## Supplementary Tables for "Sex-stratified and interaction multi-omics analysis of DNA methylation and gene expression in asthma": Table_Supplementary Table S2d.csv (part 1 of 3)

Pair_clean	pvalue	FDR	beta	Model	Sex	Type	Table S2d. Asthma-specific trans-expression quantitative trait methylation (trans-eQTM) associations identified in the female-specific analysis
cg13981054_RN7SL583P	0.00E+00	1.09E-303	0.597084665	M1	Female	trans
cg27573735_ASB17	0.00E+00	1.09E-303	0.505649897	M1	Female	trans
cg27573735_HMGB1P18	0.00E+00	1.09E-303	1	M1	Female	trans
cg27573735_PRELID1P7	0.00E+00	1.09E-303	1	M1	Female	trans
cg13981054_CRIP1P2	0.00E+00	1.09E-303	0.86103955	M1	Female	trans
cg13981054_RNA5SP138	0.00E+00	1.09E-303	1.480275883	M1	Female	trans
cg27573735_HMGN2P13	0.00E+00	1.09E-303	0.381616388	M1	Female	trans
cg13981054_RPS23P5	0.00E+00	1.09E-303	0.35964702	M1	Female	trans
cg27573735_RAB1AP2	0.00E+00	1.09E-303	0.897089183	M1	Female	trans
cg13981054_RN7SL549P	0.00E+00	1.09E-303	1.327939482	M1	Female	trans
cg13981054_ARL2BPP7	0.00E+00	1.09E-303	1.480275883	M1	Female	trans
cg13981054_RNU6-441P	0.00E+00	1.09E-303	0.872693875	M1	Female	trans
cg27573735_PNLIP	0.00E+00	1.09E-303	1	M1	Female	trans
cg27573735_MIR670HG	0.00E+00	1.09E-303	1	M1	Female	trans
cg27573735_GTF2IP2	0.00E+00	1.09E-303	1	M1	Female	trans
cg27573735_CXorf66	0.00E+00	1.09E-303	1	M1	Female	trans
cg27573735_ENSG00000213068	0.00E+00	1.09E-303	1	M1	Female	trans
cg27573735_U3	0.00E+00	1.09E-303	1	M1	Female	trans
cg13981054_ENSG00000226168	0.00E+00	1.09E-303	1.480275883	M1	Female	trans
cg13981054_ENSG00000234713	0.00E+00	1.09E-303	1.050611502	M1	Female	trans
cg13981054_ENSG00000236544	0.00E+00	1.09E-303	1.050611502	M1	Female	trans
cg05046525_CLNS1AP1	8.69E-91	2.61E-86	1.404562461	M1	Female	trans
cg05046525_SEPTIN14P1	8.69E-91	2.61E-86	0.576982908	M1	Female	trans
cg05046525_POTEB2	8.69E-91	2.61E-86	0.379964818	M1	Female	trans
cg05046525_POTEB	8.69E-91	2.61E-86	0.568201951	M1	Female	trans
cg05046525_C14orf177	8.69E-91	2.61E-86	1.404562461	M1	Female	trans
cg05046525_MIR508	8.69E-91	2.61E-86	1.404562461	M1	Female	trans
cg05046525_ENSG00000213421	8.69E-91	2.61E-86	1.404562461	M1	Female	trans
cg05046525_ENSG00000224719	8.69E-91	2.61E-86	1.404562461	M1	Female	trans
cg05046525_ENSG00000228085	8.69E-91	2.61E-86	1.404562461	M1	Female	trans
cg05046525_ENSG00000229652	8.69E-91	2.61E-86	1.404562461	M1	Female	trans
cg05046525_ENSG00000230960	8.69E-91	2.61E-86	1.26001779	M1	Female	trans
cg05046525_ENSG00000232395	8.69E-91	2.61E-86	0.996874632	M1	Female	trans
cg05046525_ENSG00000232971	8.69E-91	2.61E-86	0.345508039	M1	Female	trans
cg05046525_ENSG00000242536	8.69E-91	2.61E-86	0.942601975	M1	Female	trans
cg12910951_DMRTB1	2.59E-89	5.01E-85	1.220975388	M1	Female	trans
cg12910951_TNR-IT1	2.59E-89	5.01E-85	1.220975388	M1	Female	trans
cg12910951_REG3G	2.59E-89	5.01E-85	1.220975388	M1	Female	trans
cg12910951_ENSG00000215765	2.59E-89	5.01E-85	1.000663039	M1	Female	trans
cg12910951_MIR934	2.59E-89	5.01E-85	0.940296593	M1	Female	trans
cg12910951_BRWD1P1	2.59E-89	5.01E-85	1.720312806	M1	Female	trans
cg12910951_RPL12P45	2.59E-89	5.01E-85	1.154502056	M1	Female	trans
cg12910951_ATP5POP1	2.59E-89	5.01E-85	1.720312806	M1	Female	trans
cg12910951_ZNF479	2.59E-89	5.01E-85	1.720312806	M1	Female	trans
cg12910951_EI24P4	2.59E-89	5.01E-85	1.720312806	M1	Female	trans
cg12910951_RPL32P21	2.59E-89	5.01E-85	1.720312806	M1	Female	trans
cg12910951_RNA5SP329	2.59E-89	5.01E-85	1.720312806	M1	Female	trans
cg12910951_ENSG00000218806	2.59E-89	5.01E-85	0.465977981	M1	Female	trans
cg12910951_ENSG00000226886	2.59E-89	5.01E-85	1.720312806	M1	Female	trans
cg12910951_ENSG00000232050	2.59E-89	5.01E-85	1.720312806	M1	Female	trans
cg12910951_ENSG00000236531	2.59E-89	5.01E-85	1.720312806	M1	Female	trans
cg12910951_ENSG00000238010	2.59E-89	5.01E-85	1.720312806	M1	Female	trans
cg12910951_RPSAP59	2.59E-89	5.01E-85	1.543274009	M1	Female	trans
cg12910951_KRASP1	2.59E-89	5.01E-85	0.771637005	M1	Female	trans
cg12910951_LINC02590	2.59E-89	5.01E-85	0.465977981	M1	Female	trans
cg19216660_RN7SL255P	5.87E-87	9.21E-83	-0.263347599	M1	Female	trans
cg19216660_MTND6P9	5.87E-87	9.21E-83	-1.401408113	M1	Female	trans
cg19216660_RPSAP34	5.87E-87	9.21E-83	-0.628594029	M1	Female	trans
cg19216660_GTF3AP5	5.87E-87	9.21E-83	-1.401408113	M1	Female	trans
cg19216660_LINC01425	5.87E-87	9.21E-83	-1.401408113	M1	Female	trans
cg19216660_Y_RNA	5.87E-87	9.21E-83	-1.401408113	M1	Female	trans
cg19216660_ENSG00000240842	5.87E-87	9.21E-83	-1.401408113	M1	Female	trans
cg19216660_MEMO1P3	5.87E-87	9.21E-83	-0.994635863	M1	Female	trans
cg19216660_MYF6	5.87E-87	9.21E-83	-0.815164135	M1	Female	trans
cg19216660_KRTAP10-4	5.87E-87	9.21E-83	-1.203665926	M1	Female	trans
cg19216660_IGLJ4	5.87E-87	9.21E-83	-0.785459088	M1	Female	trans
cg19216660_GSX2	5.87E-87	9.21E-83	-0.56527253	M1	Female	trans
cg23929072_FLYWCH1P1	8.83E-86	1.10E-81	0.708847216	M1	Female	trans
cg23929072_RNU4-15P	8.83E-86	1.10E-81	0.42818883	M1	Female	trans
cg23929072_RNA5SP432	8.83E-86	1.10E-81	0.994952167	M1	Female	trans
cg23929072_PPP1R2C	8.83E-86	1.10E-81	0.5758702	M1	Female	trans
cg23929072_ENSG00000224525	8.83E-86	1.10E-81	0.5758702	M1	Female	trans
cg23929072_ENSG00000227047	8.83E-86	1.10E-81	0.365034548	M1	Female	trans
cg23929072_HOMER2P2	8.83E-86	1.10E-81	0.470392087	M1	Female	trans
cg23929072_HSPD1P14	8.83E-86	1.10E-81	1.401853773	M1	Female	trans
cg23929072_MIR9-1	8.83E-86	1.10E-81	1.401853773	M1	Female	trans
cg23929072_PSMD14P1	8.83E-86	1.10E-81	1.401853773	M1	Female	trans
cg23929072_RNF10P1	8.83E-86	1.10E-81	1.401853773	M1	Female	trans
cg23929072_IGF2-AS	8.83E-86	1.10E-81	1.257587856	M1	Female	trans
cg23929072_SERPINA13P	8.83E-86	1.10E-81	1.401853773	M1	Female	trans
cg23929072_PRAC2	8.83E-86	1.10E-81	1.401853773	M1	Female	trans
cg23929072_IDI1P3	8.83E-86	1.10E-81	1.401853773	M1	Female	trans
cg23929072_Y_RNA	8.83E-86	1.10E-81	1.257587856	M1	Female	trans
cg23929072_ENSG00000231876	8.83E-86	1.10E-81	1.401853773	M1	Female	trans
cg23929072_ENSG00000232638	8.83E-86	1.10E-81	1.401853773	M1	Female	trans
cg02990361_LINC02810	9.12E-85	7.71E-81	1.340996081	M1	Female	trans
cg02990361_HMGB1P26	9.12E-85	7.71E-81	0.538227671	M1	Female	trans
cg02990361_SUCLA2P2	9.12E-85	7.71E-81	0.473256183	M1	Female	trans
cg02990361_HOXD4	9.12E-85	7.71E-81	1.001010174	M1	Female	trans
cg02990361_LINC02433	9.12E-85	7.71E-81	1.265244983	M1	Female	trans
cg02990361_DEFB107B	9.12E-85	7.71E-81	1.265244983	M1	Female	trans
cg02990361_RPL39P25	9.12E-85	7.71E-81	1.001010174	M1	Female	trans
cg02990361_LBX1-AS1	9.12E-85	7.71E-81	1.265244983	M1	Female	trans
cg02990361_LINC00917	9.12E-85	7.71E-81	1.001010174	M1	Female	trans
cg02990361_RNA5SP478	9.12E-85	7.71E-81	1.237213566	M1	Female	trans
cg02990361_ENSG00000228776	9.12E-85	7.71E-81	1.265244983	M1	Female	trans
cg02990361_ENSG00000231600	9.12E-85	7.71E-81	1.001010174	M1	Female	trans
cg02990361_ENSG00000235463	9.12E-85	7.71E-81	0.473256183	M1	Female	trans
cg02990361_RPS6P23	9.12E-85	7.71E-81	0.820388267	M1	Female	trans
cg02990361_ENSG00000240738	9.12E-85	7.71E-81	1.410389299	M1	Female	trans
cg02990361_RNVU1-17	9.12E-85	7.71E-81	1.410389299	M1	Female	trans
cg02990361_GEMIN2P1	9.12E-85	7.71E-81	1.410389299	M1	Female	trans
cg02990361_MYCNUT	9.12E-85	7.71E-81	1.410389299	M1	Female	trans
cg02990361_RNU7-182P	9.12E-85	7.71E-81	1.410389299	M1	Female	trans
cg02990361_HAGLROS	9.12E-85	7.71E-81	1.410389299	M1	Female	trans
cg02990361_C3orf85	9.12E-85	7.71E-81	1.410389299	M1	Female	trans
cg02990361_PHOX2B	9.12E-85	7.71E-81	1.370669653	M1	Female	trans
cg02990361_RN7SL415P	9.12E-85	7.71E-81	1.410389299	M1	Female	trans
cg02990361_DYNLL1P7	9.12E-85	7.71E-81	1.410389299	M1	Female	trans
cg02990361_LINC00208	9.12E-85	7.71E-81	1.410389299	M1	Female	trans
cg02990361_PAEP	9.12E-85	7.71E-81	1.410389299	M1	Female	trans
cg02990361_LINC02668	9.12E-85	7.71E-81	1.410389299	M1	Female	trans
cg02990361_RPS7P9	9.12E-85	7.71E-81	1.410389299	M1	Female	trans
cg02990361_OR4C4P	9.12E-85	7.71E-81	1.410389299	M1	Female	trans
cg02990361_RNU6-1175P	9.12E-85	7.71E-81	1.410389299	M1	Female	trans
cg02990361_HOTAIR	9.12E-85	7.71E-81	0.946512367	M1	Female	trans
cg02990361_DNAJA1P1	9.12E-85	7.71E-81	1.410389299	M1	Female	trans
cg02990361_RNA5SP430	9.12E-85	7.71E-81	1.410389299	M1	Female	trans
cg02990361_RPS16P9	9.12E-85	7.71E-81	1.370669653	M1	Female	trans
cg02990361_KRTAP12-3	9.12E-85	7.71E-81	1.410389299	M1	Female	trans
cg02990361_ENSG00000213940	9.12E-85	7.71E-81	1.410389299	M1	Female	trans
cg02990361_MAGEB1	9.12E-85	7.71E-81	1.410389299	M1	Female	trans
cg02990361_ENSG00000226566	9.12E-85	7.71E-81	1.410389299	M1	Female	trans
cg02990361_ENSG00000228373	9.12E-85	7.71E-81	1.410389299	M1	Female	trans
cg02990361_ENSG00000237262	9.12E-85	7.71E-81	0.946512367	M1	Female	trans
cg05006567_MTND5P17	5.16E-80	4.33E-76	0.819456028	M1	Female	trans
cg04132177_NEU2	4.00E-78	3.16E-74	-1.707726985	M1	Female	trans
cg04132177_ZNF385D-AS2	4.00E-78	3.16E-74	-0.765991702	M1	Female	trans
cg04132177_LBX1	4.00E-78	3.16E-74	-1.707726985	M1	Female	trans
cg04132177_HMGN1P34	4.00E-78	3.16E-74	-1.707726985	M1	Female	trans
cg04132177_PTPRD-AS2	4.00E-78	3.16E-74	-0.765991702	M1	Female	trans
cg04132177_PYHIN5P	4.00E-78	3.16E-74	-1.212042722	M1	Female	trans
cg04132177_KRTAP4-11	4.00E-78	3.16E-74	-1.212042722	M1	Female	trans
cg04132177_ENSG00000232465	4.00E-78	3.16E-74	-1.212042722	M1	Female	trans
cg25994476_U8	8.16E-78	6.40E-74	1.00082396	M1	Female	trans
cg23127183_RPL12P45	2.63E-77	1.80E-73	0.947938513	M1	Female	trans
cg23127183_TNR-IT1	2.63E-77	1.80E-73	1.002518434	M1	Female	trans
cg23127183_REG3G	2.63E-77	1.80E-73	1.002518434	M1	Female	trans
cg23127183_ENSG00000215765	2.63E-77	1.80E-73	0.821624378	M1	Female	trans
cg23127183_MIR934	2.63E-77	1.80E-73	0.772058698	M1	Female	trans
cg23127183_BRWD1P1	2.63E-77	1.80E-73	1.412514387	M1	Female	trans
cg23127183_ATP5POP1	2.63E-77	1.80E-73	1.412514387	M1	Female	trans
cg23127183_ZNF479	2.63E-77	1.80E-73	1.412514387	M1	Female	trans
cg23127183_EI24P4	2.63E-77	1.80E-73	1.412514387	M1	Female	trans
cg23127183_RPL32P21	2.63E-77	1.80E-73	1.412514387	M1	Female	trans
cg23127183_RNA5SP329	2.63E-77	1.80E-73	1.412514387	M1	Female	trans
cg23127183_ENSG00000218806	2.63E-77	1.80E-73	0.382605186	M1	Female	trans
cg23127183_ENSG00000226886	2.63E-77	1.80E-73	1.412514387	M1	Female	trans
cg23127183_ENSG00000232050	2.63E-77	1.80E-73	1.412514387	M1	Female	trans
cg23127183_LINC02590	2.63E-77	1.80E-73	0.382605186	M1	Female	trans
cg23127183_ENSG00000236531	2.63E-77	1.80E-73	1.412514387	M1	Female	trans
cg23127183_ENSG00000238010	2.63E-77	1.80E-73	1.412514387	M1	Female	trans
cg23127183_RPSAP59	2.63E-77	1.80E-73	1.267151377	M1	Female	trans
cg05713971_CALM2P4	1.18E-76	7.38E-73	0.78459116	M1	Female	trans
cg05713971_ENSG00000220745	1.18E-76	7.38E-73	0.564647907	M1	Female	trans
cg05713971_ENSG00000224127	1.18E-76	7.38E-73	0.814263384	M1	Female	trans
cg05713971_ENSG00000229687	1.18E-76	7.38E-73	0.78459116	M1	Female	trans
cg05713971_ENSG00000234837	1.18E-76	7.38E-73	0.814263384	M1	Female	trans
cg05713971_FAM197Y8	1.18E-76	7.38E-73	0.958418326	M1	Female	trans
cg05713971_ANAPC15P1	1.18E-76	7.38E-73	1.255798873	M1	Female	trans
cg05713971_ENSG00000241746	1.18E-76	7.38E-73	1.227976734	M1	Female	trans
cg05713971_RNA5SP224	1.18E-76	7.38E-73	1.399859565	M1	Female	trans
cg05713971_RNA5SP261	1.18E-76	7.38E-73	1.399859565	M1	Female	trans
cg05713971_SLC16A14P1	1.18E-76	7.38E-73	0.627899437	M1	Female	trans
cg05713971_RPL17P44	1.18E-76	7.38E-73	1.399859565	M1	Female	trans
cg05713971_ENSG00000227089	1.18E-76	7.38E-73	1.399859565	M1	Female	trans
cg05713971_ENSG00000227602	1.18E-76	7.38E-73	1.399859565	M1	Female	trans
cg05713971_FAM197Y6	1.18E-76	7.38E-73	1.399859565	M1	Female	trans
cg15509969_PRG3	1.62E-76	1.01E-72	0.640572652	M1	Female	trans
cg09029959_TEX37	4.82E-76	2.86E-72	-0.375217277	M1	Female	trans
cg09029959_PRR23C	4.82E-76	2.86E-72	-0.998362123	M1	Female	trans
cg09029959_TRIM64EP	4.82E-76	2.86E-72	-0.998362123	M1	Female	trans
cg09029959_RPS29P27	4.82E-76	2.86E-72	-0.998362123	M1	Female	trans
cg09029959_ENSG00000235813	4.82E-76	2.86E-72	-0.998362123	M1	Female	trans
cg09029959_ENSG00000224330	4.82E-76	2.86E-72	-0.335000449	M1	Female	trans
cg19216660_SSX2	2.91E-75	1.72E-71	-1.390949235	M1	Female	trans
cg02720442_HNRNPA1P64	3.27E-74	1.92E-70	0.804358921	M1	Female	trans
cg05713971_HSPD1P7	7.20E-72	4.22E-68	1.394950063	M1	Female	trans
cg11803838_LCE2B	1.24E-70	6.44E-67	0.995341417	M1	Female	trans
cg11803838_OR10J6P	1.24E-70	6.44E-67	0.706433951	M1	Female	trans
cg11803838_CNN2P11	1.24E-70	6.44E-67	0.667973701	M1	Female	trans
cg11803838_MTND4P28	1.24E-70	6.44E-67	0.995341417	M1	Female	trans
cg11803838_PRR23B	1.24E-70	6.44E-67	0.995341417	M1	Female	trans
cg11803838_GPR53P	1.24E-70	6.44E-67	0.995341417	M1	Female	trans
cg11803838_RPL23AP46	1.24E-70	6.44E-67	0.995341417	M1	Female	trans
cg11803838_DEFA7P	1.24E-70	6.44E-67	0.995341417	M1	Female	trans
cg11803838_RNU1-101P	1.24E-70	6.44E-67	0.892910018	M1	Female	trans
cg11803838_PAICSP2	1.24E-70	6.44E-67	0.995341417	M1	Female	trans
cg11803838_MIR548XHG	1.24E-70	6.44E-67	0.241827607	M1	Female	trans
cg11803838_MIR764	1.24E-70	6.44E-67	0.995341417	M1	Female	trans
cg11803838_ENSG00000225480	1.24E-70	6.44E-67	0.706433951	M1	Female	trans
cg11803838_ENSG00000227475	1.24E-70	6.44E-67	0.995341417	M1	Female	trans
cg11803838_ENSG00000228289	1.24E-70	6.44E-67	0.995341417	M1	Female	trans
cg11803838_ENSG00000230867	1.24E-70	6.44E-67	0.706433951	M1	Female	trans
cg11803838_ENSG00000236823	1.24E-70	6.44E-67	0.995341417	M1	Female	trans
cg11803838_RPL5P33	1.24E-70	6.44E-67	0.216705018	M1	Female	trans
cg11803838_RPL26P37	1.24E-70	6.44E-67	0.557867444	M1	Female	trans
cg01683654_SNORD42A	3.87E-70	1.92E-66	1.703963052	M1	Female	trans
cg01683654_KRTAP6-2	3.87E-70	1.92E-66	1.209371307	M1	Female	trans
cg01683654_LINC00229	3.87E-70	1.92E-66	0.74737032	M1	Female	trans
cg01683654_ENSG00000227493	3.87E-70	1.92E-66	1.209371307	M1	Female	trans
cg01683654_ENSG00000229858	3.87E-70	1.92E-66	0.810968392	M1	Female	trans
cg01683654_HOXC13	3.87E-70	1.92E-66	0.540041859	M1	Female	trans
cg01683654_LINC01677	3.87E-70	1.92E-66	1.703963052	M1	Female	trans
cg01683654_MIR1185-2	3.87E-70	1.92E-66	1.703963052	M1	Female	trans
cg01683654_ENSG00000237445	3.87E-70	1.92E-66	1.703963052	M1	Female	trans
cg01683654_ENSG00000241777	3.87E-70	1.92E-66	1.703963052	M1	Female	trans
cg03560018_ENSG00000108516	5.20E-70	2.42E-66	1.160731643	M1	Female	trans
cg03560018_MRPS18BP1	5.20E-70	2.42E-66	1.002719417	M1	Female	trans
cg03560018_MTND5P30	5.20E-70	2.42E-66	1.412797564	M1	Female	trans
cg03560018_RNU1-18P	5.20E-70	2.42E-66	0.821789095	M1	Female	trans
cg03560018_MT4	5.20E-70	2.42E-66	1.002719417	M1	Female	trans
cg03560018_RN7SL705P	5.20E-70	2.42E-66	1.412797564	M1	Female	trans
cg03560018_HMGN1P32	5.20E-70	2.42E-66	0.821789095	M1	Female	trans
cg03560018_MRPS16P2	5.20E-70	2.42E-66	1.412797564	M1	Female	trans
cg03560018_ENSG00000228790	5.20E-70	2.42E-66	1.412797564	M1	Female	trans
cg03560018_ENSG00000230977	5.20E-70	2.42E-66	1.002719417	M1	Female	trans
cg03560018_ENSG00000234768	5.20E-70	2.42E-66	1.412797564	M1	Female	trans
cg03560018_DPH3P2	5.20E-70	2.42E-66	1.412797564	M1	Female	trans
cg03560018_ENSG00000239622	5.20E-70	2.42E-66	1.002719417	M1	Female	trans
cg03560018_ENSG00000234441	5.20E-70	2.42E-66	1.395251919	M1	Female	trans
cg01791737_RN7SKP279	6.00E-69	2.62E-65	0.712157474	M1	Female	trans
cg01791737_KRTAP4-9	6.00E-69	2.62E-65	0.583656042	M1	Female	trans
cg01791737_LINC02559	6.00E-69	2.62E-65	1.003405667	M1	Female	trans
cg01791737_MIR325	6.00E-69	2.62E-65	1.003405667	M1	Female	trans
cg01791737_CYCSP49	6.00E-69	2.62E-65	1.003405667	M1	Female	trans
cg01791737_ENSG00000227139	6.00E-69	2.62E-65	0.490152421	M1	Female	trans
cg01791737_ELOCP14	6.00E-69	2.62E-65	0.583656042	M1	Female	trans
cg01791737_SSU72P8	6.00E-69	2.62E-65	1.003405667	M1	Female	trans
cg01791737_ELOCP7	6.00E-69	2.62E-65	0.583656042	M1	Female	trans
cg01791737_ENSG00000232120	6.00E-69	2.62E-65	1.003405667	M1	Female	trans
cg01791737_ENSG00000235274	6.00E-69	2.62E-65	0.712157474	M1	Female	trans
cg01791737_ENSG00000241667	6.00E-69	2.62E-65	1.003405667	M1	Female	trans
cg01791737_CASC6	6.00E-69	2.62E-65	0.255876121	M1	Female	trans
cg01791737_NDUFA12P1	6.00E-69	2.62E-65	0.900144369	M1	Female	trans
cg01791737_ENSG00000199959	6.00E-69	2.62E-65	0.450072185	M1	Female	trans
cg15577927_RNA5SP358	3.39E-68	1.46E-64	1.704127104	M1	Female	trans
cg15577927_GAPDHP34	3.39E-68	1.46E-64	1.704127104	M1	Female	trans
cg15577927_ENSG00000226043	3.39E-68	1.46E-64	1.209487742	M1	Female	trans
cg15577927_ENSG00000229878	3.39E-68	1.46E-64	0.955126568	M1	Female	trans
cg01040630_LINC01720	3.43E-66	1.38E-62	1.404432585	M1	Female	trans
cg01040630_CRLF3P3	3.43E-66	1.38E-62	1.404432585	M1	Female	trans
cg01040630_MTCO3P45	3.43E-66	1.38E-62	1.404432585	M1	Female	trans
cg01040630_PSMB3P2	3.43E-66	1.38E-62	1.404432585	M1	Female	trans
cg01040630_RNU6-1298P	3.43E-66	1.38E-62	1.404432585	M1	Female	trans
cg01040630_RN7SKP223	3.43E-66	1.38E-62	1.404432585	M1	Female	trans
cg01040630_LINC02681	3.43E-66	1.38E-62	1.404432585	M1	Female	trans
cg01040630_RN7SKP123	3.43E-66	1.38E-62	0.62995064	M1	Female	trans
cg01040630_ENSG00000225583	3.43E-66	1.38E-62	0.996782454	M1	Female	trans
cg01040630_ENSG00000226829	3.43E-66	1.38E-62	0.62995064	M1	Female	trans
cg01040630_RNY4P16	3.43E-66	1.38E-62	0.496599382	M1	Female	trans
cg01040630_B3GALNT2P1	3.43E-66	1.38E-62	0.637598272	M1	Female	trans
cg01040630_CAPZA1P3	3.43E-66	1.38E-62	1.329043271	M1	Female	trans
cg01040630_ENSG00000232080	3.43E-66	1.38E-62	0.816923395	M1	Female	trans
cg01040630_ENSG00000237480	3.43E-66	1.38E-62	0.307997063	M1	Female	trans
cg01040630_ZNF716	3.43E-66	1.38E-62	0.471257408	M1	Female	trans
cg15712821_LINC01747	3.86E-66	1.55E-62	-0.624466158	M1	Female	trans
cg22597706_RNA5SP358	5.49E-66	2.18E-62	-1.395608798	M1	Female	trans
cg22597706_GAPDHP34	5.49E-66	2.18E-62	-1.395608798	M1	Female	trans
cg22597706_ENSG00000226043	5.49E-66	2.18E-62	-0.990519856	M1	Female	trans
cg22597706_ENSG00000229878	5.49E-66	2.18E-62	-0.782208697	M1	Female	trans
cg05669210_ASH2LP1	1.86E-65	6.86E-62	0.953134886	M1	Female	trans
cg05669210_OR11I1P	1.86E-65	6.86E-62	1.002457249	M1	Female	trans
cg05669210_OR2AQ1P	1.86E-65	6.86E-62	0.711484344	M1	Female	trans
cg05669210_RNA5SP98	1.86E-65	6.86E-62	1.002457249	M1	Female	trans
cg05669210_LINC01923	1.86E-65	6.86E-62	0.711484344	M1	Female	trans
cg05669210_RNU2-48P	1.86E-65	6.86E-62	0.583104371	M1	Female	trans
cg05669210_UBQLN1P1	1.86E-65	6.86E-62	1.002457249	M1	Female	trans
cg05669210_RNU6-1167P	1.86E-65	6.86E-62	0.672749137	M1	Female	trans
cg05669210_MIR329-1	1.86E-65	6.86E-62	0.711484344	M1	Female	trans
cg05669210_RNU6-1313P	1.86E-65	6.86E-62	0.711484344	M1	Female	trans
cg05669210_GPX1P2	1.86E-65	6.86E-62	1.002457249	M1	Female	trans
cg05669210_ENSG00000224322	1.86E-65	6.86E-62	1.002457249	M1	Female	trans
cg05669210_ENSG00000229188	1.86E-65	6.86E-62	1.002457249	M1	Female	trans
cg05669210_GAPDHP19	1.86E-65	6.86E-62	1.002457249	M1	Female	trans
cg05669210_ENSG00000235152	1.86E-65	6.86E-62	0.899293554	M1	Female	trans
cg05669210_ENSG00000235243	1.86E-65	6.86E-62	0.411801336	M1	Female	trans
cg05669210_DLGAP5P1	1.86E-65	6.86E-62	1.002457249	M1	Female	trans
cg05669210_NT5DC1P1	1.86E-65	6.86E-62	1.002457249	M1	Female	trans
cg05669210_ENSG00000236750	1.86E-65	6.86E-62	0.684038507	M1	Female	trans
cg05669210_RNU6-200P	1.86E-65	6.86E-62	0.53847799	M1	Female	trans
cg09990103_YY1P2	1.52E-64	5.50E-61	-1.392340532	M1	Female	trans
cg09990103_SPTLC1P3	1.52E-64	5.50E-61	-1.392340532	M1	Female	trans
cg09990103_R3HDML	1.52E-64	5.50E-61	-0.571962238	M1	Female	trans
cg09990103_ENSG00000233352	1.52E-64	5.50E-61	-0.571962238	M1	Female	trans
cg09990103_Metazoa_SRP	1.52E-64	5.50E-61	-0.561615027	M1	Female	trans
cg09990103_MIR1272	1.52E-64	5.50E-61	-0.94282804	M1	Female	trans
cg20121803_RNU6-590P	2.44E-64	8.44E-61	1.378859371	M1	Female	trans
cg20121803_LINC02557	2.44E-64	8.44E-61	0.618479913	M1	Female	trans
cg20121803_CHMP1AP1	2.44E-64	8.44E-61	1.236959826	M1	Female	trans
cg20121803_OR2AM1P	2.44E-64	8.44E-61	1.378859371	M1	Female	trans
cg20121803_HSP90AB7P	2.44E-64	8.44E-61	0.978632112	M1	Female	trans
cg20121803_RPL23AP59	2.44E-64	8.44E-61	1.378859371	M1	Female	trans
cg20121803_PRR20B	2.44E-64	8.44E-61	0.966026254	M1	Female	trans
cg20121803_PRR20D	2.44E-64	8.44E-61	0.598198783	M1	Female	trans
cg20121803_ENSG00000199894	2.44E-64	8.44E-61	1.378859371	M1	Female	trans
cg20121803_ENSG00000227667	2.44E-64	8.44E-61	1.378859371	M1	Female	trans
cg20121803_ENSG00000229779	2.44E-64	8.44E-61	1.378859371	M1	Female	trans
cg20121803_LINC02829	2.44E-64	8.44E-61	0.767481934	M1	Female	trans
cg20121803_PRR20C	2.44E-64	8.44E-61	0.617509776	M1	Female	trans
cg22762615_LINC02790	4.29E-64	1.42E-60	1.399233121	M1	Female	trans
cg22762615_LCE2A	4.29E-64	1.42E-60	1.399233121	M1	Female	trans
cg22762615_LINC00606	4.29E-64	1.42E-60	1.399233121	M1	Female	trans
cg22762615_NIPA2P2	4.29E-64	1.42E-60	1.149587315	M1	Female	trans
cg22762615_RNY4P28	4.29E-64	1.42E-60	1.399233121	M1	Female	trans
cg22762615_RNA5SP31	4.29E-64	1.42E-60	1.399233121	M1	Female	trans
cg22762615_SFPQP1	4.29E-64	1.42E-60	1.399233121	M1	Female	trans
cg22762615_ENSG00000224504	4.29E-64	1.42E-60	0.993092184	M1	Female	trans
cg22762615_ENSG00000226739	4.29E-64	1.42E-60	1.399233121	M1	Female	trans
cg22762615_ENSG00000228367	4.29E-64	1.42E-60	0.993092184	M1	Female	trans
cg22762615_DNM1P24	4.29E-64	1.42E-60	1.399233121	M1	Female	trans
cg22762615_GAPDHP29	4.29E-64	1.42E-60	0.627618448	M1	Female	trans
cg22762615_MIR1237	4.29E-64	1.42E-60	1.255236896	M1	Female	trans
cg22762615_SNORD115-37	4.29E-64	1.42E-60	0.77047248	M1	Female	trans
cg24377657_PCGEM1	4.74E-63	1.50E-59	0.898557647	M1	Female	trans
cg24377657_RPL31P13	4.74E-63	1.50E-59	0.710902124	M1	Female	trans
cg24377657_PPIAP65	4.74E-63	1.50E-59	1.001636921	M1	Female	trans
cg24377657_RN7SL492P	4.74E-63	1.50E-59	1.001636921	M1	Female	trans
cg24377657_CIBAR1P2	4.74E-63	1.50E-59	0.352221294	M1	Female	trans
cg24377657_RNU6-263P	4.74E-63	1.50E-59	0.411464352	M1	Female	trans
cg24377657_RN7SKP294	4.74E-63	1.50E-59	1.001636921	M1	Female	trans
cg24377657_MT1CP	4.74E-63	1.50E-59	1.001636921	M1	Female	trans
cg24377657_KRTAP8-3P	4.74E-63	1.50E-59	0.710902124	M1	Female	trans
cg24377657_ENSG00000217483	4.74E-63	1.50E-59	0.710902124	M1	Female	trans
cg24377657_ENSG00000239255	4.74E-63	1.50E-59	1.001636921	M1	Female	trans
cg24377657_RNY4P27	4.74E-63	1.50E-59	0.449278824	M1	Female	trans
cg24377657_KRTAP10-9	4.74E-63	1.50E-59	0.941986353	M1	Female	trans
cg18692382_RNA5SP173	7.48E-63	2.32E-59	0.998670183	M1	Female	trans
cg18692382_LINC01020	7.48E-63	2.32E-59	0.998670183	M1	Female	trans
cg18692382_RNU6-543P	7.48E-63	2.32E-59	0.998670183	M1	Female	trans
cg18692382_LINC01040	7.48E-63	2.32E-59	0.998670183	M1	Female	trans
cg18692382_ENSG00000204422	7.48E-63	2.32E-59	0.998670183	M1	Female	trans
cg18692382_RPL37P11	7.48E-63	2.32E-59	0.70879651	M1	Female	trans
cg18692382_SPATA8	7.48E-63	2.32E-59	0.41024564	M1	Female	trans
cg00827973_TRIAP1P1	3.17E-62	9.69E-59	-0.993918833	M1	Female	trans
cg00827973_RPS2P2	3.17E-62	9.69E-59	-0.993918833	M1	Female	trans
cg00827973_ENSG00000233866	3.17E-62	9.69E-59	-0.993918833	M1	Female	trans
cg00827973_SNORD52	3.17E-62	9.69E-59	-0.207746797	M1	Female	trans
cg00827973_RNU6ATAC30P	3.17E-62	9.69E-59	-0.578137788	M1	Female	trans
cg10217166_YY1P2	1.22E-61	3.67E-58	-1.391145511	M1	Female	trans
cg10217166_SPTLC1P3	1.22E-61	3.67E-58	-1.391145511	M1	Female	trans
cg10217166_R3HDML	1.22E-61	3.67E-58	-0.571471333	M1	Female	trans
cg10217166_ENSG00000233352	1.22E-61	3.67E-58	-0.571471333	M1	Female	trans
cg10217166_Metazoa_SRP	1.22E-61	3.67E-58	-0.561133003	M1	Female	trans
cg10217166_MIR1272	1.22E-61	3.67E-58	-0.942018828	M1	Female	trans
cg00591160_UBE2WP1	1.90E-61	5.71E-58	0.533796712	M1	Female	trans
cg00919118_RN7SKP231	3.24E-60	9.48E-57	0.705764963	M1	Female	trans
cg00919118_LRIT1	3.24E-60	9.48E-57	0.705764963	M1	Female	trans
cg00919118_RPS26P48	3.24E-60	9.48E-57	0.451447073	M1	Female	trans
cg00919118_RN7SL274P	3.24E-60	9.48E-57	0.307149117	M1	Female	trans
cg00919118_PRAMEF20	3.24E-60	9.48E-57	0.994398836	M1	Female	trans
cg00919118_LINC01653	3.24E-60	9.48E-57	0.994398836	M1	Female	trans
cg00919118_RNU6-266P	3.24E-60	9.48E-57	0.994398836	M1	Female	trans
cg00919118_ENSG00000238129	3.24E-60	9.48E-57	0.994398836	M1	Female	trans
cg09817248_RN7SKP65	6.47E-60	1.82E-56	0.102725213	M1	Female	trans
cg09817248_ATG3P1	6.47E-60	1.82E-56	0.26774861	M1	Female	trans
cg09817248_NPM1P48	6.47E-60	1.82E-56	1.006582849	M1	Female	trans
cg09817248_PNPP1	6.47E-60	1.82E-56	1.006582849	M1	Female	trans
cg09817248_RN7SKP144	6.47E-60	1.82E-56	1.006582849	M1	Female	trans
cg09817248_NUP210P1	6.47E-60	1.82E-56	0.58550413	M1	Female	trans
cg09817248_MIR548G	6.47E-60	1.82E-56	0.675517827	M1	Female	trans
cg09817248_RNA5SP258	6.47E-60	1.82E-56	1.006582849	M1	Female	trans
cg09817248_RNA5SP353	6.47E-60	1.82E-56	1.006582849	M1	Female	trans
cg09817248_MIR1283-2	6.47E-60	1.82E-56	1.006582849	M1	Female	trans
cg09817248_ENSG00000187472	6.47E-60	1.82E-56	0.714412448	M1	Female	trans
cg09817248_ENSG00000199857	6.47E-60	1.82E-56	1.006582849	M1	Female	trans
cg09817248_Y_RNA	6.47E-60	1.82E-56	1.006582849	M1	Female	trans
cg09817248_RNU6-1243P	6.47E-60	1.82E-56	0.902994585	M1	Female	trans
cg10097323_RNA5SP442	1.66E-59	4.57E-56	-1.017871591	M1	Female	trans
cg10097323_RNU1-52P	1.66E-59	4.57E-56	-0.761455735	M1	Female	trans
cg10097323_ENSG00000236960	1.66E-59	4.57E-56	-0.317970126	M1	Female	trans
cg10097323_ENSG00000237202	1.66E-59	4.57E-56	-0.179672585	M1	Female	trans
cg10097323_RPS23P2	1.66E-59	4.57E-56	-1.134638129	M1	Female	trans
cg10097323_RN7SL542P	1.66E-59	4.57E-56	-1.134638129	M1	Female	trans
cg10097323_MYF5	1.66E-59	4.57E-56	-1.134638129	M1	Female	trans
cg10097323_ENSG00000235163	1.66E-59	4.57E-56	-1.134638129	M1	Female	trans
cg13818127_RN7SKP231	3.48E-59	9.37E-56	-0.717212751	M1	Female	trans
cg13818127_LRIT1	3.48E-59	9.37E-56	-0.717212751	M1	Female	trans
cg13818127_RPS26P48	3.48E-59	9.37E-56	-0.458769724	M1	Female	trans
cg13818127_RN7SL274P	3.48E-59	9.37E-56	-0.312131198	M1	Female	trans
cg13818127_PRAMEF20	3.48E-59	9.37E-56	-1.010528381	M1	Female	trans
cg13818127_LINC01653	3.48E-59	9.37E-56	-1.010528381	M1	Female	trans
cg13818127_RNU6-266P	3.48E-59	9.37E-56	-1.010528381	M1	Female	trans
cg13818127_ENSG00000238129	3.48E-59	9.37E-56	-1.010528381	M1	Female	trans
cg12356249_CDK4P1	1.22E-58	3.13E-55	-1.005590958	M1	Female	trans
cg12356249_CEP19P1	1.22E-58	3.13E-55	-1.005590958	M1	Female	trans
cg12356249_FRG2FP	1.22E-58	3.13E-55	-0.584927171	M1	Female	trans
cg12356249_RNU6-1144P	1.22E-58	3.13E-55	-0.642205835	M1	Female	trans
cg12356249_ANKRD54P1	1.22E-58	3.13E-55	-1.005590958	M1	Female	trans
cg12356249_ELOBP1	1.22E-58	3.13E-55	-1.005590958	M1	Female	trans
cg12356249_MIR548H3	1.22E-58	3.13E-55	-1.005590958	M1	Female	trans
cg12356249_RNA5SP443	1.22E-58	3.13E-55	-1.005590958	M1	Female	trans
cg12356249_ENSG00000176183	1.22E-58	3.13E-55	-0.413088638	M1	Female	trans
cg12356249_ENSG00000227851	1.22E-58	3.13E-55	-0.307152446	M1	Female	trans
cg12356249_B3GNT2P1	1.22E-58	3.13E-55	-1.005590958	M1	Female	trans
cg12356249_ENSG00000230328	1.22E-58	3.13E-55	-0.413088638	M1	Female	trans
cg12356249_ENSG00000240572	1.22E-58	3.13E-55	-1.005590958	M1	Female	trans
cg12356249_MAS1L	1.22E-58	3.13E-55	-0.713708463	M1	Female	trans
cg12356249_KANK1P1	1.22E-58	3.13E-55	-0.713708463	M1	Female	trans
cg12356249_SOCS2P1	1.22E-58	3.13E-55	-0.713708463	M1	Female	trans
cg12356249_Y_RNA	1.22E-58	3.13E-55	-0.674852169	M1	Female	trans
cg12356249_ENSG00000241385	1.22E-58	3.13E-55	-0.713708463	M1	Female	trans
cg01683654_SNORD102	1.94E-58	4.98E-55	1.585970935	M1	Female	trans
cg15556748_TEX37	5.01E-58	1.26E-54	0.518655206	M1	Female	trans
cg15556748_RNU6-371P	5.01E-58	1.26E-54	1.380015647	M1	Female	trans
cg15556748_PRR23C	5.01E-58	1.26E-54	1.380015647	M1	Female	trans
cg15556748_TRIM64EP	5.01E-58	1.26E-54	1.380015647	M1	Female	trans
cg15556748_RPS29P27	5.01E-58	1.26E-54	1.380015647	M1	Female	trans
cg15556748_Y_RNA	5.01E-58	1.26E-54	1.380015647	M1	Female	trans
cg15556748_ENSG00000235813	5.01E-58	1.26E-54	1.380015647	M1	Female	trans
cg15556748_ENSG00000224330	5.01E-58	1.26E-54	0.463064303	M1	Female	trans
cg20223162_RNU6-1240P	5.50E-58	1.32E-54	1.121601948	M1	Female	trans
cg20223162_RNU6-239P	5.50E-58	1.32E-54	1.395223822	M1	Female	trans
cg20223162_NME2P2	5.50E-58	1.32E-54	0.363308147	M1	Female	trans
cg20223162_MIR1471	5.50E-58	1.32E-54	1.395223822	M1	Female	trans
cg20223162_RNU1-96P	5.50E-58	1.32E-54	1.395223822	M1	Female	trans
cg20223162_RNU6-1109P	5.50E-58	1.32E-54	1.395223822	M1	Female	trans
cg20223162_TAAR9	5.50E-58	1.32E-54	1.395223822	M1	Female	trans
cg20223162_OR10G6	5.50E-58	1.32E-54	1.395223822	M1	Female	trans
cg20223162_SLC25A5P4	5.50E-58	1.32E-54	1.395223822	M1	Female	trans
cg20223162_LINC01044	5.50E-58	1.32E-54	1.395223822	M1	Female	trans
cg20223162_OR6S1	5.50E-58	1.32E-54	1.32032883	M1	Female	trans
cg20223162_MIR548H2	5.50E-58	1.32E-54	1.395223822	M1	Female	trans
cg20223162_ENSG00000212383	5.50E-58	1.32E-54	0.990246623	M1	Female	trans
cg20223162_GAPDHP77	5.50E-58	1.32E-54	0.625820099	M1	Female	trans
cg20223162_ENSG00000225949	5.50E-58	1.32E-54	1.395223822	M1	Female	trans
cg20223162_ENSG00000227015	5.50E-58	1.32E-54	1.395223822	M1	Female	trans
cg20223162_ENSG00000232161	5.50E-58	1.32E-54	1.395223822	M1	Female	trans
cg20223162_ENSG00000234087	5.50E-58	1.32E-54	0.990246623	M1	Female	trans
cg20223162_ENSG00000234108	5.50E-58	1.32E-54	0.990246623	M1	Female	trans
cg20223162_ENSG00000239327	5.50E-58	1.32E-54	1.395223822	M1	Female	trans
cg20223162_ZNF729	5.50E-58	1.32E-54	0.934025003	M1	Female	trans
cg20223162_ENSG00000240739	5.50E-58	1.32E-54	0.390996463	M1	Female	trans
cg12356249_TRIM49D1	7.59E-58	1.82E-54	-1.002109536	M1	Female	trans
cg19160975_RN7SKP231	1.07E-56	2.51E-53	0.994559951	M1	Female	trans
cg19160975_LRIT1	1.07E-56	2.51E-53	0.994559951	M1	Female	trans
cg19160975_RPS26P48	1.07E-56	2.51E-53	0.636176634	M1	Female	trans
cg19160975_RN7SL274P	1.07E-56	2.51E-53	0.43283278	M1	Female	trans
cg19160975_PRAMEF20	1.07E-56	2.51E-53	1.401301155	M1	Female	trans
cg19160975_LINC01653	1.07E-56	2.51E-53	1.401301155	M1	Female	trans
cg19160975_RNU6-266P	1.07E-56	2.51E-53	1.401301155	M1	Female	trans
cg19160975_ENSG00000238129	1.07E-56	2.51E-53	1.401301155	M1	Female	trans
cg13188416_CFL1P2	1.55E-56	3.53E-53	0.505442767	M1	Female	trans
cg13188416_RPL7P27	1.55E-56	3.53E-53	0.448360854	M1	Female	trans
cg13188416_RNU1-80P	1.55E-56	3.53E-53	0.896721708	M1	Female	trans
cg13188416_LINC01867	1.55E-56	3.53E-53	0.97143972	M1	Female	trans
cg13188416_RPL35AP12	1.55E-56	3.53E-53	0.709449604	M1	Female	trans
cg13188416_RPL5P31	1.55E-56	3.53E-53	0.99959037	M1	Female	trans
cg13188416_MIR494	1.55E-56	3.53E-53	0.2222246	M1	Female	trans
cg13188416_Y_RNA	1.55E-56	3.53E-53	0.709449604	M1	Female	trans
cg13188416_ENSG00000223716	1.55E-56	3.53E-53	0.99959037	M1	Female	trans
cg13188416_LINC02789	1.55E-56	3.53E-53	0.280124445	M1	Female	trans
cg13188416_ZNF90P2	1.55E-56	3.53E-53	0.581436779	M1	Female	trans
cg13188416_DEFB130B	1.55E-56	3.53E-53	0.220474037	M1	Female	trans
cg13188416_DEFB130A	1.55E-56	3.53E-53	0.220474037	M1	Female	trans
cg13188416_ENSG00000231569	1.55E-56	3.53E-53	0.581436779	M1	Female	trans
cg05713971_RNU6-465P	3.49E-56	7.93E-53	1.371502032	M1	Female	trans
cg20681578_RNA5SP358	3.55E-56	8.01E-53	0.987201017	M1	Female	trans
cg20681578_GAPDHP34	3.55E-56	8.01E-53	0.987201017	M1	Female	trans
cg20681578_ENSG00000226043	3.55E-56	8.01E-53	0.700656381	M1	Female	trans
cg20681578_ENSG00000229878	3.55E-56	8.01E-53	0.553304925	M1	Female	trans
cg13322601_HMGB3P20	7.41E-56	1.63E-52	-0.70804739	M1	Female	trans
cg13322601_CABP5	7.41E-56	1.63E-52	-0.70804739	M1	Female	trans
cg13322601_ENSG00000201500	7.41E-56	1.63E-52	-0.70804739	M1	Female	trans
cg13322601_ENSG00000224603	7.41E-56	1.63E-52	-0.70804739	M1	Female	trans
cg13322601_ENSG00000226058	7.41E-56	1.63E-52	-0.58028758	M1	Female	trans
cg13322601_ENSG00000226483	7.41E-56	1.63E-52	-0.70804739	M1	Female	trans
cg13322601_ENSG00000230245	7.41E-56	1.63E-52	-0.70804739	M1	Female	trans
cg13322601_RNU6-169P	7.41E-56	1.63E-52	-0.447474677	M1	Female	trans
cg13322601_MTCO3P41	7.41E-56	1.63E-52	-0.997614698	M1	Female	trans
cg13322601_FMN2P1	7.41E-56	1.63E-52	-0.997614698	M1	Female	trans
cg13322601_ENSG00000231585	7.41E-56	1.63E-52	-0.997614698	M1	Female	trans
cg13322601_ENSG00000229673	7.41E-56	1.63E-52	-0.318555957	M1	Female	trans
cg25472353_MTND2P19	1.08E-55	2.32E-52	0.97886813	M1	Female	trans
cg25472353_AKR1B1P2	1.08E-55	2.32E-52	0.97886813	M1	Female	trans
cg25472353_RNU6-924P	1.08E-55	2.32E-52	0.97886813	M1	Female	trans
cg25472353_ENSG00000224400	1.08E-55	2.32E-52	0.925575798	M1	Female	trans
cg25472353_GGCTP3	1.08E-55	2.32E-52	0.988129151	M1	Female	trans
cg25472353_SNORD114-22	1.08E-55	2.32E-52	1.379191912	M1	Female	trans
cg25472353_KIF2B	1.08E-55	2.32E-52	1.379191912	M1	Female	trans
cg25472353_OR7E19P	1.08E-55	2.32E-52	1.379191912	M1	Female	trans
cg25472353_ENSG00000230432	1.08E-55	2.32E-52	1.237258145	M1	Female	trans
cg25472353_ENSG00000234918	1.08E-55	2.32E-52	0.880800574	M1	Female	trans
cg03560018_KRT17P4	4.40E-55	9.41E-52	1.377386738	M1	Female	trans
cg09080788_ST13P21	1.22E-54	2.55E-51	-1.182634938	M1	Female	trans
cg09080788_PHB2P1	1.22E-54	2.55E-51	-1.762233352	M1	Female	trans
cg09080788_LINC00387	1.22E-54	2.55E-51	-1.762233352	M1	Female	trans
cg09080788_MIR300	1.22E-54	2.55E-51	-1.762233352	M1	Female	trans
cg09080788_RNU7-92P	1.22E-54	2.55E-51	-1.762233352	M1	Female	trans
cg09080788_ENSG00000224922	1.22E-54	2.55E-51	-1.762233352	M1	Female	trans
cg09080788_RNMTL1P2	1.22E-54	2.55E-51	-1.025047175	M1	Female	trans
cg09080788_ENSG00000239739	1.22E-54	2.55E-51	-0.891073113	M1	Female	trans
cg09080788_ENSG00000241776	1.22E-54	2.55E-51	-1.762233352	M1	Female	trans
cg10097323_DAZ4	3.47E-54	7.25E-51	-1.131870615	M1	Female	trans
cg10322510_FAM197Y2	3.76E-54	7.59E-51	-0.632920178	M1	Female	trans
cg10322510_RNA5SP59	3.76E-54	7.59E-51	-1.009499049	M1	Female	trans
cg10322510_RNA5SP100	3.76E-54	7.59E-51	-1.009499049	M1	Female	trans
cg10322510_RNA5SP175	3.76E-54	7.59E-51	-1.009499049	M1	Female	trans
cg10322510_NEUROD6	3.76E-54	7.59E-51	-1.009499049	M1	Female	trans
cg10322510_SAPCD2P2	3.76E-54	7.59E-51	-0.58720041	M1	Female	trans
cg10322510_MSANTD2P1	3.76E-54	7.59E-51	-1.009499049	M1	Female	trans
cg10322510_KRTAP19-5	3.76E-54	7.59E-51	-0.58720041	M1	Female	trans
cg10322510_MAGEC1	3.76E-54	7.59E-51	-0.178476564	M1	Female	trans
cg10322510_FAM197Y5	3.76E-54	7.59E-51	-1.003790538	M1	Female	trans
cg10322510_ENSG00000226570	3.76E-54	7.59E-51	-1.009499049	M1	Female	trans
cg10322510_FAM197Y7	3.76E-54	7.59E-51	-1.009499049	M1	Female	trans
cg10322510_FAM197Y3	3.76E-54	7.59E-51	-0.716482193	M1	Female	trans
cg10322510_ENSG00000236543	3.76E-54	7.59E-51	-1.009499049	M1	Female	trans
cg10322510_ENSG00000237653	3.76E-54	7.59E-51	-1.009499049	M1	Female	trans
cg10322510_HMGB1P15	3.76E-54	7.59E-51	-0.452805338	M1	Female	trans
cg10322510_ENSG00000241105	3.76E-54	7.59E-51	-0.716482193	M1	Female	trans
cg25938960_ENSG00000235389	6.70E-54	1.35E-50	-0.684906955	M1	Female	trans
cg24310785_KRTAP21-4P	1.24E-53	2.44E-50	-0.810112528	M1	Female	trans
cg13404427_LPCAT2BP	1.24E-53	2.44E-50	-1.125037102	M1	Female	trans
cg13404427_RN7SKP212	1.24E-53	2.44E-50	-0.614215233	M1	Female	trans
cg13404427_RN7SL564P	1.24E-53	2.44E-50	-0.672338266	M1	Female	trans
cg13404427_OR2A41P	1.24E-53	2.44E-50	-1.228430466	M1	Female	trans
cg13404427_ASB10	1.24E-53	2.44E-50	-1.228430466	M1	Female	trans
cg13404427_RNU6-1151P	1.24E-53	2.44E-50	-0.459485966	M1	Female	trans
cg13404427_LINC00408	1.24E-53	2.44E-50	-1.369351553	M1	Female	trans
cg13404427_RN7SKP94	1.24E-53	2.44E-50	-0.095761411	M1	Female	trans
cg13404427_ENSG00000216913	1.24E-53	2.44E-50	-1.369351553	M1	Female	trans
cg13404427_RPL35AP37	1.24E-53	2.44E-50	-0.562518551	M1	Female	trans
cg13404427_ENSG00000225598	1.24E-53	2.44E-50	-0.97188403	M1	Female	trans
cg23929072_MYCN	2.45E-53	4.81E-50	1.384483777	M1	Female	trans
cg01864807_HMGB3P20	2.60E-53	5.00E-50	0.710759477	M1	Female	trans
cg01864807_CABP5	2.60E-53	5.00E-50	0.710759477	M1	Female	trans
cg01864807_ENSG00000201500	2.60E-53	5.00E-50	0.710759477	M1	Female	trans
cg01864807_ENSG00000224603	2.60E-53	5.00E-50	0.710759477	M1	Female	trans
cg01864807_ENSG00000226483	2.60E-53	5.00E-50	0.710759477	M1	Female	trans
cg01864807_ENSG00000230245	2.60E-53	5.00E-50	0.710759477	M1	Female	trans
cg01864807_RNU6-169P	2.60E-53	5.00E-50	0.449188673	M1	Female	trans
cg01864807_MTCO3P41	2.60E-53	5.00E-50	1.001435936	M1	Female	trans
cg01864807_ENSG00000226058	2.60E-53	5.00E-50	0.582510299	M1	Female	trans
cg01864807_ENSG00000229673	2.60E-53	5.00E-50	0.319776146	M1	Female	trans
cg01864807_FMN2P1	2.60E-53	5.00E-50	1.001435936	M1	Female	trans
cg01864807_ENSG00000231585	2.60E-53	5.00E-50	1.001435936	M1	Female	trans
cg15781397_RPL5P33	2.79E-53	5.15E-50	-0.414418672	M1	Female	trans
cg15781397_LCE2B	2.79E-53	5.15E-50	-1.903454161	M1	Female	trans
cg15781397_OR10J6P	2.79E-53	5.15E-50	-1.350958194	M1	Female	trans
cg15781397_CNN2P11	2.79E-53	5.15E-50	-1.277408233	M1	Female	trans
cg15781397_MTND4P28	2.79E-53	5.15E-50	-1.903454161	M1	Female	trans
cg15781397_PRR23B	2.79E-53	5.15E-50	-1.903454161	M1	Female	trans
cg15781397_GPR53P	2.79E-53	5.15E-50	-1.903454161	M1	Female	trans
cg15781397_RPL23AP46	2.79E-53	5.15E-50	-1.903454161	M1	Female	trans
cg15781397_DEFA7P	2.79E-53	5.15E-50	-1.903454161	M1	Female	trans
cg15781397_RNU1-101P	2.79E-53	5.15E-50	-1.707568137	M1	Female	trans
cg15781397_PAICSP2	2.79E-53	5.15E-50	-1.903454161	M1	Female	trans
cg15781397_Y_RNA	2.79E-53	5.15E-50	-1.903454161	M1	Female	trans
cg15781397_MIR764	2.79E-53	5.15E-50	-1.903454161	M1	Female	trans
cg15781397_ENSG00000225480	2.79E-53	5.15E-50	-1.350958194	M1	Female	trans
cg15781397_ENSG00000227475	2.79E-53	5.15E-50	-1.903454161	M1	Female	trans
cg15781397_ENSG00000228289	2.79E-53	5.15E-50	-1.903454161	M1	Female	trans
cg15781397_ENSG00000230867	2.79E-53	5.15E-50	-1.350958194	M1	Female	trans
cg15781397_ENSG00000236823	2.79E-53	5.15E-50	-1.903454161	M1	Female	trans
cg15781397_APCS	2.79E-53	5.15E-50	-1.107191796	M1	Female	trans
cg15781397_MIR548XHG	2.79E-53	5.15E-50	-0.462462183	M1	Female	trans
cg15781397_RPL26P37	2.79E-53	5.15E-50	-1.066845093	M1	Female	trans
cg24952959_ENSG00000232408	4.48E-53	8.14E-50	0.628168427	M1	Female	trans
cg24952959_RNA5SP38	4.48E-53	8.14E-50	1.400459262	M1	Female	trans
cg24952959_RN7SL278P	4.48E-53	8.14E-50	0.894382654	M1	Female	trans
cg24952959_ENSG00000198211	4.48E-53	8.14E-50	1.400459262	M1	Female	trans
cg24952959_U8	4.48E-53	8.14E-50	1.400459262	M1	Female	trans
cg24952959_ENSG00000223422	4.48E-53	8.14E-50	0.993962426	M1	Female	trans
cg24952959_ENSG00000238162	4.48E-53	8.14E-50	0.993962426	M1	Female	trans
cg24952959_LINC01015	4.48E-53	8.14E-50	1.256336855	M1	Female	trans
cg24952959_MIR2113	4.48E-53	8.14E-50	0.712238393	M1	Female	trans
cg07139794_SCP2D1	6.07E-53	1.10E-49	-1.260305772	M1	Female	trans
cg02057688_RNA5SP358	9.34E-53	1.68E-49	-0.98858959	M1	Female	trans
cg02057688_GAPDHP34	9.34E-53	1.68E-49	-0.98858959	M1	Female	trans
cg02057688_ENSG00000226043	9.34E-53	1.68E-49	-0.701641907	M1	Female	trans
cg02057688_ENSG00000229878	9.34E-53	1.68E-49	-0.55408319	M1	Female	trans
cg09029959_GAGE12H	1.36E-52	2.46E-49	-0.916146371	M1	Female	trans
cg09097839_RN7SL691P	3.87E-52	6.82E-49	-0.983979609	M1	Female	trans
cg09097839_LINC01007	3.87E-52	6.82E-49	-0.983979609	M1	Female	trans
cg09097839_GLT6D1	3.87E-52	6.82E-49	-0.983979609	M1	Female	trans
cg09097839_MTND1P18	3.87E-52	6.82E-49	-0.983979609	M1	Female	trans
cg09097839_FARSBP1	3.87E-52	6.82E-49	-0.983979609	M1	Female	trans
cg09097839_OR8B1P	3.87E-52	6.82E-49	-0.275749697	M1	Female	trans
cg09097839_MRPS33P4	3.87E-52	6.82E-49	-0.983979609	M1	Female	trans
cg09097839_ENSG00000233437	3.87E-52	6.82E-49	-0.983979609	M1	Female	trans
cg09097839_TPT1P14	3.87E-52	6.82E-49	-0.983979609	M1	Female	trans
cg09097839_HLTF-AS1	3.87E-52	6.82E-49	-0.698370017	M1	Female	trans
cg09097839_GCNT1P5	3.87E-52	6.82E-49	-0.698370017	M1	Female	trans
cg09097839_RPL21P92	3.87E-52	6.82E-49	-0.698370017	M1	Female	trans
cg09097839_ENSG00000243122	3.87E-52	6.82E-49	-0.404210871	M1	Female	trans
cg05046525_RPS27P10	5.75E-52	1.01E-48	1.383109614	M1	Female	trans
cg14086691_RN7SKP121	6.15E-52	1.08E-48	-0.556077208	M1	Female	trans
cg26512142_HMGB1P25	1.77E-51	3.06E-48	0.617621316	M1	Female	trans
cg26512142_IGKV1D-43	1.77E-51	3.06E-48	0.401214608	M1	Female	trans
cg26512142_PLSCR5-AS1	1.77E-51	3.06E-48	1.348764123	M1	Female	trans
cg26512142_MIR758	1.77E-51	3.06E-48	0.674382062	M1	Female	trans
cg26512142_KRTAP4-8	1.77E-51	3.06E-48	1.067087107	M1	Female	trans
cg26512142_SNORA72	1.77E-51	3.06E-48	1.067087107	M1	Female	trans
cg26512142_RPL21P66	1.77E-51	3.06E-48	1.503489452	M1	Female	trans
cg26512142_ENSG00000223777	1.77E-51	3.06E-48	1.503489452	M1	Female	trans
cg26512142_ENSG00000224247	1.77E-51	3.06E-48	1.503489452	M1	Female	trans
cg26512142_ENSG00000227760	1.77E-51	3.06E-48	1.503489452	M1	Female	trans
cg26512142_ENSG00000228772	1.77E-51	3.06E-48	1.503489452	M1	Female	trans
cg09080788_MTCO2P12	2.39E-51	4.11E-48	-1.727587695	M1	Female	trans
cg07485723_PRR20B	2.75E-51	4.64E-48	0.689888864	M1	Female	trans
cg07485723_LINC02557	2.75E-51	4.64E-48	0.441688208	M1	Female	trans
cg07485723_OR2AM1P	2.75E-51	4.64E-48	0.984714154	M1	Female	trans
cg07485723_HSP90AB7P	2.75E-51	4.64E-48	0.698891354	M1	Female	trans
cg07485723_RPL23AP59	2.75E-51	4.64E-48	0.984714154	M1	Female	trans
cg07485723_RNU6-590P	2.75E-51	4.64E-48	0.984714154	M1	Female	trans
cg07485723_PRR20C	2.75E-51	4.64E-48	0.440995383	M1	Female	trans
cg07485723_PRR20D	2.75E-51	4.64E-48	0.427204414	M1	Female	trans
cg07485723_ENSG00000199894	2.75E-51	4.64E-48	0.984714154	M1	Female	trans
cg07485723_ENSG00000227667	2.75E-51	4.64E-48	0.984714154	M1	Female	trans
cg07485723_ENSG00000229779	2.75E-51	4.64E-48	0.984714154	M1	Female	trans
cg07485723_CHMP1AP1	2.75E-51	4.64E-48	0.883376415	M1	Female	trans
cg07485723_LINC02829	2.75E-51	4.64E-48	0.548098189	M1	Female	trans
cg20571761_SNORD114-11	4.22E-51	6.98E-48	-0.945289914	M1	Female	trans
cg20571761_SOCS2P2	4.22E-51	6.98E-48	-1.09425588	M1	Female	trans
cg20571761_ENSG00000237163	4.22E-51	6.98E-48	-1.09425588	M1	Female	trans
cg20571761_RN7SL361P	4.22E-51	6.98E-48	-1.331885842	M1	Female	trans
cg20571761_EXTL2P1	4.22E-51	6.98E-48	-1.331885842	M1	Female	trans
cg20571761_EEF1GP8	4.22E-51	6.98E-48	-1.331885842	M1	Female	trans
cg20571761_RN7SL580P	4.22E-51	6.98E-48	-1.331885842	M1	Female	trans
cg20571761_LINC00395	4.22E-51	6.98E-48	-0.945293104	M1	Female	trans
cg20571761_SNORD113-7	4.22E-51	6.98E-48	-1.331885842	M1	Female	trans
cg20571761_MIR496	4.22E-51	6.98E-48	-1.331885842	M1	Female	trans
cg20571761_IGLV11-55	4.22E-51	6.98E-48	-1.331885842	M1	Female	trans
cg20571761_ENSG00000218337	4.22E-51	6.98E-48	-1.331885842	M1	Female	trans
cg26512142_CTAG2	6.58E-51	1.09E-47	1.498500299	M1	Female	trans
cg04487202_SSX7	1.40E-50	2.26E-47	-1.489707255	M1	Female	trans
cg04487202_ENSG00000230153	1.40E-50	2.26E-47	-1.664550176	M1	Female	trans
cg04487202_MTND2P4	1.40E-50	2.26E-47	-1.079298833	M1	Female	trans
cg04487202_ENSG00000232409	1.40E-50	2.26E-47	-1.079298833	M1	Female	trans
cg04487202_HNRNPA3P14	1.40E-50	2.26E-47	-1.855501335	M1	Female	trans
cg04487202_RNA5SP183	1.40E-50	2.26E-47	-1.855501335	M1	Female	trans
cg04487202_OR2U1P	1.40E-50	2.26E-47	-1.855501335	M1	Female	trans
cg04487202_DEFA5	1.40E-50	2.26E-47	-1.855501335	M1	Female	trans
cg04487202_SNORD3H	1.40E-50	2.26E-47	-1.855501335	M1	Female	trans
cg04487202_POM121L13P	1.40E-50	2.26E-47	-1.855501335	M1	Female	trans
cg04487202_RNU6-845P	1.40E-50	2.26E-47	-1.855501335	M1	Female	trans
cg04487202_BMP6P1	1.40E-50	2.26E-47	-1.855501335	M1	Female	trans
cg04487202_SHOX	1.40E-50	2.26E-47	-1.855501335	M1	Female	trans
cg04487202_ENSG00000223344	1.40E-50	2.26E-47	-1.855501335	M1	Female	trans
cg04487202_KPNB1P1	1.40E-50	2.26E-47	-1.855501335	M1	Female	trans
cg25472353_RN7SL317P	1.47E-50	2.37E-47	1.365359515	M1	Female	trans
cg26474203_LINC01824	1.61E-50	2.56E-47	-1.907787366	M1	Female	trans
cg26474203_RNU6-899P	1.61E-50	2.56E-47	-1.907787366	M1	Female	trans
cg26474203_RPL36AP52	1.61E-50	2.56E-47	-1.354033645	M1	Female	trans
cg26474203_ENSG00000219619	1.61E-50	2.56E-47	-1.907787366	M1	Female	trans
cg26474203_ENSG00000223615	1.61E-50	2.56E-47	-1.711455409	M1	Female	trans
cg26474203_ENSG00000225333	1.61E-50	2.56E-47	-1.354033645	M1	Female	trans
cg26474203_ENSG00000226532	1.61E-50	2.56E-47	-1.354033645	M1	Female	trans
cg26474203_ENSG00000226733	1.61E-50	2.56E-47	-1.907787366	M1	Female	trans
cg26474203_ENSG00000227224	1.61E-50	2.56E-47	-0.783703632	M1	Female	trans
cg26474203_PDK1P2	1.61E-50	2.56E-47	-1.907787366	M1	Female	trans
cg23929072_C4BPA	3.56E-50	5.66E-47	1.368064196	M1	Female	trans
cg03910065_LPCAT2BP	8.37E-50	1.31E-46	0.824492493	M1	Female	trans
cg03910065_RN7SKP212	8.37E-50	1.31E-46	0.450132576	M1	Female	trans
cg03910065_RN7SL564P	8.37E-50	1.31E-46	0.492728508	M1	Female	trans
cg03910065_OR2A41P	8.37E-50	1.31E-46	0.900265151	M1	Female	trans
cg03910065_ASB10	8.37E-50	1.31E-46	0.900265151	M1	Female	trans
cg03910065_RNU6-1151P	8.37E-50	1.31E-46	0.336737988	M1	Female	trans
cg03910065_LINC00408	8.37E-50	1.31E-46	1.003540304	M1	Female	trans
cg03910065_ENSG00000216913	8.37E-50	1.31E-46	1.003540304	M1	Female	trans
cg03910065_ENSG00000225598	8.37E-50	1.31E-46	0.712253032	M1	Female	trans
cg03910065_RPL35AP37	8.37E-50	1.31E-46	0.412246247	M1	Female	trans
cg03910065_RN7SKP94	8.37E-50	1.31E-46	0.070179521	M1	Female	trans
cg13024511_HMGB1P25	1.45E-49	2.23E-46	-0.416446929	M1	Female	trans
cg13024511_IGKV1D-43	1.45E-49	2.23E-46	-0.270529185	M1	Female	trans
cg13024511_PLSCR5-AS1	1.45E-49	2.23E-46	-0.90943862	M1	Female	trans
cg13024511_MIR758	1.45E-49	2.23E-46	-0.45471931	M1	Female	trans
cg13024511_KRTAP4-8	1.45E-49	2.23E-46	-0.719510706	M1	Female	trans
cg13024511_SNORA72	1.45E-49	2.23E-46	-0.719510706	M1	Female	trans
cg13024511_RPL21P66	1.45E-49	2.23E-46	-1.01376612	M1	Female	trans
cg13024511_ENSG00000223777	1.45E-49	2.23E-46	-1.01376612	M1	Female	trans
cg13024511_ENSG00000224247	1.45E-49	2.23E-46	-1.01376612	M1	Female	trans
cg13024511_ENSG00000227760	1.45E-49	2.23E-46	-1.01376612	M1	Female	trans
cg13024511_ENSG00000228772	1.45E-49	2.23E-46	-1.01376612	M1	Female	trans
cg23670372_RN7SKP165	1.69E-49	2.57E-46	-0.236927832	M1	Female	trans
cg23670372_DEFB104B	1.69E-49	2.57E-46	-0.975174369	M1	Female	trans
cg23670372_DEFB104A	1.69E-49	2.57E-46	-0.975174369	M1	Female	trans
cg23670372_AURKBP1	1.69E-49	2.57E-46	-0.975174369	M1	Female	trans
cg23670372_ENSG00000215094	1.69E-49	2.57E-46	-0.692120583	M1	Female	trans
cg23670372_ACTG1P13	1.69E-49	2.57E-46	-0.493096819	M1	Female	trans
cg09201130_SOX14	2.17E-49	3.25E-46	0.695854478	M1	Female	trans
cg09201130_SDAD1P4	2.17E-49	3.25E-46	0.972924813	M1	Female	trans
cg09201130_PIEZO1P2	2.17E-49	3.25E-46	0.506236924	M1	Female	trans
cg09201130_MTND2P20	2.17E-49	3.25E-46	0.750247346	M1	Female	trans
cg09201130_VENTXP7	2.17E-49	3.25E-46	1.672626	M1	Female	trans
cg09201130_RNA5SP215	2.17E-49	3.25E-46	1.672626	M1	Female	trans
cg09201130_LINC01047	2.17E-49	3.25E-46	1.672626	M1	Female	trans
cg09201130_ZNF971P	2.17E-49	3.25E-46	1.672626	M1	Female	trans
cg09201130_RNU6-98P	2.17E-49	3.25E-46	1.672626	M1	Female	trans
cg09201130_ENSG00000226905	2.17E-49	3.25E-46	1.672626	M1	Female	trans
cg09201130_GPR50-AS1	2.17E-49	3.25E-46	1.672626	M1	Female	trans
cg09201130_ENSG00000240973	2.17E-49	3.25E-46	1.122499437	M1	Female	trans
cg23929072_ESM1	2.21E-49	3.30E-46	1.371064107	M1	Female	trans
cg13024511_CTAG2	2.29E-49	3.42E-46	-1.010865456	M1	Female	trans
cg22609539_ENSG00000232971	2.62E-49	3.83E-46	-0.470277058	M1	Female	trans
cg22609539_CLNS1AP1	2.62E-49	3.83E-46	-1.911774627	M1	Female	trans
cg22609539_SEPTIN14P1	2.62E-49	3.83E-46	-0.785341566	M1	Female	trans
cg22609539_POTEB2	2.62E-49	3.83E-46	-0.517176785	M1	Female	trans
cg22609539_POTEB	2.62E-49	3.83E-46	-0.773389652	M1	Female	trans
cg22609539_C14orf177	2.62E-49	3.83E-46	-1.911774627	M1	Female	trans
cg22609539_MIR508	2.62E-49	3.83E-46	-1.911774627	M1	Female	trans
cg22609539_ENSG00000213421	2.62E-49	3.83E-46	-1.911774627	M1	Female	trans
cg22609539_ENSG00000224719	2.62E-49	3.83E-46	-1.911774627	M1	Female	trans
cg22609539_ENSG00000228085	2.62E-49	3.83E-46	-1.911774627	M1	Female	trans
cg22609539_ENSG00000229652	2.62E-49	3.83E-46	-1.911774627	M1	Female	trans
cg22609539_ENSG00000230960	2.62E-49	3.83E-46	-1.715032337	M1	Female	trans
cg22609539_ENSG00000232395	2.62E-49	3.83E-46	-1.356863564	M1	Female	trans
cg22609539_ENSG00000242536	2.62E-49	3.83E-46	-1.282992098	M1	Female	trans
cg04470905_LINC01794	4.15E-49	6.07E-46	0.996148469	M1	Female	trans
cg20313696_OR2AQ1P	6.47E-49	9.20E-46	-1.112929243	M1	Female	trans
cg20313696_LINC01923	6.47E-49	9.20E-46	-1.112929243	M1	Female	trans
cg20313696_MIR329-1	6.47E-49	9.20E-46	-1.112929243	M1	Female	trans
cg20313696_RNU6-1313P	6.47E-49	9.20E-46	-1.112929243	M1	Female	trans
cg20313696_ASH2LP1	6.47E-49	9.20E-46	-1.490927659	M1	Female	trans
cg20313696_ENSG00000235152	6.47E-49	9.20E-46	-1.406707124	M1	Female	trans
cg20313696_RNU2-48P	6.47E-49	9.20E-46	-0.912112701	M1	Female	trans
cg20313696_RNU6-200P	6.47E-49	9.20E-46	-0.842306521	M1	Female	trans
cg20313696_RNU6-1167P	6.47E-49	9.20E-46	-1.052338248	M1	Female	trans
cg20313696_ENSG00000235243	6.47E-49	9.20E-46	-0.64415437	M1	Female	trans
cg20313696_ENSG00000236750	6.47E-49	9.20E-46	-1.069997483	M1	Female	trans
cg20313696_OR11I1P	6.47E-49	9.20E-46	-1.568079463	M1	Female	trans
cg20313696_RNA5SP98	6.47E-49	9.20E-46	-1.568079463	M1	Female	trans
cg20313696_UBQLN1P1	6.47E-49	9.20E-46	-1.568079463	M1	Female	trans
cg20313696_GPX1P2	6.47E-49	9.20E-46	-1.568079463	M1	Female	trans
cg20313696_ENSG00000224322	6.47E-49	9.20E-46	-1.568079463	M1	Female	trans
cg20313696_ENSG00000229188	6.47E-49	9.20E-46	-1.568079463	M1	Female	trans
cg20313696_ENSG00000229308	6.47E-49	9.20E-46	-1.568079463	M1	Female	trans
cg20313696_GAPDHP19	6.47E-49	9.20E-46	-1.568079463	M1	Female	trans
cg20313696_DLGAP5P1	6.47E-49	9.20E-46	-1.568079463	M1	Female	trans
cg20313696_NT5DC1P1	6.47E-49	9.20E-46	-1.568079463	M1	Female	trans
cg12356249_RN7SKP178	1.17E-48	1.66E-45	-0.675074154	M1	Female	trans
cg26474203_LINC02534	1.28E-48	1.82E-45	-1.895028012	M1	Female	trans
cg15556748_GAGE12H	1.32E-48	1.86E-45	1.270426577	M1	Female	trans
cg18805486_LINC02810	1.63E-48	2.18E-45	-0.953376729	M1	Female	trans
cg18805486_HMGB1P26	1.63E-48	2.18E-45	-0.382651182	M1	Female	trans
cg18805486_SUCLA2P2	1.63E-48	2.18E-45	-0.336459918	M1	Female	trans
cg18805486_HOXD4	1.63E-48	2.18E-45	-0.711664872	M1	Female	trans
cg18805486_LINC02433	1.63E-48	2.18E-45	-0.899521736	M1	Female	trans
cg18805486_DEFB107B	1.63E-48	2.18E-45	-0.899521736	M1	Female	trans
cg18805486_RPL39P25	1.63E-48	2.18E-45	-0.711664872	M1	Female	trans
cg18805486_LBX1-AS1	1.63E-48	2.18E-45	-0.899521736	M1	Female	trans
cg18805486_LINC00917	1.63E-48	2.18E-45	-0.711664872	M1	Female	trans
cg18805486_RNA5SP478	1.63E-48	2.18E-45	-0.879592893	M1	Female	trans
cg18805486_ENSG00000228776	1.63E-48	2.18E-45	-0.899521736	M1	Female	trans
cg18805486_ENSG00000231600	1.63E-48	2.18E-45	-0.711664872	M1	Female	trans
cg18805486_ENSG00000235463	1.63E-48	2.18E-45	-0.336459918	M1	Female	trans
cg18805486_RNVU1-17	1.63E-48	2.18E-45	-1.002711607	M1	Female	trans
cg18805486_GEMIN2P1	1.63E-48	2.18E-45	-1.002711607	M1	Female	trans
cg18805486_MYCNUT	1.63E-48	2.18E-45	-1.002711607	M1	Female	trans
cg18805486_RNU7-182P	1.63E-48	2.18E-45	-1.002711607	M1	Female	trans
cg18805486_HAGLROS	1.63E-48	2.18E-45	-1.002711607	M1	Female	trans
cg18805486_C3orf85	1.63E-48	2.18E-45	-1.002711607	M1	Female	trans
cg18805486_PHOX2B	1.63E-48	2.18E-45	-0.974473056	M1	Female	trans
cg18805486_RN7SL415P	1.63E-48	2.18E-45	-1.002711607	M1	Female	trans
cg18805486_DYNLL1P7	1.63E-48	2.18E-45	-1.002711607	M1	Female	trans
cg18805486_LINC00208	1.63E-48	2.18E-45	-1.002711607	M1	Female	trans
cg18805486_PAEP	1.63E-48	2.18E-45	-1.002711607	M1	Female	trans
cg18805486_LINC02668	1.63E-48	2.18E-45	-1.002711607	M1	Female	trans
cg18805486_RPS7P9	1.63E-48	2.18E-45	-1.002711607	M1	Female	trans
cg18805486_OR4C4P	1.63E-48	2.18E-45	-1.002711607	M1	Female	trans
cg18805486_RNU6-1175P	1.63E-48	2.18E-45	-1.002711607	M1	Female	trans
cg18805486_HOTAIR	1.63E-48	2.18E-45	-0.672919836	M1	Female	trans
cg18805486_DNAJA1P1	1.63E-48	2.18E-45	-1.002711607	M1	Female	trans
cg18805486_RPS6P23	1.63E-48	2.18E-45	-0.583252325	M1	Female	trans
cg18805486_RNA5SP430	1.63E-48	2.18E-45	-1.002711607	M1	Female	trans
cg18805486_RPS16P9	1.63E-48	2.18E-45	-0.974473056	M1	Female	trans
cg18805486_KRTAP12-3	1.63E-48	2.18E-45	-1.002711607	M1	Female	trans
cg18805486_ENSG00000213940	1.63E-48	2.18E-45	-1.002711607	M1	Female	trans
cg18805486_MAGEB1	1.63E-48	2.18E-45	-1.002711607	M1	Female	trans
cg18805486_ENSG00000226566	1.63E-48	2.18E-45	-1.002711607	M1	Female	trans
cg18805486_ENSG00000228373	1.63E-48	2.18E-45	-1.002711607	M1	Female	trans
cg18805486_ENSG00000237262	1.63E-48	2.18E-45	-0.672919836	M1	Female	trans
cg18805486_ENSG00000240738	1.63E-48	2.18E-45	-1.002711607	M1	Female	trans
cg24463527_RN7SKP231	1.76E-48	2.33E-45	-0.710840715	M1	Female	trans
cg24463527_LRIT1	1.76E-48	2.33E-45	-0.710840715	M1	Female	trans
cg24463527_RPS26P48	1.76E-48	2.33E-45	-0.45469381	M1	Female	trans
cg24463527_RN7SL274P	1.76E-48	2.33E-45	-0.309358086	M1	Female	trans
cg24463527_PRAMEF20	1.76E-48	2.33E-45	-1.001550398	M1	Female	trans
cg24463527_LINC01653	1.76E-48	2.33E-45	-1.001550398	M1	Female	trans
cg24463527_RNU6-266P	1.76E-48	2.33E-45	-1.001550398	M1	Female	trans
cg24463527_ENSG00000238129	1.76E-48	2.33E-45	-1.001550398	M1	Female	trans
cg22646311_HNRNPA1P64	1.77E-48	2.35E-45	0.690829719	M1	Female	trans
cg05448209_ENSG00000231922	2.15E-48	2.86E-45	-0.984094772	M1	Female	trans
cg10097323_POM121L3P	3.09E-48	4.09E-45	-0.501070774	M1	Female	trans
cg19216660_ENSG00000227683	4.22E-48	5.59E-45	-1.183175037	M1	Female	trans
cg27399957_OR2AQ1P	4.74E-48	6.12E-45	-1.263433867	M1	Female	trans
cg27399957_LINC01923	4.74E-48	6.12E-45	-1.263433867	M1	Female	trans
cg27399957_RNU6-1167P	4.74E-48	6.12E-45	-1.194648977	M1	Female	trans
cg27399957_MIR329-1	4.74E-48	6.12E-45	-1.263433867	M1	Female	trans
cg27399957_RNU6-1313P	4.74E-48	6.12E-45	-1.263433867	M1	Female	trans
cg27399957_ASH2LP1	4.74E-48	6.12E-45	-1.692550096	M1	Female	trans
cg27399957_RNU2-48P	4.74E-48	6.12E-45	-1.035460326	M1	Female	trans
cg27399957_RNU6-200P	4.74E-48	6.12E-45	-0.956214055	M1	Female	trans
cg27399957_ENSG00000236750	4.74E-48	6.12E-45	-1.214696322	M1	Female	trans
cg27399957_OR11I1P	4.74E-48	6.12E-45	-1.780135361	M1	Female	trans
cg27399957_RNA5SP98	4.74E-48	6.12E-45	-1.780135361	M1	Female	trans
cg27399957_UBQLN1P1	4.74E-48	6.12E-45	-1.780135361	M1	Female	trans
cg27399957_GPX1P2	4.74E-48	6.12E-45	-1.780135361	M1	Female	trans
cg27399957_ENSG00000224322	4.74E-48	6.12E-45	-1.780135361	M1	Female	trans
cg27399957_ENSG00000229188	4.74E-48	6.12E-45	-1.780135361	M1	Female	trans
cg27399957_ENSG00000229308	4.74E-48	6.12E-45	-1.780135361	M1	Female	trans
cg27399957_GAPDHP19	4.74E-48	6.12E-45	-1.780135361	M1	Female	trans
cg27399957_DLGAP5P1	4.74E-48	6.12E-45	-1.780135361	M1	Female	trans
cg27399957_NT5DC1P1	4.74E-48	6.12E-45	-1.780135361	M1	Female	trans
cg02202484_ENSG00000220949	7.54E-48	9.71E-45	-1.287108414	M1	Female	trans
cg17324671_ENSG00000237783	2.96E-47	3.78E-44	-1.369950536	M1	Female	trans
cg17324671_FAM9A	2.96E-47	3.78E-44	-1.228967806	M1	Female	trans
cg17324671_ENSG00000225519	2.96E-47	3.78E-44	-0.214727626	M1	Female	trans
cg17324671_LINC01056	2.96E-47	3.78E-44	-0.972309152	M1	Female	trans
cg17324671_UBE2DNL	2.96E-47	3.78E-44	-0.383913896	M1	Female	trans
cg17324671_ENSG00000235350	2.96E-47	3.78E-44	-0.972309152	M1	Female	trans
cg17324671_ENSG00000235581	2.96E-47	3.78E-44	-0.972309152	M1	Female	trans
cg25633099_ACTBP6	3.17E-47	4.04E-44	-1.683541521	M1	Female	trans
cg20160035_VENTXP7	3.60E-47	4.52E-44	-1.423715634	M1	Female	trans
cg20160035_RNA5SP215	3.60E-47	4.52E-44	-1.423715634	M1	Female	trans
cg20160035_SDAD1P4	3.60E-47	4.52E-44	-0.828139864	M1	Female	trans
cg20160035_LINC01047	3.60E-47	4.52E-44	-1.423715634	M1	Female	trans
cg20160035_ZNF971P	3.60E-47	4.52E-44	-1.423715634	M1	Female	trans
cg20160035_PIEZO1P2	3.60E-47	4.52E-44	-0.430901722	M1	Female	trans
cg20160035_RNU6-98P	3.60E-47	4.52E-44	-1.423715634	M1	Female	trans
cg20160035_ENSG00000226905	3.60E-47	4.52E-44	-1.423715634	M1	Female	trans
cg20160035_GPR50-AS1	3.60E-47	4.52E-44	-1.423715634	M1	Female	trans
cg20160035_MTND2P20	3.60E-47	4.52E-44	-0.638599947	M1	Female	trans
cg20160035_SOX14	3.60E-47	4.52E-44	-0.592301506	M1	Female	trans
cg20160035_ENSG00000240973	3.60E-47	4.52E-44	-0.955455671	M1	Female	trans
cg20571761_IGKV1D-27	3.78E-47	4.75E-44	-0.568886407	M1	Female	trans
cg23929072_CHI3L1	4.23E-47	5.31E-44	1.35952203	M1	Female	trans
cg20121803_FTH1P20	4.78E-47	5.99E-44	1.0442626	M1	Female	trans
cg13762257_ENSG00000215586	7.55E-47	9.44E-44	1.371197186	M1	Female	trans
cg13188416_ENSG00000224700	7.98E-47	9.97E-44	0.601427155	M1	Female	trans
cg16792066_LINC02810	1.01E-46	1.20E-43	0.940480729	M1	Female	trans
cg16792066_HMGB1P26	1.01E-46	1.20E-43	0.377475191	M1	Female	trans
cg16792066_HOXD4	1.01E-46	1.20E-43	0.702038426	M1	Female	trans
cg16792066_LINC02433	1.01E-46	1.20E-43	0.887354214	M1	Female	trans
cg16792066_DEFB107B	1.01E-46	1.20E-43	0.887354214	M1	Female	trans
cg16792066_RPL39P25	1.01E-46	1.20E-43	0.702038426	M1	Female	trans
cg16792066_LBX1-AS1	1.01E-46	1.20E-43	0.887354214	M1	Female	trans
cg16792066_LINC00917	1.01E-46	1.20E-43	0.702038426	M1	Female	trans
cg16792066_RNA5SP478	1.01E-46	1.20E-43	0.867694942	M1	Female	trans
cg16792066_Y_RNA	1.01E-46	1.20E-43	0.887354214	M1	Female	trans
cg16792066_ENSG00000228776	1.01E-46	1.20E-43	0.887354214	M1	Female	trans
cg16792066_ENSG00000231600	1.01E-46	1.20E-43	0.702038426	M1	Female	trans
cg16792066_RNVU1-17	1.01E-46	1.20E-43	0.989148272	M1	Female	trans
cg16792066_GEMIN2P1	1.01E-46	1.20E-43	0.989148272	M1	Female	trans
cg16792066_MYCNUT	1.01E-46	1.20E-43	0.989148272	M1	Female	trans
cg16792066_RNU7-182P	1.01E-46	1.20E-43	0.989148272	M1	Female	trans
cg16792066_HAGLROS	1.01E-46	1.20E-43	0.989148272	M1	Female	trans
cg16792066_C3orf85	1.01E-46	1.20E-43	0.989148272	M1	Female	trans
cg16792066_RN7SL415P	1.01E-46	1.20E-43	0.989148272	M1	Female	trans
cg16792066_DYNLL1P7	1.01E-46	1.20E-43	0.989148272	M1	Female	trans
cg16792066_LINC00208	1.01E-46	1.20E-43	0.989148272	M1	Female	trans
cg16792066_PAEP	1.01E-46	1.20E-43	0.989148272	M1	Female	trans
cg16792066_LINC02668	1.01E-46	1.20E-43	0.989148272	M1	Female	trans
cg16792066_RPS7P9	1.01E-46	1.20E-43	0.989148272	M1	Female	trans
cg16792066_OR4C4P	1.01E-46	1.20E-43	0.989148272	M1	Female	trans
cg16792066_RNU6-1175P	1.01E-46	1.20E-43	0.989148272	M1	Female	trans
cg16792066_DNAJA1P1	1.01E-46	1.20E-43	0.989148272	M1	Female	trans
cg16792066_RPS6P23	1.01E-46	1.20E-43	0.575362871	M1	Female	trans
cg16792066_RNA5SP430	1.01E-46	1.20E-43	0.989148272	M1	Female	trans
cg16792066_KRTAP12-3	1.01E-46	1.20E-43	0.989148272	M1	Female	trans
cg16792066_ENSG00000213940	1.01E-46	1.20E-43	0.989148272	M1	Female	trans
cg16792066_MAGEB1	1.01E-46	1.20E-43	0.989148272	M1	Female	trans
cg16792066_ENSG00000226566	1.01E-46	1.20E-43	0.989148272	M1	Female	trans
cg16792066_ENSG00000228373	1.01E-46	1.20E-43	0.989148272	M1	Female	trans
cg16792066_SUCLA2P2	1.01E-46	1.20E-43	0.33190874	M1	Female	trans
cg16792066_HOTAIR	1.01E-46	1.20E-43	0.663817481	M1	Female	trans
cg16792066_ENSG00000235463	1.01E-46	1.20E-43	0.33190874	M1	Female	trans
cg16792066_ENSG00000237262	1.01E-46	1.20E-43	0.663817481	M1	Female	trans
cg16792066_ENSG00000240738	1.01E-46	1.20E-43	0.989148272	M1	Female	trans
cg16792066_PHOX2B	1.01E-46	1.20E-43	0.961291694	M1	Female	trans
cg16792066_RPS16P9	1.01E-46	1.20E-43	0.961291694	M1	Female	trans
cg21077610_LINC01760	1.60E-46	1.91E-43	-0.394901203	M1	Female	trans
cg01708411_SSX7	2.88E-46	3.38E-43	1.096170363	M1	Female	trans
cg01708411_ENSG00000230153	2.88E-46	3.38E-43	1.224824921	M1	Female	trans
cg01708411_HNRNPA3P14	2.88E-46	3.38E-43	1.365332394	M1	Female	trans
cg01708411_RNA5SP183	2.88E-46	3.38E-43	1.365332394	M1	Female	trans
cg01708411_OR2U1P	2.88E-46	3.38E-43	1.365332394	M1	Female	trans
cg01708411_MTND2P4	2.88E-46	3.38E-43	0.794179789	M1	Female	trans
cg01708411_DEFA5	2.88E-46	3.38E-43	1.365332394	M1	Female	trans
cg01708411_SNORD3H	2.88E-46	3.38E-43	1.365332394	M1	Female	trans
cg01708411_POM121L13P	2.88E-46	3.38E-43	1.365332394	M1	Female	trans
cg01708411_RNU6-845P	2.88E-46	3.38E-43	1.365332394	M1	Female	trans
cg01708411_BMP6P1	2.88E-46	3.38E-43	1.365332394	M1	Female	trans
cg01708411_SHOX	2.88E-46	3.38E-43	1.365332394	M1	Female	trans
cg01708411_ENSG00000223344	2.88E-46	3.38E-43	1.365332394	M1	Female	trans
cg01708411_ENSG00000232409	2.88E-46	3.38E-43	0.794179789	M1	Female	trans
cg01708411_KPNB1P1	2.88E-46	3.38E-43	1.365332394	M1	Female	trans
cg04783966_TEX37	3.18E-46	3.70E-43	0.375368049	M1	Female	trans
cg04783966_ENSG00000224330	3.18E-46	3.70E-43	0.335135061	M1	Female	trans
cg04783966_RNU6-371P	3.18E-46	3.70E-43	0.998763291	M1	Female	trans
cg04783966_PRR23C	3.18E-46	3.70E-43	0.998763291	M1	Female	trans
cg04783966_TRIM64EP	3.18E-46	3.70E-43	0.998763291	M1	Female	trans
cg04783966_RPS29P27	3.18E-46	3.70E-43	0.998763291	M1	Female	trans
cg04783966_ENSG00000235813	3.18E-46	3.70E-43	0.998763291	M1	Female	trans
cg19216660_IGHG2	3.52E-46	4.09E-43	-1.248069987	M1	Female	trans
cg07777115_GGCTP3	5.52E-46	6.29E-43	-0.715158692	M1	Female	trans
cg07777115_ENSG00000224400	5.52E-46	6.29E-43	-0.669885689	M1	Female	trans
cg07777115_ENSG00000230432	5.52E-46	6.29E-43	-0.895465857	M1	Female	trans
cg07777115_MTND2P19	5.52E-46	6.29E-43	-0.708456026	M1	Female	trans
cg07777115_AKR1B1P2	5.52E-46	6.29E-43	-0.708456026	M1	Female	trans
cg07777115_SNORD114-22	5.52E-46	6.29E-43	-0.998190452	M1	Female	trans
cg07777115_KIF2B	5.52E-46	6.29E-43	-0.998190452	M1	Female	trans
cg07777115_OR7E19P	5.52E-46	6.29E-43	-0.998190452	M1	Female	trans
cg07777115_RNU6-924P	5.52E-46	6.29E-43	-0.708456026	M1	Female	trans
cg07777115_ENSG00000234918	5.52E-46	6.29E-43	-0.637479611	M1	Female	trans
cg05218362_TEX37	5.53E-46	6.29E-43	-0.37332726	M1	Female	trans
cg05218362_RNU6-371P	5.53E-46	6.29E-43	-0.993333247	M1	Female	trans
cg05218362_PRR23C	5.53E-46	6.29E-43	-0.993333247	M1	Female	trans
cg05218362_TRIM64EP	5.53E-46	6.29E-43	-0.993333247	M1	Female	trans
cg05218362_RPS29P27	5.53E-46	6.29E-43	-0.993333247	M1	Female	trans
cg05218362_Y_RNA	5.53E-46	6.29E-43	-0.993333247	M1	Female	trans
cg05218362_ENSG00000224330	5.53E-46	6.29E-43	-0.333313009	M1	Female	trans
cg05218362_ENSG00000235813	5.53E-46	6.29E-43	-0.993333247	M1	Female	trans
cg10097323_SPANXC	8.98E-46	1.02E-42	-1.006730372	M1	Female	trans
cg12692753_RN7SKP231	1.04E-45	1.17E-42	0.694624664	M1	Female	trans
cg12692753_LRIT1	1.04E-45	1.17E-42	0.694624664	M1	Female	trans
cg12692753_RPS26P48	1.04E-45	1.17E-42	0.444321109	M1	Female	trans
cg12692753_PRAMEF20	1.04E-45	1.17E-42	0.978702533	M1	Female	trans
cg12692753_LINC01653	1.04E-45	1.17E-42	0.978702533	M1	Female	trans
cg12692753_RN7SL274P	1.04E-45	1.17E-42	0.302300856	M1	Female	trans
cg12692753_RNU6-266P	1.04E-45	1.17E-42	0.978702533	M1	Female	trans
cg12692753_ENSG00000238129	1.04E-45	1.17E-42	0.978702533	M1	Female	trans
cg03697766_LINC01794	1.26E-45	1.41E-42	-0.801210535	M1	Female	trans
cg07570618_RN7SKP231	1.62E-45	1.80E-42	-0.782964345	M1	Female	trans
cg07570618_LRIT1	1.62E-45	1.80E-42	-0.782964345	M1	Female	trans
cg07570618_RN7SL274P	1.62E-45	1.80E-42	-0.340746311	M1	Female	trans
cg07570618_PRAMEF20	1.62E-45	1.80E-42	-1.10317014	M1	Female	trans
cg07570618_LINC01653	1.62E-45	1.80E-42	-1.10317014	M1	Female	trans
cg07570618_RNU6-266P	1.62E-45	1.80E-42	-1.10317014	M1	Female	trans
cg07570618_ENSG00000238129	1.62E-45	1.80E-42	-1.10317014	M1	Female	trans
cg25215565_TEX37	1.68E-45	1.85E-42	-0.619311663	M1	Female	trans
cg25215565_RNU6-371P	1.68E-45	1.85E-42	-1.647838055	M1	Female	trans
cg25215565_PRR23C	1.68E-45	1.85E-42	-1.647838055	M1	Female	trans
cg25215565_TRIM64EP	1.68E-45	1.85E-42	-1.647838055	M1	Female	trans
cg25215565_RPS29P27	1.68E-45	1.85E-42	-1.647838055	M1	Female	trans
cg25215565_ENSG00000224330	1.68E-45	1.85E-42	-0.552932122	M1	Female	trans
cg25215565_ENSG00000235813	1.68E-45	1.85E-42	-1.647838055	M1	Female	trans
cg06302718_RPL37P15	2.19E-45	2.38E-42	-0.621718884	M1	Female	trans
cg06302718_RNU6-1135P	2.19E-45	2.38E-42	-0.621718884	M1	Female	trans
cg06302718_DNAJC17P1	2.19E-45	2.38E-42	-0.983757194	M1	Female	trans
cg06302718_MROH4P	2.19E-45	2.38E-42	-0.983757194	M1	Female	trans
cg06302718_NFYAP1	2.19E-45	2.38E-42	-1.347045383	M1	Female	trans
cg06302718_RNA5SP505	2.19E-45	2.38E-42	-0.983757194	M1	Female	trans
cg06302718_ENSG00000229533	2.19E-45	2.38E-42	-0.806248409	M1	Female	trans
cg06302718_OR3B1P	2.19E-45	2.38E-42	-0.983757194	M1	Female	trans
cg06302718_RNU6-1126P	2.19E-45	2.38E-42	-1.386080438	M1	Female	trans
cg06302718_RNA5SP273	2.19E-45	2.38E-42	-1.386080438	M1	Female	trans
cg06302718_RNU6-325P	2.19E-45	2.38E-42	-1.386080438	M1	Female	trans
cg06302718_OR7E111P	2.19E-45	2.38E-42	-1.386080438	M1	Female	trans
cg06302718_RNA5SP524	2.19E-45	2.38E-42	-1.386080438	M1	Female	trans
cg06302718_ENSG00000229949	2.19E-45	2.38E-42	-1.386080438	M1	Female	trans
cg06302718_ENSG00000233691	2.19E-45	2.38E-42	-1.386080438	M1	Female	trans
cg06302718_COX6CP12	2.19E-45	2.38E-42	-1.386080438	M1	Female	trans
cg09817248_DEFB103B	2.31E-45	2.50E-42	0.988225908	M1	Female	trans
cg23929072_MARCO	2.45E-45	2.66E-42	1.350343383	M1	Female	trans
cg00171290_HOXD4	2.76E-45	2.87E-42	-0.712128466	M1	Female	trans
cg00171290_RPL39P25	2.76E-45	2.87E-42	-0.712128466	M1	Female	trans
cg00171290_LINC00917	2.76E-45	2.87E-42	-0.712128466	M1	Female	trans
cg00171290_RNA5SP478	2.76E-45	2.87E-42	-0.880165878	M1	Female	trans
cg00171290_ENSG00000231600	2.76E-45	2.87E-42	-0.712128466	M1	Female	trans
cg00171290_LINC02810	2.76E-45	2.87E-42	-0.953997779	M1	Female	trans
cg00171290_HMGB1P26	2.76E-45	2.87E-42	-0.382900449	M1	Female	trans
cg00171290_LINC02433	2.76E-45	2.87E-42	-0.900107704	M1	Female	trans
cg00171290_DEFB107B	2.76E-45	2.87E-42	-0.900107704	M1	Female	trans
cg00171290_LBX1-AS1	2.76E-45	2.87E-42	-0.900107704	M1	Female	trans
cg00171290_Y_RNA	2.76E-45	2.87E-42	-0.900107704	M1	Female	trans
cg00171290_ENSG00000228776	2.76E-45	2.87E-42	-0.900107704	M1	Female	trans
cg00171290_SUCLA2P2	2.76E-45	2.87E-42	-0.336679095	M1	Female	trans
cg00171290_ENSG00000235463	2.76E-45	2.87E-42	-0.336679095	M1	Female	trans
cg00171290_RNVU1-17	2.76E-45	2.87E-42	-1.003364795	M1	Female	trans
cg00171290_GEMIN2P1	2.76E-45	2.87E-42	-1.003364795	M1	Female	trans
cg00171290_MYCNUT	2.76E-45	2.87E-42	-1.003364795	M1	Female	trans
cg00171290_RNU7-182P	2.76E-45	2.87E-42	-1.003364795	M1	Female	trans
cg00171290_HAGLROS	2.76E-45	2.87E-42	-1.003364795	M1	Female	trans
cg00171290_C3orf85	2.76E-45	2.87E-42	-1.003364795	M1	Female	trans
cg00171290_RN7SL415P	2.76E-45	2.87E-42	-1.003364795	M1	Female	trans
cg00171290_DYNLL1P7	2.76E-45	2.87E-42	-1.003364795	M1	Female	trans
cg00171290_LINC00208	2.76E-45	2.87E-42	-1.003364795	M1	Female	trans
cg00171290_PAEP	2.76E-45	2.87E-42	-1.003364795	M1	Female	trans
cg00171290_LINC02668	2.76E-45	2.87E-42	-1.003364795	M1	Female	trans
cg00171290_RPS7P9	2.76E-45	2.87E-42	-1.003364795	M1	Female	trans
cg00171290_OR4C4P	2.76E-45	2.87E-42	-1.003364795	M1	Female	trans
cg00171290_RNU6-1175P	2.76E-45	2.87E-42	-1.003364795	M1	Female	trans
cg00171290_HOTAIR	2.76E-45	2.87E-42	-0.673358191	M1	Female	trans
cg00171290_DNAJA1P1	2.76E-45	2.87E-42	-1.003364795	M1	Female	trans
cg00171290_RPS6P23	2.76E-45	2.87E-42	-0.583632268	M1	Female	trans
cg00171290_RNA5SP430	2.76E-45	2.87E-42	-1.003364795	M1	Female	trans
cg00171290_KRTAP12-3	2.76E-45	2.87E-42	-1.003364795	M1	Female	trans
cg00171290_ENSG00000213940	2.76E-45	2.87E-42	-1.003364795	M1	Female	trans
cg00171290_MAGEB1	2.76E-45	2.87E-42	-1.003364795	M1	Female	trans
cg00171290_ENSG00000226566	2.76E-45	2.87E-42	-1.003364795	M1	Female	trans
cg00171290_ENSG00000228373	2.76E-45	2.87E-42	-1.003364795	M1	Female	trans
cg00171290_ENSG00000237262	2.76E-45	2.87E-42	-0.673358191	M1	Female	trans
cg00171290_ENSG00000240738	2.76E-45	2.87E-42	-1.003364795	M1	Female	trans
cg00171290_PHOX2B	2.76E-45	2.87E-42	-0.975107849	M1	Female	trans
cg00171290_RPS16P9	2.76E-45	2.87E-42	-0.975107849	M1	Female	trans
cg04001978_LINC01788	4.43E-45	4.61E-42	-1.026568567	M1	Female	trans
cg12910951_GLULP4	4.48E-45	4.66E-42	1.318884615	M1	Female	trans
cg26474203_RN7SL291P	4.96E-45	5.15E-42	-1.349037303	M1	Female	trans
cg05669210_RPL23AP71	5.64E-45	5.85E-42	0.86610993	M1	Female	trans
cg10322510_PPIAP13	1.10E-44	1.14E-41	-0.993321214	M1	Female	trans
cg01861555_RNU6-1311P	1.11E-44	1.15E-41	-0.855538295	M1	Female	trans
cg16603103_IGKV2D-26	1.13E-44	1.16E-41	-0.107925769	M1	Female	trans
cg16603103_ENSG00000225304	1.13E-44	1.16E-41	-0.888165097	M1	Female	trans
cg16603103_GRPEL2P2	1.13E-44	1.16E-41	-0.474151894	M1	Female	trans
cg16603103_ACTG1P21	1.13E-44	1.16E-41	-1.08104013	M1	Female	trans
cg16603103_LINC01804	1.13E-44	1.16E-41	-0.969789406	M1	Female	trans
cg16603103_RNA5SP232	1.13E-44	1.16E-41	-1.08104013	M1	Female	trans
cg16603103_RPA2P2	1.13E-44	1.16E-41	-0.362327781	M1	Female	trans
cg16603103_OR51N1P	1.13E-44	1.16E-41	-0.436048774	M1	Female	trans
cg16603103_MIR1-1HG	1.13E-44	1.16E-41	-0.767257784	M1	Female	trans
cg16603103_ENSG00000225387	1.13E-44	1.16E-41	-0.484894703	M1	Female	trans
cg16603103_ENSG00000227459	1.13E-44	1.16E-41	-1.08104013	M1	Female	trans
cg16603103_ENSG00000227930	1.13E-44	1.16E-41	-1.08104013	M1	Female	trans
cg16603103_ENSG00000236238	1.13E-44	1.16E-41	-1.08104013	M1	Female	trans
cg01722343_OR11H13P	2.04E-44	2.08E-41	0.985510881	M1	Female	trans
cg23127183_GLULP4	4.15E-44	4.24E-41	1.08278822	M1	Female	trans
cg02303400_OR4X2	5.24E-44	5.16E-41	-0.765580201	M1	Female	trans
cg02303400_ENSG00000235845	5.24E-44	5.16E-41	-0.73258571	M1	Female	trans
cg02303400_RN7SL304P	5.24E-44	5.16E-41	-1.316164755	M1	Female	trans
cg02303400_RNU5F-6P	5.24E-44	5.16E-41	-0.441639134	M1	Female	trans
cg02303400_MIR1285-2	5.24E-44	5.16E-41	-0.934135214	M1	Female	trans
cg02303400_LINC01826	5.24E-44	5.16E-41	-1.316164755	M1	Female	trans
cg02303400_NPM1P28	5.24E-44	5.16E-41	-1.316164755	M1	Female	trans
cg02303400_TAAR2	5.24E-44	5.16E-41	-1.180717164	M1	Female	trans
cg02303400_DEFB106B	5.24E-44	5.16E-41	-1.316164755	M1	Female	trans
cg02303400_AIFM1P1	5.24E-44	5.16E-41	-0.934135214	M1	Female	trans
cg02303400_GPN3P1	5.24E-44	5.16E-41	-1.316164755	M1	Female	trans
cg02303400_CTBP2P6	5.24E-44	5.16E-41	-1.316164755	M1	Female	trans
cg02303400_OR8F1P	5.24E-44	5.16E-41	-1.316164755	M1	Female	trans
cg02303400_RNA5SP375	5.24E-44	5.16E-41	-0.883278268	M1	Female	trans
cg02303400_LINC02418	5.24E-44	5.16E-41	-0.934135214	M1	Female	trans
cg02303400_GXYLT1P1	5.24E-44	5.16E-41	-1.316164755	M1	Female	trans
cg02303400_RPL18AP17	5.24E-44	5.16E-41	-1.316164755	M1	Female	trans
cg02303400_SPACA7	5.24E-44	5.16E-41	-1.316164755	M1	Female	trans
cg02303400_RNASE11	5.24E-44	5.16E-41	-1.316164755	M1	Female	trans
cg02303400_RPL9P6	5.24E-44	5.16E-41	-1.316164755	M1	Female	trans
cg02303400_YRDCP3	5.24E-44	5.16E-41	-1.316164755	M1	Female	trans
cg02303400_ENSG00000220240	5.24E-44	5.16E-41	-1.316164755	M1	Female	trans
cg02303400_RN7SKP267	5.24E-44	5.16E-41	-1.316164755	M1	Female	trans
cg02303400_ENSG00000225280	5.24E-44	5.16E-41	-0.934135214	M1	Female	trans
cg02303400_ENSG00000227489	5.24E-44	5.16E-41	-1.316164755	M1	Female	trans
cg02303400_ENSG00000228528	5.24E-44	5.16E-41	-0.590358582	M1	Female	trans
cg02303400_ENSG00000230779	5.24E-44	5.16E-41	-1.316164755	M1	Female	trans
cg02303400_ENSG00000231698	5.24E-44	5.16E-41	-1.316164755	M1	Female	trans
cg02303400_ENSG00000232167	5.24E-44	5.16E-41	-1.316164755	M1	Female	trans
cg02303400_ENSG00000234595	5.24E-44	5.16E-41	-1.316164755	M1	Female	trans
cg02303400_ENSG00000237699	5.24E-44	5.16E-41	-0.590358582	M1	Female	trans
cg02303400_ENSG00000237747	5.24E-44	5.16E-41	-1.316164755	M1	Female	trans
cg02303400_SALL4P2	5.24E-44	5.16E-41	-0.934135214	M1	Female	trans
cg02303400_ENSG00000242222	5.24E-44	5.16E-41	-0.934135214	M1	Female	trans
cg02303400_ENSG00000242295	5.24E-44	5.16E-41	-1.316164755	M1	Female	trans
cg02303400_ENSG00000243296	5.24E-44	5.16E-41	-0.934135214	M1	Female	trans
cg09765807_RN7SKP165	7.49E-44	7.32E-41	-0.254072621	M1	Female	trans
cg09765807_DEFB104B	7.49E-44	7.32E-41	-1.045740832	M1	Female	trans
cg09765807_DEFB104A	7.49E-44	7.32E-41	-1.045740832	M1	Female	trans
cg09765807_AURKBP1	7.49E-44	7.32E-41	-1.045740832	M1	Female	trans
cg09765807_ACTG1P13	7.49E-44	7.32E-41	-0.528778744	M1	Female	trans
cg27017993_ENSG00000235845	1.35E-43	1.28E-40	-0.554882572	M1	Female	trans
cg27017993_RN7SL304P	1.35E-43	1.28E-40	-0.996902988	M1	Female	trans
cg27017993_RPS7P2	1.35E-43	1.28E-40	-0.579873596	M1	Female	trans
cg27017993_RNU5F-6P	1.35E-43	1.28E-40	-0.334510836	M1	Female	trans
cg27017993_MIR1285-2	1.35E-43	1.28E-40	-0.707542261	M1	Female	trans
cg27017993_LINC01826	1.35E-43	1.28E-40	-0.996902988	M1	Female	trans
cg27017993_NPM1P28	1.35E-43	1.28E-40	-0.996902988	M1	Female	trans
cg27017993_TAAR2	1.35E-43	1.28E-40	-0.894310887	M1	Female	trans
cg27017993_DEFB106B	1.35E-43	1.28E-40	-0.996902988	M1	Female	trans
cg27017993_AIFM1P1	1.35E-43	1.28E-40	-0.707542261	M1	Female	trans
cg27017993_GPN3P1	1.35E-43	1.28E-40	-0.996902988	M1	Female	trans
cg27017993_RNU1-65P	1.35E-43	1.28E-40	-0.947853903	M1	Female	trans
cg27017993_CTBP2P6	1.35E-43	1.28E-40	-0.996902988	M1	Female	trans
cg27017993_OR4X2	1.35E-43	1.28E-40	-0.579873596	M1	Female	trans
cg27017993_OR8F1P	1.35E-43	1.28E-40	-0.996902988	M1	Female	trans
cg27017993_RNA5SP375	1.35E-43	1.28E-40	-0.669021672	M1	Female	trans
cg27017993_LINC02418	1.35E-43	1.28E-40	-0.707542261	M1	Female	trans
cg27017993_GXYLT1P1	1.35E-43	1.28E-40	-0.996902988	M1	Female	trans
cg27017993_RPL18AP17	1.35E-43	1.28E-40	-0.996902988	M1	Female	trans
cg27017993_SPACA7	1.35E-43	1.28E-40	-0.996902988	M1	Female	trans
cg27017993_RNASE11	1.35E-43	1.28E-40	-0.996902988	M1	Female	trans
cg27017993_RPL9P6	1.35E-43	1.28E-40	-0.996902988	M1	Female	trans
cg27017993_YRDCP3	1.35E-43	1.28E-40	-0.996902988	M1	Female	trans
cg27017993_ENSG00000220240	1.35E-43	1.28E-40	-0.996902988	M1	Female	trans
cg27017993_RN7SKP267	1.35E-43	1.28E-40	-0.996902988	M1	Female	trans
cg27017993_ENSG00000225280	1.35E-43	1.28E-40	-0.707542261	M1	Female	trans
cg27017993_ENSG00000227489	1.35E-43	1.28E-40	-0.996902988	M1	Female	trans
cg27017993_ENSG00000228528	1.35E-43	1.28E-40	-0.447155443	M1	Female	trans
cg27017993_ENSG00000230779	1.35E-43	1.28E-40	-0.996902988	M1	Female	trans
cg27017993_ENSG00000231698	1.35E-43	1.28E-40	-0.996902988	M1	Female	trans
cg27017993_ENSG00000232167	1.35E-43	1.28E-40	-0.996902988	M1	Female	trans
cg27017993_ENSG00000234595	1.35E-43	1.28E-40	-0.996902988	M1	Female	trans
cg27017993_ENSG00000237699	1.35E-43	1.28E-40	-0.447155443	M1	Female	trans
cg27017993_ENSG00000237747	1.35E-43	1.28E-40	-0.996902988	M1	Female	trans
cg27017993_SALL4P2	1.35E-43	1.28E-40	-0.707542261	M1	Female	trans
cg27017993_ENSG00000242222	1.35E-43	1.28E-40	-0.707542261	M1	Female	trans
cg27017993_ENSG00000242295	1.35E-43	1.28E-40	-0.996902988	M1	Female	trans
cg27017993_ENSG00000243296	1.35E-43	1.28E-40	-0.707542261	M1	Female	trans
cg20571761_IGLV1-36	1.36E-43	1.29E-40	-0.843665572	M1	Female	trans
cg02303400_RPL23AP48	1.79E-43	1.69E-40	-1.281869379	M1	Female	trans
cg10178621_R3HDML	2.21E-43	2.07E-40	-0.556886977	M1	Female	trans
cg10178621_ENSG00000233352	2.21E-43	2.07E-40	-0.556886977	M1	Female	trans
cg10178621_Metazoa_SRP	2.21E-43	2.07E-40	-0.546812488	M1	Female	trans
cg10178621_YY1P2	2.21E-43	2.07E-40	-1.355642485	M1	Female	trans
cg10178621_SPTLC1P3	2.21E-43	2.07E-40	-1.355642485	M1	Female	trans
cg10178621_MIR1272	2.21E-43	2.07E-40	-0.917977835	M1	Female	trans
cg02990361_TLX3	3.10E-43	2.90E-40	0.582837757	M1	Female	trans
cg23929072_RPL19P1	3.17E-43	2.97E-40	1.124417666	M1	Female	trans
cg16959364_HMGB1P26	4.08E-43	3.69E-40	-0.394240071	M1	Female	trans
cg16959364_HOXD4	4.08E-43	3.69E-40	-0.733218196	M1	Female	trans
cg16959364_RPL39P25	4.08E-43	3.69E-40	-0.733218196	M1	Female	trans
cg16959364_LINC00917	4.08E-43	3.69E-40	-0.733218196	M1	Female	trans
cg16959364_RNA5SP478	4.08E-43	3.69E-40	-0.906232047	M1	Female	trans
cg16959364_ENSG00000231600	4.08E-43	3.69E-40	-0.733218196	M1	Female	trans
cg16959364_LINC02810	4.08E-43	3.69E-40	-0.982250484	M1	Female	trans
cg16959364_SUCLA2P2	4.08E-43	3.69E-40	-0.346649868	M1	Female	trans
cg16959364_LINC02433	4.08E-43	3.69E-40	-0.926764451	M1	Female	trans
cg16959364_DEFB107B	4.08E-43	3.69E-40	-0.926764451	M1	Female	trans
cg16959364_LBX1-AS1	4.08E-43	3.69E-40	-0.926764451	M1	Female	trans
cg16959364_ENSG00000228776	4.08E-43	3.69E-40	-0.926764451	M1	Female	trans
cg16959364_ENSG00000235463	4.08E-43	3.69E-40	-0.346649868	M1	Female	trans
cg16959364_RNVU1-17	4.08E-43	3.69E-40	-1.033079508	M1	Female	trans
cg16959364_GEMIN2P1	4.08E-43	3.69E-40	-1.033079508	M1	Female	trans
cg16959364_MYCNUT	4.08E-43	3.69E-40	-1.033079508	M1	Female	trans
cg16959364_RNU7-182P	4.08E-43	3.69E-40	-1.033079508	M1	Female	trans
cg16959364_HAGLROS	4.08E-43	3.69E-40	-1.033079508	M1	Female	trans
cg16959364_C3orf85	4.08E-43	3.69E-40	-1.033079508	M1	Female	trans
cg16959364_PHOX2B	4.08E-43	3.69E-40	-1.00398573	M1	Female	trans
cg16959364_RN7SL415P	4.08E-43	3.69E-40	-1.033079508	M1	Female	trans
cg16959364_DYNLL1P7	4.08E-43	3.69E-40	-1.033079508	M1	Female	trans
cg16959364_LINC00208	4.08E-43	3.69E-40	-1.033079508	M1	Female	trans
cg16959364_PAEP	4.08E-43	3.69E-40	-1.033079508	M1	Female	trans
cg16959364_LINC02668	4.08E-43	3.69E-40	-1.033079508	M1	Female	trans
cg16959364_RPS7P9	4.08E-43	3.69E-40	-1.033079508	M1	Female	trans
cg16959364_OR4C4P	4.08E-43	3.69E-40	-1.033079508	M1	Female	trans
cg16959364_RNU6-1175P	4.08E-43	3.69E-40	-1.033079508	M1	Female	trans
cg16959364_HOTAIR	4.08E-43	3.69E-40	-0.693299737	M1	Female	trans
cg16959364_DNAJA1P1	4.08E-43	3.69E-40	-1.033079508	M1	Female	trans
cg16959364_RPS6P23	4.08E-43	3.69E-40	-0.600916575	M1	Female	trans
cg16959364_RNA5SP430	4.08E-43	3.69E-40	-1.033079508	M1	Female	trans
cg16959364_RPS16P9	4.08E-43	3.69E-40	-1.00398573	M1	Female	trans
cg16959364_KRTAP12-3	4.08E-43	3.69E-40	-1.033079508	M1	Female	trans
cg16959364_ENSG00000213940	4.08E-43	3.69E-40	-1.033079508	M1	Female	trans
cg16959364_MAGEB1	4.08E-43	3.69E-40	-1.033079508	M1	Female	trans
cg16959364_ENSG00000226566	4.08E-43	3.69E-40	-1.033079508	M1	Female	trans
cg16959364_ENSG00000228373	4.08E-43	3.69E-40	-1.033079508	M1	Female	trans
cg16959364_ENSG00000237262	4.08E-43	3.69E-40	-0.693299737	M1	Female	trans
cg16959364_ENSG00000240738	4.08E-43	3.69E-40	-1.033079508	M1	Female	trans
cg18477969_MIR548XHG	4.30E-43	3.81E-40	-0.492660863	M1	Female	trans
cg18477969_LCE2B	4.30E-43	3.81E-40	-2.027749307	M1	Female	trans
cg18477969_APCS	4.30E-43	3.81E-40	-1.179491181	M1	Female	trans
cg18477969_OR10J6P	4.30E-43	3.81E-40	-1.439175472	M1	Female	trans
cg18477969_CNN2P11	4.30E-43	3.81E-40	-1.360822715	M1	Female	trans
cg18477969_MTND4P28	4.30E-43	3.81E-40	-2.027749307	M1	Female	trans
cg18477969_PRR23B	4.30E-43	3.81E-40	-2.027749307	M1	Female	trans
cg18477969_GPR53P	4.30E-43	3.81E-40	-2.027749307	M1	Female	trans
cg18477969_RPL23AP46	4.30E-43	3.81E-40	-2.027749307	M1	Female	trans
cg18477969_DEFA7P	4.30E-43	3.81E-40	-2.027749307	M1	Female	trans
cg18477969_RNU1-101P	4.30E-43	3.81E-40	-1.819071968	M1	Female	trans
cg18477969_PAICSP2	4.30E-43	3.81E-40	-2.027749307	M1	Female	trans
cg18477969_RPL5P33	4.30E-43	3.81E-40	-0.441480121	M1	Female	trans
cg18477969_MIR764	4.30E-43	3.81E-40	-2.027749307	M1	Female	trans
cg18477969_ENSG00000225480	4.30E-43	3.81E-40	-1.439175472	M1	Female	trans
cg18477969_ENSG00000227475	4.30E-43	3.81E-40	-2.027749307	M1	Female	trans
cg18477969_ENSG00000228289	4.30E-43	3.81E-40	-2.027749307	M1	Female	trans
cg18477969_ENSG00000230867	4.30E-43	3.81E-40	-1.439175472	M1	Female	trans
cg18477969_RPL26P37	4.30E-43	3.81E-40	-1.136509848	M1	Female	trans
cg18477969_ENSG00000236823	4.30E-43	3.81E-40	-2.027749307	M1	Female	trans
cg08013109_H2BW1	4.65E-43	4.06E-40	-0.442148032	M1	Female	trans
cg08013109_RNU7-95P	4.65E-43	4.06E-40	-1.008073092	M1	Female	trans
cg08013109_HNRNPA1P43	4.65E-43	4.06E-40	-0.414108279	M1	Female	trans
cg08013109_MTND5P29	4.65E-43	4.06E-40	-0.715470134	M1	Female	trans
cg08013109_OR4C5	4.65E-43	4.06E-40	-0.586370967	M1	Female	trans
cg08013109_LINC00379	4.65E-43	4.06E-40	-0.676517929	M1	Female	trans
cg08013109_FXYD6P3	4.65E-43	4.06E-40	-0.405336459	M1	Female	trans
cg08013109_ENSG00000220748	4.65E-43	4.06E-40	-0.715470134	M1	Female	trans
cg08013109_ENSG00000237498	4.65E-43	4.06E-40	-0.715470134	M1	Female	trans
cg08013109_MTND4P13	4.65E-43	4.06E-40	-1.008073092	M1	Female	trans
cg08013109_RNA5SP234	4.65E-43	4.06E-40	-1.008073092	M1	Female	trans
cg08013109_RN7SKP6	4.65E-43	4.06E-40	-1.008073092	M1	Female	trans
cg08013109_ENSG00000201133	4.65E-43	4.06E-40	-1.008073092	M1	Female	trans
cg08013109_CPSF1P2	4.65E-43	4.06E-40	-1.008073092	M1	Female	trans
cg08013109_ENSG00000230053	4.65E-43	4.06E-40	-0.495951396	M1	Female	trans
cg08013109_ENSG00000234907	4.65E-43	4.06E-40	-1.008073092	M1	Female	trans
cg08013109_ENSG00000235625	4.65E-43	4.06E-40	-1.008073092	M1	Female	trans
cg12356249_CST4	4.89E-43	4.26E-40	-0.877987991	M1	Female	trans
cg01847062_LINC00362	5.09E-43	4.40E-40	-0.706391416	M1	Female	trans
cg01847062_ENSG00000226022	5.09E-43	4.40E-40	-0.517851477	M1	Female	trans
cg01847062_CASP3P1	5.09E-43	4.40E-40	-1.052587298	M1	Female	trans
cg01847062_OR6K4P	5.09E-43	4.40E-40	-0.747063661	M1	Female	trans
cg01847062_RNU6-910P	5.09E-43	4.40E-40	-0.747063661	M1	Female	trans
cg01847062_EEF1A1P36	5.09E-43	4.40E-40	-0.472132339	M1	Female	trans
cg01847062_HBBP1	5.09E-43	4.40E-40	-0.747063661	M1	Female	trans
cg01847062_FGF4	5.09E-43	4.40E-40	-1.052587298	M1	Female	trans
cg01847062_RPL29P25	5.09E-43	4.40E-40	-1.052587298	M1	Female	trans
cg01847062_RNY1P1	5.09E-43	4.40E-40	-1.052587298	M1	Female	trans
cg01847062_ENSG00000240459	5.09E-43	4.40E-40	-1.052587298	M1	Female	trans
cg20888499_NKX2-1	5.27E-43	4.52E-40	-0.167256991	M1	Female	trans
cg20888499_ENSG00000201710	5.27E-43	4.52E-40	-1.001560917	M1	Female	trans
cg20888499_ENSG00000233842	5.27E-43	4.52E-40	-0.80161565	M1	Female	trans
cg20888499_ENSG00000234686	5.27E-43	4.52E-40	-0.316515983	M1	Female	trans
cg20888499_CRYGA	5.27E-43	4.52E-40	-1.129449194	M1	Female	trans
cg20888499_KIAA1143P2	5.27E-43	4.52E-40	-0.316515983	M1	Female	trans
cg20888499_OR4C12	5.27E-43	4.52E-40	-1.129449194	M1	Female	trans
cg20888499_ENSG00000217477	5.27E-43	4.52E-40	-1.129449194	M1	Female	trans
cg06376786_MYOM3-AS1	6.38E-43	5.44E-40	-0.709225689	M1	Female	trans
cg06376786_HOXC5	6.38E-43	5.44E-40	-0.581253267	M1	Female	trans
cg06376786_RNU6-317P	6.38E-43	5.44E-40	-0.670613449	M1	Female	trans
cg06376786_ENSG00000220076	6.38E-43	5.44E-40	-0.670613449	M1	Female	trans
cg06376786_ENSG00000230926	6.38E-43	5.44E-40	-0.896438686	M1	Female	trans
cg06376786_LINC02567	6.38E-43	5.44E-40	-0.560416296	M1	Female	trans
cg06376786_MTND2P24	6.38E-43	5.44E-40	-0.999274881	M1	Female	trans
cg06376786_ENSG00000232115	6.38E-43	5.44E-40	-0.999274881	M1	Female	trans
cg06376786_ENSG00000239153	6.38E-43	5.44E-40	-0.999274881	M1	Female	trans
cg03012986_TRIAP1P1	6.56E-43	5.57E-40	1.073935766	M1	Female	trans
cg03012986_RNU6ATAC30P	6.56E-43	5.57E-40	0.624681641	M1	Female	trans
cg03012986_RPS2P2	6.56E-43	5.57E-40	1.073935766	M1	Female	trans
cg03012986_ENSG00000233866	6.56E-43	5.57E-40	1.073935766	M1	Female	trans
cg03012986_SNORD52	6.56E-43	5.57E-40	0.224471766	M1	Female	trans
cg07777115_RN7SL317P	6.69E-43	5.68E-40	-0.987654063	M1	Female	trans
cg07485723_FTH1P20	9.82E-43	8.32E-40	0.747654981	M1	Female	trans
cg23929072_NNMT	1.14E-42	9.63E-40	1.362721408	M1	Female	trans
cg27017993_RPL23AP48	1.29E-42	1.10E-39	-0.969870881	M1	Female	trans
cg20571761_IGLV10-54	1.90E-42	1.61E-39	-1.184859522	M1	Female	trans
cg09819502_RNU6-371P	1.92E-42	1.61E-39	1.999094132	M1	Female	trans
cg09819502_PRR23C	1.92E-42	1.61E-39	1.999094132	M1	Female	trans
cg09819502_TRIM64EP	1.92E-42	1.61E-39	1.999094132	M1	Female	trans
cg09819502_RPS29P27	1.92E-42	1.61E-39	1.999094132	M1	Female	trans
cg09819502_ENSG00000235813	1.92E-42	1.61E-39	1.999094132	M1	Female	trans
cg09819502_ENSG00000224330	1.92E-42	1.61E-39	0.670796112	M1	Female	trans
cg11996362_ENSG00000232408	2.53E-42	2.11E-39	-0.442789876	M1	Female	trans
cg11996362_ENSG00000223422	2.53E-42	2.11E-39	-0.700634544	M1	Female	trans
cg11996362_ENSG00000238162	2.53E-42	2.11E-39	-0.700634544	M1	Female	trans
cg11996362_MIR2113	2.53E-42	2.11E-39	-0.502049986	M1	Female	trans
cg11996362_RNA5SP38	2.53E-42	2.11E-39	-0.98717025	M1	Female	trans
cg11996362_RN7SL278P	2.53E-42	2.11E-39	-0.630441721	M1	Female	trans
cg11996362_ENSG00000198211	2.53E-42	2.11E-39	-0.98717025	M1	Female	trans
cg11996362_U8	2.53E-42	2.11E-39	-0.98717025	M1	Female	trans
cg11996362_LINC01015	2.53E-42	2.11E-39	-0.885579752	M1	Female	trans
cg04874862_RNA5SP442	2.63E-42	2.18E-39	-1.276397801	M1	Female	trans
cg04874862_RNU1-52P	2.63E-42	2.18E-39	-0.954855636	M1	Female	trans
cg04874862_ENSG00000236960	2.63E-42	2.18E-39	-0.398730423	M1	Female	trans
cg04874862_ENSG00000237202	2.63E-42	2.18E-39	-0.225307096	M1	Female	trans
cg04874862_RPS23P2	2.63E-42	2.18E-39	-1.422821528	M1	Female	trans
cg04874862_RN7SL542P	2.63E-42	2.18E-39	-1.422821528	M1	Female	trans
cg04874862_MYF5	2.63E-42	2.18E-39	-1.422821528	M1	Female	trans
cg04874862_ENSG00000235163	2.63E-42	2.18E-39	-1.422821528	M1	Female	trans
cg15139063_RN7SL304P	2.82E-42	2.27E-39	-0.981770292	M1	Female	trans
cg15139063_RPS7P2	2.82E-42	2.27E-39	-0.571071285	M1	Female	trans
cg15139063_RNU5F-6P	2.82E-42	2.27E-39	-0.329433059	M1	Female	trans
cg15139063_MIR1285-2	2.82E-42	2.27E-39	-0.696801976	M1	Female	trans
cg15139063_LINC01826	2.82E-42	2.27E-39	-0.981770292	M1	Female	trans
cg15139063_NPM1P28	2.82E-42	2.27E-39	-0.981770292	M1	Female	trans
cg15139063_TAAR2	2.82E-42	2.27E-39	-0.880735509	M1	Female	trans
cg15139063_DEFB106B	2.82E-42	2.27E-39	-0.981770292	M1	Female	trans
cg15139063_AIFM1P1	2.82E-42	2.27E-39	-0.696801976	M1	Female	trans
cg15139063_GPN3P1	2.82E-42	2.27E-39	-0.981770292	M1	Female	trans
cg15139063_RNU1-65P	2.82E-42	2.27E-39	-0.933465757	M1	Female	trans
cg15139063_CTBP2P6	2.82E-42	2.27E-39	-0.981770292	M1	Female	trans
cg15139063_OR4X2	2.82E-42	2.27E-39	-0.571071285	M1	Female	trans
cg15139063_OR8F1P	2.82E-42	2.27E-39	-0.981770292	M1	Female	trans
cg15139063_RNA5SP375	2.82E-42	2.27E-39	-0.658866118	M1	Female	trans
cg15139063_LINC02418	2.82E-42	2.27E-39	-0.696801976	M1	Female	trans
cg15139063_GXYLT1P1	2.82E-42	2.27E-39	-0.981770292	M1	Female	trans
cg15139063_RPL18AP17	2.82E-42	2.27E-39	-0.981770292	M1	Female	trans
cg15139063_SPACA7	2.82E-42	2.27E-39	-0.981770292	M1	Female	trans
cg15139063_RNASE11	2.82E-42	2.27E-39	-0.981770292	M1	Female	trans
cg15139063_RPL9P6	2.82E-42	2.27E-39	-0.981770292	M1	Female	trans
cg15139063_YRDCP3	2.82E-42	2.27E-39	-0.981770292	M1	Female	trans
cg15139063_Y_RNA	2.82E-42	2.27E-39	-0.981770292	M1	Female	trans
cg15139063_ENSG00000220240	2.82E-42	2.27E-39	-0.981770292	M1	Female	trans
cg15139063_RN7SKP267	2.82E-42	2.27E-39	-0.981770292	M1	Female	trans
cg15139063_ENSG00000225280	2.82E-42	2.27E-39	-0.696801976	M1	Female	trans
cg15139063_ENSG00000227489	2.82E-42	2.27E-39	-0.981770292	M1	Female	trans
cg15139063_ENSG00000228528	2.82E-42	2.27E-39	-0.440367755	M1	Female	trans
cg15139063_ENSG00000230779	2.82E-42	2.27E-39	-0.981770292	M1	Female	trans
cg15139063_ENSG00000231698	2.82E-42	2.27E-39	-0.981770292	M1	Female	trans
cg15139063_ENSG00000232167	2.82E-42	2.27E-39	-0.981770292	M1	Female	trans
cg15139063_ENSG00000234595	2.82E-42	2.27E-39	-0.981770292	M1	Female	trans
cg15139063_ENSG00000235845	2.82E-42	2.27E-39	-0.546459616	M1	Female	trans
cg15139063_ENSG00000237699	2.82E-42	2.27E-39	-0.440367755	M1	Female	trans
cg15139063_ENSG00000237747	2.82E-42	2.27E-39	-0.981770292	M1	Female	trans
cg15139063_SALL4P2	2.82E-42	2.27E-39	-0.696801976	M1	Female	trans
cg15139063_ENSG00000242222	2.82E-42	2.27E-39	-0.696801976	M1	Female	trans
cg15139063_ENSG00000242295	2.82E-42	2.27E-39	-0.981770292	M1	Female	trans
cg15139063_ENSG00000243296	2.82E-42	2.27E-39	-0.696801976	M1	Female	trans
cg04665311_TRIM49D1	3.18E-42	2.56E-39	-1.389281968	M1	Female	trans
cg01791737_RN7SL164P	3.41E-42	2.74E-39	0.449184797	M1	Female	trans
cg04665311_CDK4P1	4.30E-42	3.41E-39	-1.392749476	M1	Female	trans
cg04665311_CEP19P1	4.30E-42	3.41E-39	-1.392749476	M1	Female	trans
cg04665311_ANKRD54P1	4.30E-42	3.41E-39	-1.392749476	M1	Female	trans
cg04665311_ELOBP1	4.30E-42	3.41E-39	-1.392749476	M1	Female	trans
cg04665311_MIR548H3	4.30E-42	3.41E-39	-1.392749476	M1	Female	trans
cg04665311_RNA5SP443	4.30E-42	3.41E-39	-1.392749476	M1	Female	trans
cg04665311_ENSG00000176183	4.30E-42	3.41E-39	-0.572130229	M1	Female	trans
cg04665311_B3GNT2P1	4.30E-42	3.41E-39	-1.392749476	M1	Female	trans
cg04665311_ENSG00000230328	4.30E-42	3.41E-39	-0.572130229	M1	Female	trans
cg04665311_ENSG00000240572	4.30E-42	3.41E-39	-1.392749476	M1	Female	trans
cg04665311_FRG2FP	4.30E-42	3.41E-39	-0.810127622	M1	Female	trans
cg04665311_RNU6-1144P	4.30E-42	3.41E-39	-0.889458912	M1	Female	trans
cg04665311_ENSG00000227851	4.30E-42	3.41E-39	-0.42540797	M1	Female	trans
cg04665311_MAS1L	4.30E-42	3.41E-39	-0.98849048	M1	Female	trans
cg04665311_KANK1P1	4.30E-42	3.41E-39	-0.98849048	M1	Female	trans
cg04665311_SOCS2P1	4.30E-42	3.41E-39	-0.98849048	M1	Female	trans
cg04665311_ENSG00000241385	4.30E-42	3.41E-39	-0.98849048	M1	Female	trans
cg22203300_LINC02810	4.59E-42	3.53E-39	-2.587418107	M1	Female	trans
cg22203300_HMGB1P26	4.59E-42	3.53E-39	-1.038496711	M1	Female	trans
cg22203300_SUCLA2P2	4.59E-42	3.53E-39	-0.913135866	M1	Female	trans
cg22203300_HOXD4	4.59E-42	3.53E-39	-1.931423875	M1	Female	trans
cg22203300_LINC02433	4.59E-42	3.53E-39	-2.441258274	M1	Female	trans
cg22203300_DEFB107B	4.59E-42	3.53E-39	-2.441258274	M1	Female	trans
cg22203300_RPL39P25	4.59E-42	3.53E-39	-1.931423875	M1	Female	trans
cg22203300_LBX1-AS1	4.59E-42	3.53E-39	-2.441258274	M1	Female	trans
cg22203300_LINC00917	4.59E-42	3.53E-39	-1.931423875	M1	Female	trans
cg22203300_RNA5SP478	4.59E-42	3.53E-39	-2.387172362	M1	Female	trans
cg22203300_ENSG00000228776	4.59E-42	3.53E-39	-2.441258274	M1	Female	trans
cg22203300_ENSG00000231600	4.59E-42	3.53E-39	-1.931423875	M1	Female	trans
cg22203300_ENSG00000235463	4.59E-42	3.53E-39	-0.913135866	M1	Female	trans
cg22203300_RNVU1-17	4.59E-42	3.53E-39	-2.721310569	M1	Female	trans
cg22203300_GEMIN2P1	4.59E-42	3.53E-39	-2.721310569	M1	Female	trans
cg22203300_MYCNUT	4.59E-42	3.53E-39	-2.721310569	M1	Female	trans
cg22203300_RNU7-182P	4.59E-42	3.53E-39	-2.721310569	M1	Female	trans
cg22203300_HAGLROS	4.59E-42	3.53E-39	-2.721310569	M1	Female	trans
cg22203300_C3orf85	4.59E-42	3.53E-39	-2.721310569	M1	Female	trans
cg22203300_RN7SL415P	4.59E-42	3.53E-39	-2.721310569	M1	Female	trans
cg22203300_DYNLL1P7	4.59E-42	3.53E-39	-2.721310569	M1	Female	trans
cg22203300_LINC00208	4.59E-42	3.53E-39	-2.721310569	M1	Female	trans
cg22203300_PAEP	4.59E-42	3.53E-39	-2.721310569	M1	Female	trans
cg22203300_LINC02668	4.59E-42	3.53E-39	-2.721310569	M1	Female	trans
cg22203300_RPS7P9	4.59E-42	3.53E-39	-2.721310569	M1	Female	trans
cg22203300_OR4C4P	4.59E-42	3.53E-39	-2.721310569	M1	Female	trans
cg22203300_RNU6-1175P	4.59E-42	3.53E-39	-2.721310569	M1	Female	trans
cg22203300_HOTAIR	4.59E-42	3.53E-39	-1.826271731	M1	Female	trans
cg22203300_DNAJA1P1	4.59E-42	3.53E-39	-2.721310569	M1	Female	trans
cg22203300_RPS6P23	4.59E-42	3.53E-39	-1.582918463	M1	Female	trans
cg22203300_RNA5SP430	4.59E-42	3.53E-39	-2.721310569	M1	Female	trans
cg22203300_KRTAP12-3	4.59E-42	3.53E-39	-2.721310569	M1	Female	trans
cg22203300_ENSG00000213940	4.59E-42	3.53E-39	-2.721310569	M1	Female	trans
cg22203300_MAGEB1	4.59E-42	3.53E-39	-2.721310569	M1	Female	trans
cg22203300_ENSG00000226566	4.59E-42	3.53E-39	-2.721310569	M1	Female	trans
cg22203300_ENSG00000228373	4.59E-42	3.53E-39	-2.721310569	M1	Female	trans
cg22203300_ENSG00000237262	4.59E-42	3.53E-39	-1.826271731	M1	Female	trans
cg22203300_ENSG00000240738	4.59E-42	3.53E-39	-2.721310569	M1	Female	trans
cg22203300_PHOX2B	4.59E-42	3.53E-39	-2.644672514	M1	Female	trans
cg22203300_RPS16P9	4.59E-42	3.53E-39	-2.644672514	M1	Female	trans
cg04218584_LINC00489	4.66E-42	3.59E-39	-1.063643858	M1	Female	trans
cg06460122_RN7SKP231	5.04E-42	3.85E-39	-0.737815929	M1	Female	trans
cg06460122_LRIT1	5.04E-42	3.85E-39	-0.737815929	M1	Female	trans
cg06460122_RPS26P48	5.04E-42	3.85E-39	-0.471948678	M1	Female	trans
cg06460122_PRAMEF20	5.04E-42	3.85E-39	-1.039557557	M1	Female	trans
cg06460122_LINC01653	5.04E-42	3.85E-39	-1.039557557	M1	Female	trans
cg06460122_RN7SL274P	5.04E-42	3.85E-39	-0.321097707	M1	Female	trans
cg06460122_RNU6-266P	5.04E-42	3.85E-39	-1.039557557	M1	Female	trans
cg06460122_ENSG00000238129	5.04E-42	3.85E-39	-1.039557557	M1	Female	trans
cg06449486_RNU6-590P	6.12E-42	4.63E-39	1.090790162	M1	Female	trans
cg06449486_OR2AM1P	6.12E-42	4.63E-39	1.090790162	M1	Female	trans
cg06449486_RPL23AP59	6.12E-42	4.63E-39	1.090790162	M1	Female	trans
cg06449486_PRR20B	6.12E-42	4.63E-39	0.764205514	M1	Female	trans
cg06449486_PRR20C	6.12E-42	4.63E-39	0.48850057	M1	Female	trans
cg06449486_LINC02557	6.12E-42	4.63E-39	0.489268028	M1	Female	trans
cg06449486_ENSG00000199894	6.12E-42	4.63E-39	1.090790162	M1	Female	trans
cg06449486_ENSG00000227667	6.12E-42	4.63E-39	1.090790162	M1	Female	trans
cg06449486_ENSG00000229779	6.12E-42	4.63E-39	1.090790162	M1	Female	trans
cg06449486_CHMP1AP1	6.12E-42	4.63E-39	0.978536055	M1	Female	trans
cg06449486_LINC02829	6.12E-42	4.63E-39	0.607140772	M1	Female	trans
cg06449486_HSP90AB7P	6.12E-42	4.63E-39	0.774177775	M1	Female	trans
cg06449486_PRR20D	6.12E-42	4.63E-39	0.473224001	M1	Female	trans
cg20695805_HMGB1P26	1.21E-41	8.92E-39	0.507682771	M1	Female	trans
cg20695805_RNA5SP478	1.21E-41	8.92E-39	1.167000594	M1	Female	trans
cg20695805_LINC02810	1.21E-41	8.92E-39	1.264893359	M1	Female	trans
cg20695805_SUCLA2P2	1.21E-41	8.92E-39	0.446398473	M1	Female	trans
cg20695805_HOXD4	1.21E-41	8.92E-39	0.944201954	M1	Female	trans
cg20695805_PHOX2B	1.21E-41	8.92E-39	1.292882929	M1	Female	trans
cg20695805_LINC02433	1.21E-41	8.92E-39	1.193441203	M1	Female	trans
cg20695805_DEFB107B	1.21E-41	8.92E-39	1.193441203	M1	Female	trans
cg20695805_RPL39P25	1.21E-41	8.92E-39	0.944201954	M1	Female	trans
cg20695805_LBX1-AS1	1.21E-41	8.92E-39	1.193441203	M1	Female	trans
cg20695805_LINC00917	1.21E-41	8.92E-39	0.944201954	M1	Female	trans
cg20695805_RPS16P9	1.21E-41	8.92E-39	1.292882929	M1	Female	trans
cg20695805_ENSG00000228776	1.21E-41	8.92E-39	1.193441203	M1	Female	trans
cg20695805_ENSG00000231600	1.21E-41	8.92E-39	0.944201954	M1	Female	trans
cg20695805_ENSG00000235463	1.21E-41	8.92E-39	0.446398473	M1	Female	trans
cg20695805_RNVU1-17	1.21E-41	8.92E-39	1.33034845	M1	Female	trans
cg20695805_GEMIN2P1	1.21E-41	8.92E-39	1.33034845	M1	Female	trans
cg20695805_MYCNUT	1.21E-41	8.92E-39	1.33034845	M1	Female	trans
cg20695805_RNU7-182P	1.21E-41	8.92E-39	1.33034845	M1	Female	trans
cg20695805_HAGLROS	1.21E-41	8.92E-39	1.33034845	M1	Female	trans
cg20695805_C3orf85	1.21E-41	8.92E-39	1.33034845	M1	Female	trans
cg20695805_RN7SL415P	1.21E-41	8.92E-39	1.33034845	M1	Female	trans
cg20695805_DYNLL1P7	1.21E-41	8.92E-39	1.33034845	M1	Female	trans
cg20695805_LINC00208	1.21E-41	8.92E-39	1.33034845	M1	Female	trans
cg20695805_PAEP	1.21E-41	8.92E-39	1.33034845	M1	Female	trans
cg20695805_LINC02668	1.21E-41	8.92E-39	1.33034845	M1	Female	trans
cg20695805_RPS7P9	1.21E-41	8.92E-39	1.33034845	M1	Female	trans
cg20695805_OR4C4P	1.21E-41	8.92E-39	1.33034845	M1	Female	trans
cg20695805_RNU6-1175P	1.21E-41	8.92E-39	1.33034845	M1	Female	trans
cg20695805_HOTAIR	1.21E-41	8.92E-39	0.892796946	M1	Female	trans
cg20695805_DNAJA1P1	1.21E-41	8.92E-39	1.33034845	M1	Female	trans
cg20695805_RPS6P23	1.21E-41	8.92E-39	0.773830502	M1	Female	trans
cg20695805_RNA5SP430	1.21E-41	8.92E-39	1.33034845	M1	Female	trans
cg20695805_KRTAP12-3	1.21E-41	8.92E-39	1.33034845	M1	Female	trans
cg20695805_ENSG00000213940	1.21E-41	8.92E-39	1.33034845	M1	Female	trans
cg20695805_MAGEB1	1.21E-41	8.92E-39	1.33034845	M1	Female	trans
cg20695805_ENSG00000226566	1.21E-41	8.92E-39	1.33034845	M1	Female	trans
cg20695805_ENSG00000228373	1.21E-41	8.92E-39	1.33034845	M1	Female	trans
cg20695805_ENSG00000237262	1.21E-41	8.92E-39	0.892796946	M1	Female	trans
cg20695805_ENSG00000240738	1.21E-41	8.92E-39	1.33034845	M1	Female	trans
cg27135799_RNA5SP442	1.69E-41	1.24E-38	-1.2966818	M1	Female	trans
cg27135799_RNU1-52P	1.69E-41	1.24E-38	-0.970029817	M1	Female	trans
cg27135799_ENSG00000236960	1.69E-41	1.24E-38	-0.405066886	M1	Female	trans
cg27135799_RPS23P2	1.69E-41	1.24E-38	-1.445432433	M1	Female	trans
cg27135799_RN7SL542P	1.69E-41	1.24E-38	-1.445432433	M1	Female	trans
cg27135799_MYF5	1.69E-41	1.24E-38	-1.445432433	M1	Female	trans
cg27135799_ENSG00000235163	1.69E-41	1.24E-38	-1.445432433	M1	Female	trans
cg27135799_ENSG00000237202	1.69E-41	1.24E-38	-0.228887585	M1	Female	trans
cg04342425_TEX37	1.94E-41	1.42E-38	-0.37143361	M1	Female	trans
cg04342425_RNU6-371P	1.94E-41	1.42E-38	-0.988294704	M1	Female	trans
cg04342425_PRR23C	1.94E-41	1.42E-38	-0.988294704	M1	Female	trans
cg04342425_TRIM64EP	1.94E-41	1.42E-38	-0.988294704	M1	Female	trans
cg04342425_RPS29P27	1.94E-41	1.42E-38	-0.988294704	M1	Female	trans
cg04342425_ENSG00000224330	1.94E-41	1.42E-38	-0.331622326	M1	Female	trans
cg04342425_ENSG00000235813	1.94E-41	1.42E-38	-0.988294704	M1	Female	trans
cg04518477_MTND6P9	1.99E-41	1.44E-38	1.358025026	M1	Female	trans
cg04518477_RPSAP34	1.99E-41	1.44E-38	0.60913478	M1	Female	trans
cg04518477_GTF3AP5	1.99E-41	1.44E-38	1.358025026	M1	Female	trans
cg04518477_LINC01425	1.99E-41	1.44E-38	1.358025026	M1	Female	trans
cg04518477_ENSG00000240842	1.99E-41	1.44E-38	1.358025026	M1	Female	trans
cg04518477_MEMO1P3	1.99E-41	1.44E-38	0.963845137	M1	Female	trans
cg04518477_RN7SL255P	1.99E-41	1.44E-38	0.255195204	M1	Female	trans
cg04518477_MYF6	1.99E-41	1.44E-38	0.789929276	M1	Female	trans
cg04518477_KRTAP10-4	1.99E-41	1.44E-38	1.166404301	M1	Female	trans
cg04518477_IGLJ4	1.99E-41	1.44E-38	0.761143801	M1	Female	trans
cg04518477_GSX2	1.99E-41	1.44E-38	0.547773511	M1	Female	trans
cg04688871_TEX37	4.07E-41	2.92E-38	-0.415010197	M1	Female	trans
cg04688871_RNU6-371P	4.07E-41	2.92E-38	-1.104241427	M1	Female	trans
cg04688871_PRR23C	4.07E-41	2.92E-38	-1.104241427	M1	Female	trans
cg04688871_TRIM64EP	4.07E-41	2.92E-38	-1.104241427	M1	Female	trans
cg04688871_RPS29P27	4.07E-41	2.92E-38	-1.104241427	M1	Female	trans
cg04688871_ENSG00000224330	4.07E-41	2.92E-38	-0.370528253	M1	Female	trans
cg04688871_ENSG00000235813	4.07E-41	2.92E-38	-1.104241427	M1	Female	trans
cg23929072_PTMAP9	4.81E-41	3.45E-38	1.314539438	M1	Female	trans
cg20888499_RNU6-20P	5.07E-41	3.64E-38	-1.130183397	M1	Female	trans
cg15139063_RPL23AP48	6.45E-41	4.62E-38	-0.953973119	M1	Female	trans
cg19010777_ENSG00000236118	7.51E-41	5.38E-38	-1.084738198	M1	Female	trans
cg20571761_FABP7	7.92E-41	5.67E-38	-1.299932997	M1	Female	trans
cg21941512_LINC01142	8.81E-41	6.26E-38	-0.441623066	M1	Female	trans
cg21941512_DEFB131A	8.81E-41	6.26E-38	-0.763008446	M1	Female	trans
cg21941512_CSPG4P4Y	8.81E-41	6.26E-38	-0.763008446	M1	Female	trans
cg21941512_ENSG00000225477	8.81E-41	6.26E-38	-0.625331483	M1	Female	trans
cg21941512_ENSG00000240627	8.81E-41	6.26E-38	-0.543600417	M1	Female	trans
cg21941512_NME2P3	8.81E-41	6.26E-38	-1.075052957	M1	Female	trans
cg21941512_VN1R6P	8.81E-41	6.26E-38	-1.075052957	M1	Female	trans
cg21941512_ENSG00000200969	8.81E-41	6.26E-38	-1.075052957	M1	Female	trans
cg21941512_ENSG00000226973	8.81E-41	6.26E-38	-1.075052957	M1	Female	trans
cg21941512_ENSG00000227062	8.81E-41	6.26E-38	-1.075052957	M1	Female	trans
cg05747874_YBX1P9	9.84E-41	6.91E-38	-0.783036271	M1	Female	trans
cg05747874_ENSG00000213750	9.84E-41	6.91E-38	-0.989732911	M1	Female	trans
cg05747874_ENSG00000232249	9.84E-41	6.91E-38	-0.23689928	M1	Female	trans
cg05747874_CTBP2P5	9.84E-41	6.91E-38	-0.494866456	M1	Female	trans
cg05747874_RPL23AP39	9.84E-41	6.91E-38	-1.103271481	M1	Female	trans
cg05747874_RNA5SP184	9.84E-41	6.91E-38	-0.641745495	M1	Female	trans
cg05747874_PRELID1P2	9.84E-41	6.91E-38	-1.103271481	M1	Female	trans
cg05747874_KRT18P66	9.84E-41	6.91E-38	-1.103271481	M1	Female	trans
cg05747874_SLC22A12	9.84E-41	6.91E-38	-1.103271481	M1	Female	trans
cg05747874_RNY3P5	9.84E-41	6.91E-38	-1.103271481	M1	Female	trans
cg05747874_RNU6-1249P	9.84E-41	6.91E-38	-0.370202788	M1	Female	trans
cg05747874_ENSG00000169164	9.84E-41	6.91E-38	-0.370202788	M1	Female	trans
cg05747874_ENSG00000225055	9.84E-41	6.91E-38	-1.103271481	M1	Female	trans
cg05747874_ENSG00000225448	9.84E-41	6.91E-38	-1.103271481	M1	Female	trans
cg05747874_ENSG00000227150	9.84E-41	6.91E-38	-1.103271481	M1	Female	trans
cg05747874_ENSG00000230472	9.84E-41	6.91E-38	-1.103271481	M1	Female	trans
cg05747874_ENSG00000231630	9.84E-41	6.91E-38	-1.103271481	M1	Female	trans
cg05747874_ENSG00000231855	9.84E-41	6.91E-38	-1.103271481	M1	Female	trans
cg04874862_DAZ4	1.22E-40	8.54E-38	-1.420045444	M1	Female	trans
cg04751533_HMGB1P26	2.05E-40	1.40E-37	-0.511630724	M1	Female	trans
cg04751533_HOXD4	2.05E-40	1.40E-37	-0.951544463	M1	Female	trans
cg04751533_RPL39P25	2.05E-40	1.40E-37	-0.951544463	M1	Female	trans
cg04751533_LINC00917	2.05E-40	1.40E-37	-0.951544463	M1	Female	trans
cg04751533_RNA5SP478	2.05E-40	1.40E-37	-1.176075678	M1	Female	trans
cg04751533_ENSG00000231600	2.05E-40	1.40E-37	-0.951544463	M1	Female	trans
cg04751533_LINC02810	2.05E-40	1.40E-37	-1.274729698	M1	Female	trans
cg04751533_RNVU1-17	2.05E-40	1.40E-37	-1.340693795	M1	Female	trans
cg04751533_GEMIN2P1	2.05E-40	1.40E-37	-1.340693795	M1	Female	trans
cg04751533_MYCNUT	2.05E-40	1.40E-37	-1.340693795	M1	Female	trans
cg04751533_SUCLA2P2	2.05E-40	1.40E-37	-0.449869854	M1	Female	trans
cg04751533_RNU7-182P	2.05E-40	1.40E-37	-1.340693795	M1	Female	trans
cg04751533_HAGLROS	2.05E-40	1.40E-37	-1.340693795	M1	Female	trans
cg04751533_C3orf85	2.05E-40	1.40E-37	-1.340693795	M1	Female	trans
cg04751533_LINC02433	2.05E-40	1.40E-37	-1.2027219	M1	Female	trans
cg04751533_RN7SL415P	2.05E-40	1.40E-37	-1.340693795	M1	Female	trans
cg04751533_DYNLL1P7	2.05E-40	1.40E-37	-1.340693795	M1	Female	trans
cg04751533_DEFB107B	2.05E-40	1.40E-37	-1.2027219	M1	Female	trans
cg04751533_LINC00208	2.05E-40	1.40E-37	-1.340693795	M1	Female	trans
cg04751533_PAEP	2.05E-40	1.40E-37	-1.340693795	M1	Female	trans
cg04751533_LINC02668	2.05E-40	1.40E-37	-1.340693795	M1	Female	trans
cg04751533_LBX1-AS1	2.05E-40	1.40E-37	-1.2027219	M1	Female	trans
cg04751533_OR4C4P	2.05E-40	1.40E-37	-1.340693795	M1	Female	trans
cg04751533_RNU6-1175P	2.05E-40	1.40E-37	-1.340693795	M1	Female	trans
cg04751533_DNAJA1P1	2.05E-40	1.40E-37	-1.340693795	M1	Female	trans
cg04751533_RPS6P23	2.05E-40	1.40E-37	-0.779848131	M1	Female	trans
cg04751533_RNA5SP430	2.05E-40	1.40E-37	-1.340693795	M1	Female	trans
cg04751533_KRTAP12-3	2.05E-40	1.40E-37	-1.340693795	M1	Female	trans
cg04751533_ENSG00000213940	2.05E-40	1.40E-37	-1.340693795	M1	Female	trans
cg04751533_MAGEB1	2.05E-40	1.40E-37	-1.340693795	M1	Female	trans
cg04751533_ENSG00000226566	2.05E-40	1.40E-37	-1.340693795	M1	Female	trans
cg04751533_ENSG00000228373	2.05E-40	1.40E-37	-1.340693795	M1	Female	trans
cg04751533_ENSG00000228776	2.05E-40	1.40E-37	-1.2027219	M1	Female	trans
cg04751533_ENSG00000235463	2.05E-40	1.40E-37	-0.449869854	M1	Female	trans
cg04751533_ENSG00000240738	2.05E-40	1.40E-37	-1.340693795	M1	Female	trans
cg04751533_PHOX2B	2.05E-40	1.40E-37	-1.302936926	M1	Female	trans
cg04751533_HOTAIR	2.05E-40	1.40E-37	-0.899739708	M1	Female	trans
cg04751533_RPS16P9	2.05E-40	1.40E-37	-1.302936926	M1	Female	trans
cg04751533_ENSG00000237262	2.05E-40	1.40E-37	-0.899739708	M1	Female	trans
cg05218362_GAGE12H	2.23E-40	1.52E-37	-0.912600168	M1	Female	trans
cg07722359_ENSG00000220745	2.30E-40	1.55E-37	-0.405880705	M1	Female	trans
cg07722359_RNA5SP224	2.30E-40	1.55E-37	-1.006248283	M1	Female	trans
cg07722359_RNA5SP261	2.30E-40	1.55E-37	-1.006248283	M1	Female	trans
cg07722359_RPL17P44	2.30E-40	1.55E-37	-1.006248283	M1	Female	trans
cg07722359_ENSG00000224127	2.30E-40	1.55E-37	-0.585309521	M1	Female	trans
cg07722359_ENSG00000227089	2.30E-40	1.55E-37	-1.006248283	M1	Female	trans
cg07722359_ENSG00000227602	2.30E-40	1.55E-37	-1.006248283	M1	Female	trans
cg07722359_ENSG00000234837	2.30E-40	1.55E-37	-0.585309521	M1	Female	trans
cg07722359_FAM197Y6	2.30E-40	1.55E-37	-1.006248283	M1	Female	trans
cg07722359_ENSG00000241746	2.30E-40	1.55E-37	-0.882695315	M1	Female	trans
cg07722359_SLC16A14P1	2.30E-40	1.55E-37	-0.451347225	M1	Female	trans
cg07722359_CALM2P4	2.30E-40	1.55E-37	-0.563980508	M1	Female	trans
cg07722359_FAM197Y8	2.30E-40	1.55E-37	-0.688931104	M1	Female	trans
cg07722359_ENSG00000229687	2.30E-40	1.55E-37	-0.563980508	M1	Female	trans
cg07722359_ANAPC15P1	2.30E-40	1.55E-37	-0.90269445	M1	Female	trans
cg04783966_GAGE12H	2.33E-40	1.58E-37	0.917125341	M1	Female	trans
cg00232388_MTCO1P51	2.54E-40	1.71E-37	-1.246471641	M1	Female	trans
cg04329977_RPL35AP12	2.60E-40	1.74E-37	1.073660461	M1	Female	trans
cg04329977_CFL1P2	2.60E-40	1.74E-37	0.764922429	M1	Female	trans
cg04329977_LINC02789	2.60E-40	1.74E-37	0.423932213	M1	Female	trans
cg04329977_LINC01867	2.60E-40	1.74E-37	1.470148706	M1	Female	trans
cg04329977_RPL7P27	2.60E-40	1.74E-37	0.678536316	M1	Female	trans
cg04329977_RPL5P31	2.60E-40	1.74E-37	1.512751083	M1	Female	trans
cg04329977_MIR494	2.60E-40	1.74E-37	0.336308266	M1	Female	trans
cg04329977_RNU1-80P	2.60E-40	1.74E-37	1.357072633	M1	Female	trans
cg04329977_ENSG00000223716	2.60E-40	1.74E-37	1.512751083	M1	Female	trans
cg04329977_ZNF90P2	2.60E-40	1.74E-37	0.879929563	M1	Female	trans
cg04329977_DEFB130B	2.60E-40	1.74E-37	0.333659015	M1	Female	trans
cg04329977_DEFB130A	2.60E-40	1.74E-37	0.333659015	M1	Female	trans
cg04329977_ENSG00000231569	2.60E-40	1.74E-37	0.879929563	M1	Female	trans
cg02006790_PRG3	2.83E-40	1.89E-37	-0.640496375	M1	Female	trans
cg25037011_ENSG00000236750	2.93E-40	1.94E-37	1.107207436	M1	Female	trans
cg25037011_OR2AQ1P	2.93E-40	1.94E-37	1.15163218	M1	Female	trans
cg25037011_LINC01923	2.93E-40	1.94E-37	1.15163218	M1	Female	trans
cg25037011_RNU6-200P	2.93E-40	1.94E-37	0.871598352	M1	Female	trans
cg25037011_MIR329-1	2.93E-40	1.94E-37	1.15163218	M1	Female	trans
cg25037011_RNU6-1313P	2.93E-40	1.94E-37	1.15163218	M1	Female	trans
cg25037011_ASH2LP1	2.93E-40	1.94E-37	1.542775769	M1	Female	trans
cg25037011_ENSG00000235152	2.93E-40	1.94E-37	1.455626403	M1	Female	trans
cg25037011_OR11I1P	2.93E-40	1.94E-37	1.622610584	M1	Female	trans
cg25037011_RNA5SP98	2.93E-40	1.94E-37	1.622610584	M1	Female	trans
cg25037011_RNU2-48P	2.93E-40	1.94E-37	0.943832094	M1	Female	trans
cg25037011_UBQLN1P1	2.93E-40	1.94E-37	1.622610584	M1	Female	trans
cg25037011_RNU6-1167P	2.93E-40	1.94E-37	1.088934087	M1	Female	trans
cg25037011_GPX1P2	2.93E-40	1.94E-37	1.622610584	M1	Female	trans
cg25037011_ENSG00000224322	2.93E-40	1.94E-37	1.622610584	M1	Female	trans
cg25037011_ENSG00000229188	2.93E-40	1.94E-37	1.622610584	M1	Female	trans
cg25037011_ENSG00000229308	2.93E-40	1.94E-37	1.622610584	M1	Female	trans
cg25037011_GAPDHP19	2.93E-40	1.94E-37	1.622610584	M1	Female	trans
cg25037011_ENSG00000235243	2.93E-40	1.94E-37	0.666555314	M1	Female	trans
cg25037011_DLGAP5P1	2.93E-40	1.94E-37	1.622610584	M1	Female	trans
cg25037011_NT5DC1P1	2.93E-40	1.94E-37	1.622610584	M1	Female	trans
cg10526733_ENSG00000232999	2.99E-40	1.97E-37	0.97633318	M1	Female	trans
cg04518477_SSX2	3.18E-40	2.10E-37	1.34636408	M1	Female	trans
cg13024511_ENSG00000233720	3.21E-40	2.12E-37	-0.700485279	M1	Female	trans
cg22702814_ENSG00000226477	3.60E-40	2.37E-37	-0.827127549	M1	Female	trans
cg20935363_RPL37P15	5.42E-40	3.53E-37	0.620442288	M1	Female	trans
cg20935363_RNU6-1135P	5.42E-40	3.53E-37	0.620442288	M1	Female	trans
cg20935363_DNAJC17P1	5.42E-40	3.53E-37	0.981737214	M1	Female	trans
cg20935363_RNU6-1126P	5.42E-40	3.53E-37	1.383234354	M1	Female	trans
cg20935363_RNA5SP273	5.42E-40	3.53E-37	1.383234354	M1	Female	trans
cg20935363_MROH4P	5.42E-40	3.53E-37	0.981737214	M1	Female	trans
cg20935363_RNU6-325P	5.42E-40	3.53E-37	1.383234354	M1	Female	trans
cg20935363_NFYAP1	5.42E-40	3.53E-37	1.344279451	M1	Female	trans
cg20935363_OR7E111P	5.42E-40	3.53E-37	1.383234354	M1	Female	trans
cg20935363_Y_RNA	5.42E-40	3.53E-37	1.383234354	M1	Female	trans
cg20935363_RNA5SP524	5.42E-40	3.53E-37	1.383234354	M1	Female	trans
cg20935363_RNA5SP505	5.42E-40	3.53E-37	0.981737214	M1	Female	trans
cg20935363_ENSG00000229533	5.42E-40	3.53E-37	0.804592913	M1	Female	trans
cg20935363_ENSG00000229949	5.42E-40	3.53E-37	1.383234354	M1	Female	trans
cg20935363_ENSG00000233691	5.42E-40	3.53E-37	1.383234354	M1	Female	trans
cg20935363_COX6CP12	5.42E-40	3.53E-37	1.383234354	M1	Female	trans
cg20935363_OR3B1P	5.42E-40	3.53E-37	0.981737214	M1	Female	trans
cg26340737_RPL5P33	5.96E-40	3.84E-37	0.327258676	M1	Female	trans
cg26340737_LCE2B	5.96E-40	3.84E-37	1.50312216	M1	Female	trans
cg26340737_APCS	5.96E-40	3.84E-37	0.874328659	M1	Female	trans
cg26340737_OR10J6P	5.96E-40	3.84E-37	1.066826426	M1	Female	trans
cg26340737_CNN2P11	5.96E-40	3.84E-37	1.008745397	M1	Female	trans
cg26340737_MTND4P28	5.96E-40	3.84E-37	1.50312216	M1	Female	trans
cg26340737_PRR23B	5.96E-40	3.84E-37	1.50312216	M1	Female	trans
cg26340737_GPR53P	5.96E-40	3.84E-37	1.50312216	M1	Female	trans
cg26340737_RPL23AP46	5.96E-40	3.84E-37	1.50312216	M1	Female	trans
cg26340737_DEFA7P	5.96E-40	3.84E-37	1.50312216	M1	Female	trans
cg26340737_RNU1-101P	5.96E-40	3.84E-37	1.34843463	M1	Female	trans
cg26340737_PAICSP2	5.96E-40	3.84E-37	1.50312216	M1	Female	trans
cg26340737_MIR548XHG	5.96E-40	3.84E-37	0.365197739	M1	Female	trans
cg26340737_MIR764	5.96E-40	3.84E-37	1.50312216	M1	Female	trans
cg26340737_ENSG00000225480	5.96E-40	3.84E-37	1.066826426	M1	Female	trans
cg26340737_ENSG00000227475	5.96E-40	3.84E-37	1.50312216	M1	Female	trans
cg26340737_ENSG00000228289	5.96E-40	3.84E-37	1.50312216	M1	Female	trans
cg26340737_ENSG00000230867	5.96E-40	3.84E-37	1.066826426	M1	Female	trans
cg26340737_RPL26P37	5.96E-40	3.84E-37	0.842467622	M1	Female	trans
cg26340737_ENSG00000236823	5.96E-40	3.84E-37	1.50312216	M1	Female	trans
cg03743462_RNU1-18P	6.17E-40	3.94E-37	-1.162610734	M1	Female	trans
cg03743462_HMGN1P32	6.17E-40	3.94E-37	-1.162610734	M1	Female	trans
cg03743462_ENSG00000108516	6.17E-40	3.94E-37	-1.642123357	M1	Female	trans
cg03743462_MTND5P30	6.17E-40	3.94E-37	-1.9987289	M1	Female	trans
cg03743462_RN7SL705P	6.17E-40	3.94E-37	-1.9987289	M1	Female	trans
cg03743462_MRPS16P2	6.17E-40	3.94E-37	-1.9987289	M1	Female	trans
cg03743462_ENSG00000228790	6.17E-40	3.94E-37	-1.9987289	M1	Female	trans
cg03743462_ENSG00000234768	6.17E-40	3.94E-37	-1.9987289	M1	Female	trans
cg03743462_DPH3P2	6.17E-40	3.94E-37	-1.9987289	M1	Female	trans
cg03743462_MRPS18BP1	6.17E-40	3.94E-37	-1.418578519	M1	Female	trans
cg03743462_MT4	6.17E-40	3.94E-37	-1.418578519	M1	Female	trans
cg03743462_ENSG00000230977	6.17E-40	3.94E-37	-1.418578519	M1	Female	trans
cg03743462_ENSG00000234441	6.17E-40	3.94E-37	-1.973906527	M1	Female	trans
cg03743462_ENSG00000239622	6.17E-40	3.94E-37	-1.418578519	M1	Female	trans
cg24740818_FBLIM1P1	7.76E-40	4.93E-37	0.963173465	M1	Female	trans
cg24740818_ENSG00000226280	7.76E-40	4.93E-37	0.950080431	M1	Female	trans
cg24740818_RNU6-535P	7.76E-40	4.93E-37	1.357078664	M1	Female	trans
cg24740818_OR51A1P	7.76E-40	4.93E-37	1.357078664	M1	Female	trans
cg24740818_LINC00523	7.76E-40	4.93E-37	1.357078664	M1	Female	trans
cg24740818_MIR320D2	7.76E-40	4.93E-37	1.357078664	M1	Female	trans
cg24740818_ENSG00000233805	7.76E-40	4.93E-37	1.357078664	M1	Female	trans
cg07722359_HSPD1P7	9.44E-40	5.99E-37	-1.002306475	M1	Female	trans
cg19789755_RNA5SP173	1.03E-39	6.50E-37	-1.390668959	M1	Female	trans
cg19789755_LINC01020	1.03E-39	6.50E-37	-1.390668959	M1	Female	trans
cg19789755_RNU6-543P	1.03E-39	6.50E-37	-1.390668959	M1	Female	trans
cg19789755_LINC01040	1.03E-39	6.50E-37	-1.390668959	M1	Female	trans
cg19789755_ENSG00000204422	1.03E-39	6.50E-37	-1.390668959	M1	Female	trans
cg19789755_RPL37P11	1.03E-39	6.50E-37	-0.987013853	M1	Female	trans
cg19789755_SPATA8	1.03E-39	6.50E-37	-0.571275569	M1	Female	trans
cg26162150_IGHG2	1.14E-39	7.18E-37	0.895273592	M1	Female	trans
cg03637781_PRR20B	1.37E-39	8.50E-37	0.691033253	M1	Female	trans
cg03637781_HSP90AB7P	1.37E-39	8.50E-37	0.700050676	M1	Female	trans
cg03637781_PRR20C	1.37E-39	8.50E-37	0.441726907	M1	Female	trans
cg03637781_LINC02557	1.37E-39	8.50E-37	0.442420881	M1	Female	trans
cg03637781_CHMP1AP1	1.37E-39	8.50E-37	0.884841762	M1	Female	trans
cg03637781_LINC02829	1.37E-39	8.50E-37	0.549007375	M1	Female	trans
cg03637781_OR2AM1P	1.37E-39	8.50E-37	0.9863476	M1	Female	trans
cg03637781_RPL23AP59	1.37E-39	8.50E-37	0.9863476	M1	Female	trans
cg03637781_RNU6-590P	1.37E-39	8.50E-37	0.9863476	M1	Female	trans
cg03637781_PRR20D	1.37E-39	8.50E-37	0.427913061	M1	Female	trans
cg03637781_ENSG00000199894	1.37E-39	8.50E-37	0.9863476	M1	Female	trans
cg03637781_ENSG00000227667	1.37E-39	8.50E-37	0.9863476	M1	Female	trans
cg03637781_ENSG00000229779	1.37E-39	8.50E-37	0.9863476	M1	Female	trans
cg02302000_RNU6-239P	1.37E-39	8.50E-37	-2.290195896	M1	Female	trans
cg02302000_RNU6-1240P	1.37E-39	8.50E-37	-1.841058143	M1	Female	trans
cg02302000_NME2P2	1.37E-39	8.50E-37	-0.596353656	M1	Female	trans
cg02302000_MIR1471	1.37E-39	8.50E-37	-2.290195896	M1	Female	trans
cg02302000_RNU1-96P	1.37E-39	8.50E-37	-2.290195896	M1	Female	trans
cg02302000_RNU6-1109P	1.37E-39	8.50E-37	-2.290195896	M1	Female	trans
cg02302000_TAAR9	1.37E-39	8.50E-37	-2.290195896	M1	Female	trans
cg02302000_OR10G6	1.37E-39	8.50E-37	-2.290195896	M1	Female	trans
cg02302000_SLC25A5P4	1.37E-39	8.50E-37	-2.290195896	M1	Female	trans
cg02302000_LINC01044	1.37E-39	8.50E-37	-2.290195896	M1	Female	trans
cg02302000_OR6S1	1.37E-39	8.50E-37	-2.167259204	M1	Female	trans
cg02302000_MIR548H2	1.37E-39	8.50E-37	-2.290195896	M1	Female	trans
cg02302000_ZNF729	1.37E-39	8.50E-37	-1.533159194	M1	Female	trans
cg02302000_GAPDHP77	1.37E-39	8.50E-37	-1.027254982	M1	Female	trans
cg02302000_ENSG00000225949	1.37E-39	8.50E-37	-2.290195896	M1	Female	trans
cg02302000_ENSG00000227015	1.37E-39	8.50E-37	-2.290195896	M1	Female	trans
cg02302000_ENSG00000232161	1.37E-39	8.50E-37	-2.290195896	M1	Female	trans
cg02302000_ENSG00000234087	1.37E-39	8.50E-37	-1.625444403	M1	Female	trans
cg02302000_ENSG00000234108	1.37E-39	8.50E-37	-1.625444403	M1	Female	trans
cg02302000_ENSG00000239327	1.37E-39	8.50E-37	-2.290195896	M1	Female	trans
cg02302000_ENSG00000240739	1.37E-39	8.50E-37	-0.641802757	M1	Female	trans
cg02302000_ENSG00000212383	1.37E-39	8.50E-37	-1.625444403	M1	Female	trans
cg09216282_RNA5SP38	1.39E-39	8.56E-37	-0.99917343	M1	Female	trans
cg09216282_ENSG00000198211	1.39E-39	8.56E-37	-0.99917343	M1	Female	trans
cg09216282_ENSG00000223422	1.39E-39	8.56E-37	-0.709153685	M1	Female	trans
cg09216282_ENSG00000232408	1.39E-39	8.56E-37	-0.448173838	M1	Female	trans
cg09216282_ENSG00000238162	1.39E-39	8.56E-37	-0.709153685	M1	Female	trans
cg09216282_LINC01015	1.39E-39	8.56E-37	-0.896347675	M1	Female	trans
cg09216282_RN7SL278P	1.39E-39	8.56E-37	-0.638107375	M1	Female	trans
cg09216282_MIR2113	1.39E-39	8.56E-37	-0.508154501	M1	Female	trans
cg23891601_PHB2P1	1.45E-39	8.90E-37	-1.700899921	M1	Female	trans
cg23891601_LINC00387	1.45E-39	8.90E-37	-1.700899921	M1	Female	trans
cg23891601_MIR300	1.45E-39	8.90E-37	-1.700899921	M1	Female	trans
cg23891601_RNU7-92P	1.45E-39	8.90E-37	-1.700899921	M1	Female	trans
cg23891601_ENSG00000224922	1.45E-39	8.90E-37	-1.700899921	M1	Female	trans
cg23891601_ENSG00000241776	1.45E-39	8.90E-37	-1.700899921	M1	Female	trans
cg23891601_ST13P21	1.45E-39	8.90E-37	-1.141474067	M1	Female	trans
cg23891601_ENSG00000239739	1.45E-39	8.90E-37	-0.86005987	M1	Female	trans
cg23891601_RNMTL1P2	1.45E-39	8.90E-37	-0.989371048	M1	Female	trans
cg09201130_ENSG00000213209	1.63E-39	9.96E-37	1.591782086	M1	Female	trans
cg05798111_NKX2-1	1.71E-39	1.04E-36	-0.176691732	M1	Female	trans
cg05798111_ENSG00000201710	1.71E-39	1.04E-36	-1.058057618	M1	Female	trans
cg05798111_ENSG00000233842	1.71E-39	1.04E-36	-0.846833708	M1	Female	trans
cg05798111_ENSG00000234686	1.71E-39	1.04E-36	-0.334370223	M1	Female	trans
cg05798111_CRYGA	1.71E-39	1.04E-36	-1.193159901	M1	Female	trans
cg05798111_KIAA1143P2	1.71E-39	1.04E-36	-0.334370223	M1	Female	trans
cg05798111_OR4C12	1.71E-39	1.04E-36	-1.193159901	M1	Female	trans
cg05798111_ENSG00000217477	1.71E-39	1.04E-36	-1.193159901	M1	Female	trans
cg04001978_MIR16-2	1.77E-39	1.08E-36	-0.936919743	M1	Female	trans
cg24430871_RNA5SP516	1.78E-39	1.08E-36	-1.308550445	M1	Female	trans
cg03702660_RNU6-1250P	2.29E-39	1.38E-36	-0.753873135	M1	Female	trans
cg03702660_ENSG00000236026	2.29E-39	1.38E-36	-0.574541879	M1	Female	trans
cg03702660_LINC01247	2.29E-39	1.38E-36	-0.701036679	M1	Female	trans
cg03702660_LINC01795	2.29E-39	1.38E-36	-0.701036679	M1	Female	trans
cg03702660_AHCYP4	2.29E-39	1.38E-36	-0.701036679	M1	Female	trans
cg03702660_RNU6-776P	2.29E-39	1.38E-36	-0.987736845	M1	Female	trans
cg03702660_RN7SKP229	2.29E-39	1.38E-36	-0.987736845	M1	Female	trans
cg03702660_RNA5SP204	2.29E-39	1.38E-36	-0.987736845	M1	Female	trans
cg03702660_MIR302E	2.29E-39	1.38E-36	-0.987736845	M1	Female	trans
cg03702660_DEFB127	2.29E-39	1.38E-36	-0.987736845	M1	Female	trans
cg03702660_ENSG00000207299	2.29E-39	1.38E-36	-0.987736845	M1	Female	trans
cg03702660_ENSG00000215288	2.29E-39	1.38E-36	-0.987736845	M1	Female	trans
cg03702660_ENSG00000229025	2.29E-39	1.38E-36	-0.443044019	M1	Female	trans
cg03702660_RPS29P28	2.29E-39	1.38E-36	-0.987736845	M1	Female	trans
cg03702660_ENSG00000243171	2.29E-39	1.38E-36	-0.987736845	M1	Female	trans
cg08055490_CIR1P3	2.30E-39	1.38E-36	-0.506568333	M1	Female	trans
cg10040153_NPM1P4	2.30E-39	1.38E-36	-1.509892666	M1	Female	trans
cg08013109_OPRPN	2.46E-39	1.48E-36	-0.924937399	M1	Female	trans
cg10322510_IGHD7-27	2.52E-39	1.52E-36	-0.960538258	M1	Female	trans
cg10322510_RAB28P1	2.61E-39	1.57E-36	-0.430549496	M1	Female	trans
cg06449486_FTH1P20	2.61E-39	1.57E-36	0.834877217	M1	Female	trans
cg13404427_ENSG00000233494	3.01E-39	1.81E-36	-0.932294802	M1	Female	trans
cg26512142_ENSG00000233720	3.09E-39	1.86E-36	1.033131555	M1	Female	trans
cg09214668_SNORD52	3.50E-39	2.09E-36	-0.241809032	M1	Female	trans
cg09214668_TRIAP1P1	3.50E-39	2.09E-36	-1.1568821	M1	Female	trans
cg09214668_RNU6ATAC30P	3.50E-39	2.09E-36	-0.672929454	M1	Female	trans
cg09214668_RPS2P2	3.50E-39	2.09E-36	-1.1568821	M1	Female	trans
cg09214668_ENSG00000233866	3.50E-39	2.09E-36	-1.1568821	M1	Female	trans
cg19273773_ENSG00000232408	3.78E-39	2.25E-36	0.436908858	M1	Female	trans
cg19273773_RNA5SP38	3.78E-39	2.25E-36	0.974058915	M1	Female	trans
cg19273773_ENSG00000198211	3.78E-39	2.25E-36	0.974058915	M1	Female	trans
cg19273773_U8	3.78E-39	2.25E-36	0.974058915	M1	Female	trans
cg19273773_ENSG00000223422	3.78E-39	2.25E-36	0.691328901	M1	Female	trans
cg19273773_ENSG00000238162	3.78E-39	2.25E-36	0.691328901	M1	Female	trans
cg19273773_LINC01015	3.78E-39	2.25E-36	0.873817716	M1	Female	trans
cg19273773_MIR2113	3.78E-39	2.25E-36	0.49538189	M1	Female	trans
cg19273773_RN7SL278P	3.78E-39	2.25E-36	0.62206836	M1	Female	trans
cg06302718_RNU105C	4.05E-39	2.41E-36	-1.358900211	M1	Female	trans
cg10097323_DAZ1	4.30E-39	2.56E-36	-1.086597207	M1	Female	trans
cg11593799_ENSG00000225304	4.75E-39	2.81E-36	-1.42072175	M1	Female	trans
cg11593799_GRPEL2P2	4.75E-39	2.81E-36	-0.758460235	M1	Female	trans
cg11593799_ACTG1P21	4.75E-39	2.81E-36	-1.729247446	M1	Female	trans
cg11593799_LINC01804	4.75E-39	2.81E-36	-1.551289177	M1	Female	trans
cg11593799_IGKV2D-26	4.75E-39	2.81E-36	-0.172639622	M1	Female	trans
cg11593799_RNA5SP232	4.75E-39	2.81E-36	-1.729247446	M1	Female	trans
cg11593799_MIR1-1HG	4.75E-39	2.81E-36	-1.227316662	M1	Female	trans
cg11593799_ENSG00000225387	4.75E-39	2.81E-36	-0.775644589	M1	Female	trans
cg11593799_ENSG00000227459	4.75E-39	2.81E-36	-1.729247446	M1	Female	trans
cg11593799_ENSG00000227930	4.75E-39	2.81E-36	-1.729247446	M1	Female	trans
cg11593799_ENSG00000236238	4.75E-39	2.81E-36	-1.729247446	M1	Female	trans
cg11593799_RPA2P2	4.75E-39	2.81E-36	-0.579584766	M1	Female	trans
cg11593799_OR51N1P	4.75E-39	2.81E-36	-0.697509933	M1	Female	trans
cg09097839_CALN1	5.04E-39	2.98E-36	-0.784149824	M1	Female	trans
cg20160035_ENSG00000213209	5.51E-39	3.25E-36	-1.357580943	M1	Female	trans
cg12356249_ENSG00000227960	6.12E-39	3.61E-36	-0.987077271	M1	Female	trans
cg25215565_GAGE12H	6.59E-39	3.89E-36	-1.508736073	M1	Female	trans
cg22609539_RPS27P10	7.22E-39	4.26E-36	-1.87168152	M1	Female	trans
cg13337086_RNA5SP222	7.51E-39	4.40E-36	-1.887168135	M1	Female	trans
cg13337086_RPL7P36	7.51E-39	4.40E-36	-1.26647868	M1	Female	trans
cg13337086_ENSG00000213875	7.51E-39	4.40E-36	-1.887168135	M1	Female	trans
cg13337086_AKR1B1P8	7.51E-39	4.40E-36	-1.887168135	M1	Female	trans
cg13337086_ENSG00000239408	7.51E-39	4.40E-36	-1.887168135	M1	Female	trans
cg13337086_RNU6-508P	7.51E-39	4.40E-36	-0.856755358	M1	Female	trans
cg13337086_MIR548H1	7.51E-39	4.40E-36	-0.96946793	M1	Female	trans
cg13337086_RNA5SP513	7.51E-39	4.40E-36	-1.339399345	M1	Female	trans
cg03206304_Y_RNA	7.91E-39	4.62E-36	-1.044966399	M1	Female	trans
cg03206304_RN7SKP231	7.91E-39	4.62E-36	-0.826734751	M1	Female	trans
cg03206304_LRIT1	7.91E-39	4.62E-36	-0.826734751	M1	Female	trans
cg03206304_RPS26P48	7.91E-39	4.62E-36	-0.528826172	M1	Female	trans
cg03206304_PRAMEF20	7.91E-39	4.62E-36	-1.164841155	M1	Female	trans
cg03206304_LINC01653	7.91E-39	4.62E-36	-1.164841155	M1	Female	trans
cg03206304_RN7SL274P	7.91E-39	4.62E-36	-0.359795204	M1	Female	trans
cg03206304_RNU6-266P	7.91E-39	4.62E-36	-1.164841155	M1	Female	trans
cg03206304_ENSG00000238129	7.91E-39	4.62E-36	-1.164841155	M1	Female	trans
cg27135799_DAZ4	8.78E-39	5.12E-36	-1.437669926	M1	Female	trans
cg04874862_POM121L3P	8.93E-39	5.21E-36	-0.630163478	M1	Female	trans
cg27582739_RNU6-1240P	9.31E-39	5.36E-36	1.902393498	M1	Female	trans
cg27582739_RNU6-239P	9.31E-39	5.36E-36	2.366494399	M1	Female	trans
cg27582739_NME2P2	9.31E-39	5.36E-36	0.616221342	M1	Female	trans
cg27582739_MIR1471	9.31E-39	5.36E-36	2.366494399	M1	Female	trans
cg27582739_RNU1-96P	9.31E-39	5.36E-36	2.366494399	M1	Female	trans
cg27582739_RNU6-1109P	9.31E-39	5.36E-36	2.366494399	M1	Female	trans
cg27582739_TAAR9	9.31E-39	5.36E-36	2.366494399	M1	Female	trans
cg27582739_OR10G6	9.31E-39	5.36E-36	2.366494399	M1	Female	trans
cg27582739_SLC25A5P4	9.31E-39	5.36E-36	2.366494399	M1	Female	trans
cg27582739_LINC01044	9.31E-39	5.36E-36	2.366494399	M1	Female	trans
cg27582739_OR6S1	9.31E-39	5.36E-36	2.239462037	M1	Female	trans
cg27582739_MIR548H2	9.31E-39	5.36E-36	2.366494399	M1	Female	trans
cg27582739_ZNF729	9.31E-39	5.36E-36	1.584236812	M1	Female	trans
cg27582739_ENSG00000212383	9.31E-39	5.36E-36	1.679596528	M1	Female	trans
cg27582739_GAPDHP77	9.31E-39	5.36E-36	1.061478263	M1	Female	trans
cg27582739_ENSG00000225949	9.31E-39	5.36E-36	2.366494399	M1	Female	trans
cg27582739_ENSG00000227015	9.31E-39	5.36E-36	2.366494399	M1	Female	trans
cg27582739_ENSG00000232161	9.31E-39	5.36E-36	2.366494399	M1	Female	trans
cg27582739_ENSG00000234087	9.31E-39	5.36E-36	1.679596528	M1	Female	trans
cg27582739_ENSG00000234108	9.31E-39	5.36E-36	1.679596528	M1	Female	trans
cg27582739_ENSG00000239327	9.31E-39	5.36E-36	2.366494399	M1	Female	trans
cg27582739_ENSG00000240739	9.31E-39	5.36E-36	0.663184591	M1	Female	trans
cg23929072_PTMAP4	9.42E-39	5.43E-36	1.254237376	M1	Female	trans
cg13337086_HNRNPA1P51	9.59E-39	5.52E-36	-1.10650385	M1	Female	trans
cg04665311_RN7SKP178	9.65E-39	5.55E-36	-0.936835552	M1	Female	trans
cg15465092_MTCO1P8	9.73E-39	5.55E-36	2.331978247	M1	Female	trans
cg15465092_COX6B1P7	9.73E-39	5.55E-36	2.838393532	M1	Female	trans
cg15465092_RNU6-827P	9.73E-39	5.55E-36	2.838393532	M1	Female	trans
cg15465092_MTCO2P8	9.73E-39	5.55E-36	2.838393532	M1	Female	trans
cg15465092_RNU6-336P	9.73E-39	5.55E-36	2.014522377	M1	Female	trans
cg15465092_LUZP4P1	9.73E-39	5.55E-36	2.014522377	M1	Female	trans
cg15465092_ADIRF	9.73E-39	5.55E-36	1.273146067	M1	Female	trans
cg15465092_SNORD115-30	9.73E-39	5.55E-36	2.838393532	M1	Female	trans
cg15465092_KRTAP4-7	9.73E-39	5.55E-36	2.838393532	M1	Female	trans
cg15465092_MIR7-3	9.73E-39	5.55E-36	1.805516645	M1	Female	trans
cg15465092_GXYLT1P2	9.73E-39	5.55E-36	1.53766092	M1	Female	trans
cg15465092_ENSG00000228048	9.73E-39	5.55E-36	2.838393532	M1	Female	trans
cg15465092_ENSG00000228877	9.73E-39	5.55E-36	2.014522377	M1	Female	trans
cg20313696_Y_RNA	1.19E-38	6.79E-36	-1.510686286	M1	Female	trans
cg24202000_OR2AQ1P	1.33E-38	7.52E-36	-1.180909399	M1	Female	trans
cg24202000_LINC01923	1.33E-38	7.52E-36	-1.180909399	M1	Female	trans
cg24202000_RNU6-1167P	1.33E-38	7.52E-36	-1.116617372	M1	Female	trans
cg24202000_MIR329-1	1.33E-38	7.52E-36	-1.180909399	M1	Female	trans
cg24202000_RNU6-1313P	1.33E-38	7.52E-36	-1.180909399	M1	Female	trans
cg24202000_ASH2LP1	1.33E-38	7.52E-36	-1.581996785	M1	Female	trans
cg24202000_ENSG00000235152	1.33E-38	7.52E-36	-1.492631875	M1	Female	trans
cg24202000_OR11I1P	1.33E-38	7.52E-36	-1.66386119	M1	Female	trans
cg24202000_RNA5SP98	1.33E-38	7.52E-36	-1.66386119	M1	Female	trans
cg24202000_RNU2-48P	1.33E-38	7.52E-36	-0.967826542	M1	Female	trans
cg24202000_UBQLN1P1	1.33E-38	7.52E-36	-1.66386119	M1	Female	trans
cg24202000_RNU6-200P	1.33E-38	7.52E-36	-0.893756448	M1	Female	trans
cg24202000_GPX1P2	1.33E-38	7.52E-36	-1.66386119	M1	Female	trans
cg24202000_ENSG00000224322	1.33E-38	7.52E-36	-1.66386119	M1	Female	trans
cg24202000_ENSG00000229188	1.33E-38	7.52E-36	-1.66386119	M1	Female	trans
cg24202000_ENSG00000229308	1.33E-38	7.52E-36	-1.66386119	M1	Female	trans
cg24202000_GAPDHP19	1.33E-38	7.52E-36	-1.66386119	M1	Female	trans
cg24202000_ENSG00000235243	1.33E-38	7.52E-36	-0.68350073	M1	Female	trans
cg24202000_ENSG00000236750	1.33E-38	7.52E-36	-1.135355273	M1	Female	trans
cg24202000_DLGAP5P1	1.33E-38	7.52E-36	-1.66386119	M1	Female	trans
cg24202000_NT5DC1P1	1.33E-38	7.52E-36	-1.66386119	M1	Female	trans
cg18455405_PCGEM1	2.24E-38	1.25E-35	-0.876717615	M1	Female	trans
cg18455405_PPIAP65	2.24E-38	1.25E-35	-0.97729148	M1	Female	trans
cg18455405_RN7SL492P	2.24E-38	1.25E-35	-0.97729148	M1	Female	trans
cg18455405_CIBAR1P2	2.24E-38	1.25E-35	-0.343660325	M1	Female	trans
cg18455405_RNU6-263P	2.24E-38	1.25E-35	-0.401463442	M1	Female	trans
cg18455405_RN7SKP294	2.24E-38	1.25E-35	-0.97729148	M1	Female	trans
cg18455405_MT1CP	2.24E-38	1.25E-35	-0.97729148	M1	Female	trans
cg18455405_ENSG00000239255	2.24E-38	1.25E-35	-0.97729148	M1	Female	trans
cg18455405_RPL31P13	2.24E-38	1.25E-35	-0.693623183	M1	Female	trans
cg18455405_RNY4P27	2.24E-38	1.25E-35	-0.438358808	M1	Female	trans
cg18455405_KRTAP8-3P	2.24E-38	1.25E-35	-0.693623183	M1	Female	trans
cg18455405_ENSG00000217483	2.24E-38	1.25E-35	-0.693623183	M1	Female	trans
cg18455405_U3	2.24E-38	1.25E-35	-0.693623183	M1	Female	trans
cg18455405_KRTAP10-9	2.24E-38	1.25E-35	-0.919090758	M1	Female	trans
cg02735204_RNU6-627P	2.89E-38	1.60E-35	-1.027535765	M1	Female	trans
cg02735204_RNU1-76P	2.89E-38	1.60E-35	-1.027535765	M1	Female	trans
cg02735204_LINC01626	2.89E-38	1.60E-35	-1.027535765	M1	Female	trans
cg02735204_FABP12P1	2.89E-38	1.60E-35	-1.027535765	M1	Female	trans
cg02735204_DEFB128	2.89E-38	1.60E-35	-1.027535765	M1	Female	trans
cg02735204_ENSG00000228167	2.89E-38	1.60E-35	-1.027535765	M1	Female	trans
cg02735204_ENSG00000229013	2.89E-38	1.60E-35	-1.027535765	M1	Female	trans
cg02735204_ENSG00000232958	2.89E-38	1.60E-35	-0.392124488	M1	Female	trans
cg02735204_ENSG00000234638	2.89E-38	1.60E-35	-1.027535765	M1	Female	trans
cg02735204_OTOS	2.89E-38	1.60E-35	-0.68957933	M1	Female	trans
cg02735204_NTM-IT	2.89E-38	1.60E-35	-0.729283578	M1	Female	trans
cg02735204_FGF7P2	2.89E-38	1.60E-35	-0.200349607	M1	Female	trans
cg02735204_RN7SL305P	2.89E-38	1.60E-35	-0.729283578	M1	Female	trans
cg04487202_RNU1-82P	3.10E-38	1.72E-35	-1.801797677	M1	Female	trans
cg12656219_ENSG00000234811	3.37E-38	1.87E-35	-1.098458006	M1	Female	trans
cg07330196_DHFRP3	3.38E-38	1.88E-35	-1.238493511	M1	Female	trans
cg07766767_RNU6-1071P	4.49E-38	2.48E-35	-1.488834171	M1	Female	trans
cg07766767_SMC4P1	4.49E-38	2.48E-35	-2.097716724	M1	Female	trans
cg07766767_RNA5SP366	4.49E-38	2.48E-35	-1.488834171	M1	Female	trans
cg07766767_RPL17P2	4.49E-38	2.48E-35	-1.488834171	M1	Female	trans
cg07766767_PYY3	4.49E-38	2.48E-35	-2.097716724	M1	Female	trans
cg07766767_ENSG00000224054	4.49E-38	2.48E-35	-0.861725077	M1	Female	trans
cg07766767_ENSG00000225007	4.49E-38	2.48E-35	-2.097716724	M1	Female	trans
cg07766767_ENSG00000237083	4.49E-38	2.48E-35	-1.488834171	M1	Female	trans
cg03743462_KRT17P4	5.26E-38	2.91E-35	-1.955576376	M1	Female	trans
cg10552603_Y_RNA	5.62E-38	3.09E-35	-1.198040365	M1	Female	trans
cg10552603_RN7SKP231	5.62E-38	3.09E-35	-0.947840623	M1	Female	trans
cg10552603_LRIT1	5.62E-38	3.09E-35	-0.947840623	M1	Female	trans
cg10552603_RPS26P48	5.62E-38	3.09E-35	-0.606292317	M1	Female	trans
cg10552603_RN7SL274P	5.62E-38	3.09E-35	-0.412500515	M1	Female	trans
cg10552603_PRAMEF20	5.62E-38	3.09E-35	-1.33547521	M1	Female	trans
cg10552603_LINC01653	5.62E-38	3.09E-35	-1.33547521	M1	Female	trans
cg10552603_RNU6-266P	5.62E-38	3.09E-35	-1.33547521	M1	Female	trans
cg10552603_ENSG00000238129	5.62E-38	3.09E-35	-1.33547521	M1	Female	trans
cg23929072_STC1	6.09E-38	3.35E-35	1.329868477	M1	Female	trans
cg23891601_MTCO2P12	6.74E-38	3.70E-35	-1.665117888	M1	Female	trans
cg20313696_RPL23AP71	7.07E-38	3.88E-35	-1.35026464	M1	Female	trans
cg04874862_SPANXC	8.03E-38	4.40E-35	-1.267671164	M1	Female	trans
cg25472353_RETNLB	8.47E-38	4.64E-35	1.323625238	M1	Female	trans
cg10991855_MIR374B	9.48E-38	5.20E-35	-0.697170845	M1	Female	trans
cg04342425_GAGE12H	9.85E-38	5.39E-35	-0.909746751	M1	Female	trans
cg04688871_GAGE12H	1.05E-37	5.76E-35	-1.017236698	M1	Female	trans
cg15139063_OCM2	1.56E-37	8.51E-35	-0.727721673	M1	Female	trans
cg27017993_OCM2	1.60E-37	8.72E-35	-0.736632368	M1	Female	trans
cg03560018_KRT17P5	1.62E-37	8.83E-35	1.289647628	M1	Female	trans
cg10488013_RPL7P10	1.79E-37	9.74E-35	-1.073999124	M1	Female	trans
cg10488013_BRINP3	1.79E-37	9.74E-35	-1.073999124	M1	Female	trans
cg10488013_MIR588	1.79E-37	9.74E-35	-0.762260498	M1	Female	trans
cg10488013_RNU6-270P	1.79E-37	9.74E-35	-0.963472996	M1	Female	trans
cg10488013_RBMY1HP	1.79E-37	9.74E-35	-1.073999124	M1	Female	trans
cg10488013_ENSG00000205452	1.79E-37	9.74E-35	-0.601953395	M1	Female	trans
cg10488013_ASS1P4	1.79E-37	9.74E-35	-1.073999124	M1	Female	trans
cg10488013_ENSG00000238192	1.79E-37	9.74E-35	-1.073999124	M1	Female	trans
cg10488013_CALM1P1	1.79E-37	9.74E-35	-0.762262865	M1	Female	trans
cg10488013_SHROOM2P1	1.79E-37	9.74E-35	-0.624718495	M1	Female	trans
cg21909391_LINC01142	1.82E-37	9.81E-35	-0.723478788	M1	Female	trans
cg21909391_DEFB131A	1.82E-37	9.81E-35	-1.249980964	M1	Female	trans
cg21909391_CSPG4P4Y	1.82E-37	9.81E-35	-1.249980964	M1	Female	trans
cg21909391_ENSG00000225477	1.82E-37	9.81E-35	-1.024434859	M1	Female	trans
cg21909391_ENSG00000240627	1.82E-37	9.81E-35	-0.890540827	M1	Female	trans
cg21909391_NME2P3	1.82E-37	9.81E-35	-1.761180677	M1	Female	trans
cg21909391_VN1R6P	1.82E-37	9.81E-35	-1.761180677	M1	Female	trans
cg21909391_ENSG00000200969	1.82E-37	9.81E-35	-1.761180677	M1	Female	trans
cg21909391_ENSG00000226973	1.82E-37	9.81E-35	-1.761180677	M1	Female	trans
cg21909391_ENSG00000227062	1.82E-37	9.81E-35	-1.761180677	M1	Female	trans
cg09819502_GAGE12H	1.88E-37	1.01E-34	1.833808705	M1	Female	trans
cg22062500_TRIAP1P1	2.89E-37	1.56E-34	-1.027280635	M1	Female	trans
cg22062500_RPS2P2	2.89E-37	1.56E-34	-1.027280635	M1	Female	trans
cg22062500_ENSG00000233866	2.89E-37	1.56E-34	-1.027280635	M1	Female	trans
cg22062500_RNU6ATAC30P	2.89E-37	1.56E-34	-0.597543516	M1	Female	trans
cg22062500_SNORD52	2.89E-37	1.56E-34	-0.21472001	M1	Female	trans
cg02990361_SYN3	3.08E-37	1.66E-34	1.279531005	M1	Female	trans
cg14509967_SSX7	3.42E-37	1.83E-34	0.787309273	M1	Female	trans
cg14509967_ENSG00000230153	3.42E-37	1.83E-34	0.879713638	M1	Female	trans
cg14509967_HNRNPA3P14	3.42E-37	1.83E-34	0.980631196	M1	Female	trans
cg14509967_RNA5SP183	3.42E-37	1.83E-34	0.980631196	M1	Female	trans
cg14509967_OR2U1P	3.42E-37	1.83E-34	0.980631196	M1	Female	trans
cg14509967_MTND2P4	3.42E-37	1.83E-34	0.570408701	M1	Female	trans
cg14509967_DEFA5	3.42E-37	1.83E-34	0.980631196	M1	Female	trans
cg14509967_SNORD3H	3.42E-37	1.83E-34	0.980631196	M1	Female	trans
cg14509967_POM121L13P	3.42E-37	1.83E-34	0.980631196	M1	Female	trans
cg14509967_RNU6-845P	3.42E-37	1.83E-34	0.980631196	M1	Female	trans
cg14509967_BMP6P1	3.42E-37	1.83E-34	0.980631196	M1	Female	trans
cg14509967_SHOX	3.42E-37	1.83E-34	0.980631196	M1	Female	trans
cg14509967_ENSG00000223344	3.42E-37	1.83E-34	0.980631196	M1	Female	trans
cg14509967_ENSG00000232409	3.42E-37	1.83E-34	0.570408701	M1	Female	trans
cg14509967_KPNB1P1	3.42E-37	1.83E-34	0.980631196	M1	Female	trans
cg14783708_RNA5SP358	4.02E-37	2.15E-34	-1.105431698	M1	Female	trans
cg14783708_GAPDHP34	4.02E-37	2.15E-34	-1.105431698	M1	Female	trans
cg14783708_ENSG00000226043	4.02E-37	2.15E-34	-0.784569464	M1	Female	trans
cg14783708_ENSG00000229878	4.02E-37	2.15E-34	-0.619570677	M1	Female	trans
cg18323824_RNU6-1071P	4.23E-37	2.25E-34	-1.157712639	M1	Female	trans
cg18323824_RNA5SP366	4.23E-37	2.25E-34	-1.157712639	M1	Female	trans
cg18323824_RPL17P2	4.23E-37	2.25E-34	-1.157712639	M1	Female	trans
cg18323824_ENSG00000237083	4.23E-37	2.25E-34	-1.157712639	M1	Female	trans
cg18323824_ENSG00000224054	4.23E-37	2.25E-34	-0.670074634	M1	Female	trans
cg18323824_SMC4P1	4.23E-37	2.25E-34	-1.631177744	M1	Female	trans
cg18323824_PYY3	4.23E-37	2.25E-34	-1.631177744	M1	Female	trans
cg18323824_ENSG00000225007	4.23E-37	2.25E-34	-1.631177744	M1	Female	trans
cg23929072_SERPINA3	4.48E-37	2.38E-34	1.308184077	M1	Female	trans
cg23929072_SLC2A14	4.53E-37	2.40E-34	1.308391941	M1	Female	trans
cg20935363_RNU105C	4.58E-37	2.43E-34	1.364454187	M1	Female	trans
cg13188416_OR10G8	5.50E-37	2.92E-34	0.875172181	M1	Female	trans
cg05713971_CYP2A7	6.12E-37	3.24E-34	1.314560357	M1	Female	trans
cg10097323_PRB3	6.60E-37	3.49E-34	-0.042962188	M1	Female	trans
cg07777115_RETNLB	6.95E-37	3.68E-34	-0.967801957	M1	Female	trans
cg05387905_PIP5K1P2	7.16E-37	3.76E-34	-1.249181376	M1	Female	trans
cg05387905_IGHD5-24	7.16E-37	3.76E-34	-1.249181376	M1	Female	trans
cg05387905_ENSG00000225974	7.16E-37	3.76E-34	-0.671665483	M1	Female	trans
cg05387905_ENSG00000237590	7.16E-37	3.76E-34	-1.249181376	M1	Female	trans
cg05387905_XRCC6P3	7.16E-37	3.76E-34	-1.760054084	M1	Female	trans
cg05387905_RNU6-968P	7.16E-37	3.76E-34	-1.760054084	M1	Female	trans
cg05387905_SLC25A20P1	7.16E-37	3.76E-34	-1.760054084	M1	Female	trans
cg05387905_MTATP6P21	7.16E-37	3.76E-34	-1.760054084	M1	Female	trans
cg05387905_RNU7-185P	7.16E-37	3.76E-34	-0.348872165	M1	Female	trans
cg05387905_RPS2P52	7.16E-37	3.76E-34	-1.760054084	M1	Female	trans
cg05387905_NLRP5	7.16E-37	3.76E-34	-1.181172431	M1	Female	trans
cg05387905_OR4K12P	7.16E-37	3.76E-34	-1.760054084	M1	Female	trans
cg05387905_MED28P4	7.16E-37	3.76E-34	-1.760054084	M1	Female	trans
cg05387905_ENSG00000225175	7.16E-37	3.76E-34	-0.78946274	M1	Female	trans
cg05387905_ENSG00000225881	7.16E-37	3.76E-34	-0.889971166	M1	Female	trans
cg00171290_TLX3	7.68E-37	4.03E-34	-0.418241137	M1	Female	trans
cg17830140_RNU1-65P	8.94E-37	4.61E-34	-1.258082859	M1	Female	trans
cg17830140_RPS7P2	8.94E-37	4.61E-34	-0.769664006	M1	Female	trans
cg17830140_RNU5F-6P	8.94E-37	4.61E-34	-0.443994953	M1	Female	trans
cg17830140_OR4X2	8.94E-37	4.61E-34	-0.769664006	M1	Female	trans
cg17830140_RNA5SP375	8.94E-37	4.61E-34	-0.887989906	M1	Female	trans
cg17830140_ENSG00000235845	8.94E-37	4.61E-34	-0.736493515	M1	Female	trans
cg17830140_RN7SL304P	8.94E-37	4.61E-34	-1.323185523	M1	Female	trans
cg17830140_MIR1285-2	8.94E-37	4.61E-34	-0.939118137	M1	Female	trans
cg17830140_LINC01826	8.94E-37	4.61E-34	-1.323185523	M1	Female	trans
cg17830140_NPM1P28	8.94E-37	4.61E-34	-1.323185523	M1	Female	trans
cg17830140_TAAR2	8.94E-37	4.61E-34	-1.18701542	M1	Female	trans
cg17830140_DEFB106B	8.94E-37	4.61E-34	-1.323185523	M1	Female	trans
cg17830140_AIFM1P1	8.94E-37	4.61E-34	-0.939118137	M1	Female	trans
cg17830140_GPN3P1	8.94E-37	4.61E-34	-1.323185523	M1	Female	trans
cg17830140_CTBP2P6	8.94E-37	4.61E-34	-1.323185523	M1	Female	trans
cg17830140_OR8F1P	8.94E-37	4.61E-34	-1.323185523	M1	Female	trans
cg17830140_LINC02418	8.94E-37	4.61E-34	-0.939118137	M1	Female	trans
cg17830140_GXYLT1P1	8.94E-37	4.61E-34	-1.323185523	M1	Female	trans
cg17830140_RPL18AP17	8.94E-37	4.61E-34	-1.323185523	M1	Female	trans
cg17830140_SPACA7	8.94E-37	4.61E-34	-1.323185523	M1	Female	trans
cg17830140_RNASE11	8.94E-37	4.61E-34	-1.323185523	M1	Female	trans
cg17830140_RPL9P6	8.94E-37	4.61E-34	-1.323185523	M1	Female	trans
cg17830140_YRDCP3	8.94E-37	4.61E-34	-1.323185523	M1	Female	trans
cg17830140_ENSG00000220240	8.94E-37	4.61E-34	-1.323185523	M1	Female	trans
cg17830140_RN7SKP267	8.94E-37	4.61E-34	-1.323185523	M1	Female	trans
cg17830140_ENSG00000225280	8.94E-37	4.61E-34	-0.939118137	M1	Female	trans
cg17830140_ENSG00000227489	8.94E-37	4.61E-34	-1.323185523	M1	Female	trans
cg17830140_ENSG00000228528	8.94E-37	4.61E-34	-0.59350771	M1	Female	trans
cg17830140_ENSG00000230779	8.94E-37	4.61E-34	-1.323185523	M1	Female	trans
cg17830140_ENSG00000231698	8.94E-37	4.61E-34	-1.323185523	M1	Female	trans
cg17830140_ENSG00000232167	8.94E-37	4.61E-34	-1.323185523	M1	Female	trans
cg17830140_ENSG00000234595	8.94E-37	4.61E-34	-1.323185523	M1	Female	trans
cg17830140_ENSG00000237699	8.94E-37	4.61E-34	-0.59350771	M1	Female	trans
cg17830140_ENSG00000237747	8.94E-37	4.61E-34	-1.323185523	M1	Female	trans
cg17830140_ENSG00000242222	8.94E-37	4.61E-34	-0.939118137	M1	Female	trans
cg17830140_ENSG00000242295	8.94E-37	4.61E-34	-1.323185523	M1	Female	trans
cg17830140_ENSG00000243296	8.94E-37	4.61E-34	-0.939118137	M1	Female	trans
cg09375013_ENSG00000215094	9.38E-37	4.82E-34	0.828128757	M1	Female	trans
cg09375013_RN7SKP165	9.38E-37	4.82E-34	0.283486368	M1	Female	trans
cg09375013_ACTG1P13	9.38E-37	4.82E-34	0.58999496	M1	Female	trans
cg09375013_DEFB104B	9.38E-37	4.82E-34	1.166805261	M1	Female	trans
cg09375013_DEFB104A	9.38E-37	4.82E-34	1.166805261	M1	Female	trans
cg09375013_AURKBP1	9.38E-37	4.82E-34	1.166805261	M1	Female	trans
cg27399957_RPL23AP71	1.16E-36	5.94E-34	-1.528454941	M1	Female	trans
cg03910065_ENSG00000233494	1.19E-36	6.11E-34	0.680657433	M1	Female	trans
cg12659158_OR2M7	1.32E-36	6.69E-34	-1.031754721	M1	Female	trans
cg12659158_TAS2R16	1.32E-36	6.69E-34	-0.925575999	M1	Female	trans
cg12659158_OR4C3	1.32E-36	6.69E-34	-0.925575999	M1	Female	trans
cg12659158_MIR889	1.32E-36	6.69E-34	-0.925575999	M1	Female	trans
cg12659158_LINC01787	1.32E-36	6.69E-34	-1.031754721	M1	Female	trans
cg12659158_LINC01304	1.32E-36	6.69E-34	-0.462787999	M1	Female	trans
cg12659158_RNA5SP105	1.32E-36	6.69E-34	-0.423836501	M1	Female	trans
cg12659158_RNU6-624P	1.32E-36	6.69E-34	-1.031754721	M1	Female	trans
cg12659158_RPL38P1	1.32E-36	6.69E-34	-1.031754721	M1	Female	trans
cg12659158_TINAG	1.32E-36	6.69E-34	-0.578276317	M1	Female	trans
cg12659158_TPM3P4	1.32E-36	6.69E-34	-1.031754721	M1	Female	trans
cg12659158_OR5AR1	1.32E-36	6.69E-34	-1.031754721	M1	Female	trans
cg12659158_OR5B1P	1.32E-36	6.69E-34	-0.732277941	M1	Female	trans
cg12659158_RNY3P4	1.32E-36	6.69E-34	-1.031754721	M1	Female	trans
cg12659158_PCDH9-AS1	1.32E-36	6.69E-34	-0.732277941	M1	Female	trans
cg12659158_RNU7-87P	1.32E-36	6.69E-34	-1.031754721	M1	Female	trans
cg12659158_GPHB5	1.32E-36	6.69E-34	-0.732277941	M1	Female	trans
cg12659158_SNORD114-9	1.32E-36	6.69E-34	-0.425323783	M1	Female	trans
cg12659158_RNU6-457P	1.32E-36	6.69E-34	-0.460208964	M1	Female	trans
cg12659158_LINC02573	1.32E-36	6.69E-34	-1.031754721	M1	Female	trans
cg12659158_RPL24P9	1.32E-36	6.69E-34	-0.600145979	M1	Female	trans
cg12659158_TDGF1P1	1.32E-36	6.69E-34	-1.031754721	M1	Female	trans
cg12659158_ENSG00000231266	1.32E-36	6.69E-34	-0.732277941	M1	Female	trans
cg12659158_ENSG00000231440	1.32E-36	6.69E-34	-0.732277941	M1	Female	trans
cg12659158_ENSG00000235518	1.32E-36	6.69E-34	-1.031754721	M1	Female	trans
cg12659158_ENSG00000236408	1.32E-36	6.69E-34	-0.732277941	M1	Female	trans
cg12659158_ENSG00000240201	1.32E-36	6.69E-34	-1.031754721	M1	Female	trans
cg12659158_OR7L1P	1.32E-36	6.69E-34	-0.521706668	M1	Female	trans
cg12659158_OR5H15	1.56E-36	7.90E-34	-1.032134273	M1	Female	trans
cg04487202_TRAV22	1.62E-36	8.21E-34	-1.717307934	M1	Female	trans
cg27135799_POM121L3P	1.69E-36	8.53E-34	-0.636509745	M1	Female	trans
cg06854495_RN7SKP123	1.77E-36	8.88E-34	-0.578452597	M1	Female	trans
cg06854495_ENSG00000226829	1.77E-36	8.88E-34	-0.578452597	M1	Female	trans
cg06854495_ENSG00000237480	1.77E-36	8.88E-34	-0.282818509	M1	Female	trans
cg06854495_LINC01720	1.77E-36	8.88E-34	-1.289621161	M1	Female	trans
cg06854495_RNY4P16	1.77E-36	8.88E-34	-0.456002715	M1	Female	trans
cg06854495_CRLF3P3	1.77E-36	8.88E-34	-1.289621161	M1	Female	trans
cg06854495_MTCO3P45	1.77E-36	8.88E-34	-1.289621161	M1	Female	trans
cg06854495_PSMB3P2	1.77E-36	8.88E-34	-1.289621161	M1	Female	trans
cg06854495_RNU6-1298P	1.77E-36	8.88E-34	-1.289621161	M1	Female	trans
cg06854495_B3GALNT2P1	1.77E-36	8.88E-34	-0.58547504	M1	Female	trans
cg06854495_ZNF716	1.77E-36	8.88E-34	-0.43273243	M1	Female	trans
cg06854495_RN7SKP223	1.77E-36	8.88E-34	-1.289621161	M1	Female	trans
cg06854495_LINC02681	1.77E-36	8.88E-34	-1.289621161	M1	Female	trans
cg06854495_ENSG00000225583	1.77E-36	8.88E-34	-0.915296155	M1	Female	trans
cg06854495_ENSG00000232080	1.77E-36	8.88E-34	-0.750140455	M1	Female	trans
cg06854495_CAPZA1P3	1.77E-36	8.88E-34	-1.220394874	M1	Female	trans
cg12910951_TRBV11-1	1.89E-36	9.49E-34	1.531530678	M1	Female	trans
cg23497678_ENSG00000232408	1.97E-36	9.85E-34	0.617278281	M1	Female	trans
cg23497678_RNA5SP38	1.97E-36	9.85E-34	1.376180412	M1	Female	trans
cg23497678_RN7SL278P	1.97E-36	9.85E-34	0.878877324	M1	Female	trans
cg23497678_ENSG00000198211	1.97E-36	9.85E-34	1.376180412	M1	Female	trans
cg23497678_U8	1.97E-36	9.85E-34	1.376180412	M1	Female	trans
cg23497678_ENSG00000223422	1.97E-36	9.85E-34	0.976730747	M1	Female	trans
cg23497678_ENSG00000238162	1.97E-36	9.85E-34	0.976730747	M1	Female	trans
cg23497678_LINC01015	1.97E-36	9.85E-34	1.234556561	M1	Female	trans
cg23497678_MIR2113	1.97E-36	9.85E-34	0.69989078	M1	Female	trans
cg17159699_RPSAP7	1.97E-36	9.86E-34	-0.54569639	M1	Female	trans
cg02303400_OCM2	2.35E-36	1.17E-33	-0.967591195	M1	Female	trans
cg01708411_RNU1-82P	2.35E-36	1.17E-33	1.326255861	M1	Female	trans
cg16959364_TLX3	2.35E-36	1.17E-33	-0.431861186	M1	Female	trans
cg26243156_LINC01804	2.46E-36	1.22E-33	-0.945171903	M1	Female	trans
cg26243156_RPA2P2	2.46E-36	1.22E-33	-0.353130315	M1	Female	trans
cg26243156_GRPEL2P2	2.46E-36	1.22E-33	-0.462115842	M1	Female	trans
cg26243156_IGKV2D-26	2.46E-36	1.22E-33	-0.10518614	M1	Female	trans
cg26243156_MIR1-1HG	2.46E-36	1.22E-33	-0.74778142	M1	Female	trans
cg26243156_ENSG00000225304	2.46E-36	1.22E-33	-0.865619576	M1	Female	trans
cg26243156_ACTG1P21	2.46E-36	1.22E-33	-1.053598595	M1	Female	trans
cg26243156_RNA5SP232	2.46E-36	1.22E-33	-1.053598595	M1	Female	trans
cg26243156_OR51N1P	2.46E-36	1.22E-33	-0.424979946	M1	Female	trans
cg26243156_ENSG00000225387	2.46E-36	1.22E-33	-0.472585951	M1	Female	trans
cg26243156_ENSG00000227459	2.46E-36	1.22E-33	-1.053598595	M1	Female	trans
cg26243156_ENSG00000227930	2.46E-36	1.22E-33	-1.053598595	M1	Female	trans
cg26243156_ENSG00000236238	2.46E-36	1.22E-33	-1.053598595	M1	Female	trans
cg17830140_RPL23AP48	2.69E-36	1.33E-33	-1.28794513	M1	Female	trans
cg10886620_RNU6-169P	2.75E-36	1.35E-33	-0.44183306	M1	Female	trans
cg10886620_HMGB3P20	2.75E-36	1.35E-33	-0.699120557	M1	Female	trans
cg10886620_MTCO3P41	2.75E-36	1.35E-33	-0.985037093	M1	Female	trans
cg10886620_CABP5	2.75E-36	1.35E-33	-0.699120557	M1	Female	trans
cg10886620_ENSG00000201500	2.75E-36	1.35E-33	-0.699120557	M1	Female	trans
cg10886620_ENSG00000224603	2.75E-36	1.35E-33	-0.699120557	M1	Female	trans
cg10886620_ENSG00000226058	2.75E-36	1.35E-33	-0.572971501	M1	Female	trans
cg10886620_ENSG00000226483	2.75E-36	1.35E-33	-0.699120557	M1	Female	trans
cg10886620_ENSG00000230245	2.75E-36	1.35E-33	-0.699120557	M1	Female	trans
cg10886620_FMN2P1	2.75E-36	1.35E-33	-0.985037093	M1	Female	trans
cg10886620_ENSG00000231585	2.75E-36	1.35E-33	-0.985037093	M1	Female	trans
cg10886620_ENSG00000229673	2.75E-36	1.35E-33	-0.314539706	M1	Female	trans
cg03119028_PLA2G5	2.97E-36	1.45E-33	1.272142666	M1	Female	trans
cg03119028_OR6K1P	2.97E-36	1.45E-33	1.309007169	M1	Female	trans
cg03119028_RNU1-32P	2.97E-36	1.45E-33	0.761416812	M1	Female	trans
cg03119028_PPIAP68	2.97E-36	1.45E-33	1.309007169	M1	Female	trans
cg03119028_RNU6-386P	2.97E-36	1.45E-33	1.309007169	M1	Female	trans
cg03119028_RPL10P10	2.97E-36	1.45E-33	1.309007169	M1	Female	trans
cg03119028_U8	2.97E-36	1.45E-33	1.309007169	M1	Female	trans
cg03119028_ENSG00000229434	2.97E-36	1.45E-33	1.309007169	M1	Female	trans
cg03119028_ENSG00000236335	2.97E-36	1.45E-33	1.309007169	M1	Female	trans
cg03119028_ENSG00000243165	2.97E-36	1.45E-33	1.309007169	M1	Female	trans
cg03119028_ENSG00000219666	2.97E-36	1.45E-33	0.929055187	M1	Female	trans
cg03119028_TRMT1P1	2.97E-36	1.45E-33	0.878474812	M1	Female	trans
cg24702216_RNA5SP358	3.61E-36	1.76E-33	-1.085384596	M1	Female	trans
cg24702216_GAPDHP34	3.61E-36	1.76E-33	-1.085384596	M1	Female	trans
cg24702216_ENSG00000226043	3.61E-36	1.76E-33	-0.770341227	M1	Female	trans
cg24702216_ENSG00000229878	3.61E-36	1.76E-33	-0.608334708	M1	Female	trans
cg04639241_RPL37P15	5.31E-36	2.57E-33	-0.450354163	M1	Female	trans
cg04639241_RNU6-1135P	5.31E-36	2.57E-33	-0.450354163	M1	Female	trans
cg04639241_NFYAP1	5.31E-36	2.57E-33	-0.975758517	M1	Female	trans
cg04639241_ENSG00000229533	5.31E-36	2.57E-33	-0.584021713	M1	Female	trans
cg04639241_DNAJC17P1	5.31E-36	2.57E-33	-0.712603653	M1	Female	trans
cg04639241_MROH4P	5.31E-36	2.57E-33	-0.712603653	M1	Female	trans
cg04639241_RNA5SP505	5.31E-36	2.57E-33	-0.712603653	M1	Female	trans
cg04639241_OR3B1P	5.31E-36	2.57E-33	-0.712603653	M1	Female	trans
cg04639241_RNU6-1126P	5.31E-36	2.57E-33	-1.004034318	M1	Female	trans
cg04639241_RNA5SP273	5.31E-36	2.57E-33	-1.004034318	M1	Female	trans
cg04639241_RNU6-325P	5.31E-36	2.57E-33	-1.004034318	M1	Female	trans
cg04639241_OR7E111P	5.31E-36	2.57E-33	-1.004034318	M1	Female	trans
cg04639241_RNA5SP524	5.31E-36	2.57E-33	-1.004034318	M1	Female	trans
cg04639241_ENSG00000229949	5.31E-36	2.57E-33	-1.004034318	M1	Female	trans
cg04639241_ENSG00000233691	5.31E-36	2.57E-33	-1.004034318	M1	Female	trans
cg04639241_COX6CP12	5.31E-36	2.57E-33	-1.004034318	M1	Female	trans
cg10548700_ZNF735	5.99E-36	2.90E-33	0.833673796	M1	Female	trans
cg04665311_CST4	6.54E-36	3.17E-33	-1.219526602	M1	Female	trans
cg23024913_ENSG00000213867	7.00E-36	3.39E-33	-0.904956379	M1	Female	trans
cg07815169_ENSG00000229600	7.39E-36	3.57E-33	-1.406764438	M1	Female	trans
cg25472353_SPANXD	7.83E-36	3.78E-33	1.235594005	M1	Female	trans
cg23929072_PODN	7.96E-36	3.84E-33	1.27170575	M1	Female	trans
cg02775254_PLA2G5	8.25E-36	3.96E-33	-1.094000748	M1	Female	trans
cg02775254_OR6K1P	8.25E-36	3.96E-33	-1.125703006	M1	Female	trans
cg02775254_PPIAP68	8.25E-36	3.96E-33	-1.125703006	M1	Female	trans
cg02775254_RNU6-386P	8.25E-36	3.96E-33	-1.125703006	M1	Female	trans
cg02775254_RPL10P10	8.25E-36	3.96E-33	-1.125703006	M1	Female	trans
cg02775254_U8	8.25E-36	3.96E-33	-1.125703006	M1	Female	trans
cg02775254_ENSG00000229434	8.25E-36	3.96E-33	-1.125703006	M1	Female	trans
cg02775254_ENSG00000236335	8.25E-36	3.96E-33	-1.125703006	M1	Female	trans
cg02775254_ENSG00000243165	8.25E-36	3.96E-33	-1.125703006	M1	Female	trans
cg02775254_RNU1-32P	8.25E-36	3.96E-33	-0.654793353	M1	Female	trans
cg02775254_Y_RNA	8.25E-36	3.96E-33	-1.009855989	M1	Female	trans
cg02775254_ENSG00000219666	8.25E-36	3.96E-33	-0.798956829	M1	Female	trans
cg02775254_ENSG00000230203	8.25E-36	3.96E-33	-0.504927995	M1	Female	trans
cg02775254_TRMT1P1	8.25E-36	3.96E-33	-0.755459373	M1	Female	trans
cg01791737_BRDT	1.04E-35	4.99E-33	0.932317418	M1	Female	trans
cg23976437_HOXC13	1.17E-35	5.59E-33	-0.356750158	M1	Female	trans
cg23976437_SNORD42A	1.17E-35	5.59E-33	-1.125633278	M1	Female	trans
cg23976437_KRTAP6-2	1.17E-35	5.59E-33	-0.79890734	M1	Female	trans
cg23976437_LINC00229	1.17E-35	5.59E-33	-0.493710766	M1	Female	trans
cg23976437_ENSG00000227493	1.17E-35	5.59E-33	-0.79890734	M1	Female	trans
cg23976437_ENSG00000229858	1.17E-35	5.59E-33	-0.535723476	M1	Female	trans
cg23976437_LINC01677	1.17E-35	5.59E-33	-1.125633278	M1	Female	trans
cg23976437_MIR1185-2	1.17E-35	5.59E-33	-1.125633278	M1	Female	trans
cg23976437_ENSG00000237445	1.17E-35	5.59E-33	-1.125633278	M1	Female	trans
cg23976437_ENSG00000241777	1.17E-35	5.59E-33	-1.125633278	M1	Female	trans
cg07722359_RNU6-465P	1.29E-35	6.17E-33	-0.980531518	M1	Female	trans
cg12659158_OR4Q3	1.44E-35	6.85E-33	-1.029273379	M1	Female	trans
cg25040746_PCGEM1	1.51E-35	7.16E-33	-1.261777991	M1	Female	trans
cg25040746_RPL31P13	1.51E-35	7.16E-33	-0.998267231	M1	Female	trans
cg25040746_RNY4P27	1.51E-35	7.16E-33	-0.630888996	M1	Female	trans
cg25040746_KRTAP8-3P	1.51E-35	7.16E-33	-0.998267231	M1	Female	trans
cg25040746_KRTAP10-9	1.51E-35	7.16E-33	-1.322761708	M1	Female	trans
cg25040746_ENSG00000217483	1.51E-35	7.16E-33	-0.998267231	M1	Female	trans
cg25040746_U3	1.51E-35	7.16E-33	-0.998267231	M1	Female	trans
cg25040746_PPIAP65	1.51E-35	7.16E-33	-1.406524586	M1	Female	trans
cg25040746_RN7SL492P	1.51E-35	7.16E-33	-1.406524586	M1	Female	trans
cg25040746_CIBAR1P2	1.51E-35	7.16E-33	-0.494598292	M1	Female	trans
cg25040746_RNU6-263P	1.51E-35	7.16E-33	-0.577788933	M1	Female	trans
cg25040746_RNU6-1218P	1.51E-35	7.16E-33	-0.81814026	M1	Female	trans
cg25040746_RN7SKP294	1.51E-35	7.16E-33	-1.406524586	M1	Female	trans
cg25040746_MT1CP	1.51E-35	7.16E-33	-1.406524586	M1	Female	trans
cg25040746_ENSG00000239255	1.51E-35	7.16E-33	-1.406524586	M1	Female	trans
cg27390524_RNA5SP222	1.57E-35	7.39E-33	-1.780502694	M1	Female	trans
cg27390524_RPL7P36	1.57E-35	7.39E-33	-1.194895495	M1	Female	trans
cg27390524_MIR548H1	1.57E-35	7.39E-33	-0.914672217	M1	Female	trans
cg27390524_RNA5SP513	1.57E-35	7.39E-33	-1.263694579	M1	Female	trans
cg27390524_ENSG00000213875	1.57E-35	7.39E-33	-1.780502694	M1	Female	trans
cg27390524_AKR1B1P8	1.57E-35	7.39E-33	-1.780502694	M1	Female	trans
cg27390524_ENSG00000239408	1.57E-35	7.39E-33	-1.780502694	M1	Female	trans
cg27390524_RNU6-508P	1.57E-35	7.39E-33	-0.80833032	M1	Female	trans
cg10548700_SSX7	1.63E-35	7.66E-33	1.070561615	M1	Female	trans
cg10548700_MTND2P4	1.63E-35	7.66E-33	0.775626149	M1	Female	trans
cg10548700_RNU6-845P	1.63E-35	7.66E-33	1.333435478	M1	Female	trans
cg10548700_ENSG00000230153	1.63E-35	7.66E-33	1.196210543	M1	Female	trans
cg10548700_ENSG00000232409	1.63E-35	7.66E-33	0.775626149	M1	Female	trans
cg10548700_HNRNPA3P14	1.63E-35	7.66E-33	1.333435478	M1	Female	trans
cg10548700_RNA5SP183	1.63E-35	7.66E-33	1.333435478	M1	Female	trans
cg10548700_OR2U1P	1.63E-35	7.66E-33	1.333435478	M1	Female	trans
cg10548700_DEFA5	1.63E-35	7.66E-33	1.333435478	M1	Female	trans
cg10548700_SNORD3H	1.63E-35	7.66E-33	1.333435478	M1	Female	trans
cg10548700_POM121L13P	1.63E-35	7.66E-33	1.333435478	M1	Female	trans
cg10548700_BMP6P1	1.63E-35	7.66E-33	1.333435478	M1	Female	trans
cg10548700_SHOX	1.63E-35	7.66E-33	1.333435478	M1	Female	trans
cg10548700_ENSG00000223344	1.63E-35	7.66E-33	1.333435478	M1	Female	trans
cg10548700_KPNB1P1	1.63E-35	7.66E-33	1.333435478	M1	Female	trans
cg24135923_LINC00489	1.66E-35	7.78E-33	-1.278853445	M1	Female	trans
cg16792066_TLX3	1.67E-35	7.83E-33	0.409110824	M1	Female	trans
cg04518477_IGHG2	1.68E-35	7.85E-33	1.217380359	M1	Female	trans
cg03637781_FTH1P20	1.86E-35	8.70E-33	0.74965133	M1	Female	trans
cg23976437_SNORD102	1.97E-35	9.20E-33	-1.053633169	M1	Female	trans
cg05669210_SIGLEC30P	1.97E-35	9.21E-33	0.901636576	M1	Female	trans
cg27030245_RPS7P2	2.02E-35	9.27E-33	0.792383147	M1	Female	trans
cg27030245_RNU5F-6P	2.02E-35	9.27E-33	0.457100911	M1	Female	trans
cg27030245_MIR1285-2	2.02E-35	9.27E-33	0.966839268	M1	Female	trans
cg27030245_TAAR2	2.02E-35	9.27E-33	1.222054047	M1	Female	trans
cg27030245_AIFM1P1	2.02E-35	9.27E-33	0.966839268	M1	Female	trans
cg27030245_RNU1-65P	2.02E-35	9.27E-33	1.295219274	M1	Female	trans
cg27030245_OR4X2	2.02E-35	9.27E-33	0.792383147	M1	Female	trans
cg27030245_RNA5SP375	2.02E-35	9.27E-33	0.914201821	M1	Female	trans
cg27030245_LINC02418	2.02E-35	9.27E-33	0.966839268	M1	Female	trans
cg27030245_ENSG00000225280	2.02E-35	9.27E-33	0.966839268	M1	Female	trans
cg27030245_ENSG00000235845	2.02E-35	9.27E-33	0.758233521	M1	Female	trans
cg27030245_SALL4P2	2.02E-35	9.27E-33	0.966839268	M1	Female	trans
cg27030245_ENSG00000242222	2.02E-35	9.27E-33	0.966839268	M1	Female	trans
cg27030245_ENSG00000243296	2.02E-35	9.27E-33	0.966839268	M1	Female	trans
cg27030245_RN7SL304P	2.02E-35	9.27E-33	1.362243655	M1	Female	trans
cg27030245_LINC01826	2.02E-35	9.27E-33	1.362243655	M1	Female	trans
cg27030245_NPM1P28	2.02E-35	9.27E-33	1.362243655	M1	Female	trans
cg27030245_DEFB106B	2.02E-35	9.27E-33	1.362243655	M1	Female	trans
cg27030245_GPN3P1	2.02E-35	9.27E-33	1.362243655	M1	Female	trans
cg27030245_CTBP2P6	2.02E-35	9.27E-33	1.362243655	M1	Female	trans
cg27030245_OR8F1P	2.02E-35	9.27E-33	1.362243655	M1	Female	trans
cg27030245_GXYLT1P1	2.02E-35	9.27E-33	1.362243655	M1	Female	trans
cg27030245_RPL18AP17	2.02E-35	9.27E-33	1.362243655	M1	Female	trans
cg27030245_SPACA7	2.02E-35	9.27E-33	1.362243655	M1	Female	trans
cg27030245_RNASE11	2.02E-35	9.27E-33	1.362243655	M1	Female	trans
cg27030245_RPL9P6	2.02E-35	9.27E-33	1.362243655	M1	Female	trans
cg27030245_YRDCP3	2.02E-35	9.27E-33	1.362243655	M1	Female	trans
cg27030245_ENSG00000220240	2.02E-35	9.27E-33	1.362243655	M1	Female	trans
cg27030245_RN7SKP267	2.02E-35	9.27E-33	1.362243655	M1	Female	trans
cg27030245_ENSG00000227489	2.02E-35	9.27E-33	1.362243655	M1	Female	trans
cg27030245_ENSG00000228528	2.02E-35	9.27E-33	0.611027024	M1	Female	trans
cg27030245_ENSG00000230779	2.02E-35	9.27E-33	1.362243655	M1	Female	trans
cg27030245_ENSG00000231698	2.02E-35	9.27E-33	1.362243655	M1	Female	trans
cg27030245_ENSG00000232167	2.02E-35	9.27E-33	1.362243655	M1	Female	trans
cg27030245_ENSG00000234595	2.02E-35	9.27E-33	1.362243655	M1	Female	trans
cg27030245_ENSG00000237699	2.02E-35	9.27E-33	0.611027024	M1	Female	trans
cg27030245_ENSG00000237747	2.02E-35	9.27E-33	1.362243655	M1	Female	trans
cg27030245_ENSG00000242295	2.02E-35	9.27E-33	1.362243655	M1	Female	trans
cg05798111_RNU6-20P	2.13E-35	9.80E-33	-1.18290545	M1	Female	trans
cg23929546_RNU7-194P	2.27E-35	1.04E-32	-0.750572548	M1	Female	trans
cg16792066_SYN3	2.51E-35	1.15E-32	0.913018972	M1	Female	trans
cg26162150_MTND6P9	2.83E-35	1.29E-32	0.964844976	M1	Female	trans
cg26162150_RPSAP34	2.83E-35	1.29E-32	0.432775995	M1	Female	trans
cg26162150_GTF3AP5	2.83E-35	1.29E-32	0.964844976	M1	Female	trans
cg26162150_LINC01425	2.83E-35	1.29E-32	0.964844976	M1	Female	trans
cg26162150_ENSG00000240842	2.83E-35	1.29E-32	0.964844976	M1	Female	trans
cg26162150_MEMO1P3	2.83E-35	1.29E-32	0.684789396	M1	Female	trans
cg26162150_RN7SL255P	2.83E-35	1.29E-32	0.181310216	M1	Female	trans
cg26162150_MYF6	2.83E-35	1.29E-32	0.56122625	M1	Female	trans
cg26162150_KRTAP10-4	2.83E-35	1.29E-32	0.828702939	M1	Female	trans
cg26162150_IGLJ4	2.83E-35	1.29E-32	0.540774845	M1	Female	trans
cg26162150_GSX2	2.83E-35	1.29E-32	0.389180251	M1	Female	trans
cg09700868_RPL37P15	3.44E-35	1.56E-32	-0.46885008	M1	Female	trans
cg09700868_RNU6-1135P	3.44E-35	1.56E-32	-0.46885008	M1	Female	trans
cg09700868_RNU6-1126P	3.44E-35	1.56E-32	-1.04526972	M1	Female	trans
cg09700868_RNA5SP273	3.44E-35	1.56E-32	-1.04526972	M1	Female	trans
cg09700868_RNU6-325P	3.44E-35	1.56E-32	-1.04526972	M1	Female	trans
cg09700868_NFYAP1	3.44E-35	1.56E-32	-1.01583264	M1	Female	trans
cg09700868_OR7E111P	3.44E-35	1.56E-32	-1.04526972	M1	Female	trans
cg09700868_RNA5SP524	3.44E-35	1.56E-32	-1.04526972	M1	Female	trans
cg09700868_ENSG00000229533	3.44E-35	1.56E-32	-0.608007318	M1	Female	trans
cg09700868_ENSG00000229949	3.44E-35	1.56E-32	-1.04526972	M1	Female	trans
cg09700868_ENSG00000233691	3.44E-35	1.56E-32	-1.04526972	M1	Female	trans
cg09700868_COX6CP12	3.44E-35	1.56E-32	-1.04526972	M1	Female	trans
cg09700868_DNAJC17P1	3.44E-35	1.56E-32	-0.741870082	M1	Female	trans
cg09700868_MROH4P	3.44E-35	1.56E-32	-0.741870082	M1	Female	trans
cg09700868_RNA5SP505	3.44E-35	1.56E-32	-0.741870082	M1	Female	trans
cg09700868_OR3B1P	3.44E-35	1.56E-32	-0.741870082	M1	Female	trans
cg04665311_ENSG00000227960	3.77E-35	1.71E-32	-1.382091462	M1	Female	trans
cg23127183_TRBV11-1	3.81E-35	1.73E-32	1.253500979	M1	Female	trans
cg18805486_TLX3	3.85E-35	1.74E-32	-0.412860104	M1	Female	trans
cg08101543_PIP5K1P2	4.63E-35	2.08E-32	-0.754842879	M1	Female	trans
cg08101543_IGHD5-24	4.63E-35	2.08E-32	-0.754842879	M1	Female	trans
cg08101543_ENSG00000225974	4.63E-35	2.08E-32	-0.405867328	M1	Female	trans
cg08101543_ENSG00000237590	4.63E-35	2.08E-32	-0.754842879	M1	Female	trans
cg08101543_XRCC6P3	4.63E-35	2.08E-32	-1.063547951	M1	Female	trans
cg08101543_RNU6-968P	4.63E-35	2.08E-32	-1.063547951	M1	Female	trans
cg08101543_SLC25A20P1	4.63E-35	2.08E-32	-1.063547951	M1	Female	trans
cg08101543_MTATP6P21	4.63E-35	2.08E-32	-1.063547951	M1	Female	trans
cg08101543_RNU7-185P	4.63E-35	2.08E-32	-0.210812997	M1	Female	trans
cg08101543_RPS2P52	4.63E-35	2.08E-32	-1.063547951	M1	Female	trans
cg08101543_NLRP5	4.63E-35	2.08E-32	-0.713747112	M1	Female	trans
cg08101543_OR4K12P	4.63E-35	2.08E-32	-1.063547951	M1	Female	trans
cg08101543_RBMY1F	4.63E-35	2.08E-32	-1.063547951	M1	Female	trans
cg08101543_MED28P4	4.63E-35	2.08E-32	-1.063547951	M1	Female	trans
cg08101543_ENSG00000225175	4.63E-35	2.08E-32	-0.477048681	M1	Female	trans
cg08101543_ENSG00000225881	4.63E-35	2.08E-32	-0.537782912	M1	Female	trans
cg26075213_RNU6-627P	5.02E-35	2.24E-32	-1.595932521	M1	Female	trans
cg26075213_RNU1-76P	5.02E-35	2.24E-32	-1.595932521	M1	Female	trans
cg26075213_LINC01626	5.02E-35	2.24E-32	-1.595932521	M1	Female	trans
cg26075213_FABP12P1	5.02E-35	2.24E-32	-1.595932521	M1	Female	trans
cg26075213_DEFB128	5.02E-35	2.24E-32	-1.595932521	M1	Female	trans
cg26075213_ENSG00000228167	5.02E-35	2.24E-32	-1.595932521	M1	Female	trans
cg26075213_ENSG00000229013	5.02E-35	2.24E-32	-1.595932521	M1	Female	trans
cg26075213_ENSG00000232958	5.02E-35	2.24E-32	-0.609034005	M1	Female	trans
cg26075213_ENSG00000234638	5.02E-35	2.24E-32	-1.595932521	M1	Female	trans
cg26075213_OTOS	5.02E-35	2.24E-32	-1.071030437	M1	Female	trans
cg26075213_NTM-IT	5.02E-35	2.24E-32	-1.132697682	M1	Female	trans
cg26075213_RN7SL305P	5.02E-35	2.24E-32	-1.132697682	M1	Female	trans
cg26075213_FGF7P2	5.02E-35	2.24E-32	-0.311175985	M1	Female	trans
cg13337086_ARL5AP2	5.09E-35	2.27E-32	-1.332800833	M1	Female	trans
cg04132177_MIR1245A	5.56E-35	2.48E-32	-1.521080968	M1	Female	trans
cg04751533_TLX3	5.63E-35	2.51E-32	-0.561260225	M1	Female	trans
cg20214135_RPL5P33	6.40E-35	2.83E-32	-0.403333661	M1	Female	trans
cg20214135_LCE2B	6.40E-35	2.83E-32	-1.852539926	M1	Female	trans
cg20214135_APCS	6.40E-35	2.83E-32	-1.077576255	M1	Female	trans
cg20214135_OR10J6P	6.40E-35	2.83E-32	-1.314822308	M1	Female	trans
cg20214135_CNN2P11	6.40E-35	2.83E-32	-1.243239686	M1	Female	trans
cg20214135_MTND4P28	6.40E-35	2.83E-32	-1.852539926	M1	Female	trans
cg20214135_PRR23B	6.40E-35	2.83E-32	-1.852539926	M1	Female	trans
cg20214135_GPR53P	6.40E-35	2.83E-32	-1.852539926	M1	Female	trans
cg20214135_RPL23AP46	6.40E-35	2.83E-32	-1.852539926	M1	Female	trans
cg20214135_DEFA7P	6.40E-35	2.83E-32	-1.852539926	M1	Female	trans
cg20214135_RNU1-101P	6.40E-35	2.83E-32	-1.661893528	M1	Female	trans
cg20214135_PAICSP2	6.40E-35	2.83E-32	-1.852539926	M1	Female	trans
cg20214135_MIR548XHG	6.40E-35	2.83E-32	-0.450092088	M1	Female	trans
cg20214135_MIR764	6.40E-35	2.83E-32	-1.852539926	M1	Female	trans
cg20214135_ENSG00000225480	6.40E-35	2.83E-32	-1.314822308	M1	Female	trans
cg20214135_ENSG00000227475	6.40E-35	2.83E-32	-1.852539926	M1	Female	trans
cg20214135_ENSG00000228289	6.40E-35	2.83E-32	-1.852539926	M1	Female	trans
cg20214135_ENSG00000230867	6.40E-35	2.83E-32	-1.314822308	M1	Female	trans
cg20214135_RPL26P37	6.40E-35	2.83E-32	-1.03830876	M1	Female	trans
cg20214135_ENSG00000236823	6.40E-35	2.83E-32	-1.852539926	M1	Female	trans
cg20695805_TLX3	6.43E-35	2.85E-32	0.554965715	M1	Female	trans
cg05856102_HSPD1P7	6.73E-35	2.98E-32	-1.009238605	M1	Female	trans
cg09191854_RAET1M	6.89E-35	3.03E-32	-1.874509755	M1	Female	trans
cg09191854_TSPY24P	6.89E-35	3.03E-32	-1.874509755	M1	Female	trans
cg09191854_RAC1P5	6.89E-35	3.03E-32	-1.215437192	M1	Female	trans
cg09191854_RNA5SP448	6.89E-35	3.03E-32	-0.858368903	M1	Female	trans
cg09191854_CHEK2P4	6.89E-35	3.03E-32	-1.716737807	M1	Female	trans
cg09191854_LINC02054	6.89E-35	3.03E-32	-0.667229097	M1	Female	trans
cg09191854_PCDHA1	6.89E-35	3.03E-32	-0.937254878	M1	Female	trans
cg09191854_RPL32P15	6.89E-35	3.03E-32	-2.089546716	M1	Female	trans
cg09191854_KRTAP4-12	6.89E-35	3.03E-32	-2.089546716	M1	Female	trans
cg09191854_ENSG00000198671	6.89E-35	3.03E-32	-1.402294961	M1	Female	trans
cg09191854_ENSG00000231557	6.89E-35	3.03E-32	-2.089546716	M1	Female	trans
cg02990361_MFFP3	7.17E-35	3.16E-32	1.279698494	M1	Female	trans
cg24740818_REG1A	7.28E-35	3.20E-32	1.146273663	M1	Female	trans
cg26162150_SSX2	7.48E-35	3.29E-32	0.958032372	M1	Female	trans
cg12269905_R3HDML	7.50E-35	3.29E-32	-0.397234503	M1	Female	trans
cg12269905_ENSG00000233352	7.50E-35	3.29E-32	-0.397234503	M1	Female	trans
cg12269905_Metazoa_SRP	7.50E-35	3.29E-32	-0.390048243	M1	Female	trans
cg12269905_MIR1272	7.50E-35	3.29E-32	-0.654805166	M1	Female	trans
cg12269905_YY1P2	7.50E-35	3.29E-32	-0.966996879	M1	Female	trans
cg12269905_SPTLC1P3	7.50E-35	3.29E-32	-0.966996879	M1	Female	trans
cg04487202_S1PR3	7.87E-35	3.45E-32	-1.777641026	M1	Female	trans
cg05633550_LINC00362	8.67E-35	3.78E-32	-0.725462727	M1	Female	trans
cg05633550_ENSG00000226022	8.67E-35	3.78E-32	-0.531832546	M1	Female	trans
cg05633550_CASP3P1	8.67E-35	3.78E-32	-1.081005282	M1	Female	trans
cg05633550_OR6K4P	8.67E-35	3.78E-32	-0.767233051	M1	Female	trans
cg05633550_HBBP1	8.67E-35	3.78E-32	-0.767233051	M1	Female	trans
cg05633550_FGF4	8.67E-35	3.78E-32	-1.081005282	M1	Female	trans
cg05633550_RPL29P25	8.67E-35	3.78E-32	-1.081005282	M1	Female	trans
cg05633550_RNY1P1	8.67E-35	3.78E-32	-1.081005282	M1	Female	trans
cg05633550_ENSG00000240459	8.67E-35	3.78E-32	-1.081005282	M1	Female	trans
cg05633550_EEF1A1P36	8.67E-35	3.78E-32	-0.484879072	M1	Female	trans
cg25037011_RPL23AP71	9.90E-35	4.32E-32	1.406294702	M1	Female	trans
cg00545295_HAND2-AS1	1.14E-34	4.95E-32	1.096575636	M1	Female	trans
cg00545295_CYLC2	1.14E-34	4.95E-32	1.633997185	M1	Female	trans
cg00545295_CCDC172	1.14E-34	4.95E-32	1.633997185	M1	Female	trans
cg00545295_CACNG3	1.14E-34	4.95E-32	1.633997185	M1	Female	trans
cg00545295_CFTRP3	1.14E-34	4.95E-32	1.633997185	M1	Female	trans
cg00545295_ENSG00000212273	1.14E-34	4.95E-32	1.633997185	M1	Female	trans
cg00545295_ENSG00000214641	1.14E-34	4.95E-32	1.633997185	M1	Female	trans
cg00545295_ENSG00000226078	1.14E-34	4.95E-32	1.633997185	M1	Female	trans
cg00545295_ENSG00000233616	1.14E-34	4.95E-32	1.633997185	M1	Female	trans
cg23929072_LILRA5	1.15E-34	4.99E-32	1.283529764	M1	Female	trans
cg08013109_FRG2B	1.23E-34	5.34E-32	-0.968320522	M1	Female	trans
cg04329977_ENSG00000224700	1.31E-34	5.69E-32	0.903621831	M1	Female	trans
cg25439845_PRAMEF20	1.35E-34	5.83E-32	-1.078171561	M1	Female	trans
cg25439845_LINC01653	1.35E-34	5.83E-32	-1.078171561	M1	Female	trans
cg25439845_RN7SKP231	1.35E-34	5.83E-32	-0.765221845	M1	Female	trans
cg25439845_LRIT1	1.35E-34	5.83E-32	-0.765221845	M1	Female	trans
cg25439845_RPS26P48	1.35E-34	5.83E-32	-0.489479048	M1	Female	trans
cg25439845_RN7SL274P	1.35E-34	5.83E-32	-0.33302477	M1	Female	trans
cg25439845_RNU6-266P	1.35E-34	5.83E-32	-1.078171561	M1	Female	trans
cg25439845_ENSG00000238129	1.35E-34	5.83E-32	-1.078171561	M1	Female	trans
cg15031917_PCGEM1	1.43E-34	6.16E-32	1.166762924	M1	Female	trans
cg15031917_RPL31P13	1.43E-34	6.16E-32	0.923095189	M1	Female	trans
cg15031917_PPIAP65	1.43E-34	6.16E-32	1.300609734	M1	Female	trans
cg15031917_RN7SL492P	1.43E-34	6.16E-32	1.300609734	M1	Female	trans
cg15031917_CIBAR1P2	1.43E-34	6.16E-32	0.457353792	M1	Female	trans
cg15031917_RNU6-263P	1.43E-34	6.16E-32	0.534279968	M1	Female	trans
cg15031917_RNU6-1218P	1.43E-34	6.16E-32	0.756532233	M1	Female	trans
cg15031917_RN7SKP294	1.43E-34	6.16E-32	1.300609734	M1	Female	trans
cg15031917_MT1CP	1.43E-34	6.16E-32	1.300609734	M1	Female	trans
cg15031917_KRTAP8-3P	1.43E-34	6.16E-32	0.923095189	M1	Female	trans
cg15031917_ENSG00000217483	1.43E-34	6.16E-32	0.923095189	M1	Female	trans
cg15031917_U3	1.43E-34	6.16E-32	0.923095189	M1	Female	trans
cg15031917_ENSG00000239255	1.43E-34	6.16E-32	1.300609734	M1	Female	trans
cg15031917_RNY4P27	1.43E-34	6.16E-32	0.583381462	M1	Female	trans
cg15031917_KRTAP10-9	1.43E-34	6.16E-32	1.223154413	M1	Female	trans
cg27030245_RPL23AP48	1.51E-34	6.49E-32	1.323504095	M1	Female	trans
cg04518477_ENSG00000227683	1.63E-34	7.02E-32	1.145512872	M1	Female	trans
cg04001978_ENSG00000213488	1.64E-34	7.02E-32	-1.2158935	M1	Female	trans
cg07766767_RPL17P20	1.67E-34	7.15E-32	-2.076183882	M1	Female	trans
cg19216660_ENSG00000197476	1.72E-34	7.40E-32	-0.946454106	M1	Female	trans
cg07825114_LPCAT2BP	1.75E-34	7.46E-32	0.911894051	M1	Female	trans
cg07825114_RN7SKP212	1.75E-34	7.46E-32	0.497849551	M1	Female	trans
cg07825114_RN7SL564P	1.75E-34	7.46E-32	0.544960929	M1	Female	trans
cg07825114_OR2A41P	1.75E-34	7.46E-32	0.995699103	M1	Female	trans
cg07825114_ASB10	1.75E-34	7.46E-32	0.995699103	M1	Female	trans
cg07825114_LINC00408	1.75E-34	7.46E-32	1.109922092	M1	Female	trans
cg07825114_ENSG00000216913	1.75E-34	7.46E-32	1.109922092	M1	Female	trans
cg07825114_RPL35AP37	1.75E-34	7.46E-32	0.455947025	M1	Female	trans
cg07825114_RNU6-1151P	1.75E-34	7.46E-32	0.372434401	M1	Female	trans
cg07825114_ENSG00000225598	1.75E-34	7.46E-32	0.787756478	M1	Female	trans
cg07825114_RN7SKP94	1.75E-34	7.46E-32	0.077619006	M1	Female	trans
cg14946503_ENSG00000220745	1.78E-34	7.57E-32	-0.401411128	M1	Female	trans
cg14946503_ENSG00000241746	1.78E-34	7.57E-32	-0.872975033	M1	Female	trans
cg14946503_CALM2P4	1.78E-34	7.57E-32	-0.557769928	M1	Female	trans
cg14946503_ENSG00000224127	1.78E-34	7.57E-32	-0.578864065	M1	Female	trans
cg14946503_ENSG00000229687	1.78E-34	7.57E-32	-0.557769928	M1	Female	trans
cg14946503_ENSG00000234837	1.78E-34	7.57E-32	-0.578864065	M1	Female	trans
cg14946503_RNA5SP224	1.78E-34	7.57E-32	-0.99516743	M1	Female	trans
cg14946503_RNA5SP261	1.78E-34	7.57E-32	-0.99516743	M1	Female	trans
cg14946503_SLC16A14P1	1.78E-34	7.57E-32	-0.446376968	M1	Female	trans
cg14946503_RPL17P44	1.78E-34	7.57E-32	-0.99516743	M1	Female	trans
cg14946503_FAM197Y8	1.78E-34	7.57E-32	-0.681344562	M1	Female	trans
cg14946503_ENSG00000227089	1.78E-34	7.57E-32	-0.99516743	M1	Female	trans
cg14946503_ENSG00000227602	1.78E-34	7.57E-32	-0.99516743	M1	Female	trans
cg14946503_ANAPC15P1	1.78E-34	7.57E-32	-0.892753936	M1	Female	trans
cg14946503_FAM197Y6	1.78E-34	7.57E-32	-0.99516743	M1	Female	trans
cg23929072_RETN	1.79E-34	7.60E-32	1.229991471	M1	Female	trans
cg14946503_HSPD1P7	1.81E-34	7.67E-32	-0.992991283	M1	Female	trans
cg09080788_USH2A-AS1	1.90E-34	8.07E-32	-1.62189703	M1	Female	trans
cg05713971_ENSG00000228153	1.93E-34	8.18E-32	1.273093843	M1	Female	trans
cg05856102_ENSG00000220745	2.05E-34	8.66E-32	-0.407128695	M1	Female	trans
cg05856102_RNA5SP224	2.05E-34	8.66E-32	-1.009342265	M1	Female	trans
cg05856102_RNA5SP261	2.05E-34	8.66E-32	-1.009342265	M1	Female	trans
cg05856102_SLC16A14P1	2.05E-34	8.66E-32	-0.452735014	M1	Female	trans
cg05856102_CALM2P4	2.05E-34	8.66E-32	-0.565714618	M1	Female	trans
cg05856102_RPL17P44	2.05E-34	8.66E-32	-1.009342265	M1	Female	trans
cg05856102_ENSG00000224127	2.05E-34	8.66E-32	-0.587109213	M1	Female	trans
cg05856102_FAM197Y8	2.05E-34	8.66E-32	-0.691049408	M1	Female	trans
cg05856102_ENSG00000227089	2.05E-34	8.66E-32	-1.009342265	M1	Female	trans
cg05856102_ENSG00000227602	2.05E-34	8.66E-32	-1.009342265	M1	Female	trans
cg05856102_ENSG00000229687	2.05E-34	8.66E-32	-0.565714618	M1	Female	trans
cg05856102_ANAPC15P1	2.05E-34	8.66E-32	-0.905470027	M1	Female	trans
cg05856102_ENSG00000234837	2.05E-34	8.66E-32	-0.587109213	M1	Female	trans
cg05856102_FAM197Y6	2.05E-34	8.66E-32	-1.009342265	M1	Female	trans
cg05856102_ENSG00000241746	2.05E-34	8.66E-32	-0.8854094	M1	Female	trans
cg16792066_KRT13	2.14E-34	9.02E-32	0.875180398	M1	Female	trans
cg13440411_LINC00316	2.25E-34	9.46E-32	-1.026496021	M1	Female	trans
cg08690235_OR8B1P	2.40E-34	1.01E-31	-0.426236497	M1	Female	trans
cg08690235_LINC01007	2.40E-34	1.01E-31	-1.520973642	M1	Female	trans
cg08690235_GLT6D1	2.40E-34	1.01E-31	-1.520973642	M1	Female	trans
cg08690235_MTND1P18	2.40E-34	1.01E-31	-1.520973642	M1	Female	trans
cg08690235_FARSBP1	2.40E-34	1.01E-31	-1.520973642	M1	Female	trans
cg08690235_MRPS33P4	2.40E-34	1.01E-31	-1.520973642	M1	Female	trans
cg08690235_ENSG00000233437	2.40E-34	1.01E-31	-1.520973642	M1	Female	trans
cg08690235_TPT1P14	2.40E-34	1.01E-31	-1.520973642	M1	Female	trans
cg08690235_HLTF-AS1	2.40E-34	1.01E-31	-1.079496343	M1	Female	trans
cg08690235_GCNT1P5	2.40E-34	1.01E-31	-1.079496343	M1	Female	trans
cg08690235_RPL21P92	2.40E-34	1.01E-31	-1.079496343	M1	Female	trans
cg13706899_ENSG00000232971	2.52E-34	1.05E-31	-0.251790104	M1	Female	trans
cg13706899_CLNS1AP1	2.52E-34	1.05E-31	-1.023579449	M1	Female	trans
cg13706899_SEPTIN14P1	2.52E-34	1.05E-31	-0.420478165	M1	Female	trans
cg13706899_POTEB2	2.52E-34	1.05E-31	-0.276900593	M1	Female	trans
cg13706899_POTEB	2.52E-34	1.05E-31	-0.414079015	M1	Female	trans
cg13706899_C14orf177	2.52E-34	1.05E-31	-1.023579449	M1	Female	trans
cg13706899_MIR508	2.52E-34	1.05E-31	-1.023579449	M1	Female	trans
cg13706899_ENSG00000213421	2.52E-34	1.05E-31	-1.023579449	M1	Female	trans
cg13706899_ENSG00000224719	2.52E-34	1.05E-31	-1.023579449	M1	Female	trans
cg13706899_ENSG00000228085	2.52E-34	1.05E-31	-1.023579449	M1	Female	trans
cg13706899_ENSG00000229652	2.52E-34	1.05E-31	-1.023579449	M1	Female	trans
cg13706899_ENSG00000230960	2.52E-34	1.05E-31	-0.918242051	M1	Female	trans
cg13706899_ENSG00000232395	2.52E-34	1.05E-31	-0.726475621	M1	Female	trans
cg13706899_ENSG00000242536	2.52E-34	1.05E-31	-0.686924247	M1	Female	trans
cg27135799_SPANXC	2.69E-34	1.12E-31	-1.273079065	M1	Female	trans
cg12836961_PRAMEF2	3.74E-34	1.55E-31	-2.251844949	M1	Female	trans
cg12836961_RNA5-8SP5	3.74E-34	1.55E-31	-2.251844949	M1	Female	trans
cg12836961_BRI3P2	3.74E-34	1.55E-31	-2.251844949	M1	Female	trans
cg12836961_RN7SL601P	3.74E-34	1.55E-31	-2.251844949	M1	Female	trans
cg12836961_U3	3.74E-34	1.55E-31	-2.251844949	M1	Female	trans
cg12836961_ENSG00000234391	3.74E-34	1.55E-31	-2.251844949	M1	Female	trans
cg12836961_ENSG00000218561	3.74E-34	1.55E-31	-2.020105745	M1	Female	trans
cg12836961_LINC00841	3.74E-34	1.55E-31	-1.262110633	M1	Female	trans
cg12836961_LINC02032	3.74E-34	1.55E-31	-0.97305238	M1	Female	trans
cg17830140_OCM2	3.78E-34	1.56E-31	-0.984030369	M1	Female	trans
cg05868023_LINC02810	3.81E-34	1.56E-31	0.945761029	M1	Female	trans
cg05868023_HMGB1P26	3.81E-34	1.56E-31	0.379594514	M1	Female	trans
cg05868023_HOXD4	3.81E-34	1.56E-31	0.705979999	M1	Female	trans
cg05868023_LINC02433	3.81E-34	1.56E-31	0.892336238	M1	Female	trans
cg05868023_DEFB107B	3.81E-34	1.56E-31	0.892336238	M1	Female	trans
cg05868023_RPL39P25	3.81E-34	1.56E-31	0.705979999	M1	Female	trans
cg05868023_LBX1-AS1	3.81E-34	1.56E-31	0.892336238	M1	Female	trans
cg05868023_RPS6P23	3.81E-34	1.56E-31	0.578593228	M1	Female	trans
cg05868023_LINC00917	3.81E-34	1.56E-31	0.705979999	M1	Female	trans
cg05868023_RNA5SP478	3.81E-34	1.56E-31	0.872566588	M1	Female	trans
cg05868023_ENSG00000228776	3.81E-34	1.56E-31	0.892336238	M1	Female	trans
cg05868023_ENSG00000231600	3.81E-34	1.56E-31	0.705979999	M1	Female	trans
cg05868023_SUCLA2P2	3.81E-34	1.56E-31	0.333772232	M1	Female	trans
cg05868023_ENSG00000235463	3.81E-34	1.56E-31	0.333772232	M1	Female	trans
cg05868023_RNVU1-17	3.81E-34	1.56E-31	0.994701814	M1	Female	trans
cg05868023_GEMIN2P1	3.81E-34	1.56E-31	0.994701814	M1	Female	trans
cg05868023_MYCNUT	3.81E-34	1.56E-31	0.994701814	M1	Female	trans
cg05868023_RNU7-182P	3.81E-34	1.56E-31	0.994701814	M1	Female	trans
cg05868023_HAGLROS	3.81E-34	1.56E-31	0.994701814	M1	Female	trans
cg05868023_C3orf85	3.81E-34	1.56E-31	0.994701814	M1	Female	trans
cg05868023_PHOX2B	3.81E-34	1.56E-31	0.966688837	M1	Female	trans
cg05868023_RN7SL415P	3.81E-34	1.56E-31	0.994701814	M1	Female	trans
cg05868023_DYNLL1P7	3.81E-34	1.56E-31	0.994701814	M1	Female	trans
cg05868023_LINC00208	3.81E-34	1.56E-31	0.994701814	M1	Female	trans
cg05868023_PAEP	3.81E-34	1.56E-31	0.994701814	M1	Female	trans
cg05868023_LINC02668	3.81E-34	1.56E-31	0.994701814	M1	Female	trans
cg05868023_RPS7P9	3.81E-34	1.56E-31	0.994701814	M1	Female	trans
cg05868023_OR4C4P	3.81E-34	1.56E-31	0.994701814	M1	Female	trans
cg05868023_RNU6-1175P	3.81E-34	1.56E-31	0.994701814	M1	Female	trans
cg05868023_HOTAIR	3.81E-34	1.56E-31	0.667544464	M1	Female	trans
cg05868023_DNAJA1P1	3.81E-34	1.56E-31	0.994701814	M1	Female	trans
cg05868023_RNA5SP430	3.81E-34	1.56E-31	0.994701814	M1	Female	trans
cg05868023_RPS16P9	3.81E-34	1.56E-31	0.966688837	M1	Female	trans
cg05868023_KRTAP12-3	3.81E-34	1.56E-31	0.994701814	M1	Female	trans
cg05868023_ENSG00000213940	3.81E-34	1.56E-31	0.994701814	M1	Female	trans
cg05868023_MAGEB1	3.81E-34	1.56E-31	0.994701814	M1	Female	trans
cg05868023_ENSG00000226566	3.81E-34	1.56E-31	0.994701814	M1	Female	trans
cg05868023_ENSG00000228373	3.81E-34	1.56E-31	0.994701814	M1	Female	trans
cg05868023_ENSG00000237262	3.81E-34	1.56E-31	0.667544464	M1	Female	trans
cg05868023_ENSG00000240738	3.81E-34	1.56E-31	0.994701814	M1	Female	trans
cg08317284_RNA5SP448	3.97E-34	1.61E-31	0.412401183	M1	Female	trans
cg08317284_CHEK2P4	3.97E-34	1.61E-31	0.824802366	M1	Female	trans
cg08317284_RAC1P5	3.97E-34	1.61E-31	0.583953745	M1	Female	trans
cg08317284_RPL32P15	3.97E-34	1.61E-31	1.003917469	M1	Female	trans
cg08317284_RAET1M	3.97E-34	1.61E-31	0.900603502	M1	Female	trans
cg08317284_KRTAP4-12	3.97E-34	1.61E-31	1.003917469	M1	Female	trans
cg08317284_ENSG00000198671	3.97E-34	1.61E-31	0.67372909	M1	Female	trans
cg08317284_TSPY24P	3.97E-34	1.61E-31	0.900603502	M1	Female	trans
cg08317284_ENSG00000231557	3.97E-34	1.61E-31	1.003917469	M1	Female	trans
cg08317284_PCDHA1	3.97E-34	1.61E-31	0.450301751	M1	Female	trans
cg08317284_LINC02054	3.97E-34	1.61E-31	0.320568543	M1	Female	trans
cg23228921_LINC01758	4.38E-34	1.78E-31	-0.709129196	M1	Female	trans
cg05395063_RNU6-434P	4.85E-34	1.97E-31	-1.389221598	M1	Female	trans
cg21073223_RNU6-627P	4.90E-34	1.98E-31	-1.004581588	M1	Female	trans
cg21073223_RNU1-76P	4.90E-34	1.98E-31	-1.004581588	M1	Female	trans
cg21073223_LINC01626	4.90E-34	1.98E-31	-1.004581588	M1	Female	trans
cg21073223_FABP12P1	4.90E-34	1.98E-31	-1.004581588	M1	Female	trans
cg21073223_DEFB128	4.90E-34	1.98E-31	-1.004581588	M1	Female	trans
cg21073223_ENSG00000228167	4.90E-34	1.98E-31	-1.004581588	M1	Female	trans
cg21073223_ENSG00000229013	4.90E-34	1.98E-31	-1.004581588	M1	Female	trans
cg21073223_ENSG00000232958	4.90E-34	1.98E-31	-0.383364798	M1	Female	trans
cg21073223_ENSG00000234638	4.90E-34	1.98E-31	-1.004581588	M1	Female	trans
cg21073223_OTOS	4.90E-34	1.98E-31	-0.674174781	M1	Female	trans
cg21073223_NTM-IT	4.90E-34	1.98E-31	-0.712992073	M1	Female	trans
cg21073223_RN7SL305P	4.90E-34	1.98E-31	-0.712992073	M1	Female	trans
cg21073223_FGF7P2	4.90E-34	1.98E-31	-0.195873986	M1	Female	trans
cg03702660_RPL22P4	5.42E-34	2.19E-31	-0.947443993	M1	Female	trans
cg27135799_DAZ1	5.45E-34	2.20E-31	-1.394852884	M1	Female	trans
cg01594767_TEX37	5.73E-34	2.31E-31	-0.830168787	M1	Female	trans
cg01594767_ENSG00000224330	5.73E-34	2.31E-31	-0.741188995	M1	Female	trans
cg01594767_RNU6-371P	5.73E-34	2.31E-31	-2.208877695	M1	Female	trans
cg01594767_PRR23C	5.73E-34	2.31E-31	-2.208877695	M1	Female	trans
cg01594767_TRIM64EP	5.73E-34	2.31E-31	-2.208877695	M1	Female	trans
cg01594767_RPS29P27	5.73E-34	2.31E-31	-2.208877695	M1	Female	trans
cg01594767_ENSG00000235813	5.73E-34	2.31E-31	-2.208877695	M1	Female	trans
cg06738890_OR8B1P	5.80E-34	2.32E-31	-0.674138496	M1	Female	trans
cg06738890_RN7SL691P	5.80E-34	2.32E-31	-2.405582091	M1	Female	trans
cg06738890_LINC01007	5.80E-34	2.32E-31	-2.405582091	M1	Female	trans
cg06738890_GLT6D1	5.80E-34	2.32E-31	-2.405582091	M1	Female	trans
cg06738890_MTND1P18	5.80E-34	2.32E-31	-2.405582091	M1	Female	trans
cg06738890_FARSBP1	5.80E-34	2.32E-31	-2.405582091	M1	Female	trans
cg06738890_MRPS33P4	5.80E-34	2.32E-31	-2.405582091	M1	Female	trans
cg06738890_ENSG00000233437	5.80E-34	2.32E-31	-2.405582091	M1	Female	trans
cg06738890_TPT1P14	5.80E-34	2.32E-31	-2.405582091	M1	Female	trans
cg06738890_HLTF-AS1	5.80E-34	2.32E-31	-1.707338639	M1	Female	trans
cg06738890_GCNT1P5	5.80E-34	2.32E-31	-1.707338639	M1	Female	trans
cg06738890_RPL21P92	5.80E-34	2.32E-31	-1.707338639	M1	Female	trans
cg06738890_ENSG00000243122	5.80E-34	2.32E-31	-0.988193681	M1	Female	trans
cg01683654_ENSG00000242140	6.06E-34	2.43E-31	0.910256979	M1	Female	trans
cg02990361_KRT13	6.31E-34	2.53E-31	1.215177732	M1	Female	trans
cg07766767_RNU6-11P	6.52E-34	2.61E-31	-1.334677043	M1	Female	trans
cg01524974_LINC00368	6.71E-34	2.67E-31	-1.169879669	M1	Female	trans
cg01524974_SNORD114-18	6.71E-34	2.67E-31	-0.803323907	M1	Female	trans
cg01524974_MIR539	6.71E-34	2.67E-31	-1.169879669	M1	Female	trans
cg01524974_KRTAP10-8	6.71E-34	2.67E-31	-1.169879669	M1	Female	trans
cg01524974_MAGEB16	6.71E-34	2.67E-31	-1.169879669	M1	Female	trans
cg01524974_ENSG00000227048	6.71E-34	2.67E-31	-1.169879669	M1	Female	trans
cg01524974_ENSG00000227090	6.71E-34	2.67E-31	-0.830310788	M1	Female	trans
cg01524974_ENSG00000236536	6.71E-34	2.67E-31	-0.830310788	M1	Female	trans
cg01524974_MTND1P30	6.71E-34	2.67E-31	-0.524743198	M1	Female	trans
cg01524974_WT1-AS	6.71E-34	2.67E-31	-0.655692377	M1	Female	trans
cg01524974_ENSG00000233760	6.71E-34	2.67E-31	-0.591549534	M1	Female	trans
cg01524974_DEFB136	6.71E-34	2.67E-31	-0.480577113	M1	Female	trans
cg01524974_LINC01052	6.71E-34	2.67E-31	-0.480577113	M1	Female	trans
cg01524974_IGKV3-7	6.71E-34	2.67E-31	-0.046097225	M1	Female	trans
cg09235504_RNU6-1071P	7.14E-34	2.84E-31	-0.741696751	M1	Female	trans
cg09235504_RNA5SP366	7.14E-34	2.84E-31	-0.741696751	M1	Female	trans
cg09235504_RPL17P2	7.14E-34	2.84E-31	-0.741696751	M1	Female	trans
cg09235504_ENSG00000237083	7.14E-34	2.84E-31	-0.741696751	M1	Female	trans
cg09235504_SMC4P1	7.14E-34	2.84E-31	-1.045025504	M1	Female	trans
cg09235504_PYY3	7.14E-34	2.84E-31	-1.045025504	M1	Female	trans
cg09235504_ENSG00000224054	7.14E-34	2.84E-31	-0.429288031	M1	Female	trans
cg09235504_ENSG00000225007	7.14E-34	2.84E-31	-1.045025504	M1	Female	trans
cg01708411_TRAV22	8.00E-34	3.17E-31	1.258456273	M1	Female	trans
cg18323824_RPL17P20	8.53E-34	3.38E-31	-1.61476944	M1	Female	trans
cg10097323_DAZ3	8.61E-34	3.41E-31	-1.077165403	M1	Female	trans
cg01040630_RNU6-695P	1.04E-33	4.12E-31	1.19023984	M1	Female	trans
cg04639241_RNU105C	1.19E-33	4.73E-31	-0.989916801	M1	Female	trans
cg14378465_ROBO2P1	1.27E-33	5.04E-31	-0.944794538	M1	Female	trans
cg26474203_LINC00671	1.42E-33	5.63E-31	-1.775362369	M1	Female	trans
cg14924064_RNA5SP442	1.78E-33	7.03E-31	1.187496512	M1	Female	trans
cg14924064_RNU1-52P	1.78E-33	7.03E-31	0.888349805	M1	Female	trans
cg14924064_ENSG00000236960	1.78E-33	7.03E-31	0.370958792	M1	Female	trans
cg14924064_ENSG00000237202	1.78E-33	7.03E-31	0.209614424	M1	Female	trans
cg14924064_RPS23P2	1.78E-33	7.03E-31	1.323721805	M1	Female	trans
cg14924064_RN7SL542P	1.78E-33	7.03E-31	1.323721805	M1	Female	trans
cg14924064_MYF5	1.78E-33	7.03E-31	1.323721805	M1	Female	trans
cg14924064_ENSG00000235163	1.78E-33	7.03E-31	1.323721805	M1	Female	trans
cg27390524_HNRNPA1P51	1.91E-33	7.52E-31	-1.034974274	M1	Female	trans
cg22203300_TLX3	1.91E-33	7.54E-31	-1.126676723	M1	Female	trans
cg19260869_SNORD102	2.01E-33	7.94E-31	-1.052596096	M1	Female	trans
cg14924064_POM121L3P	2.16E-33	8.51E-31	0.591827632	M1	Female	trans
cg19260869_LINC00229	2.20E-33	8.63E-31	-0.492695728	M1	Female	trans
cg19260869_ENSG00000229858	2.20E-33	8.63E-31	-0.534622063	M1	Female	trans
cg19260869_HOXC13	2.20E-33	8.63E-31	-0.356016702	M1	Female	trans
cg19260869_SNORD42A	2.20E-33	8.63E-31	-1.123319048	M1	Female	trans
cg19260869_KRTAP6-2	2.20E-33	8.63E-31	-0.797264837	M1	Female	trans
cg19260869_ENSG00000227493	2.20E-33	8.63E-31	-0.797264837	M1	Female	trans
cg19260869_LINC01677	2.20E-33	8.63E-31	-1.123319048	M1	Female	trans
cg19260869_MIR1185-2	2.20E-33	8.63E-31	-1.123319048	M1	Female	trans
cg19260869_ENSG00000237445	2.20E-33	8.63E-31	-1.123319048	M1	Female	trans
cg19260869_ENSG00000241777	2.20E-33	8.63E-31	-1.123319048	M1	Female	trans
cg00587861_SAPCD2P2	2.31E-33	9.02E-31	-1.084360711	M1	Female	trans
cg00587861_KRTAP19-5	2.31E-33	9.02E-31	-1.084360711	M1	Female	trans
cg00587861_MAGEC1	2.31E-33	9.02E-31	-0.329585897	M1	Female	trans
cg00587861_RNA5SP59	2.31E-33	9.02E-31	-1.864203579	M1	Female	trans
cg00587861_RNA5SP100	2.31E-33	9.02E-31	-1.864203579	M1	Female	trans
cg00587861_RNA5SP175	2.31E-33	9.02E-31	-1.864203579	M1	Female	trans
cg00587861_NEUROD6	2.31E-33	9.02E-31	-1.864203579	M1	Female	trans
cg00587861_MSANTD2P1	2.31E-33	9.02E-31	-1.864203579	M1	Female	trans
cg00587861_FAM197Y5	2.31E-33	9.02E-31	-1.853661888	M1	Female	trans
cg00587861_ENSG00000226570	2.31E-33	9.02E-31	-1.864203579	M1	Female	trans
cg00587861_FAM197Y7	2.31E-33	9.02E-31	-1.864203579	M1	Female	trans
cg00587861_FAM197Y3	2.31E-33	9.02E-31	-1.323100473	M1	Female	trans
cg00587861_FAM197Y2	2.31E-33	9.02E-31	-1.16878967	M1	Female	trans
cg00587861_ENSG00000236543	2.31E-33	9.02E-31	-1.864203579	M1	Female	trans
cg00587861_ENSG00000237653	2.31E-33	9.02E-31	-1.864203579	M1	Female	trans
cg00587861_HMGB1P15	2.31E-33	9.02E-31	-0.836178432	M1	Female	trans
cg00587861_ENSG00000241105	2.31E-33	9.02E-31	-1.323100473	M1	Female	trans
cg03702660_OR2H5P	2.36E-33	9.20E-31	-0.616371949	M1	Female	trans
cg13234367_MIR548F5	2.61E-33	1.02E-30	-1.961117393	M1	Female	trans
cg23929072_SHC4	2.87E-33	1.12E-30	1.268918879	M1	Female	trans
cg11803838_KCNJ6-AS1	3.73E-33	1.45E-30	0.83264402	M1	Female	trans
cg05856102_RNU6-465P	3.75E-33	1.46E-30	-0.99361047	M1	Female	trans
cg14509967_TRAV22	3.82E-33	1.49E-30	0.922506501	M1	Female	trans
cg27594583_BUB3P1	4.23E-33	1.65E-30	1.206025189	M1	Female	trans
cg08598324_RNU1-18P	4.27E-33	1.65E-30	-0.58588583	M1	Female	trans
cg08598324_HMGN1P32	4.27E-33	1.65E-30	-0.58588583	M1	Female	trans
cg08598324_ENSG00000108516	4.27E-33	1.65E-30	-0.827531329	M1	Female	trans
cg08598324_ENSG00000234441	4.27E-33	1.65E-30	-0.994730076	M1	Female	trans
cg08598324_MRPS18BP1	4.27E-33	1.65E-30	-0.714878187	M1	Female	trans
cg08598324_MTND5P30	4.27E-33	1.65E-30	-1.007239058	M1	Female	trans
cg08598324_MT4	4.27E-33	1.65E-30	-0.714878187	M1	Female	trans
cg08598324_RN7SL705P	4.27E-33	1.65E-30	-1.007239058	M1	Female	trans
cg08598324_MRPS16P2	4.27E-33	1.65E-30	-1.007239058	M1	Female	trans
cg08598324_ENSG00000228790	4.27E-33	1.65E-30	-1.007239058	M1	Female	trans
cg08598324_ENSG00000230977	4.27E-33	1.65E-30	-0.714878187	M1	Female	trans
cg08598324_ENSG00000234768	4.27E-33	1.65E-30	-1.007239058	M1	Female	trans
cg08598324_DPH3P2	4.27E-33	1.65E-30	-1.007239058	M1	Female	trans
cg02426343_RNU6-499P	4.41E-33	1.69E-30	0.518988147	M1	Female	trans
cg02426343_OR5M4P	4.41E-33	1.69E-30	0.693754432	M1	Female	trans
cg02426343_SNORD114-7	4.41E-33	1.69E-30	0.899320103	M1	Female	trans
cg02426343_CHCHD2P1	4.41E-33	1.69E-30	1.270726343	M1	Female	trans
cg02426343_ENSG00000230161	4.41E-33	1.69E-30	0.687255717	M1	Female	trans
cg02426343_ENSG00000234542	4.41E-33	1.69E-30	1.270726343	M1	Female	trans
cg02426343_IGKV6D-41	4.41E-33	1.69E-30	1.097740365	M1	Female	trans
cg02426343_LINC00620	4.41E-33	1.69E-30	1.097740365	M1	Female	trans
cg02426343_RNA5SP136	4.41E-33	1.69E-30	1.54667885	M1	Female	trans
cg02426343_LINC02051	4.41E-33	1.69E-30	1.54667885	M1	Female	trans
cg02426343_RN7SKP77	4.41E-33	1.69E-30	0.782078001	M1	Female	trans
cg02426343_OR9G3P	4.41E-33	1.69E-30	1.54667885	M1	Female	trans
cg02426343_RN7SL223P	4.41E-33	1.69E-30	1.54667885	M1	Female	trans
cg02426343_OR4F14P	4.41E-33	1.69E-30	1.54667885	M1	Female	trans
cg02426343_WBP2P1	4.41E-33	1.69E-30	1.54667885	M1	Female	trans
cg02426343_SNORD42	4.41E-33	1.69E-30	1.54667885	M1	Female	trans
cg02426343_ENSG00000213717	4.41E-33	1.69E-30	1.387508865	M1	Female	trans
cg02426343_ENSG00000224931	4.41E-33	1.69E-30	1.387508865	M1	Female	trans
cg02426343_FTLP16	4.41E-33	1.69E-30	1.54667885	M1	Female	trans
cg02426343_ENSG00000233710	4.41E-33	1.69E-30	1.54667885	M1	Female	trans
cg02426343_ENSG00000235143	4.41E-33	1.69E-30	1.097740365	M1	Female	trans
cg02426343_ENSG00000237299	4.41E-33	1.69E-30	1.54667885	M1	Female	trans
cg02426343_ENSG00000239809	4.41E-33	1.69E-30	1.097740365	M1	Female	trans
cg01354206_ENSG00000232408	4.43E-33	1.70E-30	-0.621853201	M1	Female	trans
cg01354206_LINC01015	4.43E-33	1.70E-30	-1.243706403	M1	Female	trans
cg01354206_MIR2113	4.43E-33	1.70E-30	-0.705077979	M1	Female	trans
cg01354206_RNA5SP38	4.43E-33	1.70E-30	-1.386379891	M1	Female	trans
cg01354206_RN7SL278P	4.43E-33	1.70E-30	-0.885391071	M1	Female	trans
cg01354206_ENSG00000198211	4.43E-33	1.70E-30	-1.386379891	M1	Female	trans
cg01354206_ENSG00000223422	4.43E-33	1.70E-30	-0.983969728	M1	Female	trans
cg01354206_ENSG00000238162	4.43E-33	1.70E-30	-0.983969728	M1	Female	trans
cg13337086_NBPF22P	4.77E-33	1.83E-30	-1.82932921	M1	Female	trans
cg01683654_RNU6-370P	4.89E-33	1.87E-30	1.536019126	M1	Female	trans
cg00171290_KRT13	5.02E-33	1.92E-30	-0.884629438	M1	Female	trans
cg18811157_HMGB1P26	5.15E-33	1.94E-30	-0.507532181	M1	Female	trans
cg18811157_LINC02810	5.15E-33	1.94E-30	-1.264518163	M1	Female	trans
cg18811157_SUCLA2P2	5.15E-33	1.94E-30	-0.446266061	M1	Female	trans
cg18811157_HOXD4	5.15E-33	1.94E-30	-0.943921883	M1	Female	trans
cg18811157_LINC02433	5.15E-33	1.94E-30	-1.193087202	M1	Female	trans
cg18811157_DEFB107B	5.15E-33	1.94E-30	-1.193087202	M1	Female	trans
cg18811157_RPL39P25	5.15E-33	1.94E-30	-0.943921883	M1	Female	trans
cg18811157_LBX1-AS1	5.15E-33	1.94E-30	-1.193087202	M1	Female	trans
cg18811157_LINC00917	5.15E-33	1.94E-30	-0.943921883	M1	Female	trans
cg18811157_RNA5SP478	5.15E-33	1.94E-30	-1.166654435	M1	Female	trans
cg18811157_Y_RNA	5.15E-33	1.94E-30	-1.193087202	M1	Female	trans
cg18811157_ENSG00000228776	5.15E-33	1.94E-30	-1.193087202	M1	Female	trans
cg18811157_ENSG00000231600	5.15E-33	1.94E-30	-0.943921883	M1	Female	trans
cg18811157_ENSG00000235463	5.15E-33	1.94E-30	-0.446266061	M1	Female	trans
cg18811157_RNVU1-17	5.15E-33	1.94E-30	-1.329953838	M1	Female	trans
cg18811157_GEMIN2P1	5.15E-33	1.94E-30	-1.329953838	M1	Female	trans
cg18811157_MYCNUT	5.15E-33	1.94E-30	-1.329953838	M1	Female	trans
cg18811157_RNU7-182P	5.15E-33	1.94E-30	-1.329953838	M1	Female	trans
cg18811157_HAGLROS	5.15E-33	1.94E-30	-1.329953838	M1	Female	trans
cg18811157_C3orf85	5.15E-33	1.94E-30	-1.329953838	M1	Female	trans
cg18811157_RN7SL415P	5.15E-33	1.94E-30	-1.329953838	M1	Female	trans
cg18811157_DYNLL1P7	5.15E-33	1.94E-30	-1.329953838	M1	Female	trans
cg18811157_LINC00208	5.15E-33	1.94E-30	-1.329953838	M1	Female	trans
cg18811157_PAEP	5.15E-33	1.94E-30	-1.329953838	M1	Female	trans
cg18811157_LINC02668	5.15E-33	1.94E-30	-1.329953838	M1	Female	trans
cg18811157_RPS7P9	5.15E-33	1.94E-30	-1.329953838	M1	Female	trans
cg18811157_OR4C4P	5.15E-33	1.94E-30	-1.329953838	M1	Female	trans
cg18811157_RNU6-1175P	5.15E-33	1.94E-30	-1.329953838	M1	Female	trans
cg18811157_DNAJA1P1	5.15E-33	1.94E-30	-1.329953838	M1	Female	trans
cg18811157_RPS6P23	5.15E-33	1.94E-30	-0.773600966	M1	Female	trans
cg18811157_RNA5SP430	5.15E-33	1.94E-30	-1.329953838	M1	Female	trans
cg18811157_KRTAP12-3	5.15E-33	1.94E-30	-1.329953838	M1	Female	trans
cg18811157_ENSG00000213940	5.15E-33	1.94E-30	-1.329953838	M1	Female	trans
cg18811157_MAGEB1	5.15E-33	1.94E-30	-1.329953838	M1	Female	trans
cg18811157_ENSG00000226566	5.15E-33	1.94E-30	-1.329953838	M1	Female	trans
cg18811157_ENSG00000228373	5.15E-33	1.94E-30	-1.329953838	M1	Female	trans
cg18811157_ENSG00000240738	5.15E-33	1.94E-30	-1.329953838	M1	Female	trans
cg18811157_PHOX2B	5.15E-33	1.94E-30	-1.292499431	M1	Female	trans
cg18811157_HOTAIR	5.15E-33	1.94E-30	-0.892532123	M1	Female	trans
cg18811157_RPS16P9	5.15E-33	1.94E-30	-1.292499431	M1	Female	trans
cg18811157_ENSG00000237262	5.15E-33	1.94E-30	-0.892532123	M1	Female	trans
cg16959364_KRT13	6.13E-33	2.31E-30	-0.914692431	M1	Female	trans
cg21941512_TMEM114	6.94E-33	2.62E-30	-1.026780612	M1	Female	trans
cg05387905_MIR449A	7.48E-33	2.82E-30	-1.237390087	M1	Female	trans
cg02426343_SCGB1C1	7.51E-33	2.83E-30	1.541848899	M1	Female	trans
cg17324671_OR2AF1P	7.98E-33	3.00E-30	-1.130799426	M1	Female	trans
cg23929072_HS3ST4	8.44E-33	3.18E-30	1.287937338	M1	Female	trans
cg02810426_ENSG00000227098	9.66E-33	3.63E-30	-0.67510864	M1	Female	trans
cg24202000_RPL23AP71	1.05E-32	3.93E-30	-1.435929483	M1	Female	trans
cg11865801_RNA5SP358	1.05E-32	3.95E-30	-1.665175766	M1	Female	trans
cg11865801_GAPDHP34	1.05E-32	3.95E-30	-1.665175766	M1	Female	trans
cg11865801_ENSG00000226043	1.05E-32	3.95E-30	-1.181842406	M1	Female	trans
cg11865801_ENSG00000229878	1.05E-32	3.95E-30	-0.933295181	M1	Female	trans
cg02720442_MIR584	1.15E-32	4.30E-30	0.96589707	M1	Female	trans
cg02426343_OR2T6	1.22E-32	4.58E-30	1.546738143	M1	Female	trans
cg19953290_ENSG00000220734	1.23E-32	4.62E-30	-1.243852697	M1	Female	trans
cg21909391_TMEM114	1.24E-32	4.66E-30	-1.697237258	M1	Female	trans
cg04874862_PRB3	1.24E-32	4.67E-30	-0.054225465	M1	Female	trans
cg07777115_SPANXD	1.30E-32	4.87E-30	-0.893573858	M1	Female	trans
cg04025917_ENSG00000219492	1.30E-32	4.87E-30	0.959681242	M1	Female	trans
cg08266644_ENSG00000226534	1.30E-32	4.88E-30	-1.450114819	M1	Female	trans
cg12067981_ENSG00000229616	1.50E-32	5.63E-30	-0.528070942	M1	Female	trans
cg18323824_RNU6-11P	1.53E-32	5.74E-30	-1.034580909	M1	Female	trans
cg24520968_DEFB122	1.59E-32	5.95E-30	-1.379027013	M1	Female	trans
cg20505445_RNU6-682P	1.69E-32	6.31E-30	-1.549709133	M1	Female	trans
cg27030245_OCM2	1.70E-32	6.37E-30	1.010451349	M1	Female	trans
cg27135799_PRB3	1.73E-32	6.45E-30	-0.055160618	M1	Female	trans
cg05669210_LINC02624	1.81E-32	6.75E-30	0.894967212	M1	Female	trans
cg20121803_SNORD18B	1.81E-32	6.77E-30	1.237682641	M1	Female	trans
cg04487202_ZNF735	1.88E-32	7.00E-30	-1.101087061	M1	Female	trans
cg01708411_S1PR3	1.93E-32	7.19E-30	1.302754161	M1	Female	trans
cg07346595_RNU6-1071P	2.26E-32	8.42E-30	-0.791665715	M1	Female	trans
cg07346595_RNA5SP366	2.26E-32	8.42E-30	-0.791665715	M1	Female	trans
cg07346595_RPL17P2	2.26E-32	8.42E-30	-0.791665715	M1	Female	trans
cg07346595_ENSG00000237083	2.26E-32	8.42E-30	-0.791665715	M1	Female	trans
cg07346595_SMC4P1	2.26E-32	8.42E-30	-1.115430074	M1	Female	trans
cg07346595_PYY3	2.26E-32	8.42E-30	-1.115430074	M1	Female	trans
cg07346595_ENSG00000224054	2.26E-32	8.42E-30	-0.45820966	M1	Female	trans
cg07346595_ENSG00000225007	2.26E-32	8.42E-30	-1.115430074	M1	Female	trans
cg23670372_HBA1	3.21E-32	1.20E-29	-0.605566863	M1	Female	trans
cg01040630_LINC00430	3.31E-32	1.23E-29	1.093150832	M1	Female	trans
cg01708411_ZNF735	3.32E-32	1.24E-29	0.814811849	M1	Female	trans
cg04874862_DAZ1	3.50E-32	1.30E-29	-1.358451265	M1	Female	trans
cg12395926_ENSG00000238232	3.52E-32	1.31E-29	-0.672880402	M1	Female	trans
cg12659158_OR4M1	3.53E-32	1.31E-29	-1.002034822	M1	Female	trans
cg14032195_ASB17	3.89E-32	1.44E-29	-0.574077273	M1	Female	trans
cg14032195_HMGB1P18	3.89E-32	1.44E-29	-1.135325602	M1	Female	trans
cg14032195_PRELID1P7	3.89E-32	1.44E-29	-1.135325602	M1	Female	trans
cg14032195_PNLIP	3.89E-32	1.44E-29	-1.135325602	M1	Female	trans
cg14032195_MIR670HG	3.89E-32	1.44E-29	-1.135325602	M1	Female	trans
cg14032195_GTF2IP2	3.89E-32	1.44E-29	-1.135325602	M1	Female	trans
cg14032195_CXorf66	3.89E-32	1.44E-29	-1.135325602	M1	Female	trans
cg14032195_ENSG00000213068	3.89E-32	1.44E-29	-1.135325602	M1	Female	trans
cg14032195_U3	3.89E-32	1.44E-29	-1.135325602	M1	Female	trans
cg14032195_RAB1AP2	3.89E-32	1.44E-29	-1.018488316	M1	Female	trans
cg23929072_MMP1	3.94E-32	1.46E-29	1.268575351	M1	Female	trans
cg01683654_RNU6-18P	4.18E-32	1.54E-29	1.118514451	M1	Female	trans
cg25472353_TMEM185AP1	4.20E-32	1.55E-29	0.691491408	M1	Female	trans
cg07131604_RNA5SP173	4.37E-32	1.61E-29	-1.002684276	M1	Female	trans
cg07131604_LINC01020	4.37E-32	1.61E-29	-1.002684276	M1	Female	trans
cg07131604_RNU6-543P	4.37E-32	1.61E-29	-1.002684276	M1	Female	trans
cg07131604_LINC01040	4.37E-32	1.61E-29	-1.002684276	M1	Female	trans
cg07131604_ENSG00000204422	4.37E-32	1.61E-29	-1.002684276	M1	Female	trans
cg07131604_RPL37P11	4.37E-32	1.61E-29	-0.711645474	M1	Female	trans
cg07131604_SPATA8	4.37E-32	1.61E-29	-0.411894597	M1	Female	trans
cg03465188_RPL22P8	4.87E-32	1.79E-29	-0.692664857	M1	Female	trans
cg07231446_RNU1-84P	5.12E-32	1.89E-29	-0.663636778	M1	Female	trans
cg23670372_ALAS2	5.16E-32	1.90E-29	-0.771789578	M1	Female	trans
cg11390357_YY1P2	5.60E-32	2.06E-29	-1.005311035	M1	Female	trans
cg11390357_SPTLC1P3	5.60E-32	2.06E-29	-1.005311035	M1	Female	trans
cg11390357_ENSG00000233352	5.60E-32	2.06E-29	-0.412973648	M1	Female	trans
cg11390357_Metazoa_SRP	5.60E-32	2.06E-29	-0.405502656	M1	Female	trans
cg11390357_MIR1272	5.60E-32	2.06E-29	-0.680749724	M1	Female	trans
cg00144679_RNU6-169P	5.80E-32	2.12E-29	-0.456018352	M1	Female	trans
cg00144679_HMGB3P20	5.80E-32	2.12E-29	-0.721566204	M1	Female	trans
cg00144679_MTCO3P41	5.80E-32	2.12E-29	-1.016662247	M1	Female	trans
cg00144679_CABP5	5.80E-32	2.12E-29	-0.721566204	M1	Female	trans
cg00144679_ENSG00000201500	5.80E-32	2.12E-29	-0.721566204	M1	Female	trans
cg00144679_ENSG00000224603	5.80E-32	2.12E-29	-0.721566204	M1	Female	trans
cg00144679_ENSG00000226058	5.80E-32	2.12E-29	-0.591367064	M1	Female	trans
cg00144679_ENSG00000226483	5.80E-32	2.12E-29	-0.721566204	M1	Female	trans
cg00144679_ENSG00000230245	5.80E-32	2.12E-29	-0.721566204	M1	Female	trans
cg00144679_FMN2P1	5.80E-32	2.12E-29	-1.016662247	M1	Female	trans
cg00144679_ENSG00000231585	5.80E-32	2.12E-29	-1.016662247	M1	Female	trans
cg00144679_ENSG00000229673	5.80E-32	2.12E-29	-0.324638175	M1	Female	trans
cg08101543_MIR449A	5.85E-32	2.14E-29	-0.749589776	M1	Female	trans
cg10217166_C6	6.88E-32	2.51E-29	-1.286940529	M1	Female	trans
cg04136018_CFL1P2	7.26E-32	2.64E-29	0.688561409	M1	Female	trans
cg04136018_DEFB130B	7.26E-32	2.64E-29	0.300350352	M1	Female	trans
cg04136018_DEFB130A	7.26E-32	2.64E-29	0.300350352	M1	Female	trans
cg04136018_LINC02789	7.26E-32	2.64E-29	0.381611717	M1	Female	trans
cg04136018_RPL7P27	7.26E-32	2.64E-29	0.610799088	M1	Female	trans
cg04136018_RNU1-80P	7.26E-32	2.64E-29	1.221598175	M1	Female	trans
cg04136018_LINC01867	7.26E-32	2.64E-29	1.323386039	M1	Female	trans
cg04136018_RPL35AP12	7.26E-32	2.64E-29	0.966478601	M1	Female	trans
cg04136018_RPL5P31	7.26E-32	2.64E-29	1.361735487	M1	Female	trans
cg04136018_MIR494	7.26E-32	2.64E-29	0.302735133	M1	Female	trans
cg04136018_ENSG00000223716	7.26E-32	2.64E-29	1.361735487	M1	Female	trans
cg04136018_ZNF90P2	7.26E-32	2.64E-29	0.792087559	M1	Female	trans
cg04136018_ENSG00000231569	7.26E-32	2.64E-29	0.792087559	M1	Female	trans
cg07320976_MTCO1P42	7.97E-32	2.87E-29	-1.074434651	M1	Female	trans
cg07320976_TPT1P2	7.97E-32	2.87E-29	-1.074434651	M1	Female	trans
cg07320976_RN7SL632P	7.97E-32	2.87E-29	-0.696666332	M1	Female	trans
cg07320976_KERA	7.97E-32	2.87E-29	-0.429045549	M1	Female	trans
cg07320976_C1orf167-AS1	7.97E-32	2.87E-29	-1.197689897	M1	Female	trans
cg07320976_LELP1	7.97E-32	2.87E-29	-1.197689897	M1	Female	trans
cg07320976_OR10J5	7.97E-32	2.87E-29	-1.197689897	M1	Female	trans
cg07320976_OR14C36	7.97E-32	2.87E-29	-1.197689897	M1	Female	trans
cg07320976_RPSAP27	7.97E-32	2.87E-29	-1.197689897	M1	Female	trans
cg07320976_RNU6-420P	7.97E-32	2.87E-29	-1.197689897	M1	Female	trans
cg07320976_RN7SKP211	7.97E-32	2.87E-29	-1.197689897	M1	Female	trans
cg07320976_GAPDHP68	7.97E-32	2.87E-29	-1.197689897	M1	Female	trans
cg07320976_RNU6-163P	7.97E-32	2.87E-29	-1.197689897	M1	Female	trans
cg07320976_OR8H3	7.97E-32	2.87E-29	-1.197689897	M1	Female	trans
cg07320976_OR8J1	7.97E-32	2.87E-29	-1.197689897	M1	Female	trans
cg07320976_OR4D11	7.97E-32	2.87E-29	-1.197689897	M1	Female	trans
cg07320976_OR6C72P	7.97E-32	2.87E-29	-1.197689897	M1	Female	trans
cg07320976_OR6C6	7.97E-32	2.87E-29	-1.197689897	M1	Female	trans
cg07320976_OR7A15P	7.97E-32	2.87E-29	-1.197689897	M1	Female	trans
cg07320976_RPL7P2	7.97E-32	2.87E-29	-1.197689897	M1	Female	trans
cg07320976_ENSG00000186678	7.97E-32	2.87E-29	-0.850048829	M1	Female	trans
cg07320976_RNA5SP517	7.97E-32	2.87E-29	-1.197689897	M1	Female	trans
cg07320976_ENSG00000223368	7.97E-32	2.87E-29	-1.197689897	M1	Female	trans
cg07320976_RPP40P1	7.97E-32	2.87E-29	-1.197689897	M1	Female	trans
cg07320976_ENSG00000230843	7.97E-32	2.87E-29	-1.197689897	M1	Female	trans
cg07320976_ENSG00000232245	7.97E-32	2.87E-29	-1.197689897	M1	Female	trans
cg07320976_GLUD1P9	7.97E-32	2.87E-29	-1.197689897	M1	Female	trans
cg07320976_RPL18AP16	7.97E-32	2.87E-29	-0.850048829	M1	Female	trans
cg07320976_ENSG00000238195	7.97E-32	2.87E-29	-1.197689897	M1	Female	trans
cg07722359_CYP2A7	8.49E-32	3.06E-29	-0.959120894	M1	Female	trans
cg20313696_SIGLEC30P	9.28E-32	3.34E-29	-1.408109496	M1	Female	trans
cg08598324_KRT17P4	9.76E-32	3.51E-29	-0.984673698	M1	Female	trans
cg23670372_HBA2	9.89E-32	3.56E-29	-0.819250975	M1	Female	trans
cg02426343_OR2T27	1.04E-31	3.75E-29	1.285329068	M1	Female	trans
cg03702660_NBPF7	1.14E-31	4.09E-29	-0.685743378	M1	Female	trans
cg09861922_RNU6-1240P	1.37E-31	4.90E-29	-1.688481609	M1	Female	trans
cg09861922_RNU6-239P	1.37E-31	4.90E-29	-2.100397354	M1	Female	trans
cg09861922_NME2P2	1.37E-31	4.90E-29	-0.546931223	M1	Female	trans
cg09861922_MIR1471	1.37E-31	4.90E-29	-2.100397354	M1	Female	trans
cg09861922_RNU1-96P	1.37E-31	4.90E-29	-2.100397354	M1	Female	trans
cg09861922_RNU6-1109P	1.37E-31	4.90E-29	-2.100397354	M1	Female	trans
cg09861922_TAAR9	1.37E-31	4.90E-29	-2.100397354	M1	Female	trans
cg09861922_OR10G6	1.37E-31	4.90E-29	-2.100397354	M1	Female	trans
cg09861922_SLC25A5P4	1.37E-31	4.90E-29	-2.100397354	M1	Female	trans
cg09861922_LINC01044	1.37E-31	4.90E-29	-2.100397354	M1	Female	trans
cg09861922_OR6S1	1.37E-31	4.90E-29	-1.987648962	M1	Female	trans
cg09861922_MIR548H2	1.37E-31	4.90E-29	-2.100397354	M1	Female	trans
cg09861922_ZNF729	1.37E-31	4.90E-29	-1.406099591	M1	Female	trans
cg09861922_ENSG00000212383	1.37E-31	4.90E-29	-1.490736722	M1	Female	trans
cg09861922_GAPDHP77	1.37E-31	4.90E-29	-0.942121873	M1	Female	trans
cg09861922_ENSG00000225949	1.37E-31	4.90E-29	-2.100397354	M1	Female	trans
cg09861922_ENSG00000227015	1.37E-31	4.90E-29	-2.100397354	M1	Female	trans
cg09861922_ENSG00000232161	1.37E-31	4.90E-29	-2.100397354	M1	Female	trans
cg09861922_ENSG00000234087	1.37E-31	4.90E-29	-1.490736722	M1	Female	trans
cg09861922_ENSG00000234108	1.37E-31	4.90E-29	-1.490736722	M1	Female	trans
cg09861922_ENSG00000239327	1.37E-31	4.90E-29	-2.100397354	M1	Female	trans
cg09861922_ENSG00000240739	1.37E-31	4.90E-29	-0.588613757	M1	Female	trans
cg04329977_OR10G8	1.47E-31	5.24E-29	1.329064789	M1	Female	trans
cg20381798_YY1P2	1.62E-31	5.79E-29	0.957747157	M1	Female	trans
cg20381798_SPTLC1P3	1.62E-31	5.79E-29	0.957747157	M1	Female	trans
cg20381798_R3HDML	1.62E-31	5.79E-29	0.393434792	M1	Female	trans
cg20381798_ENSG00000233352	1.62E-31	5.79E-29	0.393434792	M1	Female	trans
cg20381798_Metazoa_SRP	1.62E-31	5.79E-29	0.386317272	M1	Female	trans
cg20381798_MIR1272	1.62E-31	5.79E-29	0.648541685	M1	Female	trans
cg14687118_RN7SL87P	2.07E-31	7.38E-29	-1.562459978	M1	Female	trans
cg13337086_OBP2A	2.13E-31	7.59E-29	-1.274560606	M1	Female	trans
cg02990361_OTOP3	2.31E-31	8.21E-29	1.211237307	M1	Female	trans
cg02990361_SLC6A5	2.51E-31	8.94E-29	1.16018319	M1	Female	trans
cg07320976_RN7SL741P	2.56E-31	9.12E-29	-0.8408007	M1	Female	trans
cg09990103_C6	2.62E-31	9.32E-29	-1.281845197	M1	Female	trans
cg14924064_SPANXC	2.71E-31	9.64E-29	1.181647401	M1	Female	trans
cg02170695_RNU6-164P	3.11E-31	1.11E-28	-1.520266046	M1	Female	trans
cg10548700_RNA5SP292	3.15E-31	1.12E-28	0.420313972	M1	Female	trans
cg14509967_RNU1-82P	3.24E-31	1.15E-28	0.952663198	M1	Female	trans
cg16399648_NIFKP9	3.34E-31	1.18E-28	-1.33341795	M1	Female	trans
cg16399648_HDGFL1	3.34E-31	1.18E-28	-1.196194819	M1	Female	trans
cg16399648_RCN1P1	3.34E-31	1.18E-28	-0.851567709	M1	Female	trans
cg16399648_OR51A6P	3.34E-31	1.18E-28	-1.33341795	M1	Female	trans
cg16399648_RN7SL167P	3.34E-31	1.18E-28	-0.59809741	M1	Female	trans
cg16399648_TUBA3C	3.34E-31	1.18E-28	-0.946380503	M1	Female	trans
cg16399648_LINC00433	3.34E-31	1.18E-28	-0.59809741	M1	Female	trans
cg16399648_RNA5SP447	3.34E-31	1.18E-28	-1.33341795	M1	Female	trans
cg16399648_ENSG00000201465	3.34E-31	1.18E-28	-1.33341795	M1	Female	trans
cg16399648_RNU4-6P	3.34E-31	1.18E-28	-0.946380503	M1	Female	trans
cg16399648_SSXP3	3.34E-31	1.18E-28	-1.33341795	M1	Female	trans
cg16399648_ENSG00000228539	3.34E-31	1.18E-28	-1.33341795	M1	Female	trans
cg16399648_ENSG00000243574	3.34E-31	1.18E-28	-1.33341795	M1	Female	trans
cg18720828_ENSG00000230153	3.52E-31	1.24E-28	-1.048535447	M1	Female	trans
cg18720828_HNRNPA3P14	3.52E-31	1.24E-28	-1.168819631	M1	Female	trans
cg18720828_RNA5SP183	3.52E-31	1.24E-28	-1.168819631	M1	Female	trans
cg18720828_OR2U1P	3.52E-31	1.24E-28	-1.168819631	M1	Female	trans
cg18720828_MTND2P4	3.52E-31	1.24E-28	-0.679873218	M1	Female	trans
cg18720828_DEFA5	3.52E-31	1.24E-28	-1.168819631	M1	Female	trans
cg18720828_SNORD3H	3.52E-31	1.24E-28	-1.168819631	M1	Female	trans
cg18720828_POM121L13P	3.52E-31	1.24E-28	-1.168819631	M1	Female	trans
cg18720828_RNU6-845P	3.52E-31	1.24E-28	-1.168819631	M1	Female	trans
cg18720828_BMP6P1	3.52E-31	1.24E-28	-1.168819631	M1	Female	trans
cg18720828_SHOX	3.52E-31	1.24E-28	-1.168819631	M1	Female	trans
cg18720828_SSX7	3.52E-31	1.24E-28	-0.938398185	M1	Female	trans
cg18720828_ENSG00000223344	3.52E-31	1.24E-28	-1.168819631	M1	Female	trans
cg18720828_ENSG00000232409	3.52E-31	1.24E-28	-0.679873218	M1	Female	trans
cg18720828_KPNB1P1	3.52E-31	1.24E-28	-1.168819631	M1	Female	trans
cg04181991_RNA5SP136	3.69E-31	1.29E-28	-1.044142746	M1	Female	trans
cg04181991_LINC02051	3.69E-31	1.29E-28	-1.044142746	M1	Female	trans
cg04181991_OR9G3P	3.69E-31	1.29E-28	-1.044142746	M1	Female	trans
cg04181991_RN7SL223P	3.69E-31	1.29E-28	-1.044142746	M1	Female	trans
cg04181991_OR4F14P	3.69E-31	1.29E-28	-1.044142746	M1	Female	trans
cg04181991_WBP2P1	3.69E-31	1.29E-28	-1.044142746	M1	Female	trans
cg04181991_SNORD42	3.69E-31	1.29E-28	-1.044142746	M1	Female	trans
cg04181991_ENSG00000213717	3.69E-31	1.29E-28	-0.936689163	M1	Female	trans
cg04181991_ENSG00000224931	3.69E-31	1.29E-28	-0.936689163	M1	Female	trans
cg04181991_FTLP16	3.69E-31	1.29E-28	-1.044142746	M1	Female	trans
cg04181991_ENSG00000233710	3.69E-31	1.29E-28	-1.044142746	M1	Female	trans
cg04181991_ENSG00000237299	3.69E-31	1.29E-28	-1.044142746	M1	Female	trans
cg04181991_RN7SKP77	3.69E-31	1.29E-28	-0.527970672	M1	Female	trans
cg04181991_OR5M4P	3.69E-31	1.29E-28	-0.468344581	M1	Female	trans
cg04181991_SNORD114-7	3.69E-31	1.29E-28	-0.607119288	M1	Female	trans
cg04181991_CHCHD2P1	3.69E-31	1.29E-28	-0.857850803	M1	Female	trans
cg04181991_ENSG00000234542	3.69E-31	1.29E-28	-0.857850803	M1	Female	trans
cg04181991_IGKV6D-41	3.69E-31	1.29E-28	-0.741070223	M1	Female	trans
cg04181991_LINC00620	3.69E-31	1.29E-28	-0.741070223	M1	Female	trans
cg04181991_RNU6-499P	3.69E-31	1.29E-28	-0.350362138	M1	Female	trans
cg04181991_ENSG00000235143	3.69E-31	1.29E-28	-0.741070223	M1	Female	trans
cg04181991_ENSG00000239809	3.69E-31	1.29E-28	-0.741070223	M1	Female	trans
cg04181991_ENSG00000230161	3.69E-31	1.29E-28	-0.463957383	M1	Female	trans
cg15762175_RNU1-18P	3.71E-31	1.29E-28	-1.001280517	M1	Female	trans
cg15762175_HMGN1P32	3.71E-31	1.29E-28	-1.001280517	M1	Female	trans
cg15762175_ENSG00000234441	3.71E-31	1.29E-28	-1.699996473	M1	Female	trans
cg15762175_MTND5P30	3.71E-31	1.29E-28	-1.721374358	M1	Female	trans
cg15762175_RN7SL705P	3.71E-31	1.29E-28	-1.721374358	M1	Female	trans
cg15762175_MRPS16P2	3.71E-31	1.29E-28	-1.721374358	M1	Female	trans
cg15762175_ENSG00000108516	3.71E-31	1.29E-28	-1.414253349	M1	Female	trans
cg15762175_ENSG00000228790	3.71E-31	1.29E-28	-1.721374358	M1	Female	trans
cg15762175_ENSG00000234768	3.71E-31	1.29E-28	-1.721374358	M1	Female	trans
cg15762175_DPH3P2	3.71E-31	1.29E-28	-1.721374358	M1	Female	trans
cg15762175_MRPS18BP1	3.71E-31	1.29E-28	-1.221728814	M1	Female	trans
cg15762175_MT4	3.71E-31	1.29E-28	-1.221728814	M1	Female	trans
cg15762175_ENSG00000230977	3.71E-31	1.29E-28	-1.221728814	M1	Female	trans
cg15762175_ENSG00000239622	3.71E-31	1.29E-28	-1.221728814	M1	Female	trans
cg09700868_RNU105C	3.73E-31	1.30E-28	-1.020984599	M1	Female	trans
cg21449027_ENSG00000212228	3.79E-31	1.32E-28	-1.412679051	M1	Female	trans
cg09765807_HBA1	3.94E-31	1.37E-28	-0.652292807	M1	Female	trans
cg14924064_DAZ4	4.09E-31	1.42E-28	1.311058327	M1	Female	trans
cg08188698_LINC02557	4.11E-31	1.42E-28	-0.71947559	M1	Female	trans
cg08188698_CHMP1AP1	4.11E-31	1.42E-28	-1.438951179	M1	Female	trans
cg08188698_LINC02829	4.11E-31	1.42E-28	-0.892809137	M1	Female	trans
cg08188698_PRR20B	4.11E-31	1.42E-28	-1.123775071	M1	Female	trans
cg08188698_OR2AM1P	4.11E-31	1.42E-28	-1.60402244	M1	Female	trans
cg08188698_HSP90AB7P	4.11E-31	1.42E-28	-1.138439424	M1	Female	trans
cg08188698_RPL23AP59	4.11E-31	1.42E-28	-1.60402244	M1	Female	trans
cg08188698_RNU6-590P	4.11E-31	1.42E-28	-1.60402244	M1	Female	trans
cg08188698_PRR20C	4.11E-31	1.42E-28	-0.718347033	M1	Female	trans
cg08188698_PRR20D	4.11E-31	1.42E-28	-0.69588262	M1	Female	trans
cg08188698_ENSG00000199894	4.11E-31	1.42E-28	-1.60402244	M1	Female	trans
cg08188698_ENSG00000227667	4.11E-31	1.42E-28	-1.60402244	M1	Female	trans
cg08188698_ENSG00000229779	4.11E-31	1.42E-28	-1.60402244	M1	Female	trans
cg07777115_TMEM185AP1	4.59E-31	1.59E-28	-0.504405931	M1	Female	trans
cg18805486_MFFP3	4.63E-31	1.60E-28	-0.912557804	M1	Female	trans
cg04181991_SCGB1C1	4.69E-31	1.61E-28	-1.041437559	M1	Female	trans
cg15488978_HOXD4	4.71E-31	1.61E-28	-1.099317721	M1	Female	trans
cg15488978_LINC02433	4.71E-31	1.61E-28	-1.389502593	M1	Female	trans
cg15488978_DEFB107B	4.71E-31	1.61E-28	-1.389502593	M1	Female	trans
cg15488978_RPL39P25	4.71E-31	1.61E-28	-1.099317721	M1	Female	trans
cg15488978_LBX1-AS1	4.71E-31	1.61E-28	-1.389502593	M1	Female	trans
cg15488978_LINC00917	4.71E-31	1.61E-28	-1.099317721	M1	Female	trans
cg15488978_RNA5SP478	4.71E-31	1.61E-28	-1.358718257	M1	Female	trans
cg15488978_ENSG00000228776	4.71E-31	1.61E-28	-1.389502593	M1	Female	trans
cg15488978_ENSG00000231600	4.71E-31	1.61E-28	-1.099317721	M1	Female	trans
cg15488978_LINC02810	4.71E-31	1.61E-28	-1.472693081	M1	Female	trans
cg15488978_RNVU1-17	4.71E-31	1.61E-28	-1.548901291	M1	Female	trans
cg15488978_GEMIN2P1	4.71E-31	1.61E-28	-1.548901291	M1	Female	trans
cg15488978_HMGB1P26	4.71E-31	1.61E-28	-0.591086117	M1	Female	trans
cg15488978_MYCNUT	4.71E-31	1.61E-28	-1.548901291	M1	Female	trans
cg15488978_SUCLA2P2	4.71E-31	1.61E-28	-0.519733887	M1	Female	trans
cg15488978_RNU7-182P	4.71E-31	1.61E-28	-1.548901291	M1	Female	trans
cg15488978_HAGLROS	4.71E-31	1.61E-28	-1.548901291	M1	Female	trans
cg15488978_C3orf85	4.71E-31	1.61E-28	-1.548901291	M1	Female	trans
cg15488978_RN7SL415P	4.71E-31	1.61E-28	-1.548901291	M1	Female	trans
cg15488978_DYNLL1P7	4.71E-31	1.61E-28	-1.548901291	M1	Female	trans
cg15488978_LINC00208	4.71E-31	1.61E-28	-1.548901291	M1	Female	trans
cg15488978_PAEP	4.71E-31	1.61E-28	-1.548901291	M1	Female	trans
cg15488978_LINC02668	4.71E-31	1.61E-28	-1.548901291	M1	Female	trans
cg15488978_RPS7P9	4.71E-31	1.61E-28	-1.548901291	M1	Female	trans
cg15488978_OR4C4P	4.71E-31	1.61E-28	-1.548901291	M1	Female	trans
cg15488978_RNU6-1175P	4.71E-31	1.61E-28	-1.548901291	M1	Female	trans
cg15488978_DNAJA1P1	4.71E-31	1.61E-28	-1.548901291	M1	Female	trans
cg15488978_RPS6P23	4.71E-31	1.61E-28	-0.900957237	M1	Female	trans
cg15488978_RNA5SP430	4.71E-31	1.61E-28	-1.548901291	M1	Female	trans
cg15488978_KRTAP12-3	4.71E-31	1.61E-28	-1.548901291	M1	Female	trans
cg15488978_ENSG00000213940	4.71E-31	1.61E-28	-1.548901291	M1	Female	trans
cg15488978_MAGEB1	4.71E-31	1.61E-28	-1.548901291	M1	Female	trans
cg15488978_ENSG00000226566	4.71E-31	1.61E-28	-1.548901291	M1	Female	trans
cg15488978_ENSG00000228373	4.71E-31	1.61E-28	-1.548901291	M1	Female	trans
cg15488978_ENSG00000235463	4.71E-31	1.61E-28	-0.519733887	M1	Female	trans
cg15488978_PHOX2B	4.71E-31	1.61E-28	-1.505280844	M1	Female	trans
cg15488978_HOTAIR	4.71E-31	1.61E-28	-1.039467775	M1	Female	trans
cg15488978_RPS16P9	4.71E-31	1.61E-28	-1.505280844	M1	Female	trans
cg15488978_ENSG00000237262	4.71E-31	1.61E-28	-1.039467775	M1	Female	trans
cg15488978_ENSG00000240738	4.71E-31	1.61E-28	-1.548901291	M1	Female	trans
cg12659158_ENSG00000234105	4.96E-31	1.69E-28	-1.009508079	M1	Female	trans
cg22708635_RNU6-359P	5.46E-31	1.86E-28	-0.85865224	M1	Female	trans
cg22203300_MFFP3	5.58E-31	1.90E-28	-2.507709058	M1	Female	trans
cg05526015_RN7SKP231	7.76E-31	2.63E-28	-0.705112813	M1	Female	trans
cg05526015_LRIT1	7.76E-31	2.63E-28	-0.705112813	M1	Female	trans
cg05526015_RPS26P48	7.76E-31	2.63E-28	-0.451029921	M1	Female	trans
cg05526015_RN7SL274P	7.76E-31	2.63E-28	-0.306865301	M1	Female	trans
cg05526015_PRAMEF20	7.76E-31	2.63E-28	-0.993479979	M1	Female	trans
cg05526015_LINC01653	7.76E-31	2.63E-28	-0.993479979	M1	Female	trans
cg05526015_RNU6-266P	7.76E-31	2.63E-28	-0.993479979	M1	Female	trans
cg05526015_ENSG00000238129	7.76E-31	2.63E-28	-0.993479979	M1	Female	trans
cg07320976_OR10P1	8.25E-31	2.80E-28	-1.1098483	M1	Female	trans
cg16792066_OTOP3	8.63E-31	2.93E-28	0.86776888	M1	Female	trans
cg08630891_RNA5SP240	8.65E-31	2.93E-28	-0.727546568	M1	Female	trans
cg07346920_ENSG00000215094	8.78E-31	2.97E-28	-1.404796915	M1	Female	trans
cg07346920_RN7SKP165	8.78E-31	2.97E-28	-0.48089234	M1	Female	trans
cg07346920_DEFB104B	8.78E-31	2.97E-28	-1.979311089	M1	Female	trans
cg07346920_DEFB104A	8.78E-31	2.97E-28	-1.979311089	M1	Female	trans
cg07346920_AURKBP1	8.78E-31	2.97E-28	-1.979311089	M1	Female	trans
cg07346920_ACTG1P13	8.78E-31	2.97E-28	-1.000838448	M1	Female	trans
cg17324671_SPATA31D1	9.24E-31	3.13E-28	-0.554468142	M1	Female	trans
cg23929072_ADAMTS1	9.45E-31	3.20E-28	1.263420427	M1	Female	trans
cg23670372_SLC4A1	9.47E-31	3.20E-28	-0.789300403	M1	Female	trans
cg03143591_SAPCD2P2	9.97E-31	3.35E-28	-1.001323508	M1	Female	trans
cg03143591_KRTAP19-5	9.97E-31	3.35E-28	-1.001323508	M1	Female	trans
cg03143591_MAGEC1	9.97E-31	3.35E-28	-0.304347163	M1	Female	trans
cg03143591_FAM197Y5	9.97E-31	3.35E-28	-1.711713828	M1	Female	trans
cg03143591_FAM197Y2	9.97E-31	3.35E-28	-1.079287141	M1	Female	trans
cg03143591_RNA5SP59	9.97E-31	3.35E-28	-1.721448267	M1	Female	trans
cg03143591_RNA5SP100	9.97E-31	3.35E-28	-1.721448267	M1	Female	trans
cg03143591_RNA5SP175	9.97E-31	3.35E-28	-1.721448267	M1	Female	trans
cg03143591_NEUROD6	9.97E-31	3.35E-28	-1.721448267	M1	Female	trans
cg03143591_MSANTD2P1	9.97E-31	3.35E-28	-1.721448267	M1	Female	trans
cg03143591_Y_RNA	9.97E-31	3.35E-28	-1.22178127	M1	Female	trans
cg03143591_ENSG00000226570	9.97E-31	3.35E-28	-1.721448267	M1	Female	trans
cg03143591_FAM197Y7	9.97E-31	3.35E-28	-1.721448267	M1	Female	trans
cg03143591_FAM197Y3	9.97E-31	3.35E-28	-1.22178127	M1	Female	trans
cg03143591_ENSG00000236543	9.97E-31	3.35E-28	-1.721448267	M1	Female	trans
cg03143591_ENSG00000237653	9.97E-31	3.35E-28	-1.721448267	M1	Female	trans
cg03143591_HMGB1P15	9.97E-31	3.35E-28	-0.772146309	M1	Female	trans
cg03143591_ENSG00000241105	9.97E-31	3.35E-28	-1.22178127	M1	Female	trans
cg25138053_LINC00362	1.01E-30	3.39E-28	0.886630206	M1	Female	trans
cg25138053_ENSG00000226022	1.01E-30	3.39E-28	0.649983496	M1	Female	trans
cg25138053_OR6K4P	1.01E-30	3.39E-28	0.937680149	M1	Female	trans
cg25138053_RNU6-910P	1.01E-30	3.39E-28	0.937680149	M1	Female	trans
cg25138053_HBBP1	1.01E-30	3.39E-28	0.937680149	M1	Female	trans
cg25138053_FGF4	1.01E-30	3.39E-28	1.321159448	M1	Female	trans
cg25138053_RPL29P25	1.01E-30	3.39E-28	1.321159448	M1	Female	trans
cg25138053_RNY1P1	1.01E-30	3.39E-28	1.321159448	M1	Female	trans
cg25138053_ENSG00000240459	1.01E-30	3.39E-28	1.321159448	M1	Female	trans
cg25138053_EEF1A1P36	1.01E-30	3.39E-28	0.592598924	M1	Female	trans
cg04751533_SYN3	1.14E-30	3.82E-28	-1.2273051	M1	Female	trans
cg00710456_PPIAP13	1.18E-30	3.97E-28	-1.27316837	M1	Female	trans
cg07419021_ST13P21	1.39E-30	4.64E-28	0.646909886	M1	Female	trans
cg07419021_PHB2P1	1.39E-30	4.64E-28	0.963954422	M1	Female	trans
cg07419021_LINC00387	1.39E-30	4.64E-28	0.963954422	M1	Female	trans
cg07419021_MIR300	1.39E-30	4.64E-28	0.963954422	M1	Female	trans
cg07419021_RNU7-92P	1.39E-30	4.64E-28	0.963954422	M1	Female	trans
cg07419021_ENSG00000224922	1.39E-30	4.64E-28	0.963954422	M1	Female	trans
cg07419021_ENSG00000239739	1.39E-30	4.64E-28	0.487423454	M1	Female	trans
cg07419021_ENSG00000241776	1.39E-30	4.64E-28	0.963954422	M1	Female	trans
cg07419021_RNMTL1P2	1.39E-30	4.64E-28	0.560708237	M1	Female	trans
cg12377084_RNU6ATAC16P	1.41E-30	4.69E-28	-1.147958154	M1	Female	trans
cg01520578_TBC1D21	1.42E-30	4.75E-28	-1.136573375	M1	Female	trans
cg19181996_ENSG00000224330	1.44E-30	4.80E-28	-0.343892048	M1	Female	trans
cg19181996_TEX37	1.44E-30	4.80E-28	-0.385176313	M1	Female	trans
cg19181996_RNU6-371P	1.44E-30	4.80E-28	-1.024860704	M1	Female	trans
cg19181996_PRR23C	1.44E-30	4.80E-28	-1.024860704	M1	Female	trans
cg19181996_TRIM64EP	1.44E-30	4.80E-28	-1.024860704	M1	Female	trans
cg19181996_RPS29P27	1.44E-30	4.80E-28	-1.024860704	M1	Female	trans
cg19181996_ENSG00000235813	1.44E-30	4.80E-28	-1.024860704	M1	Female	trans
cg23929072_CST7	1.48E-30	4.93E-28	1.259456974	M1	Female	trans
cg14946503_RNU6-465P	1.51E-30	5.01E-28	-0.966094066	M1	Female	trans
cg12686105_ENSG00000225304	1.64E-30	5.43E-28	-1.636364158	M1	Female	trans
cg12686105_GRPEL2P2	1.64E-30	5.43E-28	-0.873582138	M1	Female	trans
cg12686105_ACTG1P21	1.64E-30	5.43E-28	-1.991719026	M1	Female	trans
cg12686105_LINC01804	1.64E-30	5.43E-28	-1.786749593	M1	Female	trans
cg12686105_IGKV2D-26	1.64E-30	5.43E-28	-0.198843504	M1	Female	trans
cg12686105_RNA5SP232	1.64E-30	5.43E-28	-1.991719026	M1	Female	trans
cg12686105_OR51N1P	1.64E-30	5.43E-28	-0.803380573	M1	Female	trans
cg12686105_MIR1-1HG	1.64E-30	5.43E-28	-1.413603329	M1	Female	trans
cg12686105_ENSG00000225387	1.64E-30	5.43E-28	-0.893374797	M1	Female	trans
cg12686105_ENSG00000227459	1.64E-30	5.43E-28	-1.991719026	M1	Female	trans
cg12686105_ENSG00000227930	1.64E-30	5.43E-28	-1.991719026	M1	Female	trans
cg12686105_ENSG00000236238	1.64E-30	5.43E-28	-1.991719026	M1	Female	trans
cg01594767_GAGE12H	1.78E-30	5.91E-28	-2.019478617	M1	Female	trans
cg12659158_LINC01648	1.80E-30	5.97E-28	-0.958393971	M1	Female	trans
cg12110603_RPL7AP7	1.83E-30	6.06E-28	-1.203458488	M1	Female	trans
cg13127920_RPL27AP3	1.92E-30	6.34E-28	-1.405724817	M1	Female	trans
cg13127920_FAM237A	1.92E-30	6.34E-28	-1.026611219	M1	Female	trans
cg13127920_HLA-N	1.92E-30	6.34E-28	-1.026611219	M1	Female	trans
cg13127920_CNOT4P1	1.92E-30	6.34E-28	-0.551992956	M1	Female	trans
cg13127920_RPL7P58	1.92E-30	6.34E-28	-1.026611219	M1	Female	trans
cg13127920_ENSG00000225906	1.92E-30	6.34E-28	-1.026611219	M1	Female	trans
cg13127920_RNU7-7P	1.92E-30	6.34E-28	-0.536155522	M1	Female	trans
cg13127920_RPS29P8	1.92E-30	6.34E-28	-1.446460301	M1	Female	trans
cg13127920_RNU4-11P	1.92E-30	6.34E-28	-1.446460301	M1	Female	trans
cg13127920_RNU6-869P	1.92E-30	6.34E-28	-1.446460301	M1	Female	trans
cg13127920_RN7SKP3	1.92E-30	6.34E-28	-0.81070987	M1	Female	trans
cg13127920_HSFY1P1	1.92E-30	6.34E-28	-1.446460301	M1	Female	trans
cg13127920_ENSG00000225258	1.92E-30	6.34E-28	-1.446460301	M1	Female	trans
cg13127920_ENSG00000226426	1.92E-30	6.34E-28	-0.48480416	M1	Female	trans
cg13127920_H3P11	1.92E-30	6.34E-28	-0.518161967	M1	Female	trans
cg13127920_RNU6-940P	1.92E-30	6.34E-28	-0.441813658	M1	Female	trans
cg13127920_ENSG00000217120	1.92E-30	6.34E-28	-0.594194202	M1	Female	trans
cg07419021_MTCO2P12	2.02E-30	6.64E-28	0.947761692	M1	Female	trans
cg05713971_H19	2.09E-30	6.87E-28	1.056161796	M1	Female	trans
cg18400586_RNA5SP358	2.36E-30	7.75E-28	-1.570507672	M1	Female	trans
cg18400586_GAPDHP34	2.36E-30	7.75E-28	-1.570507672	M1	Female	trans
cg18400586_ENSG00000226043	2.36E-30	7.75E-28	-1.114652641	M1	Female	trans
cg18400586_ENSG00000229878	2.36E-30	7.75E-28	-0.880235751	M1	Female	trans
cg00171290_SYN3	2.38E-30	7.82E-28	-0.906296035	M1	Female	trans
cg19111078_KRT17P4	2.43E-30	7.97E-28	-1.157140793	M1	Female	trans
cg15781397_KCNJ6-AS1	2.59E-30	8.49E-28	-1.587010883	M1	Female	trans
cg12377084_RPL27AP3	2.63E-30	8.59E-28	-1.815908599	M1	Female	trans
cg12377084_FAM237A	2.63E-30	8.59E-28	-1.326171465	M1	Female	trans
cg12377084_H3P11	2.63E-30	8.59E-28	-0.669359153	M1	Female	trans
cg12377084_HLA-N	2.63E-30	8.59E-28	-1.326171465	M1	Female	trans
cg12377084_CNOT4P1	2.63E-30	8.59E-28	-0.713061862	M1	Female	trans
cg12377084_RN7SKP3	2.63E-30	8.59E-28	-1.047271135	M1	Female	trans
cg12377084_RPL7P58	2.63E-30	8.59E-28	-1.326171465	M1	Female	trans
cg12377084_ENSG00000225906	2.63E-30	8.59E-28	-1.326171465	M1	Female	trans
cg12377084_ENSG00000226426	2.63E-30	8.59E-28	-0.626267696	M1	Female	trans
cg12377084_RNU7-7P	2.63E-30	8.59E-28	-0.692603141	M1	Female	trans
cg12377084_RPS29P8	2.63E-30	8.59E-28	-1.868530503	M1	Female	trans
cg12377084_RNU4-11P	2.63E-30	8.59E-28	-1.868530503	M1	Female	trans
cg12377084_RNU6-869P	2.63E-30	8.59E-28	-1.868530503	M1	Female	trans
cg12377084_RNU6-940P	2.63E-30	8.59E-28	-0.570732772	M1	Female	trans
cg12377084_HSFY1P1	2.63E-30	8.59E-28	-1.868530503	M1	Female	trans
cg12377084_ENSG00000217120	2.63E-30	8.59E-28	-0.767577229	M1	Female	trans
cg12377084_ENSG00000225258	2.63E-30	8.59E-28	-1.868530503	M1	Female	trans
cg07825114_ENSG00000233494	2.66E-30	8.69E-28	0.760514374	M1	Female	trans
cg05387905_CYP1A1	2.72E-30	8.89E-28	-1.671722377	M1	Female	trans
cg18805486_KRT13	2.75E-30	8.98E-28	-0.866243941	M1	Female	trans
cg04751533_KRT13	2.77E-30	9.04E-28	-1.178390429	M1	Female	trans
cg22597706_VN1R10P	2.87E-30	9.35E-28	-1.196601424	M1	Female	trans
cg08101543_CYP1A1	3.27E-30	1.07E-27	-1.016780465	M1	Female	trans
cg02057688_VN1R10P	3.51E-30	1.15E-27	-0.856023022	M1	Female	trans
cg03560018_KLK15	3.69E-30	1.20E-27	1.015981036	M1	Female	trans
cg23929072_SPRED3	3.98E-30	1.30E-27	1.218241789	M1	Female	trans
cg16959364_MFFP3	4.03E-30	1.31E-27	-0.944882678	M1	Female	trans
cg22646311_MIR584	4.20E-30	1.37E-27	0.834080003	M1	Female	trans
cg09817248_CNBD1	4.44E-30	1.45E-27	0.899222611	M1	Female	trans
cg00587861_IGHD7-27	4.49E-30	1.46E-27	-1.792354589	M1	Female	trans
cg13127920_RNA5SP191	4.56E-30	1.48E-27	-1.033829465	M1	Female	trans
cg15577927_VN1R10P	4.84E-30	1.57E-27	1.457681253	M1	Female	trans
cg11314630_H2BW1	5.09E-30	1.64E-27	-0.862988701	M1	Female	trans
cg11314630_OR4C5	5.09E-30	1.64E-27	-1.144484387	M1	Female	trans
cg11314630_RNU7-95P	5.09E-30	1.64E-27	-1.967566574	M1	Female	trans
cg11314630_HNRNPA1P43	5.09E-30	1.64E-27	-0.808260447	M1	Female	trans
cg11314630_MTND5P29	5.09E-30	1.64E-27	-1.39646136	M1	Female	trans
cg11314630_ENSG00000237498	5.09E-30	1.64E-27	-1.39646136	M1	Female	trans
cg11314630_MTND4P13	5.09E-30	1.64E-27	-1.967566574	M1	Female	trans
cg11314630_RNA5SP234	5.09E-30	1.64E-27	-1.967566574	M1	Female	trans
cg11314630_RN7SKP6	5.09E-30	1.64E-27	-1.967566574	M1	Female	trans
cg11314630_LINC00379	5.09E-30	1.64E-27	-1.320434079	M1	Female	trans
cg11314630_FXYD6P3	5.09E-30	1.64E-27	-0.791139525	M1	Female	trans
cg11314630_ENSG00000201133	5.09E-30	1.64E-27	-1.967566574	M1	Female	trans
cg11314630_CPSF1P2	5.09E-30	1.64E-27	-1.967566574	M1	Female	trans
cg11314630_ENSG00000223870	5.09E-30	1.64E-27	-0.660217039	M1	Female	trans
cg11314630_ENSG00000234907	5.09E-30	1.64E-27	-1.967566574	M1	Female	trans
cg11314630_ENSG00000235625	5.09E-30	1.64E-27	-1.967566574	M1	Female	trans
cg11314630_ENSG00000230053	5.09E-30	1.64E-27	-0.968002615	M1	Female	trans
cg12910951_IGLJ2	5.26E-30	1.70E-27	1.270900776	M1	Female	trans
cg15139063_NMNAT1P3	5.40E-30	1.75E-27	-0.584370889	M1	Female	trans
cg26162150_ENSG00000227683	5.77E-30	1.87E-27	0.811306822	M1	Female	trans
cg01083651_RN7SKP231	5.87E-30	1.89E-27	-0.835490028	M1	Female	trans
cg01083651_LRIT1	5.87E-30	1.89E-27	-0.835490028	M1	Female	trans
cg01083651_RPS26P48	5.87E-30	1.89E-27	-0.534426541	M1	Female	trans
cg01083651_RN7SL274P	5.87E-30	1.89E-27	-0.363605503	M1	Female	trans
cg01083651_PRAMEF20	5.87E-30	1.89E-27	-1.177177042	M1	Female	trans
cg01083651_LINC01653	5.87E-30	1.89E-27	-1.177177042	M1	Female	trans
cg01083651_RNU6-266P	5.87E-30	1.89E-27	-1.177177042	M1	Female	trans
cg01083651_ENSG00000238129	5.87E-30	1.89E-27	-1.177177042	M1	Female	trans
cg11803838_CCT8L2	5.95E-30	1.92E-27	0.882329011	M1	Female	trans
cg18805486_SYN3	6.05E-30	1.95E-27	-0.898335201	M1	Female	trans
cg04513703_LPCAT2BP	6.14E-30	1.97E-27	-1.162562331	M1	Female	trans
cg04513703_RN7SKP212	6.14E-30	1.97E-27	-0.634702172	M1	Female	trans
cg04513703_OR2A41P	6.14E-30	1.97E-27	-1.269404345	M1	Female	trans
cg04513703_ASB10	6.14E-30	1.97E-27	-1.269404345	M1	Female	trans
cg04513703_RN7SKP94	6.14E-30	1.97E-27	-0.0989555	M1	Female	trans
cg04513703_RN7SL564P	6.14E-30	1.97E-27	-0.694763879	M1	Female	trans
cg04513703_RNU6-1151P	6.14E-30	1.97E-27	-0.474811964	M1	Female	trans
cg04513703_LINC00408	6.14E-30	1.97E-27	-1.415025807	M1	Female	trans
cg04513703_ENSG00000216913	6.14E-30	1.97E-27	-1.415025807	M1	Female	trans
cg04513703_ENSG00000225598	6.14E-30	1.97E-27	-1.004300891	M1	Female	trans
cg04513703_RPL35AP37	6.14E-30	1.97E-27	-0.581281166	M1	Female	trans
cg09235504_RPL17P20	6.25E-30	2.00E-27	-1.026892776	M1	Female	trans
cg15676015_RN7SL692P	6.59E-30	2.11E-27	0.580665435	M1	Female	trans
cg27399957_SIGLEC30P	6.67E-30	2.14E-27	-1.583963106	M1	Female	trans
cg07346595_RPL17P20	6.97E-30	2.24E-27	-1.103622818	M1	Female	trans
cg03859313_RN7SL836P	7.03E-30	2.25E-27	0.556225226	M1	Female	trans
cg25271009_RNU6-23P	7.42E-30	2.38E-27	-0.655480512	M1	Female	trans
cg19216660_IGHV4-39	7.43E-30	2.38E-27	-0.752527762	M1	Female	trans
cg10548700_RNU1-82P	8.11E-30	2.59E-27	1.293046219	M1	Female	trans
cg12377084_RNA5SP191	8.22E-30	2.63E-27	-1.334482505	M1	Female	trans
cg06598634_RN7SKP231	8.43E-30	2.69E-27	-0.749175617	M1	Female	trans
cg06598634_LRIT1	8.43E-30	2.69E-27	-0.749175617	M1	Female	trans
cg06598634_RPS26P48	8.43E-30	2.69E-27	-0.479214975	M1	Female	trans
cg06598634_RN7SL274P	8.43E-30	2.69E-27	-0.326041447	M1	Female	trans
cg06598634_PRAMEF20	8.43E-30	2.69E-27	-1.055562972	M1	Female	trans
cg06598634_LINC01653	8.43E-30	2.69E-27	-1.055562972	M1	Female	trans
cg06598634_RNU6-266P	8.43E-30	2.69E-27	-1.055562972	M1	Female	trans
cg06598634_ENSG00000238129	8.43E-30	2.69E-27	-1.055562972	M1	Female	trans
cg09765807_HBA2	8.59E-30	2.74E-27	-0.877824377	M1	Female	trans
cg09024862_PRR20B	9.78E-30	3.11E-27	-1.122318324	M1	Female	trans
cg09024862_LINC02557	9.78E-30	3.11E-27	-0.718542935	M1	Female	trans
cg09024862_OR2AM1P	9.78E-30	3.11E-27	-1.601943148	M1	Female	trans
cg09024862_HSP90AB7P	9.78E-30	3.11E-27	-1.136963667	M1	Female	trans
cg09024862_RPL23AP59	9.78E-30	3.11E-27	-1.601943148	M1	Female	trans
cg09024862_RNU6-590P	9.78E-30	3.11E-27	-1.601943148	M1	Female	trans
cg09024862_PRR20D	9.78E-30	3.11E-27	-0.694980549	M1	Female	trans
cg09024862_ENSG00000199894	9.78E-30	3.11E-27	-1.601943148	M1	Female	trans
cg09024862_ENSG00000227667	9.78E-30	3.11E-27	-1.601943148	M1	Female	trans
cg09024862_ENSG00000229779	9.78E-30	3.11E-27	-1.601943148	M1	Female	trans
cg09024862_CHMP1AP1	9.78E-30	3.11E-27	-1.43708587	M1	Female	trans
cg09024862_LINC02829	9.78E-30	3.11E-27	-0.89165179	M1	Female	trans
cg09024862_PRR20C	9.78E-30	3.11E-27	-0.717415841	M1	Female	trans
cg00710456_MAGEC1	9.96E-30	3.15E-27	-0.224252671	M1	Female	trans
cg00710456_FAM197Y2	9.96E-30	3.15E-27	-0.795253096	M1	Female	trans
cg00710456_RNA5SP59	9.96E-30	3.15E-27	-1.268417839	M1	Female	trans
cg00710456_RNA5SP100	9.96E-30	3.15E-27	-1.268417839	M1	Female	trans
cg00710456_RNA5SP175	9.96E-30	3.15E-27	-1.268417839	M1	Female	trans
cg00710456_NEUROD6	9.96E-30	3.15E-27	-1.268417839	M1	Female	trans
cg00710456_SAPCD2P2	9.96E-30	3.15E-27	-0.737807011	M1	Female	trans
cg00710456_MSANTD2P1	9.96E-30	3.15E-27	-1.268417839	M1	Female	trans
cg00710456_KRTAP19-5	9.96E-30	3.15E-27	-0.737807011	M1	Female	trans
cg00710456_Y_RNA	9.96E-30	3.15E-27	-0.900247302	M1	Female	trans
cg00710456_FAM197Y5	9.96E-30	3.15E-27	-1.261245195	M1	Female	trans
cg00710456_ENSG00000226570	9.96E-30	3.15E-27	-1.268417839	M1	Female	trans
cg00710456_FAM197Y7	9.96E-30	3.15E-27	-1.268417839	M1	Female	trans
cg00710456_FAM197Y3	9.96E-30	3.15E-27	-0.900247302	M1	Female	trans
cg00710456_ENSG00000236543	9.96E-30	3.15E-27	-1.268417839	M1	Female	trans
cg00710456_ENSG00000237653	9.96E-30	3.15E-27	-1.268417839	M1	Female	trans
cg00710456_HMGB1P15	9.96E-30	3.15E-27	-0.568941961	M1	Female	trans
cg00710456_ENSG00000241105	9.96E-30	3.15E-27	-0.900247302	M1	Female	trans
cg13024511_IGKV1-17	1.12E-29	3.54E-27	-0.466267906	M1	Female	trans
cg26930498_LINC00362	1.12E-29	3.54E-27	-0.86449468	M1	Female	trans
cg26930498_ENSG00000226022	1.12E-29	3.54E-27	-0.633756069	M1	Female	trans
cg26930498_OR6K4P	1.12E-29	3.54E-27	-0.914270115	M1	Female	trans
cg26930498_RNU6-910P	1.12E-29	3.54E-27	-0.914270115	M1	Female	trans
cg26930498_HBBP1	1.12E-29	3.54E-27	-0.914270115	M1	Female	trans
cg26930498_FGF4	1.12E-29	3.54E-27	-1.288175505	M1	Female	trans
cg26930498_RPL29P25	1.12E-29	3.54E-27	-1.288175505	M1	Female	trans
cg26930498_RNY1P1	1.12E-29	3.54E-27	-1.288175505	M1	Female	trans
cg26930498_ENSG00000240459	1.12E-29	3.54E-27	-1.288175505	M1	Female	trans
cg26930498_EEF1A1P36	1.12E-29	3.54E-27	-0.577804156	M1	Female	trans
cg13706899_RPS27P10	1.13E-29	3.55E-27	-1.000942193	M1	Female	trans
cg13024511_CTAG1B	1.19E-29	3.74E-27	-0.656170233	M1	Female	trans
cg16792066_MFFP3	1.22E-29	3.85E-27	0.895421307	M1	Female	trans
cg20681578_VN1R10P	1.23E-29	3.86E-27	0.848917468	M1	Female	trans
cg16959364_SYN3	1.23E-29	3.87E-27	-0.933451922	M1	Female	trans
cg07830906_LCE2B	1.29E-29	4.04E-27	-1.313831893	M1	Female	trans
cg07830906_OR10J6P	1.29E-29	4.04E-27	-0.932479488	M1	Female	trans
cg07830906_CNN2P11	1.29E-29	4.04E-27	-0.881712684	M1	Female	trans
cg07830906_MTND4P28	1.29E-29	4.04E-27	-1.313831893	M1	Female	trans
cg07830906_PRR23B	1.29E-29	4.04E-27	-1.313831893	M1	Female	trans
cg07830906_GPR53P	1.29E-29	4.04E-27	-1.313831893	M1	Female	trans
cg07830906_RPL23AP46	1.29E-29	4.04E-27	-1.313831893	M1	Female	trans
cg07830906_DEFA7P	1.29E-29	4.04E-27	-1.313831893	M1	Female	trans
cg07830906_RNU1-101P	1.29E-29	4.04E-27	-1.178624379	M1	Female	trans
cg07830906_PAICSP2	1.29E-29	4.04E-27	-1.313831893	M1	Female	trans
cg07830906_RPL5P33	1.29E-29	4.04E-27	-0.286046535	M1	Female	trans
cg07830906_MIR548XHG	1.29E-29	4.04E-27	-0.319207879	M1	Female	trans
cg07830906_MIR764	1.29E-29	4.04E-27	-1.313831893	M1	Female	trans
cg07830906_ENSG00000225480	1.29E-29	4.04E-27	-0.932479488	M1	Female	trans
cg07830906_ENSG00000227475	1.29E-29	4.04E-27	-1.313831893	M1	Female	trans
cg07830906_ENSG00000228289	1.29E-29	4.04E-27	-1.313831893	M1	Female	trans
cg07830906_ENSG00000230867	1.29E-29	4.04E-27	-0.932479488	M1	Female	trans
cg07830906_ENSG00000236823	1.29E-29	4.04E-27	-1.313831893	M1	Female	trans
cg07830906_APCS	1.29E-29	4.04E-27	-0.764223233	M1	Female	trans
cg07830906_RPL26P37	1.29E-29	4.04E-27	-0.736374501	M1	Female	trans
cg13500029_SSX7	1.34E-29	4.18E-27	-0.7596937	M1	Female	trans
cg13500029_RNU6-845P	1.34E-29	4.18E-27	-0.946234684	M1	Female	trans
cg13500029_ENSG00000230153	1.34E-29	4.18E-27	-0.848856899	M1	Female	trans
cg13500029_HNRNPA3P14	1.34E-29	4.18E-27	-0.946234684	M1	Female	trans
cg13500029_RNA5SP183	1.34E-29	4.18E-27	-0.946234684	M1	Female	trans
cg13500029_OR2U1P	1.34E-29	4.18E-27	-0.946234684	M1	Female	trans
cg13500029_MTND2P4	1.34E-29	4.18E-27	-0.550401108	M1	Female	trans
cg13500029_DEFA5	1.34E-29	4.18E-27	-0.946234684	M1	Female	trans
cg13500029_SNORD3H	1.34E-29	4.18E-27	-0.946234684	M1	Female	trans
cg13500029_POM121L13P	1.34E-29	4.18E-27	-0.946234684	M1	Female	trans
cg13500029_BMP6P1	1.34E-29	4.18E-27	-0.946234684	M1	Female	trans
cg13500029_SHOX	1.34E-29	4.18E-27	-0.946234684	M1	Female	trans
cg13500029_ENSG00000223344	1.34E-29	4.18E-27	-0.946234684	M1	Female	trans
cg13500029_ENSG00000232409	1.34E-29	4.18E-27	-0.550401108	M1	Female	trans
cg13500029_KPNB1P1	1.34E-29	4.18E-27	-0.946234684	M1	Female	trans
cg04181991_OR2T6	1.54E-29	4.79E-27	-1.03649223	M1	Female	trans
cg12659158_OR5W2	1.57E-29	4.88E-27	-0.988123839	M1	Female	trans
cg06757935_DEFB104B	1.68E-29	5.23E-27	-1.0265574	M1	Female	trans
cg06757935_DEFB104A	1.68E-29	5.23E-27	-1.0265574	M1	Female	trans
cg06757935_AURKBP1	1.68E-29	5.23E-27	-1.0265574	M1	Female	trans
cg06757935_ENSG00000215094	1.68E-29	5.23E-27	-0.728589193	M1	Female	trans
cg06757935_RN7SKP165	1.68E-29	5.23E-27	-0.249411825	M1	Female	trans
cg06757935_ACTG1P13	1.68E-29	5.23E-27	-0.519078644	M1	Female	trans
cg25841491_RNU6-1250P	1.71E-29	5.29E-27	-0.851813546	M1	Female	trans
cg25841491_LINC01247	1.71E-29	5.29E-27	-0.792112773	M1	Female	trans
cg25841491_AHCYP4	1.71E-29	5.29E-27	-0.792112773	M1	Female	trans
cg25841491_RPL39P39	1.71E-29	5.29E-27	-0.979023685	M1	Female	trans
cg25841491_ENSG00000236026	1.71E-29	5.29E-27	-0.649184236	M1	Female	trans
cg25841491_RN7SKP229	1.71E-29	5.29E-27	-1.116059965	M1	Female	trans
cg25841491_RNA5SP204	1.71E-29	5.29E-27	-1.116059965	M1	Female	trans
cg25841491_MIR302E	1.71E-29	5.29E-27	-1.116059965	M1	Female	trans
cg25841491_DEFB127	1.71E-29	5.29E-27	-1.116059965	M1	Female	trans
cg25841491_ENSG00000207299	1.71E-29	5.29E-27	-1.116059965	M1	Female	trans
cg25841491_ENSG00000215288	1.71E-29	5.29E-27	-1.116059965	M1	Female	trans
cg25841491_ENSG00000229025	1.71E-29	5.29E-27	-0.500602661	M1	Female	trans
cg25841491_RPS29P28	1.71E-29	5.29E-27	-1.116059965	M1	Female	trans
cg25841491_ENSG00000243171	1.71E-29	5.29E-27	-1.116059965	M1	Female	trans
cg19181996_GAGE12H	1.71E-29	5.30E-27	-0.947708806	M1	Female	trans
cg08926967_ENSG00000231883	1.76E-29	5.44E-27	-0.907756278	M1	Female	trans
cg07485723_SNORD18B	1.79E-29	5.54E-27	0.879078577	M1	Female	trans
cg23670372_ENSG00000235592	1.81E-29	5.58E-27	-0.803730623	M1	Female	trans
cg12395926_ENSG00000236951	1.90E-29	5.87E-27	-1.197467203	M1	Female	trans
cg07320976_RNU6-1163P	1.94E-29	5.98E-27	-1.033172055	M1	Female	trans
cg13024511_IGHD	2.05E-29	6.33E-27	-0.691255868	M1	Female	trans
cg25953919_MAGEC1	2.09E-29	6.42E-27	-0.221856278	M1	Female	trans
cg25953919_FAM197Y2	2.09E-29	6.42E-27	-0.786754921	M1	Female	trans
cg25953919_RNA5SP59	2.09E-29	6.42E-27	-1.254863366	M1	Female	trans
cg25953919_RNA5SP100	2.09E-29	6.42E-27	-1.254863366	M1	Female	trans
cg25953919_RNA5SP175	2.09E-29	6.42E-27	-1.254863366	M1	Female	trans
cg25953919_NEUROD6	2.09E-29	6.42E-27	-1.254863366	M1	Female	trans
cg25953919_SAPCD2P2	2.09E-29	6.42E-27	-0.729922712	M1	Female	trans
cg25953919_MSANTD2P1	2.09E-29	6.42E-27	-1.254863366	M1	Female	trans
cg25953919_KRTAP19-5	2.09E-29	6.42E-27	-0.729922712	M1	Female	trans
cg25953919_Y_RNA	2.09E-29	6.42E-27	-0.890627146	M1	Female	trans
cg25953919_FAM197Y5	2.09E-29	6.42E-27	-1.24776737	M1	Female	trans
cg25953919_ENSG00000226570	2.09E-29	6.42E-27	-1.254863366	M1	Female	trans
cg25953919_FAM197Y7	2.09E-29	6.42E-27	-1.254863366	M1	Female	trans
cg25953919_FAM197Y3	2.09E-29	6.42E-27	-0.890627146	M1	Female	trans
cg25953919_ENSG00000236543	2.09E-29	6.42E-27	-1.254863366	M1	Female	trans
cg25953919_ENSG00000237653	2.09E-29	6.42E-27	-1.254863366	M1	Female	trans
cg25953919_HMGB1P15	2.09E-29	6.42E-27	-0.562862176	M1	Female	trans
cg25953919_ENSG00000241105	2.09E-29	6.42E-27	-0.890627146	M1	Female	trans
cg12659158_TRARG1	2.16E-29	6.62E-27	-0.981296054	M1	Female	trans
cg00171290_MFFP3	2.23E-29	6.84E-27	-0.9092741	M1	Female	trans
cg05013129_RNA5SP358	2.25E-29	6.89E-27	1.270956953	M1	Female	trans
cg05013129_GAPDHP34	2.25E-29	6.89E-27	1.270956953	M1	Female	trans
cg05013129_ENSG00000226043	2.25E-29	6.89E-27	0.902049414	M1	Female	trans
cg05013129_ENSG00000229878	2.25E-29	6.89E-27	0.71234402	M1	Female	trans
cg24863484_SNORD114-11	2.36E-29	7.20E-27	-0.870609542	M1	Female	trans
cg24863484_SOCS2P2	2.36E-29	7.20E-27	-1.007806807	M1	Female	trans
cg24863484_ENSG00000237163	2.36E-29	7.20E-27	-1.007806807	M1	Female	trans
cg24863484_RN7SL361P	2.36E-29	7.20E-27	-1.226663382	M1	Female	trans
cg24863484_EXTL2P1	2.36E-29	7.20E-27	-1.226663382	M1	Female	trans
cg24863484_EEF1GP8	2.36E-29	7.20E-27	-1.226663382	M1	Female	trans
cg24863484_RN7SL580P	2.36E-29	7.20E-27	-1.226663382	M1	Female	trans
cg24863484_SNORD113-7	2.36E-29	7.20E-27	-1.226663382	M1	Female	trans
cg24863484_MIR496	2.36E-29	7.20E-27	-1.226663382	M1	Female	trans
cg24863484_IGLV11-55	2.36E-29	7.20E-27	-1.226663382	M1	Female	trans
cg24863484_ENSG00000218337	2.36E-29	7.20E-27	-1.226663382	M1	Female	trans
cg24863484_LINC00395	2.36E-29	7.20E-27	-0.87061248	M1	Female	trans
cg06376786_RNU6ATAC33P	2.39E-29	7.31E-27	-0.660096211	M1	Female	trans
cg05387905_PPP6R2P1	2.42E-29	7.40E-27	-1.673005687	M1	Female	trans
cg13818127_ENSG00000228392	2.44E-29	7.43E-27	-0.728925906	M1	Female	trans
cg11314630_OPRPN	2.66E-29	8.05E-27	-1.815135121	M1	Female	trans
cg13799853_MTCO1P42	2.66E-29	8.05E-27	1.15430893	M1	Female	trans
cg13799853_TPT1P2	2.66E-29	8.05E-27	1.15430893	M1	Female	trans
cg13799853_C1orf167-AS1	2.66E-29	8.05E-27	1.286727063	M1	Female	trans
cg13799853_LELP1	2.66E-29	8.05E-27	1.286727063	M1	Female	trans
cg13799853_OR10J5	2.66E-29	8.05E-27	1.286727063	M1	Female	trans
cg13799853_OR14C36	2.66E-29	8.05E-27	1.286727063	M1	Female	trans
cg13799853_RPSAP27	2.66E-29	8.05E-27	1.286727063	M1	Female	trans
cg13799853_RNU6-420P	2.66E-29	8.05E-27	1.286727063	M1	Female	trans
cg13799853_RN7SKP211	2.66E-29	8.05E-27	1.286727063	M1	Female	trans
cg13799853_GAPDHP68	2.66E-29	8.05E-27	1.286727063	M1	Female	trans
cg13799853_RNU6-163P	2.66E-29	8.05E-27	1.286727063	M1	Female	trans
cg13799853_OR8H3	2.66E-29	8.05E-27	1.286727063	M1	Female	trans
cg13799853_OR8J1	2.66E-29	8.05E-27	1.286727063	M1	Female	trans
cg13799853_OR4D11	2.66E-29	8.05E-27	1.286727063	M1	Female	trans
cg13799853_OR6C72P	2.66E-29	8.05E-27	1.286727063	M1	Female	trans
cg13799853_OR6C6	2.66E-29	8.05E-27	1.286727063	M1	Female	trans
cg13799853_OR7A15P	2.66E-29	8.05E-27	1.286727063	M1	Female	trans
cg13799853_RPL7P2	2.66E-29	8.05E-27	1.286727063	M1	Female	trans
cg13799853_ENSG00000186678	2.66E-29	8.05E-27	0.913242097	M1	Female	trans
cg13799853_RNA5SP517	2.66E-29	8.05E-27	1.286727063	M1	Female	trans
cg13799853_ENSG00000223368	2.66E-29	8.05E-27	1.286727063	M1	Female	trans
cg13799853_RPP40P1	2.66E-29	8.05E-27	1.286727063	M1	Female	trans
cg13799853_ENSG00000230843	2.66E-29	8.05E-27	1.286727063	M1	Female	trans
cg13799853_ENSG00000232245	2.66E-29	8.05E-27	1.286727063	M1	Female	trans
cg13799853_GLUD1P9	2.66E-29	8.05E-27	1.286727063	M1	Female	trans
cg13799853_RPL18AP16	2.66E-29	8.05E-27	0.913242097	M1	Female	trans
cg13799853_ENSG00000238195	2.66E-29	8.05E-27	1.286727063	M1	Female	trans
cg13799853_RN7SL632P	2.66E-29	8.05E-27	0.74845703	M1	Female	trans
cg13799853_KERA	2.66E-29	8.05E-27	0.460941117	M1	Female	trans
cg24863484_IGKV1D-27	2.73E-29	8.26E-27	-0.526902004	M1	Female	trans
cg17159699_ENSG00000228734	2.79E-29	8.44E-27	-0.52412274	M1	Female	trans
cg27399957_LINC02624	3.33E-29	1.01E-26	-1.586345123	M1	Female	trans
cg25212717_OR2T32P	3.43E-29	1.04E-26	-1.488061677	M1	Female	trans
cg26162150_IGHV4-39	3.52E-29	1.06E-26	0.545862603	M1	Female	trans
cg21828663_OR6K1P	3.52E-29	1.06E-26	-1.08631942	M1	Female	trans
cg21828663_PPIAP68	3.52E-29	1.06E-26	-1.08631942	M1	Female	trans
cg21828663_RNU6-386P	3.52E-29	1.06E-26	-1.08631942	M1	Female	trans
cg21828663_RPL10P10	3.52E-29	1.06E-26	-1.08631942	M1	Female	trans
cg21828663_U8	3.52E-29	1.06E-26	-1.08631942	M1	Female	trans
cg21828663_ENSG00000229434	3.52E-29	1.06E-26	-1.08631942	M1	Female	trans
cg21828663_ENSG00000236335	3.52E-29	1.06E-26	-1.08631942	M1	Female	trans
cg21828663_ENSG00000243165	3.52E-29	1.06E-26	-1.08631942	M1	Female	trans
cg21828663_PLA2G5	3.52E-29	1.06E-26	-1.055726291	M1	Female	trans
cg21828663_RNU1-32P	3.52E-29	1.06E-26	-0.631884904	M1	Female	trans
cg21828663_ENSG00000230203	3.52E-29	1.06E-26	-0.4872627	M1	Female	trans
cg21828663_TRMT1P1	3.52E-29	1.06E-26	-0.729029046	M1	Female	trans
cg21828663_ENSG00000219666	3.52E-29	1.06E-26	-0.771004709	M1	Female	trans
cg24377657_CCDC182	3.52E-29	1.06E-26	0.865935056	M1	Female	trans
cg03134747_RNA5SP513	3.58E-29	1.08E-26	-1.112735552	M1	Female	trans
cg03134747_RNU6-508P	3.58E-29	1.08E-26	-0.711768413	M1	Female	trans
cg03134747_RNA5SP222	3.58E-29	1.08E-26	-1.567806558	M1	Female	trans
cg03134747_RPL7P36	3.58E-29	1.08E-26	-1.052155101	M1	Female	trans
cg03134747_MIR548H1	3.58E-29	1.08E-26	-0.805406869	M1	Female	trans
cg03134747_ENSG00000213875	3.58E-29	1.08E-26	-1.567806558	M1	Female	trans
cg03134747_AKR1B1P8	3.58E-29	1.08E-26	-1.567806558	M1	Female	trans
cg03134747_ENSG00000239408	3.58E-29	1.08E-26	-1.567806558	M1	Female	trans
cg00587861_PPIAP13	3.60E-29	1.08E-26	-1.818428754	M1	Female	trans
cg02990361_SPAG11B	3.67E-29	1.10E-26	1.278961684	M1	Female	trans
cg02990361_SPAG11A	3.67E-29	1.10E-26	1.278961684	M1	Female	trans
cg16654079_IGHD1-7	3.79E-29	1.14E-26	-0.750310472	M1	Female	trans
cg22203300_SYN3	3.80E-29	1.14E-26	-2.457446473	M1	Female	trans
cg26512142_CTAG1B	3.83E-29	1.15E-26	0.967454556	M1	Female	trans
cg05868023_TLX3	3.91E-29	1.17E-26	0.412992858	M1	Female	trans
cg16959364_OTOP3	3.93E-29	1.18E-26	-0.903874868	M1	Female	trans
cg07766767_CLDN7P1	4.00E-29	1.20E-26	-1.684824541	M1	Female	trans
cg25472353_ENSG00000231883	4.19E-29	1.25E-26	1.19761374	M1	Female	trans
cg12282100_Metazoa_SRP	4.30E-29	1.29E-26	0.392956984	M1	Female	trans
cg12282100_R3HDML	4.30E-29	1.29E-26	0.400196834	M1	Female	trans
cg12282100_ENSG00000233352	4.30E-29	1.29E-26	0.400196834	M1	Female	trans
cg12282100_MIR1272	4.30E-29	1.29E-26	0.659688301	M1	Female	trans
cg12282100_YY1P2	4.30E-29	1.29E-26	0.974208149	M1	Female	trans
cg12282100_SPTLC1P3	4.30E-29	1.29E-26	0.974208149	M1	Female	trans
cg20695805_KRT13	4.31E-29	1.29E-26	1.156885543	M1	Female	trans
cg20007465_POU6F2-AS1	4.41E-29	1.32E-26	0.935552387	M1	Female	trans
cg18720828_S1PR3	4.47E-29	1.34E-26	-1.150375022	M1	Female	trans
cg27390524_ARL5AP2	4.50E-29	1.34E-26	-1.233463918	M1	Female	trans
cg10040153_RNU6-587P	4.59E-29	1.37E-26	-1.42927275	M1	Female	trans
cg19160975_ENSG00000228392	4.74E-29	1.42E-26	1.011024331	M1	Female	trans
cg12251126_NEU2	4.84E-29	1.44E-26	-1.32678171	M1	Female	trans
cg12251126_ZNF385D-AS2	4.84E-29	1.44E-26	-0.59512076	M1	Female	trans
cg12251126_LBX1	4.84E-29	1.44E-26	-1.32678171	M1	Female	trans
cg12251126_HMGN1P34	4.84E-29	1.44E-26	-1.32678171	M1	Female	trans
cg12251126_PTPRD-AS2	4.84E-29	1.44E-26	-0.59512076	M1	Female	trans
cg12251126_PYHIN5P	4.84E-29	1.44E-26	-0.941670496	M1	Female	trans
cg12251126_KRTAP4-11	4.84E-29	1.44E-26	-0.941670496	M1	Female	trans
cg03560018_KRT17P7	4.88E-29	1.45E-26	1.160624983	M1	Female	trans
cg09201130_SNORD115-9	5.01E-29	1.49E-26	0.75154714	M1	Female	trans
cg20160035_SNORD115-9	5.37E-29	1.60E-26	-0.641880357	M1	Female	trans
cg27390524_NBPF22P	5.52E-29	1.64E-26	-1.70693385	M1	Female	trans
cg07636088_NPM1P48	5.57E-29	1.65E-26	1.087608875	M1	Female	trans
cg07636088_PNPP1	5.57E-29	1.65E-26	1.087608875	M1	Female	trans
cg07636088_RN7SKP144	5.57E-29	1.65E-26	1.087608875	M1	Female	trans
cg07636088_RNA5SP258	5.57E-29	1.65E-26	1.087608875	M1	Female	trans
cg07636088_RNA5SP353	5.57E-29	1.65E-26	1.087608875	M1	Female	trans
cg07636088_MIR1283-2	5.57E-29	1.65E-26	1.087608875	M1	Female	trans
cg07636088_ATG3P1	5.57E-29	1.65E-26	0.289301338	M1	Female	trans
cg07636088_ENSG00000199857	5.57E-29	1.65E-26	1.087608875	M1	Female	trans
cg07636088_RNU6-1243P	5.57E-29	1.65E-26	0.975682157	M1	Female	trans
cg07636088_ENSG00000187472	5.57E-29	1.65E-26	0.771919887	M1	Female	trans
cg07636088_NUP210P1	5.57E-29	1.65E-26	0.632634948	M1	Female	trans
cg07636088_MIR548G	5.57E-29	1.65E-26	0.729894399	M1	Female	trans
cg07636088_RN7SKP65	5.57E-29	1.65E-26	0.110994196	M1	Female	trans
cg26512142_IGKV1-17	5.66E-29	1.68E-26	0.686603293	M1	Female	trans
cg13799853_RN7SL741P	5.69E-29	1.68E-26	0.903834152	M1	Female	trans
cg03123424_CT47B1	5.72E-29	1.69E-26	-0.819714685	M1	Female	trans
cg06738890_CALN1	5.73E-29	1.69E-26	-1.915731812	M1	Female	trans
cg24740818_DRD5P1	5.75E-29	1.70E-26	1.303245092	M1	Female	trans
cg23024553_MTCO2P12	5.79E-29	1.71E-26	-1.236414847	M1	Female	trans
cg03894102_ATG3P1	6.22E-29	1.83E-26	-0.289062112	M1	Female	trans
cg03894102_ENSG00000187472	6.22E-29	1.83E-26	-0.771281581	M1	Female	trans
cg03894102_MIR548G	6.22E-29	1.83E-26	-0.729290844	M1	Female	trans
cg03894102_NPM1P48	6.22E-29	1.83E-26	-1.086709524	M1	Female	trans
cg03894102_PNPP1	6.22E-29	1.83E-26	-1.086709524	M1	Female	trans
cg03894102_RN7SKP144	6.22E-29	1.83E-26	-1.086709524	M1	Female	trans
cg03894102_NUP210P1	6.22E-29	1.83E-26	-0.632111817	M1	Female	trans
cg03894102_RNA5SP258	6.22E-29	1.83E-26	-1.086709524	M1	Female	trans
cg03894102_RNU6-1243P	6.22E-29	1.83E-26	-0.974875358	M1	Female	trans
cg03894102_RNA5SP353	6.22E-29	1.83E-26	-1.086709524	M1	Female	trans
cg03894102_RN7SKP65	6.22E-29	1.83E-26	-0.110902414	M1	Female	trans
cg03894102_MIR1283-2	6.22E-29	1.83E-26	-1.086709524	M1	Female	trans
cg03894102_ENSG00000199857	6.22E-29	1.83E-26	-1.086709524	M1	Female	trans
cg05395063_RPS15AP28	6.37E-29	1.87E-26	-1.368479259	M1	Female	trans
cg15577927_FGFR3P1	6.84E-29	2.01E-26	0.751101518	M1	Female	trans
cg06779317_PIP5K1P2	6.84E-29	2.01E-26	-1.648299258	M1	Female	trans
cg06779317_IGHD5-24	6.84E-29	2.01E-26	-1.648299258	M1	Female	trans
cg06779317_NLRP5	6.84E-29	2.01E-26	-1.558561214	M1	Female	trans
cg06779317_ENSG00000225881	6.84E-29	2.01E-26	-1.174320112	M1	Female	trans
cg06779317_ENSG00000225974	6.84E-29	2.01E-26	-0.886264989	M1	Female	trans
cg06779317_ENSG00000237590	6.84E-29	2.01E-26	-1.648299258	M1	Female	trans
cg06779317_RNU6-968P	6.84E-29	2.01E-26	-2.32239761	M1	Female	trans
cg06779317_SLC25A20P1	6.84E-29	2.01E-26	-2.32239761	M1	Female	trans
cg06779317_MTATP6P21	6.84E-29	2.01E-26	-2.32239761	M1	Female	trans
cg06779317_RNU7-185P	6.84E-29	2.01E-26	-0.460338059	M1	Female	trans
cg06779317_RPS2P52	6.84E-29	2.01E-26	-2.32239761	M1	Female	trans
cg06779317_OR4K12P	6.84E-29	2.01E-26	-2.32239761	M1	Female	trans
cg06779317_RBMY1F	6.84E-29	2.01E-26	-2.32239761	M1	Female	trans
cg06779317_MED28P4	6.84E-29	2.01E-26	-2.32239761	M1	Female	trans
cg06779317_ENSG00000225175	6.84E-29	2.01E-26	-1.041698887	M1	Female	trans
cg04136018_ENSG00000224700	7.01E-29	2.05E-26	0.815301872	M1	Female	trans
cg26512142_IGHD	7.22E-29	2.12E-26	1.018865149	M1	Female	trans
cg02775254_LCN8	7.23E-29	2.12E-26	-0.946101732	M1	Female	trans
cg04874862_DAZ3	7.40E-29	2.16E-26	-1.347368075	M1	Female	trans
cg12659158_OR11A1	7.69E-29	2.25E-26	-0.986064992	M1	Female	trans
cg09765807_SLC4A1	7.72E-29	2.26E-26	-0.845149758	M1	Female	trans
cg26474203_RNU6-560P	7.92E-29	2.32E-26	-1.686856512	M1	Female	trans
cg14509967_S1PR3	8.02E-29	2.34E-26	0.938173239	M1	Female	trans
cg26221506_RPS27P23	8.18E-29	2.39E-26	-1.00133967	M1	Female	trans
cg25621215_KRTAP4-9	8.21E-29	2.39E-26	-1.073990185	M1	Female	trans
cg25621215_ELOCP14	8.21E-29	2.39E-26	-1.073990185	M1	Female	trans
cg25621215_ELOCP7	8.21E-29	2.39E-26	-1.073990185	M1	Female	trans
cg25621215_RN7SKP279	8.21E-29	2.39E-26	-1.310446705	M1	Female	trans
cg25621215_LINC02559	8.21E-29	2.39E-26	-1.846374851	M1	Female	trans
cg25621215_MIR325	8.21E-29	2.39E-26	-1.846374851	M1	Female	trans
cg25621215_CYCSP49	8.21E-29	2.39E-26	-1.846374851	M1	Female	trans
cg25621215_ENSG00000227139	8.21E-29	2.39E-26	-0.901933419	M1	Female	trans
cg25621215_SSU72P8	8.21E-29	2.39E-26	-1.846374851	M1	Female	trans
cg25621215_ENSG00000232120	8.21E-29	2.39E-26	-1.846374851	M1	Female	trans
cg25621215_ENSG00000235274	8.21E-29	2.39E-26	-1.310446705	M1	Female	trans
cg25621215_ENSG00000241667	8.21E-29	2.39E-26	-1.846374851	M1	Female	trans
cg25621215_NDUFA12P1	8.21E-29	2.39E-26	-1.656362906	M1	Female	trans
cg25621215_ENSG00000199959	8.21E-29	2.39E-26	-0.828181453	M1	Female	trans
cg25621215_CASC6	8.21E-29	2.39E-26	-0.470839712	M1	Female	trans
cg18811157_TLX3	8.71E-29	2.53E-26	-0.553807928	M1	Female	trans
cg22203300_OTOP3	8.84E-29	2.57E-26	-2.381469089	M1	Female	trans
cg24202000_SIGLEC30P	9.00E-29	2.62E-26	-1.502506179	M1	Female	trans
cg23024553_ST13P21	9.36E-29	2.71E-26	-0.841979333	M1	Female	trans
cg23024553_PHB2P1	9.36E-29	2.71E-26	-1.254625595	M1	Female	trans
cg23024553_LINC00387	9.36E-29	2.71E-26	-1.254625595	M1	Female	trans
cg23024553_MIR300	9.36E-29	2.71E-26	-1.254625595	M1	Female	trans
cg23024553_RNU7-92P	9.36E-29	2.71E-26	-1.254625595	M1	Female	trans
cg23024553_ENSG00000224922	9.36E-29	2.71E-26	-1.254625595	M1	Female	trans
cg23024553_ENSG00000239739	9.36E-29	2.71E-26	-0.634401303	M1	Female	trans
cg23024553_ENSG00000241776	9.36E-29	2.71E-26	-1.254625595	M1	Female	trans
cg23024553_RNMTL1P2	9.36E-29	2.71E-26	-0.729784407	M1	Female	trans
cg03743462_KRT17P5	9.67E-29	2.80E-26	-1.813503191	M1	Female	trans
cg23670372_DYTN	1.03E-28	2.97E-26	-0.864097595	M1	Female	trans
cg05713971_GLP1R	1.03E-28	2.98E-26	1.218511641	M1	Female	trans
cg11500903_LINC02054	1.08E-28	3.12E-26	-0.471379724	M1	Female	trans
cg11500903_RNA5SP448	1.08E-28	3.12E-26	-0.606414946	M1	Female	trans
cg11500903_CHEK2P4	1.08E-28	3.12E-26	-1.212829892	M1	Female	trans
cg11500903_RAC1P5	1.08E-28	3.12E-26	-0.858674255	M1	Female	trans
cg11500903_RAET1M	1.08E-28	3.12E-26	-1.324291604	M1	Female	trans
cg11500903_ENSG00000198671	1.08E-28	3.12E-26	-0.990684331	M1	Female	trans
cg11500903_TSPY24P	1.08E-28	3.12E-26	-1.324291604	M1	Female	trans
cg11500903_RPL32P15	1.08E-28	3.12E-26	-1.476209534	M1	Female	trans
cg11500903_KRTAP4-12	1.08E-28	3.12E-26	-1.476209534	M1	Female	trans
cg11500903_ENSG00000231557	1.08E-28	3.12E-26	-1.476209534	M1	Female	trans
cg11500903_PCDHA1	1.08E-28	3.12E-26	-0.662145802	M1	Female	trans
cg12356249_CTSG	1.09E-28	3.15E-26	-0.879332059	M1	Female	trans
cg05713971_NAB1P1	1.12E-28	3.24E-26	1.144835015	M1	Female	trans
cg25472353_ENSG00000231603	1.17E-28	3.37E-26	1.172262469	M1	Female	trans
cg26474203_RNA5SP450	1.18E-28	3.42E-26	-1.703672074	M1	Female	trans
cg02426343_LCN15	1.20E-28	3.46E-26	0.768375351	M1	Female	trans
cg18720828_RNU1-82P	1.27E-28	3.66E-26	-1.147927519	M1	Female	trans
cg14674743_DEFB104B	1.30E-28	3.73E-26	-1.510758401	M1	Female	trans
cg14674743_DEFB104A	1.30E-28	3.73E-26	-1.510758401	M1	Female	trans
cg14674743_AURKBP1	1.30E-28	3.73E-26	-1.510758401	M1	Female	trans
cg14674743_ENSG00000215094	1.30E-28	3.73E-26	-1.072246174	M1	Female	trans
cg14674743_RN7SKP165	1.30E-28	3.73E-26	-0.367053035	M1	Female	trans
cg14674743_ACTG1P13	1.30E-28	3.73E-26	-0.76391483	M1	Female	trans
cg27390524_OBP2A	1.40E-28	4.04E-26	-1.19610933	M1	Female	trans
cg04487202_MIR208B	1.43E-28	4.12E-26	-0.985950323	M1	Female	trans
cg04751533_OTOP3	1.46E-28	4.20E-26	-1.176662046	M1	Female	trans
cg08101543_PPP6R2P1	1.46E-28	4.21E-26	-1.012837411	M1	Female	trans
cg00587861_RAB28P1	1.47E-28	4.21E-26	-0.795716765	M1	Female	trans
cg10488013_RPL5P6	1.52E-28	4.36E-26	-0.996196263	M1	Female	trans
cg26162150_ENSG00000197476	1.52E-28	4.37E-26	0.667541315	M1	Female	trans
cg07092448_LINC01247	1.75E-28	5.01E-26	0.66606658	M1	Female	trans
cg07092448_LINC01795	1.75E-28	5.01E-26	0.66606658	M1	Female	trans
cg07092448_AHCYP4	1.75E-28	5.01E-26	0.66606658	M1	Female	trans
cg07092448_RNU6-1250P	1.75E-28	5.01E-26	0.716267373	M1	Female	trans
cg07092448_ENSG00000236026	1.75E-28	5.01E-26	0.545881772	M1	Female	trans
cg07092448_RPL39P39	1.75E-28	5.01E-26	0.823234998	M1	Female	trans
cg07092448_RNU6-776P	1.75E-28	5.01E-26	0.938465164	M1	Female	trans
cg07092448_RN7SKP229	1.75E-28	5.01E-26	0.938465164	M1	Female	trans
cg07092448_RNA5SP204	1.75E-28	5.01E-26	0.938465164	M1	Female	trans
cg07092448_MIR302E	1.75E-28	5.01E-26	0.938465164	M1	Female	trans
cg07092448_DEFB127	1.75E-28	5.01E-26	0.938465164	M1	Female	trans
cg07092448_ENSG00000207299	1.75E-28	5.01E-26	0.938465164	M1	Female	trans
cg07092448_ENSG00000215288	1.75E-28	5.01E-26	0.938465164	M1	Female	trans
cg07092448_ENSG00000229025	1.75E-28	5.01E-26	0.420943473	M1	Female	trans
cg07092448_RPS29P28	1.75E-28	5.01E-26	0.938465164	M1	Female	trans
cg07092448_ENSG00000243171	1.75E-28	5.01E-26	0.938465164	M1	Female	trans
cg20571761_RNU6-1311P	1.78E-28	5.09E-26	-1.070722692	M1	Female	trans
cg22804805_NEU2	1.87E-28	5.33E-26	-1.401484636	M1	Female	trans
cg22804805_ZNF385D-AS2	1.87E-28	5.33E-26	-0.628628353	M1	Female	trans
cg22804805_LBX1	1.87E-28	5.33E-26	-1.401484636	M1	Female	trans
cg22804805_HMGN1P34	1.87E-28	5.33E-26	-1.401484636	M1	Female	trans
cg22804805_PTPRD-AS2	1.87E-28	5.33E-26	-0.628628353	M1	Female	trans
cg22804805_PYHIN5P	1.87E-28	5.33E-26	-0.994690175	M1	Female	trans
cg22804805_KRTAP4-11	1.87E-28	5.33E-26	-0.994690175	M1	Female	trans
cg22804805_ENSG00000232465	1.87E-28	5.33E-26	-0.994690175	M1	Female	trans
cg03134747_HNRNPA1P51	1.97E-28	5.61E-26	-0.91506016	M1	Female	trans
cg24360513_LINC02049	2.01E-28	5.70E-26	0.690738813	M1	Female	trans
cg24360513_RNU6-300P	2.01E-28	5.70E-26	0.387248629	M1	Female	trans
cg24360513_OR4A15	2.01E-28	5.70E-26	0.669063726	M1	Female	trans
cg24360513_OR9G1	2.01E-28	5.70E-26	0.669063726	M1	Female	trans
cg24360513_TRIM49D2	2.01E-28	5.70E-26	0.669063726	M1	Female	trans
cg24360513_STARP1	2.01E-28	5.70E-26	0.669063726	M1	Female	trans
cg24360513_TRAV9-1	2.01E-28	5.70E-26	0.669063726	M1	Female	trans
cg24360513_RPL18P11	2.01E-28	5.70E-26	0.669063726	M1	Female	trans
cg24360513_TSPY13P	2.01E-28	5.70E-26	0.413469683	M1	Female	trans
cg24360513_ENSG00000203492	2.01E-28	5.70E-26	0.669063726	M1	Female	trans
cg24360513_ENSG00000233193	2.01E-28	5.70E-26	0.669063726	M1	Female	trans
cg24360513_BARHL2	2.01E-28	5.70E-26	0.942688041	M1	Female	trans
cg24360513_RPS20P13	2.01E-28	5.70E-26	0.845675244	M1	Female	trans
cg24360513_LINC00955	2.01E-28	5.70E-26	0.942688041	M1	Female	trans
cg24360513_TFAP2D	2.01E-28	5.70E-26	0.942688041	M1	Female	trans
cg24360513_OR5W1P	2.01E-28	5.70E-26	0.942688041	M1	Female	trans
cg24360513_OR10D5P	2.01E-28	5.70E-26	0.942688041	M1	Female	trans
cg24360513_KCNQ2-AS1	2.01E-28	5.70E-26	0.942688041	M1	Female	trans
cg24360513_NXF4	2.01E-28	5.70E-26	0.415846819	M1	Female	trans
cg24360513_ENSG00000199196	2.01E-28	5.70E-26	0.845675244	M1	Female	trans
cg24360513_ENSG00000225785	2.01E-28	5.70E-26	0.942688041	M1	Female	trans
cg24360513_ENSG00000226014	2.01E-28	5.70E-26	0.942688041	M1	Female	trans
cg24360513_ENSG00000226433	2.01E-28	5.70E-26	0.92570128	M1	Female	trans
cg24360513_ENSG00000233376	2.01E-28	5.70E-26	0.942688041	M1	Female	trans
cg24360513_ENSG00000235738	2.01E-28	5.70E-26	0.942688041	M1	Female	trans
cg24360513_MIR379	2.01E-28	5.70E-26	0.942688041	M1	Female	trans
cg04751533_MFFP3	2.03E-28	5.76E-26	-1.221308374	M1	Female	trans
cg16603103_SNORD18A	2.20E-28	6.23E-26	-0.887722262	M1	Female	trans
cg10175261_LINC01056	2.22E-28	6.27E-26	-1.147749547	M1	Female	trans
cg10175261_FAM9A	2.22E-28	6.27E-26	-1.450718878	M1	Female	trans
cg10175261_ENSG00000225519	2.22E-28	6.27E-26	-0.253472401	M1	Female	trans
cg10175261_UBE2DNL	2.22E-28	6.27E-26	-0.453186108	M1	Female	trans
cg10175261_ENSG00000235350	2.22E-28	6.27E-26	-1.147749547	M1	Female	trans
cg10175261_ENSG00000235581	2.22E-28	6.27E-26	-1.147749547	M1	Female	trans
cg10175261_ENSG00000237783	2.22E-28	6.27E-26	-1.617140087	M1	Female	trans
cg04181991_OR2T27	2.27E-28	6.41E-26	-0.858828541	M1	Female	trans
cg09554300_HMGB3P20	2.31E-28	6.52E-26	0.889831885	M1	Female	trans
cg09554300_CABP5	2.31E-28	6.52E-26	0.889831885	M1	Female	trans
cg09554300_ENSG00000201500	2.31E-28	6.52E-26	0.889831885	M1	Female	trans
cg09554300_ENSG00000224603	2.31E-28	6.52E-26	0.889831885	M1	Female	trans
cg09554300_ENSG00000226483	2.31E-28	6.52E-26	0.889831885	M1	Female	trans
cg09554300_ENSG00000230245	2.31E-28	6.52E-26	0.889831885	M1	Female	trans
cg09554300_RNU6-169P	2.31E-28	6.52E-26	0.562359583	M1	Female	trans
cg09554300_MTCO3P41	2.31E-28	6.52E-26	1.25374287	M1	Female	trans
cg09554300_Y_RNA	2.31E-28	6.52E-26	1.25374287	M1	Female	trans
cg09554300_ENSG00000226058	2.31E-28	6.52E-26	0.729270947	M1	Female	trans
cg09554300_ENSG00000229673	2.31E-28	6.52E-26	0.400342197	M1	Female	trans
cg09554300_FMN2P1	2.31E-28	6.52E-26	1.25374287	M1	Female	trans
cg09554300_ENSG00000231585	2.31E-28	6.52E-26	1.25374287	M1	Female	trans
cg23929072_PROK2	2.46E-28	6.92E-26	1.193813551	M1	Female	trans
cg08188698_FTH1P20	2.58E-28	7.25E-26	-1.215414509	M1	Female	trans
cg24360513_AVP	2.69E-28	7.57E-26	0.9469687	M1	Female	trans
cg09817248_MIR204	2.71E-28	7.61E-26	0.933292169	M1	Female	trans
cg17296658_ENSG00000237783	2.72E-28	7.62E-26	-1.117054876	M1	Female	trans
cg17296658_LINC01056	2.72E-28	7.62E-26	-0.792818902	M1	Female	trans
cg17296658_FAM9A	2.72E-28	7.62E-26	-1.002097845	M1	Female	trans
cg17296658_UBE2DNL	2.72E-28	7.62E-26	-0.313042609	M1	Female	trans
cg17296658_ENSG00000235350	2.72E-28	7.62E-26	-0.792818902	M1	Female	trans
cg17296658_ENSG00000235581	2.72E-28	7.62E-26	-0.792818902	M1	Female	trans
cg17296658_ENSG00000225519	2.72E-28	7.62E-26	-0.175088469	M1	Female	trans
cg12659158_OR2V2	2.74E-28	7.70E-26	-0.979610792	M1	Female	trans
cg01683654_RNU6-17P	2.78E-28	7.80E-26	1.467598882	M1	Female	trans
cg09235504_RNU6-11P	2.80E-28	7.84E-26	-0.654813936	M1	Female	trans
cg15465092_ZNF679	2.80E-28	7.84E-26	2.703680957	M1	Female	trans
cg26162150_IGHV3-64	2.82E-28	7.91E-26	0.744425893	M1	Female	trans
cg25037011_LINC02624	3.00E-28	8.42E-26	1.46135904	M1	Female	trans
cg27135799_DAZ3	3.03E-28	8.50E-26	-1.365893041	M1	Female	trans
cg09765807_DYTN	3.08E-28	8.62E-26	-0.933138727	M1	Female	trans
cg03143591_PPIAP13	3.10E-28	8.67E-26	-1.691622491	M1	Female	trans
cg20910935_ENSG00000232895	3.32E-28	9.31E-26	-0.63329526	M1	Female	trans
cg24360513_OR5AC2	3.33E-28	9.31E-26	0.944356184	M1	Female	trans
cg20313696_LINC02624	3.34E-28	9.36E-26	-1.386132466	M1	Female	trans
cg10322510_RN7SL231P	3.38E-28	9.45E-26	-0.664702266	M1	Female	trans
cg23929072_CEMIP	3.52E-28	9.84E-26	1.25862091	M1	Female	trans
cg20785758_ENSG00000232971	3.64E-28	1.01E-25	-0.384337193	M1	Female	trans
cg20785758_CLNS1AP1	3.64E-28	1.01E-25	-1.562411096	M1	Female	trans
cg20785758_SEPTIN14P1	3.64E-28	1.01E-25	-0.641825851	M1	Female	trans
cg20785758_POTEB2	3.64E-28	1.01E-25	-0.422666321	M1	Female	trans
cg20785758_POTEB	3.64E-28	1.01E-25	-0.632058066	M1	Female	trans
cg20785758_C14orf177	3.64E-28	1.01E-25	-1.562411096	M1	Female	trans
cg20785758_MIR508	3.64E-28	1.01E-25	-1.562411096	M1	Female	trans
cg20785758_ENSG00000213421	3.64E-28	1.01E-25	-1.562411096	M1	Female	trans
cg20785758_ENSG00000224719	3.64E-28	1.01E-25	-1.562411096	M1	Female	trans
cg20785758_ENSG00000228085	3.64E-28	1.01E-25	-1.562411096	M1	Female	trans
cg20785758_ENSG00000229652	3.64E-28	1.01E-25	-1.562411096	M1	Female	trans
cg20785758_ENSG00000230960	3.64E-28	1.01E-25	-1.401622093	M1	Female	trans
cg20785758_ENSG00000232395	3.64E-28	1.01E-25	-1.108906175	M1	Female	trans
cg20785758_ENSG00000242536	3.64E-28	1.01E-25	-1.048534206	M1	Female	trans
cg25037011_SIGLEC30P	3.68E-28	1.03E-25	1.451916229	M1	Female	trans
cg23127183_IGLJ2	3.70E-28	1.03E-25	1.033024584	M1	Female	trans
cg24993859_RN7SL691P	4.20E-28	1.17E-25	-1.084980146	M1	Female	trans
cg24993859_LINC01007	4.20E-28	1.17E-25	-1.084980146	M1	Female	trans
cg24993859_GLT6D1	4.20E-28	1.17E-25	-1.084980146	M1	Female	trans
cg24993859_MTND1P18	4.20E-28	1.17E-25	-1.084980146	M1	Female	trans
cg24993859_FARSBP1	4.20E-28	1.17E-25	-1.084980146	M1	Female	trans
cg24993859_OR8B1P	4.20E-28	1.17E-25	-0.304054011	M1	Female	trans
cg24993859_MRPS33P4	4.20E-28	1.17E-25	-1.084980146	M1	Female	trans
cg24993859_ENSG00000233437	4.20E-28	1.17E-25	-1.084980146	M1	Female	trans
cg24993859_TPT1P14	4.20E-28	1.17E-25	-1.084980146	M1	Female	trans
cg24993859_HLTF-AS1	4.20E-28	1.17E-25	-0.770054172	M1	Female	trans
cg24993859_GCNT1P5	4.20E-28	1.17E-25	-0.770054172	M1	Female	trans
cg24993859_RPL21P92	4.20E-28	1.17E-25	-0.770054172	M1	Female	trans
cg24993859_ENSG00000243122	4.20E-28	1.17E-25	-0.445701075	M1	Female	trans
cg02372001_MTND5P19	4.29E-28	1.19E-25	-0.732774942	M1	Female	trans
cg02372001_KIR3DL3	4.29E-28	1.19E-25	-1.032454977	M1	Female	trans
cg02372001_ENSG00000218476	4.29E-28	1.19E-25	-1.032454977	M1	Female	trans
cg02372001_ENSG00000234938	4.29E-28	1.19E-25	-0.578668796	M1	Female	trans
cg02372001_ENSG00000227679	4.29E-28	1.19E-25	-1.028085381	M1	Female	trans
cg20375654_LINC01681	4.42E-28	1.22E-25	-0.630545354	M1	Female	trans
cg23891601_USH2A-AS1	4.46E-28	1.23E-25	-1.553519115	M1	Female	trans
cg03575231_OR2M7	4.47E-28	1.23E-25	-0.996844004	M1	Female	trans
cg03575231_TAS2R16	4.47E-28	1.23E-25	-0.894257972	M1	Female	trans
cg03575231_OR4C3	4.47E-28	1.23E-25	-0.894257972	M1	Female	trans
cg03575231_MIR889	4.47E-28	1.23E-25	-0.894257972	M1	Female	trans
cg03575231_LINC01787	4.47E-28	1.23E-25	-0.996844004	M1	Female	trans
cg03575231_LINC01304	4.47E-28	1.23E-25	-0.447128986	M1	Female	trans
cg03575231_RNA5SP105	4.47E-28	1.23E-25	-0.40949546	M1	Female	trans
cg03575231_RNU6-624P	4.47E-28	1.23E-25	-0.996844004	M1	Female	trans
cg03575231_RPL38P1	4.47E-28	1.23E-25	-0.996844004	M1	Female	trans
cg03575231_TINAG	4.47E-28	1.23E-25	-0.558709611	M1	Female	trans
cg03575231_TPM3P4	4.47E-28	1.23E-25	-0.996844004	M1	Female	trans
cg03575231_OR5AR1	4.47E-28	1.23E-25	-0.996844004	M1	Female	trans
cg03575231_OR5B1P	4.47E-28	1.23E-25	-0.707500397	M1	Female	trans
cg03575231_RNY3P4	4.47E-28	1.23E-25	-0.996844004	M1	Female	trans
cg03575231_PCDH9-AS1	4.47E-28	1.23E-25	-0.707500397	M1	Female	trans
cg03575231_RNU7-87P	4.47E-28	1.23E-25	-0.996844004	M1	Female	trans
cg03575231_GPHB5	4.47E-28	1.23E-25	-0.707500397	M1	Female	trans
cg03575231_SNORD114-9	4.47E-28	1.23E-25	-0.410932418	M1	Female	trans
cg03575231_RNU6-457P	4.47E-28	1.23E-25	-0.444637215	M1	Female	trans
cg03575231_LINC02573	4.47E-28	1.23E-25	-0.996844004	M1	Female	trans
cg03575231_RPL24P9	4.47E-28	1.23E-25	-0.579839286	M1	Female	trans
cg03575231_TDGF1P1	4.47E-28	1.23E-25	-0.996844004	M1	Female	trans
cg03575231_ENSG00000231266	4.47E-28	1.23E-25	-0.707500397	M1	Female	trans
cg03575231_ENSG00000231440	4.47E-28	1.23E-25	-0.707500397	M1	Female	trans
cg03575231_OR7L1P	4.47E-28	1.23E-25	-0.504054068	M1	Female	trans
cg03575231_ENSG00000235518	4.47E-28	1.23E-25	-0.996844004	M1	Female	trans
cg03575231_ENSG00000236408	4.47E-28	1.23E-25	-0.707500397	M1	Female	trans
cg03575231_ENSG00000239600	4.47E-28	1.23E-25	-0.996844004	M1	Female	trans
cg03575231_ENSG00000240201	4.47E-28	1.23E-25	-0.996844004	M1	Female	trans
cg09817248_ENSG00000234132	4.48E-28	1.23E-25	0.625117169	M1	Female	trans
cg02426343_OR4L1	4.70E-28	1.29E-25	1.365788735	M1	Female	trans
cg04487202_LGALS17A	5.12E-28	1.41E-25	-1.672877552	M1	Female	trans
cg10178621_C6	5.14E-28	1.41E-25	-1.254054702	M1	Female	trans
cg10548700_S1PR3	5.19E-28	1.42E-25	1.276661087	M1	Female	trans
cg16399648_LINC00265-2P	5.35E-28	1.47E-25	-1.267565286	M1	Female	trans
cg08690235_CALN1	5.41E-28	1.48E-25	-1.201213239	M1	Female	trans
cg20683445_LINC02810	5.61E-28	1.52E-25	-0.929251819	M1	Female	trans
cg20683445_RNVU1-17	5.61E-28	1.52E-25	-0.977338293	M1	Female	trans
cg20683445_GEMIN2P1	5.61E-28	1.52E-25	-0.977338293	M1	Female	trans
cg20683445_HMGB1P26	5.61E-28	1.52E-25	-0.37296831	M1	Female	trans
cg20683445_MYCNUT	5.61E-28	1.52E-25	-0.977338293	M1	Female	trans
cg20683445_SUCLA2P2	5.61E-28	1.52E-25	-0.327945902	M1	Female	trans
cg20683445_RNU7-182P	5.61E-28	1.52E-25	-0.977338293	M1	Female	trans
cg20683445_HOXD4	5.61E-28	1.52E-25	-0.693656408	M1	Female	trans
cg20683445_HAGLROS	5.61E-28	1.52E-25	-0.977338293	M1	Female	trans
cg20683445_C3orf85	5.61E-28	1.52E-25	-0.977338293	M1	Female	trans
cg20683445_LINC02433	5.61E-28	1.52E-25	-0.87675961	M1	Female	trans
cg20683445_RN7SL415P	5.61E-28	1.52E-25	-0.977338293	M1	Female	trans
cg20683445_DYNLL1P7	5.61E-28	1.52E-25	-0.977338293	M1	Female	trans
cg20683445_DEFB107B	5.61E-28	1.52E-25	-0.87675961	M1	Female	trans
cg20683445_LINC00208	5.61E-28	1.52E-25	-0.977338293	M1	Female	trans
cg20683445_PAEP	5.61E-28	1.52E-25	-0.977338293	M1	Female	trans
cg20683445_LINC02668	5.61E-28	1.52E-25	-0.977338293	M1	Female	trans
cg20683445_RPL39P25	5.61E-28	1.52E-25	-0.693656408	M1	Female	trans
cg20683445_RPS7P9	5.61E-28	1.52E-25	-0.977338293	M1	Female	trans
cg20683445_LBX1-AS1	5.61E-28	1.52E-25	-0.87675961	M1	Female	trans
cg20683445_OR4C4P	5.61E-28	1.52E-25	-0.977338293	M1	Female	trans
cg20683445_RNU6-1175P	5.61E-28	1.52E-25	-0.977338293	M1	Female	trans
cg20683445_HOTAIR	5.61E-28	1.52E-25	-0.655891803	M1	Female	trans
cg20683445_DNAJA1P1	5.61E-28	1.52E-25	-0.977338293	M1	Female	trans
cg20683445_RPS6P23	5.61E-28	1.52E-25	-0.568493301	M1	Female	trans
cg20683445_RNA5SP430	5.61E-28	1.52E-25	-0.977338293	M1	Female	trans
cg20683445_LINC00917	5.61E-28	1.52E-25	-0.693656408	M1	Female	trans
cg20683445_RNA5SP478	5.61E-28	1.52E-25	-0.85733506	M1	Female	trans
cg20683445_KRTAP12-3	5.61E-28	1.52E-25	-0.977338293	M1	Female	trans
cg20683445_ENSG00000213940	5.61E-28	1.52E-25	-0.977338293	M1	Female	trans
cg20683445_MAGEB1	5.61E-28	1.52E-25	-0.977338293	M1	Female	trans
cg20683445_ENSG00000226566	5.61E-28	1.52E-25	-0.977338293	M1	Female	trans
cg20683445_ENSG00000228373	5.61E-28	1.52E-25	-0.977338293	M1	Female	trans
cg20683445_ENSG00000228776	5.61E-28	1.52E-25	-0.87675961	M1	Female	trans
cg20683445_ENSG00000231600	5.61E-28	1.52E-25	-0.693656408	M1	Female	trans
cg20683445_ENSG00000235463	5.61E-28	1.52E-25	-0.327945902	M1	Female	trans
cg20683445_ENSG00000237262	5.61E-28	1.52E-25	-0.655891803	M1	Female	trans
cg20683445_ENSG00000240738	5.61E-28	1.52E-25	-0.977338293	M1	Female	trans
cg20683445_PHOX2B	5.61E-28	1.52E-25	-0.94981431	M1	Female	trans
cg20683445_RPS16P9	5.61E-28	1.52E-25	-0.94981431	M1	Female	trans
cg01100542_RPL36AP52	5.77E-28	1.56E-25	-1.436116717	M1	Female	trans
cg01100542_ENSG00000223615	5.77E-28	1.56E-25	-1.815205798	M1	Female	trans
cg01100542_ENSG00000225333	5.77E-28	1.56E-25	-1.436116717	M1	Female	trans
cg01100542_ENSG00000226532	5.77E-28	1.56E-25	-1.436116717	M1	Female	trans
cg01100542_LINC01824	5.77E-28	1.56E-25	-2.023439624	M1	Female	trans
cg01100542_RNU6-899P	5.77E-28	1.56E-25	-2.023439624	M1	Female	trans
cg01100542_ENSG00000219619	5.77E-28	1.56E-25	-2.023439624	M1	Female	trans
cg01100542_ENSG00000226733	5.77E-28	1.56E-25	-2.023439624	M1	Female	trans
cg01100542_ENSG00000227224	5.77E-28	1.56E-25	-0.831212644	M1	Female	trans
cg01100542_PDK1P2	5.77E-28	1.56E-25	-2.023439624	M1	Female	trans
cg15781397_CCT8L2	5.81E-28	1.57E-25	-1.685083951	M1	Female	trans
cg08012663_ENSG00000220745	5.91E-28	1.59E-25	-0.618082825	M1	Female	trans
cg08012663_ENSG00000241746	5.91E-28	1.59E-25	-1.344185145	M1	Female	trans
cg08012663_CALM2P4	5.91E-28	1.59E-25	-0.858840199	M1	Female	trans
cg08012663_ENSG00000224127	5.91E-28	1.59E-25	-0.891320425	M1	Female	trans
cg08012663_ENSG00000229687	5.91E-28	1.59E-25	-0.858840199	M1	Female	trans
cg08012663_ENSG00000234837	5.91E-28	1.59E-25	-0.891320425	M1	Female	trans
cg08012663_RNA5SP224	5.91E-28	1.59E-25	-1.532333945	M1	Female	trans
cg08012663_RNA5SP261	5.91E-28	1.59E-25	-1.532333945	M1	Female	trans
cg08012663_SLC16A14P1	5.91E-28	1.59E-25	-0.687320103	M1	Female	trans
cg08012663_RPL17P44	5.91E-28	1.59E-25	-1.532333945	M1	Female	trans
cg08012663_FAM197Y8	5.91E-28	1.59E-25	-1.049117334	M1	Female	trans
cg08012663_ENSG00000227089	5.91E-28	1.59E-25	-1.532333945	M1	Female	trans
cg08012663_ENSG00000227602	5.91E-28	1.59E-25	-1.532333945	M1	Female	trans
cg08012663_ANAPC15P1	5.91E-28	1.59E-25	-1.374640206	M1	Female	trans
cg08012663_FAM197Y6	5.91E-28	1.59E-25	-1.532333945	M1	Female	trans
cg04132177_LINC02522	5.95E-28	1.61E-25	-0.858223714	M1	Female	trans
cg26474203_RN7SKP170	5.96E-28	1.61E-25	-1.206086828	M1	Female	trans
cg02990361_PAX2	6.15E-28	1.66E-25	0.519038939	M1	Female	trans
cg15762175_KRT17P4	6.35E-28	1.71E-25	-1.660263878	M1	Female	trans
cg24463527_ENSG00000228392	6.81E-28	1.84E-25	-0.724141741	M1	Female	trans
cg03134747_ARL5AP2	7.23E-28	1.95E-25	-1.112760988	M1	Female	trans
cg03575231_OR5H15	7.25E-28	1.95E-25	-0.995995586	M1	Female	trans
cg16792066_SPAG11B	7.34E-28	1.98E-25	0.911130131	M1	Female	trans
cg16792066_SPAG11A	7.34E-28	1.98E-25	0.911130131	M1	Female	trans
cg01080012_RNU6-337P	7.55E-28	2.03E-25	-0.702212827	M1	Female	trans
cg02426343_OR2T4	7.94E-28	2.14E-25	1.500188205	M1	Female	trans
cg19216660_IGHV1-18	8.38E-28	2.25E-25	-0.321943581	M1	Female	trans
cg09765807_ALAS2	9.23E-28	2.48E-25	-0.814658249	M1	Female	trans
cg23328066_CFL1P2	9.50E-28	2.55E-25	0.495612736	M1	Female	trans
cg23328066_RPL7P27	9.50E-28	2.55E-25	0.439640972	M1	Female	trans
cg23328066_MIR494	9.50E-28	2.55E-25	0.217902697	M1	Female	trans
cg23328066_LINC02789	9.50E-28	2.55E-25	0.274676485	M1	Female	trans
cg23328066_LINC01867	9.50E-28	2.55E-25	0.952546814	M1	Female	trans
cg23328066_DEFB130B	9.50E-28	2.55E-25	0.216186179	M1	Female	trans
cg23328066_DEFB130A	9.50E-28	2.55E-25	0.216186179	M1	Female	trans
cg23328066_RPL5P31	9.50E-28	2.55E-25	0.98014998	M1	Female	trans
cg23328066_RNU1-80P	9.50E-28	2.55E-25	0.879281945	M1	Female	trans
cg23328066_ENSG00000223716	9.50E-28	2.55E-25	0.98014998	M1	Female	trans
cg23328066_ZNF90P2	9.50E-28	2.55E-25	0.57012879	M1	Female	trans
cg23328066_ENSG00000231569	9.50E-28	2.55E-25	0.57012879	M1	Female	trans
cg23328066_RPL35AP12	9.50E-28	2.55E-25	0.695651976	M1	Female	trans
cg14594743_TRIM49D1	1.01E-27	2.70E-25	-1.133984041	M1	Female	trans
cg03119028_LCN8	1.01E-27	2.71E-25	1.089624094	M1	Female	trans
cg00710456_RAB28P1	1.04E-27	2.79E-25	-0.548832765	M1	Female	trans
cg05856102_CYP2A7	1.06E-27	2.85E-25	-0.957750048	M1	Female	trans
cg25953919_RAB28P1	1.07E-27	2.88E-25	-0.544008565	M1	Female	trans
cg06836895_RN7SKP212	1.08E-27	2.88E-25	-0.422907916	M1	Female	trans
cg06836895_OR2A41P	1.08E-27	2.88E-25	-0.845815832	M1	Female	trans
cg06836895_ASB10	1.08E-27	2.88E-25	-0.845815832	M1	Female	trans
cg06836895_ENSG00000225598	1.08E-27	2.88E-25	-0.669174954	M1	Female	trans
cg06836895_LPCAT2BP	1.08E-27	2.88E-25	-0.774626012	M1	Female	trans
cg06836895_LINC00408	1.08E-27	2.88E-25	-0.942844757	M1	Female	trans
cg06836895_ENSG00000216913	1.08E-27	2.88E-25	-0.942844757	M1	Female	trans
cg06836895_RPL35AP37	1.08E-27	2.88E-25	-0.387313006	M1	Female	trans
cg06836895_RN7SL564P	1.08E-27	2.88E-25	-0.462927586	M1	Female	trans
cg06836895_RNU6-1151P	1.08E-27	2.88E-25	-0.316371594	M1	Female	trans
cg06836895_RN7SKP94	1.08E-27	2.88E-25	-0.065934963	M1	Female	trans
cg20695805_SYN3	1.13E-27	3.03E-25	1.190548895	M1	Female	trans
cg00171290_SPAG11B	1.19E-27	3.17E-25	-0.925345865	M1	Female	trans
cg00171290_SPAG11A	1.19E-27	3.17E-25	-0.925345865	M1	Female	trans
cg10548700_TRAV22	1.24E-27	3.32E-25	1.221826844	M1	Female	trans
cg21118618_ENSG00000236042	1.25E-27	3.35E-25	-0.637048402	M1	Female	trans
cg19264743_NIFKP9	1.26E-27	3.35E-25	-1.475732704	M1	Female	trans
cg19264743_HDGFL1	1.26E-27	3.35E-25	-1.323863845	M1	Female	trans
cg19264743_RCN1P1	1.26E-27	3.35E-25	-0.942454927	M1	Female	trans
cg19264743_OR51A6P	1.26E-27	3.35E-25	-1.475732704	M1	Female	trans
cg19264743_RN7SL167P	1.26E-27	3.35E-25	-0.661931923	M1	Female	trans
cg19264743_TUBA3C	1.26E-27	3.35E-25	-1.047387024	M1	Female	trans
cg19264743_LINC00433	1.26E-27	3.35E-25	-0.661931923	M1	Female	trans
cg19264743_RNA5SP447	1.26E-27	3.35E-25	-1.475732704	M1	Female	trans
cg19264743_ENSG00000201465	1.26E-27	3.35E-25	-1.475732704	M1	Female	trans
cg19264743_RNU4-6P	1.26E-27	3.35E-25	-1.047387024	M1	Female	trans
cg19264743_SSXP3	1.26E-27	3.35E-25	-1.475732704	M1	Female	trans
cg19264743_ENSG00000228539	1.26E-27	3.35E-25	-1.475732704	M1	Female	trans
cg19264743_ENSG00000243574	1.26E-27	3.35E-25	-1.475732704	M1	Female	trans
cg07320976_OR6C75	1.28E-27	3.39E-25	-1.14949996	M1	Female	trans
cg23670372_OR51T1	1.28E-27	3.39E-25	-0.831451645	M1	Female	trans
cg19216660_IGHV3-64	1.34E-27	3.55E-25	-1.01703115	M1	Female	trans
cg22597706_FGFR3P1	1.34E-27	3.56E-25	-0.610242497	M1	Female	trans
cg00827973_ENSG00000212149	1.40E-27	3.72E-25	-0.916167138	M1	Female	trans
cg27573735_ENSG00000223809	1.40E-27	3.73E-25	0.437352518	M1	Female	trans
cg23929072_IL31RA	1.41E-27	3.73E-25	1.21409486	M1	Female	trans
cg15406892_CTAG2	1.42E-27	3.78E-25	-1.550552592	M1	Female	trans
cg03575231_OR4Q3	1.52E-27	4.02E-25	-0.994603908	M1	Female	trans
cg03910871_RN7SL583P	1.62E-27	4.28E-25	-0.720817796	M1	Female	trans
cg03910871_CRIP1P2	1.62E-27	4.28E-25	-1.03947173	M1	Female	trans
cg03910871_RNA5SP138	1.62E-27	4.28E-25	-1.787031658	M1	Female	trans
cg03910871_ARL2BPP7	1.62E-27	4.28E-25	-1.787031658	M1	Female	trans
cg03910871_ENSG00000226168	1.62E-27	4.28E-25	-1.787031658	M1	Female	trans
cg03910871_ENSG00000234713	1.62E-27	4.28E-25	-1.268328448	M1	Female	trans
cg03910871_ENSG00000236544	1.62E-27	4.28E-25	-1.268328448	M1	Female	trans
cg03910871_RPS23P5	1.62E-27	4.28E-25	-0.434176235	M1	Female	trans
cg03910871_RN7SL549P	1.62E-27	4.28E-25	-1.603126769	M1	Female	trans
cg03910871_RNU6-441P	1.62E-27	4.28E-25	-1.053541168	M1	Female	trans
cg00919118_ENSG00000228392	1.66E-27	4.38E-25	0.707809626	M1	Female	trans
cg09548246_LINC01142	1.71E-27	4.51E-25	-0.518836897	M1	Female	trans
cg09548246_DEFB131A	1.71E-27	4.51E-25	-0.896413626	M1	Female	trans
cg09548246_CSPG4P4Y	1.71E-27	4.51E-25	-0.896413626	M1	Female	trans
cg09548246_ENSG00000225477	1.71E-27	4.51E-25	-0.734665082	M1	Female	trans
cg09548246_NME2P3	1.71E-27	4.51E-25	-1.26301632	M1	Female	trans
cg09548246_VN1R6P	1.71E-27	4.51E-25	-1.26301632	M1	Female	trans
cg09548246_ENSG00000200969	1.71E-27	4.51E-25	-1.26301632	M1	Female	trans
cg09548246_ENSG00000226973	1.71E-27	4.51E-25	-1.26301632	M1	Female	trans
cg09548246_ENSG00000227062	1.71E-27	4.51E-25	-1.26301632	M1	Female	trans
cg09548246_ENSG00000240627	1.71E-27	4.51E-25	-0.638644072	M1	Female	trans
cg05669210_RPS20P32	1.75E-27	4.62E-25	0.793495719	M1	Female	trans
cg25366472_ATG3P1	1.82E-27	4.79E-25	-0.298371469	M1	Female	trans
cg25366472_NPM1P48	1.82E-27	4.79E-25	-1.12170742	M1	Female	trans
cg25366472_PNPP1	1.82E-27	4.79E-25	-1.12170742	M1	Female	trans
cg25366472_RN7SKP144	1.82E-27	4.79E-25	-1.12170742	M1	Female	trans
cg25366472_RNA5SP258	1.82E-27	4.79E-25	-1.12170742	M1	Female	trans
cg25366472_RNA5SP353	1.82E-27	4.79E-25	-1.12170742	M1	Female	trans
cg25366472_MIR1283-2	1.82E-27	4.79E-25	-1.12170742	M1	Female	trans
cg25366472_ENSG00000187472	1.82E-27	4.79E-25	-0.796121	M1	Female	trans
cg25366472_ENSG00000199857	1.82E-27	4.79E-25	-1.12170742	M1	Female	trans
cg25366472_NUP210P1	1.82E-27	4.79E-25	-0.652469221	M1	Female	trans
cg25366472_MIR548G	1.82E-27	4.79E-25	-0.752777936	M1	Female	trans
cg25366472_RNU6-1243P	1.82E-27	4.79E-25	-1.006271593	M1	Female	trans
cg25366472_RN7SKP65	1.82E-27	4.79E-25	-0.114474068	M1	Female	trans
cg15406892_PLSCR5-AS1	1.86E-27	4.86E-25	-1.393387922	M1	Female	trans
cg15406892_MIR758	1.86E-27	4.86E-25	-0.696693961	M1	Female	trans
cg15406892_HMGB1P25	1.86E-27	4.86E-25	-0.638055288	M1	Female	trans
cg15406892_IGKV1D-43	1.86E-27	4.86E-25	-0.414488775	M1	Female	trans
cg15406892_KRTAP4-8	1.86E-27	4.86E-25	-1.102391635	M1	Female	trans
cg15406892_SNORA72	1.86E-27	4.86E-25	-1.102391635	M1	Female	trans
cg15406892_RPL21P66	1.86E-27	4.86E-25	-1.553232331	M1	Female	trans
cg15406892_ENSG00000223777	1.86E-27	4.86E-25	-1.553232331	M1	Female	trans
cg15406892_ENSG00000224247	1.86E-27	4.86E-25	-1.553232331	M1	Female	trans
cg15406892_ENSG00000227760	1.86E-27	4.86E-25	-1.553232331	M1	Female	trans
cg15406892_ENSG00000228772	1.86E-27	4.86E-25	-1.553232331	M1	Female	trans
cg04518477_ENSG00000197476	1.87E-27	4.89E-25	0.913764694	M1	Female	trans
cg16792066_SLC6A5	1.92E-27	5.01E-25	0.813487569	M1	Female	trans
cg18720828_TRAV22	1.93E-27	5.06E-25	-1.09152473	M1	Female	trans
cg12659158_ENSG00000242768	1.98E-27	5.18E-25	-0.973390174	M1	Female	trans
cg17329886_RN7SKP279	2.04E-27	5.30E-25	-0.772911386	M1	Female	trans
cg17329886_ENSG00000235274	2.04E-27	5.30E-25	-0.772911386	M1	Female	trans
cg17329886_CASC6	2.04E-27	5.30E-25	-0.277704826	M1	Female	trans
cg17329886_KRTAP4-9	2.04E-27	5.30E-25	-0.633447541	M1	Female	trans
cg17329886_LINC02559	2.04E-27	5.30E-25	-1.089005863	M1	Female	trans
cg17329886_MIR325	2.04E-27	5.30E-25	-1.089005863	M1	Female	trans
cg17329886_CYCSP49	2.04E-27	5.30E-25	-1.089005863	M1	Female	trans
cg17329886_ENSG00000227139	2.04E-27	5.30E-25	-0.531967158	M1	Female	trans
cg17329886_ELOCP14	2.04E-27	5.30E-25	-0.633447541	M1	Female	trans
cg17329886_SSU72P8	2.04E-27	5.30E-25	-1.089005863	M1	Female	trans
cg17329886_ELOCP7	2.04E-27	5.30E-25	-0.633447541	M1	Female	trans
cg17329886_ENSG00000232120	2.04E-27	5.30E-25	-1.089005863	M1	Female	trans
cg17329886_ENSG00000241667	2.04E-27	5.30E-25	-1.089005863	M1	Female	trans
cg17329886_NDUFA12P1	2.04E-27	5.30E-25	-0.976935379	M1	Female	trans
cg17329886_ENSG00000199959	2.04E-27	5.30E-25	-0.48846769	M1	Female	trans
cg14687118_LINC01247	2.13E-27	5.52E-25	-1.258100301	M1	Female	trans
cg14687118_LINC01795	2.13E-27	5.52E-25	-1.258100301	M1	Female	trans
cg14687118_AHCYP4	2.13E-27	5.52E-25	-1.258100301	M1	Female	trans
cg14687118_RNU6-1250P	2.13E-27	5.52E-25	-1.352922102	M1	Female	trans
cg14687118_ENSG00000236026	2.13E-27	5.52E-25	-1.031089146	M1	Female	trans
cg14687118_RNU6-776P	2.13E-27	5.52E-25	-1.772620546	M1	Female	trans
cg14687118_RN7SKP229	2.13E-27	5.52E-25	-1.772620546	M1	Female	trans
cg14687118_RNA5SP204	2.13E-27	5.52E-25	-1.772620546	M1	Female	trans
cg14687118_MIR302E	2.13E-27	5.52E-25	-1.772620546	M1	Female	trans
cg14687118_DEFB127	2.13E-27	5.52E-25	-1.772620546	M1	Female	trans
cg14687118_ENSG00000207299	2.13E-27	5.52E-25	-1.772620546	M1	Female	trans
cg14687118_ENSG00000215288	2.13E-27	5.52E-25	-1.772620546	M1	Female	trans
cg14687118_RPS29P28	2.13E-27	5.52E-25	-1.772620546	M1	Female	trans
cg14687118_ENSG00000243171	2.13E-27	5.52E-25	-1.772620546	M1	Female	trans
cg14687118_ENSG00000229025	2.13E-27	5.52E-25	-0.795099359	M1	Female	trans
cg10097323_ENSG00000238232	2.15E-27	5.59E-25	-0.499858619	M1	Female	trans
cg07722359_ENSG00000228153	2.21E-27	5.73E-25	-0.912436322	M1	Female	trans
cg14594743_MIR548H3	2.22E-27	5.75E-25	-1.134322128	M1	Female	trans
cg14594743_ENSG00000176183	2.22E-27	5.75E-25	-0.465970363	M1	Female	trans
cg14594743_ENSG00000230328	2.22E-27	5.75E-25	-0.465970363	M1	Female	trans
cg14594743_CDK4P1	2.22E-27	5.75E-25	-1.134322128	M1	Female	trans
cg14594743_CEP19P1	2.22E-27	5.75E-25	-1.134322128	M1	Female	trans
cg14594743_ANKRD54P1	2.22E-27	5.75E-25	-1.134322128	M1	Female	trans
cg14594743_ELOBP1	2.22E-27	5.75E-25	-1.134322128	M1	Female	trans
cg14594743_RNA5SP443	2.22E-27	5.75E-25	-1.134322128	M1	Female	trans
cg14594743_B3GNT2P1	2.22E-27	5.75E-25	-1.134322128	M1	Female	trans
cg14594743_ENSG00000240572	2.22E-27	5.75E-25	-1.134322128	M1	Female	trans
cg14594743_FRG2FP	2.22E-27	5.75E-25	-0.659806881	M1	Female	trans
cg14594743_RNU6-1144P	2.22E-27	5.75E-25	-0.724418098	M1	Female	trans
cg14594743_ENSG00000227851	2.22E-27	5.75E-25	-0.346472702	M1	Female	trans
cg14594743_MAS1L	2.22E-27	5.75E-25	-0.805074167	M1	Female	trans
cg14594743_KANK1P1	2.22E-27	5.75E-25	-0.805074167	M1	Female	trans
cg14594743_SOCS2P1	2.22E-27	5.75E-25	-0.805074167	M1	Female	trans
cg14594743_ENSG00000241385	2.22E-27	5.75E-25	-0.805074167	M1	Female	trans
cg03575231_OR4M1	2.30E-27	5.93E-25	-0.981916516	M1	Female	trans
cg06854495_RNU6-695P	2.34E-27	6.04E-25	-1.102904023	M1	Female	trans
cg04578283_OR8B1P	2.42E-27	6.23E-25	-0.698030604	M1	Female	trans
cg04578283_HLTF-AS1	2.42E-27	6.23E-25	-1.767848342	M1	Female	trans
cg04578283_GCNT1P5	2.42E-27	6.23E-25	-1.767848342	M1	Female	trans
cg04578283_RPL21P92	2.42E-27	6.23E-25	-1.767848342	M1	Female	trans
cg04578283_RN7SL691P	2.42E-27	6.23E-25	-2.490838205	M1	Female	trans
cg04578283_LINC01007	2.42E-27	6.23E-25	-2.490838205	M1	Female	trans
cg04578283_GLT6D1	2.42E-27	6.23E-25	-2.490838205	M1	Female	trans
cg04578283_MTND1P18	2.42E-27	6.23E-25	-2.490838205	M1	Female	trans
cg04578283_FARSBP1	2.42E-27	6.23E-25	-2.490838205	M1	Female	trans
cg04578283_MRPS33P4	2.42E-27	6.23E-25	-2.490838205	M1	Female	trans
cg04578283_ENSG00000233437	2.42E-27	6.23E-25	-2.490838205	M1	Female	trans
cg04578283_TPT1P14	2.42E-27	6.23E-25	-2.490838205	M1	Female	trans
cg04578283_ENSG00000243122	2.42E-27	6.23E-25	-1.023216204	M1	Female	trans
cg01100542_LINC02534	2.43E-27	6.26E-25	-2.006431742	M1	Female	trans
cg27251155_MIR1-1HG	2.52E-27	6.47E-25	-1.374877446	M1	Female	trans
cg27251155_ACTG1P21	2.52E-27	6.47E-25	-1.937155573	M1	Female	trans
cg27251155_LINC01804	2.52E-27	6.47E-25	-1.73780131	M1	Female	trans
cg27251155_RNA5SP232	2.52E-27	6.47E-25	-1.937155573	M1	Female	trans
cg27251155_RPA2P2	2.52E-27	6.47E-25	-0.649268479	M1	Female	trans
cg27251155_OR51N1P	2.52E-27	6.47E-25	-0.781371837	M1	Female	trans
cg27251155_ENSG00000225304	2.52E-27	6.47E-25	-1.591535707	M1	Female	trans
cg27251155_ENSG00000225387	2.52E-27	6.47E-25	-0.868900655	M1	Female	trans
cg27251155_ENSG00000227459	2.52E-27	6.47E-25	-1.937155573	M1	Female	trans
cg27251155_ENSG00000227930	2.52E-27	6.47E-25	-1.937155573	M1	Female	trans
cg27251155_ENSG00000236238	2.52E-27	6.47E-25	-1.937155573	M1	Female	trans
cg27251155_GRPEL2P2	2.52E-27	6.47E-25	-0.84965022	M1	Female	trans
cg27399957_RPS20P32	2.59E-27	6.63E-25	-1.431026525	M1	Female	trans
cg18720828_ZNF735	2.67E-27	6.85E-25	-0.711502108	M1	Female	trans
cg13799853_ENSG00000230051	2.72E-27	6.98E-25	1.248930055	M1	Female	trans
cg13799853_OR10P1	2.86E-27	7.32E-25	1.182255085	M1	Female	trans
cg16561172_HMGB3P20	2.87E-27	7.34E-25	0.698537099	M1	Female	trans
cg16561172_MTCO3P41	2.87E-27	7.34E-25	0.984215021	M1	Female	trans
cg16561172_CABP5	2.87E-27	7.34E-25	0.698537099	M1	Female	trans
cg16561172_ENSG00000201500	2.87E-27	7.34E-25	0.698537099	M1	Female	trans
cg16561172_ENSG00000224603	2.87E-27	7.34E-25	0.698537099	M1	Female	trans
cg16561172_ENSG00000226058	2.87E-27	7.34E-25	0.572493322	M1	Female	trans
cg16561172_ENSG00000226483	2.87E-27	7.34E-25	0.698537099	M1	Female	trans
cg16561172_ENSG00000230245	2.87E-27	7.34E-25	0.698537099	M1	Female	trans
cg16561172_FMN2P1	2.87E-27	7.34E-25	0.984215021	M1	Female	trans
cg16561172_ENSG00000231585	2.87E-27	7.34E-25	0.984215021	M1	Female	trans
cg16561172_RNU6-169P	2.87E-27	7.34E-25	0.441464324	M1	Female	trans
cg16561172_ENSG00000229673	2.87E-27	7.34E-25	0.314277204	M1	Female	trans
cg06779317_MIR449A	2.88E-27	7.35E-25	-1.641690252	M1	Female	trans
cg00710456_IGHD7-27	3.01E-27	7.69E-25	-1.220213927	M1	Female	trans
cg20295071_SNORD114-22	3.06E-27	7.79E-25	0.934884812	M1	Female	trans
cg20295071_KIF2B	3.06E-27	7.79E-25	0.934884812	M1	Female	trans
cg20295071_OR7E19P	3.06E-27	7.79E-25	0.934884812	M1	Female	trans
cg20295071_GGCTP3	3.06E-27	7.79E-25	0.66980304	M1	Female	trans
cg20295071_ENSG00000224400	3.06E-27	7.79E-25	0.627401269	M1	Female	trans
cg20295071_ENSG00000230432	3.06E-27	7.79E-25	0.838675052	M1	Female	trans
cg20295071_MTND2P19	3.06E-27	7.79E-25	0.66352546	M1	Female	trans
cg20295071_AKR1B1P2	3.06E-27	7.79E-25	0.66352546	M1	Female	trans
cg20295071_RNU6-924P	3.06E-27	7.79E-25	0.66352546	M1	Female	trans
cg20295071_ENSG00000234918	3.06E-27	7.79E-25	0.597050397	M1	Female	trans
cg25212717_OR4N5	3.09E-27	7.86E-25	-1.51092754	M1	Female	trans
cg20121803_MRPS21P6	3.11E-27	7.93E-25	1.082602697	M1	Female	trans
cg07722359_GLP1R	3.16E-27	8.05E-25	-0.899705608	M1	Female	trans
cg16792066_PAX2	3.23E-27	8.22E-25	0.37108183	M1	Female	trans
cg04826071_RNA5SP222	3.28E-27	8.32E-25	1.054149068	M1	Female	trans
cg04826071_RPL7P36	3.28E-27	8.32E-25	0.70743952	M1	Female	trans
cg04826071_MIR548H1	3.28E-27	8.32E-25	0.541532943	M1	Female	trans
cg04826071_RNA5SP513	3.28E-27	8.32E-25	0.748172113	M1	Female	trans
cg04826071_ENSG00000213875	3.28E-27	8.32E-25	1.054149068	M1	Female	trans
cg04826071_AKR1B1P8	3.28E-27	8.32E-25	1.054149068	M1	Female	trans
cg04826071_ENSG00000239408	3.28E-27	8.32E-25	1.054149068	M1	Female	trans
cg04826071_RNU6-508P	3.28E-27	8.32E-25	0.478573078	M1	Female	trans
cg24360513_RPS3AP7	3.31E-27	8.40E-25	0.901609815	M1	Female	trans
cg20683445_MFFP3	3.33E-27	8.45E-25	-0.934252986	M1	Female	trans
cg20223162_ADAM2	3.57E-27	9.07E-25	1.020568847	M1	Female	trans
cg04136018_OR10G8	3.79E-27	9.62E-25	1.201983583	M1	Female	trans
cg14549869_AP1S2P1	3.86E-27	9.80E-25	-1.439946444	M1	Female	trans
cg18878984_YBX1P9	3.97E-27	1.00E-24	-0.929983477	M1	Female	trans
cg18878984_CTBP2P5	3.97E-27	1.00E-24	-0.58773475	M1	Female	trans
cg18878984_RNU6-1249P	3.97E-27	1.00E-24	-0.439676281	M1	Female	trans
cg18878984_ENSG00000169164	3.97E-27	1.00E-24	-0.439676281	M1	Female	trans
cg18878984_RPL23AP39	3.97E-27	1.00E-24	-1.310315098	M1	Female	trans
cg18878984_PRELID1P2	3.97E-27	1.00E-24	-1.310315098	M1	Female	trans
cg18878984_KRT18P66	3.97E-27	1.00E-24	-1.310315098	M1	Female	trans
cg18878984_SLC22A12	3.97E-27	1.00E-24	-1.310315098	M1	Female	trans
cg18878984_RNY3P5	3.97E-27	1.00E-24	-1.310315098	M1	Female	trans
cg18878984_ENSG00000213750	3.97E-27	1.00E-24	-1.1754695	M1	Female	trans
cg18878984_ENSG00000223421	3.97E-27	1.00E-24	-1.310315098	M1	Female	trans
cg18878984_ENSG00000225055	3.97E-27	1.00E-24	-1.310315098	M1	Female	trans
cg18878984_ENSG00000225448	3.97E-27	1.00E-24	-1.310315098	M1	Female	trans
cg18878984_ENSG00000227150	3.97E-27	1.00E-24	-1.310315098	M1	Female	trans
cg18878984_ENSG00000230472	3.97E-27	1.00E-24	-1.310315098	M1	Female	trans
cg18878984_ENSG00000231630	3.97E-27	1.00E-24	-1.310315098	M1	Female	trans
cg18878984_ENSG00000231855	3.97E-27	1.00E-24	-1.310315098	M1	Female	trans
cg18878984_ENSG00000232249	3.97E-27	1.00E-24	-0.281356591	M1	Female	trans
cg18878984_RNA5SP184	3.97E-27	1.00E-24	-0.762177601	M1	Female	trans
cg24473523_PIEZO1P1	4.01E-27	1.01E-24	-1.033741726	M1	Female	trans
cg00171290_OTOP3	4.10E-27	1.03E-24	-0.861529643	M1	Female	trans
cg01791737_MAGEB2	4.22E-27	1.06E-24	0.006628418	M1	Female	trans
cg07346595_RNU6-11P	4.25E-27	1.07E-24	-0.697937375	M1	Female	trans
cg15488978_TLX3	4.28E-27	1.08E-24	-0.643772092	M1	Female	trans
cg14946503_CYP2A7	4.77E-27	1.20E-24	-0.939487781	M1	Female	trans
cg10217166_CHIAP2	4.82E-27	1.21E-24	-1.247915205	M1	Female	trans
cg09734394_MTND5P23	4.88E-27	1.23E-24	0.985084615	M1	Female	trans
cg25217772_RN7SKP231	4.89E-27	1.23E-24	-1.050874711	M1	Female	trans
cg25217772_LRIT1	4.89E-27	1.23E-24	-1.050874711	M1	Female	trans
cg25217772_RPS26P48	4.89E-27	1.23E-24	-0.672198731	M1	Female	trans
cg25217772_RN7SL274P	4.89E-27	1.23E-24	-0.45734098	M1	Female	trans
cg25217772_PRAMEF20	4.89E-27	1.23E-24	-1.480646736	M1	Female	trans
cg25217772_LINC01653	4.89E-27	1.23E-24	-1.480646736	M1	Female	trans
cg25217772_RNU6-266P	4.89E-27	1.23E-24	-1.480646736	M1	Female	trans
cg25217772_ENSG00000238129	4.89E-27	1.23E-24	-1.480646736	M1	Female	trans
cg03560018_CNOT7P2	4.90E-27	1.23E-24	0.96601186	M1	Female	trans
cg24377657_ENSG00000232557	5.32E-27	1.34E-24	0.514675054	M1	Female	trans
cg05713971_ENSG00000224876	5.40E-27	1.36E-24	0.568385362	M1	Female	trans
cg05713971_ENSG00000225116	5.47E-27	1.37E-24	0.953537884	M1	Female	trans
cg07777115_ENSG00000231883	5.48E-27	1.38E-24	-0.865447005	M1	Female	trans
cg20695805_MFFP3	5.51E-27	1.38E-24	1.195431424	M1	Female	trans
cg21856234_C16orf82	5.64E-27	1.41E-24	1.389404129	M1	Female	trans
cg04826071_HNRNPA1P51	5.87E-27	1.47E-24	0.617095104	M1	Female	trans
cg20295071_RN7SL317P	5.96E-27	1.50E-24	0.929008318	M1	Female	trans
cg26340737_KCNJ6-AS1	5.96E-27	1.50E-24	1.256197562	M1	Female	trans
cg00530579_RNA5SP442	6.08E-27	1.52E-24	-1.571707212	M1	Female	trans
cg00530579_RNU1-52P	6.08E-27	1.52E-24	-1.175772544	M1	Female	trans
cg00530579_ENSG00000236960	6.08E-27	1.52E-24	-0.490981323	M1	Female	trans
cg00530579_RPS23P2	6.08E-27	1.52E-24	-1.752007763	M1	Female	trans
cg00530579_RN7SL542P	6.08E-27	1.52E-24	-1.752007763	M1	Female	trans
cg00530579_MYF5	6.08E-27	1.52E-24	-1.752007763	M1	Female	trans
cg00530579_ENSG00000235163	6.08E-27	1.52E-24	-1.752007763	M1	Female	trans
cg00530579_ENSG00000237202	6.08E-27	1.52E-24	-0.277434501	M1	Female	trans
cg26073403_DNAJC17P1	6.23E-27	1.55E-24	-0.930291734	M1	Female	trans
cg26073403_RPL37P15	6.23E-27	1.55E-24	-0.587929564	M1	Female	trans
cg26073403_RNU6-1126P	6.23E-27	1.55E-24	-1.310749423	M1	Female	trans
cg26073403_RNA5SP273	6.23E-27	1.55E-24	-1.310749423	M1	Female	trans
cg26073403_MROH4P	6.23E-27	1.55E-24	-0.930291734	M1	Female	trans
cg26073403_RNU6-325P	6.23E-27	1.55E-24	-1.310749423	M1	Female	trans
cg26073403_RNU6-1135P	6.23E-27	1.55E-24	-0.587929564	M1	Female	trans
cg26073403_NFYAP1	6.23E-27	1.55E-24	-1.273835853	M1	Female	trans
cg26073403_OR7E111P	6.23E-27	1.55E-24	-1.310749423	M1	Female	trans
cg26073403_RNA5SP524	6.23E-27	1.55E-24	-1.310749423	M1	Female	trans
cg26073403_RNA5SP505	6.23E-27	1.55E-24	-0.930291734	M1	Female	trans
cg26073403_ENSG00000229533	6.23E-27	1.55E-24	-0.762430237	M1	Female	trans
cg26073403_ENSG00000229949	6.23E-27	1.55E-24	-1.310749423	M1	Female	trans
cg26073403_ENSG00000233691	6.23E-27	1.55E-24	-1.310749423	M1	Female	trans
cg26073403_COX6CP12	6.23E-27	1.55E-24	-1.310749423	M1	Female	trans
cg26073403_OR3B1P	6.23E-27	1.55E-24	-0.930291734	M1	Female	trans
cg04208344_MTCO1P8	6.36E-27	1.58E-24	-0.894261859	M1	Female	trans
cg04208344_COX6B1P7	6.36E-27	1.58E-24	-1.088460873	M1	Female	trans
cg04208344_RNU6-827P	6.36E-27	1.58E-24	-1.088460873	M1	Female	trans
cg04208344_MTCO2P8	6.36E-27	1.58E-24	-1.088460873	M1	Female	trans
cg04208344_RNU6-336P	6.36E-27	1.58E-24	-0.772524584	M1	Female	trans
cg04208344_SNORD115-30	6.36E-27	1.58E-24	-1.088460873	M1	Female	trans
cg04208344_KRTAP4-7	6.36E-27	1.58E-24	-1.088460873	M1	Female	trans
cg04208344_MIR7-3	6.36E-27	1.58E-24	-0.692375529	M1	Female	trans
cg04208344_GXYLT1P2	6.36E-27	1.58E-24	-0.589658808	M1	Female	trans
cg04208344_U3	6.36E-27	1.58E-24	-1.088460873	M1	Female	trans
cg04208344_ENSG00000228048	6.36E-27	1.58E-24	-1.088460873	M1	Female	trans
cg04208344_ENSG00000228877	6.36E-27	1.58E-24	-0.772524584	M1	Female	trans
cg09765807_ENSG00000235592	6.36E-27	1.58E-24	-0.855444161	M1	Female	trans
cg20888499_ENSG00000229225	6.39E-27	1.59E-24	-1.053630385	M1	Female	trans
cg02621636_RN7SL826P	6.49E-27	1.61E-24	-1.711424789	M1	Female	trans
cg00827973_ENSG00000225341	6.54E-27	1.62E-24	-0.450048276	M1	Female	trans
cg05868023_SYN3	6.74E-27	1.67E-24	0.9078653	M1	Female	trans
cg09990103_CHIAP2	6.78E-27	1.68E-24	-1.245418188	M1	Female	trans
cg02426343_OR6T1	6.79E-27	1.68E-24	1.469393561	M1	Female	trans
cg22203300_KRT13	6.85E-27	1.70E-24	-2.327378889	M1	Female	trans
cg12356249_PRB2	7.14E-27	1.77E-24	-0.728584856	M1	Female	trans
cg04518477_IGHV4-39	7.16E-27	1.77E-24	0.740800495	M1	Female	trans
cg10488013_RN7SKP32	7.37E-27	1.83E-24	-0.971243421	M1	Female	trans
cg24863484_FABP7	7.37E-27	1.83E-24	-1.200082175	M1	Female	trans
cg19260869_RNU6-370P	7.57E-27	1.88E-24	-1.036086065	M1	Female	trans
cg25953919_IGHD7-27	7.59E-27	1.88E-24	-1.205905092	M1	Female	trans
cg02673703_DCDC2C	7.87E-27	1.95E-24	-0.53062391	M1	Female	trans
cg25037011_RPS20P32	8.40E-27	2.08E-24	1.321549183	M1	Female	trans
cg11314630_FRG2B	8.63E-27	2.14E-24	-1.898730283	M1	Female	trans
cg13127920_RNU6ATAC16P	8.85E-27	2.19E-24	-0.865536705	M1	Female	trans
cg11803838_ENSG00000235932	9.35E-27	2.31E-24	0.867713199	M1	Female	trans
cg04181991_LCN15	9.35E-27	2.31E-24	-0.516738009	M1	Female	trans
cg08012663_HSPD1P7	9.84E-27	2.43E-24	-1.515165697	M1	Female	trans
cg09081941_NNMT	1.08E-26	2.67E-24	-1.633950064	M1	Female	trans
cg01708411_ENSG00000230533	1.08E-26	2.67E-24	1.193040656	M1	Female	trans
cg11995490_RAET1M	1.12E-26	2.76E-24	-1.134704929	M1	Female	trans
cg11995490_RNA5SP448	1.12E-26	2.76E-24	-0.519600084	M1	Female	trans
cg11995490_CHEK2P4	1.12E-26	2.76E-24	-1.039200168	M1	Female	trans
cg11995490_TSPY24P	1.12E-26	2.76E-24	-1.134704929	M1	Female	trans
cg11995490_LINC02054	1.12E-26	2.76E-24	-0.403896615	M1	Female	trans
cg11995490_RAC1P5	1.12E-26	2.76E-24	-0.735745743	M1	Female	trans
cg11995490_PCDHA1	1.12E-26	2.76E-24	-0.567352465	M1	Female	trans
cg11995490_RPL32P15	1.12E-26	2.76E-24	-1.264874164	M1	Female	trans
cg11995490_KRTAP4-12	1.12E-26	2.76E-24	-1.264874164	M1	Female	trans
cg11995490_ENSG00000198671	1.12E-26	2.76E-24	-0.848857148	M1	Female	trans
cg11995490_ENSG00000231557	1.12E-26	2.76E-24	-1.264874164	M1	Female	trans
cg18095452_MTND5P29	1.16E-26	2.84E-24	-0.787142509	M1	Female	trans
cg18095452_LINC00379	1.16E-26	2.84E-24	-0.744288259	M1	Female	trans
cg18095452_H2BW1	1.16E-26	2.84E-24	-0.486440306	M1	Female	trans
cg18095452_ENSG00000220748	1.16E-26	2.84E-24	-0.787142509	M1	Female	trans
cg18095452_ENSG00000237498	1.16E-26	2.84E-24	-0.787142509	M1	Female	trans
cg18095452_RNU7-95P	1.16E-26	2.84E-24	-1.109057032	M1	Female	trans
cg18095452_HNRNPA1P43	1.16E-26	2.84E-24	-0.455591665	M1	Female	trans
cg18095452_OR4C5	1.16E-26	2.84E-24	-0.645110805	M1	Female	trans
cg18095452_FXYD6P3	1.16E-26	2.84E-24	-0.445941126	M1	Female	trans
cg18095452_ENSG00000223870	1.16E-26	2.84E-24	-0.372144129	M1	Female	trans
cg18095452_MTND4P13	1.16E-26	2.84E-24	-1.109057032	M1	Female	trans
cg18095452_RNA5SP234	1.16E-26	2.84E-24	-1.109057032	M1	Female	trans
cg18095452_RN7SKP6	1.16E-26	2.84E-24	-1.109057032	M1	Female	trans
cg18095452_ENSG00000201133	1.16E-26	2.84E-24	-1.109057032	M1	Female	trans
cg18095452_CPSF1P2	1.16E-26	2.84E-24	-1.109057032	M1	Female	trans
cg18095452_ENSG00000230053	1.16E-26	2.84E-24	-0.545633434	M1	Female	trans
cg18095452_ENSG00000234907	1.16E-26	2.84E-24	-1.109057032	M1	Female	trans
cg18095452_ENSG00000235625	1.16E-26	2.84E-24	-1.109057032	M1	Female	trans
cg02673703_RNU1-65P	1.18E-26	2.87E-24	-0.930745321	M1	Female	trans
cg02673703_RN7SL304P	1.18E-26	2.87E-24	-0.97890908	M1	Female	trans
cg02673703_RPS7P2	1.18E-26	2.87E-24	-0.569406989	M1	Female	trans
cg02673703_RNU5F-6P	1.18E-26	2.87E-24	-0.328472979	M1	Female	trans
cg02673703_MIR1285-2	1.18E-26	2.87E-24	-0.694771259	M1	Female	trans
cg02673703_LINC01826	1.18E-26	2.87E-24	-0.97890908	M1	Female	trans
cg02673703_NPM1P28	1.18E-26	2.87E-24	-0.97890908	M1	Female	trans
cg02673703_TAAR2	1.18E-26	2.87E-24	-0.878168747	M1	Female	trans
cg02673703_DEFB106B	1.18E-26	2.87E-24	-0.97890908	M1	Female	trans
cg02673703_AIFM1P1	1.18E-26	2.87E-24	-0.694771259	M1	Female	trans
cg02673703_GPN3P1	1.18E-26	2.87E-24	-0.97890908	M1	Female	trans
cg02673703_CTBP2P6	1.18E-26	2.87E-24	-0.97890908	M1	Female	trans
cg02673703_OR4X2	1.18E-26	2.87E-24	-0.569406989	M1	Female	trans
cg02673703_OR8F1P	1.18E-26	2.87E-24	-0.97890908	M1	Female	trans
cg02673703_RNA5SP375	1.18E-26	2.87E-24	-0.656945959	M1	Female	trans
cg02673703_LINC02418	1.18E-26	2.87E-24	-0.694771259	M1	Female	trans
cg02673703_GXYLT1P1	1.18E-26	2.87E-24	-0.97890908	M1	Female	trans
cg02673703_RPL18AP17	1.18E-26	2.87E-24	-0.97890908	M1	Female	trans
cg02673703_SPACA7	1.18E-26	2.87E-24	-0.97890908	M1	Female	trans
cg02673703_RNASE11	1.18E-26	2.87E-24	-0.97890908	M1	Female	trans
cg02673703_RPL9P6	1.18E-26	2.87E-24	-0.97890908	M1	Female	trans
cg02673703_YRDCP3	1.18E-26	2.87E-24	-0.97890908	M1	Female	trans
cg02673703_ENSG00000220240	1.18E-26	2.87E-24	-0.97890908	M1	Female	trans
cg02673703_RN7SKP267	1.18E-26	2.87E-24	-0.97890908	M1	Female	trans
cg02673703_ENSG00000225280	1.18E-26	2.87E-24	-0.694771259	M1	Female	trans
cg02673703_ENSG00000227489	1.18E-26	2.87E-24	-0.97890908	M1	Female	trans
cg02673703_ENSG00000228528	1.18E-26	2.87E-24	-0.439084373	M1	Female	trans
cg02673703_ENSG00000230779	1.18E-26	2.87E-24	-0.97890908	M1	Female	trans
cg02673703_ENSG00000231698	1.18E-26	2.87E-24	-0.97890908	M1	Female	trans
cg02673703_ENSG00000232167	1.18E-26	2.87E-24	-0.97890908	M1	Female	trans
cg02673703_ENSG00000234595	1.18E-26	2.87E-24	-0.97890908	M1	Female	trans
cg02673703_ENSG00000235845	1.18E-26	2.87E-24	-0.544867048	M1	Female	trans
cg02673703_ENSG00000237699	1.18E-26	2.87E-24	-0.439084373	M1	Female	trans
cg02673703_ENSG00000237747	1.18E-26	2.87E-24	-0.97890908	M1	Female	trans
cg02673703_SALL4P2	1.18E-26	2.87E-24	-0.694771259	M1	Female	trans
cg02673703_ENSG00000242222	1.18E-26	2.87E-24	-0.694771259	M1	Female	trans
cg02673703_ENSG00000242295	1.18E-26	2.87E-24	-0.97890908	M1	Female	trans
cg02673703_ENSG00000243296	1.18E-26	2.87E-24	-0.694771259	M1	Female	trans
cg08598324_CNOT7P2	1.19E-26	2.89E-24	-0.730745846	M1	Female	trans
cg15465092_ITGA8	1.22E-26	2.97E-24	2.219934795	M1	Female	trans
cg01100542_RN7SL291P	1.24E-26	3.01E-24	-1.429776986	M1	Female	trans
cg09024862_FTH1P20	1.24E-26	3.02E-24	-1.208540333	M1	Female	trans
cg12659158_SLC18A3	1.26E-26	3.06E-24	-0.958978362	M1	Female	trans
cg26474203_RNA5SP389	1.30E-26	3.15E-24	-1.670312816	M1	Female	trans
cg12356249_VCY	1.30E-26	3.15E-24	-0.854589855	M1	Female	trans
cg05669210_RPL35AP11	1.31E-26	3.17E-24	0.567467024	M1	Female	trans
cg26287474_NXF4	1.31E-26	3.17E-24	-0.731608029	M1	Female	trans
cg26287474_OR4A15	1.31E-26	3.17E-24	-1.177097844	M1	Female	trans
cg26287474_OR9G1	1.31E-26	3.17E-24	-1.177097844	M1	Female	trans
cg26287474_TRIM49D2	1.31E-26	3.17E-24	-1.177097844	M1	Female	trans
cg26287474_STARP1	1.31E-26	3.17E-24	-1.177097844	M1	Female	trans
cg26287474_TRAV9-1	1.31E-26	3.17E-24	-1.177097844	M1	Female	trans
cg26287474_RPL18P11	1.31E-26	3.17E-24	-1.177097844	M1	Female	trans
cg26287474_ENSG00000203492	1.31E-26	3.17E-24	-1.177097844	M1	Female	trans
cg26287474_ENSG00000226433	1.31E-26	3.17E-24	-1.628605673	M1	Female	trans
cg26287474_ENSG00000233193	1.31E-26	3.17E-24	-1.177097844	M1	Female	trans
cg26287474_TSPY13P	1.31E-26	3.17E-24	-0.727425884	M1	Female	trans
cg26287474_BARHL2	1.31E-26	3.17E-24	-1.658490839	M1	Female	trans
cg26287474_RPS20P13	1.31E-26	3.17E-24	-1.487814191	M1	Female	trans
cg26287474_LINC02049	1.31E-26	3.17E-24	-1.215231278	M1	Female	trans
cg26287474_LINC00955	1.31E-26	3.17E-24	-1.658490839	M1	Female	trans
cg26287474_TFAP2D	1.31E-26	3.17E-24	-1.658490839	M1	Female	trans
cg26287474_RNU6-300P	1.31E-26	3.17E-24	-0.681294633	M1	Female	trans
cg26287474_OR5W1P	1.31E-26	3.17E-24	-1.658490839	M1	Female	trans
cg26287474_OR10D5P	1.31E-26	3.17E-24	-1.658490839	M1	Female	trans
cg26287474_MIR379	1.31E-26	3.17E-24	-1.658490839	M1	Female	trans
cg26287474_KCNQ2-AS1	1.31E-26	3.17E-24	-1.658490839	M1	Female	trans
cg26287474_ENSG00000199196	1.31E-26	3.17E-24	-1.487814191	M1	Female	trans
cg26287474_ENSG00000225785	1.31E-26	3.17E-24	-1.658490839	M1	Female	trans
cg26287474_ENSG00000226014	1.31E-26	3.17E-24	-1.658490839	M1	Female	trans
cg26287474_ENSG00000233376	1.31E-26	3.17E-24	-1.658490839	M1	Female	trans
cg26287474_ENSG00000235738	1.31E-26	3.17E-24	-1.658490839	M1	Female	trans
cg18095452_OPRPN	1.33E-26	3.20E-24	-1.027212984	M1	Female	trans
cg04571903_OR7E140P	1.36E-26	3.28E-24	-1.35503554	M1	Female	trans
cg19217778_RNU6-337P	1.38E-26	3.32E-24	-0.988509888	M1	Female	trans
cg26474203_PSLNR	1.38E-26	3.34E-24	-1.008723146	M1	Female	trans
cg19260869_ENSG00000242140	1.44E-26	3.47E-24	-0.610082788	M1	Female	trans
cg03702660_ENSG00000238215	1.44E-26	3.47E-24	-0.744975894	M1	Female	trans
cg27573735_RN7SL497P	1.47E-26	3.53E-24	0.569606133	M1	Female	trans
cg13978534_ENSG00000235152	1.48E-26	3.55E-24	0.912266918	M1	Female	trans
cg13978534_OR2AQ1P	1.48E-26	3.55E-24	0.72174834	M1	Female	trans
cg13978534_LINC01923	1.48E-26	3.55E-24	0.72174834	M1	Female	trans
cg13978534_RNU6-1167P	1.48E-26	3.55E-24	0.682454332	M1	Female	trans
cg13978534_MIR329-1	1.48E-26	3.55E-24	0.72174834	M1	Female	trans
cg13978534_RNU6-1313P	1.48E-26	3.55E-24	0.72174834	M1	Female	trans
cg13978534_ENSG00000236750	1.48E-26	3.55E-24	0.693906564	M1	Female	trans
cg13978534_OR11I1P	1.48E-26	3.55E-24	1.01691887	M1	Female	trans
cg13978534_RNA5SP98	1.48E-26	3.55E-24	1.01691887	M1	Female	trans
cg13978534_RNU2-48P	1.48E-26	3.55E-24	0.591516335	M1	Female	trans
cg13978534_UBQLN1P1	1.48E-26	3.55E-24	1.01691887	M1	Female	trans
cg13978534_RNU6-200P	1.48E-26	3.55E-24	0.546246167	M1	Female	trans
cg13978534_GPX1P2	1.48E-26	3.55E-24	1.01691887	M1	Female	trans
cg13978534_ENSG00000224322	1.48E-26	3.55E-24	1.01691887	M1	Female	trans
cg13978534_ENSG00000229188	1.48E-26	3.55E-24	1.01691887	M1	Female	trans
cg13978534_ENSG00000229308	1.48E-26	3.55E-24	1.01691887	M1	Female	trans
cg13978534_GAPDHP19	1.48E-26	3.55E-24	1.01691887	M1	Female	trans
cg13978534_ENSG00000235243	1.48E-26	3.55E-24	0.417742053	M1	Female	trans
cg13978534_DLGAP5P1	1.48E-26	3.55E-24	1.01691887	M1	Female	trans
cg13978534_NT5DC1P1	1.48E-26	3.55E-24	1.01691887	M1	Female	trans
cg09223563_PDE4DIPP10	1.49E-26	3.57E-24	-1.907391619	M1	Female	trans
cg09817248_RN7SKP202	1.50E-26	3.61E-24	0.685737297	M1	Female	trans
cg06449486_SNORD18B	1.57E-26	3.75E-24	0.970273401	M1	Female	trans
cg08012663_RNU6-465P	1.58E-26	3.77E-24	-1.500934646	M1	Female	trans
cg02426343_OR4C11	1.60E-26	3.83E-24	1.485415389	M1	Female	trans
cg11648304_NEU2	1.71E-26	4.09E-24	-1.734972774	M1	Female	trans
cg11648304_ZNF385D-AS2	1.71E-26	4.09E-24	-0.778212654	M1	Female	trans
cg11648304_LBX1	1.71E-26	4.09E-24	-1.734972774	M1	Female	trans
cg11648304_HMGN1P34	1.71E-26	4.09E-24	-1.734972774	M1	Female	trans
cg11648304_PTPRD-AS2	1.71E-26	4.09E-24	-0.778212654	M1	Female	trans
cg11648304_PYHIN5P	1.71E-26	4.09E-24	-1.231380158	M1	Female	trans
cg11648304_KRTAP4-11	1.71E-26	4.09E-24	-1.231380158	M1	Female	trans
cg11648304_ENSG00000232465	1.71E-26	4.09E-24	-1.231380158	M1	Female	trans
cg23127183_SURF6P1	1.75E-26	4.18E-24	0.921128041	M1	Female	trans
cg17364850_MTCO1P42	1.78E-26	4.22E-24	-1.02378214	M1	Female	trans
cg17364850_TPT1P2	1.78E-26	4.22E-24	-1.02378214	M1	Female	trans
cg17364850_ENSG00000186678	1.78E-26	4.22E-24	-0.809974631	M1	Female	trans
cg17364850_RPL18AP16	1.78E-26	4.22E-24	-0.809974631	M1	Female	trans
cg17364850_C1orf167-AS1	1.78E-26	4.22E-24	-1.141226714	M1	Female	trans
cg17364850_LELP1	1.78E-26	4.22E-24	-1.141226714	M1	Female	trans
cg17364850_OR10J5	1.78E-26	4.22E-24	-1.141226714	M1	Female	trans
cg17364850_OR14C36	1.78E-26	4.22E-24	-1.141226714	M1	Female	trans
cg17364850_RN7SL632P	1.78E-26	4.22E-24	-0.663823107	M1	Female	trans
cg17364850_RPSAP27	1.78E-26	4.22E-24	-1.141226714	M1	Female	trans
cg17364850_RNU6-420P	1.78E-26	4.22E-24	-1.141226714	M1	Female	trans
cg17364850_RN7SKP211	1.78E-26	4.22E-24	-1.141226714	M1	Female	trans
cg17364850_GAPDHP68	1.78E-26	4.22E-24	-1.141226714	M1	Female	trans
cg17364850_RNU6-163P	1.78E-26	4.22E-24	-1.141226714	M1	Female	trans
cg17364850_OR8H3	1.78E-26	4.22E-24	-1.141226714	M1	Female	trans
cg17364850_OR8J1	1.78E-26	4.22E-24	-1.141226714	M1	Female	trans
cg17364850_OR4D11	1.78E-26	4.22E-24	-1.141226714	M1	Female	trans
cg17364850_OR6C72P	1.78E-26	4.22E-24	-1.141226714	M1	Female	trans
cg17364850_OR6C6	1.78E-26	4.22E-24	-1.141226714	M1	Female	trans
cg17364850_KERA	1.78E-26	4.22E-24	-0.408818879	M1	Female	trans
cg17364850_OR7A15P	1.78E-26	4.22E-24	-1.141226714	M1	Female	trans
cg17364850_RPL7P2	1.78E-26	4.22E-24	-1.141226714	M1	Female	trans
cg17364850_RNA5SP517	1.78E-26	4.22E-24	-1.141226714	M1	Female	trans
cg17364850_ENSG00000223368	1.78E-26	4.22E-24	-1.141226714	M1	Female	trans
cg17364850_RPP40P1	1.78E-26	4.22E-24	-1.141226714	M1	Female	trans
cg17364850_ENSG00000230843	1.78E-26	4.22E-24	-1.141226714	M1	Female	trans
cg17364850_ENSG00000232245	1.78E-26	4.22E-24	-1.141226714	M1	Female	trans
cg17364850_GLUD1P9	1.78E-26	4.22E-24	-1.141226714	M1	Female	trans
cg17364850_ENSG00000238195	1.78E-26	4.22E-24	-1.141226714	M1	Female	trans
cg23929072_FFAR3	1.83E-26	4.35E-24	1.181436172	M1	Female	trans
cg24863484_IGLV10-54	1.92E-26	4.56E-24	-1.085744886	M1	Female	trans
cg04544994_RN7SL790P	1.94E-26	4.59E-24	-0.705199358	M1	Female	trans
cg04544994_NFU1P1	1.94E-26	4.59E-24	-1.203072535	M1	Female	trans
cg04544994_RNU6-1074P	1.94E-26	4.59E-24	-1.203072535	M1	Female	trans
cg04544994_RNA5SP188	1.94E-26	4.59E-24	-1.203072535	M1	Female	trans
cg04544994_MIR548A2	1.94E-26	4.59E-24	-1.203072535	M1	Female	trans
cg04544994_RNU7-67P	1.94E-26	4.59E-24	-1.695088296	M1	Female	trans
cg04544994_IFNA17	1.94E-26	4.59E-24	-1.203072535	M1	Female	trans
cg04544994_HNRNPA1P60	1.94E-26	4.59E-24	-0.68958531	M1	Female	trans
cg04544994_RNU6-1273P	1.94E-26	4.59E-24	-1.695088296	M1	Female	trans
cg04544994_LINC00446	1.94E-26	4.59E-24	-1.695088296	M1	Female	trans
cg04544994_PDILT	1.94E-26	4.59E-24	-1.695088296	M1	Female	trans
cg04544994_DEFB125	1.94E-26	4.59E-24	-1.203072535	M1	Female	trans
cg04544994_DSCR8	1.94E-26	4.59E-24	-1.695088296	M1	Female	trans
cg04544994_PPP1R12BP2	1.94E-26	4.59E-24	-1.695088296	M1	Female	trans
cg04544994_MIR542	1.94E-26	4.59E-24	-1.695088296	M1	Female	trans
cg04544994_ENSG00000223514	1.94E-26	4.59E-24	-1.695088296	M1	Female	trans
cg04544994_ENSG00000226169	1.94E-26	4.59E-24	-1.203072535	M1	Female	trans
cg04544994_ENSG00000227838	1.94E-26	4.59E-24	-1.695088296	M1	Female	trans
cg04544994_ENSG00000229269	1.94E-26	4.59E-24	-1.695088296	M1	Female	trans
cg04544994_ENSG00000231923	1.94E-26	4.59E-24	-1.695088296	M1	Female	trans
cg04544994_CYCSP48	1.94E-26	4.59E-24	-1.695088296	M1	Female	trans
cg04544994_ENSG00000234726	1.94E-26	4.59E-24	-1.695088296	M1	Female	trans
cg04544994_RPS7P13	1.94E-26	4.59E-24	-1.203072535	M1	Female	trans
cg04544994_TSPY10	1.94E-26	4.59E-24	-1.577885491	M1	Female	trans
cg04544994_ENSG00000242545	1.94E-26	4.59E-24	-1.203072535	M1	Female	trans
cg14946503_ENSG00000228153	1.96E-26	4.63E-24	-0.9144524	M1	Female	trans
cg02990361_RNU6-587P	2.07E-26	4.87E-24	1.270284056	M1	Female	trans
cg18805486_SPAG11B	2.16E-26	5.09E-24	-0.910623004	M1	Female	trans
cg18805486_SPAG11A	2.16E-26	5.09E-24	-0.910623004	M1	Female	trans
cg09397997_RPS12P18	2.25E-26	5.31E-24	-2.11369701	M1	Female	trans
cg01040630_SPANXB1	2.28E-26	5.38E-24	1.269592317	M1	Female	trans
cg20681578_FGFR3P1	2.36E-26	5.57E-24	0.430452124	M1	Female	trans
cg01708411_LGALS17A	2.38E-26	5.61E-24	1.223981473	M1	Female	trans
cg01524974_ABCC8	2.39E-26	5.62E-24	-1.025201866	M1	Female	trans
cg12910951_IGHD4-23	2.44E-26	5.75E-24	1.16676536	M1	Female	trans
cg24360513_PRY	2.58E-26	6.06E-24	0.901280354	M1	Female	trans
cg12594940_MRPS18BP1	2.59E-26	6.09E-24	-0.664527696	M1	Female	trans
cg12594940_MTND5P30	2.59E-26	6.09E-24	-0.936296928	M1	Female	trans
cg12594940_RNU1-18P	2.59E-26	6.09E-24	-0.544620563	M1	Female	trans
cg12594940_MT4	2.59E-26	6.09E-24	-0.664527696	M1	Female	trans
cg12594940_RN7SL705P	2.59E-26	6.09E-24	-0.936296928	M1	Female	trans
cg12594940_HMGN1P32	2.59E-26	6.09E-24	-0.544620563	M1	Female	trans
cg12594940_MRPS16P2	2.59E-26	6.09E-24	-0.936296928	M1	Female	trans
cg12594940_ENSG00000108516	2.59E-26	6.09E-24	-0.769246422	M1	Female	trans
cg12594940_ENSG00000228790	2.59E-26	6.09E-24	-0.936296928	M1	Female	trans
cg12594940_ENSG00000230977	2.59E-26	6.09E-24	-0.664527696	M1	Female	trans
cg12594940_ENSG00000234441	2.59E-26	6.09E-24	-0.924668983	M1	Female	trans
cg12594940_ENSG00000234768	2.59E-26	6.09E-24	-0.936296928	M1	Female	trans
cg12594940_DPH3P2	2.59E-26	6.09E-24	-0.936296928	M1	Female	trans
cg12594940_ENSG00000239622	2.59E-26	6.09E-24	-0.664527696	M1	Female	trans
cg00530579_DAZ4	2.59E-26	6.09E-24	-1.74745858	M1	Female	trans
cg27573735_RNU6-289P	2.63E-26	6.16E-24	0.904627417	M1	Female	trans
cg13799853_OR6C75	2.67E-26	6.26E-24	1.240493619	M1	Female	trans
cg03143591_RAB28P1	2.68E-26	6.28E-24	-0.732490859	M1	Female	trans
cg27573735_ENSG00000241754	2.68E-26	6.28E-24	0.897249068	M1	Female	trans
cg14924064_PRB3	2.79E-26	6.54E-24	0.04992971	M1	Female	trans
cg13404427_ZNF877P	2.81E-26	6.59E-24	-0.837395384	M1	Female	trans
cg27573735_RN7SL807P	2.94E-26	6.88E-24	0.90591199	M1	Female	trans
cg11803838_RNU6-990P	2.96E-26	6.93E-24	0.921687649	M1	Female	trans
cg23127183_ENSG00000236356	3.05E-26	7.15E-24	0.902894054	M1	Female	trans
cg23976437_RNU6-370P	3.08E-26	7.21E-24	-1.023161351	M1	Female	trans
cg23127183_ENSG00000228734	3.23E-26	7.56E-24	0.596388707	M1	Female	trans
cg09081941_PPP1R2C	3.26E-26	7.60E-24	-0.665484672	M1	Female	trans
cg09081941_ENSG00000224525	3.26E-26	7.60E-24	-0.665484672	M1	Female	trans
cg09081941_FLYWCH1P1	3.26E-26	7.60E-24	-0.819155005	M1	Female	trans
cg09081941_RNU4-15P	3.26E-26	7.60E-24	-0.494821754	M1	Female	trans
cg09081941_IGF2-AS	3.26E-26	7.60E-24	-1.453288329	M1	Female	trans
cg09081941_RNA5SP432	3.26E-26	7.60E-24	-1.149782391	M1	Female	trans
cg09081941_ENSG00000227047	3.26E-26	7.60E-24	-0.421839672	M1	Female	trans
cg09081941_MIR9-1	3.26E-26	7.60E-24	-1.620004295	M1	Female	trans
cg09081941_HOMER2P2	3.26E-26	7.60E-24	-0.543592503	M1	Female	trans
cg09081941_HSPD1P14	3.26E-26	7.60E-24	-1.620004295	M1	Female	trans
cg09081941_PSMD14P1	3.26E-26	7.60E-24	-1.620004295	M1	Female	trans
cg09081941_RNF10P1	3.26E-26	7.60E-24	-1.620004295	M1	Female	trans
cg09081941_SERPINA13P	3.26E-26	7.60E-24	-1.620004295	M1	Female	trans
cg09081941_PRAC2	3.26E-26	7.60E-24	-1.620004295	M1	Female	trans
cg09081941_IDI1P3	3.26E-26	7.60E-24	-1.620004295	M1	Female	trans
cg09081941_ENSG00000231876	3.26E-26	7.60E-24	-1.620004295	M1	Female	trans
cg09081941_ENSG00000232638	3.26E-26	7.60E-24	-1.620004295	M1	Female	trans
cg09057359_FBLIM1P1	3.27E-26	7.62E-24	-1.961157781	M1	Female	trans
cg09057359_ENSG00000226280	3.27E-26	7.62E-24	-1.934498505	M1	Female	trans
cg09057359_RNU6-535P	3.27E-26	7.62E-24	-2.763204631	M1	Female	trans
cg09057359_OR51A1P	3.27E-26	7.62E-24	-2.763204631	M1	Female	trans
cg09057359_LINC00523	3.27E-26	7.62E-24	-2.763204631	M1	Female	trans
cg09057359_MIR320D2	3.27E-26	7.62E-24	-2.763204631	M1	Female	trans
cg09057359_ENSG00000233805	3.27E-26	7.62E-24	-2.763204631	M1	Female	trans
cg06460122_ENSG00000228392	3.35E-26	7.81E-24	-0.751655404	M1	Female	trans
cg25841491_OR2H5P	3.39E-26	7.90E-24	-0.695792031	M1	Female	trans
cg25953919_PPIAP13	3.44E-26	7.99E-24	-1.22394514	M1	Female	trans
cg07320976_LINC02476	3.53E-26	8.20E-24	-0.784153635	M1	Female	trans
cg13799853_ENSG00000243116	3.56E-26	8.28E-24	1.079886246	M1	Female	trans
cg18805486_OTOP3	3.67E-26	8.54E-24	-0.849624279	M1	Female	trans
cg05856102_ENSG00000228153	3.78E-26	8.78E-24	-0.925583449	M1	Female	trans
cg19111078_RNU1-18P	3.79E-26	8.78E-24	-0.664120234	M1	Female	trans
cg19111078_HMGN1P32	3.79E-26	8.78E-24	-0.664120234	M1	Female	trans
cg19111078_ENSG00000108516	3.79E-26	8.78E-24	-0.938033097	M1	Female	trans
cg19111078_MTND5P30	3.79E-26	8.78E-24	-1.141737527	M1	Female	trans
cg19111078_RN7SL705P	3.79E-26	8.78E-24	-1.141737527	M1	Female	trans
cg19111078_MRPS16P2	3.79E-26	8.78E-24	-1.141737527	M1	Female	trans
cg19111078_ENSG00000228790	3.79E-26	8.78E-24	-1.141737527	M1	Female	trans
cg19111078_ENSG00000234441	3.79E-26	8.78E-24	-1.127558198	M1	Female	trans
cg19111078_ENSG00000234768	3.79E-26	8.78E-24	-1.141737527	M1	Female	trans
cg19111078_DPH3P2	3.79E-26	8.78E-24	-1.141737527	M1	Female	trans
cg19111078_MRPS18BP1	3.79E-26	8.78E-24	-0.810337175	M1	Female	trans
cg19111078_MT4	3.79E-26	8.78E-24	-0.810337175	M1	Female	trans
cg19111078_ENSG00000230977	3.79E-26	8.78E-24	-0.810337175	M1	Female	trans
cg19111078_ENSG00000239622	3.79E-26	8.78E-24	-0.810337175	M1	Female	trans
cg00545295_ZNF722P	3.85E-26	8.92E-24	1.54355428	M1	Female	trans
cg16274716_MTCO2P12	3.85E-26	8.93E-24	-1.663317174	M1	Female	trans
cg09375013_ALAS2	3.93E-26	9.10E-24	0.916001832	M1	Female	trans
cg19649827_RN7SL571P	4.23E-26	9.80E-24	-0.962678591	M1	Female	trans
cg12659158_CACNG7	4.26E-26	9.86E-24	-0.968552924	M1	Female	trans
cg10324032_IGKV1D-27	4.46E-26	1.03E-23	-0.760155662	M1	Female	trans
cg27135799_ENSG00000238232	4.50E-26	1.04E-23	-0.647243899	M1	Female	trans
cg24360513_DUX4L9	4.60E-26	1.06E-23	0.928697853	M1	Female	trans
cg27573735_GPR148	4.63E-26	1.07E-23	0.514376656	M1	Female	trans
cg27573735_LINC00400	4.63E-26	1.07E-23	0.886044677	M1	Female	trans
cg14509967_ZNF735	4.71E-26	1.09E-23	0.575551425	M1	Female	trans
cg16770243_ENSG00000239674	4.80E-26	1.11E-23	-1.116900712	M1	Female	trans
cg03038914_LINC01720	4.82E-26	1.11E-23	-0.96759643	M1	Female	trans
cg03038914_CRLF3P3	4.82E-26	1.11E-23	-0.96759643	M1	Female	trans
cg03038914_MTCO3P45	4.82E-26	1.11E-23	-0.96759643	M1	Female	trans
cg03038914_PSMB3P2	4.82E-26	1.11E-23	-0.96759643	M1	Female	trans
cg03038914_RNU6-1298P	4.82E-26	1.11E-23	-0.96759643	M1	Female	trans
cg03038914_RN7SKP223	4.82E-26	1.11E-23	-0.96759643	M1	Female	trans
cg03038914_LINC02681	4.82E-26	1.11E-23	-0.96759643	M1	Female	trans
cg03038914_RN7SKP123	4.82E-26	1.11E-23	-0.434010145	M1	Female	trans
cg03038914_B3GALNT2P1	4.82E-26	1.11E-23	-0.43927905	M1	Female	trans
cg03038914_ENSG00000226829	4.82E-26	1.11E-23	-0.434010145	M1	Female	trans
cg03038914_ENSG00000232080	4.82E-26	1.11E-23	-0.562826702	M1	Female	trans
cg03038914_RNY4P16	4.82E-26	1.11E-23	-0.3421366	M1	Female	trans
cg03038914_ZNF716	4.82E-26	1.11E-23	-0.324677019	M1	Female	trans
cg03038914_CAPZA1P3	4.82E-26	1.11E-23	-0.915656286	M1	Female	trans
cg03038914_ENSG00000225583	4.82E-26	1.11E-23	-0.686742214	M1	Female	trans
cg03038914_ENSG00000237480	4.82E-26	1.11E-23	-0.21219734	M1	Female	trans
cg03702660_RN7SKP252	4.84E-26	1.12E-23	-0.687681599	M1	Female	trans
cg13981054_NF1P5	4.86E-26	1.12E-23	1.174733121	M1	Female	trans
cg00171290_SLC6A5	4.91E-26	1.13E-23	-0.818349837	M1	Female	trans
cg12659158_OR2T1	4.94E-26	1.14E-23	-0.96280709	M1	Female	trans
cg02695239_IGKV3-7	5.04E-26	1.16E-23	-0.071145259	M1	Female	trans
cg02695239_WT1-AS	5.04E-26	1.16E-23	-1.011978576	M1	Female	trans
cg02695239_LINC00368	5.04E-26	1.16E-23	-1.805561879	M1	Female	trans
cg02695239_SNORD114-18	5.04E-26	1.16E-23	-1.239829243	M1	Female	trans
cg02695239_MIR539	5.04E-26	1.16E-23	-1.805561879	M1	Female	trans
cg02695239_KRTAP10-8	5.04E-26	1.16E-23	-1.805561879	M1	Female	trans
cg02695239_MAGEB16	5.04E-26	1.16E-23	-1.805561879	M1	Female	trans
cg02695239_ENSG00000227048	5.04E-26	1.16E-23	-1.805561879	M1	Female	trans
cg02695239_ENSG00000227090	5.04E-26	1.16E-23	-1.281480093	M1	Female	trans
cg02695239_ENSG00000233760	5.04E-26	1.16E-23	-0.912982178	M1	Female	trans
cg02695239_ENSG00000236536	5.04E-26	1.16E-23	-1.281480093	M1	Female	trans
cg02695239_MTND1P30	5.04E-26	1.16E-23	-0.809875015	M1	Female	trans
cg02695239_DEFB136	5.04E-26	1.16E-23	-0.741710228	M1	Female	trans
cg02695239_LINC01052	5.04E-26	1.16E-23	-0.741710228	M1	Female	trans
cg10324032_RN7SL361P	5.10E-26	1.17E-23	-1.768124552	M1	Female	trans
cg10324032_EXTL2P1	5.10E-26	1.17E-23	-1.768124552	M1	Female	trans
cg10324032_EEF1GP8	5.10E-26	1.17E-23	-1.768124552	M1	Female	trans
cg10324032_RN7SL580P	5.10E-26	1.17E-23	-1.768124552	M1	Female	trans
cg10324032_LINC00395	5.10E-26	1.17E-23	-1.254909312	M1	Female	trans
cg10324032_SNORD113-7	5.10E-26	1.17E-23	-1.768124552	M1	Female	trans
cg10324032_SNORD114-11	5.10E-26	1.17E-23	-1.254905077	M1	Female	trans
cg10324032_MIR496	5.10E-26	1.17E-23	-1.768124552	M1	Female	trans
cg10324032_SOCS2P2	5.10E-26	1.17E-23	-1.452662552	M1	Female	trans
cg10324032_IGLV11-55	5.10E-26	1.17E-23	-1.768124552	M1	Female	trans
cg10324032_ENSG00000218337	5.10E-26	1.17E-23	-1.768124552	M1	Female	trans
cg10324032_ENSG00000237163	5.10E-26	1.17E-23	-1.452662552	M1	Female	trans
cg12910951_ENSG00000236356	5.15E-26	1.18E-23	1.095502843	M1	Female	trans
cg20121803_ASS1P9	5.16E-26	1.18E-23	1.202584661	M1	Female	trans
cg07485723_MRPS21P6	5.17E-26	1.18E-23	0.774487691	M1	Female	trans
cg00218134_KRT17P4	5.24E-26	1.20E-23	-1.011901071	M1	Female	trans
cg13981054_ENSG00000227873	5.28E-26	1.21E-23	1.301368016	M1	Female	trans
cg23817672_HNRNPA1P47	5.47E-26	1.25E-23	-1.178824038	M1	Female	trans
cg17158894_RNU6-1167P	5.72E-26	1.30E-23	-1.129386722	M1	Female	trans
cg17158894_ASH2LP1	5.72E-26	1.30E-23	-1.600088094	M1	Female	trans
cg17158894_RNU2-48P	5.72E-26	1.30E-23	-0.978894358	M1	Female	trans
cg17158894_ENSG00000236750	5.72E-26	1.30E-23	-1.148338904	M1	Female	trans
cg17158894_OR11I1P	5.72E-26	1.30E-23	-1.68288868	M1	Female	trans
cg17158894_OR2AQ1P	5.72E-26	1.30E-23	-1.194413976	M1	Female	trans
cg17158894_RNA5SP98	5.72E-26	1.30E-23	-1.68288868	M1	Female	trans
cg17158894_LINC01923	5.72E-26	1.30E-23	-1.194413976	M1	Female	trans
cg17158894_UBQLN1P1	5.72E-26	1.30E-23	-1.68288868	M1	Female	trans
cg17158894_RNU6-200P	5.72E-26	1.30E-23	-0.903977217	M1	Female	trans
cg17158894_MIR329-1	5.72E-26	1.30E-23	-1.194413976	M1	Female	trans
cg17158894_GPX1P2	5.72E-26	1.30E-23	-1.68288868	M1	Female	trans
cg17158894_ENSG00000224322	5.72E-26	1.30E-23	-1.68288868	M1	Female	trans
cg17158894_ENSG00000229188	5.72E-26	1.30E-23	-1.68288868	M1	Female	trans
cg17158894_ENSG00000229308	5.72E-26	1.30E-23	-1.68288868	M1	Female	trans
cg17158894_GAPDHP19	5.72E-26	1.30E-23	-1.68288868	M1	Female	trans
cg17158894_ENSG00000235152	5.72E-26	1.30E-23	-1.50970123	M1	Female	trans
cg17158894_ENSG00000235243	5.72E-26	1.30E-23	-0.691317069	M1	Female	trans
cg17158894_DLGAP5P1	5.72E-26	1.30E-23	-1.68288868	M1	Female	trans
cg17158894_NT5DC1P1	5.72E-26	1.30E-23	-1.68288868	M1	Female	trans
cg04307318_ENSG00000226079	5.96E-26	1.36E-23	-0.877049239	M1	Female	trans
cg13404427_ENSG00000226671	6.05E-26	1.38E-23	-0.639124477	M1	Female	trans
cg02990361_RAMP3	6.08E-26	1.38E-23	0.959977228	M1	Female	trans
cg07570618_ENSG00000228392	6.09E-26	1.39E-23	-0.78981295	M1	Female	trans
cg16792066_ENSG00000224486	6.30E-26	1.43E-23	0.911972109	M1	Female	trans
cg20341836_RPS7P12	6.36E-26	1.45E-23	0.412870298	M1	Female	trans
cg12356249_H4P1	6.64E-26	1.51E-23	-0.697088918	M1	Female	trans
cg02673703_RPL23AP48	6.72E-26	1.53E-23	-0.948689424	M1	Female	trans
cg09785766_RNA5SP173	6.77E-26	1.54E-23	-0.957299832	M1	Female	trans
cg09785766_LINC01020	6.77E-26	1.54E-23	-0.957299832	M1	Female	trans
cg09785766_RNU6-543P	6.77E-26	1.54E-23	-0.957299832	M1	Female	trans
cg09785766_LINC01040	6.77E-26	1.54E-23	-0.957299832	M1	Female	trans
cg09785766_ENSG00000204422	6.77E-26	1.54E-23	-0.957299832	M1	Female	trans
cg09785766_RPL37P11	6.77E-26	1.54E-23	-0.679434304	M1	Female	trans
cg09785766_SPATA8	6.77E-26	1.54E-23	-0.393251034	M1	Female	trans
cg08598324_KRT17P5	6.85E-26	1.55E-23	-0.917838161	M1	Female	trans
cg12594940_KRT17P4	6.90E-26	1.57E-23	-0.918368873	M1	Female	trans
cg24377657_TOMM22P2	6.92E-26	1.57E-23	0.524642606	M1	Female	trans
cg04487202_ENSG00000230533	6.95E-26	1.58E-23	-1.599644656	M1	Female	trans
cg17364850_RN7SL741P	7.19E-26	1.63E-23	-0.799356796	M1	Female	trans
cg22762615_RPL35AP8	7.35E-26	1.67E-23	0.748496501	M1	Female	trans
cg13095300_RNU6-682P	7.39E-26	1.67E-23	-1.590144918	M1	Female	trans
cg15762175_KRT17P5	7.50E-26	1.70E-23	-1.583766904	M1	Female	trans
cg24952959_VN1R25P	7.69E-26	1.74E-23	0.688643785	M1	Female	trans
cg14284424_DNAJC17P1	7.75E-26	1.75E-23	0.769259825	M1	Female	trans
cg14284424_RPL37P15	7.75E-26	1.75E-23	0.486159961	M1	Female	trans
cg14284424_MROH4P	7.75E-26	1.75E-23	0.769259825	M1	Female	trans
cg14284424_RNU6-1135P	7.75E-26	1.75E-23	0.486159961	M1	Female	trans
cg14284424_NFYAP1	7.75E-26	1.75E-23	1.053337044	M1	Female	trans
cg14284424_RNA5SP505	7.75E-26	1.75E-23	0.769259825	M1	Female	trans
cg14284424_ENSG00000229533	7.75E-26	1.75E-23	0.630454866	M1	Female	trans
cg14284424_OR3B1P	7.75E-26	1.75E-23	0.769259825	M1	Female	trans
cg14284424_RNU6-1126P	7.75E-26	1.75E-23	1.083860937	M1	Female	trans
cg14284424_RNA5SP273	7.75E-26	1.75E-23	1.083860937	M1	Female	trans
cg14284424_RNU6-325P	7.75E-26	1.75E-23	1.083860937	M1	Female	trans
cg14284424_OR7E111P	7.75E-26	1.75E-23	1.083860937	M1	Female	trans
cg14284424_RNA5SP524	7.75E-26	1.75E-23	1.083860937	M1	Female	trans
cg14284424_ENSG00000229949	7.75E-26	1.75E-23	1.083860937	M1	Female	trans
cg14284424_ENSG00000233691	7.75E-26	1.75E-23	1.083860937	M1	Female	trans
cg14284424_COX6CP12	7.75E-26	1.75E-23	1.083860937	M1	Female	trans
cg13404427_ENSG00000237645	7.81E-26	1.76E-23	-0.880740458	M1	Female	trans
cg11865801_FGFR3P1	8.14E-26	1.84E-23	-0.764222676	M1	Female	trans
cg23929072_ADRA2C	8.14E-26	1.84E-23	1.219698466	M1	Female	trans
cg26287474_AVP	8.30E-26	1.87E-23	-1.656596765	M1	Female	trans
cg24202000_LINC02624	8.31E-26	1.87E-23	-1.478097135	M1	Female	trans
cg23127183_IGHD4-23	8.38E-26	1.89E-23	0.955592995	M1	Female	trans
cg02990361_KRT75	8.55E-26	1.93E-23	1.086888309	M1	Female	trans
cg22203300_SLC6A5	8.69E-26	1.96E-23	-2.230869197	M1	Female	trans
cg13978534_RPL23AP71	9.03E-26	2.03E-23	0.892688776	M1	Female	trans
cg00827973_RNU6-23P	9.14E-26	2.06E-23	-0.613269141	M1	Female	trans
cg25841491_RPL22P4	9.24E-26	2.08E-23	-1.062551662	M1	Female	trans
cg02342233_PRAMEF25	9.49E-26	2.13E-23	-2.12965295	M1	Female	trans
cg02342233_PRAMEF9	9.49E-26	2.13E-23	-2.12965295	M1	Female	trans
cg02342233_RNU7-176P	9.49E-26	2.13E-23	-2.180406541	M1	Female	trans
cg02342233_KLF2P1	9.49E-26	2.13E-23	-2.035645429	M1	Female	trans
cg02342233_DCAF4L2	9.49E-26	2.13E-23	-0.709884317	M1	Female	trans
cg02342233_SNORD114-17	9.49E-26	2.13E-23	-0.800842513	M1	Female	trans
cg02342233_ENSG00000224661	9.49E-26	2.13E-23	-1.302869052	M1	Female	trans
cg02342233_PRAMEF15	9.49E-26	2.13E-23	-2.239857202	M1	Female	trans
cg02342233_RPL6P5	9.49E-26	2.13E-23	-2.239857202	M1	Female	trans
cg02342233_RNA5SP109	9.49E-26	2.13E-23	-2.239857202	M1	Female	trans
cg02342233_ACTG1P23	9.49E-26	2.13E-23	-2.239857202	M1	Female	trans
cg02342233_ZNF70P1	9.49E-26	2.13E-23	-1.132583563	M1	Female	trans
cg02342233_OR9R1P	9.49E-26	2.13E-23	-2.239857202	M1	Female	trans
cg02342233_OR4K3	9.49E-26	2.13E-23	-2.239857202	M1	Female	trans
cg02342233_MIR1193	9.49E-26	2.13E-23	-2.239857202	M1	Female	trans
cg02342233_OR4K11P	9.49E-26	2.13E-23	-2.239857202	M1	Female	trans
cg02342233_ENSG00000228464	9.49E-26	2.13E-23	-2.239857202	M1	Female	trans
cg02342233_ENSG00000233981	9.49E-26	2.13E-23	-2.239857202	M1	Female	trans
cg02342233_ENSG00000235922	9.49E-26	2.13E-23	-2.239857202	M1	Female	trans
cg02342233_CSHL1	9.49E-26	2.13E-23	-0.312667885	M1	Female	trans
cg03575231_CHGA	9.70E-26	2.17E-23	-0.934102653	M1	Female	trans
cg12910951_ENSG00000228734	9.99E-26	2.24E-23	0.722011764	M1	Female	trans
cg12910951_ENSG00000212558	1.00E-25	2.25E-23	1.160679811	M1	Female	trans
cg12917253_MC2R	1.01E-25	2.26E-23	-1.518777958	M1	Female	trans
cg01040630_RPL36AP40	1.03E-25	2.30E-23	0.904637106	M1	Female	trans
cg16792066_RAMP3	1.05E-25	2.34E-23	0.688584547	M1	Female	trans
cg09817248_S100A7A	1.06E-25	2.37E-23	0.889817395	M1	Female	trans
cg18811157_SLC6A5	1.06E-25	2.38E-23	-1.12459316	M1	Female	trans
cg13799853_RNU6-1163P	1.08E-25	2.41E-23	1.095755876	M1	Female	trans
cg16422816_C1orf167-AS1	1.10E-25	2.44E-23	-1.632879324	M1	Female	trans
cg16422816_LELP1	1.10E-25	2.44E-23	-1.632879324	M1	Female	trans
cg16422816_OR10J5	1.10E-25	2.44E-23	-1.632879324	M1	Female	trans
cg16422816_OR14C36	1.10E-25	2.44E-23	-1.632879324	M1	Female	trans
cg16422816_MTCO1P42	1.10E-25	2.44E-23	-1.464838378	M1	Female	trans
cg16422816_RPSAP27	1.10E-25	2.44E-23	-1.632879324	M1	Female	trans
cg16422816_TPT1P2	1.10E-25	2.44E-23	-1.464838378	M1	Female	trans
cg16422816_RNU6-420P	1.10E-25	2.44E-23	-1.632879324	M1	Female	trans
cg16422816_RN7SKP211	1.10E-25	2.44E-23	-1.632879324	M1	Female	trans
cg16422816_GAPDHP68	1.10E-25	2.44E-23	-1.632879324	M1	Female	trans
cg16422816_RNU6-163P	1.10E-25	2.44E-23	-1.632879324	M1	Female	trans
cg16422816_OR8H3	1.10E-25	2.44E-23	-1.632879324	M1	Female	trans
cg16422816_OR8J1	1.10E-25	2.44E-23	-1.632879324	M1	Female	trans
cg16422816_OR4D11	1.10E-25	2.44E-23	-1.632879324	M1	Female	trans
cg16422816_OR6C72P	1.10E-25	2.44E-23	-1.632879324	M1	Female	trans
cg16422816_OR6C6	1.10E-25	2.44E-23	-1.632879324	M1	Female	trans
cg16422816_OR7A15P	1.10E-25	2.44E-23	-1.632879324	M1	Female	trans
cg16422816_RPL7P2	1.10E-25	2.44E-23	-1.632879324	M1	Female	trans
cg16422816_ENSG00000186678	1.10E-25	2.44E-23	-1.158920318	M1	Female	trans
cg16422816_RNA5SP517	1.10E-25	2.44E-23	-1.632879324	M1	Female	trans
cg16422816_ENSG00000223368	1.10E-25	2.44E-23	-1.632879324	M1	Female	trans
cg16422816_RPP40P1	1.10E-25	2.44E-23	-1.632879324	M1	Female	trans
cg16422816_ENSG00000230843	1.10E-25	2.44E-23	-1.632879324	M1	Female	trans
cg16422816_ENSG00000232245	1.10E-25	2.44E-23	-1.632879324	M1	Female	trans
cg16422816_GLUD1P9	1.10E-25	2.44E-23	-1.632879324	M1	Female	trans
cg16422816_RPL18AP16	1.10E-25	2.44E-23	-1.158920318	M1	Female	trans
cg16422816_ENSG00000238195	1.10E-25	2.44E-23	-1.632879324	M1	Female	trans
cg16422816_RN7SL632P	1.10E-25	2.44E-23	-0.949805163	M1	Female	trans
cg16422816_KERA	1.10E-25	2.44E-23	-0.584942402	M1	Female	trans
cg26287474_OR5AC2	1.12E-25	2.49E-23	-1.651270519	M1	Female	trans
cg27573735_CFHR2	1.13E-25	2.51E-23	0.624481334	M1	Female	trans
cg04667681_NFU1P1	1.14E-25	2.51E-23	-0.807808096	M1	Female	trans
cg04667681_RNU6-1074P	1.14E-25	2.51E-23	-0.807808096	M1	Female	trans
cg04667681_RNA5SP188	1.14E-25	2.51E-23	-0.807808096	M1	Female	trans
cg04667681_MIR548A2	1.14E-25	2.51E-23	-0.807808096	M1	Female	trans
cg04667681_RNU7-67P	1.14E-25	2.51E-23	-1.138174141	M1	Female	trans
cg04667681_IFNA17	1.14E-25	2.51E-23	-0.807808096	M1	Female	trans
cg04667681_HNRNPA1P60	1.14E-25	2.51E-23	-0.463024947	M1	Female	trans
cg04667681_RNU6-1273P	1.14E-25	2.51E-23	-1.138174141	M1	Female	trans
cg04667681_RPS6P21	1.14E-25	2.51E-23	-1.138174141	M1	Female	trans
cg04667681_LINC00446	1.14E-25	2.51E-23	-1.138174141	M1	Female	trans
cg04667681_PDILT	1.14E-25	2.51E-23	-1.138174141	M1	Female	trans
cg04667681_DEFB125	1.14E-25	2.51E-23	-0.807808096	M1	Female	trans
cg04667681_DSCR8	1.14E-25	2.51E-23	-1.138174141	M1	Female	trans
cg04667681_PPP1R12BP2	1.14E-25	2.51E-23	-1.138174141	M1	Female	trans
cg04667681_MIR542	1.14E-25	2.51E-23	-1.138174141	M1	Female	trans
cg04667681_ENSG00000223514	1.14E-25	2.51E-23	-1.138174141	M1	Female	trans
cg04667681_ENSG00000226169	1.14E-25	2.51E-23	-0.807808096	M1	Female	trans
cg04667681_ENSG00000227838	1.14E-25	2.51E-23	-1.138174141	M1	Female	trans
cg04667681_ENSG00000229269	1.14E-25	2.51E-23	-1.138174141	M1	Female	trans
cg04667681_ENSG00000231923	1.14E-25	2.51E-23	-1.138174141	M1	Female	trans
cg04667681_CYCSP48	1.14E-25	2.51E-23	-1.138174141	M1	Female	trans
cg04667681_ENSG00000234726	1.14E-25	2.51E-23	-1.138174141	M1	Female	trans
cg04667681_RPS7P13	1.14E-25	2.51E-23	-0.807808096	M1	Female	trans
cg04667681_TSPY10	1.14E-25	2.51E-23	-1.059477826	M1	Female	trans
cg04667681_ENSG00000237844	1.14E-25	2.51E-23	-1.138174141	M1	Female	trans
cg04667681_RN7SL790P	1.14E-25	2.51E-23	-0.473509064	M1	Female	trans
cg04667681_ENSG00000242545	1.14E-25	2.51E-23	-0.807808096	M1	Female	trans
cg01791737_OR1S2	1.17E-25	2.60E-23	0.813643384	M1	Female	trans
cg04043873_RNA5SP136	1.19E-25	2.61E-23	-1.297927438	M1	Female	trans
cg04043873_LINC02051	1.19E-25	2.61E-23	-1.297927438	M1	Female	trans
cg04043873_RNU6-499P	1.19E-25	2.61E-23	-0.435519601	M1	Female	trans
cg04043873_OR9G3P	1.19E-25	2.61E-23	-1.297927438	M1	Female	trans
cg04043873_RN7SL223P	1.19E-25	2.61E-23	-1.297927438	M1	Female	trans
cg04043873_OR4F14P	1.19E-25	2.61E-23	-1.297927438	M1	Female	trans
cg04043873_WBP2P1	1.19E-25	2.61E-23	-1.297927438	M1	Female	trans
cg04043873_SNORD42	1.19E-25	2.61E-23	-1.297927438	M1	Female	trans
cg04043873_FTLP16	1.19E-25	2.61E-23	-1.297927438	M1	Female	trans
cg04043873_ENSG00000230161	1.19E-25	2.61E-23	-0.576724801	M1	Female	trans
cg04043873_ENSG00000233710	1.19E-25	2.61E-23	-1.297927438	M1	Female	trans
cg04043873_ENSG00000237299	1.19E-25	2.61E-23	-1.297927438	M1	Female	trans
cg04043873_SNORD114-7	1.19E-25	2.61E-23	-0.754683002	M1	Female	trans
cg04043873_ENSG00000213717	1.19E-25	2.61E-23	-1.164356664	M1	Female	trans
cg04043873_ENSG00000224931	1.19E-25	2.61E-23	-1.164356664	M1	Female	trans
cg04043873_IGKV6D-41	1.19E-25	2.61E-23	-0.921191455	M1	Female	trans
cg04043873_LINC00620	1.19E-25	2.61E-23	-0.921191455	M1	Female	trans
cg04043873_RN7SKP77	1.19E-25	2.61E-23	-0.656296875	M1	Female	trans
cg04043873_OR5M4P	1.19E-25	2.61E-23	-0.582178332	M1	Female	trans
cg04043873_ENSG00000235143	1.19E-25	2.61E-23	-0.921191455	M1	Female	trans
cg04043873_ENSG00000239809	1.19E-25	2.61E-23	-0.921191455	M1	Female	trans
cg04043873_CHCHD2P1	1.19E-25	2.61E-23	-1.066356204	M1	Female	trans
cg04043873_ENSG00000234542	1.19E-25	2.61E-23	-1.066356204	M1	Female	trans
cg12910951_ENSG00000213296	1.19E-25	2.62E-23	1.306273114	M1	Female	trans
cg09080788_AADACL4	1.21E-25	2.65E-23	-1.304933186	M1	Female	trans
cg01683654_RN7SL159P	1.24E-25	2.73E-23	0.968693293	M1	Female	trans
cg09024862_ASS1P9	1.25E-25	2.74E-23	-1.50550175	M1	Female	trans
cg17201960_ENSG00000235615	1.28E-25	2.81E-23	-0.841075847	M1	Female	trans
cg23929072_ENSG00000224918	1.30E-25	2.87E-23	1.245276126	M1	Female	trans
cg07766767_MIR371A	1.34E-25	2.95E-23	-1.774606566	M1	Female	trans
cg00919118_MIR370	1.35E-25	2.96E-23	0.883391753	M1	Female	trans
cg13360263_ENSG00000108516	1.39E-25	3.05E-23	-0.891988076	M1	Female	trans
cg13360263_MTND5P30	1.39E-25	3.05E-23	-1.085693312	M1	Female	trans
cg13360263_RNU1-18P	1.39E-25	3.05E-23	-0.631520712	M1	Female	trans
cg13360263_RN7SL705P	1.39E-25	3.05E-23	-1.085693312	M1	Female	trans
cg13360263_HMGN1P32	1.39E-25	3.05E-23	-0.631520712	M1	Female	trans
cg13360263_MRPS16P2	1.39E-25	3.05E-23	-1.085693312	M1	Female	trans
cg13360263_ENSG00000228790	1.39E-25	3.05E-23	-1.085693312	M1	Female	trans
cg13360263_ENSG00000234441	1.39E-25	3.05E-23	-1.07221	M1	Female	trans
cg13360263_ENSG00000234768	1.39E-25	3.05E-23	-1.085693312	M1	Female	trans
cg13360263_DPH3P2	1.39E-25	3.05E-23	-1.085693312	M1	Female	trans
cg13360263_MRPS18BP1	1.39E-25	3.05E-23	-0.770560335	M1	Female	trans
cg13360263_MT4	1.39E-25	3.05E-23	-0.770560335	M1	Female	trans
cg13360263_ENSG00000230977	1.39E-25	3.05E-23	-0.770560335	M1	Female	trans
cg13360263_ENSG00000239622	1.39E-25	3.05E-23	-0.770560335	M1	Female	trans
cg23929072_OR1F1	1.40E-25	3.07E-23	1.165763205	M1	Female	trans
cg19623054_RNA5SP358	1.43E-25	3.13E-23	-0.958843163	M1	Female	trans
cg19623054_GAPDHP34	1.43E-25	3.13E-23	-0.958843163	M1	Female	trans
cg19623054_ENSG00000226043	1.43E-25	3.13E-23	-0.680529668	M1	Female	trans
cg19623054_ENSG00000229878	1.43E-25	3.13E-23	-0.537410958	M1	Female	trans
cg25212717_OR7E18P	1.43E-25	3.13E-23	-1.501232665	M1	Female	trans
cg22203300_PAX2	1.45E-25	3.17E-23	-1.017436276	M1	Female	trans
cg19593182_NIFKP9	1.49E-25	3.25E-23	-1.099512114	M1	Female	trans
cg19593182_HDGFL1	1.49E-25	3.25E-23	-0.986360423	M1	Female	trans
cg19593182_RCN1P1	1.49E-25	3.25E-23	-0.702187196	M1	Female	trans
cg19593182_OR51A6P	1.49E-25	3.25E-23	-1.099512114	M1	Female	trans
cg19593182_RN7SL167P	1.49E-25	3.25E-23	-0.493180212	M1	Female	trans
cg19593182_TUBA3C	1.49E-25	3.25E-23	-0.780368096	M1	Female	trans
cg19593182_LINC00433	1.49E-25	3.25E-23	-0.493180212	M1	Female	trans
cg19593182_RNA5SP447	1.49E-25	3.25E-23	-1.099512114	M1	Female	trans
cg19593182_ENSG00000201465	1.49E-25	3.25E-23	-1.099512114	M1	Female	trans
cg19593182_RNU4-6P	1.49E-25	3.25E-23	-0.780368096	M1	Female	trans
cg19593182_SSXP3	1.49E-25	3.25E-23	-1.099512114	M1	Female	trans
cg19593182_ENSG00000228539	1.49E-25	3.25E-23	-1.099512114	M1	Female	trans
cg19593182_ENSG00000243574	1.49E-25	3.25E-23	-1.099512114	M1	Female	trans
cg10097323_RN7SKP270	1.52E-25	3.31E-23	-1.009409046	M1	Female	trans
cg13799853_OR2J4P	1.53E-25	3.33E-23	1.135126116	M1	Female	trans
cg26548239_IGKV3-7	1.55E-25	3.37E-23	-0.080718532	M1	Female	trans
cg26548239_WT1-AS	1.55E-25	3.37E-23	-1.148149945	M1	Female	trans
cg26548239_DEFB136	1.55E-25	3.37E-23	-0.841514413	M1	Female	trans
cg26548239_LINC01052	1.55E-25	3.37E-23	-0.841514413	M1	Female	trans
cg26548239_LINC00368	1.55E-25	3.37E-23	-2.048517451	M1	Female	trans
cg26548239_SNORD114-18	1.55E-25	3.37E-23	-1.406660092	M1	Female	trans
cg26548239_MIR539	1.55E-25	3.37E-23	-2.048517451	M1	Female	trans
cg26548239_KRTAP10-8	1.55E-25	3.37E-23	-2.048517451	M1	Female	trans
cg26548239_MAGEB16	1.55E-25	3.37E-23	-2.048517451	M1	Female	trans
cg26548239_Y_RNA	1.55E-25	3.37E-23	-2.048517451	M1	Female	trans
cg26548239_ENSG00000227048	1.55E-25	3.37E-23	-2.048517451	M1	Female	trans
cg26548239_ENSG00000227090	1.55E-25	3.37E-23	-1.453915462	M1	Female	trans
cg26548239_ENSG00000233760	1.55E-25	3.37E-23	-1.035832638	M1	Female	trans
cg26548239_ENSG00000236536	1.55E-25	3.37E-23	-1.453915462	M1	Female	trans
cg26548239_MTND1P30	1.55E-25	3.37E-23	-0.918851423	M1	Female	trans
cg20121803_HES3	1.57E-25	3.41E-23	1.212946526	M1	Female	trans
cg10322510_ILRUNP1	1.58E-25	3.43E-23	-0.905597226	M1	Female	trans
cg04487202_RNU6-1017P	1.58E-25	3.44E-23	-1.439987843	M1	Female	trans
cg10178621_CHIAP2	1.58E-25	3.44E-23	-1.229810846	M1	Female	trans
cg12269905_C6	1.60E-25	3.46E-23	-0.900956173	M1	Female	trans
cg04043873_SCGB1C1	1.65E-25	3.57E-23	-1.293738222	M1	Female	trans
cg06854495_LINC00430	1.65E-25	3.57E-23	-1.005287432	M1	Female	trans
cg00218134_ENSG00000108516	1.65E-25	3.57E-23	-0.84106835	M1	Female	trans
cg00218134_RNU1-18P	1.65E-25	3.57E-23	-0.595469937	M1	Female	trans
cg00218134_HMGN1P32	1.65E-25	3.57E-23	-0.595469937	M1	Female	trans
cg00218134_MRPS18BP1	1.65E-25	3.57E-23	-0.726572391	M1	Female	trans
cg00218134_MTND5P30	1.65E-25	3.57E-23	-1.023715794	M1	Female	trans
cg00218134_MT4	1.65E-25	3.57E-23	-0.726572391	M1	Female	trans
cg00218134_RN7SL705P	1.65E-25	3.57E-23	-1.023715794	M1	Female	trans
cg00218134_MRPS16P2	1.65E-25	3.57E-23	-1.023715794	M1	Female	trans
cg00218134_ENSG00000228790	1.65E-25	3.57E-23	-1.023715794	M1	Female	trans
cg00218134_ENSG00000230977	1.65E-25	3.57E-23	-0.726572391	M1	Female	trans
cg00218134_ENSG00000234441	1.65E-25	3.57E-23	-1.011002187	M1	Female	trans
cg00218134_ENSG00000234768	1.65E-25	3.57E-23	-1.023715794	M1	Female	trans
cg00218134_DPH3P2	1.65E-25	3.57E-23	-1.023715794	M1	Female	trans
cg00218134_ENSG00000239622	1.65E-25	3.57E-23	-0.726572391	M1	Female	trans
cg20313696_RPS20P32	1.70E-25	3.68E-23	-1.240535947	M1	Female	trans
cg03637781_SNORD18B	1.73E-25	3.75E-23	0.875399638	M1	Female	trans
cg20785758_RPS27P10	1.75E-25	3.78E-23	-1.533022414	M1	Female	trans
cg26340737_CCT8L2	1.75E-25	3.78E-23	1.338156006	M1	Female	trans
cg07722359_NAB1P1	1.76E-25	3.79E-23	-0.833689057	M1	Female	trans
cg16422816_RN7SL741P	1.77E-25	3.82E-23	-1.147388408	M1	Female	trans
cg12910951_ZNF965P	1.78E-25	3.84E-23	1.50152866	M1	Female	trans
cg12910951_TRBV7-1	1.78E-25	3.85E-23	0.555463917	M1	Female	trans
cg09152224_RNU6-642P	1.82E-25	3.94E-23	-0.6076502	M1	Female	trans
cg10097323_KRT18P42	1.84E-25	3.96E-23	-0.271392825	M1	Female	trans
cg13127920_PPIAP7	1.90E-25	4.09E-23	-1.234840517	M1	Female	trans
cg20571761_CXCL5	1.90E-25	4.10E-23	-1.151074237	M1	Female	trans
cg24993859_CALN1	1.93E-25	4.16E-23	-0.86953744	M1	Female	trans
cg26073403_RNU105C	1.96E-25	4.22E-23	-1.289249396	M1	Female	trans
cg23929072_GOLGA6L2	1.97E-25	4.26E-23	0.927768618	M1	Female	trans
cg05669210_RPL32P8	2.00E-25	4.32E-23	0.911054543	M1	Female	trans
cg23024913_RNU2-16P	2.02E-25	4.35E-23	-0.924962073	M1	Female	trans
cg01864807_RPL21P67	2.02E-25	4.36E-23	0.780672743	M1	Female	trans
cg26127219_RNU6-508P	2.03E-25	4.38E-23	-0.824089375	M1	Female	trans
cg26127219_RNA5SP222	2.03E-25	4.38E-23	-1.815215036	M1	Female	trans
cg26127219_RPL7P36	2.03E-25	4.38E-23	-1.21819095	M1	Female	trans
cg26127219_MIR548H1	2.03E-25	4.38E-23	-0.932504492	M1	Female	trans
cg26127219_RNA5SP513	2.03E-25	4.38E-23	-1.288331328	M1	Female	trans
cg26127219_ENSG00000213875	2.03E-25	4.38E-23	-1.815215036	M1	Female	trans
cg26127219_AKR1B1P8	2.03E-25	4.38E-23	-1.815215036	M1	Female	trans
cg26127219_ENSG00000239408	2.03E-25	4.38E-23	-1.815215036	M1	Female	trans
cg09990103_ENSG00000230260	2.09E-25	4.49E-23	-0.890725548	M1	Female	trans
cg18805486_SLC6A5	2.11E-25	4.53E-23	-0.808771062	M1	Female	trans
cg26127219_HNRNPA1P51	2.11E-25	4.55E-23	-1.064515387	M1	Female	trans
cg07777115_ENSG00000231603	2.30E-25	4.95E-23	-0.838386738	M1	Female	trans
cg20121803_CSPG4P3Y	2.35E-25	5.05E-23	1.13653402	M1	Female	trans
cg12659158_ENSG00000203335	2.36E-25	5.06E-23	-0.94653916	M1	Female	trans
cg17364850_LINC02476	2.37E-25	5.10E-23	-0.768255189	M1	Female	trans
cg26701785_SNORD52	2.37E-25	5.10E-23	-0.194549053	M1	Female	trans
cg26701785_TRIAP1P1	2.37E-25	5.10E-23	-0.93077713	M1	Female	trans
cg26701785_RNU6ATAC30P	2.37E-25	5.10E-23	-0.541409834	M1	Female	trans
cg26701785_RPS2P2	2.37E-25	5.10E-23	-0.93077713	M1	Female	trans
cg26701785_ENSG00000233866	2.37E-25	5.10E-23	-0.93077713	M1	Female	trans
cg08188698_SNORD18B	2.39E-25	5.12E-23	-1.472278185	M1	Female	trans
cg15175351_TOMM22P3	2.40E-25	5.14E-23	-1.209193705	M1	Female	trans
cg12403996_RNA5SP358	2.41E-25	5.18E-23	-1.685120189	M1	Female	trans
cg12403996_GAPDHP34	2.41E-25	5.18E-23	-1.685120189	M1	Female	trans
cg12403996_ENSG00000229878	2.41E-25	5.18E-23	-0.944473601	M1	Female	trans
cg12403996_ENSG00000226043	2.41E-25	5.18E-23	-1.195997767	M1	Female	trans
cg18805486_PAX2	2.43E-25	5.20E-23	-0.36935708	M1	Female	trans
cg02990361_ENSG00000224486	2.46E-25	5.28E-23	1.262469979	M1	Female	trans
cg10175261_OR2AF1P	2.60E-25	5.57E-23	-1.36129525	M1	Female	trans
cg14594743_ENSG00000227960	2.61E-25	5.60E-23	-1.131956235	M1	Female	trans
cg15691584_SNORD114-22	2.64E-25	5.65E-23	-1.292345113	M1	Female	trans
cg15691584_KIF2B	2.64E-25	5.65E-23	-1.292345113	M1	Female	trans
cg15691584_GGCTP3	2.64E-25	5.65E-23	-0.925907314	M1	Female	trans
cg15691584_SAR1AP1	2.64E-25	5.65E-23	-0.825337147	M1	Female	trans
cg15691584_ENSG00000224400	2.64E-25	5.65E-23	-0.867292904	M1	Female	trans
cg15691584_ENSG00000230432	2.64E-25	5.65E-23	-1.159348821	M1	Female	trans
cg15691584_ENSG00000234918	2.64E-25	5.65E-23	-0.825337147	M1	Female	trans
cg15691584_AKR1B1P2	2.64E-25	5.65E-23	-0.917229454	M1	Female	trans
cg15691584_RNU6-924P	2.64E-25	5.65E-23	-0.917229454	M1	Female	trans
cg23328066_OR10G8	2.68E-25	5.72E-23	0.874104588	M1	Female	trans
cg13500029_S1PR3	2.69E-25	5.74E-23	-0.913450307	M1	Female	trans
cg00171290_PAX2	2.77E-25	5.91E-23	-0.37154138	M1	Female	trans
cg03206304_ENSG00000228392	2.81E-25	6.01E-23	-0.843181532	M1	Female	trans
cg01708411_MIR208B	2.85E-25	6.08E-23	0.712123841	M1	Female	trans
cg14594743_RN7SKP178	2.90E-25	6.20E-23	-0.75711558	M1	Female	trans
cg16274716_ST13P21	3.03E-25	6.44E-23	-1.125636388	M1	Female	trans
cg16274716_PHB2P1	3.03E-25	6.44E-23	-1.677300342	M1	Female	trans
cg16274716_LINC00387	3.03E-25	6.44E-23	-1.677300342	M1	Female	trans
cg16274716_MIR300	3.03E-25	6.44E-23	-1.677300342	M1	Female	trans
cg16274716_RNU7-92P	3.03E-25	6.44E-23	-1.677300342	M1	Female	trans
cg16274716_Y_RNA	3.03E-25	6.44E-23	-1.52437788	M1	Female	trans
cg16274716_ENSG00000224922	3.03E-25	6.44E-23	-1.677300342	M1	Female	trans
cg16274716_ENSG00000241776	3.03E-25	6.44E-23	-1.677300342	M1	Female	trans
cg16274716_ENSG00000239739	3.03E-25	6.44E-23	-0.848126745	M1	Female	trans
cg16274716_RNMTL1P2	3.03E-25	6.44E-23	-0.975643762	M1	Female	trans
cg11368935_RNA5SP442	3.03E-25	6.44E-23	-1.255351802	M1	Female	trans
cg11368935_RNU1-52P	3.03E-25	6.44E-23	-0.939111414	M1	Female	trans
cg11368935_ENSG00000236960	3.03E-25	6.44E-23	-0.392155921	M1	Female	trans
cg11368935_RPS23P2	3.03E-25	6.44E-23	-1.399361208	M1	Female	trans
cg11368935_RN7SL542P	3.03E-25	6.44E-23	-1.399361208	M1	Female	trans
cg11368935_MYF5	3.03E-25	6.44E-23	-1.399361208	M1	Female	trans
cg11368935_ENSG00000235163	3.03E-25	6.44E-23	-1.399361208	M1	Female	trans
cg11368935_ENSG00000237202	3.03E-25	6.44E-23	-0.221592099	M1	Female	trans
cg23160136_SNORD42A	3.03E-25	6.44E-23	-1.360680889	M1	Female	trans
cg23160136_LINC00229	3.03E-25	6.44E-23	-0.596804321	M1	Female	trans
cg23160136_ENSG00000229858	3.03E-25	6.44E-23	-0.647589859	M1	Female	trans
cg23160136_HOXC13	3.03E-25	6.44E-23	-0.431244466	M1	Female	trans
cg23160136_KRTAP6-2	3.03E-25	6.44E-23	-0.96573011	M1	Female	trans
cg23160136_ENSG00000227493	3.03E-25	6.44E-23	-0.96573011	M1	Female	trans
cg23160136_LINC01677	3.03E-25	6.44E-23	-1.360680889	M1	Female	trans
cg23160136_MIR1185-2	3.03E-25	6.44E-23	-1.360680889	M1	Female	trans
cg23160136_ENSG00000237445	3.03E-25	6.44E-23	-1.360680889	M1	Female	trans
cg23160136_ENSG00000241777	3.03E-25	6.44E-23	-1.360680889	M1	Female	trans
cg20223162_RNU2-29P	3.18E-25	6.75E-23	1.176835085	M1	Female	trans
cg15691584_RN7SL317P	3.22E-25	6.82E-23	-1.286084634	M1	Female	trans
cg10097323_LACRT	3.27E-25	6.94E-23	-0.194874331	M1	Female	trans
cg05584297_RNU6-793P	3.41E-25	7.24E-23	-1.104216818	M1	Female	trans
cg02057688_FGFR3P1	3.42E-25	7.26E-23	-0.428392013	M1	Female	trans
cg25472353_BMS1P17	3.44E-25	7.29E-23	1.136685951	M1	Female	trans
cg12356249_LINC00971	3.45E-25	7.32E-23	-0.80296258	M1	Female	trans
cg09201130_OR51A9P	3.50E-25	7.41E-23	1.545684823	M1	Female	trans
cg21766141_IGHV3-49	3.51E-25	7.44E-23	-0.688446114	M1	Female	trans
cg15781397_RNU4-17P	3.53E-25	7.48E-23	-1.301508536	M1	Female	trans
cg09081941_CHI3L1	3.62E-25	7.66E-23	-1.594907265	M1	Female	trans
cg18811157_KRT13	3.81E-25	8.07E-23	-1.157233122	M1	Female	trans
cg13868026_DEFB104B	3.84E-25	8.13E-23	-1.7535364	M1	Female	trans
cg13868026_DEFB104A	3.84E-25	8.13E-23	-1.7535364	M1	Female	trans
cg13868026_AURKBP1	3.84E-25	8.13E-23	-1.7535364	M1	Female	trans
cg13868026_ENSG00000215094	3.84E-25	8.13E-23	-1.244555512	M1	Female	trans
cg13868026_RN7SKP165	3.84E-25	8.13E-23	-0.426038245	M1	Female	trans
cg13868026_ACTG1P13	3.84E-25	8.13E-23	-0.8866755	M1	Female	trans
cg09375013_HBA1	3.89E-25	8.23E-23	0.711865492	M1	Female	trans
cg07320976_OR5L2	3.91E-25	8.27E-23	-1.145760713	M1	Female	trans
cg18811157_MFFP3	4.06E-25	8.57E-23	-1.213405768	M1	Female	trans
cg17364850_RNU6-1163P	4.10E-25	8.68E-23	-0.986657801	M1	Female	trans
cg23929072_RNU6-1031P	4.12E-25	8.70E-23	0.770167626	M1	Female	trans
cg20681578_RNA5SP322	4.14E-25	8.75E-23	0.877959579	M1	Female	trans
cg20695805_SPAG11B	4.14E-25	8.75E-23	1.211927594	M1	Female	trans
cg20695805_SPAG11A	4.14E-25	8.75E-23	1.211927594	M1	Female	trans
cg07320976_TRIM51	4.16E-25	8.77E-23	-1.092907006	M1	Female	trans
cg10324032_IGLV10-54	4.24E-25	8.95E-23	-1.5852797	M1	Female	trans
cg03033996_PSLNR	4.26E-25	8.99E-23	-0.682841794	M1	Female	trans
cg02990361_MIR584	4.27E-25	9.02E-23	0.910870676	M1	Female	trans
cg26474203_ENSG00000233516	4.46E-25	9.41E-23	-1.287322687	M1	Female	trans
cg23929072_IL1A	4.51E-25	9.52E-23	1.195903153	M1	Female	trans
cg15139063_MTCO1P51	4.85E-25	1.02E-22	-0.637879287	M1	Female	trans
cg01003793_RNU6-627P	4.85E-25	1.02E-22	-1.250129287	M1	Female	trans
cg01003793_OTOS	4.85E-25	1.02E-22	-0.838961861	M1	Female	trans
cg01003793_RNU1-76P	4.85E-25	1.02E-22	-1.250129287	M1	Female	trans
cg01003793_LINC01626	4.85E-25	1.02E-22	-1.250129287	M1	Female	trans
cg01003793_FABP12P1	4.85E-25	1.02E-22	-1.250129287	M1	Female	trans
cg01003793_DEFB128	4.85E-25	1.02E-22	-1.250129287	M1	Female	trans
cg01003793_ENSG00000228167	4.85E-25	1.02E-22	-1.250129287	M1	Female	trans
cg01003793_ENSG00000229013	4.85E-25	1.02E-22	-1.250129287	M1	Female	trans
cg01003793_ENSG00000232958	4.85E-25	1.02E-22	-0.477069824	M1	Female	trans
cg01003793_ENSG00000234638	4.85E-25	1.02E-22	-1.250129287	M1	Female	trans
cg01003793_NTM-IT	4.85E-25	1.02E-22	-0.887267179	M1	Female	trans
cg01003793_FGF7P2	4.85E-25	1.02E-22	-0.24375104	M1	Female	trans
cg01003793_RN7SL305P	4.85E-25	1.02E-22	-0.887267179	M1	Female	trans
cg11996362_VN1R25P	4.87E-25	1.02E-22	-0.491045789	M1	Female	trans
cg07766767_SNORA71	4.96E-25	1.04E-22	-1.69696912	M1	Female	trans
cg01683654_ENSG00000230936	5.03E-25	1.06E-22	1.527795347	M1	Female	trans
cg09817248_ENSG00000214883	5.04E-25	1.06E-22	0.898187125	M1	Female	trans
cg13188416_RN7SKP192	5.08E-25	1.07E-22	0.637470196	M1	Female	trans
cg11803838_RNU4-17P	5.13E-25	1.08E-22	0.671665023	M1	Female	trans
cg04132177_ENSG00000227393	5.24E-25	1.10E-22	-1.546210498	M1	Female	trans
cg03575231_TRARG1	5.28E-25	1.11E-22	-0.958250463	M1	Female	trans
cg22654507_KRTAP2-4	5.34E-25	1.12E-22	-0.32370251	M1	Female	trans
cg13818127_MIR370	5.47E-25	1.15E-22	-0.893611032	M1	Female	trans
cg07320976_OR2J4P	5.51E-25	1.16E-22	-1.036135822	M1	Female	trans
cg23127183_ENSG00000212558	5.54E-25	1.16E-22	0.948639033	M1	Female	trans
cg26512142_LINC00397	5.65E-25	1.18E-22	1.242758015	M1	Female	trans
cg24377657_ENSG00000203565	5.74E-25	1.20E-22	0.760211248	M1	Female	trans
cg16899501_KRT17P4	5.86E-25	1.23E-22	-1.031266212	M1	Female	trans
cg23160136_SNORD102	5.88E-25	1.23E-22	-1.271515299	M1	Female	trans
cg09563600_ENSG00000226955	6.04E-25	1.27E-22	-1.012025198	M1	Female	trans
cg04751533_SLC6A5	6.07E-25	1.27E-22	-1.095741071	M1	Female	trans
cg12659158_OR4D1	6.15E-25	1.29E-22	-0.957088537	M1	Female	trans
cg15488978_MFFP3	6.29E-25	1.32E-22	-1.425138787	M1	Female	trans
cg08598324_KLK15	6.29E-25	1.32E-22	-0.741587343	M1	Female	trans
cg13188416_SNORD18	6.30E-25	1.32E-22	0.450124088	M1	Female	trans
cg12659158_CHGA	6.53E-25	1.37E-22	-0.918543009	M1	Female	trans
cg04181991_OR4L1	6.62E-25	1.38E-22	-0.90797823	M1	Female	trans
cg11368935_DAZ4	6.86E-25	1.44E-22	-1.398226723	M1	Female	trans
cg02775254_LINC00941	6.89E-25	1.44E-22	-0.895382763	M1	Female	trans
cg23127183_ZNF965P	6.91E-25	1.45E-22	1.228758187	M1	Female	trans
cg25621215_RN7SL164P	6.97E-25	1.46E-22	-0.826158416	M1	Female	trans
cg09817248_RN7SL720P	7.06E-25	1.48E-22	0.842121783	M1	Female	trans
cg14924064_DAZ1	7.29E-25	1.52E-22	1.238456047	M1	Female	trans
cg01040630_NR1H5P	7.32E-25	1.53E-22	0.714672133	M1	Female	trans
cg03134747_NBPF22P	7.41E-25	1.55E-22	-1.503714546	M1	Female	trans
cg12356249_DEFB108F	7.44E-25	1.55E-22	-0.87008933	M1	Female	trans
cg18811157_SYN3	7.55E-25	1.58E-22	-1.199349075	M1	Female	trans
cg06779317_PPP6R2P1	7.55E-25	1.58E-22	-2.218583686	M1	Female	trans
cg03033996_LINC01824	7.58E-25	1.58E-22	-1.18048771	M1	Female	trans
cg03033996_RNU6-899P	7.58E-25	1.58E-22	-1.18048771	M1	Female	trans
cg03033996_RPL36AP52	7.58E-25	1.58E-22	-0.837839743	M1	Female	trans
cg03033996_ENSG00000219619	7.58E-25	1.58E-22	-1.18048771	M1	Female	trans
cg03033996_ENSG00000223615	7.58E-25	1.58E-22	-1.059002755	M1	Female	trans
cg03033996_ENSG00000225333	7.58E-25	1.58E-22	-0.837839743	M1	Female	trans
cg03033996_ENSG00000226532	7.58E-25	1.58E-22	-0.837839743	M1	Female	trans
cg03033996_ENSG00000226733	7.58E-25	1.58E-22	-1.18048771	M1	Female	trans
cg03033996_ENSG00000227224	7.58E-25	1.58E-22	-0.484934811	M1	Female	trans
cg03033996_PDK1P2	7.58E-25	1.58E-22	-1.18048771	M1	Female	trans
cg06884304_ATG3P1	7.84E-25	1.63E-22	-0.302872619	M1	Female	trans
cg06884304_NPM1P48	7.84E-25	1.63E-22	-1.13862919	M1	Female	trans
cg06884304_PNPP1	7.84E-25	1.63E-22	-1.13862919	M1	Female	trans
cg06884304_RN7SKP144	7.84E-25	1.63E-22	-1.13862919	M1	Female	trans
cg06884304_MIR548G	7.84E-25	1.63E-22	-0.764134137	M1	Female	trans
cg06884304_RNA5SP258	7.84E-25	1.63E-22	-1.13862919	M1	Female	trans
cg06884304_RNA5SP353	7.84E-25	1.63E-22	-1.13862919	M1	Female	trans
cg06884304_MIR1283-2	7.84E-25	1.63E-22	-1.13862919	M1	Female	trans
cg06884304_ENSG00000187472	7.84E-25	1.63E-22	-0.808131063	M1	Female	trans
cg06884304_ENSG00000199857	7.84E-25	1.63E-22	-1.13862919	M1	Female	trans
cg06884304_NUP210P1	7.84E-25	1.63E-22	-0.662312192	M1	Female	trans
cg06884304_RN7SKP65	7.84E-25	1.63E-22	-0.116200993	M1	Female	trans
cg06884304_RNU6-1243P	7.84E-25	1.63E-22	-1.02145193	M1	Female	trans
cg20381798_C6	7.91E-25	1.64E-22	0.901014549	M1	Female	trans
cg18692382_ENSG00000213527	7.94E-25	1.65E-22	0.538791752	M1	Female	trans
cg04132177_RNA5SP361	8.00E-25	1.66E-22	-1.14034594	M1	Female	trans
cg01708411_TRBV6-6	8.11E-25	1.68E-22	0.907174314	M1	Female	trans
cg06757935_DYTN	8.20E-25	1.70E-22	-0.941939428	M1	Female	trans
cg20683445_TLX3	8.31E-25	1.72E-22	-0.406307685	M1	Female	trans
cg16422816_RNU6-1163P	8.37E-25	1.74E-22	-1.416990931	M1	Female	trans
cg23579481_MYOM3-AS1	8.50E-25	1.76E-22	-0.674139114	M1	Female	trans
cg23579481_LINC02567	8.50E-25	1.76E-22	-0.53269157	M1	Female	trans
cg23579481_HOXC5	8.50E-25	1.76E-22	-0.552497701	M1	Female	trans
cg23579481_RNU6-317P	8.50E-25	1.76E-22	-0.637437086	M1	Female	trans
cg23579481_ENSG00000220076	8.50E-25	1.76E-22	-0.637437086	M1	Female	trans
cg23579481_ENSG00000230926	8.50E-25	1.76E-22	-0.852090373	M1	Female	trans
cg23579481_MTND2P24	8.50E-25	1.76E-22	-0.94983909	M1	Female	trans
cg23579481_ENSG00000232115	8.50E-25	1.76E-22	-0.94983909	M1	Female	trans
cg23579481_ENSG00000239153	8.50E-25	1.76E-22	-0.94983909	M1	Female	trans
cg03575231_OR2V2	9.05E-25	1.87E-22	-0.961574741	M1	Female	trans
cg16899501_MTND5P30	9.08E-25	1.88E-22	-1.045902137	M1	Female	trans
cg16899501_RN7SL705P	9.08E-25	1.88E-22	-1.045902137	M1	Female	trans
cg16899501_MRPS16P2	9.08E-25	1.88E-22	-1.045902137	M1	Female	trans
cg16899501_ENSG00000108516	9.08E-25	1.88E-22	-0.85929629	M1	Female	trans
cg16899501_ENSG00000228790	9.08E-25	1.88E-22	-1.045902137	M1	Female	trans
cg16899501_ENSG00000234768	9.08E-25	1.88E-22	-1.045902137	M1	Female	trans
cg16899501_DPH3P2	9.08E-25	1.88E-22	-1.045902137	M1	Female	trans
cg16899501_MRPS18BP1	9.08E-25	1.88E-22	-0.742318933	M1	Female	trans
cg16899501_RNU1-18P	9.08E-25	1.88E-22	-0.608375179	M1	Female	trans
cg16899501_MT4	9.08E-25	1.88E-22	-0.742318933	M1	Female	trans
cg16899501_HMGN1P32	9.08E-25	1.88E-22	-0.608375179	M1	Female	trans
cg16899501_ENSG00000230977	9.08E-25	1.88E-22	-0.742318933	M1	Female	trans
cg16899501_ENSG00000239622	9.08E-25	1.88E-22	-0.742318933	M1	Female	trans
cg16899501_ENSG00000234441	9.08E-25	1.88E-22	-1.032912996	M1	Female	trans
cg12692753_ENSG00000228392	9.25E-25	1.91E-22	0.693224262	M1	Female	trans
cg10324032_FABP7	9.29E-25	1.92E-22	-1.741100327	M1	Female	trans
cg05868023_MFFP3	9.61E-25	1.98E-22	0.899755958	M1	Female	trans
cg03143591_IGHD7-27	1.00E-24	2.06E-22	-1.612001168	M1	Female	trans
cg19392754_RAC1P5	1.01E-24	2.08E-22	0.728326417	M1	Female	trans
cg19392754_RNA5SP448	1.01E-24	2.08E-22	0.51436039	M1	Female	trans
cg19392754_CHEK2P4	1.01E-24	2.08E-22	1.028720779	M1	Female	trans
cg19392754_LINC02054	1.01E-24	2.08E-22	0.399823685	M1	Female	trans
cg19392754_PCDHA1	1.01E-24	2.08E-22	0.561631231	M1	Female	trans
cg19392754_RPL32P15	1.01E-24	2.08E-22	1.252119058	M1	Female	trans
cg19392754_RAET1M	1.01E-24	2.08E-22	1.123262462	M1	Female	trans
cg19392754_KRTAP4-12	1.01E-24	2.08E-22	1.252119058	M1	Female	trans
cg19392754_ENSG00000198671	1.01E-24	2.08E-22	0.840297196	M1	Female	trans
cg19392754_TSPY24P	1.01E-24	2.08E-22	1.123262462	M1	Female	trans
cg19392754_ENSG00000231557	1.01E-24	2.08E-22	1.252119058	M1	Female	trans
cg04513703_ENSG00000233494	1.03E-24	2.10E-22	-0.952126707	M1	Female	trans
cg17714581_RNU6-1240P	1.03E-24	2.10E-22	-1.158552063	M1	Female	trans
cg17714581_RNU6-239P	1.03E-24	2.10E-22	-1.441188151	M1	Female	trans
cg17714581_NME2P2	1.03E-24	2.10E-22	-0.37527699	M1	Female	trans
cg17714581_MIR1471	1.03E-24	2.10E-22	-1.441188151	M1	Female	trans
cg17714581_RNU1-96P	1.03E-24	2.10E-22	-1.441188151	M1	Female	trans
cg17714581_RNU6-1109P	1.03E-24	2.10E-22	-1.441188151	M1	Female	trans
cg17714581_TAAR9	1.03E-24	2.10E-22	-1.441188151	M1	Female	trans
cg17714581_OR10G6	1.03E-24	2.10E-22	-1.441188151	M1	Female	trans
cg17714581_SLC25A5P4	1.03E-24	2.10E-22	-1.441188151	M1	Female	trans
cg17714581_LINC01044	1.03E-24	2.10E-22	-1.441188151	M1	Female	trans
cg17714581_OR6S1	1.03E-24	2.10E-22	-1.363825815	M1	Female	trans
cg17714581_MIR548H2	1.03E-24	2.10E-22	-1.441188151	M1	Female	trans
cg17714581_ZNF729	1.03E-24	2.10E-22	-0.964795574	M1	Female	trans
cg17714581_ENSG00000212383	1.03E-24	2.10E-22	-1.022869361	M1	Female	trans
cg17714581_GAPDHP77	1.03E-24	2.10E-22	-0.64643715	M1	Female	trans
cg17714581_ENSG00000225949	1.03E-24	2.10E-22	-1.441188151	M1	Female	trans
cg17714581_ENSG00000227015	1.03E-24	2.10E-22	-1.441188151	M1	Female	trans
cg17714581_ENSG00000232161	1.03E-24	2.10E-22	-1.441188151	M1	Female	trans
cg17714581_ENSG00000234087	1.03E-24	2.10E-22	-1.022869361	M1	Female	trans
cg17714581_ENSG00000234108	1.03E-24	2.10E-22	-1.022869361	M1	Female	trans
cg17714581_ENSG00000239327	1.03E-24	2.10E-22	-1.441188151	M1	Female	trans
cg17714581_ENSG00000240739	1.03E-24	2.10E-22	-0.403877472	M1	Female	trans
cg15762175_KLK15	1.04E-24	2.13E-22	-1.277496876	M1	Female	trans
cg19249811_RPL37P11	1.06E-24	2.18E-22	-0.692037225	M1	Female	trans
cg19249811_RNA5SP173	1.06E-24	2.18E-22	-0.975056919	M1	Female	trans
cg19249811_LINC01020	1.06E-24	2.18E-22	-0.975056919	M1	Female	trans
cg19249811_RNU6-543P	1.06E-24	2.18E-22	-0.975056919	M1	Female	trans
cg19249811_LINC01040	1.06E-24	2.18E-22	-0.975056919	M1	Female	trans
cg19249811_SPATA8	1.06E-24	2.18E-22	-0.400545502	M1	Female	trans
cg19249811_ENSG00000204422	1.06E-24	2.18E-22	-0.975056919	M1	Female	trans
cg01791737_ENSG00000234116	1.07E-24	2.19E-22	0.810715772	M1	Female	trans
cg05669210_ENSG00000225443	1.09E-24	2.24E-22	0.88421522	M1	Female	trans
cg02990361_SNORD115-2	1.10E-24	2.25E-22	1.056032348	M1	Female	trans
cg03910065_ENSG00000226671	1.11E-24	2.28E-22	0.465479374	M1	Female	trans
cg02673703_OCM2	1.12E-24	2.28E-22	-0.723386711	M1	Female	trans
cg06779317_CYP1A1	1.14E-24	2.32E-22	-2.20042127	M1	Female	trans
cg19216660_LDB3	1.14E-24	2.33E-22	-1.188097841	M1	Female	trans
cg00827973_ENSG00000212228	1.15E-24	2.35E-22	-0.898229005	M1	Female	trans
cg20121803_ENSG00000230226	1.16E-24	2.37E-22	1.145175273	M1	Female	trans
cg23328066_ENSG00000224700	1.18E-24	2.41E-22	0.582280964	M1	Female	trans
cg25292374_NIPA2P2	1.20E-24	2.44E-22	-1.307659798	M1	Female	trans
cg25292374_SNORD115-37	1.20E-24	2.44E-22	-0.876415279	M1	Female	trans
cg25292374_ENSG00000224504	1.20E-24	2.44E-22	-1.129646011	M1	Female	trans
cg25292374_ENSG00000228367	1.20E-24	2.44E-22	-1.129646011	M1	Female	trans
cg25292374_GAPDHP29	1.20E-24	2.44E-22	-0.713918293	M1	Female	trans
cg25292374_LCE2A	1.20E-24	2.44E-22	-1.59163282	M1	Female	trans
cg25292374_LINC00606	1.20E-24	2.44E-22	-1.59163282	M1	Female	trans
cg25292374_MIR1237	1.20E-24	2.44E-22	-1.427836585	M1	Female	trans
cg25292374_RNY4P28	1.20E-24	2.44E-22	-1.59163282	M1	Female	trans
cg25292374_SFPQP1	1.20E-24	2.44E-22	-1.59163282	M1	Female	trans
cg25292374_ENSG00000226739	1.20E-24	2.44E-22	-1.59163282	M1	Female	trans
cg25292374_DNM1P24	1.20E-24	2.44E-22	-1.59163282	M1	Female	trans
cg04001978_LINC01104	1.20E-24	2.44E-22	-0.802493224	M1	Female	trans
cg26287474_PRY	1.21E-24	2.47E-22	-1.583797593	M1	Female	trans
cg11593799_SNORD18A	1.23E-24	2.50E-22	-1.39791129	M1	Female	trans
cg03033996_LINC02534	1.23E-24	2.50E-22	-1.173625061	M1	Female	trans
cg04508044_DEFB104B	1.24E-24	2.53E-22	0.979833197	M1	Female	trans
cg04508044_DEFB104A	1.24E-24	2.53E-22	0.979833197	M1	Female	trans
cg04508044_AURKBP1	1.24E-24	2.53E-22	0.979833197	M1	Female	trans
cg04508044_ENSG00000215094	1.24E-24	2.53E-22	0.695427142	M1	Female	trans
cg04508044_RN7SKP165	1.24E-24	2.53E-22	0.238059738	M1	Female	trans
cg04508044_ACTG1P13	1.24E-24	2.53E-22	0.495452555	M1	Female	trans
cg01683654_PDE4DIPP10	1.25E-24	2.55E-22	1.21646332	M1	Female	trans
cg13360263_KRT17P4	1.26E-24	2.56E-22	-1.059533653	M1	Female	trans
cg03894102_ENSG00000214883	1.27E-24	2.58E-22	-1.046843812	M1	Female	trans
cg15577927_RNA5SP322	1.36E-24	2.77E-22	1.496731612	M1	Female	trans
cg01055696_NIFKP9	1.39E-24	2.81E-22	-1.249190295	M1	Female	trans
cg01055696_HDGFL1	1.39E-24	2.81E-22	-1.1206351	M1	Female	trans
cg01055696_RCN1P1	1.39E-24	2.81E-22	-0.797776958	M1	Female	trans
cg01055696_OR51A6P	1.39E-24	2.81E-22	-1.249190295	M1	Female	trans
cg01055696_RN7SL167P	1.39E-24	2.81E-22	-0.56031755	M1	Female	trans
cg01055696_TUBA3C	1.39E-24	2.81E-22	-0.886600738	M1	Female	trans
cg01055696_LINC00433	1.39E-24	2.81E-22	-0.56031755	M1	Female	trans
cg01055696_RNA5SP447	1.39E-24	2.81E-22	-1.249190295	M1	Female	trans
cg01055696_ENSG00000201465	1.39E-24	2.81E-22	-1.249190295	M1	Female	trans
cg01055696_RNU4-6P	1.39E-24	2.81E-22	-0.886600738	M1	Female	trans
cg01055696_SSXP3	1.39E-24	2.81E-22	-1.249190295	M1	Female	trans
cg01055696_ENSG00000228539	1.39E-24	2.81E-22	-1.249190295	M1	Female	trans
cg01055696_ENSG00000243574	1.39E-24	2.81E-22	-1.249190295	M1	Female	trans
cg09375013_DYTN	1.41E-24	2.86E-22	1.031533989	M1	Female	trans
cg01391898_RNU6-239P	1.42E-24	2.86E-22	1.27355606	M1	Female	trans
cg01391898_RNU6-1240P	1.42E-24	2.86E-22	1.023794846	M1	Female	trans
cg01391898_NME2P2	1.42E-24	2.86E-22	0.331626571	M1	Female	trans
cg01391898_MIR1471	1.42E-24	2.86E-22	1.27355606	M1	Female	trans
cg01391898_RNU1-96P	1.42E-24	2.86E-22	1.27355606	M1	Female	trans
cg01391898_RNU6-1109P	1.42E-24	2.86E-22	1.27355606	M1	Female	trans
cg01391898_TAAR9	1.42E-24	2.86E-22	1.27355606	M1	Female	trans
cg01391898_OR10G6	1.42E-24	2.86E-22	1.27355606	M1	Female	trans
cg01391898_SLC25A5P4	1.42E-24	2.86E-22	1.27355606	M1	Female	trans
cg01391898_LINC01044	1.42E-24	2.86E-22	1.27355606	M1	Female	trans
cg01391898_OR6S1	1.42E-24	2.86E-22	1.20519214	M1	Female	trans
cg01391898_MIR548H2	1.42E-24	2.86E-22	1.27355606	M1	Female	trans
cg01391898_ZNF729	1.42E-24	2.86E-22	0.852575182	M1	Female	trans
cg01391898_ENSG00000212383	1.42E-24	2.86E-22	0.903894105	M1	Female	trans
cg01391898_GAPDHP77	1.42E-24	2.86E-22	0.571246682	M1	Female	trans
cg01391898_ENSG00000225949	1.42E-24	2.86E-22	1.27355606	M1	Female	trans
cg01391898_ENSG00000227015	1.42E-24	2.86E-22	1.27355606	M1	Female	trans
cg01391898_ENSG00000232161	1.42E-24	2.86E-22	1.27355606	M1	Female	trans
cg01391898_ENSG00000234087	1.42E-24	2.86E-22	0.903894105	M1	Female	trans
cg01391898_ENSG00000234108	1.42E-24	2.86E-22	0.903894105	M1	Female	trans
cg01391898_ENSG00000239327	1.42E-24	2.86E-22	1.27355606	M1	Female	trans
cg01391898_ENSG00000240739	1.42E-24	2.86E-22	0.356900382	M1	Female	trans
cg13188416_ENSG00000235099	1.46E-24	2.95E-22	0.593026661	M1	Female	trans
cg09990103_HCN1	1.47E-24	2.96E-22	-1.157788886	M1	Female	trans
cg26474203_RNA5S9	1.48E-24	2.98E-22	-1.605584331	M1	Female	trans
cg07092448_NBPF7	1.48E-24	2.98E-22	0.651348045	M1	Female	trans
cg02990361_GAPDHP64	1.50E-24	3.02E-22	0.742579395	M1	Female	trans
cg22203300_RNU6-587P	1.52E-24	3.06E-22	-2.495959254	M1	Female	trans
cg01040630_DEFB132	1.54E-24	3.09E-22	1.132382886	M1	Female	trans
cg18692382_ENSG00000228136	1.55E-24	3.11E-22	0.885659282	M1	Female	trans
cg10217166_HCN1	1.55E-24	3.13E-22	-1.158515954	M1	Female	trans
cg20695805_OTOP3	1.56E-24	3.15E-22	1.126895733	M1	Female	trans
cg24377657_MIR663AHG	1.56E-24	3.15E-22	0.853619972	M1	Female	trans
cg25841491_NBPF7	1.58E-24	3.19E-22	-0.769295951	M1	Female	trans
cg05703749_RN7SL741P	1.59E-24	3.19E-22	-1.02116767	M1	Female	trans
cg02990361_HOXD9	1.59E-24	3.20E-22	0.878527529	M1	Female	trans
cg09235504_CLDN7P1	1.59E-24	3.20E-22	-0.822956907	M1	Female	trans
cg24863484_IGLV1-36	1.60E-24	3.22E-22	-0.758286831	M1	Female	trans
cg00530579_POM121L3P	1.61E-24	3.23E-22	-0.767635285	M1	Female	trans
cg07092448_RPL22P4	1.62E-24	3.27E-22	0.889455597	M1	Female	trans
cg03910065_ZNF877P	1.65E-24	3.32E-22	0.607238005	M1	Female	trans
cg00827973_RNU6-929P	1.66E-24	3.34E-22	-0.776243591	M1	Female	trans
cg03033996_SNORD115-32	1.66E-24	3.34E-22	-1.120433734	M1	Female	trans
cg24952959_LINC00458	1.70E-24	3.42E-22	1.033273901	M1	Female	trans
cg09081941_MYCN	1.75E-24	3.51E-22	-1.599780829	M1	Female	trans
cg16959364_PAX2	1.75E-24	3.52E-22	-0.381534744	M1	Female	trans
cg18477969_ENSG00000235932	1.75E-24	3.52E-22	-1.7839325	M1	Female	trans
cg10043085_RPS23P5	1.79E-24	3.58E-22	-0.247878054	M1	Female	trans
cg10043085_RN7SL583P	1.79E-24	3.58E-22	-0.411526238	M1	Female	trans
cg10043085_CRIP1P2	1.79E-24	3.58E-22	-0.593450791	M1	Female	trans
cg10043085_RNA5SP138	1.79E-24	3.58E-22	-1.020244533	M1	Female	trans
cg10043085_ARL2BPP7	1.79E-24	3.58E-22	-1.020244533	M1	Female	trans
cg10043085_Y_RNA	1.79E-24	3.58E-22	-0.342343092	M1	Female	trans
cg10043085_ENSG00000226168	1.79E-24	3.58E-22	-1.020244533	M1	Female	trans
cg10043085_ENSG00000234713	1.79E-24	3.58E-22	-0.724108697	M1	Female	trans
cg10043085_ENSG00000236544	1.79E-24	3.58E-22	-0.724108697	M1	Female	trans
cg10043085_RN7SL549P	1.79E-24	3.58E-22	-0.915250335	M1	Female	trans
cg10043085_RNU6-441P	1.79E-24	3.58E-22	-0.601483254	M1	Female	trans
cg02673703_SNORA3C	1.86E-24	3.72E-22	-0.876483507	M1	Female	trans
cg23127183_ENSG00000213296	1.87E-24	3.75E-22	1.063115987	M1	Female	trans
cg12659158_OR2T29	1.90E-24	3.81E-22	-0.948904129	M1	Female	trans
cg12356249_SH2D7	1.91E-24	3.83E-22	-0.862218478	M1	Female	trans
cg07485723_ASS1P9	1.92E-24	3.85E-22	0.856641528	M1	Female	trans
cg21828663_LCN8	1.93E-24	3.87E-22	-0.911548354	M1	Female	trans
cg03012986_ENSG00000212228	1.94E-24	3.88E-22	0.993021837	M1	Female	trans
cg26081710_DPP10-AS2	1.95E-24	3.90E-22	-0.921213087	M1	Female	trans
cg04487202_RNA5SP292	1.95E-24	3.90E-22	-0.53660292	M1	Female	trans
cg07485723_ENSG00000230226	1.99E-24	3.99E-22	0.825365511	M1	Female	trans
cg09817248_MIR202HG	2.00E-24	4.00E-22	0.678144401	M1	Female	trans
cg26287474_RPS3AP7	2.00E-24	4.01E-22	-1.570169954	M1	Female	trans
cg03910065_SNORD48	2.00E-24	4.01E-22	0.914755081	M1	Female	trans
cg16422816_OR10P1	2.02E-24	4.03E-22	-1.504348554	M1	Female	trans
cg04665311_CTSG	2.03E-24	4.05E-22	-1.206191959	M1	Female	trans
cg16959364_SPAG11B	2.13E-24	4.26E-22	-0.931627558	M1	Female	trans
cg16959364_SPAG11A	2.13E-24	4.26E-22	-0.931627558	M1	Female	trans
cg19264743_RN7SKP131	2.15E-24	4.29E-22	-1.047642975	M1	Female	trans
cg09375013_HBA2	2.17E-24	4.33E-22	0.958898204	M1	Female	trans
cg07320976_OR2L5	2.18E-24	4.36E-22	-1.100387403	M1	Female	trans
cg23976437_ENSG00000242140	2.23E-24	4.44E-22	-0.593987854	M1	Female	trans
cg09765807_CST8	2.26E-24	4.51E-22	-0.874252593	M1	Female	trans
cg02990361_BCAS2P3	2.27E-24	4.53E-22	0.748989957	M1	Female	trans
cg05798111_ENSG00000229225	2.28E-24	4.54E-22	-1.09914407	M1	Female	trans
cg12910951_IGHD6-6	2.30E-24	4.58E-22	1.215833353	M1	Female	trans
cg09057359_DRD5P1	2.37E-24	4.72E-22	-2.740161197	M1	Female	trans
cg14284424_RNU105C	2.39E-24	4.77E-22	1.064926792	M1	Female	trans
cg25472353_ENSG00000226534	2.39E-24	4.77E-22	1.125526826	M1	Female	trans
cg07636088_DEFB103B	2.40E-24	4.78E-22	1.048151847	M1	Female	trans
cg03894102_DEFB103B	2.43E-24	4.85E-22	-1.047546787	M1	Female	trans
cg08013109_RN7SKP53	2.49E-24	4.96E-22	-0.906768697	M1	Female	trans
cg12659158_ENSG00000233574	2.49E-24	4.96E-22	-0.942316037	M1	Female	trans
cg23929072_HK3	2.51E-24	5.00E-22	1.11924419	M1	Female	trans
cg06836895_ENSG00000233494	2.53E-24	5.04E-22	-0.64156977	M1	Female	trans
cg14687118_RPL22P4	2.53E-24	5.05E-22	-1.689948661	M1	Female	trans
cg24007800_TRIM53AP	2.62E-24	5.22E-22	-0.967552601	M1	Female	trans
cg24007800_TRIM53BP	2.62E-24	5.22E-22	-0.282625132	M1	Female	trans
cg18447344_PRAMEF4	2.65E-24	5.26E-22	-0.299685983	M1	Female	trans
cg18447344_PRAMEF25	2.65E-24	5.26E-22	-1.172792374	M1	Female	trans
cg18447344_PRAMEF9	2.65E-24	5.26E-22	-1.172792374	M1	Female	trans
cg18447344_RNU7-176P	2.65E-24	5.26E-22	-1.200742197	M1	Female	trans
cg18447344_KLF2P1	2.65E-24	5.26E-22	-1.121022763	M1	Female	trans
cg18447344_ZNF70P1	2.65E-24	5.26E-22	-0.623709777	M1	Female	trans
cg18447344_ENSG00000224661	2.65E-24	5.26E-22	-0.717485395	M1	Female	trans
cg18447344_DCAF4L2	2.65E-24	5.26E-22	-0.390930791	M1	Female	trans
cg18447344_SNORD114-17	2.65E-24	5.26E-22	-0.441021149	M1	Female	trans
cg18447344_CSHL1	2.65E-24	5.26E-22	-0.172185102	M1	Female	trans
cg18447344_PRAMEF15	2.65E-24	5.26E-22	-1.233481467	M1	Female	trans
cg18447344_RPL6P5	2.65E-24	5.26E-22	-1.233481467	M1	Female	trans
cg18447344_RNA5SP109	2.65E-24	5.26E-22	-1.233481467	M1	Female	trans
cg18447344_ACTG1P23	2.65E-24	5.26E-22	-1.233481467	M1	Female	trans
cg18447344_OR9R1P	2.65E-24	5.26E-22	-1.233481467	M1	Female	trans
cg18447344_OR4K3	2.65E-24	5.26E-22	-1.233481467	M1	Female	trans
cg18447344_MIR1193	2.65E-24	5.26E-22	-1.233481467	M1	Female	trans
cg18447344_OR4K11P	2.65E-24	5.26E-22	-1.233481467	M1	Female	trans
cg18447344_ENSG00000228464	2.65E-24	5.26E-22	-1.233481467	M1	Female	trans
cg18447344_ENSG00000233981	2.65E-24	5.26E-22	-1.233481467	M1	Female	trans
cg18447344_ENSG00000235922	2.65E-24	5.26E-22	-1.233481467	M1	Female	trans
cg09548246_TMEM114	2.67E-24	5.29E-22	-1.20894058	M1	Female	trans
cg09097839_RNU2-71P	2.67E-24	5.29E-22	-0.877739632	M1	Female	trans
cg02990361_ENSG00000229297	2.68E-24	5.31E-22	0.760347099	M1	Female	trans
cg03012986_RNU6-843P	2.71E-24	5.37E-22	0.732817245	M1	Female	trans
cg00530579_SPANXC	2.72E-24	5.40E-22	-1.545650214	M1	Female	trans
cg14594743_CST4	2.76E-24	5.47E-22	-0.986480766	M1	Female	trans
cg20150659_RPS29P8	2.82E-24	5.58E-22	-1.696170884	M1	Female	trans
cg20150659_RPL27AP3	2.82E-24	5.58E-22	-1.648403004	M1	Female	trans
cg20150659_FAM237A	2.82E-24	5.58E-22	-1.203840892	M1	Female	trans
cg20150659_RNU4-11P	2.82E-24	5.58E-22	-1.696170884	M1	Female	trans
cg20150659_HLA-N	2.82E-24	5.58E-22	-1.203840892	M1	Female	trans
cg20150659_RNU6-869P	2.82E-24	5.58E-22	-1.696170884	M1	Female	trans
cg20150659_CNOT4P1	2.82E-24	5.58E-22	-0.647286607	M1	Female	trans
cg20150659_HSFY1P1	2.82E-24	5.58E-22	-1.696170884	M1	Female	trans
cg20150659_RPL7P58	2.82E-24	5.58E-22	-1.203840892	M1	Female	trans
cg20150659_ENSG00000225258	2.82E-24	5.58E-22	-1.696170884	M1	Female	trans
cg20150659_ENSG00000225906	2.82E-24	5.58E-22	-1.203840892	M1	Female	trans
cg20150659_ENSG00000226426	2.82E-24	5.58E-22	-0.568498631	M1	Female	trans
cg20150659_RNU7-7P	2.82E-24	5.58E-22	-0.628715068	M1	Female	trans
cg20150659_RN7SKP3	2.82E-24	5.58E-22	-0.950667278	M1	Female	trans
cg20150659_H3P11	2.82E-24	5.58E-22	-0.607615184	M1	Female	trans
cg20150659_RNU6-940P	2.82E-24	5.58E-22	-0.518086437	M1	Female	trans
cg11803838_PSMC1P6	2.92E-24	5.77E-22	0.865503366	M1	Female	trans
cg24377657_ACTL8	2.93E-24	5.78E-22	0.867853864	M1	Female	trans
cg24463527_MIR370	2.94E-24	5.79E-22	-0.89037212	M1	Female	trans
cg12910951_BIRC7	2.98E-24	5.89E-22	1.100513409	M1	Female	trans
cg13799853_OR6C1	3.02E-24	5.96E-22	1.228468102	M1	Female	trans
cg13799853_LINC02476	3.04E-24	5.99E-22	0.840303975	M1	Female	trans
cg17334266_MIR548F5	3.04E-24	6.00E-22	-1.565119406	M1	Female	trans
cg13322601_RPL21P67	3.06E-24	6.03E-22	-0.767285263	M1	Female	trans
cg23127183_TRBV7-1	3.08E-24	6.08E-22	0.451812538	M1	Female	trans
cg14703553_LINC02557	3.09E-24	6.08E-22	-0.978693416	M1	Female	trans
cg14703553_PRR20B	3.09E-24	6.08E-22	-1.528656815	M1	Female	trans
cg14703553_PRR20D	3.09E-24	6.08E-22	-0.946600202	M1	Female	trans
cg14703553_CHMP1AP1	3.09E-24	6.08E-22	-1.957386831	M1	Female	trans
cg14703553_LINC02829	3.09E-24	6.08E-22	-1.214476816	M1	Female	trans
cg14703553_OR2AM1P	3.09E-24	6.08E-22	-2.181931149	M1	Female	trans
cg14703553_HSP90AB7P	3.09E-24	6.08E-22	-1.548604545	M1	Female	trans
cg14703553_RPL23AP59	3.09E-24	6.08E-22	-2.181931149	M1	Female	trans
cg14703553_RNU6-590P	3.09E-24	6.08E-22	-2.181931149	M1	Female	trans
cg14703553_PRR20C	3.09E-24	6.08E-22	-0.977158254	M1	Female	trans
cg14703553_ENSG00000199894	3.09E-24	6.08E-22	-2.181931149	M1	Female	trans
cg14703553_ENSG00000227667	3.09E-24	6.08E-22	-2.181931149	M1	Female	trans
cg14703553_ENSG00000229779	3.09E-24	6.08E-22	-2.181931149	M1	Female	trans
cg04181991_OR4C11	3.10E-24	6.09E-22	-0.992661442	M1	Female	trans
cg07320976_OR5AS1	3.10E-24	6.10E-22	-1.121948087	M1	Female	trans
cg04329977_RN7SKP192	3.10E-24	6.10E-22	0.984270334	M1	Female	trans
cg07320976_ENSG00000230051	3.11E-24	6.12E-22	-1.116241742	M1	Female	trans
cg13127920_EEF1A1P1	3.12E-24	6.12E-22	-1.320194306	M1	Female	trans
cg16711084_CASC6	3.13E-24	6.12E-22	-0.438754445	M1	Female	trans
cg16711084_KRTAP4-9	3.13E-24	6.12E-22	-1.000803364	M1	Female	trans
cg16711084_ELOCP14	3.13E-24	6.12E-22	-1.000803364	M1	Female	trans
cg16711084_ELOCP7	3.13E-24	6.12E-22	-1.000803364	M1	Female	trans
cg16711084_RN7SKP279	3.13E-24	6.12E-22	-1.221146608	M1	Female	trans
cg16711084_LINC02559	3.13E-24	6.12E-22	-1.72055405	M1	Female	trans
cg16711084_MIR325	3.13E-24	6.12E-22	-1.72055405	M1	Female	trans
cg16711084_CYCSP49	3.13E-24	6.12E-22	-1.72055405	M1	Female	trans
cg16711084_ENSG00000227139	3.13E-24	6.12E-22	-0.840471368	M1	Female	trans
cg16711084_SSU72P8	3.13E-24	6.12E-22	-1.72055405	M1	Female	trans
cg16711084_ENSG00000232120	3.13E-24	6.12E-22	-1.72055405	M1	Female	trans
cg16711084_ENSG00000235274	3.13E-24	6.12E-22	-1.221146608	M1	Female	trans
cg16711084_ENSG00000241667	3.13E-24	6.12E-22	-1.72055405	M1	Female	trans
cg16711084_NDUFA12P1	3.13E-24	6.12E-22	-1.543490426	M1	Female	trans
cg16711084_ENSG00000199959	3.13E-24	6.12E-22	-0.771745213	M1	Female	trans
cg18692382_OCLNP1	3.13E-24	6.13E-22	0.758040597	M1	Female	trans
cg20121803_DEFB107A	3.17E-24	6.22E-22	1.185651463	M1	Female	trans
cg15781397_RNU6-990P	3.24E-24	6.35E-22	-1.751454948	M1	Female	trans
cg10548700_LGALS17A	3.26E-24	6.39E-22	1.208604662	M1	Female	trans
cg20160035_OR51A9P	3.31E-24	6.47E-22	-1.308516303	M1	Female	trans
cg03575231_CACNG7	3.36E-24	6.58E-22	-0.961406076	M1	Female	trans
cg23973115_RPL7P36	3.38E-24	6.60E-22	-0.625376546	M1	Female	trans
cg23973115_RNA5SP513	3.38E-24	6.60E-22	-0.661384158	M1	Female	trans
cg23973115_RNU6-508P	3.38E-24	6.60E-22	-0.423058607	M1	Female	trans
cg23973115_RNA5SP222	3.38E-24	6.60E-22	-0.931867791	M1	Female	trans
cg23973115_MIR548H1	3.38E-24	6.60E-22	-0.478715129	M1	Female	trans
cg23973115_ENSG00000213875	3.38E-24	6.60E-22	-0.931867791	M1	Female	trans
cg23973115_AKR1B1P8	3.38E-24	6.60E-22	-0.931867791	M1	Female	trans
cg23973115_ENSG00000239408	3.38E-24	6.60E-22	-0.931867791	M1	Female	trans
cg05292018_CHMP1AP1	3.38E-24	6.60E-22	-1.002382579	M1	Female	trans
cg05292018_LINC02829	3.38E-24	6.60E-22	-0.621936545	M1	Female	trans
cg05292018_HSP90AB7P	3.38E-24	6.60E-22	-0.793044171	M1	Female	trans
cg05292018_RNU6-590P	3.38E-24	6.60E-22	-1.117372273	M1	Female	trans
cg05292018_PRR20B	3.38E-24	6.60E-22	-0.78282889	M1	Female	trans
cg05292018_PRR20C	3.38E-24	6.60E-22	-0.500405129	M1	Female	trans
cg05292018_LINC02557	3.38E-24	6.60E-22	-0.501191289	M1	Female	trans
cg05292018_OR2AM1P	3.38E-24	6.60E-22	-1.117372273	M1	Female	trans
cg05292018_RPL23AP59	3.38E-24	6.60E-22	-1.117372273	M1	Female	trans
cg05292018_ENSG00000199894	3.38E-24	6.60E-22	-1.117372273	M1	Female	trans
cg05292018_ENSG00000227667	3.38E-24	6.60E-22	-1.117372273	M1	Female	trans
cg05292018_ENSG00000229779	3.38E-24	6.60E-22	-1.117372273	M1	Female	trans
cg05292018_PRR20D	3.38E-24	6.60E-22	-0.484756276	M1	Female	trans
cg12659158_OR2S1P	3.43E-24	6.69E-22	-0.86292177	M1	Female	trans
cg16792066_MIR584	3.52E-24	6.86E-22	0.649108823	M1	Female	trans
cg23929072_ENSG00000237378	3.54E-24	6.90E-22	0.749221442	M1	Female	trans
cg09201130_LCE6A	3.55E-24	6.91E-22	1.519436442	M1	Female	trans
cg09081941_MARCO	3.60E-24	7.01E-22	-1.574711647	M1	Female	trans
cg23127183_BIRC7	3.68E-24	7.17E-22	0.904536105	M1	Female	trans
cg07346595_CLDN7P1	3.68E-24	7.17E-22	-0.881639678	M1	Female	trans
cg11803838_DEFA3	3.71E-24	7.22E-22	0.690973907	M1	Female	trans
cg03012986_ENSG00000225341	3.72E-24	7.23E-22	0.486857244	M1	Female	trans
cg13500029_RNU1-82P	3.91E-24	7.61E-22	-0.904464487	M1	Female	trans
cg18955295_RPL37P15	3.99E-24	7.75E-22	-0.473282876	M1	Female	trans
cg18955295_RNU6-1135P	3.99E-24	7.75E-22	-0.473282876	M1	Female	trans
cg18955295_RNU6-1126P	3.99E-24	7.75E-22	-1.055152342	M1	Female	trans
cg18955295_RNA5SP273	3.99E-24	7.75E-22	-1.055152342	M1	Female	trans
cg18955295_RNU6-325P	3.99E-24	7.75E-22	-1.055152342	M1	Female	trans
cg18955295_NFYAP1	3.99E-24	7.75E-22	-1.025436946	M1	Female	trans
cg18955295_OR7E111P	3.99E-24	7.75E-22	-1.055152342	M1	Female	trans
cg18955295_RNA5SP524	3.99E-24	7.75E-22	-1.055152342	M1	Female	trans
cg18955295_ENSG00000229533	3.99E-24	7.75E-22	-0.613755792	M1	Female	trans
cg18955295_ENSG00000229949	3.99E-24	7.75E-22	-1.055152342	M1	Female	trans
cg18955295_ENSG00000233691	3.99E-24	7.75E-22	-1.055152342	M1	Female	trans
cg18955295_COX6CP12	3.99E-24	7.75E-22	-1.055152342	M1	Female	trans
cg18955295_DNAJC17P1	3.99E-24	7.75E-22	-0.748884177	M1	Female	trans
cg18955295_MROH4P	3.99E-24	7.75E-22	-0.748884177	M1	Female	trans
cg18955295_RNA5SP505	3.99E-24	7.75E-22	-0.748884177	M1	Female	trans
cg18955295_OR3B1P	3.99E-24	7.75E-22	-0.748884177	M1	Female	trans
cg02303400_ENSG00000233415	4.00E-24	7.76E-22	-0.895954486	M1	Female	trans
cg22203300_SPAG11B	4.06E-24	7.87E-22	-2.453662181	M1	Female	trans
cg22203300_SPAG11A	4.06E-24	7.87E-22	-2.453662181	M1	Female	trans
cg19160975_MIR370	4.13E-24	8.01E-22	1.231581602	M1	Female	trans
cg15781397_ENSG00000235932	4.13E-24	8.01E-22	-1.640642729	M1	Female	trans
cg04181991_OR2T4	4.25E-24	8.23E-22	-0.991383927	M1	Female	trans
cg02990361_RN7SL734P	4.33E-24	8.39E-22	1.148637859	M1	Female	trans
cg17364850_ENSG00000230051	4.40E-24	8.53E-22	-1.099703413	M1	Female	trans
cg04043873_OR2T6	4.42E-24	8.56E-22	-1.282250093	M1	Female	trans
cg23929072_TREML2	4.51E-24	8.73E-22	1.105120388	M1	Female	trans
cg05713971_THUMPD1P1	4.65E-24	9.00E-22	1.157242045	M1	Female	trans
cg20150659_RNA5SP191	4.71E-24	9.12E-22	-1.21238975	M1	Female	trans
cg03637781_MRPS21P6	4.74E-24	9.18E-22	0.780422817	M1	Female	trans
cg04043873_OR2T27	4.82E-24	9.34E-22	-1.070236585	M1	Female	trans
cg21000599_HSPE1P12	4.92E-24	9.52E-22	-1.021536689	M1	Female	trans
cg17158894_RPL23AP71	4.96E-24	9.59E-22	-1.46103484	M1	Female	trans
cg13500029_TRAV22	5.07E-24	9.80E-22	-0.866277236	M1	Female	trans
cg23929072_IL1B	5.08E-24	9.82E-22	1.17715352	M1	Female	trans
cg24740818_OR5G5P	5.09E-24	9.84E-22	0.948521298	M1	Female	trans
cg01791737_CLCA1	5.10E-24	9.87E-22	0.728351085	M1	Female	trans
cg04181991_OR6T1	5.35E-24	1.03E-21	-0.976834259	M1	Female	trans
cg05387905_ENSG00000200891	5.36E-24	1.04E-21	-0.989440486	M1	Female	trans
cg21991185_H3P43	5.37E-24	1.04E-21	-1.085859906	M1	Female	trans
cg07722359_H19	5.39E-24	1.04E-21	-0.750441568	M1	Female	trans
cg23973115_HNRNPA1P51	5.40E-24	1.04E-21	-0.545483775	M1	Female	trans
cg18805486_SNORD115-2	5.41E-24	1.05E-21	-0.762018049	M1	Female	trans
cg26243156_SNORD18A	5.45E-24	1.05E-21	-0.854328901	M1	Female	trans
cg11478335_CTAG2	5.46E-24	1.05E-21	-1.44911583	M1	Female	trans
cg03743462_KLK15	5.57E-24	1.07E-21	-1.421551746	M1	Female	trans
cg02302000_ADAM2	5.70E-24	1.10E-21	-1.680375881	M1	Female	trans
cg08004951_RN7SKP65	5.90E-24	1.14E-21	-0.114743357	M1	Female	trans
cg08004951_ATG3P1	5.90E-24	1.14E-21	-0.299073356	M1	Female	trans
cg08004951_NPM1P48	5.90E-24	1.14E-21	-1.12434612	M1	Female	trans
cg08004951_PNPP1	5.90E-24	1.14E-21	-1.12434612	M1	Female	trans
cg08004951_RN7SKP144	5.90E-24	1.14E-21	-1.12434612	M1	Female	trans
cg08004951_NUP210P1	5.90E-24	1.14E-21	-0.654004086	M1	Female	trans
cg08004951_MIR548G	5.90E-24	1.14E-21	-0.754548767	M1	Female	trans
cg08004951_RNA5SP258	5.90E-24	1.14E-21	-1.12434612	M1	Female	trans
cg08004951_RNU6-1243P	5.90E-24	1.14E-21	-1.008638741	M1	Female	trans
cg08004951_RNA5SP353	5.90E-24	1.14E-21	-1.12434612	M1	Female	trans
cg08004951_MIR1283-2	5.90E-24	1.14E-21	-1.12434612	M1	Female	trans
cg08004951_ENSG00000187472	5.90E-24	1.14E-21	-0.797993792	M1	Female	trans
cg08004951_ENSG00000199857	5.90E-24	1.14E-21	-1.12434612	M1	Female	trans
cg20223162_RPLP2P1	6.05E-24	1.16E-21	1.232269233	M1	Female	trans
cg03033996_RN7SL291P	6.21E-24	1.20E-21	-0.835209076	M1	Female	trans
cg11368935_POM121L3P	6.21E-24	1.20E-21	-0.618265348	M1	Female	trans
cg16959364_SLC6A5	6.35E-24	1.22E-21	-0.830489108	M1	Female	trans
cg16119907_TRIAP1P1	6.40E-24	1.23E-21	-1.097918855	M1	Female	trans
cg16119907_RPS2P2	6.40E-24	1.23E-21	-1.097918855	M1	Female	trans
cg16119907_ENSG00000233866	6.40E-24	1.23E-21	-1.097918855	M1	Female	trans
cg16119907_SNORD52	6.40E-24	1.23E-21	-0.22948466	M1	Female	trans
cg16119907_RNU6ATAC30P	6.40E-24	1.23E-21	-0.638632005	M1	Female	trans
cg02303400_MTND4LP17	6.40E-24	1.23E-21	-0.733719735	M1	Female	trans
cg16959364_KRT75	6.46E-24	1.24E-21	-0.807903556	M1	Female	trans
cg11478335_HMGB1P25	6.49E-24	1.24E-21	-0.596378042	M1	Female	trans
cg11478335_PLSCR5-AS1	6.49E-24	1.24E-21	-1.302372969	M1	Female	trans
cg11478335_IGKV1D-43	6.49E-24	1.24E-21	-0.387414709	M1	Female	trans
cg11478335_MIR758	6.49E-24	1.24E-21	-0.651186485	M1	Female	trans
cg11478335_RPL21P66	6.49E-24	1.24E-21	-1.451776473	M1	Female	trans
cg11478335_KRTAP4-8	6.49E-24	1.24E-21	-1.03038432	M1	Female	trans
cg11478335_SNORA72	6.49E-24	1.24E-21	-1.03038432	M1	Female	trans
cg11478335_ENSG00000223777	6.49E-24	1.24E-21	-1.451776473	M1	Female	trans
cg11478335_ENSG00000224247	6.49E-24	1.24E-21	-1.451776473	M1	Female	trans
cg11478335_ENSG00000227760	6.49E-24	1.24E-21	-1.451776473	M1	Female	trans
cg11478335_ENSG00000228772	6.49E-24	1.24E-21	-1.451776473	M1	Female	trans
cg00406188_PIP5K1P2	6.55E-24	1.25E-21	-1.262573405	M1	Female	trans
cg00406188_RNU7-185P	6.55E-24	1.25E-21	-0.352612299	M1	Female	trans
cg00406188_IGHD5-24	6.55E-24	1.25E-21	-1.262573405	M1	Female	trans
cg00406188_ENSG00000225974	6.55E-24	1.25E-21	-0.67886617	M1	Female	trans
cg00406188_ENSG00000237590	6.55E-24	1.25E-21	-1.262573405	M1	Female	trans
cg00406188_XRCC6P3	6.55E-24	1.25E-21	-1.778922998	M1	Female	trans
cg00406188_RNU6-968P	6.55E-24	1.25E-21	-1.778922998	M1	Female	trans
cg00406188_MTATP6P21	6.55E-24	1.25E-21	-1.778922998	M1	Female	trans
cg00406188_RPS2P52	6.55E-24	1.25E-21	-1.778922998	M1	Female	trans
cg00406188_NLRP5	6.55E-24	1.25E-21	-1.19383536	M1	Female	trans
cg00406188_OR4K12P	6.55E-24	1.25E-21	-1.778922998	M1	Female	trans
cg00406188_RBMY1F	6.55E-24	1.25E-21	-1.778922998	M1	Female	trans
cg00406188_MED28P4	6.55E-24	1.25E-21	-1.778922998	M1	Female	trans
cg00406188_ENSG00000225175	6.55E-24	1.25E-21	-0.797926289	M1	Female	trans
cg00406188_ENSG00000225881	6.55E-24	1.25E-21	-0.89951223	M1	Female	trans
cg03597063_RNU6-1250P	6.60E-24	1.26E-21	-0.749841405	M1	Female	trans
cg03597063_LINC01247	6.60E-24	1.26E-21	-0.69728752	M1	Female	trans
cg03597063_LINC01795	6.60E-24	1.26E-21	-0.69728752	M1	Female	trans
cg03597063_AHCYP4	6.60E-24	1.26E-21	-0.69728752	M1	Female	trans
cg03597063_RPL39P39	6.60E-24	1.26E-21	-0.861822989	M1	Female	trans
cg03597063_ENSG00000236026	6.60E-24	1.26E-21	-0.571469217	M1	Female	trans
cg03597063_RNU6-776P	6.60E-24	1.26E-21	-0.982454407	M1	Female	trans
cg03597063_RN7SKP229	6.60E-24	1.26E-21	-0.982454407	M1	Female	trans
cg03597063_RNA5SP204	6.60E-24	1.26E-21	-0.982454407	M1	Female	trans
cg03597063_MIR302E	6.60E-24	1.26E-21	-0.982454407	M1	Female	trans
cg03597063_DEFB127	6.60E-24	1.26E-21	-0.982454407	M1	Female	trans
cg03597063_ENSG00000207299	6.60E-24	1.26E-21	-0.982454407	M1	Female	trans
cg03597063_ENSG00000215288	6.60E-24	1.26E-21	-0.982454407	M1	Female	trans
cg03597063_ENSG00000229025	6.60E-24	1.26E-21	-0.44067461	M1	Female	trans
cg03597063_RPS29P28	6.60E-24	1.26E-21	-0.982454407	M1	Female	trans
cg03597063_ENSG00000243171	6.60E-24	1.26E-21	-0.982454407	M1	Female	trans
cg23929072_PTHLH	6.87E-24	1.31E-21	0.896335417	M1	Female	trans
cg07485723_DEFB107A	6.89E-24	1.31E-21	0.853609009	M1	Female	trans
cg04181991_CLCP1	7.05E-24	1.34E-21	-1.003795286	M1	Female	trans
cg12659158_OR2M4	7.05E-24	1.34E-21	-0.947390952	M1	Female	trans
cg18477969_CCT8L2	7.07E-24	1.35E-21	-1.764085057	M1	Female	trans
cg27399957_RPL35AP11	7.10E-24	1.35E-21	-1.000138125	M1	Female	trans
cg02303400_ENSG00000226938	7.16E-24	1.36E-21	-0.531326264	M1	Female	trans
cg13799853_OR5AS1	7.25E-24	1.38E-21	1.218717506	M1	Female	trans
cg20313696_RPL32P8	7.30E-24	1.39E-21	-1.42626402	M1	Female	trans
cg06757935_ENSG00000235592	7.35E-24	1.40E-21	-0.863971489	M1	Female	trans
cg13500029_ZNF735	7.63E-24	1.45E-21	-0.564278287	M1	Female	trans
cg24202000_RPS20P32	7.71E-24	1.47E-21	-1.326810387	M1	Female	trans
cg23929072_ADM	7.81E-24	1.49E-21	1.151071627	M1	Female	trans
cg13981054_ANXA2P3	7.96E-24	1.51E-21	1.003980736	M1	Female	trans
cg09216282_VN1R25P	8.04E-24	1.53E-21	-0.494964065	M1	Female	trans
cg06619156_PRAMEF2	8.10E-24	1.54E-21	-1.653289098	M1	Female	trans
cg06619156_RNA5-8SP5	8.10E-24	1.54E-21	-1.653289098	M1	Female	trans
cg06619156_LINC00841	8.10E-24	1.54E-21	-0.926632959	M1	Female	trans
cg06619156_BRI3P2	8.10E-24	1.54E-21	-1.653289098	M1	Female	trans
cg06619156_RN7SL601P	8.10E-24	1.54E-21	-1.653289098	M1	Female	trans
cg06619156_ENSG00000218561	8.10E-24	1.54E-21	-1.483147765	M1	Female	trans
cg06619156_ENSG00000234391	8.10E-24	1.54E-21	-1.653289098	M1	Female	trans
cg06619156_LINC02032	8.10E-24	1.54E-21	-0.714408376	M1	Female	trans
cg18095452_FRG2B	8.11E-24	1.54E-21	-1.066984726	M1	Female	trans
cg25215565_GAGE12J	8.28E-24	1.57E-21	-1.277241056	M1	Female	trans
cg01040630_TPD52L3	8.58E-24	1.63E-21	0.987384522	M1	Female	trans
cg12659158_OR4P4	8.77E-24	1.66E-21	-0.937785306	M1	Female	trans
cg24702216_VN1R10P	8.91E-24	1.69E-21	-0.927909973	M1	Female	trans
cg13799853_OR5L2	8.95E-24	1.70E-21	1.233127502	M1	Female	trans
cg03033996_RNA5SP450	8.98E-24	1.70E-21	-1.121863134	M1	Female	trans
cg02303400_RPS27P23	9.00E-24	1.71E-21	-1.208376178	M1	Female	trans
cg01708411_GPRC6A	9.07E-24	1.72E-21	1.170659542	M1	Female	trans
cg05704719_ENSG00000231603	9.09E-24	1.72E-21	-1.018312474	M1	Female	trans
cg19216660_IGHV3-7	9.18E-24	1.74E-21	-0.695683607	M1	Female	trans
cg14687118_OR2H5P	9.28E-24	1.76E-21	-1.096571342	M1	Female	trans
cg13799853_TRIM51	9.35E-24	1.77E-21	1.176300298	M1	Female	trans
cg12659158_ENSG00000228680	9.54E-24	1.81E-21	-0.905848374	M1	Female	trans
cg13299279_VENTXP7	9.72E-24	1.84E-21	-0.940138098	M1	Female	trans
cg13299279_RNA5SP215	9.72E-24	1.84E-21	-0.940138098	M1	Female	trans
cg13299279_SDAD1P4	9.72E-24	1.84E-21	-0.546854876	M1	Female	trans
cg13299279_LINC01047	9.72E-24	1.84E-21	-0.940138098	M1	Female	trans
cg13299279_ZNF971P	9.72E-24	1.84E-21	-0.940138098	M1	Female	trans
cg13299279_PIEZO1P2	9.72E-24	1.84E-21	-0.284542162	M1	Female	trans
cg13299279_RNU6-98P	9.72E-24	1.84E-21	-0.940138098	M1	Female	trans
cg13299279_ENSG00000226905	9.72E-24	1.84E-21	-0.940138098	M1	Female	trans
cg13299279_GPR50-AS1	9.72E-24	1.84E-21	-0.940138098	M1	Female	trans
cg13299279_MTND2P20	9.72E-24	1.84E-21	-0.421693859	M1	Female	trans
cg13299279_SOX14	9.72E-24	1.84E-21	-0.391121091	M1	Female	trans
cg13299279_ENSG00000240973	9.72E-24	1.84E-21	-0.63092675	M1	Female	trans
cg04751533_PAX2	9.80E-24	1.85E-21	-0.494944944	M1	Female	trans
cg03570766_TEX37	9.89E-24	1.86E-21	-0.629113757	M1	Female	trans
cg03570766_ENSG00000224330	9.89E-24	1.86E-21	-0.5616836	M1	Female	trans
cg03570766_RNU6-371P	9.89E-24	1.86E-21	-1.673919047	M1	Female	trans
cg03570766_PRR23C	9.89E-24	1.86E-21	-1.673919047	M1	Female	trans
cg03570766_TRIM64EP	9.89E-24	1.86E-21	-1.673919047	M1	Female	trans
cg03570766_RPS29P27	9.89E-24	1.86E-21	-1.673919047	M1	Female	trans
cg03570766_ENSG00000235813	9.89E-24	1.86E-21	-1.673919047	M1	Female	trans
cg06598634_ENSG00000228392	9.93E-24	1.87E-21	-0.783893969	M1	Female	trans
cg09097839_SNORD113-1	1.00E-23	1.89E-21	-0.662918039	M1	Female	trans
cg18805486_RN7SL734P	1.01E-23	1.91E-21	-0.831297204	M1	Female	trans
cg14946503_H19	1.03E-23	1.94E-21	-0.755525473	M1	Female	trans
cg18805486_GAPDHP64	1.03E-23	1.94E-21	-0.535018163	M1	Female	trans
cg27399957_ENSG00000225443	1.04E-23	1.97E-21	-1.581599175	M1	Female	trans
cg04874862_ENSG00000238232	1.04E-23	1.97E-21	-0.622248767	M1	Female	trans
cg04152562_RN7SL790P	1.10E-23	2.06E-21	-0.639774483	M1	Female	trans
cg04152562_NFU1P1	1.10E-23	2.06E-21	-1.091457474	M1	Female	trans
cg04152562_RNU6-1074P	1.10E-23	2.06E-21	-1.091457474	M1	Female	trans
cg04152562_RNA5SP188	1.10E-23	2.06E-21	-1.091457474	M1	Female	trans
cg04152562_MIR548A2	1.10E-23	2.06E-21	-1.091457474	M1	Female	trans
cg04152562_RNU7-67P	1.10E-23	2.06E-21	-1.537826469	M1	Female	trans
cg04152562_IFNA17	1.10E-23	2.06E-21	-1.091457474	M1	Female	trans
cg04152562_HNRNPA1P60	1.10E-23	2.06E-21	-0.625609029	M1	Female	trans
cg04152562_RNU6-1273P	1.10E-23	2.06E-21	-1.537826469	M1	Female	trans
cg04152562_RPS6P21	1.10E-23	2.06E-21	-1.537826469	M1	Female	trans
cg04152562_LINC00446	1.10E-23	2.06E-21	-1.537826469	M1	Female	trans
cg04152562_PDILT	1.10E-23	2.06E-21	-1.537826469	M1	Female	trans
cg04152562_DEFB125	1.10E-23	2.06E-21	-1.091457474	M1	Female	trans
cg04152562_DSCR8	1.10E-23	2.06E-21	-1.537826469	M1	Female	trans
cg04152562_PPP1R12BP2	1.10E-23	2.06E-21	-1.537826469	M1	Female	trans
cg04152562_MIR542	1.10E-23	2.06E-21	-1.537826469	M1	Female	trans
cg04152562_ENSG00000223514	1.10E-23	2.06E-21	-1.537826469	M1	Female	trans
cg04152562_ENSG00000226169	1.10E-23	2.06E-21	-1.091457474	M1	Female	trans
cg04152562_ENSG00000227838	1.10E-23	2.06E-21	-1.537826469	M1	Female	trans
cg04152562_ENSG00000229269	1.10E-23	2.06E-21	-1.537826469	M1	Female	trans
cg04152562_ENSG00000231923	1.10E-23	2.06E-21	-1.537826469	M1	Female	trans
cg04152562_CYCSP48	1.10E-23	2.06E-21	-1.537826469	M1	Female	trans
cg04152562_ENSG00000234726	1.10E-23	2.06E-21	-1.537826469	M1	Female	trans
cg04152562_RPS7P13	1.10E-23	2.06E-21	-1.091457474	M1	Female	trans
cg04152562_TSPY10	1.10E-23	2.06E-21	-1.431497156	M1	Female	trans
cg04152562_ENSG00000237844	1.10E-23	2.06E-21	-1.537826469	M1	Female	trans
cg04152562_ENSG00000242545	1.10E-23	2.06E-21	-1.091457474	M1	Female	trans
cg04469325_C6	1.10E-23	2.06E-21	-1.097901419	M1	Female	trans
cg12356249_KRTAP13-5P	1.10E-23	2.07E-21	-0.669035147	M1	Female	trans
cg07485723_LINC02667	1.11E-23	2.08E-21	0.761924323	M1	Female	trans
cg12659158_OR7A17	1.11E-23	2.09E-21	-0.938384144	M1	Female	trans
cg14509967_LGALS17A	1.12E-23	2.09E-21	0.878605704	M1	Female	trans
cg09024862_SNORD18B	1.16E-23	2.17E-21	-1.458920145	M1	Female	trans
cg00171290_GAPDHP64	1.17E-23	2.18E-21	-0.538159356	M1	Female	trans
cg11662061_H4P1	1.17E-23	2.19E-21	-0.993510779	M1	Female	trans
cg08101543_PPIAP33	1.17E-23	2.19E-21	-0.641510236	M1	Female	trans
cg07320976_OR5H14	1.19E-23	2.22E-21	-1.093122182	M1	Female	trans
cg09081941_C4BPA	1.20E-23	2.24E-21	-1.574305857	M1	Female	trans
cg26243156_FGF7P4	1.20E-23	2.24E-21	-0.873850599	M1	Female	trans
cg06449486_ENSG00000230226	1.20E-23	2.24E-21	0.923113338	M1	Female	trans
cg12910951_TDRD5	1.21E-23	2.27E-21	1.141496257	M1	Female	trans
cg20223162_ENSG00000230015	1.23E-23	2.30E-21	0.906420632	M1	Female	trans
cg05392160_OPRPN	1.25E-23	2.33E-21	-0.905852175	M1	Female	trans
cg23929072_SOCS3	1.25E-23	2.34E-21	1.149300127	M1	Female	trans
cg05703749_MTCO1P42	1.26E-23	2.34E-21	-1.290019832	M1	Female	trans
cg05703749_TPT1P2	1.26E-23	2.34E-21	-1.290019832	M1	Female	trans
cg05703749_C1orf167-AS1	1.26E-23	2.34E-21	-1.438006228	M1	Female	trans
cg05703749_LELP1	1.26E-23	2.34E-21	-1.438006228	M1	Female	trans
cg05703749_OR10J5	1.26E-23	2.34E-21	-1.438006228	M1	Female	trans
cg05703749_OR14C36	1.26E-23	2.34E-21	-1.438006228	M1	Female	trans
cg05703749_RPSAP27	1.26E-23	2.34E-21	-1.438006228	M1	Female	trans
cg05703749_RNU6-420P	1.26E-23	2.34E-21	-1.438006228	M1	Female	trans
cg05703749_RN7SKP211	1.26E-23	2.34E-21	-1.438006228	M1	Female	trans
cg05703749_GAPDHP68	1.26E-23	2.34E-21	-1.438006228	M1	Female	trans
cg05703749_RNU6-163P	1.26E-23	2.34E-21	-1.438006228	M1	Female	trans
cg05703749_OR8H3	1.26E-23	2.34E-21	-1.438006228	M1	Female	trans
cg05703749_OR8J1	1.26E-23	2.34E-21	-1.438006228	M1	Female	trans
cg05703749_OR4D11	1.26E-23	2.34E-21	-1.438006228	M1	Female	trans
cg05703749_OR6C72P	1.26E-23	2.34E-21	-1.438006228	M1	Female	trans
cg05703749_OR6C6	1.26E-23	2.34E-21	-1.438006228	M1	Female	trans
cg05703749_KERA	1.26E-23	2.34E-21	-0.515133485	M1	Female	trans
cg05703749_OR7A15P	1.26E-23	2.34E-21	-1.438006228	M1	Female	trans
cg05703749_RPL7P2	1.26E-23	2.34E-21	-1.438006228	M1	Female	trans
cg05703749_ENSG00000186678	1.26E-23	2.34E-21	-1.020611022	M1	Female	trans
cg05703749_RNA5SP517	1.26E-23	2.34E-21	-1.438006228	M1	Female	trans
cg05703749_ENSG00000223368	1.26E-23	2.34E-21	-1.438006228	M1	Female	trans
cg05703749_RPP40P1	1.26E-23	2.34E-21	-1.438006228	M1	Female	trans
cg05703749_ENSG00000230843	1.26E-23	2.34E-21	-1.438006228	M1	Female	trans
cg05703749_ENSG00000232245	1.26E-23	2.34E-21	-1.438006228	M1	Female	trans
cg05703749_GLUD1P9	1.26E-23	2.34E-21	-1.438006228	M1	Female	trans
cg05703749_RPL18AP16	1.26E-23	2.34E-21	-1.020611022	M1	Female	trans
cg05703749_ENSG00000238195	1.26E-23	2.34E-21	-1.438006228	M1	Female	trans
cg05703749_RN7SL632P	1.26E-23	2.34E-21	-0.836452346	M1	Female	trans
cg23127183_TDRD5	1.27E-23	2.36E-21	0.938860557	M1	Female	trans
cg09029959_GAGE12J	1.27E-23	2.37E-21	-0.753215962	M1	Female	trans
cg07485723_HES3	1.27E-23	2.37E-21	0.860616626	M1	Female	trans
cg09214668_ENSG00000212228	1.29E-23	2.39E-21	-1.071812293	M1	Female	trans
cg12356249_SLC22A6	1.29E-23	2.39E-21	-0.728695589	M1	Female	trans
cg09472784_NKX2-1	1.29E-23	2.40E-21	-0.193724316	M1	Female	trans
cg09472784_ENSG00000201710	1.29E-23	2.40E-21	-1.160051382	M1	Female	trans
cg09472784_ENSG00000233842	1.29E-23	2.40E-21	-0.928466084	M1	Female	trans
cg09472784_CRYGA	1.29E-23	2.40E-21	-1.308177143	M1	Female	trans
cg09472784_KIAA1143P2	1.29E-23	2.40E-21	-0.366602568	M1	Female	trans
cg09472784_OR4C12	1.29E-23	2.40E-21	-1.308177143	M1	Female	trans
cg09472784_ENSG00000217477	1.29E-23	2.40E-21	-1.308177143	M1	Female	trans
cg09472784_ENSG00000234686	1.29E-23	2.40E-21	-0.366602568	M1	Female	trans
cg07092448_OR2H5P	1.32E-23	2.44E-21	0.575211924	M1	Female	trans
cg04271445_ST13P21	1.32E-23	2.44E-21	-0.839303047	M1	Female	trans
cg04271445_LINC00387	1.32E-23	2.44E-21	-1.250637686	M1	Female	trans
cg04271445_ENSG00000224922	1.32E-23	2.44E-21	-1.250637686	M1	Female	trans
cg04271445_PHB2P1	1.32E-23	2.44E-21	-1.250637686	M1	Female	trans
cg04271445_MIR300	1.32E-23	2.44E-21	-1.250637686	M1	Female	trans
cg04271445_RNU7-92P	1.32E-23	2.44E-21	-1.250637686	M1	Female	trans
cg04271445_ENSG00000241776	1.32E-23	2.44E-21	-1.250637686	M1	Female	trans
cg04271445_RNMTL1P2	1.32E-23	2.44E-21	-0.727464739	M1	Female	trans
cg04271445_ENSG00000239739	1.32E-23	2.44E-21	-0.632384817	M1	Female	trans
cg03570766_GAGE12H	1.33E-23	2.46E-21	-1.555969524	M1	Female	trans
cg27017993_MTCO1P51	1.35E-23	2.50E-21	-0.636858312	M1	Female	trans
cg20571761_IGHV4-31	1.36E-23	2.52E-21	-0.954936758	M1	Female	trans
cg10548700_ENSG00000230533	1.36E-23	2.52E-21	1.167647539	M1	Female	trans
cg25037011_RPL32P8	1.37E-23	2.53E-21	1.499083449	M1	Female	trans
cg07419021_USH2A-AS1	1.37E-23	2.53E-21	0.880169475	M1	Female	trans
cg07777115_ENSG00000226534	1.38E-23	2.55E-21	-0.819432177	M1	Female	trans
cg20695805_SLC6A5	1.40E-23	2.59E-21	1.069621561	M1	Female	trans
cg00827973_RNU6-843P	1.43E-23	2.64E-21	-0.656758194	M1	Female	trans
cg07320976_OR6C1	1.44E-23	2.66E-21	-1.119329409	M1	Female	trans
cg00171290_BCAS2P3	1.45E-23	2.67E-21	-0.543216876	M1	Female	trans
cg04665311_LINC00971	1.45E-23	2.69E-21	-1.122165603	M1	Female	trans
cg02372001_THEG	1.51E-23	2.78E-21	-0.93412519	M1	Female	trans
cg05798111_SNORD115-29	1.53E-23	2.83E-21	-0.728195963	M1	Female	trans
cg05387905_PPIAP33	1.56E-23	2.88E-21	-1.052900799	M1	Female	trans
cg10552603_ENSG00000228392	1.63E-23	3.00E-21	-0.953274275	M1	Female	trans
cg13999965_RN7SKP27	1.63E-23	3.00E-21	-1.465796516	M1	Female	trans
cg13999965_MIR218-2	1.63E-23	3.00E-21	-0.935240674	M1	Female	trans
cg13999965_TRBV23OR9-2	1.63E-23	3.00E-21	-0.692997217	M1	Female	trans
cg13999965_RN7SKP172	1.63E-23	3.00E-21	-1.852720119	M1	Female	trans
cg13999965_DAOA	1.63E-23	3.00E-21	-1.385994434	M1	Female	trans
cg13999965_MAGEB6	1.63E-23	3.00E-21	-1.465796516	M1	Female	trans
cg13999965_GEMIN7P1	1.63E-23	3.00E-21	-2.065257452	M1	Female	trans
cg13999965_ENSG00000226323	1.63E-23	3.00E-21	-2.065257452	M1	Female	trans
cg13999965_ENSG00000226405	1.63E-23	3.00E-21	-2.065257452	M1	Female	trans
cg26718078_LINC02692	1.64E-23	3.03E-21	-0.824757073	M1	Female	trans
cg18805486_RNU6-587P	1.65E-23	3.04E-21	-0.898694549	M1	Female	trans
cg20638896_RNU4-15P	1.66E-23	3.05E-21	-0.551709172	M1	Female	trans
cg20638896_HSPD1P14	1.66E-23	3.05E-21	-1.806248856	M1	Female	trans
cg20638896_MIR9-1	1.66E-23	3.05E-21	-1.806248856	M1	Female	trans
cg20638896_PSMD14P1	1.66E-23	3.05E-21	-1.806248856	M1	Female	trans
cg20638896_RNF10P1	1.66E-23	3.05E-21	-1.806248856	M1	Female	trans
cg20638896_FLYWCH1P1	1.66E-23	3.05E-21	-0.913329548	M1	Female	trans
cg20638896_IGF2-AS	1.66E-23	3.05E-21	-1.62036631	M1	Female	trans
cg20638896_SERPINA13P	1.66E-23	3.05E-21	-1.806248856	M1	Female	trans
cg20638896_HOMER2P2	1.66E-23	3.05E-21	-0.606086873	M1	Female	trans
cg20638896_RNA5SP432	1.66E-23	3.05E-21	-1.281967668	M1	Female	trans
cg20638896_PRAC2	1.66E-23	3.05E-21	-1.806248856	M1	Female	trans
cg20638896_IDI1P3	1.66E-23	3.05E-21	-1.806248856	M1	Female	trans
cg20638896_PPP1R2C	1.66E-23	3.05E-21	-0.741992432	M1	Female	trans
cg20638896_ENSG00000224525	1.66E-23	3.05E-21	-0.741992432	M1	Female	trans
cg20638896_ENSG00000227047	1.66E-23	3.05E-21	-0.470336669	M1	Female	trans
cg20638896_ENSG00000231876	1.66E-23	3.05E-21	-1.806248856	M1	Female	trans
cg20638896_ENSG00000232638	1.66E-23	3.05E-21	-1.806248856	M1	Female	trans
cg09817248_ZNF705G	1.69E-23	3.11E-21	0.792890319	M1	Female	trans
cg04665311_VCY	1.70E-23	3.13E-21	-1.179312892	M1	Female	trans
cg03575231_ENSG00000242768	1.73E-23	3.19E-21	-0.949444787	M1	Female	trans
cg01028000_RNU6-682P	1.74E-23	3.20E-21	-1.696463966	M1	Female	trans
cg16792066_SNORD115-2	1.75E-23	3.21E-21	0.750145363	M1	Female	trans
cg13500029_RPEP2	1.77E-23	3.24E-21	-0.447468878	M1	Female	trans
cg23367851_SNORD57	1.78E-23	3.26E-21	1.625222322	M1	Female	trans
cg27017993_ENSG00000226938	1.79E-23	3.28E-21	-0.401196772	M1	Female	trans
cg07320976_OR4D9	1.79E-23	3.29E-21	-1.105436596	M1	Female	trans
cg20313696_ENSG00000225443	1.82E-23	3.34E-21	-1.387861172	M1	Female	trans
cg02055265_BUB3P1	1.83E-23	3.35E-21	-0.992351679	M1	Female	trans
cg14732488_PRAMEF2	1.84E-23	3.36E-21	-1.623534188	M1	Female	trans
cg14732488_RNA5-8SP5	1.84E-23	3.36E-21	-1.623534188	M1	Female	trans
cg14732488_BRI3P2	1.84E-23	3.36E-21	-1.623534188	M1	Female	trans
cg14732488_RN7SL601P	1.84E-23	3.36E-21	-1.623534188	M1	Female	trans
cg14732488_ENSG00000234391	1.84E-23	3.36E-21	-1.623534188	M1	Female	trans
cg14732488_LINC00841	1.84E-23	3.36E-21	-0.909955973	M1	Female	trans
cg14732488_ENSG00000218561	1.84E-23	3.36E-21	-1.456454958	M1	Female	trans
cg14732488_LINC02032	1.84E-23	3.36E-21	-0.70155088	M1	Female	trans
cg20683445_SYN3	1.86E-23	3.40E-21	-0.89559307	M1	Female	trans
cg03134747_OBP2A	1.95E-23	3.57E-21	-1.042099745	M1	Female	trans
cg02990361_SOX18	2.02E-23	3.69E-21	1.125153307	M1	Female	trans
cg06884304_ENSG00000226595	2.05E-23	3.76E-21	-0.920569895	M1	Female	trans
cg20237815_RPL10AP5	2.09E-23	3.82E-21	-1.59194986	M1	Female	trans
cg06884304_DEFB103B	2.10E-23	3.83E-21	-1.12267978	M1	Female	trans
cg03575231_OR2T1	2.10E-23	3.83E-21	-0.948653238	M1	Female	trans
cg25040746_CCDC182	2.12E-23	3.87E-21	-1.216985419	M1	Female	trans
cg03206304_MIR370	2.13E-23	3.90E-21	-1.049452669	M1	Female	trans
cg20313696_RPL35AP11	2.13E-23	3.90E-21	-0.87553926	M1	Female	trans
cg23929072_CYCSP32	2.15E-23	3.92E-21	1.087315658	M1	Female	trans
cg11803838_ENSG00000226277	2.16E-23	3.95E-21	0.714394179	M1	Female	trans
cg09375013_SLC4A1	2.17E-23	3.96E-21	0.919683411	M1	Female	trans
cg20214135_KCNJ6-AS1	2.19E-23	4.00E-21	-1.526208589	M1	Female	trans
cg09817248_ENSG00000236453	2.20E-23	4.02E-21	0.650019359	M1	Female	trans
cg13024511_LINC00397	2.21E-23	4.04E-21	-0.827338167	M1	Female	trans
cg22062500_RNU6-843P	2.21E-23	4.04E-21	-0.706052683	M1	Female	trans
cg03910065_ENSG00000237645	2.33E-23	4.24E-21	0.633795213	M1	Female	trans
cg17121694_RNU6-695P	2.35E-23	4.28E-21	-0.850226865	M1	Female	trans
cg25472353_ENSG00000228426	2.38E-23	4.34E-21	1.082637423	M1	Female	trans
cg20150659_RNU6ATAC16P	2.45E-23	4.47E-21	-1.03072132	M1	Female	trans
cg20295071_RETNLB	2.48E-23	4.52E-21	0.896964837	M1	Female	trans
cg20571761_OR2AS1P	2.48E-23	4.53E-21	-0.731665294	M1	Female	trans
cg01708411_RPEP2	2.49E-23	4.54E-21	0.6074072	M1	Female	trans
cg09214668_RNU6-23P	2.51E-23	4.58E-21	-0.722525415	M1	Female	trans
cg22009052_RNA5SP387	2.53E-23	4.62E-21	-0.916621846	M1	Female	trans
cg07485723_CSPG4P3Y	2.53E-23	4.62E-21	0.805156801	M1	Female	trans
cg16959364_SOX18	2.53E-23	4.62E-21	-0.849957799	M1	Female	trans
cg13404427_SNORD48	2.55E-23	4.64E-21	-1.22857057	M1	Female	trans
cg20223162_SNORA70	2.56E-23	4.67E-21	0.596961541	M1	Female	trans
cg00171290_ENSG00000224486	2.62E-23	4.77E-21	-0.905192095	M1	Female	trans
cg20888499_IFITM8P	2.65E-23	4.81E-21	-0.767736776	M1	Female	trans
cg19822890_SSX7	2.65E-23	4.81E-21	-0.928645233	M1	Female	trans
cg19822890_ENSG00000230153	2.65E-23	4.81E-21	-1.037637818	M1	Female	trans
cg19822890_HNRNPA3P14	2.65E-23	4.81E-21	-1.156671866	M1	Female	trans
cg19822890_RNA5SP183	2.65E-23	4.81E-21	-1.156671866	M1	Female	trans
cg19822890_OR2U1P	2.65E-23	4.81E-21	-1.156671866	M1	Female	trans
cg19822890_MTND2P4	2.65E-23	4.81E-21	-0.672807166	M1	Female	trans
cg19822890_DEFA5	2.65E-23	4.81E-21	-1.156671866	M1	Female	trans
cg19822890_SNORD3H	2.65E-23	4.81E-21	-1.156671866	M1	Female	trans
cg19822890_POM121L13P	2.65E-23	4.81E-21	-1.156671866	M1	Female	trans
cg19822890_RNU6-845P	2.65E-23	4.81E-21	-1.156671866	M1	Female	trans
cg19822890_BMP6P1	2.65E-23	4.81E-21	-1.156671866	M1	Female	trans
cg19822890_ENSG00000223344	2.65E-23	4.81E-21	-1.156671866	M1	Female	trans
cg19822890_ENSG00000232409	2.65E-23	4.81E-21	-0.672807166	M1	Female	trans
cg19822890_KPNB1P1	2.65E-23	4.81E-21	-1.156671866	M1	Female	trans
cg08006275_LINC00362	2.68E-23	4.86E-21	0.649765287	M1	Female	trans
cg08006275_ENSG00000226022	2.68E-23	4.86E-21	0.476339188	M1	Female	trans
cg08006275_CASP3P1	2.68E-23	4.86E-21	0.968209228	M1	Female	trans
cg08006275_OR6K4P	2.68E-23	4.86E-21	0.687177142	M1	Female	trans
cg08006275_RNU6-910P	2.68E-23	4.86E-21	0.687177142	M1	Female	trans
cg08006275_HBBP1	2.68E-23	4.86E-21	0.687177142	M1	Female	trans
cg08006275_FGF4	2.68E-23	4.86E-21	0.968209228	M1	Female	trans
cg08006275_RPL29P25	2.68E-23	4.86E-21	0.968209228	M1	Female	trans
cg08006275_RNY1P1	2.68E-23	4.86E-21	0.968209228	M1	Female	trans
cg08006275_ENSG00000240459	2.68E-23	4.86E-21	0.968209228	M1	Female	trans
cg08006275_EEF1A1P36	2.68E-23	4.86E-21	0.434285012	M1	Female	trans
cg18455405_CCDC182	2.70E-23	4.89E-21	-0.836125605	M1	Female	trans
cg26474203_SNORD113-3	2.74E-23	4.97E-21	-1.105019756	M1	Female	trans
cg02057688_RNA5SP322	2.75E-23	4.98E-21	-0.866988109	M1	Female	trans
cg12251126_MIR1245A	2.76E-23	5.00E-21	-1.191824324	M1	Female	trans
cg09081941_SHC4	2.79E-23	5.05E-21	-1.52310848	M1	Female	trans
cg09097839_KRTAP9-1	2.87E-23	5.19E-21	-0.550995303	M1	Female	trans
cg07777115_BMS1P17	2.92E-23	5.29E-21	-0.818411439	M1	Female	trans
cg10324032_IGLV1-36	2.93E-23	5.30E-21	-1.105919511	M1	Female	trans
cg22597706_RNA5SP322	2.96E-23	5.35E-21	-1.210897261	M1	Female	trans
cg04132177_SSU72P6	2.99E-23	5.41E-21	-1.156516043	M1	Female	trans
cg02735204_GRM7-AS2	3.02E-23	5.46E-21	-0.721509955	M1	Female	trans
cg05798111_IFITM8P	3.02E-23	5.46E-21	-0.818120846	M1	Female	trans
cg20695805_RAMP3	3.09E-23	5.59E-21	0.914705618	M1	Female	trans
cg16792066_ENSG00000229297	3.09E-23	5.59E-21	0.540695327	M1	Female	trans
cg01791737_HNRNPA3P1	3.11E-23	5.63E-21	0.833865942	M1	Female	trans
cg26340737_RNU4-17P	3.13E-23	5.66E-21	1.034212783	M1	Female	trans
cg00171290_SNORD115-2	3.19E-23	5.77E-21	-0.760935146	M1	Female	trans
cg04329977_ENSG00000235099	3.24E-23	5.86E-21	0.910148782	M1	Female	trans
cg04518477_IGHV3-64	3.25E-23	5.88E-21	0.983361875	M1	Female	trans
cg17296658_OR2AF1P	3.26E-23	5.89E-21	-0.922108236	M1	Female	trans
cg04826071_ARL5AP2	3.33E-23	6.01E-21	0.728350763	M1	Female	trans
cg15465092_ACTP1	3.37E-23	6.08E-21	1.927339944	M1	Female	trans
cg18811157_OTOP3	3.46E-23	6.24E-21	-1.146245896	M1	Female	trans
cg00171290_RAMP3	3.64E-23	6.58E-21	-0.683705089	M1	Female	trans
cg02411429_RN7SL795P	3.70E-23	6.68E-21	-1.455922935	M1	Female	trans
cg15335251_CLDN7P1	3.72E-23	6.71E-21	-1.441195817	M1	Female	trans
cg09990103_KCNA1	3.74E-23	6.74E-21	-1.169265366	M1	Female	trans
cg09057359_REG1A	3.77E-23	6.80E-21	-2.308408673	M1	Female	trans
cg20121803_LINC02667	3.86E-23	6.97E-21	1.048942119	M1	Female	trans
cg16792066_RNU6-587P	3.94E-23	7.10E-21	0.885747063	M1	Female	trans
cg12659158_MIR552	3.94E-23	7.11E-21	-0.938811697	M1	Female	trans
cg24740818_UBTFL7	3.98E-23	7.17E-21	1.205241705	M1	Female	trans
cg04751533_KRT75	4.04E-23	7.28E-21	-1.047142825	M1	Female	trans
cg05856102_GLP1R	4.08E-23	7.36E-21	-0.888231208	M1	Female	trans
cg05703749_OR10P1	4.09E-23	7.37E-21	-1.332864525	M1	Female	trans
cg20695805_ENSG00000224486	4.10E-23	7.39E-21	1.207636408	M1	Female	trans
cg07722359_THUMPD1P1	4.23E-23	7.62E-21	-0.855140225	M1	Female	trans
cg06376786_NPM1P38	4.24E-23	7.63E-21	-0.818460933	M1	Female	trans
cg20638896_C4BPA	4.28E-23	7.71E-21	-1.789020231	M1	Female	trans
cg26162150_IGHV3-7	4.29E-23	7.73E-21	0.503284138	M1	Female	trans
cg26512142_FTMT	4.33E-23	7.80E-21	1.306936401	M1	Female	trans
cg04271445_MTCO2P12	4.34E-23	7.80E-21	-1.224204869	M1	Female	trans
cg18805486_MIR584	4.34E-23	7.81E-21	-0.648810477	M1	Female	trans
cg03012986_ENSG00000212149	4.35E-23	7.84E-21	0.975508647	M1	Female	trans
cg11314630_ENSG00000231189	4.36E-23	7.85E-21	-1.39484028	M1	Female	trans
cg23929072_SERPINB4	4.47E-23	8.03E-21	1.173160569	M1	Female	trans
cg14783708_RNA5SP322	4.48E-23	8.05E-21	-1.000269458	M1	Female	trans
cg18477969_DEFA3	4.51E-23	8.12E-21	-1.432706016	M1	Female	trans
cg05046525_OR5K4	4.67E-23	8.40E-21	1.080923089	M1	Female	trans
cg21888978_ENSG00000225519	4.69E-23	8.41E-21	-0.161110762	M1	Female	trans
cg21888978_ENSG00000237783	4.69E-23	8.41E-21	-1.027877868	M1	Female	trans
cg21888978_LINC01056	4.69E-23	8.41E-21	-0.729526383	M1	Female	trans
cg21888978_FAM9A	4.69E-23	8.41E-21	-0.922098117	M1	Female	trans
cg21888978_UBE2DNL	4.69E-23	8.41E-21	-0.288051712	M1	Female	trans
cg21888978_ENSG00000235350	4.69E-23	8.41E-21	-0.729526383	M1	Female	trans
cg21888978_ENSG00000235581	4.69E-23	8.41E-21	-0.729526383	M1	Female	trans
cg01524974_GJD2	4.69E-23	8.42E-21	-1.065785548	M1	Female	trans
cg18477969_PSMC1P6	4.79E-23	8.60E-21	-1.792307058	M1	Female	trans
cg13360263_KRT17P5	4.80E-23	8.61E-21	-1.011007937	M1	Female	trans
cg09081941_ESM1	4.82E-23	8.65E-21	-1.569687904	M1	Female	trans
cg08498272_ENSG00000220139	4.82E-23	8.65E-21	-1.269406433	M1	Female	trans
cg10548700_MIR208B	4.86E-23	8.71E-21	0.701219606	M1	Female	trans
cg09214668_ENSG00000212149	4.89E-23	8.77E-21	-1.060849866	M1	Female	trans
cg03119028_LINC00941	4.89E-23	8.78E-21	1.020612015	M1	Female	trans
cg08598324_KRT17P7	4.95E-23	8.88E-21	-0.837339442	M1	Female	trans
cg11368935_RN7SKP270	5.02E-23	9.00E-21	-1.353892997	M1	Female	trans
cg04487202_CXCL10	5.11E-23	9.16E-21	-1.605738108	M1	Female	trans
cg02426343_CLCP1	5.15E-23	9.22E-21	1.459269507	M1	Female	trans
cg05856102_H19	5.15E-23	9.23E-21	-0.760951639	M1	Female	trans
cg12377084_EEF1A1P1	5.21E-23	9.33E-21	-1.685738333	M1	Female	trans
cg14946503_GLP1R	5.26E-23	9.41E-21	-0.874501895	M1	Female	trans
cg27017993_MTND4LP17	5.29E-23	9.47E-21	-0.551026533	M1	Female	trans
cg25366472_DEFB103B	5.29E-23	9.47E-21	-1.07773417	M1	Female	trans
cg03702660_KRT8P25	5.30E-23	9.48E-21	-0.747070589	M1	Female	trans
cg08498272_LINC01114	5.31E-23	9.50E-21	-1.398981968	M1	Female	trans
cg23929072_AFF2	5.32E-23	9.51E-21	1.031972986	M1	Female	trans
cg09817248_MTND3P17	5.33E-23	9.53E-21	0.822783922	M1	Female	trans
cg01610685_PCGEM1	5.34E-23	9.53E-21	-1.09011153	M1	Female	trans
cg01610685_RPL31P13	5.34E-23	9.53E-21	-0.862451736	M1	Female	trans
cg01610685_PPIAP65	5.34E-23	9.53E-21	-1.215165172	M1	Female	trans
cg01610685_RN7SL492P	5.34E-23	9.53E-21	-1.215165172	M1	Female	trans
cg01610685_CIBAR1P2	5.34E-23	9.53E-21	-0.427307581	M1	Female	trans
cg01610685_RNU6-263P	5.34E-23	9.53E-21	-0.499180032	M1	Female	trans
cg01610685_RNU6-1218P	5.34E-23	9.53E-21	-0.706831263	M1	Female	trans
cg01610685_RN7SKP294	5.34E-23	9.53E-21	-1.215165172	M1	Female	trans
cg01610685_MT1CP	5.34E-23	9.53E-21	-1.215165172	M1	Female	trans
cg01610685_KRTAP8-3P	5.34E-23	9.53E-21	-0.862451736	M1	Female	trans
cg01610685_ENSG00000217483	5.34E-23	9.53E-21	-0.862451736	M1	Female	trans
cg01610685_U3	5.34E-23	9.53E-21	-0.862451736	M1	Female	trans
cg01610685_ENSG00000239255	5.34E-23	9.53E-21	-1.215165172	M1	Female	trans
cg01610685_RNY4P27	5.34E-23	9.53E-21	-0.545055765	M1	Female	trans
cg01610685_KRTAP10-9	5.34E-23	9.53E-21	-1.142798337	M1	Female	trans
cg00171290_HOXD9	5.45E-23	9.72E-21	-0.632420843	M1	Female	trans
cg26127219_NBPF22P	5.48E-23	9.76E-21	-1.758018384	M1	Female	trans
cg09472784_RNU6-20P	5.73E-23	1.02E-20	-1.306694116	M1	Female	trans
cg25841491_LINC01628	5.91E-23	1.05E-20	-1.046568836	M1	Female	trans
cg03575231_SULT6B1	5.93E-23	1.06E-20	-0.941542215	M1	Female	trans
cg17830140_NMNAT1P3	5.96E-23	1.06E-20	-0.756180702	M1	Female	trans
cg26162150_IGHV3-74	6.02E-23	1.07E-20	0.54458905	M1	Female	trans
cg05868023_SLC6A5	6.24E-23	1.11E-20	0.814841284	M1	Female	trans
cg15762175_KRT17P7	6.43E-23	1.14E-20	-1.443589765	M1	Female	trans
cg15556748_GAGE12J	6.43E-23	1.15E-20	1.042561248	M1	Female	trans
cg10145319_RN7SL583P	6.56E-23	1.17E-20	-0.616959685	M1	Female	trans
cg10145319_RNA5SP138	6.56E-23	1.17E-20	-1.529549486	M1	Female	trans
cg10145319_ARL2BPP7	6.56E-23	1.17E-20	-1.529549486	M1	Female	trans
cg10145319_ENSG00000226168	6.56E-23	1.17E-20	-1.529549486	M1	Female	trans
cg10145319_ENSG00000234713	6.56E-23	1.17E-20	-1.085582965	M1	Female	trans
cg10145319_ENSG00000236544	6.56E-23	1.17E-20	-1.085582965	M1	Female	trans
cg10145319_RPS23P5	6.56E-23	1.17E-20	-0.371618507	M1	Female	trans
cg10145319_RN7SL549P	6.56E-23	1.17E-20	-1.372142298	M1	Female	trans
cg26162150_IGHV1-18	6.57E-23	1.17E-20	0.224598925	M1	Female	trans
cg09375013_ENSG00000235592	6.63E-23	1.18E-20	0.93888744	M1	Female	trans
cg18580450_ENSG00000200891	6.65E-23	1.18E-20	-0.623985973	M1	Female	trans
cg20638896_ESM1	6.73E-23	1.20E-20	-1.791245304	M1	Female	trans
cg18455405_ENSG00000203565	6.78E-23	1.20E-20	-0.75488754	M1	Female	trans
cg20160035_LCE6A	7.20E-23	1.28E-20	-1.280730047	M1	Female	trans
cg22203300_KRT75	7.40E-23	1.31E-20	-2.110288104	M1	Female	trans
cg08880327_RN7SL304P	7.49E-23	1.32E-20	-0.967579379	M1	Female	trans
cg08880327_RPS7P2	7.49E-23	1.32E-20	-0.562816785	M1	Female	trans
cg08880327_MIR1285-2	7.49E-23	1.32E-20	-0.686730113	M1	Female	trans
cg08880327_LINC01826	7.49E-23	1.32E-20	-0.967579379	M1	Female	trans
cg08880327_NPM1P28	7.49E-23	1.32E-20	-0.967579379	M1	Female	trans
cg08880327_TAAR2	7.49E-23	1.32E-20	-0.868004995	M1	Female	trans
cg08880327_DEFB106B	7.49E-23	1.32E-20	-0.967579379	M1	Female	trans
cg08880327_AIFM1P1	7.49E-23	1.32E-20	-0.686730113	M1	Female	trans
cg08880327_GPN3P1	7.49E-23	1.32E-20	-0.967579379	M1	Female	trans
cg08880327_RNU1-65P	7.49E-23	1.32E-20	-0.919973058	M1	Female	trans
cg08880327_CTBP2P6	7.49E-23	1.32E-20	-0.967579379	M1	Female	trans
cg08880327_OR4X2	7.49E-23	1.32E-20	-0.562816785	M1	Female	trans
cg08880327_OR8F1P	7.49E-23	1.32E-20	-0.967579379	M1	Female	trans
cg08880327_LINC02418	7.49E-23	1.32E-20	-0.686730113	M1	Female	trans
cg08880327_GXYLT1P1	7.49E-23	1.32E-20	-0.967579379	M1	Female	trans
cg08880327_RPL18AP17	7.49E-23	1.32E-20	-0.967579379	M1	Female	trans
cg08880327_SPACA7	7.49E-23	1.32E-20	-0.967579379	M1	Female	trans
cg08880327_RNASE11	7.49E-23	1.32E-20	-0.967579379	M1	Female	trans
cg08880327_RPL9P6	7.49E-23	1.32E-20	-0.967579379	M1	Female	trans
cg08880327_YRDCP3	7.49E-23	1.32E-20	-0.967579379	M1	Female	trans
cg08880327_ENSG00000220240	7.49E-23	1.32E-20	-0.967579379	M1	Female	trans
cg08880327_RN7SKP267	7.49E-23	1.32E-20	-0.967579379	M1	Female	trans
cg08880327_ENSG00000225280	7.49E-23	1.32E-20	-0.686730113	M1	Female	trans
cg08880327_ENSG00000227489	7.49E-23	1.32E-20	-0.967579379	M1	Female	trans
cg08880327_ENSG00000228528	7.49E-23	1.32E-20	-0.434002497	M1	Female	trans
cg08880327_ENSG00000230779	7.49E-23	1.32E-20	-0.967579379	M1	Female	trans
cg08880327_ENSG00000231698	7.49E-23	1.32E-20	-0.967579379	M1	Female	trans
cg08880327_ENSG00000232167	7.49E-23	1.32E-20	-0.967579379	M1	Female	trans
cg08880327_ENSG00000234595	7.49E-23	1.32E-20	-0.967579379	M1	Female	trans
cg08880327_ENSG00000235845	7.49E-23	1.32E-20	-0.538560864	M1	Female	trans
cg08880327_ENSG00000237699	7.49E-23	1.32E-20	-0.434002497	M1	Female	trans
cg08880327_ENSG00000237747	7.49E-23	1.32E-20	-0.967579379	M1	Female	trans
cg08880327_SALL4P2	7.49E-23	1.32E-20	-0.686730113	M1	Female	trans
cg08880327_ENSG00000242222	7.49E-23	1.32E-20	-0.686730113	M1	Female	trans
cg08880327_ENSG00000242295	7.49E-23	1.32E-20	-0.967579379	M1	Female	trans
cg08880327_ENSG00000243296	7.49E-23	1.32E-20	-0.686730113	M1	Female	trans
cg08880327_RNU5F-6P	7.49E-23	1.32E-20	-0.324671298	M1	Female	trans
cg08880327_RNA5SP375	7.49E-23	1.32E-20	-0.649342596	M1	Female	trans
cg24607417_ESX1	7.63E-23	1.35E-20	-1.275435314	M1	Female	trans
cg26170855_MIR204	7.76E-23	1.37E-20	-1.374980529	M1	Female	trans
cg27135799_LACRT	7.84E-23	1.38E-20	-0.249070094	M1	Female	trans
cg00171290_KRT75	7.87E-23	1.39E-20	-0.772291231	M1	Female	trans
cg17329886_RN7SL164P	8.01E-23	1.41E-20	-0.482073301	M1	Female	trans
cg12659158_ZAN	8.01E-23	1.41E-20	-0.933127261	M1	Female	trans
cg13799853_OR4D9	8.14E-23	1.43E-20	1.196780105	M1	Female	trans
cg18805486_KRT75	8.21E-23	1.45E-20	-0.767211123	M1	Female	trans
cg09463041_ENSG00000233565	8.28E-23	1.46E-20	-0.858239732	M1	Female	trans
cg06469326_RPS23P2	8.29E-23	1.46E-20	-1.581610362	M1	Female	trans
cg06469326_RN7SL542P	8.29E-23	1.46E-20	-1.581610362	M1	Female	trans
cg06469326_MYF5	8.29E-23	1.46E-20	-1.581610362	M1	Female	trans
cg06469326_RNA5SP442	8.29E-23	1.46E-20	-1.418845547	M1	Female	trans
cg06469326_RNU1-52P	8.29E-23	1.46E-20	-1.061418835	M1	Female	trans
cg06469326_ENSG00000235163	8.29E-23	1.46E-20	-1.581610362	M1	Female	trans
cg06469326_ENSG00000236960	8.29E-23	1.46E-20	-0.443229285	M1	Female	trans
cg06469326_ENSG00000237202	8.29E-23	1.46E-20	-0.250451676	M1	Female	trans
cg08012663_NAB1P1	8.44E-23	1.48E-20	-1.3093212	M1	Female	trans
cg10991855_SAA1	8.62E-23	1.52E-20	-1.157232794	M1	Female	trans
cg17364850_OR10P1	8.79E-23	1.55E-20	-1.027296609	M1	Female	trans
cg19506623_RN7SKP77	8.90E-23	1.56E-20	-0.484440649	M1	Female	trans
cg19506623_OR5M4P	8.90E-23	1.56E-20	-0.429730598	M1	Female	trans
cg19506623_SNORD114-7	8.90E-23	1.56E-20	-0.557063635	M1	Female	trans
cg19506623_ENSG00000213717	8.90E-23	1.56E-20	-0.859461197	M1	Female	trans
cg19506623_ENSG00000224931	8.90E-23	1.56E-20	-0.859461197	M1	Female	trans
cg19506623_CHCHD2P1	8.90E-23	1.56E-20	-0.787122887	M1	Female	trans
cg19506623_ENSG00000234542	8.90E-23	1.56E-20	-0.787122887	M1	Female	trans
cg19506623_IGKV6D-41	8.90E-23	1.56E-20	-0.679970609	M1	Female	trans
cg19506623_LINC00620	8.90E-23	1.56E-20	-0.679970609	M1	Female	trans
cg19506623_ENSG00000235143	8.90E-23	1.56E-20	-0.679970609	M1	Female	trans
cg19506623_ENSG00000239809	8.90E-23	1.56E-20	-0.679970609	M1	Female	trans
cg19506623_RNU6-499P	8.90E-23	1.56E-20	-0.321475549	M1	Female	trans
cg19506623_ENSG00000230161	8.90E-23	1.56E-20	-0.425705115	M1	Female	trans
cg19506623_RNA5SP136	8.90E-23	1.56E-20	-0.958055468	M1	Female	trans
cg19506623_LINC02051	8.90E-23	1.56E-20	-0.958055468	M1	Female	trans
cg19506623_OR9G3P	8.90E-23	1.56E-20	-0.958055468	M1	Female	trans
cg19506623_RN7SL223P	8.90E-23	1.56E-20	-0.958055468	M1	Female	trans
cg19506623_OR4F14P	8.90E-23	1.56E-20	-0.958055468	M1	Female	trans
cg19506623_WBP2P1	8.90E-23	1.56E-20	-0.958055468	M1	Female	trans
cg19506623_SNORD42	8.90E-23	1.56E-20	-0.958055468	M1	Female	trans
cg19506623_FTLP16	8.90E-23	1.56E-20	-0.958055468	M1	Female	trans
cg19506623_ENSG00000233710	8.90E-23	1.56E-20	-0.958055468	M1	Female	trans
cg19506623_ENSG00000237299	8.90E-23	1.56E-20	-0.958055468	M1	Female	trans
cg03702660_ENSG00000213488	8.90E-23	1.56E-20	-0.899198726	M1	Female	trans
cg10488013_RNY4P18	8.98E-23	1.57E-20	-0.88048533	M1	Female	trans
cg18477969_ENSG00000226277	9.18E-23	1.61E-20	-1.487702798	M1	Female	trans
cg19111078_KRT17P5	9.38E-23	1.64E-20	-1.054849392	M1	Female	trans
cg11368935_DAZ1	9.51E-23	1.66E-20	-1.352057109	M1	Female	trans
cg27582739_RPLP2P1	9.56E-23	1.67E-20	2.134085596	M1	Female	trans
cg16959364_RAMP3	9.74E-23	1.70E-20	-0.704000035	M1	Female	trans
cg17604362_RNA5SP191	9.77E-23	1.71E-20	-1.454864132	M1	Female	trans
cg08880327_RPL23AP48	9.93E-23	1.74E-20	-0.942223678	M1	Female	trans
cg25040746_ENSG00000232557	9.98E-23	1.74E-20	-0.729249871	M1	Female	trans
cg14946503_NAB1P1	1.03E-22	1.80E-20	-0.819239654	M1	Female	trans
cg20571761_MIR133B	1.03E-22	1.80E-20	-0.475071974	M1	Female	trans
cg06469326_DAZ4	1.04E-22	1.82E-20	-1.583636031	M1	Female	trans
cg27017993_NMNAT1P3	1.06E-22	1.86E-20	-0.557128182	M1	Female	trans
cg07346920_CST8	1.07E-22	1.86E-20	-1.705972703	M1	Female	trans
cg05818000_KLF2P4	1.08E-22	1.88E-20	-0.968697538	M1	Female	trans
cg17324671_SNORD115-43	1.11E-22	1.93E-20	-1.140966582	M1	Female	trans
cg04751533_SPAG11B	1.13E-22	1.96E-20	-1.196127294	M1	Female	trans
cg04751533_SPAG11A	1.13E-22	1.96E-20	-1.196127294	M1	Female	trans
cg18251222_CDK4P1	1.13E-22	1.97E-20	1.473175881	M1	Female	trans
cg18251222_CEP19P1	1.13E-22	1.97E-20	1.473175881	M1	Female	trans
cg18251222_RNU6-1144P	1.13E-22	1.97E-20	0.94082205	M1	Female	trans
cg18251222_ANKRD54P1	1.13E-22	1.97E-20	1.473175881	M1	Female	trans
cg18251222_ELOBP1	1.13E-22	1.97E-20	1.473175881	M1	Female	trans
cg18251222_MIR548H3	1.13E-22	1.97E-20	1.473175881	M1	Female	trans
cg18251222_RNA5SP443	1.13E-22	1.97E-20	1.473175881	M1	Female	trans
cg18251222_ENSG00000176183	1.13E-22	1.97E-20	0.605168746	M1	Female	trans
cg18251222_B3GNT2P1	1.13E-22	1.97E-20	1.473175881	M1	Female	trans
cg18251222_ENSG00000230328	1.13E-22	1.97E-20	0.605168746	M1	Female	trans
cg18251222_ENSG00000240572	1.13E-22	1.97E-20	1.473175881	M1	Female	trans
cg18251222_FRG2FP	1.13E-22	1.97E-20	0.856909655	M1	Female	trans
cg18251222_ENSG00000227851	1.13E-22	1.97E-20	0.449973791	M1	Female	trans
cg18251222_MAS1L	1.13E-22	1.97E-20	1.045572343	M1	Female	trans
cg18251222_KANK1P1	1.13E-22	1.97E-20	1.045572343	M1	Female	trans
cg18251222_SOCS2P1	1.13E-22	1.97E-20	1.045572343	M1	Female	trans
cg18251222_ENSG00000241385	1.13E-22	1.97E-20	1.045572343	M1	Female	trans
cg27017993_ENSG00000233415	1.13E-22	1.97E-20	-0.669118187	M1	Female	trans
cg03575231_ENSG00000235198	1.14E-22	1.99E-20	-0.936934183	M1	Female	trans
cg19273773_VN1R25P	1.18E-22	2.05E-20	0.477290233	M1	Female	trans
cg25366472_ENSG00000214883	1.18E-22	2.05E-20	-1.070098149	M1	Female	trans
cg23127183_IGHD6-6	1.19E-22	2.08E-20	0.982772395	M1	Female	trans
cg10488013_STSP1	1.21E-22	2.11E-20	-0.591224074	M1	Female	trans
cg08004951_DEFB103B	1.24E-22	2.15E-20	-1.108699746	M1	Female	trans
cg16959364_MIR584	1.24E-22	2.16E-20	-0.672117205	M1	Female	trans
cg04826071_OBP2A	1.27E-22	2.21E-20	0.704183499	M1	Female	trans
cg20695805_MIR584	1.27E-22	2.21E-20	0.868526721	M1	Female	trans
cg10217166_KCNA1	1.28E-22	2.22E-20	-1.163544497	M1	Female	trans
cg04329977_SNORD18	1.28E-22	2.23E-20	0.684093505	M1	Female	trans
cg03038914_RNU6-695P	1.30E-22	2.26E-20	-0.840664645	M1	Female	trans
cg27582739_SNORA70	1.31E-22	2.27E-20	1.038863926	M1	Female	trans
cg18251222_TRIM49D1	1.31E-22	2.28E-20	1.467989419	M1	Female	trans
cg15139063_RPS27P23	1.33E-22	2.31E-20	-0.893909388	M1	Female	trans
cg15781397_PSMC1P6	1.34E-22	2.33E-20	-1.646223463	M1	Female	trans
cg10175261_SPATA31D1	1.38E-22	2.40E-20	-0.656854362	M1	Female	trans
cg27135799_KRT18P42	1.39E-22	2.40E-20	-0.345168097	M1	Female	trans
cg08013109_ENSG00000231189	1.41E-22	2.44E-20	-0.675858128	M1	Female	trans
cg03743462_KRT17P7	1.44E-22	2.50E-20	-1.611373494	M1	Female	trans
cg04487202_OR7E140P	1.44E-22	2.50E-20	-1.575658053	M1	Female	trans
cg14687118_NBPF7	1.44E-22	2.50E-20	-1.214910535	M1	Female	trans
cg13500029_LGALS17A	1.47E-22	2.54E-20	-0.868499937	M1	Female	trans
cg02426343_MOXD1	1.48E-22	2.57E-20	1.107899677	M1	Female	trans
cg23670372_CST8	1.49E-22	2.58E-20	-0.791987674	M1	Female	trans
cg17158894_RPS20P32	1.51E-22	2.61E-20	-1.415503513	M1	Female	trans
cg04874862_LACRT	1.55E-22	2.68E-20	-0.243880682	M1	Female	trans
cg16792066_GAPDHP64	1.56E-22	2.69E-20	0.522819403	M1	Female	trans
cg16959364_BCAS2P3	1.57E-22	2.71E-20	-0.555753903	M1	Female	trans
cg13032656_RPS29P33	1.57E-22	2.72E-20	-0.465566058	M1	Female	trans
cg13032656_ATP6V0E1P4	1.57E-22	2.72E-20	-1.037948215	M1	Female	trans
cg13032656_METAP2P1	1.57E-22	2.72E-20	-1.037948215	M1	Female	trans
cg13032656_RPS6P7	1.57E-22	2.72E-20	-1.037948215	M1	Female	trans
cg13032656_RPSAP48	1.57E-22	2.72E-20	-0.931132116	M1	Female	trans
cg13032656_RPL7AP57	1.57E-22	2.72E-20	-1.037948215	M1	Female	trans
cg13032656_RNU6-380P	1.57E-22	2.72E-20	-1.037948215	M1	Female	trans
cg13032656_RNU6-938P	1.57E-22	2.72E-20	-0.931132116	M1	Female	trans
cg13032656_ENSG00000121388	1.57E-22	2.72E-20	-0.736673714	M1	Female	trans
cg13032656_ENSG00000213153	1.57E-22	2.72E-20	-1.037948215	M1	Female	trans
cg13032656_ENSG00000213174	1.57E-22	2.72E-20	-1.037948215	M1	Female	trans
cg13032656_SRSF6P1	1.57E-22	2.72E-20	-1.037948215	M1	Female	trans
cg13032656_ENSG00000236098	1.57E-22	2.72E-20	-0.224410915	M1	Female	trans
cg13032656_ENSG00000238176	1.57E-22	2.72E-20	-1.037948215	M1	Female	trans
cg13032656_ENSG00000239080	1.57E-22	2.72E-20	-1.037948215	M1	Female	trans
cg13032656_ENSG00000243062	1.57E-22	2.72E-20	-1.037948215	M1	Female	trans
cg08099141_MIR605	1.58E-22	2.73E-20	0.846326223	M1	Female	trans
cg22597706_ENSG00000236042	1.59E-22	2.75E-20	-0.876930673	M1	Female	trans
cg22702814_MIR1302-6	1.59E-22	2.75E-20	-0.646491301	M1	Female	trans
cg08317284_SNORD115-10	1.60E-22	2.76E-20	0.843753449	M1	Female	trans
cg05669210_CYCSP6	1.62E-22	2.80E-20	0.782882108	M1	Female	trans
cg20614067_RPS3AP36	1.63E-22	2.81E-20	-0.737229128	M1	Female	trans
cg15691584_RETNLB	1.66E-22	2.86E-20	-1.248462221	M1	Female	trans
cg21546742_LINC00320	1.71E-22	2.94E-20	-1.217169775	M1	Female	trans
cg18477969_RNU6-990P	1.72E-22	2.97E-20	-1.863963883	M1	Female	trans
cg23976437_RNU6-17P	1.73E-22	2.99E-20	-0.96941516	M1	Female	trans
cg11153505_SNORA71	1.73E-22	2.99E-20	-1.03005068	M1	Female	trans
cg23024553_USH2A-AS1	1.74E-22	3.00E-20	-1.145085311	M1	Female	trans
cg27399957_RPL32P8	1.75E-22	3.01E-20	-1.597988001	M1	Female	trans
cg23976437_RNU6-18P	1.77E-22	3.04E-20	-0.722070941	M1	Female	trans
cg14924064_DAZ3	1.77E-22	3.04E-20	1.222530052	M1	Female	trans
cg15139063_ENSG00000226938	1.78E-22	3.07E-20	-0.392112102	M1	Female	trans
cg01946530_NDUFS5P2	1.79E-22	3.08E-20	0.757552296	M1	Female	trans
cg19260869_ENSG00000230936	1.80E-22	3.10E-20	-1.043326973	M1	Female	trans
cg04518477_IGHV1-18	1.83E-22	3.14E-20	0.308313178	M1	Female	trans
cg03560018_ENSG00000234891	1.85E-22	3.19E-20	0.672545152	M1	Female	trans
cg18720828_LGALS17A	1.86E-22	3.20E-20	-1.061664785	M1	Female	trans
cg13024511_FTMT	1.86E-22	3.21E-20	-0.877489771	M1	Female	trans
cg26075213_DRD5P2	1.89E-22	3.25E-20	-1.454367486	M1	Female	trans
cg20571761_RNU6-785P	1.93E-22	3.33E-20	-1.047779091	M1	Female	trans
cg19216660_IGHV1-2	1.94E-22	3.34E-20	-0.89315435	M1	Female	trans
cg20011860_MIR1272	1.95E-22	3.35E-20	-1.012670782	M1	Female	trans
cg20011860_Metazoa_SRP	1.95E-22	3.35E-20	-0.603218301	M1	Female	trans
cg20011860_YY1P2	1.95E-22	3.35E-20	-1.495482224	M1	Female	trans
cg20011860_SPTLC1P3	1.95E-22	3.35E-20	-1.495482224	M1	Female	trans
cg20011860_R3HDML	1.95E-22	3.35E-20	-0.614332011	M1	Female	trans
cg20011860_ENSG00000233352	1.95E-22	3.35E-20	-0.614332011	M1	Female	trans
cg03575231_SLC18A3	1.95E-22	3.35E-20	-0.930602511	M1	Female	trans
cg04337937_FLYWCH1P1	1.95E-22	3.35E-20	-0.665891546	M1	Female	trans
cg04337937_RNA5SP432	1.95E-22	3.35E-20	-0.934658727	M1	Female	trans
cg04337937_PPP1R2C	1.95E-22	3.35E-20	-0.540972849	M1	Female	trans
cg04337937_ENSG00000224525	1.95E-22	3.35E-20	-0.540972849	M1	Female	trans
cg04337937_HSPD1P14	1.95E-22	3.35E-20	-1.316902367	M1	Female	trans
cg04337937_MIR9-1	1.95E-22	3.35E-20	-1.316902367	M1	Female	trans
cg04337937_PSMD14P1	1.95E-22	3.35E-20	-1.316902367	M1	Female	trans
cg04337937_RNF10P1	1.95E-22	3.35E-20	-1.316902367	M1	Female	trans
cg04337937_RNU4-15P	1.95E-22	3.35E-20	-0.402240871	M1	Female	trans
cg04337937_IGF2-AS	1.95E-22	3.35E-20	-1.181378868	M1	Female	trans
cg04337937_SERPINA13P	1.95E-22	3.35E-20	-1.316902367	M1	Female	trans
cg04337937_HOMER2P2	1.95E-22	3.35E-20	-0.44188664	M1	Female	trans
cg04337937_PRAC2	1.95E-22	3.35E-20	-1.316902367	M1	Female	trans
cg04337937_IDI1P3	1.95E-22	3.35E-20	-1.316902367	M1	Female	trans
cg04337937_ENSG00000227047	1.95E-22	3.35E-20	-0.342913697	M1	Female	trans
cg04337937_ENSG00000231876	1.95E-22	3.35E-20	-1.316902367	M1	Female	trans
cg04337937_ENSG00000232638	1.95E-22	3.35E-20	-1.316902367	M1	Female	trans
cg06302718_RPL35AP7	1.96E-22	3.36E-20	-1.255156609	M1	Female	trans
cg00168193_LINC00362	1.96E-22	3.36E-20	-0.996287062	M1	Female	trans
cg00168193_ENSG00000226022	1.96E-22	3.36E-20	-0.730372305	M1	Female	trans
cg00168193_CASP3P1	1.96E-22	3.36E-20	-1.484558111	M1	Female	trans
cg00168193_RNU6-910P	1.96E-22	3.36E-20	-1.053650772	M1	Female	trans
cg00168193_EEF1A1P36	1.96E-22	3.36E-20	-0.665890511	M1	Female	trans
cg00168193_FGF4	1.96E-22	3.36E-20	-1.484558111	M1	Female	trans
cg00168193_RPL29P25	1.96E-22	3.36E-20	-1.484558111	M1	Female	trans
cg00168193_RNY1P1	1.96E-22	3.36E-20	-1.484558111	M1	Female	trans
cg00168193_ENSG00000240459	1.96E-22	3.36E-20	-1.484558111	M1	Female	trans
cg23929072_CSF2RBP1	1.98E-22	3.39E-20	1.090694962	M1	Female	trans
cg01354206_VN1R25P	1.98E-22	3.39E-20	-0.69363965	M1	Female	trans
cg04665311_KRTAP13-5P	2.09E-22	3.57E-20	-0.936722499	M1	Female	trans
cg20695805_PAX2	2.11E-22	3.61E-20	0.482616527	M1	Female	trans
cg00545295_USP17L25	2.12E-22	3.63E-20	1.04189571	M1	Female	trans
cg07320976_OR6Y1	2.14E-22	3.65E-20	-1.098474723	M1	Female	trans
cg12659158_SLC17A3	2.18E-22	3.73E-20	-0.878688195	M1	Female	trans
cg25439845_ENSG00000228392	2.20E-22	3.76E-20	-0.770085689	M1	Female	trans
cg14783708_VN1R10P	2.21E-22	3.77E-20	-0.927897644	M1	Female	trans
cg04487202_GPRC6A	2.22E-22	3.79E-20	-1.556819092	M1	Female	trans
cg09926728_ENSG00000224136	2.22E-22	3.79E-20	-1.272798395	M1	Female	trans
cg26167186_RNA5SP173	2.23E-22	3.81E-20	1.179396179	M1	Female	trans
cg26167186_LINC01020	2.23E-22	3.81E-20	1.179396179	M1	Female	trans
cg26167186_RNU6-543P	2.23E-22	3.81E-20	1.179396179	M1	Female	trans
cg26167186_LINC01040	2.23E-22	3.81E-20	1.179396179	M1	Female	trans
cg26167186_ENSG00000204422	2.23E-22	3.81E-20	1.179396179	M1	Female	trans
cg26167186_RPL37P11	2.23E-22	3.81E-20	0.837065039	M1	Female	trans
cg26167186_SPATA8	2.23E-22	3.81E-20	0.484486419	M1	Female	trans
cg01708411_RNA5SP292	2.24E-22	3.82E-20	0.389211414	M1	Female	trans
cg04688871_GAGE12J	2.28E-22	3.87E-20	-0.85142601	M1	Female	trans
cg10508018_RPL5P33	2.28E-22	3.87E-20	-0.249810967	M1	Female	trans
cg10508018_MIR548XHG	2.28E-22	3.87E-20	-0.278771524	M1	Female	trans
cg10508018_LCE2B	2.28E-22	3.87E-20	-1.147399372	M1	Female	trans
cg10508018_APCS	2.28E-22	3.87E-20	-0.667413588	M1	Female	trans
cg10508018_OR10J6P	2.28E-22	3.87E-20	-0.814355615	M1	Female	trans
cg10508018_MTND4P28	2.28E-22	3.87E-20	-1.147399372	M1	Female	trans
cg10508018_PRR23B	2.28E-22	3.87E-20	-1.147399372	M1	Female	trans
cg10508018_GPR53P	2.28E-22	3.87E-20	-1.147399372	M1	Female	trans
cg10508018_RPL23AP46	2.28E-22	3.87E-20	-1.147399372	M1	Female	trans
cg10508018_DEFA7P	2.28E-22	3.87E-20	-1.147399372	M1	Female	trans
cg10508018_RNU1-101P	2.28E-22	3.87E-20	-1.029319565	M1	Female	trans
cg10508018_PAICSP2	2.28E-22	3.87E-20	-1.147399372	M1	Female	trans
cg10508018_MIR764	2.28E-22	3.87E-20	-1.147399372	M1	Female	trans
cg10508018_ENSG00000225480	2.28E-22	3.87E-20	-0.814355615	M1	Female	trans
cg10508018_ENSG00000227475	2.28E-22	3.87E-20	-1.147399372	M1	Female	trans
cg10508018_ENSG00000228289	2.28E-22	3.87E-20	-1.147399372	M1	Female	trans
cg10508018_ENSG00000230867	2.28E-22	3.87E-20	-0.814355615	M1	Female	trans
cg10508018_RPL26P37	2.28E-22	3.87E-20	-0.643092655	M1	Female	trans
cg10508018_ENSG00000236823	2.28E-22	3.87E-20	-1.147399372	M1	Female	trans
cg10508018_CNN2P11	2.28E-22	3.87E-20	-0.770019806	M1	Female	trans
cg13127920_RN7SL504P	2.30E-22	3.91E-20	-1.356003435	M1	Female	trans
cg00171290_RNU6-587P	2.33E-22	3.96E-20	-0.893349086	M1	Female	trans
cg10324032_MIR133B	2.36E-22	4.01E-20	-0.68934545	M1	Female	trans
cg20638896_STC1	2.38E-22	4.04E-20	-1.772753831	M1	Female	trans
cg09080788_SNORD83	2.40E-22	4.07E-20	-1.381658835	M1	Female	trans
cg26474203_RNA5SP145	2.40E-22	4.07E-20	-1.61191737	M1	Female	trans
cg09926728_RNU6-1286P	2.41E-22	4.09E-20	-0.683665382	M1	Female	trans
cg07320976_OR8H1	2.41E-22	4.09E-20	-1.067270956	M1	Female	trans
cg04012439_MAGEC1	2.48E-22	4.19E-20	-0.19865055	M1	Female	trans
cg04012439_FAM197Y2	2.48E-22	4.19E-20	-0.704461913	M1	Female	trans
cg04012439_RNA5SP59	2.48E-22	4.19E-20	-1.123607141	M1	Female	trans
cg04012439_RNA5SP100	2.48E-22	4.19E-20	-1.123607141	M1	Female	trans
cg04012439_RNA5SP175	2.48E-22	4.19E-20	-1.123607141	M1	Female	trans
cg04012439_NEUROD6	2.48E-22	4.19E-20	-1.123607141	M1	Female	trans
cg04012439_SAPCD2P2	2.48E-22	4.19E-20	-0.653574241	M1	Female	trans
cg04012439_MSANTD2P1	2.48E-22	4.19E-20	-1.123607141	M1	Female	trans
cg04012439_KRTAP19-5	2.48E-22	4.19E-20	-0.653574241	M1	Female	trans
cg04012439_FAM197Y5	2.48E-22	4.19E-20	-1.117253372	M1	Female	trans
cg04012439_ENSG00000226570	2.48E-22	4.19E-20	-1.123607141	M1	Female	trans
cg04012439_FAM197Y7	2.48E-22	4.19E-20	-1.123607141	M1	Female	trans
cg04012439_FAM197Y3	2.48E-22	4.19E-20	-0.797469308	M1	Female	trans
cg04012439_ENSG00000236543	2.48E-22	4.19E-20	-1.123607141	M1	Female	trans
cg04012439_ENSG00000237653	2.48E-22	4.19E-20	-1.123607141	M1	Female	trans
cg04012439_ENSG00000241105	2.48E-22	4.19E-20	-0.797469308	M1	Female	trans
cg04012439_HMGB1P15	2.48E-22	4.19E-20	-0.503987906	M1	Female	trans
cg15465092_RNU4-41P	2.50E-22	4.22E-20	2.262371552	M1	Female	trans
cg13032656_MTATP8P1	2.50E-22	4.22E-20	-0.447830047	M1	Female	trans
cg18024904_RNU6-169P	2.50E-22	4.22E-20	-0.485289043	M1	Female	trans
cg18024904_HMGB3P20	2.50E-22	4.22E-20	-0.767881756	M1	Female	trans
cg18024904_MTCO3P41	2.50E-22	4.22E-20	-1.081919285	M1	Female	trans
cg18024904_CABP5	2.50E-22	4.22E-20	-0.767881756	M1	Female	trans
cg18024904_ENSG00000201500	2.50E-22	4.22E-20	-0.767881756	M1	Female	trans
cg18024904_ENSG00000224603	2.50E-22	4.22E-20	-0.767881756	M1	Female	trans
cg18024904_ENSG00000226058	2.50E-22	4.22E-20	-0.629325455	M1	Female	trans
cg18024904_ENSG00000226483	2.50E-22	4.22E-20	-0.767881756	M1	Female	trans
cg18024904_ENSG00000230245	2.50E-22	4.22E-20	-0.767881756	M1	Female	trans
cg18024904_FMN2P1	2.50E-22	4.22E-20	-1.081919285	M1	Female	trans
cg18024904_ENSG00000231585	2.50E-22	4.22E-20	-1.081919285	M1	Female	trans
cg18024904_ENSG00000229673	2.50E-22	4.22E-20	-0.345475897	M1	Female	trans
cg15488978_SYN3	2.60E-22	4.39E-20	-1.375020205	M1	Female	trans
cg19938179_RNU6-169P	2.61E-22	4.40E-20	-0.616726678	M1	Female	trans
cg19938179_HMGB3P20	2.61E-22	4.40E-20	-0.975857936	M1	Female	trans
cg19938179_MTCO3P41	2.61E-22	4.40E-20	-1.374950651	M1	Female	trans
cg19938179_CABP5	2.61E-22	4.40E-20	-0.975857936	M1	Female	trans
cg19938179_ENSG00000201500	2.61E-22	4.40E-20	-0.975857936	M1	Female	trans
cg19938179_Y_RNA	2.61E-22	4.40E-20	-1.374950651	M1	Female	trans
cg19938179_ENSG00000224603	2.61E-22	4.40E-20	-0.975857936	M1	Female	trans
cg19938179_ENSG00000226058	2.61E-22	4.40E-20	-0.79977449	M1	Female	trans
cg19938179_ENSG00000226483	2.61E-22	4.40E-20	-0.975857936	M1	Female	trans
cg19938179_ENSG00000229673	2.61E-22	4.40E-20	-0.439045978	M1	Female	trans
cg19938179_ENSG00000230245	2.61E-22	4.40E-20	-0.975857936	M1	Female	trans
cg19938179_FMN2P1	2.61E-22	4.40E-20	-1.374950651	M1	Female	trans
cg19938179_ENSG00000231585	2.61E-22	4.40E-20	-1.374950651	M1	Female	trans
cg03424022_ENSG00000226506	2.63E-22	4.44E-20	-0.921405077	M1	Female	trans
cg00204065_RNU6-1250P	2.65E-22	4.45E-20	-1.393468431	M1	Female	trans
cg00204065_LINC01247	2.65E-22	4.45E-20	-1.295804872	M1	Female	trans
cg00204065_LINC01795	2.65E-22	4.45E-20	-1.295804872	M1	Female	trans
cg00204065_AHCYP4	2.65E-22	4.45E-20	-1.295804872	M1	Female	trans
cg00204065_RPL39P39	2.65E-22	4.45E-20	-1.601569504	M1	Female	trans
cg00204065_ENSG00000236026	2.65E-22	4.45E-20	-1.061990319	M1	Female	trans
cg00204065_RNU6-776P	2.65E-22	4.45E-20	-1.825745006	M1	Female	trans
cg00204065_RN7SKP229	2.65E-22	4.45E-20	-1.825745006	M1	Female	trans
cg00204065_RNA5SP204	2.65E-22	4.45E-20	-1.825745006	M1	Female	trans
cg00204065_MIR302E	2.65E-22	4.45E-20	-1.825745006	M1	Female	trans
cg00204065_DEFB127	2.65E-22	4.45E-20	-1.825745006	M1	Female	trans
cg00204065_ENSG00000207299	2.65E-22	4.45E-20	-1.825745006	M1	Female	trans
cg00204065_ENSG00000215288	2.65E-22	4.45E-20	-1.825745006	M1	Female	trans
cg00204065_ENSG00000229025	2.65E-22	4.45E-20	-0.818928047	M1	Female	trans
cg00204065_RPS29P28	2.65E-22	4.45E-20	-1.825745006	M1	Female	trans
cg00204065_ENSG00000243171	2.65E-22	4.45E-20	-1.825745006	M1	Female	trans
cg03560018_RPL37P4	2.66E-22	4.46E-20	0.898028529	M1	Female	trans
cg11390357_C6	2.70E-22	4.53E-20	-0.919369935	M1	Female	trans
cg04751533_ENSG00000224486	2.71E-22	4.54E-20	-1.210113328	M1	Female	trans
cg11600697_ENSG00000225519	2.72E-22	4.57E-20	0.15329657	M1	Female	trans
cg11600697_UBE2DNL	2.72E-22	4.57E-20	0.274080633	M1	Female	trans
cg11600697_LINC01056	2.72E-22	4.57E-20	0.694142906	M1	Female	trans
cg11600697_FAM9A	2.72E-22	4.57E-20	0.877374529	M1	Female	trans
cg11600697_ENSG00000235350	2.72E-22	4.57E-20	0.694142906	M1	Female	trans
cg11600697_ENSG00000235581	2.72E-22	4.57E-20	0.694142906	M1	Female	trans
cg11600697_ENSG00000237783	2.72E-22	4.57E-20	0.978023753	M1	Female	trans
cg03575231_ENSG00000203335	2.72E-22	4.57E-20	-0.926777661	M1	Female	trans
cg03575231_OR2S1P	2.78E-22	4.66E-20	-0.853908593	M1	Female	trans
cg03575231_OR11A1	2.85E-22	4.76E-20	-0.939935177	M1	Female	trans
cg22806076_RPL7P10	2.85E-22	4.76E-20	-1.675229707	M1	Female	trans
cg22806076_BRINP3	2.85E-22	4.76E-20	-1.675229707	M1	Female	trans
cg22806076_RBMY1HP	2.85E-22	4.76E-20	-1.675229707	M1	Female	trans
cg22806076_ENSG00000205452	2.85E-22	4.76E-20	-0.938930199	M1	Female	trans
cg22806076_MIR588	2.85E-22	4.76E-20	-1.188978094	M1	Female	trans
cg22806076_RNU6-270P	2.85E-22	4.76E-20	-1.502830449	M1	Female	trans
cg22806076_CALM1P1	2.85E-22	4.76E-20	-1.188981787	M1	Female	trans
cg22806076_SHROOM2P1	2.85E-22	4.76E-20	-0.974439325	M1	Female	trans
cg24863484_RNU6-1311P	2.86E-22	4.79E-20	-0.999723817	M1	Female	trans
cg24377657_TRAV41	2.89E-22	4.83E-20	0.789698114	M1	Female	trans
cg00364747_FAM9A	2.89E-22	4.84E-20	-1.316994004	M1	Female	trans
cg00364747_ENSG00000225519	2.89E-22	4.84E-20	-0.230107733	M1	Female	trans
cg00364747_UBE2DNL	2.89E-22	4.84E-20	-0.41141216	M1	Female	trans
cg00364747_LINC01056	2.89E-22	4.84E-20	-1.041951886	M1	Female	trans
cg00364747_ENSG00000235350	2.89E-22	4.84E-20	-1.041951886	M1	Female	trans
cg00364747_ENSG00000235581	2.89E-22	4.84E-20	-1.041951886	M1	Female	trans
cg26127219_ARL5AP2	2.91E-22	4.87E-20	-1.259500862	M1	Female	trans
cg20295071_ENSG00000236341	2.93E-22	4.89E-20	0.718098745	M1	Female	trans
cg25621215_BRDT	2.93E-22	4.90E-20	-1.70375699	M1	Female	trans
cg05868023_KRT13	2.94E-22	4.91E-20	0.836282264	M1	Female	trans
cg09081941_RPL19P1	2.95E-22	4.92E-20	-1.290938052	M1	Female	trans
cg18811157_SNORD115-2	3.01E-22	5.02E-20	-1.037526098	M1	Female	trans
cg05526015_ENSG00000228392	3.03E-22	5.05E-20	-0.721727937	M1	Female	trans
cg02251147_PIP5K1P2	3.03E-22	5.05E-20	-0.93454906	M1	Female	trans
cg02251147_RNU7-185P	3.03E-22	5.05E-20	-0.261001453	M1	Female	trans
cg02251147_IGHD5-24	3.03E-22	5.05E-20	-0.93454906	M1	Female	trans
cg02251147_ENSG00000225974	3.03E-22	5.05E-20	-0.502492559	M1	Female	trans
cg02251147_ENSG00000237590	3.03E-22	5.05E-20	-0.93454906	M1	Female	trans
cg02251147_XRCC6P3	3.03E-22	5.05E-20	-1.316747849	M1	Female	trans
cg02251147_RNU6-968P	3.03E-22	5.05E-20	-1.316747849	M1	Female	trans
cg02251147_SLC25A20P1	3.03E-22	5.05E-20	-1.316747849	M1	Female	trans
cg02251147_MTATP6P21	3.03E-22	5.05E-20	-1.316747849	M1	Female	trans
cg02251147_NLRP5	3.03E-22	5.05E-20	-0.883669582	M1	Female	trans
cg02251147_OR4K12P	3.03E-22	5.05E-20	-1.316747849	M1	Female	trans
cg02251147_RBMY1F	3.03E-22	5.05E-20	-1.316747849	M1	Female	trans
cg02251147_MED28P4	3.03E-22	5.05E-20	-1.316747849	M1	Female	trans
cg02251147_ENSG00000225175	3.03E-22	5.05E-20	-0.590620126	M1	Female	trans
cg02251147_ENSG00000225881	3.03E-22	5.05E-20	-0.665813414	M1	Female	trans
cg05046525_USP17L12	3.05E-22	5.08E-20	0.962405492	M1	Female	trans
cg07570618_MIR370	3.11E-22	5.18E-20	-0.96515487	M1	Female	trans
cg03743462_CNOT7P2	3.15E-22	5.24E-20	-1.355075277	M1	Female	trans
cg15139063_RNA5SP388	3.16E-22	5.26E-20	-0.47792087	M1	Female	trans
cg04043873_LCN15	3.21E-22	5.33E-20	-0.639156173	M1	Female	trans
cg03773226_RPL37P15	3.25E-22	5.39E-20	0.450885476	M1	Female	trans
cg03773226_RNU6-1135P	3.25E-22	5.39E-20	0.450885476	M1	Female	trans
cg03773226_DNAJC17P1	3.25E-22	5.39E-20	0.71344436	M1	Female	trans
cg03773226_RNU6-1126P	3.25E-22	5.39E-20	1.005218845	M1	Female	trans
cg03773226_RNA5SP273	3.25E-22	5.39E-20	1.005218845	M1	Female	trans
cg03773226_MROH4P	3.25E-22	5.39E-20	0.71344436	M1	Female	trans
cg03773226_RNU6-325P	3.25E-22	5.39E-20	1.005218845	M1	Female	trans
cg03773226_NFYAP1	3.25E-22	5.39E-20	0.976909684	M1	Female	trans
cg03773226_OR7E111P	3.25E-22	5.39E-20	1.005218845	M1	Female	trans
cg03773226_RNA5SP524	3.25E-22	5.39E-20	1.005218845	M1	Female	trans
cg03773226_RNA5SP505	3.25E-22	5.39E-20	0.71344436	M1	Female	trans
cg03773226_ENSG00000229533	3.25E-22	5.39E-20	0.584710722	M1	Female	trans
cg03773226_ENSG00000233691	3.25E-22	5.39E-20	1.005218845	M1	Female	trans
cg03773226_COX6CP12	3.25E-22	5.39E-20	1.005218845	M1	Female	trans
cg03773226_OR3B1P	3.25E-22	5.39E-20	0.71344436	M1	Female	trans
cg00406188_MIR449A	3.26E-22	5.41E-20	-1.249181425	M1	Female	trans
cg02990361_GUCA2B	3.28E-22	5.45E-20	0.998925852	M1	Female	trans
cg16792066_KRT75	3.35E-22	5.56E-20	0.753974765	M1	Female	trans
cg23929072_NFE2	3.38E-22	5.61E-20	1.159562019	M1	Female	trans
cg07994735_IGKV1D-27	3.39E-22	5.61E-20	-0.593329522	M1	Female	trans
cg11368935_SPANXC	3.39E-22	5.62E-20	-1.22476102	M1	Female	trans
cg22609539_USP17L12	3.40E-22	5.64E-20	-1.336933005	M1	Female	trans
cg11865801_RNA5SP322	3.41E-22	5.66E-20	-1.520031419	M1	Female	trans
cg14687118_KRT8P25	3.42E-22	5.67E-20	-1.408146213	M1	Female	trans
cg23160136_ENSG00000242140	3.42E-22	5.67E-20	-0.747196689	M1	Female	trans
cg20683445_OTOP3	3.48E-22	5.76E-20	-0.85805132	M1	Female	trans
cg08101543_TAAR8	3.48E-22	5.77E-20	-0.94512665	M1	Female	trans
cg26162150_IGHV1-2	3.51E-22	5.81E-20	0.648725926	M1	Female	trans
cg02303400_MTCO1P51	3.51E-22	5.82E-20	-0.827309792	M1	Female	trans
cg04751533_RAMP3	3.53E-22	5.85E-20	-0.914180317	M1	Female	trans
cg23954535_PLSCR5-AS1	3.57E-22	5.90E-20	-0.856334591	M1	Female	trans
cg23954535_MIR758	3.57E-22	5.90E-20	-0.428167295	M1	Female	trans
cg23954535_HMGB1P25	3.57E-22	5.90E-20	-0.392129719	M1	Female	trans
cg23954535_KRTAP4-8	3.57E-22	5.90E-20	-0.677496966	M1	Female	trans
cg23954535_SNORA72	3.57E-22	5.90E-20	-0.677496966	M1	Female	trans
cg23954535_RPL21P66	3.57E-22	5.90E-20	-0.954570189	M1	Female	trans
cg23954535_Y_RNA	3.57E-22	5.90E-20	-0.954570189	M1	Female	trans
cg23954535_ENSG00000223777	3.57E-22	5.90E-20	-0.954570189	M1	Female	trans
cg23954535_ENSG00000224247	3.57E-22	5.90E-20	-0.954570189	M1	Female	trans
cg23954535_ENSG00000227760	3.57E-22	5.90E-20	-0.954570189	M1	Female	trans
cg23954535_ENSG00000228772	3.57E-22	5.90E-20	-0.954570189	M1	Female	trans
cg23954535_IGKV1D-43	3.57E-22	5.90E-20	-0.254732419	M1	Female	trans
cg03966322_ENSG00000224330	3.58E-22	5.90E-20	1.022813529	M1	Female	trans
cg03966322_RNU6-371P	3.58E-22	5.90E-20	3.048169908	M1	Female	trans
cg03966322_PRR23C	3.58E-22	5.90E-20	3.048169908	M1	Female	trans
cg03966322_TRIM64EP	3.58E-22	5.90E-20	3.048169908	M1	Female	trans
cg03966322_RPS29P27	3.58E-22	5.90E-20	3.048169908	M1	Female	trans
cg03966322_ENSG00000235813	3.58E-22	5.90E-20	3.048169908	M1	Female	trans
cg09861922_SNORA70	3.65E-22	6.03E-20	-0.945078012	M1	Female	trans
cg23954535_CTAG2	3.71E-22	6.12E-20	-0.951938517	M1	Female	trans
cg06854495_DEFB132	3.72E-22	6.13E-20	-1.062461992	M1	Female	trans
cg26162150_LDB3	3.75E-22	6.19E-20	0.843229294	M1	Female	trans
cg18455405_MIR663AHG	3.76E-22	6.21E-20	-0.844017186	M1	Female	trans
cg12659158_OR6N1	3.77E-22	6.22E-20	-0.936710949	M1	Female	trans
cg16792066_OTOP2	3.78E-22	6.22E-20	0.791622159	M1	Female	trans
cg06854495_SPANXB1	3.81E-22	6.28E-20	-1.172266566	M1	Female	trans
cg20695805_KRT75	3.82E-22	6.29E-20	1.024555147	M1	Female	trans
cg04518477_LDB3	3.83E-22	6.32E-20	1.163055922	M1	Female	trans
cg15031917_ENSG00000232557	3.89E-22	6.41E-20	0.672579977	M1	Female	trans
cg21909391_ENSG00000233565	3.91E-22	6.44E-20	-0.907830877	M1	Female	trans
cg01708411_OR7E140P	3.93E-22	6.47E-20	1.161728655	M1	Female	trans
cg05747874_SNURFL	3.98E-22	6.56E-20	-0.497283598	M1	Female	trans
cg06449486_CSPG4P3Y	4.03E-22	6.64E-20	0.895529294	M1	Female	trans
cg22291003_NIFKP9	4.14E-22	6.80E-20	-1.67020329	M1	Female	trans
cg22291003_HDGFL1	4.14E-22	6.80E-20	-1.498321304	M1	Female	trans
cg22291003_OR51A6P	4.14E-22	6.80E-20	-1.67020329	M1	Female	trans
cg22291003_RNA5SP447	4.14E-22	6.80E-20	-1.67020329	M1	Female	trans
cg22291003_ENSG00000201465	4.14E-22	6.80E-20	-1.67020329	M1	Female	trans
cg22291003_SSXP3	4.14E-22	6.80E-20	-1.67020329	M1	Female	trans
cg22291003_ENSG00000228539	4.14E-22	6.80E-20	-1.67020329	M1	Female	trans
cg22291003_ENSG00000243574	4.14E-22	6.80E-20	-1.67020329	M1	Female	trans
cg22291003_RCN1P1	4.14E-22	6.80E-20	-1.066650699	M1	Female	trans
cg22291003_RN7SL167P	4.14E-22	6.80E-20	-0.749160652	M1	Female	trans
cg22291003_TUBA3C	4.14E-22	6.80E-20	-1.185410643	M1	Female	trans
cg22291003_LINC00433	4.14E-22	6.80E-20	-0.749160652	M1	Female	trans
cg22291003_RNU4-6P	4.14E-22	6.80E-20	-1.185410643	M1	Female	trans
cg12356249_HTR3C	4.16E-22	6.83E-20	-0.834925212	M1	Female	trans
cg12910951_SLC25A24P1	4.21E-22	6.91E-20	1.286456175	M1	Female	trans
cg10548700_TRBV6-6	4.22E-22	6.93E-20	0.887640627	M1	Female	trans
cg00171290_MIR584	4.22E-22	6.93E-20	-0.645866105	M1	Female	trans
cg20511807_RN7SKP231	4.25E-22	6.98E-20	0.822698786	M1	Female	trans
cg20511807_LRIT1	4.25E-22	6.98E-20	0.822698786	M1	Female	trans
cg20511807_RPS26P48	4.25E-22	6.98E-20	0.526244541	M1	Female	trans
cg20511807_PRAMEF20	4.25E-22	6.98E-20	1.159154617	M1	Female	trans
cg20511807_LINC01653	4.25E-22	6.98E-20	1.159154617	M1	Female	trans
cg20511807_RN7SL274P	4.25E-22	6.98E-20	0.358038751	M1	Female	trans
cg20511807_RNU6-266P	4.25E-22	6.98E-20	1.159154617	M1	Female	trans
cg20511807_ENSG00000238129	4.25E-22	6.98E-20	1.159154617	M1	Female	trans
cg19216660_LINC01656	4.38E-22	7.19E-20	-0.985248855	M1	Female	trans
cg12659158_SULT6B1	4.47E-22	7.33E-20	-0.923537721	M1	Female	trans
cg19506623_SCGB1C1	4.51E-22	7.39E-20	-0.948579835	M1	Female	trans
cg25212717_OR2L3	4.56E-22	7.47E-20	-1.412344877	M1	Female	trans
cg14783708_FGFR3P1	4.59E-22	7.52E-20	-0.4798477	M1	Female	trans
cg02990361_PCNAP3	4.62E-22	7.56E-20	1.184274851	M1	Female	trans
cg12307698_ENSG00000232408	4.63E-22	7.57E-20	0.403158414	M1	Female	trans
cg12307698_RNA5SP38	4.63E-22	7.57E-20	0.898814571	M1	Female	trans
cg12307698_RN7SL278P	4.63E-22	7.57E-20	0.57401467	M1	Female	trans
cg12307698_ENSG00000198211	4.63E-22	7.57E-20	0.898814571	M1	Female	trans
cg12307698_U8	4.63E-22	7.57E-20	0.898814571	M1	Female	trans
cg12307698_LINC01015	4.63E-22	7.57E-20	0.806316829	M1	Female	trans
cg12307698_ENSG00000223422	4.63E-22	7.57E-20	0.637924955	M1	Female	trans
cg12307698_ENSG00000238162	4.63E-22	7.57E-20	0.637924955	M1	Female	trans
cg12307698_MIR2113	4.63E-22	7.57E-20	0.457114507	M1	Female	trans
cg23127183_SLC25A24P1	4.69E-22	7.67E-20	1.057713592	M1	Female	trans
cg02990361_ENSG00000235186	4.70E-22	7.69E-20	1.036500712	M1	Female	trans
cg20214135_ENSG00000235932	4.82E-22	7.88E-20	-1.630016141	M1	Female	trans
cg09216282_LINC00458	4.82E-22	7.88E-20	-0.737364145	M1	Female	trans
cg04060456_LIM2	4.83E-22	7.89E-20	-0.623224195	M1	Female	trans
cg06757935_HBA1	4.84E-22	7.91E-20	-0.628472646	M1	Female	trans
cg17830140_RNA5SP388	4.85E-22	7.93E-20	-0.653444709	M1	Female	trans
cg09081941_PTMAP4	4.86E-22	7.93E-20	-1.453835896	M1	Female	trans
cg02775254_RNA5SP387	4.87E-22	7.95E-20	-0.874352319	M1	Female	trans
cg14509967_TRBV6-6	4.87E-22	7.96E-20	0.648218272	M1	Female	trans
cg12282100_C6	4.90E-22	8.01E-20	0.903291263	M1	Female	trans
cg24202000_RPL32P8	4.92E-22	8.03E-20	-1.518934959	M1	Female	trans
cg06469326_SPANXC	4.97E-22	8.11E-20	-1.415044435	M1	Female	trans
cg03637781_HES3	4.97E-22	8.12E-20	0.867557389	M1	Female	trans
cg11478335_IGKV1-17	4.98E-22	8.13E-20	-0.697965525	M1	Female	trans
cg14774195_LINC00905	5.00E-22	8.16E-20	-1.110132799	M1	Female	trans
cg17324671_RFX6	5.09E-22	8.31E-20	-0.389651642	M1	Female	trans
cg19789755_ENSG00000213527	5.12E-22	8.34E-20	-0.753868684	M1	Female	trans
cg03894102_CNBD1	5.12E-22	8.35E-20	-0.982583177	M1	Female	trans
cg03143591_ELK2BP	5.22E-22	8.52E-20	-1.461969251	M1	Female	trans
cg18805486_HOXD9	5.30E-22	8.64E-20	-0.621489388	M1	Female	trans
cg24377657_HMHB1	5.37E-22	8.74E-20	0.843269955	M1	Female	trans
cg01372465_VENTXP7	5.37E-22	8.74E-20	-0.927466542	M1	Female	trans
cg01372465_RNA5SP215	5.37E-22	8.74E-20	-0.927466542	M1	Female	trans
cg01372465_SDAD1P4	5.37E-22	8.74E-20	-0.539484148	M1	Female	trans
cg01372465_LINC01047	5.37E-22	8.74E-20	-0.927466542	M1	Female	trans
cg01372465_ZNF971P	5.37E-22	8.74E-20	-0.927466542	M1	Female	trans
cg01372465_RNU6-98P	5.37E-22	8.74E-20	-0.927466542	M1	Female	trans
cg01372465_ENSG00000226905	5.37E-22	8.74E-20	-0.927466542	M1	Female	trans
cg01372465_GPR50-AS1	5.37E-22	8.74E-20	-0.927466542	M1	Female	trans
cg01372465_MTND2P20	5.37E-22	8.74E-20	-0.416010101	M1	Female	trans
cg01372465_PIEZO1P2	5.37E-22	8.74E-20	-0.28070699	M1	Female	trans
cg01372465_ENSG00000240973	5.37E-22	8.74E-20	-0.622422868	M1	Female	trans
cg01372465_SOX14	5.37E-22	8.74E-20	-0.385849405	M1	Female	trans
cg02303400_NMNAT1P3	5.40E-22	8.78E-20	-0.729042189	M1	Female	trans
cg01140770_RNU6-1071P	5.44E-22	8.83E-20	-1.073613825	M1	Female	trans
cg01140770_RNA5SP366	5.44E-22	8.83E-20	-1.073613825	M1	Female	trans
cg01140770_RPL17P2	5.44E-22	8.83E-20	-1.073613825	M1	Female	trans
cg01140770_ENSG00000237083	5.44E-22	8.83E-20	-1.073613825	M1	Female	trans
cg01140770_SMC4P1	5.44E-22	8.83E-20	-1.512685375	M1	Female	trans
cg01140770_PYY3	5.44E-22	8.83E-20	-1.512685375	M1	Female	trans
cg01140770_ENSG00000224054	5.44E-22	8.83E-20	-0.621398927	M1	Female	trans
cg01140770_ENSG00000225007	5.44E-22	8.83E-20	-1.512685375	M1	Female	trans
cg09299773_SSX7	5.45E-22	8.83E-20	-0.852425228	M1	Female	trans
cg09299773_ENSG00000230153	5.45E-22	8.83E-20	-0.952472077	M1	Female	trans
cg09299773_HNRNPA3P14	5.45E-22	8.83E-20	-1.06173622	M1	Female	trans
cg09299773_RNA5SP183	5.45E-22	8.83E-20	-1.06173622	M1	Female	trans
cg09299773_OR2U1P	5.45E-22	8.83E-20	-1.06173622	M1	Female	trans
cg09299773_MTND2P4	5.45E-22	8.83E-20	-0.617585469	M1	Female	trans
cg09299773_DEFA5	5.45E-22	8.83E-20	-1.06173622	M1	Female	trans
cg09299773_SNORD3H	5.45E-22	8.83E-20	-1.06173622	M1	Female	trans
cg09299773_POM121L13P	5.45E-22	8.83E-20	-1.06173622	M1	Female	trans
cg09299773_RNU6-845P	5.45E-22	8.83E-20	-1.06173622	M1	Female	trans
cg09299773_BMP6P1	5.45E-22	8.83E-20	-1.06173622	M1	Female	trans
cg09299773_SHOX	5.45E-22	8.83E-20	-1.06173622	M1	Female	trans
cg09299773_ENSG00000223344	5.45E-22	8.83E-20	-1.06173622	M1	Female	trans
cg09299773_ENSG00000232409	5.45E-22	8.83E-20	-0.617585469	M1	Female	trans
cg09299773_KPNB1P1	5.45E-22	8.83E-20	-1.06173622	M1	Female	trans
cg02735204_SLC35C2P1	5.46E-22	8.84E-20	-0.728579697	M1	Female	trans
cg04578283_CALN1	5.46E-22	8.85E-20	-1.938480352	M1	Female	trans
cg00171290_SOX18	5.51E-22	8.92E-20	-0.809655415	M1	Female	trans
cg13127920_ENSG00000230840	5.57E-22	9.02E-20	-1.118513403	M1	Female	trans
cg16754847_TRBV1	5.58E-22	9.03E-20	-1.864682158	M1	Female	trans
cg01354206_LINC00458	5.63E-22	9.11E-20	-1.047853016	M1	Female	trans
cg14378465_RPS29P8	5.64E-22	9.11E-20	-0.925112801	M1	Female	trans
cg14378465_RPL27AP3	5.64E-22	9.11E-20	-0.899059602	M1	Female	trans
cg14378465_FAM237A	5.64E-22	9.11E-20	-0.656589869	M1	Female	trans
cg14378465_H3P11	5.64E-22	9.11E-20	-0.331400916	M1	Female	trans
cg14378465_RNU4-11P	5.64E-22	9.11E-20	-0.925112801	M1	Female	trans
cg14378465_HLA-N	5.64E-22	9.11E-20	-0.656589869	M1	Female	trans
cg14378465_RNU6-869P	5.64E-22	9.11E-20	-0.925112801	M1	Female	trans
cg14378465_RNU6-940P	5.64E-22	9.11E-20	-0.282570818	M1	Female	trans
cg14378465_RN7SKP3	5.64E-22	9.11E-20	-0.518505816	M1	Female	trans
cg14378465_HSFY1P1	5.64E-22	9.11E-20	-0.925112801	M1	Female	trans
cg14378465_RPL7P58	5.64E-22	9.11E-20	-0.656589869	M1	Female	trans
cg14378465_ENSG00000225258	5.64E-22	9.11E-20	-0.925112801	M1	Female	trans
cg14378465_ENSG00000225906	5.64E-22	9.11E-20	-0.656589869	M1	Female	trans
cg14378465_ENSG00000226426	5.64E-22	9.11E-20	-0.310066259	M1	Female	trans
cg14378465_RNU7-7P	5.64E-22	9.11E-20	-0.342909056	M1	Female	trans
cg14378465_CNOT4P1	5.64E-22	9.11E-20	-0.353038206	M1	Female	trans
cg14378465_ENSG00000217120	5.64E-22	9.11E-20	-0.380028862	M1	Female	trans
cg20214135_PSMC1P6	5.71E-22	9.22E-20	-1.659989826	M1	Female	trans
cg03702660_RN7SL87P	5.71E-22	9.22E-20	-0.761167089	M1	Female	trans
cg14378465_ADAMTS20	5.73E-22	9.25E-20	-0.662237403	M1	Female	trans
cg16422816_OR5L2	5.73E-22	9.26E-20	-1.57611947	M1	Female	trans
cg01372465_ENSG00000213209	5.93E-22	9.57E-20	-0.901118154	M1	Female	trans
cg19593182_LINC00265-2P	5.94E-22	9.58E-20	-1.028393353	M1	Female	trans
cg09081941_SERPINA3	6.03E-22	9.74E-20	-1.523234182	M1	Female	trans
cg05747874_KRTAP10-11	6.03E-22	9.74E-20	-0.622677543	M1	Female	trans
cg16959364_GUCA2B	6.07E-22	9.79E-20	-0.753046996	M1	Female	trans
cg12282100_HCN1	6.07E-22	9.79E-20	0.855611186	M1	Female	trans
cg04665311_DEFB108F	6.17E-22	9.95E-20	-1.198111066	M1	Female	trans
cg02735204_MIR30A	6.22E-22	1.00E-19	-0.538533763	M1	Female	trans
cg18455405_ACTL8	6.25E-22	1.01E-19	-0.858115014	M1	Female	trans
cg20638896_MYCN	6.28E-22	1.01E-19	-1.779891061	M1	Female	trans
cg11041558_HMGN1P20	6.31E-22	1.02E-19	-0.740595829	M1	Female	trans
cg19506623_OR2T6	6.38E-22	1.03E-19	-0.950898759	M1	Female	trans
cg18455405_ENSG00000232557	6.39E-22	1.03E-19	-0.497006028	M1	Female	trans
cg14509967_MIR208B	6.48E-22	1.04E-19	0.506038126	M1	Female	trans
cg19264743_LINC00265-2P	6.51E-22	1.05E-19	-1.357148518	M1	Female	trans
cg12269905_CHIAP2	6.52E-22	1.05E-19	-0.868631414	M1	Female	trans
cg18805486_ENSG00000224486	6.55E-22	1.05E-19	-0.885609366	M1	Female	trans
cg09214668_RNU6-843P	6.56E-22	1.06E-19	-0.777419731	M1	Female	trans
cg15781397_DEFA3	6.65E-22	1.07E-19	-1.305171636	M1	Female	trans
cg02990361_C10orf99	6.67E-22	1.07E-19	0.930220127	M1	Female	trans
cg19216660_IGHV3-74	6.72E-22	1.08E-19	-0.738839828	M1	Female	trans
cg14378465_RNA5SP191	6.73E-22	1.08E-19	-0.662078336	M1	Female	trans
cg18805486_RAMP3	6.76E-22	1.09E-19	-0.669811142	M1	Female	trans
cg12424965_RPS26P48	6.79E-22	1.09E-19	-0.435878716	M1	Female	trans
cg12424965_PRAMEF20	6.79E-22	1.09E-19	-0.960106542	M1	Female	trans
cg12424965_LINC01653	6.79E-22	1.09E-19	-0.960106542	M1	Female	trans
cg12424965_RN7SKP231	6.79E-22	1.09E-19	-0.681426339	M1	Female	trans
cg12424965_LRIT1	6.79E-22	1.09E-19	-0.681426339	M1	Female	trans
cg12424965_RNU6-266P	6.79E-22	1.09E-19	-0.960106542	M1	Female	trans
cg12424965_ENSG00000238129	6.79E-22	1.09E-19	-0.960106542	M1	Female	trans
cg12424965_RN7SL274P	6.79E-22	1.09E-19	-0.296556941	M1	Female	trans
cg18892128_KIR3DL3	6.89E-22	1.11E-19	0.904420827	M1	Female	trans
cg18892128_ENSG00000218476	6.89E-22	1.11E-19	0.904420827	M1	Female	trans
cg18892128_ENSG00000227679	6.89E-22	1.11E-19	0.900593102	M1	Female	trans
cg18892128_ENSG00000234938	6.89E-22	1.11E-19	0.50690841	M1	Female	trans
cg18892128_MTND5P19	6.89E-22	1.11E-19	0.641903941	M1	Female	trans
cg14687118_ENSG00000238215	6.92E-22	1.11E-19	-1.353934108	M1	Female	trans
cg20935363_RPL35AP7	7.06E-22	1.13E-19	1.260777472	M1	Female	trans
cg23929072_ENSG00000233251	7.11E-22	1.14E-19	1.167686561	M1	Female	trans
cg27582739_ADAM2	7.15E-22	1.15E-19	1.701841	M1	Female	trans
cg22009052_PLA2G5	7.15E-22	1.15E-19	-1.025470293	M1	Female	trans
cg22009052_OR6K1P	7.15E-22	1.15E-19	-1.055186656	M1	Female	trans
cg22009052_PPIAP68	7.15E-22	1.15E-19	-1.055186656	M1	Female	trans
cg22009052_RNU6-386P	7.15E-22	1.15E-19	-1.055186656	M1	Female	trans
cg22009052_RPL10P10	7.15E-22	1.15E-19	-1.055186656	M1	Female	trans
cg22009052_U8	7.15E-22	1.15E-19	-1.055186656	M1	Female	trans
cg22009052_ENSG00000229434	7.15E-22	1.15E-19	-1.055186656	M1	Female	trans
cg22009052_ENSG00000236335	7.15E-22	1.15E-19	-1.055186656	M1	Female	trans
cg22009052_ENSG00000243165	7.15E-22	1.15E-19	-1.055186656	M1	Female	trans
cg22009052_RNU1-32P	7.15E-22	1.15E-19	-0.613775752	M1	Female	trans
cg22009052_ENSG00000219666	7.15E-22	1.15E-19	-0.748908531	M1	Female	trans
cg22009052_ENSG00000230203	7.15E-22	1.15E-19	-0.473298267	M1	Female	trans
cg22009052_TRMT1P1	7.15E-22	1.15E-19	-0.708135845	M1	Female	trans
cg03012986_RNU6-23P	7.20E-22	1.15E-19	0.653414581	M1	Female	trans
cg05392160_H2BW1	7.25E-22	1.16E-19	-0.420570498	M1	Female	trans
cg05392160_RNU7-95P	7.25E-22	1.16E-19	-0.958877506	M1	Female	trans
cg05392160_HNRNPA1P43	7.25E-22	1.16E-19	-0.39389913	M1	Female	trans
cg05392160_MTND5P29	7.25E-22	1.16E-19	-0.680554042	M1	Female	trans
cg05392160_LINC00379	7.25E-22	1.16E-19	-0.643502768	M1	Female	trans
cg05392160_FXYD6P3	7.25E-22	1.16E-19	-0.385555389	M1	Female	trans
cg05392160_ENSG00000220748	7.25E-22	1.16E-19	-0.680554042	M1	Female	trans
cg05392160_ENSG00000223870	7.25E-22	1.16E-19	-0.321751384	M1	Female	trans
cg05392160_ENSG00000237498	7.25E-22	1.16E-19	-0.680554042	M1	Female	trans
cg05392160_MTND4P13	7.25E-22	1.16E-19	-0.958877506	M1	Female	trans
cg05392160_RNA5SP234	7.25E-22	1.16E-19	-0.958877506	M1	Female	trans
cg05392160_OR4C5	7.25E-22	1.16E-19	-0.557755122	M1	Female	trans
cg05392160_RN7SKP6	7.25E-22	1.16E-19	-0.958877506	M1	Female	trans
cg05392160_ENSG00000201133	7.25E-22	1.16E-19	-0.958877506	M1	Female	trans
cg05392160_CPSF1P2	7.25E-22	1.16E-19	-0.958877506	M1	Female	trans
cg05392160_ENSG00000230053	7.25E-22	1.16E-19	-0.471748171	M1	Female	trans
cg05392160_ENSG00000234907	7.25E-22	1.16E-19	-0.958877506	M1	Female	trans
cg05392160_ENSG00000235625	7.25E-22	1.16E-19	-0.958877506	M1	Female	trans
cg16959364_ENSG00000224486	7.27E-22	1.16E-19	-0.921476226	M1	Female	trans
cg11996362_LINC00458	7.29E-22	1.16E-19	-0.721616989	M1	Female	trans
cg15139063_MTND4LP17	7.30E-22	1.17E-19	-0.537412759	M1	Female	trans
cg09081941_LILRA5	7.31E-22	1.17E-19	-1.507122375	M1	Female	trans
cg24636969_PLA2G5	7.35E-22	1.17E-19	1.194748923	M1	Female	trans
cg24636969_RNU1-32P	7.35E-22	1.17E-19	0.715094258	M1	Female	trans
cg24636969_OR6K1P	7.35E-22	1.17E-19	1.229370689	M1	Female	trans
cg24636969_PPIAP68	7.35E-22	1.17E-19	1.229370689	M1	Female	trans
cg24636969_RNU6-386P	7.35E-22	1.17E-19	1.229370689	M1	Female	trans
cg24636969_RPL10P10	7.35E-22	1.17E-19	1.229370689	M1	Female	trans
cg24636969_U8	7.35E-22	1.17E-19	1.229370689	M1	Female	trans
cg24636969_ENSG00000219666	7.35E-22	1.17E-19	0.872533965	M1	Female	trans
cg24636969_ENSG00000229434	7.35E-22	1.17E-19	1.229370689	M1	Female	trans
cg24636969_ENSG00000236335	7.35E-22	1.17E-19	1.229370689	M1	Female	trans
cg24636969_ENSG00000243165	7.35E-22	1.17E-19	1.229370689	M1	Female	trans
cg24636969_Y_RNA	7.35E-22	1.17E-19	1.102855146	M1	Female	trans
cg24636969_ENSG00000230203	7.35E-22	1.17E-19	0.551427573	M1	Female	trans
cg24636969_TRMT1P1	7.35E-22	1.17E-19	0.825030764	M1	Female	trans
cg00530579_PRB3	7.35E-22	1.17E-19	-0.065813366	M1	Female	trans
cg16959364_ENSG00000229297	7.37E-22	1.17E-19	-0.560234786	M1	Female	trans
cg00710456_RN7SL231P	7.37E-22	1.17E-19	-0.84540036	M1	Female	trans
cg03575231_OR4D1	7.38E-22	1.17E-19	-0.935892066	M1	Female	trans
cg17158894_SIGLEC30P	7.44E-22	1.18E-19	-1.527452311	M1	Female	trans
cg13337086_CCNQP1	7.47E-22	1.19E-19	-0.999595457	M1	Female	trans
cg03597063_RPL22P4	7.49E-22	1.19E-19	-0.940100107	M1	Female	trans
cg10322510_RPS15AP5	7.51E-22	1.19E-19	-0.472819177	M1	Female	trans
cg17604362_RPS29P8	7.63E-22	1.21E-19	-2.010513036	M1	Female	trans
cg17604362_RPL27AP3	7.63E-22	1.21E-19	-1.953892594	M1	Female	trans
cg17604362_FAM237A	7.63E-22	1.21E-19	-1.426942196	M1	Female	trans
cg17604362_H3P11	7.63E-22	1.21E-19	-0.720221211	M1	Female	trans
cg17604362_RNU4-11P	7.63E-22	1.21E-19	-2.010513036	M1	Female	trans
cg17604362_HLA-N	7.63E-22	1.21E-19	-1.426942196	M1	Female	trans
cg17604362_RNU6-869P	7.63E-22	1.21E-19	-2.010513036	M1	Female	trans
cg17604362_RNU6-940P	7.63E-22	1.21E-19	-0.614100586	M1	Female	trans
cg17604362_CNOT4P1	7.63E-22	1.21E-19	-0.767244724	M1	Female	trans
cg17604362_RN7SKP3	7.63E-22	1.21E-19	-1.126849289	M1	Female	trans
cg17604362_HSFY1P1	7.63E-22	1.21E-19	-2.010513036	M1	Female	trans
cg17604362_RPL7P58	7.63E-22	1.21E-19	-1.426942196	M1	Female	trans
cg17604362_ENSG00000225258	7.63E-22	1.21E-19	-2.010513036	M1	Female	trans
cg17604362_ENSG00000225906	7.63E-22	1.21E-19	-1.426942196	M1	Female	trans
cg17604362_ENSG00000226426	7.63E-22	1.21E-19	-0.673855399	M1	Female	trans
cg17604362_RNU7-7P	7.63E-22	1.21E-19	-0.745231422	M1	Female	trans
cg02305803_LINC01142	7.65E-22	1.21E-19	-0.66943821	M1	Female	trans
cg02305803_CSPG4P4Y	7.65E-22	1.21E-19	-1.156613065	M1	Female	trans
cg02305803_DEFB131A	7.65E-22	1.21E-19	-1.156613065	M1	Female	trans
cg02305803_ENSG00000225477	7.65E-22	1.21E-19	-0.94791423	M1	Female	trans
cg02305803_NME2P3	7.65E-22	1.21E-19	-1.629628483	M1	Female	trans
cg02305803_VN1R6P	7.65E-22	1.21E-19	-1.629628483	M1	Female	trans
cg02305803_ENSG00000200969	7.65E-22	1.21E-19	-1.629628483	M1	Female	trans
cg02305803_ENSG00000226973	7.65E-22	1.21E-19	-1.629628483	M1	Female	trans
cg02305803_ENSG00000227062	7.65E-22	1.21E-19	-1.629628483	M1	Female	trans
cg02305803_ENSG00000240627	7.65E-22	1.21E-19	-0.824021474	M1	Female	trans
cg27573735_LUZP4	7.68E-22	1.22E-19	0.729663927	M1	Female	trans
cg01722343_CDSN	7.68E-22	1.22E-19	0.773204552	M1	Female	trans
cg19214868_RNA5SP358	7.78E-22	1.23E-19	-1.127561983	M1	Female	trans
cg19214868_GAPDHP34	7.78E-22	1.23E-19	-1.127561983	M1	Female	trans
cg19214868_ENSG00000226043	7.78E-22	1.23E-19	-0.80027622	M1	Female	trans
cg19214868_ENSG00000229878	7.78E-22	1.23E-19	-0.631974226	M1	Female	trans
cg12377084_PPIAP7	7.88E-22	1.25E-19	-1.538748205	M1	Female	trans
cg09214668_ENSG00000225341	8.00E-22	1.26E-19	-0.516646342	M1	Female	trans
cg05387905_SPEM1	8.12E-22	1.28E-19	-0.780062795	M1	Female	trans
cg00232388_RNU1-65P	8.18E-22	1.28E-19	-1.495323303	M1	Female	trans
cg00232388_RNA5SP375	8.18E-22	1.28E-19	-1.055440816	M1	Female	trans
cg00232388_RN7SL304P	8.18E-22	1.28E-19	-1.572702571	M1	Female	trans
cg00232388_RPS7P2	8.18E-22	1.28E-19	-0.914801848	M1	Female	trans
cg00232388_RNU5F-6P	8.18E-22	1.28E-19	-0.527720408	M1	Female	trans
cg00232388_LINC01826	8.18E-22	1.28E-19	-1.572702571	M1	Female	trans
cg00232388_NPM1P28	8.18E-22	1.28E-19	-1.572702571	M1	Female	trans
cg00232388_TAAR2	8.18E-22	1.28E-19	-1.410854464	M1	Female	trans
cg00232388_DEFB106B	8.18E-22	1.28E-19	-1.572702571	M1	Female	trans
cg00232388_GPN3P1	8.18E-22	1.28E-19	-1.572702571	M1	Female	trans
cg00232388_CTBP2P6	8.18E-22	1.28E-19	-1.572702571	M1	Female	trans
cg00232388_OR4X2	8.18E-22	1.28E-19	-0.914801848	M1	Female	trans
cg00232388_OR8F1P	8.18E-22	1.28E-19	-1.572702571	M1	Female	trans
cg00232388_GXYLT1P1	8.18E-22	1.28E-19	-1.572702571	M1	Female	trans
cg00232388_RPL18AP17	8.18E-22	1.28E-19	-1.572702571	M1	Female	trans
cg00232388_SPACA7	8.18E-22	1.28E-19	-1.572702571	M1	Female	trans
cg00232388_RNASE11	8.18E-22	1.28E-19	-1.572702571	M1	Female	trans
cg00232388_RPL9P6	8.18E-22	1.28E-19	-1.572702571	M1	Female	trans
cg00232388_YRDCP3	8.18E-22	1.28E-19	-1.572702571	M1	Female	trans
cg00232388_ENSG00000220240	8.18E-22	1.28E-19	-1.572702571	M1	Female	trans
cg00232388_RN7SKP267	8.18E-22	1.28E-19	-1.572702571	M1	Female	trans
cg00232388_ENSG00000227489	8.18E-22	1.28E-19	-1.572702571	M1	Female	trans
cg00232388_ENSG00000228528	8.18E-22	1.28E-19	-0.705427232	M1	Female	trans
cg00232388_ENSG00000230779	8.18E-22	1.28E-19	-1.572702571	M1	Female	trans
cg00232388_ENSG00000231698	8.18E-22	1.28E-19	-1.572702571	M1	Female	trans
cg00232388_ENSG00000232167	8.18E-22	1.28E-19	-1.572702571	M1	Female	trans
cg00232388_ENSG00000234595	8.18E-22	1.28E-19	-1.572702571	M1	Female	trans
cg00232388_ENSG00000237699	8.18E-22	1.28E-19	-0.705427232	M1	Female	trans
cg00232388_ENSG00000237747	8.18E-22	1.28E-19	-1.572702571	M1	Female	trans
cg00232388_ENSG00000242295	8.18E-22	1.28E-19	-1.572702571	M1	Female	trans
cg00232388_MIR1285-2	8.18E-22	1.28E-19	-1.11621045	M1	Female	trans
cg00232388_AIFM1P1	8.18E-22	1.28E-19	-1.11621045	M1	Female	trans
cg00232388_LINC02418	8.18E-22	1.28E-19	-1.11621045	M1	Female	trans
cg00232388_ENSG00000225280	8.18E-22	1.28E-19	-1.11621045	M1	Female	trans
cg00232388_ENSG00000235845	8.18E-22	1.28E-19	-0.875376297	M1	Female	trans
cg00232388_SALL4P2	8.18E-22	1.28E-19	-1.11621045	M1	Female	trans
cg00232388_ENSG00000242222	8.18E-22	1.28E-19	-1.11621045	M1	Female	trans
cg00232388_ENSG00000243296	8.18E-22	1.28E-19	-1.11621045	M1	Female	trans
cg24202000_RPL35AP11	8.34E-22	1.31E-19	-0.934313859	M1	Female	trans
cg12686105_SNORD18A	8.36E-22	1.31E-19	-1.621074115	M1	Female	trans
cg17329886_RN7SKP133	8.37E-22	1.32E-19	-0.566028202	M1	Female	trans
cg20695805_BCAS2P3	8.38E-22	1.32E-19	0.712257238	M1	Female	trans
cg14674743_ENSG00000235592	8.41E-22	1.32E-19	-1.250551525	M1	Female	trans
cg02303400_RNA5SP388	8.48E-22	1.33E-19	-0.634970829	M1	Female	trans
cg01391898_RNU2-29P	8.55E-22	1.34E-19	1.161050356	M1	Female	trans
cg17364850_OR6C75	8.55E-22	1.34E-19	-1.073947834	M1	Female	trans
cg06449486_DEFB107A	8.56E-22	1.34E-19	0.940381006	M1	Female	trans
cg18811157_SPAG11B	8.56E-22	1.34E-19	-1.207272932	M1	Female	trans
cg18811157_SPAG11A	8.56E-22	1.34E-19	-1.207272932	M1	Female	trans
cg09765807_OR51T1	8.59E-22	1.35E-19	-0.852991245	M1	Female	trans
cg16422816_LINC02476	8.65E-22	1.36E-19	-1.066851338	M1	Female	trans
cg02990361_DNMT3L	8.71E-22	1.37E-19	0.859625369	M1	Female	trans
cg01791737_AADAC	8.72E-22	1.37E-19	0.784511566	M1	Female	trans
cg18811157_GAPDHP64	8.74E-22	1.37E-19	-0.726545113	M1	Female	trans
cg27390524_CCNQP1	8.91E-22	1.40E-19	-0.95337241	M1	Female	trans
cg04070200_ENSG00000237494	8.92E-22	1.40E-19	-1.095387806	M1	Female	trans
cg19260869_RNU6-18P	8.99E-22	1.41E-19	-0.721747899	M1	Female	trans
cg03575231_OR5W2	9.00E-22	1.41E-19	-0.932276209	M1	Female	trans
cg00204065_RPL22P4	9.02E-22	1.41E-19	-1.775307659	M1	Female	trans
cg20683445_KRT13	9.02E-22	1.41E-19	-0.845895248	M1	Female	trans
cg20695805_RN7SL734P	9.03E-22	1.41E-19	1.094835169	M1	Female	trans
cg11648304_MIR1245A	9.21E-22	1.44E-19	-1.560678529	M1	Female	trans
cg04874862_KRT18P42	9.22E-22	1.44E-19	-0.335886004	M1	Female	trans
cg18323824_MIR371A	9.26E-22	1.45E-19	-1.33168484	M1	Female	trans
cg23670372_CCL21	9.33E-22	1.46E-19	-0.264855959	M1	Female	trans
cg12659158_PLAC9P1	9.36E-22	1.46E-19	-0.9381481	M1	Female	trans
cg15406892_ENSG00000233720	9.38E-22	1.47E-19	-1.036985659	M1	Female	trans
cg09471804_MIR370	9.41E-22	1.47E-19	-0.879605512	M1	Female	trans
cg26512142_POTEH-AS1	9.61E-22	1.50E-19	1.002047079	M1	Female	trans
cg15577927_ENSG00000236042	9.74E-22	1.52E-19	1.060050303	M1	Female	trans
cg16792066_LGI3	9.82E-22	1.53E-19	0.762931234	M1	Female	trans
cg09223563_SNORD42A	9.86E-22	1.54E-19	-2.261888025	M1	Female	trans
cg09223563_LINC00229	9.86E-22	1.54E-19	-0.992080184	M1	Female	trans
cg09223563_ENSG00000229858	9.86E-22	1.54E-19	-1.076502036	M1	Female	trans
cg09223563_HOXC13	9.86E-22	1.54E-19	-0.716866608	M1	Female	trans
cg09223563_KRTAP6-2	9.86E-22	1.54E-19	-1.605353165	M1	Female	trans
cg09223563_ENSG00000227493	9.86E-22	1.54E-19	-1.605353165	M1	Female	trans
cg09223563_MIR1185-2	9.86E-22	1.54E-19	-2.261888025	M1	Female	trans
cg09223563_ENSG00000237445	9.86E-22	1.54E-19	-2.261888025	M1	Female	trans
cg09223563_ENSG00000241777	9.86E-22	1.54E-19	-2.261888025	M1	Female	trans
cg10886620_RPL21P67	9.94E-22	1.55E-19	-0.7674721	M1	Female	trans
cg04487202_TRBV6-6	1.00E-21	1.57E-19	-1.185316256	M1	Female	trans
cg08188698_ASS1P9	1.01E-21	1.57E-19	-1.437267421	M1	Female	trans
cg20695805_ENSG00000235186	1.03E-21	1.61E-19	1.008885155	M1	Female	trans
cg16792066_HOXD9	1.05E-21	1.63E-19	0.612795141	M1	Female	trans
cg26598859_ENSG00000241317	1.05E-21	1.64E-19	-0.944101779	M1	Female	trans
cg08101543_SPEM1	1.06E-21	1.65E-19	-0.474031532	M1	Female	trans
cg11478335_IGHD	1.08E-21	1.68E-19	-1.032367324	M1	Female	trans
cg20695805_SNORD115-2	1.08E-21	1.68E-19	0.999972591	M1	Female	trans
cg04043873_OR4L1	1.08E-21	1.68E-19	-1.133711664	M1	Female	trans
cg02990361_ENSG00000232188	1.10E-21	1.71E-19	1.050508728	M1	Female	trans
cg22203300_MIR584	1.10E-21	1.72E-19	-1.755680312	M1	Female	trans
cg06449486_MRPS21P6	1.11E-21	1.73E-19	0.835790487	M1	Female	trans
cg15465092_HIGD1AP12	1.13E-21	1.76E-19	1.819144935	M1	Female	trans
cg05387905_TAAR8	1.17E-21	1.82E-19	-1.543625284	M1	Female	trans
cg04665311_PRB2	1.18E-21	1.84E-19	-0.983087121	M1	Female	trans
cg23024913_OR3D1P	1.20E-21	1.86E-19	-0.924046843	M1	Female	trans
cg04751533_HOXD9	1.20E-21	1.87E-19	-0.841910827	M1	Female	trans
cg09081941_PTMAP9	1.22E-21	1.90E-19	-1.506446859	M1	Female	trans
cg15139063_ENSG00000233415	1.23E-21	1.92E-19	-0.653150339	M1	Female	trans
cg06884304_CNBD1	1.24E-21	1.93E-19	-1.058054049	M1	Female	trans
cg14509967_GPRC6A	1.24E-21	1.94E-19	0.84087055	M1	Female	trans
cg14378465_RNU6ATAC16P	1.24E-21	1.94E-19	-0.565144758	M1	Female	trans
cg05713971_RNA5SP248	1.24E-21	1.94E-19	1.142621853	M1	Female	trans
cg14032195_GPR148	1.25E-21	1.95E-19	-0.600699573	M1	Female	trans
cg14032195_LINC00400	1.25E-21	1.95E-19	-1.034741085	M1	Female	trans
cg14674743_SLC4A1	1.26E-21	1.95E-19	-1.216175923	M1	Female	trans
cg16422816_OR6C75	1.27E-21	1.97E-19	-1.54353105	M1	Female	trans
cg17830140_MTND4LP17	1.28E-21	1.99E-19	-0.734230162	M1	Female	trans
cg16603103_ENSG00000229239	1.30E-21	2.02E-19	-0.828657524	M1	Female	trans
cg04751533_RNU6-587P	1.31E-21	2.03E-19	-1.197004599	M1	Female	trans
cg01403557_GAGE12H	1.31E-21	2.04E-19	-0.849057063	M1	Female	trans
cg21766141_IGHG4	1.32E-21	2.05E-19	-0.326934545	M1	Female	trans
cg05868023_SPAG11B	1.32E-21	2.06E-19	0.896218588	M1	Female	trans
cg05868023_SPAG11A	1.32E-21	2.06E-19	0.896218588	M1	Female	trans
cg00530579_DAZ1	1.33E-21	2.06E-19	-1.647427632	M1	Female	trans
cg18955295_RNU105C	1.36E-21	2.12E-19	-1.022166325	M1	Female	trans
cg00077738_RNA5SP358	1.39E-21	2.15E-19	-1.048282862	M1	Female	trans
cg00077738_GAPDHP34	1.39E-21	2.15E-19	-1.048282862	M1	Female	trans
cg00077738_ENSG00000226043	1.39E-21	2.15E-19	-0.74400863	M1	Female	trans
cg00077738_ENSG00000229878	1.39E-21	2.15E-19	-0.587539984	M1	Female	trans
cg20313696_CYCSP6	1.40E-21	2.17E-19	-1.230102051	M1	Female	trans
cg00587861_RN7SL231P	1.41E-21	2.19E-19	-1.214294637	M1	Female	trans
cg19789755_ENSG00000228136	1.43E-21	2.22E-19	-1.235960033	M1	Female	trans
cg12356249_KRT1	1.46E-21	2.26E-19	-0.726242226	M1	Female	trans
cg13911269_SNORD115-33	1.46E-21	2.26E-19	0.618763199	M1	Female	trans
cg18455405_TOMM22P2	1.48E-21	2.29E-19	-0.508964386	M1	Female	trans
cg25239516_DAZ4	1.48E-21	2.29E-19	-1.266627265	M1	Female	trans
cg06449486_HES3	1.50E-21	2.32E-19	0.94788077	M1	Female	trans
cg24232370_RNU1-65P	1.51E-21	2.32E-19	-1.568140664	M1	Female	trans
cg24232370_RN7SL304P	1.51E-21	2.32E-19	-1.649288049	M1	Female	trans
cg24232370_RPS7P2	1.51E-21	2.32E-19	-0.95934971	M1	Female	trans
cg24232370_RNU5F-6P	1.51E-21	2.32E-19	-0.553418668	M1	Female	trans
cg24232370_MIR1285-2	1.51E-21	2.32E-19	-1.170566253	M1	Female	trans
cg24232370_LINC01826	1.51E-21	2.32E-19	-1.649288049	M1	Female	trans
cg24232370_NPM1P28	1.51E-21	2.32E-19	-1.649288049	M1	Female	trans
cg24232370_TAAR2	1.51E-21	2.32E-19	-1.479558468	M1	Female	trans
cg24232370_DEFB106B	1.51E-21	2.32E-19	-1.649288049	M1	Female	trans
cg24232370_AIFM1P1	1.51E-21	2.32E-19	-1.170566253	M1	Female	trans
cg24232370_GPN3P1	1.51E-21	2.32E-19	-1.649288049	M1	Female	trans
cg24232370_CTBP2P6	1.51E-21	2.32E-19	-1.649288049	M1	Female	trans
cg24232370_OR4X2	1.51E-21	2.32E-19	-0.95934971	M1	Female	trans
cg24232370_OR8F1P	1.51E-21	2.32E-19	-1.649288049	M1	Female	trans
cg24232370_RNA5SP375	1.51E-21	2.32E-19	-1.106837336	M1	Female	trans
cg24232370_LINC02418	1.51E-21	2.32E-19	-1.170566253	M1	Female	trans
cg24232370_GXYLT1P1	1.51E-21	2.32E-19	-1.649288049	M1	Female	trans
cg24232370_RPL18AP17	1.51E-21	2.32E-19	-1.649288049	M1	Female	trans
cg24232370_SPACA7	1.51E-21	2.32E-19	-1.649288049	M1	Female	trans
cg24232370_RNASE11	1.51E-21	2.32E-19	-1.649288049	M1	Female	trans
cg24232370_RPL9P6	1.51E-21	2.32E-19	-1.649288049	M1	Female	trans
cg24232370_YRDCP3	1.51E-21	2.32E-19	-1.649288049	M1	Female	trans
cg24232370_ENSG00000220240	1.51E-21	2.32E-19	-1.649288049	M1	Female	trans
cg24232370_RN7SKP267	1.51E-21	2.32E-19	-1.649288049	M1	Female	trans
cg24232370_ENSG00000225280	1.51E-21	2.32E-19	-1.170566253	M1	Female	trans
cg24232370_ENSG00000227489	1.51E-21	2.32E-19	-1.649288049	M1	Female	trans
cg24232370_ENSG00000228528	1.51E-21	2.32E-19	-0.739779234	M1	Female	trans
cg24232370_ENSG00000230779	1.51E-21	2.32E-19	-1.649288049	M1	Female	trans
cg24232370_ENSG00000231698	1.51E-21	2.32E-19	-1.649288049	M1	Female	trans
cg24232370_ENSG00000232167	1.51E-21	2.32E-19	-1.649288049	M1	Female	trans
cg24232370_ENSG00000234595	1.51E-21	2.32E-19	-1.649288049	M1	Female	trans
cg24232370_ENSG00000235845	1.51E-21	2.32E-19	-0.918004264	M1	Female	trans
cg24232370_ENSG00000237699	1.51E-21	2.32E-19	-0.739779234	M1	Female	trans
cg24232370_ENSG00000237747	1.51E-21	2.32E-19	-1.649288049	M1	Female	trans
cg24232370_SALL4P2	1.51E-21	2.32E-19	-1.170566253	M1	Female	trans
cg24232370_ENSG00000242222	1.51E-21	2.32E-19	-1.170566253	M1	Female	trans
cg24232370_ENSG00000242295	1.51E-21	2.32E-19	-1.649288049	M1	Female	trans
cg24232370_ENSG00000243296	1.51E-21	2.32E-19	-1.170566253	M1	Female	trans
cg08013109_NR1H4	1.52E-21	2.34E-19	-0.739501222	M1	Female	trans
cg14674743_HBA2	1.52E-21	2.35E-19	-1.254264473	M1	Female	trans
cg09375013_OR51T1	1.54E-21	2.38E-19	0.968248478	M1	Female	trans
cg18805486_BCAS2P3	1.55E-21	2.39E-19	-0.527690847	M1	Female	trans
cg07777115_ENSG00000228426	1.56E-21	2.40E-19	-0.778075186	M1	Female	trans
cg27030245_MTCO1P51	1.57E-21	2.41E-19	0.871834927	M1	Female	trans
cg00406188_PPP6R2P1	1.57E-21	2.42E-19	-1.708470051	M1	Female	trans
cg09081941_HS3ST4	1.57E-21	2.42E-19	-1.519123507	M1	Female	trans
cg20295071_SPANXD	1.58E-21	2.42E-19	0.826374353	M1	Female	trans
cg06836895_ZNF877P	1.58E-21	2.43E-19	-0.597519742	M1	Female	trans
cg07346920_ENSG00000235592	1.59E-21	2.44E-19	-1.611174032	M1	Female	trans
cg05821771_RNA5SP173	1.59E-21	2.45E-19	-1.28313046	M1	Female	trans
cg05821771_LINC01020	1.59E-21	2.45E-19	-1.28313046	M1	Female	trans
cg05821771_RNU6-543P	1.59E-21	2.45E-19	-1.28313046	M1	Female	trans
cg05821771_LINC01040	1.59E-21	2.45E-19	-1.28313046	M1	Female	trans
cg05821771_ENSG00000204422	1.59E-21	2.45E-19	-1.28313046	M1	Female	trans
cg05821771_RPL37P11	1.59E-21	2.45E-19	-0.910689443	M1	Female	trans
cg05821771_SPATA8	1.59E-21	2.45E-19	-0.527099623	M1	Female	trans
cg15865055_R3HDML	1.59E-21	2.45E-19	-0.632157865	M1	Female	trans
cg15865055_ENSG00000233352	1.59E-21	2.45E-19	-0.632157865	M1	Female	trans
cg15865055_YY1P2	1.59E-21	2.45E-19	-1.538876099	M1	Female	trans
cg15865055_SPTLC1P3	1.59E-21	2.45E-19	-1.538876099	M1	Female	trans
cg15865055_Metazoa_SRP	1.59E-21	2.45E-19	-0.620721671	M1	Female	trans
cg15865055_MIR1272	1.59E-21	2.45E-19	-1.042055089	M1	Female	trans
cg18323824_SNORA71	1.61E-21	2.48E-19	-1.276093147	M1	Female	trans
cg06460122_MIR370	1.64E-21	2.52E-19	-0.90877589	M1	Female	trans
cg15411736_MIR548F5	1.65E-21	2.54E-19	-1.293256939	M1	Female	trans
cg21828663_LINC00941	1.66E-21	2.55E-19	-0.86214849	M1	Female	trans
cg20683445_MIR584	1.69E-21	2.59E-19	-0.668866412	M1	Female	trans
cg01140770_RPL17P20	1.69E-21	2.60E-19	-1.50859514	M1	Female	trans
cg02302000_SNORA70	1.69E-21	2.60E-19	-0.989950462	M1	Female	trans
cg03143591_RN7SL231P	1.71E-21	2.63E-19	-1.135545756	M1	Female	trans
cg25037011_ENSG00000225443	1.72E-21	2.64E-19	1.430700234	M1	Female	trans
cg01100542_LINC00671	1.74E-21	2.66E-19	-1.853686203	M1	Female	trans
cg12659158_ENSG00000224605	1.74E-21	2.67E-19	-0.93908065	M1	Female	trans
cg03773226_RNU105C	1.75E-21	2.68E-19	0.992316295	M1	Female	trans
cg20638896_MARCO	1.76E-21	2.70E-19	-1.747844436	M1	Female	trans
cg15031917_CCDC182	1.76E-21	2.70E-19	1.105763513	M1	Female	trans
cg15781397_ENSG00000226277	1.77E-21	2.71E-19	-1.352877939	M1	Female	trans
cg09081941_SLC2A14	1.77E-21	2.71E-19	-1.51500219	M1	Female	trans
cg13799853_OR2L5	1.78E-21	2.73E-19	1.162521804	M1	Female	trans
cg07994735_RN7SL361P	1.79E-21	2.73E-19	-1.368991663	M1	Female	trans
cg07994735_EXTL2P1	1.79E-21	2.73E-19	-1.368991663	M1	Female	trans
cg07994735_EEF1GP8	1.79E-21	2.73E-19	-1.368991663	M1	Female	trans
cg07994735_RN7SL580P	1.79E-21	2.73E-19	-1.368991663	M1	Female	trans
cg07994735_LINC00395	1.79E-21	2.73E-19	-0.971628602	M1	Female	trans
cg07994735_SNORD113-7	1.79E-21	2.73E-19	-1.368991663	M1	Female	trans
cg07994735_SNORD114-11	1.79E-21	2.73E-19	-0.971625323	M1	Female	trans
cg07994735_SOCS2P2	1.79E-21	2.73E-19	-1.124741423	M1	Female	trans
cg07994735_IGLV11-55	1.79E-21	2.73E-19	-1.368991663	M1	Female	trans
cg07994735_ENSG00000218337	1.79E-21	2.73E-19	-1.368991663	M1	Female	trans
cg07994735_ENSG00000237163	1.79E-21	2.73E-19	-1.124741423	M1	Female	trans
cg12910951_IGHD5-5	1.79E-21	2.74E-19	0.674083135	M1	Female	trans
cg07904290_RRAS2P2	1.80E-21	2.76E-19	-1.008134483	M1	Female	trans
cg13716788_CNOT7P2	1.81E-21	2.77E-19	-0.715718025	M1	Female	trans
cg20638896_LILRA5	1.82E-21	2.78E-19	-1.714329408	M1	Female	trans
cg06757935_HBA2	1.82E-21	2.79E-19	-0.846562459	M1	Female	trans
cg05703749_RNU6-1163P	1.83E-21	2.79E-19	-1.227724764	M1	Female	trans
cg19822890_RNU1-82P	1.84E-21	2.80E-19	-1.130120166	M1	Female	trans
cg10178621_HCN1	1.85E-21	2.82E-19	-1.118341175	M1	Female	trans
cg00232388_RPL23AP48	1.87E-21	2.85E-19	-1.526912338	M1	Female	trans
cg12692753_MIR370	1.87E-21	2.85E-19	0.84808993	M1	Female	trans
cg08012663_GLP1R	1.88E-21	2.88E-19	-1.37170614	M1	Female	trans
cg04826071_NBPF22P	1.89E-21	2.89E-19	0.988634863	M1	Female	trans
cg16792066_C10orf99	1.89E-21	2.89E-19	0.664937423	M1	Female	trans
cg20214135_CCT8L2	1.90E-21	2.90E-19	-1.609862322	M1	Female	trans
cg19623054_ENSG00000236042	1.90E-21	2.90E-19	-0.663612571	M1	Female	trans
cg04152562_OR10G9	1.91E-21	2.92E-19	-1.48351215	M1	Female	trans
cg01791737_RPL7L1P8	1.92E-21	2.93E-19	0.446755378	M1	Female	trans
cg11390357_CHIAP2	1.92E-21	2.93E-19	-0.910095562	M1	Female	trans
cg03012986_RPL32P27	1.98E-21	3.02E-19	0.849769159	M1	Female	trans
cg22203300_HOXD9	1.99E-21	3.04E-19	-1.696909749	M1	Female	trans
cg22203300_ENSG00000229297	2.00E-21	3.05E-19	-1.471776211	M1	Female	trans
cg24702216_FGFR3P1	2.00E-21	3.05E-19	-0.469204161	M1	Female	trans
cg03575231_ENSG00000234105	2.00E-21	3.05E-19	-0.940077145	M1	Female	trans
cg15406892_CTAG1B	2.03E-21	3.09E-19	-1.012227299	M1	Female	trans
cg15644305_CCR4	2.03E-21	3.09E-19	-1.038215807	M1	Female	trans
cg07636088_CNBD1	2.06E-21	3.14E-19	0.976001592	M1	Female	trans
cg07830906_KCNJ6-AS1	2.07E-21	3.16E-19	-1.08766547	M1	Female	trans
cg03575231_OR4P4	2.10E-21	3.20E-19	-0.922079336	M1	Female	trans
cg12656219_ENSG00000231951	2.11E-21	3.21E-19	-0.754887606	M1	Female	trans
cg25212717_OR2M3	2.19E-21	3.33E-19	-1.431845481	M1	Female	trans
cg04639241_RPL35AP7	2.19E-21	3.33E-19	-0.921952822	M1	Female	trans
cg13981054_GPR15	2.19E-21	3.34E-19	1.129061073	M1	Female	trans
cg22804805_LINC02522	2.19E-21	3.34E-19	-0.725257048	M1	Female	trans
cg04874862_RN7SKP270	2.21E-21	3.37E-19	-1.242650055	M1	Female	trans
cg14509967_RNU6-1017P	2.22E-21	3.38E-19	0.751621358	M1	Female	trans
cg09471804_NR1H4	2.24E-21	3.41E-19	-0.728281288	M1	Female	trans
cg25366472_CNBD1	2.25E-21	3.42E-19	-1.016784386	M1	Female	trans
cg03575231_ZAN	2.25E-21	3.43E-19	-0.926387013	M1	Female	trans
cg04924345_RPL7P10	2.27E-21	3.46E-19	-1.431719434	M1	Female	trans
cg04924345_BRINP3	2.27E-21	3.46E-19	-1.431719434	M1	Female	trans
cg04924345_MIR588	2.27E-21	3.46E-19	-1.016149031	M1	Female	trans
cg04924345_RNU6-270P	2.27E-21	3.46E-19	-1.284380017	M1	Female	trans
cg04924345_RBMY1HP	2.27E-21	3.46E-19	-1.431719434	M1	Female	trans
cg04924345_ENSG00000205452	2.27E-21	3.46E-19	-0.802447931	M1	Female	trans
cg04924345_CALM1P1	2.27E-21	3.46E-19	-1.016152187	M1	Female	trans
cg04924345_SHROOM2P1	2.27E-21	3.46E-19	-0.832795475	M1	Female	trans
cg16959364_ENSG00000232188	2.30E-21	3.49E-19	-0.791284852	M1	Female	trans
cg14674743_ALAS2	2.31E-21	3.51E-19	-1.17723896	M1	Female	trans
cg08880327_OCM2	2.35E-21	3.57E-19	-0.714705153	M1	Female	trans
cg20695805_HOXD9	2.36E-21	3.58E-19	0.829687671	M1	Female	trans
cg13799853_OR6Y1	2.38E-21	3.61E-19	1.182815526	M1	Female	trans
cg13409898_PRR20B	2.38E-21	3.61E-19	-0.685878262	M1	Female	trans
cg13409898_LINC02557	2.38E-21	3.61E-19	-0.439120496	M1	Female	trans
cg13409898_CHMP1AP1	2.38E-21	3.61E-19	-0.878240992	M1	Female	trans
cg13409898_OR2AM1P	2.38E-21	3.61E-19	-0.978989614	M1	Female	trans
cg13409898_HSP90AB7P	2.38E-21	3.61E-19	-0.694828417	M1	Female	trans
cg13409898_RPL23AP59	2.38E-21	3.61E-19	-0.978989614	M1	Female	trans
cg13409898_PRR20D	2.38E-21	3.61E-19	-0.424720902	M1	Female	trans
cg13409898_ENSG00000199894	2.38E-21	3.61E-19	-0.978989614	M1	Female	trans
cg13409898_ENSG00000227667	2.38E-21	3.61E-19	-0.978989614	M1	Female	trans
cg13409898_ENSG00000229779	2.38E-21	3.61E-19	-0.978989614	M1	Female	trans
cg13409898_PRR20C	2.38E-21	3.61E-19	-0.438431699	M1	Female	trans
cg13409898_LINC02829	2.38E-21	3.61E-19	-0.544911873	M1	Female	trans
cg20214135_DEFA3	2.40E-21	3.64E-19	-1.316641205	M1	Female	trans
cg26708548_ENSG00000224671	2.46E-21	3.72E-19	0.532728692	M1	Female	trans
cg25212717_LINC02674	2.47E-21	3.74E-19	-1.06552648	M1	Female	trans
cg03637781_ENSG00000230226	2.47E-21	3.75E-19	0.818605329	M1	Female	trans
cg10488013_ENSG00000237885	2.48E-21	3.76E-19	-0.827080423	M1	Female	trans
cg16959364_HOXD9	2.49E-21	3.77E-19	-0.641804482	M1	Female	trans
cg21449027_TRIAP1P1	2.49E-21	3.77E-19	-1.282635864	M1	Female	trans
cg21449027_RPS2P2	2.49E-21	3.77E-19	-1.282635864	M1	Female	trans
cg21449027_ENSG00000233866	2.49E-21	3.77E-19	-1.282635864	M1	Female	trans
cg21449027_SNORD52	2.49E-21	3.77E-19	-0.268093815	M1	Female	trans
cg21449027_RNU6ATAC30P	2.49E-21	3.77E-19	-0.746077281	M1	Female	trans
cg04012439_IGHD7-27	2.50E-21	3.79E-19	-1.086325145	M1	Female	trans
cg00171290_ENSG00000229297	2.52E-21	3.81E-19	-0.538105134	M1	Female	trans
cg04043873_OR2T4	2.54E-21	3.84E-19	-1.241652403	M1	Female	trans
cg20695805_SOX18	2.55E-21	3.85E-19	1.073766082	M1	Female	trans
cg07825114_ENSG00000226671	2.59E-21	3.92E-19	0.516769988	M1	Female	trans
cg24876773_SNORD115-43	2.61E-21	3.95E-19	-1.390707549	M1	Female	trans
cg16958927_ANKRD30BP2	2.63E-21	3.97E-19	-0.964123563	M1	Female	trans
cg06469326_POM121L3P	2.64E-21	3.98E-19	-0.695160107	M1	Female	trans
cg06449486_ASS1P9	2.65E-21	4.01E-19	0.93308666	M1	Female	trans
cg26287474_OR2T12	2.70E-21	4.07E-19	-1.55917281	M1	Female	trans
cg10178621_ENSG00000230260	2.72E-21	4.11E-19	-0.852049057	M1	Female	trans
cg08101543_CYP1B1-AS1	2.77E-21	4.18E-19	-0.904103061	M1	Female	trans
cg14032195_RN7SL497P	2.78E-21	4.19E-19	-0.659714244	M1	Female	trans
cg13799853_OR5H14	2.79E-21	4.21E-19	1.160407862	M1	Female	trans
cg16792066_GUCA2B	2.80E-21	4.22E-19	0.710016966	M1	Female	trans
cg05387905_LINC01141	2.81E-21	4.24E-19	-1.432405585	M1	Female	trans
cg24202000_ENSG00000225443	2.87E-21	4.33E-19	-1.470366795	M1	Female	trans
cg07320976_ENSG00000230578	2.91E-21	4.38E-19	-1.009926096	M1	Female	trans
cg05218362_GAGE12J	2.93E-21	4.41E-19	-0.747654324	M1	Female	trans
cg07092448_ENSG00000238215	2.96E-21	4.47E-19	0.705875885	M1	Female	trans
cg07994735_IGLV10-54	2.98E-21	4.50E-19	-1.233794381	M1	Female	trans
cg03597063_NBPF7	3.00E-21	4.52E-19	-0.683159284	M1	Female	trans
cg16792066_BCAS2P3	3.01E-21	4.53E-19	0.520285125	M1	Female	trans
cg02695239_ABCC8	3.01E-21	4.54E-19	-1.577811673	M1	Female	trans
cg16792066_SOX18	3.02E-21	4.55E-19	0.788949976	M1	Female	trans
cg07346920_HBA1	3.03E-21	4.57E-19	-1.191010698	M1	Female	trans
cg16792066_RN7SL734P	3.07E-21	4.63E-19	0.799964517	M1	Female	trans
cg22203300_C10orf99	3.11E-21	4.68E-19	-1.842625887	M1	Female	trans
cg05387905_CRNN	3.12E-21	4.70E-19	-1.445549104	M1	Female	trans
cg10030633_FBLIM1P1	3.14E-21	4.72E-19	-1.566983292	M1	Female	trans
cg10030633_RNU6-535P	3.14E-21	4.72E-19	-2.207826178	M1	Female	trans
cg10030633_OR51A1P	3.14E-21	4.72E-19	-2.207826178	M1	Female	trans
cg10030633_LINC00523	3.14E-21	4.72E-19	-2.207826178	M1	Female	trans
cg10030633_MIR320D2	3.14E-21	4.72E-19	-2.207826178	M1	Female	trans
cg10030633_ENSG00000226280	3.14E-21	4.72E-19	-1.545682282	M1	Female	trans
cg10030633_ENSG00000233805	3.14E-21	4.72E-19	-2.207826178	M1	Female	trans
cg13781609_MTND6P9	3.14E-21	4.72E-19	-1.121199316	M1	Female	trans
cg13781609_RPSAP34	3.14E-21	4.72E-19	-0.502907889	M1	Female	trans
cg13781609_RN7SL255P	3.14E-21	4.72E-19	-0.210691764	M1	Female	trans
cg13781609_GTF3AP5	3.14E-21	4.72E-19	-1.121199316	M1	Female	trans
cg13781609_LINC01425	3.14E-21	4.72E-19	-1.121199316	M1	Female	trans
cg13781609_ENSG00000240842	3.14E-21	4.72E-19	-1.121199316	M1	Female	trans
cg13781609_MEMO1P3	3.14E-21	4.72E-19	-0.795760378	M1	Female	trans
cg13781609_MYF6	3.14E-21	4.72E-19	-0.652173669	M1	Female	trans
cg13781609_KRTAP10-4	3.14E-21	4.72E-19	-0.962995291	M1	Female	trans
cg13781609_IGLJ4	3.14E-21	4.72E-19	-0.628408087	M1	Female	trans
cg13781609_GSX2	3.14E-21	4.72E-19	-0.452247399	M1	Female	trans
cg13299279_ENSG00000213209	3.15E-21	4.73E-19	-0.888532122	M1	Female	trans
cg08012663_ENSG00000228153	3.17E-21	4.76E-19	-1.385607578	M1	Female	trans
cg22203300_RN7SL734P	3.18E-21	4.77E-19	-2.222316792	M1	Female	trans
cg04665311_H4P1	3.18E-21	4.77E-19	-0.94295966	M1	Female	trans
cg07636088_ENSG00000214883	3.20E-21	4.80E-19	1.0095745	M1	Female	trans
cg09375013_CST8	3.21E-21	4.81E-19	0.961726185	M1	Female	trans
cg00001793_RNU6-1071P	3.21E-21	4.81E-19	-0.764001388	M1	Female	trans
cg00001793_RNA5SP366	3.21E-21	4.81E-19	-0.764001388	M1	Female	trans
cg00001793_ENSG00000237083	3.21E-21	4.81E-19	-0.764001388	M1	Female	trans
cg00001793_SMC4P1	3.21E-21	4.81E-19	-1.076451978	M1	Female	trans
cg00001793_PYY3	3.21E-21	4.81E-19	-1.076451978	M1	Female	trans
cg00001793_ENSG00000224054	3.21E-21	4.81E-19	-0.442197773	M1	Female	trans
cg00001793_ENSG00000225007	3.21E-21	4.81E-19	-1.076451978	M1	Female	trans
cg22291003_LINC00265-2P	3.22E-21	4.83E-19	-1.602572964	M1	Female	trans
cg16395457_LINC02534	3.23E-21	4.84E-19	-1.440614333	M1	Female	trans
cg18447344_FAR2P1	3.23E-21	4.84E-19	-0.892819865	M1	Female	trans
cg26474203_TRBV1	3.24E-21	4.85E-19	-1.583014191	M1	Female	trans
cg18805486_MTCO1P54	3.24E-21	4.86E-19	-0.797350845	M1	Female	trans
cg23891601_AADACL4	3.25E-21	4.87E-19	-1.236668826	M1	Female	trans
cg01100542_RN7SKP170	3.35E-21	5.02E-19	-1.296069173	M1	Female	trans
cg27017993_RPS27P23	3.38E-21	5.06E-19	-0.890028732	M1	Female	trans
cg12269905_HCN1	3.39E-21	5.07E-19	-0.816600947	M1	Female	trans
cg20638896_CHI3L1	3.39E-21	5.08E-19	-1.747797382	M1	Female	trans
cg20681578_ENSG00000236042	3.47E-21	5.20E-19	0.614707914	M1	Female	trans
cg24377657_RFPL4A	3.51E-21	5.25E-19	0.766519133	M1	Female	trans
cg09081941_STC1	3.59E-21	5.37E-19	-1.529424363	M1	Female	trans
cg14674743_HBA1	3.61E-21	5.40E-19	-0.920500331	M1	Female	trans
cg04783966_GAGE12J	3.62E-21	5.41E-19	0.750537074	M1	Female	trans
cg16959364_OTOP2	3.65E-21	5.47E-19	-0.823074652	M1	Female	trans
cg10324032_DPPA3	3.69E-21	5.52E-19	-1.455667905	M1	Female	trans
cg12659158_ENSG00000235198	3.71E-21	5.54E-19	-0.911702802	M1	Female	trans
cg19273773_LINC00458	3.71E-21	5.55E-19	0.712100131	M1	Female	trans
cg20007465_OR8U1	3.72E-21	5.56E-19	0.857255065	M1	Female	trans
cg04012439_PPIAP13	3.85E-21	5.75E-19	-1.10576733	M1	Female	trans
cg05292018_FTH1P20	3.92E-21	5.85E-19	-0.832794302	M1	Female	trans
cg27030245_ENSG00000226938	3.97E-21	5.93E-19	0.547162594	M1	Female	trans
cg25472353_ENSG00000236341	3.99E-21	5.96E-19	0.956502838	M1	Female	trans
cg27582739_ENSG00000230015	4.02E-21	6.00E-19	1.544865382	M1	Female	trans
cg11865801_VN1R10P	4.02E-21	6.01E-19	-1.40259983	M1	Female	trans
cg05868023_PCNAP3	4.02E-21	6.01E-19	0.877650226	M1	Female	trans
cg10030633_DRD5P1	4.03E-21	6.02E-19	-2.22260103	M1	Female	trans
cg09080788_ENSG00000238220	4.03E-21	6.02E-19	-1.099002879	M1	Female	trans
cg26340737_PSMC1P6	4.10E-21	6.12E-19	1.309762849	M1	Female	trans
cg07825114_ZNF877P	4.13E-21	6.17E-19	0.673523943	M1	Female	trans
cg22203300_BCAS2P3	4.17E-21	6.22E-19	-1.443043111	M1	Female	trans
cg03597063_OR2H5P	4.18E-21	6.24E-19	-0.607810688	M1	Female	trans
cg20695805_GAPDHP64	4.22E-21	6.30E-19	0.698915872	M1	Female	trans
cg18805486_ENSG00000229297	4.24E-21	6.32E-19	-0.53316525	M1	Female	trans
cg13981054_DEFA6	4.26E-21	6.36E-19	1.176481981	M1	Female	trans
cg03637781_CSPG4P3Y	4.29E-21	6.40E-19	0.804946876	M1	Female	trans
cg10552603_MIR370	4.30E-21	6.41E-19	-1.175108338	M1	Female	trans
cg18477969_RNU4-17P	4.31E-21	6.42E-19	-1.350175896	M1	Female	trans
cg22062500_ENSG00000212228	4.32E-21	6.45E-19	-0.930688547	M1	Female	trans
cg06738890_SNORD113-1	4.34E-21	6.47E-19	-1.64614119	M1	Female	trans
cg13799853_VN1R53P	4.35E-21	6.48E-19	1.180804846	M1	Female	trans
cg02057688_ENSG00000236042	4.39E-21	6.55E-19	-0.617012947	M1	Female	trans
cg14667780_RNA5SP442	4.44E-21	6.61E-19	-1.01030064	M1	Female	trans
cg14667780_ENSG00000236960	4.44E-21	6.61E-19	-0.315605057	M1	Female	trans
cg14667780_RPS23P2	4.44E-21	6.61E-19	-1.126198665	M1	Female	trans
cg14667780_RN7SL542P	4.44E-21	6.61E-19	-1.126198665	M1	Female	trans
cg14667780_MYF5	4.44E-21	6.61E-19	-1.126198665	M1	Female	trans
cg14667780_RNU1-52P	4.44E-21	6.61E-19	-0.75579201	M1	Female	trans
cg14667780_ENSG00000235163	4.44E-21	6.61E-19	-1.126198665	M1	Female	trans
cg14667780_ENSG00000237202	4.44E-21	6.61E-19	-0.178336176	M1	Female	trans
cg15157699_RNU6-842P	4.47E-21	6.65E-19	-0.826607455	M1	Female	trans
cg03702660_RNA5SP328	4.47E-21	6.65E-19	-0.844607306	M1	Female	trans
cg02302000_ENSG00000230015	4.47E-21	6.65E-19	-1.490383039	M1	Female	trans
cg16603103_TRAV8-4	4.47E-21	6.66E-19	-0.671039278	M1	Female	trans
cg22062500_ENSG00000225341	4.48E-21	6.67E-19	-0.457441759	M1	Female	trans
cg20638896_SLC2A14	4.49E-21	6.68E-19	-1.722840228	M1	Female	trans
cg15335251_RNU6-1071P	4.52E-21	6.71E-19	-1.19205738	M1	Female	trans
cg15335251_RNA5SP366	4.52E-21	6.71E-19	-1.19205738	M1	Female	trans
cg15335251_RPL17P2	4.52E-21	6.71E-19	-1.19205738	M1	Female	trans
cg15335251_ENSG00000237083	4.52E-21	6.71E-19	-1.19205738	M1	Female	trans
cg15335251_SMC4P1	4.52E-21	6.71E-19	-1.679568316	M1	Female	trans
cg15335251_PYY3	4.52E-21	6.71E-19	-1.679568316	M1	Female	trans
cg15335251_ENSG00000224054	4.52E-21	6.71E-19	-0.68995309	M1	Female	trans
cg15335251_ENSG00000225007	4.52E-21	6.71E-19	-1.679568316	M1	Female	trans
cg25366472_ZNF705G	4.76E-21	7.06E-19	-0.940563472	M1	Female	trans
cg24232370_RPL23AP48	4.76E-21	7.07E-19	-1.598259445	M1	Female	trans
cg07131604_OCLNP1	4.84E-21	7.19E-19	-0.783079298	M1	Female	trans
cg00545295_ENSG00000226990	4.88E-21	7.25E-19	1.195597916	M1	Female	trans
cg00827973_ENSG00000241097	4.93E-21	7.32E-19	-0.736444843	M1	Female	trans
cg19506623_OR2T27	4.97E-21	7.37E-19	-0.785365102	M1	Female	trans
cg23929072_ENSG00000227919	4.97E-21	7.37E-19	0.986379876	M1	Female	trans
cg06757935_ALAS2	4.98E-21	7.38E-19	-0.792017813	M1	Female	trans
cg18805486_ENSG00000235186	4.99E-21	7.40E-19	-0.743551438	M1	Female	trans
cg24913907_GAGE1	5.04E-21	7.48E-19	-1.127200431	M1	Female	trans
cg00406188_CYP1A1	5.05E-21	7.49E-19	-1.686579939	M1	Female	trans
cg20638896_PTMAP9	5.06E-21	7.50E-19	-1.708658868	M1	Female	trans
cg23929072_CDH5	5.09E-21	7.55E-19	1.137292079	M1	Female	trans
cg15406892_IGKV1-17	5.12E-21	7.59E-19	-0.71555589	M1	Female	trans
cg09223563_SNORD102	5.12E-21	7.60E-19	-2.100471691	M1	Female	trans
cg05387905_LCE3A	5.14E-21	7.61E-19	-1.506846425	M1	Female	trans
cg15488978_KRT13	5.15E-21	7.63E-19	-1.302701858	M1	Female	trans
cg22062500_ENSG00000212149	5.15E-21	7.63E-19	-0.925848643	M1	Female	trans
cg27065225_LINC01774	5.16E-21	7.63E-19	-0.865359387	M1	Female	trans
cg27065225_MYL6P3	5.16E-21	7.63E-19	-0.865359387	M1	Female	trans
cg27065225_ENSG00000237377	5.16E-21	7.63E-19	-0.865359387	M1	Female	trans
cg27065225_RNU1-7P	5.16E-21	7.63E-19	-1.219261953	M1	Female	trans
cg27065225_OR2M5	5.16E-21	7.63E-19	-1.219261953	M1	Female	trans
cg27065225_RN7SKP61	5.16E-21	7.63E-19	-1.219261953	M1	Female	trans
cg27065225_RNU6-873P	5.16E-21	7.63E-19	-1.219261953	M1	Female	trans
cg27065225_RNA5SP484	5.16E-21	7.63E-19	-1.219261953	M1	Female	trans
cg27065225_ENSG00000188646	5.16E-21	7.63E-19	-1.219261953	M1	Female	trans
cg27065225_ENSG00000226992	5.16E-21	7.63E-19	-1.219261953	M1	Female	trans
cg27065225_PIGFP3	5.16E-21	7.63E-19	-1.219261953	M1	Female	trans
cg27065225_ENSG00000231198	5.16E-21	7.63E-19	-0.778663665	M1	Female	trans
cg27065225_RPL6P29	5.16E-21	7.63E-19	-1.219261953	M1	Female	trans
cg27065225_ENSG00000241815	5.16E-21	7.63E-19	-1.219261953	M1	Female	trans
cg27065225_RNU2-61P	5.16E-21	7.63E-19	-0.465290343	M1	Female	trans
cg27065225_ENSG00000173366	5.16E-21	7.63E-19	-0.465290343	M1	Female	trans
cg25239516_DAZ1	5.19E-21	7.66E-19	-1.242818938	M1	Female	trans
cg26162150_IGHV3-49	5.21E-21	7.69E-19	0.66963938	M1	Female	trans
cg07346920_SLC4A1	5.21E-21	7.70E-19	-1.56009	M1	Female	trans
cg14667780_DAZ4	5.22E-21	7.71E-19	-1.127866923	M1	Female	trans
cg13799853_CCDC12P1	5.33E-21	7.87E-19	0.835408069	M1	Female	trans
cg01055696_LINC00265-2P	5.36E-21	7.91E-19	-1.16490424	M1	Female	trans
cg11390628_FAM136BP	5.44E-21	8.03E-19	-1.50899504	M1	Female	trans
cg03012203_ENSG00000227971	5.44E-21	8.04E-19	-1.159071788	M1	Female	trans
cg11023174_SNORD114-22	5.49E-21	8.10E-19	-1.227535625	M1	Female	trans
cg11023174_KIF2B	5.49E-21	8.10E-19	-1.227535625	M1	Female	trans
cg11023174_OR7E19P	5.49E-21	8.10E-19	-1.227535625	M1	Female	trans
cg11023174_MTND2P19	5.49E-21	8.10E-19	-0.871231546	M1	Female	trans
cg11023174_AKR1B1P2	5.49E-21	8.10E-19	-0.871231546	M1	Female	trans
cg11023174_SAR1AP1	5.49E-21	8.10E-19	-0.783947523	M1	Female	trans
cg11023174_RNU6-924P	5.49E-21	8.10E-19	-0.871231546	M1	Female	trans
cg11023174_ENSG00000224400	5.49E-21	8.10E-19	-0.823799252	M1	Female	trans
cg11023174_ENSG00000230432	5.49E-21	8.10E-19	-1.101208931	M1	Female	trans
cg11023174_ENSG00000234918	5.49E-21	8.10E-19	-0.783947523	M1	Female	trans
cg11023174_GGCTP3	5.49E-21	8.10E-19	-0.879474223	M1	Female	trans
cg04198854_ENSG00000233415	5.51E-21	8.12E-19	-0.69769432	M1	Female	trans
cg22762615_APOH	5.53E-21	8.14E-19	0.847868274	M1	Female	trans
cg23954535_IGHD	5.54E-21	8.16E-19	-0.685449152	M1	Female	trans
cg12659158_FCF1P4	5.55E-21	8.17E-19	-0.301196264	M1	Female	trans
cg22203300_GUCA2B	5.60E-21	8.24E-19	-1.965307249	M1	Female	trans
cg00171290_RN7SL734P	5.71E-21	8.41E-19	-0.810909365	M1	Female	trans
cg04337937_MYCN	5.73E-21	8.44E-19	-1.297315487	M1	Female	trans
cg16959364_RN7SL734P	5.90E-21	8.68E-19	-0.838667353	M1	Female	trans
cg07722359_ENSG00000225116	5.90E-21	8.69E-19	-0.669991772	M1	Female	trans
cg14919558_SEPTIN14P1	5.91E-21	8.69E-19	0.433434434	M1	Female	trans
cg14919558_ENSG00000232395	5.91E-21	8.69E-19	0.748860645	M1	Female	trans
cg14919558_CLNS1AP1	5.91E-21	8.69E-19	1.055119186	M1	Female	trans
cg14919558_POTEB2	5.91E-21	8.69E-19	0.285432781	M1	Female	trans
cg14919558_POTEB	5.91E-21	8.69E-19	0.426838106	M1	Female	trans
cg14919558_C14orf177	5.91E-21	8.69E-19	1.055119186	M1	Female	trans
cg14919558_MIR508	5.91E-21	8.69E-19	1.055119186	M1	Female	trans
cg14919558_ENSG00000213421	5.91E-21	8.69E-19	1.055119186	M1	Female	trans
cg14919558_ENSG00000224719	5.91E-21	8.69E-19	1.055119186	M1	Female	trans
cg14919558_ENSG00000228085	5.91E-21	8.69E-19	1.055119186	M1	Female	trans
cg14919558_ENSG00000229652	5.91E-21	8.69E-19	1.055119186	M1	Female	trans
cg14919558_ENSG00000230960	5.91E-21	8.69E-19	0.946536008	M1	Female	trans
cg14919558_ENSG00000242536	5.91E-21	8.69E-19	0.708090567	M1	Female	trans
cg18251222_CST4	5.92E-21	8.70E-19	1.288527427	M1	Female	trans
cg09081941_PROK2	5.96E-21	8.75E-19	-1.434750154	M1	Female	trans
cg05013129_VN1R10P	5.96E-21	8.76E-19	1.088303274	M1	Female	trans
cg16792066_DNMT3L	6.03E-21	8.86E-19	0.611450945	M1	Female	trans
cg13024511_LMAN1L	6.21E-21	9.12E-19	-0.809200928	M1	Female	trans
cg02990361_OR11Q1P	6.24E-21	9.16E-19	1.202832242	M1	Female	trans
cg09006915_RPL12P43	6.31E-21	9.26E-19	-0.91164166	M1	Female	trans
cg21855143_LINC00385	6.35E-21	9.32E-19	-0.974768393	M1	Female	trans
cg11478335_ENSG00000233720	6.36E-21	9.34E-19	-0.988874123	M1	Female	trans
cg20223162_RNA5SP57	6.44E-21	9.44E-19	0.566540621	M1	Female	trans
cg12659158_OR4K2	6.49E-21	9.52E-19	-0.903605155	M1	Female	trans
cg27030245_RNA5SP388	6.49E-21	9.53E-19	0.666969841	M1	Female	trans
cg14703553_FTH1P20	6.55E-21	9.60E-19	-1.621000044	M1	Female	trans
cg00530579_DAZ3	6.55E-21	9.61E-19	-1.651576721	M1	Female	trans
cg05868023_ENSG00000229297	6.58E-21	9.65E-19	0.548856254	M1	Female	trans
cg18811157_PAX2	6.60E-21	9.68E-19	-0.488632556	M1	Female	trans
cg09700868_RPL35AP7	6.84E-21	1.00E-18	-0.95692364	M1	Female	trans
cg20313696_PIWIL2	7.00E-21	1.03E-18	-1.215866431	M1	Female	trans
cg07777115_CSMD3	7.02E-21	1.03E-18	-0.223575096	M1	Female	trans
cg08013109_RNU6-1056P	7.06E-21	1.03E-18	-0.532425531	M1	Female	trans
cg10097323_PROS2P	7.06E-21	1.03E-18	-0.910187416	M1	Female	trans
cg22203300_RAMP3	7.08E-21	1.04E-18	-1.818462857	M1	Female	trans
cg24377657_RPS27P20	7.16E-21	1.05E-18	0.413947143	M1	Female	trans
cg23929072_ENSG00000243273	7.30E-21	1.07E-18	1.153368894	M1	Female	trans
cg17158894_LINC02624	7.39E-21	1.08E-18	-1.517629035	M1	Female	trans
cg09235504_MIR371A	7.40E-21	1.08E-18	-0.854627897	M1	Female	trans
cg24377657_RPL23AP89	7.45E-21	1.09E-18	0.842710289	M1	Female	trans
cg02492704_SNORD114-14	7.59E-21	1.11E-18	-1.08414873	M1	Female	trans
cg01100542_RNA5S9	7.65E-21	1.12E-18	-1.765788981	M1	Female	trans
cg10548700_RPEP2	7.66E-21	1.12E-18	0.593796565	M1	Female	trans
cg08012663_ENSG00000224876	7.72E-21	1.13E-18	-0.642788527	M1	Female	trans
cg27065225_SNORD115-36	7.73E-21	1.13E-18	-0.862660642	M1	Female	trans
cg25841491_ENSG00000238215	7.74E-21	1.13E-18	-0.829521505	M1	Female	trans
cg04337937_NNMT	7.79E-21	1.14E-18	-1.297841502	M1	Female	trans
cg16422816_OR5AS1	7.91E-21	1.16E-18	-1.534594102	M1	Female	trans
cg19238031_CDC27P2	7.91E-21	1.16E-18	-0.727562945	M1	Female	trans
cg27030245_RPS27P23	8.07E-21	1.18E-18	1.240720089	M1	Female	trans
cg20695805_ENSG00000229297	8.07E-21	1.18E-18	0.714774827	M1	Female	trans
cg26075213_GRM7-AS2	8.09E-21	1.18E-18	-1.102405008	M1	Female	trans
cg25037011_RPL35AP11	8.10E-21	1.18E-18	0.895586954	M1	Female	trans
cg13404427_ENSG00000226812	8.10E-21	1.18E-18	-1.180226726	M1	Female	trans
cg04043873_OR4C11	8.10E-21	1.18E-18	-1.233701361	M1	Female	trans
cg16959364_GAPDHP64	8.11E-21	1.18E-18	-0.538838987	M1	Female	trans
cg15031917_RPS27P20	8.16E-21	1.19E-18	0.565927913	M1	Female	trans
cg04012439_RAB28P1	8.20E-21	1.20E-18	-0.4837826	M1	Female	trans
cg17324671_ENSG00000230027	8.32E-21	1.21E-18	-1.168836376	M1	Female	trans
cg19216660_IGHV2-26	8.40E-21	1.23E-18	-0.400696339	M1	Female	trans
cg00171290_C10orf99	8.46E-21	1.23E-18	-0.67080327	M1	Female	trans
cg05856102_NAB1P1	8.51E-21	1.24E-18	-0.812322583	M1	Female	trans
cg06598634_CYCSP35	8.52E-21	1.24E-18	-0.846611855	M1	Female	trans
cg26127219_OBP2A	8.53E-21	1.24E-18	-1.203675686	M1	Female	trans
cg14850837_ENSG00000236118	8.73E-21	1.27E-18	-0.87704664	M1	Female	trans
cg19822890_TRAV22	8.75E-21	1.28E-18	-1.074362282	M1	Female	trans
cg18805486_ENSG00000232188	8.82E-21	1.29E-18	-0.754469161	M1	Female	trans
cg08013109_RPS7P12	8.87E-21	1.29E-18	-0.38878174	M1	Female	trans
cg13781609_SSX2	9.05E-21	1.32E-18	-1.108700772	M1	Female	trans
cg11368935_PRB3	9.18E-21	1.34E-18	-0.052587355	M1	Female	trans
cg23929072_CCDC85A	9.22E-21	1.34E-18	1.152631656	M1	Female	trans
cg01083651_ENSG00000228392	9.28E-21	1.35E-18	-0.844141406	M1	Female	trans
cg07830906_CCT8L2	9.45E-21	1.38E-18	-1.162850966	M1	Female	trans
cg24360513_OPCML	9.53E-21	1.39E-18	0.724443505	M1	Female	trans
cg13868026_HBA1	9.57E-21	1.39E-18	-1.091674716	M1	Female	trans
cg15488978_OTOP3	9.60E-21	1.40E-18	-1.310461816	M1	Female	trans
cg09299773_S1PR3	9.62E-21	1.40E-18	-1.042068342	M1	Female	trans
cg16422816_OR2J4P	9.68E-21	1.41E-18	-1.405731386	M1	Female	trans
cg20381798_CHIAP2	9.72E-21	1.41E-18	0.861455349	M1	Female	trans
cg07346920_HBA2	9.72E-21	1.42E-18	-1.604964197	M1	Female	trans
cg12659158_OR2V1	9.79E-21	1.42E-18	-0.902838559	M1	Female	trans
cg13024511_OR7E85BP	9.79E-21	1.42E-18	-0.844197476	M1	Female	trans
cg15406892_IGHD	9.82E-21	1.43E-18	-1.058701616	M1	Female	trans
cg04043873_OR6T1	9.92E-21	1.44E-18	-1.215446006	M1	Female	trans
cg14783708_ENSG00000236042	9.98E-21	1.45E-18	-0.710187539	M1	Female	trans
cg02303400_ENSG00000232286	1.00E-20	1.46E-18	-1.165006479	M1	Female	trans
cg20214135_ENSG00000226277	1.00E-20	1.46E-18	-1.36093976	M1	Female	trans
cg11023174_RN7SL317P	1.02E-20	1.48E-18	-1.218275199	M1	Female	trans
cg04271445_ENSG00000238220	1.02E-20	1.49E-18	-0.874217256	M1	Female	trans
cg10548700_OR7E140P	1.02E-20	1.49E-18	1.148814234	M1	Female	trans
cg26512142_LMAN1L	1.02E-20	1.49E-18	1.193567393	M1	Female	trans
cg13978534_SIGLEC30P	1.04E-20	1.52E-18	0.905575479	M1	Female	trans
cg15542496_CXCL5	1.04E-20	1.52E-18	-1.03832281	M1	Female	trans
cg20381798_HCN1	1.05E-20	1.52E-18	0.816565656	M1	Female	trans
cg16792066_ENSG00000236393	1.05E-20	1.53E-18	0.739234439	M1	Female	trans
cg11368935_DAZ3	1.06E-20	1.54E-18	-1.334110935	M1	Female	trans
cg07346920_DYTN	1.06E-20	1.54E-18	-1.722614702	M1	Female	trans
cg07764563_MYOM3-AS1	1.07E-20	1.56E-18	1.511164178	M1	Female	trans
cg07764563_LINC02567	1.07E-20	1.56E-18	1.194092438	M1	Female	trans
cg07764563_ENSG00000230926	1.07E-20	1.56E-18	1.9100634	M1	Female	trans
cg07764563_HOXC5	1.07E-20	1.56E-18	1.238490271	M1	Female	trans
cg07764563_RNU6-317P	1.07E-20	1.56E-18	1.428892153	M1	Female	trans
cg07764563_ENSG00000220076	1.07E-20	1.56E-18	1.428892153	M1	Female	trans
cg07764563_MTND2P24	1.07E-20	1.56E-18	2.129178945	M1	Female	trans
cg07764563_ENSG00000232115	1.07E-20	1.56E-18	2.129178945	M1	Female	trans
cg07764563_ENSG00000239153	1.07E-20	1.56E-18	2.129178945	M1	Female	trans
cg26162150_IGLV2-23	1.08E-20	1.56E-18	0.530463999	M1	Female	trans
cg24728770_RAC1P5	1.08E-20	1.57E-18	-0.761554253	M1	Female	trans
cg24728770_RAET1M	1.08E-20	1.57E-18	-1.17450814	M1	Female	trans
cg24728770_TSPY24P	1.08E-20	1.57E-18	-1.17450814	M1	Female	trans
cg24728770_LINC02054	1.08E-20	1.57E-18	-0.418064511	M1	Female	trans
cg24728770_RPL32P15	1.08E-20	1.57E-18	-1.309243454	M1	Female	trans
cg24728770_KRTAP4-12	1.08E-20	1.57E-18	-1.309243454	M1	Female	trans
cg24728770_RNA5SP448	1.08E-20	1.57E-18	-0.53782663	M1	Female	trans
cg24728770_CHEK2P4	1.08E-20	1.57E-18	-1.075653259	M1	Female	trans
cg24728770_ENSG00000198671	1.08E-20	1.57E-18	-0.878633382	M1	Female	trans
cg24728770_ENSG00000231557	1.08E-20	1.57E-18	-1.309243454	M1	Female	trans
cg24728770_PCDHA1	1.08E-20	1.57E-18	-0.58725407	M1	Female	trans
cg20060216_PRR20B	1.08E-20	1.57E-18	-0.827209297	M1	Female	trans
cg20060216_CHMP1AP1	1.08E-20	1.57E-18	-1.05921	M1	Female	trans
cg20060216_RNU6-590P	1.08E-20	1.57E-18	-1.180718729	M1	Female	trans
cg20060216_PRR20C	1.08E-20	1.57E-18	-0.528774271	M1	Female	trans
cg20060216_PRR20D	1.08E-20	1.57E-18	-0.512238247	M1	Female	trans
cg20060216_LINC02557	1.08E-20	1.57E-18	-0.529605	M1	Female	trans
cg20060216_LINC02829	1.08E-20	1.57E-18	-0.657195587	M1	Female	trans
cg20060216_OR2AM1P	1.08E-20	1.57E-18	-1.180718729	M1	Female	trans
cg20060216_HSP90AB7P	1.08E-20	1.57E-18	-0.838003707	M1	Female	trans
cg20060216_RPL23AP59	1.08E-20	1.57E-18	-1.180718729	M1	Female	trans
cg20060216_ENSG00000199894	1.08E-20	1.57E-18	-1.180718729	M1	Female	trans
cg20060216_ENSG00000227667	1.08E-20	1.57E-18	-1.180718729	M1	Female	trans
cg20060216_ENSG00000229779	1.08E-20	1.57E-18	-1.180718729	M1	Female	trans
cg15031917_TOMM22P2	1.08E-20	1.57E-18	0.679566854	M1	Female	trans
cg04667681_OR10G9	1.08E-20	1.57E-18	-1.067681598	M1	Female	trans
cg13322601_ENSG00000225148	1.09E-20	1.58E-18	-0.590647584	M1	Female	trans
cg25439845_MIR370	1.11E-20	1.61E-18	-0.955785984	M1	Female	trans
cg04208344_ITGA8	1.11E-20	1.61E-18	-0.850179406	M1	Female	trans
cg04342425_GAGE12J	1.12E-20	1.61E-18	-0.745859582	M1	Female	trans
cg05387905_TRIM53BP	1.14E-20	1.64E-18	-0.421871618	M1	Female	trans
cg05387905_TRIM53AP	1.14E-20	1.64E-18	-1.444255781	M1	Female	trans
cg24360513_DLK1	1.14E-20	1.64E-18	0.86498959	M1	Female	trans
cg06598634_MIR370	1.15E-20	1.66E-18	-0.95890285	M1	Female	trans
cg10488013_PRLR	1.16E-20	1.67E-18	-0.859765952	M1	Female	trans
cg20295071_ENSG00000231883	1.16E-20	1.67E-18	0.819710135	M1	Female	trans
cg18811157_KRT75	1.17E-20	1.69E-18	-1.036990372	M1	Female	trans
cg17364850_OR5L2	1.18E-20	1.70E-18	-1.076695942	M1	Female	trans
cg16395457_ENSG00000223615	1.19E-20	1.72E-18	-1.28799519	M1	Female	trans
cg16395457_LINC01824	1.19E-20	1.72E-18	-1.435749327	M1	Female	trans
cg16395457_RNU6-899P	1.19E-20	1.72E-18	-1.435749327	M1	Female	trans
cg16395457_RPL36AP52	1.19E-20	1.72E-18	-1.019009208	M1	Female	trans
cg16395457_ENSG00000219619	1.19E-20	1.72E-18	-1.435749327	M1	Female	trans
cg16395457_ENSG00000225333	1.19E-20	1.72E-18	-1.019009208	M1	Female	trans
cg16395457_ENSG00000226532	1.19E-20	1.72E-18	-1.019009208	M1	Female	trans
cg16395457_ENSG00000226733	1.19E-20	1.72E-18	-1.435749327	M1	Female	trans
cg16395457_ENSG00000227224	1.19E-20	1.72E-18	-0.58979422	M1	Female	trans
cg16395457_PDK1P2	1.19E-20	1.72E-18	-1.435749327	M1	Female	trans
cg18251222_RN7SKP178	1.19E-20	1.72E-18	0.976211073	M1	Female	trans
cg24706930_LINC00430	1.20E-20	1.72E-18	-0.817137383	M1	Female	trans
cg18400586_FGFR3P1	1.20E-20	1.73E-18	-0.691077789	M1	Female	trans
cg12594940_KRT17P5	1.21E-20	1.74E-18	-0.842264532	M1	Female	trans
cg22806076_RPL5P6	1.23E-20	1.77E-18	-1.591206126	M1	Female	trans
cg00859755_LINC01427	1.23E-20	1.77E-18	-1.185820449	M1	Female	trans
cg02990361_MTCO1P54	1.24E-20	1.78E-18	1.089541551	M1	Female	trans
cg13500029_TRBV6-6	1.25E-20	1.79E-18	-0.637180245	M1	Female	trans
cg04487202_RPEP2	1.25E-20	1.80E-18	-0.794231061	M1	Female	trans
cg23929072_TPO	1.26E-20	1.81E-18	0.999195493	M1	Female	trans
cg04665311_SLC22A6	1.29E-20	1.85E-18	-0.998895163	M1	Female	trans
cg10488013_RBMY1B	1.29E-20	1.85E-18	-0.952695141	M1	Female	trans
cg04706137_ENSG00000236118	1.30E-20	1.86E-18	-0.759132472	M1	Female	trans
cg16792066_PCNAP3	1.30E-20	1.87E-18	0.836020734	M1	Female	trans
cg17830140_MTCO1P51	1.30E-20	1.87E-18	-0.832707332	M1	Female	trans
cg04508044_HBA2	1.30E-20	1.87E-18	0.829742209	M1	Female	trans
cg03894102_RN7SL720P	1.31E-20	1.88E-18	-0.939899766	M1	Female	trans
cg07722359_ENSG00000237297	1.31E-20	1.88E-18	-0.424225035	M1	Female	trans
cg04751533_BCAS2P3	1.33E-20	1.92E-18	-0.709392942	M1	Female	trans
cg01847062_RNU6-456P	1.35E-20	1.94E-18	-0.865145078	M1	Female	trans
cg13180315_RNU7-95P	1.36E-20	1.94E-18	1.162382738	M1	Female	trans
cg13180315_HNRNPA1P43	1.36E-20	1.94E-18	0.477497435	M1	Female	trans
cg13180315_MTND5P29	1.36E-20	1.94E-18	0.824989914	M1	Female	trans
cg13180315_H2BW1	1.36E-20	1.94E-18	0.509829341	M1	Female	trans
cg13180315_ENSG00000220748	1.36E-20	1.94E-18	0.824989914	M1	Female	trans
cg13180315_ENSG00000237498	1.36E-20	1.94E-18	0.824989914	M1	Female	trans
cg13180315_LINC00379	1.36E-20	1.94E-18	0.780075145	M1	Female	trans
cg13180315_FXYD6P3	1.36E-20	1.94E-18	0.467382878	M1	Female	trans
cg13180315_ENSG00000223870	1.36E-20	1.94E-18	0.390037572	M1	Female	trans
cg13180315_MTND4P13	1.36E-20	1.94E-18	1.162382738	M1	Female	trans
cg13180315_RNA5SP234	1.36E-20	1.94E-18	1.162382738	M1	Female	trans
cg13180315_OR4C5	1.36E-20	1.94E-18	0.676129038	M1	Female	trans
cg13180315_RN7SKP6	1.36E-20	1.94E-18	1.162382738	M1	Female	trans
cg13180315_ENSG00000201133	1.36E-20	1.94E-18	1.162382738	M1	Female	trans
cg13180315_CPSF1P2	1.36E-20	1.94E-18	1.162382738	M1	Female	trans
cg13180315_ENSG00000230053	1.36E-20	1.94E-18	0.571868594	M1	Female	trans
cg13180315_ENSG00000234907	1.36E-20	1.94E-18	1.162382738	M1	Female	trans
cg13180315_ENSG00000235625	1.36E-20	1.94E-18	1.162382738	M1	Female	trans
cg08690235_RNU2-71P	1.37E-20	1.97E-18	-1.359215187	M1	Female	trans
cg25212717_HECW1-IT1	1.38E-20	1.97E-18	-1.370065115	M1	Female	trans
cg12349933_TEX37	1.38E-20	1.97E-18	-0.416019936	M1	Female	trans
cg12349933_ENSG00000224330	1.38E-20	1.97E-18	-0.371429766	M1	Female	trans
cg12349933_RNU6-371P	1.38E-20	1.97E-18	-1.106928099	M1	Female	trans
cg12349933_PRR23C	1.38E-20	1.97E-18	-1.106928099	M1	Female	trans
cg12349933_TRIM64EP	1.38E-20	1.97E-18	-1.106928099	M1	Female	trans
cg12349933_RPS29P27	1.38E-20	1.97E-18	-1.106928099	M1	Female	trans
cg12349933_Y_RNA	1.38E-20	1.97E-18	-1.106928099	M1	Female	trans
cg12349933_ENSG00000235813	1.38E-20	1.97E-18	-1.106928099	M1	Female	trans
cg16654079_PRAMEF20	1.39E-20	1.98E-18	-1.149940892	M1	Female	trans
cg16654079_LINC01653	1.39E-20	1.98E-18	-1.149940892	M1	Female	trans
cg16654079_RN7SKP231	1.39E-20	1.98E-18	-0.816159434	M1	Female	trans
cg16654079_LRIT1	1.39E-20	1.98E-18	-0.816159434	M1	Female	trans
cg16654079_RPS26P48	1.39E-20	1.98E-18	-0.522061603	M1	Female	trans
cg16654079_RN7SL274P	1.39E-20	1.98E-18	-0.355192823	M1	Female	trans
cg16654079_RNU6-266P	1.39E-20	1.98E-18	-1.149940892	M1	Female	trans
cg16654079_ENSG00000238129	1.39E-20	1.98E-18	-1.149940892	M1	Female	trans
cg18805486_SOX18	1.40E-20	2.00E-18	-0.790532764	M1	Female	trans
cg03033996_LINC00671	1.41E-20	2.01E-18	-1.096229009	M1	Female	trans
cg16959364_SNORD115-2	1.43E-20	2.04E-18	-0.762868044	M1	Female	trans
cg13706899_USP17L12	1.44E-20	2.06E-18	-0.730132387	M1	Female	trans
cg17300451_LINC01824	1.46E-20	2.08E-18	-1.30449436	M1	Female	trans
cg17300451_RNU6-899P	1.46E-20	2.08E-18	-1.30449436	M1	Female	trans
cg17300451_RPL36AP52	1.46E-20	2.08E-18	-0.925852264	M1	Female	trans
cg17300451_ENSG00000219619	1.46E-20	2.08E-18	-1.30449436	M1	Female	trans
cg17300451_ENSG00000223615	1.46E-20	2.08E-18	-1.170247779	M1	Female	trans
cg17300451_ENSG00000225333	1.46E-20	2.08E-18	-0.925852264	M1	Female	trans
cg17300451_ENSG00000226532	1.46E-20	2.08E-18	-0.925852264	M1	Female	trans
cg17300451_ENSG00000226733	1.46E-20	2.08E-18	-1.30449436	M1	Female	trans
cg17300451_ENSG00000227224	1.46E-20	2.08E-18	-0.53587574	M1	Female	trans
cg17300451_PDK1P2	1.46E-20	2.08E-18	-1.30449436	M1	Female	trans
cg13360263_KRT17P7	1.46E-20	2.08E-18	-0.920041948	M1	Female	trans
cg17364850_OR5AS1	1.47E-20	2.10E-18	-1.061780126	M1	Female	trans
cg16959364_C10orf99	1.48E-20	2.10E-18	-0.691689282	M1	Female	trans
cg10548700_RNU6-1017P	1.48E-20	2.11E-18	1.017723509	M1	Female	trans
cg26127219_CCNQP1	1.49E-20	2.13E-18	-1.016960552	M1	Female	trans
cg01329362_MIR204	1.50E-20	2.13E-18	-1.072188889	M1	Female	trans
cg03702660_LINC01628	1.50E-20	2.14E-18	-0.861482931	M1	Female	trans
cg03702660_ENSG00000204368	1.50E-20	2.14E-18	-0.842207676	M1	Female	trans
cg19260869_RNU6-17P	1.52E-20	2.16E-18	-0.954042306	M1	Female	trans
cg07320976_NACAP2	1.52E-20	2.16E-18	-0.656853546	M1	Female	trans
cg16593845_CSPG4P3Y	1.53E-20	2.17E-18	-0.856903387	M1	Female	trans
cg25953919_RN7SL231P	1.54E-20	2.20E-18	-0.824283939	M1	Female	trans
cg01524974_ACSM2A	1.55E-20	2.21E-18	-0.506088076	M1	Female	trans
cg09990103_ENSG00000231207	1.56E-20	2.22E-18	-1.011131524	M1	Female	trans
cg27582739_RNU2-29P	1.56E-20	2.23E-18	1.960767065	M1	Female	trans
cg20121803_CT47A1	1.59E-20	2.26E-18	0.945337713	M1	Female	trans
cg02990361_ENSG00000225775	1.61E-20	2.29E-18	0.951065737	M1	Female	trans
cg27390524_LINC02089	1.61E-20	2.29E-18	-1.551726629	M1	Female	trans
cg23973115_OBP2A	1.62E-20	2.30E-18	-0.62260126	M1	Female	trans
cg23497678_VN1R25P	1.62E-20	2.31E-18	0.663132173	M1	Female	trans
cg24360513_RNU7-187P	1.63E-20	2.31E-18	0.439953747	M1	Female	trans
cg07320976_OR9M1P	1.64E-20	2.33E-18	-1.045653442	M1	Female	trans
cg17329886_BRDT	1.64E-20	2.34E-18	-0.993098518	M1	Female	trans
cg23954535_IGKV1-17	1.67E-20	2.37E-18	-0.458716537	M1	Female	trans
cg20223162_IGKV1D-16	1.67E-20	2.37E-18	0.589085153	M1	Female	trans
cg07131604_ENSG00000228136	1.67E-20	2.38E-18	-0.905875157	M1	Female	trans
cg10322510_ELK2BP	1.70E-20	2.41E-18	-0.789088479	M1	Female	trans
cg20888499_SNORD115-29	1.70E-20	2.42E-18	-0.659042209	M1	Female	trans
cg10568558_RN7SL583P	1.70E-20	2.42E-18	-0.375214938	M1	Female	trans
cg10568558_CRIP1P2	1.70E-20	2.42E-18	-0.541087252	M1	Female	trans
cg10568558_ENSG00000234713	1.70E-20	2.42E-18	-0.660216468	M1	Female	trans
cg10568558_ENSG00000236544	1.70E-20	2.42E-18	-0.660216468	M1	Female	trans
cg10568558_RNA5SP138	1.70E-20	2.42E-18	-0.930222556	M1	Female	trans
cg10568558_RPS23P5	1.70E-20	2.42E-18	-0.226006364	M1	Female	trans
cg10568558_ARL2BPP7	1.70E-20	2.42E-18	-0.930222556	M1	Female	trans
cg10568558_ENSG00000226168	1.70E-20	2.42E-18	-0.930222556	M1	Female	trans
cg10568558_RN7SL549P	1.70E-20	2.42E-18	-0.834492592	M1	Female	trans
cg10568558_RNU6-441P	1.70E-20	2.42E-18	-0.548410966	M1	Female	trans
cg03637781_ASS1P9	1.71E-20	2.42E-18	0.840378308	M1	Female	trans
cg01708411_RNU6-1017P	1.72E-20	2.43E-18	1.010537675	M1	Female	trans
cg15488978_SLC6A5	1.73E-20	2.45E-18	-1.251264064	M1	Female	trans
cg26512142_IGKV1-37	1.73E-20	2.45E-18	0.223940677	M1	Female	trans
cg22609539_OR5K4	1.73E-20	2.45E-18	-1.457018016	M1	Female	trans
cg17830140_RPS27P23	1.74E-20	2.47E-18	-1.193669527	M1	Female	trans
cg10488013_ENSG00000212565	1.74E-20	2.47E-18	-0.911704887	M1	Female	trans
cg08690235_KRTAP9-1	1.76E-20	2.50E-18	-0.86082871	M1	Female	trans
cg05703749_LINC02476	1.78E-20	2.52E-18	-0.941967918	M1	Female	trans
cg26548239_GJD2	1.79E-20	2.53E-18	-1.907570945	M1	Female	trans
cg16959364_PCNAP3	1.81E-20	2.56E-18	-0.877924534	M1	Female	trans
cg04665311_SH2D7	1.82E-20	2.58E-18	-1.170031757	M1	Female	trans
cg14924064_RN7SKP270	1.83E-20	2.59E-18	1.177560919	M1	Female	trans
cg03894102_MIR204	1.83E-20	2.59E-18	-1.011795345	M1	Female	trans
cg05392160_FRG2B	1.83E-20	2.59E-18	-0.929547969	M1	Female	trans
cg04513703_ZNF877P	1.85E-20	2.62E-18	-0.871515521	M1	Female	trans
cg02990361_ENSG00000237994	1.87E-20	2.64E-18	1.116922834	M1	Female	trans
cg05856102_ENSG00000224876	1.89E-20	2.67E-18	-0.406330486	M1	Female	trans
cg23127183_IGHD5-5	1.89E-20	2.67E-18	0.547307044	M1	Female	trans
cg01864807_ENSG00000225148	1.91E-20	2.71E-18	0.592583015	M1	Female	trans
cg23929072_ITGAM	1.93E-20	2.73E-18	1.105454081	M1	Female	trans
cg23929072_PGLYRP1	1.95E-20	2.75E-18	1.03057442	M1	Female	trans
cg24232370_OCM2	1.95E-20	2.76E-18	-1.222037107	M1	Female	trans
cg27017993_RNA5SP388	1.98E-20	2.80E-18	-0.473129908	M1	Female	trans
cg06779317_PPIAP33	1.99E-20	2.81E-18	-1.393368587	M1	Female	trans
cg21941512_ENSG00000233565	2.00E-20	2.83E-18	-0.536984491	M1	Female	trans
cg00001793_RPL17P20	2.02E-20	2.85E-18	-1.068753259	M1	Female	trans
cg17300451_LINC02534	2.06E-20	2.91E-18	-1.296815372	M1	Female	trans
cg09081941_PODN	2.06E-20	2.91E-18	-1.459278307	M1	Female	trans
cg09819502_GAGE12J	2.10E-20	2.96E-18	1.499424172	M1	Female	trans
cg22203300_PCNAP3	2.14E-20	3.03E-18	-2.316153277	M1	Female	trans
cg23973115_NBPF22P	2.19E-20	3.09E-18	-0.884552824	M1	Female	trans
cg04544994_OR10G9	2.19E-20	3.10E-18	-1.57363387	M1	Female	trans
cg14674743_DYTN	2.20E-20	3.10E-18	-1.327052144	M1	Female	trans
cg22203300_ENSG00000235186	2.22E-20	3.14E-18	-2.026907234	M1	Female	trans
cg22062500_RNU6-929P	2.22E-20	3.14E-18	-0.798050609	M1	Female	trans
cg20295071_TMEM185AP1	2.22E-20	3.14E-18	0.463401647	M1	Female	trans
cg04132177_CBX1P3	2.23E-20	3.15E-18	-1.236785234	M1	Female	trans
cg03702660_KRTAP8-2P	2.26E-20	3.19E-18	-0.802876135	M1	Female	trans
cg17364850_OR2J4P	2.27E-20	3.20E-18	-0.971294943	M1	Female	trans
cg16395457_RN7SL291P	2.28E-20	3.21E-18	-1.020827352	M1	Female	trans
cg19115205_ENSG00000212490	2.29E-20	3.23E-18	-1.516974519	M1	Female	trans
cg03575231_LINC01648	2.30E-20	3.24E-18	-0.883200526	M1	Female	trans
cg05387905_CYP1B1-AS1	2.30E-20	3.25E-18	-1.468141387	M1	Female	trans
cg04667681_ENSG00000213867	2.31E-20	3.25E-18	-0.923164331	M1	Female	trans
cg04826071_LINC02089	2.34E-20	3.30E-18	0.959972754	M1	Female	trans
cg13565400_ENSG00000224486	2.38E-20	3.35E-18	1.199349673	M1	Female	trans
cg18701685_LINC02810	2.40E-20	3.36E-18	0.881736301	M1	Female	trans
cg18701685_HMGB1P26	2.40E-20	3.36E-18	0.353897287	M1	Female	trans
cg18701685_SUCLA2P2	2.40E-20	3.36E-18	0.311177014	M1	Female	trans
cg18701685_HOXD4	2.40E-20	3.36E-18	0.658187612	M1	Female	trans
cg18701685_LINC02433	2.40E-20	3.36E-18	0.831928182	M1	Female	trans
cg18701685_DEFB107B	2.40E-20	3.36E-18	0.831928182	M1	Female	trans
cg18701685_RPL39P25	2.40E-20	3.36E-18	0.658187612	M1	Female	trans
cg18701685_LBX1-AS1	2.40E-20	3.36E-18	0.831928182	M1	Female	trans
cg18701685_LINC00917	2.40E-20	3.36E-18	0.658187612	M1	Female	trans
cg18701685_RNA5SP478	2.40E-20	3.36E-18	0.813496869	M1	Female	trans
cg18701685_ENSG00000228776	2.40E-20	3.36E-18	0.831928182	M1	Female	trans
cg18701685_ENSG00000231600	2.40E-20	3.36E-18	0.658187612	M1	Female	trans
cg18701685_ENSG00000235463	2.40E-20	3.36E-18	0.311177014	M1	Female	trans
cg18701685_RNVU1-17	2.40E-20	3.36E-18	0.927363966	M1	Female	trans
cg18701685_GEMIN2P1	2.40E-20	3.36E-18	0.927363966	M1	Female	trans
cg18701685_MYCNUT	2.40E-20	3.36E-18	0.927363966	M1	Female	trans
cg18701685_RNU7-182P	2.40E-20	3.36E-18	0.927363966	M1	Female	trans
cg18701685_HAGLROS	2.40E-20	3.36E-18	0.927363966	M1	Female	trans
cg18701685_C3orf85	2.40E-20	3.36E-18	0.927363966	M1	Female	trans
cg18701685_RN7SL415P	2.40E-20	3.36E-18	0.927363966	M1	Female	trans
cg18701685_DYNLL1P7	2.40E-20	3.36E-18	0.927363966	M1	Female	trans
cg18701685_LINC00208	2.40E-20	3.36E-18	0.927363966	M1	Female	trans
cg18701685_PAEP	2.40E-20	3.36E-18	0.927363966	M1	Female	trans
cg18701685_LINC02668	2.40E-20	3.36E-18	0.927363966	M1	Female	trans
cg18701685_RPS7P9	2.40E-20	3.36E-18	0.927363966	M1	Female	trans
cg18701685_OR4C4P	2.40E-20	3.36E-18	0.927363966	M1	Female	trans
cg18701685_RNU6-1175P	2.40E-20	3.36E-18	0.927363966	M1	Female	trans
cg18701685_DNAJA1P1	2.40E-20	3.36E-18	0.927363966	M1	Female	trans
cg18701685_RPS6P23	2.40E-20	3.36E-18	0.539424482	M1	Female	trans
cg18701685_RNA5SP430	2.40E-20	3.36E-18	0.927363966	M1	Female	trans
cg18701685_KRTAP12-3	2.40E-20	3.36E-18	0.927363966	M1	Female	trans
cg18701685_ENSG00000213940	2.40E-20	3.36E-18	0.927363966	M1	Female	trans
cg18701685_MAGEB1	2.40E-20	3.36E-18	0.927363966	M1	Female	trans
cg18701685_ENSG00000226566	2.40E-20	3.36E-18	0.927363966	M1	Female	trans
cg18701685_ENSG00000228373	2.40E-20	3.36E-18	0.927363966	M1	Female	trans
cg18701685_PHOX2B	2.40E-20	3.36E-18	0.901247369	M1	Female	trans
cg18701685_HOTAIR	2.40E-20	3.36E-18	0.622354028	M1	Female	trans
cg18701685_RPS16P9	2.40E-20	3.36E-18	0.901247369	M1	Female	trans
cg18701685_ENSG00000237262	2.40E-20	3.36E-18	0.622354028	M1	Female	trans
cg18701685_ENSG00000240738	2.40E-20	3.36E-18	0.927363966	M1	Female	trans
cg12910951_RNU7-173P	2.40E-20	3.37E-18	1.106272735	M1	Female	trans
cg23929072_SLC2A3	2.41E-20	3.38E-18	1.041623649	M1	Female	trans
cg03012986_RNU6-929P	2.43E-20	3.41E-18	0.820384658	M1	Female	trans
cg18811157_RNU6-587P	2.43E-20	3.41E-18	-1.200734503	M1	Female	trans
cg27399957_CYCSP6	2.45E-20	3.44E-18	-1.376252259	M1	Female	trans
cg02990361_OTOP2	2.49E-20	3.49E-18	1.076670291	M1	Female	trans
cg12659158_LRTM2	2.50E-20	3.50E-18	-0.825680123	M1	Female	trans
cg23929072_HCK	2.53E-20	3.55E-18	1.127026838	M1	Female	trans
cg26548239_ABCC8	2.54E-20	3.56E-18	-1.776013425	M1	Female	trans
cg01083651_MIR370	2.55E-20	3.58E-18	-1.063436341	M1	Female	trans
cg23954535_ENSG00000233720	2.56E-20	3.59E-18	-0.65710872	M1	Female	trans
cg25239516_RNA5SP442	2.58E-20	3.61E-18	-1.115662503	M1	Female	trans
cg25239516_ENSG00000236960	2.58E-20	3.61E-18	-0.348518762	M1	Female	trans
cg25239516_RPS23P2	2.58E-20	3.61E-18	-1.243647259	M1	Female	trans
cg25239516_RN7SL542P	2.58E-20	3.61E-18	-1.243647259	M1	Female	trans
cg25239516_MYF5	2.58E-20	3.61E-18	-1.243647259	M1	Female	trans
cg25239516_ENSG00000235163	2.58E-20	3.61E-18	-1.243647259	M1	Female	trans
cg25239516_ENSG00000237202	2.58E-20	3.61E-18	-0.196934434	M1	Female	trans
cg12910951_TCHH	2.59E-20	3.62E-18	1.288849524	M1	Female	trans
cg13781609_ENSG00000227683	2.59E-20	3.62E-18	-0.95657739	M1	Female	trans
cg05868023_ENSG00000232188	2.62E-20	3.66E-18	0.773694459	M1	Female	trans
cg03637781_DEFB107A	2.63E-20	3.68E-18	0.839776215	M1	Female	trans
cg24702216_RNA5SP322	2.64E-20	3.70E-18	-0.953254539	M1	Female	trans
cg00232388_OCM2	2.66E-20	3.71E-18	-1.159494254	M1	Female	trans
cg20683445_SLC6A5	2.66E-20	3.72E-18	-0.802913158	M1	Female	trans
cg03966322_GAGE12H	2.67E-20	3.73E-18	2.771345458	M1	Female	trans
cg17097571_KRTAP21-4P	2.69E-20	3.75E-18	0.790274186	M1	Female	trans
cg11593799_ENSG00000229239	2.71E-20	3.79E-18	-1.322050789	M1	Female	trans
cg09081941_RETN	2.72E-20	3.80E-18	-1.416933742	M1	Female	trans
cg07320976_ENSG00000243116	2.73E-20	3.82E-18	-0.930562919	M1	Female	trans
cg10548700_GPRC6A	2.83E-20	3.95E-18	1.130765372	M1	Female	trans
cg00337181_SNORD18B	2.84E-20	3.96E-18	-1.852271336	M1	Female	trans
cg26340737_ENSG00000235932	2.85E-20	3.98E-18	1.270889101	M1	Female	trans
cg08012663_H19	2.86E-20	3.99E-18	-1.158579631	M1	Female	trans
cg07825114_ENSG00000237645	2.87E-20	4.01E-18	0.703175052	M1	Female	trans
cg05868023_RNU6-587P	2.88E-20	4.02E-18	0.89250354	M1	Female	trans
cg18251222_ENSG00000227960	2.89E-20	4.04E-18	1.451444344	M1	Female	trans
cg04518477_IGHV3-7	2.91E-20	4.06E-18	0.670978371	M1	Female	trans
cg16141840_IGKV2D-26	2.93E-20	4.08E-18	-0.105312175	M1	Female	trans
cg16141840_RPA2P2	2.93E-20	4.08E-18	-0.35355344	M1	Female	trans
cg16141840_MIR1-1HG	2.93E-20	4.08E-18	-0.748677421	M1	Female	trans
cg16141840_ENSG00000225304	2.93E-20	4.08E-18	-0.866656772	M1	Female	trans
cg16141840_GRPEL2P2	2.93E-20	4.08E-18	-0.462669554	M1	Female	trans
cg16141840_OR51N1P	2.93E-20	4.08E-18	-0.425489162	M1	Female	trans
cg16141840_ENSG00000225387	2.93E-20	4.08E-18	-0.473152209	M1	Female	trans
cg16141840_ACTG1P21	2.93E-20	4.08E-18	-1.05486103	M1	Female	trans
cg16141840_LINC01804	2.93E-20	4.08E-18	-0.946304419	M1	Female	trans
cg16141840_RNA5SP232	2.93E-20	4.08E-18	-1.05486103	M1	Female	trans
cg16141840_ENSG00000227459	2.93E-20	4.08E-18	-1.05486103	M1	Female	trans
cg16141840_ENSG00000227930	2.93E-20	4.08E-18	-1.05486103	M1	Female	trans
cg16141840_ENSG00000236238	2.93E-20	4.08E-18	-1.05486103	M1	Female	trans
cg07722359_ENSG00000224876	2.96E-20	4.12E-18	-0.395673572	M1	Female	trans
cg04826071_CCNQP1	3.01E-20	4.19E-18	0.579671791	M1	Female	trans
cg23160136_PDE4DIPP10	3.02E-20	4.21E-18	-1.035849767	M1	Female	trans
cg04508044_HBA1	3.06E-20	4.27E-18	0.608716833	M1	Female	trans
cg10324032_CXCL5	3.12E-20	4.34E-18	-1.583832526	M1	Female	trans
cg23127183_SLC9A3P3	3.16E-20	4.40E-18	0.786192368	M1	Female	trans
cg05868023_PAX2	3.24E-20	4.51E-18	0.360240333	M1	Female	trans
cg11573219_SDAD1P4	3.28E-20	4.56E-18	0.656923412	M1	Female	trans
cg11573219_MTND2P20	3.28E-20	4.56E-18	0.506570538	M1	Female	trans
cg11573219_VENTXP7	3.28E-20	4.56E-18	1.129364945	M1	Female	trans
cg11573219_SOX14	3.28E-20	4.56E-18	0.469844218	M1	Female	trans
cg11573219_RNA5SP215	3.28E-20	4.56E-18	1.129364945	M1	Female	trans
cg11573219_LINC01047	3.28E-20	4.56E-18	1.129364945	M1	Female	trans
cg11573219_ZNF971P	3.28E-20	4.56E-18	1.129364945	M1	Female	trans
cg11573219_PIEZO1P2	3.28E-20	4.56E-18	0.341813553	M1	Female	trans
cg11573219_RNU6-98P	3.28E-20	4.56E-18	1.129364945	M1	Female	trans
cg11573219_ENSG00000226905	3.28E-20	4.56E-18	1.129364945	M1	Female	trans
cg11573219_GPR50-AS1	3.28E-20	4.56E-18	1.129364945	M1	Female	trans
cg11573219_ENSG00000240973	3.28E-20	4.56E-18	0.757916901	M1	Female	trans
cg11314630_NR1H4	3.30E-20	4.58E-18	-1.491820254	M1	Female	trans
cg26512142_OR7E85BP	3.30E-20	4.58E-18	1.239908839	M1	Female	trans
cg19216660_IGLV3-27	3.30E-20	4.59E-18	-1.09646884	M1	Female	trans
cg16792066_ENSG00000235186	3.36E-20	4.67E-18	0.7277078	M1	Female	trans
cg09214668_RNU6-929P	3.37E-20	4.69E-18	-0.890898347	M1	Female	trans
cg08188698_MRPS21P6	3.38E-20	4.69E-18	-1.256651125	M1	Female	trans
cg04337937_ENSG00000237378	3.38E-20	4.70E-18	-0.777433956	M1	Female	trans
cg17329886_ENSG00000234116	3.40E-20	4.71E-18	-0.920250787	M1	Female	trans
cg14056656_IGHD1-7	3.41E-20	4.73E-18	-0.548330973	M1	Female	trans
cg12269905_KCNA1	3.41E-20	4.73E-18	-0.825364113	M1	Female	trans
cg07131604_ENSG00000213527	3.41E-20	4.74E-18	-0.547314462	M1	Female	trans
cg18323824_ZDHHC20P2	3.42E-20	4.74E-18	-1.233007886	M1	Female	trans
cg07320976_OR5T1	3.44E-20	4.77E-18	-1.066105819	M1	Female	trans
cg03575231_TKTL1	3.47E-20	4.81E-18	-0.862623517	M1	Female	trans
cg09472784_ENSG00000229225	3.49E-20	4.84E-18	-1.258456643	M1	Female	trans
cg06469326_PRB3	3.49E-20	4.84E-18	-0.060403704	M1	Female	trans
cg09299773_TRAV22	3.50E-20	4.85E-18	-0.992549662	M1	Female	trans
cg20214135_RNU6-990P	3.54E-20	4.90E-18	-1.697785758	M1	Female	trans
cg16274716_USH2A-AS1	3.56E-20	4.93E-18	-1.528279582	M1	Female	trans
cg06757935_SLC4A1	3.57E-20	4.95E-18	-0.806382642	M1	Female	trans
cg15406892_POTEH-AS1	3.60E-20	4.99E-18	-1.101424558	M1	Female	trans
cg19822890_ZNF735	3.60E-20	4.99E-18	-0.695307734	M1	Female	trans
cg25212717_MIR552	3.64E-20	5.04E-18	-1.427471209	M1	Female	trans
cg04924345_RPL5P6	3.64E-20	5.05E-18	-1.3658417	M1	Female	trans
cg03637781_LINC02667	3.67E-20	5.08E-18	0.749655133	M1	Female	trans
cg03134747_CCNQP1	3.67E-20	5.08E-18	-0.849426866	M1	Female	trans
cg04337937_ESM1	3.70E-20	5.12E-18	-1.277611889	M1	Female	trans
cg03575231_SLC17A3	3.73E-20	5.17E-18	-0.862718339	M1	Female	trans
cg02302000_RNU2-29P	3.74E-20	5.18E-18	-1.883037757	M1	Female	trans
cg04487202_CCL8	3.75E-20	5.19E-18	-1.573505187	M1	Female	trans
cg27251155_SNORD18A	3.77E-20	5.22E-18	-1.576415086	M1	Female	trans
cg04751533_ENSG00000235186	3.82E-20	5.28E-18	-0.999729668	M1	Female	trans
cg00710456_RPS15AP5	3.83E-20	5.30E-18	-0.62342861	M1	Female	trans
cg08101543_LCE3A	3.83E-20	5.30E-18	-0.906376323	M1	Female	trans
cg23670372_OR51E1	3.84E-20	5.31E-18	-0.568386181	M1	Female	trans
cg14924064_KRT18P42	3.88E-20	5.36E-18	0.315421625	M1	Female	trans
cg17604362_RNU6ATAC16P	3.89E-20	5.37E-18	-1.206605512	M1	Female	trans
cg21073223_MIR30A	3.89E-20	5.38E-18	-0.522984786	M1	Female	trans
cg16422816_OR5H14	3.90E-20	5.40E-18	-1.48990615	M1	Female	trans
cg27017993_ENSG00000232286	3.92E-20	5.42E-18	-0.876204617	M1	Female	trans
cg12356249_HMX3	3.92E-20	5.42E-18	-0.846471175	M1	Female	trans
cg12315942_ENSG00000221139	4.01E-20	5.54E-18	-1.169567311	M1	Female	trans
cg14703553_SNORD18B	4.02E-20	5.55E-18	-1.988432415	M1	Female	trans
cg14122995_YBX1P9	4.03E-20	5.55E-18	-0.627881296	M1	Female	trans
cg14122995_RNU6-1249P	4.03E-20	5.55E-18	-0.296848837	M1	Female	trans
cg14122995_ENSG00000169164	4.03E-20	5.55E-18	-0.296848837	M1	Female	trans
cg14122995_ENSG00000213750	4.03E-20	5.55E-18	-0.793621964	M1	Female	trans
cg14122995_ENSG00000232249	4.03E-20	5.55E-18	-0.189958795	M1	Female	trans
cg14122995_CTBP2P5	4.03E-20	5.55E-18	-0.396810982	M1	Female	trans
cg14122995_RPL23AP39	4.03E-20	5.55E-18	-0.884663398	M1	Female	trans
cg14122995_RNA5SP184	4.03E-20	5.55E-18	-0.514586627	M1	Female	trans
cg14122995_PRELID1P2	4.03E-20	5.55E-18	-0.884663398	M1	Female	trans
cg14122995_KRT18P66	4.03E-20	5.55E-18	-0.884663398	M1	Female	trans
cg14122995_SLC22A12	4.03E-20	5.55E-18	-0.884663398	M1	Female	trans
cg14122995_RNY3P5	4.03E-20	5.55E-18	-0.884663398	M1	Female	trans
cg14122995_ENSG00000223421	4.03E-20	5.55E-18	-0.884663398	M1	Female	trans
cg14122995_ENSG00000225055	4.03E-20	5.55E-18	-0.884663398	M1	Female	trans
cg14122995_ENSG00000225448	4.03E-20	5.55E-18	-0.884663398	M1	Female	trans
cg14122995_ENSG00000227150	4.03E-20	5.55E-18	-0.884663398	M1	Female	trans
cg14122995_ENSG00000230472	4.03E-20	5.55E-18	-0.884663398	M1	Female	trans
cg14122995_ENSG00000231630	4.03E-20	5.55E-18	-0.884663398	M1	Female	trans
cg14122995_ENSG00000231855	4.03E-20	5.55E-18	-0.884663398	M1	Female	trans
cg10478035_WT1-AS	4.03E-20	5.55E-18	-0.863612144	M1	Female	trans
cg10478035_LINC00368	4.03E-20	5.55E-18	-1.540848	M1	Female	trans
cg10478035_SNORD114-18	4.03E-20	5.55E-18	-1.058057567	M1	Female	trans
cg10478035_MIR539	4.03E-20	5.55E-18	-1.540848	M1	Female	trans
cg10478035_KRTAP10-8	4.03E-20	5.55E-18	-1.540848	M1	Female	trans
cg10478035_MAGEB16	4.03E-20	5.55E-18	-1.540848	M1	Female	trans
cg10478035_ENSG00000227048	4.03E-20	5.55E-18	-1.540848	M1	Female	trans
cg10478035_ENSG00000227090	4.03E-20	5.55E-18	-1.093601976	M1	Female	trans
cg10478035_ENSG00000233760	4.03E-20	5.55E-18	-0.779129632	M1	Female	trans
cg10478035_ENSG00000236536	4.03E-20	5.55E-18	-1.093601976	M1	Female	trans
cg10478035_MTND1P30	4.03E-20	5.55E-18	-0.691139036	M1	Female	trans
cg10478035_DEFB136	4.03E-20	5.55E-18	-0.632967905	M1	Female	trans
cg10478035_LINC01052	4.03E-20	5.55E-18	-0.632967905	M1	Female	trans
cg10478035_IGKV3-7	4.03E-20	5.55E-18	-0.060714635	M1	Female	trans
cg12659158_NPBWR2	4.05E-20	5.58E-18	-0.821123917	M1	Female	trans
cg02990361_LINC01114	4.06E-20	5.58E-18	1.196343793	M1	Female	trans
cg04751533_ENSG00000232188	4.07E-20	5.59E-18	-1.017257476	M1	Female	trans
cg23127183_TCHH	4.10E-20	5.63E-18	1.057364182	M1	Female	trans
cg03637781_MIR1179	4.14E-20	5.69E-18	0.843390694	M1	Female	trans
cg06449486_LINC02667	4.14E-20	5.69E-18	0.823128953	M1	Female	trans
cg13868026_HBA2	4.15E-20	5.70E-18	-1.468019952	M1	Female	trans
cg24863484_MIR133B	4.15E-20	5.70E-18	-0.453842025	M1	Female	trans
cg26788903_RNU6-1222P	4.19E-20	5.76E-18	-1.035890916	M1	Female	trans
cg07346920_ALAS2	4.23E-20	5.82E-18	-1.49682722	M1	Female	trans
cg04304019_CFL1P2	4.24E-20	5.82E-18	-0.719925631	M1	Female	trans
cg04304019_DEFB130B	4.24E-20	5.82E-18	-0.31403142	M1	Female	trans
cg04304019_DEFB130A	4.24E-20	5.82E-18	-0.31403142	M1	Female	trans
cg04304019_RNU1-80P	4.24E-20	5.82E-18	-1.277242417	M1	Female	trans
cg04304019_LINC02789	4.24E-20	5.82E-18	-0.39899427	M1	Female	trans
cg04304019_LINC01867	4.24E-20	5.82E-18	-1.383666755	M1	Female	trans
cg04304019_RPL7P27	4.24E-20	5.82E-18	-0.638621208	M1	Female	trans
cg04304019_RPL5P31	4.24E-20	5.82E-18	-1.423763034	M1	Female	trans
cg04304019_MIR494	4.24E-20	5.82E-18	-0.316524828	M1	Female	trans
cg04304019_ENSG00000223716	4.24E-20	5.82E-18	-1.423763034	M1	Female	trans
cg04304019_ZNF90P2	4.24E-20	5.82E-18	-0.828167435	M1	Female	trans
cg04304019_ENSG00000231569	4.24E-20	5.82E-18	-0.828167435	M1	Female	trans
cg04304019_RPL35AP12	4.24E-20	5.82E-18	-1.010502053	M1	Female	trans
cg14924064_LACRT	4.30E-20	5.89E-18	0.226847769	M1	Female	trans
cg13692482_ENSG00000232895	4.30E-20	5.90E-18	-0.437744149	M1	Female	trans
cg27030245_MTND4LP17	4.34E-20	5.94E-18	0.744921783	M1	Female	trans
cg03119028_RNA5SP387	4.35E-20	5.96E-18	0.990148619	M1	Female	trans
cg22804805_MIR1245A	4.38E-20	6.00E-18	-1.216053587	M1	Female	trans
cg12282100_CHIAP2	4.39E-20	6.01E-18	0.881104554	M1	Female	trans
cg15691584_ENSG00000231883	4.40E-20	6.03E-18	-1.14212093	M1	Female	trans
cg20638896_SERPINA3	4.41E-20	6.04E-18	-1.700027016	M1	Female	trans
cg21073223_GRM7-AS2	4.43E-20	6.06E-18	-0.690009302	M1	Female	trans
cg19789755_OCLNP1	4.45E-20	6.10E-18	-1.040590005	M1	Female	trans
cg15031917_ACTL8	4.48E-20	6.14E-18	1.131201819	M1	Female	trans
cg16792066_OR11Q1P	4.48E-20	6.14E-18	0.854667163	M1	Female	trans
cg23973115_ARL5AP2	4.49E-20	6.15E-18	-0.636097769	M1	Female	trans
cg18811157_RAMP3	4.59E-20	6.28E-18	-0.907469173	M1	Female	trans
cg16959364_DNMT3L	4.61E-20	6.32E-18	-0.635785634	M1	Female	trans
cg25953919_ELK2BP	4.67E-20	6.39E-18	-1.04783558	M1	Female	trans
cg27135799_RN7SKP270	4.68E-20	6.41E-18	-1.243205874	M1	Female	trans
cg13799853_OR5T1	4.71E-20	6.44E-18	1.160043898	M1	Female	trans
cg23929072_KCND3	4.77E-20	6.52E-18	1.112690204	M1	Female	trans
cg09235504_SNORA71	4.77E-20	6.53E-18	-0.81246221	M1	Female	trans
cg00171290_ENSG00000236393	4.80E-20	6.57E-18	-0.745238123	M1	Female	trans
cg00171290_GUCA2B	4.82E-20	6.59E-18	-0.710519376	M1	Female	trans
cg02251147_MIR449A	4.85E-20	6.63E-18	-0.915661811	M1	Female	trans
cg25239516_POM121L3P	4.90E-20	6.70E-18	-0.554113207	M1	Female	trans
cg04337937_C4BPA	4.90E-20	6.70E-18	-1.271185978	M1	Female	trans
cg18455405_TRAV41	4.98E-20	6.80E-18	-0.778130201	M1	Female	trans
cg02251147_PPP6R2P1	4.98E-20	6.81E-18	-1.262269482	M1	Female	trans
cg14667780_POM121L3P	4.99E-20	6.82E-18	-0.496722788	M1	Female	trans
cg08013109_SSX1	5.02E-20	6.85E-18	-0.591737997	M1	Female	trans
cg24232370_ENSG00000233415	5.06E-20	6.91E-18	-1.213720937	M1	Female	trans
cg05669210_PIWIL2	5.16E-20	7.04E-18	0.756603684	M1	Female	trans
cg04665311_MROH2B	5.19E-20	7.09E-18	-0.93121637	M1	Female	trans
cg03119028_LINC00428	5.20E-20	7.10E-18	1.129810982	M1	Female	trans
cg13409898_FTH1P20	5.30E-20	7.24E-18	-0.741508956	M1	Female	trans
cg16959364_RNU6-587P	5.32E-20	7.26E-18	-0.897073322	M1	Female	trans
cg06469326_DAZ1	5.33E-20	7.27E-18	-1.512786263	M1	Female	trans
cg16899501_KRT17P5	5.38E-20	7.34E-18	-0.945147734	M1	Female	trans
cg15644305_NPAP1P6	5.40E-20	7.37E-18	-0.888848975	M1	Female	trans
cg23127183_RNU7-173P	5.43E-20	7.41E-18	0.905644683	M1	Female	trans
cg03702660_RNU2-14P	5.45E-20	7.44E-18	-0.544588929	M1	Female	trans
cg06757935_CCL21	5.46E-20	7.45E-18	-0.290968016	M1	Female	trans
cg16237565_ENSG00000224366	5.48E-20	7.48E-18	-0.606137337	M1	Female	trans
cg10217166_ENSG00000231207	5.53E-20	7.53E-18	-1.004434147	M1	Female	trans
cg27661571_LINC01247	5.53E-20	7.53E-18	-0.80537492	M1	Female	trans
cg27661571_LINC01795	5.53E-20	7.53E-18	-0.80537492	M1	Female	trans
cg27661571_AHCYP4	5.53E-20	7.53E-18	-0.80537492	M1	Female	trans
cg27661571_RNU6-1250P	5.53E-20	7.53E-18	-0.866075248	M1	Female	trans
cg27661571_RPL39P39	5.53E-20	7.53E-18	-0.995415235	M1	Female	trans
cg27661571_ENSG00000236026	5.53E-20	7.53E-18	-0.660053367	M1	Female	trans
cg27661571_RNU6-776P	5.53E-20	7.53E-18	-1.134745879	M1	Female	trans
cg27661571_RN7SKP229	5.53E-20	7.53E-18	-1.134745879	M1	Female	trans
cg27661571_RNA5SP204	5.53E-20	7.53E-18	-1.134745879	M1	Female	trans
cg27661571_MIR302E	5.53E-20	7.53E-18	-1.134745879	M1	Female	trans
cg27661571_DEFB127	5.53E-20	7.53E-18	-1.134745879	M1	Female	trans
cg27661571_ENSG00000207299	5.53E-20	7.53E-18	-1.134745879	M1	Female	trans
cg27661571_ENSG00000215288	5.53E-20	7.53E-18	-1.134745879	M1	Female	trans
cg27661571_ENSG00000229025	5.53E-20	7.53E-18	-0.508984126	M1	Female	trans
cg27661571_RPS29P28	5.53E-20	7.53E-18	-1.134745879	M1	Female	trans
cg27661571_ENSG00000243171	5.53E-20	7.53E-18	-1.134745879	M1	Female	trans
cg07766767_RN7SKP205	5.55E-20	7.55E-18	-1.323044632	M1	Female	trans
cg07766767_ENSG00000238257	5.55E-20	7.55E-18	-1.768572331	M1	Female	trans
cg07419021_AADACL4	5.64E-20	7.67E-18	0.715972939	M1	Female	trans
cg10488013_MIR1277	5.67E-20	7.71E-18	-0.535921808	M1	Female	trans
cg19216660_IGLV2-23	5.69E-20	7.74E-18	-0.72110114	M1	Female	trans
cg20571761_IGHD4-11	5.87E-20	7.98E-18	-1.144515241	M1	Female	trans
cg17714861_ENSG00000235932	5.89E-20	8.00E-18	-0.823660157	M1	Female	trans
cg23160136_RNU6-370P	5.90E-20	8.02E-18	-1.230715577	M1	Female	trans
cg16399648_HSPE1P1	5.90E-20	8.02E-18	-0.899785165	M1	Female	trans
cg18400586_RNA5SP322	5.96E-20	8.11E-18	-1.41109229	M1	Female	trans
cg13127920_RNU6-1222P	5.98E-20	8.12E-18	-1.258050645	M1	Female	trans
cg12282100_ENSG00000230260	5.98E-20	8.13E-18	0.636717752	M1	Female	trans
cg18720828_GPRC6A	5.99E-20	8.13E-18	-1.007050181	M1	Female	trans
cg04025879_ENSG00000226043	6.03E-20	8.19E-18	-0.99733367	M1	Female	trans
cg04025879_RNA5SP358	6.03E-20	8.19E-18	-1.40520923	M1	Female	trans
cg04025879_GAPDHP34	6.03E-20	8.19E-18	-1.40520923	M1	Female	trans
cg04025879_ENSG00000229878	6.03E-20	8.19E-18	-0.787589532	M1	Female	trans
cg25212717_OR4L1	6.04E-20	8.21E-18	-1.220809353	M1	Female	trans
cg01708411_CXCL10	6.06E-20	8.22E-18	1.145727714	M1	Female	trans
cg05868023_GAPDHP64	6.09E-20	8.27E-18	0.527842075	M1	Female	trans
cg03575231_NPBWR2	6.18E-20	8.39E-18	-0.826864643	M1	Female	trans
cg20223162_SPATA2P1	6.25E-20	8.48E-18	1.148049707	M1	Female	trans
cg07940218_NIPA2P2	6.27E-20	8.49E-18	-0.91046469	M1	Female	trans
cg07940218_MIR1237	6.27E-20	8.49E-18	-0.994138381	M1	Female	trans
cg07940218_SNORD115-37	6.27E-20	8.49E-18	-0.610208532	M1	Female	trans
cg07940218_ENSG00000224504	6.27E-20	8.49E-18	-0.786521698	M1	Female	trans
cg07940218_ENSG00000228367	6.27E-20	8.49E-18	-0.786521698	M1	Female	trans
cg07940218_GAPDHP29	6.27E-20	8.49E-18	-0.49706919	M1	Female	trans
cg07940218_LINC02790	6.27E-20	8.49E-18	-1.10818233	M1	Female	trans
cg07940218_LCE2A	6.27E-20	8.49E-18	-1.10818233	M1	Female	trans
cg07940218_LINC00606	6.27E-20	8.49E-18	-1.10818233	M1	Female	trans
cg07940218_RNY4P28	6.27E-20	8.49E-18	-1.10818233	M1	Female	trans
cg07940218_RNA5SP31	6.27E-20	8.49E-18	-1.10818233	M1	Female	trans
cg07940218_SFPQP1	6.27E-20	8.49E-18	-1.10818233	M1	Female	trans
cg07940218_ENSG00000226739	6.27E-20	8.49E-18	-1.10818233	M1	Female	trans
cg07940218_DNM1P24	6.27E-20	8.49E-18	-1.10818233	M1	Female	trans
cg07777115_ENSG00000236341	6.27E-20	8.50E-18	-0.69050181	M1	Female	trans
cg09081941_MMP1	6.29E-20	8.51E-18	-1.47016237	M1	Female	trans
cg18400586_VN1R10P	6.30E-20	8.53E-18	-1.318532625	M1	Female	trans
cg18892128_RNA5SP451	6.35E-20	8.60E-18	0.88900439	M1	Female	trans
cg12659158_VN1R4	6.36E-20	8.61E-18	-0.902544543	M1	Female	trans
cg24863484_CXCL5	6.38E-20	8.64E-18	-1.067848882	M1	Female	trans
cg18323824_ENSG00000238257	6.41E-20	8.68E-18	-1.378619975	M1	Female	trans
cg18323824_RN7SKP205	6.41E-20	8.68E-18	-1.031326638	M1	Female	trans
cg02426343_RNU6-1084P	6.43E-20	8.70E-18	1.219022314	M1	Female	trans
cg17830140_DCDC2C	6.45E-20	8.72E-18	-0.631056609	M1	Female	trans
cg02426343_OR4K17	6.46E-20	8.73E-18	1.400435173	M1	Female	trans
cg17714581_RNU2-29P	6.47E-20	8.75E-18	-1.280638572	M1	Female	trans
cg25841491_ENSG00000213488	6.47E-20	8.75E-18	-1.02441173	M1	Female	trans
cg14509967_ENSG00000230533	6.47E-20	8.75E-18	0.816510253	M1	Female	trans
cg12910951_SLC9A3P3	6.51E-20	8.80E-18	0.951530202	M1	Female	trans
cg20016068_MTND5P19	6.57E-20	8.88E-18	-0.800925949	M1	Female	trans
cg20016068_ENSG00000227679	6.57E-20	8.88E-18	-1.123701443	M1	Female	trans
cg20016068_ENSG00000234938	6.57E-20	8.88E-18	-0.632487313	M1	Female	trans
cg20016068_KIR3DL3	6.57E-20	8.88E-18	-1.128477429	M1	Female	trans
cg20016068_ENSG00000218476	6.57E-20	8.88E-18	-1.128477429	M1	Female	trans
cg09375013_OR51E1	6.58E-20	8.89E-18	0.698853406	M1	Female	trans
cg07320976_CCDC12P1	6.60E-20	8.92E-18	-0.755155343	M1	Female	trans
cg00218134_KRT17P5	6.83E-20	9.23E-18	-0.917661915	M1	Female	trans
cg07994735_FABP7	6.93E-20	9.36E-18	-1.334823135	M1	Female	trans
cg14509967_RNA5SP292	6.98E-20	9.42E-18	0.277327669	M1	Female	trans
cg23929072_IL1R2	7.01E-20	9.46E-18	1.072522654	M1	Female	trans
cg10324032_RNU6-1311P	7.05E-20	9.52E-18	-1.432205409	M1	Female	trans
cg16422816_TRIM51	7.07E-20	9.54E-18	-1.463840159	M1	Female	trans
cg16959364_LGI3	7.08E-20	9.55E-18	-0.783548103	M1	Female	trans
cg18805486_OR11Q1P	7.13E-20	9.62E-18	-0.861333542	M1	Female	trans
cg26162150_IGHV4-59	7.16E-20	9.67E-18	0.271194275	M1	Female	trans
cg16792066_ENSG00000232188	7.33E-20	9.89E-18	0.737258974	M1	Female	trans
cg08004951_CNBD1	7.36E-20	9.93E-18	-1.029367521	M1	Female	trans
cg05703749_ENSG00000230051	7.37E-20	9.94E-18	-1.352699357	M1	Female	trans
cg07346595_ZDHHC20P2	7.40E-20	9.97E-18	-0.856248874	M1	Female	trans
cg09765807_KRTAP19-1	7.43E-20	1.00E-17	-0.777069237	M1	Female	trans
cg20695805_DNMT3L	7.44E-20	1.00E-17	0.819283111	M1	Female	trans
cg00171290_ENSG00000232188	7.45E-20	1.00E-17	-0.749817545	M1	Female	trans
cg09024862_LINC02667	7.47E-20	1.01E-17	-1.265404358	M1	Female	trans
cg06738890_KRTAP9-1	7.47E-20	1.01E-17	-1.352065608	M1	Female	trans
cg20683445_PAX2	7.47E-20	1.01E-17	-0.364604984	M1	Female	trans
cg13127920_RPL19P20	7.48E-20	1.01E-17	-1.20804624	M1	Female	trans
cg13024511_IGKV1-37	7.53E-20	1.02E-17	-0.15007041	M1	Female	trans
cg16601957_SLC39A12	7.54E-20	1.02E-17	-0.813872512	M1	Female	trans
cg25138053_RNU6-456P	7.55E-20	1.02E-17	1.125497865	M1	Female	trans
cg13360263_CNOT7P2	7.57E-20	1.02E-17	-0.769083972	M1	Female	trans
cg04751533_ENSG00000229297	7.59E-20	1.02E-17	-0.713226561	M1	Female	trans
cg26162150_IGLV2-14	7.66E-20	1.03E-17	0.641871232	M1	Female	trans
cg09861922_ENSG00000230015	7.70E-20	1.04E-17	-1.388438368	M1	Female	trans
cg05703749_OR6C75	7.71E-20	1.04E-17	-1.353604312	M1	Female	trans
cg04487202_CXCL11	7.71E-20	1.04E-17	-1.546652672	M1	Female	trans
cg20695805_RNU6-587P	7.74E-20	1.04E-17	1.156706534	M1	Female	trans
cg03743462_RPL37P4	7.77E-20	1.04E-17	-1.277150774	M1	Female	trans
cg26788903_RPS29P8	7.78E-20	1.04E-17	-1.07709393	M1	Female	trans
cg26788903_RPL27AP3	7.78E-20	1.04E-17	-1.046760611	M1	Female	trans
cg26788903_FAM237A	7.78E-20	1.04E-17	-0.764457007	M1	Female	trans
cg26788903_RNU4-11P	7.78E-20	1.04E-17	-1.07709393	M1	Female	trans
cg26788903_HLA-N	7.78E-20	1.04E-17	-0.764457007	M1	Female	trans
cg26788903_RNU6-869P	7.78E-20	1.04E-17	-1.07709393	M1	Female	trans
cg26788903_CNOT4P1	7.78E-20	1.04E-17	-0.411036696	M1	Female	trans
cg26788903_RN7SKP3	7.78E-20	1.04E-17	-0.603687968	M1	Female	trans
cg26788903_HSFY1P1	7.78E-20	1.04E-17	-1.07709393	M1	Female	trans
cg26788903_RPL7P58	7.78E-20	1.04E-17	-0.764457007	M1	Female	trans
cg26788903_ENSG00000225258	7.78E-20	1.04E-17	-1.07709393	M1	Female	trans
cg26788903_ENSG00000225906	7.78E-20	1.04E-17	-0.764457007	M1	Female	trans
cg26788903_ENSG00000226426	7.78E-20	1.04E-17	-0.36100515	M1	Female	trans
cg26788903_RNU7-7P	7.78E-20	1.04E-17	-0.39924349	M1	Female	trans
cg26788903_H3P11	7.78E-20	1.04E-17	-0.385844748	M1	Female	trans
cg26788903_RNU6-940P	7.78E-20	1.04E-17	-0.328992651	M1	Female	trans
cg26788903_ENSG00000217120	7.78E-20	1.04E-17	-0.442461482	M1	Female	trans
cg20638896_PTMAP4	7.80E-20	1.05E-17	-1.615163001	M1	Female	trans
cg16792066_RN7SKP257	7.88E-20	1.06E-17	0.690844853	M1	Female	trans
cg12659158_OR10H4	7.88E-20	1.06E-17	-0.907334665	M1	Female	trans
cg25004838_KIR3DL3	7.93E-20	1.06E-17	1.216499486	M1	Female	trans
cg25004838_ENSG00000218476	7.93E-20	1.06E-17	1.216499486	M1	Female	trans
cg25004838_MTND5P19	7.93E-20	1.06E-17	0.863398753	M1	Female	trans
cg25004838_ENSG00000227679	7.93E-20	1.06E-17	1.21135097	M1	Female	trans
cg25004838_ENSG00000234938	7.93E-20	1.06E-17	0.681821782	M1	Female	trans
cg00204065_NBPF7	7.97E-20	1.07E-17	-1.267057217	M1	Female	trans
cg13799853_OR8H1	8.00E-20	1.07E-17	1.126855816	M1	Female	trans
cg07825114_SNORD48	8.00E-20	1.07E-17	0.998046137	M1	Female	trans
cg02735204_DRD5P2	8.01E-20	1.07E-17	-0.895060864	M1	Female	trans
cg15335251_RNU6-11P	8.02E-20	1.07E-17	-1.067903304	M1	Female	trans
cg01708411_CLEC6A	8.04E-20	1.08E-17	1.112223442	M1	Female	trans
cg12659158_KCNA5	8.07E-20	1.08E-17	-0.873587527	M1	Female	trans
cg07636088_MIR204	8.10E-20	1.09E-17	1.003312272	M1	Female	trans
cg04665311_HTR3C	8.16E-20	1.09E-17	-1.150650034	M1	Female	trans
cg15031917_MIR663AHG	8.20E-20	1.10E-17	1.105690708	M1	Female	trans
cg19822890_S1PR3	8.26E-20	1.11E-17	-1.104767425	M1	Female	trans
cg12356249_MROH2B	8.28E-20	1.11E-17	-0.654237483	M1	Female	trans
cg24232370_RNA5SP388	8.31E-20	1.11E-17	-0.87927475	M1	Female	trans
cg09081941_SPRED3	8.32E-20	1.11E-17	-1.425155273	M1	Female	trans
cg04751533_OTOP2	8.43E-20	1.13E-17	-1.0560856	M1	Female	trans
cg17364850_OR6Y1	8.44E-20	1.13E-17	-1.048671771	M1	Female	trans
cg22203300_MTCO1P54	8.46E-20	1.13E-17	-2.151030392	M1	Female	trans
cg26474203_RNU6-1	8.47E-20	1.13E-17	-1.475808116	M1	Female	trans
cg05387905_KRTAP9-4	8.53E-20	1.14E-17	-1.505976438	M1	Female	trans
cg18805486_DNMT3L	8.62E-20	1.15E-17	-0.608383083	M1	Female	trans
cg00545295_DCD	8.62E-20	1.15E-17	1.455077918	M1	Female	trans
cg05292018_MRPS21P6	8.63E-20	1.15E-17	-0.915970195	M1	Female	trans
cg08188698_DEFB107A	8.64E-20	1.16E-17	-1.403958063	M1	Female	trans
cg00337181_PRR20B	8.67E-20	1.16E-17	-1.348657567	M1	Female	trans
cg00337181_LINC02557	8.67E-20	1.16E-17	-0.863452325	M1	Female	trans
cg00337181_OR2AM1P	8.67E-20	1.16E-17	-1.925008888	M1	Female	trans
cg00337181_HSP90AB7P	8.67E-20	1.16E-17	-1.366256454	M1	Female	trans
cg00337181_RPL23AP59	8.67E-20	1.16E-17	-1.925008888	M1	Female	trans
cg00337181_RNU6-590P	8.67E-20	1.16E-17	-1.925008888	M1	Female	trans
cg00337181_PRR20D	8.67E-20	1.16E-17	-0.835138086	M1	Female	trans
cg00337181_ENSG00000199894	8.67E-20	1.16E-17	-1.925008888	M1	Female	trans
cg00337181_ENSG00000227667	8.67E-20	1.16E-17	-1.925008888	M1	Female	trans
cg00337181_ENSG00000229779	8.67E-20	1.16E-17	-1.925008888	M1	Female	trans
cg00337181_CHMP1AP1	8.67E-20	1.16E-17	-1.72690465	M1	Female	trans
cg00337181_PRR20C	8.67E-20	1.16E-17	-0.862097929	M1	Female	trans
cg14223866_RNU5F-6P	8.73E-20	1.16E-17	0.387097355	M1	Female	trans
cg14223866_RNU1-65P	8.73E-20	1.16E-17	1.096860546	M1	Female	trans
cg14223866_RNA5SP375	8.73E-20	1.16E-17	0.774194709	M1	Female	trans
cg14223866_RN7SL304P	8.73E-20	1.16E-17	1.153620356	M1	Female	trans
cg14223866_RPS7P2	8.73E-20	1.16E-17	0.671032179	M1	Female	trans
cg14223866_MIR1285-2	8.73E-20	1.16E-17	0.818770898	M1	Female	trans
cg14223866_LINC01826	8.73E-20	1.16E-17	1.153620356	M1	Female	trans
cg14223866_NPM1P28	8.73E-20	1.16E-17	1.153620356	M1	Female	trans
cg14223866_TAAR2	8.73E-20	1.16E-17	1.034900342	M1	Female	trans
cg14223866_DEFB106B	8.73E-20	1.16E-17	1.153620356	M1	Female	trans
cg14223866_AIFM1P1	8.73E-20	1.16E-17	0.818770898	M1	Female	trans
cg14223866_GPN3P1	8.73E-20	1.16E-17	1.153620356	M1	Female	trans
cg14223866_CTBP2P6	8.73E-20	1.16E-17	1.153620356	M1	Female	trans
cg14223866_OR4X2	8.73E-20	1.16E-17	0.671032179	M1	Female	trans
cg14223866_OR8F1P	8.73E-20	1.16E-17	1.153620356	M1	Female	trans
cg14223866_LINC02418	8.73E-20	1.16E-17	0.818770898	M1	Female	trans
cg14223866_GXYLT1P1	8.73E-20	1.16E-17	1.153620356	M1	Female	trans
cg14223866_RPL18AP17	8.73E-20	1.16E-17	1.153620356	M1	Female	trans
cg14223866_SPACA7	8.73E-20	1.16E-17	1.153620356	M1	Female	trans
cg14223866_RNASE11	8.73E-20	1.16E-17	1.153620356	M1	Female	trans
cg14223866_RPL9P6	8.73E-20	1.16E-17	1.153620356	M1	Female	trans
cg14223866_YRDCP3	8.73E-20	1.16E-17	1.153620356	M1	Female	trans
cg14223866_ENSG00000220240	8.73E-20	1.16E-17	1.153620356	M1	Female	trans
cg14223866_RN7SKP267	8.73E-20	1.16E-17	1.153620356	M1	Female	trans
cg14223866_ENSG00000225280	8.73E-20	1.16E-17	0.818770898	M1	Female	trans
cg14223866_ENSG00000227489	8.73E-20	1.16E-17	1.153620356	M1	Female	trans
cg14223866_ENSG00000228528	8.73E-20	1.16E-17	0.517450171	M1	Female	trans
cg14223866_ENSG00000230779	8.73E-20	1.16E-17	1.153620356	M1	Female	trans
cg14223866_ENSG00000231698	8.73E-20	1.16E-17	1.153620356	M1	Female	trans
cg14223866_ENSG00000232167	8.73E-20	1.16E-17	1.153620356	M1	Female	trans
cg14223866_ENSG00000234595	8.73E-20	1.16E-17	1.153620356	M1	Female	trans
cg14223866_ENSG00000235845	8.73E-20	1.16E-17	0.642112459	M1	Female	trans
cg14223866_ENSG00000237699	8.73E-20	1.16E-17	0.517450171	M1	Female	trans
cg14223866_ENSG00000237747	8.73E-20	1.16E-17	1.153620356	M1	Female	trans
cg14223866_SALL4P2	8.73E-20	1.16E-17	0.818770898	M1	Female	trans
cg14223866_ENSG00000242222	8.73E-20	1.16E-17	0.818770898	M1	Female	trans
cg14223866_ENSG00000242295	8.73E-20	1.16E-17	1.153620356	M1	Female	trans
cg14223866_ENSG00000243296	8.73E-20	1.16E-17	0.818770898	M1	Female	trans
cg13868026_ENSG00000235592	8.73E-20	1.16E-17	-1.452529227	M1	Female	trans
cg08012663_ENSG00000215905	8.74E-20	1.16E-17	-1.247760407	M1	Female	trans
cg12686105_ENSG00000229239	8.75E-20	1.16E-17	-1.568339803	M1	Female	trans
cg23976437_RN7SL159P	8.77E-20	1.16E-17	-0.631112243	M1	Female	trans
cg13868026_SLC4A1	8.78E-20	1.17E-17	-1.415496256	M1	Female	trans
cg03743462_ENSG00000234891	8.87E-20	1.18E-17	-0.954003944	M1	Female	trans
cg17300451_RNA5SP450	8.90E-20	1.18E-17	-1.239020145	M1	Female	trans
cg26340737_ENSG00000226277	8.90E-20	1.18E-17	1.07108303	M1	Female	trans
cg25621215_MAGEB2	8.96E-20	1.19E-17	-0.012307388	M1	Female	trans
cg02775254_LINC00428	9.04E-20	1.20E-17	-0.969960131	M1	Female	trans
cg05868023_MIR584	9.14E-20	1.21E-17	0.642642963	M1	Female	trans
cg04043873_CLCP1	9.36E-20	1.24E-17	-1.233909761	M1	Female	trans
cg04751533_SOX18	9.36E-20	1.24E-17	-1.063278448	M1	Female	trans
cg16792066_ENSG00000230975	9.37E-20	1.24E-17	0.792946841	M1	Female	trans
cg09097839_FGA	9.39E-20	1.25E-17	-0.831263803	M1	Female	trans
cg15488978_SPAG11B	9.44E-20	1.25E-17	-1.383022387	M1	Female	trans
cg15488978_SPAG11A	9.44E-20	1.25E-17	-1.383022387	M1	Female	trans
cg18692382_USP17L5	9.49E-20	1.26E-17	0.437941792	M1	Female	trans
cg20150659_RPL19P20	9.51E-20	1.26E-17	-1.48173216	M1	Female	trans
cg04513703_ENSG00000226671	9.64E-20	1.28E-17	-0.660398172	M1	Female	trans
cg05868023_OTOP3	9.65E-20	1.28E-17	0.817465694	M1	Female	trans
cg05856102_ENSG00000225116	9.72E-20	1.29E-17	-0.67500751	M1	Female	trans
cg18811157_ENSG00000224486	9.97E-20	1.32E-17	-1.193940442	M1	Female	trans
cg11593799_TRAV8-4	9.98E-20	1.32E-17	-1.069239445	M1	Female	trans
cg11478335_CTAG1B	1.00E-19	1.33E-17	-0.953550019	M1	Female	trans
cg22203300_ENSG00000224486	1.00E-19	1.33E-17	-2.366565238	M1	Female	trans
cg05046525_RNU6-157P	1.01E-19	1.34E-17	0.949972336	M1	Female	trans
cg13180315_OPRPN	1.02E-19	1.35E-17	1.064206427	M1	Female	trans
cg15139063_ENSG00000232286	1.03E-19	1.36E-17	-0.860475354	M1	Female	trans
cg04667681_C4orf51	1.03E-19	1.37E-17	-0.695063287	M1	Female	trans
cg23929072_GJB2	1.03E-19	1.37E-17	1.101328666	M1	Female	trans
cg25040746_ACTL8	1.03E-19	1.37E-17	-1.212176938	M1	Female	trans
cg12356249_NTRK2	1.03E-19	1.37E-17	-0.788213197	M1	Female	trans
cg22203300_NKX2-6	1.03E-19	1.37E-17	-2.01491612	M1	Female	trans
cg27030245_DCDC2C	1.04E-19	1.38E-17	0.651115655	M1	Female	trans
cg14509967_RPEP2	1.05E-19	1.39E-17	0.427275294	M1	Female	trans
cg12910951_NME1P1	1.05E-19	1.40E-17	1.073730122	M1	Female	trans
cg22203300_ENSG00000237994	1.06E-19	1.40E-17	-2.207259397	M1	Female	trans
cg25472353_CSMD3	1.07E-19	1.41E-17	0.299933474	M1	Female	trans
cg06738890_RNU2-71P	1.07E-19	1.42E-17	-2.127012738	M1	Female	trans
cg00557704_KIR3DL3	1.08E-19	1.42E-17	-1.058198958	M1	Female	trans
cg00557704_ENSG00000218476	1.08E-19	1.42E-17	-1.058198958	M1	Female	trans
cg00557704_MTND5P19	1.08E-19	1.42E-17	-0.751046483	M1	Female	trans
cg00557704_ENSG00000227679	1.08E-19	1.42E-17	-1.053720407	M1	Female	trans
cg00557704_ENSG00000234938	1.08E-19	1.42E-17	-0.593097743	M1	Female	trans
cg04751533_RN7SL734P	1.09E-19	1.43E-17	-1.077234686	M1	Female	trans
cg20638896_FFAR3	1.09E-19	1.44E-17	-1.617589234	M1	Female	trans
cg23976437_ENSG00000230936	1.09E-19	1.44E-17	-0.999349294	M1	Female	trans
cg02342233_POTEF	1.09E-19	1.44E-17	-1.909532487	M1	Female	trans
cg18878984_SNURFL	1.09E-19	1.44E-17	-0.61016075	M1	Female	trans
cg23127183_ENSG00000174171	1.11E-19	1.47E-17	1.035762542	M1	Female	trans
cg25366472_S100A7A	1.12E-19	1.47E-17	-1.015025896	M1	Female	trans
cg14946503_ENSG00000225116	1.13E-19	1.49E-17	-0.664735262	M1	Female	trans
cg15465092_KLF17	1.14E-19	1.50E-17	2.225906472	M1	Female	trans
cg16959364_ENSG00000225775	1.14E-19	1.51E-17	-0.710747622	M1	Female	trans
cg20491223_SSX7	1.14E-19	1.51E-17	1.105611671	M1	Female	trans
cg20491223_ENSG00000230153	1.14E-19	1.51E-17	1.235374329	M1	Female	trans
cg20491223_HNRNPA3P14	1.14E-19	1.51E-17	1.377091992	M1	Female	trans
cg20491223_RNA5SP183	1.14E-19	1.51E-17	1.377091992	M1	Female	trans
cg20491223_OR2U1P	1.14E-19	1.51E-17	1.377091992	M1	Female	trans
cg20491223_MTND2P4	1.14E-19	1.51E-17	0.801020054	M1	Female	trans
cg20491223_DEFA5	1.14E-19	1.51E-17	1.377091992	M1	Female	trans
cg20491223_SNORD3H	1.14E-19	1.51E-17	1.377091992	M1	Female	trans
cg20491223_POM121L13P	1.14E-19	1.51E-17	1.377091992	M1	Female	trans
cg20491223_RNU6-845P	1.14E-19	1.51E-17	1.377091992	M1	Female	trans
cg20491223_SHOX	1.14E-19	1.51E-17	1.377091992	M1	Female	trans
cg20491223_ENSG00000223344	1.14E-19	1.51E-17	1.377091992	M1	Female	trans
cg20491223_ENSG00000232409	1.14E-19	1.51E-17	0.801020054	M1	Female	trans
cg20491223_KPNB1P1	1.14E-19	1.51E-17	1.377091992	M1	Female	trans
cg10886620_TBC1D3P3	1.15E-19	1.51E-17	-0.456235873	M1	Female	trans
cg15335251_RPL17P20	1.15E-19	1.51E-17	-1.653189674	M1	Female	trans
cg22203300_SOX18	1.15E-19	1.52E-17	-2.146078003	M1	Female	trans
cg16711084_RN7SL164P	1.17E-19	1.54E-17	-0.752005684	M1	Female	trans
cg13957457_ENSG00000233565	1.18E-19	1.55E-17	-0.77543811	M1	Female	trans
cg07766767_MIR1261	1.19E-19	1.56E-17	-1.204090977	M1	Female	trans
cg19111078_KRT17P7	1.19E-19	1.57E-17	-0.95088748	M1	Female	trans
cg08950088_RNA5SP448	1.19E-19	1.57E-17	-0.471390416	M1	Female	trans
cg08950088_CHEK2P4	1.19E-19	1.57E-17	-0.942780832	M1	Female	trans
cg08950088_LINC02054	1.19E-19	1.57E-17	-0.366422176	M1	Female	trans
cg08950088_RAC1P5	1.19E-19	1.57E-17	-0.667481593	M1	Female	trans
cg08950088_PCDHA1	1.19E-19	1.57E-17	-0.514712223	M1	Female	trans
cg08950088_RPL32P15	1.19E-19	1.57E-17	-1.147516285	M1	Female	trans
cg08950088_RAET1M	1.19E-19	1.57E-17	-1.029424446	M1	Female	trans
cg08950088_KRTAP4-12	1.19E-19	1.57E-17	-1.147516285	M1	Female	trans
cg08950088_ENSG00000198671	1.19E-19	1.57E-17	-0.770098267	M1	Female	trans
cg08950088_TSPY24P	1.19E-19	1.57E-17	-1.029424446	M1	Female	trans
cg08950088_ENSG00000231557	1.19E-19	1.57E-17	-1.147516285	M1	Female	trans
cg18447344_POTEF	1.20E-19	1.58E-17	-1.064703297	M1	Female	trans
cg04751533_PCNAP3	1.20E-19	1.58E-17	-1.134132169	M1	Female	trans
cg20683445_C10orf99	1.21E-19	1.59E-17	-0.688688085	M1	Female	trans
cg26660305_MYOM3-AS1	1.21E-19	1.59E-17	-0.709232031	M1	Female	trans
cg26660305_LINC02567	1.21E-19	1.59E-17	-0.560421307	M1	Female	trans
cg26660305_HOXC5	1.21E-19	1.59E-17	-0.581258465	M1	Female	trans
cg26660305_RNU6-317P	1.21E-19	1.59E-17	-0.670619446	M1	Female	trans
cg26660305_ENSG00000220076	1.21E-19	1.59E-17	-0.670619446	M1	Female	trans
cg26660305_ENSG00000230926	1.21E-19	1.59E-17	-0.896446702	M1	Female	trans
cg26660305_MTND2P24	1.21E-19	1.59E-17	-0.999283816	M1	Female	trans
cg26660305_ENSG00000232115	1.21E-19	1.59E-17	-0.999283816	M1	Female	trans
cg26660305_ENSG00000239153	1.21E-19	1.59E-17	-0.999283816	M1	Female	trans
cg26340737_RNU6-990P	1.22E-19	1.61E-17	1.343347331	M1	Female	trans
cg19506623_OR2T4	1.23E-19	1.62E-17	-0.921306803	M1	Female	trans
cg17300451_RN7SL291P	1.24E-19	1.63E-17	-0.919067559	M1	Female	trans
cg26075213_SLC35C2P1	1.25E-19	1.64E-17	-1.110554924	M1	Female	trans
cg09081941_IL31RA	1.25E-19	1.64E-17	-1.440823393	M1	Female	trans
cg01100542_RNA5SP450	1.26E-19	1.65E-17	-1.783668231	M1	Female	trans
cg23127183_RPSAP7	1.26E-19	1.66E-17	0.557709785	M1	Female	trans
cg04751533_SNORD115-2	1.28E-19	1.68E-17	-0.983789368	M1	Female	trans
cg02990361_NKX2-6	1.29E-19	1.69E-17	1.007612906	M1	Female	trans
cg04337937_HS3ST4	1.29E-19	1.69E-17	-1.248362837	M1	Female	trans
cg10296718_ENSG00000225148	1.29E-19	1.69E-17	-0.796238757	M1	Female	trans
cg20121803_NID2	1.30E-19	1.71E-17	0.79096523	M1	Female	trans
cg20695805_PCNAP3	1.31E-19	1.71E-17	1.121108548	M1	Female	trans
cg22062500_RNU6-23P	1.31E-19	1.72E-17	-0.616757685	M1	Female	trans
cg05868023_SNORD115-2	1.32E-19	1.72E-17	0.74614195	M1	Female	trans
cg03119028_MIR374B	1.32E-19	1.73E-17	0.578633989	M1	Female	trans
cg11911060_FABP7	1.33E-19	1.75E-17	-1.292750086	M1	Female	trans
cg20571761_OLFM4	1.33E-19	1.75E-17	-1.033972598	M1	Female	trans
cg04181991_MOXD1	1.34E-19	1.75E-17	-0.727489372	M1	Female	trans
cg15838301_ENSG00000222031	1.34E-19	1.75E-17	-0.619415977	M1	Female	trans
cg13337086_LINC02089	1.34E-19	1.75E-17	-1.60480894	M1	Female	trans
cg06376786_RN7SL692P	1.38E-19	1.81E-17	-0.532358904	M1	Female	trans
cg25040746_RFPL4A	1.39E-19	1.82E-17	-1.105428124	M1	Female	trans
cg23891601_ENSG00000238220	1.41E-19	1.84E-17	-1.067961033	M1	Female	trans
cg19160975_ENSG00000226506	1.41E-19	1.84E-17	1.188623619	M1	Female	trans
cg07994735_OR2AS1P	1.41E-19	1.84E-17	-0.825029531	M1	Female	trans
cg14667780_SPANXC	1.41E-19	1.85E-17	-0.995925678	M1	Female	trans
cg16422816_OR6C1	1.41E-19	1.85E-17	-1.514868606	M1	Female	trans
cg15762175_CNOT7P2	1.42E-19	1.85E-17	-1.168610117	M1	Female	trans
cg09765807_CCL21	1.42E-19	1.85E-17	-0.278817269	M1	Female	trans
cg17364850_OR6C1	1.44E-19	1.88E-17	-1.051753246	M1	Female	trans
cg00827973_RPL32P27	1.45E-19	1.89E-17	-0.748129592	M1	Female	trans
cg22865455_ZNF736P7Y	1.45E-19	1.89E-17	-0.715910816	M1	Female	trans
cg02990361_LGI3	1.46E-19	1.91E-17	1.031492424	M1	Female	trans
cg04544994_TTTY12	1.46E-19	1.91E-17	-1.374652709	M1	Female	trans
cg00364747_OR2AF1P	1.47E-19	1.91E-17	-1.222273022	M1	Female	trans
cg26075213_MIR30A	1.47E-19	1.92E-17	-0.820590598	M1	Female	trans
cg04304019_ENSG00000224700	1.47E-19	1.92E-17	-0.860920301	M1	Female	trans
cg16399648_RN7SKP131	1.47E-19	1.92E-17	-0.874015205	M1	Female	trans
cg26788903_RNU6ATAC16P	1.47E-19	1.92E-17	-0.658048857	M1	Female	trans
cg17364850_NACAP2	1.49E-19	1.94E-17	-0.639192609	M1	Female	trans
cg23929072_PITX3	1.50E-19	1.95E-17	1.136923193	M1	Female	trans
cg05497124_MIR370	1.52E-19	1.98E-17	-1.12389878	M1	Female	trans
cg07636088_ENSG00000234132	1.52E-19	1.98E-17	0.670400819	M1	Female	trans
cg04665311_KRT1	1.53E-19	1.99E-17	-1.003401913	M1	Female	trans
cg25037011_CYCSP6	1.53E-19	1.99E-17	1.261761558	M1	Female	trans
cg01538049_SNORD42A	1.53E-19	1.99E-17	-1.413991815	M1	Female	trans
cg01538049_LINC00229	1.53E-19	1.99E-17	-0.620186872	M1	Female	trans
cg01538049_ENSG00000229858	1.53E-19	1.99E-17	-0.672962168	M1	Female	trans
cg01538049_HOXC13	1.53E-19	1.99E-17	-0.44814045	M1	Female	trans
cg01538049_KRTAP6-2	1.53E-19	1.99E-17	-1.003567025	M1	Female	trans
cg01538049_ENSG00000227493	1.53E-19	1.99E-17	-1.003567025	M1	Female	trans
cg01538049_LINC01677	1.53E-19	1.99E-17	-1.413991815	M1	Female	trans
cg01538049_MIR1185-2	1.53E-19	1.99E-17	-1.413991815	M1	Female	trans
cg01538049_ENSG00000237445	1.53E-19	1.99E-17	-1.413991815	M1	Female	trans
cg01538049_ENSG00000241777	1.53E-19	1.99E-17	-1.413991815	M1	Female	trans
cg10488013_ENSG00000226238	1.55E-19	2.01E-17	-0.925224307	M1	Female	trans
cg14032195_RN7SL807P	1.55E-19	2.02E-17	-1.02730692	M1	Female	trans
cg01538049_RNU6-17P	1.55E-19	2.02E-17	-1.332470711	M1	Female	trans
cg05868023_DNMT3L	1.56E-19	2.03E-17	0.625490575	M1	Female	trans
cg14223866_RPL23AP48	1.57E-19	2.05E-17	1.120743845	M1	Female	trans
cg03012203_RNA5SP60	1.57E-19	2.05E-17	-1.060154816	M1	Female	trans
cg18811157_HOXD9	1.58E-19	2.05E-17	-0.834561895	M1	Female	trans
cg15741247_LINC01114	1.58E-19	2.06E-17	-1.465777643	M1	Female	trans
cg23929072_TNFRSF10C	1.63E-19	2.12E-17	1.070975813	M1	Female	trans
cg13127920_TRY2P	1.63E-19	2.13E-17	-1.042541022	M1	Female	trans
cg26162150_IGLV3-27	1.65E-19	2.15E-17	0.790858002	M1	Female	trans
cg04621455_RN7SL567P	1.66E-19	2.16E-17	-0.896752463	M1	Female	trans
cg05704719_RETNLB	1.66E-19	2.17E-17	-1.044657415	M1	Female	trans
cg03575231_OR2T29	1.67E-19	2.17E-17	-0.903660463	M1	Female	trans
cg01610685_CCDC182	1.67E-19	2.18E-17	-1.089986767	M1	Female	trans
cg13360263_KLK15	1.70E-19	2.21E-17	-0.787967718	M1	Female	trans
cg05856102_RNA5SP248	1.70E-19	2.21E-17	-0.848817449	M1	Female	trans
cg21888978_OR2AF1P	1.71E-19	2.22E-17	-0.847541483	M1	Female	trans
cg12910951_RN7SL191P	1.71E-19	2.22E-17	0.716874376	M1	Female	trans
cg19260869_RN7SL159P	1.74E-19	2.27E-17	-0.633257564	M1	Female	trans
cg09024862_DEFB107A	1.76E-19	2.28E-17	-1.407189444	M1	Female	trans
cg18323824_MIR1261	1.76E-19	2.29E-17	-0.937083922	M1	Female	trans
cg10178621_KCNA1	1.78E-19	2.32E-17	-1.1152286	M1	Female	trans
cg12659158_DHRS7C	1.79E-19	2.32E-17	-0.56810971	M1	Female	trans
cg16792066_ROBO4	1.79E-19	2.32E-17	0.645839779	M1	Female	trans
cg17201960_ENSG00000231397	1.79E-19	2.33E-17	-1.106705655	M1	Female	trans
cg20961650_ENSG00000242186	1.82E-19	2.36E-17	-0.775141131	M1	Female	trans
cg13024511_IGHD2-8	1.83E-19	2.38E-17	-0.766868947	M1	Female	trans
cg02251147_CYP1A1	1.85E-19	2.40E-17	-1.243791306	M1	Female	trans
cg00545295_HMGB1P13	1.85E-19	2.41E-17	1.048680917	M1	Female	trans
cg12659158_DRGX	1.85E-19	2.41E-17	-0.81574435	M1	Female	trans
cg00710456_ILRUNP1	1.88E-19	2.44E-17	-1.139143943	M1	Female	trans
cg25212717_UMOD	1.88E-19	2.44E-17	-1.393846852	M1	Female	trans
cg06469326_DAZ3	1.92E-19	2.49E-17	-1.517619574	M1	Female	trans
cg25040746_TOMM22P2	1.93E-19	2.50E-17	-0.719334007	M1	Female	trans
cg26250046_TRAV22	1.93E-19	2.51E-17	-1.092031837	M1	Female	trans
cg07994735_IGLV1-36	1.94E-19	2.51E-17	-0.854899423	M1	Female	trans
cg05633550_RNU6-456P	1.96E-19	2.54E-17	-0.897290949	M1	Female	trans
cg11600697_SPATA31D1	1.96E-19	2.54E-17	0.402764263	M1	Female	trans
cg04208344_ZNF679	1.96E-19	2.54E-17	-1.005392317	M1	Female	trans
cg12910951_TRPM1	1.97E-19	2.56E-17	1.132837362	M1	Female	trans
cg01100542_RNU6-560P	1.98E-19	2.57E-17	-1.758959142	M1	Female	trans
cg23579481_RNU6ATAC33P	1.98E-19	2.57E-17	-0.622065859	M1	Female	trans
cg15488978_KRT75	1.99E-19	2.58E-17	-1.199286469	M1	Female	trans
cg23024913_RN7SL790P	2.00E-19	2.58E-17	-0.384759981	M1	Female	trans
cg23024913_NFU1P1	2.00E-19	2.58E-17	-0.656401854	M1	Female	trans
cg23024913_RNU6-1074P	2.00E-19	2.58E-17	-0.656401854	M1	Female	trans
cg23024913_RNA5SP188	2.00E-19	2.58E-17	-0.656401854	M1	Female	trans
cg23024913_MIR548A2	2.00E-19	2.58E-17	-0.656401854	M1	Female	trans
cg23024913_IFNA17	2.00E-19	2.58E-17	-0.656401854	M1	Female	trans
cg23024913_HNRNPA1P60	2.00E-19	2.58E-17	-0.376240886	M1	Female	trans
cg23024913_DEFB125	2.00E-19	2.58E-17	-0.656401854	M1	Female	trans
cg23024913_ENSG00000226169	2.00E-19	2.58E-17	-0.656401854	M1	Female	trans
cg23024913_RPS7P13	2.00E-19	2.58E-17	-0.656401854	M1	Female	trans
cg23024913_ENSG00000242545	2.00E-19	2.58E-17	-0.656401854	M1	Female	trans
cg23024913_RNU7-67P	2.00E-19	2.58E-17	-0.924847894	M1	Female	trans
cg23024913_RNU6-1273P	2.00E-19	2.58E-17	-0.924847894	M1	Female	trans
cg23024913_RPS6P21	2.00E-19	2.58E-17	-0.924847894	M1	Female	trans
cg23024913_LINC00446	2.00E-19	2.58E-17	-0.924847894	M1	Female	trans
cg23024913_PDILT	2.00E-19	2.58E-17	-0.924847894	M1	Female	trans
cg23024913_DSCR8	2.00E-19	2.58E-17	-0.924847894	M1	Female	trans
cg23024913_PPP1R12BP2	2.00E-19	2.58E-17	-0.924847894	M1	Female	trans
cg23024913_MIR542	2.00E-19	2.58E-17	-0.924847894	M1	Female	trans
cg23024913_ENSG00000223514	2.00E-19	2.58E-17	-0.924847894	M1	Female	trans
cg23024913_ENSG00000229269	2.00E-19	2.58E-17	-0.924847894	M1	Female	trans
cg23024913_ENSG00000231923	2.00E-19	2.58E-17	-0.924847894	M1	Female	trans
cg23024913_CYCSP48	2.00E-19	2.58E-17	-0.924847894	M1	Female	trans
cg23024913_ENSG00000234726	2.00E-19	2.58E-17	-0.924847894	M1	Female	trans
cg23024913_ENSG00000237844	2.00E-19	2.58E-17	-0.924847894	M1	Female	trans
cg23024913_TSPY10	2.00E-19	2.58E-17	-0.86090151	M1	Female	trans
cg17779085_ENSG00000225394	2.00E-19	2.58E-17	-0.629070502	M1	Female	trans
cg12659158_IGLL3P	2.02E-19	2.61E-17	-0.80941008	M1	Female	trans
cg18301136_RNU1-18P	2.04E-19	2.63E-17	-0.661384457	M1	Female	trans
cg18301136_HMGN1P32	2.04E-19	2.63E-17	-0.661384457	M1	Female	trans
cg18301136_ENSG00000108516	2.04E-19	2.63E-17	-0.934168964	M1	Female	trans
cg18301136_MRPS18BP1	2.04E-19	2.63E-17	-0.806999072	M1	Female	trans
cg18301136_MTND5P30	2.04E-19	2.63E-17	-1.137034253	M1	Female	trans
cg18301136_MT4	2.04E-19	2.63E-17	-0.806999072	M1	Female	trans
cg18301136_RN7SL705P	2.04E-19	2.63E-17	-1.137034253	M1	Female	trans
cg18301136_MRPS16P2	2.04E-19	2.63E-17	-1.137034253	M1	Female	trans
cg18301136_ENSG00000228790	2.04E-19	2.63E-17	-1.137034253	M1	Female	trans
cg18301136_ENSG00000230977	2.04E-19	2.63E-17	-0.806999072	M1	Female	trans
cg18301136_ENSG00000234441	2.04E-19	2.63E-17	-1.122913335	M1	Female	trans
cg18301136_ENSG00000234768	2.04E-19	2.63E-17	-1.137034253	M1	Female	trans
cg18301136_DPH3P2	2.04E-19	2.63E-17	-1.137034253	M1	Female	trans
cg18301136_ENSG00000239622	2.04E-19	2.63E-17	-0.806999072	M1	Female	trans
cg08101543_LINC01141	2.04E-19	2.63E-17	-0.849898934	M1	Female	trans
cg02411429_RPA2P2	2.05E-19	2.64E-17	-0.470039363	M1	Female	trans
cg02411429_OR51N1P	2.05E-19	2.64E-17	-0.565675884	M1	Female	trans
cg02411429_MIR1-1HG	2.05E-19	2.64E-17	-0.995345593	M1	Female	trans
cg02411429_ENSG00000225304	2.05E-19	2.64E-17	-1.152195824	M1	Female	trans
cg02411429_ENSG00000225387	2.05E-19	2.64E-17	-0.629042567	M1	Female	trans
cg02411429_GRPEL2P2	2.05E-19	2.64E-17	-0.615106171	M1	Female	trans
cg02411429_ACTG1P21	2.05E-19	2.64E-17	-1.402408097	M1	Female	trans
cg02411429_LINC01804	2.05E-19	2.64E-17	-1.258085133	M1	Female	trans
cg02411429_IGKV2D-26	2.05E-19	2.64E-17	-0.140009578	M1	Female	trans
cg02411429_RNA5SP232	2.05E-19	2.64E-17	-1.402408097	M1	Female	trans
cg02411429_ENSG00000227459	2.05E-19	2.64E-17	-1.402408097	M1	Female	trans
cg02411429_ENSG00000227930	2.05E-19	2.64E-17	-1.402408097	M1	Female	trans
cg02411429_ENSG00000236238	2.05E-19	2.64E-17	-1.402408097	M1	Female	trans
cg20150659_PPIAP7	2.08E-19	2.68E-17	-1.415918091	M1	Female	trans
cg07777115_ENSG00000236248	2.08E-19	2.68E-17	-0.596138251	M1	Female	trans
cg06836895_ENSG00000226671	2.09E-19	2.69E-17	-0.444459135	M1	Female	trans
cg05713971_ENSG00000237297	2.10E-19	2.70E-17	0.559029145	M1	Female	trans
cg12659158_OR2M3	2.10E-19	2.70E-17	-0.884559593	M1	Female	trans
cg13981054_RN7SKP39	2.10E-19	2.70E-17	0.999325646	M1	Female	trans
cg23670372_KRTAP19-1	2.14E-19	2.75E-17	-0.712494013	M1	Female	trans
cg02990361_ENSG00000230975	2.14E-19	2.76E-17	1.097527168	M1	Female	trans
cg21073223_SLC35C2P1	2.15E-19	2.77E-17	-0.699599875	M1	Female	trans
cg24377657_PTH2	2.16E-19	2.77E-17	0.823720868	M1	Female	trans
cg18455405_HMHB1	2.16E-19	2.78E-17	-0.825893171	M1	Female	trans
cg08101543_KRTAP9-4	2.17E-19	2.79E-17	-0.911020373	M1	Female	trans
cg03033996_RNA5S9	2.17E-19	2.79E-17	-1.035362552	M1	Female	trans
cg19693276_RN7SKP94	2.17E-19	2.79E-17	-0.143959719	M1	Female	trans
cg19693276_LPCAT2BP	2.17E-19	2.79E-17	-1.691286946	M1	Female	trans
cg19693276_RN7SL564P	2.17E-19	2.79E-17	-1.010737272	M1	Female	trans
cg19693276_RNU6-1151P	2.17E-19	2.79E-17	-0.690752878	M1	Female	trans
cg19693276_LINC00408	2.17E-19	2.79E-17	-2.058568914	M1	Female	trans
cg19693276_ENSG00000216913	2.17E-19	2.79E-17	-2.058568914	M1	Female	trans
cg19693276_RPL35AP37	2.17E-19	2.79E-17	-0.845643473	M1	Female	trans
cg19693276_OR2A41P	2.17E-19	2.79E-17	-1.846719904	M1	Female	trans
cg19693276_ASB10	2.17E-19	2.79E-17	-1.846719904	M1	Female	trans
cg19693276_ENSG00000225598	2.17E-19	2.79E-17	-1.461049391	M1	Female	trans
cg13500029_MIR208B	2.17E-19	2.79E-17	-0.489574334	M1	Female	trans
cg10175261_RFX6	2.18E-19	2.79E-17	-0.476196953	M1	Female	trans
cg13978534_LINC02624	2.23E-19	2.86E-17	0.894185422	M1	Female	trans
cg23929546_RNA5SP389	2.23E-19	2.87E-17	-0.914127676	M1	Female	trans
cg20571761_ENSG00000221139	2.24E-19	2.87E-17	-1.136202353	M1	Female	trans
cg06854495_NR1H5P	2.26E-19	2.89E-17	-0.644654639	M1	Female	trans
cg02372001_RN7SL496P	2.26E-19	2.90E-17	-0.874748328	M1	Female	trans
cg00204065_OR2H5P	2.27E-19	2.91E-17	-1.121922947	M1	Female	trans
cg15031917_ENSG00000203565	2.27E-19	2.91E-17	0.974474566	M1	Female	trans
cg13799853_OR6C4	2.28E-19	2.92E-17	1.148933655	M1	Female	trans
cg18805486_OTOP2	2.29E-19	2.93E-17	-0.771444356	M1	Female	trans
cg16959364_CXorf49B	2.29E-19	2.94E-17	-0.750814328	M1	Female	trans
cg23929072_PDZK1IP1	2.29E-19	2.94E-17	1.090762331	M1	Female	trans
cg01100542_RNA5SP389	2.31E-19	2.96E-17	-1.768114848	M1	Female	trans
cg07636088_RN7SKP202	2.32E-19	2.98E-17	0.741827993	M1	Female	trans
cg03575231_OR2V1	2.33E-19	2.98E-17	-0.894168131	M1	Female	trans
cg01520578_CTSG	2.33E-19	2.99E-17	-1.673834549	M1	Female	trans
cg27582739_PRM3	2.34E-19	3.00E-17	1.9324897	M1	Female	trans
cg08013109_ANKRD30BP2	2.34E-19	3.00E-17	-0.822884703	M1	Female	trans
cg26243156_ENSG00000229239	2.35E-19	3.01E-17	-0.802210215	M1	Female	trans
cg20295071_ENSG00000231603	2.35E-19	3.02E-17	0.790125373	M1	Female	trans
cg23127183_RN7SL191P	2.36E-19	3.02E-17	0.588525106	M1	Female	trans
cg02303400_RPL21P28	2.38E-19	3.05E-17	-0.79607814	M1	Female	trans
cg20638896_NNMT	2.39E-19	3.06E-17	-1.723826719	M1	Female	trans
cg09299773_RNU1-82P	2.39E-19	3.06E-17	-1.02287682	M1	Female	trans
cg14594743_PRB2	2.39E-19	3.07E-17	-0.829009005	M1	Female	trans
cg25621215_OR1S2	2.40E-19	3.07E-17	-1.518931493	M1	Female	trans
cg24186114_RNA5SP191	2.40E-19	3.08E-17	-1.034098633	M1	Female	trans
cg16841727_ENSG00000225378	2.41E-19	3.08E-17	-0.955595727	M1	Female	trans
cg03910065_ENSG00000226812	2.41E-19	3.09E-17	0.851569735	M1	Female	trans
cg05338066_ENSG00000227960	2.41E-19	3.09E-17	0.919016704	M1	Female	trans
cg00171290_DNMT3L	2.42E-19	3.10E-17	-0.608300923	M1	Female	trans
cg01861555_RN7SL361P	2.43E-19	3.11E-17	-0.844364075	M1	Female	trans
cg01861555_EXTL2P1	2.43E-19	3.11E-17	-0.844364075	M1	Female	trans
cg01861555_EEF1GP8	2.43E-19	3.11E-17	-0.844364075	M1	Female	trans
cg01861555_RN7SL580P	2.43E-19	3.11E-17	-0.844364075	M1	Female	trans
cg01861555_LINC00395	2.43E-19	3.11E-17	-0.599279242	M1	Female	trans
cg01861555_SNORD113-7	2.43E-19	3.11E-17	-0.844364075	M1	Female	trans
cg01861555_SNORD114-11	2.43E-19	3.11E-17	-0.599277219	M1	Female	trans
cg01861555_MIR496	2.43E-19	3.11E-17	-0.844364075	M1	Female	trans
cg01861555_SOCS2P2	2.43E-19	3.11E-17	-0.693715876	M1	Female	trans
cg01861555_IGLV11-55	2.43E-19	3.11E-17	-0.844364075	M1	Female	trans
cg01861555_ENSG00000218337	2.43E-19	3.11E-17	-0.844364075	M1	Female	trans
cg01861555_ENSG00000237163	2.43E-19	3.11E-17	-0.693715876	M1	Female	trans
cg26788903_RNA5SP191	2.45E-19	3.12E-17	-0.765983424	M1	Female	trans
cg02342233_FAR2P1	2.46E-19	3.14E-17	-1.559708704	M1	Female	trans
cg09081941_HK3	2.46E-19	3.14E-17	-1.359029684	M1	Female	trans
cg00144679_ENSG00000225148	2.46E-19	3.14E-17	-0.62660055	M1	Female	trans
cg01791737_ZNF736P7Y	2.47E-19	3.15E-17	0.669567033	M1	Female	trans
cg00060475_HNRNPA1P51	2.49E-19	3.17E-17	-0.735297834	M1	Female	trans
cg12659158_TKTL1	2.49E-19	3.17E-17	-0.84406082	M1	Female	trans
cg06836895_ENSG00000237645	2.49E-19	3.18E-17	-0.612357659	M1	Female	trans
cg12659158_OR7C1	2.49E-19	3.18E-17	-0.854199867	M1	Female	trans
cg03575231_OR7A17	2.51E-19	3.21E-17	-0.898004585	M1	Female	trans
cg26701785_ENSG00000225341	2.52E-19	3.21E-17	-0.432977226	M1	Female	trans
cg00171290_ROBO4	2.53E-19	3.23E-17	-0.655443359	M1	Female	trans
cg12377084_RPL19P20	2.55E-19	3.25E-17	-1.549753348	M1	Female	trans
cg12349933_GAGE12H	2.58E-19	3.29E-17	-1.011997319	M1	Female	trans
cg17296658_RFX6	2.60E-19	3.32E-17	-0.328757019	M1	Female	trans
cg04751533_GUCA2B	2.60E-19	3.32E-17	-0.950316332	M1	Female	trans
cg03143591_ILRUNP1	2.62E-19	3.34E-17	-1.533566072	M1	Female	trans
cg17300451_LINC00671	2.62E-19	3.34E-17	-1.247594576	M1	Female	trans
cg27399957_PIWIL2	2.62E-19	3.34E-17	-1.352343372	M1	Female	trans
cg09081941_AFF2	2.63E-19	3.35E-17	-1.269397488	M1	Female	trans
cg03575231_DHRS7C	2.64E-19	3.36E-17	-0.572107361	M1	Female	trans
cg23929072_FFAR2	2.66E-19	3.39E-17	1.064084342	M1	Female	trans
cg16959364_ENSG00000230975	2.67E-19	3.40E-17	-0.828767828	M1	Female	trans
cg01391898_RPLP2P1	2.69E-19	3.43E-17	1.190061656	M1	Female	trans
cg15488978_PAX2	2.72E-19	3.46E-17	-0.562149939	M1	Female	trans
cg18805486_PCNAP3	2.72E-19	3.46E-17	-0.829372524	M1	Female	trans
cg01917321_CRYGA	2.72E-19	3.46E-17	-1.350471643	M1	Female	trans
cg01917321_KIAA1143P2	2.72E-19	3.46E-17	-0.378455146	M1	Female	trans
cg01917321_OR4C12	2.72E-19	3.46E-17	-1.350471643	M1	Female	trans
cg01917321_NKX2-1	2.72E-19	3.46E-17	-0.19998759	M1	Female	trans
cg01917321_ENSG00000201710	2.72E-19	3.46E-17	-1.197556848	M1	Female	trans
cg01917321_ENSG00000217477	2.72E-19	3.46E-17	-1.350471643	M1	Female	trans
cg01917321_ENSG00000233842	2.72E-19	3.46E-17	-0.958484196	M1	Female	trans
cg01917321_ENSG00000234686	2.72E-19	3.46E-17	-0.378455146	M1	Female	trans
cg00171290_ENSG00000235186	2.73E-19	3.47E-17	-0.730600708	M1	Female	trans
cg03894102_RN7SKP202	2.73E-19	3.47E-17	-0.740681501	M1	Female	trans
cg14509967_OR7E140P	2.73E-19	3.47E-17	0.822965144	M1	Female	trans
cg00171290_LGI3	2.75E-19	3.49E-17	-0.751015299	M1	Female	trans
cg12251126_LINC02522	2.76E-19	3.50E-17	-0.66469905	M1	Female	trans
cg04751533_C10orf99	2.76E-19	3.51E-17	-0.887787366	M1	Female	trans
cg18805486_ENSG00000225775	2.77E-19	3.52E-17	-0.678862581	M1	Female	trans
cg12377084_RNU6-1222P	2.78E-19	3.53E-17	-1.610768288	M1	Female	trans
cg03033996_RN7SKP170	2.85E-19	3.62E-17	-0.75515827	M1	Female	trans
cg02342233_RN7SKP125	2.86E-19	3.64E-17	-1.911584815	M1	Female	trans
cg02775254_RPS3AP36	2.89E-19	3.68E-17	-0.561634512	M1	Female	trans
cg04513703_SNORD48	2.90E-19	3.68E-17	-1.291837887	M1	Female	trans
cg03894102_MTND3P17	2.92E-19	3.71E-17	-0.917910148	M1	Female	trans
cg17604362_PPIAP7	2.95E-19	3.74E-17	-1.718504506	M1	Female	trans
cg19506623_OR4L1	2.96E-19	3.76E-17	-0.832719972	M1	Female	trans
cg00144679_RPL21P67	2.96E-19	3.76E-17	-0.781138339	M1	Female	trans
cg12910951_ENSG00000174171	2.99E-19	3.80E-17	1.251138044	M1	Female	trans
cg12659158_SULT1D1P	3.02E-19	3.84E-17	-0.884812912	M1	Female	trans
cg18301136_KRT17P4	3.05E-19	3.87E-17	-1.116254964	M1	Female	trans
cg15488978_SOX18	3.05E-19	3.87E-17	-1.265843222	M1	Female	trans
cg21449027_ENSG00000242162	3.08E-19	3.90E-17	-1.208784174	M1	Female	trans
cg13032656_RNU6-1024P	3.09E-19	3.92E-17	-0.437905516	M1	Female	trans
cg22203300_ENSG00000225775	3.09E-19	3.92E-17	-1.865035456	M1	Female	trans
cg24202000_PIWIL2	3.16E-19	4.01E-17	-1.290486383	M1	Female	trans
cg09235504_ZDHHC20P2	3.16E-19	4.01E-17	-0.789183562	M1	Female	trans
cg11023174_TMEM185AP1	3.17E-19	4.01E-17	-0.636609244	M1	Female	trans
cg02990361_ROBO4	3.17E-19	4.02E-17	0.895290537	M1	Female	trans
cg00218134_CNOT7P2	3.20E-19	4.06E-17	-0.719038982	M1	Female	trans
cg23127183_NME1P1	3.21E-19	4.07E-17	0.877043402	M1	Female	trans
cg02990361_ENSG00000220139	3.23E-19	4.09E-17	1.071048125	M1	Female	trans
cg09081941_FFAR3	3.25E-19	4.12E-17	-1.405418695	M1	Female	trans
cg02775254_MIR374B	3.26E-19	4.13E-17	-0.495566234	M1	Female	trans
cg12910951_RPSAP7	3.26E-19	4.13E-17	0.673839554	M1	Female	trans
cg09081941_CST7	3.27E-19	4.14E-17	-1.45692022	M1	Female	trans
cg09081941_CEMIP	3.28E-19	4.15E-17	-1.478080026	M1	Female	trans
cg01538049_SNORD102	3.31E-19	4.19E-17	-1.318166009	M1	Female	trans
cg07346595_SNORA71	3.31E-19	4.19E-17	-0.86285124	M1	Female	trans
cg05713971_ENSG00000215905	3.33E-19	4.22E-17	1.0285203	M1	Female	trans
cg05868023_BCAS2P3	3.34E-19	4.23E-17	0.527600794	M1	Female	trans
cg08101543_TRIM53AP	3.37E-19	4.26E-17	-0.8608238	M1	Female	trans
cg08101543_TRIM53BP	3.37E-19	4.26E-17	-0.251449317	M1	Female	trans
cg01917321_RNU6-20P	3.41E-19	4.32E-17	-1.356070824	M1	Female	trans
cg07722359_RNA5SP248	3.43E-19	4.33E-17	-0.82499674	M1	Female	trans
cg02302000_RPLP2P1	3.44E-19	4.35E-17	-1.967912616	M1	Female	trans
cg05868023_RAMP3	3.47E-19	4.39E-17	0.666649688	M1	Female	trans
cg25472353_ENSG00000227981	3.48E-19	4.40E-17	0.740895606	M1	Female	trans
cg23127183_TRPM1	3.49E-19	4.42E-17	0.92848038	M1	Female	trans
cg04667681_ANKRD36P1	3.53E-19	4.46E-17	-0.782284346	M1	Female	trans
cg01003793_GRM7-AS2	3.56E-19	4.50E-17	-0.897826646	M1	Female	trans
cg08101543_CRNN	3.56E-19	4.51E-17	-0.855089577	M1	Female	trans
cg04307318_ENSG00000225718	3.59E-19	4.54E-17	-1.203583352	M1	Female	trans
cg01683654_H2BP3	3.59E-19	4.54E-17	1.36280274	M1	Female	trans
cg20150659_EEF1A1P1	3.60E-19	4.56E-17	-1.525268877	M1	Female	trans
cg25479848_ENSG00000242140	3.66E-19	4.63E-17	-0.584069889	M1	Female	trans
cg20223162_OPN1MW2	3.76E-19	4.75E-17	0.967012379	M1	Female	trans
cg12594940_KLK15	3.76E-19	4.75E-17	-0.671950679	M1	Female	trans
cg20223162_RNU6-1122P	3.76E-19	4.75E-17	0.925748531	M1	Female	trans
cg16422816_OR2L5	3.77E-19	4.76E-17	-1.467975857	M1	Female	trans
cg25217772_ENSG00000228392	3.78E-19	4.78E-17	-1.058852363	M1	Female	trans
cg05703749_OR5H14	3.89E-19	4.92E-17	-1.318264106	M1	Female	trans
cg07320976_OR6C4	3.92E-19	4.95E-17	-1.050179499	M1	Female	trans
cg13981054_SLC9B1P4	3.93E-19	4.96E-17	1.179036425	M1	Female	trans
cg04518477_IGHV1-2	3.95E-19	4.99E-17	0.859502701	M1	Female	trans
cg25239516_DAZ3	3.96E-19	5.00E-17	-1.224285733	M1	Female	trans
cg20491223_ZNF735	4.00E-19	5.05E-17	0.852600737	M1	Female	trans
cg02990361_CXorf49B	4.02E-19	5.08E-17	0.989247332	M1	Female	trans
cg11390357_ENSG00000230260	4.05E-19	5.10E-17	-0.638331559	M1	Female	trans
cg04751533_GAPDHP64	4.07E-19	5.13E-17	-0.687498009	M1	Female	trans
cg13354794_YY1P2	4.09E-19	5.15E-17	-0.87046605	M1	Female	trans
cg13354794_SPTLC1P3	4.09E-19	5.15E-17	-0.87046605	M1	Female	trans
cg13354794_MIR1272	4.09E-19	5.15E-17	-0.589438992	M1	Female	trans
cg13354794_R3HDML	4.09E-19	5.15E-17	-0.357580418	M1	Female	trans
cg13354794_Metazoa_SRP	4.09E-19	5.15E-17	-0.35111153	M1	Female	trans
cg14378465_POU3F3	4.10E-19	5.17E-17	-0.683296945	M1	Female	trans
cg12163800_RNU6-429P	4.14E-19	5.21E-17	-0.698269039	M1	Female	trans
cg12163800_GLRX5P1	4.14E-19	5.21E-17	-0.171409212	M1	Female	trans
cg12163800_ENSG00000238066	4.14E-19	5.21E-17	-0.698269039	M1	Female	trans
cg12163800_LINC02630	4.14E-19	5.21E-17	-0.849906008	M1	Female	trans
cg12163800_LINC02248	4.14E-19	5.21E-17	-0.849906008	M1	Female	trans
cg12163800_CCNYL3	4.14E-19	5.21E-17	-0.849906008	M1	Female	trans
cg12163800_RNU5F-7P	4.14E-19	5.21E-17	-0.849906008	M1	Female	trans
cg12163800_ENSG00000240980	4.14E-19	5.21E-17	-0.429754885	M1	Female	trans
cg07830906_ENSG00000235932	4.16E-19	5.24E-17	-1.142297085	M1	Female	trans
cg23929072_FPR1	4.18E-19	5.26E-17	1.079297469	M1	Female	trans
cg26701785_RPL32P27	4.19E-19	5.27E-17	-0.775966665	M1	Female	trans
cg17329886_CLCA1	4.29E-19	5.40E-17	-0.818970392	M1	Female	trans
cg15644305_CCL19	4.30E-19	5.41E-17	-0.669082508	M1	Female	trans
cg04508044_ENSG00000235592	4.31E-19	5.43E-17	0.807126327	M1	Female	trans
cg27661571_OR2H5P	4.36E-19	5.49E-17	-0.714966624	M1	Female	trans
cg20491223_RNA5SP292	4.39E-19	5.52E-17	0.439083096	M1	Female	trans
cg20695805_ENSG00000232188	4.40E-19	5.54E-17	0.991097353	M1	Female	trans
cg01100542_SNORD113-3	4.42E-19	5.56E-17	-1.20052905	M1	Female	trans
cg04136018_ENSG00000235099	4.44E-19	5.58E-17	0.803398757	M1	Female	trans
cg09081941_ENSG00000233251	4.48E-19	5.63E-17	-1.449563274	M1	Female	trans
cg25974355_RNA5SP358	4.50E-19	5.66E-17	0.931683227	M1	Female	trans
cg25974355_GAPDHP34	4.50E-19	5.66E-17	0.931683227	M1	Female	trans
cg25974355_ENSG00000226043	4.50E-19	5.66E-17	0.661253166	M1	Female	trans
cg25974355_ENSG00000229878	4.50E-19	5.66E-17	0.522188398	M1	Female	trans
cg03575231_MIR552	4.51E-19	5.66E-17	-0.900070795	M1	Female	trans
cg05868023_KRT75	4.59E-19	5.77E-17	0.754326059	M1	Female	trans
cg25585323_RN7SL255P	4.60E-19	5.77E-17	-0.166403004	M1	Female	trans
cg25585323_MYF6	4.60E-19	5.77E-17	-0.51508258	M1	Female	trans
cg25585323_MTND6P9	4.60E-19	5.77E-17	-0.885516027	M1	Female	trans
cg25585323_MEMO1P3	4.60E-19	5.77E-17	-0.628486442	M1	Female	trans
cg25585323_RPSAP34	4.60E-19	5.77E-17	-0.397193425	M1	Female	trans
cg25585323_GTF3AP5	4.60E-19	5.77E-17	-0.885516027	M1	Female	trans
cg25585323_LINC01425	4.60E-19	5.77E-17	-0.885516027	M1	Female	trans
cg25585323_IGLJ4	4.60E-19	5.77E-17	-0.496312676	M1	Female	trans
cg25585323_ENSG00000240842	4.60E-19	5.77E-17	-0.885516027	M1	Female	trans
cg25585323_GSX2	4.60E-19	5.77E-17	-0.357182095	M1	Female	trans
cg25585323_KRTAP10-4	4.60E-19	5.77E-17	-0.760567503	M1	Female	trans
cg09765807_RNU6-525P	4.63E-19	5.81E-17	-0.625118053	M1	Female	trans
cg05798111_PRY2	4.64E-19	5.82E-17	-0.94113427	M1	Female	trans
cg00587861_ILRUNP1	4.65E-19	5.83E-17	-1.63209788	M1	Female	trans
cg09817248_S100A7	4.72E-19	5.92E-17	0.756503052	M1	Female	trans
cg05703749_OR2J4P	4.83E-19	6.06E-17	-1.231948308	M1	Female	trans
cg15691584_ENSG00000226534	4.83E-19	6.06E-17	-1.097647966	M1	Female	trans
cg09081941_ADRA2C	4.86E-19	6.09E-17	-1.454823088	M1	Female	trans
cg03985285_TRIM49D1	4.86E-19	6.10E-17	-1.336988292	M1	Female	trans
cg03894102_MIR202HG	4.95E-19	6.21E-17	-0.743182976	M1	Female	trans
cg08004951_MIR204	5.00E-19	6.26E-17	-1.067563145	M1	Female	trans
cg21888978_SPATA31D1	5.03E-19	6.30E-17	-0.417176967	M1	Female	trans
cg02621636_ZNF965P	5.03E-19	6.30E-17	-2.216907272	M1	Female	trans
cg09081941_TREML2	5.06E-19	6.34E-17	-1.338817754	M1	Female	trans
cg04751533_DNMT3L	5.08E-19	6.37E-17	-0.818250309	M1	Female	trans
cg14362780_RNU7-95P	5.12E-19	6.40E-17	-1.001109175	M1	Female	trans
cg14362780_HNRNPA1P43	5.12E-19	6.40E-17	-0.411247558	M1	Female	trans
cg14362780_MTND5P29	5.12E-19	6.40E-17	-0.710527561	M1	Female	trans
cg14362780_LINC00379	5.12E-19	6.40E-17	-0.671844444	M1	Female	trans
cg14362780_H2BW1	5.12E-19	6.40E-17	-0.439093608	M1	Female	trans
cg14362780_FXYD6P3	5.12E-19	6.40E-17	-0.402536335	M1	Female	trans
cg14362780_ENSG00000220748	5.12E-19	6.40E-17	-0.710527561	M1	Female	trans
cg14362780_ENSG00000223870	5.12E-19	6.40E-17	-0.335922222	M1	Female	trans
cg14362780_ENSG00000237498	5.12E-19	6.40E-17	-0.710527561	M1	Female	trans
cg14362780_MTND4P13	5.12E-19	6.40E-17	-1.001109175	M1	Female	trans
cg14362780_RNA5SP234	5.12E-19	6.40E-17	-1.001109175	M1	Female	trans
cg14362780_OR4C5	5.12E-19	6.40E-17	-0.58232023	M1	Female	trans
cg14362780_RN7SKP6	5.12E-19	6.40E-17	-1.001109175	M1	Female	trans
cg14362780_ENSG00000201133	5.12E-19	6.40E-17	-1.001109175	M1	Female	trans
cg14362780_CPSF1P2	5.12E-19	6.40E-17	-1.001109175	M1	Female	trans
cg14362780_ENSG00000230053	5.12E-19	6.40E-17	-0.492525291	M1	Female	trans
cg14362780_ENSG00000234907	5.12E-19	6.40E-17	-1.001109175	M1	Female	trans
cg14362780_ENSG00000235625	5.12E-19	6.40E-17	-1.001109175	M1	Female	trans
cg18805486_C10orf99	5.14E-19	6.42E-17	-0.649945711	M1	Female	trans
cg06757935_OR51T1	5.14E-19	6.42E-17	-0.852326361	M1	Female	trans
cg19506623_OR6T1	5.14E-19	6.42E-17	-0.90030528	M1	Female	trans
cg20060216_FTH1P20	5.15E-19	6.44E-17	-0.888882669	M1	Female	trans
cg20695805_GUCA2B	5.16E-19	6.44E-17	0.935674633	M1	Female	trans
cg13981054_XAGE3	5.18E-19	6.47E-17	1.061745015	M1	Female	trans
cg26474203_RPS26P30	5.18E-19	6.47E-17	-1.407107899	M1	Female	trans
cg13646041_NKX2-1	5.18E-19	6.47E-17	-0.14363438	M1	Female	trans
cg13646041_ENSG00000201710	5.18E-19	6.47E-17	-0.860105047	M1	Female	trans
cg13646041_ENSG00000233842	5.18E-19	6.47E-17	-0.688399132	M1	Female	trans
cg13646041_ENSG00000234686	5.18E-19	6.47E-17	-0.271812718	M1	Female	trans
cg13646041_CRYGA	5.18E-19	6.47E-17	-0.96993097	M1	Female	trans
cg13646041_KIAA1143P2	5.18E-19	6.47E-17	-0.271812718	M1	Female	trans
cg13646041_OR4C12	5.18E-19	6.47E-17	-0.96993097	M1	Female	trans
cg13646041_ENSG00000217477	5.18E-19	6.47E-17	-0.96993097	M1	Female	trans
cg17364850_TRIM51	5.21E-19	6.49E-17	-1.003520876	M1	Female	trans
cg14924064_ENSG00000238232	5.21E-19	6.50E-17	0.562690064	M1	Female	trans
cg23929072_NOG	5.25E-19	6.54E-17	0.927831561	M1	Female	trans
cg03859313_VENTXP4	5.27E-19	6.57E-17	0.594981125	M1	Female	trans
cg04043873_MOXD1	5.35E-19	6.67E-17	-0.930989414	M1	Female	trans
cg14223866_RPL21P28	5.35E-19	6.67E-17	0.805598179	M1	Female	trans
cg25585323_SSX2	5.46E-19	6.81E-17	-0.87978504	M1	Female	trans
cg17329886_AADAC	5.47E-19	6.81E-17	-0.902187294	M1	Female	trans
cg25037011_PIWIL2	5.47E-19	6.82E-17	1.247715266	M1	Female	trans
cg03985285_CDK4P1	5.51E-19	6.85E-17	-1.339642648	M1	Female	trans
cg03985285_CEP19P1	5.51E-19	6.85E-17	-1.339642648	M1	Female	trans
cg03985285_FRG2FP	5.51E-19	6.85E-17	-0.779236705	M1	Female	trans
cg03985285_RNU6-1144P	5.51E-19	6.85E-17	-0.85554302	M1	Female	trans
cg03985285_ANKRD54P1	5.51E-19	6.85E-17	-1.339642648	M1	Female	trans
cg03985285_ELOBP1	5.51E-19	6.85E-17	-1.339642648	M1	Female	trans
cg03985285_MIR548H3	5.51E-19	6.85E-17	-1.339642648	M1	Female	trans
cg03985285_RNA5SP443	5.51E-19	6.85E-17	-1.339642648	M1	Female	trans
cg03985285_ENSG00000176183	5.51E-19	6.85E-17	-0.550314373	M1	Female	trans
cg03985285_B3GNT2P1	5.51E-19	6.85E-17	-1.339642648	M1	Female	trans
cg03985285_ENSG00000230328	5.51E-19	6.85E-17	-0.550314373	M1	Female	trans
cg03985285_ENSG00000240572	5.51E-19	6.85E-17	-1.339642648	M1	Female	trans
cg03985285_MAS1L	5.51E-19	6.85E-17	-0.950798422	M1	Female	trans
cg03985285_KANK1P1	5.51E-19	6.85E-17	-0.950798422	M1	Female	trans
cg03985285_SOCS2P1	5.51E-19	6.85E-17	-0.950798422	M1	Female	trans
cg03985285_ENSG00000227851	5.51E-19	6.85E-17	-0.40918677	M1	Female	trans
cg03985285_ENSG00000241385	5.51E-19	6.85E-17	-0.950798422	M1	Female	trans
cg20638896_CST7	5.52E-19	6.86E-17	-1.659392535	M1	Female	trans
cg23929072_AQP9	5.59E-19	6.95E-17	1.062503053	M1	Female	trans
cg14919558_RPS27P10	5.59E-19	6.95E-17	1.028168983	M1	Female	trans
cg03894102_S100A7A	5.62E-19	6.99E-17	-0.963232556	M1	Female	trans
cg07092448_KRT8P25	5.65E-19	7.02E-17	0.708765517	M1	Female	trans
cg26287474_TRIM51EP	5.68E-19	7.05E-17	-1.418065178	M1	Female	trans
cg15762175_RPL37P4	5.70E-19	7.08E-17	-1.125287275	M1	Female	trans
cg07170932_RN7SL87P	5.73E-19	7.12E-17	-1.04306826	M1	Female	trans
cg07766767_GSTT2	5.77E-19	7.16E-17	-1.676346365	M1	Female	trans
cg14032195_RNU6-289P	5.85E-19	7.26E-17	-1.016596013	M1	Female	trans
cg19160975_CYCSP35	5.90E-19	7.32E-17	1.01882488	M1	Female	trans
cg25621215_CLC	5.93E-19	7.36E-17	-1.123230137	M1	Female	trans
cg13957457_TMEM114	5.94E-19	7.37E-17	-1.323311824	M1	Female	trans
cg02990361_CYP2AB1P	5.98E-19	7.42E-17	0.865238428	M1	Female	trans
cg23497678_LINC00458	6.00E-19	7.45E-17	0.984567432	M1	Female	trans
cg11041558_RN7SL790P	6.04E-19	7.47E-17	-0.414101166	M1	Female	trans
cg11041558_NFU1P1	6.04E-19	7.47E-17	-0.706458016	M1	Female	trans
cg11041558_RNU6-1074P	6.04E-19	7.47E-17	-0.706458016	M1	Female	trans
cg11041558_RNA5SP188	6.04E-19	7.47E-17	-0.706458016	M1	Female	trans
cg11041558_MIR548A2	6.04E-19	7.47E-17	-0.706458016	M1	Female	trans
cg11041558_RNU7-67P	6.04E-19	7.47E-17	-0.995375324	M1	Female	trans
cg11041558_IFNA17	6.04E-19	7.47E-17	-0.706458016	M1	Female	trans
cg11041558_HNRNPA1P60	6.04E-19	7.47E-17	-0.404932418	M1	Female	trans
cg11041558_RNU6-1273P	6.04E-19	7.47E-17	-0.995375324	M1	Female	trans
cg11041558_RPS6P21	6.04E-19	7.47E-17	-0.995375324	M1	Female	trans
cg11041558_LINC00446	6.04E-19	7.47E-17	-0.995375324	M1	Female	trans
cg11041558_PDILT	6.04E-19	7.47E-17	-0.995375324	M1	Female	trans
cg11041558_DEFB125	6.04E-19	7.47E-17	-0.706458016	M1	Female	trans
cg11041558_DSCR8	6.04E-19	7.47E-17	-0.995375324	M1	Female	trans
cg11041558_PPP1R12BP2	6.04E-19	7.47E-17	-0.995375324	M1	Female	trans
cg11041558_MIR542	6.04E-19	7.47E-17	-0.995375324	M1	Female	trans
cg11041558_ENSG00000223514	6.04E-19	7.47E-17	-0.995375324	M1	Female	trans
cg11041558_ENSG00000226169	6.04E-19	7.47E-17	-0.706458016	M1	Female	trans
cg11041558_ENSG00000227838	6.04E-19	7.47E-17	-0.995375324	M1	Female	trans
cg11041558_ENSG00000229269	6.04E-19	7.47E-17	-0.995375324	M1	Female	trans
cg11041558_ENSG00000231923	6.04E-19	7.47E-17	-0.995375324	M1	Female	trans
cg11041558_CYCSP48	6.04E-19	7.47E-17	-0.995375324	M1	Female	trans
cg11041558_ENSG00000234726	6.04E-19	7.47E-17	-0.995375324	M1	Female	trans
cg11041558_RPS7P13	6.04E-19	7.47E-17	-0.706458016	M1	Female	trans
cg11041558_TSPY10	6.04E-19	7.47E-17	-0.926552491	M1	Female	trans
cg11041558_ENSG00000237844	6.04E-19	7.47E-17	-0.995375324	M1	Female	trans
cg11041558_ENSG00000242545	6.04E-19	7.47E-17	-0.706458016	M1	Female	trans
cg20695805_OR11Q1P	6.04E-19	7.47E-17	1.143077893	M1	Female	trans
cg13188416_MTND2P15	6.05E-19	7.48E-17	0.437423806	M1	Female	trans
cg18251222_H4P1	6.05E-19	7.48E-17	1.076880049	M1	Female	trans
cg13981054_ENSG00000236111	6.06E-19	7.49E-17	0.915365403	M1	Female	trans
cg10488013_RPSAP63	6.08E-19	7.51E-17	-0.81210437	M1	Female	trans
cg05868023_MTCO1P54	6.09E-19	7.54E-17	0.797188046	M1	Female	trans
cg04518477_IGHV3-74	6.10E-19	7.54E-17	0.713357718	M1	Female	trans
cg02302000_RNU6-1122P	6.13E-19	7.58E-17	-1.561924946	M1	Female	trans
cg00171290_SOX17	6.13E-19	7.58E-17	-0.698139511	M1	Female	trans
cg12356249_ADAMTS6	6.14E-19	7.59E-17	-0.712060779	M1	Female	trans
cg09760986_ENSG00000235615	6.20E-19	7.66E-17	-0.754253122	M1	Female	trans
cg19593182_HSPE1P1	6.20E-19	7.66E-17	-0.760033786	M1	Female	trans
cg03575231_ENSG00000233574	6.25E-19	7.72E-17	-0.890657676	M1	Female	trans
cg16603103_FGF7P4	6.28E-19	7.76E-17	-0.825384677	M1	Female	trans
cg02305803_TMEM114	6.30E-19	7.78E-17	-1.540242222	M1	Female	trans
cg08433110_OR2M7	6.32E-19	7.78E-17	-1.86954739	M1	Female	trans
cg08433110_TAS2R16	6.32E-19	7.78E-17	-1.67715074	M1	Female	trans
cg08433110_OR4C3	6.32E-19	7.78E-17	-1.67715074	M1	Female	trans
cg08433110_MIR889	6.32E-19	7.78E-17	-1.67715074	M1	Female	trans
cg08433110_LINC01787	6.32E-19	7.78E-17	-1.86954739	M1	Female	trans
cg08433110_LINC01304	6.32E-19	7.78E-17	-0.83857537	M1	Female	trans
cg08433110_RNA5SP105	6.32E-19	7.78E-17	-0.767994958	M1	Female	trans
cg08433110_RNU6-624P	6.32E-19	7.78E-17	-1.86954739	M1	Female	trans
cg08433110_RPL38P1	6.32E-19	7.78E-17	-1.86954739	M1	Female	trans
cg08433110_TINAG	6.32E-19	7.78E-17	-1.047841078	M1	Female	trans
cg08433110_TPM3P4	6.32E-19	7.78E-17	-1.86954739	M1	Female	trans
cg08433110_OR5AR1	6.32E-19	7.78E-17	-1.86954739	M1	Female	trans
cg08433110_RNY3P4	6.32E-19	7.78E-17	-1.86954739	M1	Female	trans
cg08433110_RNU7-87P	6.32E-19	7.78E-17	-1.86954739	M1	Female	trans
cg08433110_SNORD114-9	6.32E-19	7.78E-17	-0.770689925	M1	Female	trans
cg08433110_RNU6-457P	6.32E-19	7.78E-17	-0.833902138	M1	Female	trans
cg08433110_LINC02573	6.32E-19	7.78E-17	-1.86954739	M1	Female	trans
cg08433110_RPL24P9	6.32E-19	7.78E-17	-1.087469073	M1	Female	trans
cg08433110_TDGF1P1	6.32E-19	7.78E-17	-1.86954739	M1	Female	trans
cg08433110_ENSG00000235518	6.32E-19	7.78E-17	-1.86954739	M1	Female	trans
cg08433110_ENSG00000239600	6.32E-19	7.78E-17	-1.86954739	M1	Female	trans
cg08433110_ENSG00000240201	6.32E-19	7.78E-17	-1.86954739	M1	Female	trans
cg08433110_OR5B1P	6.32E-19	7.78E-17	-1.326893191	M1	Female	trans
cg08433110_PCDH9-AS1	6.32E-19	7.78E-17	-1.326893191	M1	Female	trans
cg08433110_GPHB5	6.32E-19	7.78E-17	-1.326893191	M1	Female	trans
cg08433110_ENSG00000231266	6.32E-19	7.78E-17	-1.326893191	M1	Female	trans
cg08433110_ENSG00000231440	6.32E-19	7.78E-17	-1.326893191	M1	Female	trans
cg08433110_OR7L1P	6.32E-19	7.78E-17	-0.945336445	M1	Female	trans
cg02302000_RNA5SP57	6.37E-19	7.84E-17	-0.932344239	M1	Female	trans
cg15406892_LINC00397	6.39E-19	7.87E-17	-1.296975661	M1	Female	trans
cg10324032_OLFM1	6.52E-19	8.02E-17	-1.489637378	M1	Female	trans
cg05338066_CDK4P1	6.53E-19	8.02E-17	0.899723008	M1	Female	trans
cg05338066_CEP19P1	6.53E-19	8.02E-17	0.899723008	M1	Female	trans
cg05338066_FRG2FP	6.53E-19	8.02E-17	0.523346426	M1	Female	trans
cg05338066_RNU6-1144P	6.53E-19	8.02E-17	0.57459483	M1	Female	trans
cg05338066_ANKRD54P1	6.53E-19	8.02E-17	0.899723008	M1	Female	trans
cg05338066_ELOBP1	6.53E-19	8.02E-17	0.899723008	M1	Female	trans
cg05338066_MIR548H3	6.53E-19	8.02E-17	0.899723008	M1	Female	trans
cg05338066_RNA5SP443	6.53E-19	8.02E-17	0.899723008	M1	Female	trans
cg05338066_ENSG00000176183	6.53E-19	8.02E-17	0.36959894	M1	Female	trans
cg05338066_B3GNT2P1	6.53E-19	8.02E-17	0.899723008	M1	Female	trans
cg05338066_ENSG00000230328	6.53E-19	8.02E-17	0.36959894	M1	Female	trans
cg05338066_ENSG00000240572	6.53E-19	8.02E-17	0.899723008	M1	Female	trans
cg05338066_ENSG00000227851	6.53E-19	8.02E-17	0.27481564	M1	Female	trans
cg05338066_MAS1L	6.53E-19	8.02E-17	0.638569709	M1	Female	trans
cg05338066_KANK1P1	6.53E-19	8.02E-17	0.638569709	M1	Female	trans
cg05338066_SOCS2P1	6.53E-19	8.02E-17	0.638569709	M1	Female	trans
cg05338066_ENSG00000241385	6.53E-19	8.02E-17	0.638569709	M1	Female	trans
cg06854495_TPD52L3	6.53E-19	8.02E-17	-0.893513086	M1	Female	trans
cg20638896_RPL19P1	6.54E-19	8.03E-17	-1.411145669	M1	Female	trans
cg04181991_RN7SL107P	6.56E-19	8.05E-17	-0.710567682	M1	Female	trans
cg01524974_ENSG00000227206	6.58E-19	8.07E-17	-0.923442875	M1	Female	trans
cg14946503_ENSG00000215905	6.64E-19	8.15E-17	-0.771289583	M1	Female	trans
cg02303400_FGF7P7	6.68E-19	8.19E-17	-1.028591405	M1	Female	trans
cg20571761_OLFM1	6.68E-19	8.19E-17	-1.022345329	M1	Female	trans
cg15488978_GAPDHP64	6.77E-19	8.30E-17	-0.821856248	M1	Female	trans
cg12836961_SGCA	6.83E-19	8.38E-17	-1.866455202	M1	Female	trans
cg18720828_MIR208B	6.87E-19	8.43E-17	-0.59462329	M1	Female	trans
cg03038914_LINC00430	6.88E-19	8.44E-17	-0.740605512	M1	Female	trans
cg10039163_CLCP1	6.89E-19	8.45E-17	-0.972154051	M1	Female	trans
cg15488978_RNU6-587P	6.93E-19	8.50E-17	-1.38316131	M1	Female	trans
cg16395457_RNA5S9	6.96E-19	8.53E-17	-1.308660712	M1	Female	trans
cg24101364_CHCHD3P1	7.00E-19	8.59E-17	-0.807141042	M1	Female	trans
cg07092448_ENSG00000213488	7.05E-19	8.64E-17	0.853898569	M1	Female	trans
cg08188698_HES3	7.05E-19	8.65E-17	-1.400143845	M1	Female	trans
cg23328066_RN7SKP192	7.07E-19	8.66E-17	0.63292773	M1	Female	trans
cg17296658_SPATA31D1	7.08E-19	8.68E-17	-0.432383603	M1	Female	trans
cg24360513_MIR137HG	7.12E-19	8.72E-17	0.850474512	M1	Female	trans
cg27030245_RPL21P28	7.14E-19	8.75E-17	0.839279405	M1	Female	trans
cg06235057_RN7SKP231	7.16E-19	8.76E-17	-0.860138043	M1	Female	trans
cg06235057_LRIT1	7.16E-19	8.76E-17	-0.860138043	M1	Female	trans
cg06235057_RPS26P48	7.16E-19	8.76E-17	-0.550192801	M1	Female	trans
cg06235057_PRAMEF20	7.16E-19	8.76E-17	-1.211905257	M1	Female	trans
cg06235057_LINC01653	7.16E-19	8.76E-17	-1.211905257	M1	Female	trans
cg06235057_RN7SL274P	7.16E-19	8.76E-17	-0.374332327	M1	Female	trans
cg06235057_RNU6-266P	7.16E-19	8.76E-17	-1.211905257	M1	Female	trans
cg06235057_ENSG00000238129	7.16E-19	8.76E-17	-1.211905257	M1	Female	trans
cg09861922_RNA5SP57	7.19E-19	8.79E-17	-0.882374095	M1	Female	trans
cg12659158_OR6B1	7.21E-19	8.82E-17	-0.869289024	M1	Female	trans
cg25841491_ENSG00000204368	7.24E-19	8.86E-17	-0.970381419	M1	Female	trans
cg16915057_ENSG00000213209	7.30E-19	8.93E-17	-1.135519541	M1	Female	trans
cg18720828_OR7E140P	7.31E-19	8.94E-17	-1.000877775	M1	Female	trans
cg03476414_ENSG00000231883	7.32E-19	8.96E-17	-0.912486107	M1	Female	trans
cg13957457_LINC01142	7.37E-19	9.01E-17	-0.552071964	M1	Female	trans
cg13957457_DEFB131A	7.37E-19	9.01E-17	-0.953835076	M1	Female	trans
cg13957457_CSPG4P4Y	7.37E-19	9.01E-17	-0.953835076	M1	Female	trans
cg13957457_NME2P3	7.37E-19	9.01E-17	-1.343921191	M1	Female	trans
cg13957457_VN1R6P	7.37E-19	9.01E-17	-1.343921191	M1	Female	trans
cg13957457_ENSG00000200969	7.37E-19	9.01E-17	-1.343921191	M1	Female	trans
cg13957457_Y_RNA	7.37E-19	9.01E-17	-1.343921191	M1	Female	trans
cg13957457_ENSG00000225477	7.37E-19	9.01E-17	-0.781725427	M1	Female	trans
cg13957457_ENSG00000226973	7.37E-19	9.01E-17	-1.343921191	M1	Female	trans
cg13957457_ENSG00000227062	7.37E-19	9.01E-17	-1.343921191	M1	Female	trans
cg13957457_ENSG00000240627	7.37E-19	9.01E-17	-0.679553611	M1	Female	trans
cg05703749_OR6C1	7.44E-19	9.08E-17	-1.345181432	M1	Female	trans
cg20571761_CCL19	7.44E-19	9.09E-17	-0.677628175	M1	Female	trans
cg18811157_MIR584	7.45E-19	9.10E-17	-0.852057171	M1	Female	trans
cg22804805_RNA5SP361	7.53E-19	9.19E-17	-0.954169572	M1	Female	trans
cg16422816_OR4D9	7.57E-19	9.24E-17	-1.481182252	M1	Female	trans
cg22203300_LINC01114	7.60E-19	9.28E-17	-2.344829891	M1	Female	trans
cg15465092_ENSG00000233577	7.64E-19	9.33E-17	1.796578114	M1	Female	trans
cg05338066_TRIM49D1	7.66E-19	9.35E-17	0.896225907	M1	Female	trans
cg05704719_RN7SL317P	7.67E-19	9.35E-17	-1.037017513	M1	Female	trans
cg15542496_IGKV1D-27	7.71E-19	9.41E-17	-0.455821285	M1	Female	trans
cg26287474_RNU7-187P	7.73E-19	9.43E-17	-0.765669601	M1	Female	trans
cg13818127_LINC02782	7.77E-19	9.48E-17	-0.622268784	M1	Female	trans
cg25841491_KRTAP8-2P	7.80E-19	9.51E-17	-0.92680492	M1	Female	trans
cg23929072_G0S2	7.80E-19	9.52E-17	1.057155235	M1	Female	trans
cg09861922_ADAM2	7.85E-19	9.57E-17	-1.493013354	M1	Female	trans
cg17794750_TEX37	7.86E-19	9.58E-17	0.35605109	M1	Female	trans
cg17794750_ENSG00000224330	7.86E-19	9.58E-17	0.317888547	M1	Female	trans
cg17794750_RNU6-371P	7.86E-19	9.58E-17	0.94736555	M1	Female	trans
cg17794750_PRR23C	7.86E-19	9.58E-17	0.94736555	M1	Female	trans
cg17794750_TRIM64EP	7.86E-19	9.58E-17	0.94736555	M1	Female	trans
cg17794750_RPS29P27	7.86E-19	9.58E-17	0.94736555	M1	Female	trans
cg17794750_Y_RNA	7.86E-19	9.58E-17	0.94736555	M1	Female	trans
cg17794750_ENSG00000235813	7.86E-19	9.58E-17	0.94736555	M1	Female	trans
cg07092448_RN7SL87P	7.90E-19	9.62E-17	0.728876464	M1	Female	trans
cg27251155_TRAV8-4	7.92E-19	9.65E-17	-1.251875322	M1	Female	trans
cg06449486_ENSG00000216663	7.93E-19	9.65E-17	0.933160295	M1	Female	trans
cg15488978_HOXD9	7.97E-19	9.70E-17	-0.971481893	M1	Female	trans
cg18805486_ROBO4	7.99E-19	9.72E-17	-0.64632154	M1	Female	trans
cg15542496_RN7SL361P	8.10E-19	9.85E-17	-1.060400033	M1	Female	trans
cg15542496_EXTL2P1	8.10E-19	9.85E-17	-1.060400033	M1	Female	trans
cg15542496_EEF1GP8	8.10E-19	9.85E-17	-1.060400033	M1	Female	trans
cg15542496_RN7SL580P	8.10E-19	9.85E-17	-1.060400033	M1	Female	trans
cg15542496_LINC00395	8.10E-19	9.85E-17	-0.752608674	M1	Female	trans
cg15542496_SNORD113-7	8.10E-19	9.85E-17	-1.060400033	M1	Female	trans
cg15542496_SNORD114-11	8.10E-19	9.85E-17	-0.752606134	M1	Female	trans
cg15542496_MIR496	8.10E-19	9.85E-17	-1.060400033	M1	Female	trans
cg15542496_SOCS2P2	8.10E-19	9.85E-17	-0.871207527	M1	Female	trans
cg15542496_IGLV11-55	8.10E-19	9.85E-17	-1.060400033	M1	Female	trans
cg15542496_ENSG00000218337	8.10E-19	9.85E-17	-1.060400033	M1	Female	trans
cg15542496_ENSG00000237163	8.10E-19	9.85E-17	-0.871207527	M1	Female	trans
cg13299279_SNORD115-9	8.21E-19	9.98E-17	-0.425154706	M1	Female	trans
cg24636969_LCN8	8.28E-19	1.01E-16	1.02703415	M1	Female	trans
cg20683445_KRT75	8.29E-19	1.01E-16	-0.764303873	M1	Female	trans
cg22203300_SNORD115-2	8.31E-19	1.01E-16	-1.964008138	M1	Female	trans
cg20695805_ENSG00000225775	8.33E-19	1.01E-16	0.906712254	M1	Female	trans
cg03575231_NXPH3	8.36E-19	1.02E-16	-0.876915201	M1	Female	trans
cg04751533_ENSG00000236393	8.37E-19	1.02E-16	-0.989040029	M1	Female	trans
cg17714581_ADAM2	8.38E-19	1.02E-16	-1.075092698	M1	Female	trans
cg25841491_KRT8P25	8.41E-19	1.02E-16	-0.835095504	M1	Female	trans
cg14457850_DAZ2	8.58E-19	1.04E-16	-0.876318739	M1	Female	trans
cg00171290_OTOP2	8.65E-19	1.05E-16	-0.769586382	M1	Female	trans
cg23976437_PDE4DIPP10	8.68E-19	1.05E-16	-0.787847425	M1	Female	trans
cg14594743_CTSG	8.71E-19	1.06E-16	-0.979117947	M1	Female	trans
cg04060288_PRYP5	8.76E-19	1.06E-16	-0.905301577	M1	Female	trans
cg00710456_ELK2BP	8.77E-19	1.06E-16	-1.037323585	M1	Female	trans
cg23127183_ZNF734P	8.86E-19	1.08E-16	0.332801383	M1	Female	trans
cg24377657_ENSG00000226780	8.89E-19	1.08E-16	0.78565839	M1	Female	trans
cg16959364_ENSG00000235186	8.91E-19	1.08E-16	-0.749816174	M1	Female	trans
cg22827011_ENSG00000236173	8.93E-19	1.08E-16	-1.244522632	M1	Female	trans
cg11911060_RN7SL361P	8.95E-19	1.08E-16	-1.282327135	M1	Female	trans
cg11911060_EXTL2P1	8.95E-19	1.08E-16	-1.282327135	M1	Female	trans
cg11911060_EEF1GP8	8.95E-19	1.08E-16	-1.282327135	M1	Female	trans
cg11911060_RN7SL580P	8.95E-19	1.08E-16	-1.282327135	M1	Female	trans
cg11911060_LINC00395	8.95E-19	1.08E-16	-0.91011929	M1	Female	trans
cg11911060_SNORD113-7	8.95E-19	1.08E-16	-1.282327135	M1	Female	trans
cg11911060_SNORD114-11	8.95E-19	1.08E-16	-0.910116219	M1	Female	trans
cg11911060_MIR496	8.95E-19	1.08E-16	-1.282327135	M1	Female	trans
cg11911060_SOCS2P2	8.95E-19	1.08E-16	-1.053539247	M1	Female	trans
cg11911060_IGLV11-55	8.95E-19	1.08E-16	-1.282327135	M1	Female	trans
cg11911060_ENSG00000218337	8.95E-19	1.08E-16	-1.282327135	M1	Female	trans
cg11911060_ENSG00000237163	8.95E-19	1.08E-16	-1.053539247	M1	Female	trans
cg25841491_RN7SL87P	9.02E-19	1.09E-16	-0.860326076	M1	Female	trans
cg18805486_GUCA2B	9.17E-19	1.11E-16	-0.692751928	M1	Female	trans
cg11368935_ENSG00000238232	9.19E-19	1.11E-16	-0.625033165	M1	Female	trans
cg03424022_GFRA3	9.22E-19	1.12E-16	-0.633282073	M1	Female	trans
cg09080788_TCL6	9.25E-19	1.12E-16	-1.450050754	M1	Female	trans
cg22609539_RNU6-157P	9.33E-19	1.13E-16	-1.301356599	M1	Female	trans
cg25366472_MIR204	9.35E-19	1.13E-16	-1.02923834	M1	Female	trans
cg16792066_ENSG00000237994	9.36E-19	1.13E-16	0.783166041	M1	Female	trans
cg12659158_CT45A5	9.42E-19	1.14E-16	-0.867387497	M1	Female	trans
cg04751533_NKX2-6	9.42E-19	1.14E-16	-0.98273615	M1	Female	trans
cg01504149_TEX37	9.43E-19	1.14E-16	-0.414332998	M1	Female	trans
cg01504149_ENSG00000224330	9.43E-19	1.14E-16	-0.369923639	M1	Female	trans
cg01504149_RNU6-371P	9.43E-19	1.14E-16	-1.102439567	M1	Female	trans
cg01504149_PRR23C	9.43E-19	1.14E-16	-1.102439567	M1	Female	trans
cg01504149_TRIM64EP	9.43E-19	1.14E-16	-1.102439567	M1	Female	trans
cg01504149_RPS29P27	9.43E-19	1.14E-16	-1.102439567	M1	Female	trans
cg01504149_ENSG00000235813	9.43E-19	1.14E-16	-1.102439567	M1	Female	trans
cg01791737_RN7SKP42	9.64E-19	1.17E-16	0.716317565	M1	Female	trans
cg08414407_OR1S2	9.66E-19	1.17E-16	-1.507902199	M1	Female	trans
cg00171290_MTCO1P54	9.66E-19	1.17E-16	-0.775049784	M1	Female	trans
cg17329886_CLC	9.77E-19	1.18E-16	-0.66674023	M1	Female	trans
cg12659158_OR2T2	9.81E-19	1.19E-16	-0.865374907	M1	Female	trans
cg02990361_RN7SKP257	9.88E-19	1.19E-16	0.945543138	M1	Female	trans
cg09375013_CCL21	9.89E-19	1.19E-16	0.313426617	M1	Female	trans
cg07485723_NID2	9.97E-19	1.20E-16	0.563748449	M1	Female	trans
cg00154829_MTCYBP14	1.00E-18	1.21E-16	-0.671599193	M1	Female	trans
cg07766767_ZDHHC20P2	1.00E-18	1.21E-16	-1.546628862	M1	Female	trans
cg24377657_IGLV4-3	1.00E-18	1.21E-16	0.663702041	M1	Female	trans
cg05292018_SNORD18B	1.01E-18	1.22E-16	-0.997844711	M1	Female	trans
cg14667780_DAZ1	1.01E-18	1.22E-16	-1.078624744	M1	Female	trans
cg07485723_CT47A1	1.01E-18	1.22E-16	0.665213416	M1	Female	trans
cg11815008_SCP2D1	1.02E-18	1.24E-16	-1.564084398	M1	Female	trans
cg11756968_PRR20B	1.03E-18	1.24E-16	-1.317483695	M1	Female	trans
cg11756968_CHMP1AP1	1.03E-18	1.24E-16	-1.686987694	M1	Female	trans
cg11756968_OR2AM1P	1.03E-18	1.24E-16	-1.880512804	M1	Female	trans
cg11756968_HSP90AB7P	1.03E-18	1.24E-16	-1.334675787	M1	Female	trans
cg11756968_RPL23AP59	1.03E-18	1.24E-16	-1.880512804	M1	Female	trans
cg11756968_RNU6-590P	1.03E-18	1.24E-16	-1.880512804	M1	Female	trans
cg11756968_PRR20D	1.03E-18	1.24E-16	-0.815834084	M1	Female	trans
cg11756968_LINC02557	1.03E-18	1.24E-16	-0.843493847	M1	Female	trans
cg11756968_ENSG00000199894	1.03E-18	1.24E-16	-1.880512804	M1	Female	trans
cg11756968_ENSG00000227667	1.03E-18	1.24E-16	-1.880512804	M1	Female	trans
cg11756968_ENSG00000229779	1.03E-18	1.24E-16	-1.880512804	M1	Female	trans
cg11756968_LINC02829	1.03E-18	1.24E-16	-1.046705439	M1	Female	trans
cg11756968_PRR20C	1.03E-18	1.24E-16	-0.842170757	M1	Female	trans
cg16959364_OR11Q1P	1.03E-18	1.24E-16	-0.881269675	M1	Female	trans
cg14674743_CCL21	1.03E-18	1.24E-16	-0.422588961	M1	Female	trans
cg07830906_ENSG00000226277	1.04E-18	1.25E-16	-0.963436699	M1	Female	trans
cg26287474_MIR137HG	1.04E-18	1.26E-16	-1.512432184	M1	Female	trans
cg14122110_LINC00941	1.06E-18	1.27E-16	-0.980953687	M1	Female	trans
cg01008267_ZNF705G	1.06E-18	1.28E-16	-1.067384957	M1	Female	trans
cg04181991_DNAJA1P6	1.06E-18	1.28E-16	-0.947833139	M1	Female	trans
cg19383909_OR2M7	1.07E-18	1.28E-16	-1.042617683	M1	Female	trans
cg19383909_TAS2R16	1.07E-18	1.28E-16	-0.935321045	M1	Female	trans
cg19383909_OR4C3	1.07E-18	1.28E-16	-0.935321045	M1	Female	trans
cg19383909_MIR889	1.07E-18	1.28E-16	-0.935321045	M1	Female	trans
cg19383909_RNU6-457P	1.07E-18	1.28E-16	-0.465054333	M1	Female	trans
cg19383909_RPL24P9	1.07E-18	1.28E-16	-0.606464694	M1	Female	trans
cg19383909_LINC01787	1.07E-18	1.28E-16	-1.042617683	M1	Female	trans
cg19383909_LINC01304	1.07E-18	1.28E-16	-0.467660522	M1	Female	trans
cg19383909_RNA5SP105	1.07E-18	1.28E-16	-0.428298918	M1	Female	trans
cg19383909_RNU6-624P	1.07E-18	1.28E-16	-1.042617683	M1	Female	trans
cg19383909_RPL38P1	1.07E-18	1.28E-16	-1.042617683	M1	Female	trans
cg19383909_TINAG	1.07E-18	1.28E-16	-0.584364773	M1	Female	trans
cg19383909_TPM3P4	1.07E-18	1.28E-16	-1.042617683	M1	Female	trans
cg19383909_OR5AR1	1.07E-18	1.28E-16	-1.042617683	M1	Female	trans
cg19383909_RNY3P4	1.07E-18	1.28E-16	-1.042617683	M1	Female	trans
cg19383909_RNU7-87P	1.07E-18	1.28E-16	-1.042617683	M1	Female	trans
cg19383909_SNORD114-9	1.07E-18	1.28E-16	-0.429801859	M1	Female	trans
cg19383909_LINC02573	1.07E-18	1.28E-16	-1.042617683	M1	Female	trans
cg19383909_TDGF1P1	1.07E-18	1.28E-16	-1.042617683	M1	Female	trans
cg19383909_ENSG00000235518	1.07E-18	1.28E-16	-1.042617683	M1	Female	trans
cg19383909_ENSG00000239600	1.07E-18	1.28E-16	-1.042617683	M1	Female	trans
cg19383909_ENSG00000240201	1.07E-18	1.28E-16	-1.042617683	M1	Female	trans
cg19383909_OR5B1P	1.07E-18	1.28E-16	-0.739987824	M1	Female	trans
cg19383909_PCDH9-AS1	1.07E-18	1.28E-16	-0.739987824	M1	Female	trans
cg19383909_GPHB5	1.07E-18	1.28E-16	-0.739987824	M1	Female	trans
cg19383909_ENSG00000231266	1.07E-18	1.28E-16	-0.739987824	M1	Female	trans
cg19383909_ENSG00000231440	1.07E-18	1.28E-16	-0.739987824	M1	Female	trans
cg19383909_ENSG00000236408	1.07E-18	1.28E-16	-0.739987824	M1	Female	trans
cg19383909_OR7L1P	1.07E-18	1.28E-16	-0.527199524	M1	Female	trans
cg04751533_LGI3	1.07E-18	1.29E-16	-1.005955903	M1	Female	trans
cg17830140_ENSG00000233415	1.08E-18	1.29E-16	-0.859292722	M1	Female	trans
cg18811157_CXorf49B	1.08E-18	1.30E-16	-0.990003627	M1	Female	trans
cg18805486_CXorf49B	1.08E-18	1.30E-16	-0.713779372	M1	Female	trans
cg20638896_RETN	1.09E-18	1.31E-16	-1.581772812	M1	Female	trans
cg22203300_GAPDHP64	1.10E-18	1.31E-16	-1.3801675	M1	Female	trans
cg04508044_DYTN	1.10E-18	1.31E-16	0.866538285	M1	Female	trans
cg12594940_KRT17P7	1.11E-18	1.33E-16	-0.767411316	M1	Female	trans
cg10043085_DEFA6	1.11E-18	1.33E-16	-0.88919211	M1	Female	trans
cg15406892_LMAN1L	1.11E-18	1.33E-16	-1.299966595	M1	Female	trans
cg20638896_PROK2	1.13E-18	1.35E-16	-1.587430268	M1	Female	trans
cg00991379_CRIP1P2	1.13E-18	1.35E-16	-0.827252368	M1	Female	trans
cg00991379_RNA5SP138	1.13E-18	1.35E-16	-1.422189876	M1	Female	trans
cg00991379_RPS23P5	1.13E-18	1.35E-16	-0.345534475	M1	Female	trans
cg00991379_ARL2BPP7	1.13E-18	1.35E-16	-1.422189876	M1	Female	trans
cg00991379_ENSG00000226168	1.13E-18	1.35E-16	-1.422189876	M1	Female	trans
cg00991379_ENSG00000234713	1.13E-18	1.35E-16	-1.009385519	M1	Female	trans
cg00991379_ENSG00000236544	1.13E-18	1.35E-16	-1.009385519	M1	Female	trans
cg00991379_RN7SL549P	1.13E-18	1.35E-16	-1.275831153	M1	Female	trans
cg00991379_RNU6-441P	1.13E-18	1.35E-16	-0.838449378	M1	Female	trans
cg20789046_ENSG00000230603	1.14E-18	1.37E-16	-0.933802707	M1	Female	trans
cg12395926_FGF10	1.15E-18	1.38E-16	-0.885718909	M1	Female	trans
cg22203300_OR11Q1P	1.16E-18	1.39E-16	-2.3253499	M1	Female	trans
cg14646214_RNU4-15P	1.17E-18	1.40E-16	-0.378929651	M1	Female	trans
cg14646214_HSPD1P14	1.17E-18	1.40E-16	-1.240583415	M1	Female	trans
cg14646214_MIR9-1	1.17E-18	1.40E-16	-1.240583415	M1	Female	trans
cg14646214_PSMD14P1	1.17E-18	1.40E-16	-1.240583415	M1	Female	trans
cg14646214_RNF10P1	1.17E-18	1.40E-16	-1.240583415	M1	Female	trans
cg14646214_FLYWCH1P1	1.17E-18	1.40E-16	-0.627300876	M1	Female	trans
cg14646214_SERPINA13P	1.17E-18	1.40E-16	-1.240583415	M1	Female	trans
cg14646214_HOMER2P2	1.17E-18	1.40E-16	-0.416277812	M1	Female	trans
cg14646214_RNA5SP432	1.17E-18	1.40E-16	-0.880492089	M1	Female	trans
cg14646214_PRAC2	1.17E-18	1.40E-16	-1.240583415	M1	Female	trans
cg14646214_IDI1P3	1.17E-18	1.40E-16	-1.240583415	M1	Female	trans
cg14646214_ENSG00000227047	1.17E-18	1.40E-16	-0.323040687	M1	Female	trans
cg14646214_ENSG00000231876	1.17E-18	1.40E-16	-1.240583415	M1	Female	trans
cg14646214_ENSG00000232638	1.17E-18	1.40E-16	-1.240583415	M1	Female	trans
cg14646214_PPP1R2C	1.17E-18	1.40E-16	-0.509621641	M1	Female	trans
cg14646214_ENSG00000224525	1.17E-18	1.40E-16	-0.509621641	M1	Female	trans
cg18720828_ENSG00000230533	1.17E-18	1.40E-16	-0.980878967	M1	Female	trans
cg16711084_BRDT	1.18E-18	1.40E-16	-1.568939969	M1	Female	trans
cg24863484_PKHD1	1.18E-18	1.41E-16	-0.93937226	M1	Female	trans
cg05898482_NFYAP1	1.18E-18	1.41E-16	0.888562216	M1	Female	trans
cg05898482_ENSG00000229533	1.18E-18	1.41E-16	0.531832025	M1	Female	trans
cg05898482_DNAJC17P1	1.18E-18	1.41E-16	0.648923551	M1	Female	trans
cg05898482_RPL37P15	1.18E-18	1.41E-16	0.410109352	M1	Female	trans
cg05898482_RNU6-1126P	1.18E-18	1.41E-16	0.914311219	M1	Female	trans
cg05898482_RNA5SP273	1.18E-18	1.41E-16	0.914311219	M1	Female	trans
cg05898482_MROH4P	1.18E-18	1.41E-16	0.648923551	M1	Female	trans
cg05898482_RNU6-325P	1.18E-18	1.41E-16	0.914311219	M1	Female	trans
cg05898482_RNU6-1135P	1.18E-18	1.41E-16	0.410109352	M1	Female	trans
cg05898482_OR7E111P	1.18E-18	1.41E-16	0.914311219	M1	Female	trans
cg05898482_RNA5SP524	1.18E-18	1.41E-16	0.914311219	M1	Female	trans
cg05898482_RNA5SP505	1.18E-18	1.41E-16	0.648923551	M1	Female	trans
cg05898482_ENSG00000229949	1.18E-18	1.41E-16	0.914311219	M1	Female	trans
cg05898482_ENSG00000233691	1.18E-18	1.41E-16	0.914311219	M1	Female	trans
cg05898482_COX6CP12	1.18E-18	1.41E-16	0.914311219	M1	Female	trans
cg05898482_OR3B1P	1.18E-18	1.41E-16	0.648923551	M1	Female	trans
cg03985285_RN7SKP178	1.19E-18	1.41E-16	-0.904900043	M1	Female	trans
cg05703749_ENSG00000230578	1.20E-18	1.43E-16	-1.241598371	M1	Female	trans
cg18447344_ENSG00000231297	1.20E-18	1.43E-16	-1.140742072	M1	Female	trans
cg04518477_LINC01656	1.21E-18	1.44E-16	0.944795731	M1	Female	trans
cg13500029_RNA5SP292	1.21E-18	1.44E-16	-0.272293653	M1	Female	trans
cg01040630_ZNF72P	1.23E-18	1.46E-16	0.85220545	M1	Female	trans
cg04487202_CLEC6A	1.23E-18	1.46E-16	-1.474604731	M1	Female	trans
cg14646214_SLC2A14	1.23E-18	1.47E-16	-1.216171949	M1	Female	trans
cg20683445_RAMP3	1.23E-18	1.47E-16	-0.672379923	M1	Female	trans
cg26414417_RN7SL790P	1.24E-18	1.47E-16	-0.461855327	M1	Female	trans
cg26414417_RNU7-67P	1.24E-18	1.47E-16	-1.110162043	M1	Female	trans
cg26414417_HNRNPA1P60	1.24E-18	1.47E-16	-0.451629239	M1	Female	trans
cg26414417_RNU6-1273P	1.24E-18	1.47E-16	-1.110162043	M1	Female	trans
cg26414417_RPS6P21	1.24E-18	1.47E-16	-1.110162043	M1	Female	trans
cg26414417_LINC00446	1.24E-18	1.47E-16	-1.110162043	M1	Female	trans
cg26414417_PDILT	1.24E-18	1.47E-16	-1.110162043	M1	Female	trans
cg26414417_DSCR8	1.24E-18	1.47E-16	-1.110162043	M1	Female	trans
cg26414417_PPP1R12BP2	1.24E-18	1.47E-16	-1.110162043	M1	Female	trans
cg26414417_MIR542	1.24E-18	1.47E-16	-1.110162043	M1	Female	trans
cg26414417_ENSG00000223514	1.24E-18	1.47E-16	-1.110162043	M1	Female	trans
cg26414417_ENSG00000229269	1.24E-18	1.47E-16	-1.110162043	M1	Female	trans
cg26414417_ENSG00000231923	1.24E-18	1.47E-16	-1.110162043	M1	Female	trans
cg26414417_CYCSP48	1.24E-18	1.47E-16	-1.110162043	M1	Female	trans
cg26414417_ENSG00000234726	1.24E-18	1.47E-16	-1.110162043	M1	Female	trans
cg26414417_TSPY10	1.24E-18	1.47E-16	-1.033402557	M1	Female	trans
cg26414417_ENSG00000237844	1.24E-18	1.47E-16	-1.110162043	M1	Female	trans
cg26414417_NFU1P1	1.24E-18	1.47E-16	-0.78792678	M1	Female	trans
cg26414417_RNU6-1074P	1.24E-18	1.47E-16	-0.78792678	M1	Female	trans
cg26414417_RNA5SP188	1.24E-18	1.47E-16	-0.78792678	M1	Female	trans
cg26414417_MIR548A2	1.24E-18	1.47E-16	-0.78792678	M1	Female	trans
cg26414417_IFNA17	1.24E-18	1.47E-16	-0.78792678	M1	Female	trans
cg26414417_DEFB125	1.24E-18	1.47E-16	-0.78792678	M1	Female	trans
cg26414417_ENSG00000226169	1.24E-18	1.47E-16	-0.78792678	M1	Female	trans
cg26414417_RPS7P13	1.24E-18	1.47E-16	-0.78792678	M1	Female	trans
cg26414417_ENSG00000242545	1.24E-18	1.47E-16	-0.78792678	M1	Female	trans
cg05013129_RNA5SP322	1.24E-18	1.47E-16	1.12638911	M1	Female	trans
cg18455405_RPL23AP89	1.24E-18	1.47E-16	-0.827328767	M1	Female	trans
cg26972832_SNORD115-36	1.25E-18	1.48E-16	-0.805562531	M1	Female	trans
cg24463527_LINC02782	1.25E-18	1.49E-16	-0.622196145	M1	Female	trans
cg14703553_ASS1P9	1.26E-18	1.49E-16	-1.970479688	M1	Female	trans
cg18811157_ENSG00000232188	1.26E-18	1.49E-16	-1.014418959	M1	Female	trans
cg24227048_LCE2B	1.26E-18	1.49E-16	-0.927647262	M1	Female	trans
cg24227048_OR10J6P	1.26E-18	1.49E-16	-0.658388679	M1	Female	trans
cg24227048_CNN2P11	1.26E-18	1.49E-16	-0.622544149	M1	Female	trans
cg24227048_MTND4P28	1.26E-18	1.49E-16	-0.927647262	M1	Female	trans
cg24227048_PRR23B	1.26E-18	1.49E-16	-0.927647262	M1	Female	trans
cg24227048_GPR53P	1.26E-18	1.49E-16	-0.927647262	M1	Female	trans
cg24227048_RPL23AP46	1.26E-18	1.49E-16	-0.927647262	M1	Female	trans
cg24227048_DEFA7P	1.26E-18	1.49E-16	-0.927647262	M1	Female	trans
cg24227048_RNU1-101P	1.26E-18	1.49E-16	-0.832182324	M1	Female	trans
cg24227048_PAICSP2	1.26E-18	1.49E-16	-0.927647262	M1	Female	trans
cg24227048_RPL5P33	1.26E-18	1.49E-16	-0.201966695	M1	Female	trans
cg24227048_MIR764	1.26E-18	1.49E-16	-0.927647262	M1	Female	trans
cg24227048_ENSG00000225480	1.26E-18	1.49E-16	-0.658388679	M1	Female	trans
cg24227048_ENSG00000227475	1.26E-18	1.49E-16	-0.927647262	M1	Female	trans
cg24227048_ENSG00000228289	1.26E-18	1.49E-16	-0.927647262	M1	Female	trans
cg24227048_ENSG00000230867	1.26E-18	1.49E-16	-0.658388679	M1	Female	trans
cg24227048_ENSG00000236823	1.26E-18	1.49E-16	-0.927647262	M1	Female	trans
cg24227048_APCS	1.26E-18	1.49E-16	-0.539589268	M1	Female	trans
cg24227048_MIR548XHG	1.26E-18	1.49E-16	-0.225380672	M1	Female	trans
cg24227048_RPL26P37	1.26E-18	1.49E-16	-0.519926327	M1	Female	trans
cg24949324_TLX3	1.26E-18	1.50E-16	-0.621647015	M1	Female	trans
cg20683445_ENSG00000230975	1.27E-18	1.50E-16	-0.827000308	M1	Female	trans
cg08433110_OR5H15	1.27E-18	1.50E-16	-1.861842873	M1	Female	trans
cg22009052_LCN8	1.28E-18	1.51E-16	-0.878789257	M1	Female	trans
cg04337937_MARCO	1.28E-18	1.52E-16	-1.238507461	M1	Female	trans
cg22203300_ENSG00000230975	1.29E-18	1.53E-16	-2.165644974	M1	Female	trans
cg12836961_PPIAP59	1.30E-18	1.53E-16	-1.93190928	M1	Female	trans
cg25040746_MIR663AHG	1.30E-18	1.54E-16	-1.16958841	M1	Female	trans
cg27582739_RNA5SP57	1.30E-18	1.54E-16	0.961165888	M1	Female	trans
cg20888499_PRY2	1.30E-18	1.54E-16	-0.876485908	M1	Female	trans
cg26162150_LINC01656	1.31E-18	1.55E-16	0.684533525	M1	Female	trans
cg21903920_ENSG00000229305	1.32E-18	1.56E-16	-0.604936542	M1	Female	trans
cg01762663_ENSG00000232590	1.34E-18	1.58E-16	-0.779386476	M1	Female	trans
cg05874523_HNRNPA1P51	1.34E-18	1.58E-16	-0.718020461	M1	Female	trans
cg13781609_ENSG00000197476	1.34E-18	1.58E-16	-0.774465942	M1	Female	trans
cg20638896_PODN	1.35E-18	1.60E-16	-1.623964756	M1	Female	trans
cg01140770_RNU6-11P	1.36E-18	1.60E-16	-0.933647568	M1	Female	trans
cg04887104_FGF7P2	1.36E-18	1.60E-16	-0.212273801	M1	Female	trans
cg04887104_RNU6-627P	1.36E-18	1.60E-16	-1.08869154	M1	Female	trans
cg04887104_RNU1-76P	1.36E-18	1.60E-16	-1.08869154	M1	Female	trans
cg04887104_LINC01626	1.36E-18	1.60E-16	-1.08869154	M1	Female	trans
cg04887104_FABP12P1	1.36E-18	1.60E-16	-1.08869154	M1	Female	trans
cg04887104_DEFB128	1.36E-18	1.60E-16	-1.08869154	M1	Female	trans
cg04887104_ENSG00000228167	1.36E-18	1.60E-16	-1.08869154	M1	Female	trans
cg04887104_ENSG00000229013	1.36E-18	1.60E-16	-1.08869154	M1	Female	trans
cg04887104_ENSG00000232958	1.36E-18	1.60E-16	-0.415462534	M1	Female	trans
cg04887104_ENSG00000234638	1.36E-18	1.60E-16	-1.08869154	M1	Female	trans
cg04887104_OTOS	1.36E-18	1.60E-16	-0.730620976	M1	Female	trans
cg04887104_NTM-IT	1.36E-18	1.60E-16	-0.772688299	M1	Female	trans
cg04887104_RN7SL305P	1.36E-18	1.60E-16	-0.772688299	M1	Female	trans
cg09081941_SERPINB4	1.36E-18	1.61E-16	-1.426089512	M1	Female	trans
cg10324032_PKHD1	1.37E-18	1.62E-16	-1.385830166	M1	Female	trans
cg00587861_RPS15AP5	1.38E-18	1.63E-16	-0.87793741	M1	Female	trans
cg19506623_LCN15	1.38E-18	1.63E-16	-0.461759231	M1	Female	trans
cg01100542_ENSG00000233516	1.40E-18	1.65E-16	-1.363907792	M1	Female	trans
cg02303400_TNFSF18	1.40E-18	1.65E-16	-0.874055335	M1	Female	trans
cg00060475_RNA5SP222	1.40E-18	1.65E-16	-1.239200135	M1	Female	trans
cg00060475_RPL7P36	1.40E-18	1.65E-16	-0.831627306	M1	Female	trans
cg00060475_MIR548H1	1.40E-18	1.65E-16	-0.636596585	M1	Female	trans
cg00060475_RNA5SP513	1.40E-18	1.65E-16	-0.879510319	M1	Female	trans
cg00060475_ENSG00000213875	1.40E-18	1.65E-16	-1.239200135	M1	Female	trans
cg00060475_AKR1B1P8	1.40E-18	1.65E-16	-1.239200135	M1	Female	trans
cg00060475_ENSG00000239408	1.40E-18	1.65E-16	-1.239200135	M1	Female	trans
cg00060475_RNU6-508P	1.40E-18	1.65E-16	-0.562584401	M1	Female	trans
cg12356249_RN7SL97P	1.40E-18	1.65E-16	-0.793443869	M1	Female	trans
cg02695239_GJD2	1.41E-18	1.66E-16	-1.628558833	M1	Female	trans
cg24232370_NMNAT1P3	1.41E-18	1.66E-16	-0.988690733	M1	Female	trans
cg06449486_CT47A1	1.41E-18	1.66E-16	0.747944821	M1	Female	trans
cg13799853_OR9M1P	1.41E-18	1.67E-16	1.108138601	M1	Female	trans
cg10175261_SNORD115-43	1.42E-18	1.67E-16	-1.366732742	M1	Female	trans
cg20638896_IL1B	1.43E-18	1.68E-16	-1.619231479	M1	Female	trans
cg11314630_RN7SKP53	1.44E-18	1.70E-16	-1.732489677	M1	Female	trans
cg23973115_ENSG00000230952	1.44E-18	1.70E-16	-0.76829532	M1	Female	trans
cg04337937_CHI3L1	1.44E-18	1.70E-16	-1.241823923	M1	Female	trans
cg17329886_OR1S2	1.45E-18	1.70E-16	-0.893847753	M1	Female	trans
cg16792066_MTCO1P54	1.45E-18	1.71E-16	0.759863152	M1	Female	trans
cg09057359_UBTFL7	1.46E-18	1.72E-16	-2.476428847	M1	Female	trans
cg16278658_OR1F1	1.46E-18	1.72E-16	-0.945624765	M1	Female	trans
cg25774020_DEFB130B	1.48E-18	1.73E-16	-0.412615049	M1	Female	trans
cg25774020_DEFB130A	1.48E-18	1.73E-16	-0.412615049	M1	Female	trans
cg25774020_CFL1P2	1.48E-18	1.73E-16	-0.945931299	M1	Female	trans
cg25774020_RPL7P27	1.48E-18	1.73E-16	-0.839103045	M1	Female	trans
cg25774020_RNU1-80P	1.48E-18	1.73E-16	-1.678206089	M1	Female	trans
cg25774020_LINC02789	1.48E-18	1.73E-16	-0.524250217	M1	Female	trans
cg25774020_LINC01867	1.48E-18	1.73E-16	-1.818040133	M1	Female	trans
cg25774020_RPL35AP12	1.48E-18	1.73E-16	-1.327728141	M1	Female	trans
cg25774020_RPL5P31	1.48E-18	1.73E-16	-1.870723805	M1	Female	trans
cg25774020_MIR494	1.48E-18	1.73E-16	-0.41589121	M1	Female	trans
cg25774020_ENSG00000223716	1.48E-18	1.73E-16	-1.870723805	M1	Female	trans
cg25774020_ZNF90P2	1.48E-18	1.73E-16	-1.088153364	M1	Female	trans
cg25774020_ENSG00000231569	1.48E-18	1.73E-16	-1.088153364	M1	Female	trans
cg20571761_FDCSP	1.48E-18	1.73E-16	-0.927114187	M1	Female	trans
cg19216660_IGLV2-14	1.49E-18	1.75E-16	-0.864180778	M1	Female	trans
cg08690235_SNORD113-1	1.49E-18	1.75E-16	-1.002145313	M1	Female	trans
cg00530579_KRT18P42	1.49E-18	1.75E-16	-0.424094528	M1	Female	trans
cg12659158_ENSG00000230991	1.49E-18	1.75E-16	-0.783411059	M1	Female	trans
cg14378465_PPIAP7	1.49E-18	1.75E-16	-0.780949311	M1	Female	trans
cg18805486_ENSG00000237994	1.50E-18	1.76E-16	-0.788932155	M1	Female	trans
cg14223866_OCM2	1.51E-18	1.77E-16	0.850915586	M1	Female	trans
cg23891601_SNORD83	1.52E-18	1.79E-16	-1.302339697	M1	Female	trans
cg15139063_RPL21P28	1.54E-18	1.80E-16	-0.588788348	M1	Female	trans
cg16071815_RARRES2P3	1.54E-18	1.80E-16	-0.873485903	M1	Female	trans
cg09223563_ENSG00000242140	1.55E-18	1.82E-16	-1.2253381	M1	Female	trans
cg11593799_FGF7P4	1.56E-18	1.83E-16	-1.331010872	M1	Female	trans
cg17329886_MAGEB2	1.56E-18	1.83E-16	-0.007193805	M1	Female	trans
cg09817248_HBG2	1.56E-18	1.83E-16	0.413823425	M1	Female	trans
cg00919118_ENSG00000226506	1.56E-18	1.83E-16	0.827736545	M1	Female	trans
cg23929072_SCGB1D4	1.56E-18	1.83E-16	0.996761759	M1	Female	trans
cg17779085_ENSG00000223795	1.57E-18	1.84E-16	-0.879852154	M1	Female	trans
cg26972832_LINC01774	1.57E-18	1.84E-16	-0.804952723	M1	Female	trans
cg26972832_MYL6P3	1.57E-18	1.84E-16	-0.804952723	M1	Female	trans
cg26972832_ENSG00000237377	1.57E-18	1.84E-16	-0.804952723	M1	Female	trans
cg26972832_RNU1-7P	1.57E-18	1.84E-16	-1.134151017	M1	Female	trans
cg26972832_OR2M5	1.57E-18	1.84E-16	-1.134151017	M1	Female	trans
cg26972832_RN7SKP61	1.57E-18	1.84E-16	-1.134151017	M1	Female	trans
cg26972832_RNU6-873P	1.57E-18	1.84E-16	-1.134151017	M1	Female	trans
cg26972832_RNA5SP484	1.57E-18	1.84E-16	-1.134151017	M1	Female	trans
cg26972832_ENSG00000188646	1.57E-18	1.84E-16	-1.134151017	M1	Female	trans
cg26972832_ENSG00000226992	1.57E-18	1.84E-16	-1.134151017	M1	Female	trans
cg26972832_PIGFP3	1.57E-18	1.84E-16	-1.134151017	M1	Female	trans
cg26972832_ENSG00000231198	1.57E-18	1.84E-16	-0.724308821	M1	Female	trans
cg26972832_RPL6P29	1.57E-18	1.84E-16	-1.134151017	M1	Female	trans
cg26972832_ENSG00000241815	1.57E-18	1.84E-16	-1.134151017	M1	Female	trans
cg26972832_RNU2-61P	1.57E-18	1.84E-16	-0.432810615	M1	Female	trans
cg26972832_ENSG00000173366	1.57E-18	1.84E-16	-0.432810615	M1	Female	trans
cg17364850_UQCRC2P1	1.59E-18	1.86E-16	-0.971334087	M1	Female	trans
cg20571761_PKHD1	1.59E-18	1.86E-16	-0.950293626	M1	Female	trans
cg14946503_ENSG00000224876	1.60E-18	1.87E-16	-0.389328499	M1	Female	trans
cg04304019_OR10G8	1.60E-18	1.87E-16	-1.264640895	M1	Female	trans
cg17533960_ENSG00000240478	1.61E-18	1.88E-16	-0.799969284	M1	Female	trans
cg17533960_OR2G2	1.61E-18	1.88E-16	-0.512480705	M1	Female	trans
cg03134747_LINC02089	1.62E-18	1.89E-16	-1.370603406	M1	Female	trans
cg06864684_RPS15AP32	1.64E-18	1.91E-16	-1.092487423	M1	Female	trans
cg19216660_SAPCD2P1	1.64E-18	1.92E-16	-1.130820894	M1	Female	trans
cg00545295_ENSG00000223728	1.65E-18	1.93E-16	1.065256465	M1	Female	trans
cg02302000_NGF-AS1	1.66E-18	1.94E-16	-1.96989058	M1	Female	trans
cg26659797_MRPL50P1	1.66E-18	1.94E-16	-1.416381319	M1	Female	trans
cg25994476_ENSG00000236989	1.67E-18	1.95E-16	0.594480136	M1	Female	trans
cg07777115_OR8U1	1.67E-18	1.95E-16	-0.85251235	M1	Female	trans
cg20381798_ENSG00000230260	1.67E-18	1.95E-16	0.603780055	M1	Female	trans
cg11872966_PYHIN5P	1.67E-18	1.95E-16	-0.635111491	M1	Female	trans
cg11872966_ZNF385D-AS2	1.67E-18	1.95E-16	-0.40138035	M1	Female	trans
cg11872966_KRTAP4-11	1.67E-18	1.95E-16	-0.635111491	M1	Female	trans
cg11872966_PTPRD-AS2	1.67E-18	1.95E-16	-0.40138035	M1	Female	trans
cg11872966_ENSG00000232465	1.67E-18	1.95E-16	-0.635111491	M1	Female	trans
cg11872966_NEU2	1.67E-18	1.95E-16	-0.894850497	M1	Female	trans
cg11872966_LBX1	1.67E-18	1.95E-16	-0.894850497	M1	Female	trans
cg11872966_HMGN1P34	1.67E-18	1.95E-16	-0.894850497	M1	Female	trans
cg27017993_RPL21P28	1.67E-18	1.95E-16	-0.595669523	M1	Female	trans
cg12356249_RNU6-804P	1.67E-18	1.95E-16	-0.845303717	M1	Female	trans
cg11067224_RPL35AP19	1.67E-18	1.95E-16	-1.160848653	M1	Female	trans
cg05703749_OR5AS1	1.68E-18	1.95E-16	-1.331971891	M1	Female	trans
cg24949324_LINC02810	1.68E-18	1.95E-16	-1.383063	M1	Female	trans
cg24949324_RNVU1-17	1.68E-18	1.95E-16	-1.454633076	M1	Female	trans
cg24949324_GEMIN2P1	1.68E-18	1.95E-16	-1.454633076	M1	Female	trans
cg24949324_HMGB1P26	1.68E-18	1.95E-16	-0.555111821	M1	Female	trans
cg24949324_MYCNUT	1.68E-18	1.95E-16	-1.454633076	M1	Female	trans
cg24949324_RNU7-182P	1.68E-18	1.95E-16	-1.454633076	M1	Female	trans
cg24949324_HOXD4	1.68E-18	1.95E-16	-1.032411767	M1	Female	trans
cg24949324_HAGLROS	1.68E-18	1.95E-16	-1.454633076	M1	Female	trans
cg24949324_C3orf85	1.68E-18	1.95E-16	-1.454633076	M1	Female	trans
cg24949324_LINC02433	1.68E-18	1.95E-16	-1.304935597	M1	Female	trans
cg24949324_RN7SL415P	1.68E-18	1.95E-16	-1.454633076	M1	Female	trans
cg24949324_DYNLL1P7	1.68E-18	1.95E-16	-1.454633076	M1	Female	trans
cg24949324_DEFB107B	1.68E-18	1.95E-16	-1.304935597	M1	Female	trans
cg24949324_LINC00208	1.68E-18	1.95E-16	-1.454633076	M1	Female	trans
cg24949324_PAEP	1.68E-18	1.95E-16	-1.454633076	M1	Female	trans
cg24949324_LINC02668	1.68E-18	1.95E-16	-1.454633076	M1	Female	trans
cg24949324_RPL39P25	1.68E-18	1.95E-16	-1.032411767	M1	Female	trans
cg24949324_RPS7P9	1.68E-18	1.95E-16	-1.454633076	M1	Female	trans
cg24949324_LBX1-AS1	1.68E-18	1.95E-16	-1.304935597	M1	Female	trans
cg24949324_OR4C4P	1.68E-18	1.95E-16	-1.454633076	M1	Female	trans
cg24949324_RNU6-1175P	1.68E-18	1.95E-16	-1.454633076	M1	Female	trans
cg24949324_DNAJA1P1	1.68E-18	1.95E-16	-1.454633076	M1	Female	trans
cg24949324_RPS6P23	1.68E-18	1.95E-16	-0.846123768	M1	Female	trans
cg24949324_RNA5SP430	1.68E-18	1.95E-16	-1.454633076	M1	Female	trans
cg24949324_LINC00917	1.68E-18	1.95E-16	-1.032411767	M1	Female	trans
cg24949324_RNA5SP478	1.68E-18	1.95E-16	-1.276024837	M1	Female	trans
cg24949324_KRTAP12-3	1.68E-18	1.95E-16	-1.454633076	M1	Female	trans
cg24949324_ENSG00000213940	1.68E-18	1.95E-16	-1.454633076	M1	Female	trans
cg24949324_MAGEB1	1.68E-18	1.95E-16	-1.454633076	M1	Female	trans
cg24949324_Y_RNA	1.68E-18	1.95E-16	-1.304935597	M1	Female	trans
cg24949324_ENSG00000226566	1.68E-18	1.95E-16	-1.454633076	M1	Female	trans
cg24949324_ENSG00000228373	1.68E-18	1.95E-16	-1.454633076	M1	Female	trans
cg24949324_ENSG00000228776	1.68E-18	1.95E-16	-1.304935597	M1	Female	trans
cg24949324_ENSG00000231600	1.68E-18	1.95E-16	-1.032411767	M1	Female	trans
cg24949324_ENSG00000240738	1.68E-18	1.95E-16	-1.454633076	M1	Female	trans
cg24949324_SUCLA2P2	1.68E-18	1.95E-16	-0.488102184	M1	Female	trans
cg24949324_PHOX2B	1.68E-18	1.95E-16	-1.413667429	M1	Female	trans
cg24949324_HOTAIR	1.68E-18	1.95E-16	-0.976204369	M1	Female	trans
cg24949324_RPS16P9	1.68E-18	1.95E-16	-1.413667429	M1	Female	trans
cg24949324_ENSG00000235463	1.68E-18	1.95E-16	-0.488102184	M1	Female	trans
cg24949324_ENSG00000237262	1.68E-18	1.95E-16	-0.976204369	M1	Female	trans
cg15542496_DPPA3	1.70E-18	1.98E-16	-0.912922383	M1	Female	trans
cg18924965_MAGEC1	1.70E-18	1.98E-16	0.204208108	M1	Female	trans
cg18924965_FAM197Y2	1.70E-18	1.98E-16	0.724170328	M1	Female	trans
cg18924965_RNA5SP59	1.70E-18	1.98E-16	1.155041793	M1	Female	trans
cg18924965_RNA5SP100	1.70E-18	1.98E-16	1.155041793	M1	Female	trans
cg18924965_RNA5SP175	1.70E-18	1.98E-16	1.155041793	M1	Female	trans
cg18924965_NEUROD6	1.70E-18	1.98E-16	1.155041793	M1	Female	trans
cg18924965_SAPCD2P2	1.70E-18	1.98E-16	0.671858994	M1	Female	trans
cg18924965_MSANTD2P1	1.70E-18	1.98E-16	1.155041793	M1	Female	trans
cg18924965_KRTAP19-5	1.70E-18	1.98E-16	0.671858994	M1	Female	trans
cg18924965_FAM197Y5	1.70E-18	1.98E-16	1.148510268	M1	Female	trans
cg18924965_ENSG00000226570	1.70E-18	1.98E-16	1.155041793	M1	Female	trans
cg18924965_FAM197Y7	1.70E-18	1.98E-16	1.155041793	M1	Female	trans
cg18924965_FAM197Y3	1.70E-18	1.98E-16	0.819779749	M1	Female	trans
cg18924965_ENSG00000236543	1.70E-18	1.98E-16	1.155041793	M1	Female	trans
cg18924965_ENSG00000237653	1.70E-18	1.98E-16	1.155041793	M1	Female	trans
cg18924965_HMGB1P15	1.70E-18	1.98E-16	0.518087749	M1	Female	trans
cg18924965_ENSG00000241105	1.70E-18	1.98E-16	0.819779749	M1	Female	trans
cg23929072_TEAD2	1.71E-18	1.98E-16	1.123530919	M1	Female	trans
cg18892128_THEG	1.71E-18	1.98E-16	0.81151375	M1	Female	trans
cg13127920_ADAMTS20	1.72E-18	1.99E-16	-0.919566489	M1	Female	trans
cg04508044_SLC4A1	1.75E-18	2.02E-16	0.779112883	M1	Female	trans
cg03038914_DEFB132	1.75E-18	2.02E-16	-0.804230004	M1	Female	trans
cg18205030_ENSG00000230119	1.75E-18	2.03E-16	-0.918894024	M1	Female	trans
cg25212717_CTNNA2-AS1	1.75E-18	2.03E-16	-1.208063849	M1	Female	trans
cg20638896_ADRA2C	1.75E-18	2.03E-16	-1.648252539	M1	Female	trans
cg18811157_DNMT3L	1.76E-18	2.03E-16	-0.827193079	M1	Female	trans
cg27017993_TNFSF18	1.77E-18	2.04E-16	-0.661558618	M1	Female	trans
cg01708411_TRBV25OR9-2	1.77E-18	2.05E-16	1.032694015	M1	Female	trans
cg05669210_LINC00354	1.77E-18	2.05E-16	0.816603364	M1	Female	trans
cg20695805_ROBO4	1.78E-18	2.06E-16	0.864800399	M1	Female	trans
cg14594743_VCY	1.78E-18	2.06E-16	-0.961299966	M1	Female	trans
cg04487202_TRBV25OR9-2	1.79E-18	2.07E-16	-1.393683487	M1	Female	trans
cg03597063_RNU2-14P	1.79E-18	2.07E-16	-0.578168012	M1	Female	trans
cg23929072_BCL2A1	1.80E-18	2.08E-16	0.983588969	M1	Female	trans
cg07636088_S100A7A	1.80E-18	2.09E-16	0.956062274	M1	Female	trans
cg13706899_RNU6-157P	1.81E-18	2.10E-16	-0.721791692	M1	Female	trans
cg04924345_RN7SKP32	1.82E-18	2.10E-16	-1.314260555	M1	Female	trans
cg26340737_DEFA3	1.82E-18	2.10E-16	1.00779355	M1	Female	trans
cg22062500_RPL32P27	1.83E-18	2.11E-16	-0.792340357	M1	Female	trans
cg03033996_RNU6-560P	1.83E-18	2.12E-16	-1.036725372	M1	Female	trans
cg00530579_LACRT	1.84E-18	2.12E-16	-0.304748206	M1	Female	trans
cg15691584_TMEM185AP1	1.84E-18	2.13E-16	-0.632549739	M1	Female	trans
cg18495484_VENTXP7	1.85E-18	2.14E-16	-0.95281319	M1	Female	trans
cg18495484_RNA5SP215	1.85E-18	2.14E-16	-0.95281319	M1	Female	trans
cg18495484_SDAD1P4	1.85E-18	2.14E-16	-0.554227661	M1	Female	trans
cg18495484_LINC01047	1.85E-18	2.14E-16	-0.95281319	M1	Female	trans
cg18495484_ZNF971P	1.85E-18	2.14E-16	-0.95281319	M1	Female	trans
cg18495484_PIEZO1P2	1.85E-18	2.14E-16	-0.288378405	M1	Female	trans
cg18495484_RNU6-98P	1.85E-18	2.14E-16	-0.95281319	M1	Female	trans
cg18495484_ENSG00000226905	1.85E-18	2.14E-16	-0.95281319	M1	Female	trans
cg18495484_GPR50-AS1	1.85E-18	2.14E-16	-0.95281319	M1	Female	trans
cg18495484_MTND2P20	1.85E-18	2.14E-16	-0.427379203	M1	Female	trans
cg18495484_SOX14	1.85E-18	2.14E-16	-0.396394248	M1	Female	trans
cg18495484_ENSG00000240973	1.85E-18	2.14E-16	-0.639433005	M1	Female	trans
cg09861922_RPLP2P1	1.86E-18	2.14E-16	-1.842740098	M1	Female	trans
cg04665311_HMX3	1.86E-18	2.14E-16	-1.171655201	M1	Female	trans
cg00337181_FTH1P20	1.86E-18	2.15E-16	-1.454393464	M1	Female	trans
cg05868023_HOXD9	1.86E-18	2.15E-16	0.610780275	M1	Female	trans
cg04726019_ASS1P9	1.88E-18	2.16E-16	-1.100597542	M1	Female	trans
cg16119907_ENSG00000212149	1.88E-18	2.17E-16	-1.034222459	M1	Female	trans
cg05703749_TRIM51	1.89E-18	2.17E-16	-1.285993091	M1	Female	trans
cg16959364_MTCO1P54	1.89E-18	2.18E-16	-0.798010564	M1	Female	trans
cg14032195_ENSG00000223809	1.92E-18	2.21E-16	-0.482745571	M1	Female	trans
cg02990361_HNRNPA1P30	1.92E-18	2.21E-16	1.040987292	M1	Female	trans
cg09765807_OR51E1	1.95E-18	2.25E-16	-0.60027733	M1	Female	trans
cg02990361_HTN1	1.97E-18	2.27E-16	1.012450059	M1	Female	trans
cg14362780_OPRPN	1.98E-18	2.28E-16	-0.919133531	M1	Female	trans
cg22806076_RN7SKP32	1.98E-18	2.28E-16	-1.520505286	M1	Female	trans
cg12426214_RN7SKP29	2.00E-18	2.31E-16	-0.827562489	M1	Female	trans
cg27573735_ENSG00000226592	2.01E-18	2.31E-16	0.535121238	M1	Female	trans
cg24508976_RNU6-627P	2.04E-18	2.35E-16	-1.317352499	M1	Female	trans
cg24508976_RNU1-76P	2.04E-18	2.35E-16	-1.317352499	M1	Female	trans
cg24508976_LINC01626	2.04E-18	2.35E-16	-1.317352499	M1	Female	trans
cg24508976_FABP12P1	2.04E-18	2.35E-16	-1.317352499	M1	Female	trans
cg24508976_DEFB128	2.04E-18	2.35E-16	-1.317352499	M1	Female	trans
cg24508976_ENSG00000228167	2.04E-18	2.35E-16	-1.317352499	M1	Female	trans
cg24508976_ENSG00000229013	2.04E-18	2.35E-16	-1.317352499	M1	Female	trans
cg24508976_ENSG00000234638	2.04E-18	2.35E-16	-1.317352499	M1	Female	trans
cg24508976_ENSG00000232958	2.04E-18	2.35E-16	-0.502723303	M1	Female	trans
cg24508976_OTOS	2.04E-18	2.35E-16	-0.884075363	M1	Female	trans
cg24508976_Y_RNA	2.04E-18	2.35E-16	-1.181782677	M1	Female	trans
cg24508976_NTM-IT	2.04E-18	2.35E-16	-0.934978204	M1	Female	trans
cg24508976_FGF7P2	2.04E-18	2.35E-16	-0.256858267	M1	Female	trans
cg24508976_RN7SL305P	2.04E-18	2.35E-16	-0.934978204	M1	Female	trans
cg11662061_APOA4	2.05E-18	2.36E-16	-1.061344713	M1	Female	trans
cg17794750_GAGE12H	2.05E-18	2.36E-16	0.875916492	M1	Female	trans
cg04208344_ENSG00000233577	2.07E-18	2.38E-16	-0.726316795	M1	Female	trans
cg08524072_LINC02527	2.08E-18	2.39E-16	-1.183678967	M1	Female	trans
cg14924064_PROS2P	2.08E-18	2.40E-16	1.082190713	M1	Female	trans
cg08268925_ENSG00000238215	2.09E-18	2.40E-16	-0.840672776	M1	Female	trans
cg14378465_EEF1A1P1	2.09E-18	2.40E-16	-0.842278742	M1	Female	trans
cg18811157_RN7SL734P	2.10E-18	2.41E-16	-1.076881311	M1	Female	trans
cg24863484_RNU6-785P	2.10E-18	2.41E-16	-0.978641739	M1	Female	trans
cg20638896_CEMIP	2.10E-18	2.41E-16	-1.668144274	M1	Female	trans
cg22597706_ENSG00000232603	2.11E-18	2.42E-16	-1.078842045	M1	Female	trans
cg09223563_RNU6-370P	2.12E-18	2.43E-16	-2.071886991	M1	Female	trans
cg06757935_CST8	2.13E-18	2.45E-16	-0.841664658	M1	Female	trans
cg22203300_OTOP2	2.14E-18	2.46E-16	-2.089120965	M1	Female	trans
cg05740632_ENSG00000214035	2.14E-18	2.46E-16	-1.558474211	M1	Female	trans
cg22203300_ENSG00000232188	2.15E-18	2.47E-16	-2.003345794	M1	Female	trans
cg13818127_CYCSP35	2.15E-18	2.47E-16	-0.726676109	M1	Female	trans
cg20214135_RNU4-17P	2.16E-18	2.48E-16	-1.21741853	M1	Female	trans
cg15185538_YBX1P9	2.17E-18	2.49E-16	-1.158288533	M1	Female	trans
cg15185538_CTBP2P5	2.17E-18	2.49E-16	-0.732019911	M1	Female	trans
cg15185538_RNU6-1249P	2.17E-18	2.49E-16	-0.547614025	M1	Female	trans
cg15185538_ENSG00000169164	2.17E-18	2.49E-16	-0.547614025	M1	Female	trans
cg15185538_ENSG00000213750	2.17E-18	2.49E-16	-1.464039821	M1	Female	trans
cg15185538_RPL23AP39	2.17E-18	2.49E-16	-1.63198916	M1	Female	trans
cg15185538_RNA5SP184	2.17E-18	2.49E-16	-0.949287377	M1	Female	trans
cg15185538_PRELID1P2	2.17E-18	2.49E-16	-1.63198916	M1	Female	trans
cg15185538_KRT18P66	2.17E-18	2.49E-16	-1.63198916	M1	Female	trans
cg15185538_SLC22A12	2.17E-18	2.49E-16	-1.63198916	M1	Female	trans
cg15185538_RNY3P5	2.17E-18	2.49E-16	-1.63198916	M1	Female	trans
cg15185538_ENSG00000223421	2.17E-18	2.49E-16	-1.63198916	M1	Female	trans
cg15185538_ENSG00000225055	2.17E-18	2.49E-16	-1.63198916	M1	Female	trans
cg15185538_ENSG00000225448	2.17E-18	2.49E-16	-1.63198916	M1	Female	trans
cg15185538_ENSG00000227150	2.17E-18	2.49E-16	-1.63198916	M1	Female	trans
cg15185538_ENSG00000230472	2.17E-18	2.49E-16	-1.63198916	M1	Female	trans
cg15185538_ENSG00000231630	2.17E-18	2.49E-16	-1.63198916	M1	Female	trans
cg15185538_ENSG00000231855	2.17E-18	2.49E-16	-1.63198916	M1	Female	trans
cg15185538_ENSG00000232249	2.17E-18	2.49E-16	-0.350427853	M1	Female	trans
cg15691584_ENSG00000231603	2.18E-18	2.50E-16	-1.093016712	M1	Female	trans
cg19249811_ENSG00000228136	2.18E-18	2.50E-16	-0.898934386	M1	Female	trans
cg12269905_ENSG00000230260	2.19E-18	2.51E-16	-0.598871054	M1	Female	trans
cg02990361_ENSG00000236393	2.22E-18	2.54E-16	0.994168634	M1	Female	trans
cg20888499_RNU6-629P	2.23E-18	2.55E-16	-0.928542222	M1	Female	trans
cg14086691_SNORD114-23	2.23E-18	2.55E-16	-0.6057567	M1	Female	trans
cg00171290_PCNAP3	2.23E-18	2.55E-16	-0.822868484	M1	Female	trans
cg08598324_RPL37P4	2.24E-18	2.56E-16	-0.645807041	M1	Female	trans
cg11263225_HMGB1P9	2.24E-18	2.57E-16	-0.669963579	M1	Female	trans
cg23929072_SRGN	2.25E-18	2.57E-16	1.016709685	M1	Female	trans
cg27030245_SNORA3C	2.25E-18	2.58E-16	1.075385796	M1	Female	trans
cg20223162_ENSG00000232999	2.26E-18	2.58E-16	1.126114633	M1	Female	trans
cg02908282_ASB17	2.26E-18	2.58E-16	-0.462902404	M1	Female	trans
cg02908282_HMGB1P18	2.26E-18	2.58E-16	-0.915460296	M1	Female	trans
cg02908282_PRELID1P7	2.26E-18	2.58E-16	-0.915460296	M1	Female	trans
cg02908282_HMGN2P13	2.26E-18	2.58E-16	-0.349354652	M1	Female	trans
cg02908282_RAB1AP2	2.26E-18	2.58E-16	-0.821249529	M1	Female	trans
cg02908282_PNLIP	2.26E-18	2.58E-16	-0.915460296	M1	Female	trans
cg02908282_MIR670HG	2.26E-18	2.58E-16	-0.915460296	M1	Female	trans
cg02908282_GTF2IP2	2.26E-18	2.58E-16	-0.915460296	M1	Female	trans
cg02908282_CXorf66	2.26E-18	2.58E-16	-0.915460296	M1	Female	trans
cg02908282_ENSG00000213068	2.26E-18	2.58E-16	-0.915460296	M1	Female	trans
cg02760915_LINC01142	2.26E-18	2.58E-16	-0.532876759	M1	Female	trans
cg02760915_DEFB131A	2.26E-18	2.58E-16	-0.920670814	M1	Female	trans
cg02760915_CSPG4P4Y	2.26E-18	2.58E-16	-0.920670814	M1	Female	trans
cg02760915_NME2P3	2.26E-18	2.58E-16	-1.297193873	M1	Female	trans
cg02760915_VN1R6P	2.26E-18	2.58E-16	-1.297193873	M1	Female	trans
cg02760915_ENSG00000200969	2.26E-18	2.58E-16	-1.297193873	M1	Female	trans
cg02760915_ENSG00000225477	2.26E-18	2.58E-16	-0.754545312	M1	Female	trans
cg02760915_ENSG00000226973	2.26E-18	2.58E-16	-1.297193873	M1	Female	trans
cg02760915_ENSG00000227062	2.26E-18	2.58E-16	-1.297193873	M1	Female	trans
cg02760915_ENSG00000240627	2.26E-18	2.58E-16	-0.655925948	M1	Female	trans
cg01524974_RNU6-926P	2.28E-18	2.60E-16	-1.003124535	M1	Female	trans
cg08188698_ENSG00000230226	2.29E-18	2.61E-16	-1.321426162	M1	Female	trans
cg17364850_ENSG00000243116	2.31E-18	2.64E-16	-0.892088772	M1	Female	trans
cg02673703_RPS27P23	2.32E-18	2.65E-16	-0.904284618	M1	Female	trans
cg14646214_ESM1	2.33E-18	2.65E-16	-1.232265416	M1	Female	trans
cg15139063_TNFSF18	2.33E-18	2.65E-16	-0.652259676	M1	Female	trans
cg17597911_ENSG00000237783	2.34E-18	2.67E-16	-0.935508295	M1	Female	trans
cg17597911_FAM9A	2.34E-18	2.67E-16	-0.839234371	M1	Female	trans
cg17597911_ENSG00000225519	2.34E-18	2.67E-16	-0.146632648	M1	Female	trans
cg17597911_LINC01056	2.34E-18	2.67E-16	-0.663967971	M1	Female	trans
cg17597911_UBE2DNL	2.34E-18	2.67E-16	-0.262166133	M1	Female	trans
cg17597911_ENSG00000235350	2.34E-18	2.67E-16	-0.663967971	M1	Female	trans
cg17597911_ENSG00000235581	2.34E-18	2.67E-16	-0.663967971	M1	Female	trans
cg20381798_KCNA1	2.34E-18	2.67E-16	0.807978642	M1	Female	trans
cg20638896_MMP1	2.36E-18	2.69E-16	-1.640608934	M1	Female	trans
cg17830140_ENSG00000232286	2.38E-18	2.71E-16	-1.154621254	M1	Female	trans
cg25239516_PRB3	2.41E-18	2.74E-16	-0.04762623	M1	Female	trans
cg03593057_PCGEM1	2.41E-18	2.74E-16	0.907765781	M1	Female	trans
cg03593057_RNU6-263P	2.41E-18	2.74E-16	0.415680908	M1	Female	trans
cg03593057_RPL31P13	2.41E-18	2.74E-16	0.718187224	M1	Female	trans
cg03593057_PPIAP65	2.41E-18	2.74E-16	1.011901379	M1	Female	trans
cg03593057_RN7SL492P	2.41E-18	2.74E-16	1.011901379	M1	Female	trans
cg03593057_CIBAR1P2	2.41E-18	2.74E-16	0.355830746	M1	Female	trans
cg03593057_RNU6-1218P	2.41E-18	2.74E-16	0.588597786	M1	Female	trans
cg03593057_RN7SKP294	2.41E-18	2.74E-16	1.011901379	M1	Female	trans
cg03593057_RNY4P27	2.41E-18	2.74E-16	0.45388289	M1	Female	trans
cg03593057_MT1CP	2.41E-18	2.74E-16	1.011901379	M1	Female	trans
cg03593057_KRTAP8-3P	2.41E-18	2.74E-16	0.718187224	M1	Female	trans
cg03593057_ENSG00000217483	2.41E-18	2.74E-16	0.718187224	M1	Female	trans
cg03593057_U3	2.41E-18	2.74E-16	0.718187224	M1	Female	trans
cg03593057_ENSG00000239255	2.41E-18	2.74E-16	1.011901379	M1	Female	trans
cg03593057_KRTAP10-9	2.41E-18	2.74E-16	0.95163953	M1	Female	trans
cg24508976_DRD5P2	2.42E-18	2.75E-16	-1.309323253	M1	Female	trans
cg13706899_OR5K4	2.43E-18	2.76E-16	-0.786460464	M1	Female	trans
cg00171290_OR11Q1P	2.44E-18	2.78E-16	-0.84684218	M1	Female	trans
cg23929072_IFITM2	2.46E-18	2.80E-16	1.065800194	M1	Female	trans
cg12910951_HLA-G	2.47E-18	2.81E-16	1.325690391	M1	Female	trans
cg09828310_ASB17	2.48E-18	2.81E-16	-0.633485109	M1	Female	trans
cg09828310_HMGB1P18	2.48E-18	2.81E-16	-1.252813682	M1	Female	trans
cg09828310_PRELID1P7	2.48E-18	2.81E-16	-1.252813682	M1	Female	trans
cg09828310_HMGN2P13	2.48E-18	2.81E-16	-0.478094233	M1	Female	trans
cg09828310_RAB1AP2	2.48E-18	2.81E-16	-1.123885601	M1	Female	trans
cg09828310_PNLIP	2.48E-18	2.81E-16	-1.252813682	M1	Female	trans
cg09828310_MIR670HG	2.48E-18	2.81E-16	-1.252813682	M1	Female	trans
cg09828310_GTF2IP2	2.48E-18	2.81E-16	-1.252813682	M1	Female	trans
cg09828310_CXorf66	2.48E-18	2.81E-16	-1.252813682	M1	Female	trans
cg09828310_ENSG00000213068	2.48E-18	2.81E-16	-1.252813682	M1	Female	trans
cg09828310_U3	2.48E-18	2.81E-16	-1.252813682	M1	Female	trans
cg07346920_OR51T1	2.48E-18	2.81E-16	-1.613247386	M1	Female	trans
cg21073223_DRD5P2	2.50E-18	2.84E-16	-0.869278189	M1	Female	trans
cg23929072_PTX3	2.50E-18	2.84E-16	0.970291562	M1	Female	trans
cg15482000_LINC01142	2.51E-18	2.85E-16	-0.708233498	M1	Female	trans
cg15482000_CSPG4P4Y	2.51E-18	2.85E-16	-1.223641114	M1	Female	trans
cg15482000_ENSG00000240627	2.51E-18	2.85E-16	-0.871775173	M1	Female	trans
cg15482000_NME2P3	2.51E-18	2.85E-16	-1.724068724	M1	Female	trans
cg15482000_VN1R6P	2.51E-18	2.85E-16	-1.724068724	M1	Female	trans
cg15482000_ENSG00000200969	2.51E-18	2.85E-16	-1.724068724	M1	Female	trans
cg15482000_ENSG00000225477	2.51E-18	2.85E-16	-1.002847763	M1	Female	trans
cg15482000_ENSG00000226973	2.51E-18	2.85E-16	-1.724068724	M1	Female	trans
cg15482000_ENSG00000227062	2.51E-18	2.85E-16	-1.724068724	M1	Female	trans
cg05669210_RN7SKP166	2.51E-18	2.85E-16	0.805310341	M1	Female	trans
cg03560018_ENSG00000234811	2.53E-18	2.87E-16	1.136503301	M1	Female	trans
cg12659158_NXPH3	2.53E-18	2.87E-16	-0.861932239	M1	Female	trans
cg06235057_MIR370	2.54E-18	2.88E-16	-1.186011421	M1	Female	trans
cg01391898_ADAM2	2.55E-18	2.89E-16	0.943951848	M1	Female	trans
cg16899501_KRT17P7	2.55E-18	2.89E-16	-0.863689105	M1	Female	trans
cg05013129_FGFR3P1	2.56E-18	2.90E-16	0.543675525	M1	Female	trans
cg04271445_USH2A-AS1	2.58E-18	2.92E-16	-1.125442995	M1	Female	trans
cg03653504_POTEC	2.58E-18	2.93E-16	-1.120933755	M1	Female	trans
cg05046525_ENSG00000234080	2.59E-18	2.94E-16	0.651867022	M1	Female	trans
cg19264743_HSPE1P1	2.64E-18	2.99E-16	-0.993469674	M1	Female	trans
cg26512142_IGHD2-8	2.64E-18	2.99E-16	1.11405926	M1	Female	trans
cg13818127_ENSG00000226506	2.65E-18	3.00E-16	-0.838687302	M1	Female	trans
cg13978534_RPS20P32	2.68E-18	3.03E-16	0.803625894	M1	Female	trans
cg11465192_TRAV7	2.69E-18	3.04E-16	-1.019466717	M1	Female	trans
cg03575231_VN1R4	2.70E-18	3.06E-16	-0.888874404	M1	Female	trans
cg06779317_SPEM1	2.71E-18	3.07E-16	-1.019113833	M1	Female	trans
cg12910951_ENSG00000229836	2.76E-18	3.12E-16	1.26209267	M1	Female	trans
cg23929072_NAMPTP1	2.78E-18	3.14E-16	1.044902808	M1	Female	trans
cg09299773_LGALS17A	2.82E-18	3.19E-16	-0.981796131	M1	Female	trans
cg13409898_MRPS21P6	2.84E-18	3.22E-16	-0.808865951	M1	Female	trans
cg23160136_RNU6-18P	2.85E-18	3.22E-16	-0.877578895	M1	Female	trans
cg04208344_HIGD1AP12	2.86E-18	3.23E-16	-0.705830399	M1	Female	trans
cg12910951_ZNF734P	2.87E-18	3.24E-16	0.401245682	M1	Female	trans
cg07608053_IGKV2D-26	2.88E-18	3.25E-16	-0.120980682	M1	Female	trans
cg07608053_RPA2P2	2.88E-18	3.25E-16	-0.406155664	M1	Female	trans
cg07608053_OR51N1P	2.88E-18	3.25E-16	-0.488794093	M1	Female	trans
cg07608053_MIR1-1HG	2.88E-18	3.25E-16	-0.860066797	M1	Female	trans
cg07608053_ENSG00000225304	2.88E-18	3.25E-16	-0.995599297	M1	Female	trans
cg07608053_GRPEL2P2	2.88E-18	3.25E-16	-0.531506241	M1	Female	trans
cg07608053_ACTG1P21	2.88E-18	3.25E-16	-1.211804874	M1	Female	trans
cg07608053_LINC01804	2.88E-18	3.25E-16	-1.087097044	M1	Female	trans
cg07608053_RNA5SP232	2.88E-18	3.25E-16	-1.211804874	M1	Female	trans
cg07608053_ENSG00000225387	2.88E-18	3.25E-16	-0.543548522	M1	Female	trans
cg07608053_ENSG00000227459	2.88E-18	3.25E-16	-1.211804874	M1	Female	trans
cg07608053_ENSG00000227930	2.88E-18	3.25E-16	-1.211804874	M1	Female	trans
cg07608053_ENSG00000236238	2.88E-18	3.25E-16	-1.211804874	M1	Female	trans
cg05868023_C10orf99	2.91E-18	3.29E-16	0.66271551	M1	Female	trans
cg16754847_LINC00671	2.97E-18	3.35E-16	-1.803347595	M1	Female	trans
cg09519349_MTND5P17	2.97E-18	3.36E-16	-0.719831471	M1	Female	trans
cg25366472_RN7SKP202	3.01E-18	3.39E-16	-0.75984042	M1	Female	trans
cg20121803_ENSG00000226542	3.01E-18	3.39E-16	1.108929696	M1	Female	trans
cg07320976_OR8B12	3.02E-18	3.41E-16	-1.014630756	M1	Female	trans
cg23127183_HLA-G	3.02E-18	3.41E-16	1.089006742	M1	Female	trans
cg04508044_ALAS2	3.03E-18	3.42E-16	0.753669798	M1	Female	trans
cg26250046_MTND2P4	3.04E-18	3.43E-16	-0.651798625	M1	Female	trans
cg26250046_SSX7	3.04E-18	3.43E-16	-0.899648096	M1	Female	trans
cg26250046_ENSG00000232409	3.04E-18	3.43E-16	-0.651798625	M1	Female	trans
cg26250046_HNRNPA3P14	3.04E-18	3.43E-16	-1.12055455	M1	Female	trans
cg26250046_RNA5SP183	3.04E-18	3.43E-16	-1.12055455	M1	Female	trans
cg26250046_OR2U1P	3.04E-18	3.43E-16	-1.12055455	M1	Female	trans
cg26250046_DEFA5	3.04E-18	3.43E-16	-1.12055455	M1	Female	trans
cg26250046_SNORD3H	3.04E-18	3.43E-16	-1.12055455	M1	Female	trans
cg26250046_POM121L13P	3.04E-18	3.43E-16	-1.12055455	M1	Female	trans
cg26250046_RNU6-845P	3.04E-18	3.43E-16	-1.12055455	M1	Female	trans
cg26250046_BMP6P1	3.04E-18	3.43E-16	-1.12055455	M1	Female	trans
cg26250046_SHOX	3.04E-18	3.43E-16	-1.12055455	M1	Female	trans
cg26250046_ENSG00000223344	3.04E-18	3.43E-16	-1.12055455	M1	Female	trans
cg26250046_ENSG00000230153	3.04E-18	3.43E-16	-1.005237366	M1	Female	trans
cg26250046_KPNB1P1	3.04E-18	3.43E-16	-1.12055455	M1	Female	trans
cg24360513_OR8A1	3.05E-18	3.43E-16	0.877983147	M1	Female	trans
cg03575231_OR4K2	3.07E-18	3.46E-16	-0.877311642	M1	Female	trans
cg08690235_ENSG00000224269	3.09E-18	3.48E-16	-0.815761674	M1	Female	trans
cg13799853_ZNF806	3.09E-18	3.48E-16	0.827768231	M1	Female	trans
cg05704719_MTND2P19	3.09E-18	3.48E-16	-0.731882346	M1	Female	trans
cg05704719_AKR1B1P2	3.09E-18	3.48E-16	-0.731882346	M1	Female	trans
cg05704719_SNORD114-22	3.09E-18	3.48E-16	-1.03119734	M1	Female	trans
cg05704719_KIF2B	3.09E-18	3.48E-16	-1.03119734	M1	Female	trans
cg05704719_OR7E19P	3.09E-18	3.48E-16	-1.03119734	M1	Female	trans
cg05704719_RNU6-924P	3.09E-18	3.48E-16	-0.731882346	M1	Female	trans
cg05704719_ENSG00000224400	3.09E-18	3.48E-16	-0.692036614	M1	Female	trans
cg05704719_ENSG00000230432	3.09E-18	3.48E-16	-0.925075979	M1	Female	trans
cg05704719_ENSG00000234918	3.09E-18	3.48E-16	-0.658558973	M1	Female	trans
cg05704719_GGCTP3	3.09E-18	3.48E-16	-0.738806647	M1	Female	trans
cg27030245_NMNAT1P3	3.12E-18	3.52E-16	0.734671555	M1	Female	trans
cg04136018_SNORD18	3.13E-18	3.52E-16	0.599611864	M1	Female	trans
cg27661571_RPL22P4	3.14E-18	3.53E-16	-1.080984116	M1	Female	trans
cg01708411_TRIM69	3.16E-18	3.55E-16	1.021991328	M1	Female	trans
cg19822890_LGALS17A	3.16E-18	3.55E-16	-1.053344765	M1	Female	trans
cg05703749_OR2L5	3.16E-18	3.55E-16	-1.298643777	M1	Female	trans
cg06854495_RPL36AP40	3.22E-18	3.62E-16	-0.79538617	M1	Female	trans
cg14861778_FABP7	3.22E-18	3.62E-16	-1.174468471	M1	Female	trans
cg09235504_RN7SKP205	3.25E-18	3.65E-16	-0.652112937	M1	Female	trans
cg09235504_ENSG00000238257	3.25E-18	3.65E-16	-0.871708233	M1	Female	trans
cg27573735_RPS3AP49	3.25E-18	3.65E-16	0.676540785	M1	Female	trans
cg13868026_CST8	3.31E-18	3.72E-16	-1.480869354	M1	Female	trans
cg25774020_ENSG00000224700	3.31E-18	3.72E-16	-1.133390902	M1	Female	trans
cg25212717_KRT8P30	3.32E-18	3.73E-16	-1.301662863	M1	Female	trans
cg01861555_IGLV1-36	3.33E-18	3.74E-16	-0.532305306	M1	Female	trans
cg04621455_ENSG00000223742	3.34E-18	3.76E-16	-0.555784476	M1	Female	trans
cg23127183_ENSG00000229836	3.35E-18	3.77E-16	1.036792341	M1	Female	trans
cg01610685_TOMM22P2	3.36E-18	3.77E-16	-0.662996418	M1	Female	trans
cg25212717_SPTB	3.36E-18	3.78E-16	-1.28869173	M1	Female	trans
cg00171290_LINC01114	3.37E-18	3.79E-16	-0.849482854	M1	Female	trans
cg04751533_MTCO1P54	3.37E-18	3.79E-16	-1.038471019	M1	Female	trans
cg23929072_LRRC25	3.40E-18	3.81E-16	1.07865624	M1	Female	trans
cg13565400_SUCLA2P2	3.41E-18	3.81E-16	0.387417069	M1	Female	trans
cg13565400_ENSG00000235463	3.41E-18	3.81E-16	0.387417069	M1	Female	trans
cg13565400_LINC02810	3.41E-18	3.81E-16	1.097766475	M1	Female	trans
cg13565400_HOXD4	3.41E-18	3.81E-16	0.819447144	M1	Female	trans
cg13565400_LINC02433	3.41E-18	3.81E-16	1.035755096	M1	Female	trans
cg13565400_DEFB107B	3.41E-18	3.81E-16	1.035755096	M1	Female	trans
cg13565400_RPL39P25	3.41E-18	3.81E-16	0.819447144	M1	Female	trans
cg13565400_LBX1-AS1	3.41E-18	3.81E-16	1.035755096	M1	Female	trans
cg13565400_LINC00917	3.41E-18	3.81E-16	0.819447144	M1	Female	trans
cg13565400_RNA5SP478	3.41E-18	3.81E-16	1.012808012	M1	Female	trans
cg13565400_ENSG00000228776	3.41E-18	3.81E-16	1.035755096	M1	Female	trans
cg13565400_ENSG00000231600	3.41E-18	3.81E-16	0.819447144	M1	Female	trans
cg13565400_RNVU1-17	3.41E-18	3.81E-16	1.154573164	M1	Female	trans
cg13565400_GEMIN2P1	3.41E-18	3.81E-16	1.154573164	M1	Female	trans
cg13565400_HMGB1P26	3.41E-18	3.81E-16	0.440604041	M1	Female	trans
cg13565400_MYCNUT	3.41E-18	3.81E-16	1.154573164	M1	Female	trans
cg13565400_RNU7-182P	3.41E-18	3.81E-16	1.154573164	M1	Female	trans
cg13565400_HAGLROS	3.41E-18	3.81E-16	1.154573164	M1	Female	trans
cg13565400_C3orf85	3.41E-18	3.81E-16	1.154573164	M1	Female	trans
cg13565400_RN7SL415P	3.41E-18	3.81E-16	1.154573164	M1	Female	trans
cg13565400_DYNLL1P7	3.41E-18	3.81E-16	1.154573164	M1	Female	trans
cg13565400_LINC00208	3.41E-18	3.81E-16	1.154573164	M1	Female	trans
cg13565400_PAEP	3.41E-18	3.81E-16	1.154573164	M1	Female	trans
cg13565400_LINC02668	3.41E-18	3.81E-16	1.154573164	M1	Female	trans
cg13565400_RPS7P9	3.41E-18	3.81E-16	1.154573164	M1	Female	trans
cg13565400_OR4C4P	3.41E-18	3.81E-16	1.154573164	M1	Female	trans
cg13565400_RNU6-1175P	3.41E-18	3.81E-16	1.154573164	M1	Female	trans
cg13565400_DNAJA1P1	3.41E-18	3.81E-16	1.154573164	M1	Female	trans
cg13565400_RPS6P23	3.41E-18	3.81E-16	0.671586404	M1	Female	trans
cg13565400_RNA5SP430	3.41E-18	3.81E-16	1.154573164	M1	Female	trans
cg13565400_KRTAP12-3	3.41E-18	3.81E-16	1.154573164	M1	Female	trans
cg13565400_ENSG00000213940	3.41E-18	3.81E-16	1.154573164	M1	Female	trans
cg13565400_MAGEB1	3.41E-18	3.81E-16	1.154573164	M1	Female	trans
cg13565400_ENSG00000226566	3.41E-18	3.81E-16	1.154573164	M1	Female	trans
cg13565400_ENSG00000228373	3.41E-18	3.81E-16	1.154573164	M1	Female	trans
cg13565400_ENSG00000240738	3.41E-18	3.81E-16	1.154573164	M1	Female	trans
cg13565400_HOTAIR	3.41E-18	3.81E-16	0.774834139	M1	Female	trans
cg13565400_ENSG00000237262	3.41E-18	3.81E-16	0.774834139	M1	Female	trans
cg13565400_PHOX2B	3.41E-18	3.81E-16	1.12205786	M1	Female	trans
cg13565400_RPS16P9	3.41E-18	3.81E-16	1.12205786	M1	Female	trans
cg04665311_ENSG00000234503	3.47E-18	3.88E-16	-1.015699158	M1	Female	trans
cg10324032_RNU6-785P	3.47E-18	3.88E-16	-1.440065746	M1	Female	trans
cg14646214_C4BPA	3.49E-18	3.90E-16	-1.224582131	M1	Female	trans
cg15691584_BMS1P17	3.52E-18	3.94E-16	-1.084936659	M1	Female	trans
cg24014805_RN7SL714P	3.54E-18	3.96E-16	-1.042077279	M1	Female	trans
cg17364850_OR5H14	3.56E-18	3.98E-16	-1.00422965	M1	Female	trans
cg13404427_RN7SL728P	3.56E-18	3.98E-16	-0.844136398	M1	Female	trans
cg15469284_MIR370	3.58E-18	3.99E-16	-1.101831126	M1	Female	trans
cg25472353_OR8U1	3.60E-18	4.02E-16	1.15587891	M1	Female	trans
cg17158894_RPL32P8	3.63E-18	4.05E-16	-1.556349649	M1	Female	trans
cg14417873_SMSP1	3.67E-18	4.10E-16	-0.81892549	M1	Female	trans
cg14229362_OR5H7P	3.69E-18	4.12E-16	0.963631344	M1	Female	trans
cg14229362_EIF4EBP2P1	3.69E-18	4.12E-16	0.963631344	M1	Female	trans
cg15031917_HMHB1	3.70E-18	4.13E-16	1.093456734	M1	Female	trans
cg01012966_CST8	3.76E-18	4.20E-16	-0.843138687	M1	Female	trans
cg01055696_RN7SKP131	3.77E-18	4.20E-16	-0.840270396	M1	Female	trans
cg11023174_SPANXD	3.77E-18	4.20E-16	-1.099755866	M1	Female	trans
cg10548700_CXCL10	3.77E-18	4.21E-16	1.121615241	M1	Female	trans
cg14667780_PRB3	3.85E-18	4.30E-16	-0.042554561	M1	Female	trans
cg10030633_UBTFL7	3.86E-18	4.31E-16	-2.066894288	M1	Female	trans
cg20295071_ENSG00000226534	3.89E-18	4.34E-16	0.77039473	M1	Female	trans
cg06063484_SNORD86	3.94E-18	4.39E-16	-0.371301865	M1	Female	trans
cg19160975_LINC02782	3.94E-18	4.39E-16	0.854912577	M1	Female	trans
cg21428780_ENSG00000215094	3.95E-18	4.40E-16	-1.130467942	M1	Female	trans
cg21428780_RN7SKP165	3.95E-18	4.40E-16	-0.386983605	M1	Female	trans
cg21428780_ACTG1P13	3.95E-18	4.40E-16	-0.805394551	M1	Female	trans
cg21428780_DEFB104B	3.95E-18	4.40E-16	-1.592790893	M1	Female	trans
cg21428780_DEFB104A	3.95E-18	4.40E-16	-1.592790893	M1	Female	trans
cg21428780_AURKBP1	3.95E-18	4.40E-16	-1.592790893	M1	Female	trans
cg10488013_C2orf78	3.96E-18	4.41E-16	-0.541844649	M1	Female	trans
cg23929072_C1R	3.97E-18	4.42E-16	1.11725428	M1	Female	trans
cg06612671_SCGB1C1	3.98E-18	4.43E-16	-1.752470839	M1	Female	trans
cg25212717_DSCAM	4.01E-18	4.46E-16	-1.320394909	M1	Female	trans
cg06612671_RNA5SP136	4.01E-18	4.46E-16	-1.755908612	M1	Female	trans
cg06612671_LINC02051	4.01E-18	4.46E-16	-1.755908612	M1	Female	trans
cg06612671_RNU6-499P	4.01E-18	4.46E-16	-0.589195202	M1	Female	trans
cg06612671_RN7SKP77	4.01E-18	4.46E-16	-0.887875009	M1	Female	trans
cg06612671_OR9G3P	4.01E-18	4.46E-16	-1.755908612	M1	Female	trans
cg06612671_RN7SL223P	4.01E-18	4.46E-16	-1.755908612	M1	Female	trans
cg06612671_SNORD114-7	4.01E-18	4.46E-16	-1.020977248	M1	Female	trans
cg06612671_OR4F14P	4.01E-18	4.46E-16	-1.755908612	M1	Female	trans
cg06612671_WBP2P1	4.01E-18	4.46E-16	-1.755908612	M1	Female	trans
cg06612671_SNORD42	4.01E-18	4.46E-16	-1.755908612	M1	Female	trans
cg06612671_ENSG00000213717	4.01E-18	4.46E-16	-1.575206622	M1	Female	trans
cg06612671_ENSG00000224931	4.01E-18	4.46E-16	-1.575206622	M1	Female	trans
cg06612671_FTLP16	4.01E-18	4.46E-16	-1.755908612	M1	Female	trans
cg06612671_ENSG00000230161	4.01E-18	4.46E-16	-0.78022547	M1	Female	trans
cg06612671_ENSG00000233710	4.01E-18	4.46E-16	-1.755908612	M1	Female	trans
cg06612671_ENSG00000237299	4.01E-18	4.46E-16	-1.755908612	M1	Female	trans
cg06612671_IGKV6D-41	4.01E-18	4.46E-16	-1.246239167	M1	Female	trans
cg06612671_LINC00620	4.01E-18	4.46E-16	-1.246239167	M1	Female	trans
cg06612671_OR5M4P	4.01E-18	4.46E-16	-0.787603311	M1	Female	trans
cg06612671_CHCHD2P1	4.01E-18	4.46E-16	-1.442626134	M1	Female	trans
cg06612671_ENSG00000234542	4.01E-18	4.46E-16	-1.442626134	M1	Female	trans
cg06612671_ENSG00000235143	4.01E-18	4.46E-16	-1.246239167	M1	Female	trans
cg06612671_ENSG00000239809	4.01E-18	4.46E-16	-1.246239167	M1	Female	trans
cg10030633_REG1A	4.01E-18	4.46E-16	-1.814231772	M1	Female	trans
cg09081941_ADAMTS1	4.04E-18	4.49E-16	-1.434776875	M1	Female	trans
cg24463527_CYCSP35	4.12E-18	4.58E-16	-0.72558871	M1	Female	trans
cg02426343_OR6P1	4.20E-18	4.67E-16	1.375213644	M1	Female	trans
cg26162150_IGLV3-25	4.24E-18	4.71E-16	0.573091137	M1	Female	trans
cg00919118_LINC02782	4.24E-18	4.71E-16	0.604616286	M1	Female	trans
cg13935206_RNU6-629P	4.27E-18	4.74E-16	-0.917197765	M1	Female	trans
cg01861555_IGKV1D-27	4.28E-18	4.75E-16	-0.355768019	M1	Female	trans
cg04874862_PROS2P	4.28E-18	4.76E-16	-1.122822786	M1	Female	trans
cg14594743_H4P1	4.30E-18	4.78E-16	-0.78370029	M1	Female	trans
cg20683445_HTN1	4.32E-18	4.80E-16	-0.767656914	M1	Female	trans
cg19383909_OR5H15	4.33E-18	4.81E-16	-1.032983412	M1	Female	trans
cg21828663_RNA5SP387	4.35E-18	4.83E-16	-0.825543919	M1	Female	trans
cg18661550_HSPD1P7	4.38E-18	4.86E-16	-0.963494458	M1	Female	trans
cg04751533_OR11Q1P	4.42E-18	4.90E-16	-1.139784212	M1	Female	trans
cg24360513_SCGB2A2	4.43E-18	4.91E-16	0.21882249	M1	Female	trans
cg19216660_IGKV1D-8	4.43E-18	4.92E-16	-0.434673476	M1	Female	trans
cg03894102_HBG2	4.46E-18	4.94E-16	-0.480479616	M1	Female	trans
cg08188698_LINC02667	4.46E-18	4.94E-16	-1.222897536	M1	Female	trans
cg04513703_ENSG00000237645	4.48E-18	4.96E-16	-0.887647367	M1	Female	trans
cg23929072_CATSPER1	4.51E-18	5.00E-16	0.96387864	M1	Female	trans
cg17364850_OR5T1	4.53E-18	5.02E-16	-1.018476897	M1	Female	trans
cg10552603_ENSG00000226506	4.54E-18	5.04E-16	-1.145400628	M1	Female	trans
cg07346595_MIR1261	4.58E-18	5.08E-16	-0.639419644	M1	Female	trans
cg25716065_ENSG00000232130	4.58E-18	5.08E-16	0.229559437	M1	Female	trans
cg15577927_ENSG00000232603	4.65E-18	5.15E-16	1.308554647	M1	Female	trans
cg01003793_DRD5P2	4.67E-18	5.17E-16	-1.140843025	M1	Female	trans
cg02990361_ENSG00000235563	4.70E-18	5.21E-16	1.154032845	M1	Female	trans
cg15883884_RNA5SP328	4.73E-18	5.24E-16	-0.820153577	M1	Female	trans
cg07346920_CCL21	4.78E-18	5.30E-16	-0.540361697	M1	Female	trans
cg09214668_ENSG00000241097	4.80E-18	5.31E-16	-0.849709579	M1	Female	trans
cg15877096_ENSG00000237904	4.90E-18	5.42E-16	-0.820650472	M1	Female	trans
cg03985285_CST4	4.93E-18	5.46E-16	-1.177695993	M1	Female	trans
cg15762175_ENSG00000234811	4.94E-18	5.47E-16	-1.481212139	M1	Female	trans
cg21828663_MIR374B	4.98E-18	5.51E-16	-0.48526977	M1	Female	trans
cg18661550_ENSG00000220745	5.01E-18	5.54E-16	-0.389091007	M1	Female	trans
cg18661550_ENSG00000224127	5.01E-18	5.54E-16	-0.561097555	M1	Female	trans
cg18661550_ENSG00000234837	5.01E-18	5.54E-16	-0.561097555	M1	Female	trans
cg18661550_ENSG00000241746	5.01E-18	5.54E-16	-0.846181661	M1	Female	trans
cg18661550_RNA5SP224	5.01E-18	5.54E-16	-0.964623726	M1	Female	trans
cg18661550_RNA5SP261	5.01E-18	5.54E-16	-0.964623726	M1	Female	trans
cg18661550_SLC16A14P1	5.01E-18	5.54E-16	-0.432676755	M1	Female	trans
cg18661550_CALM2P4	5.01E-18	5.54E-16	-0.540650839	M1	Female	trans
cg18661550_RPL17P44	5.01E-18	5.54E-16	-0.964623726	M1	Female	trans
cg18661550_FAM197Y8	5.01E-18	5.54E-16	-0.660432718	M1	Female	trans
cg18661550_ENSG00000227089	5.01E-18	5.54E-16	-0.964623726	M1	Female	trans
cg18661550_ENSG00000227602	5.01E-18	5.54E-16	-0.964623726	M1	Female	trans
cg18661550_ENSG00000229687	5.01E-18	5.54E-16	-0.540650839	M1	Female	trans
cg18661550_ANAPC15P1	5.01E-18	5.54E-16	-0.86535351	M1	Female	trans
cg18661550_FAM197Y6	5.01E-18	5.54E-16	-0.964623726	M1	Female	trans
cg20540806_SOX18	5.03E-18	5.56E-16	0.714065466	M1	Female	trans
cg00171290_ENSG00000237994	5.05E-18	5.58E-16	-0.78714013	M1	Female	trans
cg23929072_LINC01750	5.08E-18	5.61E-16	1.034117114	M1	Female	trans
cg12377084_RN7SL504P	5.08E-18	5.61E-16	-1.650681901	M1	Female	trans
cg05584297_IGHD4-11	5.10E-18	5.64E-16	-1.021770024	M1	Female	trans
cg23929072_FCGR2A	5.17E-18	5.70E-16	1.042819893	M1	Female	trans
cg16899501_ENSG00000234891	5.24E-18	5.79E-16	-0.526883521	M1	Female	trans
cg05577657_CSMD2-AS1	5.25E-18	5.80E-16	-0.79455897	M1	Female	trans
cg13781609_IGHG2	5.25E-18	5.80E-16	-0.977612282	M1	Female	trans
cg03780545_ART2P	5.26E-18	5.80E-16	0.550416755	M1	Female	trans
cg20223162_SOAT2	5.26E-18	5.80E-16	0.975636861	M1	Female	trans
cg17714581_RNA5SP57	5.28E-18	5.83E-16	-0.626791771	M1	Female	trans
cg11593799_RN7SL795P	5.28E-18	5.83E-16	-1.45423358	M1	Female	trans
cg24863484_OLFM1	5.30E-18	5.85E-16	-0.993939533	M1	Female	trans
cg26243156_TRAV8-4	5.30E-18	5.85E-16	-0.640078062	M1	Female	trans
cg13500029_GPRC6A	5.31E-18	5.85E-16	-0.798519354	M1	Female	trans
cg04181991_RNU6-1084P	5.34E-18	5.89E-16	-0.80683849	M1	Female	trans
cg24377657_OR6L1P	5.37E-18	5.92E-16	0.767039389	M1	Female	trans
cg08433110_OR4Q3	5.42E-18	5.97E-16	-1.844388102	M1	Female	trans
cg25239516_RN7SKP270	5.45E-18	6.01E-16	-1.18682603	M1	Female	trans
cg05502445_ASB17	5.46E-18	6.01E-16	-0.799991189	M1	Female	trans
cg05502445_HMGB1P18	5.46E-18	6.01E-16	-1.582104918	M1	Female	trans
cg05502445_PRELID1P7	5.46E-18	6.01E-16	-1.582104918	M1	Female	trans
cg05502445_HMGN2P13	5.46E-18	6.01E-16	-0.603757165	M1	Female	trans
cg05502445_RAB1AP2	5.46E-18	6.01E-16	-1.419289208	M1	Female	trans
cg05502445_PNLIP	5.46E-18	6.01E-16	-1.582104918	M1	Female	trans
cg05502445_MIR670HG	5.46E-18	6.01E-16	-1.582104918	M1	Female	trans
cg05502445_GTF2IP2	5.46E-18	6.01E-16	-1.582104918	M1	Female	trans
cg05502445_CXorf66	5.46E-18	6.01E-16	-1.582104918	M1	Female	trans
cg05502445_ENSG00000213068	5.46E-18	6.01E-16	-1.582104918	M1	Female	trans
cg05502445_U3	5.46E-18	6.01E-16	-1.582104918	M1	Female	trans
cg11341215_CASC6	5.47E-18	6.01E-16	-0.323921211	M1	Female	trans
cg11341215_RN7SKP279	5.47E-18	6.01E-16	-0.901541378	M1	Female	trans
cg11341215_NDUFA12P1	5.47E-18	6.01E-16	-1.139519594	M1	Female	trans
cg11341215_KRTAP4-9	5.47E-18	6.01E-16	-0.738867584	M1	Female	trans
cg11341215_LINC02559	5.47E-18	6.01E-16	-1.270241148	M1	Female	trans
cg11341215_ENSG00000199959	5.47E-18	6.01E-16	-0.569759797	M1	Female	trans
cg11341215_MIR325	5.47E-18	6.01E-16	-1.270241148	M1	Female	trans
cg11341215_CYCSP49	5.47E-18	6.01E-16	-1.270241148	M1	Female	trans
cg11341215_ENSG00000227139	5.47E-18	6.01E-16	-0.620498563	M1	Female	trans
cg11341215_SSU72P8	5.47E-18	6.01E-16	-1.270241148	M1	Female	trans
cg11341215_ENSG00000232120	5.47E-18	6.01E-16	-1.270241148	M1	Female	trans
cg11341215_ENSG00000235274	5.47E-18	6.01E-16	-0.901541378	M1	Female	trans
cg11341215_ENSG00000241667	5.47E-18	6.01E-16	-1.270241148	M1	Female	trans
cg07346595_MIR371A	5.47E-18	6.01E-16	-0.880523491	M1	Female	trans
cg13999965_BTF3P4	5.47E-18	6.01E-16	-0.818232743	M1	Female	trans
cg14457850_BARHL2	5.48E-18	6.01E-16	-0.851724379	M1	Female	trans
cg14457850_LINC02049	5.48E-18	6.01E-16	-0.624086718	M1	Female	trans
cg14457850_LINC00955	5.48E-18	6.01E-16	-0.851724379	M1	Female	trans
cg14457850_TFAP2D	5.48E-18	6.01E-16	-0.851724379	M1	Female	trans
cg14457850_OR4A15	5.48E-18	6.01E-16	-0.604503146	M1	Female	trans
cg14457850_OR5W1P	5.48E-18	6.01E-16	-0.851724379	M1	Female	trans
cg14457850_OR9G1	5.48E-18	6.01E-16	-0.604503146	M1	Female	trans
cg14457850_TRIM49D2	5.48E-18	6.01E-16	-0.604503146	M1	Female	trans
cg14457850_OR10D5P	5.48E-18	6.01E-16	-0.851724379	M1	Female	trans
cg14457850_STARP1	5.48E-18	6.01E-16	-0.604503146	M1	Female	trans
cg14457850_TRAV9-1	5.48E-18	6.01E-16	-0.604503146	M1	Female	trans
cg14457850_MIR379	5.48E-18	6.01E-16	-0.851724379	M1	Female	trans
cg14457850_RPL18P11	5.48E-18	6.01E-16	-0.604503146	M1	Female	trans
cg14457850_KCNQ2-AS1	5.48E-18	6.01E-16	-0.851724379	M1	Female	trans
cg14457850_NXF4	5.48E-18	6.01E-16	-0.37572013	M1	Female	trans
cg14457850_ENSG00000203492	5.48E-18	6.01E-16	-0.604503146	M1	Female	trans
cg14457850_ENSG00000225785	5.48E-18	6.01E-16	-0.851724379	M1	Female	trans
cg14457850_ENSG00000226014	5.48E-18	6.01E-16	-0.851724379	M1	Female	trans
cg14457850_ENSG00000233193	5.48E-18	6.01E-16	-0.604503146	M1	Female	trans
cg14457850_ENSG00000233376	5.48E-18	6.01E-16	-0.851724379	M1	Female	trans
cg14457850_ENSG00000235738	5.48E-18	6.01E-16	-0.851724379	M1	Female	trans
cg14457850_RPS20P13	5.48E-18	6.01E-16	-0.764072727	M1	Female	trans
cg14457850_RNU6-300P	5.48E-18	6.01E-16	-0.349881491	M1	Female	trans
cg14457850_TSPY13P	5.48E-18	6.01E-16	-0.373572374	M1	Female	trans
cg14457850_ENSG00000199196	5.48E-18	6.01E-16	-0.764072727	M1	Female	trans
cg14457850_ENSG00000226433	5.48E-18	6.01E-16	-0.836376737	M1	Female	trans
cg05497124_NR1H4	5.49E-18	6.02E-16	-0.912176523	M1	Female	trans
cg09024862_CSPG4P3Y	5.50E-18	6.03E-16	-1.303824912	M1	Female	trans
cg05856102_THUMPD1P1	5.51E-18	6.04E-16	-0.817604069	M1	Female	trans
cg15542496_FABP7	5.52E-18	6.05E-16	-1.041537609	M1	Female	trans
cg15031917_TRAV41	5.53E-18	6.07E-16	1.017823683	M1	Female	trans
cg09097839_RPL35P5	5.54E-18	6.07E-16	-0.696448778	M1	Female	trans
cg03575231_ENSG00000224605	5.54E-18	6.07E-16	-0.90138814	M1	Female	trans
cg24949324_GAPDHP64	5.57E-18	6.10E-16	-0.859216989	M1	Female	trans
cg24360513_HNF4A-AS1	5.57E-18	6.11E-16	0.692876757	M1	Female	trans
cg16792066_NKX2-6	5.59E-18	6.13E-16	0.705820394	M1	Female	trans
cg18811157_OTOP2	5.60E-18	6.13E-16	-1.046634327	M1	Female	trans
cg00827973_GALNTL5	5.60E-18	6.13E-16	-0.562946844	M1	Female	trans
cg02372001_RNA5SP451	5.66E-18	6.20E-16	-0.93034653	M1	Female	trans
cg02372001_LINC02623	5.78E-18	6.33E-16	-0.788338756	M1	Female	trans
cg05703749_OR4D9	5.78E-18	6.33E-16	-1.31064993	M1	Female	trans
cg01683654_DEFT1P2	5.79E-18	6.34E-16	1.240989197	M1	Female	trans
cg01003793_SLC35C2P1	5.82E-18	6.37E-16	-0.901608684	M1	Female	trans
cg10488013_SNORD115-24	5.85E-18	6.40E-16	-0.794782828	M1	Female	trans
cg09191854_SPATA31B1P	5.85E-18	6.40E-16	-1.325542122	M1	Female	trans
cg00569101_FCF1P10	5.86E-18	6.41E-16	-0.394098823	M1	Female	trans
cg19216660_NKX2-4	5.87E-18	6.42E-16	-0.652904064	M1	Female	trans
cg25621215_CLCA1	5.87E-18	6.42E-16	-1.350113898	M1	Female	trans
cg00545295_CT47B1	5.90E-18	6.46E-16	1.224531728	M1	Female	trans
cg15488978_ENSG00000224486	5.95E-18	6.51E-16	-1.366251935	M1	Female	trans
cg09024862_NID2	5.96E-18	6.52E-16	-0.967830444	M1	Female	trans
cg02372001_GRXCR1	5.97E-18	6.53E-16	-0.861513398	M1	Female	trans
cg18805486_ENSG00000235563	5.98E-18	6.54E-16	-0.836769594	M1	Female	trans
cg01028000_LINC00661	5.98E-18	6.54E-16	-1.562967235	M1	Female	trans
cg20150659_RN7SL504P	5.98E-18	6.54E-16	-1.566521389	M1	Female	trans
cg01100542_EIF4EP4	5.99E-18	6.55E-16	-1.190835847	M1	Female	trans
cg18701685_TLX3	6.02E-18	6.58E-16	0.381368183	M1	Female	trans
cg20121803_ENSG00000216663	6.03E-18	6.58E-16	1.129978591	M1	Female	trans
cg18811157_ENSG00000229297	6.04E-18	6.60E-16	-0.705994831	M1	Female	trans
cg16119907_RNU6-837P	6.06E-18	6.62E-16	-0.531513458	M1	Female	trans
cg00171290_ENSG00000225775	6.07E-18	6.63E-16	-0.668765534	M1	Female	trans
cg00044848_LINC01159	6.07E-18	6.63E-16	-0.692344419	M1	Female	trans
cg12356249_ENSG00000234503	6.09E-18	6.65E-16	-0.71270057	M1	Female	trans
cg06803261_HTN3	6.10E-18	6.66E-16	-0.329811788	M1	Female	trans
cg02057688_ENSG00000232603	6.12E-18	6.69E-16	-0.766252603	M1	Female	trans
cg13180315_FRG2B	6.21E-18	6.79E-16	1.101896499	M1	Female	trans
cg18661550_RNU6-465P	6.24E-18	6.82E-16	-0.953495709	M1	Female	trans
cg25212717_GNG13	6.28E-18	6.86E-16	-1.327685435	M1	Female	trans
cg16911550_ENSG00000233372	6.29E-18	6.87E-16	-0.977434142	M1	Female	trans
cg13322601_TBC1D3P3	6.32E-18	6.90E-16	-0.432028206	M1	Female	trans
cg16603103_KRT18P68	6.34E-18	6.92E-16	-0.790902384	M1	Female	trans
cg23929072_DGAT2	6.35E-18	6.93E-16	1.049625745	M1	Female	trans
cg18701685_SNORD115-2	6.40E-18	6.99E-16	0.75629238	M1	Female	trans
cg12594940_CNOT7P2	6.41E-18	7.00E-16	-0.63974524	M1	Female	trans
cg10787600_RPL12P45	6.48E-18	7.06E-16	-1.419800285	M1	Female	trans
cg10787600_DMRTB1	6.48E-18	7.06E-16	-1.501548823	M1	Female	trans
cg10787600_TNR-IT1	6.48E-18	7.06E-16	-1.501548823	M1	Female	trans
cg10787600_REG3G	6.48E-18	7.06E-16	-1.501548823	M1	Female	trans
cg10787600_MIR934	6.48E-18	7.06E-16	-1.156371584	M1	Female	trans
cg10787600_BRWD1P1	6.48E-18	7.06E-16	-2.115631236	M1	Female	trans
cg10787600_ATP5POP1	6.48E-18	7.06E-16	-2.115631236	M1	Female	trans
cg10787600_ZNF479	6.48E-18	7.06E-16	-2.115631236	M1	Female	trans
cg10787600_EI24P4	6.48E-18	7.06E-16	-2.115631236	M1	Female	trans
cg10787600_RPL32P21	6.48E-18	7.06E-16	-2.115631236	M1	Female	trans
cg10787600_RNA5SP329	6.48E-18	7.06E-16	-2.115631236	M1	Female	trans
cg10787600_ENSG00000218806	6.48E-18	7.06E-16	-0.57305716	M1	Female	trans
cg10787600_ENSG00000226886	6.48E-18	7.06E-16	-2.115631236	M1	Female	trans
cg10787600_ENSG00000232050	6.48E-18	7.06E-16	-2.115631236	M1	Female	trans
cg10787600_LINC02590	6.48E-18	7.06E-16	-0.57305716	M1	Female	trans
cg10787600_ENSG00000236531	6.48E-18	7.06E-16	-2.115631236	M1	Female	trans
cg10787600_ENSG00000238010	6.48E-18	7.06E-16	-2.115631236	M1	Female	trans
cg10787600_KRASP1	6.48E-18	7.06E-16	-0.948954948	M1	Female	trans
cg10787600_RPSAP59	6.48E-18	7.06E-16	-1.897909896	M1	Female	trans
cg12377084_TRY2P	6.49E-18	7.07E-16	-1.314178464	M1	Female	trans
cg19506623_OR4C11	6.49E-18	7.07E-16	-0.896658201	M1	Female	trans
cg26167186_ENSG00000228136	6.52E-18	7.10E-16	1.104653921	M1	Female	trans
cg11573219_ENSG00000213209	6.53E-18	7.11E-16	1.05985647	M1	Female	trans
cg14032195_ENSG00000241754	6.55E-18	7.13E-16	-0.991350913	M1	Female	trans
cg26220323_ENSG00000213527	6.55E-18	7.13E-16	-0.537108325	M1	Female	trans
cg11573219_SNORD115-9	6.56E-18	7.14E-16	0.524551154	M1	Female	trans
cg10664162_RNU1-82P	6.57E-18	7.15E-16	-1.538696726	M1	Female	trans
cg13978534_ENSG00000225443	6.59E-18	7.17E-16	0.910450746	M1	Female	trans
cg17555660_LINC00489	6.60E-18	7.18E-16	-1.004649521	M1	Female	trans
cg02342233_IGKV1D-17	6.60E-18	7.18E-16	-1.74140243	M1	Female	trans
cg03702660_GAGE12D	6.70E-18	7.29E-16	-0.575533258	M1	Female	trans
cg24993859_RNU2-71P	6.71E-18	7.29E-16	-0.963988676	M1	Female	trans
cg23929072_FCGR3B	6.80E-18	7.39E-16	0.984953339	M1	Female	trans
cg06460122_CYCSP35	6.83E-18	7.42E-16	-0.760128579	M1	Female	trans
cg16399648_GAPDHP32	6.83E-18	7.43E-16	-0.820134324	M1	Female	trans
cg02990361_ONECUT3	6.84E-18	7.43E-16	0.23654096	M1	Female	trans
cg22804805_ENSG00000227393	6.85E-18	7.44E-16	-1.271544006	M1	Female	trans
cg14674743_OR51T1	6.87E-18	7.46E-16	-1.238796872	M1	Female	trans
cg03597063_ENSG00000238215	6.88E-18	7.47E-16	-0.730458572	M1	Female	trans
cg23929072_OSM	6.92E-18	7.52E-16	0.928498192	M1	Female	trans
cg17300451_RN7SKP170	6.93E-18	7.53E-16	-0.855712228	M1	Female	trans
cg11648304_LINC02522	6.94E-18	7.54E-16	-0.865699404	M1	Female	trans
cg12377084_ENSG00000230840	6.94E-18	7.54E-16	-1.364445036	M1	Female	trans
cg04337937_PTMAP9	6.95E-18	7.55E-16	-1.20301224	M1	Female	trans
cg14646214_CHI3L1	6.95E-18	7.55E-16	-1.216704243	M1	Female	trans
cg01594767_GAGE12J	6.98E-18	7.58E-16	-1.640157339	M1	Female	trans
cg04208344_KLF17	7.01E-18	7.62E-16	-0.880953977	M1	Female	trans
cg07320976_VN1R53P	7.08E-18	7.68E-16	-1.033034161	M1	Female	trans
cg06752985_RNU2-42P	7.11E-18	7.72E-16	-1.161967778	M1	Female	trans
cg14646214_LILRA5	7.14E-18	7.72E-16	-1.189191281	M1	Female	trans
cg14170201_RPS7P2	7.14E-18	7.72E-16	-0.821583263	M1	Female	trans
cg14170201_RNU5F-6P	7.14E-18	7.72E-16	-0.473945539	M1	Female	trans
cg14170201_TAAR2	7.14E-18	7.72E-16	-1.267087968	M1	Female	trans
cg14170201_RNU1-65P	7.14E-18	7.72E-16	-1.342949407	M1	Female	trans
cg14170201_OR4X2	7.14E-18	7.72E-16	-0.821583263	M1	Female	trans
cg14170201_RNA5SP375	7.14E-18	7.72E-16	-0.947891078	M1	Female	trans
cg14170201_ENSG00000235845	7.14E-18	7.72E-16	-0.786175189	M1	Female	trans
cg14170201_RN7SL304P	7.14E-18	7.72E-16	-1.412443704	M1	Female	trans
cg14170201_MIR1285-2	7.14E-18	7.72E-16	-1.002468268	M1	Female	trans
cg14170201_LINC01826	7.14E-18	7.72E-16	-1.412443704	M1	Female	trans
cg14170201_NPM1P28	7.14E-18	7.72E-16	-1.412443704	M1	Female	trans
cg14170201_DEFB106B	7.14E-18	7.72E-16	-1.412443704	M1	Female	trans
cg14170201_AIFM1P1	7.14E-18	7.72E-16	-1.002468268	M1	Female	trans
cg14170201_GPN3P1	7.14E-18	7.72E-16	-1.412443704	M1	Female	trans
cg14170201_CTBP2P6	7.14E-18	7.72E-16	-1.412443704	M1	Female	trans
cg14170201_OR8F1P	7.14E-18	7.72E-16	-1.412443704	M1	Female	trans
cg14170201_LINC02418	7.14E-18	7.72E-16	-1.002468268	M1	Female	trans
cg14170201_GXYLT1P1	7.14E-18	7.72E-16	-1.412443704	M1	Female	trans
cg14170201_RPL18AP17	7.14E-18	7.72E-16	-1.412443704	M1	Female	trans
cg14170201_SPACA7	7.14E-18	7.72E-16	-1.412443704	M1	Female	trans
cg14170201_RNASE11	7.14E-18	7.72E-16	-1.412443704	M1	Female	trans
cg14170201_RPL9P6	7.14E-18	7.72E-16	-1.412443704	M1	Female	trans
cg14170201_YRDCP3	7.14E-18	7.72E-16	-1.412443704	M1	Female	trans
cg14170201_ENSG00000220240	7.14E-18	7.72E-16	-1.412443704	M1	Female	trans
cg14170201_RN7SKP267	7.14E-18	7.72E-16	-1.412443704	M1	Female	trans
cg14170201_ENSG00000225280	7.14E-18	7.72E-16	-1.002468268	M1	Female	trans
cg14170201_ENSG00000227489	7.14E-18	7.72E-16	-1.412443704	M1	Female	trans
cg14170201_ENSG00000228528	7.14E-18	7.72E-16	-0.633543984	M1	Female	trans
cg14170201_ENSG00000230779	7.14E-18	7.72E-16	-1.412443704	M1	Female	trans
cg14170201_ENSG00000231698	7.14E-18	7.72E-16	-1.412443704	M1	Female	trans
cg14170201_ENSG00000232167	7.14E-18	7.72E-16	-1.412443704	M1	Female	trans
cg14170201_ENSG00000234595	7.14E-18	7.72E-16	-1.412443704	M1	Female	trans
cg14170201_ENSG00000237699	7.14E-18	7.72E-16	-0.633543984	M1	Female	trans
cg14170201_ENSG00000237747	7.14E-18	7.72E-16	-1.412443704	M1	Female	trans
cg14170201_SALL4P2	7.14E-18	7.72E-16	-1.002468268	M1	Female	trans
cg14170201_ENSG00000242222	7.14E-18	7.72E-16	-1.002468268	M1	Female	trans
cg14170201_ENSG00000242295	7.14E-18	7.72E-16	-1.412443704	M1	Female	trans
cg14170201_ENSG00000243296	7.14E-18	7.72E-16	-1.002468268	M1	Female	trans
cg03910871_ENSG00000227873	7.14E-18	7.72E-16	-1.575861115	M1	Female	trans
cg09081941_ENSG00000237378	7.14E-18	7.72E-16	-0.889985543	M1	Female	trans
cg09554300_RPL21P67	7.17E-18	7.75E-16	0.962697699	M1	Female	trans
cg03453232_RPL5P33	7.20E-18	7.76E-16	-0.231705066	M1	Female	trans
cg03453232_MIR548XHG	7.20E-18	7.76E-16	-0.258566609	M1	Female	trans
cg03453232_LCE2B	7.20E-18	7.76E-16	-1.064237696	M1	Female	trans
cg03453232_APCS	7.20E-18	7.76E-16	-0.619040516	M1	Female	trans
cg03453232_OR10J6P	7.20E-18	7.76E-16	-0.755332419	M1	Female	trans
cg03453232_CNN2P11	7.20E-18	7.76E-16	-0.714209999	M1	Female	trans
cg03453232_MTND4P28	7.20E-18	7.76E-16	-1.064237696	M1	Female	trans
cg03453232_PRR23B	7.20E-18	7.76E-16	-1.064237696	M1	Female	trans
cg03453232_GPR53P	7.20E-18	7.76E-16	-1.064237696	M1	Female	trans
cg03453232_RPL23AP46	7.20E-18	7.76E-16	-1.064237696	M1	Female	trans
cg03453232_DEFA7P	7.20E-18	7.76E-16	-1.064237696	M1	Female	trans
cg03453232_RNU1-101P	7.20E-18	7.76E-16	-0.954716125	M1	Female	trans
cg03453232_PAICSP2	7.20E-18	7.76E-16	-1.064237696	M1	Female	trans
cg03453232_MIR764	7.20E-18	7.76E-16	-1.064237696	M1	Female	trans
cg03453232_ENSG00000225480	7.20E-18	7.76E-16	-0.755332419	M1	Female	trans
cg03453232_ENSG00000227475	7.20E-18	7.76E-16	-1.064237696	M1	Female	trans
cg03453232_ENSG00000228289	7.20E-18	7.76E-16	-1.064237696	M1	Female	trans
cg03453232_ENSG00000230867	7.20E-18	7.76E-16	-0.755332419	M1	Female	trans
cg03453232_RPL26P37	7.20E-18	7.76E-16	-0.596482325	M1	Female	trans
cg03453232_ENSG00000236823	7.20E-18	7.76E-16	-1.064237696	M1	Female	trans
cg12282100_KCNA1	7.37E-18	7.94E-16	0.826807253	M1	Female	trans
cg08690235_RN7SL649P	7.38E-18	7.96E-16	-1.044372075	M1	Female	trans
cg19197744_RNA5SP59	7.52E-18	8.08E-16	1.2424523	M1	Female	trans
cg19197744_RNA5SP100	7.52E-18	8.08E-16	1.2424523	M1	Female	trans
cg19197744_RNA5SP175	7.52E-18	8.08E-16	1.2424523	M1	Female	trans
cg19197744_NEUROD6	7.52E-18	8.08E-16	1.2424523	M1	Female	trans
cg19197744_SAPCD2P2	7.52E-18	8.08E-16	0.722703505	M1	Female	trans
cg19197744_MSANTD2P1	7.52E-18	8.08E-16	1.2424523	M1	Female	trans
cg19197744_KRTAP19-5	7.52E-18	8.08E-16	0.722703505	M1	Female	trans
cg19197744_MAGEC1	7.52E-18	8.08E-16	0.219662037	M1	Female	trans
cg19197744_FAM197Y5	7.52E-18	8.08E-16	1.235426486	M1	Female	trans
cg19197744_ENSG00000226570	7.52E-18	8.08E-16	1.2424523	M1	Female	trans
cg19197744_FAM197Y7	7.52E-18	8.08E-16	1.2424523	M1	Female	trans
cg19197744_FAM197Y3	7.52E-18	8.08E-16	0.881818512	M1	Female	trans
cg19197744_FAM197Y2	7.52E-18	8.08E-16	0.778973622	M1	Female	trans
cg19197744_ENSG00000236543	7.52E-18	8.08E-16	1.2424523	M1	Female	trans
cg19197744_ENSG00000237653	7.52E-18	8.08E-16	1.2424523	M1	Female	trans
cg19197744_HMGB1P15	7.52E-18	8.08E-16	0.557295259	M1	Female	trans
cg19197744_ENSG00000241105	7.52E-18	8.08E-16	0.881818512	M1	Female	trans
cg14484356_FRG2FP	7.52E-18	8.08E-16	-0.646498699	M1	Female	trans
cg14484356_RNU6-1144P	7.52E-18	8.08E-16	-0.709806719	M1	Female	trans
cg14484356_CDK4P1	7.52E-18	8.08E-16	-1.11144306	M1	Female	trans
cg14484356_CEP19P1	7.52E-18	8.08E-16	-1.11144306	M1	Female	trans
cg14484356_ANKRD54P1	7.52E-18	8.08E-16	-1.11144306	M1	Female	trans
cg14484356_ELOBP1	7.52E-18	8.08E-16	-1.11144306	M1	Female	trans
cg14484356_MIR548H3	7.52E-18	8.08E-16	-1.11144306	M1	Female	trans
cg14484356_RNA5SP443	7.52E-18	8.08E-16	-1.11144306	M1	Female	trans
cg14484356_ENSG00000176183	7.52E-18	8.08E-16	-0.456571827	M1	Female	trans
cg14484356_ENSG00000227851	7.52E-18	8.08E-16	-0.339484412	M1	Female	trans
cg14484356_B3GNT2P1	7.52E-18	8.08E-16	-1.11144306	M1	Female	trans
cg14484356_ENSG00000230328	7.52E-18	8.08E-16	-0.456571827	M1	Female	trans
cg14484356_ENSG00000240572	7.52E-18	8.08E-16	-1.11144306	M1	Female	trans
cg14484356_MAS1L	7.52E-18	8.08E-16	-0.78883597	M1	Female	trans
cg14484356_KANK1P1	7.52E-18	8.08E-16	-0.78883597	M1	Female	trans
cg14484356_SOCS2P1	7.52E-18	8.08E-16	-0.78883597	M1	Female	trans
cg14484356_ENSG00000241385	7.52E-18	8.08E-16	-0.78883597	M1	Female	trans
cg26701785_RNU6-929P	7.56E-18	8.12E-16	-0.744453132	M1	Female	trans
cg27135799_PROS2P	7.58E-18	8.14E-16	-1.138194687	M1	Female	trans
cg15505534_BECN2	7.61E-18	8.17E-16	-1.326014508	M1	Female	trans
cg02990361_SOX17	7.61E-18	8.18E-16	0.938132173	M1	Female	trans
cg10100117_TRBV5-3	7.62E-18	8.18E-16	-0.616215151	M1	Female	trans
cg19344682_RNU6-560P	7.64E-18	8.20E-16	-1.111167737	M1	Female	trans
cg20638896_ADAMTS1	7.65E-18	8.21E-16	-1.632160186	M1	Female	trans
cg14417873_RN7SKP178	7.65E-18	8.22E-16	-0.694625374	M1	Female	trans
cg16792066_CYP2AB1P	7.66E-18	8.23E-16	0.610736032	M1	Female	trans
cg19197744_ILRUNP1	7.70E-18	8.26E-16	1.232529006	M1	Female	trans
cg25239516_SPANXC	7.72E-18	8.28E-16	-1.080732043	M1	Female	trans
cg06779317_LINC01141	7.74E-18	8.30E-16	-1.869286379	M1	Female	trans
cg23670372_IGKV3D-20	7.76E-18	8.32E-16	-0.313433878	M1	Female	trans
cg19111078_KLK15	7.77E-18	8.33E-16	-0.803251689	M1	Female	trans
cg15542496_IGLV10-54	7.78E-18	8.34E-16	-0.942993241	M1	Female	trans
cg23328066_SNORD18	7.81E-18	8.38E-16	0.439724013	M1	Female	trans
cg25871427_RNU6-1250P	7.83E-18	8.38E-16	-0.769210721	M1	Female	trans
cg25871427_RPL39P39	7.83E-18	8.38E-16	-0.884084924	M1	Female	trans
cg25871427_ENSG00000236026	7.83E-18	8.38E-16	-0.586230962	M1	Female	trans
cg25871427_LINC01247	7.83E-18	8.38E-16	-0.715299305	M1	Female	trans
cg25871427_LINC01795	7.83E-18	8.38E-16	-0.715299305	M1	Female	trans
cg25871427_AHCYP4	7.83E-18	8.38E-16	-0.715299305	M1	Female	trans
cg25871427_RNU6-776P	7.83E-18	8.38E-16	-1.007832399	M1	Female	trans
cg25871427_RN7SKP229	7.83E-18	8.38E-16	-1.007832399	M1	Female	trans
cg25871427_RNA5SP204	7.83E-18	8.38E-16	-1.007832399	M1	Female	trans
cg25871427_MIR302E	7.83E-18	8.38E-16	-1.007832399	M1	Female	trans
cg25871427_DEFB127	7.83E-18	8.38E-16	-1.007832399	M1	Female	trans
cg25871427_ENSG00000207299	7.83E-18	8.38E-16	-1.007832399	M1	Female	trans
cg25871427_ENSG00000215288	7.83E-18	8.38E-16	-1.007832399	M1	Female	trans
cg25871427_ENSG00000229025	7.83E-18	8.38E-16	-0.452057772	M1	Female	trans
cg25871427_RPS29P28	7.83E-18	8.38E-16	-1.007832399	M1	Female	trans
cg25871427_ENSG00000243171	7.83E-18	8.38E-16	-1.007832399	M1	Female	trans
cg25212717_OR2T29	7.85E-18	8.41E-16	-1.373656683	M1	Female	trans
cg02303400_DCDC2C	7.89E-18	8.45E-16	-0.595278642	M1	Female	trans
cg14667780_DAZ3	7.90E-18	8.46E-16	-1.074777023	M1	Female	trans
cg14457850_AVP	7.91E-18	8.46E-16	-0.854009942	M1	Female	trans
cg01524974_ACER2P1	7.92E-18	8.47E-16	-0.859414277	M1	Female	trans
cg10040153_SLC6A5	7.92E-18	8.48E-16	-1.119078605	M1	Female	trans
cg25841491_RNA5SP328	7.92E-18	8.48E-16	-0.950219662	M1	Female	trans
cg25841491_RNU2-14P	7.93E-18	8.49E-16	-0.621611588	M1	Female	trans
cg26879339_ENSG00000225107	7.93E-18	8.49E-16	-0.68567205	M1	Female	trans
cg04337937_PODN	7.99E-18	8.55E-16	-1.182457969	M1	Female	trans
cg14783708_GPR160P1	8.00E-18	8.55E-16	-0.876672429	M1	Female	trans
cg26512142_PRSS29P	8.00E-18	8.56E-16	0.967499399	M1	Female	trans
cg26701785_ENSG00000212228	8.02E-18	8.58E-16	-0.859775802	M1	Female	trans
cg14457850_OR5AC2	8.05E-18	8.61E-16	-0.852085005	M1	Female	trans
cg06738890_ENSG00000224269	8.05E-18	8.61E-16	-1.28334203	M1	Female	trans
cg23579481_NPM1P38	8.08E-18	8.64E-16	-0.791576381	M1	Female	trans
cg27065225_ENSG00000229625	8.14E-18	8.70E-16	-1.046400275	M1	Female	trans
cg27483382_Y_RNA	8.17E-18	8.73E-16	-0.37810674	M1	Female	trans
cg22203300_HNRNPA1P30	8.28E-18	8.85E-16	-2.056855996	M1	Female	trans
cg20910935_RNU6-300P	8.31E-18	8.86E-16	-0.516522938	M1	Female	trans
cg20910935_NXF4	8.31E-18	8.86E-16	-0.554667996	M1	Female	trans
cg20910935_ENSG00000226433	8.31E-18	8.86E-16	-1.234725986	M1	Female	trans
cg20910935_LINC02049	8.31E-18	8.86E-16	-0.921326544	M1	Female	trans
cg20910935_OR4A15	8.31E-18	8.86E-16	-0.892415714	M1	Female	trans
cg20910935_OR9G1	8.31E-18	8.86E-16	-0.892415714	M1	Female	trans
cg20910935_TRIM49D2	8.31E-18	8.86E-16	-0.892415714	M1	Female	trans
cg20910935_STARP1	8.31E-18	8.86E-16	-0.892415714	M1	Female	trans
cg20910935_TRAV9-1	8.31E-18	8.86E-16	-0.892415714	M1	Female	trans
cg20910935_MIR379	8.31E-18	8.86E-16	-1.257383398	M1	Female	trans
cg20910935_RPL18P11	8.31E-18	8.86E-16	-0.892415714	M1	Female	trans
cg20910935_TSPY13P	8.31E-18	8.86E-16	-0.551497306	M1	Female	trans
cg20910935_ENSG00000203492	8.31E-18	8.86E-16	-0.892415714	M1	Female	trans
cg20910935_ENSG00000233193	8.31E-18	8.86E-16	-0.892415714	M1	Female	trans
cg20910935_BARHL2	8.31E-18	8.86E-16	-1.257383398	M1	Female	trans
cg20910935_RPS20P13	8.31E-18	8.86E-16	-1.127985045	M1	Female	trans
cg20910935_LINC00955	8.31E-18	8.86E-16	-1.257383398	M1	Female	trans
cg20910935_TFAP2D	8.31E-18	8.86E-16	-1.257383398	M1	Female	trans
cg20910935_OR5W1P	8.31E-18	8.86E-16	-1.257383398	M1	Female	trans
cg20910935_OR10D5P	8.31E-18	8.86E-16	-1.257383398	M1	Female	trans
cg20910935_KCNQ2-AS1	8.31E-18	8.86E-16	-1.257383398	M1	Female	trans
cg20910935_ENSG00000199196	8.31E-18	8.86E-16	-1.127985045	M1	Female	trans
cg20910935_ENSG00000225785	8.31E-18	8.86E-16	-1.257383398	M1	Female	trans
cg20910935_ENSG00000226014	8.31E-18	8.86E-16	-1.257383398	M1	Female	trans
cg20910935_ENSG00000233376	8.31E-18	8.86E-16	-1.257383398	M1	Female	trans
cg20910935_ENSG00000235738	8.31E-18	8.86E-16	-1.257383398	M1	Female	trans
cg20295071_BMS1P17	8.33E-18	8.88E-16	0.767706742	M1	Female	trans
cg20638896_IL1A	8.36E-18	8.91E-16	-1.608257449	M1	Female	trans
cg02232418_AVP	8.38E-18	8.93E-16	-1.65402229	M1	Female	trans
cg24463527_IGHD1-7	8.43E-18	8.98E-16	-0.499507143	M1	Female	trans
cg13500029_ENSG00000230533	8.48E-18	9.04E-16	-0.790175162	M1	Female	trans
cg22203300_LGI3	8.50E-18	9.05E-16	-2.003006754	M1	Female	trans
cg25585323_ENSG00000227683	8.51E-18	9.06E-16	-0.748994019	M1	Female	trans
cg18805486_ENSG00000230975	8.56E-18	9.12E-16	-0.777051115	M1	Female	trans
cg01403557_RNU6-371P	8.59E-18	9.14E-16	-0.863218998	M1	Female	trans
cg01403557_TRIM64EP	8.59E-18	9.14E-16	-0.863218998	M1	Female	trans
cg01403557_RPS29P27	8.59E-18	9.14E-16	-0.863218998	M1	Female	trans
cg01403557_TEX37	8.59E-18	9.14E-16	-0.324426051	M1	Female	trans
cg01403557_ENSG00000224330	8.59E-18	9.14E-16	-0.289653168	M1	Female	trans
cg01403557_ENSG00000235813	8.59E-18	9.14E-16	-0.863218998	M1	Female	trans
cg07914267_ENSG00000235152	8.60E-18	9.14E-16	-1.092410258	M1	Female	trans
cg07914267_ENSG00000235243	8.60E-18	9.14E-16	-0.500232657	M1	Female	trans
cg07914267_OR2AQ1P	8.60E-18	9.14E-16	-0.864270396	M1	Female	trans
cg07914267_LINC01923	8.60E-18	9.14E-16	-0.864270396	M1	Female	trans
cg07914267_RNU2-48P	8.60E-18	9.14E-16	-0.708321764	M1	Female	trans
cg07914267_RNU6-200P	8.60E-18	9.14E-16	-0.654112195	M1	Female	trans
cg07914267_MIR329-1	8.60E-18	9.14E-16	-0.864270396	M1	Female	trans
cg07914267_RNU6-1313P	8.60E-18	9.14E-16	-0.864270396	M1	Female	trans
cg07914267_OR11I1P	8.60E-18	9.14E-16	-1.217727601	M1	Female	trans
cg07914267_RNA5SP98	8.60E-18	9.14E-16	-1.217727601	M1	Female	trans
cg07914267_UBQLN1P1	8.60E-18	9.14E-16	-1.217727601	M1	Female	trans
cg07914267_GPX1P2	8.60E-18	9.14E-16	-1.217727601	M1	Female	trans
cg07914267_ASH2LP1	8.60E-18	9.14E-16	-1.157813621	M1	Female	trans
cg07914267_ENSG00000224322	8.60E-18	9.14E-16	-1.217727601	M1	Female	trans
cg07914267_ENSG00000229188	8.60E-18	9.14E-16	-1.217727601	M1	Female	trans
cg07914267_ENSG00000229308	8.60E-18	9.14E-16	-1.217727601	M1	Female	trans
cg07914267_GAPDHP19	8.60E-18	9.14E-16	-1.217727601	M1	Female	trans
cg07914267_DLGAP5P1	8.60E-18	9.14E-16	-1.217727601	M1	Female	trans
cg07914267_NT5DC1P1	8.60E-18	9.14E-16	-1.217727601	M1	Female	trans
cg07914267_ENSG00000236750	8.60E-18	9.14E-16	-0.830930766	M1	Female	trans
cg07570618_IGHD1-7	8.61E-18	9.14E-16	-0.552988818	M1	Female	trans
cg14687118_ENSG00000213488	8.61E-18	9.14E-16	-1.596669838	M1	Female	trans
cg07636088_RN7SL720P	8.63E-18	9.16E-16	0.901114284	M1	Female	trans
cg18720828_RPEP2	8.66E-18	9.19E-16	-0.507472465	M1	Female	trans
cg07596643_LINC01114	8.66E-18	9.20E-16	2.874226977	M1	Female	trans
cg20695805_OTOP2	8.67E-18	9.20E-16	1.012013182	M1	Female	trans
cg19383909_OR4Q3	8.73E-18	9.26E-16	-1.028591137	M1	Female	trans
cg04924345_STSP1	8.78E-18	9.32E-16	-0.822459255	M1	Female	trans
cg16959364_CYP2AB1P	8.79E-18	9.33E-16	-0.64191889	M1	Female	trans
cg11756968_FTH1P20	8.84E-18	9.38E-16	-1.427590038	M1	Female	trans
cg02281699_CBX1P5	8.85E-18	9.39E-16	-0.686544616	M1	Female	trans
cg20121803_ENSG00000222966	8.89E-18	9.43E-16	0.667866129	M1	Female	trans
cg17158894_ENSG00000225443	8.89E-18	9.43E-16	-1.510517101	M1	Female	trans
cg19260869_PDE4DIPP10	8.93E-18	9.46E-16	-0.780820365	M1	Female	trans
cg02302000_OPN1MW2	8.95E-18	9.46E-16	-1.600755588	M1	Female	trans
cg19074709_CDK4P1	8.95E-18	9.46E-16	-0.917698763	M1	Female	trans
cg19074709_CEP19P1	8.95E-18	9.46E-16	-0.917698763	M1	Female	trans
cg19074709_FRG2FP	8.95E-18	9.46E-16	-0.533802475	M1	Female	trans
cg19074709_RNU6-1144P	8.95E-18	9.46E-16	-0.586074781	M1	Female	trans
cg19074709_ANKRD54P1	8.95E-18	9.46E-16	-0.917698763	M1	Female	trans
cg19074709_ELOBP1	8.95E-18	9.46E-16	-0.917698763	M1	Female	trans
cg19074709_MIR548H3	8.95E-18	9.46E-16	-0.917698763	M1	Female	trans
cg19074709_RNA5SP443	8.95E-18	9.46E-16	-0.917698763	M1	Female	trans
cg19074709_ENSG00000176183	8.95E-18	9.46E-16	-0.376983235	M1	Female	trans
cg19074709_Y_RNA	8.95E-18	9.46E-16	-0.61586771	M1	Female	trans
cg19074709_ENSG00000227851	8.95E-18	9.46E-16	-0.28030624	M1	Female	trans
cg19074709_B3GNT2P1	8.95E-18	9.46E-16	-0.917698763	M1	Female	trans
cg19074709_ENSG00000230328	8.95E-18	9.46E-16	-0.376983235	M1	Female	trans
cg19074709_ENSG00000240572	8.95E-18	9.46E-16	-0.917698763	M1	Female	trans
cg19074709_MAS1L	8.95E-18	9.46E-16	-0.651327828	M1	Female	trans
cg19074709_KANK1P1	8.95E-18	9.46E-16	-0.651327828	M1	Female	trans
cg19074709_SOCS2P1	8.95E-18	9.46E-16	-0.651327828	M1	Female	trans
cg19074709_ENSG00000241385	8.95E-18	9.46E-16	-0.651327828	M1	Female	trans
cg09081941_CSF2RBP1	8.95E-18	9.46E-16	-1.317223786	M1	Female	trans
cg14417873_RNU6-1144P	8.95E-18	9.46E-16	-0.652561092	M1	Female	trans
cg14417873_CDK4P1	8.95E-18	9.46E-16	-1.021805624	M1	Female	trans
cg14417873_CEP19P1	8.95E-18	9.46E-16	-1.021805624	M1	Female	trans
cg14417873_ANKRD54P1	8.95E-18	9.46E-16	-1.021805624	M1	Female	trans
cg14417873_ELOBP1	8.95E-18	9.46E-16	-1.021805624	M1	Female	trans
cg14417873_MIR548H3	8.95E-18	9.46E-16	-1.021805624	M1	Female	trans
cg14417873_RNA5SP443	8.95E-18	9.46E-16	-1.021805624	M1	Female	trans
cg14417873_ENSG00000176183	8.95E-18	9.46E-16	-0.419749492	M1	Female	trans
cg14417873_ENSG00000227851	8.95E-18	9.46E-16	-0.31210513	M1	Female	trans
cg14417873_B3GNT2P1	8.95E-18	9.46E-16	-1.021805624	M1	Female	trans
cg14417873_ENSG00000230328	8.95E-18	9.46E-16	-0.419749492	M1	Female	trans
cg14417873_ENSG00000240572	8.95E-18	9.46E-16	-1.021805624	M1	Female	trans
cg14417873_MAS1L	8.95E-18	9.46E-16	-0.725216666	M1	Female	trans
cg14417873_KANK1P1	8.95E-18	9.46E-16	-0.725216666	M1	Female	trans
cg14417873_SOCS2P1	8.95E-18	9.46E-16	-0.725216666	M1	Female	trans
cg14417873_ENSG00000241385	8.95E-18	9.46E-16	-0.725216666	M1	Female	trans
cg09024862_HES3	8.97E-18	9.48E-16	-1.384325313	M1	Female	trans
cg02954524_ENSG00000236664	8.99E-18	9.49E-16	-0.655354514	M1	Female	trans
cg15488978_RN7SL734P	9.00E-18	9.51E-16	-1.253580105	M1	Female	trans
cg06256937_ENSG00000240426	9.10E-18	9.61E-16	-0.710740738	M1	Female	trans
cg07485723_RN7SL98P	9.14E-18	9.66E-16	0.533809447	M1	Female	trans
cg02232418_OR5AC2	9.17E-18	9.69E-16	-1.649388575	M1	Female	trans
cg18323824_XAGE1A	9.24E-18	9.75E-16	-1.20842356	M1	Female	trans
cg18323824_XAGE1B	9.24E-18	9.75E-16	-1.20842356	M1	Female	trans
cg07830906_RNU6-990P	9.26E-18	9.77E-16	-1.191848146	M1	Female	trans
cg20638896_SHC4	9.27E-18	9.78E-16	-1.61565743	M1	Female	trans
cg10175261_ENSG00000230027	9.33E-18	9.85E-16	-1.412479035	M1	Female	trans
cg19074709_TRIM49D1	9.34E-18	9.86E-16	-0.914820399	M1	Female	trans
cg16792066_ONECUT3	9.36E-18	9.88E-16	0.169607685	M1	Female	trans
cg06884304_S100A7A	9.37E-18	9.89E-16	-1.021338904	M1	Female	trans
cg20121803_PHACTR3	9.39E-18	9.91E-16	0.91262924	M1	Female	trans
cg22762615_CELP	9.43E-18	9.95E-16	1.037779614	M1	Female	trans
cg05874523_RNA5SP513	9.49E-18	1.00E-15	-0.85664086	M1	Female	trans
cg05874523_RNU6-508P	9.49E-18	1.00E-15	-0.547955805	M1	Female	trans
cg05874523_RNA5SP222	9.49E-18	1.00E-15	-1.206977844	M1	Female	trans
cg05874523_RPL7P36	9.49E-18	1.00E-15	-0.810002924	M1	Female	trans
cg05874523_MIR548H1	9.49E-18	1.00E-15	-0.620043488	M1	Female	trans
cg05874523_ENSG00000213875	9.49E-18	1.00E-15	-1.206977844	M1	Female	trans
cg05874523_AKR1B1P8	9.49E-18	1.00E-15	-1.206977844	M1	Female	trans
cg05874523_ENSG00000239408	9.49E-18	1.00E-15	-1.206977844	M1	Female	trans
cg06449486_RN7SL98P	9.53E-18	1.00E-15	0.601409803	M1	Female	trans
cg00406188_TAAR8	9.56E-18	1.01E-15	-1.596594902	M1	Female	trans
cg22062500_ENSG00000241097	9.58E-18	1.01E-15	-0.755382163	M1	Female	trans
cg04737131_HBA2	9.59E-18	1.01E-15	0.714228459	M1	Female	trans
cg04012439_RN7SL231P	9.72E-18	1.02E-15	-0.751320013	M1	Female	trans
cg01520578_KRT1	9.73E-18	1.02E-15	-1.437012638	M1	Female	trans
cg16422816_OR6Y1	9.85E-18	1.04E-15	-1.461915873	M1	Female	trans
cg05868023_ENSG00000235186	9.87E-18	1.04E-15	0.730535424	M1	Female	trans
cg23024913_ENSG00000227863	9.92E-18	1.05E-15	-0.818574948	M1	Female	trans
cg10387963_DAZ2	1.00E-17	1.05E-15	-0.776676176	M1	Female	trans
cg18805486_ENSG00000236393	1.00E-17	1.05E-15	-0.714220295	M1	Female	trans
cg12403996_FGFR3P1	1.00E-17	1.06E-15	-0.735494199	M1	Female	trans
cg25040746_HMHB1	1.00E-17	1.06E-15	-1.169095116	M1	Female	trans
cg16395457_LINC00671	1.00E-17	1.06E-15	-1.33699955	M1	Female	trans
cg14417873_TRIM49D1	1.01E-17	1.06E-15	-1.018030323	M1	Female	trans
cg04667681_RNU6-1286P	1.01E-17	1.07E-15	-0.461198566	M1	Female	trans
cg08877853_WARS2P1	1.02E-17	1.07E-15	-0.796633981	M1	Female	trans
cg01003793_MIR30A	1.02E-17	1.07E-15	-0.664074959	M1	Female	trans
cg18805486_HTN1	1.02E-17	1.08E-15	-0.726626539	M1	Female	trans
cg13981054_ENSG00000239593	1.03E-17	1.08E-15	1.07950609	M1	Female	trans
cg25037011_RN7SKP166	1.03E-17	1.08E-15	1.334290522	M1	Female	trans
cg17714581_RPLP2P1	1.03E-17	1.08E-15	-1.311039635	M1	Female	trans
cg14687118_RNU2-14P	1.05E-17	1.10E-15	-0.999419035	M1	Female	trans
cg24360513_OR51E2	1.05E-17	1.11E-15	0.802401556	M1	Female	trans
cg14229362_GAPDHP67	1.06E-17	1.11E-15	0.792963486	M1	Female	trans
cg14229362_ENSG00000232512	1.06E-17	1.11E-15	0.792963486	M1	Female	trans
cg05526015_MIR370	1.06E-17	1.11E-15	-0.857606062	M1	Female	trans
cg12659158_RTP2	1.06E-17	1.11E-15	-0.847167206	M1	Female	trans
cg20683445_GUCA2B	1.06E-17	1.12E-15	-0.714508254	M1	Female	trans
cg01683654_ENSG00000234812	1.07E-17	1.13E-15	1.205332684	M1	Female	trans
cg01861555_IGLV10-54	1.07E-17	1.13E-15	-0.743115132	M1	Female	trans
cg20638896_ENSG00000224918	1.08E-17	1.13E-15	-1.663578289	M1	Female	trans
cg03702660_HSP90AA6P	1.09E-17	1.14E-15	-0.693540354	M1	Female	trans
cg04487202_PCDH10	1.10E-17	1.15E-15	-1.373373519	M1	Female	trans
cg02720442_LINC02621	1.10E-17	1.16E-15	1.023188561	M1	Female	trans
cg12251126_RNA5SP361	1.10E-17	1.16E-15	-0.882637766	M1	Female	trans
cg15406892_FTMT	1.10E-17	1.16E-15	-1.361394526	M1	Female	trans
cg26474203_OR4F3	1.11E-17	1.16E-15	-1.456784446	M1	Female	trans
cg07320976_ZNF806	1.11E-17	1.17E-15	-0.752166315	M1	Female	trans
cg16603103_RN7SL795P	1.11E-17	1.17E-15	-0.891242134	M1	Female	trans
cg04751533_RN7SKP257	1.12E-17	1.17E-15	-0.918135034	M1	Female	trans
cg04025917_ENSG00000232603	1.12E-17	1.17E-15	0.762761542	M1	Female	trans
cg20638896_GOLGA6L2	1.12E-17	1.17E-15	-1.241006599	M1	Female	trans
cg20295071_ENSG00000228426	1.12E-17	1.17E-15	0.742589136	M1	Female	trans
cg05713971_RNU6-1000P	1.12E-17	1.18E-15	0.783367789	M1	Female	trans
cg23160136_RNU6-17P	1.12E-17	1.18E-15	-1.166240269	M1	Female	trans
cg12398261_SLC6A17-AS1	1.12E-17	1.18E-15	-0.556908935	M1	Female	trans
cg13409898_SNORD18B	1.13E-17	1.18E-15	-0.886331746	M1	Female	trans
cg16959364_RN7SKP257	1.13E-17	1.19E-15	-0.702560168	M1	Female	trans
cg03743462_ENSG00000234811	1.13E-17	1.19E-15	-1.649507432	M1	Female	trans
cg20683445_RNU6-587P	1.13E-17	1.19E-15	-0.872198262	M1	Female	trans
cg25040746_ENSG00000203565	1.14E-17	1.19E-15	-1.021247327	M1	Female	trans
cg03597063_KRT8P25	1.14E-17	1.20E-15	-0.75414406	M1	Female	trans
cg17604362_RNU6-1222P	1.15E-17	1.21E-15	-1.813623473	M1	Female	trans
cg18805486_LGI3	1.16E-17	1.21E-15	-0.72687177	M1	Female	trans
cg10178621_ENSG00000231207	1.16E-17	1.21E-15	-0.966357117	M1	Female	trans
cg05046525_RPL22P16	1.16E-17	1.21E-15	0.951990909	M1	Female	trans
cg18811157_SOX18	1.16E-17	1.21E-15	-1.048730585	M1	Female	trans
cg16959364_LINC01114	1.16E-17	1.22E-15	-0.870716655	M1	Female	trans
cg16959364_HNRNPA1P30	1.17E-17	1.23E-15	-0.77681481	M1	Female	trans
cg20223162_NGF-AS1	1.18E-17	1.23E-15	1.147242579	M1	Female	trans
cg08950088_C6orf58	1.18E-17	1.24E-15	-0.721725538	M1	Female	trans
cg06449486_PHACTR3	1.18E-17	1.24E-15	0.741620948	M1	Female	trans
cg11756968_MRPS21P6	1.19E-17	1.24E-15	-1.595140976	M1	Female	trans
cg03575231_ENSG00000228680	1.20E-17	1.26E-15	-0.843096931	M1	Female	trans
cg04751533_ROBO4	1.20E-17	1.26E-15	-0.86227501	M1	Female	trans
cg13565400_ROBO4	1.20E-17	1.26E-15	0.875469362	M1	Female	trans
cg10488013_ASCL3	1.20E-17	1.26E-15	-0.859707993	M1	Female	trans
cg24702216_ENSG00000236042	1.21E-17	1.27E-15	-0.667764958	M1	Female	trans
cg25192647_ENSG00000241828	1.22E-17	1.27E-15	-0.844153654	M1	Female	trans
cg07092448_ENSG00000204368	1.22E-17	1.28E-15	0.804900455	M1	Female	trans
cg18477969_CCT6P4	1.22E-17	1.28E-15	-1.39637632	M1	Female	trans
cg19740643_YBX1P9	1.23E-17	1.28E-15	-0.702767584	M1	Female	trans
cg19740643_CTBP2P5	1.23E-17	1.28E-15	-0.444137923	M1	Female	trans
cg19740643_RNU6-1249P	1.23E-17	1.28E-15	-0.332253471	M1	Female	trans
cg19740643_ENSG00000169164	1.23E-17	1.28E-15	-0.332253471	M1	Female	trans
cg19740643_ENSG00000213750	1.23E-17	1.28E-15	-0.888275847	M1	Female	trans
cg19740643_ENSG00000232249	1.23E-17	1.28E-15	-0.212614844	M1	Female	trans
cg19740643_RPL23AP39	1.23E-17	1.28E-15	-0.99017563	M1	Female	trans
cg19740643_RNA5SP184	1.23E-17	1.28E-15	-0.57596046	M1	Female	trans
cg19740643_PRELID1P2	1.23E-17	1.28E-15	-0.99017563	M1	Female	trans
cg19740643_KRT18P66	1.23E-17	1.28E-15	-0.99017563	M1	Female	trans
cg19740643_SLC22A12	1.23E-17	1.28E-15	-0.99017563	M1	Female	trans
cg19740643_RNY3P5	1.23E-17	1.28E-15	-0.99017563	M1	Female	trans
cg19740643_ENSG00000225055	1.23E-17	1.28E-15	-0.99017563	M1	Female	trans
cg19740643_ENSG00000225448	1.23E-17	1.28E-15	-0.99017563	M1	Female	trans
cg19740643_ENSG00000227150	1.23E-17	1.28E-15	-0.99017563	M1	Female	trans
cg19740643_ENSG00000230472	1.23E-17	1.28E-15	-0.99017563	M1	Female	trans
cg19740643_ENSG00000231630	1.23E-17	1.28E-15	-0.99017563	M1	Female	trans
cg23160136_ENSG00000230936	1.23E-17	1.29E-15	-1.244837855	M1	Female	trans
cg21659084_MIR101-2	1.23E-17	1.29E-15	-1.307476978	M1	Female	trans
cg25212717_OR4F15	1.23E-17	1.29E-15	-1.317148279	M1	Female	trans
cg05669210_ENSG00000231460	1.24E-17	1.29E-15	0.718836927	M1	Female	trans
cg20491223_TRAV22	1.24E-17	1.29E-15	1.275228145	M1	Female	trans
cg19216660_IGHJ1P	1.24E-17	1.29E-15	-0.709822598	M1	Female	trans
cg19306368_RN7SL291P	1.24E-17	1.30E-15	0.799044521	M1	Female	trans
cg14594743_SLC22A6	1.24E-17	1.30E-15	-0.830107378	M1	Female	trans
cg20121803_RN7SL98P	1.24E-17	1.30E-15	0.737298471	M1	Female	trans
cg18710053_HMGN2P8	1.25E-17	1.30E-15	0.438116143	M1	Female	trans
cg19111078_CNOT7P2	1.25E-17	1.30E-15	-0.777252009	M1	Female	trans
cg19216660_IGKV7-3	1.27E-17	1.32E-15	-1.002190532	M1	Female	trans
cg14484356_ENSG00000227960	1.27E-17	1.32E-15	-1.123423596	M1	Female	trans
cg20491223_ENSG00000230533	1.27E-17	1.33E-15	1.261606386	M1	Female	trans
cg14484356_TRIM49D1	1.28E-17	1.33E-15	-1.103899999	M1	Female	trans
cg10043085_ANXA2P3	1.28E-17	1.33E-15	-0.722988309	M1	Female	trans
cg12686105_TRAV8-4	1.28E-17	1.33E-15	-1.2353874	M1	Female	trans
cg17830140_RPL21P28	1.28E-17	1.33E-15	-0.794373187	M1	Female	trans
cg18720828_RNA5SP292	1.28E-17	1.34E-15	-0.327579512	M1	Female	trans
cg05046525_MTCO3P16	1.28E-17	1.34E-15	1.054020622	M1	Female	trans
cg18811157_LGI3	1.29E-17	1.34E-15	-1.007321737	M1	Female	trans
cg18720828_CXCL10	1.29E-17	1.34E-15	-0.994300732	M1	Female	trans
cg25102279_ARHGAP36	1.29E-17	1.34E-15	-0.776439995	M1	Female	trans
cg09785766_ENSG00000228136	1.29E-17	1.34E-15	-0.861990481	M1	Female	trans
cg13854498_LINC01720	1.29E-17	1.34E-15	-1.567553759	M1	Female	trans
cg13854498_RNY4P16	1.29E-17	1.34E-15	-0.554278103	M1	Female	trans
cg13854498_CRLF3P3	1.29E-17	1.34E-15	-1.567553759	M1	Female	trans
cg13854498_MTCO3P45	1.29E-17	1.34E-15	-1.567553759	M1	Female	trans
cg13854498_PSMB3P2	1.29E-17	1.34E-15	-1.567553759	M1	Female	trans
cg13854498_RNU6-1298P	1.29E-17	1.34E-15	-1.567553759	M1	Female	trans
cg13854498_RN7SKP223	1.29E-17	1.34E-15	-1.567553759	M1	Female	trans
cg13854498_LINC02681	1.29E-17	1.34E-15	-1.567553759	M1	Female	trans
cg13854498_CAPZA1P3	1.29E-17	1.34E-15	-1.483408173	M1	Female	trans
cg13854498_ENSG00000225583	1.29E-17	1.34E-15	-1.11255613	M1	Female	trans
cg13854498_ENSG00000237480	1.29E-17	1.34E-15	-0.343770117	M1	Female	trans
cg13854498_RN7SKP123	1.29E-17	1.34E-15	-0.70311776	M1	Female	trans
cg13854498_B3GALNT2P1	1.29E-17	1.34E-15	-0.711653645	M1	Female	trans
cg13854498_ENSG00000226829	1.29E-17	1.34E-15	-0.70311776	M1	Female	trans
cg13854498_ENSG00000232080	1.29E-17	1.34E-15	-0.911806912	M1	Female	trans
cg13854498_ZNF716	1.29E-17	1.34E-15	-0.525992724	M1	Female	trans
cg05703749_OR5L2	1.29E-17	1.34E-15	-1.328985121	M1	Female	trans
cg12356249_APOA4	1.29E-17	1.35E-15	-0.719653232	M1	Female	trans
cg09919756_ANXA2P3	1.29E-17	1.35E-15	-0.957078043	M1	Female	trans
cg19506623_MOXD1	1.29E-17	1.35E-15	-0.690671549	M1	Female	trans
cg04874862_ENSG00000231484	1.30E-17	1.35E-15	-1.178207576	M1	Female	trans
cg22609539_ENSG00000234080	1.30E-17	1.35E-15	-0.895318197	M1	Female	trans
cg23024553_AADACL4	1.30E-17	1.35E-15	-0.908153235	M1	Female	trans
cg03575231_SFRP4	1.30E-17	1.35E-15	-0.814551822	M1	Female	trans
cg20638896_TREML2	1.30E-17	1.36E-15	-1.495096627	M1	Female	trans
cg20313696_ENSG00000231460	1.31E-17	1.36E-15	-1.141283162	M1	Female	trans
cg05868023_ENSG00000224486	1.31E-17	1.37E-15	0.858903925	M1	Female	trans
cg13565400_RN7SKP257	1.31E-17	1.37E-15	0.931036794	M1	Female	trans
cg14170201_RPL23AP48	1.31E-17	1.37E-15	-1.370942485	M1	Female	trans
cg15488978_RAMP3	1.32E-17	1.38E-15	-1.027302315	M1	Female	trans
cg17604362_RN7SL504P	1.33E-17	1.38E-15	-1.89421138	M1	Female	trans
cg20683445_SOX18	1.33E-17	1.38E-15	-0.792917928	M1	Female	trans
cg04337937_RPL19P1	1.33E-17	1.38E-15	-1.018473868	M1	Female	trans
cg02990361_SLC39A2	1.33E-17	1.38E-15	1.001629916	M1	Female	trans
cg03248151_OR2M7	1.33E-17	1.38E-15	-1.305243184	M1	Female	trans
cg03248151_TAS2R16	1.33E-17	1.38E-15	-1.170919541	M1	Female	trans
cg03248151_OR4C3	1.33E-17	1.38E-15	-1.170919541	M1	Female	trans
cg03248151_MIR889	1.33E-17	1.38E-15	-1.170919541	M1	Female	trans
cg03248151_LINC01787	1.33E-17	1.38E-15	-1.305243184	M1	Female	trans
cg03248151_RNU6-624P	1.33E-17	1.38E-15	-1.305243184	M1	Female	trans
cg03248151_RPL38P1	1.33E-17	1.38E-15	-1.305243184	M1	Female	trans
cg03248151_TINAG	1.33E-17	1.38E-15	-0.731560715	M1	Female	trans
cg03248151_TPM3P4	1.33E-17	1.38E-15	-1.305243184	M1	Female	trans
cg03248151_OR5AR1	1.33E-17	1.38E-15	-1.305243184	M1	Female	trans
cg03248151_RNY3P4	1.33E-17	1.38E-15	-1.305243184	M1	Female	trans
cg03248151_RNU6-457P	1.33E-17	1.38E-15	-0.582197107	M1	Female	trans
cg03248151_LINC02573	1.33E-17	1.38E-15	-1.305243184	M1	Female	trans
cg03248151_RPL24P9	1.33E-17	1.38E-15	-0.759227395	M1	Female	trans
cg03248151_TDGF1P1	1.33E-17	1.38E-15	-1.305243184	M1	Female	trans
cg03248151_ENSG00000235518	1.33E-17	1.38E-15	-1.305243184	M1	Female	trans
cg03248151_ENSG00000239600	1.33E-17	1.38E-15	-1.305243184	M1	Female	trans
cg03248151_ENSG00000240201	1.33E-17	1.38E-15	-1.305243184	M1	Female	trans
cg03248151_LINC01304	1.33E-17	1.38E-15	-0.58545977	M1	Female	trans
cg03248151_RNA5SP105	1.33E-17	1.38E-15	-0.536183351	M1	Female	trans
cg03248151_OR5B1P	1.33E-17	1.38E-15	-0.926383735	M1	Female	trans
cg03248151_PCDH9-AS1	1.33E-17	1.38E-15	-0.926383735	M1	Female	trans
cg03248151_RNU7-87P	1.33E-17	1.38E-15	-1.305243184	M1	Female	trans
cg03248151_GPHB5	1.33E-17	1.38E-15	-0.926383735	M1	Female	trans
cg03248151_SNORD114-9	1.33E-17	1.38E-15	-0.538064869	M1	Female	trans
cg03248151_ENSG00000231266	1.33E-17	1.38E-15	-0.926383735	M1	Female	trans
cg03248151_ENSG00000231440	1.33E-17	1.38E-15	-0.926383735	M1	Female	trans
cg03248151_OR7L1P	1.33E-17	1.38E-15	-0.659996081	M1	Female	trans
cg03248151_ENSG00000236408	1.33E-17	1.38E-15	-0.926383735	M1	Female	trans
cg05713971_ENSG00000203462	1.33E-17	1.38E-15	0.985484433	M1	Female	trans
cg14732488_PPIAP59	1.34E-17	1.39E-15	-1.473651152	M1	Female	trans
cg03702660_LINC01104	1.35E-17	1.40E-15	-0.588330739	M1	Female	trans
cg25353287_GPR50	1.36E-17	1.40E-15	-0.741932605	M1	Female	trans
cg03575231_OR2M4	1.36E-17	1.41E-15	-0.87974157	M1	Female	trans
cg12659158_SFRP4	1.36E-17	1.41E-15	-0.806547126	M1	Female	trans
cg20695805_LGI3	1.37E-17	1.41E-15	0.976724358	M1	Female	trans
cg23891601_RPL6P4	1.37E-17	1.42E-15	-0.9034299	M1	Female	trans
cg20249925_NKX2-1	1.37E-17	1.42E-15	-0.190745892	M1	Female	trans
cg20249925_ENSG00000201710	1.37E-17	1.42E-15	-1.142216117	M1	Female	trans
cg20249925_ENSG00000233842	1.37E-17	1.42E-15	-0.914191338	M1	Female	trans
cg20249925_ENSG00000234686	1.37E-17	1.42E-15	-0.360966219	M1	Female	trans
cg20249925_CRYGA	1.37E-17	1.42E-15	-1.288064512	M1	Female	trans
cg20249925_OR4C12	1.37E-17	1.42E-15	-1.288064512	M1	Female	trans
cg20249925_ENSG00000217477	1.37E-17	1.42E-15	-1.288064512	M1	Female	trans
cg12849065_LINC01794	1.38E-17	1.43E-15	-0.905665414	M1	Female	trans
cg17364850_OR2L5	1.38E-17	1.43E-15	-0.993569549	M1	Female	trans
cg06884304_MIR202HG	1.39E-17	1.44E-15	-0.784995796	M1	Female	trans
cg12659158_OR4N2	1.39E-17	1.44E-15	-0.857957894	M1	Female	trans
cg02232418_BARHL2	1.40E-17	1.44E-15	-1.638761343	M1	Female	trans
cg02232418_LINC02049	1.40E-17	1.44E-15	-1.200774821	M1	Female	trans
cg02232418_LINC00955	1.40E-17	1.44E-15	-1.638761343	M1	Female	trans
cg02232418_TFAP2D	1.40E-17	1.44E-15	-1.638761343	M1	Female	trans
cg02232418_OR4A15	1.40E-17	1.44E-15	-1.163095024	M1	Female	trans
cg02232418_OR5W1P	1.40E-17	1.44E-15	-1.638761343	M1	Female	trans
cg02232418_OR9G1	1.40E-17	1.44E-15	-1.163095024	M1	Female	trans
cg02232418_TRIM49D2	1.40E-17	1.44E-15	-1.163095024	M1	Female	trans
cg02232418_OR10D5P	1.40E-17	1.44E-15	-1.638761343	M1	Female	trans
cg02232418_STARP1	1.40E-17	1.44E-15	-1.163095024	M1	Female	trans
cg02232418_TRAV9-1	1.40E-17	1.44E-15	-1.163095024	M1	Female	trans
cg02232418_MIR379	1.40E-17	1.44E-15	-1.638761343	M1	Female	trans
cg02232418_RPL18P11	1.40E-17	1.44E-15	-1.163095024	M1	Female	trans
cg02232418_KCNQ2-AS1	1.40E-17	1.44E-15	-1.638761343	M1	Female	trans
cg02232418_ENSG00000203492	1.40E-17	1.44E-15	-1.163095024	M1	Female	trans
cg02232418_ENSG00000225785	1.40E-17	1.44E-15	-1.638761343	M1	Female	trans
cg02232418_ENSG00000226014	1.40E-17	1.44E-15	-1.638761343	M1	Female	trans
cg02232418_ENSG00000233193	1.40E-17	1.44E-15	-1.163095024	M1	Female	trans
cg02232418_ENSG00000233376	1.40E-17	1.44E-15	-1.638761343	M1	Female	trans
cg02232418_ENSG00000235738	1.40E-17	1.44E-15	-1.638761343	M1	Female	trans
cg02232418_RPS20P13	1.40E-17	1.44E-15	-1.470115073	M1	Female	trans
cg02232418_RNU6-300P	1.40E-17	1.44E-15	-0.673189915	M1	Female	trans
cg02232418_TSPY13P	1.40E-17	1.44E-15	-0.718772387	M1	Female	trans
cg02232418_NXF4	1.40E-17	1.44E-15	-0.722904781	M1	Female	trans
cg02232418_ENSG00000199196	1.40E-17	1.44E-15	-1.470115073	M1	Female	trans
cg02232418_ENSG00000226433	1.40E-17	1.44E-15	-1.609231693	M1	Female	trans
cg09554300_ENSG00000225148	1.40E-17	1.44E-15	0.767433484	M1	Female	trans
cg06398883_FAM136BP	1.40E-17	1.44E-15	-0.754781472	M1	Female	trans
cg16422816_OR8H1	1.40E-17	1.45E-15	-1.417421434	M1	Female	trans
cg14032195_CFHR2	1.41E-17	1.45E-15	-0.6895895	M1	Female	trans
cg13500029_RNU6-1017P	1.41E-17	1.46E-15	-0.710720736	M1	Female	trans
cg23929072_FPR2	1.42E-17	1.46E-15	1.053596068	M1	Female	trans
cg19331905_KRTAP10-11	1.42E-17	1.46E-15	-0.895271048	M1	Female	trans
cg07777115_RNA5SP79	1.42E-17	1.47E-15	-0.623039154	M1	Female	trans
cg26287474_OR5B3	1.42E-17	1.47E-15	-1.525049071	M1	Female	trans
cg27017993_DCDC2C	1.42E-17	1.47E-15	-0.44928067	M1	Female	trans
cg09081941_OR1F1	1.44E-17	1.48E-15	-1.359991726	M1	Female	trans
cg03575231_OR2T2	1.44E-17	1.48E-15	-0.856826082	M1	Female	trans
cg04181991_OR4K17	1.44E-17	1.48E-15	-0.920058424	M1	Female	trans
cg26287474_DLK1	1.44E-17	1.48E-15	-1.470923203	M1	Female	trans
cg11270687_TXNP2	1.44E-17	1.49E-15	-1.439199084	M1	Female	trans
cg19197744_RAB28P1	1.45E-17	1.49E-15	0.542218654	M1	Female	trans
cg24001233_ENSG00000225960	1.45E-17	1.50E-15	-0.817169546	M1	Female	trans
cg04544994_HNRNPA1P23	1.46E-17	1.50E-15	-1.291263044	M1	Female	trans
cg24711324_RN7SKP165	1.46E-17	1.50E-15	-0.328136884	M1	Female	trans
cg24711324_ACTG1P13	1.46E-17	1.50E-15	-0.682922105	M1	Female	trans
cg24711324_DEFB104B	1.46E-17	1.50E-15	-1.350582902	M1	Female	trans
cg24711324_DEFB104A	1.46E-17	1.50E-15	-1.350582902	M1	Female	trans
cg24711324_AURKBP1	1.46E-17	1.50E-15	-1.350582902	M1	Female	trans
cg24711324_ENSG00000215094	1.46E-17	1.50E-15	-0.958563162	M1	Female	trans
cg11041558_LRRC7-AS1	1.46E-17	1.51E-15	-0.922564819	M1	Female	trans
cg11560603_RPS23P5	1.46E-17	1.51E-15	-0.235515128	M1	Female	trans
cg11560603_RN7SL583P	1.46E-17	1.51E-15	-0.391001353	M1	Female	trans
cg11560603_CRIP1P2	1.46E-17	1.51E-15	-0.563852413	M1	Female	trans
cg11560603_RNA5SP138	1.46E-17	1.51E-15	-0.969359803	M1	Female	trans
cg11560603_ARL2BPP7	1.46E-17	1.51E-15	-0.969359803	M1	Female	trans
cg11560603_ENSG00000226168	1.46E-17	1.51E-15	-0.969359803	M1	Female	trans
cg11560603_ENSG00000236544	1.46E-17	1.51E-15	-0.687993751	M1	Female	trans
cg11560603_RN7SL549P	1.46E-17	1.51E-15	-0.869602193	M1	Female	trans
cg11560603_RNU6-441P	1.46E-17	1.51E-15	-0.571484257	M1	Female	trans
cg07485723_PHACTR3	1.47E-17	1.51E-15	0.656957931	M1	Female	trans
cg23929072_SLC5A5	1.48E-17	1.52E-15	0.76229945	M1	Female	trans
cg20683445_BCAS2P3	1.48E-17	1.52E-15	-0.522456751	M1	Female	trans
cg20491223_RNU6-1017P	1.48E-17	1.52E-15	1.137795676	M1	Female	trans
cg11911060_IGLV10-54	1.48E-17	1.52E-15	-1.135551253	M1	Female	trans
cg13978534_RPL35AP11	1.50E-17	1.54E-15	0.571216551	M1	Female	trans
cg06854495_ZNF72P	1.50E-17	1.54E-15	-0.804840733	M1	Female	trans
cg22762615_DEFA9P	1.50E-17	1.55E-15	1.163958281	M1	Female	trans
cg09375013_RNU6-525P	1.51E-17	1.55E-15	0.694250955	M1	Female	trans
cg01590597_SOX18	1.52E-17	1.56E-15	-0.798761094	M1	Female	trans
cg05013129_ENSG00000236042	1.54E-17	1.58E-15	0.807226251	M1	Female	trans
cg18811157_ROBO4	1.54E-17	1.58E-15	-0.877436933	M1	Female	trans
cg27483382_RPL12P43	1.54E-17	1.59E-15	-0.655258984	M1	Female	trans
cg13799853_OR8B12	1.55E-17	1.59E-15	1.092773712	M1	Female	trans
cg20121803_RN7SL132P	1.55E-17	1.59E-15	1.042342613	M1	Female	trans
cg24993859_KRTAP9-1	1.55E-17	1.59E-15	-0.607539829	M1	Female	trans
cg09299773_ZNF735	1.56E-17	1.60E-15	-0.62138488	M1	Female	trans
cg15139063_FGF7P7	1.58E-17	1.62E-15	-0.752987328	M1	Female	trans
cg18811157_ENSG00000235563	1.58E-17	1.62E-15	-1.152096623	M1	Female	trans
cg15488978_ENSG00000229297	1.58E-17	1.62E-15	-0.824612468	M1	Female	trans
cg02232418_RPS3AP7	1.58E-17	1.62E-15	-1.579565065	M1	Female	trans
cg20910935_AVP	1.59E-17	1.63E-15	-1.257960786	M1	Female	trans
cg18811157_BCAS2P3	1.59E-17	1.63E-15	-0.68990166	M1	Female	trans
cg24463527_ENSG00000226506	1.60E-17	1.64E-15	-0.830204598	M1	Female	trans
cg22203300_DNMT3L	1.60E-17	1.64E-15	-1.613293318	M1	Female	trans
cg16247465_RNA5SP240	1.60E-17	1.64E-15	-0.847258518	M1	Female	trans
cg06779317_TAAR8	1.61E-17	1.65E-15	-1.993984467	M1	Female	trans
cg05898482_RNU105C	1.61E-17	1.65E-15	0.893247765	M1	Female	trans
cg14646214_STC1	1.61E-17	1.65E-15	-1.209491003	M1	Female	trans
cg07636088_MIR202HG	1.62E-17	1.66E-15	0.725210611	M1	Female	trans
cg06460122_IGHD1-7	1.63E-17	1.67E-15	-0.522610968	M1	Female	trans
cg21991185_C1DP3	1.63E-17	1.67E-15	-0.977254159	M1	Female	trans
cg19306368_ENSG00000227224	1.64E-17	1.68E-15	0.458955927	M1	Female	trans
cg19306368_LINC01824	1.64E-17	1.68E-15	1.11724673	M1	Female	trans
cg19306368_RNU6-899P	1.64E-17	1.68E-15	1.11724673	M1	Female	trans
cg19306368_ENSG00000219619	1.64E-17	1.68E-15	1.11724673	M1	Female	trans
cg19306368_ENSG00000223615	1.64E-17	1.68E-15	1.002269956	M1	Female	trans
cg19306368_ENSG00000225333	1.64E-17	1.68E-15	0.792955069	M1	Female	trans
cg19306368_ENSG00000226532	1.64E-17	1.68E-15	0.792955069	M1	Female	trans
cg19306368_ENSG00000226733	1.64E-17	1.68E-15	1.11724673	M1	Female	trans
cg19306368_PDK1P2	1.64E-17	1.68E-15	1.11724673	M1	Female	trans
cg00171290_HNRNPA1P30	1.64E-17	1.68E-15	-0.749052083	M1	Female	trans
cg10664162_SSX7	1.64E-17	1.68E-15	-1.229810494	M1	Female	trans
cg10664162_ENSG00000230153	1.64E-17	1.68E-15	-1.374150033	M1	Female	trans
cg10664162_HNRNPA3P14	1.64E-17	1.68E-15	-1.531787541	M1	Female	trans
cg10664162_RNA5SP183	1.64E-17	1.68E-15	-1.531787541	M1	Female	trans
cg10664162_OR2U1P	1.64E-17	1.68E-15	-1.531787541	M1	Female	trans
cg10664162_MTND2P4	1.64E-17	1.68E-15	-0.891002596	M1	Female	trans
cg10664162_DEFA5	1.64E-17	1.68E-15	-1.531787541	M1	Female	trans
cg10664162_SNORD3H	1.64E-17	1.68E-15	-1.531787541	M1	Female	trans
cg10664162_POM121L13P	1.64E-17	1.68E-15	-1.531787541	M1	Female	trans
cg10664162_RNU6-845P	1.64E-17	1.68E-15	-1.531787541	M1	Female	trans
cg10664162_BMP6P1	1.64E-17	1.68E-15	-1.531787541	M1	Female	trans
cg10664162_SHOX	1.64E-17	1.68E-15	-1.531787541	M1	Female	trans
cg10664162_ENSG00000223344	1.64E-17	1.68E-15	-1.531787541	M1	Female	trans
cg10664162_ENSG00000232409	1.64E-17	1.68E-15	-0.891002596	M1	Female	trans
cg10664162_KPNB1P1	1.64E-17	1.68E-15	-1.531787541	M1	Female	trans
cg19383909_OR4M1	1.64E-17	1.68E-15	-1.011931113	M1	Female	trans
cg14924064_ENSG00000231484	1.65E-17	1.68E-15	1.127638279	M1	Female	trans
cg04337937_SERPINA3	1.65E-17	1.68E-15	-1.204089646	M1	Female	trans
cg11865801_ENSG00000236042	1.65E-17	1.69E-15	-1.03751199	M1	Female	trans
cg02055265_TEX37	1.66E-17	1.69E-15	-0.3581454	M1	Female	trans
cg02055265_ENSG00000224330	1.66E-17	1.69E-15	-0.319758384	M1	Female	trans
cg02055265_RNU6-371P	1.66E-17	1.69E-15	-0.952938004	M1	Female	trans
cg02055265_PRR23C	1.66E-17	1.69E-15	-0.952938004	M1	Female	trans
cg02055265_TRIM64EP	1.66E-17	1.69E-15	-0.952938004	M1	Female	trans
cg02055265_RPS29P27	1.66E-17	1.69E-15	-0.952938004	M1	Female	trans
cg02055265_Y_RNA	1.66E-17	1.69E-15	-0.952938004	M1	Female	trans
cg02055265_ENSG00000235813	1.66E-17	1.69E-15	-0.952938004	M1	Female	trans
cg06757935_OR51E1	1.66E-17	1.70E-15	-0.612982615	M1	Female	trans
cg25979180_RNA5SP191	1.67E-17	1.71E-15	-0.619521131	M1	Female	trans
cg26548239_ENSG00000227206	1.68E-17	1.72E-15	-1.665137499	M1	Female	trans
cg25953919_ILRUNP1	1.69E-17	1.73E-15	-1.094063158	M1	Female	trans
cg20638896_SOCS3	1.70E-17	1.73E-15	-1.558575209	M1	Female	trans
cg12659158_NOVA2	1.70E-17	1.73E-15	-0.790516512	M1	Female	trans
cg26162150_IGHV2-26	1.70E-17	1.74E-15	0.277554222	M1	Female	trans
cg17364850_OR8H1	1.71E-17	1.74E-15	-0.982714068	M1	Female	trans
cg13728604_RN7SL272P	1.71E-17	1.74E-15	-1.195208919	M1	Female	trans
cg02673703_ENSG00000226938	1.72E-17	1.75E-15	-0.391383267	M1	Female	trans
cg04329977_SMR3A	1.72E-17	1.75E-15	1.017701522	M1	Female	trans
cg24993859_SNORD113-1	1.72E-17	1.75E-15	-0.726959876	M1	Female	trans
cg12356249_SLC29A4	1.72E-17	1.76E-15	-0.542071979	M1	Female	trans
cg07485723_ENSG00000216663	1.73E-17	1.76E-15	0.809729051	M1	Female	trans
cg17364850_OR8B12	1.73E-17	1.76E-15	-0.988116555	M1	Female	trans
cg00001793_RNU6-11P	1.74E-17	1.77E-15	-0.6582024	M1	Female	trans
cg16792066_CXorf49B	1.75E-17	1.78E-15	0.692077165	M1	Female	trans
cg22646311_LINC02621	1.77E-17	1.80E-15	0.892745039	M1	Female	trans
cg27251155_ENSG00000229239	1.77E-17	1.80E-15	-1.501503984	M1	Female	trans
cg13500029_OR7E140P	1.77E-17	1.80E-15	-0.799195451	M1	Female	trans
cg03119028_RPS3AP36	1.78E-17	1.81E-15	0.633196347	M1	Female	trans
cg20638896_HS3ST4	1.78E-17	1.82E-15	-1.635382083	M1	Female	trans
cg06449486_KRTAP2-1	1.78E-17	1.82E-15	0.714187801	M1	Female	trans
cg09191854_C6orf58	1.82E-17	1.85E-15	-1.158143944	M1	Female	trans
cg03575231_LRTM2	1.82E-17	1.86E-15	-0.797215529	M1	Female	trans
cg04518477_IGLV2-23	1.83E-17	1.86E-15	0.696401296	M1	Female	trans
cg09765807_FEZF2	1.83E-17	1.87E-15	-0.472008612	M1	Female	trans
cg02302000_SOAT2	1.85E-17	1.89E-15	-1.635804723	M1	Female	trans
cg13188416_ENSG00000231125	1.85E-17	1.89E-15	0.694313401	M1	Female	trans
cg01100542_PSLNR	1.86E-17	1.90E-15	-1.035352037	M1	Female	trans
cg08012663_ENSG00000225116	1.87E-17	1.90E-15	-1.024223899	M1	Female	trans
cg16754847_LINC01824	1.87E-17	1.90E-15	-1.827302173	M1	Female	trans
cg16754847_RNU6-899P	1.87E-17	1.90E-15	-1.827302173	M1	Female	trans
cg16754847_ENSG00000219619	1.87E-17	1.90E-15	-1.827302173	M1	Female	trans
cg16754847_ENSG00000226733	1.87E-17	1.90E-15	-1.827302173	M1	Female	trans
cg16754847_ENSG00000227224	1.87E-17	1.90E-15	-0.750640965	M1	Female	trans
cg16754847_PDK1P2	1.87E-17	1.90E-15	-1.827302173	M1	Female	trans
cg16754847_ENSG00000223615	1.87E-17	1.90E-15	-1.639253013	M1	Female	trans
cg16754847_RPL36AP52	1.87E-17	1.90E-15	-1.296910057	M1	Female	trans
cg16754847_ENSG00000225333	1.87E-17	1.90E-15	-1.296910057	M1	Female	trans
cg16754847_ENSG00000226532	1.87E-17	1.90E-15	-1.296910057	M1	Female	trans
cg24202000_CYCSP6	1.87E-17	1.90E-15	-1.257163331	M1	Female	trans
cg11803838_CCT6P4	1.89E-17	1.92E-15	0.663854506	M1	Female	trans
cg12251126_ENSG00000227393	1.94E-17	1.97E-15	-1.189609585	M1	Female	trans
cg01861555_FABP7	1.95E-17	1.98E-15	-0.81495099	M1	Female	trans
cg19306368_LINC02534	1.97E-17	2.00E-15	1.111301387	M1	Female	trans
cg27030245_ENSG00000232286	1.98E-17	2.01E-15	1.176211498	M1	Female	trans
cg01504149_GAGE12H	1.98E-17	2.01E-15	-1.00355594	M1	Female	trans
cg22203300_SOX17	1.98E-17	2.01E-15	-1.859814999	M1	Female	trans
cg07092448_ENSG00000227158	1.98E-17	2.02E-15	0.669067081	M1	Female	trans
cg07092448_RN7SKP246	1.98E-17	2.02E-15	0.816373151	M1	Female	trans
cg07570618_CYCSP35	1.99E-17	2.02E-15	-0.793945204	M1	Female	trans
cg11110036_RNU1-7P	1.99E-17	2.02E-15	-1.228393379	M1	Female	trans
cg11110036_LINC01774	1.99E-17	2.02E-15	-0.871840328	M1	Female	trans
cg11110036_OR2M5	1.99E-17	2.02E-15	-1.228393379	M1	Female	trans
cg11110036_RN7SKP61	1.99E-17	2.02E-15	-1.228393379	M1	Female	trans
cg11110036_RNU6-873P	1.99E-17	2.02E-15	-1.228393379	M1	Female	trans
cg11110036_MYL6P3	1.99E-17	2.02E-15	-0.871840328	M1	Female	trans
cg11110036_RNA5SP484	1.99E-17	2.02E-15	-1.228393379	M1	Female	trans
cg11110036_ENSG00000188646	1.99E-17	2.02E-15	-1.228393379	M1	Female	trans
cg11110036_ENSG00000226992	1.99E-17	2.02E-15	-1.228393379	M1	Female	trans
cg11110036_RPL6P29	1.99E-17	2.02E-15	-1.228393379	M1	Female	trans
cg11110036_ENSG00000237377	1.99E-17	2.02E-15	-0.871840328	M1	Female	trans
cg11110036_ENSG00000241815	1.99E-17	2.02E-15	-1.228393379	M1	Female	trans
cg11110036_ENSG00000173366	1.99E-17	2.02E-15	-0.468775045	M1	Female	trans
cg11110036_ENSG00000231198	1.99E-17	2.02E-15	-0.784495315	M1	Female	trans
cg17364850_OR4D9	2.00E-17	2.03E-15	-1.004300299	M1	Female	trans
cg18878984_ENSG00000234791	2.01E-17	2.03E-15	-1.094558006	M1	Female	trans
cg16770243_SLC9B2	2.02E-17	2.04E-15	-0.975692317	M1	Female	trans
cg18447344_ENSG00000228206	2.02E-17	2.05E-15	-0.914411513	M1	Female	trans
cg01578705_PRR20G	2.02E-17	2.05E-15	-0.355177352	M1	Female	trans
cg17039519_Y_RNA	2.03E-17	2.05E-15	-0.969874141	M1	Female	trans
cg17039519_RN7SL274P	2.03E-17	2.05E-15	-0.333939986	M1	Female	trans
cg17039519_PRAMEF20	2.03E-17	2.05E-15	-1.081134584	M1	Female	trans
cg17039519_LINC01653	2.03E-17	2.05E-15	-1.081134584	M1	Female	trans
cg17039519_RN7SKP231	2.03E-17	2.05E-15	-0.767324822	M1	Female	trans
cg17039519_LRIT1	2.03E-17	2.05E-15	-0.767324822	M1	Female	trans
cg17039519_RPS26P48	2.03E-17	2.05E-15	-0.490824231	M1	Female	trans
cg17039519_RNU6-266P	2.03E-17	2.05E-15	-1.081134584	M1	Female	trans
cg17039519_ENSG00000238129	2.03E-17	2.05E-15	-1.081134584	M1	Female	trans
cg03575231_RNU1-138P	2.03E-17	2.06E-15	-0.861689383	M1	Female	trans
cg04337937_STC1	2.03E-17	2.06E-15	-1.218418507	M1	Female	trans
cg18095452_RPS7P12	2.03E-17	2.06E-15	-0.437253336	M1	Female	trans
cg25621215_ENSG00000234116	2.04E-17	2.06E-15	-1.479100073	M1	Female	trans
cg07914267_RPL23AP71	2.04E-17	2.07E-15	-1.068785705	M1	Female	trans
cg24525578_SPANXC	2.05E-17	2.08E-15	-1.192994119	M1	Female	trans
cg01864807_TBC1D3P3	2.06E-17	2.08E-15	0.430967179	M1	Female	trans
cg08517984_MIR30A	2.06E-17	2.09E-15	-0.702737067	M1	Female	trans
cg19074709_RN7SKP178	2.06E-17	2.09E-15	-0.619145752	M1	Female	trans
cg04667681_ENSG00000227863	2.07E-17	2.10E-15	-0.933505137	M1	Female	trans
cg01372465_SNORD115-9	2.08E-17	2.11E-15	-0.417465712	M1	Female	trans
cg11500903_ENSG00000235242	2.11E-17	2.13E-15	-1.296799099	M1	Female	trans
cg04544994_ANKRD36P1	2.12E-17	2.14E-15	-1.124264654	M1	Female	trans
cg17613326_OR4L1	2.13E-17	2.16E-15	0.853334972	M1	Female	trans
cg03637781_NID2	2.14E-17	2.16E-15	0.565388321	M1	Female	trans
cg06884304_MIR204	2.14E-17	2.16E-15	-1.04351801	M1	Female	trans
cg01708411_CCL8	2.15E-17	2.18E-15	1.116261433	M1	Female	trans
cg04475157_UGT2A3	2.17E-17	2.20E-15	-0.814111736	M1	Female	trans
cg25366472_RN7SL720P	2.18E-17	2.20E-15	-0.93256612	M1	Female	trans
cg19392754_C6orf58	2.18E-17	2.21E-15	0.739014006	M1	Female	trans
cg01791737_MIR633	2.18E-17	2.21E-15	0.485525203	M1	Female	trans
cg27030245_ENSG00000233415	2.20E-17	2.22E-15	0.86980755	M1	Female	trans
cg11368935_LACRT	2.20E-17	2.22E-15	-0.242342925	M1	Female	trans
cg07830906_RNU4-17P	2.23E-17	2.25E-15	-0.871909544	M1	Female	trans
cg05868023_SOX18	2.23E-17	2.26E-15	0.776349976	M1	Female	trans
cg23929072_NLRC4	2.24E-17	2.26E-15	1.077936018	M1	Female	trans
cg16754847_LINC02534	2.24E-17	2.27E-15	-1.81759255	M1	Female	trans
cg08547343_WDR4P2	2.26E-17	2.28E-15	0.674319702	M1	Female	trans
cg06779317_LCE3A	2.26E-17	2.29E-15	-1.956826636	M1	Female	trans
cg20121803_ENSG00000229913	2.27E-17	2.29E-15	0.958320207	M1	Female	trans
cg24360513_TRIM51EP	2.27E-17	2.29E-15	0.774395682	M1	Female	trans
cg15139063_ENSG00000223504	2.27E-17	2.30E-15	-0.72366216	M1	Female	trans
cg16959364_ROBO4	2.27E-17	2.30E-15	-0.656629001	M1	Female	trans
cg04337937_PTMAP4	2.28E-17	2.30E-15	-1.145058718	M1	Female	trans
cg15063726_LINC01142	2.28E-17	2.30E-15	-0.50484977	M1	Female	trans
cg15063726_DEFB131A	2.28E-17	2.30E-15	-0.872247551	M1	Female	trans
cg15063726_CSPG4P4Y	2.28E-17	2.30E-15	-0.872247551	M1	Female	trans
cg15063726_NME2P3	2.28E-17	2.30E-15	-1.228967142	M1	Female	trans
cg15063726_VN1R6P	2.28E-17	2.30E-15	-1.228967142	M1	Female	trans
cg15063726_ENSG00000200969	2.28E-17	2.30E-15	-1.228967142	M1	Female	trans
cg15063726_ENSG00000225477	2.28E-17	2.30E-15	-0.714859525	M1	Female	trans
cg15063726_ENSG00000226973	2.28E-17	2.30E-15	-1.228967142	M1	Female	trans
cg15063726_ENSG00000227062	2.28E-17	2.30E-15	-1.228967142	M1	Female	trans
cg15063726_ENSG00000240627	2.28E-17	2.30E-15	-0.621427109	M1	Female	trans
cg07092448_RN7SKP252	2.29E-17	2.30E-15	0.617250634	M1	Female	trans
cg07636088_ZNF705G	2.29E-17	2.31E-15	0.853401725	M1	Female	trans
cg01683654_STON1-GTF2A1L	2.30E-17	2.32E-15	1.258495476	M1	Female	trans
cg25472353_ENSG00000236248	2.31E-17	2.33E-15	0.786023739	M1	Female	trans
cg20683445_HOXD9	2.32E-17	2.34E-15	-0.609799383	M1	Female	trans
cg14457850_RPS3AP7	2.32E-17	2.34E-15	-0.812797722	M1	Female	trans
cg14646214_NNMT	2.32E-17	2.34E-15	-1.219410792	M1	Female	trans
cg00919118_CYCSP35	2.32E-17	2.34E-15	0.701982623	M1	Female	trans
cg04487202_IDO1	2.33E-17	2.34E-15	-1.377121472	M1	Female	trans
cg00919118_IGHD1-7	2.33E-17	2.34E-15	0.485812065	M1	Female	trans
cg19216660_IGHV4-59	2.33E-17	2.35E-15	-0.357630075	M1	Female	trans
cg14646214_MARCO	2.33E-17	2.35E-15	-1.20132239	M1	Female	trans
cg12917253_HMGB1P25	2.34E-17	2.36E-15	-0.58311754	M1	Female	trans
cg12917253_PLSCR5-AS1	2.34E-17	2.36E-15	-1.273414627	M1	Female	trans
cg12917253_MIR758	2.34E-17	2.36E-15	-0.636707313	M1	Female	trans
cg12917253_IGKV1D-43	2.34E-17	2.36E-15	-0.37880052	M1	Female	trans
cg12917253_KRTAP4-8	2.34E-17	2.36E-15	-1.007473662	M1	Female	trans
cg12917253_SNORA72	2.34E-17	2.36E-15	-1.007473662	M1	Female	trans
cg12917253_RPL21P66	2.34E-17	2.36E-15	-1.419496134	M1	Female	trans
cg12917253_ENSG00000223777	2.34E-17	2.36E-15	-1.419496134	M1	Female	trans
cg12917253_ENSG00000224247	2.34E-17	2.36E-15	-1.419496134	M1	Female	trans
cg12917253_ENSG00000227760	2.34E-17	2.36E-15	-1.419496134	M1	Female	trans
cg12917253_ENSG00000228772	2.34E-17	2.36E-15	-1.419496134	M1	Female	trans
cg18720828_TRBV6-6	2.34E-17	2.36E-15	-0.741321255	M1	Female	trans
cg15488978_LGI3	2.35E-17	2.36E-15	-1.179620061	M1	Female	trans
cg09548246_ENSG00000233565	2.35E-17	2.36E-15	-0.639453637	M1	Female	trans
cg02444715_VENTXP7	2.35E-17	2.36E-15	-0.842659486	M1	Female	trans
cg02444715_SOX14	2.35E-17	2.36E-15	-0.350567537	M1	Female	trans
cg02444715_RNA5SP215	2.35E-17	2.36E-15	-0.842659486	M1	Female	trans
cg02444715_SDAD1P4	2.35E-17	2.36E-15	-0.490154	M1	Female	trans
cg02444715_LINC01047	2.35E-17	2.36E-15	-0.842659486	M1	Female	trans
cg02444715_ZNF971P	2.35E-17	2.36E-15	-0.842659486	M1	Female	trans
cg02444715_PIEZO1P2	2.35E-17	2.36E-15	-0.255039289	M1	Female	trans
cg02444715_RNU6-98P	2.35E-17	2.36E-15	-0.842659486	M1	Female	trans
cg02444715_ENSG00000226905	2.35E-17	2.36E-15	-0.842659486	M1	Female	trans
cg02444715_GPR50-AS1	2.35E-17	2.36E-15	-0.842659486	M1	Female	trans
cg02444715_MTND2P20	2.35E-17	2.36E-15	-0.377970355	M1	Female	trans
cg02444715_ENSG00000240973	2.35E-17	2.36E-15	-0.565508846	M1	Female	trans
cg08296131_RN7SKP29	2.36E-17	2.37E-15	-1.143067961	M1	Female	trans
cg04337937_ADRA2C	2.36E-17	2.37E-15	-1.192382227	M1	Female	trans
cg26287474_OPCML	2.36E-17	2.37E-15	-1.225979233	M1	Female	trans
cg06779317_CRNN	2.37E-17	2.38E-15	-1.871409825	M1	Female	trans
cg08004951_S100A7A	2.37E-17	2.38E-15	-1.009723432	M1	Female	trans
cg18455405_RFPL4A	2.38E-17	2.39E-15	-0.73327755	M1	Female	trans
cg07485723_RPS23P7	2.38E-17	2.39E-15	0.783482179	M1	Female	trans
cg09081941_NFE2	2.39E-17	2.40E-15	-1.393560094	M1	Female	trans
cg09817248_KLK13	2.39E-17	2.40E-15	0.666407816	M1	Female	trans
cg14687118_RN7SKP252	2.39E-17	2.40E-15	-1.174483315	M1	Female	trans
cg20121803_RPL21P18	2.40E-17	2.41E-15	0.950931414	M1	Female	trans
cg00171290_RN7SKP257	2.42E-17	2.43E-15	-0.675200609	M1	Female	trans
cg20121803_RN7SL837P	2.42E-17	2.43E-15	0.760961363	M1	Female	trans
cg10488013_RNU2-36P	2.43E-17	2.44E-15	-0.761327503	M1	Female	trans
cg01791737_RNU2-20P	2.43E-17	2.44E-15	0.354106677	M1	Female	trans
cg09397997_RN7SL720P	2.43E-17	2.44E-15	-1.775348126	M1	Female	trans
cg04337937_RETN	2.44E-17	2.44E-15	-1.140247253	M1	Female	trans
cg00827973_ENSG00000213247	2.44E-17	2.45E-15	-0.793292042	M1	Female	trans
cg07485723_ENSG00000226542	2.44E-17	2.45E-15	0.78850706	M1	Female	trans
cg07346920_MIR605	2.45E-17	2.46E-15	-1.412864553	M1	Female	trans
cg03910871_DEFA6	2.47E-17	2.47E-15	-1.484270921	M1	Female	trans
cg02531859_ASB17	2.48E-17	2.48E-15	-0.428305755	M1	Female	trans
cg02531859_HMGB1P18	2.48E-17	2.48E-15	-0.847040132	M1	Female	trans
cg02531859_PRELID1P7	2.48E-17	2.48E-15	-0.847040132	M1	Female	trans
cg02531859_PNLIP	2.48E-17	2.48E-15	-0.847040132	M1	Female	trans
cg02531859_MIR670HG	2.48E-17	2.48E-15	-0.847040132	M1	Female	trans
cg02531859_GTF2IP2	2.48E-17	2.48E-15	-0.847040132	M1	Female	trans
cg02531859_CXorf66	2.48E-17	2.48E-15	-0.847040132	M1	Female	trans
cg02531859_ENSG00000213068	2.48E-17	2.48E-15	-0.847040132	M1	Female	trans
cg02531859_U3	2.48E-17	2.48E-15	-0.847040132	M1	Female	trans
cg02531859_HMGN2P13	2.48E-17	2.48E-15	-0.323244396	M1	Female	trans
cg02531859_RAB1AP2	2.48E-17	2.48E-15	-0.759870539	M1	Female	trans
cg14946503_RNA5SP248	2.48E-17	2.48E-15	-0.807697361	M1	Female	trans
cg09081941_KCND3	2.48E-17	2.48E-15	-1.3736458	M1	Female	trans
cg11314630_RPS7P12	2.49E-17	2.49E-15	-0.75676869	M1	Female	trans
cg14509967_CXCL10	2.49E-17	2.49E-15	0.808099238	M1	Female	trans
cg03044157_Y_RNA	2.49E-17	2.49E-15	-0.942755532	M1	Female	trans
cg03044157_ENSG00000232958	2.49E-17	2.49E-15	-0.401042581	M1	Female	trans
cg03044157_RNU6-627P	2.49E-17	2.49E-15	-1.050905028	M1	Female	trans
cg03044157_RNU1-76P	2.49E-17	2.49E-15	-1.050905028	M1	Female	trans
cg03044157_LINC01626	2.49E-17	2.49E-15	-1.050905028	M1	Female	trans
cg03044157_FABP12P1	2.49E-17	2.49E-15	-1.050905028	M1	Female	trans
cg03044157_DEFB128	2.49E-17	2.49E-15	-1.050905028	M1	Female	trans
cg03044157_ENSG00000228167	2.49E-17	2.49E-15	-1.050905028	M1	Female	trans
cg03044157_ENSG00000229013	2.49E-17	2.49E-15	-1.050905028	M1	Female	trans
cg03044157_ENSG00000234638	2.49E-17	2.49E-15	-1.050905028	M1	Female	trans
cg03044157_OTOS	2.49E-17	2.49E-15	-0.705262444	M1	Female	trans
cg03044157_NTM-IT	2.49E-17	2.49E-15	-0.745869686	M1	Female	trans
cg03044157_RN7SL305P	2.49E-17	2.49E-15	-0.745869686	M1	Female	trans
cg03044157_FGF7P2	2.49E-17	2.49E-15	-0.204906162	M1	Female	trans
cg02351219_MIR572	2.50E-17	2.50E-15	-0.881956397	M1	Female	trans
cg20910935_OR5AC2	2.51E-17	2.51E-15	-1.250864035	M1	Female	trans
cg15883884_LINC01247	2.52E-17	2.51E-15	-0.596310241	M1	Female	trans
cg15883884_LINC01795	2.52E-17	2.51E-15	-0.596310241	M1	Female	trans
cg15883884_AHCYP4	2.52E-17	2.51E-15	-0.596310241	M1	Female	trans
cg15883884_RNU6-1250P	2.52E-17	2.51E-15	-0.641253567	M1	Female	trans
cg15883884_RPL39P39	2.52E-17	2.51E-15	-0.737018603	M1	Female	trans
cg15883884_ENSG00000236026	2.52E-17	2.51E-15	-0.488712241	M1	Female	trans
cg15883884_RNU6-776P	2.52E-17	2.51E-15	-0.840180855	M1	Female	trans
cg15883884_RN7SKP229	2.52E-17	2.51E-15	-0.840180855	M1	Female	trans
cg15883884_RNA5SP204	2.52E-17	2.51E-15	-0.840180855	M1	Female	trans
cg15883884_MIR302E	2.52E-17	2.51E-15	-0.840180855	M1	Female	trans
cg15883884_DEFB127	2.52E-17	2.51E-15	-0.840180855	M1	Female	trans
cg15883884_ENSG00000207299	2.52E-17	2.51E-15	-0.840180855	M1	Female	trans
cg15883884_ENSG00000215288	2.52E-17	2.51E-15	-0.840180855	M1	Female	trans
cg15883884_ENSG00000229025	2.52E-17	2.51E-15	-0.376858578	M1	Female	trans
cg15883884_RPS29P28	2.52E-17	2.51E-15	-0.840180855	M1	Female	trans
cg15883884_ENSG00000243171	2.52E-17	2.51E-15	-0.840180855	M1	Female	trans
cg12356249_CCL26	2.54E-17	2.54E-15	-0.680148805	M1	Female	trans
cg15542496_OLFM1	2.55E-17	2.54E-15	-0.944854586	M1	Female	trans
cg03593057_ENSG00000203565	2.55E-17	2.54E-15	0.844807812	M1	Female	trans
cg26287474_HNF4A-AS1	2.56E-17	2.55E-15	-1.22112719	M1	Female	trans
cg17364850_OR9M1P	2.56E-17	2.56E-15	-0.981626987	M1	Female	trans
cg03653504_VTA1P1	2.60E-17	2.59E-15	-0.867360039	M1	Female	trans
cg16959364_ONECUT3	2.60E-17	2.60E-15	-0.177050475	M1	Female	trans
cg09861922_RNU2-29P	2.61E-17	2.60E-15	-1.705095715	M1	Female	trans
cg04475157_IMPDH1P2	2.62E-17	2.61E-15	-0.650905132	M1	Female	trans
cg04945395_RNU6-627P	2.62E-17	2.61E-15	0.962128962	M1	Female	trans
cg04945395_RNU1-76P	2.62E-17	2.61E-15	0.962128962	M1	Female	trans
cg04945395_LINC01626	2.62E-17	2.61E-15	0.962128962	M1	Female	trans
cg04945395_FABP12P1	2.62E-17	2.61E-15	0.962128962	M1	Female	trans
cg04945395_DEFB128	2.62E-17	2.61E-15	0.962128962	M1	Female	trans
cg04945395_ENSG00000228167	2.62E-17	2.61E-15	0.962128962	M1	Female	trans
cg04945395_ENSG00000229013	2.62E-17	2.61E-15	0.962128962	M1	Female	trans
cg04945395_ENSG00000232958	2.62E-17	2.61E-15	0.36716418	M1	Female	trans
cg04945395_ENSG00000234638	2.62E-17	2.61E-15	0.962128962	M1	Female	trans
cg04945395_OTOS	2.62E-17	2.61E-15	0.64568482	M1	Female	trans
cg04945395_FGF7P2	2.62E-17	2.61E-15	0.187596545	M1	Female	trans
cg04945395_NTM-IT	2.62E-17	2.61E-15	0.682861732	M1	Female	trans
cg04945395_RN7SL305P	2.62E-17	2.61E-15	0.682861732	M1	Female	trans
cg11110036_SNORD115-36	2.62E-17	2.61E-15	-0.869217037	M1	Female	trans
cg17158894_RPL35AP11	2.63E-17	2.62E-15	-0.945665111	M1	Female	trans
cg16711084_CLC	2.64E-17	2.63E-15	-1.056280866	M1	Female	trans
cg08006275_RNU6-456P	2.65E-17	2.64E-15	0.838934512	M1	Female	trans
cg25239516_ENSG00000238232	2.66E-17	2.64E-15	-0.572144518	M1	Female	trans
cg04665311_NTRK2	2.66E-17	2.65E-15	-1.075984454	M1	Female	trans
cg06745740_RNU6-627P	2.67E-17	2.65E-15	1.646823201	M1	Female	trans
cg06745740_RNU1-76P	2.67E-17	2.65E-15	1.646823201	M1	Female	trans
cg06745740_LINC01626	2.67E-17	2.65E-15	1.646823201	M1	Female	trans
cg06745740_FABP12P1	2.67E-17	2.65E-15	1.646823201	M1	Female	trans
cg06745740_DEFB128	2.67E-17	2.65E-15	1.646823201	M1	Female	trans
cg06745740_FGF7P2	2.67E-17	2.65E-15	0.321098684	M1	Female	trans
cg06745740_ENSG00000228167	2.67E-17	2.65E-15	1.646823201	M1	Female	trans
cg06745740_ENSG00000229013	2.67E-17	2.65E-15	1.646823201	M1	Female	trans
cg06745740_ENSG00000234638	2.67E-17	2.65E-15	1.646823201	M1	Female	trans
cg06745740_OTOS	2.67E-17	2.65E-15	1.105183177	M1	Female	trans
cg06745740_ENSG00000232958	2.67E-17	2.65E-15	0.628454723	M1	Female	trans
cg06745740_NTM-IT	2.67E-17	2.65E-15	1.168816851	M1	Female	trans
cg06745740_RN7SL305P	2.67E-17	2.65E-15	1.168816851	M1	Female	trans
cg25366472_ENSG00000236453	2.67E-17	2.66E-15	-0.72918628	M1	Female	trans
cg04487202_TRIM69	2.69E-17	2.68E-15	-1.357235468	M1	Female	trans
cg20511807_ENSG00000228392	2.71E-17	2.69E-15	0.842173704	M1	Female	trans
cg09690321_YY1P2	2.72E-17	2.70E-15	-0.883986421	M1	Female	trans
cg09690321_SPTLC1P3	2.72E-17	2.70E-15	-0.883986421	M1	Female	trans
cg09690321_R3HDML	2.72E-17	2.70E-15	-0.363134477	M1	Female	trans
cg09690321_ENSG00000233352	2.72E-17	2.70E-15	-0.363134477	M1	Female	trans
cg09690321_Metazoa_SRP	2.72E-17	2.70E-15	-0.356565112	M1	Female	trans
cg09690321_MIR1272	2.72E-17	2.70E-15	-0.598594357	M1	Female	trans
cg18924965_PPIAP13	2.72E-17	2.71E-15	1.129486092	M1	Female	trans
cg20491223_RNU1-82P	2.74E-17	2.72E-15	1.321784893	M1	Female	trans
cg05713971_ALDOAP2	2.75E-17	2.73E-15	0.968876524	M1	Female	trans
cg04152562_RNU6-1286P	2.77E-17	2.75E-15	-0.629806967	M1	Female	trans
cg13188416_SMR3A	2.78E-17	2.76E-15	0.651852601	M1	Female	trans
cg20910935_PRY	2.79E-17	2.77E-15	-1.209837396	M1	Female	trans
cg00364747_SPATA31D1	2.79E-17	2.77E-15	-0.583791559	M1	Female	trans
cg03248151_DHRS7C	2.79E-17	2.77E-15	-0.815737633	M1	Female	trans
cg20313696_LINC00354	2.80E-17	2.78E-15	-1.270713804	M1	Female	trans
cg12917253_CTAG2	2.81E-17	2.79E-15	-1.413830151	M1	Female	trans
cg19316173_ENSG00000216811	2.81E-17	2.79E-15	-0.940908887	M1	Female	trans
cg08317284_C6orf58	2.83E-17	2.81E-15	0.556318532	M1	Female	trans
cg20681578_ENSG00000232603	2.83E-17	2.81E-15	0.753535225	M1	Female	trans
cg20683445_NKX2-6	2.83E-17	2.81E-15	-0.739598644	M1	Female	trans
cg23973115_LINC02089	2.84E-17	2.82E-15	-0.82954406	M1	Female	trans
cg09024862_MRPS21P6	2.84E-17	2.82E-15	-1.20794137	M1	Female	trans
cg10508018_RNU6-990P	2.85E-17	2.83E-15	-1.097120417	M1	Female	trans
cg27661571_PTP4A1P7	2.87E-17	2.85E-15	-0.941696778	M1	Female	trans
cg13565400_KRT13	2.88E-17	2.86E-15	1.041367843	M1	Female	trans
cg20491223_TRBV6-6	2.89E-17	2.86E-15	0.968508677	M1	Female	trans
cg07092448_LINC01628	2.89E-17	2.87E-15	0.817813592	M1	Female	trans
cg16792066_LINC01114	2.89E-17	2.87E-15	0.821731154	M1	Female	trans
cg10296718_RNU6-169P	2.91E-17	2.88E-15	-0.497605091	M1	Female	trans
cg10296718_HMGB3P20	2.91E-17	2.88E-15	-0.787369663	M1	Female	trans
cg10296718_MTCO3P41	2.91E-17	2.88E-15	-1.109377084	M1	Female	trans
cg10296718_CABP5	2.91E-17	2.88E-15	-0.787369663	M1	Female	trans
cg10296718_ENSG00000201500	2.91E-17	2.88E-15	-0.787369663	M1	Female	trans
cg10296718_ENSG00000224603	2.91E-17	2.88E-15	-0.787369663	M1	Female	trans
cg10296718_ENSG00000226058	2.91E-17	2.88E-15	-0.645296972	M1	Female	trans
cg10296718_ENSG00000226483	2.91E-17	2.88E-15	-0.787369663	M1	Female	trans
cg10296718_ENSG00000229673	2.91E-17	2.88E-15	-0.354243657	M1	Female	trans
cg10296718_ENSG00000230245	2.91E-17	2.88E-15	-0.787369663	M1	Female	trans
cg10296718_FMN2P1	2.91E-17	2.88E-15	-1.109377084	M1	Female	trans
cg10296718_ENSG00000231585	2.91E-17	2.88E-15	-1.109377084	M1	Female	trans
cg19623054_VN1R10P	2.91E-17	2.88E-15	-0.798137877	M1	Female	trans
cg16959364_ENSG00000237031	2.94E-17	2.91E-15	-0.66083743	M1	Female	trans
cg11282828_ENSG00000226573	2.96E-17	2.93E-15	-0.581177957	M1	Female	trans
cg09024862_CT47A1	2.96E-17	2.93E-15	-1.128195664	M1	Female	trans
cg24863484_OR2AS1P	2.96E-17	2.93E-15	-0.663559057	M1	Female	trans
cg03894102_ZNF705G	2.98E-17	2.95E-15	-0.851217201	M1	Female	trans
cg09299773_RNA5SP292	2.98E-17	2.95E-15	-0.31859177	M1	Female	trans
cg16792066_ENSG00000225775	2.98E-17	2.95E-15	0.649537377	M1	Female	trans
cg13565400_PAX2	2.98E-17	2.95E-15	0.460064408	M1	Female	trans
cg15644305_IGHD2-21	2.98E-17	2.95E-15	-0.930971454	M1	Female	trans
cg24949324_SNORD115-2	3.00E-17	2.97E-15	-1.204775378	M1	Female	trans
cg14646214_MYCN	3.01E-17	2.97E-15	-1.214359638	M1	Female	trans
cg10097323_GAGE12F	3.01E-17	2.98E-15	-0.806026314	M1	Female	trans
cg26474203_BET1P1	3.01E-17	2.98E-15	-1.094146852	M1	Female	trans
cg20683445_ENSG00000237994	3.02E-17	2.99E-15	-0.809903051	M1	Female	trans
cg01683654_RPS4XP21	3.02E-17	2.99E-15	0.607057661	M1	Female	trans
cg03033996_Y_RNA	3.03E-17	3.00E-15	-1.030553408	M1	Female	trans
cg17557172_LINC01015	3.07E-17	3.03E-15	1.107422871	M1	Female	trans
cg17557172_MIR2113	3.07E-17	3.03E-15	0.627816563	M1	Female	trans
cg17557172_RNA5SP38	3.07E-17	3.03E-15	1.234462406	M1	Female	trans
cg17557172_RN7SL278P	3.07E-17	3.03E-15	0.78837121	M1	Female	trans
cg17557172_ENSG00000198211	3.07E-17	3.03E-15	1.234462406	M1	Female	trans
cg17557172_ENSG00000223422	3.07E-17	3.03E-15	0.876147762	M1	Female	trans
cg17557172_ENSG00000238162	3.07E-17	3.03E-15	0.876147762	M1	Female	trans
cg14594743_RN7SL35P	3.07E-17	3.03E-15	-0.986345937	M1	Female	trans
cg12356249_RN7SL35P	3.08E-17	3.04E-15	-0.799025024	M1	Female	trans
cg08217354_RPL5P33	3.10E-17	3.05E-15	-0.241419854	M1	Female	trans
cg08217354_MIR548XHG	3.10E-17	3.05E-15	-0.269407631	M1	Female	trans
cg08217354_LCE2B	3.10E-17	3.05E-15	-1.1088584	M1	Female	trans
cg08217354_APCS	3.10E-17	3.05E-15	-0.644995266	M1	Female	trans
cg08217354_OR10J6P	3.10E-17	3.05E-15	-0.787001532	M1	Female	trans
cg08217354_CNN2P11	3.10E-17	3.05E-15	-0.744154957	M1	Female	trans
cg08217354_MTND4P28	3.10E-17	3.05E-15	-1.1088584	M1	Female	trans
cg08217354_PRR23B	3.10E-17	3.05E-15	-1.1088584	M1	Female	trans
cg08217354_GPR53P	3.10E-17	3.05E-15	-1.1088584	M1	Female	trans
cg08217354_RPL23AP46	3.10E-17	3.05E-15	-1.1088584	M1	Female	trans
cg08217354_DEFA7P	3.10E-17	3.05E-15	-1.1088584	M1	Female	trans
cg08217354_RNU1-101P	3.10E-17	3.05E-15	-0.994744875	M1	Female	trans
cg08217354_PAICSP2	3.10E-17	3.05E-15	-1.1088584	M1	Female	trans
cg08217354_MIR764	3.10E-17	3.05E-15	-1.1088584	M1	Female	trans
cg08217354_ENSG00000225480	3.10E-17	3.05E-15	-0.787001532	M1	Female	trans
cg08217354_ENSG00000227475	3.10E-17	3.05E-15	-1.1088584	M1	Female	trans
cg08217354_ENSG00000228289	3.10E-17	3.05E-15	-1.1088584	M1	Female	trans
cg08217354_ENSG00000230867	3.10E-17	3.05E-15	-0.787001532	M1	Female	trans
cg08217354_RPL26P37	3.10E-17	3.05E-15	-0.621491269	M1	Female	trans
cg08217354_ENSG00000236823	3.10E-17	3.05E-15	-1.1088584	M1	Female	trans
cg20121803_RPS23P7	3.11E-17	3.06E-15	1.082405368	M1	Female	trans
cg07485723_RN7SL837P	3.15E-17	3.10E-15	0.548522946	M1	Female	trans
cg13188416_MTCO1P53	3.15E-17	3.11E-15	0.441509754	M1	Female	trans
cg19593182_RN7SKP131	3.17E-17	3.12E-15	-0.72143917	M1	Female	trans
cg07777115_ENSG00000227981	3.18E-17	3.13E-15	-0.526028213	M1	Female	trans
cg02673703_MTCO1P51	3.20E-17	3.15E-15	-0.617489573	M1	Female	trans
cg04004768_RPL29P22	3.20E-17	3.15E-15	-0.68385481	M1	Female	trans
cg27582739_SOAT2	3.21E-17	3.16E-15	1.687301559	M1	Female	trans
cg10568558_RNU6-1260P	3.23E-17	3.18E-15	-0.411325808	M1	Female	trans
cg09817248_IL22	3.24E-17	3.19E-15	0.809153233	M1	Female	trans
cg00337181_DEFB107A	3.24E-17	3.19E-15	-1.791377356	M1	Female	trans
cg03248151_OR5H15	3.25E-17	3.20E-15	-1.297042527	M1	Female	trans
cg07636088_ENSG00000236453	3.25E-17	3.21E-15	0.698518028	M1	Female	trans
cg05669210_ENSG00000228255	3.26E-17	3.21E-15	0.647963804	M1	Female	trans
cg07764563_NPM1P38	3.27E-17	3.22E-15	1.836413404	M1	Female	trans
cg01630869_OTOS	3.28E-17	3.23E-15	0.856177558	M1	Female	trans
cg01630869_FGF7P2	3.28E-17	3.23E-15	0.24875287	M1	Female	trans
cg01630869_RNU6-627P	3.28E-17	3.23E-15	1.275782238	M1	Female	trans
cg01630869_RNU1-76P	3.28E-17	3.23E-15	1.275782238	M1	Female	trans
cg01630869_LINC01626	3.28E-17	3.23E-15	1.275782238	M1	Female	trans
cg01630869_FABP12P1	3.28E-17	3.23E-15	1.275782238	M1	Female	trans
cg01630869_NTM-IT	3.28E-17	3.23E-15	0.905474113	M1	Female	trans
cg01630869_DEFB128	3.28E-17	3.23E-15	1.275782238	M1	Female	trans
cg01630869_RN7SL305P	3.28E-17	3.23E-15	0.905474113	M1	Female	trans
cg01630869_ENSG00000228167	3.28E-17	3.23E-15	1.275782238	M1	Female	trans
cg01630869_ENSG00000229013	3.28E-17	3.23E-15	1.275782238	M1	Female	trans
cg01630869_ENSG00000234638	3.28E-17	3.23E-15	1.275782238	M1	Female	trans
cg22203300_ONECUT3	3.29E-17	3.23E-15	-0.466699057	M1	Female	trans
cg18095452_RN7SKP53	3.29E-17	3.24E-15	-0.976453074	M1	Female	trans
cg09081941_IL1R2	3.30E-17	3.24E-15	-1.324177843	M1	Female	trans
cg07857119_Metazoa_SRP	3.30E-17	3.24E-15	-0.575065464	M1	Female	trans
cg07857119_R3HDML	3.30E-17	3.24E-15	-0.585660486	M1	Female	trans
cg07857119_ENSG00000233352	3.30E-17	3.24E-15	-0.585660486	M1	Female	trans
cg07857119_YY1P2	3.30E-17	3.24E-15	-1.425686486	M1	Female	trans
cg07857119_SPTLC1P3	3.30E-17	3.24E-15	-1.425686486	M1	Female	trans
cg07857119_MIR1272	3.30E-17	3.24E-15	-0.965408364	M1	Female	trans
cg03702660_RNU6-244P	3.30E-17	3.24E-15	-0.638935358	M1	Female	trans
cg13799853_NACAP2	3.31E-17	3.25E-15	0.679677444	M1	Female	trans
cg13818127_IGHD1-7	3.32E-17	3.26E-15	-0.492683393	M1	Female	trans
cg12659158_BRINP2	3.32E-17	3.26E-15	-0.842075559	M1	Female	trans
cg17364850_ENSG00000230578	3.33E-17	3.27E-15	-0.93699555	M1	Female	trans
cg16899501_KLK15	3.34E-17	3.28E-15	-0.736377978	M1	Female	trans
cg02990361_ENSG00000237031	3.35E-17	3.28E-15	0.873005799	M1	Female	trans
cg02232418_OR2T12	3.35E-17	3.29E-15	-1.61323895	M1	Female	trans
cg23929072_HAS3	3.35E-17	3.29E-15	1.05244085	M1	Female	trans
cg19982758_RNU6-1151P	3.36E-17	3.29E-15	-0.358225844	M1	Female	trans
cg19982758_RN7SKP94	3.36E-17	3.29E-15	-0.074657802	M1	Female	trans
cg19982758_RN7SL564P	3.36E-17	3.29E-15	-0.524170401	M1	Female	trans
cg19982758_LPCAT2BP	3.36E-17	3.29E-15	-0.877104843	M1	Female	trans
cg19982758_RN7SKP212	3.36E-17	3.29E-15	-0.478856345	M1	Female	trans
cg19982758_OR2A41P	3.36E-17	3.29E-15	-0.957712691	M1	Female	trans
cg19982758_ASB10	3.36E-17	3.29E-15	-0.957712691	M1	Female	trans
cg19982758_LINC00408	3.36E-17	3.29E-15	-1.067578017	M1	Female	trans
cg19982758_ENSG00000216913	3.36E-17	3.29E-15	-1.067578017	M1	Female	trans
cg19982758_RPL35AP37	3.36E-17	3.29E-15	-0.438552421	M1	Female	trans
cg19982758_ENSG00000225598	3.36E-17	3.29E-15	-0.757703179	M1	Female	trans
cg13868026_IGKV3D-20	3.36E-17	3.29E-15	-0.614804613	M1	Female	trans
cg04544994_ENSG00000234716	3.41E-17	3.34E-15	-0.907748113	M1	Female	trans
cg20683445_SPAG11B	3.43E-17	3.36E-15	-0.853538163	M1	Female	trans
cg20683445_SPAG11A	3.43E-17	3.36E-15	-0.853538163	M1	Female	trans
cg01808320_VDAC1P9	3.43E-17	3.36E-15	-0.720710304	M1	Female	trans
cg09472784_SNORD115-29	3.43E-17	3.36E-15	-0.801502514	M1	Female	trans
cg00337181_ASS1P9	3.43E-17	3.36E-15	-1.787305877	M1	Female	trans
cg11889058_ZNF705G	3.44E-17	3.37E-15	-0.859046596	M1	Female	trans
cg24360513_OR2A5	3.45E-17	3.38E-15	0.855276478	M1	Female	trans
cg26287474_MIR134	3.45E-17	3.38E-15	-1.508430556	M1	Female	trans
cg20638896_IL31RA	3.46E-17	3.39E-15	-1.582413552	M1	Female	trans
cg16792066_ENSG00000237031	3.48E-17	3.40E-15	0.627253278	M1	Female	trans
cg22609539_RPL22P16	3.48E-17	3.41E-15	-1.311880955	M1	Female	trans
cg11995490_KRTAP25-1	3.48E-17	3.41E-15	-0.981020447	M1	Female	trans
cg07917878_NFU1P1	3.49E-17	3.41E-15	-1.245335543	M1	Female	trans
cg07917878_RNU6-1074P	3.49E-17	3.41E-15	-1.245335543	M1	Female	trans
cg07917878_RNA5SP188	3.49E-17	3.41E-15	-1.245335543	M1	Female	trans
cg07917878_MIR548A2	3.49E-17	3.41E-15	-1.245335543	M1	Female	trans
cg07917878_RNU7-67P	3.49E-17	3.41E-15	-1.754635437	M1	Female	trans
cg07917878_IFNA17	3.49E-17	3.41E-15	-1.245335543	M1	Female	trans
cg07917878_RNU6-1273P	3.49E-17	3.41E-15	-1.754635437	M1	Female	trans
cg07917878_RPS6P21	3.49E-17	3.41E-15	-1.754635437	M1	Female	trans
cg07917878_LINC00446	3.49E-17	3.41E-15	-1.754635437	M1	Female	trans
cg07917878_PDILT	3.49E-17	3.41E-15	-1.754635437	M1	Female	trans
cg07917878_DEFB125	3.49E-17	3.41E-15	-1.245335543	M1	Female	trans
cg07917878_DSCR8	3.49E-17	3.41E-15	-1.754635437	M1	Female	trans
cg07917878_PPP1R12BP2	3.49E-17	3.41E-15	-1.754635437	M1	Female	trans
cg07917878_MIR542	3.49E-17	3.41E-15	-1.754635437	M1	Female	trans
cg07917878_ENSG00000223514	3.49E-17	3.41E-15	-1.754635437	M1	Female	trans
cg07917878_ENSG00000226169	3.49E-17	3.41E-15	-1.245335543	M1	Female	trans
cg07917878_ENSG00000227838	3.49E-17	3.41E-15	-1.754635437	M1	Female	trans
cg07917878_ENSG00000229269	3.49E-17	3.41E-15	-1.754635437	M1	Female	trans
cg07917878_ENSG00000231923	3.49E-17	3.41E-15	-1.754635437	M1	Female	trans
cg07917878_ENSG00000234726	3.49E-17	3.41E-15	-1.754635437	M1	Female	trans
cg07917878_RPS7P13	3.49E-17	3.41E-15	-1.245335543	M1	Female	trans
cg07917878_ENSG00000237844	3.49E-17	3.41E-15	-1.754635437	M1	Female	trans
cg07917878_RN7SL790P	3.49E-17	3.41E-15	-0.729972466	M1	Female	trans
cg07917878_ENSG00000242545	3.49E-17	3.41E-15	-1.245335543	M1	Female	trans
cg07917878_HNRNPA1P60	3.49E-17	3.41E-15	-0.713809909	M1	Female	trans
cg07917878_TSPY10	3.49E-17	3.41E-15	-1.633315389	M1	Female	trans
cg10533599_ENSG00000226542	3.50E-17	3.42E-15	-1.092743625	M1	Female	trans
cg06779317_CYP1B1-AS1	3.50E-17	3.42E-15	-1.916327743	M1	Female	trans
cg05956076_VTA1P1	3.50E-17	3.42E-15	-0.643340752	M1	Female	trans
cg20491223_S1PR3	3.52E-17	3.43E-15	1.318040336	M1	Female	trans
cg23670372_FEZF2	3.52E-17	3.44E-15	-0.433439767	M1	Female	trans
cg21449027_RNU6-929P	3.52E-17	3.44E-15	-1.057247385	M1	Female	trans
cg14284424_RPL35AP7	3.53E-17	3.44E-15	0.99072498	M1	Female	trans
cg16006105_RPL35AP34	3.54E-17	3.45E-15	-0.559924521	M1	Female	trans
cg08188698_CSPG4P3Y	3.55E-17	3.47E-15	-1.276666866	M1	Female	trans
cg26414417_OR10G9	3.55E-17	3.47E-15	-1.070947965	M1	Female	trans
cg18701685_SPAG11B	3.57E-17	3.48E-15	0.873087146	M1	Female	trans
cg18701685_SPAG11A	3.57E-17	3.48E-15	0.873087146	M1	Female	trans
cg19693276_ENSG00000237645	3.60E-17	3.51E-15	-1.407243055	M1	Female	trans
cg08476832_SNORA63	3.63E-17	3.54E-15	-0.705327605	M1	Female	trans
cg10664162_TRAV22	3.67E-17	3.58E-15	-1.45595018	M1	Female	trans
cg19216660_IGHV1-3	3.69E-17	3.60E-15	-0.605744847	M1	Female	trans
cg05868023_RN7SL734P	3.69E-17	3.60E-15	0.784142014	M1	Female	trans
cg23929072_PLEK	3.70E-17	3.61E-15	1.036497003	M1	Female	trans
cg09024862_ENSG00000230226	3.71E-17	3.62E-15	-1.302757922	M1	Female	trans
cg02673703_NMNAT1P3	3.72E-17	3.63E-15	-0.544659944	M1	Female	trans
cg01610685_MIR663AHG	3.74E-17	3.65E-15	-1.071963315	M1	Female	trans
cg14861778_LINC00395	3.75E-17	3.65E-15	-0.821780998	M1	Female	trans
cg14861778_SNORD113-7	3.75E-17	3.65E-15	-1.157861485	M1	Female	trans
cg14861778_SNORD114-11	3.75E-17	3.65E-15	-0.821778225	M1	Female	trans
cg14861778_SOCS2P2	3.75E-17	3.65E-15	-0.951280281	M1	Female	trans
cg14861778_ENSG00000237163	3.75E-17	3.65E-15	-0.951280281	M1	Female	trans
cg14861778_RN7SL361P	3.75E-17	3.65E-15	-1.157861485	M1	Female	trans
cg14861778_EXTL2P1	3.75E-17	3.65E-15	-1.157861485	M1	Female	trans
cg14861778_EEF1GP8	3.75E-17	3.65E-15	-1.157861485	M1	Female	trans
cg14861778_RN7SL580P	3.75E-17	3.65E-15	-1.157861485	M1	Female	trans
cg14861778_MIR496	3.75E-17	3.65E-15	-1.157861485	M1	Female	trans
cg14861778_IGLV11-55	3.75E-17	3.65E-15	-1.157861485	M1	Female	trans
cg14861778_ENSG00000218337	3.75E-17	3.65E-15	-1.157861485	M1	Female	trans
cg05492735_RNU6-1218P	3.76E-17	3.66E-15	-1.313714027	M1	Female	trans
cg05492735_RPL31P13	3.76E-17	3.66E-15	-1.602949675	M1	Female	trans
cg05492735_PPIAP65	3.76E-17	3.66E-15	-2.25850159	M1	Female	trans
cg05492735_PCGEM1	3.76E-17	3.66E-15	-2.026077345	M1	Female	trans
cg05492735_RN7SL492P	3.76E-17	3.66E-15	-2.25850159	M1	Female	trans
cg05492735_CIBAR1P2	3.76E-17	3.66E-15	-0.794192323	M1	Female	trans
cg05492735_RNU6-263P	3.76E-17	3.66E-15	-0.9277742	M1	Female	trans
cg05492735_MT1CP	3.76E-17	3.66E-15	-2.25850159	M1	Female	trans
cg05492735_KRTAP8-3P	3.76E-17	3.66E-15	-1.602949675	M1	Female	trans
cg05492735_ENSG00000217483	3.76E-17	3.66E-15	-1.602949675	M1	Female	trans
cg05492735_ENSG00000239255	3.76E-17	3.66E-15	-2.25850159	M1	Female	trans
cg05492735_KRTAP10-9	3.76E-17	3.66E-15	-2.124000853	M1	Female	trans
cg05492735_RNY4P27	3.76E-17	3.66E-15	-1.013038673	M1	Female	trans
cg00171290_CXorf49B	3.78E-17	3.67E-15	-0.69968845	M1	Female	trans
cg16131126_LPCAT2BP	3.79E-17	3.69E-15	-0.978959142	M1	Female	trans
cg16131126_RN7SKP212	3.79E-17	3.69E-15	-0.534463811	M1	Female	trans
cg16131126_RN7SL564P	3.79E-17	3.69E-15	-0.585039987	M1	Female	trans
cg16131126_OR2A41P	3.79E-17	3.69E-15	-1.068927622	M1	Female	trans
cg16131126_ASB10	3.79E-17	3.69E-15	-1.068927622	M1	Female	trans
cg16131126_RNU6-1151P	3.79E-17	3.69E-15	-0.399825024	M1	Female	trans
cg16131126_LINC00408	3.79E-17	3.69E-15	-1.191551122	M1	Female	trans
cg16131126_ENSG00000216913	3.79E-17	3.69E-15	-1.191551122	M1	Female	trans
cg16131126_ENSG00000225598	3.79E-17	3.69E-15	-0.845691892	M1	Female	trans
cg16131126_RPL35AP37	3.79E-17	3.69E-15	-0.489479571	M1	Female	trans
cg16131126_RN7SKP94	3.79E-17	3.69E-15	-0.083327482	M1	Female	trans
cg14509967_PCDH10	3.80E-17	3.69E-15	0.741095182	M1	Female	trans
cg07764563_RNU6ATAC33P	3.80E-17	3.69E-15	1.404879242	M1	Female	trans
cg00218134_KLK15	3.80E-17	3.69E-15	-0.715267217	M1	Female	trans
cg20011860_C6	3.81E-17	3.70E-15	-1.366458295	M1	Female	trans
cg17613326_OR2T6	3.82E-17	3.71E-15	0.936194727	M1	Female	trans
cg06612671_OR2T27	3.83E-17	3.72E-15	-1.444271694	M1	Female	trans
cg18805486_NKX2-6	3.84E-17	3.73E-15	-0.702853824	M1	Female	trans
cg01040630_TRBV6-4	3.85E-17	3.74E-15	0.927251016	M1	Female	trans
cg15114510_RNA5SP292	3.86E-17	3.75E-15	-0.379592775	M1	Female	trans
cg03637781_CT47A1	3.87E-17	3.75E-15	0.664078144	M1	Female	trans
cg25841491_GAGE12D	3.88E-17	3.76E-15	-0.670236335	M1	Female	trans
cg13024511_IGHD3-16	3.88E-17	3.77E-15	-0.484489332	M1	Female	trans
cg03038914_SPANXB1	3.89E-17	3.78E-15	-0.86705302	M1	Female	trans
cg04544994_C4orf51	3.90E-17	3.79E-15	-0.986306708	M1	Female	trans
cg02616251_RNA5SP173	3.91E-17	3.79E-15	-1.94621409	M1	Female	trans
cg02616251_LINC01020	3.91E-17	3.79E-15	-1.94621409	M1	Female	trans
cg02616251_RNU6-543P	3.91E-17	3.79E-15	-1.94621409	M1	Female	trans
cg02616251_LINC01040	3.91E-17	3.79E-15	-1.94621409	M1	Female	trans
cg02616251_ENSG00000204422	3.91E-17	3.79E-15	-1.94621409	M1	Female	trans
cg02616251_RPL37P11	3.91E-17	3.79E-15	-1.38130664	M1	Female	trans
cg02616251_SPATA8	3.91E-17	3.79E-15	-0.799489019	M1	Female	trans
cg07485723_RPL21P18	3.92E-17	3.80E-15	0.684219166	M1	Female	trans
cg18455405_RPS27P20	3.93E-17	3.81E-15	-0.395979675	M1	Female	trans
cg16561172_RPL21P67	3.94E-17	3.82E-15	0.751734894	M1	Female	trans
cg07570618_LINC02782	3.94E-17	3.82E-15	-0.671455472	M1	Female	trans
cg00587861_ELK2BP	3.95E-17	3.83E-15	-1.453515696	M1	Female	trans
cg23929072_CLLU1-AS1	3.96E-17	3.83E-15	0.933049661	M1	Female	trans
cg10659736_RNU6-1311P	3.97E-17	3.85E-15	-0.92007532	M1	Female	trans
cg07092448_RNA5SP328	3.98E-17	3.86E-15	0.794311912	M1	Female	trans
cg07722359_RNU6-1000P	3.99E-17	3.87E-15	-0.578770231	M1	Female	trans
cg12910951_C12orf42	3.99E-17	3.87E-15	0.552769171	M1	Female	trans
cg18447344_IGKV1D-17	4.01E-17	3.89E-15	-0.958119719	M1	Female	trans
cg04751533_ENSG00000225775	4.02E-17	3.89E-15	-0.890895787	M1	Female	trans
cg13868026_CCL21	4.02E-17	3.89E-15	-0.490391035	M1	Female	trans
cg26318251_RPS20P25	4.05E-17	3.92E-15	-1.085004837	M1	Female	trans
cg16141840_SNORD18A	4.06E-17	3.94E-15	-0.878749124	M1	Female	trans
cg09754272_OR11H13P	4.07E-17	3.94E-15	0.759601258	M1	Female	trans
cg07320976_POU6F2-AS1	4.10E-17	3.97E-15	-1.03657863	M1	Female	trans
cg06612671_OR2T6	4.11E-17	3.98E-15	-1.728743294	M1	Female	trans
cg14378465_RPL19P20	4.11E-17	3.98E-15	-0.793292312	M1	Female	trans
cg12692753_CYCSP35	4.13E-17	4.00E-15	0.700052648	M1	Female	trans
cg24377657_RN7SL416P	4.14E-17	4.01E-15	0.459132044	M1	Female	trans
cg03134747_GAPDHP57	4.15E-17	4.01E-15	-1.19054801	M1	Female	trans
cg04508044_OR51T1	4.16E-17	4.03E-15	0.817775785	M1	Female	trans
cg13930375_LINC00488	4.18E-17	4.04E-15	-1.061447813	M1	Female	trans
cg21434761_RPL18AP8	4.19E-17	4.06E-15	-0.68699934	M1	Female	trans
cg20007465_OR4S2	4.20E-17	4.07E-15	0.79179719	M1	Female	trans
cg14509967_TRAV3	4.21E-17	4.07E-15	0.676413406	M1	Female	trans
cg25621215_RNU2-20P	4.23E-17	4.09E-15	-0.706991741	M1	Female	trans
cg20060216_ASS1P9	4.24E-17	4.10E-15	-1.080953146	M1	Female	trans
cg13500029_CXCL10	4.27E-17	4.13E-15	-0.804853381	M1	Female	trans
cg05703749_C11orf98P1	4.27E-17	4.13E-15	-1.305044993	M1	Female	trans
cg04518477_IGHV2-26	4.29E-17	4.15E-15	0.380085191	M1	Female	trans
cg02673703_ENSG00000233415	4.30E-17	4.15E-15	-0.653585762	M1	Female	trans
cg27582739_SPATA2P1	4.32E-17	4.18E-15	1.922784841	M1	Female	trans
cg01538049_RNU6-370P	4.33E-17	4.19E-15	-1.303213366	M1	Female	trans
cg04181991_TRGV11	4.34E-17	4.19E-15	-0.804226024	M1	Female	trans
cg02058602_ENSG00000232848	4.38E-17	4.23E-15	-0.654250627	M1	Female	trans
cg25472353_RNU6-274P	4.40E-17	4.25E-15	0.853665757	M1	Female	trans
cg03637781_RN7SL132P	4.42E-17	4.27E-15	0.765868554	M1	Female	trans
cg24232370_ENSG00000232286	4.43E-17	4.28E-15	-1.564004066	M1	Female	trans
cg08101543_ENSG00000200891	4.44E-17	4.29E-15	-0.54803448	M1	Female	trans
cg10886620_ENSG00000225148	4.47E-17	4.32E-15	-0.573595417	M1	Female	trans
cg13354794_MIR504	4.48E-17	4.33E-15	-0.464481804	M1	Female	trans
cg26512142_IGHD3-16	4.49E-17	4.33E-15	0.71579409	M1	Female	trans
cg14703553_LINC02667	4.51E-17	4.35E-15	-1.719101115	M1	Female	trans
cg03910065_RN7SL728P	4.54E-17	4.39E-15	0.609697791	M1	Female	trans
cg25439845_CYCSP35	4.56E-17	4.40E-15	-0.796110479	M1	Female	trans
cg13565400_SYN3	4.57E-17	4.42E-15	1.078172243	M1	Female	trans
cg12659158_RNU1-138P	4.59E-17	4.43E-15	-0.848016939	M1	Female	trans
cg03575231_OR10H4	4.59E-17	4.43E-15	-0.875723118	M1	Female	trans
cg14987596_LPCAT2BP	4.59E-17	4.43E-15	-0.923494456	M1	Female	trans
cg14987596_RN7SKP212	4.59E-17	4.43E-15	-0.504182805	M1	Female	trans
cg14987596_RN7SL564P	4.59E-17	4.43E-15	-0.551893497	M1	Female	trans
cg14987596_OR2A41P	4.59E-17	4.43E-15	-1.00836561	M1	Female	trans
cg14987596_ASB10	4.59E-17	4.43E-15	-1.00836561	M1	Female	trans
cg14987596_RNU6-1151P	4.59E-17	4.43E-15	-0.377172221	M1	Female	trans
cg14987596_LINC00408	4.59E-17	4.43E-15	-1.124041656	M1	Female	trans
cg14987596_ENSG00000216913	4.59E-17	4.43E-15	-1.124041656	M1	Female	trans
cg14987596_RPL35AP37	4.59E-17	4.43E-15	-0.461747228	M1	Female	trans
cg14987596_ENSG00000225598	4.59E-17	4.43E-15	-0.797777702	M1	Female	trans
cg14987596_RN7SKP94	4.59E-17	4.43E-15	-0.078606414	M1	Female	trans
cg05713971_ENSG00000232111	4.60E-17	4.44E-15	1.031912459	M1	Female	trans
cg21431072_RN7SL720P	4.62E-17	4.45E-15	-0.996012798	M1	Female	trans
cg14417873_KRTAP13-5P	4.62E-17	4.46E-15	-0.758402077	M1	Female	trans
cg09081941_ADM	4.63E-17	4.46E-15	-1.352220135	M1	Female	trans
cg00827973_KRTAP27-1	4.64E-17	4.48E-15	-0.260571602	M1	Female	trans
cg08004951_HBG2	4.65E-17	4.49E-15	-0.508273025	M1	Female	trans
cg27017993_FGF7P7	4.68E-17	4.51E-15	-0.7557236	M1	Female	trans
cg19789755_USP17L5	4.69E-17	4.52E-15	-0.603658705	M1	Female	trans
cg02342233_ENSG00000231297	4.73E-17	4.56E-15	-1.989299317	M1	Female	trans
cg03248151_OR4Q3	4.73E-17	4.56E-15	-1.294315721	M1	Female	trans
cg09081941_IL1B	4.74E-17	4.57E-15	-1.380032438	M1	Female	trans
cg25366472_MIR202HG	4.75E-17	4.57E-15	-0.74948355	M1	Female	trans
cg13868026_DYTN	4.75E-17	4.57E-15	-1.500806029	M1	Female	trans
cg14362780_FRG2B	4.75E-17	4.58E-15	-0.955440921	M1	Female	trans
cg23976437_DEFT1P2	4.77E-17	4.59E-15	-0.848875579	M1	Female	trans
cg15488978_MIR584	4.77E-17	4.60E-15	-0.972067665	M1	Female	trans
cg01086039_R3HDM2P2	4.79E-17	4.61E-15	-0.699962652	M1	Female	trans
cg06738890_FGA	4.80E-17	4.62E-15	-2.034484662	M1	Female	trans
cg08081346_DEFB104B	4.80E-17	4.62E-15	-0.892876647	M1	Female	trans
cg08081346_DEFB104A	4.80E-17	4.62E-15	-0.892876647	M1	Female	trans
cg08081346_AURKBP1	4.80E-17	4.62E-15	-0.892876647	M1	Female	trans
cg08081346_ENSG00000215094	4.80E-17	4.62E-15	-0.633710571	M1	Female	trans
cg08081346_RN7SKP165	4.80E-17	4.62E-15	-0.216932822	M1	Female	trans
cg08081346_ACTG1P13	4.80E-17	4.62E-15	-0.451482985	M1	Female	trans
cg04667681_HNRNPA1P23	4.80E-17	4.62E-15	-0.864392867	M1	Female	trans
cg19160975_IGHD1-7	4.80E-17	4.62E-15	0.682604778	M1	Female	trans
cg25479848_ENSG00000230936	4.81E-17	4.63E-15	-1.001966829	M1	Female	trans
cg04751533_ENSG00000237994	4.84E-17	4.66E-15	-1.045596718	M1	Female	trans
cg12910951_IGHD2-15	4.85E-17	4.66E-15	1.143010496	M1	Female	trans
cg25974355_FGFR3P1	4.88E-17	4.69E-15	0.432058309	M1	Female	trans
cg16187147_RNU6-627P	4.88E-17	4.69E-15	-1.482416378	M1	Female	trans
cg16187147_RNU1-76P	4.88E-17	4.69E-15	-1.482416378	M1	Female	trans
cg16187147_LINC01626	4.88E-17	4.69E-15	-1.482416378	M1	Female	trans
cg16187147_FABP12P1	4.88E-17	4.69E-15	-1.482416378	M1	Female	trans
cg16187147_DEFB128	4.88E-17	4.69E-15	-1.482416378	M1	Female	trans
cg16187147_ENSG00000228167	4.88E-17	4.69E-15	-1.482416378	M1	Female	trans
cg16187147_ENSG00000229013	4.88E-17	4.69E-15	-1.482416378	M1	Female	trans
cg16187147_ENSG00000232958	4.88E-17	4.69E-15	-0.565714384	M1	Female	trans
cg16187147_ENSG00000234638	4.88E-17	4.69E-15	-1.482416378	M1	Female	trans
cg16187147_OTOS	4.88E-17	4.69E-15	-0.994849745	M1	Female	trans
cg16187147_NTM-IT	4.88E-17	4.69E-15	-1.052130697	M1	Female	trans
cg16187147_FGF7P2	4.88E-17	4.69E-15	-0.289042532	M1	Female	trans
cg16187147_RN7SL305P	4.88E-17	4.69E-15	-1.052130697	M1	Female	trans
cg08880327_MTCO1P51	4.89E-17	4.69E-15	-0.630059148	M1	Female	trans
cg00171290_ENSG00000237031	4.89E-17	4.69E-15	-0.636253596	M1	Female	trans
cg18811157_C10orf99	4.89E-17	4.70E-15	-0.871759554	M1	Female	trans
cg09299773_MIR208B	4.90E-17	4.70E-15	-0.564046261	M1	Female	trans
cg05703749_OR6Y1	4.90E-17	4.71E-15	-1.295970686	M1	Female	trans
cg01040630_DPP10-AS2	4.91E-17	4.71E-15	1.0147502	M1	Female	trans
cg07346595_GSTT2	4.92E-17	4.72E-15	-0.883100789	M1	Female	trans
cg25621215_HNRNPA3P1	4.93E-17	4.73E-15	-1.532632967	M1	Female	trans
cg11911060_IGKV1D-27	4.94E-17	4.74E-15	-0.534848469	M1	Female	trans
cg19216660_ENSG00000241204	4.95E-17	4.75E-15	-0.986457545	M1	Female	trans
cg06612671_LCN15	4.99E-17	4.79E-15	-0.877448351	M1	Female	trans
cg14864044_ENSG00000229288	5.01E-17	4.81E-15	-1.112938346	M1	Female	trans
cg17329886_ENSG00000237961	5.03E-17	4.82E-15	-0.909345892	M1	Female	trans
cg01524974_RPL7P41	5.07E-17	4.86E-15	-0.765044806	M1	Female	trans
cg03038914_NR1H5P	5.07E-17	4.86E-15	-0.493371582	M1	Female	trans
cg12377084_ENSG00000226573	5.09E-17	4.89E-15	-0.705677296	M1	Female	trans
cg13818127_NDUFA4L2	5.10E-17	4.89E-15	-0.705325524	M1	Female	trans
cg18024904_ENSG00000227717	5.11E-17	4.89E-15	-0.352473662	M1	Female	trans
cg04726019_CHMP1AP1	5.11E-17	4.89E-15	-0.994480921	M1	Female	trans
cg04726019_LINC02829	5.11E-17	4.89E-15	-0.617033896	M1	Female	trans
cg04726019_HSP90AB7P	5.11E-17	4.89E-15	-0.786792702	M1	Female	trans
cg04726019_RNU6-590P	5.11E-17	4.89E-15	-1.108564165	M1	Female	trans
cg04726019_PRR20B	5.11E-17	4.89E-15	-0.776657946	M1	Female	trans
cg04726019_PRR20C	5.11E-17	4.89E-15	-0.496460498	M1	Female	trans
cg04726019_LINC02557	5.11E-17	4.89E-15	-0.49724046	M1	Female	trans
cg04726019_OR2AM1P	5.11E-17	4.89E-15	-1.108564165	M1	Female	trans
cg04726019_RPL23AP59	5.11E-17	4.89E-15	-1.108564165	M1	Female	trans
cg04726019_PRR20D	5.11E-17	4.89E-15	-0.480935003	M1	Female	trans
cg04726019_ENSG00000199894	5.11E-17	4.89E-15	-1.108564165	M1	Female	trans
cg04726019_ENSG00000227667	5.11E-17	4.89E-15	-1.108564165	M1	Female	trans
cg04726019_ENSG00000229779	5.11E-17	4.89E-15	-1.108564165	M1	Female	trans
cg10324032_ENSG00000236911	5.11E-17	4.89E-15	-1.329125068	M1	Female	trans
cg04337937_SLC2A14	5.15E-17	4.94E-15	-1.193483054	M1	Female	trans
cg16726234_RNU6-1100P	5.15E-17	4.94E-15	-0.83332077	M1	Female	trans
cg10508018_ENSG00000235932	5.17E-17	4.95E-15	-1.023867079	M1	Female	trans
cg25938960_LINC00458	5.17E-17	4.95E-15	-0.738957369	M1	Female	trans
cg03165426_ENSG00000225116	5.21E-17	4.99E-15	-0.722019882	M1	Female	trans
cg03702660_HMGN2P32	5.23E-17	5.01E-15	-0.768768319	M1	Female	trans
cg04924345_ENSG00000226238	5.24E-17	5.01E-15	-1.32034263	M1	Female	trans
cg12377084_ENSG00000221711	5.24E-17	5.02E-15	-1.471651258	M1	Female	trans
cg04924345_RNY4P18	5.31E-17	5.08E-15	-1.206022722	M1	Female	trans
cg17324671_ENSG00000225879	5.33E-17	5.10E-15	-0.995512933	M1	Female	trans
cg18805486_LINC01114	5.38E-17	5.15E-15	-0.826351955	M1	Female	trans
cg04463911_RPL8P2	5.41E-17	5.18E-15	-0.809029785	M1	Female	trans
cg18455405_ENSG00000226780	5.45E-17	5.22E-15	-0.772258904	M1	Female	trans
cg05798111_SLC6A3	5.46E-17	5.22E-15	-0.903409586	M1	Female	trans
cg16792066_SLC39A2	5.47E-17	5.23E-15	0.711905626	M1	Female	trans
cg20571761_COL5A3	5.47E-17	5.24E-15	-0.964831755	M1	Female	trans
cg06884304_ENSG00000234132	5.48E-17	5.24E-15	-0.694780328	M1	Female	trans
cg13706899_MTCO3P16	5.50E-17	5.26E-15	-0.806988267	M1	Female	trans
cg22609539_ENSG00000227034	5.55E-17	5.31E-15	-1.278214382	M1	Female	trans
cg25212717_OR2T4	5.58E-17	5.34E-15	-1.279917959	M1	Female	trans
cg08317284_KRTAP25-1	5.59E-17	5.34E-15	0.74203125	M1	Female	trans
cg23929072_GUCY2GP	5.59E-17	5.35E-15	1.011731851	M1	Female	trans
cg03119028_HCG4P8	5.61E-17	5.36E-15	0.860905434	M1	Female	trans
cg19249811_ENSG00000213527	5.66E-17	5.41E-15	-0.532084246	M1	Female	trans
cg22203300_ENSG00000225960	5.66E-17	5.41E-15	-1.992007384	M1	Female	trans
cg05713971_HNRNPA1P42	5.66E-17	5.41E-15	1.057916757	M1	Female	trans
cg17296658_SNORD115-43	5.66E-17	5.41E-15	-0.918802317	M1	Female	trans
cg07320976_UQCRC2P1	5.68E-17	5.43E-15	-0.958282744	M1	Female	trans
cg00204065_RNA5SP328	5.70E-17	5.45E-15	-1.627430594	M1	Female	trans
cg18400586_ENSG00000236042	5.73E-17	5.47E-15	-0.981261767	M1	Female	trans
cg02720442_CYP4F8	5.73E-17	5.47E-15	0.74334204	M1	Female	trans
cg09299773_ENSG00000230533	5.73E-17	5.48E-15	-0.932652887	M1	Female	trans
cg10039163_RN7SL97P	5.74E-17	5.48E-15	-0.935218668	M1	Female	trans
cg25366472_MTND3P17	5.76E-17	5.50E-15	-0.921030199	M1	Female	trans
cg02695239_ACSM2A	5.77E-17	5.51E-15	-0.774902168	M1	Female	trans
cg10145319_ENSG00000227873	5.78E-17	5.52E-15	-1.38274123	M1	Female	trans
cg20695805_ENSG00000236393	5.79E-17	5.53E-15	0.947791135	M1	Female	trans
cg13799853_ENSG00000235149	5.85E-17	5.58E-15	1.052940531	M1	Female	trans
cg13799853_HMGB4	5.85E-17	5.58E-15	0.991552967	M1	Female	trans
cg19383909_ENSG00000234105	5.85E-17	5.58E-15	-1.015473295	M1	Female	trans
cg09081941_SOCS3	5.87E-17	5.61E-15	-1.350288694	M1	Female	trans
cg17613326_OR2T27	5.89E-17	5.62E-15	0.778952984	M1	Female	trans
cg01055696_HSPE1P1	5.91E-17	5.64E-15	-0.842125929	M1	Female	trans
cg09081941_CCDC85A	5.92E-17	5.65E-15	-1.399548734	M1	Female	trans
cg02303400_DIRC1	5.93E-17	5.66E-15	-0.997337945	M1	Female	trans
cg20695805_RN7SKP257	5.98E-17	5.70E-15	0.896134011	M1	Female	trans
cg00204065_ENSG00000213488	6.02E-17	5.74E-15	-1.697564933	M1	Female	trans
cg15159588_RNU6-793P	6.02E-17	5.74E-15	-1.009729	M1	Female	trans
cg11023174_RETNLB	6.02E-17	5.74E-15	-1.1450497	M1	Female	trans
cg24202000_LINC00354	6.04E-17	5.76E-15	-1.371665768	M1	Female	trans
cg10245967_PRAMEF25	6.05E-17	5.76E-15	-1.122802537	M1	Female	trans
cg10245967_RNU7-176P	6.05E-17	5.76E-15	-1.14956101	M1	Female	trans
cg10245967_KLF2P1	6.05E-17	5.76E-15	-1.073239587	M1	Female	trans
cg10245967_PRAMEF4	6.05E-17	5.76E-15	-0.28691198	M1	Female	trans
cg10245967_PRAMEF9	6.05E-17	5.76E-15	-1.122802537	M1	Female	trans
cg10245967_PRAMEF15	6.05E-17	5.76E-15	-1.180904781	M1	Female	trans
cg10245967_RPL6P5	6.05E-17	5.76E-15	-1.180904781	M1	Female	trans
cg10245967_RNA5SP109	6.05E-17	5.76E-15	-1.180904781	M1	Female	trans
cg10245967_ACTG1P23	6.05E-17	5.76E-15	-1.180904781	M1	Female	trans
cg10245967_ZNF70P1	6.05E-17	5.76E-15	-0.597124381	M1	Female	trans
cg10245967_DCAF4L2	6.05E-17	5.76E-15	-0.374267512	M1	Female	trans
cg10245967_OR9R1P	6.05E-17	5.76E-15	-1.180904781	M1	Female	trans
cg10245967_OR4K3	6.05E-17	5.76E-15	-1.180904781	M1	Female	trans
cg10245967_SNORD114-17	6.05E-17	5.76E-15	-0.422222788	M1	Female	trans
cg10245967_MIR1193	6.05E-17	5.76E-15	-1.180904781	M1	Female	trans
cg10245967_OR4K11P	6.05E-17	5.76E-15	-1.180904781	M1	Female	trans
cg10245967_ENSG00000224661	6.05E-17	5.76E-15	-0.686902848	M1	Female	trans
cg10245967_ENSG00000228464	6.05E-17	5.76E-15	-1.180904781	M1	Female	trans
cg10245967_ENSG00000233981	6.05E-17	5.76E-15	-1.180904781	M1	Female	trans
cg10245967_ENSG00000235922	6.05E-17	5.76E-15	-1.180904781	M1	Female	trans
cg10245967_CSHL1	6.05E-17	5.76E-15	-0.164845777	M1	Female	trans
cg11600697_ENSG00000230027	6.06E-17	5.76E-15	0.888610985	M1	Female	trans
cg06779317_TRIM53BP	6.06E-17	5.77E-15	-0.545985867	M1	Female	trans
cg06779317_TRIM53AP	6.06E-17	5.77E-15	-1.869154525	M1	Female	trans
cg11600697_OR2AF1P	6.06E-17	5.77E-15	0.779479472	M1	Female	trans
cg12659158_AMER2	6.08E-17	5.78E-15	-0.837158664	M1	Female	trans
cg14181874_FBXL12P1	6.12E-17	5.82E-15	-0.627918516	M1	Female	trans
cg03119028_KCNE4	6.15E-17	5.85E-15	1.048922214	M1	Female	trans
cg25479848_PDE4DIPP10	6.15E-17	5.85E-15	-0.799084096	M1	Female	trans
cg09097839_ENSG00000224269	6.18E-17	5.87E-15	-0.493723926	M1	Female	trans
cg18805486_ENSG00000220139	6.19E-17	5.89E-15	-0.748625851	M1	Female	trans
cg20121803_MIR1179	6.24E-17	5.93E-15	1.081389514	M1	Female	trans
cg04487202_IFIT2	6.28E-17	5.97E-15	-1.382618784	M1	Female	trans
cg27017993_DIRC1	6.28E-17	5.97E-15	-0.755743676	M1	Female	trans
cg14484356_DHFRP3	6.29E-17	5.98E-15	-1.105833326	M1	Female	trans
cg22203300_CXorf49B	6.32E-17	6.00E-15	-1.903405728	M1	Female	trans
cg03560018_PPIAP66	6.32E-17	6.01E-15	1.133257506	M1	Female	trans
cg16422816_CCDC12P1	6.37E-17	6.05E-15	-1.02197969	M1	Female	trans
cg07994735_MIR133B	6.37E-17	6.05E-15	-0.516022384	M1	Female	trans
cg06449486_HLA-T	6.38E-17	6.06E-15	0.786258991	M1	Female	trans
cg24377657_SNORD115-17	6.39E-17	6.07E-15	0.714976684	M1	Female	trans
cg23929072_NLRP12	6.40E-17	6.08E-15	1.045161894	M1	Female	trans
cg03735043_RPSAP48	6.45E-17	6.12E-15	-1.024083471	M1	Female	trans
cg03735043_RPS29P33	6.45E-17	6.12E-15	-0.512041735	M1	Female	trans
cg03735043_RNU6-938P	6.45E-17	6.12E-15	-1.024083471	M1	Female	trans
cg03735043_ENSG00000121388	6.45E-17	6.12E-15	-0.810213031	M1	Female	trans
cg03735043_ENSG00000236098	6.45E-17	6.12E-15	-0.246812997	M1	Female	trans
cg03735043_ATP6V0E1P4	6.45E-17	6.12E-15	-1.141562612	M1	Female	trans
cg03735043_METAP2P1	6.45E-17	6.12E-15	-1.141562612	M1	Female	trans
cg03735043_RPS6P7	6.45E-17	6.12E-15	-1.141562612	M1	Female	trans
cg03735043_RPL7AP57	6.45E-17	6.12E-15	-1.141562612	M1	Female	trans
cg03735043_RNU6-380P	6.45E-17	6.12E-15	-1.141562612	M1	Female	trans
cg03735043_ENSG00000213153	6.45E-17	6.12E-15	-1.141562612	M1	Female	trans
cg03735043_ENSG00000213174	6.45E-17	6.12E-15	-1.141562612	M1	Female	trans
cg03735043_SRSF6P1	6.45E-17	6.12E-15	-1.141562612	M1	Female	trans
cg03735043_ENSG00000238176	6.45E-17	6.12E-15	-1.141562612	M1	Female	trans
cg03735043_ENSG00000239080	6.45E-17	6.12E-15	-1.141562612	M1	Female	trans
cg03735043_ENSG00000243062	6.45E-17	6.12E-15	-1.141562612	M1	Female	trans
cg09191854_AZGP1P2	6.45E-17	6.12E-15	-1.474453524	M1	Female	trans
cg01708411_CXCL11	6.46E-17	6.12E-15	1.092386727	M1	Female	trans
cg00204065_ENSG00000238215	6.49E-17	6.16E-15	-1.356748667	M1	Female	trans
cg04578283_SNORD113-1	6.51E-17	6.17E-15	-1.660418433	M1	Female	trans
cg16565439_HNRNPA1P64	6.51E-17	6.17E-15	-0.503419246	M1	Female	trans
cg20121803_HLA-T	6.53E-17	6.19E-15	0.965675154	M1	Female	trans
cg24311207_RPL7P54	6.55E-17	6.21E-15	1.323078088	M1	Female	trans
cg10097323_ENSG00000236744	6.57E-17	6.22E-15	-0.561530654	M1	Female	trans
cg11269444_RNU6-1250P	6.60E-17	6.24E-15	-1.045418931	M1	Female	trans
cg11269444_LINC01247	6.60E-17	6.24E-15	-0.972149002	M1	Female	trans
cg11269444_LINC01795	6.60E-17	6.24E-15	-0.972149002	M1	Female	trans
cg11269444_AHCYP4	6.60E-17	6.24E-15	-0.972149002	M1	Female	trans
cg11269444_RPL39P39	6.60E-17	6.24E-15	-1.201542167	M1	Female	trans
cg11269444_ENSG00000236026	6.60E-17	6.24E-15	-0.796734794	M1	Female	trans
cg11269444_RNU6-776P	6.60E-17	6.24E-15	-1.369724889	M1	Female	trans
cg11269444_RN7SKP229	6.60E-17	6.24E-15	-1.369724889	M1	Female	trans
cg11269444_RNA5SP204	6.60E-17	6.24E-15	-1.369724889	M1	Female	trans
cg11269444_MIR302E	6.60E-17	6.24E-15	-1.369724889	M1	Female	trans
cg11269444_DEFB127	6.60E-17	6.24E-15	-1.369724889	M1	Female	trans
cg11269444_ENSG00000207299	6.60E-17	6.24E-15	-1.369724889	M1	Female	trans
cg11269444_ENSG00000215288	6.60E-17	6.24E-15	-1.369724889	M1	Female	trans
cg11269444_ENSG00000229025	6.60E-17	6.24E-15	-0.61438269	M1	Female	trans
cg11269444_RPS29P28	6.60E-17	6.24E-15	-1.369724889	M1	Female	trans
cg11269444_ENSG00000243171	6.60E-17	6.24E-15	-1.369724889	M1	Female	trans
cg13127920_PSG1	6.60E-17	6.24E-15	-1.107723217	M1	Female	trans
cg04152562_TTTY12	6.60E-17	6.24E-15	-1.223287576	M1	Female	trans
cg00077738_VN1R10P	6.63E-17	6.27E-15	-0.902901851	M1	Female	trans
cg18087593_GAPDHP29	6.64E-17	6.27E-15	-0.794243583	M1	Female	trans
cg18087593_LINC02790	6.64E-17	6.27E-15	-1.770712653	M1	Female	trans
cg18087593_LCE2A	6.64E-17	6.27E-15	-1.770712653	M1	Female	trans
cg18087593_LINC00606	6.64E-17	6.27E-15	-1.770712653	M1	Female	trans
cg18087593_RNY4P28	6.64E-17	6.27E-15	-1.770712653	M1	Female	trans
cg18087593_RNA5SP31	6.64E-17	6.27E-15	-1.770712653	M1	Female	trans
cg18087593_SNORD115-37	6.64E-17	6.27E-15	-0.97502364	M1	Female	trans
cg18087593_SFPQP1	6.64E-17	6.27E-15	-1.770712653	M1	Female	trans
cg18087593_ENSG00000224504	6.64E-17	6.27E-15	-1.256746192	M1	Female	trans
cg18087593_ENSG00000226739	6.64E-17	6.27E-15	-1.770712653	M1	Female	trans
cg18087593_DNM1P24	6.64E-17	6.27E-15	-1.770712653	M1	Female	trans
cg18087593_NIPA2P2	6.64E-17	6.27E-15	-1.454788895	M1	Female	trans
cg18087593_MIR1237	6.64E-17	6.27E-15	-1.588487167	M1	Female	trans
cg18087593_ENSG00000228367	6.64E-17	6.27E-15	-1.256746192	M1	Female	trans
cg02303400_CAPZA3	6.65E-17	6.28E-15	-0.918979278	M1	Female	trans
cg07509352_RPL30P9	6.69E-17	6.32E-15	-1.281715943	M1	Female	trans
cg09765807_IGKV3D-20	6.69E-17	6.32E-15	-0.333897716	M1	Female	trans
cg20695805_LINC01114	6.69E-17	6.32E-15	1.109833739	M1	Female	trans
cg10787600_TRBV11-1	6.73E-17	6.36E-15	-1.948340342	M1	Female	trans
cg03735043_MTATP8P1	6.77E-17	6.40E-15	-0.493450322	M1	Female	trans
cg16792066_HTN1	6.78E-17	6.40E-15	0.708337462	M1	Female	trans
cg19181996_GAGE12J	6.78E-17	6.40E-15	-0.760652152	M1	Female	trans
cg09214668_GALNTL5	6.78E-17	6.41E-15	-0.665563284	M1	Female	trans
cg20150659_ENSG00000221711	6.80E-17	6.42E-15	-1.39532648	M1	Female	trans
cg09235504_MIR1261	6.81E-17	6.43E-15	-0.582484199	M1	Female	trans
cg23817672_ENSG00000229550	6.81E-17	6.43E-15	-0.899241781	M1	Female	trans
cg03012986_ENSG00000241097	6.82E-17	6.43E-15	0.765026643	M1	Female	trans
cg23127183_IGHD2-15	6.82E-17	6.44E-15	0.937675608	M1	Female	trans
cg03453232_DEFA3	6.89E-17	6.50E-15	-0.821742275	M1	Female	trans
cg18811157_MTCO1P54	6.93E-17	6.54E-15	-1.034408371	M1	Female	trans
cg22009052_LINC00941	6.94E-17	6.55E-15	-0.832325912	M1	Female	trans
cg11921348_SNRPCP15	6.96E-17	6.57E-15	-1.091102264	M1	Female	trans
cg26548239_ACER2P1	6.99E-17	6.59E-15	-1.559494582	M1	Female	trans
cg21888978_RFX6	6.99E-17	6.59E-15	-0.303799148	M1	Female	trans
cg14687118_LINC01628	7.02E-17	6.62E-15	-1.545586389	M1	Female	trans
cg05292018_ASS1P9	7.06E-17	6.65E-15	-0.979258529	M1	Female	trans
cg20785758_OR5K4	7.06E-17	6.66E-15	-1.210587365	M1	Female	trans
cg12659158_OR7E18P	7.08E-17	6.67E-15	-0.851379293	M1	Female	trans
cg12659158_OR2L3	7.08E-17	6.67E-15	-0.829550227	M1	Female	trans
cg17324671_TRBV7-6	7.10E-17	6.69E-15	-0.845559765	M1	Female	trans
cg15488978_BCAS2P3	7.11E-17	6.70E-15	-0.802068353	M1	Female	trans
cg05338066_RN7SKP178	7.15E-17	6.74E-15	0.589925064	M1	Female	trans
cg05633550_RPS15AP28	7.15E-17	6.74E-15	-0.767846609	M1	Female	trans
cg17613326_SCGB1C1	7.22E-17	6.80E-15	0.927462146	M1	Female	trans
cg16770243_RNU6-992P	7.24E-17	6.82E-15	-0.722072892	M1	Female	trans
cg16754847_RN7SL291P	7.26E-17	6.84E-15	-1.290026901	M1	Female	trans
cg09191854_KRTAP25-1	7.27E-17	6.85E-15	-1.536102674	M1	Female	trans
cg19197744_PPIAP13	7.28E-17	6.86E-15	1.218375039	M1	Female	trans
cg13707123_RNA5SP322	7.29E-17	6.86E-15	-0.933340168	M1	Female	trans
cg23929072_LSP1P3	7.32E-17	6.89E-15	0.979292459	M1	Female	trans
cg18811157_ENSG00000235186	7.35E-17	6.92E-15	-0.966426176	M1	Female	trans
cg12659158_CHST8	7.36E-17	6.93E-15	-0.839826398	M1	Female	trans
cg05046525_MIR944	7.40E-17	6.97E-15	0.971044099	M1	Female	trans
cg25284798_TXNP2	7.40E-17	6.97E-15	-0.899279038	M1	Female	trans
cg00171290_ENSG00000230975	7.44E-17	7.00E-15	-0.768850743	M1	Female	trans
cg16119907_RNU6-843P	7.47E-17	7.03E-15	-0.746304795	M1	Female	trans
cg02426343_NEUROD4	7.49E-17	7.05E-15	1.273925397	M1	Female	trans
cg03985285_PRB2	7.50E-17	7.06E-15	-1.028022191	M1	Female	trans
cg04307318_LINC02049	7.51E-17	7.06E-15	-0.823797987	M1	Female	trans
cg04307318_OR4A15	7.51E-17	7.06E-15	-0.797947561	M1	Female	trans
cg04307318_OR9G1	7.51E-17	7.06E-15	-0.797947561	M1	Female	trans
cg04307318_TRIM49D2	7.51E-17	7.06E-15	-0.797947561	M1	Female	trans
cg04307318_STARP1	7.51E-17	7.06E-15	-0.797947561	M1	Female	trans
cg04307318_TRAV9-1	7.51E-17	7.06E-15	-0.797947561	M1	Female	trans
cg04307318_RPL18P11	7.51E-17	7.06E-15	-0.797947561	M1	Female	trans
cg04307318_ENSG00000203492	7.51E-17	7.06E-15	-0.797947561	M1	Female	trans
cg04307318_ENSG00000233193	7.51E-17	7.06E-15	-0.797947561	M1	Female	trans
cg04307318_BARHL2	7.51E-17	7.06E-15	-1.124280982	M1	Female	trans
cg04307318_RPS20P13	7.51E-17	7.06E-15	-1.008580307	M1	Female	trans
cg04307318_LINC00955	7.51E-17	7.06E-15	-1.124280982	M1	Female	trans
cg04307318_TFAP2D	7.51E-17	7.06E-15	-1.124280982	M1	Female	trans
cg04307318_RNU6-300P	7.51E-17	7.06E-15	-0.461845541	M1	Female	trans
cg04307318_OR5W1P	7.51E-17	7.06E-15	-1.124280982	M1	Female	trans
cg04307318_OR10D5P	7.51E-17	7.06E-15	-1.124280982	M1	Female	trans
cg04307318_KCNQ2-AS1	7.51E-17	7.06E-15	-1.124280982	M1	Female	trans
cg04307318_TSPY13P	7.51E-17	7.06E-15	-0.493117639	M1	Female	trans
cg04307318_ENSG00000199196	7.51E-17	7.06E-15	-1.008580307	M1	Female	trans
cg04307318_ENSG00000225785	7.51E-17	7.06E-15	-1.124280982	M1	Female	trans
cg04307318_ENSG00000226014	7.51E-17	7.06E-15	-1.124280982	M1	Female	trans
cg04307318_ENSG00000226433	7.51E-17	7.06E-15	-1.104022008	M1	Female	trans
cg04307318_ENSG00000233376	7.51E-17	7.06E-15	-1.124280982	M1	Female	trans
cg04307318_ENSG00000235738	7.51E-17	7.06E-15	-1.124280982	M1	Female	trans
cg04307318_MIR379	7.51E-17	7.06E-15	-1.124280982	M1	Female	trans
cg04307318_NXF4	7.51E-17	7.06E-15	-0.49595269	M1	Female	trans
cg07766767_XAGE1A	7.53E-17	7.07E-15	-1.523468814	M1	Female	trans
cg07766767_XAGE1B	7.53E-17	7.07E-15	-1.523468814	M1	Female	trans
cg15542496_IGLV1-36	7.53E-17	7.07E-15	-0.657831106	M1	Female	trans
cg13646041_RNU6-20P	7.55E-17	7.09E-15	-0.939987157	M1	Female	trans
cg22597706_ENSG00000219492	7.57E-17	7.11E-15	-1.143513816	M1	Female	trans
cg09809224_LINC01039	7.61E-17	7.14E-15	-1.370117727	M1	Female	trans
cg27582739_RNU6-1122P	7.63E-17	7.16E-15	1.560961102	M1	Female	trans
cg06330497_LINC01824	7.63E-17	7.16E-15	-1.540178297	M1	Female	trans
cg06330497_RNU6-899P	7.63E-17	7.16E-15	-1.540178297	M1	Female	trans
cg06330497_ENSG00000219619	7.63E-17	7.16E-15	-1.540178297	M1	Female	trans
cg06330497_ENSG00000223615	7.63E-17	7.16E-15	-1.381677289	M1	Female	trans
cg06330497_ENSG00000226733	7.63E-17	7.16E-15	-1.540178297	M1	Female	trans
cg06330497_ENSG00000227224	7.63E-17	7.16E-15	-0.632692797	M1	Female	trans
cg06330497_PDK1P2	7.63E-17	7.16E-15	-1.540178297	M1	Female	trans
cg06330497_RPL36AP52	7.63E-17	7.16E-15	-1.093126661	M1	Female	trans
cg06330497_ENSG00000225333	7.63E-17	7.16E-15	-1.093126661	M1	Female	trans
cg06330497_ENSG00000226532	7.63E-17	7.16E-15	-1.093126661	M1	Female	trans
cg03012986_KRTAP27-1	7.64E-17	7.17E-15	0.287511211	M1	Female	trans
cg11648304_CBX1P3	7.67E-17	7.19E-15	-1.319442461	M1	Female	trans
cg07320976_OR5AC1	7.67E-17	7.19E-15	-0.981211737	M1	Female	trans
cg05874523_ARL5AP2	7.68E-17	7.20E-15	-0.850140483	M1	Female	trans
cg01140770_SNORA71	7.75E-17	7.26E-15	-1.219089919	M1	Female	trans
cg14946503_RNU6-1000P	7.77E-17	7.28E-15	-0.581155601	M1	Female	trans
cg09765807_MIR605	7.79E-17	7.30E-15	-0.705177411	M1	Female	trans
cg13706899_ENSG00000234080	7.80E-17	7.31E-15	-0.491819876	M1	Female	trans
cg23954535_IGHD3-16	7.82E-17	7.32E-15	-0.515767534	M1	Female	trans
cg02673703_RNA5SP388	7.91E-17	7.41E-15	-0.472572869	M1	Female	trans
cg13024511_PRSS29P	7.91E-17	7.41E-15	-0.642407299	M1	Female	trans
cg00530579_ENSG00000238232	7.92E-17	7.41E-15	-0.746244977	M1	Female	trans
cg18811157_ENSG00000230975	7.99E-17	7.48E-15	-1.058928838	M1	Female	trans
cg26287474_ENSG00000226079	7.99E-17	7.49E-15	-1.019853942	M1	Female	trans
cg01708411_Y_RNA	8.00E-17	7.49E-15	0.943669912	M1	Female	trans
cg23929072_ENSG00000226281	8.01E-17	7.50E-15	1.061353264	M1	Female	trans
cg07092448_HSP90AA6P	8.02E-17	7.51E-15	0.682083203	M1	Female	trans
cg26221506_MTCO1P51	8.02E-17	7.51E-15	-0.607537155	M1	Female	trans
cg16959364_ENSG00000236393	8.02E-17	7.51E-15	-0.731411382	M1	Female	trans
cg01708411_RARRES1	8.03E-17	7.52E-15	0.96935526	M1	Female	trans
cg26250046_RNU1-82P	8.07E-17	7.55E-15	-1.089940519	M1	Female	trans
cg06836895_SNORD48	8.08E-17	7.56E-15	-0.838293759	M1	Female	trans
cg23929072_EGR2	8.09E-17	7.57E-15	1.080962916	M1	Female	trans
cg12659158_GNG13	8.09E-17	7.57E-15	-0.825765512	M1	Female	trans
cg12282100_ENSG00000231207	8.09E-17	7.57E-15	0.723805579	M1	Female	trans
cg26972832_OR51F2	8.11E-17	7.59E-15	-1.087415711	M1	Female	trans
cg10552603_CYCSP35	8.12E-17	7.59E-15	-0.969007673	M1	Female	trans
cg22203300_ENSG00000220139	8.12E-17	7.59E-15	-2.05357622	M1	Female	trans
cg21828663_LINC00428	8.14E-17	7.61E-15	-0.92179991	M1	Female	trans
cg18701685_MFFP3	8.16E-17	7.63E-15	0.842237951	M1	Female	trans
cg12659158_OR2T35	8.18E-17	7.64E-15	-0.84538687	M1	Female	trans
cg15469284_SNRPFP4	8.19E-17	7.65E-15	-0.690410443	M1	Female	trans
cg11390357_ENSG00000231207	8.20E-17	7.67E-15	-0.734407894	M1	Female	trans
cg13127920_ENSG00000231496	8.21E-17	7.67E-15	-1.09639602	M1	Female	trans
cg04518477_IGLV3-27	8.21E-17	7.67E-15	1.042825656	M1	Female	trans
cg25037011_LINC00354	8.23E-17	7.69E-15	1.327631884	M1	Female	trans
cg20638896_CSF2RBP1	8.32E-17	7.78E-15	-1.479222894	M1	Female	trans
cg04518477_SAPCD2P1	8.33E-17	7.79E-15	1.102836349	M1	Female	trans
cg06757935_KRTAP19-1	8.37E-17	7.82E-15	-0.766651289	M1	Female	trans
cg04208344_ACTP1	8.42E-17	7.87E-15	-0.716188886	M1	Female	trans
cg20695805_MTCO1P54	8.44E-17	7.88E-15	1.001815721	M1	Female	trans
cg26548239_ACSM2A	8.44E-17	7.89E-15	-0.880050328	M1	Female	trans
cg04751533_CYP2AB1P	8.45E-17	7.89E-15	-0.823955439	M1	Female	trans
cg07722359_ENSG00000215905	8.48E-17	7.92E-15	-0.736764561	M1	Female	trans
cg03751055_SNORD54	8.54E-17	7.97E-15	-1.083571899	M1	Female	trans
cg09097839_RN7SL649P	8.55E-17	7.98E-15	-0.634430585	M1	Female	trans
cg10886620_ENSG00000224477	8.55E-17	7.99E-15	-0.628072475	M1	Female	trans
cg08188698_CT47A1	8.60E-17	8.03E-15	-1.110955459	M1	Female	trans
cg08013109_ENSG00000237414	8.61E-17	8.04E-15	-0.568433965	M1	Female	trans
cg04487202_MTCO1P17	8.62E-17	8.04E-15	-1.155353421	M1	Female	trans
cg26243156_RN7SL795P	8.70E-17	8.12E-15	-0.874911933	M1	Female	trans
cg17613326_RNA5SP136	8.75E-17	8.15E-15	0.927853223	M1	Female	trans
cg17613326_LINC02051	8.75E-17	8.15E-15	0.927853223	M1	Female	trans
cg17613326_RNU6-499P	8.75E-17	8.15E-15	0.311341184	M1	Female	trans
cg17613326_OR9G3P	8.75E-17	8.15E-15	0.927853223	M1	Female	trans
cg17613326_RN7SL223P	8.75E-17	8.15E-15	0.927853223	M1	Female	trans
cg17613326_OR4F14P	8.75E-17	8.15E-15	0.927853223	M1	Female	trans
cg17613326_WBP2P1	8.75E-17	8.15E-15	0.927853223	M1	Female	trans
cg17613326_SNORD42	8.75E-17	8.15E-15	0.927853223	M1	Female	trans
cg17613326_FTLP16	8.75E-17	8.15E-15	0.927853223	M1	Female	trans
cg17613326_ENSG00000233710	8.75E-17	8.15E-15	0.927853223	M1	Female	trans
cg17613326_ENSG00000237299	8.75E-17	8.15E-15	0.927853223	M1	Female	trans
cg17613326_ENSG00000230161	8.75E-17	8.15E-15	0.412284963	M1	Female	trans
cg17613326_IGKV6D-41	8.75E-17	8.15E-15	0.658534857	M1	Female	trans
cg17613326_LINC00620	8.75E-17	8.15E-15	0.658534857	M1	Female	trans
cg17613326_RN7SKP77	8.75E-17	8.15E-15	0.469168886	M1	Female	trans
cg17613326_OR5M4P	8.75E-17	8.15E-15	0.416183544	M1	Female	trans
cg17613326_SNORD114-7	8.75E-17	8.15E-15	0.539502468	M1	Female	trans
cg17613326_ENSG00000213717	8.75E-17	8.15E-15	0.832367089	M1	Female	trans
cg17613326_ENSG00000224931	8.75E-17	8.15E-15	0.832367089	M1	Female	trans
cg17613326_ENSG00000235143	8.75E-17	8.15E-15	0.658534857	M1	Female	trans
cg17613326_ENSG00000239809	8.75E-17	8.15E-15	0.658534857	M1	Female	trans
cg17613326_CHCHD2P1	8.75E-17	8.15E-15	0.76230921	M1	Female	trans
cg17613326_ENSG00000234542	8.75E-17	8.15E-15	0.76230921	M1	Female	trans
cg09024862_ENSG00000222966	8.79E-17	8.19E-15	-0.823753527	M1	Female	trans
cg02302000_SPATA2P1	8.79E-17	8.19E-15	-1.845313327	M1	Female	trans
cg00171290_HTN1	8.79E-17	8.19E-15	-0.718924311	M1	Female	trans
cg03702660_SNRPD2P2	8.88E-17	8.27E-15	-0.768598021	M1	Female	trans
cg21766141_IGHG2	8.90E-17	8.29E-15	-0.729624492	M1	Female	trans
cg20683445_DNMT3L	8.94E-17	8.33E-15	-0.607563992	M1	Female	trans
cg04947385_SAR1AP1	9.01E-17	8.38E-15	-0.703406467	M1	Female	trans
cg04947385_KIF2B	9.01E-17	8.38E-15	-1.101421297	M1	Female	trans
cg04947385_OR7E19P	9.01E-17	8.38E-15	-1.101421297	M1	Female	trans
cg04947385_ENSG00000224400	9.01E-17	8.38E-15	-0.739163917	M1	Female	trans
cg04947385_ENSG00000230432	9.01E-17	8.38E-15	-0.988073131	M1	Female	trans
cg04947385_ENSG00000234918	9.01E-17	8.38E-15	-0.703406467	M1	Female	trans
cg04947385_GGCTP3	9.01E-17	8.38E-15	-0.789118963	M1	Female	trans
cg04947385_SNORD114-22	9.01E-17	8.38E-15	-1.101421297	M1	Female	trans
cg04947385_MTND2P19	9.01E-17	8.38E-15	-0.78172312	M1	Female	trans
cg04947385_AKR1B1P2	9.01E-17	8.38E-15	-0.78172312	M1	Female	trans
cg04947385_RNU6-924P	9.01E-17	8.38E-15	-0.78172312	M1	Female	trans
cg22806076_ENSG00000226238	9.02E-17	8.38E-15	-1.521655749	M1	Female	trans
cg10478035_ACSM2A	9.03E-17	8.40E-15	-0.702095356	M1	Female	trans
cg14509967_DRAXIN	9.04E-17	8.41E-15	0.710663161	M1	Female	trans
cg03597063_ENSG00000204368	9.10E-17	8.46E-15	-0.861088981	M1	Female	trans
cg12594940_ENSG00000234891	9.15E-17	8.50E-15	-0.455129725	M1	Female	trans
cg16754847_RNA5SP450	9.15E-17	8.50E-15	-1.73222527	M1	Female	trans
cg14243991_RNU6-221P	9.15E-17	8.51E-15	-1.112513256	M1	Female	trans
cg04751533_CXorf49B	9.17E-17	8.52E-15	-0.938942365	M1	Female	trans
cg14687118_ENSG00000204368	9.17E-17	8.52E-15	-1.507676091	M1	Female	trans
cg15691584_ENSG00000228426	9.20E-17	8.55E-15	-1.025486305	M1	Female	trans
cg07485723_ENSG00000222966	9.34E-17	8.68E-15	0.473519264	M1	Female	trans
cg10178621_RPL7P12	9.44E-17	8.77E-15	-0.92012018	M1	Female	trans
cg23929072_CTSB	9.45E-17	8.78E-15	1.056761856	M1	Female	trans
cg02950209_RN7SKP121	9.50E-17	8.82E-15	-0.544777301	M1	Female	trans
cg23024913_OR10G9	9.53E-17	8.86E-15	-0.874336678	M1	Female	trans
cg25472353_RNA5SP79	9.55E-17	8.87E-15	0.83655202	M1	Female	trans
cg18811157_ENSG00000236393	9.55E-17	8.87E-15	-0.97300942	M1	Female	trans
cg16792066_ENSG00000240975	9.60E-17	8.91E-15	0.732593941	M1	Female	trans
cg15488978_ENSG00000235186	9.61E-17	8.92E-15	-1.134488977	M1	Female	trans
cg17025908_OR6K4P	9.64E-17	8.94E-15	-0.72835943	M1	Female	trans
cg17025908_RNU6-910P	9.64E-17	8.94E-15	-0.72835943	M1	Female	trans
cg17025908_HBBP1	9.64E-17	8.94E-15	-0.72835943	M1	Female	trans
cg17025908_CASP3P1	9.64E-17	8.94E-15	-1.026233672	M1	Female	trans
cg17025908_FGF4	9.64E-17	8.94E-15	-1.026233672	M1	Female	trans
cg17025908_RPL29P25	9.64E-17	8.94E-15	-1.026233672	M1	Female	trans
cg17025908_LINC00362	9.64E-17	8.94E-15	-0.688705496	M1	Female	trans
cg17025908_RNY1P1	9.64E-17	8.94E-15	-1.026233672	M1	Female	trans
cg17025908_ENSG00000226022	9.64E-17	8.94E-15	-0.504886031	M1	Female	trans
cg17025908_ENSG00000240459	9.64E-17	8.94E-15	-1.026233672	M1	Female	trans
cg17025908_EEF1A1P36	9.64E-17	8.94E-15	-0.460311563	M1	Female	trans
cg25713370_CIR1P3	9.68E-17	8.98E-15	-0.675437819	M1	Female	trans
cg02606480_RN7SKP59	9.72E-17	9.02E-15	-1.088774186	M1	Female	trans
cg05392160_RN7SKP53	9.73E-17	9.02E-15	-0.876571319	M1	Female	trans
cg25472353_FTCD	9.75E-17	9.04E-15	0.977878742	M1	Female	trans
cg07485723_RN7SL132P	9.78E-17	9.07E-15	0.741876942	M1	Female	trans
cg23817672_ENSG00000230027	9.79E-17	9.08E-15	-1.051160755	M1	Female	trans
cg14170201_OCM2	9.81E-17	9.10E-15	-1.039821542	M1	Female	trans
cg22762615_ENSG00000229305	9.84E-17	9.12E-15	0.568634168	M1	Female	trans
cg23929072_NLRP3	9.86E-17	9.14E-15	0.994014316	M1	Female	trans
cg10508018_KCNJ6-AS1	9.89E-17	9.16E-15	-0.939623038	M1	Female	trans
cg08217354_CICP1	9.89E-17	9.17E-15	-0.961292075	M1	Female	trans
cg04571903_LINC00200	9.97E-17	9.24E-15	-1.147926382	M1	Female	trans
cg23670372_MIR605	9.98E-17	9.24E-15	-0.649549586	M1	Female	trans
cg19353052_TCF21	1.00E-16	9.29E-15	-1.294914144	M1	Female	trans
cg02990361_ENSG00000225960	1.01E-16	9.33E-15	0.992778626	M1	Female	trans
cg22203300_HTN1	1.01E-16	9.35E-15	-1.961638318	M1	Female	trans
cg08004951_ZNF705G	1.01E-16	9.35E-15	-0.907756141	M1	Female	trans
cg17613326_LCN15	1.02E-16	9.44E-15	0.472114602	M1	Female	trans
cg14846514_RNU1-74P	1.02E-16	9.44E-15	-0.798783948	M1	Female	trans
cg16792066_ENSG00000225960	1.02E-16	9.45E-15	0.713450485	M1	Female	trans
cg07570618_ENSG00000226506	1.02E-16	9.47E-15	-0.905625422	M1	Female	trans
cg04337937_SPRED3	1.03E-16	9.50E-15	-1.141261815	M1	Female	trans
cg05338066_DHFRP3	1.04E-16	9.65E-15	0.876141212	M1	Female	trans
cg26701785_ENSG00000212149	1.05E-16	9.74E-15	-0.838858091	M1	Female	trans
cg05669210_ENSG00000232042	1.05E-16	9.74E-15	0.485408313	M1	Female	trans
cg00190393_LPCAT2BP	1.05E-16	9.75E-15	-0.781079946	M1	Female	trans
cg00190393_RN7SKP212	1.05E-16	9.75E-15	-0.426431448	M1	Female	trans
cg00190393_RN7SL564P	1.05E-16	9.75E-15	-0.466784549	M1	Female	trans
cg00190393_RNU6-1151P	1.05E-16	9.75E-15	-0.3190075	M1	Female	trans
cg00190393_OR2A41P	1.05E-16	9.75E-15	-0.852862896	M1	Female	trans
cg00190393_ASB10	1.05E-16	9.75E-15	-0.852862896	M1	Female	trans
cg00190393_LINC00408	1.05E-16	9.75E-15	-0.950700234	M1	Female	trans
cg00190393_ENSG00000216913	1.05E-16	9.75E-15	-0.950700234	M1	Female	trans
cg00190393_RPL35AP37	1.05E-16	9.75E-15	-0.390539973	M1	Female	trans
cg00190393_RN7SKP94	1.05E-16	9.75E-15	-0.066484312	M1	Female	trans
cg00190393_ENSG00000225598	1.05E-16	9.75E-15	-0.674750303	M1	Female	trans
cg16395457_PSLNR	1.06E-16	9.82E-15	-0.777952901	M1	Female	trans
cg27251155_FGF7P4	1.06E-16	9.82E-15	-1.529282753	M1	Female	trans
cg23929072_FAM89A	1.07E-16	9.89E-15	1.034870932	M1	Female	trans
cg20910935_RPS3AP7	1.07E-16	9.93E-15	-1.188770829	M1	Female	trans
cg04549268_PIEZO1P2	1.08E-16	9.94E-15	-0.51843386	M1	Female	trans
cg04549268_VENTXP7	1.08E-16	9.94E-15	-1.712925139	M1	Female	trans
cg04549268_RNA5SP215	1.08E-16	9.94E-15	-1.712925139	M1	Female	trans
cg04549268_LINC01047	1.08E-16	9.94E-15	-1.712925139	M1	Female	trans
cg04549268_ZNF971P	1.08E-16	9.94E-15	-1.712925139	M1	Female	trans
cg04549268_RNU6-98P	1.08E-16	9.94E-15	-1.712925139	M1	Female	trans
cg04549268_GPR50-AS1	1.08E-16	9.94E-15	-1.712925139	M1	Female	trans
cg04549268_MTND2P20	1.08E-16	9.94E-15	-0.768323306	M1	Female	trans
cg04549268_SDAD1P4	1.08E-16	9.94E-15	-0.996365817	M1	Female	trans
cg04549268_ENSG00000240973	1.08E-16	9.94E-15	-1.149544192	M1	Female	trans
cg04549268_SOX14	1.08E-16	9.94E-15	-0.712619933	M1	Female	trans
cg06449486_ENSG00000226542	1.08E-16	1.00E-14	0.877965443	M1	Female	trans
cg23954535_CTAG1B	1.09E-16	1.01E-14	-0.607207707	M1	Female	trans
cg02760915_TMEM114	1.09E-16	1.01E-14	-1.237890189	M1	Female	trans
cg11761102_OR6L1P	1.09E-16	1.01E-14	-1.304480023	M1	Female	trans
cg01610685_ACTL8	1.10E-16	1.01E-14	-1.083057285	M1	Female	trans
cg01847062_RPS15AP28	1.10E-16	1.01E-14	-0.725829092	M1	Female	trans
cg09201130_MIR1228	1.10E-16	1.02E-14	0.99092827	M1	Female	trans
cg18455405_MRPL42P3	1.10E-16	1.02E-14	-0.667105931	M1	Female	trans
cg05669210_RIPPLY3	1.10E-16	1.02E-14	0.70338169	M1	Female	trans
cg03575231_OR4N2	1.11E-16	1.02E-14	-0.851880156	M1	Female	trans
cg04487202_GIMAP2	1.11E-16	1.02E-14	-1.208721757	M1	Female	trans
cg01980568_ENSG00000213750	1.12E-16	1.03E-14	-1.057768995	M1	Female	trans
cg01980568_ENSG00000232249	1.12E-16	1.03E-14	-0.253184177	M1	Female	trans
cg01980568_YBX1P9	1.12E-16	1.03E-14	-0.836863642	M1	Female	trans
cg01980568_CTBP2P5	1.12E-16	1.03E-14	-0.528884497	M1	Female	trans
cg01980568_RNA5SP184	1.12E-16	1.03E-14	-0.685860275	M1	Female	trans
cg01980568_RNU6-1249P	1.12E-16	1.03E-14	-0.395651217	M1	Female	trans
cg01980568_ENSG00000169164	1.12E-16	1.03E-14	-0.395651217	M1	Female	trans
cg01980568_Y_RNA	1.12E-16	1.03E-14	-0.528884497	M1	Female	trans
cg01980568_RPL23AP39	1.12E-16	1.03E-14	-1.179112418	M1	Female	trans
cg01980568_PRELID1P2	1.12E-16	1.03E-14	-1.179112418	M1	Female	trans
cg01980568_KRT18P66	1.12E-16	1.03E-14	-1.179112418	M1	Female	trans
cg01980568_SLC22A12	1.12E-16	1.03E-14	-1.179112418	M1	Female	trans
cg01980568_RNY3P5	1.12E-16	1.03E-14	-1.179112418	M1	Female	trans
cg01980568_ENSG00000223421	1.12E-16	1.03E-14	-1.179112418	M1	Female	trans
cg01980568_ENSG00000225055	1.12E-16	1.03E-14	-1.179112418	M1	Female	trans
cg01980568_ENSG00000225448	1.12E-16	1.03E-14	-1.179112418	M1	Female	trans
cg01980568_ENSG00000227150	1.12E-16	1.03E-14	-1.179112418	M1	Female	trans
cg01980568_ENSG00000230472	1.12E-16	1.03E-14	-1.179112418	M1	Female	trans
cg01980568_ENSG00000231630	1.12E-16	1.03E-14	-1.179112418	M1	Female	trans
cg01980568_ENSG00000231855	1.12E-16	1.03E-14	-1.179112418	M1	Female	trans
cg02288294_LINC00320	1.12E-16	1.03E-14	-1.041544676	M1	Female	trans
cg05868023_HTN1	1.14E-16	1.05E-14	0.735566782	M1	Female	trans
cg18323824_MIR1252	1.14E-16	1.05E-14	-1.317363852	M1	Female	trans
cg03637781_RN7SL98P	1.14E-16	1.05E-14	0.536607848	M1	Female	trans
cg04307318_AVP	1.15E-16	1.05E-14	-1.126398029	M1	Female	trans
cg10488013_DDX4	1.15E-16	1.05E-14	-0.833748996	M1	Female	trans
cg03206304_LINC02782	1.15E-16	1.06E-14	-0.714618764	M1	Female	trans
cg27661571_NBPF7	1.15E-16	1.06E-14	-0.769435149	M1	Female	trans
cg11911060_IGLV1-36	1.16E-16	1.06E-14	-0.793205007	M1	Female	trans
cg04152562_MIR653	1.17E-16	1.08E-14	-1.351814066	M1	Female	trans
cg25585323_IGHG2	1.17E-16	1.08E-14	-0.776374132	M1	Female	trans
cg14417873_CST4	1.18E-16	1.09E-14	-0.893637412	M1	Female	trans
cg01403557_GAGE12J	1.19E-16	1.10E-14	-0.727044461	M1	Female	trans
cg05856102_ENSG00000215905	1.20E-16	1.10E-14	-0.752426987	M1	Female	trans
cg05292018_HES3	1.20E-16	1.11E-14	-0.987358157	M1	Female	trans
cg12836961_GPR32	1.21E-16	1.11E-14	-1.656380703	M1	Female	trans
cg25399148_PABPC1L2A	1.21E-16	1.11E-14	-0.622351548	M1	Female	trans
cg03033996_SNORD113-3	1.21E-16	1.11E-14	-0.688721511	M1	Female	trans
cg21766141_ENSG00000235434	1.21E-16	1.11E-14	-0.755599704	M1	Female	trans
cg03248151_ENSG00000234105	1.22E-16	1.12E-14	-1.286919054	M1	Female	trans
cg23367851_ENSG00000231963	1.22E-16	1.12E-14	1.397704571	M1	Female	trans
cg14457850_PRY	1.22E-16	1.12E-14	-0.80719871	M1	Female	trans
cg03206304_CYCSP35	1.23E-16	1.13E-14	-0.839968033	M1	Female	trans
cg14687118_SNRPD2P2	1.23E-16	1.13E-14	-1.457809499	M1	Female	trans
cg08880327_RPS27P23	1.23E-16	1.13E-14	-0.897812064	M1	Female	trans
cg13799853_OR8K5	1.23E-16	1.13E-14	1.11148535	M1	Female	trans
cg22026465_DUSP21	1.23E-16	1.13E-14	-1.055896227	M1	Female	trans
cg02372001_FGF21	1.24E-16	1.14E-14	-0.214112529	M1	Female	trans
cg25621215_RN7SKP133	1.24E-16	1.14E-14	-0.878309523	M1	Female	trans
cg00232388_ENSG00000226938	1.24E-16	1.14E-14	-0.648574065	M1	Female	trans
cg17918676_LINC01514	1.26E-16	1.16E-14	-1.015348627	M1	Female	trans
cg11478335_POTEH-AS1	1.26E-16	1.16E-14	-1.00130446	M1	Female	trans
cg06884304_ZNF705G	1.26E-16	1.16E-14	-0.909956775	M1	Female	trans
cg02342233_ENSG00000228206	1.26E-16	1.16E-14	-1.614773569	M1	Female	trans
cg24863484_IGHV4-31	1.27E-16	1.16E-14	-0.853530639	M1	Female	trans
cg15509969_CCL24	1.27E-16	1.17E-14	0.7033602	M1	Female	trans
cg01708411_TRAV3	1.28E-16	1.17E-14	0.9114573	M1	Female	trans
cg20121803_ENSG00000215263	1.28E-16	1.18E-14	1.074147162	M1	Female	trans
cg17604362_EEF1A1P1	1.29E-16	1.18E-14	-1.775851726	M1	Female	trans
cg04329977_MTND2P15	1.29E-16	1.19E-14	0.653398103	M1	Female	trans
cg20683445_MTCO1P54	1.29E-16	1.19E-14	-0.778842561	M1	Female	trans
cg19693276_ENSG00000233494	1.30E-16	1.19E-14	-1.374279005	M1	Female	trans
cg13930375_RNU1-98P	1.30E-16	1.19E-14	-0.893669228	M1	Female	trans
cg20313696_RIPPLY3	1.30E-16	1.19E-14	-1.115741249	M1	Female	trans
cg16274716_AADACL4	1.30E-16	1.19E-14	-1.224450854	M1	Female	trans
cg25040746_MTCO3P40	1.30E-16	1.19E-14	-1.082252955	M1	Female	trans
cg06884304_RN7SKP202	1.31E-16	1.20E-14	-0.765364361	M1	Female	trans
cg11041558_OR10G9	1.31E-16	1.20E-14	-0.945359755	M1	Female	trans
cg09080788_RPL6P4	1.31E-16	1.20E-14	-0.89407367	M1	Female	trans
cg23929072_TIMP1	1.32E-16	1.21E-14	0.995547718	M1	Female	trans
cg20784955_IGHD2-8	1.32E-16	1.21E-14	-0.747551977	M1	Female	trans
cg04487202_DEFB131D	1.32E-16	1.21E-14	-0.477048526	M1	Female	trans
cg26701785_RNU6-843P	1.33E-16	1.22E-14	-0.621325438	M1	Female	trans
cg00531592_TMEM167AP1	1.34E-16	1.23E-14	-0.498114725	M1	Female	trans
cg04667681_TTTY6	1.35E-16	1.24E-14	-0.952117228	M1	Female	trans
cg04667681_TTTY6B	1.35E-16	1.24E-14	-0.952117228	M1	Female	trans
cg04544994_U8	1.36E-16	1.25E-14	-1.29778003	M1	Female	trans
cg16119907_ENSG00000212228	1.36E-16	1.25E-14	-1.004846367	M1	Female	trans
cg08217354_ENSG00000226277	1.36E-16	1.25E-14	-0.896954841	M1	Female	trans
cg05046525_ENSG00000224302	1.36E-16	1.25E-14	0.836050549	M1	Female	trans
cg04726019_RN7SKP225	1.38E-16	1.26E-14	-0.801688623	M1	Female	trans
cg15781397_CCT6P4	1.38E-16	1.26E-14	-1.263973363	M1	Female	trans
cg14864044_RNU6-1250P	1.38E-16	1.26E-14	-0.904445961	M1	Female	trans
cg14864044_RNU6-776P	1.38E-16	1.26E-14	-1.185019811	M1	Female	trans
cg14864044_RN7SKP229	1.38E-16	1.26E-14	-1.185019811	M1	Female	trans
cg14864044_LINC01247	1.38E-16	1.26E-14	-0.841056358	M1	Female	trans
cg14864044_LINC01795	1.38E-16	1.26E-14	-0.841056358	M1	Female	trans
cg14864044_AHCYP4	1.38E-16	1.26E-14	-0.841056358	M1	Female	trans
cg14864044_RNA5SP204	1.38E-16	1.26E-14	-1.185019811	M1	Female	trans
cg14864044_MIR302E	1.38E-16	1.26E-14	-1.185019811	M1	Female	trans
cg14864044_DEFB127	1.38E-16	1.26E-14	-1.185019811	M1	Female	trans
cg14864044_RPL39P39	1.38E-16	1.26E-14	-1.039516244	M1	Female	trans
cg14864044_ENSG00000207299	1.38E-16	1.26E-14	-1.185019811	M1	Female	trans
cg14864044_ENSG00000215288	1.38E-16	1.26E-14	-1.185019811	M1	Female	trans
cg14864044_RPS29P28	1.38E-16	1.26E-14	-1.185019811	M1	Female	trans
cg14864044_ENSG00000236026	1.38E-16	1.26E-14	-0.689296459	M1	Female	trans
cg14864044_ENSG00000243171	1.38E-16	1.26E-14	-1.185019811	M1	Female	trans
cg14864044_ENSG00000229025	1.38E-16	1.26E-14	-0.531534227	M1	Female	trans
cg25621215_AADAC	1.38E-16	1.26E-14	-1.45293393	M1	Female	trans
cg20638896_ADM	1.38E-16	1.26E-14	-1.531542712	M1	Female	trans
cg21431072_S100A7A	1.39E-16	1.27E-14	-1.035351582	M1	Female	trans
cg16141840_FGF7P4	1.39E-16	1.27E-14	-0.892813334	M1	Female	trans
cg04307318_OR5AC2	1.39E-16	1.27E-14	-1.122147056	M1	Female	trans
cg20695805_C10orf99	1.40E-16	1.28E-14	0.838327858	M1	Female	trans
cg08188698_NID2	1.41E-16	1.28E-14	-0.937561461	M1	Female	trans
cg24007800_CYP1A1	1.41E-16	1.28E-14	-0.923646401	M1	Female	trans
cg07346595_ENSG00000238257	1.41E-16	1.29E-14	-0.909897159	M1	Female	trans
cg07346595_RN7SKP205	1.41E-16	1.29E-14	-0.680681548	M1	Female	trans
cg09640764_ENSG00000233494	1.41E-16	1.29E-14	-0.624729229	M1	Female	trans
cg08004951_RN7SKP202	1.41E-16	1.29E-14	-0.761576042	M1	Female	trans
cg03206304_ENSG00000232057	1.41E-16	1.29E-14	-0.863066541	M1	Female	trans
cg17324671_LINC00700	1.42E-16	1.30E-14	-1.067561447	M1	Female	trans
cg20540714_LINC02567	1.42E-16	1.30E-14	0.557982578	M1	Female	trans
cg20540714_MYOM3-AS1	1.42E-16	1.30E-14	0.706145737	M1	Female	trans
cg20540714_HOXC5	1.42E-16	1.30E-14	0.578729061	M1	Female	trans
cg20540714_RNU6-317P	1.42E-16	1.30E-14	0.667701179	M1	Female	trans
cg20540714_ENSG00000220076	1.42E-16	1.30E-14	0.667701179	M1	Female	trans
cg20540714_ENSG00000230926	1.42E-16	1.30E-14	0.892545725	M1	Female	trans
cg20540714_MTND2P24	1.42E-16	1.30E-14	0.994935334	M1	Female	trans
cg20540714_ENSG00000232115	1.42E-16	1.30E-14	0.994935334	M1	Female	trans
cg20540714_ENSG00000239153	1.42E-16	1.30E-14	0.994935334	M1	Female	trans
cg00204065_KRTAP8-2P	1.42E-16	1.30E-14	-1.549529884	M1	Female	trans
cg27399957_ENSG00000232042	1.42E-16	1.30E-14	-0.874285506	M1	Female	trans
cg05407396_MYOM3-AS1	1.42E-16	1.30E-14	0.798016405	M1	Female	trans
cg05407396_LINC02567	1.42E-16	1.30E-14	0.630576987	M1	Female	trans
cg05407396_HOXC5	1.42E-16	1.30E-14	0.654022619	M1	Female	trans
cg05407396_RNU6-317P	1.42E-16	1.30E-14	0.754570149	M1	Female	trans
cg05407396_ENSG00000220076	1.42E-16	1.30E-14	0.754570149	M1	Female	trans
cg05407396_ENSG00000230926	1.42E-16	1.30E-14	1.008667323	M1	Female	trans
cg05407396_MTND2P24	1.42E-16	1.30E-14	1.12437798	M1	Female	trans
cg05407396_ENSG00000232115	1.42E-16	1.30E-14	1.12437798	M1	Female	trans
cg05407396_ENSG00000239153	1.42E-16	1.30E-14	1.12437798	M1	Female	trans
cg14732488_SGCA	1.43E-16	1.31E-14	-1.39071002	M1	Female	trans
cg13799853_ENSG00000230578	1.44E-16	1.31E-14	1.022974362	M1	Female	trans
cg04774563_ATG3P1	1.44E-16	1.32E-14	-0.339341662	M1	Female	trans
cg04774563_NPM1P48	1.44E-16	1.32E-14	-1.2757321	M1	Female	trans
cg04774563_PNPP1	1.44E-16	1.32E-14	-1.2757321	M1	Female	trans
cg04774563_RN7SKP144	1.44E-16	1.32E-14	-1.2757321	M1	Female	trans
cg04774563_NUP210P1	1.44E-16	1.32E-14	-0.742061534	M1	Female	trans
cg04774563_MIR548G	1.44E-16	1.32E-14	-0.85614391	M1	Female	trans
cg04774563_RNA5SP258	1.44E-16	1.32E-14	-1.2757321	M1	Female	trans
cg04774563_RNU6-1243P	1.44E-16	1.32E-14	-1.144445467	M1	Female	trans
cg04774563_RNA5SP353	1.44E-16	1.32E-14	-1.2757321	M1	Female	trans
cg04774563_MIR1283-2	1.44E-16	1.32E-14	-1.2757321	M1	Female	trans
cg04774563_ENSG00000199857	1.44E-16	1.32E-14	-1.2757321	M1	Female	trans
cg04774563_RN7SKP65	1.44E-16	1.32E-14	-0.130192812	M1	Female	trans
cg04774563_ENSG00000187472	1.44E-16	1.32E-14	-0.905438528	M1	Female	trans
cg20150659_RNU6-1222P	1.45E-16	1.32E-14	-1.460935345	M1	Female	trans
cg26414417_ENSG00000213867	1.45E-16	1.32E-14	-0.919341412	M1	Female	trans
cg10097323_ENSG00000231484	1.45E-16	1.32E-14	-0.899046239	M1	Female	trans
cg20638896_SPRED3	1.46E-16	1.33E-14	-1.542873817	M1	Female	trans
cg15488978_MTCO1P54	1.46E-16	1.33E-14	-1.209432998	M1	Female	trans
cg11648304_RNA5SP361	1.46E-16	1.33E-14	-1.151473979	M1	Female	trans
cg01210264_RNU6-1144P	1.46E-16	1.33E-14	-0.553520081	M1	Female	trans
cg01210264_CDK4P1	1.46E-16	1.33E-14	-0.866723344	M1	Female	trans
cg01210264_CEP19P1	1.46E-16	1.33E-14	-0.866723344	M1	Female	trans
cg01210264_MAS1L	1.46E-16	1.33E-14	-0.615148517	M1	Female	trans
cg01210264_ANKRD54P1	1.46E-16	1.33E-14	-0.866723344	M1	Female	trans
cg01210264_ELOBP1	1.46E-16	1.33E-14	-0.866723344	M1	Female	trans
cg01210264_MIR548H3	1.46E-16	1.33E-14	-0.866723344	M1	Female	trans
cg01210264_RNA5SP443	1.46E-16	1.33E-14	-0.866723344	M1	Female	trans
cg01210264_KANK1P1	1.46E-16	1.33E-14	-0.615148517	M1	Female	trans
cg01210264_SOCS2P1	1.46E-16	1.33E-14	-0.615148517	M1	Female	trans
cg01210264_ENSG00000176183	1.46E-16	1.33E-14	-0.356042945	M1	Female	trans
cg01210264_ENSG00000227851	1.46E-16	1.33E-14	-0.264736067	M1	Female	trans
cg01210264_B3GNT2P1	1.46E-16	1.33E-14	-0.866723344	M1	Female	trans
cg01210264_ENSG00000230328	1.46E-16	1.33E-14	-0.356042945	M1	Female	trans
cg01210264_ENSG00000240572	1.46E-16	1.33E-14	-0.866723344	M1	Female	trans
cg01210264_ENSG00000241385	1.46E-16	1.33E-14	-0.615148517	M1	Female	trans
cg08433110_OR4M1	1.47E-16	1.34E-14	-1.776255612	M1	Female	trans
cg07764563_Y_RNA	1.47E-16	1.34E-14	1.511174433	M1	Female	trans
cg05006567_SS18L2P1	1.48E-16	1.34E-14	0.355450689	M1	Female	trans
cg13868026_ALAS2	1.48E-16	1.34E-14	-1.302363568	M1	Female	trans
cg24186114_RPL27AP3	1.48E-16	1.34E-14	-1.337708686	M1	Female	trans
cg24186114_FAM237A	1.48E-16	1.34E-14	-0.976938536	M1	Female	trans
cg24186114_HLA-N	1.48E-16	1.34E-14	-0.976938536	M1	Female	trans
cg24186114_RN7SKP3	1.48E-16	1.34E-14	-0.771483594	M1	Female	trans
cg24186114_RPL7P58	1.48E-16	1.34E-14	-0.976938536	M1	Female	trans
cg24186114_ENSG00000225906	1.48E-16	1.34E-14	-0.976938536	M1	Female	trans
cg24186114_ENSG00000226426	1.48E-16	1.34E-14	-0.461346864	M1	Female	trans
cg24186114_RNU7-7P	1.48E-16	1.34E-14	-0.510213585	M1	Female	trans
cg24186114_RPS29P8	1.48E-16	1.34E-14	-1.37647318	M1	Female	trans
cg24186114_H3P11	1.48E-16	1.34E-14	-0.493090651	M1	Female	trans
cg24186114_RNU4-11P	1.48E-16	1.34E-14	-1.37647318	M1	Female	trans
cg24186114_RNU6-869P	1.48E-16	1.34E-14	-1.37647318	M1	Female	trans
cg24186114_CNOT4P1	1.48E-16	1.34E-14	-0.525284724	M1	Female	trans
cg24186114_HSFY1P1	1.48E-16	1.34E-14	-1.37647318	M1	Female	trans
cg24186114_ENSG00000225258	1.48E-16	1.34E-14	-1.37647318	M1	Female	trans
cg24186114_RNU6-940P	1.48E-16	1.34E-14	-0.420436462	M1	Female	trans
cg24186114_ENSG00000217120	1.48E-16	1.34E-14	-0.565444058	M1	Female	trans
cg23929072_TREML3P	1.48E-16	1.35E-14	0.968504976	M1	Female	trans
cg15157699_NACAP2	1.49E-16	1.35E-14	-0.913825065	M1	Female	trans
cg08880327_ENSG00000233415	1.50E-16	1.36E-14	-0.662289862	M1	Female	trans
cg02251147_PPIAP33	1.51E-16	1.37E-14	-0.786031528	M1	Female	trans
cg15139063_DCDC2C	1.51E-16	1.37E-14	-0.435429696	M1	Female	trans
cg20695805_ENSG00000237994	1.52E-16	1.38E-14	1.024337088	M1	Female	trans
cg09328960_ENSG00000237645	1.54E-16	1.40E-14	-0.642643635	M1	Female	trans
cg20683445_RN7SL734P	1.54E-16	1.40E-14	-0.788312169	M1	Female	trans
cg27661571_ENSG00000238215	1.55E-16	1.40E-14	-0.862023576	M1	Female	trans
cg07766767_MIR1252	1.55E-16	1.41E-14	-1.684112609	M1	Female	trans
cg04751533_ENSG00000230975	1.55E-16	1.41E-14	-1.032852352	M1	Female	trans
cg01538049_ENSG00000242140	1.56E-16	1.41E-14	-0.760935001	M1	Female	trans
cg25212717_OR4D5	1.56E-16	1.42E-14	-1.276531121	M1	Female	trans
cg16711084_AADAC	1.56E-16	1.42E-14	-1.40309301	M1	Female	trans
cg23929072_DYSF	1.57E-16	1.42E-14	1.037223183	M1	Female	trans
cg16959364_NKX2-6	1.57E-16	1.43E-14	-0.72322837	M1	Female	trans
cg01708411_PCDH10	1.58E-16	1.43E-14	0.995989094	M1	Female	trans
cg02930518_YBX1P9	1.59E-16	1.43E-14	-0.882068017	M1	Female	trans
cg02930518_RPL23AP39	1.59E-16	1.43E-14	-1.242803844	M1	Female	trans
cg02930518_RNA5SP184	1.59E-16	1.43E-14	-0.722907989	M1	Female	trans
cg02930518_PRELID1P2	1.59E-16	1.43E-14	-1.242803844	M1	Female	trans
cg02930518_KRT18P66	1.59E-16	1.43E-14	-1.242803844	M1	Female	trans
cg02930518_SLC22A12	1.59E-16	1.43E-14	-1.242803844	M1	Female	trans
cg02930518_RNY3P5	1.59E-16	1.43E-14	-1.242803844	M1	Female	trans
cg02930518_ENSG00000213750	1.59E-16	1.43E-14	-1.114905885	M1	Female	trans
cg02930518_ENSG00000223421	1.59E-16	1.43E-14	-1.242803844	M1	Female	trans
cg02930518_ENSG00000225055	1.59E-16	1.43E-14	-1.242803844	M1	Female	trans
cg02930518_ENSG00000225448	1.59E-16	1.43E-14	-1.242803844	M1	Female	trans
cg02930518_ENSG00000227150	1.59E-16	1.43E-14	-1.242803844	M1	Female	trans
cg02930518_ENSG00000230472	1.59E-16	1.43E-14	-1.242803844	M1	Female	trans
cg02930518_ENSG00000231630	1.59E-16	1.43E-14	-1.242803844	M1	Female	trans
cg02930518_ENSG00000231855	1.59E-16	1.43E-14	-1.242803844	M1	Female	trans
cg02930518_RNU6-1249P	1.59E-16	1.43E-14	-0.417022878	M1	Female	trans
cg02930518_ENSG00000169164	1.59E-16	1.43E-14	-0.417022878	M1	Female	trans
cg02930518_ENSG00000232249	1.59E-16	1.43E-14	-0.266860279	M1	Female	trans
cg02930518_CTBP2P5	1.59E-16	1.43E-14	-0.557452942	M1	Female	trans
cg03248151_CACNG7	1.59E-16	1.44E-14	-1.274004942	M1	Female	trans
cg26073403_RPL35AP7	1.59E-16	1.44E-14	-1.172931011	M1	Female	trans
cg15466595_RPLP0P1	1.59E-16	1.44E-14	-0.84667273	M1	Female	trans
cg14646214_PROK2	1.59E-16	1.44E-14	-1.116851192	M1	Female	trans
cg24636969_LINC00941	1.60E-16	1.45E-14	0.963098504	M1	Female	trans
cg02251147_SPEM1	1.61E-16	1.45E-14	-0.593151982	M1	Female	trans
cg22609539_MTCO3P16	1.61E-16	1.46E-14	-1.435364112	M1	Female	trans
cg16395457_RNU6-560P	1.62E-16	1.46E-14	-1.27542545	M1	Female	trans
cg25212717_NOVA2	1.62E-16	1.46E-14	-1.223221079	M1	Female	trans
cg09081941_G0S2	1.62E-16	1.46E-14	-1.308376381	M1	Female	trans
cg23805120_MTND4LP11	1.62E-16	1.46E-14	-0.771254287	M1	Female	trans
cg27582739_IGKV1D-16	1.63E-16	1.47E-14	0.968198621	M1	Female	trans
cg00337181_CSPG4P3Y	1.64E-16	1.48E-14	-1.676899603	M1	Female	trans
cg05448209_CDK4P1	1.64E-16	1.48E-14	-0.834946096	M1	Female	trans
cg05448209_CEP19P1	1.64E-16	1.48E-14	-0.834946096	M1	Female	trans
cg05448209_ANKRD54P1	1.64E-16	1.48E-14	-0.834946096	M1	Female	trans
cg05448209_ELOBP1	1.64E-16	1.48E-14	-0.834946096	M1	Female	trans
cg05448209_MIR548H3	1.64E-16	1.48E-14	-0.834946096	M1	Female	trans
cg05448209_RNA5SP443	1.64E-16	1.48E-14	-0.834946096	M1	Female	trans
cg05448209_ENSG00000176183	1.64E-16	1.48E-14	-0.342989108	M1	Female	trans
cg05448209_B3GNT2P1	1.64E-16	1.48E-14	-0.834946096	M1	Female	trans
cg05448209_ENSG00000230328	1.64E-16	1.48E-14	-0.342989108	M1	Female	trans
cg05448209_ENSG00000240572	1.64E-16	1.48E-14	-0.834946096	M1	Female	trans
cg05448209_FRG2FP	1.64E-16	1.48E-14	-0.485667313	M1	Female	trans
cg05448209_RNU6-1144P	1.64E-16	1.48E-14	-0.53322601	M1	Female	trans
cg05448209_MAS1L	1.64E-16	1.48E-14	-0.592594922	M1	Female	trans
cg05448209_KANK1P1	1.64E-16	1.48E-14	-0.592594922	M1	Female	trans
cg05448209_SOCS2P1	1.64E-16	1.48E-14	-0.592594922	M1	Female	trans
cg05448209_ENSG00000227851	1.64E-16	1.48E-14	-0.255029874	M1	Female	trans
cg05448209_ENSG00000241385	1.64E-16	1.48E-14	-0.592594922	M1	Female	trans
cg18323824_GSTT2	1.64E-16	1.48E-14	-1.253141367	M1	Female	trans
cg00232388_RPS27P23	1.64E-16	1.48E-14	-1.47301122	M1	Female	trans
cg23024553_ENSG00000238220	1.64E-16	1.48E-14	-0.785524211	M1	Female	trans
cg20223162_PRM3	1.64E-16	1.48E-14	1.049691101	M1	Female	trans
cg05292018_CT47A1	1.64E-16	1.48E-14	-0.80997804	M1	Female	trans
cg25239516_ENSG00000236744	1.64E-16	1.48E-14	-0.71841916	M1	Female	trans
cg03033996_RNA5SP389	1.66E-16	1.49E-14	-1.007345537	M1	Female	trans
cg06330497_LINC02534	1.66E-16	1.49E-14	-1.524234983	M1	Female	trans
cg03575231_FCF1P4	1.66E-16	1.50E-14	-0.283178307	M1	Female	trans
cg21052958_CTAG2	1.66E-16	1.50E-14	-0.870335012	M1	Female	trans
cg13706899_ENSG00000227034	1.67E-16	1.50E-14	-0.705722681	M1	Female	trans
cg04874862_ENSG00000236744	1.67E-16	1.50E-14	-0.716075565	M1	Female	trans
cg23929072_TNFRSF10D	1.67E-16	1.51E-14	1.041387941	M1	Female	trans
cg16436181_AKR1B1P6	1.69E-16	1.52E-14	-1.064076924	M1	Female	trans
cg17604362_RPL19P20	1.69E-16	1.52E-14	-1.706590214	M1	Female	trans
cg24711324_HBA1	1.69E-16	1.52E-14	-0.864461625	M1	Female	trans
cg07570618_ENSG00000232057	1.69E-16	1.53E-14	-0.802606586	M1	Female	trans
cg06619156_PPIAP59	1.69E-16	1.53E-14	-1.464905359	M1	Female	trans
cg14594743_LINC00971	1.69E-16	1.53E-14	-0.882345847	M1	Female	trans
cg17597911_OR2AF1P	1.70E-16	1.53E-14	-0.780036959	M1	Female	trans
cg24377657_EN1	1.70E-16	1.53E-14	0.626017546	M1	Female	trans
cg26162150_IGKV1D-8	1.71E-16	1.54E-14	0.307631382	M1	Female	trans
cg27030245_FGF7P7	1.71E-16	1.54E-14	1.047213393	M1	Female	trans
cg05703749_OR8H1	1.72E-16	1.55E-14	-1.246821897	M1	Female	trans
cg01140770_RN7SKP205	1.72E-16	1.55E-14	-0.99939636	M1	Female	trans
cg01140770_ENSG00000238257	1.72E-16	1.55E-14	-1.335937359	M1	Female	trans
cg15466595_ENSG00000214210	1.73E-16	1.56E-14	-0.537288937	M1	Female	trans
cg03575231_OR2AG2	1.73E-16	1.56E-14	-0.822780946	M1	Female	trans
cg10746224_ZNF716	1.74E-16	1.56E-14	-0.329411007	M1	Female	trans
cg10746224_RN7SKP123	1.74E-16	1.56E-14	-0.440338276	M1	Female	trans
cg10746224_LINC01720	1.74E-16	1.56E-14	-0.981704572	M1	Female	trans
cg10746224_CRLF3P3	1.74E-16	1.56E-14	-0.981704572	M1	Female	trans
cg10746224_MTCO3P45	1.74E-16	1.56E-14	-0.981704572	M1	Female	trans
cg10746224_PSMB3P2	1.74E-16	1.56E-14	-0.981704572	M1	Female	trans
cg10746224_RNU6-1298P	1.74E-16	1.56E-14	-0.981704572	M1	Female	trans
cg10746224_B3GALNT2P1	1.74E-16	1.56E-14	-0.445684005	M1	Female	trans
cg10746224_RN7SKP223	1.74E-16	1.56E-14	-0.981704572	M1	Female	trans
cg10746224_LINC02681	1.74E-16	1.56E-14	-0.981704572	M1	Female	trans
cg10746224_ENSG00000226829	1.74E-16	1.56E-14	-0.440338276	M1	Female	trans
cg10746224_ENSG00000232080	1.74E-16	1.56E-14	-0.571033057	M1	Female	trans
cg10746224_RNY4P16	1.74E-16	1.56E-14	-0.347125159	M1	Female	trans
cg10746224_CAPZA1P3	1.74E-16	1.56E-14	-0.929007109	M1	Female	trans
cg10746224_ENSG00000225583	1.74E-16	1.56E-14	-0.696755332	M1	Female	trans
cg10746224_ENSG00000237480	1.74E-16	1.56E-14	-0.215291306	M1	Female	trans
cg04751533_ONECUT3	1.74E-16	1.56E-14	-0.22777851	M1	Female	trans
cg09223563_RNU6-18P	1.75E-16	1.57E-14	-1.464528319	M1	Female	trans
cg04337937_CYCSP32	1.75E-16	1.57E-14	-1.069569742	M1	Female	trans
cg21052958_HMGB1P25	1.76E-16	1.58E-14	-0.358283893	M1	Female	trans
cg21052958_PLSCR5-AS1	1.76E-16	1.58E-14	-0.782421929	M1	Female	trans
cg21052958_MIR758	1.76E-16	1.58E-14	-0.391210965	M1	Female	trans
cg21052958_IGKV1D-43	1.76E-16	1.58E-14	-0.232745743	M1	Female	trans
cg21052958_KRTAP4-8	1.76E-16	1.58E-14	-0.619020286	M1	Female	trans
cg21052958_SNORA72	1.76E-16	1.58E-14	-0.619020286	M1	Female	trans
cg21052958_RPL21P66	1.76E-16	1.58E-14	-0.872178535	M1	Female	trans
cg21052958_ENSG00000223777	1.76E-16	1.58E-14	-0.872178535	M1	Female	trans
cg21052958_ENSG00000224247	1.76E-16	1.58E-14	-0.872178535	M1	Female	trans
cg21052958_ENSG00000227760	1.76E-16	1.58E-14	-0.872178535	M1	Female	trans
cg21052958_ENSG00000228772	1.76E-16	1.58E-14	-0.872178535	M1	Female	trans
cg01791737_CTHRC1	1.77E-16	1.58E-14	0.562333919	M1	Female	trans
cg22597706_GPR160P1	1.77E-16	1.59E-14	-1.033325237	M1	Female	trans
cg01683654_RPL32P12	1.77E-16	1.59E-14	0.815767338	M1	Female	trans
cg07346920_OR51E1	1.77E-16	1.59E-14	-1.150514246	M1	Female	trans
cg25212717_OR4K5	1.77E-16	1.59E-14	-1.286065037	M1	Female	trans
cg19623054_RNA5SP322	1.77E-16	1.59E-14	-0.841284669	M1	Female	trans
cg02426343_DNAJA1P6	1.78E-16	1.60E-14	1.336610279	M1	Female	trans
cg20945463_DNAJA1P5	1.79E-16	1.60E-14	-0.576142714	M1	Female	trans
cg12659158_KIF1A	1.80E-16	1.61E-14	-0.829433441	M1	Female	trans
cg04578283_KRTAP9-1	1.80E-16	1.61E-14	-1.374803794	M1	Female	trans
cg02426343_RN7SL107P	1.80E-16	1.61E-14	0.998646462	M1	Female	trans
cg07994735_CCL19	1.80E-16	1.61E-14	-0.767472652	M1	Female	trans
cg13409898_RN7SL98P	1.80E-16	1.62E-14	-0.596388036	M1	Female	trans
cg09328960_MTND2P4	1.85E-16	1.65E-14	-0.528231218	M1	Female	trans
cg09328960_SSX7	1.85E-16	1.65E-14	-0.729093605	M1	Female	trans
cg09328960_ENSG00000232409	1.85E-16	1.65E-14	-0.528231218	M1	Female	trans
cg09328960_HNRNPA3P14	1.85E-16	1.65E-14	-0.90812081	M1	Female	trans
cg09328960_RNA5SP183	1.85E-16	1.65E-14	-0.90812081	M1	Female	trans
cg09328960_OR2U1P	1.85E-16	1.65E-14	-0.90812081	M1	Female	trans
cg09328960_DEFA5	1.85E-16	1.65E-14	-0.90812081	M1	Female	trans
cg09328960_SNORD3H	1.85E-16	1.65E-14	-0.90812081	M1	Female	trans
cg09328960_POM121L13P	1.85E-16	1.65E-14	-0.90812081	M1	Female	trans
cg09328960_RNU6-845P	1.85E-16	1.65E-14	-0.90812081	M1	Female	trans
cg09328960_BMP6P1	1.85E-16	1.65E-14	-0.90812081	M1	Female	trans
cg09328960_SHOX	1.85E-16	1.65E-14	-0.90812081	M1	Female	trans
cg09328960_ENSG00000223344	1.85E-16	1.65E-14	-0.90812081	M1	Female	trans
cg09328960_ENSG00000230153	1.85E-16	1.65E-14	-0.814665355	M1	Female	trans
cg09328960_KPNB1P1	1.85E-16	1.65E-14	-0.90812081	M1	Female	trans
cg25871427_RPL22P4	1.85E-16	1.66E-14	-0.961383886	M1	Female	trans
cg24042772_ENSG00000232249	1.86E-16	1.66E-14	-0.333324144	M1	Female	trans
cg24042772_YBX1P9	1.86E-16	1.66E-14	-1.101754698	M1	Female	trans
cg24042772_CTBP2P5	1.86E-16	1.66E-14	-0.696291427	M1	Female	trans
cg24042772_RNU6-1249P	1.86E-16	1.66E-14	-0.520886038	M1	Female	trans
cg24042772_ENSG00000169164	1.86E-16	1.66E-14	-0.520886038	M1	Female	trans
cg24042772_ENSG00000213750	1.86E-16	1.66E-14	-1.392582854	M1	Female	trans
cg24042772_RPL23AP39	1.86E-16	1.66E-14	-1.552334908	M1	Female	trans
cg24042772_RNA5SP184	1.86E-16	1.66E-14	-0.902954487	M1	Female	trans
cg24042772_PRELID1P2	1.86E-16	1.66E-14	-1.552334908	M1	Female	trans
cg24042772_KRT18P66	1.86E-16	1.66E-14	-1.552334908	M1	Female	trans
cg24042772_SLC22A12	1.86E-16	1.66E-14	-1.552334908	M1	Female	trans
cg24042772_RNY3P5	1.86E-16	1.66E-14	-1.552334908	M1	Female	trans
cg24042772_ENSG00000223421	1.86E-16	1.66E-14	-1.552334908	M1	Female	trans
cg24042772_ENSG00000225055	1.86E-16	1.66E-14	-1.552334908	M1	Female	trans
cg24042772_ENSG00000225448	1.86E-16	1.66E-14	-1.552334908	M1	Female	trans
cg24042772_ENSG00000227150	1.86E-16	1.66E-14	-1.552334908	M1	Female	trans
cg24042772_ENSG00000230472	1.86E-16	1.66E-14	-1.552334908	M1	Female	trans
cg24042772_ENSG00000231630	1.86E-16	1.66E-14	-1.552334908	M1	Female	trans
cg24042772_ENSG00000231855	1.86E-16	1.66E-14	-1.552334908	M1	Female	trans
cg25871427_NBPF7	1.86E-16	1.67E-14	-0.703710185	M1	Female	trans
cg04938082_TTTY6B	1.87E-16	1.67E-14	-0.928711064	M1	Female	trans
cg02055265_GAGE12H	1.88E-16	1.68E-14	-0.869551178	M1	Female	trans
cg04152562_LRRC7-AS1	1.89E-16	1.69E-14	-1.315586019	M1	Female	trans
cg03695461_RN7SKP121	1.90E-16	1.70E-14	-0.553299099	M1	Female	trans
cg04518477_NKX2-4	1.91E-16	1.70E-14	0.638124989	M1	Female	trans
cg01630869_RPL36AP26	1.91E-16	1.70E-14	1.228928971	M1	Female	trans
cg14646214_SERPINA3	1.91E-16	1.71E-14	-1.169547458	M1	Female	trans
cg04726019_FTH1P20	1.91E-16	1.71E-14	-0.845298093	M1	Female	trans
cg11593799_KRT18P68	1.91E-16	1.71E-14	-1.248913232	M1	Female	trans
cg18720828_RNU6-1017P	1.91E-16	1.71E-14	-0.851579723	M1	Female	trans
cg18805486_RN7SKP257	1.92E-16	1.71E-14	-0.659578241	M1	Female	trans
cg14946503_THUMPD1P1	1.92E-16	1.72E-14	-0.783440559	M1	Female	trans
cg04571903_RNU6-777P	1.92E-16	1.72E-14	-1.198965676	M1	Female	trans
cg11921348_RNU4-55P	1.93E-16	1.72E-14	-0.982893141	M1	Female	trans
cg26287474_TBR1	1.93E-16	1.72E-14	-1.408773908	M1	Female	trans
cg17613326_OR2T4	1.93E-16	1.72E-14	0.922022123	M1	Female	trans
cg12659158_EPO	1.93E-16	1.72E-14	-0.806830232	M1	Female	trans
cg07320976_C11orf98P1	1.93E-16	1.73E-14	-1.010360821	M1	Female	trans
cg03575231_OR7C1	1.94E-16	1.73E-14	-0.820534631	M1	Female	trans
cg25841491_HSP90AA6P	1.95E-16	1.74E-14	-0.799808908	M1	Female	trans
cg25040746_RPL23AP89	1.95E-16	1.74E-14	-1.156823726	M1	Female	trans
cg22804805_SSU72P6	1.96E-16	1.75E-14	-0.941838663	M1	Female	trans
cg18301136_KRT17P5	1.96E-16	1.75E-14	-1.030788916	M1	Female	trans
cg07596643_LINC02810	1.97E-16	1.75E-14	2.63954405	M1	Female	trans
cg07596643_RNVU1-17	1.97E-16	1.75E-14	2.776133901	M1	Female	trans
cg07596643_GEMIN2P1	1.97E-16	1.75E-14	2.776133901	M1	Female	trans
cg07596643_HMGB1P26	1.97E-16	1.75E-14	1.059418193	M1	Female	trans
cg07596643_MYCNUT	1.97E-16	1.75E-14	2.776133901	M1	Female	trans
cg07596643_SUCLA2P2	1.97E-16	1.75E-14	0.931531837	M1	Female	trans
cg07596643_RNU7-182P	1.97E-16	1.75E-14	2.776133901	M1	Female	trans
cg07596643_HOXD4	1.97E-16	1.75E-14	1.970334205	M1	Female	trans
cg07596643_HAGLROS	1.97E-16	1.75E-14	2.776133901	M1	Female	trans
cg07596643_C3orf85	1.97E-16	1.75E-14	2.776133901	M1	Female	trans
cg07596643_LINC02433	1.97E-16	1.75E-14	2.490439692	M1	Female	trans
cg07596643_RN7SL415P	1.97E-16	1.75E-14	2.776133901	M1	Female	trans
cg07596643_DYNLL1P7	1.97E-16	1.75E-14	2.776133901	M1	Female	trans
cg07596643_DEFB107B	1.97E-16	1.75E-14	2.490439692	M1	Female	trans
cg07596643_LINC00208	1.97E-16	1.75E-14	2.776133901	M1	Female	trans
cg07596643_PAEP	1.97E-16	1.75E-14	2.776133901	M1	Female	trans
cg07596643_LINC02668	1.97E-16	1.75E-14	2.776133901	M1	Female	trans
cg07596643_RPL39P25	1.97E-16	1.75E-14	1.970334205	M1	Female	trans
cg07596643_RPS7P9	1.97E-16	1.75E-14	2.776133901	M1	Female	trans
cg07596643_LBX1-AS1	1.97E-16	1.75E-14	2.490439692	M1	Female	trans
cg07596643_OR4C4P	1.97E-16	1.75E-14	2.776133901	M1	Female	trans
cg07596643_RNU6-1175P	1.97E-16	1.75E-14	2.776133901	M1	Female	trans
cg07596643_HOTAIR	1.97E-16	1.75E-14	1.863063673	M1	Female	trans
cg07596643_DNAJA1P1	1.97E-16	1.75E-14	2.776133901	M1	Female	trans
cg07596643_RPS6P23	1.97E-16	1.75E-14	1.614807828	M1	Female	trans
cg07596643_RNA5SP430	1.97E-16	1.75E-14	2.776133901	M1	Female	trans
cg07596643_LINC00917	1.97E-16	1.75E-14	1.970334205	M1	Female	trans
cg07596643_RNA5SP478	1.97E-16	1.75E-14	2.435264169	M1	Female	trans
cg07596643_KRTAP12-3	1.97E-16	1.75E-14	2.776133901	M1	Female	trans
cg07596643_ENSG00000213940	1.97E-16	1.75E-14	2.776133901	M1	Female	trans
cg07596643_MAGEB1	1.97E-16	1.75E-14	2.776133901	M1	Female	trans
cg07596643_Y_RNA	1.97E-16	1.75E-14	2.490439692	M1	Female	trans
cg07596643_ENSG00000226566	1.97E-16	1.75E-14	2.776133901	M1	Female	trans
cg07596643_ENSG00000228776	1.97E-16	1.75E-14	2.490439692	M1	Female	trans
cg07596643_ENSG00000231600	1.97E-16	1.75E-14	1.970334205	M1	Female	trans
cg07596643_ENSG00000235463	1.97E-16	1.75E-14	0.931531837	M1	Female	trans
cg07596643_ENSG00000237262	1.97E-16	1.75E-14	1.863063673	M1	Female	trans
cg07596643_ENSG00000240738	1.97E-16	1.75E-14	2.776133901	M1	Female	trans
cg07596643_PHOX2B	1.97E-16	1.75E-14	2.697951901	M1	Female	trans
cg07596643_RPS16P9	1.97E-16	1.75E-14	2.697951901	M1	Female	trans
cg21428780_SLC4A1	1.99E-16	1.77E-14	-1.324493892	M1	Female	trans
cg18251222_KRTAP13-5P	1.99E-16	1.77E-14	1.009329212	M1	Female	trans
cg09563600_RNU6-1163P	2.01E-16	1.79E-14	-1.1194059	M1	Female	trans
cg02302000_IGKV1D-16	2.01E-16	1.79E-14	-0.932899501	M1	Female	trans
cg07722359_USP17L15	2.02E-16	1.79E-14	-0.623600314	M1	Female	trans
cg12692753_ENSG00000226506	2.03E-16	1.81E-14	0.798478123	M1	Female	trans
cg22162544_RAB28P2	2.03E-16	1.81E-14	0.577810761	M1	Female	trans
cg05046525_ENSG00000227034	2.03E-16	1.81E-14	0.909685361	M1	Female	trans
cg19822890_ENSG00000230533	2.04E-16	1.81E-14	-0.990831506	M1	Female	trans
cg12377084_ENSG00000231496	2.05E-16	1.82E-14	-1.40650861	M1	Female	trans
cg22762615_MIRLET7I	2.05E-16	1.82E-14	0.987563368	M1	Female	trans
cg04639241_FAM95B1	2.05E-16	1.82E-14	-0.710667725	M1	Female	trans
cg11850659_MIR504	2.06E-16	1.83E-14	-0.651859635	M1	Female	trans
cg02251147_TAAR8	2.06E-16	1.83E-14	-1.173451749	M1	Female	trans
cg02990361_ENSG00000240975	2.07E-16	1.83E-14	1.012697999	M1	Female	trans
cg20870820_TRIAP1P1	2.07E-16	1.84E-14	-1.491167076	M1	Female	trans
cg20870820_RNU6ATAC30P	2.07E-16	1.84E-14	-0.867374685	M1	Female	trans
cg20870820_RPS2P2	2.07E-16	1.84E-14	-1.491167076	M1	Female	trans
cg20870820_ENSG00000233866	2.07E-16	1.84E-14	-1.491167076	M1	Female	trans
cg20870820_SNORD52	2.07E-16	1.84E-14	-0.311680565	M1	Female	trans
cg16395457_RNA5SP450	2.07E-16	1.84E-14	-1.286912446	M1	Female	trans
cg19249811_OCLNP1	2.08E-16	1.84E-14	-0.744638359	M1	Female	trans
cg22549984_RNU1-65P	2.08E-16	1.84E-14	-0.817500447	M1	Female	trans
cg22549984_RNA5SP375	2.08E-16	1.84E-14	-0.577014574	M1	Female	trans
cg22549984_ENSG00000235845	2.08E-16	1.84E-14	-0.478572435	M1	Female	trans
cg22549984_RN7SL304P	2.08E-16	1.84E-14	-0.859804065	M1	Female	trans
cg22549984_RPS7P2	2.08E-16	1.84E-14	-0.500126573	M1	Female	trans
cg22549984_RNU5F-6P	2.08E-16	1.84E-14	-0.288507287	M1	Female	trans
cg22549984_MIR1285-2	2.08E-16	1.84E-14	-0.610237625	M1	Female	trans
cg22549984_LINC01826	2.08E-16	1.84E-14	-0.859804065	M1	Female	trans
cg22549984_NPM1P28	2.08E-16	1.84E-14	-0.859804065	M1	Female	trans
cg22549984_TAAR2	2.08E-16	1.84E-14	-0.771320926	M1	Female	trans
cg22549984_DEFB106B	2.08E-16	1.84E-14	-0.859804065	M1	Female	trans
cg22549984_AIFM1P1	2.08E-16	1.84E-14	-0.610237625	M1	Female	trans
cg22549984_GPN3P1	2.08E-16	1.84E-14	-0.859804065	M1	Female	trans
cg22549984_CTBP2P6	2.08E-16	1.84E-14	-0.859804065	M1	Female	trans
cg22549984_OR4X2	2.08E-16	1.84E-14	-0.500126573	M1	Female	trans
cg22549984_OR8F1P	2.08E-16	1.84E-14	-0.859804065	M1	Female	trans
cg22549984_LINC02418	2.08E-16	1.84E-14	-0.610237625	M1	Female	trans
cg22549984_RPL18AP17	2.08E-16	1.84E-14	-0.859804065	M1	Female	trans
cg22549984_SPACA7	2.08E-16	1.84E-14	-0.859804065	M1	Female	trans
cg22549984_RNASE11	2.08E-16	1.84E-14	-0.859804065	M1	Female	trans
cg22549984_RPL9P6	2.08E-16	1.84E-14	-0.859804065	M1	Female	trans
cg22549984_YRDCP3	2.08E-16	1.84E-14	-0.859804065	M1	Female	trans
cg22549984_ENSG00000220240	2.08E-16	1.84E-14	-0.859804065	M1	Female	trans
cg22549984_RN7SKP267	2.08E-16	1.84E-14	-0.859804065	M1	Female	trans
cg22549984_ENSG00000225280	2.08E-16	1.84E-14	-0.610237625	M1	Female	trans
cg22549984_ENSG00000227489	2.08E-16	1.84E-14	-0.859804065	M1	Female	trans
cg22549984_ENSG00000228528	2.08E-16	1.84E-14	-0.385660463	M1	Female	trans
cg22549984_ENSG00000230779	2.08E-16	1.84E-14	-0.859804065	M1	Female	trans
cg22549984_ENSG00000231698	2.08E-16	1.84E-14	-0.859804065	M1	Female	trans
cg22549984_ENSG00000232167	2.08E-16	1.84E-14	-0.859804065	M1	Female	trans
cg22549984_ENSG00000234595	2.08E-16	1.84E-14	-0.859804065	M1	Female	trans
cg22549984_ENSG00000237699	2.08E-16	1.84E-14	-0.385660463	M1	Female	trans
cg22549984_ENSG00000237747	2.08E-16	1.84E-14	-0.859804065	M1	Female	trans
cg22549984_SALL4P2	2.08E-16	1.84E-14	-0.610237625	M1	Female	trans
cg22549984_ENSG00000242222	2.08E-16	1.84E-14	-0.610237625	M1	Female	trans
cg22549984_ENSG00000242295	2.08E-16	1.84E-14	-0.859804065	M1	Female	trans
cg22549984_ENSG00000243296	2.08E-16	1.84E-14	-0.610237625	M1	Female	trans
cg05448209_TRIM49D1	2.08E-16	1.84E-14	-0.830891378	M1	Female	trans
cg00171290_ENSG00000220139	2.09E-16	1.85E-14	-0.745773215	M1	Female	trans
cg14378465_LHFPL3-AS1	2.09E-16	1.85E-14	-0.746731831	M1	Female	trans
cg22291003_HSPE1P1	2.10E-16	1.85E-14	-1.143089962	M1	Female	trans
cg13360263_ENSG00000234891	2.11E-16	1.86E-14	-0.527229476	M1	Female	trans
cg06854495_TRBV6-4	2.11E-16	1.87E-14	-0.879298588	M1	Female	trans
cg10548700_CLEC6A	2.12E-16	1.87E-14	1.056496387	M1	Female	trans
cg16422816_OR5T1	2.12E-16	1.87E-14	-1.422649979	M1	Female	trans
cg01210264_TRIM49D1	2.13E-16	1.88E-14	-0.861519282	M1	Female	trans
cg11341215_RN7SL164P	2.13E-16	1.88E-14	-0.56915589	M1	Female	trans
cg21766141_IGHV4-39	2.13E-16	1.89E-14	-0.462656178	M1	Female	trans
cg03894102_ENSG00000236453	2.14E-16	1.89E-14	-0.687332062	M1	Female	trans
cg23929072_C2CD4B	2.14E-16	1.89E-14	1.069619465	M1	Female	trans
cg24952959_RNA5SP263	2.15E-16	1.90E-14	0.706389549	M1	Female	trans
cg07830906_DEFA3	2.15E-16	1.90E-14	-0.887497793	M1	Female	trans
cg07092448_KRTAP8-2P	2.15E-16	1.90E-14	0.751417389	M1	Female	trans
cg05526015_CYCSP35	2.16E-16	1.91E-14	-0.737643034	M1	Female	trans
cg18580450_LINC02487	2.16E-16	1.91E-14	-0.856500598	M1	Female	trans
cg20803916_SNORD115-24	2.16E-16	1.91E-14	-0.929282066	M1	Female	trans
cg19216660_IGLV3-10	2.17E-16	1.92E-14	-0.845068903	M1	Female	trans
cg06506288_PRAMEF2	2.17E-16	1.92E-14	-0.934223361	M1	Female	trans
cg06506288_RNA5-8SP5	2.17E-16	1.92E-14	-0.934223361	M1	Female	trans
cg06506288_BRI3P2	2.17E-16	1.92E-14	-0.934223361	M1	Female	trans
cg06506288_RN7SL601P	2.17E-16	1.92E-14	-0.934223361	M1	Female	trans
cg06506288_ENSG00000234391	2.17E-16	1.92E-14	-0.934223361	M1	Female	trans
cg06506288_LINC02032	2.17E-16	1.92E-14	-0.403690434	M1	Female	trans
cg06506288_LINC00841	2.17E-16	1.92E-14	-0.523612089	M1	Female	trans
cg06506288_ENSG00000218561	2.17E-16	1.92E-14	-0.838081671	M1	Female	trans
cg18701685_SOX18	2.18E-16	1.92E-14	0.793082963	M1	Female	trans
cg08101543_ENSG00000236513	2.18E-16	1.92E-14	-0.597845805	M1	Female	trans
cg00204065_LINC02655	2.20E-16	1.94E-14	-0.878982979	M1	Female	trans
cg03206304_IGHD1-7	2.20E-16	1.94E-14	-0.578407002	M1	Female	trans
cg27399957_ENSG00000231460	2.21E-16	1.95E-14	-1.267945424	M1	Female	trans
cg01210264_CST4	2.22E-16	1.95E-14	-0.770967255	M1	Female	trans
cg25841491_RN7SKP252	2.22E-16	1.95E-14	-0.715709957	M1	Female	trans
cg20249925_RNU6-20P	2.22E-16	1.96E-14	-1.26626783	M1	Female	trans
cg07092448_RNU2-14P	2.23E-16	1.97E-14	0.512217331	M1	Female	trans
cg18301136_KLK15	2.23E-16	1.97E-14	-0.838941685	M1	Female	trans
cg20638896_NFE2	2.24E-16	1.98E-14	-1.563568875	M1	Female	trans
cg01683654_MIR1233-2	2.25E-16	1.98E-14	0.861102007	M1	Female	trans
cg01683654_MIR1233-1	2.25E-16	1.98E-14	0.91572008	M1	Female	trans
cg16792066_HNRNPA1P30	2.25E-16	1.98E-14	0.720827233	M1	Female	trans
cg12659158_IGDCC3	2.25E-16	1.99E-14	-0.82859798	M1	Female	trans
cg26474203_SNORD110	2.25E-16	1.99E-14	-1.461161394	M1	Female	trans
cg07485723_ENSG00000229913	2.26E-16	1.99E-14	0.6792338	M1	Female	trans
cg14484356_RN7SKP178	2.26E-16	1.99E-14	-0.73429507	M1	Female	trans
cg04518477_IGLV2-14	2.27E-16	2.00E-14	0.835092257	M1	Female	trans
cg06469326_ENSG00000238232	2.27E-16	2.00E-14	-0.693483044	M1	Female	trans
cg10548700_TRBV25OR9-2	2.27E-16	2.00E-14	1.000509212	M1	Female	trans
cg27455098_FGF21	2.27E-16	2.00E-14	-0.235269003	M1	Female	trans
cg04751533_LINC01114	2.28E-16	2.00E-14	-1.110618371	M1	Female	trans
cg23328066_ENSG00000235099	2.28E-16	2.01E-14	0.56569727	M1	Female	trans
cg07485723_HLA-T	2.29E-16	2.01E-14	0.690198928	M1	Female	trans
cg17364850_CCDC12P1	2.29E-16	2.02E-14	-0.701994647	M1	Female	trans
cg11023174_ENSG00000226534	2.30E-16	2.02E-14	-1.041622121	M1	Female	trans
cg23929072_PLAT	2.30E-16	2.03E-14	1.07136062	M1	Female	trans
cg09785766_ENSG00000213527	2.31E-16	2.03E-14	-0.510843952	M1	Female	trans
cg23987549_ENSG00000238764	2.32E-16	2.04E-14	0.69897478	M1	Female	trans
cg09024862_RN7SL98P	2.32E-16	2.05E-14	-0.904206971	M1	Female	trans
cg16959364_ENSG00000237994	2.36E-16	2.07E-14	-0.789624761	M1	Female	trans
cg21449027_ENSG00000241097	2.36E-16	2.08E-14	-1.025582911	M1	Female	trans
cg16711084_OR1S2	2.36E-16	2.08E-14	-1.39442851	M1	Female	trans
cg06449486_NID2	2.37E-16	2.08E-14	0.609075043	M1	Female	trans
cg18455405_OR6L1P	2.37E-16	2.08E-14	-0.754251032	M1	Female	trans
cg20313696_ENSG00000240131	2.37E-16	2.08E-14	-1.127681371	M1	Female	trans
cg18805486_ENSG00000225960	2.37E-16	2.08E-14	-0.715886797	M1	Female	trans
cg17669898_OR10C1	2.38E-16	2.09E-14	-1.05549108	M1	Female	trans
cg12356249_ENSG00000224671	2.39E-16	2.10E-14	-0.503337549	M1	Female	trans
cg07346595_XAGE1A	2.40E-16	2.11E-14	-0.821183044	M1	Female	trans
cg07346595_XAGE1B	2.40E-16	2.11E-14	-0.821183044	M1	Female	trans
cg10552603_LINC02782	2.42E-16	2.13E-14	-0.816350167	M1	Female	trans
cg25472353_RBMY1E	2.42E-16	2.13E-14	1.112388197	M1	Female	trans
cg19074709_CST4	2.43E-16	2.14E-14	-0.7976374	M1	Female	trans
cg10508018_CCT8L2	2.44E-16	2.14E-14	-1.005224607	M1	Female	trans
cg26879339_SLC9B1P4	2.45E-16	2.15E-14	-0.819776945	M1	Female	trans
cg04136018_SMR3A	2.46E-16	2.16E-14	0.92627625	M1	Female	trans
cg04667681_TTTY12	2.46E-16	2.16E-14	-0.879019666	M1	Female	trans
cg20638896_HK3	2.46E-16	2.17E-14	-1.474722812	M1	Female	trans
cg04152562_ENSG00000213867	2.47E-16	2.17E-14	-1.188814451	M1	Female	trans
cg16792066_SOX17	2.47E-16	2.17E-14	0.655588854	M1	Female	trans
cg07914267_SIGLEC30P	2.49E-16	2.19E-14	-1.120528307	M1	Female	trans
cg17364850_POU6F2-AS1	2.49E-16	2.19E-14	-1.00739694	M1	Female	trans
cg12403996_RNA5SP322	2.50E-16	2.19E-14	-1.477048492	M1	Female	trans
cg15197135_RNU5F-6P	2.50E-16	2.19E-14	-0.3047814	M1	Female	trans
cg15197135_RNU1-65P	2.50E-16	2.19E-14	-0.863613996	M1	Female	trans
cg15197135_RNA5SP375	2.50E-16	2.19E-14	-0.6095628	M1	Female	trans
cg15197135_RN7SL304P	2.50E-16	2.19E-14	-0.908303875	M1	Female	trans
cg15197135_LINC01826	2.50E-16	2.19E-14	-0.908303875	M1	Female	trans
cg15197135_NPM1P28	2.50E-16	2.19E-14	-0.908303875	M1	Female	trans
cg15197135_TAAR2	2.50E-16	2.19E-14	-0.814829581	M1	Female	trans
cg15197135_DEFB106B	2.50E-16	2.19E-14	-0.908303875	M1	Female	trans
cg15197135_GPN3P1	2.50E-16	2.19E-14	-0.908303875	M1	Female	trans
cg15197135_CTBP2P6	2.50E-16	2.19E-14	-0.908303875	M1	Female	trans
cg15197135_OR8F1P	2.50E-16	2.19E-14	-0.908303875	M1	Female	trans
cg15197135_GXYLT1P1	2.50E-16	2.19E-14	-0.908303875	M1	Female	trans
cg15197135_RPL18AP17	2.50E-16	2.19E-14	-0.908303875	M1	Female	trans
cg15197135_SPACA7	2.50E-16	2.19E-14	-0.908303875	M1	Female	trans
cg15197135_RNASE11	2.50E-16	2.19E-14	-0.908303875	M1	Female	trans
cg15197135_RPL9P6	2.50E-16	2.19E-14	-0.908303875	M1	Female	trans
cg15197135_YRDCP3	2.50E-16	2.19E-14	-0.908303875	M1	Female	trans
cg15197135_Y_RNA	2.50E-16	2.19E-14	-0.908303875	M1	Female	trans
cg15197135_ENSG00000220240	2.50E-16	2.19E-14	-0.908303875	M1	Female	trans
cg15197135_RN7SKP267	2.50E-16	2.19E-14	-0.908303875	M1	Female	trans
cg15197135_ENSG00000227489	2.50E-16	2.19E-14	-0.908303875	M1	Female	trans
cg15197135_ENSG00000230779	2.50E-16	2.19E-14	-0.908303875	M1	Female	trans
cg15197135_ENSG00000231698	2.50E-16	2.19E-14	-0.908303875	M1	Female	trans
cg15197135_ENSG00000232167	2.50E-16	2.19E-14	-0.908303875	M1	Female	trans
cg15197135_ENSG00000234595	2.50E-16	2.19E-14	-0.908303875	M1	Female	trans
cg15197135_ENSG00000237747	2.50E-16	2.19E-14	-0.908303875	M1	Female	trans
cg15197135_ENSG00000242295	2.50E-16	2.19E-14	-0.908303875	M1	Female	trans
cg15197135_RPS7P2	2.50E-16	2.19E-14	-0.528337703	M1	Female	trans
cg15197135_MIR1285-2	2.50E-16	2.19E-14	-0.644659897	M1	Female	trans
cg15197135_AIFM1P1	2.50E-16	2.19E-14	-0.644659897	M1	Female	trans
cg15197135_OR4X2	2.50E-16	2.19E-14	-0.528337703	M1	Female	trans
cg15197135_LINC02418	2.50E-16	2.19E-14	-0.644659897	M1	Female	trans
cg15197135_ENSG00000225280	2.50E-16	2.19E-14	-0.644659897	M1	Female	trans
cg15197135_ENSG00000228528	2.50E-16	2.19E-14	-0.407414791	M1	Female	trans
cg15197135_ENSG00000235845	2.50E-16	2.19E-14	-0.505567739	M1	Female	trans
cg15197135_ENSG00000237699	2.50E-16	2.19E-14	-0.407414791	M1	Female	trans
cg15197135_SALL4P2	2.50E-16	2.19E-14	-0.644659897	M1	Female	trans
cg15197135_ENSG00000242222	2.50E-16	2.19E-14	-0.644659897	M1	Female	trans
cg15197135_ENSG00000243296	2.50E-16	2.19E-14	-0.644659897	M1	Female	trans
cg10488013_VDAC1P3	2.50E-16	2.19E-14	-0.782214421	M1	Female	trans
cg11269444_RPL22P4	2.50E-16	2.19E-14	-1.325137221	M1	Female	trans
cg04751533_SOX17	2.52E-16	2.21E-14	-0.901189353	M1	Female	trans
cg26338386_OR2M7	2.53E-16	2.21E-14	-1.173853753	M1	Female	trans
cg26338386_TAS2R16	2.53E-16	2.21E-14	-1.053051503	M1	Female	trans
cg26338386_OR4C3	2.53E-16	2.21E-14	-1.053051503	M1	Female	trans
cg26338386_MIR889	2.53E-16	2.21E-14	-1.053051503	M1	Female	trans
cg26338386_LINC01787	2.53E-16	2.21E-14	-1.173853753	M1	Female	trans
cg26338386_LINC01304	2.53E-16	2.21E-14	-0.526525752	M1	Female	trans
cg26338386_RNA5SP105	2.53E-16	2.21E-14	-0.482209635	M1	Female	trans
cg26338386_RNU6-624P	2.53E-16	2.21E-14	-1.173853753	M1	Female	trans
cg26338386_RPL38P1	2.53E-16	2.21E-14	-1.173853753	M1	Female	trans
cg26338386_TINAG	2.53E-16	2.21E-14	-0.657919766	M1	Female	trans
cg26338386_TPM3P4	2.53E-16	2.21E-14	-1.173853753	M1	Female	trans
cg26338386_OR5AR1	2.53E-16	2.21E-14	-1.173853753	M1	Female	trans
cg26338386_OR5B1P	2.53E-16	2.21E-14	-0.833131356	M1	Female	trans
cg26338386_RNY3P4	2.53E-16	2.21E-14	-1.173853753	M1	Female	trans
cg26338386_PCDH9-AS1	2.53E-16	2.21E-14	-0.833131356	M1	Female	trans
cg26338386_RNU7-87P	2.53E-16	2.21E-14	-1.173853753	M1	Female	trans
cg26338386_GPHB5	2.53E-16	2.21E-14	-0.833131356	M1	Female	trans
cg26338386_SNORD114-9	2.53E-16	2.21E-14	-0.483901754	M1	Female	trans
cg26338386_RNU6-457P	2.53E-16	2.21E-14	-0.523591517	M1	Female	trans
cg26338386_LINC02573	2.53E-16	2.21E-14	-1.173853753	M1	Female	trans
cg26338386_RPL24P9	2.53E-16	2.21E-14	-0.682801441	M1	Female	trans
cg26338386_TDGF1P1	2.53E-16	2.21E-14	-1.173853753	M1	Female	trans
cg26338386_ENSG00000231266	2.53E-16	2.21E-14	-0.833131356	M1	Female	trans
cg26338386_ENSG00000231440	2.53E-16	2.21E-14	-0.833131356	M1	Female	trans
cg26338386_OR7L1P	2.53E-16	2.21E-14	-0.593559029	M1	Female	trans
cg26338386_ENSG00000235518	2.53E-16	2.21E-14	-1.173853753	M1	Female	trans
cg26338386_ENSG00000236408	2.53E-16	2.21E-14	-0.833131356	M1	Female	trans
cg26338386_ENSG00000239600	2.53E-16	2.21E-14	-1.173853753	M1	Female	trans
cg26338386_ENSG00000240201	2.53E-16	2.21E-14	-1.173853753	M1	Female	trans
cg12356249_ITLN1	2.53E-16	2.21E-14	-0.555045492	M1	Female	trans
cg22646311_CYP4F8	2.54E-16	2.22E-14	0.642796944	M1	Female	trans
cg23954535_LINC00397	2.54E-16	2.22E-14	-0.799515393	M1	Female	trans
cg03575231_CHST8	2.54E-16	2.22E-14	-0.838997266	M1	Female	trans
cg00171290_ENSG00000240975	2.55E-16	2.22E-14	-0.738970335	M1	Female	trans
cg16422816_NPM1P31	2.55E-16	2.22E-14	-1.200064743	M1	Female	trans
cg13818127_ENSG00000232057	2.56E-16	2.23E-14	-0.720018601	M1	Female	trans
cg05269124_LINC02557	2.56E-16	2.23E-14	-0.513063019	M1	Female	trans
cg05269124_CHMP1AP1	2.56E-16	2.23E-14	-1.026126038	M1	Female	trans
cg05269124_OR2AM1P	2.56E-16	2.23E-14	-1.143839495	M1	Female	trans
cg05269124_RNU6-590P	2.56E-16	2.23E-14	-1.143839495	M1	Female	trans
cg05269124_PRR20B	2.56E-16	2.23E-14	-0.801371775	M1	Female	trans
cg05269124_PRR20C	2.56E-16	2.23E-14	-0.512258237	M1	Female	trans
cg05269124_PRR20D	2.56E-16	2.23E-14	-0.496238709	M1	Female	trans
cg05269124_ENSG00000199894	2.56E-16	2.23E-14	-1.143839495	M1	Female	trans
cg05269124_ENSG00000227667	2.56E-16	2.23E-14	-1.143839495	M1	Female	trans
cg05269124_ENSG00000229779	2.56E-16	2.23E-14	-1.143839495	M1	Female	trans
cg05269124_HSP90AB7P	2.56E-16	2.23E-14	-0.811829027	M1	Female	trans
cg20785758_USP17L12	2.58E-16	2.25E-14	-1.075719785	M1	Female	trans
cg01012966_RN7SKP165	2.59E-16	2.26E-14	-0.215434389	M1	Female	trans
cg01012966_DEFB104B	2.59E-16	2.26E-14	-0.886709228	M1	Female	trans
cg01012966_DEFB104A	2.59E-16	2.26E-14	-0.886709228	M1	Female	trans
cg01012966_AURKBP1	2.59E-16	2.26E-14	-0.886709228	M1	Female	trans
cg01012966_ENSG00000215094	2.59E-16	2.26E-14	-0.629333305	M1	Female	trans
cg01012966_ACTG1P13	2.59E-16	2.26E-14	-0.44836443	M1	Female	trans
cg06619156_SGCA	2.60E-16	2.26E-14	-1.403902473	M1	Female	trans
cg26788903_PPIAP7	2.63E-16	2.29E-14	-0.897735769	M1	Female	trans
cg18878984_KRTAP10-11	2.63E-16	2.29E-14	-0.722752097	M1	Female	trans
cg24993859_ENSG00000224269	2.63E-16	2.29E-14	-0.581624363	M1	Female	trans
cg04337937_ENSG00000233251	2.64E-16	2.30E-14	-1.16393823	M1	Female	trans
cg23127183_C12orf42	2.65E-16	2.31E-14	0.447584981	M1	Female	trans
cg00070370_RPS29P9	2.66E-16	2.31E-14	-0.470935713	M1	Female	trans
cg04806177_ENSG00000229673	2.66E-16	2.31E-14	-0.261514699	M1	Female	trans
cg04806177_RNU6-169P	2.66E-16	2.31E-14	-0.367348979	M1	Female	trans
cg04806177_HMGB3P20	2.66E-16	2.31E-14	-0.581263029	M1	Female	trans
cg04806177_MTCO3P41	2.66E-16	2.31E-14	-0.818979844	M1	Female	trans
cg04806177_CABP5	2.66E-16	2.31E-14	-0.581263029	M1	Female	trans
cg04806177_ENSG00000201500	2.66E-16	2.31E-14	-0.581263029	M1	Female	trans
cg04806177_ENSG00000224603	2.66E-16	2.31E-14	-0.581263029	M1	Female	trans
cg04806177_ENSG00000226058	2.66E-16	2.31E-14	-0.476380142	M1	Female	trans
cg04806177_ENSG00000230245	2.66E-16	2.31E-14	-0.581263029	M1	Female	trans
cg04806177_FMN2P1	2.66E-16	2.31E-14	-0.818979844	M1	Female	trans
cg04806177_ENSG00000231585	2.66E-16	2.31E-14	-0.818979844	M1	Female	trans
cg18805486_HNRNPA1P30	2.66E-16	2.31E-14	-0.727439073	M1	Female	trans
cg20121803_KRTAP2-1	2.67E-16	2.32E-14	0.858011647	M1	Female	trans
cg09299773_GPRC6A	2.67E-16	2.33E-14	-0.927097876	M1	Female	trans
cg16422816_OR9M1P	2.68E-16	2.33E-14	-1.386470868	M1	Female	trans
cg12686105_KRT18P68	2.70E-16	2.34E-14	-1.487681222	M1	Female	trans
cg05292018_ENSG00000230226	2.71E-16	2.35E-14	-0.932949529	M1	Female	trans
cg03910871_ENSG00000239593	2.71E-16	2.35E-14	-1.403988261	M1	Female	trans
cg20888499_ENSG00000229275	2.71E-16	2.35E-14	-0.843422318	M1	Female	trans
cg23976437_H2BP3	2.71E-16	2.36E-14	-0.901082173	M1	Female	trans
cg26338386_OR5H15	2.72E-16	2.36E-14	-1.173861508	M1	Female	trans
cg07419021_ENSG00000238220	2.72E-16	2.36E-14	0.594115014	M1	Female	trans
cg26162150_SAPCD2P1	2.72E-16	2.37E-14	0.791466725	M1	Female	trans
cg20695805_CXorf49B	2.73E-16	2.37E-14	0.920039317	M1	Female	trans
cg15644305_MS4A18	2.73E-16	2.37E-14	-0.928025779	M1	Female	trans
cg09809224_ENSG00000224486	2.73E-16	2.37E-14	-1.536383996	M1	Female	trans
cg24007800_PIP5K1P2	2.75E-16	2.38E-14	-0.665516591	M1	Female	trans
cg24007800_RNU7-185P	2.75E-16	2.38E-14	-0.185865894	M1	Female	trans
cg24007800_IGHD5-24	2.75E-16	2.38E-14	-0.665516591	M1	Female	trans
cg24007800_ENSG00000237590	2.75E-16	2.38E-14	-0.665516591	M1	Female	trans
cg24007800_XRCC6P3	2.75E-16	2.38E-14	-0.937690248	M1	Female	trans
cg24007800_RNU6-968P	2.75E-16	2.38E-14	-0.937690248	M1	Female	trans
cg24007800_SLC25A20P1	2.75E-16	2.38E-14	-0.937690248	M1	Female	trans
cg24007800_MTATP6P21	2.75E-16	2.38E-14	-0.937690248	M1	Female	trans
cg24007800_RPS2P52	2.75E-16	2.38E-14	-0.937690248	M1	Female	trans
cg24007800_OR4K12P	2.75E-16	2.38E-14	-0.937690248	M1	Female	trans
cg24007800_RBMY1F	2.75E-16	2.38E-14	-0.937690248	M1	Female	trans
cg24007800_MED28P4	2.75E-16	2.38E-14	-0.937690248	M1	Female	trans
cg24007800_ENSG00000225175	2.75E-16	2.38E-14	-0.420595889	M1	Female	trans
cg24007800_ENSG00000225881	2.75E-16	2.38E-14	-0.474142977	M1	Female	trans
cg24007800_ENSG00000225974	2.75E-16	2.38E-14	-0.357837966	M1	Female	trans
cg00545295_RNASE1	2.76E-16	2.40E-14	0.863779677	M1	Female	trans
cg26548239_RPL7P41	2.76E-16	2.40E-14	-1.392138577	M1	Female	trans
cg00919118_ENSG00000228272	2.77E-16	2.41E-14	0.712870262	M1	Female	trans
cg02426343_OR2T32P	2.78E-16	2.41E-14	1.31947408	M1	Female	trans
cg05703749_NACAP2	2.78E-16	2.41E-14	-0.781235434	M1	Female	trans
cg06376786_ENSG00000236957	2.81E-16	2.44E-14	-0.583559071	M1	Female	trans
cg19822890_RPEP2	2.81E-16	2.44E-14	-0.518596869	M1	Female	trans
cg06330497_RN7SL291P	2.82E-16	2.45E-14	-1.08703977	M1	Female	trans
cg00406188_KRTAP9-4	2.82E-16	2.45E-14	-1.552823881	M1	Female	trans
cg16959364_SLC39A2	2.83E-16	2.45E-14	-0.738711246	M1	Female	trans
cg16711084_HNRNPA3P1	2.83E-16	2.46E-14	-1.459943759	M1	Female	trans
cg15197135_RPL23AP48	2.84E-16	2.46E-14	-0.884700146	M1	Female	trans
cg09299773_TRBV6-6	2.84E-16	2.46E-14	-0.710877731	M1	Female	trans
cg06884304_ENSG00000214883	2.85E-16	2.47E-14	-1.008715344	M1	Female	trans
cg11269444_LINC01628	2.86E-16	2.48E-14	-1.339087781	M1	Female	trans
cg10488013_PLCG2	2.86E-16	2.48E-14	-0.791953161	M1	Female	trans
cg04452523_ENSG00000237936	2.86E-16	2.48E-14	-0.415147134	M1	Female	trans
cg04152562_RNA5SP308	2.87E-16	2.49E-14	-1.013519536	M1	Female	trans
cg02775254_HCG4P8	2.88E-16	2.49E-14	-0.731434028	M1	Female	trans
cg15488978_ROBO4	2.89E-16	2.50E-14	-1.007768617	M1	Female	trans
cg20313838_ENSG00000226022	2.89E-16	2.50E-14	-0.412461242	M1	Female	trans
cg20313838_CASP3P1	2.89E-16	2.50E-14	-0.83837062	M1	Female	trans
cg20313838_OR6K4P	2.89E-16	2.50E-14	-0.595025445	M1	Female	trans
cg20313838_RNU6-910P	2.89E-16	2.50E-14	-0.595025445	M1	Female	trans
cg20313838_HBBP1	2.89E-16	2.50E-14	-0.595025445	M1	Female	trans
cg20313838_RPL29P25	2.89E-16	2.50E-14	-0.83837062	M1	Female	trans
cg20313838_LINC00362	2.89E-16	2.50E-14	-0.562630587	M1	Female	trans
cg20313838_RNY1P1	2.89E-16	2.50E-14	-0.83837062	M1	Female	trans
cg20313838_ENSG00000240459	2.89E-16	2.50E-14	-0.83837062	M1	Female	trans
cg20313838_EEF1A1P36	2.89E-16	2.50E-14	-0.376046607	M1	Female	trans
cg23929072_C8A	2.89E-16	2.50E-14	0.856094129	M1	Female	trans
cg02426343_SCN4A	2.89E-16	2.50E-14	1.144204057	M1	Female	trans
cg11478335_LINC00397	2.89E-16	2.50E-14	-1.19223991	M1	Female	trans
cg17324671_LINC02471	2.89E-16	2.50E-14	-0.734210036	M1	Female	trans
cg04665311_ADAMTS6	2.90E-16	2.51E-14	-0.963960048	M1	Female	trans
cg26340737_CCT6P4	2.92E-16	2.53E-14	1.016837484	M1	Female	trans
cg18455405_IGLV4-3	2.94E-16	2.54E-14	-0.64369242	M1	Female	trans
cg01708411_RNU6-1309P	2.96E-16	2.56E-14	0.885116586	M1	Female	trans
cg07825114_ENSG00000226812	2.97E-16	2.57E-14	0.929030245	M1	Female	trans
cg10488013_ENSG00000230192	2.98E-16	2.58E-14	-0.768631238	M1	Female	trans
cg02303400_SNORA3C	2.98E-16	2.58E-14	-0.974360386	M1	Female	trans
cg20571761_DPPA3	2.99E-16	2.58E-14	-0.923734883	M1	Female	trans
cg20638896_SLC2A3	2.99E-16	2.59E-14	-1.433744762	M1	Female	trans
cg11500903_SPATA31B1P	3.01E-16	2.60E-14	-0.937635508	M1	Female	trans
cg27135799_GAGE12F	3.02E-16	2.61E-14	-1.034442665	M1	Female	trans
cg04520897_ENSG00000232408	3.02E-16	2.61E-14	-0.94280644	M1	Female	trans
cg04520897_LINC01015	3.02E-16	2.61E-14	-1.88561288	M1	Female	trans
cg04520897_MIR2113	3.02E-16	2.61E-14	-1.068985506	M1	Female	trans
cg04520897_RNA5SP38	3.02E-16	2.61E-14	-2.101923551	M1	Female	trans
cg04520897_RN7SL278P	3.02E-16	2.61E-14	-1.342362476	M1	Female	trans
cg04520897_ENSG00000198211	3.02E-16	2.61E-14	-2.101923551	M1	Female	trans
cg04520897_ENSG00000223422	3.02E-16	2.61E-14	-1.491819925	M1	Female	trans
cg04520897_ENSG00000238162	3.02E-16	2.61E-14	-1.491819925	M1	Female	trans
cg22620228_OR8B1P	3.06E-16	2.64E-14	-0.424192252	M1	Female	trans
cg22620228_HLTF-AS1	3.06E-16	2.64E-14	-1.074319041	M1	Female	trans
cg22620228_GCNT1P5	3.06E-16	2.64E-14	-1.074319041	M1	Female	trans
cg22620228_RPL21P92	3.06E-16	2.64E-14	-1.074319041	M1	Female	trans
cg22620228_ENSG00000243122	3.06E-16	2.64E-14	-0.6218071	M1	Female	trans
cg22620228_RN7SL691P	3.06E-16	2.64E-14	-1.513679	M1	Female	trans
cg22620228_LINC01007	3.06E-16	2.64E-14	-1.513679	M1	Female	trans
cg22620228_GLT6D1	3.06E-16	2.64E-14	-1.513679	M1	Female	trans
cg22620228_MTND1P18	3.06E-16	2.64E-14	-1.513679	M1	Female	trans
cg22620228_FARSBP1	3.06E-16	2.64E-14	-1.513679	M1	Female	trans
cg22620228_MRPS33P4	3.06E-16	2.64E-14	-1.513679	M1	Female	trans
cg22620228_ENSG00000233437	3.06E-16	2.64E-14	-1.513679	M1	Female	trans
cg22620228_TPT1P14	3.06E-16	2.64E-14	-1.513679	M1	Female	trans
cg25472353_ENSG00000232738	3.07E-16	2.65E-14	0.809757598	M1	Female	trans
cg25439845_ENSG00000226506	3.07E-16	2.65E-14	-0.90551954	M1	Female	trans
cg16792066_ENSG00000220139	3.10E-16	2.67E-14	0.730695883	M1	Female	trans
cg03560018_OR5M5P	3.10E-16	2.67E-14	0.918411311	M1	Female	trans
cg09081941_ENSG00000224918	3.12E-16	2.69E-14	-1.416081881	M1	Female	trans
cg10043085_ENSG00000227873	3.12E-16	2.69E-14	-0.894998893	M1	Female	trans
cg03575231_GNG13	3.13E-16	2.70E-14	-0.82410072	M1	Female	trans
cg07994735_RNU6-1311P	3.15E-16	2.71E-14	-1.091335112	M1	Female	trans
cg26162150_IGKV7-3	3.15E-16	2.72E-14	0.711063468	M1	Female	trans
cg19623054_FGFR3P1	3.17E-16	2.73E-14	-0.40607597	M1	Female	trans
cg11394947_RN7SL720P	3.18E-16	2.75E-14	-0.954995593	M1	Female	trans
cg20313696_RN7SKP166	3.19E-16	2.75E-14	-1.23102858	M1	Female	trans
cg04544994_ENSG00000213867	3.19E-16	2.75E-14	-1.275448695	M1	Female	trans
cg03575231_OR6B1	3.19E-16	2.75E-14	-0.837280426	M1	Female	trans
cg18701685_SYN3	3.19E-16	2.75E-14	0.824842533	M1	Female	trans
cg02066813_RNU6-1024P	3.20E-16	2.75E-14	-0.413258378	M1	Female	trans
cg07092448_PTP4A1P7	3.20E-16	2.75E-14	0.701831474	M1	Female	trans
cg18811157_ENSG00000237994	3.20E-16	2.76E-14	-1.049164718	M1	Female	trans
cg24360513_TBR1	3.21E-16	2.77E-14	0.786629575	M1	Female	trans
cg12659158_ACNATP	3.23E-16	2.78E-14	-0.81302772	M1	Female	trans
cg09081941_RNU6-1031P	3.25E-16	2.80E-14	-0.879330572	M1	Female	trans
cg04578283_RNU2-71P	3.25E-16	2.80E-14	-2.156469001	M1	Female	trans
cg23976437_RPL32P12	3.25E-16	2.80E-14	-0.564170777	M1	Female	trans
cg12659158_OR6B2	3.26E-16	2.80E-14	-0.697764482	M1	Female	trans
cg24360513_MIR134	3.26E-16	2.81E-14	0.830244576	M1	Female	trans
cg25399148_LINC01405	3.26E-16	2.81E-14	-0.331399601	M1	Female	trans
cg25212717_KRT74	3.27E-16	2.81E-14	-1.256504107	M1	Female	trans
cg22806076_PRLR	3.28E-16	2.82E-14	-1.376807612	M1	Female	trans
cg03910065_RNA5SP139	3.28E-16	2.83E-14	0.656968372	M1	Female	trans
cg04947385_RN7SL317P	3.29E-16	2.83E-14	-1.084818033	M1	Female	trans
cg08268925_RNU6-907P	3.29E-16	2.83E-14	-0.771938324	M1	Female	trans
cg06469326_RN7SKP270	3.30E-16	2.84E-14	-1.416650796	M1	Female	trans
cg06738890_RPL35P5	3.31E-16	2.85E-14	-1.723852534	M1	Female	trans
cg02695239_ENSG00000227206	3.32E-16	2.86E-14	-1.42605502	M1	Female	trans
cg19214868_FGFR3P1	3.33E-16	2.87E-14	-0.495700903	M1	Female	trans
cg25212717_OR4K2	3.34E-16	2.87E-14	-1.319338061	M1	Female	trans
cg00628648_RNU6-317P	3.35E-16	2.88E-14	-0.625265329	M1	Female	trans
cg00628648_ENSG00000220076	3.35E-16	2.88E-14	-0.625265329	M1	Female	trans
cg00628648_MYOM3-AS1	3.35E-16	2.88E-14	-0.661266537	M1	Female	trans
cg00628648_LINC02567	3.35E-16	2.88E-14	-0.522519911	M1	Female	trans
cg00628648_HOXC5	3.35E-16	2.88E-14	-0.541947847	M1	Female	trans
cg00628648_ENSG00000230926	3.35E-16	2.88E-14	-0.835819846	M1	Female	trans
cg00628648_MTND2P24	3.35E-16	2.88E-14	-0.931702067	M1	Female	trans
cg00628648_ENSG00000232115	3.35E-16	2.88E-14	-0.931702067	M1	Female	trans
cg00628648_ENSG00000239153	3.35E-16	2.88E-14	-0.931702067	M1	Female	trans
cg02775254_KCNE4	3.36E-16	2.89E-14	-0.890638237	M1	Female	trans
cg00171290_ONECUT3	3.36E-16	2.89E-14	-0.167548014	M1	Female	trans
cg05868023_ROBO4	3.37E-16	2.90E-14	0.636456058	M1	Female	trans
cg18493115_ENSG00000238694	3.37E-16	2.90E-14	-1.186214943	M1	Female	trans
cg07722359_HNRNPA1P42	3.38E-16	2.90E-14	-0.777532122	M1	Female	trans
cg10478035_GJD2	3.38E-16	2.90E-14	-1.418714266	M1	Female	trans
cg20638896_OR1F1	3.41E-16	2.93E-14	-1.514334563	M1	Female	trans
cg15488978_ENSG00000225775	3.43E-16	2.94E-14	-1.049511889	M1	Female	trans
cg04544994_RPS26P57	3.43E-16	2.94E-14	-1.496957465	M1	Female	trans
cg03575231_NOVA2	3.43E-16	2.95E-14	-0.778492011	M1	Female	trans
cg19197744_IGHD7-27	3.45E-16	2.96E-14	1.178414087	M1	Female	trans
cg10548700_MTCO1P17	3.46E-16	2.97E-14	0.851195215	M1	Female	trans
cg07346920_IGKV3D-20	3.46E-16	2.97E-14	-0.653574911	M1	Female	trans
cg21909391_ENSG00000235293	3.46E-16	2.97E-14	-1.267374315	M1	Female	trans
cg00044848_RPL27AP3	3.47E-16	2.98E-14	-0.974937485	M1	Female	trans
cg00044848_FAM237A	3.47E-16	2.98E-14	-0.712004048	M1	Female	trans
cg00044848_H3P11	3.47E-16	2.98E-14	-0.359370141	M1	Female	trans
cg00044848_HLA-N	3.47E-16	2.98E-14	-0.712004048	M1	Female	trans
cg00044848_RNU6-940P	3.47E-16	2.98E-14	-0.306418932	M1	Female	trans
cg00044848_CNOT4P1	3.47E-16	2.98E-14	-0.382833552	M1	Female	trans
cg00044848_RN7SKP3	3.47E-16	2.98E-14	-0.562266122	M1	Female	trans
cg00044848_RPL7P58	3.47E-16	2.98E-14	-0.712004048	M1	Female	trans
cg00044848_ENSG00000225906	3.47E-16	2.98E-14	-0.712004048	M1	Female	trans
cg00044848_RNU7-7P	3.47E-16	2.98E-14	-0.371849533	M1	Female	trans
cg00044848_RPS29P8	3.47E-16	2.98E-14	-1.003189495	M1	Female	trans
cg00044848_RNU4-11P	3.47E-16	2.98E-14	-1.003189495	M1	Female	trans
cg00044848_RNU6-869P	3.47E-16	2.98E-14	-1.003189495	M1	Female	trans
cg00044848_HSFY1P1	3.47E-16	2.98E-14	-1.003189495	M1	Female	trans
cg00044848_ENSG00000225258	3.47E-16	2.98E-14	-1.003189495	M1	Female	trans
cg00044848_ENSG00000226426	3.47E-16	2.98E-14	-0.336234904	M1	Female	trans
cg00044848_ENSG00000217120	3.47E-16	2.98E-14	-0.412102137	M1	Female	trans
cg18805486_CYP2AB1P	3.48E-16	2.98E-14	-0.598397374	M1	Female	trans
cg03012986_ENSG00000240995	3.50E-16	3.00E-14	0.871657955	M1	Female	trans
cg18251222_CTSG	3.50E-16	3.00E-14	1.266690561	M1	Female	trans
cg07994735_OLFM1	3.51E-16	3.01E-14	-1.150349482	M1	Female	trans
cg01164221_OR51A9P	3.51E-16	3.01E-14	-1.763052702	M1	Female	trans
cg23973115_CCNQP1	3.52E-16	3.02E-14	-0.491213221	M1	Female	trans
cg20910935_OR2T12	3.53E-16	3.02E-14	-1.208820897	M1	Female	trans
cg20683445_PCNAP3	3.54E-16	3.04E-14	-0.824515484	M1	Female	trans
cg26788903_LYPD9P	3.55E-16	3.04E-14	-0.934055708	M1	Female	trans
cg09081941_TNFRSF10C	3.56E-16	3.05E-14	-1.302993522	M1	Female	trans
cg00364747_RFX6	3.57E-16	3.06E-14	-0.431649276	M1	Female	trans
cg09081941_ENSG00000227919	3.57E-16	3.06E-14	-1.175447664	M1	Female	trans
cg08101543_MME-AS1	3.59E-16	3.07E-14	-0.778340575	M1	Female	trans
cg26512142_RN7SL771P	3.59E-16	3.08E-14	1.067113165	M1	Female	trans
cg12659158_OR2AJ1	3.60E-16	3.08E-14	-0.822872746	M1	Female	trans
cg20638896_PTHLH	3.60E-16	3.09E-14	-1.182098363	M1	Female	trans
cg12424965_ENSG00000228392	3.61E-16	3.09E-14	-0.684243632	M1	Female	trans
cg04751533_HTN1	3.62E-16	3.10E-14	-0.960041406	M1	Female	trans
cg25621215_RPL7L1P8	3.64E-16	3.12E-14	-0.823888565	M1	Female	trans
cg23929072_S100A2	3.65E-16	3.13E-14	1.052881436	M1	Female	trans
cg25871427_OR2H5P	3.66E-16	3.13E-14	-0.623558094	M1	Female	trans
cg03575231_IAPP	3.66E-16	3.13E-14	-0.814451396	M1	Female	trans
cg20695805_HTN1	3.66E-16	3.14E-14	0.949401003	M1	Female	trans
cg05387905_MME-AS1	3.66E-16	3.14E-14	-1.278848191	M1	Female	trans
cg19111078_RPL37P4	3.66E-16	3.14E-14	-0.734560616	M1	Female	trans
cg18661550_NAB1P1	3.67E-16	3.14E-14	-0.833240096	M1	Female	trans
cg09299773_RPEP2	3.67E-16	3.14E-14	-0.481838741	M1	Female	trans
cg07722359_ENSG00000203462	3.68E-16	3.15E-14	-0.715546735	M1	Female	trans
cg20784955_GRAMD4P2	3.68E-16	3.15E-14	-0.2832958	M1	Female	trans
cg12849065_HSPE1P12	3.69E-16	3.15E-14	-1.031066465	M1	Female	trans
cg27135799_ENSG00000231484	3.69E-16	3.16E-14	-1.1667553	M1	Female	trans
cg15762175_ENSG00000234891	3.70E-16	3.17E-14	-0.80028944	M1	Female	trans
cg23929546_LINC01824	3.71E-16	3.17E-14	-0.904572831	M1	Female	trans
cg23929546_RNU6-899P	3.71E-16	3.17E-14	-0.904572831	M1	Female	trans
cg23929546_RPL36AP52	3.71E-16	3.17E-14	-0.642011824	M1	Female	trans
cg23929546_ENSG00000219619	3.71E-16	3.17E-14	-0.904572831	M1	Female	trans
cg23929546_ENSG00000223615	3.71E-16	3.17E-14	-0.811482501	M1	Female	trans
cg23929546_ENSG00000225333	3.71E-16	3.17E-14	-0.642011824	M1	Female	trans
cg23929546_ENSG00000226532	3.71E-16	3.17E-14	-0.642011824	M1	Female	trans
cg23929546_ENSG00000226733	3.71E-16	3.17E-14	-0.904572831	M1	Female	trans
cg23929546_ENSG00000227224	3.71E-16	3.17E-14	-0.371591208	M1	Female	trans
cg23929546_PDK1P2	3.71E-16	3.17E-14	-0.904572831	M1	Female	trans
cg03702660_LINC02655	3.74E-16	3.20E-14	-0.426134161	M1	Female	trans
cg02232418_PRY	3.75E-16	3.20E-14	-1.548966086	M1	Female	trans
cg08004951_MTND3P17	3.75E-16	3.20E-14	-0.936266576	M1	Female	trans
cg14861778_IGKV1D-27	3.75E-16	3.20E-14	-0.487989141	M1	Female	trans
cg14646214_PTMAP9	3.75E-16	3.21E-14	-1.15405658	M1	Female	trans
cg09081941_ITGAM	3.76E-16	3.21E-14	-1.326948734	M1	Female	trans
cg04487202_UBD	3.76E-16	3.22E-14	-1.111635704	M1	Female	trans
cg12356249_NTRK1	3.77E-16	3.22E-14	-0.719615392	M1	Female	trans
cg14687118_GAGE12D	3.80E-16	3.24E-14	-1.059289543	M1	Female	trans
cg23929072_OSMR	3.82E-16	3.26E-14	0.991317363	M1	Female	trans
cg04665311_RN7SL35P	3.82E-16	3.26E-14	-1.110337369	M1	Female	trans
cg03743462_TRBV5-1	3.83E-16	3.27E-14	-1.434375734	M1	Female	trans
cg08598324_ENSG00000234811	3.84E-16	3.28E-14	-0.828491471	M1	Female	trans
cg16422816_ENSG00000243116	3.85E-16	3.29E-14	-1.233618611	M1	Female	trans
cg20785758_ENSG00000224302	3.85E-16	3.29E-14	-1.013533076	M1	Female	trans
cg00545295_CDRT15P2	3.87E-16	3.30E-14	1.107286406	M1	Female	trans
cg15031917_RPL23AP89	3.88E-16	3.31E-14	1.067585662	M1	Female	trans
cg25292374_APOH	3.88E-16	3.31E-14	-1.001666272	M1	Female	trans
cg04518477_IGKV1D-8	3.88E-16	3.31E-14	0.421329693	M1	Female	trans
cg09081941_SLC2A3	3.90E-16	3.33E-14	-1.251531617	M1	Female	trans
cg20638896_HCK	3.90E-16	3.33E-14	-1.548145333	M1	Female	trans
cg03910871_ENSG00000236111	3.90E-16	3.33E-14	-1.162978849	M1	Female	trans
cg22806076_RNY4P18	3.93E-16	3.35E-14	-1.372570282	M1	Female	trans
cg07320976_OR10G3	3.95E-16	3.37E-14	-1.003452447	M1	Female	trans
cg17364850_OR6K3	3.95E-16	3.37E-14	-0.911943996	M1	Female	trans
cg12659158_RTBDN	3.97E-16	3.39E-14	-0.796558515	M1	Female	trans
cg04487202_ENSG00000229740	3.98E-16	3.39E-14	-1.177622525	M1	Female	trans
cg13127920_MSTN	4.02E-16	3.43E-14	-1.167426325	M1	Female	trans
cg18455405_PTH2	4.03E-16	3.44E-14	-0.788580448	M1	Female	trans
cg03597063_RNU6-244P	4.03E-16	3.44E-14	-0.679526499	M1	Female	trans
cg08880327_MTND4LP17	4.06E-16	3.46E-14	-0.538753971	M1	Female	trans
cg08433110_SLC18A3	4.06E-16	3.46E-14	-1.745841596	M1	Female	trans
cg24377657_MTCO3P40	4.07E-16	3.47E-14	0.727188319	M1	Female	trans
cg02232418_OPCML	4.08E-16	3.47E-14	-1.317790238	M1	Female	trans
cg05798111_ENSG00000229275	4.08E-16	3.48E-14	-0.896069349	M1	Female	trans
cg14549869_ENSG00000230973	4.09E-16	3.48E-14	-0.718514573	M1	Female	trans
cg05232081_RN7SKP108	4.10E-16	3.50E-14	-0.954744812	M1	Female	trans
cg05438523_OR1A2	4.11E-16	3.50E-14	-0.667774776	M1	Female	trans
cg25037011_ENSG00000231460	4.12E-16	3.51E-14	1.169093695	M1	Female	trans
cg13978534_RPL32P8	4.15E-16	3.53E-14	0.901029033	M1	Female	trans
cg15912082_ENSG00000226573	4.15E-16	3.54E-14	-0.50288826	M1	Female	trans
cg05713971_ENSG00000231930	4.16E-16	3.54E-14	1.044374585	M1	Female	trans
cg27399957_LINC00354	4.16E-16	3.54E-14	-1.412221953	M1	Female	trans
cg09554300_RNU6-984P	4.17E-16	3.55E-14	0.80887782	M1	Female	trans
cg14946503_ENSG00000203462	4.17E-16	3.55E-14	-0.721591812	M1	Female	trans
cg00001793_CLDN7P1	4.18E-16	3.56E-14	-0.830475698	M1	Female	trans
cg04751533_ENSG00000240975	4.18E-16	3.56E-14	-0.99449793	M1	Female	trans
cg18692382_C1DP3	4.19E-16	3.57E-14	0.586847542	M1	Female	trans
cg21991185_LRFN5	4.19E-16	3.57E-14	-1.204384612	M1	Female	trans
cg13024511_RN7SL771P	4.21E-16	3.58E-14	-0.72042953	M1	Female	trans
cg04307318_RPS3AP7	4.22E-16	3.59E-14	-1.068772303	M1	Female	trans
cg01100542_RNA5SP145	4.23E-16	3.60E-14	-1.678235249	M1	Female	trans
cg22549984_RPL23AP48	4.25E-16	3.62E-14	-0.833128858	M1	Female	trans
cg26127219_LINC02089	4.26E-16	3.62E-14	-1.561983637	M1	Female	trans
cg15139063_DIRC1	4.26E-16	3.63E-14	-0.734456176	M1	Female	trans
cg04337937_SHC4	4.27E-16	3.63E-14	-1.154721311	M1	Female	trans
cg07830906_PSMC1P6	4.28E-16	3.64E-14	-1.103870647	M1	Female	trans
cg07320976_OR10AG1	4.29E-16	3.65E-14	-0.953541568	M1	Female	trans
cg07320976_OR10K2	4.30E-16	3.65E-14	-0.960918601	M1	Female	trans
cg03206304_ENSG00000228272	4.30E-16	3.66E-14	-0.861267563	M1	Female	trans
cg13818127_ENSG00000228272	4.31E-16	3.66E-14	-0.722178779	M1	Female	trans
cg09081941_IL1A	4.31E-16	3.67E-14	-1.362477395	M1	Female	trans
cg00171290_CYP2AB1P	4.32E-16	3.68E-14	-0.601069351	M1	Female	trans
cg00060475_NBPF22P	4.33E-16	3.68E-14	-1.174393745	M1	Female	trans
cg13322601_ENSG00000224477	4.33E-16	3.68E-14	-0.60274609	M1	Female	trans
cg03033996_ENSG00000233516	4.34E-16	3.69E-14	-0.779887168	M1	Female	trans
cg01753920_BPIFB6	4.36E-16	3.71E-14	-0.606483608	M1	Female	trans
cg24863484_CCL19	4.37E-16	3.71E-14	-0.636119672	M1	Female	trans
cg04544994_ENSG00000227863	4.41E-16	3.75E-14	-1.346675279	M1	Female	trans
cg04487202_IFI44L	4.43E-16	3.76E-14	-1.277942327	M1	Female	trans
cg06449486_RPS23P7	4.43E-16	3.76E-14	0.861622165	M1	Female	trans
cg11995490_ENSG00000235242	4.46E-16	3.79E-14	-1.099134317	M1	Female	trans
cg04487202_RNU6-1193P	4.46E-16	3.79E-14	-1.38820086	M1	Female	trans
cg00364747_ENSG00000230027	4.46E-16	3.79E-14	-1.311675009	M1	Female	trans
cg00232388_SLC25A24P2	4.47E-16	3.79E-14	-1.384730489	M1	Female	trans
cg03637781_KRTAP2-1	4.49E-16	3.81E-14	0.63274409	M1	Female	trans
cg01210264_RN7SKP178	4.49E-16	3.82E-14	-0.582776135	M1	Female	trans
cg01055696_GAPDHP32	4.52E-16	3.84E-14	-0.778883244	M1	Female	trans
cg13404427_RNA5SP139	4.54E-16	3.85E-14	-0.889503648	M1	Female	trans
cg08012663_THUMPD1P1	4.56E-16	3.87E-14	-1.241479077	M1	Female	trans
cg05584297_RN7SL361P	4.57E-16	3.87E-14	-0.978213678	M1	Female	trans
cg05584297_EXTL2P1	4.57E-16	3.87E-14	-0.978213678	M1	Female	trans
cg05584297_EEF1GP8	4.57E-16	3.87E-14	-0.978213678	M1	Female	trans
cg05584297_RN7SL580P	4.57E-16	3.87E-14	-0.978213678	M1	Female	trans
cg05584297_LINC00395	4.57E-16	3.87E-14	-0.694277704	M1	Female	trans
cg05584297_SNORD113-7	4.57E-16	3.87E-14	-0.978213678	M1	Female	trans
cg05584297_SNORD114-11	4.57E-16	3.87E-14	-0.694275361	M1	Female	trans
cg05584297_MIR496	4.57E-16	3.87E-14	-0.978213678	M1	Female	trans
cg05584297_SOCS2P2	4.57E-16	3.87E-14	-0.803684547	M1	Female	trans
cg05584297_IGLV11-55	4.57E-16	3.87E-14	-0.978213678	M1	Female	trans
cg05584297_ENSG00000218337	4.57E-16	3.87E-14	-0.978213678	M1	Female	trans
cg05584297_ENSG00000237163	4.57E-16	3.87E-14	-0.803684547	M1	Female	trans
cg23127183_TBX10	4.58E-16	3.88E-14	1.014935847	M1	Female	trans
cg05713971_USP17L15	4.58E-16	3.89E-14	0.829718443	M1	Female	trans
cg13404427_ENSG00000235168	4.58E-16	3.89E-14	-0.867066204	M1	Female	trans
cg20011860_ENSG00000230260	4.59E-16	3.89E-14	-0.968625956	M1	Female	trans
cg05292018_NID2	4.59E-16	3.90E-14	-0.680230543	M1	Female	trans
cg27390524_GAPDHP57	4.62E-16	3.91E-14	-1.282400301	M1	Female	trans
cg18811157_PCNAP3	4.63E-16	3.92E-14	-1.086793742	M1	Female	trans
cg24377657_RNU6-219P	4.63E-16	3.92E-14	0.725442121	M1	Female	trans
cg23929072_S100A9	4.63E-16	3.93E-14	1.03051114	M1	Female	trans
cg10478035_ABCC8	4.65E-16	3.94E-14	-1.319837487	M1	Female	trans
cg12081434_MTCO1P8	4.67E-16	3.95E-14	-0.7692185	M1	Female	trans
cg12081434_ADIRF	4.67E-16	3.95E-14	-0.419955679	M1	Female	trans
cg12081434_GXYLT1P2	4.67E-16	3.95E-14	-0.507207659	M1	Female	trans
cg12081434_COX6B1P7	4.67E-16	3.95E-14	-0.936262943	M1	Female	trans
cg12081434_RNU6-827P	4.67E-16	3.95E-14	-0.936262943	M1	Female	trans
cg12081434_MTCO2P8	4.67E-16	3.95E-14	-0.936262943	M1	Female	trans
cg12081434_RNU6-336P	4.67E-16	3.95E-14	-0.664503575	M1	Female	trans
cg12081434_LUZP4P1	4.67E-16	3.95E-14	-0.664503575	M1	Female	trans
cg12081434_SNORD115-30	4.67E-16	3.95E-14	-0.936262943	M1	Female	trans
cg12081434_KRTAP4-7	4.67E-16	3.95E-14	-0.936262943	M1	Female	trans
cg12081434_MIR7-3	4.67E-16	3.95E-14	-0.595561647	M1	Female	trans
cg12081434_Y_RNA	4.67E-16	3.95E-14	-0.936262943	M1	Female	trans
cg12081434_U3	4.67E-16	3.95E-14	-0.936262943	M1	Female	trans
cg12081434_ENSG00000228048	4.67E-16	3.95E-14	-0.936262943	M1	Female	trans
cg12081434_ENSG00000228877	4.67E-16	3.95E-14	-0.664503575	M1	Female	trans
cg03570766_GAGE12J	4.67E-16	3.96E-14	-1.287859735	M1	Female	trans
cg07092448_GAGE12D	4.67E-16	3.96E-14	0.555478052	M1	Female	trans
cg24952959_LINC02778	4.68E-16	3.96E-14	0.903017522	M1	Female	trans
cg05821771_ENSG00000228136	4.68E-16	3.97E-14	-1.17232004	M1	Female	trans
cg10043085_NF1P5	4.69E-16	3.97E-14	-0.804751618	M1	Female	trans
cg07777115_TAS2R2P	4.70E-16	3.97E-14	-0.782628609	M1	Female	trans
cg19822890_MIR208B	4.70E-16	3.98E-14	-0.5940895	M1	Female	trans
cg09375013_MIR605	4.70E-16	3.98E-14	0.790582271	M1	Female	trans
cg10488013_HOXA1	4.70E-16	3.98E-14	-0.631912283	M1	Female	trans
cg03597063_ENSG00000213488	4.71E-16	3.98E-14	-0.882406468	M1	Female	trans
cg12403996_VN1R10P	4.72E-16	3.99E-14	-1.372870656	M1	Female	trans
cg20451596_ENSG00000234586	4.75E-16	4.02E-14	-0.62201717	M1	Female	trans
cg07675898_U8	4.75E-16	4.02E-14	-0.802460013	M1	Female	trans
cg00406188_TRIM53AP	4.75E-16	4.02E-14	-1.464678466	M1	Female	trans
cg00406188_TRIM53BP	4.75E-16	4.02E-14	-0.427837148	M1	Female	trans
cg04665311_RNU6-804P	4.78E-16	4.04E-14	-1.147128937	M1	Female	trans
cg01708411_GIMAP2	4.78E-16	4.04E-14	0.884286379	M1	Female	trans
cg17830140_SNORA3C	4.79E-16	4.05E-14	-0.99566824	M1	Female	trans
cg27661571_KRT8P25	4.84E-16	4.09E-14	-0.884498628	M1	Female	trans
cg03206304_ENSG00000226506	4.84E-16	4.09E-14	-0.959341363	M1	Female	trans
cg19383909_SLC18A3	4.85E-16	4.10E-14	-0.975537467	M1	Female	trans
cg18805486_ONECUT3	4.85E-16	4.10E-14	-0.165936761	M1	Female	trans
cg10040153_MRPS16P3	4.86E-16	4.11E-14	-1.254218004	M1	Female	trans
cg19273773_RNA5SP263	4.89E-16	4.13E-14	0.501215144	M1	Female	trans
cg24463527_ENSG00000232057	4.90E-16	4.14E-14	-0.718150625	M1	Female	trans
cg18495484_ENSG00000213209	4.90E-16	4.14E-14	-0.886026898	M1	Female	trans
cg20540714_RNU6ATAC33P	4.90E-16	4.14E-14	0.686315082	M1	Female	trans
cg06449486_RN7SL837P	4.91E-16	4.14E-14	0.604008809	M1	Female	trans
cg07485723_MIR1179	4.92E-16	4.15E-14	0.767402329	M1	Female	trans
cg02426343_FGB	4.93E-16	4.16E-14	1.007174427	M1	Female	trans
cg03575231_OR6B2	4.93E-16	4.16E-14	-0.701844844	M1	Female	trans
cg00474465_RPL37P15	4.94E-16	4.16E-14	0.435014842	M1	Female	trans
cg00474465_RNU6-1135P	4.94E-16	4.16E-14	0.435014842	M1	Female	trans
cg00474465_DNAJC17P1	4.94E-16	4.16E-14	0.688331965	M1	Female	trans
cg00474465_MROH4P	4.94E-16	4.16E-14	0.688331965	M1	Female	trans
cg00474465_NFYAP1	4.94E-16	4.16E-14	0.942523623	M1	Female	trans
cg00474465_RNA5SP505	4.94E-16	4.16E-14	0.688331965	M1	Female	trans
cg00474465_ENSG00000229533	4.94E-16	4.16E-14	0.564129599	M1	Female	trans
cg00474465_OR3B1P	4.94E-16	4.16E-14	0.688331965	M1	Female	trans
cg00474465_RNU6-1126P	4.94E-16	4.16E-14	0.969836335	M1	Female	trans
cg00474465_RNA5SP273	4.94E-16	4.16E-14	0.969836335	M1	Female	trans
cg00474465_RNU6-325P	4.94E-16	4.16E-14	0.969836335	M1	Female	trans
cg00474465_OR7E111P	4.94E-16	4.16E-14	0.969836335	M1	Female	trans
cg00474465_RNA5SP524	4.94E-16	4.16E-14	0.969836335	M1	Female	trans
cg00474465_ENSG00000229949	4.94E-16	4.16E-14	0.969836335	M1	Female	trans
cg00474465_ENSG00000233691	4.94E-16	4.16E-14	0.969836335	M1	Female	trans
cg00474465_COX6CP12	4.94E-16	4.16E-14	0.969836335	M1	Female	trans
cg25621215_ENSG00000232471	4.94E-16	4.17E-14	-1.266735557	M1	Female	trans
cg20011860_CHIAP2	4.95E-16	4.17E-14	-1.336987265	M1	Female	trans
cg15691584_ENSG00000236341	4.95E-16	4.18E-14	-0.915943122	M1	Female	trans
cg04487202_TRAV7	4.97E-16	4.19E-14	-1.106358652	M1	Female	trans
cg10530063_TXNP2	4.98E-16	4.20E-14	0.79047689	M1	Female	trans
cg15031917_PTH2	4.99E-16	4.20E-14	1.062450415	M1	Female	trans
cg00406188_LINC01141	4.99E-16	4.20E-14	-1.440792437	M1	Female	trans
cg04667681_ENSG00000234716	4.99E-16	4.21E-14	-0.599611141	M1	Female	trans
cg25040746_RPS27P20	4.99E-16	4.21E-14	-0.56342966	M1	Female	trans
cg18455405_EN1	5.00E-16	4.21E-14	-0.628519348	M1	Female	trans
cg08433110_ENSG00000234105	5.01E-16	4.22E-14	-1.781350062	M1	Female	trans
cg03985285_ENSG00000227960	5.02E-16	4.23E-14	-1.289415662	M1	Female	trans
cg25130590_MMD2	5.02E-16	4.23E-14	-1.043041836	M1	Female	trans
cg03575231_CELF5	5.05E-16	4.25E-14	-0.808037148	M1	Female	trans
cg17714581_SNORA70	5.06E-16	4.26E-14	-0.61895961	M1	Female	trans
cg04152562_C4orf51	5.13E-16	4.32E-14	-0.897390684	M1	Female	trans
cg20638896_FFAR2	5.13E-16	4.32E-14	-1.479449971	M1	Female	trans
cg04181991_TMEFF1	5.15E-16	4.34E-14	-0.773995939	M1	Female	trans
cg04243292_SPANXD	5.16E-16	4.35E-14	-1.543943612	M1	Female	trans
cg09081941_FPR1	5.18E-16	4.36E-14	-1.316720225	M1	Female	trans
cg10245967_POTEF	5.23E-16	4.40E-14	-1.057138961	M1	Female	trans
cg24232370_ENSG00000226938	5.23E-16	4.40E-14	-0.673826362	M1	Female	trans
cg15977002_ASB17	5.24E-16	4.41E-14	-0.687645503	M1	Female	trans
cg15977002_HMGB1P18	5.24E-16	4.41E-14	-1.359924144	M1	Female	trans
cg15977002_PRELID1P7	5.24E-16	4.41E-14	-1.359924144	M1	Female	trans
cg15977002_HMGN2P13	5.24E-16	4.41E-14	-0.518969341	M1	Female	trans
cg15977002_RAB1AP2	5.24E-16	4.41E-14	-1.219973239	M1	Female	trans
cg15977002_PNLIP	5.24E-16	4.41E-14	-1.359924144	M1	Female	trans
cg15977002_MIR670HG	5.24E-16	4.41E-14	-1.359924144	M1	Female	trans
cg15977002_GTF2IP2	5.24E-16	4.41E-14	-1.359924144	M1	Female	trans
cg15977002_CXorf66	5.24E-16	4.41E-14	-1.359924144	M1	Female	trans
cg15977002_ENSG00000213068	5.24E-16	4.41E-14	-1.359924144	M1	Female	trans
cg15977002_U3	5.24E-16	4.41E-14	-1.359924144	M1	Female	trans
cg19693276_ENSG00000226671	5.26E-16	4.42E-14	-0.997293047	M1	Female	trans
cg19331905_MAGEB2	5.26E-16	4.42E-14	-0.010305162	M1	Female	trans
cg09563600_MTCO1P42	5.30E-16	4.45E-14	-1.138426942	M1	Female	trans
cg09563600_TPT1P2	5.30E-16	4.45E-14	-1.138426942	M1	Female	trans
cg09563600_C1orf167-AS1	5.30E-16	4.45E-14	-1.269023152	M1	Female	trans
cg09563600_LELP1	5.30E-16	4.45E-14	-1.269023152	M1	Female	trans
cg09563600_OR10J5	5.30E-16	4.45E-14	-1.269023152	M1	Female	trans
cg09563600_OR14C36	5.30E-16	4.45E-14	-1.269023152	M1	Female	trans
cg09563600_RPSAP27	5.30E-16	4.45E-14	-1.269023152	M1	Female	trans
cg09563600_RNU6-420P	5.30E-16	4.45E-14	-1.269023152	M1	Female	trans
cg09563600_RN7SKP211	5.30E-16	4.45E-14	-1.269023152	M1	Female	trans
cg09563600_GAPDHP68	5.30E-16	4.45E-14	-1.269023152	M1	Female	trans
cg09563600_RNU6-163P	5.30E-16	4.45E-14	-1.269023152	M1	Female	trans
cg09563600_OR8H3	5.30E-16	4.45E-14	-1.269023152	M1	Female	trans
cg09563600_OR8J1	5.30E-16	4.45E-14	-1.269023152	M1	Female	trans
cg09563600_OR4D11	5.30E-16	4.45E-14	-1.269023152	M1	Female	trans
cg09563600_OR6C72P	5.30E-16	4.45E-14	-1.269023152	M1	Female	trans
cg09563600_OR6C6	5.30E-16	4.45E-14	-1.269023152	M1	Female	trans
cg09563600_OR7A15P	5.30E-16	4.45E-14	-1.269023152	M1	Female	trans
cg09563600_RPL7P2	5.30E-16	4.45E-14	-1.269023152	M1	Female	trans
cg09563600_ENSG00000186678	5.30E-16	4.45E-14	-0.900676917	M1	Female	trans
cg09563600_RNA5SP517	5.30E-16	4.45E-14	-1.269023152	M1	Female	trans
cg09563600_ENSG00000223368	5.30E-16	4.45E-14	-1.269023152	M1	Female	trans
cg09563600_RPP40P1	5.30E-16	4.45E-14	-1.269023152	M1	Female	trans
cg09563600_ENSG00000230843	5.30E-16	4.45E-14	-1.269023152	M1	Female	trans
cg09563600_ENSG00000232245	5.30E-16	4.45E-14	-1.269023152	M1	Female	trans
cg09563600_GLUD1P9	5.30E-16	4.45E-14	-1.269023152	M1	Female	trans
cg09563600_RPL18AP16	5.30E-16	4.45E-14	-0.900676917	M1	Female	trans
cg09563600_ENSG00000238195	5.30E-16	4.45E-14	-1.269023152	M1	Female	trans
cg09563600_RN7SL632P	5.30E-16	4.45E-14	-0.738159106	M1	Female	trans
cg09563600_KERA	5.30E-16	4.45E-14	-0.454599088	M1	Female	trans
cg04487202_DRAXIN	5.32E-16	4.47E-14	-1.284445977	M1	Female	trans
cg17555660_RPS26P2	5.33E-16	4.47E-14	-1.01308521	M1	Female	trans
cg14919558_OR5K4	5.34E-16	4.48E-14	0.860594066	M1	Female	trans
cg15488978_ENSG00000232188	5.38E-16	4.51E-14	-1.137698127	M1	Female	trans
cg00171290_NKX2-6	5.38E-16	4.51E-14	-0.691672279	M1	Female	trans
cg03985285_H4P1	5.39E-16	4.52E-14	-0.97455142	M1	Female	trans
cg08101543_RNU6-1140P	5.41E-16	4.54E-14	-0.806546205	M1	Female	trans
cg10324032_OR2AS1P	5.41E-16	4.54E-14	-0.956176395	M1	Female	trans
cg23929072_IL6	5.42E-16	4.55E-14	0.829829327	M1	Female	trans
cg20381798_ENSG00000231207	5.43E-16	4.55E-14	0.69001018	M1	Female	trans
cg15877096_KRT17P4	5.44E-16	4.56E-14	-0.810730268	M1	Female	trans
cg27251155_RN7SL795P	5.44E-16	4.56E-14	-1.661767601	M1	Female	trans
cg14864044_OR2H5P	5.45E-16	4.57E-14	-0.747461792	M1	Female	trans
cg20822056_ENSG00000241411	5.47E-16	4.58E-14	-0.397421261	M1	Female	trans
cg14378465_RN7SL504P	5.48E-16	4.60E-14	-0.843753858	M1	Female	trans
cg15159588_SULT1A4	5.50E-16	4.61E-14	-0.663449415	M1	Female	trans
cg21428780_CST8	5.51E-16	4.62E-14	-1.406990324	M1	Female	trans
cg14509967_TRIM69	5.52E-16	4.62E-14	0.720887544	M1	Female	trans
cg09081941_SRGN	5.53E-16	4.63E-14	-1.253986448	M1	Female	trans
cg04337937_MMP1	5.55E-16	4.65E-14	-1.158158522	M1	Female	trans
cg16959364_ENSG00000220139	5.56E-16	4.65E-14	-0.764800423	M1	Female	trans
cg24711324_CST8	5.57E-16	4.66E-14	-1.204644751	M1	Female	trans
cg22609539_MIR944	5.58E-16	4.67E-14	-1.326339705	M1	Female	trans
cg13799853_OR10G3	5.58E-16	4.68E-14	1.09054898	M1	Female	trans
cg16897387_RN7SKP59	5.60E-16	4.69E-14	-2.090755131	M1	Female	trans
cg02673703_MTND4LP17	5.63E-16	4.72E-14	-0.524665974	M1	Female	trans
cg13127920_ENSG00000221711	5.66E-16	4.74E-14	-1.115353419	M1	Female	trans
cg10787600_TRBV7-1	5.70E-16	4.77E-14	-0.73937602	M1	Female	trans
cg14509967_RNU6-1309P	5.71E-16	4.78E-14	0.647083918	M1	Female	trans
cg20638896_ENSG00000233251	5.73E-16	4.79E-14	-1.567390157	M1	Female	trans
cg25212717_FLRT1	5.76E-16	4.82E-14	-1.226015089	M1	Female	trans
cg04337937_LILRA5	5.77E-16	4.83E-14	-1.157606725	M1	Female	trans
cg21766141_IGHV4-59	5.77E-16	4.83E-14	-0.249340082	M1	Female	trans
cg23929072_SERPINA1	5.77E-16	4.83E-14	0.97981602	M1	Female	trans
cg24227048_DEFA3	5.83E-16	4.88E-14	-0.694470874	M1	Female	trans
cg06811119_RNU6-429P	5.85E-16	4.90E-14	-1.270140952	M1	Female	trans
cg06811119_LINC02630	5.85E-16	4.90E-14	-1.545966334	M1	Female	trans
cg06811119_LINC02248	5.85E-16	4.90E-14	-1.545966334	M1	Female	trans
cg06811119_CCNYL3	5.85E-16	4.90E-14	-1.545966334	M1	Female	trans
cg06811119_GLRX5P1	5.85E-16	4.90E-14	-0.311790796	M1	Female	trans
cg06811119_RNU5F-7P	5.85E-16	4.90E-14	-1.545966334	M1	Female	trans
cg06811119_ENSG00000238066	5.85E-16	4.90E-14	-1.270140952	M1	Female	trans
cg06811119_ENSG00000240980	5.85E-16	4.90E-14	-0.781717717	M1	Female	trans
cg20695805_HNRNPA1P30	5.87E-16	4.91E-14	0.971861556	M1	Female	trans
cg23929546_LINC02534	5.88E-16	4.91E-14	-0.897339827	M1	Female	trans
cg07917878_ANKRD36P1	5.88E-16	4.92E-14	-1.268090305	M1	Female	trans
cg10097323_ENSG00000236951	5.89E-16	4.92E-14	-0.781397966	M1	Female	trans
cg09081941_AQP9	5.90E-16	4.93E-14	-1.2972168	M1	Female	trans
cg26250046_S1PR3	5.92E-16	4.94E-14	-1.070373669	M1	Female	trans
cg26486246_CBX1P5	5.92E-16	4.95E-14	-0.568142803	M1	Female	trans
cg05747874_HOXB13	5.93E-16	4.95E-14	-0.152409325	M1	Female	trans
cg25212717_STC2	5.98E-16	5.00E-14	-0.067424981	M1	Female	trans
cg18720828_CCL8	5.99E-16	5.01E-14	-0.97710748	M1	Female	trans
cg25037011_ENSG00000228255	5.99E-16	5.01E-14	1.058265899	M1	Female	trans
cg07777115_FTCD	6.00E-16	5.01E-14	-0.706037481	M1	Female	trans
cg04721764_PAGE4	6.01E-16	5.02E-14	-0.588929715	M1	Female	trans
cg20313696_ENSG00000228255	6.04E-16	5.04E-14	-1.004043813	M1	Female	trans
cg00406188_PPIAP33	6.06E-16	5.06E-14	-1.030645561	M1	Female	trans
cg18811157_RN7SKP257	6.07E-16	5.07E-14	-0.905537415	M1	Female	trans
cg18805486_ENSG00000240975	6.08E-16	5.08E-14	-0.728594225	M1	Female	trans
cg24711324_HBA2	6.09E-16	5.08E-14	-1.159313325	M1	Female	trans
cg10324032_IGHV4-31	6.09E-16	5.09E-14	-1.243280548	M1	Female	trans
cg23670372_RNU6-525P	6.10E-16	5.09E-14	-0.545681248	M1	Female	trans
cg06460122_ENSG00000226506	6.10E-16	5.09E-14	-0.846757461	M1	Female	trans
cg16561172_ENSG00000225148	6.14E-16	5.12E-14	0.588343076	M1	Female	trans
cg26474203_SNORD115-32	6.16E-16	5.14E-14	-1.447619538	M1	Female	trans
cg23929072_P2RY6	6.20E-16	5.16E-14	0.981586679	M1	Female	trans
cg08498272_HMGB1P26	6.21E-16	5.16E-14	-0.475385766	M1	Female	trans
cg08498272_HOXD4	6.21E-16	5.16E-14	-0.884135124	M1	Female	trans
cg08498272_RPL39P25	6.21E-16	5.16E-14	-0.884135124	M1	Female	trans
cg08498272_LINC00917	6.21E-16	5.16E-14	-0.884135124	M1	Female	trans
cg08498272_RNA5SP478	6.21E-16	5.16E-14	-1.092760092	M1	Female	trans
cg08498272_ENSG00000231600	6.21E-16	5.16E-14	-0.884135124	M1	Female	trans
cg08498272_LINC02810	6.21E-16	5.16E-14	-1.184425261	M1	Female	trans
cg08498272_SUCLA2P2	6.21E-16	5.16E-14	-0.418000161	M1	Female	trans
cg08498272_LINC02433	6.21E-16	5.16E-14	-1.117518642	M1	Female	trans
cg08498272_DEFB107B	6.21E-16	5.16E-14	-1.117518642	M1	Female	trans
cg08498272_LBX1-AS1	6.21E-16	5.16E-14	-1.117518642	M1	Female	trans
cg08498272_ENSG00000228776	6.21E-16	5.16E-14	-1.117518642	M1	Female	trans
cg08498272_ENSG00000235463	6.21E-16	5.16E-14	-0.418000161	M1	Female	trans
cg08498272_RNVU1-17	6.21E-16	5.16E-14	-1.245716328	M1	Female	trans
cg08498272_GEMIN2P1	6.21E-16	5.16E-14	-1.245716328	M1	Female	trans
cg08498272_MYCNUT	6.21E-16	5.16E-14	-1.245716328	M1	Female	trans
cg08498272_RNU7-182P	6.21E-16	5.16E-14	-1.245716328	M1	Female	trans
cg08498272_HAGLROS	6.21E-16	5.16E-14	-1.245716328	M1	Female	trans
cg08498272_C3orf85	6.21E-16	5.16E-14	-1.245716328	M1	Female	trans
cg08498272_RN7SL415P	6.21E-16	5.16E-14	-1.245716328	M1	Female	trans
cg08498272_DYNLL1P7	6.21E-16	5.16E-14	-1.245716328	M1	Female	trans
cg08498272_LINC00208	6.21E-16	5.16E-14	-1.245716328	M1	Female	trans
cg08498272_PAEP	6.21E-16	5.16E-14	-1.245716328	M1	Female	trans
cg08498272_LINC02668	6.21E-16	5.16E-14	-1.245716328	M1	Female	trans
cg08498272_RPS7P9	6.21E-16	5.16E-14	-1.245716328	M1	Female	trans
cg08498272_OR4C4P	6.21E-16	5.16E-14	-1.245716328	M1	Female	trans
cg08498272_RNU6-1175P	6.21E-16	5.16E-14	-1.245716328	M1	Female	trans
cg08498272_HOTAIR	6.21E-16	5.16E-14	-0.836000323	M1	Female	trans
cg08498272_DNAJA1P1	6.21E-16	5.16E-14	-1.245716328	M1	Female	trans
cg08498272_RPS6P23	6.21E-16	5.16E-14	-0.724602108	M1	Female	trans
cg08498272_RNA5SP430	6.21E-16	5.16E-14	-1.245716328	M1	Female	trans
cg08498272_KRTAP12-3	6.21E-16	5.16E-14	-1.245716328	M1	Female	trans
cg08498272_ENSG00000213940	6.21E-16	5.16E-14	-1.245716328	M1	Female	trans
cg08498272_MAGEB1	6.21E-16	5.16E-14	-1.245716328	M1	Female	trans
cg08498272_ENSG00000226566	6.21E-16	5.16E-14	-1.245716328	M1	Female	trans
cg08498272_ENSG00000228373	6.21E-16	5.16E-14	-1.245716328	M1	Female	trans
cg08498272_ENSG00000237262	6.21E-16	5.16E-14	-0.836000323	M1	Female	trans
cg08498272_ENSG00000240738	6.21E-16	5.16E-14	-1.245716328	M1	Female	trans
cg08498272_PHOX2B	6.21E-16	5.16E-14	-1.210634232	M1	Female	trans
cg08498272_RPS16P9	6.21E-16	5.16E-14	-1.210634232	M1	Female	trans
cg03702660_PTP4A1P7	6.21E-16	5.17E-14	-0.698255095	M1	Female	trans
cg03575231_EPO	6.23E-16	5.18E-14	-0.806159256	M1	Female	trans
cg06779317_KRTAP9-4	6.25E-16	5.20E-14	-1.933270746	M1	Female	trans
cg15197135_OCM2	6.27E-16	5.22E-14	-0.677077274	M1	Female	trans
cg02303400_AKR1D1P1	6.30E-16	5.24E-14	-0.951675064	M1	Female	trans
cg00077738_FGFR3P1	6.35E-16	5.28E-14	-0.459572867	M1	Female	trans
cg05868023_OR11Q1P	6.36E-16	5.29E-14	0.830308716	M1	Female	trans
cg05338066_CST4	6.37E-16	5.29E-14	0.761048581	M1	Female	trans
cg12659158_CELF5	6.38E-16	5.30E-14	-0.798686842	M1	Female	trans
cg17159699_NUP35P2	6.38E-16	5.30E-14	-0.953755741	M1	Female	trans
cg21668166_VTA1P1	6.41E-16	5.32E-14	-0.830703987	M1	Female	trans
cg02057688_ENSG00000219492	6.41E-16	5.32E-14	-0.803471421	M1	Female	trans
cg24463527_ENSG00000228272	6.41E-16	5.33E-14	-0.721872822	M1	Female	trans
cg09081941_PTHLH	6.42E-16	5.34E-14	-1.028931354	M1	Female	trans
cg23160136_RN7SL159P	6.42E-16	5.34E-14	-0.759664609	M1	Female	trans
cg08013109_RPL23AP28	6.42E-16	5.34E-14	-0.717716147	M1	Female	trans
cg23929072_GNG10	6.43E-16	5.34E-14	1.021455661	M1	Female	trans
cg03575231_TYMSP1	6.44E-16	5.35E-14	-0.843276162	M1	Female	trans
cg15883884_RPS27P18	6.47E-16	5.37E-14	-0.766925586	M1	Female	trans
cg26170855_VENTXP7	6.47E-16	5.37E-14	-1.221029948	M1	Female	trans
cg26170855_RNA5SP215	6.47E-16	5.37E-14	-1.221029948	M1	Female	trans
cg26170855_LINC01047	6.47E-16	5.37E-14	-1.221029948	M1	Female	trans
cg26170855_ZNF971P	6.47E-16	5.37E-14	-1.221029948	M1	Female	trans
cg26170855_PIEZO1P2	6.47E-16	5.37E-14	-0.369556879	M1	Female	trans
cg26170855_RNU6-98P	6.47E-16	5.37E-14	-1.221029948	M1	Female	trans
cg26170855_ENSG00000226905	6.47E-16	5.37E-14	-1.221029948	M1	Female	trans
cg26170855_GPR50-AS1	6.47E-16	5.37E-14	-1.221029948	M1	Female	trans
cg26170855_SDAD1P4	6.47E-16	5.37E-14	-0.710242657	M1	Female	trans
cg26170855_ENSG00000240973	6.47E-16	5.37E-14	-0.819433291	M1	Female	trans
cg26170855_MTND2P20	6.47E-16	5.37E-14	-0.547686379	M1	Female	trans
cg26170855_SOX14	6.47E-16	5.37E-14	-0.507979164	M1	Female	trans
cg24007800_LINC01868	6.47E-16	5.37E-14	-0.853988642	M1	Female	trans
cg25366472_S100A7	6.51E-16	5.40E-14	-0.87235545	M1	Female	trans
cg04198854_ENSG00000228675	6.51E-16	5.40E-14	-0.769627255	M1	Female	trans
cg15031917_OR6L1P	6.52E-16	5.41E-14	1.009003907	M1	Female	trans
cg00001793_SNORA71	6.53E-16	5.42E-14	-0.859600665	M1	Female	trans
cg15099537_IL10	6.55E-16	5.43E-14	-1.154929647	M1	Female	trans
cg13799853_C11orf98P1	6.55E-16	5.43E-14	1.089633286	M1	Female	trans
cg24202000_RIPPLY3	6.56E-16	5.44E-14	-1.194732653	M1	Female	trans
cg09828310_RN7SL807P	6.56E-16	5.44E-14	-1.212225471	M1	Female	trans
cg23929072_CDH3	6.57E-16	5.45E-14	1.012130801	M1	Female	trans
cg05260346_ENSG00000234080	6.57E-16	5.45E-14	-0.895544435	M1	Female	trans
cg20683445_ENSG00000224486	6.59E-16	5.47E-14	-0.845633991	M1	Female	trans
cg19214868_VN1R10P	6.59E-16	5.47E-14	-0.949247644	M1	Female	trans
cg05703749_OR6C4	6.60E-16	5.47E-14	-1.264547257	M1	Female	trans
cg02303400_ENSG00000217746	6.61E-16	5.48E-14	-0.881826144	M1	Female	trans
cg06449486_MIR1179	6.61E-16	5.48E-14	0.862537179	M1	Female	trans
cg11500903_AZGP1P2	6.63E-16	5.49E-14	-1.055142734	M1	Female	trans
cg04947385_TMEM185AP1	6.63E-16	5.49E-14	-0.575242913	M1	Female	trans
cg05874523_NBPF22P	6.65E-16	5.51E-14	-1.155319573	M1	Female	trans
cg01391898_ENSG00000230015	6.66E-16	5.52E-14	0.826814593	M1	Female	trans
cg13781609_IGHV2-26	6.66E-16	5.52E-14	-0.346847057	M1	Female	trans
cg05798111_RNU6-629P	6.66E-16	5.52E-14	-0.945721954	M1	Female	trans
cg13848087_PRAMEF2	6.66E-16	5.52E-14	-0.776601166	M1	Female	trans
cg13848087_RNA5-8SP5	6.66E-16	5.52E-14	-0.776601166	M1	Female	trans
cg13848087_BRI3P2	6.66E-16	5.52E-14	-0.776601166	M1	Female	trans
cg13848087_RN7SL601P	6.66E-16	5.52E-14	-0.776601166	M1	Female	trans
cg13848087_U3	6.66E-16	5.52E-14	-0.776601166	M1	Female	trans
cg13848087_ENSG00000234391	6.66E-16	5.52E-14	-0.776601166	M1	Female	trans
cg13848087_LINC00841	6.66E-16	5.52E-14	-0.435268241	M1	Female	trans
cg13848087_ENSG00000218561	6.66E-16	5.52E-14	-0.696680506	M1	Female	trans
cg13848087_LINC02032	6.66E-16	5.52E-14	-0.335579772	M1	Female	trans
cg12692753_LINC02782	6.66E-16	5.52E-14	0.581259106	M1	Female	trans
cg04487202_SAMD9L	6.68E-16	5.53E-14	-1.246746589	M1	Female	trans
cg25292374_RPL35AP8	6.68E-16	5.53E-14	-0.836443747	M1	Female	trans
cg18447344_POTEE	6.70E-16	5.54E-14	-0.853633769	M1	Female	trans
cg07994735_CXCL5	6.74E-16	5.57E-14	-1.192773183	M1	Female	trans
cg14646214_MMP1	6.75E-16	5.58E-14	-1.145590896	M1	Female	trans
cg02735204_CLPSL2	6.75E-16	5.59E-14	-0.48061394	M1	Female	trans
cg15122841_PRG3	6.78E-16	5.61E-14	-0.539824885	M1	Female	trans
cg14646214_RPL19P1	6.80E-16	5.62E-14	-0.976596911	M1	Female	trans
cg16399648_ENSG00000227625	6.80E-16	5.62E-14	-1.039268053	M1	Female	trans
cg01391898_SPATA2P1	6.80E-16	5.62E-14	1.094473288	M1	Female	trans
cg10097323_SLC7A13	6.80E-16	5.63E-14	-0.626346167	M1	Female	trans
cg13299279_OR51A9P	6.81E-16	5.63E-14	-0.853989168	M1	Female	trans
cg11600697_SNORD115-43	6.84E-16	5.65E-14	0.830631705	M1	Female	trans
cg12251126_RN7SL645P	6.84E-16	5.66E-14	-1.165652002	M1	Female	trans
cg19472786_MIR663AHG	6.87E-16	5.68E-14	-1.118990586	M1	Female	trans
cg14687118_KRTAP8-2P	6.88E-16	5.69E-14	-1.41561595	M1	Female	trans
cg14646214_IL1B	6.88E-16	5.69E-14	-1.126495478	M1	Female	trans
cg04820440_RPL31P59	6.88E-16	5.69E-14	-0.84640964	M1	Female	trans
cg14646214_SHC4	6.91E-16	5.71E-14	-1.139262813	M1	Female	trans
cg01140770_CLDN7P1	6.92E-16	5.72E-14	-1.150951546	M1	Female	trans
cg04667681_ELOCP6	6.92E-16	5.72E-14	-0.849125614	M1	Female	trans
cg04667681_ELOCP12	6.92E-16	5.72E-14	-0.735313517	M1	Female	trans
cg07320976_OR2W5P	6.92E-16	5.72E-14	-0.949784729	M1	Female	trans
cg20223162_MIR769	6.92E-16	5.72E-14	1.068910538	M1	Female	trans
cg13127920_C9	6.93E-16	5.72E-14	-0.981511005	M1	Female	trans
cg22203300_KRT35	6.93E-16	5.73E-14	-1.631420948	M1	Female	trans
cg26170855_RPL38P2	6.94E-16	5.73E-14	-1.030113304	M1	Female	trans
cg03894102_ENSG00000234132	6.95E-16	5.74E-14	-0.628392244	M1	Female	trans
cg24360513_ENSG00000241317	6.96E-16	5.75E-14	0.808677584	M1	Female	trans
cg21428780_HBA1	6.97E-16	5.76E-14	-0.997015665	M1	Female	trans
cg12356249_IGLJ7	6.97E-16	5.76E-14	-0.661181947	M1	Female	trans
cg18455405_RPL12P43	6.98E-16	5.77E-14	-0.571632703	M1	Female	trans
cg22806076_ENSG00000237885	6.99E-16	5.77E-14	-1.304322761	M1	Female	trans
cg04487202_TRAV3	6.99E-16	5.77E-14	-1.211927427	M1	Female	trans
cg05868023_HNRNPA1P30	7.00E-16	5.78E-14	0.744221882	M1	Female	trans
cg20695805_NEFM	7.00E-16	5.78E-14	0.995515556	M1	Female	trans
cg20638896_RNU6-1031P	7.03E-16	5.80E-14	-0.998080504	M1	Female	trans
cg03005781_ENSG00000239197	7.03E-16	5.80E-14	-0.893638922	M1	Female	trans
cg02444715_ENSG00000213209	7.04E-16	5.81E-14	-0.795908887	M1	Female	trans
cg18924965_IGHD7-27	7.04E-16	5.81E-14	1.0768967	M1	Female	trans
cg09817248_RNU6-884P	7.05E-16	5.82E-14	0.611341563	M1	Female	trans
cg00060475_ARL5AP2	7.07E-16	5.83E-14	-0.844408343	M1	Female	trans
cg19260869_RPS3AP33	7.08E-16	5.84E-14	-0.700185589	M1	Female	trans
cg16654079_ENSG00000228392	7.11E-16	5.86E-14	-0.827988177	M1	Female	trans
cg25585323_ENSG00000197476	7.12E-16	5.88E-14	-0.599516258	M1	Female	trans
cg10548700_CXCL11	7.17E-16	5.91E-14	1.076537087	M1	Female	trans
cg18811157_ENSG00000225775	7.17E-16	5.91E-14	-0.886157055	M1	Female	trans
cg01708411_ENSG00000229740	7.19E-16	5.93E-14	0.867906111	M1	Female	trans
cg14646214_CST7	7.20E-16	5.93E-14	-1.146493422	M1	Female	trans
cg13799853_OR10K1	7.20E-16	5.94E-14	1.06896159	M1	Female	trans
cg03033996_SNORD110	7.23E-16	5.96E-14	-0.991252318	M1	Female	trans
cg02814691_FABP7	7.23E-16	5.96E-14	-1.072118831	M1	Female	trans
cg25774020_OR10G8	7.24E-16	5.97E-14	-1.619120338	M1	Female	trans
cg20571761_ENSG00000236911	7.27E-16	5.99E-14	-0.891696484	M1	Female	trans
cg18251222_APOA4	7.30E-16	6.01E-14	1.164113221	M1	Female	trans
cg20121803_MUCL3	7.34E-16	6.05E-14	0.932354515	M1	Female	trans
cg09081941_BCL2A1	7.34E-16	6.05E-14	-1.208123369	M1	Female	trans
cg18720828_CXCL11	7.34E-16	6.05E-14	-0.962866003	M1	Female	trans
cg18805486_SLC39A2	7.36E-16	6.06E-14	-0.703531732	M1	Female	trans
cg01708411_RNU6-1193P	7.42E-16	6.11E-14	1.023849305	M1	Female	trans
cg19299096_CST8	7.42E-16	6.12E-14	-0.732480006	M1	Female	trans
cg03575231_OR2M3	7.43E-16	6.12E-14	-0.838695968	M1	Female	trans
cg14203970_RNA5SP378	7.46E-16	6.14E-14	-0.690146943	M1	Female	trans
cg16119907_RNU6-23P	7.46E-16	6.15E-14	-0.669306876	M1	Female	trans
cg14646214_PTMAP4	7.48E-16	6.16E-14	-1.10160594	M1	Female	trans
cg03560018_ENSG00000234805	7.49E-16	6.17E-14	1.063945438	M1	Female	trans
cg20695805_ENSG00000225960	7.49E-16	6.17E-14	0.953342197	M1	Female	trans
cg26539349_CADM2-AS2	7.51E-16	6.18E-14	-0.347316984	M1	Female	trans
cg02061007_NLRP13	7.51E-16	6.18E-14	-0.813480961	M1	Female	trans
cg02061007_RNU2-9P	7.51E-16	6.18E-14	-0.666696756	M1	Female	trans
cg19383909_TRARG1	7.53E-16	6.20E-14	-0.974982757	M1	Female	trans
cg02057688_GPR160P1	7.53E-16	6.20E-14	-0.730163389	M1	Female	trans
cg04181991_OR6P1	7.54E-16	6.20E-14	-0.898691595	M1	Female	trans
cg12910951_TBX10	7.57E-16	6.23E-14	1.228131741	M1	Female	trans
cg06884304_RN7SL720P	7.58E-16	6.23E-14	-0.938739827	M1	Female	trans
cg03211192_ASB17	7.58E-16	6.24E-14	0.605991051	M1	Female	trans
cg03211192_HMGB1P18	7.58E-16	6.24E-14	1.198439978	M1	Female	trans
cg03211192_PRELID1P7	7.58E-16	6.24E-14	1.198439978	M1	Female	trans
cg03211192_HMGN2P13	7.58E-16	6.24E-14	0.457344336	M1	Female	trans
cg03211192_PNLIP	7.58E-16	6.24E-14	1.198439978	M1	Female	trans
cg03211192_MIR670HG	7.58E-16	6.24E-14	1.198439978	M1	Female	trans
cg03211192_GTF2IP2	7.58E-16	6.24E-14	1.198439978	M1	Female	trans
cg03211192_CXorf66	7.58E-16	6.24E-14	1.198439978	M1	Female	trans
cg03211192_ENSG00000213068	7.58E-16	6.24E-14	1.198439978	M1	Female	trans
cg03211192_U3	7.58E-16	6.24E-14	1.198439978	M1	Female	trans
cg03211192_RAB1AP2	7.58E-16	6.24E-14	1.075107541	M1	Female	trans
cg13868026_OR51T1	7.60E-16	6.25E-14	-1.420853716	M1	Female	trans
cg15865055_C6	7.62E-16	6.26E-14	-1.385201384	M1	Female	trans
cg01683654_RPS3AP33	7.62E-16	6.26E-14	0.998670351	M1	Female	trans
cg25621215_ENSG00000237961	7.63E-16	6.27E-14	-1.491391024	M1	Female	trans
cg24711324_DYTN	7.67E-16	6.30E-14	-1.242317385	M1	Female	trans
cg17300451_RNA5S9	7.68E-16	6.31E-14	-1.126495386	M1	Female	trans
cg09817248_SNORA63	7.72E-16	6.34E-14	0.753562879	M1	Female	trans
cg16959364_ENSG00000240975	7.72E-16	6.35E-14	-0.756860409	M1	Female	trans
cg19216660_IGHV3-13	7.73E-16	6.35E-14	-0.52596592	M1	Female	trans
cg14646214_FFAR3	7.75E-16	6.37E-14	-1.105179355	M1	Female	trans
cg07777115_RBMY1E	7.76E-16	6.37E-14	-0.807513282	M1	Female	trans
cg20060216_SNORD18B	7.77E-16	6.38E-14	-1.040545449	M1	Female	trans
cg27399957_RN7SKP166	7.77E-16	6.38E-14	-1.388263185	M1	Female	trans
cg04751533_ENSG00000235563	7.78E-16	6.39E-14	-1.093572704	M1	Female	trans
cg20695805_ONECUT3	7.83E-16	6.43E-14	0.222289416	M1	Female	trans
cg10548700_TRAV7	7.85E-16	6.44E-14	0.821436926	M1	Female	trans
cg16119907_ENSG00000225341	7.87E-16	6.46E-14	-0.486408356	M1	Female	trans
cg23929072_PXDN	7.90E-16	6.49E-14	0.813820462	M1	Female	trans
cg11282828_CYCSP35	7.92E-16	6.50E-14	-1.142748041	M1	Female	trans
cg03575231_IGLL3P	7.98E-16	6.55E-14	-0.766773108	M1	Female	trans
cg05856102_ENSG00000237297	7.98E-16	6.55E-14	-0.400999075	M1	Female	trans
cg04667681_RNU2-16P	8.02E-16	6.58E-14	-0.929505759	M1	Female	trans
cg26287474_OR2A5	8.08E-16	6.63E-14	-1.484326014	M1	Female	trans
cg14674743_KRTAP19-1	8.08E-16	6.63E-14	-1.112548209	M1	Female	trans
cg05874523_OBP2A	8.11E-16	6.65E-14	-0.810286887	M1	Female	trans
cg04924345_ENSG00000237885	8.11E-16	6.66E-14	-1.125181581	M1	Female	trans
cg19383909_OR2S1P	8.11E-16	6.66E-14	-0.892525316	M1	Female	trans
cg17597911_SPATA31D1	8.14E-16	6.67E-14	-0.381320029	M1	Female	trans
cg11376872_RNU6-1151P	8.14E-16	6.67E-14	-0.618283746	M1	Female	trans
cg11376872_LPCAT2BP	8.14E-16	6.67E-14	-1.513848529	M1	Female	trans
cg11376872_RN7SKP212	8.14E-16	6.67E-14	-0.826487255	M1	Female	trans
cg11376872_RN7SL564P	8.14E-16	6.67E-14	-0.904697536	M1	Female	trans
cg11376872_OR2A41P	8.14E-16	6.67E-14	-1.65297451	M1	Female	trans
cg11376872_ASB10	8.14E-16	6.67E-14	-1.65297451	M1	Female	trans
cg11376872_LINC00408	8.14E-16	6.67E-14	-1.84259775	M1	Female	trans
cg11376872_ENSG00000216913	8.14E-16	6.67E-14	-1.84259775	M1	Female	trans
cg11376872_RPL35AP37	8.14E-16	6.67E-14	-0.756924264	M1	Female	trans
cg11376872_ENSG00000225598	8.14E-16	6.67E-14	-1.307765945	M1	Female	trans
cg11376872_RN7SKP94	8.14E-16	6.67E-14	-0.128856436	M1	Female	trans
cg14417873_ENSG00000227960	8.17E-16	6.70E-14	-0.998683399	M1	Female	trans
cg01520578_SNRPGP13	8.22E-16	6.74E-14	-1.168651372	M1	Female	trans
cg16792066_SLC22A3	8.23E-16	6.75E-14	0.613188807	M1	Female	trans
cg02720442_VN2R1P	8.28E-16	6.79E-14	0.985878425	M1	Female	trans
cg26340737_OPN1LW	8.28E-16	6.79E-14	1.223933661	M1	Female	trans
cg06612671_OR4L1	8.31E-16	6.81E-14	-1.528455814	M1	Female	trans
cg13500029_SNRPGP8	8.32E-16	6.82E-14	-0.754415556	M1	Female	trans
cg08317284_ENSG00000235242	8.35E-16	6.84E-14	0.829806169	M1	Female	trans
cg14032195_LUZP4	8.37E-16	6.86E-14	-0.809175879	M1	Female	trans
cg18455405_OR3A1	8.40E-16	6.88E-14	-0.655385209	M1	Female	trans
cg05387905_ENSG00000236513	8.41E-16	6.88E-14	-0.970708383	M1	Female	trans
cg13565400_MFFP3	8.42E-16	6.90E-14	1.061163084	M1	Female	trans
cg25138053_RPS15AP28	8.44E-16	6.91E-14	0.937025376	M1	Female	trans
cg10501972_DCD	8.47E-16	6.94E-14	-1.244383832	M1	Female	trans
cg18805486_SOX17	8.51E-16	6.97E-14	-0.655278717	M1	Female	trans
cg24969888_DEFB105B	8.55E-16	7.00E-14	-0.888253827	M1	Female	trans
cg24969888_DEFB105A	8.55E-16	7.00E-14	-0.888253827	M1	Female	trans
cg12594546_LINC00395	8.59E-16	7.02E-14	-0.926331877	M1	Female	trans
cg12594546_SNORD114-11	8.59E-16	7.02E-14	-0.926328751	M1	Female	trans
cg12594546_SOCS2P2	8.59E-16	7.02E-14	-1.072306673	M1	Female	trans
cg12594546_RN7SL361P	8.59E-16	7.02E-14	-1.305170119	M1	Female	trans
cg12594546_EXTL2P1	8.59E-16	7.02E-14	-1.305170119	M1	Female	trans
cg12594546_EEF1GP8	8.59E-16	7.02E-14	-1.305170119	M1	Female	trans
cg12594546_RN7SL580P	8.59E-16	7.02E-14	-1.305170119	M1	Female	trans
cg12594546_SNORD113-7	8.59E-16	7.02E-14	-1.305170119	M1	Female	trans
cg12594546_MIR496	8.59E-16	7.02E-14	-1.305170119	M1	Female	trans
cg12594546_IGLV11-55	8.59E-16	7.02E-14	-1.305170119	M1	Female	trans
cg12594546_ENSG00000218337	8.59E-16	7.02E-14	-1.305170119	M1	Female	trans
cg12594546_ENSG00000237163	8.59E-16	7.02E-14	-1.072306673	M1	Female	trans
cg07596643_TLX3	8.60E-16	7.03E-14	1.16857128	M1	Female	trans
cg18205030_ENSG00000233720	8.64E-16	7.06E-14	-0.605653163	M1	Female	trans
cg23024913_C4orf51	8.64E-16	7.07E-14	-0.565851062	M1	Female	trans
cg25040746_OR6L1P	8.67E-16	7.09E-14	-1.083954892	M1	Female	trans
cg09328960_RNU1-82P	8.68E-16	7.10E-14	-0.893522141	M1	Female	trans
cg01708411_TRAV7	8.70E-16	7.11E-14	0.815567525	M1	Female	trans
cg17296658_LINC02471	8.71E-16	7.12E-14	-0.635677361	M1	Female	trans
cg22291003_RN7SKP131	8.76E-16	7.16E-14	-1.10249702	M1	Female	trans
cg03248151_OR4M1	8.82E-16	7.21E-14	-1.24758258	M1	Female	trans
cg03637781_ENSG00000216663	8.97E-16	7.33E-14	0.803223556	M1	Female	trans
cg23971096_CSPG4P3Y	8.97E-16	7.33E-14	-0.793235065	M1	Female	trans
cg11600697_RFX6	9.09E-16	7.43E-14	0.285056638	M1	Female	trans
cg06757935_IGKV3D-20	9.22E-16	7.53E-14	-0.338570818	M1	Female	trans
cg24360513_ENSG00000226079	9.24E-16	7.54E-14	0.559884863	M1	Female	trans
cg14041360_RN7SKP231	9.27E-16	7.57E-14	-0.609571756	M1	Female	trans
cg14041360_LRIT1	9.27E-16	7.57E-14	-0.609571756	M1	Female	trans
cg14041360_RPS26P48	9.27E-16	7.57E-14	-0.389916472	M1	Female	trans
cg14041360_RN7SL274P	9.27E-16	7.57E-14	-0.265285805	M1	Female	trans
cg14041360_PRAMEF20	9.27E-16	7.57E-14	-0.858865877	M1	Female	trans
cg14041360_LINC01653	9.27E-16	7.57E-14	-0.858865877	M1	Female	trans
cg14041360_RNU6-266P	9.27E-16	7.57E-14	-0.858865877	M1	Female	trans
cg14041360_ENSG00000238129	9.27E-16	7.57E-14	-0.858865877	M1	Female	trans
cg14861778_CXCL5	9.28E-16	7.58E-14	-1.073434184	M1	Female	trans
cg00218134_RPL37P4	9.31E-16	7.60E-14	-0.656619788	M1	Female	trans
cg10040153_COX6CP6	9.33E-16	7.61E-14	-0.71212155	M1	Female	trans
cg04070200_LINC01824	9.34E-16	7.62E-14	-0.982592114	M1	Female	trans
cg04070200_RNU6-899P	9.34E-16	7.62E-14	-0.982592114	M1	Female	trans
cg04070200_RPL36AP52	9.34E-16	7.62E-14	-0.697385256	M1	Female	trans
cg04070200_ENSG00000219619	9.34E-16	7.62E-14	-0.982592114	M1	Female	trans
cg04070200_ENSG00000223615	9.34E-16	7.62E-14	-0.881472756	M1	Female	trans
cg04070200_ENSG00000225333	9.34E-16	7.62E-14	-0.697385256	M1	Female	trans
cg04070200_ENSG00000226532	9.34E-16	7.62E-14	-0.697385256	M1	Female	trans
cg04070200_ENSG00000226733	9.34E-16	7.62E-14	-0.982592114	M1	Female	trans
cg04070200_ENSG00000227224	9.34E-16	7.62E-14	-0.403640899	M1	Female	trans
cg04070200_PDK1P2	9.34E-16	7.62E-14	-0.982592114	M1	Female	trans
cg14646214_IL31RA	9.35E-16	7.62E-14	-1.124145196	M1	Female	trans
cg11996362_RNA5SP263	9.35E-16	7.62E-14	-0.500594688	M1	Female	trans
cg11996362_LINC02778	9.35E-16	7.62E-14	-0.644345667	M1	Female	trans
cg25040746_SNORD115-17	9.35E-16	7.63E-14	-1.029269771	M1	Female	trans
cg12269905_ENSG00000231207	9.36E-16	7.63E-14	-0.682305618	M1	Female	trans
cg10787600_IGLJ2	9.38E-16	7.65E-14	-1.629476363	M1	Female	trans
cg25621215_GRM7-AS1	9.40E-16	7.66E-14	-0.870376908	M1	Female	trans
cg03332734_OR5M5P	9.41E-16	7.67E-14	-0.656182855	M1	Female	trans
cg04487202_RNU6-1309P	9.44E-16	7.69E-14	-1.182183287	M1	Female	trans
cg23127183_TRBV24-1	9.44E-16	7.69E-14	0.854643529	M1	Female	trans
cg13409898_ASS1P9	9.44E-16	7.69E-14	-0.865306409	M1	Female	trans
cg02695239_LINC00297	9.45E-16	7.70E-14	-1.297657014	M1	Female	trans
cg00044848_RNA5SP191	9.47E-16	7.71E-14	-0.712108765	M1	Female	trans
cg04337937_ENSG00000224918	9.47E-16	7.71E-14	-1.181734603	M1	Female	trans
cg01524974_ENSG00000237904	9.49E-16	7.73E-14	-0.89172104	M1	Female	trans
cg05448209_RN7SKP178	9.54E-16	7.77E-14	-0.558109113	M1	Female	trans
cg15577927_GPR160P1	9.55E-16	7.78E-14	1.241684266	M1	Female	trans
cg20695805_SLC39A2	9.55E-16	7.78E-14	0.944286192	M1	Female	trans
cg24360513_MIR8485	9.58E-16	7.80E-14	0.604141032	M1	Female	trans
cg17364850_VN1R53P	9.62E-16	7.83E-14	-0.978460393	M1	Female	trans
cg20683445_ENSG00000229297	9.66E-16	7.87E-14	-0.51235643	M1	Female	trans
cg24118983_ENSG00000237127	9.67E-16	7.87E-14	-0.795625324	M1	Female	trans
cg07320976_HMGB4	9.67E-16	7.87E-14	-0.887612682	M1	Female	trans
cg07320976_ENSG00000235149	9.67E-16	7.87E-14	-0.942565249	M1	Female	trans
cg26598859_BARHL2	9.69E-16	7.87E-14	-0.85723152	M1	Female	trans
cg26598859_LINC00955	9.69E-16	7.87E-14	-0.85723152	M1	Female	trans
cg26598859_TFAP2D	9.69E-16	7.87E-14	-0.85723152	M1	Female	trans
cg26598859_RNU6-300P	9.69E-16	7.87E-14	-0.35214378	M1	Female	trans
cg26598859_OR5W1P	9.69E-16	7.87E-14	-0.85723152	M1	Female	trans
cg26598859_OR10D5P	9.69E-16	7.87E-14	-0.85723152	M1	Female	trans
cg26598859_KCNQ2-AS1	9.69E-16	7.87E-14	-0.85723152	M1	Female	trans
cg26598859_ENSG00000225785	9.69E-16	7.87E-14	-0.85723152	M1	Female	trans
cg26598859_ENSG00000226014	9.69E-16	7.87E-14	-0.85723152	M1	Female	trans
cg26598859_ENSG00000233376	9.69E-16	7.87E-14	-0.85723152	M1	Female	trans
cg26598859_ENSG00000235738	9.69E-16	7.87E-14	-0.85723152	M1	Female	trans
cg26598859_RPS20P13	9.69E-16	7.87E-14	-0.769013123	M1	Female	trans
cg26598859_LINC02049	9.69E-16	7.87E-14	-0.628121983	M1	Female	trans
cg26598859_MIR379	9.69E-16	7.87E-14	-0.85723152	M1	Female	trans
cg26598859_TSPY13P	9.69E-16	7.87E-14	-0.375987845	M1	Female	trans
cg26598859_NXF4	9.69E-16	7.87E-14	-0.378149489	M1	Female	trans
cg26598859_ENSG00000199196	9.69E-16	7.87E-14	-0.769013123	M1	Female	trans
cg26598859_ENSG00000226433	9.69E-16	7.87E-14	-0.841784642	M1	Female	trans
cg26598859_OR4A15	9.69E-16	7.87E-14	-0.608411786	M1	Female	trans
cg26598859_OR9G1	9.69E-16	7.87E-14	-0.608411786	M1	Female	trans
cg26598859_TRIM49D2	9.69E-16	7.87E-14	-0.608411786	M1	Female	trans
cg26598859_STARP1	9.69E-16	7.87E-14	-0.608411786	M1	Female	trans
cg26598859_TRAV9-1	9.69E-16	7.87E-14	-0.608411786	M1	Female	trans
cg26598859_RPL18P11	9.69E-16	7.87E-14	-0.608411786	M1	Female	trans
cg26598859_ENSG00000203492	9.69E-16	7.87E-14	-0.608411786	M1	Female	trans
cg26598859_ENSG00000233193	9.69E-16	7.87E-14	-0.608411786	M1	Female	trans
cg09472784_IFITM8P	9.72E-16	7.89E-14	-0.877638376	M1	Female	trans
cg14594743_KRTAP13-5P	9.73E-16	7.90E-14	-0.734208524	M1	Female	trans
cg03038914_TPD52L3	9.74E-16	7.91E-14	-0.671208539	M1	Female	trans
cg05704719_TMEM185AP1	9.78E-16	7.94E-14	-0.522837745	M1	Female	trans
cg06757935_RNU6-525P	9.81E-16	7.97E-14	-0.610663355	M1	Female	trans
cg16899501_CNOT7P2	9.82E-16	7.97E-14	-0.694631865	M1	Female	trans
cg23929072_C1QTNF1	9.87E-16	8.01E-14	0.751379476	M1	Female	trans
cg24186114_RNU6ATAC16P	9.89E-16	8.03E-14	-0.830184336	M1	Female	trans
cg19260869_DEFT1P2	9.96E-16	8.08E-14	-0.833218772	M1	Female	trans
cg26972832_RNU6-1304P	9.97E-16	8.09E-14	-0.339472495	M1	Female	trans
cg18701685_SLC6A5	1.00E-15	8.12E-14	0.75976631	M1	Female	trans
cg18477969_OPN1LW	1.01E-15	8.17E-14	-1.634784806	M1	Female	trans
cg01040630_TRAV35	1.01E-15	8.17E-14	0.946540715	M1	Female	trans
cg01024069_RN7SL259P	1.01E-15	8.18E-14	-0.97600294	M1	Female	trans
cg03560018_LINC01034	1.01E-15	8.20E-14	0.811810261	M1	Female	trans
cg04337937_IL31RA	1.01E-15	8.22E-14	-1.133611536	M1	Female	trans
cg08158675_OTUD6A	1.01E-15	8.23E-14	-1.133913656	M1	Female	trans
cg08690235_FGA	1.02E-15	8.26E-14	-1.250612623	M1	Female	trans
cg25366472_ENSG00000234132	1.02E-15	8.26E-14	-0.652984469	M1	Female	trans
cg09563600_RN7SL741P	1.02E-15	8.26E-14	-0.887982041	M1	Female	trans
cg15488978_OR11Q1P	1.02E-15	8.27E-14	-1.307254582	M1	Female	trans
cg05584297_IGLV10-54	1.02E-15	8.28E-14	-0.877570185	M1	Female	trans
cg27065225_OR51F2	1.02E-15	8.30E-14	-1.103350403	M1	Female	trans
cg00204065_KRT8P25	1.02E-15	8.30E-14	-1.372627336	M1	Female	trans
cg16958927_H2BW1	1.03E-15	8.30E-14	-0.405621556	M1	Female	trans
cg16958927_OR4C5	1.03E-15	8.30E-14	-0.53793003	M1	Female	trans
cg16958927_LINC00379	1.03E-15	8.30E-14	-0.620629824	M1	Female	trans
cg16958927_RNU7-95P	1.03E-15	8.30E-14	-0.924794745	M1	Female	trans
cg16958927_HNRNPA1P43	1.03E-15	8.30E-14	-0.379898207	M1	Female	trans
cg16958927_MTND5P29	1.03E-15	8.30E-14	-0.656364132	M1	Female	trans
cg16958927_FXYD6P3	1.03E-15	8.30E-14	-0.371851039	M1	Female	trans
cg16958927_ENSG00000220748	1.03E-15	8.30E-14	-0.656364132	M1	Female	trans
cg16958927_ENSG00000237498	1.03E-15	8.30E-14	-0.656364132	M1	Female	trans
cg16958927_MTND4P13	1.03E-15	8.30E-14	-0.924794745	M1	Female	trans
cg16958927_RNA5SP234	1.03E-15	8.30E-14	-0.924794745	M1	Female	trans
cg16958927_RN7SKP6	1.03E-15	8.30E-14	-0.924794745	M1	Female	trans
cg16958927_ENSG00000201133	1.03E-15	8.30E-14	-0.924794745	M1	Female	trans
cg16958927_CPSF1P2	1.03E-15	8.30E-14	-0.924794745	M1	Female	trans
cg16958927_ENSG00000230053	1.03E-15	8.30E-14	-0.454980148	M1	Female	trans
cg16958927_ENSG00000234907	1.03E-15	8.30E-14	-0.924794745	M1	Female	trans
cg16958927_ENSG00000235625	1.03E-15	8.30E-14	-0.924794745	M1	Female	trans
cg00154829_HOXA5	1.03E-15	8.31E-14	-0.684044237	M1	Female	trans
cg27135799_ENSG00000236744	1.04E-15	8.39E-14	-0.717163169	M1	Female	trans
cg08004951_RN7SL720P	1.04E-15	8.40E-14	-0.931999697	M1	Female	trans
cg14703553_MRPS21P6	1.04E-15	8.40E-14	-1.664690632	M1	Female	trans
cg02814691_RN7SL361P	1.04E-15	8.41E-14	-1.073229685	M1	Female	trans
cg02814691_EXTL2P1	1.04E-15	8.41E-14	-1.073229685	M1	Female	trans
cg02814691_EEF1GP8	1.04E-15	8.41E-14	-1.073229685	M1	Female	trans
cg02814691_RN7SL580P	1.04E-15	8.41E-14	-1.073229685	M1	Female	trans
cg02814691_LINC00395	1.04E-15	8.41E-14	-0.761714397	M1	Female	trans
cg02814691_SNORD113-7	1.04E-15	8.41E-14	-1.073229685	M1	Female	trans
cg02814691_MIR496	1.04E-15	8.41E-14	-1.073229685	M1	Female	trans
cg02814691_SOCS2P2	1.04E-15	8.41E-14	-0.881748162	M1	Female	trans
cg02814691_IGLV11-55	1.04E-15	8.41E-14	-1.073229685	M1	Female	trans
cg02814691_ENSG00000218337	1.04E-15	8.41E-14	-1.073229685	M1	Female	trans
cg02814691_ENSG00000237163	1.04E-15	8.41E-14	-0.881748162	M1	Female	trans
cg02814691_SNORD114-11	1.04E-15	8.41E-14	-0.761711826	M1	Female	trans
cg25472353_PPP1R3G	1.05E-15	8.46E-14	0.971325442	M1	Female	trans
cg25040746_TRAV41	1.06E-15	8.54E-14	-1.049628756	M1	Female	trans
cg21449027_ENSG00000212149	1.06E-15	8.54E-14	-1.181258982	M1	Female	trans
cg02735204_SLC25A34-AS1	1.06E-15	8.54E-14	-0.750549123	M1	Female	trans
cg01372465_OR51A9P	1.06E-15	8.57E-14	-0.855029136	M1	Female	trans
cg20638896_ENSG00000243273	1.06E-15	8.57E-14	-1.558783566	M1	Female	trans
cg13127920_SSX6P	1.06E-15	8.58E-14	-0.562468099	M1	Female	trans
cg14457850_OR2T12	1.06E-15	8.60E-14	-0.80816295	M1	Female	trans
cg16939169_ADAM3A	1.07E-15	8.62E-14	-0.473451198	M1	Female	trans
cg16278658_ENSG00000231748	1.07E-15	8.62E-14	-0.989454297	M1	Female	trans
cg03985285_KRTAP13-5P	1.07E-15	8.64E-14	-0.948650584	M1	Female	trans
cg16959364_HTN1	1.07E-15	8.65E-14	-0.727491563	M1	Female	trans
cg03035495_ENSG00000230603	1.07E-15	8.67E-14	-0.995951221	M1	Female	trans
cg18095452_ENSG00000231189	1.07E-15	8.68E-14	-0.719136707	M1	Female	trans
cg23929546_RN7SL291P	1.09E-15	8.80E-14	-0.639280451	M1	Female	trans
cg03637781_RPL21P18	1.09E-15	8.81E-14	0.681868897	M1	Female	trans
cg04544994_RNU6-1286P	1.10E-15	8.87E-14	-0.656181791	M1	Female	trans
cg18805486_STYXL2	1.10E-15	8.88E-14	-0.590759814	M1	Female	trans
cg14122995_SNURFL	1.10E-15	8.88E-14	-0.4126874	M1	Female	trans
cg04621455_RPL5P33	1.11E-15	8.93E-14	-0.179864006	M1	Female	trans
cg04621455_LCE2B	1.11E-15	8.93E-14	-0.826128052	M1	Female	trans
cg04621455_OR10J6P	1.11E-15	8.93E-14	-0.586336401	M1	Female	trans
cg04621455_CNN2P11	1.11E-15	8.93E-14	-0.554414599	M1	Female	trans
cg04621455_MTND4P28	1.11E-15	8.93E-14	-0.826128052	M1	Female	trans
cg04621455_PRR23B	1.11E-15	8.93E-14	-0.826128052	M1	Female	trans
cg04621455_GPR53P	1.11E-15	8.93E-14	-0.826128052	M1	Female	trans
cg04621455_RPL23AP46	1.11E-15	8.93E-14	-0.826128052	M1	Female	trans
cg04621455_DEFA7P	1.11E-15	8.93E-14	-0.826128052	M1	Female	trans
cg04621455_RNU1-101P	1.11E-15	8.93E-14	-0.741110539	M1	Female	trans
cg04621455_PAICSP2	1.11E-15	8.93E-14	-0.826128052	M1	Female	trans
cg04621455_MIR764	1.11E-15	8.93E-14	-0.826128052	M1	Female	trans
cg04621455_ENSG00000225480	1.11E-15	8.93E-14	-0.586336401	M1	Female	trans
cg04621455_ENSG00000227475	1.11E-15	8.93E-14	-0.826128052	M1	Female	trans
cg04621455_ENSG00000228289	1.11E-15	8.93E-14	-0.826128052	M1	Female	trans
cg04621455_ENSG00000230867	1.11E-15	8.93E-14	-0.586336401	M1	Female	trans
cg04621455_ENSG00000236823	1.11E-15	8.93E-14	-0.826128052	M1	Female	trans
cg04621455_APCS	1.11E-15	8.93E-14	-0.480538077	M1	Female	trans
cg04621455_MIR548XHG	1.11E-15	8.93E-14	-0.20071562	M1	Female	trans
cg04621455_RPL26P37	1.11E-15	8.93E-14	-0.463026994	M1	Female	trans
cg15488978_ENSG00000237994	1.11E-15	8.93E-14	-1.220544939	M1	Female	trans
cg02720442_ENSG00000233589	1.11E-15	8.94E-14	0.846802661	M1	Female	trans
cg02673703_ENSG00000232286	1.11E-15	8.95E-14	-0.85855936	M1	Female	trans
cg14987596_ZNF877P	1.11E-15	8.95E-14	-0.734483304	M1	Female	trans
cg24377657_MS4A18	1.12E-15	9.06E-14	0.690861049	M1	Female	trans
cg07857119_C6	1.13E-15	9.07E-14	-1.364049305	M1	Female	trans
cg20638896_AFF2	1.13E-15	9.08E-14	-1.359325479	M1	Female	trans
cg23954535_OR7E85BP	1.13E-15	9.09E-14	-0.830084225	M1	Female	trans
cg02633723_ENSG00000228999	1.13E-15	9.11E-14	-0.388799694	M1	Female	trans
cg23929072_CCR1	1.13E-15	9.11E-14	1.02754421	M1	Female	trans
cg11872966_MIR1245A	1.13E-15	9.11E-14	-0.799774326	M1	Female	trans
cg21711368_MTCO1P42	1.13E-15	9.11E-14	-0.850595648	M1	Female	trans
cg21711368_TPT1P2	1.13E-15	9.11E-14	-0.850595648	M1	Female	trans
cg21711368_RNU6-420P	1.13E-15	9.11E-14	-0.948172896	M1	Female	trans
cg21711368_KERA	1.13E-15	9.11E-14	-0.339661678	M1	Female	trans
cg21711368_ENSG00000186678	1.13E-15	9.11E-14	-0.672956549	M1	Female	trans
cg21711368_RPL18AP16	1.13E-15	9.11E-14	-0.672956549	M1	Female	trans
cg21711368_C1orf167-AS1	1.13E-15	9.11E-14	-0.948172896	M1	Female	trans
cg21711368_LELP1	1.13E-15	9.11E-14	-0.948172896	M1	Female	trans
cg21711368_OR10J5	1.13E-15	9.11E-14	-0.948172896	M1	Female	trans
cg21711368_OR14C36	1.13E-15	9.11E-14	-0.948172896	M1	Female	trans
cg21711368_RPSAP27	1.13E-15	9.11E-14	-0.948172896	M1	Female	trans
cg21711368_RN7SKP211	1.13E-15	9.11E-14	-0.948172896	M1	Female	trans
cg21711368_GAPDHP68	1.13E-15	9.11E-14	-0.948172896	M1	Female	trans
cg21711368_RNU6-163P	1.13E-15	9.11E-14	-0.948172896	M1	Female	trans
cg21711368_OR8H3	1.13E-15	9.11E-14	-0.948172896	M1	Female	trans
cg21711368_OR8J1	1.13E-15	9.11E-14	-0.948172896	M1	Female	trans
cg21711368_OR4D11	1.13E-15	9.11E-14	-0.948172896	M1	Female	trans
cg21711368_OR6C72P	1.13E-15	9.11E-14	-0.948172896	M1	Female	trans
cg21711368_OR6C6	1.13E-15	9.11E-14	-0.948172896	M1	Female	trans
cg21711368_OR7A15P	1.13E-15	9.11E-14	-0.948172896	M1	Female	trans
cg21711368_RPL7P2	1.13E-15	9.11E-14	-0.948172896	M1	Female	trans
cg21711368_RNA5SP517	1.13E-15	9.11E-14	-0.948172896	M1	Female	trans
cg21711368_ENSG00000223368	1.13E-15	9.11E-14	-0.948172896	M1	Female	trans
cg21711368_RPP40P1	1.13E-15	9.11E-14	-0.948172896	M1	Female	trans
cg21711368_ENSG00000230843	1.13E-15	9.11E-14	-0.948172896	M1	Female	trans
cg21711368_ENSG00000232245	1.13E-15	9.11E-14	-0.948172896	M1	Female	trans
cg21711368_GLUD1P9	1.13E-15	9.11E-14	-0.948172896	M1	Female	trans
cg21711368_ENSG00000238195	1.13E-15	9.11E-14	-0.948172896	M1	Female	trans
cg21711368_RN7SL632P	1.13E-15	9.11E-14	-0.551528517	M1	Female	trans
cg26930498_RPS15AP28	1.13E-15	9.12E-14	-0.91682447	M1	Female	trans
cg04136018_ENSG00000214035	1.13E-15	9.12E-14	0.93571309	M1	Female	trans
cg14946503_ENSG00000237297	1.13E-15	9.12E-14	-0.393975849	M1	Female	trans
cg16422816_OR6C4	1.14E-15	9.13E-14	-1.401646823	M1	Female	trans
cg14509967_CLEC6A	1.14E-15	9.13E-14	0.760515834	M1	Female	trans
cg08012663_RNA5SP248	1.15E-15	9.21E-14	-1.247972783	M1	Female	trans
cg25040746_PTH2	1.15E-15	9.21E-14	-1.135649171	M1	Female	trans
cg15883884_OR2H5P	1.15E-15	9.22E-14	-0.519067256	M1	Female	trans
cg10508018_DEFA3	1.15E-15	9.23E-14	-0.811747311	M1	Female	trans
cg23976437_RPS4XP21	1.15E-15	9.25E-14	-0.409046307	M1	Female	trans
cg12269905_LIMD1-AS1	1.15E-15	9.26E-14	-0.653425556	M1	Female	trans
cg18976191_RPSAP1	1.15E-15	9.26E-14	-0.536446701	M1	Female	trans
cg04337937_OR1F1	1.15E-15	9.26E-14	-1.104542618	M1	Female	trans
cg04181991_NEUROD4	1.16E-15	9.28E-14	-0.847931678	M1	Female	trans
cg07917878_MTND6P24	1.16E-15	9.30E-14	-1.305962446	M1	Female	trans
cg04518477_IGHV4-59	1.16E-15	9.32E-14	0.3475409	M1	Female	trans
cg14484356_CST4	1.16E-15	9.33E-14	-0.951265667	M1	Female	trans
cg09024862_RN7SL132P	1.16E-15	9.33E-14	-1.262038666	M1	Female	trans
cg07346595_MIR1252	1.16E-15	9.34E-14	-0.900379937	M1	Female	trans
cg13127920_ENSG00000226573	1.18E-15	9.44E-14	-0.531117565	M1	Female	trans
cg18447344_PCK1	1.18E-15	9.45E-14	-1.077580797	M1	Female	trans
cg07320976_OR8K5	1.18E-15	9.46E-14	-0.999310427	M1	Female	trans
cg20614067_KCNE4	1.18E-15	9.48E-14	-1.108190946	M1	Female	trans
cg23929072_THBD	1.18E-15	9.49E-14	0.920142792	M1	Female	trans
cg20681578_GPR160P1	1.18E-15	9.50E-14	0.72346412	M1	Female	trans
cg18701685_RAMP3	1.18E-15	9.50E-14	0.651007378	M1	Female	trans
cg27017993_SNORA3C	1.19E-15	9.51E-14	-0.729506653	M1	Female	trans
cg23929072_SLC26A4	1.19E-15	9.54E-14	1.003215233	M1	Female	trans
cg09861922_SOAT2	1.19E-15	9.54E-14	-1.495397737	M1	Female	trans
cg05584297_IGKV1D-27	1.20E-15	9.60E-14	-0.416660929	M1	Female	trans
cg25102279_BTG3P1	1.20E-15	9.61E-14	-0.606535225	M1	Female	trans
cg04043873_NEUROD4	1.20E-15	9.65E-14	-1.094496065	M1	Female	trans
cg09789229_IGKV1D-27	1.21E-15	9.67E-14	-0.546828436	M1	Female	trans
cg01683654_TLX1NB	1.21E-15	9.71E-14	1.15094079	M1	Female	trans
cg18892128_FGF21	1.21E-15	9.71E-14	0.194534455	M1	Female	trans
cg01140770_MIR371A	1.22E-15	9.74E-14	-1.238165931	M1	Female	trans
cg13565400_TLX3	1.22E-15	9.75E-14	0.469195061	M1	Female	trans
cg24377657_BTBD6P1	1.22E-15	9.76E-14	0.469687643	M1	Female	trans
cg03575231_TMEM132C	1.22E-15	9.81E-14	-0.748579673	M1	Female	trans
cg09097839_ADI1P1	1.23E-15	9.84E-14	-0.626721626	M1	Female	trans
cg02372001_RNU6-793P	1.24E-15	9.90E-14	-0.886079038	M1	Female	trans
cg15883884_NBPF7	1.24E-15	9.90E-14	-0.581958082	M1	Female	trans
cg26221506_DPPA3	1.24E-15	9.90E-14	-0.729307028	M1	Female	trans
cg03687953_ENSG00000238166	1.24E-15	9.92E-14	0.874986016	M1	Female	trans
cg03143591_RPS15AP5	1.24E-15	9.93E-14	-0.777935212	M1	Female	trans
cg12377084_MSTN	1.25E-15	9.99E-14	-1.493756166	M1	Female	trans
cg19789755_C1DP3	1.25E-15	9.99E-14	-0.836913498	M1	Female	trans
cg08433110_CACNG7	1.25E-15	9.99E-14	-1.752732828	M1	Female	trans
cg02251147_ENSG00000200891	1.25E-15	1.00E-13	-0.721477643	M1	Female	trans
cg12910951_TRBV24-1	1.26E-15	1.01E-13	1.036101243	M1	Female	trans
cg04152562_RNU5E-5P	1.26E-15	1.01E-13	-0.458388766	M1	Female	trans
cg04043873_OR4K17	1.26E-15	1.01E-13	-1.143771136	M1	Female	trans
cg18095452_NR1H4	1.27E-15	1.01E-13	-0.795129861	M1	Female	trans
cg04738355_RNU6-246P	1.27E-15	1.01E-13	-0.810005245	M1	Female	trans
cg02202484_RNU7-95P	1.27E-15	1.01E-13	-1.009233961	M1	Female	trans
cg02202484_HNRNPA1P43	1.27E-15	1.01E-13	-0.414585155	M1	Female	trans
cg02202484_MTND5P29	1.27E-15	1.01E-13	-0.71629405	M1	Female	trans
cg02202484_LINC00379	1.27E-15	1.01E-13	-0.677296988	M1	Female	trans
cg02202484_H2BW1	1.27E-15	1.01E-13	-0.442657197	M1	Female	trans
cg02202484_FXYD6P3	1.27E-15	1.01E-13	-0.405803233	M1	Female	trans
cg02202484_ENSG00000223870	1.27E-15	1.01E-13	-0.338648494	M1	Female	trans
cg02202484_ENSG00000237498	1.27E-15	1.01E-13	-0.71629405	M1	Female	trans
cg02202484_MTND4P13	1.27E-15	1.01E-13	-1.009233961	M1	Female	trans
cg02202484_RNA5SP234	1.27E-15	1.01E-13	-1.009233961	M1	Female	trans
cg02202484_OR4C5	1.27E-15	1.01E-13	-0.587046215	M1	Female	trans
cg02202484_RN7SKP6	1.27E-15	1.01E-13	-1.009233961	M1	Female	trans
cg02202484_ENSG00000201133	1.27E-15	1.01E-13	-1.009233961	M1	Female	trans
cg02202484_CPSF1P2	1.27E-15	1.01E-13	-1.009233961	M1	Female	trans
cg02202484_ENSG00000230053	1.27E-15	1.01E-13	-0.49652252	M1	Female	trans
cg02202484_ENSG00000234907	1.27E-15	1.01E-13	-1.009233961	M1	Female	trans
cg02202484_ENSG00000235625	1.27E-15	1.01E-13	-1.009233961	M1	Female	trans
cg11390357_KCNA1	1.27E-15	1.01E-13	-0.803624955	M1	Female	trans
cg12917253_IGKV1-17	1.29E-15	1.03E-13	-0.672863112	M1	Female	trans
cg09081941_NAMPTP1	1.29E-15	1.03E-13	-1.280689766	M1	Female	trans
cg27582739_NGF-AS1	1.29E-15	1.03E-13	1.933355142	M1	Female	trans
cg18811157_OR11Q1P	1.29E-15	1.03E-13	-1.10866933	M1	Female	trans
cg14509967_RNU6-1193P	1.29E-15	1.03E-13	0.749022668	M1	Female	trans
cg24007800_MIR449A	1.30E-15	1.04E-13	-0.661089871	M1	Female	trans
cg03038914_RPL36AP40	1.30E-15	1.04E-13	-0.602537225	M1	Female	trans
cg07636088_MTND3P17	1.30E-15	1.04E-13	0.859899384	M1	Female	trans
cg02066813_MTATP8P1	1.30E-15	1.04E-13	-0.400729627	M1	Female	trans
cg09081941_OSM	1.31E-15	1.04E-13	-1.145466859	M1	Female	trans
cg05703749_CCDC12P1	1.31E-15	1.04E-13	-0.893405416	M1	Female	trans
cg15781397_OPN1LW	1.31E-15	1.04E-13	-1.50516604	M1	Female	trans
cg04304019_RN7SKP192	1.31E-15	1.04E-13	-0.935345915	M1	Female	trans
cg20295071_OR8U1	1.31E-15	1.04E-13	0.815426606	M1	Female	trans
cg11500903_KRTAP25-1	1.31E-15	1.05E-13	-1.093414599	M1	Female	trans
cg27399957_LINC02702	1.32E-15	1.05E-13	-1.061675424	M1	Female	trans
cg16770243_FETUB	1.33E-15	1.06E-13	-0.693761691	M1	Female	trans
cg11041558_Metazoa_SRP	1.33E-15	1.06E-13	-0.845071007	M1	Female	trans
cg10787600_GLULP4	1.33E-15	1.06E-13	-1.595755126	M1	Female	trans
cg14594743_HTR3C	1.33E-15	1.06E-13	-0.929280489	M1	Female	trans
cg18455405_Y_RNA	1.33E-15	1.06E-13	-0.809620292	M1	Female	trans
cg23976437_ENSG00000234812	1.34E-15	1.07E-13	-0.804545656	M1	Female	trans
cg06612671_OR6T1	1.34E-15	1.07E-13	-1.651166143	M1	Female	trans
cg24508976_GRM7-AS2	1.34E-15	1.07E-13	-0.961176262	M1	Female	trans
cg19216660_SERPINA9	1.35E-15	1.08E-13	-0.078150084	M1	Female	trans
cg12307698_LINC00458	1.36E-15	1.08E-13	0.666937719	M1	Female	trans
cg17714861_RPL5P33	1.36E-15	1.08E-13	-0.172200802	M1	Female	trans
cg17714861_MIR548XHG	1.36E-15	1.08E-13	-0.192164022	M1	Female	trans
cg17714861_LCE2B	1.36E-15	1.08E-13	-0.790930418	M1	Female	trans
cg17714861_APCS	1.36E-15	1.08E-13	-0.460064491	M1	Female	trans
cg17714861_OR10J6P	1.36E-15	1.08E-13	-0.56135522	M1	Female	trans
cg17714861_CNN2P11	1.36E-15	1.08E-13	-0.530793464	M1	Female	trans
cg17714861_MTND4P28	1.36E-15	1.08E-13	-0.790930418	M1	Female	trans
cg17714861_PRR23B	1.36E-15	1.08E-13	-0.790930418	M1	Female	trans
cg17714861_GPR53P	1.36E-15	1.08E-13	-0.790930418	M1	Female	trans
cg17714861_RPL23AP46	1.36E-15	1.08E-13	-0.790930418	M1	Female	trans
cg17714861_DEFA7P	1.36E-15	1.08E-13	-0.790930418	M1	Female	trans
cg17714861_RNU1-101P	1.36E-15	1.08E-13	-0.709535123	M1	Female	trans
cg17714861_PAICSP2	1.36E-15	1.08E-13	-0.790930418	M1	Female	trans
cg17714861_MIR764	1.36E-15	1.08E-13	-0.790930418	M1	Female	trans
cg17714861_ENSG00000225480	1.36E-15	1.08E-13	-0.56135522	M1	Female	trans
cg17714861_ENSG00000227475	1.36E-15	1.08E-13	-0.790930418	M1	Female	trans
cg17714861_ENSG00000228289	1.36E-15	1.08E-13	-0.790930418	M1	Female	trans
cg17714861_ENSG00000230867	1.36E-15	1.08E-13	-0.56135522	M1	Female	trans
cg17714861_RPL26P37	1.36E-15	1.08E-13	-0.443299478	M1	Female	trans
cg17714861_ENSG00000236823	1.36E-15	1.08E-13	-0.790930418	M1	Female	trans
cg15509969_FAM95B1	1.36E-15	1.08E-13	0.631549094	M1	Female	trans
cg25710745_GAPDHP26	1.37E-15	1.09E-13	-0.521705359	M1	Female	trans
cg15406892_IGKV1-37	1.37E-15	1.09E-13	-0.231005346	M1	Female	trans
cg11995490_SNORD115-10	1.37E-15	1.09E-13	-0.996979522	M1	Female	trans
cg10548700_CCL8	1.38E-15	1.10E-13	1.083831934	M1	Female	trans
cg15708697_MYOM3-AS1	1.38E-15	1.10E-13	-0.75226765	M1	Female	trans
cg15708697_LINC02567	1.38E-15	1.10E-13	-0.594427214	M1	Female	trans
cg15708697_HOXC5	1.38E-15	1.10E-13	-0.616528753	M1	Female	trans
cg15708697_RNU6-317P	1.38E-15	1.10E-13	-0.711312085	M1	Female	trans
cg15708697_ENSG00000220076	1.38E-15	1.10E-13	-0.711312085	M1	Female	trans
cg15708697_ENSG00000230926	1.38E-15	1.10E-13	-0.950842355	M1	Female	trans
cg15708697_MTND2P24	1.38E-15	1.10E-13	-1.059919541	M1	Female	trans
cg15708697_ENSG00000232115	1.38E-15	1.10E-13	-1.059919541	M1	Female	trans
cg15708697_ENSG00000239153	1.38E-15	1.10E-13	-1.059919541	M1	Female	trans
cg05856102_RNU6-1000P	1.38E-15	1.10E-13	-0.574809782	M1	Female	trans
cg05502445_RNU6-289P	1.38E-15	1.10E-13	-1.526274154	M1	Female	trans
cg04337937_FFAR3	1.38E-15	1.10E-13	-1.109331728	M1	Female	trans
cg09861922_RNU6-1122P	1.38E-15	1.10E-13	-1.391180825	M1	Female	trans
cg08598324_ENSG00000234891	1.39E-15	1.10E-13	-0.458074092	M1	Female	trans
cg08188698_RN7SL132P	1.39E-15	1.11E-13	-1.251440705	M1	Female	trans
cg16422816_ENSG00000230578	1.39E-15	1.11E-13	-1.30650929	M1	Female	trans
cg08426938_RPL5P33	1.39E-15	1.11E-13	-0.226057699	M1	Female	trans
cg08426938_LCE2B	1.39E-15	1.11E-13	-1.038298942	M1	Female	trans
cg08426938_CNN2P11	1.39E-15	1.11E-13	-0.6968025	M1	Female	trans
cg08426938_MTND4P28	1.39E-15	1.11E-13	-1.038298942	M1	Female	trans
cg08426938_PRR23B	1.39E-15	1.11E-13	-1.038298942	M1	Female	trans
cg08426938_GPR53P	1.39E-15	1.11E-13	-1.038298942	M1	Female	trans
cg08426938_RPL23AP46	1.39E-15	1.11E-13	-1.038298942	M1	Female	trans
cg08426938_DEFA7P	1.39E-15	1.11E-13	-1.038298942	M1	Female	trans
cg08426938_RNU1-101P	1.39E-15	1.11E-13	-0.931446749	M1	Female	trans
cg08426938_PAICSP2	1.39E-15	1.11E-13	-1.038298942	M1	Female	trans
cg08426938_MIR764	1.39E-15	1.11E-13	-1.038298942	M1	Female	trans
cg08426938_ENSG00000227475	1.39E-15	1.11E-13	-1.038298942	M1	Female	trans
cg08426938_ENSG00000228289	1.39E-15	1.11E-13	-1.038298942	M1	Female	trans
cg08426938_ENSG00000236823	1.39E-15	1.11E-13	-1.038298942	M1	Female	trans
cg08426938_APCS	1.39E-15	1.11E-13	-0.60395259	M1	Female	trans
cg08426938_OR10J6P	1.39E-15	1.11E-13	-0.736922639	M1	Female	trans
cg08426938_MIR548XHG	1.39E-15	1.11E-13	-0.252264544	M1	Female	trans
cg08426938_ENSG00000225480	1.39E-15	1.11E-13	-0.736922639	M1	Female	trans
cg08426938_ENSG00000230867	1.39E-15	1.11E-13	-0.736922639	M1	Female	trans
cg08426938_RPL26P37	1.39E-15	1.11E-13	-0.581944212	M1	Female	trans
cg02775254_BARX1	1.40E-15	1.11E-13	-0.581274764	M1	Female	trans
cg12403996_GPR160P1	1.40E-15	1.11E-13	-1.36867663	M1	Female	trans
cg15466595_H3P9	1.40E-15	1.11E-13	-0.63087855	M1	Female	trans
cg25713657_HDGFL1	1.40E-15	1.11E-13	-0.862424549	M1	Female	trans
cg25713657_NIFKP9	1.40E-15	1.11E-13	-0.961358765	M1	Female	trans
cg25713657_RCN1P1	1.40E-15	1.11E-13	-0.613957597	M1	Female	trans
cg25713657_OR51A6P	1.40E-15	1.11E-13	-0.961358765	M1	Female	trans
cg25713657_RN7SL167P	1.40E-15	1.11E-13	-0.431212274	M1	Female	trans
cg25713657_TUBA3C	1.40E-15	1.11E-13	-0.682315092	M1	Female	trans
cg25713657_LINC00433	1.40E-15	1.11E-13	-0.431212274	M1	Female	trans
cg25713657_RNA5SP447	1.40E-15	1.11E-13	-0.961358765	M1	Female	trans
cg25713657_ENSG00000201465	1.40E-15	1.11E-13	-0.961358765	M1	Female	trans
cg25713657_RNU4-6P	1.40E-15	1.11E-13	-0.682315092	M1	Female	trans
cg25713657_SSXP3	1.40E-15	1.11E-13	-0.961358765	M1	Female	trans
cg25713657_ENSG00000228539	1.40E-15	1.11E-13	-0.961358765	M1	Female	trans
cg25713657_ENSG00000243574	1.40E-15	1.11E-13	-0.961358765	M1	Female	trans
cg17329886_ENSG00000235146	1.41E-15	1.12E-13	-0.782722191	M1	Female	trans
cg19306368_RNA5S9	1.41E-15	1.12E-13	1.005435636	M1	Female	trans
cg14924064_ENSG00000236744	1.41E-15	1.12E-13	0.673551974	M1	Female	trans
cg06612671_OR4C11	1.42E-15	1.12E-13	-1.673168769	M1	Female	trans
cg18811157_ENSG00000240975	1.42E-15	1.13E-13	-1.00262425	M1	Female	trans
cg22203300_RN7SKP257	1.43E-15	1.13E-13	-1.780820324	M1	Female	trans
cg15031917_IGLV4-3	1.43E-15	1.13E-13	0.856472199	M1	Female	trans
cg13981054_IFNL1	1.43E-15	1.13E-13	1.006521696	M1	Female	trans
cg07596643_HNRNPA1P30	1.43E-15	1.14E-13	2.456497879	M1	Female	trans
cg25716065_ZNF733P	1.43E-15	1.14E-13	0.92465123	M1	Female	trans
cg20016068_RN7SL496P	1.44E-15	1.14E-13	-0.969500267	M1	Female	trans
cg17324671_ENSG00000228005	1.44E-15	1.14E-13	-0.619314836	M1	Female	trans
cg05703749_ENSG00000243116	1.44E-15	1.14E-13	-1.094125383	M1	Female	trans
cg20214135_CCT6P4	1.44E-15	1.14E-13	-1.257022815	M1	Female	trans
cg03575231_ENSG00000230991	1.44E-15	1.14E-13	-0.747990461	M1	Female	trans
cg00919118_ENSG00000232057	1.44E-15	1.14E-13	0.696957344	M1	Female	trans
cg00693004_Y_RNA	1.44E-15	1.14E-13	-0.878564507	M1	Female	trans
cg20571761_TRBV28	1.45E-15	1.15E-13	-0.811452052	M1	Female	trans
cg14861778_IGLV10-54	1.46E-15	1.15E-13	-1.013607378	M1	Female	trans
cg14594743_DEFB108F	1.46E-15	1.15E-13	-0.940605524	M1	Female	trans
cg05868023_ENSG00000225775	1.46E-15	1.16E-13	0.654991329	M1	Female	trans
cg04774563_DEFB103B	1.46E-15	1.16E-13	-1.249265854	M1	Female	trans
cg07485723_ENSG00000215263	1.47E-15	1.16E-13	0.759159652	M1	Female	trans
cg04070200_RN7SL291P	1.48E-15	1.17E-13	-0.698266699	M1	Female	trans
cg10508018_ENSG00000226277	1.48E-15	1.17E-13	-0.843729364	M1	Female	trans
cg18811157_GUCA2B	1.48E-15	1.17E-13	-0.9054132	M1	Female	trans
cg02633723_ENSG00000225519	1.48E-15	1.17E-13	-0.128762209	M1	Female	trans
cg02633723_ENSG00000237783	1.48E-15	1.17E-13	-0.821495866	M1	Female	trans
cg02633723_LINC01056	1.48E-15	1.17E-13	-0.583048751	M1	Female	trans
cg02633723_FAM9A	1.48E-15	1.17E-13	-0.736955055	M1	Female	trans
cg02633723_UBE2DNL	1.48E-15	1.17E-13	-0.230215377	M1	Female	trans
cg02633723_ENSG00000235350	1.48E-15	1.17E-13	-0.583048751	M1	Female	trans
cg02633723_ENSG00000235581	1.48E-15	1.17E-13	-0.583048751	M1	Female	trans
cg20681578_ENSG00000219375	1.48E-15	1.17E-13	0.418443681	M1	Female	trans
cg08821973_ST13P21	1.49E-15	1.17E-13	-0.599893289	M1	Female	trans
cg08821973_PHB2P1	1.49E-15	1.17E-13	-0.893895426	M1	Female	trans
cg08821973_LINC00387	1.49E-15	1.17E-13	-0.893895426	M1	Female	trans
cg08821973_MIR300	1.49E-15	1.17E-13	-0.893895426	M1	Female	trans
cg08821973_RNU7-92P	1.49E-15	1.17E-13	-0.893895426	M1	Female	trans
cg08821973_ENSG00000224922	1.49E-15	1.17E-13	-0.893895426	M1	Female	trans
cg08821973_ENSG00000239739	1.49E-15	1.17E-13	-0.45199813	M1	Female	trans
cg08821973_ENSG00000241776	1.49E-15	1.17E-13	-0.893895426	M1	Female	trans
cg08821973_RNMTL1P2	1.49E-15	1.17E-13	-0.519956667	M1	Female	trans
cg00364747_SNORD115-43	1.49E-15	1.17E-13	-1.238237897	M1	Female	trans
cg21428780_HBA2	1.49E-15	1.18E-13	-1.342760072	M1	Female	trans
cg09214668_RPL32P27	1.49E-15	1.18E-13	-0.839534676	M1	Female	trans
cg11756968_ASS1P9	1.49E-15	1.18E-13	-1.717151564	M1	Female	trans
cg21856234_LINC00397	1.50E-15	1.18E-13	1.072624616	M1	Female	trans
cg19466967_RN7SL571P	1.50E-15	1.18E-13	-0.846960413	M1	Female	trans
cg19383909_CHGA	1.50E-15	1.19E-13	-0.938248089	M1	Female	trans
cg26162150_IGLV3-10	1.51E-15	1.19E-13	0.604880454	M1	Female	trans
cg03575231_KCNA5	1.51E-15	1.19E-13	-0.817904571	M1	Female	trans
cg09828310_LINC00400	1.52E-15	1.20E-13	-1.178322492	M1	Female	trans
cg09828310_GPR148	1.52E-15	1.20E-13	-0.684053072	M1	Female	trans
cg07419021_TCL6	1.52E-15	1.20E-13	0.797814668	M1	Female	trans
cg17296658_ENSG00000230027	1.53E-15	1.21E-13	-0.935120581	M1	Female	trans
cg16395457_RN7SKP170	1.53E-15	1.21E-13	-0.899044271	M1	Female	trans
cg01842321_ENSG00000220745	1.54E-15	1.21E-13	-0.600575404	M1	Female	trans
cg01842321_ENSG00000241746	1.54E-15	1.21E-13	-1.306110611	M1	Female	trans
cg01842321_CALM2P4	1.54E-15	1.21E-13	-0.834513237	M1	Female	trans
cg01842321_ENSG00000224127	1.54E-15	1.21E-13	-0.866073449	M1	Female	trans
cg01842321_ENSG00000229687	1.54E-15	1.21E-13	-0.834513237	M1	Female	trans
cg01842321_ENSG00000234837	1.54E-15	1.21E-13	-0.866073449	M1	Female	trans
cg01842321_RNA5SP224	1.54E-15	1.21E-13	-1.488930027	M1	Female	trans
cg01842321_RNA5SP261	1.54E-15	1.21E-13	-1.488930027	M1	Female	trans
cg01842321_SLC16A14P1	1.54E-15	1.21E-13	-0.667851511	M1	Female	trans
cg01842321_RPL17P44	1.54E-15	1.21E-13	-1.488930027	M1	Female	trans
cg01842321_FAM197Y8	1.54E-15	1.21E-13	-1.019400703	M1	Female	trans
cg01842321_ENSG00000227089	1.54E-15	1.21E-13	-1.488930027	M1	Female	trans
cg01842321_ENSG00000227602	1.54E-15	1.21E-13	-1.488930027	M1	Female	trans
cg01842321_ANAPC15P1	1.54E-15	1.21E-13	-1.335703021	M1	Female	trans
cg01842321_FAM197Y6	1.54E-15	1.21E-13	-1.488930027	M1	Female	trans
cg12692753_IGHD1-7	1.54E-15	1.22E-13	0.46941009	M1	Female	trans
cg25964019_KIR3DL3	1.55E-15	1.22E-13	-0.942330192	M1	Female	trans
cg25964019_ENSG00000218476	1.55E-15	1.22E-13	-0.942330192	M1	Female	trans
cg25964019_MTND5P19	1.55E-15	1.22E-13	-0.668809746	M1	Female	trans
cg25964019_ENSG00000227679	1.55E-15	1.22E-13	-0.938342025	M1	Female	trans
cg25964019_ENSG00000234938	1.55E-15	1.22E-13	-0.528155793	M1	Female	trans
cg26598859_AVP	1.55E-15	1.22E-13	-0.858096263	M1	Female	trans
cg03575231_AMER2	1.55E-15	1.22E-13	-0.821426333	M1	Female	trans
cg00060475_OBP2A	1.55E-15	1.22E-13	-0.815538349	M1	Female	trans
cg08821973_MTCO2P12	1.55E-15	1.22E-13	-0.879327002	M1	Female	trans
cg04549268_OR51A9P	1.56E-15	1.23E-13	-1.704323457	M1	Female	trans
cg24863484_ENSG00000236911	1.57E-15	1.23E-13	-0.873376355	M1	Female	trans
cg23070318_RNU1-65P	1.57E-15	1.23E-13	-1.133170389	M1	Female	trans
cg23070318_RPS7P2	1.57E-15	1.23E-13	-0.693245644	M1	Female	trans
cg23070318_RNU5F-6P	1.57E-15	1.23E-13	-0.399911603	M1	Female	trans
cg23070318_OR4X2	1.57E-15	1.23E-13	-0.693245644	M1	Female	trans
cg23070318_RNA5SP375	1.57E-15	1.23E-13	-0.799823207	M1	Female	trans
cg23070318_ENSG00000235845	1.57E-15	1.23E-13	-0.663368582	M1	Female	trans
cg23070318_RN7SL304P	1.57E-15	1.23E-13	-1.191809143	M1	Female	trans
cg23070318_MIR1285-2	1.57E-15	1.23E-13	-0.84587502	M1	Female	trans
cg23070318_LINC01826	1.57E-15	1.23E-13	-1.191809143	M1	Female	trans
cg23070318_NPM1P28	1.57E-15	1.23E-13	-1.191809143	M1	Female	trans
cg23070318_TAAR2	1.57E-15	1.23E-13	-1.06915909	M1	Female	trans
cg23070318_DEFB106B	1.57E-15	1.23E-13	-1.191809143	M1	Female	trans
cg23070318_AIFM1P1	1.57E-15	1.23E-13	-0.84587502	M1	Female	trans
cg23070318_GPN3P1	1.57E-15	1.23E-13	-1.191809143	M1	Female	trans
cg23070318_CTBP2P6	1.57E-15	1.23E-13	-1.191809143	M1	Female	trans
cg23070318_OR8F1P	1.57E-15	1.23E-13	-1.191809143	M1	Female	trans
cg23070318_LINC02418	1.57E-15	1.23E-13	-0.84587502	M1	Female	trans
cg23070318_GXYLT1P1	1.57E-15	1.23E-13	-1.191809143	M1	Female	trans
cg23070318_RPL18AP17	1.57E-15	1.23E-13	-1.191809143	M1	Female	trans
cg23070318_SPACA7	1.57E-15	1.23E-13	-1.191809143	M1	Female	trans
cg23070318_RNASE11	1.57E-15	1.23E-13	-1.191809143	M1	Female	trans
cg23070318_RPL9P6	1.57E-15	1.23E-13	-1.191809143	M1	Female	trans
cg23070318_YRDCP3	1.57E-15	1.23E-13	-1.191809143	M1	Female	trans
cg23070318_ENSG00000220240	1.57E-15	1.23E-13	-1.191809143	M1	Female	trans
cg23070318_RN7SKP267	1.57E-15	1.23E-13	-1.191809143	M1	Female	trans
cg23070318_ENSG00000225280	1.57E-15	1.23E-13	-0.84587502	M1	Female	trans
cg23070318_ENSG00000227489	1.57E-15	1.23E-13	-1.191809143	M1	Female	trans
cg23070318_ENSG00000228528	1.57E-15	1.23E-13	-0.534579545	M1	Female	trans
cg23070318_ENSG00000230779	1.57E-15	1.23E-13	-1.191809143	M1	Female	trans
cg23070318_ENSG00000231698	1.57E-15	1.23E-13	-1.191809143	M1	Female	trans
cg23070318_ENSG00000232167	1.57E-15	1.23E-13	-1.191809143	M1	Female	trans
cg23070318_ENSG00000234595	1.57E-15	1.23E-13	-1.191809143	M1	Female	trans
cg23070318_ENSG00000237699	1.57E-15	1.23E-13	-0.534579545	M1	Female	trans
cg23070318_ENSG00000237747	1.57E-15	1.23E-13	-1.191809143	M1	Female	trans
cg23070318_SALL4P2	1.57E-15	1.23E-13	-0.84587502	M1	Female	trans
cg23070318_ENSG00000242222	1.57E-15	1.23E-13	-0.84587502	M1	Female	trans
cg23070318_ENSG00000242295	1.57E-15	1.23E-13	-1.191809143	M1	Female	trans
cg23070318_ENSG00000243296	1.57E-15	1.23E-13	-0.84587502	M1	Female	trans
cg09299773_OR7E140P	1.57E-15	1.24E-13	-0.921361752	M1	Female	trans
cg17653352_DSCAM-IT1	1.58E-15	1.24E-13	-0.953036406	M1	Female	trans
cg02411429_SNORD18A	1.58E-15	1.24E-13	-1.145204468	M1	Female	trans
cg01708411_DRAXIN	1.59E-15	1.24E-13	0.942140346	M1	Female	trans
cg02814691_IGKV1D-27	1.59E-15	1.24E-13	-0.459357126	M1	Female	trans
cg14674743_MIR605	1.59E-15	1.25E-13	-1.054349887	M1	Female	trans
cg12659158_DPP6	1.59E-15	1.25E-13	-0.795632284	M1	Female	trans
cg21909391_LINC02263	1.59E-15	1.25E-13	-1.19126324	M1	Female	trans
cg23070318_OCM2	1.60E-15	1.25E-13	-0.895558906	M1	Female	trans
cg04751533_HNRNPA1P30	1.60E-15	1.25E-13	-0.973567326	M1	Female	trans
cg00340919_OPN1LW	1.60E-15	1.25E-13	-1.125163203	M1	Female	trans
cg26701785_RNU6-23P	1.60E-15	1.26E-13	-0.555930977	M1	Female	trans
cg04874862_GAGE12F	1.61E-15	1.26E-13	-1.000766439	M1	Female	trans
cg01864807_ENSG00000224477	1.63E-15	1.27E-13	0.599333805	M1	Female	trans
cg02342233_IGHA2	1.63E-15	1.28E-13	-1.123254851	M1	Female	trans
cg12659158_LINGO1	1.64E-15	1.28E-13	-0.725188184	M1	Female	trans
cg08012663_ALDOAP2	1.66E-15	1.30E-13	-1.124770559	M1	Female	trans
cg26598859_OR5AC2	1.66E-15	1.30E-13	-0.85569143	M1	Female	trans
cg18301136_RPL37P4	1.67E-15	1.31E-13	-0.77734031	M1	Female	trans
cg04518477_ENSG00000241204	1.67E-15	1.31E-13	0.961089027	M1	Female	trans
cg11314630_ANKRD30BP2	1.68E-15	1.32E-13	-1.575284005	M1	Female	trans
cg22609539_RPL36AP51	1.69E-15	1.32E-13	-1.37069551	M1	Female	trans
cg20784955_ENSG00000233720	1.69E-15	1.32E-13	-0.577737155	M1	Female	trans
cg25953919_RPS15AP5	1.69E-15	1.33E-13	-0.569922565	M1	Female	trans
cg09861922_OPN1MW2	1.70E-15	1.33E-13	-1.450366728	M1	Female	trans
cg08013109_PABPC5	1.70E-15	1.33E-13	-0.644413574	M1	Female	trans
cg12836961_RABGAP1L-DT	1.70E-15	1.33E-13	-1.497070472	M1	Female	trans
cg24949324_KRT13	1.70E-15	1.33E-13	-1.260029166	M1	Female	trans
cg14703553_RN7SL98P	1.70E-15	1.33E-13	-1.262092281	M1	Female	trans
cg01140770_MIR1261	1.71E-15	1.34E-13	-0.895095302	M1	Female	trans
cg26287474_ENSG00000241317	1.71E-15	1.34E-13	-1.429841206	M1	Female	trans
cg21711368_RN7SL741P	1.71E-15	1.34E-13	-0.664878501	M1	Female	trans
cg14703553_DEFB107A	1.71E-15	1.34E-13	-1.861737988	M1	Female	trans
cg04518477_IGKV7-3	1.71E-15	1.34E-13	0.965795757	M1	Female	trans
cg16770243_TRGJP1	1.71E-15	1.34E-13	-1.11664007	M1	Female	trans
cg14687118_RNU6-935P	1.72E-15	1.35E-13	-1.221148647	M1	Female	trans
cg15488978_DNMT3L	1.72E-15	1.35E-13	-0.919895027	M1	Female	trans
cg01391898_IGKV1D-16	1.72E-15	1.35E-13	0.552399374	M1	Female	trans
cg07485723_KRTAP2-1	1.73E-15	1.35E-13	0.609297554	M1	Female	trans
cg04208344_RNU4-41P	1.73E-15	1.36E-13	-0.826199388	M1	Female	trans
cg02057688_ENSG00000219375	1.73E-15	1.36E-13	-0.419930354	M1	Female	trans
cg04312919_ENSG00000232286	1.74E-15	1.36E-13	0.771998794	M1	Female	trans
cg06836895_ENSG00000226812	1.74E-15	1.36E-13	-0.806775242	M1	Female	trans
cg12659158_CNGA2	1.74E-15	1.36E-13	-0.815305468	M1	Female	trans
cg21449027_RNU6-23P	1.74E-15	1.37E-13	-0.798311115	M1	Female	trans
cg04549268_SNORD115-9	1.75E-15	1.37E-13	-0.803834982	M1	Female	trans
cg17013778_ENSG00000229116	1.75E-15	1.37E-13	-0.828040943	M1	Female	trans
cg04874862_SLC7A13	1.76E-15	1.38E-13	-0.797884509	M1	Female	trans
cg19383909_SFRP4	1.76E-15	1.38E-13	-0.903152151	M1	Female	trans
cg18455405_SNORD115-17	1.76E-15	1.38E-13	-0.70372193	M1	Female	trans
cg27030245_RN7SKP15	1.77E-15	1.38E-13	0.926740275	M1	Female	trans
cg23929072_LOXL2	1.77E-15	1.39E-13	0.911353816	M1	Female	trans
cg03035495_SNRPGP11	1.78E-15	1.39E-13	-0.900099239	M1	Female	trans
cg07825114_RN7SL728P	1.78E-15	1.39E-13	0.679579312	M1	Female	trans
cg17613326_OR6T1	1.78E-15	1.40E-13	0.891234877	M1	Female	trans
cg19216660_IGHD3-10	1.79E-15	1.40E-13	-0.844450249	M1	Female	trans
cg22702814_VDAC2P1	1.79E-15	1.40E-13	-0.645616752	M1	Female	trans
cg15466595_SLC1A6	1.79E-15	1.40E-13	-0.678874151	M1	Female	trans
cg26081710_RN7SL229P	1.80E-15	1.41E-13	-0.667698047	M1	Female	trans
cg04571903_SNRPCP1	1.80E-15	1.41E-13	-1.141061455	M1	Female	trans
cg12659158_OR2AG2	1.80E-15	1.41E-13	-0.797909818	M1	Female	trans
cg12421834_RPS15AP5	1.81E-15	1.41E-13	0.557239318	M1	Female	trans
cg04544994_RNU5E-5P	1.81E-15	1.42E-13	-0.491218955	M1	Female	trans
cg27030245_DIRC1	1.82E-15	1.42E-13	1.02758835	M1	Female	trans
cg02444715_SNORD115-9	1.83E-15	1.43E-13	-0.390442758	M1	Female	trans
cg14646214_TREML2	1.83E-15	1.43E-13	-1.047421453	M1	Female	trans
cg04070200_LINC02534	1.83E-15	1.43E-13	-0.972592673	M1	Female	trans
cg17830140_TNFSF18	1.83E-15	1.43E-13	-0.845930814	M1	Female	trans
cg05735659_ENSG00000224359	1.84E-15	1.44E-13	0.813637715	M1	Female	trans
cg24978794_CYLC2	1.84E-15	1.44E-13	-1.048930827	M1	Female	trans
cg24978794_CCDC172	1.84E-15	1.44E-13	-1.048930827	M1	Female	trans
cg24978794_CACNG3	1.84E-15	1.44E-13	-1.048930827	M1	Female	trans
cg24978794_CFTRP3	1.84E-15	1.44E-13	-1.048930827	M1	Female	trans
cg24978794_ENSG00000212273	1.84E-15	1.44E-13	-1.048930827	M1	Female	trans
cg24978794_ENSG00000214641	1.84E-15	1.44E-13	-1.048930827	M1	Female	trans
cg24978794_ENSG00000226078	1.84E-15	1.44E-13	-1.048930827	M1	Female	trans
cg24978794_ENSG00000233616	1.84E-15	1.44E-13	-1.048930827	M1	Female	trans
cg24978794_HAND2-AS1	1.84E-15	1.44E-13	-0.703937558	M1	Female	trans
cg02066813_ATP6V0E1P4	1.85E-15	1.44E-13	-0.923635583	M1	Female	trans
cg02066813_METAP2P1	1.85E-15	1.44E-13	-0.923635583	M1	Female	trans
cg02066813_RPS6P7	1.85E-15	1.44E-13	-0.923635583	M1	Female	trans
cg02066813_RPSAP48	1.85E-15	1.44E-13	-0.82858349	M1	Female	trans
cg02066813_RPS29P33	1.85E-15	1.44E-13	-0.414291745	M1	Female	trans
cg02066813_RPL7AP57	1.85E-15	1.44E-13	-0.923635583	M1	Female	trans
cg02066813_RNU6-380P	1.85E-15	1.44E-13	-0.923635583	M1	Female	trans
cg02066813_RNU6-938P	1.85E-15	1.44E-13	-0.82858349	M1	Female	trans
cg02066813_ENSG00000121388	1.85E-15	1.44E-13	-0.655541428	M1	Female	trans
cg02066813_ENSG00000213153	1.85E-15	1.44E-13	-0.923635583	M1	Female	trans
cg02066813_ENSG00000213174	1.85E-15	1.44E-13	-0.923635583	M1	Female	trans
cg02066813_SRSF6P1	1.85E-15	1.44E-13	-0.923635583	M1	Female	trans
cg02066813_ENSG00000238176	1.85E-15	1.44E-13	-0.923635583	M1	Female	trans
cg02066813_ENSG00000239080	1.85E-15	1.44E-13	-0.923635583	M1	Female	trans
cg02066813_ENSG00000243062	1.85E-15	1.44E-13	-0.923635583	M1	Female	trans
cg02066813_ENSG00000236098	1.85E-15	1.44E-13	-0.199695807	M1	Female	trans
cg23929072_CELA1	1.85E-15	1.44E-13	1.005361193	M1	Female	trans
cg09081941_TPO	1.85E-15	1.44E-13	-1.17902215	M1	Female	trans
cg12917253_ENSG00000233720	1.85E-15	1.44E-13	-0.962962912	M1	Female	trans
cg19822890_CXCL10	1.86E-15	1.45E-13	-1.001699174	M1	Female	trans
cg17417926_ENSG00000216811	1.86E-15	1.45E-13	-0.971626417	M1	Female	trans
cg24740818_OR4F1P	1.86E-15	1.45E-13	1.083862107	M1	Female	trans
cg18720828_PCDH10	1.87E-15	1.45E-13	-0.876822917	M1	Female	trans
cg11263225_SCP2D1	1.87E-15	1.45E-13	-0.874576944	M1	Female	trans
cg04665311_CCL26	1.87E-15	1.46E-13	-0.930022874	M1	Female	trans
cg15488978_PCNAP3	1.87E-15	1.46E-13	-1.262179556	M1	Female	trans
cg06884304_MTND3P17	1.88E-15	1.46E-13	-0.926440322	M1	Female	trans
cg10488013_HAO1	1.88E-15	1.47E-13	-0.443431081	M1	Female	trans
cg01842321_HSPD1P7	1.89E-15	1.47E-13	-1.482856992	M1	Female	trans
cg23929072_MATN3	1.89E-15	1.47E-13	0.984050611	M1	Female	trans
cg19383909_ENSG00000235198	1.89E-15	1.47E-13	-0.967391698	M1	Female	trans
cg07777115_ENSG00000232738	1.89E-15	1.48E-13	-0.584130919	M1	Female	trans
cg05292018_DEFB107A	1.91E-15	1.48E-13	-0.952755213	M1	Female	trans
cg04487202_RARRES1	1.91E-15	1.49E-13	-1.271918252	M1	Female	trans
cg03248151_SLC18A3	1.91E-15	1.49E-13	-1.228123176	M1	Female	trans
cg09081941_GOLGA6L2	1.91E-15	1.49E-13	-1.039228675	M1	Female	trans
cg26474203_EIF4EP4	1.91E-15	1.49E-13	-0.990095857	M1	Female	trans
cg14084042_ENSG00000241204	1.92E-15	1.49E-13	1.130809703	M1	Female	trans
cg20803916_HAO1	1.92E-15	1.49E-13	-0.533566443	M1	Female	trans
cg20638896_GJB2	1.92E-15	1.49E-13	-1.503546248	M1	Female	trans
cg22062500_GALNTL5	1.92E-15	1.49E-13	-0.577366086	M1	Female	trans
cg08433110_CHGA	1.92E-15	1.49E-13	-1.67256416	M1	Female	trans
cg00204065_LINC01628	1.92E-15	1.49E-13	-1.620191109	M1	Female	trans
cg01494083_KRTAP25-1	1.92E-15	1.49E-13	-0.696735469	M1	Female	trans
cg01100542_TRBV1	1.92E-15	1.50E-13	-1.647252126	M1	Female	trans
cg25212717_ACTL6B	1.93E-15	1.50E-13	-1.203232188	M1	Female	trans
cg12659158_TMEM132C	1.93E-15	1.50E-13	-0.738296685	M1	Female	trans
cg21828663_KCNE4	1.93E-15	1.50E-13	-0.874575449	M1	Female	trans
cg25439845_ENSG00000228272	1.93E-15	1.50E-13	-0.798486749	M1	Female	trans
cg16274716_SNORD83	1.93E-15	1.50E-13	-1.307128719	M1	Female	trans
cg20695805_ENSG00000220139	1.93E-15	1.50E-13	0.977009423	M1	Female	trans
cg04508044_CCL21	1.94E-15	1.51E-13	0.266098014	M1	Female	trans
cg19506623_DSCAM-AS1	1.95E-15	1.51E-13	-0.576058908	M1	Female	trans
cg21118618_SLC1A7	1.95E-15	1.51E-13	-0.708470382	M1	Female	trans
cg15066991_RPL7AP7	1.95E-15	1.51E-13	-0.698384909	M1	Female	trans
cg03575231_OR6N1	1.95E-15	1.51E-13	-0.849169753	M1	Female	trans
cg26474203_RNU6-1323P	1.95E-15	1.51E-13	-1.325066693	M1	Female	trans
cg20683445_ENSG00000236393	1.95E-15	1.52E-13	-0.716852288	M1	Female	trans
cg01538049_RNU6-18P	1.96E-15	1.52E-13	-0.92200357	M1	Female	trans
cg05868023_ENSG00000237031	1.96E-15	1.52E-13	0.631522372	M1	Female	trans
cg18205030_MIR758	1.97E-15	1.53E-13	-0.382625544	M1	Female	trans
cg18205030_HMGB1P25	1.97E-15	1.53E-13	-0.350421082	M1	Female	trans
cg18205030_IGKV1D-43	1.97E-15	1.53E-13	-0.227637961	M1	Female	trans
cg18205030_PLSCR5-AS1	1.97E-15	1.53E-13	-0.765251087	M1	Female	trans
cg18205030_RPL21P66	1.97E-15	1.53E-13	-0.853037917	M1	Female	trans
cg18205030_KRTAP4-8	1.97E-15	1.53E-13	-0.605435417	M1	Female	trans
cg18205030_SNORA72	1.97E-15	1.53E-13	-0.605435417	M1	Female	trans
cg18205030_ENSG00000223777	1.97E-15	1.53E-13	-0.853037917	M1	Female	trans
cg18205030_ENSG00000224247	1.97E-15	1.53E-13	-0.853037917	M1	Female	trans
cg18205030_ENSG00000227760	1.97E-15	1.53E-13	-0.853037917	M1	Female	trans
cg18205030_ENSG00000228772	1.97E-15	1.53E-13	-0.853037917	M1	Female	trans
cg22549984_OCM2	1.98E-15	1.53E-13	-0.633085429	M1	Female	trans
cg10145319_NF1P5	1.98E-15	1.54E-13	-1.209405149	M1	Female	trans
cg17039519_CYCSP35	1.99E-15	1.55E-13	-0.904188589	M1	Female	trans
cg12910951_IGHD6-19	1.99E-15	1.55E-13	1.274134774	M1	Female	trans
cg20681578_ENSG00000219492	2.03E-15	1.58E-13	0.790874113	M1	Female	trans
cg09990103_ENSG00000241411	2.04E-15	1.58E-13	-0.503345769	M1	Female	trans
cg15031917_ENSG00000226780	2.04E-15	1.58E-13	1.009595695	M1	Female	trans
cg15031917_RFPL4A	2.04E-15	1.59E-13	0.952300203	M1	Female	trans
cg02695239_RNU6-926P	2.05E-15	1.59E-13	-1.536533067	M1	Female	trans
cg19160975_ENSG00000232057	2.05E-15	1.59E-13	0.981653783	M1	Female	trans
cg19160975_ENSG00000228272	2.07E-15	1.60E-13	0.989069079	M1	Female	trans
cg03575231_SULT1D1P	2.07E-15	1.61E-13	-0.832887136	M1	Female	trans
cg14646214_HS3ST4	2.08E-15	1.62E-13	-1.147019105	M1	Female	trans
cg22203300_ENSG00000237031	2.08E-15	1.62E-13	-1.681471913	M1	Female	trans
cg04043873_RN7SL107P	2.09E-15	1.62E-13	-0.85983381	M1	Female	trans
cg27135799_ENSG00000212695	2.10E-15	1.63E-13	-0.948666829	M1	Female	trans
cg01040630_OR5S1P	2.12E-15	1.64E-13	1.030407487	M1	Female	trans
cg13273076_RNA5SP65	2.12E-15	1.64E-13	-0.541367054	M1	Female	trans
cg02695239_RNU6-338P	2.12E-15	1.65E-13	-1.319336156	M1	Female	trans
cg07570618_NDUFA4L2	2.14E-15	1.66E-13	-0.758022591	M1	Female	trans
cg19649827_LINC01142	2.14E-15	1.66E-13	-0.41879334	M1	Female	trans
cg19649827_DEFB131A	2.14E-15	1.66E-13	-0.723564687	M1	Female	trans
cg19649827_CSPG4P4Y	2.14E-15	1.66E-13	-0.723564687	M1	Female	trans
cg19649827_ENSG00000225477	2.14E-15	1.66E-13	-0.593004941	M1	Female	trans
cg19649827_NME2P3	2.14E-15	1.66E-13	-1.019478041	M1	Female	trans
cg19649827_VN1R6P	2.14E-15	1.66E-13	-1.019478041	M1	Female	trans
cg19649827_ENSG00000200969	2.14E-15	1.66E-13	-1.019478041	M1	Female	trans
cg19649827_Y_RNA	2.14E-15	1.66E-13	-1.019478041	M1	Female	trans
cg19649827_ENSG00000226973	2.14E-15	1.66E-13	-1.019478041	M1	Female	trans
cg19649827_ENSG00000227062	2.14E-15	1.66E-13	-1.019478041	M1	Female	trans
cg19649827_ENSG00000240627	2.14E-15	1.66E-13	-0.515498966	M1	Female	trans
cg07825114_RNA5SP139	2.15E-15	1.66E-13	0.743258734	M1	Female	trans
cg12377084_ADAMTS20	2.15E-15	1.66E-13	-1.121166083	M1	Female	trans
cg23070318_RPL23AP48	2.15E-15	1.66E-13	-1.158623788	M1	Female	trans
cg11156873_LINC02810	2.15E-15	1.66E-13	-0.791952673	M1	Female	trans
cg11156873_HMGB1P26	2.15E-15	1.66E-13	-0.317861363	M1	Female	trans
cg11156873_SUCLA2P2	2.15E-15	1.66E-13	-0.279491122	M1	Female	trans
cg11156873_HOXD4	2.15E-15	1.66E-13	-0.591167039	M1	Female	trans
cg11156873_LINC02433	2.15E-15	1.66E-13	-0.747216312	M1	Female	trans
cg11156873_DEFB107B	2.15E-15	1.66E-13	-0.747216312	M1	Female	trans
cg11156873_RPL39P25	2.15E-15	1.66E-13	-0.591167039	M1	Female	trans
cg11156873_LBX1-AS1	2.15E-15	1.66E-13	-0.747216312	M1	Female	trans
cg11156873_HOTAIR	2.15E-15	1.66E-13	-0.558982244	M1	Female	trans
cg11156873_LINC00917	2.15E-15	1.66E-13	-0.591167039	M1	Female	trans
cg11156873_RNA5SP478	2.15E-15	1.66E-13	-0.730661785	M1	Female	trans
cg11156873_ENSG00000228776	2.15E-15	1.66E-13	-0.747216312	M1	Female	trans
cg11156873_ENSG00000231600	2.15E-15	1.66E-13	-0.591167039	M1	Female	trans
cg11156873_ENSG00000235463	2.15E-15	1.66E-13	-0.279491122	M1	Female	trans
cg11156873_ENSG00000237262	2.15E-15	1.66E-13	-0.558982244	M1	Female	trans
cg11156873_RNVU1-17	2.15E-15	1.66E-13	-0.832934258	M1	Female	trans
cg11156873_GEMIN2P1	2.15E-15	1.66E-13	-0.832934258	M1	Female	trans
cg11156873_MYCNUT	2.15E-15	1.66E-13	-0.832934258	M1	Female	trans
cg11156873_RNU7-182P	2.15E-15	1.66E-13	-0.832934258	M1	Female	trans
cg11156873_HAGLROS	2.15E-15	1.66E-13	-0.832934258	M1	Female	trans
cg11156873_C3orf85	2.15E-15	1.66E-13	-0.832934258	M1	Female	trans
cg11156873_RN7SL415P	2.15E-15	1.66E-13	-0.832934258	M1	Female	trans
cg11156873_DYNLL1P7	2.15E-15	1.66E-13	-0.832934258	M1	Female	trans
cg11156873_LINC00208	2.15E-15	1.66E-13	-0.832934258	M1	Female	trans
cg11156873_PAEP	2.15E-15	1.66E-13	-0.832934258	M1	Female	trans
cg11156873_LINC02668	2.15E-15	1.66E-13	-0.832934258	M1	Female	trans
cg11156873_RPS7P9	2.15E-15	1.66E-13	-0.832934258	M1	Female	trans
cg11156873_OR4C4P	2.15E-15	1.66E-13	-0.832934258	M1	Female	trans
cg11156873_RNU6-1175P	2.15E-15	1.66E-13	-0.832934258	M1	Female	trans
cg11156873_DNAJA1P1	2.15E-15	1.66E-13	-0.832934258	M1	Female	trans
cg11156873_RPS6P23	2.15E-15	1.66E-13	-0.484497077	M1	Female	trans
cg11156873_RNA5SP430	2.15E-15	1.66E-13	-0.832934258	M1	Female	trans
cg11156873_KRTAP12-3	2.15E-15	1.66E-13	-0.832934258	M1	Female	trans
cg11156873_ENSG00000213940	2.15E-15	1.66E-13	-0.832934258	M1	Female	trans
cg11156873_MAGEB1	2.15E-15	1.66E-13	-0.832934258	M1	Female	trans
cg11156873_ENSG00000226566	2.15E-15	1.66E-13	-0.832934258	M1	Female	trans
cg11156873_ENSG00000228373	2.15E-15	1.66E-13	-0.832934258	M1	Female	trans
cg11156873_ENSG00000240738	2.15E-15	1.66E-13	-0.832934258	M1	Female	trans
cg11156873_PHOX2B	2.15E-15	1.66E-13	-0.809477008	M1	Female	trans
cg11156873_RPS16P9	2.15E-15	1.66E-13	-0.809477008	M1	Female	trans
cg04337937_CEMIP	2.16E-15	1.66E-13	-1.161825111	M1	Female	trans
cg24463527_NDUFA4L2	2.16E-15	1.67E-13	-0.684523607	M1	Female	trans
cg24863484_DPPA3	2.17E-15	1.68E-13	-0.894793381	M1	Female	trans
cg09024862_MUCL3	2.17E-15	1.68E-13	-1.159110411	M1	Female	trans
cg11573219_LCE6A	2.17E-15	1.68E-13	1.049523736	M1	Female	trans
cg17914494_LINC00489	2.18E-15	1.68E-13	-0.849346682	M1	Female	trans
cg17329886_HNRNPA3P1	2.20E-15	1.69E-13	-0.882734639	M1	Female	trans
cg05821771_OCLNP1	2.20E-15	1.70E-13	-0.991972799	M1	Female	trans
cg13127920_RPS15AP34	2.20E-15	1.70E-13	-1.009431365	M1	Female	trans
cg06770790_OR10C1	2.21E-15	1.70E-13	-0.759379766	M1	Female	trans
cg14864044_NBPF7	2.22E-15	1.71E-13	-0.827680076	M1	Female	trans
cg22375104_RBMY1A1	2.23E-15	1.72E-13	-1.090364963	M1	Female	trans
cg19383909_OR2V2	2.24E-15	1.73E-13	-0.970469306	M1	Female	trans
cg00474465_RNU105C	2.24E-15	1.73E-13	0.952201803	M1	Female	trans
cg21941512_LINC02263	2.24E-15	1.73E-13	-0.717444474	M1	Female	trans
cg06449486_MUCL3	2.24E-15	1.73E-13	0.751056814	M1	Female	trans
cg14783708_ENSG00000232603	2.25E-15	1.73E-13	-0.842886962	M1	Female	trans
cg18811157_ENSG00000237031	2.25E-15	1.74E-13	-0.847646296	M1	Female	trans
cg11865801_ENSG00000232603	2.26E-15	1.74E-13	-1.293352926	M1	Female	trans
cg09081941_HCK	2.27E-15	1.75E-13	-1.332637638	M1	Female	trans
cg18205030_CTAG2	2.27E-15	1.75E-13	-0.849652984	M1	Female	trans
cg22806076_PLCG2	2.28E-15	1.76E-13	-1.338396865	M1	Female	trans
cg17830140_FGF7P7	2.29E-15	1.77E-13	-0.988360049	M1	Female	trans
cg17918676_MIR1305	2.30E-15	1.77E-13	-0.620143613	M1	Female	trans
cg14667780_ENSG00000238232	2.31E-15	1.78E-13	-0.493335516	M1	Female	trans
cg07020979_RNU1-7P	2.32E-15	1.79E-13	-1.153480373	M1	Female	trans
cg07020979_LINC01774	2.32E-15	1.79E-13	-0.818671547	M1	Female	trans
cg07020979_OR2M5	2.32E-15	1.79E-13	-1.153480373	M1	Female	trans
cg07020979_RN7SKP61	2.32E-15	1.79E-13	-1.153480373	M1	Female	trans
cg07020979_RNU6-873P	2.32E-15	1.79E-13	-1.153480373	M1	Female	trans
cg07020979_MYL6P3	2.32E-15	1.79E-13	-0.818671547	M1	Female	trans
cg07020979_RNA5SP484	2.32E-15	1.79E-13	-1.153480373	M1	Female	trans
cg07020979_ENSG00000226992	2.32E-15	1.79E-13	-1.153480373	M1	Female	trans
cg07020979_PIGFP3	2.32E-15	1.79E-13	-1.153480373	M1	Female	trans
cg07020979_RPL6P29	2.32E-15	1.79E-13	-1.153480373	M1	Female	trans
cg07020979_ENSG00000237377	2.32E-15	1.79E-13	-0.818671547	M1	Female	trans
cg07020979_ENSG00000241815	2.32E-15	1.79E-13	-1.153480373	M1	Female	trans
cg07020979_RNU2-61P	2.32E-15	1.79E-13	-0.440187014	M1	Female	trans
cg07020979_ENSG00000173366	2.32E-15	1.79E-13	-0.440187014	M1	Female	trans
cg07020979_ENSG00000231198	2.32E-15	1.79E-13	-0.736653229	M1	Female	trans
cg07777115_RNU6-274P	2.34E-15	1.80E-13	-0.604596641	M1	Female	trans
cg19985056_RNU6-429P	2.34E-15	1.80E-13	0.896558779	M1	Female	trans
cg19985056_GLRX5P1	2.34E-15	1.80E-13	0.220084845	M1	Female	trans
cg19985056_ENSG00000238066	2.34E-15	1.80E-13	0.896558779	M1	Female	trans
cg19985056_LINC02630	2.34E-15	1.80E-13	1.091256594	M1	Female	trans
cg19985056_LINC02248	2.34E-15	1.80E-13	1.091256594	M1	Female	trans
cg19985056_CCNYL3	2.34E-15	1.80E-13	1.091256594	M1	Female	trans
cg19985056_RNU5F-7P	2.34E-15	1.80E-13	1.091256594	M1	Female	trans
cg19985056_ENSG00000240980	2.34E-15	1.80E-13	0.551793784	M1	Female	trans
cg24358599_RNU6-1105P	2.34E-15	1.80E-13	-0.552915432	M1	Female	trans
cg23929072_IL1RN	2.35E-15	1.80E-13	0.95100919	M1	Female	trans
cg13188416_MAGEC2	2.35E-15	1.81E-13	0.686841251	M1	Female	trans
cg05868023_ENSG00000230975	2.36E-15	1.81E-13	0.764395851	M1	Female	trans
cg05868023_GUCA2B	2.36E-15	1.81E-13	0.670658169	M1	Female	trans
cg12594546_IGKV1D-27	2.36E-15	1.81E-13	-0.555530266	M1	Female	trans
cg16395457_RNA5SP389	2.36E-15	1.82E-13	-1.252445273	M1	Female	trans
cg17300451_RNA5SP389	2.38E-15	1.83E-13	-1.13916993	M1	Female	trans
cg05292018_LINC02667	2.38E-15	1.83E-13	-0.850359051	M1	Female	trans
cg27582739_OPN1MW2	2.39E-15	1.83E-13	1.581129683	M1	Female	trans
cg12659158_CAMKV	2.40E-15	1.85E-13	-0.809682017	M1	Female	trans
cg17830140_DIRC1	2.40E-15	1.85E-13	-0.990306973	M1	Female	trans
cg04571903_ENSG00000226233	2.41E-15	1.85E-13	-0.423068808	M1	Female	trans
cg01093934_ENSG00000231189	2.41E-15	1.85E-13	-0.864064381	M1	Female	trans
cg12686105_RN7SL795P	2.42E-15	1.86E-13	-1.6498872	M1	Female	trans
cg17830140_AKR1D1P1	2.42E-15	1.86E-13	-0.964332248	M1	Female	trans
cg16959364_SOX17	2.43E-15	1.86E-13	-0.675469109	M1	Female	trans
cg27017993_RN7SKP15	2.43E-15	1.87E-13	-0.659569696	M1	Female	trans
cg16395457_ENSG00000233516	2.44E-15	1.87E-13	-0.97754062	M1	Female	trans
cg11500903_C6orf58	2.46E-15	1.89E-13	-0.810423066	M1	Female	trans
cg13762257_RN7SKP192	2.46E-15	1.89E-13	0.75390037	M1	Female	trans
cg02797144_RN7SKP178	2.47E-15	1.89E-13	-0.615431911	M1	Female	trans
cg21909391_GOT1L1	2.47E-15	1.90E-13	-1.173673613	M1	Female	trans
cg10973043_PROS2P	2.48E-15	1.91E-13	-0.814263211	M1	Female	trans
cg02990361_MEOX1	2.48E-15	1.91E-13	0.903333596	M1	Female	trans
cg20638896_TEAD2	2.49E-15	1.91E-13	-1.558650883	M1	Female	trans
cg25037011_RIPPLY3	2.49E-15	1.91E-13	1.144900052	M1	Female	trans
cg20016068_THEG	2.50E-15	1.92E-13	-0.978151625	M1	Female	trans
cg04152562_RPS26P57	2.51E-15	1.93E-13	-1.366719961	M1	Female	trans
cg15691584_ENSG00000227981	2.51E-15	1.93E-13	-0.717796635	M1	Female	trans
cg09785766_OCLNP1	2.51E-15	1.93E-13	-0.707106526	M1	Female	trans
cg03575231_IGDCC3	2.52E-15	1.94E-13	-0.818204511	M1	Female	trans
cg01610685_ENSG00000232557	2.53E-15	1.94E-13	-0.609849589	M1	Female	trans
cg03702660_ENSG00000229288	2.53E-15	1.94E-13	-0.740496767	M1	Female	trans
cg15741247_MIR638	2.54E-15	1.95E-13	-0.990893425	M1	Female	trans
cg11893742_ENSG00000226534	2.54E-15	1.95E-13	-1.242008426	M1	Female	trans
cg04043873_RN7SL836P	2.55E-15	1.96E-13	-0.688647315	M1	Female	trans
cg18447344_TRIML1	2.55E-15	1.96E-13	-1.044089002	M1	Female	trans
cg07917878_SLC25A15P1	2.57E-15	1.97E-13	-1.016858843	M1	Female	trans
cg02062218_RNF11P1	2.57E-15	1.97E-13	-0.708822771	M1	Female	trans
cg20504446_ENSG00000231460	2.57E-15	1.97E-13	-0.819042161	M1	Female	trans
cg10859027_PDE4DIPP10	2.59E-15	1.98E-13	-0.8385492	M1	Female	trans
cg03248151_TRARG1	2.59E-15	1.98E-13	-1.228737333	M1	Female	trans
cg17158894_PIWIL2	2.59E-15	1.98E-13	-1.2987989	M1	Female	trans
cg03597063_GAGE12D	2.59E-15	1.99E-13	-0.59427478	M1	Female	trans
cg18805486_ENSG00000237031	2.59E-15	1.99E-13	-0.610328698	M1	Female	trans
cg00204065_RNU2-14P	2.59E-15	1.99E-13	-1.029088078	M1	Female	trans
cg04152562_ENSG00000234716	2.60E-15	2.00E-13	-0.812583309	M1	Female	trans
cg00232388_RNA5SP388	2.61E-15	2.00E-13	-0.771195584	M1	Female	trans
cg24118983_LINC02020	2.61E-15	2.00E-13	-1.189739843	M1	Female	trans
cg16131126_ENSG00000233494	2.61E-15	2.00E-13	-0.803353659	M1	Female	trans
cg06612671_OR2T4	2.61E-15	2.00E-13	-1.663482473	M1	Female	trans
cg10178621_BPIFB6	2.61E-15	2.00E-13	-0.766727221	M1	Female	trans
cg04578283_ENSG00000224269	2.62E-15	2.00E-13	-1.314529746	M1	Female	trans
cg26167186_USP17L5	2.62E-15	2.00E-13	0.54884329	M1	Female	trans
cg02990361_STYXL2	2.62E-15	2.00E-13	0.806623351	M1	Female	trans
cg10552603_ENSG00000232057	2.65E-15	2.03E-13	-0.966161681	M1	Female	trans
cg20540806_MFFP3	2.65E-15	2.03E-13	0.713265597	M1	Female	trans
cg22654507_PPY	2.66E-15	2.04E-13	-0.721159771	M1	Female	trans
cg22609539_ENSG00000224302	2.67E-15	2.04E-13	-1.131111631	M1	Female	trans
cg26930498_RNU6-456P	2.67E-15	2.04E-13	-1.018101054	M1	Female	trans
cg20657843_MIR190B	2.67E-15	2.05E-13	-0.648195967	M1	Female	trans
cg02232418_OR8A1	2.68E-15	2.05E-13	-1.62822321	M1	Female	trans
cg03985285_CTSG	2.68E-15	2.05E-13	-1.185980382	M1	Female	trans
cg07320976_OR10K1	2.68E-15	2.05E-13	-0.96845948	M1	Female	trans
cg10298896_LPCAT2BP	2.69E-15	2.05E-13	-0.847468542	M1	Female	trans
cg10298896_RN7SL564P	2.69E-15	2.05E-13	-0.506459323	M1	Female	trans
cg10298896_ENSG00000225598	2.69E-15	2.05E-13	-0.732101315	M1	Female	trans
cg10298896_RPL35AP37	2.69E-15	2.05E-13	-0.423734271	M1	Female	trans
cg10298896_RN7SKP212	2.69E-15	2.05E-13	-0.462676375	M1	Female	trans
cg10298896_OR2A41P	2.69E-15	2.05E-13	-0.925352749	M1	Female	trans
cg10298896_ASB10	2.69E-15	2.05E-13	-0.925352749	M1	Female	trans
cg10298896_LINC00408	2.69E-15	2.05E-13	-1.031505861	M1	Female	trans
cg10298896_ENSG00000216913	2.69E-15	2.05E-13	-1.031505861	M1	Female	trans
cg10298896_RN7SKP94	2.69E-15	2.05E-13	-0.072135206	M1	Female	trans
cg10298896_RNU6-1151P	2.69E-15	2.05E-13	-0.346121831	M1	Female	trans
cg09299773_CXCL10	2.70E-15	2.06E-13	-0.929551064	M1	Female	trans
cg00445202_ENSG00000231207	2.71E-15	2.07E-13	-1.117765253	M1	Female	trans
cg19383909_OR5W2	2.71E-15	2.08E-13	-0.96910982	M1	Female	trans
cg07485723_MUCL3	2.72E-15	2.08E-13	0.665183594	M1	Female	trans
cg11648304_ENSG00000227393	2.73E-15	2.08E-13	-1.517751826	M1	Female	trans
cg15139063_CBLN4	2.73E-15	2.09E-13	-0.421108684	M1	Female	trans
cg07766767_KRTAP11-1	2.74E-15	2.09E-13	-1.509606559	M1	Female	trans
cg19216660_IGLV3-25	2.75E-15	2.10E-13	-0.744960977	M1	Female	trans
cg13981054_IFNL3	2.75E-15	2.11E-13	0.980101478	M1	Female	trans
cg18811157_HTN1	2.76E-15	2.11E-13	-0.960501039	M1	Female	trans
cg27573735_MIR101-2	2.76E-15	2.11E-13	0.708391111	M1	Female	trans
cg03575231_KIF1A	2.76E-15	2.11E-13	-0.816708033	M1	Female	trans
cg01742177_RN7SKP53	2.77E-15	2.11E-13	-0.760908105	M1	Female	trans
cg16593845_RN7SL837P	2.77E-15	2.12E-13	-0.579911844	M1	Female	trans
cg17201960_MYH2	2.77E-15	2.12E-13	-0.706036059	M1	Female	trans
cg16770243_CLC	2.78E-15	2.12E-13	-0.805877534	M1	Female	trans
cg22203300_ENSG00000236393	2.80E-15	2.14E-13	-1.870887924	M1	Female	trans
cg04025879_FGFR3P1	2.80E-15	2.14E-13	-0.620637871	M1	Female	trans
cg00337181_ENSG00000228112	2.80E-15	2.14E-13	-1.570524572	M1	Female	trans
cg18692382_FTCD-AS1	2.80E-15	2.14E-13	0.713246535	M1	Female	trans
cg12686105_SNORD54	2.80E-15	2.14E-13	-1.31858183	M1	Female	trans
cg22203300_CYP2AB1P	2.81E-15	2.14E-13	-1.613550178	M1	Female	trans
cg06884304_HMGN2P23	2.81E-15	2.15E-13	-0.942132329	M1	Female	trans
cg21888978_SNORD115-43	2.81E-15	2.15E-13	-0.854200151	M1	Female	trans
cg11041558_ANKRD36P1	2.82E-15	2.15E-13	-0.688112408	M1	Female	trans
cg05292018_CSPG4P3Y	2.82E-15	2.15E-13	-0.900442384	M1	Female	trans
cg20695805_ENSG00000230975	2.82E-15	2.16E-13	0.994866646	M1	Female	trans
cg11341215_BRDT	2.83E-15	2.16E-13	-1.17733913	M1	Female	trans
cg10324032_OLFM4	2.83E-15	2.16E-13	-1.3929629	M1	Female	trans
cg02302000_THAP12P1	2.83E-15	2.16E-13	-1.430253598	M1	Female	trans
cg04337937_CCDC85A	2.84E-15	2.16E-13	-1.139662146	M1	Female	trans
cg09214668_ENSG00000213247	2.84E-15	2.16E-13	-0.917295807	M1	Female	trans
cg04544994_LRRC7-AS1	2.84E-15	2.17E-13	-1.379969711	M1	Female	trans
cg09097839_NCOR1P3	2.84E-15	2.17E-13	-0.617599987	M1	Female	trans
cg07320976_OR6K3	2.85E-15	2.18E-13	-0.907459082	M1	Female	trans
cg11756968_SNORD18B	2.85E-15	2.18E-13	-1.684268	M1	Female	trans
cg19740643_ENSG00000234791	2.86E-15	2.18E-13	-0.885153032	M1	Female	trans
cg24949324_RNU6-587P	2.87E-15	2.19E-13	-1.37167419	M1	Female	trans
cg09861922_NGF-AS1	2.87E-15	2.19E-13	-1.754243884	M1	Female	trans
cg14313932_HTR1E	2.87E-15	2.19E-13	-0.7482541	M1	Female	trans
cg15063726_TMEM114	2.87E-15	2.19E-13	-1.158353468	M1	Female	trans
cg00530579_RN7SKP270	2.89E-15	2.21E-13	-1.480760834	M1	Female	trans
cg03597063_SETP15	2.91E-15	2.22E-13	-0.569909579	M1	Female	trans
cg20825109_RN7SKP139	2.91E-15	2.22E-13	-0.162971289	M1	Female	trans
cg14703553_HES3	2.91E-15	2.22E-13	-1.872419068	M1	Female	trans
cg01573457_ENSG00000225594	2.92E-15	2.23E-13	0.563797785	M1	Female	trans
cg09081941_NLRP12	2.93E-15	2.23E-13	-1.301874513	M1	Female	trans
cg15509969_PRND	2.94E-15	2.24E-13	0.288378968	M1	Female	trans
cg26548239_RNU6-926P	2.94E-15	2.24E-13	-1.744382394	M1	Female	trans
cg05526015_RNU4-88P	2.94E-15	2.24E-13	-0.723086406	M1	Female	trans
cg08012663_ENSG00000237297	2.94E-15	2.24E-13	-0.62336571	M1	Female	trans
cg14861778_IGLV1-36	2.96E-15	2.25E-13	-0.714932843	M1	Female	trans
cg00001793_RN7SKP205	2.96E-15	2.25E-13	-0.699415637	M1	Female	trans
cg00001793_ENSG00000238257	2.96E-15	2.25E-13	-0.934939846	M1	Female	trans
cg20505445_RNU6-1071P	2.96E-15	2.26E-13	-0.946154862	M1	Female	trans
cg20505445_SMC4P1	2.96E-15	2.26E-13	-1.33310003	M1	Female	trans
cg20505445_RNA5SP366	2.96E-15	2.26E-13	-0.946154862	M1	Female	trans
cg20505445_RPL17P2	2.96E-15	2.26E-13	-0.946154862	M1	Female	trans
cg20505445_PYY3	2.96E-15	2.26E-13	-1.33310003	M1	Female	trans
cg20505445_ENSG00000224054	2.96E-15	2.26E-13	-0.547626718	M1	Female	trans
cg20505445_ENSG00000225007	2.96E-15	2.26E-13	-1.33310003	M1	Female	trans
cg20505445_ENSG00000237083	2.96E-15	2.26E-13	-0.946154862	M1	Female	trans
cg25439845_ENSG00000232057	2.96E-15	2.26E-13	-0.789175726	M1	Female	trans
cg06469326_GAGE12F	2.97E-15	2.26E-13	-1.231323775	M1	Female	trans
cg07994735_RNU6-785P	2.98E-15	2.27E-13	-1.10295734	M1	Female	trans
cg24890640_DHFRP3	2.98E-15	2.27E-13	-1.065195897	M1	Female	trans
cg00557704_THEG	2.99E-15	2.27E-13	-0.918458063	M1	Female	trans
cg09081941_CYCSP32	2.99E-15	2.27E-13	-1.236376382	M1	Female	trans
cg14703553_CT47A1	3.00E-15	2.29E-13	-1.5396229	M1	Female	trans
cg24430871_OR2AQ1P	3.02E-15	2.29E-13	-0.748795518	M1	Female	trans
cg24430871_LINC01923	3.02E-15	2.29E-13	-0.748795518	M1	Female	trans
cg24430871_RNU2-48P	3.02E-15	2.29E-13	-0.613683131	M1	Female	trans
cg24430871_MIR329-1	3.02E-15	2.29E-13	-0.748795518	M1	Female	trans
cg24430871_RNU6-1313P	3.02E-15	2.29E-13	-0.748795518	M1	Female	trans
cg24430871_ASH2LP1	3.02E-15	2.29E-13	-1.003118532	M1	Female	trans
cg24430871_ENSG00000235152	3.02E-15	2.29E-13	-0.94645369	M1	Female	trans
cg24430871_ENSG00000236750	3.02E-15	2.29E-13	-0.719910385	M1	Female	trans
cg24430871_RNU6-200P	3.02E-15	2.29E-13	-0.566716484	M1	Female	trans
cg24430871_ENSG00000235243	3.02E-15	2.29E-13	-0.43339674	M1	Female	trans
cg24430871_OR11I1P	3.02E-15	2.29E-13	-1.055027425	M1	Female	trans
cg24430871_RNA5SP98	3.02E-15	2.29E-13	-1.055027425	M1	Female	trans
cg24430871_UBQLN1P1	3.02E-15	2.29E-13	-1.055027425	M1	Female	trans
cg24430871_RNU6-1167P	3.02E-15	2.29E-13	-0.708028986	M1	Female	trans
cg24430871_GPX1P2	3.02E-15	2.29E-13	-1.055027425	M1	Female	trans
cg24430871_ENSG00000224322	3.02E-15	2.29E-13	-1.055027425	M1	Female	trans
cg24430871_ENSG00000229188	3.02E-15	2.29E-13	-1.055027425	M1	Female	trans
cg24430871_ENSG00000229308	3.02E-15	2.29E-13	-1.055027425	M1	Female	trans
cg24430871_GAPDHP19	3.02E-15	2.29E-13	-1.055027425	M1	Female	trans
cg24430871_DLGAP5P1	3.02E-15	2.29E-13	-1.055027425	M1	Female	trans
cg24430871_NT5DC1P1	3.02E-15	2.29E-13	-1.055027425	M1	Female	trans
cg21991185_SLC25A24P2	3.02E-15	2.30E-13	-1.210514963	M1	Female	trans
cg03637781_ENSG00000229913	3.02E-15	2.30E-13	0.680204047	M1	Female	trans
cg13409898_NID2	3.03E-15	2.30E-13	-0.604076634	M1	Female	trans
cg18701685_OTOP3	3.06E-15	2.32E-13	0.784636566	M1	Female	trans
cg01917321_ENSG00000229225	3.06E-15	2.32E-13	-1.255859967	M1	Female	trans
cg07320976_PRAMEF8	3.06E-15	2.32E-13	-0.990096357	M1	Female	trans
cg12594546_FABP7	3.06E-15	2.32E-13	-1.283877569	M1	Female	trans
cg15668967_MROH2B	3.07E-15	2.33E-13	-0.735009795	M1	Female	trans
cg04510815_LPCAT2BP	3.07E-15	2.33E-13	-1.705180782	M1	Female	trans
cg04510815_RN7SKP212	3.07E-15	2.33E-13	-0.930945307	M1	Female	trans
cg04510815_RN7SL564P	3.07E-15	2.33E-13	-1.019040427	M1	Female	trans
cg04510815_OR2A41P	3.07E-15	2.33E-13	-1.861890615	M1	Female	trans
cg04510815_ASB10	3.07E-15	2.33E-13	-1.861890615	M1	Female	trans
cg04510815_RNU6-1151P	3.07E-15	2.33E-13	-0.696427378	M1	Female	trans
cg04510815_LINC00408	3.07E-15	2.33E-13	-2.075479953	M1	Female	trans
cg04510815_ENSG00000216913	3.07E-15	2.33E-13	-2.075479953	M1	Female	trans
cg04510815_RPL35AP37	3.07E-15	2.33E-13	-0.852590391	M1	Female	trans
cg04510815_ENSG00000225598	3.07E-15	2.33E-13	-1.473051838	M1	Female	trans
cg04510815_RN7SKP94	3.07E-15	2.33E-13	-0.14514234	M1	Female	trans
cg22203300_ENSG00000235563	3.07E-15	2.33E-13	-2.181483304	M1	Female	trans
cg06811119_CRLF3P1	3.08E-15	2.34E-13	-1.420580754	M1	Female	trans
cg16711084_RN7SKP133	3.09E-15	2.34E-13	-0.824621196	M1	Female	trans
cg22702814_TRAV12-2	3.09E-15	2.35E-13	-0.74237597	M1	Female	trans
cg17714581_IGKV1D-16	3.10E-15	2.35E-13	-0.620769393	M1	Female	trans
cg13024511_HOXB9	3.10E-15	2.35E-13	-0.043225051	M1	Female	trans
cg27436767_C6	3.10E-15	2.35E-13	-1.255656635	M1	Female	trans
cg21711368_OR10P1	3.12E-15	2.37E-13	-0.875004169	M1	Female	trans
cg24993859_RPL35P5	3.13E-15	2.38E-13	-0.787002019	M1	Female	trans
cg16959364_ENSG00000225960	3.15E-15	2.39E-13	-0.727711066	M1	Female	trans
cg12917253_IGHD	3.15E-15	2.39E-13	-0.990623278	M1	Female	trans
cg03012986_GALNTL5	3.17E-15	2.40E-13	0.590958761	M1	Female	trans
cg16959364_SH2D4B	3.17E-15	2.40E-13	-0.644764238	M1	Female	trans
cg23127183_IGHD6-19	3.17E-15	2.40E-13	1.043455986	M1	Female	trans
cg16792066_ENSG00000235563	3.17E-15	2.41E-13	0.784881704	M1	Female	trans
cg19260869_ENSG00000234812	3.18E-15	2.41E-13	-0.804066056	M1	Female	trans
cg23929072_LAMB3	3.18E-15	2.41E-13	0.988326342	M1	Female	trans
cg04751533_ENSG00000225960	3.18E-15	2.41E-13	-0.950813746	M1	Female	trans
cg04751533_ENSG00000220139	3.18E-15	2.41E-13	-0.983094621	M1	Female	trans
cg16899501_RPL37P4	3.19E-15	2.42E-13	-0.66742022	M1	Female	trans
cg24711324_ENSG00000235592	3.21E-15	2.43E-13	-1.134397673	M1	Female	trans
cg03735043_RN7SL394P	3.22E-15	2.44E-13	-0.615969334	M1	Female	trans
cg03038914_TRAV35	3.22E-15	2.44E-13	-0.71656317	M1	Female	trans
cg15099537_ENSG00000230533	3.23E-15	2.45E-13	-1.120393325	M1	Female	trans
cg17604362_ENSG00000230840	3.24E-15	2.46E-13	-1.496332224	M1	Female	trans
cg11500903_SNORD115-10	3.26E-15	2.47E-13	-1.137173022	M1	Female	trans
cg19982758_ENSG00000233494	3.27E-15	2.47E-13	-0.717497784	M1	Female	trans
cg23024553_TCL6	3.28E-15	2.48E-13	-1.042507217	M1	Female	trans
cg11314630_SSX1	3.28E-15	2.49E-13	-1.11470258	M1	Female	trans
cg23727505_ENSG00000230603	3.29E-15	2.49E-13	-0.879090988	M1	Female	trans
cg00643695_MTCO1P42	3.29E-15	2.49E-13	-0.909893888	M1	Female	trans
cg00643695_RN7SL632P	3.29E-15	2.49E-13	-0.589977657	M1	Female	trans
cg00643695_TPT1P2	3.29E-15	2.49E-13	-0.909893888	M1	Female	trans
cg00643695_KERA	3.29E-15	2.49E-13	-0.363340779	M1	Female	trans
cg00643695_C1orf167-AS1	3.29E-15	2.49E-13	-1.014273615	M1	Female	trans
cg00643695_LELP1	3.29E-15	2.49E-13	-1.014273615	M1	Female	trans
cg00643695_OR10J5	3.29E-15	2.49E-13	-1.014273615	M1	Female	trans
cg00643695_OR14C36	3.29E-15	2.49E-13	-1.014273615	M1	Female	trans
cg00643695_RPSAP27	3.29E-15	2.49E-13	-1.014273615	M1	Female	trans
cg00643695_RNU6-420P	3.29E-15	2.49E-13	-1.014273615	M1	Female	trans
cg00643695_RN7SKP211	3.29E-15	2.49E-13	-1.014273615	M1	Female	trans
cg00643695_GAPDHP68	3.29E-15	2.49E-13	-1.014273615	M1	Female	trans
cg00643695_RNU6-163P	3.29E-15	2.49E-13	-1.014273615	M1	Female	trans
cg00643695_OR8H3	3.29E-15	2.49E-13	-1.014273615	M1	Female	trans
cg00643695_OR8J1	3.29E-15	2.49E-13	-1.014273615	M1	Female	trans
cg00643695_OR4D11	3.29E-15	2.49E-13	-1.014273615	M1	Female	trans
cg00643695_OR6C72P	3.29E-15	2.49E-13	-1.014273615	M1	Female	trans
cg00643695_OR6C6	3.29E-15	2.49E-13	-1.014273615	M1	Female	trans
cg00643695_OR7A15P	3.29E-15	2.49E-13	-1.014273615	M1	Female	trans
cg00643695_RPL7P2	3.29E-15	2.49E-13	-1.014273615	M1	Female	trans
cg00643695_ENSG00000186678	3.29E-15	2.49E-13	-0.719870895	M1	Female	trans
cg00643695_RNA5SP517	3.29E-15	2.49E-13	-1.014273615	M1	Female	trans
cg00643695_ENSG00000223368	3.29E-15	2.49E-13	-1.014273615	M1	Female	trans
cg00643695_RPP40P1	3.29E-15	2.49E-13	-1.014273615	M1	Female	trans
cg00643695_ENSG00000230843	3.29E-15	2.49E-13	-1.014273615	M1	Female	trans
cg00643695_ENSG00000232245	3.29E-15	2.49E-13	-1.014273615	M1	Female	trans
cg00643695_GLUD1P9	3.29E-15	2.49E-13	-1.014273615	M1	Female	trans
cg00643695_RPL18AP16	3.29E-15	2.49E-13	-0.719870895	M1	Female	trans
cg00643695_ENSG00000238195	3.29E-15	2.49E-13	-1.014273615	M1	Female	trans
cg19383909_CACNG7	3.31E-15	2.50E-13	-0.971825321	M1	Female	trans
cg22062500_KRTAP27-1	3.32E-15	2.51E-13	-0.270201659	M1	Female	trans
cg09563600_OR10P1	3.33E-15	2.52E-13	-1.16221707	M1	Female	trans
cg05703749_OR9M1P	3.33E-15	2.52E-13	-1.215881203	M1	Female	trans
cg10488013_SYT13	3.34E-15	2.53E-13	-0.823053039	M1	Female	trans
cg09216282_LINC02778	3.35E-15	2.53E-13	-0.649064588	M1	Female	trans
cg13127920_MUC7	3.37E-15	2.55E-13	-0.984647564	M1	Female	trans
cg10097323_ENSG00000212695	3.39E-15	2.56E-13	-0.721747508	M1	Female	trans
cg16603103_SNORD54	3.40E-15	2.56E-13	-0.678889409	M1	Female	trans
cg24377657_HOXA5	3.40E-15	2.56E-13	0.541385798	M1	Female	trans
cg03773226_RPL35AP7	3.40E-15	2.57E-13	0.914402941	M1	Female	trans
cg15865055_HCN1	3.41E-15	2.57E-13	-1.294964883	M1	Female	trans
cg05868023_ENSG00000237994	3.41E-15	2.57E-13	0.763621215	M1	Female	trans
cg12089094_IFNA10	3.41E-15	2.58E-13	-0.916686587	M1	Female	trans
cg23929072_ADGRG3	3.42E-15	2.58E-13	0.899507504	M1	Female	trans
cg02232418_DUX4L9	3.42E-15	2.58E-13	-1.566688061	M1	Female	trans
cg23160136_RPL32P12	3.42E-15	2.58E-13	-0.710366038	M1	Female	trans
cg25964019_THEG	3.42E-15	2.58E-13	-0.879346204	M1	Female	trans
cg13817083_SNORD115-3	3.43E-15	2.59E-13	-0.74098755	M1	Female	trans
cg04667681_RPS26P57	3.44E-15	2.59E-13	-0.9900307	M1	Female	trans
cg13180315_RPS7P12	3.44E-15	2.59E-13	0.466321392	M1	Female	trans
cg02695239_ENSG00000233424	3.44E-15	2.60E-13	-1.074130603	M1	Female	trans
cg06449486_ENSG00000229913	3.44E-15	2.60E-13	0.746457275	M1	Female	trans
cg12251126_SSU72P6	3.46E-15	2.61E-13	-0.864986329	M1	Female	trans
cg20638896_AQP9	3.48E-15	2.62E-13	-1.458000778	M1	Female	trans
cg18892128_GRXCR1	3.50E-15	2.64E-13	0.756477971	M1	Female	trans
cg07020979_SNORD115-36	3.51E-15	2.64E-13	-0.814679399	M1	Female	trans
cg27594583_ENSG00000233960	3.51E-15	2.64E-13	1.02828465	M1	Female	trans
cg25486571_ENSG00000233482	3.51E-15	2.65E-13	-0.883788813	M1	Female	trans
cg18701685_KRT13	3.52E-15	2.65E-13	0.776213651	M1	Female	trans
cg14667780_PROS2P	3.52E-15	2.66E-13	-0.95395564	M1	Female	trans
cg03308012_OPN1LW	3.54E-15	2.67E-13	-0.910860569	M1	Female	trans
cg03702660_RNU4-44P	3.54E-15	2.67E-13	-0.726437905	M1	Female	trans
cg14646214_HK3	3.55E-15	2.67E-13	-1.051441177	M1	Female	trans
cg12372163_ENSG00000204368	3.55E-15	2.68E-13	-1.195952706	M1	Female	trans
cg03575231_TRPM5	3.55E-15	2.68E-13	-0.817989342	M1	Female	trans
cg04544994_RNA5SP308	3.57E-15	2.69E-13	-1.064606502	M1	Female	trans
cg18095452_RNU6-1056P	3.57E-15	2.69E-13	-0.57154547	M1	Female	trans
cg04665311_RN7SL97P	3.60E-15	2.72E-13	-1.055209907	M1	Female	trans
cg07346920_RNU6-525P	3.63E-15	2.73E-13	-1.153913744	M1	Female	trans
cg19216660_SOX8	3.64E-15	2.75E-13	-0.438984949	M1	Female	trans
cg12403996_ENSG00000236042	3.65E-15	2.75E-13	-1.051681029	M1	Female	trans
cg06598634_ENSG00000228272	3.66E-15	2.75E-13	-0.796300659	M1	Female	trans
cg00171290_MEOX1	3.68E-15	2.77E-13	-0.657832066	M1	Female	trans
cg09817248_IL36RN	3.69E-15	2.78E-13	0.65299001	M1	Female	trans
cg14509967_TRBV25OR9-2	3.69E-15	2.78E-13	0.71255218	M1	Female	trans
cg14703553_ENSG00000230226	3.70E-15	2.78E-13	-1.777427672	M1	Female	trans
cg07231446_ATP6V0E1P4	3.70E-15	2.78E-13	-0.868673317	M1	Female	trans
cg07231446_METAP2P1	3.70E-15	2.78E-13	-0.868673317	M1	Female	trans
cg07231446_RPS6P7	3.70E-15	2.78E-13	-0.868673317	M1	Female	trans
cg07231446_RPSAP48	3.70E-15	2.78E-13	-0.779277436	M1	Female	trans
cg07231446_RPS29P33	3.70E-15	2.78E-13	-0.389638718	M1	Female	trans
cg07231446_RPL7AP57	3.70E-15	2.78E-13	-0.868673317	M1	Female	trans
cg07231446_RNU6-380P	3.70E-15	2.78E-13	-0.868673317	M1	Female	trans
cg07231446_RNU6-938P	3.70E-15	2.78E-13	-0.779277436	M1	Female	trans
cg07231446_ENSG00000121388	3.70E-15	2.78E-13	-0.616532491	M1	Female	trans
cg07231446_ENSG00000213153	3.70E-15	2.78E-13	-0.868673317	M1	Female	trans
cg07231446_ENSG00000213174	3.70E-15	2.78E-13	-0.868673317	M1	Female	trans
cg07231446_SRSF6P1	3.70E-15	2.78E-13	-0.868673317	M1	Female	trans
cg07231446_ENSG00000236098	3.70E-15	2.78E-13	-0.18781262	M1	Female	trans
cg07231446_ENSG00000238176	3.70E-15	2.78E-13	-0.868673317	M1	Female	trans
cg07231446_ENSG00000239080	3.70E-15	2.78E-13	-0.868673317	M1	Female	trans
cg07231446_ENSG00000243062	3.70E-15	2.78E-13	-0.868673317	M1	Female	trans
cg04508044_CST8	3.71E-15	2.79E-13	0.783483391	M1	Female	trans
cg00337181_NID2	3.71E-15	2.79E-13	-1.210291607	M1	Female	trans
cg27399957_ENSG00000228255	3.72E-15	2.79E-13	-1.121942616	M1	Female	trans
cg02843332_RN7SKP202	3.72E-15	2.80E-13	-0.667411905	M1	Female	trans
cg25212717_CELF3	3.73E-15	2.81E-13	-1.248069693	M1	Female	trans
cg00991379_SLC9B1P4	3.74E-15	2.81E-13	-1.281893223	M1	Female	trans
cg10725441_RNU6-1250P	3.75E-15	2.82E-13	-0.656027161	M1	Female	trans
cg10725441_RNU6-776P	3.75E-15	2.82E-13	-0.859537458	M1	Female	trans
cg10725441_RN7SKP229	3.75E-15	2.82E-13	-0.859537458	M1	Female	trans
cg10725441_LINC01247	3.75E-15	2.82E-13	-0.610048403	M1	Female	trans
cg10725441_LINC01795	3.75E-15	2.82E-13	-0.610048403	M1	Female	trans
cg10725441_AHCYP4	3.75E-15	2.82E-13	-0.610048403	M1	Female	trans
cg10725441_RNA5SP204	3.75E-15	2.82E-13	-0.859537458	M1	Female	trans
cg10725441_MIR302E	3.75E-15	2.82E-13	-0.859537458	M1	Female	trans
cg10725441_DEFB127	3.75E-15	2.82E-13	-0.859537458	M1	Female	trans
cg10725441_ENSG00000207299	3.75E-15	2.82E-13	-0.859537458	M1	Female	trans
cg10725441_ENSG00000215288	3.75E-15	2.82E-13	-0.859537458	M1	Female	trans
cg10725441_ENSG00000229025	3.75E-15	2.82E-13	-0.385540878	M1	Female	trans
cg10725441_RPS29P28	3.75E-15	2.82E-13	-0.859537458	M1	Female	trans
cg10725441_ENSG00000236026	3.75E-15	2.82E-13	-0.499971494	M1	Female	trans
cg10725441_ENSG00000243171	3.75E-15	2.82E-13	-0.859537458	M1	Female	trans
cg06376786_IGLC6	3.76E-15	2.82E-13	-0.260683251	M1	Female	trans
cg10175261_LINC02471	3.77E-15	2.83E-13	-0.906925522	M1	Female	trans
cg21431072_ATG3P1	3.78E-15	2.84E-13	-0.27227693	M1	Female	trans
cg21431072_ENSG00000187472	3.78E-15	2.84E-13	-0.726495005	M1	Female	trans
cg21431072_NPM1P48	3.78E-15	2.84E-13	-1.02360676	M1	Female	trans
cg21431072_PNPP1	3.78E-15	2.84E-13	-1.02360676	M1	Female	trans
cg21431072_RN7SKP144	3.78E-15	2.84E-13	-1.02360676	M1	Female	trans
cg21431072_NUP210P1	3.78E-15	2.84E-13	-0.595406514	M1	Female	trans
cg21431072_MIR548G	3.78E-15	2.84E-13	-0.686942575	M1	Female	trans
cg21431072_RNA5SP258	3.78E-15	2.84E-13	-1.02360676	M1	Female	trans
cg21431072_RNA5SP353	3.78E-15	2.84E-13	-1.02360676	M1	Female	trans
cg21431072_RN7SKP65	3.78E-15	2.84E-13	-0.104462561	M1	Female	trans
cg21431072_MIR1283-2	3.78E-15	2.84E-13	-1.02360676	M1	Female	trans
cg21431072_ENSG00000199857	3.78E-15	2.84E-13	-1.02360676	M1	Female	trans
cg21431072_RNU6-1243P	3.78E-15	2.84E-13	-0.918266552	M1	Female	trans
cg20683445_LGI3	3.81E-15	2.86E-13	-0.725615495	M1	Female	trans
cg13409898_CSPG4P3Y	3.81E-15	2.86E-13	-0.811483498	M1	Female	trans
cg00204065_RN7SL87P	3.81E-15	2.86E-13	-1.397065019	M1	Female	trans
cg15883884_RPL22P4	3.82E-15	2.87E-13	-0.786412871	M1	Female	trans
cg15781397_RNU6-392P	3.82E-15	2.87E-13	-1.401090236	M1	Female	trans
cg25212717_CNGA2	3.82E-15	2.87E-13	-1.275138888	M1	Female	trans
cg16792066_RP1L1	3.83E-15	2.87E-13	0.597550708	M1	Female	trans
cg01100542_SNORD110	3.84E-15	2.88E-13	-1.630811517	M1	Female	trans
cg01034726_LINC01720	3.84E-15	2.88E-13	-1.091470407	M1	Female	trans
cg01034726_CRLF3P3	3.84E-15	2.88E-13	-1.091470407	M1	Female	trans
cg01034726_MTCO3P45	3.84E-15	2.88E-13	-1.091470407	M1	Female	trans
cg01034726_PSMB3P2	3.84E-15	2.88E-13	-1.091470407	M1	Female	trans
cg01034726_RNU6-1298P	3.84E-15	2.88E-13	-1.091470407	M1	Female	trans
cg01034726_RN7SKP223	3.84E-15	2.88E-13	-1.091470407	M1	Female	trans
cg01034726_LINC02681	3.84E-15	2.88E-13	-1.091470407	M1	Female	trans
cg01034726_RN7SKP123	3.84E-15	2.88E-13	-0.489573148	M1	Female	trans
cg01034726_ENSG00000226829	3.84E-15	2.88E-13	-0.489573148	M1	Female	trans
cg01034726_RNY4P16	3.84E-15	2.88E-13	-0.385937735	M1	Female	trans
cg01034726_B3GALNT2P1	3.84E-15	2.88E-13	-0.49551659	M1	Female	trans
cg01034726_ZNF716	3.84E-15	2.88E-13	-0.366242937	M1	Female	trans
cg01034726_ENSG00000225583	3.84E-15	2.88E-13	-0.774660573	M1	Female	trans
cg01034726_ENSG00000232080	3.84E-15	2.88E-13	-0.634881105	M1	Female	trans
cg01034726_ENSG00000237480	3.84E-15	2.88E-13	-0.239363344	M1	Female	trans
cg01034726_CAPZA1P3	3.84E-15	2.88E-13	-1.032880763	M1	Female	trans
cg20638896_FPR1	3.88E-15	2.90E-13	-1.476593212	M1	Female	trans
cg04004768_TPSD1	3.88E-15	2.91E-13	-1.056698641	M1	Female	trans
cg12377084_SSX6P	3.89E-15	2.91E-13	-0.71817265	M1	Female	trans
cg15644305_EBI3	3.91E-15	2.93E-13	-0.953765217	M1	Female	trans
cg17300451_RNU6-560P	3.92E-15	2.93E-13	-1.126645456	M1	Female	trans
cg12686105_FGF7P4	3.92E-15	2.93E-13	-1.48987837	M1	Female	trans
cg01055696_ENSG00000227625	3.92E-15	2.93E-13	-1.004469403	M1	Female	trans
cg18661550_H19	3.92E-15	2.94E-13	-0.74372138	M1	Female	trans
cg23579481_RN7SL692P	3.93E-15	2.95E-13	-0.509949037	M1	Female	trans
cg00643695_OR10P1	3.94E-15	2.95E-13	-0.94343364	M1	Female	trans
cg14919558_RNU6-157P	3.94E-15	2.95E-13	0.773454033	M1	Female	trans
cg23929072_S100A8	3.94E-15	2.95E-13	1.014817965	M1	Female	trans
cg20121803_ENSG00000228112	3.95E-15	2.95E-13	0.94327417	M1	Female	trans
cg06449486_ENSG00000222966	3.95E-15	2.96E-13	0.515802269	M1	Female	trans
cg09081941_CDH5	3.95E-15	2.96E-13	-1.325312713	M1	Female	trans
cg08004951_MIR202HG	3.95E-15	2.96E-13	-0.744069914	M1	Female	trans
cg04518477_IGHV1-3	3.96E-15	2.96E-13	0.583877162	M1	Female	trans
cg07917878_TTTY12	3.96E-15	2.96E-13	-1.470428562	M1	Female	trans
cg22597706_ENSG00000219375	3.96E-15	2.96E-13	-0.582001888	M1	Female	trans
cg10043085_RN7SKP39	3.97E-15	2.97E-13	-0.722446168	M1	Female	trans
cg04665311_SLC29A4	3.97E-15	2.97E-13	-0.733563369	M1	Female	trans
cg09990103_NXPH4	4.01E-15	3.00E-13	-0.883483875	M1	Female	trans
cg27661571_RN7SL87P	4.01E-15	3.00E-13	-0.893651354	M1	Female	trans
cg11803838_RNU6-392P	4.01E-15	3.00E-13	0.723765099	M1	Female	trans
cg00171290_SLC39A2	4.03E-15	3.02E-13	-0.696667991	M1	Female	trans
cg03597063_LINC01628	4.06E-15	3.04E-13	-0.850904768	M1	Female	trans
cg09829100_RN7SL156P	4.07E-15	3.04E-13	-0.730565631	M1	Female	trans
cg07320976_NPM1P31	4.08E-15	3.05E-13	-0.823078747	M1	Female	trans
cg22654507_RNU7-106P	4.08E-15	3.05E-13	-0.915271815	M1	Female	trans
cg22620228_RNU1-2	4.08E-15	3.05E-13	-0.509570737	M1	Female	trans
cg18495484_SNORD115-9	4.08E-15	3.05E-13	-0.429847693	M1	Female	trans
cg21856234_IGHD3-16	4.09E-15	3.06E-13	0.67844469	M1	Female	trans
cg13565400_OTOP3	4.10E-15	3.06E-13	1.006059416	M1	Female	trans
cg26474203_MIR1251	4.10E-15	3.06E-13	-1.178237313	M1	Female	trans
cg04487202_IL26	4.11E-15	3.07E-13	-1.265756049	M1	Female	trans
cg02251147_TRIM53BP	4.12E-15	3.08E-13	-0.315840883	M1	Female	trans
cg02251147_TRIM53AP	4.12E-15	3.08E-13	-1.081265014	M1	Female	trans
cg26338386_SLC18A3	4.14E-15	3.09E-13	-1.122865453	M1	Female	trans
cg05061813_MTCO1P54	4.14E-15	3.09E-13	-0.838231183	M1	Female	trans
cg11269444_OR2H5P	4.15E-15	3.10E-13	-0.842325163	M1	Female	trans
cg20695805_MEOX1	4.15E-15	3.10E-13	0.878386135	M1	Female	trans
cg18323824_PRSS40B	4.15E-15	3.10E-13	-1.088826366	M1	Female	trans
cg26034147_RN7SL685P	4.16E-15	3.10E-13	-0.487691715	M1	Female	trans
cg05868023_CXorf49B	4.18E-15	3.12E-13	0.687934634	M1	Female	trans
cg20638896_IL1R2	4.18E-15	3.12E-13	-1.449636822	M1	Female	trans
cg20802509_TOMM22P3	4.19E-15	3.12E-13	-1.02493755	M1	Female	trans
cg20638896_FCGR3B	4.20E-15	3.13E-13	-1.373025659	M1	Female	trans
cg13565400_LINC01039	4.20E-15	3.13E-13	0.964388558	M1	Female	trans
cg08188698_DYNLL1P3	4.20E-15	3.14E-13	-1.115340406	M1	Female	trans
cg19214868_RNA5SP322	4.20E-15	3.14E-13	-0.997821395	M1	Female	trans
cg05269124_CSPG4P3Y	4.22E-15	3.15E-13	-1.025589042	M1	Female	trans
cg06376786_GNG5P5	4.23E-15	3.15E-13	-0.78542365	M1	Female	trans
cg14924064_GAGE12F	4.25E-15	3.17E-13	0.950587229	M1	Female	trans
cg27017993_AKR1D1P1	4.25E-15	3.17E-13	-0.708516987	M1	Female	trans
cg15806890_IL3	4.25E-15	3.17E-13	-0.912115367	M1	Female	trans
cg05046525_RPL36AP51	4.28E-15	3.19E-13	0.977306572	M1	Female	trans
cg06449486_RPL21P18	4.28E-15	3.20E-13	0.739447661	M1	Female	trans
cg16711084_MAGEB2	4.31E-15	3.21E-13	-0.010929336	M1	Female	trans
cg02990361_NEFM	4.31E-15	3.22E-13	1.001173705	M1	Female	trans
cg17830140_ENSG00000217746	4.31E-15	3.22E-13	-0.888895955	M1	Female	trans
cg00232388_NMNAT1P3	4.33E-15	3.23E-13	-0.879023426	M1	Female	trans
cg20683445_OTOP2	4.33E-15	3.23E-13	-0.748295381	M1	Female	trans
cg15406892_OR7E85BP	4.33E-15	3.23E-13	-1.269669551	M1	Female	trans
cg02062326_OR4C5	4.34E-15	3.24E-13	0.681003791	M1	Female	trans
cg02062326_H2BW1	4.34E-15	3.24E-13	0.513505107	M1	Female	trans
cg02062326_RNU7-95P	4.34E-15	3.24E-13	1.170763282	M1	Female	trans
cg02062326_HNRNPA1P43	4.34E-15	3.24E-13	0.480940094	M1	Female	trans
cg02062326_MTND5P29	4.34E-15	3.24E-13	0.830937924	M1	Female	trans
cg02062326_MTND4P13	4.34E-15	3.24E-13	1.170763282	M1	Female	trans
cg02062326_RNA5SP234	4.34E-15	3.24E-13	1.170763282	M1	Female	trans
cg02062326_RN7SKP6	4.34E-15	3.24E-13	1.170763282	M1	Female	trans
cg02062326_LINC00379	4.34E-15	3.24E-13	0.785699328	M1	Female	trans
cg02062326_FXYD6P3	4.34E-15	3.24E-13	0.470752614	M1	Female	trans
cg02062326_ENSG00000201133	4.34E-15	3.24E-13	1.170763282	M1	Female	trans
cg02062326_CPSF1P2	4.34E-15	3.24E-13	1.170763282	M1	Female	trans
cg02062326_ENSG00000220748	4.34E-15	3.24E-13	0.830937924	M1	Female	trans
cg02062326_ENSG00000223870	4.34E-15	3.24E-13	0.392849664	M1	Female	trans
cg02062326_ENSG00000230053	4.34E-15	3.24E-13	0.575991651	M1	Female	trans
cg02062326_ENSG00000234907	4.34E-15	3.24E-13	1.170763282	M1	Female	trans
cg02062326_ENSG00000235625	4.34E-15	3.24E-13	1.170763282	M1	Female	trans
cg02062326_ENSG00000237498	4.34E-15	3.24E-13	0.830937924	M1	Female	trans
cg25979180_H3P11	4.37E-15	3.25E-13	-0.295060549	M1	Female	trans
cg25979180_RNU6-940P	4.37E-15	3.25E-13	-0.251585004	M1	Female	trans
cg25979180_RPS29P8	4.37E-15	3.25E-13	-0.823667882	M1	Female	trans
cg25979180_RPL27AP3	4.37E-15	3.25E-13	-0.800471594	M1	Female	trans
cg25979180_FAM237A	4.37E-15	3.25E-13	-0.584590319	M1	Female	trans
cg25979180_RNU4-11P	4.37E-15	3.25E-13	-0.823667882	M1	Female	trans
cg25979180_HLA-N	4.37E-15	3.25E-13	-0.584590319	M1	Female	trans
cg25979180_RNU6-869P	4.37E-15	3.25E-13	-0.823667882	M1	Female	trans
cg25979180_CNOT4P1	4.37E-15	3.25E-13	-0.314325162	M1	Female	trans
cg25979180_RN7SKP3	4.37E-15	3.25E-13	-0.461648122	M1	Female	trans
cg25979180_HSFY1P1	4.37E-15	3.25E-13	-0.823667882	M1	Female	trans
cg25979180_RPL7P58	4.37E-15	3.25E-13	-0.584590319	M1	Female	trans
cg25979180_ENSG00000217120	4.37E-15	3.25E-13	-0.338356109	M1	Female	trans
cg25979180_ENSG00000225258	4.37E-15	3.25E-13	-0.823667882	M1	Female	trans
cg25979180_ENSG00000225906	4.37E-15	3.25E-13	-0.584590319	M1	Female	trans
cg25979180_ENSG00000226426	4.37E-15	3.25E-13	-0.276065382	M1	Female	trans
cg25979180_RNU7-7P	4.37E-15	3.25E-13	-0.305306743	M1	Female	trans
cg08678000_HMGB1P18	4.38E-15	3.26E-13	-0.978012659	M1	Female	trans
cg08678000_PRELID1P7	4.38E-15	3.26E-13	-0.978012659	M1	Female	trans
cg08678000_PNLIP	4.38E-15	3.26E-13	-0.978012659	M1	Female	trans
cg08678000_MIR670HG	4.38E-15	3.26E-13	-0.978012659	M1	Female	trans
cg08678000_GTF2IP2	4.38E-15	3.26E-13	-0.978012659	M1	Female	trans
cg08678000_CXorf66	4.38E-15	3.26E-13	-0.978012659	M1	Female	trans
cg08678000_ENSG00000213068	4.38E-15	3.26E-13	-0.978012659	M1	Female	trans
cg08678000_U3	4.38E-15	3.26E-13	-0.978012659	M1	Female	trans
cg08678000_ASB17	4.38E-15	3.26E-13	-0.494532	M1	Female	trans
cg08678000_HMGN2P13	4.38E-15	3.26E-13	-0.373225659	M1	Female	trans
cg08678000_RAB1AP2	4.38E-15	3.26E-13	-0.877364577	M1	Female	trans
cg01610685_HMHB1	4.38E-15	3.26E-13	-1.042192142	M1	Female	trans
cg23929072_SIRPB1	4.39E-15	3.26E-13	1.014291576	M1	Female	trans
cg09081941_PTX3	4.41E-15	3.28E-13	-1.174284293	M1	Female	trans
cg19383909_SULT6B1	4.42E-15	3.28E-13	-0.961146722	M1	Female	trans
cg06469326_KRT18P42	4.43E-15	3.29E-13	-0.371995656	M1	Female	trans
cg02351219_ENSG00000220745	4.44E-15	3.30E-13	-0.423528187	M1	Female	trans
cg02351219_ENSG00000224127	4.44E-15	3.30E-13	-0.610758474	M1	Female	trans
cg02351219_ENSG00000234837	4.44E-15	3.30E-13	-0.610758474	M1	Female	trans
cg02351219_RNA5SP224	4.44E-15	3.30E-13	-1.049999435	M1	Female	trans
cg02351219_RNA5SP261	4.44E-15	3.30E-13	-1.049999435	M1	Female	trans
cg02351219_CALM2P4	4.44E-15	3.30E-13	-0.588502086	M1	Female	trans
cg02351219_RPL17P44	4.44E-15	3.30E-13	-1.049999435	M1	Female	trans
cg02351219_FAM197Y8	4.44E-15	3.30E-13	-0.71888547	M1	Female	trans
cg02351219_ENSG00000227089	4.44E-15	3.30E-13	-1.049999435	M1	Female	trans
cg02351219_ENSG00000227602	4.44E-15	3.30E-13	-1.049999435	M1	Female	trans
cg02351219_ENSG00000229687	4.44E-15	3.30E-13	-0.588502086	M1	Female	trans
cg02351219_ANAPC15P1	4.44E-15	3.30E-13	-0.941943135	M1	Female	trans
cg02351219_FAM197Y6	4.44E-15	3.30E-13	-1.049999435	M1	Female	trans
cg02351219_SLC16A14P1	4.44E-15	3.30E-13	-0.470971567	M1	Female	trans
cg02351219_ENSG00000241746	4.44E-15	3.30E-13	-0.921074448	M1	Female	trans
cg26598859_RPS3AP7	4.45E-15	3.30E-13	-0.815045226	M1	Female	trans
cg00762705_RNU6-1077P	4.45E-15	3.30E-13	-0.855681586	M1	Female	trans
cg09097839_RNU1-2	4.48E-15	3.32E-13	-0.264834146	M1	Female	trans
cg14924064_SLC7A13	4.49E-15	3.33E-13	0.758107508	M1	Female	trans
cg04665311_ENSG00000224671	4.52E-15	3.35E-13	-0.695096945	M1	Female	trans
cg16792066_MEOX1	4.52E-15	3.35E-13	0.64543338	M1	Female	trans
cg04307318_OR2T12	4.53E-15	3.36E-13	-1.073691522	M1	Female	trans
cg18811157_STYXL2	4.56E-15	3.38E-13	-0.808191068	M1	Female	trans
cg19306368_RN7SKP170	4.56E-15	3.38E-13	0.726308655	M1	Female	trans
cg07715621_RPS29P9	4.58E-15	3.40E-13	-0.411694623	M1	Female	trans
cg08317284_MSRB3	4.58E-15	3.40E-13	0.761865588	M1	Female	trans
cg13781609_IGHV1-18	4.58E-15	3.40E-13	-0.25557271	M1	Female	trans
cg24702216_ENSG00000232603	4.58E-15	3.40E-13	-0.824720816	M1	Female	trans
cg23929072_PFKFB3	4.59E-15	3.40E-13	0.959878331	M1	Female	trans
cg02232418_NDUFB4P4	4.62E-15	3.43E-13	-1.298939126	M1	Female	trans
cg01391898_RNA5SP57	4.64E-15	3.44E-13	0.523302329	M1	Female	trans
cg18580450_CRNN	4.64E-15	3.44E-13	-0.829950015	M1	Female	trans
cg13854498_RNU6-695P	4.65E-15	3.44E-13	-1.336915359	M1	Female	trans
cg12659158_OR2M1P	4.65E-15	3.44E-13	-0.73703047	M1	Female	trans
cg22620228_CALN1	4.65E-15	3.44E-13	-1.207468163	M1	Female	trans
cg09990103_RPL7P12	4.65E-15	3.45E-13	-0.889258644	M1	Female	trans
cg08188698_ENSG00000226542	4.65E-15	3.45E-13	-1.299933136	M1	Female	trans
cg04152562_ANKRD36P1	4.65E-15	3.45E-13	-0.996926137	M1	Female	trans
cg05874519_TCL6	4.67E-15	3.46E-13	-0.783735117	M1	Female	trans
cg07777115_TCEAL6	4.68E-15	3.47E-13	-0.713895273	M1	Female	trans
cg10530063_RNU6-246P	4.70E-15	3.48E-13	0.636368034	M1	Female	trans
cg13799853_ENSG00000197171	4.71E-15	3.49E-13	1.015380125	M1	Female	trans
cg00204065_RN7SKP252	4.72E-15	3.50E-13	-1.209909882	M1	Female	trans
cg12307698_VN1R25P	4.72E-15	3.50E-13	0.433933644	M1	Female	trans
cg19074709_ENSG00000227960	4.72E-15	3.50E-13	-0.881974523	M1	Female	trans
cg19264743_RNU6-554P	4.74E-15	3.51E-13	-0.777472418	M1	Female	trans
cg17158894_LINC00354	4.76E-15	3.52E-13	-1.425958666	M1	Female	trans
cg06612671_CLCP1	4.76E-15	3.52E-13	-1.67800842	M1	Female	trans
cg14509967_CXCL11	4.77E-15	3.53E-13	0.772613938	M1	Female	trans
cg00643695_RN7SL741P	4.81E-15	3.56E-13	-0.711299111	M1	Female	trans
cg08433110_ENSG00000242768	4.81E-15	3.56E-13	-1.720632675	M1	Female	trans
cg04487202_ELOVL7	4.83E-15	3.57E-13	-1.226043654	M1	Female	trans
cg11662061_RN7SKP75	4.85E-15	3.59E-13	-0.845242162	M1	Female	trans
cg20060216_NID2	4.86E-15	3.59E-13	-0.731271587	M1	Female	trans
cg01683654_FSHB	4.86E-15	3.60E-13	1.016061005	M1	Female	trans
cg10548700_TRIM69	4.87E-15	3.60E-13	0.966235906	M1	Female	trans
cg18805486_MEOX1	4.88E-15	3.61E-13	-0.651807224	M1	Female	trans
cg14667780_LACRT	4.89E-15	3.61E-13	-0.194335475	M1	Female	trans
cg24007800_PPP6R2P1	4.89E-15	3.62E-13	-0.899835897	M1	Female	trans
cg05046525_SNORD115-15	4.90E-15	3.62E-13	0.999033037	M1	Female	trans
cg05448209_ENSG00000227960	4.90E-15	3.63E-13	-0.821051145	M1	Female	trans
cg11368935_KRT18P42	4.93E-15	3.65E-13	-0.321008893	M1	Female	trans
cg05703749_OR5T1	4.94E-15	3.65E-13	-1.240220371	M1	Female	trans
cg18251222_VCY	4.95E-15	3.66E-13	1.219034399	M1	Female	trans
cg17969084_PDCL3P3	4.96E-15	3.66E-13	0.642599481	M1	Female	trans
cg24863484_ENSG00000221139	4.98E-15	3.68E-13	-1.034113374	M1	Female	trans
cg08004951_ENSG00000236453	4.98E-15	3.68E-13	-0.71894936	M1	Female	trans
cg19316173_ST6GALNAC2P1	4.98E-15	3.68E-13	-0.942836169	M1	Female	trans
cg19316173_ENSG00000237954	4.98E-15	3.68E-13	-0.543081674	M1	Female	trans
cg07320976_OR5B2	4.99E-15	3.69E-13	-0.879638195	M1	Female	trans
cg04152562_MTND6P24	5.00E-15	3.69E-13	-1.03239567	M1	Female	trans
cg03206304_NDUFA4L2	5.01E-15	3.70E-13	-0.807089606	M1	Female	trans
cg19306368_TRBV1	5.02E-15	3.71E-13	1.015275404	M1	Female	trans
cg03453232_KCNJ6-AS1	5.03E-15	3.72E-13	-0.895238573	M1	Female	trans
cg23976437_STON1-GTF2A1L	5.03E-15	3.72E-13	-0.834175067	M1	Female	trans
cg18701685_PAX2	5.03E-15	3.72E-13	0.341795798	M1	Female	trans
cg11314630_RNU6-1056P	5.04E-15	3.72E-13	-0.987376853	M1	Female	trans
cg04337937_CST7	5.05E-15	3.73E-13	-1.135636536	M1	Female	trans
cg18931888_ST13P21	5.06E-15	3.73E-13	-0.868277922	M1	Female	trans
cg18931888_PHB2P1	5.06E-15	3.73E-13	-1.293812879	M1	Female	trans
cg18931888_LINC00387	5.06E-15	3.73E-13	-1.293812879	M1	Female	trans
cg18931888_MIR300	5.06E-15	3.73E-13	-1.293812879	M1	Female	trans
cg18931888_RNU7-92P	5.06E-15	3.73E-13	-1.293812879	M1	Female	trans
cg18931888_ENSG00000224922	5.06E-15	3.73E-13	-1.293812879	M1	Female	trans
cg18931888_RNMTL1P2	5.06E-15	3.73E-13	-0.752578672	M1	Female	trans
cg18931888_ENSG00000239739	5.06E-15	3.73E-13	-0.654216349	M1	Female	trans
cg18931888_ENSG00000241776	5.06E-15	3.73E-13	-1.293812879	M1	Female	trans
cg04665311_ITLN1	5.06E-15	3.73E-13	-0.76603907	M1	Female	trans
cg09024862_ENSG00000216663	5.07E-15	3.74E-13	-1.339203002	M1	Female	trans
cg09328960_S1PR3	5.11E-15	3.77E-13	-0.877674713	M1	Female	trans
cg23929072_GPAA1P1	5.11E-15	3.77E-13	1.04664857	M1	Female	trans
cg03575231_RTP2	5.11E-15	3.77E-13	-0.810416285	M1	Female	trans
cg19264743_ENSG00000227625	5.12E-15	3.78E-13	-1.154117042	M1	Female	trans
cg23954535_FTMT	5.13E-15	3.78E-13	-0.83275244	M1	Female	trans
cg14509967_GIMAP2	5.14E-15	3.79E-13	0.635786679	M1	Female	trans
cg17364850_OR8K5	5.15E-15	3.80E-13	-0.971957201	M1	Female	trans
cg26243156_KRT18P68	5.16E-15	3.81E-13	-0.744854459	M1	Female	trans
cg27582739_ENSG00000232999	5.17E-15	3.82E-13	1.849812464	M1	Female	trans
cg04271445_AADACL4	5.18E-15	3.82E-13	-0.896328904	M1	Female	trans
cg05584297_IGLV1-36	5.20E-15	3.84E-13	-0.613487668	M1	Female	trans
cg09299773_TRBV25OR9-2	5.21E-15	3.84E-13	-0.851010443	M1	Female	trans
cg19506623_CLCP1	5.21E-15	3.84E-13	-0.85885195	M1	Female	trans
cg07636088_HBG2	5.23E-15	3.85E-13	0.452489715	M1	Female	trans
cg22314681_RNU6-462P	5.23E-15	3.86E-13	-0.482984637	M1	Female	trans
cg03197961_MIR202HG	5.24E-15	3.86E-13	-0.680468941	M1	Female	trans
cg20683445_STYXL2	5.26E-15	3.87E-13	-0.610829365	M1	Female	trans
cg20695805_SOX17	5.26E-15	3.88E-13	0.866325288	M1	Female	trans
cg18811157_LINC01114	5.27E-15	3.88E-13	-1.099606229	M1	Female	trans
cg17364850_NPM1P31	5.27E-15	3.88E-13	-0.809995435	M1	Female	trans
cg20822056_Metazoa_SRP	5.32E-15	3.92E-13	-0.337723444	M1	Female	trans
cg20822056_YY1P2	5.32E-15	3.92E-13	-0.837274675	M1	Female	trans
cg20822056_SPTLC1P3	5.32E-15	3.92E-13	-0.837274675	M1	Female	trans
cg20822056_MIR1272	5.32E-15	3.92E-13	-0.566963342	M1	Female	trans
cg20822056_R3HDML	5.32E-15	3.92E-13	-0.34394567	M1	Female	trans
cg20822056_ENSG00000233352	5.32E-15	3.92E-13	-0.34394567	M1	Female	trans
cg19353052_ENSG00000240995	5.36E-15	3.95E-13	-2.144854351	M1	Female	trans
cg22291003_ENSG00000227625	5.37E-15	3.95E-13	-1.373702581	M1	Female	trans
cg26277026_RNU1-82P	5.39E-15	3.97E-13	-0.951048741	M1	Female	trans
cg23328066_MTND2P15	5.40E-15	3.98E-13	0.433566369	M1	Female	trans
cg04025879_VN1R10P	5.40E-15	3.98E-13	-1.188041297	M1	Female	trans
cg08317284_SPATA31D3	5.41E-15	3.99E-13	0.448868322	M1	Female	trans
cg20638896_NLRP3	5.43E-15	4.00E-13	-1.411531955	M1	Female	trans
cg16958927_OPRPN	5.43E-15	4.00E-13	-0.84326167	M1	Female	trans
cg24430871_ENSG00000229969	5.44E-15	4.01E-13	-0.92016718	M1	Female	trans
cg04508044_OR51E1	5.45E-15	4.01E-13	0.577123871	M1	Female	trans
cg21052958_IGKV1-17	5.47E-15	4.03E-13	-0.414434444	M1	Female	trans
cg03575231_DRGX	5.48E-15	4.03E-13	-0.758173888	M1	Female	trans
cg10548700_DRAXIN	5.48E-15	4.04E-13	0.936597834	M1	Female	trans
cg03597063_RN7SKP252	5.49E-15	4.04E-13	-0.639116913	M1	Female	trans
cg22159430_PABPC1L2B-AS1	5.49E-15	4.04E-13	-0.751428129	M1	Female	trans
cg13799853_OR8D1	5.50E-15	4.04E-13	1.067879022	M1	Female	trans
cg15469284_PRAMEF20	5.50E-15	4.05E-13	-1.048266897	M1	Female	trans
cg15469284_LINC01653	5.50E-15	4.05E-13	-1.048266897	M1	Female	trans
cg15469284_RN7SKP231	5.50E-15	4.05E-13	-0.743997298	M1	Female	trans
cg15469284_LRIT1	5.50E-15	4.05E-13	-0.743997298	M1	Female	trans
cg15469284_RPS26P48	5.50E-15	4.05E-13	-0.475902631	M1	Female	trans
cg15469284_RN7SL274P	5.50E-15	4.05E-13	-0.323787841	M1	Female	trans
cg15469284_RNU6-266P	5.50E-15	4.05E-13	-1.048266897	M1	Female	trans
cg15469284_ENSG00000238129	5.50E-15	4.05E-13	-1.048266897	M1	Female	trans
cg21828663_HCG4P8	5.50E-15	4.05E-13	-0.709944215	M1	Female	trans
cg01708411_IFIT2	5.50E-15	4.05E-13	0.983667436	M1	Female	trans
cg03637781_ENSG00000222966	5.52E-15	4.06E-13	0.467854184	M1	Female	trans
cg13911269_RNU6-1056P	5.52E-15	4.06E-13	0.468568679	M1	Female	trans
cg19822890_RNA5SP292	5.54E-15	4.07E-13	-0.326492184	M1	Female	trans
cg13127920_LINC00488	5.56E-15	4.09E-13	-1.106271518	M1	Female	trans
cg01791737_ENSG00000235146	5.56E-15	4.09E-13	0.646619757	M1	Female	trans
cg23929072_ENSG00000224532	5.60E-15	4.12E-13	0.921876544	M1	Female	trans
cg11023174_PPP1R3G	5.63E-15	4.14E-13	-0.988412905	M1	Female	trans
cg19383909_ENSG00000203335	5.63E-15	4.14E-13	-0.950703766	M1	Female	trans
cg24949324_SYN3	5.64E-15	4.14E-13	-1.294141278	M1	Female	trans
cg25472353_ENSG00000232355	5.65E-15	4.16E-13	0.882021168	M1	Female	trans
cg01040630_RN7SKP189	5.66E-15	4.16E-13	0.874235769	M1	Female	trans
cg25212717_NXPH3	5.67E-15	4.17E-13	-1.272353042	M1	Female	trans
cg13781609_IGHV3-64	5.68E-15	4.17E-13	-0.806822253	M1	Female	trans
cg27065225_SLIRPP1	5.68E-15	4.17E-13	-1.140407333	M1	Female	trans
cg23929072_ACSL1	5.69E-15	4.18E-13	0.933040543	M1	Female	trans
cg07346595_KRTAP11-1	5.71E-15	4.20E-13	-0.815780131	M1	Female	trans
cg09081941_PITX3	5.72E-15	4.20E-13	-1.346671362	M1	Female	trans
cg04218584_FAM197Y2	5.73E-15	4.20E-13	-0.548664941	M1	Female	trans
cg04218584_SAPCD2P2	5.73E-15	4.20E-13	-0.509031454	M1	Female	trans
cg04218584_KRTAP19-5	5.73E-15	4.20E-13	-0.509031454	M1	Female	trans
cg04218584_MAGEC1	5.73E-15	4.20E-13	-0.154717509	M1	Female	trans
cg04218584_FAM197Y5	5.73E-15	4.20E-13	-0.87016451	M1	Female	trans
cg04218584_FAM197Y3	5.73E-15	4.20E-13	-0.621103062	M1	Female	trans
cg04218584_ENSG00000241105	5.73E-15	4.20E-13	-0.621103062	M1	Female	trans
cg04218584_RNA5SP59	5.73E-15	4.20E-13	-0.875113096	M1	Female	trans
cg04218584_RNA5SP100	5.73E-15	4.20E-13	-0.875113096	M1	Female	trans
cg04218584_RNA5SP175	5.73E-15	4.20E-13	-0.875113096	M1	Female	trans
cg04218584_NEUROD6	5.73E-15	4.20E-13	-0.875113096	M1	Female	trans
cg04218584_MSANTD2P1	5.73E-15	4.20E-13	-0.875113096	M1	Female	trans
cg04218584_ENSG00000226570	5.73E-15	4.20E-13	-0.875113096	M1	Female	trans
cg04218584_FAM197Y7	5.73E-15	4.20E-13	-0.875113096	M1	Female	trans
cg04218584_ENSG00000236543	5.73E-15	4.20E-13	-0.875113096	M1	Female	trans
cg04218584_ENSG00000237653	5.73E-15	4.20E-13	-0.875113096	M1	Female	trans
cg04218584_HMGB1P15	5.73E-15	4.20E-13	-0.392527246	M1	Female	trans
cg18892128_RNU6-793P	5.73E-15	4.21E-13	0.809388641	M1	Female	trans
cg04826071_ENSG00000230952	5.75E-15	4.22E-13	0.790142489	M1	Female	trans
cg24007800_CRNN	5.77E-15	4.23E-13	-0.835058396	M1	Female	trans
cg23929072_LTB4R	5.78E-15	4.24E-13	0.973880906	M1	Female	trans
cg02202484_OPRPN	5.78E-15	4.24E-13	-0.921504607	M1	Female	trans
cg06460122_LINC02782	5.78E-15	4.24E-13	-0.60966874	M1	Female	trans
cg10217166_NXPH4	5.80E-15	4.25E-13	-0.880992233	M1	Female	trans
cg00232388_ENSG00000233415	5.82E-15	4.27E-13	-1.052896119	M1	Female	trans
cg26474203_KRTAP15-1	5.85E-15	4.29E-13	-1.246070995	M1	Female	trans
cg19241088_RN7SL294P	5.85E-15	4.29E-13	-1.356739564	M1	Female	trans
cg10706817_RNU6-274P	5.89E-15	4.32E-13	0.740647182	M1	Female	trans
cg07391756_MYOM3-AS1	5.91E-15	4.33E-13	0.67526088	M1	Female	trans
cg07391756_LINC02567	5.91E-15	4.33E-13	0.533577967	M1	Female	trans
cg07391756_HOXC5	5.91E-15	4.33E-13	0.553417056	M1	Female	trans
cg07391756_RNU6-317P	5.91E-15	4.33E-13	0.63849778	M1	Female	trans
cg07391756_ENSG00000220076	5.91E-15	4.33E-13	0.63849778	M1	Female	trans
cg07391756_ENSG00000230926	5.91E-15	4.33E-13	0.85350825	M1	Female	trans
cg07391756_MTND2P24	5.91E-15	4.33E-13	0.951419621	M1	Female	trans
cg07391756_ENSG00000232115	5.91E-15	4.33E-13	0.951419621	M1	Female	trans
cg07391756_ENSG00000239153	5.91E-15	4.33E-13	0.951419621	M1	Female	trans
cg03910871_ANXA2P3	5.91E-15	4.33E-13	-1.169862391	M1	Female	trans
cg19273773_LINC02778	5.92E-15	4.34E-13	0.630006629	M1	Female	trans
cg15542496_RNU6-1311P	5.93E-15	4.34E-13	-0.853046956	M1	Female	trans
cg23238869_SPP1	5.93E-15	4.34E-13	-0.947309666	M1	Female	trans
cg15099537_IL21	5.94E-15	4.35E-13	-1.128788127	M1	Female	trans
cg27573735_ENSG00000227519	5.95E-15	4.36E-13	0.748245994	M1	Female	trans
cg05526015_ENSG00000226506	5.98E-15	4.38E-13	-0.826541909	M1	Female	trans
cg05061813_ENSG00000225960	6.00E-15	4.40E-13	-0.809981441	M1	Female	trans
cg14646214_NFE2	6.02E-15	4.41E-13	-1.108009066	M1	Female	trans
cg07914267_RPS20P32	6.03E-15	4.41E-13	-0.99984058	M1	Female	trans
cg05868023_LGI3	6.03E-15	4.41E-13	0.710040164	M1	Female	trans
cg07596643_MIR638	6.04E-15	4.42E-13	1.980386698	M1	Female	trans
cg04621455_CCT8L2	6.04E-15	4.42E-13	-0.779897942	M1	Female	trans
cg21449027_ENSG00000225341	6.05E-15	4.43E-13	-0.573406177	M1	Female	trans
cg03575231_OR2T35	6.07E-15	4.44E-13	-0.820480141	M1	Female	trans
cg09080788_RPL32P35	6.08E-15	4.45E-13	-1.132726908	M1	Female	trans
cg01086039_HLA-T	6.08E-15	4.45E-13	-1.238352971	M1	Female	trans
cg04487202_IFNG	6.08E-15	4.45E-13	-1.324928347	M1	Female	trans
cg19938179_ENSG00000225148	6.12E-15	4.48E-13	-0.841801567	M1	Female	trans
cg05387905_RNU6-462P	6.12E-15	4.48E-13	-0.69771705	M1	Female	trans
cg09152224_NFU1P1	6.14E-15	4.48E-13	-0.776969148	M1	Female	trans
cg09152224_RNU6-1074P	6.14E-15	4.48E-13	-0.776969148	M1	Female	trans
cg09152224_RNA5SP188	6.14E-15	4.48E-13	-0.776969148	M1	Female	trans
cg09152224_MIR548A2	6.14E-15	4.48E-13	-0.776969148	M1	Female	trans
cg09152224_IFNA17	6.14E-15	4.48E-13	-0.776969148	M1	Female	trans
cg09152224_HNRNPA1P60	6.14E-15	4.48E-13	-0.445348468	M1	Female	trans
cg09152224_DEFB125	6.14E-15	4.48E-13	-0.776969148	M1	Female	trans
cg09152224_ENSG00000226169	6.14E-15	4.48E-13	-0.776969148	M1	Female	trans
cg09152224_RPS7P13	6.14E-15	4.48E-13	-0.776969148	M1	Female	trans
cg09152224_RN7SL790P	6.14E-15	4.48E-13	-0.455432344	M1	Female	trans
cg09152224_ENSG00000242545	6.14E-15	4.48E-13	-0.776969148	M1	Female	trans
cg09152224_RNU7-67P	6.14E-15	4.48E-13	-1.094723111	M1	Female	trans
cg09152224_RNU6-1273P	6.14E-15	4.48E-13	-1.094723111	M1	Female	trans
cg09152224_RPS6P21	6.14E-15	4.48E-13	-1.094723111	M1	Female	trans
cg09152224_LINC00446	6.14E-15	4.48E-13	-1.094723111	M1	Female	trans
cg09152224_PDILT	6.14E-15	4.48E-13	-1.094723111	M1	Female	trans
cg09152224_DSCR8	6.14E-15	4.48E-13	-1.094723111	M1	Female	trans
cg09152224_PPP1R12BP2	6.14E-15	4.48E-13	-1.094723111	M1	Female	trans
cg09152224_MIR542	6.14E-15	4.48E-13	-1.094723111	M1	Female	trans
cg09152224_ENSG00000223514	6.14E-15	4.48E-13	-1.094723111	M1	Female	trans
cg09152224_ENSG00000227838	6.14E-15	4.48E-13	-1.094723111	M1	Female	trans
cg09152224_ENSG00000229269	6.14E-15	4.48E-13	-1.094723111	M1	Female	trans
cg09152224_ENSG00000231923	6.14E-15	4.48E-13	-1.094723111	M1	Female	trans
cg09152224_CYCSP48	6.14E-15	4.48E-13	-1.094723111	M1	Female	trans
cg09152224_ENSG00000234726	6.14E-15	4.48E-13	-1.094723111	M1	Female	trans
cg09152224_ENSG00000237844	6.14E-15	4.48E-13	-1.094723111	M1	Female	trans
cg05868023_ENSG00000225960	6.14E-15	4.48E-13	0.716550292	M1	Female	trans
cg20638896_ITGAM	6.15E-15	4.49E-13	-1.476969053	M1	Female	trans
cg07231446_MTATP8P1	6.20E-15	4.52E-13	-0.373711898	M1	Female	trans
cg25439845_IGHD1-7	6.21E-15	4.53E-13	-0.52701943	M1	Female	trans
cg19351336_NR1H5P	6.22E-15	4.54E-13	-0.632511045	M1	Female	trans
cg16274716_TCL6	6.22E-15	4.54E-13	-1.422732201	M1	Female	trans
cg10100117_CCDC182	6.23E-15	4.55E-13	-0.913281646	M1	Female	trans
cg24702216_GPR160P1	6.23E-15	4.55E-13	-0.815129567	M1	Female	trans
cg11156873_KRT13	6.24E-15	4.56E-13	-0.755498203	M1	Female	trans
cg12356249_SPACA3	6.25E-15	4.56E-13	-0.789338963	M1	Female	trans
cg18323824_KRTAP11-1	6.28E-15	4.58E-13	-1.168139311	M1	Female	trans
cg11156873_SNORD115-2	6.30E-15	4.60E-13	-0.697402989	M1	Female	trans
cg18720828_RNU6-1309P	6.31E-15	4.61E-13	-0.774119908	M1	Female	trans
cg19452914_H2BW1	6.32E-15	4.61E-13	-0.676253373	M1	Female	trans
cg19452914_RNU7-95P	6.32E-15	4.61E-13	-1.54182034	M1	Female	trans
cg19452914_HNRNPA1P43	6.32E-15	4.61E-13	-0.633367335	M1	Female	trans
cg19452914_MTND5P29	6.32E-15	4.61E-13	-1.094292085	M1	Female	trans
cg19452914_MTND4P13	6.32E-15	4.61E-13	-1.54182034	M1	Female	trans
cg19452914_RNA5SP234	6.32E-15	4.61E-13	-1.54182034	M1	Female	trans
cg19452914_OR4C5	6.32E-15	4.61E-13	-0.896838425	M1	Female	trans
cg19452914_RN7SKP6	6.32E-15	4.61E-13	-1.54182034	M1	Female	trans
cg19452914_LINC00379	6.32E-15	4.61E-13	-1.034715748	M1	Female	trans
cg19452914_FXYD6P3	6.32E-15	4.61E-13	-0.619951075	M1	Female	trans
cg19452914_ENSG00000201133	6.32E-15	4.61E-13	-1.54182034	M1	Female	trans
cg19452914_CPSF1P2	6.32E-15	4.61E-13	-1.54182034	M1	Female	trans
cg19452914_ENSG00000220748	6.32E-15	4.61E-13	-1.094292085	M1	Female	trans
cg19452914_ENSG00000223870	6.32E-15	4.61E-13	-0.517357874	M1	Female	trans
cg19452914_ENSG00000230053	6.32E-15	4.61E-13	-0.758544154	M1	Female	trans
cg19452914_ENSG00000234907	6.32E-15	4.61E-13	-1.54182034	M1	Female	trans
cg19452914_ENSG00000235625	6.32E-15	4.61E-13	-1.54182034	M1	Female	trans
cg19452914_ENSG00000237498	6.32E-15	4.61E-13	-1.094292085	M1	Female	trans
cg04515996_RPL10P5	6.35E-15	4.62E-13	0.396945277	M1	Female	trans
cg08433110_TRARG1	6.35E-15	4.63E-13	-1.706664906	M1	Female	trans
cg12910951_DCAF12L1	6.35E-15	4.63E-13	1.259088658	M1	Female	trans
cg26474203_RPL35AP34	6.37E-15	4.64E-13	-0.9790122	M1	Female	trans
cg04518477_IGHJ1P	6.38E-15	4.65E-13	0.675150796	M1	Female	trans
cg11478335_IGKV1-37	6.38E-15	4.65E-13	-0.219245733	M1	Female	trans
cg10991855_C2CD4B	6.38E-15	4.65E-13	-1.051774576	M1	Female	trans
cg20638896_SERPINB4	6.41E-15	4.67E-13	-1.518171737	M1	Female	trans
cg26250046_ZNF735	6.42E-15	4.67E-13	-0.655136736	M1	Female	trans
cg24227048_CIR1P3	6.42E-15	4.67E-13	-0.405068505	M1	Female	trans
cg04518477_SERPINA9	6.43E-15	4.68E-13	0.077342559	M1	Female	trans
cg05703749_OR10G3	6.43E-15	4.68E-13	-1.246465561	M1	Female	trans
cg05747874_RN7SKP63	6.44E-15	4.69E-13	-0.680476354	M1	Female	trans
cg26318251_RNU6-753P	6.45E-15	4.69E-13	-0.95587517	M1	Female	trans
cg04329977_ENSG00000231125	6.46E-15	4.70E-13	1.025257845	M1	Female	trans
cg07994735_PKHD1	6.47E-15	4.71E-13	-1.046363961	M1	Female	trans
cg07360017_KRTAP2-1	6.47E-15	4.71E-13	-0.970780543	M1	Female	trans
cg15335251_XAGE1A	6.47E-15	4.71E-13	-1.314743514	M1	Female	trans
cg15335251_XAGE1B	6.47E-15	4.71E-13	-1.314743514	M1	Female	trans
cg25212717_KIF1A	6.48E-15	4.71E-13	-1.264165197	M1	Female	trans
cg13868026_OR51E1	6.49E-15	4.72E-13	-1.026228086	M1	Female	trans
cg11911060_RNU6-1311P	6.51E-15	4.73E-13	-1.03130607	M1	Female	trans
cg08188698_ENSG00000228112	6.51E-15	4.73E-13	-1.170844705	M1	Female	trans
cg23809394_ENSG00000232130	6.54E-15	4.76E-13	0.185896834	M1	Female	trans
cg23929072_SORCS3	6.54E-15	4.76E-13	0.853969189	M1	Female	trans
cg07777115_PPP1R3G	6.55E-15	4.76E-13	-0.699896245	M1	Female	trans
cg24508976_MIR30A	6.55E-15	4.76E-13	-0.716758721	M1	Female	trans
cg00171290_ENSG00000225960	6.55E-15	4.77E-13	-0.698370348	M1	Female	trans
cg15488978_HNRNPA1P30	6.56E-15	4.77E-13	-1.151723253	M1	Female	trans
cg21431072_RPS12P18	6.57E-15	4.78E-13	-1.01523874	M1	Female	trans
cg08433110_OR2V2	6.61E-15	4.81E-13	-1.715532667	M1	Female	trans
cg02342233_IFNA2	6.64E-15	4.83E-13	-1.946385699	M1	Female	trans
cg09081941_FCGR2A	6.65E-15	4.83E-13	-1.263488602	M1	Female	trans
cg12424965_MIR370	6.67E-15	4.85E-13	-0.84340037	M1	Female	trans
cg20638896_CCDC85A	6.69E-15	4.86E-13	-1.532165366	M1	Female	trans
cg22646311_TBX20	6.69E-15	4.86E-13	0.851352715	M1	Female	trans
cg05821633_GOLGA2P1	6.70E-15	4.87E-13	-0.73796644	M1	Female	trans
cg14378465_RNU6-1222P	6.70E-15	4.87E-13	-0.787886527	M1	Female	trans
cg01524974_ENSG00000233424	6.71E-15	4.87E-13	-0.658546156	M1	Female	trans
cg07722359_ENSG00000232111	6.73E-15	4.89E-13	-0.736003819	M1	Female	trans
cg06752985_LINC00320	6.74E-15	4.89E-13	-1.185143604	M1	Female	trans
cg23929072_NCF2	6.74E-15	4.89E-13	0.953388727	M1	Female	trans
cg08064245_ENSG00000215381	6.74E-15	4.89E-13	-0.798023825	M1	Female	trans
cg23668222_BARHL2	6.74E-15	4.89E-13	-0.90379255	M1	Female	trans
cg23668222_LINC00955	6.74E-15	4.89E-13	-0.90379255	M1	Female	trans
cg23668222_TFAP2D	6.74E-15	4.89E-13	-0.90379255	M1	Female	trans
cg23668222_OR5W1P	6.74E-15	4.89E-13	-0.90379255	M1	Female	trans
cg23668222_OR10D5P	6.74E-15	4.89E-13	-0.90379255	M1	Female	trans
cg23668222_KCNQ2-AS1	6.74E-15	4.89E-13	-0.90379255	M1	Female	trans
cg23668222_TSPY13P	6.74E-15	4.89E-13	-0.396409844	M1	Female	trans
cg23668222_ENSG00000225785	6.74E-15	4.89E-13	-0.90379255	M1	Female	trans
cg23668222_ENSG00000226014	6.74E-15	4.89E-13	-0.90379255	M1	Female	trans
cg23668222_ENSG00000233376	6.74E-15	4.89E-13	-0.90379255	M1	Female	trans
cg23668222_ENSG00000235738	6.74E-15	4.89E-13	-0.90379255	M1	Female	trans
cg23668222_LINC02049	6.74E-15	4.89E-13	-0.662238795	M1	Female	trans
cg23668222_RNU6-300P	6.74E-15	4.89E-13	-0.371270675	M1	Female	trans
cg23668222_RPS20P13	6.74E-15	4.89E-13	-0.81078252	M1	Female	trans
cg23668222_MIR379	6.74E-15	4.89E-13	-0.90379255	M1	Female	trans
cg23668222_NXF4	6.74E-15	4.89E-13	-0.398688899	M1	Female	trans
cg23668222_ENSG00000199196	6.74E-15	4.89E-13	-0.81078252	M1	Female	trans
cg23668222_OR4A15	6.74E-15	4.89E-13	-0.641458027	M1	Female	trans
cg23668222_OR9G1	6.74E-15	4.89E-13	-0.641458027	M1	Female	trans
cg23668222_TRIM49D2	6.74E-15	4.89E-13	-0.641458027	M1	Female	trans
cg23668222_STARP1	6.74E-15	4.89E-13	-0.641458027	M1	Female	trans
cg23668222_TRAV9-1	6.74E-15	4.89E-13	-0.641458027	M1	Female	trans
cg23668222_RPL18P11	6.74E-15	4.89E-13	-0.641458027	M1	Female	trans
cg23668222_ENSG00000203492	6.74E-15	4.89E-13	-0.641458027	M1	Female	trans
cg23668222_ENSG00000226433	6.74E-15	4.89E-13	-0.887506666	M1	Female	trans
cg23668222_ENSG00000233193	6.74E-15	4.89E-13	-0.641458027	M1	Female	trans
cg07784793_ENSG00000240573	6.77E-15	4.91E-13	-1.175360953	M1	Female	trans
cg10478035_ENSG00000227206	6.79E-15	4.92E-13	-1.260310199	M1	Female	trans
cg17604362_NLRP13	6.81E-15	4.93E-13	-1.70144029	M1	Female	trans
cg17604362_RNU2-9P	6.81E-15	4.93E-13	-1.394433031	M1	Female	trans
cg04307318_PRY	6.82E-15	4.94E-13	-1.047719336	M1	Female	trans
cg13409898_DEFB107A	6.85E-15	4.96E-13	-0.850383044	M1	Female	trans
cg11850659_LCE3A	6.85E-15	4.96E-13	-1.083476635	M1	Female	trans
cg05338066_VCY	6.90E-15	5.00E-13	0.779434824	M1	Female	trans
cg13999965_RNU6-359P	6.92E-15	5.02E-13	-1.639792786	M1	Female	trans
cg09828310_RN7SL497P	6.94E-15	5.03E-13	-0.743292638	M1	Female	trans
cg19452914_FRG2B	6.95E-15	5.03E-13	-1.51979582	M1	Female	trans
cg14378465_CDH19	6.96E-15	5.04E-13	-0.712495321	M1	Female	trans
cg01008267_BTF3P13	6.96E-15	5.05E-13	-0.624016096	M1	Female	trans
cg02990361_KRT35	6.97E-15	5.05E-13	0.798989253	M1	Female	trans
cg19216660_IGHV3-49	6.97E-15	5.05E-13	-0.826479591	M1	Female	trans
cg09214668_KRTAP27-1	6.97E-15	5.05E-13	-0.300149076	M1	Female	trans
cg20695805_ENSG00000237031	6.98E-15	5.05E-13	0.813119709	M1	Female	trans
cg23929072_FOXI3	6.99E-15	5.06E-13	0.972728926	M1	Female	trans
cg18095452_ANKRD30BP2	6.99E-15	5.06E-13	-0.896104796	M1	Female	trans
cg26162150_SERPINA9	7.00E-15	5.07E-13	0.05602046	M1	Female	trans
cg22203300_SLC39A2	7.01E-15	5.08E-13	-1.892563886	M1	Female	trans
cg07131604_USP17L5	7.02E-15	5.08E-13	-0.428575353	M1	Female	trans
cg04826071_GAPDHP57	7.03E-15	5.09E-13	0.774675996	M1	Female	trans
cg07817055_R3HDML	7.03E-15	5.09E-13	-0.409890445	M1	Female	trans
cg07817055_ENSG00000233352	7.03E-15	5.09E-13	-0.409890445	M1	Female	trans
cg07817055_MIR1272	7.03E-15	5.09E-13	-0.675667342	M1	Female	trans
cg07817055_Metazoa_SRP	7.03E-15	5.09E-13	-0.40247523	M1	Female	trans
cg07817055_YY1P2	7.03E-15	5.09E-13	-0.997805523	M1	Female	trans
cg07817055_SPTLC1P3	7.03E-15	5.09E-13	-0.997805523	M1	Female	trans
cg26681414_OR8B1P	7.03E-15	5.09E-13	-0.384416858	M1	Female	trans
cg26681414_HLTF-AS1	7.03E-15	5.09E-13	-0.973582964	M1	Female	trans
cg26681414_RN7SL691P	7.03E-15	5.09E-13	-1.371745293	M1	Female	trans
cg26681414_GCNT1P5	7.03E-15	5.09E-13	-0.973582964	M1	Female	trans
cg26681414_LINC01007	7.03E-15	5.09E-13	-1.371745293	M1	Female	trans
cg26681414_GLT6D1	7.03E-15	5.09E-13	-1.371745293	M1	Female	trans
cg26681414_MTND1P18	7.03E-15	5.09E-13	-1.371745293	M1	Female	trans
cg26681414_RPL21P92	7.03E-15	5.09E-13	-0.973582964	M1	Female	trans
cg26681414_FARSBP1	7.03E-15	5.09E-13	-1.371745293	M1	Female	trans
cg26681414_MRPS33P4	7.03E-15	5.09E-13	-1.371745293	M1	Female	trans
cg26681414_ENSG00000233437	7.03E-15	5.09E-13	-1.371745293	M1	Female	trans
cg26681414_TPT1P14	7.03E-15	5.09E-13	-1.371745293	M1	Female	trans
cg26681414_ENSG00000243122	7.03E-15	5.09E-13	-0.56350188	M1	Female	trans
cg11110036_ENSG00000229625	7.06E-15	5.11E-13	-1.049154173	M1	Female	trans
cg10324032_MIR206	7.08E-15	5.12E-13	-1.452871396	M1	Female	trans
cg10040153_ENSG00000224301	7.10E-15	5.14E-13	-0.92643789	M1	Female	trans
cg08880327_ENSG00000232286	7.11E-15	5.14E-13	-0.863253178	M1	Female	trans
cg14509967_CCL8	7.14E-15	5.16E-13	0.779409766	M1	Female	trans
cg09828310_ENSG00000223809	7.19E-15	5.20E-13	-0.566099054	M1	Female	trans
cg15482000_TMEM114	7.19E-15	5.20E-13	-1.583898469	M1	Female	trans
cg23929072_MCEMP1	7.22E-15	5.22E-13	0.800895783	M1	Female	trans
cg19693276_ZNF877P	7.25E-15	5.24E-13	-1.270738181	M1	Female	trans
cg00077738_RNA5SP322	7.26E-15	5.24E-13	-0.925351385	M1	Female	trans
cg19216660_NPM1P34	7.27E-15	5.25E-13	-1.07486282	M1	Female	trans
cg13799853_OR10K2	7.28E-15	5.26E-13	1.019663053	M1	Female	trans
cg25212717_OR2AT4	7.28E-15	5.26E-13	-1.175191211	M1	Female	trans
cg22203300_ENSG00000240975	7.29E-15	5.27E-13	-1.955806594	M1	Female	trans
cg10664162_S1PR3	7.33E-15	5.30E-13	-1.446251145	M1	Female	trans
cg09216282_RNA5SP263	7.35E-15	5.31E-13	-0.500318597	M1	Female	trans
cg05013129_ENSG00000232603	7.36E-15	5.32E-13	0.994004499	M1	Female	trans
cg15185538_SNURFL	7.37E-15	5.33E-13	-0.766997314	M1	Female	trans
cg25212717_OR7E24	7.39E-15	5.34E-13	-1.255476978	M1	Female	trans
cg17039519_ENSG00000228392	7.40E-15	5.34E-13	-0.799134288	M1	Female	trans
cg13799853_OR1A1	7.43E-15	5.36E-13	0.973237095	M1	Female	trans
cg25841491_PTP4A1P7	7.43E-15	5.36E-13	-0.804785559	M1	Female	trans
cg00557704_GRXCR1	7.44E-15	5.37E-13	-0.903914481	M1	Female	trans
cg26338386_OR4Q3	7.44E-15	5.37E-13	-1.138766696	M1	Female	trans
cg09375013_FEZF2	7.48E-15	5.40E-13	0.509423228	M1	Female	trans
cg26972832_GSC	7.50E-15	5.41E-13	-0.751425956	M1	Female	trans
cg26701785_KRTAP27-1	7.51E-15	5.42E-13	-0.259840682	M1	Female	trans
cg02426343_TRGV11	7.53E-15	5.43E-13	1.125670964	M1	Female	trans
cg10549984_ENSG00000229616	7.55E-15	5.45E-13	-0.329763216	M1	Female	trans
cg20060216_ENSG00000228112	7.56E-15	5.46E-13	-0.942087667	M1	Female	trans
cg17158894_CYCSP6	7.56E-15	5.46E-13	-1.288729311	M1	Female	trans
cg25212717_LCN15	7.57E-15	5.46E-13	-0.623277646	M1	Female	trans
cg03702660_RNU6-935P	7.59E-15	5.47E-13	-0.632748655	M1	Female	trans
cg13500029_TRBV25OR9-2	7.60E-15	5.49E-13	-0.707593319	M1	Female	trans
cg09080788_LCE1E	7.61E-15	5.49E-13	-1.047599684	M1	Female	trans
cg02797144_RNU6-1144P	7.62E-15	5.49E-13	-0.572384693	M1	Female	trans
cg02797144_CDK4P1	7.62E-15	5.49E-13	-0.89626229	M1	Female	trans
cg02797144_CEP19P1	7.62E-15	5.49E-13	-0.89626229	M1	Female	trans
cg02797144_FRG2FP	7.62E-15	5.49E-13	-0.521333413	M1	Female	trans
cg02797144_ANKRD54P1	7.62E-15	5.49E-13	-0.89626229	M1	Female	trans
cg02797144_ELOBP1	7.62E-15	5.49E-13	-0.89626229	M1	Female	trans
cg02797144_MIR548H3	7.62E-15	5.49E-13	-0.89626229	M1	Female	trans
cg02797144_RNA5SP443	7.62E-15	5.49E-13	-0.89626229	M1	Female	trans
cg02797144_ENSG00000176183	7.62E-15	5.49E-13	-0.368177305	M1	Female	trans
cg02797144_ENSG00000227851	7.62E-15	5.49E-13	-0.273758582	M1	Female	trans
cg02797144_B3GNT2P1	7.62E-15	5.49E-13	-0.89626229	M1	Female	trans
cg02797144_ENSG00000230328	7.62E-15	5.49E-13	-0.368177305	M1	Female	trans
cg02797144_ENSG00000240572	7.62E-15	5.49E-13	-0.89626229	M1	Female	trans
cg02797144_MAS1L	7.62E-15	5.49E-13	-0.636113498	M1	Female	trans
cg02797144_SOCS2P1	7.62E-15	5.49E-13	-0.636113498	M1	Female	trans
cg02797144_ENSG00000241385	7.62E-15	5.49E-13	-0.636113498	M1	Female	trans
cg12910951_LINC02645	7.63E-15	5.50E-13	1.045262178	M1	Female	trans
cg17714581_ENSG00000240197	7.63E-15	5.50E-13	-1.249510427	M1	Female	trans
cg13799853_UQCRC2P1	7.64E-15	5.50E-13	0.998980207	M1	Female	trans
cg02493602_RPL37P15	7.65E-15	5.51E-13	0.509027071	M1	Female	trans
cg02493602_RNU6-1135P	7.65E-15	5.51E-13	0.509027071	M1	Female	trans
cg02493602_DNAJC17P1	7.65E-15	5.51E-13	0.805442873	M1	Female	trans
cg02493602_RNU6-1126P	7.65E-15	5.51E-13	1.134841621	M1	Female	trans
cg02493602_RNA5SP273	7.65E-15	5.51E-13	1.134841621	M1	Female	trans
cg02493602_MROH4P	7.65E-15	5.51E-13	0.805442873	M1	Female	trans
cg02493602_RNU6-325P	7.65E-15	5.51E-13	1.134841621	M1	Female	trans
cg02493602_NFYAP1	7.65E-15	5.51E-13	1.102882	M1	Female	trans
cg02493602_OR7E111P	7.65E-15	5.51E-13	1.134841621	M1	Female	trans
cg02493602_Y_RNA	7.65E-15	5.51E-13	1.134841621	M1	Female	trans
cg02493602_RNA5SP524	7.65E-15	5.51E-13	1.134841621	M1	Female	trans
cg02493602_RNA5SP505	7.65E-15	5.51E-13	0.805442873	M1	Female	trans
cg02493602_ENSG00000229533	7.65E-15	5.51E-13	0.660109058	M1	Female	trans
cg02493602_ENSG00000229949	7.65E-15	5.51E-13	1.134841621	M1	Female	trans
cg02493602_ENSG00000233691	7.65E-15	5.51E-13	1.134841621	M1	Female	trans
cg02493602_COX6CP12	7.65E-15	5.51E-13	1.134841621	M1	Female	trans
cg02493602_OR3B1P	7.65E-15	5.51E-13	0.805442873	M1	Female	trans
cg12113013_SLC25A6P6	7.67E-15	5.52E-13	-1.1322102	M1	Female	trans
cg12659158_ENSG00000226771	7.73E-15	5.56E-13	-0.762936333	M1	Female	trans
cg12356249_CD34	7.75E-15	5.58E-13	-0.673350243	M1	Female	trans
cg07722359_ENSG00000231930	7.77E-15	5.59E-13	-0.757817275	M1	Female	trans
cg15139063_RN7SKP15	7.77E-15	5.59E-13	-0.644084404	M1	Female	trans
cg24202000_ENSG00000228255	7.79E-15	5.60E-13	-1.063978772	M1	Female	trans
cg13500029_CXCL11	7.80E-15	5.61E-13	-0.768991228	M1	Female	trans
cg12356249_LRRC3B	7.81E-15	5.62E-13	-0.709214869	M1	Female	trans
cg15031917_SNORD115-17	7.83E-15	5.63E-13	0.936052385	M1	Female	trans
cg01610685_TRAV41	7.84E-15	5.63E-13	-0.967273448	M1	Female	trans
cg05868023_CYP2AB1P	7.84E-15	5.64E-13	0.599475011	M1	Female	trans
cg05492735_ENSG00000203565	7.85E-15	5.64E-13	-1.828518885	M1	Female	trans
cg10814415_PDCL3P3	7.85E-15	5.64E-13	-0.459337674	M1	Female	trans
cg03575231_HBG1	7.85E-15	5.64E-13	-0.387717712	M1	Female	trans
cg04571903_TRAV22	7.86E-15	5.65E-13	-1.142715033	M1	Female	trans
cg25212717_ACNATP	7.88E-15	5.67E-13	-1.242997061	M1	Female	trans
cg12594546_IGLV10-54	7.89E-15	5.67E-13	-1.1543792	M1	Female	trans
cg09471804_ENSG00000228272	7.90E-15	5.67E-13	-0.715010694	M1	Female	trans
cg02302000_PRM3	7.92E-15	5.69E-13	-1.713493103	M1	Female	trans
cg09235504_MIR1252	7.94E-15	5.70E-13	-0.821957812	M1	Female	trans
cg06854495_RN7SKP189	7.95E-15	5.71E-13	-0.837944764	M1	Female	trans
cg09081941_PGLYRP1	7.99E-15	5.74E-13	-1.201573461	M1	Female	trans
cg18251222_SH2D7	8.00E-15	5.74E-13	1.247125718	M1	Female	trans
cg02232418_RNU7-187P	8.00E-15	5.75E-13	-0.780240029	M1	Female	trans
cg04001978_KRTAP8-2P	8.01E-15	5.75E-13	-0.90530753	M1	Female	trans
cg15865055_CHIAP2	8.02E-15	5.76E-13	-1.353887131	M1	Female	trans
cg16754847_MTND2P15	8.04E-15	5.78E-13	-0.909132829	M1	Female	trans
cg03575231_BRINP2	8.05E-15	5.78E-13	-0.808993869	M1	Female	trans
cg05368609_RNU7-62P	8.05E-15	5.78E-13	-0.989730562	M1	Female	trans
cg10217166_RPL7P12	8.10E-15	5.82E-13	-0.88503662	M1	Female	trans
cg17714581_ENSG00000230015	8.16E-15	5.86E-13	-0.912069171	M1	Female	trans
cg08498272_SYN3	8.17E-15	5.86E-13	-1.157421332	M1	Female	trans
cg01708411_IFI44L	8.17E-15	5.87E-13	0.920814894	M1	Female	trans
cg12822242_LINC02623	8.18E-15	5.87E-13	-0.800667775	M1	Female	trans
cg20695805_PRDM14	8.19E-15	5.88E-13	0.923263842	M1	Female	trans
cg20313696_SLC25A52	8.19E-15	5.88E-13	-1.128926392	M1	Female	trans
cg16422816_C11orf98P1	8.19E-15	5.88E-13	-1.385973	M1	Female	trans
cg00710456_SNRPGP13	8.20E-15	5.88E-13	-0.730008661	M1	Female	trans
cg14667780_KRT18P42	8.22E-15	5.90E-13	-0.268626383	M1	Female	trans
cg02805689_ANXA2P3	8.22E-15	5.90E-13	-0.872792808	M1	Female	trans
cg21941512_GOT1L1	8.24E-15	5.91E-13	-0.700696658	M1	Female	trans
cg10706817_RN7SL317P	8.25E-15	5.92E-13	0.962252056	M1	Female	trans
cg02633723_SPATA31D1	8.26E-15	5.92E-13	-0.345179103	M1	Female	trans
cg12398261_RNU6-1056P	8.28E-15	5.94E-13	-0.483455838	M1	Female	trans
cg04518477_IGHV3-49	8.31E-15	5.96E-13	0.829003449	M1	Female	trans
cg09081941_FFAR2	8.35E-15	5.99E-13	-1.260207051	M1	Female	trans
cg06757935_FEZF2	8.36E-15	5.99E-13	-0.463638303	M1	Female	trans
cg17329886_GRM7-AS1	8.39E-15	6.02E-13	-0.507449563	M1	Female	trans
cg13978534_CYCSP6	8.44E-15	6.06E-13	0.774162393	M1	Female	trans
cg16792066_UCA1	8.46E-15	6.06E-13	0.626719055	M1	Female	trans
cg16582255_OR51F2	8.47E-15	6.07E-13	-1.245721233	M1	Female	trans
cg27065225_RNU6-1304P	8.49E-15	6.09E-13	-0.344902324	M1	Female	trans
cg09081941_FCGR3B	8.50E-15	6.10E-13	-1.192796321	M1	Female	trans
cg24525578_SRY	8.51E-15	6.10E-13	-0.921778703	M1	Female	trans
cg07914267_RPL35AP11	8.52E-15	6.11E-13	-0.717280486	M1	Female	trans
cg20695805_STYXL2	8.52E-15	6.11E-13	0.779057034	M1	Female	trans
cg06854495_ENSG00000205898	8.55E-15	6.12E-13	-1.024885099	M1	Female	trans
cg07367602_RNU1-32P	8.55E-15	6.12E-13	-0.518260324	M1	Female	trans
cg07367602_ENSG00000219666	8.55E-15	6.12E-13	-0.632363818	M1	Female	trans
cg07367602_ENSG00000230203	8.55E-15	6.12E-13	-0.399643865	M1	Female	trans
cg07367602_PLA2G5	8.55E-15	6.12E-13	-0.865887199	M1	Female	trans
cg07367602_OR6K1P	8.55E-15	6.12E-13	-0.890979119	M1	Female	trans
cg07367602_PPIAP68	8.55E-15	6.12E-13	-0.890979119	M1	Female	trans
cg07367602_RNU6-386P	8.55E-15	6.12E-13	-0.890979119	M1	Female	trans
cg07367602_RPL10P10	8.55E-15	6.12E-13	-0.890979119	M1	Female	trans
cg07367602_U8	8.55E-15	6.12E-13	-0.890979119	M1	Female	trans
cg07367602_ENSG00000229434	8.55E-15	6.12E-13	-0.890979119	M1	Female	trans
cg07367602_TRMT1P1	8.55E-15	6.12E-13	-0.597936155	M1	Female	trans
cg07367602_ENSG00000236335	8.55E-15	6.12E-13	-0.890979119	M1	Female	trans
cg07367602_ENSG00000243165	8.55E-15	6.12E-13	-0.890979119	M1	Female	trans
cg23929072_BTG2	8.55E-15	6.12E-13	0.973289133	M1	Female	trans
cg00912942_RPL31P1	8.57E-15	6.14E-13	-1.185146016	M1	Female	trans
cg05387905_LORICRIN	8.58E-15	6.15E-13	-1.14591398	M1	Female	trans
cg25212717_CHST8	8.60E-15	6.16E-13	-1.266760203	M1	Female	trans
cg18343923_ENSG00000240063	8.60E-15	6.16E-13	-1.047155054	M1	Female	trans
cg14484356_DEFB108F	8.63E-15	6.18E-13	-1.01014016	M1	Female	trans
cg03593057_MIR663AHG	8.65E-15	6.19E-13	0.903766804	M1	Female	trans
cg26598859_RNU6-651P	8.65E-15	6.19E-13	-0.739649845	M1	Female	trans
cg09029959_VIL1	8.70E-15	6.22E-13	-0.569777439	M1	Female	trans
cg06690353_RNU1-43P	8.71E-15	6.23E-13	-1.050505586	M1	Female	trans
cg03593057_ENSG00000226780	8.72E-15	6.24E-13	0.892220031	M1	Female	trans
cg12659158_TYMSP1	8.77E-15	6.27E-13	-0.814449389	M1	Female	trans
cg14987596_ENSG00000233494	8.79E-15	6.29E-13	-0.749851106	M1	Female	trans
cg02616251_ENSG00000213527	8.82E-15	6.31E-13	-1.120383208	M1	Female	trans
cg12377084_PSG1	8.83E-15	6.31E-13	-1.369069034	M1	Female	trans
cg04487202_TRAV12-2	8.83E-15	6.32E-13	-1.194086372	M1	Female	trans
cg04487202_SLAMF6P1	8.86E-15	6.34E-13	-1.162170991	M1	Female	trans
cg05392160_RPS7P12	8.87E-15	6.34E-13	-0.375017507	M1	Female	trans
cg20313696_ENSG00000232042	8.88E-15	6.35E-13	-0.739915468	M1	Female	trans
cg20638896_SRGN	8.88E-15	6.35E-13	-1.395346714	M1	Female	trans
cg06063484_TRIAP1P1	8.89E-15	6.35E-13	-0.792008489	M1	Female	trans
cg06063484_RPS2P2	8.89E-15	6.35E-13	-0.792008489	M1	Female	trans
cg06063484_ENSG00000233866	8.89E-15	6.35E-13	-0.792008489	M1	Female	trans
cg06063484_SNORD52	8.89E-15	6.35E-13	-0.165543927	M1	Female	trans
cg06063484_RNU6ATAC30P	8.89E-15	6.35E-13	-0.460691578	M1	Female	trans
cg08880327_RNA5SP388	8.96E-15	6.40E-13	-0.463163441	M1	Female	trans
cg16792066_SH2D4B	8.97E-15	6.41E-13	0.606445508	M1	Female	trans
cg06449486_ENSG00000215263	8.97E-15	6.41E-13	0.8404376	M1	Female	trans
cg22806076_RBMY1B	8.97E-15	6.41E-13	-1.479180149	M1	Female	trans
cg00406188_LCE3A	9.01E-15	6.44E-13	-1.478923909	M1	Female	trans
cg04012439_ILRUNP1	9.01E-15	6.44E-13	-0.983905129	M1	Female	trans
cg26250046_LGALS17A	9.04E-15	6.46E-13	-1.018473805	M1	Female	trans
cg11023174_ENSG00000236248	9.09E-15	6.49E-13	-0.770460517	M1	Female	trans
cg18455405_C4B	9.11E-15	6.51E-13	-0.712249158	M1	Female	trans
cg07131604_C1DP3	9.11E-15	6.51E-13	-0.609760104	M1	Female	trans
cg04329977_MAGEC2	9.12E-15	6.51E-13	1.053937312	M1	Female	trans
cg00470469_NPM1P48	9.12E-15	6.51E-13	-0.818610432	M1	Female	trans
cg00470469_PNPP1	9.12E-15	6.51E-13	-0.818610432	M1	Female	trans
cg00470469_RN7SKP144	9.12E-15	6.51E-13	-0.818610432	M1	Female	trans
cg00470469_RNA5SP258	9.12E-15	6.51E-13	-0.818610432	M1	Female	trans
cg00470469_RNA5SP353	9.12E-15	6.51E-13	-0.818610432	M1	Female	trans
cg00470469_RN7SKP65	9.12E-15	6.51E-13	-0.083541987	M1	Female	trans
cg00470469_MIR1283-2	9.12E-15	6.51E-13	-0.818610432	M1	Female	trans
cg00470469_ATG3P1	9.12E-15	6.51E-13	-0.217748401	M1	Female	trans
cg00470469_ENSG00000187472	9.12E-15	6.51E-13	-0.581000843	M1	Female	trans
cg00470469_ENSG00000199857	9.12E-15	6.51E-13	-0.818610432	M1	Female	trans
cg00470469_NUP210P1	9.12E-15	6.51E-13	-0.476165265	M1	Female	trans
cg00470469_MIR548G	9.12E-15	6.51E-13	-0.549369524	M1	Female	trans
cg00470469_RNU6-1243P	9.12E-15	6.51E-13	-0.734366564	M1	Female	trans
cg12659158_OR4K13	9.12E-15	6.51E-13	-0.804919437	M1	Female	trans
cg13646041_ENSG00000229225	9.15E-15	6.53E-13	-0.895894199	M1	Female	trans
cg26414417_ENSG00000234716	9.19E-15	6.55E-13	-0.617681375	M1	Female	trans
cg20638896_FCGR2A	9.20E-15	6.56E-13	-1.439284316	M1	Female	trans
cg09235504_XAGE1A	9.20E-15	6.56E-13	-0.737940431	M1	Female	trans
cg09235504_XAGE1B	9.20E-15	6.56E-13	-0.737940431	M1	Female	trans
cg13781609_LDB3	9.21E-15	6.57E-13	-0.960814369	M1	Female	trans
cg10552603_IGHD1-7	9.22E-15	6.57E-13	-0.641909871	M1	Female	trans
cg02797144_TRIM49D1	9.22E-15	6.57E-13	-0.891999203	M1	Female	trans
cg15031917_RN7SL416P	9.23E-15	6.58E-13	0.597976524	M1	Female	trans
cg16582255_RNU1-7P	9.25E-15	6.59E-13	-1.259743123	M1	Female	trans
cg16582255_LINC01774	9.25E-15	6.59E-13	-0.894090506	M1	Female	trans
cg16582255_OR2M5	9.25E-15	6.59E-13	-1.259743123	M1	Female	trans
cg16582255_RN7SKP61	9.25E-15	6.59E-13	-1.259743123	M1	Female	trans
cg16582255_RNU6-873P	9.25E-15	6.59E-13	-1.259743123	M1	Female	trans
cg16582255_RNU2-61P	9.25E-15	6.59E-13	-0.480738621	M1	Female	trans
cg16582255_MYL6P3	9.25E-15	6.59E-13	-0.894090506	M1	Female	trans
cg16582255_RNA5SP484	9.25E-15	6.59E-13	-1.259743123	M1	Female	trans
cg16582255_ENSG00000173366	9.25E-15	6.59E-13	-0.480738621	M1	Female	trans
cg16582255_ENSG00000188646	9.25E-15	6.59E-13	-1.259743123	M1	Female	trans
cg16582255_ENSG00000226992	9.25E-15	6.59E-13	-1.259743123	M1	Female	trans
cg16582255_PIGFP3	9.25E-15	6.59E-13	-1.259743123	M1	Female	trans
cg16582255_ENSG00000231198	9.25E-15	6.59E-13	-0.804516366	M1	Female	trans
cg16582255_RPL6P29	9.25E-15	6.59E-13	-1.259743123	M1	Female	trans
cg16582255_ENSG00000237377	9.25E-15	6.59E-13	-0.894090506	M1	Female	trans
cg16582255_ENSG00000241815	9.25E-15	6.59E-13	-1.259743123	M1	Female	trans
cg03575231_PLAC9P1	9.26E-15	6.59E-13	-0.841284781	M1	Female	trans
cg04337937_IL1A	9.29E-15	6.62E-13	-1.115093046	M1	Female	trans
cg13500029_PCDH10	9.31E-15	6.63E-13	-0.705122203	M1	Female	trans
cg18811157_NKX2-6	9.31E-15	6.63E-13	-0.927330576	M1	Female	trans
cg10217166_ENSG00000241411	9.32E-15	6.63E-13	-0.496214439	M1	Female	trans
cg03134747_ENSG00000230952	9.33E-15	6.64E-13	-1.153495124	M1	Female	trans
cg04751533_ENSG00000237031	9.35E-15	6.65E-13	-0.819683059	M1	Female	trans
cg10549984_NAP1L6P	9.36E-15	6.67E-13	-0.483459281	M1	Female	trans
cg02342233_LINC02768	9.38E-15	6.67E-13	-1.52690033	M1	Female	trans
cg25040746_Y_RNA	9.41E-15	6.69E-13	-1.154693174	M1	Female	trans
cg00406188_ENSG00000200891	9.50E-15	6.76E-13	-0.938700307	M1	Female	trans
cg16792066_NEFM	9.51E-15	6.77E-13	0.713813636	M1	Female	trans
cg13935206_SNORD52	9.52E-15	6.78E-13	-0.183951408	M1	Female	trans
cg13935206_TRIAP1P1	9.52E-15	6.78E-13	-0.880075032	M1	Female	trans
cg13935206_RNU6ATAC30P	9.52E-15	6.78E-13	-0.511917689	M1	Female	trans
cg13935206_RPS2P2	9.52E-15	6.78E-13	-0.880075032	M1	Female	trans
cg13935206_ENSG00000233866	9.52E-15	6.78E-13	-0.880075032	M1	Female	trans
cg12093005_VENTXP7	9.53E-15	6.78E-13	-0.779210618	M1	Female	trans
cg12093005_RNA5SP215	9.53E-15	6.78E-13	-0.779210618	M1	Female	trans
cg12093005_LINC01047	9.53E-15	6.78E-13	-0.779210618	M1	Female	trans
cg12093005_ZNF971P	9.53E-15	6.78E-13	-0.779210618	M1	Female	trans
cg12093005_RNU6-98P	9.53E-15	6.78E-13	-0.779210618	M1	Female	trans
cg12093005_ENSG00000226905	9.53E-15	6.78E-13	-0.779210618	M1	Female	trans
cg12093005_GPR50-AS1	9.53E-15	6.78E-13	-0.779210618	M1	Female	trans
cg12093005_SDAD1P4	9.53E-15	6.78E-13	-0.453247376	M1	Female	trans
cg12093005_MTND2P20	9.53E-15	6.78E-13	-0.349510708	M1	Female	trans
cg12093005_SOX14	9.53E-15	6.78E-13	-0.324171212	M1	Female	trans
cg12093005_PIEZO1P2	9.53E-15	6.78E-13	-0.235835857	M1	Female	trans
cg12093005_ENSG00000240973	9.53E-15	6.78E-13	-0.522928306	M1	Female	trans
cg05747874_ENSG00000212455	9.55E-15	6.79E-13	-0.762593081	M1	Female	trans
cg09081941_LINC01750	9.56E-15	6.80E-13	-1.248135542	M1	Female	trans
cg16612808_LINC01015	9.57E-15	6.80E-13	-0.916607521	M1	Female	trans
cg16612808_RNA5SP38	9.57E-15	6.80E-13	-1.021757411	M1	Female	trans
cg16612808_RN7SL278P	9.57E-15	6.80E-13	-0.652530302	M1	Female	trans
cg16612808_ENSG00000198211	9.57E-15	6.80E-13	-1.021757411	M1	Female	trans
cg16612808_U8	9.57E-15	6.80E-13	-1.021757411	M1	Female	trans
cg16612808_ENSG00000232408	9.57E-15	6.80E-13	-0.45830376	M1	Female	trans
cg16612808_ENSG00000223422	9.57E-15	6.80E-13	-0.725182448	M1	Female	trans
cg16612808_ENSG00000238162	9.57E-15	6.80E-13	-0.725182448	M1	Female	trans
cg16612808_MIR2113	9.57E-15	6.80E-13	-0.519640147	M1	Female	trans
cg09057359_OR5G5P	9.58E-15	6.80E-13	-1.792372617	M1	Female	trans
cg07917878_OR10G9	9.59E-15	6.81E-13	-1.649109136	M1	Female	trans
cg08433110_OR2T1	9.60E-15	6.81E-13	-1.70861614	M1	Female	trans
cg15644305_ENSG00000236550	9.60E-15	6.82E-13	-0.607576893	M1	Female	trans
cg00693004_MTND5P19	9.61E-15	6.82E-13	-0.632865196	M1	Female	trans
cg00693004_KIR3DL3	9.61E-15	6.82E-13	-0.891685543	M1	Female	trans
cg00693004_ENSG00000218476	9.61E-15	6.82E-13	-0.891685543	M1	Female	trans
cg00693004_ENSG00000234938	9.61E-15	6.82E-13	-0.499770557	M1	Female	trans
cg00693004_ENSG00000227679	9.61E-15	6.82E-13	-0.887911716	M1	Female	trans
cg23380468_LINC01056	9.65E-15	6.85E-13	-0.947815848	M1	Female	trans
cg23380468_FAM9A	9.65E-15	6.85E-13	-1.198009049	M1	Female	trans
cg23380468_ENSG00000235350	9.65E-15	6.85E-13	-0.947815848	M1	Female	trans
cg23380468_ENSG00000235581	9.65E-15	6.85E-13	-0.947815848	M1	Female	trans
cg23380468_ENSG00000237783	9.65E-15	6.85E-13	-1.335440302	M1	Female	trans
cg23380468_ENSG00000225519	9.65E-15	6.85E-13	-0.209318452	M1	Female	trans
cg23380468_UBE2DNL	9.65E-15	6.85E-13	-0.374242775	M1	Female	trans
cg23127183_DCAF12L1	9.65E-15	6.85E-13	1.031362963	M1	Female	trans
cg12356249_PRB4	9.65E-15	6.85E-13	-0.016031592	M1	Female	trans
cg05856102_ENSG00000203462	9.66E-15	6.85E-13	-0.710314225	M1	Female	trans
cg09588157_RNU6-338P	9.66E-15	6.85E-13	-0.734663623	M1	Female	trans
cg18095452_SSX1	9.68E-15	6.86E-13	-0.636090503	M1	Female	trans
cg05798111_ENSG00000234985	9.68E-15	6.86E-13	-0.452259289	M1	Female	trans
cg23160136_RPS4XP21	9.69E-15	6.87E-13	-0.515539738	M1	Female	trans
cg11368935_GAGE12F	9.71E-15	6.88E-13	-1.051108961	M1	Female	trans
cg08630891_RPL7P36	9.72E-15	6.89E-13	-0.545362758	M1	Female	trans
cg08630891_MIR548H1	9.72E-15	6.89E-13	-0.417465933	M1	Female	trans
cg08630891_RNU6-508P	9.72E-15	6.89E-13	-0.368930383	M1	Female	trans
cg08630891_RNA5SP222	9.72E-15	6.89E-13	-0.812639988	M1	Female	trans
cg08630891_RNA5SP513	9.72E-15	6.89E-13	-0.576763377	M1	Female	trans
cg08630891_ENSG00000213875	9.72E-15	6.89E-13	-0.812639988	M1	Female	trans
cg08630891_AKR1B1P8	9.72E-15	6.89E-13	-0.812639988	M1	Female	trans
cg08630891_ENSG00000239408	9.72E-15	6.89E-13	-0.812639988	M1	Female	trans
cg22806076_STSP1	9.72E-15	6.89E-13	-0.895016118	M1	Female	trans
cg03575231_CHAT	9.72E-15	6.89E-13	-0.820018486	M1	Female	trans
cg24204406_PRAMEF20	9.73E-15	6.89E-13	-1.16979599	M1	Female	trans
cg24204406_LINC01653	9.73E-15	6.89E-13	-1.16979599	M1	Female	trans
cg24204406_RN7SKP231	9.73E-15	6.89E-13	-0.830251398	M1	Female	trans
cg24204406_LRIT1	9.73E-15	6.89E-13	-0.830251398	M1	Female	trans
cg24204406_RN7SL274P	9.73E-15	6.89E-13	-0.36132565	M1	Female	trans
cg24204406_RNU6-266P	9.73E-15	6.89E-13	-1.16979599	M1	Female	trans
cg24204406_ENSG00000238129	9.73E-15	6.89E-13	-1.16979599	M1	Female	trans
cg24204406_RPS26P48	9.73E-15	6.89E-13	-0.531075617	M1	Female	trans
cg00204065_RNU6-935P	9.74E-15	6.90E-13	-1.295765197	M1	Female	trans
cg05704719_SPANXD	9.74E-15	6.90E-13	-0.898281935	M1	Female	trans
cg12659158_ENSG00000231467	9.75E-15	6.91E-13	-0.810866114	M1	Female	trans
cg10991855_SMPDL3B	9.76E-15	6.91E-13	-0.922202673	M1	Female	trans
cg04152562_ENSG00000227863	9.76E-15	6.91E-13	-1.215635512	M1	Female	trans
cg20936529_RNU7-95P	9.77E-15	6.91E-13	-1.296948273	M1	Female	trans
cg20936529_HNRNPA1P43	9.77E-15	6.91E-13	-0.532775869	M1	Female	trans
cg20936529_MTND5P29	9.77E-15	6.91E-13	-0.920496502	M1	Female	trans
cg20936529_MTND4P13	9.77E-15	6.91E-13	-1.296948273	M1	Female	trans
cg20936529_RNA5SP234	9.77E-15	6.91E-13	-1.296948273	M1	Female	trans
cg20936529_OR4C5	9.77E-15	6.91E-13	-0.754402452	M1	Female	trans
cg20936529_RN7SKP6	9.77E-15	6.91E-13	-1.296948273	M1	Female	trans
cg20936529_LINC00379	9.77E-15	6.91E-13	-0.870382085	M1	Female	trans
cg20936529_H2BW1	9.77E-15	6.91E-13	-0.568850742	M1	Female	trans
cg20936529_FXYD6P3	9.77E-15	6.91E-13	-0.52149038	M1	Female	trans
cg20936529_ENSG00000201133	9.77E-15	6.91E-13	-1.296948273	M1	Female	trans
cg20936529_Y_RNA	9.77E-15	6.91E-13	-1.296948273	M1	Female	trans
cg20936529_CPSF1P2	9.77E-15	6.91E-13	-1.296948273	M1	Female	trans
cg20936529_ENSG00000220748	9.77E-15	6.91E-13	-0.920496502	M1	Female	trans
cg20936529_ENSG00000223870	9.77E-15	6.91E-13	-0.435191043	M1	Female	trans
cg20936529_ENSG00000230053	9.77E-15	6.91E-13	-0.638072092	M1	Female	trans
cg20936529_ENSG00000234907	9.77E-15	6.91E-13	-1.296948273	M1	Female	trans
cg20936529_ENSG00000235625	9.77E-15	6.91E-13	-1.296948273	M1	Female	trans
cg20936529_ENSG00000237498	9.77E-15	6.91E-13	-0.920496502	M1	Female	trans
cg20150659_ENSG00000226573	9.79E-15	6.92E-13	-0.638961867	M1	Female	trans
cg12659158_OR4E2	9.80E-15	6.93E-13	-0.805139919	M1	Female	trans
cg24949324_SLC6A5	9.81E-15	6.94E-13	-1.197616825	M1	Female	trans
cg25841491_LINC01104	9.82E-15	6.94E-13	-0.65490021	M1	Female	trans
cg25472353_TAS2R2P	9.84E-15	6.95E-13	1.036156213	M1	Female	trans
cg26318251_H3P11	9.84E-15	6.95E-13	-0.383063986	M1	Female	trans
cg26318251_RPS29P8	9.84E-15	6.95E-13	-1.069331373	M1	Female	trans
cg26318251_RPL27AP3	9.84E-15	6.95E-13	-1.039216664	M1	Female	trans
cg26318251_FAM237A	9.84E-15	6.95E-13	-0.758947607	M1	Female	trans
cg26318251_RNU4-11P	9.84E-15	6.95E-13	-1.069331373	M1	Female	trans
cg26318251_HLA-N	9.84E-15	6.95E-13	-0.758947607	M1	Female	trans
cg26318251_RNU6-869P	9.84E-15	6.95E-13	-1.069331373	M1	Female	trans
cg26318251_RNU6-940P	9.84E-15	6.95E-13	-0.326621619	M1	Female	trans
cg26318251_CNOT4P1	9.84E-15	6.95E-13	-0.408074377	M1	Female	trans
cg26318251_RN7SKP3	9.84E-15	6.95E-13	-0.599337222	M1	Female	trans
cg26318251_HSFY1P1	9.84E-15	6.95E-13	-1.069331373	M1	Female	trans
cg26318251_RPL7P58	9.84E-15	6.95E-13	-0.758947607	M1	Female	trans
cg26318251_ENSG00000217120	9.84E-15	6.95E-13	-0.439272686	M1	Female	trans
cg26318251_ENSG00000225258	9.84E-15	6.95E-13	-1.069331373	M1	Female	trans
cg26318251_ENSG00000225906	9.84E-15	6.95E-13	-0.758947607	M1	Female	trans
cg26318251_ENSG00000226426	9.84E-15	6.95E-13	-0.358403405	M1	Female	trans
cg26318251_RNU7-7P	9.84E-15	6.95E-13	-0.396366164	M1	Female	trans
cg03735043_RNU6-1024P	9.87E-15	6.97E-13	-0.479847056	M1	Female	trans
cg15335251_SNORA71	9.90E-15	6.99E-13	-1.308750244	M1	Female	trans
cg26162150_IGHG4	9.91E-15	7.00E-13	0.295647407	M1	Female	trans
cg09081941_IFITM2	9.92E-15	7.00E-13	-1.279186181	M1	Female	trans
cg00239659_IGKV2D-26	9.93E-15	7.00E-13	-0.105815668	M1	Female	trans
cg00239659_RPA2P2	9.93E-15	7.00E-13	-0.355243762	M1	Female	trans
cg00239659_OR51N1P	9.93E-15	7.00E-13	-0.427523405	M1	Female	trans
cg00239659_GRPEL2P2	9.93E-15	7.00E-13	-0.464881555	M1	Female	trans
cg00239659_ACTG1P21	9.93E-15	7.00E-13	-1.05990427	M1	Female	trans
cg00239659_LINC01804	9.93E-15	7.00E-13	-0.950828655	M1	Female	trans
cg00239659_RNA5SP232	9.93E-15	7.00E-13	-1.05990427	M1	Female	trans
cg00239659_MIR1-1HG	9.93E-15	7.00E-13	-0.752256812	M1	Female	trans
cg00239659_ENSG00000225304	9.93E-15	7.00E-13	-0.870800216	M1	Female	trans
cg00239659_ENSG00000225387	9.93E-15	7.00E-13	-0.475414328	M1	Female	trans
cg00239659_ENSG00000227459	9.93E-15	7.00E-13	-1.05990427	M1	Female	trans
cg00239659_ENSG00000227930	9.93E-15	7.00E-13	-1.05990427	M1	Female	trans
cg00239659_ENSG00000236238	9.93E-15	7.00E-13	-1.05990427	M1	Female	trans
cg26598859_PRY	9.95E-15	7.02E-13	-0.813762529	M1	Female	trans
cg05269124_FTH1P20	9.98E-15	7.04E-13	-0.851695336	M1	Female	trans
cg17364850_OR6C4	9.98E-15	7.04E-13	-0.952672589	M1	Female	trans
cg08433110_ENSG00000203335	9.99E-15	7.04E-13	-1.688781798	M1	Female	trans
cg26529963_OPRPN	1.00E-14	7.05E-13	-1.028457285	M1	Female	trans
cg01100542_RNU6-1	1.00E-14	7.05E-13	-1.539584506	M1	Female	trans
cg15577927_ENSG00000219375	1.00E-14	7.06E-13	0.703316567	M1	Female	trans
cg06449486_RN7SL132P	1.00E-14	7.07E-13	0.800840583	M1	Female	trans
cg03637781_MUCL3	1.00E-14	7.07E-13	0.673363018	M1	Female	trans
cg20638896_PLEK	1.00E-14	7.08E-13	-1.450990434	M1	Female	trans
cg24360513_KCNJ3	1.00E-14	7.08E-13	0.712960318	M1	Female	trans
cg04887104_GRM7-AS2	1.01E-14	7.14E-13	-0.776431426	M1	Female	trans
cg13692482_ST13P21	1.02E-14	7.15E-13	-0.657080149	M1	Female	trans
cg13692482_PHB2P1	1.02E-14	7.15E-13	-0.979109036	M1	Female	trans
cg13692482_LINC00387	1.02E-14	7.15E-13	-0.979109036	M1	Female	trans
cg13692482_MIR300	1.02E-14	7.15E-13	-0.979109036	M1	Female	trans
cg13692482_RNU7-92P	1.02E-14	7.15E-13	-0.979109036	M1	Female	trans
cg13692482_ENSG00000224922	1.02E-14	7.15E-13	-0.979109036	M1	Female	trans
cg13692482_ENSG00000239739	1.02E-14	7.15E-13	-0.495086383	M1	Female	trans
cg13692482_ENSG00000241776	1.02E-14	7.15E-13	-0.979109036	M1	Female	trans
cg13692482_RNMTL1P2	1.02E-14	7.15E-13	-0.569523298	M1	Female	trans
cg15139063_CAPZA3	1.02E-14	7.16E-13	-0.65703422	M1	Female	trans
cg24823308_ENSG00000237251	1.02E-14	7.16E-13	-0.687449285	M1	Female	trans
cg04012439_ELK2BP	1.02E-14	7.17E-13	-0.90398105	M1	Female	trans
cg23891601_TCL6	1.02E-14	7.17E-13	-1.330311272	M1	Female	trans
cg00406188_SPEM1	1.02E-14	7.18E-13	-0.757135036	M1	Female	trans
cg24520968_ASS1P11	1.02E-14	7.18E-13	-1.017116933	M1	Female	trans
cg25621215_ZNF736P7Y	1.02E-14	7.19E-13	-1.230532988	M1	Female	trans
cg20313696_RPL31P47	1.02E-14	7.20E-13	-1.014761441	M1	Female	trans
cg12594940_RPL37P4	1.03E-14	7.21E-13	-0.582674211	M1	Female	trans
cg24732447_PDZRN3-AS1	1.03E-14	7.23E-13	-0.448416472	M1	Female	trans
cg14509967_TRAJ47	1.03E-14	7.25E-13	0.576769074	M1	Female	trans
cg05577657_LINC02639	1.03E-14	7.27E-13	-1.320448931	M1	Female	trans
