## Supplementary Tables for "Sex-stratified and interaction multi-omics analysis of DNA methylation and gene expression in asthma": Table_Supplementary Table S2d.csv (part 2 of 3)

Pair_clean	pvalue	FDR	beta	Model	Sex	Type	Table S2d. Asthma-specific trans-expression quantitative trait methylation (trans-eQTM) associations identified in the female-specific analysis
cg07570618_ENSG00000228272	1.03E-14	7.28E-13	-0.777992548	M1	Female	trans
cg18455405_RNU6-219P	1.04E-14	7.28E-13	-0.713574742	M1	Female	trans
cg07092448_SNRPD2P2	1.04E-14	7.29E-13	0.734747667	M1	Female	trans
cg05856102_USP17L15	1.04E-14	7.31E-13	-0.615340474	M1	Female	trans
cg11573219_OR51A9P	1.04E-14	7.31E-13	1.041335879	M1	Female	trans
cg09081941_FPR2	1.04E-14	7.34E-13	-1.280308879	M1	Female	trans
cg20491223_MIR208B	1.05E-14	7.36E-13	0.717781337	M1	Female	trans
cg02720442_TBX20	1.05E-14	7.36E-13	0.96778218	M1	Female	trans
cg11478335_FTMT	1.05E-14	7.37E-13	-1.23418064	M1	Female	trans
cg04774563_ENSG00000223738	1.05E-14	7.41E-13	-1.059365238	M1	Female	trans
cg27017993_CAPZA3	1.05E-14	7.41E-13	-0.664859793	M1	Female	trans
cg27661571_ENSG00000213488	1.05E-14	7.41E-13	-1.035933529	M1	Female	trans
cg16593845_PRR20B	1.06E-14	7.42E-13	-0.587551458	M1	Female	trans
cg16593845_PRR20C	1.06E-14	7.42E-13	-0.375578581	M1	Female	trans
cg16593845_LINC02557	1.06E-14	7.42E-13	-0.376168632	M1	Female	trans
cg16593845_CHMP1AP1	1.06E-14	7.42E-13	-0.752337265	M1	Female	trans
cg16593845_LINC02829	1.06E-14	7.42E-13	-0.466793866	M1	Female	trans
cg16593845_OR2AM1P	1.06E-14	7.42E-13	-0.838642667	M1	Female	trans
cg16593845_HSP90AB7P	1.06E-14	7.42E-13	-0.595218528	M1	Female	trans
cg16593845_RPL23AP59	1.06E-14	7.42E-13	-0.838642667	M1	Female	trans
cg16593845_RNU6-590P	1.06E-14	7.42E-13	-0.838642667	M1	Female	trans
cg16593845_PRR20D	1.06E-14	7.42E-13	-0.363833349	M1	Female	trans
cg16593845_ENSG00000199894	1.06E-14	7.42E-13	-0.838642667	M1	Female	trans
cg16593845_ENSG00000227667	1.06E-14	7.42E-13	-0.838642667	M1	Female	trans
cg16593845_ENSG00000229779	1.06E-14	7.42E-13	-0.838642667	M1	Female	trans
cg05868023_ENSG00000236393	1.06E-14	7.44E-13	0.692908599	M1	Female	trans
cg06779317_ENSG00000236513	1.06E-14	7.44E-13	-1.299674459	M1	Female	trans
cg10245967_ENSG00000231297	1.06E-14	7.44E-13	-1.11695835	M1	Female	trans
cg14646214_SOCS3	1.06E-14	7.47E-13	-1.075089665	M1	Female	trans
cg20803916_ENSG00000205452	1.07E-14	7.49E-13	-0.578330347	M1	Female	trans
cg20803916_RPL7P10	1.07E-14	7.49E-13	-1.031851122	M1	Female	trans
cg20803916_BRINP3	1.07E-14	7.49E-13	-1.031851122	M1	Female	trans
cg20803916_MIR588	1.07E-14	7.49E-13	-0.732346361	M1	Female	trans
cg20803916_RNU6-270P	1.07E-14	7.49E-13	-0.925662479	M1	Female	trans
cg20803916_RBMY1HP	1.07E-14	7.49E-13	-1.031851122	M1	Female	trans
cg20803916_ASS1P4	1.07E-14	7.49E-13	-1.031851122	M1	Female	trans
cg20803916_ENSG00000238192	1.07E-14	7.49E-13	-1.031851122	M1	Female	trans
cg20803916_CALM1P1	1.07E-14	7.49E-13	-0.732348635	M1	Female	trans
cg20803916_SHROOM2P1	1.07E-14	7.49E-13	-0.600202054	M1	Female	trans
cg13500029_CLEC6A	1.07E-14	7.49E-13	-0.744129201	M1	Female	trans
cg01708411_IDO1	1.07E-14	7.49E-13	0.965443506	M1	Female	trans
cg10706817_GGCTP3	1.07E-14	7.49E-13	0.690406663	M1	Female	trans
cg10706817_SNORD114-22	1.07E-14	7.49E-13	0.96364254	M1	Female	trans
cg10706817_ENSG00000230432	1.07E-14	7.49E-13	0.864473299	M1	Female	trans
cg10706817_MTND2P19	1.07E-14	7.49E-13	0.68393598	M1	Female	trans
cg10706817_AKR1B1P2	1.07E-14	7.49E-13	0.68393598	M1	Female	trans
cg10706817_SAR1AP1	1.07E-14	7.49E-13	0.615416096	M1	Female	trans
cg10706817_KIF2B	1.07E-14	7.49E-13	0.96364254	M1	Female	trans
cg10706817_OR7E19P	1.07E-14	7.49E-13	0.96364254	M1	Female	trans
cg10706817_RNU6-924P	1.07E-14	7.49E-13	0.68393598	M1	Female	trans
cg10706817_ENSG00000224400	1.07E-14	7.49E-13	0.646700583	M1	Female	trans
cg10706817_ENSG00000234918	1.07E-14	7.49E-13	0.615416096	M1	Female	trans
cg03211192_CFHR2	1.07E-14	7.52E-13	0.818754391	M1	Female	trans
cg05703749_VN1R53P	1.08E-14	7.54E-13	-1.235364836	M1	Female	trans
cg25212717_TMEM151B	1.08E-14	7.55E-13	-1.215114741	M1	Female	trans
cg23238869_IL6	1.08E-14	7.56E-13	-0.730504324	M1	Female	trans
cg11478335_IGHD3-16	1.08E-14	7.56E-13	-0.735609156	M1	Female	trans
cg09191854_ENSG00000235242	1.08E-14	7.60E-13	-1.678881911	M1	Female	trans
cg16770243_ST18	1.09E-14	7.65E-13	-1.0057165	M1	Female	trans
cg14594743_SH2D7	1.09E-14	7.65E-13	-0.917174628	M1	Female	trans
cg03741931_ENSG00000224486	1.09E-14	7.66E-13	-0.842701759	M1	Female	trans
cg12659158_ENSG00000234287	1.10E-14	7.68E-13	-0.827029596	M1	Female	trans
cg19306368_ENSG00000233516	1.10E-14	7.68E-13	0.786187751	M1	Female	trans
cg26287474_DUX4L9	1.10E-14	7.69E-13	-1.406569886	M1	Female	trans
cg18447344_RN7SKP125	1.10E-14	7.70E-13	-0.977607002	M1	Female	trans
cg25974355_ENSG00000236042	1.10E-14	7.71E-13	0.618526459	M1	Female	trans
cg19111078_ENSG00000234891	1.10E-14	7.72E-13	-0.53149879	M1	Female	trans
cg21941512_ENSG00000235293	1.10E-14	7.72E-13	-0.740786439	M1	Female	trans
cg10322510_SNRPGP13	1.10E-14	7.72E-13	-0.540053376	M1	Female	trans
cg27188340_RN7SKP27	1.10E-14	7.72E-13	-1.182590234	M1	Female	trans
cg27188340_TRBV23OR9-2	1.10E-14	7.72E-13	-0.559103349	M1	Female	trans
cg27188340_RN7SKP172	1.10E-14	7.72E-13	-1.494756397	M1	Female	trans
cg27188340_MAGEB6	1.10E-14	7.72E-13	-1.182590234	M1	Female	trans
cg27188340_GEMIN7P1	1.10E-14	7.72E-13	-1.66622943	M1	Female	trans
cg27188340_ENSG00000226323	1.10E-14	7.72E-13	-1.66622943	M1	Female	trans
cg27188340_ENSG00000226405	1.10E-14	7.72E-13	-1.66622943	M1	Female	trans
cg27188340_MIR218-2	1.10E-14	7.72E-13	-0.754542991	M1	Female	trans
cg27188340_DAOA	1.10E-14	7.72E-13	-1.118206698	M1	Female	trans
cg16582255_SNORD115-36	1.10E-14	7.72E-13	-0.891686676	M1	Female	trans
cg03248151_OR2V2	1.10E-14	7.73E-13	-1.21774981	M1	Female	trans
cg13188416_ENSG00000229066	1.10E-14	7.73E-13	0.237462493	M1	Female	trans
cg04578283_FGA	1.11E-14	7.76E-13	-2.082631926	M1	Female	trans
cg09223563_RNU6-17P	1.11E-14	7.78E-13	-1.890390195	M1	Female	trans
cg18580450_ENSG00000225708	1.11E-14	7.79E-13	-0.818054717	M1	Female	trans
cg25366472_IL22	1.11E-14	7.79E-13	-0.93596599	M1	Female	trans
cg01329362_ATG3P1	1.12E-14	7.81E-13	-0.254413252	M1	Female	trans
cg01329362_NPM1P48	1.12E-14	7.81E-13	-0.956449469	M1	Female	trans
cg01329362_PNPP1	1.12E-14	7.81E-13	-0.956449469	M1	Female	trans
cg01329362_RN7SKP144	1.12E-14	7.81E-13	-0.956449469	M1	Female	trans
cg01329362_RNA5SP258	1.12E-14	7.81E-13	-0.956449469	M1	Female	trans
cg01329362_RNA5SP353	1.12E-14	7.81E-13	-0.956449469	M1	Female	trans
cg01329362_MIR1283-2	1.12E-14	7.81E-13	-0.956449469	M1	Female	trans
cg01329362_ENSG00000187472	1.12E-14	7.81E-13	-0.678830767	M1	Female	trans
cg01329362_ENSG00000199857	1.12E-14	7.81E-13	-0.956449469	M1	Female	trans
cg01329362_NUP210P1	1.12E-14	7.81E-13	-0.556342793	M1	Female	trans
cg01329362_RNU6-1243P	1.12E-14	7.81E-13	-0.858020472	M1	Female	trans
cg01329362_MIR548G	1.12E-14	7.81E-13	-0.641873312	M1	Female	trans
cg01329362_RN7SKP65	1.12E-14	7.81E-13	-0.097608931	M1	Female	trans
cg23668222_PRY	1.12E-14	7.81E-13	-0.873211946	M1	Female	trans
cg01372465_LCE6A	1.12E-14	7.81E-13	-0.82893962	M1	Female	trans
cg14687118_RNU6-244P	1.12E-14	7.84E-13	-1.152363587	M1	Female	trans
cg13999965_NAP1L4P2	1.13E-14	7.88E-13	-1.332337124	M1	Female	trans
cg20160035_RPLP0P1	1.13E-14	7.88E-13	-1.117288779	M1	Female	trans
cg06620353_LINC02433	1.13E-14	7.88E-13	-0.836273476	M1	Female	trans
cg06620353_DEFB107B	1.13E-14	7.88E-13	-0.836273476	M1	Female	trans
cg06620353_LBX1-AS1	1.13E-14	7.88E-13	-0.836273476	M1	Female	trans
cg06620353_ENSG00000228776	1.13E-14	7.88E-13	-0.836273476	M1	Female	trans
cg06620353_LINC02810	1.13E-14	7.88E-13	-0.886341751	M1	Female	trans
cg06620353_RNVU1-17	1.13E-14	7.88E-13	-0.932207736	M1	Female	trans
cg06620353_GEMIN2P1	1.13E-14	7.88E-13	-0.932207736	M1	Female	trans
cg06620353_HMGB1P26	1.13E-14	7.88E-13	-0.35574575	M1	Female	trans
cg06620353_MYCNUT	1.13E-14	7.88E-13	-0.932207736	M1	Female	trans
cg06620353_SUCLA2P2	1.13E-14	7.88E-13	-0.312802341	M1	Female	trans
cg06620353_RNU7-182P	1.13E-14	7.88E-13	-0.932207736	M1	Female	trans
cg06620353_HOXD4	1.13E-14	7.88E-13	-0.661625431	M1	Female	trans
cg06620353_HAGLROS	1.13E-14	7.88E-13	-0.932207736	M1	Female	trans
cg06620353_C3orf85	1.13E-14	7.88E-13	-0.932207736	M1	Female	trans
cg06620353_RN7SL415P	1.13E-14	7.88E-13	-0.932207736	M1	Female	trans
cg06620353_DYNLL1P7	1.13E-14	7.88E-13	-0.932207736	M1	Female	trans
cg06620353_LINC00208	1.13E-14	7.88E-13	-0.932207736	M1	Female	trans
cg06620353_PAEP	1.13E-14	7.88E-13	-0.932207736	M1	Female	trans
cg06620353_LINC02668	1.13E-14	7.88E-13	-0.932207736	M1	Female	trans
cg06620353_RPL39P25	1.13E-14	7.88E-13	-0.661625431	M1	Female	trans
cg06620353_RPS7P9	1.13E-14	7.88E-13	-0.932207736	M1	Female	trans
cg06620353_OR4C4P	1.13E-14	7.88E-13	-0.932207736	M1	Female	trans
cg06620353_RNU6-1175P	1.13E-14	7.88E-13	-0.932207736	M1	Female	trans
cg06620353_HOTAIR	1.13E-14	7.88E-13	-0.625604683	M1	Female	trans
cg06620353_DNAJA1P1	1.13E-14	7.88E-13	-0.932207736	M1	Female	trans
cg06620353_RPS6P23	1.13E-14	7.88E-13	-0.542241982	M1	Female	trans
cg06620353_RNA5SP430	1.13E-14	7.88E-13	-0.932207736	M1	Female	trans
cg06620353_LINC00917	1.13E-14	7.88E-13	-0.661625431	M1	Female	trans
cg06620353_RNA5SP478	1.13E-14	7.88E-13	-0.817745893	M1	Female	trans
cg06620353_KRTAP12-3	1.13E-14	7.88E-13	-0.932207736	M1	Female	trans
cg06620353_ENSG00000213940	1.13E-14	7.88E-13	-0.932207736	M1	Female	trans
cg06620353_MAGEB1	1.13E-14	7.88E-13	-0.932207736	M1	Female	trans
cg06620353_ENSG00000226566	1.13E-14	7.88E-13	-0.932207736	M1	Female	trans
cg06620353_ENSG00000228373	1.13E-14	7.88E-13	-0.932207736	M1	Female	trans
cg06620353_ENSG00000231600	1.13E-14	7.88E-13	-0.661625431	M1	Female	trans
cg06620353_ENSG00000235463	1.13E-14	7.88E-13	-0.312802341	M1	Female	trans
cg06620353_ENSG00000237262	1.13E-14	7.88E-13	-0.625604683	M1	Female	trans
cg06620353_ENSG00000240738	1.13E-14	7.88E-13	-0.932207736	M1	Female	trans
cg06620353_PHOX2B	1.13E-14	7.88E-13	-0.905954728	M1	Female	trans
cg06620353_RPS16P9	1.13E-14	7.88E-13	-0.905954728	M1	Female	trans
cg03033996_TRBV1	1.14E-14	7.95E-13	-0.968123202	M1	Female	trans
cg18924965_ILRUNP1	1.14E-14	7.95E-13	1.062804042	M1	Female	trans
cg27030245_TNFSF18	1.15E-14	7.98E-13	0.859567269	M1	Female	trans
cg11041558_TTTY12	1.15E-14	8.00E-13	-0.801034867	M1	Female	trans
cg13337086_ENSG00000230952	1.15E-14	8.02E-13	-1.325553017	M1	Female	trans
cg03910065_ENSG00000235168	1.16E-14	8.05E-13	0.618947238	M1	Female	trans
cg25004838_GRXCR1	1.16E-14	8.05E-13	1.032455662	M1	Female	trans
cg09081941_ENSG00000243273	1.16E-14	8.07E-13	-1.332099884	M1	Female	trans
cg17266780_ENSG00000214259	1.16E-14	8.08E-13	-0.494399469	M1	Female	trans
cg17266780_ENSG00000233275	1.16E-14	8.08E-13	-0.821241324	M1	Female	trans
cg05269124_SNORD18B	1.17E-14	8.12E-13	-1.054084138	M1	Female	trans
cg03575231_OR4E2	1.17E-14	8.15E-13	-0.811348815	M1	Female	trans
cg16711084_ENSG00000234116	1.17E-14	8.17E-13	-1.350162401	M1	Female	trans
cg24311207_HMGB3P20	1.18E-14	8.20E-13	0.866849135	M1	Female	trans
cg24311207_CABP5	1.18E-14	8.20E-13	0.866849135	M1	Female	trans
cg24311207_ENSG00000201500	1.18E-14	8.20E-13	0.866849135	M1	Female	trans
cg24311207_ENSG00000224603	1.18E-14	8.20E-13	0.866849135	M1	Female	trans
cg24311207_ENSG00000226483	1.18E-14	8.20E-13	0.866849135	M1	Female	trans
cg24311207_ENSG00000230245	1.18E-14	8.20E-13	0.866849135	M1	Female	trans
cg24311207_RNU6-169P	1.18E-14	8.20E-13	0.547834851	M1	Female	trans
cg24311207_MTCO3P41	1.18E-14	8.20E-13	1.221360957	M1	Female	trans
cg24311207_ENSG00000226058	1.18E-14	8.20E-13	0.710435197	M1	Female	trans
cg24311207_ENSG00000229673	1.18E-14	8.20E-13	0.390002081	M1	Female	trans
cg24311207_FMN2P1	1.18E-14	8.20E-13	1.221360957	M1	Female	trans
cg24311207_ENSG00000231585	1.18E-14	8.20E-13	1.221360957	M1	Female	trans
cg14646214_SERPINB4	1.18E-14	8.21E-13	-1.102523112	M1	Female	trans
cg19383909_SLC17A3	1.18E-14	8.23E-13	-0.902109759	M1	Female	trans
cg01040630_OPALIN	1.19E-14	8.24E-13	1.005125812	M1	Female	trans
cg23013736_PPIAP60	1.19E-14	8.25E-13	-0.786575204	M1	Female	trans
cg23013736_LINC01078	1.19E-14	8.25E-13	-0.532107276	M1	Female	trans
cg13646545_ZSWIM2	1.19E-14	8.26E-13	-1.205303802	M1	Female	trans
cg08679502_ENSG00000241754	1.19E-14	8.27E-13	-1.181171509	M1	Female	trans
cg26318251_RNU6ATAC16P	1.19E-14	8.28E-13	-0.654623455	M1	Female	trans
cg25037011_ENSG00000227680	1.19E-14	8.29E-13	1.085345826	M1	Female	trans
cg14509967_IDO1	1.19E-14	8.30E-13	0.709115676	M1	Female	trans
cg01083651_IGHD1-7	1.20E-14	8.31E-13	-0.585246688	M1	Female	trans
cg04337937_ADAMTS1	1.20E-14	8.31E-13	-1.127948602	M1	Female	trans
cg08004951_ENSG00000214883	1.20E-14	8.32E-13	-0.969098223	M1	Female	trans
cg13188416_NXNP1	1.20E-14	8.32E-13	0.714518729	M1	Female	trans
cg14378465_ENSG00000230840	1.20E-14	8.33E-13	-0.67842117	M1	Female	trans
cg09828310_ENSG00000241754	1.21E-14	8.40E-13	-1.166620564	M1	Female	trans
cg14861778_RNU6-1311P	1.21E-14	8.42E-13	-0.951147613	M1	Female	trans
cg21668166_KRTAP6-1	1.21E-14	8.42E-13	-0.585572511	M1	Female	trans
cg13354794_C6	1.21E-14	8.42E-13	-0.788019448	M1	Female	trans
cg02342233_TRIML1	1.22E-14	8.44E-13	-1.842250691	M1	Female	trans
cg20511807_MIR370	1.22E-14	8.46E-13	1.009557327	M1	Female	trans
cg03575231_KIRREL2	1.22E-14	8.49E-13	-0.808684091	M1	Female	trans
cg13854498_LINC00430	1.23E-14	8.51E-13	-1.224611564	M1	Female	trans
cg16654079_PDZRN3-AS1	1.23E-14	8.54E-13	-0.509129579	M1	Female	trans
cg18447344_PRAMEF7	1.23E-14	8.56E-13	-1.042871579	M1	Female	trans
cg15408512_RNU6-554P	1.24E-14	8.58E-13	-0.546083544	M1	Female	trans
cg13024511_TRIML2	1.24E-14	8.59E-13	-0.182503867	M1	Female	trans
cg06779317_MME-AS1	1.24E-14	8.60E-13	-1.69668998	M1	Female	trans
cg07917878_RPS26P57	1.24E-14	8.60E-13	-1.677442703	M1	Female	trans
cg22203300_ROBO4	1.24E-14	8.62E-13	-1.637836334	M1	Female	trans
cg12659158_OR2F2	1.24E-14	8.64E-13	-0.679992442	M1	Female	trans
cg25040746_ENSG00000226780	1.25E-14	8.64E-13	-1.067897059	M1	Female	trans
cg20638896_CYCSP32	1.25E-14	8.64E-13	-1.392825273	M1	Female	trans
cg18834259_LINC02810	1.25E-14	8.64E-13	0.888880877	M1	Female	trans
cg18834259_HMGB1P26	1.25E-14	8.64E-13	0.356764863	M1	Female	trans
cg18834259_SUCLA2P2	1.25E-14	8.64E-13	0.313698434	M1	Female	trans
cg18834259_HOXD4	1.25E-14	8.64E-13	0.663520806	M1	Female	trans
cg18834259_LINC02433	1.25E-14	8.64E-13	0.83866917	M1	Female	trans
cg18834259_DEFB107B	1.25E-14	8.64E-13	0.83866917	M1	Female	trans
cg18834259_RPL39P25	1.25E-14	8.64E-13	0.663520806	M1	Female	trans
cg18834259_LBX1-AS1	1.25E-14	8.64E-13	0.83866917	M1	Female	trans
cg18834259_LINC00917	1.25E-14	8.64E-13	0.663520806	M1	Female	trans
cg18834259_RNA5SP478	1.25E-14	8.64E-13	0.820088511	M1	Female	trans
cg18834259_ENSG00000228776	1.25E-14	8.64E-13	0.83866917	M1	Female	trans
cg18834259_ENSG00000231600	1.25E-14	8.64E-13	0.663520806	M1	Female	trans
cg18834259_ENSG00000235463	1.25E-14	8.64E-13	0.313698434	M1	Female	trans
cg18834259_RNVU1-17	1.25E-14	8.64E-13	0.934878255	M1	Female	trans
cg18834259_GEMIN2P1	1.25E-14	8.64E-13	0.934878255	M1	Female	trans
cg18834259_MYCNUT	1.25E-14	8.64E-13	0.934878255	M1	Female	trans
cg18834259_RNU7-182P	1.25E-14	8.64E-13	0.934878255	M1	Female	trans
cg18834259_HAGLROS	1.25E-14	8.64E-13	0.934878255	M1	Female	trans
cg18834259_C3orf85	1.25E-14	8.64E-13	0.934878255	M1	Female	trans
cg18834259_RN7SL415P	1.25E-14	8.64E-13	0.934878255	M1	Female	trans
cg18834259_DYNLL1P7	1.25E-14	8.64E-13	0.934878255	M1	Female	trans
cg18834259_LINC00208	1.25E-14	8.64E-13	0.934878255	M1	Female	trans
cg18834259_PAEP	1.25E-14	8.64E-13	0.934878255	M1	Female	trans
cg18834259_LINC02668	1.25E-14	8.64E-13	0.934878255	M1	Female	trans
cg18834259_RPS7P9	1.25E-14	8.64E-13	0.934878255	M1	Female	trans
cg18834259_OR4C4P	1.25E-14	8.64E-13	0.934878255	M1	Female	trans
cg18834259_RNU6-1175P	1.25E-14	8.64E-13	0.934878255	M1	Female	trans
cg18834259_HOTAIR	1.25E-14	8.64E-13	0.627396868	M1	Female	trans
cg18834259_DNAJA1P1	1.25E-14	8.64E-13	0.934878255	M1	Female	trans
cg18834259_RPS6P23	1.25E-14	8.64E-13	0.543795356	M1	Female	trans
cg18834259_RNA5SP430	1.25E-14	8.64E-13	0.934878255	M1	Female	trans
cg18834259_KRTAP12-3	1.25E-14	8.64E-13	0.934878255	M1	Female	trans
cg18834259_ENSG00000213940	1.25E-14	8.64E-13	0.934878255	M1	Female	trans
cg18834259_MAGEB1	1.25E-14	8.64E-13	0.934878255	M1	Female	trans
cg18834259_ENSG00000226566	1.25E-14	8.64E-13	0.934878255	M1	Female	trans
cg18834259_ENSG00000228373	1.25E-14	8.64E-13	0.934878255	M1	Female	trans
cg18834259_ENSG00000237262	1.25E-14	8.64E-13	0.627396868	M1	Female	trans
cg18834259_ENSG00000240738	1.25E-14	8.64E-13	0.934878255	M1	Female	trans
cg18834259_PHOX2B	1.25E-14	8.64E-13	0.908550039	M1	Female	trans
cg18834259_RPS16P9	1.25E-14	8.64E-13	0.908550039	M1	Female	trans
cg23929072_TAGAP	1.25E-14	8.67E-13	0.978447854	M1	Female	trans
cg01791737_ENSG00000189229	1.25E-14	8.67E-13	0.704725012	M1	Female	trans
cg25212717_NOL4	1.25E-14	8.68E-13	-1.222773355	M1	Female	trans
cg14313932_RNA5SP389	1.26E-14	8.69E-13	-1.021317195	M1	Female	trans
cg18095452_RNU6-211P	1.26E-14	8.71E-13	-0.926063164	M1	Female	trans
cg10548700_ENSG00000229740	1.26E-14	8.73E-13	0.849180141	M1	Female	trans
cg04487202_DDX60	1.26E-14	8.74E-13	-1.228478183	M1	Female	trans
cg14509967_DEFB131D	1.26E-14	8.75E-13	0.248992348	M1	Female	trans
cg07608053_SNORD18A	1.26E-14	8.75E-13	-0.986780086	M1	Female	trans
cg11269444_HSP90AA6P	1.27E-14	8.76E-13	-1.085920145	M1	Female	trans
cg05392160_ENSG00000231189	1.27E-14	8.76E-13	-0.635621818	M1	Female	trans
cg06376786_CT47A7	1.27E-14	8.82E-13	-0.641358176	M1	Female	trans
cg13234367_APOH	1.28E-14	8.86E-13	-1.100797912	M1	Female	trans
cg04513703_RN7SL728P	1.28E-14	8.86E-13	-0.869510665	M1	Female	trans
cg13354794_ENSG00000230260	1.28E-14	8.88E-13	-0.570144378	M1	Female	trans
cg08880327_ENSG00000226938	1.30E-14	8.98E-13	-0.377475718	M1	Female	trans
cg25841491_RNU4-44P	1.30E-14	9.00E-13	-0.846243306	M1	Female	trans
cg11916219_FFAR3	1.30E-14	9.00E-13	0.729116334	M1	Female	trans
cg23024913_RNU6-29P	1.30E-14	9.00E-13	-0.756198635	M1	Female	trans
cg01683654_LINC01502	1.30E-14	9.01E-13	1.083974615	M1	Female	trans
cg12659158_SCN2A	1.31E-14	9.03E-13	-0.785169667	M1	Female	trans
cg09789229_SNORD113-7	1.31E-14	9.04E-13	-1.242825911	M1	Female	trans
cg09789229_SNORD114-11	1.31E-14	9.04E-13	-0.882080701	M1	Female	trans
cg09789229_SOCS2P2	1.31E-14	9.04E-13	-1.021085679	M1	Female	trans
cg09789229_ENSG00000237163	1.31E-14	9.04E-13	-1.021085679	M1	Female	trans
cg09789229_RN7SL361P	1.31E-14	9.04E-13	-1.242825911	M1	Female	trans
cg09789229_EXTL2P1	1.31E-14	9.04E-13	-1.242825911	M1	Female	trans
cg09789229_EEF1GP8	1.31E-14	9.04E-13	-1.242825911	M1	Female	trans
cg09789229_RN7SL580P	1.31E-14	9.04E-13	-1.242825911	M1	Female	trans
cg09789229_MIR496	1.31E-14	9.04E-13	-1.242825911	M1	Female	trans
cg09789229_IGLV11-55	1.31E-14	9.04E-13	-1.242825911	M1	Female	trans
cg09789229_ENSG00000218337	1.31E-14	9.04E-13	-1.242825911	M1	Female	trans
cg04136018_MTND2P15	1.31E-14	9.05E-13	0.581947705	M1	Female	trans
cg00879723_SEPTIN14P3	1.31E-14	9.06E-13	-1.288924619	M1	Female	trans
cg02930518_F13B	1.31E-14	9.06E-13	-0.845047053	M1	Female	trans
cg02930518_LINC01682	1.31E-14	9.06E-13	-0.972101033	M1	Female	trans
cg18477969_RNU6-392P	1.31E-14	9.06E-13	-1.499088832	M1	Female	trans
cg26170855_ENSG00000213209	1.31E-14	9.07E-13	-1.152550525	M1	Female	trans
cg27390524_ENSG00000230952	1.32E-14	9.15E-13	-1.263538427	M1	Female	trans
cg16071815_PRG3	1.33E-14	9.16E-13	-0.634096881	M1	Female	trans
cg17557172_VN1R25P	1.33E-14	9.17E-13	0.632715535	M1	Female	trans
cg16422816_NACAP2	1.33E-14	9.18E-13	-0.838602623	M1	Female	trans
cg14783708_ENSG00000219375	1.33E-14	9.20E-13	-0.475760158	M1	Female	trans
cg20638896_FPR2	1.34E-14	9.22E-13	-1.459521507	M1	Female	trans
cg18692382_LIPF	1.34E-14	9.23E-13	0.699999821	M1	Female	trans
cg26221506_DIAPH3-AS1	1.34E-14	9.25E-13	-0.630044373	M1	Female	trans
cg24360513_OR5B3	1.34E-14	9.26E-13	0.804301819	M1	Female	trans
cg07092448_LINC01104	1.35E-14	9.30E-13	0.552508968	M1	Female	trans
cg26512142_SERPINA4	1.35E-14	9.30E-13	1.04711447	M1	Female	trans
cg05798111_ENSG00000241882	1.35E-14	9.30E-13	-0.783110347	M1	Female	trans
cg14457850_RNU7-187P	1.35E-14	9.31E-13	-0.400503686	M1	Female	trans
cg05584297_FABP7	1.35E-14	9.31E-13	-0.942466792	M1	Female	trans
cg26162150_LINC02817	1.35E-14	9.31E-13	0.415306672	M1	Female	trans
cg01083651_ENSG00000228272	1.35E-14	9.32E-13	-0.87546906	M1	Female	trans
cg23668222_OR5AC2	1.36E-14	9.35E-13	-0.900235837	M1	Female	trans
cg18580450_ENSG00000223872	1.36E-14	9.36E-13	-0.813205126	M1	Female	trans
cg26277026_SSX7	1.36E-14	9.36E-13	-0.75818981	M1	Female	trans
cg26277026_ENSG00000230153	1.36E-14	9.36E-13	-0.847176502	M1	Female	trans
cg26277026_HNRNPA3P14	1.36E-14	9.36E-13	-0.944361518	M1	Female	trans
cg26277026_RNA5SP183	1.36E-14	9.36E-13	-0.944361518	M1	Female	trans
cg26277026_OR2U1P	1.36E-14	9.36E-13	-0.944361518	M1	Female	trans
cg26277026_MTND2P4	1.36E-14	9.36E-13	-0.549311534	M1	Female	trans
cg26277026_DEFA5	1.36E-14	9.36E-13	-0.944361518	M1	Female	trans
cg26277026_SNORD3H	1.36E-14	9.36E-13	-0.944361518	M1	Female	trans
cg26277026_POM121L13P	1.36E-14	9.36E-13	-0.944361518	M1	Female	trans
cg26277026_RNU6-845P	1.36E-14	9.36E-13	-0.944361518	M1	Female	trans
cg26277026_BMP6P1	1.36E-14	9.36E-13	-0.944361518	M1	Female	trans
cg26277026_SHOX	1.36E-14	9.36E-13	-0.944361518	M1	Female	trans
cg26277026_ENSG00000223344	1.36E-14	9.36E-13	-0.944361518	M1	Female	trans
cg26277026_ENSG00000232409	1.36E-14	9.36E-13	-0.549311534	M1	Female	trans
cg26277026_KPNB1P1	1.36E-14	9.36E-13	-0.944361518	M1	Female	trans
cg00643695_LINC02476	1.36E-14	9.36E-13	-0.679395927	M1	Female	trans
cg11314630_ENSG00000237414	1.36E-14	9.39E-13	-1.112760987	M1	Female	trans
cg00337181_MRPS21P6	1.36E-14	9.39E-13	-1.50857471	M1	Female	trans
cg25040746_IGLV4-3	1.37E-14	9.42E-13	-0.901980028	M1	Female	trans
cg19219998_ENSG00000212228	1.37E-14	9.42E-13	-0.985805947	M1	Female	trans
cg16274716_ENSG00000238220	1.37E-14	9.42E-13	-1.034568985	M1	Female	trans
cg15877096_MRPS18BP1	1.37E-14	9.44E-13	-0.566495066	M1	Female	trans
cg15877096_MT4	1.37E-14	9.44E-13	-0.566495066	M1	Female	trans
cg15877096_ENSG00000230977	1.37E-14	9.44E-13	-0.566495066	M1	Female	trans
cg15877096_ENSG00000239622	1.37E-14	9.44E-13	-0.566495066	M1	Female	trans
cg15877096_MTND5P30	1.37E-14	9.44E-13	-0.798172286	M1	Female	trans
cg15877096_RNU1-18P	1.37E-14	9.44E-13	-0.464276905	M1	Female	trans
cg15877096_RN7SL705P	1.37E-14	9.44E-13	-0.798172286	M1	Female	trans
cg15877096_HMGN1P32	1.37E-14	9.44E-13	-0.464276905	M1	Female	trans
cg15877096_MRPS16P2	1.37E-14	9.44E-13	-0.798172286	M1	Female	trans
cg15877096_ENSG00000228790	1.37E-14	9.44E-13	-0.798172286	M1	Female	trans
cg15877096_ENSG00000234441	1.37E-14	9.44E-13	-0.788259721	M1	Female	trans
cg15877096_ENSG00000234768	1.37E-14	9.44E-13	-0.798172286	M1	Female	trans
cg15877096_DPH3P2	1.37E-14	9.44E-13	-0.798172286	M1	Female	trans
cg15877096_ENSG00000108516	1.37E-14	9.44E-13	-0.655765449	M1	Female	trans
cg13799853_OR6K3	1.37E-14	9.44E-13	0.973678416	M1	Female	trans
cg12659158_TRPM5	1.38E-14	9.47E-13	-0.799146848	M1	Female	trans
cg10664162_ZNF735	1.38E-14	9.48E-13	-0.899751742	M1	Female	trans
cg02990361_ENSG00000225938	1.38E-14	9.48E-13	0.833286874	M1	Female	trans
cg22203300_MEOX1	1.38E-14	9.49E-13	-1.772971044	M1	Female	trans
cg20223162_MYADML	1.38E-14	9.51E-13	0.996894591	M1	Female	trans
cg25974355_VN1R10P	1.39E-14	9.54E-13	0.790141758	M1	Female	trans
cg19383909_ENSG00000242768	1.39E-14	9.56E-13	-0.952562229	M1	Female	trans
cg13799853_OR5AC1	1.39E-14	9.57E-13	1.019042853	M1	Female	trans
cg09640764_ENSG00000226812	1.40E-14	9.60E-13	-0.856104701	M1	Female	trans
cg04667681_RNA5SP308	1.40E-14	9.62E-13	-0.70945525	M1	Female	trans
cg16119907_RNU6-929P	1.40E-14	9.65E-13	-0.832415403	M1	Female	trans
cg12474980_ENSG00000236468	1.41E-14	9.66E-13	-0.872593587	M1	Female	trans
cg00190393_ENSG00000233494	1.41E-14	9.66E-13	-0.635449002	M1	Female	trans
cg24377657_IGHD2-21	1.41E-14	9.67E-13	0.663577082	M1	Female	trans
cg00001793_GSTT2	1.41E-14	9.70E-13	-0.885374622	M1	Female	trans
cg25040746_BTBD6P1	1.41E-14	9.71E-13	-0.675505729	M1	Female	trans
cg00171290_ENSG00000235563	1.41E-14	9.72E-13	-0.786302282	M1	Female	trans
cg01980568_SNURFL	1.42E-14	9.73E-13	-0.567416566	M1	Female	trans
cg11050862_ENSG00000229616	1.42E-14	9.73E-13	-0.353619808	M1	Female	trans
cg19216660_IGHV3-33	1.42E-14	9.73E-13	-0.356337335	M1	Female	trans
cg04665311_PRB4	1.42E-14	9.76E-13	-0.022662197	M1	Female	trans
cg07419021_SNORD83	1.43E-14	9.81E-13	0.708595717	M1	Female	trans
cg15556748_VIL1	1.43E-14	9.85E-13	0.790355902	M1	Female	trans
cg18251222_SLC22A6	1.43E-14	9.85E-13	1.056157076	M1	Female	trans
cg05874523_ENSG00000230952	1.43E-14	9.85E-13	-1.000135343	M1	Female	trans
cg06449486_DYNLL1P3	1.44E-14	9.86E-13	0.71872169	M1	Female	trans
cg24232370_CAPZA3	1.44E-14	9.90E-13	-1.242207116	M1	Female	trans
cg14014665_RN7SL272P	1.44E-14	9.91E-13	-0.98986247	M1	Female	trans
cg20638896_ENSG00000237378	1.45E-14	9.93E-13	-0.950775502	M1	Female	trans
cg27135799_ENSG00000236951	1.45E-14	9.93E-13	-0.990824339	M1	Female	trans
cg25212717_CECR2	1.45E-14	9.93E-13	-1.235276162	M1	Female	trans
cg24949324_HOXD9	1.45E-14	9.94E-13	-0.94861972	M1	Female	trans
cg20638896_TNFRSF10C	1.45E-14	9.95E-13	-1.436821819	M1	Female	trans
cg06738890_RN7SL649P	1.45E-14	9.96E-13	-1.546881113	M1	Female	trans
cg22806076_MIR1277	1.45E-14	9.97E-13	-0.835191701	M1	Female	trans
cg00204065_LINC01104	1.46E-14	1.00E-12	-1.134333486	M1	Female	trans
cg19383909_OR11A1	1.46E-14	1.00E-12	-0.95497073	M1	Female	trans
cg08188698_ENSG00000215263	1.46E-14	1.00E-12	-1.281371022	M1	Female	trans
cg09081941_DGAT2	1.47E-14	1.01E-12	-1.263287181	M1	Female	trans
cg18400586_ENSG00000232603	1.47E-14	1.01E-12	-1.212246734	M1	Female	trans
cg13299279_LCE6A	1.47E-14	1.01E-12	-0.822191225	M1	Female	trans
cg14864044_RPL22P4	1.47E-14	1.01E-12	-1.10931952	M1	Female	trans
cg19306368_RNU6-560P	1.48E-14	1.01E-12	0.997653397	M1	Female	trans
cg18346106_RPS4XP21	1.48E-14	1.01E-12	-0.395342053	M1	Female	trans
cg08433110_SULT6B1	1.48E-14	1.02E-12	-1.696190968	M1	Female	trans
cg04337937_PROK2	1.48E-14	1.02E-12	-1.079644314	M1	Female	trans
cg02372001_ENSG00000232590	1.48E-14	1.02E-12	-0.603778926	M1	Female	trans
cg11608893_DHFRP3	1.48E-14	1.02E-12	-1.054508694	M1	Female	trans
cg25037011_ENSG00000232042	1.49E-14	1.02E-12	0.775629816	M1	Female	trans
cg04544994_ENSG00000237325	1.49E-14	1.02E-12	-1.265045609	M1	Female	trans
cg02671217_BECN2	1.49E-14	1.02E-12	-0.936468077	M1	Female	trans
cg26548239_ENSG00000237904	1.49E-14	1.02E-12	-1.601749295	M1	Female	trans
cg24360513_NDUFB4P4	1.49E-14	1.02E-12	0.653913519	M1	Female	trans
cg23809394_ZNF733P	1.49E-14	1.02E-12	0.778711767	M1	Female	trans
cg03637781_PHACTR3	1.50E-14	1.03E-12	0.633038504	M1	Female	trans
cg13500029_CCL8	1.50E-14	1.03E-12	-0.773654693	M1	Female	trans
cg06302718_FAM95B1	1.50E-14	1.03E-12	-0.917300914	M1	Female	trans
cg20695805_CYP2AB1P	1.50E-14	1.03E-12	0.776348583	M1	Female	trans
cg04513703_ENSG00000228827	1.50E-14	1.03E-12	-0.81926757	M1	Female	trans
cg24430871_LINC02624	1.50E-14	1.03E-12	-0.9872408	M1	Female	trans
cg03575231_ENSG00000231467	1.50E-14	1.03E-12	-0.814940508	M1	Female	trans
cg14223866_RPS27P23	1.50E-14	1.03E-12	1.062774952	M1	Female	trans
cg26788903_RNU6-763P	1.50E-14	1.03E-12	-0.899775689	M1	Female	trans
cg27017993_RNU6-829P	1.51E-14	1.03E-12	-0.747591377	M1	Female	trans
cg25212717_OR2M1P	1.51E-14	1.03E-12	-1.1475842	M1	Female	trans
cg13565400_KRT80	1.51E-14	1.04E-12	0.939587067	M1	Female	trans
cg00060475_ENSG00000229242	1.51E-14	1.04E-12	-1.136350405	M1	Female	trans
cg02926415_VENTXP7	1.51E-14	1.04E-12	-0.842216485	M1	Female	trans
cg02926415_RNA5SP215	1.51E-14	1.04E-12	-0.842216485	M1	Female	trans
cg02926415_SDAD1P4	1.51E-14	1.04E-12	-0.489896317	M1	Female	trans
cg02926415_LINC01047	1.51E-14	1.04E-12	-0.842216485	M1	Female	trans
cg02926415_ZNF971P	1.51E-14	1.04E-12	-0.842216485	M1	Female	trans
cg02926415_PIEZO1P2	1.51E-14	1.04E-12	-0.254905211	M1	Female	trans
cg02926415_RNU6-98P	1.51E-14	1.04E-12	-0.842216485	M1	Female	trans
cg02926415_ENSG00000226905	1.51E-14	1.04E-12	-0.842216485	M1	Female	trans
cg02926415_GPR50-AS1	1.51E-14	1.04E-12	-0.842216485	M1	Female	trans
cg02926415_MTND2P20	1.51E-14	1.04E-12	-0.377771649	M1	Female	trans
cg02926415_SOX14	1.51E-14	1.04E-12	-0.350383237	M1	Female	trans
cg02926415_ENSG00000240973	1.51E-14	1.04E-12	-0.565211548	M1	Female	trans
cg11110036_OR51F2	1.51E-14	1.04E-12	-1.142716429	M1	Female	trans
cg16422816_OR8B12	1.52E-14	1.04E-12	-1.338450841	M1	Female	trans
cg04136018_MTCO1P53	1.52E-14	1.04E-12	0.603643169	M1	Female	trans
cg00171290_SLC22A3	1.52E-14	1.04E-12	-0.606020923	M1	Female	trans
cg07910684_LINC01007	1.52E-14	1.04E-12	-1.081142093	M1	Female	trans
cg07910684_GLT6D1	1.52E-14	1.04E-12	-1.081142093	M1	Female	trans
cg07910684_MTND1P18	1.52E-14	1.04E-12	-1.081142093	M1	Female	trans
cg07910684_FARSBP1	1.52E-14	1.04E-12	-1.081142093	M1	Female	trans
cg07910684_OR8B1P	1.52E-14	1.04E-12	-0.302978438	M1	Female	trans
cg07910684_MRPS33P4	1.52E-14	1.04E-12	-1.081142093	M1	Female	trans
cg07910684_ENSG00000233437	1.52E-14	1.04E-12	-1.081142093	M1	Female	trans
cg07910684_TPT1P14	1.52E-14	1.04E-12	-1.081142093	M1	Female	trans
cg07910684_HLTF-AS1	1.52E-14	1.04E-12	-0.767330151	M1	Female	trans
cg07910684_GCNT1P5	1.52E-14	1.04E-12	-0.767330151	M1	Female	trans
cg07910684_RPL21P92	1.52E-14	1.04E-12	-0.767330151	M1	Female	trans
cg08317284_AZGP1P2	1.52E-14	1.04E-12	0.675461505	M1	Female	trans
cg19822890_GPRC6A	1.53E-14	1.04E-12	-0.95751828	M1	Female	trans
cg02720442_CALB1	1.53E-14	1.04E-12	0.741342105	M1	Female	trans
cg11368935_ENSG00000231484	1.53E-14	1.04E-12	-1.182058614	M1	Female	trans
cg13404427_RPS20P24	1.54E-14	1.05E-12	-0.884338097	M1	Female	trans
cg19264743_GAPDHP32	1.54E-14	1.05E-12	-0.867022569	M1	Female	trans
cg20870820_SNORD86	1.54E-14	1.05E-12	-0.627479275	M1	Female	trans
cg16770243_ENSG00000224671	1.54E-14	1.06E-12	-0.730952634	M1	Female	trans
cg05061813_PAX2	1.55E-14	1.06E-12	-0.366836772	M1	Female	trans
cg02342233_ATF1P1	1.55E-14	1.06E-12	-1.637192689	M1	Female	trans
cg21711368_ENSG00000230051	1.55E-14	1.06E-12	-0.909250694	M1	Female	trans
cg18580450_RNU7-185P	1.55E-14	1.06E-12	-0.177309973	M1	Female	trans
cg18580450_ENSG00000225974	1.55E-14	1.06E-12	-0.341365694	M1	Female	trans
cg18580450_PIP5K1P2	1.55E-14	1.06E-12	-0.634881019	M1	Female	trans
cg18580450_IGHD5-24	1.55E-14	1.06E-12	-0.634881019	M1	Female	trans
cg18580450_NLRP5	1.55E-14	1.06E-12	-0.600316312	M1	Female	trans
cg18580450_ENSG00000225881	1.55E-14	1.06E-12	-0.452316863	M1	Female	trans
cg18580450_ENSG00000237590	1.55E-14	1.06E-12	-0.634881019	M1	Female	trans
cg18580450_ENSG00000225175	1.55E-14	1.06E-12	-0.401234696	M1	Female	trans
cg18580450_XRCC6P3	1.55E-14	1.06E-12	-0.89452577	M1	Female	trans
cg18580450_RNU6-968P	1.55E-14	1.06E-12	-0.89452577	M1	Female	trans
cg18580450_SLC25A20P1	1.55E-14	1.06E-12	-0.89452577	M1	Female	trans
cg18580450_MTATP6P21	1.55E-14	1.06E-12	-0.89452577	M1	Female	trans
cg18580450_RPS2P52	1.55E-14	1.06E-12	-0.89452577	M1	Female	trans
cg18580450_OR4K12P	1.55E-14	1.06E-12	-0.89452577	M1	Female	trans
cg18580450_RBMY1F	1.55E-14	1.06E-12	-0.89452577	M1	Female	trans
cg18580450_MED28P4	1.55E-14	1.06E-12	-0.89452577	M1	Female	trans
cg00232388_MTND4LP17	1.55E-14	1.06E-12	-0.855248875	M1	Female	trans
cg16582255_GSC	1.56E-14	1.06E-12	-0.891734346	M1	Female	trans
cg22646311_VN2R1P	1.56E-14	1.06E-12	0.838656816	M1	Female	trans
cg13565400_SPAG11B	1.56E-14	1.06E-12	1.061639821	M1	Female	trans
cg13565400_SPAG11A	1.56E-14	1.06E-12	1.061639821	M1	Female	trans
cg18661550_ENSG00000225116	1.56E-14	1.06E-12	-0.677402662	M1	Female	trans
cg15488978_CXorf49B	1.56E-14	1.07E-12	-1.073218209	M1	Female	trans
cg24166175_ENSG00000213488	1.57E-14	1.07E-12	-0.868207151	M1	Female	trans
cg16915057_VENTXP7	1.57E-14	1.07E-12	-1.073438169	M1	Female	trans
cg16915057_RNA5SP215	1.57E-14	1.07E-12	-1.073438169	M1	Female	trans
cg16915057_SDAD1P4	1.57E-14	1.07E-12	-0.624392201	M1	Female	trans
cg16915057_LINC01047	1.57E-14	1.07E-12	-1.073438169	M1	Female	trans
cg16915057_ZNF971P	1.57E-14	1.07E-12	-1.073438169	M1	Female	trans
cg16915057_PIEZO1P2	1.57E-14	1.07E-12	-0.324886757	M1	Female	trans
cg16915057_RNU6-98P	1.57E-14	1.07E-12	-1.073438169	M1	Female	trans
cg16915057_ENSG00000226905	1.57E-14	1.07E-12	-1.073438169	M1	Female	trans
cg16915057_GPR50-AS1	1.57E-14	1.07E-12	-1.073438169	M1	Female	trans
cg16915057_SOX14	1.57E-14	1.07E-12	-0.446577272	M1	Female	trans
cg16915057_MTND2P20	1.57E-14	1.07E-12	-0.481484885	M1	Female	trans
cg16915057_ENSG00000240973	1.57E-14	1.07E-12	-0.720384437	M1	Female	trans
cg05856102_HNRNPA1P42	1.57E-14	1.07E-12	-0.767372024	M1	Female	trans
cg05868023_ENSG00000235563	1.57E-14	1.07E-12	0.805361454	M1	Female	trans
cg05669210_RNU2-64P	1.57E-14	1.07E-12	0.617596335	M1	Female	trans
cg04337937_ENSG00000243273	1.58E-14	1.07E-12	-1.119223193	M1	Female	trans
cg00232388_ENSG00000232286	1.59E-14	1.08E-12	-1.407967121	M1	Female	trans
cg19506623_UBTFL8	1.59E-14	1.08E-12	-0.767484433	M1	Female	trans
cg20060216_LINC02667	1.59E-14	1.08E-12	-0.917012214	M1	Female	trans
cg03597063_LINC01104	1.59E-14	1.09E-12	-0.599554911	M1	Female	trans
cg18995821_ENSG00000216811	1.60E-14	1.09E-12	-0.992526318	M1	Female	trans
cg10324032_CCL19	1.60E-14	1.09E-12	-0.907107486	M1	Female	trans
cg19074709_CTSG	1.60E-14	1.09E-12	-0.813749174	M1	Female	trans
cg14509967_TRAV7	1.60E-14	1.09E-12	0.582703272	M1	Female	trans
cg23775119_RBMY1J	1.61E-14	1.09E-12	-1.194884241	M1	Female	trans
cg11156873_GAPDHP64	1.61E-14	1.10E-12	-0.48626539	M1	Female	trans
cg24711324_SLC4A1	1.61E-14	1.10E-12	-1.087453391	M1	Female	trans
cg04513703_HMGB1P9	1.62E-14	1.10E-12	-0.843888041	M1	Female	trans
cg03248151_OR5W2	1.62E-14	1.10E-12	-1.213457208	M1	Female	trans
cg06620353_MFFP3	1.62E-14	1.10E-12	-0.892806271	M1	Female	trans
cg08081346_ALAS2	1.62E-14	1.10E-12	-0.704715358	M1	Female	trans
cg13728149_HOXD8	1.62E-14	1.10E-12	-0.498610194	M1	Female	trans
cg10245967_FAR2P1	1.62E-14	1.10E-12	-0.839316285	M1	Female	trans
cg02351219_HSPD1P7	1.62E-14	1.11E-12	-1.033877108	M1	Female	trans
cg15139063_CHRM2	1.63E-14	1.11E-12	-0.532484612	M1	Female	trans
cg11269444_NBPF7	1.63E-14	1.11E-12	-0.931844821	M1	Female	trans
cg18720828_RNU6-1193P	1.64E-14	1.11E-12	-0.893997084	M1	Female	trans
cg06884304_S100A7	1.65E-14	1.12E-12	-0.876632025	M1	Female	trans
cg11110036_ENSG00000227249	1.65E-14	1.13E-12	-0.654744268	M1	Female	trans
cg08061367_RARRES2P3	1.66E-14	1.13E-12	-0.757263729	M1	Female	trans
cg12932951_AKR1B1P6	1.66E-14	1.13E-12	-1.188966245	M1	Female	trans
cg14369518_ENSG00000229242	1.66E-14	1.13E-12	-0.924636313	M1	Female	trans
cg04549268_ENSG00000213209	1.66E-14	1.13E-12	-1.587742833	M1	Female	trans
cg06330497_RNA5SP450	1.67E-14	1.13E-12	-1.406051513	M1	Female	trans
cg25004838_RNU6-793P	1.67E-14	1.13E-12	1.105845895	M1	Female	trans
cg24863484_FDCSP	1.67E-14	1.13E-12	-0.843952416	M1	Female	trans
cg17613326_OR4C11	1.67E-14	1.14E-12	0.883478533	M1	Female	trans
cg10145319_ANXA2P3	1.67E-14	1.14E-12	-1.032184555	M1	Female	trans
cg11593799_SNORD54	1.67E-14	1.14E-12	-1.083785551	M1	Female	trans
cg23929072_TNIP3	1.68E-14	1.14E-12	1.002499748	M1	Female	trans
cg20121803_DYNLL1P3	1.68E-14	1.14E-12	0.881461615	M1	Female	trans
cg14594743_HMX3	1.68E-14	1.14E-12	-0.941743917	M1	Female	trans
cg00827973_ENSG00000240995	1.69E-14	1.15E-12	-0.757779819	M1	Female	trans
cg23798064_LINC01072	1.70E-14	1.15E-12	-0.789591678	M1	Female	trans
cg26287474_OR8A1	1.70E-14	1.16E-12	-1.451625288	M1	Female	trans
cg20505445_RPL17P20	1.70E-14	1.16E-12	-1.313729852	M1	Female	trans
cg26474203_LINC01851	1.70E-14	1.16E-12	-1.354465991	M1	Female	trans
cg14025941_BECN2	1.71E-14	1.16E-12	0.859327412	M1	Female	trans
cg16278658_ENSG00000237444	1.71E-14	1.16E-12	-0.925995548	M1	Female	trans
cg19506623_RNU6-1084P	1.71E-14	1.16E-12	-0.736164827	M1	Female	trans
cg03881934_SPACA3	1.72E-14	1.17E-12	-0.822337572	M1	Female	trans
cg12659158_ENSG00000235526	1.72E-14	1.17E-12	-0.648750034	M1	Female	trans
cg16395457_RNA5SP145	1.72E-14	1.17E-12	-1.23350367	M1	Female	trans
cg13646041_SLC6A3	1.72E-14	1.17E-12	-0.807867751	M1	Female	trans
cg02303400_CHRM2	1.73E-14	1.17E-12	-0.710561898	M1	Female	trans
cg07664257_RN7SKP231	1.73E-14	1.17E-12	-0.576870063	M1	Female	trans
cg07664257_LRIT1	1.73E-14	1.17E-12	-0.576870063	M1	Female	trans
cg07664257_RPS26P48	1.73E-14	1.17E-12	-0.368998626	M1	Female	trans
cg07664257_PRAMEF20	1.73E-14	1.17E-12	-0.812790305	M1	Female	trans
cg07664257_LINC01653	1.73E-14	1.17E-12	-0.812790305	M1	Female	trans
cg07664257_RN7SL274P	1.73E-14	1.17E-12	-0.251054019	M1	Female	trans
cg07664257_RNU6-266P	1.73E-14	1.17E-12	-0.812790305	M1	Female	trans
cg07664257_ENSG00000238129	1.73E-14	1.17E-12	-0.812790305	M1	Female	trans
cg01791737_TRIM64B	1.74E-14	1.18E-12	0.560139816	M1	Female	trans
cg08188698_ENSG00000216663	1.74E-14	1.18E-12	-1.313388739	M1	Female	trans
cg12659158_IAPP	1.74E-14	1.18E-12	-0.777060709	M1	Female	trans
cg06302718_LINC00355	1.75E-14	1.18E-12	-1.050507947	M1	Female	trans
cg05898482_LINC01639	1.75E-14	1.19E-12	0.410515466	M1	Female	trans
cg27399957_ENSG00000236601	1.75E-14	1.19E-12	-1.079310443	M1	Female	trans
cg14725631_RN7SKP53	1.76E-14	1.19E-12	-0.761725753	M1	Female	trans
cg03910871_RN7SKP39	1.76E-14	1.20E-12	-1.214967707	M1	Female	trans
cg26529963_RNU7-95P	1.77E-14	1.20E-12	-1.103246304	M1	Female	trans
cg26529963_HNRNPA1P43	1.77E-14	1.20E-12	-0.453204665	M1	Female	trans
cg26529963_MTND5P29	1.77E-14	1.20E-12	-0.783018401	M1	Female	trans
cg26529963_LINC00379	1.77E-14	1.20E-12	-0.740388679	M1	Female	trans
cg26529963_H2BW1	1.77E-14	1.20E-12	-0.48389168	M1	Female	trans
cg26529963_FXYD6P3	1.77E-14	1.20E-12	-0.443604688	M1	Female	trans
cg26529963_ENSG00000220748	1.77E-14	1.20E-12	-0.783018401	M1	Female	trans
cg26529963_ENSG00000223870	1.77E-14	1.20E-12	-0.370194339	M1	Female	trans
cg26529963_ENSG00000237498	1.77E-14	1.20E-12	-0.783018401	M1	Female	trans
cg26529963_MTND4P13	1.77E-14	1.20E-12	-1.103246304	M1	Female	trans
cg26529963_RNA5SP234	1.77E-14	1.20E-12	-1.103246304	M1	Female	trans
cg26529963_OR4C5	1.77E-14	1.20E-12	-0.64173085	M1	Female	trans
cg26529963_RN7SKP6	1.77E-14	1.20E-12	-1.103246304	M1	Female	trans
cg26529963_ENSG00000201133	1.77E-14	1.20E-12	-1.103246304	M1	Female	trans
cg26529963_Y_RNA	1.77E-14	1.20E-12	-1.103246304	M1	Female	trans
cg26529963_CPSF1P2	1.77E-14	1.20E-12	-1.103246304	M1	Female	trans
cg26529963_ENSG00000230053	1.77E-14	1.20E-12	-0.542774675	M1	Female	trans
cg26529963_ENSG00000234907	1.77E-14	1.20E-12	-1.103246304	M1	Female	trans
cg26529963_ENSG00000235625	1.77E-14	1.20E-12	-1.103246304	M1	Female	trans
cg13930375_RNU6-355P	1.77E-14	1.20E-12	-0.930145686	M1	Female	trans
cg01708411_IL26	1.77E-14	1.20E-12	0.923870581	M1	Female	trans
cg01329362_RPS15AP32	1.78E-14	1.20E-12	-0.777902887	M1	Female	trans
cg02062326_OPRPN	1.78E-14	1.21E-12	1.069235112	M1	Female	trans
cg17613326_OR4K17	1.78E-14	1.21E-12	0.893129703	M1	Female	trans
cg00530579_ENSG00000231484	1.79E-14	1.21E-12	-1.456938508	M1	Female	trans
cg10787600_ENSG00000228734	1.79E-14	1.21E-12	-0.927080339	M1	Female	trans
cg04874862_ENSG00000236951	1.80E-14	1.22E-12	-0.97110245	M1	Female	trans
cg24007800_ENSG00000236355	1.80E-14	1.22E-12	-0.606872605	M1	Female	trans
cg19074709_RNU6-804P	1.80E-14	1.22E-12	-0.870054258	M1	Female	trans
cg18343923_RPL36AP40	1.80E-14	1.22E-12	-0.834960011	M1	Female	trans
cg08188698_RN7SL98P	1.80E-14	1.22E-12	-0.861302697	M1	Female	trans
cg25212717_FAM230I	1.80E-14	1.22E-12	-0.795181287	M1	Female	trans
cg08880327_NMNAT1P3	1.81E-14	1.23E-12	-0.526658328	M1	Female	trans
cg05713971_OR7E90P	1.81E-14	1.23E-12	0.861097517	M1	Female	trans
cg12917253_POTEH-AS1	1.82E-14	1.23E-12	-1.019998283	M1	Female	trans
cg15488978_LINC01114	1.82E-14	1.23E-12	-1.277203786	M1	Female	trans
cg04060288_RN7SL401P	1.82E-14	1.24E-12	-0.786578633	M1	Female	trans
cg20540806_VN2R1P	1.82E-14	1.24E-12	0.646685545	M1	Female	trans
cg15542496_MIR133B	1.83E-14	1.24E-12	-0.393304469	M1	Female	trans
cg22762615_LINC01883	1.83E-14	1.24E-12	0.938321612	M1	Female	trans
cg09328960_KIF3AP1	1.83E-14	1.24E-12	-0.678411836	M1	Female	trans
cg17329886_RN7SKP42	1.83E-14	1.24E-12	-0.786373913	M1	Female	trans
cg04508044_KRTAP19-1	1.84E-14	1.25E-12	0.722026714	M1	Female	trans
cg02954524_LILRB1-AS1	1.84E-14	1.25E-12	-0.698398347	M1	Female	trans
cg16187147_SLC25A34-AS1	1.85E-14	1.25E-12	-1.25801066	M1	Female	trans
cg21659084_SEC61GP1	1.85E-14	1.25E-12	-1.061902974	M1	Female	trans
cg16959364_NEFM	1.86E-14	1.26E-12	-0.745764495	M1	Female	trans
cg16187147_GRM7-AS2	1.86E-14	1.26E-12	-1.079081092	M1	Female	trans
cg26788903_RN7SL504P	1.86E-14	1.26E-12	-0.97549567	M1	Female	trans
cg12659158_CHAT	1.86E-14	1.26E-12	-0.806718502	M1	Female	trans
cg19214868_ENSG00000236042	1.86E-14	1.26E-12	-0.717263893	M1	Female	trans
cg04510815_ENSG00000233494	1.87E-14	1.26E-12	-1.42597582	M1	Female	trans
cg26318251_RNA5SP191	1.87E-14	1.26E-12	-0.760840254	M1	Female	trans
cg20638896_BCL2A1	1.87E-14	1.27E-12	-1.337294576	M1	Female	trans
cg25212717_ATCAY	1.88E-14	1.27E-12	-1.241856883	M1	Female	trans
cg20016068_RNA5SP451	1.88E-14	1.27E-12	-1.027407129	M1	Female	trans
cg18701685_GAPDHP64	1.88E-14	1.27E-12	0.49592482	M1	Female	trans
cg09861922_ENSG00000240271	1.89E-14	1.28E-12	-1.717597314	M1	Female	trans
cg01708411_DDX60	1.89E-14	1.28E-12	0.90635285	M1	Female	trans
cg07092448_LINC02655	1.89E-14	1.28E-12	0.409815377	M1	Female	trans
cg01391898_SNORA70	1.90E-14	1.28E-12	0.528562003	M1	Female	trans
cg06846895_PLA2G5	1.90E-14	1.28E-12	-1.24331277	M1	Female	trans
cg06846895_OR6K1P	1.90E-14	1.28E-12	-1.279341832	M1	Female	trans
cg06846895_RNU1-32P	1.90E-14	1.28E-12	-0.744161225	M1	Female	trans
cg06846895_PPIAP68	1.90E-14	1.28E-12	-1.279341832	M1	Female	trans
cg06846895_RNU6-386P	1.90E-14	1.28E-12	-1.279341832	M1	Female	trans
cg06846895_RPL10P10	1.90E-14	1.28E-12	-1.279341832	M1	Female	trans
cg06846895_U8	1.90E-14	1.28E-12	-1.279341832	M1	Female	trans
cg06846895_ENSG00000229434	1.90E-14	1.28E-12	-1.279341832	M1	Female	trans
cg06846895_ENSG00000236335	1.90E-14	1.28E-12	-1.279341832	M1	Female	trans
cg06846895_ENSG00000243165	1.90E-14	1.28E-12	-1.279341832	M1	Female	trans
cg06846895_ENSG00000219666	1.90E-14	1.28E-12	-0.908000501	M1	Female	trans
cg06846895_ENSG00000230203	1.90E-14	1.28E-12	-0.573841859	M1	Female	trans
cg06846895_TRMT1P1	1.90E-14	1.28E-12	-0.858566402	M1	Female	trans
cg18805486_KRT35	1.91E-14	1.29E-12	-0.57429448	M1	Female	trans
cg19160975_NDUFA4L2	1.92E-14	1.29E-12	0.927457043	M1	Female	trans
cg03248151_VN1R4	1.92E-14	1.30E-12	-1.212524743	M1	Female	trans
cg07664257_LINC02782	1.92E-14	1.30E-12	-0.60069447	M1	Female	trans
cg11390357_NXPH4	1.93E-14	1.30E-12	-0.670065141	M1	Female	trans
cg09328960_TRAV22	1.93E-14	1.30E-12	-0.830773071	M1	Female	trans
cg07320976_OR8D1	1.93E-14	1.30E-12	-0.966864288	M1	Female	trans
cg20295071_ENSG00000227981	1.94E-14	1.31E-12	0.500599021	M1	Female	trans
cg24949324_SOX18	1.96E-14	1.32E-12	-1.224251178	M1	Female	trans
cg18447344_ATF1P1	1.96E-14	1.32E-12	-0.91114232	M1	Female	trans
cg11376872_ZNF877P	1.96E-14	1.32E-12	-1.199296369	M1	Female	trans
cg15691584_ENSG00000236248	1.96E-14	1.32E-12	-0.768500651	M1	Female	trans
cg01590597_MFFP3	1.96E-14	1.32E-12	-0.788272701	M1	Female	trans
cg09563600_ENSG00000230051	1.96E-14	1.33E-12	-1.20545111	M1	Female	trans
cg18955295_LINC00355	1.97E-14	1.33E-12	-0.883250082	M1	Female	trans
cg08101543_RNU6-462P	1.97E-14	1.33E-12	-0.419441742	M1	Female	trans
cg23668222_AVP	1.97E-14	1.33E-12	-0.898585629	M1	Female	trans
cg25774020_RN7SKP192	1.97E-14	1.33E-12	-1.223803376	M1	Female	trans
cg00044848_PPIAP7	1.97E-14	1.33E-12	-0.85337336	M1	Female	trans
cg03910065_RPS20P24	1.97E-14	1.33E-12	0.649565404	M1	Female	trans
cg00204065_RNU6-244P	1.97E-14	1.33E-12	-1.236585739	M1	Female	trans
cg07320976_RNA5SP467	1.98E-14	1.34E-12	-0.844606518	M1	Female	trans
cg03637781_RN7SL837P	1.99E-14	1.34E-12	0.530099875	M1	Female	trans
cg00557704_RNU6-793P	1.99E-14	1.34E-12	-0.961952429	M1	Female	trans
cg24166175_RN7SL87P	1.99E-14	1.34E-12	-0.739758122	M1	Female	trans
cg19234089_RN7SKP270	1.99E-14	1.34E-12	-0.89819939	M1	Female	trans
cg13409898_RNU6-493P	1.99E-14	1.34E-12	-0.704790922	M1	Female	trans
cg17947922_HOXD4	2.00E-14	1.34E-12	-0.802992782	M1	Female	trans
cg17947922_LINC02433	2.00E-14	1.34E-12	-1.014957305	M1	Female	trans
cg17947922_DEFB107B	2.00E-14	1.34E-12	-1.014957305	M1	Female	trans
cg17947922_RPL39P25	2.00E-14	1.34E-12	-0.802992782	M1	Female	trans
cg17947922_LBX1-AS1	2.00E-14	1.34E-12	-1.014957305	M1	Female	trans
cg17947922_LINC00917	2.00E-14	1.34E-12	-0.802992782	M1	Female	trans
cg17947922_ENSG00000228776	2.00E-14	1.34E-12	-1.014957305	M1	Female	trans
cg17947922_ENSG00000231600	2.00E-14	1.34E-12	-0.802992782	M1	Female	trans
cg17947922_LINC02810	2.00E-14	1.34E-12	-1.075723506	M1	Female	trans
cg17947922_RNVU1-17	2.00E-14	1.34E-12	-1.131389526	M1	Female	trans
cg17947922_GEMIN2P1	2.00E-14	1.34E-12	-1.131389526	M1	Female	trans
cg17947922_HMGB1P26	2.00E-14	1.34E-12	-0.431756785	M1	Female	trans
cg17947922_MYCNUT	2.00E-14	1.34E-12	-1.131389526	M1	Female	trans
cg17947922_SUCLA2P2	2.00E-14	1.34E-12	-0.379637799	M1	Female	trans
cg17947922_RNU7-182P	2.00E-14	1.34E-12	-1.131389526	M1	Female	trans
cg17947922_HAGLROS	2.00E-14	1.34E-12	-1.131389526	M1	Female	trans
cg17947922_C3orf85	2.00E-14	1.34E-12	-1.131389526	M1	Female	trans
cg17947922_RN7SL415P	2.00E-14	1.34E-12	-1.131389526	M1	Female	trans
cg17947922_DYNLL1P7	2.00E-14	1.34E-12	-1.131389526	M1	Female	trans
cg17947922_LINC00208	2.00E-14	1.34E-12	-1.131389526	M1	Female	trans
cg17947922_PAEP	2.00E-14	1.34E-12	-1.131389526	M1	Female	trans
cg17947922_LINC02668	2.00E-14	1.34E-12	-1.131389526	M1	Female	trans
cg17947922_RPS7P9	2.00E-14	1.34E-12	-1.131389526	M1	Female	trans
cg17947922_OR4C4P	2.00E-14	1.34E-12	-1.131389526	M1	Female	trans
cg17947922_RNU6-1175P	2.00E-14	1.34E-12	-1.131389526	M1	Female	trans
cg17947922_HOTAIR	2.00E-14	1.34E-12	-0.759275598	M1	Female	trans
cg17947922_DNAJA1P1	2.00E-14	1.34E-12	-1.131389526	M1	Female	trans
cg17947922_RPS6P23	2.00E-14	1.34E-12	-0.65810106	M1	Female	trans
cg17947922_RNA5SP430	2.00E-14	1.34E-12	-1.131389526	M1	Female	trans
cg17947922_RNA5SP478	2.00E-14	1.34E-12	-0.992470995	M1	Female	trans
cg17947922_KRTAP12-3	2.00E-14	1.34E-12	-1.131389526	M1	Female	trans
cg17947922_ENSG00000213940	2.00E-14	1.34E-12	-1.131389526	M1	Female	trans
cg17947922_MAGEB1	2.00E-14	1.34E-12	-1.131389526	M1	Female	trans
cg17947922_ENSG00000226566	2.00E-14	1.34E-12	-1.131389526	M1	Female	trans
cg17947922_ENSG00000228373	2.00E-14	1.34E-12	-1.131389526	M1	Female	trans
cg17947922_ENSG00000235463	2.00E-14	1.34E-12	-0.379637799	M1	Female	trans
cg17947922_ENSG00000237262	2.00E-14	1.34E-12	-0.759275598	M1	Female	trans
cg17947922_ENSG00000240738	2.00E-14	1.34E-12	-1.131389526	M1	Female	trans
cg17947922_PHOX2B	2.00E-14	1.34E-12	-1.099527124	M1	Female	trans
cg17947922_RPS16P9	2.00E-14	1.34E-12	-1.099527124	M1	Female	trans
cg14509967_ENSG00000229740	2.00E-14	1.34E-12	0.617571663	M1	Female	trans
cg22609539_SNORD115-15	2.00E-14	1.34E-12	-1.368504099	M1	Female	trans
cg24702216_ENSG00000219492	2.00E-14	1.35E-12	-0.884833085	M1	Female	trans
cg26512142_HOXB9	2.00E-14	1.35E-12	0.062726738	M1	Female	trans
cg08433110_ENSG00000235198	2.01E-14	1.35E-12	-1.687639805	M1	Female	trans
cg22646311_ENSG00000233589	2.01E-14	1.35E-12	0.720333217	M1	Female	trans
cg26419656_RNA5S9	2.02E-14	1.36E-12	0.688462209	M1	Female	trans
cg17300451_ENSG00000233516	2.02E-14	1.36E-12	-0.87024521	M1	Female	trans
cg15541606_OR2M7	2.02E-14	1.36E-12	0.99295617	M1	Female	trans
cg15541606_TAS2R16	2.02E-14	1.36E-12	0.890770239	M1	Female	trans
cg15541606_OR4C3	2.02E-14	1.36E-12	0.890770239	M1	Female	trans
cg15541606_MIR889	2.02E-14	1.36E-12	0.890770239	M1	Female	trans
cg15541606_LINC01787	2.02E-14	1.36E-12	0.99295617	M1	Female	trans
cg15541606_LINC01304	2.02E-14	1.36E-12	0.44538512	M1	Female	trans
cg15541606_RNA5SP105	2.02E-14	1.36E-12	0.40789837	M1	Female	trans
cg15541606_RNU6-624P	2.02E-14	1.36E-12	0.99295617	M1	Female	trans
cg15541606_RPL38P1	2.02E-14	1.36E-12	0.99295617	M1	Female	trans
cg15541606_TPM3P4	2.02E-14	1.36E-12	0.99295617	M1	Female	trans
cg15541606_OR5AR1	2.02E-14	1.36E-12	0.99295617	M1	Female	trans
cg15541606_RNY3P4	2.02E-14	1.36E-12	0.99295617	M1	Female	trans
cg15541606_RNU7-87P	2.02E-14	1.36E-12	0.99295617	M1	Female	trans
cg15541606_SNORD114-9	2.02E-14	1.36E-12	0.409329724	M1	Female	trans
cg15541606_RNU6-457P	2.02E-14	1.36E-12	0.442903067	M1	Female	trans
cg15541606_LINC02573	2.02E-14	1.36E-12	0.99295617	M1	Female	trans
cg15541606_RPL24P9	2.02E-14	1.36E-12	0.577577831	M1	Female	trans
cg15541606_TDGF1P1	2.02E-14	1.36E-12	0.99295617	M1	Female	trans
cg15541606_ENSG00000235518	2.02E-14	1.36E-12	0.99295617	M1	Female	trans
cg15541606_ENSG00000239600	2.02E-14	1.36E-12	0.99295617	M1	Female	trans
cg15541606_ENSG00000240201	2.02E-14	1.36E-12	0.99295617	M1	Female	trans
cg15541606_TINAG	2.02E-14	1.36E-12	0.556530564	M1	Female	trans
cg15541606_OR5B1P	2.02E-14	1.36E-12	0.704741045	M1	Female	trans
cg15541606_PCDH9-AS1	2.02E-14	1.36E-12	0.704741045	M1	Female	trans
cg15541606_GPHB5	2.02E-14	1.36E-12	0.704741045	M1	Female	trans
cg15541606_ENSG00000231266	2.02E-14	1.36E-12	0.704741045	M1	Female	trans
cg15541606_ENSG00000231440	2.02E-14	1.36E-12	0.704741045	M1	Female	trans
cg15541606_OR7L1P	2.02E-14	1.36E-12	0.502088185	M1	Female	trans
cg15541606_ENSG00000236408	2.02E-14	1.36E-12	0.704741045	M1	Female	trans
cg20150659_SSX6P	2.02E-14	1.36E-12	-0.670885308	M1	Female	trans
cg05669210_SLC25A52	2.02E-14	1.36E-12	0.704012178	M1	Female	trans
cg15542496_CCL19	2.03E-14	1.36E-12	-0.589414135	M1	Female	trans
cg24166175_ENSG00000204368	2.03E-14	1.36E-12	-0.832990789	M1	Female	trans
cg14457850_OR8A1	2.03E-14	1.36E-12	-0.823138335	M1	Female	trans
cg14223866_ENSG00000232286	2.03E-14	1.36E-12	1.057632205	M1	Female	trans
cg24993859_FGA	2.03E-14	1.36E-12	-0.896437002	M1	Female	trans
cg07596643_MFFP3	2.04E-14	1.37E-12	2.552338785	M1	Female	trans
cg18931888_MTCO2P12	2.05E-14	1.37E-12	-1.254949844	M1	Female	trans
cg26250046_GPRC6A	2.05E-14	1.38E-12	-0.988443093	M1	Female	trans
cg07917878_ENSG00000235981	2.05E-14	1.38E-12	-1.562785436	M1	Female	trans
cg12282100_BPIFB6	2.05E-14	1.38E-12	0.571074439	M1	Female	trans
cg02858625_F13B	2.06E-14	1.38E-12	-0.697968228	M1	Female	trans
cg02858625_LINC01682	2.06E-14	1.38E-12	-0.802908706	M1	Female	trans
cg09990103_LIMD1-AS1	2.07E-14	1.38E-12	-0.867808828	M1	Female	trans
cg08498272_TLX3	2.07E-14	1.39E-12	-0.513232076	M1	Female	trans
cg15488978_HTN1	2.07E-14	1.39E-12	-1.107001227	M1	Female	trans
cg15488978_OTOP2	2.07E-14	1.39E-12	-1.14450555	M1	Female	trans
cg11995490_C6orf58	2.08E-14	1.39E-12	-0.689464679	M1	Female	trans
cg20016068_GRXCR1	2.08E-14	1.39E-12	-0.950731668	M1	Female	trans
cg12659158_ENSG00000242540	2.08E-14	1.39E-12	-0.798846981	M1	Female	trans
cg01708411_IFNG	2.08E-14	1.39E-12	0.969198628	M1	Female	trans
cg12692753_ENSG00000228272	2.09E-14	1.40E-12	0.684847972	M1	Female	trans
cg04874862_ENSG00000212695	2.10E-14	1.41E-12	-0.910380117	M1	Female	trans
cg26701785_ENSG00000241097	2.11E-14	1.41E-12	-0.683315533	M1	Female	trans
cg24978794_ZNF722P	2.12E-14	1.42E-12	-1.017249627	M1	Female	trans
cg08159493_ARL5AP2	2.12E-14	1.42E-12	-0.947354108	M1	Female	trans
cg03575231_RTBDN	2.12E-14	1.42E-12	-0.77349725	M1	Female	trans
cg19822890_TRBV6-6	2.13E-14	1.43E-12	-0.731993096	M1	Female	trans
cg09817248_RPSAP1	2.13E-14	1.43E-12	0.474583012	M1	Female	trans
cg23929072_IER3	2.15E-14	1.44E-12	0.946118165	M1	Female	trans
cg15139063_SNORA3C	2.15E-14	1.44E-12	-0.700016793	M1	Female	trans
cg27399957_RIPPLY3	2.16E-14	1.45E-12	-1.207986576	M1	Female	trans
cg03033996_EIF4EP4	2.16E-14	1.45E-12	-0.662204911	M1	Female	trans
cg10040153_MAS1	2.17E-14	1.45E-12	-1.043096692	M1	Female	trans
cg21118618_RPL7P36	2.17E-14	1.45E-12	-0.509122985	M1	Female	trans
cg21118618_MIR548H1	2.17E-14	1.45E-12	-0.389725002	M1	Female	trans
cg21118618_RNA5SP222	2.17E-14	1.45E-12	-0.758639438	M1	Female	trans
cg21118618_RNA5SP513	2.17E-14	1.45E-12	-0.538437009	M1	Female	trans
cg21118618_ENSG00000213875	2.17E-14	1.45E-12	-0.758639438	M1	Female	trans
cg21118618_AKR1B1P8	2.17E-14	1.45E-12	-0.758639438	M1	Female	trans
cg21118618_ENSG00000239408	2.17E-14	1.45E-12	-0.758639438	M1	Female	trans
cg21118618_RNU6-508P	2.17E-14	1.45E-12	-0.344414677	M1	Female	trans
cg25871427_LINC01628	2.17E-14	1.45E-12	-0.929080449	M1	Female	trans
cg04751533_SLC39A2	2.17E-14	1.45E-12	-0.925445089	M1	Female	trans
cg10387963_RPS20P13	2.18E-14	1.46E-12	-0.640158961	M1	Female	trans
cg10387963_RNU6-300P	2.18E-14	1.46E-12	-0.293139336	M1	Female	trans
cg10387963_TSPY13P	2.18E-14	1.46E-12	-0.312988141	M1	Female	trans
cg10387963_ENSG00000199196	2.18E-14	1.46E-12	-0.640158961	M1	Female	trans
cg10387963_BARHL2	2.18E-14	1.46E-12	-0.713595675	M1	Female	trans
cg10387963_LINC00955	2.18E-14	1.46E-12	-0.713595675	M1	Female	trans
cg10387963_TFAP2D	2.18E-14	1.46E-12	-0.713595675	M1	Female	trans
cg10387963_OR5W1P	2.18E-14	1.46E-12	-0.713595675	M1	Female	trans
cg10387963_OR10D5P	2.18E-14	1.46E-12	-0.713595675	M1	Female	trans
cg10387963_MIR379	2.18E-14	1.46E-12	-0.713595675	M1	Female	trans
cg10387963_KCNQ2-AS1	2.18E-14	1.46E-12	-0.713595675	M1	Female	trans
cg10387963_NXF4	2.18E-14	1.46E-12	-0.314787585	M1	Female	trans
cg10387963_ENSG00000225785	2.18E-14	1.46E-12	-0.713595675	M1	Female	trans
cg10387963_ENSG00000226014	2.18E-14	1.46E-12	-0.713595675	M1	Female	trans
cg10387963_ENSG00000233376	2.18E-14	1.46E-12	-0.713595675	M1	Female	trans
cg10387963_ENSG00000235738	2.18E-14	1.46E-12	-0.713595675	M1	Female	trans
cg10387963_LINC02049	2.18E-14	1.46E-12	-0.522875233	M1	Female	trans
cg10387963_OR4A15	2.18E-14	1.46E-12	-0.506467633	M1	Female	trans
cg10387963_OR9G1	2.18E-14	1.46E-12	-0.506467633	M1	Female	trans
cg10387963_TRIM49D2	2.18E-14	1.46E-12	-0.506467633	M1	Female	trans
cg10387963_STARP1	2.18E-14	1.46E-12	-0.506467633	M1	Female	trans
cg10387963_TRAV9-1	2.18E-14	1.46E-12	-0.506467633	M1	Female	trans
cg10387963_RPL18P11	2.18E-14	1.46E-12	-0.506467633	M1	Female	trans
cg10387963_ENSG00000203492	2.18E-14	1.46E-12	-0.506467633	M1	Female	trans
cg10387963_ENSG00000226433	2.18E-14	1.46E-12	-0.700737042	M1	Female	trans
cg10387963_ENSG00000233193	2.18E-14	1.46E-12	-0.506467633	M1	Female	trans
cg24360513_RNU6-651P	2.19E-14	1.46E-12	0.688400444	M1	Female	trans
cg11995490_CHURC1-FNTB	2.19E-14	1.46E-12	-0.695547694	M1	Female	trans
cg09081941_SLC5A5	2.20E-14	1.47E-12	-0.919368878	M1	Female	trans
cg01791737_RNU6-203P	2.20E-14	1.47E-12	0.504605047	M1	Female	trans
cg02303400_RNU6-829P	2.20E-14	1.47E-12	-0.982154165	M1	Female	trans
cg26127219_GAPDHP57	2.20E-14	1.47E-12	-1.337439284	M1	Female	trans
cg05433549_LINC00686	2.21E-14	1.48E-12	-0.640675441	M1	Female	trans
cg14045652_ENSG00000232557	2.21E-14	1.48E-12	-0.696401689	M1	Female	trans
cg20942887_RPL12P45	2.22E-14	1.48E-12	-0.549929353	M1	Female	trans
cg20942887_DMRTB1	2.22E-14	1.48E-12	-0.581592906	M1	Female	trans
cg20942887_TNR-IT1	2.22E-14	1.48E-12	-0.581592906	M1	Female	trans
cg20942887_REG3G	2.22E-14	1.48E-12	-0.581592906	M1	Female	trans
cg20942887_ENSG00000215765	2.22E-14	1.48E-12	-0.476650496	M1	Female	trans
cg20942887_MIR934	2.22E-14	1.48E-12	-0.447895865	M1	Female	trans
cg20942887_ENSG00000218806	2.22E-14	1.48E-12	-0.221961467	M1	Female	trans
cg20942887_KRASP1	2.22E-14	1.48E-12	-0.367557456	M1	Female	trans
cg20942887_RPSAP59	2.22E-14	1.48E-12	-0.735114913	M1	Female	trans
cg20942887_LINC02590	2.22E-14	1.48E-12	-0.221961467	M1	Female	trans
cg20942887_BRWD1P1	2.22E-14	1.48E-12	-0.819444629	M1	Female	trans
cg20942887_ATP5POP1	2.22E-14	1.48E-12	-0.819444629	M1	Female	trans
cg20942887_ZNF479	2.22E-14	1.48E-12	-0.819444629	M1	Female	trans
cg20942887_EI24P4	2.22E-14	1.48E-12	-0.819444629	M1	Female	trans
cg20942887_RPL32P21	2.22E-14	1.48E-12	-0.819444629	M1	Female	trans
cg20942887_RNA5SP329	2.22E-14	1.48E-12	-0.819444629	M1	Female	trans
cg20942887_ENSG00000226886	2.22E-14	1.48E-12	-0.819444629	M1	Female	trans
cg20942887_ENSG00000232050	2.22E-14	1.48E-12	-0.819444629	M1	Female	trans
cg20942887_ENSG00000236531	2.22E-14	1.48E-12	-0.819444629	M1	Female	trans
cg20942887_ENSG00000238010	2.22E-14	1.48E-12	-0.819444629	M1	Female	trans
cg11023174_ENSG00000231883	2.23E-14	1.49E-12	-1.021331824	M1	Female	trans
cg01210264_ENSG00000227960	2.23E-14	1.49E-12	-0.83820042	M1	Female	trans
cg21711368_OR6C75	2.23E-14	1.49E-12	-0.906580967	M1	Female	trans
cg02747151_ENSG00000227393	2.23E-14	1.49E-12	-1.501079962	M1	Female	trans
cg12659158_IQCJ	2.24E-14	1.49E-12	-0.712351965	M1	Female	trans
cg20935363_LINC00355	2.24E-14	1.49E-12	1.059160996	M1	Female	trans
cg16770243_TRIM64B	2.24E-14	1.49E-12	-0.860590725	M1	Female	trans
cg25366472_HBG2	2.24E-14	1.50E-12	-0.464527237	M1	Female	trans
cg15335251_RN7SKP205	2.25E-14	1.50E-12	-1.070818518	M1	Female	trans
cg15335251_ENSG00000238257	2.25E-14	1.50E-12	-1.431410519	M1	Female	trans
cg26250046_DEFB131D	2.25E-14	1.50E-12	-0.329764586	M1	Female	trans
cg01160724_ENSG00000224700	2.25E-14	1.50E-12	-1.403034319	M1	Female	trans
cg16603103_U8	2.26E-14	1.51E-12	-0.580720271	M1	Female	trans
cg24863484_OLFM4	2.26E-14	1.51E-12	-0.923346941	M1	Female	trans
cg08630891_HNRNPA1P51	2.27E-14	1.51E-12	-0.472386682	M1	Female	trans
cg02302000_ENSG00000232999	2.27E-14	1.51E-12	-1.758367452	M1	Female	trans
cg25472353_TCEAL6	2.28E-14	1.52E-12	0.957423127	M1	Female	trans
cg09819502_VIL1	2.28E-14	1.52E-12	1.165889071	M1	Female	trans
cg03859313_IGKV1-37	2.28E-14	1.52E-12	0.136530127	M1	Female	trans
cg17329886_RPL7L1P8	2.29E-14	1.52E-12	-0.471243962	M1	Female	trans
cg08217354_ENSG00000232130	2.29E-14	1.52E-12	-0.234874066	M1	Female	trans
cg24949324_ROBO4	2.29E-14	1.52E-12	-1.024811041	M1	Female	trans
cg26075213_SLC25A34-AS1	2.30E-14	1.53E-12	-1.143873013	M1	Female	trans
cg01612190_MAGEC1	2.30E-14	1.53E-12	-0.142566677	M1	Female	trans
cg01612190_RNA5SP59	2.30E-14	1.53E-12	-0.806385564	M1	Female	trans
cg01612190_RNA5SP100	2.30E-14	1.53E-12	-0.806385564	M1	Female	trans
cg01612190_RNA5SP175	2.30E-14	1.53E-12	-0.806385564	M1	Female	trans
cg01612190_NEUROD6	2.30E-14	1.53E-12	-0.806385564	M1	Female	trans
cg01612190_SAPCD2P2	2.30E-14	1.53E-12	-0.469054364	M1	Female	trans
cg01612190_MSANTD2P1	2.30E-14	1.53E-12	-0.806385564	M1	Female	trans
cg01612190_KRTAP19-5	2.30E-14	1.53E-12	-0.469054364	M1	Female	trans
cg01612190_FAM197Y5	2.30E-14	1.53E-12	-0.801825619	M1	Female	trans
cg01612190_ENSG00000226570	2.30E-14	1.53E-12	-0.806385564	M1	Female	trans
cg01612190_FAM197Y7	2.30E-14	1.53E-12	-0.806385564	M1	Female	trans
cg01612190_FAM197Y3	2.30E-14	1.53E-12	-0.572324361	M1	Female	trans
cg01612190_FAM197Y2	2.30E-14	1.53E-12	-0.505575211	M1	Female	trans
cg01612190_ENSG00000236543	2.30E-14	1.53E-12	-0.806385564	M1	Female	trans
cg01612190_ENSG00000237653	2.30E-14	1.53E-12	-0.806385564	M1	Female	trans
cg01612190_HMGB1P15	2.30E-14	1.53E-12	-0.361699883	M1	Female	trans
cg01612190_ENSG00000241105	2.30E-14	1.53E-12	-0.572324361	M1	Female	trans
cg03597063_KRTAP8-2P	2.31E-14	1.53E-12	-0.780766786	M1	Female	trans
cg09081941_TREML3P	2.31E-14	1.54E-12	-1.189382067	M1	Female	trans
cg07777115_ENSG00000223402	2.32E-14	1.54E-12	-0.768638941	M1	Female	trans
cg14122110_IPPKP1	2.32E-14	1.54E-12	-0.662028213	M1	Female	trans
cg14864044_ENSG00000238215	2.32E-14	1.54E-12	-0.907629724	M1	Female	trans
cg14509967_RARRES1	2.32E-14	1.54E-12	0.675642729	M1	Female	trans
cg20638896_PGLYRP1	2.32E-14	1.54E-12	-1.358008009	M1	Female	trans
cg06398883_ENSG00000240197	2.32E-14	1.54E-12	-0.779616114	M1	Female	trans
cg18701685_RNU6-587P	2.32E-14	1.54E-12	0.83286154	M1	Female	trans
cg13799853_PRAMEF8	2.33E-14	1.55E-12	1.057104744	M1	Female	trans
cg11041558_RNU6-1286P	2.33E-14	1.55E-12	-0.4064831	M1	Female	trans
cg25938960_ENSG00000238085	2.33E-14	1.55E-12	-0.843067899	M1	Female	trans
cg04337937_TPO	2.33E-14	1.55E-12	-0.968550009	M1	Female	trans
cg23891601_LCE1E	2.33E-14	1.55E-12	-1.027357484	M1	Female	trans
cg17013778_ENSG00000225443	2.33E-14	1.55E-12	-0.967182367	M1	Female	trans
cg23929072_NCF4	2.34E-14	1.55E-12	0.970023262	M1	Female	trans
cg10324032_KLHL34	2.34E-14	1.55E-12	-1.097408612	M1	Female	trans
cg02720442_SYN3	2.34E-14	1.56E-12	1.021841345	M1	Female	trans
cg12659158_HBG1	2.34E-14	1.56E-12	-0.379654135	M1	Female	trans
cg01708411_TRAV12-2	2.35E-14	1.56E-12	0.875682075	M1	Female	trans
cg14045652_PCGEM1	2.35E-14	1.56E-12	-1.103821945	M1	Female	trans
cg14045652_RPL31P13	2.35E-14	1.56E-12	-0.873298856	M1	Female	trans
cg14045652_CIBAR1P2	2.35E-14	1.56E-12	-0.43268186	M1	Female	trans
cg14045652_RNU6-263P	2.35E-14	1.56E-12	-0.505458256	M1	Female	trans
cg14045652_KRTAP8-3P	2.35E-14	1.56E-12	-0.873298856	M1	Female	trans
cg14045652_ENSG00000217483	2.35E-14	1.56E-12	-0.873298856	M1	Female	trans
cg14045652_U3	2.35E-14	1.56E-12	-0.873298856	M1	Female	trans
cg14045652_PPIAP65	2.35E-14	1.56E-12	-1.230448395	M1	Female	trans
cg14045652_RN7SL492P	2.35E-14	1.56E-12	-1.230448395	M1	Female	trans
cg14045652_RNU6-1218P	2.35E-14	1.56E-12	-0.715721133	M1	Female	trans
cg14045652_RN7SKP294	2.35E-14	1.56E-12	-1.230448395	M1	Female	trans
cg14045652_RNY4P27	2.35E-14	1.56E-12	-0.551910973	M1	Female	trans
cg14045652_MT1CP	2.35E-14	1.56E-12	-1.230448395	M1	Female	trans
cg14045652_KRTAP10-9	2.35E-14	1.56E-12	-1.157171398	M1	Female	trans
cg14045652_ENSG00000239255	2.35E-14	1.56E-12	-1.230448395	M1	Female	trans
cg23929072_GLT1D1	2.37E-14	1.57E-12	0.958916586	M1	Female	trans
cg04665311_IGLJ7	2.37E-14	1.57E-12	-0.90614099	M1	Female	trans
cg18955295_RPL35AP7	2.37E-14	1.57E-12	-0.922059606	M1	Female	trans
cg26788903_RPL19P20	2.37E-14	1.58E-12	-0.894814754	M1	Female	trans
cg19761267_KRTAP9-3	2.38E-14	1.58E-12	-0.788484333	M1	Female	trans
cg23929072_CR1	2.38E-14	1.58E-12	0.951726514	M1	Female	trans
cg20695805_ENSG00000240975	2.39E-14	1.58E-12	0.94530423	M1	Female	trans
cg23929072_IRAG1	2.39E-14	1.59E-12	0.948240529	M1	Female	trans
cg13978534_LINC00354	2.39E-14	1.59E-12	0.843289669	M1	Female	trans
cg18941079_LINC01788	2.40E-14	1.59E-12	-0.725172645	M1	Female	trans
cg20870820_RNU6-843P	2.40E-14	1.59E-12	-1.067292806	M1	Female	trans
cg09299773_CLEC6A	2.42E-14	1.60E-12	-0.883829961	M1	Female	trans
cg09375013_IGKV3D-20	2.42E-14	1.60E-12	0.359640129	M1	Female	trans
cg12356249_CLEC18C	2.42E-14	1.60E-12	-0.691527663	M1	Female	trans
cg03012986_ENSG00000213247	2.42E-14	1.61E-12	0.824691503	M1	Female	trans
cg21118618_HNRNPA1P51	2.43E-14	1.61E-12	-0.444432039	M1	Female	trans
cg15883884_SNRPD2P2	2.43E-14	1.61E-12	-0.73967627	M1	Female	trans
cg03637781_ENSG00000226542	2.43E-14	1.61E-12	0.758846657	M1	Female	trans
cg01791737_HRH4	2.44E-14	1.62E-12	0.489743857	M1	Female	trans
cg14313932_RNA5S9	2.44E-14	1.62E-12	-0.99221761	M1	Female	trans
cg01387220_RN7SKP291	2.44E-14	1.62E-12	-1.062831494	M1	Female	trans
cg26660305_RNU6ATAC33P	2.45E-14	1.62E-12	-0.629876436	M1	Female	trans
cg11756968_DEFB107A	2.45E-14	1.62E-12	-1.672313316	M1	Female	trans
cg03575231_OR7E18P	2.45E-14	1.62E-12	-0.813376246	M1	Female	trans
cg26170855_VN1R35P	2.45E-14	1.62E-12	-0.880035342	M1	Female	trans
cg15762175_TRBV5-1	2.45E-14	1.62E-12	-1.228982996	M1	Female	trans
cg24202000_RN7SKP166	2.45E-14	1.62E-12	-1.281549721	M1	Female	trans
cg01524974_RNU6-338P	2.45E-14	1.63E-12	-0.794220946	M1	Female	trans
cg12088417_IGLV2-14	2.46E-14	1.63E-12	-1.023276237	M1	Female	trans
cg06884304_HBG2	2.46E-14	1.63E-12	-0.481381833	M1	Female	trans
cg00001793_MIR1261	2.46E-14	1.63E-12	-0.625739943	M1	Female	trans
cg16422816_VN1R53P	2.47E-14	1.63E-12	-1.364127023	M1	Female	trans
cg13799853_OR10AG1	2.47E-14	1.63E-12	0.998936174	M1	Female	trans
cg14549869_RNU4-41P	2.47E-14	1.63E-12	-1.176159116	M1	Female	trans
cg01708411_MTCO1P17	2.47E-14	1.64E-12	0.81132203	M1	Female	trans
cg10488013_MRPS21P3	2.47E-14	1.64E-12	-0.775594767	M1	Female	trans
cg24267038_RNU4-17P	2.47E-14	1.64E-12	-0.69613258	M1	Female	trans
cg03575231_ACNATP	2.48E-14	1.64E-12	-0.786727089	M1	Female	trans
cg23024553_SNORD83	2.48E-14	1.64E-12	-0.927306136	M1	Female	trans
cg20295071_CSMD3	2.49E-14	1.65E-12	0.200597026	M1	Female	trans
cg03248151_CHGA	2.49E-14	1.65E-12	-1.162787158	M1	Female	trans
cg20935363_LINC01323	2.49E-14	1.65E-12	0.408197859	M1	Female	trans
cg09563600_LINC02476	2.49E-14	1.65E-12	-0.830185588	M1	Female	trans
cg05856102_ALDOAP2	2.49E-14	1.65E-12	-0.695273064	M1	Female	trans
cg10284638_EN1	2.49E-14	1.65E-12	-0.779603751	M1	Female	trans
cg18455405_MTCO3P40	2.49E-14	1.65E-12	-0.707843279	M1	Female	trans
cg01708411_TRAJ47	2.50E-14	1.65E-12	0.777018046	M1	Female	trans
cg25212717_CDK5R2	2.50E-14	1.65E-12	-1.256240998	M1	Female	trans
cg23929072_ELOAP1	2.51E-14	1.66E-12	1.023865796	M1	Female	trans
cg14193001_KCNK17	2.51E-14	1.66E-12	-0.899504763	M1	Female	trans
cg10508018_PSMC1P6	2.51E-14	1.66E-12	-0.984743682	M1	Female	trans
cg09096476_MARK2P13	2.51E-14	1.66E-12	-0.626272657	M1	Female	trans
cg09096476_SNORD58C	2.51E-14	1.66E-12	-0.727101695	M1	Female	trans
cg09096476_AP1B1P1	2.51E-14	1.66E-12	-0.720433608	M1	Female	trans
cg19452914_OPRPN	2.52E-14	1.67E-12	-1.408186535	M1	Female	trans
cg03575231_LINGO1	2.52E-14	1.67E-12	-0.712089878	M1	Female	trans
cg09861922_ENSG00000232999	2.53E-14	1.67E-12	-1.66354608	M1	Female	trans
cg07320976_LINC01514	2.53E-14	1.67E-12	-0.847254803	M1	Female	trans
cg25217772_LINC02782	2.53E-14	1.68E-12	-0.91527276	M1	Female	trans
cg04578283_RPL35P5	2.53E-14	1.68E-12	-1.77800398	M1	Female	trans
cg03378057_ENSG00000223742	2.54E-14	1.68E-12	-0.967035201	M1	Female	trans
cg02251147_RNU6-462P	2.54E-14	1.68E-12	-0.566911826	M1	Female	trans
cg23891601_ENSG00000227098	2.54E-14	1.68E-12	-0.894835518	M1	Female	trans
cg07994735_CCL20	2.54E-14	1.68E-12	-1.040591891	M1	Female	trans
cg26152108_GAGE12D	2.54E-14	1.68E-12	-0.765006446	M1	Female	trans
cg10659736_RNU6-793P	2.54E-14	1.68E-12	-0.99634472	M1	Female	trans
cg02057688_ZP4	2.55E-14	1.68E-12	-0.630559727	M1	Female	trans
cg04667681_RNU5E-5P	2.55E-14	1.69E-12	-0.323119053	M1	Female	trans
cg20638896_BTG2	2.57E-14	1.70E-12	-1.417295141	M1	Female	trans
cg02251147_LINC01141	2.57E-14	1.70E-12	-1.044094776	M1	Female	trans
cg14170201_TNFSF18	2.57E-14	1.70E-12	-1.029987781	M1	Female	trans
cg12356249_SLC9B2	2.57E-14	1.70E-12	-0.604443661	M1	Female	trans
cg09024862_ENSG00000226542	2.57E-14	1.70E-12	-1.285677717	M1	Female	trans
cg01861555_OR2AS1P	2.57E-14	1.70E-12	-0.473604412	M1	Female	trans
cg03453232_ENSG00000235932	2.57E-14	1.70E-12	-0.953946479	M1	Female	trans
cg20683445_SNORD115-2	2.59E-14	1.71E-12	-0.686015376	M1	Female	trans
cg19383909_LINC01648	2.59E-14	1.71E-12	-0.913218099	M1	Female	trans
cg14378465_TRY2P	2.60E-14	1.71E-12	-0.647751107	M1	Female	trans
cg07830906_OPN1LW	2.60E-14	1.72E-12	-1.080840483	M1	Female	trans
cg23976437_RPS3AP33	2.61E-14	1.72E-12	-0.670301916	M1	Female	trans
cg01708411_SAMD9L	2.61E-14	1.72E-12	0.890705224	M1	Female	trans
cg19074709_PRB2	2.61E-14	1.72E-12	-0.679555591	M1	Female	trans
cg08880327_SNORA3C	2.61E-14	1.72E-12	-0.766083311	M1	Female	trans
cg09760986_ENSG00000231397	2.62E-14	1.73E-12	-0.971089653	M1	Female	trans
cg08012663_TRBV10-2	2.62E-14	1.73E-12	-1.17750171	M1	Female	trans
cg07485723_LINC02663	2.63E-14	1.74E-12	0.745741392	M1	Female	trans
cg10991855_C2CD4A	2.64E-14	1.75E-12	-0.987059109	M1	Female	trans
cg23328066_ENSG00000213393	2.65E-14	1.75E-12	0.542719119	M1	Female	trans
cg21711368_LINC02476	2.66E-14	1.76E-12	-0.624179898	M1	Female	trans
cg12659158_OR6K5P	2.67E-14	1.76E-12	-0.79186244	M1	Female	trans
cg07485723_RN7SKP225	2.67E-14	1.76E-12	0.550620407	M1	Female	trans
cg09817248_GAGE2A	2.67E-14	1.76E-12	0.481567804	M1	Female	trans
cg04667681_MTND6P24	2.68E-14	1.77E-12	-0.737114034	M1	Female	trans
cg26598859_OR2T12	2.68E-14	1.77E-12	-0.821812425	M1	Female	trans
cg15335251_MIR371A	2.68E-14	1.77E-12	-1.347482695	M1	Female	trans
cg09152224_OR10G9	2.69E-14	1.77E-12	-1.066083736	M1	Female	trans
cg24636969_RNA5SP387	2.69E-14	1.77E-12	0.921834087	M1	Female	trans
cg23328066_SMR3A	2.70E-14	1.78E-12	0.653290749	M1	Female	trans
cg26340737_RNU6-392P	2.70E-14	1.78E-12	1.111716331	M1	Female	trans
cg14703553_RN7SL132P	2.71E-14	1.79E-12	-1.737710668	M1	Female	trans
cg20160035_MIR1228	2.71E-14	1.79E-12	-0.803097226	M1	Female	trans
cg16770243_HRH4	2.71E-14	1.79E-12	-0.753641792	M1	Female	trans
cg15541606_OR5H15	2.71E-14	1.79E-12	0.990426015	M1	Female	trans
cg00144679_RNU6-984P	2.72E-14	1.79E-12	-0.616059389	M1	Female	trans
cg14946503_USP17L15	2.73E-14	1.80E-12	-0.600351636	M1	Female	trans
cg19593182_ENSG00000227625	2.74E-14	1.80E-12	-0.858962247	M1	Female	trans
cg20638896_PITX3	2.74E-14	1.81E-12	-1.514110361	M1	Female	trans
cg19383909_OR2T1	2.74E-14	1.81E-12	-0.945669961	M1	Female	trans
cg20936529_FRG2B	2.74E-14	1.81E-12	-1.265712105	M1	Female	trans
cg01224863_RNU6-289P	2.75E-14	1.81E-12	-0.948029872	M1	Female	trans
cg21711368_OR2J4P	2.76E-14	1.82E-12	-0.83294029	M1	Female	trans
cg25212717_APLP1	2.80E-14	1.84E-12	-1.224008187	M1	Female	trans
cg25979180_RNU6ATAC16P	2.80E-14	1.84E-12	-0.495565571	M1	Female	trans
cg20011860_ENSG00000231207	2.80E-14	1.85E-12	-1.112958713	M1	Female	trans
cg13981054_MIR101-1	2.80E-14	1.85E-12	0.477267978	M1	Female	trans
cg03859313_ALDOC	2.80E-14	1.85E-12	0.606261569	M1	Female	trans
cg12377084_MUC7	2.81E-14	1.85E-12	-1.245359285	M1	Female	trans
cg12282100_LINC00905	2.81E-14	1.85E-12	0.807667776	M1	Female	trans
cg22762615_MIR578	2.81E-14	1.85E-12	0.680191993	M1	Female	trans
cg24430871_RPL23AP71	2.81E-14	1.85E-12	-0.910890732	M1	Female	trans
cg13781609_IGHV4-39	2.82E-14	1.86E-12	-0.578265395	M1	Female	trans
cg13322601_RNU6-984P	2.82E-14	1.86E-12	-0.56958999	M1	Female	trans
cg09081941_NCF2	2.83E-14	1.86E-12	-1.210464765	M1	Female	trans
cg04152562_ELOCP12	2.83E-14	1.86E-12	-0.975205762	M1	Female	trans
cg00632358_MTND6P9	2.83E-14	1.86E-12	-1.459002822	M1	Female	trans
cg00632358_MEMO1P3	2.83E-14	1.86E-12	-1.035513152	M1	Female	trans
cg00632358_RPSAP34	2.83E-14	1.86E-12	-0.654427824	M1	Female	trans
cg00632358_RN7SL255P	2.83E-14	1.86E-12	-0.27417059	M1	Female	trans
cg00632358_GTF3AP5	2.83E-14	1.86E-12	-1.459002822	M1	Female	trans
cg00632358_MYF6	2.83E-14	1.86E-12	-0.84866554	M1	Female	trans
cg00632358_LINC01425	2.83E-14	1.86E-12	-1.459002822	M1	Female	trans
cg00632358_KRTAP10-4	2.83E-14	1.86E-12	-1.253133878	M1	Female	trans
cg00632358_IGLJ4	2.83E-14	1.86E-12	-0.817739683	M1	Female	trans
cg00632358_ENSG00000240842	2.83E-14	1.86E-12	-1.459002822	M1	Female	trans
cg00632358_GSX2	2.83E-14	1.86E-12	-0.588503955	M1	Female	trans
cg26221506_RNU5F-6P	2.84E-14	1.86E-12	-0.272495139	M1	Female	trans
cg26221506_RNU1-65P	2.84E-14	1.86E-12	-0.772129192	M1	Female	trans
cg26221506_RN7SL304P	2.84E-14	1.86E-12	-0.81208496	M1	Female	trans
cg26221506_RPS7P2	2.84E-14	1.86E-12	-0.47236956	M1	Female	trans
cg26221506_MIR1285-2	2.84E-14	1.86E-12	-0.576369452	M1	Female	trans
cg26221506_LINC01826	2.84E-14	1.86E-12	-0.81208496	M1	Female	trans
cg26221506_NPM1P28	2.84E-14	1.86E-12	-0.81208496	M1	Female	trans
cg26221506_TAAR2	2.84E-14	1.86E-12	-0.728512633	M1	Female	trans
cg26221506_DEFB106B	2.84E-14	1.86E-12	-0.81208496	M1	Female	trans
cg26221506_AIFM1P1	2.84E-14	1.86E-12	-0.576369452	M1	Female	trans
cg26221506_GPN3P1	2.84E-14	1.86E-12	-0.81208496	M1	Female	trans
cg26221506_CTBP2P6	2.84E-14	1.86E-12	-0.81208496	M1	Female	trans
cg26221506_OR4X2	2.84E-14	1.86E-12	-0.47236956	M1	Female	trans
cg26221506_OR8F1P	2.84E-14	1.86E-12	-0.81208496	M1	Female	trans
cg26221506_RNA5SP375	2.84E-14	1.86E-12	-0.544990279	M1	Female	trans
cg26221506_LINC02418	2.84E-14	1.86E-12	-0.576369452	M1	Female	trans
cg26221506_GXYLT1P1	2.84E-14	1.86E-12	-0.81208496	M1	Female	trans
cg26221506_RPL18AP17	2.84E-14	1.86E-12	-0.81208496	M1	Female	trans
cg26221506_SPACA7	2.84E-14	1.86E-12	-0.81208496	M1	Female	trans
cg26221506_RNASE11	2.84E-14	1.86E-12	-0.81208496	M1	Female	trans
cg26221506_RPL9P6	2.84E-14	1.86E-12	-0.81208496	M1	Female	trans
cg26221506_YRDCP3	2.84E-14	1.86E-12	-0.81208496	M1	Female	trans
cg26221506_Y_RNA	2.84E-14	1.86E-12	-0.81208496	M1	Female	trans
cg26221506_ENSG00000220240	2.84E-14	1.86E-12	-0.81208496	M1	Female	trans
cg26221506_RN7SKP267	2.84E-14	1.86E-12	-0.81208496	M1	Female	trans
cg26221506_ENSG00000225280	2.84E-14	1.86E-12	-0.576369452	M1	Female	trans
cg26221506_ENSG00000227489	2.84E-14	1.86E-12	-0.81208496	M1	Female	trans
cg26221506_ENSG00000228528	2.84E-14	1.86E-12	-0.364256316	M1	Female	trans
cg26221506_ENSG00000230779	2.84E-14	1.86E-12	-0.81208496	M1	Female	trans
cg26221506_ENSG00000231698	2.84E-14	1.86E-12	-0.81208496	M1	Female	trans
cg26221506_ENSG00000232167	2.84E-14	1.86E-12	-0.81208496	M1	Female	trans
cg26221506_ENSG00000234595	2.84E-14	1.86E-12	-0.81208496	M1	Female	trans
cg26221506_ENSG00000235845	2.84E-14	1.86E-12	-0.452011676	M1	Female	trans
cg26221506_ENSG00000237699	2.84E-14	1.86E-12	-0.364256316	M1	Female	trans
cg26221506_ENSG00000237747	2.84E-14	1.86E-12	-0.81208496	M1	Female	trans
cg26221506_SALL4P2	2.84E-14	1.86E-12	-0.576369452	M1	Female	trans
cg26221506_ENSG00000242222	2.84E-14	1.86E-12	-0.576369452	M1	Female	trans
cg26221506_ENSG00000242295	2.84E-14	1.86E-12	-0.81208496	M1	Female	trans
cg26221506_ENSG00000243296	2.84E-14	1.86E-12	-0.576369452	M1	Female	trans
cg07994735_COL5A3	2.85E-14	1.87E-12	-1.074243259	M1	Female	trans
cg13337086_GAPDHP57	2.85E-14	1.87E-12	-1.289734122	M1	Female	trans
cg26788903_ENSG00000230840	2.85E-14	1.87E-12	-0.804505049	M1	Female	trans
cg20638896_NAMPTP1	2.85E-14	1.87E-12	-1.418579559	M1	Female	trans
cg13354794_GUSBP6	2.86E-14	1.87E-12	-0.500364986	M1	Female	trans
cg01666490_OR13C6P	2.86E-14	1.88E-12	-0.875491436	M1	Female	trans
cg26162150_NKX2-4	2.86E-14	1.88E-12	0.440680292	M1	Female	trans
cg02302000_MIR769	2.86E-14	1.88E-12	-1.743380424	M1	Female	trans
cg11662061_ALPI	2.87E-14	1.88E-12	-0.686689178	M1	Female	trans
cg18054408_LPCAT2BP	2.87E-14	1.88E-12	-0.822206507	M1	Female	trans
cg18054408_RN7SKP212	2.87E-14	1.88E-12	-0.448884539	M1	Female	trans
cg18054408_OR2A41P	2.87E-14	1.88E-12	-0.897769078	M1	Female	trans
cg18054408_ASB10	2.87E-14	1.88E-12	-0.897769078	M1	Female	trans
cg18054408_LINC00408	2.87E-14	1.88E-12	-1.000757891	M1	Female	trans
cg18054408_ENSG00000216913	2.87E-14	1.88E-12	-1.000757891	M1	Female	trans
cg18054408_RN7SL564P	2.87E-14	1.88E-12	-0.49136237	M1	Female	trans
cg18054408_ENSG00000225598	2.87E-14	1.88E-12	-0.710278241	M1	Female	trans
cg18054408_RPL35AP37	2.87E-14	1.88E-12	-0.411103254	M1	Female	trans
cg18054408_RNU6-1151P	2.87E-14	1.88E-12	-0.335804349	M1	Female	trans
cg18054408_RN7SKP94	2.87E-14	1.88E-12	-0.069984941	M1	Female	trans
cg16792066_STYXL2	2.88E-14	1.89E-12	0.565602186	M1	Female	trans
cg02735204_RNU1-31P	2.88E-14	1.89E-12	-0.815747772	M1	Female	trans
cg04337937_GOLGA6L2	2.89E-14	1.89E-12	-0.852029604	M1	Female	trans
cg08188698_RPL21P18	2.89E-14	1.89E-12	-1.110879235	M1	Female	trans
cg27582739_MIR769	2.89E-14	1.89E-12	1.805857471	M1	Female	trans
cg07075387_RNU6-274P	2.89E-14	1.90E-12	-0.644808264	M1	Female	trans
cg15488978_C10orf99	2.91E-14	1.90E-12	-0.965845614	M1	Female	trans
cg04518477_IGLV3-10	2.91E-14	1.91E-12	0.809688759	M1	Female	trans
cg24360513_ENSG00000235059	2.91E-14	1.91E-12	0.29551192	M1	Female	trans
cg16754847_RNA5SP389	2.91E-14	1.91E-12	-1.631559914	M1	Female	trans
cg19306368_RNA5SP389	2.92E-14	1.91E-12	0.996513273	M1	Female	trans
cg08433110_ENSG00000228680	2.93E-14	1.92E-12	-1.622089384	M1	Female	trans
cg14646214_ENSG00000224918	2.93E-14	1.92E-12	-1.131289873	M1	Female	trans
cg11478335_OR7E85BP	2.93E-14	1.92E-12	-1.199154093	M1	Female	trans
cg05387905_LINC02487	2.94E-14	1.93E-12	-1.280299137	M1	Female	trans
cg08081346_SLC4A1	2.95E-14	1.93E-12	-0.721008052	M1	Female	trans
cg20160035_FOXL2NB	2.95E-14	1.93E-12	-0.784634463	M1	Female	trans
cg18661550_ENSG00000228153	2.96E-14	1.94E-12	-0.860169994	M1	Female	trans
cg01140770_ZDHHC20P2	2.96E-14	1.94E-12	-1.132488377	M1	Female	trans
cg04342425_VIL1	2.96E-14	1.94E-12	-0.57619531	M1	Female	trans
cg06738890_ADI1P1	2.96E-14	1.94E-12	-1.552474838	M1	Female	trans
cg14861778_MIR133B	2.97E-14	1.95E-12	-0.439447035	M1	Female	trans
cg20505445_RNU6-11P	2.98E-14	1.95E-12	-0.841626824	M1	Female	trans
cg12659158_ENSG00000198491	2.99E-14	1.96E-12	-0.743820663	M1	Female	trans
cg04938082_CDY5P	2.99E-14	1.96E-12	-0.621068404	M1	Female	trans
cg04938082_CDY9P	2.99E-14	1.96E-12	-0.621068404	M1	Female	trans
cg20888499_SLC6A1	3.00E-14	1.96E-12	-0.739604501	M1	Female	trans
cg18811157_CYP2AB1P	3.00E-14	1.96E-12	-0.794364844	M1	Female	trans
cg04751533_STYXL2	3.00E-14	1.96E-12	-0.777278867	M1	Female	trans
cg14646214_AFF2	3.00E-14	1.96E-12	-0.961009729	M1	Female	trans
cg16792066_OAZ1P1	3.00E-14	1.96E-12	0.335548855	M1	Female	trans
cg03248151_LINC01648	3.00E-14	1.96E-12	-1.162520676	M1	Female	trans
cg13404427_HTR3C2P	3.00E-14	1.97E-12	-0.670943896	M1	Female	trans
cg01708411_ENSG00000226535	3.01E-14	1.97E-12	0.92087354	M1	Female	trans
cg20638896_PDZK1IP1	3.01E-14	1.97E-12	-1.455095841	M1	Female	trans
cg24360513_OR10G7	3.02E-14	1.98E-12	0.826703895	M1	Female	trans
cg13409898_HES3	3.02E-14	1.98E-12	-0.846309537	M1	Female	trans
cg06820104_TRBV5-4	3.03E-14	1.98E-12	-0.908589601	M1	Female	trans
cg12910951_LINC00328-2P	3.03E-14	1.98E-12	1.240362088	M1	Female	trans
cg16711084_RN7SKP42	3.04E-14	1.98E-12	-1.269414499	M1	Female	trans
cg12910951_PRSS40A	3.04E-14	1.99E-12	0.894426273	M1	Female	trans
cg20683445_ENSG00000235186	3.05E-14	2.00E-12	-0.690734793	M1	Female	trans
cg10787600_TDRD5	3.07E-14	2.00E-12	-1.485687336	M1	Female	trans
cg03597063_RN7SL87P	3.07E-14	2.01E-12	-0.723227148	M1	Female	trans
cg05713971_ENSG00000228800	3.07E-14	2.01E-12	0.930081911	M1	Female	trans
cg20295071_ENSG00000236248	3.10E-14	2.03E-12	0.544539109	M1	Female	trans
cg01354206_LINC02778	3.10E-14	2.03E-12	-0.902042155	M1	Female	trans
cg04783966_VIL1	3.11E-14	2.03E-12	0.575875978	M1	Female	trans
cg13127920_ENTHD1	3.11E-14	2.03E-12	-0.973713502	M1	Female	trans
cg14646214_SLC2A3	3.12E-14	2.04E-12	-1.001092159	M1	Female	trans
cg20540806_CYP2AB1P	3.12E-14	2.04E-12	0.537272394	M1	Female	trans
cg07485723_DYNLL1P3	3.14E-14	2.05E-12	0.632395486	M1	Female	trans
cg19822890_OR7E140P	3.14E-14	2.05E-12	-0.959590524	M1	Female	trans
cg02420010_RN7SL291P	3.15E-14	2.06E-12	0.559378615	M1	Female	trans
cg08433110_ENSG00000224605	3.15E-14	2.06E-12	-1.72288244	M1	Female	trans
cg21766141_IGHJ6	3.15E-14	2.06E-12	-0.350576394	M1	Female	trans
cg05821771_C1DP3	3.16E-14	2.06E-12	-0.838567859	M1	Female	trans
cg17158894_ENSG00000232042	3.16E-14	2.06E-12	-0.857434602	M1	Female	trans
cg20935363_FAM95B1	3.17E-14	2.07E-12	0.919891854	M1	Female	trans
cg20935363_ENSG00000237316	3.17E-14	2.07E-12	1.054687914	M1	Female	trans
cg07830906_CCT6P4	3.18E-14	2.08E-12	-0.887633482	M1	Female	trans
cg16187147_MIR30A	3.18E-14	2.08E-12	-0.81251325	M1	Female	trans
cg05868023_ENSG00000240975	3.19E-14	2.08E-12	0.722763049	M1	Female	trans
cg20214135_RNU6-392P	3.19E-14	2.08E-12	-1.391862697	M1	Female	trans
cg14703553_NID2	3.20E-14	2.09E-12	-1.273128533	M1	Female	trans
cg09789229_CCL19	3.20E-14	2.09E-12	-0.746089794	M1	Female	trans
cg02990361_BPIFC	3.21E-14	2.09E-12	0.984266894	M1	Female	trans
cg17364850_C11orf98P1	3.22E-14	2.10E-12	-0.948489051	M1	Female	trans
cg07509352_GAPDHP32	3.22E-14	2.10E-12	-0.85139778	M1	Female	trans
cg05448209_CST4	3.23E-14	2.11E-12	-0.708167566	M1	Female	trans
cg26167186_OCLNP1	3.23E-14	2.11E-12	0.87810935	M1	Female	trans
cg11850659_RNU7-185P	3.23E-14	2.11E-12	-0.220571188	M1	Female	trans
cg11850659_PIP5K1P2	3.23E-14	2.11E-12	-0.789783329	M1	Female	trans
cg11850659_IGHD5-24	3.23E-14	2.11E-12	-0.789783329	M1	Female	trans
cg11850659_NLRP5	3.23E-14	2.11E-12	-0.746785305	M1	Female	trans
cg11850659_ENSG00000225175	3.23E-14	2.11E-12	-0.499130489	M1	Female	trans
cg11850659_ENSG00000225881	3.23E-14	2.11E-12	-0.562676008	M1	Female	trans
cg11850659_ENSG00000225974	3.23E-14	2.11E-12	-0.424654267	M1	Female	trans
cg11850659_ENSG00000237590	3.23E-14	2.11E-12	-0.789783329	M1	Female	trans
cg11850659_XRCC6P3	3.23E-14	2.11E-12	-1.112777856	M1	Female	trans
cg11850659_RNU6-968P	3.23E-14	2.11E-12	-1.112777856	M1	Female	trans
cg11850659_SLC25A20P1	3.23E-14	2.11E-12	-1.112777856	M1	Female	trans
cg11850659_MTATP6P21	3.23E-14	2.11E-12	-1.112777856	M1	Female	trans
cg11850659_RPS2P52	3.23E-14	2.11E-12	-1.112777856	M1	Female	trans
cg11850659_OR4K12P	3.23E-14	2.11E-12	-1.112777856	M1	Female	trans
cg11850659_RBMY1F	3.23E-14	2.11E-12	-1.112777856	M1	Female	trans
cg11850659_MED28P4	3.23E-14	2.11E-12	-1.112777856	M1	Female	trans
cg00557704_RNA5SP451	3.23E-14	2.11E-12	-0.96070518	M1	Female	trans
cg26338386_OR4M1	3.23E-14	2.11E-12	-1.108374269	M1	Female	trans
cg05387905_ENSG00000225708	3.25E-14	2.12E-12	-1.268035912	M1	Female	trans
cg01791737_LRRC31	3.25E-14	2.12E-12	0.454112816	M1	Female	trans
cg04571903_TRBV11-2	3.26E-14	2.12E-12	-0.810910765	M1	Female	trans
cg17300451_SNORD113-3	3.27E-14	2.13E-12	-0.756096338	M1	Female	trans
cg20683445_SOX17	3.28E-14	2.14E-12	-0.663060864	M1	Female	trans
cg08880327_DCDC2C	3.31E-14	2.16E-12	-0.453281842	M1	Female	trans
cg22804805_CBX1P3	3.32E-14	2.16E-12	-0.991457281	M1	Female	trans
cg25212717_ELAVL3	3.33E-14	2.17E-12	-1.223173187	M1	Female	trans
cg21052958_ENSG00000233720	3.34E-14	2.18E-12	-0.583948247	M1	Female	trans
cg09828310_RPL7AP7	3.34E-14	2.18E-12	-0.923560085	M1	Female	trans
cg06540372_GGCTP3	3.37E-14	2.19E-12	-0.844571761	M1	Female	trans
cg06540372_ENSG00000224400	3.37E-14	2.19E-12	-0.791106284	M1	Female	trans
cg06540372_ENSG00000230432	3.37E-14	2.19E-12	-1.057506793	M1	Female	trans
cg06540372_MTND2P19	3.37E-14	2.19E-12	-0.836656199	M1	Female	trans
cg06540372_AKR1B1P2	3.37E-14	2.19E-12	-0.836656199	M1	Female	trans
cg06540372_SAR1AP1	3.37E-14	2.19E-12	-0.752836095	M1	Female	trans
cg06540372_SNORD114-22	3.37E-14	2.19E-12	-1.178820137	M1	Female	trans
cg06540372_KIF2B	3.37E-14	2.19E-12	-1.178820137	M1	Female	trans
cg06540372_OR7E19P	3.37E-14	2.19E-12	-1.178820137	M1	Female	trans
cg06540372_RNU6-924P	3.37E-14	2.19E-12	-0.836656199	M1	Female	trans
cg06540372_ENSG00000234918	3.37E-14	2.19E-12	-0.752836095	M1	Female	trans
cg05577657_HNRNPA1P23	3.37E-14	2.19E-12	-1.156935226	M1	Female	trans
cg00531592_CDY8P	3.37E-14	2.19E-12	-0.92089716	M1	Female	trans
cg00232388_ENSG00000243038	3.38E-14	2.20E-12	-1.014329393	M1	Female	trans
cg12269905_NXPH4	3.38E-14	2.20E-12	-0.632069741	M1	Female	trans
cg23127183_LINC00328-2P	3.39E-14	2.21E-12	1.019106355	M1	Female	trans
cg20121803_LINC02247	3.40E-14	2.21E-12	0.868157636	M1	Female	trans
cg27017993_ENSG00000223504	3.40E-14	2.21E-12	-0.684466888	M1	Female	trans
cg05713971_LINC01696	3.41E-14	2.22E-12	0.944034512	M1	Female	trans
cg07509352_NIFKP9	3.42E-14	2.22E-12	-1.211044999	M1	Female	trans
cg07509352_HDGFL1	3.42E-14	2.22E-12	-1.086415368	M1	Female	trans
cg07509352_RCN1P1	3.42E-14	2.22E-12	-0.773416028	M1	Female	trans
cg07509352_OR51A6P	3.42E-14	2.22E-12	-1.211044999	M1	Female	trans
cg07509352_RN7SL167P	3.42E-14	2.22E-12	-0.543207684	M1	Female	trans
cg07509352_TUBA3C	3.42E-14	2.22E-12	-0.859527483	M1	Female	trans
cg07509352_LINC00433	3.42E-14	2.22E-12	-0.543207684	M1	Female	trans
cg07509352_RNA5SP447	3.42E-14	2.22E-12	-1.211044999	M1	Female	trans
cg07509352_ENSG00000201465	3.42E-14	2.22E-12	-1.211044999	M1	Female	trans
cg07509352_RNU4-6P	3.42E-14	2.22E-12	-0.859527483	M1	Female	trans
cg07509352_SSXP3	3.42E-14	2.22E-12	-1.211044999	M1	Female	trans
cg07509352_ENSG00000228539	3.42E-14	2.22E-12	-1.211044999	M1	Female	trans
cg07509352_ENSG00000243574	3.42E-14	2.22E-12	-1.211044999	M1	Female	trans
cg04513703_RNA5SP139	3.43E-14	2.23E-12	-0.942677654	M1	Female	trans
cg15139063_AKR1D1P1	3.43E-14	2.23E-12	-0.68480721	M1	Female	trans
cg05868023_LINC01114	3.44E-14	2.24E-12	0.80217023	M1	Female	trans
cg10387963_OR5AC2	3.45E-14	2.24E-12	-0.712369567	M1	Female	trans
cg17653352_KCNJ3	3.45E-14	2.24E-12	-0.858159706	M1	Female	trans
cg23929072_CSF2RB	3.47E-14	2.25E-12	0.946743047	M1	Female	trans
cg12251126_CBX1P3	3.48E-14	2.26E-12	-0.934477111	M1	Female	trans
cg12594940_ENSG00000234811	3.49E-14	2.27E-12	-0.768525576	M1	Female	trans
cg25212717_BRINP2	3.50E-14	2.27E-12	-1.243325949	M1	Female	trans
cg14864044_DMC1	3.50E-14	2.27E-12	-1.036501651	M1	Female	trans
cg08188698_RPS23P7	3.51E-14	2.28E-12	-1.264330943	M1	Female	trans
cg02673703_TNFSF18	3.51E-14	2.28E-12	-0.641595484	M1	Female	trans
cg03575231_TMEM151A	3.52E-14	2.29E-12	-0.675534194	M1	Female	trans
cg01538049_ENSG00000230936	3.52E-14	2.29E-12	-1.28342806	M1	Female	trans
cg03123424_ENSG00000228255	3.52E-14	2.29E-12	-0.619132567	M1	Female	trans
cg02057688_CSH1	3.54E-14	2.30E-12	-0.670503132	M1	Female	trans
cg26972832_H2AC9P	3.54E-14	2.30E-12	-0.97554896	M1	Female	trans
cg20683445_ENSG00000232188	3.54E-14	2.30E-12	-0.701974049	M1	Female	trans
cg02351219_RNU6-465P	3.54E-14	2.30E-12	-1.017205025	M1	Female	trans
cg20888499_FAM224A	3.55E-14	2.30E-12	-0.778667038	M1	Female	trans
cg08433110_OR2S1P	3.56E-14	2.31E-12	-1.535203427	M1	Female	trans
cg25439845_LINC02782	3.56E-14	2.31E-12	-0.635696119	M1	Female	trans
cg09081941_LRRC25	3.56E-14	2.31E-12	-1.280007803	M1	Female	trans
cg12269905_LINC00905	3.56E-14	2.31E-12	-0.775838167	M1	Female	trans
cg21428780_ALAS2	3.57E-14	2.31E-12	-1.222803092	M1	Female	trans
cg22806076_ENSG00000230192	3.57E-14	2.32E-12	-1.263137673	M1	Female	trans
cg02202484_FRG2B	3.57E-14	2.32E-12	-0.962541353	M1	Female	trans
cg09473676_ENSG00000198358	3.57E-14	2.32E-12	-0.705383185	M1	Female	trans
cg13440411_LEFTY2	3.58E-14	2.32E-12	-1.165890987	M1	Female	trans
cg07748567_IGKV2D-26	3.59E-14	2.33E-12	-0.116835783	M1	Female	trans
cg07748567_ENSG00000225304	3.59E-14	2.33E-12	-0.961489231	M1	Female	trans
cg07748567_GRPEL2P2	3.59E-14	2.33E-12	-0.513296392	M1	Female	trans
cg07748567_MIR1-1HG	3.59E-14	2.33E-12	-0.830600188	M1	Female	trans
cg07748567_ACTG1P21	3.59E-14	2.33E-12	-1.170287423	M1	Female	trans
cg07748567_LINC01804	3.59E-14	2.33E-12	-1.049852188	M1	Female	trans
cg07748567_RNA5SP232	3.59E-14	2.33E-12	-1.170287423	M1	Female	trans
cg07748567_RPA2P2	3.59E-14	2.33E-12	-0.39224043	M1	Female	trans
cg07748567_OR51N1P	3.59E-14	2.33E-12	-0.472047597	M1	Female	trans
cg07748567_ENSG00000225387	3.59E-14	2.33E-12	-0.524926094	M1	Female	trans
cg07748567_ENSG00000227459	3.59E-14	2.33E-12	-1.170287423	M1	Female	trans
cg07748567_ENSG00000227930	3.59E-14	2.33E-12	-1.170287423	M1	Female	trans
cg07748567_ENSG00000236238	3.59E-14	2.33E-12	-1.170287423	M1	Female	trans
cg04152562_HNRNPA1P23	3.59E-14	2.33E-12	-1.117523748	M1	Female	trans
cg02251147_CRNN	3.60E-14	2.33E-12	-1.050376545	M1	Female	trans
cg20638896_NLRC4	3.61E-14	2.34E-12	-1.482616031	M1	Female	trans
cg15865055_KCNA1	3.61E-14	2.34E-12	-1.29400258	M1	Female	trans
cg25716065_TCHH	3.61E-14	2.34E-12	0.858694714	M1	Female	trans
cg20683445_CYP2AB1P	3.61E-14	2.34E-12	-0.599997721	M1	Female	trans
cg06460122_RNU4-88P	3.61E-14	2.34E-12	-0.706144131	M1	Female	trans
cg10217166_LIMD1-AS1	3.62E-14	2.34E-12	-0.863284617	M1	Female	trans
cg05269124_ASS1P9	3.62E-14	2.34E-12	-1.055125808	M1	Female	trans
cg27573735_ENSG00000233778	3.62E-14	2.35E-12	0.479641929	M1	Female	trans
cg04218584_RAB28P1	3.62E-14	2.35E-12	-0.376413686	M1	Female	trans
cg22646311_SYN3	3.62E-14	2.35E-12	0.890542696	M1	Female	trans
cg18400586_GPR160P1	3.63E-14	2.35E-12	-1.190172166	M1	Female	trans
cg26287474_ENSG00000225718	3.64E-14	2.36E-12	-1.425231486	M1	Female	trans
cg20121803_LINC02663	3.64E-14	2.36E-12	1.028774983	M1	Female	trans
cg24711324_RNU6-525P	3.65E-14	2.36E-12	-0.880977109	M1	Female	trans
cg14227773_R3HDML	3.65E-14	2.37E-12	-0.42515767	M1	Female	trans
cg14227773_ENSG00000233352	3.65E-14	2.37E-12	-0.42515767	M1	Female	trans
cg14227773_Metazoa_SRP	3.65E-14	2.37E-12	-0.41746626	M1	Female	trans
cg14227773_YY1P2	3.65E-14	2.37E-12	-1.034970873	M1	Female	trans
cg14227773_SPTLC1P3	3.65E-14	2.37E-12	-1.034970873	M1	Female	trans
cg14227773_MIR1272	3.65E-14	2.37E-12	-0.700833982	M1	Female	trans
cg26243156_SNORD54	3.67E-14	2.38E-12	-0.660834307	M1	Female	trans
cg03575231_OR2L3	3.67E-14	2.38E-12	-0.789014268	M1	Female	trans
cg02232418_DLK1	3.68E-14	2.38E-12	-1.506258895	M1	Female	trans
cg09024862_ENSG00000228112	3.68E-14	2.38E-12	-1.15737379	M1	Female	trans
cg05292018_HLA-T	3.68E-14	2.38E-12	-0.831408433	M1	Female	trans
cg06460122_ENSG00000232057	3.69E-14	2.39E-12	-0.723327363	M1	Female	trans
cg04487202_IFIT3	3.69E-14	2.39E-12	-1.284216971	M1	Female	trans
cg04329977_ENSG00000229066	3.69E-14	2.39E-12	0.364593017	M1	Female	trans
cg25479848_HOXD3	3.70E-14	2.39E-12	-0.947551792	M1	Female	trans
cg07722359_LINC01696	3.70E-14	2.40E-12	-0.70378612	M1	Female	trans
cg03170665_RPL5P33	3.72E-14	2.40E-12	-0.2245019	M1	Female	trans
cg03170665_LCE2B	3.72E-14	2.40E-12	-1.031153045	M1	Female	trans
cg03170665_OR10J6P	3.72E-14	2.40E-12	-0.731850907	M1	Female	trans
cg03170665_CNN2P11	3.72E-14	2.40E-12	-0.692006887	M1	Female	trans
cg03170665_MTND4P28	3.72E-14	2.40E-12	-1.031153045	M1	Female	trans
cg03170665_PRR23B	3.72E-14	2.40E-12	-1.031153045	M1	Female	trans
cg03170665_GPR53P	3.72E-14	2.40E-12	-1.031153045	M1	Female	trans
cg03170665_RPL23AP46	3.72E-14	2.40E-12	-1.031153045	M1	Female	trans
cg03170665_DEFA7P	3.72E-14	2.40E-12	-1.031153045	M1	Female	trans
cg03170665_RNU1-101P	3.72E-14	2.40E-12	-0.925036242	M1	Female	trans
cg03170665_PAICSP2	3.72E-14	2.40E-12	-1.031153045	M1	Female	trans
cg03170665_Y_RNA	3.72E-14	2.40E-12	-1.031153045	M1	Female	trans
cg03170665_MIR764	3.72E-14	2.40E-12	-1.031153045	M1	Female	trans
cg03170665_ENSG00000225480	3.72E-14	2.40E-12	-0.731850907	M1	Female	trans
cg03170665_ENSG00000227475	3.72E-14	2.40E-12	-1.031153045	M1	Female	trans
cg03170665_ENSG00000228289	3.72E-14	2.40E-12	-1.031153045	M1	Female	trans
cg03170665_ENSG00000230867	3.72E-14	2.40E-12	-0.731850907	M1	Female	trans
cg03170665_ENSG00000236823	3.72E-14	2.40E-12	-1.031153045	M1	Female	trans
cg03170665_APCS	3.72E-14	2.40E-12	-0.599796	M1	Female	trans
cg03170665_MIR548XHG	3.72E-14	2.40E-12	-0.25052838	M1	Female	trans
cg03170665_RPL26P37	3.72E-14	2.40E-12	-0.57793909	M1	Female	trans
cg27399957_ENSG00000231397	3.72E-14	2.41E-12	-1.050792477	M1	Female	trans
cg24949324_PAX2	3.72E-14	2.41E-12	-0.539486398	M1	Female	trans
cg09789229_IGLV10-54	3.73E-14	2.41E-12	-1.110588903	M1	Female	trans
cg24202000_SLC22A2	3.73E-14	2.41E-12	-0.982113814	M1	Female	trans
cg20683445_ENSG00000233589	3.74E-14	2.41E-12	-0.618156863	M1	Female	trans
cg23127183_PRSS40A	3.74E-14	2.42E-12	0.734109482	M1	Female	trans
cg18811157_HNRNPA1P30	3.75E-14	2.42E-12	-0.961047522	M1	Female	trans
cg23668222_RPS3AP7	3.76E-14	2.43E-12	-0.856259642	M1	Female	trans
cg15691584_RBMY1E	3.76E-14	2.43E-12	-1.1010838	M1	Female	trans
cg04924345_RNU2-36P	3.77E-14	2.44E-12	-1.057848986	M1	Female	trans
cg23929072_SPRR2C	3.78E-14	2.44E-12	0.943306479	M1	Female	trans
cg10387963_AVP	3.78E-14	2.44E-12	-0.713157835	M1	Female	trans
cg02342233_OR52A1	3.79E-14	2.45E-12	-1.83354661	M1	Female	trans
cg07231446_RNU6-1024P	3.79E-14	2.45E-12	-0.373276216	M1	Female	trans
cg01164221_PIEZO1P2	3.80E-14	2.45E-12	-0.499957614	M1	Female	trans
cg01164221_ENSG00000240973	3.80E-14	2.45E-12	-1.108576071	M1	Female	trans
cg01164221_MTND2P20	3.80E-14	2.45E-12	-0.740941356	M1	Female	trans
cg01164221_VENTXP7	3.80E-14	2.45E-12	-1.651878922	M1	Female	trans
cg01164221_SOX14	3.80E-14	2.45E-12	-0.687223172	M1	Female	trans
cg01164221_RNA5SP215	3.80E-14	2.45E-12	-1.651878922	M1	Female	trans
cg01164221_SDAD1P4	3.80E-14	2.45E-12	-0.960856756	M1	Female	trans
cg01164221_LINC01047	3.80E-14	2.45E-12	-1.651878922	M1	Female	trans
cg01164221_ZNF971P	3.80E-14	2.45E-12	-1.651878922	M1	Female	trans
cg01164221_RNU6-98P	3.80E-14	2.45E-12	-1.651878922	M1	Female	trans
cg01164221_ENSG00000226905	3.80E-14	2.45E-12	-1.651878922	M1	Female	trans
cg01164221_GPR50-AS1	3.80E-14	2.45E-12	-1.651878922	M1	Female	trans
cg16841727_ENSG00000224330	3.83E-14	2.47E-12	-0.34490437	M1	Female	trans
cg16841727_TEX37	3.83E-14	2.47E-12	-0.386310165	M1	Female	trans
cg16841727_RNU6-371P	3.83E-14	2.47E-12	-1.027877607	M1	Female	trans
cg16841727_PRR23C	3.83E-14	2.47E-12	-1.027877607	M1	Female	trans
cg16841727_TRIM64EP	3.83E-14	2.47E-12	-1.027877607	M1	Female	trans
cg16841727_RPS29P27	3.83E-14	2.47E-12	-1.027877607	M1	Female	trans
cg16841727_ENSG00000235813	3.83E-14	2.47E-12	-1.027877607	M1	Female	trans
cg04726019_LINC02663	3.83E-14	2.47E-12	-1.02800536	M1	Female	trans
cg23929072_RNU6-1340P	3.83E-14	2.47E-12	0.784161113	M1	Female	trans
cg24863484_COL5A3	3.84E-14	2.47E-12	-0.894395189	M1	Female	trans
cg12594546_IGLV1-36	3.84E-14	2.47E-12	-0.806094744	M1	Female	trans
cg07570618_RNU4-88P	3.85E-14	2.48E-12	-0.743073173	M1	Female	trans
cg16395457_SNORD113-3	3.85E-14	2.48E-12	-0.829717063	M1	Female	trans
cg02251147_BAK1P2	3.85E-14	2.48E-12	-0.94728768	M1	Female	trans
cg26162150_KRTAP10-3	3.86E-14	2.49E-12	0.661859145	M1	Female	trans
cg17714581_MIR769	3.86E-14	2.49E-12	-1.185683173	M1	Female	trans
cg03248151_OR11A1	3.88E-14	2.50E-12	-1.204849784	M1	Female	trans
cg03248151_ENSG00000203335	3.88E-14	2.50E-12	-1.187704872	M1	Female	trans
cg07917878_C4orf51	3.89E-14	2.51E-12	-1.071913879	M1	Female	trans
cg16792066_ENSG00000237265	3.90E-14	2.51E-12	0.555751712	M1	Female	trans
cg04665311_SLC9B2	3.91E-14	2.52E-12	-0.853949287	M1	Female	trans
cg12356249_POSTN	3.92E-14	2.53E-12	-0.643217138	M1	Female	trans
cg15031917_MTCO3P40	3.92E-14	2.53E-12	0.950767651	M1	Female	trans
cg14646214_IL1R2	3.92E-14	2.53E-12	-1.034819414	M1	Female	trans
cg23987549_RPL32P8	3.93E-14	2.53E-12	0.808302306	M1	Female	trans
cg18447344_OR5H6	3.93E-14	2.53E-12	-1.028558959	M1	Female	trans
cg24377657_C4B	3.94E-14	2.54E-12	0.691819396	M1	Female	trans
cg00569101_ZAR1	3.94E-14	2.54E-12	-0.587698348	M1	Female	trans
cg18701685_HOXD9	3.95E-14	2.54E-12	0.582143305	M1	Female	trans
cg06779317_RNU6-1140P	3.96E-14	2.55E-12	-1.742719461	M1	Female	trans
cg02775254_ENSG00000237035	3.96E-14	2.55E-12	-0.727796672	M1	Female	trans
cg24706930_LINC01720	3.96E-14	2.55E-12	-0.872377676	M1	Female	trans
cg24706930_MTCO3P45	3.96E-14	2.55E-12	-0.872377676	M1	Female	trans
cg24706930_PSMB3P2	3.96E-14	2.55E-12	-0.872377676	M1	Female	trans
cg24706930_RNU6-1298P	3.96E-14	2.55E-12	-0.872377676	M1	Female	trans
cg24706930_RN7SKP223	3.96E-14	2.55E-12	-0.872377676	M1	Female	trans
cg24706930_LINC02681	3.96E-14	2.55E-12	-0.872377676	M1	Female	trans
cg24706930_B3GALNT2P1	3.96E-14	2.55E-12	-0.396050693	M1	Female	trans
cg24706930_ZNF716	3.96E-14	2.55E-12	-0.292726362	M1	Female	trans
cg24706930_ENSG00000226829	3.96E-14	2.55E-12	-0.391300288	M1	Female	trans
cg24706930_ENSG00000232080	3.96E-14	2.55E-12	-0.507440329	M1	Female	trans
cg24706930_RNY4P16	3.96E-14	2.55E-12	-0.308467789	M1	Female	trans
cg24706930_CAPZA1P3	3.96E-14	2.55E-12	-0.825548832	M1	Female	trans
cg24706930_ENSG00000225583	3.96E-14	2.55E-12	-0.619161624	M1	Female	trans
cg24706930_ENSG00000237480	3.96E-14	2.55E-12	-0.191315528	M1	Female	trans
cg01612190_PPIAP13	3.96E-14	2.55E-12	-0.800206697	M1	Female	trans
cg12659158_TMEM151A	3.97E-14	2.55E-12	-0.668241473	M1	Female	trans
cg14861778_DPPA3	3.97E-14	2.55E-12	-0.938283622	M1	Female	trans
cg08081346_ENSG00000235592	3.98E-14	2.56E-12	-0.737406621	M1	Female	trans
cg16792066_CALML5	3.98E-14	2.56E-12	0.684827175	M1	Female	trans
cg20936529_RPS7P12	3.99E-14	2.56E-12	-0.563009471	M1	Female	trans
cg04487202_ENSG00000226535	3.99E-14	2.57E-12	-1.239011856	M1	Female	trans
cg04751533_ENSG00000233589	3.99E-14	2.57E-12	-0.800494366	M1	Female	trans
cg01160724_CFL1P2	3.99E-14	2.57E-12	-1.157019947	M1	Female	trans
cg01160724_RPL7P27	3.99E-14	2.57E-12	-1.026352507	M1	Female	trans
cg01160724_LINC02789	3.99E-14	2.57E-12	-0.641238913	M1	Female	trans
cg01160724_DEFB130B	3.99E-14	2.57E-12	-0.504691876	M1	Female	trans
cg01160724_DEFB130A	3.99E-14	2.57E-12	-0.504691876	M1	Female	trans
cg01160724_MIR494	3.99E-14	2.57E-12	-0.508699127	M1	Female	trans
cg01160724_RNU1-80P	3.99E-14	2.57E-12	-2.052705013	M1	Female	trans
cg01160724_ENSG00000223716	3.99E-14	2.57E-12	-2.288183888	M1	Female	trans
cg01160724_LINC01867	3.99E-14	2.57E-12	-2.223743627	M1	Female	trans
cg01160724_RPL35AP12	3.99E-14	2.57E-12	-1.624016399	M1	Female	trans
cg01160724_ZNF90P2	3.99E-14	2.57E-12	-1.330979479	M1	Female	trans
cg01160724_ENSG00000231569	3.99E-14	2.57E-12	-1.330979479	M1	Female	trans
cg04487202_ENSG00000237807	4.01E-14	2.57E-12	-1.144615497	M1	Female	trans
cg25621215_CTHRC1	4.01E-14	2.58E-12	-1.06954198	M1	Female	trans
cg03248151_ENSG00000242768	4.03E-14	2.59E-12	-1.200649836	M1	Female	trans
cg01864807_RNU6-984P	4.03E-14	2.59E-12	0.571064675	M1	Female	trans
cg11796313_RNU6-169P	4.04E-14	2.59E-12	-0.367127714	M1	Female	trans
cg11796313_HMGB3P20	4.04E-14	2.59E-12	-0.580912917	M1	Female	trans
cg11796313_MTCO3P41	4.04E-14	2.59E-12	-0.818486549	M1	Female	trans
cg11796313_CABP5	4.04E-14	2.59E-12	-0.580912917	M1	Female	trans
cg11796313_ENSG00000201500	4.04E-14	2.59E-12	-0.580912917	M1	Female	trans
cg11796313_Y_RNA	4.04E-14	2.59E-12	-0.818486549	M1	Female	trans
cg11796313_ENSG00000224603	4.04E-14	2.59E-12	-0.580912917	M1	Female	trans
cg11796313_ENSG00000226058	4.04E-14	2.59E-12	-0.476093205	M1	Female	trans
cg11796313_ENSG00000226483	4.04E-14	2.59E-12	-0.580912917	M1	Female	trans
cg11796313_ENSG00000229673	4.04E-14	2.59E-12	-0.261357182	M1	Female	trans
cg11796313_ENSG00000230245	4.04E-14	2.59E-12	-0.580912917	M1	Female	trans
cg11796313_FMN2P1	4.04E-14	2.59E-12	-0.818486549	M1	Female	trans
cg11796313_ENSG00000231585	4.04E-14	2.59E-12	-0.818486549	M1	Female	trans
cg03743462_OR5M5P	4.05E-14	2.60E-12	-1.28440267	M1	Female	trans
cg18661550_CYP2A7	4.06E-14	2.61E-12	-0.876411876	M1	Female	trans
cg18251222_RN7SL35P	4.07E-14	2.61E-12	1.249612916	M1	Female	trans
cg16348536_ENSG00000235972	4.07E-14	2.61E-12	-0.90733107	M1	Female	trans
cg09563600_OR5L2	4.07E-14	2.61E-12	-1.217329796	M1	Female	trans
cg21766141_IGHJ4	4.08E-14	2.62E-12	-0.478988352	M1	Female	trans
cg05669210_ENSG00000231397	4.08E-14	2.62E-12	0.581345718	M1	Female	trans
cg19216660_SERPINA5	4.09E-14	2.62E-12	-0.147241927	M1	Female	trans
cg23127183_ENSG00000228757	4.10E-14	2.63E-12	0.973281718	M1	Female	trans
cg25212717_OR2T27	4.10E-14	2.63E-12	-1.005456456	M1	Female	trans
cg09191854_CHURC1-FNTB	4.11E-14	2.63E-12	-1.088124416	M1	Female	trans
cg02797144_CST4	4.12E-14	2.64E-12	-0.785849547	M1	Female	trans
cg23127183_LINC02645	4.12E-14	2.64E-12	0.844574942	M1	Female	trans
cg25212717_ZAN	4.13E-14	2.65E-12	-1.269998342	M1	Female	trans
cg09081941_GJB2	4.13E-14	2.65E-12	-1.274549964	M1	Female	trans
cg11341215_OR1S2	4.15E-14	2.66E-12	-1.060204439	M1	Female	trans
cg15488978_GUCA2B	4.15E-14	2.66E-12	-1.02944568	M1	Female	trans
cg10178621_ENSG00000241411	4.16E-14	2.67E-12	-0.487215329	M1	Female	trans
cg15883884_ENSG00000238215	4.17E-14	2.67E-12	-0.630564579	M1	Female	trans
cg04665311_APOA4	4.17E-14	2.68E-12	-0.948058433	M1	Female	trans
cg00419213_ENSG00000233494	4.18E-14	2.68E-12	0.653196877	M1	Female	trans
cg14011315_C11orf98P1	4.19E-14	2.68E-12	-1.330750099	M1	Female	trans
cg19115205_RPL7P10	4.19E-14	2.69E-12	-1.328404568	M1	Female	trans
cg19115205_BRINP3	4.19E-14	2.69E-12	-1.328404568	M1	Female	trans
cg19115205_RNU6-270P	4.19E-14	2.69E-12	-1.191697368	M1	Female	trans
cg19115205_RBMY1HP	4.19E-14	2.69E-12	-1.328404568	M1	Female	trans
cg19115205_ASS1P4	4.19E-14	2.69E-12	-1.328404568	M1	Female	trans
cg19115205_ENSG00000238192	4.19E-14	2.69E-12	-1.328404568	M1	Female	trans
cg19115205_MIR588	4.19E-14	2.69E-12	-0.942822303	M1	Female	trans
cg19115205_ENSG00000205452	4.19E-14	2.69E-12	-0.744542172	M1	Female	trans
cg19115205_CALM1P1	4.19E-14	2.69E-12	-0.942825231	M1	Female	trans
cg19115205_SHROOM2P1	4.19E-14	2.69E-12	-0.772699794	M1	Female	trans
cg06302718_LINC01639	4.20E-14	2.69E-12	-0.520611903	M1	Female	trans
cg27573735_TBXT	4.21E-14	2.70E-12	0.606545194	M1	Female	trans
cg08433110_FCF1P4	4.21E-14	2.70E-12	-0.554284877	M1	Female	trans
cg14674743_RNU6-525P	4.21E-14	2.70E-12	-0.870040061	M1	Female	trans
cg03332734_KRT17P4	4.21E-14	2.70E-12	-0.755149719	M1	Female	trans
cg08101543_C6orf15	4.21E-14	2.70E-12	-0.720942891	M1	Female	trans
cg20016068_LINC02623	4.22E-14	2.70E-12	-0.86306799	M1	Female	trans
cg23727505_SNRPGP11	4.23E-14	2.71E-12	-0.777245616	M1	Female	trans
cg25871427_RN7SL87P	4.23E-14	2.71E-12	-0.800624367	M1	Female	trans
cg18301136_ENSG00000234805	4.23E-14	2.71E-12	-0.984944705	M1	Female	trans
cg12692753_ENSG00000232057	4.25E-14	2.72E-12	0.674421186	M1	Female	trans
cg03743462_LINC01034	4.25E-14	2.72E-12	-1.146883148	M1	Female	trans
cg11376872_ENSG00000233494	4.27E-14	2.73E-12	-1.238904664	M1	Female	trans
cg03134747_ENSG00000229968	4.27E-14	2.73E-12	-1.206988182	M1	Female	trans
cg11192140_RPL36AP40	4.28E-14	2.74E-12	0.717540731	M1	Female	trans
cg07346920_FEZF2	4.28E-14	2.74E-12	-0.871757029	M1	Female	trans
cg14703553_ENSG00000222966	4.29E-14	2.75E-12	-1.103107133	M1	Female	trans
cg01861555_CXCL5	4.29E-14	2.75E-12	-0.726143989	M1	Female	trans
cg20681578_CSH1	4.30E-14	2.75E-12	0.66570204	M1	Female	trans
cg16959364_MEOX1	4.30E-14	2.75E-12	-0.663164776	M1	Female	trans
cg23024913_ELOCP6	4.32E-14	2.76E-12	-0.710176285	M1	Female	trans
cg23024913_ELOCP12	4.32E-14	2.76E-12	-0.614988187	M1	Female	trans
cg01666490_MC2R	4.33E-14	2.77E-12	-0.837278907	M1	Female	trans
cg26162150_IGKV1-8	4.33E-14	2.77E-12	0.194345722	M1	Female	trans
cg08006275_RPS15AP28	4.33E-14	2.77E-12	0.699135763	M1	Female	trans
cg19649827_TMEM114	4.34E-14	2.77E-12	-0.971648767	M1	Female	trans
cg14646214_CEMIP	4.34E-14	2.78E-12	-1.116045179	M1	Female	trans
cg25890576_KRTAP9-3	4.34E-14	2.78E-12	-0.864733152	M1	Female	trans
cg19074709_H4P1	4.34E-14	2.78E-12	-0.651617411	M1	Female	trans
cg10284638_RPS27P20	4.38E-14	2.80E-12	-0.47771383	M1	Female	trans
cg09554300_PAFAH1B2P1	4.39E-14	2.81E-12	0.96168579	M1	Female	trans
cg10746224_RNU6-695P	4.40E-14	2.81E-12	-0.835035871	M1	Female	trans
cg14122110_PLA2G5	4.42E-14	2.82E-12	-1.021591751	M1	Female	trans
cg14122110_OR6K1P	4.42E-14	2.82E-12	-1.051195721	M1	Female	trans
cg14122110_RNU1-32P	4.42E-14	2.82E-12	-0.611454324	M1	Female	trans
cg14122110_PPIAP68	4.42E-14	2.82E-12	-1.051195721	M1	Female	trans
cg14122110_RNU6-386P	4.42E-14	2.82E-12	-1.051195721	M1	Female	trans
cg14122110_RPL10P10	4.42E-14	2.82E-12	-1.051195721	M1	Female	trans
cg14122110_U8	4.42E-14	2.82E-12	-1.051195721	M1	Female	trans
cg14122110_ENSG00000219666	4.42E-14	2.82E-12	-0.746076003	M1	Female	trans
cg14122110_ENSG00000229434	4.42E-14	2.82E-12	-1.051195721	M1	Female	trans
cg14122110_ENSG00000230203	4.42E-14	2.82E-12	-0.471508155	M1	Female	trans
cg14122110_ENSG00000236335	4.42E-14	2.82E-12	-1.051195721	M1	Female	trans
cg14122110_ENSG00000243165	4.42E-14	2.82E-12	-1.051195721	M1	Female	trans
cg05669210_ENSG00000231539	4.42E-14	2.82E-12	0.716250966	M1	Female	trans
cg13024511_GAGE12C	4.42E-14	2.83E-12	-0.491800781	M1	Female	trans
cg03575231_GRIK5	4.43E-14	2.83E-12	-0.760980186	M1	Female	trans
cg14509967_ENSG00000226535	4.44E-14	2.83E-12	0.674283701	M1	Female	trans
cg16395457_EIF4EP4	4.44E-14	2.83E-12	-0.836840665	M1	Female	trans
cg18811157_ONECUT3	4.44E-14	2.84E-12	-0.219976419	M1	Female	trans
cg14646214_ADM	4.44E-14	2.84E-12	-1.058143562	M1	Female	trans
cg20313696_ENSG00000229969	4.44E-14	2.84E-12	-1.052608864	M1	Female	trans
cg06460122_ENSG00000228272	4.45E-14	2.84E-12	-0.727332149	M1	Female	trans
cg08690235_RPL35P5	4.45E-14	2.84E-12	-1.036488227	M1	Female	trans
cg20381798_BPIFB6	4.45E-14	2.84E-12	0.548773097	M1	Female	trans
cg08598324_OR5M5P	4.46E-14	2.85E-12	-0.663357453	M1	Female	trans
cg26162150_ENSG00000241204	4.46E-14	2.85E-12	0.673557424	M1	Female	trans
cg06540372_RN7SL317P	4.47E-14	2.85E-12	-1.170310657	M1	Female	trans
cg04181991_OR2T32P	4.49E-14	2.86E-12	-0.855525733	M1	Female	trans
cg18805486_RPS6P20	4.49E-14	2.87E-12	-0.447324362	M1	Female	trans
cg25841491_SNRPD2P2	4.50E-14	2.87E-12	-0.854433469	M1	Female	trans
cg17364850_OR8D1	4.53E-14	2.89E-12	-0.9450983	M1	Female	trans
cg15542496_CCL20	4.53E-14	2.89E-12	-0.830901047	M1	Female	trans
cg08081346_HBA2	4.54E-14	2.90E-12	-0.740791188	M1	Female	trans
cg02080116_ENSG00000228160	4.54E-14	2.90E-12	-0.45834765	M1	Female	trans
cg01610685_ENSG00000203565	4.55E-14	2.90E-12	-0.889072924	M1	Female	trans
cg04947385_RETNLB	4.58E-14	2.92E-12	-1.03019676	M1	Female	trans
cg03575231_LINC01257	4.58E-14	2.92E-12	-0.772052873	M1	Female	trans
cg13692482_MTCO2P12	4.58E-14	2.92E-12	-0.948088242	M1	Female	trans
cg21288684_RPL35AP19	4.59E-14	2.93E-12	-0.701673655	M1	Female	trans
cg04136018_NXNP1	4.60E-14	2.93E-12	1.018904884	M1	Female	trans
cg00470469_MIR204	4.60E-14	2.94E-12	-0.811745876	M1	Female	trans
cg00337181_RN7SL132P	4.61E-14	2.94E-12	-1.60590284	M1	Female	trans
cg10488013_PTGER3	4.62E-14	2.94E-12	-0.781601481	M1	Female	trans
cg19478400_TRIM64B	4.65E-14	2.97E-12	-0.715990416	M1	Female	trans
cg05868023_MEOX1	4.65E-14	2.97E-12	0.65678268	M1	Female	trans
cg10854295_TCL6	4.66E-14	2.97E-12	-0.763459148	M1	Female	trans
cg24232370_RPS27P23	4.66E-14	2.97E-12	-1.466409057	M1	Female	trans
cg04751533_SLC22A3	4.67E-14	2.98E-12	-0.809226981	M1	Female	trans
cg25192210_MIR653	4.67E-14	2.98E-12	-1.228017723	M1	Female	trans
cg01524974_KCNK3	4.69E-14	2.99E-12	-0.601452379	M1	Female	trans
cg12377084_SNORD116-12	4.69E-14	2.99E-12	-1.010929665	M1	Female	trans
cg26162150_IGHJ1P	4.70E-14	3.00E-12	0.479147122	M1	Female	trans
cg05526015_IGHD1-7	4.70E-14	3.00E-12	-0.484167469	M1	Female	trans
cg24270367_CHCHD3P1	4.73E-14	3.01E-12	-0.707613159	M1	Female	trans
cg26221506_RPL23AP48	4.73E-14	3.01E-12	-0.787420793	M1	Female	trans
cg00632358_SSX2	4.73E-14	3.01E-12	-1.443041413	M1	Female	trans
cg03575231_CABP1	4.73E-14	3.01E-12	-0.789981122	M1	Female	trans
cg11995490_SPATA31B1P	4.73E-14	3.01E-12	-0.775369508	M1	Female	trans
cg10097323_SNORA32	4.73E-14	3.02E-12	-0.620813904	M1	Female	trans
cg04544994_ENSG00000235981	4.74E-14	3.02E-12	-1.335053852	M1	Female	trans
cg25217772_ENSG00000226506	4.74E-14	3.02E-12	-1.235610521	M1	Female	trans
cg08433110_OR5W2	4.74E-14	3.02E-12	-1.680703477	M1	Female	trans
cg05887431_RPL7P54	4.74E-14	3.02E-12	-0.874987461	M1	Female	trans
cg23497678_ENSG00000225545	4.74E-14	3.02E-12	0.935886059	M1	Female	trans
cg19197744_RPS15AP5	4.75E-14	3.03E-12	0.616651183	M1	Female	trans
cg09201130_FOXL2NB	4.76E-14	3.03E-12	0.913671625	M1	Female	trans
cg10387963_PRY	4.77E-14	3.04E-12	-0.687118607	M1	Female	trans
cg27135799_SLC7A13	4.78E-14	3.04E-12	-0.785002941	M1	Female	trans
cg10526733_ATP1B4	4.80E-14	3.06E-12	0.605599087	M1	Female	trans
cg00144679_TBC1D3P3	4.81E-14	3.06E-12	-0.430525416	M1	Female	trans
cg07764563_ENSG00000236957	4.81E-14	3.06E-12	1.351275522	M1	Female	trans
cg14513900_SUMO2P12	4.82E-14	3.07E-12	-0.750507195	M1	Female	trans
cg03033996_RNA5SP145	4.82E-14	3.07E-12	-0.957624167	M1	Female	trans
cg20910935_MIR137HG	4.82E-14	3.07E-12	-1.157827001	M1	Female	trans
cg06290904_IGKV2D-26	4.83E-14	3.07E-12	0.097695535	M1	Female	trans
cg06290904_ENSG00000225304	4.83E-14	3.07E-12	0.803976339	M1	Female	trans
cg06290904_GRPEL2P2	4.83E-14	3.07E-12	0.429207255	M1	Female	trans
cg06290904_RPA2P2	4.83E-14	3.07E-12	0.327982899	M1	Female	trans
cg06290904_OR51N1P	4.83E-14	3.07E-12	0.394715912	M1	Female	trans
cg06290904_MIR1-1HG	4.83E-14	3.07E-12	0.694529774	M1	Female	trans
cg06290904_LINC01804	4.83E-14	3.07E-12	0.877863518	M1	Female	trans
cg06290904_ENSG00000225387	4.83E-14	3.07E-12	0.438931759	M1	Female	trans
cg06290904_ACTG1P21	4.83E-14	3.07E-12	0.978568836	M1	Female	trans
cg06290904_RNA5SP232	4.83E-14	3.07E-12	0.978568836	M1	Female	trans
cg06290904_ENSG00000227459	4.83E-14	3.07E-12	0.978568836	M1	Female	trans
cg06290904_ENSG00000227930	4.83E-14	3.07E-12	0.978568836	M1	Female	trans
cg06290904_ENSG00000236238	4.83E-14	3.07E-12	0.978568836	M1	Female	trans
cg25040746_MS4A18	4.83E-14	3.07E-12	-0.9796813	M1	Female	trans
cg16792066_SLC22A14	4.84E-14	3.08E-12	0.645937325	M1	Female	trans
cg01210264_CTSG	4.85E-14	3.08E-12	-0.776493573	M1	Female	trans
cg07675898_ENSG00000227206	4.86E-14	3.09E-12	-0.856845298	M1	Female	trans
cg14594743_KRT1	4.87E-14	3.10E-12	-0.784020899	M1	Female	trans
cg05218362_VIL1	4.87E-14	3.10E-12	-0.570160133	M1	Female	trans
cg13799853_OR5D3P	4.87E-14	3.10E-12	1.020629712	M1	Female	trans
cg04043873_RNU6-1084P	4.87E-14	3.10E-12	-0.958989024	M1	Female	trans
cg18301136_KRT17P7	4.88E-14	3.10E-12	-0.915227605	M1	Female	trans
cg08630891_NBPF22P	4.88E-14	3.10E-12	-0.791873846	M1	Female	trans
cg00406188_CRNN	4.90E-14	3.12E-12	-1.389368335	M1	Female	trans
cg12659158_SLC8A2	4.92E-14	3.13E-12	-0.771227311	M1	Female	trans
cg09700868_LINC01639	4.92E-14	3.13E-12	-0.403637742	M1	Female	trans
cg13127920_LINC00378	4.93E-14	3.13E-12	-1.020959718	M1	Female	trans
cg12659158_KIRREL2	4.93E-14	3.13E-12	-0.789016647	M1	Female	trans
cg23127183_ENSG00000233645	4.93E-14	3.14E-12	0.709356774	M1	Female	trans
cg05713971_MIR572	4.94E-14	3.14E-12	0.84193532	M1	Female	trans
cg11156873_TLX3	4.96E-14	3.15E-12	-0.343872495	M1	Female	trans
cg12571007_C1orf68	4.96E-14	3.15E-12	-0.698513592	M1	Female	trans
cg09328960_RNU6-1017P	4.96E-14	3.15E-12	-0.734630826	M1	Female	trans
cg09472784_PRY2	4.96E-14	3.15E-12	-1.022788247	M1	Female	trans
cg12659158_GADL1	4.98E-14	3.16E-12	-0.792478579	M1	Female	trans
cg18580450_MIR449A	4.99E-14	3.17E-12	-0.631520952	M1	Female	trans
cg27573735_KRTAP5-4	5.00E-14	3.18E-12	0.641535624	M1	Female	trans
cg26340737_MAGEA11	5.00E-14	3.18E-12	0.078741584	M1	Female	trans
cg12659158_HECW1	5.02E-14	3.19E-12	-0.770430855	M1	Female	trans
cg03637781_RPS23P7	5.03E-14	3.19E-12	0.747853049	M1	Female	trans
cg17604362_MUC7	5.05E-14	3.21E-12	-1.430102836	M1	Female	trans
cg05407396_RNU6ATAC33P	5.08E-14	3.23E-12	0.740313746	M1	Female	trans
cg07320976_OR5D3P	5.09E-14	3.23E-12	-0.935755662	M1	Female	trans
cg03637781_HLA-T	5.09E-14	3.23E-12	0.671118421	M1	Female	trans
cg18931888_MTCO2P23	5.10E-14	3.24E-12	-0.709949125	M1	Female	trans
cg27065225_ENSG00000230820	5.12E-14	3.25E-12	-0.530931462	M1	Female	trans
cg02720442_OR11N1P	5.13E-14	3.25E-12	0.913699819	M1	Female	trans
cg08101543_CYP1B1	5.13E-14	3.25E-12	-0.790251345	M1	Female	trans
cg24130945_MTND2P20	5.13E-14	3.25E-12	-0.461060029	M1	Female	trans
cg24130945_VENTXP7	5.13E-14	3.25E-12	-1.027902326	M1	Female	trans
cg24130945_SOX14	5.13E-14	3.25E-12	-0.427633217	M1	Female	trans
cg24130945_RNA5SP215	5.13E-14	3.25E-12	-1.027902326	M1	Female	trans
cg24130945_SDAD1P4	5.13E-14	3.25E-12	-0.597905138	M1	Female	trans
cg24130945_LINC01047	5.13E-14	3.25E-12	-1.027902326	M1	Female	trans
cg24130945_ZNF971P	5.13E-14	3.25E-12	-1.027902326	M1	Female	trans
cg24130945_PIEZO1P2	5.13E-14	3.25E-12	-0.31110488	M1	Female	trans
cg24130945_ENSG00000226905	5.13E-14	3.25E-12	-1.027902326	M1	Female	trans
cg24130945_GPR50-AS1	5.13E-14	3.25E-12	-1.027902326	M1	Female	trans
cg24130945_ENSG00000240973	5.13E-14	3.25E-12	-0.68982533	M1	Female	trans
cg11911060_OLFM4	5.16E-14	3.27E-12	-1.065209562	M1	Female	trans
cg10548700_GIMAP2	5.16E-14	3.27E-12	0.848959445	M1	Female	trans
cg16071815_CDK4P1	5.18E-14	3.28E-12	-0.950995659	M1	Female	trans
cg16071815_CEP19P1	5.18E-14	3.28E-12	-0.950995659	M1	Female	trans
cg16071815_ANKRD54P1	5.18E-14	3.28E-12	-0.950995659	M1	Female	trans
cg16071815_ELOBP1	5.18E-14	3.28E-12	-0.950995659	M1	Female	trans
cg16071815_MIR548H3	5.18E-14	3.28E-12	-0.950995659	M1	Female	trans
cg16071815_RNA5SP443	5.18E-14	3.28E-12	-0.950995659	M1	Female	trans
cg16071815_ENSG00000176183	5.18E-14	3.28E-12	-0.390661331	M1	Female	trans
cg16071815_B3GNT2P1	5.18E-14	3.28E-12	-0.950995659	M1	Female	trans
cg16071815_ENSG00000230328	5.18E-14	3.28E-12	-0.390661331	M1	Female	trans
cg16071815_ENSG00000240572	5.18E-14	3.28E-12	-0.950995659	M1	Female	trans
cg16071815_FRG2FP	5.18E-14	3.28E-12	-0.553170448	M1	Female	trans
cg16071815_MAS1L	5.18E-14	3.28E-12	-0.674959978	M1	Female	trans
cg16071815_RNU6-1144P	5.18E-14	3.28E-12	-0.607339352	M1	Female	trans
cg16071815_KANK1P1	5.18E-14	3.28E-12	-0.674959978	M1	Female	trans
cg16071815_SOCS2P1	5.18E-14	3.28E-12	-0.674959978	M1	Female	trans
cg16071815_ENSG00000241385	5.18E-14	3.28E-12	-0.674959978	M1	Female	trans
cg16071815_Y_RNA	5.18E-14	3.28E-12	-0.63821326	M1	Female	trans
cg03575231_CELF3	5.18E-14	3.28E-12	-0.777668813	M1	Female	trans
cg05948955_ENSG00000230404	5.19E-14	3.29E-12	-0.830144436	M1	Female	trans
cg22597706_CSH1	5.19E-14	3.29E-12	-0.932786276	M1	Female	trans
cg10040153_LCE1B	5.19E-14	3.29E-12	-1.056837761	M1	Female	trans
cg18251222_LINC00971	5.20E-14	3.29E-12	1.130595491	M1	Female	trans
cg16959364_STYXL2	5.23E-14	3.30E-12	-0.591181701	M1	Female	trans
cg19560656_RPL5P33	5.23E-14	3.30E-12	0.32539652	M1	Female	trans
cg19560656_MIR548XHG	5.23E-14	3.30E-12	0.363119702	M1	Female	trans
cg19560656_LCE2B	5.23E-14	3.30E-12	1.494569143	M1	Female	trans
cg19560656_OR10J6P	5.23E-14	3.30E-12	1.060756005	M1	Female	trans
cg19560656_CNN2P11	5.23E-14	3.30E-12	1.003005467	M1	Female	trans
cg19560656_MTND4P28	5.23E-14	3.30E-12	1.494569143	M1	Female	trans
cg19560656_PRR23B	5.23E-14	3.30E-12	1.494569143	M1	Female	trans
cg19560656_GPR53P	5.23E-14	3.30E-12	1.494569143	M1	Female	trans
cg19560656_RPL23AP46	5.23E-14	3.30E-12	1.494569143	M1	Female	trans
cg19560656_DEFA7P	5.23E-14	3.30E-12	1.494569143	M1	Female	trans
cg19560656_RNU1-101P	5.23E-14	3.30E-12	1.340761811	M1	Female	trans
cg19560656_PAICSP2	5.23E-14	3.30E-12	1.494569143	M1	Female	trans
cg19560656_MIR764	5.23E-14	3.30E-12	1.494569143	M1	Female	trans
cg19560656_ENSG00000225480	5.23E-14	3.30E-12	1.060756005	M1	Female	trans
cg19560656_ENSG00000227475	5.23E-14	3.30E-12	1.494569143	M1	Female	trans
cg19560656_ENSG00000228289	5.23E-14	3.30E-12	1.494569143	M1	Female	trans
cg19560656_ENSG00000230867	5.23E-14	3.30E-12	1.060756005	M1	Female	trans
cg19560656_ENSG00000236823	5.23E-14	3.30E-12	1.494569143	M1	Female	trans
cg19560656_APCS	5.23E-14	3.30E-12	0.869353582	M1	Female	trans
cg19560656_RPL26P37	5.23E-14	3.30E-12	0.837673841	M1	Female	trans
cg25037011_RN7SL135P	5.23E-14	3.30E-12	0.839093213	M1	Female	trans
cg21428780_ENSG00000235592	5.24E-14	3.31E-12	-1.286557051	M1	Female	trans
cg04304019_MTCO1P53	5.24E-14	3.31E-12	-0.68995749	M1	Female	trans
cg14703553_MUCL3	5.24E-14	3.32E-12	-1.593794233	M1	Female	trans
cg14946503_ALDOAP2	5.25E-14	3.32E-12	-0.679721767	M1	Female	trans
cg12793111_SNORD115-14	5.25E-14	3.32E-12	-0.474458835	M1	Female	trans
cg25217772_MIR370	5.26E-14	3.32E-12	-1.211472654	M1	Female	trans
cg05492735_ENSG00000226780	5.26E-14	3.33E-12	-1.994165681	M1	Female	trans
cg26287474_MIR8485	5.28E-14	3.34E-12	-1.033972605	M1	Female	trans
cg09223563_MIR1233-2	5.29E-14	3.34E-12	-1.258293149	M1	Female	trans
cg09223563_MIR1233-1	5.29E-14	3.34E-12	-1.338104305	M1	Female	trans
cg01708411_SNRPGP8	5.29E-14	3.34E-12	0.983215045	M1	Female	trans
cg20295071_PPP1R3G	5.30E-14	3.35E-12	0.691074792	M1	Female	trans
cg02990361_EPHA8	5.30E-14	3.35E-12	0.978747036	M1	Female	trans
cg27030245_CHRM2	5.32E-14	3.36E-12	0.74534269	M1	Female	trans
cg20011860_HCN1	5.33E-14	3.37E-12	-1.209598379	M1	Female	trans
cg00001793_XAGE1A	5.33E-14	3.37E-12	-0.822335837	M1	Female	trans
cg00001793_XAGE1B	5.33E-14	3.37E-12	-0.822335837	M1	Female	trans
cg18447344_OR52A1	5.34E-14	3.37E-12	-1.019054182	M1	Female	trans
cg11761102_PCGEM1	5.36E-14	3.39E-12	-1.178128463	M1	Female	trans
cg11761102_CIBAR1P2	5.36E-14	3.39E-12	-0.461808915	M1	Female	trans
cg11761102_RNU6-1218P	5.36E-14	3.39E-12	-0.763901679	M1	Female	trans
cg11761102_RPL31P13	5.36E-14	3.39E-12	-0.932087139	M1	Female	trans
cg11761102_RNY4P27	5.36E-14	3.39E-12	-0.589064231	M1	Female	trans
cg11761102_KRTAP8-3P	5.36E-14	3.39E-12	-0.932087139	M1	Female	trans
cg11761102_ENSG00000217483	5.36E-14	3.39E-12	-0.932087139	M1	Female	trans
cg11761102_U3	5.36E-14	3.39E-12	-0.932087139	M1	Female	trans
cg11761102_PPIAP65	5.36E-14	3.39E-12	-1.313279087	M1	Female	trans
cg11761102_RN7SL492P	5.36E-14	3.39E-12	-1.313279087	M1	Female	trans
cg11761102_RNU6-263P	5.36E-14	3.39E-12	-0.539484435	M1	Female	trans
cg11761102_RN7SKP294	5.36E-14	3.39E-12	-1.313279087	M1	Female	trans
cg11761102_MT1CP	5.36E-14	3.39E-12	-1.313279087	M1	Female	trans
cg11761102_ENSG00000239255	5.36E-14	3.39E-12	-1.313279087	M1	Female	trans
cg11761102_KRTAP10-9	5.36E-14	3.39E-12	-1.235069266	M1	Female	trans
cg20683445_GAPDHP64	5.37E-14	3.39E-12	-0.479123268	M1	Female	trans
cg00168193_RNU6-456P	5.40E-14	3.40E-12	-1.208442009	M1	Female	trans
cg23929072_ZFP36	5.40E-14	3.41E-12	0.94151522	M1	Female	trans
cg07474672_MAGEC1	5.42E-14	3.42E-12	-0.172671617	M1	Female	trans
cg07474672_RNA5SP59	5.42E-14	3.42E-12	-0.976665112	M1	Female	trans
cg07474672_RNA5SP100	5.42E-14	3.42E-12	-0.976665112	M1	Female	trans
cg07474672_RNA5SP175	5.42E-14	3.42E-12	-0.976665112	M1	Female	trans
cg07474672_NEUROD6	5.42E-14	3.42E-12	-0.976665112	M1	Female	trans
cg07474672_SAPCD2P2	5.42E-14	3.42E-12	-0.568101728	M1	Female	trans
cg07474672_MSANTD2P1	5.42E-14	3.42E-12	-0.976665112	M1	Female	trans
cg07474672_KRTAP19-5	5.42E-14	3.42E-12	-0.568101728	M1	Female	trans
cg07474672_FAM197Y5	5.42E-14	3.42E-12	-0.97114227	M1	Female	trans
cg07474672_ENSG00000226570	5.42E-14	3.42E-12	-0.976665112	M1	Female	trans
cg07474672_FAM197Y7	5.42E-14	3.42E-12	-0.976665112	M1	Female	trans
cg07474672_FAM197Y3	5.42E-14	3.42E-12	-0.693178624	M1	Female	trans
cg07474672_FAM197Y2	5.42E-14	3.42E-12	-0.612334461	M1	Female	trans
cg07474672_ENSG00000236543	5.42E-14	3.42E-12	-0.976665112	M1	Female	trans
cg07474672_ENSG00000237653	5.42E-14	3.42E-12	-0.976665112	M1	Female	trans
cg07474672_HMGB1P15	5.42E-14	3.42E-12	-0.438077853	M1	Female	trans
cg07474672_ENSG00000241105	5.42E-14	3.42E-12	-0.693178624	M1	Female	trans
cg05747874_ENSG00000234791	5.44E-14	3.43E-12	-0.802746566	M1	Female	trans
cg06302718_ENSG00000207410	5.44E-14	3.43E-12	-0.557946454	M1	Female	trans
cg08004951_ENSG00000234132	5.47E-14	3.44E-12	-0.647521148	M1	Female	trans
cg11865801_ENSG00000219492	5.48E-14	3.45E-12	-1.362868732	M1	Female	trans
cg04667681_OR3D1P	5.48E-14	3.45E-12	-0.924662226	M1	Female	trans
cg17364850_OR10G3	5.48E-14	3.45E-12	-0.942332189	M1	Female	trans
cg14362780_ENSG00000231189	5.48E-14	3.45E-12	-0.678698723	M1	Female	trans
cg04181991_ENSG00000243705	5.48E-14	3.45E-12	-0.326497555	M1	Female	trans
cg14946503_HNRNPA1P42	5.49E-14	3.46E-12	-0.746111408	M1	Female	trans
cg06330497_LINC00671	5.50E-14	3.46E-12	-1.407023047	M1	Female	trans
cg11560603_NF1P5	5.52E-14	3.47E-12	-0.797415492	M1	Female	trans
cg23579481_ENSG00000226592	5.52E-14	3.48E-12	-0.530789255	M1	Female	trans
cg10245967_IGHA2	5.52E-14	3.48E-12	-0.639057143	M1	Female	trans
cg18455405_BTBD6P1	5.52E-14	3.48E-12	-0.457760236	M1	Female	trans
cg09080788_SETD6P1	5.54E-14	3.49E-12	-1.240836456	M1	Female	trans
cg10298896_ENSG00000233494	5.56E-14	3.50E-12	-0.699355259	M1	Female	trans
cg02302000_MYADML	5.56E-14	3.50E-12	-1.662042435	M1	Female	trans
cg22795583_ENSG00000226022	5.57E-14	3.50E-12	-0.470429132	M1	Female	trans
cg22795583_CASP3P1	5.57E-14	3.50E-12	-0.956196421	M1	Female	trans
cg22795583_OR6K4P	5.57E-14	3.50E-12	-0.678651168	M1	Female	trans
cg22795583_RNU6-910P	5.57E-14	3.50E-12	-0.678651168	M1	Female	trans
cg22795583_HBBP1	5.57E-14	3.50E-12	-0.678651168	M1	Female	trans
cg22795583_FGF4	5.57E-14	3.50E-12	-0.956196421	M1	Female	trans
cg22795583_RPL29P25	5.57E-14	3.50E-12	-0.956196421	M1	Female	trans
cg22795583_LINC00362	5.57E-14	3.50E-12	-0.641703491	M1	Female	trans
cg22795583_RNY1P1	5.57E-14	3.50E-12	-0.956196421	M1	Female	trans
cg22795583_ENSG00000240459	5.57E-14	3.50E-12	-0.956196421	M1	Female	trans
cg22795583_EEF1A1P36	5.57E-14	3.50E-12	-0.428896733	M1	Female	trans
cg09299773_IL26	5.58E-14	3.51E-12	-0.803997203	M1	Female	trans
cg24636969_LINC00428	5.61E-14	3.53E-12	1.044476586	M1	Female	trans
cg25212717_LINGO1	5.65E-14	3.55E-12	-1.101744794	M1	Female	trans
cg24949324_OTOP3	5.65E-14	3.56E-12	-1.226649124	M1	Female	trans
cg01842321_RNU6-465P	5.66E-14	3.56E-12	-1.420231778	M1	Female	trans
cg12349933_GAGE12J	5.66E-14	3.56E-12	-0.841541591	M1	Female	trans
cg03035495_MTND6P9	5.68E-14	3.57E-12	-1.113241549	M1	Female	trans
cg03035495_GTF3AP5	5.68E-14	3.57E-12	-1.113241549	M1	Female	trans
cg03035495_LINC01425	5.68E-14	3.57E-12	-1.113241549	M1	Female	trans
cg03035495_ENSG00000240842	5.68E-14	3.57E-12	-1.113241549	M1	Female	trans
cg03035495_MEMO1P3	5.68E-14	3.57E-12	-0.79011243	M1	Female	trans
cg03035495_GSX2	5.68E-14	3.57E-12	-0.449037551	M1	Female	trans
cg03035495_RN7SL255P	5.68E-14	3.57E-12	-0.209196369	M1	Female	trans
cg03035495_MYF6	5.68E-14	3.57E-12	-0.647544835	M1	Female	trans
cg03035495_KRTAP10-4	5.68E-14	3.57E-12	-0.956160385	M1	Female	trans
cg03035495_IGLJ4	5.68E-14	3.57E-12	-0.623947931	M1	Female	trans
cg07543199_ENSG00000228714	5.68E-14	3.57E-12	-0.653116856	M1	Female	trans
cg21711368_RNU6-1163P	5.68E-14	3.57E-12	-0.796595767	M1	Female	trans
cg27573735_ENSG00000223859	5.70E-14	3.58E-12	0.470595145	M1	Female	trans
cg19822890_RNU6-1017P	5.70E-14	3.58E-12	-0.846265999	M1	Female	trans
cg09081941_THBD	5.72E-14	3.60E-12	-1.139669206	M1	Female	trans
cg15488978_ENSG00000230975	5.73E-14	3.60E-12	-1.169100236	M1	Female	trans
cg20910935_RNU7-187P	5.73E-14	3.60E-12	-0.583827585	M1	Female	trans
cg23929072_ADGRE1	5.73E-14	3.60E-12	0.940181239	M1	Female	trans
cg14674743_OR51E1	5.74E-14	3.60E-12	-0.84080673	M1	Female	trans
cg18892128_RN7SL496P	5.76E-14	3.62E-12	0.729096224	M1	Female	trans
cg11390628_ENSG00000224918	5.76E-14	3.62E-12	-1.429405061	M1	Female	trans
cg04043873_TMEFF1	5.77E-14	3.63E-12	-0.952996208	M1	Female	trans
cg07940218_Y_RNA	5.77E-14	3.63E-12	-0.542086691	M1	Female	trans
cg21665625_PRAMEF2	5.80E-14	3.64E-12	-1.025511542	M1	Female	trans
cg21665625_RNA5-8SP5	5.80E-14	3.64E-12	-1.025511542	M1	Female	trans
cg21665625_BRI3P2	5.80E-14	3.64E-12	-1.025511542	M1	Female	trans
cg21665625_RN7SL601P	5.80E-14	3.64E-12	-1.025511542	M1	Female	trans
cg21665625_ENSG00000234391	5.80E-14	3.64E-12	-1.025511542	M1	Female	trans
cg21665625_ENSG00000218561	5.80E-14	3.64E-12	-0.919975311	M1	Female	trans
cg21665625_LINC02032	5.80E-14	3.64E-12	-0.443137281	M1	Female	trans
cg21665625_LINC00841	5.80E-14	3.64E-12	-0.57477715	M1	Female	trans
cg12403996_ENSG00000232603	5.80E-14	3.64E-12	-1.328488535	M1	Female	trans
cg23409591_HOXA13	5.81E-14	3.65E-12	-0.84542473	M1	Female	trans
cg03332734_RNU1-18P	5.82E-14	3.65E-12	-0.444653417	M1	Female	trans
cg03332734_HMGN1P32	5.82E-14	3.65E-12	-0.444653417	M1	Female	trans
cg03332734_ENSG00000108516	5.82E-14	3.65E-12	-0.628048357	M1	Female	trans
cg03332734_ENSG00000234441	5.82E-14	3.65E-12	-0.754942523	M1	Female	trans
cg03332734_MRPS18BP1	5.82E-14	3.65E-12	-0.542551145	M1	Female	trans
cg03332734_MTND5P30	5.82E-14	3.65E-12	-0.764436116	M1	Female	trans
cg03332734_MT4	5.82E-14	3.65E-12	-0.542551145	M1	Female	trans
cg03332734_RN7SL705P	5.82E-14	3.65E-12	-0.764436116	M1	Female	trans
cg03332734_MRPS16P2	5.82E-14	3.65E-12	-0.764436116	M1	Female	trans
cg03332734_ENSG00000228790	5.82E-14	3.65E-12	-0.764436116	M1	Female	trans
cg03332734_ENSG00000234768	5.82E-14	3.65E-12	-0.764436116	M1	Female	trans
cg03332734_DPH3P2	5.82E-14	3.65E-12	-0.764436116	M1	Female	trans
cg03332734_ENSG00000239622	5.82E-14	3.65E-12	-0.542551145	M1	Female	trans
cg26512142_TRIML2	5.82E-14	3.65E-12	0.265445268	M1	Female	trans
cg21234914_SNORD52	5.85E-14	3.67E-12	-0.209908144	M1	Female	trans
cg21234914_TRIAP1P1	5.85E-14	3.67E-12	-1.004259322	M1	Female	trans
cg21234914_RNU6ATAC30P	5.85E-14	3.67E-12	-0.584152592	M1	Female	trans
cg21234914_RPS2P2	5.85E-14	3.67E-12	-1.004259322	M1	Female	trans
cg21234914_ENSG00000233866	5.85E-14	3.67E-12	-1.004259322	M1	Female	trans
cg25212717_EEF1A2	5.86E-14	3.67E-12	-0.407675478	M1	Female	trans
cg18931888_U3	5.86E-14	3.67E-12	-0.945195961	M1	Female	trans
cg27399957_RNU2-64P	5.87E-14	3.68E-12	-1.099228021	M1	Female	trans
cg08771408_ENSG00000214970	5.88E-14	3.69E-12	-0.57763588	M1	Female	trans
cg06460122_NDUFA4L2	5.88E-14	3.69E-12	-0.695399909	M1	Female	trans
cg04947385_SPANXD	5.88E-14	3.69E-12	-0.965834071	M1	Female	trans
cg05392160_ANKRD30BP2	5.89E-14	3.69E-12	-0.793229891	M1	Female	trans
cg20638896_LRRC25	5.92E-14	3.71E-12	-1.454679024	M1	Female	trans
cg10548700_RNU6-1309P	5.92E-14	3.71E-12	0.844841805	M1	Female	trans
cg22646311_GNAT1	5.93E-14	3.71E-12	0.743955827	M1	Female	trans
cg02006790_FAM95B1	5.94E-14	3.72E-12	-0.630612107	M1	Female	trans
cg23024913_TTTY12	5.96E-14	3.74E-12	-0.725801583	M1	Female	trans
cg19160975_RNU4-88P	6.00E-14	3.76E-12	0.925007598	M1	Female	trans
cg26287474_ENSG00000235059	6.01E-14	3.77E-12	-0.522660109	M1	Female	trans
cg04924345_ENSG00000212565	6.02E-14	3.77E-12	-1.199993798	M1	Female	trans
cg10217166_BPIFB6	6.03E-14	3.77E-12	-0.743621224	M1	Female	trans
cg25655482_ANKRD30BP2	6.03E-14	3.78E-12	-0.924282704	M1	Female	trans
cg13299279_HMGB3P12	6.03E-14	3.78E-12	-0.666822241	M1	Female	trans
cg13565400_ENSG00000236393	6.05E-14	3.79E-12	0.910076818	M1	Female	trans
cg22203300_ENSG00000233589	6.07E-14	3.80E-12	-1.610196115	M1	Female	trans
cg19383909_OR4D1	6.07E-14	3.80E-12	-0.940689057	M1	Female	trans
cg25716065_ENSG00000225344	6.08E-14	3.80E-12	0.655512445	M1	Female	trans
cg10664162_LGALS17A	6.08E-14	3.80E-12	-1.381111285	M1	Female	trans
cg24202000_LINC02702	6.10E-14	3.82E-12	-0.975012656	M1	Female	trans
cg20121803_ENSG00000232798	6.11E-14	3.82E-12	0.781549618	M1	Female	trans
cg21077610_CYCSP6	6.11E-14	3.82E-12	-1.273657954	M1	Female	trans
cg08837744_ENSG00000225443	6.15E-14	3.85E-12	-1.145060657	M1	Female	trans
cg09024862_RPL21P18	6.16E-14	3.85E-12	-1.109038725	M1	Female	trans
cg04337937_ENSG00000227919	6.17E-14	3.86E-12	-0.940962627	M1	Female	trans
cg00643695_ENSG00000230051	6.17E-14	3.86E-12	-0.967865133	M1	Female	trans
cg23929072_TREM1	6.18E-14	3.87E-12	0.838914353	M1	Female	trans
cg24227048_PSMC1P6	6.19E-14	3.87E-12	-0.828906663	M1	Female	trans
cg10488013_LDHC	6.19E-14	3.87E-12	-0.735567741	M1	Female	trans
cg08433110_OR11A1	6.20E-14	3.88E-12	-1.679602244	M1	Female	trans
cg03575231_IQCJ	6.20E-14	3.88E-12	-0.711121196	M1	Female	trans
cg02633723_ENSG00000229720	6.21E-14	3.89E-12	-0.678269818	M1	Female	trans
cg13799853_OR5AQ1P	6.22E-14	3.89E-12	1.007877571	M1	Female	trans
cg23127183_BTG3P1	6.24E-14	3.91E-12	0.637211967	M1	Female	trans
cg23929072_PDE4B	6.25E-14	3.91E-12	0.892241531	M1	Female	trans
cg14509967_TRAV12-2	6.25E-14	3.91E-12	0.636996441	M1	Female	trans
cg21073223_SLC25A34-AS1	6.26E-14	3.91E-12	-0.715123911	M1	Female	trans
cg01610685_RPS27P20	6.28E-14	3.93E-12	-0.504246294	M1	Female	trans
cg13799853_POU6F2-AS1	6.30E-14	3.94E-12	1.053556624	M1	Female	trans
cg18720828_TRIM69	6.30E-14	3.94E-12	-0.841149916	M1	Female	trans
cg14646214_OR1F1	6.32E-14	3.95E-12	-1.050302775	M1	Female	trans
cg19260869_STON1-GTF2A1L	6.33E-14	3.96E-12	-0.818251198	M1	Female	trans
cg00919118_NDUFA4L2	6.34E-14	3.96E-12	0.647682687	M1	Female	trans
cg16603103_ENSG00000229912	6.34E-14	3.96E-12	-0.664747421	M1	Female	trans
cg16071815_TRIM49D1	6.35E-14	3.97E-12	-0.946140637	M1	Female	trans
cg14122995_KRTAP10-11	6.36E-14	3.97E-12	-0.496669216	M1	Female	trans
cg24202000_ENSG00000231460	6.37E-14	3.98E-12	-1.145238571	M1	Female	trans
cg00557704_FGF21	6.38E-14	3.99E-12	-0.224835707	M1	Female	trans
cg16711084_KCNAB1-AS2	6.39E-14	3.99E-12	-1.050464219	M1	Female	trans
cg21888978_ENSG00000230027	6.40E-14	4.00E-12	-0.86597715	M1	Female	trans
cg02303400_RN7SKP15	6.42E-14	4.01E-12	-0.840678898	M1	Female	trans
cg09563600_OR6C75	6.45E-14	4.03E-12	-1.190888167	M1	Female	trans
cg18692382_LRFN5	6.45E-14	4.03E-12	0.706250065	M1	Female	trans
cg20638896_C1R	6.46E-14	4.04E-12	-1.506927641	M1	Female	trans
cg04136018_RPL17P46	6.49E-14	4.05E-12	1.045756423	M1	Female	trans
cg09080788_ENSG00000232895	6.49E-14	4.06E-12	-0.540239	M1	Female	trans
cg16959364_RP1L1	6.51E-14	4.06E-12	-0.610109906	M1	Female	trans
cg09690321_LINC00905	6.52E-14	4.07E-12	-0.827648984	M1	Female	trans
cg05292018_DYNLL1P3	6.53E-14	4.08E-12	-0.794125507	M1	Female	trans
cg07914267_PIWIL2	6.56E-14	4.10E-12	-1.003104828	M1	Female	trans
cg05669210_LINC02702	6.56E-14	4.10E-12	0.564684924	M1	Female	trans
cg23929072_ENSG00000226816	6.56E-14	4.10E-12	0.949333519	M1	Female	trans
cg12088417_IGHV3-64	6.57E-14	4.10E-12	-1.07874988	M1	Female	trans
cg27423087_KRT17P4	6.59E-14	4.11E-12	-1.02998754	M1	Female	trans
cg20150659_TRY2P	6.59E-14	4.12E-12	-1.147109399	M1	Female	trans
cg22394530_ENSG00000237955	6.61E-14	4.12E-12	-0.760295698	M1	Female	trans
cg06779317_RNU6-462P	6.62E-14	4.13E-12	-0.933479189	M1	Female	trans
cg09861922_IGKV1D-16	6.63E-14	4.14E-12	-0.834296947	M1	Female	trans
cg20571761_TAS2R40	6.64E-14	4.15E-12	-0.908938857	M1	Female	trans
cg05868023_ENSG00000220139	6.65E-14	4.15E-12	0.72220838	M1	Female	trans
cg23127183_RN7SL842P	6.65E-14	4.15E-12	0.912265782	M1	Female	trans
cg02990361_PRDM14	6.66E-14	4.15E-12	0.923588092	M1	Female	trans
cg17364850_OR51D1	6.66E-14	4.16E-12	-0.527943395	M1	Female	trans
cg03894102_IL22	6.67E-14	4.16E-12	-0.880237285	M1	Female	trans
cg10746224_CYTL1	6.68E-14	4.17E-12	-0.828092243	M1	Female	trans
cg20935363_ENSG00000207410	6.70E-14	4.18E-12	0.562718215	M1	Female	trans
cg12081434_ZNF679	6.72E-14	4.19E-12	-0.891473729	M1	Female	trans
cg26681414_CALN1	6.73E-14	4.20E-12	-1.095540746	M1	Female	trans
cg24232370_FGF7P7	6.73E-14	4.20E-12	-1.321109412	M1	Female	trans
cg24949324_MFFP3	6.75E-14	4.21E-12	-1.271861747	M1	Female	trans
cg19392754_KRTAP25-1	6.77E-14	4.22E-12	0.918664314	M1	Female	trans
cg13024511_SLC25A6P1	6.77E-14	4.22E-12	-0.635696611	M1	Female	trans
cg20060216_RN7SL132P	6.78E-14	4.23E-12	-0.968669556	M1	Female	trans
cg13641244_RPLP0P1	6.83E-14	4.26E-12	-1.308882099	M1	Female	trans
cg12692753_RNU4-88P	6.84E-14	4.27E-12	0.654742207	M1	Female	trans
cg26287474_RNU6-651P	6.85E-14	4.27E-12	-1.211983814	M1	Female	trans
cg10526733_MRPS21P2	6.88E-14	4.29E-12	0.666230205	M1	Female	trans
cg08950088_KRTAP25-1	6.91E-14	4.31E-12	-0.892727093	M1	Female	trans
cg19353052_ENSG00000235168	6.92E-14	4.31E-12	-1.650721695	M1	Female	trans
cg19593182_GAPDHP32	6.94E-14	4.32E-12	-0.645928629	M1	Female	trans
cg04469325_Metazoa_SRP	6.94E-14	4.33E-12	-0.932806298	M1	Female	trans
cg20313696_ENSG00000231539	6.98E-14	4.35E-12	-1.131862864	M1	Female	trans
cg23891601_SETD6P1	7.01E-14	4.37E-12	-1.2279886	M1	Female	trans
cg20803916_RPL5P6	7.01E-14	4.37E-12	-0.979680122	M1	Female	trans
cg08159493_HNRNPA1P51	7.02E-14	4.37E-12	-0.765743253	M1	Female	trans
cg18955295_FAM95B1	7.02E-14	4.37E-12	-0.759260412	M1	Female	trans
cg01791737_SSX3	7.03E-14	4.38E-12	0.334322648	M1	Female	trans
cg11872966_LINC02522	7.04E-14	4.39E-12	-0.449383835	M1	Female	trans
cg19123882_ENSG00000233494	7.06E-14	4.40E-12	0.684782379	M1	Female	trans
cg12269905_RPL7P12	7.07E-14	4.40E-12	-0.631898512	M1	Female	trans
cg18024904_RPL21P67	7.08E-14	4.41E-12	-0.805133836	M1	Female	trans
cg18455405_HOXA5	7.08E-14	4.41E-12	-0.531353876	M1	Female	trans
cg20150659_FRG2	7.09E-14	4.41E-12	-1.277163923	M1	Female	trans
cg13818127_RNU4-88P	7.09E-14	4.42E-12	-0.664399477	M1	Female	trans
cg14032195_ENSG00000226592	7.09E-14	4.42E-12	-0.594591115	M1	Female	trans
cg11761102_ARL2BPP3	7.10E-14	4.42E-12	-1.271206238	M1	Female	trans
cg04667681_U8	7.11E-14	4.43E-12	-0.824576471	M1	Female	trans
cg09223563_ENSG00000230936	7.12E-14	4.43E-12	-1.978818845	M1	Female	trans
cg10324032_CCL20	7.13E-14	4.44E-12	-1.269021621	M1	Female	trans
cg25004838_THEG	7.14E-14	4.45E-12	1.019103847	M1	Female	trans
cg14646214_ENSG00000233251	7.15E-14	4.45E-12	-1.090603341	M1	Female	trans
cg00171290_STYXL2	7.16E-14	4.46E-12	-0.569476941	M1	Female	trans
cg24186114_PPIAP7	7.17E-14	4.46E-12	-1.145811016	M1	Female	trans
cg04666037_RANP7	7.18E-14	4.47E-12	-1.146529608	M1	Female	trans
cg10030633_OR5G5P	7.20E-14	4.48E-12	-1.473711564	M1	Female	trans
cg14646214_PODN	7.20E-14	4.48E-12	-1.076993615	M1	Female	trans
cg18110469_YBX1P9	7.22E-14	4.49E-12	-0.663117916	M1	Female	trans
cg18110469_ENSG00000213750	7.22E-14	4.49E-12	-0.83815993	M1	Female	trans
cg18110469_RPL23AP39	7.22E-14	4.49E-12	-0.934310597	M1	Female	trans
cg18110469_RNA5SP184	7.22E-14	4.49E-12	-0.543465164	M1	Female	trans
cg18110469_PRELID1P2	7.22E-14	4.49E-12	-0.934310597	M1	Female	trans
cg18110469_KRT18P66	7.22E-14	4.49E-12	-0.934310597	M1	Female	trans
cg18110469_SLC22A12	7.22E-14	4.49E-12	-0.934310597	M1	Female	trans
cg18110469_RNY3P5	7.22E-14	4.49E-12	-0.934310597	M1	Female	trans
cg18110469_RNU6-1249P	7.22E-14	4.49E-12	-0.313507957	M1	Female	trans
cg18110469_ENSG00000169164	7.22E-14	4.49E-12	-0.313507957	M1	Female	trans
cg18110469_ENSG00000223421	7.22E-14	4.49E-12	-0.934310597	M1	Female	trans
cg18110469_ENSG00000225055	7.22E-14	4.49E-12	-0.934310597	M1	Female	trans
cg18110469_ENSG00000225448	7.22E-14	4.49E-12	-0.934310597	M1	Female	trans
cg18110469_ENSG00000227150	7.22E-14	4.49E-12	-0.934310597	M1	Female	trans
cg18110469_ENSG00000230472	7.22E-14	4.49E-12	-0.934310597	M1	Female	trans
cg18110469_ENSG00000231630	7.22E-14	4.49E-12	-0.934310597	M1	Female	trans
cg18110469_ENSG00000231855	7.22E-14	4.49E-12	-0.934310597	M1	Female	trans
cg18110469_CTBP2P5	7.22E-14	4.49E-12	-0.419079965	M1	Female	trans
cg18110469_Y_RNA	7.22E-14	4.49E-12	-0.419079965	M1	Female	trans
cg18110469_ENSG00000232249	7.22E-14	4.49E-12	-0.200619259	M1	Female	trans
cg20223162_THAP12P1	7.23E-14	4.49E-12	0.816568715	M1	Female	trans
cg10886620_RNU6-984P	7.23E-14	4.50E-12	-0.579185138	M1	Female	trans
cg08433110_ZAN	7.24E-14	4.50E-12	-1.67015132	M1	Female	trans
cg26170855_SNORD115-9	7.25E-14	4.50E-12	-0.559882165	M1	Female	trans
cg10043085_ENSG00000239593	7.26E-14	4.51E-12	-0.777454613	M1	Female	trans
cg14674743_IGKV3D-20	7.29E-14	4.53E-12	-0.479131663	M1	Female	trans
cg00893657_ENSG00000232895	7.32E-14	4.55E-12	-0.419754801	M1	Female	trans
cg24227048_CCT8L2	7.33E-14	4.56E-12	-0.807353157	M1	Female	trans
cg25217772_CYCSP35	7.34E-14	4.56E-12	-1.063750199	M1	Female	trans
cg20936529_OPRPN	7.35E-14	4.57E-12	-1.175736664	M1	Female	trans
cg07596643_SYN3	7.35E-14	4.57E-12	2.493262184	M1	Female	trans
cg04751533_MEOX1	7.36E-14	4.57E-12	-0.861337969	M1	Female	trans
cg22646311_CALB1	7.37E-14	4.58E-12	0.638031509	M1	Female	trans
cg14667780_RN7SKP270	7.37E-14	4.58E-12	-0.974984843	M1	Female	trans
cg25212717_TMPRSS6	7.39E-14	4.59E-12	-1.230012984	M1	Female	trans
cg14908168_OR2T6	7.40E-14	4.60E-12	-0.925845103	M1	Female	trans
cg23976437_MIR1233-2	7.41E-14	4.60E-12	-0.5650953	M1	Female	trans
cg23976437_MIR1233-1	7.41E-14	4.60E-12	-0.600938227	M1	Female	trans
cg25212717_HECW1	7.42E-14	4.60E-12	-1.208820635	M1	Female	trans
cg25037011_ENSG00000230187	7.42E-14	4.61E-12	1.23432298	M1	Female	trans
cg25037011_NMTRQ-TTG12-1	7.42E-14	4.61E-12	0.789542589	M1	Female	trans
cg10145319_ENSG00000236111	7.42E-14	4.61E-12	-0.983762695	M1	Female	trans
cg20060216_CSPG4P3Y	7.42E-14	4.61E-12	-0.956265616	M1	Female	trans
cg07320976_ENSG00000197171	7.43E-14	4.61E-12	-0.904343899	M1	Female	trans
cg02426343_FAM230I	7.43E-14	4.61E-12	0.80724851	M1	Female	trans
cg17830140_CHRM2	7.44E-14	4.62E-12	-0.717507283	M1	Female	trans
cg02303400_CEACAM7	7.44E-14	4.62E-12	-0.904689063	M1	Female	trans
cg09081941_CLLU1-AS1	7.45E-14	4.62E-12	-1.118778729	M1	Female	trans
cg03465188_RPS27P10	7.47E-14	4.63E-12	-1.105077621	M1	Female	trans
cg03220912_DMC1	7.47E-14	4.63E-12	-0.919023165	M1	Female	trans
cg07474672_PPIAP13	7.47E-14	4.64E-12	-0.971395686	M1	Female	trans
cg16711084_RPL7L1P8	7.50E-14	4.65E-12	-0.754853217	M1	Female	trans
cg23954535_IGKV1-37	7.50E-14	4.65E-12	-0.143013074	M1	Female	trans
cg02303400_ENSG00000223504	7.53E-14	4.67E-12	-0.894847986	M1	Female	trans
cg25585323_IGHV4-39	7.55E-14	4.68E-12	-0.465446856	M1	Female	trans
cg04639241_ENSG00000207410	7.56E-14	4.69E-12	-0.41336646	M1	Female	trans
cg05703749_OR8B12	7.56E-14	4.69E-12	-1.180449808	M1	Female	trans
cg14646214_FFAR2	7.56E-14	4.69E-12	-1.027738639	M1	Female	trans
cg07940218_RPL35AP8	7.57E-14	4.69E-12	-0.585795425	M1	Female	trans
cg19260869_H2BP3	7.60E-14	4.71E-12	-0.858257194	M1	Female	trans
cg04665311_NTRK1	7.62E-14	4.73E-12	-0.968110771	M1	Female	trans
cg14908168_RNU6-499P	7.64E-14	4.73E-12	-0.309879081	M1	Female	trans
cg14908168_ENSG00000213717	7.64E-14	4.73E-12	-0.828458174	M1	Female	trans
cg14908168_ENSG00000224931	7.64E-14	4.73E-12	-0.828458174	M1	Female	trans
cg14908168_ENSG00000230161	7.64E-14	4.73E-12	-0.410348813	M1	Female	trans
cg14908168_IGKV6D-41	7.64E-14	4.73E-12	-0.655442283	M1	Female	trans
cg14908168_LINC00620	7.64E-14	4.73E-12	-0.655442283	M1	Female	trans
cg14908168_OR5M4P	7.64E-14	4.73E-12	-0.414229087	M1	Female	trans
cg14908168_SNORD114-7	7.64E-14	4.73E-12	-0.536968887	M1	Female	trans
cg14908168_ENSG00000235143	7.64E-14	4.73E-12	-0.655442283	M1	Female	trans
cg14908168_ENSG00000239809	7.64E-14	4.73E-12	-0.655442283	M1	Female	trans
cg14908168_RNA5SP136	7.64E-14	4.73E-12	-0.923495891	M1	Female	trans
cg14908168_LINC02051	7.64E-14	4.73E-12	-0.923495891	M1	Female	trans
cg14908168_RN7SKP77	7.64E-14	4.73E-12	-0.466965602	M1	Female	trans
cg14908168_OR9G3P	7.64E-14	4.73E-12	-0.923495891	M1	Female	trans
cg14908168_RN7SL223P	7.64E-14	4.73E-12	-0.923495891	M1	Female	trans
cg14908168_OR4F14P	7.64E-14	4.73E-12	-0.923495891	M1	Female	trans
cg14908168_WBP2P1	7.64E-14	4.73E-12	-0.923495891	M1	Female	trans
cg14908168_SNORD42	7.64E-14	4.73E-12	-0.923495891	M1	Female	trans
cg14908168_FTLP16	7.64E-14	4.73E-12	-0.923495891	M1	Female	trans
cg14908168_ENSG00000233710	7.64E-14	4.73E-12	-0.923495891	M1	Female	trans
cg14908168_ENSG00000237299	7.64E-14	4.73E-12	-0.923495891	M1	Female	trans
cg14908168_CHCHD2P1	7.64E-14	4.73E-12	-0.758729297	M1	Female	trans
cg14908168_ENSG00000234542	7.64E-14	4.73E-12	-0.758729297	M1	Female	trans
cg02814691_IGLV10-54	7.64E-14	4.73E-12	-0.927835145	M1	Female	trans
cg03575231_CDK5R2	7.65E-14	4.74E-12	-0.794779364	M1	Female	trans
cg14646214_RETN	7.65E-14	4.74E-12	-1.046724053	M1	Female	trans
cg20505445_CLDN7P1	7.67E-14	4.75E-12	-1.078865718	M1	Female	trans
cg14362780_RN7SKP53	7.68E-14	4.75E-12	-0.890892686	M1	Female	trans
cg08013109_AMY1C	7.68E-14	4.76E-12	-0.519022643	M1	Female	trans
cg26277026_TRAV22	7.69E-14	4.76E-12	-0.886265522	M1	Female	trans
cg06620353_SYN3	7.69E-14	4.76E-12	-0.869544974	M1	Female	trans
cg15542496_RGS16	7.69E-14	4.76E-12	-0.887156029	M1	Female	trans
cg18834259_KRT13	7.70E-14	4.77E-12	0.84000213	M1	Female	trans
cg08764590_ENSG00000225605	7.74E-14	4.79E-12	-0.788906584	M1	Female	trans
cg20060216_MRPS21P6	7.76E-14	4.80E-12	-0.896656531	M1	Female	trans
cg03560018_RPL9P14	7.79E-14	4.82E-12	0.767669326	M1	Female	trans
cg03035495_SSX2	7.80E-14	4.82E-12	-1.103325459	M1	Female	trans
cg00171290_OAZ1P1	7.80E-14	4.83E-12	-0.337664332	M1	Female	trans
cg18601483_ENSG00000232359	7.87E-14	4.87E-12	-1.004755244	M1	Female	trans
cg26474203_RPL7AP28	7.88E-14	4.88E-12	-1.321959646	M1	Female	trans
cg27017993_ENSG00000228174	7.91E-14	4.90E-12	-0.733304712	M1	Female	trans
cg25009553_ENSG00000225304	7.93E-14	4.90E-12	-0.695515686	M1	Female	trans
cg25009553_GRPEL2P2	7.93E-14	4.90E-12	-0.371304931	M1	Female	trans
cg25009553_ACTG1P21	7.93E-14	4.90E-12	-0.846554734	M1	Female	trans
cg25009553_LINC01804	7.93E-14	4.90E-12	-0.759435094	M1	Female	trans
cg25009553_RNA5SP232	7.93E-14	4.90E-12	-0.846554734	M1	Female	trans
cg25009553_RPA2P2	7.93E-14	4.90E-12	-0.283736274	M1	Female	trans
cg25009553_OR51N1P	7.93E-14	4.90E-12	-0.341466652	M1	Female	trans
cg25009553_MIR1-1HG	7.93E-14	4.90E-12	-0.600834041	M1	Female	trans
cg25009553_ENSG00000225387	7.93E-14	4.90E-12	-0.379717547	M1	Female	trans
cg25009553_ENSG00000227459	7.93E-14	4.90E-12	-0.846554734	M1	Female	trans
cg25009553_ENSG00000227930	7.93E-14	4.90E-12	-0.846554734	M1	Female	trans
cg25009553_ENSG00000236238	7.93E-14	4.90E-12	-0.846554734	M1	Female	trans
cg25009553_IGKV2D-26	7.93E-14	4.90E-12	-0.084515892	M1	Female	trans
cg02531859_ENSG00000241754	7.94E-14	4.91E-12	-0.786089216	M1	Female	trans
cg22203300_SH2D4B	7.94E-14	4.91E-12	-1.645530544	M1	Female	trans
cg24949324_SPAG11B	7.95E-14	4.91E-12	-1.307179094	M1	Female	trans
cg24949324_SPAG11A	7.95E-14	4.91E-12	-1.307179094	M1	Female	trans
cg12659158_SULT4A1	7.97E-14	4.93E-12	-0.713585262	M1	Female	trans
cg04198854_EI24P3	7.97E-14	4.93E-12	-0.594662681	M1	Female	trans
cg03575231_SLC8A2	7.99E-14	4.94E-12	-0.774337157	M1	Female	trans
cg19260869_RPL32P12	8.00E-14	4.94E-12	-0.537903624	M1	Female	trans
cg16654079_MIR370	8.00E-14	4.95E-12	-0.999646199	M1	Female	trans
cg16422816_OR10G3	8.00E-14	4.95E-12	-1.351297588	M1	Female	trans
cg15197135_NMNAT1P3	8.01E-14	4.95E-12	-0.535718808	M1	Female	trans
cg26221506_TRAV39	8.02E-14	4.95E-12	-0.529793276	M1	Female	trans
cg20638896_CCR1	8.04E-14	4.97E-12	-1.448379168	M1	Female	trans
cg10387963_RPS3AP7	8.05E-14	4.97E-12	-0.678566423	M1	Female	trans
cg03575231_CNGA2	8.06E-14	4.98E-12	-0.790756611	M1	Female	trans
cg19982758_SNORD48	8.06E-14	4.98E-12	-1.003549962	M1	Female	trans
cg10706817_ENSG00000231603	8.06E-14	4.98E-12	0.866587979	M1	Female	trans
cg23579481_RNU6-642P	8.07E-14	4.99E-12	-0.384326634	M1	Female	trans
cg10240127_NANOGP10	8.09E-14	5.00E-12	-0.741487775	M1	Female	trans
cg10725441_NBPF7	8.12E-14	5.02E-12	-0.595777827	M1	Female	trans
cg04544994_ADAM3A	8.14E-14	5.03E-12	-0.840679764	M1	Female	trans
cg20249925_ENSG00000229225	8.14E-14	5.03E-12	-1.189297393	M1	Female	trans
cg05798111_RNU6-337P	8.14E-14	5.03E-12	-0.647325837	M1	Female	trans
cg15488978_ENSG00000240975	8.15E-14	5.03E-12	-1.130896369	M1	Female	trans
cg24232370_MTND4LP17	8.16E-14	5.04E-12	-0.883460601	M1	Female	trans
cg08188698_ENSG00000222966	8.18E-14	5.05E-12	-0.765301718	M1	Female	trans
cg04737131_HBA1	8.18E-14	5.05E-12	0.483986247	M1	Female	trans
cg10175261_LINC00700	8.19E-14	5.06E-12	-1.26831038	M1	Female	trans
cg24949324_KRT75	8.20E-14	5.06E-12	-1.138475589	M1	Female	trans
cg20571761_IGLV3-1	8.20E-14	5.06E-12	-0.562303428	M1	Female	trans
cg12793111_AP1S2P1	8.23E-14	5.08E-12	-0.696153363	M1	Female	trans
cg04876127_LINC01056	8.23E-14	5.08E-12	-0.573244248	M1	Female	trans
cg04876127_FAM9A	8.23E-14	5.08E-12	-0.724562475	M1	Female	trans
cg04876127_ENSG00000225519	8.23E-14	5.08E-12	-0.126596953	M1	Female	trans
cg04876127_ENSG00000235350	8.23E-14	5.08E-12	-0.573244248	M1	Female	trans
cg04876127_ENSG00000235581	8.23E-14	5.08E-12	-0.573244248	M1	Female	trans
cg04876127_ENSG00000237783	8.23E-14	5.08E-12	-0.807681654	M1	Female	trans
cg04876127_UBE2DNL	8.23E-14	5.08E-12	-0.226344093	M1	Female	trans
cg06884304_IL22	8.26E-14	5.09E-12	-0.94984419	M1	Female	trans
cg00919118_RNU4-88P	8.27E-14	5.10E-12	0.652146794	M1	Female	trans
cg11648304_SSU72P6	8.29E-14	5.11E-12	-1.11381324	M1	Female	trans
cg02096001_PRAMEF4	8.30E-14	5.11E-12	0.229079307	M1	Female	trans
cg02096001_PRAMEF25	8.30E-14	5.11E-12	0.896479912	M1	Female	trans
cg02096001_PRAMEF9	8.30E-14	5.11E-12	0.896479912	M1	Female	trans
cg02096001_PRAMEF15	8.30E-14	5.11E-12	0.942870521	M1	Female	trans
cg02096001_RNU7-176P	8.30E-14	5.11E-12	0.917844696	M1	Female	trans
cg02096001_KLF2P1	8.30E-14	5.11E-12	0.856907335	M1	Female	trans
cg02096001_RPL6P5	8.30E-14	5.11E-12	0.942870521	M1	Female	trans
cg02096001_RNA5SP109	8.30E-14	5.11E-12	0.942870521	M1	Female	trans
cg02096001_ACTG1P23	8.30E-14	5.11E-12	0.942870521	M1	Female	trans
cg02096001_ZNF70P1	8.30E-14	5.11E-12	0.476762382	M1	Female	trans
cg02096001_DCAF4L2	8.30E-14	5.11E-12	0.298826637	M1	Female	trans
cg02096001_OR9R1P	8.30E-14	5.11E-12	0.942870521	M1	Female	trans
cg02096001_OR4K3	8.30E-14	5.11E-12	0.942870521	M1	Female	trans
cg02096001_SNORD114-17	8.30E-14	5.11E-12	0.337115597	M1	Female	trans
cg02096001_MIR1193	8.30E-14	5.11E-12	0.942870521	M1	Female	trans
cg02096001_CSHL1	8.30E-14	5.11E-12	0.131617914	M1	Female	trans
cg02096001_OR4K11P	8.30E-14	5.11E-12	0.942870521	M1	Female	trans
cg02096001_ENSG00000224661	8.30E-14	5.11E-12	0.548444258	M1	Female	trans
cg02096001_ENSG00000228464	8.30E-14	5.11E-12	0.942870521	M1	Female	trans
cg02096001_ENSG00000233981	8.30E-14	5.11E-12	0.942870521	M1	Female	trans
cg02096001_ENSG00000235922	8.30E-14	5.11E-12	0.942870521	M1	Female	trans
cg03033996_RNU6-1	8.32E-14	5.13E-12	-0.900016704	M1	Female	trans
cg16496814_HMGB3P12	8.33E-14	5.13E-12	-1.161542927	M1	Female	trans
cg00592315_RPS12P15	8.33E-14	5.13E-12	-1.027359312	M1	Female	trans
cg04544994_LRRC9	8.34E-14	5.14E-12	-0.808299083	M1	Female	trans
cg19635712_U3	8.36E-14	5.15E-12	1.064352533	M1	Female	trans
cg07485723_ENPEP	8.36E-14	5.15E-12	0.556299731	M1	Female	trans
cg04544994_RNA5SP23	8.37E-14	5.15E-12	-1.188085296	M1	Female	trans
cg17121694_MTND4P31	8.38E-14	5.16E-12	-0.611355003	M1	Female	trans
cg02057688_MIR107	8.42E-14	5.18E-12	-0.293688817	M1	Female	trans
cg06598634_IGHD1-7	8.44E-14	5.20E-12	-0.514155289	M1	Female	trans
cg05584297_SULT1A4	8.44E-14	5.20E-12	-0.618860238	M1	Female	trans
cg25217772_IGHD1-7	8.45E-14	5.20E-12	-0.734995396	M1	Female	trans
cg16278658_MARCO	8.45E-14	5.20E-12	-0.909756945	M1	Female	trans
cg09990103_BPIFB6	8.46E-14	5.21E-12	-0.740111733	M1	Female	trans
cg17613326_CLCP1	8.48E-14	5.22E-12	0.880561437	M1	Female	trans
cg25180916_RNA5SP38	8.49E-14	5.22E-12	0.854531454	M1	Female	trans
cg25180916_RN7SL278P	8.49E-14	5.22E-12	0.54573391	M1	Female	trans
cg25180916_ENSG00000198211	8.49E-14	5.22E-12	0.854531454	M1	Female	trans
cg25180916_ENSG00000223422	8.49E-14	5.22E-12	0.606495441	M1	Female	trans
cg25180916_ENSG00000232408	8.49E-14	5.22E-12	0.383295462	M1	Female	trans
cg25180916_ENSG00000238162	8.49E-14	5.22E-12	0.606495441	M1	Female	trans
cg25180916_LINC01015	8.49E-14	5.22E-12	0.766590924	M1	Female	trans
cg25180916_MIR2113	8.49E-14	5.22E-12	0.434593227	M1	Female	trans
cg20936529_RN7SKP53	8.49E-14	5.22E-12	-1.251336191	M1	Female	trans
cg26162150_IGHV1-3	8.51E-14	5.23E-12	0.409630094	M1	Female	trans
cg03966322_GAGE12J	8.51E-14	5.23E-12	2.261928317	M1	Female	trans
cg05226043_RNU7-95P	8.53E-14	5.24E-12	-0.914125263	M1	Female	trans
cg05226043_HNRNPA1P43	8.53E-14	5.24E-12	-0.37551527	M1	Female	trans
cg05226043_MTND5P29	8.53E-14	5.24E-12	-0.648791571	M1	Female	trans
cg05226043_LINC00379	8.53E-14	5.24E-12	-0.613469534	M1	Female	trans
cg05226043_H2BW1	8.53E-14	5.24E-12	-0.400941846	M1	Female	trans
cg05226043_FXYD6P3	8.53E-14	5.24E-12	-0.367560944	M1	Female	trans
cg05226043_ENSG00000220748	8.53E-14	5.24E-12	-0.648791571	M1	Female	trans
cg05226043_ENSG00000223870	8.53E-14	5.24E-12	-0.306734767	M1	Female	trans
cg05226043_ENSG00000237498	8.53E-14	5.24E-12	-0.648791571	M1	Female	trans
cg05226043_MTND4P13	8.53E-14	5.24E-12	-0.914125263	M1	Female	trans
cg05226043_RNA5SP234	8.53E-14	5.24E-12	-0.914125263	M1	Female	trans
cg05226043_OR4C5	8.53E-14	5.24E-12	-0.531723859	M1	Female	trans
cg05226043_RN7SKP6	8.53E-14	5.24E-12	-0.914125263	M1	Female	trans
cg05226043_ENSG00000201133	8.53E-14	5.24E-12	-0.914125263	M1	Female	trans
cg05226043_CPSF1P2	8.53E-14	5.24E-12	-0.914125263	M1	Female	trans
cg05226043_ENSG00000230053	8.53E-14	5.24E-12	-0.449730981	M1	Female	trans
cg05226043_ENSG00000234907	8.53E-14	5.24E-12	-0.914125263	M1	Female	trans
cg05226043_ENSG00000235625	8.53E-14	5.24E-12	-0.914125263	M1	Female	trans
cg08433110_VN1R4	8.54E-14	5.25E-12	-1.671284106	M1	Female	trans
cg02990361_RPS6P20	8.56E-14	5.26E-12	0.61135897	M1	Female	trans
cg14362780_RPS7P12	8.57E-14	5.26E-12	-0.396929906	M1	Female	trans
cg25212717_IAPP	8.58E-14	5.27E-12	-1.203163128	M1	Female	trans
cg13781609_IGHV1-2	8.58E-14	5.27E-12	-0.721189377	M1	Female	trans
cg07596643_ENSG00000232188	8.59E-14	5.27E-12	2.270203067	M1	Female	trans
cg02633723_OR2AF1P	8.59E-14	5.27E-12	-0.67884655	M1	Female	trans
cg15509191_NPAP1P6	8.60E-14	5.28E-12	-0.636102974	M1	Female	trans
cg18592447_SNORD42A	8.60E-14	5.28E-12	1.565840548	M1	Female	trans
cg18592447_KRTAP6-2	8.60E-14	5.28E-12	1.111340195	M1	Female	trans
cg18592447_LINC00229	8.60E-14	5.28E-12	0.686788807	M1	Female	trans
cg18592447_ENSG00000227493	8.60E-14	5.28E-12	1.111340195	M1	Female	trans
cg18592447_ENSG00000229858	8.60E-14	5.28E-12	0.745231647	M1	Female	trans
cg18592447_LINC01677	8.60E-14	5.28E-12	1.565840548	M1	Female	trans
cg18592447_HOXC13	8.60E-14	5.28E-12	0.4962663	M1	Female	trans
cg18592447_MIR1185-2	8.60E-14	5.28E-12	1.565840548	M1	Female	trans
cg18592447_ENSG00000237445	8.60E-14	5.28E-12	1.565840548	M1	Female	trans
cg18592447_ENSG00000241777	8.60E-14	5.28E-12	1.565840548	M1	Female	trans
cg05713971_TRBV10-2	8.61E-14	5.28E-12	0.965997947	M1	Female	trans
cg09097839_ACTBP8	8.61E-14	5.28E-12	-0.579813036	M1	Female	trans
cg13095300_RNU6-1071P	8.63E-14	5.29E-12	-0.978224128	M1	Female	trans
cg13095300_RNA5SP366	8.63E-14	5.29E-12	-0.978224128	M1	Female	trans
cg13095300_RPL17P2	8.63E-14	5.29E-12	-0.978224128	M1	Female	trans
cg13095300_ENSG00000237083	8.63E-14	5.29E-12	-0.978224128	M1	Female	trans
cg13095300_ENSG00000224054	8.63E-14	5.29E-12	-0.566188148	M1	Female	trans
cg13095300_SMC4P1	8.63E-14	5.29E-12	-1.378284536	M1	Female	trans
cg13095300_PYY3	8.63E-14	5.29E-12	-1.378284536	M1	Female	trans
cg13095300_ENSG00000225007	8.63E-14	5.29E-12	-1.378284536	M1	Female	trans
cg03560018_BEND2	8.65E-14	5.31E-12	0.687196344	M1	Female	trans
cg24377657_ENSG00000235434	8.69E-14	5.33E-12	0.713596955	M1	Female	trans
cg08433110_OR6B2	8.70E-14	5.33E-12	-1.375581414	M1	Female	trans
cg13707123_ENSG00000236173	8.70E-14	5.33E-12	-0.890269745	M1	Female	trans
cg07722359_ALDOAP2	8.72E-14	5.35E-12	-0.669392441	M1	Female	trans
cg14646214_ADAMTS1	8.73E-14	5.35E-12	-1.093583434	M1	Female	trans
cg06884304_ENSG00000236453	8.73E-14	5.35E-12	-0.700169002	M1	Female	trans
cg15691584_CSMD3	8.73E-14	5.35E-12	-0.277772885	M1	Female	trans
cg18251222_PRB2	8.73E-14	5.35E-12	1.005689517	M1	Female	trans
cg23024913_RNU5E-5P	8.74E-14	5.36E-12	-0.277888354	M1	Female	trans
cg10508018_RNU4-17P	8.75E-14	5.36E-12	-0.748343833	M1	Female	trans
cg23929072_ERC2	8.77E-14	5.37E-12	0.956317467	M1	Female	trans
cg16711084_RNU2-20P	8.77E-14	5.37E-12	-0.634938613	M1	Female	trans
cg13706899_RPL22P16	8.77E-14	5.37E-12	-0.678040163	M1	Female	trans
cg04136018_ENSG00000229066	8.77E-14	5.37E-12	0.335870661	M1	Female	trans
cg12910951_PRSS41	8.80E-14	5.39E-12	1.054682418	M1	Female	trans
cg03637781_ENSG00000228112	8.81E-14	5.39E-12	0.676012968	M1	Female	trans
cg16399648_HMGB1P49	8.81E-14	5.39E-12	-0.882151567	M1	Female	trans
cg11110036_RNU6-1304P	8.82E-14	5.40E-12	-0.357645876	M1	Female	trans
cg04025879_RNA5SP322	8.84E-14	5.41E-12	-1.233341929	M1	Female	trans
cg24360513_DAZ2	8.85E-14	5.42E-12	0.780795029	M1	Female	trans
cg10664162_ENSG00000230533	8.85E-14	5.42E-12	-1.336769804	M1	Female	trans
cg13409898_LINC00701	8.88E-14	5.44E-12	-0.457628961	M1	Female	trans
cg26474203_ENSG00000241739	8.89E-14	5.44E-12	-1.28894719	M1	Female	trans
cg23929546_RN7SL797P	8.89E-14	5.45E-12	-0.807344624	M1	Female	trans
cg09223563_RN7SL159P	8.90E-14	5.45E-12	-1.244791364	M1	Female	trans
cg06854495_TRAV35	8.91E-14	5.45E-12	-0.869096939	M1	Female	trans
cg20571761_KLHL34	8.91E-14	5.46E-12	-0.742108189	M1	Female	trans
cg10552603_NDUFA4L2	8.91E-14	5.46E-12	-0.899591083	M1	Female	trans
cg04665311_DPP4	8.92E-14	5.46E-12	-0.770867079	M1	Female	trans
cg20638896_SCGB1D4	8.94E-14	5.47E-12	-1.330579247	M1	Female	trans
cg13127920_TAS2R46	8.94E-14	5.47E-12	-0.917253814	M1	Female	trans
cg02990361_KRT33A	8.94E-14	5.47E-12	0.905921345	M1	Female	trans
cg13565400_ONECUT3	8.98E-14	5.50E-12	0.217323286	M1	Female	trans
cg27017993_CHRM2	9.00E-14	5.51E-12	-0.528925238	M1	Female	trans
cg01821644_ENSG00000212608	9.01E-14	5.51E-12	-0.807238072	M1	Female	trans
cg05338066_MROH2B	9.02E-14	5.52E-12	0.624083336	M1	Female	trans
cg05868023_NKX2-6	9.06E-14	5.54E-12	0.673046109	M1	Female	trans
cg25004838_RN7SL496P	9.06E-14	5.54E-12	1.002001586	M1	Female	trans
cg18580450_TGM6	9.08E-14	5.55E-12	-0.752157203	M1	Female	trans
cg18811157_SLC39A2	9.08E-14	5.55E-12	-0.928614306	M1	Female	trans
cg20295071_ENSG00000232738	9.08E-14	5.55E-12	0.566276581	M1	Female	trans
cg25212717_SLC8A2	9.11E-14	5.57E-12	-1.206947143	M1	Female	trans
cg12910951_RN7SL842P	9.11E-14	5.57E-12	1.10495574	M1	Female	trans
cg10746224_LINC00430	9.12E-14	5.58E-12	-0.766139392	M1	Female	trans
cg06627950_PPIAP78	9.12E-14	5.58E-12	-0.488757842	M1	Female	trans
cg04947385_ENSG00000231883	9.12E-14	5.58E-12	-0.963755607	M1	Female	trans
cg05526015_LINC02782	9.12E-14	5.58E-12	-0.590411345	M1	Female	trans
cg08081346_HBA1	9.14E-14	5.59E-12	-0.541870471	M1	Female	trans
cg26174736_RN7SL685P	9.14E-14	5.59E-12	-0.469130544	M1	Female	trans
cg23809394_TCHH	9.14E-14	5.59E-12	0.732565743	M1	Female	trans
cg18811157_ENSG00000225938	9.17E-14	5.60E-12	-0.822126994	M1	Female	trans
cg04337937_SCGB1D4	9.17E-14	5.60E-12	-0.981019072	M1	Female	trans
cg17310105_RN7SKP123	9.17E-14	5.60E-12	-0.497592385	M1	Female	trans
cg17310105_LINC01720	9.17E-14	5.60E-12	-1.109348758	M1	Female	trans
cg17310105_CRLF3P3	9.17E-14	5.60E-12	-1.109348758	M1	Female	trans
cg17310105_MTCO3P45	9.17E-14	5.60E-12	-1.109348758	M1	Female	trans
cg17310105_PSMB3P2	9.17E-14	5.60E-12	-1.109348758	M1	Female	trans
cg17310105_RNU6-1298P	9.17E-14	5.60E-12	-1.109348758	M1	Female	trans
cg17310105_B3GALNT2P1	9.17E-14	5.60E-12	-0.503633182	M1	Female	trans
cg17310105_RN7SKP223	9.17E-14	5.60E-12	-1.109348758	M1	Female	trans
cg17310105_LINC02681	9.17E-14	5.60E-12	-1.109348758	M1	Female	trans
cg17310105_ENSG00000226829	9.17E-14	5.60E-12	-0.497592385	M1	Female	trans
cg17310105_ENSG00000232080	9.17E-14	5.60E-12	-0.645280495	M1	Female	trans
cg17310105_ENSG00000237480	9.17E-14	5.60E-12	-0.24328413	M1	Female	trans
cg17310105_RNY4P16	9.17E-14	5.60E-12	-0.392259418	M1	Female	trans
cg17310105_ENSG00000225583	9.17E-14	5.60E-12	-0.78734956	M1	Female	trans
cg17310105_ZNF716	9.17E-14	5.60E-12	-0.372242018	M1	Female	trans
cg09081941_ADGRG3	9.17E-14	5.60E-12	-1.119459846	M1	Female	trans
cg25841491_SETP15	9.17E-14	5.60E-12	-0.59707733	M1	Female	trans
cg00190393_ENSG00000237645	9.17E-14	5.60E-12	-0.630688722	M1	Female	trans
cg21052958_IGHD	9.19E-14	5.61E-12	-0.596982786	M1	Female	trans
cg19260869_RPS4XP21	9.19E-14	5.61E-12	-0.393869525	M1	Female	trans
cg15577927_CSH1	9.21E-14	5.62E-12	1.130452476	M1	Female	trans
cg14509967_MTCO1P17	9.22E-14	5.63E-12	0.587888382	M1	Female	trans
cg09789229_IGLV1-36	9.25E-14	5.65E-12	-0.780620523	M1	Female	trans
cg02133819_TEX37	9.25E-14	5.65E-12	-0.398601265	M1	Female	trans
cg02133819_ENSG00000224330	9.25E-14	5.65E-12	-0.355878077	M1	Female	trans
cg02133819_RNU6-371P	9.25E-14	5.65E-12	-1.060581243	M1	Female	trans
cg02133819_PRR23C	9.25E-14	5.65E-12	-1.060581243	M1	Female	trans
cg02133819_TRIM64EP	9.25E-14	5.65E-12	-1.060581243	M1	Female	trans
cg02133819_RPS29P27	9.25E-14	5.65E-12	-1.060581243	M1	Female	trans
cg02133819_Y_RNA	9.25E-14	5.65E-12	-1.060581243	M1	Female	trans
cg14646214_NAMPTP1	9.27E-14	5.66E-12	-1.023058544	M1	Female	trans
cg14011315_OR10S1	9.30E-14	5.67E-12	-1.226073967	M1	Female	trans
cg01683654_ENSG00000230627	9.33E-14	5.69E-12	1.218141833	M1	Female	trans
cg12659158_CELF3	9.33E-14	5.69E-12	-0.765156224	M1	Female	trans
cg20638896_EGR2	9.38E-14	5.72E-12	-1.486099897	M1	Female	trans
cg11368935_PROS2P	9.39E-14	5.73E-12	-1.095017294	M1	Female	trans
cg04667681_LRRC9	9.40E-14	5.73E-12	-0.545440525	M1	Female	trans
cg15644305_TNR	9.40E-14	5.74E-12	-0.62557799	M1	Female	trans
cg11889058_BTF3P13	9.42E-14	5.74E-12	-0.500949518	M1	Female	trans
cg10178621_NXPH4	9.46E-14	5.77E-12	-0.852858143	M1	Female	trans
cg04307318_RNU7-187P	9.47E-14	5.78E-12	-0.528092738	M1	Female	trans
cg12910951_BTG3P1	9.48E-14	5.78E-12	0.770894124	M1	Female	trans
cg22203300_STYXL2	9.49E-14	5.78E-12	-1.550628242	M1	Female	trans
cg16422816_ZNF806	9.49E-14	5.79E-12	-0.981685777	M1	Female	trans
cg16131126_ZNF877P	9.49E-14	5.79E-12	-0.742281782	M1	Female	trans
cg03453232_ENSG00000226277	9.50E-14	5.79E-12	-0.797780905	M1	Female	trans
cg21941512_TDRD12	9.54E-14	5.81E-12	-0.600130005	M1	Female	trans
cg04004768_MAGEC1	9.54E-14	5.81E-12	-0.22921636	M1	Female	trans
cg04004768_FAM197Y2	9.54E-14	5.81E-12	-0.812855516	M1	Female	trans
cg04004768_RNA5SP59	9.54E-14	5.81E-12	-1.296493459	M1	Female	trans
cg04004768_RNA5SP100	9.54E-14	5.81E-12	-1.296493459	M1	Female	trans
cg04004768_RNA5SP175	9.54E-14	5.81E-12	-1.296493459	M1	Female	trans
cg04004768_NEUROD6	9.54E-14	5.81E-12	-1.296493459	M1	Female	trans
cg04004768_SAPCD2P2	9.54E-14	5.81E-12	-0.754137898	M1	Female	trans
cg04004768_MSANTD2P1	9.54E-14	5.81E-12	-1.296493459	M1	Female	trans
cg04004768_KRTAP19-5	9.54E-14	5.81E-12	-0.754137898	M1	Female	trans
cg04004768_FAM197Y5	9.54E-14	5.81E-12	-1.289162053	M1	Female	trans
cg04004768_ENSG00000226570	9.54E-14	5.81E-12	-1.296493459	M1	Female	trans
cg04004768_FAM197Y7	9.54E-14	5.81E-12	-1.296493459	M1	Female	trans
cg04004768_FAM197Y3	9.54E-14	5.81E-12	-0.920173702	M1	Female	trans
cg04004768_ENSG00000236543	9.54E-14	5.81E-12	-1.296493459	M1	Female	trans
cg04004768_ENSG00000237653	9.54E-14	5.81E-12	-1.296493459	M1	Female	trans
cg04004768_HMGB1P15	9.54E-14	5.81E-12	-0.581535129	M1	Female	trans
cg04004768_ENSG00000241105	9.54E-14	5.81E-12	-0.920173702	M1	Female	trans
cg23127183_RPS19P6	9.57E-14	5.83E-12	0.400208224	M1	Female	trans
cg18400586_ENSG00000219492	9.57E-14	5.83E-12	-1.293474521	M1	Female	trans
cg00827973_ENSG00000229821	9.59E-14	5.84E-12	-0.682891599	M1	Female	trans
cg11341215_MAGEB2	9.59E-14	5.84E-12	-0.008456279	M1	Female	trans
cg06620353_KRT13	9.60E-14	5.84E-12	-0.834631419	M1	Female	trans
cg25212717_GABBR2	9.60E-14	5.85E-12	-1.217969274	M1	Female	trans
cg09765807_IGKV5-2	9.60E-14	5.85E-12	-0.420826614	M1	Female	trans
cg22375104_RBMY1E	9.61E-14	5.85E-12	-1.054284481	M1	Female	trans
cg05292018_ENSG00000216663	9.62E-14	5.85E-12	-0.944676136	M1	Female	trans
cg13848087_SGCA	9.63E-14	5.86E-12	-0.697432201	M1	Female	trans
cg25212717_ENSG00000238224	9.63E-14	5.86E-12	-0.908800081	M1	Female	trans
cg06896450_DEFB104B	9.63E-14	5.86E-12	-0.987538668	M1	Female	trans
cg06896450_DEFB104A	9.63E-14	5.86E-12	-0.987538668	M1	Female	trans
cg06896450_AURKBP1	9.63E-14	5.86E-12	-0.987538668	M1	Female	trans
cg06896450_ENSG00000215094	9.63E-14	5.86E-12	-0.700896025	M1	Female	trans
cg06896450_RN7SKP165	9.63E-14	5.86E-12	-0.239931855	M1	Female	trans
cg06896450_ACTG1P13	9.63E-14	5.86E-12	-0.499348826	M1	Female	trans
cg02990361_CALML5	9.63E-14	5.86E-12	0.943347608	M1	Female	trans
cg17714581_SOAT2	9.63E-14	5.86E-12	-1.029101876	M1	Female	trans
cg19938179_RPL21P67	9.65E-14	5.87E-12	-1.01978147	M1	Female	trans
cg15542496_HLA-DRB6	9.66E-14	5.87E-12	-0.67032805	M1	Female	trans
cg18580450_LCE3D	9.66E-14	5.88E-12	-0.83663601	M1	Female	trans
cg20888499_ENSG00000234985	9.66E-14	5.88E-12	-0.413604581	M1	Female	trans
cg08081346_DYTN	9.68E-14	5.89E-12	-0.788691779	M1	Female	trans
cg09640764_LPCAT2BP	9.68E-14	5.89E-12	-0.687382352	M1	Female	trans
cg09640764_RN7SKP212	9.68E-14	5.89E-12	-0.375277145	M1	Female	trans
cg09640764_RN7SL564P	9.68E-14	5.89E-12	-0.410789526	M1	Female	trans
cg09640764_OR2A41P	9.68E-14	5.89E-12	-0.750554289	M1	Female	trans
cg09640764_ASB10	9.68E-14	5.89E-12	-0.750554289	M1	Female	trans
cg09640764_RNU6-1151P	9.68E-14	5.89E-12	-0.280739669	M1	Female	trans
cg09640764_LINC00408	9.68E-14	5.89E-12	-0.836655155	M1	Female	trans
cg09640764_RN7SKP94	9.68E-14	5.89E-12	-0.058508918	M1	Female	trans
cg09640764_ENSG00000216913	9.68E-14	5.89E-12	-0.836655155	M1	Female	trans
cg09640764_ENSG00000225598	9.68E-14	5.89E-12	-0.59380791	M1	Female	trans
cg09640764_RPL35AP37	9.68E-14	5.89E-12	-0.343691176	M1	Female	trans
cg12282100_CFC1	9.69E-14	5.89E-12	0.661811483	M1	Female	trans
cg14703553_CSPG4P3Y	9.69E-14	5.89E-12	-1.692810928	M1	Female	trans
cg20748012_C1orf94	9.73E-14	5.91E-12	-0.919522866	M1	Female	trans
cg02908282_LUZP4	9.73E-14	5.91E-12	-0.707401926	M1	Female	trans
cg08069675_RN7SL538P	9.75E-14	5.93E-12	-0.962677155	M1	Female	trans
cg15541606_OR4Q3	9.76E-14	5.93E-12	0.977200872	M1	Female	trans
cg20638896_IFITM2	9.78E-14	5.94E-12	-1.425820488	M1	Female	trans
cg04337937_PTHLH	9.78E-14	5.94E-12	-0.823657933	M1	Female	trans
cg05713971_RPS6P26	9.78E-14	5.94E-12	0.812947823	M1	Female	trans
cg17604362_ENSG00000221711	9.81E-14	5.96E-12	-1.580915382	M1	Female	trans
cg00406188_MME-AS1	9.82E-14	5.96E-12	-1.322675652	M1	Female	trans
cg01708411_ATF3	9.83E-14	5.97E-12	0.915224229	M1	Female	trans
cg20683445_ENSG00000235563	9.83E-14	5.97E-12	-0.802762093	M1	Female	trans
cg03119028_OSR2	9.84E-14	5.98E-12	0.750613282	M1	Female	trans
cg03067367_DEFT1P	9.88E-14	6.00E-12	-0.815991594	M1	Female	trans
cg24952959_ENSG00000225545	9.89E-14	6.00E-12	0.910709697	M1	Female	trans
cg20540806_HNRNPA1P30	9.89E-14	6.01E-12	0.643197445	M1	Female	trans
cg05704719_ENSG00000226534	9.89E-14	6.01E-12	-0.856957508	M1	Female	trans
cg23404528_MIR101-1	9.90E-14	6.01E-12	0.432123673	M1	Female	trans
cg23160136_H2BP3	9.92E-14	6.02E-12	-1.092732232	M1	Female	trans
cg00545295_LINC02052	9.94E-14	6.03E-12	0.843312971	M1	Female	trans
cg26075213_CLPSL2	9.98E-14	6.06E-12	-0.717579602	M1	Female	trans
cg25239516_LACRT	1.00E-13	6.07E-12	-0.209824327	M1	Female	trans
cg01040630_CYTL1	1.00E-13	6.08E-12	0.937690305	M1	Female	trans
cg16959364_ENSG00000235563	1.00E-13	6.09E-12	-0.795936439	M1	Female	trans
cg09257734_OR7E85BP	1.01E-13	6.12E-12	-1.04794116	M1	Female	trans
cg15099537_CLEC6A	1.01E-13	6.13E-12	-1.08322723	M1	Female	trans
cg17158894_RNU2-64P	1.01E-13	6.14E-12	-1.128684166	M1	Female	trans
cg14783708_CSH1	1.01E-13	6.15E-12	-0.766128881	M1	Female	trans
cg13978534_ENSG00000231460	1.01E-13	6.15E-12	0.740866372	M1	Female	trans
cg03575231_SPTB	1.02E-13	6.16E-12	-0.751019912	M1	Female	trans
cg08101543_LORICRIN	1.02E-13	6.16E-12	-0.67872824	M1	Female	trans
cg15406892_PRSS29P	1.02E-13	6.19E-12	-0.993424901	M1	Female	trans
cg25037011_RNU2-64P	1.02E-13	6.19E-12	1.012660215	M1	Female	trans
cg19216660_KRTAP10-3	1.02E-13	6.19E-12	-0.898608826	M1	Female	trans
cg22062500_ENSG00000213247	1.02E-13	6.21E-12	-0.788960702	M1	Female	trans
cg05669210_ENSG00000227680	1.03E-13	6.23E-12	0.633119833	M1	Female	trans
cg20683445_ROBO4	1.03E-13	6.25E-12	-0.610943175	M1	Female	trans
cg02673703_RPL21P28	1.03E-13	6.27E-12	-0.570458963	M1	Female	trans
cg24186114_EEF1A1P1	1.04E-13	6.29E-12	-1.233462755	M1	Female	trans
cg07636088_KLK13	1.04E-13	6.31E-12	0.719889804	M1	Female	trans
cg07346920_KRTAP19-1	1.04E-13	6.31E-12	-1.367656991	M1	Female	trans
cg18720828_TRBV25OR9-2	1.04E-13	6.31E-12	-0.84160834	M1	Female	trans
cg01055696_HMGB1P49	1.04E-13	6.32E-12	-0.865235435	M1	Female	trans
cg09690321_ENSG00000231207	1.04E-13	6.32E-12	-0.697839679	M1	Female	trans
cg13242077_SNORD42A	1.04E-13	6.32E-12	-0.955652494	M1	Female	trans
cg13242077_LINC00229	1.04E-13	6.32E-12	-0.419155984	M1	Female	trans
cg13242077_KRTAP6-2	1.04E-13	6.32E-12	-0.678265121	M1	Female	trans
cg13242077_ENSG00000227493	1.04E-13	6.32E-12	-0.678265121	M1	Female	trans
cg13242077_LINC01677	1.04E-13	6.32E-12	-0.955652494	M1	Female	trans
cg13242077_HOXC13	1.04E-13	6.32E-12	-0.302877664	M1	Female	trans
cg13242077_MIR1185-2	1.04E-13	6.32E-12	-0.955652494	M1	Female	trans
cg13242077_ENSG00000229858	1.04E-13	6.32E-12	-0.454824396	M1	Female	trans
cg13242077_ENSG00000237445	1.04E-13	6.32E-12	-0.955652494	M1	Female	trans
cg13242077_ENSG00000241777	1.04E-13	6.32E-12	-0.955652494	M1	Female	trans
cg16754847_RNU6-560P	1.04E-13	6.32E-12	-1.598384352	M1	Female	trans
cg25212717_STMN4	1.05E-13	6.34E-12	-1.186025047	M1	Female	trans
cg20935363_RNA5SP133	1.05E-13	6.35E-12	0.859969264	M1	Female	trans
cg13242077_SNORD102	1.05E-13	6.35E-12	-0.895277584	M1	Female	trans
cg16959364_IL17C	1.05E-13	6.35E-12	-0.659738321	M1	Female	trans
cg20910935_DLK1	1.05E-13	6.35E-12	-1.137587372	M1	Female	trans
cg11368935_SLC7A13	1.05E-13	6.36E-12	-0.817121922	M1	Female	trans
cg11023174_TAS2R2P	1.05E-13	6.37E-12	-1.044181904	M1	Female	trans
cg00171290_NEFM	1.05E-13	6.37E-12	-0.707158722	M1	Female	trans
cg12377084_FRG2	1.05E-13	6.39E-12	-1.338022127	M1	Female	trans
cg21766141_SERPINA9	1.06E-13	6.39E-12	-0.053482531	M1	Female	trans
cg11911060_OR2AS1P	1.06E-13	6.40E-12	-0.714071676	M1	Female	trans
cg11756968_RPS23P7	1.06E-13	6.40E-12	-1.648863455	M1	Female	trans
cg10488013_H2ACP2	1.06E-13	6.42E-12	-0.649309573	M1	Female	trans
cg17604362_TRY2P	1.06E-13	6.43E-12	-1.38776321	M1	Female	trans
cg19822890_CXCL11	1.06E-13	6.43E-12	-0.96146311	M1	Female	trans
cg14223866_MTND4LP17	1.06E-13	6.44E-12	0.630527686	M1	Female	trans
cg04487202_ATF3	1.07E-13	6.46E-12	-1.234047955	M1	Female	trans
cg10664162_GPRC6A	1.07E-13	6.46E-12	-1.343276005	M1	Female	trans
cg03575231_OR4Q2	1.07E-13	6.46E-12	-0.794461652	M1	Female	trans
cg00406188_CYP1B1-AS1	1.07E-13	6.46E-12	-1.41447529	M1	Female	trans
cg23024913_RNU6-1286P	1.07E-13	6.47E-12	-0.368599325	M1	Female	trans
cg12081434_SNORD115-38	1.07E-13	6.49E-12	-0.72775411	M1	Female	trans
cg10706817_SPANXD	1.07E-13	6.49E-12	0.87731525	M1	Female	trans
cg24740818_RNU6-95P	1.07E-13	6.49E-12	0.061864729	M1	Female	trans
cg09024862_HLA-T	1.07E-13	6.49E-12	-1.128082721	M1	Female	trans
cg06803261_MUC7	1.08E-13	6.51E-12	-0.752813458	M1	Female	trans
cg04751533_VN2R1P	1.08E-13	6.53E-12	-0.918990939	M1	Female	trans
cg20935363_LINC01639	1.08E-13	6.54E-12	0.520680268	M1	Female	trans
cg02990361_ENSG00000233589	1.08E-13	6.55E-12	0.800974983	M1	Female	trans
cg14646214_SRGN	1.09E-13	6.57E-12	-0.992123753	M1	Female	trans
cg11177481_CCNQP1	1.09E-13	6.58E-12	-0.473266106	M1	Female	trans
cg03966322_ENSG00000233960	1.09E-13	6.58E-12	2.612900233	M1	Female	trans
cg25102279_ENSG00000235421	1.09E-13	6.58E-12	-0.71942833	M1	Female	trans
cg09990103_LINC00905	1.09E-13	6.60E-12	-1.047196305	M1	Female	trans
cg02522311_BCAS2P3	1.09E-13	6.61E-12	0.4495162	M1	Female	trans
cg01980568_F13B	1.09E-13	6.61E-12	-0.78085156	M1	Female	trans
cg01980568_LINC01682	1.09E-13	6.61E-12	-0.89825366	M1	Female	trans
cg19765834_LMX1A-AS1	1.09E-13	6.62E-12	-0.515458736	M1	Female	trans
cg25004838_RNA5SP451	1.10E-13	6.63E-12	1.087198182	M1	Female	trans
cg11023174_ENSG00000228426	1.10E-13	6.64E-12	-0.950992999	M1	Female	trans
cg20683445_ENSG00000237031	1.10E-13	6.64E-12	-0.615647053	M1	Female	trans
cg02303400_ENSG00000228174	1.10E-13	6.64E-12	-0.963613022	M1	Female	trans
cg15488978_CYP2AB1P	1.10E-13	6.64E-12	-0.920976099	M1	Female	trans
cg18592447_RNU6-370P	1.10E-13	6.66E-12	1.498339118	M1	Female	trans
cg12874961_LCE2B	1.10E-13	6.66E-12	-0.848119338	M1	Female	trans
cg12874961_OR10J6P	1.10E-13	6.66E-12	-0.601944503	M1	Female	trans
cg12874961_CNN2P11	1.10E-13	6.66E-12	-0.569172953	M1	Female	trans
cg12874961_MTND4P28	1.10E-13	6.66E-12	-0.848119338	M1	Female	trans
cg12874961_PRR23B	1.10E-13	6.66E-12	-0.848119338	M1	Female	trans
cg12874961_GPR53P	1.10E-13	6.66E-12	-0.848119338	M1	Female	trans
cg12874961_RPL23AP46	1.10E-13	6.66E-12	-0.848119338	M1	Female	trans
cg12874961_DEFA7P	1.10E-13	6.66E-12	-0.848119338	M1	Female	trans
cg12874961_RNU1-101P	1.10E-13	6.66E-12	-0.760838684	M1	Female	trans
cg12874961_RPL5P33	1.10E-13	6.66E-12	-0.184651933	M1	Female	trans
cg12874961_MIR548XHG	1.10E-13	6.66E-12	-0.206058611	M1	Female	trans
cg12874961_MIR764	1.10E-13	6.66E-12	-0.848119338	M1	Female	trans
cg12874961_ENSG00000225480	1.10E-13	6.66E-12	-0.601944503	M1	Female	trans
cg12874961_ENSG00000227475	1.10E-13	6.66E-12	-0.848119338	M1	Female	trans
cg12874961_ENSG00000228289	1.10E-13	6.66E-12	-0.848119338	M1	Female	trans
cg12874961_ENSG00000230867	1.10E-13	6.66E-12	-0.601944503	M1	Female	trans
cg12874961_ENSG00000236823	1.10E-13	6.66E-12	-0.848119338	M1	Female	trans
cg12874961_APCS	1.10E-13	6.66E-12	-0.493329859	M1	Female	trans
cg12874961_RPL26P37	1.10E-13	6.66E-12	-0.475352637	M1	Female	trans
cg04518477_SOX8	1.10E-13	6.66E-12	0.425267948	M1	Female	trans
cg15708697_RNU6ATAC33P	1.10E-13	6.67E-12	-0.705902191	M1	Female	trans
cg05732866_NIFKP9	1.11E-13	6.67E-12	-0.898711133	M1	Female	trans
cg05732866_HDGFL1	1.11E-13	6.67E-12	-0.806224035	M1	Female	trans
cg05732866_RCN1P1	1.11E-13	6.67E-12	-0.573948611	M1	Female	trans
cg05732866_OR51A6P	1.11E-13	6.67E-12	-0.898711133	M1	Female	trans
cg05732866_RN7SL167P	1.11E-13	6.67E-12	-0.403112018	M1	Female	trans
cg05732866_TUBA3C	1.11E-13	6.67E-12	-0.63785154	M1	Female	trans
cg05732866_RNA5SP447	1.11E-13	6.67E-12	-0.898711133	M1	Female	trans
cg05732866_ENSG00000201465	1.11E-13	6.67E-12	-0.898711133	M1	Female	trans
cg05732866_RNU4-6P	1.11E-13	6.67E-12	-0.63785154	M1	Female	trans
cg05732866_SSXP3	1.11E-13	6.67E-12	-0.898711133	M1	Female	trans
cg05732866_ENSG00000228539	1.11E-13	6.67E-12	-0.898711133	M1	Female	trans
cg05732866_Y_RNA	1.11E-13	6.67E-12	-0.898711133	M1	Female	trans
cg05732866_ENSG00000243574	1.11E-13	6.67E-12	-0.898711133	M1	Female	trans
cg05732866_LINC00433	1.11E-13	6.67E-12	-0.403112018	M1	Female	trans
cg11041558_ENSG00000235610	1.11E-13	6.67E-12	-0.697417365	M1	Female	trans
cg10973043_LACRT	1.11E-13	6.67E-12	-0.159834044	M1	Female	trans
cg13981054_UGT2B25P	1.11E-13	6.69E-12	0.856856656	M1	Female	trans
cg07485723_LINC02247	1.11E-13	6.71E-12	0.618717581	M1	Female	trans
cg12659158_OR4Q2	1.12E-13	6.73E-12	-0.786522883	M1	Female	trans
cg12659158_APLP1	1.12E-13	6.73E-12	-0.764640642	M1	Female	trans
cg11269444_RN7SL87P	1.12E-13	6.74E-12	-1.094259489	M1	Female	trans
cg15333688_SUMO2P12	1.12E-13	6.74E-12	-0.65818732	M1	Female	trans
cg13762257_CD177P1	1.12E-13	6.75E-12	0.944616402	M1	Female	trans
cg04667681_ENSG00000235981	1.12E-13	6.75E-12	-0.893306816	M1	Female	trans
cg18701685_MIR584	1.12E-13	6.76E-12	0.593341455	M1	Female	trans
cg03985285_ENSG00000234503	1.12E-13	6.77E-12	-1.038273997	M1	Female	trans
cg01655577_LINC01142	1.12E-13	6.77E-12	-0.751412617	M1	Female	trans
cg01655577_DEFB131A	1.12E-13	6.77E-12	-1.298243269	M1	Female	trans
cg01655577_NME2P3	1.12E-13	6.77E-12	-1.829180624	M1	Female	trans
cg01655577_VN1R6P	1.12E-13	6.77E-12	-1.829180624	M1	Female	trans
cg01655577_CSPG4P4Y	1.12E-13	6.77E-12	-1.298243269	M1	Female	trans
cg01655577_ENSG00000200969	1.12E-13	6.77E-12	-1.829180624	M1	Female	trans
cg01655577_ENSG00000225477	1.12E-13	6.77E-12	-1.063988732	M1	Female	trans
cg01655577_ENSG00000226973	1.12E-13	6.77E-12	-1.829180624	M1	Female	trans
cg01655577_ENSG00000227062	1.12E-13	6.77E-12	-1.829180624	M1	Female	trans
cg01655577_ENSG00000240627	1.12E-13	6.77E-12	-0.924924994	M1	Female	trans
cg19383909_OR6B2	1.12E-13	6.77E-12	-0.767574479	M1	Female	trans
cg02990361_SH2D4B	1.13E-13	6.78E-12	0.820689831	M1	Female	trans
cg09152224_MYH8	1.13E-13	6.79E-12	-0.308986459	M1	Female	trans
cg11803838_ZNF733P	1.13E-13	6.80E-12	0.704403353	M1	Female	trans
cg18580450_RBMX2P2	1.13E-13	6.80E-12	-0.707761355	M1	Female	trans
cg10552603_ENSG00000228272	1.13E-13	6.81E-12	-0.93536858	M1	Female	trans
cg21711368_OR6C1	1.13E-13	6.81E-12	-0.897740486	M1	Female	trans
cg04508044_IGKV3D-20	1.13E-13	6.81E-12	0.319102266	M1	Female	trans
cg07914267_LINC02624	1.13E-13	6.83E-12	-1.059601056	M1	Female	trans
cg12424965_ENSG00000226506	1.13E-13	6.83E-12	-0.833085593	M1	Female	trans
cg05669210_PNKDP1	1.14E-13	6.87E-12	0.324656613	M1	Female	trans
cg00337181_NCAPD2P1	1.14E-13	6.88E-12	-1.497905076	M1	Female	trans
cg02426343_FGF19	1.14E-13	6.88E-12	0.098040271	M1	Female	trans
cg09235504_SEMA3B-AS1	1.14E-13	6.88E-12	-0.637782718	M1	Female	trans
cg05387905_RBMX2P2	1.14E-13	6.89E-12	-1.109541646	M1	Female	trans
cg16958927_FRG2B	1.15E-13	6.90E-12	-0.868674689	M1	Female	trans
cg13409898_LINC02667	1.15E-13	6.90E-12	-0.737598464	M1	Female	trans
cg08101543_BAK1P2	1.15E-13	6.92E-12	-0.690319627	M1	Female	trans
cg13409898_ENSG00000230226	1.15E-13	6.92E-12	-0.793193988	M1	Female	trans
cg11756968_LINC02667	1.15E-13	6.92E-12	-1.469969131	M1	Female	trans
cg27030245_CAPZA3	1.15E-13	6.93E-12	0.907086191	M1	Female	trans
cg27399957_TMCO2	1.15E-13	6.93E-12	-1.164749716	M1	Female	trans
cg26512142_GAGE12C	1.15E-13	6.93E-12	0.719540462	M1	Female	trans
cg06779317_FABP5P1	1.15E-13	6.94E-12	-1.587324301	M1	Female	trans
cg00171290_CALML5	1.15E-13	6.95E-12	-0.688163108	M1	Female	trans
cg22009052_HCG4P8	1.16E-13	6.95E-12	-0.711493322	M1	Female	trans
cg18959198_MTND2P16	1.16E-13	6.95E-12	-0.479914663	M1	Female	trans
cg05868023_BPIFC	1.16E-13	6.96E-12	0.727142006	M1	Female	trans
cg20121803_ENSG00000229722	1.16E-13	6.96E-12	0.869991859	M1	Female	trans
cg12910951_ENSG00000233645	1.16E-13	6.97E-12	0.853906868	M1	Female	trans
cg14594743_ENSG00000234503	1.16E-13	7.00E-12	-0.802537169	M1	Female	trans
cg09328960_ENSG00000230533	1.16E-13	7.00E-12	-0.805701225	M1	Female	trans
cg08690235_ADI1P1	1.17E-13	7.01E-12	-0.964861179	M1	Female	trans
cg18991231_ENSG00000237645	1.17E-13	7.03E-12	-0.61952694	M1	Female	trans
cg14646214_FPR1	1.17E-13	7.03E-12	-1.040239593	M1	Female	trans
cg23929072_KISS1R	1.17E-13	7.04E-12	0.931798541	M1	Female	trans
cg26788903_TRY2P	1.17E-13	7.05E-12	-0.762204946	M1	Female	trans
cg18592447_SNORD102	1.17E-13	7.05E-12	1.461732537	M1	Female	trans
cg14861778_OLFM1	1.18E-13	7.07E-12	-0.978623777	M1	Female	trans
cg23929072_ARPC3P1	1.18E-13	7.09E-12	0.946020947	M1	Female	trans
cg17334266_TRIM49D1	1.18E-13	7.12E-12	-1.285520965	M1	Female	trans
cg08012663_ENSG00000232111	1.19E-13	7.13E-12	-1.149886419	M1	Female	trans
cg06854495_OR5S1P	1.19E-13	7.15E-12	-0.949566936	M1	Female	trans
cg06449486_DDX39BP1	1.19E-13	7.16E-12	0.600419001	M1	Female	trans
cg11390357_LINC00905	1.19E-13	7.16E-12	-0.806332127	M1	Female	trans
cg02930518_ENSG00000234791	1.19E-13	7.18E-12	-1.089801386	M1	Female	trans
cg02096001_POTEF	1.20E-13	7.19E-12	0.856164053	M1	Female	trans
cg10706817_RETNLB	1.20E-13	7.21E-12	0.931920784	M1	Female	trans
cg06330497_RN7SKP170	1.20E-13	7.21E-12	-0.978440927	M1	Female	trans
cg03119028_BARX1	1.20E-13	7.21E-12	0.643928778	M1	Female	trans
cg04337937_HK3	1.20E-13	7.21E-12	-1.021684795	M1	Female	trans
cg23943415_LPCAT2BP	1.20E-13	7.21E-12	-0.888610163	M1	Female	trans
cg23943415_RN7SKP212	1.20E-13	7.21E-12	-0.485137687	M1	Female	trans
cg23943415_RN7SL564P	1.20E-13	7.21E-12	-0.531046144	M1	Female	trans
cg23943415_OR2A41P	1.20E-13	7.21E-12	-0.970275375	M1	Female	trans
cg23943415_ASB10	1.20E-13	7.21E-12	-0.970275375	M1	Female	trans
cg23943415_RNU6-1151P	1.20E-13	7.21E-12	-0.36292483	M1	Female	trans
cg23943415_LINC00408	1.20E-13	7.21E-12	-1.081581846	M1	Female	trans
cg23943415_ENSG00000216913	1.20E-13	7.21E-12	-1.081581846	M1	Female	trans
cg23943415_RPL35AP37	1.20E-13	7.21E-12	-0.444305081	M1	Female	trans
cg23943415_ENSG00000225598	1.20E-13	7.21E-12	-0.767642262	M1	Female	trans
cg23943415_RN7SKP94	1.20E-13	7.21E-12	-0.075637117	M1	Female	trans
cg25994476_GPR160P1	1.20E-13	7.21E-12	0.832663076	M1	Female	trans
cg09272186_ENSG00000228154	1.20E-13	7.21E-12	-0.622662528	M1	Female	trans
cg11390357_LIMD1-AS1	1.20E-13	7.22E-12	-0.655807226	M1	Female	trans
cg14646214_TNFRSF10C	1.20E-13	7.22E-12	-1.025618091	M1	Female	trans
cg20638896_G0S2	1.20E-13	7.22E-12	-1.399615234	M1	Female	trans
cg00204065_SNRPD2P2	1.20E-13	7.22E-12	-1.469493703	M1	Female	trans
cg08630891_ARL5AP2	1.21E-13	7.24E-12	-0.56599478	M1	Female	trans
cg16565439_MIR584	1.21E-13	7.26E-12	-0.599594425	M1	Female	trans
cg17334266_CDK4P1	1.21E-13	7.26E-12	-1.288815069	M1	Female	trans
cg17334266_FRG2FP	1.21E-13	7.26E-12	-0.749671571	M1	Female	trans
cg17334266_RNU6-1144P	1.21E-13	7.26E-12	-0.823082736	M1	Female	trans
cg17334266_ANKRD54P1	1.21E-13	7.26E-12	-1.288815069	M1	Female	trans
cg17334266_ELOBP1	1.21E-13	7.26E-12	-1.288815069	M1	Female	trans
cg17334266_MIR548H3	1.21E-13	7.26E-12	-1.288815069	M1	Female	trans
cg17334266_RNA5SP443	1.21E-13	7.26E-12	-1.288815069	M1	Female	trans
cg17334266_ENSG00000176183	1.21E-13	7.26E-12	-0.529434814	M1	Female	trans
cg17334266_B3GNT2P1	1.21E-13	7.26E-12	-1.288815069	M1	Female	trans
cg17334266_ENSG00000230328	1.21E-13	7.26E-12	-0.529434814	M1	Female	trans
cg17334266_ENSG00000240572	1.21E-13	7.26E-12	-1.288815069	M1	Female	trans
cg17334266_ENSG00000227851	1.21E-13	7.26E-12	-0.393661755	M1	Female	trans
cg17334266_MAS1L	1.21E-13	7.26E-12	-0.914724039	M1	Female	trans
cg17334266_KANK1P1	1.21E-13	7.26E-12	-0.914724039	M1	Female	trans
cg17334266_SOCS2P1	1.21E-13	7.26E-12	-0.914724039	M1	Female	trans
cg17334266_ENSG00000241385	1.21E-13	7.26E-12	-0.914724039	M1	Female	trans
cg08816590_RPL37P15	1.21E-13	7.26E-12	0.386439985	M1	Female	trans
cg08816590_RNU6-1135P	1.21E-13	7.26E-12	0.386439985	M1	Female	trans
cg08816590_NFYAP1	1.21E-13	7.26E-12	0.837279051	M1	Female	trans
cg08816590_ENSG00000229533	1.21E-13	7.26E-12	0.501137461	M1	Female	trans
cg08816590_DNAJC17P1	1.21E-13	7.26E-12	0.611471077	M1	Female	trans
cg08816590_RNU6-1126P	1.21E-13	7.26E-12	0.861541956	M1	Female	trans
cg08816590_RNA5SP273	1.21E-13	7.26E-12	0.861541956	M1	Female	trans
cg08816590_MROH4P	1.21E-13	7.26E-12	0.611471077	M1	Female	trans
cg08816590_RNU6-325P	1.21E-13	7.26E-12	0.861541956	M1	Female	trans
cg08816590_OR7E111P	1.21E-13	7.26E-12	0.861541956	M1	Female	trans
cg08816590_Y_RNA	1.21E-13	7.26E-12	0.861541956	M1	Female	trans
cg08816590_RNA5SP524	1.21E-13	7.26E-12	0.861541956	M1	Female	trans
cg08816590_RNA5SP505	1.21E-13	7.26E-12	0.611471077	M1	Female	trans
cg08816590_ENSG00000229949	1.21E-13	7.26E-12	0.861541956	M1	Female	trans
cg08816590_ENSG00000233691	1.21E-13	7.26E-12	0.861541956	M1	Female	trans
cg08816590_COX6CP12	1.21E-13	7.26E-12	0.861541956	M1	Female	trans
cg08816590_OR3B1P	1.21E-13	7.26E-12	0.611471077	M1	Female	trans
cg01012966_HBA2	1.22E-13	7.28E-12	-0.737808552	M1	Female	trans
cg20620047_ENSG00000215905	1.22E-13	7.31E-12	0.868040375	M1	Female	trans
cg26598859_TRIM51EP	1.22E-13	7.31E-12	-0.758781121	M1	Female	trans
cg08950088_HTN3	1.22E-13	7.32E-12	-0.335341079	M1	Female	trans
cg18692382_BCHE	1.22E-13	7.32E-12	0.640187747	M1	Female	trans
cg27030245_ENSG00000217746	1.23E-13	7.33E-12	0.88722389	M1	Female	trans
cg08317284_RPS19P7	1.23E-13	7.35E-12	0.627305775	M1	Female	trans
cg05387905_LCE3D	1.23E-13	7.38E-12	-1.308047836	M1	Female	trans
cg00991379_RNU6-246P	1.23E-13	7.38E-12	-1.024106284	M1	Female	trans
cg06598634_ATOH1	1.24E-13	7.41E-12	-0.680585834	M1	Female	trans
cg20682742_POM121L3P	1.24E-13	7.42E-12	-0.452681864	M1	Female	trans
cg20313696_COL11A2P1	1.24E-13	7.44E-12	-0.910058195	M1	Female	trans
cg20491223_GPRC6A	1.25E-13	7.45E-12	1.164483078	M1	Female	trans
cg01086039_LINC02667	1.25E-13	7.46E-12	-1.191410777	M1	Female	trans
cg04600055_RN7SL274P	1.25E-13	7.46E-12	0.374615196	M1	Female	trans
cg04600055_RN7SKP231	1.25E-13	7.46E-12	0.860788018	M1	Female	trans
cg04600055_LRIT1	1.25E-13	7.46E-12	0.860788018	M1	Female	trans
cg04600055_RPS26P48	1.25E-13	7.46E-12	0.550608561	M1	Female	trans
cg04600055_PRAMEF20	1.25E-13	7.46E-12	1.212821049	M1	Female	trans
cg04600055_LINC01653	1.25E-13	7.46E-12	1.212821049	M1	Female	trans
cg04600055_RNU6-266P	1.25E-13	7.46E-12	1.212821049	M1	Female	trans
cg04600055_ENSG00000238129	1.25E-13	7.46E-12	1.212821049	M1	Female	trans
cg24949324_MIR584	1.25E-13	7.46E-12	-0.955253704	M1	Female	trans
cg04518477_IGLV3-25	1.25E-13	7.46E-12	0.718662025	M1	Female	trans
cg03248151_ENSG00000224605	1.25E-13	7.47E-12	-1.210361991	M1	Female	trans
cg18720828_MTCO1P17	1.25E-13	7.47E-12	-0.717115289	M1	Female	trans
cg23024913_HNRNPA1P23	1.25E-13	7.49E-12	-0.698014661	M1	Female	trans
cg18024904_ENSG00000225148	1.26E-13	7.51E-12	-0.640795881	M1	Female	trans
cg12659158_OR1D2	1.26E-13	7.52E-12	-0.769615726	M1	Female	trans
cg16959364_CALML5	1.26E-13	7.52E-12	-0.711131101	M1	Female	trans
cg08159493_RNA5SP222	1.26E-13	7.52E-12	-1.29675813	M1	Female	trans
cg08159493_RPL7P36	1.26E-13	7.52E-12	-0.87025448	M1	Female	trans
cg08159493_MIR548H1	1.26E-13	7.52E-12	-0.666165031	M1	Female	trans
cg08159493_RNA5SP513	1.26E-13	7.52E-12	-0.92036155	M1	Female	trans
cg08159493_ENSG00000213875	1.26E-13	7.52E-12	-1.29675813	M1	Female	trans
cg08159493_AKR1B1P8	1.26E-13	7.52E-12	-1.29675813	M1	Female	trans
cg08159493_ENSG00000239408	1.26E-13	7.52E-12	-1.29675813	M1	Female	trans
cg08159493_RNU6-508P	1.26E-13	7.52E-12	-0.588715152	M1	Female	trans
cg17714861_KCNJ6-AS1	1.26E-13	7.54E-12	-0.671327523	M1	Female	trans
cg01354206_RNA5SP263	1.27E-13	7.57E-12	-0.689717444	M1	Female	trans
cg02990361_OAZ1P1	1.27E-13	7.59E-12	0.459299598	M1	Female	trans
cg09081941_TREM1	1.27E-13	7.59E-12	-1.072361047	M1	Female	trans
cg03248151_PLAC9P1	1.27E-13	7.61E-12	-1.204952536	M1	Female	trans
cg19111078_PANTR1	1.27E-13	7.61E-12	-0.638755952	M1	Female	trans
cg22806076_RPSAP63	1.27E-13	7.61E-12	-1.254258449	M1	Female	trans
cg19249811_USP17L5	1.27E-13	7.61E-12	-0.425088288	M1	Female	trans
cg14732488_GPR32	1.27E-13	7.61E-12	-1.199044184	M1	Female	trans
cg22762615_RPL9P21	1.27E-13	7.61E-12	0.864068267	M1	Female	trans
cg11192140_ENSG00000237480	1.28E-13	7.62E-12	0.216547183	M1	Female	trans
cg11192140_CAPZA1P3	1.28E-13	7.62E-12	0.934426366	M1	Female	trans
cg11192140_LINC01720	1.28E-13	7.62E-12	0.987431234	M1	Female	trans
cg11192140_RNY4P16	1.28E-13	7.62E-12	0.349150074	M1	Female	trans
cg11192140_CRLF3P3	1.28E-13	7.62E-12	0.987431234	M1	Female	trans
cg11192140_MTCO3P45	1.28E-13	7.62E-12	0.987431234	M1	Female	trans
cg11192140_PSMB3P2	1.28E-13	7.62E-12	0.987431234	M1	Female	trans
cg11192140_RNU6-1298P	1.28E-13	7.62E-12	0.987431234	M1	Female	trans
cg11192140_B3GALNT2P1	1.28E-13	7.62E-12	0.448283852	M1	Female	trans
cg11192140_RN7SKP223	1.28E-13	7.62E-12	0.987431234	M1	Female	trans
cg11192140_LINC02681	1.28E-13	7.62E-12	0.987431234	M1	Female	trans
cg11192140_ENSG00000225583	1.28E-13	7.62E-12	0.700819775	M1	Female	trans
cg11192140_RN7SKP123	1.28E-13	7.62E-12	0.442906939	M1	Female	trans
cg11192140_ZNF716	1.28E-13	7.62E-12	0.331332588	M1	Female	trans
cg11192140_ENSG00000226829	1.28E-13	7.62E-12	0.442906939	M1	Female	trans
cg11192140_ENSG00000232080	1.28E-13	7.62E-12	0.574364113	M1	Female	trans
cg19789755_LIPF	1.28E-13	7.62E-12	-0.983319814	M1	Female	trans
cg23929072_CEBPD	1.28E-13	7.63E-12	0.995749108	M1	Female	trans
cg23670372_ESX1	1.28E-13	7.63E-12	-0.726509494	M1	Female	trans
cg20942887_RN7SL191P	1.28E-13	7.64E-12	-0.402299116	M1	Female	trans
cg05502445_GPR148	1.28E-13	7.64E-12	-0.829100812	M1	Female	trans
cg05502445_LINC00400	1.28E-13	7.64E-12	-1.428175934	M1	Female	trans
cg13706899_MIR944	1.28E-13	7.65E-12	-0.698747282	M1	Female	trans
cg10940561_SPATA31D1	1.29E-13	7.68E-12	-0.419958888	M1	Female	trans
cg15488978_RN7SKP257	1.29E-13	7.68E-12	-1.0080111	M1	Female	trans
cg20016068_RNU6-793P	1.29E-13	7.69E-12	-1.001497768	M1	Female	trans
cg03910871_GPR15	1.29E-13	7.70E-12	-1.307020917	M1	Female	trans
cg03424022_RN7SKP231	1.29E-13	7.70E-12	-0.557443078	M1	Female	trans
cg03424022_LRIT1	1.29E-13	7.70E-12	-0.557443078	M1	Female	trans
cg03424022_RPS26P48	1.29E-13	7.70E-12	-0.35657203	M1	Female	trans
cg03424022_PRAMEF20	1.29E-13	7.70E-12	-0.785418343	M1	Female	trans
cg03424022_LINC01653	1.29E-13	7.70E-12	-0.785418343	M1	Female	trans
cg03424022_RN7SL274P	1.29E-13	7.70E-12	-0.24259939	M1	Female	trans
cg03424022_RNU6-266P	1.29E-13	7.70E-12	-0.785418343	M1	Female	trans
cg03424022_ENSG00000238129	1.29E-13	7.70E-12	-0.785418343	M1	Female	trans
cg02302000_ENSG00000237342	1.30E-13	7.72E-12	-1.414783807	M1	Female	trans
cg13716788_MGARP	1.30E-13	7.72E-12	-0.693919351	M1	Female	trans
cg02673703_FGF7P7	1.30E-13	7.73E-12	-0.740135971	M1	Female	trans
cg11921348_RNU6ATAC2P	1.30E-13	7.74E-12	-1.151289925	M1	Female	trans
cg16792066_ENSG00000233589	1.30E-13	7.76E-12	0.574429947	M1	Female	trans
cg23024913_MTND6P24	1.30E-13	7.76E-12	-0.631330374	M1	Female	trans
cg05868023_SLC39A2	1.30E-13	7.77E-12	0.688011618	M1	Female	trans
cg00991379_ENSG00000227873	1.31E-13	7.78E-12	-1.259926332	M1	Female	trans
cg16422816_HMGB4	1.31E-13	7.78E-12	-1.19822323	M1	Female	trans
cg16422816_ENSG00000235149	1.31E-13	7.78E-12	-1.272405859	M1	Female	trans
cg03910871_SLC9B1P4	1.31E-13	7.78E-12	-1.407425787	M1	Female	trans
cg11169621_RN7SKP204	1.31E-13	7.80E-12	-1.000588139	M1	Female	trans
cg23929072_LURAP1L	1.31E-13	7.81E-12	0.929043791	M1	Female	trans
cg23929072_PELATON	1.32E-13	7.83E-12	0.906192711	M1	Female	trans
cg14516589_IGHD3-10	1.32E-13	7.84E-12	-0.636398297	M1	Female	trans
cg25366472_RNA5SP325	1.32E-13	7.85E-12	-0.920626039	M1	Female	trans
cg26277026_S1PR3	1.32E-13	7.88E-12	-0.917706689	M1	Female	trans
cg24377657_MIR1208	1.32E-13	7.89E-12	0.748493934	M1	Female	trans
cg03910065_ENSG00000228827	1.33E-13	7.89E-12	0.532312946	M1	Female	trans
cg15025375_KRTAP10-3	1.33E-13	7.90E-12	-0.817281443	M1	Female	trans
cg11156873_SLC6A5	1.33E-13	7.93E-12	-0.706646597	M1	Female	trans
cg20638896_LSP1P3	1.33E-13	7.93E-12	-1.339709103	M1	Female	trans
cg26287474_NDUFB4P4	1.33E-13	7.94E-12	-1.137785552	M1	Female	trans
cg20295071_RBMY1E	1.33E-13	7.94E-12	0.772833864	M1	Female	trans
cg09299773_TRIM69	1.33E-13	7.94E-12	-0.816349627	M1	Female	trans
cg15139063_LINC02023	1.34E-13	7.95E-12	-0.738879566	M1	Female	trans
cg07857119_CHIAP2	1.34E-13	7.96E-12	-1.297299386	M1	Female	trans
cg14919558_LINC00347	1.34E-13	7.97E-12	0.559711002	M1	Female	trans
cg12910951_CXCR5	1.34E-13	7.97E-12	0.859034906	M1	Female	trans
cg23668222_OPCML	1.34E-13	7.99E-12	-0.723244899	M1	Female	trans
cg17830140_RN7SKP15	1.34E-13	8.00E-12	-0.855330978	M1	Female	trans
cg18720828_WASF1	1.35E-13	8.01E-12	-0.749971152	M1	Female	trans
cg20945463_MIR134	1.35E-13	8.01E-12	-0.908805403	M1	Female	trans
cg07485723_ENSG00000228112	1.36E-13	8.07E-12	0.655793421	M1	Female	trans
cg13249146_SNORD114-11	1.36E-13	8.08E-12	-0.839364391	M1	Female	trans
cg13249146_LINC00395	1.36E-13	8.08E-12	-0.839367223	M1	Female	trans
cg13249146_SNORD113-7	1.36E-13	8.08E-12	-1.182639878	M1	Female	trans
cg13249146_RN7SL361P	1.36E-13	8.08E-12	-1.182639878	M1	Female	trans
cg13249146_EXTL2P1	1.36E-13	8.08E-12	-1.182639878	M1	Female	trans
cg13249146_EEF1GP8	1.36E-13	8.08E-12	-1.182639878	M1	Female	trans
cg13249146_RN7SL580P	1.36E-13	8.08E-12	-1.182639878	M1	Female	trans
cg13249146_MIR496	1.36E-13	8.08E-12	-1.182639878	M1	Female	trans
cg13249146_SOCS2P2	1.36E-13	8.08E-12	-0.971637808	M1	Female	trans
cg13249146_IGLV11-55	1.36E-13	8.08E-12	-1.182639878	M1	Female	trans
cg13249146_ENSG00000218337	1.36E-13	8.08E-12	-1.182639878	M1	Female	trans
cg13249146_ENSG00000237163	1.36E-13	8.08E-12	-0.971637808	M1	Female	trans
cg15335251_GSTT2	1.36E-13	8.09E-12	-1.349513114	M1	Female	trans
cg20150659_MUC7	1.36E-13	8.11E-12	-1.162280047	M1	Female	trans
cg06506288_SGCA	1.37E-13	8.12E-12	-0.827279398	M1	Female	trans
cg10664162_MIR208B	1.37E-13	8.13E-12	-0.803324581	M1	Female	trans
cg00001793_MIR371A	1.37E-13	8.13E-12	-0.846256992	M1	Female	trans
cg26539349_RNU4ATAC2P	1.37E-13	8.13E-12	-1.110845424	M1	Female	trans
cg25037011_SLC25A52	1.37E-13	8.13E-12	1.153521946	M1	Female	trans
cg10488013_ENSG00000215310	1.37E-13	8.13E-12	-0.67708064	M1	Female	trans
cg06779317_ENSG00000229160	1.37E-13	8.15E-12	-1.681429294	M1	Female	trans
cg21428780_IGKV3D-20	1.37E-13	8.15E-12	-0.561561009	M1	Female	trans
cg08630891_OBP2A	1.37E-13	8.15E-12	-0.54981566	M1	Female	trans
cg13565400_HOXD9	1.37E-13	8.16E-12	0.737968333	M1	Female	trans
cg16959364_ESPL1	1.38E-13	8.17E-12	-0.668308948	M1	Female	trans
cg17653352_RPS7P8	1.38E-13	8.17E-12	-0.897030898	M1	Female	trans
cg03593057_TOMM22P2	1.38E-13	8.17E-12	0.532353126	M1	Female	trans
cg20313696_ENSG00000227680	1.38E-13	8.18E-12	-1.002217948	M1	Female	trans
cg14098470_LUZP4	1.38E-13	8.22E-12	-0.700045414	M1	Female	trans
cg24876773_HMGN1P35	1.38E-13	8.22E-12	-0.906808502	M1	Female	trans
cg03822746_MYCN	1.39E-13	8.22E-12	-0.848890072	M1	Female	trans
cg12398261_RNU7-95P	1.39E-13	8.22E-12	-0.777614239	M1	Female	trans
cg12398261_HNRNPA1P43	1.39E-13	8.22E-12	-0.319437645	M1	Female	trans
cg12398261_MTND5P29	1.39E-13	8.22E-12	-0.551904191	M1	Female	trans
cg12398261_LINC00379	1.39E-13	8.22E-12	-0.521856975	M1	Female	trans
cg12398261_H2BW1	1.39E-13	8.22E-12	-0.341067139	M1	Female	trans
cg12398261_FXYD6P3	1.39E-13	8.22E-12	-0.312671179	M1	Female	trans
cg12398261_ENSG00000220748	1.39E-13	8.22E-12	-0.551904191	M1	Female	trans
cg12398261_ENSG00000223870	1.39E-13	8.22E-12	-0.260928488	M1	Female	trans
cg12398261_ENSG00000237498	1.39E-13	8.22E-12	-0.551904191	M1	Female	trans
cg12398261_MTND4P13	1.39E-13	8.22E-12	-0.777614239	M1	Female	trans
cg12398261_RNA5SP234	1.39E-13	8.22E-12	-0.777614239	M1	Female	trans
cg12398261_OR4C5	1.39E-13	8.22E-12	-0.452318802	M1	Female	trans
cg12398261_RN7SKP6	1.39E-13	8.22E-12	-0.777614239	M1	Female	trans
cg12398261_ENSG00000201133	1.39E-13	8.22E-12	-0.777614239	M1	Female	trans
cg12398261_CPSF1P2	1.39E-13	8.22E-12	-0.777614239	M1	Female	trans
cg12398261_ENSG00000230053	1.39E-13	8.22E-12	-0.382570342	M1	Female	trans
cg12398261_ENSG00000234907	1.39E-13	8.22E-12	-0.777614239	M1	Female	trans
cg12398261_ENSG00000235625	1.39E-13	8.22E-12	-0.777614239	M1	Female	trans
cg12659158_ATCAY	1.39E-13	8.23E-12	-0.770497001	M1	Female	trans
cg14908168_SCGB1C1	1.39E-13	8.24E-12	-0.91524682	M1	Female	trans
cg09081941_NLRC4	1.39E-13	8.25E-12	-1.277398256	M1	Female	trans
cg12090821_ENSG00000241754	1.40E-13	8.28E-12	-0.80894055	M1	Female	trans
cg16422816_OR5AC1	1.40E-13	8.28E-12	-1.294499935	M1	Female	trans
cg25215565_VIL1	1.40E-13	8.30E-12	-0.935290065	M1	Female	trans
cg17947922_NKX2-6	1.40E-13	8.32E-12	-0.94793789	M1	Female	trans
cg00919118_CABS1	1.41E-13	8.35E-12	0.321383054	M1	Female	trans
cg12093005_ENSG00000213209	1.41E-13	8.36E-12	-0.73524483	M1	Female	trans
cg02908282_LINC00400	1.41E-13	8.37E-12	-0.820219693	M1	Female	trans
cg02908282_GPR148	1.41E-13	8.37E-12	-0.476163193	M1	Female	trans
cg13692482_TCL6	1.41E-13	8.37E-12	-0.937527758	M1	Female	trans
cg10725441_RPL22P4	1.42E-13	8.41E-12	-0.808609756	M1	Female	trans
cg17329886_ENSG00000232471	1.42E-13	8.41E-12	-0.711701302	M1	Female	trans
cg09299773_CXCL11	1.42E-13	8.41E-12	-0.892384381	M1	Female	trans
cg12659158_ANO2	1.42E-13	8.41E-12	-0.766321934	M1	Female	trans
cg11500903_TRH	1.42E-13	8.41E-12	-1.065638597	M1	Female	trans
cg01683654_ENSG00000233619	1.42E-13	8.41E-12	1.194507636	M1	Female	trans
cg00470469_DEFB103B	1.42E-13	8.42E-12	-0.793987644	M1	Female	trans
cg20942887_GLULP4	1.42E-13	8.42E-12	-0.632784448	M1	Female	trans
cg23954535_LMAN1L	1.42E-13	8.43E-12	-0.754315004	M1	Female	trans
cg18701685_ENSG00000235186	1.42E-13	8.43E-12	0.694521992	M1	Female	trans
cg16187147_SLC35C2P1	1.42E-13	8.44E-12	-1.079936684	M1	Female	trans
cg01791737_TRGJP1	1.43E-13	8.46E-12	0.691571909	M1	Female	trans
cg05338066_H4P1	1.43E-13	8.46E-12	0.61856956	M1	Female	trans
cg27178540_CT47B1	1.43E-13	8.48E-12	-1.119270575	M1	Female	trans
cg01791737_SRP68P3	1.43E-13	8.48E-12	0.62247055	M1	Female	trans
cg25974355_RNA5SP322	1.44E-13	8.50E-12	0.823575362	M1	Female	trans
cg23929072_ENSG00000235089	1.44E-13	8.51E-12	0.893843298	M1	Female	trans
cg15408512_RN7SKP131	1.44E-13	8.51E-12	-0.622608055	M1	Female	trans
cg20121803_RN7SKP225	1.44E-13	8.51E-12	0.747882026	M1	Female	trans
cg21828663_BARX1	1.44E-13	8.51E-12	-0.552353548	M1	Female	trans
cg05492735_MIR663AHG	1.44E-13	8.52E-12	-1.99652307	M1	Female	trans
cg24305584_CCT6P4	1.44E-13	8.54E-12	0.711931806	M1	Female	trans
cg14417873_H4P1	1.44E-13	8.54E-12	-0.715621846	M1	Female	trans
cg18720828_DRAXIN	1.44E-13	8.54E-12	-0.808527454	M1	Female	trans
cg24227048_KCNJ6-AS1	1.45E-13	8.56E-12	-0.742990112	M1	Female	trans
cg14646214_FCGR2A	1.45E-13	8.56E-12	-1.020292476	M1	Female	trans
cg06745740_SLC35C2P1	1.45E-13	8.57E-12	1.193684753	M1	Female	trans
cg13565400_KRT8P38	1.45E-13	8.57E-12	0.785607421	M1	Female	trans
cg03123424_RNY1P8	1.45E-13	8.58E-12	-0.658835483	M1	Female	trans
cg10322510_FTLP17	1.45E-13	8.58E-12	-0.523405039	M1	Female	trans
cg09375013_ENSG00000238440	1.45E-13	8.60E-12	0.622767255	M1	Female	trans
cg20683445_VN2R1P	1.45E-13	8.60E-12	-0.706674445	M1	Female	trans
cg12836961_ENSG00000234639	1.46E-13	8.62E-12	-1.054607033	M1	Female	trans
cg13799853_OR9I2P	1.46E-13	8.62E-12	1.003432071	M1	Female	trans
cg23024553_RNU105B	1.46E-13	8.65E-12	-0.877410228	M1	Female	trans
cg14223866_ENSG00000226938	1.46E-13	8.66E-12	0.455115181	M1	Female	trans
cg05856102_ENSG00000232111	1.47E-13	8.67E-12	-0.728794764	M1	Female	trans
cg14687118_ENSG00000214908	1.47E-13	8.69E-12	-1.333725294	M1	Female	trans
cg07092448_MIR1269A	1.47E-13	8.71E-12	0.424998968	M1	Female	trans
cg15411736_APOH	1.48E-13	8.74E-12	-0.774040047	M1	Female	trans
cg14378465_ENSG00000221711	1.48E-13	8.75E-12	-0.722828586	M1	Female	trans
cg01842321_ENSG00000228153	1.48E-13	8.76E-12	-1.367371171	M1	Female	trans
cg20313696_OR5H7P	1.48E-13	8.77E-12	-1.166226677	M1	Female	trans
cg20313696_EIF4EBP2P1	1.48E-13	8.77E-12	-1.166226677	M1	Female	trans
cg20695805_VN2R1P	1.48E-13	8.77E-12	0.905518944	M1	Female	trans
cg07570618_CABS1	1.49E-13	8.78E-12	-0.362817317	M1	Female	trans
cg05226043_OPRPN	1.49E-13	8.80E-12	-0.841574679	M1	Female	trans
cg21711368_OR5AS1	1.49E-13	8.83E-12	-0.891009839	M1	Female	trans
cg25311637_ENSG00000229731	1.49E-13	8.83E-12	1.29066033	M1	Female	trans
cg14987596_ENSG00000230516	1.50E-13	8.85E-12	-0.915123886	M1	Female	trans
cg24202000_ENSG00000232042	1.50E-13	8.87E-12	-0.778929132	M1	Female	trans
cg17830140_CAPZA3	1.50E-13	8.88E-12	-0.87380083	M1	Female	trans
cg20638896_TREML3P	1.51E-13	8.90E-12	-1.330890326	M1	Female	trans
cg01100542_BET1P1	1.51E-13	8.90E-12	-1.154191177	M1	Female	trans
cg20491223_OR7E140P	1.51E-13	8.91E-12	1.173440439	M1	Female	trans
cg04665311_SPACA3	1.51E-13	8.92E-12	-1.081904508	M1	Female	trans
cg17653352_TEX15	1.51E-13	8.93E-12	-0.92596519	M1	Female	trans
cg09700868_ENSG00000207410	1.51E-13	8.93E-12	-0.428254757	M1	Female	trans
cg00077738_RN7SL728P	1.51E-13	8.94E-12	-0.683529907	M1	Female	trans
cg18455405_IGHD2-21	1.52E-13	8.96E-12	-0.654934415	M1	Female	trans
cg16958927_ENSG00000231189	1.52E-13	8.97E-12	-0.65786763	M1	Female	trans
cg12659158_OR4N5	1.52E-13	8.98E-12	-0.783692213	M1	Female	trans
cg08414407_TAB3P1	1.52E-13	8.99E-12	-1.15430713	M1	Female	trans
cg04726019_SNORD18B	1.52E-13	8.99E-12	-0.979434227	M1	Female	trans
cg09789229_FABP7	1.52E-13	9.00E-12	-1.203961902	M1	Female	trans
cg05956076_POTEC	1.53E-13	9.01E-12	-0.753125509	M1	Female	trans
cg16141840_RN7SL795P	1.53E-13	9.01E-12	-0.917239036	M1	Female	trans
cg14646214_ADRA2C	1.53E-13	9.02E-12	-1.085522332	M1	Female	trans
cg04945395_MIR30A	1.53E-13	9.03E-12	0.51541187	M1	Female	trans
cg15122841_CCL24	1.53E-13	9.06E-12	-0.705175008	M1	Female	trans
cg18720828_CLEC6A	1.53E-13	9.06E-12	-0.884122872	M1	Female	trans
cg09817248_FMO8P	1.54E-13	9.07E-12	0.618856114	M1	Female	trans
cg18661550_ALDOAP2	1.54E-13	9.08E-12	-0.753561338	M1	Female	trans
cg14223866_RNA5SP388	1.54E-13	9.08E-12	0.555950369	M1	Female	trans
cg09024862_RN7SKP225	1.54E-13	9.09E-12	-0.93852309	M1	Female	trans
cg13799853_OR2W5P	1.54E-13	9.11E-12	0.978748017	M1	Female	trans
cg20150659_ADAMTS20	1.54E-13	9.12E-12	-1.017702271	M1	Female	trans
cg10568558_ENSG00000227873	1.55E-13	9.12E-12	-0.80093198	M1	Female	trans
cg05392160_NR1H4	1.55E-13	9.13E-12	-0.684498511	M1	Female	trans
cg07092448_RNU4-44P	1.56E-13	9.18E-12	0.696741504	M1	Female	trans
cg19306368_RNU6-739P	1.56E-13	9.19E-12	1.035798958	M1	Female	trans
cg03248151_OR2T1	1.56E-13	9.21E-12	-1.182156911	M1	Female	trans
cg05046525_NLGN4X	1.56E-13	9.21E-12	0.931733078	M1	Female	trans
cg14703553_RPL7P31	1.56E-13	9.22E-12	-1.417158626	M1	Female	trans
cg01012966_DYTN	1.57E-13	9.24E-12	-0.789934806	M1	Female	trans
cg23380468_ENSG00000225879	1.57E-13	9.27E-12	-1.150216988	M1	Female	trans
cg00530579_PROS2P	1.57E-13	9.27E-12	-1.343763893	M1	Female	trans
cg25841491_ENSG00000214908	1.57E-13	9.28E-12	-0.827122553	M1	Female	trans
cg23809394_ENSG00000225344	1.57E-13	9.28E-12	0.55892125	M1	Female	trans
cg08217354_CCT8L2	1.57E-13	9.28E-12	-0.97946523	M1	Female	trans
cg10478035_RNU6-926P	1.58E-13	9.29E-12	-1.333968075	M1	Female	trans
cg10175261_TRBV7-6	1.58E-13	9.31E-12	-0.991145216	M1	Female	trans
cg23929546_RNU6-560P	1.58E-13	9.32E-12	-0.807154126	M1	Female	trans
cg15762175_ENSG00000234805	1.58E-13	9.32E-12	-1.317671729	M1	Female	trans
cg09653571_CSPG4P3Y	1.58E-13	9.33E-12	-0.773522595	M1	Female	trans
cg21431072_DEFB103B	1.58E-13	9.33E-12	-0.982778831	M1	Female	trans
cg04945651_LINC02643	1.58E-13	9.34E-12	-1.058831645	M1	Female	trans
cg01012966_HBA1	1.58E-13	9.34E-12	-0.54228915	M1	Female	trans
cg13911269_RNF212	1.59E-13	9.34E-12	0.483486579	M1	Female	trans
cg09472784_ENSG00000229275	1.59E-13	9.35E-12	-1.012299859	M1	Female	trans
cg09861922_MIR769	1.60E-13	9.42E-12	-1.619270043	M1	Female	trans
cg19938179_TBC1D3P3	1.60E-13	9.42E-12	-0.61918567	M1	Female	trans
cg00628648_RNU6ATAC33P	1.60E-13	9.42E-12	-0.609891273	M1	Female	trans
cg25439845_RNU4-88P	1.60E-13	9.43E-12	-0.737851699	M1	Female	trans
cg07596643_KRT13	1.60E-13	9.45E-12	2.377562019	M1	Female	trans
cg05703749_RAD52P1	1.60E-13	9.45E-12	-1.048434044	M1	Female	trans
cg26250046_LINC00892	1.61E-13	9.47E-12	-0.842819915	M1	Female	trans
cg03894102_RNU6-884P	1.61E-13	9.47E-12	-0.675785678	M1	Female	trans
cg05526015_ENSG00000232057	1.61E-13	9.47E-12	-0.709561155	M1	Female	trans
cg02426343_TMEFF1	1.61E-13	9.47E-12	1.069685215	M1	Female	trans
cg16712416_SUCLA2P2	1.61E-13	9.47E-12	-0.399012363	M1	Female	trans
cg16712416_LINC02433	1.61E-13	9.47E-12	-1.066754979	M1	Female	trans
cg16712416_DEFB107B	1.61E-13	9.47E-12	-1.066754979	M1	Female	trans
cg16712416_LBX1-AS1	1.61E-13	9.47E-12	-1.066754979	M1	Female	trans
cg16712416_RNA5SP478	1.61E-13	9.47E-12	-1.043121095	M1	Female	trans
cg16712416_ENSG00000228776	1.61E-13	9.47E-12	-1.066754979	M1	Female	trans
cg16712416_ENSG00000235463	1.61E-13	9.47E-12	-0.399012363	M1	Female	trans
cg16712416_LINC02810	1.61E-13	9.47E-12	-1.130622343	M1	Female	trans
cg16712416_RNVU1-17	1.61E-13	9.47E-12	-1.189129242	M1	Female	trans
cg16712416_HMGB1P26	1.61E-13	9.47E-12	-0.453791207	M1	Female	trans
cg16712416_MYCNUT	1.61E-13	9.47E-12	-1.189129242	M1	Female	trans
cg16712416_RNU7-182P	1.61E-13	9.47E-12	-1.189129242	M1	Female	trans
cg16712416_HOXD4	1.61E-13	9.47E-12	-0.843972986	M1	Female	trans
cg16712416_HAGLROS	1.61E-13	9.47E-12	-1.189129242	M1	Female	trans
cg16712416_C3orf85	1.61E-13	9.47E-12	-1.189129242	M1	Female	trans
cg16712416_RN7SL415P	1.61E-13	9.47E-12	-1.189129242	M1	Female	trans
cg16712416_DYNLL1P7	1.61E-13	9.47E-12	-1.189129242	M1	Female	trans
cg16712416_LINC00208	1.61E-13	9.47E-12	-1.189129242	M1	Female	trans
cg16712416_PAEP	1.61E-13	9.47E-12	-1.189129242	M1	Female	trans
cg16712416_LINC02668	1.61E-13	9.47E-12	-1.189129242	M1	Female	trans
cg16712416_RPL39P25	1.61E-13	9.47E-12	-0.843972986	M1	Female	trans
cg16712416_RPS7P9	1.61E-13	9.47E-12	-1.189129242	M1	Female	trans
cg16712416_OR4C4P	1.61E-13	9.47E-12	-1.189129242	M1	Female	trans
cg16712416_RNU6-1175P	1.61E-13	9.47E-12	-1.189129242	M1	Female	trans
cg16712416_HOTAIR	1.61E-13	9.47E-12	-0.798024725	M1	Female	trans
cg16712416_DNAJA1P1	1.61E-13	9.47E-12	-1.189129242	M1	Female	trans
cg16712416_RPS6P23	1.61E-13	9.47E-12	-0.691686812	M1	Female	trans
cg16712416_RNA5SP430	1.61E-13	9.47E-12	-1.189129242	M1	Female	trans
cg16712416_LINC00917	1.61E-13	9.47E-12	-0.843972986	M1	Female	trans
cg16712416_KRTAP12-3	1.61E-13	9.47E-12	-1.189129242	M1	Female	trans
cg16712416_ENSG00000213940	1.61E-13	9.47E-12	-1.189129242	M1	Female	trans
cg16712416_MAGEB1	1.61E-13	9.47E-12	-1.189129242	M1	Female	trans
cg16712416_ENSG00000226566	1.61E-13	9.47E-12	-1.189129242	M1	Female	trans
cg16712416_ENSG00000228373	1.61E-13	9.47E-12	-1.189129242	M1	Female	trans
cg16712416_ENSG00000231600	1.61E-13	9.47E-12	-0.843972986	M1	Female	trans
cg16712416_ENSG00000237262	1.61E-13	9.47E-12	-0.798024725	M1	Female	trans
cg16712416_ENSG00000240738	1.61E-13	9.47E-12	-1.189129242	M1	Female	trans
cg16712416_PHOX2B	1.61E-13	9.47E-12	-1.155640762	M1	Female	trans
cg16712416_RPS16P9	1.61E-13	9.47E-12	-1.155640762	M1	Female	trans
cg03894102_S100A7	1.61E-13	9.49E-12	-0.789892354	M1	Female	trans
cg13500029_RNU6-746P	1.61E-13	9.49E-12	-0.629851182	M1	Female	trans
cg11865801_GPR160P1	1.61E-13	9.49E-12	-1.224928785	M1	Female	trans
cg04518477_IGHV3-13	1.61E-13	9.49E-12	0.499827761	M1	Female	trans
cg03985285_SLC22A6	1.61E-13	9.49E-12	-0.980758467	M1	Female	trans
cg26162150_SOX8	1.62E-13	9.49E-12	0.306908676	M1	Female	trans
cg23024913_RNA5SP308	1.62E-13	9.50E-12	-0.601889201	M1	Female	trans
cg25979180_ENSG00000241804	1.62E-13	9.50E-12	-0.644320744	M1	Female	trans
cg13188416_RPL17P46	1.62E-13	9.51E-12	0.715131712	M1	Female	trans
cg09563600_OR2J4P	1.62E-13	9.52E-12	-1.084977745	M1	Female	trans
cg12386544_GOLGA2P1	1.62E-13	9.53E-12	-1.29765273	M1	Female	trans
cg12356249_DPP4	1.63E-13	9.55E-12	-0.539325194	M1	Female	trans
cg10040153_BPIFB5P	1.63E-13	9.57E-12	-0.979945785	M1	Female	trans
cg09817248_ENSG00000230205	1.63E-13	9.57E-12	0.63443007	M1	Female	trans
cg09785766_USP17L5	1.63E-13	9.59E-12	-0.411764732	M1	Female	trans
cg18438405_RN7SL149P	1.63E-13	9.59E-12	-1.076182948	M1	Female	trans
cg02926415_ENSG00000213209	1.63E-13	9.59E-12	-0.797150809	M1	Female	trans
cg25212717_ENSG00000203335	1.64E-13	9.61E-12	-1.237066769	M1	Female	trans
cg14594743_NTRK1	1.64E-13	9.62E-12	-0.83450289	M1	Female	trans
cg20888499_ENSG00000239991	1.64E-13	9.62E-12	-0.63553895	M1	Female	trans
cg09578729_RNA5SP173	1.64E-13	9.62E-12	-0.875896696	M1	Female	trans
cg09578729_LINC01020	1.64E-13	9.62E-12	-0.875896696	M1	Female	trans
cg09578729_RNU6-543P	1.64E-13	9.62E-12	-0.875896696	M1	Female	trans
cg09578729_LINC01040	1.64E-13	9.62E-12	-0.875896696	M1	Female	trans
cg09578729_ENSG00000204422	1.64E-13	9.62E-12	-0.875896696	M1	Female	trans
cg09578729_RPL37P11	1.64E-13	9.62E-12	-0.621659215	M1	Female	trans
cg09578729_SPATA8	1.64E-13	9.62E-12	-0.359811284	M1	Female	trans
cg25292374_ENSG00000229305	1.64E-13	9.62E-12	-0.674860706	M1	Female	trans
cg07320976_ENSG00000215409	1.64E-13	9.63E-12	-0.733477757	M1	Female	trans
cg20683445_OR11Q1P	1.64E-13	9.63E-12	-0.797206272	M1	Female	trans
cg19273773_ENSG00000225545	1.64E-13	9.63E-12	0.647026531	M1	Female	trans
cg14484356_MROH2B	1.64E-13	9.63E-12	-0.778920153	M1	Female	trans
cg01708411_RN7SL791P	1.64E-13	9.63E-12	0.919793644	M1	Female	trans
cg20942887_ENSG00000228734	1.64E-13	9.64E-12	-0.376677682	M1	Female	trans
cg17296658_ENSG00000225879	1.65E-13	9.66E-12	-0.804254336	M1	Female	trans
cg16792066_CYP4F8	1.65E-13	9.67E-12	0.49001555	M1	Female	trans
cg12659158_FZD9	1.66E-13	9.72E-12	-0.767736602	M1	Female	trans
cg17300451_PSLNR	1.66E-13	9.74E-12	-0.657459985	M1	Female	trans
cg16711084_GRM7-AS1	1.67E-13	9.76E-12	-0.796858252	M1	Female	trans
cg04988471_RNU6-429P	1.67E-13	9.76E-12	-1.126209748	M1	Female	trans
cg04988471_ENSG00000238066	1.67E-13	9.76E-12	-1.126209748	M1	Female	trans
cg04988471_LINC02630	1.67E-13	9.76E-12	-1.370778852	M1	Female	trans
cg04988471_LINC02248	1.67E-13	9.76E-12	-1.370778852	M1	Female	trans
cg04988471_CCNYL3	1.67E-13	9.76E-12	-1.370778852	M1	Female	trans
cg04988471_RNU5F-7P	1.67E-13	9.76E-12	-1.370778852	M1	Female	trans
cg04988471_ENSG00000240980	1.67E-13	9.76E-12	-0.693134185	M1	Female	trans
cg13032656_LINC00320	1.67E-13	9.78E-12	-0.88623565	M1	Female	trans
cg02990361_RP1L1	1.67E-13	9.79E-12	0.798018117	M1	Female	trans
cg16141840_ENSG00000229239	1.67E-13	9.80E-12	-0.804497544	M1	Female	trans
cg12403996_ENSG00000219492	1.67E-13	9.81E-12	-1.429514759	M1	Female	trans
cg12659158_CNGB1	1.67E-13	9.81E-12	-0.760731838	M1	Female	trans
cg12398261_OPRPN	1.68E-13	9.82E-12	-0.718956026	M1	Female	trans
cg15372372_KLF17	1.68E-13	9.84E-12	-0.788349362	M1	Female	trans
cg26277026_ZNF735	1.68E-13	9.84E-12	-0.573057038	M1	Female	trans
cg02251147_CYP1B1-AS1	1.68E-13	9.84E-12	-1.060027692	M1	Female	trans
cg10324032_COL5A3	1.68E-13	9.87E-12	-1.298595498	M1	Female	trans
cg06287371_ATP5MC1P1	1.69E-13	9.89E-12	-0.874063209	M1	Female	trans
cg26788903_SSX6P	1.69E-13	9.91E-12	-0.438100269	M1	Female	trans
cg12659158_LINC00642	1.70E-13	9.96E-12	-0.76782533	M1	Female	trans
cg13188416_U3	1.71E-13	1.00E-11	0.769607112	M1	Female	trans
cg11110036_SLIRPP1	1.71E-13	1.00E-11	-1.168627317	M1	Female	trans
cg00204065_GAGE12D	1.71E-13	1.00E-11	-1.073787575	M1	Female	trans
cg11041558_C4orf51	1.71E-13	1.00E-11	-0.580323426	M1	Female	trans
cg00218134_ENSG00000234811	1.71E-13	1.00E-11	-0.830678338	M1	Female	trans
cg23013736_SNORA3C	1.71E-13	1.00E-11	-0.744559977	M1	Female	trans
cg20295071_TAS2R2P	1.71E-13	1.00E-11	0.74340813	M1	Female	trans
cg23328066_MAGEC2	1.71E-13	1.00E-11	0.700653242	M1	Female	trans
cg16959364_UCA1	1.72E-13	1.00E-11	-0.637786897	M1	Female	trans
cg18811157_ENSG00000225960	1.72E-13	1.00E-11	-0.928466181	M1	Female	trans
cg14646214_AQP9	1.72E-13	1.00E-11	-1.021407738	M1	Female	trans
cg13799853_ACSM4	1.72E-13	1.01E-11	0.996976117	M1	Female	trans
cg06471872_LINC02138	1.72E-13	1.01E-11	-0.98468839	M1	Female	trans
cg15865055_LINC00905	1.72E-13	1.01E-11	-1.337511198	M1	Female	trans
cg08880327_RPL21P28	1.72E-13	1.01E-11	-0.58055541	M1	Female	trans
cg13500029_Y_RNA	1.72E-13	1.01E-11	-0.591277675	M1	Female	trans
cg16515500_MYCN	1.72E-13	1.01E-11	-1.271685184	M1	Female	trans
cg04487202_WASF1	1.73E-13	1.01E-11	-1.121118086	M1	Female	trans
cg19593182_ENSG00000226206	1.73E-13	1.01E-11	-0.84473632	M1	Female	trans
cg11269444_RN7SKP252	1.73E-13	1.01E-11	-0.944788062	M1	Female	trans
cg13781609_NKX2-4	1.74E-13	1.02E-11	-0.556324291	M1	Female	trans
cg26569518_MTND5P17	1.74E-13	1.02E-11	0.678220068	M1	Female	trans
cg09006915_PCGEM1	1.75E-13	1.02E-11	-0.992625583	M1	Female	trans
cg09006915_RPL31P13	1.75E-13	1.02E-11	-0.785324834	M1	Female	trans
cg09006915_PPIAP65	1.75E-13	1.02E-11	-1.106495989	M1	Female	trans
cg09006915_RN7SL492P	1.75E-13	1.02E-11	-1.106495989	M1	Female	trans
cg09006915_CIBAR1P2	1.75E-13	1.02E-11	-0.389094532	M1	Female	trans
cg09006915_RNU6-263P	1.75E-13	1.02E-11	-0.45453961	M1	Female	trans
cg09006915_RNU6-1218P	1.75E-13	1.02E-11	-0.643621111	M1	Female	trans
cg09006915_RN7SKP294	1.75E-13	1.02E-11	-1.106495989	M1	Female	trans
cg09006915_RNY4P27	1.75E-13	1.02E-11	-0.496312791	M1	Female	trans
cg09006915_MT1CP	1.75E-13	1.02E-11	-1.106495989	M1	Female	trans
cg09006915_KRTAP8-3P	1.75E-13	1.02E-11	-0.785324834	M1	Female	trans
cg09006915_KRTAP10-9	1.75E-13	1.02E-11	-1.04060074	M1	Female	trans
cg09006915_ENSG00000217483	1.75E-13	1.02E-11	-0.785324834	M1	Female	trans
cg09006915_U3	1.75E-13	1.02E-11	-0.785324834	M1	Female	trans
cg09006915_ENSG00000239255	1.75E-13	1.02E-11	-1.106495989	M1	Female	trans
cg19273773_Y_RNA	1.75E-13	1.02E-11	0.493078092	M1	Female	trans
cg11478335_LMAN1L	1.75E-13	1.02E-11	-1.123339242	M1	Female	trans
cg07092448_SETP15	1.76E-13	1.03E-11	0.501540947	M1	Female	trans
cg20910935_MIR134	1.76E-13	1.03E-11	-1.167449575	M1	Female	trans
cg12067981_RNU6ATAC30P	1.76E-13	1.03E-11	-0.660144942	M1	Female	trans
cg12067981_SNORD52	1.76E-13	1.03E-11	-0.237215072	M1	Female	trans
cg12067981_TRIAP1P1	1.76E-13	1.03E-11	-1.134903312	M1	Female	trans
cg12067981_RPS2P2	1.76E-13	1.03E-11	-1.134903312	M1	Female	trans
cg12067981_ENSG00000233866	1.76E-13	1.03E-11	-1.134903312	M1	Female	trans
cg20511807_NDUFA4L2	1.76E-13	1.03E-11	0.858603877	M1	Female	trans
cg21828663_RPS3AP36	1.76E-13	1.03E-11	-0.498117692	M1	Female	trans
cg02251147_LCE3A	1.77E-13	1.03E-11	-1.078048054	M1	Female	trans
cg04304019_SNORD18	1.77E-13	1.03E-11	-0.627510693	M1	Female	trans
cg01777786_LINC00972	1.77E-13	1.03E-11	-0.811995363	M1	Female	trans
cg09563600_ENSG00000243116	1.77E-13	1.04E-11	-1.025591902	M1	Female	trans
cg17300451_BET1P1	1.78E-13	1.04E-11	-0.798451662	M1	Female	trans
cg23929072_GLYATL2	1.78E-13	1.04E-11	0.939611842	M1	Female	trans
cg15509969_CST4	1.78E-13	1.04E-11	0.642896413	M1	Female	trans
cg04070200_LINC02802	1.78E-13	1.04E-11	-0.8963866	M1	Female	trans
cg18941079_ENSG00000213488	1.78E-13	1.04E-11	-0.86659486	M1	Female	trans
cg15031917_RNU6-219P	1.79E-13	1.04E-11	0.933157146	M1	Female	trans
cg04001978_RNU6-1250P	1.79E-13	1.04E-11	-0.721944858	M1	Female	trans
cg04001978_RPL39P39	1.79E-13	1.04E-11	-0.829760361	M1	Female	trans
cg04001978_ENSG00000236026	1.79E-13	1.04E-11	-0.550208698	M1	Female	trans
cg04001978_RNU6-776P	1.79E-13	1.04E-11	-0.945903897	M1	Female	trans
cg04001978_RN7SKP229	1.79E-13	1.04E-11	-0.945903897	M1	Female	trans
cg04001978_LINC01247	1.79E-13	1.04E-11	-0.671346149	M1	Female	trans
cg04001978_LINC01795	1.79E-13	1.04E-11	-0.671346149	M1	Female	trans
cg04001978_AHCYP4	1.79E-13	1.04E-11	-0.671346149	M1	Female	trans
cg04001978_RNA5SP204	1.79E-13	1.04E-11	-0.945903897	M1	Female	trans
cg04001978_MIR302E	1.79E-13	1.04E-11	-0.945903897	M1	Female	trans
cg04001978_DEFB127	1.79E-13	1.04E-11	-0.945903897	M1	Female	trans
cg04001978_ENSG00000207299	1.79E-13	1.04E-11	-0.945903897	M1	Female	trans
cg04001978_ENSG00000215288	1.79E-13	1.04E-11	-0.945903897	M1	Female	trans
cg04001978_RPS29P28	1.79E-13	1.04E-11	-0.945903897	M1	Female	trans
cg04001978_ENSG00000243171	1.79E-13	1.04E-11	-0.945903897	M1	Female	trans
cg04001978_ENSG00000229025	1.79E-13	1.04E-11	-0.424280077	M1	Female	trans
cg16959364_SLC22A3	1.80E-13	1.05E-11	-0.609696805	M1	Female	trans
cg09235504_RNU6-682P	1.80E-13	1.05E-11	-0.78702069	M1	Female	trans
cg07914267_RPL32P8	1.80E-13	1.05E-11	-1.124273871	M1	Female	trans
cg12692753_NDUFA4L2	1.80E-13	1.05E-11	0.641009533	M1	Female	trans
cg26660305_RN7SL692P	1.80E-13	1.05E-11	-0.546243528	M1	Female	trans
cg06884304_RNA5SP482	1.80E-13	1.05E-11	-0.836877168	M1	Female	trans
cg20007465_RETNLB	1.80E-13	1.05E-11	0.726409579	M1	Female	trans
cg20683445_HNRNPA1P30	1.80E-13	1.05E-11	-0.714368814	M1	Female	trans
cg07320976_OR4F6	1.80E-13	1.05E-11	-0.858796813	M1	Female	trans
cg02493602_RNU105C	1.80E-13	1.05E-11	1.09119199	M1	Female	trans
cg08498272_SLC6A5	1.80E-13	1.05E-11	-1.040858591	M1	Female	trans
cg06896450_ALAS2	1.81E-13	1.05E-11	-0.816541085	M1	Female	trans
cg14646214_FPR2	1.81E-13	1.05E-11	-1.035929408	M1	Female	trans
cg15125392_NACAP7	1.81E-13	1.06E-11	-0.73950737	M1	Female	trans
cg15125392_RN7SL70P	1.81E-13	1.06E-11	-0.73950737	M1	Female	trans
cg18701685_MTCO1P54	1.82E-13	1.06E-11	0.740851743	M1	Female	trans
cg20571761_CCL20	1.83E-13	1.06E-11	-0.861551406	M1	Female	trans
cg04639241_MTND5P23	1.83E-13	1.06E-11	-0.762296074	M1	Female	trans
cg22203300_ENSG00000225938	1.83E-13	1.07E-11	-1.616414415	M1	Female	trans
cg02426343_UBTFL8	1.83E-13	1.07E-11	1.117438628	M1	Female	trans
cg16131126_SNORD48	1.84E-13	1.07E-11	-1.110379837	M1	Female	trans
cg09299773_RNU6-1017P	1.84E-13	1.07E-11	-0.777476855	M1	Female	trans
cg04136018_ENSG00000231125	1.84E-13	1.07E-11	0.919174854	M1	Female	trans
cg07917878_ENSG00000237325	1.84E-13	1.07E-11	-1.426405778	M1	Female	trans
cg20683445_CXorf49B	1.84E-13	1.07E-11	-0.671505629	M1	Female	trans
cg23668222_TBR1	1.84E-13	1.07E-11	-0.842372911	M1	Female	trans
cg07320976_ACSM4	1.84E-13	1.07E-11	-0.913748854	M1	Female	trans
cg06884304_KLK13	1.85E-13	1.08E-11	-0.773062019	M1	Female	trans
cg09080788_ENSG00000227098	1.85E-13	1.08E-11	-0.88163092	M1	Female	trans
cg11850659_CYP1A1	1.85E-13	1.08E-11	-1.068230321	M1	Female	trans
cg12659158_GRIK5	1.86E-13	1.08E-11	-0.741391678	M1	Female	trans
cg15157699_UQCRC2P1	1.86E-13	1.08E-11	-1.312713297	M1	Female	trans
cg03575231_ENSG00000242540	1.86E-13	1.08E-11	-0.786713799	M1	Female	trans
cg05669210_OR5H7P	1.86E-13	1.08E-11	0.732233313	M1	Female	trans
cg05669210_EIF4EBP2P1	1.86E-13	1.08E-11	0.732233313	M1	Female	trans
cg01685353_ENSG00000240426	1.86E-13	1.08E-11	-0.466865308	M1	Female	trans
cg12282100_LIMD1-AS1	1.86E-13	1.08E-11	0.642922523	M1	Female	trans
cg00044848_EEF1A1P1	1.87E-13	1.09E-11	-0.899367519	M1	Female	trans
cg11996362_ENSG00000225545	1.87E-13	1.09E-11	-0.649052653	M1	Female	trans
cg20381798_LINC00905	1.87E-13	1.09E-11	0.765976865	M1	Female	trans
cg16841727_GAGE12H	1.87E-13	1.09E-11	-0.93937818	M1	Female	trans
cg04751533_CALML5	1.87E-13	1.09E-11	-0.924898593	M1	Female	trans
cg01610685_RNU6-219P	1.87E-13	1.09E-11	-0.944010499	M1	Female	trans
cg14687118_LINC02655	1.87E-13	1.09E-11	-0.760119937	M1	Female	trans
cg20491223_RPEP2	1.87E-13	1.09E-11	0.603982466	M1	Female	trans
cg16792066_ESPL1	1.88E-13	1.09E-11	0.632856366	M1	Female	trans
cg05868023_RN7SKP257	1.88E-13	1.10E-11	0.634600533	M1	Female	trans
cg10548700_TRAV12-2	1.88E-13	1.10E-11	0.860499579	M1	Female	trans
cg12291533_RNU6-160P	1.89E-13	1.10E-11	-0.465888662	M1	Female	trans
cg07140455_LINC02810	1.90E-13	1.10E-11	-0.948120571	M1	Female	trans
cg07140455_HMGB1P26	1.90E-13	1.10E-11	-0.380541549	M1	Female	trans
cg07140455_HOXD4	1.90E-13	1.10E-11	-0.70774132	M1	Female	trans
cg07140455_RPL39P25	1.90E-13	1.10E-11	-0.70774132	M1	Female	trans
cg07140455_LINC00917	1.90E-13	1.10E-11	-0.70774132	M1	Female	trans
cg07140455_RNA5SP478	1.90E-13	1.10E-11	-0.87474352	M1	Female	trans
cg07140455_ENSG00000231600	1.90E-13	1.10E-11	-0.70774132	M1	Female	trans
cg07140455_LINC02433	1.90E-13	1.10E-11	-0.894562492	M1	Female	trans
cg07140455_DEFB107B	1.90E-13	1.10E-11	-0.894562492	M1	Female	trans
cg07140455_LBX1-AS1	1.90E-13	1.10E-11	-0.894562492	M1	Female	trans
cg07140455_ENSG00000228776	1.90E-13	1.10E-11	-0.894562492	M1	Female	trans
cg07140455_RNVU1-17	1.90E-13	1.10E-11	-0.997183456	M1	Female	trans
cg07140455_GEMIN2P1	1.90E-13	1.10E-11	-0.997183456	M1	Female	trans
cg07140455_MYCNUT	1.90E-13	1.10E-11	-0.997183456	M1	Female	trans
cg07140455_SUCLA2P2	1.90E-13	1.10E-11	-0.334604947	M1	Female	trans
cg07140455_RNU7-182P	1.90E-13	1.10E-11	-0.997183456	M1	Female	trans
cg07140455_HAGLROS	1.90E-13	1.10E-11	-0.997183456	M1	Female	trans
cg07140455_C3orf85	1.90E-13	1.10E-11	-0.997183456	M1	Female	trans
cg07140455_PHOX2B	1.90E-13	1.10E-11	-0.96910059	M1	Female	trans
cg07140455_RN7SL415P	1.90E-13	1.10E-11	-0.997183456	M1	Female	trans
cg07140455_DYNLL1P7	1.90E-13	1.10E-11	-0.997183456	M1	Female	trans
cg07140455_LINC00208	1.90E-13	1.10E-11	-0.997183456	M1	Female	trans
cg07140455_PAEP	1.90E-13	1.10E-11	-0.997183456	M1	Female	trans
cg07140455_LINC02668	1.90E-13	1.10E-11	-0.997183456	M1	Female	trans
cg07140455_RPS7P9	1.90E-13	1.10E-11	-0.997183456	M1	Female	trans
cg07140455_OR4C4P	1.90E-13	1.10E-11	-0.997183456	M1	Female	trans
cg07140455_RNU6-1175P	1.90E-13	1.10E-11	-0.997183456	M1	Female	trans
cg07140455_HOTAIR	1.90E-13	1.10E-11	-0.669209894	M1	Female	trans
cg07140455_DNAJA1P1	1.90E-13	1.10E-11	-0.997183456	M1	Female	trans
cg07140455_RPS6P23	1.90E-13	1.10E-11	-0.580036737	M1	Female	trans
cg07140455_RNA5SP430	1.90E-13	1.10E-11	-0.997183456	M1	Female	trans
cg07140455_RPS16P9	1.90E-13	1.10E-11	-0.96910059	M1	Female	trans
cg07140455_KRTAP12-3	1.90E-13	1.10E-11	-0.997183456	M1	Female	trans
cg07140455_ENSG00000213940	1.90E-13	1.10E-11	-0.997183456	M1	Female	trans
cg07140455_MAGEB1	1.90E-13	1.10E-11	-0.997183456	M1	Female	trans
cg07140455_ENSG00000226566	1.90E-13	1.10E-11	-0.997183456	M1	Female	trans
cg07140455_ENSG00000228373	1.90E-13	1.10E-11	-0.997183456	M1	Female	trans
cg07140455_ENSG00000235463	1.90E-13	1.10E-11	-0.334604947	M1	Female	trans
cg07140455_ENSG00000237262	1.90E-13	1.10E-11	-0.669209894	M1	Female	trans
cg07140455_ENSG00000240738	1.90E-13	1.10E-11	-0.997183456	M1	Female	trans
cg18875551_UBTFL3	1.90E-13	1.10E-11	-0.644936332	M1	Female	trans
cg04751533_SH2D4B	1.90E-13	1.10E-11	-0.805943353	M1	Female	trans
cg18924965_ENSG00000233372	1.90E-13	1.11E-11	1.005186586	M1	Female	trans
cg08498272_SPAG11B	1.91E-13	1.11E-11	-1.161487413	M1	Female	trans
cg08498272_SPAG11A	1.91E-13	1.11E-11	-1.161487413	M1	Female	trans
cg23497678_RNA5SP263	1.91E-13	1.11E-11	0.671721422	M1	Female	trans
cg13646041_IFITM8P	1.91E-13	1.11E-11	-0.651939812	M1	Female	trans
cg23160136_ENSG00000234812	1.91E-13	1.11E-11	-0.98223854	M1	Female	trans
cg23789977_GAGE12J	1.92E-13	1.11E-11	-0.795251052	M1	Female	trans
cg01917321_IFITM8P	1.92E-13	1.11E-11	-0.903837503	M1	Female	trans
cg18251222_NTRK2	1.92E-13	1.12E-11	1.163198174	M1	Female	trans
cg16959364_PTH1R	1.92E-13	1.12E-11	-0.655481481	M1	Female	trans
cg18301136_ENSG00000234891	1.93E-13	1.12E-11	-0.552375835	M1	Female	trans
cg20313696_ENSG00000231397	1.93E-13	1.12E-11	-0.907010482	M1	Female	trans
cg05669210_ENSG00000236601	1.93E-13	1.12E-11	0.581737033	M1	Female	trans
cg18720828_Y_RNA	1.93E-13	1.12E-11	-0.785958001	M1	Female	trans
cg01538049_DEFT1P2	1.93E-13	1.12E-11	-1.116337749	M1	Female	trans
cg04043873_OR6P1	1.93E-13	1.12E-11	-1.094838683	M1	Female	trans
cg09653933_RPS20P12	1.94E-13	1.13E-11	-0.539663157	M1	Female	trans
cg09653933_RN7SL293P	1.94E-13	1.13E-11	-0.76726628	M1	Female	trans
cg14503868_OR7E149P	1.94E-13	1.13E-11	-0.299671738	M1	Female	trans
cg04487202_TRAJ47	1.94E-13	1.13E-11	-1.024431036	M1	Female	trans
cg09081941_ENSG00000226281	1.95E-13	1.13E-11	-1.265641266	M1	Female	trans
cg00827973_RNU7-138P	1.95E-13	1.13E-11	-0.654554148	M1	Female	trans
cg27018984_SLC6A17-AS1	1.95E-13	1.13E-11	-0.636205772	M1	Female	trans
cg20638896_DGAT2	1.95E-13	1.13E-11	-1.402397031	M1	Female	trans
cg27030245_ENSG00000240611	1.95E-13	1.13E-11	0.971988751	M1	Female	trans
cg14032195_RPS3AP49	1.95E-13	1.13E-11	-0.745437511	M1	Female	trans
cg00247094_IGKV1D-17	1.95E-13	1.13E-11	-0.977136071	M1	Female	trans
cg23929546_RNA5S9	1.95E-13	1.13E-11	-0.79261678	M1	Female	trans
cg23328066_NXNP1	1.96E-13	1.13E-11	0.739732348	M1	Female	trans
cg21659084_ASB17	1.96E-13	1.14E-11	-0.654760916	M1	Female	trans
cg21659084_HMGB1P18	1.96E-13	1.14E-11	-1.294889844	M1	Female	trans
cg21659084_PRELID1P7	1.96E-13	1.14E-11	-1.294889844	M1	Female	trans
cg21659084_HMGN2P13	1.96E-13	1.14E-11	-0.494151186	M1	Female	trans
cg21659084_RAB1AP2	1.96E-13	1.14E-11	-1.161631672	M1	Female	trans
cg21659084_PNLIP	1.96E-13	1.14E-11	-1.294889844	M1	Female	trans
cg21659084_MIR670HG	1.96E-13	1.14E-11	-1.294889844	M1	Female	trans
cg21659084_GTF2IP2	1.96E-13	1.14E-11	-1.294889844	M1	Female	trans
cg21659084_CXorf66	1.96E-13	1.14E-11	-1.294889844	M1	Female	trans
cg21659084_ENSG00000213068	1.96E-13	1.14E-11	-1.294889844	M1	Female	trans
cg21659084_U3	1.96E-13	1.14E-11	-1.294889844	M1	Female	trans
cg05661750_RNU6-837P	1.96E-13	1.14E-11	-0.546092859	M1	Female	trans
cg19982758_ZNF877P	1.97E-13	1.14E-11	-0.658687186	M1	Female	trans
cg08433110_LINC01648	1.97E-13	1.14E-11	-1.59431797	M1	Female	trans
cg18477969_MAGEA11	1.98E-13	1.14E-11	-0.1036968	M1	Female	trans
cg17714861_FABP7P2	1.98E-13	1.14E-11	-0.625008364	M1	Female	trans
cg26221506_OCM2	1.98E-13	1.14E-11	-0.596925427	M1	Female	trans
cg09235504_KRTAP11-1	1.99E-13	1.15E-11	-0.729769589	M1	Female	trans
cg15691584_PPP1R3G	1.99E-13	1.15E-11	-0.955681696	M1	Female	trans
cg01164221_ENSG00000213209	1.99E-13	1.15E-11	-1.575399853	M1	Female	trans
cg01391898_RNU6-1122P	1.99E-13	1.15E-11	0.841091045	M1	Female	trans
cg05292018_RPL21P18	1.99E-13	1.15E-11	-0.796531498	M1	Female	trans
cg21434761_RNF11P1	1.99E-13	1.15E-11	-0.492838491	M1	Female	trans
cg02303400_RNU4-72P	2.00E-13	1.16E-11	-0.727481113	M1	Female	trans
cg15509969_TRIM49D1	2.00E-13	1.16E-11	0.717143435	M1	Female	trans
cg05269124_ENSG00000228112	2.00E-13	1.16E-11	-0.945008702	M1	Female	trans
cg20683445_RN7SKP257	2.00E-13	1.16E-11	-0.645069274	M1	Female	trans
cg08690235_RNU1-2	2.00E-13	1.16E-11	-0.410208875	M1	Female	trans
cg13127920_ENSG00000225166	2.01E-13	1.16E-11	-1.137641956	M1	Female	trans
cg19197744_ELK2BP	2.01E-13	1.16E-11	1.029453648	M1	Female	trans
cg16071815_RN7SKP178	2.01E-13	1.16E-11	-0.635640207	M1	Female	trans
cg15032304_ENSG00000226664	2.01E-13	1.16E-11	-0.887249759	M1	Female	trans
cg03910871_NF1P5	2.01E-13	1.16E-11	-1.290424801	M1	Female	trans
cg15488978_ENSG00000235563	2.01E-13	1.16E-11	-1.237328198	M1	Female	trans
cg09328960_NDUFB4P5	2.01E-13	1.17E-11	-0.741809144	M1	Female	trans
cg16959364_OAZ1P1	2.02E-13	1.17E-11	-0.345410975	M1	Female	trans
cg09700868_LINC00355	2.02E-13	1.17E-11	-0.793624927	M1	Female	trans
cg04307318_TRIM51EP	2.02E-13	1.17E-11	-0.967344403	M1	Female	trans
cg27399957_ENSG00000227680	2.02E-13	1.17E-11	-1.134098826	M1	Female	trans
cg08317284_CHURC1-FNTB	2.03E-13	1.17E-11	0.514909709	M1	Female	trans
cg07994735_DPPA3	2.03E-13	1.17E-11	-1.020129756	M1	Female	trans
cg25212717_AIRE	2.03E-13	1.17E-11	-0.645606216	M1	Female	trans
cg02062326_RPS7P12	2.03E-13	1.17E-11	0.494679617	M1	Female	trans
cg11803838_MAGEA11	2.03E-13	1.18E-11	0.049446908	M1	Female	trans
cg07320976_OR4S2	2.03E-13	1.18E-11	-0.922827277	M1	Female	trans
cg02797144_ENSG00000227960	2.03E-13	1.18E-11	-0.876963576	M1	Female	trans
cg14045652_ENSG00000235434	2.04E-13	1.18E-11	-1.142208257	M1	Female	trans
cg09216282_ENSG00000225545	2.04E-13	1.18E-11	-0.661126044	M1	Female	trans
cg02372001_CCDC105	2.04E-13	1.18E-11	-0.54123453	M1	Female	trans
cg26318251_PPIAP7	2.04E-13	1.18E-11	-0.914618207	M1	Female	trans
cg15509969_CDK4P1	2.04E-13	1.18E-11	0.718978103	M1	Female	trans
cg15509969_CEP19P1	2.04E-13	1.18E-11	0.718978103	M1	Female	trans
cg15509969_ANKRD54P1	2.04E-13	1.18E-11	0.718978103	M1	Female	trans
cg15509969_ELOBP1	2.04E-13	1.18E-11	0.718978103	M1	Female	trans
cg15509969_MIR548H3	2.04E-13	1.18E-11	0.718978103	M1	Female	trans
cg15509969_RNA5SP443	2.04E-13	1.18E-11	0.718978103	M1	Female	trans
cg15509969_ENSG00000176183	2.04E-13	1.18E-11	0.295350394	M1	Female	trans
cg15509969_B3GNT2P1	2.04E-13	1.18E-11	0.718978103	M1	Female	trans
cg15509969_ENSG00000230328	2.04E-13	1.18E-11	0.295350394	M1	Female	trans
cg15509969_ENSG00000240572	2.04E-13	1.18E-11	0.718978103	M1	Female	trans
cg15509969_FRG2FP	2.04E-13	1.18E-11	0.418211624	M1	Female	trans
cg15509969_RNU6-1144P	2.04E-13	1.18E-11	0.459164762	M1	Female	trans
cg15509969_Y_RNA	2.04E-13	1.18E-11	0.48250626	M1	Female	trans
cg15509969_MAS1L	2.04E-13	1.18E-11	0.510287759	M1	Female	trans
cg15509969_KANK1P1	2.04E-13	1.18E-11	0.510287759	M1	Female	trans
cg15509969_SOCS2P1	2.04E-13	1.18E-11	0.510287759	M1	Female	trans
cg15509969_ENSG00000227851	2.04E-13	1.18E-11	0.219608063	M1	Female	trans
cg15509969_ENSG00000241385	2.04E-13	1.18E-11	0.510287759	M1	Female	trans
cg16561172_TBC1D3P3	2.05E-13	1.18E-11	0.422071976	M1	Female	trans
cg20683445_ENSG00000225960	2.05E-13	1.18E-11	-0.701229124	M1	Female	trans
cg12659158_SOX3	2.05E-13	1.18E-11	-0.772669226	M1	Female	trans
cg05847731_NKX2-1	2.05E-13	1.18E-11	-0.117306752	M1	Female	trans
cg05847731_ENSG00000201710	2.05E-13	1.18E-11	-0.702451106	M1	Female	trans
cg05847731_ENSG00000233842	2.05E-13	1.18E-11	-0.562218223	M1	Female	trans
cg05847731_CRYGA	2.05E-13	1.18E-11	-0.792146361	M1	Female	trans
cg05847731_KIAA1143P2	2.05E-13	1.18E-11	-0.221990494	M1	Female	trans
cg05847731_ENSG00000217477	2.05E-13	1.18E-11	-0.792146361	M1	Female	trans
cg05847731_ENSG00000234686	2.05E-13	1.18E-11	-0.221990494	M1	Female	trans
cg05292018_RPS23P7	2.05E-13	1.19E-11	-0.908161679	M1	Female	trans
cg22203300_RPL13AP	2.06E-13	1.19E-11	-1.756088369	M1	Female	trans
cg24863484_CCL20	2.06E-13	1.19E-11	-0.848681036	M1	Female	trans
cg23209762_CRYAA	2.06E-13	1.19E-11	-0.712779677	M1	Female	trans
cg11465192_ENSG00000236503	2.06E-13	1.19E-11	-1.003474364	M1	Female	trans
cg05438523_RNU7-62P	2.06E-13	1.19E-11	-0.803244939	M1	Female	trans
cg10145319_GPR15	2.07E-13	1.19E-11	-1.159191681	M1	Female	trans
cg14378465_MUC7	2.07E-13	1.19E-11	-0.646361947	M1	Female	trans
cg13127920_PRAME	2.07E-13	1.19E-11	-0.13591491	M1	Female	trans
cg25040746_RN7SL416P	2.07E-13	1.19E-11	-0.622135084	M1	Female	trans
cg21711368_TRIM51	2.07E-13	1.20E-11	-0.857578453	M1	Female	trans
cg14646214_HCK	2.07E-13	1.20E-11	-1.060183932	M1	Female	trans
cg14484356_VCY	2.08E-13	1.20E-11	-0.94343384	M1	Female	trans
cg27064927_CST8	2.08E-13	1.20E-11	-0.763188505	M1	Female	trans
cg24227048_RNU6-990P	2.08E-13	1.20E-11	-0.855081891	M1	Female	trans
cg02133819_GAGE12H	2.08E-13	1.20E-11	-0.97772304	M1	Female	trans
cg13818127_OR10C1	2.09E-13	1.20E-11	-0.598988867	M1	Female	trans
cg13781609_IGHV3-7	2.09E-13	1.21E-11	-0.548115542	M1	Female	trans
cg21945639_HNRNPA1P43	2.09E-13	1.21E-11	0.394020321	M1	Female	trans
cg21945639_MTND5P29	2.09E-13	1.21E-11	0.680763429	M1	Female	trans
cg21945639_H2BW1	2.09E-13	1.21E-11	0.420699895	M1	Female	trans
cg21945639_ENSG00000220748	2.09E-13	1.21E-11	0.680763429	M1	Female	trans
cg21945639_ENSG00000237498	2.09E-13	1.21E-11	0.680763429	M1	Female	trans
cg21945639_RNU7-95P	2.09E-13	1.21E-11	0.959172524	M1	Female	trans
cg21945639_OR4C5	2.09E-13	1.21E-11	0.557926727	M1	Female	trans
cg21945639_LINC00379	2.09E-13	1.21E-11	0.643700754	M1	Female	trans
cg21945639_FXYD6P3	2.09E-13	1.21E-11	0.385674013	M1	Female	trans
cg21945639_ENSG00000223870	2.09E-13	1.21E-11	0.321850377	M1	Female	trans
cg21945639_MTND4P13	2.09E-13	1.21E-11	0.959172524	M1	Female	trans
cg21945639_RNA5SP234	2.09E-13	1.21E-11	0.959172524	M1	Female	trans
cg21945639_RN7SKP6	2.09E-13	1.21E-11	0.959172524	M1	Female	trans
cg21945639_ENSG00000201133	2.09E-13	1.21E-11	0.959172524	M1	Female	trans
cg21945639_CPSF1P2	2.09E-13	1.21E-11	0.959172524	M1	Female	trans
cg21945639_ENSG00000234907	2.09E-13	1.21E-11	0.959172524	M1	Female	trans
cg21945639_ENSG00000235625	2.09E-13	1.21E-11	0.959172524	M1	Female	trans
cg21945639_ENSG00000230053	2.09E-13	1.21E-11	0.471893314	M1	Female	trans
cg23929072_TEAD4	2.10E-13	1.21E-11	0.940533311	M1	Female	trans
cg19383909_PLAC9P1	2.10E-13	1.21E-11	-0.939415861	M1	Female	trans
cg19784873_ENSG00000224136	2.10E-13	1.21E-11	-0.654640162	M1	Female	trans
cg01012966_ALAS2	2.10E-13	1.21E-11	-0.689530362	M1	Female	trans
cg16278658_ESM1	2.10E-13	1.21E-11	-0.907490101	M1	Female	trans
cg20060216_CT47A1	2.11E-13	1.21E-11	-0.827959851	M1	Female	trans
cg01708411_LINC00892	2.11E-13	1.21E-11	0.857350941	M1	Female	trans
cg18720828_TRAV12-2	2.11E-13	1.22E-11	-0.768758777	M1	Female	trans
cg26162150_IGHV3-23	2.11E-13	1.22E-11	0.292955717	M1	Female	trans
cg17491117_TRIAP1P1	2.11E-13	1.22E-11	-1.043274818	M1	Female	trans
cg17491117_RPS2P2	2.11E-13	1.22E-11	-1.043274818	M1	Female	trans
cg17491117_ENSG00000233866	2.11E-13	1.22E-11	-1.043274818	M1	Female	trans
cg17491117_RNU6ATAC30P	2.11E-13	1.22E-11	-0.606846933	M1	Female	trans
cg17491117_SNORD52	2.11E-13	1.22E-11	-0.21806308	M1	Female	trans
cg02426343_CTNNA2-AS1	2.11E-13	1.22E-11	1.118269388	M1	Female	trans
cg03248151_IGLL3P	2.12E-13	1.22E-11	-1.065855062	M1	Female	trans
cg05898482_LINC01323	2.12E-13	1.22E-11	0.307736901	M1	Female	trans
cg25871427_ENSG00000213488	2.12E-13	1.22E-11	-0.919889004	M1	Female	trans
cg16754847_PSLNR	2.13E-13	1.22E-11	-0.963320803	M1	Female	trans
cg14646214_ITGAM	2.13E-13	1.22E-11	-1.037920646	M1	Female	trans
cg06752985_SNORD19B	2.13E-13	1.22E-11	-0.892180033	M1	Female	trans
cg26338386_ENSG00000203335	2.13E-13	1.23E-11	-1.072793255	M1	Female	trans
cg00926684_RNU6-23P	2.14E-13	1.23E-11	-0.608119675	M1	Female	trans
cg16959364_AKR1B1P6	2.14E-13	1.23E-11	-0.805843754	M1	Female	trans
cg14646214_CSF2RBP1	2.14E-13	1.23E-11	-0.999276851	M1	Female	trans
cg20249925_IFITM8P	2.14E-13	1.23E-11	-0.885073529	M1	Female	trans
cg02775254_DEFB122	2.14E-13	1.23E-11	-0.879672942	M1	Female	trans
cg10886620_TRAV8-1	2.14E-13	1.23E-11	-0.617283959	M1	Female	trans
cg13404427_ENSG00000228827	2.15E-13	1.23E-11	-0.718664283	M1	Female	trans
cg20638896_CDH3	2.15E-13	1.23E-11	-1.403199468	M1	Female	trans
cg05818000_TBC1D3P7	2.15E-13	1.23E-11	-0.384817095	M1	Female	trans
cg00406188_ENSG00000233365	2.15E-13	1.23E-11	-1.249411263	M1	Female	trans
cg24166175_LINC01247	2.15E-13	1.23E-11	-0.594745882	M1	Female	trans
cg24166175_LINC01795	2.15E-13	1.23E-11	-0.594745882	M1	Female	trans
cg24166175_AHCYP4	2.15E-13	1.23E-11	-0.594745882	M1	Female	trans
cg24166175_ENSG00000236026	2.15E-13	1.23E-11	-0.487430155	M1	Female	trans
cg24166175_RNU6-776P	2.15E-13	1.23E-11	-0.837976726	M1	Female	trans
cg24166175_RN7SKP229	2.15E-13	1.23E-11	-0.837976726	M1	Female	trans
cg24166175_RNA5SP204	2.15E-13	1.23E-11	-0.837976726	M1	Female	trans
cg24166175_RNU6-1250P	2.15E-13	1.23E-11	-0.639571303	M1	Female	trans
cg24166175_MIR302E	2.15E-13	1.23E-11	-0.837976726	M1	Female	trans
cg24166175_DEFB127	2.15E-13	1.23E-11	-0.837976726	M1	Female	trans
cg24166175_ENSG00000207299	2.15E-13	1.23E-11	-0.837976726	M1	Female	trans
cg24166175_ENSG00000215288	2.15E-13	1.23E-11	-0.837976726	M1	Female	trans
cg24166175_RPS29P28	2.15E-13	1.23E-11	-0.837976726	M1	Female	trans
cg24166175_ENSG00000243171	2.15E-13	1.23E-11	-0.837976726	M1	Female	trans
cg24166175_RPL39P39	2.15E-13	1.23E-11	-0.73508511	M1	Female	trans
cg24166175_ENSG00000229025	2.15E-13	1.23E-11	-0.375869928	M1	Female	trans
cg20888499_SLC6A3	2.15E-13	1.23E-11	-0.780445907	M1	Female	trans
cg26548239_KCNK3	2.15E-13	1.24E-11	-1.090706332	M1	Female	trans
cg03560018_RPL12P23	2.15E-13	1.24E-11	0.765242182	M1	Female	trans
cg10973043_POM121L3P	2.16E-13	1.24E-11	-0.37052929	M1	Female	trans
cg25004838_FGF21	2.16E-13	1.24E-11	0.25431943	M1	Female	trans
cg09828310_ENSG00000227519	2.17E-13	1.25E-11	-1.103906297	M1	Female	trans
cg10973043_DAZ4	2.18E-13	1.25E-11	-0.830294692	M1	Female	trans
cg26287474_LHX9	2.18E-13	1.25E-11	-1.356897661	M1	Female	trans
cg09081941_DYSF	2.18E-13	1.25E-11	-1.242152713	M1	Female	trans
cg23929072_CXCR1	2.19E-13	1.25E-11	0.932776581	M1	Female	trans
cg12803615_ENSG00000229858	2.19E-13	1.26E-11	-0.439216714	M1	Female	trans
cg12803615_SNORD42A	2.19E-13	1.26E-11	-0.922858473	M1	Female	trans
cg12803615_LINC00229	2.19E-13	1.26E-11	-0.404772294	M1	Female	trans
cg12803615_HOXC13	2.19E-13	1.26E-11	-0.292484162	M1	Female	trans
cg12803615_KRTAP6-2	2.19E-13	1.26E-11	-0.654989882	M1	Female	trans
cg12803615_ENSG00000227493	2.19E-13	1.26E-11	-0.654989882	M1	Female	trans
cg12803615_MIR1185-2	2.19E-13	1.26E-11	-0.922858473	M1	Female	trans
cg12803615_ENSG00000237445	2.19E-13	1.26E-11	-0.922858473	M1	Female	trans
cg12803615_ENSG00000241777	2.19E-13	1.26E-11	-0.922858473	M1	Female	trans
cg06302718_LINC01323	2.19E-13	1.26E-11	-0.393864284	M1	Female	trans
cg14687118_LINC01104	2.19E-13	1.26E-11	-1.019136314	M1	Female	trans
cg14313932_LINC01824	2.20E-13	1.26E-11	-1.035082972	M1	Female	trans
cg14313932_RNU6-899P	2.20E-13	1.26E-11	-1.035082972	M1	Female	trans
cg14313932_ENSG00000219619	2.20E-13	1.26E-11	-1.035082972	M1	Female	trans
cg14313932_ENSG00000223615	2.20E-13	1.26E-11	-0.928561737	M1	Female	trans
cg14313932_ENSG00000226733	2.20E-13	1.26E-11	-1.035082972	M1	Female	trans
cg14313932_ENSG00000227224	2.20E-13	1.26E-11	-0.425203719	M1	Female	trans
cg14313932_PDK1P2	2.20E-13	1.26E-11	-1.035082972	M1	Female	trans
cg14313932_RPL36AP52	2.20E-13	1.26E-11	-0.734640135	M1	Female	trans
cg14313932_ENSG00000225333	2.20E-13	1.26E-11	-0.734640135	M1	Female	trans
cg14313932_ENSG00000226532	2.20E-13	1.26E-11	-0.734640135	M1	Female	trans
cg16754847_RNA5S9	2.20E-13	1.26E-11	-1.559679411	M1	Female	trans
cg13565400_SLC39A2	2.21E-13	1.27E-11	0.915102911	M1	Female	trans
cg15488978_SOX17	2.21E-13	1.27E-11	-1.008277793	M1	Female	trans
cg08598324_LINC01034	2.22E-13	1.27E-11	-0.581727266	M1	Female	trans
cg10043085_ENSG00000236111	2.22E-13	1.27E-11	-0.637643044	M1	Female	trans
cg04621455_KCNJ6-AS1	2.22E-13	1.27E-11	-0.695150518	M1	Female	trans
cg04578283_RNU1-2	2.22E-13	1.27E-11	-0.698470531	M1	Female	trans
cg20121803_ENPEP	2.23E-13	1.28E-11	0.761316997	M1	Female	trans
cg13565400_OTOP2	2.23E-13	1.28E-11	0.942925966	M1	Female	trans
cg19074709_KRTAP13-5P	2.23E-13	1.28E-11	-0.626306938	M1	Female	trans
cg19217778_SSX1	2.23E-13	1.28E-11	-0.783314933	M1	Female	trans
cg16360278_IGHD2-15	2.23E-13	1.28E-11	0.868131395	M1	Female	trans
cg10245967_ENSG00000228206	2.24E-13	1.28E-11	-0.883352661	M1	Female	trans
cg16278658_CHI3L1	2.24E-13	1.29E-11	-0.902481478	M1	Female	trans
cg18095452_ENSG00000237414	2.25E-13	1.29E-11	-0.621954123	M1	Female	trans
cg06330497_RNU6-560P	2.25E-13	1.29E-11	-1.350090891	M1	Female	trans
cg13024511_ENSG00000236129	2.26E-13	1.29E-11	-0.619027732	M1	Female	trans
cg23891601_PRYP2	2.26E-13	1.29E-11	-0.833401662	M1	Female	trans
cg23024913_RPS26P57	2.26E-13	1.30E-11	-0.824680135	M1	Female	trans
cg04487202_RNU6ATAC8P	2.26E-13	1.30E-11	-0.954856803	M1	Female	trans
cg04218584_PPIAP13	2.26E-13	1.30E-11	-0.838797464	M1	Female	trans
cg09861922_SPATA2P1	2.27E-13	1.30E-11	-1.615289418	M1	Female	trans
cg27582739_MYADML	2.27E-13	1.30E-11	1.693767982	M1	Female	trans
cg01164221_LCE6A	2.27E-13	1.30E-11	-1.635978517	M1	Female	trans
cg13641244_FTLP17	2.28E-13	1.30E-11	-0.905812289	M1	Female	trans
cg16899501_PANTR1	2.28E-13	1.31E-11	-0.588101107	M1	Female	trans
cg03248151_OR2S1P	2.28E-13	1.31E-11	-1.072223979	M1	Female	trans
cg04751533_KRT35	2.29E-13	1.31E-11	-0.759491093	M1	Female	trans
cg14378465_MLANA	2.29E-13	1.31E-11	-0.687448695	M1	Female	trans
cg16515500_FLYWCH1P1	2.29E-13	1.31E-11	-0.639173012	M1	Female	trans
cg16515500_RNU4-15P	2.29E-13	1.31E-11	-0.386101176	M1	Female	trans
cg16515500_RNA5SP432	2.29E-13	1.31E-11	-0.897156056	M1	Female	trans
cg16515500_HSPD1P14	2.29E-13	1.31E-11	-1.264062379	M1	Female	trans
cg16515500_MIR9-1	2.29E-13	1.31E-11	-1.264062379	M1	Female	trans
cg16515500_PSMD14P1	2.29E-13	1.31E-11	-1.264062379	M1	Female	trans
cg16515500_RNF10P1	2.29E-13	1.31E-11	-1.264062379	M1	Female	trans
cg16515500_IGF2-AS	2.29E-13	1.31E-11	-1.133976686	M1	Female	trans
cg16515500_SERPINA13P	2.29E-13	1.31E-11	-1.264062379	M1	Female	trans
cg16515500_HOMER2P2	2.29E-13	1.31E-11	-0.42415618	M1	Female	trans
cg16515500_PRAC2	2.29E-13	1.31E-11	-1.264062379	M1	Female	trans
cg16515500_IDI1P3	2.29E-13	1.31E-11	-1.264062379	M1	Female	trans
cg16515500_PPP1R2C	2.29E-13	1.31E-11	-0.519266609	M1	Female	trans
cg16515500_ENSG00000224525	2.29E-13	1.31E-11	-0.519266609	M1	Female	trans
cg16515500_ENSG00000231876	2.29E-13	1.31E-11	-1.264062379	M1	Female	trans
cg16515500_ENSG00000232638	2.29E-13	1.31E-11	-1.264062379	M1	Female	trans
cg04667681_ENSG00000237325	2.29E-13	1.31E-11	-0.828816808	M1	Female	trans
cg22597706_OR2E1P	2.29E-13	1.31E-11	-1.029779093	M1	Female	trans
cg01371313_ST13P21	2.29E-13	1.31E-11	-0.844557601	M1	Female	trans
cg01371313_PHB2P1	2.29E-13	1.31E-11	-1.258467448	M1	Female	trans
cg01371313_LINC00387	2.29E-13	1.31E-11	-1.258467448	M1	Female	trans
cg01371313_MIR300	2.29E-13	1.31E-11	-1.258467448	M1	Female	trans
cg01371313_RNU7-92P	2.29E-13	1.31E-11	-1.258467448	M1	Female	trans
cg01371313_Y_RNA	2.29E-13	1.31E-11	-1.143730727	M1	Female	trans
cg01371313_ENSG00000224922	2.29E-13	1.31E-11	-1.258467448	M1	Female	trans
cg01371313_ENSG00000241776	2.29E-13	1.31E-11	-1.258467448	M1	Female	trans
cg01371313_ENSG00000239739	2.29E-13	1.31E-11	-0.636343935	M1	Female	trans
cg01371313_RNMTL1P2	2.29E-13	1.31E-11	-0.732019117	M1	Female	trans
cg26073403_RNU2-9P	2.30E-13	1.31E-11	-0.858229555	M1	Female	trans
cg26073403_NLRP13	2.30E-13	1.31E-11	-1.04718284	M1	Female	trans
cg13404427_RN7SL33P	2.30E-13	1.31E-11	-0.457024651	M1	Female	trans
cg14646214_FCGR3B	2.30E-13	1.32E-11	-0.960281009	M1	Female	trans
cg23024913_ENSG00000234716	2.30E-13	1.32E-11	-0.490384723	M1	Female	trans
cg03035495_ENSG00000227683	2.30E-13	1.32E-11	-0.945587755	M1	Female	trans
cg10915301_RNU6-1077P	2.31E-13	1.32E-11	0.697627301	M1	Female	trans
cg27065225_RN7SL553P	2.31E-13	1.32E-11	-1.037502578	M1	Female	trans
cg17364850_PRAMEF8	2.31E-13	1.32E-11	-0.931915541	M1	Female	trans
cg10478035_RNU6-338P	2.31E-13	1.32E-11	-1.140556771	M1	Female	trans
cg12692753_CABS1	2.32E-13	1.32E-11	0.32005259	M1	Female	trans
cg14284424_LINC01639	2.32E-13	1.32E-11	0.4345896	M1	Female	trans
cg11041558_RNA5SP308	2.32E-13	1.32E-11	-0.649681871	M1	Female	trans
cg14646214_PLEK	2.32E-13	1.32E-11	-1.023724796	M1	Female	trans
cg02006790_PRND	2.32E-13	1.33E-11	-0.285489466	M1	Female	trans
cg02531859_ENSG00000227519	2.33E-13	1.33E-11	-0.758691842	M1	Female	trans
cg16792066_PRDM14	2.33E-13	1.33E-11	0.654116961	M1	Female	trans
cg27661571_ENSG00000204368	2.33E-13	1.33E-11	-0.962651218	M1	Female	trans
cg22193691_RNU1-65P	2.33E-13	1.33E-11	-1.219948523	M1	Female	trans
cg22193691_RNA5SP375	2.33E-13	1.33E-11	-0.86107363	M1	Female	trans
cg22193691_RN7SL304P	2.33E-13	1.33E-11	-1.28307783	M1	Female	trans
cg22193691_RPS7P2	2.33E-13	1.33E-11	-0.746334362	M1	Female	trans
cg22193691_MIR1285-2	2.33E-13	1.33E-11	-0.910652089	M1	Female	trans
cg22193691_LINC01826	2.33E-13	1.33E-11	-1.28307783	M1	Female	trans
cg22193691_NPM1P28	2.33E-13	1.33E-11	-1.28307783	M1	Female	trans
cg22193691_TAAR2	2.33E-13	1.33E-11	-1.151035242	M1	Female	trans
cg22193691_DEFB106B	2.33E-13	1.33E-11	-1.28307783	M1	Female	trans
cg22193691_AIFM1P1	2.33E-13	1.33E-11	-0.910652089	M1	Female	trans
cg22193691_GPN3P1	2.33E-13	1.33E-11	-1.28307783	M1	Female	trans
cg22193691_CTBP2P6	2.33E-13	1.33E-11	-1.28307783	M1	Female	trans
cg22193691_OR4X2	2.33E-13	1.33E-11	-0.746334362	M1	Female	trans
cg22193691_OR8F1P	2.33E-13	1.33E-11	-1.28307783	M1	Female	trans
cg22193691_LINC02418	2.33E-13	1.33E-11	-0.910652089	M1	Female	trans
cg22193691_GXYLT1P1	2.33E-13	1.33E-11	-1.28307783	M1	Female	trans
cg22193691_RPL18AP17	2.33E-13	1.33E-11	-1.28307783	M1	Female	trans
cg22193691_SPACA7	2.33E-13	1.33E-11	-1.28307783	M1	Female	trans
cg22193691_RNASE11	2.33E-13	1.33E-11	-1.28307783	M1	Female	trans
cg22193691_RPL9P6	2.33E-13	1.33E-11	-1.28307783	M1	Female	trans
cg22193691_YRDCP3	2.33E-13	1.33E-11	-1.28307783	M1	Female	trans
cg22193691_ENSG00000220240	2.33E-13	1.33E-11	-1.28307783	M1	Female	trans
cg22193691_RN7SKP267	2.33E-13	1.33E-11	-1.28307783	M1	Female	trans
cg22193691_ENSG00000225280	2.33E-13	1.33E-11	-0.910652089	M1	Female	trans
cg22193691_ENSG00000227489	2.33E-13	1.33E-11	-1.28307783	M1	Female	trans
cg22193691_ENSG00000228528	2.33E-13	1.33E-11	-0.575517621	M1	Female	trans
cg22193691_ENSG00000230779	2.33E-13	1.33E-11	-1.28307783	M1	Female	trans
cg22193691_ENSG00000231698	2.33E-13	1.33E-11	-1.28307783	M1	Female	trans
cg22193691_ENSG00000232167	2.33E-13	1.33E-11	-1.28307783	M1	Female	trans
cg22193691_ENSG00000234595	2.33E-13	1.33E-11	-1.28307783	M1	Female	trans
cg22193691_ENSG00000235845	2.33E-13	1.33E-11	-0.714169317	M1	Female	trans
cg22193691_ENSG00000237699	2.33E-13	1.33E-11	-0.575517621	M1	Female	trans
cg22193691_ENSG00000237747	2.33E-13	1.33E-11	-1.28307783	M1	Female	trans
cg22193691_SALL4P2	2.33E-13	1.33E-11	-0.910652089	M1	Female	trans
cg22193691_ENSG00000242222	2.33E-13	1.33E-11	-0.910652089	M1	Female	trans
cg22193691_ENSG00000243296	2.33E-13	1.33E-11	-0.910652089	M1	Female	trans
cg16792066_EPHA8	2.33E-13	1.33E-11	0.691373767	M1	Female	trans
cg24543551_OR6E1P	2.34E-13	1.33E-11	-0.755726415	M1	Female	trans
cg19982758_ENSG00000226671	2.34E-13	1.33E-11	-0.503071405	M1	Female	trans
cg12395926_PRB3	2.34E-13	1.33E-11	-0.043381652	M1	Female	trans
cg02990361_VN2R1P	2.34E-13	1.33E-11	0.92150365	M1	Female	trans
cg20150659_MSTN	2.35E-13	1.34E-11	-1.342163345	M1	Female	trans
cg22762615_MIR548F5	2.35E-13	1.34E-11	1.058633106	M1	Female	trans
cg00171290_RPS6P20	2.36E-13	1.34E-11	-0.441603406	M1	Female	trans
cg04947385_ENSG00000227981	2.36E-13	1.34E-11	-0.651360012	M1	Female	trans
cg22609539_ATXN3L	2.36E-13	1.34E-11	-0.633896563	M1	Female	trans
cg05292018_RN7SL98P	2.36E-13	1.35E-11	-0.613179542	M1	Female	trans
cg08433110_OR4P4	2.36E-13	1.35E-11	-1.638789273	M1	Female	trans
cg18811157_ENSG00000220139	2.36E-13	1.35E-11	-0.95630279	M1	Female	trans
cg00530579_ENSG00000228154	2.36E-13	1.35E-11	-1.002424914	M1	Female	trans
cg26250046_LINC01675	2.37E-13	1.35E-11	-0.861422418	M1	Female	trans
cg00545295_RNU6-792P	2.37E-13	1.35E-11	1.179221799	M1	Female	trans
cg08188698_ENSG00000229913	2.37E-13	1.35E-11	-1.092232003	M1	Female	trans
cg23127183_CXCR5	2.37E-13	1.35E-11	0.701868951	M1	Female	trans
cg20825109_OR2G3	2.37E-13	1.35E-11	-1.029053508	M1	Female	trans
cg20825109_ENSG00000223800	2.37E-13	1.35E-11	-1.088303827	M1	Female	trans
cg05898482_RPL35AP7	2.37E-13	1.35E-11	0.833161423	M1	Female	trans
cg03123424_OR2AQ1P	2.37E-13	1.35E-11	-0.536345266	M1	Female	trans
cg03123424_LINC01923	2.37E-13	1.35E-11	-0.536345266	M1	Female	trans
cg03123424_RNU6-1167P	2.37E-13	1.35E-11	-0.507145123	M1	Female	trans
cg03123424_MIR329-1	2.37E-13	1.35E-11	-0.536345266	M1	Female	trans
cg03123424_RNU6-1313P	2.37E-13	1.35E-11	-0.536345266	M1	Female	trans
cg03123424_ASH2LP1	2.37E-13	1.35E-11	-0.71851108	M1	Female	trans
cg03123424_ENSG00000235152	2.37E-13	1.35E-11	-0.677923337	M1	Female	trans
cg03123424_OR11I1P	2.37E-13	1.35E-11	-0.755692244	M1	Female	trans
cg03123424_RNA5SP98	2.37E-13	1.35E-11	-0.755692244	M1	Female	trans
cg03123424_RNU2-48P	2.37E-13	1.35E-11	-0.439567324	M1	Female	trans
cg03123424_UBQLN1P1	2.37E-13	1.35E-11	-0.755692244	M1	Female	trans
cg03123424_RNU6-200P	2.37E-13	1.35E-11	-0.405926179	M1	Female	trans
cg03123424_GPX1P2	2.37E-13	1.35E-11	-0.755692244	M1	Female	trans
cg03123424_ENSG00000224322	2.37E-13	1.35E-11	-0.755692244	M1	Female	trans
cg03123424_ENSG00000229188	2.37E-13	1.35E-11	-0.755692244	M1	Female	trans
cg03123424_ENSG00000229308	2.37E-13	1.35E-11	-0.755692244	M1	Female	trans
cg03123424_GAPDHP19	2.37E-13	1.35E-11	-0.755692244	M1	Female	trans
cg03123424_ENSG00000235243	2.37E-13	1.35E-11	-0.310432266	M1	Female	trans
cg03123424_ENSG00000236750	2.37E-13	1.35E-11	-0.5156555	M1	Female	trans
cg03123424_DLGAP5P1	2.37E-13	1.35E-11	-0.755692244	M1	Female	trans
cg03123424_NT5DC1P1	2.37E-13	1.35E-11	-0.755692244	M1	Female	trans
cg02814691_IGLV1-36	2.38E-13	1.35E-11	-0.650137394	M1	Female	trans
cg16770243_AADAC	2.38E-13	1.35E-11	-1.034887957	M1	Female	trans
cg14646214_BCL2A1	2.39E-13	1.36E-11	-0.949371573	M1	Female	trans
cg10145319_XAGE3	2.39E-13	1.36E-11	-1.124295812	M1	Female	trans
cg15488978_NKX2-6	2.39E-13	1.36E-11	-1.052111701	M1	Female	trans
cg01040630_ENSG00000187812	2.39E-13	1.36E-11	0.810060838	M1	Female	trans
cg08013109_SSR1P2	2.39E-13	1.36E-11	-0.609004316	M1	Female	trans
cg16278658_RNU4-15P	2.39E-13	1.36E-11	-0.277297425	M1	Female	trans
cg16278658_RNA5SP432	2.39E-13	1.36E-11	-0.644336457	M1	Female	trans
cg16278658_FLYWCH1P1	2.39E-13	1.36E-11	-0.459053328	M1	Female	trans
cg16278658_IGF2-AS	2.39E-13	1.36E-11	-0.814420764	M1	Female	trans
cg16278658_PPP1R2C	2.39E-13	1.36E-11	-0.372936687	M1	Female	trans
cg16278658_Y_RNA	2.39E-13	1.36E-11	-0.814420764	M1	Female	trans
cg16278658_ENSG00000224525	2.39E-13	1.36E-11	-0.372936687	M1	Female	trans
cg16278658_ENSG00000227047	2.39E-13	1.36E-11	-0.236398367	M1	Female	trans
cg16278658_HSPD1P14	2.39E-13	1.36E-11	-0.90784816	M1	Female	trans
cg16278658_MIR9-1	2.39E-13	1.36E-11	-0.90784816	M1	Female	trans
cg16278658_PSMD14P1	2.39E-13	1.36E-11	-0.90784816	M1	Female	trans
cg16278658_RNF10P1	2.39E-13	1.36E-11	-0.90784816	M1	Female	trans
cg16278658_SERPINA13P	2.39E-13	1.36E-11	-0.90784816	M1	Female	trans
cg16278658_HOMER2P2	2.39E-13	1.36E-11	-0.304628485	M1	Female	trans
cg16278658_PRAC2	2.39E-13	1.36E-11	-0.90784816	M1	Female	trans
cg16278658_IDI1P3	2.39E-13	1.36E-11	-0.90784816	M1	Female	trans
cg16278658_ENSG00000231876	2.39E-13	1.36E-11	-0.90784816	M1	Female	trans
cg16278658_ENSG00000232638	2.39E-13	1.36E-11	-0.90784816	M1	Female	trans
cg04475157_RN7SKP93	2.39E-13	1.36E-11	-0.600879921	M1	Female	trans
cg13354794_CHIAP2	2.40E-13	1.36E-11	-0.761923916	M1	Female	trans
cg18805486_SLC22A3	2.40E-13	1.37E-11	-0.583611653	M1	Female	trans
cg01708411_CLEC9A	2.41E-13	1.37E-11	0.924800261	M1	Female	trans
cg16899501_TRBV5-1	2.41E-13	1.37E-11	-0.761572526	M1	Female	trans
cg10568558_NF1P5	2.41E-13	1.37E-11	-0.718937109	M1	Female	trans
cg20295071_FTCD	2.41E-13	1.37E-11	0.669381012	M1	Female	trans
cg11156873_OTOP3	2.41E-13	1.37E-11	-0.732368253	M1	Female	trans
cg18924965_RN7SL231P	2.42E-13	1.37E-11	0.738295435	M1	Female	trans
cg05703749_OR1A1	2.42E-13	1.37E-11	-1.095405105	M1	Female	trans
cg05703749_NPM1P31	2.42E-13	1.37E-11	-1.003857971	M1	Female	trans
cg05703749_ZNF806	2.42E-13	1.37E-11	-0.871500292	M1	Female	trans
cg11478335_SLC13A1	2.42E-13	1.38E-11	-0.900660161	M1	Female	trans
cg12659158_CDK5R2	2.43E-13	1.38E-11	-0.776602996	M1	Female	trans
cg00001793_KRTAP11-1	2.44E-13	1.38E-11	-0.826722152	M1	Female	trans
cg09563600_TRIM51	2.44E-13	1.38E-11	-1.137563728	M1	Female	trans
cg05492735_CCDC182	2.44E-13	1.38E-11	-1.940872498	M1	Female	trans
cg19074709_LINC00971	2.44E-13	1.39E-11	-0.740214195	M1	Female	trans
cg17918676_LINC02810	2.45E-13	1.39E-11	-0.986291005	M1	Female	trans
cg17918676_HMGB1P26	2.45E-13	1.39E-11	-0.395861791	M1	Female	trans
cg17918676_SUCLA2P2	2.45E-13	1.39E-11	-0.348075824	M1	Female	trans
cg17918676_HOXD4	2.45E-13	1.39E-11	-0.736234314	M1	Female	trans
cg17918676_LINC02433	2.45E-13	1.39E-11	-0.930576728	M1	Female	trans
cg17918676_DEFB107B	2.45E-13	1.39E-11	-0.930576728	M1	Female	trans
cg17918676_RPL39P25	2.45E-13	1.39E-11	-0.736234314	M1	Female	trans
cg17918676_LBX1-AS1	2.45E-13	1.39E-11	-0.930576728	M1	Female	trans
cg17918676_LINC00917	2.45E-13	1.39E-11	-0.736234314	M1	Female	trans
cg17918676_RNA5SP478	2.45E-13	1.39E-11	-0.909959864	M1	Female	trans
cg17918676_ENSG00000228776	2.45E-13	1.39E-11	-0.930576728	M1	Female	trans
cg17918676_ENSG00000231600	2.45E-13	1.39E-11	-0.736234314	M1	Female	trans
cg17918676_ENSG00000235463	2.45E-13	1.39E-11	-0.348075824	M1	Female	trans
cg17918676_RNVU1-17	2.45E-13	1.39E-11	-1.037329116	M1	Female	trans
cg17918676_GEMIN2P1	2.45E-13	1.39E-11	-1.037329116	M1	Female	trans
cg17918676_MYCNUT	2.45E-13	1.39E-11	-1.037329116	M1	Female	trans
cg17918676_RNU7-182P	2.45E-13	1.39E-11	-1.037329116	M1	Female	trans
cg17918676_HAGLROS	2.45E-13	1.39E-11	-1.037329116	M1	Female	trans
cg17918676_C3orf85	2.45E-13	1.39E-11	-1.037329116	M1	Female	trans
cg17918676_PHOX2B	2.45E-13	1.39E-11	-1.00811566	M1	Female	trans
cg17918676_RN7SL415P	2.45E-13	1.39E-11	-1.037329116	M1	Female	trans
cg17918676_DYNLL1P7	2.45E-13	1.39E-11	-1.037329116	M1	Female	trans
cg17918676_LINC00208	2.45E-13	1.39E-11	-1.037329116	M1	Female	trans
cg17918676_PAEP	2.45E-13	1.39E-11	-1.037329116	M1	Female	trans
cg17918676_LINC02668	2.45E-13	1.39E-11	-1.037329116	M1	Female	trans
cg17918676_RPS7P9	2.45E-13	1.39E-11	-1.037329116	M1	Female	trans
cg17918676_OR4C4P	2.45E-13	1.39E-11	-1.037329116	M1	Female	trans
cg17918676_RNU6-1175P	2.45E-13	1.39E-11	-1.037329116	M1	Female	trans
cg17918676_HOTAIR	2.45E-13	1.39E-11	-0.696151649	M1	Female	trans
cg17918676_DNAJA1P1	2.45E-13	1.39E-11	-1.037329116	M1	Female	trans
cg17918676_RPS6P23	2.45E-13	1.39E-11	-0.603388466	M1	Female	trans
cg17918676_RNA5SP430	2.45E-13	1.39E-11	-1.037329116	M1	Female	trans
cg17918676_RPS16P9	2.45E-13	1.39E-11	-1.00811566	M1	Female	trans
cg17918676_KRTAP12-3	2.45E-13	1.39E-11	-1.037329116	M1	Female	trans
cg17918676_ENSG00000213940	2.45E-13	1.39E-11	-1.037329116	M1	Female	trans
cg17918676_MAGEB1	2.45E-13	1.39E-11	-1.037329116	M1	Female	trans
cg17918676_ENSG00000226566	2.45E-13	1.39E-11	-1.037329116	M1	Female	trans
cg17918676_ENSG00000228373	2.45E-13	1.39E-11	-1.037329116	M1	Female	trans
cg17918676_ENSG00000237262	2.45E-13	1.39E-11	-0.696151649	M1	Female	trans
cg17918676_ENSG00000240738	2.45E-13	1.39E-11	-1.037329116	M1	Female	trans
cg07596643_RAMP3	2.45E-13	1.39E-11	1.963283697	M1	Female	trans
cg26162150_IGHV3-33	2.45E-13	1.39E-11	0.25133259	M1	Female	trans
cg16792066_KRT35	2.45E-13	1.39E-11	0.55194372	M1	Female	trans
cg13127920_SNORD116-12	2.45E-13	1.39E-11	-0.767022957	M1	Female	trans
cg05387905_FABP5P1	2.46E-13	1.39E-11	-1.146145599	M1	Female	trans
cg13168499_LINC00488	2.46E-13	1.39E-11	-1.049026414	M1	Female	trans
cg26474203_RNA5S5	2.47E-13	1.40E-11	-1.243891094	M1	Female	trans
cg12910951_RPS19P6	2.47E-13	1.40E-11	0.481045114	M1	Female	trans
cg25713657_LINC00265-2P	2.47E-13	1.40E-11	-0.882144084	M1	Female	trans
cg20695805_SLC22A3	2.47E-13	1.40E-11	0.784953328	M1	Female	trans
cg00060475_LINC02089	2.47E-13	1.40E-11	-1.082432429	M1	Female	trans
cg14457850_MIR134	2.47E-13	1.40E-11	-0.785133723	M1	Female	trans
cg26162150_IGHV3-13	2.48E-13	1.40E-11	0.360482859	M1	Female	trans
cg26474203_RNA5S10	2.48E-13	1.40E-11	-1.257384577	M1	Female	trans
cg15488978_ENSG00000236393	2.49E-13	1.41E-11	-1.057484388	M1	Female	trans
cg14687118_HSP90AA6P	2.49E-13	1.41E-11	-1.197577464	M1	Female	trans
cg26414417_C4orf51	2.50E-13	1.41E-11	-0.647468128	M1	Female	trans
cg27399957_ENSG00000240131	2.50E-13	1.41E-11	-1.193307659	M1	Female	trans
cg09299773_DRAXIN	2.51E-13	1.42E-11	-0.786299209	M1	Female	trans
cg08926967_SNORD114-22	2.51E-13	1.42E-11	-0.775529489	M1	Female	trans
cg08926967_OR7E19P	2.51E-13	1.42E-11	-0.775529489	M1	Female	trans
cg08926967_GGCTP3	2.51E-13	1.42E-11	-0.555632098	M1	Female	trans
cg08926967_MTND2P19	2.51E-13	1.42E-11	-0.550424559	M1	Female	trans
cg08926967_AKR1B1P2	2.51E-13	1.42E-11	-0.550424559	M1	Female	trans
cg08926967_SAR1AP1	2.51E-13	1.42E-11	-0.495280471	M1	Female	trans
cg08926967_RNU6-924P	2.51E-13	1.42E-11	-0.550424559	M1	Female	trans
cg08926967_ENSG00000224400	2.51E-13	1.42E-11	-0.520457899	M1	Female	trans
cg08926967_ENSG00000230432	2.51E-13	1.42E-11	-0.695719115	M1	Female	trans
cg08926967_ENSG00000234918	2.51E-13	1.42E-11	-0.495280471	M1	Female	trans
cg14646214_SPRED3	2.51E-13	1.42E-11	-1.045177839	M1	Female	trans
cg17300451_RNU6-1	2.51E-13	1.42E-11	-1.02921252	M1	Female	trans
cg06846895_LCN8	2.51E-13	1.42E-11	-1.081785714	M1	Female	trans
cg14457850_MIR137HG	2.52E-13	1.42E-11	-0.766942468	M1	Female	trans
cg10040153_ENSG00000237994	2.53E-13	1.43E-11	-1.072703747	M1	Female	trans
cg27661571_KRTAP8-2P	2.54E-13	1.44E-11	-0.918895144	M1	Female	trans
cg20540806_LGI3	2.54E-13	1.44E-11	0.619488566	M1	Female	trans
cg02342233_PCK1	2.54E-13	1.44E-11	-1.823704116	M1	Female	trans
cg08598324_TRBV5-1	2.55E-13	1.44E-11	-0.693112313	M1	Female	trans
cg04515996_ENSG00000225286	2.56E-13	1.44E-11	0.697048542	M1	Female	trans
cg01083651_CYCSP35	2.56E-13	1.44E-11	-0.816937894	M1	Female	trans
cg07636088_SNORA63	2.56E-13	1.45E-11	0.829467107	M1	Female	trans
cg20060216_ENPEP	2.56E-13	1.45E-11	-0.764044656	M1	Female	trans
cg13500029_TRIM69	2.56E-13	1.45E-11	-0.676087392	M1	Female	trans
cg07320976_OR1A1	2.57E-13	1.45E-11	-0.858160064	M1	Female	trans
cg10552603_ENSG00000223841	2.57E-13	1.45E-11	-0.860034027	M1	Female	trans
cg25040746_IGHD2-21	2.57E-13	1.45E-11	-0.946208821	M1	Female	trans
cg06779317_LORICRIN	2.58E-13	1.45E-11	-1.513989619	M1	Female	trans
cg18455405_RN7SL416P	2.58E-13	1.46E-11	-0.426758317	M1	Female	trans
cg16792066_PTH1R	2.58E-13	1.46E-11	0.620797954	M1	Female	trans
cg12659158_PCDH8	2.58E-13	1.46E-11	-0.760974501	M1	Female	trans
cg20870820_ENSG00000212228	2.58E-13	1.46E-11	-1.40542558	M1	Female	trans
cg14457850_DLK1	2.58E-13	1.46E-11	-0.760001102	M1	Female	trans
cg14908168_OR6T1	2.59E-13	1.46E-11	-0.898134676	M1	Female	trans
cg04751533_NEFM	2.59E-13	1.46E-11	-0.945652525	M1	Female	trans
cg26660305_CT47A7	2.59E-13	1.46E-11	-0.719230248	M1	Female	trans
cg01847062_MIR1208	2.59E-13	1.46E-11	-0.829475856	M1	Female	trans
cg14594743_MROH2B	2.60E-13	1.46E-11	-0.708778807	M1	Female	trans
cg02814691_CXCL5	2.60E-13	1.47E-11	-0.964388469	M1	Female	trans
cg00419213_LPCAT2BP	2.61E-13	1.47E-11	0.750665222	M1	Female	trans
cg00419213_RN7SKP212	2.61E-13	1.47E-11	0.409826497	M1	Female	trans
cg00419213_RN7SL564P	2.61E-13	1.47E-11	0.448608275	M1	Female	trans
cg00419213_OR2A41P	2.61E-13	1.47E-11	0.819652993	M1	Female	trans
cg00419213_ASB10	2.61E-13	1.47E-11	0.819652993	M1	Female	trans
cg00419213_RNU6-1151P	2.61E-13	1.47E-11	0.306585564	M1	Female	trans
cg00419213_LINC00408	2.61E-13	1.47E-11	0.913680612	M1	Female	trans
cg00419213_RN7SKP94	2.61E-13	1.47E-11	0.063895458	M1	Female	trans
cg00419213_ENSG00000216913	2.61E-13	1.47E-11	0.913680612	M1	Female	trans
cg00419213_RPL35AP37	2.61E-13	1.47E-11	0.375332611	M1	Female	trans
cg00419213_ENSG00000225598	2.61E-13	1.47E-11	0.648475984	M1	Female	trans
cg12659158_DTNA	2.61E-13	1.47E-11	-0.743648493	M1	Female	trans
cg25472353_ENSG00000223402	2.62E-13	1.48E-11	1.019145101	M1	Female	trans
cg02426343_ENSG00000223495	2.62E-13	1.48E-11	1.034096016	M1	Female	trans
cg13868026_MIR605	2.62E-13	1.48E-11	-1.19002255	M1	Female	trans
cg11341215_RNU2-20P	2.62E-13	1.48E-11	-0.501350827	M1	Female	trans
cg09235504_GSTT2	2.62E-13	1.48E-11	-0.754226573	M1	Female	trans
cg16959364_KRTAP4-4	2.62E-13	1.48E-11	-0.451730706	M1	Female	trans
cg09861922_PRM3	2.62E-13	1.48E-11	-1.560716974	M1	Female	trans
cg12659158_OR6C70	2.62E-13	1.48E-11	-0.769482745	M1	Female	trans
cg20683445_ENSG00000225775	2.63E-13	1.48E-11	-0.630157003	M1	Female	trans
cg10031989_ENSG00000201710	2.63E-13	1.48E-11	-1.021871032	M1	Female	trans
cg10031989_ENSG00000233842	2.63E-13	1.48E-11	-0.817871182	M1	Female	trans
cg10031989_NKX2-1	2.63E-13	1.48E-11	-0.170648705	M1	Female	trans
cg10031989_ENSG00000234686	2.63E-13	1.48E-11	-0.322934441	M1	Female	trans
cg10031989_CRYGA	2.63E-13	1.48E-11	-1.152352687	M1	Female	trans
cg10031989_KIAA1143P2	2.63E-13	1.48E-11	-0.322934441	M1	Female	trans
cg10031989_OR4C12	2.63E-13	1.48E-11	-1.152352687	M1	Female	trans
cg10031989_ENSG00000217477	2.63E-13	1.48E-11	-1.152352687	M1	Female	trans
cg01791737_RNU6-195P	2.63E-13	1.48E-11	0.592062142	M1	Female	trans
cg12874961_CCT8L2	2.64E-13	1.48E-11	-0.805536629	M1	Female	trans
cg27065225_GSC	2.64E-13	1.49E-11	-0.749195273	M1	Female	trans
cg17613326_TRGV11	2.64E-13	1.49E-11	0.763667533	M1	Female	trans
cg03593057_ACTL8	2.65E-13	1.49E-11	0.886580346	M1	Female	trans
cg08188698_HLA-T	2.65E-13	1.49E-11	-1.108499208	M1	Female	trans
cg07092448_RNU6-935P	2.65E-13	1.49E-11	0.607627518	M1	Female	trans
cg15577927_OR2E1P	2.66E-13	1.50E-11	1.253908787	M1	Female	trans
cg13911269_FRG2B	2.66E-13	1.50E-11	0.734786459	M1	Female	trans
cg19383909_OR4P4	2.66E-13	1.50E-11	-0.91585179	M1	Female	trans
cg20910935_TBR1	2.66E-13	1.50E-11	-1.100440221	M1	Female	trans
cg07043863_RPL37P11	2.67E-13	1.50E-11	-0.645520987	M1	Female	trans
cg07043863_SPATA8	2.67E-13	1.50E-11	-0.373622283	M1	Female	trans
cg07043863_RNA5SP173	2.67E-13	1.50E-11	-0.909517123	M1	Female	trans
cg07043863_LINC01020	2.67E-13	1.50E-11	-0.909517123	M1	Female	trans
cg07043863_RNU6-543P	2.67E-13	1.50E-11	-0.909517123	M1	Female	trans
cg07043863_LINC01040	2.67E-13	1.50E-11	-0.909517123	M1	Female	trans
cg07043863_ENSG00000204422	2.67E-13	1.50E-11	-0.909517123	M1	Female	trans
cg25212717_RN7SL229P	2.67E-13	1.50E-11	-0.943106607	M1	Female	trans
cg07231446_DPP10-AS3	2.68E-13	1.51E-11	-0.723212819	M1	Female	trans
cg01708411_ENSG00000237807	2.69E-13	1.51E-11	0.829512564	M1	Female	trans
cg16601957_IGKV1-16	2.69E-13	1.51E-11	-0.415721234	M1	Female	trans
cg20060216_HES3	2.69E-13	1.51E-11	-1.003611123	M1	Female	trans
cg05338066_SH2D7	2.69E-13	1.52E-11	0.769213585	M1	Female	trans
cg15865055_ENSG00000230260	2.70E-13	1.52E-11	-0.94238332	M1	Female	trans
cg01594767_VIL1	2.70E-13	1.52E-11	-1.288079341	M1	Female	trans
cg02930518_SNURFL	2.71E-13	1.52E-11	-0.580082375	M1	Female	trans
cg10787600_BIRC7	2.71E-13	1.52E-11	-1.388352957	M1	Female	trans
cg04924345_VDAC1P3	2.72E-13	1.53E-11	-1.082901457	M1	Female	trans
cg26474203_ENSG00000243160	2.72E-13	1.53E-11	-1.015177218	M1	Female	trans
cg17329886_REP15	2.72E-13	1.53E-11	-0.658722328	M1	Female	trans
cg10175261_ENSG00000225879	2.72E-13	1.53E-11	-1.156561461	M1	Female	trans
cg04549268_LCE6A	2.72E-13	1.53E-11	-1.599643433	M1	Female	trans
cg19740643_KRTAP10-11	2.73E-13	1.53E-11	-0.568017159	M1	Female	trans
cg11023174_ENSG00000231603	2.73E-13	1.53E-11	-0.974253664	M1	Female	trans
cg07102783_RNU6-1242P	2.73E-13	1.53E-11	-0.696989992	M1	Female	trans
cg15031917_RN7SKP121	2.73E-13	1.54E-11	0.475958861	M1	Female	trans
cg10568558_ANXA2P3	2.73E-13	1.54E-11	-0.625970828	M1	Female	trans
cg16422816_OR8K5	2.74E-13	1.54E-11	-1.339557006	M1	Female	trans
cg03637781_ENSG00000214280	2.74E-13	1.54E-11	0.545647978	M1	Female	trans
cg15817224_ZNF735	2.74E-13	1.54E-11	-0.639587715	M1	Female	trans
cg07320976_OR5AQ1P	2.74E-13	1.54E-11	-0.908528459	M1	Female	trans
cg08821973_USH2A-AS1	2.75E-13	1.55E-11	-0.814459573	M1	Female	trans
cg06598634_LINC02782	2.75E-13	1.55E-11	-0.622922553	M1	Female	trans
cg13095300_RPL17P20	2.75E-13	1.55E-11	-1.363748733	M1	Female	trans
cg10548700_RN7SKP29	2.76E-13	1.55E-11	0.861210982	M1	Female	trans
cg12659158_NXNL2	2.76E-13	1.55E-11	-0.723796631	M1	Female	trans
cg07140455_TLX3	2.77E-13	1.55E-11	-0.42336138	M1	Female	trans
cg02990361_ENSG00000237265	2.77E-13	1.55E-11	0.755817948	M1	Female	trans
cg09081941_C1QTNF1	2.77E-13	1.56E-11	-0.91202527	M1	Female	trans
cg07777115_ENSG00000232355	2.77E-13	1.56E-11	-0.619620014	M1	Female	trans
cg11091734_PTH1R	2.77E-13	1.56E-11	-0.627397164	M1	Female	trans
cg15031917_IGHD2-21	2.77E-13	1.56E-11	0.877674566	M1	Female	trans
cg20942887_ENSG00000237308	2.77E-13	1.56E-11	-0.714259852	M1	Female	trans
cg02695239_ACER2P1	2.77E-13	1.56E-11	-1.259559016	M1	Female	trans
cg05868023_OTOP2	2.78E-13	1.56E-11	0.702595995	M1	Female	trans
cg08012663_RNU6-1000P	2.78E-13	1.56E-11	-0.854555018	M1	Female	trans
cg04307318_KCNJ3	2.79E-13	1.56E-11	-0.937203513	M1	Female	trans
cg03575231_CAMKV	2.79E-13	1.57E-11	-0.776209781	M1	Female	trans
cg18941079_MIR16-2	2.79E-13	1.57E-11	-0.652371555	M1	Female	trans
cg20638896_OSM	2.80E-13	1.57E-11	-1.235939939	M1	Female	trans
cg05387905_BAK1P2	2.80E-13	1.57E-11	-1.12242652	M1	Female	trans
cg10568558_GPR15	2.80E-13	1.57E-11	-0.723035592	M1	Female	trans
cg08764590_LINC02049	2.80E-13	1.57E-11	-0.636892512	M1	Female	trans
cg08764590_RNU6-300P	2.80E-13	1.57E-11	-0.357060798	M1	Female	trans
cg08764590_OR4A15	2.80E-13	1.57E-11	-0.616907099	M1	Female	trans
cg08764590_OR9G1	2.80E-13	1.57E-11	-0.616907099	M1	Female	trans
cg08764590_TRIM49D2	2.80E-13	1.57E-11	-0.616907099	M1	Female	trans
cg08764590_STARP1	2.80E-13	1.57E-11	-0.616907099	M1	Female	trans
cg08764590_TRAV9-1	2.80E-13	1.57E-11	-0.616907099	M1	Female	trans
cg08764590_RPL18P11	2.80E-13	1.57E-11	-0.616907099	M1	Female	trans
cg08764590_TSPY13P	2.80E-13	1.57E-11	-0.3812378	M1	Female	trans
cg08764590_ENSG00000203492	2.80E-13	1.57E-11	-0.616907099	M1	Female	trans
cg08764590_ENSG00000233193	2.80E-13	1.57E-11	-0.616907099	M1	Female	trans
cg08764590_BARHL2	2.80E-13	1.57E-11	-0.869201127	M1	Female	trans
cg08764590_RPS20P13	2.80E-13	1.57E-11	-0.779750929	M1	Female	trans
cg08764590_LINC00955	2.80E-13	1.57E-11	-0.869201127	M1	Female	trans
cg08764590_TFAP2D	2.80E-13	1.57E-11	-0.869201127	M1	Female	trans
cg08764590_OR5W1P	2.80E-13	1.57E-11	-0.869201127	M1	Female	trans
cg08764590_OR10D5P	2.80E-13	1.57E-11	-0.869201127	M1	Female	trans
cg08764590_MIR379	2.80E-13	1.57E-11	-0.869201127	M1	Female	trans
cg08764590_KCNQ2-AS1	2.80E-13	1.57E-11	-0.869201127	M1	Female	trans
cg08764590_NXF4	2.80E-13	1.57E-11	-0.383429627	M1	Female	trans
cg08764590_ENSG00000199196	2.80E-13	1.57E-11	-0.779750929	M1	Female	trans
cg08764590_ENSG00000225785	2.80E-13	1.57E-11	-0.869201127	M1	Female	trans
cg08764590_ENSG00000226014	2.80E-13	1.57E-11	-0.869201127	M1	Female	trans
cg08764590_ENSG00000226433	2.80E-13	1.57E-11	-0.853538563	M1	Female	trans
cg08764590_ENSG00000233376	2.80E-13	1.57E-11	-0.869201127	M1	Female	trans
cg08764590_ENSG00000235738	2.80E-13	1.57E-11	-0.869201127	M1	Female	trans
cg23929072_SNTG2	2.81E-13	1.57E-11	0.829570148	M1	Female	trans
cg23976437_TLX1NB	2.81E-13	1.58E-11	-0.754844505	M1	Female	trans
cg03575231_CARNS1	2.81E-13	1.58E-11	-0.726863013	M1	Female	trans
cg12090821_RN7SL807P	2.82E-13	1.58E-11	-0.810152058	M1	Female	trans
cg11269444_ENSG00000213488	2.82E-13	1.58E-11	-1.266894003	M1	Female	trans
cg05013129_ENSG00000219492	2.82E-13	1.58E-11	1.039566568	M1	Female	trans
cg17158894_ENSG00000227680	2.83E-13	1.59E-11	-1.167018484	M1	Female	trans
cg04132177_PRYP3	2.84E-13	1.59E-11	-1.028771919	M1	Female	trans
cg04132177_PRYP4	2.84E-13	1.59E-11	-1.121488232	M1	Female	trans
cg03351580_RN7SKP178	2.84E-13	1.59E-11	-0.655008616	M1	Female	trans
cg11850659_MIR449A	2.85E-13	1.60E-11	-0.775821066	M1	Female	trans
cg15542496_ENSG00000236911	2.86E-13	1.60E-11	-0.794361892	M1	Female	trans
cg15541606_DNMT3L-AS1	2.87E-13	1.61E-11	0.527704934	M1	Female	trans
cg13491296_NAP1L4P2	2.87E-13	1.61E-11	0.714766089	M1	Female	trans
cg08679502_HSD3BP1	2.88E-13	1.61E-11	-0.979209748	M1	Female	trans
cg03248151_OR4D1	2.88E-13	1.61E-11	-1.177615315	M1	Female	trans
cg11041558_ENSG00000234716	2.88E-13	1.61E-11	-0.530177016	M1	Female	trans
cg04783966_ENSG00000225378	2.89E-13	1.62E-11	0.630880354	M1	Female	trans
cg03273265_RNA5SP184	2.89E-13	1.62E-11	-0.573906275	M1	Female	trans
cg03273265_ENSG00000213750	2.89E-13	1.62E-11	-0.885107776	M1	Female	trans
cg03273265_CTBP2P5	2.89E-13	1.62E-11	-0.442553888	M1	Female	trans
cg03273265_RNU6-1249P	2.89E-13	1.62E-11	-0.331068476	M1	Female	trans
cg03273265_ENSG00000169164	2.89E-13	1.62E-11	-0.331068476	M1	Female	trans
cg03273265_YBX1P9	2.89E-13	1.62E-11	-0.700261136	M1	Female	trans
cg03273265_ENSG00000232249	2.89E-13	1.62E-11	-0.211856545	M1	Female	trans
cg03273265_RPL23AP39	2.89E-13	1.62E-11	-0.98664413	M1	Female	trans
cg03273265_PRELID1P2	2.89E-13	1.62E-11	-0.98664413	M1	Female	trans
cg03273265_KRT18P66	2.89E-13	1.62E-11	-0.98664413	M1	Female	trans
cg03273265_SLC22A12	2.89E-13	1.62E-11	-0.98664413	M1	Female	trans
cg03273265_RNY3P5	2.89E-13	1.62E-11	-0.98664413	M1	Female	trans
cg03273265_ENSG00000223421	2.89E-13	1.62E-11	-0.98664413	M1	Female	trans
cg03273265_ENSG00000225055	2.89E-13	1.62E-11	-0.98664413	M1	Female	trans
cg03273265_ENSG00000225448	2.89E-13	1.62E-11	-0.98664413	M1	Female	trans
cg03273265_ENSG00000227150	2.89E-13	1.62E-11	-0.98664413	M1	Female	trans
cg03273265_ENSG00000230472	2.89E-13	1.62E-11	-0.98664413	M1	Female	trans
cg03273265_ENSG00000231630	2.89E-13	1.62E-11	-0.98664413	M1	Female	trans
cg03273265_ENSG00000231855	2.89E-13	1.62E-11	-0.98664413	M1	Female	trans
cg03248151_OR10H4	2.89E-13	1.62E-11	-1.183244389	M1	Female	trans
cg04043873_OR2T32P	2.90E-13	1.62E-11	-1.080879502	M1	Female	trans
cg18346106_R3HDML	2.90E-13	1.62E-11	-0.363683384	M1	Female	trans
cg18346106_ENSG00000233352	2.90E-13	1.62E-11	-0.363683384	M1	Female	trans
cg18346106_Metazoa_SRP	2.90E-13	1.62E-11	-0.357104089	M1	Female	trans
cg18346106_YY1P2	2.90E-13	1.62E-11	-0.885322637	M1	Female	trans
cg18346106_SPTLC1P3	2.90E-13	1.62E-11	-0.885322637	M1	Female	trans
cg18346106_MIR1272	2.90E-13	1.62E-11	-0.59949918	M1	Female	trans
cg15139063_RNU6-829P	2.91E-13	1.63E-11	-0.714043138	M1	Female	trans
cg13565400_SNORD115-2	2.91E-13	1.63E-11	0.877782463	M1	Female	trans
cg05226043_ENSG00000231252	2.91E-13	1.63E-11	-0.841340101	M1	Female	trans
cg00406188_RNU6-1140P	2.92E-13	1.63E-11	-1.357905868	M1	Female	trans
cg09981313_RN7SL361P	2.92E-13	1.63E-11	-0.894746341	M1	Female	trans
cg09981313_EXTL2P1	2.92E-13	1.63E-11	-0.894746341	M1	Female	trans
cg09981313_EEF1GP8	2.92E-13	1.63E-11	-0.894746341	M1	Female	trans
cg09981313_RN7SL580P	2.92E-13	1.63E-11	-0.894746341	M1	Female	trans
cg09981313_LINC00395	2.92E-13	1.63E-11	-0.635037568	M1	Female	trans
cg09981313_MIR496	2.92E-13	1.63E-11	-0.894746341	M1	Female	trans
cg09981313_SOCS2P2	2.92E-13	1.63E-11	-0.735109131	M1	Female	trans
cg09981313_IGLV11-55	2.92E-13	1.63E-11	-0.894746341	M1	Female	trans
cg09981313_ENSG00000218337	2.92E-13	1.63E-11	-0.894746341	M1	Female	trans
cg09981313_ENSG00000237163	2.92E-13	1.63E-11	-0.735109131	M1	Female	trans
cg09981313_SNORD113-7	2.92E-13	1.63E-11	-0.894746341	M1	Female	trans
cg20803916_MRPS21P3	2.93E-13	1.64E-11	-0.907192447	M1	Female	trans
cg13180315_RNU6-1056P	2.93E-13	1.64E-11	0.607393669	M1	Female	trans
cg10973043_ENSG00000236960	2.93E-13	1.64E-11	-0.231295153	M1	Female	trans
cg10973043_RNA5SP442	2.93E-13	1.64E-11	-0.740411585	M1	Female	trans
cg10973043_RNU1-52P	2.93E-13	1.64E-11	-0.553891721	M1	Female	trans
cg10973043_ENSG00000237202	2.93E-13	1.64E-11	-0.130695919	M1	Female	trans
cg10973043_RPS23P2	2.93E-13	1.64E-11	-0.825348916	M1	Female	trans
cg10973043_RN7SL542P	2.93E-13	1.64E-11	-0.825348916	M1	Female	trans
cg10973043_MYF5	2.93E-13	1.64E-11	-0.825348916	M1	Female	trans
cg10973043_ENSG00000235163	2.93E-13	1.64E-11	-0.825348916	M1	Female	trans
cg23127183_PRSS41	2.93E-13	1.64E-11	0.855295954	M1	Female	trans
cg02251147_RNU6-1140P	2.93E-13	1.64E-11	-1.022993781	M1	Female	trans
cg14594743_PRB4	2.93E-13	1.64E-11	-0.019042734	M1	Female	trans
cg23929072_CDC42EP2	2.94E-13	1.64E-11	0.92197603	M1	Female	trans
cg13978534_PNKDP1	2.94E-13	1.64E-11	0.360166996	M1	Female	trans
cg00171290_MIR638	2.94E-13	1.64E-11	-0.556645047	M1	Female	trans
cg07910684_ENSG00000224269	2.94E-13	1.64E-11	-0.646573465	M1	Female	trans
cg10043085_IFNL3	2.95E-13	1.64E-11	-0.728388533	M1	Female	trans
cg19789755_FTCD-AS1	2.95E-13	1.64E-11	-0.976377323	M1	Female	trans
cg10991855_SLC26A4	2.95E-13	1.65E-11	-0.959879933	M1	Female	trans
cg20121803_ENSG00000214280	2.95E-13	1.65E-11	0.73586134	M1	Female	trans
cg01641092_RN7SKP108	2.95E-13	1.65E-11	-0.933403571	M1	Female	trans
cg25212717_ENSG00000228680	2.95E-13	1.65E-11	-1.193311945	M1	Female	trans
cg09024862_RN7SL837P	2.96E-13	1.65E-11	-0.871281813	M1	Female	trans
cg17364850_ZNF806	2.96E-13	1.65E-11	-0.672460624	M1	Female	trans
cg00171290_SLC22A14	2.96E-13	1.65E-11	-0.643202583	M1	Female	trans
cg09081941_BTG2	2.97E-13	1.66E-11	-1.205529211	M1	Female	trans
cg17158894_ENSG00000231460	2.97E-13	1.66E-11	-1.216216844	M1	Female	trans
cg14594743_NTRK2	2.97E-13	1.66E-11	-0.853702106	M1	Female	trans
cg24863484_TRBV28	2.97E-13	1.66E-11	-0.755912067	M1	Female	trans
cg20121803_IFNWP15	2.97E-13	1.66E-11	0.845358316	M1	Female	trans
cg14483161_IL21	2.97E-13	1.66E-11	-0.933301961	M1	Female	trans
cg18805486_VN2R1P	2.98E-13	1.66E-11	-0.66740392	M1	Female	trans
cg04181991_SCN4A	2.98E-13	1.66E-11	-0.725898333	M1	Female	trans
cg09499109_CFL1P2	2.98E-13	1.66E-11	-0.598578605	M1	Female	trans
cg09499109_RPL7P27	2.98E-13	1.66E-11	-0.530978444	M1	Female	trans
cg09499109_RNU1-80P	2.98E-13	1.66E-11	-1.061956888	M1	Female	trans
cg09499109_LINC02789	2.98E-13	1.66E-11	-0.331741812	M1	Female	trans
cg09499109_LINC01867	2.98E-13	1.66E-11	-1.150442878	M1	Female	trans
cg09499109_RPL35AP12	2.98E-13	1.66E-11	-0.840176933	M1	Female	trans
cg09499109_ZNF90P2	2.98E-13	1.66E-11	-0.688575717	M1	Female	trans
cg09499109_DEFB130B	2.98E-13	1.66E-11	-0.261099871	M1	Female	trans
cg09499109_DEFB130A	2.98E-13	1.66E-11	-0.261099871	M1	Female	trans
cg09499109_RPL5P31	2.98E-13	1.66E-11	-1.183780731	M1	Female	trans
cg09499109_MIR494	2.98E-13	1.66E-11	-0.263173003	M1	Female	trans
cg09499109_ENSG00000223716	2.98E-13	1.66E-11	-1.183780731	M1	Female	trans
cg09499109_ENSG00000231569	2.98E-13	1.66E-11	-0.688575717	M1	Female	trans
cg14667780_ENSG00000236744	2.98E-13	1.66E-11	-0.596393198	M1	Female	trans
cg22762615_U3	2.99E-13	1.67E-11	0.792543129	M1	Female	trans
cg11872966_ENSG00000227393	2.99E-13	1.67E-11	-0.814881407	M1	Female	trans
cg17039519_LINC02782	3.01E-13	1.68E-11	-0.728063113	M1	Female	trans
cg05669210_C9orf135-DT	3.02E-13	1.68E-11	0.506781096	M1	Female	trans
cg13911269_RNU7-95P	3.02E-13	1.68E-11	0.743569055	M1	Female	trans
cg13911269_HNRNPA1P43	3.02E-13	1.68E-11	0.305452158	M1	Female	trans
cg13911269_MTND5P29	3.02E-13	1.68E-11	0.52774095	M1	Female	trans
cg13911269_LINC00379	3.02E-13	1.68E-11	0.49900925	M1	Female	trans
cg13911269_H2BW1	3.02E-13	1.68E-11	0.326134679	M1	Female	trans
cg13911269_FXYD6P3	3.02E-13	1.68E-11	0.298981939	M1	Female	trans
cg13911269_ENSG00000220748	3.02E-13	1.68E-11	0.52774095	M1	Female	trans
cg13911269_ENSG00000223870	3.02E-13	1.68E-11	0.249504625	M1	Female	trans
cg13911269_ENSG00000237498	3.02E-13	1.68E-11	0.52774095	M1	Female	trans
cg13911269_MTND4P13	3.02E-13	1.68E-11	0.743569055	M1	Female	trans
cg13911269_RNA5SP234	3.02E-13	1.68E-11	0.743569055	M1	Female	trans
cg13911269_OR4C5	3.02E-13	1.68E-11	0.432515568	M1	Female	trans
cg13911269_RN7SKP6	3.02E-13	1.68E-11	0.743569055	M1	Female	trans
cg13911269_ENSG00000201133	3.02E-13	1.68E-11	0.743569055	M1	Female	trans
cg13911269_CPSF1P2	3.02E-13	1.68E-11	0.743569055	M1	Female	trans
cg13911269_ENSG00000230053	3.02E-13	1.68E-11	0.365820806	M1	Female	trans
cg13911269_ENSG00000234907	3.02E-13	1.68E-11	0.743569055	M1	Female	trans
cg13911269_ENSG00000235625	3.02E-13	1.68E-11	0.743569055	M1	Female	trans
cg27399957_PNKDP1	3.02E-13	1.68E-11	-0.579432956	M1	Female	trans
cg25292374_MIRLET7I	3.02E-13	1.68E-11	-1.170704771	M1	Female	trans
cg15644305_IGHV2-70D	3.02E-13	1.68E-11	-0.373807554	M1	Female	trans
cg20683445_LINC01114	3.03E-13	1.68E-11	-0.795629951	M1	Female	trans
cg19822890_CCL8	3.03E-13	1.69E-11	-0.961742427	M1	Female	trans
cg12163800_RNA5SP120	3.03E-13	1.69E-11	-0.474901569	M1	Female	trans
cg26512142_ENSG00000238166	3.04E-13	1.69E-11	0.950000895	M1	Female	trans
cg25716065_GLULP4	3.04E-13	1.69E-11	0.742299983	M1	Female	trans
cg10178621_LIMD1-AS1	3.04E-13	1.69E-11	-0.840206805	M1	Female	trans
cg10548700_DEFB131D	3.05E-13	1.70E-11	0.328623721	M1	Female	trans
cg20910935_OPCML	3.05E-13	1.70E-11	-0.939713376	M1	Female	trans
cg02902649_TRIM49D1	3.06E-13	1.70E-11	-1.066379671	M1	Female	trans
cg14313932_LINC02534	3.07E-13	1.70E-11	-1.026870881	M1	Female	trans
cg07636088_RNU6-884P	3.07E-13	1.71E-11	0.670875383	M1	Female	trans
cg01003793_ENSG00000242103	3.08E-13	1.71E-11	-0.758027422	M1	Female	trans
cg14864044_ENSG00000213488	3.08E-13	1.71E-11	-1.101620293	M1	Female	trans
cg00632358_ENSG00000227683	3.09E-13	1.72E-11	-1.225368268	M1	Female	trans
cg20223162_SOX1-OT	3.09E-13	1.72E-11	0.768004421	M1	Female	trans
cg15577927_ZP4	3.09E-13	1.72E-11	1.044110655	M1	Female	trans
cg18805486_NEFM	3.09E-13	1.72E-11	-0.693646979	M1	Female	trans
cg15542496_RNU6-785P	3.09E-13	1.72E-11	-0.842315537	M1	Female	trans
cg14646214_ENSG00000237378	3.10E-13	1.72E-11	-0.670995027	M1	Female	trans
cg17329886_ZNF736P7Y	3.10E-13	1.72E-11	-0.705211392	M1	Female	trans
cg09328960_ZNF735	3.10E-13	1.72E-11	-0.525104599	M1	Female	trans
cg10145319_RN7SKP39	3.10E-13	1.72E-11	-1.048625171	M1	Female	trans
cg25040746_H3P27	3.10E-13	1.73E-11	-0.773357031	M1	Female	trans
cg12659158_LINC01257	3.11E-13	1.73E-11	-0.74776619	M1	Female	trans
cg15465092_FOXD4L3	3.11E-13	1.73E-11	1.752545775	M1	Female	trans
cg20638896_CDH5	3.11E-13	1.73E-11	-1.443442629	M1	Female	trans
cg01683654_SMYD3-IT1	3.11E-13	1.73E-11	0.933011003	M1	Female	trans
cg24702216_MIR107	3.11E-13	1.73E-11	-0.329433541	M1	Female	trans
cg17324671_RNU6-1113P	3.12E-13	1.73E-11	-1.011763218	M1	Female	trans
cg17324671_UBE2V1P3	3.12E-13	1.73E-11	-1.011763218	M1	Female	trans
cg17324671_UBE2V1P9	3.12E-13	1.73E-11	-1.011763218	M1	Female	trans
cg02444715_OR51A9P	3.12E-13	1.73E-11	-0.782077071	M1	Female	trans
cg10387963_OR2T12	3.12E-13	1.74E-11	-0.685961215	M1	Female	trans
cg07419021_SETD6P1	3.13E-13	1.74E-11	0.710024469	M1	Female	trans
cg15488978_ENSG00000220139	3.13E-13	1.74E-11	-1.121263193	M1	Female	trans
cg05887431_RN7SL583P	3.13E-13	1.74E-11	-0.342995404	M1	Female	trans
cg05887431_CRIP1P2	3.13E-13	1.74E-11	-0.49462434	M1	Female	trans
cg05887431_RNA5SP138	3.13E-13	1.74E-11	-0.850344775	M1	Female	trans
cg05887431_RPS23P5	3.13E-13	1.74E-11	-0.206599302	M1	Female	trans
cg05887431_ARL2BPP7	3.13E-13	1.74E-11	-0.850344775	M1	Female	trans
cg05887431_ENSG00000226168	3.13E-13	1.74E-11	-0.850344775	M1	Female	trans
cg05887431_ENSG00000234713	3.13E-13	1.74E-11	-0.603523985	M1	Female	trans
cg05887431_ENSG00000236544	3.13E-13	1.74E-11	-0.603523985	M1	Female	trans
cg05887431_RN7SL549P	3.13E-13	1.74E-11	-0.762835099	M1	Female	trans
cg05887431_RNU6-441P	3.13E-13	1.74E-11	-0.50131917	M1	Female	trans
cg25102279_ENSG00000229836	3.13E-13	1.74E-11	-0.850421511	M1	Female	trans
cg03743462_PPIAP66	3.14E-13	1.74E-11	-1.526638612	M1	Female	trans
cg06836895_RNA5SP139	3.15E-13	1.75E-11	-0.621306642	M1	Female	trans
cg24863484_MIR206	3.15E-13	1.75E-11	-0.942856653	M1	Female	trans
cg07320976_OR4A47	3.15E-13	1.75E-11	-0.90918562	M1	Female	trans
cg16119907_ENSG00000241097	3.16E-13	1.75E-11	-0.791792042	M1	Female	trans
cg23929072_ICAM3	3.17E-13	1.76E-11	0.936362099	M1	Female	trans
cg27399957_SLC25A52	3.17E-13	1.76E-11	-1.231665681	M1	Female	trans
cg26788903_ENSG00000221711	3.18E-13	1.76E-11	-0.857168908	M1	Female	trans
cg04508044_RNU6-525P	3.18E-13	1.77E-11	0.568780042	M1	Female	trans
cg08816590_RNU105C	3.18E-13	1.77E-11	0.847967849	M1	Female	trans
cg19506623_SCN4A	3.18E-13	1.77E-11	-0.710788605	M1	Female	trans
cg09789229_OR2AS1P	3.18E-13	1.77E-11	-0.740812706	M1	Female	trans
cg01174235_ENSG00000237131	3.19E-13	1.77E-11	-0.920036086	M1	Female	trans
cg13299279_PNMA3	3.19E-13	1.77E-11	-0.721349333	M1	Female	trans
cg24508976_SLC35C2P1	3.21E-13	1.78E-11	-0.927793539	M1	Female	trans
cg26318251_ENSG00000176882	3.21E-13	1.78E-11	-0.8626009	M1	Female	trans
cg09024862_MIR1179	3.21E-13	1.78E-11	-1.246313546	M1	Female	trans
cg13978534_PIWIL2	3.21E-13	1.78E-11	0.740953019	M1	Female	trans
cg06854495_CYTL1	3.22E-13	1.79E-11	-0.889359618	M1	Female	trans
cg09081941_OSMR	3.22E-13	1.79E-11	-1.190723998	M1	Female	trans
cg20313696_LINC02702	3.22E-13	1.79E-11	-0.880218505	M1	Female	trans
cg07994735_IGHV4-31	3.22E-13	1.79E-11	-0.943146831	M1	Female	trans
cg07020979_GSC	3.22E-13	1.79E-11	-0.777928738	M1	Female	trans
cg15756601_DHFRP3	3.23E-13	1.79E-11	-0.787856389	M1	Female	trans
cg24377657_IGHD3-3	3.24E-13	1.79E-11	0.661481551	M1	Female	trans
cg04518477_IGHD3-10	3.24E-13	1.79E-11	0.802003674	M1	Female	trans
cg06757935_CALCA	3.24E-13	1.80E-11	-0.520740762	M1	Female	trans
cg01100542_RPS26P30	3.25E-13	1.80E-11	-1.427785598	M1	Female	trans
cg09700868_FAM95B1	3.25E-13	1.80E-11	-0.687859017	M1	Female	trans
cg07994735_IGKV1-16	3.25E-13	1.80E-11	-0.467054386	M1	Female	trans
cg18941079_ENSG00000206878	3.26E-13	1.81E-11	-0.644695575	M1	Female	trans
cg24949324_ENSG00000224486	3.26E-13	1.81E-11	-1.305992937	M1	Female	trans
cg13978534_RN7SKP166	3.28E-13	1.82E-11	0.808876324	M1	Female	trans
cg04945395_SLC35C2P1	3.28E-13	1.82E-11	0.690443541	M1	Female	trans
cg26972832_SCN10A	3.28E-13	1.82E-11	-0.708154566	M1	Female	trans
cg25713370_RNU6-984P	3.28E-13	1.82E-11	-1.013432583	M1	Female	trans
cg18087593_RPL35AP8	3.29E-13	1.82E-11	-0.966369765	M1	Female	trans
cg09024862_ENSG00000229913	3.29E-13	1.83E-11	-1.095205144	M1	Female	trans
cg00171290_RP1L1	3.31E-13	1.83E-11	-0.578555023	M1	Female	trans
cg08426938_ENSG00000226277	3.31E-13	1.84E-11	-0.801396123	M1	Female	trans
cg17158894_RN7SKP166	3.31E-13	1.84E-11	-1.344800355	M1	Female	trans
cg00406188_BAK1P2	3.32E-13	1.84E-11	-1.226056857	M1	Female	trans
cg06620353_OTOP3	3.33E-13	1.85E-11	-0.830083364	M1	Female	trans
cg18720828_IDO1	3.34E-13	1.85E-11	-0.835846029	M1	Female	trans
cg10568558_DEFA6	3.34E-13	1.85E-11	-0.754490291	M1	Female	trans
cg02902649_CDK4P1	3.34E-13	1.85E-11	-1.068223595	M1	Female	trans
cg02902649_CEP19P1	3.34E-13	1.85E-11	-1.068223595	M1	Female	trans
cg02902649_ANKRD54P1	3.34E-13	1.85E-11	-1.068223595	M1	Female	trans
cg02902649_ELOBP1	3.34E-13	1.85E-11	-1.068223595	M1	Female	trans
cg02902649_MIR548H3	3.34E-13	1.85E-11	-1.068223595	M1	Female	trans
cg02902649_RNA5SP443	3.34E-13	1.85E-11	-1.068223595	M1	Female	trans
cg02902649_ENSG00000176183	3.34E-13	1.85E-11	-0.43881762	M1	Female	trans
cg02902649_B3GNT2P1	3.34E-13	1.85E-11	-1.068223595	M1	Female	trans
cg02902649_ENSG00000230328	3.34E-13	1.85E-11	-0.43881762	M1	Female	trans
cg02902649_ENSG00000240572	3.34E-13	1.85E-11	-1.068223595	M1	Female	trans
cg02902649_FRG2FP	3.34E-13	1.85E-11	-0.621359014	M1	Female	trans
cg02902649_RNU6-1144P	3.34E-13	1.85E-11	-0.682205245	M1	Female	trans
cg02902649_ENSG00000227851	3.34E-13	1.85E-11	-0.326283254	M1	Female	trans
cg02902649_MAS1L	3.34E-13	1.85E-11	-0.758161372	M1	Female	trans
cg02902649_KANK1P1	3.34E-13	1.85E-11	-0.758161372	M1	Female	trans
cg02902649_SOCS2P1	3.34E-13	1.85E-11	-0.758161372	M1	Female	trans
cg02902649_ENSG00000241385	3.34E-13	1.85E-11	-0.758161372	M1	Female	trans
cg24202000_RNU2-64P	3.35E-13	1.85E-11	-1.028848638	M1	Female	trans
cg05798111_ENSG00000239991	3.35E-13	1.86E-11	-0.67179087	M1	Female	trans
cg00530579_GAGE12F	3.36E-13	1.86E-11	-1.246725076	M1	Female	trans
cg04667681_LRRC7-AS1	3.36E-13	1.86E-11	-0.884871332	M1	Female	trans
cg04487202_IFIH1	3.37E-13	1.87E-11	-1.195236097	M1	Female	trans
cg23929072_GPR27	3.37E-13	1.87E-11	0.886684033	M1	Female	trans
cg24294835_ENSG00000227960	3.38E-13	1.87E-11	-1.142837088	M1	Female	trans
cg10039163_CDK4P1	3.38E-13	1.87E-11	-0.900735331	M1	Female	trans
cg10039163_CEP19P1	3.38E-13	1.87E-11	-0.900735331	M1	Female	trans
cg10039163_ANKRD54P1	3.38E-13	1.87E-11	-0.900735331	M1	Female	trans
cg10039163_ELOBP1	3.38E-13	1.87E-11	-0.900735331	M1	Female	trans
cg10039163_MIR548H3	3.38E-13	1.87E-11	-0.900735331	M1	Female	trans
cg10039163_RNA5SP443	3.38E-13	1.87E-11	-0.900735331	M1	Female	trans
cg10039163_B3GNT2P1	3.38E-13	1.87E-11	-0.900735331	M1	Female	trans
cg10039163_ENSG00000240572	3.38E-13	1.87E-11	-0.900735331	M1	Female	trans
cg10039163_FRG2FP	3.38E-13	1.87E-11	-0.523935269	M1	Female	trans
cg10039163_RNU6-1144P	3.38E-13	1.87E-11	-0.575241335	M1	Female	trans
cg10039163_ENSG00000176183	3.38E-13	1.87E-11	-0.370014794	M1	Female	trans
cg10039163_ENSG00000227851	3.38E-13	1.87E-11	-0.275124849	M1	Female	trans
cg10039163_ENSG00000230328	3.38E-13	1.87E-11	-0.370014794	M1	Female	trans
cg10039163_MAS1L	3.38E-13	1.87E-11	-0.639288196	M1	Female	trans
cg10039163_KANK1P1	3.38E-13	1.87E-11	-0.639288196	M1	Female	trans
cg10039163_SOCS2P1	3.38E-13	1.87E-11	-0.639288196	M1	Female	trans
cg10039163_ENSG00000241385	3.38E-13	1.87E-11	-0.639288196	M1	Female	trans
cg25037011_LINC02702	3.38E-13	1.87E-11	0.92713134	M1	Female	trans
cg20614067_SAA4	3.38E-13	1.87E-11	-0.814652725	M1	Female	trans
cg05703749_UQCRC2P1	3.38E-13	1.87E-11	-1.12005952	M1	Female	trans
cg10097323_FGF10	3.39E-13	1.87E-11	-0.603159254	M1	Female	trans
cg25479848_RNU6-370P	3.39E-13	1.87E-11	-0.874050383	M1	Female	trans
cg27399957_ENSG00000229969	3.40E-13	1.88E-11	-1.168381873	M1	Female	trans
cg08764590_OR5AC2	3.40E-13	1.88E-11	-0.869991702	M1	Female	trans
cg25366472_SNORA63	3.40E-13	1.88E-11	-0.861519322	M1	Female	trans
cg25037011_ENSG00000232732	3.40E-13	1.88E-11	1.062217485	M1	Female	trans
cg22203300_PRDM14	3.40E-13	1.88E-11	-1.809036325	M1	Female	trans
cg03597063_RNA5SP328	3.41E-13	1.88E-11	-0.788906304	M1	Female	trans
cg07485723_ENSG00000229722	3.41E-13	1.88E-11	0.620299408	M1	Female	trans
cg07320976_LRRC30	3.42E-13	1.89E-11	-0.65017282	M1	Female	trans
cg19383909_DHRS7C	3.42E-13	1.89E-11	-0.58285404	M1	Female	trans
cg07346595_DNAJB8-AS1	3.42E-13	1.89E-11	-0.72552859	M1	Female	trans
cg01708411_DEFB131D	3.42E-13	1.89E-11	0.326125358	M1	Female	trans
cg11478335_IGHD2-8	3.42E-13	1.89E-11	-1.077471942	M1	Female	trans
cg05338066_CTSG	3.42E-13	1.89E-11	0.756129763	M1	Female	trans
cg00919118_RNU6-1329P	3.43E-13	1.89E-11	0.586234563	M1	Female	trans
cg05392160_SSX1	3.43E-13	1.89E-11	-0.553303077	M1	Female	trans
cg02305803_ENSG00000233565	3.43E-13	1.90E-11	-0.791458689	M1	Female	trans
cg20150659_ENSG00000230840	3.44E-13	1.90E-11	-1.168475507	M1	Female	trans
cg25841491_RNU6-244P	3.44E-13	1.90E-11	-0.687968261	M1	Female	trans
cg20313696_RNU2-64P	3.45E-13	1.90E-11	-0.946911875	M1	Female	trans
cg06469326_LACRT	3.45E-13	1.91E-11	-0.255062012	M1	Female	trans
cg25479848_RNA5SP161	3.46E-13	1.91E-11	-0.658493823	M1	Female	trans
cg13024511_CLDN5	3.46E-13	1.91E-11	-0.539846032	M1	Female	trans
cg26474203_PDE4DIPP8	3.46E-13	1.91E-11	-1.228936535	M1	Female	trans
cg06811119_TBC1D3P6	3.46E-13	1.91E-11	-1.422787777	M1	Female	trans
cg17158894_ENSG00000240131	3.46E-13	1.91E-11	-1.228041802	M1	Female	trans
cg18701685_ENSG00000224486	3.47E-13	1.91E-11	0.809562184	M1	Female	trans
cg15644305_IGHD4-4	3.47E-13	1.92E-11	-0.692182793	M1	Female	trans
cg14786880_ENSG00000227960	3.47E-13	1.92E-11	-1.081818984	M1	Female	trans
cg26474203_RNU6-739P	3.48E-13	1.92E-11	-1.438941512	M1	Female	trans
cg16237565_WT1-AS	3.48E-13	1.92E-11	-0.546906035	M1	Female	trans
cg16237565_LINC00368	3.48E-13	1.92E-11	-0.975784183	M1	Female	trans
cg16237565_SNORD114-18	3.48E-13	1.92E-11	-0.670043923	M1	Female	trans
cg16237565_MIR539	3.48E-13	1.92E-11	-0.975784183	M1	Female	trans
cg16237565_KRTAP10-8	3.48E-13	1.92E-11	-0.975784183	M1	Female	trans
cg16237565_MAGEB16	3.48E-13	1.92E-11	-0.975784183	M1	Female	trans
cg16237565_ENSG00000227048	3.48E-13	1.92E-11	-0.975784183	M1	Female	trans
cg16237565_ENSG00000227090	3.48E-13	1.92E-11	-0.692553393	M1	Female	trans
cg16237565_ENSG00000233760	3.48E-13	1.92E-11	-0.493405171	M1	Female	trans
cg16237565_ENSG00000236536	3.48E-13	1.92E-11	-0.692553393	M1	Female	trans
cg16237565_MTND1P30	3.48E-13	1.92E-11	-0.437682718	M1	Female	trans
cg16237565_IGKV3-7	3.48E-13	1.92E-11	-0.038449205	M1	Female	trans
cg16237565_DEFB136	3.48E-13	1.92E-11	-0.400844256	M1	Female	trans
cg16237565_LINC01052	3.48E-13	1.92E-11	-0.400844256	M1	Female	trans
cg07509352_LINC00265-2P	3.48E-13	1.92E-11	-1.143167528	M1	Female	trans
cg26972832_RN7SL553P	3.49E-13	1.92E-11	-0.994979693	M1	Female	trans
cg16792066_VN2R1P	3.49E-13	1.92E-11	0.659073407	M1	Female	trans
cg12088417_IGHV3-73	3.49E-13	1.93E-11	-0.436597162	M1	Female	trans
cg26512142_CLDN5	3.49E-13	1.93E-11	0.798407093	M1	Female	trans
cg14362780_ENSG00000238291	3.49E-13	1.93E-11	-0.87985631	M1	Female	trans
cg12377084_LINC00378	3.50E-13	1.93E-11	-1.289824493	M1	Female	trans
cg14987596_ENSG00000235069	3.50E-13	1.93E-11	-0.81142856	M1	Female	trans
cg08764590_AVP	3.50E-13	1.93E-11	-0.871528877	M1	Female	trans
cg16959364_GRHL3	3.50E-13	1.93E-11	-0.687146992	M1	Female	trans
cg14687118_SETP15	3.51E-13	1.93E-11	-0.946684132	M1	Female	trans
cg10548700_IFI44L	3.51E-13	1.94E-11	0.888107793	M1	Female	trans
cg13799853_RNA5SP467	3.51E-13	1.94E-11	0.890792465	M1	Female	trans
cg21449027_RNU6-843P	3.51E-13	1.94E-11	-0.823646078	M1	Female	trans
cg18323220_ATP6V1G1P3	3.52E-13	1.94E-11	-1.535444545	M1	Female	trans
cg14946503_ENSG00000232111	3.52E-13	1.94E-11	-0.710793438	M1	Female	trans
cg07485723_ENSG00000232798	3.52E-13	1.94E-11	0.552939446	M1	Female	trans
cg04304019_MAGEC2	3.52E-13	1.94E-11	-1.089867183	M1	Female	trans
cg13565400_KRT75	3.53E-13	1.94E-11	0.892506957	M1	Female	trans
cg02251147_MME-AS1	3.54E-13	1.95E-11	-0.981316557	M1	Female	trans
cg21909391_NUTF2P4	3.56E-13	1.96E-11	-1.180152927	M1	Female	trans
cg17613326_OR2T32P	3.56E-13	1.96E-11	0.864475361	M1	Female	trans
cg06738890_NCOR1P3	3.56E-13	1.96E-11	-1.498221046	M1	Female	trans
cg20695805_TIMP3	3.56E-13	1.96E-11	0.859641886	M1	Female	trans
cg23228921_LINC01142	3.58E-13	1.97E-11	-0.376703661	M1	Female	trans
cg23228921_DEFB131A	3.58E-13	1.97E-11	-0.650844797	M1	Female	trans
cg23228921_NME2P3	3.58E-13	1.97E-11	-0.917018189	M1	Female	trans
cg23228921_VN1R6P	3.58E-13	1.97E-11	-0.917018189	M1	Female	trans
cg23228921_CSPG4P4Y	3.58E-13	1.97E-11	-0.650844797	M1	Female	trans
cg23228921_ENSG00000200969	3.58E-13	1.97E-11	-0.917018189	M1	Female	trans
cg23228921_ENSG00000225477	3.58E-13	1.97E-11	-0.533406602	M1	Female	trans
cg23228921_ENSG00000226973	3.58E-13	1.97E-11	-0.917018189	M1	Female	trans
cg23228921_ENSG00000227062	3.58E-13	1.97E-11	-0.917018189	M1	Female	trans
cg23228921_ENSG00000240627	3.58E-13	1.97E-11	-0.463690153	M1	Female	trans
cg05492735_ACTL8	3.58E-13	1.97E-11	-2.012754007	M1	Female	trans
cg18834259_MFFP3	3.58E-13	1.97E-11	0.865015608	M1	Female	trans
cg13360263_RPL37P4	3.58E-13	1.97E-11	-0.652931196	M1	Female	trans
cg01391898_OPN1MW2	3.58E-13	1.97E-11	0.872292596	M1	Female	trans
cg12910951_TRAV8-3	3.59E-13	1.98E-11	1.117512743	M1	Female	trans
cg02695239_ENSG00000237904	3.59E-13	1.98E-11	-1.355720163	M1	Female	trans
cg13500029_RNU6-1193P	3.59E-13	1.98E-11	-0.70507179	M1	Female	trans
cg09081941_SIRPB1	3.59E-13	1.98E-11	-1.244923759	M1	Female	trans
cg15197135_ENSG00000226938	3.60E-13	1.98E-11	-0.375824355	M1	Female	trans
cg24232370_MTCO1P51	3.60E-13	1.98E-11	-0.996971542	M1	Female	trans
cg19623054_GPR160P1	3.60E-13	1.98E-11	-0.731963022	M1	Female	trans
cg04639241_LINC00355	3.61E-13	1.99E-11	-0.754486421	M1	Female	trans
cg04337937_TREML2	3.61E-13	1.99E-11	-0.99794102	M1	Female	trans
cg11341215_CLC	3.62E-13	1.99E-11	-0.768877014	M1	Female	trans
cg27661571_RNU6-935P	3.63E-13	2.00E-11	-0.795976662	M1	Female	trans
cg15482000_ENSG00000233565	3.64E-13	2.00E-11	-0.878801085	M1	Female	trans
cg06235057_ENSG00000228392	3.66E-13	2.01E-11	-0.836776279	M1	Female	trans
cg19560656_KCNJ6-AS1	3.66E-13	2.01E-11	1.300234403	M1	Female	trans
cg26972832_ENSG00000230820	3.67E-13	2.02E-11	-0.500000657	M1	Female	trans
cg04004768_IGHD7-27	3.67E-13	2.02E-11	-1.248161267	M1	Female	trans
cg18720828_UBD	3.68E-13	2.02E-11	-0.689719475	M1	Female	trans
cg06589596_ENSG00000228426	3.68E-13	2.02E-11	-0.893592181	M1	Female	trans
cg15741247_HNRNPA1P30	3.69E-13	2.03E-11	-1.147501122	M1	Female	trans
cg24993859_RN7SL649P	3.69E-13	2.03E-11	-0.69488462	M1	Female	trans
cg09809224_RN7SKP257	3.70E-13	2.03E-11	-1.15415475	M1	Female	trans
cg12377084_LINC00488	3.70E-13	2.03E-11	-1.364639996	M1	Female	trans
cg25168653_OPRPN	3.70E-13	2.04E-11	1.285617716	M1	Female	trans
cg02055265_GAGE12J	3.71E-13	2.04E-11	-0.74286965	M1	Female	trans
cg08317284_XAGE2	3.71E-13	2.04E-11	0.567285984	M1	Female	trans
cg14313932_RN7SL291P	3.72E-13	2.04E-11	-0.73396722	M1	Female	trans
cg12377084_ENSG00000225166	3.72E-13	2.04E-11	-1.459707163	M1	Female	trans
cg00643695_OR5L2	3.72E-13	2.04E-11	-0.96442758	M1	Female	trans
cg16593845_RN7SL132P	3.73E-13	2.05E-11	-0.750029284	M1	Female	trans
cg06757935_MIR605	3.73E-13	2.05E-11	-0.671307042	M1	Female	trans
cg18878242_IGKV3-7	3.73E-13	2.05E-11	0.050209996	M1	Female	trans
cg18878242_SNORD114-18	3.73E-13	2.05E-11	0.87499605	M1	Female	trans
cg18878242_MTND1P30	3.73E-13	2.05E-11	0.571560514	M1	Female	trans
cg18878242_DEFB136	3.73E-13	2.05E-11	0.523453954	M1	Female	trans
cg18878242_LINC01052	3.73E-13	2.05E-11	0.523453954	M1	Female	trans
cg18878242_LINC00368	3.73E-13	2.05E-11	1.274255726	M1	Female	trans
cg18878242_MIR539	3.73E-13	2.05E-11	1.274255726	M1	Female	trans
cg18878242_KRTAP10-8	3.73E-13	2.05E-11	1.274255726	M1	Female	trans
cg18878242_MAGEB16	3.73E-13	2.05E-11	1.274255726	M1	Female	trans
cg18878242_Y_RNA	3.73E-13	2.05E-11	1.274255726	M1	Female	trans
cg18878242_ENSG00000227048	3.73E-13	2.05E-11	1.274255726	M1	Female	trans
cg18878242_ENSG00000233760	3.73E-13	2.05E-11	0.644327277	M1	Female	trans
cg18878242_WT1-AS	3.73E-13	2.05E-11	0.714192912	M1	Female	trans
cg18878242_ENSG00000227090	3.73E-13	2.05E-11	0.904390686	M1	Female	trans
cg18878242_ENSG00000236536	3.73E-13	2.05E-11	0.904390686	M1	Female	trans
cg25212717_RGS11	3.74E-13	2.05E-11	-1.127344274	M1	Female	trans
cg08176762_SNORD48	3.74E-13	2.05E-11	-1.247914942	M1	Female	trans
cg15781397_OR6K6	3.75E-13	2.06E-11	-1.189056135	M1	Female	trans
cg21052958_LMAN1L	3.75E-13	2.06E-11	-0.742407164	M1	Female	trans
cg23013736_DCDC2C	3.75E-13	2.06E-11	-0.437487555	M1	Female	trans
cg02426343_OR4K1	3.76E-13	2.06E-11	1.224545187	M1	Female	trans
cg14919558_USP17L12	3.78E-13	2.07E-11	0.721219645	M1	Female	trans
cg08678000_GPR148	3.78E-13	2.07E-11	-0.535695274	M1	Female	trans
cg08678000_LINC00400	3.78E-13	2.07E-11	-0.922767276	M1	Female	trans
cg18811157_BPIFC	3.79E-13	2.08E-11	-0.963395217	M1	Female	trans
cg27399957_C9orf135-DT	3.80E-13	2.08E-11	-0.912487717	M1	Female	trans
cg09606912_LINC01007	3.80E-13	2.08E-11	-0.956326418	M1	Female	trans
cg09606912_GLT6D1	3.80E-13	2.08E-11	-0.956326418	M1	Female	trans
cg09606912_MTND1P18	3.80E-13	2.08E-11	-0.956326418	M1	Female	trans
cg09606912_FARSBP1	3.80E-13	2.08E-11	-0.956326418	M1	Female	trans
cg09606912_MRPS33P4	3.80E-13	2.08E-11	-0.956326418	M1	Female	trans
cg09606912_ENSG00000233437	3.80E-13	2.08E-11	-0.956326418	M1	Female	trans
cg09606912_TPT1P14	3.80E-13	2.08E-11	-0.956326418	M1	Female	trans
cg09606912_OR8B1P	3.80E-13	2.08E-11	-0.268000188	M1	Female	trans
cg09606912_HLTF-AS1	3.80E-13	2.08E-11	-0.678743433	M1	Female	trans
cg09606912_GCNT1P5	3.80E-13	2.08E-11	-0.678743433	M1	Female	trans
cg09606912_RPL21P92	3.80E-13	2.08E-11	-0.678743433	M1	Female	trans
cg21945639_OPRPN	3.81E-13	2.09E-11	0.882327785	M1	Female	trans
cg02426343_ENSG00000238224	3.82E-13	2.09E-11	0.921745343	M1	Female	trans
cg27619481_OR7D2	3.83E-13	2.10E-11	-0.733000281	M1	Female	trans
cg14509967_SAMD9L	3.84E-13	2.10E-11	0.634836966	M1	Female	trans
cg18701685_BCAS2P3	3.86E-13	2.11E-11	0.483902736	M1	Female	trans
cg04181991_FGB	3.86E-13	2.12E-11	-0.63993303	M1	Female	trans
cg01708411_ELOVL7	3.86E-13	2.12E-11	0.86508242	M1	Female	trans
cg23929546_RNA5SP450	3.86E-13	2.12E-11	-0.807334002	M1	Female	trans
cg12356249_ENSG00000224981	3.87E-13	2.12E-11	-0.678408424	M1	Female	trans
cg04001978_RPL22P4	3.87E-13	2.12E-11	-0.916810813	M1	Female	trans
cg24978794_ENSG00000226990	3.87E-13	2.12E-11	-0.802846156	M1	Female	trans
cg04774563_CNBD1	3.88E-13	2.13E-11	-1.130279798	M1	Female	trans
cg10043085_XAGE3	3.89E-13	2.13E-11	-0.73378062	M1	Female	trans
cg25621215_ENSG00000227713	3.90E-13	2.13E-11	-1.232683407	M1	Female	trans
cg09563600_OR5AS1	3.90E-13	2.14E-11	-1.170517395	M1	Female	trans
cg24119500_TBX22	3.90E-13	2.14E-11	-0.766474972	M1	Female	trans
cg02990361_CYP4F8	3.90E-13	2.14E-11	0.674678698	M1	Female	trans
cg16792066_RPS6P20	3.90E-13	2.14E-11	0.431482076	M1	Female	trans
cg27661571_SETP15	3.91E-13	2.14E-11	-0.653170546	M1	Female	trans
cg24876773_ENSG00000225519	3.92E-13	2.14E-11	-0.198891879	M1	Female	trans
cg24876773_ENSG00000237783	3.92E-13	2.14E-11	-1.268919335	M1	Female	trans
cg24876773_LINC01056	3.92E-13	2.14E-11	-0.900603234	M1	Female	trans
cg24876773_FAM9A	3.92E-13	2.14E-11	-1.138333809	M1	Female	trans
cg24876773_UBE2DNL	3.92E-13	2.14E-11	-0.355600989	M1	Female	trans
cg24876773_ENSG00000235350	3.92E-13	2.14E-11	-0.900603234	M1	Female	trans
cg24876773_ENSG00000235581	3.92E-13	2.14E-11	-0.900603234	M1	Female	trans
cg04571903_SSX7	3.92E-13	2.14E-11	-0.917739554	M1	Female	trans
cg04571903_ENSG00000230153	3.92E-13	2.14E-11	-1.025452169	M1	Female	trans
cg04571903_HNRNPA3P14	3.92E-13	2.14E-11	-1.143088323	M1	Female	trans
cg04571903_RNA5SP183	3.92E-13	2.14E-11	-1.143088323	M1	Female	trans
cg04571903_OR2U1P	3.92E-13	2.14E-11	-1.143088323	M1	Female	trans
cg04571903_MTND2P4	3.92E-13	2.14E-11	-0.664905958	M1	Female	trans
cg04571903_DEFA5	3.92E-13	2.14E-11	-1.143088323	M1	Female	trans
cg04571903_SNORD3H	3.92E-13	2.14E-11	-1.143088323	M1	Female	trans
cg04571903_POM121L13P	3.92E-13	2.14E-11	-1.143088323	M1	Female	trans
cg04571903_RNU6-845P	3.92E-13	2.14E-11	-1.143088323	M1	Female	trans
cg04571903_BMP6P1	3.92E-13	2.14E-11	-1.143088323	M1	Female	trans
cg04571903_SHOX	3.92E-13	2.14E-11	-1.143088323	M1	Female	trans
cg04571903_ENSG00000223344	3.92E-13	2.14E-11	-1.143088323	M1	Female	trans
cg04571903_ENSG00000232409	3.92E-13	2.14E-11	-0.664905958	M1	Female	trans
cg04571903_KPNB1P1	3.92E-13	2.14E-11	-1.143088323	M1	Female	trans
cg01590597_VN2R1P	3.92E-13	2.15E-11	-0.70409234	M1	Female	trans
cg17604362_PRAME	3.94E-13	2.15E-11	-0.201494762	M1	Female	trans
cg11341215_ENSG00000237961	3.94E-13	2.16E-11	-1.078747369	M1	Female	trans
cg02822089_ZNF679	3.96E-13	2.16E-11	-0.973478849	M1	Female	trans
cg23929072_CA9	3.96E-13	2.17E-11	0.808369829	M1	Female	trans
cg07485723_IFNWP15	3.97E-13	2.17E-11	0.608441956	M1	Female	trans
cg05704719_ENSG00000231883	3.97E-13	2.17E-11	-0.863715843	M1	Female	trans
cg18447344_IFNA2	3.97E-13	2.17E-11	-1.037087582	M1	Female	trans
cg04887104_MIR30A	3.97E-13	2.17E-11	-0.564019311	M1	Female	trans
cg10706817_TMEM185AP1	3.98E-13	2.18E-11	0.491442515	M1	Female	trans
cg02990361_MIR638	3.99E-13	2.18E-11	0.75859378	M1	Female	trans
cg18447344_IGHA2	3.99E-13	2.18E-11	-0.590278977	M1	Female	trans
cg09817248_HEPHL1	3.99E-13	2.18E-11	0.661652361	M1	Female	trans
cg19383909_ZAN	4.00E-13	2.19E-11	-0.915865812	M1	Female	trans
cg19260869_RNU1-136P	4.00E-13	2.19E-11	-0.62550777	M1	Female	trans
cg18924965_RPS15AP5	4.01E-13	2.19E-11	0.553043027	M1	Female	trans
cg26250046_ENSG00000230533	4.02E-13	2.19E-11	-0.948337964	M1	Female	trans
cg27251155_KRT18P68	4.02E-13	2.19E-11	-1.369043764	M1	Female	trans
cg09785766_LIPF	4.02E-13	2.20E-11	-0.716631481	M1	Female	trans
cg12163800_TBC1D3P6	4.02E-13	2.20E-11	-0.738090313	M1	Female	trans
cg00866836_OR6B2	4.03E-13	2.20E-11	-1.398932134	M1	Female	trans
cg02908282_RN7SL497P	4.03E-13	2.20E-11	-0.518519372	M1	Female	trans
cg16278658_PTMAP4	4.04E-13	2.21E-11	-0.843181239	M1	Female	trans
cg17714581_OPN1MW2	4.04E-13	2.21E-11	-0.984354431	M1	Female	trans
cg11156873_SYN3	4.04E-13	2.21E-11	-0.749151642	M1	Female	trans
cg16792066_ENSG00000225938	4.04E-13	2.21E-11	0.576163144	M1	Female	trans
cg24429037_KRT8P27	4.04E-13	2.21E-11	-0.630090091	M1	Female	trans
cg02616251_OCLNP1	4.04E-13	2.21E-11	-1.517888691	M1	Female	trans
cg09765807_CALCA	4.05E-13	2.21E-11	-0.500564361	M1	Female	trans
cg26287474_OR10G7	4.06E-13	2.22E-11	-1.429916322	M1	Female	trans
cg05392160_CBLL1P1	4.06E-13	2.22E-11	-0.773643157	M1	Female	trans
cg04924345_MIR1277	4.07E-13	2.22E-11	-0.694406499	M1	Female	trans
cg02990361_SLC22A3	4.08E-13	2.23E-11	0.798259184	M1	Female	trans
cg04924345_PRLR	4.09E-13	2.23E-11	-1.103543888	M1	Female	trans
cg20638896_KCND3	4.10E-13	2.24E-11	-1.425733763	M1	Female	trans
cg06619156_GPR32	4.11E-13	2.24E-11	-1.199489231	M1	Female	trans
cg26167186_ENSG00000213527	4.11E-13	2.25E-11	0.602442115	M1	Female	trans
cg13565400_UCA1	4.12E-13	2.25E-11	0.837168303	M1	Female	trans
cg05703749_OR5AC1	4.12E-13	2.25E-11	-1.146885111	M1	Female	trans
cg15197135_RNA5SP388	4.12E-13	2.25E-11	-0.45858757	M1	Female	trans
cg07102783_RFTN1P1	4.13E-13	2.25E-11	-0.929190606	M1	Female	trans
cg02990361_UCA1	4.13E-13	2.25E-11	0.834428611	M1	Female	trans
cg22597706_ZP4	4.13E-13	2.25E-11	-0.852872939	M1	Female	trans
cg09191854_SNORD115-10	4.13E-13	2.26E-11	-1.476101948	M1	Female	trans
cg16593845_FTH1P20	4.14E-13	2.26E-11	-0.620105047	M1	Female	trans
cg02695239_KCNK3	4.15E-13	2.26E-11	-0.949712849	M1	Female	trans
cg02062326_FRG2B	4.15E-13	2.27E-11	1.09787338	M1	Female	trans
cg25037011_RPL7P8	4.16E-13	2.27E-11	1.06393803	M1	Female	trans
cg09081941_SCGB1D4	4.16E-13	2.27E-11	-1.142896049	M1	Female	trans
cg18720828_ENSG00000226535	4.16E-13	2.27E-11	-0.803912161	M1	Female	trans
cg13180315_ANKRD30BP2	4.17E-13	2.27E-11	0.95453973	M1	Female	trans
cg26338386_ENSG00000228680	4.17E-13	2.27E-11	-1.033724322	M1	Female	trans
cg02990361_PTH1R	4.18E-13	2.28E-11	0.858619163	M1	Female	trans
cg07636088_S100A7	4.19E-13	2.28E-11	0.781169395	M1	Female	trans
cg21766141_PLA2G2D	4.19E-13	2.29E-11	-0.256845018	M1	Female	trans
cg14509967_TRBV27	4.19E-13	2.29E-11	0.582387219	M1	Female	trans
cg09299773_CCL8	4.20E-13	2.29E-11	-0.892078762	M1	Female	trans
cg00204065_ENSG00000204368	4.20E-13	2.29E-11	-1.493285866	M1	Female	trans
cg15542496_OR2AS1P	4.20E-13	2.29E-11	-0.58034947	M1	Female	trans
cg10973043_DAZ1	4.20E-13	2.29E-11	-0.813631671	M1	Female	trans
cg25212717_LINC01342	4.21E-13	2.29E-11	-1.171147798	M1	Female	trans
cg14509967_WASF1	4.22E-13	2.30E-11	0.604214897	M1	Female	trans
cg26162150_IGHV3-15	4.22E-13	2.30E-11	0.379516943	M1	Female	trans
cg01224863_RN7SL497P	4.22E-13	2.30E-11	-0.577038754	M1	Female	trans
cg04688871_VIL1	4.22E-13	2.30E-11	-0.624635099	M1	Female	trans
cg20313696_RPL7P8	4.23E-13	2.31E-11	-1.009275346	M1	Female	trans
cg03044157_GRM7-AS2	4.23E-13	2.31E-11	-0.73389425	M1	Female	trans
cg25212717_MYT1	4.24E-13	2.31E-11	-1.085785366	M1	Female	trans
cg16915057_SNORD115-9	4.24E-13	2.31E-11	-0.497224562	M1	Female	trans
cg22806076_RNU2-36P	4.24E-13	2.31E-11	-1.190244764	M1	Female	trans
cg05497124_ENSG00000228272	4.25E-13	2.31E-11	-0.899127194	M1	Female	trans
cg01028000_SMC4P1	4.25E-13	2.31E-11	-1.474727086	M1	Female	trans
cg01028000_PYY3	4.25E-13	2.31E-11	-1.474727086	M1	Female	trans
cg01028000_ENSG00000224054	4.25E-13	2.31E-11	-0.605805969	M1	Female	trans
cg01028000_ENSG00000225007	4.25E-13	2.31E-11	-1.474727086	M1	Female	trans
cg01028000_RNU6-1071P	4.25E-13	2.31E-11	-1.046673297	M1	Female	trans
cg01028000_RNA5SP366	4.25E-13	2.31E-11	-1.046673297	M1	Female	trans
cg01028000_RPL17P2	4.25E-13	2.31E-11	-1.046673297	M1	Female	trans
cg01028000_ENSG00000237083	4.25E-13	2.31E-11	-1.046673297	M1	Female	trans
cg01028000_Y_RNA	4.25E-13	2.31E-11	-1.322961717	M1	Female	trans
cg07608053_ENSG00000229239	4.25E-13	2.32E-11	-0.941462733	M1	Female	trans
cg14417873_PRB2	4.25E-13	2.32E-11	-0.73245139	M1	Female	trans
cg24702216_ENSG00000219375	4.25E-13	2.32E-11	-0.450526741	M1	Female	trans
cg05669210_ENSG00000240131	4.26E-13	2.32E-11	0.656524346	M1	Female	trans
cg14594743_SLC29A4	4.26E-13	2.32E-11	-0.60562817	M1	Female	trans
cg20060216_DEFB107A	4.28E-13	2.33E-11	-0.987105213	M1	Female	trans
cg24863484_IGHD4-11	4.29E-13	2.34E-11	-0.982700911	M1	Female	trans
cg05669210_ENSG00000229969	4.29E-13	2.34E-11	0.645164726	M1	Female	trans
cg22609539_NLGN4X	4.29E-13	2.34E-11	-1.279147654	M1	Female	trans
cg09700868_LINC01323	4.31E-13	2.35E-11	-0.303373531	M1	Female	trans
cg03453232_CCT8L2	4.31E-13	2.35E-11	-0.91821112	M1	Female	trans
cg14483161_RNA5SP427	4.32E-13	2.35E-11	-0.951035975	M1	Female	trans
cg16792066_KRT80	4.32E-13	2.35E-11	0.647636749	M1	Female	trans
cg02426343_DSCAM-AS1	4.32E-13	2.35E-11	0.812616098	M1	Female	trans
cg13565400_SLC6A5	4.32E-13	2.35E-11	0.915065769	M1	Female	trans
cg26338386_TRARG1	4.32E-13	2.35E-11	-1.06979918	M1	Female	trans
cg15488978_STYXL2	4.33E-13	2.36E-11	-0.90367783	M1	Female	trans
cg21711368_OR4D9	4.34E-13	2.36E-11	-0.873155575	M1	Female	trans
cg08317284_RNA5SP22	4.37E-13	2.38E-11	0.689209279	M1	Female	trans
cg24430871_SIGLEC30P	4.37E-13	2.38E-11	-0.944119514	M1	Female	trans
cg09981313_IGKV1D-27	4.38E-13	2.38E-11	-0.382558401	M1	Female	trans
cg01003793_CLPSL2	4.39E-13	2.39E-11	-0.587428062	M1	Female	trans
cg03143591_FTLP17	4.39E-13	2.39E-11	-0.938848585	M1	Female	trans
cg05669210_RPL31P47	4.40E-13	2.39E-11	0.612038028	M1	Female	trans
cg16959364_MIR638	4.41E-13	2.40E-11	-0.572918372	M1	Female	trans
cg05502445_RN7SL497P	4.42E-13	2.40E-11	-0.90078579	M1	Female	trans
cg15063726_ENSG00000235293	4.42E-13	2.41E-11	-0.971944535	M1	Female	trans
cg14687118_RNU4-44P	4.42E-13	2.41E-11	-1.309417738	M1	Female	trans
cg17296658_TRBV7-6	4.43E-13	2.41E-11	-0.676480147	M1	Female	trans
cg11602485_LPCAT2BP	4.44E-13	2.41E-11	-0.656788545	M1	Female	trans
cg11602485_RN7SKP212	4.44E-13	2.41E-11	-0.358574422	M1	Female	trans
cg11602485_RN7SL564P	4.44E-13	2.41E-11	-0.39250623	M1	Female	trans
cg11602485_OR2A41P	4.44E-13	2.41E-11	-0.717148845	M1	Female	trans
cg11602485_ASB10	4.44E-13	2.41E-11	-0.717148845	M1	Female	trans
cg11602485_RNU6-1151P	4.44E-13	2.41E-11	-0.268244593	M1	Female	trans
cg11602485_LINC00408	4.44E-13	2.41E-11	-0.799417559	M1	Female	trans
cg11602485_ENSG00000216913	4.44E-13	2.41E-11	-0.799417559	M1	Female	trans
cg11602485_RPL35AP37	4.44E-13	2.41E-11	-0.328394273	M1	Female	trans
cg11602485_RN7SKP94	4.44E-13	2.41E-11	-0.055904821	M1	Female	trans
cg11602485_ENSG00000225598	4.44E-13	2.41E-11	-0.567378886	M1	Female	trans
cg09024862_ENSG00000232798	4.44E-13	2.41E-11	-0.958654599	M1	Female	trans
cg19506623_NEUROD4	4.44E-13	2.42E-11	-0.779098993	M1	Female	trans
cg07419021_RPL6P4	4.44E-13	2.42E-11	0.480146892	M1	Female	trans
cg01590597_HNRNPA1P30	4.45E-13	2.42E-11	-0.7124627	M1	Female	trans
cg14594743_CCL26	4.45E-13	2.42E-11	-0.761805922	M1	Female	trans
cg13168499_RNU1-98P	4.45E-13	2.42E-11	-0.88499965	M1	Female	trans
cg02170695_CT47A11	4.45E-13	2.42E-11	-0.982149697	M1	Female	trans
cg02342233_PAQR9-AS1	4.46E-13	2.42E-11	-1.698649159	M1	Female	trans
cg25633099_PTF1A	4.46E-13	2.42E-11	-1.148771139	M1	Female	trans
cg03248151_SULT6B1	4.46E-13	2.42E-11	-1.163871277	M1	Female	trans
cg27661571_RNA5SP328	4.47E-13	2.43E-11	-0.951146827	M1	Female	trans
cg18580450_CYP1A1	4.48E-13	2.43E-11	-0.842770626	M1	Female	trans
cg18720828_TRAV7	4.49E-13	2.44E-11	-0.686436416	M1	Female	trans
cg23070318_MRPS21P2	4.49E-13	2.44E-11	-0.966737473	M1	Female	trans
cg13978534_ENSG00000231397	4.49E-13	2.44E-11	0.634071309	M1	Female	trans
cg10097323_GOLGA2P3Y	4.50E-13	2.44E-11	-0.820197854	M1	Female	trans
cg06612671_MOXD1	4.50E-13	2.45E-11	-1.216757138	M1	Female	trans
cg20313696_COCH	4.51E-13	2.45E-11	-0.928162304	M1	Female	trans
cg10488013_THBS4	4.51E-13	2.45E-11	-0.772170921	M1	Female	trans
cg01391898_NGF-AS1	4.51E-13	2.45E-11	1.057344313	M1	Female	trans
cg09024862_RPL7P31	4.52E-13	2.46E-11	-0.984237376	M1	Female	trans
cg17334266_RN7SKP178	4.53E-13	2.46E-11	-0.861219363	M1	Female	trans
cg01708411_RNU6ATAC8P	4.53E-13	2.46E-11	0.701465551	M1	Female	trans
cg04337937_IL1B	4.53E-13	2.46E-11	-1.060512342	M1	Female	trans
cg14170201_NMNAT1P3	4.54E-13	2.46E-11	-0.792868185	M1	Female	trans
cg22203300_GNAI2P2	4.54E-13	2.47E-11	-1.335322143	M1	Female	trans
cg04329977_NXNP1	4.55E-13	2.47E-11	1.066002545	M1	Female	trans
cg10787600_ENSG00000213296	4.57E-13	2.48E-11	-1.6166582	M1	Female	trans
cg00827973_ENSG00000228123	4.58E-13	2.49E-11	-0.711431054	M1	Female	trans
cg20011860_KCNA1	4.59E-13	2.49E-11	-1.207476679	M1	Female	trans
cg03910065_HTR3C2P	4.59E-13	2.49E-11	0.478586524	M1	Female	trans
cg25710745_KCNJ3	4.60E-13	2.49E-11	-0.746216322	M1	Female	trans
cg13818127_RN7SL272P	4.60E-13	2.50E-11	-0.751532186	M1	Female	trans
cg00171290_ENSG00000225938	4.60E-13	2.50E-11	-0.58507763	M1	Female	trans
cg00991379_IFNL3	4.61E-13	2.50E-11	-1.084307489	M1	Female	trans
cg14170201_ENSG00000233415	4.62E-13	2.50E-11	-0.952326552	M1	Female	trans
cg20313696_RNA5SP516	4.63E-13	2.51E-11	-1.162802152	M1	Female	trans
cg13692482_SNORD83	4.64E-13	2.52E-11	-0.839248003	M1	Female	trans
cg16399648_PABPC1L2B	4.65E-13	2.52E-11	-0.546227525	M1	Female	trans
cg08433110_OR2T29	4.65E-13	2.53E-11	-1.633827004	M1	Female	trans
cg14223866_MTCO1P51	4.66E-13	2.53E-11	0.71143508	M1	Female	trans
cg03985285_NTRK2	4.67E-13	2.53E-11	-1.097820735	M1	Female	trans
cg04108334_RPS26P2	4.67E-13	2.54E-11	-1.255557743	M1	Female	trans
cg07817055_HCN1	4.68E-13	2.54E-11	-0.889933896	M1	Female	trans
cg10548700_TRAV3	4.68E-13	2.54E-11	0.842693805	M1	Female	trans
cg16119907_KRTAP27-1	4.68E-13	2.54E-11	-0.296398473	M1	Female	trans
cg01160724_RN7SKP192	4.69E-13	2.54E-11	-1.578510315	M1	Female	trans
cg10324032_FDCSP	4.69E-13	2.54E-11	-1.199218714	M1	Female	trans
cg16515500_SLC2A14	4.69E-13	2.54E-11	-1.228651622	M1	Female	trans
cg12424965_CYCSP35	4.69E-13	2.54E-11	-0.708465127	M1	Female	trans
cg23929546_LINC00671	4.70E-13	2.55E-11	-0.81649559	M1	Female	trans
cg09929408_SNORD114-19	4.71E-13	2.55E-11	-0.873020604	M1	Female	trans
cg01791737_RNU6-996P	4.71E-13	2.56E-11	0.73986101	M1	Female	trans
cg01791737_ENSG00000227438	4.71E-13	2.56E-11	0.606360762	M1	Female	trans
cg11041558_ENSG00000213867	4.72E-13	2.56E-11	-0.754383245	M1	Female	trans
cg14227773_ENSG00000230260	4.72E-13	2.56E-11	-0.717067571	M1	Female	trans
cg14509967_RN7SL791P	4.74E-13	2.57E-11	0.667661317	M1	Female	trans
cg18834259_SYN3	4.74E-13	2.57E-11	0.854080177	M1	Female	trans
cg16959364_KRT33A	4.75E-13	2.57E-11	-0.67140625	M1	Female	trans
cg09563600_OR2L5	4.75E-13	2.57E-11	-1.143518541	M1	Female	trans
cg21118618_NBPF22P	4.76E-13	2.58E-11	-0.72565901	M1	Female	trans
cg04665311_CD34	4.77E-13	2.58E-11	-0.912047821	M1	Female	trans
cg05669210_COCH	4.77E-13	2.59E-11	0.583910811	M1	Female	trans
cg03575231_ANO2	4.77E-13	2.59E-11	-0.762294835	M1	Female	trans
cg22806076_SNORD115-24	4.77E-13	2.59E-11	-1.22733307	M1	Female	trans
cg08266644_GAPDHP25	4.79E-13	2.59E-11	-0.83821259	M1	Female	trans
cg18887769_RPA2P2	4.79E-13	2.59E-11	-0.387621767	M1	Female	trans
cg18887769_OR51N1P	4.79E-13	2.59E-11	-0.466489198	M1	Female	trans
cg18887769_MIR1-1HG	4.79E-13	2.59E-11	-0.820819801	M1	Female	trans
cg18887769_GRPEL2P2	4.79E-13	2.59E-11	-0.507252284	M1	Female	trans
cg18887769_ACTG1P21	4.79E-13	2.59E-11	-1.156507191	M1	Female	trans
cg18887769_LINC01804	4.79E-13	2.59E-11	-1.037490091	M1	Female	trans
cg18887769_RNA5SP232	4.79E-13	2.59E-11	-1.156507191	M1	Female	trans
cg18887769_ENSG00000225304	4.79E-13	2.59E-11	-0.950167615	M1	Female	trans
cg18887769_ENSG00000225387	4.79E-13	2.59E-11	-0.518745045	M1	Female	trans
cg18887769_ENSG00000227459	4.79E-13	2.59E-11	-1.156507191	M1	Female	trans
cg18887769_ENSG00000227930	4.79E-13	2.59E-11	-1.156507191	M1	Female	trans
cg18887769_ENSG00000236238	4.79E-13	2.59E-11	-1.156507191	M1	Female	trans
cg18887769_IGKV2D-26	4.79E-13	2.59E-11	-0.115460032	M1	Female	trans
cg10039163_LIN28B	4.79E-13	2.60E-11	-0.779018985	M1	Female	trans
cg20614067_RNU2-64P	4.80E-13	2.60E-11	-0.87768293	M1	Female	trans
cg03453232_RNU6-990P	4.80E-13	2.60E-11	-0.983133505	M1	Female	trans
cg14509967_SNRPGP8	4.81E-13	2.60E-11	0.704281249	M1	Female	trans
cg17300451_EIF4EP4	4.81E-13	2.60E-11	-0.740022617	M1	Female	trans
cg01683654_ENSG00000228543	4.81E-13	2.61E-11	0.904956455	M1	Female	trans
cg09700868_HNRNPA1P63	4.81E-13	2.61E-11	-0.45707654	M1	Female	trans
cg18701685_ENSG00000229297	4.82E-13	2.61E-11	0.490215569	M1	Female	trans
cg12659158_PLXNA4	4.82E-13	2.61E-11	-0.740907987	M1	Female	trans
cg15644305_IGLV1-36	4.82E-13	2.61E-11	-0.623553328	M1	Female	trans
cg23929072_SPP1	4.82E-13	2.61E-11	0.99480212	M1	Female	trans
cg14908168_OR2T27	4.82E-13	2.61E-11	-0.755857119	M1	Female	trans
cg07048094_DEFB122	4.84E-13	2.62E-11	-0.872671404	M1	Female	trans
cg02814691_PKHD1	4.84E-13	2.62E-11	-0.858001583	M1	Female	trans
cg08426938_KCNJ6-AS1	4.84E-13	2.62E-11	-0.867190513	M1	Female	trans
cg13024511_VENTXP4	4.85E-13	2.62E-11	-0.519832949	M1	Female	trans
cg25037011_COCH	4.85E-13	2.63E-11	0.977305848	M1	Female	trans
cg09057359_OR4F1P	4.85E-13	2.63E-11	-2.223807106	M1	Female	trans
cg16754847_Y_RNA	4.86E-13	2.63E-11	-1.592546487	M1	Female	trans
cg16792066_KRT33A	4.86E-13	2.63E-11	0.637941151	M1	Female	trans
cg25212717_MAST1	4.87E-13	2.63E-11	-1.099054889	M1	Female	trans
cg04876127_SPATA31D1	4.87E-13	2.63E-11	-0.337863142	M1	Female	trans
cg10043085_GPR15	4.87E-13	2.63E-11	-0.753097217	M1	Female	trans
cg17300451_TRBV1	4.87E-13	2.63E-11	-1.074423054	M1	Female	trans
cg20683445_ONECUT3	4.87E-13	2.64E-11	-0.161834559	M1	Female	trans
cg17613326_OR6P1	4.88E-13	2.64E-11	0.867926967	M1	Female	trans
cg09472901_RNU7-194P	4.88E-13	2.64E-11	-0.722229848	M1	Female	trans
cg02305803_ENSG00000235293	4.88E-13	2.64E-11	-1.205561035	M1	Female	trans
cg02908282_ENSG00000223809	4.88E-13	2.64E-11	-0.394101558	M1	Female	trans
cg23929072_S100A12	4.88E-13	2.64E-11	0.947923133	M1	Female	trans
cg04070200_LINC00671	4.88E-13	2.64E-11	-0.893949335	M1	Female	trans
cg20695805_CALML5	4.89E-13	2.64E-11	0.904002389	M1	Female	trans
cg18251222_HTR3C	4.90E-13	2.65E-11	1.180982682	M1	Female	trans
cg14457850_TBR1	4.91E-13	2.65E-11	-0.737503463	M1	Female	trans
cg16582255_ENSG00000230820	4.91E-13	2.66E-11	-0.595697932	M1	Female	trans
cg06330497_RNA5S9	4.92E-13	2.66E-11	-1.316362496	M1	Female	trans
cg25713657_RN7SKP131	4.93E-13	2.67E-11	-0.657673773	M1	Female	trans
cg26419656_LINC00671	4.94E-13	2.67E-11	0.690754404	M1	Female	trans
cg00516582_ENSG00000226565	4.94E-13	2.67E-11	-0.859981889	M1	Female	trans
cg25037011_MUC17	4.95E-13	2.68E-11	1.065800381	M1	Female	trans
cg02908282_HOXA11	4.96E-13	2.68E-11	-0.256348627	M1	Female	trans
cg21711368_OR5H14	4.96E-13	2.68E-11	-0.860403219	M1	Female	trans
cg19160975_CABS1	4.97E-13	2.69E-11	0.447243817	M1	Female	trans
cg09471804_ENSG00000235815	4.97E-13	2.69E-11	-0.596255117	M1	Female	trans
cg01040630_ENSG00000236009	4.99E-13	2.69E-11	1.033421545	M1	Female	trans
cg10039163_TRIM49D1	4.99E-13	2.70E-11	-0.893843042	M1	Female	trans
cg23670372_IGKV5-2	4.99E-13	2.70E-11	-0.38076451	M1	Female	trans
cg25971649_PLA2G5	5.01E-13	2.70E-11	-0.98842888	M1	Female	trans
cg25971649_OR6K1P	5.01E-13	2.70E-11	-1.017071846	M1	Female	trans
cg25971649_PPIAP68	5.01E-13	2.70E-11	-1.017071846	M1	Female	trans
cg25971649_RNU6-386P	5.01E-13	2.70E-11	-1.017071846	M1	Female	trans
cg25971649_RPL10P10	5.01E-13	2.70E-11	-1.017071846	M1	Female	trans
cg25971649_U8	5.01E-13	2.70E-11	-1.017071846	M1	Female	trans
cg25971649_ENSG00000229434	5.01E-13	2.70E-11	-1.017071846	M1	Female	trans
cg25971649_ENSG00000236335	5.01E-13	2.70E-11	-1.017071846	M1	Female	trans
cg25971649_ENSG00000243165	5.01E-13	2.70E-11	-1.017071846	M1	Female	trans
cg25971649_RNU1-32P	5.01E-13	2.70E-11	-0.591605318	M1	Female	trans
cg25971649_ENSG00000219666	5.01E-13	2.70E-11	-0.721856913	M1	Female	trans
cg25971649_ENSG00000230203	5.01E-13	2.70E-11	-0.456202076	M1	Female	trans
cg25971649_TRMT1P1	5.01E-13	2.70E-11	-0.682556994	M1	Female	trans
cg14045652_TRAV41	5.02E-13	2.71E-11	-1.07714475	M1	Female	trans
cg01083651_ENSG00000232057	5.02E-13	2.71E-11	-0.833408071	M1	Female	trans
cg22193691_RPL23AP48	5.03E-13	2.71E-11	-1.23926534	M1	Female	trans
cg09880331_ENSG00000216616	5.03E-13	2.72E-11	-0.731680634	M1	Female	trans
cg07722359_TRBV10-2	5.04E-13	2.72E-11	-0.705622211	M1	Female	trans
cg09201130_ENSG00000230104	5.04E-13	2.72E-11	0.835008208	M1	Female	trans
cg14594743_MRPL50P1	5.04E-13	2.72E-11	-0.911858835	M1	Female	trans
cg07914267_RIPPLY3	5.05E-13	2.72E-11	-0.961295348	M1	Female	trans
cg03637781_ENSG00000215263	5.05E-13	2.72E-11	0.730497483	M1	Female	trans
cg03637781_IFNWP15	5.06E-13	2.73E-11	0.622144457	M1	Female	trans
cg07596643_OTOP3	5.07E-13	2.73E-11	2.366485099	M1	Female	trans
cg20313696_SLC22A2	5.07E-13	2.74E-11	-0.876796273	M1	Female	trans
cg01791737_HMGN2P25	5.08E-13	2.74E-11	0.523522331	M1	Female	trans
cg00171290_KRT35	5.08E-13	2.74E-11	-0.556360294	M1	Female	trans
cg14203970_TRAV41	5.09E-13	2.75E-11	-0.693961827	M1	Female	trans
cg16422816_OR5B2	5.10E-13	2.75E-11	-1.186493074	M1	Female	trans
cg12917253_CTAG1B	5.10E-13	2.75E-11	-0.887265592	M1	Female	trans
cg19306368_LINC00671	5.11E-13	2.76E-11	0.981736216	M1	Female	trans
cg05387905_ENSG00000223872	5.11E-13	2.76E-11	-1.222838826	M1	Female	trans
cg09700868_RN7SL666P	5.11E-13	2.76E-11	-0.587194628	M1	Female	trans
cg06620353_RN7SKP257	5.11E-13	2.76E-11	-0.726807924	M1	Female	trans
cg27399957_RNA5SP516	5.12E-13	2.76E-11	-1.320221052	M1	Female	trans
cg02673703_DIRC1	5.13E-13	2.76E-11	-0.729607447	M1	Female	trans
cg07766767_ENSG00000233275	5.13E-13	2.76E-11	-1.516377037	M1	Female	trans
cg22620228_KRTAP9-1	5.16E-13	2.78E-11	-0.883562235	M1	Female	trans
cg08188698_MUCL3	5.16E-13	2.78E-11	-1.083883825	M1	Female	trans
cg13818127_CABS1	5.16E-13	2.78E-11	-0.321703861	M1	Female	trans
cg26474203_TRBV2	5.16E-13	2.78E-11	-1.34810004	M1	Female	trans
cg17364850_HMGB4	5.18E-13	2.79E-11	-0.818128584	M1	Female	trans
cg17364850_ENSG00000235149	5.18E-13	2.79E-11	-0.868779354	M1	Female	trans
cg25585323_IGHV3-64	5.19E-13	2.80E-11	-0.623962494	M1	Female	trans
cg08678000_RPL7AP7	5.19E-13	2.80E-11	-0.743446795	M1	Female	trans
cg05046525_ATXN3L	5.20E-13	2.80E-11	0.451639158	M1	Female	trans
cg13168499_RNU6-355P	5.20E-13	2.80E-11	-0.963224387	M1	Female	trans
cg01612190_IGHD7-27	5.21E-13	2.81E-11	-0.760741941	M1	Female	trans
cg25353287_SNORD115-9	5.21E-13	2.81E-11	-0.377754323	M1	Female	trans
cg04136018_MAGEC2	5.21E-13	2.81E-11	0.936158881	M1	Female	trans
cg04665311_PRG3	5.21E-13	2.81E-11	-0.689204059	M1	Female	trans
cg09024862_ENSG00000214280	5.22E-13	2.81E-11	-0.917654584	M1	Female	trans
cg13818127_ENSG00000223841	5.22E-13	2.81E-11	-0.621775477	M1	Female	trans
cg00171290_EPHA8	5.23E-13	2.82E-11	-0.69622452	M1	Female	trans
cg03038914_OR5S1P	5.23E-13	2.82E-11	-0.742245191	M1	Female	trans
cg11756968_RN7SL98P	5.26E-13	2.83E-11	-1.093672877	M1	Female	trans
cg03904945_RNA5SP38	5.26E-13	2.83E-11	-1.009696346	M1	Female	trans
cg03904945_RN7SL278P	5.26E-13	2.83E-11	-0.64482768	M1	Female	trans
cg03904945_ENSG00000198211	5.26E-13	2.83E-11	-1.009696346	M1	Female	trans
cg03904945_U8	5.26E-13	2.83E-11	-1.009696346	M1	Female	trans
cg03904945_ENSG00000223422	5.26E-13	2.83E-11	-0.716622223	M1	Female	trans
cg03904945_ENSG00000232408	5.26E-13	2.83E-11	-0.452893835	M1	Female	trans
cg03904945_ENSG00000238162	5.26E-13	2.83E-11	-0.716622223	M1	Female	trans
cg03904945_LINC01015	5.26E-13	2.83E-11	-0.90578767	M1	Female	trans
cg03904945_MIR2113	5.26E-13	2.83E-11	-0.513506192	M1	Female	trans
cg18805486_ENSG00000225938	5.26E-13	2.83E-11	-0.580362503	M1	Female	trans
cg13127920_PIK3C2G	5.27E-13	2.84E-11	-0.893002348	M1	Female	trans
cg04043873_TRGV11	5.27E-13	2.84E-11	-0.944290612	M1	Female	trans
cg11687389_UBTFL2	5.27E-13	2.84E-11	-0.90626252	M1	Female	trans
cg00171290_KRT80	5.28E-13	2.84E-11	-0.65707099	M1	Female	trans
cg04639241_GNAI2P2	5.28E-13	2.84E-11	-0.502860311	M1	Female	trans
cg21428780_MIR605	5.29E-13	2.84E-11	-1.168072074	M1	Female	trans
cg18661550_GLP1R	5.29E-13	2.84E-11	-0.820860734	M1	Female	trans
cg13781609_IGKV7-3	5.30E-13	2.85E-11	-0.8471959	M1	Female	trans
cg12356249_DHFRP3	5.30E-13	2.85E-11	-0.747537555	M1	Female	trans
cg24202000_RNA5SP516	5.31E-13	2.86E-11	-1.260772533	M1	Female	trans
cg12377084_C9	5.31E-13	2.86E-11	-1.181440296	M1	Female	trans
cg02814691_OLFM4	5.31E-13	2.86E-11	-0.917250766	M1	Female	trans
cg12225344_LINC01747	5.32E-13	2.86E-11	-0.673144786	M1	Female	trans
cg10568558_SNORD115-16	5.32E-13	2.86E-11	-0.773960577	M1	Female	trans
cg02835401_SPANXC	5.32E-13	2.86E-11	-0.698952897	M1	Female	trans
cg03985285_VCY	5.32E-13	2.86E-11	-1.103438729	M1	Female	trans
cg01708411_HELB	5.32E-13	2.86E-11	0.766395842	M1	Female	trans
cg15564871_RPL7P12	5.34E-13	2.87E-11	-0.834171865	M1	Female	trans
cg18251222_DEFB108F	5.35E-13	2.87E-11	1.195123586	M1	Female	trans
cg03033996_RN7SL643P	5.35E-13	2.87E-11	-0.82631107	M1	Female	trans
cg09499109_ENSG00000224700	5.35E-13	2.88E-11	-0.716065414	M1	Female	trans
cg03033996_ENSG00000241739	5.35E-13	2.88E-11	-0.864566456	M1	Female	trans
cg15139063_ENSG00000228174	5.36E-13	2.88E-11	-0.707893671	M1	Female	trans
cg16792066_SCEL-AS1	5.38E-13	2.89E-11	0.644299224	M1	Female	trans
cg18095452_PABPC5	5.39E-13	2.90E-11	-0.716240521	M1	Female	trans
cg06449486_SLCO1B1	5.39E-13	2.90E-11	0.57572803	M1	Female	trans
cg25009553_DAZ2	5.39E-13	2.90E-11	-0.771662328	M1	Female	trans
cg27135799_HSFY4P	5.40E-13	2.90E-11	-0.881607714	M1	Female	trans
cg24702216_OR2E1P	5.40E-13	2.90E-11	-0.830900966	M1	Female	trans
cg25212717_GRIK5	5.40E-13	2.90E-11	-1.15311784	M1	Female	trans
cg20682742_DAZ4	5.41E-13	2.91E-11	-0.996436186	M1	Female	trans
cg02351219_CYP2A7	5.43E-13	2.92E-11	-0.980394548	M1	Female	trans
cg14544216_RPS15AP32	5.43E-13	2.92E-11	-1.348373053	M1	Female	trans
cg08188698_RN7SL837P	5.44E-13	2.92E-11	-0.858857623	M1	Female	trans
cg01861555_MIR133B	5.44E-13	2.92E-11	-0.298667174	M1	Female	trans
cg03248151_ENSG00000235198	5.45E-13	2.93E-11	-1.158856676	M1	Female	trans
cg12803615_SNORD102	5.45E-13	2.93E-11	-0.854895735	M1	Female	trans
cg08433110_TKTL1	5.47E-13	2.94E-11	-1.541466625	M1	Female	trans
cg20223162_RNA5SP198	5.48E-13	2.94E-11	0.834491307	M1	Female	trans
cg20638896_LINC01750	5.50E-13	2.95E-11	-1.361870777	M1	Female	trans
cg26474203_RNA5S1	5.50E-13	2.96E-11	-1.239127651	M1	Female	trans
cg22806076_HOXA1	5.51E-13	2.96E-11	-1.009457652	M1	Female	trans
cg04665311_ADIPOQ-AS1	5.51E-13	2.96E-11	-0.92197402	M1	Female	trans
cg02931193_RPSAP63	5.52E-13	2.96E-11	-1.044542981	M1	Female	trans
cg15762175_ENSG00000231951	5.53E-13	2.97E-11	-1.017524731	M1	Female	trans
cg09201130_UNC5D	5.53E-13	2.97E-11	1.150950773	M1	Female	trans
cg01040630_ENSG00000205898	5.54E-13	2.98E-11	1.01601574	M1	Female	trans
cg16792066_LINC01039	5.55E-13	2.98E-11	0.654012108	M1	Female	trans
cg07485723_DDX39BP1	5.56E-13	2.99E-11	0.522848215	M1	Female	trans
cg18477299_MIR1179	5.57E-13	2.99E-11	-0.911405703	M1	Female	trans
cg25040746_EN1	5.57E-13	2.99E-11	-0.847803577	M1	Female	trans
cg01708411_WASF1	5.58E-13	2.99E-11	0.818774747	M1	Female	trans
cg16754847_RN7SKP170	5.59E-13	3.00E-11	-1.126511607	M1	Female	trans
cg02982951_HLA-DRB6	5.59E-13	3.00E-11	-0.562092785	M1	Female	trans
cg26512142_OR13D2P	5.60E-13	3.01E-11	0.649069673	M1	Female	trans
cg14223866_ENSG00000233415	5.61E-13	3.01E-11	0.753028363	M1	Female	trans
cg04924345_C2orf78	5.61E-13	3.01E-11	-0.719267115	M1	Female	trans
cg20160035_ENSG00000224549	5.62E-13	3.01E-11	-0.879512886	M1	Female	trans
cg12836961_SNORA70C	5.64E-13	3.03E-11	-1.4519119	M1	Female	trans
cg02232418_MIR137HG	5.64E-13	3.03E-11	-1.471187109	M1	Female	trans
cg26073403_FAM95B1	5.66E-13	3.04E-11	-0.897696355	M1	Female	trans
cg14683563_TRIML2	5.67E-13	3.04E-11	-0.245844079	M1	Female	trans
cg20638896_FOXI3	5.67E-13	3.04E-11	-1.363120856	M1	Female	trans
cg01590597_RNA5SP222	5.68E-13	3.05E-11	-0.818585382	M1	Female	trans
cg01590597_RPL7P36	5.68E-13	3.05E-11	-0.549352713	M1	Female	trans
cg01590597_MIR548H1	5.68E-13	3.05E-11	-0.420520176	M1	Female	trans
cg01590597_RNA5SP513	5.68E-13	3.05E-11	-0.580983064	M1	Female	trans
cg01590597_ENSG00000213875	5.68E-13	3.05E-11	-0.818585382	M1	Female	trans
cg01590597_AKR1B1P8	5.68E-13	3.05E-11	-0.818585382	M1	Female	trans
cg01590597_ENSG00000239408	5.68E-13	3.05E-11	-0.818585382	M1	Female	trans
cg01590597_RNU6-508P	5.68E-13	3.05E-11	-0.371629533	M1	Female	trans
cg05387905_ENSG00000229160	5.69E-13	3.05E-11	-1.203953186	M1	Female	trans
cg16975684_SLITRK3	5.69E-13	3.05E-11	-0.971700029	M1	Female	trans
cg16792066_GRHL3	5.70E-13	3.05E-11	0.649122047	M1	Female	trans
cg19740643_SNURFL	5.70E-13	3.06E-11	-0.448535237	M1	Female	trans
cg25871427_GAGE12D	5.70E-13	3.06E-11	-0.621796595	M1	Female	trans
cg09785766_C1DP3	5.71E-13	3.06E-11	-0.578438396	M1	Female	trans
cg02351219_ENSG00000228153	5.71E-13	3.06E-11	-0.958247888	M1	Female	trans
cg11500903_MSRB3	5.72E-13	3.06E-11	-1.093034467	M1	Female	trans
cg04518477_SERPINA5	5.73E-13	3.07E-11	0.143387463	M1	Female	trans
cg10217166_LINC00905	5.74E-13	3.08E-11	-1.027142751	M1	Female	trans
cg23404528_HNRNPA1P51	5.75E-13	3.08E-11	0.577293774	M1	Female	trans
cg11376872_ENSG00000226671	5.75E-13	3.08E-11	-0.882401173	M1	Female	trans
cg24186114_C9	5.75E-13	3.08E-11	-1.01254374	M1	Female	trans
cg09471804_ENSG00000232153	5.75E-13	3.08E-11	-0.369197724	M1	Female	trans
cg15335251_MIR1261	5.76E-13	3.09E-11	-0.942650951	M1	Female	trans
cg10488013_KRTAP13-3	5.76E-13	3.09E-11	-0.582794218	M1	Female	trans
cg08159493_NBPF22P	5.76E-13	3.09E-11	-1.262076334	M1	Female	trans
cg06469326_PROS2P	5.76E-13	3.09E-11	-1.239996057	M1	Female	trans
cg01610685_RPL23AP89	5.77E-13	3.09E-11	-0.999807302	M1	Female	trans
cg10145319_SLC9B1P4	5.77E-13	3.09E-11	-1.23263003	M1	Female	trans
cg16792066_PPP2R2C	5.78E-13	3.09E-11	0.612352788	M1	Female	trans
cg14223866_NMNAT1P3	5.78E-13	3.09E-11	0.626577735	M1	Female	trans
cg11500903_GAPDHP69	5.78E-13	3.10E-11	-1.106813133	M1	Female	trans
cg14919558_ENSG00000224302	5.78E-13	3.10E-11	0.678304552	M1	Female	trans
cg02202484_ENSG00000228935	5.78E-13	3.10E-11	-0.505805952	M1	Female	trans
cg04544994_ENSG00000241828	5.78E-13	3.10E-11	-1.311975246	M1	Female	trans
cg05703749_LINC02791	5.79E-13	3.10E-11	-0.855119249	M1	Female	trans
cg12356249_VWFP1	5.79E-13	3.10E-11	-0.596944966	M1	Female	trans
cg07910684_CALN1	5.80E-13	3.11E-11	-0.848121864	M1	Female	trans
cg20935363_LECT2	5.81E-13	3.11E-11	0.795403937	M1	Female	trans
cg08188698_NCAPD2P1	5.83E-13	3.12E-11	-1.103949263	M1	Female	trans
cg04751533_RP1L1	5.84E-13	3.13E-11	-0.776487951	M1	Female	trans
cg16378520_MIR548T	5.84E-13	3.13E-11	-0.616514425	M1	Female	trans
cg09080788_PRYP2	5.84E-13	3.13E-11	-0.830041734	M1	Female	trans
cg01708411_IFIH1	5.84E-13	3.13E-11	0.879514191	M1	Female	trans
cg02673703_RN7SKP15	5.85E-13	3.13E-11	-0.656734663	M1	Female	trans
cg12659158_FNDC5	5.85E-13	3.13E-11	-0.729775251	M1	Female	trans
cg23328066_ENSG00000231125	5.86E-13	3.14E-11	0.668975963	M1	Female	trans
cg13818127_RNU6-1329P	5.87E-13	3.14E-11	-0.592196881	M1	Female	trans
cg23976437_ENSG00000233619	5.87E-13	3.14E-11	-0.816169123	M1	Female	trans
cg09081941_MCEMP1	5.89E-13	3.15E-11	-0.981834717	M1	Female	trans
cg13127920_RNU6-753P	5.89E-13	3.15E-11	-1.013210377	M1	Female	trans
cg12356249_FAM90A5P	5.89E-13	3.15E-11	-0.497626305	M1	Female	trans
cg26287474_DAZ2	5.90E-13	3.15E-11	-1.360502281	M1	Female	trans
cg20638896_THBD	5.90E-13	3.15E-11	-1.26665285	M1	Female	trans
cg10548700_PCDH10	5.90E-13	3.16E-11	0.919794097	M1	Female	trans
cg25621215_TRIM64B	5.92E-13	3.17E-11	-1.07806591	M1	Female	trans
cg15411736_NTRK1	5.92E-13	3.17E-11	-0.970207972	M1	Female	trans
cg20638896_GNG10	5.94E-13	3.18E-11	-1.398081572	M1	Female	trans
cg03773226_LINC01639	5.94E-13	3.18E-11	0.412821683	M1	Female	trans
cg04751533_MIR638	5.95E-13	3.18E-11	-0.74582104	M1	Female	trans
cg24949324_GUCA2B	5.96E-13	3.19E-11	-1.058272466	M1	Female	trans
cg08055490_MIR503	5.97E-13	3.19E-11	-0.782206825	M1	Female	trans
cg24430871_ENSG00000220537	5.97E-13	3.19E-11	-0.941312958	M1	Female	trans
cg11593799_ENSG00000229912	5.98E-13	3.20E-11	-1.049958692	M1	Female	trans
cg21073223_CLPSL2	5.98E-13	3.20E-11	-0.443841622	M1	Female	trans
cg00445202_MIR1272	5.98E-13	3.20E-11	-0.834165356	M1	Female	trans
cg00445202_Metazoa_SRP	5.98E-13	3.20E-11	-0.496887851	M1	Female	trans
cg00445202_YY1P2	5.98E-13	3.20E-11	-1.231870698	M1	Female	trans
cg00445202_SPTLC1P3	5.98E-13	3.20E-11	-1.231870698	M1	Female	trans
cg00445202_R3HDML	5.98E-13	3.20E-11	-0.506042527	M1	Female	trans
cg00445202_ENSG00000233352	5.98E-13	3.20E-11	-0.506042527	M1	Female	trans
cg11110036_RN7SL553P	5.99E-13	3.20E-11	-1.090598658	M1	Female	trans
cg03575231_SCN2A	5.99E-13	3.20E-11	-0.758390686	M1	Female	trans
cg09016212_ATP6V1G1P3	5.99E-13	3.20E-11	1.086974422	M1	Female	trans
cg12692753_OR10C1	6.01E-13	3.21E-11	0.582370469	M1	Female	trans
cg14687118_PTP4A1P7	6.01E-13	3.21E-11	-1.233290872	M1	Female	trans
cg16792066_SLC22A13	6.01E-13	3.21E-11	0.606455429	M1	Female	trans
cg23954535_IGHD2-8	6.01E-13	3.21E-11	-0.716648497	M1	Female	trans
cg14703553_PHACTR3	6.01E-13	3.21E-11	-1.461345771	M1	Female	trans
cg00935234_ENSG00000204368	6.02E-13	3.21E-11	-1.004030992	M1	Female	trans
cg03560018_LINC00316	6.02E-13	3.21E-11	0.598029976	M1	Female	trans
cg05292018_ENSG00000226542	6.02E-13	3.22E-11	-0.90207452	M1	Female	trans
cg05703749_PRAMEF8	6.03E-13	3.22E-11	-1.190532792	M1	Female	trans
cg12659158_CABP1	6.03E-13	3.22E-11	-0.759082617	M1	Female	trans
cg10699599_PSMC1P11	6.03E-13	3.22E-11	-0.534542083	M1	Female	trans
cg16656119_YY1P2	6.03E-13	3.22E-11	-1.00334352	M1	Female	trans
cg16656119_SPTLC1P3	6.03E-13	3.22E-11	-1.00334352	M1	Female	trans
cg16656119_R3HDML	6.03E-13	3.22E-11	-0.412165409	M1	Female	trans
cg16656119_ENSG00000233352	6.03E-13	3.22E-11	-0.412165409	M1	Female	trans
cg16656119_Metazoa_SRP	6.03E-13	3.22E-11	-0.404709039	M1	Female	trans
cg16656119_MIR1272	6.03E-13	3.22E-11	-0.679417415	M1	Female	trans
cg26338386_OR2T1	6.04E-13	3.22E-11	-1.071033969	M1	Female	trans
cg27065225_CISD1P1	6.04E-13	3.22E-11	-0.788228062	M1	Female	trans
cg24525578_FGF7P7	6.04E-13	3.22E-11	-1.084857626	M1	Female	trans
cg12088417_IGHV2-26	6.05E-13	3.23E-11	-0.442346734	M1	Female	trans
cg05492735_RPL23AP89	6.05E-13	3.23E-11	-2.016787099	M1	Female	trans
cg03575231_ENSG00000226771	6.07E-13	3.24E-11	-0.732802069	M1	Female	trans
cg04181991_CTNNA2-AS1	6.07E-13	3.24E-11	-0.752520417	M1	Female	trans
cg07320976_OR5T3	6.07E-13	3.24E-11	-0.902448642	M1	Female	trans
cg04510815_ENSG00000228827	6.08E-13	3.24E-11	-1.375158586	M1	Female	trans
cg20803916_RN7SKP32	6.08E-13	3.25E-11	-0.942018688	M1	Female	trans
cg12910951_TRBV5-6	6.08E-13	3.25E-11	0.716239554	M1	Female	trans
cg13911269_OPRPN	6.10E-13	3.25E-11	0.68299182	M1	Female	trans
cg08004951_S100A7	6.10E-13	3.25E-11	-0.836955975	M1	Female	trans
cg17714581_NGF-AS1	6.10E-13	3.26E-11	-1.190417975	M1	Female	trans
cg20682742_DAZ3	6.12E-13	3.26E-11	-0.993862278	M1	Female	trans
cg26250046_RNA5SP292	6.12E-13	3.26E-11	-0.320544618	M1	Female	trans
cg20695805_CYP4F8	6.13E-13	3.27E-11	0.655607056	M1	Female	trans
cg19115205_RN7SKP32	6.13E-13	3.27E-11	-1.230595382	M1	Female	trans
cg00470469_ENSG00000214883	6.13E-13	3.27E-11	-0.777271569	M1	Female	trans
cg20638896_TNIP3	6.13E-13	3.27E-11	-1.416244328	M1	Female	trans
cg25292374_U3	6.14E-13	3.27E-11	-1.003820879	M1	Female	trans
cg13354794_ENSG00000231207	6.14E-13	3.28E-11	-0.652406007	M1	Female	trans
cg01590597_HOXA7	6.15E-13	3.28E-11	-0.288242072	M1	Female	trans
cg21118618_OBP2A	6.15E-13	3.28E-11	-0.508216488	M1	Female	trans
cg17296658_LINC00700	6.16E-13	3.28E-11	-0.855483432	M1	Female	trans
cg05703749_OR10K2	6.17E-13	3.29E-11	-1.134097055	M1	Female	trans
cg22814961_ENSG00000221711	6.18E-13	3.30E-11	0.771875777	M1	Female	trans
cg22620228_RNU2-71P	6.19E-13	3.30E-11	-1.389858472	M1	Female	trans
cg19938179_ENSG00000227717	6.19E-13	3.30E-11	-0.407097963	M1	Female	trans
cg14484356_KRT1	6.19E-13	3.30E-11	-0.831208531	M1	Female	trans
cg23943415_SNORD48	6.19E-13	3.30E-11	-1.073602334	M1	Female	trans
cg10488013_OR7E116P	6.20E-13	3.30E-11	-0.654992777	M1	Female	trans
cg04665311_CLEC18C	6.20E-13	3.31E-11	-0.944790904	M1	Female	trans
cg03119028_ENSG00000237035	6.20E-13	3.31E-11	0.817667883	M1	Female	trans
cg03575231_CT45A5	6.20E-13	3.31E-11	-0.77234588	M1	Female	trans
cg06598634_ENSG00000226506	6.22E-13	3.32E-11	-0.838167631	M1	Female	trans
cg17329886_RNU2-20P	6.22E-13	3.32E-11	-0.382002099	M1	Female	trans
cg08433110_OR4D1	6.24E-13	3.33E-11	-1.634389191	M1	Female	trans
cg24740818_ENSG00000228587	6.24E-13	3.33E-11	0.811731869	M1	Female	trans
cg09081941_C8A	6.25E-13	3.33E-11	-1.017292598	M1	Female	trans
cg08498272_MFFP3	6.25E-13	3.33E-11	-1.111566021	M1	Female	trans
cg10973043_ENSG00000228800	6.25E-13	3.33E-11	-0.712386729	M1	Female	trans
cg25979180_SSX6P	6.26E-13	3.34E-11	-0.359226537	M1	Female	trans
cg25212717_CELF5	6.27E-13	3.34E-11	-1.168574059	M1	Female	trans
cg02720442_GNAT1	6.28E-13	3.35E-11	0.825834937	M1	Female	trans
cg02351219_ENSG00000224876	6.28E-13	3.35E-11	-0.44618644	M1	Female	trans
cg15541606_LINC01648	6.29E-13	3.35E-11	0.911694208	M1	Female	trans
cg20571761_ENSG00000236550	6.30E-13	3.36E-11	-0.588614325	M1	Female	trans
cg08764590_RPS3AP7	6.31E-13	3.36E-11	-0.830143601	M1	Female	trans
cg18251222_MROH2B	6.31E-13	3.36E-11	0.95007014	M1	Female	trans
cg16792066_AKR1B1P6	6.32E-13	3.37E-11	0.755669538	M1	Female	trans
cg19216660_LINC02817	6.32E-13	3.37E-11	-0.545269876	M1	Female	trans
cg00232388_DCDC2C	6.34E-13	3.38E-11	-0.719867376	M1	Female	trans
cg00819121_LINC01447	6.34E-13	3.38E-11	-0.714773119	M1	Female	trans
cg12659158_UMOD	6.34E-13	3.38E-11	-0.771590893	M1	Female	trans
cg20571761_CHI3L2	6.36E-13	3.39E-11	-0.462731966	M1	Female	trans
cg13440411_ZP4	6.36E-13	3.39E-11	-1.145764878	M1	Female	trans
cg04665311_LRRC3B	6.36E-13	3.39E-11	-0.957183971	M1	Female	trans
cg08013109_ENSG00000231252	6.37E-13	3.39E-11	-0.705674159	M1	Female	trans
cg07367602_LCN8	6.38E-13	3.39E-11	-0.738502929	M1	Female	trans
cg23209762_RNU6-456P	6.38E-13	3.40E-11	-0.846093484	M1	Female	trans
cg00919118_OR10C1	6.38E-13	3.40E-11	0.580868649	M1	Female	trans
cg22626897_HNRNPA1P64	6.38E-13	3.40E-11	-0.537695273	M1	Female	trans
cg01012966_ENSG00000235592	6.39E-13	3.40E-11	-0.718614582	M1	Female	trans
cg26073403_LINC00355	6.39E-13	3.40E-11	-1.028147871	M1	Female	trans
cg25212717_PCDH8	6.39E-13	3.40E-11	-1.18577053	M1	Female	trans
cg00516582_ENSG00000233842	6.39E-13	3.40E-11	-0.708432914	M1	Female	trans
cg00516582_ENSG00000234686	6.39E-13	3.40E-11	-0.279723007	M1	Female	trans
cg00516582_CRYGA	6.39E-13	3.40E-11	-0.998157888	M1	Female	trans
cg00516582_KIAA1143P2	6.39E-13	3.40E-11	-0.279723007	M1	Female	trans
cg00516582_OR4C12	6.39E-13	3.40E-11	-0.998157888	M1	Female	trans
cg00516582_ENSG00000201710	6.39E-13	3.40E-11	-0.885135812	M1	Female	trans
cg00516582_ENSG00000217477	6.39E-13	3.40E-11	-0.998157888	M1	Female	trans
cg00516582_NKX2-1	6.39E-13	3.40E-11	-0.147814426	M1	Female	trans
cg16422816_OR10K2	6.40E-13	3.40E-11	-1.262795725	M1	Female	trans
cg01024069_ENSG00000238764	6.40E-13	3.40E-11	-0.849364999	M1	Female	trans
cg25212717_CDH10	6.40E-13	3.41E-11	-1.178789434	M1	Female	trans
cg03170665_KCNJ6-AS1	6.41E-13	3.41E-11	-0.887402628	M1	Female	trans
cg14216539_CFL1P2	6.41E-13	3.41E-11	-0.39021935	M1	Female	trans
cg14216539_RPL7P27	6.41E-13	3.41E-11	-0.346150132	M1	Female	trans
cg14216539_DEFB130B	6.41E-13	3.41E-11	-0.170213604	M1	Female	trans
cg14216539_DEFB130A	6.41E-13	3.41E-11	-0.170213604	M1	Female	trans
cg14216539_RPL5P31	6.41E-13	3.41E-11	-0.771718441	M1	Female	trans
cg14216539_RNU1-80P	6.41E-13	3.41E-11	-0.692300265	M1	Female	trans
cg14216539_ENSG00000223716	6.41E-13	3.41E-11	-0.771718441	M1	Female	trans
cg14216539_LINC02789	6.41E-13	3.41E-11	-0.216265789	M1	Female	trans
cg14216539_LINC01867	6.41E-13	3.41E-11	-0.749985162	M1	Female	trans
cg14216539_RPL35AP12	6.41E-13	3.41E-11	-0.547719705	M1	Female	trans
cg14216539_MIR494	6.41E-13	3.41E-11	-0.1715651	M1	Female	trans
cg14216539_ZNF90P2	6.41E-13	3.41E-11	-0.448889363	M1	Female	trans
cg14216539_ENSG00000231569	6.41E-13	3.41E-11	-0.448889363	M1	Female	trans
cg13024511_MOS	6.42E-13	3.41E-11	-0.764962132	M1	Female	trans
cg01683654_RNA5SP161	6.43E-13	3.42E-11	0.897530476	M1	Female	trans
cg09608134_RN7SKP71	6.43E-13	3.42E-11	0.884724814	M1	Female	trans
cg12659158_TMPRSS6	6.45E-13	3.42E-11	-0.760308623	M1	Female	trans
cg00478022_OR2E1P	6.45E-13	3.43E-11	-0.823772444	M1	Female	trans
cg07441502_RPL22P10	6.45E-13	3.43E-11	-0.809144235	M1	Female	trans
cg08217354_KCNJ6-AS1	6.46E-13	3.43E-11	-0.892842171	M1	Female	trans
cg22814961_RNA5SP191	6.47E-13	3.44E-11	0.607671493	M1	Female	trans
cg03206304_RN7SL272P	6.50E-13	3.45E-11	-0.892340773	M1	Female	trans
cg08317284_PABPC1L2A	6.50E-13	3.45E-11	0.591020869	M1	Female	trans
cg02232418_TBR1	6.51E-13	3.45E-11	-1.423895553	M1	Female	trans
cg23929072_SEMA6B	6.51E-13	3.45E-11	0.882658413	M1	Female	trans
cg23404528_RNU6-508P	6.51E-13	3.45E-11	0.446137205	M1	Female	trans
cg23404528_RNA5SP222	6.51E-13	3.45E-11	0.982702832	M1	Female	trans
cg23404528_RPL7P36	6.51E-13	3.45E-11	0.659491946	M1	Female	trans
cg23404528_MIR548H1	6.51E-13	3.45E-11	0.504829889	M1	Female	trans
cg23404528_RNA5SP513	6.51E-13	3.45E-11	0.697463837	M1	Female	trans
cg23404528_ENSG00000213875	6.51E-13	3.45E-11	0.982702832	M1	Female	trans
cg23404528_AKR1B1P8	6.51E-13	3.45E-11	0.982702832	M1	Female	trans
cg23404528_ENSG00000239408	6.51E-13	3.45E-11	0.982702832	M1	Female	trans
cg13981054_ENSG00000231748	6.51E-13	3.46E-11	1.076036469	M1	Female	trans
cg20638896_SORCS3	6.53E-13	3.47E-11	-1.193755563	M1	Female	trans
cg01708411_IL23R	6.53E-13	3.47E-11	0.768790646	M1	Female	trans
cg17830140_RNU6-829P	6.54E-13	3.47E-11	-0.968516319	M1	Female	trans
cg17334266_CST4	6.54E-13	3.47E-11	-1.127004534	M1	Female	trans
cg23817672_RNA5SP375	6.55E-13	3.47E-11	-0.656573289	M1	Female	trans
cg23817672_RPS7P2	6.55E-13	3.47E-11	-0.569083978	M1	Female	trans
cg23817672_RNU5F-6P	6.55E-13	3.47E-11	-0.328286644	M1	Female	trans
cg23817672_RNU1-65P	6.55E-13	3.47E-11	-0.930217331	M1	Female	trans
cg23817672_OR4X2	6.55E-13	3.47E-11	-0.569083978	M1	Female	trans
cg23817672_ENSG00000235845	6.55E-13	3.47E-11	-0.544557957	M1	Female	trans
cg23817672_RN7SL304P	6.55E-13	3.47E-11	-0.978353768	M1	Female	trans
cg23817672_MIR1285-2	6.55E-13	3.47E-11	-0.694377131	M1	Female	trans
cg23817672_LINC01826	6.55E-13	3.47E-11	-0.978353768	M1	Female	trans
cg23817672_NPM1P28	6.55E-13	3.47E-11	-0.978353768	M1	Female	trans
cg23817672_TAAR2	6.55E-13	3.47E-11	-0.877670582	M1	Female	trans
cg23817672_DEFB106B	6.55E-13	3.47E-11	-0.978353768	M1	Female	trans
cg23817672_AIFM1P1	6.55E-13	3.47E-11	-0.694377131	M1	Female	trans
cg23817672_GPN3P1	6.55E-13	3.47E-11	-0.978353768	M1	Female	trans
cg23817672_CTBP2P6	6.55E-13	3.47E-11	-0.978353768	M1	Female	trans
cg23817672_OR8F1P	6.55E-13	3.47E-11	-0.978353768	M1	Female	trans
cg23817672_LINC02418	6.55E-13	3.47E-11	-0.694377131	M1	Female	trans
cg23817672_GXYLT1P1	6.55E-13	3.47E-11	-0.978353768	M1	Female	trans
cg23817672_RPL18AP17	6.55E-13	3.47E-11	-0.978353768	M1	Female	trans
cg23817672_SPACA7	6.55E-13	3.47E-11	-0.978353768	M1	Female	trans
cg23817672_RNASE11	6.55E-13	3.47E-11	-0.978353768	M1	Female	trans
cg23817672_RPL9P6	6.55E-13	3.47E-11	-0.978353768	M1	Female	trans
cg23817672_YRDCP3	6.55E-13	3.47E-11	-0.978353768	M1	Female	trans
cg23817672_ENSG00000220240	6.55E-13	3.47E-11	-0.978353768	M1	Female	trans
cg23817672_RN7SKP267	6.55E-13	3.47E-11	-0.978353768	M1	Female	trans
cg23817672_ENSG00000225280	6.55E-13	3.47E-11	-0.694377131	M1	Female	trans
cg23817672_ENSG00000227489	6.55E-13	3.47E-11	-0.978353768	M1	Female	trans
cg23817672_ENSG00000228528	6.55E-13	3.47E-11	-0.438835291	M1	Female	trans
cg23817672_ENSG00000230779	6.55E-13	3.47E-11	-0.978353768	M1	Female	trans
cg23817672_ENSG00000231698	6.55E-13	3.47E-11	-0.978353768	M1	Female	trans
cg23817672_ENSG00000232167	6.55E-13	3.47E-11	-0.978353768	M1	Female	trans
cg23817672_ENSG00000234595	6.55E-13	3.47E-11	-0.978353768	M1	Female	trans
cg23817672_ENSG00000237699	6.55E-13	3.47E-11	-0.438835291	M1	Female	trans
cg23817672_ENSG00000237747	6.55E-13	3.47E-11	-0.978353768	M1	Female	trans
cg23817672_SALL4P2	6.55E-13	3.47E-11	-0.694377131	M1	Female	trans
cg23817672_ENSG00000242222	6.55E-13	3.47E-11	-0.694377131	M1	Female	trans
cg23817672_ENSG00000242295	6.55E-13	3.47E-11	-0.978353768	M1	Female	trans
cg23817672_ENSG00000243296	6.55E-13	3.47E-11	-0.694377131	M1	Female	trans
cg21903920_U3	6.55E-13	3.47E-11	-0.807957088	M1	Female	trans
cg03575231_UMOD	6.56E-13	3.48E-11	-0.778639591	M1	Female	trans
cg05292018_ADAM21	6.57E-13	3.48E-11	-0.72857536	M1	Female	trans
cg01630869_SLC35C2P1	6.57E-13	3.48E-11	0.909181712	M1	Female	trans
cg06469326_PCDH8P1	6.57E-13	3.48E-11	-0.508304635	M1	Female	trans
cg20695805_UCA1	6.59E-13	3.49E-11	0.810665525	M1	Female	trans
cg01148039_RPL5P33	6.60E-13	3.49E-11	-0.231497723	M1	Female	trans
cg01148039_LCE2B	6.60E-13	3.49E-11	-1.063285353	M1	Female	trans
cg01148039_CNN2P11	6.60E-13	3.49E-11	-0.713570882	M1	Female	trans
cg01148039_MTND4P28	6.60E-13	3.49E-11	-1.063285353	M1	Female	trans
cg01148039_PRR23B	6.60E-13	3.49E-11	-1.063285353	M1	Female	trans
cg01148039_GPR53P	6.60E-13	3.49E-11	-1.063285353	M1	Female	trans
cg01148039_RPL23AP46	6.60E-13	3.49E-11	-1.063285353	M1	Female	trans
cg01148039_DEFA7P	6.60E-13	3.49E-11	-1.063285353	M1	Female	trans
cg01148039_PAICSP2	6.60E-13	3.49E-11	-1.063285353	M1	Female	trans
cg01148039_MIR764	6.60E-13	3.49E-11	-1.063285353	M1	Female	trans
cg01148039_ENSG00000227475	6.60E-13	3.49E-11	-1.063285353	M1	Female	trans
cg01148039_ENSG00000228289	6.60E-13	3.49E-11	-1.063285353	M1	Female	trans
cg01148039_ENSG00000236823	6.60E-13	3.49E-11	-1.063285353	M1	Female	trans
cg01148039_APCS	6.60E-13	3.49E-11	-0.618486562	M1	Female	trans
cg01148039_OR10J6P	6.60E-13	3.49E-11	-0.754656503	M1	Female	trans
cg01148039_RNU1-101P	6.60E-13	3.49E-11	-0.953861789	M1	Female	trans
cg01148039_MIR548XHG	6.60E-13	3.49E-11	-0.258335228	M1	Female	trans
cg01148039_ENSG00000225480	6.60E-13	3.49E-11	-0.754656503	M1	Female	trans
cg01148039_ENSG00000230867	6.60E-13	3.49E-11	-0.754656503	M1	Female	trans
cg01148039_RPL26P37	6.60E-13	3.49E-11	-0.595948558	M1	Female	trans
cg14284424_LINC00355	6.60E-13	3.49E-11	0.857345587	M1	Female	trans
cg25439845_CABS1	6.61E-13	3.49E-11	-0.359535744	M1	Female	trans
cg18805486_PRDM14	6.61E-13	3.50E-11	-0.652536709	M1	Female	trans
cg23929072_RASGRP4	6.62E-13	3.50E-11	0.921793022	M1	Female	trans
cg18805486_BPIFC	6.62E-13	3.50E-11	-0.689750839	M1	Female	trans
cg09653571_SNORD18B	6.62E-13	3.50E-11	-0.789226579	M1	Female	trans
cg01978072_SPANXC	6.63E-13	3.51E-11	-0.796702973	M1	Female	trans
cg06854495_OPALIN	6.63E-13	3.51E-11	-0.922769092	M1	Female	trans
cg04544994_ELOCP6	6.64E-13	3.51E-11	-1.166641998	M1	Female	trans
cg04544994_ELOCP12	6.64E-13	3.51E-11	-1.010271762	M1	Female	trans
cg25212717_GALNT8	6.66E-13	3.52E-11	-1.165287976	M1	Female	trans
cg08013109_NDUFA5P10	6.66E-13	3.52E-11	-0.706195965	M1	Female	trans
cg20121803_BTBD7P2	6.68E-13	3.53E-11	1.019813181	M1	Female	trans
cg15031917_EN1	6.69E-13	3.54E-11	0.785289658	M1	Female	trans
cg20571761_EBI3	6.69E-13	3.54E-11	-0.914951267	M1	Female	trans
cg11478335_HOXB9	6.70E-13	3.54E-11	-0.065052561	M1	Female	trans
cg16886051_MIR1915	6.70E-13	3.54E-11	-0.892892921	M1	Female	trans
cg22263704_HOXD1	6.70E-13	3.54E-11	-0.755650582	M1	Female	trans
cg07092448_KRTAP19-8	6.70E-13	3.54E-11	0.701160434	M1	Female	trans
cg03575231_EEF1A2	6.70E-13	3.54E-11	-0.2536101	M1	Female	trans
cg10664162_RPEP2	6.70E-13	3.54E-11	-0.684547323	M1	Female	trans
cg17364850_OR5D3P	6.71E-13	3.55E-11	-0.895126847	M1	Female	trans
cg04307318_DLK1	6.71E-13	3.55E-11	-1.011741111	M1	Female	trans
cg11501596_LINC01143	6.71E-13	3.55E-11	-0.801079164	M1	Female	trans
cg13707123_RNA5SP358	6.71E-13	3.55E-11	-0.858859415	M1	Female	trans
cg13707123_GAPDHP34	6.71E-13	3.55E-11	-0.858859415	M1	Female	trans
cg13707123_ENSG00000226043	6.71E-13	3.55E-11	-0.609567169	M1	Female	trans
cg13707123_ENSG00000229878	6.71E-13	3.55E-11	-0.481372219	M1	Female	trans
cg16562709_OR2A41P	6.71E-13	3.55E-11	-0.869554088	M1	Female	trans
cg16562709_ASB10	6.71E-13	3.55E-11	-0.869554088	M1	Female	trans
cg16562709_RN7SKP212	6.71E-13	3.55E-11	-0.434777044	M1	Female	trans
cg16562709_LPCAT2BP	6.71E-13	3.55E-11	-0.796366289	M1	Female	trans
cg16562709_RN7SL564P	6.71E-13	3.55E-11	-0.475919886	M1	Female	trans
cg16562709_LINC00408	6.71E-13	3.55E-11	-0.969306179	M1	Female	trans
cg16562709_ENSG00000216913	6.71E-13	3.55E-11	-0.969306179	M1	Female	trans
cg16562709_RPL35AP37	6.71E-13	3.55E-11	-0.398183145	M1	Female	trans
cg16562709_ENSG00000225598	6.71E-13	3.55E-11	-0.687955692	M1	Female	trans
cg16562709_RNU6-1151P	6.71E-13	3.55E-11	-0.325250726	M1	Female	trans
cg16562709_RN7SKP94	6.71E-13	3.55E-11	-0.067785462	M1	Female	trans
cg19506623_OR4K17	6.74E-13	3.56E-11	-0.810237175	M1	Female	trans
cg12356249_SMSP1	6.77E-13	3.57E-11	-0.586535162	M1	Female	trans
cg07391756_RNU6ATAC33P	6.77E-13	3.57E-11	0.628593737	M1	Female	trans
cg25621215_RN7SKP42	6.78E-13	3.58E-11	-1.265716672	M1	Female	trans
cg08926967_RN7SL317P	6.78E-13	3.58E-11	-0.762819864	M1	Female	trans
cg04060456_RN7SL649P	6.79E-13	3.58E-11	-0.727151077	M1	Female	trans
cg19789755_LRFN5	6.80E-13	3.59E-11	-0.988795468	M1	Female	trans
cg02616251_ENSG00000228136	6.80E-13	3.59E-11	-1.756676777	M1	Female	trans
cg26170855_IMMTP1	6.81E-13	3.59E-11	-0.99991607	M1	Female	trans
cg19789755_RNU6-434P	6.81E-13	3.60E-11	-0.848498057	M1	Female	trans
cg05868023_NEFM	6.81E-13	3.60E-11	0.7087329	M1	Female	trans
cg04279695_RPL37P15	6.84E-13	3.61E-11	0.37421403	M1	Female	trans
cg04279695_RNU6-1135P	6.84E-13	3.61E-11	0.37421403	M1	Female	trans
cg04279695_DNAJC17P1	6.84E-13	3.61E-11	0.592125725	M1	Female	trans
cg04279695_MROH4P	6.84E-13	3.61E-11	0.592125725	M1	Female	trans
cg04279695_NFYAP1	6.84E-13	3.61E-11	0.810789723	M1	Female	trans
cg04279695_RNA5SP505	6.84E-13	3.61E-11	0.592125725	M1	Female	trans
cg04279695_ENSG00000229533	6.84E-13	3.61E-11	0.485282777	M1	Female	trans
cg04279695_OR3B1P	6.84E-13	3.61E-11	0.592125725	M1	Female	trans
cg04279695_RNU6-1126P	6.84E-13	3.61E-11	0.834285013	M1	Female	trans
cg04279695_RNA5SP273	6.84E-13	3.61E-11	0.834285013	M1	Female	trans
cg04279695_RNU6-325P	6.84E-13	3.61E-11	0.834285013	M1	Female	trans
cg04279695_OR7E111P	6.84E-13	3.61E-11	0.834285013	M1	Female	trans
cg04279695_RNA5SP524	6.84E-13	3.61E-11	0.834285013	M1	Female	trans
cg04279695_ENSG00000229949	6.84E-13	3.61E-11	0.834285013	M1	Female	trans
cg04279695_COX6CP12	6.84E-13	3.61E-11	0.834285013	M1	Female	trans
cg19693276_SNORD48	6.85E-13	3.61E-11	-1.818646422	M1	Female	trans
cg07485723_ENSG00000228160	6.85E-13	3.61E-11	0.246421488	M1	Female	trans
cg02170695_LINC02534	6.85E-13	3.61E-11	-1.478669541	M1	Female	trans
cg25243650_EIF1P2	6.86E-13	3.62E-11	-1.041878641	M1	Female	trans
cg21711368_OR2L5	6.86E-13	3.62E-11	-0.856368704	M1	Female	trans
cg16395457_TRBV1	6.87E-13	3.62E-11	-1.17602579	M1	Female	trans
cg03033996_LINC02802	6.87E-13	3.62E-11	-0.931421445	M1	Female	trans
cg14417873_ENSG00000234503	6.88E-13	3.63E-11	-0.790022353	M1	Female	trans
cg06330497_BET1P1	6.88E-13	3.63E-11	-0.983560851	M1	Female	trans
cg22806076_ENSG00000212565	6.89E-13	3.63E-11	-1.34893377	M1	Female	trans
cg03575231_TMPRSS6	6.90E-13	3.63E-11	-0.766918187	M1	Female	trans
cg25168653_RNU7-95P	6.90E-13	3.63E-11	1.376541416	M1	Female	trans
cg25168653_HNRNPA1P43	6.90E-13	3.63E-11	0.565472089	M1	Female	trans
cg25168653_MTND5P29	6.90E-13	3.63E-11	0.976986966	M1	Female	trans
cg25168653_MTND4P13	6.90E-13	3.63E-11	1.376541416	M1	Female	trans
cg25168653_RNA5SP234	6.90E-13	3.63E-11	1.376541416	M1	Female	trans
cg25168653_OR4C5	6.90E-13	3.63E-11	0.800699798	M1	Female	trans
cg25168653_RN7SKP6	6.90E-13	3.63E-11	1.376541416	M1	Female	trans
cg25168653_LINC00379	6.90E-13	3.63E-11	0.923797049	M1	Female	trans
cg25168653_H2BW1	6.90E-13	3.63E-11	0.603760861	M1	Female	trans
cg25168653_FXYD6P3	6.90E-13	3.63E-11	0.553494015	M1	Female	trans
cg25168653_ENSG00000201133	6.90E-13	3.63E-11	1.376541416	M1	Female	trans
cg25168653_CPSF1P2	6.90E-13	3.63E-11	1.376541416	M1	Female	trans
cg25168653_ENSG00000220748	6.90E-13	3.63E-11	0.976986966	M1	Female	trans
cg25168653_ENSG00000223870	6.90E-13	3.63E-11	0.461898525	M1	Female	trans
cg25168653_ENSG00000230053	6.90E-13	3.63E-11	0.677230295	M1	Female	trans
cg25168653_ENSG00000234907	6.90E-13	3.63E-11	1.376541416	M1	Female	trans
cg25168653_ENSG00000235625	6.90E-13	3.63E-11	1.376541416	M1	Female	trans
cg25168653_ENSG00000237498	6.90E-13	3.63E-11	0.976986966	M1	Female	trans
cg24711324_ALAS2	6.90E-13	3.63E-11	-1.010776427	M1	Female	trans
cg01683654_ENSG00000229413	6.90E-13	3.64E-11	1.090424436	M1	Female	trans
cg26474203_ENSG00000231418	6.91E-13	3.64E-11	-1.350000616	M1	Female	trans
cg01040630_RPL36AP6	6.91E-13	3.64E-11	1.029107168	M1	Female	trans
cg09080788_PPP1R3A	6.91E-13	3.64E-11	-0.990483189	M1	Female	trans
cg24949324_RAMP3	6.92E-13	3.64E-11	-0.978598435	M1	Female	trans
cg10548700_ENSG00000226535	6.93E-13	3.65E-11	0.892837076	M1	Female	trans
cg23929072_JUNB	6.93E-13	3.65E-11	0.940692754	M1	Female	trans
cg15933501_RN7SL35P	6.93E-13	3.65E-11	-0.842367586	M1	Female	trans
cg11560603_ENSG00000227873	6.93E-13	3.65E-11	-0.857153715	M1	Female	trans
cg00171290_BPIFC	6.94E-13	3.65E-11	-0.693761729	M1	Female	trans
cg18301136_CNOT7P2	6.96E-13	3.66E-11	-0.748359203	M1	Female	trans
cg20121803_NCAPD2P1	6.97E-13	3.67E-11	0.882918031	M1	Female	trans
cg14503868_RN7SL416P	6.97E-13	3.67E-11	-0.425547549	M1	Female	trans
cg09981313_FABP7	6.98E-13	3.67E-11	-0.881151966	M1	Female	trans
cg09563600_OR6C1	6.98E-13	3.67E-11	-1.166877678	M1	Female	trans
cg14028520_ENSG00000229968	6.99E-13	3.68E-11	-0.867127752	M1	Female	trans
cg04874862_SNORA32	6.99E-13	3.68E-11	-0.772551004	M1	Female	trans
cg09765807_HBM	6.99E-13	3.68E-11	-0.535773935	M1	Female	trans
cg11110036_CISD1P1	6.99E-13	3.68E-11	-0.836866644	M1	Female	trans
cg24014805_NIPA2P2	7.00E-13	3.68E-11	-0.763002359	M1	Female	trans
cg24014805_MIR1237	7.00E-13	3.68E-11	-0.83312394	M1	Female	trans
cg24014805_SNORD115-37	7.00E-13	3.68E-11	-0.511376833	M1	Female	trans
cg24014805_ENSG00000224504	7.00E-13	3.68E-11	-0.659133647	M1	Female	trans
cg24014805_ENSG00000228367	7.00E-13	3.68E-11	-0.659133647	M1	Female	trans
cg24014805_GAPDHP29	7.00E-13	3.68E-11	-0.41656197	M1	Female	trans
cg24014805_LINC02790	7.00E-13	3.68E-11	-0.928696897	M1	Female	trans
cg24014805_LCE2A	7.00E-13	3.68E-11	-0.928696897	M1	Female	trans
cg24014805_LINC00606	7.00E-13	3.68E-11	-0.928696897	M1	Female	trans
cg24014805_RNY4P28	7.00E-13	3.68E-11	-0.928696897	M1	Female	trans
cg24014805_RNA5SP31	7.00E-13	3.68E-11	-0.928696897	M1	Female	trans
cg24014805_SFPQP1	7.00E-13	3.68E-11	-0.928696897	M1	Female	trans
cg24014805_ENSG00000226739	7.00E-13	3.68E-11	-0.928696897	M1	Female	trans
cg24014805_DNM1P24	7.00E-13	3.68E-11	-0.928696897	M1	Female	trans
cg04924345_ENSG00000230192	7.00E-13	3.68E-11	-1.05317427	M1	Female	trans
cg26356782_LINC01056	7.01E-13	3.68E-11	-0.983533062	M1	Female	trans
cg26356782_FAM9A	7.01E-13	3.68E-11	-1.243154471	M1	Female	trans
cg26356782_ENSG00000225519	7.01E-13	3.68E-11	-0.217206347	M1	Female	trans
cg26356782_UBE2DNL	7.01E-13	3.68E-11	-0.38834563	M1	Female	trans
cg26356782_ENSG00000235350	7.01E-13	3.68E-11	-0.983533062	M1	Female	trans
cg26356782_ENSG00000235581	7.01E-13	3.68E-11	-0.983533062	M1	Female	trans
cg26356782_ENSG00000237783	7.01E-13	3.68E-11	-1.385764643	M1	Female	trans
cg16278658_CST7	7.02E-13	3.69E-11	-0.871109675	M1	Female	trans
cg22750960_RNA5SP240	7.02E-13	3.69E-11	-0.651351203	M1	Female	trans
cg03985285_ITLN1	7.02E-13	3.69E-11	-0.814685973	M1	Female	trans
cg04544994_RNU2-16P	7.03E-13	3.69E-11	-1.277887524	M1	Female	trans
cg03351580_CDK4P1	7.04E-13	3.70E-11	-0.953752166	M1	Female	trans
cg03351580_CEP19P1	7.04E-13	3.70E-11	-0.953752166	M1	Female	trans
cg03351580_ANKRD54P1	7.04E-13	3.70E-11	-0.953752166	M1	Female	trans
cg03351580_ELOBP1	7.04E-13	3.70E-11	-0.953752166	M1	Female	trans
cg03351580_MIR548H3	7.04E-13	3.70E-11	-0.953752166	M1	Female	trans
cg03351580_RNA5SP443	7.04E-13	3.70E-11	-0.953752166	M1	Female	trans
cg03351580_ENSG00000176183	7.04E-13	3.70E-11	-0.391793682	M1	Female	trans
cg03351580_B3GNT2P1	7.04E-13	3.70E-11	-0.953752166	M1	Female	trans
cg03351580_ENSG00000230328	7.04E-13	3.70E-11	-0.391793682	M1	Female	trans
cg03351580_ENSG00000240572	7.04E-13	3.70E-11	-0.953752166	M1	Female	trans
cg03351580_FRG2FP	7.04E-13	3.70E-11	-0.55477384	M1	Female	trans
cg03351580_MAS1L	7.04E-13	3.70E-11	-0.676916382	M1	Female	trans
cg03351580_RNU6-1144P	7.04E-13	3.70E-11	-0.609099755	M1	Female	trans
cg03351580_KANK1P1	7.04E-13	3.70E-11	-0.676916382	M1	Female	trans
cg03351580_SOCS2P1	7.04E-13	3.70E-11	-0.676916382	M1	Female	trans
cg03351580_ENSG00000227851	7.04E-13	3.70E-11	-0.291318561	M1	Female	trans
cg03351580_ENSG00000241385	7.04E-13	3.70E-11	-0.676916382	M1	Female	trans
cg13500029_TRAV3	7.04E-13	3.70E-11	-0.612808881	M1	Female	trans
cg15099537_CLEC4D	7.05E-13	3.70E-11	-0.947384923	M1	Female	trans
cg18811157_MEOX1	7.05E-13	3.70E-11	-0.854446658	M1	Female	trans
cg09191854_MSRB3	7.08E-13	3.71E-11	-1.492889036	M1	Female	trans
cg03038914_SNORD115-18	7.09E-13	3.72E-11	-0.387360886	M1	Female	trans
cg07994735_ENSG00000236911	7.09E-13	3.72E-11	-0.97730321	M1	Female	trans
cg08426938_DEFA3	7.10E-13	3.72E-11	-0.761871343	M1	Female	trans
cg00470469_SNORA63	7.10E-13	3.73E-11	-0.739964387	M1	Female	trans
cg04337937_NOG	7.10E-13	3.73E-11	-0.884062966	M1	Female	trans
cg20638896_SERPINA1	7.11E-13	3.73E-11	-1.33670635	M1	Female	trans
cg13500029_TRAV7	7.13E-13	3.74E-11	-0.557610547	M1	Female	trans
cg02170695_ENSG00000223615	7.13E-13	3.74E-11	-1.330996815	M1	Female	trans
cg02170695_ENSG00000227224	7.13E-13	3.74E-11	-0.609485373	M1	Female	trans
cg02170695_LINC01824	7.13E-13	3.74E-11	-1.483683943	M1	Female	trans
cg02170695_RNU6-899P	7.13E-13	3.74E-11	-1.483683943	M1	Female	trans
cg02170695_RPL36AP52	7.13E-13	3.74E-11	-1.053030339	M1	Female	trans
cg02170695_ENSG00000219619	7.13E-13	3.74E-11	-1.483683943	M1	Female	trans
cg02170695_ENSG00000225333	7.13E-13	3.74E-11	-1.053030339	M1	Female	trans
cg02170695_ENSG00000226532	7.13E-13	3.74E-11	-1.053030339	M1	Female	trans
cg02170695_ENSG00000226733	7.13E-13	3.74E-11	-1.483683943	M1	Female	trans
cg02170695_PDK1P2	7.13E-13	3.74E-11	-1.483683943	M1	Female	trans
cg03822746_RETN	7.13E-13	3.74E-11	-0.772763393	M1	Female	trans
cg24227048_ENSG00000226277	7.14E-13	3.74E-11	-0.670056006	M1	Female	trans
cg22159430_CHRM1	7.16E-13	3.75E-11	-0.595964782	M1	Female	trans
cg11023174_CSMD3	7.16E-13	3.75E-11	-0.269252302	M1	Female	trans
cg01610685_PTH2	7.16E-13	3.75E-11	-0.994477338	M1	Female	trans
cg20695805_ENSG00000235563	7.17E-13	3.76E-11	1.004233369	M1	Female	trans
cg24377657_H3P27	7.17E-13	3.76E-11	0.519304363	M1	Female	trans
cg14703553_ACTR3P3	7.17E-13	3.76E-11	-1.022004585	M1	Female	trans
cg09640764_LINC01168	7.17E-13	3.76E-11	-0.586119536	M1	Female	trans
cg14181874_ENSG00000240568	7.17E-13	3.76E-11	-0.477561855	M1	Female	trans
cg12659158_SLC17A6	7.17E-13	3.76E-11	-0.761936704	M1	Female	trans
cg13127920_FLG-AS1	7.17E-13	3.76E-11	-0.897136459	M1	Female	trans
cg12377084_RNA5SP126	7.19E-13	3.77E-11	-1.101184757	M1	Female	trans
cg11756968_PHACTR3	7.20E-13	3.77E-11	-1.34547925	M1	Female	trans
cg19306368_ENSG00000226477	7.20E-13	3.77E-11	0.761194717	M1	Female	trans
cg26419656_MIR1272	7.21E-13	3.77E-11	0.498504696	M1	Female	trans
cg26419656_R3HDML	7.21E-13	3.77E-11	0.302415551	M1	Female	trans
cg26419656_ENSG00000233352	7.21E-13	3.77E-11	0.302415551	M1	Female	trans
cg26419656_Metazoa_SRP	7.21E-13	3.77E-11	0.296944635	M1	Female	trans
cg26419656_YY1P2	7.21E-13	3.77E-11	0.736176974	M1	Female	trans
cg26419656_SPTLC1P3	7.21E-13	3.77E-11	0.736176974	M1	Female	trans
cg09809224_RN7SKP36	7.21E-13	3.77E-11	-0.687506563	M1	Female	trans
cg11850659_PPP6R2P1	7.21E-13	3.78E-11	-1.057276431	M1	Female	trans
cg01485708_SNORD18B	7.21E-13	3.78E-11	-0.828784412	M1	Female	trans
cg09819502_ENSG00000233960	7.22E-13	3.78E-11	1.49270886	M1	Female	trans
cg07485723_LINC00701	7.23E-13	3.79E-11	0.389821085	M1	Female	trans
cg18323824_DNAJB8-AS1	7.24E-13	3.79E-11	-1.03011113	M1	Female	trans
cg03822746_PPP1R2C	7.24E-13	3.79E-11	-0.340792088	M1	Female	trans
cg03822746_ENSG00000224525	7.24E-13	3.79E-11	-0.340792088	M1	Female	trans
cg03822746_HSPD1P14	7.24E-13	3.79E-11	-0.82959784	M1	Female	trans
cg03822746_PSMD14P1	7.24E-13	3.79E-11	-0.82959784	M1	Female	trans
cg03822746_RNF10P1	7.24E-13	3.79E-11	-0.82959784	M1	Female	trans
cg03822746_FLYWCH1P1	7.24E-13	3.79E-11	-0.419486062	M1	Female	trans
cg03822746_RNU4-15P	7.24E-13	3.79E-11	-0.253396278	M1	Female	trans
cg03822746_IGF2-AS	7.24E-13	3.79E-11	-0.744223249	M1	Female	trans
cg03822746_SERPINA13P	7.24E-13	3.79E-11	-0.82959784	M1	Female	trans
cg03822746_RNA5SP432	7.24E-13	3.79E-11	-0.588799049	M1	Female	trans
cg03822746_PRAC2	7.24E-13	3.79E-11	-0.82959784	M1	Female	trans
cg03822746_IDI1P3	7.24E-13	3.79E-11	-0.82959784	M1	Female	trans
cg03822746_Y_RNA	7.24E-13	3.79E-11	-0.744223249	M1	Female	trans
cg03822746_ENSG00000227047	7.24E-13	3.79E-11	-0.21602244	M1	Female	trans
cg03822746_ENSG00000231876	7.24E-13	3.79E-11	-0.82959784	M1	Female	trans
cg03822746_ENSG00000232638	7.24E-13	3.79E-11	-0.82959784	M1	Female	trans
cg03822746_MIR9-1	7.24E-13	3.79E-11	-0.82959784	M1	Female	trans
cg03822746_HOMER2P2	7.24E-13	3.79E-11	-0.278371587	M1	Female	trans
cg12283439_SNORD18	7.24E-13	3.79E-11	-0.449556364	M1	Female	trans
cg10488013_FAM74A1	7.25E-13	3.79E-11	-0.266599306	M1	Female	trans
cg06290904_SNORD54	7.26E-13	3.80E-11	0.751052343	M1	Female	trans
cg19115205_RNY4P18	7.26E-13	3.80E-11	-1.155893599	M1	Female	trans
cg10031989_RNU6-20P	7.26E-13	3.80E-11	-1.14418554	M1	Female	trans
cg15139063_ENSG00000240611	7.27E-13	3.80E-11	-0.674359746	M1	Female	trans
cg18811157_CALML5	7.27E-13	3.80E-11	-0.927191556	M1	Female	trans
cg03593057_IGLV4-3	7.27E-13	3.80E-11	0.71689434	M1	Female	trans
cg18834259_TLX3	7.27E-13	3.80E-11	0.380351041	M1	Female	trans
cg08101543_ENSG00000235620	7.27E-13	3.80E-11	-0.736388637	M1	Female	trans
cg00171290_ENSG00000237265	7.28E-13	3.80E-11	-0.545863957	M1	Female	trans
cg14032195_MIR101-2	7.28E-13	3.81E-11	-0.812500355	M1	Female	trans
cg12356249_ENSG00000232175	7.28E-13	3.81E-11	-0.48640971	M1	Female	trans
cg15139063_ENSG00000217746	7.30E-13	3.82E-11	-0.612128766	M1	Female	trans
cg16792066_ASB15	7.31E-13	3.82E-11	0.680355321	M1	Female	trans
cg24949324_OR11Q1P	7.31E-13	3.82E-11	-1.290816469	M1	Female	trans
cg05747874_TRAV38-1	7.33E-13	3.83E-11	-0.754561318	M1	Female	trans
cg14457850_ENSG00000241317	7.35E-13	3.84E-11	-0.759535293	M1	Female	trans
cg12081434_ENSG00000228953	7.35E-13	3.84E-11	-0.613776226	M1	Female	trans
cg22193691_OCM2	7.36E-13	3.85E-11	-0.950543965	M1	Female	trans
cg09926728_SNORD116-13	7.36E-13	3.85E-11	-0.899266652	M1	Female	trans
cg12659158_EEF1A2	7.37E-13	3.85E-11	-0.250900935	M1	Female	trans
cg04342425_ENSG00000225378	7.38E-13	3.85E-11	-0.62350925	M1	Female	trans
cg26529963_FRG2B	7.39E-13	3.86E-11	-1.041966127	M1	Female	trans
cg15541606_OR4M1	7.39E-13	3.86E-11	0.942409622	M1	Female	trans
cg20016068_FGF21	7.39E-13	3.86E-11	-0.232058386	M1	Female	trans
cg13024511_KRTAP4-5	7.40E-13	3.87E-11	-0.371660178	M1	Female	trans
cg24463527_CABS1	7.41E-13	3.87E-11	-0.321234227	M1	Female	trans
cg26788903_ENSG00000231496	7.41E-13	3.87E-11	-0.819831588	M1	Female	trans
cg10548700_IFIT2	7.42E-13	3.87E-11	0.936045474	M1	Female	trans
cg13409898_ENSG00000216663	7.43E-13	3.88E-11	-0.832801423	M1	Female	trans
cg11368935_ENSG00000236951	7.43E-13	3.88E-11	-0.993951188	M1	Female	trans
cg02990361_IL17C	7.43E-13	3.88E-11	0.851783874	M1	Female	trans
cg26788903_MSTN	7.44E-13	3.89E-11	-0.884899344	M1	Female	trans
cg04025879_ENSG00000219375	7.45E-13	3.89E-11	-0.655591755	M1	Female	trans
cg04337937_SERPINB4	7.46E-13	3.90E-11	-1.060394923	M1	Female	trans
cg19344682_RN7SL291P	7.46E-13	3.90E-11	-0.745908357	M1	Female	trans
cg18805486_EPHA8	7.47E-13	3.90E-11	-0.688647702	M1	Female	trans
cg17947922_OTOP3	7.48E-13	3.91E-11	-1.003221629	M1	Female	trans
cg20150659_ENSG00000231496	7.48E-13	3.91E-11	-1.225524346	M1	Female	trans
cg25040746_RNU6-219P	7.49E-13	3.91E-11	-0.987362549	M1	Female	trans
cg03035495_IGHG2	7.49E-13	3.91E-11	-0.986156568	M1	Female	trans
cg26075213_CIR1P3	7.52E-13	3.92E-11	-0.553398311	M1	Female	trans
cg09081941_GLT1D1	7.52E-13	3.93E-11	-1.186556507	M1	Female	trans
cg03743462_ENSG00000234805	7.52E-13	3.93E-11	-1.448236428	M1	Female	trans
cg13781609_IGLV2-14	7.53E-13	3.93E-11	-0.716005159	M1	Female	trans
cg24232370_AKR1D1P1	7.54E-13	3.94E-11	-1.252462662	M1	Female	trans
cg17604362_ADAMTS20	7.55E-13	3.94E-11	-1.213909808	M1	Female	trans
cg11995490_RPS19P7	7.57E-13	3.95E-11	-0.807917539	M1	Female	trans
cg13360263_ENSG00000234811	7.57E-13	3.95E-11	-0.864318595	M1	Female	trans
cg14484356_SH2D7	7.58E-13	3.96E-11	-0.954344442	M1	Female	trans
cg08449049_ENSG00000228027	7.58E-13	3.96E-11	0.754803728	M1	Female	trans
cg03822746_NNMT	7.59E-13	3.96E-11	-0.833031247	M1	Female	trans
cg14086691_MIR1286	7.59E-13	3.96E-11	-0.568128401	M1	Female	trans
cg04571903_OR13C4	7.61E-13	3.97E-11	-1.009911035	M1	Female	trans
cg01387220_HOXC5	7.61E-13	3.97E-11	-0.691429189	M1	Female	trans
cg01387220_RNU6-317P	7.61E-13	3.97E-11	-0.797727496	M1	Female	trans
cg01387220_ENSG00000220076	7.61E-13	3.97E-11	-0.797727496	M1	Female	trans
cg01387220_MYOM3-AS1	7.61E-13	3.97E-11	-0.843658644	M1	Female	trans
cg01387220_LINC02567	7.61E-13	3.97E-11	-0.666642593	M1	Female	trans
cg01387220_ENSG00000230926	7.61E-13	3.97E-11	-1.06635766	M1	Female	trans
cg01387220_MTND2P24	7.61E-13	3.97E-11	-1.188686344	M1	Female	trans
cg01387220_ENSG00000232115	7.61E-13	3.97E-11	-1.188686344	M1	Female	trans
cg01387220_ENSG00000239153	7.61E-13	3.97E-11	-1.188686344	M1	Female	trans
cg13646041_SNORD115-29	7.62E-13	3.97E-11	-0.568642518	M1	Female	trans
cg20785758_ENSG00000234080	7.62E-13	3.97E-11	-0.706417373	M1	Female	trans
cg01520578_ENSG00000227960	7.62E-13	3.97E-11	-1.561403747	M1	Female	trans
cg05387905_ENSG00000233365	7.63E-13	3.98E-11	-1.12349851	M1	Female	trans
cg05013129_ENSG00000219375	7.64E-13	3.98E-11	0.541562113	M1	Female	trans
cg18692382_DEFA10P	7.64E-13	3.98E-11	0.564436214	M1	Female	trans
cg14417873_CTSG	7.65E-13	3.99E-11	-0.866027907	M1	Female	trans
cg20223162_TXNP2	7.65E-13	3.99E-11	1.001254234	M1	Female	trans
cg25621215_RN7SL401P	7.65E-13	3.99E-11	-1.41389919	M1	Female	trans
cg14417873_VCY	7.65E-13	3.99E-11	-0.854467929	M1	Female	trans
cg27423087_ENSG00000237904	7.67E-13	4.00E-11	-0.974013246	M1	Female	trans
cg12910951_CRISP1	7.67E-13	4.00E-11	1.260300599	M1	Female	trans
cg14457850_OR2A5	7.68E-13	4.00E-11	-0.782538085	M1	Female	trans
cg22203300_OAZ1P1	7.69E-13	4.01E-11	-0.89707684	M1	Female	trans
cg26414417_ANKRD36P1	7.70E-13	4.01E-11	-0.72418333	M1	Female	trans
cg22806076_C2orf78	7.73E-13	4.03E-11	-0.82923733	M1	Female	trans
cg20313696_ENSG00000232732	7.73E-13	4.03E-11	-0.997455177	M1	Female	trans
cg17947922_TLX3	7.74E-13	4.03E-11	-0.462224438	M1	Female	trans
cg09548246_GOT1L1	7.76E-13	4.04E-11	-0.830713763	M1	Female	trans
cg23817672_RPL23AP48	7.77E-13	4.05E-11	-0.951891266	M1	Female	trans
cg20249925_SNORD115-29	7.78E-13	4.05E-11	-0.77283125	M1	Female	trans
cg12659158_RNU6-103P	7.78E-13	4.05E-11	-0.67734122	M1	Female	trans
cg25217772_NDUFA4L2	7.81E-13	4.07E-11	-1.027607115	M1	Female	trans
cg13781609_IGLV3-27	7.81E-13	4.07E-11	-0.886021381	M1	Female	trans
cg08012663_ENSG00000231930	7.82E-13	4.07E-11	-1.158523891	M1	Female	trans
cg02931193_KRTAP13-3	7.82E-13	4.07E-11	-0.847829597	M1	Female	trans
cg17329886_ENSG00000236572	7.82E-13	4.07E-11	-0.860418383	M1	Female	trans
cg13868026_RNU6-525P	7.83E-13	4.08E-11	-1.00175023	M1	Female	trans
cg23668222_MIR137HG	7.85E-13	4.09E-11	-0.853259556	M1	Female	trans
cg10787600_IGHD4-23	7.85E-13	4.09E-11	-1.42589715	M1	Female	trans
cg14509967_LINC00892	7.86E-13	4.09E-11	0.62017945	M1	Female	trans
cg19111078_ENSG00000234811	7.86E-13	4.09E-11	-0.904195588	M1	Female	trans
cg16131126_ENSG00000226671	7.87E-13	4.10E-11	-0.553574674	M1	Female	trans
cg12282100_RPL7P12	7.87E-13	4.10E-11	0.637195775	M1	Female	trans
cg07092448_RNU6-244P	7.88E-13	4.10E-11	0.576264441	M1	Female	trans
cg18811157_SLC22A3	7.88E-13	4.10E-11	-0.797487495	M1	Female	trans
cg20683445_ENSG00000240975	7.89E-13	4.11E-11	-0.707680716	M1	Female	trans
cg04924345_SNORD115-24	7.90E-13	4.11E-11	-1.053430072	M1	Female	trans
cg15406892_MOS	7.91E-13	4.12E-11	-1.265648837	M1	Female	trans
cg01861555_RNU6-785P	7.94E-13	4.13E-11	-0.657529415	M1	Female	trans
cg02531859_ENSG00000223809	7.94E-13	4.13E-11	-0.368915996	M1	Female	trans
cg01040630_TBX5	7.95E-13	4.14E-11	0.658586672	M1	Female	trans
cg26708548_PRB2	7.96E-13	4.14E-11	0.572362975	M1	Female	trans
cg20121803_SLCO1B1	7.96E-13	4.14E-11	0.703722336	M1	Female	trans
cg05338066_DEFB108F	7.97E-13	4.15E-11	0.76281315	M1	Female	trans
cg08217354_RNU6-990P	7.97E-13	4.15E-11	-1.029231108	M1	Female	trans
cg03575231_HECW1	7.99E-13	4.16E-11	-0.752310427	M1	Female	trans
cg17593097_ENSG00000227364	7.99E-13	4.16E-11	-1.121210719	M1	Female	trans
cg02303400_ENSG00000230119	7.99E-13	4.16E-11	-0.986645331	M1	Female	trans
cg20571761_IGKV1-16	8.01E-13	4.17E-11	-0.391003849	M1	Female	trans
cg20223162_ENSG00000238694	8.02E-13	4.17E-11	1.03220912	M1	Female	trans
cg22159430_ENSG00000236341	8.04E-13	4.18E-11	-0.608896353	M1	Female	trans
cg18811157_SOX17	8.04E-13	4.18E-11	-0.843290432	M1	Female	trans
cg01610685_RFPL4A	8.06E-13	4.19E-11	-0.901749769	M1	Female	trans
cg14703553_ENSG00000228160	8.07E-13	4.20E-11	-0.607700411	M1	Female	trans
cg03597063_RNU4-44P	8.07E-13	4.20E-11	-0.742102469	M1	Female	trans
cg14170201_MTCO1P51	8.07E-13	4.20E-11	-0.891232156	M1	Female	trans
cg05281096_RNA5SP442	8.07E-13	4.20E-11	-0.889421604	M1	Female	trans
cg05281096_RNU1-52P	8.07E-13	4.20E-11	-0.665364067	M1	Female	trans
cg05281096_ENSG00000236960	8.07E-13	4.20E-11	-0.277843986	M1	Female	trans
cg05281096_RPS23P2	8.07E-13	4.20E-11	-0.991452825	M1	Female	trans
cg05281096_RN7SL542P	8.07E-13	4.20E-11	-0.991452825	M1	Female	trans
cg05281096_MYF5	8.07E-13	4.20E-11	-0.991452825	M1	Female	trans
cg05281096_ENSG00000235163	8.07E-13	4.20E-11	-0.991452825	M1	Female	trans
cg05281096_ENSG00000237202	8.07E-13	4.20E-11	-0.156998859	M1	Female	trans
cg09024862_NCAPD2P1	8.08E-13	4.20E-11	-1.106782915	M1	Female	trans
cg01520578_TRIM49D1	8.08E-13	4.20E-11	-1.533200584	M1	Female	trans
cg13322601_TRAV8-1	8.10E-13	4.21E-11	-0.590825436	M1	Female	trans
cg22291003_GAPDHP32	8.11E-13	4.21E-11	-0.985690441	M1	Female	trans
cg09081941_ACSL1	8.12E-13	4.22E-11	-1.136392296	M1	Female	trans
cg05046525_RPL22P8	8.13E-13	4.22E-11	0.51018757	M1	Female	trans
cg15488978_ENSG00000225960	8.14E-13	4.23E-11	-1.071412383	M1	Female	trans
cg09081941_HAS3	8.14E-13	4.23E-11	-1.224122793	M1	Female	trans
cg21052958_CTAG1B	8.14E-13	4.23E-11	-0.550934995	M1	Female	trans
cg05868023_STYXL2	8.14E-13	4.23E-11	0.566913138	M1	Female	trans
cg16422816_OR6K3	8.15E-13	4.23E-11	-1.210011362	M1	Female	trans
cg25037011_PNKDP1	8.15E-13	4.24E-11	0.530509424	M1	Female	trans
cg26972832_WFDC11	8.17E-13	4.25E-11	-0.794338249	M1	Female	trans
cg03575231_OR51G2	8.18E-13	4.25E-11	-0.561892255	M1	Female	trans
cg06026616_RNU6-1140P	8.21E-13	4.26E-11	-0.971376523	M1	Female	trans
cg19306368_SNORD113-3	8.22E-13	4.27E-11	0.653068006	M1	Female	trans
cg09081941_TEAD2	8.22E-13	4.27E-11	-1.277921642	M1	Female	trans
cg00632358_IGHG2	8.22E-13	4.27E-11	-1.280987684	M1	Female	trans
cg17121694_LINC02850	8.22E-13	4.27E-11	-0.61223541	M1	Female	trans
cg00171290_TBX20	8.24E-13	4.28E-11	-0.667278428	M1	Female	trans
cg18892128_ENSG00000232590	8.24E-13	4.28E-11	0.534111375	M1	Female	trans
cg03248151_OR2T29	8.26E-13	4.29E-11	-1.157375342	M1	Female	trans
cg26277026_RNU6-746P	8.26E-13	4.29E-11	-0.745483994	M1	Female	trans
cg14703553_ENSG00000216663	8.27E-13	4.29E-11	-1.796020306	M1	Female	trans
cg12377084_PRAME	8.27E-13	4.30E-11	-0.17269503	M1	Female	trans
cg24130945_MIR1228	8.27E-13	4.30E-11	-0.726722355	M1	Female	trans
cg24004951_RNU6-926P	8.29E-13	4.30E-11	-0.856002531	M1	Female	trans
cg23929072_ARG2	8.29E-13	4.30E-11	0.94263536	M1	Female	trans
cg16378520_ENSG00000236572	8.30E-13	4.31E-11	-0.797868289	M1	Female	trans
cg05392160_RNU6-1056P	8.34E-13	4.33E-11	-0.486685317	M1	Female	trans
cg13180315_RN7SKP53	8.35E-13	4.33E-11	0.982427154	M1	Female	trans
cg20381798_NXPH4	8.35E-13	4.33E-11	0.612144402	M1	Female	trans
cg00587861_FTLP17	8.35E-13	4.33E-11	-0.9947601	M1	Female	trans
cg13799853_OR2H2	8.35E-13	4.34E-11	0.762249422	M1	Female	trans
cg07918589_RNU6-474P	8.37E-13	4.34E-11	-0.592122068	M1	Female	trans
cg03351580_TRIM49D1	8.38E-13	4.35E-11	-0.948931048	M1	Female	trans
cg14457850_OPCML	8.38E-13	4.35E-11	-0.62653095	M1	Female	trans
cg04105065_GJA4	8.39E-13	4.36E-11	-0.827655085	M1	Female	trans
cg03910065_RN7SL33P	8.40E-13	4.36E-11	0.33115828	M1	Female	trans
cg09472784_ELOVL2-AS1	8.40E-13	4.36E-11	-0.882688002	M1	Female	trans
cg25239516_ENSG00000236951	8.41E-13	4.36E-11	-0.931083658	M1	Female	trans
cg16754847_SNORD110	8.42E-13	4.37E-11	-1.562748783	M1	Female	trans
cg27135799_GOLGA2P3Y	8.42E-13	4.37E-11	-1.064516741	M1	Female	trans
cg00171290_PRDM14	8.42E-13	4.37E-11	-0.654677565	M1	Female	trans
cg12659158_OR4G2P	8.43E-13	4.37E-11	-0.772573516	M1	Female	trans
cg18701685_ENSG00000237994	8.44E-13	4.38E-11	0.746845992	M1	Female	trans
cg01210264_KRTAP13-5P	8.44E-13	4.38E-11	-0.594860906	M1	Female	trans
cg06063484_RNU6-23P	8.45E-13	4.38E-11	-0.51518911	M1	Female	trans
cg00218134_ENSG00000234891	8.46E-13	4.39E-11	-0.455562382	M1	Female	trans
cg07360017_DDX39BP1	8.46E-13	4.39E-11	-0.839386619	M1	Female	trans
cg14170201_ENSG00000226938	8.47E-13	4.39E-11	-0.561792281	M1	Female	trans
cg09861922_THAP12P1	8.51E-13	4.41E-11	-1.270453086	M1	Female	trans
cg09191854_XAGE2	8.52E-13	4.42E-11	-1.164555969	M1	Female	trans
cg17158894_LINC02702	8.53E-13	4.43E-11	-1.021206863	M1	Female	trans
cg01847062_RN7SL41P	8.54E-13	4.43E-11	-0.781311297	M1	Female	trans
cg06699461_CABS1	8.54E-13	4.43E-11	-0.40727028	M1	Female	trans
cg25212717_LRTM2	8.55E-13	4.43E-11	-1.116945616	M1	Female	trans
cg26718078_MIR1224	8.56E-13	4.44E-11	-0.807373346	M1	Female	trans
cg25479848_SNORD42A	8.57E-13	4.44E-11	-0.900171005	M1	Female	trans
cg25479848_LINC00229	8.57E-13	4.44E-11	-0.394821408	M1	Female	trans
cg25479848_ENSG00000229858	8.57E-13	4.44E-11	-0.42841905	M1	Female	trans
cg25479848_HOXC13	8.57E-13	4.44E-11	-0.285293758	M1	Female	trans
cg25479848_KRTAP6-2	8.57E-13	4.44E-11	-0.638887671	M1	Female	trans
cg25479848_ENSG00000227493	8.57E-13	4.44E-11	-0.638887671	M1	Female	trans
cg25479848_LINC01677	8.57E-13	4.44E-11	-0.900171005	M1	Female	trans
cg25479848_MIR1185-2	8.57E-13	4.44E-11	-0.900171005	M1	Female	trans
cg25479848_ENSG00000237445	8.57E-13	4.44E-11	-0.900171005	M1	Female	trans
cg25479848_ENSG00000241777	8.57E-13	4.44E-11	-0.900171005	M1	Female	trans
cg10322510_ENSG00000205767	8.57E-13	4.44E-11	-0.531132534	M1	Female	trans
cg19506623_FAM230I	8.58E-13	4.45E-11	-0.523523272	M1	Female	trans
cg20888499_ENSG00000241882	8.58E-13	4.45E-11	-0.699659128	M1	Female	trans
cg21766141_IGKV1-8	8.58E-13	4.45E-11	-0.184364526	M1	Female	trans
cg23127183_TRAV8-3	8.59E-13	4.45E-11	0.90920009	M1	Female	trans
cg04337937_AFF2	8.60E-13	4.45E-11	-0.931824654	M1	Female	trans
cg04751533_EPHA8	8.60E-13	4.45E-11	-0.935105599	M1	Female	trans
cg20683445_ENSG00000220139	8.60E-13	4.46E-11	-0.712159405	M1	Female	trans
cg13360263_OR5M5P	8.60E-13	4.46E-11	-0.724367784	M1	Female	trans
cg02057688_LINC00316	8.61E-13	4.46E-11	-0.417618438	M1	Female	trans
cg01708411_UBD	8.61E-13	4.46E-11	0.757959369	M1	Female	trans
cg16603103_ENSG00000203262	8.62E-13	4.46E-11	-0.801400163	M1	Female	trans
cg25212717_SCGB1C1	8.62E-13	4.46E-11	-1.156095641	M1	Female	trans
cg02902649_RN7SKP178	8.63E-13	4.47E-11	-0.716670426	M1	Female	trans
cg14216539_RPL9P15	8.64E-13	4.47E-11	-0.740406522	M1	Female	trans
cg14216539_YWHAQP4	8.64E-13	4.47E-11	-0.490221247	M1	Female	trans
cg03910871_XAGE3	8.64E-13	4.47E-11	-1.240426964	M1	Female	trans
cg09548246_NUTF2P4	8.64E-13	4.47E-11	-0.880832096	M1	Female	trans
cg03575231_OR2AJ1	8.67E-13	4.49E-11	-0.764116253	M1	Female	trans
cg03229431_RN7SKP94	8.67E-13	4.49E-11	-0.069228912	M1	Female	trans
cg03229431_RNU6-1151P	8.67E-13	4.49E-11	-0.332176742	M1	Female	trans
cg03229431_LPCAT2BP	8.67E-13	4.49E-11	-0.813324426	M1	Female	trans
cg03229431_RN7SKP212	8.67E-13	4.49E-11	-0.444035357	M1	Female	trans
cg03229431_RN7SL564P	8.67E-13	4.49E-11	-0.486054311	M1	Female	trans
cg03229431_LINC00408	8.67E-13	4.49E-11	-0.989946966	M1	Female	trans
cg03229431_ENSG00000216913	8.67E-13	4.49E-11	-0.989946966	M1	Female	trans
cg03229431_RPL35AP37	8.67E-13	4.49E-11	-0.406662213	M1	Female	trans
cg03229431_OR2A41P	8.67E-13	4.49E-11	-0.888070715	M1	Female	trans
cg03229431_ASB10	8.67E-13	4.49E-11	-0.888070715	M1	Female	trans
cg03229431_ENSG00000225598	8.67E-13	4.49E-11	-0.702605291	M1	Female	trans
cg16754847_TRBV2	8.67E-13	4.49E-11	-1.562942275	M1	Female	trans
cg15532012_PCGEM1	8.68E-13	4.49E-11	-1.035940256	M1	Female	trans
cg15532012_RPL31P13	8.68E-13	4.49E-11	-0.819593635	M1	Female	trans
cg15532012_PPIAP65	8.68E-13	4.49E-11	-1.154779565	M1	Female	trans
cg15532012_RN7SL492P	8.68E-13	4.49E-11	-1.154779565	M1	Female	trans
cg15532012_CIBAR1P2	8.68E-13	4.49E-11	-0.406073243	M1	Female	trans
cg15532012_RNU6-263P	8.68E-13	4.49E-11	-0.474374112	M1	Female	trans
cg15532012_RNU6-1218P	8.68E-13	4.49E-11	-0.671706462	M1	Female	trans
cg15532012_RN7SKP294	8.68E-13	4.49E-11	-1.154779565	M1	Female	trans
cg15532012_MT1CP	8.68E-13	4.49E-11	-1.154779565	M1	Female	trans
cg15532012_KRTAP8-3P	8.68E-13	4.49E-11	-0.819593635	M1	Female	trans
cg15532012_ENSG00000217483	8.68E-13	4.49E-11	-0.819593635	M1	Female	trans
cg15532012_U3	8.68E-13	4.49E-11	-0.819593635	M1	Female	trans
cg15532012_ENSG00000239255	8.68E-13	4.49E-11	-1.154779565	M1	Female	trans
cg15532012_RNY4P27	8.68E-13	4.49E-11	-0.517970128	M1	Female	trans
cg15532012_KRTAP10-9	8.68E-13	4.49E-11	-1.08600888	M1	Female	trans
cg19623054_MIR107	8.68E-13	4.49E-11	-0.305596642	M1	Female	trans
cg14646214_IL1A	8.68E-13	4.49E-11	-1.048389857	M1	Female	trans
cg07485723_SLCO1B1	8.70E-13	4.50E-11	0.507728972	M1	Female	trans
cg17158894_ENSG00000236601	8.71E-13	4.50E-11	-1.065097623	M1	Female	trans
cg06302718_ENSG00000237316	8.73E-13	4.51E-11	-1.002812812	M1	Female	trans
cg03044157_MIR30A	8.73E-13	4.51E-11	-0.550707836	M1	Female	trans
cg05292018_ENSG00000215263	8.73E-13	4.51E-11	-0.895408144	M1	Female	trans
cg12163800_MIX23P2	8.74E-13	4.52E-11	-0.735174658	M1	Female	trans
cg20121803_PDCL3P1	8.75E-13	4.52E-11	0.937841353	M1	Female	trans
cg19353052_TRIAP1P1	8.77E-13	4.53E-11	-2.024690734	M1	Female	trans
cg19353052_RPS2P2	8.77E-13	4.53E-11	-2.024690734	M1	Female	trans
cg19353052_ENSG00000233866	8.77E-13	4.53E-11	-2.024690734	M1	Female	trans
cg19353052_SNORD52	8.77E-13	4.53E-11	-0.423196543	M1	Female	trans
cg19353052_RNU6ATAC30P	8.77E-13	4.53E-11	-1.177712085	M1	Female	trans
cg20822056_C6	8.77E-13	4.53E-11	-0.779005676	M1	Female	trans
cg05292018_ENSG00000229913	8.77E-13	4.53E-11	-0.787613967	M1	Female	trans
cg24706930_RNU6-695P	8.77E-13	4.53E-11	-0.754682679	M1	Female	trans
cg25871427_KRT8P25	8.78E-13	4.54E-11	-0.748971998	M1	Female	trans
cg03894102_KLK13	8.81E-13	4.55E-11	-0.700859157	M1	Female	trans
cg15509969_RPL37P15	8.83E-13	4.56E-11	0.310395604	M1	Female	trans
cg15509969_RNU6-1135P	8.83E-13	4.56E-11	0.310395604	M1	Female	trans
cg15509969_DNAJC17P1	8.83E-13	4.56E-11	0.491144658	M1	Female	trans
cg15509969_RNU6-1126P	8.83E-13	4.56E-11	0.692006124	M1	Female	trans
cg15509969_RNA5SP273	8.83E-13	4.56E-11	0.692006124	M1	Female	trans
cg15509969_MROH4P	8.83E-13	4.56E-11	0.491144658	M1	Female	trans
cg15509969_RNU6-325P	8.83E-13	4.56E-11	0.692006124	M1	Female	trans
cg15509969_NFYAP1	8.83E-13	4.56E-11	0.672517719	M1	Female	trans
cg15509969_OR7E111P	8.83E-13	4.56E-11	0.692006124	M1	Female	trans
cg15509969_RNA5SP524	8.83E-13	4.56E-11	0.692006124	M1	Female	trans
cg15509969_RNA5SP505	8.83E-13	4.56E-11	0.491144658	M1	Female	trans
cg15509969_ENSG00000229533	8.83E-13	4.56E-11	0.402522697	M1	Female	trans
cg15509969_ENSG00000229949	8.83E-13	4.56E-11	0.692006124	M1	Female	trans
cg15509969_ENSG00000233691	8.83E-13	4.56E-11	0.692006124	M1	Female	trans
cg15509969_COX6CP12	8.83E-13	4.56E-11	0.692006124	M1	Female	trans
cg15509969_OR3B1P	8.83E-13	4.56E-11	0.491144658	M1	Female	trans
cg17597911_SNORD115-43	8.84E-13	4.56E-11	-0.775426551	M1	Female	trans
cg26598859_RNU7-187P	8.84E-13	4.56E-11	-0.400628912	M1	Female	trans
cg21711368_OR5L2	8.85E-13	4.57E-11	-0.882660319	M1	Female	trans
cg17266780_MIR371A	8.85E-13	4.57E-11	-0.745655923	M1	Female	trans
cg13024511_OR13D2P	8.88E-13	4.58E-11	-0.436223764	M1	Female	trans
cg04337937_CSF2RBP1	8.88E-13	4.58E-11	-0.990612928	M1	Female	trans
cg12659158_GLYATL3	8.89E-13	4.58E-11	-0.777031928	M1	Female	trans
cg05669210_NDP	8.89E-13	4.59E-11	0.609851517	M1	Female	trans
cg18947032_RNU6-1077P	8.91E-13	4.60E-11	2.35527958	M1	Female	trans
cg15883884_LINC01628	8.91E-13	4.60E-11	-0.747889045	M1	Female	trans
cg19953290_RNA5SP191	8.96E-13	4.62E-11	-0.692166111	M1	Female	trans
cg16422816_OR10AG1	8.96E-13	4.62E-11	-1.247652734	M1	Female	trans
cg03743462_ENSG00000231951	9.00E-13	4.64E-11	-1.133047933	M1	Female	trans
cg15588585_DAZ3	9.01E-13	4.65E-11	-1.072006093	M1	Female	trans
cg14378465_ENSG00000226573	9.01E-13	4.65E-11	-0.338836748	M1	Female	trans
cg09080788_NPM1P39	9.01E-13	4.65E-11	-1.102585486	M1	Female	trans
cg20212362_Y_RNA	9.01E-13	4.65E-11	-0.743340634	M1	Female	trans
cg20313696_TMEM235	9.01E-13	4.65E-11	-0.950591931	M1	Female	trans
cg13799853_LUM	9.02E-13	4.65E-11	0.871092786	M1	Female	trans
cg17597911_RFX6	9.05E-13	4.66E-11	-0.26672824	M1	Female	trans
cg18701685_RN7SL734P	9.05E-13	4.67E-11	0.736080244	M1	Female	trans
cg24130945_ENSG00000213209	9.05E-13	4.67E-11	-0.965125533	M1	Female	trans
cg04304019_ENSG00000235099	9.06E-13	4.67E-11	-0.812783484	M1	Female	trans
cg06449486_LINC00701	9.08E-13	4.68E-11	0.43803255	M1	Female	trans
cg25928510_IGLJ5	9.08E-13	4.68E-11	-0.571009326	M1	Female	trans
cg08498272_RNU6-587P	9.09E-13	4.68E-11	-1.153966748	M1	Female	trans
cg01610685_OR6L1P	9.10E-13	4.69E-11	-0.943811308	M1	Female	trans
cg14509967_ATF3	9.13E-13	4.71E-11	0.65482416	M1	Female	trans
cg20007465_OR2T7	9.14E-13	4.71E-11	0.686284163	M1	Female	trans
cg01538049_PDE4DIPP10	9.15E-13	4.72E-11	-0.986352443	M1	Female	trans
cg24202000_TMCO2	9.16E-13	4.72E-11	-1.084706081	M1	Female	trans
cg22646311_GHSR	9.17E-13	4.72E-11	0.793215365	M1	Female	trans
cg19074709_SLC22A6	9.19E-13	4.73E-11	-0.670581542	M1	Female	trans
cg04464523_LINC00463	9.19E-13	4.73E-11	-1.260149867	M1	Female	trans
cg18455405_RN7SKP121	9.19E-13	4.74E-11	-0.347235939	M1	Female	trans
cg03637781_BTBD7P2	9.19E-13	4.74E-11	0.752408717	M1	Female	trans
cg19160975_OR10C1	9.20E-13	4.74E-11	0.817033499	M1	Female	trans
cg15122841_ULBP2	9.20E-13	4.74E-11	-0.707341104	M1	Female	trans
cg17792994_LINC02023	9.21E-13	4.75E-11	-1.062680707	M1	Female	trans
cg02006790_CDK4P1	9.22E-13	4.75E-11	-0.732465307	M1	Female	trans
cg02006790_CEP19P1	9.22E-13	4.75E-11	-0.732465307	M1	Female	trans
cg02006790_ANKRD54P1	9.22E-13	4.75E-11	-0.732465307	M1	Female	trans
cg02006790_ELOBP1	9.22E-13	4.75E-11	-0.732465307	M1	Female	trans
cg02006790_MIR548H3	9.22E-13	4.75E-11	-0.732465307	M1	Female	trans
cg02006790_RNA5SP443	9.22E-13	4.75E-11	-0.732465307	M1	Female	trans
cg02006790_ENSG00000176183	9.22E-13	4.75E-11	-0.300890828	M1	Female	trans
cg02006790_B3GNT2P1	9.22E-13	4.75E-11	-0.732465307	M1	Female	trans
cg02006790_ENSG00000230328	9.22E-13	4.75E-11	-0.300890828	M1	Female	trans
cg02006790_ENSG00000240572	9.22E-13	4.75E-11	-0.732465307	M1	Female	trans
cg02006790_FRG2FP	9.22E-13	4.75E-11	-0.426056795	M1	Female	trans
cg02006790_MAS1L	9.22E-13	4.75E-11	-0.519860172	M1	Female	trans
cg02006790_RNU6-1144P	9.22E-13	4.75E-11	-0.467778166	M1	Female	trans
cg02006790_KANK1P1	9.22E-13	4.75E-11	-0.519860172	M1	Female	trans
cg02006790_SOCS2P1	9.22E-13	4.75E-11	-0.519860172	M1	Female	trans
cg02006790_ENSG00000227851	9.22E-13	4.75E-11	-0.223727659	M1	Female	trans
cg02006790_ENSG00000241385	9.22E-13	4.75E-11	-0.519860172	M1	Female	trans
cg02006790_Y_RNA	9.22E-13	4.75E-11	-0.491557523	M1	Female	trans
cg17158894_NDP	9.23E-13	4.75E-11	-1.137246902	M1	Female	trans
cg11023174_ENSG00000236341	9.23E-13	4.75E-11	-0.839532306	M1	Female	trans
cg04152562_ADAM3A	9.23E-13	4.75E-11	-0.758921536	M1	Female	trans
cg18976191_ZNF705G	9.25E-13	4.76E-11	-0.718973258	M1	Female	trans
cg23127183_CRISP1	9.25E-13	4.76E-11	1.034269931	M1	Female	trans
cg15066991_SPATA31A1	9.27E-13	4.77E-11	-0.629310388	M1	Female	trans
cg25292374_DEFA9P	9.27E-13	4.77E-11	-1.331713731	M1	Female	trans
cg19111078_LINC01034	9.27E-13	4.77E-11	-0.676693017	M1	Female	trans
cg26788903_ADAMTS20	9.30E-13	4.78E-11	-0.66569305	M1	Female	trans
cg13337086_RPL21P41	9.30E-13	4.79E-11	-0.533831552	M1	Female	trans
cg01604152_ENSG00000232999	9.31E-13	4.79E-11	-1.40178009	M1	Female	trans
cg04337937_KCND3	9.32E-13	4.79E-11	-1.040511961	M1	Female	trans
cg15588585_DAZ4	9.33E-13	4.80E-11	-1.072616525	M1	Female	trans
cg17324671_ATXN3L	9.33E-13	4.80E-11	-0.447924181	M1	Female	trans
cg06449486_ENSG00000214280	9.34E-13	4.80E-11	0.590347954	M1	Female	trans
cg01791737_REP15	9.35E-13	4.81E-11	0.542985956	M1	Female	trans
cg23929072_TNC	9.35E-13	4.81E-11	0.935869886	M1	Female	trans
cg01520578_CDK4P1	9.35E-13	4.81E-11	-1.534608247	M1	Female	trans
cg01520578_CEP19P1	9.35E-13	4.81E-11	-1.534608247	M1	Female	trans
cg01520578_FRG2FP	9.35E-13	4.81E-11	-0.89264333	M1	Female	trans
cg01520578_RNU6-1144P	9.35E-13	4.81E-11	-0.980054924	M1	Female	trans
cg01520578_ANKRD54P1	9.35E-13	4.81E-11	-1.534608247	M1	Female	trans
cg01520578_ELOBP1	9.35E-13	4.81E-11	-1.534608247	M1	Female	trans
cg01520578_MIR548H3	9.35E-13	4.81E-11	-1.534608247	M1	Female	trans
cg01520578_RNA5SP443	9.35E-13	4.81E-11	-1.534608247	M1	Female	trans
cg01520578_ENSG00000176183	9.35E-13	4.81E-11	-0.630404665	M1	Female	trans
cg01520578_B3GNT2P1	9.35E-13	4.81E-11	-1.534608247	M1	Female	trans
cg01520578_ENSG00000230328	9.35E-13	4.81E-11	-0.630404665	M1	Female	trans
cg01520578_ENSG00000240572	9.35E-13	4.81E-11	-1.534608247	M1	Female	trans
cg01520578_MAS1L	9.35E-13	4.81E-11	-1.089173371	M1	Female	trans
cg01520578_KANK1P1	9.35E-13	4.81E-11	-1.089173371	M1	Female	trans
cg01520578_SOCS2P1	9.35E-13	4.81E-11	-1.089173371	M1	Female	trans
cg01520578_ENSG00000241385	9.35E-13	4.81E-11	-1.089173371	M1	Female	trans
cg19260869_LINC01502	9.37E-13	4.81E-11	-0.722428357	M1	Female	trans
cg17158894_ENSG00000228255	9.38E-13	4.82E-11	-1.088654973	M1	Female	trans
cg16278658_LILRA5	9.38E-13	4.82E-11	-0.866536573	M1	Female	trans
cg23987549_RN7SL259P	9.38E-13	4.82E-11	0.68522764	M1	Female	trans
cg22762615_VN2R3P	9.41E-13	4.83E-11	0.960228563	M1	Female	trans
cg26250046_MIR208B	9.45E-13	4.85E-11	-0.566575595	M1	Female	trans
cg19115205_PRLR	9.45E-13	4.86E-11	-1.153644662	M1	Female	trans
cg08081346_OR51T1	9.45E-13	4.86E-11	-0.743579814	M1	Female	trans
cg16582255_RDH8	9.46E-13	4.86E-11	-1.111494699	M1	Female	trans
cg15197135_RPS27P23	9.47E-13	4.86E-11	-0.84510326	M1	Female	trans
cg18701685_HNRNPA1P30	9.48E-13	4.87E-11	0.715952676	M1	Female	trans
cg03038914_ENSG00000229930	9.48E-13	4.87E-11	-0.629360568	M1	Female	trans
cg18878984_RN7SKP63	9.52E-13	4.89E-11	-0.813450493	M1	Female	trans
cg07320976_RAD52P1	9.52E-13	4.89E-11	-0.803922948	M1	Female	trans
cg10240127_LYPD3	9.52E-13	4.89E-11	-0.836947244	M1	Female	trans
cg02006790_CCL24	9.56E-13	4.91E-11	-0.664783974	M1	Female	trans
cg26512142_VENTXP4	9.56E-13	4.91E-11	0.762246937	M1	Female	trans
cg24949324_ENSG00000237994	9.56E-13	4.91E-11	-1.201932649	M1	Female	trans
cg04452523_U8	9.57E-13	4.91E-11	-0.666189729	M1	Female	trans
cg10991855_SOCS1	9.59E-13	4.92E-11	-0.984960655	M1	Female	trans
cg05704719_RNU6-274P	9.60E-13	4.93E-11	-0.69667209	M1	Female	trans
cg12955111_RPSAP63	9.60E-13	4.93E-11	-1.126546849	M1	Female	trans
cg21909391_TDRD12	9.62E-13	4.94E-11	-0.965390455	M1	Female	trans
cg11756968_RN7SL132P	9.62E-13	4.94E-11	-1.536829479	M1	Female	trans
cg00490039_SNORD42A	9.63E-13	4.94E-11	-1.411747569	M1	Female	trans
cg00490039_LINC00229	9.63E-13	4.94E-11	-0.61920253	M1	Female	trans
cg00490039_ENSG00000229858	9.63E-13	4.94E-11	-0.671894062	M1	Female	trans
cg00490039_LINC01677	9.63E-13	4.94E-11	-1.411747569	M1	Female	trans
cg00490039_MIR1185-2	9.63E-13	4.94E-11	-1.411747569	M1	Female	trans
cg00490039_KRTAP6-2	9.63E-13	4.94E-11	-1.001974193	M1	Female	trans
cg00490039_ENSG00000227493	9.63E-13	4.94E-11	-1.001974193	M1	Female	trans
cg00490039_ENSG00000237445	9.63E-13	4.94E-11	-1.411747569	M1	Female	trans
cg00490039_ENSG00000241777	9.63E-13	4.94E-11	-1.411747569	M1	Female	trans
cg00490039_HOXC13	9.63E-13	4.94E-11	-0.447429174	M1	Female	trans
cg04774563_ENSG00000236453	9.63E-13	4.94E-11	-0.851745687	M1	Female	trans
cg03702660_RNU6-626P	9.64E-13	4.95E-11	-0.560228775	M1	Female	trans
cg14170201_ENSG00000243038	9.66E-13	4.96E-11	-0.925771069	M1	Female	trans
cg14646214_PTHLH	9.67E-13	4.96E-11	-0.793473634	M1	Female	trans
cg12377084_LINC01159	9.69E-13	4.97E-11	-0.976728166	M1	Female	trans
cg07596643_SPAG11B	9.69E-13	4.97E-11	2.510632126	M1	Female	trans
cg07596643_SPAG11A	9.69E-13	4.97E-11	2.510632126	M1	Female	trans
cg01520578_CECR9	9.71E-13	4.98E-11	-0.850988888	M1	Female	trans
cg15577927_MIR107	9.72E-13	4.98E-11	0.485734482	M1	Female	trans
cg01821644_KRTAP10-2	9.72E-13	4.98E-11	-0.49296122	M1	Female	trans
cg13978534_ENSG00000228255	9.76E-13	5.00E-11	0.654369903	M1	Female	trans
cg12121080_LINC01142	9.77E-13	5.00E-11	-0.420895858	M1	Female	trans
cg12121080_DEFB131A	9.77E-13	5.00E-11	-0.727197285	M1	Female	trans
cg12121080_CSPG4P4Y	9.77E-13	5.00E-11	-0.727197285	M1	Female	trans
cg12121080_NME2P3	9.77E-13	5.00E-11	-1.024596249	M1	Female	trans
cg12121080_VN1R6P	9.77E-13	5.00E-11	-1.024596249	M1	Female	trans
cg12121080_ENSG00000200969	9.77E-13	5.00E-11	-1.024596249	M1	Female	trans
cg12121080_ENSG00000225477	9.77E-13	5.00E-11	-0.595982075	M1	Female	trans
cg12121080_ENSG00000226973	9.77E-13	5.00E-11	-1.024596249	M1	Female	trans
cg12121080_ENSG00000227062	9.77E-13	5.00E-11	-1.024596249	M1	Female	trans
cg12121080_ENSG00000240627	9.77E-13	5.00E-11	-0.518086988	M1	Female	trans
cg09080788_ENSG00000226664	9.78E-13	5.01E-11	-1.085778369	M1	Female	trans
cg14646214_GOLGA6L2	9.80E-13	5.02E-11	-0.80947919	M1	Female	trans
cg08690235_FAM242D	9.80E-13	5.02E-11	-1.088919976	M1	Female	trans
cg08433110_NPBWR2	9.80E-13	5.02E-11	-1.471642496	M1	Female	trans
cg14378465_ENSG00000231496	9.80E-13	5.02E-11	-0.682510765	M1	Female	trans
cg23929546_RNU6-1	9.82E-13	5.03E-11	-0.754437012	M1	Female	trans
cg15099537_CASP5	9.83E-13	5.04E-11	-1.010556039	M1	Female	trans
cg19074709_VCY	9.84E-13	5.04E-11	-0.764902336	M1	Female	trans
cg04043873_DNAJA1P6	9.85E-13	5.04E-11	-1.073961196	M1	Female	trans
cg13781609_IGLV2-23	9.86E-13	5.05E-11	-0.582844229	M1	Female	trans
cg05713971_RPL21P42	9.86E-13	5.05E-11	0.816104017	M1	Female	trans
cg25479848_FSHB	9.87E-13	5.05E-11	-0.696031551	M1	Female	trans
cg05079074_CYP1A1	9.87E-13	5.06E-11	-1.054718725	M1	Female	trans
cg26338386_LINC01648	9.87E-13	5.06E-11	-1.027097889	M1	Female	trans
cg12594546_MIR133B	9.88E-13	5.06E-11	-0.4879838	M1	Female	trans
cg07020979_ACTG2	9.91E-13	5.07E-11	-0.956584291	M1	Female	trans
cg14181874_ENSG00000225152	9.91E-13	5.08E-11	-0.454787166	M1	Female	trans
cg11756968_ENSG00000216663	9.92E-13	5.08E-11	-1.653533229	M1	Female	trans
cg08188698_LINC02663	9.94E-13	5.09E-11	-1.233373753	M1	Female	trans
cg18205030_CTAG1B	9.96E-13	5.10E-11	-0.54932582	M1	Female	trans
cg02760915_ENSG00000233565	9.96E-13	5.10E-11	-0.652296541	M1	Female	trans
cg10526733_CHRM2	9.97E-13	5.10E-11	0.517235313	M1	Female	trans
cg11911060_RNU6-785P	9.97E-13	5.10E-11	-1.004265125	M1	Female	trans
cg00643695_OR2J4P	9.98E-13	5.11E-11	-0.862403151	M1	Female	trans
cg19074709_DEFB108F	9.98E-13	5.11E-11	-0.790349348	M1	Female	trans
cg09472901_LINC01692	9.99E-13	5.11E-11	-0.593070874	M1	Female	trans
cg09299773_IFNG	1.00E-12	5.13E-11	-0.815755201	M1	Female	trans
cg20695805_RPS6P20	1.01E-12	5.14E-11	0.579665617	M1	Female	trans
cg10548700_SNRPGP8	1.01E-12	5.15E-11	0.954618095	M1	Female	trans
cg20683445_EPHA8	1.01E-12	5.16E-11	-0.720081898	M1	Female	trans
cg10499042_RN7SKP165	1.01E-12	5.17E-11	-0.206704254	M1	Female	trans
cg10499042_ACTG1P13	1.01E-12	5.17E-11	-0.430195175	M1	Female	trans
cg10499042_DEFB104B	1.01E-12	5.17E-11	-0.850776748	M1	Female	trans
cg10499042_DEFB104A	1.01E-12	5.17E-11	-0.850776748	M1	Female	trans
cg10499042_AURKBP1	1.01E-12	5.17E-11	-0.850776748	M1	Female	trans
cg10499042_ENSG00000215094	1.01E-12	5.17E-11	-0.603830574	M1	Female	trans
cg14032195_HSD3BP1	1.01E-12	5.17E-11	-0.757111303	M1	Female	trans
cg00827973_ENSG00000242162	1.01E-12	5.18E-11	-0.700604271	M1	Female	trans
cg03123424_Y_RNA	1.01E-12	5.18E-11	-0.731590435	M1	Female	trans
cg15644305_BLK	1.01E-12	5.18E-11	-0.545669259	M1	Female	trans
cg05856102_MIR572	1.01E-12	5.19E-11	-0.620331468	M1	Female	trans
cg01590597_HNRNPA1P51	1.01E-12	5.19E-11	-0.476545752	M1	Female	trans
cg00060475_RPL21P41	1.02E-12	5.19E-11	-0.408323747	M1	Female	trans
cg03248151_ZAN	1.02E-12	5.19E-11	-1.153911136	M1	Female	trans
cg14733725_DHFRP3	1.02E-12	5.20E-11	-1.001370528	M1	Female	trans
cg02775254_CSAG1	1.02E-12	5.20E-11	-0.614733681	M1	Female	trans
cg16959364_KRT35	1.02E-12	5.20E-11	-0.570397489	M1	Female	trans
cg16712416_MFFP3	1.02E-12	5.20E-11	-1.117146939	M1	Female	trans
cg22203300_NEFM	1.02E-12	5.21E-11	-1.878353014	M1	Female	trans
cg13999965_RPS27P26	1.02E-12	5.21E-11	-1.345092463	M1	Female	trans
cg13565400_GAPDHP64	1.02E-12	5.21E-11	0.608271651	M1	Female	trans
cg04152562_LRRC9	1.02E-12	5.22E-11	-0.728940535	M1	Female	trans
cg19276014_OR51N1P	1.02E-12	5.22E-11	-0.48467908	M1	Female	trans
cg19276014_MIR1-1HG	1.02E-12	5.22E-11	-0.85282615	M1	Female	trans
cg19276014_ENSG00000225304	1.02E-12	5.22E-11	-0.987217642	M1	Female	trans
cg19276014_ENSG00000225387	1.02E-12	5.22E-11	-0.538972548	M1	Female	trans
cg19276014_GRPEL2P2	1.02E-12	5.22E-11	-0.527031648	M1	Female	trans
cg19276014_LINC01804	1.02E-12	5.22E-11	-1.077945096	M1	Female	trans
cg19276014_RPA2P2	1.02E-12	5.22E-11	-0.40273636	M1	Female	trans
cg19276014_IGKV2D-26	1.02E-12	5.22E-11	-0.119962182	M1	Female	trans
cg19276014_ACTG1P21	1.02E-12	5.22E-11	-1.201603048	M1	Female	trans
cg19276014_RNA5SP232	1.02E-12	5.22E-11	-1.201603048	M1	Female	trans
cg19276014_ENSG00000227459	1.02E-12	5.22E-11	-1.201603048	M1	Female	trans
cg19276014_ENSG00000227930	1.02E-12	5.22E-11	-1.201603048	M1	Female	trans
cg19276014_ENSG00000236238	1.02E-12	5.22E-11	-1.201603048	M1	Female	trans
cg02990361_AKR1B1P6	1.02E-12	5.22E-11	1.04489991	M1	Female	trans
cg26338386_OR5W2	1.02E-12	5.22E-11	-1.064496671	M1	Female	trans
cg23024553_RPL6P4	1.03E-12	5.24E-11	-0.625327097	M1	Female	trans
cg27661571_RNU2-14P	1.03E-12	5.24E-11	-0.61562648	M1	Female	trans
cg01040630_RPL7P37	1.03E-12	5.25E-11	0.807243696	M1	Female	trans
cg13799853_OR5T3	1.03E-12	5.25E-11	0.977158628	M1	Female	trans
cg15469284_LINC02782	1.03E-12	5.25E-11	-0.730388658	M1	Female	trans
cg20638896_LTB4R	1.03E-12	5.26E-11	-1.351652941	M1	Female	trans
cg18054408_ENSG00000233494	1.03E-12	5.26E-11	-0.671001432	M1	Female	trans
cg14594743_MOS	1.03E-12	5.27E-11	-0.919937868	M1	Female	trans
cg14646214_NLRC4	1.03E-12	5.27E-11	-1.040668279	M1	Female	trans
cg24377657_MRPL42P3	1.03E-12	5.27E-11	0.597876549	M1	Female	trans
cg10178621_ENSG00000226082	1.03E-12	5.27E-11	-1.010391879	M1	Female	trans
cg12836961_RPL29P11	1.03E-12	5.28E-11	-1.235418871	M1	Female	trans
cg26338386_MIR552	1.04E-12	5.28E-11	-1.065675856	M1	Female	trans
cg09471804_RN7SL272P	1.04E-12	5.29E-11	-0.757107513	M1	Female	trans
cg04518477_ENSG00000235615	1.04E-12	5.30E-11	0.550744545	M1	Female	trans
cg14594743_RNU6-804P	1.04E-12	5.30E-11	-0.917826456	M1	Female	trans
cg16245706_PIGPP2	1.04E-12	5.30E-11	-0.967844868	M1	Female	trans
cg17947922_MTCO1P54	1.04E-12	5.31E-11	-0.985819158	M1	Female	trans
cg25621215_RPL36AP6	1.04E-12	5.31E-11	-1.475615147	M1	Female	trans
cg25871427_RN7SKP252	1.04E-12	5.32E-11	-0.66847937	M1	Female	trans
cg12659158_ASTN1	1.04E-12	5.32E-11	-0.733223465	M1	Female	trans
cg09476012_ENSG00000205767	1.04E-12	5.32E-11	-0.713634829	M1	Female	trans
cg02006790_TRIM49D1	1.04E-12	5.33E-11	-0.729226395	M1	Female	trans
cg03332734_KRT17P7	1.05E-12	5.33E-11	-0.660023952	M1	Female	trans
cg01520578_SLC22A6	1.05E-12	5.33E-11	-1.255581022	M1	Female	trans
cg25239516_PROS2P	1.05E-12	5.35E-11	-0.997292081	M1	Female	trans
cg01210264_VCY	1.05E-12	5.36E-11	-0.738097697	M1	Female	trans
cg02125534_OR10T2	1.05E-12	5.36E-11	-0.76502489	M1	Female	trans
cg02125534_OR5D17P	1.05E-12	5.36E-11	-0.933457643	M1	Female	trans
cg02125534_OR4K6P	1.05E-12	5.36E-11	-0.933457643	M1	Female	trans
cg05703749_Y_RNA	1.05E-12	5.36E-11	-1.201567692	M1	Female	trans
cg25841491_RNU6-935P	1.05E-12	5.37E-11	-0.705431359	M1	Female	trans
cg12659158_SYT14	1.05E-12	5.37E-11	-0.709853584	M1	Female	trans
cg05704719_CSMD3	1.05E-12	5.38E-11	-0.234240676	M1	Female	trans
cg25621215_HRH4	1.06E-12	5.38E-11	-0.938982261	M1	Female	trans
cg20060216_RPL21P18	1.06E-12	5.39E-11	-0.857456043	M1	Female	trans
cg24007800_TAAR8	1.06E-12	5.39E-11	-0.835429762	M1	Female	trans
cg08188698_KRTAP2-1	1.06E-12	5.39E-11	-0.979390886	M1	Female	trans
cg27455098_MTND5P19	1.06E-12	5.40E-11	-0.641765472	M1	Female	trans
cg27455098_KIR3DL3	1.06E-12	5.40E-11	-0.904225729	M1	Female	trans
cg27455098_ENSG00000218476	1.06E-12	5.40E-11	-0.904225729	M1	Female	trans
cg27455098_ENSG00000227679	1.06E-12	5.40E-11	-0.90039883	M1	Female	trans
cg27455098_ENSG00000234938	1.06E-12	5.40E-11	-0.506799061	M1	Female	trans
cg13799853_SPARC	1.06E-12	5.40E-11	0.842447623	M1	Female	trans
cg07131604_LIPF	1.06E-12	5.40E-11	-0.711618875	M1	Female	trans
cg08101543_ENSG00000223872	1.06E-12	5.41E-11	-0.737133769	M1	Female	trans
cg23929072_GGT8P	1.06E-12	5.42E-11	0.933439109	M1	Female	trans
cg26474203_RNA5SP202	1.07E-12	5.43E-11	-1.284146254	M1	Female	trans
cg15781397_MAGEA11	1.07E-12	5.43E-11	-0.093702787	M1	Female	trans
cg02590715_SLC22A11	1.07E-12	5.43E-11	-0.468259077	M1	Female	trans
cg01847062_ENSG00000232296	1.07E-12	5.43E-11	-0.720187396	M1	Female	trans
cg25212717_ARHGDIG	1.07E-12	5.44E-11	-1.161544966	M1	Female	trans
cg17653352_OR2AT4	1.07E-12	5.44E-11	-0.891297001	M1	Female	trans
cg02062326_ENSG00000232261	1.07E-12	5.45E-11	0.936164288	M1	Female	trans
cg26287474_OR51L1	1.07E-12	5.45E-11	-1.41164886	M1	Female	trans
cg16278658_C4BPA	1.07E-12	5.45E-11	-0.886132776	M1	Female	trans
cg20214135_OPN1LW	1.07E-12	5.46E-11	-1.418758555	M1	Female	trans
cg09422908_GAGE1	1.07E-12	5.47E-11	-0.970322092	M1	Female	trans
cg17604362_ENSG00000231496	1.07E-12	5.47E-11	-1.48378241	M1	Female	trans
cg19249811_FTCD-AS1	1.08E-12	5.48E-11	-0.73056041	M1	Female	trans
cg14795409_LINC01164	1.08E-12	5.49E-11	-0.7048693	M1	Female	trans
cg23929072_MYH1	1.08E-12	5.50E-11	0.622459133	M1	Female	trans
cg23579481_CT47A7	1.08E-12	5.50E-11	-0.632546468	M1	Female	trans
cg02372001_CRYAA	1.08E-12	5.50E-11	-0.624194383	M1	Female	trans
cg23929072_GDF3	1.08E-12	5.50E-11	0.793069653	M1	Female	trans
cg21288684_IFNA14	1.08E-12	5.50E-11	-0.912526044	M1	Female	trans
cg14584450_LINC02534	1.08E-12	5.50E-11	-1.384281021	M1	Female	trans
cg04004768_PPIAP13	1.08E-12	5.51E-11	-1.256000335	M1	Female	trans
cg01666490_HMGB1P25	1.09E-12	5.53E-11	-0.343309244	M1	Female	trans
cg01666490_IGKV1D-43	1.09E-12	5.53E-11	-0.223018021	M1	Female	trans
cg01666490_PLSCR5-AS1	1.09E-12	5.53E-11	-0.749720223	M1	Female	trans
cg01666490_MIR758	1.09E-12	5.53E-11	-0.374860112	M1	Female	trans
cg01666490_RPL21P66	1.09E-12	5.53E-11	-0.835725408	M1	Female	trans
cg01666490_KRTAP4-8	1.09E-12	5.53E-11	-0.593148031	M1	Female	trans
cg01666490_SNORA72	1.09E-12	5.53E-11	-0.593148031	M1	Female	trans
cg01666490_ENSG00000223777	1.09E-12	5.53E-11	-0.835725408	M1	Female	trans
cg01666490_ENSG00000224247	1.09E-12	5.53E-11	-0.835725408	M1	Female	trans
cg01666490_ENSG00000227760	1.09E-12	5.53E-11	-0.835725408	M1	Female	trans
cg01666490_ENSG00000228772	1.09E-12	5.53E-11	-0.835725408	M1	Female	trans
cg25979180_EEF1A1P1	1.09E-12	5.53E-11	-0.739640962	M1	Female	trans
cg22702814_RN7SL791P	1.09E-12	5.53E-11	-0.745844382	M1	Female	trans
cg05874523_LINC02089	1.09E-12	5.54E-11	-1.049116708	M1	Female	trans
cg05669210_RN7SL135P	1.09E-12	5.55E-11	0.483052979	M1	Female	trans
cg03575231_APLP1	1.09E-12	5.56E-11	-0.750438272	M1	Female	trans
cg06738890_RN7SL666P	1.09E-12	5.56E-11	-1.307671137	M1	Female	trans
cg21118618_ARL5AP2	1.09E-12	5.57E-11	-0.518487791	M1	Female	trans
cg23238869_ESM1	1.10E-12	5.57E-11	-0.913826372	M1	Female	trans
cg02232418_HNF4A-AS1	1.10E-12	5.57E-11	-1.205706894	M1	Female	trans
cg27135799_SNORA32	1.10E-12	5.58E-11	-0.781840296	M1	Female	trans
cg27017993_RNU4-72P	1.10E-12	5.58E-11	-0.539822337	M1	Female	trans
cg04924345_PDE4DIPP7	1.10E-12	5.59E-11	-0.914303547	M1	Female	trans
cg15712821_CYLC2	1.10E-12	5.60E-11	-0.730669594	M1	Female	trans
cg15712821_CCDC172	1.10E-12	5.60E-11	-0.730669594	M1	Female	trans
cg15712821_CACNG3	1.10E-12	5.60E-11	-0.730669594	M1	Female	trans
cg15712821_CFTRP3	1.10E-12	5.60E-11	-0.730669594	M1	Female	trans
cg15712821_ENSG00000212273	1.10E-12	5.60E-11	-0.730669594	M1	Female	trans
cg15712821_ENSG00000214641	1.10E-12	5.60E-11	-0.730669594	M1	Female	trans
cg15712821_ENSG00000226078	1.10E-12	5.60E-11	-0.730669594	M1	Female	trans
cg15712821_ENSG00000233616	1.10E-12	5.60E-11	-0.730669594	M1	Female	trans
cg15712821_HAND2-AS1	1.10E-12	5.60E-11	-0.49035242	M1	Female	trans
cg15374032_ESX1	1.10E-12	5.60E-11	-0.897441896	M1	Female	trans
cg13500029_DEFB131D	1.10E-12	5.61E-11	-0.236327049	M1	Female	trans
cg15542496_RPS27P23	1.10E-12	5.61E-11	-0.937046557	M1	Female	trans
cg18661550_OR7E90P	1.10E-12	5.61E-11	-0.693556586	M1	Female	trans
cg26414417_RNU6-1286P	1.10E-12	5.61E-11	-0.435104732	M1	Female	trans
cg22708635_RPS27P26	1.11E-12	5.62E-11	-0.580638922	M1	Female	trans
cg09548246_LINC02263	1.11E-12	5.62E-11	-0.835753856	M1	Female	trans
cg23929072_SOCS2	1.11E-12	5.63E-11	0.932660519	M1	Female	trans
cg20638896_GUCY2GP	1.11E-12	5.64E-11	-1.345070506	M1	Female	trans
cg16959364_KRT80	1.11E-12	5.64E-11	-0.673203869	M1	Female	trans
cg20681578_OR2E1P	1.11E-12	5.64E-11	0.718917765	M1	Female	trans
cg10488013_ATP6V0D2	1.11E-12	5.64E-11	-0.731511843	M1	Female	trans
cg11314630_RPL23AP28	1.11E-12	5.64E-11	-1.357593639	M1	Female	trans
cg00557704_RN7SL496P	1.11E-12	5.64E-11	-0.846700205	M1	Female	trans
cg13978534_ENSG00000227680	1.11E-12	5.64E-11	0.689756378	M1	Female	trans
cg05669210_ENSG00000229699	1.11E-12	5.64E-11	0.602659702	M1	Female	trans
cg23127183_PP12613	1.11E-12	5.64E-11	1.033394295	M1	Female	trans
cg01538049_RN7SL159P	1.11E-12	5.66E-11	-0.776440177	M1	Female	trans
cg06214728_GSTM5P1	1.11E-12	5.66E-11	-0.413050354	M1	Female	trans
cg10031989_TPD52L3	1.12E-12	5.67E-11	-0.907603015	M1	Female	trans
cg04665311_ENSG00000229209	1.12E-12	5.68E-11	-0.848352648	M1	Female	trans
cg14732488_SNORA70C	1.12E-12	5.69E-11	-1.116562531	M1	Female	trans
cg22062500_RNU7-138P	1.12E-12	5.69E-11	-0.689710883	M1	Female	trans
cg15877096_KRT17P7	1.12E-12	5.69E-11	-0.677761378	M1	Female	trans
cg19160975_ENSG00000223841	1.12E-12	5.70E-11	0.855515618	M1	Female	trans
cg16959364_EPHA8	1.12E-12	5.70E-11	-0.713112366	M1	Female	trans
cg08662043_MIR1277	1.12E-12	5.71E-11	-0.752628228	M1	Female	trans
cg16711084_ENSG00000237961	1.13E-12	5.71E-11	-1.330573244	M1	Female	trans
cg03575231_OR52A5	1.13E-12	5.71E-11	-0.775027748	M1	Female	trans
cg03575231_AMMECR1LP1	1.13E-12	5.71E-11	-0.635182027	M1	Female	trans
cg07825114_ENSG00000235168	1.13E-12	5.72E-11	0.675214263	M1	Female	trans
cg01504149_GAGE12J	1.13E-12	5.72E-11	-0.829816777	M1	Female	trans
cg19687532_ENSG00000234296	1.13E-12	5.72E-11	-0.561403215	M1	Female	trans
cg10097323_LCE2D	1.13E-12	5.73E-11	-0.816646377	M1	Female	trans
cg04223606_RN7SKP125	1.13E-12	5.73E-11	0.923486649	M1	Female	trans
cg26250046_IL26	1.13E-12	5.75E-11	-0.861772664	M1	Female	trans
cg01842321_CYP2A7	1.13E-12	5.75E-11	-1.362994453	M1	Female	trans
cg09081941_SERPINA1	1.13E-12	5.75E-11	-1.162480147	M1	Female	trans
cg20511807_CYCSP35	1.13E-12	5.75E-11	0.843684873	M1	Female	trans
cg05338066_PRB2	1.13E-12	5.75E-11	0.625115095	M1	Female	trans
cg19344682_LINC01824	1.14E-12	5.75E-11	-1.039466116	M1	Female	trans
cg19344682_RNU6-899P	1.14E-12	5.75E-11	-1.039466116	M1	Female	trans
cg19344682_RPL36AP52	1.14E-12	5.75E-11	-0.73775103	M1	Female	trans
cg19344682_ENSG00000219619	1.14E-12	5.75E-11	-1.039466116	M1	Female	trans
cg19344682_ENSG00000223615	1.14E-12	5.75E-11	-0.932493808	M1	Female	trans
cg19344682_ENSG00000225333	1.14E-12	5.75E-11	-0.73775103	M1	Female	trans
cg19344682_ENSG00000226532	1.14E-12	5.75E-11	-0.73775103	M1	Female	trans
cg19344682_ENSG00000226733	1.14E-12	5.75E-11	-1.039466116	M1	Female	trans
cg19344682_ENSG00000227224	1.14E-12	5.75E-11	-0.42700428	M1	Female	trans
cg19344682_PDK1P2	1.14E-12	5.75E-11	-1.039466116	M1	Female	trans
cg24740818_KLK9	1.14E-12	5.76E-11	0.958127844	M1	Female	trans
cg14549869_RNU6-951P	1.14E-12	5.77E-11	-0.781951011	M1	Female	trans
cg04751533_PTH1R	1.14E-12	5.77E-11	-0.837589541	M1	Female	trans
cg24466611_ENSG00000229213	1.14E-12	5.79E-11	-0.687396415	M1	Female	trans
cg02908282_ENSG00000241754	1.14E-12	5.79E-11	-0.80763027	M1	Female	trans
cg13981054_ENSG00000230080	1.14E-12	5.80E-11	0.967072305	M1	Female	trans
cg09929408_RPL19P20	1.14E-12	5.80E-11	-0.825316114	M1	Female	trans
cg12594546_CXCL5	1.14E-12	5.80E-11	-1.148956968	M1	Female	trans
cg23929072_IL18RAP	1.15E-12	5.80E-11	0.894471669	M1	Female	trans
cg12282100_NXPH4	1.15E-12	5.81E-11	0.629032272	M1	Female	trans
cg20540806_HOXA7	1.15E-12	5.81E-11	0.253483426	M1	Female	trans
cg10100117_RNU4-25P	1.15E-12	5.83E-11	-0.761781842	M1	Female	trans
cg14086691_PCGEM1	1.15E-12	5.83E-11	-0.777147224	M1	Female	trans
cg14086691_CIBAR1P2	1.15E-12	5.83E-11	-0.304630206	M1	Female	trans
cg14086691_RPL31P13	1.15E-12	5.83E-11	-0.614847155	M1	Female	trans
cg14086691_RNU6-263P	1.15E-12	5.83E-11	-0.355868519	M1	Female	trans
cg14086691_RNU6-1218P	1.15E-12	5.83E-11	-0.503904361	M1	Female	trans
cg14086691_RNY4P27	1.15E-12	5.83E-11	-0.388573612	M1	Female	trans
cg14086691_KRTAP8-3P	1.15E-12	5.83E-11	-0.614847155	M1	Female	trans
cg14086691_KRTAP10-9	1.15E-12	5.83E-11	-0.814707973	M1	Female	trans
cg14086691_ENSG00000217483	1.15E-12	5.83E-11	-0.614847155	M1	Female	trans
cg14086691_U3	1.15E-12	5.83E-11	-0.614847155	M1	Female	trans
cg14086691_PPIAP65	1.15E-12	5.83E-11	-0.866298735	M1	Female	trans
cg14086691_RN7SL492P	1.15E-12	5.83E-11	-0.866298735	M1	Female	trans
cg14086691_RN7SKP294	1.15E-12	5.83E-11	-0.866298735	M1	Female	trans
cg14086691_MT1CP	1.15E-12	5.83E-11	-0.866298735	M1	Female	trans
cg14086691_ENSG00000239255	1.15E-12	5.83E-11	-0.866298735	M1	Female	trans
cg19160975_RNU6-1329P	1.15E-12	5.83E-11	0.815754074	M1	Female	trans
cg07940218_APOH	1.15E-12	5.84E-11	-0.675110067	M1	Female	trans
cg04263379_LPCAT2BP	1.16E-12	5.85E-11	-0.884484733	M1	Female	trans
cg04263379_RN7SKP212	1.16E-12	5.85E-11	-0.482885405	M1	Female	trans
cg04263379_RN7SL564P	1.16E-12	5.85E-11	-0.528580729	M1	Female	trans
cg04263379_OR2A41P	1.16E-12	5.85E-11	-0.965770809	M1	Female	trans
cg04263379_ASB10	1.16E-12	5.85E-11	-0.965770809	M1	Female	trans
cg04263379_LINC00408	1.16E-12	5.85E-11	-1.076560534	M1	Female	trans
cg04263379_ENSG00000216913	1.16E-12	5.85E-11	-1.076560534	M1	Female	trans
cg04263379_RPL35AP37	1.16E-12	5.85E-11	-0.442242367	M1	Female	trans
cg04263379_ENSG00000225598	1.16E-12	5.85E-11	-0.764078434	M1	Female	trans
cg04263379_RN7SKP94	1.16E-12	5.85E-11	-0.075285967	M1	Female	trans
cg20571761_SCRT2	1.16E-12	5.85E-11	-0.757671342	M1	Female	trans
cg05847731_RNU6-20P	1.16E-12	5.85E-11	-0.779424752	M1	Female	trans
cg10217166_ENSG00000226082	1.16E-12	5.86E-11	-1.011194387	M1	Female	trans
cg12910951_BMS1P12	1.16E-12	5.86E-11	0.891459085	M1	Female	trans
cg20681578_ZP4	1.16E-12	5.87E-11	0.599379843	M1	Female	trans
cg02720442_GHSR	1.16E-12	5.87E-11	0.90305196	M1	Female	trans
cg24202000_ENSG00000231539	1.16E-12	5.87E-11	-1.187675063	M1	Female	trans
cg04751533_CYP4F8	1.16E-12	5.88E-11	-0.657405215	M1	Female	trans
cg12113013_RN7SKP250	1.16E-12	5.88E-11	-0.696066401	M1	Female	trans
cg01917321_SNORD115-29	1.17E-12	5.91E-11	-0.784013599	M1	Female	trans
cg13899739_ENSG00000230119	1.17E-12	5.91E-11	-0.931930145	M1	Female	trans
cg24202000_ENSG00000230187	1.17E-12	5.92E-11	-1.229629792	M1	Female	trans
cg24202000_NMTRQ-TTG12-1	1.17E-12	5.92E-11	-0.786540562	M1	Female	trans
cg01055696_RNU6-554P	1.17E-12	5.92E-11	-0.633480255	M1	Female	trans
cg04337937_ADM	1.17E-12	5.92E-11	-1.026311464	M1	Female	trans
cg20695805_RNA5SP115	1.17E-12	5.93E-11	0.884554525	M1	Female	trans
cg12372706_LINC00941	1.17E-12	5.93E-11	-0.78362346	M1	Female	trans
cg21052958_POTEH-AS1	1.17E-12	5.94E-11	-0.606397897	M1	Female	trans
cg25037011_NDP	1.18E-12	5.94E-11	1.017212991	M1	Female	trans
cg09690321_HCN1	1.18E-12	5.95E-11	-0.741243315	M1	Female	trans
cg05856102_ENSG00000228800	1.18E-12	5.95E-11	-0.68036632	M1	Female	trans
cg18701685_PCNAP3	1.18E-12	5.95E-11	0.772791173	M1	Female	trans
cg11390357_ENSG00000241411	1.18E-12	5.95E-11	-0.361144399	M1	Female	trans
cg14045652_ENSG00000203565	1.18E-12	5.96E-11	-0.997763411	M1	Female	trans
cg14786880_TRIM49D1	1.18E-12	5.96E-11	-1.046587591	M1	Female	trans
cg15099537_HSD3BP2	1.18E-12	5.97E-11	-0.877564655	M1	Female	trans
cg05368609_RN7SL504P	1.18E-12	5.98E-11	-0.934108923	M1	Female	trans
cg14946503_LINC01696	1.18E-12	5.98E-11	-0.681402987	M1	Female	trans
cg07102783_TMEM114	1.19E-12	5.99E-11	-1.010188545	M1	Female	trans
cg20638896_FAM89A	1.19E-12	5.99E-11	-1.382001528	M1	Female	trans
cg03575231_FZD9	1.19E-12	6.00E-11	-0.756170982	M1	Female	trans
cg20160035_HMGB3P12	1.19E-12	6.01E-11	-0.874172066	M1	Female	trans
cg01683654_RN7SL149P	1.19E-12	6.01E-11	1.255039733	M1	Female	trans
cg24130945_HELT	1.19E-12	6.02E-11	-0.6160193	M1	Female	trans
cg09926728_RNU6-35P	1.19E-12	6.02E-11	-1.028978196	M1	Female	trans
cg20638896_PXDN	1.19E-12	6.02E-11	-1.10595839	M1	Female	trans
cg14549869_COX6B1P7	1.19E-12	6.03E-11	-1.271126037	M1	Female	trans
cg14549869_RNU6-827P	1.19E-12	6.03E-11	-1.271126037	M1	Female	trans
cg14549869_MTCO2P8	1.19E-12	6.03E-11	-1.271126037	M1	Female	trans
cg14549869_MTCO1P8	1.19E-12	6.03E-11	-1.044336606	M1	Female	trans
cg14549869_ADIRF	1.19E-12	6.03E-11	-0.570156709	M1	Female	trans
cg14549869_SNORD115-30	1.19E-12	6.03E-11	-1.271126037	M1	Female	trans
cg14549869_KRTAP4-7	1.19E-12	6.03E-11	-1.271126037	M1	Female	trans
cg14549869_GXYLT1P2	1.19E-12	6.03E-11	-0.688615166	M1	Female	trans
cg14549869_U3	1.19E-12	6.03E-11	-1.271126037	M1	Female	trans
cg14549869_ENSG00000228048	1.19E-12	6.03E-11	-1.271126037	M1	Female	trans
cg14549869_RNU6-336P	1.19E-12	6.03E-11	-0.902169419	M1	Female	trans
cg14549869_LUZP4P1	1.19E-12	6.03E-11	-0.902169419	M1	Female	trans
cg14549869_MIR7-3	1.19E-12	6.03E-11	-0.808569774	M1	Female	trans
cg14549869_ENSG00000228877	1.19E-12	6.03E-11	-0.902169419	M1	Female	trans
cg01590597_CYP2AB1P	1.19E-12	6.03E-11	-0.580032387	M1	Female	trans
cg03637781_ENSG00000229722	1.20E-12	6.04E-11	0.626078517	M1	Female	trans
cg20681578_MIR107	1.20E-12	6.04E-11	0.282804856	M1	Female	trans
cg26414417_RPS26P57	1.20E-12	6.04E-11	-0.981119642	M1	Female	trans
cg03134747_RPL21P41	1.20E-12	6.07E-11	-0.461970282	M1	Female	trans
cg25472353_LINC01519	1.20E-12	6.08E-11	0.586377862	M1	Female	trans
cg08837744_ENSG00000229116	1.21E-12	6.08E-11	-0.920779809	M1	Female	trans
cg15741247_LINC01056	1.21E-12	6.08E-11	-0.912149697	M1	Female	trans
cg15741247_FAM9A	1.21E-12	6.08E-11	-1.152928171	M1	Female	trans
cg15741247_UBE2DNL	1.21E-12	6.08E-11	-0.360160082	M1	Female	trans
cg15741247_ENSG00000235350	1.21E-12	6.08E-11	-0.912149697	M1	Female	trans
cg15741247_ENSG00000235581	1.21E-12	6.08E-11	-0.912149697	M1	Female	trans
cg15741247_ENSG00000237783	1.21E-12	6.08E-11	-1.285187909	M1	Female	trans
cg15741247_ENSG00000225519	1.21E-12	6.08E-11	-0.201441834	M1	Female	trans
cg14646214_G0S2	1.21E-12	6.09E-11	-0.993884395	M1	Female	trans
cg20695805_IGFBP6	1.21E-12	6.11E-11	0.883435934	M1	Female	trans
cg05669210_RN7SL22P	1.21E-12	6.11E-11	0.594751415	M1	Female	trans
cg05669210_PRL	1.21E-12	6.11E-11	0.420026739	M1	Female	trans
cg00218134_OR5M5P	1.21E-12	6.11E-11	-0.680390166	M1	Female	trans
cg09899171_AVP	1.21E-12	6.13E-11	-0.806378378	M1	Female	trans
cg13322601_ENSG00000227717	1.22E-12	6.13E-11	-0.255965655	M1	Female	trans
cg09690321_ENSG00000230260	1.22E-12	6.14E-11	-0.565658397	M1	Female	trans
cg09097839_FAM242D	1.22E-12	6.15E-11	-0.672421688	M1	Female	trans
cg19160975_ATOH1	1.22E-12	6.16E-11	0.817019313	M1	Female	trans
cg00001793_ZDHHC20P2	1.22E-12	6.17E-11	-0.77783125	M1	Female	trans
cg04783966_RNU6-221P	1.22E-12	6.18E-11	0.742354472	M1	Female	trans
cg06779317_ENSG00000223872	1.22E-12	6.18E-11	-1.659453986	M1	Female	trans
cg08433110_DHRS7C	1.23E-12	6.18E-11	-1.024549632	M1	Female	trans
cg14703553_ENSG00000182021	1.23E-12	6.19E-11	-1.194203889	M1	Female	trans
cg27390524_HOXA7	1.23E-12	6.20E-11	-0.477299643	M1	Female	trans
cg13565400_ENSG00000225775	1.23E-12	6.21E-11	0.813009788	M1	Female	trans
cg23929072_IL4R	1.23E-12	6.21E-11	0.95200738	M1	Female	trans
cg27399957_RN7SL135P	1.23E-12	6.21E-11	-0.870846081	M1	Female	trans
cg24463527_RNU4-88P	1.23E-12	6.21E-11	-0.643519771	M1	Female	trans
cg13249146_FABP7	1.23E-12	6.22E-11	-1.145462856	M1	Female	trans
cg01666490_CTAG2	1.24E-12	6.23E-11	-0.8321674	M1	Female	trans
cg13885150_LPCAT2BP	1.24E-12	6.24E-11	-0.92323348	M1	Female	trans
cg13885150_RN7SKP212	1.24E-12	6.24E-11	-0.504040325	M1	Female	trans
cg13885150_RN7SL564P	1.24E-12	6.24E-11	-0.551737534	M1	Female	trans
cg13885150_OR2A41P	1.24E-12	6.24E-11	-1.008080651	M1	Female	trans
cg13885150_ASB10	1.24E-12	6.24E-11	-1.008080651	M1	Female	trans
cg13885150_RNU6-1151P	1.24E-12	6.24E-11	-0.377065634	M1	Female	trans
cg13885150_LINC00408	1.24E-12	6.24E-11	-1.123724007	M1	Female	trans
cg13885150_RN7SKP94	1.24E-12	6.24E-11	-0.0785842	M1	Female	trans
cg13885150_ENSG00000216913	1.24E-12	6.24E-11	-1.123724007	M1	Female	trans
cg13885150_ENSG00000225598	1.24E-12	6.24E-11	-0.797552253	M1	Female	trans
cg13885150_RPL35AP37	1.24E-12	6.24E-11	-0.46161674	M1	Female	trans
cg12659158_TAFA4	1.24E-12	6.24E-11	-0.731243282	M1	Female	trans
cg09081941_CCR1	1.24E-12	6.24E-11	-1.225243866	M1	Female	trans
cg08764590_PRY	1.24E-12	6.24E-11	-0.828338125	M1	Female	trans
cg06803261_C6orf58	1.24E-12	6.24E-11	-0.576084636	M1	Female	trans
cg12822242_RNU4-46P	1.24E-12	6.24E-11	-0.264400399	M1	Female	trans
cg23155884_RNU6-810P	1.24E-12	6.25E-11	-0.731602864	M1	Female	trans
cg16399648_RNU6-554P	1.24E-12	6.26E-11	-0.644093435	M1	Female	trans
cg13404427_RN7SL215P	1.25E-12	6.27E-11	-0.724238433	M1	Female	trans
cg25352098_RNA5SP442	1.25E-12	6.27E-11	-1.039767463	M1	Female	trans
cg25352098_RNU1-52P	1.25E-12	6.27E-11	-0.777835736	M1	Female	trans
cg25352098_ENSG00000236960	1.25E-12	6.27E-11	-0.324810118	M1	Female	trans
cg25352098_ENSG00000237202	1.25E-12	6.27E-11	-0.183537599	M1	Female	trans
cg25352098_RPS23P2	1.25E-12	6.27E-11	-1.159045816	M1	Female	trans
cg25352098_RN7SL542P	1.25E-12	6.27E-11	-1.159045816	M1	Female	trans
cg25352098_MYF5	1.25E-12	6.27E-11	-1.159045816	M1	Female	trans
cg25352098_ENSG00000235163	1.25E-12	6.27E-11	-1.159045816	M1	Female	trans
cg00919118_RPL29P28	1.25E-12	6.28E-11	0.588550637	M1	Female	trans
cg00919118_LINC01103	1.25E-12	6.28E-11	0.511626841	M1	Female	trans
cg10097323_PCDH8P1	1.25E-12	6.29E-11	-0.316899126	M1	Female	trans
cg14509967_IFIT2	1.25E-12	6.29E-11	0.679415913	M1	Female	trans
cg02342233_PRAMEF7	1.25E-12	6.29E-11	-1.770255918	M1	Female	trans
cg18720828_ENSG00000237807	1.25E-12	6.30E-11	-0.732249181	M1	Female	trans
cg09765807_SST	1.25E-12	6.30E-11	-0.735140396	M1	Female	trans
cg13500029_MTCO1P17	1.25E-12	6.30E-11	-0.569363434	M1	Female	trans
cg01917321_PRY2	1.25E-12	6.30E-11	-1.070776633	M1	Female	trans
cg17300451_OR4F3	1.26E-12	6.32E-11	-1.029202067	M1	Female	trans
cg11501596_KRT17P4	1.26E-12	6.32E-11	-0.970730001	M1	Female	trans
cg13981054_CACNG4	1.26E-12	6.33E-11	0.981156885	M1	Female	trans
cg03273265_GJA4	1.26E-12	6.33E-11	-0.862110238	M1	Female	trans
cg09765807_UBDP1	1.26E-12	6.33E-11	-0.77811828	M1	Female	trans
cg00530579_ENSG00000236744	1.26E-12	6.33E-11	-0.859379779	M1	Female	trans
cg04141000_RN7SKP231	1.26E-12	6.33E-11	-0.702106314	M1	Female	trans
cg04141000_LRIT1	1.26E-12	6.33E-11	-0.702106314	M1	Female	trans
cg04141000_RPS26P48	1.26E-12	6.33E-11	-0.449106794	M1	Female	trans
cg04141000_RN7SL274P	1.26E-12	6.33E-11	-0.305556872	M1	Female	trans
cg04141000_PRAMEF20	1.26E-12	6.33E-11	-0.989243923	M1	Female	trans
cg04141000_LINC01653	1.26E-12	6.33E-11	-0.989243923	M1	Female	trans
cg04141000_RNU6-266P	1.26E-12	6.33E-11	-0.989243923	M1	Female	trans
cg04141000_ENSG00000238129	1.26E-12	6.33E-11	-0.989243923	M1	Female	trans
cg15865055_LIMD1-AS1	1.26E-12	6.33E-11	-1.061048878	M1	Female	trans
cg10039163_RN7SKP178	1.26E-12	6.34E-11	-0.601382085	M1	Female	trans
cg03560018_ENSG00000236847	1.26E-12	6.34E-11	0.355594735	M1	Female	trans
cg19306368_RNA5SP145	1.26E-12	6.35E-11	0.957036661	M1	Female	trans
cg09548246_RNU1-74P	1.26E-12	6.35E-11	-0.92038897	M1	Female	trans
cg10814415_CDK4P1	1.26E-12	6.35E-11	-0.716607054	M1	Female	trans
cg10814415_CEP19P1	1.26E-12	6.35E-11	-0.716607054	M1	Female	trans
cg10814415_FRG2FP	1.26E-12	6.35E-11	-0.416832444	M1	Female	trans
cg10814415_RNU6-1144P	1.26E-12	6.35E-11	-0.457650526	M1	Female	trans
cg10814415_ANKRD54P1	1.26E-12	6.35E-11	-0.716607054	M1	Female	trans
cg10814415_ELOBP1	1.26E-12	6.35E-11	-0.716607054	M1	Female	trans
cg10814415_MIR548H3	1.26E-12	6.35E-11	-0.716607054	M1	Female	trans
cg10814415_RNA5SP443	1.26E-12	6.35E-11	-0.716607054	M1	Female	trans
cg10814415_ENSG00000176183	1.26E-12	6.35E-11	-0.294376386	M1	Female	trans
cg10814415_B3GNT2P1	1.26E-12	6.35E-11	-0.716607054	M1	Female	trans
cg10814415_ENSG00000230328	1.26E-12	6.35E-11	-0.294376386	M1	Female	trans
cg10814415_ENSG00000240572	1.26E-12	6.35E-11	-0.716607054	M1	Female	trans
cg10814415_MAS1L	1.26E-12	6.35E-11	-0.50860493	M1	Female	trans
cg10814415_KANK1P1	1.26E-12	6.35E-11	-0.50860493	M1	Female	trans
cg10814415_SOCS2P1	1.26E-12	6.35E-11	-0.50860493	M1	Female	trans
cg10814415_ENSG00000227851	1.26E-12	6.35E-11	-0.218883839	M1	Female	trans
cg10814415_ENSG00000241385	1.26E-12	6.35E-11	-0.50860493	M1	Female	trans
cg16919093_ENSG00000233494	1.27E-12	6.35E-11	-0.635175357	M1	Female	trans
cg09214668_ENSG00000229616	1.27E-12	6.36E-11	-0.319119439	M1	Female	trans
cg03248151_NXPH3	1.27E-12	6.37E-11	-1.128735466	M1	Female	trans
cg08099141_SLC4A1	1.27E-12	6.37E-11	0.734500641	M1	Female	trans
cg15598182_LPCAT2BP	1.27E-12	6.39E-11	-0.749778346	M1	Female	trans
cg15598182_RN7SKP212	1.27E-12	6.39E-11	-0.409342306	M1	Female	trans
cg15598182_OR2A41P	1.27E-12	6.39E-11	-0.818684612	M1	Female	trans
cg15598182_ASB10	1.27E-12	6.39E-11	-0.818684612	M1	Female	trans
cg15598182_LINC00408	1.27E-12	6.39E-11	-0.912601141	M1	Female	trans
cg15598182_ENSG00000216913	1.27E-12	6.39E-11	-0.912601141	M1	Female	trans
cg15598182_ENSG00000225598	1.27E-12	6.39E-11	-0.64770984	M1	Female	trans
cg15598182_RN7SL564P	1.27E-12	6.39E-11	-0.448078265	M1	Female	trans
cg15598182_RNU6-1151P	1.27E-12	6.39E-11	-0.306223348	M1	Female	trans
cg15598182_RN7SKP94	1.27E-12	6.39E-11	-0.063819969	M1	Female	trans
cg15598182_RPL35AP37	1.27E-12	6.39E-11	-0.374889173	M1	Female	trans
cg14378465_LINC00488	1.27E-12	6.39E-11	-0.713224101	M1	Female	trans
cg19260869_FSHB	1.27E-12	6.40E-11	-0.667655659	M1	Female	trans
cg04571903_RNU1-82P	1.28E-12	6.40E-11	-1.123145549	M1	Female	trans
cg11341215_MIR633	1.28E-12	6.40E-11	-0.673148443	M1	Female	trans
cg12659158_ENSG00000220702	1.28E-12	6.40E-11	-0.772102966	M1	Female	trans
cg12659158_ENSG00000236687	1.28E-12	6.40E-11	-0.772102966	M1	Female	trans
cg18931888_ENSG00000230908	1.28E-12	6.40E-11	-0.884223617	M1	Female	trans
cg27423087_ENSG00000108516	1.28E-12	6.40E-11	-0.828993493	M1	Female	trans
cg27423087_MRPS18BP1	1.28E-12	6.40E-11	-0.716141304	M1	Female	trans
cg27423087_MTND5P30	1.28E-12	6.40E-11	-1.009018748	M1	Female	trans
cg27423087_RNU1-18P	1.28E-12	6.40E-11	-0.586921031	M1	Female	trans
cg27423087_MT4	1.28E-12	6.40E-11	-0.716141304	M1	Female	trans
cg27423087_RN7SL705P	1.28E-12	6.40E-11	-1.009018748	M1	Female	trans
cg27423087_HMGN1P32	1.28E-12	6.40E-11	-0.586921031	M1	Female	trans
cg27423087_MRPS16P2	1.28E-12	6.40E-11	-1.009018748	M1	Female	trans
cg27423087_ENSG00000228790	1.28E-12	6.40E-11	-1.009018748	M1	Female	trans
cg27423087_ENSG00000230977	1.28E-12	6.40E-11	-0.716141304	M1	Female	trans
cg27423087_ENSG00000234441	1.28E-12	6.40E-11	-0.996487664	M1	Female	trans
cg27423087_ENSG00000234768	1.28E-12	6.40E-11	-1.009018748	M1	Female	trans
cg27423087_DPH3P2	1.28E-12	6.40E-11	-1.009018748	M1	Female	trans
cg27423087_ENSG00000239622	1.28E-12	6.40E-11	-0.716141304	M1	Female	trans
cg07596643_BCAS2P3	1.28E-12	6.42E-11	1.521138864	M1	Female	trans
cg23668222_MIR134	1.28E-12	6.43E-11	-0.867714666	M1	Female	trans
cg05669210_RPL7P8	1.28E-12	6.44E-11	0.626370081	M1	Female	trans
cg10097323_C16orf82	1.28E-12	6.44E-11	-0.822174436	M1	Female	trans
cg03904945_RNU6-1071P	1.28E-12	6.44E-11	-0.74023798	M1	Female	trans
cg03904945_RNA5SP366	1.28E-12	6.44E-11	-0.74023798	M1	Female	trans
cg03904945_RPL17P2	1.28E-12	6.44E-11	-0.74023798	M1	Female	trans
cg03904945_ENSG00000237083	1.28E-12	6.44E-11	-0.74023798	M1	Female	trans
cg03904945_SMC4P1	1.28E-12	6.44E-11	-1.042970144	M1	Female	trans
cg03904945_PYY3	1.28E-12	6.44E-11	-1.042970144	M1	Female	trans
cg03904945_ENSG00000224054	1.28E-12	6.44E-11	-0.428443706	M1	Female	trans
cg03904945_ENSG00000225007	1.28E-12	6.44E-11	-1.042970144	M1	Female	trans
cg06251321_LINC01696	1.29E-12	6.45E-11	-0.763181124	M1	Female	trans
cg16601957_CCL20	1.29E-12	6.46E-11	-0.88154306	M1	Female	trans
cg11269444_ENSG00000238215	1.29E-12	6.46E-11	-0.993704985	M1	Female	trans
cg23070318_NMNAT1P3	1.29E-12	6.47E-11	-0.690653701	M1	Female	trans
cg04988471_RNA5SP120	1.29E-12	6.47E-11	-0.843439145	M1	Female	trans
cg20369573_RPL3P8	1.29E-12	6.48E-11	-0.829065663	M1	Female	trans
cg04667681_OFD1P7Y	1.29E-12	6.49E-11	-0.674865822	M1	Female	trans
cg14861778_OLFM4	1.30E-12	6.49E-11	-0.950558582	M1	Female	trans
cg24202000_ENSG00000236601	1.30E-12	6.50E-11	-0.97974984	M1	Female	trans
cg20150659_ENSG00000225166	1.30E-12	6.50E-11	-1.364863311	M1	Female	trans
cg22646311_ENSG00000224617	1.30E-12	6.50E-11	0.892166401	M1	Female	trans
cg22646311_ENSG00000230934	1.30E-12	6.50E-11	0.892166401	M1	Female	trans
cg12356249_ENSG00000229209	1.30E-12	6.50E-11	-0.596542823	M1	Female	trans
cg24711324_OR51T1	1.30E-12	6.51E-11	-1.109595969	M1	Female	trans
cg03035495_ENSG00000197476	1.30E-12	6.51E-11	-0.768089781	M1	Female	trans
cg26474203_SNORD41	1.30E-12	6.52E-11	-1.143042155	M1	Female	trans
cg22762615_OR7E93P	1.30E-12	6.52E-11	0.807900672	M1	Female	trans
cg09755512_FTCD-AS1	1.31E-12	6.54E-11	-0.930223906	M1	Female	trans
cg09081941_PFKFB3	1.31E-12	6.54E-11	-1.159299151	M1	Female	trans
cg02807201_ST13P21	1.31E-12	6.54E-11	0.485911949	M1	Female	trans
cg02807201_PHB2P1	1.31E-12	6.54E-11	0.724052889	M1	Female	trans
cg02807201_LINC00387	1.31E-12	6.54E-11	0.724052889	M1	Female	trans
cg02807201_MIR300	1.31E-12	6.54E-11	0.724052889	M1	Female	trans
cg02807201_RNU7-92P	1.31E-12	6.54E-11	0.724052889	M1	Female	trans
cg02807201_ENSG00000224922	1.31E-12	6.54E-11	0.724052889	M1	Female	trans
cg02807201_ENSG00000241776	1.31E-12	6.54E-11	0.724052889	M1	Female	trans
cg02807201_ENSG00000239739	1.31E-12	6.54E-11	0.366117269	M1	Female	trans
cg02807201_RNMTL1P2	1.31E-12	6.54E-11	0.421163501	M1	Female	trans
cg06854495_RPL7P37	1.31E-12	6.54E-11	-0.773939297	M1	Female	trans
cg04312919_TEX37	1.31E-12	6.54E-11	0.267869676	M1	Female	trans
cg04312919_ENSG00000224330	1.31E-12	6.54E-11	0.239158662	M1	Female	trans
cg04312919_RNU6-371P	1.31E-12	6.54E-11	0.712736207	M1	Female	trans
cg04312919_PRR23C	1.31E-12	6.54E-11	0.712736207	M1	Female	trans
cg04312919_TRIM64EP	1.31E-12	6.54E-11	0.712736207	M1	Female	trans
cg04312919_RPS29P27	1.31E-12	6.54E-11	0.712736207	M1	Female	trans
cg04312919_ENSG00000235813	1.31E-12	6.54E-11	0.712736207	M1	Female	trans
cg01100542_OR4F3	1.31E-12	6.55E-11	-1.484023812	M1	Female	trans
cg09080788_LINC02527	1.31E-12	6.55E-11	-1.207902259	M1	Female	trans
cg18811157_KRTAP4-4	1.31E-12	6.56E-11	-0.589609349	M1	Female	trans
cg22702814_TRAV29DV5	1.31E-12	6.56E-11	-0.686691374	M1	Female	trans
cg14457850_MIR8485	1.31E-12	6.57E-11	-0.564795966	M1	Female	trans
cg09929408_MIR557	1.31E-12	6.57E-11	-0.862416839	M1	Female	trans
cg05079074_PIP5K1P2	1.31E-12	6.57E-11	-0.76148197	M1	Female	trans
cg05079074_IGHD5-24	1.31E-12	6.57E-11	-0.76148197	M1	Female	trans
cg05079074_ENSG00000225974	1.31E-12	6.57E-11	-0.409437064	M1	Female	trans
cg05079074_ENSG00000237590	1.31E-12	6.57E-11	-0.76148197	M1	Female	trans
cg05079074_XRCC6P3	1.31E-12	6.57E-11	-1.072902204	M1	Female	trans
cg05079074_RNU6-968P	1.31E-12	6.57E-11	-1.072902204	M1	Female	trans
cg05079074_SLC25A20P1	1.31E-12	6.57E-11	-1.072902204	M1	Female	trans
cg05079074_MTATP6P21	1.31E-12	6.57E-11	-1.072902204	M1	Female	trans
cg05079074_RPS2P52	1.31E-12	6.57E-11	-1.072902204	M1	Female	trans
cg05079074_NLRP5	1.31E-12	6.57E-11	-0.720024751	M1	Female	trans
cg05079074_OR4K12P	1.31E-12	6.57E-11	-1.072902204	M1	Female	trans
cg05079074_RBMY1F	1.31E-12	6.57E-11	-1.072902204	M1	Female	trans
cg05079074_MED28P4	1.31E-12	6.57E-11	-1.072902204	M1	Female	trans
cg05079074_ENSG00000225175	1.31E-12	6.57E-11	-0.48124448	M1	Female	trans
cg05079074_ENSG00000225881	1.31E-12	6.57E-11	-0.542512889	M1	Female	trans
cg05079074_RNU7-185P	1.31E-12	6.57E-11	-0.212667166	M1	Female	trans
cg01371313_MTCO2P12	1.32E-12	6.59E-11	-1.211305368	M1	Female	trans
cg24636969_RPS3AP36	1.32E-12	6.60E-11	0.586156765	M1	Female	trans
cg09235504_PRSS40B	1.32E-12	6.60E-11	-0.661376053	M1	Female	trans
cg00530579_SLC7A13	1.32E-12	6.61E-11	-0.977512666	M1	Female	trans
cg03033996_BET1P1	1.32E-12	6.62E-11	-0.67191483	M1	Female	trans
cg27436767_YY1P2	1.33E-12	6.62E-11	-1.188057453	M1	Female	trans
cg27436767_SPTLC1P3	1.33E-12	6.62E-11	-1.188057453	M1	Female	trans
cg27436767_MIR1272	1.33E-12	6.62E-11	-0.804497071	M1	Female	trans
cg27436767_R3HDML	1.33E-12	6.62E-11	-0.4880444	M1	Female	trans
cg27436767_ENSG00000233352	1.33E-12	6.62E-11	-0.4880444	M1	Female	trans
cg27436767_Metazoa_SRP	1.33E-12	6.62E-11	-0.479215323	M1	Female	trans
cg25271009_TRIAP1P1	1.33E-12	6.62E-11	-0.74710306	M1	Female	trans
cg25271009_RPS2P2	1.33E-12	6.62E-11	-0.74710306	M1	Female	trans
cg25271009_ENSG00000233866	1.33E-12	6.62E-11	-0.74710306	M1	Female	trans
cg25271009_SNORD52	1.33E-12	6.62E-11	-0.15615789	M1	Female	trans
cg25271009_RNU6ATAC30P	1.33E-12	6.62E-11	-0.43457121	M1	Female	trans
cg12356249_ENSG00000239674	1.33E-12	6.62E-11	-0.593392961	M1	Female	trans
cg04463911_ENSG00000226780	1.33E-12	6.62E-11	-0.856279669	M1	Female	trans
cg13565400_DNMT3L	1.33E-12	6.62E-11	0.72250916	M1	Female	trans
cg13799853_NPM1P31	1.33E-12	6.63E-11	0.839597745	M1	Female	trans
cg17947922_SOX18	1.33E-12	6.63E-11	-0.982252405	M1	Female	trans
cg07596643_SLC6A5	1.33E-12	6.64E-11	2.239012989	M1	Female	trans
cg09690321_C6	1.33E-12	6.64E-11	-0.780424407	M1	Female	trans
cg25479848_SNORD102	1.33E-12	6.64E-11	-0.838483434	M1	Female	trans
cg20571761_IGKV2D-29	1.33E-12	6.64E-11	-0.111028482	M1	Female	trans
cg05703749_HMGB4	1.33E-12	6.64E-11	-1.04482276	M1	Female	trans
cg05703749_ENSG00000235149	1.33E-12	6.64E-11	-1.109508285	M1	Female	trans
cg00866836_LINC01787	1.33E-12	6.64E-11	-1.686522567	M1	Female	trans
cg00866836_OR2M7	1.33E-12	6.64E-11	-1.686522567	M1	Female	trans
cg00866836_RNU6-624P	1.33E-12	6.64E-11	-1.686522567	M1	Female	trans
cg00866836_RPL38P1	1.33E-12	6.64E-11	-1.686522567	M1	Female	trans
cg00866836_TPM3P4	1.33E-12	6.64E-11	-1.686522567	M1	Female	trans
cg00866836_OR5AR1	1.33E-12	6.64E-11	-1.686522567	M1	Female	trans
cg00866836_RNY3P4	1.33E-12	6.64E-11	-1.686522567	M1	Female	trans
cg00866836_RNU6-457P	1.33E-12	6.64E-11	-0.752264843	M1	Female	trans
cg00866836_LINC02573	1.33E-12	6.64E-11	-1.686522567	M1	Female	trans
cg00866836_TDGF1P1	1.33E-12	6.64E-11	-1.686522567	M1	Female	trans
cg00866836_ENSG00000235518	1.33E-12	6.64E-11	-1.686522567	M1	Female	trans
cg00866836_ENSG00000239600	1.33E-12	6.64E-11	-1.686522567	M1	Female	trans
cg00866836_ENSG00000240201	1.33E-12	6.64E-11	-1.686522567	M1	Female	trans
cg00866836_LINC01304	1.33E-12	6.64E-11	-0.756480576	M1	Female	trans
cg00866836_TINAG	1.33E-12	6.64E-11	-0.945259604	M1	Female	trans
cg00866836_TAS2R16	1.33E-12	6.64E-11	-1.512961151	M1	Female	trans
cg00866836_OR4C3	1.33E-12	6.64E-11	-1.512961151	M1	Female	trans
cg00866836_RNU7-87P	1.33E-12	6.64E-11	-1.686522567	M1	Female	trans
cg00866836_MIR889	1.33E-12	6.64E-11	-1.512961151	M1	Female	trans
cg00866836_RPL24P9	1.33E-12	6.64E-11	-0.9810081	M1	Female	trans
cg00866836_RNA5SP105	1.33E-12	6.64E-11	-0.69280984	M1	Female	trans
cg00866836_OR5B1P	1.33E-12	6.64E-11	-1.196993092	M1	Female	trans
cg00866836_PCDH9-AS1	1.33E-12	6.64E-11	-1.196993092	M1	Female	trans
cg00866836_GPHB5	1.33E-12	6.64E-11	-1.196993092	M1	Female	trans
cg00866836_SNORD114-9	1.33E-12	6.64E-11	-0.695240975	M1	Female	trans
cg00866836_ENSG00000231266	1.33E-12	6.64E-11	-1.196993092	M1	Female	trans
cg00866836_ENSG00000231440	1.33E-12	6.64E-11	-1.196993092	M1	Female	trans
cg00866836_OR7L1P	1.33E-12	6.64E-11	-0.852789962	M1	Female	trans
cg00866836_ENSG00000236408	1.33E-12	6.64E-11	-1.196993092	M1	Female	trans
cg02807201_MTCO2P12	1.33E-12	6.64E-11	0.712373147	M1	Female	trans
cg22762615_OR51A8P	1.33E-12	6.64E-11	0.727866443	M1	Female	trans
cg05448209_SH2D7	1.33E-12	6.64E-11	-0.729367368	M1	Female	trans
cg26167186_BCHE	1.33E-12	6.65E-11	0.843264147	M1	Female	trans
cg03575231_DPP6	1.33E-12	6.65E-11	-0.74470845	M1	Female	trans
cg18601483_RNU6-627P	1.34E-12	6.65E-11	-1.22145285	M1	Female	trans
cg18601483_OTOS	1.34E-12	6.65E-11	-0.819717101	M1	Female	trans
cg18601483_RNU1-76P	1.34E-12	6.65E-11	-1.22145285	M1	Female	trans
cg18601483_LINC01626	1.34E-12	6.65E-11	-1.22145285	M1	Female	trans
cg18601483_FABP12P1	1.34E-12	6.65E-11	-1.22145285	M1	Female	trans
cg18601483_NTM-IT	1.34E-12	6.65E-11	-0.866914355	M1	Female	trans
cg18601483_DEFB128	1.34E-12	6.65E-11	-1.22145285	M1	Female	trans
cg18601483_FGF7P2	1.34E-12	6.65E-11	-0.238159689	M1	Female	trans
cg18601483_RN7SL305P	1.34E-12	6.65E-11	-0.866914355	M1	Female	trans
cg18601483_ENSG00000228167	1.34E-12	6.65E-11	-1.22145285	M1	Female	trans
cg18601483_ENSG00000229013	1.34E-12	6.65E-11	-1.22145285	M1	Female	trans
cg18601483_ENSG00000232958	1.34E-12	6.65E-11	-0.466126425	M1	Female	trans
cg18601483_ENSG00000234638	1.34E-12	6.65E-11	-1.22145285	M1	Female	trans
cg24732447_CYCSP35	1.34E-12	6.66E-11	-0.748070674	M1	Female	trans
cg02943303_SSU72P6	1.34E-12	6.66E-11	0.703065823	M1	Female	trans
cg03575231_ENSG00000198491	1.34E-12	6.66E-11	-0.717298809	M1	Female	trans
cg03292225_PRSS29P	1.34E-12	6.67E-11	-0.603572012	M1	Female	trans
cg20785758_SNORD115-15	1.34E-12	6.67E-11	-1.145458363	M1	Female	trans
cg20571761_MIR206	1.34E-12	6.68E-11	-0.938208752	M1	Female	trans
cg13732663_KIR3DL3	1.34E-12	6.68E-11	-1.210398001	M1	Female	trans
cg13732663_ENSG00000218476	1.34E-12	6.68E-11	-1.210398001	M1	Female	trans
cg13732663_ENSG00000227679	1.34E-12	6.68E-11	-1.205275307	M1	Female	trans
cg13732663_MTND5P19	1.34E-12	6.68E-11	-0.859068283	M1	Female	trans
cg13732663_ENSG00000234938	1.34E-12	6.68E-11	-0.678402031	M1	Female	trans
cg19260869_ENSG00000233619	1.34E-12	6.68E-11	-0.813684455	M1	Female	trans
cg12659158_OR6N2	1.34E-12	6.69E-11	-0.752134467	M1	Female	trans
cg09926728_RNU6-1216P	1.35E-12	6.70E-11	-1.158787684	M1	Female	trans
cg09191854_PABPC1L2A	1.35E-12	6.70E-11	-1.214531183	M1	Female	trans
cg17334266_ENSG00000227960	1.35E-12	6.70E-11	-1.269073977	M1	Female	trans
cg25964019_GRXCR1	1.35E-12	6.70E-11	-0.815629412	M1	Female	trans
cg01040630_CADM2-AS2	1.35E-12	6.71E-11	0.278231592	M1	Female	trans
cg01708411_AIM2	1.35E-12	6.71E-11	0.777094428	M1	Female	trans
cg19789755_DEFA10P	1.35E-12	6.73E-11	-0.80697098	M1	Female	trans
cg23976437_ENSG00000230627	1.35E-12	6.73E-11	-0.819293758	M1	Female	trans
cg22609539_RNU7-62P	1.35E-12	6.73E-11	-1.408339323	M1	Female	trans
cg23929072_SPI1	1.35E-12	6.73E-11	0.930873471	M1	Female	trans
cg18805486_CALML5	1.35E-12	6.74E-11	-0.663094124	M1	Female	trans
cg10298896_ENSG00000237645	1.35E-12	6.74E-11	-0.681451598	M1	Female	trans
cg09081941_GPR27	1.35E-12	6.74E-11	-1.122694045	M1	Female	trans
cg19383909_ENSG00000234287	1.36E-12	6.74E-11	-0.912178012	M1	Female	trans
cg16711084_SRP68P3	1.36E-12	6.74E-11	-1.173165644	M1	Female	trans
cg16963484_ENSG00000226542	1.36E-12	6.75E-11	-1.35386155	M1	Female	trans
cg24377657_IMP3P1	1.36E-12	6.75E-11	0.725525828	M1	Female	trans
cg04924345_RBMY1B	1.36E-12	6.75E-11	-1.204819333	M1	Female	trans
cg15406892_IGHD2-8	1.36E-12	6.75E-11	-1.098727624	M1	Female	trans
cg25621215_ENSG00000236009	1.36E-12	6.76E-11	-1.470464365	M1	Female	trans
cg17597911_ENSG00000230027	1.36E-12	6.76E-11	-0.80779059	M1	Female	trans
cg17830140_ENSG00000223504	1.36E-12	6.76E-11	-0.886047771	M1	Female	trans
cg26318251_FLG-AS1	1.36E-12	6.77E-11	-0.797345731	M1	Female	trans
cg00530579_ENSG00000212695	1.36E-12	6.77E-11	-1.143227881	M1	Female	trans
cg14509967_IFNG	1.36E-12	6.77E-11	0.677954679	M1	Female	trans
cg07994735_KLHL34	1.36E-12	6.78E-11	-0.847278532	M1	Female	trans
cg17329886_MIR633	1.37E-12	6.79E-11	-0.517996446	M1	Female	trans
cg05798111_U8	1.37E-12	6.79E-11	-0.631570795	M1	Female	trans
cg10725441_GAGE12D	1.37E-12	6.81E-11	-0.55287125	M1	Female	trans
cg07722359_MIR572	1.37E-12	6.81E-11	-0.603252666	M1	Female	trans
cg26162150_IGLC3	1.37E-12	6.82E-11	0.358840945	M1	Female	trans
cg14919558_ENSG00000227034	1.37E-12	6.82E-11	0.73227998	M1	Female	trans
cg03119028_PRR20G	1.37E-12	6.83E-11	0.38554138	M1	Female	trans
cg20571761_RN7SL124P	1.37E-12	6.83E-11	-0.896479577	M1	Female	trans
cg20241816_ENSG00000201407	1.37E-12	6.83E-11	-0.691212994	M1	Female	trans
cg05669210_TMCO2	1.38E-12	6.84E-11	0.625377209	M1	Female	trans
cg23954535_ENSG00000238166	1.38E-12	6.84E-11	-0.674465504	M1	Female	trans
cg25212717_MYT1L	1.38E-12	6.84E-11	-1.16414859	M1	Female	trans
cg02448481_ENSG00000213750	1.38E-12	6.84E-11	-1.51949594	M1	Female	trans
cg02448481_YBX1P9	1.38E-12	6.84E-11	-1.20216315	M1	Female	trans
cg02448481_CTBP2P5	1.38E-12	6.84E-11	-0.75974797	M1	Female	trans
cg02448481_RPL23AP39	1.38E-12	6.84E-11	-1.693807003	M1	Female	trans
cg02448481_RNA5SP184	1.38E-12	6.84E-11	-0.985245274	M1	Female	trans
cg02448481_PRELID1P2	1.38E-12	6.84E-11	-1.693807003	M1	Female	trans
cg02448481_KRT18P66	1.38E-12	6.84E-11	-1.693807003	M1	Female	trans
cg02448481_SLC22A12	1.38E-12	6.84E-11	-1.693807003	M1	Female	trans
cg02448481_RNY3P5	1.38E-12	6.84E-11	-1.693807003	M1	Female	trans
cg02448481_ENSG00000223421	1.38E-12	6.84E-11	-1.693807003	M1	Female	trans
cg02448481_ENSG00000225055	1.38E-12	6.84E-11	-1.693807003	M1	Female	trans
cg02448481_ENSG00000225448	1.38E-12	6.84E-11	-1.693807003	M1	Female	trans
cg02448481_ENSG00000227150	1.38E-12	6.84E-11	-1.693807003	M1	Female	trans
cg02448481_ENSG00000230472	1.38E-12	6.84E-11	-1.693807003	M1	Female	trans
cg02448481_ENSG00000231630	1.38E-12	6.84E-11	-1.693807003	M1	Female	trans
cg02448481_ENSG00000231855	1.38E-12	6.84E-11	-1.693807003	M1	Female	trans
cg02448481_RNU6-1249P	1.38E-12	6.84E-11	-0.568357005	M1	Female	trans
cg02448481_ENSG00000169164	1.38E-12	6.84E-11	-0.568357005	M1	Female	trans
cg02448481_ENSG00000232249	1.38E-12	6.84E-11	-0.363701651	M1	Female	trans
cg23127183_TRBV5-6	1.38E-12	6.85E-11	0.582949972	M1	Female	trans
cg03012203_ENSG00000234903	1.38E-12	6.85E-11	-0.782859209	M1	Female	trans
cg15541606_ENSG00000234105	1.38E-12	6.86E-11	0.947474262	M1	Female	trans
cg05387905_MRGPRX1	1.38E-12	6.86E-11	-1.336703882	M1	Female	trans
cg18720828_IFIT2	1.38E-12	6.86E-11	-0.830585021	M1	Female	trans
cg16959364_MIR610	1.38E-12	6.87E-11	-0.697187966	M1	Female	trans
cg14861778_PKHD1	1.38E-12	6.87E-11	-0.887326031	M1	Female	trans
cg15509969_RN7SKP178	1.39E-12	6.87E-11	0.476495201	M1	Female	trans
cg08880327_FGF7P7	1.39E-12	6.87E-11	-0.735633499	M1	Female	trans
cg10548700_FUNDC2P3	1.39E-12	6.87E-11	0.842583704	M1	Female	trans
cg03575231_ATCAY	1.39E-12	6.88E-11	-0.755726138	M1	Female	trans
cg13409898_MESTP1	1.39E-12	6.90E-11	-0.676971103	M1	Female	trans
cg04337937_SOCS3	1.39E-12	6.92E-11	-1.024454121	M1	Female	trans
cg10530063_PRDM14	1.40E-12	6.92E-11	0.629032992	M1	Female	trans
cg25472353_CRHR1	1.40E-12	6.93E-11	0.935679815	M1	Female	trans
cg16975684_U8	1.40E-12	6.93E-11	-0.924933334	M1	Female	trans
cg10548700_IDO1	1.40E-12	6.94E-11	0.917281959	M1	Female	trans
cg25037011_ENSG00000236601	1.40E-12	6.94E-11	0.949754602	M1	Female	trans
cg11156873_HOXD9	1.40E-12	6.94E-11	-0.545674676	M1	Female	trans
cg04774563_MIR204	1.40E-12	6.96E-11	-1.167185358	M1	Female	trans
cg15488978_BPIFC	1.40E-12	6.97E-11	-1.114498468	M1	Female	trans
cg02057688_OR2E1P	1.41E-12	6.99E-11	-0.720260572	M1	Female	trans
cg24166175_KRTAP21-4P	1.41E-12	6.99E-11	-0.665902503	M1	Female	trans
cg04518477_IGHV3-33	1.41E-12	7.01E-11	0.339052406	M1	Female	trans
cg08317284_ODAM	1.42E-12	7.03E-11	0.490939992	M1	Female	trans
cg04751533_RPS6P20	1.42E-12	7.03E-11	-0.58343733	M1	Female	trans
cg21052958_LINC00397	1.42E-12	7.03E-11	-0.725376238	M1	Female	trans
cg03575231_RNU6-103P	1.42E-12	7.03E-11	-0.678446976	M1	Female	trans
cg13500029_IDO1	1.42E-12	7.04E-11	-0.670400229	M1	Female	trans
cg04639241_PRG3	1.42E-12	7.05E-11	-0.509852335	M1	Female	trans
cg26414417_TTTY12	1.42E-12	7.05E-11	-0.848176035	M1	Female	trans
cg15542496_PKHD1	1.42E-12	7.05E-11	-0.789704827	M1	Female	trans
cg17324671_RPS26P2	1.42E-12	7.05E-11	-1.023723451	M1	Female	trans
cg24711324_OR51E1	1.42E-12	7.06E-11	-0.817167721	M1	Female	trans
cg02990361_LYPD3	1.42E-12	7.06E-11	0.934100752	M1	Female	trans
cg07320976_LINC01745	1.43E-12	7.06E-11	-0.8617453	M1	Female	trans
cg05669210_AK4P5	1.43E-12	7.06E-11	0.723476369	M1	Female	trans
cg06779317_EIF4A1P6	1.43E-12	7.07E-11	-1.432096348	M1	Female	trans
cg11390628_SNORD63	1.43E-12	7.08E-11	-1.066191395	M1	Female	trans
cg19383909_FCF1P4	1.43E-12	7.08E-11	-0.297179645	M1	Female	trans
cg04751533_UCA1	1.43E-12	7.08E-11	-0.811397696	M1	Female	trans
cg05669210_ENSG00000232732	1.43E-12	7.08E-11	0.622906708	M1	Female	trans
cg17364850_LINC01514	1.43E-12	7.09E-11	-0.796327521	M1	Female	trans
cg09299773_ENSG00000229740	1.43E-12	7.09E-11	-0.703237303	M1	Female	trans
cg03248151_SLC17A3	1.43E-12	7.10E-11	-1.086876898	M1	Female	trans
cg15063726_ENSG00000233565	1.43E-12	7.10E-11	-0.625709346	M1	Female	trans
cg16071815_ENSG00000227960	1.43E-12	7.10E-11	-0.926571927	M1	Female	trans
cg07320976_OR2AH1P	1.44E-12	7.11E-11	-0.873227603	M1	Female	trans
cg24042772_KRTAP10-11	1.44E-12	7.11E-11	-0.891203132	M1	Female	trans
cg26474203_ENSG00000207002	1.44E-12	7.13E-11	-1.055822287	M1	Female	trans
cg01269575_FGFR3P1	1.44E-12	7.13E-11	-0.457243732	M1	Female	trans
cg26474203_RNA5S3	1.44E-12	7.14E-11	-1.217076943	M1	Female	trans
cg14484356_CTSG	1.44E-12	7.15E-11	-0.932959926	M1	Female	trans
cg16959364_ENSG00000233589	1.45E-12	7.17E-11	-0.586405958	M1	Female	trans
cg11156873_OTOP2	1.45E-12	7.17E-11	-0.700933105	M1	Female	trans
cg09214668_RNU7-138P	1.45E-12	7.17E-11	-0.769232177	M1	Female	trans
cg09690321_KCNA1	1.45E-12	7.17E-11	-0.757021967	M1	Female	trans
cg11872966_NLRP10	1.45E-12	7.20E-11	-0.768071645	M1	Female	trans
cg25239516_KRT18P42	1.46E-12	7.21E-11	-0.282006303	M1	Female	trans
cg15405368_RNU2-20P	1.46E-12	7.21E-11	0.430350554	M1	Female	trans
cg12910951_TMEM167AP1	1.46E-12	7.23E-11	0.620824879	M1	Female	trans
cg10725441_OR2H5P	1.46E-12	7.23E-11	-0.512351951	M1	Female	trans
cg03743462_LINC00316	1.46E-12	7.24E-11	-0.867473268	M1	Female	trans
cg08101543_LCE3D	1.46E-12	7.24E-11	-0.771687774	M1	Female	trans
cg06738890_RNU1-2	1.46E-12	7.24E-11	-0.633713278	M1	Female	trans
cg02990361_MIR610	1.46E-12	7.25E-11	0.921279219	M1	Female	trans
cg19160975_RN7SL272P	1.46E-12	7.25E-11	1.028758691	M1	Female	trans
cg14170201_ENSG00000232286	1.47E-12	7.26E-11	-1.267608382	M1	Female	trans
cg20007465_OR6C75	1.47E-12	7.26E-11	0.718653747	M1	Female	trans
cg16899501_BEND2	1.47E-12	7.27E-11	-0.552723012	M1	Female	trans
cg01791737_RN7SKP29	1.47E-12	7.27E-11	0.600551759	M1	Female	trans
cg17714581_RNU6-1122P	1.47E-12	7.27E-11	-0.926764085	M1	Female	trans
cg23943415_ENSG00000233494	1.47E-12	7.27E-11	-0.733569846	M1	Female	trans
cg25621215_ENSG00000235146	1.47E-12	7.28E-11	-1.215427918	M1	Female	trans
cg25774020_SNORD18	1.47E-12	7.28E-11	-0.821370699	M1	Female	trans
cg18343923_ENSG00000229418	1.47E-12	7.29E-11	-1.061894179	M1	Female	trans
cg02990361_TBX20	1.48E-12	7.30E-11	0.905812298	M1	Female	trans
cg08176762_HTR3C2P	1.48E-12	7.31E-11	-0.776687307	M1	Female	trans
cg07320976_OR10S1	1.48E-12	7.31E-11	-0.853306168	M1	Female	trans
cg08044704_PITX3	1.48E-12	7.31E-11	-1.039791918	M1	Female	trans
cg03859313_HMGB1P25	1.48E-12	7.31E-11	0.307652895	M1	Female	trans
cg03859313_IGKV1D-43	1.48E-12	7.31E-11	0.199855207	M1	Female	trans
cg03859313_PLSCR5-AS1	1.48E-12	7.31E-11	0.671853733	M1	Female	trans
cg03859313_MIR758	1.48E-12	7.31E-11	0.335926867	M1	Female	trans
cg03859313_KRTAP4-8	1.48E-12	7.31E-11	0.531543244	M1	Female	trans
cg03859313_SNORA72	1.48E-12	7.31E-11	0.531543244	M1	Female	trans
cg03859313_RPL21P66	1.48E-12	7.31E-11	0.748926357	M1	Female	trans
cg03859313_ENSG00000223777	1.48E-12	7.31E-11	0.748926357	M1	Female	trans
cg03859313_ENSG00000224247	1.48E-12	7.31E-11	0.748926357	M1	Female	trans
cg03859313_ENSG00000227760	1.48E-12	7.31E-11	0.748926357	M1	Female	trans
cg03859313_ENSG00000228772	1.48E-12	7.31E-11	0.748926357	M1	Female	trans
cg21828663_GK2	1.48E-12	7.31E-11	-0.855048747	M1	Female	trans
cg23670372_PF4	1.48E-12	7.31E-11	-0.598691069	M1	Female	trans
cg02251147_KRTAP9-4	1.48E-12	7.32E-11	-1.066245692	M1	Female	trans
cg27017993_PPIAP9	1.48E-12	7.32E-11	-0.636406791	M1	Female	trans
cg20888499_U8	1.48E-12	7.32E-11	-0.591678035	M1	Female	trans
cg25366472_RNU6-884P	1.48E-12	7.32E-11	-0.68524805	M1	Female	trans
cg01708411_NDUFB4P5	1.48E-12	7.33E-11	0.881861185	M1	Female	trans
cg14284424_FAM210CP	1.49E-12	7.34E-11	0.594193863	M1	Female	trans
cg08183793_DEFT1P2	1.49E-12	7.34E-11	-0.750623561	M1	Female	trans
cg04025879_ENSG00000236042	1.49E-12	7.34E-11	-0.869251437	M1	Female	trans
cg13249146_IGLV1-36	1.49E-12	7.34E-11	-0.736529557	M1	Female	trans
cg00190393_ZNF877P	1.49E-12	7.35E-11	-0.577104996	M1	Female	trans
cg19260869_RNA5SP161	1.49E-12	7.35E-11	-0.62197862	M1	Female	trans
cg21941512_NUTF2P4	1.49E-12	7.35E-11	-0.700049786	M1	Female	trans
cg20695805_SCEL-AS1	1.49E-12	7.36E-11	0.864552589	M1	Female	trans
cg24118983_ENSG00000228768	1.49E-12	7.36E-11	-1.010410969	M1	Female	trans
cg18205030_IGHD	1.49E-12	7.37E-11	-0.576469622	M1	Female	trans
cg15762175_OR5M5P	1.49E-12	7.38E-11	-1.0969547	M1	Female	trans
cg23127183_BMS1P12	1.50E-12	7.39E-11	0.730869251	M1	Female	trans
cg16856722_GALR1	1.50E-12	7.40E-11	-0.78531977	M1	Female	trans
cg20160035_VN1R35P	1.50E-12	7.40E-11	-0.781966575	M1	Female	trans
cg11995490_TRH	1.50E-12	7.41E-11	-0.899443646	M1	Female	trans
cg26338386_OR2V2	1.50E-12	7.41E-11	-1.058590355	M1	Female	trans
cg26474203_LINC02802	1.50E-12	7.41E-11	-1.344932565	M1	Female	trans
cg14786880_CDK4P1	1.50E-12	7.41E-11	-1.046164141	M1	Female	trans
cg14786880_CEP19P1	1.50E-12	7.41E-11	-1.046164141	M1	Female	trans
cg14786880_ANKRD54P1	1.50E-12	7.41E-11	-1.046164141	M1	Female	trans
cg14786880_ELOBP1	1.50E-12	7.41E-11	-1.046164141	M1	Female	trans
cg14786880_MIR548H3	1.50E-12	7.41E-11	-1.046164141	M1	Female	trans
cg14786880_RNA5SP443	1.50E-12	7.41E-11	-1.046164141	M1	Female	trans
cg14786880_ENSG00000176183	1.50E-12	7.41E-11	-0.429755774	M1	Female	trans
cg14786880_B3GNT2P1	1.50E-12	7.41E-11	-1.046164141	M1	Female	trans
cg14786880_ENSG00000230328	1.50E-12	7.41E-11	-0.429755774	M1	Female	trans
cg14786880_ENSG00000240572	1.50E-12	7.41E-11	-1.046164141	M1	Female	trans
cg14786880_FRG2FP	1.50E-12	7.41E-11	-0.60852758	M1	Female	trans
cg14786880_RNU6-1144P	1.50E-12	7.41E-11	-0.6681173	M1	Female	trans
cg14786880_MAS1L	1.50E-12	7.41E-11	-0.742504888	M1	Female	trans
cg14786880_KANK1P1	1.50E-12	7.41E-11	-0.742504888	M1	Female	trans
cg14786880_SOCS2P1	1.50E-12	7.41E-11	-0.742504888	M1	Female	trans
cg14786880_ENSG00000227851	1.50E-12	7.41E-11	-0.319545311	M1	Female	trans
cg14786880_ENSG00000241385	1.50E-12	7.41E-11	-0.742504888	M1	Female	trans
cg14946503_ENSG00000231930	1.50E-12	7.41E-11	-0.719357369	M1	Female	trans
cg09201130_VN1R35P	1.51E-12	7.43E-11	0.915339591	M1	Female	trans
cg00168193_RPS15AP28	1.51E-12	7.43E-11	-1.036193347	M1	Female	trans
cg11041558_MTND6P24	1.51E-12	7.43E-11	-0.663710339	M1	Female	trans
cg19306368_RNA5SP450	1.51E-12	7.44E-11	0.954795761	M1	Female	trans
cg07817055_C6	1.51E-12	7.45E-11	-0.924330144	M1	Female	trans
cg23817672_OCM2	1.51E-12	7.46E-11	-0.727271422	M1	Female	trans
cg05338066_LINC00971	1.52E-12	7.48E-11	0.695933202	M1	Female	trans
cg06460122_RN7SL272P	1.52E-12	7.48E-11	-0.780551898	M1	Female	trans
cg08433110_ENSG00000230991	1.52E-12	7.49E-11	-1.42887233	M1	Female	trans
cg04887104_DRD5P2	1.52E-12	7.49E-11	-0.946764723	M1	Female	trans
cg11911060_CXCL5	1.52E-12	7.51E-11	-1.06492846	M1	Female	trans
cg11850659_ENSG00000200891	1.52E-12	7.52E-11	-0.646008481	M1	Female	trans
cg03560018_USP17L29	1.53E-12	7.52E-11	0.959615164	M1	Female	trans
cg08690235_ACTBP8	1.53E-12	7.52E-11	-0.903398089	M1	Female	trans
cg15197135_TNFSF18	1.53E-12	7.53E-11	-0.648839811	M1	Female	trans
cg14924064_ENSG00000212695	1.53E-12	7.53E-11	0.829182451	M1	Female	trans
cg04518477_KRTAP10-3	1.53E-12	7.53E-11	0.873000919	M1	Female	trans
cg09519485_RNU6-532P	1.53E-12	7.53E-11	-1.274286762	M1	Female	trans
cg01610685_IGLV4-3	1.53E-12	7.54E-11	-0.8014675	M1	Female	trans
cg01978072_RPS23P2	1.53E-12	7.54E-11	-0.873104733	M1	Female	trans
cg01978072_RN7SL542P	1.53E-12	7.54E-11	-0.873104733	M1	Female	trans
cg01978072_MYF5	1.53E-12	7.54E-11	-0.873104733	M1	Female	trans
cg01978072_RNA5SP442	1.53E-12	7.54E-11	-0.783252811	M1	Female	trans
cg01978072_RNU1-52P	1.53E-12	7.54E-11	-0.585940653	M1	Female	trans
cg01978072_ENSG00000235163	1.53E-12	7.54E-11	-0.873104733	M1	Female	trans
cg01978072_ENSG00000236960	1.53E-12	7.54E-11	-0.244678207	M1	Female	trans
cg01978072_ENSG00000237202	1.53E-12	7.54E-11	-0.138258164	M1	Female	trans
cg26075213_ENSG00000242103	1.53E-12	7.54E-11	-0.891039996	M1	Female	trans
cg05852500_ENSG00000214259	1.53E-12	7.54E-11	-0.447883999	M1	Female	trans
cg05852500_ENSG00000233275	1.53E-12	7.54E-11	-0.743975007	M1	Female	trans
cg04513703_ENSG00000235168	1.53E-12	7.54E-11	-0.87754684	M1	Female	trans
cg27065225_RDH8	1.53E-12	7.55E-11	-0.958204385	M1	Female	trans
cg15933501_LINC01758	1.53E-12	7.55E-11	-0.519520123	M1	Female	trans
cg15197135_MTCO1P51	1.53E-12	7.55E-11	-0.584808833	M1	Female	trans
cg03012986_SNORD86	1.54E-12	7.56E-11	0.349063981	M1	Female	trans
cg20695805_RPL13AP	1.54E-12	7.56E-11	0.837725978	M1	Female	trans
cg23929072_PVR	1.54E-12	7.57E-11	0.878449334	M1	Female	trans
cg19953290_RPS29P8	1.54E-12	7.59E-11	-0.95937481	M1	Female	trans
cg19953290_RPL27AP3	1.54E-12	7.59E-11	-0.932356718	M1	Female	trans
cg19953290_FAM237A	1.54E-12	7.59E-11	-0.680906999	M1	Female	trans
cg19953290_RNU4-11P	1.54E-12	7.59E-11	-0.95937481	M1	Female	trans
cg19953290_HLA-N	1.54E-12	7.59E-11	-0.680906999	M1	Female	trans
cg19953290_RNU6-869P	1.54E-12	7.59E-11	-0.95937481	M1	Female	trans
cg19953290_CNOT4P1	1.54E-12	7.59E-11	-0.36611315	M1	Female	trans
cg19953290_HSFY1P1	1.54E-12	7.59E-11	-0.95937481	M1	Female	trans
cg19953290_RPL7P58	1.54E-12	7.59E-11	-0.680906999	M1	Female	trans
cg19953290_ENSG00000225258	1.54E-12	7.59E-11	-0.95937481	M1	Female	trans
cg19953290_ENSG00000225906	1.54E-12	7.59E-11	-0.680906999	M1	Female	trans
cg19953290_ENSG00000226426	1.54E-12	7.59E-11	-0.321549716	M1	Female	trans
cg19953290_H3P11	1.54E-12	7.59E-11	-0.343674513	M1	Female	trans
cg19953290_RNU6-940P	1.54E-12	7.59E-11	-0.293035968	M1	Female	trans
cg19953290_RN7SKP3	1.54E-12	7.59E-11	-0.537708934	M1	Female	trans
cg19953290_ENSG00000217120	1.54E-12	7.59E-11	-0.394103418	M1	Female	trans
cg19953290_RNU7-7P	1.54E-12	7.59E-11	-0.355608862	M1	Female	trans
cg19216660_DNMT3L-AS1	1.54E-12	7.59E-11	-0.543339613	M1	Female	trans
cg07474672_IGHD7-27	1.54E-12	7.59E-11	-0.917070142	M1	Female	trans
cg02908282_CFHR2	1.54E-12	7.59E-11	-0.562777586	M1	Female	trans
cg14584450_LINC01824	1.54E-12	7.59E-11	-1.383128368	M1	Female	trans
cg14584450_RNU6-899P	1.54E-12	7.59E-11	-1.383128368	M1	Female	trans
cg14584450_RPL36AP52	1.54E-12	7.59E-11	-0.981661991	M1	Female	trans
cg14584450_ENSG00000219619	1.54E-12	7.59E-11	-1.383128368	M1	Female	trans
cg14584450_ENSG00000223615	1.54E-12	7.59E-11	-1.240789497	M1	Female	trans
cg14584450_ENSG00000225333	1.54E-12	7.59E-11	-0.981661991	M1	Female	trans
cg14584450_ENSG00000226532	1.54E-12	7.59E-11	-0.981661991	M1	Female	trans
cg14584450_ENSG00000226733	1.54E-12	7.59E-11	-1.383128368	M1	Female	trans
cg14584450_ENSG00000227224	1.54E-12	7.59E-11	-0.568177955	M1	Female	trans
cg14584450_PDK1P2	1.54E-12	7.59E-11	-1.383128368	M1	Female	trans
cg16507569_ENSG00000232895	1.54E-12	7.60E-11	-0.409596642	M1	Female	trans
cg15762175_PPIAP66	1.55E-12	7.60E-11	-1.334823558	M1	Female	trans
cg24949324_DNMT3L	1.55E-12	7.61E-11	-0.903852074	M1	Female	trans
cg02945674_RNU6-160P	1.55E-12	7.61E-11	-0.469246651	M1	Female	trans
cg05868023_RPL13AP	1.55E-12	7.62E-11	0.642449407	M1	Female	trans
cg10548700_RARRES1	1.55E-12	7.62E-11	0.878959764	M1	Female	trans
cg20060216_ENSG00000230226	1.55E-12	7.62E-11	-0.933773388	M1	Female	trans
cg16712416_KRT75	1.55E-12	7.62E-11	-0.996616508	M1	Female	trans
cg01708411_IL21	1.55E-12	7.62E-11	0.963988965	M1	Female	trans
cg27390524_ENSG00000229968	1.55E-12	7.63E-11	-1.269992714	M1	Female	trans
cg23929072_CYTH4	1.55E-12	7.63E-11	0.915983972	M1	Female	trans
cg03702660_ENSG00000214908	1.55E-12	7.63E-11	-0.680733326	M1	Female	trans
cg17714581_SPATA2P1	1.55E-12	7.63E-11	-1.135463491	M1	Female	trans
cg02232418_OR2A5	1.55E-12	7.64E-11	-1.50225768	M1	Female	trans
cg02251147_ENSG00000223872	1.55E-12	7.64E-11	-0.993979194	M1	Female	trans
cg07474672_RAB28P1	1.55E-12	7.64E-11	-0.411040248	M1	Female	trans
cg11156873_SPAG11A	1.56E-12	7.64E-11	-0.765072834	M1	Female	trans
cg14417873_ENSG00000229882	1.56E-12	7.64E-11	-0.735108996	M1	Female	trans
cg12081434_KLF17	1.56E-12	7.65E-11	-0.77017081	M1	Female	trans
cg13242077_ENSG00000242140	1.56E-12	7.65E-11	-0.523217052	M1	Female	trans
cg14509967_OR6E1P	1.56E-12	7.66E-11	0.630710003	M1	Female	trans
cg05292018_RN7SL132P	1.56E-12	7.66E-11	-0.847688323	M1	Female	trans
cg23891601_ENSG00000232895	1.56E-12	7.68E-11	-0.515424453	M1	Female	trans
cg16422816_LINC01514	1.57E-12	7.69E-11	-1.145470804	M1	Female	trans
cg13234367_RN7SKP178	1.57E-12	7.69E-11	-0.998258977	M1	Female	trans
cg24007800_CYP1B1-AS1	1.57E-12	7.70E-11	-0.803591237	M1	Female	trans
cg02006790_CST4	1.57E-12	7.71E-11	-0.649287724	M1	Female	trans
cg14457850_ENSG00000226079	1.57E-12	7.72E-11	-0.521990126	M1	Female	trans
cg19822890_TRIM69	1.57E-12	7.72E-11	-0.849796854	M1	Female	trans
cg15406892_IGHD3-16	1.57E-12	7.73E-11	-0.719857017	M1	Female	trans
cg17491117_RNU6-23P	1.57E-12	7.73E-11	-0.697272683	M1	Female	trans
cg22814961_RPS29P8	1.58E-12	7.73E-11	0.838494411	M1	Female	trans
cg22814961_RPL27AP3	1.58E-12	7.73E-11	0.814880575	M1	Female	trans
cg22814961_FAM237A	1.58E-12	7.73E-11	0.595113304	M1	Female	trans
cg22814961_H3P11	1.58E-12	7.73E-11	0.30037182	M1	Female	trans
cg22814961_RNU4-11P	1.58E-12	7.73E-11	0.838494411	M1	Female	trans
cg22814961_HLA-N	1.58E-12	7.73E-11	0.595113304	M1	Female	trans
cg22814961_RNU6-869P	1.58E-12	7.73E-11	0.838494411	M1	Female	trans
cg22814961_RNU6-940P	1.58E-12	7.73E-11	0.256113688	M1	Female	trans
cg22814961_CNOT4P1	1.58E-12	7.73E-11	0.319983209	M1	Female	trans
cg22814961_RN7SKP3	1.58E-12	7.73E-11	0.469958072	M1	Female	trans
cg22814961_HSFY1P1	1.58E-12	7.73E-11	0.838494411	M1	Female	trans
cg22814961_RPL7P58	1.58E-12	7.73E-11	0.595113304	M1	Female	trans
cg22814961_ENSG00000217120	1.58E-12	7.73E-11	0.344446727	M1	Female	trans
cg22814961_ENSG00000225258	1.58E-12	7.73E-11	0.838494411	M1	Female	trans
cg22814961_ENSG00000225906	1.58E-12	7.73E-11	0.595113304	M1	Female	trans
cg22814961_ENSG00000226426	1.58E-12	7.73E-11	0.281034729	M1	Female	trans
cg22814961_RNU7-7P	1.58E-12	7.73E-11	0.310802452	M1	Female	trans
cg06540372_ENSG00000231883	1.58E-12	7.73E-11	-1.053555949	M1	Female	trans
cg01842321_H19	1.58E-12	7.75E-11	-1.123663876	M1	Female	trans
cg18490567_ENSG00000233494	1.58E-12	7.75E-11	-0.659012867	M1	Female	trans
cg05387905_CYP1B1	1.58E-12	7.75E-11	-1.245181195	M1	Female	trans
cg24202000_RNU6-756P	1.58E-12	7.75E-11	-0.919932781	M1	Female	trans
cg19197744_RN7SL231P	1.58E-12	7.76E-11	0.783704321	M1	Female	trans
cg17158894_PNKDP1	1.58E-12	7.76E-11	-0.586089204	M1	Female	trans
cg00171290_SH2D4B	1.58E-12	7.76E-11	-0.580425688	M1	Female	trans
cg20381798_LIMD1-AS1	1.58E-12	7.77E-11	0.606378759	M1	Female	trans
cg01140770_MIR1252	1.59E-12	7.79E-11	-1.221278055	M1	Female	trans
cg00866836_OR5H15	1.59E-12	7.80E-11	-1.683615317	M1	Female	trans
cg04874862_C16orf82	1.59E-12	7.81E-11	-1.053639055	M1	Female	trans
cg04518477_LINC02817	1.59E-12	7.81E-11	0.541323053	M1	Female	trans
cg20313696_PATE3	1.60E-12	7.82E-11	-0.95719189	M1	Female	trans
cg18701685_OR11Q1P	1.60E-12	7.82E-11	0.792601254	M1	Female	trans
cg06752985_RN7SL361P	1.60E-12	7.82E-11	-1.112448223	M1	Female	trans
cg06752985_EXTL2P1	1.60E-12	7.82E-11	-1.112448223	M1	Female	trans
cg06752985_EEF1GP8	1.60E-12	7.82E-11	-1.112448223	M1	Female	trans
cg06752985_RN7SL580P	1.60E-12	7.82E-11	-1.112448223	M1	Female	trans
cg06752985_LINC00395	1.60E-12	7.82E-11	-0.789549375	M1	Female	trans
cg06752985_SNORD113-7	1.60E-12	7.82E-11	-1.112448223	M1	Female	trans
cg06752985_SNORD114-11	1.60E-12	7.82E-11	-0.78954671	M1	Female	trans
cg06752985_MIR496	1.60E-12	7.82E-11	-1.112448223	M1	Female	trans
cg06752985_SOCS2P2	1.60E-12	7.82E-11	-0.913969479	M1	Female	trans
cg06752985_IGLV11-55	1.60E-12	7.82E-11	-1.112448223	M1	Female	trans
cg06752985_ENSG00000218337	1.60E-12	7.82E-11	-1.112448223	M1	Female	trans
cg06752985_ENSG00000237163	1.60E-12	7.82E-11	-0.913969479	M1	Female	trans
cg11269444_RNU4-44P	1.60E-12	7.83E-11	-1.12910771	M1	Female	trans
cg01210264_H4P1	1.60E-12	7.83E-11	-0.602185496	M1	Female	trans
cg25037011_ENSG00000231539	1.60E-12	7.84E-11	1.147565109	M1	Female	trans
cg03859313_CTAG2	1.60E-12	7.84E-11	0.746212032	M1	Female	trans
cg11041558_HNRNPA1P23	1.60E-12	7.84E-11	-0.732880832	M1	Female	trans
cg05625206_ENSG00000200891	1.60E-12	7.86E-11	-0.541615202	M1	Female	trans
cg26243156_U8	1.61E-12	7.86E-11	-0.550494559	M1	Female	trans
cg25472353_MTND2P16	1.61E-12	7.88E-11	0.368336754	M1	Female	trans
cg13706899_NLGN4X	1.61E-12	7.89E-11	-0.700623334	M1	Female	trans
cg26598859_MIR137HG	1.61E-12	7.90E-11	-0.786711982	M1	Female	trans
cg09700868_ENSG00000237316	1.61E-12	7.90E-11	-0.772567666	M1	Female	trans
cg12659158_LINC02674	1.61E-12	7.90E-11	-0.568047899	M1	Female	trans
cg11156873_ENSG00000236393	1.61E-12	7.90E-11	-0.665318385	M1	Female	trans
cg17158894_RIPPLY3	1.61E-12	7.91E-11	-1.185035918	M1	Female	trans
cg15411736_C1QTNF1	1.62E-12	7.91E-11	-0.729419641	M1	Female	trans
cg14703553_HLA-T	1.62E-12	7.91E-11	-1.549855998	M1	Female	trans
cg03593057_RPS27P20	1.62E-12	7.91E-11	0.429100048	M1	Female	trans
cg04721764_LINC01849	1.62E-12	7.92E-11	-0.599066216	M1	Female	trans
cg18185391_ENSG00000233415	1.62E-12	7.92E-11	-0.709924009	M1	Female	trans
cg03033996_RPL7AP28	1.62E-12	7.92E-11	-0.872797249	M1	Female	trans
cg27178540_RNY1P8	1.62E-12	7.94E-11	-1.079815818	M1	Female	trans
cg04070200_RNA5S9	1.62E-12	7.94E-11	-0.845167258	M1	Female	trans
cg11153505_MYCN	1.62E-12	7.94E-11	-0.974319239	M1	Female	trans
cg18720828_KCNU1	1.62E-12	7.95E-11	-0.735378683	M1	Female	trans
cg20942887_TRBV11-1	1.63E-12	7.96E-11	-0.72985592	M1	Female	trans
cg05669210_RNU6-756P	1.63E-12	7.97E-11	0.533016076	M1	Female	trans
cg06256937_ENSG00000241746	1.63E-12	7.97E-11	-1.045666382	M1	Female	trans
cg06256937_RNA5SP224	1.63E-12	7.97E-11	-1.192030799	M1	Female	trans
cg06256937_RNA5SP261	1.63E-12	7.97E-11	-1.192030799	M1	Female	trans
cg06256937_SLC16A14P1	1.63E-12	7.97E-11	-0.534678968	M1	Female	trans
cg06256937_CALM2P4	1.63E-12	7.97E-11	-0.668107609	M1	Female	trans
cg06256937_RPL17P44	1.63E-12	7.97E-11	-1.192030799	M1	Female	trans
cg06256937_ENSG00000220745	1.63E-12	7.97E-11	-0.480818014	M1	Female	trans
cg06256937_ENSG00000224127	1.63E-12	7.97E-11	-0.693374576	M1	Female	trans
cg06256937_FAM197Y8	1.63E-12	7.97E-11	-0.816127697	M1	Female	trans
cg06256937_ENSG00000227089	1.63E-12	7.97E-11	-1.192030799	M1	Female	trans
cg06256937_ENSG00000227602	1.63E-12	7.97E-11	-1.192030799	M1	Female	trans
cg06256937_ENSG00000229687	1.63E-12	7.97E-11	-0.668107609	M1	Female	trans
cg06256937_ANAPC15P1	1.63E-12	7.97E-11	-1.069357935	M1	Female	trans
cg06256937_ENSG00000234837	1.63E-12	7.97E-11	-0.693374576	M1	Female	trans
cg06256937_FAM197Y6	1.63E-12	7.97E-11	-1.192030799	M1	Female	trans
cg19383909_OR7A17	1.63E-12	7.97E-11	-0.896355591	M1	Female	trans
cg11156873_ROBO4	1.63E-12	7.97E-11	-0.591186135	M1	Female	trans
cg13706899_ENSG00000224302	1.63E-12	7.97E-11	-0.585666551	M1	Female	trans
cg18024856_HDGFL1	1.63E-12	7.98E-11	0.782959422	M1	Female	trans
cg18024856_RCN1P1	1.63E-12	7.98E-11	0.557386598	M1	Female	trans
cg18024856_LINC00433	1.63E-12	7.98E-11	0.391479711	M1	Female	trans
cg18024856_NIFKP9	1.63E-12	7.98E-11	0.872777687	M1	Female	trans
cg18024856_OR51A6P	1.63E-12	7.98E-11	0.872777687	M1	Female	trans
cg18024856_RN7SL167P	1.63E-12	7.98E-11	0.391479711	M1	Female	trans
cg18024856_TUBA3C	1.63E-12	7.98E-11	0.619445528	M1	Female	trans
cg18024856_RNA5SP447	1.63E-12	7.98E-11	0.872777687	M1	Female	trans
cg18024856_ENSG00000201465	1.63E-12	7.98E-11	0.872777687	M1	Female	trans
cg18024856_RNU4-6P	1.63E-12	7.98E-11	0.619445528	M1	Female	trans
cg18024856_SSXP3	1.63E-12	7.98E-11	0.872777687	M1	Female	trans
cg18024856_ENSG00000228539	1.63E-12	7.98E-11	0.872777687	M1	Female	trans
cg18024856_ENSG00000243574	1.63E-12	7.98E-11	0.872777687	M1	Female	trans
cg01791737_MRPS5P3	1.64E-12	7.99E-11	0.520477593	M1	Female	trans
cg19216660_ENSG00000224149	1.64E-12	8.03E-11	-0.507916928	M1	Female	trans
cg05821771_DEFA10P	1.64E-12	8.03E-11	-0.833319066	M1	Female	trans
cg20682742_ENSG00000237202	1.64E-12	8.03E-11	-0.155148584	M1	Female	trans
cg20682742_RNA5SP442	1.64E-12	8.03E-11	-0.878939523	M1	Female	trans
cg20682742_ENSG00000236960	1.64E-12	8.03E-11	-0.274569517	M1	Female	trans
cg20682742_RPS23P2	1.64E-12	8.03E-11	-0.979768278	M1	Female	trans
cg20682742_RN7SL542P	1.64E-12	8.03E-11	-0.979768278	M1	Female	trans
cg20682742_MYF5	1.64E-12	8.03E-11	-0.979768278	M1	Female	trans
cg20682742_ENSG00000235163	1.64E-12	8.03E-11	-0.979768278	M1	Female	trans
cg12356249_PRG3	1.65E-12	8.03E-11	-0.478371609	M1	Female	trans
cg06620353_TLX3	1.65E-12	8.04E-11	-0.374825889	M1	Female	trans
cg02990361_SCEL-AS1	1.65E-12	8.04E-11	0.883452019	M1	Female	trans
cg04518477_NPM1P34	1.65E-12	8.05E-11	1.013599587	M1	Female	trans
cg13854498_CYTL1	1.65E-12	8.05E-11	-1.2444233	M1	Female	trans
cg21428780_DYTN	1.65E-12	8.05E-11	-1.332240553	M1	Female	trans
cg13981054_LINC02770	1.65E-12	8.05E-11	0.755327511	M1	Female	trans
cg18490567_OR2A41P	1.65E-12	8.05E-11	-0.844253753	M1	Female	trans
cg18490567_ASB10	1.65E-12	8.05E-11	-0.844253753	M1	Female	trans
cg18490567_LPCAT2BP	1.65E-12	8.05E-11	-0.773195409	M1	Female	trans
cg18490567_RN7SKP212	1.65E-12	8.05E-11	-0.422126877	M1	Female	trans
cg18490567_RN7SL564P	1.65E-12	8.05E-11	-0.462072637	M1	Female	trans
cg18490567_RNU6-1151P	1.65E-12	8.05E-11	-0.315787309	M1	Female	trans
cg18490567_LINC00408	1.65E-12	8.05E-11	-0.941103482	M1	Female	trans
cg18490567_ENSG00000216913	1.65E-12	8.05E-11	-0.941103482	M1	Female	trans
cg18490567_ENSG00000225598	1.65E-12	8.05E-11	-0.6679391	M1	Female	trans
cg18490567_RPL35AP37	1.65E-12	8.05E-11	-0.386597704	M1	Female	trans
cg18490567_RN7SKP94	1.65E-12	8.05E-11	-0.065813193	M1	Female	trans
cg04043873_CTNNA2-AS1	1.65E-12	8.06E-11	-0.959063832	M1	Female	trans
cg04639241_ENSG00000237316	1.65E-12	8.06E-11	-0.739475218	M1	Female	trans
cg14795409_ENSG00000234639	1.65E-12	8.06E-11	-0.54411303	M1	Female	trans
cg17324671_RPL22P14	1.65E-12	8.07E-11	-0.705038495	M1	Female	trans
cg04307318_SCGB2A2	1.65E-12	8.07E-11	-0.262866303	M1	Female	trans
cg25040746_ENSG00000230572	1.65E-12	8.07E-11	-0.866087158	M1	Female	trans
cg05226043_FRG2B	1.66E-12	8.09E-11	-0.869217048	M1	Female	trans
cg01842321_ENSG00000215905	1.66E-12	8.10E-11	-1.217544684	M1	Female	trans
cg01028000_RPL17P20	1.66E-12	8.11E-11	-1.453453107	M1	Female	trans
cg04667681_MIR653	1.66E-12	8.11E-11	-0.887066441	M1	Female	trans
cg12652780_TMEM167AP1	1.66E-12	8.11E-11	-0.46532379	M1	Female	trans
cg18177183_ZNF679	1.66E-12	8.11E-11	1.21947871	M1	Female	trans
cg20638896_PFKFB3	1.66E-12	8.12E-11	-1.32070167	M1	Female	trans
cg15465092_RNU6-526P	1.67E-12	8.12E-11	1.573508293	M1	Female	trans
cg13248604_ENSG00000108516	1.67E-12	8.12E-11	-0.652538045	M1	Female	trans
cg13248604_MTND5P30	1.67E-12	8.12E-11	-0.794244015	M1	Female	trans
cg13248604_RNU1-18P	1.67E-12	8.12E-11	-0.461991928	M1	Female	trans
cg13248604_RN7SL705P	1.67E-12	8.12E-11	-0.794244015	M1	Female	trans
cg13248604_HMGN1P32	1.67E-12	8.12E-11	-0.461991928	M1	Female	trans
cg13248604_MRPS16P2	1.67E-12	8.12E-11	-0.794244015	M1	Female	trans
cg13248604_ENSG00000228790	1.67E-12	8.12E-11	-0.794244015	M1	Female	trans
cg13248604_ENSG00000234441	1.67E-12	8.12E-11	-0.784380236	M1	Female	trans
cg13248604_ENSG00000234768	1.67E-12	8.12E-11	-0.794244015	M1	Female	trans
cg13248604_DPH3P2	1.67E-12	8.12E-11	-0.794244015	M1	Female	trans
cg13248604_MRPS18BP1	1.67E-12	8.12E-11	-0.563707014	M1	Female	trans
cg13248604_MT4	1.67E-12	8.12E-11	-0.563707014	M1	Female	trans
cg13248604_ENSG00000230977	1.67E-12	8.12E-11	-0.563707014	M1	Female	trans
cg13248604_ENSG00000239622	1.67E-12	8.12E-11	-0.563707014	M1	Female	trans
cg03597063_LINC02655	1.67E-12	8.12E-11	-0.422205529	M1	Female	trans
cg06620353_ENSG00000232188	1.67E-12	8.14E-11	-0.763417418	M1	Female	trans
cg21075845_MIR455	1.67E-12	8.15E-11	-0.504977831	M1	Female	trans
cg12088417_IGKV1D-8	1.67E-12	8.15E-11	-0.492957679	M1	Female	trans
cg04751533_KRT33A	1.67E-12	8.16E-11	-0.863069019	M1	Female	trans
cg07830906_ENSG00000223742	1.67E-12	8.16E-11	-0.657556734	M1	Female	trans
cg03985285_APOA4	1.68E-12	8.16E-11	-1.019234716	M1	Female	trans
cg20567176_DHFRP5	1.68E-12	8.17E-11	-1.074910961	M1	Female	trans
cg08985142_RPL37P11	1.68E-12	8.17E-11	-0.589818491	M1	Female	trans
cg08985142_RNA5SP173	1.68E-12	8.17E-11	-0.831034199	M1	Female	trans
cg08985142_LINC01020	1.68E-12	8.17E-11	-0.831034199	M1	Female	trans
cg08985142_RNU6-543P	1.68E-12	8.17E-11	-0.831034199	M1	Female	trans
cg08985142_LINC01040	1.68E-12	8.17E-11	-0.831034199	M1	Female	trans
cg08985142_ENSG00000204422	1.68E-12	8.17E-11	-0.831034199	M1	Female	trans
cg08985142_SPATA8	1.68E-12	8.17E-11	-0.341382133	M1	Female	trans
cg04924345_RPSAP63	1.68E-12	8.18E-11	-1.048886312	M1	Female	trans
cg07320976_SNORA41	1.68E-12	8.18E-11	-0.778956226	M1	Female	trans
cg26162150_IGHV5-51	1.68E-12	8.19E-11	0.273676418	M1	Female	trans
cg23579481_GNG5P5	1.68E-12	8.19E-11	-0.76144717	M1	Female	trans
cg07092448_ENSG00000229288	1.68E-12	8.20E-11	0.686901608	M1	Female	trans
cg05584297_RNU6-1311P	1.68E-12	8.20E-11	-0.774082649	M1	Female	trans
cg05046525_MC2R	1.69E-12	8.21E-11	0.960181501	M1	Female	trans
cg04726019_HES3	1.69E-12	8.21E-11	-0.974932651	M1	Female	trans
cg13565400_ENSG00000235186	1.69E-12	8.22E-11	0.865633678	M1	Female	trans
cg13854498_SPANXB1	1.69E-12	8.22E-11	-1.39298533	M1	Female	trans
cg01864807_TRAV8-1	1.69E-12	8.23E-11	0.58892762	M1	Female	trans
cg10488013_SNORA72	1.69E-12	8.23E-11	-0.767279107	M1	Female	trans
cg26529963_IGKV1OR2-1	1.69E-12	8.24E-11	-0.820895269	M1	Female	trans
cg16792066_GNAT1	1.69E-12	8.24E-11	0.581281217	M1	Female	trans
cg03575231_OR6K5P	1.69E-12	8.24E-11	-0.760279992	M1	Female	trans
cg03982831_RPS27P10	1.70E-12	8.25E-11	1.424021695	M1	Female	trans
cg18323824_RNU6-682P	1.70E-12	8.26E-11	-1.178627032	M1	Female	trans
cg01210264_PRB2	1.70E-12	8.26E-11	-0.623996419	M1	Female	trans
cg14836984_RN7SKP94	1.70E-12	8.26E-11	-0.074494027	M1	Female	trans
cg14836984_RNU6-1151P	1.70E-12	8.26E-11	-0.35744001	M1	Female	trans
cg14836984_RN7SKP212	1.70E-12	8.26E-11	-0.477805886	M1	Female	trans
cg14836984_OR2A41P	1.70E-12	8.26E-11	-0.955611771	M1	Female	trans
cg14836984_ASB10	1.70E-12	8.26E-11	-0.955611771	M1	Female	trans
cg14836984_LPCAT2BP	1.70E-12	8.26E-11	-0.875180752	M1	Female	trans
cg14836984_RN7SL564P	1.70E-12	8.26E-11	-0.523020536	M1	Female	trans
cg14836984_LINC00408	1.70E-12	8.26E-11	-1.065236088	M1	Female	trans
cg14836984_ENSG00000216913	1.70E-12	8.26E-11	-1.065236088	M1	Female	trans
cg14836984_ENSG00000225598	1.70E-12	8.26E-11	-0.756041018	M1	Female	trans
cg14836984_RPL35AP37	1.70E-12	8.26E-11	-0.437590376	M1	Female	trans
cg05281096_POM121L3P	1.70E-12	8.26E-11	-0.439109083	M1	Female	trans
cg21711368_CCDC12P1	1.70E-12	8.26E-11	-0.61173718	M1	Female	trans
cg20491223_TRBV25OR9-2	1.70E-12	8.27E-11	1.063493924	M1	Female	trans
cg23070318_RNA5SP388	1.70E-12	8.27E-11	-0.600706984	M1	Female	trans
cg03894102_FMO8P	1.70E-12	8.28E-11	-0.702244024	M1	Female	trans
cg24360513_OR51L1	1.70E-12	8.28E-11	0.786853937	M1	Female	trans
cg16399648_HKDC1	1.71E-12	8.29E-11	-0.976455901	M1	Female	trans
cg25585323_IGHV1-18	1.71E-12	8.31E-11	-0.194180246	M1	Female	trans
cg04774563_RN7SKP202	1.71E-12	8.31E-11	-0.866460693	M1	Female	trans
cg02720442_ADGRF4	1.71E-12	8.32E-11	0.928953622	M1	Female	trans
cg02411429_ENSG00000229239	1.71E-12	8.33E-11	-1.051025963	M1	Female	trans
cg02531859_RN7SL807P	1.71E-12	8.33E-11	-0.764184147	M1	Female	trans
cg03575231_SOX3	1.71E-12	8.33E-11	-0.759243251	M1	Female	trans
cg26338386_ENSG00000234105	1.71E-12	8.33E-11	-1.070552166	M1	Female	trans
cg26338386_ENSG00000242768	1.71E-12	8.33E-11	-1.056470241	M1	Female	trans
cg24202000_RN7SL135P	1.72E-12	8.33E-11	-0.828350969	M1	Female	trans
cg13981054_MIR1202	1.72E-12	8.33E-11	0.307349013	M1	Female	trans
cg11390628_HSPD1P14	1.72E-12	8.33E-11	-1.376560807	M1	Female	trans
cg11390628_MIR9-1	1.72E-12	8.33E-11	-1.376560807	M1	Female	trans
cg11390628_PSMD14P1	1.72E-12	8.33E-11	-1.376560807	M1	Female	trans
cg11390628_RNF10P1	1.72E-12	8.33E-11	-1.376560807	M1	Female	trans
cg11390628_FLYWCH1P1	1.72E-12	8.33E-11	-0.69605783	M1	Female	trans
cg11390628_RNU4-15P	1.72E-12	8.33E-11	-0.420463227	M1	Female	trans
cg11390628_IGF2-AS	1.72E-12	8.33E-11	-1.234897809	M1	Female	trans
cg11390628_SERPINA13P	1.72E-12	8.33E-11	-1.376560807	M1	Female	trans
cg11390628_PRAC2	1.72E-12	8.33E-11	-1.376560807	M1	Female	trans
cg11390628_IDI1P3	1.72E-12	8.33E-11	-1.376560807	M1	Female	trans
cg11390628_PPP1R2C	1.72E-12	8.33E-11	-0.565480054	M1	Female	trans
cg11390628_ENSG00000224525	1.72E-12	8.33E-11	-0.565480054	M1	Female	trans
cg11390628_ENSG00000227047	1.72E-12	8.33E-11	-0.358448407	M1	Female	trans
cg11390628_ENSG00000231876	1.72E-12	8.33E-11	-1.376560807	M1	Female	trans
cg11390628_ENSG00000232638	1.72E-12	8.33E-11	-1.376560807	M1	Female	trans
cg11390628_HOMER2P2	1.72E-12	8.33E-11	-0.461905032	M1	Female	trans
cg05584297_OR2AS1P	1.72E-12	8.33E-11	-0.552310124	M1	Female	trans
cg03904945_RPL17P20	1.72E-12	8.33E-11	-1.042231112	M1	Female	trans
cg10991855_PLA2G5	1.72E-12	8.33E-11	-1.011654166	M1	Female	trans
cg10991855_OR6K1P	1.72E-12	8.33E-11	-1.040970161	M1	Female	trans
cg10991855_PPIAP68	1.72E-12	8.33E-11	-1.040970161	M1	Female	trans
cg10991855_RNU6-386P	1.72E-12	8.33E-11	-1.040970161	M1	Female	trans
cg10991855_RPL10P10	1.72E-12	8.33E-11	-1.040970161	M1	Female	trans
cg10991855_U8	1.72E-12	8.33E-11	-1.040970161	M1	Female	trans
cg10991855_ENSG00000229434	1.72E-12	8.33E-11	-1.040970161	M1	Female	trans
cg10991855_ENSG00000236335	1.72E-12	8.33E-11	-1.040970161	M1	Female	trans
cg10991855_ENSG00000243165	1.72E-12	8.33E-11	-1.040970161	M1	Female	trans
cg10991855_RNU1-32P	1.72E-12	8.33E-11	-0.605506371	M1	Female	trans
cg10991855_ENSG00000219666	1.72E-12	8.33E-11	-0.738818511	M1	Female	trans
cg10991855_ENSG00000230203	1.72E-12	8.33E-11	-0.466921535	M1	Female	trans
cg10991855_TRMT1P1	1.72E-12	8.33E-11	-0.698595155	M1	Female	trans
cg24377657_RPL12P43	1.72E-12	8.34E-11	0.517153983	M1	Female	trans
cg26277026_RPEP2	1.72E-12	8.34E-11	-0.442852051	M1	Female	trans
cg03575231_NRXN2	1.72E-12	8.35E-11	-0.706152828	M1	Female	trans
cg24463527_WDR4P2	1.72E-12	8.35E-11	-0.526561177	M1	Female	trans
cg04101572_ENSG00000230936	1.73E-12	8.37E-11	-1.076199049	M1	Female	trans
cg14908168_OR2T4	1.73E-12	8.38E-11	-0.888731335	M1	Female	trans
cg15099537_MTND2P4	1.73E-12	8.38E-11	-0.640538857	M1	Female	trans
cg15099537_SSX7	1.73E-12	8.38E-11	-0.884106749	M1	Female	trans
cg15099537_ENSG00000230153	1.73E-12	8.38E-11	-0.987871972	M1	Female	trans
cg15099537_ENSG00000232409	1.73E-12	8.38E-11	-0.640538857	M1	Female	trans
cg15099537_HNRNPA3P14	1.73E-12	8.38E-11	-1.101197062	M1	Female	trans
cg15099537_RNA5SP183	1.73E-12	8.38E-11	-1.101197062	M1	Female	trans
cg15099537_OR2U1P	1.73E-12	8.38E-11	-1.101197062	M1	Female	trans
cg15099537_DEFA5	1.73E-12	8.38E-11	-1.101197062	M1	Female	trans
cg15099537_SNORD3H	1.73E-12	8.38E-11	-1.101197062	M1	Female	trans
cg15099537_POM121L13P	1.73E-12	8.38E-11	-1.101197062	M1	Female	trans
cg15099537_RNU6-845P	1.73E-12	8.38E-11	-1.101197062	M1	Female	trans
cg15099537_BMP6P1	1.73E-12	8.38E-11	-1.101197062	M1	Female	trans
cg15099537_SHOX	1.73E-12	8.38E-11	-1.101197062	M1	Female	trans
cg15099537_ENSG00000223344	1.73E-12	8.38E-11	-1.101197062	M1	Female	trans
cg15099537_KPNB1P1	1.73E-12	8.38E-11	-1.101197062	M1	Female	trans
cg20121803_HNRNPA1P29	1.73E-12	8.39E-11	0.945566742	M1	Female	trans
cg10009194_ENSG00000235972	1.73E-12	8.39E-11	-0.925210051	M1	Female	trans
cg09081941_TNFRSF10D	1.74E-12	8.41E-11	-1.215209968	M1	Female	trans
cg12269905_ENSG00000241411	1.74E-12	8.42E-11	-0.340980172	M1	Female	trans
cg05338066_SLC22A6	1.74E-12	8.43E-11	0.639885614	M1	Female	trans
cg13799853_OR5AU1	1.74E-12	8.43E-11	0.905451315	M1	Female	trans
cg23807125_ENSG00000230241	1.74E-12	8.43E-11	-1.080340081	M1	Female	trans
cg13180315_SSX1	1.74E-12	8.44E-11	0.667328778	M1	Female	trans
cg15488978_ENSG00000237031	1.74E-12	8.44E-11	-0.924368227	M1	Female	trans
cg27030245_AKR1D1P1	1.75E-12	8.46E-11	0.925618016	M1	Female	trans
cg09563600_OR8H1	1.75E-12	8.48E-11	-1.113771069	M1	Female	trans
cg11916219_LGALS12	1.75E-12	8.48E-11	0.50842316	M1	Female	trans
cg15691584_OR8U1	1.75E-12	8.48E-11	-1.055871047	M1	Female	trans
cg26474203_RNA5S2	1.75E-12	8.49E-11	-0.990811104	M1	Female	trans
cg04269540_ENSG00000214259	1.75E-12	8.49E-11	-0.530627258	M1	Female	trans
cg04269540_ENSG00000233275	1.75E-12	8.49E-11	-0.88141889	M1	Female	trans
cg02814691_MIR133B	1.75E-12	8.49E-11	-0.398927247	M1	Female	trans
cg18811157_NEFM	1.76E-12	8.51E-11	-0.940749671	M1	Female	trans
cg22806076_ASCL3	1.76E-12	8.51E-11	-1.312305171	M1	Female	trans
cg00204065_ENSG00000232172	1.76E-12	8.53E-11	-1.487576436	M1	Female	trans
cg25979180_C9	1.76E-12	8.53E-11	-0.615966747	M1	Female	trans
cg11041558_RPS26P57	1.77E-12	8.55E-11	-0.870850051	M1	Female	trans
cg13981054_RNU6-246P	1.77E-12	8.55E-11	0.845890382	M1	Female	trans
cg24186114_RNU6-1222P	1.77E-12	8.56E-11	-1.192440384	M1	Female	trans
cg04727604_PUDPP3	1.77E-12	8.56E-11	-0.597159921	M1	Female	trans
cg04751533_SLC22A13	1.77E-12	8.57E-11	-0.822056254	M1	Female	trans
cg06330497_RNA5SP389	1.77E-12	8.57E-11	-1.32313583	M1	Female	trans
cg24636969_MIR374B	1.77E-12	8.57E-11	0.515574634	M1	Female	trans
cg11368935_C16orf82	1.77E-12	8.57E-11	-1.124907258	M1	Female	trans
cg26127219_ENSG00000229968	1.77E-12	8.58E-11	-1.373257976	M1	Female	trans
cg09789229_MIR133B	1.77E-12	8.59E-11	-0.473586476	M1	Female	trans
cg26338386_OR2T29	1.78E-12	8.60E-11	-1.055436282	M1	Female	trans
cg01034726_RNU6-695P	1.78E-12	8.60E-11	-0.912874634	M1	Female	trans
cg16119907_GALNTL5	1.78E-12	8.60E-11	-0.619126387	M1	Female	trans
cg20695805_SH2D4B	1.78E-12	8.60E-11	0.77473857	M1	Female	trans
cg12349933_VIL1	1.78E-12	8.61E-11	-0.700622877	M1	Female	trans
cg02170695_RN7SL291P	1.78E-12	8.61E-11	-1.04619649	M1	Female	trans
cg19216660_ART2P	1.78E-12	8.62E-11	-0.584720934	M1	Female	trans
cg09191854_TRH	1.78E-12	8.62E-11	-1.413548073	M1	Female	trans
cg01861555_IGHV4-31	1.78E-12	8.62E-11	-0.58563883	M1	Female	trans
cg23380468_SPATA31D1	1.78E-12	8.63E-11	-0.536561718	M1	Female	trans
cg14417873_LINC00971	1.79E-12	8.64E-11	-0.803451851	M1	Female	trans
cg11023174_BMS1P17	1.79E-12	8.65E-11	-0.947215191	M1	Female	trans
cg16187147_DRD5P2	1.79E-12	8.65E-11	-1.321352635	M1	Female	trans
cg04726019_DEFB107A	1.79E-12	8.66E-11	-0.963638911	M1	Female	trans
cg09760986_MYH2	1.79E-12	8.66E-11	-0.635216338	M1	Female	trans
cg06612671_DNAJA1P6	1.79E-12	8.66E-11	-1.578432143	M1	Female	trans
cg16387742_RN7SL89P	1.79E-12	8.67E-11	-0.408306662	M1	Female	trans
cg20369573_RPS15AP25	1.79E-12	8.68E-11	-0.728250079	M1	Female	trans
cg13981054_LALBA	1.80E-12	8.69E-11	0.906419959	M1	Female	trans
cg05492735_ENSG00000232557	1.80E-12	8.70E-11	-1.141763121	M1	Female	trans
cg04070200_PSLNR	1.80E-12	8.71E-11	-0.52106026	M1	Female	trans
cg25037011_RPS15AP7	1.80E-12	8.71E-11	0.936116134	M1	Female	trans
cg22549984_ENSG00000226938	1.80E-12	8.73E-11	-0.347848698	M1	Female	trans
cg01354206_OR51AB1P	1.81E-12	8.73E-11	-0.771767151	M1	Female	trans
cg08013109_NPAP1P2	1.81E-12	8.74E-11	-0.437331993	M1	Female	trans
cg01329362_DEFB103B	1.81E-12	8.75E-11	-0.900203431	M1	Female	trans
cg11170217_LYPD9P	1.81E-12	8.75E-11	-0.751925401	M1	Female	trans
cg04667681_ENSG00000237016	1.81E-12	8.75E-11	-0.771058883	M1	Female	trans
cg04665311_MOS	1.81E-12	8.76E-11	-1.049835195	M1	Female	trans
cg04342425_RN7SKP204	1.81E-12	8.76E-11	-0.605460938	M1	Female	trans
cg15509969_SLC22A6	1.81E-12	8.77E-11	0.572920216	M1	Female	trans
cg18931888_USH2A-AS1	1.81E-12	8.77E-11	-1.164394442	M1	Female	trans
cg17604362_SSX6P	1.82E-12	8.78E-11	-0.773078902	M1	Female	trans
cg27017993_ENSG00000217746	1.82E-12	8.79E-11	-0.612234043	M1	Female	trans
cg14216539_MAGEB4	1.82E-12	8.80E-11	-0.775487491	M1	Female	trans
cg14509967_ENSG00000237807	1.82E-12	8.81E-11	0.595163358	M1	Female	trans
cg15883884_KRT8P25	1.83E-12	8.82E-11	-0.623908516	M1	Female	trans
cg03211192_RNU6-289P	1.83E-12	8.82E-11	1.110100984	M1	Female	trans
cg23976437_LINC01502	1.83E-12	8.82E-11	-0.710550215	M1	Female	trans
cg04070200_RNA5SP450	1.83E-12	8.83E-11	-0.866684563	M1	Female	trans
cg01160724_OR10G8	1.83E-12	8.83E-11	-1.985702903	M1	Female	trans
cg17324671_SERINC4	1.83E-12	8.83E-11	-0.922406651	M1	Female	trans
cg14703553_ENSG00000228112	1.83E-12	8.83E-11	-1.568298554	M1	Female	trans
cg19344682_LINC02534	1.83E-12	8.83E-11	-1.028843583	M1	Female	trans
cg02429487_WT1-AS	1.83E-12	8.83E-11	-0.581766683	M1	Female	trans
cg02429487_ENSG00000227090	1.83E-12	8.83E-11	-0.736697832	M1	Female	trans
cg02429487_ENSG00000236536	1.83E-12	8.83E-11	-0.736697832	M1	Female	trans
cg02429487_SNORD114-18	1.83E-12	8.83E-11	-0.712753573	M1	Female	trans
cg02429487_ENSG00000233760	1.83E-12	8.83E-11	-0.52485559	M1	Female	trans
cg02429487_MTND1P30	1.83E-12	8.83E-11	-0.4655813	M1	Female	trans
cg02429487_IGKV3-7	1.83E-12	8.83E-11	-0.040900017	M1	Female	trans
cg02429487_DEFB136	1.83E-12	8.83E-11	-0.426394697	M1	Female	trans
cg02429487_LINC01052	1.83E-12	8.83E-11	-0.426394697	M1	Female	trans
cg02429487_LINC00368	1.83E-12	8.83E-11	-1.037982196	M1	Female	trans
cg02429487_MIR539	1.83E-12	8.83E-11	-1.037982196	M1	Female	trans
cg02429487_KRTAP10-8	1.83E-12	8.83E-11	-1.037982196	M1	Female	trans
cg02429487_MAGEB16	1.83E-12	8.83E-11	-1.037982196	M1	Female	trans
cg02429487_Y_RNA	1.83E-12	8.83E-11	-1.037982196	M1	Female	trans
cg02429487_ENSG00000227048	1.83E-12	8.83E-11	-1.037982196	M1	Female	trans
cg23670372_CALCA	1.83E-12	8.84E-11	-0.453052177	M1	Female	trans
cg17604362_RNU6-753P	1.83E-12	8.84E-11	-1.491624728	M1	Female	trans
cg01708411_OR6E1P	1.83E-12	8.84E-11	0.855830431	M1	Female	trans
cg04329977_RPL17P46	1.83E-12	8.84E-11	1.078565159	M1	Female	trans
cg10787600_IGHD6-6	1.83E-12	8.84E-11	-1.49496782	M1	Female	trans
cg10787600_ENSG00000233645	1.83E-12	8.85E-11	-1.249582699	M1	Female	trans
cg13360263_TRBV5-1	1.84E-12	8.86E-11	-0.764665623	M1	Female	trans
cg21888978_ENSG00000225879	1.84E-12	8.86E-11	-0.750844649	M1	Female	trans
cg12093005_SNORD115-9	1.84E-12	8.86E-11	-0.352285868	M1	Female	trans
cg08159493_OBP2A	1.84E-12	8.87E-11	-0.873382056	M1	Female	trans
cg14783708_ENSG00000219492	1.84E-12	8.87E-11	-0.850457374	M1	Female	trans
cg10548700_IFNG	1.84E-12	8.88E-11	0.923947108	M1	Female	trans
cg06620353_ENSG00000224486	1.84E-12	8.89E-11	-0.88251454	M1	Female	trans
cg13409898_MIR1179	1.84E-12	8.90E-11	-0.801914739	M1	Female	trans
cg11041558_OR4F17	1.85E-12	8.90E-11	-0.788554912	M1	Female	trans
cg16959364_LYPD3	1.85E-12	8.90E-11	-0.703899824	M1	Female	trans
cg24978794_USP17L25	1.85E-12	8.90E-11	-0.674508184	M1	Female	trans
cg03637781_LINC02663	1.85E-12	8.90E-11	0.726440816	M1	Female	trans
cg10746224_SPANXB1	1.85E-12	8.90E-11	-0.889838244	M1	Female	trans
cg13234367_CDK4P1	1.85E-12	8.90E-11	-1.46691207	M1	Female	trans
cg13234367_CEP19P1	1.85E-12	8.90E-11	-1.46691207	M1	Female	trans
cg13234367_ANKRD54P1	1.85E-12	8.90E-11	-1.46691207	M1	Female	trans
cg13234367_ELOBP1	1.85E-12	8.90E-11	-1.46691207	M1	Female	trans
cg13234367_MIR548H3	1.85E-12	8.90E-11	-1.46691207	M1	Female	trans
cg13234367_RNA5SP443	1.85E-12	8.90E-11	-1.46691207	M1	Female	trans
cg13234367_B3GNT2P1	1.85E-12	8.90E-11	-1.46691207	M1	Female	trans
cg13234367_ENSG00000240572	1.85E-12	8.90E-11	-1.46691207	M1	Female	trans
cg13234367_FRG2FP	1.85E-12	8.90E-11	-0.853266153	M1	Female	trans
cg13234367_ENSG00000176183	1.85E-12	8.90E-11	-0.602595623	M1	Female	trans
cg13234367_ENSG00000230328	1.85E-12	8.90E-11	-0.602595623	M1	Female	trans
cg13234367_MAS1L	1.85E-12	8.90E-11	-1.041126664	M1	Female	trans
cg13234367_KANK1P1	1.85E-12	8.90E-11	-1.041126664	M1	Female	trans
cg13234367_SOCS2P1	1.85E-12	8.90E-11	-1.041126664	M1	Female	trans
cg13234367_ENSG00000227851	1.85E-12	8.90E-11	-0.448060543	M1	Female	trans
cg13234367_ENSG00000241385	1.85E-12	8.90E-11	-1.041126664	M1	Female	trans
cg03560018_ENSG00000231951	1.85E-12	8.91E-11	0.764766989	M1	Female	trans
cg05448209_PRB2	1.85E-12	8.93E-11	-0.600983714	M1	Female	trans
cg02633723_ENSG00000230027	1.85E-12	8.94E-11	-0.744755927	M1	Female	trans
cg25621215_MIR633	1.85E-12	8.94E-11	-0.866145207	M1	Female	trans
cg06469326_ENSG00000231484	1.86E-12	8.94E-11	-1.291964868	M1	Female	trans
cg03248151_ENSG00000233574	1.86E-12	8.94E-11	-1.138348313	M1	Female	trans
cg20571761_ENSG00000236800	1.86E-12	8.95E-11	-0.805885274	M1	Female	trans
cg01946530_ENSG00000231930	1.86E-12	8.96E-11	0.676331589	M1	Female	trans
cg26149131_VENTXP7	1.86E-12	8.96E-11	0.71388189	M1	Female	trans
cg26149131_RNA5SP215	1.86E-12	8.96E-11	0.71388189	M1	Female	trans
cg26149131_SDAD1P4	1.86E-12	8.96E-11	0.415247285	M1	Female	trans
cg26149131_LINC01047	1.86E-12	8.96E-11	0.71388189	M1	Female	trans
cg26149131_ZNF971P	1.86E-12	8.96E-11	0.71388189	M1	Female	trans
cg26149131_PIEZO1P2	1.86E-12	8.96E-11	0.216063467	M1	Female	trans
cg26149131_RNU6-98P	1.86E-12	8.96E-11	0.71388189	M1	Female	trans
cg26149131_ENSG00000226905	1.86E-12	8.96E-11	0.71388189	M1	Female	trans
cg26149131_GPR50-AS1	1.86E-12	8.96E-11	0.71388189	M1	Female	trans
cg26149131_MTND2P20	1.86E-12	8.96E-11	0.320207861	M1	Female	trans
cg26149131_SOX14	1.86E-12	8.96E-11	0.296992818	M1	Female	trans
cg26149131_ENSG00000240973	1.86E-12	8.96E-11	0.479086191	M1	Female	trans
cg11368935_ENSG00000236744	1.86E-12	8.96E-11	-0.692452216	M1	Female	trans
cg18455405_MS4A18	1.86E-12	8.96E-11	-0.644206081	M1	Female	trans
cg11803838_OR6K6	1.86E-12	8.97E-11	0.601867084	M1	Female	trans
cg26474203_RNA5S17	1.86E-12	8.97E-11	-1.229813095	M1	Female	trans
cg08690235_NCOR1P3	1.86E-12	8.98E-11	-0.925620821	M1	Female	trans
cg06302718_VDAC1P7	1.87E-12	8.99E-11	-0.620282135	M1	Female	trans
cg01040630_BOD1L2	1.87E-12	8.99E-11	0.762258892	M1	Female	trans
cg10039163_CST4	1.87E-12	9.00E-11	-0.786481995	M1	Female	trans
cg00171290_LINC01039	1.87E-12	9.00E-11	-0.654706452	M1	Female	trans
cg02342233_OR5H6	1.87E-12	9.01E-11	-1.758348151	M1	Female	trans
cg03743462_RPL12P23	1.87E-12	9.01E-11	-1.092332661	M1	Female	trans
cg10991855_PDZK1IP1	1.87E-12	9.02E-11	-0.953454617	M1	Female	trans
cg00643695_OR6C75	1.87E-12	9.02E-11	-0.9286693	M1	Female	trans
cg14594743_RN7SL97P	1.87E-12	9.02E-11	-0.853720791	M1	Female	trans
cg16515500_ESM1	1.88E-12	9.03E-11	-1.228055976	M1	Female	trans
cg03570766_VIL1	1.88E-12	9.03E-11	-1.020958361	M1	Female	trans
cg16278658_MMP1	1.88E-12	9.03E-11	-0.858688809	M1	Female	trans
cg01086039_CT47A1	1.88E-12	9.03E-11	-1.070325743	M1	Female	trans
cg09081941_PDZK1IP1	1.88E-12	9.04E-11	-1.210679101	M1	Female	trans
cg18692382_USP17L30	1.88E-12	9.05E-11	0.666886043	M1	Female	trans
cg13799853_LINC02791	1.88E-12	9.07E-11	0.719620722	M1	Female	trans
cg21133255_HOXD1	1.89E-12	9.09E-11	-0.626752493	M1	Female	trans
cg20683445_SLC39A2	1.89E-12	9.09E-11	-0.676646602	M1	Female	trans
cg13127920_RNU6-1200P	1.89E-12	9.10E-11	-0.966702971	M1	Female	trans
cg18947032_RNU4-41P	1.89E-12	9.10E-11	3.062358398	M1	Female	trans
cg04578283_RN7SL649P	1.89E-12	9.11E-11	-1.570409187	M1	Female	trans
cg20683445_KRT33A	1.89E-12	9.11E-11	-0.66488702	M1	Female	trans
cg12659158_NRXN2	1.90E-12	9.11E-11	-0.698548371	M1	Female	trans
cg15577927_LINC00316	1.90E-12	9.12E-11	0.704319594	M1	Female	trans
cg14646214_KCND3	1.90E-12	9.13E-11	-1.021343117	M1	Female	trans
cg20571761_IGHD4-4	1.90E-12	9.14E-11	-0.688280562	M1	Female	trans
cg11921348_ACTR3P3	1.90E-12	9.14E-11	-0.64881071	M1	Female	trans
cg02444715_LCE6A	1.90E-12	9.14E-11	-0.758089866	M1	Female	trans
cg23160136_DEFT1P2	1.90E-12	9.14E-11	-0.977605826	M1	Female	trans
cg01630869_MIR30A	1.90E-12	9.14E-11	0.663127521	M1	Female	trans
cg20638896_PTX3	1.90E-12	9.15E-11	-1.250736958	M1	Female	trans
cg00147216_LINC01142	1.91E-12	9.16E-11	-0.302805365	M1	Female	trans
cg00147216_DEFB131A	1.91E-12	9.16E-11	-0.523167987	M1	Female	trans
cg00147216_CSPG4P4Y	1.91E-12	9.16E-11	-0.523167987	M1	Female	trans
cg00147216_NME2P3	1.91E-12	9.16E-11	-0.737125905	M1	Female	trans
cg00147216_VN1R6P	1.91E-12	9.16E-11	-0.737125905	M1	Female	trans
cg00147216_ENSG00000200969	1.91E-12	9.16E-11	-0.737125905	M1	Female	trans
cg00147216_ENSG00000225477	1.91E-12	9.16E-11	-0.428767748	M1	Female	trans
cg00147216_ENSG00000226973	1.91E-12	9.16E-11	-0.737125905	M1	Female	trans
cg00147216_ENSG00000227062	1.91E-12	9.16E-11	-0.737125905	M1	Female	trans
cg00147216_ENSG00000240627	1.91E-12	9.16E-11	-0.372727638	M1	Female	trans
cg19219998_NGF-AS1	1.91E-12	9.20E-11	-0.926165495	M1	Female	trans
cg16959364_ENSG00000225938	1.92E-12	9.21E-11	-0.594051141	M1	Female	trans
cg12398261_FRG2B	1.92E-12	9.21E-11	-0.742160287	M1	Female	trans
cg05046525_RNU6-1204P	1.92E-12	9.22E-11	0.834245411	M1	Female	trans
cg03012986_ENSG00000228123	1.92E-12	9.22E-11	0.77358456	M1	Female	trans
cg02720442_LMOD2	1.92E-12	9.22E-11	0.907594648	M1	Female	trans
cg08598324_ENSG00000234805	1.92E-12	9.22E-11	-0.739559448	M1	Female	trans
cg04826071_CT47A12	1.92E-12	9.23E-11	0.596629839	M1	Female	trans
cg19383909_OR2T29	1.92E-12	9.24E-11	-0.897617459	M1	Female	trans
cg02096001_FAR2P1	1.93E-12	9.25E-11	0.678748274	M1	Female	trans
cg09299773_TRAJ47	1.93E-12	9.25E-11	-0.649608255	M1	Female	trans
cg15542496_IGHV4-31	1.93E-12	9.26E-11	-0.740564281	M1	Female	trans
cg11390357_BPIFB6	1.93E-12	9.27E-11	-0.548598257	M1	Female	trans
cg06460122_PDZRN3-AS1	1.93E-12	9.27E-11	-0.379224554	M1	Female	trans
cg11796313_ENSG00000225148	1.93E-12	9.27E-11	-0.539206012	M1	Female	trans
cg04665311_ENSG00000224981	1.93E-12	9.28E-11	-0.942956679	M1	Female	trans
cg16792066_MIR638	1.93E-12	9.28E-11	0.534131886	M1	Female	trans
cg09235504_MRPL35P4	1.93E-12	9.29E-11	-0.403184214	M1	Female	trans
cg01683654_UBA52P3	1.94E-12	9.30E-11	1.051054321	M1	Female	trans
cg17329886_TRIM64B	1.94E-12	9.31E-11	-0.632159115	M1	Female	trans
cg12659158_ACSL6	1.94E-12	9.31E-11	-0.723801456	M1	Female	trans
cg22263704_ENSG00000228286	1.94E-12	9.32E-11	-0.734301892	M1	Female	trans
cg20638896_CR1	1.94E-12	9.32E-11	-1.329274833	M1	Female	trans
cg20121803_LINC00701	1.94E-12	9.32E-11	0.532677125	M1	Female	trans
cg04487202_GBP1P1	1.95E-12	9.34E-11	-1.109757847	M1	Female	trans
cg03575231_PDIA2	1.95E-12	9.34E-11	-0.752000597	M1	Female	trans
cg14045652_HMHB1	1.95E-12	9.35E-11	-1.133479147	M1	Female	trans
cg13799853_OR4F6	1.95E-12	9.36E-11	0.908254357	M1	Female	trans
cg27399957_RPL7P8	1.96E-12	9.39E-11	-1.124673111	M1	Female	trans
cg01978072_DAZ4	1.96E-12	9.40E-11	-0.872269209	M1	Female	trans
cg19383909_RNU1-138P	1.96E-12	9.40E-11	-0.885140722	M1	Female	trans
cg07825114_RN7SL33P	1.96E-12	9.41E-11	0.376925334	M1	Female	trans
cg12659158_SPTB	1.96E-12	9.41E-11	-0.716744768	M1	Female	trans
cg24042772_SNURFL	1.96E-12	9.41E-11	-0.707263877	M1	Female	trans
cg24993859_RNU1-2	1.96E-12	9.42E-11	-0.294247879	M1	Female	trans
cg18805486_SH2D4B	1.96E-12	9.42E-11	-0.575045317	M1	Female	trans
cg02232418_TRIM51EP	1.96E-12	9.42E-11	-1.351402258	M1	Female	trans
cg16655291_COX6A1P3	1.97E-12	9.43E-11	-0.564360076	M1	Female	trans
cg01140770_GSTT2	1.97E-12	9.45E-11	-1.161936467	M1	Female	trans
cg25217772_ENSG00000232057	1.97E-12	9.46E-11	-1.050346209	M1	Female	trans
cg20252529_KRTAP13-4	1.98E-12	9.50E-11	-0.79280726	M1	Female	trans
cg24264239_MIR1179	1.98E-12	9.50E-11	-1.417442323	M1	Female	trans
cg26250046_RNU6-1017P	1.98E-12	9.50E-11	-0.83867591	M1	Female	trans
cg03248151_OR6B2	1.98E-12	9.50E-11	-0.943940179	M1	Female	trans
cg16348536_LINC01142	1.98E-12	9.50E-11	-0.399348524	M1	Female	trans
cg16348536_DEFB131A	1.98E-12	9.50E-11	-0.689969161	M1	Female	trans
cg16348536_CSPG4P4Y	1.98E-12	9.50E-11	-0.689969161	M1	Female	trans
cg16348536_ENSG00000225477	1.98E-12	9.50E-11	-0.56547138	M1	Female	trans
cg16348536_ENSG00000240627	1.98E-12	9.50E-11	-0.491564052	M1	Female	trans
cg16348536_NME2P3	1.98E-12	9.50E-11	-0.972143088	M1	Female	trans
cg16348536_VN1R6P	1.98E-12	9.50E-11	-0.972143088	M1	Female	trans
cg16348536_ENSG00000200969	1.98E-12	9.50E-11	-0.972143088	M1	Female	trans
cg16348536_ENSG00000226973	1.98E-12	9.50E-11	-0.972143088	M1	Female	trans
cg16348536_ENSG00000227062	1.98E-12	9.50E-11	-0.972143088	M1	Female	trans
cg21097881_RN7SKP17	1.98E-12	9.50E-11	0.783277283	M1	Female	trans
cg26701785_SNORD86	1.98E-12	9.51E-11	-0.327912838	M1	Female	trans
cg09606912_CALN1	1.99E-12	9.51E-11	-0.765917533	M1	Female	trans
cg05856102_KRT8P14	1.99E-12	9.51E-11	-0.721652156	M1	Female	trans
cg09899171_MIR8485	1.99E-12	9.52E-11	-0.597410267	M1	Female	trans
cg01722343_ADGRG4	1.99E-12	9.53E-11	0.621564872	M1	Female	trans
cg11500903_PABPC1L2A	1.99E-12	9.54E-11	-0.88216491	M1	Female	trans
cg06757935_ENSG00000238440	1.99E-12	9.54E-11	-0.548914042	M1	Female	trans
cg23974730_TRIML1	1.99E-12	9.55E-11	1.071778222	M1	Female	trans
cg26250046_TRAJ47	1.99E-12	9.55E-11	-0.721978198	M1	Female	trans
cg09653933_GREM1	1.99E-12	9.55E-11	-0.954655684	M1	Female	trans
cg03465188_ENSG00000229882	1.99E-12	9.55E-11	-0.853505247	M1	Female	trans
cg05713971_ENSG00000224731	2.00E-12	9.57E-11	0.645681282	M1	Female	trans
cg09081941_ENSG00000226816	2.00E-12	9.58E-11	-1.172759103	M1	Female	trans
cg09299773_TRAV12-2	2.00E-12	9.58E-11	-0.731232127	M1	Female	trans
cg05518022_HNRNPA1P64	2.00E-12	9.58E-11	0.494670349	M1	Female	trans
cg09981313_FDCSP	2.00E-12	9.59E-11	-0.727182427	M1	Female	trans
cg03593057_ENSG00000232557	2.00E-12	9.59E-11	0.500337531	M1	Female	trans
cg14484356_PRB2	2.00E-12	9.60E-11	-0.779739949	M1	Female	trans
cg13799853_OR4A47	2.01E-12	9.60E-11	0.967715833	M1	Female	trans
cg25040746_ENSG00000235434	2.01E-12	9.62E-11	-1.011022375	M1	Female	trans
cg04001978_NBPF7	2.01E-12	9.62E-11	-0.6568973	M1	Female	trans
cg13234367_TRIM49D1	2.01E-12	9.62E-11	-1.461113046	M1	Female	trans
cg19216660_ENSG00000234044	2.01E-12	9.64E-11	-1.002510173	M1	Female	trans
cg15781397_ZNF733P	2.01E-12	9.64E-11	-1.314340877	M1	Female	trans
cg26243156_ENSG00000238694	2.02E-12	9.65E-11	-0.809662612	M1	Female	trans
cg01372465_MIR1228	2.02E-12	9.65E-11	-0.5634784	M1	Female	trans
cg09024862_KRTAP2-1	2.02E-12	9.67E-11	-0.977535364	M1	Female	trans
cg14045652_CCDC182	2.02E-12	9.68E-11	-1.092530886	M1	Female	trans
cg09223563_RPL32P12	2.03E-12	9.70E-11	-1.137143769	M1	Female	trans
cg19216660_ENSG00000235615	2.03E-12	9.70E-11	-0.543206903	M1	Female	trans
cg15781397_OR51A8P	2.03E-12	9.70E-11	-1.014573743	M1	Female	trans
cg16770243_IMPDH1P2	2.03E-12	9.71E-11	-0.849870795	M1	Female	trans
cg05669210_TMEM235	2.03E-12	9.72E-11	0.592018806	M1	Female	trans
cg04337937_GUCY2GP	2.03E-12	9.72E-11	-0.983999901	M1	Female	trans
cg02990361_LINC01039	2.03E-12	9.72E-11	0.894583574	M1	Female	trans
cg05874523_CCNQP1	2.04E-12	9.74E-11	-0.629166138	M1	Female	trans
cg25352098_DAZ4	2.04E-12	9.74E-11	-1.154177257	M1	Female	trans
cg26816564_ENSG00000233494	2.04E-12	9.74E-11	0.716863715	M1	Female	trans
cg18701685_SOX17	2.04E-12	9.75E-11	0.645082098	M1	Female	trans
cg14170201_MTND4LP17	2.04E-12	9.75E-11	-0.766414967	M1	Female	trans
cg15139063_RNU4-72P	2.04E-12	9.76E-11	-0.52886631	M1	Female	trans
cg03206304_OR10C1	2.04E-12	9.76E-11	-0.693792348	M1	Female	trans
cg15817224_HNRNPA3P14	2.04E-12	9.77E-11	-0.998533708	M1	Female	trans
cg15817224_RNA5SP183	2.04E-12	9.77E-11	-0.998533708	M1	Female	trans
cg15817224_OR2U1P	2.04E-12	9.77E-11	-0.998533708	M1	Female	trans
cg15817224_MTND2P4	2.04E-12	9.77E-11	-0.580822145	M1	Female	trans
cg15817224_DEFA5	2.04E-12	9.77E-11	-0.998533708	M1	Female	trans
cg15817224_SNORD3H	2.04E-12	9.77E-11	-0.998533708	M1	Female	trans
cg15817224_POM121L13P	2.04E-12	9.77E-11	-0.998533708	M1	Female	trans
cg15817224_BMP6P1	2.04E-12	9.77E-11	-0.998533708	M1	Female	trans
cg15817224_SHOX	2.04E-12	9.77E-11	-0.998533708	M1	Female	trans
cg15817224_SSX7	2.04E-12	9.77E-11	-0.801682478	M1	Female	trans
cg15817224_ENSG00000223344	2.04E-12	9.77E-11	-0.998533708	M1	Female	trans
cg15817224_ENSG00000232409	2.04E-12	9.77E-11	-0.580822145	M1	Female	trans
cg15817224_KPNB1P1	2.04E-12	9.77E-11	-0.998533708	M1	Female	trans
cg15817224_RNU6-845P	2.04E-12	9.77E-11	-0.998533708	M1	Female	trans
cg15817224_ENSG00000230153	2.04E-12	9.77E-11	-0.895773788	M1	Female	trans
cg09554300_TBC1D3P3	2.04E-12	9.77E-11	0.517975435	M1	Female	trans
cg12474980_IGKV1D-27	2.05E-12	9.78E-11	-0.359378472	M1	Female	trans
cg23891601_LINC02527	2.05E-12	9.79E-11	-1.19139182	M1	Female	trans
cg16712416_TLX3	2.05E-12	9.81E-11	-0.491012978	M1	Female	trans
cg15099537_RNU6-1017P	2.06E-12	9.82E-11	-0.938890435	M1	Female	trans
cg01861555_RNU6-451P	2.06E-12	9.82E-11	-0.264808152	M1	Female	trans
cg25366472_ENSG00000230205	2.06E-12	9.83E-11	-0.749350329	M1	Female	trans
cg01630869_LINC02799	2.06E-12	9.83E-11	0.2810734	M1	Female	trans
cg01791737_ENSG00000215381	2.06E-12	9.83E-11	0.584067093	M1	Female	trans
cg11390628_C4BPA	2.06E-12	9.84E-11	-1.365929859	M1	Female	trans
cg27135799_FGF10	2.06E-12	9.85E-11	-0.770845134	M1	Female	trans
cg03119028_IGLV4-60	2.06E-12	9.85E-11	0.350941194	M1	Female	trans
cg23929072_LINC01460	2.06E-12	9.85E-11	0.923853941	M1	Female	trans
cg14594743_CD34	2.07E-12	9.86E-11	-0.778144793	M1	Female	trans
cg00216680_ZNF965P	2.07E-12	9.86E-11	0.943644487	M1	Female	trans
cg08099141_RNU6-1240P	2.07E-12	9.86E-11	0.682765572	M1	Female	trans
cg08099141_RNU6-239P	2.07E-12	9.86E-11	0.849330542	M1	Female	trans
cg08099141_NME2P2	2.07E-12	9.86E-11	0.22116072	M1	Female	trans
cg08099141_MIR1471	2.07E-12	9.86E-11	0.849330542	M1	Female	trans
cg08099141_RNU1-96P	2.07E-12	9.86E-11	0.849330542	M1	Female	trans
cg08099141_RNU6-1109P	2.07E-12	9.86E-11	0.849330542	M1	Female	trans
cg08099141_TAAR9	2.07E-12	9.86E-11	0.849330542	M1	Female	trans
cg08099141_OR10G6	2.07E-12	9.86E-11	0.849330542	M1	Female	trans
cg08099141_SLC25A5P4	2.07E-12	9.86E-11	0.849330542	M1	Female	trans
cg08099141_LINC01044	2.07E-12	9.86E-11	0.849330542	M1	Female	trans
cg08099141_OR6S1	2.07E-12	9.86E-11	0.803738858	M1	Female	trans
cg08099141_MIR548H2	2.07E-12	9.86E-11	0.849330542	M1	Female	trans
cg08099141_ZNF729	2.07E-12	9.86E-11	0.568579715	M1	Female	trans
cg08099141_ENSG00000212383	2.07E-12	9.86E-11	0.602804144	M1	Female	trans
cg08099141_GAPDHP77	2.07E-12	9.86E-11	0.380962621	M1	Female	trans
cg08099141_ENSG00000225949	2.07E-12	9.86E-11	0.849330542	M1	Female	trans
cg08099141_ENSG00000227015	2.07E-12	9.86E-11	0.849330542	M1	Female	trans
cg08099141_ENSG00000232161	2.07E-12	9.86E-11	0.849330542	M1	Female	trans
cg08099141_ENSG00000234087	2.07E-12	9.86E-11	0.602804144	M1	Female	trans
cg08099141_ENSG00000234108	2.07E-12	9.86E-11	0.602804144	M1	Female	trans
cg08099141_ENSG00000239327	2.07E-12	9.86E-11	0.849330542	M1	Female	trans
cg08099141_ENSG00000240739	2.07E-12	9.86E-11	0.238015745	M1	Female	trans
cg20638896_NLRP12	2.07E-12	9.87E-11	-1.379481424	M1	Female	trans
cg08880327_TNFSF18	2.07E-12	9.87E-11	-0.624892994	M1	Female	trans
cg00628648_LINC01400	2.07E-12	9.88E-11	-0.675144818	M1	Female	trans
cg06256937_HSPD1P7	2.08E-12	9.90E-11	-1.185563952	M1	Female	trans
cg20638896_CATSPER1	2.08E-12	9.90E-11	-1.246321543	M1	Female	trans
cg16792066_IL17C	2.08E-12	9.91E-11	0.603911521	M1	Female	trans
cg10488013_B4GALNT2	2.08E-12	9.91E-11	-0.614946154	M1	Female	trans
cg13692482_USH2A-AS1	2.08E-12	9.92E-11	-0.88580769	M1	Female	trans
cg15406892_GAGE12C	2.08E-12	9.92E-11	-0.778086515	M1	Female	trans
cg02411429_KRT18P68	2.08E-12	9.92E-11	-1.05500009	M1	Female	trans
cg03575231_PCDH8	2.08E-12	9.93E-11	-0.74785923	M1	Female	trans
cg16278658_STC1	2.09E-12	9.95E-11	-0.877389018	M1	Female	trans
cg20638896_DYSF	2.09E-12	9.96E-11	-1.379149468	M1	Female	trans
cg01731023_RPL36AP40	2.09E-12	9.97E-11	-0.693837957	M1	Female	trans
cg24202000_ENSG00000231397	2.09E-12	9.97E-11	-0.955534167	M1	Female	trans
cg08188698_RPL7P31	2.09E-12	9.97E-11	-0.958230374	M1	Female	trans
cg10548700_ENSG00000236701	2.09E-12	9.98E-11	0.846524812	M1	Female	trans
cg24294835_PRG3	2.09E-12	9.98E-11	-0.722587281	M1	Female	trans
cg16593845_SNORD18B	2.10E-12	1.00E-10	-0.752604011	M1	Female	trans
cg22762615_RPL13AP	2.10E-12	1.00E-10	0.839822438	M1	Female	trans
cg19181996_ENSG00000225378	2.10E-12	1.00E-10	-0.665737976	M1	Female	trans
cg11872966_CBX1P3	2.10E-12	1.00E-10	-0.66900669	M1	Female	trans
cg17830140_ENSG00000237349	2.10E-12	1.00E-10	-0.846715084	M1	Female	trans
cg07636088_IL22	2.11E-12	1.00E-10	0.843634804	M1	Female	trans
cg13781609_IGHV3-74	2.11E-12	1.00E-10	-0.57668752	M1	Female	trans
cg07210335_LINC01985	2.11E-12	1.00E-10	0.611806475	M1	Female	trans
cg02202484_RN7SKP53	2.11E-12	1.00E-10	-0.916707921	M1	Female	trans
cg19761267_SNORD115-29	2.11E-12	1.01E-10	-0.565690309	M1	Female	trans
cg07139794_RN7SL564P	2.11E-12	1.01E-10	-0.449138443	M1	Female	trans
cg07139794_LINC00408	2.11E-12	1.01E-10	-0.914760406	M1	Female	trans
cg07139794_ENSG00000216913	2.11E-12	1.01E-10	-0.914760406	M1	Female	trans
cg07139794_LPCAT2BP	2.11E-12	1.01E-10	-0.751552364	M1	Female	trans
cg07139794_RN7SKP212	2.11E-12	1.01E-10	-0.410310832	M1	Female	trans
cg07139794_OR2A41P	2.11E-12	1.01E-10	-0.820621665	M1	Female	trans
cg07139794_ASB10	2.11E-12	1.01E-10	-0.820621665	M1	Female	trans
cg07139794_RNU6-1151P	2.11E-12	1.01E-10	-0.306947889	M1	Female	trans
cg07139794_RN7SKP94	2.11E-12	1.01E-10	-0.06397097	M1	Female	trans
cg07139794_RPL35AP37	2.11E-12	1.01E-10	-0.375776182	M1	Female	trans
cg07139794_ENSG00000225598	2.11E-12	1.01E-10	-0.649242357	M1	Female	trans
cg11911060_IGHV4-31	2.11E-12	1.01E-10	-0.895055147	M1	Female	trans
cg26474203_RNA5S15	2.11E-12	1.01E-10	-1.215592887	M1	Female	trans
cg10548700_RN7SL791P	2.11E-12	1.01E-10	0.895877148	M1	Female	trans
cg09081941_CTSB	2.12E-12	1.01E-10	-1.223922364	M1	Female	trans
cg04520897_LINC00458	2.12E-12	1.01E-10	-1.569215559	M1	Female	trans
cg19822890_CLEC6A	2.13E-12	1.01E-10	-0.898801558	M1	Female	trans
cg18834259_OTOP3	2.13E-12	1.01E-10	0.813507656	M1	Female	trans
cg23380468_OR2AF1P	2.13E-12	1.01E-10	-1.079847237	M1	Female	trans
cg14122110_LCN8	2.13E-12	1.01E-10	-0.872743965	M1	Female	trans
cg16959364_VGF	2.13E-12	1.01E-10	-0.384197787	M1	Female	trans
cg15488978_MEOX1	2.13E-12	1.02E-10	-0.990640595	M1	Female	trans
cg24377657_LCNL1	2.14E-12	1.02E-10	0.538558534	M1	Female	trans
cg05260346_ENSG00000236376	2.14E-12	1.02E-10	-1.038906681	M1	Female	trans
cg23929072_LINC01741	2.14E-12	1.02E-10	1.030805726	M1	Female	trans
cg10322510_RNU2-23P	2.14E-12	1.02E-10	-0.457633068	M1	Female	trans
cg05079074_PPP6R2P1	2.14E-12	1.02E-10	-1.05077529	M1	Female	trans
cg26221506_CEACAM7	2.14E-12	1.02E-10	-0.689822217	M1	Female	trans
cg15099537_ENSG00000236701	2.15E-12	1.02E-10	-0.923001612	M1	Female	trans
cg10245967_IGKV1D-17	2.15E-12	1.02E-10	-0.90394476	M1	Female	trans
cg27399957_OR5H7P	2.15E-12	1.02E-10	-1.281459526	M1	Female	trans
cg27399957_EIF4EBP2P1	2.15E-12	1.02E-10	-1.281459526	M1	Female	trans
cg21129360_GPR148	2.15E-12	1.02E-10	-0.519703015	M1	Female	trans
cg21129360_LINC00400	2.15E-12	1.02E-10	-0.89521965	M1	Female	trans
cg10145319_MIR101-1	2.15E-12	1.02E-10	-0.539217579	M1	Female	trans
cg00171290_ENSG00000233589	2.15E-12	1.02E-10	-0.563865516	M1	Female	trans
cg09563600_OR4D9	2.15E-12	1.02E-10	-1.136444236	M1	Female	trans
cg18805486_KRT33A	2.16E-12	1.03E-10	-0.632265827	M1	Female	trans
cg15469284_ENSG00000228272	2.16E-12	1.03E-10	-0.881600143	M1	Female	trans
cg27135799_C16orf82	2.16E-12	1.03E-10	-1.068174849	M1	Female	trans
cg16794862_LINC02567	2.16E-12	1.03E-10	-0.752893063	M1	Female	trans
cg16794862_MYOM3-AS1	2.16E-12	1.03E-10	-0.952811517	M1	Female	trans
cg16794862_HOXC5	2.16E-12	1.03E-10	-0.780886558	M1	Female	trans
cg16794862_RNU6-317P	2.16E-12	1.03E-10	-0.90093778	M1	Female	trans
cg16794862_ENSG00000220076	2.16E-12	1.03E-10	-0.90093778	M1	Female	trans
cg16794862_ENSG00000230926	2.16E-12	1.03E-10	-1.204323415	M1	Female	trans
cg16794862_MTND2P24	2.16E-12	1.03E-10	-1.34247903	M1	Female	trans
cg16794862_ENSG00000232115	2.16E-12	1.03E-10	-1.34247903	M1	Female	trans
cg16794862_ENSG00000239153	2.16E-12	1.03E-10	-1.34247903	M1	Female	trans
cg13024511_ENSG00000238166	2.16E-12	1.03E-10	-0.626155036	M1	Female	trans
cg22597706_MIR107	2.16E-12	1.03E-10	-0.393970995	M1	Female	trans
cg24993859_NCOR1P3	2.16E-12	1.03E-10	-0.682243572	M1	Female	trans
cg16399648_LY6G6F	2.16E-12	1.03E-10	-0.840999588	M1	Female	trans
cg18455405_IGHD3-3	2.16E-12	1.03E-10	-0.654123509	M1	Female	trans
cg01791737_BTBD7P2	2.16E-12	1.03E-10	0.722970014	M1	Female	trans
cg03843572_HMGB1P9	2.17E-12	1.03E-10	-0.69797368	M1	Female	trans
cg02695239_RPL7P41	2.17E-12	1.03E-10	-1.107723965	M1	Female	trans
cg04947385_BMS1P17	2.17E-12	1.03E-10	-0.905570521	M1	Female	trans
cg10488013_RN7SKP139	2.17E-12	1.03E-10	-0.116693793	M1	Female	trans
cg13249146_IGKV1D-27	2.17E-12	1.03E-10	-0.490632244	M1	Female	trans
cg04737131_PF4	2.18E-12	1.03E-10	0.596315431	M1	Female	trans
cg05821771_USP17L5	2.18E-12	1.03E-10	-0.558165262	M1	Female	trans
cg03830265_RPL5P6	2.18E-12	1.04E-10	-0.899751779	M1	Female	trans
cg13032656_PHBP3	2.18E-12	1.04E-10	-0.647805791	M1	Female	trans
cg27573735_ETF1P3	2.18E-12	1.04E-10	0.504801593	M1	Female	trans
cg00239659_FGF7P4	2.18E-12	1.04E-10	-0.893479478	M1	Female	trans
cg05407396_Y_RNA	2.19E-12	1.04E-10	0.768612327	M1	Female	trans
cg16711084_RNU6-203P	2.19E-12	1.04E-10	-0.92510284	M1	Female	trans
cg16711084_RN7SKP29	2.20E-12	1.04E-10	-1.157910143	M1	Female	trans
cg23024913_ENSG00000236466	2.20E-12	1.04E-10	-0.687069847	M1	Female	trans
cg10548700_SAMD9L	2.20E-12	1.04E-10	0.849134402	M1	Female	trans
cg02720442_TRBV29OR9-2	2.20E-12	1.05E-10	0.768784282	M1	Female	trans
cg15197135_MTND4LP17	2.20E-12	1.05E-10	-0.50663614	M1	Female	trans
cg12910951_LINC01203	2.20E-12	1.05E-10	1.044181751	M1	Female	trans
cg18892128_LINC02623	2.21E-12	1.05E-10	0.642173905	M1	Female	trans
cg14594743_ADAMTS6	2.21E-12	1.05E-10	-0.76013955	M1	Female	trans
cg10973043_DAZ3	2.21E-12	1.05E-10	-0.805095538	M1	Female	trans
cg23093741_LINC00971	2.21E-12	1.05E-10	-0.986296824	M1	Female	trans
cg22549984_NMNAT1P3	2.21E-12	1.05E-10	-0.485683929	M1	Female	trans
cg09055988_SSX1	2.21E-12	1.05E-10	-0.558308628	M1	Female	trans
cg02125534_RESP18	2.21E-12	1.05E-10	-0.831065163	M1	Female	trans
cg21392220_RPL35AP19	2.22E-12	1.05E-10	-0.66527308	M1	Female	trans
cg09081941_LTB4R	2.22E-12	1.05E-10	-1.17056652	M1	Female	trans
cg02990361_GNAT1	2.22E-12	1.05E-10	0.80581886	M1	Female	trans
cg09299773_SNRPGP8	2.22E-12	1.05E-10	-0.827249158	M1	Female	trans
cg04487202_SNRPGP8	2.22E-12	1.05E-10	-1.266913759	M1	Female	trans
cg23891601_RPL32P35	2.22E-12	1.05E-10	-1.048632023	M1	Female	trans
cg03248151_OR4P4	2.22E-12	1.05E-10	-1.136163598	M1	Female	trans
cg23579481_IGLC6	2.22E-12	1.05E-10	-0.251481008	M1	Female	trans
cg18720828_TRAJ47	2.22E-12	1.06E-10	-0.662276064	M1	Female	trans
cg02342233_POTEE	2.22E-12	1.06E-10	-1.397528533	M1	Female	trans
cg12659158_MYT1L	2.23E-12	1.06E-10	-0.733918057	M1	Female	trans
cg09765807_PF4	2.23E-12	1.06E-10	-0.645048724	M1	Female	trans
cg06612671_OR4K17	2.23E-12	1.06E-10	-1.55677449	M1	Female	trans
cg16792066_MIR610	2.23E-12	1.06E-10	0.658389405	M1	Female	trans
cg24377657_NANOGP6	2.23E-12	1.06E-10	0.573463084	M1	Female	trans
cg22203300_MIR638	2.23E-12	1.06E-10	-1.481184657	M1	Female	trans
cg02908282_RN7SL807P	2.24E-12	1.06E-10	-0.808362533	M1	Female	trans
cg13716788_BARHL2	2.24E-12	1.06E-10	-0.746214828	M1	Female	trans
cg13716788_LINC00955	2.24E-12	1.06E-10	-0.746214828	M1	Female	trans
cg13716788_TFAP2D	2.24E-12	1.06E-10	-0.746214828	M1	Female	trans
cg13716788_OR4A15	2.24E-12	1.06E-10	-0.529618762	M1	Female	trans
cg13716788_OR5W1P	2.24E-12	1.06E-10	-0.746214828	M1	Female	trans
cg13716788_OR9G1	2.24E-12	1.06E-10	-0.529618762	M1	Female	trans
cg13716788_TRIM49D2	2.24E-12	1.06E-10	-0.529618762	M1	Female	trans
cg13716788_OR10D5P	2.24E-12	1.06E-10	-0.746214828	M1	Female	trans
cg13716788_STARP1	2.24E-12	1.06E-10	-0.529618762	M1	Female	trans
cg13716788_TRAV9-1	2.24E-12	1.06E-10	-0.529618762	M1	Female	trans
cg13716788_MIR379	2.24E-12	1.06E-10	-0.746214828	M1	Female	trans
cg13716788_RPL18P11	2.24E-12	1.06E-10	-0.529618762	M1	Female	trans
cg13716788_KCNQ2-AS1	2.24E-12	1.06E-10	-0.746214828	M1	Female	trans
cg13716788_NXF4	2.24E-12	1.06E-10	-0.329176832	M1	Female	trans
cg13716788_ENSG00000203492	2.24E-12	1.06E-10	-0.529618762	M1	Female	trans
cg13716788_ENSG00000225785	2.24E-12	1.06E-10	-0.746214828	M1	Female	trans
cg13716788_ENSG00000226014	2.24E-12	1.06E-10	-0.746214828	M1	Female	trans
cg13716788_ENSG00000233193	2.24E-12	1.06E-10	-0.529618762	M1	Female	trans
cg13716788_ENSG00000233376	2.24E-12	1.06E-10	-0.746214828	M1	Female	trans
cg13716788_ENSG00000235738	2.24E-12	1.06E-10	-0.746214828	M1	Female	trans
cg13716788_LINC02049	2.24E-12	1.06E-10	-0.546776369	M1	Female	trans
cg13716788_RNU6-300P	2.24E-12	1.06E-10	-0.306539021	M1	Female	trans
cg13716788_RPS20P13	2.24E-12	1.06E-10	-0.66942125	M1	Female	trans
cg13716788_ENSG00000199196	2.24E-12	1.06E-10	-0.66942125	M1	Female	trans
cg13716788_ENSG00000226433	2.24E-12	1.06E-10	-0.732768415	M1	Female	trans
cg13716788_TSPY13P	2.24E-12	1.06E-10	-0.327295134	M1	Female	trans
cg00337181_LINC02667	2.24E-12	1.06E-10	-1.426124961	M1	Female	trans
cg06854495_ENSG00000229930	2.24E-12	1.06E-10	-0.78173009	M1	Female	trans
cg00591160_RN7SKP165	2.24E-12	1.06E-10	0.179339061	M1	Female	trans
cg00591160_DEFB104B	2.24E-12	1.06E-10	0.738143993	M1	Female	trans
cg00591160_DEFB104A	2.24E-12	1.06E-10	0.738143993	M1	Female	trans
cg00591160_AURKBP1	2.24E-12	1.06E-10	0.738143993	M1	Female	trans
cg00591160_ENSG00000215094	2.24E-12	1.06E-10	0.523890565	M1	Female	trans
cg00591160_ACTG1P13	2.24E-12	1.06E-10	0.373242434	M1	Female	trans
cg18447344_PAQR9-AS1	2.24E-12	1.06E-10	-0.927858077	M1	Female	trans
cg13500029_RNU6-1309P	2.24E-12	1.06E-10	-0.590284852	M1	Female	trans
cg27573735_MARK2P13	2.24E-12	1.06E-10	0.510007619	M1	Female	trans
cg27573735_SNORD58C	2.24E-12	1.06E-10	0.592118146	M1	Female	trans
cg27573735_AP1B1P1	2.24E-12	1.06E-10	0.586687963	M1	Female	trans
cg07509352_HSPE1P1	2.24E-12	1.06E-10	-0.858849347	M1	Female	trans
cg14946503_TRBV10-2	2.25E-12	1.06E-10	-0.698518399	M1	Female	trans
cg25037011_ENSG00000231397	2.25E-12	1.07E-10	0.926296661	M1	Female	trans
cg23954535_GAGE12C	2.25E-12	1.07E-10	-0.501612889	M1	Female	trans
cg11192140_RNU6-695P	2.25E-12	1.07E-10	0.854882417	M1	Female	trans
cg18701685_KRT75	2.26E-12	1.07E-10	0.677511223	M1	Female	trans
cg26162150_IGKV4-1	2.26E-12	1.07E-10	0.149371649	M1	Female	trans
cg14864044_RN7SKP252	2.26E-12	1.07E-10	-0.795872264	M1	Female	trans
cg08069675_PIEZO1P2	2.26E-12	1.07E-10	-0.277541505	M1	Female	trans
cg08069675_ENSG00000240973	2.26E-12	1.07E-10	-0.615403911	M1	Female	trans
cg08069675_MTND2P20	2.26E-12	1.07E-10	-0.411318826	M1	Female	trans
cg08069675_VENTXP7	2.26E-12	1.07E-10	-0.91700766	M1	Female	trans
cg08069675_SOX14	2.26E-12	1.07E-10	-0.381498247	M1	Female	trans
cg08069675_RNA5SP215	2.26E-12	1.07E-10	-0.91700766	M1	Female	trans
cg08069675_SDAD1P4	2.26E-12	1.07E-10	-0.533400477	M1	Female	trans
cg08069675_LINC01047	2.26E-12	1.07E-10	-0.91700766	M1	Female	trans
cg08069675_ZNF971P	2.26E-12	1.07E-10	-0.91700766	M1	Female	trans
cg08069675_RNU6-98P	2.26E-12	1.07E-10	-0.91700766	M1	Female	trans
cg08069675_ENSG00000226905	2.26E-12	1.07E-10	-0.91700766	M1	Female	trans
cg08069675_GPR50-AS1	2.26E-12	1.07E-10	-0.91700766	M1	Female	trans
cg25212717_TRARG1	2.26E-12	1.07E-10	-1.203357565	M1	Female	trans
cg15482000_LINC01318	2.26E-12	1.07E-10	-0.787476869	M1	Female	trans
cg18701685_ROBO4	2.26E-12	1.07E-10	0.601241827	M1	Female	trans
cg14560276_RNU6-337P	2.26E-12	1.07E-10	-0.635599252	M1	Female	trans
cg09926728_LINC00474	2.26E-12	1.07E-10	-1.07760167	M1	Female	trans
cg18811157_PTH1R	2.27E-12	1.07E-10	-0.846086801	M1	Female	trans
cg11110036_SCN10A	2.27E-12	1.07E-10	-0.762076879	M1	Female	trans
cg16422816_PRAMEF8	2.27E-12	1.07E-10	-1.303219247	M1	Female	trans
cg18455405_MIR1208	2.27E-12	1.07E-10	-0.731761237	M1	Female	trans
cg27573735_SEPTIN14	2.27E-12	1.07E-10	0.574912515	M1	Female	trans
cg10100117_MS4A18	2.27E-12	1.07E-10	-0.800470753	M1	Female	trans
cg20638896_PDE4B	2.27E-12	1.08E-10	-1.256869018	M1	Female	trans
cg04515996_ENSG00000230556	2.28E-12	1.08E-10	0.504075901	M1	Female	trans
cg20638896_CSF2RB	2.28E-12	1.08E-10	-1.324877662	M1	Female	trans
cg09081941_PXDN	2.28E-12	1.08E-10	-0.959284855	M1	Female	trans
cg04667681_ARL13A	2.28E-12	1.08E-10	-0.69961154	M1	Female	trans
cg08433110_ENSG00000233574	2.28E-12	1.08E-10	-1.590789471	M1	Female	trans
cg24463527_RN7SL272P	2.28E-12	1.08E-10	-0.738239118	M1	Female	trans
cg10245967_IGLV3-12	2.28E-12	1.08E-10	-0.956208924	M1	Female	trans
cg06699461_LINC02782	2.29E-12	1.08E-10	-0.686459655	M1	Female	trans
cg25994476_LINC01056	2.29E-12	1.08E-10	0.622617958	M1	Female	trans
cg25994476_FAM9A	2.29E-12	1.08E-10	0.786969272	M1	Female	trans
cg25994476_ENSG00000235350	2.29E-12	1.08E-10	0.622617958	M1	Female	trans
cg25994476_ENSG00000235581	2.29E-12	1.08E-10	0.622617958	M1	Female	trans
cg25994476_ENSG00000237783	2.29E-12	1.08E-10	0.877247533	M1	Female	trans
cg25994476_UBE2DNL	2.29E-12	1.08E-10	0.245839182	M1	Female	trans
cg25994476_ENSG00000225519	2.29E-12	1.08E-10	0.137500789	M1	Female	trans
cg04924345_PLCG2	2.29E-12	1.08E-10	-1.067798779	M1	Female	trans
cg26162150_DNMT3L-AS1	2.29E-12	1.08E-10	0.393679109	M1	Female	trans
cg14135783_RNU6-20P	2.29E-12	1.08E-10	-1.099394475	M1	Female	trans
cg01329362_CNBD1	2.29E-12	1.08E-10	-0.862546877	M1	Female	trans
cg14509967_IL26	2.29E-12	1.08E-10	0.64062052	M1	Female	trans
cg01842321_NAB1P1	2.30E-12	1.09E-10	-1.225055689	M1	Female	trans
cg01622885_ADIRF	2.30E-12	1.09E-10	-0.368522962	M1	Female	trans
cg01622885_COX6B1P7	2.30E-12	1.09E-10	-0.82159716	M1	Female	trans
cg01622885_RNU6-827P	2.30E-12	1.09E-10	-0.82159716	M1	Female	trans
cg01622885_MTCO2P8	2.30E-12	1.09E-10	-0.82159716	M1	Female	trans
cg01622885_MTCO1P8	2.30E-12	1.09E-10	-0.675010946	M1	Female	trans
cg01622885_RNU6-336P	2.30E-12	1.09E-10	-0.583120643	M1	Female	trans
cg01622885_LUZP4P1	2.30E-12	1.09E-10	-0.583120643	M1	Female	trans
cg01622885_SNORD115-30	2.30E-12	1.09E-10	-0.82159716	M1	Female	trans
cg01622885_KRTAP4-7	2.30E-12	1.09E-10	-0.82159716	M1	Female	trans
cg01622885_U3	2.30E-12	1.09E-10	-0.82159716	M1	Female	trans
cg01622885_ENSG00000228048	2.30E-12	1.09E-10	-0.82159716	M1	Female	trans
cg01622885_ENSG00000228877	2.30E-12	1.09E-10	-0.583120643	M1	Female	trans
cg01622885_MIR7-3	2.30E-12	1.09E-10	-0.522622156	M1	Female	trans
cg01622885_GXYLT1P2	2.30E-12	1.09E-10	-0.445089037	M1	Female	trans
cg22203300_EPHA8	2.30E-12	1.09E-10	-1.865187647	M1	Female	trans
cg13854498_DEFB132	2.30E-12	1.09E-10	-1.257067224	M1	Female	trans
cg23929072_CSRNP1	2.30E-12	1.09E-10	0.884720323	M1	Female	trans
cg03044157_SLC35C2P1	2.31E-12	1.09E-10	-0.734964128	M1	Female	trans
cg18959198_ELK2BP	2.31E-12	1.09E-10	-1.169010705	M1	Female	trans
cg07596643_PAX2	2.31E-12	1.09E-10	1.015508032	M1	Female	trans
cg17830140_RNU4-72P	2.31E-12	1.09E-10	-0.723424198	M1	Female	trans
cg02917143_ENSG00000230027	2.32E-12	1.09E-10	-0.818825087	M1	Female	trans
cg23929072_CXCR2	2.32E-12	1.09E-10	0.905772272	M1	Female	trans
cg19306368_PSLNR	2.32E-12	1.09E-10	0.57058659	M1	Female	trans
cg20803916_RNU2-36P	2.32E-12	1.09E-10	-0.813273347	M1	Female	trans
cg24294835_AIMP1P2	2.32E-12	1.10E-10	-1.013109157	M1	Female	trans
cg12356249_SLC6A19	2.32E-12	1.10E-10	-0.523430714	M1	Female	trans
cg09081941_PLEK	2.32E-12	1.10E-10	-1.189784256	M1	Female	trans
cg00232388_SNORA3C	2.33E-12	1.10E-10	-1.192779598	M1	Female	trans
cg18251222_KRT1	2.33E-12	1.10E-10	1.012933196	M1	Female	trans
cg24728770_C6orf58	2.33E-12	1.10E-10	-0.716437758	M1	Female	trans
cg10568558_ENSG00000236111	2.33E-12	1.10E-10	-0.589880274	M1	Female	trans
cg03593057_RPL23AP89	2.33E-12	1.10E-10	0.869438852	M1	Female	trans
cg09981313_IGLV10-54	2.33E-12	1.10E-10	-0.787123896	M1	Female	trans
cg26318251_Y_RNA	2.33E-12	1.10E-10	-0.806114528	M1	Female	trans
cg12307698_OR51AB1P	2.33E-12	1.10E-10	0.542180728	M1	Female	trans
cg12910951_TCAM1P	2.34E-12	1.10E-10	1.058695728	M1	Female	trans
cg08433110_SLC17A3	2.34E-12	1.10E-10	-1.513055812	M1	Female	trans
cg03741931_KRT18P24	2.34E-12	1.10E-10	-0.622583889	M1	Female	trans
cg20313696_LINC01681	2.34E-12	1.10E-10	-0.610052071	M1	Female	trans
cg01791737_RNU6-950P	2.34E-12	1.11E-10	0.704880461	M1	Female	trans
cg01791737_ENSG00000232930	2.34E-12	1.11E-10	0.502187511	M1	Female	trans
cg22597706_ENSG00000216811	2.34E-12	1.11E-10	-0.951626548	M1	Female	trans
cg07419021_RPL32P35	2.35E-12	1.11E-10	0.616689311	M1	Female	trans
cg19815042_RNA5SP198	2.35E-12	1.11E-10	-0.959030937	M1	Female	trans
cg05269124_DEFB107A	2.35E-12	1.11E-10	-1.004131665	M1	Female	trans
cg01683654_MIR23B	2.35E-12	1.11E-10	1.040483137	M1	Female	trans
cg04665311_ENSG00000232175	2.36E-12	1.11E-10	-0.679673009	M1	Female	trans
cg14203970_MIR196A1	2.36E-12	1.11E-10	-0.425874389	M1	Female	trans
cg13978534_ENSG00000230187	2.36E-12	1.11E-10	0.792208696	M1	Female	trans
cg18580450_LINC01141	2.36E-12	1.11E-10	-0.764129081	M1	Female	trans
cg09081941_GNG10	2.36E-12	1.11E-10	-1.201163154	M1	Female	trans
cg08771408_ENSG00000100101	2.37E-12	1.12E-10	-0.539185616	M1	Female	trans
cg05798111_FAM224A	2.37E-12	1.12E-10	-0.788471479	M1	Female	trans
cg27573735_HSD3BP1	2.37E-12	1.12E-10	0.613122281	M1	Female	trans
cg06811119_ZCCHC13	2.37E-12	1.12E-10	-1.335929317	M1	Female	trans
cg09563600_ENSG00000215409	2.37E-12	1.12E-10	-0.892036508	M1	Female	trans
cg15488978_ONECUT3	2.38E-12	1.12E-10	-0.246378609	M1	Female	trans
cg02202484_ENSG00000236941	2.38E-12	1.12E-10	-0.752179547	M1	Female	trans
cg10284638_KRT8P28	2.38E-12	1.12E-10	-0.724116288	M1	Female	trans
cg03012986_HOXC10	2.39E-12	1.13E-10	0.255036571	M1	Female	trans
cg03012986_ENSG00000236075	2.39E-12	1.13E-10	0.642843111	M1	Female	trans
cg01791737_KCNAB1-AS2	2.39E-12	1.13E-10	0.517923121	M1	Female	trans
cg00232388_TNFSF18	2.39E-12	1.13E-10	-1.025702822	M1	Female	trans
cg26414417_RNU5E-5P	2.39E-12	1.13E-10	-0.323879281	M1	Female	trans
cg11156873_MFFP3	2.39E-12	1.13E-10	-0.738681375	M1	Female	trans
cg02426343_ENSG00000243705	2.40E-12	1.13E-10	0.456901988	M1	Female	trans
cg02990361_GRHL3	2.40E-12	1.13E-10	0.886167047	M1	Female	trans
cg04329977_U3	2.41E-12	1.13E-10	1.157140549	M1	Female	trans
cg01856048_ENSG00000226938	2.41E-12	1.14E-10	-0.347913414	M1	Female	trans
cg18701685_LINC01114	2.41E-12	1.14E-10	0.792452345	M1	Female	trans
cg06469326_ENSG00000236744	2.42E-12	1.14E-10	-0.79872816	M1	Female	trans
cg13127920_RNU7-62P	2.42E-12	1.14E-10	-1.119017892	M1	Female	trans
cg25366472_KLK13	2.43E-12	1.14E-10	-0.721034211	M1	Female	trans
cg06896450_DYTN	2.43E-12	1.14E-10	-0.901615819	M1	Female	trans
cg26338386_LRTM2	2.43E-12	1.14E-10	-0.958238763	M1	Female	trans
cg10725441_LINC01628	2.43E-12	1.15E-10	-0.788975896	M1	Female	trans
cg03211192_ENSG00000223809	2.44E-12	1.15E-10	0.52937649	M1	Female	trans
cg04181991_FGF19	2.44E-12	1.15E-10	-0.064300783	M1	Female	trans
cg25037011_ENSG00000201009	2.44E-12	1.15E-10	0.993640523	M1	Female	trans
cg08717983_RPL37P11	2.44E-12	1.15E-10	-0.641147647	M1	Female	trans
cg08717983_RNA5SP173	2.44E-12	1.15E-10	-0.903355234	M1	Female	trans
cg08717983_LINC01020	2.44E-12	1.15E-10	-0.903355234	M1	Female	trans
cg08717983_RNU6-543P	2.44E-12	1.15E-10	-0.903355234	M1	Female	trans
cg08717983_LINC01040	2.44E-12	1.15E-10	-0.903355234	M1	Female	trans
cg08717983_SPATA8	2.44E-12	1.15E-10	-0.371091029	M1	Female	trans
cg08717983_ENSG00000204422	2.44E-12	1.15E-10	-0.903355234	M1	Female	trans
cg02735204_NDUFA5P9	2.44E-12	1.15E-10	-0.759330659	M1	Female	trans
cg05269124_ENSG00000222966	2.44E-12	1.15E-10	-0.614706304	M1	Female	trans
cg21888978_LINC02471	2.45E-12	1.15E-10	-0.559542266	M1	Female	trans
cg23668222_OR2T12	2.45E-12	1.15E-10	-0.835531409	M1	Female	trans
cg14987596_ENSG00000226671	2.45E-12	1.15E-10	-0.515169523	M1	Female	trans
cg18438405_MIR663AHG	2.45E-12	1.15E-10	-0.994190187	M1	Female	trans
cg21941512_RNU1-74P	2.45E-12	1.15E-10	-0.730199313	M1	Female	trans
cg19216660_RARRES2P3	2.45E-12	1.15E-10	-0.819397723	M1	Female	trans
cg01164221_SNORD115-9	2.45E-12	1.15E-10	-0.754961238	M1	Female	trans
cg00171290_HOXD1	2.45E-12	1.15E-10	-0.51270966	M1	Female	trans
cg13248604_KRT17P4	2.46E-12	1.16E-10	-0.777655541	M1	Female	trans
cg04487202_RN7SL791P	2.46E-12	1.16E-10	-1.199141809	M1	Female	trans
cg24463527_RNU6-1329P	2.46E-12	1.16E-10	-0.582918512	M1	Female	trans
cg06884304_FMO8P	2.46E-12	1.16E-10	-0.755828462	M1	Female	trans
cg15175351_SMC4P1	2.46E-12	1.16E-10	-0.988352019	M1	Female	trans
cg15175351_PYY3	2.46E-12	1.16E-10	-0.988352019	M1	Female	trans
cg15175351_ENSG00000224054	2.46E-12	1.16E-10	-0.406007022	M1	Female	trans
cg15175351_ENSG00000225007	2.46E-12	1.16E-10	-0.988352019	M1	Female	trans
cg15175351_Y_RNA	2.46E-12	1.16E-10	-0.886639905	M1	Female	trans
cg15175351_RNU6-1071P	2.46E-12	1.16E-10	-0.701473293	M1	Female	trans
cg15175351_RNA5SP366	2.46E-12	1.16E-10	-0.701473293	M1	Female	trans
cg15175351_RPL17P2	2.46E-12	1.16E-10	-0.701473293	M1	Female	trans
cg15175351_ENSG00000237083	2.46E-12	1.16E-10	-0.701473293	M1	Female	trans
cg13337086_UGT1A12P	2.46E-12	1.16E-10	-1.353000371	M1	Female	trans
cg13799853_OR10N1P	2.46E-12	1.16E-10	0.989784033	M1	Female	trans
cg24432376_ENSG00000230432	2.47E-12	1.16E-10	-0.959668434	M1	Female	trans
cg24432376_GGCTP3	2.47E-12	1.16E-10	-0.766433713	M1	Female	trans
cg24432376_SAR1AP1	2.47E-12	1.16E-10	-0.683185244	M1	Female	trans
cg24432376_SNORD114-22	2.47E-12	1.16E-10	-1.069758116	M1	Female	trans
cg24432376_KIF2B	2.47E-12	1.16E-10	-1.069758116	M1	Female	trans
cg24432376_OR7E19P	2.47E-12	1.16E-10	-1.069758116	M1	Female	trans
cg24432376_ENSG00000234918	2.47E-12	1.16E-10	-0.683185244	M1	Female	trans
cg24432376_MTND2P19	2.47E-12	1.16E-10	-0.759250484	M1	Female	trans
cg24432376_AKR1B1P2	2.47E-12	1.16E-10	-0.759250484	M1	Female	trans
cg24432376_RNU6-924P	2.47E-12	1.16E-10	-0.759250484	M1	Female	trans
cg24432376_ENSG00000224400	2.47E-12	1.16E-10	-0.717914753	M1	Female	trans
cg26414417_HNRNPA1P23	2.47E-12	1.16E-10	-0.81659089	M1	Female	trans
cg10478035_RPL7P41	2.47E-12	1.16E-10	-1.005585453	M1	Female	trans
cg24166175_OR2H5P	2.47E-12	1.16E-10	-0.518375763	M1	Female	trans
cg21711368_OR6Y1	2.47E-12	1.16E-10	-0.857950576	M1	Female	trans
cg06432604_AKR1B1P6	2.47E-12	1.16E-10	-0.787341085	M1	Female	trans
cg05703749_RNA5SP467	2.47E-12	1.16E-10	-1.016053696	M1	Female	trans
cg21668166_POTEC	2.47E-12	1.16E-10	-0.961996073	M1	Female	trans
cg07320976_LINC02843	2.47E-12	1.16E-10	-0.611939176	M1	Female	trans
cg06449486_ENSG00000228160	2.48E-12	1.16E-10	0.273015308	M1	Female	trans
cg02926415_SNORD115-9	2.48E-12	1.16E-10	-0.381055315	M1	Female	trans
cg20695805_OAZ1P1	2.48E-12	1.16E-10	0.432227135	M1	Female	trans
cg16792066_LYPD3	2.48E-12	1.16E-10	0.666332588	M1	Female	trans
cg09081941_LINC01741	2.48E-12	1.17E-10	-1.325933739	M1	Female	trans
cg18749990_ZNF705B	2.48E-12	1.17E-10	-0.851106265	M1	Female	trans
cg24863484_IGKV1-16	2.48E-12	1.17E-10	-0.37994359	M1	Female	trans
cg19115205_RPL5P6	2.49E-12	1.17E-10	-1.223951491	M1	Female	trans
cg03248151_EPO	2.49E-12	1.17E-10	-1.083146139	M1	Female	trans
cg15139063_ENSG00000243038	2.49E-12	1.17E-10	-0.533398061	M1	Female	trans
cg05956076_ENSG00000224359	2.49E-12	1.17E-10	-0.687610919	M1	Female	trans
cg20150659_PRAME	2.49E-12	1.17E-10	-0.1616885	M1	Female	trans
cg09097839_RN7SKP129	2.49E-12	1.17E-10	-0.4554527	M1	Female	trans
cg02426343_PRAMEF19	2.49E-12	1.17E-10	1.217336726	M1	Female	trans
cg14509967_RNU6-746P	2.49E-12	1.17E-10	0.608006619	M1	Female	trans
cg03575231_ENSG00000234287	2.50E-12	1.17E-10	-0.782427847	M1	Female	trans
cg06752985_IGKV1D-27	2.50E-12	1.17E-10	-0.475133644	M1	Female	trans
cg15031917_MRPL42P3	2.50E-12	1.17E-10	0.808336386	M1	Female	trans
cg25292374_OR52L1	2.50E-12	1.17E-10	-0.65771073	M1	Female	trans
cg11911060_MIR133B	2.51E-12	1.18E-10	-0.448381868	M1	Female	trans
cg25871427_RNU2-14P	2.51E-12	1.18E-10	-0.558600328	M1	Female	trans
cg04487202_CD274	2.51E-12	1.18E-10	-1.22517631	M1	Female	trans
cg23024553_ENSG00000227098	2.51E-12	1.18E-10	-0.655433983	M1	Female	trans
cg07596643_MTCO1P54	2.51E-12	1.18E-10	2.286661995	M1	Female	trans
cg02990361_GNAI2P2	2.51E-12	1.18E-10	0.65380429	M1	Female	trans
cg04826071_HOXA7	2.51E-12	1.18E-10	0.293086344	M1	Female	trans
cg01040630_RNU6-221P	2.52E-12	1.18E-10	1.013278447	M1	Female	trans
cg03593057_PTH2	2.52E-12	1.18E-10	0.866268861	M1	Female	trans
cg18580450_LCE3E	2.53E-12	1.19E-10	-0.792449306	M1	Female	trans
cg19761267_IGHV3-38	2.53E-12	1.19E-10	-0.674870042	M1	Female	trans
cg26660305_ENSG00000236957	2.53E-12	1.19E-10	-0.612567222	M1	Female	trans
cg09081941_P2RY6	2.54E-12	1.19E-10	-1.152726856	M1	Female	trans
cg00171290_GNAT1	2.54E-12	1.19E-10	-0.587974537	M1	Female	trans
cg04004768_RAB28P1	2.55E-12	1.19E-10	-0.545507539	M1	Female	trans
cg18805486_OAZ1P1	2.55E-12	1.19E-10	-0.32113489	M1	Female	trans
cg20137750_Y_RNA	2.55E-12	1.19E-10	-0.92803266	M1	Female	trans
cg03575231_ZSWIM2	2.55E-12	1.19E-10	-0.584080845	M1	Female	trans
cg20733879_HTN3	2.55E-12	1.20E-10	-0.324498513	M1	Female	trans
cg04639241_ENSG00000201009	2.55E-12	1.20E-10	-0.645655834	M1	Female	trans
cg10787600_RPSAP7	2.56E-12	1.20E-10	-0.877456332	M1	Female	trans
cg13706899_RPL36AP51	2.56E-12	1.20E-10	-0.702286184	M1	Female	trans
cg22646311_EREG	2.57E-12	1.20E-10	0.354434496	M1	Female	trans
cg20638896_TAGAP	2.57E-12	1.20E-10	-1.352115196	M1	Female	trans
cg13799853_OR4S2	2.57E-12	1.20E-10	0.973701329	M1	Female	trans
cg16399648_LINC02627	2.58E-12	1.21E-10	-0.564868704	M1	Female	trans
cg10568558_ENSG00000239593	2.58E-12	1.21E-10	-0.708837691	M1	Female	trans
cg02931193_RNY4P18	2.58E-12	1.21E-10	-1.055693597	M1	Female	trans
cg13249146_IGLV10-54	2.59E-12	1.21E-10	-1.029369543	M1	Female	trans
cg01864807_ENSG00000227717	2.59E-12	1.21E-10	0.255016186	M1	Female	trans
cg05387905_C6orf15	2.59E-12	1.21E-10	-1.125869111	M1	Female	trans
cg27390524_SNRPEP6	2.59E-12	1.22E-10	-1.291792365	M1	Female	trans
cg07320976_OR5AU1	2.60E-12	1.22E-10	-0.826040059	M1	Female	trans
cg09981313_IGLV1-36	2.60E-12	1.22E-10	-0.558145365	M1	Female	trans
cg25102279_BRWD1P1	2.60E-12	1.22E-10	-0.921038987	M1	Female	trans
cg25102279_ATP5POP1	2.60E-12	1.22E-10	-0.921038987	M1	Female	trans
cg25102279_ZNF479	2.60E-12	1.22E-10	-0.921038987	M1	Female	trans
cg25102279_EI24P4	2.60E-12	1.22E-10	-0.921038987	M1	Female	trans
cg25102279_RPL32P21	2.60E-12	1.22E-10	-0.921038987	M1	Female	trans
cg25102279_RNA5SP329	2.60E-12	1.22E-10	-0.921038987	M1	Female	trans
cg25102279_ENSG00000218806	2.60E-12	1.22E-10	-0.249480144	M1	Female	trans
cg25102279_ENSG00000226886	2.60E-12	1.22E-10	-0.921038987	M1	Female	trans
cg25102279_ENSG00000232050	2.60E-12	1.22E-10	-0.921038987	M1	Female	trans
cg25102279_ENSG00000236531	2.60E-12	1.22E-10	-0.921038987	M1	Female	trans
cg25102279_ENSG00000238010	2.60E-12	1.22E-10	-0.921038987	M1	Female	trans
cg25102279_MIR934	2.60E-12	1.22E-10	-0.503425783	M1	Female	trans
cg25102279_RPL12P45	2.60E-12	1.22E-10	-0.618109335	M1	Female	trans
cg25102279_DMRTB1	2.60E-12	1.22E-10	-0.653698519	M1	Female	trans
cg25102279_TNR-IT1	2.60E-12	1.22E-10	-0.653698519	M1	Female	trans
cg25102279_REG3G	2.60E-12	1.22E-10	-0.653698519	M1	Female	trans
cg25102279_ENSG00000215765	2.60E-12	1.22E-10	-0.535745399	M1	Female	trans
cg25102279_RPSAP59	2.60E-12	1.22E-10	-0.826254112	M1	Female	trans
cg25102279_LINC02590	2.60E-12	1.22E-10	-0.249480144	M1	Female	trans
cg25102279_KRASP1	2.60E-12	1.22E-10	-0.413127056	M1	Female	trans
cg08926967_ABCF2P2	2.60E-12	1.22E-10	-0.605686802	M1	Female	trans
cg20785758_RPL22P16	2.60E-12	1.22E-10	-1.02616675	M1	Female	trans
cg18805486_ENSG00000233589	2.60E-12	1.22E-10	-0.558831728	M1	Female	trans
cg05735659_VTA1P1	2.60E-12	1.22E-10	0.622900565	M1	Female	trans
cg04751533_TBX20	2.60E-12	1.22E-10	-0.888195445	M1	Female	trans
cg04152562_RNU2-16P	2.60E-12	1.22E-10	-1.167855843	M1	Female	trans
cg23670372_SST	2.60E-12	1.22E-10	-0.671854969	M1	Female	trans
cg15541606_OR5W2	2.61E-12	1.22E-10	0.927662435	M1	Female	trans
cg12659158_DSCAM	2.61E-12	1.22E-10	-0.732452222	M1	Female	trans
cg11478335_GAGE12C	2.61E-12	1.22E-10	-0.747331125	M1	Female	trans
cg24007800_SPEM1	2.61E-12	1.22E-10	-0.416289566	M1	Female	trans
cg03248151_ENSG00000230991	2.61E-12	1.22E-10	-1.012154814	M1	Female	trans
cg15488978_SLC39A2	2.61E-12	1.22E-10	-1.047156376	M1	Female	trans
cg01024069_RPL32P8	2.62E-12	1.22E-10	-1.013791181	M1	Female	trans
cg02411429_FGF7P4	2.62E-12	1.23E-10	-1.07977499	M1	Female	trans
cg20695805_SLC22A14	2.62E-12	1.23E-10	0.835817347	M1	Female	trans
cg04924345_HAO1	2.62E-12	1.23E-10	-0.607159064	M1	Female	trans
cg13781609_LINC01656	2.62E-12	1.23E-10	-0.765059073	M1	Female	trans
cg10478035_ACER2P1	2.62E-12	1.23E-10	-1.112474333	M1	Female	trans
cg06376786_ENSG00000223742	2.63E-12	1.23E-10	-0.459187467	M1	Female	trans
cg14484356_SLC22A6	2.63E-12	1.23E-10	-0.799746082	M1	Female	trans
cg20667334_TFF2	2.63E-12	1.23E-10	-0.757167285	M1	Female	trans
cg01708411_IFIT3	2.63E-12	1.23E-10	0.902714132	M1	Female	trans
cg09734394_ENSG00000239568	2.63E-12	1.23E-10	0.636913748	M1	Female	trans
cg14646214_CCR1	2.63E-12	1.23E-10	-1.013011282	M1	Female	trans
cg07131604_LRFN5	2.63E-12	1.23E-10	-0.721532541	M1	Female	trans
cg01707391_SNORD115-23	2.63E-12	1.23E-10	-0.622713983	M1	Female	trans
cg05472380_LINC01435	2.63E-12	1.23E-10	-0.529993677	M1	Female	trans
cg01040630_CHCHD3P1	2.64E-12	1.23E-10	0.814804017	M1	Female	trans
cg20491223_PCDH10	2.64E-12	1.23E-10	1.055646747	M1	Female	trans
cg00406188_MRGPRX1	2.64E-12	1.23E-10	-1.450408372	M1	Female	trans
cg11916219_TEX37	2.64E-12	1.24E-10	0.279651377	M1	Female	trans
cg11916219_RNU6-371P	2.64E-12	1.24E-10	0.744084454	M1	Female	trans
cg11916219_PRR23C	2.64E-12	1.24E-10	0.744084454	M1	Female	trans
cg11916219_TRIM64EP	2.64E-12	1.24E-10	0.744084454	M1	Female	trans
cg11916219_RPS29P27	2.64E-12	1.24E-10	0.744084454	M1	Female	trans
cg11916219_ENSG00000235813	2.64E-12	1.24E-10	0.744084454	M1	Female	trans
cg10175261_ATXN3L	2.64E-12	1.24E-10	-0.558807681	M1	Female	trans
cg05526015_ENSG00000228272	2.65E-12	1.24E-10	-0.689779216	M1	Female	trans
cg20910935_DUX4L9	2.65E-12	1.24E-10	-1.108004841	M1	Female	trans
cg23929072_FCAR	2.65E-12	1.24E-10	0.828088445	M1	Female	trans
cg25713657_GAPDHP32	2.65E-12	1.24E-10	-0.619675295	M1	Female	trans
cg23954535_POTEH-AS1	2.66E-12	1.24E-10	-0.60225591	M1	Female	trans
cg11390628_ESM1	2.66E-12	1.24E-10	-1.365694502	M1	Female	trans
cg11501596_MRPS18BP1	2.66E-12	1.24E-10	-0.692890925	M1	Female	trans
cg11501596_MTND5P30	2.66E-12	1.24E-10	-0.976259754	M1	Female	trans
cg11501596_RNU1-18P	2.66E-12	1.24E-10	-0.567865942	M1	Female	trans
cg11501596_MT4	2.66E-12	1.24E-10	-0.692890925	M1	Female	trans
cg11501596_RN7SL705P	2.66E-12	1.24E-10	-0.976259754	M1	Female	trans
cg11501596_HMGN1P32	2.66E-12	1.24E-10	-0.567865942	M1	Female	trans
cg11501596_MRPS16P2	2.66E-12	1.24E-10	-0.976259754	M1	Female	trans
cg11501596_ENSG00000108516	2.66E-12	1.24E-10	-0.802079234	M1	Female	trans
cg11501596_ENSG00000228790	2.66E-12	1.24E-10	-0.976259754	M1	Female	trans
cg11501596_ENSG00000230977	2.66E-12	1.24E-10	-0.692890925	M1	Female	trans
cg11501596_ENSG00000234441	2.66E-12	1.24E-10	-0.964135507	M1	Female	trans
cg11501596_ENSG00000234768	2.66E-12	1.24E-10	-0.976259754	M1	Female	trans
cg11501596_DPH3P2	2.66E-12	1.24E-10	-0.976259754	M1	Female	trans
cg11501596_ENSG00000239622	2.66E-12	1.24E-10	-0.692890925	M1	Female	trans
cg18720828_GIMAP2	2.67E-12	1.25E-10	-0.723061676	M1	Female	trans
cg04621455_DEFA3	2.67E-12	1.25E-10	-0.594294394	M1	Female	trans
cg18687468_SNORD54	2.68E-12	1.25E-10	-0.893077891	M1	Female	trans
cg25849727_RN7SKP139	2.68E-12	1.25E-10	-0.114808069	M1	Female	trans
cg14919558_SPANXA2	2.68E-12	1.25E-10	0.781954743	M1	Female	trans
cg20313696_MUC17	2.68E-12	1.25E-10	-0.988966885	M1	Female	trans
cg00919118_ENSG00000242828	2.68E-12	1.25E-10	0.558954404	M1	Female	trans
cg20055392_LINC01440	2.68E-12	1.25E-10	-1.010822028	M1	Female	trans
cg26598859_DUX4L9	2.69E-12	1.25E-10	-0.785811174	M1	Female	trans
cg11803838_OR51A8P	2.69E-12	1.26E-10	0.522313728	M1	Female	trans
cg03012986_RNU7-138P	2.69E-12	1.26E-10	0.70104995	M1	Female	trans
cg03564215_RPSAP10	2.69E-12	1.26E-10	-0.881885119	M1	Female	trans
cg16360278_TCL1A	2.69E-12	1.26E-10	0.356125154	M1	Female	trans
cg20571761_ENSG00000225594	2.69E-12	1.26E-10	-0.538896537	M1	Female	trans
cg15469284_ENSG00000228392	2.70E-12	1.26E-10	-0.759159845	M1	Female	trans
cg26250046_DRAXIN	2.71E-12	1.26E-10	-0.847721184	M1	Female	trans
cg07722359_ENSG00000228800	2.71E-12	1.26E-10	-0.656827556	M1	Female	trans
cg26512142_ENSG00000236129	2.71E-12	1.27E-10	0.88665699	M1	Female	trans
cg05868023_SOX17	2.71E-12	1.27E-10	0.617320173	M1	Female	trans
cg05338066_RN7SL97P	2.71E-12	1.27E-10	0.73858938	M1	Female	trans
cg02990361_LINC02096	2.71E-12	1.27E-10	0.929703028	M1	Female	trans
cg09563600_OR5H14	2.71E-12	1.27E-10	-1.118184233	M1	Female	trans
cg09543047_OR10P1	2.71E-12	1.27E-10	-0.840154135	M1	Female	trans
cg02063485_ENSG00000198671	2.72E-12	1.27E-10	-0.596139302	M1	Female	trans
cg02063485_RAC1P5	2.72E-12	1.27E-10	-0.516702904	M1	Female	trans
cg02063485_PCDHA1	2.72E-12	1.27E-10	-0.398442898	M1	Female	trans
cg02063485_RPL32P15	2.72E-12	1.27E-10	-0.888301645	M1	Female	trans
cg02063485_RAET1M	2.72E-12	1.27E-10	-0.796885797	M1	Female	trans
cg02063485_KRTAP4-12	2.72E-12	1.27E-10	-0.888301645	M1	Female	trans
cg02063485_RNA5SP448	2.72E-12	1.27E-10	-0.364907137	M1	Female	trans
cg02063485_CHEK2P4	2.72E-12	1.27E-10	-0.729814273	M1	Female	trans
cg02063485_TSPY24P	2.72E-12	1.27E-10	-0.796885797	M1	Female	trans
cg02063485_ENSG00000231557	2.72E-12	1.27E-10	-0.888301645	M1	Female	trans
cg05526015_CABS1	2.72E-12	1.27E-10	-0.33120097	M1	Female	trans
cg06330497_RNU6-1	2.72E-12	1.27E-10	-1.25007165	M1	Female	trans
cg07419021_HSFY4P	2.72E-12	1.27E-10	0.59963406	M1	Female	trans
cg26353006_RPS27P20	2.72E-12	1.27E-10	0.383955292	M1	Female	trans
cg16278658_SLC2A14	2.73E-12	1.27E-10	-0.862647343	M1	Female	trans
cg18455405_HSFY2	2.73E-12	1.27E-10	-0.526422503	M1	Female	trans
cg18455405_HSFY1	2.73E-12	1.27E-10	-0.526422503	M1	Female	trans
cg21766141_MTND6P9	2.73E-12	1.27E-10	-0.714575508	M1	Female	trans
cg21766141_RPSAP34	2.73E-12	1.27E-10	-0.320518979	M1	Female	trans
cg21766141_GTF3AP5	2.73E-12	1.27E-10	-0.714575508	M1	Female	trans
cg21766141_LINC01425	2.73E-12	1.27E-10	-0.714575508	M1	Female	trans
cg21766141_Y_RNA	2.73E-12	1.27E-10	-0.714575508	M1	Female	trans
cg21766141_ENSG00000240842	2.73E-12	1.27E-10	-0.714575508	M1	Female	trans
cg21766141_MEMO1P3	2.73E-12	1.27E-10	-0.50716306	M1	Female	trans
cg21766141_RN7SL255P	2.73E-12	1.27E-10	-0.134280473	M1	Female	trans
cg21766141_MYF6	2.73E-12	1.27E-10	-0.415650745	M1	Female	trans
cg21766141_KRTAP10-4	2.73E-12	1.27E-10	-0.613747118	M1	Female	trans
cg21766141_IGLJ4	2.73E-12	1.27E-10	-0.400504194	M1	Female	trans
cg21766141_GSX2	2.73E-12	1.27E-10	-0.288231459	M1	Female	trans
cg09201130_RPL38P2	2.73E-12	1.27E-10	1.025839703	M1	Female	trans
cg07917878_ASZ1	2.74E-12	1.27E-10	-1.271580688	M1	Female	trans
cg01630869_GRM7-AS2	2.74E-12	1.27E-10	0.871238991	M1	Female	trans
cg14594743_POSTN	2.74E-12	1.28E-10	-0.753326284	M1	Female	trans
cg03699103_RN7SKP202	2.74E-12	1.28E-10	-0.644290983	M1	Female	trans
cg01683654_LINC01734	2.74E-12	1.28E-10	0.71040838	M1	Female	trans
cg07764563_IGLC6	2.74E-12	1.28E-10	0.588044717	M1	Female	trans
cg04198854_LINC00707	2.74E-12	1.28E-10	-0.693380452	M1	Female	trans
cg11067224_MTCO2P12	2.75E-12	1.28E-10	-1.525334058	M1	Female	trans
cg00991379_NF1P5	2.75E-12	1.28E-10	-1.093635548	M1	Female	trans
cg02760915_GOT1L1	2.75E-12	1.28E-10	-0.928347303	M1	Female	trans
cg27573735_Y_RNA	2.75E-12	1.28E-10	0.661780162	M1	Female	trans
cg20161227_VENTXP7	2.75E-12	1.28E-10	-1.038889469	M1	Female	trans
cg20161227_RNA5SP215	2.75E-12	1.28E-10	-1.038889469	M1	Female	trans
cg20161227_LINC01047	2.75E-12	1.28E-10	-1.038889469	M1	Female	trans
cg20161227_ZNF971P	2.75E-12	1.28E-10	-1.038889469	M1	Female	trans
cg20161227_PIEZO1P2	2.75E-12	1.28E-10	-0.314430249	M1	Female	trans
cg20161227_RNU6-98P	2.75E-12	1.28E-10	-1.038889469	M1	Female	trans
cg20161227_ENSG00000226905	2.75E-12	1.28E-10	-1.038889469	M1	Female	trans
cg20161227_GPR50-AS1	2.75E-12	1.28E-10	-1.038889469	M1	Female	trans
cg20161227_MTND2P20	2.75E-12	1.28E-10	-0.465988252	M1	Female	trans
cg20161227_SOX14	2.75E-12	1.28E-10	-0.432204144	M1	Female	trans
cg20161227_SDAD1P4	2.75E-12	1.28E-10	-0.604296084	M1	Female	trans
cg20161227_ENSG00000240973	2.75E-12	1.28E-10	-0.697198802	M1	Female	trans
cg08991255_RNU6-465P	2.76E-12	1.28E-10	-0.946515183	M1	Female	trans
cg07766767_SEMA3B-AS1	2.76E-12	1.28E-10	-1.209610519	M1	Female	trans
cg16422816_OR10S1	2.76E-12	1.28E-10	-1.20223167	M1	Female	trans
cg24525578_CAPZA3	2.76E-12	1.29E-10	-0.982933438	M1	Female	trans
cg13404427_ENSG00000239288	2.77E-12	1.29E-10	-0.812742365	M1	Female	trans
cg08517984_SNORD115-31	2.77E-12	1.29E-10	-0.961594511	M1	Female	trans
cg05387905_ENSG00000227158	2.78E-12	1.29E-10	-1.069962517	M1	Female	trans
cg05387905_RN7SKP246	2.78E-12	1.29E-10	-1.30553228	M1	Female	trans
cg12659158_ELAVL3	2.78E-12	1.29E-10	-0.734938488	M1	Female	trans
cg09223563_FSHB	2.78E-12	1.29E-10	-1.454156235	M1	Female	trans
cg16792066_TBX20	2.78E-12	1.29E-10	0.645436524	M1	Female	trans
cg01026025_LPCAT2BP	2.78E-12	1.29E-10	-0.923488381	M1	Female	trans
cg01026025_RN7SKP212	2.78E-12	1.29E-10	-0.504179488	M1	Female	trans
cg01026025_OR2A41P	2.78E-12	1.29E-10	-1.008358977	M1	Female	trans
cg01026025_ASB10	2.78E-12	1.29E-10	-1.008358977	M1	Female	trans
cg01026025_LINC00408	2.78E-12	1.29E-10	-1.124034262	M1	Female	trans
cg01026025_ENSG00000216913	2.78E-12	1.29E-10	-1.124034262	M1	Female	trans
cg01026025_RPL35AP37	2.78E-12	1.29E-10	-0.46174419	M1	Female	trans
cg01026025_RN7SL564P	2.78E-12	1.29E-10	-0.551889867	M1	Female	trans
cg01026025_RNU6-1151P	2.78E-12	1.29E-10	-0.37716974	M1	Female	trans
cg01026025_ENSG00000225598	2.78E-12	1.29E-10	-0.797772454	M1	Female	trans
cg01026025_RN7SKP94	2.78E-12	1.29E-10	-0.078605897	M1	Female	trans
cg00144679_ENSG00000224477	2.78E-12	1.29E-10	-0.591053475	M1	Female	trans
cg01028000_CLDN7P1	2.79E-12	1.30E-10	-1.205058147	M1	Female	trans
cg15408512_ENSG00000235810	2.79E-12	1.30E-10	-0.691281171	M1	Female	trans
cg01685353_CASP3P1	2.79E-12	1.30E-10	-0.832092047	M1	Female	trans
cg01685353_OR6K4P	2.79E-12	1.30E-10	-0.590569288	M1	Female	trans
cg01685353_RNU6-910P	2.79E-12	1.30E-10	-0.590569288	M1	Female	trans
cg01685353_HBBP1	2.79E-12	1.30E-10	-0.590569288	M1	Female	trans
cg01685353_FGF4	2.79E-12	1.30E-10	-0.832092047	M1	Female	trans
cg01685353_RPL29P25	2.79E-12	1.30E-10	-0.832092047	M1	Female	trans
cg01685353_LINC00362	2.79E-12	1.30E-10	-0.558417036	M1	Female	trans
cg01685353_RNY1P1	2.79E-12	1.30E-10	-0.832092047	M1	Female	trans
cg01685353_ENSG00000226022	2.79E-12	1.30E-10	-0.409372312	M1	Female	trans
cg01685353_ENSG00000240459	2.79E-12	1.30E-10	-0.832092047	M1	Female	trans
cg01685353_EEF1A1P36	2.79E-12	1.30E-10	-0.373230387	M1	Female	trans
cg04874862_GOLGA2P3Y	2.79E-12	1.30E-10	-1.029058912	M1	Female	trans
cg00406188_ENSG00000236513	2.79E-12	1.30E-10	-0.969506042	M1	Female	trans
cg14861778_IGHV4-31	2.79E-12	1.30E-10	-0.827594389	M1	Female	trans
cg23024913_ANKRD36P1	2.80E-12	1.30E-10	-0.585826044	M1	Female	trans
cg04639241_KRT16P6	2.80E-12	1.30E-10	-0.47875055	M1	Female	trans
cg13799853_LINC01514	2.81E-12	1.30E-10	0.871877164	M1	Female	trans
cg13354794_HCN1	2.82E-12	1.31E-10	-0.699806051	M1	Female	trans
cg24728770_ENSG00000235242	2.82E-12	1.31E-10	-1.097036141	M1	Female	trans
cg15197135_FGF7P7	2.82E-12	1.31E-10	-0.753375079	M1	Female	trans
cg05281096_DAZ4	2.82E-12	1.31E-10	-0.977279899	M1	Female	trans
cg18720828_ELOVL7	2.82E-12	1.31E-10	-0.758651121	M1	Female	trans
cg04279695_RNU105C	2.83E-12	1.31E-10	0.81516344	M1	Female	trans
cg09080788_USP9YP10	2.83E-12	1.31E-10	-1.191137337	M1	Female	trans
cg07830906_OR6K6	2.83E-12	1.31E-10	-0.856979934	M1	Female	trans
cg02908282_RNU6-289P	2.83E-12	1.31E-10	-0.804296017	M1	Female	trans
cg24863484_IGLV3-1	2.83E-12	1.31E-10	-0.530468273	M1	Female	trans
cg19074709_KRT1	2.83E-12	1.31E-10	-0.673464702	M1	Female	trans
cg05715917_RNU1-55P	2.83E-12	1.31E-10	-0.928147907	M1	Female	trans
cg20511807_IGHD1-7	2.83E-12	1.31E-10	0.576707575	M1	Female	trans
cg19260869_MIR1233-2	2.83E-12	1.31E-10	-0.543943587	M1	Female	trans
cg19260869_MIR1233-1	2.83E-12	1.31E-10	-0.578444901	M1	Female	trans
cg01040630_LINC02869	2.83E-12	1.32E-10	0.826967881	M1	Female	trans
cg23929072_SFTPA2	2.83E-12	1.32E-10	0.819445802	M1	Female	trans
cg08945452_GAGE1	2.84E-12	1.32E-10	0.72626551	M1	Female	trans
cg08176762_OR2A41P	2.84E-12	1.32E-10	-1.076429572	M1	Female	trans
cg08176762_ASB10	2.84E-12	1.32E-10	-1.076429572	M1	Female	trans
cg08176762_LPCAT2BP	2.84E-12	1.32E-10	-0.985829675	M1	Female	trans
cg08176762_RN7SKP212	2.84E-12	1.32E-10	-0.538214786	M1	Female	trans
cg08176762_RN7SL564P	2.84E-12	1.32E-10	-0.589145916	M1	Female	trans
cg08176762_RNU6-1151P	2.84E-12	1.32E-10	-0.402631078	M1	Female	trans
cg08176762_LINC00408	2.84E-12	1.32E-10	-1.199913669	M1	Female	trans
cg08176762_ENSG00000216913	2.84E-12	1.32E-10	-1.199913669	M1	Female	trans
cg08176762_RPL35AP37	2.84E-12	1.32E-10	-0.492914838	M1	Female	trans
cg08176762_ENSG00000225598	2.84E-12	1.32E-10	-0.851627129	M1	Female	trans
cg08176762_RN7SKP94	2.84E-12	1.32E-10	-0.083912291	M1	Female	trans
cg16422816_UQCRC2P1	2.84E-12	1.32E-10	-1.213483061	M1	Female	trans
cg06449486_HNRNPA1P29	2.84E-12	1.32E-10	0.764543062	M1	Female	trans
cg01683654_ENSG00000227189	2.84E-12	1.32E-10	0.883177001	M1	Female	trans
cg05669210_SLC22A2	2.84E-12	1.32E-10	0.539559383	M1	Female	trans
cg15712821_ZNF722P	2.84E-12	1.32E-10	-0.717098872	M1	Female	trans
cg02420010_RNA5SP298	2.84E-12	1.32E-10	0.732196043	M1	Female	trans
cg25037011_POTED	2.85E-12	1.32E-10	0.960682839	M1	Female	trans
cg24377657_TOX2	2.85E-12	1.32E-10	0.557416089	M1	Female	trans
cg13565400_SLC22A14	2.85E-12	1.32E-10	0.857036917	M1	Female	trans
cg06854495_MIR557	2.85E-12	1.32E-10	-0.924437329	M1	Female	trans
cg09700868_RNA5SP133	2.86E-12	1.32E-10	-0.633531374	M1	Female	trans
cg05669210_LINC01681	2.86E-12	1.32E-10	0.383008165	M1	Female	trans
cg11703007_RN7SL33P	2.86E-12	1.33E-10	-0.468588551	M1	Female	trans
cg07320976_OR51D1	2.86E-12	1.33E-10	-0.510424474	M1	Female	trans
cg05448209_H4P1	2.86E-12	1.33E-10	-0.576064406	M1	Female	trans
cg20121803_DDX39BP1	2.86E-12	1.33E-10	0.708286922	M1	Female	trans
cg07131604_DEFA10P	2.87E-12	1.33E-10	-0.593464647	M1	Female	trans
cg05798111_GAPDHP67	2.87E-12	1.33E-10	-0.725632899	M1	Female	trans
cg05798111_ENSG00000232512	2.87E-12	1.33E-10	-0.725632899	M1	Female	trans
cg16422816_OR8D1	2.87E-12	1.33E-10	-1.292682051	M1	Female	trans
cg04337937_SLC5A5	2.87E-12	1.33E-10	-0.730166965	M1	Female	trans
cg14032195_LINC00347	2.87E-12	1.33E-10	-0.524059432	M1	Female	trans
cg27399957_ENSG00000231539	2.87E-12	1.33E-10	-1.227942469	M1	Female	trans
cg14646214_SLC26A4	2.88E-12	1.33E-10	-0.988259352	M1	Female	trans
cg20313696_RNU6-756P	2.88E-12	1.33E-10	-0.840095786	M1	Female	trans
cg03653504_ENSG00000239593	2.88E-12	1.33E-10	-0.896347503	M1	Female	trans
cg10501972_ZNF722P	2.88E-12	1.34E-10	-1.12357213	M1	Female	trans
cg23929546_RN7SKP170	2.88E-12	1.34E-10	-0.559344778	M1	Female	trans
cg09690321_CHIAP2	2.89E-12	1.34E-10	-0.772198578	M1	Female	trans
cg07608053_FGF7P4	2.89E-12	1.34E-10	-0.948561861	M1	Female	trans
cg02522311_SERPINA12	2.89E-12	1.34E-10	0.70006937	M1	Female	trans
cg05470963_ENSG00000226955	2.90E-12	1.34E-10	-0.641425724	M1	Female	trans
cg26250046_TRBV6-6	2.90E-12	1.34E-10	-0.713868188	M1	Female	trans
cg26414417_ELOCP6	2.90E-12	1.34E-10	-0.818943466	M1	Female	trans
cg26414417_ELOCP12	2.90E-12	1.34E-10	-0.709176817	M1	Female	trans
cg10548700_CLEC9A	2.90E-12	1.34E-10	0.900980996	M1	Female	trans
cg01708411_F13B	2.90E-12	1.34E-10	0.689035474	M1	Female	trans
cg01708411_LINC01682	2.90E-12	1.34E-10	0.7926329	M1	Female	trans
cg05669210_ENSG00000238764	2.90E-12	1.34E-10	0.598356085	M1	Female	trans
cg10387963_OR51A4	2.90E-12	1.34E-10	-0.653023455	M1	Female	trans
cg12659158_RPS12P15	2.91E-12	1.35E-10	-0.715635484	M1	Female	trans
cg04487202_RN7SKP29	2.91E-12	1.35E-10	-1.120207709	M1	Female	trans
cg14908168_MOXD1	2.91E-12	1.35E-10	-0.683201333	M1	Female	trans
cg04667681_RNU6-1279P	2.91E-12	1.35E-10	-0.805527472	M1	Female	trans
cg09299773_ENSG00000226535	2.91E-12	1.35E-10	-0.767094533	M1	Female	trans
cg07777115_GPR176	2.91E-12	1.35E-10	-0.66888497	M1	Female	trans
cg03743462_RNA5SP198	2.92E-12	1.35E-10	-1.246553974	M1	Female	trans
cg12656219_FAM197Y2	2.92E-12	1.35E-10	-0.542466867	M1	Female	trans
cg12656219_SAPCD2P2	2.92E-12	1.35E-10	-0.503281106	M1	Female	trans
cg12656219_KRTAP19-5	2.92E-12	1.35E-10	-0.503281106	M1	Female	trans
cg12656219_MAGEC1	2.92E-12	1.35E-10	-0.15296972	M1	Female	trans
cg12656219_FAM197Y5	2.92E-12	1.35E-10	-0.860334569	M1	Female	trans
cg12656219_ENSG00000241105	2.92E-12	1.35E-10	-0.61408668	M1	Female	trans
cg12656219_RNA5SP59	2.92E-12	1.35E-10	-0.865227252	M1	Female	trans
cg12656219_RNA5SP100	2.92E-12	1.35E-10	-0.865227252	M1	Female	trans
cg12656219_RNA5SP175	2.92E-12	1.35E-10	-0.865227252	M1	Female	trans
cg12656219_NEUROD6	2.92E-12	1.35E-10	-0.865227252	M1	Female	trans
cg12656219_MSANTD2P1	2.92E-12	1.35E-10	-0.865227252	M1	Female	trans
cg12656219_ENSG00000226570	2.92E-12	1.35E-10	-0.865227252	M1	Female	trans
cg12656219_ENSG00000236543	2.92E-12	1.35E-10	-0.865227252	M1	Female	trans
cg12656219_ENSG00000237653	2.92E-12	1.35E-10	-0.865227252	M1	Female	trans
cg12656219_HMGB1P15	2.92E-12	1.35E-10	-0.388093004	M1	Female	trans
cg01100542_SNORD115-32	2.92E-12	1.35E-10	-1.5081856	M1	Female	trans
cg21428780_CCL21	2.93E-12	1.35E-10	-0.43134122	M1	Female	trans
cg23367851_VENTXP7	2.93E-12	1.35E-10	1.334099543	M1	Female	trans
cg23367851_RNA5SP215	2.93E-12	1.35E-10	1.334099543	M1	Female	trans
cg23367851_SDAD1P4	2.93E-12	1.35E-10	0.776012419	M1	Female	trans
cg23367851_LINC01047	2.93E-12	1.35E-10	1.334099543	M1	Female	trans
cg23367851_ZNF971P	2.93E-12	1.35E-10	1.334099543	M1	Female	trans
cg23367851_PIEZO1P2	2.93E-12	1.35E-10	0.403778519	M1	Female	trans
cg23367851_RNU6-98P	2.93E-12	1.35E-10	1.334099543	M1	Female	trans
cg23367851_ENSG00000226905	2.93E-12	1.35E-10	1.334099543	M1	Female	trans
cg23367851_GPR50-AS1	2.93E-12	1.35E-10	1.334099543	M1	Female	trans
cg23367851_ENSG00000240973	2.93E-12	1.35E-10	0.895314305	M1	Female	trans
cg23367851_MTND2P20	2.93E-12	1.35E-10	0.598403134	M1	Female	trans
cg23367851_SOX14	2.93E-12	1.35E-10	0.555018959	M1	Female	trans
cg00060475_CCNQP1	2.93E-12	1.35E-10	-0.633902474	M1	Female	trans
cg04887104_SLC35C2P1	2.93E-12	1.36E-10	-0.742747416	M1	Female	trans
cg01708411_GBP1P1	2.94E-12	1.36E-10	0.817628515	M1	Female	trans
cg08188698_MIR1179	2.94E-12	1.36E-10	-1.202578894	M1	Female	trans
cg05669210_LRRC52	2.94E-12	1.36E-10	0.7202794	M1	Female	trans
cg25292374_VN2R3P	2.95E-12	1.36E-10	-1.208487442	M1	Female	trans
cg02814691_OLFM1	2.95E-12	1.36E-10	-0.895901065	M1	Female	trans
cg03982831_RPL22P8	2.96E-12	1.37E-10	0.708491935	M1	Female	trans
cg20249925_PRY2	2.96E-12	1.37E-10	-1.037742277	M1	Female	trans
cg24186114_ENSG00000230840	2.96E-12	1.37E-10	-1.025653614	M1	Female	trans
cg12121080_TMEM114	2.97E-12	1.37E-10	-0.992427148	M1	Female	trans
cg04751533_OAZ1P1	2.97E-12	1.37E-10	-0.435925568	M1	Female	trans
cg12917253_FTMT	2.97E-12	1.37E-10	-1.23151596	M1	Female	trans
cg23817672_ENSG00000229662	2.98E-12	1.37E-10	-0.92914423	M1	Female	trans
cg23817672_ENSG00000233139	2.98E-12	1.37E-10	-0.92914423	M1	Female	trans
cg23817672_ENSG00000234792	2.98E-12	1.37E-10	-0.92914423	M1	Female	trans
cg24227048_OPN1LW	2.98E-12	1.38E-10	-0.804999323	M1	Female	trans
cg24377657_RPL12P39	2.98E-12	1.38E-10	0.552651423	M1	Female	trans
cg14032195_ENSG00000233778	2.99E-12	1.38E-10	-0.554430457	M1	Female	trans
cg03248151_TRPM5	2.99E-12	1.38E-10	-1.114474373	M1	Female	trans
cg19383909_ENSG00000233574	2.99E-12	1.38E-10	-0.886996578	M1	Female	trans
cg25964019_LINC02623	2.99E-12	1.38E-10	-0.738138244	M1	Female	trans
cg23929072_ENSG00000240197	3.00E-12	1.39E-10	1.017932368	M1	Female	trans
cg10322510_TBC1D21	3.01E-12	1.39E-10	-0.414583561	M1	Female	trans
cg17296658_ENSG00000228005	3.01E-12	1.39E-10	-0.496084287	M1	Female	trans
cg12917253_LINC00397	3.01E-12	1.39E-10	-1.149423756	M1	Female	trans
cg18805486_CYP4F8	3.01E-12	1.39E-10	-0.477055524	M1	Female	trans
cg06752985_RN7SL309P	3.02E-12	1.39E-10	-0.957410583	M1	Female	trans
cg23891601_PRYP5	3.02E-12	1.39E-10	-1.273358993	M1	Female	trans
cg25212717_ENSG00000242768	3.02E-12	1.39E-10	-1.20501496	M1	Female	trans
cg06330497_ENSG00000233516	3.02E-12	1.39E-10	-1.025504093	M1	Female	trans
cg15541606_SLC18A3	3.02E-12	1.39E-10	0.917041951	M1	Female	trans
cg14509967_ENSG00000242186	3.02E-12	1.39E-10	0.518071324	M1	Female	trans
cg06779317_FLG2	3.02E-12	1.39E-10	-1.454021925	M1	Female	trans
cg09785766_C1QL2	3.03E-12	1.40E-10	-0.543231848	M1	Female	trans
cg20638896_ENSG00000235089	3.03E-12	1.40E-10	-1.266294608	M1	Female	trans
cg26832639_LCN1P2	3.03E-12	1.40E-10	-0.579860194	M1	Female	trans
cg01683654_ENSG00000225421	3.03E-12	1.40E-10	1.226123879	M1	Female	trans
cg05061813_SCEL-AS1	3.05E-12	1.41E-10	-0.74210849	M1	Female	trans
cg14216539_OR10G8	3.05E-12	1.41E-10	-0.687356082	M1	Female	trans
cg26250046_RPEP2	3.05E-12	1.41E-10	-0.484608665	M1	Female	trans
cg13024511_MC2R	3.06E-12	1.41E-10	-0.708369101	M1	Female	trans
cg18208998_Y_RNA	3.06E-12	1.41E-10	-0.825480023	M1	Female	trans
cg18208998_RN7SKP231	3.06E-12	1.41E-10	-0.653086091	M1	Female	trans
cg18208998_LRIT1	3.06E-12	1.41E-10	-0.653086091	M1	Female	trans
cg18208998_RPS26P48	3.06E-12	1.41E-10	-0.417750696	M1	Female	trans
cg18208998_PRAMEF20	3.06E-12	1.41E-10	-0.920176097	M1	Female	trans
cg18208998_LINC01653	3.06E-12	1.41E-10	-0.920176097	M1	Female	trans
cg18208998_RN7SL274P	3.06E-12	1.41E-10	-0.284223257	M1	Female	trans
cg18208998_RNU6-266P	3.06E-12	1.41E-10	-0.920176097	M1	Female	trans
cg18208998_ENSG00000238129	3.06E-12	1.41E-10	-0.920176097	M1	Female	trans
cg01791737_HNRNPA3P4	3.06E-12	1.41E-10	0.66391352	M1	Female	trans
cg22806076_H2ACP2	3.06E-12	1.41E-10	-1.07161585	M1	Female	trans
cg04751533_ENSG00000225938	3.06E-12	1.41E-10	-0.771286902	M1	Female	trans
cg03575231_GADL1	3.06E-12	1.41E-10	-0.759939506	M1	Female	trans
cg20638896_SLC26A4	3.06E-12	1.41E-10	-1.35111839	M1	Female	trans
cg07485723_ENSG00000214280	3.06E-12	1.41E-10	0.515511893	M1	Female	trans
cg25037011_TMCO2	3.06E-12	1.41E-10	1.035581508	M1	Female	trans
cg17364850_RNA5SP467	3.07E-12	1.41E-10	-0.783576712	M1	Female	trans
cg14864044_KRT8P25	3.07E-12	1.41E-10	-0.885969494	M1	Female	trans
cg03985285_SH2D7	3.07E-12	1.42E-10	-1.108288732	M1	Female	trans
cg17491117_ENSG00000241097	3.08E-12	1.42E-10	-0.871609651	M1	Female	trans
cg02913884_ENSG00000228426	3.08E-12	1.42E-10	0.863997108	M1	Female	trans
cg10549984_Y_RNA	3.08E-12	1.42E-10	-0.783745792	M1	Female	trans
cg08679502_ASB17	3.09E-12	1.42E-10	-0.557380273	M1	Female	trans
cg08679502_HMGB1P18	3.09E-12	1.42E-10	-1.102304731	M1	Female	trans
cg08679502_PRELID1P7	3.09E-12	1.42E-10	-1.102304731	M1	Female	trans
cg08679502_HMGN2P13	3.09E-12	1.42E-10	-0.42065755	M1	Female	trans
cg08679502_RAB1AP2	3.09E-12	1.42E-10	-0.98886565	M1	Female	trans
cg08679502_PNLIP	3.09E-12	1.42E-10	-1.102304731	M1	Female	trans
cg08679502_MIR670HG	3.09E-12	1.42E-10	-1.102304731	M1	Female	trans
cg08679502_GTF2IP2	3.09E-12	1.42E-10	-1.102304731	M1	Female	trans
cg08679502_CXorf66	3.09E-12	1.42E-10	-1.102304731	M1	Female	trans
cg08679502_ENSG00000213068	3.09E-12	1.42E-10	-1.102304731	M1	Female	trans
cg08679502_U3	3.09E-12	1.42E-10	-1.102304731	M1	Female	trans
cg10814415_HMGB3P20	3.09E-12	1.42E-10	-0.50118188	M1	Female	trans
cg10814415_CABP5	3.09E-12	1.42E-10	-0.50118188	M1	Female	trans
cg10814415_ENSG00000201500	3.09E-12	1.42E-10	-0.50118188	M1	Female	trans
cg10814415_ENSG00000224603	3.09E-12	1.42E-10	-0.50118188	M1	Female	trans
cg10814415_ENSG00000226483	3.09E-12	1.42E-10	-0.50118188	M1	Female	trans
cg10814415_ENSG00000229673	3.09E-12	1.42E-10	-0.225485576	M1	Female	trans
cg10814415_ENSG00000230245	3.09E-12	1.42E-10	-0.50118188	M1	Female	trans
cg10814415_RNU6-169P	3.09E-12	1.42E-10	-0.316738968	M1	Female	trans
cg10814415_MTCO3P41	3.09E-12	1.42E-10	-0.706148228	M1	Female	trans
cg10814415_ENSG00000226058	3.09E-12	1.42E-10	-0.410748806	M1	Female	trans
cg10814415_FMN2P1	3.09E-12	1.42E-10	-0.706148228	M1	Female	trans
cg10814415_ENSG00000231585	3.09E-12	1.42E-10	-0.706148228	M1	Female	trans
cg09990103_ENSG00000226082	3.10E-12	1.43E-10	-0.996906173	M1	Female	trans
cg05269124_MRPS21P6	3.11E-12	1.43E-10	-0.890219257	M1	Female	trans
cg03985285_ENSG00000231963	3.12E-12	1.44E-10	-1.075671282	M1	Female	trans
cg19383909_VN1R4	3.12E-12	1.44E-10	-0.893685269	M1	Female	trans
cg25217772_CABS1	3.13E-12	1.44E-10	-0.505141589	M1	Female	trans
cg11803838_ENSG00000236235	3.13E-12	1.44E-10	0.716943622	M1	Female	trans
cg11803838_ACTN4P2	3.13E-12	1.44E-10	0.510781832	M1	Female	trans
cg16515500_C4BPA	3.14E-12	1.44E-10	-1.215347998	M1	Female	trans
cg10664162_TRBV6-6	3.14E-12	1.45E-10	-0.987081102	M1	Female	trans
cg13799853_ENSG00000232444	3.14E-12	1.45E-10	0.97340941	M1	Female	trans
cg10039163_SH2D7	3.14E-12	1.45E-10	-0.841231599	M1	Female	trans
cg15877096_KRT17P5	3.14E-12	1.45E-10	-0.713050058	M1	Female	trans
cg26250046_CXCL10	3.15E-12	1.45E-10	-0.951953516	M1	Female	trans
cg04508044_FEZF2	3.15E-12	1.45E-10	0.42791043	M1	Female	trans
cg26414417_ENSG00000235981	3.15E-12	1.45E-10	-0.906962967	M1	Female	trans
cg12877532_ENSG00000226477	3.15E-12	1.45E-10	-0.628624187	M1	Female	trans
cg00919118_RN7SL272P	3.15E-12	1.45E-10	0.720378845	M1	Female	trans
cg11803838_ENSG00000215381	3.16E-12	1.45E-10	0.595543638	M1	Female	trans
cg18455405_H3P27	3.17E-12	1.46E-10	-0.515975375	M1	Female	trans
cg14284424_LINC01323	3.17E-12	1.46E-10	0.323939284	M1	Female	trans
cg24377657_ESX1	3.17E-12	1.46E-10	0.705359436	M1	Female	trans
cg15883884_ENSG00000213488	3.17E-12	1.46E-10	-0.747096305	M1	Female	trans
cg12910951_ENSG00000238122	3.17E-12	1.46E-10	1.004753138	M1	Female	trans
cg03637781_UBL5P3	3.17E-12	1.46E-10	0.526509811	M1	Female	trans
cg22770916_KRT8P27	3.18E-12	1.47E-10	-0.565229019	M1	Female	trans
cg14667780_GRID1-AS1	3.19E-12	1.47E-10	-0.705206714	M1	Female	trans
cg04520897_VN1R25P	3.19E-12	1.47E-10	-1.027624488	M1	Female	trans
cg15335251_ZDHHC20P2	3.19E-12	1.47E-10	-1.200205378	M1	Female	trans
cg14646214_OSM	3.19E-12	1.47E-10	-0.874938538	M1	Female	trans
cg05013129_ZP4	3.19E-12	1.47E-10	0.819815789	M1	Female	trans
cg13006655_LINC01440	3.20E-12	1.47E-10	-0.999826973	M1	Female	trans
cg09252970_ZNF877P	3.20E-12	1.47E-10	-0.861676272	M1	Female	trans
cg08188698_RN7SKP225	3.20E-12	1.47E-10	-0.896524452	M1	Female	trans
cg07784793_ENSG00000226500	3.20E-12	1.47E-10	-0.735867767	M1	Female	trans
cg00530579_C16orf82	3.20E-12	1.47E-10	-1.377555243	M1	Female	trans
cg01028000_RNU6-11P	3.20E-12	1.47E-10	-0.928407426	M1	Female	trans
cg04487202_CLEC9A	3.20E-12	1.47E-10	-1.206789285	M1	Female	trans
cg07020979_OR51F2	3.21E-12	1.48E-10	-1.047797477	M1	Female	trans
cg21941512_RNF11P1	3.21E-12	1.48E-10	-0.509414609	M1	Female	trans
cg17031967_KRTAP9-1	3.22E-12	1.48E-10	-0.516902503	M1	Female	trans
cg04727604_RN7SL583P	3.22E-12	1.48E-10	-0.308222696	M1	Female	trans
cg04727604_RNA5SP138	3.22E-12	1.48E-10	-0.764137233	M1	Female	trans
cg04727604_RPS23P5	3.22E-12	1.48E-10	-0.185654365	M1	Female	trans
cg04727604_RN7SL549P	3.22E-12	1.48E-10	-0.685499246	M1	Female	trans
cg04727604_ARL2BPP7	3.22E-12	1.48E-10	-0.764137233	M1	Female	trans
cg04727604_ENSG00000226168	3.22E-12	1.48E-10	-0.764137233	M1	Female	trans
cg04727604_ENSG00000234713	3.22E-12	1.48E-10	-0.542339016	M1	Female	trans
cg04727604_ENSG00000236544	3.22E-12	1.48E-10	-0.542339016	M1	Female	trans
cg04727604_RNU6-441P	3.22E-12	1.48E-10	-0.450495675	M1	Female	trans
cg08598324_RPL12P23	3.22E-12	1.48E-10	-0.560572931	M1	Female	trans
cg03248151_CHAT	3.22E-12	1.48E-10	-1.127462525	M1	Female	trans
cg19383909_OR2V1	3.22E-12	1.48E-10	-0.883792269	M1	Female	trans
cg05046525_CCNT2P1	3.22E-12	1.48E-10	0.504015746	M1	Female	trans
cg02990361_RPL13AP	3.23E-12	1.48E-10	0.848541755	M1	Female	trans
cg03206304_ENSG00000223841	3.23E-12	1.48E-10	-0.723792525	M1	Female	trans
cg00490039_SNORD102	3.23E-12	1.48E-10	-1.301194114	M1	Female	trans
cg22203300_BPIFC	3.23E-12	1.48E-10	-1.856547363	M1	Female	trans
cg18251222_RN7SL97P	3.23E-12	1.48E-10	1.148491931	M1	Female	trans
cg25037011_ENSG00000238764	3.23E-12	1.49E-10	1.000187426	M1	Female	trans
cg20638896_ADGRG3	3.23E-12	1.49E-10	-1.222849532	M1	Female	trans
cg17324671_IGHD3-22	3.23E-12	1.49E-10	-0.589608817	M1	Female	trans
cg09817248_RPS15AP32	3.24E-12	1.49E-10	0.58962058	M1	Female	trans
cg20695805_ENSG00000232172	3.24E-12	1.49E-10	0.998431798	M1	Female	trans
cg12910951_PMEL	3.24E-12	1.49E-10	0.970315835	M1	Female	trans
cg13127920_RNA5SP126	3.24E-12	1.49E-10	-0.834756555	M1	Female	trans
cg23160136_ATOH1	3.24E-12	1.49E-10	-0.890263952	M1	Female	trans
cg10145319_ENSG00000230080	3.24E-12	1.49E-10	-1.135808071	M1	Female	trans
cg19789755_SLITRK3	3.25E-12	1.49E-10	-0.930554731	M1	Female	trans
cg27573735_DEFB122	3.25E-12	1.49E-10	0.716076481	M1	Female	trans
cg15883884_RN7SL87P	3.25E-12	1.49E-10	-0.637981084	M1	Female	trans
cg02096001_RNU6-690P	3.25E-12	1.49E-10	0.708961682	M1	Female	trans
cg22646311_OR11N1P	3.26E-12	1.50E-10	0.759569812	M1	Female	trans
cg02426343_ENSG00000233290	3.26E-12	1.50E-10	1.158514249	M1	Female	trans
cg06757935_PRTN3	3.26E-12	1.50E-10	-0.43970401	M1	Female	trans
cg15032304_ST13P21	3.27E-12	1.50E-10	-0.682056788	M1	Female	trans
cg15032304_PHB2P1	3.27E-12	1.50E-10	-1.016326493	M1	Female	trans
cg15032304_LINC00387	3.27E-12	1.50E-10	-1.016326493	M1	Female	trans
cg15032304_MIR300	3.27E-12	1.50E-10	-1.016326493	M1	Female	trans
cg15032304_RNU7-92P	3.27E-12	1.50E-10	-1.016326493	M1	Female	trans
cg15032304_ENSG00000224922	3.27E-12	1.50E-10	-1.016326493	M1	Female	trans
cg15032304_ENSG00000239739	3.27E-12	1.50E-10	-0.513905387	M1	Female	trans
cg15032304_ENSG00000241776	3.27E-12	1.50E-10	-1.016326493	M1	Female	trans
cg15032304_RNMTL1P2	3.27E-12	1.50E-10	-0.591171765	M1	Female	trans
cg18976191_RFPL4AL1	3.27E-12	1.50E-10	-0.49190418	M1	Female	trans
cg20638896_CTSB	3.27E-12	1.50E-10	-1.390462305	M1	Female	trans
cg01083651_ENSG00000226506	3.28E-12	1.50E-10	-0.913354425	M1	Female	trans
cg23929072_LOXL1	3.28E-12	1.50E-10	0.928900586	M1	Female	trans
cg00171290_CYP4F8	3.28E-12	1.51E-10	-0.479543908	M1	Female	trans
cg25212717_CADPS	3.28E-12	1.51E-10	-1.135858669	M1	Female	trans
cg03575231_OR4K13	3.28E-12	1.51E-10	-0.757182046	M1	Female	trans
cg15482000_ENSG00000235293	3.29E-12	1.51E-10	-1.306087604	M1	Female	trans
cg16792066_PSORS1C2	3.29E-12	1.51E-10	0.676541791	M1	Female	trans
cg04337937_C8A	3.30E-12	1.51E-10	-0.838644682	M1	Female	trans
cg13762257_SOCS2P2	3.30E-12	1.51E-10	0.825660258	M1	Female	trans
cg13762257_ENSG00000237163	3.30E-12	1.51E-10	0.825660258	M1	Female	trans
cg13762257_RN7SL361P	3.30E-12	1.51E-10	1.004961663	M1	Female	trans
cg13762257_EXTL2P1	3.30E-12	1.51E-10	1.004961663	M1	Female	trans
cg13762257_EEF1GP8	3.30E-12	1.51E-10	1.004961663	M1	Female	trans
cg13762257_RN7SL580P	3.30E-12	1.51E-10	1.004961663	M1	Female	trans
cg13762257_LINC00395	3.30E-12	1.51E-10	0.713261827	M1	Female	trans
cg13762257_SNORD113-7	3.30E-12	1.51E-10	1.004961663	M1	Female	trans
cg13762257_SNORD114-11	3.30E-12	1.51E-10	0.71325942	M1	Female	trans
cg13762257_MIR496	3.30E-12	1.51E-10	1.004961663	M1	Female	trans
cg13762257_IGLV11-55	3.30E-12	1.51E-10	1.004961663	M1	Female	trans
cg13762257_ENSG00000218337	3.30E-12	1.51E-10	1.004961663	M1	Female	trans
cg01864807_IGLV3-4	3.30E-12	1.51E-10	0.656712448	M1	Female	trans
cg13242077_ENSG00000230936	3.31E-12	1.52E-10	-0.920546475	M1	Female	trans
cg14135783_NKX2-1	3.31E-12	1.52E-10	-0.161072798	M1	Female	trans
cg14135783_ENSG00000201710	3.31E-12	1.52E-10	-0.964529011	M1	Female	trans
cg14135783_CRYGA	3.31E-12	1.52E-10	-1.087688722	M1	Female	trans
cg14135783_KIAA1143P2	3.31E-12	1.52E-10	-0.30481306	M1	Female	trans
cg14135783_OR4C12	3.31E-12	1.52E-10	-1.087688722	M1	Female	trans
cg14135783_ENSG00000217477	3.31E-12	1.52E-10	-1.087688722	M1	Female	trans
cg14135783_ENSG00000233842	3.31E-12	1.52E-10	-0.771976558	M1	Female	trans
cg14135783_ENSG00000234686	3.31E-12	1.52E-10	-0.30481306	M1	Female	trans
cg09899171_OR5AC2	3.32E-12	1.52E-10	-0.793749757	M1	Female	trans
cg14646214_TREML3P	3.32E-12	1.52E-10	-0.934647287	M1	Female	trans
cg04307318_DUX4L9	3.32E-12	1.52E-10	-1.00486634	M1	Female	trans
cg13565400_C10orf99	3.32E-12	1.52E-10	0.771064646	M1	Female	trans
cg06884304_IL36RN	3.32E-12	1.52E-10	-0.762798775	M1	Female	trans
cg08004951_KLK13	3.32E-12	1.52E-10	-0.741483531	M1	Female	trans
cg12088417_IGHV3-15	3.33E-12	1.52E-10	-0.653194843	M1	Female	trans
cg04312919_RNU5F-6P	3.33E-12	1.52E-10	0.234056478	M1	Female	trans
cg04312919_RNA5SP375	3.33E-12	1.52E-10	0.468112956	M1	Female	trans
cg04312919_RN7SL304P	3.33E-12	1.52E-10	0.697530775	M1	Female	trans
cg04312919_RPS7P2	3.33E-12	1.52E-10	0.405736249	M1	Female	trans
cg04312919_MIR1285-2	3.33E-12	1.52E-10	0.495065726	M1	Female	trans
cg04312919_LINC01826	3.33E-12	1.52E-10	0.697530775	M1	Female	trans
cg04312919_NPM1P28	3.33E-12	1.52E-10	0.697530775	M1	Female	trans
cg04312919_TAAR2	3.33E-12	1.52E-10	0.625747313	M1	Female	trans
cg04312919_DEFB106B	3.33E-12	1.52E-10	0.697530775	M1	Female	trans
cg04312919_AIFM1P1	3.33E-12	1.52E-10	0.495065726	M1	Female	trans
cg04312919_GPN3P1	3.33E-12	1.52E-10	0.697530775	M1	Female	trans
cg04312919_CTBP2P6	3.33E-12	1.52E-10	0.697530775	M1	Female	trans
cg04312919_OR4X2	3.33E-12	1.52E-10	0.405736249	M1	Female	trans
cg04312919_OR8F1P	3.33E-12	1.52E-10	0.697530775	M1	Female	trans
cg04312919_LINC02418	3.33E-12	1.52E-10	0.495065726	M1	Female	trans
cg04312919_GXYLT1P1	3.33E-12	1.52E-10	0.697530775	M1	Female	trans
cg04312919_RPL18AP17	3.33E-12	1.52E-10	0.697530775	M1	Female	trans
cg04312919_SPACA7	3.33E-12	1.52E-10	0.697530775	M1	Female	trans
cg04312919_RNASE11	3.33E-12	1.52E-10	0.697530775	M1	Female	trans
cg04312919_RPL9P6	3.33E-12	1.52E-10	0.697530775	M1	Female	trans
cg04312919_YRDCP3	3.33E-12	1.52E-10	0.697530775	M1	Female	trans
cg04312919_ENSG00000220240	3.33E-12	1.52E-10	0.697530775	M1	Female	trans
cg04312919_RN7SKP267	3.33E-12	1.52E-10	0.697530775	M1	Female	trans
cg04312919_ENSG00000225280	3.33E-12	1.52E-10	0.495065726	M1	Female	trans
cg04312919_ENSG00000227489	3.33E-12	1.52E-10	0.697530775	M1	Female	trans
cg04312919_ENSG00000228528	3.33E-12	1.52E-10	0.312873656	M1	Female	trans
cg04312919_ENSG00000230779	3.33E-12	1.52E-10	0.697530775	M1	Female	trans
cg04312919_ENSG00000231698	3.33E-12	1.52E-10	0.697530775	M1	Female	trans
cg04312919_ENSG00000232167	3.33E-12	1.52E-10	0.697530775	M1	Female	trans
cg04312919_ENSG00000234595	3.33E-12	1.52E-10	0.697530775	M1	Female	trans
cg04312919_ENSG00000235845	3.33E-12	1.52E-10	0.388250085	M1	Female	trans
cg04312919_ENSG00000237699	3.33E-12	1.52E-10	0.312873656	M1	Female	trans
cg04312919_ENSG00000237747	3.33E-12	1.52E-10	0.697530775	M1	Female	trans
cg04312919_SALL4P2	3.33E-12	1.52E-10	0.495065726	M1	Female	trans
cg04312919_ENSG00000242222	3.33E-12	1.52E-10	0.495065726	M1	Female	trans
cg04312919_ENSG00000242295	3.33E-12	1.52E-10	0.697530775	M1	Female	trans
cg04312919_ENSG00000243296	3.33E-12	1.52E-10	0.495065726	M1	Female	trans
cg25212717_IGKV6D-41	3.33E-12	1.52E-10	-0.807334875	M1	Female	trans
cg25212717_LINC00620	3.33E-12	1.52E-10	-0.807334875	M1	Female	trans
cg25212717_RNU6-499P	3.33E-12	1.52E-10	-0.381690648	M1	Female	trans
cg25212717_RN7SKP77	3.33E-12	1.52E-10	-0.575180494	M1	Female	trans
cg25212717_OR5M4P	3.33E-12	1.52E-10	-0.510222787	M1	Female	trans
cg25212717_SNORD114-7	3.33E-12	1.52E-10	-0.661406382	M1	Female	trans
cg25212717_ENSG00000213717	3.33E-12	1.52E-10	-1.020445574	M1	Female	trans
cg25212717_ENSG00000224931	3.33E-12	1.52E-10	-1.020445574	M1	Female	trans
cg25212717_ENSG00000235143	3.33E-12	1.52E-10	-0.807334875	M1	Female	trans
cg25212717_ENSG00000239809	3.33E-12	1.52E-10	-0.807334875	M1	Female	trans
cg25212717_RNA5SP136	3.33E-12	1.52E-10	-1.137507389	M1	Female	trans
cg25212717_LINC02051	3.33E-12	1.52E-10	-1.137507389	M1	Female	trans
cg25212717_OR9G3P	3.33E-12	1.52E-10	-1.137507389	M1	Female	trans
cg25212717_RN7SL223P	3.33E-12	1.52E-10	-1.137507389	M1	Female	trans
cg25212717_OR4F14P	3.33E-12	1.52E-10	-1.137507389	M1	Female	trans
cg25212717_WBP2P1	3.33E-12	1.52E-10	-1.137507389	M1	Female	trans
cg25212717_SNORD42	3.33E-12	1.52E-10	-1.137507389	M1	Female	trans
cg25212717_CHCHD2P1	3.33E-12	1.52E-10	-0.934557684	M1	Female	trans
cg25212717_FTLP16	3.33E-12	1.52E-10	-1.137507389	M1	Female	trans
cg25212717_ENSG00000230161	3.33E-12	1.52E-10	-0.505443296	M1	Female	trans
cg25212717_ENSG00000233710	3.33E-12	1.52E-10	-1.137507389	M1	Female	trans
cg25212717_ENSG00000234542	3.33E-12	1.52E-10	-0.934557684	M1	Female	trans
cg25212717_ENSG00000237299	3.33E-12	1.52E-10	-1.137507389	M1	Female	trans
cg22062500_ENSG00000240995	3.34E-12	1.53E-10	-0.765279493	M1	Female	trans
cg02990361_TIMP3	3.34E-12	1.53E-10	0.854083109	M1	Female	trans
cg24232370_CHRM2	3.34E-12	1.53E-10	-0.946965108	M1	Female	trans
cg20638896_CLLU1-AS1	3.34E-12	1.53E-10	-1.218614933	M1	Female	trans
cg03351580_CST4	3.35E-12	1.53E-10	-0.833808812	M1	Female	trans
cg10787600_ZNF965P	3.35E-12	1.53E-10	-1.812613203	M1	Female	trans
cg20060216_HLA-T	3.35E-12	1.53E-10	-0.864148565	M1	Female	trans
cg01100542_MIR1251	3.35E-12	1.53E-10	-1.247429037	M1	Female	trans
cg03575231_PLXNA4	3.35E-12	1.53E-10	-0.728988291	M1	Female	trans
cg04544994_TTTY21B	3.35E-12	1.53E-10	-0.930474083	M1	Female	trans
cg04337937_ELOAP1	3.35E-12	1.53E-10	-1.047332182	M1	Female	trans
cg23929072_CD300LB	3.36E-12	1.53E-10	0.818314206	M1	Female	trans
cg14646214_IFITM2	3.36E-12	1.53E-10	-0.996091657	M1	Female	trans
cg15139063_PPIAP9	3.36E-12	1.53E-10	-0.621689644	M1	Female	trans
cg01708411_TRBV22-1	3.36E-12	1.54E-10	0.737735155	M1	Female	trans
cg22203300_CALML5	3.37E-12	1.54E-10	-1.800466384	M1	Female	trans
cg16959364_VN2R1P	3.37E-12	1.54E-10	-0.673049376	M1	Female	trans
cg12269905_BPIFB6	3.37E-12	1.54E-10	-0.516672159	M1	Female	trans
cg02426343_OR2E1P	3.37E-12	1.54E-10	1.228711868	M1	Female	trans
cg11761102_PTH2	3.37E-12	1.54E-10	-1.224813425	M1	Female	trans
cg09299773_RNU6-1309P	3.37E-12	1.54E-10	-0.703228841	M1	Female	trans
cg17174466_SNORD86	3.37E-12	1.54E-10	-0.428068777	M1	Female	trans
cg05584297_MIR133B	3.37E-12	1.54E-10	-0.357656544	M1	Female	trans
cg04487202_HELB	3.38E-12	1.54E-10	-1.009219748	M1	Female	trans
cg03549208_OR11H13P	3.38E-12	1.54E-10	-0.920728823	M1	Female	trans
cg26816564_OR2A41P	3.38E-12	1.54E-10	0.912494873	M1	Female	trans
cg26816564_ASB10	3.38E-12	1.54E-10	0.912494873	M1	Female	trans
cg26816564_LINC00408	3.38E-12	1.54E-10	1.017172975	M1	Female	trans
cg26816564_ENSG00000216913	3.38E-12	1.54E-10	1.017172975	M1	Female	trans
cg26816564_RPL35AP37	3.38E-12	1.54E-10	0.417846437	M1	Female	trans
cg26816564_LPCAT2BP	3.38E-12	1.54E-10	0.835692875	M1	Female	trans
cg26816564_RN7SKP212	3.38E-12	1.54E-10	0.456247436	M1	Female	trans
cg26816564_RN7SL564P	3.38E-12	1.54E-10	0.499422016	M1	Female	trans
cg26816564_RNU6-1151P	3.38E-12	1.54E-10	0.341312431	M1	Female	trans
cg26816564_RN7SKP94	3.38E-12	1.54E-10	0.07113288	M1	Female	trans
cg26816564_ENSG00000225598	3.38E-12	1.54E-10	0.721928688	M1	Female	trans
cg23127183_LINC01203	3.39E-12	1.55E-10	0.853901402	M1	Female	trans
cg23013736_ENSG00000235845	3.39E-12	1.55E-10	-0.436973025	M1	Female	trans
cg23013736_RN7SL304P	3.39E-12	1.55E-10	-0.785066493	M1	Female	trans
cg23013736_RPS7P2	3.39E-12	1.55E-10	-0.456653592	M1	Female	trans
cg23013736_RNU5F-6P	3.39E-12	1.55E-10	-0.263429092	M1	Female	trans
cg23013736_LINC01826	3.39E-12	1.55E-10	-0.785066493	M1	Female	trans
cg23013736_NPM1P28	3.39E-12	1.55E-10	-0.785066493	M1	Female	trans
cg23013736_TAAR2	3.39E-12	1.55E-10	-0.704274659	M1	Female	trans
cg23013736_DEFB106B	3.39E-12	1.55E-10	-0.785066493	M1	Female	trans
cg23013736_GPN3P1	3.39E-12	1.55E-10	-0.785066493	M1	Female	trans
cg23013736_RNU1-65P	3.39E-12	1.55E-10	-0.746440073	M1	Female	trans
cg23013736_CTBP2P6	3.39E-12	1.55E-10	-0.785066493	M1	Female	trans
cg23013736_OR4X2	3.39E-12	1.55E-10	-0.456653592	M1	Female	trans
cg23013736_OR8F1P	3.39E-12	1.55E-10	-0.785066493	M1	Female	trans
cg23013736_GXYLT1P1	3.39E-12	1.55E-10	-0.785066493	M1	Female	trans
cg23013736_RPL18AP17	3.39E-12	1.55E-10	-0.785066493	M1	Female	trans
cg23013736_SPACA7	3.39E-12	1.55E-10	-0.785066493	M1	Female	trans
cg23013736_RNASE11	3.39E-12	1.55E-10	-0.785066493	M1	Female	trans
cg23013736_RPL9P6	3.39E-12	1.55E-10	-0.785066493	M1	Female	trans
cg23013736_YRDCP3	3.39E-12	1.55E-10	-0.785066493	M1	Female	trans
cg23013736_ENSG00000220240	3.39E-12	1.55E-10	-0.785066493	M1	Female	trans
cg23013736_RN7SKP267	3.39E-12	1.55E-10	-0.785066493	M1	Female	trans
cg23013736_ENSG00000227489	3.39E-12	1.55E-10	-0.785066493	M1	Female	trans
cg23013736_ENSG00000230779	3.39E-12	1.55E-10	-0.785066493	M1	Female	trans
cg23013736_ENSG00000231698	3.39E-12	1.55E-10	-0.785066493	M1	Female	trans
cg23013736_ENSG00000232167	3.39E-12	1.55E-10	-0.785066493	M1	Female	trans
cg23013736_ENSG00000234595	3.39E-12	1.55E-10	-0.785066493	M1	Female	trans
cg23013736_ENSG00000237747	3.39E-12	1.55E-10	-0.785066493	M1	Female	trans
cg23013736_ENSG00000242295	3.39E-12	1.55E-10	-0.785066493	M1	Female	trans
cg23013736_MIR1285-2	3.39E-12	1.55E-10	-0.557193356	M1	Female	trans
cg23013736_AIFM1P1	3.39E-12	1.55E-10	-0.557193356	M1	Female	trans
cg23013736_RNA5SP375	3.39E-12	1.55E-10	-0.526858184	M1	Female	trans
cg23013736_LINC02418	3.39E-12	1.55E-10	-0.557193356	M1	Female	trans
cg23013736_ENSG00000225280	3.39E-12	1.55E-10	-0.557193356	M1	Female	trans
cg23013736_ENSG00000228528	3.39E-12	1.55E-10	-0.352137329	M1	Female	trans
cg23013736_ENSG00000237699	3.39E-12	1.55E-10	-0.352137329	M1	Female	trans
cg23013736_SALL4P2	3.39E-12	1.55E-10	-0.557193356	M1	Female	trans
cg23013736_ENSG00000242222	3.39E-12	1.55E-10	-0.557193356	M1	Female	trans
cg23013736_ENSG00000243296	3.39E-12	1.55E-10	-0.557193356	M1	Female	trans
cg00827973_SNORD86	3.39E-12	1.55E-10	-0.311668192	M1	Female	trans
cg16395457_RNU6-1	3.39E-12	1.55E-10	-1.093673883	M1	Female	trans
cg04726019_MRPS21P6	3.40E-12	1.55E-10	-0.850087614	M1	Female	trans
cg09081941_S100A9	3.40E-12	1.55E-10	-1.202131435	M1	Female	trans
cg13799853_OR51D1	3.40E-12	1.55E-10	0.555109304	M1	Female	trans
cg04337937_LSP1P3	3.41E-12	1.55E-10	-0.947742495	M1	Female	trans
cg01610685_ENSG00000226780	3.41E-12	1.55E-10	-0.937613336	M1	Female	trans
cg17896072_PLA2G5	3.42E-12	1.55E-10	-1.156202984	M1	Female	trans
cg17896072_OR6K1P	3.42E-12	1.55E-10	-1.189707756	M1	Female	trans
cg17896072_RNU1-32P	3.42E-12	1.55E-10	-0.692023319	M1	Female	trans
cg17896072_PPIAP68	3.42E-12	1.55E-10	-1.189707756	M1	Female	trans
cg17896072_RNU6-386P	3.42E-12	1.55E-10	-1.189707756	M1	Female	trans
cg17896072_RPL10P10	3.42E-12	1.55E-10	-1.189707756	M1	Female	trans
cg17896072_U8	3.42E-12	1.55E-10	-1.189707756	M1	Female	trans
cg17896072_ENSG00000219666	3.42E-12	1.55E-10	-0.844383581	M1	Female	trans
cg17896072_ENSG00000229434	3.42E-12	1.55E-10	-1.189707756	M1	Female	trans
cg17896072_ENSG00000230203	3.42E-12	1.55E-10	-0.533636979	M1	Female	trans
cg17896072_TRMT1P1	3.42E-12	1.55E-10	-0.798412966	M1	Female	trans
cg17896072_ENSG00000236335	3.42E-12	1.55E-10	-1.189707756	M1	Female	trans
cg17896072_ENSG00000243165	3.42E-12	1.55E-10	-1.189707756	M1	Female	trans
cg15588585_RPS23P2	3.42E-12	1.55E-10	-1.051475349	M1	Female	trans
cg15588585_RN7SL542P	3.42E-12	1.55E-10	-1.051475349	M1	Female	trans
cg15588585_MYF5	3.42E-12	1.55E-10	-1.051475349	M1	Female	trans
cg15588585_RNA5SP442	3.42E-12	1.55E-10	-0.943267161	M1	Female	trans
cg15588585_RNU1-52P	3.42E-12	1.55E-10	-0.705645187	M1	Female	trans
cg15588585_ENSG00000235163	3.42E-12	1.55E-10	-1.051475349	M1	Female	trans
cg15588585_ENSG00000236960	3.42E-12	1.55E-10	-0.294664652	M1	Female	trans
cg15588585_ENSG00000237202	3.42E-12	1.55E-10	-0.166503565	M1	Female	trans
cg22203300_KRT33A	3.42E-12	1.55E-10	-1.727230871	M1	Female	trans
cg16278658_MYCN	3.42E-12	1.55E-10	-0.879210215	M1	Female	trans
cg11023174_RBMY1E	3.42E-12	1.55E-10	-1.03526044	M1	Female	trans
cg24728770_JCHAIN	3.42E-12	1.55E-10	-0.623004422	M1	Female	trans
cg05292018_IFNWP15	3.43E-12	1.56E-10	-0.748677638	M1	Female	trans
cg09081941_NCF4	3.43E-12	1.56E-10	-1.175924455	M1	Female	trans
cg26788903_ENSG00000226573	3.44E-12	1.56E-10	-0.39827438	M1	Female	trans
cg19203369_RN7SKP94	3.44E-12	1.56E-10	0.064842645	M1	Female	trans
cg19203369_LPCAT2BP	3.44E-12	1.56E-10	0.761793094	M1	Female	trans
cg19203369_RN7SKP212	3.44E-12	1.56E-10	0.41590177	M1	Female	trans
cg19203369_RN7SL564P	3.44E-12	1.56E-10	0.45525845	M1	Female	trans
cg19203369_OR2A41P	3.44E-12	1.56E-10	0.831803541	M1	Female	trans
cg19203369_ASB10	3.44E-12	1.56E-10	0.831803541	M1	Female	trans
cg19203369_RNU6-1151P	3.44E-12	1.56E-10	0.311130393	M1	Female	trans
cg19203369_LINC00408	3.44E-12	1.56E-10	0.927225026	M1	Female	trans
cg19203369_ENSG00000216913	3.44E-12	1.56E-10	0.927225026	M1	Female	trans
cg19203369_ENSG00000225598	3.44E-12	1.56E-10	0.658089001	M1	Female	trans
cg19203369_RPL35AP37	3.44E-12	1.56E-10	0.380896547	M1	Female	trans
cg05292018_ENSG00000229722	3.44E-12	1.56E-10	-0.761799464	M1	Female	trans
cg27135799_ANKRD30B	3.44E-12	1.56E-10	-0.824547556	M1	Female	trans
cg13360263_PANTR1	3.44E-12	1.56E-10	-0.585014522	M1	Female	trans
cg16792066_TXNP2	3.45E-12	1.57E-10	0.727519074	M1	Female	trans
cg07777115_LINC01519	3.45E-12	1.57E-10	-0.423989711	M1	Female	trans
cg14011315_OR10G3	3.46E-12	1.57E-10	-1.258688908	M1	Female	trans
cg01791737_MAGEB4	3.46E-12	1.57E-10	0.710452914	M1	Female	trans
cg03211192_GPR148	3.46E-12	1.57E-10	0.62694127	M1	Female	trans
cg03211192_LINC00400	3.46E-12	1.57E-10	1.079943984	M1	Female	trans
cg14011315_LINC02791	3.46E-12	1.57E-10	-0.908742695	M1	Female	trans
cg20638896_GLYATL2	3.46E-12	1.57E-10	-1.3319987	M1	Female	trans
cg25352098_SPANXC	3.47E-12	1.58E-10	-1.031613132	M1	Female	trans
cg25037011_OR5H7P	3.47E-12	1.58E-10	1.180203849	M1	Female	trans
cg25037011_EIF4EBP2P1	3.47E-12	1.58E-10	1.180203849	M1	Female	trans
cg17013778_ARL5AP2	3.47E-12	1.58E-10	-0.660632374	M1	Female	trans
cg00991379_GPR15	3.47E-12	1.58E-10	-1.098316091	M1	Female	trans
cg13716788_AVP	3.47E-12	1.58E-10	-0.745704576	M1	Female	trans
cg03012986_ENSG00000242162	3.47E-12	1.58E-10	0.763329407	M1	Female	trans
cg06330497_SNORD113-3	3.48E-12	1.58E-10	-0.893880351	M1	Female	trans
cg02531859_GPR148	3.48E-12	1.58E-10	-0.430398845	M1	Female	trans
cg02531859_LINC00400	3.48E-12	1.58E-10	-0.741387854	M1	Female	trans
cg18805486_SCEL-AS1	3.48E-12	1.58E-10	-0.635165206	M1	Female	trans
cg26660305_IGLC6	3.49E-12	1.58E-10	-0.279082674	M1	Female	trans
cg04304019_RNA5SP113	3.49E-12	1.58E-10	-1.18335649	M1	Female	trans
cg20695805_BPIFC	3.49E-12	1.58E-10	0.907574388	M1	Female	trans
cg05669210_PATE3	3.49E-12	1.59E-10	0.596162946	M1	Female	trans
cg16422816_POU6F2-AS1	3.50E-12	1.59E-10	-1.305358194	M1	Female	trans
cg07596643_ENSG00000229297	3.50E-12	1.59E-10	1.524226239	M1	Female	trans
cg13409898_RN7SL132P	3.50E-12	1.59E-10	-0.75775269	M1	Female	trans
cg03248151_MIR552	3.51E-12	1.59E-10	-1.13783436	M1	Female	trans
cg24202000_ENSG00000201009	3.51E-12	1.59E-10	-1.018815286	M1	Female	trans
cg21435568_CACNG2	3.52E-12	1.60E-10	0.665450425	M1	Female	trans
cg22597706_LINC00316	3.52E-12	1.60E-10	-0.572476664	M1	Female	trans
cg05821771_LIPF	3.52E-12	1.60E-10	-0.97562815	M1	Female	trans
cg06449486_ENPEP	3.53E-12	1.60E-10	0.597827822	M1	Female	trans
cg20638896_CLEC4A	3.54E-12	1.60E-10	-1.302685474	M1	Female	trans
cg22009052_RPS3AP36	3.54E-12	1.60E-10	-0.496317521	M1	Female	trans
cg06469326_ENSG00000212695	3.54E-12	1.61E-10	-1.058028399	M1	Female	trans
cg14170201_FGF7P7	3.55E-12	1.61E-10	-1.134843237	M1	Female	trans
cg04487202_WARS1	3.55E-12	1.61E-10	-1.201548623	M1	Female	trans
cg22009052_LINC00428	3.56E-12	1.61E-10	-0.850773783	M1	Female	trans
cg21766141_IGHV3-74	3.56E-12	1.61E-10	-0.436852059	M1	Female	trans
cg13854498_NR1H5P	3.56E-12	1.62E-10	-0.786221712	M1	Female	trans
cg12081434_ACTP1	3.56E-12	1.62E-10	-0.631256897	M1	Female	trans
cg15977002_ENSG00000223809	3.57E-12	1.62E-10	-0.59553179	M1	Female	trans
cg15185538_KRTAP10-11	3.57E-12	1.62E-10	-0.893775124	M1	Female	trans
cg00171290_KRT33A	3.57E-12	1.62E-10	-0.631905306	M1	Female	trans
cg13127920_FRG2	3.57E-12	1.62E-10	-0.989418597	M1	Female	trans
cg15099537_CXCL3	3.57E-12	1.62E-10	-0.981826123	M1	Female	trans
cg06302718_PRG3	3.57E-12	1.62E-10	-0.677034593	M1	Female	trans
cg24377657_ENSG00000230572	3.57E-12	1.62E-10	0.581546687	M1	Female	trans
cg08771408_RNU1-65P	3.57E-12	1.62E-10	-0.701443604	M1	Female	trans
cg08771408_RN7SL304P	3.57E-12	1.62E-10	-0.737741568	M1	Female	trans
cg08771408_RPS7P2	3.57E-12	1.62E-10	-0.429125864	M1	Female	trans
cg08771408_RNU5F-6P	3.57E-12	1.62E-10	-0.247549212	M1	Female	trans
cg08771408_MIR1285-2	3.57E-12	1.62E-10	-0.523604948	M1	Female	trans
cg08771408_LINC01826	3.57E-12	1.62E-10	-0.737741568	M1	Female	trans
cg08771408_NPM1P28	3.57E-12	1.62E-10	-0.737741568	M1	Female	trans
cg08771408_TAAR2	3.57E-12	1.62E-10	-0.661819981	M1	Female	trans
cg08771408_DEFB106B	3.57E-12	1.62E-10	-0.737741568	M1	Female	trans
cg08771408_AIFM1P1	3.57E-12	1.62E-10	-0.523604948	M1	Female	trans
cg08771408_GPN3P1	3.57E-12	1.62E-10	-0.737741568	M1	Female	trans
cg08771408_CTBP2P6	3.57E-12	1.62E-10	-0.737741568	M1	Female	trans
cg08771408_OR4X2	3.57E-12	1.62E-10	-0.429125864	M1	Female	trans
cg08771408_OR8F1P	3.57E-12	1.62E-10	-0.737741568	M1	Female	trans
cg08771408_RNA5SP375	3.57E-12	1.62E-10	-0.495098423	M1	Female	trans
cg08771408_LINC02418	3.57E-12	1.62E-10	-0.523604948	M1	Female	trans
cg08771408_GXYLT1P1	3.57E-12	1.62E-10	-0.737741568	M1	Female	trans
cg08771408_RPL18AP17	3.57E-12	1.62E-10	-0.737741568	M1	Female	trans
cg08771408_SPACA7	3.57E-12	1.62E-10	-0.737741568	M1	Female	trans
cg08771408_RNASE11	3.57E-12	1.62E-10	-0.737741568	M1	Female	trans
cg08771408_RPL9P6	3.57E-12	1.62E-10	-0.737741568	M1	Female	trans
cg08771408_YRDCP3	3.57E-12	1.62E-10	-0.737741568	M1	Female	trans
cg08771408_ENSG00000220240	3.57E-12	1.62E-10	-0.737741568	M1	Female	trans
cg08771408_RN7SKP267	3.57E-12	1.62E-10	-0.737741568	M1	Female	trans
cg08771408_ENSG00000225280	3.57E-12	1.62E-10	-0.523604948	M1	Female	trans
cg08771408_ENSG00000227489	3.57E-12	1.62E-10	-0.737741568	M1	Female	trans
cg08771408_ENSG00000228528	3.57E-12	1.62E-10	-0.33090999	M1	Female	trans
cg08771408_ENSG00000230779	3.57E-12	1.62E-10	-0.737741568	M1	Female	trans
cg08771408_ENSG00000231698	3.57E-12	1.62E-10	-0.737741568	M1	Female	trans
cg08771408_ENSG00000232167	3.57E-12	1.62E-10	-0.737741568	M1	Female	trans
cg08771408_ENSG00000234595	3.57E-12	1.62E-10	-0.737741568	M1	Female	trans
cg08771408_ENSG00000235845	3.57E-12	1.62E-10	-0.41063167	M1	Female	trans
cg08771408_ENSG00000237699	3.57E-12	1.62E-10	-0.33090999	M1	Female	trans
cg08771408_ENSG00000237747	3.57E-12	1.62E-10	-0.737741568	M1	Female	trans
cg08771408_SALL4P2	3.57E-12	1.62E-10	-0.523604948	M1	Female	trans
cg08771408_ENSG00000242222	3.57E-12	1.62E-10	-0.523604948	M1	Female	trans
cg08771408_ENSG00000242295	3.57E-12	1.62E-10	-0.737741568	M1	Female	trans
cg08771408_ENSG00000243296	3.57E-12	1.62E-10	-0.523604948	M1	Female	trans
cg01520578_RN7SKP178	3.58E-12	1.62E-10	-1.023263165	M1	Female	trans
cg06063484_RNU6-843P	3.58E-12	1.62E-10	-0.552223024	M1	Female	trans
cg13565400_PSORS1C2	3.58E-12	1.62E-10	0.943270787	M1	Female	trans
cg05703749_OR10AG1	3.58E-12	1.62E-10	-1.099227008	M1	Female	trans
cg23070318_RTL3	3.58E-12	1.62E-10	-0.854331418	M1	Female	trans
cg20313696_C9orf135-DT	3.59E-12	1.62E-10	-0.77922557	M1	Female	trans
cg18477969_PNMA6E	3.59E-12	1.62E-10	-0.883797229	M1	Female	trans
cg24007800_ENSG00000200891	3.59E-12	1.62E-10	-0.513463558	M1	Female	trans
cg18976191_RN7SKP65	3.59E-12	1.62E-10	-0.080705314	M1	Female	trans
cg18976191_NPM1P48	3.59E-12	1.62E-10	-0.79081447	M1	Female	trans
cg18976191_PNPP1	3.59E-12	1.62E-10	-0.79081447	M1	Female	trans
cg18976191_RN7SKP144	3.59E-12	1.62E-10	-0.79081447	M1	Female	trans
cg18976191_MIR548G	3.59E-12	1.62E-10	-0.530715652	M1	Female	trans
cg18976191_RNA5SP258	3.59E-12	1.62E-10	-0.79081447	M1	Female	trans
cg18976191_RNA5SP353	3.59E-12	1.62E-10	-0.79081447	M1	Female	trans
cg18976191_MIR1283-2	3.59E-12	1.62E-10	-0.79081447	M1	Female	trans
cg18976191_ATG3P1	3.59E-12	1.62E-10	-0.210354742	M1	Female	trans
cg18976191_ENSG00000187472	3.59E-12	1.62E-10	-0.561272927	M1	Female	trans
cg18976191_ENSG00000199857	3.59E-12	1.62E-10	-0.79081447	M1	Female	trans
cg18976191_NUP210P1	3.59E-12	1.62E-10	-0.459997047	M1	Female	trans
cg18976191_RNU6-1243P	3.59E-12	1.62E-10	-0.709431107	M1	Female	trans
cg04945651_HSD3BP2	3.59E-12	1.62E-10	-0.850334787	M1	Female	trans
cg05046525_RNU7-62P	3.60E-12	1.63E-10	0.99977153	M1	Female	trans
cg23127183_TCAM1P	3.61E-12	1.63E-10	0.865711527	M1	Female	trans
cg03575231_OR4K14	3.61E-12	1.63E-10	-0.763096613	M1	Female	trans
cg09328960_RNA5SP292	3.61E-12	1.63E-10	-0.261988237	M1	Female	trans
cg08013109_ENSG00000232261	3.62E-12	1.64E-10	-0.62866138	M1	Female	trans
cg23973115_CT47A12	3.62E-12	1.64E-10	-0.536454052	M1	Female	trans
cg02426343_ENSG00000237888	3.62E-12	1.64E-10	0.881653991	M1	Female	trans
cg05704719_BMS1P17	3.62E-12	1.64E-10	-0.820185824	M1	Female	trans
cg08433110_RNU1-138P	3.63E-12	1.64E-10	-1.568147828	M1	Female	trans
cg19392754_TRH	3.63E-12	1.64E-10	0.894462061	M1	Female	trans
cg00077738_ENSG00000236042	3.63E-12	1.64E-10	-0.627012689	M1	Female	trans
cg04198854_IL36G	3.64E-12	1.64E-10	-0.67954863	M1	Female	trans
cg25655482_RPS7P12	3.64E-12	1.64E-10	-0.406566923	M1	Female	trans
cg04639241_LECT2	3.64E-12	1.65E-10	-0.570915388	M1	Female	trans
cg10488013_ENSG00000212490	3.64E-12	1.65E-10	-0.811686465	M1	Female	trans
cg25472353_GPR176	3.64E-12	1.65E-10	0.909053947	M1	Female	trans
cg01791737_ENSG00000239674	3.65E-12	1.65E-10	0.574170479	M1	Female	trans
cg06449486_ENSG00000229722	3.65E-12	1.65E-10	0.677572083	M1	Female	trans
cg02302000_RNA5SP198	3.65E-12	1.65E-10	-1.377229939	M1	Female	trans
cg10097323_SLC17A4	3.65E-12	1.65E-10	-0.65770907	M1	Female	trans
cg14861778_FDCSP	3.65E-12	1.65E-10	-0.853831057	M1	Female	trans
cg03248151_OR7A17	3.66E-12	1.65E-10	-1.130248243	M1	Female	trans
cg24007800_PPIAP33	3.66E-12	1.65E-10	-0.548781344	M1	Female	trans
cg22009052_ENSG00000237035	3.66E-12	1.65E-10	-0.710947805	M1	Female	trans
cg06361543_FAM197Y2	3.67E-12	1.65E-10	-0.84902854	M1	Female	trans
cg06361543_RNA5SP59	3.67E-12	1.65E-10	-1.354188938	M1	Female	trans
cg06361543_RNA5SP100	3.67E-12	1.65E-10	-1.354188938	M1	Female	trans
cg06361543_RNA5SP175	3.67E-12	1.65E-10	-1.354188938	M1	Female	trans
cg06361543_NEUROD6	3.67E-12	1.65E-10	-1.354188938	M1	Female	trans
cg06361543_SAPCD2P2	3.67E-12	1.65E-10	-0.787697919	M1	Female	trans
cg06361543_MSANTD2P1	3.67E-12	1.65E-10	-1.354188938	M1	Female	trans
cg06361543_KRTAP19-5	3.67E-12	1.65E-10	-0.787697919	M1	Female	trans
cg06361543_MAGEC1	3.67E-12	1.65E-10	-0.239416757	M1	Female	trans
cg06361543_FAM197Y5	3.67E-12	1.65E-10	-1.346531277	M1	Female	trans
cg06361543_ENSG00000226570	3.67E-12	1.65E-10	-1.354188938	M1	Female	trans
cg06361543_FAM197Y7	3.67E-12	1.65E-10	-1.354188938	M1	Female	trans
cg06361543_FAM197Y3	3.67E-12	1.65E-10	-0.961122511	M1	Female	trans
cg06361543_ENSG00000236543	3.67E-12	1.65E-10	-1.354188938	M1	Female	trans
cg06361543_ENSG00000237653	3.67E-12	1.65E-10	-1.354188938	M1	Female	trans
cg06361543_HMGB1P15	3.67E-12	1.65E-10	-0.607414124	M1	Female	trans
cg06361543_ENSG00000241105	3.67E-12	1.65E-10	-0.961122511	M1	Female	trans
cg09463041_TMEM114	3.67E-12	1.66E-10	-1.208689574	M1	Female	trans
cg13337086_HOXA7	3.68E-12	1.66E-10	-0.492575759	M1	Female	trans
cg01842321_GLP1R	3.68E-12	1.66E-10	-1.295070128	M1	Female	trans
cg04774563_MIR202HG	3.68E-12	1.66E-10	-0.863643772	M1	Female	trans
cg10387963_LINC01345	3.68E-12	1.66E-10	-0.641858945	M1	Female	trans
cg09299773_RARRES1	3.69E-12	1.66E-10	-0.760688007	M1	Female	trans
cg09081941_SNTG2	3.69E-12	1.66E-10	-1.033751618	M1	Female	trans
cg07570618_RANP2	3.69E-12	1.66E-10	-0.778045932	M1	Female	trans
cg23809394_GLULP4	3.69E-12	1.67E-10	0.619276849	M1	Female	trans
cg00171290_ENSG00000228286	3.69E-12	1.67E-10	-0.502404106	M1	Female	trans
cg24863484_CHI3L2	3.69E-12	1.67E-10	-0.445847974	M1	Female	trans
cg25212717_OR6T1	3.70E-12	1.67E-10	-1.120690699	M1	Female	trans
cg12372706_RPL12P37	3.70E-12	1.67E-10	-0.752619579	M1	Female	trans
cg18495484_OR51A9P	3.70E-12	1.67E-10	-0.839982367	M1	Female	trans
cg17794750_GAGE12J	3.71E-12	1.67E-10	0.700765063	M1	Female	trans
cg01083651_LINC02782	3.71E-12	1.67E-10	-0.670748664	M1	Female	trans
cg23370710_ENSG00000236042	3.71E-12	1.67E-10	-0.918191868	M1	Female	trans
cg04571903_ZNF735	3.71E-12	1.67E-10	-0.692530578	M1	Female	trans
cg10322510_OR52L1	3.72E-12	1.68E-10	-0.365357891	M1	Female	trans
cg25472353_DNAJA1P5	3.72E-12	1.68E-10	0.555062785	M1	Female	trans
cg21668166_ENSG00000224359	3.72E-12	1.68E-10	-0.905054243	M1	Female	trans
cg25037011_ENSG00000229969	3.72E-12	1.68E-10	1.04955367	M1	Female	trans
cg05061813_CEACAMP4	3.72E-12	1.68E-10	-0.760977257	M1	Female	trans
cg09785766_DEFA10P	3.72E-12	1.68E-10	-0.588120918	M1	Female	trans
cg10298896_ZNF877P	3.73E-12	1.68E-10	-0.636657667	M1	Female	trans
cg01683654_HOXD3	3.73E-12	1.68E-10	1.228905523	M1	Female	trans
cg13440411_RNA5SP358	3.73E-12	1.68E-10	-1.343502921	M1	Female	trans
cg13440411_GAPDHP34	3.73E-12	1.68E-10	-1.343502921	M1	Female	trans
cg13440411_ENSG00000226043	3.73E-12	1.68E-10	-0.953538214	M1	Female	trans
cg13440411_ENSG00000229878	3.73E-12	1.68E-10	-0.753004474	M1	Female	trans
cg04136018_MMADHCP1	3.73E-12	1.68E-10	0.814867075	M1	Female	trans
cg19111078_OR5M5P	3.73E-12	1.68E-10	-0.743261359	M1	Female	trans
cg20121803_UBL5P3	3.73E-12	1.68E-10	0.709073515	M1	Female	trans
cg12803615_LINC01502	3.73E-12	1.68E-10	-0.742434545	M1	Female	trans
cg05046525_SCP2D1	3.74E-12	1.68E-10	0.991101236	M1	Female	trans
cg16561172_TRAV8-1	3.74E-12	1.69E-10	0.623817996	M1	Female	trans
cg17947922_SYN3	3.74E-12	1.69E-10	-1.010592176	M1	Female	trans
cg20313696_ENSG00000201009	3.74E-12	1.69E-10	-0.937207157	M1	Female	trans
cg25366472_PPIAP88	3.74E-12	1.69E-10	-0.713111769	M1	Female	trans
cg23954535_PRSS29P	3.74E-12	1.69E-10	-0.612256551	M1	Female	trans
cg09006915_C4B	3.75E-12	1.69E-10	-0.972146509	M1	Female	trans
cg04487202_RPS29P9	3.75E-12	1.69E-10	-0.597556814	M1	Female	trans
cg10054332_RPL37P11	3.75E-12	1.69E-10	-0.550246667	M1	Female	trans
cg10054332_RNA5SP173	3.75E-12	1.69E-10	-0.775278845	M1	Female	trans
cg10054332_LINC01020	3.75E-12	1.69E-10	-0.775278845	M1	Female	trans
cg10054332_RNU6-543P	3.75E-12	1.69E-10	-0.775278845	M1	Female	trans
cg10054332_LINC01040	3.75E-12	1.69E-10	-0.775278845	M1	Female	trans
cg10054332_ENSG00000204422	3.75E-12	1.69E-10	-0.775278845	M1	Female	trans
cg10054332_SPATA8	3.75E-12	1.69E-10	-0.318478284	M1	Female	trans
cg09029959_RNU6-221P	3.76E-12	1.70E-10	-0.713622151	M1	Female	trans
cg10298896_ENSG00000226671	3.76E-12	1.70E-10	-0.487182391	M1	Female	trans
cg24186114_ENSG00000221711	3.77E-12	1.70E-10	-1.119993833	M1	Female	trans
cg01100542_RPL35AP34	3.77E-12	1.70E-10	-1.039375277	M1	Female	trans
cg06752985_IGLV10-54	3.77E-12	1.70E-10	-0.993539211	M1	Female	trans
cg13127920_PSG7	3.77E-12	1.70E-10	-0.942589984	M1	Female	trans
cg11390628_NNMT	3.77E-12	1.70E-10	-1.368163152	M1	Female	trans
cg19392754_PPIAP38	3.77E-12	1.70E-10	0.979950561	M1	Female	trans
cg14509967_UBD	3.77E-12	1.70E-10	0.546346997	M1	Female	trans
cg26162150_NPM1P34	3.78E-12	1.70E-10	0.726454341	M1	Female	trans
cg17969084_TRIM49D1	3.78E-12	1.70E-10	0.980288977	M1	Female	trans
cg10940561_OR13C6P	3.78E-12	1.70E-10	-0.934689983	M1	Female	trans
cg23971096_RN7SL837P	3.78E-12	1.70E-10	-0.534617949	M1	Female	trans
cg15465092_SNORD115-38	3.78E-12	1.70E-10	1.727105943	M1	Female	trans
cg09080788_PRYP5	3.78E-12	1.70E-10	-1.279209432	M1	Female	trans
cg23929072_DRD1	3.79E-12	1.71E-10	0.780792575	M1	Female	trans
cg17296217_LCN8	3.79E-12	1.71E-10	-0.744094738	M1	Female	trans
cg16959364_ENSG00000239556	3.79E-12	1.71E-10	-0.660489956	M1	Female	trans
cg13095300_RNU6-11P	3.80E-12	1.71E-10	-0.849226897	M1	Female	trans
cg03211192_RPL7AP7	3.80E-12	1.71E-10	0.872394899	M1	Female	trans
cg12692753_WDR4P2	3.80E-12	1.71E-10	0.511436391	M1	Female	trans
cg20540806_RPL7P36	3.81E-12	1.71E-10	0.474801361	M1	Female	trans
cg20540806_MIR548H1	3.81E-12	1.71E-10	0.363452382	M1	Female	trans
cg20540806_RNA5SP513	3.81E-12	1.71E-10	0.502139232	M1	Female	trans
cg20540806_RNU6-508P	3.81E-12	1.71E-10	0.321196571	M1	Female	trans
cg20540806_RNA5SP222	3.81E-12	1.71E-10	0.707497104	M1	Female	trans
cg20540806_ENSG00000213875	3.81E-12	1.71E-10	0.707497104	M1	Female	trans
cg20540806_AKR1B1P8	3.81E-12	1.71E-10	0.707497104	M1	Female	trans
cg20540806_ENSG00000239408	3.81E-12	1.71E-10	0.707497104	M1	Female	trans
cg04198854_CEACAM7	3.81E-12	1.71E-10	-0.694047492	M1	Female	trans
cg09081941_IRAG1	3.82E-12	1.72E-10	-1.148056414	M1	Female	trans
cg10324032_LINCMD1	3.83E-12	1.72E-10	-1.16728936	M1	Female	trans
cg14646214_SERPINA1	3.83E-12	1.72E-10	-0.954975422	M1	Female	trans
cg08188698_ENSG00000214280	3.83E-12	1.72E-10	-0.88753798	M1	Female	trans
cg03780545_RNA5SP113	3.83E-12	1.72E-10	0.782000859	M1	Female	trans
cg24227048_RNU4-17P	3.83E-12	1.72E-10	-0.606311978	M1	Female	trans
cg03038914_ZNF72P	3.83E-12	1.72E-10	-0.562509748	M1	Female	trans
cg04312919_GAGE12H	3.83E-12	1.72E-10	0.653679221	M1	Female	trans
cg18692382_C1QL2	3.84E-12	1.73E-10	0.508652225	M1	Female	trans
cg06449486_LINC02247	3.84E-12	1.73E-10	0.666326254	M1	Female	trans
cg04152562_TTTY6	3.84E-12	1.73E-10	-1.171258439	M1	Female	trans
cg04152562_TTTY6B	3.84E-12	1.73E-10	-1.171258439	M1	Female	trans
cg27661571_LINC01628	3.85E-12	1.73E-10	-0.949231066	M1	Female	trans
cg19392754_ENSG00000235242	3.85E-12	1.73E-10	0.999212254	M1	Female	trans
cg05026786_RNU6-1240P	3.85E-12	1.73E-10	-1.149607759	M1	Female	trans
cg05026786_GAPDHP77	3.85E-12	1.73E-10	-0.641446498	M1	Female	trans
cg05026786_ENSG00000240739	3.85E-12	1.73E-10	-0.400759439	M1	Female	trans
cg05026786_RNU6-239P	3.85E-12	1.73E-10	-1.430061827	M1	Female	trans
cg05026786_NME2P2	3.85E-12	1.73E-10	-0.372379761	M1	Female	trans
cg05026786_MIR1471	3.85E-12	1.73E-10	-1.430061827	M1	Female	trans
cg05026786_RNU1-96P	3.85E-12	1.73E-10	-1.430061827	M1	Female	trans
cg05026786_RNU6-1109P	3.85E-12	1.73E-10	-1.430061827	M1	Female	trans
cg05026786_TAAR9	3.85E-12	1.73E-10	-1.430061827	M1	Female	trans
cg05026786_OR10G6	3.85E-12	1.73E-10	-1.430061827	M1	Female	trans
cg05026786_SLC25A5P4	3.85E-12	1.73E-10	-1.430061827	M1	Female	trans
cg05026786_LINC01044	3.85E-12	1.73E-10	-1.430061827	M1	Female	trans
cg05026786_OR6S1	3.85E-12	1.73E-10	-1.353296747	M1	Female	trans
cg05026786_MIR548H2	3.85E-12	1.73E-10	-1.430061827	M1	Female	trans
cg05026786_ZNF729	3.85E-12	1.73E-10	-0.957347117	M1	Female	trans
cg05026786_ENSG00000212383	3.85E-12	1.73E-10	-1.01497256	M1	Female	trans
cg05026786_ENSG00000225949	3.85E-12	1.73E-10	-1.430061827	M1	Female	trans
cg05026786_ENSG00000227015	3.85E-12	1.73E-10	-1.430061827	M1	Female	trans
cg05026786_ENSG00000232161	3.85E-12	1.73E-10	-1.430061827	M1	Female	trans
cg05026786_ENSG00000234087	3.85E-12	1.73E-10	-1.01497256	M1	Female	trans
cg05026786_ENSG00000234108	3.85E-12	1.73E-10	-1.01497256	M1	Female	trans
cg05026786_ENSG00000239327	3.85E-12	1.73E-10	-1.430061827	M1	Female	trans
cg00470469_ENSG00000234132	3.85E-12	1.73E-10	-0.515124839	M1	Female	trans
cg14646214_PTX3	3.85E-12	1.73E-10	-0.905171455	M1	Female	trans
cg26338386_OR11A1	3.86E-12	1.73E-10	-1.047943083	M1	Female	trans
cg14362780_NR1H4	3.86E-12	1.73E-10	-0.712350007	M1	Female	trans
cg05669210_ENSG00000201009	3.86E-12	1.73E-10	0.589763246	M1	Female	trans
cg19383909_MIR552	3.87E-12	1.74E-10	-0.891192215	M1	Female	trans
cg21766141_SSX2	3.87E-12	1.74E-10	-0.707306969	M1	Female	trans
cg01708411_SLAMF6P1	3.87E-12	1.74E-10	0.800276229	M1	Female	trans
cg26414417_RNU2-16P	3.87E-12	1.74E-10	-0.894060781	M1	Female	trans
cg06460122_RNU6-1329P	3.87E-12	1.74E-10	-0.609074142	M1	Female	trans
cg20870820_ENSG00000212149	3.88E-12	1.74E-10	-1.350618349	M1	Female	trans
cg04938082_OFD1P1Y	3.88E-12	1.74E-10	-0.56657119	M1	Female	trans
cg23976437_UBA52P3	3.89E-12	1.74E-10	-0.723760109	M1	Female	trans
cg03575231_LINC00642	3.89E-12	1.75E-10	-0.74433549	M1	Female	trans
cg15883884_RNU2-14P	3.89E-12	1.75E-10	-0.466997916	M1	Female	trans
cg01140770_XAGE1A	3.89E-12	1.75E-10	-1.084656125	M1	Female	trans
cg01140770_XAGE1B	3.89E-12	1.75E-10	-1.084656125	M1	Female	trans
cg25352098_POM121L3P	3.89E-12	1.75E-10	-0.510395196	M1	Female	trans
cg00337181_RPL7P31	3.90E-12	1.75E-10	-1.26366594	M1	Female	trans
cg18892128_CCDC105	3.90E-12	1.75E-10	0.482886349	M1	Female	trans
cg05703749_OR8K5	3.91E-12	1.75E-10	-1.161245426	M1	Female	trans
cg17969084_HMGB3P20	3.91E-12	1.75E-10	0.695598535	M1	Female	trans
cg17969084_CABP5	3.91E-12	1.75E-10	0.695598535	M1	Female	trans
cg17969084_ENSG00000201500	3.91E-12	1.75E-10	0.695598535	M1	Female	trans
cg17969084_ENSG00000224603	3.91E-12	1.75E-10	0.695598535	M1	Female	trans
cg17969084_ENSG00000226483	3.91E-12	1.75E-10	0.695598535	M1	Female	trans
cg17969084_ENSG00000230245	3.91E-12	1.75E-10	0.695598535	M1	Female	trans
cg17969084_MTCO3P41	3.91E-12	1.75E-10	0.980074684	M1	Female	trans
cg17969084_ENSG00000226058	3.91E-12	1.75E-10	0.570084991	M1	Female	trans
cg17969084_ENSG00000229673	3.91E-12	1.75E-10	0.312955121	M1	Female	trans
cg17969084_FMN2P1	3.91E-12	1.75E-10	0.980074684	M1	Female	trans
cg17969084_ENSG00000231585	3.91E-12	1.75E-10	0.980074684	M1	Female	trans
cg17969084_RNU6-169P	3.91E-12	1.75E-10	0.439607198	M1	Female	trans
cg03822746_PODN	3.91E-12	1.75E-10	-0.776562309	M1	Female	trans
cg22203300_NPM1P4	3.91E-12	1.75E-10	-2.01797824	M1	Female	trans
cg25713657_ENSG00000230725	3.91E-12	1.75E-10	-0.628587359	M1	Female	trans
cg12910951_OR6K2	3.92E-12	1.76E-10	1.008440658	M1	Female	trans
cg14646214_DGAT2	3.92E-12	1.76E-10	-0.985602044	M1	Female	trans
cg16754847_ENSG00000233516	3.93E-12	1.76E-10	-1.198629921	M1	Female	trans
cg20571761_IGHV3-11	3.93E-12	1.76E-10	-0.202181316	M1	Female	trans
cg08266644_LINC02810	3.93E-12	1.76E-10	-1.128629787	M1	Female	trans
cg08266644_HMGB1P26	3.93E-12	1.76E-10	-0.452991467	M1	Female	trans
cg08266644_SUCLA2P2	3.93E-12	1.76E-10	-0.398309162	M1	Female	trans
cg08266644_HOXD4	3.93E-12	1.76E-10	-0.842485608	M1	Female	trans
cg08266644_LINC02433	3.93E-12	1.76E-10	-1.064874981	M1	Female	trans
cg08266644_DEFB107B	3.93E-12	1.76E-10	-1.064874981	M1	Female	trans
cg08266644_RPL39P25	3.93E-12	1.76E-10	-0.842485608	M1	Female	trans
cg08266644_LBX1-AS1	3.93E-12	1.76E-10	-1.064874981	M1	Female	trans
cg08266644_LINC00917	3.93E-12	1.76E-10	-0.842485608	M1	Female	trans
cg08266644_RNA5SP478	3.93E-12	1.76E-10	-1.041282748	M1	Female	trans
cg08266644_ENSG00000228776	3.93E-12	1.76E-10	-1.064874981	M1	Female	trans
cg08266644_ENSG00000231600	3.93E-12	1.76E-10	-0.842485608	M1	Female	trans
cg08266644_ENSG00000235463	3.93E-12	1.76E-10	-0.398309162	M1	Female	trans
cg08266644_RNVU1-17	3.93E-12	1.76E-10	-1.187033577	M1	Female	trans
cg08266644_GEMIN2P1	3.93E-12	1.76E-10	-1.187033577	M1	Female	trans
cg08266644_MYCNUT	3.93E-12	1.76E-10	-1.187033577	M1	Female	trans
cg08266644_RNU7-182P	3.93E-12	1.76E-10	-1.187033577	M1	Female	trans
cg08266644_HAGLROS	3.93E-12	1.76E-10	-1.187033577	M1	Female	trans
cg08266644_C3orf85	3.93E-12	1.76E-10	-1.187033577	M1	Female	trans
cg08266644_RN7SL415P	3.93E-12	1.76E-10	-1.187033577	M1	Female	trans
cg08266644_DYNLL1P7	3.93E-12	1.76E-10	-1.187033577	M1	Female	trans
cg08266644_LINC00208	3.93E-12	1.76E-10	-1.187033577	M1	Female	trans
cg08266644_PAEP	3.93E-12	1.76E-10	-1.187033577	M1	Female	trans
cg08266644_LINC02668	3.93E-12	1.76E-10	-1.187033577	M1	Female	trans
cg08266644_RPS7P9	3.93E-12	1.76E-10	-1.187033577	M1	Female	trans
cg08266644_OR4C4P	3.93E-12	1.76E-10	-1.187033577	M1	Female	trans
cg08266644_RNU6-1175P	3.93E-12	1.76E-10	-1.187033577	M1	Female	trans
cg08266644_HOTAIR	3.93E-12	1.76E-10	-0.796618324	M1	Female	trans
cg08266644_DNAJA1P1	3.93E-12	1.76E-10	-1.187033577	M1	Female	trans
cg08266644_RPS6P23	3.93E-12	1.76E-10	-0.690467816	M1	Female	trans
cg08266644_RNA5SP430	3.93E-12	1.76E-10	-1.187033577	M1	Female	trans
cg08266644_KRTAP12-3	3.93E-12	1.76E-10	-1.187033577	M1	Female	trans
cg08266644_ENSG00000213940	3.93E-12	1.76E-10	-1.187033577	M1	Female	trans
cg08266644_MAGEB1	3.93E-12	1.76E-10	-1.187033577	M1	Female	trans
cg08266644_ENSG00000226566	3.93E-12	1.76E-10	-1.187033577	M1	Female	trans
cg08266644_ENSG00000228373	3.93E-12	1.76E-10	-1.187033577	M1	Female	trans
cg08266644_ENSG00000237262	3.93E-12	1.76E-10	-0.796618324	M1	Female	trans
cg08266644_ENSG00000240738	3.93E-12	1.76E-10	-1.187033577	M1	Female	trans
cg08266644_PHOX2B	3.93E-12	1.76E-10	-1.153604116	M1	Female	trans
cg08266644_RPS16P9	3.93E-12	1.76E-10	-1.153604116	M1	Female	trans
cg27573735_RNU4-25P	3.93E-12	1.76E-10	0.588767148	M1	Female	trans
cg00866836_SLC18A3	3.93E-12	1.76E-10	-1.631391954	M1	Female	trans
cg11775190_PRAMEF2	3.93E-12	1.76E-10	-0.95365693	M1	Female	trans
cg11775190_RNA5-8SP5	3.93E-12	1.76E-10	-0.95365693	M1	Female	trans
cg11775190_LINC02032	3.93E-12	1.76E-10	-0.41208794	M1	Female	trans
cg11775190_LINC00841	3.93E-12	1.76E-10	-0.534504186	M1	Female	trans
cg11775190_BRI3P2	3.93E-12	1.76E-10	-0.95365693	M1	Female	trans
cg11775190_RN7SL601P	3.93E-12	1.76E-10	-0.95365693	M1	Female	trans
cg11775190_U3	3.93E-12	1.76E-10	-0.95365693	M1	Female	trans
cg11775190_ENSG00000218561	3.93E-12	1.76E-10	-0.855515316	M1	Female	trans
cg11775190_ENSG00000234391	3.93E-12	1.76E-10	-0.95365693	M1	Female	trans
cg09081941_CATSPER1	3.94E-12	1.76E-10	-1.080840313	M1	Female	trans
cg07230864_THEG	3.94E-12	1.76E-10	-0.865130777	M1	Female	trans
cg25710745_OR2T12	3.94E-12	1.76E-10	-0.793829116	M1	Female	trans
cg00204065_HSP90AA6P	3.94E-12	1.76E-10	-1.246845776	M1	Female	trans
cg23024553_RPL32P35	3.94E-12	1.76E-10	-0.80597085	M1	Female	trans
cg15509969_RPL17P49	3.95E-12	1.76E-10	0.620121029	M1	Female	trans
cg18323824_SEMA3B-AS1	3.95E-12	1.77E-10	-0.939010313	M1	Female	trans
cg10324032_CHI3L2	3.96E-12	1.77E-10	-0.657787752	M1	Female	trans
cg20683445_ASB15	3.96E-12	1.77E-10	-0.705545675	M1	Female	trans
cg00516582_RNU6-20P	3.96E-12	1.77E-10	-0.97949023	M1	Female	trans
cg13180315_ENSG00000231189	3.96E-12	1.77E-10	0.730037514	M1	Female	trans
cg00218134_TRBV5-1	3.96E-12	1.77E-10	-0.713851444	M1	Female	trans
cg15644305_IGLV10-54	3.96E-12	1.77E-10	-0.853750463	M1	Female	trans
cg02342233_IGLV1-51	3.96E-12	1.77E-10	-1.081630017	M1	Female	trans
cg24204406_WARS2P1	3.97E-12	1.77E-10	-0.820651516	M1	Female	trans
cg02488517_OCLNP1	3.97E-12	1.78E-10	-0.957548911	M1	Female	trans
cg19214868_GPR160P1	3.98E-12	1.78E-10	-0.865953454	M1	Female	trans
cg26338386_OR4P4	3.98E-12	1.78E-10	-1.038179298	M1	Female	trans
cg21449027_KRTAP27-1	3.99E-12	1.78E-10	-0.346314997	M1	Female	trans
cg16959364_BPIFC	3.99E-12	1.78E-10	-0.700933026	M1	Female	trans
cg24463527_ATOH1	3.99E-12	1.78E-10	-0.580342463	M1	Female	trans
cg18995821_RN7SKP207	3.99E-12	1.79E-10	-0.987865395	M1	Female	trans
cg10324032_IGLV3-1	4.00E-12	1.79E-10	-0.779620553	M1	Female	trans
cg02990361_SLC22A13	4.00E-12	1.79E-10	0.822616973	M1	Female	trans
cg03575231_CNGB1	4.00E-12	1.79E-10	-0.737025666	M1	Female	trans
cg11500903_CHURC1-FNTB	4.00E-12	1.79E-10	-0.750222223	M1	Female	trans
cg23127183_PMEL	4.01E-12	1.79E-10	0.795848224	M1	Female	trans
cg08099141_RN7SKP165	4.01E-12	1.79E-10	0.204798307	M1	Female	trans
cg08099141_ACTG1P13	4.01E-12	1.79E-10	0.426228498	M1	Female	trans
cg08099141_ENSG00000215094	4.01E-12	1.79E-10	0.598262867	M1	Female	trans
cg08099141_DEFB104B	4.01E-12	1.79E-10	0.842932038	M1	Female	trans
cg08099141_DEFB104A	4.01E-12	1.79E-10	0.842932038	M1	Female	trans
cg08099141_AURKBP1	4.01E-12	1.79E-10	0.842932038	M1	Female	trans
cg20638896_TNFRSF10D	4.01E-12	1.79E-10	-1.372940101	M1	Female	trans
cg09081941_FAM89A	4.01E-12	1.79E-10	-1.189222018	M1	Female	trans
cg20638896_NCF2	4.01E-12	1.79E-10	-1.300973666	M1	Female	trans
cg20638896_HAS3	4.01E-12	1.79E-10	-1.369208935	M1	Female	trans
cg20910935_ENSG00000241456	4.02E-12	1.79E-10	-0.50956962	M1	Female	trans
cg04665311_MRPL50P1	4.02E-12	1.80E-10	-1.019780008	M1	Female	trans
cg20223162_LINC01650	4.02E-12	1.80E-10	0.993215185	M1	Female	trans
cg22609539_MC2R	4.02E-12	1.80E-10	-1.318641023	M1	Female	trans
cg13716788_OR5AC2	4.02E-12	1.80E-10	-0.742580039	M1	Female	trans
cg24186114_TRY2P	4.03E-12	1.80E-10	-0.983121682	M1	Female	trans
cg23954535_SERPINA4	4.03E-12	1.80E-10	-0.707061164	M1	Female	trans
cg02990361_GPR3	4.03E-12	1.80E-10	0.794267163	M1	Female	trans
cg13024511_ELOVL2-AS1	4.04E-12	1.80E-10	-0.606673856	M1	Female	trans
cg05856102_TRBV10-2	4.04E-12	1.80E-10	-0.702901172	M1	Female	trans
cg09435249_RNU6-468P	4.04E-12	1.81E-10	-0.811719334	M1	Female	trans
cg14924064_ENSG00000228154	4.05E-12	1.81E-10	0.701584529	M1	Female	trans
cg24232370_TNFSF18	4.05E-12	1.81E-10	-1.071174614	M1	Female	trans
cg14687118_RNU6-907P	4.06E-12	1.81E-10	-1.066240227	M1	Female	trans
cg08317284_GAPDHP69	4.06E-12	1.81E-10	0.711818568	M1	Female	trans
cg11341215_AADAC	4.07E-12	1.82E-10	-1.003662817	M1	Female	trans
cg15577927_ENSG00000216811	4.07E-12	1.82E-10	1.151961969	M1	Female	trans
cg08598324_PPIAP66	4.07E-12	1.82E-10	-0.763073012	M1	Female	trans
cg11995490_XAGE2	4.07E-12	1.82E-10	-0.723804114	M1	Female	trans
cg18251222_ENSG00000234503	4.08E-12	1.82E-10	1.039115013	M1	Female	trans
cg24430871_RPS20P32	4.08E-12	1.82E-10	-0.842576494	M1	Female	trans
cg06449486_ENSG00000228112	4.08E-12	1.82E-10	0.707296275	M1	Female	trans
cg07485723_NCAPD2P1	4.08E-12	1.82E-10	0.622733121	M1	Female	trans
cg19640231_U3	4.09E-12	1.82E-10	-0.683355379	M1	Female	trans
cg20160035_RPL38P2	4.09E-12	1.82E-10	-0.871371739	M1	Female	trans
cg12163800_ZCCHC13	4.09E-12	1.83E-10	-0.689065491	M1	Female	trans
cg07022959_RNU6-1309P	4.09E-12	1.83E-10	-1.075704844	M1	Female	trans
cg14032195_ENSG00000223859	4.10E-12	1.83E-10	-0.544315612	M1	Female	trans
cg26548239_ENSG00000233424	4.10E-12	1.83E-10	-1.125584392	M1	Female	trans
cg17969084_RNU6-1144P	4.10E-12	1.83E-10	0.62708429	M1	Female	trans
cg17969084_CDK4P1	4.10E-12	1.83E-10	0.981913053	M1	Female	trans
cg17969084_CEP19P1	4.10E-12	1.83E-10	0.981913053	M1	Female	trans
cg17969084_FRG2FP	4.10E-12	1.83E-10	0.571154325	M1	Female	trans
cg17969084_MAS1L	4.10E-12	1.83E-10	0.6969033	M1	Female	trans
cg17969084_ANKRD54P1	4.10E-12	1.83E-10	0.981913053	M1	Female	trans
cg17969084_ELOBP1	4.10E-12	1.83E-10	0.981913053	M1	Female	trans
cg17969084_MIR548H3	4.10E-12	1.83E-10	0.981913053	M1	Female	trans
cg17969084_RNA5SP443	4.10E-12	1.83E-10	0.981913053	M1	Female	trans
cg17969084_KANK1P1	4.10E-12	1.83E-10	0.6969033	M1	Female	trans
cg17969084_SOCS2P1	4.10E-12	1.83E-10	0.6969033	M1	Female	trans
cg17969084_ENSG00000176183	4.10E-12	1.83E-10	0.403361947	M1	Female	trans
cg17969084_ENSG00000227851	4.10E-12	1.83E-10	0.299920155	M1	Female	trans
cg17969084_B3GNT2P1	4.10E-12	1.83E-10	0.981913053	M1	Female	trans
cg17969084_ENSG00000230328	4.10E-12	1.83E-10	0.403361947	M1	Female	trans
cg17969084_ENSG00000240572	4.10E-12	1.83E-10	0.981913053	M1	Female	trans
cg17969084_ENSG00000241385	4.10E-12	1.83E-10	0.6969033	M1	Female	trans
cg14908168_RN7SL107P	4.10E-12	1.83E-10	-0.671018881	M1	Female	trans
cg26708548_RPS23P2	4.11E-12	1.83E-10	0.717649055	M1	Female	trans
cg26708548_RN7SL542P	4.11E-12	1.83E-10	0.717649055	M1	Female	trans
cg26708548_MYF5	4.11E-12	1.83E-10	0.717649055	M1	Female	trans
cg26708548_RNA5SP442	4.11E-12	1.83E-10	0.643795204	M1	Female	trans
cg26708548_RNU1-52P	4.11E-12	1.83E-10	0.481614336	M1	Female	trans
cg26708548_ENSG00000235163	4.11E-12	1.83E-10	0.717649055	M1	Female	trans
cg26708548_ENSG00000236960	4.11E-12	1.83E-10	0.201113425	M1	Female	trans
cg26708548_ENSG00000237202	4.11E-12	1.83E-10	0.113641396	M1	Female	trans
cg06846895_KCNE4	4.12E-12	1.84E-10	-1.141091678	M1	Female	trans
cg03637781_LINC02247	4.12E-12	1.84E-10	0.605793029	M1	Female	trans
cg04751533_SLC22A14	4.12E-12	1.84E-10	-0.839758942	M1	Female	trans
cg12403996_ENSG00000219375	4.13E-12	1.84E-10	-0.723334386	M1	Female	trans
cg17296658_OR13C6P	4.13E-12	1.84E-10	-0.862537024	M1	Female	trans
cg26287474_KCNJ3	4.13E-12	1.84E-10	-1.181823004	M1	Female	trans
cg20150659_RNA5SP126	4.13E-12	1.84E-10	-1.02190161	M1	Female	trans
cg00044848_ENSG00000234646	4.14E-12	1.84E-10	-0.448852927	M1	Female	trans
cg06745740_DRD5P2	4.14E-12	1.84E-10	1.443998791	M1	Female	trans
cg09328960_TRBV6-6	4.14E-12	1.84E-10	-0.594526823	M1	Female	trans
cg26250046_ENSG00000229740	4.14E-12	1.84E-10	-0.770607916	M1	Female	trans
cg12150994_LINC00841	4.14E-12	1.84E-10	-0.480435472	M1	Female	trans
cg12150994_PRAMEF2	4.14E-12	1.84E-10	-0.857188082	M1	Female	trans
cg12150994_RNA5-8SP5	4.14E-12	1.84E-10	-0.857188082	M1	Female	trans
cg12150994_LINC02032	4.14E-12	1.84E-10	-0.370402458	M1	Female	trans
cg12150994_BRI3P2	4.14E-12	1.84E-10	-0.857188082	M1	Female	trans
cg12150994_RN7SL601P	4.14E-12	1.84E-10	-0.857188082	M1	Female	trans
cg12150994_ENSG00000218561	4.14E-12	1.84E-10	-0.768974155	M1	Female	trans
cg12150994_ENSG00000234391	4.14E-12	1.84E-10	-0.857188082	M1	Female	trans
cg20491223_RNU6-746P	4.15E-12	1.85E-10	0.967101006	M1	Female	trans
cg14032195_ENSG00000227519	4.15E-12	1.85E-10	-0.844684527	M1	Female	trans
cg02990361_ASB15	4.15E-12	1.85E-10	0.924684354	M1	Female	trans
cg00364747_LINC00700	4.15E-12	1.85E-10	-1.15641773	M1	Female	trans
cg10725441_RNU2-14P	4.16E-12	1.85E-10	-0.498844236	M1	Female	trans
cg11390628_STC1	4.16E-12	1.85E-10	-1.351334622	M1	Female	trans
cg09899171_RPS3AP7	4.16E-12	1.85E-10	-0.760882697	M1	Female	trans
cg10322510_OR2G2	4.17E-12	1.86E-10	-0.289295163	M1	Female	trans
cg10322510_ENSG00000240478	4.17E-12	1.86E-10	-0.451582357	M1	Female	trans
cg18477299_FTH1P20	4.17E-12	1.86E-10	-0.700121333	M1	Female	trans
cg04487202_AIM2	4.18E-12	1.86E-10	-1.032649308	M1	Female	trans
cg00384264_SSX7	4.19E-12	1.86E-10	-0.644778623	M1	Female	trans
cg00384264_ENSG00000230153	4.19E-12	1.86E-10	-0.72045455	M1	Female	trans
cg00384264_HNRNPA3P14	4.19E-12	1.86E-10	-0.803102483	M1	Female	trans
cg00384264_RNA5SP183	4.19E-12	1.86E-10	-0.803102483	M1	Female	trans
cg00384264_OR2U1P	4.19E-12	1.86E-10	-0.803102483	M1	Female	trans
cg00384264_MTND2P4	4.19E-12	1.86E-10	-0.467144678	M1	Female	trans
cg00384264_DEFA5	4.19E-12	1.86E-10	-0.803102483	M1	Female	trans
cg00384264_SNORD3H	4.19E-12	1.86E-10	-0.803102483	M1	Female	trans
cg00384264_POM121L13P	4.19E-12	1.86E-10	-0.803102483	M1	Female	trans
cg00384264_RNU6-845P	4.19E-12	1.86E-10	-0.803102483	M1	Female	trans
cg00384264_BMP6P1	4.19E-12	1.86E-10	-0.803102483	M1	Female	trans
cg00384264_SHOX	4.19E-12	1.86E-10	-0.803102483	M1	Female	trans
cg00384264_ENSG00000223344	4.19E-12	1.86E-10	-0.803102483	M1	Female	trans
cg00384264_ENSG00000232409	4.19E-12	1.86E-10	-0.467144678	M1	Female	trans
cg00384264_KPNB1P1	4.19E-12	1.86E-10	-0.803102483	M1	Female	trans
cg25212717_KCNH4	4.19E-12	1.86E-10	-1.111369657	M1	Female	trans
cg26277026_TRBV6-6	4.19E-12	1.86E-10	-0.643908693	M1	Female	trans
cg13781609_ENSG00000241204	4.19E-12	1.86E-10	-0.819871692	M1	Female	trans
cg07346595_SLC25A6P1	4.19E-12	1.86E-10	-0.691044879	M1	Female	trans
cg13732663_THEG	4.19E-12	1.86E-10	-1.120541937	M1	Female	trans
cg20888499_ELOVL2-AS1	4.19E-12	1.87E-10	-0.674299894	M1	Female	trans
cg18720828_TRAV3	4.20E-12	1.87E-10	-0.732123687	M1	Female	trans
cg04688871_RPS29P9	4.20E-12	1.87E-10	-0.357676517	M1	Female	trans
cg09608134_TRIM49	4.20E-12	1.87E-10	0.932357312	M1	Female	trans
cg09029959_RPS29P9	4.21E-12	1.87E-10	-0.31220177	M1	Female	trans
cg09397997_RN7SKP65	4.21E-12	1.87E-10	-0.17049341	M1	Female	trans
cg09397997_ATG3P1	4.21E-12	1.87E-10	-0.444383342	M1	Female	trans
cg09397997_NPM1P48	4.21E-12	1.87E-10	-1.670629213	M1	Female	trans
cg09397997_PNPP1	4.21E-12	1.87E-10	-1.670629213	M1	Female	trans
cg09397997_RN7SKP144	4.21E-12	1.87E-10	-1.670629213	M1	Female	trans
cg09397997_RNU6-1243P	4.21E-12	1.87E-10	-1.498703395	M1	Female	trans
cg09397997_RNA5SP353	4.21E-12	1.87E-10	-1.670629213	M1	Female	trans
cg09397997_MIR1283-2	4.21E-12	1.87E-10	-1.670629213	M1	Female	trans
cg09397997_ENSG00000187472	4.21E-12	1.87E-10	-1.185712937	M1	Female	trans
cg09397997_ENSG00000199857	4.21E-12	1.87E-10	-1.670629213	M1	Female	trans
cg09397997_NUP210P1	4.21E-12	1.87E-10	-0.971763332	M1	Female	trans
cg09397997_MIR548G	4.21E-12	1.87E-10	-1.121159393	M1	Female	trans
cg01083651_CABS1	4.21E-12	1.87E-10	-0.392056913	M1	Female	trans
cg09081941_FOXI3	4.22E-12	1.88E-10	-1.16097711	M1	Female	trans
cg23929072_ENSG00000234436	4.22E-12	1.88E-10	0.906665076	M1	Female	trans
cg08498272_PAX2	4.23E-12	1.88E-10	-0.456469091	M1	Female	trans
cg03351580_ENSG00000227960	4.23E-12	1.88E-10	-0.944694701	M1	Female	trans
cg13978534_ENSG00000236601	4.25E-12	1.89E-10	0.626919635	M1	Female	trans
cg09554300_ENSG00000224477	4.25E-12	1.89E-10	0.740377753	M1	Female	trans
cg24186114_RN7SL504P	4.25E-12	1.89E-10	-1.23171597	M1	Female	trans
cg20638896_IL6	4.25E-12	1.89E-10	-1.104462198	M1	Female	trans
cg18878984_HOXB13	4.25E-12	1.89E-10	-0.174485408	M1	Female	trans
cg23929072_TMEM235	4.25E-12	1.89E-10	0.829072975	M1	Female	trans
cg26075213_NDUFA5P9	4.26E-12	1.89E-10	-1.184280316	M1	Female	trans
cg06235057_ENSG00000228272	4.27E-12	1.89E-10	-0.937695228	M1	Female	trans
cg07764563_GNG5P5	4.27E-12	1.90E-10	1.76284422	M1	Female	trans
cg06540372_SPANXD	4.27E-12	1.90E-10	-1.036222637	M1	Female	trans
cg20942887_ENSG00000212558	4.27E-12	1.90E-10	-0.580448022	M1	Female	trans
cg00478022_ENSG00000235584	4.28E-12	1.90E-10	-0.751014209	M1	Female	trans
cg24525578_ENSG00000212695	4.28E-12	1.90E-10	-0.951147486	M1	Female	trans
cg01917321_RNU6-629P	4.28E-12	1.90E-10	-1.119600085	M1	Female	trans
cg08012663_ENSG00000203462	4.28E-12	1.90E-10	-1.03839906	M1	Female	trans
cg14032195_PCDH9-AS4	4.29E-12	1.90E-10	-0.681161307	M1	Female	trans
cg03044157_DRD5P2	4.29E-12	1.90E-10	-0.9204888	M1	Female	trans
cg19472786_PCGEM1	4.29E-12	1.90E-10	-0.948632244	M1	Female	trans
cg19472786_RPL31P13	4.29E-12	1.90E-10	-0.750519101	M1	Female	trans
cg19472786_PPIAP65	4.29E-12	1.90E-10	-1.057455895	M1	Female	trans
cg19472786_RN7SL492P	4.29E-12	1.90E-10	-1.057455895	M1	Female	trans
cg19472786_CIBAR1P2	4.29E-12	1.90E-10	-0.371849795	M1	Female	trans
cg19472786_RNU6-263P	4.29E-12	1.90E-10	-0.434394335	M1	Female	trans
cg19472786_RNU6-1218P	4.29E-12	1.90E-10	-0.615095711	M1	Female	trans
cg19472786_RN7SKP294	4.29E-12	1.90E-10	-1.057455895	M1	Female	trans
cg19472786_MT1CP	4.29E-12	1.90E-10	-1.057455895	M1	Female	trans
cg19472786_KRTAP8-3P	4.29E-12	1.90E-10	-0.750519101	M1	Female	trans
cg19472786_ENSG00000217483	4.29E-12	1.90E-10	-0.750519101	M1	Female	trans
cg19472786_ENSG00000239255	4.29E-12	1.90E-10	-1.057455895	M1	Female	trans
cg19472786_RNY4P27	4.29E-12	1.90E-10	-0.474316122	M1	Female	trans
cg19472786_KRTAP10-9	4.29E-12	1.90E-10	-0.994481134	M1	Female	trans
cg18811157_AKR1B1P6	4.29E-12	1.90E-10	-1.03226972	M1	Female	trans
cg25439845_NDUFA4L2	4.29E-12	1.91E-10	-0.700028102	M1	Female	trans
cg03985285_CCL26	4.30E-12	1.91E-10	-0.955832683	M1	Female	trans
cg05976115_KRT17P5	4.30E-12	1.91E-10	-0.865775508	M1	Female	trans
cg15509969_RNU105C	4.30E-12	1.91E-10	0.674396729	M1	Female	trans
cg11756968_ENSG00000230226	4.31E-12	1.91E-10	-1.508753506	M1	Female	trans
cg12659158_POPDC3	4.31E-12	1.91E-10	-0.637989652	M1	Female	trans
cg20682742_DAZ1	4.31E-12	1.91E-10	-0.957353659	M1	Female	trans
cg20910935_ENSG00000235059	4.31E-12	1.91E-10	-0.416543692	M1	Female	trans
cg20313696_PNKDP1	4.31E-12	1.91E-10	-0.492131527	M1	Female	trans
cg01210264_SLC22A6	4.32E-12	1.91E-10	-0.634159025	M1	Female	trans
cg11390628_MARCO	4.32E-12	1.91E-10	-1.345339406	M1	Female	trans
cg22806076_VDAC1P3	4.32E-12	1.91E-10	-1.208765872	M1	Female	trans
cg11501596_KRT17P5	4.32E-12	1.92E-10	-0.925173186	M1	Female	trans
cg10548700_ENSG00000237807	4.32E-12	1.92E-10	0.804719569	M1	Female	trans
cg18955295_RNA5SP133	4.32E-12	1.92E-10	-0.68271648	M1	Female	trans
cg14509967_DDX60	4.32E-12	1.92E-10	0.623371912	M1	Female	trans
cg09828310_LUZP4	4.32E-12	1.92E-10	-0.922699527	M1	Female	trans
cg20381798_CFC1	4.34E-12	1.92E-10	0.610857185	M1	Female	trans
cg08821973_SNORD83	4.35E-12	1.93E-10	-0.729642235	M1	Female	trans
cg12910951_PP12613	4.35E-12	1.93E-10	1.232965001	M1	Female	trans
cg02990361_NPM1P4	4.35E-12	1.93E-10	1.008983591	M1	Female	trans
cg22203300_RP1L1	4.35E-12	1.93E-10	-1.527461629	M1	Female	trans
cg04312919_RPL23AP48	4.36E-12	1.93E-10	0.677588273	M1	Female	trans
cg26512142_SLC25A6P1	4.36E-12	1.93E-10	0.891814162	M1	Female	trans
cg14509967_ELOVL7	4.36E-12	1.93E-10	0.615977216	M1	Female	trans
cg05338066_IGLJ7	4.36E-12	1.93E-10	0.642402656	M1	Female	trans
cg03560018_RNA5SP198	4.36E-12	1.93E-10	0.844681486	M1	Female	trans
cg03985285_KRT1	4.37E-12	1.94E-10	-0.958031701	M1	Female	trans
cg13565400_MIR584	4.37E-12	1.94E-10	0.727826932	M1	Female	trans
cg03248151_DRGX	4.37E-12	1.94E-10	-1.031904059	M1	Female	trans
cg03859313_IGHD	4.37E-12	1.94E-10	0.537515997	M1	Female	trans
cg00232388_RNU4-72P	4.37E-12	1.94E-10	-0.943841169	M1	Female	trans
cg25713657_HSPE1P1	4.37E-12	1.94E-10	-0.653863206	M1	Female	trans
cg18438405_ENSG00000233870	4.37E-12	1.94E-10	-0.772727142	M1	Female	trans
cg16959364_CYP4F8	4.38E-12	1.94E-10	-0.494045469	M1	Female	trans
cg03170665_ENSG00000235932	4.38E-12	1.94E-10	-0.937236459	M1	Female	trans
cg06745740_SLC25A34-AS1	4.38E-12	1.94E-10	1.300278519	M1	Female	trans
cg04945395_GRM7-AS2	4.38E-12	1.94E-10	0.651555407	M1	Female	trans
cg01791737_RNU6-257P	4.38E-12	1.94E-10	0.500715295	M1	Female	trans
cg23929072_LILRA2	4.38E-12	1.94E-10	0.87896001	M1	Female	trans
cg04487202_OR6E1P	4.38E-12	1.94E-10	-1.141188934	M1	Female	trans
cg00892312_RNU6-627P	4.38E-12	1.94E-10	0.963692086	M1	Female	trans
cg00892312_RNU1-76P	4.38E-12	1.94E-10	0.963692086	M1	Female	trans
cg00892312_LINC01626	4.38E-12	1.94E-10	0.963692086	M1	Female	trans
cg00892312_FABP12P1	4.38E-12	1.94E-10	0.963692086	M1	Female	trans
cg00892312_DEFB128	4.38E-12	1.94E-10	0.963692086	M1	Female	trans
cg00892312_ENSG00000228167	4.38E-12	1.94E-10	0.963692086	M1	Female	trans
cg00892312_ENSG00000229013	4.38E-12	1.94E-10	0.963692086	M1	Female	trans
cg00892312_ENSG00000232958	4.38E-12	1.94E-10	0.367760693	M1	Female	trans
cg00892312_ENSG00000234638	4.38E-12	1.94E-10	0.963692086	M1	Female	trans
cg00892312_OTOS	4.38E-12	1.94E-10	0.646733833	M1	Female	trans
cg00892312_NTM-IT	4.38E-12	1.94E-10	0.683971144	M1	Female	trans
cg00892312_RN7SL305P	4.38E-12	1.94E-10	0.683971144	M1	Female	trans
cg00892312_FGF7P2	4.38E-12	1.94E-10	0.187901324	M1	Female	trans
cg25168653_FRG2B	4.39E-12	1.94E-10	1.324664311	M1	Female	trans
cg03702660_SPATA22	4.39E-12	1.94E-10	-0.61917392	M1	Female	trans
cg25215565_RN7SKP204	4.39E-12	1.94E-10	-0.98807951	M1	Female	trans
cg02006790_RN7SKP178	4.40E-12	1.95E-10	-0.486894409	M1	Female	trans
cg12256809_ENSG00000216663	4.40E-12	1.95E-10	-0.877180708	M1	Female	trans
cg11500903_RPS19P7	4.40E-12	1.95E-10	-0.907338389	M1	Female	trans
cg27065225_ENSG00000227249	4.40E-12	1.95E-10	-0.574746183	M1	Female	trans
cg08583127_SOX1	4.40E-12	1.95E-10	-0.942318862	M1	Female	trans
cg04307318_OPCML	4.40E-12	1.95E-10	-0.825281689	M1	Female	trans
cg04751533_ENSG00000237265	4.40E-12	1.95E-10	-0.720098567	M1	Female	trans
cg03378057_RN7SL567P	4.42E-12	1.95E-10	-1.434078182	M1	Female	trans
cg08013109_ENSG00000229618	4.42E-12	1.95E-10	-0.662128058	M1	Female	trans
cg18805486_MIR638	4.43E-12	1.96E-10	-0.533642204	M1	Female	trans
cg09880331_CCNT2P1	4.43E-12	1.96E-10	-0.410466102	M1	Female	trans
cg13127920_LYPD9P	4.43E-12	1.96E-10	-1.022602843	M1	Female	trans
cg20638896_MATN3	4.43E-12	1.96E-10	-1.324218675	M1	Female	trans
cg14924064_ENSG00000236951	4.44E-12	1.96E-10	0.870104407	M1	Female	trans
cg09081941_CR1	4.44E-12	1.96E-10	-1.149779613	M1	Female	trans
cg22203300_VN2R1P	4.44E-12	1.96E-10	-1.770523985	M1	Female	trans
cg08527204_RPL7P27	4.44E-12	1.96E-10	0.382443593	M1	Female	trans
cg08527204_DEFB130B	4.44E-12	1.96E-10	0.188060314	M1	Female	trans
cg08527204_DEFB130A	4.44E-12	1.96E-10	0.188060314	M1	Female	trans
cg08527204_CFL1P2	4.44E-12	1.96E-10	0.431133419	M1	Female	trans
cg08527204_RPL35AP12	4.44E-12	1.96E-10	0.605147513	M1	Female	trans
cg08527204_MIR494	4.44E-12	1.96E-10	0.189553512	M1	Female	trans
cg08527204_RNU1-80P	4.44E-12	1.96E-10	0.764887186	M1	Female	trans
cg08527204_LINC02789	4.44E-12	1.96E-10	0.238941019	M1	Female	trans
cg08527204_LINC01867	4.44E-12	1.96E-10	0.828620281	M1	Female	trans
cg08527204_ZNF90P2	4.44E-12	1.96E-10	0.495954919	M1	Female	trans
cg08527204_RPL5P31	4.44E-12	1.96E-10	0.85263227	M1	Female	trans
cg08527204_ENSG00000223716	4.44E-12	1.96E-10	0.85263227	M1	Female	trans
cg08527204_ENSG00000231569	4.44E-12	1.96E-10	0.495954919	M1	Female	trans
cg05703749_LINC01514	4.44E-12	1.96E-10	-1.013579063	M1	Female	trans
cg24202000_PNKDP1	4.44E-12	1.96E-10	-0.534282587	M1	Female	trans
cg05387905_LINC01868	4.44E-12	1.96E-10	-1.200891298	M1	Female	trans
cg11478335_PRSS29P	4.44E-12	1.96E-10	-0.911820737	M1	Female	trans
cg08069675_SNORD115-9	4.45E-12	1.97E-10	-0.437048028	M1	Female	trans
cg08771408_RPL23AP48	4.45E-12	1.97E-10	-0.717132653	M1	Female	trans
cg23954535_TRIML2	4.46E-12	1.97E-10	-0.181860089	M1	Female	trans
cg21431072_MIR202HG	4.46E-12	1.97E-10	-0.712071684	M1	Female	trans
cg24377657_RNA5SP174	4.46E-12	1.97E-10	0.513053185	M1	Female	trans
cg20160035_ADAM23	4.47E-12	1.98E-10	-0.891780279	M1	Female	trans
cg07766767_ENSG00000235994	4.48E-12	1.98E-10	-1.063188674	M1	Female	trans
cg10973043_PRB3	4.48E-12	1.98E-10	-0.031398194	M1	Female	trans
cg23668222_THAP12P8	4.48E-12	1.98E-10	-0.650478721	M1	Female	trans
cg23891601_USP9YP10	4.49E-12	1.98E-10	-1.174300454	M1	Female	trans
cg20249925_ENSG00000234985	4.50E-12	1.99E-10	-0.538412007	M1	Female	trans
cg00919118_ENSG00000223841	4.50E-12	1.99E-10	0.593973654	M1	Female	trans
cg14646214_PGLYRP1	4.50E-12	1.99E-10	-0.929724891	M1	Female	trans
cg13845724_RPL31P1	4.52E-12	1.99E-10	-0.599099764	M1	Female	trans
cg09201130_ADAM23	4.52E-12	2.00E-10	1.043798534	M1	Female	trans
cg26340737_GOLGA6C	4.52E-12	2.00E-10	0.835998822	M1	Female	trans
cg04544994_LCE1B	4.53E-12	2.00E-10	-1.174810196	M1	Female	trans
cg14378465_SSX6P	4.53E-12	2.00E-10	-0.35070515	M1	Female	trans
cg12874961_DEFA3	4.53E-12	2.00E-10	-0.635388651	M1	Female	trans
cg03012986_SPATA48	4.53E-12	2.00E-10	0.636639126	M1	Female	trans
cg03012986_ENSG00000225662	4.53E-12	2.00E-10	0.734514168	M1	Female	trans
cg27190943_MRPS18BP1	4.53E-12	2.00E-10	-0.526277687	M1	Female	trans
cg27190943_MTND5P30	4.53E-12	2.00E-10	-0.741507367	M1	Female	trans
cg27190943_RNU1-18P	4.53E-12	2.00E-10	-0.431316335	M1	Female	trans
cg27190943_MT4	4.53E-12	2.00E-10	-0.526277687	M1	Female	trans
cg27190943_RN7SL705P	4.53E-12	2.00E-10	-0.741507367	M1	Female	trans
cg27190943_HMGN1P32	4.53E-12	2.00E-10	-0.431316335	M1	Female	trans
cg27190943_MRPS16P2	4.53E-12	2.00E-10	-0.741507367	M1	Female	trans
cg27190943_ENSG00000108516	4.53E-12	2.00E-10	-0.609210467	M1	Female	trans
cg27190943_ENSG00000228790	4.53E-12	2.00E-10	-0.741507367	M1	Female	trans
cg27190943_ENSG00000230977	4.53E-12	2.00E-10	-0.526277687	M1	Female	trans
cg27190943_ENSG00000234441	4.53E-12	2.00E-10	-0.732298528	M1	Female	trans
cg27190943_ENSG00000234768	4.53E-12	2.00E-10	-0.741507367	M1	Female	trans
cg27190943_DPH3P2	4.53E-12	2.00E-10	-0.741507367	M1	Female	trans
cg27190943_ENSG00000239622	4.53E-12	2.00E-10	-0.526277687	M1	Female	trans
cg16515500_CHI3L1	4.53E-12	2.00E-10	-1.207346235	M1	Female	trans
cg13799853_SNORD114-1	4.54E-12	2.00E-10	0.53520731	M1	Female	trans
cg03637781_PDCL3P1	4.54E-12	2.00E-10	0.67941212	M1	Female	trans
cg25040746_UBTFL2	4.54E-12	2.00E-10	-1.051012393	M1	Female	trans
cg25787670_PIP5K1P2	4.55E-12	2.00E-10	-0.631368414	M1	Female	trans
cg25787670_IGHD5-24	4.55E-12	2.00E-10	-0.631368414	M1	Female	trans
cg25787670_ENSG00000225974	4.55E-12	2.00E-10	-0.33947702	M1	Female	trans
cg25787670_ENSG00000237590	4.55E-12	2.00E-10	-0.631368414	M1	Female	trans
cg25787670_RNU7-185P	4.55E-12	2.00E-10	-0.17632897	M1	Female	trans
cg25787670_NLRP5	4.55E-12	2.00E-10	-0.596994943	M1	Female	trans
cg25787670_ENSG00000225175	4.55E-12	2.00E-10	-0.399014785	M1	Female	trans
cg25787670_ENSG00000225881	4.55E-12	2.00E-10	-0.44981433	M1	Female	trans
cg25787670_XRCC6P3	4.55E-12	2.00E-10	-0.889576628	M1	Female	trans
cg25787670_RNU6-968P	4.55E-12	2.00E-10	-0.889576628	M1	Female	trans
cg25787670_SLC25A20P1	4.55E-12	2.00E-10	-0.889576628	M1	Female	trans
cg25787670_MTATP6P21	4.55E-12	2.00E-10	-0.889576628	M1	Female	trans
cg25787670_RPS2P52	4.55E-12	2.00E-10	-0.889576628	M1	Female	trans
cg25787670_OR4K12P	4.55E-12	2.00E-10	-0.889576628	M1	Female	trans
cg25787670_RBMY1F	4.55E-12	2.00E-10	-0.889576628	M1	Female	trans
cg25787670_MED28P4	4.55E-12	2.00E-10	-0.889576628	M1	Female	trans
cg00879723_CBX1P5	4.55E-12	2.00E-10	-0.812066519	M1	Female	trans
cg17364850_OR10K1	4.55E-12	2.00E-10	-0.8754607	M1	Female	trans
cg20313696_ENSG00000236601	4.55E-12	2.01E-10	-0.886646309	M1	Female	trans
cg09299773_WASF1	4.56E-12	2.01E-10	-0.701466464	M1	Female	trans
cg18291238_ENSG00000237904	4.56E-12	2.01E-10	-0.652216415	M1	Female	trans
cg24949324_OTOP2	4.56E-12	2.01E-10	-1.136126643	M1	Female	trans
cg26149131_LINC00431	4.57E-12	2.01E-10	0.639904411	M1	Female	trans
cg26701785_GALNTL5	4.57E-12	2.01E-10	-0.511194601	M1	Female	trans
cg24232370_DCDC2C	4.57E-12	2.01E-10	-0.737424341	M1	Female	trans
cg17604362_LINC01741	4.57E-12	2.02E-10	-1.682775185	M1	Female	trans
cg03033996_RPS26P30	4.58E-12	2.02E-10	-0.824777965	M1	Female	trans
cg07020979_ENSG00000237845	4.58E-12	2.02E-10	-0.840475237	M1	Female	trans
cg09817248_IL36A	4.58E-12	2.02E-10	0.579230715	M1	Female	trans
cg01978072_PRB3	4.58E-12	2.02E-10	-0.033916167	M1	Female	trans
cg07917878_ENSG00000227863	4.58E-12	2.02E-10	-1.407115284	M1	Female	trans
cg11091734_LINC01114	4.59E-12	2.02E-10	-0.731805955	M1	Female	trans
cg13409898_RPL21P18	4.60E-12	2.03E-10	-0.69098928	M1	Female	trans
cg13180315_ENSG00000237414	4.60E-12	2.03E-10	0.666835603	M1	Female	trans
cg22203300_GAPDHP25	4.61E-12	2.03E-10	-1.366878885	M1	Female	trans
cg23929072_BCL3	4.61E-12	2.03E-10	0.923206686	M1	Female	trans
cg01573457_PI15	4.61E-12	2.03E-10	0.79713936	M1	Female	trans
cg25841491_HMGN2P32	4.61E-12	2.03E-10	-0.802703071	M1	Female	trans
cg04307318_MIR134	4.61E-12	2.03E-10	-1.01779962	M1	Female	trans
cg04874862_ENSG00000228154	4.62E-12	2.03E-10	-0.730337475	M1	Female	trans
cg09899171_LINC02049	4.62E-12	2.03E-10	-0.577000749	M1	Female	trans
cg09899171_OR4A15	4.62E-12	2.03E-10	-0.558894714	M1	Female	trans
cg09899171_OR9G1	4.62E-12	2.03E-10	-0.558894714	M1	Female	trans
cg09899171_TRIM49D2	4.62E-12	2.03E-10	-0.558894714	M1	Female	trans
cg09899171_STARP1	4.62E-12	2.03E-10	-0.558894714	M1	Female	trans
cg09899171_TRAV9-1	4.62E-12	2.03E-10	-0.558894714	M1	Female	trans
cg09899171_RPL18P11	4.62E-12	2.03E-10	-0.558894714	M1	Female	trans
cg09899171_ENSG00000203492	4.62E-12	2.03E-10	-0.558894714	M1	Female	trans
cg09899171_ENSG00000233193	4.62E-12	2.03E-10	-0.558894714	M1	Female	trans
cg09899171_BARHL2	4.62E-12	2.03E-10	-0.787463649	M1	Female	trans
cg09899171_RPS20P13	4.62E-12	2.03E-10	-0.706425121	M1	Female	trans
cg09899171_LINC00955	4.62E-12	2.03E-10	-0.787463649	M1	Female	trans
cg09899171_TFAP2D	4.62E-12	2.03E-10	-0.787463649	M1	Female	trans
cg09899171_RNU6-300P	4.62E-12	2.03E-10	-0.323483703	M1	Female	trans
cg09899171_OR10D5P	4.62E-12	2.03E-10	-0.787463649	M1	Female	trans
cg09899171_MIR379	4.62E-12	2.03E-10	-0.787463649	M1	Female	trans
cg09899171_KCNQ2-AS1	4.62E-12	2.03E-10	-0.787463649	M1	Female	trans
cg09899171_TSPY13P	4.62E-12	2.03E-10	-0.34538716	M1	Female	trans
cg09899171_ENSG00000199196	4.62E-12	2.03E-10	-0.706425121	M1	Female	trans
cg09899171_ENSG00000225785	4.62E-12	2.03E-10	-0.787463649	M1	Female	trans
cg09899171_ENSG00000226014	4.62E-12	2.03E-10	-0.787463649	M1	Female	trans
cg09899171_ENSG00000233376	4.62E-12	2.03E-10	-0.787463649	M1	Female	trans
cg09899171_ENSG00000235738	4.62E-12	2.03E-10	-0.787463649	M1	Female	trans
cg09899171_ENSG00000226433	4.62E-12	2.03E-10	-0.773273952	M1	Female	trans
cg09899171_NXF4	4.62E-12	2.03E-10	-0.347372873	M1	Female	trans
cg01708411_ENSG00000235215	4.62E-12	2.03E-10	0.777483079	M1	Female	trans
cg13234367_CST4	4.64E-12	2.04E-10	-1.292882555	M1	Female	trans
cg05387905_EIF4A1P6	4.64E-12	2.04E-10	-1.026604395	M1	Female	trans
cg08426938_CCT8L2	4.64E-12	2.04E-10	-0.907023849	M1	Female	trans
cg13500029_ENSG00000226535	4.64E-12	2.04E-10	-0.636088566	M1	Female	trans
cg04271445_ENSG00000227098	4.65E-12	2.05E-10	-0.67586755	M1	Female	trans
cg03332734_KRT17P5	4.65E-12	2.05E-10	-0.689933848	M1	Female	trans
cg19383909_OR2AG2	4.66E-12	2.05E-10	-0.849819298	M1	Female	trans
cg18805486_RPL13AP	4.66E-12	2.05E-10	-0.613163471	M1	Female	trans
cg18447344_ENSG00000234360	4.66E-12	2.05E-10	-0.684604838	M1	Female	trans
cg24377657_HSFY2	4.66E-12	2.05E-10	0.515485263	M1	Female	trans
cg24377657_HSFY1	4.66E-12	2.05E-10	0.515485263	M1	Female	trans
cg19273773_NMS	4.67E-12	2.05E-10	0.756030272	M1	Female	trans
cg17943069_CASP3P1	4.67E-12	2.05E-10	-1.020221965	M1	Female	trans
cg17943069_OR6K4P	4.67E-12	2.05E-10	-0.724092679	M1	Female	trans
cg17943069_RNU6-910P	4.67E-12	2.05E-10	-0.724092679	M1	Female	trans
cg17943069_HBBP1	4.67E-12	2.05E-10	-0.724092679	M1	Female	trans
cg17943069_FGF4	4.67E-12	2.05E-10	-1.020221965	M1	Female	trans
cg17943069_RPL29P25	4.67E-12	2.05E-10	-1.020221965	M1	Female	trans
cg17943069_LINC00362	4.67E-12	2.05E-10	-0.684671039	M1	Female	trans
cg17943069_RNY1P1	4.67E-12	2.05E-10	-1.020221965	M1	Female	trans
cg17943069_ENSG00000226022	4.67E-12	2.05E-10	-0.501928394	M1	Female	trans
cg17943069_ENSG00000240459	4.67E-12	2.05E-10	-1.020221965	M1	Female	trans
cg17943069_EEF1A1P36	4.67E-12	2.05E-10	-0.457615044	M1	Female	trans
cg20910935_DAZ2	4.68E-12	2.06E-10	-1.113097045	M1	Female	trans
cg07075387_ENSG00000228426	4.68E-12	2.06E-10	-0.703245795	M1	Female	trans
cg23929072_ENSG00000231748	4.68E-12	2.06E-10	1.019179883	M1	Female	trans
cg15541606_CACNG7	4.68E-12	2.06E-10	0.924440864	M1	Female	trans
cg09802433_ENSG00000236941	4.68E-12	2.06E-10	-0.583176205	M1	Female	trans
cg19123882_RN7SKP212	4.68E-12	2.06E-10	0.416042069	M1	Female	trans
cg19123882_RNU6-1151P	4.68E-12	2.06E-10	0.311235349	M1	Female	trans
cg19123882_OR2A41P	4.68E-12	2.06E-10	0.832084138	M1	Female	trans
cg19123882_ASB10	4.68E-12	2.06E-10	0.832084138	M1	Female	trans
cg19123882_LPCAT2BP	4.68E-12	2.06E-10	0.762050075	M1	Female	trans
cg19123882_RN7SL564P	4.68E-12	2.06E-10	0.455412026	M1	Female	trans
cg19123882_LINC00408	4.68E-12	2.06E-10	0.927537813	M1	Female	trans
cg19123882_ENSG00000216913	4.68E-12	2.06E-10	0.927537813	M1	Female	trans
cg19123882_ENSG00000225598	4.68E-12	2.06E-10	0.658310998	M1	Female	trans
cg19123882_RPL35AP37	4.68E-12	2.06E-10	0.381025037	M1	Female	trans
cg19123882_RN7SKP94	4.68E-12	2.06E-10	0.064864519	M1	Female	trans
cg20160035_HELT	4.68E-12	2.06E-10	-0.641527631	M1	Female	trans
cg25953919_LINC01734	4.69E-12	2.06E-10	-0.555011763	M1	Female	trans
cg04737131_ENSG00000236960	4.69E-12	2.06E-10	0.198083823	M1	Female	trans
cg04737131_ENSG00000237202	4.69E-12	2.06E-10	0.111929485	M1	Female	trans
cg04737131_RPS23P2	4.69E-12	2.06E-10	0.706838283	M1	Female	trans
cg04737131_RN7SL542P	4.69E-12	2.06E-10	0.706838283	M1	Female	trans
cg04737131_MYF5	4.69E-12	2.06E-10	0.706838283	M1	Female	trans
cg04737131_RNA5SP442	4.69E-12	2.06E-10	0.634096978	M1	Female	trans
cg04737131_RNU1-52P	4.69E-12	2.06E-10	0.474359226	M1	Female	trans
cg04737131_ENSG00000235163	4.69E-12	2.06E-10	0.706838283	M1	Female	trans
cg23328066_MAGEB4	4.70E-12	2.06E-10	0.777696621	M1	Female	trans
cg14908168_LCN15	4.70E-12	2.06E-10	-0.446371083	M1	Female	trans
cg08433110_PLAC9P1	4.70E-12	2.06E-10	-1.61152531	M1	Female	trans
cg07485723_UBL5P3	4.70E-12	2.06E-10	0.510507902	M1	Female	trans
cg11390628_MYCN	4.70E-12	2.06E-10	-1.361007688	M1	Female	trans
cg24377657_OR3A1	4.71E-12	2.07E-10	0.585697394	M1	Female	trans
cg27399957_RNU6-756P	4.71E-12	2.07E-10	-0.948441111	M1	Female	trans
cg17947922_PAX2	4.71E-12	2.07E-10	-0.428358887	M1	Female	trans
cg23013736_RNA5SP388	4.71E-12	2.07E-10	-0.426261196	M1	Female	trans
cg03637781_ENPEP	4.72E-12	2.07E-10	0.541851317	M1	Female	trans
cg20571761_ENSG00000215586	4.72E-12	2.07E-10	-0.950994163	M1	Female	trans
cg01708411_FUNDC2P3	4.72E-12	2.07E-10	0.823335767	M1	Female	trans
cg09081941_CSF2RB	4.72E-12	2.07E-10	-1.147440735	M1	Female	trans
cg24166175_RPL22P4	4.73E-12	2.08E-10	-0.787285923	M1	Female	trans
cg07596643_ENSG00000224486	4.73E-12	2.08E-10	2.496197942	M1	Female	trans
cg20060216_MUCL3	4.74E-12	2.08E-10	-0.847833464	M1	Female	trans
cg20695805_HAUS4P1	4.75E-12	2.08E-10	0.840232734	M1	Female	trans
cg00866836_OR4Q3	4.75E-12	2.08E-10	-1.659844832	M1	Female	trans
cg09640764_ZNF877P	4.75E-12	2.08E-10	-0.534586198	M1	Female	trans
cg07170932_ENSG00000234903	4.76E-12	2.09E-10	-0.645093598	M1	Female	trans
cg16360278_SOX8	4.76E-12	2.09E-10	0.416010616	M1	Female	trans
cg15031917_IFNA4	4.76E-12	2.09E-10	0.818210752	M1	Female	trans
cg24508976_CLPSL2	4.76E-12	2.09E-10	-0.649932153	M1	Female	trans
cg17334266_PRB2	4.77E-12	2.09E-10	-0.978202849	M1	Female	trans
cg07914267_ENSG00000227680	4.78E-12	2.09E-10	-0.89826008	M1	Female	trans
cg18495484_LCE6A	4.78E-12	2.10E-10	-0.83045193	M1	Female	trans
cg10100117_MYH13	4.78E-12	2.10E-10	-0.708148196	M1	Female	trans
cg02797144_RNU6-804P	4.78E-12	2.10E-10	-0.841565693	M1	Female	trans
cg02775254_PRR20G	4.79E-12	2.10E-10	-0.326450816	M1	Female	trans
cg26972832_DIO3	4.80E-12	2.10E-10	-0.876723989	M1	Female	trans
cg09299773_GIMAP2	4.80E-12	2.10E-10	-0.702057	M1	Female	trans
cg19383909_ENSG00000224605	4.80E-12	2.11E-10	-0.905496508	M1	Female	trans
cg23670372_HBM	4.80E-12	2.11E-10	-0.481789061	M1	Female	trans
cg06836895_RN7SL728P	4.80E-12	2.11E-10	-0.546940875	M1	Female	trans
cg15139063_CEACAM7	4.80E-12	2.11E-10	-0.642408748	M1	Female	trans
cg13500029_GIMAP2	4.80E-12	2.11E-10	-0.585973199	M1	Female	trans
cg02232418_ENSG00000241317	4.81E-12	2.11E-10	-1.434682422	M1	Female	trans
cg06779317_RBMX2P2	4.81E-12	2.11E-10	-1.451050178	M1	Female	trans
cg18251222_LRRC3B	4.81E-12	2.11E-10	1.097931939	M1	Female	trans
cg03143591_FGG	4.81E-12	2.11E-10	-0.506246852	M1	Female	trans
cg07075387_SNORD114-22	4.81E-12	2.11E-10	-0.791886206	M1	Female	trans
cg07075387_KIF2B	4.81E-12	2.11E-10	-0.791886206	M1	Female	trans
cg07075387_OR7E19P	4.81E-12	2.11E-10	-0.791886206	M1	Female	trans
cg07075387_MTND2P19	4.81E-12	2.11E-10	-0.562033582	M1	Female	trans
cg07075387_AKR1B1P2	4.81E-12	2.11E-10	-0.562033582	M1	Female	trans
cg07075387_RNU6-924P	4.81E-12	2.11E-10	-0.562033582	M1	Female	trans
cg07075387_ENSG00000230432	4.81E-12	2.11E-10	-0.71039255	M1	Female	trans
cg07075387_GGCTP3	4.81E-12	2.11E-10	-0.567350952	M1	Female	trans
cg07075387_SAR1AP1	4.81E-12	2.11E-10	-0.505726447	M1	Female	trans
cg07075387_ENSG00000234918	4.81E-12	2.11E-10	-0.505726447	M1	Female	trans
cg07075387_ENSG00000224400	4.81E-12	2.11E-10	-0.531434894	M1	Female	trans
cg03985285_HMX3	4.81E-12	2.11E-10	-1.135931192	M1	Female	trans
cg07766767_PRSS40B	4.81E-12	2.11E-10	-1.283126531	M1	Female	trans
cg14509967_IFI44L	4.81E-12	2.11E-10	0.626830667	M1	Female	trans
cg27251155_ENSG00000229912	4.81E-12	2.11E-10	-1.211409761	M1	Female	trans
cg19216660_IGKV1-8	4.82E-12	2.11E-10	-0.251412776	M1	Female	trans
cg20267322_MIR548P	4.82E-12	2.11E-10	-0.642118093	M1	Female	trans
cg17714581_PRM3	4.82E-12	2.11E-10	-1.081992876	M1	Female	trans
cg19822890_MTCO1P17	4.82E-12	2.11E-10	-0.71898891	M1	Female	trans
cg14170201_RPS27P23	4.84E-12	2.12E-10	-1.248942888	M1	Female	trans
cg17918676_TLX3	4.84E-12	2.12E-10	-0.425375159	M1	Female	trans
cg08044704_PTMAP9	4.84E-12	2.12E-10	-1.022809542	M1	Female	trans
cg20748012_ENSG00000228136	4.84E-12	2.12E-10	-0.97400326	M1	Female	trans
cg21711368_OR8H1	4.85E-12	2.12E-10	-0.826231628	M1	Female	trans
cg12594546_RNU6-785P	4.85E-12	2.12E-10	-1.056305785	M1	Female	trans
cg25292374_LINC01883	4.85E-12	2.13E-10	-1.119387618	M1	Female	trans
cg14509967_TRAV29DV5	4.86E-12	2.13E-10	0.597309801	M1	Female	trans
cg17918676_SYN3	4.87E-12	2.13E-10	-0.949909395	M1	Female	trans
cg12659158_OR4D5	4.87E-12	2.13E-10	-0.722477839	M1	Female	trans
cg13500029_IFNG	4.87E-12	2.13E-10	-0.66633145	M1	Female	trans
cg05856102_LINC01696	4.87E-12	2.13E-10	-0.677993197	M1	Female	trans
cg12659158_CADPS	4.88E-12	2.14E-10	-0.716706631	M1	Female	trans
cg03575231_TMEM151B	4.89E-12	2.14E-10	-0.722470553	M1	Female	trans
cg27399957_ENSG00000232732	4.90E-12	2.14E-10	-1.105839566	M1	Female	trans
cg04487202_FUNDC2P3	4.90E-12	2.14E-10	-1.110629001	M1	Female	trans
cg20313696_HMGN2P11	4.90E-12	2.14E-10	-0.770313228	M1	Female	trans
cg20313696_LINC01076	4.90E-12	2.14E-10	-1.081227094	M1	Female	trans
cg02288294_PHBP3	4.90E-12	2.15E-10	-0.699682803	M1	Female	trans
cg12910951_FCER2	4.91E-12	2.15E-10	0.306306564	M1	Female	trans
cg27017993_ENSG00000243038	4.91E-12	2.15E-10	-0.534842132	M1	Female	trans
cg20060216_ENSG00000215263	4.91E-12	2.15E-10	-0.961433656	M1	Female	trans
cg18701685_LGI3	4.91E-12	2.15E-10	0.681854166	M1	Female	trans
cg04665311_ENSG00000239674	4.91E-12	2.15E-10	-0.827132092	M1	Female	trans
cg04043873_ENSG00000223402	4.92E-12	2.15E-10	-1.079909401	M1	Female	trans
cg19383909_OR2M4	4.93E-12	2.15E-10	-0.889417338	M1	Female	trans
cg26318251_EEF1A1P1	4.93E-12	2.16E-10	-0.94832588	M1	Female	trans
cg24463527_LINC01103	4.93E-12	2.16E-10	-0.512190744	M1	Female	trans
cg24463527_RPL29P28	4.93E-12	2.16E-10	-0.589199323	M1	Female	trans
cg07509352_HMGB1P49	4.94E-12	2.16E-10	-0.938750281	M1	Female	trans
cg00545295_RNU6-257P	4.94E-12	2.16E-10	0.854248898	M1	Female	trans
cg20638896_ENSG00000227919	4.95E-12	2.16E-10	-1.206637134	M1	Female	trans
cg26512142_OR13C6P	4.95E-12	2.16E-10	1.083220233	M1	Female	trans
cg12659158_DCLK3	4.95E-12	2.16E-10	-0.730775036	M1	Female	trans
cg20695805_KRT80	4.96E-12	2.17E-10	0.852354978	M1	Female	trans
cg13799853_OR10S1	4.96E-12	2.17E-10	0.914820961	M1	Female	trans
cg23404528_OBP2A	4.96E-12	2.17E-10	0.666064059	M1	Female	trans
cg03378057_CICP1	4.96E-12	2.17E-10	-1.235433419	M1	Female	trans
cg04487202_TRBV22-1	4.97E-12	2.17E-10	-0.990192798	M1	Female	trans
cg09653933_HTRA3	4.98E-12	2.18E-10	-0.788322067	M1	Female	trans
cg02232418_MIR134	4.98E-12	2.18E-10	-1.462252458	M1	Female	trans
cg01708411_ENSG00000236701	4.98E-12	2.18E-10	0.831165583	M1	Female	trans
cg07570618_RN7SL272P	4.99E-12	2.18E-10	-0.808505212	M1	Female	trans
cg20638896_LOXL2	4.99E-12	2.18E-10	-1.223576954	M1	Female	trans
cg12686105_ENSG00000229912	4.99E-12	2.18E-10	-1.218993267	M1	Female	trans
cg09817248_NBPF17P	5.00E-12	2.19E-10	0.640725463	M1	Female	trans
cg09990103_CFC1	5.00E-12	2.19E-10	-0.828163059	M1	Female	trans
cg01708411_ICOS	5.01E-12	2.19E-10	0.867662181	M1	Female	trans
cg17714581_ENSG00000232999	5.02E-12	2.19E-10	-1.122019606	M1	Female	trans
cg04487202_IL23R	5.03E-12	2.20E-10	-1.009337478	M1	Female	trans
cg09899171_ENSG00000226079	5.03E-12	2.20E-10	-0.546341118	M1	Female	trans
cg05448209_KRTAP13-5P	5.03E-12	2.20E-10	-0.559822057	M1	Female	trans
cg23929072_PTPRE	5.03E-12	2.20E-10	0.876556093	M1	Female	trans
cg13337086_CYP2A7P1	5.03E-12	2.20E-10	-1.065963109	M1	Female	trans
cg04181991_UBTFL8	5.04E-12	2.20E-10	-0.729528746	M1	Female	trans
cg02673703_AKR1D1P1	5.04E-12	2.20E-10	-0.689002766	M1	Female	trans
cg09081941_CXCR1	5.05E-12	2.21E-10	-1.153673875	M1	Female	trans
cg09080788_SPAM1	5.05E-12	2.21E-10	-0.533114228	M1	Female	trans
cg15465092_LINC00905	5.06E-12	2.21E-10	2.125638514	M1	Female	trans
cg13500029_ENSG00000237807	5.06E-12	2.21E-10	-0.58693072	M1	Female	trans
cg20011860_NXPH4	5.06E-12	2.21E-10	-1.001836584	M1	Female	trans
cg22597706_U8	5.06E-12	2.21E-10	-0.822225771	M1	Female	trans
cg23929072_ADAM8	5.07E-12	2.21E-10	0.876040338	M1	Female	trans
cg24310785_RNU6-1250P	5.07E-12	2.21E-10	-0.544155236	M1	Female	trans
cg24310785_LINC01247	5.07E-12	2.21E-10	-0.506017209	M1	Female	trans
cg24310785_LINC01795	5.07E-12	2.21E-10	-0.506017209	M1	Female	trans
cg24310785_AHCYP4	5.07E-12	2.21E-10	-0.506017209	M1	Female	trans
cg24310785_RPL39P39	5.07E-12	2.21E-10	-0.625419573	M1	Female	trans
cg24310785_ENSG00000236026	5.07E-12	2.21E-10	-0.41471165	M1	Female	trans
cg24310785_RNU6-776P	5.07E-12	2.21E-10	-0.712961042	M1	Female	trans
cg24310785_RN7SKP229	5.07E-12	2.21E-10	-0.712961042	M1	Female	trans
cg24310785_RNA5SP204	5.07E-12	2.21E-10	-0.712961042	M1	Female	trans
cg24310785_MIR302E	5.07E-12	2.21E-10	-0.712961042	M1	Female	trans
cg24310785_DEFB127	5.07E-12	2.21E-10	-0.712961042	M1	Female	trans
cg24310785_ENSG00000207299	5.07E-12	2.21E-10	-0.712961042	M1	Female	trans
cg24310785_ENSG00000215288	5.07E-12	2.21E-10	-0.712961042	M1	Female	trans
cg24310785_ENSG00000229025	5.07E-12	2.21E-10	-0.319794819	M1	Female	trans
cg24310785_RPS29P28	5.07E-12	2.21E-10	-0.712961042	M1	Female	trans
cg24310785_ENSG00000243171	5.07E-12	2.21E-10	-0.712961042	M1	Female	trans
cg19506623_ENSG00000233290	5.07E-12	2.21E-10	-0.769240025	M1	Female	trans
cg15197135_ENSG00000233415	5.07E-12	2.21E-10	-0.610264546	M1	Female	trans
cg17310105_TPD52L3	5.08E-12	2.22E-10	-0.839962782	M1	Female	trans
cg20223162_ENSG00000238764	5.09E-12	2.22E-10	0.831270785	M1	Female	trans
cg10746224_TPD52L3	5.09E-12	2.22E-10	-0.698318975	M1	Female	trans
cg26474203_RNA5S8	5.09E-12	2.22E-10	-1.199406875	M1	Female	trans
cg25037011_SLC22A2	5.09E-12	2.22E-10	0.89587257	M1	Female	trans
cg24876773_OR2AF1P	5.11E-12	2.23E-10	-1.057061507	M1	Female	trans
cg14284424_ENSG00000223905	5.12E-12	2.23E-10	0.691213338	M1	Female	trans
cg06567996_VENTXP4	5.13E-12	2.24E-10	-0.579051573	M1	Female	trans
cg05713971_RPL18AP8	5.13E-12	2.24E-10	0.821444879	M1	Female	trans
cg04470905_WT1-AS	5.13E-12	2.24E-10	0.587785693	M1	Female	trans
cg04470905_IGKV3-7	5.13E-12	2.24E-10	0.041323173	M1	Female	trans
cg04470905_SNORD114-18	5.13E-12	2.24E-10	0.720127785	M1	Female	trans
cg04470905_ENSG00000227090	5.13E-12	2.24E-10	0.744319774	M1	Female	trans
cg04470905_ENSG00000236536	5.13E-12	2.24E-10	0.744319774	M1	Female	trans
cg04470905_LINC00368	5.13E-12	2.24E-10	1.048721253	M1	Female	trans
cg04470905_MIR539	5.13E-12	2.24E-10	1.048721253	M1	Female	trans
cg04470905_KRTAP10-8	5.13E-12	2.24E-10	1.048721253	M1	Female	trans
cg04470905_MAGEB16	5.13E-12	2.24E-10	1.048721253	M1	Female	trans
cg04470905_ENSG00000227048	5.13E-12	2.24E-10	1.048721253	M1	Female	trans
cg04470905_MTND1P30	5.13E-12	2.24E-10	0.470398246	M1	Female	trans
cg04470905_DEFB136	5.13E-12	2.24E-10	0.430806215	M1	Female	trans
cg04470905_LINC01052	5.13E-12	2.24E-10	0.430806215	M1	Female	trans
cg04470905_ENSG00000233760	5.13E-12	2.24E-10	0.530285794	M1	Female	trans
cg22865455_RN7SL164P	5.15E-12	2.24E-10	-0.349489842	M1	Female	trans
cg16612808_LINC00458	5.15E-12	2.25E-10	-0.778649165	M1	Female	trans
cg15099537_TRBV6-6	5.15E-12	2.25E-10	-0.793104416	M1	Female	trans
cg24310785_VN1R35P	5.16E-12	2.25E-10	-0.518323611	M1	Female	trans
cg18834259_MIR584	5.17E-12	2.25E-10	0.631429378	M1	Female	trans
cg07430420_DRD5P2	5.17E-12	2.25E-10	-0.903158124	M1	Female	trans
cg13337086_RNU7-9P	5.17E-12	2.25E-10	-1.083906656	M1	Female	trans
cg22193691_ENSG00000233415	5.18E-12	2.26E-10	-0.924592001	M1	Female	trans
cg10746224_TRAV35	5.18E-12	2.26E-10	-0.753865175	M1	Female	trans
cg25040746_HOXA5	5.19E-12	2.26E-10	-0.731257956	M1	Female	trans
cg07346595_SEMA3B-AS1	5.20E-12	2.27E-10	-0.652583463	M1	Female	trans
cg10792456_BECN2	5.20E-12	2.27E-10	-0.869725029	M1	Female	trans
cg12910951_COL22A1	5.20E-12	2.27E-10	1.096659874	M1	Female	trans
cg04152562_OR4F17	5.21E-12	2.27E-10	-1.131645627	M1	Female	trans
cg20491223_DRAXIN	5.21E-12	2.27E-10	1.009782416	M1	Female	trans
cg25212717_NCAM1	5.21E-12	2.27E-10	-1.141631113	M1	Female	trans
cg05226043_RPS7P12	5.22E-12	2.27E-10	-0.382102167	M1	Female	trans
cg23127183_ARHGAP36	5.22E-12	2.27E-10	0.741959775	M1	Female	trans
cg27582739_RNA5SP198	5.22E-12	2.28E-10	1.419479182	M1	Female	trans
cg04774563_S100A7A	5.22E-12	2.28E-10	-1.114746751	M1	Female	trans
cg20638896_OSMR	5.23E-12	2.28E-10	-1.311412129	M1	Female	trans
cg03859313_RNA5SP136	5.23E-12	2.28E-10	0.695259256	M1	Female	trans
cg03859313_LINC02051	5.23E-12	2.28E-10	0.695259256	M1	Female	trans
cg03859313_OR9G3P	5.23E-12	2.28E-10	0.695259256	M1	Female	trans
cg03859313_RN7SL223P	5.23E-12	2.28E-10	0.695259256	M1	Female	trans
cg03859313_OR4F14P	5.23E-12	2.28E-10	0.695259256	M1	Female	trans
cg03859313_WBP2P1	5.23E-12	2.28E-10	0.695259256	M1	Female	trans
cg03859313_SNORD42	5.23E-12	2.28E-10	0.695259256	M1	Female	trans
cg03859313_FTLP16	5.23E-12	2.28E-10	0.695259256	M1	Female	trans
cg03859313_ENSG00000233710	5.23E-12	2.28E-10	0.695259256	M1	Female	trans
cg03859313_ENSG00000237299	5.23E-12	2.28E-10	0.695259256	M1	Female	trans
cg03859313_IGKV6D-41	5.23E-12	2.28E-10	0.493453537	M1	Female	trans
cg03859313_LINC00620	5.23E-12	2.28E-10	0.493453537	M1	Female	trans
cg03859313_RN7SKP77	5.23E-12	2.28E-10	0.351557771	M1	Female	trans
cg03859313_OR5M4P	5.23E-12	2.28E-10	0.311854779	M1	Female	trans
cg03859313_SNORD114-7	5.23E-12	2.28E-10	0.404260151	M1	Female	trans
cg03859313_ENSG00000213717	5.23E-12	2.28E-10	0.623709557	M1	Female	trans
cg03859313_ENSG00000224931	5.23E-12	2.28E-10	0.623709557	M1	Female	trans
cg03859313_CHCHD2P1	5.23E-12	2.28E-10	0.571213766	M1	Female	trans
cg03859313_ENSG00000234542	5.23E-12	2.28E-10	0.571213766	M1	Female	trans
cg03859313_ENSG00000235143	5.23E-12	2.28E-10	0.493453537	M1	Female	trans
cg03859313_ENSG00000239809	5.23E-12	2.28E-10	0.493453537	M1	Female	trans
cg03859313_ENSG00000230161	5.23E-12	2.28E-10	0.308933492	M1	Female	trans
cg22865455_OR52E6	5.23E-12	2.28E-10	-0.575214841	M1	Female	trans
cg24473523_ENSG00000201407	5.23E-12	2.28E-10	-0.611224574	M1	Female	trans
cg21555099_DEFT1P2	5.23E-12	2.28E-10	-0.680815119	M1	Female	trans
cg04070200_RN7SKP170	5.24E-12	2.28E-10	-0.607547536	M1	Female	trans
cg12282100_ENSG00000241411	5.25E-12	2.28E-10	0.348647452	M1	Female	trans
cg04751533_BPIFC	5.25E-12	2.28E-10	-0.912358651	M1	Female	trans
cg04181991_RN7SL229P	5.25E-12	2.28E-10	-0.637419528	M1	Female	trans
cg15335251_KRTAP4-4	5.26E-12	2.29E-10	-0.784815819	M1	Female	trans
cg13935919_LINC01247	5.26E-12	2.29E-10	-0.881501693	M1	Female	trans
cg13935919_LINC01795	5.26E-12	2.29E-10	-0.881501693	M1	Female	trans
cg13935919_AHCYP4	5.26E-12	2.29E-10	-0.881501693	M1	Female	trans
cg13935919_RNU6-1250P	5.26E-12	2.29E-10	-0.947939622	M1	Female	trans
cg13935919_RPL39P39	5.26E-12	2.29E-10	-1.089505263	M1	Female	trans
cg13935919_ENSG00000236026	5.26E-12	2.29E-10	-0.722443852	M1	Female	trans
cg13935919_RNU6-776P	5.26E-12	2.29E-10	-1.242005913	M1	Female	trans
cg13935919_RN7SKP229	5.26E-12	2.29E-10	-1.242005913	M1	Female	trans
cg13935919_RNA5SP204	5.26E-12	2.29E-10	-1.242005913	M1	Female	trans
cg13935919_MIR302E	5.26E-12	2.29E-10	-1.242005913	M1	Female	trans
cg13935919_DEFB127	5.26E-12	2.29E-10	-1.242005913	M1	Female	trans
cg13935919_ENSG00000215288	5.26E-12	2.29E-10	-1.242005913	M1	Female	trans
cg13935919_RPS29P28	5.26E-12	2.29E-10	-1.242005913	M1	Female	trans
cg13935919_ENSG00000243171	5.26E-12	2.29E-10	-1.242005913	M1	Female	trans
cg13935919_ENSG00000229025	5.26E-12	2.29E-10	-0.557095034	M1	Female	trans
cg08950088_MSRB3	5.26E-12	2.29E-10	-0.902354099	M1	Female	trans
cg11911060_IGHD4-11	5.26E-12	2.29E-10	-1.106225155	M1	Female	trans
cg23013736_RPL23AP48	5.27E-12	2.29E-10	-0.760763316	M1	Female	trans
cg12652780_MAGEB4	5.27E-12	2.29E-10	-0.912664197	M1	Female	trans
cg17300451_RPL35AP34	5.28E-12	2.30E-10	-0.716978938	M1	Female	trans
cg12395926_RPS23P2	5.29E-12	2.30E-10	-1.055689643	M1	Female	trans
cg12395926_RN7SL542P	5.29E-12	2.30E-10	-1.055689643	M1	Female	trans
cg12395926_MYF5	5.29E-12	2.30E-10	-1.055689643	M1	Female	trans
cg12395926_RNA5SP442	5.29E-12	2.30E-10	-0.947047759	M1	Female	trans
cg12395926_RNU1-52P	5.29E-12	2.30E-10	-0.7084734	M1	Female	trans
cg12395926_ENSG00000235163	5.29E-12	2.30E-10	-1.055689643	M1	Female	trans
cg12395926_ENSG00000236960	5.29E-12	2.30E-10	-0.295845663	M1	Female	trans
cg12395926_ENSG00000237202	5.29E-12	2.30E-10	-0.167170908	M1	Female	trans
cg18692382_ENSG00000216781	5.30E-12	2.30E-10	0.717450601	M1	Female	trans
cg10548700_SLAMF6P1	5.30E-12	2.30E-10	0.801669169	M1	Female	trans
cg20060216_RN7SL98P	5.30E-12	2.30E-10	-0.646966228	M1	Female	trans
cg10548700_IL26	5.30E-12	2.30E-10	0.866364699	M1	Female	trans
cg09499109_RN7SKP192	5.31E-12	2.31E-10	-0.809180167	M1	Female	trans
cg17364850_OR2W5P	5.32E-12	2.31E-10	-0.845799593	M1	Female	trans
cg16001227_RPL37P11	5.32E-12	2.31E-10	-0.61882459	M1	Female	trans
cg16001227_RNA5SP173	5.32E-12	2.31E-10	-0.871902806	M1	Female	trans
cg16001227_LINC01020	5.32E-12	2.31E-10	-0.871902806	M1	Female	trans
cg16001227_RNU6-543P	5.32E-12	2.31E-10	-0.871902806	M1	Female	trans
cg16001227_LINC01040	5.32E-12	2.31E-10	-0.871902806	M1	Female	trans
cg16001227_SPATA8	5.32E-12	2.31E-10	-0.358170626	M1	Female	trans
cg16001227_ENSG00000204422	5.32E-12	2.31E-10	-0.871902806	M1	Female	trans
cg20942887_RPSAP7	5.33E-12	2.31E-10	-0.361778428	M1	Female	trans
cg21052958_OR7E85BP	5.33E-12	2.31E-10	-0.749467001	M1	Female	trans
cg26621805_ENSG00000214883	5.33E-12	2.32E-10	-0.940373658	M1	Female	trans
cg18024904_TBC1D3P3	5.34E-12	2.32E-10	-0.465301646	M1	Female	trans
cg26075213_RN7SL538P	5.34E-12	2.32E-10	-1.179113368	M1	Female	trans
cg14041360_ENSG00000228392	5.34E-12	2.32E-10	-0.605552516	M1	Female	trans
cg03575231_GREB1	5.35E-12	2.32E-10	-0.454626756	M1	Female	trans
cg21711368_OR5T1	5.37E-12	2.33E-10	-0.846572187	M1	Female	trans
cg21856234_LMAN1L	5.37E-12	2.33E-10	0.980917644	M1	Female	trans
cg03773226_ENSG00000237316	5.37E-12	2.33E-10	0.800516835	M1	Female	trans
cg26660305_NPM1P38	5.38E-12	2.34E-10	-0.768892799	M1	Female	trans
cg06256937_RNU6-465P	5.38E-12	2.34E-10	-1.160745361	M1	Female	trans
cg04721764_OR6K4P	5.39E-12	2.34E-10	-0.541666352	M1	Female	trans
cg04721764_RNU6-910P	5.39E-12	2.34E-10	-0.541666352	M1	Female	trans
cg04721764_HBBP1	5.39E-12	2.34E-10	-0.541666352	M1	Female	trans
cg04721764_LINC00362	5.39E-12	2.34E-10	-0.512176513	M1	Female	trans
cg04721764_ENSG00000226022	5.39E-12	2.34E-10	-0.375473651	M1	Female	trans
cg04721764_CASP3P1	5.39E-12	2.34E-10	-0.763189473	M1	Female	trans
cg04721764_EEF1A1P36	5.39E-12	2.34E-10	-0.34232451	M1	Female	trans
cg04721764_FGF4	5.39E-12	2.34E-10	-0.763189473	M1	Female	trans
cg04721764_RPL29P25	5.39E-12	2.34E-10	-0.763189473	M1	Female	trans
cg04721764_RNY1P1	5.39E-12	2.34E-10	-0.763189473	M1	Female	trans
cg04721764_ENSG00000240459	5.39E-12	2.34E-10	-0.763189473	M1	Female	trans
cg00569101_EN1	5.39E-12	2.34E-10	-0.575994558	M1	Female	trans
cg09990103_Y_RNA	5.39E-12	2.34E-10	-0.491200368	M1	Female	trans
cg19216660_ENSG00000224282	5.39E-12	2.34E-10	-0.797587249	M1	Female	trans
cg11602485_ENSG00000229247	5.39E-12	2.34E-10	-0.525247569	M1	Female	trans
cg25037011_FAM41AY1	5.40E-12	2.34E-10	0.928612495	M1	Female	trans
cg03637781_DYNLL1P3	5.41E-12	2.35E-10	0.608047903	M1	Female	trans
cg25205727_ENSG00000240271	5.41E-12	2.35E-10	-0.760392163	M1	Female	trans
cg27399957_COCH	5.41E-12	2.35E-10	-1.02050166	M1	Female	trans
cg20160035_PNMA6E	5.42E-12	2.35E-10	-0.601505009	M1	Female	trans
cg04043873_FGB	5.42E-12	2.35E-10	-0.79765557	M1	Female	trans
cg15781397_ENSG00000215381	5.42E-12	2.35E-10	-1.143549689	M1	Female	trans
cg06432604_NAP1L6P	5.43E-12	2.35E-10	-0.420543788	M1	Female	trans
cg01524974_MEG3	5.43E-12	2.36E-10	-0.641993031	M1	Female	trans
cg08013109_RNF11P1	5.44E-12	2.36E-10	-0.473236354	M1	Female	trans
cg24186114_MIR148B	5.44E-12	2.36E-10	-0.934683794	M1	Female	trans
cg08268925_PIWIL2	5.45E-12	2.36E-10	-0.800760335	M1	Female	trans
cg25953919_SNRPGP13	5.45E-12	2.36E-10	-0.668738676	M1	Female	trans
cg12836961_LINC01164	5.45E-12	2.36E-10	-1.295784587	M1	Female	trans
cg23929072_LST1	5.45E-12	2.36E-10	0.879475521	M1	Female	trans
cg18811157_UCA1	5.45E-12	2.36E-10	-0.812058196	M1	Female	trans
cg14919558_MTCO3P16	5.46E-12	2.37E-10	0.813965191	M1	Female	trans
cg22597706_ENSG00000236173	5.46E-12	2.37E-10	-1.000265112	M1	Female	trans
cg19506623_OR2T32P	5.46E-12	2.37E-10	-0.788963635	M1	Female	trans
cg00935234_RPS27P18	5.46E-12	2.37E-10	-0.944801659	M1	Female	trans
cg24978794_HMGB1P13	5.47E-12	2.37E-10	-0.69453664	M1	Female	trans
cg02057688_U8	5.47E-12	2.37E-10	-0.587857388	M1	Female	trans
cg03653504_ENSG00000224359	5.47E-12	2.37E-10	-0.91466994	M1	Female	trans
cg21431072_MIR204	5.48E-12	2.37E-10	-0.946942133	M1	Female	trans
cg02562282_RNU6-1071P	5.48E-12	2.37E-10	-0.791820735	M1	Female	trans
cg02562282_SMC4P1	5.48E-12	2.37E-10	-1.115648492	M1	Female	trans
cg02562282_RNA5SP366	5.48E-12	2.37E-10	-0.791820735	M1	Female	trans
cg02562282_RPL17P2	5.48E-12	2.37E-10	-0.791820735	M1	Female	trans
cg02562282_PYY3	5.48E-12	2.37E-10	-1.115648492	M1	Female	trans
cg02562282_ENSG00000224054	5.48E-12	2.37E-10	-0.458299384	M1	Female	trans
cg02562282_ENSG00000225007	5.48E-12	2.37E-10	-1.115648492	M1	Female	trans
cg02562282_ENSG00000237083	5.48E-12	2.37E-10	-0.791820735	M1	Female	trans
cg15482000_GOT1L1	5.48E-12	2.38E-10	-1.222803708	M1	Female	trans
cg24636969_HCG4P8	5.48E-12	2.38E-10	0.788589574	M1	Female	trans
cg15335251_MIR1252	5.48E-12	2.38E-10	-1.347868864	M1	Female	trans
cg13854498_TPD52L3	5.49E-12	2.38E-10	-1.090665809	M1	Female	trans
cg06896450_ENSG00000235592	5.49E-12	2.38E-10	-0.825007668	M1	Female	trans
cg25040746_GPR25	5.49E-12	2.38E-10	-0.864965854	M1	Female	trans
cg15224620_VN1R35P	5.50E-12	2.38E-10	-0.823478938	M1	Female	trans
cg09809224_PSORS1C2	5.50E-12	2.38E-10	-1.284439374	M1	Female	trans
cg14646214_LRRC25	5.50E-12	2.38E-10	-1.003388751	M1	Female	trans
cg20540806_HNRNPA1P51	5.50E-12	2.38E-10	0.412797673	M1	Female	trans
cg09817248_DEFB4A	5.50E-12	2.38E-10	0.695425429	M1	Female	trans
cg08433110_IGLL3P	5.51E-12	2.38E-10	-1.430926136	M1	Female	trans
cg09006915_EN1	5.51E-12	2.39E-10	-0.82964936	M1	Female	trans
cg05713971_LINC02770	5.52E-12	2.39E-10	0.715288313	M1	Female	trans
cg20614067_PLA2G5	5.52E-12	2.39E-10	-1.024576926	M1	Female	trans
cg20614067_OR6K1P	5.52E-12	2.39E-10	-1.054267401	M1	Female	trans
cg20614067_PPIAP68	5.52E-12	2.39E-10	-1.054267401	M1	Female	trans
cg20614067_RNU6-386P	5.52E-12	2.39E-10	-1.054267401	M1	Female	trans
cg20614067_RPL10P10	5.52E-12	2.39E-10	-1.054267401	M1	Female	trans
cg20614067_ENSG00000219666	5.52E-12	2.39E-10	-0.748256099	M1	Female	trans
cg20614067_ENSG00000229434	5.52E-12	2.39E-10	-1.054267401	M1	Female	trans
cg20614067_ENSG00000236335	5.52E-12	2.39E-10	-1.054267401	M1	Female	trans
cg20614067_ENSG00000243165	5.52E-12	2.39E-10	-1.054267401	M1	Female	trans
cg20614067_RNU1-32P	5.52E-12	2.39E-10	-0.613241044	M1	Female	trans
cg20614067_ENSG00000230203	5.52E-12	2.39E-10	-0.472885941	M1	Female	trans
cg20614067_TRMT1P1	5.52E-12	2.39E-10	-0.707518934	M1	Female	trans
cg12910951_PRELP	5.53E-12	2.39E-10	0.784729063	M1	Female	trans
cg11600697_LINC02471	5.53E-12	2.39E-10	0.530773071	M1	Female	trans
cg04043873_FGF19	5.54E-12	2.40E-10	-0.082077074	M1	Female	trans
cg21766141_IGLV3-25	5.54E-12	2.40E-10	-0.487647533	M1	Female	trans
cg16278658_SPRED3	5.55E-12	2.40E-10	-0.821323044	M1	Female	trans
cg24377657_MNX1-AS1	5.56E-12	2.41E-10	0.22913461	M1	Female	trans
cg20785758_MIR944	5.57E-12	2.41E-10	-1.050845389	M1	Female	trans
cg25037011_RPL31P47	5.57E-12	2.41E-10	0.990263432	M1	Female	trans
cg20369573_RNA5SP308	5.57E-12	2.41E-10	-0.741449692	M1	Female	trans
cg15977002_RN7SL497P	5.58E-12	2.41E-10	-0.776713615	M1	Female	trans
cg12594940_LINC01034	5.58E-12	2.41E-10	-0.540735434	M1	Female	trans
cg20567176_RPL31P59	5.59E-12	2.42E-10	-1.142533723	M1	Female	trans
cg09651708_RBMY1E	5.59E-12	2.42E-10	-0.890081993	M1	Female	trans
cg03593057_HOXA5	5.59E-12	2.42E-10	0.608064863	M1	Female	trans
cg06256937_NAB1P1	5.60E-12	2.42E-10	-1.047808197	M1	Female	trans
cg10552603_CABS1	5.61E-12	2.43E-10	-0.427096644	M1	Female	trans
cg11084113_RN7SKP212	5.62E-12	2.43E-10	-0.530824108	M1	Female	trans
cg11084113_RNU6-1151P	5.62E-12	2.43E-10	-0.397102213	M1	Female	trans
cg11084113_LPCAT2BP	5.62E-12	2.43E-10	-0.972292423	M1	Female	trans
cg11084113_RN7SL564P	5.62E-12	2.43E-10	-0.58105586	M1	Female	trans
cg11084113_OR2A41P	5.62E-12	2.43E-10	-1.061648217	M1	Female	trans
cg11084113_ASB10	5.62E-12	2.43E-10	-1.061648217	M1	Female	trans
cg11084113_RPL35AP37	5.62E-12	2.43E-10	-0.486146211	M1	Female	trans
cg11084113_LINC00408	5.62E-12	2.43E-10	-1.18343665	M1	Female	trans
cg11084113_ENSG00000216913	5.62E-12	2.43E-10	-1.18343665	M1	Female	trans
cg11084113_ENSG00000225598	5.62E-12	2.43E-10	-0.839932724	M1	Female	trans
cg11084113_RN7SKP94	5.62E-12	2.43E-10	-0.082760021	M1	Female	trans
cg10973043_SPANXC	5.63E-12	2.43E-10	-0.71622318	M1	Female	trans
cg13646545_ENSG00000226527	5.63E-12	2.43E-10	-1.326788261	M1	Female	trans
cg18346106_RNU1-88P	5.63E-12	2.43E-10	-0.533859621	M1	Female	trans
cg11865801_ENSG00000219375	5.63E-12	2.43E-10	-0.677730236	M1	Female	trans
cg15542496_ENSG00000236550	5.64E-12	2.44E-10	-0.542251625	M1	Female	trans
cg26873935_RPLP2P1	5.64E-12	2.44E-10	-0.955852492	M1	Female	trans
cg14594743_IGLJ7	5.66E-12	2.45E-10	-0.73604847	M1	Female	trans
cg16711084_ENSG00000189229	5.66E-12	2.45E-10	-1.267334141	M1	Female	trans
cg17300451_RNA5SP145	5.66E-12	2.45E-10	-1.044340996	M1	Female	trans
cg17830140_ENSG00000215512	5.67E-12	2.45E-10	-0.507374381	M1	Female	trans
cg07940218_VN2R3P	5.68E-12	2.45E-10	-0.880034019	M1	Female	trans
cg16515500_STC1	5.68E-12	2.45E-10	-1.203975372	M1	Female	trans
cg19160975_RPL29P28	5.68E-12	2.46E-10	0.814504479	M1	Female	trans
cg19160975_LINC01103	5.68E-12	2.46E-10	0.708048429	M1	Female	trans
cg05884880_RNA5SP387	5.69E-12	2.46E-10	-1.026373501	M1	Female	trans
cg24202000_ENSG00000229969	5.70E-12	2.46E-10	-1.075068673	M1	Female	trans
cg13818127_WDR4P2	5.70E-12	2.46E-10	-0.516213043	M1	Female	trans
cg09499109_OR10G8	5.71E-12	2.46E-10	-1.035069918	M1	Female	trans
cg05492735_TOMM22P2	5.71E-12	2.47E-10	-1.155544244	M1	Female	trans
cg14503868_RPL23AP89	5.72E-12	2.47E-10	-0.716237459	M1	Female	trans
cg13799853_LINC01745	5.72E-12	2.47E-10	0.921524841	M1	Female	trans
cg06779317_ENSG00000233365	5.72E-12	2.47E-10	-1.500210673	M1	Female	trans
cg08159493_CCNQP1	5.72E-12	2.47E-10	-0.728608866	M1	Female	trans
cg25871427_RNA5SP328	5.72E-12	2.47E-10	-0.844027404	M1	Female	trans
cg05703749_OR10S1	5.73E-12	2.47E-10	-1.068137167	M1	Female	trans
cg18805486_RNU6-950P	5.73E-12	2.47E-10	-0.72757748	M1	Female	trans
cg18805486_ENSG00000232930	5.73E-12	2.47E-10	-0.518357855	M1	Female	trans
cg07722359_ENSG00000224731	5.73E-12	2.48E-10	-0.474747212	M1	Female	trans
cg15532012_ENSG00000226780	5.73E-12	2.48E-10	-1.064339862	M1	Female	trans
cg04487202_LINC00892	5.73E-12	2.48E-10	-1.107790676	M1	Female	trans
cg00204065_ENSG00000229288	5.74E-12	2.48E-10	-1.387543791	M1	Female	trans
cg02990361_ESPL1	5.74E-12	2.48E-10	0.841814162	M1	Female	trans
cg09024862_RPS23P7	5.74E-12	2.48E-10	-1.193714155	M1	Female	trans
cg03743462_BEND2	5.74E-12	2.48E-10	-0.955361935	M1	Female	trans
cg03637781_ENSG00000226082	5.75E-12	2.48E-10	0.741546619	M1	Female	trans
cg16792066_GPR3	5.76E-12	2.49E-10	0.567955038	M1	Female	trans
cg25540854_RN7SKP27	5.77E-12	2.49E-10	-0.683836871	M1	Female	trans
cg25540854_MIR218-2	5.77E-12	2.49E-10	-0.43631708	M1	Female	trans
cg25540854_TRBV23OR9-2	5.77E-12	2.49E-10	-0.323303435	M1	Female	trans
cg25540854_RN7SKP172	5.77E-12	2.49E-10	-0.864348029	M1	Female	trans
cg25540854_DAOA	5.77E-12	2.49E-10	-0.64660687	M1	Female	trans
cg25540854_MAGEB6	5.77E-12	2.49E-10	-0.683836871	M1	Female	trans
cg25540854_Y_RNA	5.77E-12	2.49E-10	-0.64660687	M1	Female	trans
cg25540854_GEMIN7P1	5.77E-12	2.49E-10	-0.9635029	M1	Female	trans
cg25540854_ENSG00000226323	5.77E-12	2.49E-10	-0.9635029	M1	Female	trans
cg27390524_UGT1A12P	5.77E-12	2.49E-10	-1.276228264	M1	Female	trans
cg05218362_RN7SKP204	5.77E-12	2.49E-10	-0.592756497	M1	Female	trans
cg14703553_RPL21P18	5.78E-12	2.49E-10	-1.487380213	M1	Female	trans
cg08004951_IL22	5.79E-12	2.50E-10	-0.895404388	M1	Female	trans
cg19181996_RPS29P9	5.79E-12	2.50E-10	-0.34469532	M1	Female	trans
cg24952959_LINC01650	5.79E-12	2.50E-10	1.0487571	M1	Female	trans
cg05669210_RPS15AP7	5.79E-12	2.50E-10	0.55013793	M1	Female	trans
cg20060216_R3HDM2P2	5.79E-12	2.50E-10	-0.463884492	M1	Female	trans
cg08013109_ENSG00000216781	5.80E-12	2.50E-10	-0.739626483	M1	Female	trans
cg23127183_PRELP	5.80E-12	2.50E-10	0.645100464	M1	Female	trans
cg02147041_RN7SL272P	5.81E-12	2.51E-10	-0.874531607	M1	Female	trans
cg09081941_ADGRE1	5.82E-12	2.51E-10	-1.142460149	M1	Female	trans
cg20803916_RNY4P18	5.82E-12	2.51E-10	-0.86001244	M1	Female	trans
cg26512142_MC2R	5.83E-12	2.51E-10	1.038254474	M1	Female	trans
cg04043873_SLC38A8	5.83E-12	2.51E-10	-0.737890608	M1	Female	trans
cg03702660_KRTAP19-8	5.83E-12	2.51E-10	-0.681402456	M1	Female	trans
cg12659158_ZSWIM2	5.83E-12	2.51E-10	-0.571832635	M1	Female	trans
cg10746224_NR1H5P	5.83E-12	2.51E-10	-0.499330498	M1	Female	trans
cg04735964_LINC01758	5.83E-12	2.52E-10	-0.650787066	M1	Female	trans
cg09081941_CELA1	5.84E-12	2.52E-10	-1.178807783	M1	Female	trans
cg04337937_PGLYRP1	5.84E-12	2.52E-10	-0.93477197	M1	Female	trans
cg03697766_RN7SKP77	5.84E-12	2.52E-10	-0.395013223	M1	Female	trans
cg03697766_SNORD114-7	5.84E-12	2.52E-10	-0.454230054	M1	Female	trans
cg03697766_IGKV6D-41	5.84E-12	2.52E-10	-0.554448481	M1	Female	trans
cg03697766_LINC00620	5.84E-12	2.52E-10	-0.554448481	M1	Female	trans
cg03697766_RNA5SP136	5.84E-12	2.52E-10	-0.781199057	M1	Female	trans
cg03697766_LINC02051	5.84E-12	2.52E-10	-0.781199057	M1	Female	trans
cg03697766_RNU6-499P	5.84E-12	2.52E-10	-0.262131374	M1	Female	trans
cg03697766_OR5M4P	5.84E-12	2.52E-10	-0.350402612	M1	Female	trans
cg03697766_OR9G3P	5.84E-12	2.52E-10	-0.781199057	M1	Female	trans
cg03697766_RN7SL223P	5.84E-12	2.52E-10	-0.781199057	M1	Female	trans
cg03697766_OR4F14P	5.84E-12	2.52E-10	-0.781199057	M1	Female	trans
cg03697766_WBP2P1	5.84E-12	2.52E-10	-0.781199057	M1	Female	trans
cg03697766_SNORD42	5.84E-12	2.52E-10	-0.781199057	M1	Female	trans
cg03697766_ENSG00000213717	5.84E-12	2.52E-10	-0.700805224	M1	Female	trans
cg03697766_ENSG00000224931	5.84E-12	2.52E-10	-0.700805224	M1	Female	trans
cg03697766_FTLP16	5.84E-12	2.52E-10	-0.781199057	M1	Female	trans
cg03697766_ENSG00000230161	5.84E-12	2.52E-10	-0.34712023	M1	Female	trans
cg03697766_ENSG00000233710	5.84E-12	2.52E-10	-0.781199057	M1	Female	trans
cg03697766_ENSG00000235143	5.84E-12	2.52E-10	-0.554448481	M1	Female	trans
cg03697766_ENSG00000239809	5.84E-12	2.52E-10	-0.554448481	M1	Female	trans
cg03697766_CHCHD2P1	5.84E-12	2.52E-10	-0.641820518	M1	Female	trans
cg03697766_ENSG00000234542	5.84E-12	2.52E-10	-0.641820518	M1	Female	trans
cg03697766_ENSG00000237299	5.84E-12	2.52E-10	-0.781199057	M1	Female	trans
cg06746005_RNU6-1024P	5.85E-12	2.52E-10	-0.47420853	M1	Female	trans
cg04487202_KCNU1	5.85E-12	2.52E-10	-1.083052087	M1	Female	trans
cg19392754_SNORD115-10	5.85E-12	2.52E-10	0.910289532	M1	Female	trans
cg25540854_RPL15P20	5.86E-12	2.52E-10	-0.770392672	M1	Female	trans
cg00770754_ENSG00000243705	5.87E-12	2.53E-10	-0.367070293	M1	Female	trans
cg12910951_RNU1-31P	5.87E-12	2.53E-10	1.23414424	M1	Female	trans
cg17613326_RNU6-1084P	5.87E-12	2.53E-10	0.723491227	M1	Female	trans
cg07131604_FTCD-AS1	5.87E-12	2.53E-10	-0.697096289	M1	Female	trans
cg23127183_TMEM167AP1	5.87E-12	2.53E-10	0.500944698	M1	Female	trans
cg09024862_DYNLL1P3	5.88E-12	2.53E-10	-1.029587042	M1	Female	trans
cg19392754_MSRB3	5.88E-12	2.53E-10	0.926872323	M1	Female	trans
cg03044157_SLC25A34-AS1	5.88E-12	2.53E-10	-0.825819931	M1	Female	trans
cg08690235_LIM2	5.88E-12	2.53E-10	-0.654756215	M1	Female	trans
cg16959364_ENSG00000237265	5.89E-12	2.53E-10	-0.548788245	M1	Female	trans
cg00171290_UCA1	5.89E-12	2.54E-10	-0.58859719	M1	Female	trans
cg18805486_PTH1R	5.90E-12	2.54E-10	-0.601896712	M1	Female	trans
cg13565400_MTCO1P54	5.90E-12	2.54E-10	0.910065151	M1	Female	trans
cg25716065_RNU7-55P	5.90E-12	2.54E-10	0.474161178	M1	Female	trans
cg04751533_GRHL3	5.91E-12	2.54E-10	-0.86462251	M1	Female	trans
cg10664162_OR7E140P	5.91E-12	2.54E-10	-1.287868233	M1	Female	trans
cg03637781_SLCO1B1	5.91E-12	2.54E-10	0.507255918	M1	Female	trans
cg25212717_DIRAS1	5.91E-12	2.54E-10	-0.760129063	M1	Female	trans
cg12659158_ARHGDIG	5.93E-12	2.55E-10	-0.71985106	M1	Female	trans
cg14378465_PSG1	5.93E-12	2.55E-10	-0.671514091	M1	Female	trans
cg15883884_RN7SKP252	5.93E-12	2.55E-10	-0.548987489	M1	Female	trans
cg04487202_GBP1	5.95E-12	2.56E-10	-1.173450172	M1	Female	trans
cg04826071_ENSG00000229242	5.95E-12	2.56E-10	0.815789912	M1	Female	trans
cg12088417_IGHV4-59	5.95E-12	2.56E-10	-0.403497649	M1	Female	trans
cg20295071_RNA5SP79	5.96E-12	2.56E-10	0.548727066	M1	Female	trans
cg20540806_LINC02810	5.96E-12	2.56E-10	0.643767278	M1	Female	trans
cg20540806_RNVU1-17	5.96E-12	2.56E-10	0.677080636	M1	Female	trans
cg20540806_GEMIN2P1	5.96E-12	2.56E-10	0.677080636	M1	Female	trans
cg20540806_HMGB1P26	5.96E-12	2.56E-10	0.258385067	M1	Female	trans
cg20540806_MYCNUT	5.96E-12	2.56E-10	0.677080636	M1	Female	trans
cg20540806_SUCLA2P2	5.96E-12	2.56E-10	0.227194433	M1	Female	trans
cg20540806_RNU7-182P	5.96E-12	2.56E-10	0.677080636	M1	Female	trans
cg20540806_HOXD4	5.96E-12	2.56E-10	0.480551437	M1	Female	trans
cg20540806_HAGLROS	5.96E-12	2.56E-10	0.677080636	M1	Female	trans
cg20540806_C3orf85	5.96E-12	2.56E-10	0.677080636	M1	Female	trans
cg20540806_LINC02433	5.96E-12	2.56E-10	0.607401714	M1	Female	trans
cg20540806_RN7SL415P	5.96E-12	2.56E-10	0.677080636	M1	Female	trans
cg20540806_DYNLL1P7	5.96E-12	2.56E-10	0.677080636	M1	Female	trans
cg20540806_DEFB107B	5.96E-12	2.56E-10	0.607401714	M1	Female	trans
cg20540806_LINC00208	5.96E-12	2.56E-10	0.677080636	M1	Female	trans
cg20540806_PAEP	5.96E-12	2.56E-10	0.677080636	M1	Female	trans
cg20540806_LINC02668	5.96E-12	2.56E-10	0.677080636	M1	Female	trans
cg20540806_RPL39P25	5.96E-12	2.56E-10	0.480551437	M1	Female	trans
cg20540806_RPS7P9	5.96E-12	2.56E-10	0.677080636	M1	Female	trans
cg20540806_LBX1-AS1	5.96E-12	2.56E-10	0.607401714	M1	Female	trans
cg20540806_OR4C4P	5.96E-12	2.56E-10	0.677080636	M1	Female	trans
cg20540806_RNU6-1175P	5.96E-12	2.56E-10	0.677080636	M1	Female	trans
cg20540806_HOTAIR	5.96E-12	2.56E-10	0.454388867	M1	Female	trans
cg20540806_DNAJA1P1	5.96E-12	2.56E-10	0.677080636	M1	Female	trans
cg20540806_RPS6P23	5.96E-12	2.56E-10	0.393840913	M1	Female	trans
cg20540806_RNA5SP430	5.96E-12	2.56E-10	0.677080636	M1	Female	trans
cg20540806_LINC00917	5.96E-12	2.56E-10	0.480551437	M1	Female	trans
cg20540806_RNA5SP478	5.96E-12	2.56E-10	0.59394477	M1	Female	trans
cg20540806_KRTAP12-3	5.96E-12	2.56E-10	0.677080636	M1	Female	trans
cg20540806_ENSG00000213940	5.96E-12	2.56E-10	0.677080636	M1	Female	trans
cg20540806_MAGEB1	5.96E-12	2.56E-10	0.677080636	M1	Female	trans
cg20540806_ENSG00000226566	5.96E-12	2.56E-10	0.677080636	M1	Female	trans
cg20540806_ENSG00000228373	5.96E-12	2.56E-10	0.677080636	M1	Female	trans
cg20540806_ENSG00000228776	5.96E-12	2.56E-10	0.607401714	M1	Female	trans
cg20540806_ENSG00000231600	5.96E-12	2.56E-10	0.480551437	M1	Female	trans
cg20540806_ENSG00000235463	5.96E-12	2.56E-10	0.227194433	M1	Female	trans
cg20540806_ENSG00000237262	5.96E-12	2.56E-10	0.454388867	M1	Female	trans
cg20540806_ENSG00000240738	5.96E-12	2.56E-10	0.677080636	M1	Female	trans
cg20540806_PHOX2B	5.96E-12	2.56E-10	0.658012565	M1	Female	trans
cg20540806_RPS16P9	5.96E-12	2.56E-10	0.658012565	M1	Female	trans
cg03575231_OR1D2	5.97E-12	2.56E-10	-0.738885144	M1	Female	trans
cg16515500_RPL19P1	5.97E-12	2.56E-10	-1.002405692	M1	Female	trans
cg03822746_SERPINA3	5.97E-12	2.56E-10	-0.790329534	M1	Female	trans
cg14457850_TRIM51EP	5.97E-12	2.57E-10	-0.686676197	M1	Female	trans
cg18811157_KRT33A	5.97E-12	2.57E-10	-0.864456823	M1	Female	trans
cg06747314_LINC01142	5.98E-12	2.57E-10	-0.448854233	M1	Female	trans
cg06747314_DEFB131A	5.98E-12	2.57E-10	-0.775501999	M1	Female	trans
cg06747314_CSPG4P4Y	5.98E-12	2.57E-10	-0.775501999	M1	Female	trans
cg06747314_NME2P3	5.98E-12	2.57E-10	-1.092655949	M1	Female	trans
cg06747314_VN1R6P	5.98E-12	2.57E-10	-1.092655949	M1	Female	trans
cg06747314_ENSG00000200969	5.98E-12	2.57E-10	-1.092655949	M1	Female	trans
cg06747314_Y_RNA	5.98E-12	2.57E-10	-1.092655949	M1	Female	trans
cg06747314_ENSG00000225477	5.98E-12	2.57E-10	-0.635570705	M1	Female	trans
cg06747314_ENSG00000226973	5.98E-12	2.57E-10	-1.092655949	M1	Female	trans
cg06747314_ENSG00000227062	5.98E-12	2.57E-10	-1.092655949	M1	Female	trans
cg06747314_ENSG00000240627	5.98E-12	2.57E-10	-0.552501368	M1	Female	trans
cg16654079_LINC02782	5.98E-12	2.57E-10	-0.708691848	M1	Female	trans
cg24430871_RPL32P8	5.98E-12	2.57E-10	-0.978133806	M1	Female	trans
cg07596643_RNU6-587P	5.98E-12	2.57E-10	2.480686328	M1	Female	trans
cg06449486_LINC02663	5.98E-12	2.57E-10	0.785210082	M1	Female	trans
cg18661550_RNA5SP248	5.99E-12	2.57E-10	-0.79418557	M1	Female	trans
cg21909391_RNU1-74P	5.99E-12	2.57E-10	-1.193359617	M1	Female	trans
cg05669210_RNA5SP516	6.00E-12	2.57E-10	0.707228758	M1	Female	trans
cg19822890_TRAV7	6.01E-12	2.58E-10	-0.696786667	M1	Female	trans
cg11390628_LIPG	6.02E-12	2.58E-10	-1.293063927	M1	Female	trans
cg25841491_ENSG00000232172	6.03E-12	2.59E-10	-0.840709952	M1	Female	trans
cg06612671_RNU6-1084P	6.04E-12	2.59E-10	-1.336231718	M1	Female	trans
cg13565400_ENSG00000229297	6.04E-12	2.59E-10	0.609213933	M1	Female	trans
cg04667681_RNA5SP23	6.06E-12	2.60E-10	-0.759683132	M1	Female	trans
cg23929072_CSF3R	6.06E-12	2.60E-10	0.885525307	M1	Female	trans
cg26250046_OR7E140P	6.06E-12	2.60E-10	-0.93002367	M1	Female	trans
cg15691584_RNU6-274P	6.07E-12	2.60E-10	-0.781160719	M1	Female	trans
cg08188698_ENSG00000182021	6.07E-12	2.60E-10	-0.81632647	M1	Female	trans
cg17830140_ENSG00000240611	6.07E-12	2.60E-10	-0.897639497	M1	Female	trans
cg10548700_OR7E162P	6.08E-12	2.61E-10	0.851423672	M1	Female	trans
cg11916219_GAGE12H	6.08E-12	2.61E-10	0.684443951	M1	Female	trans
cg09543047_RN7SL741P	6.08E-12	2.61E-10	-0.627488549	M1	Female	trans
cg23973115_RNU7-9P	6.08E-12	2.61E-10	-0.580528163	M1	Female	trans
cg26512142_ENSG00000226398	6.09E-12	2.61E-10	0.684540298	M1	Female	trans
cg07419021_PRYP2	6.09E-12	2.61E-10	0.469570591	M1	Female	trans
cg13375352_RPL36AP6	6.09E-12	2.61E-10	1.411935964	M1	Female	trans
cg20121803_RPL7P31	6.09E-12	2.61E-10	0.756684894	M1	Female	trans
cg10501972_CYLC2	6.09E-12	2.61E-10	-1.118351517	M1	Female	trans
cg10501972_CCDC172	6.09E-12	2.61E-10	-1.118351517	M1	Female	trans
cg10501972_CACNG3	6.09E-12	2.61E-10	-1.118351517	M1	Female	trans
cg10501972_CFTRP3	6.09E-12	2.61E-10	-1.118351517	M1	Female	trans
cg10501972_ENSG00000212273	6.09E-12	2.61E-10	-1.118351517	M1	Female	trans
cg10501972_ENSG00000214641	6.09E-12	2.61E-10	-1.118351517	M1	Female	trans
cg10501972_ENSG00000226078	6.09E-12	2.61E-10	-1.118351517	M1	Female	trans
cg10501972_ENSG00000233616	6.09E-12	2.61E-10	-1.118351517	M1	Female	trans
cg10501972_HAND2-AS1	6.09E-12	2.61E-10	-0.750525789	M1	Female	trans
cg20150659_TRAV26-2	6.10E-12	2.61E-10	-1.139899677	M1	Female	trans
cg09081941_RASGRP4	6.10E-12	2.61E-10	-1.152768017	M1	Female	trans
cg09299773_SAMD9L	6.10E-12	2.61E-10	-0.73307242	M1	Female	trans
cg00204065_HMGN2P32	6.10E-12	2.62E-10	-1.390516499	M1	Female	trans
cg18720828_SAMD9L	6.11E-12	2.62E-10	-0.7488104	M1	Female	trans
cg10488013_KCNN3	6.11E-12	2.62E-10	-0.711451396	M1	Female	trans
cg24863484_KLHL34	6.12E-12	2.62E-10	-0.693156213	M1	Female	trans
cg12356249_TBC1D21	6.12E-12	2.62E-10	-0.413922418	M1	Female	trans
cg00171290_SLC22A13	6.12E-12	2.62E-10	-0.597710262	M1	Female	trans
cg24863484_ENSG00000225594	6.12E-12	2.62E-10	-0.525482234	M1	Female	trans
cg02531859_RN7SL497P	6.13E-12	2.62E-10	-0.470873755	M1	Female	trans
cg18661550_ENSG00000237297	6.13E-12	2.62E-10	-0.400157825	M1	Female	trans
cg04774563_KLK13	6.14E-12	2.63E-10	-0.92487466	M1	Female	trans
cg04452523_HDGFP1	6.14E-12	2.63E-10	-0.709521031	M1	Female	trans
cg05438523_RN7SL504P	6.14E-12	2.63E-10	-0.768240798	M1	Female	trans
cg24432376_RN7SL317P	6.14E-12	2.63E-10	-1.051755985	M1	Female	trans
cg18892128_LINC02799	6.14E-12	2.63E-10	0.184373861	M1	Female	trans
cg03012986_ENSG00000229821	6.14E-12	2.63E-10	0.716902	M1	Female	trans
cg02303400_RNU6-1197P	6.14E-12	2.63E-10	-0.851775604	M1	Female	trans
cg00470469_CCR8	6.15E-12	2.63E-10	-0.671882478	M1	Female	trans
cg24377657_ENSG00000229559	6.15E-12	2.63E-10	0.610319403	M1	Female	trans
cg09191854_ODAM	6.15E-12	2.63E-10	-0.997953955	M1	Female	trans
cg03637781_RNU7-97P	6.15E-12	2.63E-10	0.583466714	M1	Female	trans
cg00044848_PSG2	6.15E-12	2.63E-10	-0.640981894	M1	Female	trans
cg18346106_SNORD115-16	6.15E-12	2.63E-10	-0.81914439	M1	Female	trans
cg23670372_UBE2WP1	6.15E-12	2.63E-10	-0.364395469	M1	Female	trans
cg12110603_IFITM3P4	6.16E-12	2.64E-10	-0.865536248	M1	Female	trans
cg04070200_CDC27P2	6.16E-12	2.64E-10	-0.730031247	M1	Female	trans
cg01708411_GBP1	6.16E-12	2.64E-10	0.869003317	M1	Female	trans
cg27316710_LINC01734	6.17E-12	2.64E-10	-0.787321898	M1	Female	trans
cg04329977_ENSG00000213393	6.17E-12	2.64E-10	0.738026571	M1	Female	trans
cg19822890_DRAXIN	6.17E-12	2.64E-10	-0.8091432	M1	Female	trans
cg00312344_RNU4-17P	6.18E-12	2.64E-10	-0.649879285	M1	Female	trans
cg03272877_ENSG00000212517	6.18E-12	2.64E-10	1.185179751	M1	Female	trans
cg14216539_ENSG00000224700	6.18E-12	2.65E-10	-0.455958168	M1	Female	trans
cg06633963_VN1R25P	6.19E-12	2.65E-10	-0.506698394	M1	Female	trans
cg16278658_PTMAP9	6.19E-12	2.65E-10	-0.846233955	M1	Female	trans
cg08268925_PCYT1B-AS1	6.20E-12	2.65E-10	-0.649765888	M1	Female	trans
cg01791737_TMEM167AP1	6.21E-12	2.66E-10	0.353510715	M1	Female	trans
cg23929072_S1PR4	6.21E-12	2.66E-10	0.886482471	M1	Female	trans
cg01100542_RNU6-1323P	6.22E-12	2.66E-10	-1.380553852	M1	Female	trans
cg25102279_GLULP4	6.22E-12	2.66E-10	-0.717380733	M1	Female	trans
cg10787600_TBX10	6.24E-12	2.67E-10	-1.677023721	M1	Female	trans
cg08012663_HNRNPA1P42	6.25E-12	2.67E-10	-1.121420249	M1	Female	trans
cg27399957_TMEM235	6.25E-12	2.67E-10	-1.052270786	M1	Female	trans
cg24007800_HNRNPA1P61	6.25E-12	2.67E-10	-0.732153697	M1	Female	trans
cg26338386_OR2S1P	6.25E-12	2.67E-10	-0.945366674	M1	Female	trans
cg27030245_ENSG00000215512	6.26E-12	2.68E-10	0.524316369	M1	Female	trans
cg19306368_SNORD110	6.26E-12	2.68E-10	0.928609211	M1	Female	trans
cg13868026_FEZF2	6.27E-12	2.68E-10	-0.754838205	M1	Female	trans
cg26474203_RNA5S13	6.27E-12	2.68E-10	-1.19440711	M1	Female	trans
cg02990361_HAUS4P1	6.27E-12	2.68E-10	0.856333866	M1	Female	trans
cg08101543_MMD2	6.28E-12	2.69E-10	-0.652652476	M1	Female	trans
cg01210264_DEFB108F	6.30E-12	2.69E-10	-0.744187446	M1	Female	trans
cg03238516_ENSG00000234812	6.30E-12	2.70E-10	-0.865275449	M1	Female	trans
cg11110036_WFDC11	6.31E-12	2.70E-10	-0.852387069	M1	Female	trans
cg09817248_SPRR2G	6.31E-12	2.70E-10	0.675438357	M1	Female	trans
cg07918589_UGT2B10	6.31E-12	2.70E-10	-1.048274453	M1	Female	trans
cg03575231_FLRT1	6.32E-12	2.70E-10	-0.705938671	M1	Female	trans
cg13360263_LINC01034	6.32E-12	2.70E-10	-0.629698092	M1	Female	trans
cg25366472_RPS15AP32	6.33E-12	2.71E-10	-0.71242518	M1	Female	trans
cg09563600_OR9M1P	6.33E-12	2.71E-10	-1.096184482	M1	Female	trans
cg19010777_CASP3P1	6.33E-12	2.71E-10	-1.234003566	M1	Female	trans
cg19010777_OR6K4P	6.33E-12	2.71E-10	-0.875822105	M1	Female	trans
cg19010777_RNU6-910P	6.33E-12	2.71E-10	-0.875822105	M1	Female	trans
cg19010777_HBBP1	6.33E-12	2.71E-10	-0.875822105	M1	Female	trans
cg19010777_FGF4	6.33E-12	2.71E-10	-1.234003566	M1	Female	trans
cg19010777_RPL29P25	6.33E-12	2.71E-10	-1.234003566	M1	Female	trans
cg19010777_LINC00362	6.33E-12	2.71E-10	-0.828139888	M1	Female	trans
cg19010777_RNY1P1	6.33E-12	2.71E-10	-1.234003566	M1	Female	trans
cg19010777_ENSG00000226022	6.33E-12	2.71E-10	-0.607104581	M1	Female	trans
cg19010777_ENSG00000240459	6.33E-12	2.71E-10	-1.234003566	M1	Female	trans
cg19010777_EEF1A1P36	6.33E-12	2.71E-10	-0.553505625	M1	Female	trans
cg11110036_ENSG00000226724	6.34E-12	2.71E-10	-0.800258969	M1	Female	trans
cg02990361_NANOGP10	6.34E-12	2.71E-10	0.786450592	M1	Female	trans
cg04487202_ENSG00000206028	6.35E-12	2.71E-10	-1.168703362	M1	Female	trans
cg12088417_LDB3	6.36E-12	2.72E-10	-1.217409067	M1	Female	trans
cg26338386_ENSG00000224605	6.36E-12	2.72E-10	-1.059261515	M1	Female	trans
cg04667681_MIR616	6.37E-12	2.72E-10	-0.820524429	M1	Female	trans
cg09299773_SLAMF6P1	6.37E-12	2.72E-10	-0.700237053	M1	Female	trans
cg15405368_ENSG00000223800	6.38E-12	2.72E-10	0.977577216	M1	Female	trans
cg15405368_OR2G3	6.38E-12	2.72E-10	0.924355165	M1	Female	trans
cg20695805_RP1L1	6.38E-12	2.73E-10	0.743428719	M1	Female	trans
cg20540714_NPM1P38	6.38E-12	2.73E-10	0.804129537	M1	Female	trans
cg09201130_PNMA6E	6.39E-12	2.73E-10	0.702461056	M1	Female	trans
cg26338386_SULT6B1	6.39E-12	2.73E-10	-1.034359332	M1	Female	trans
cg13706899_ENSG00000235377	6.39E-12	2.73E-10	-0.538245004	M1	Female	trans
cg01538049_H2BP3	6.39E-12	2.73E-10	-1.148180107	M1	Female	trans
cg23228921_TMEM114	6.39E-12	2.73E-10	-0.867445494	M1	Female	trans
cg14509967_SLAMF6P1	6.40E-12	2.73E-10	0.584264941	M1	Female	trans
cg05713971_ARHGEF7-AS1	6.40E-12	2.73E-10	0.813816346	M1	Female	trans
cg02735204_CIR1P3	6.41E-12	2.74E-10	-0.341912616	M1	Female	trans
cg16278658_RPL19P1	6.41E-12	2.74E-10	-0.719579125	M1	Female	trans
cg07857119_KCNA1	6.41E-12	2.74E-10	-1.197745789	M1	Female	trans
cg03699103_ENSG00000234132	6.42E-12	2.74E-10	-0.573711112	M1	Female	trans
cg04012439_RPS15AP5	6.43E-12	2.75E-10	-0.49202599	M1	Female	trans
cg12836961_LINC01221	6.44E-12	2.75E-10	-1.339372913	M1	Female	trans
cg26972832_CISD1P1	6.44E-12	2.75E-10	-0.735695439	M1	Female	trans
cg11478335_TRIML2	6.45E-12	2.75E-10	-0.270066348	M1	Female	trans
cg16565439_LINC02621	6.45E-12	2.75E-10	-0.696638139	M1	Female	trans
cg11995490_AZGP1P2	6.46E-12	2.75E-10	-0.825397377	M1	Female	trans
cg24118983_ZNF192P2	6.46E-12	2.76E-10	-0.814413216	M1	Female	trans
cg16754847_RNA5SP145	6.46E-12	2.76E-10	-1.531819793	M1	Female	trans
cg10548700_TRAJ47	6.47E-12	2.76E-10	0.729247873	M1	Female	trans
cg17830140_CEACAM7	6.47E-12	2.76E-10	-0.876463946	M1	Female	trans
cg23127183_DUSP8P1	6.47E-12	2.76E-10	0.839500559	M1	Female	trans
cg09081941_PLAT	6.48E-12	2.76E-10	-1.230750545	M1	Female	trans
cg05868023_HMGN2P11	6.48E-12	2.77E-10	0.52301592	M1	Female	trans
cg05868023_LINC01076	6.48E-12	2.77E-10	0.734115634	M1	Female	trans
cg15488978_RPS6P20	6.48E-12	2.77E-10	-0.685186596	M1	Female	trans
cg26243156_ENSG00000229912	6.49E-12	2.77E-10	-0.625069188	M1	Female	trans
cg02990361_SLC22A14	6.50E-12	2.77E-10	0.844320705	M1	Female	trans
cg04307318_OR5B3	6.51E-12	2.78E-10	-1.016862809	M1	Female	trans
cg18805486_RP1L1	6.51E-12	2.78E-10	-0.55239442	M1	Female	trans
cg05502445_CFHR2	6.51E-12	2.78E-10	-0.959352448	M1	Female	trans
cg09472784_RNU6-629P	6.51E-12	2.78E-10	-1.02201703	M1	Female	trans
cg10664162_RNA5SP292	6.51E-12	2.78E-10	-0.429666029	M1	Female	trans
cg07764563_CT47A7	6.52E-12	2.78E-10	1.446983346	M1	Female	trans
cg04337937_RNU6-1340P	6.52E-12	2.78E-10	-0.798270404	M1	Female	trans
cg09081941_FCAR	6.52E-12	2.78E-10	-1.05386079	M1	Female	trans
cg18805486_UCA1	6.52E-12	2.78E-10	-0.583987335	M1	Female	trans
cg09789229_COL5A3	6.52E-12	2.78E-10	-1.025587081	M1	Female	trans
cg23127183_SLC6A14P1	6.52E-12	2.78E-10	0.612624045	M1	Female	trans
cg08926967_ENSG00000231603	6.53E-12	2.78E-10	-0.682760946	M1	Female	trans
cg10141352_LCE6A	6.53E-12	2.79E-10	-0.949685259	M1	Female	trans
cg21941512_FOXF1	6.54E-12	2.79E-10	-0.34038353	M1	Female	trans
cg00337181_RN7SL837P	6.54E-12	2.79E-10	-1.104526768	M1	Female	trans
cg14042541_IGLJ2	6.55E-12	2.79E-10	1.058344608	M1	Female	trans
cg02673703_ENSG00000217746	6.55E-12	2.79E-10	-0.636306894	M1	Female	trans
cg02902649_CST4	6.56E-12	2.80E-10	-0.916326847	M1	Female	trans
cg16959364_KRT14	6.57E-12	2.80E-10	-0.677243019	M1	Female	trans
cg15151670_RNU6-1329P	6.57E-12	2.80E-10	-0.805202167	M1	Female	trans
cg21073223_ENSG00000242103	6.57E-12	2.80E-10	-0.551926757	M1	Female	trans
cg04518477_ENSG00000224149	6.58E-12	2.80E-10	0.500580187	M1	Female	trans
cg18477969_ENSG00000218173	6.59E-12	2.81E-10	-1.361626995	M1	Female	trans
cg23024913_ENSG00000232448	6.59E-12	2.81E-10	-0.643914516	M1	Female	trans
cg16654079_CYCSP35	6.60E-12	2.81E-10	-0.832280228	M1	Female	trans
cg23127183_COL22A1	6.60E-12	2.81E-10	0.89907475	M1	Female	trans
cg03248151_NPBWR2	6.60E-12	2.81E-10	-1.022898912	M1	Female	trans
cg03248151_OR7C1	6.60E-12	2.81E-10	-1.0762193	M1	Female	trans
cg09623286_RPL7AP7	6.61E-12	2.82E-10	0.730053052	M1	Female	trans
cg09757838_RN7SL79P	6.61E-12	2.82E-10	0.555190075	M1	Female	trans
cg16792066_TIMP3	6.62E-12	2.82E-10	0.607896895	M1	Female	trans
cg04132177_ENSG00000220734	6.62E-12	2.82E-10	-1.256362943	M1	Female	trans
cg12377084_PSG2	6.62E-12	2.82E-10	-1.016531348	M1	Female	trans
cg02302000_ENSG00000238764	6.62E-12	2.82E-10	-1.401738851	M1	Female	trans
cg13375352_ENSG00000236009	6.62E-12	2.82E-10	1.410259194	M1	Female	trans
cg25212717_L1CAM	6.63E-12	2.82E-10	-1.092443916	M1	Female	trans
cg19560656_RNU4-17P	6.63E-12	2.82E-10	1.064674647	M1	Female	trans
cg09926728_RPL21P41	6.64E-12	2.83E-10	-0.470409471	M1	Female	trans
cg26287474_ENSG00000241456	6.64E-12	2.83E-10	-0.6013538	M1	Female	trans
cg07230864_MTND5P19	6.65E-12	2.83E-10	-0.648084623	M1	Female	trans
cg07230864_KIR3DL3	6.65E-12	2.83E-10	-0.913129198	M1	Female	trans
cg07230864_ENSG00000218476	6.65E-12	2.83E-10	-0.913129198	M1	Female	trans
cg07230864_ENSG00000227679	6.65E-12	2.83E-10	-0.909264617	M1	Female	trans
cg07230864_ENSG00000234938	6.65E-12	2.83E-10	-0.511789264	M1	Female	trans
cg05868023_HAUS4P1	6.66E-12	2.84E-10	0.641311235	M1	Female	trans
cg13978534_RIPPLY3	6.67E-12	2.84E-10	0.698693831	M1	Female	trans
cg08433110_LRTM2	6.68E-12	2.84E-10	-1.437042626	M1	Female	trans
cg05703749_POU6F2-AS1	6.68E-12	2.84E-10	-1.161035258	M1	Female	trans
cg22278087_DNAJC17P1	6.68E-12	2.84E-10	0.711740041	M1	Female	trans
cg22278087_RPL37P15	6.68E-12	2.84E-10	0.449808374	M1	Female	trans
cg22278087_MROH4P	6.68E-12	2.84E-10	0.711740041	M1	Female	trans
cg22278087_RNU6-1135P	6.68E-12	2.84E-10	0.449808374	M1	Female	trans
cg22278087_NFYAP1	6.68E-12	2.84E-10	0.974575985	M1	Female	trans
cg22278087_RNA5SP505	6.68E-12	2.84E-10	0.711740041	M1	Female	trans
cg22278087_ENSG00000229533	6.68E-12	2.84E-10	0.583313931	M1	Female	trans
cg22278087_OR3B1P	6.68E-12	2.84E-10	0.711740041	M1	Female	trans
cg22278087_RNU6-1126P	6.68E-12	2.84E-10	1.002817518	M1	Female	trans
cg22278087_RNA5SP273	6.68E-12	2.84E-10	1.002817518	M1	Female	trans
cg22278087_RNU6-325P	6.68E-12	2.84E-10	1.002817518	M1	Female	trans
cg22278087_OR7E111P	6.68E-12	2.84E-10	1.002817518	M1	Female	trans
cg22278087_RNA5SP524	6.68E-12	2.84E-10	1.002817518	M1	Female	trans
cg22278087_ENSG00000229949	6.68E-12	2.84E-10	1.002817518	M1	Female	trans
cg22278087_ENSG00000233691	6.68E-12	2.84E-10	1.002817518	M1	Female	trans
cg22278087_COX6CP12	6.68E-12	2.84E-10	1.002817518	M1	Female	trans
cg17714861_PSMC1P6	6.68E-12	2.84E-10	-0.704155787	M1	Female	trans
cg25037011_ENSG00000229699	6.68E-12	2.84E-10	0.984171296	M1	Female	trans
cg20961650_OR6E1P	6.69E-12	2.85E-10	-0.789913354	M1	Female	trans
cg20511807_LINC02782	6.69E-12	2.85E-10	0.699973557	M1	Female	trans
cg20249925_RNU6-629P	6.70E-12	2.85E-10	-1.090777318	M1	Female	trans
cg25212717_EFHD1	6.70E-12	2.85E-10	-1.072654627	M1	Female	trans
cg19074709_HTR3C	6.70E-12	2.85E-10	-0.759925642	M1	Female	trans
cg14908168_OR4C11	6.70E-12	2.85E-10	-0.871980455	M1	Female	trans
cg02303400_KRTAP6-1	6.71E-12	2.85E-10	-0.54217188	M1	Female	trans
cg25212717_PLXNA4	6.71E-12	2.85E-10	-1.126773389	M1	Female	trans
cg08055490_RPL5P33	6.71E-12	2.85E-10	-0.172355842	M1	Female	trans
cg08055490_LCE2B	6.71E-12	2.85E-10	-0.791642527	M1	Female	trans
cg08055490_APCS	6.71E-12	2.85E-10	-0.460478707	M1	Female	trans
cg08055490_OR10J6P	6.71E-12	2.85E-10	-0.561860632	M1	Female	trans
cg08055490_CNN2P11	6.71E-12	2.85E-10	-0.53127136	M1	Female	trans
cg08055490_MTND4P28	6.71E-12	2.85E-10	-0.791642527	M1	Female	trans
cg08055490_PRR23B	6.71E-12	2.85E-10	-0.791642527	M1	Female	trans
cg08055490_GPR53P	6.71E-12	2.85E-10	-0.791642527	M1	Female	trans
cg08055490_RPL23AP46	6.71E-12	2.85E-10	-0.791642527	M1	Female	trans
cg08055490_DEFA7P	6.71E-12	2.85E-10	-0.791642527	M1	Female	trans
cg08055490_RNU1-101P	6.71E-12	2.85E-10	-0.710173947	M1	Female	trans
cg08055490_PAICSP2	6.71E-12	2.85E-10	-0.791642527	M1	Female	trans
cg08055490_MIR548XHG	6.71E-12	2.85E-10	-0.192337036	M1	Female	trans
cg08055490_Y_RNA	6.71E-12	2.85E-10	-0.791642527	M1	Female	trans
cg08055490_MIR764	6.71E-12	2.85E-10	-0.791642527	M1	Female	trans
cg08055490_ENSG00000225480	6.71E-12	2.85E-10	-0.561860632	M1	Female	trans
cg08055490_ENSG00000227475	6.71E-12	2.85E-10	-0.791642527	M1	Female	trans
cg08055490_ENSG00000228289	6.71E-12	2.85E-10	-0.791642527	M1	Female	trans
cg08055490_ENSG00000230867	6.71E-12	2.85E-10	-0.561860632	M1	Female	trans
cg08055490_RPL26P37	6.71E-12	2.85E-10	-0.4436986	M1	Female	trans
cg08055490_ENSG00000236823	6.71E-12	2.85E-10	-0.791642527	M1	Female	trans
cg04876127_OR2AF1P	6.72E-12	2.85E-10	-0.657802368	M1	Female	trans
cg20007465_OR6Y1	6.72E-12	2.86E-10	0.7050763	M1	Female	trans
cg11269444_RNU6-244P	6.72E-12	2.86E-10	-0.933881374	M1	Female	trans
cg03575231_SLC6A17	6.72E-12	2.86E-10	-0.50486304	M1	Female	trans
cg24202000_OR5H7P	6.72E-12	2.86E-10	-1.204818171	M1	Female	trans
cg24202000_EIF4EBP2P1	6.72E-12	2.86E-10	-1.204818171	M1	Female	trans
cg11269444_KRT8P25	6.73E-12	2.86E-10	-1.006461251	M1	Female	trans
cg11850659_GUSBP6	6.73E-12	2.86E-10	-0.663930246	M1	Female	trans
cg14908168_OR4L1	6.73E-12	2.86E-10	-0.792554174	M1	Female	trans
cg03822746_C4BPA	6.74E-12	2.86E-10	-0.800422179	M1	Female	trans
cg19506623_ENSG00000235584	6.74E-12	2.86E-10	-0.760240562	M1	Female	trans
cg00557704_LINC02623	6.74E-12	2.86E-10	-0.761084463	M1	Female	trans
cg11067224_ST13P21	6.75E-12	2.87E-10	-1.026973634	M1	Female	trans
cg11067224_PHB2P1	6.75E-12	2.87E-10	-1.530283887	M1	Female	trans
cg11067224_LINC00387	6.75E-12	2.87E-10	-1.530283887	M1	Female	trans
cg11067224_MIR300	6.75E-12	2.87E-10	-1.530283887	M1	Female	trans
cg11067224_RNU7-92P	6.75E-12	2.87E-10	-1.530283887	M1	Female	trans
cg11067224_ENSG00000224922	6.75E-12	2.87E-10	-1.530283887	M1	Female	trans
cg11067224_ENSG00000241776	6.75E-12	2.87E-10	-1.530283887	M1	Female	trans
cg11067224_RNMTL1P2	6.75E-12	2.87E-10	-0.890127958	M1	Female	trans
cg18834259_SLC6A5	6.75E-12	2.87E-10	0.766795166	M1	Female	trans
cg20016068_ENSG00000213067	6.75E-12	2.87E-10	-0.503001425	M1	Female	trans
cg14313932_RNA5SP450	6.76E-12	2.87E-10	-0.949685179	M1	Female	trans
cg09328960_GPRC6A	6.76E-12	2.87E-10	-0.769501645	M1	Female	trans
cg03248151_OR2M4	6.77E-12	2.87E-10	-1.128847859	M1	Female	trans
cg17613326_ENSG00000237888	6.78E-12	2.88E-10	0.616808433	M1	Female	trans
cg02351219_H19	6.78E-12	2.88E-10	-0.784473544	M1	Female	trans
cg03248151_TKTL1	6.78E-12	2.88E-10	-1.063017279	M1	Female	trans
cg05704719_ENSG00000236248	6.78E-12	2.88E-10	-0.621226501	M1	Female	trans
cg18805486_GNAI2P2	6.78E-12	2.88E-10	-0.468279145	M1	Female	trans
cg23976437_FSHB	6.78E-12	2.88E-10	-0.647320921	M1	Female	trans
cg23238869_CASP5	6.78E-12	2.88E-10	-0.820834083	M1	Female	trans
cg16278658_RNU6-1031P	6.79E-12	2.88E-10	-0.537150446	M1	Female	trans
cg09563600_OR6Y1	6.79E-12	2.88E-10	-1.124099209	M1	Female	trans
cg05079074_ENSG00000200891	6.80E-12	2.88E-10	-0.63790691	M1	Female	trans
cg12594940_PPIAP66	6.80E-12	2.89E-10	-0.73470302	M1	Female	trans
cg14987596_SNORD48	6.81E-12	2.89E-10	-1.000248409	M1	Female	trans
cg12356249_MOS	6.81E-12	2.89E-10	-0.726078221	M1	Female	trans
cg04181991_OR2E1P	6.82E-12	2.89E-10	-0.829353569	M1	Female	trans
cg15762175_RPL12P23	6.82E-12	2.89E-10	-0.957318518	M1	Female	trans
cg10488013_LAMA1	6.83E-12	2.90E-10	-0.695152303	M1	Female	trans
cg08498272_MIR584	6.83E-12	2.90E-10	-0.813835282	M1	Female	trans
cg20927800_LINC00297	6.83E-12	2.90E-10	-0.848492623	M1	Female	trans
cg26474203_CRISP1	6.83E-12	2.90E-10	-1.409315544	M1	Female	trans
cg25953919_OR52L1	6.84E-12	2.90E-10	-0.483840975	M1	Female	trans
cg15781397_ACTN4P2	6.84E-12	2.90E-10	-0.977374837	M1	Female	trans
cg15781397_ENSG00000236235	6.84E-12	2.90E-10	-1.371862921	M1	Female	trans
cg08081346_CST8	6.84E-12	2.90E-10	-0.721524644	M1	Female	trans
cg08012663_KRT8P14	6.85E-12	2.90E-10	-1.11618231	M1	Female	trans
cg26149131_ENSG00000213209	6.85E-12	2.90E-10	0.681371372	M1	Female	trans
cg08690235_RN7SL666P	6.85E-12	2.90E-10	-0.804711687	M1	Female	trans
cg04737131_POM121L3P	6.86E-12	2.91E-10	0.314422871	M1	Female	trans
cg23070318_RNU7-165P	6.86E-12	2.91E-10	-0.712783346	M1	Female	trans
cg12088417_SAPCD2P1	6.86E-12	2.91E-10	-1.248471212	M1	Female	trans
cg09506610_ENSG00000229225	6.86E-12	2.91E-10	-1.057138722	M1	Female	trans
cg04947385_ENSG00000232355	6.88E-12	2.92E-10	-0.802349709	M1	Female	trans
cg02302000_LINC01650	6.89E-12	2.92E-10	-1.668257651	M1	Female	trans
cg02531859_RPS3AP49	6.89E-12	2.92E-10	-0.615057598	M1	Female	trans
cg20223162_KRT26	6.90E-12	2.93E-10	0.645944844	M1	Female	trans
cg05387905_ENSG00000204399	6.91E-12	2.93E-10	-1.323086816	M1	Female	trans
cg14646214_PDZK1IP1	6.91E-12	2.93E-10	-0.992892628	M1	Female	trans
cg01946530_GAPDHP67	6.91E-12	2.93E-10	0.576040564	M1	Female	trans
cg01946530_ENSG00000232512	6.91E-12	2.93E-10	0.576040564	M1	Female	trans
cg01791737_PRYP5	6.91E-12	2.93E-10	0.723255179	M1	Female	trans
cg15509191_CCR4	6.92E-12	2.93E-10	-0.688943107	M1	Female	trans
cg23929072_NMUR2	6.92E-12	2.93E-10	0.919888316	M1	Female	trans
cg22795583_RPS15AP28	6.92E-12	2.93E-10	-0.755814329	M1	Female	trans
cg03575231_FNDC5	6.93E-12	2.94E-10	-0.712372301	M1	Female	trans
cg08498272_KRT13	6.93E-12	2.94E-10	-1.025648875	M1	Female	trans
cg13868026_KRTAP19-1	6.93E-12	2.94E-10	-1.194494513	M1	Female	trans
cg03038914_TRBV6-4	6.95E-12	2.94E-10	-0.622609655	M1	Female	trans
cg12163800_ENSG00000214942	6.95E-12	2.94E-10	-0.495707235	M1	Female	trans
cg22203300_RPS6P20	6.95E-12	2.94E-10	-1.153265229	M1	Female	trans
cg06690353_POM121L3P	6.95E-12	2.94E-10	-0.45138523	M1	Female	trans
cg01610685_IGHD2-21	6.96E-12	2.95E-10	-0.850956017	M1	Female	trans
cg06460122_WDR4P2	6.96E-12	2.95E-10	-0.542938243	M1	Female	trans
cg24051234_RN7SKP123	6.96E-12	2.95E-10	-0.408078032	M1	Female	trans
cg24051234_LINC01720	6.96E-12	2.95E-10	-0.909782527	M1	Female	trans
cg24051234_RNY4P16	6.96E-12	2.95E-10	-0.321693933	M1	Female	trans
cg24051234_CRLF3P3	6.96E-12	2.95E-10	-0.909782527	M1	Female	trans
cg24051234_MTCO3P45	6.96E-12	2.95E-10	-0.909782527	M1	Female	trans
cg24051234_PSMB3P2	6.96E-12	2.95E-10	-0.909782527	M1	Female	trans
cg24051234_RNU6-1298P	6.96E-12	2.95E-10	-0.909782527	M1	Female	trans
cg24051234_B3GALNT2P1	6.96E-12	2.95E-10	-0.41303212	M1	Female	trans
cg24051234_ZNF716	6.96E-12	2.95E-10	-0.305277562	M1	Female	trans
cg24051234_RN7SKP223	6.96E-12	2.95E-10	-0.909782527	M1	Female	trans
cg24051234_LINC02681	6.96E-12	2.95E-10	-0.909782527	M1	Female	trans
cg24051234_ENSG00000226829	6.96E-12	2.95E-10	-0.408078032	M1	Female	trans
cg24051234_ENSG00000232080	6.96E-12	2.95E-10	-0.529197798	M1	Female	trans
cg24051234_CAPZA1P3	6.96E-12	2.95E-10	-0.860945808	M1	Female	trans
cg24051234_ENSG00000225583	6.96E-12	2.95E-10	-0.645709356	M1	Female	trans
cg24051234_ENSG00000237480	6.96E-12	2.95E-10	-0.199518545	M1	Female	trans
cg00470469_ACOD1	6.97E-12	2.95E-10	-0.760417208	M1	Female	trans
cg27573735_MAGEC3	6.98E-12	2.95E-10	0.158629542	M1	Female	trans
cg13409898_CT47A1	6.98E-12	2.95E-10	-0.649895367	M1	Female	trans
cg21077610_CTSLP6	6.98E-12	2.95E-10	-1.10242269	M1	Female	trans
cg11911060_OLFM1	7.00E-12	2.96E-10	-0.999537731	M1	Female	trans
cg18720828_ENSG00000229740	7.00E-12	2.96E-10	-0.702614878	M1	Female	trans
cg18455405_NANOGP6	7.00E-12	2.96E-10	-0.571925685	M1	Female	trans
cg04208344_LINC00905	7.01E-12	2.97E-10	-0.86120565	M1	Female	trans
cg06302718_LECT2	7.02E-12	2.97E-10	-0.76055686	M1	Female	trans
cg07825114_ENSG00000228827	7.03E-12	2.97E-10	0.581669357	M1	Female	trans
cg04208344_USP17L10	7.03E-12	2.97E-10	-0.80267864	M1	Female	trans
cg05492735_PTH2	7.03E-12	2.97E-10	-1.945468353	M1	Female	trans
cg23024913_RNY4P36	7.03E-12	2.98E-10	-0.595179183	M1	Female	trans
cg07722359_OR7E90P	7.04E-12	2.98E-10	-0.596511163	M1	Female	trans
cg15541606_TRARG1	7.05E-12	2.98E-10	0.909134412	M1	Female	trans
cg12659158_SLCO1A2	7.05E-12	2.98E-10	-0.739460497	M1	Female	trans
cg24430871_CYCSP6	7.06E-12	2.98E-10	-0.862926514	M1	Female	trans
cg17158894_TPH2	7.06E-12	2.99E-10	-1.041122812	M1	Female	trans
cg25871427_KRTAP8-2P	7.06E-12	2.99E-10	-0.807289982	M1	Female	trans
cg08433110_OR7A17	7.06E-12	2.99E-10	-1.569030856	M1	Female	trans
cg18976191_DEFB103B	7.07E-12	2.99E-10	-0.783003509	M1	Female	trans
cg02562282_RPL17P20	7.07E-12	2.99E-10	-1.115066027	M1	Female	trans
cg23328066_ENSG00000229066	7.07E-12	2.99E-10	0.234242596	M1	Female	trans
cg14703553_NCAPD2P1	7.08E-12	2.99E-10	-1.526849817	M1	Female	trans
cg11600697_RNU6-1113P	7.09E-12	3.00E-10	0.783669291	M1	Female	trans
cg11600697_UBE2V1P3	7.09E-12	3.00E-10	0.783669291	M1	Female	trans
cg11600697_UBE2V1P9	7.09E-12	3.00E-10	0.783669291	M1	Female	trans
cg20505445_LINC02593	7.09E-12	3.00E-10	-0.961143642	M1	Female	trans
cg09422908_SHC1P1	7.09E-12	3.00E-10	-0.609334225	M1	Female	trans
cg19506623_DNAJA1P6	7.09E-12	3.00E-10	-0.793137401	M1	Female	trans
cg03859313_SCGB1C1	7.10E-12	3.00E-10	0.690801515	M1	Female	trans
cg20638896_IL6R	7.10E-12	3.00E-10	-1.26710304	M1	Female	trans
cg11368935_FGF10	7.11E-12	3.00E-10	-0.79560272	M1	Female	trans
cg09543047_MTCO1P42	7.12E-12	3.00E-10	-0.797856069	M1	Female	trans
cg09543047_TPT1P2	7.12E-12	3.00E-10	-0.797856069	M1	Female	trans
cg09543047_KERA	7.12E-12	3.00E-10	-0.318601596	M1	Female	trans
cg09543047_C1orf167-AS1	7.12E-12	3.00E-10	-0.889383223	M1	Female	trans
cg09543047_LELP1	7.12E-12	3.00E-10	-0.889383223	M1	Female	trans
cg09543047_OR10J5	7.12E-12	3.00E-10	-0.889383223	M1	Female	trans
cg09543047_OR14C36	7.12E-12	3.00E-10	-0.889383223	M1	Female	trans
cg09543047_RN7SL632P	7.12E-12	3.00E-10	-0.517332031	M1	Female	trans
cg09543047_RPSAP27	7.12E-12	3.00E-10	-0.889383223	M1	Female	trans
cg09543047_RNU6-420P	7.12E-12	3.00E-10	-0.889383223	M1	Female	trans
cg09543047_RN7SKP211	7.12E-12	3.00E-10	-0.889383223	M1	Female	trans
cg09543047_GAPDHP68	7.12E-12	3.00E-10	-0.889383223	M1	Female	trans
cg09543047_RNU6-163P	7.12E-12	3.00E-10	-0.889383223	M1	Female	trans
cg09543047_OR8H3	7.12E-12	3.00E-10	-0.889383223	M1	Female	trans
cg09543047_OR8J1	7.12E-12	3.00E-10	-0.889383223	M1	Female	trans
cg09543047_OR4D11	7.12E-12	3.00E-10	-0.889383223	M1	Female	trans
cg09543047_OR6C72P	7.12E-12	3.00E-10	-0.889383223	M1	Female	trans
cg09543047_OR6C6	7.12E-12	3.00E-10	-0.889383223	M1	Female	trans
cg09543047_OR7A15P	7.12E-12	3.00E-10	-0.889383223	M1	Female	trans
cg09543047_RPL7P2	7.12E-12	3.00E-10	-0.889383223	M1	Female	trans
cg09543047_ENSG00000186678	7.12E-12	3.00E-10	-0.631231147	M1	Female	trans
cg09543047_RNA5SP517	7.12E-12	3.00E-10	-0.889383223	M1	Female	trans
cg09543047_ENSG00000223368	7.12E-12	3.00E-10	-0.889383223	M1	Female	trans
cg09543047_RPP40P1	7.12E-12	3.00E-10	-0.889383223	M1	Female	trans
cg09543047_ENSG00000230843	7.12E-12	3.00E-10	-0.889383223	M1	Female	trans
cg09543047_ENSG00000232245	7.12E-12	3.00E-10	-0.889383223	M1	Female	trans
cg09543047_GLUD1P9	7.12E-12	3.00E-10	-0.889383223	M1	Female	trans
cg09543047_RPL18AP16	7.12E-12	3.00E-10	-0.631231147	M1	Female	trans
cg09543047_ENSG00000238195	7.12E-12	3.00E-10	-0.889383223	M1	Female	trans
cg15883884_ENSG00000204368	7.12E-12	3.00E-10	-0.710535128	M1	Female	trans
cg10245967_RN7SKP125	7.12E-12	3.01E-10	-0.954610925	M1	Female	trans
cg01037617_ENSG00000225545	7.13E-12	3.01E-10	0.693823567	M1	Female	trans
cg04337937_TEAD2	7.14E-12	3.01E-10	-1.045632842	M1	Female	trans
cg02990361_RN7SL432P	7.14E-12	3.01E-10	0.924559872	M1	Female	trans
cg10552603_RNU6-1329P	7.14E-12	3.02E-10	-0.784745416	M1	Female	trans
cg10706817_ENSG00000231883	7.15E-12	3.02E-10	0.832939307	M1	Female	trans
cg02154924_ENSG00000229505	7.15E-12	3.02E-10	-0.641982455	M1	Female	trans
cg01776479_RN7SL304P	7.16E-12	3.02E-10	-0.846807457	M1	Female	trans
cg01776479_RPS7P2	7.16E-12	3.02E-10	-0.492566771	M1	Female	trans
cg01776479_MIR1285-2	7.16E-12	3.02E-10	-0.601013409	M1	Female	trans
cg01776479_LINC01826	7.16E-12	3.02E-10	-0.846807457	M1	Female	trans
cg01776479_NPM1P28	7.16E-12	3.02E-10	-0.846807457	M1	Female	trans
cg01776479_TAAR2	7.16E-12	3.02E-10	-0.75966181	M1	Female	trans
cg01776479_DEFB106B	7.16E-12	3.02E-10	-0.846807457	M1	Female	trans
cg01776479_AIFM1P1	7.16E-12	3.02E-10	-0.601013409	M1	Female	trans
cg01776479_GPN3P1	7.16E-12	3.02E-10	-0.846807457	M1	Female	trans
cg01776479_RNU1-65P	7.16E-12	3.02E-10	-0.805143291	M1	Female	trans
cg01776479_CTBP2P6	7.16E-12	3.02E-10	-0.846807457	M1	Female	trans
cg01776479_OR4X2	7.16E-12	3.02E-10	-0.492566771	M1	Female	trans
cg01776479_OR8F1P	7.16E-12	3.02E-10	-0.846807457	M1	Female	trans
cg01776479_RNA5SP375	7.16E-12	3.02E-10	-0.56829255	M1	Female	trans
cg01776479_LINC02418	7.16E-12	3.02E-10	-0.601013409	M1	Female	trans
cg01776479_GXYLT1P1	7.16E-12	3.02E-10	-0.846807457	M1	Female	trans
cg01776479_RPL18AP17	7.16E-12	3.02E-10	-0.846807457	M1	Female	trans
cg01776479_SPACA7	7.16E-12	3.02E-10	-0.846807457	M1	Female	trans
cg01776479_RNASE11	7.16E-12	3.02E-10	-0.846807457	M1	Female	trans
cg01776479_RPL9P6	7.16E-12	3.02E-10	-0.846807457	M1	Female	trans
cg01776479_YRDCP3	7.16E-12	3.02E-10	-0.846807457	M1	Female	trans
cg01776479_ENSG00000220240	7.16E-12	3.02E-10	-0.846807457	M1	Female	trans
cg01776479_RN7SKP267	7.16E-12	3.02E-10	-0.846807457	M1	Female	trans
cg01776479_ENSG00000225280	7.16E-12	3.02E-10	-0.601013409	M1	Female	trans
cg01776479_ENSG00000227489	7.16E-12	3.02E-10	-0.846807457	M1	Female	trans
cg01776479_ENSG00000228528	7.16E-12	3.02E-10	-0.379830905	M1	Female	trans
cg01776479_ENSG00000230779	7.16E-12	3.02E-10	-0.846807457	M1	Female	trans
cg01776479_ENSG00000231698	7.16E-12	3.02E-10	-0.846807457	M1	Female	trans
cg01776479_ENSG00000232167	7.16E-12	3.02E-10	-0.846807457	M1	Female	trans
cg01776479_ENSG00000234595	7.16E-12	3.02E-10	-0.846807457	M1	Female	trans
cg01776479_ENSG00000235845	7.16E-12	3.02E-10	-0.47133844	M1	Female	trans
cg01776479_ENSG00000237699	7.16E-12	3.02E-10	-0.379830905	M1	Female	trans
cg01776479_ENSG00000237747	7.16E-12	3.02E-10	-0.846807457	M1	Female	trans
cg01776479_SALL4P2	7.16E-12	3.02E-10	-0.601013409	M1	Female	trans
cg01776479_ENSG00000242222	7.16E-12	3.02E-10	-0.601013409	M1	Female	trans
cg01776479_ENSG00000242295	7.16E-12	3.02E-10	-0.846807457	M1	Female	trans
cg01776479_ENSG00000243296	7.16E-12	3.02E-10	-0.601013409	M1	Female	trans
cg01776479_RNU5F-6P	7.16E-12	3.02E-10	-0.284146275	M1	Female	trans
cg04934246_BOD1L2	7.17E-12	3.02E-10	-0.706440937	M1	Female	trans
cg02057688_ENSG00000216811	7.17E-12	3.02E-10	-0.670436901	M1	Female	trans
cg25979180_OR4B1	7.17E-12	3.02E-10	-0.712278827	M1	Female	trans
cg25979180_OR5B17	7.17E-12	3.02E-10	-0.753290055	M1	Female	trans
cg05292018_ADAM20	7.18E-12	3.03E-10	-0.688426347	M1	Female	trans
cg03830265_RPL7P10	7.19E-12	3.03E-10	-0.912941014	M1	Female	trans
cg03830265_BRINP3	7.19E-12	3.03E-10	-0.912941014	M1	Female	trans
cg03830265_RBMY1HP	7.19E-12	3.03E-10	-0.912941014	M1	Female	trans
cg03830265_ASS1P4	7.19E-12	3.03E-10	-0.912941014	M1	Female	trans
cg03830265_ENSG00000238192	7.19E-12	3.03E-10	-0.912941014	M1	Female	trans
cg03830265_RNU6-270P	7.19E-12	3.03E-10	-0.818989508	M1	Female	trans
cg03830265_ENSG00000205452	7.19E-12	3.03E-10	-0.511683791	M1	Female	trans
cg03830265_CALM1P1	7.19E-12	3.03E-10	-0.647953074	M1	Female	trans
cg03830265_MIR588	7.19E-12	3.03E-10	-0.647951061	M1	Female	trans
cg03830265_SHROOM2P1	7.19E-12	3.03E-10	-0.531035011	M1	Female	trans
cg12113013_MIR149	7.20E-12	3.03E-10	-0.875635779	M1	Female	trans
cg07419021_LINC02527	7.20E-12	3.03E-10	0.688863264	M1	Female	trans
cg16395457_BET1P1	7.21E-12	3.04E-10	-0.835863127	M1	Female	trans
cg01494083_RAET1M	7.21E-12	3.04E-10	-0.651245979	M1	Female	trans
cg01494083_TSPY24P	7.21E-12	3.04E-10	-0.651245979	M1	Female	trans
cg01494083_LINC02054	7.21E-12	3.04E-10	-0.231810085	M1	Female	trans
cg01494083_RAC1P5	7.21E-12	3.04E-10	-0.422269653	M1	Female	trans
cg01494083_RPL32P15	7.21E-12	3.04E-10	-0.725954555	M1	Female	trans
cg01494083_KRTAP4-12	7.21E-12	3.04E-10	-0.725954555	M1	Female	trans
cg01494083_RNA5SP448	7.21E-12	3.04E-10	-0.298216264	M1	Female	trans
cg01494083_ENSG00000198671	7.21E-12	3.04E-10	-0.487188158	M1	Female	trans
cg01494083_ENSG00000231557	7.21E-12	3.04E-10	-0.725954555	M1	Female	trans
cg01494083_PCDHA1	7.21E-12	3.04E-10	-0.325622989	M1	Female	trans
cg01494083_CHEK2P4	7.21E-12	3.04E-10	-0.596432528	M1	Female	trans
cg12692753_ENSG00000242828	7.21E-12	3.04E-10	0.552153391	M1	Female	trans
cg04271445_RPL6P4	7.22E-12	3.04E-10	-0.633087831	M1	Female	trans
cg20313696_NDP	7.22E-12	3.04E-10	-0.941142747	M1	Female	trans
cg20571761_IGHD6-25	7.22E-12	3.04E-10	-0.77474049	M1	Female	trans
cg05976115_ENSG00000108516	7.22E-12	3.04E-10	-0.739969169	M1	Female	trans
cg05976115_MRPS18BP1	7.22E-12	3.04E-10	-0.639236001	M1	Female	trans
cg05976115_RNU1-18P	7.22E-12	3.04E-10	-0.523892493	M1	Female	trans
cg05976115_MT4	7.22E-12	3.04E-10	-0.639236001	M1	Female	trans
cg05976115_HMGN1P32	7.22E-12	3.04E-10	-0.523892493	M1	Female	trans
cg05976115_ENSG00000230977	7.22E-12	3.04E-10	-0.639236001	M1	Female	trans
cg05976115_ENSG00000234441	7.22E-12	3.04E-10	-0.8894764	M1	Female	trans
cg05976115_ENSG00000239622	7.22E-12	3.04E-10	-0.639236001	M1	Female	trans
cg05976115_MTND5P30	7.22E-12	3.04E-10	-0.900661791	M1	Female	trans
cg05976115_RN7SL705P	7.22E-12	3.04E-10	-0.900661791	M1	Female	trans
cg05976115_MRPS16P2	7.22E-12	3.04E-10	-0.900661791	M1	Female	trans
cg05976115_ENSG00000228790	7.22E-12	3.04E-10	-0.900661791	M1	Female	trans
cg05976115_ENSG00000234768	7.22E-12	3.04E-10	-0.900661791	M1	Female	trans
cg05976115_DPH3P2	7.22E-12	3.04E-10	-0.900661791	M1	Female	trans
cg24007800_LINC01141	7.23E-12	3.04E-10	-0.758396773	M1	Female	trans
cg13273076_IGHV4-31	7.24E-12	3.05E-10	-0.619793866	M1	Female	trans
cg08764590_OPCML	7.25E-12	3.05E-10	-0.688123882	M1	Female	trans
cg27661571_LINC01104	7.28E-12	3.06E-10	-0.672091663	M1	Female	trans
cg02006790_H4P1	7.28E-12	3.06E-10	-0.546348799	M1	Female	trans
cg03119028_GK2	7.28E-12	3.06E-10	0.972794363	M1	Female	trans
cg04263379_ENSG00000233494	7.28E-12	3.06E-10	-0.734402298	M1	Female	trans
cg19765834_ENSG00000236572	7.28E-12	3.06E-10	-0.75257103	M1	Female	trans
cg16515500_SHC4	7.29E-12	3.07E-10	-1.166154601	M1	Female	trans
cg02797144_PRB2	7.29E-12	3.07E-10	-0.65594351	M1	Female	trans
cg24949324_BCAS2P3	7.30E-12	3.07E-10	-0.749719308	M1	Female	trans
cg25621215_ENSG00000189229	7.30E-12	3.07E-10	-1.306171363	M1	Female	trans
cg15157699_OR13G1	7.30E-12	3.07E-10	-1.255373481	M1	Female	trans
cg04701596_RPL7AP28	7.30E-12	3.07E-10	-1.049821125	M1	Female	trans
cg15175351_RPL17P20	7.30E-12	3.07E-10	-0.976334531	M1	Female	trans
cg03575231_TBX5	7.31E-12	3.07E-10	-0.501592935	M1	Female	trans
cg15139063_ENSG00000215512	7.31E-12	3.07E-10	-0.368932582	M1	Female	trans
cg23929072_KLF2P4	7.33E-12	3.08E-10	0.680477787	M1	Female	trans
cg20313696_TMCO2	7.34E-12	3.08E-10	-0.970432615	M1	Female	trans
cg04132177_TUBBP9	7.34E-12	3.09E-10	-0.490274786	M1	Female	trans
cg16792066_IGFBP6	7.35E-12	3.09E-10	0.633617936	M1	Female	trans
cg08064245_OR2G3	7.35E-12	3.09E-10	-0.86604368	M1	Female	trans
cg08064245_ENSG00000223800	7.35E-12	3.09E-10	-0.915908302	M1	Female	trans
cg14946503_ENSG00000224731	7.35E-12	3.09E-10	-0.477569887	M1	Female	trans
cg13706899_RNU7-62P	7.35E-12	3.09E-10	-0.766418873	M1	Female	trans
cg10245967_IGLV1-51	7.35E-12	3.09E-10	-0.632561638	M1	Female	trans
cg22162544_ENSG00000237904	7.36E-12	3.09E-10	0.949528413	M1	Female	trans
cg04198854_LINC00470	7.36E-12	3.09E-10	-0.566092794	M1	Female	trans
cg24166175_ENSG00000238215	7.36E-12	3.09E-10	-0.643161208	M1	Female	trans
cg26512142_C16orf82	7.36E-12	3.09E-10	1.095702864	M1	Female	trans
cg13491296_RNU6-1329P	7.37E-12	3.10E-10	0.752011989	M1	Female	trans
cg09024862_ENSG00000182021	7.38E-12	3.10E-10	-0.819528385	M1	Female	trans
cg27582739_ENSG00000240197	7.38E-12	3.10E-10	1.744091923	M1	Female	trans
cg20682742_SPANXC	7.39E-12	3.10E-10	-0.865846748	M1	Female	trans
cg09817248_ENSG00000223730	7.39E-12	3.10E-10	0.652886857	M1	Female	trans
cg20150659_SNORD114-19	7.39E-12	3.10E-10	-1.301603428	M1	Female	trans
cg12067981_TRBV1	7.40E-12	3.11E-10	-1.004962977	M1	Female	trans
cg22203300_RNA5SP115	7.40E-12	3.11E-10	-1.761784008	M1	Female	trans
cg10279395_RNU6-300P	7.40E-12	3.11E-10	-0.34565114	M1	Female	trans
cg10279395_TSPY13P	7.40E-12	3.11E-10	-0.36905558	M1	Female	trans
cg10279395_BARHL2	7.40E-12	3.11E-10	-0.841426338	M1	Female	trans
cg10279395_LINC00955	7.40E-12	3.11E-10	-0.841426338	M1	Female	trans
cg10279395_TFAP2D	7.40E-12	3.11E-10	-0.841426338	M1	Female	trans
cg10279395_OR5W1P	7.40E-12	3.11E-10	-0.841426338	M1	Female	trans
cg10279395_OR10D5P	7.40E-12	3.11E-10	-0.841426338	M1	Female	trans
cg10279395_MIR379	7.40E-12	3.11E-10	-0.841426338	M1	Female	trans
cg10279395_KCNQ2-AS1	7.40E-12	3.11E-10	-0.841426338	M1	Female	trans
cg10279395_NXF4	7.40E-12	3.11E-10	-0.371177368	M1	Female	trans
cg10279395_ENSG00000225785	7.40E-12	3.11E-10	-0.841426338	M1	Female	trans
cg10279395_ENSG00000226014	7.40E-12	3.11E-10	-0.841426338	M1	Female	trans
cg10279395_ENSG00000233376	7.40E-12	3.11E-10	-0.841426338	M1	Female	trans
cg10279395_ENSG00000235738	7.40E-12	3.11E-10	-0.841426338	M1	Female	trans
cg10279395_RPS20P13	7.40E-12	3.11E-10	-0.754834466	M1	Female	trans
cg10279395_LINC02049	7.40E-12	3.11E-10	-0.616541002	M1	Female	trans
cg10279395_OR4A15	7.40E-12	3.11E-10	-0.597194211	M1	Female	trans
cg10279395_OR9G1	7.40E-12	3.11E-10	-0.597194211	M1	Female	trans
cg10279395_TRIM49D2	7.40E-12	3.11E-10	-0.597194211	M1	Female	trans
cg10279395_STARP1	7.40E-12	3.11E-10	-0.597194211	M1	Female	trans
cg10279395_TRAV9-1	7.40E-12	3.11E-10	-0.597194211	M1	Female	trans
cg10279395_RPL18P11	7.40E-12	3.11E-10	-0.597194211	M1	Female	trans
cg10279395_ENSG00000199196	7.40E-12	3.11E-10	-0.754834466	M1	Female	trans
cg10279395_ENSG00000203492	7.40E-12	3.11E-10	-0.597194211	M1	Female	trans
cg10279395_ENSG00000226433	7.40E-12	3.11E-10	-0.826264262	M1	Female	trans
cg10279395_ENSG00000233193	7.40E-12	3.11E-10	-0.597194211	M1	Female	trans
cg11110036_BRK1P1	7.41E-12	3.11E-10	-1.079500016	M1	Female	trans
cg03741931_CTRB2	7.41E-12	3.11E-10	-0.672597578	M1	Female	trans
cg16175752_PIP5K1P2	7.41E-12	3.11E-10	-0.828549878	M1	Female	trans
cg16175752_RNU7-185P	7.41E-12	3.11E-10	-0.231397934	M1	Female	trans
cg16175752_IGHD5-24	7.41E-12	3.11E-10	-0.828549878	M1	Female	trans
cg16175752_ENSG00000225974	7.41E-12	3.11E-10	-0.44549844	M1	Female	trans
cg16175752_ENSG00000237590	7.41E-12	3.11E-10	-0.828549878	M1	Female	trans
cg16175752_XRCC6P3	7.41E-12	3.11E-10	-1.167398606	M1	Female	trans
cg16175752_RNU6-968P	7.41E-12	3.11E-10	-1.167398606	M1	Female	trans
cg16175752_SLC25A20P1	7.41E-12	3.11E-10	-1.167398606	M1	Female	trans
cg16175752_MTATP6P21	7.41E-12	3.11E-10	-1.167398606	M1	Female	trans
cg16175752_RPS2P52	7.41E-12	3.11E-10	-1.167398606	M1	Female	trans
cg16175752_NLRP5	7.41E-12	3.11E-10	-0.783441294	M1	Female	trans
cg16175752_OR4K12P	7.41E-12	3.11E-10	-1.167398606	M1	Female	trans
cg16175752_RBMY1F	7.41E-12	3.11E-10	-1.167398606	M1	Female	trans
cg16175752_MED28P4	7.41E-12	3.11E-10	-1.167398606	M1	Female	trans
cg16175752_ENSG00000225175	7.41E-12	3.11E-10	-0.523630331	M1	Female	trans
cg16175752_ENSG00000225881	7.41E-12	3.11E-10	-0.590294985	M1	Female	trans
cg07570618_ENSG00000223841	7.41E-12	3.11E-10	-0.666167432	M1	Female	trans
cg27573735_PCDH9-AS4	7.42E-12	3.11E-10	0.553568107	M1	Female	trans
cg19216660_IGHV5-51	7.42E-12	3.11E-10	-0.36795622	M1	Female	trans
cg17597911_ENSG00000225879	7.42E-12	3.11E-10	-0.713055883	M1	Female	trans
cg24949324_ENSG00000235186	7.43E-12	3.11E-10	-1.062822818	M1	Female	trans
cg17669898_OR2E1P	7.44E-12	3.12E-10	-1.136174418	M1	Female	trans
cg12910951_TTC24	7.44E-12	3.12E-10	1.043266767	M1	Female	trans
cg05970080_UGT2B25P	7.44E-12	3.12E-10	-0.803387802	M1	Female	trans
cg06836895_ENSG00000228827	7.44E-12	3.12E-10	-0.512931591	M1	Female	trans
cg07140455_SYN3	7.45E-12	3.12E-10	-0.904750631	M1	Female	trans
cg12910951_TBX2	7.46E-12	3.13E-10	0.937544563	M1	Female	trans
cg12692753_RN7SL272P	7.46E-12	3.13E-10	0.71285938	M1	Female	trans
cg02411429_TRAV8-4	7.47E-12	3.13E-10	-0.839250603	M1	Female	trans
cg11023174_FTCD	7.48E-12	3.13E-10	-0.89299185	M1	Female	trans
cg12910951_SLC6A14P1	7.48E-12	3.14E-10	0.743216309	M1	Female	trans
cg05079074_MIR449A	7.48E-12	3.14E-10	-0.748761987	M1	Female	trans
cg10548700_DDX60	7.48E-12	3.14E-10	0.846286992	M1	Female	trans
cg13337086_CT47A12	7.49E-12	3.14E-10	-0.988908153	M1	Female	trans
cg02807201_NLRP7P1	7.50E-12	3.14E-10	0.522029205	M1	Female	trans
cg14509967_ENSG00000226477	7.50E-12	3.14E-10	0.534847044	M1	Female	trans
cg23024913_RNU6-613P	7.52E-12	3.15E-10	-0.653762554	M1	Female	trans
cg13500029_RNU6ATAC8P	7.53E-12	3.15E-10	-0.496680765	M1	Female	trans
cg17653352_ATP2B2	7.53E-12	3.15E-10	-0.764230789	M1	Female	trans
cg14946503_MIR572	7.53E-12	3.16E-10	-0.594715954	M1	Female	trans
cg04469325_YY1P2	7.54E-12	3.16E-10	-0.891481523	M1	Female	trans
cg04469325_SPTLC1P3	7.54E-12	3.16E-10	-0.891481523	M1	Female	trans
cg04469325_MIR1272	7.54E-12	3.16E-10	-0.60366969	M1	Female	trans
cg04469325_R3HDML	7.54E-12	3.16E-10	-0.366213405	M1	Female	trans
cg04469325_ENSG00000233352	7.54E-12	3.16E-10	-0.366213405	M1	Female	trans
cg14509967_CLEC9A	7.55E-12	3.16E-10	0.649523117	M1	Female	trans
cg05292018_PHACTR3	7.55E-12	3.16E-10	-0.723219604	M1	Female	trans
cg07596643_ENSG00000230975	7.55E-12	3.16E-10	2.307302153	M1	Female	trans
cg20237815_ENSG00000224486	7.55E-12	3.16E-10	-1.248113346	M1	Female	trans
cg08217354_RNU4-17P	7.55E-12	3.16E-10	-0.734940317	M1	Female	trans
cg14417873_DEFB108F	7.55E-12	3.16E-10	-0.855705229	M1	Female	trans
cg18692382_RNU6-434P	7.56E-12	3.17E-10	0.569955255	M1	Female	trans
cg01917321_ENSG00000229275	7.57E-12	3.17E-10	-1.047511994	M1	Female	trans
cg17159699_PIWIL2	7.57E-12	3.17E-10	-0.773322348	M1	Female	trans
cg24051798_HSFY2	7.58E-12	3.17E-10	-0.654760441	M1	Female	trans
cg24051798_HSFY1	7.58E-12	3.17E-10	-0.654760441	M1	Female	trans
cg22609539_CCNT2P1	7.58E-12	3.17E-10	-0.692022468	M1	Female	trans
cg17830140_ENSG00000228174	7.59E-12	3.18E-10	-0.9355821	M1	Female	trans
cg07139794_ENSG00000205596	7.59E-12	3.18E-10	-0.724523781	M1	Female	trans
cg21061582_ENSG00000224504	7.60E-12	3.18E-10	0.612118696	M1	Female	trans
cg21061582_ENSG00000228367	7.60E-12	3.18E-10	0.612118696	M1	Female	trans
cg21061582_NIPA2P2	7.60E-12	3.18E-10	0.708578619	M1	Female	trans
cg21061582_MIR1237	7.60E-12	3.18E-10	0.773698539	M1	Female	trans
cg21061582_SNORD115-37	7.60E-12	3.18E-10	0.474901139	M1	Female	trans
cg21061582_GAPDHP29	7.60E-12	3.18E-10	0.386849269	M1	Female	trans
cg21061582_LINC02790	7.60E-12	3.18E-10	0.862454429	M1	Female	trans
cg21061582_LCE2A	7.60E-12	3.18E-10	0.862454429	M1	Female	trans
cg21061582_LINC00606	7.60E-12	3.18E-10	0.862454429	M1	Female	trans
cg21061582_RNY4P28	7.60E-12	3.18E-10	0.862454429	M1	Female	trans
cg21061582_RNA5SP31	7.60E-12	3.18E-10	0.862454429	M1	Female	trans
cg21061582_SFPQP1	7.60E-12	3.18E-10	0.862454429	M1	Female	trans
cg21061582_ENSG00000226739	7.60E-12	3.18E-10	0.862454429	M1	Female	trans
cg21061582_DNM1P24	7.60E-12	3.18E-10	0.862454429	M1	Female	trans
cg17604362_ENSG00000242405	7.60E-12	3.18E-10	-1.338128574	M1	Female	trans
cg20313696_ENSG00000238764	7.61E-12	3.18E-10	-0.93747419	M1	Female	trans
cg05703749_RPL7AP72	7.61E-12	3.18E-10	-0.92950075	M1	Female	trans
cg00337181_NDUFA5P9	7.62E-12	3.19E-10	-1.617950548	M1	Female	trans
cg05006567_U3	7.62E-12	3.19E-10	0.466108308	M1	Female	trans
cg22203300_MIR610	7.62E-12	3.19E-10	-1.797797656	M1	Female	trans
cg22814961_RNU6ATAC16P	7.62E-12	3.19E-10	0.503079753	M1	Female	trans
cg19216660_IGHV3-23	7.63E-12	3.19E-10	-0.38343963	M1	Female	trans
cg18720828_SNRPGP8	7.63E-12	3.19E-10	-0.830379547	M1	Female	trans
cg12659158_MMD2	7.64E-12	3.19E-10	-0.63257912	M1	Female	trans
cg07722359_KRT8P14	7.64E-12	3.19E-10	-0.691314035	M1	Female	trans
cg11995490_RNU1-63P	7.64E-12	3.19E-10	-0.701478284	M1	Female	trans
cg02992549_RPS20P12	7.64E-12	3.19E-10	-0.361689805	M1	Female	trans
cg02992549_RN7SL293P	7.64E-12	3.19E-10	-0.514232605	M1	Female	trans
cg23024913_ASZ1	7.64E-12	3.19E-10	-0.636548049	M1	Female	trans
cg04621455_RNU4-17P	7.64E-12	3.20E-10	-0.564568652	M1	Female	trans
cg26548239_RNU6-338P	7.65E-12	3.20E-10	-1.363764935	M1	Female	trans
cg03697766_SCGB1C1	7.65E-12	3.20E-10	-0.776585728	M1	Female	trans
cg01012966_SLC4A1	7.65E-12	3.20E-10	-0.676920725	M1	Female	trans
cg19234089_PRB3	7.65E-12	3.20E-10	-0.033257702	M1	Female	trans
cg00168193_ENSG00000236118	7.65E-12	3.20E-10	-0.773558135	M1	Female	trans
cg04136018_LINC01747	7.66E-12	3.20E-10	0.656000709	M1	Female	trans
cg06598634_CABS1	7.67E-12	3.21E-10	-0.348863199	M1	Female	trans
cg17830140_CBLN4	7.67E-12	3.21E-10	-0.52478142	M1	Female	trans
cg07320976_SNORD114-1	7.68E-12	3.21E-10	-0.487223796	M1	Female	trans
cg20571761_SUMO2P12	7.68E-12	3.21E-10	-0.674169828	M1	Female	trans
cg24310785_RPL22P4	7.69E-12	3.21E-10	-0.69337125	M1	Female	trans
cg04826071_MTND5P17	7.69E-12	3.22E-10	0.656799994	M1	Female	trans
cg15099537_TRAV22	7.70E-12	3.22E-10	-1.031412746	M1	Female	trans
cg15099537_GPR84	7.70E-12	3.22E-10	-1.024120104	M1	Female	trans
cg26972832_ACTG2	7.70E-12	3.22E-10	-0.861007554	M1	Female	trans
cg18480033_PRAMEF20	7.71E-12	3.22E-10	-0.729002972	M1	Female	trans
cg18480033_LINC01653	7.71E-12	3.22E-10	-0.729002972	M1	Female	trans
cg18480033_RN7SKP231	7.71E-12	3.22E-10	-0.517402814	M1	Female	trans
cg18480033_LRIT1	7.71E-12	3.22E-10	-0.517402814	M1	Female	trans
cg18480033_RPS26P48	7.71E-12	3.22E-10	-0.330960019	M1	Female	trans
cg18480033_RN7SL274P	7.71E-12	3.22E-10	-0.225173855	M1	Female	trans
cg18480033_RNU6-266P	7.71E-12	3.22E-10	-0.729002972	M1	Female	trans
cg18480033_ENSG00000238129	7.71E-12	3.22E-10	-0.729002972	M1	Female	trans
cg27030245_ENSG00000198923	7.71E-12	3.22E-10	0.75052287	M1	Female	trans
cg19593182_RPL7P34	7.72E-12	3.22E-10	-0.479115966	M1	Female	trans
cg14594743_LRRC3B	7.72E-12	3.23E-10	-0.804524669	M1	Female	trans
cg11156873_PAX2	7.73E-12	3.23E-10	-0.306114707	M1	Female	trans
cg11803838_PNMA6E	7.73E-12	3.23E-10	0.4169633	M1	Female	trans
cg21073223_DUX4L29	7.73E-12	3.23E-10	-0.566904123	M1	Female	trans
cg01590597_NBPF22P	7.73E-12	3.23E-10	-0.783233047	M1	Female	trans
cg20313696_ENSG00000229699	7.74E-12	3.23E-10	-0.931809125	M1	Female	trans
cg05012981_IGHD3-16	7.75E-12	3.24E-10	-0.512249899	M1	Female	trans
cg14362780_ANKRD30BP2	7.75E-12	3.24E-10	-0.808186919	M1	Female	trans
cg24360513_OR5K1	7.75E-12	3.24E-10	0.778659031	M1	Female	trans
cg00190393_SNORD48	7.76E-12	3.24E-10	-0.850167126	M1	Female	trans
cg14594743_SPACA3	7.76E-12	3.24E-10	-0.89332258	M1	Female	trans
cg12594546_OR2AS1P	7.77E-12	3.24E-10	-0.725588703	M1	Female	trans
cg00044848_RN7SL504P	7.79E-12	3.25E-10	-0.896476633	M1	Female	trans
cg05046525_CBLN4	7.80E-12	3.26E-10	0.530303253	M1	Female	trans
cg25585323_LDB3	7.81E-12	3.26E-10	-0.719654844	M1	Female	trans
cg14362780_ENSG00000237414	7.82E-12	3.26E-10	-0.582886918	M1	Female	trans
cg04001978_OR2H5P	7.82E-12	3.27E-10	-0.574376919	M1	Female	trans
cg26512142_KRTAP4-5	7.82E-12	3.27E-10	0.532207041	M1	Female	trans
cg07485723_PDCL3P1	7.83E-12	3.27E-10	0.657236923	M1	Female	trans
cg01040630_ENSG00000229930	7.84E-12	3.27E-10	0.798494237	M1	Female	trans
cg16770243_ITGA10	7.84E-12	3.27E-10	-0.645897818	M1	Female	trans
cg19074709_MROH2B	7.85E-12	3.28E-10	-0.611886076	M1	Female	trans
cg06540372_TMEM185AP1	7.85E-12	3.28E-10	-0.584543808	M1	Female	trans
cg04874862_FGF10	7.86E-12	3.28E-10	-0.743053539	M1	Female	trans
cg26338386_ENSG00000235198	7.87E-12	3.28E-10	-1.029364316	M1	Female	trans
cg03822746_CHI3L1	7.87E-12	3.29E-10	-0.797473839	M1	Female	trans
cg02057688_ENSG00000236173	7.88E-12	3.29E-10	-0.712137002	M1	Female	trans
cg02125534_OR5AC1	7.88E-12	3.29E-10	-0.923972329	M1	Female	trans
cg14687118_HMGN2P32	7.89E-12	3.29E-10	-1.283301286	M1	Female	trans
cg00337181_HES3	7.89E-12	3.29E-10	-1.583358614	M1	Female	trans
cg19074709_ADAMTS6	7.89E-12	3.29E-10	-0.67456654	M1	Female	trans
cg12659158_OR2T10	7.89E-12	3.29E-10	-0.714265746	M1	Female	trans
cg15644305_RGS16	7.89E-12	3.29E-10	-0.866037175	M1	Female	trans
cg02747151_ST13P14	7.90E-12	3.29E-10	-1.066234862	M1	Female	trans
cg19160975_RNU6-493P	7.90E-12	3.30E-10	0.791691554	M1	Female	trans
cg13799853_SNORA41	7.90E-12	3.30E-10	0.830908178	M1	Female	trans
cg01040630_IL2	7.92E-12	3.30E-10	0.746787725	M1	Female	trans
cg00178522_HNRNPA1P47	7.92E-12	3.30E-10	-0.722931301	M1	Female	trans
cg17604362_LINC00488	7.92E-12	3.30E-10	-1.513335083	M1	Female	trans
cg14362780_SSX1	7.92E-12	3.30E-10	-0.575414035	M1	Female	trans
cg11921348_CHMP1AP1	7.92E-12	3.30E-10	-1.001899136	M1	Female	trans
cg11921348_OR2AM1P	7.92E-12	3.30E-10	-1.116833371	M1	Female	trans
cg11921348_HSP90AB7P	7.92E-12	3.30E-10	-0.792661691	M1	Female	trans
cg11921348_RPL23AP59	7.92E-12	3.30E-10	-1.116833371	M1	Female	trans
cg11921348_RNU6-590P	7.92E-12	3.30E-10	-1.116833371	M1	Female	trans
cg11921348_PRR20B	7.92E-12	3.30E-10	-0.782451336	M1	Female	trans
cg11921348_PRR20C	7.92E-12	3.30E-10	-0.500163787	M1	Female	trans
cg11921348_LINC02557	7.92E-12	3.30E-10	-0.500949568	M1	Female	trans
cg11921348_ENSG00000227667	7.92E-12	3.30E-10	-1.116833371	M1	Female	trans
cg11921348_ENSG00000229779	7.92E-12	3.30E-10	-1.116833371	M1	Female	trans
cg11921348_LINC02829	7.92E-12	3.30E-10	-0.621636589	M1	Female	trans
cg11921348_PRR20D	7.92E-12	3.30E-10	-0.484522481	M1	Female	trans
cg04665311_POSTN	7.93E-12	3.30E-10	-0.853156294	M1	Female	trans
cg03560018_AK4P5	7.93E-12	3.31E-10	1.029372496	M1	Female	trans
cg25352098_DAZ1	7.93E-12	3.31E-10	-1.11847823	M1	Female	trans
cg13911269_ZNF114P1	7.93E-12	3.31E-10	0.462513906	M1	Female	trans
cg13781609_IGHJ1P	7.94E-12	3.31E-10	-0.578217818	M1	Female	trans
cg11500903_SPATA31D3	7.95E-12	3.31E-10	-0.622277299	M1	Female	trans
cg12659158_UNCX	7.95E-12	3.31E-10	-0.723510821	M1	Female	trans
cg03859313_OR2T6	7.95E-12	3.31E-10	0.692555391	M1	Female	trans
cg20223162_ENSG00000240197	7.96E-12	3.32E-10	0.99351251	M1	Female	trans
cg00474465_RPL35AP7	7.97E-12	3.32E-10	0.884310971	M1	Female	trans
cg24360513_OR9K2	7.98E-12	3.32E-10	0.767009416	M1	Female	trans
cg08764590_OR2T12	7.98E-12	3.33E-10	-0.823704402	M1	Female	trans
cg12917253_IGKV1-37	7.98E-12	3.33E-10	-0.214611609	M1	Female	trans
cg23929072_NANOGP10	7.98E-12	3.33E-10	0.767681431	M1	Female	trans
cg16515500_NNMT	7.98E-12	3.33E-10	-1.21129161	M1	Female	trans
cg18720828_IFI44L	7.99E-12	3.33E-10	-0.761732357	M1	Female	trans
cg09563600_OR5T1	7.99E-12	3.33E-10	-1.118708487	M1	Female	trans
cg23505243_RNU6-843P	7.99E-12	3.33E-10	-0.619178405	M1	Female	trans
cg13375352_OR5H8	8.00E-12	3.33E-10	1.009581141	M1	Female	trans
cg08101543_LCE2D	8.01E-12	3.33E-10	-0.785337386	M1	Female	trans
cg24227048_ENSG00000235932	8.02E-12	3.34E-10	-0.763776749	M1	Female	trans
cg08433110_NOVA2	8.02E-12	3.34E-10	-1.433955436	M1	Female	trans
cg13565400_SLC22A3	8.02E-12	3.34E-10	0.769202812	M1	Female	trans
cg04924345_ASCL3	8.02E-12	3.34E-10	-1.109640028	M1	Female	trans
cg08012663_RPL18AP8	8.02E-12	3.34E-10	-0.981692325	M1	Female	trans
cg20667334_KHSRPP1	8.03E-12	3.34E-10	-0.898683259	M1	Female	trans
cg16278658_MKRN8P	8.03E-12	3.35E-10	-0.439459928	M1	Female	trans
cg07748567_SNORD18A	8.04E-12	3.35E-10	-0.956652625	M1	Female	trans
cg20695805_EPHA8	8.04E-12	3.35E-10	0.896720629	M1	Female	trans
cg05518022_IGFL1	8.05E-12	3.35E-10	0.783834204	M1	Female	trans
cg13981054_VTA1P1	8.06E-12	3.36E-10	0.801282122	M1	Female	trans
cg12656219_PPIAP13	8.07E-12	3.36E-10	-0.851258177	M1	Female	trans
cg06620353_PCNAP3	8.09E-12	3.37E-10	-0.83802052	M1	Female	trans
cg21945639_FRG2B	8.10E-12	3.37E-10	0.901431968	M1	Female	trans
cg09328960_OR7E140P	8.10E-12	3.37E-10	-0.775130212	M1	Female	trans
cg04751533_GNAT1	8.10E-12	3.37E-10	-0.781760666	M1	Female	trans
cg23929072_CLEC4A	8.12E-12	3.38E-10	0.873779537	M1	Female	trans
cg13706899_ATXN3L	8.12E-12	3.38E-10	-0.336908844	M1	Female	trans
cg02066813_LINC00320	8.12E-12	3.38E-10	-0.837395437	M1	Female	trans
cg14919558_ENSG00000234080	8.12E-12	3.38E-10	0.49462655	M1	Female	trans
cg11593799_ENSG00000203262	8.13E-12	3.38E-10	-1.260687569	M1	Female	trans
cg19693276_ENSG00000226812	8.15E-12	3.39E-10	-1.738523819	M1	Female	trans
cg10387963_OR8A1	8.15E-12	3.39E-10	-0.688661513	M1	Female	trans
cg06753179_ENSG00000226199	8.15E-12	3.39E-10	-0.734974115	M1	Female	trans
cg18834259_HOXD9	8.16E-12	3.39E-10	0.608158776	M1	Female	trans
cg12269905_ENSG00000226082	8.16E-12	3.39E-10	-0.719250685	M1	Female	trans
cg07075387_SPANXD	8.16E-12	3.39E-10	-0.733844892	M1	Female	trans
cg05502445_ENSG00000223809	8.16E-12	3.39E-10	-0.659652876	M1	Female	trans
cg18701685_TFDP3	8.16E-12	3.40E-10	0.712093675	M1	Female	trans
cg14674743_ENSG00000226996	8.16E-12	3.40E-10	-0.728799941	M1	Female	trans
cg24186114_TSSK1B	8.17E-12	3.40E-10	-1.040075006	M1	Female	trans
cg01655577_TMEM114	8.18E-12	3.40E-10	-1.700263266	M1	Female	trans
cg04329977_ENSG00000214035	8.18E-12	3.40E-10	0.906357834	M1	Female	trans
cg15406892_RN7SL771P	8.19E-12	3.41E-10	-1.067204903	M1	Female	trans
cg24377657_RNU6-140P	8.19E-12	3.41E-10	0.624272494	M1	Female	trans
cg10746224_KLRB1	8.20E-12	3.41E-10	-0.680083615	M1	Female	trans
cg18955295_ENSG00000225594	8.20E-12	3.41E-10	-0.48579234	M1	Female	trans
cg24202000_SLC25A52	8.22E-12	3.42E-10	-1.1263195	M1	Female	trans
cg08678000_ENSG00000223809	8.23E-12	3.42E-10	-0.43177036	M1	Female	trans
cg09375013_CALCA	8.23E-12	3.42E-10	0.547146248	M1	Female	trans
cg13571224_LINC01851	8.23E-12	3.42E-10	-0.782197802	M1	Female	trans
cg18177183_COX6B1P7	8.24E-12	3.42E-10	1.1909493	M1	Female	trans
cg18177183_RNU6-827P	8.24E-12	3.42E-10	1.1909493	M1	Female	trans
cg18177183_MTCO2P8	8.24E-12	3.42E-10	1.1909493	M1	Female	trans
cg18177183_MTCO1P8	8.24E-12	3.42E-10	0.978464695	M1	Female	trans
cg18177183_ADIRF	8.24E-12	3.42E-10	0.534193867	M1	Female	trans
cg18177183_SNORD115-30	8.24E-12	3.42E-10	1.1909493	M1	Female	trans
cg18177183_GXYLT1P2	8.24E-12	3.42E-10	0.645180514	M1	Female	trans
cg18177183_U3	8.24E-12	3.42E-10	1.1909493	M1	Female	trans
cg18177183_ENSG00000228048	8.24E-12	3.42E-10	1.1909493	M1	Female	trans
cg18177183_RNU6-336P	8.24E-12	3.42E-10	0.845264755	M1	Female	trans
cg18177183_LUZP4P1	8.24E-12	3.42E-10	0.845264755	M1	Female	trans
cg18177183_MIR7-3	8.24E-12	3.42E-10	0.757568942	M1	Female	trans
cg18177183_ENSG00000228877	8.24E-12	3.42E-10	0.845264755	M1	Female	trans
cg09097839_LINC01776	8.24E-12	3.43E-10	-0.581888803	M1	Female	trans
cg09097839_LCE1F	8.24E-12	3.43E-10	-0.492160391	M1	Female	trans
cg27030245_ENSG00000228174	8.25E-12	3.43E-10	0.967002094	M1	Female	trans
cg25040746_OR3A1	8.26E-12	3.43E-10	-0.856099791	M1	Female	trans
cg02303400_DIAPH3-AS1	8.26E-12	3.43E-10	-0.731490174	M1	Female	trans
cg03038914_DPP10-AS2	8.28E-12	3.44E-10	-0.680942715	M1	Female	trans
cg15598182_ZNF877P	8.28E-12	3.44E-10	-0.59720765	M1	Female	trans
cg19181996_WDR4P2	8.29E-12	3.44E-10	-0.560889876	M1	Female	trans
cg17994629_OPRPN	8.29E-12	3.44E-10	-0.831424428	M1	Female	trans
cg05006567_RNA5SP222	8.30E-12	3.45E-10	0.7161801	M1	Female	trans
cg05006567_RPL7P36	8.30E-12	3.45E-10	0.48062852	M1	Female	trans
cg05006567_ENSG00000213875	8.30E-12	3.45E-10	0.7161801	M1	Female	trans
cg05006567_AKR1B1P8	8.30E-12	3.45E-10	0.7161801	M1	Female	trans
cg05006567_ENSG00000239408	8.30E-12	3.45E-10	0.7161801	M1	Female	trans
cg05006567_RNU6-508P	8.30E-12	3.45E-10	0.325138564	M1	Female	trans
cg05006567_MIR548H1	8.30E-12	3.45E-10	0.367912973	M1	Female	trans
cg05006567_RNA5SP513	8.30E-12	3.45E-10	0.508301904	M1	Female	trans
cg13978534_RNU2-64P	8.31E-12	3.45E-10	0.640768239	M1	Female	trans
cg10787600_SURF6P1	8.31E-12	3.45E-10	-1.323042732	M1	Female	trans
cg07320976_OR6C66P	8.31E-12	3.45E-10	-0.825848632	M1	Female	trans
cg08268925_OR2AQ1P	8.32E-12	3.45E-10	-0.631289471	M1	Female	trans
cg08268925_LINC01923	8.32E-12	3.45E-10	-0.631289471	M1	Female	trans
cg08268925_RNU6-1167P	8.32E-12	3.45E-10	-0.596920298	M1	Female	trans
cg08268925_MIR329-1	8.32E-12	3.45E-10	-0.631289471	M1	Female	trans
cg08268925_RNU6-1313P	8.32E-12	3.45E-10	-0.631289471	M1	Female	trans
cg08268925_ASH2LP1	8.32E-12	3.45E-10	-0.8457024	M1	Female	trans
cg08268925_ENSG00000235152	8.32E-12	3.45E-10	-0.797929788	M1	Female	trans
cg08268925_RNU2-48P	8.32E-12	3.45E-10	-0.517379831	M1	Female	trans
cg08268925_RNU6-200P	8.32E-12	3.45E-10	-0.477783508	M1	Female	trans
cg08268925_ENSG00000235243	8.32E-12	3.45E-10	-0.365385198	M1	Female	trans
cg08268925_ENSG00000236750	8.32E-12	3.45E-10	-0.606937188	M1	Female	trans
cg08268925_OR11I1P	8.32E-12	3.45E-10	-0.8894654	M1	Female	trans
cg08268925_RNA5SP98	8.32E-12	3.45E-10	-0.8894654	M1	Female	trans
cg08268925_UBQLN1P1	8.32E-12	3.45E-10	-0.8894654	M1	Female	trans
cg08268925_GPX1P2	8.32E-12	3.45E-10	-0.8894654	M1	Female	trans
cg08268925_ENSG00000224322	8.32E-12	3.45E-10	-0.8894654	M1	Female	trans
cg08268925_ENSG00000229188	8.32E-12	3.45E-10	-0.8894654	M1	Female	trans
cg08268925_ENSG00000229308	8.32E-12	3.45E-10	-0.8894654	M1	Female	trans
cg08268925_GAPDHP19	8.32E-12	3.45E-10	-0.8894654	M1	Female	trans
cg08268925_DLGAP5P1	8.32E-12	3.45E-10	-0.8894654	M1	Female	trans
cg08268925_NT5DC1P1	8.32E-12	3.45E-10	-0.8894654	M1	Female	trans
cg13646041_PRY2	8.32E-12	3.45E-10	-0.75216166	M1	Female	trans
cg08524072_MAGEC1	8.33E-12	3.45E-10	-0.189403417	M1	Female	trans
cg08524072_RNA5SP59	8.33E-12	3.45E-10	-1.071303511	M1	Female	trans
cg08524072_RNA5SP100	8.33E-12	3.45E-10	-1.071303511	M1	Female	trans
cg08524072_RNA5SP175	8.33E-12	3.45E-10	-1.071303511	M1	Female	trans
cg08524072_NEUROD6	8.33E-12	3.45E-10	-1.071303511	M1	Female	trans
cg08524072_SAPCD2P2	8.33E-12	3.45E-10	-0.623150524	M1	Female	trans
cg08524072_MSANTD2P1	8.33E-12	3.45E-10	-1.071303511	M1	Female	trans
cg08524072_KRTAP19-5	8.33E-12	3.45E-10	-0.623150524	M1	Female	trans
cg08524072_Y_RNA	8.33E-12	3.45E-10	-0.760347313	M1	Female	trans
cg08524072_FAM197Y5	8.33E-12	3.45E-10	-1.065245509	M1	Female	trans
cg08524072_ENSG00000226570	8.33E-12	3.45E-10	-1.071303511	M1	Female	trans
cg08524072_FAM197Y7	8.33E-12	3.45E-10	-1.071303511	M1	Female	trans
cg08524072_FAM197Y3	8.33E-12	3.45E-10	-0.760347313	M1	Female	trans
cg08524072_FAM197Y2	8.33E-12	3.45E-10	-0.671669388	M1	Female	trans
cg08524072_ENSG00000236543	8.33E-12	3.45E-10	-1.071303511	M1	Female	trans
cg08524072_ENSG00000237653	8.33E-12	3.45E-10	-1.071303511	M1	Female	trans
cg08524072_HMGB1P15	8.33E-12	3.45E-10	-0.480527396	M1	Female	trans
cg08524072_ENSG00000241105	8.33E-12	3.45E-10	-0.760347313	M1	Female	trans
cg14484356_H4P1	8.33E-12	3.46E-10	-0.736868998	M1	Female	trans
cg01485708_FTH1P20	8.34E-12	3.46E-10	-0.646412637	M1	Female	trans
cg15541606_OR2V2	8.35E-12	3.46E-10	0.911966005	M1	Female	trans
cg13404427_HMGB1P9	8.35E-12	3.46E-10	-0.705549435	M1	Female	trans
cg15139063_ENSG00000198923	8.36E-12	3.47E-10	-0.528673252	M1	Female	trans
cg21766141_KRTAP5-6	8.36E-12	3.47E-10	-0.307201085	M1	Female	trans
cg26474203_RNU1-27P	8.38E-12	3.47E-10	-1.060033045	M1	Female	trans
cg17593097_HSPE1P12	8.38E-12	3.48E-10	-1.01437117	M1	Female	trans
cg23668222_OR2A5	8.39E-12	3.48E-10	-0.85447959	M1	Female	trans
cg27399957_ENSG00000229699	8.40E-12	3.48E-10	-1.058011533	M1	Female	trans
cg14646214_BTG2	8.41E-12	3.49E-10	-0.962627655	M1	Female	trans
cg02990361_KRT80	8.41E-12	3.49E-10	0.865493403	M1	Female	trans
cg01086039_ENSG00000182021	8.42E-12	3.49E-10	-0.870360928	M1	Female	trans
cg18661550_THUMPD1P1	8.42E-12	3.49E-10	-0.779544005	M1	Female	trans
cg03123424_RPL23AP71	8.43E-12	3.49E-10	-0.636544143	M1	Female	trans
cg18177183_ITGA8	8.43E-12	3.49E-10	0.990600308	M1	Female	trans
cg03894102_GATA5	8.43E-12	3.49E-10	-0.608356673	M1	Female	trans
cg05260346_ENSG00000232395	8.43E-12	3.49E-10	-1.002678029	M1	Female	trans
cg05260346_ENSG00000232971	8.43E-12	3.49E-10	-0.347519445	M1	Female	trans
cg05260346_ENSG00000242536	8.43E-12	3.49E-10	-0.948089419	M1	Female	trans
cg05260346_CLNS1AP1	8.43E-12	3.49E-10	-1.412739251	M1	Female	trans
cg05260346_SEPTIN14P1	8.43E-12	3.49E-10	-0.580341867	M1	Female	trans
cg05260346_POTEB2	8.43E-12	3.49E-10	-0.382176818	M1	Female	trans
cg05260346_POTEB	8.43E-12	3.49E-10	-0.571509791	M1	Female	trans
cg05260346_C14orf177	8.43E-12	3.49E-10	-1.412739251	M1	Female	trans
cg05260346_MIR508	8.43E-12	3.49E-10	-1.412739251	M1	Female	trans
cg05260346_ENSG00000213421	8.43E-12	3.49E-10	-1.412739251	M1	Female	trans
cg05260346_ENSG00000224719	8.43E-12	3.49E-10	-1.412739251	M1	Female	trans
cg05260346_ENSG00000228085	8.43E-12	3.49E-10	-1.412739251	M1	Female	trans
cg05260346_ENSG00000229652	8.43E-12	3.49E-10	-1.412739251	M1	Female	trans
cg05260346_ENSG00000230960	8.43E-12	3.49E-10	-1.2673531	M1	Female	trans
cg04667681_OR4F17	8.45E-12	3.50E-10	-0.81648947	M1	Female	trans
cg20683445_BPIFC	8.47E-12	3.51E-10	-0.699152694	M1	Female	trans
cg17329886_RNU6-996P	8.47E-12	3.51E-10	-0.849607371	M1	Female	trans
cg17329886_ENSG00000227438	8.47E-12	3.51E-10	-0.69630453	M1	Female	trans
cg18720828_DEFB131D	8.47E-12	3.51E-10	-0.281127742	M1	Female	trans
cg10787600_ENSG00000236356	8.48E-12	3.51E-10	-1.299006914	M1	Female	trans
cg00531592_BRDT	8.48E-12	3.51E-10	-0.862671489	M1	Female	trans
cg24561753_IGHV4-28	8.49E-12	3.51E-10	-0.454828939	M1	Female	trans
cg15588585_PRB3	8.49E-12	3.52E-10	-0.040928855	M1	Female	trans
cg22609539_ABCF2P2	8.51E-12	3.52E-10	-1.088955059	M1	Female	trans
cg09817248_ENSG00000226595	8.51E-12	3.52E-10	0.583209901	M1	Female	trans
cg23929072_SOD2	8.51E-12	3.52E-10	0.897609367	M1	Female	trans
cg03211192_RN7SL497P	8.51E-12	3.52E-10	0.682566045	M1	Female	trans
cg10488013_NXPH2	8.52E-12	3.53E-10	-0.722988642	M1	Female	trans
cg13500029_DRAXIN	8.54E-12	3.53E-10	-0.62600704	M1	Female	trans
cg26474203_ENSG00000216811	8.54E-12	3.53E-10	-1.302180675	M1	Female	trans
cg23929072_THEMIS2	8.54E-12	3.53E-10	0.897840375	M1	Female	trans
cg11390628_PTMAP9	8.54E-12	3.53E-10	-1.309719781	M1	Female	trans
cg26598859_DLK1	8.55E-12	3.54E-10	-0.761748787	M1	Female	trans
cg03910065_ENSG00000228286	8.55E-12	3.54E-10	0.482730722	M1	Female	trans
cg13565400_BCAS2P3	8.56E-12	3.54E-10	0.596660838	M1	Female	trans
cg03985285_NTRK1	8.56E-12	3.54E-10	-1.024081008	M1	Female	trans
cg03035495_IGHV1-18	8.57E-12	3.55E-10	-0.264179471	M1	Female	trans
cg06540372_RETNLB	8.57E-12	3.55E-10	-1.091102204	M1	Female	trans
cg19264743_HMGB1P49	8.58E-12	3.55E-10	-0.940828014	M1	Female	trans
cg03985285_HTR3C	8.58E-12	3.55E-10	-1.083686543	M1	Female	trans
cg09328960_PRUNEP1	8.58E-12	3.55E-10	-0.622531423	M1	Female	trans
cg09990103_ZNF705B	8.59E-12	3.55E-10	-0.763687157	M1	Female	trans
cg14594743_ENSG00000231963	8.59E-12	3.56E-10	-0.819777189	M1	Female	trans
cg16899501_ENSG00000234811	8.60E-12	3.56E-10	-0.811062269	M1	Female	trans
cg04621455_ENSG00000226277	8.60E-12	3.56E-10	-0.608910734	M1	Female	trans
cg00919118_PDZRN3-AS1	8.61E-12	3.56E-10	0.346107334	M1	Female	trans
cg03575231_L1CAM	8.61E-12	3.56E-10	-0.697142165	M1	Female	trans
cg11478335_MOS	8.61E-12	3.56E-10	-1.179874016	M1	Female	trans
cg11314630_ENSG00000231252	8.62E-12	3.56E-10	-1.397480845	M1	Female	trans
cg09817248_PLA2G4E	8.62E-12	3.57E-10	0.60952649	M1	Female	trans
cg00632358_ENSG00000197476	8.62E-12	3.57E-10	-0.972822586	M1	Female	trans
cg05338066_CLEC18C	8.63E-12	3.57E-10	0.689149102	M1	Female	trans
cg11547110_IL21	8.63E-12	3.57E-10	-0.880597628	M1	Female	trans
cg16915057_OR51A9P	8.63E-12	3.57E-10	-1.010831617	M1	Female	trans
cg08926967_SPANXD	8.64E-12	3.57E-10	-0.690663883	M1	Female	trans
cg11687389_ESX1	8.65E-12	3.58E-10	-0.85831194	M1	Female	trans
cg04667681_LCE1B	8.66E-12	3.58E-10	-0.786427571	M1	Female	trans
cg08081346_CCL21	8.66E-12	3.58E-10	-0.24267216	M1	Female	trans
cg25181525_MIR124-3	8.67E-12	3.58E-10	-0.935397719	M1	Female	trans
cg13818127_ENSG00000242828	8.67E-12	3.58E-10	-0.559019384	M1	Female	trans
cg04307318_OR8A1	8.67E-12	3.58E-10	-1.027586574	M1	Female	trans
cg00827973_UBTFL3	8.67E-12	3.58E-10	-0.43202855	M1	Female	trans
cg01630869_DRD5P2	8.67E-12	3.59E-10	1.108564525	M1	Female	trans
cg26708548_DAZ4	8.67E-12	3.59E-10	0.711647571	M1	Female	trans
cg09081941_PELATON	8.67E-12	3.59E-10	-1.105302743	M1	Female	trans
cg23127183_ADAMTS2	8.68E-12	3.59E-10	0.64586398	M1	Female	trans
cg05338066_KRTAP13-5P	8.69E-12	3.59E-10	0.573924272	M1	Female	trans
cg09191854_SPATA31D3	8.69E-12	3.59E-10	-0.85112151	M1	Female	trans
cg05703749_OR5T3	8.70E-12	3.59E-10	-1.109831729	M1	Female	trans
cg24728770_KRTAP25-1	8.70E-12	3.59E-10	-0.942999452	M1	Female	trans
cg12594940_TRBV5-1	8.70E-12	3.60E-10	-0.641187181	M1	Female	trans
cg24863484_SUMO2P12	8.73E-12	3.61E-10	-0.663818508	M1	Female	trans
cg26250046_TRIM69	8.73E-12	3.61E-10	-0.859024637	M1	Female	trans
cg01269575_ENSG00000201003	8.74E-12	3.61E-10	-0.80250349	M1	Female	trans
cg23024913_ARL13A	8.75E-12	3.61E-10	-0.598457378	M1	Female	trans
cg04307318_MIR8485	8.75E-12	3.62E-10	-0.740954279	M1	Female	trans
cg27399957_ENSG00000201009	8.76E-12	3.62E-10	-1.0524272	M1	Female	trans
cg13024511_GRAMD4P2	8.77E-12	3.62E-10	-0.246697513	M1	Female	trans
cg21073223_ENSG00000219284	8.77E-12	3.62E-10	-0.446378332	M1	Female	trans
cg16792066_GNAI2P2	8.77E-12	3.62E-10	0.46159891	M1	Female	trans
cg05387905_ENSG00000235070	8.78E-12	3.63E-10	-0.16920468	M1	Female	trans
cg09214668_ENSG00000228123	8.78E-12	3.63E-10	-0.823794454	M1	Female	trans
cg12093005_LINC00431	8.79E-12	3.63E-10	-0.650027618	M1	Female	trans
cg24186114_ENTHD1	8.80E-12	3.64E-10	-1.005137313	M1	Female	trans
cg12932951_ENSG00000224486	8.80E-12	3.64E-10	-1.076566416	M1	Female	trans
cg03229431_ENSG00000233494	8.81E-12	3.64E-10	-0.670913076	M1	Female	trans
cg10043085_SLC9B1P4	8.82E-12	3.64E-10	-0.779646585	M1	Female	trans
cg16711084_ENSG00000227713	8.82E-12	3.64E-10	-1.142279885	M1	Female	trans
cg09651708_RBMY1B	8.82E-12	3.64E-10	-0.885664791	M1	Female	trans
cg14864044_RN7SL87P	8.83E-12	3.65E-10	-0.899430909	M1	Female	trans
cg15532012_HMHB1	8.84E-12	3.65E-10	-1.08672378	M1	Female	trans
cg15465092_BOD1L2	8.85E-12	3.66E-10	1.56765818	M1	Female	trans
cg06620353_SNORD115-2	8.86E-12	3.66E-10	-0.726234191	M1	Female	trans
cg12910951_TDRD9	8.86E-12	3.66E-10	0.099769035	M1	Female	trans
cg01040630_BSN-AS1	8.87E-12	3.66E-10	0.844661448	M1	Female	trans
cg11756968_ENSG00000228112	8.87E-12	3.66E-10	-1.415355271	M1	Female	trans
cg14584450_RN7SL291P	8.87E-12	3.66E-10	-0.963126215	M1	Female	trans
cg24377657_GPR25	8.87E-12	3.66E-10	0.582879267	M1	Female	trans
cg00919118_WDR4P2	8.88E-12	3.66E-10	0.504313385	M1	Female	trans
cg27017993_CBLN2	8.88E-12	3.66E-10	-0.685665007	M1	Female	trans
cg15032304_MTCO2P12	8.88E-12	3.67E-10	-0.985936381	M1	Female	trans
cg17714861_CCT8L2	8.89E-12	3.67E-10	-0.684304466	M1	Female	trans
cg02902649_ENSG00000227960	8.89E-12	3.67E-10	-1.03700393	M1	Female	trans
cg18580450_AQP7P4	8.89E-12	3.67E-10	-0.658052977	M1	Female	trans
cg16422816_LINC01745	8.89E-12	3.67E-10	-1.193391516	M1	Female	trans
cg19260869_SMYD3-IT1	8.90E-12	3.67E-10	-0.624812983	M1	Female	trans
cg10322510_LINC01734	8.90E-12	3.67E-10	-0.411617397	M1	Female	trans
cg20571761_SPATA3	8.90E-12	3.67E-10	-0.569291511	M1	Female	trans
cg15668967_RN7SKP178	8.90E-12	3.67E-10	-0.588742012	M1	Female	trans
cg10324032_ENSG00000221139	8.90E-12	3.67E-10	-1.39415333	M1	Female	trans
cg15406892_HOXB9	8.91E-12	3.68E-10	-0.065156497	M1	Female	trans
cg02747151_PIGPP2	8.91E-12	3.68E-10	-1.12022945	M1	Female	trans
cg05013129_CSH1	8.93E-12	3.68E-10	0.86206575	M1	Female	trans
cg19111078_TRBV5-1	8.93E-12	3.69E-10	-0.782623083	M1	Female	trans
cg01124926_NF1P5	8.94E-12	3.69E-10	-0.907063602	M1	Female	trans
cg15598182_ENSG00000233494	8.95E-12	3.69E-10	-0.621470411	M1	Female	trans
cg14378465_MSTN	8.96E-12	3.70E-10	-0.714397242	M1	Female	trans
cg13337086_ENSG00000229242	8.96E-12	3.70E-10	-1.370112817	M1	Female	trans
cg03910065_RN7SL215P	8.97E-12	3.70E-10	0.518837035	M1	Female	trans
cg08926967_RETNLB	8.97E-12	3.70E-10	-0.734201315	M1	Female	trans
cg25037011_RNA5SP516	8.97E-12	3.70E-10	1.177006867	M1	Female	trans
cg02954524_IGHV3-43	8.98E-12	3.70E-10	-0.450275445	M1	Female	trans
cg02303400_ENSG00000215512	8.98E-12	3.70E-10	-0.491135709	M1	Female	trans
cg13716788_RPS3AP7	8.99E-12	3.71E-10	-0.7058658	M1	Female	trans
cg05669210_ENSG00000235615	8.99E-12	3.71E-10	0.384670901	M1	Female	trans
cg18720828_RNU6-746P	8.99E-12	3.71E-10	-0.730807139	M1	Female	trans
cg07131604_BCHE	8.99E-12	3.71E-10	-0.647421838	M1	Female	trans
cg19216660_ENSG00000236664	8.99E-12	3.71E-10	-0.632541914	M1	Female	trans
cg11041558_ENSG00000227863	8.99E-12	3.71E-10	-0.767335676	M1	Female	trans
cg00337181_RN7SKP225	9.00E-12	3.71E-10	-1.174954394	M1	Female	trans
cg20683445_SCEL-AS1	9.00E-12	3.71E-10	-0.657696247	M1	Female	trans
cg15541606_OR11A1	9.01E-12	3.71E-10	0.913537125	M1	Female	trans
cg09563600_ENSG00000230578	9.01E-12	3.72E-10	-1.043116962	M1	Female	trans
cg03741931_RN7SKP257	9.02E-12	3.72E-10	-0.627936373	M1	Female	trans
cg25621215_ENSG00000207027	9.02E-12	3.72E-10	-1.413457315	M1	Female	trans
cg07485723_RPL7P31	9.03E-12	3.72E-10	0.543432133	M1	Female	trans
cg04043873_DSCAM-AS1	9.04E-12	3.72E-10	-0.686421252	M1	Female	trans
cg04508044_RNU7-119P	9.04E-12	3.72E-10	0.50405892	M1	Female	trans
cg02303400_CBLN2	9.04E-12	3.73E-10	-0.904186945	M1	Female	trans
cg10706817_ENSG00000236341	9.04E-12	3.73E-10	0.713090846	M1	Female	trans
cg20571761_ENSG00000232749	9.06E-12	3.73E-10	-0.66381163	M1	Female	trans
cg12659158_NPY2R	9.07E-12	3.74E-10	-0.759736345	M1	Female	trans
cg07636088_ENSG00000235503	9.07E-12	3.74E-10	0.799048636	M1	Female	trans
cg03985285_POSTN	9.08E-12	3.74E-10	-0.957662071	M1	Female	trans
cg12910951_ENSG00000224698	9.10E-12	3.75E-10	1.027800599	M1	Female	trans
cg17613326_FAM230I	9.10E-12	3.75E-10	0.535287877	M1	Female	trans
cg18805486_AKR1B1P6	9.11E-12	3.75E-10	-0.736202859	M1	Female	trans
cg05868023_ENSG00000225938	9.12E-12	3.76E-10	0.575981986	M1	Female	trans
cg05448209_CTSG	9.12E-12	3.76E-10	-0.699939031	M1	Female	trans
cg12659158_CECR2	9.13E-12	3.76E-10	-0.723160749	M1	Female	trans
cg13095300_CLDN7P1	9.13E-12	3.76E-10	-1.086301662	M1	Female	trans
cg22702814_TRAJ47	9.14E-12	3.76E-10	-0.598697158	M1	Female	trans
cg14429748_SNORD18C	9.14E-12	3.77E-10	-0.475482375	M1	Female	trans
cg06460122_OR10C1	9.15E-12	3.77E-10	-0.600726716	M1	Female	trans
cg26338386_CHGA	9.15E-12	3.77E-10	-0.993978828	M1	Female	trans
cg23929546_RNA5SP145	9.15E-12	3.77E-10	-0.7733699	M1	Female	trans
cg18805486_LYPD3	9.16E-12	3.77E-10	-0.660990443	M1	Female	trans
cg14646214_NLRP3	9.16E-12	3.77E-10	-0.942112046	M1	Female	trans
cg12910951_ADAMTS2	9.19E-12	3.78E-10	0.784452905	M1	Female	trans
cg13188416_ENSG00000214035	9.19E-12	3.78E-10	0.58172891	M1	Female	trans
cg08188698_LINC02247	9.20E-12	3.79E-10	-1.008311478	M1	Female	trans
cg04688871_RNU6-221P	9.20E-12	3.79E-10	-0.807075794	M1	Female	trans
cg01978072_POM121L3P	9.20E-12	3.79E-10	-0.380770474	M1	Female	trans
cg12836961_DEFB103A	9.20E-12	3.79E-10	-1.651491427	M1	Female	trans
cg15031917_IMP3P1	9.20E-12	3.79E-10	0.966318379	M1	Female	trans
cg23160136_FSHB	9.22E-12	3.79E-10	-0.829361727	M1	Female	trans
cg04337937_CDH5	9.22E-12	3.80E-10	-1.016942731	M1	Female	trans
cg07346920_CALCA	9.22E-12	3.80E-10	-0.952285313	M1	Female	trans
cg01978072_DAZ1	9.23E-12	3.80E-10	-0.842964669	M1	Female	trans
cg14946503_ENSG00000228800	9.23E-12	3.80E-10	-0.651592241	M1	Female	trans
cg20695805_MIR638	9.24E-12	3.80E-10	0.710364158	M1	Female	trans
cg24360513_LINC01447	9.24E-12	3.80E-10	0.60498594	M1	Female	trans
cg27030245_RNU4-72P	9.25E-12	3.81E-10	0.733991685	M1	Female	trans
cg11153505_SLC2A14	9.25E-12	3.81E-10	-0.929858609	M1	Female	trans
cg25399148_AZGP1P2	9.26E-12	3.81E-10	-0.600354377	M1	Female	trans
cg14378465_DCT	9.26E-12	3.81E-10	-0.658992298	M1	Female	trans
cg02232418_RNU6-651P	9.26E-12	3.81E-10	-1.251760263	M1	Female	trans
cg23929072_PILRA	9.27E-12	3.81E-10	0.874811799	M1	Female	trans
cg06460122_CABS1	9.28E-12	3.82E-10	-0.326189476	M1	Female	trans
cg12953599_HCAR1	9.28E-12	3.82E-10	0.582137551	M1	Female	trans
cg19506623_OR6P1	9.28E-12	3.82E-10	-0.789107247	M1	Female	trans
cg12659158_OR2M2	9.30E-12	3.83E-10	-0.733409741	M1	Female	trans
cg19216660_RNU6-144P	9.30E-12	3.83E-10	-0.795227619	M1	Female	trans
cg19216660_ENSG00000237127	9.30E-12	3.83E-10	-0.620664996	M1	Female	trans
cg02372001_ACTRT2	9.31E-12	3.83E-10	-0.659369245	M1	Female	trans
cg20060216_ENSG00000226542	9.31E-12	3.83E-10	-0.95502385	M1	Female	trans
cg18661550_ENSG00000224876	9.31E-12	3.83E-10	-0.372708872	M1	Female	trans
cg16496814_PLA2G5	9.32E-12	3.83E-10	-1.306925306	M1	Female	trans
cg16496814_OR6K1P	9.32E-12	3.83E-10	-1.34479775	M1	Female	trans
cg16496814_PPIAP68	9.32E-12	3.83E-10	-1.34479775	M1	Female	trans
cg16496814_RNU6-386P	9.32E-12	3.83E-10	-1.34479775	M1	Female	trans
cg16496814_RPL10P10	9.32E-12	3.83E-10	-1.34479775	M1	Female	trans
cg16496814_ENSG00000229434	9.32E-12	3.83E-10	-1.34479775	M1	Female	trans
cg16496814_ENSG00000236335	9.32E-12	3.83E-10	-1.34479775	M1	Female	trans
cg16496814_ENSG00000243165	9.32E-12	3.83E-10	-1.34479775	M1	Female	trans
cg16496814_RNU1-32P	9.32E-12	3.83E-10	-0.7822353	M1	Female	trans
cg16496814_ENSG00000219666	9.32E-12	3.83E-10	-0.954457206	M1	Female	trans
cg16496814_ENSG00000230203	9.32E-12	3.83E-10	-0.603201757	M1	Female	trans
cg16496814_TRMT1P1	9.32E-12	3.83E-10	-0.902493873	M1	Female	trans
cg15762175_ANKRD30B	9.33E-12	3.83E-10	-1.048631283	M1	Female	trans
cg14674743_FEZF2	9.33E-12	3.83E-10	-0.629354716	M1	Female	trans
cg25239516_GAGE12F	9.33E-12	3.83E-10	-0.905804333	M1	Female	trans
cg20638896_PLAT	9.35E-12	3.84E-10	-1.399105491	M1	Female	trans
cg13799853_OR6C76	9.35E-12	3.84E-10	0.735480774	M1	Female	trans
cg22806076_KRTAP13-3	9.36E-12	3.84E-10	-0.966221246	M1	Female	trans
cg03465188_YBX1P9	9.36E-12	3.84E-10	-0.717044374	M1	Female	trans
cg03465188_CTBP2P5	9.36E-12	3.84E-10	-0.453160628	M1	Female	trans
cg03465188_RNU6-1249P	9.36E-12	3.84E-10	-0.339003232	M1	Female	trans
cg03465188_ENSG00000169164	9.36E-12	3.84E-10	-0.339003232	M1	Female	trans
cg03465188_ENSG00000213750	9.36E-12	3.84E-10	-0.906321255	M1	Female	trans
cg03465188_RPL23AP39	9.36E-12	3.84E-10	-1.010291143	M1	Female	trans
cg03465188_RNA5SP184	9.36E-12	3.84E-10	-0.587661152	M1	Female	trans
cg03465188_PRELID1P2	9.36E-12	3.84E-10	-1.010291143	M1	Female	trans
cg03465188_KRT18P66	9.36E-12	3.84E-10	-1.010291143	M1	Female	trans
cg03465188_SLC22A12	9.36E-12	3.84E-10	-1.010291143	M1	Female	trans
cg03465188_RNY3P5	9.36E-12	3.84E-10	-1.010291143	M1	Female	trans
cg03465188_ENSG00000223421	9.36E-12	3.84E-10	-1.010291143	M1	Female	trans
cg03465188_ENSG00000225055	9.36E-12	3.84E-10	-1.010291143	M1	Female	trans
cg03465188_ENSG00000225448	9.36E-12	3.84E-10	-1.010291143	M1	Female	trans
cg03465188_ENSG00000227150	9.36E-12	3.84E-10	-1.010291143	M1	Female	trans
cg03465188_ENSG00000230472	9.36E-12	3.84E-10	-1.010291143	M1	Female	trans
cg03465188_ENSG00000231630	9.36E-12	3.84E-10	-1.010291143	M1	Female	trans
cg03465188_ENSG00000231855	9.36E-12	3.84E-10	-1.010291143	M1	Female	trans
cg03465188_ENSG00000232249	9.36E-12	3.84E-10	-0.216934135	M1	Female	trans
cg24377657_IFNA4	9.36E-12	3.84E-10	0.592191648	M1	Female	trans
cg18805486_GNAT1	9.36E-12	3.85E-10	-0.573444169	M1	Female	trans
cg16792066_BPIFC	9.37E-12	3.85E-10	0.658025128	M1	Female	trans
cg04518477_IGKV1-8	9.37E-12	3.85E-10	0.250200084	M1	Female	trans
cg06779317_ENSG00000235620	9.37E-12	3.85E-10	-1.603301192	M1	Female	trans
cg22009052_BARX1	9.38E-12	3.85E-10	-0.54136109	M1	Female	trans
cg07140455_MFFP3	9.38E-12	3.85E-10	-0.91002473	M1	Female	trans
cg20121803_ENSG00000228160	9.39E-12	3.86E-10	0.32905859	M1	Female	trans
cg15505534_LINC00265-2P	9.39E-12	3.86E-10	-1.170725135	M1	Female	trans
cg01791737_ENSG00000223800	9.39E-12	3.86E-10	0.714429209	M1	Female	trans
cg01791737_OR2G3	9.39E-12	3.86E-10	0.675533675	M1	Female	trans
cg24430871_RPL35AP11	9.41E-12	3.86E-10	-0.599300499	M1	Female	trans
cg18720828_TRBV27	9.41E-12	3.86E-10	-0.683369854	M1	Female	trans
cg23422587_PCK1	9.42E-12	3.87E-10	0.920260667	M1	Female	trans
cg19478400_YY1P2	9.43E-12	3.87E-10	-0.923240125	M1	Female	trans
cg19478400_SPTLC1P3	9.43E-12	3.87E-10	-0.923240125	M1	Female	trans
cg19478400_R3HDML	9.43E-12	3.87E-10	-0.379259582	M1	Female	trans
cg19478400_ENSG00000233352	9.43E-12	3.87E-10	-0.379259582	M1	Female	trans
cg19478400_Metazoa_SRP	9.43E-12	3.87E-10	-0.372398502	M1	Female	trans
cg19478400_MIR1272	9.43E-12	3.87E-10	-0.625175134	M1	Female	trans
cg15099537_Y_RNA	9.44E-12	3.87E-10	-0.776244074	M1	Female	trans
cg15335251_KRTAP11-1	9.45E-12	3.88E-10	-1.230402115	M1	Female	trans
cg01590597_TNNT2	9.45E-12	3.88E-10	-0.611781201	M1	Female	trans
cg26340737_OR6K6	9.46E-12	3.88E-10	0.921510308	M1	Female	trans
cg24186114_ENSG00000223719	9.46E-12	3.88E-10	-0.931128051	M1	Female	trans
cg08527204_ENSG00000224700	9.46E-12	3.88E-10	0.513864292	M1	Female	trans
cg03695461_FOXD4L3	9.46E-12	3.88E-10	-0.839679493	M1	Female	trans
cg04667681_ADAM3A	9.51E-12	3.90E-10	-0.533840416	M1	Female	trans
cg20571761_OR52K2	9.52E-12	3.90E-10	-0.726666001	M1	Female	trans
cg20683445_SLC22A3	9.52E-12	3.91E-10	-0.583128389	M1	Female	trans
cg11341215_ENSG00000234116	9.52E-12	3.91E-10	-0.993636873	M1	Female	trans
cg23976437_RNU1-136P	9.53E-12	3.91E-10	-0.594516564	M1	Female	trans
cg24186114_Y_RNA	9.53E-12	3.91E-10	-1.025085057	M1	Female	trans
cg04874862_ANKRD30B	9.54E-12	3.91E-10	-0.798180843	M1	Female	trans
cg24166175_NBPF7	9.54E-12	3.91E-10	-0.57045993	M1	Female	trans
cg02735204_ENSG00000242103	9.55E-12	3.91E-10	-0.552451595	M1	Female	trans
cg19273773_ENSG00000214035	9.55E-12	3.92E-10	0.597756324	M1	Female	trans
cg14987596_ENSG00000226812	9.55E-12	3.92E-10	-0.984345434	M1	Female	trans
cg12659158_TMEM151B	9.56E-12	3.92E-10	-0.708677321	M1	Female	trans
cg19452914_PABPC5	9.57E-12	3.92E-10	-1.125930303	M1	Female	trans
cg17555660_ELK2AP	9.58E-12	3.93E-10	-0.846797952	M1	Female	trans
cg20571761_ENSG00000234389	9.58E-12	3.93E-10	-0.752717866	M1	Female	trans
cg04578283_ADI1P1	9.58E-12	3.93E-10	-1.552117065	M1	Female	trans
cg10039163_FAM90A5P	9.59E-12	3.93E-10	-0.580472356	M1	Female	trans
cg12356249_ENSG00000231922	9.60E-12	3.94E-10	-0.677072539	M1	Female	trans
cg12910951_ARHGAP36	9.60E-12	3.94E-10	0.893930136	M1	Female	trans
cg03393760_ENSG00000225598	9.61E-12	3.94E-10	-0.769912427	M1	Female	trans
cg03393760_LPCAT2BP	9.61E-12	3.94E-10	-0.891238069	M1	Female	trans
cg03393760_RN7SKP212	9.61E-12	3.94E-10	-0.486572395	M1	Female	trans
cg03393760_RN7SL564P	9.61E-12	3.94E-10	-0.532616619	M1	Female	trans
cg03393760_OR2A41P	9.61E-12	3.94E-10	-0.973144791	M1	Female	trans
cg03393760_ASB10	9.61E-12	3.94E-10	-0.973144791	M1	Female	trans
cg03393760_LINC00408	9.61E-12	3.94E-10	-1.084780432	M1	Female	trans
cg03393760_ENSG00000216913	9.61E-12	3.94E-10	-1.084780432	M1	Female	trans
cg03393760_RPL35AP37	9.61E-12	3.94E-10	-0.445619034	M1	Female	trans
cg03393760_RNU6-1151P	9.61E-12	3.94E-10	-0.363998115	M1	Female	trans
cg03393760_RN7SKP94	9.61E-12	3.94E-10	-0.075860801	M1	Female	trans
cg14646214_NCF2	9.62E-12	3.94E-10	-0.938785294	M1	Female	trans
cg24202000_C9orf135-DT	9.62E-12	3.94E-10	-0.834361931	M1	Female	trans
cg22203300_ESPL1	9.62E-12	3.94E-10	-1.668411275	M1	Female	trans
cg00456950_TRIAP1P1	9.63E-12	3.94E-10	-1.197685857	M1	Female	trans
cg00456950_RPS2P2	9.63E-12	3.94E-10	-1.197685857	M1	Female	trans
cg00456950_ENSG00000233866	9.63E-12	3.94E-10	-1.197685857	M1	Female	trans
cg00456950_SNORD52	9.63E-12	3.94E-10	-0.250337746	M1	Female	trans
cg00456950_RNU6ATAC30P	9.63E-12	3.94E-10	-0.696663981	M1	Female	trans
cg11756968_LINC02247	9.64E-12	3.95E-10	-1.330574701	M1	Female	trans
cg16770243_LINC00866	9.65E-12	3.95E-10	-0.404211812	M1	Female	trans
cg26162150_IGHV3-73	9.65E-12	3.95E-10	0.235974838	M1	Female	trans
cg27573735_ENSG00000237444	9.66E-12	3.96E-10	0.679235227	M1	Female	trans
cg09861922_LINC00972	9.66E-12	3.96E-10	-1.284951589	M1	Female	trans
cg26972832_RDH8	9.67E-12	3.96E-10	-0.89992594	M1	Female	trans
cg20638896_MCEMP1	9.67E-12	3.96E-10	-1.079806543	M1	Female	trans
cg18811157_RPS6P20	9.68E-12	3.96E-10	-0.578974605	M1	Female	trans
cg16959364_TIMP3	9.68E-12	3.97E-10	-0.636023475	M1	Female	trans
cg04518477_DNMT3L-AS1	9.69E-12	3.97E-10	0.53200863	M1	Female	trans
cg16422816_OR10K1	9.69E-12	3.97E-10	-1.247044339	M1	Female	trans
cg12652780_KRTAP10-11	9.69E-12	3.97E-10	-0.559230683	M1	Female	trans
cg00232388_CHRM2	9.69E-12	3.97E-10	-0.886418266	M1	Female	trans
cg16959364_SCEL-AS1	9.69E-12	3.97E-10	-0.651538625	M1	Female	trans
cg09299773_TRAV29DV5	9.71E-12	3.97E-10	-0.708636119	M1	Female	trans
cg24952959_OR51AB1P	9.74E-12	3.99E-10	0.723673825	M1	Female	trans
cg03206304_ENSG00000242828	9.74E-12	3.99E-10	-0.665524234	M1	Female	trans
cg19160975_ENSG00000242828	9.75E-12	3.99E-10	0.775457068	M1	Female	trans
cg04751533_SCEL-AS1	9.75E-12	3.99E-10	-0.851296526	M1	Female	trans
cg14484356_HTR3C	9.76E-12	3.99E-10	-0.914102089	M1	Female	trans
cg14594743_APOA4	9.76E-12	3.99E-10	-0.768745158	M1	Female	trans
cg09789229_RNU6-1311P	9.76E-12	3.99E-10	-0.991043098	M1	Female	trans
cg09097839_RN7SL666P	9.76E-12	3.99E-10	-0.495762455	M1	Female	trans
cg26512142_ENSG00000234586	9.76E-12	4.00E-10	0.770803773	M1	Female	trans
cg20695805_GPR3	9.77E-12	4.00E-10	0.766343515	M1	Female	trans
cg27030245_RNU6-829P	9.77E-12	4.00E-10	0.965589151	M1	Female	trans
cg16515500_MMP1	9.77E-12	4.00E-10	-1.1673333	M1	Female	trans
cg13500029_RARRES1	9.77E-12	4.00E-10	-0.626040853	M1	Female	trans
cg00710456_OR52L1	9.78E-12	4.00E-10	-0.485523898	M1	Female	trans
cg15099537_TNFAIP6	9.79E-12	4.00E-10	-0.93209767	M1	Female	trans
cg11600697_ENSG00000225879	9.80E-12	4.01E-10	0.703561805	M1	Female	trans
cg24866437_RNU6-147P	9.81E-12	4.01E-10	-0.787346193	M1	Female	trans
cg12474980_FABP7	9.81E-12	4.01E-10	-0.814307154	M1	Female	trans
cg27017993_MTND4LP11	9.81E-12	4.01E-10	-0.585129089	M1	Female	trans
cg18805486_TIMP3	9.81E-12	4.01E-10	-0.610819494	M1	Female	trans
cg10814415_ENSG00000227960	9.82E-12	4.02E-10	-0.706563487	M1	Female	trans
cg07774612_HNRNPA1P63	9.82E-12	4.02E-10	-0.737234324	M1	Female	trans
cg25239516_SLC7A13	9.84E-12	4.02E-10	-0.722227884	M1	Female	trans
cg17604362_RNU6-437P	9.84E-12	4.02E-10	-1.331046177	M1	Female	trans
cg19982758_RN7SL728P	9.84E-12	4.02E-10	-0.69311804	M1	Female	trans
cg23127183_FCER2	9.84E-12	4.02E-10	0.249439292	M1	Female	trans
cg22203300_HOXA13	9.84E-12	4.02E-10	-1.650554429	M1	Female	trans
cg27065225_WFDC11	9.84E-12	4.02E-10	-0.796131107	M1	Female	trans
cg27135799_ENSG00000228154	9.84E-12	4.03E-10	-0.735317552	M1	Female	trans
cg05526015_ATOH1	9.86E-12	4.03E-10	-0.600891663	M1	Female	trans
cg16422816_ENSG00000197171	9.86E-12	4.03E-10	-1.205645535	M1	Female	trans
cg00643695_POU6F2-AS1	9.87E-12	4.03E-10	-0.92603209	M1	Female	trans
cg20223162_RPL6P30	9.87E-12	4.03E-10	0.951559938	M1	Female	trans
cg08101543_MRGPRX1	9.87E-12	4.03E-10	-0.791211374	M1	Female	trans
cg19234089_PRDM16	9.88E-12	4.04E-10	-0.699272593	M1	Female	trans
cg15676015_MYOM3-AS1	9.88E-12	4.04E-10	0.505973363	M1	Female	trans
cg15676015_LINC02567	9.88E-12	4.04E-10	0.399810275	M1	Female	trans
cg15676015_ENSG00000230926	9.88E-12	4.04E-10	0.639534218	M1	Female	trans
cg15676015_MTND2P24	9.88E-12	4.04E-10	0.712899265	M1	Female	trans
cg15676015_ENSG00000232115	9.88E-12	4.04E-10	0.712899265	M1	Female	trans
cg15676015_ENSG00000239153	9.88E-12	4.04E-10	0.712899265	M1	Female	trans
cg15676015_HOXC5	9.88E-12	4.04E-10	0.414675716	M1	Female	trans
cg15676015_RNU6-317P	9.88E-12	4.04E-10	0.478426751	M1	Female	trans
cg15676015_ENSG00000220076	9.88E-12	4.04E-10	0.478426751	M1	Female	trans
cg02351219_CDC27P2	9.88E-12	4.04E-10	-0.766965685	M1	Female	trans
cg23024913_LRRC9	9.89E-12	4.04E-10	-0.447411898	M1	Female	trans
cg27017993_CEACAM7	9.90E-12	4.04E-10	-0.643492468	M1	Female	trans
cg18205030_ENSG00000226398	9.90E-12	4.05E-10	-0.4897724	M1	Female	trans
cg03248151_OR2V1	9.91E-12	4.05E-10	-1.108770648	M1	Female	trans
cg26879339_MIR769	9.92E-12	4.05E-10	-0.725002179	M1	Female	trans
cg08414407_TTTY2B	9.93E-12	4.06E-10	-0.943528013	M1	Female	trans
cg18400586_ENSG00000219375	9.94E-12	4.06E-10	-0.641978481	M1	Female	trans
cg10973043_ENSG00000238232	9.95E-12	4.07E-10	-0.379602894	M1	Female	trans
cg08498272_ENSG00000230975	9.96E-12	4.07E-10	-1.04165519	M1	Female	trans
cg02327812_PRPS1L1	9.96E-12	4.07E-10	-0.787964231	M1	Female	trans
cg09006915_MIR663AHG	9.97E-12	4.07E-10	-1.004372838	M1	Female	trans
cg00171290_VN2R1P	9.97E-12	4.07E-10	-0.640555965	M1	Female	trans
cg15031917_ENSG00000235434	9.98E-12	4.08E-10	0.917519392	M1	Female	trans
cg11803838_ENSG00000235893	9.98E-12	4.08E-10	0.513976289	M1	Female	trans
cg12395926_EMX2	9.99E-12	4.08E-10	-0.935772624	M1	Female	trans
cg18480033_TRAPPC2LP1	9.99E-12	4.08E-10	-0.457755231	M1	Female	trans
cg13818127_ATOH1	9.99E-12	4.08E-10	-0.570871617	M1	Female	trans
cg06302718_ENSG00000225594	1.00E-11	4.08E-10	-0.575364352	M1	Female	trans
cg08176762_FGFBP2	1.00E-11	4.09E-10	-0.998204965	M1	Female	trans
cg21766141_PCGEM1	1.00E-11	4.09E-10	-0.627464939	M1	Female	trans
cg21766141_RPL31P13	1.00E-11	4.09E-10	-0.496424642	M1	Female	trans
cg21766141_CIBAR1P2	1.00E-11	4.09E-10	-0.245956967	M1	Female	trans
cg21766141_RNU6-1218P	1.00E-11	4.09E-10	-0.406849963	M1	Female	trans
cg21766141_KRTAP8-3P	1.00E-11	4.09E-10	-0.496424642	M1	Female	trans
cg21766141_ENSG00000217483	1.00E-11	4.09E-10	-0.496424642	M1	Female	trans
cg21766141_U3	1.00E-11	4.09E-10	-0.496424642	M1	Female	trans
cg21766141_RNU6-263P	1.00E-11	4.09E-10	-0.287326535	M1	Female	trans
cg21766141_RNY4P27	1.00E-11	4.09E-10	-0.31373247	M1	Female	trans
cg21766141_KRTAP10-9	1.00E-11	4.09E-10	-0.657791308	M1	Female	trans
cg21766141_PPIAP65	1.00E-11	4.09E-10	-0.699445442	M1	Female	trans
cg21766141_RN7SL492P	1.00E-11	4.09E-10	-0.699445442	M1	Female	trans
cg21766141_RN7SKP294	1.00E-11	4.09E-10	-0.699445442	M1	Female	trans
cg21766141_MT1CP	1.00E-11	4.09E-10	-0.699445442	M1	Female	trans
cg21766141_ENSG00000239255	1.00E-11	4.09E-10	-0.699445442	M1	Female	trans
cg15066991_GATA5	1.00E-11	4.09E-10	-0.565458097	M1	Female	trans
cg20638896_GLT1D1	1.00E-11	4.09E-10	-1.308370901	M1	Female	trans
cg15099537_SLC39A12	1.00E-11	4.09E-10	-0.740310492	M1	Female	trans
cg07485723_BTBD7P2	1.00E-11	4.09E-10	0.709590472	M1	Female	trans
cg09861922_CSMD2-AS1	1.00E-11	4.10E-10	-0.84938147	M1	Female	trans
cg11153505_TREML2	1.01E-11	4.10E-10	-0.848790223	M1	Female	trans
cg00232388_SNORA75	1.01E-11	4.11E-10	-1.096353941	M1	Female	trans
cg05868023_KRT35	1.01E-11	4.11E-10	0.547590497	M1	Female	trans
cg06449486_IFNWP15	1.01E-11	4.11E-10	0.656167484	M1	Female	trans
cg09817248_LINC01103	1.01E-11	4.11E-10	0.515539984	M1	Female	trans
cg09817248_RPL29P28	1.01E-11	4.11E-10	0.593052126	M1	Female	trans
cg14362780_RNU6-451P	1.01E-11	4.11E-10	-0.30930217	M1	Female	trans
cg06598634_LINC01103	1.01E-11	4.11E-10	-0.568442237	M1	Female	trans
cg06598634_RPL29P28	1.01E-11	4.11E-10	-0.653908305	M1	Female	trans
cg18701685_MIR610	1.01E-11	4.11E-10	0.699501083	M1	Female	trans
cg20695805_AKR1B1P6	1.01E-11	4.12E-10	0.989023314	M1	Female	trans
cg19593182_HMGB1P49	1.01E-11	4.12E-10	-0.710876936	M1	Female	trans
cg22166977_POTEH	1.01E-11	4.12E-10	-0.394184967	M1	Female	trans
cg13716788_MIR137HG	1.01E-11	4.12E-10	-0.728143939	M1	Female	trans
cg13781609_DNMT3L-AS1	1.01E-11	4.12E-10	-0.49670025	M1	Female	trans
cg17364850_SNORA41	1.01E-11	4.12E-10	-0.749254725	M1	Female	trans
cg00762705_RNU6-526P	1.01E-11	4.13E-10	-0.857086568	M1	Female	trans
cg05387905_MIR26B	1.01E-11	4.13E-10	-1.052937582	M1	Female	trans
cg11563784_KLK6	1.01E-11	4.13E-10	-0.823066103	M1	Female	trans
cg24949324_ENSG00000236393	1.01E-11	4.13E-10	-1.067491579	M1	Female	trans
cg10746224_OPALIN	1.01E-11	4.13E-10	-0.812195851	M1	Female	trans
cg18805486_ENSG00000237265	1.01E-11	4.13E-10	-0.522961452	M1	Female	trans
cg23024913_LRRC7-AS1	1.01E-11	4.13E-10	-0.736716112	M1	Female	trans
cg06449486_PDCL3P1	1.01E-11	4.13E-10	0.737866551	M1	Female	trans
cg25994476_RNA5SP358	1.01E-11	4.14E-10	0.843341924	M1	Female	trans
cg25994476_GAPDHP34	1.01E-11	4.14E-10	0.843341924	M1	Female	trans
cg25994476_ENSG00000226043	1.01E-11	4.14E-10	0.59855378	M1	Female	trans
cg25994476_ENSG00000229878	1.01E-11	4.14E-10	0.472674999	M1	Female	trans
cg09368836_HES3	1.02E-11	4.14E-10	-1.109897207	M1	Female	trans
cg17604362_MSTN	1.02E-11	4.15E-10	-1.552046363	M1	Female	trans
cg15099537_GIMAP4	1.02E-11	4.15E-10	-0.891040724	M1	Female	trans
cg06449486_UBL5P3	1.02E-11	4.15E-10	0.568895419	M1	Female	trans
cg11756968_HES3	1.02E-11	4.15E-10	-1.56595253	M1	Female	trans
cg04737131_DAZ4	1.02E-11	4.15E-10	0.700552519	M1	Female	trans
cg00154829_TEX37	1.02E-11	4.16E-10	-0.330977939	M1	Female	trans
cg00154829_RNU6-371P	1.02E-11	4.16E-10	-0.880651982	M1	Female	trans
cg00154829_PRR23C	1.02E-11	4.16E-10	-0.880651982	M1	Female	trans
cg00154829_TRIM64EP	1.02E-11	4.16E-10	-0.880651982	M1	Female	trans
cg00154829_RPS29P27	1.02E-11	4.16E-10	-0.880651982	M1	Female	trans
cg00154829_Y_RNA	1.02E-11	4.16E-10	-0.880651982	M1	Female	trans
cg00154829_ENSG00000224330	1.02E-11	4.16E-10	-0.295502806	M1	Female	trans
cg00154829_ENSG00000235813	1.02E-11	4.16E-10	-0.880651982	M1	Female	trans
cg24202000_COCH	1.02E-11	4.16E-10	-0.966003417	M1	Female	trans
cg12067981_ENSG00000212149	1.02E-11	4.17E-10	-1.08554319	M1	Female	trans
cg14864044_RNU2-14P	1.02E-11	4.17E-10	-0.65859243	M1	Female	trans
cg23024913_MIR616	1.02E-11	4.17E-10	-0.710471272	M1	Female	trans
cg07346920_IGKV5-2	1.02E-11	4.17E-10	-0.785650111	M1	Female	trans
cg14045652_TOMM22P2	1.02E-11	4.17E-10	-0.662694437	M1	Female	trans
cg14417873_SLC22A6	1.02E-11	4.17E-10	-0.721991369	M1	Female	trans
cg07994735_IGLV3-1	1.02E-11	4.17E-10	-0.623418625	M1	Female	trans
cg14850837_MTATP8P1	1.03E-11	4.17E-10	-0.502108277	M1	Female	trans
cg15556748_RNU6-221P	1.03E-11	4.18E-10	0.980710235	M1	Female	trans
cg06598634_OR10C1	1.03E-11	4.18E-10	-0.639603287	M1	Female	trans
cg05703749_OR8D1	1.03E-11	4.18E-10	-1.139346709	M1	Female	trans
cg10279395_AVP	1.03E-11	4.18E-10	-0.841919442	M1	Female	trans
cg02096001_IGKV1D-17	1.03E-11	4.18E-10	0.757072167	M1	Female	trans
cg15099537_IDO1	1.03E-11	4.18E-10	-0.972779422	M1	Female	trans
cg09328960_MIR208B	1.03E-11	4.18E-10	-0.458698882	M1	Female	trans
cg01683654_ENSG00000213896	1.03E-11	4.18E-10	1.030881921	M1	Female	trans
cg15577927_ENSG00000236173	1.03E-11	4.19E-10	1.208908582	M1	Female	trans
cg14924064_GRID1-AS1	1.03E-11	4.19E-10	0.73926981	M1	Female	trans
cg00991379_RN7SKP39	1.03E-11	4.19E-10	-0.982923631	M1	Female	trans
cg07917878_RNU6-1286P	1.03E-11	4.19E-10	-0.683272047	M1	Female	trans
cg24360513_OR6C74	1.03E-11	4.19E-10	0.778160015	M1	Female	trans
cg16959364_PRDM14	1.03E-11	4.20E-10	-0.654032924	M1	Female	trans
cg00490039_RNU6-370P	1.03E-11	4.20E-10	-1.310663342	M1	Female	trans
cg03033996_OR4F3	1.03E-11	4.20E-10	-0.862418503	M1	Female	trans
cg09299773_ENSG00000226477	1.03E-11	4.21E-10	-0.637931195	M1	Female	trans
cg14646214_GPAA1P1	1.03E-11	4.21E-10	-1.026654246	M1	Female	trans
cg17299636_IFNA2	1.04E-11	4.21E-10	-0.817589359	M1	Female	trans
cg04487202_NDUFB4P5	1.04E-11	4.21E-10	-1.157994257	M1	Female	trans
cg25102279_LRRTM1	1.04E-11	4.21E-10	-0.635360443	M1	Female	trans
cg13885150_ENSG00000233494	1.04E-11	4.22E-10	-0.763302652	M1	Female	trans
cg12395926_POM121L3P	1.04E-11	4.22E-10	-0.467550356	M1	Female	trans
cg00171290_IGFBP6	1.04E-11	4.22E-10	-0.641194803	M1	Female	trans
cg02066813_ENSG00000235815	1.04E-11	4.23E-10	-0.66360785	M1	Female	trans
cg14646214_CR1	1.04E-11	4.23E-10	-0.948509584	M1	Female	trans
cg14637551_HMGB1P18	1.04E-11	4.23E-10	-1.030113592	M1	Female	trans
cg14637551_PRELID1P7	1.04E-11	4.23E-10	-1.030113592	M1	Female	trans
cg14637551_PNLIP	1.04E-11	4.23E-10	-1.030113592	M1	Female	trans
cg14637551_MIR670HG	1.04E-11	4.23E-10	-1.030113592	M1	Female	trans
cg14637551_GTF2IP2	1.04E-11	4.23E-10	-1.030113592	M1	Female	trans
cg14637551_CXorf66	1.04E-11	4.23E-10	-1.030113592	M1	Female	trans
cg14637551_ENSG00000213068	1.04E-11	4.23E-10	-1.030113592	M1	Female	trans
cg14637551_ASB17	1.04E-11	4.23E-10	-0.520876832	M1	Female	trans
cg14637551_HMGN2P13	1.04E-11	4.23E-10	-0.393108229	M1	Female	trans
cg14637551_RAB1AP2	1.04E-11	4.23E-10	-0.924103761	M1	Female	trans
cg17994629_RNU7-95P	1.04E-11	4.23E-10	-0.894214972	M1	Female	trans
cg17994629_MTND5P29	1.04E-11	4.23E-10	-0.634660434	M1	Female	trans
cg17994629_LINC00379	1.04E-11	4.23E-10	-0.600107736	M1	Female	trans
cg17994629_H2BW1	1.04E-11	4.23E-10	-0.39220905	M1	Female	trans
cg17994629_ENSG00000220748	1.04E-11	4.23E-10	-0.634660434	M1	Female	trans
cg17994629_ENSG00000237498	1.04E-11	4.23E-10	-0.634660434	M1	Female	trans
cg17994629_HNRNPA1P43	1.04E-11	4.23E-10	-0.367336284	M1	Female	trans
cg17994629_MTND4P13	1.04E-11	4.23E-10	-0.894214972	M1	Female	trans
cg17994629_RNA5SP234	1.04E-11	4.23E-10	-0.894214972	M1	Female	trans
cg17994629_OR4C5	1.04E-11	4.23E-10	-0.520142539	M1	Female	trans
cg17994629_RN7SKP6	1.04E-11	4.23E-10	-0.894214972	M1	Female	trans
cg17994629_FXYD6P3	1.04E-11	4.23E-10	-0.359555208	M1	Female	trans
cg17994629_ENSG00000201133	1.04E-11	4.23E-10	-0.894214972	M1	Female	trans
cg17994629_CPSF1P2	1.04E-11	4.23E-10	-0.894214972	M1	Female	trans
cg17994629_ENSG00000223870	1.04E-11	4.23E-10	-0.300053868	M1	Female	trans
cg17994629_ENSG00000230053	1.04E-11	4.23E-10	-0.439935524	M1	Female	trans
cg17994629_ENSG00000234907	1.04E-11	4.23E-10	-0.894214972	M1	Female	trans
cg17994629_ENSG00000235625	1.04E-11	4.23E-10	-0.894214972	M1	Female	trans
cg17613326_CTNNA2-AS1	1.04E-11	4.23E-10	0.749188262	M1	Female	trans
cg04947385_PPP1R3G	1.04E-11	4.23E-10	-0.863979571	M1	Female	trans
cg04181991_ENSG00000223495	1.04E-11	4.23E-10	-0.670871629	M1	Female	trans
cg01040630_FGG	1.04E-11	4.24E-10	0.378962283	M1	Female	trans
cg23929072_CEBPE	1.04E-11	4.24E-10	0.644370969	M1	Female	trans
cg16711084_HRH4	1.04E-11	4.24E-10	-0.879086457	M1	Female	trans
cg14594743_FAM90A5P	1.04E-11	4.24E-10	-0.590422085	M1	Female	trans
cg13899739_ENSG00000231873	1.04E-11	4.24E-10	-0.543874732	M1	Female	trans
cg07596643_RN7SL734P	1.04E-11	4.24E-10	2.271084524	M1	Female	trans
cg05006567_HNRNPA1P51	1.05E-11	4.25E-10	0.418622672	M1	Female	trans
cg21449027_GALNTL5	1.05E-11	4.25E-10	-0.725843538	M1	Female	trans
cg21052958_IGKV1-37	1.05E-11	4.25E-10	-0.133521981	M1	Female	trans
cg23070318_LINC00421	1.05E-11	4.25E-10	-0.701613707	M1	Female	trans
cg20888499_GAPDHP67	1.05E-11	4.25E-10	-0.667971404	M1	Female	trans
cg20888499_ENSG00000232512	1.05E-11	4.25E-10	-0.667971404	M1	Female	trans
cg25212717_FNDC5	1.05E-11	4.26E-10	-1.105272784	M1	Female	trans
cg18959198_PPIAP13	1.05E-11	4.26E-10	-1.251109781	M1	Female	trans
cg09899171_OR2T12	1.05E-11	4.27E-10	-0.771226918	M1	Female	trans
cg19822890_ENSG00000226047	1.05E-11	4.27E-10	-0.781678515	M1	Female	trans
cg25037011_PATE3	1.05E-11	4.27E-10	0.982249768	M1	Female	trans
cg13028038_RNU6-939P	1.05E-11	4.27E-10	-1.311848269	M1	Female	trans
cg25284798_TUBB3P1	1.05E-11	4.28E-10	-0.641473262	M1	Female	trans
cg23328066_RPL17P46	1.05E-11	4.28E-10	0.72255691	M1	Female	trans
cg19074709_APOA4	1.05E-11	4.28E-10	-0.693816486	M1	Female	trans
cg11803838_CIR1P3	1.05E-11	4.28E-10	0.327115364	M1	Female	trans
cg05669210_ENSG00000230187	1.05E-11	4.28E-10	0.691083356	M1	Female	trans
cg05669210_NMTRQ-TTG12-1	1.05E-11	4.28E-10	0.442055889	M1	Female	trans
cg25890576_LINC02054	1.06E-11	4.29E-10	-0.288343341	M1	Female	trans
cg25890576_RAC1P5	1.06E-11	4.29E-10	-0.525251705	M1	Female	trans
cg25890576_PCDHA1	1.06E-11	4.29E-10	-0.405035099	M1	Female	trans
cg25890576_RPL32P15	1.06E-11	4.29E-10	-0.902998512	M1	Female	trans
cg25890576_RAET1M	1.06E-11	4.29E-10	-0.810070197	M1	Female	trans
cg25890576_KRTAP4-12	1.06E-11	4.29E-10	-0.902998512	M1	Female	trans
cg25890576_RNA5SP448	1.06E-11	4.29E-10	-0.370944491	M1	Female	trans
cg25890576_CHEK2P4	1.06E-11	4.29E-10	-0.741888982	M1	Female	trans
cg25890576_ENSG00000198671	1.06E-11	4.29E-10	-0.606002371	M1	Female	trans
cg25890576_TSPY24P	1.06E-11	4.29E-10	-0.810070197	M1	Female	trans
cg25890576_ENSG00000231557	1.06E-11	4.29E-10	-0.902998512	M1	Female	trans
cg04748098_RN7SL149P	1.06E-11	4.29E-10	-0.986636808	M1	Female	trans
cg05392160_C18orf63	1.06E-11	4.29E-10	-0.731332125	M1	Female	trans
cg24430871_ENSG00000225443	1.06E-11	4.29E-10	-0.947655146	M1	Female	trans
cg21774804_DEFB103B	1.06E-11	4.29E-10	-1.299089527	M1	Female	trans
cg09214668_ENSG00000242162	1.06E-11	4.30E-10	-0.817262601	M1	Female	trans
cg12656219_ENSG00000228027	1.06E-11	4.30E-10	-0.550916684	M1	Female	trans
cg16387742_CTBP2P5	1.06E-11	4.30E-10	-0.333075055	M1	Female	trans
cg16387742_Y_RNA	1.06E-11	4.30E-10	-0.333075055	M1	Female	trans
cg16387742_YBX1P9	1.06E-11	4.30E-10	-0.527030769	M1	Female	trans
cg16387742_RNU6-1249P	1.06E-11	4.30E-10	-0.249168866	M1	Female	trans
cg16387742_ENSG00000169164	1.06E-11	4.30E-10	-0.249168866	M1	Female	trans
cg16387742_RPL23AP39	1.06E-11	4.30E-10	-0.742568434	M1	Female	trans
cg16387742_PRELID1P2	1.06E-11	4.30E-10	-0.742568434	M1	Female	trans
cg16387742_KRT18P66	1.06E-11	4.30E-10	-0.742568434	M1	Female	trans
cg16387742_SLC22A12	1.06E-11	4.30E-10	-0.742568434	M1	Female	trans
cg16387742_RNY3P5	1.06E-11	4.30E-10	-0.742568434	M1	Female	trans
cg16387742_ENSG00000213750	1.06E-11	4.30E-10	-0.66615011	M1	Female	trans
cg16387742_ENSG00000223421	1.06E-11	4.30E-10	-0.742568434	M1	Female	trans
cg16387742_ENSG00000225055	1.06E-11	4.30E-10	-0.742568434	M1	Female	trans
cg16387742_ENSG00000225448	1.06E-11	4.30E-10	-0.742568434	M1	Female	trans
cg16387742_ENSG00000227150	1.06E-11	4.30E-10	-0.742568434	M1	Female	trans
cg16387742_ENSG00000230472	1.06E-11	4.30E-10	-0.742568434	M1	Female	trans
cg16387742_ENSG00000231630	1.06E-11	4.30E-10	-0.742568434	M1	Female	trans
cg16387742_ENSG00000231855	1.06E-11	4.30E-10	-0.742568434	M1	Female	trans
cg16387742_RNA5SP184	1.06E-11	4.30E-10	-0.431933532	M1	Female	trans
cg16387742_ENSG00000232249	1.06E-11	4.30E-10	-0.159447543	M1	Female	trans
cg14850837_RPS29P33	1.06E-11	4.30E-10	-0.520554557	M1	Female	trans
cg14850837_ENSG00000121388	1.06E-11	4.30E-10	-0.823683025	M1	Female	trans
cg14850837_ATP6V0E1P4	1.06E-11	4.30E-10	-1.160541376	M1	Female	trans
cg14850837_METAP2P1	1.06E-11	4.30E-10	-1.160541376	M1	Female	trans
cg14850837_RPS6P7	1.06E-11	4.30E-10	-1.160541376	M1	Female	trans
cg14850837_RPSAP48	1.06E-11	4.30E-10	-1.041109114	M1	Female	trans
cg14850837_RPL7AP57	1.06E-11	4.30E-10	-1.160541376	M1	Female	trans
cg14850837_RNU6-380P	1.06E-11	4.30E-10	-1.160541376	M1	Female	trans
cg14850837_RNU6-938P	1.06E-11	4.30E-10	-1.041109114	M1	Female	trans
cg14850837_ENSG00000213153	1.06E-11	4.30E-10	-1.160541376	M1	Female	trans
cg14850837_ENSG00000213174	1.06E-11	4.30E-10	-1.160541376	M1	Female	trans
cg14850837_SRSF6P1	1.06E-11	4.30E-10	-1.160541376	M1	Female	trans
cg14850837_ENSG00000238176	1.06E-11	4.30E-10	-1.160541376	M1	Female	trans
cg14850837_ENSG00000239080	1.06E-11	4.30E-10	-1.160541376	M1	Female	trans
cg14850837_ENSG00000243062	1.06E-11	4.30E-10	-1.160541376	M1	Female	trans
cg14850837_ENSG00000236098	1.06E-11	4.30E-10	-0.250916325	M1	Female	trans
cg08527204_MAGEC2	1.06E-11	4.30E-10	0.740069056	M1	Female	trans
cg03894102_RPS15AP32	1.06E-11	4.30E-10	-0.678019216	M1	Female	trans
cg06598634_ENSG00000232057	1.06E-11	4.30E-10	-0.717359083	M1	Female	trans
cg25713370_ENSG00000227717	1.06E-11	4.30E-10	-0.454501789	M1	Female	trans
cg09223563_STON1-GTF2A1L	1.06E-11	4.30E-10	-1.684956252	M1	Female	trans
cg20870820_ENSG00000225341	1.06E-11	4.30E-10	-0.657121934	M1	Female	trans
cg04667681_ENSG00000228352	1.06E-11	4.31E-10	-0.744834396	M1	Female	trans
cg14122995_ENSG00000234791	1.06E-11	4.31E-10	-0.688909984	M1	Female	trans
cg06612671_RN7SL107P	1.06E-11	4.31E-10	-1.149946855	M1	Female	trans
cg18477969_OR51A8P	1.07E-11	4.32E-10	-1.073548961	M1	Female	trans
cg19506623_FGB	1.07E-11	4.32E-10	-0.599392891	M1	Female	trans
cg01055696_HKDC1	1.07E-11	4.32E-10	-0.934965719	M1	Female	trans
cg18323824_ENSG00000235994	1.07E-11	4.32E-10	-0.819074552	M1	Female	trans
cg09152224_ENSG00000227863	1.07E-11	4.32E-10	-0.908369083	M1	Female	trans
cg04271445_RPL32P35	1.07E-11	4.32E-10	-0.826273238	M1	Female	trans
cg05669210_ZNF962P	1.07E-11	4.32E-10	0.494373427	M1	Female	trans
cg03597063_ENSG00000227158	1.07E-11	4.32E-10	-0.63063785	M1	Female	trans
cg03597063_RN7SKP246	1.07E-11	4.32E-10	-0.769483097	M1	Female	trans
cg21449027_RPL32P27	1.07E-11	4.33E-10	-0.940533324	M1	Female	trans
cg26512142_ELOVL2-AS1	1.07E-11	4.33E-10	0.884736953	M1	Female	trans
cg05868023_RNA5SP115	1.07E-11	4.33E-10	0.657696099	M1	Female	trans
cg05448209_SLC22A6	1.07E-11	4.34E-10	-0.603457567	M1	Female	trans
cg19822890_TRBV25OR9-2	1.07E-11	4.34E-10	-0.832254705	M1	Female	trans
cg01791737_ENSG00000226724	1.07E-11	4.34E-10	0.504501467	M1	Female	trans
cg00232388_DIAPH3-AS1	1.07E-11	4.34E-10	-0.984277963	M1	Female	trans
cg13706899_RNU6-1204P	1.07E-11	4.34E-10	-0.63045445	M1	Female	trans
cg11390628_PTMAP4	1.07E-11	4.34E-10	-1.253735155	M1	Female	trans
cg17969084_RN7SKP178	1.07E-11	4.34E-10	0.657463865	M1	Female	trans
cg01708411_LINC00692	1.07E-11	4.34E-10	0.669741442	M1	Female	trans
cg25712985_RN7SL167P	1.07E-11	4.34E-10	-0.435513196	M1	Female	trans
cg25712985_NIFKP9	1.07E-11	4.34E-10	-0.970947381	M1	Female	trans
cg25712985_HDGFL1	1.07E-11	4.34E-10	-0.871026392	M1	Female	trans
cg25712985_RCN1P1	1.07E-11	4.34E-10	-0.620081225	M1	Female	trans
cg25712985_OR51A6P	1.07E-11	4.34E-10	-0.970947381	M1	Female	trans
cg25712985_TUBA3C	1.07E-11	4.34E-10	-0.68912052	M1	Female	trans
cg25712985_LINC00433	1.07E-11	4.34E-10	-0.435513196	M1	Female	trans
cg25712985_RNA5SP447	1.07E-11	4.34E-10	-0.970947381	M1	Female	trans
cg25712985_ENSG00000201465	1.07E-11	4.34E-10	-0.970947381	M1	Female	trans
cg25712985_RNU4-6P	1.07E-11	4.34E-10	-0.68912052	M1	Female	trans
cg25712985_SSXP3	1.07E-11	4.34E-10	-0.970947381	M1	Female	trans
cg25712985_ENSG00000228539	1.07E-11	4.34E-10	-0.970947381	M1	Female	trans
cg25712985_ENSG00000243574	1.07E-11	4.34E-10	-0.970947381	M1	Female	trans
cg03134747_UGT1A12P	1.08E-11	4.35E-10	-1.150283465	M1	Female	trans
cg19953290_RNU6ATAC16P	1.08E-11	4.35E-10	-0.572520742	M1	Female	trans
cg18661550_ENSG00000232111	1.08E-11	4.35E-10	-0.761582474	M1	Female	trans
cg11756968_ENSG00000226542	1.08E-11	4.35E-10	-1.561608693	M1	Female	trans
cg15114510_MTND2P4	1.08E-11	4.35E-10	-0.598328804	M1	Female	trans
cg15114510_SSX7	1.08E-11	4.35E-10	-0.825846126	M1	Female	trans
cg15114510_ENSG00000232409	1.08E-11	4.35E-10	-0.598328804	M1	Female	trans
cg15114510_HNRNPA3P14	1.08E-11	4.35E-10	-1.028630682	M1	Female	trans
cg15114510_RNA5SP183	1.08E-11	4.35E-10	-1.028630682	M1	Female	trans
cg15114510_OR2U1P	1.08E-11	4.35E-10	-1.028630682	M1	Female	trans
cg15114510_DEFA5	1.08E-11	4.35E-10	-1.028630682	M1	Female	trans
cg15114510_SNORD3H	1.08E-11	4.35E-10	-1.028630682	M1	Female	trans
cg15114510_POM121L13P	1.08E-11	4.35E-10	-1.028630682	M1	Female	trans
cg15114510_RNU6-845P	1.08E-11	4.35E-10	-1.028630682	M1	Female	trans
cg15114510_BMP6P1	1.08E-11	4.35E-10	-1.028630682	M1	Female	trans
cg15114510_SHOX	1.08E-11	4.35E-10	-1.028630682	M1	Female	trans
cg15114510_ENSG00000223344	1.08E-11	4.35E-10	-1.028630682	M1	Female	trans
cg15114510_ENSG00000230153	1.08E-11	4.35E-10	-0.922773458	M1	Female	trans
cg15114510_KPNB1P1	1.08E-11	4.35E-10	-1.028630682	M1	Female	trans
cg03702660_LINC01788	1.08E-11	4.35E-10	-0.59154389	M1	Female	trans
cg07596643_ENSG00000235186	1.08E-11	4.36E-10	2.093221871	M1	Female	trans
cg14170201_RNA5SP388	1.08E-11	4.36E-10	-0.662769177	M1	Female	trans
cg20695805_KRT33A	1.08E-11	4.36E-10	0.831336578	M1	Female	trans
cg24432376_TMEM185AP1	1.08E-11	4.36E-10	-0.556588676	M1	Female	trans
cg05732866_LINC00265-2P	1.08E-11	4.36E-10	-0.820448818	M1	Female	trans
cg17613326_MOXD1	1.08E-11	4.37E-10	0.630502828	M1	Female	trans
cg27573735_FAM86KP	1.08E-11	4.37E-10	0.540805262	M1	Female	trans
cg13409898_RPS23P7	1.08E-11	4.38E-10	-0.778325653	M1	Female	trans
cg14227773_C6	1.09E-11	4.39E-10	-0.948787758	M1	Female	trans
cg19761267_HDGFP1	1.09E-11	4.40E-10	-0.637526531	M1	Female	trans
cg15509969_ENSG00000227960	1.09E-11	4.40E-10	0.69168135	M1	Female	trans
cg04947385_ENSG00000229968	1.09E-11	4.41E-10	-0.931031538	M1	Female	trans
cg17947922_KRT13	1.09E-11	4.41E-10	-0.957498625	M1	Female	trans
cg11593799_SALL4P5	1.09E-11	4.41E-10	-1.153140253	M1	Female	trans
cg08004951_SPANXA2	1.09E-11	4.42E-10	-0.796514963	M1	Female	trans
cg14646214_NLRP12	1.09E-11	4.42E-10	-0.984437629	M1	Female	trans
cg17947922_MFFP3	1.10E-11	4.42E-10	-1.004181616	M1	Female	trans
cg24463527_ENSG00000223841	1.10E-11	4.42E-10	-0.598181572	M1	Female	trans
cg20683445_UCA1	1.10E-11	4.42E-10	-0.608370714	M1	Female	trans
cg17324671_U8	1.10E-11	4.43E-10	-0.798165139	M1	Female	trans
cg15741247_PTH1R	1.10E-11	4.43E-10	-1.014524666	M1	Female	trans
cg27399957_RPL31P47	1.10E-11	4.43E-10	-1.057551088	M1	Female	trans
cg13127920_ENSG00000242405	1.10E-11	4.44E-10	-0.890641722	M1	Female	trans
cg12910951_DUSP8P1	1.10E-11	4.44E-10	1.012551201	M1	Female	trans
cg07664257_ENSG00000228392	1.10E-11	4.44E-10	-0.583717598	M1	Female	trans
cg07210335_MIR504	1.10E-11	4.45E-10	0.389659212	M1	Female	trans
cg25212717_KCNA6	1.10E-11	4.45E-10	-1.135897258	M1	Female	trans
cg24702216_LINC00316	1.10E-11	4.45E-10	-0.459187604	M1	Female	trans
cg27017993_ENSG00000215512	1.10E-11	4.45E-10	-0.371203938	M1	Female	trans
cg19383909_TKTL1	1.10E-11	4.45E-10	-0.827757074	M1	Female	trans
cg04487202_TRBV8-2	1.10E-11	4.45E-10	-0.873635481	M1	Female	trans
cg20935363_PRG3	1.10E-11	4.46E-10	0.673322613	M1	Female	trans
cg00827973_ENSG00000229616	1.11E-11	4.46E-10	-0.256772353	M1	Female	trans
cg25212717_ENSG00000233574	1.11E-11	4.46E-10	-1.175152788	M1	Female	trans
cg25841491_KRTAP19-8	1.11E-11	4.47E-10	-0.796810559	M1	Female	trans
cg24360513_LHX9	1.11E-11	4.47E-10	0.721891019	M1	Female	trans
cg15139063_SNORA75	1.11E-11	4.47E-10	-0.60698529	M1	Female	trans
cg13024511_SERPINA4	1.11E-11	4.47E-10	-0.650767397	M1	Female	trans
cg12846784_PRUNEP1	1.11E-11	4.47E-10	-0.712757534	M1	Female	trans
cg05703749_TRBV7-5	1.11E-11	4.47E-10	-1.000979158	M1	Female	trans
cg04376709_ACTBP6	1.11E-11	4.48E-10	-0.743054423	M1	Female	trans
cg08498272_GAPDHP64	1.11E-11	4.48E-10	-0.662027274	M1	Female	trans
cg23127183_ENSG00000227747	1.11E-11	4.48E-10	0.697160192	M1	Female	trans
cg10548700_RNU6-1193P	1.11E-11	4.48E-10	0.920486289	M1	Female	trans
cg09828310_RPS3AP49	1.11E-11	4.49E-10	-0.88788052	M1	Female	trans
cg25621215_REP15	1.11E-11	4.49E-10	-1.051833738	M1	Female	trans
cg02125534_OR4A21P	1.12E-11	4.50E-10	-0.909877235	M1	Female	trans
cg14086691_ENSG00000225337	1.12E-11	4.51E-10	-0.68329476	M1	Female	trans
cg13299279_VN1R35P	1.12E-11	4.51E-10	-0.559005925	M1	Female	trans
cg06854495_TBX5	1.12E-11	4.51E-10	-0.610548071	M1	Female	trans
cg12659158_OR8J3	1.12E-11	4.51E-10	-0.766291835	M1	Female	trans
cg15466595_MTND2P20	1.12E-11	4.51E-10	-0.332130598	M1	Female	trans
cg15466595_VENTXP7	1.12E-11	4.51E-10	-0.740462832	M1	Female	trans
cg15466595_SOX14	1.12E-11	4.51E-10	-0.308051159	M1	Female	trans
cg15466595_RNA5SP215	1.12E-11	4.51E-10	-0.740462832	M1	Female	trans
cg15466595_SDAD1P4	1.12E-11	4.51E-10	-0.430708755	M1	Female	trans
cg15466595_LINC01047	1.12E-11	4.51E-10	-0.740462832	M1	Female	trans
cg15466595_ZNF971P	1.12E-11	4.51E-10	-0.740462832	M1	Female	trans
cg15466595_PIEZO1P2	1.12E-11	4.51E-10	-0.224108454	M1	Female	trans
cg15466595_RNU6-98P	1.12E-11	4.51E-10	-0.740462832	M1	Female	trans
cg15466595_ENSG00000226905	1.12E-11	4.51E-10	-0.740462832	M1	Female	trans
cg15466595_GPR50-AS1	1.12E-11	4.51E-10	-0.740462832	M1	Female	trans
cg15466595_ENSG00000240973	1.12E-11	4.51E-10	-0.496924663	M1	Female	trans
cg13641244_FAM197Y2	1.12E-11	4.51E-10	-0.779250643	M1	Female	trans
cg13641244_RNA5SP59	1.12E-11	4.51E-10	-1.242894145	M1	Female	trans
cg13641244_RNA5SP100	1.12E-11	4.51E-10	-1.242894145	M1	Female	trans
cg13641244_RNA5SP175	1.12E-11	4.51E-10	-1.242894145	M1	Female	trans
cg13641244_NEUROD6	1.12E-11	4.51E-10	-1.242894145	M1	Female	trans
cg13641244_SAPCD2P2	1.12E-11	4.51E-10	-0.722960515	M1	Female	trans
cg13641244_MSANTD2P1	1.12E-11	4.51E-10	-1.242894145	M1	Female	trans
cg13641244_KRTAP19-5	1.12E-11	4.51E-10	-0.722960515	M1	Female	trans
cg13641244_MAGEC1	1.12E-11	4.51E-10	-0.219740154	M1	Female	trans
cg13641244_FAM197Y5	1.12E-11	4.51E-10	-1.235865832	M1	Female	trans
cg13641244_ENSG00000226570	1.12E-11	4.51E-10	-1.242894145	M1	Female	trans
cg13641244_FAM197Y7	1.12E-11	4.51E-10	-1.242894145	M1	Female	trans
cg13641244_FAM197Y3	1.12E-11	4.51E-10	-0.882132107	M1	Female	trans
cg13641244_ENSG00000236543	1.12E-11	4.51E-10	-1.242894145	M1	Female	trans
cg13641244_HMGB1P15	1.12E-11	4.51E-10	-0.557493446	M1	Female	trans
cg13641244_ENSG00000241105	1.12E-11	4.51E-10	-0.882132107	M1	Female	trans
cg22314681_LINC01692	1.12E-11	4.51E-10	-0.493950013	M1	Female	trans
cg12426214_SRP68P3	1.12E-11	4.52E-10	-0.709608977	M1	Female	trans
cg26075213_ENSG00000240271	1.12E-11	4.52E-10	-1.185058182	M1	Female	trans
cg13322601_ENSG00000241804	1.12E-11	4.52E-10	-0.58073857	M1	Female	trans
cg03985285_DEFB108F	1.12E-11	4.52E-10	-1.093497417	M1	Female	trans
cg27573735_ENSG00000224375	1.12E-11	4.52E-10	0.524881127	M1	Female	trans
cg07570618_LINC01103	1.12E-11	4.52E-10	-0.560336216	M1	Female	trans
cg07570618_RPL29P28	1.12E-11	4.52E-10	-0.644583533	M1	Female	trans
cg13500029_TRBV8-2	1.12E-11	4.52E-10	-0.476006445	M1	Female	trans
cg10552603_RNU4-88P	1.12E-11	4.52E-10	-0.852570276	M1	Female	trans
cg14646214_SIRPB1	1.12E-11	4.53E-10	-0.992148341	M1	Female	trans
cg04337937_NFE2	1.13E-11	4.53E-10	-1.01917691	M1	Female	trans
cg19623054_ENSG00000232603	1.13E-11	4.53E-10	-0.704473106	M1	Female	trans
cg01573457_FAM163B	1.13E-11	4.53E-10	0.83081866	M1	Female	trans
cg05713971_KRT8P14	1.13E-11	4.53E-10	0.92114385	M1	Female	trans
cg15668967_CDK4P1	1.13E-11	4.53E-10	-0.864030646	M1	Female	trans
cg15668967_FRG2FP	1.13E-11	4.53E-10	-0.50258507	M1	Female	trans
cg15668967_RNU6-1144P	1.13E-11	4.53E-10	-0.55180043	M1	Female	trans
cg15668967_ANKRD54P1	1.13E-11	4.53E-10	-0.864030646	M1	Female	trans
cg15668967_ELOBP1	1.13E-11	4.53E-10	-0.864030646	M1	Female	trans
cg15668967_MIR548H3	1.13E-11	4.53E-10	-0.864030646	M1	Female	trans
cg15668967_RNA5SP443	1.13E-11	4.53E-10	-0.864030646	M1	Female	trans
cg15668967_ENSG00000176183	1.13E-11	4.53E-10	-0.354936807	M1	Female	trans
cg15668967_ENSG00000227851	1.13E-11	4.53E-10	-0.263913597	M1	Female	trans
cg15668967_B3GNT2P1	1.13E-11	4.53E-10	-0.864030646	M1	Female	trans
cg15668967_ENSG00000230328	1.13E-11	4.53E-10	-0.354936807	M1	Female	trans
cg15668967_ENSG00000240572	1.13E-11	4.53E-10	-0.864030646	M1	Female	trans
cg15668967_MAS1L	1.13E-11	4.53E-10	-0.613237401	M1	Female	trans
cg15668967_KANK1P1	1.13E-11	4.53E-10	-0.613237401	M1	Female	trans
cg15668967_SOCS2P1	1.13E-11	4.53E-10	-0.613237401	M1	Female	trans
cg15668967_ENSG00000241385	1.13E-11	4.53E-10	-0.613237401	M1	Female	trans
cg16422816_RNA5SP467	1.13E-11	4.54E-10	-1.10746339	M1	Female	trans
cg02673703_CHRM2	1.13E-11	4.54E-10	-0.525227602	M1	Female	trans
cg11803838_KRTAP4-5	1.13E-11	4.54E-10	0.352987134	M1	Female	trans
cg07917878_TTTY6	1.13E-11	4.54E-10	-1.438134155	M1	Female	trans
cg07917878_TTTY6B	1.13E-11	4.54E-10	-1.438134155	M1	Female	trans
cg23404528_NBPF22P	1.13E-11	4.55E-10	0.936601671	M1	Female	trans
cg03910871_MIR101-1	1.13E-11	4.55E-10	-0.590417891	M1	Female	trans
cg01776479_RPL23AP48	1.13E-11	4.55E-10	-0.820151758	M1	Female	trans
cg02720442_COL15A1	1.13E-11	4.55E-10	0.786068107	M1	Female	trans
cg22203300_SCEL-AS1	1.13E-11	4.56E-10	-1.716597695	M1	Female	trans
cg03597063_HSP90AA6P	1.13E-11	4.56E-10	-0.649572323	M1	Female	trans
cg05703749_OR6K3	1.14E-11	4.56E-10	-1.047066909	M1	Female	trans
cg24636969_ENSG00000222031	1.14E-11	4.56E-10	0.711334975	M1	Female	trans
cg06723626_OR10J6P	1.14E-11	4.56E-10	-0.640932517	M1	Female	trans
cg06723626_RNU1-101P	1.14E-11	4.56E-10	-0.810118291	M1	Female	trans
cg06723626_ENSG00000225480	1.14E-11	4.56E-10	-0.640932517	M1	Female	trans
cg06723626_ENSG00000230867	1.14E-11	4.56E-10	-0.640932517	M1	Female	trans
cg06723626_LCE2B	1.14E-11	4.56E-10	-0.903052123	M1	Female	trans
cg06723626_APCS	1.14E-11	4.56E-10	-0.52528289	M1	Female	trans
cg06723626_CNN2P11	1.14E-11	4.56E-10	-0.606038349	M1	Female	trans
cg06723626_MTND4P28	1.14E-11	4.56E-10	-0.903052123	M1	Female	trans
cg06723626_PRR23B	1.14E-11	4.56E-10	-0.903052123	M1	Female	trans
cg06723626_GPR53P	1.14E-11	4.56E-10	-0.903052123	M1	Female	trans
cg06723626_RPL23AP46	1.14E-11	4.56E-10	-0.903052123	M1	Female	trans
cg06723626_DEFA7P	1.14E-11	4.56E-10	-0.903052123	M1	Female	trans
cg06723626_PAICSP2	1.14E-11	4.56E-10	-0.903052123	M1	Female	trans
cg06723626_RPL5P33	1.14E-11	4.56E-10	-0.196611859	M1	Female	trans
cg06723626_MIR548XHG	1.14E-11	4.56E-10	-0.21940505	M1	Female	trans
cg06723626_MIR764	1.14E-11	4.56E-10	-0.903052123	M1	Female	trans
cg06723626_ENSG00000227475	1.14E-11	4.56E-10	-0.903052123	M1	Female	trans
cg06723626_ENSG00000228289	1.14E-11	4.56E-10	-0.903052123	M1	Female	trans
cg06723626_RPL26P37	1.14E-11	4.56E-10	-0.506141281	M1	Female	trans
cg06723626_ENSG00000236823	1.14E-11	4.56E-10	-0.903052123	M1	Female	trans
cg09029959_WDR4P2	1.14E-11	4.56E-10	-0.503342005	M1	Female	trans
cg13716788_OR2T12	1.14E-11	4.57E-10	-0.722615189	M1	Female	trans
cg12659158_TBX5	1.14E-11	4.57E-10	-0.493594031	M1	Female	trans
cg26338386_VN1R4	1.14E-11	4.57E-10	-1.03024184	M1	Female	trans
cg13337086_SNRPEP6	1.14E-11	4.57E-10	-1.324725344	M1	Female	trans
cg27399957_ENSG00000232063	1.14E-11	4.57E-10	-0.990863412	M1	Female	trans
cg00044848_RPL19P20	1.14E-11	4.58E-10	-0.819830827	M1	Female	trans
cg20267322_IGHV5-51	1.14E-11	4.59E-10	-0.314015438	M1	Female	trans
cg23228921_GAGE12J	1.14E-11	4.60E-10	-0.754015939	M1	Female	trans
cg05269124_RPS23P7	1.15E-11	4.60E-10	-0.983860576	M1	Female	trans
cg14335687_SNORA63	1.15E-11	4.61E-10	-0.777172397	M1	Female	trans
cg06302718_ENSG00000232145	1.15E-11	4.61E-10	-0.898645342	M1	Female	trans
cg27399957_RN7SL22P	1.15E-11	4.62E-10	-1.040463786	M1	Female	trans
cg27399957_PRL	1.15E-11	4.62E-10	-0.734798774	M1	Female	trans
cg08081346_KRTAP19-1	1.15E-11	4.62E-10	-0.670797375	M1	Female	trans
cg22762615_EI24P1	1.15E-11	4.62E-10	0.713102132	M1	Female	trans
cg09299773_IDO1	1.15E-11	4.62E-10	-0.779762361	M1	Female	trans
cg13188416_UBTFL3	1.15E-11	4.63E-10	0.4451407	M1	Female	trans
cg12934884_ENSG00000232408	1.15E-11	4.63E-10	0.413262979	M1	Female	trans
cg12934884_LINC01015	1.15E-11	4.63E-10	0.826525958	M1	Female	trans
cg12934884_MIR2113	1.15E-11	4.63E-10	0.468571401	M1	Female	trans
cg12934884_RN7SL278P	1.15E-11	4.63E-10	0.588401492	M1	Female	trans
cg12934884_ENSG00000223422	1.15E-11	4.63E-10	0.653913593	M1	Female	trans
cg12934884_ENSG00000238162	1.15E-11	4.63E-10	0.653913593	M1	Female	trans
cg12934884_RNA5SP38	1.15E-11	4.63E-10	0.921342018	M1	Female	trans
cg12934884_ENSG00000198211	1.15E-11	4.63E-10	0.921342018	M1	Female	trans
cg12934884_U8	1.15E-11	4.63E-10	0.921342018	M1	Female	trans
cg12594546_RNU6-1311P	1.15E-11	4.63E-10	-1.010723229	M1	Female	trans
cg18323824_SLC25A6P1	1.16E-11	4.64E-10	-0.97593594	M1	Female	trans
cg02232418_KCNJ3	1.16E-11	4.64E-10	-1.281558468	M1	Female	trans
cg27017993_ENSG00000240611	1.16E-11	4.64E-10	-0.656894732	M1	Female	trans
cg16399648_ENSG00000234932	1.16E-11	4.64E-10	-0.789446987	M1	Female	trans
cg04774563_ZNF705G	1.16E-11	4.65E-10	-1.002232182	M1	Female	trans
cg25716065_AMELY	1.16E-11	4.65E-10	0.717766474	M1	Female	trans
cg19216660_ENSG00000225662	1.16E-11	4.65E-10	-0.905481575	M1	Female	trans
cg19216660_SPATA48	1.16E-11	4.65E-10	-0.784824886	M1	Female	trans
cg26972832_SLIRPP1	1.16E-11	4.65E-10	-1.000867127	M1	Female	trans
cg15031917_MS4A18	1.16E-11	4.65E-10	0.847215378	M1	Female	trans
cg03637781_RN7SKP225	1.16E-11	4.65E-10	0.522591496	M1	Female	trans
cg12081434_RNU4-41P	1.16E-11	4.66E-10	-0.735355171	M1	Female	trans
cg23929072_PLAUR	1.16E-11	4.66E-10	0.784145566	M1	Female	trans
cg27661571_RNU4-44P	1.16E-11	4.66E-10	-0.864983828	M1	Female	trans
cg18693421_RNU6-627P	1.16E-11	4.66E-10	1.243122261	M1	Female	trans
cg18693421_OTOS	1.16E-11	4.66E-10	0.834259444	M1	Female	trans
cg18693421_RNU1-76P	1.16E-11	4.66E-10	1.243122261	M1	Female	trans
cg18693421_LINC01626	1.16E-11	4.66E-10	1.243122261	M1	Female	trans
cg18693421_FABP12P1	1.16E-11	4.66E-10	1.243122261	M1	Female	trans
cg18693421_NTM-IT	1.16E-11	4.66E-10	0.88229401	M1	Female	trans
cg18693421_DEFB128	1.16E-11	4.66E-10	1.243122261	M1	Female	trans
cg18693421_RN7SL305P	1.16E-11	4.66E-10	0.88229401	M1	Female	trans
cg18693421_ENSG00000228167	1.16E-11	4.66E-10	1.243122261	M1	Female	trans
cg18693421_ENSG00000229013	1.16E-11	4.66E-10	1.243122261	M1	Female	trans
cg18693421_ENSG00000232958	1.16E-11	4.66E-10	0.474395828	M1	Female	trans
cg18693421_ENSG00000234638	1.16E-11	4.66E-10	1.243122261	M1	Female	trans
cg18693421_FGF7P2	1.16E-11	4.66E-10	0.242384806	M1	Female	trans
cg11995490_PABPC1L2A	1.16E-11	4.66E-10	-0.747911664	M1	Female	trans
cg18592447_RNU6-17P	1.16E-11	4.67E-10	1.383476158	M1	Female	trans
cg16119907_RPL32P27	1.16E-11	4.67E-10	-0.781313397	M1	Female	trans
cg25841491_ENSG00000229288	1.17E-11	4.67E-10	-0.789504209	M1	Female	trans
cg25774020_ENSG00000231125	1.17E-11	4.67E-10	-1.354239147	M1	Female	trans
cg05874519_AADACL4	1.17E-11	4.68E-10	-0.59134139	M1	Female	trans
cg08268925_ENSG00000232042	1.17E-11	4.68E-10	-0.536419428	M1	Female	trans
cg04043873_ENSG00000223495	1.17E-11	4.69E-10	-0.864776367	M1	Female	trans
cg04515996_PTX3	1.17E-11	4.70E-10	0.603701732	M1	Female	trans
cg25585323_ENSG00000100101	1.17E-11	4.70E-10	-0.536349998	M1	Female	trans
cg08771408_OCM2	1.17E-11	4.71E-10	-0.544960868	M1	Female	trans
cg09097839_ENSG00000233275	1.17E-11	4.71E-10	-0.660725068	M1	Female	trans
cg06757935_SNORD115-14	1.18E-11	4.71E-10	-0.478113037	M1	Female	trans
cg18477969_ENSG00000223742	1.18E-11	4.71E-10	-0.936322487	M1	Female	trans
cg20540714_RN7SL692P	1.18E-11	4.71E-10	0.541489798	M1	Female	trans
cg11390842_RNU6-169P	1.18E-11	4.71E-10	-0.61265508	M1	Female	trans
cg11390842_MTCO3P41	1.18E-11	4.71E-10	-1.365873298	M1	Female	trans
cg11390842_CABP5	1.18E-11	4.71E-10	-0.969415372	M1	Female	trans
cg11390842_ENSG00000201500	1.18E-11	4.71E-10	-0.969415372	M1	Female	trans
cg11390842_ENSG00000224603	1.18E-11	4.71E-10	-0.969415372	M1	Female	trans
cg11390842_ENSG00000226058	1.18E-11	4.71E-10	-0.79449442	M1	Female	trans
cg11390842_ENSG00000226483	1.18E-11	4.71E-10	-0.969415372	M1	Female	trans
cg11390842_ENSG00000230245	1.18E-11	4.71E-10	-0.969415372	M1	Female	trans
cg11390842_FMN2P1	1.18E-11	4.71E-10	-1.365873298	M1	Female	trans
cg11390842_ENSG00000231585	1.18E-11	4.71E-10	-1.365873298	M1	Female	trans
cg11390842_ENSG00000229673	1.18E-11	4.71E-10	-0.436147419	M1	Female	trans
cg26338386_RNU1-138P	1.18E-11	4.72E-10	-1.013360697	M1	Female	trans
cg09080788_ENSG00000230908	1.18E-11	4.73E-10	-0.907144568	M1	Female	trans
cg20150659_PSG1	1.18E-11	4.73E-10	-1.189424826	M1	Female	trans
cg04688871_WDR4P2	1.18E-11	4.74E-10	-0.57630003	M1	Female	trans
cg01590597_LGI3	1.18E-11	4.74E-10	-0.663396273	M1	Female	trans
cg14284424_ENSG00000207410	1.18E-11	4.74E-10	0.442962843	M1	Female	trans
cg07419021_PRYP5	1.18E-11	4.74E-10	0.734759732	M1	Female	trans
cg24728770_SNORD115-10	1.18E-11	4.75E-10	-0.984803885	M1	Female	trans
cg24508976_SLC25A34-AS1	1.19E-11	4.75E-10	-1.005645434	M1	Female	trans
cg16915057_MIR1228	1.19E-11	4.75E-10	-0.721845419	M1	Female	trans
cg14313932_SNORD41	1.19E-11	4.75E-10	-0.802173659	M1	Female	trans
cg18701685_PRDM14	1.19E-11	4.76E-10	0.673378633	M1	Female	trans
cg04737131_DEFB104B	1.19E-11	4.76E-10	0.694355619	M1	Female	trans
cg04737131_DEFB104A	1.19E-11	4.76E-10	0.694355619	M1	Female	trans
cg04737131_AURKBP1	1.19E-11	4.76E-10	0.694355619	M1	Female	trans
cg04737131_ENSG00000215094	1.19E-11	4.76E-10	0.492812189	M1	Female	trans
cg04737131_RN7SKP165	1.19E-11	4.76E-10	0.168700262	M1	Female	trans
cg04737131_ACTG1P13	1.19E-11	4.76E-10	0.351100847	M1	Female	trans
cg17533960_KRT8P17	1.19E-11	4.76E-10	-0.474347711	M1	Female	trans
cg18205030_IGKV1-17	1.19E-11	4.76E-10	-0.376948409	M1	Female	trans
cg20214135_ENSG00000227717	1.19E-11	4.76E-10	-0.491600595	M1	Female	trans
cg15817224_RNU1-82P	1.19E-11	4.76E-10	-0.971317831	M1	Female	trans
cg14417873_NTRK2	1.19E-11	4.77E-10	-0.81687906	M1	Female	trans
cg02303400_SLC25A24P2	1.19E-11	4.77E-10	-0.910748101	M1	Female	trans
cg02720442_RCBTB2P1	1.19E-11	4.77E-10	0.869735423	M1	Female	trans
cg15644305_PCGEM1	1.19E-11	4.77E-10	-0.836364452	M1	Female	trans
cg15644305_RPL31P13	1.19E-11	4.77E-10	-0.661697408	M1	Female	trans
cg15644305_RNU6-1218P	1.19E-11	4.77E-10	-0.542300972	M1	Female	trans
cg15644305_RNY4P27	1.19E-11	4.77E-10	-0.418182226	M1	Female	trans
cg15644305_KRTAP8-3P	1.19E-11	4.77E-10	-0.661697408	M1	Female	trans
cg15644305_KRTAP10-9	1.19E-11	4.77E-10	-0.876787263	M1	Female	trans
cg15644305_ENSG00000217483	1.19E-11	4.77E-10	-0.661697408	M1	Female	trans
cg15644305_RNU6-263P	1.19E-11	4.77E-10	-0.382985064	M1	Female	trans
cg15644305_PPIAP65	1.19E-11	4.77E-10	-0.932309149	M1	Female	trans
cg15644305_RN7SL492P	1.19E-11	4.77E-10	-0.932309149	M1	Female	trans
cg15644305_RN7SKP294	1.19E-11	4.77E-10	-0.932309149	M1	Female	trans
cg15644305_MT1CP	1.19E-11	4.77E-10	-0.932309149	M1	Female	trans
cg15644305_ENSG00000239255	1.19E-11	4.77E-10	-0.932309149	M1	Female	trans
cg01842321_ENSG00000237297	1.19E-11	4.77E-10	-0.641543538	M1	Female	trans
cg27399957_SLC36A2	1.19E-11	4.77E-10	-1.156804171	M1	Female	trans
cg25366472_FMO8P	1.19E-11	4.77E-10	-0.712297504	M1	Female	trans
cg19690148_RNU4-41P	1.19E-11	4.77E-10	-0.819466175	M1	Female	trans
cg09080788_TBX22	1.19E-11	4.77E-10	-1.002651529	M1	Female	trans
cg05868023_ONECUT3	1.19E-11	4.77E-10	0.152240743	M1	Female	trans
cg15099537_OR7E140P	1.19E-11	4.78E-10	-1.031304701	M1	Female	trans
cg27661571_RNU6-244P	1.20E-11	4.78E-10	-0.729636389	M1	Female	trans
cg08013109_ENSG00000229600	1.20E-11	4.78E-10	-0.71231139	M1	Female	trans
cg01708411_SLC39A12	1.20E-11	4.78E-10	0.672750199	M1	Female	trans
cg10279395_OR5AC2	1.20E-11	4.80E-10	-0.838165957	M1	Female	trans
cg07140455_OTOP3	1.20E-11	4.80E-10	-0.87269346	M1	Female	trans
cg10746224_RPL36AP40	1.20E-11	4.80E-10	-0.620691654	M1	Female	trans
cg04070200_TIMM8BP1	1.20E-11	4.80E-10	-0.657116288	M1	Female	trans
cg02807201_RN7SKP27	1.20E-11	4.80E-10	0.488487419	M1	Female	trans
cg02807201_MIR218-2	1.20E-11	4.80E-10	0.311675801	M1	Female	trans
cg02807201_RN7SKP172	1.20E-11	4.80E-10	0.617432542	M1	Female	trans
cg02807201_MAGEB6	1.20E-11	4.80E-10	0.488487419	M1	Female	trans
cg02807201_GEMIN7P1	1.20E-11	4.80E-10	0.688262164	M1	Female	trans
cg02807201_ENSG00000226323	1.20E-11	4.80E-10	0.688262164	M1	Female	trans
cg02807201_ENSG00000226405	1.20E-11	4.80E-10	0.688262164	M1	Female	trans
cg02807201_TRBV23OR9-2	1.20E-11	4.80E-10	0.230946396	M1	Female	trans
cg02807201_DAOA	1.20E-11	4.80E-10	0.461892791	M1	Female	trans
cg24466611_RNU1-133P	1.20E-11	4.80E-10	-1.058893134	M1	Female	trans
cg25774020_NXNP1	1.20E-11	4.80E-10	-1.476613643	M1	Female	trans
cg24360513_ENSG00000224521	1.20E-11	4.80E-10	0.291950911	M1	Female	trans
cg17310105_LINC00430	1.20E-11	4.81E-10	-0.864079587	M1	Female	trans
cg26340737_ENSG00000215381	1.21E-11	4.82E-10	0.915147631	M1	Female	trans
cg15741247_SPATA31D1	1.21E-11	4.82E-10	-0.531687746	M1	Female	trans
cg07664257_MIR370	1.21E-11	4.82E-10	-0.738666829	M1	Female	trans
cg01683654_PIEZO1P1	1.21E-11	4.82E-10	0.964270411	M1	Female	trans
cg01864807_ENSG00000241804	1.21E-11	4.83E-10	0.583869881	M1	Female	trans
cg16792066_NNAT	1.21E-11	4.83E-10	0.531452347	M1	Female	trans
cg24863484_LINCMD1	1.21E-11	4.83E-10	-0.777291529	M1	Female	trans
cg05492735_TRAV41	1.21E-11	4.84E-10	-1.782293129	M1	Female	trans
cg14503868_ENSG00000233645	1.21E-11	4.84E-10	-0.474518726	M1	Female	trans
cg06779317_CYP1B1	1.21E-11	4.84E-10	-1.660212187	M1	Female	trans
cg16278658_PROK2	1.21E-11	4.85E-10	-0.804832428	M1	Female	trans
cg09081941_ARPC3P1	1.21E-11	4.85E-10	-1.146637636	M1	Female	trans
cg02775254_DEFB4B	1.22E-11	4.85E-10	-0.631003969	M1	Female	trans
cg13700458_RNA5SP308	1.22E-11	4.85E-10	-0.663194047	M1	Female	trans
cg14631896_OR2W6P	1.22E-11	4.86E-10	-0.62540195	M1	Female	trans
cg14378465_FRG2	1.22E-11	4.86E-10	-0.667242012	M1	Female	trans
cg18477299_CHMP1AP1	1.22E-11	4.86E-10	-0.802027073	M1	Female	trans
cg18477299_OR2AM1P	1.22E-11	4.86E-10	-0.89403271	M1	Female	trans
cg18477299_HSP90AB7P	1.22E-11	4.86E-10	-0.634531076	M1	Female	trans
cg18477299_RPL23AP59	1.22E-11	4.86E-10	-0.89403271	M1	Female	trans
cg18477299_RNU6-590P	1.22E-11	4.86E-10	-0.89403271	M1	Female	trans
cg18477299_PRR20B	1.22E-11	4.86E-10	-0.626357617	M1	Female	trans
cg18477299_PRR20D	1.22E-11	4.86E-10	-0.387863542	M1	Female	trans
cg18477299_LINC02557	1.22E-11	4.86E-10	-0.401013537	M1	Female	trans
cg18477299_ENSG00000199894	1.22E-11	4.86E-10	-0.89403271	M1	Female	trans
cg18477299_ENSG00000227667	1.22E-11	4.86E-10	-0.89403271	M1	Female	trans
cg18477299_ENSG00000229779	1.22E-11	4.86E-10	-0.89403271	M1	Female	trans
cg18477299_LINC02829	1.22E-11	4.86E-10	-0.497624318	M1	Female	trans
cg18477299_PRR20C	1.22E-11	4.86E-10	-0.400384514	M1	Female	trans
cg14674743_UBDP1	1.22E-11	4.86E-10	-1.157212248	M1	Female	trans
cg21431072_CNBD1	1.22E-11	4.86E-10	-0.891406255	M1	Female	trans
cg05704719_ENSG00000228426	1.22E-11	4.87E-10	-0.781212679	M1	Female	trans
cg04271445_NPM1P39	1.22E-11	4.87E-10	-0.850068387	M1	Female	trans
cg02303400_ENSG00000240611	1.22E-11	4.87E-10	-0.865792404	M1	Female	trans
cg09024862_PHACTR3	1.22E-11	4.87E-10	-0.986197524	M1	Female	trans
cg23013736_OCM2	1.22E-11	4.87E-10	-0.579159753	M1	Female	trans
cg10324032_TAS2R40	1.22E-11	4.88E-10	-1.236870753	M1	Female	trans
cg21289491_PLA2G5	1.22E-11	4.88E-10	-0.81542695	M1	Female	trans
cg21289491_RNU1-32P	1.22E-11	4.88E-10	-0.488058302	M1	Female	trans
cg21289491_ENSG00000219666	1.22E-11	4.88E-10	-0.595512326	M1	Female	trans
cg21289491_OR6K1P	1.22E-11	4.88E-10	-0.839056619	M1	Female	trans
cg21289491_PPIAP68	1.22E-11	4.88E-10	-0.839056619	M1	Female	trans
cg21289491_RNU6-386P	1.22E-11	4.88E-10	-0.839056619	M1	Female	trans
cg21289491_RPL10P10	1.22E-11	4.88E-10	-0.839056619	M1	Female	trans
cg21289491_U8	1.22E-11	4.88E-10	-0.839056619	M1	Female	trans
cg21289491_ENSG00000229434	1.22E-11	4.88E-10	-0.839056619	M1	Female	trans
cg21289491_ENSG00000236335	1.22E-11	4.88E-10	-0.839056619	M1	Female	trans
cg21289491_ENSG00000243165	1.22E-11	4.88E-10	-0.839056619	M1	Female	trans
cg21289491_TRMT1P1	1.22E-11	4.88E-10	-0.563090961	M1	Female	trans
cg25366472_PLA2G4E	1.22E-11	4.88E-10	-0.739681002	M1	Female	trans
cg01708411_IL12B	1.22E-11	4.88E-10	0.889333146	M1	Female	trans
cg10814415_CST4	1.22E-11	4.88E-10	-0.619524998	M1	Female	trans
cg23127183_TTC24	1.23E-11	4.89E-10	0.85190858	M1	Female	trans
cg16422816_OR5D3P	1.23E-11	4.89E-10	-1.238163448	M1	Female	trans
cg12659158_SLC24A4	1.23E-11	4.89E-10	-0.697483961	M1	Female	trans
cg11138035_RNU6-1151P	1.23E-11	4.89E-10	-0.272024317	M1	Female	trans
cg11138035_RN7SL564P	1.23E-11	4.89E-10	-0.398036874	M1	Female	trans
cg11138035_LINC00408	1.23E-11	4.89E-10	-0.810681823	M1	Female	trans
cg11138035_RN7SKP94	1.23E-11	4.89E-10	-0.056692553	M1	Female	trans
cg11138035_ENSG00000216913	1.23E-11	4.89E-10	-0.810681823	M1	Female	trans
cg11138035_LPCAT2BP	1.23E-11	4.89E-10	-0.666043082	M1	Female	trans
cg11138035_RN7SKP212	1.23E-11	4.89E-10	-0.363626947	M1	Female	trans
cg11138035_OR2A41P	1.23E-11	4.89E-10	-0.727253894	M1	Female	trans
cg11138035_ASB10	1.23E-11	4.89E-10	-0.727253894	M1	Female	trans
cg11138035_RPL35AP37	1.23E-11	4.89E-10	-0.333021541	M1	Female	trans
cg11138035_ENSG00000225598	1.23E-11	4.89E-10	-0.575373589	M1	Female	trans
cg19219998_ENSG00000242162	1.23E-11	4.89E-10	-0.865371755	M1	Female	trans
cg26287474_OR51E2	1.23E-11	4.89E-10	-1.231903848	M1	Female	trans
cg09024862_ENPEP	1.23E-11	4.89E-10	-0.905804448	M1	Female	trans
cg01707391_OTX2P1	1.23E-11	4.90E-10	-0.817645629	M1	Female	trans
cg03560018_ANKRD30B	1.23E-11	4.90E-10	0.797422009	M1	Female	trans
cg13404427_SCP2D1	1.23E-11	4.90E-10	-0.967911769	M1	Female	trans
cg19985056_RNA5SP120	1.23E-11	4.90E-10	0.621315176	M1	Female	trans
cg12356249_UTS2	1.23E-11	4.90E-10	-0.563905291	M1	Female	trans
cg05584297_ENSG00000239350	1.23E-11	4.90E-10	-0.710399978	M1	Female	trans
cg10097323_ENSG00000228154	1.23E-11	4.91E-10	-0.560158413	M1	Female	trans
cg20785758_RNU6-157P	1.23E-11	4.91E-10	-0.969096777	M1	Female	trans
cg24711324_MIR605	1.23E-11	4.91E-10	-0.95762733	M1	Female	trans
cg02202484_LINC00690	1.23E-11	4.91E-10	-0.385345378	M1	Female	trans
cg25353287_MEOX1	1.24E-11	4.92E-10	-0.616929609	M1	Female	trans
cg11687389_PCGEM1	1.24E-11	4.92E-10	-0.778092168	M1	Female	trans
cg11687389_PPIAP65	1.24E-11	4.92E-10	-0.86735208	M1	Female	trans
cg11687389_RN7SL492P	1.24E-11	4.92E-10	-0.86735208	M1	Female	trans
cg11687389_CIBAR1P2	1.24E-11	4.92E-10	-0.30500061	M1	Female	trans
cg11687389_RNU6-263P	1.24E-11	4.92E-10	-0.356301224	M1	Female	trans
cg11687389_RNU6-1218P	1.24E-11	4.92E-10	-0.504517065	M1	Female	trans
cg11687389_RN7SKP294	1.24E-11	4.92E-10	-0.86735208	M1	Female	trans
cg11687389_RNY4P27	1.24E-11	4.92E-10	-0.389046084	M1	Female	trans
cg11687389_MT1CP	1.24E-11	4.92E-10	-0.86735208	M1	Female	trans
cg11687389_KRTAP10-9	1.24E-11	4.92E-10	-0.815698588	M1	Female	trans
cg11687389_ENSG00000239255	1.24E-11	4.92E-10	-0.86735208	M1	Female	trans
cg11687389_RPL31P13	1.24E-11	4.92E-10	-0.615594756	M1	Female	trans
cg11687389_KRTAP8-3P	1.24E-11	4.92E-10	-0.615594756	M1	Female	trans
cg11687389_ENSG00000217483	1.24E-11	4.92E-10	-0.615594756	M1	Female	trans
cg15099537_ACOD1	1.24E-11	4.93E-10	-1.06956955	M1	Female	trans
cg07367602_RPS3AP36	1.24E-11	4.93E-10	-0.463556784	M1	Female	trans
cg20060216_ADAM20	1.24E-11	4.93E-10	-0.750693402	M1	Female	trans
cg05281096_PRB3	1.24E-11	4.93E-10	-0.037638083	M1	Female	trans
cg09223563_SMYD3-IT1	1.24E-11	4.93E-10	-1.368526887	M1	Female	trans
cg04337937_IL1R2	1.24E-11	4.93E-10	-0.969499825	M1	Female	trans
cg14836984_ENSG00000233494	1.24E-11	4.94E-10	-0.724670129	M1	Female	trans
cg15031917_OR3A1	1.24E-11	4.94E-10	0.790018136	M1	Female	trans
cg00171290_SCEL-AS1	1.24E-11	4.94E-10	-0.627529194	M1	Female	trans
cg15668967_TRIM49D1	1.24E-11	4.94E-10	-0.860336534	M1	Female	trans
cg12089094_OR5H14	1.24E-11	4.95E-10	-1.450452034	M1	Female	trans
cg23024913_U8	1.24E-11	4.95E-10	-0.671906753	M1	Female	trans
cg13935919_NBPF7	1.24E-11	4.95E-10	-0.878340624	M1	Female	trans
cg11756968_RPL7P31	1.25E-11	4.96E-10	-1.233439248	M1	Female	trans
cg17364850_OR5AC1	1.25E-11	4.96E-10	-0.846589564	M1	Female	trans
cg03575231_OR2M1P	1.25E-11	4.96E-10	-0.675403059	M1	Female	trans
cg04578283_LINC01776	1.25E-11	4.96E-10	-1.592034747	M1	Female	trans
cg04578283_LCE1F	1.25E-11	4.96E-10	-1.346539819	M1	Female	trans
cg24377657_RN7SKP121	1.25E-11	4.97E-10	0.330298454	M1	Female	trans
cg13762257_PPIAL4G	1.25E-11	4.97E-10	0.758425808	M1	Female	trans
cg16395457_RNA5SP202	1.25E-11	4.97E-10	-1.083011788	M1	Female	trans
cg05633550_ENSG00000236118	1.25E-11	4.97E-10	-0.512507129	M1	Female	trans
cg16422816_OR4A47	1.25E-11	4.97E-10	-1.228708968	M1	Female	trans
cg03593057_EN1	1.25E-11	4.98E-10	0.675992431	M1	Female	trans
cg09191854_RNU1-63P	1.25E-11	4.98E-10	-1.096877331	M1	Female	trans
cg10725441_ENSG00000238215	1.25E-11	4.98E-10	-0.626220484	M1	Female	trans
cg20667334_WFDC1	1.25E-11	4.98E-10	-0.742432292	M1	Female	trans
cg15644305_CD27	1.26E-11	4.99E-10	-0.593009572	M1	Female	trans
cg03886523_RPL22P16	1.26E-11	5.00E-10	-0.974458422	M1	Female	trans
cg14609104_ENSG00000230908	1.26E-11	5.00E-10	-0.563486998	M1	Female	trans
cg10548700_RNU6ATAC8P	1.26E-11	5.00E-10	0.674303324	M1	Female	trans
cg01683654_CADM2-AS2	1.26E-11	5.01E-10	0.332371007	M1	Female	trans
cg20888499_RPSAP33	1.26E-11	5.01E-10	-0.32513469	M1	Female	trans
cg14313932_LINC01851	1.26E-11	5.01E-10	-0.901996206	M1	Female	trans
cg00693004_THEG	1.26E-11	5.01E-10	-0.766612915	M1	Female	trans
cg04487202_UQCRHP4	1.26E-11	5.01E-10	-1.054464927	M1	Female	trans
cg07330196_CDK4P1	1.26E-11	5.01E-10	-0.892364378	M1	Female	trans
cg07330196_CEP19P1	1.26E-11	5.01E-10	-0.892364378	M1	Female	trans
cg07330196_FRG2FP	1.26E-11	5.01E-10	-0.519066095	M1	Female	trans
cg07330196_ANKRD54P1	1.26E-11	5.01E-10	-0.892364378	M1	Female	trans
cg07330196_ELOBP1	1.26E-11	5.01E-10	-0.892364378	M1	Female	trans
cg07330196_MIR548H3	1.26E-11	5.01E-10	-0.892364378	M1	Female	trans
cg07330196_RNA5SP443	1.26E-11	5.01E-10	-0.892364378	M1	Female	trans
cg07330196_ENSG00000176183	1.26E-11	5.01E-10	-0.366576074	M1	Female	trans
cg07330196_B3GNT2P1	1.26E-11	5.01E-10	-0.892364378	M1	Female	trans
cg07330196_ENSG00000230328	1.26E-11	5.01E-10	-0.366576074	M1	Female	trans
cg07330196_ENSG00000240572	1.26E-11	5.01E-10	-0.892364378	M1	Female	trans
cg07330196_RNU6-1144P	1.26E-11	5.01E-10	-0.569895349	M1	Female	trans
cg07330196_MAS1L	1.26E-11	5.01E-10	-0.633346992	M1	Female	trans
cg07330196_KANK1P1	1.26E-11	5.01E-10	-0.633346992	M1	Female	trans
cg07330196_SOCS2P1	1.26E-11	5.01E-10	-0.633346992	M1	Female	trans
cg07330196_ENSG00000227851	1.26E-11	5.01E-10	-0.272567985	M1	Female	trans
cg07330196_ENSG00000241385	1.26E-11	5.01E-10	-0.633346992	M1	Female	trans
cg16958058_HTN3	1.26E-11	5.01E-10	-0.255342546	M1	Female	trans
cg26788903_LINC00488	1.26E-11	5.02E-10	-0.82636082	M1	Female	trans
cg26318251_PENK	1.27E-11	5.03E-10	-0.857094961	M1	Female	trans
cg15018132_LINC01824	1.27E-11	5.04E-10	-1.032656674	M1	Female	trans
cg15018132_RNU6-899P	1.27E-11	5.04E-10	-1.032656674	M1	Female	trans
cg15018132_ENSG00000219619	1.27E-11	5.04E-10	-1.032656674	M1	Female	trans
cg15018132_ENSG00000223615	1.27E-11	5.04E-10	-0.926385131	M1	Female	trans
cg15018132_ENSG00000226733	1.27E-11	5.04E-10	-1.032656674	M1	Female	trans
cg15018132_ENSG00000227224	1.27E-11	5.04E-10	-0.424207016	M1	Female	trans
cg15018132_PDK1P2	1.27E-11	5.04E-10	-1.032656674	M1	Female	trans
cg15018132_RPL36AP52	1.27E-11	5.04E-10	-0.732918094	M1	Female	trans
cg15018132_ENSG00000225333	1.27E-11	5.04E-10	-0.732918094	M1	Female	trans
cg15018132_ENSG00000226532	1.27E-11	5.04E-10	-0.732918094	M1	Female	trans
cg02303400_ENSG00000237349	1.27E-11	5.04E-10	-0.804137488	M1	Female	trans
cg02673703_CAPZA3	1.27E-11	5.04E-10	-0.643750888	M1	Female	trans
cg08013109_RNU6-337P	1.27E-11	5.05E-10	-0.506855222	M1	Female	trans
cg10298896_SNORD48	1.27E-11	5.05E-10	-0.942833365	M1	Female	trans
cg00406188_ENSG00000235620	1.27E-11	5.05E-10	-1.272890087	M1	Female	trans
cg06836895_HTR3C2P	1.27E-11	5.05E-10	-0.464474806	M1	Female	trans
cg17329886_CTHRC1	1.27E-11	5.05E-10	-0.591301397	M1	Female	trans
cg20695805_KRT35	1.27E-11	5.05E-10	0.711435365	M1	Female	trans
cg03044157_ENSG00000242103	1.27E-11	5.06E-10	-0.668909331	M1	Female	trans
cg18692382_ENSG00000227728	1.28E-11	5.07E-10	0.571246213	M1	Female	trans
cg05704719_TCEAL6	1.28E-11	5.07E-10	-0.798682778	M1	Female	trans
cg25212717_NPBWR2	1.28E-11	5.07E-10	-1.072605211	M1	Female	trans
cg09081941_LOXL2	1.28E-11	5.08E-10	-1.055859398	M1	Female	trans
cg26474203_RNA5S11	1.28E-11	5.08E-10	-1.182708156	M1	Female	trans
cg09817248_ENSG00000234586	1.28E-11	5.08E-10	0.509369964	M1	Female	trans
cg17653352_OR8B9P	1.28E-11	5.09E-10	-0.863146488	M1	Female	trans
cg03859313_OR2T27	1.28E-11	5.09E-10	0.57416576	M1	Female	trans
cg01708411_UQCRHP4	1.28E-11	5.09E-10	0.78109312	M1	Female	trans
cg06449486_ENSG00000232798	1.28E-11	5.09E-10	0.593261055	M1	Female	trans
cg23127183_TDRD9	1.28E-11	5.09E-10	0.081621987	M1	Female	trans
cg08217354_PSMC1P6	1.28E-11	5.09E-10	-0.946231338	M1	Female	trans
cg11269444_GAGE12D	1.28E-11	5.10E-10	-0.823029307	M1	Female	trans
cg02057688_RN7SKP204	1.29E-11	5.10E-10	-0.594065757	M1	Female	trans
cg26340737_CIR1P3	1.29E-11	5.11E-10	0.510970694	M1	Female	trans
cg23670372_UBDP1	1.29E-11	5.11E-10	-0.694977114	M1	Female	trans
cg15556748_RN7SKP204	1.29E-11	5.11E-10	0.801295455	M1	Female	trans
cg01708411_TRBV27	1.29E-11	5.11E-10	0.755581125	M1	Female	trans
cg18323220_RPS26P57	1.29E-11	5.11E-10	-1.487218834	M1	Female	trans
cg01791737_RPL36AP6	1.29E-11	5.12E-10	0.710232183	M1	Female	trans
cg09235504_SLC25A6P1	1.29E-11	5.12E-10	-0.632336105	M1	Female	trans
cg15541606_ENSG00000242768	1.29E-11	5.12E-10	0.905857553	M1	Female	trans
cg05269124_RN7SL837P	1.29E-11	5.12E-10	-0.689087328	M1	Female	trans
cg07777115_CRHR1	1.29E-11	5.12E-10	-0.665013533	M1	Female	trans
cg14484356_IGLJ7	1.29E-11	5.13E-10	-0.794690538	M1	Female	trans
cg23024913_ENSG00000235981	1.29E-11	5.13E-10	-0.731310202	M1	Female	trans
cg24377657_UBTFL2	1.29E-11	5.13E-10	0.702361188	M1	Female	trans
cg22203300_ASB15	1.29E-11	5.13E-10	-1.816117952	M1	Female	trans
cg03865648_MTCO3P41	1.30E-11	5.14E-10	0.971366852	M1	Female	trans
cg03865648_FMN2P1	1.30E-11	5.14E-10	0.971366852	M1	Female	trans
cg03865648_ENSG00000231585	1.30E-11	5.14E-10	0.971366852	M1	Female	trans
cg03865648_RNU6-169P	1.30E-11	5.14E-10	0.435701348	M1	Female	trans
cg03865648_HMGB3P20	1.30E-11	5.14E-10	0.689418235	M1	Female	trans
cg03865648_CABP5	1.30E-11	5.14E-10	0.689418235	M1	Female	trans
cg03865648_ENSG00000201500	1.30E-11	5.14E-10	0.689418235	M1	Female	trans
cg03865648_ENSG00000224603	1.30E-11	5.14E-10	0.689418235	M1	Female	trans
cg03865648_ENSG00000226058	1.30E-11	5.14E-10	0.565019863	M1	Female	trans
cg03865648_ENSG00000226483	1.30E-11	5.14E-10	0.689418235	M1	Female	trans
cg03865648_ENSG00000229673	1.30E-11	5.14E-10	0.310174557	M1	Female	trans
cg03865648_ENSG00000230245	1.30E-11	5.14E-10	0.689418235	M1	Female	trans
cg14864044_ENSG00000204368	1.30E-11	5.14E-10	-1.007168302	M1	Female	trans
cg12659158_PDIA2	1.30E-11	5.15E-10	-0.724907944	M1	Female	trans
cg25037011_AK4P5	1.30E-11	5.15E-10	1.173755511	M1	Female	trans
cg04544994_TTTY6	1.30E-11	5.15E-10	-1.237263864	M1	Female	trans
cg06752985_IGLV1-36	1.30E-11	5.15E-10	-0.692933657	M1	Female	trans
cg03985285_MROH2B	1.30E-11	5.16E-10	-0.86918709	M1	Female	trans
cg23070318_ENSG00000226938	1.30E-11	5.16E-10	-0.477401112	M1	Female	trans
cg12659158_OR2Y1	1.30E-11	5.16E-10	-0.748251513	M1	Female	trans
cg12659158_LINC01053	1.30E-11	5.16E-10	-0.613237286	M1	Female	trans
cg12659158_OR7A10	1.30E-11	5.16E-10	-0.748251513	M1	Female	trans
cg04726019_LINC02667	1.30E-11	5.17E-10	-0.837813016	M1	Female	trans
cg22549984_MTCO1P51	1.30E-11	5.17E-10	-0.536121126	M1	Female	trans
cg06854495_DPP10-AS2	1.30E-11	5.17E-10	-0.849803214	M1	Female	trans
cg09080788_RNU105B	1.31E-11	5.17E-10	-1.074801557	M1	Female	trans
cg02990361_SH2D5	1.31E-11	5.17E-10	0.828079692	M1	Female	trans
cg05448209_ENSG00000216378	1.31E-11	5.18E-10	-0.448173309	M1	Female	trans
cg26474203_RNA5S16	1.31E-11	5.19E-10	-1.197888859	M1	Female	trans
cg16792066_RPL13AP	1.31E-11	5.19E-10	0.597572105	M1	Female	trans
cg07330196_TRIM49D1	1.31E-11	5.20E-10	-0.889323054	M1	Female	trans
cg09214668_SNORD114-14	1.31E-11	5.20E-10	-0.845473072	M1	Female	trans
cg26318251_ENSG00000230840	1.31E-11	5.20E-10	-0.811127837	M1	Female	trans
cg21118618_Y_RNA	1.31E-11	5.20E-10	-0.691830422	M1	Female	trans
cg01610685_BTBD6P1	1.31E-11	5.20E-10	-0.582347459	M1	Female	trans
cg00587861_SNRPGP13	1.32E-11	5.21E-10	-0.959708397	M1	Female	trans
cg00643695_OR6C1	1.32E-11	5.21E-10	-0.910747562	M1	Female	trans
cg24525578_RNA5SP442	1.32E-11	5.21E-10	-1.02519177	M1	Female	trans
cg24525578_ENSG00000236960	1.32E-11	5.21E-10	-0.320256857	M1	Female	trans
cg24525578_RPS23P2	1.32E-11	5.21E-10	-1.142798051	M1	Female	trans
cg24525578_RN7SL542P	1.32E-11	5.21E-10	-1.142798051	M1	Female	trans
cg24525578_MYF5	1.32E-11	5.21E-10	-1.142798051	M1	Female	trans
cg24525578_RNU1-52P	1.32E-11	5.21E-10	-0.76693186	M1	Female	trans
cg24525578_ENSG00000235163	1.32E-11	5.21E-10	-1.142798051	M1	Female	trans
cg24525578_ENSG00000237202	1.32E-11	5.21E-10	-0.180964727	M1	Female	trans
cg04271445_TCL6	1.32E-11	5.22E-10	-0.980028022	M1	Female	trans
cg25472353_ETF1P3	1.32E-11	5.22E-10	0.700659567	M1	Female	trans
cg20214135_MAGEA11	1.32E-11	5.22E-10	-0.091850529	M1	Female	trans
cg16959364_RPS6P20	1.32E-11	5.22E-10	-0.432573234	M1	Female	trans
cg20638896_C1QTNF1	1.32E-11	5.22E-10	-0.989027604	M1	Female	trans
cg01086039_SNORD115-41	1.32E-11	5.22E-10	-1.087846602	M1	Female	trans
cg27573735_RNU4-62P	1.32E-11	5.23E-10	0.576655478	M1	Female	trans
cg23127183_OR6K2	1.32E-11	5.23E-10	0.814983297	M1	Female	trans
cg02531859_CFHR2	1.32E-11	5.23E-10	-0.514140337	M1	Female	trans
cg06864684_PPIAP88	1.33E-11	5.24E-10	-0.920931786	M1	Female	trans
cg07994735_OLFM4	1.33E-11	5.25E-10	-1.019008106	M1	Female	trans
cg25849727_KERA	1.33E-11	5.25E-10	-0.28057923	M1	Female	trans
cg25849727_MTCO1P42	1.33E-11	5.25E-10	-0.702638794	M1	Female	trans
cg25849727_RN7SL632P	1.33E-11	5.25E-10	-0.455592893	M1	Female	trans
cg25849727_TPT1P2	1.33E-11	5.25E-10	-0.702638794	M1	Female	trans
cg25849727_ENSG00000186678	1.33E-11	5.25E-10	-0.555899127	M1	Female	trans
cg25849727_RPL18AP16	1.33E-11	5.25E-10	-0.555899127	M1	Female	trans
cg25849727_C1orf167-AS1	1.33E-11	5.25E-10	-0.783242968	M1	Female	trans
cg25849727_LELP1	1.33E-11	5.25E-10	-0.783242968	M1	Female	trans
cg25849727_OR10J5	1.33E-11	5.25E-10	-0.783242968	M1	Female	trans
cg25849727_OR14C36	1.33E-11	5.25E-10	-0.783242968	M1	Female	trans
cg25849727_RPSAP27	1.33E-11	5.25E-10	-0.783242968	M1	Female	trans
cg25849727_RNU6-420P	1.33E-11	5.25E-10	-0.783242968	M1	Female	trans
cg25849727_GAPDHP68	1.33E-11	5.25E-10	-0.783242968	M1	Female	trans
cg25849727_RNU6-163P	1.33E-11	5.25E-10	-0.783242968	M1	Female	trans
cg25849727_OR8H3	1.33E-11	5.25E-10	-0.783242968	M1	Female	trans
cg25849727_OR8J1	1.33E-11	5.25E-10	-0.783242968	M1	Female	trans
cg25849727_OR4D11	1.33E-11	5.25E-10	-0.783242968	M1	Female	trans
cg25849727_OR6C72P	1.33E-11	5.25E-10	-0.783242968	M1	Female	trans
cg25849727_OR6C6	1.33E-11	5.25E-10	-0.783242968	M1	Female	trans
cg25849727_OR7A15P	1.33E-11	5.25E-10	-0.783242968	M1	Female	trans
cg25849727_RPL7P2	1.33E-11	5.25E-10	-0.783242968	M1	Female	trans
cg25849727_RNA5SP517	1.33E-11	5.25E-10	-0.783242968	M1	Female	trans
cg25849727_ENSG00000223368	1.33E-11	5.25E-10	-0.783242968	M1	Female	trans
cg25849727_RPP40P1	1.33E-11	5.25E-10	-0.783242968	M1	Female	trans
cg25849727_ENSG00000230843	1.33E-11	5.25E-10	-0.783242968	M1	Female	trans
cg25849727_ENSG00000232245	1.33E-11	5.25E-10	-0.783242968	M1	Female	trans
cg25849727_GLUD1P9	1.33E-11	5.25E-10	-0.783242968	M1	Female	trans
cg25849727_ENSG00000238195	1.33E-11	5.25E-10	-0.783242968	M1	Female	trans
cg04060288_RNU1-36P	1.33E-11	5.25E-10	-0.560446729	M1	Female	trans
cg12659158_L1CAM	1.33E-11	5.26E-10	-0.686071375	M1	Female	trans
cg15541606_ENSG00000203335	1.33E-11	5.26E-10	0.895309702	M1	Female	trans
cg15125392_RNU5E-5P	1.33E-11	5.26E-10	-0.288742878	M1	Female	trans
cg26162150_IGHD3-10	1.33E-11	5.26E-10	0.552626815	M1	Female	trans
cg24170716_U8	1.33E-11	5.27E-10	-0.687060001	M1	Female	trans
cg19822890_ENSG00000226535	1.33E-11	5.27E-10	-0.805712632	M1	Female	trans
cg01847062_RNA5SP325	1.33E-11	5.27E-10	-0.77220319	M1	Female	trans
cg01708411_ACOD1	1.33E-11	5.27E-10	0.973422322	M1	Female	trans
cg07102783_LINC01142	1.34E-11	5.27E-10	-0.407853478	M1	Female	trans
cg07102783_DEFB131A	1.34E-11	5.27E-10	-0.704663484	M1	Female	trans
cg07102783_CSPG4P4Y	1.34E-11	5.27E-10	-0.704663484	M1	Female	trans
cg07102783_NME2P3	1.34E-11	5.27E-10	-0.992846889	M1	Female	trans
cg07102783_VN1R6P	1.34E-11	5.27E-10	-0.992846889	M1	Female	trans
cg07102783_ENSG00000200969	1.34E-11	5.27E-10	-0.992846889	M1	Female	trans
cg07102783_ENSG00000225477	1.34E-11	5.27E-10	-0.577514265	M1	Female	trans
cg07102783_ENSG00000226973	1.34E-11	5.27E-10	-0.992846889	M1	Female	trans
cg07102783_ENSG00000227062	1.34E-11	5.27E-10	-0.992846889	M1	Female	trans
cg07102783_ENSG00000240627	1.34E-11	5.27E-10	-0.502032927	M1	Female	trans
cg09191854_ENSG00000225421	1.34E-11	5.28E-10	-1.551038845	M1	Female	trans
cg13500029_TRAV12-2	1.34E-11	5.28E-10	-0.593944574	M1	Female	trans
cg22394530_IGHD6-25	1.34E-11	5.28E-10	-0.777205885	M1	Female	trans
cg20571761_DPEP3	1.34E-11	5.28E-10	-0.615835985	M1	Female	trans
cg09216282_RNU6-1329P	1.34E-11	5.28E-10	-0.614553991	M1	Female	trans
cg19560656_CCT8L2	1.34E-11	5.28E-10	1.334346087	M1	Female	trans
cg17557172_LINC00458	1.34E-11	5.28E-10	0.880597393	M1	Female	trans
cg07020979_RN7SL553P	1.34E-11	5.28E-10	-1.02218085	M1	Female	trans
cg10324032_ENSG00000236550	1.34E-11	5.29E-10	-0.821857339	M1	Female	trans
cg05226335_SLIT1-AS1	1.34E-11	5.29E-10	-0.848588359	M1	Female	trans
cg02633723_SNORD115-43	1.34E-11	5.29E-10	-0.691050125	M1	Female	trans
cg08012663_OR7E90P	1.34E-11	5.29E-10	-0.952433206	M1	Female	trans
cg14924064_ANKRD30B	1.34E-11	5.29E-10	0.761439033	M1	Female	trans
cg03335313_LPCAT2BP	1.34E-11	5.29E-10	-0.698501355	M1	Female	trans
cg03335313_RN7SKP212	1.34E-11	5.29E-10	-0.381347577	M1	Female	trans
cg03335313_RN7SL564P	1.34E-11	5.29E-10	-0.417434402	M1	Female	trans
cg03335313_OR2A41P	1.34E-11	5.29E-10	-0.762695153	M1	Female	trans
cg03335313_ASB10	1.34E-11	5.29E-10	-0.762695153	M1	Female	trans
cg03335313_RNU6-1151P	1.34E-11	5.29E-10	-0.285280876	M1	Female	trans
cg03335313_LINC00408	1.34E-11	5.29E-10	-0.850188775	M1	Female	trans
cg03335313_RN7SKP94	1.34E-11	5.29E-10	-0.059455351	M1	Female	trans
cg03335313_ENSG00000216913	1.34E-11	5.29E-10	-0.850188775	M1	Female	trans
cg03335313_ENSG00000225598	1.34E-11	5.29E-10	-0.603413266	M1	Female	trans
cg03335313_RPL35AP37	1.34E-11	5.29E-10	-0.349250678	M1	Female	trans
cg27017993_LINC02023	1.34E-11	5.30E-10	-0.703305117	M1	Female	trans
cg15005421_ENSG00000225304	1.34E-11	5.31E-10	-0.960830022	M1	Female	trans
cg15005421_IGKV2D-26	1.34E-11	5.31E-10	-0.116755679	M1	Female	trans
cg15005421_RPA2P2	1.34E-11	5.31E-10	-0.391971505	M1	Female	trans
cg15005421_OR51N1P	1.34E-11	5.31E-10	-0.471723956	M1	Female	trans
cg15005421_MIR1-1HG	1.34E-11	5.31E-10	-0.830030718	M1	Female	trans
cg15005421_GRPEL2P2	1.34E-11	5.31E-10	-0.512944469	M1	Female	trans
cg15005421_ACTG1P21	1.34E-11	5.31E-10	-1.169485059	M1	Female	trans
cg15005421_LINC01804	1.34E-11	5.31E-10	-1.049132396	M1	Female	trans
cg15005421_RNA5SP232	1.34E-11	5.31E-10	-1.169485059	M1	Female	trans
cg15005421_ENSG00000225387	1.34E-11	5.31E-10	-0.524566198	M1	Female	trans
cg15005421_ENSG00000227459	1.34E-11	5.31E-10	-1.169485059	M1	Female	trans
cg15005421_ENSG00000227930	1.34E-11	5.31E-10	-1.169485059	M1	Female	trans
cg15005421_ENSG00000236238	1.34E-11	5.31E-10	-1.169485059	M1	Female	trans
cg11850659_SPEM1	1.35E-11	5.31E-10	-0.505523177	M1	Female	trans
cg00827973_RNU6-634P	1.35E-11	5.31E-10	-0.661738785	M1	Female	trans
cg02302000_ENSG00000240271	1.35E-11	5.32E-10	-1.668028132	M1	Female	trans
cg24949324_PCNAP3	1.35E-11	5.32E-10	-1.203511625	M1	Female	trans
cg25366472_LINC01103	1.35E-11	5.32E-10	-0.626141572	M1	Female	trans
cg25366472_RPL29P28	1.35E-11	5.32E-10	-0.720282814	M1	Female	trans
cg10725441_ENSG00000213488	1.35E-11	5.32E-10	-0.782172506	M1	Female	trans
cg16770243_BRDT	1.35E-11	5.32E-10	-1.055242254	M1	Female	trans
cg21766141_IGLV2-23	1.35E-11	5.33E-10	-0.428647094	M1	Female	trans
cg09299773_IFIT2	1.35E-11	5.33E-10	-0.787216226	M1	Female	trans
cg10792456_LINC00265-2P	1.35E-11	5.33E-10	-0.877934196	M1	Female	trans
cg02125534_OR2AH1P	1.35E-11	5.34E-10	-0.904602304	M1	Female	trans
cg03248151_OR6N1	1.35E-11	5.34E-10	-1.125296176	M1	Female	trans
cg24463527_PDZRN3-AS1	1.36E-11	5.35E-10	-0.350717711	M1	Female	trans
cg21766141_ENSG00000232557	1.36E-11	5.35E-10	-0.393821847	M1	Female	trans
cg02792822_KRTAP2-4	1.36E-11	5.35E-10	-0.242988309	M1	Female	trans
cg10324032_IGKV1-16	1.36E-11	5.35E-10	-0.547520112	M1	Female	trans
cg01093202_PIP5K1P2	1.36E-11	5.35E-10	-0.721000116	M1	Female	trans
cg01093202_IGHD5-24	1.36E-11	5.35E-10	-0.721000116	M1	Female	trans
cg01093202_ENSG00000225881	1.36E-11	5.35E-10	-0.513671855	M1	Female	trans
cg01093202_ENSG00000225974	1.36E-11	5.35E-10	-0.387670598	M1	Female	trans
cg01093202_ENSG00000237590	1.36E-11	5.35E-10	-0.721000116	M1	Female	trans
cg01093202_XRCC6P3	1.36E-11	5.35E-10	-1.015864648	M1	Female	trans
cg01093202_RNU6-968P	1.36E-11	5.35E-10	-1.015864648	M1	Female	trans
cg01093202_SLC25A20P1	1.36E-11	5.35E-10	-1.015864648	M1	Female	trans
cg01093202_MTATP6P21	1.36E-11	5.35E-10	-1.015864648	M1	Female	trans
cg01093202_RPS2P52	1.36E-11	5.35E-10	-1.015864648	M1	Female	trans
cg01093202_NLRP5	1.36E-11	5.35E-10	-0.681746843	M1	Female	trans
cg01093202_OR4K12P	1.36E-11	5.35E-10	-1.015864648	M1	Female	trans
cg01093202_RBMY1F	1.36E-11	5.35E-10	-1.015864648	M1	Female	trans
cg01093202_MED28P4	1.36E-11	5.35E-10	-1.015864648	M1	Female	trans
cg01093202_ENSG00000225175	1.36E-11	5.35E-10	-0.455660593	M1	Female	trans
cg01093202_RNU7-185P	1.36E-11	5.35E-10	-0.201361368	M1	Female	trans
cg03575231_SLC17A6	1.36E-11	5.35E-10	-0.738301808	M1	Female	trans
cg17918676_RAMP3	1.36E-11	5.35E-10	-0.747328303	M1	Female	trans
cg08433110_NXPH3	1.36E-11	5.35E-10	-1.529511924	M1	Female	trans
cg02720442_DSG3	1.36E-11	5.35E-10	0.919846126	M1	Female	trans
cg11390628_GLYATL2	1.36E-11	5.35E-10	-1.214781519	M1	Female	trans
cg00171290_ESPL1	1.36E-11	5.36E-10	-0.607596604	M1	Female	trans
cg05502445_ENSG00000226592	1.36E-11	5.36E-10	-0.886197156	M1	Female	trans
cg04304019_MTND2P15	1.36E-11	5.37E-10	-0.617651016	M1	Female	trans
cg05046525_SPAM1	1.36E-11	5.37E-10	0.418880967	M1	Female	trans
cg20121803_ENSG00000226082	1.36E-11	5.37E-10	0.988268855	M1	Female	trans
cg20150659_PENK	1.36E-11	5.37E-10	-1.173401319	M1	Female	trans
cg13354794_KCNA1	1.37E-11	5.38E-10	-0.700494986	M1	Female	trans
cg00445202_C6	1.37E-11	5.38E-10	-1.163367403	M1	Female	trans
cg16131126_ENSG00000228827	1.37E-11	5.38E-10	-0.727235307	M1	Female	trans
cg23380468_RFX6	1.37E-11	5.38E-10	-0.393646453	M1	Female	trans
cg05395063_RNA5SP173	1.37E-11	5.38E-10	-1.272407059	M1	Female	trans
cg05395063_LINC01020	1.37E-11	5.38E-10	-1.272407059	M1	Female	trans
cg05395063_RNU6-543P	1.37E-11	5.38E-10	-1.272407059	M1	Female	trans
cg05395063_LINC01040	1.37E-11	5.38E-10	-1.272407059	M1	Female	trans
cg05395063_ENSG00000204422	1.37E-11	5.38E-10	-1.272407059	M1	Female	trans
cg05395063_RPL37P11	1.37E-11	5.38E-10	-0.903078612	M1	Female	trans
cg05395063_SPATA8	1.37E-11	5.38E-10	-0.522694536	M1	Female	trans
cg19264743_LY6G6F	1.37E-11	5.38E-10	-0.927229654	M1	Female	trans
cg26073403_ENSG00000237316	1.37E-11	5.38E-10	-0.984794161	M1	Female	trans
cg13404427_DHFRP3	1.37E-11	5.39E-10	-0.973965947	M1	Female	trans
cg09299773_ICOS	1.37E-11	5.39E-10	-0.75338747	M1	Female	trans
cg02990361_GAPDHP25	1.37E-11	5.40E-10	0.673604163	M1	Female	trans
cg26174736_MIR652	1.37E-11	5.40E-10	-0.632241851	M1	Female	trans
cg26708548_POM121L3P	1.37E-11	5.40E-10	0.315373453	M1	Female	trans
cg09029959_RN7SKP204	1.37E-11	5.40E-10	-0.574120854	M1	Female	trans
cg18805486_GAPDHP25	1.37E-11	5.40E-10	-0.489277697	M1	Female	trans
cg04337937_GJB2	1.37E-11	5.40E-10	-0.996388923	M1	Female	trans
cg03248151_NOVA2	1.38E-11	5.41E-10	-1.015041856	M1	Female	trans
cg19260869_ENSG00000230627	1.38E-11	5.42E-10	-0.79887931	M1	Female	trans
cg20150659_LINC00488	1.38E-11	5.42E-10	-1.233851002	M1	Female	trans
cg01034726_LINC00430	1.38E-11	5.42E-10	-0.820135979	M1	Female	trans
cg11269444_LINC01104	1.38E-11	5.42E-10	-0.844889295	M1	Female	trans
cg03570766_ENSG00000225378	1.38E-11	5.42E-10	-1.115422518	M1	Female	trans
cg23929072_F13A1	1.38E-11	5.42E-10	0.891766214	M1	Female	trans
cg05713971_RNA5SP501	1.38E-11	5.42E-10	0.842790143	M1	Female	trans
cg00691939_ENSG00000224731	1.38E-11	5.42E-10	-0.567935138	M1	Female	trans
cg25304269_ENSG00000232408	1.38E-11	5.42E-10	-0.546359178	M1	Female	trans
cg25304269_LINC01015	1.38E-11	5.42E-10	-1.092718356	M1	Female	trans
cg25304269_MIR2113	1.38E-11	5.42E-10	-0.619480327	M1	Female	trans
cg25304269_RNA5SP38	1.38E-11	5.42E-10	-1.218071042	M1	Female	trans
cg25304269_RN7SL278P	1.38E-11	5.42E-10	-0.777903107	M1	Female	trans
cg25304269_ENSG00000198211	1.38E-11	5.42E-10	-1.218071042	M1	Female	trans
cg25304269_U8	1.38E-11	5.42E-10	-1.218071042	M1	Female	trans
cg25304269_ENSG00000223422	1.38E-11	5.42E-10	-0.86451415	M1	Female	trans
cg25304269_ENSG00000238162	1.38E-11	5.42E-10	-0.86451415	M1	Female	trans
cg18878242_ABCC8	1.38E-11	5.43E-10	1.112660945	M1	Female	trans
cg09472784_ENSG00000239991	1.38E-11	5.43E-10	-0.766952436	M1	Female	trans
cg06738890_ACTBP8	1.38E-11	5.43E-10	-1.387027826	M1	Female	trans
cg27017993_ENSG00000230119	1.38E-11	5.43E-10	-0.718735767	M1	Female	trans
cg24202000_ENSG00000227680	1.38E-11	5.44E-10	-1.023458489	M1	Female	trans
cg17830140_CBLN2	1.38E-11	5.44E-10	-0.921966309	M1	Female	trans
cg09081941_TIMP1	1.38E-11	5.44E-10	-1.125458207	M1	Female	trans
cg04751533_PRDM14	1.38E-11	5.44E-10	-0.850870222	M1	Female	trans
cg10552603_ENSG00000242828	1.39E-11	5.44E-10	-0.761091952	M1	Female	trans
cg25585323_IGHV3-7	1.39E-11	5.45E-10	-0.42146903	M1	Female	trans
cg05669210_ENSG00000225233	1.39E-11	5.45E-10	0.563910692	M1	Female	trans
cg14227773_HCN1	1.39E-11	5.45E-10	-0.89639585	M1	Female	trans
cg12910951_ENSG00000227747	1.39E-11	5.45E-10	0.844618902	M1	Female	trans
cg15877096_CNOT7P2	1.39E-11	5.45E-10	-0.55215917	M1	Female	trans
cg19383909_DRGX	1.39E-11	5.46E-10	-0.795706727	M1	Female	trans
cg07320976_OR9I2P	1.39E-11	5.46E-10	-0.865924473	M1	Female	trans
cg02006790_SLC22A6	1.39E-11	5.46E-10	-0.577702995	M1	Female	trans
cg07419021_ENSG00000232895	1.39E-11	5.47E-10	0.294041043	M1	Female	trans
cg09081941_S100A2	1.39E-11	5.47E-10	-1.200742313	M1	Female	trans
cg19649827_TDRD12	1.39E-11	5.47E-10	-0.663407154	M1	Female	trans
cg03822746_ESM1	1.39E-11	5.47E-10	-0.794483301	M1	Female	trans
cg13234367_ENSG00000227960	1.39E-11	5.48E-10	-1.446083254	M1	Female	trans
cg14732488_ENSG00000234639	1.40E-11	5.48E-10	-0.769744615	M1	Female	trans
cg25472353_ENSG00000229968	1.40E-11	5.48E-10	0.935610604	M1	Female	trans
cg20935363_RN7SL666P	1.40E-11	5.48E-10	0.730104377	M1	Female	trans
cg13188416_GAPDHP74	1.40E-11	5.48E-10	0.533693229	M1	Female	trans
cg20638896_TPO	1.40E-11	5.49E-10	-1.210115544	M1	Female	trans
cg25040746_C4B	1.40E-11	5.49E-10	-0.944785053	M1	Female	trans
cg24360513_OR7A2P	1.40E-11	5.49E-10	0.773055895	M1	Female	trans
cg09214668_ENSG00000229821	1.40E-11	5.49E-10	-0.770588291	M1	Female	trans
cg21052958_ENSG00000238166	1.40E-11	5.50E-10	-0.649889331	M1	Female	trans
cg13799853_OR2AH1P	1.40E-11	5.50E-10	0.92161033	M1	Female	trans
cg09081941_LSP1P3	1.40E-11	5.50E-10	-1.101469225	M1	Female	trans
cg25239516_RNU5E-9P	1.40E-11	5.51E-10	-0.700919883	M1	Female	trans
cg19260869_HOXD3	1.40E-11	5.51E-10	-0.844514131	M1	Female	trans
cg02522311_HBA1	1.40E-11	5.51E-10	0.472111263	M1	Female	trans
cg13337086_ENSG00000229968	1.40E-11	5.51E-10	-1.289237414	M1	Female	trans
cg08894280_ENSG00000231748	1.41E-11	5.52E-10	-0.802691475	M1	Female	trans
cg11394947_KLK13	1.41E-11	5.52E-10	-0.736080605	M1	Female	trans
cg23976437_ENSG00000229413	1.41E-11	5.52E-10	-0.726912902	M1	Female	trans
cg09191854_RNU1-55P	1.41E-11	5.52E-10	-1.455793283	M1	Female	trans
cg07766767_GOLGA6L11P	1.41E-11	5.53E-10	-1.396435889	M1	Female	trans
cg12751966_NBPF17P	1.41E-11	5.53E-10	0.919479878	M1	Female	trans
cg05218362_RNU6-221P	1.41E-11	5.54E-10	-0.713513381	M1	Female	trans
cg22203300_LINC02096	1.41E-11	5.54E-10	-1.812789035	M1	Female	trans
cg09299773_RNU6-746P	1.41E-11	5.54E-10	-0.710612765	M1	Female	trans
cg27661571_RN7SKP252	1.41E-11	5.55E-10	-0.70163581	M1	Female	trans
cg02775254_ENSG00000241828	1.41E-11	5.55E-10	-0.786026773	M1	Female	trans
cg04070200_ENSG00000233516	1.42E-11	5.55E-10	-0.653885841	M1	Female	trans
cg13234367_ENSG00000182776	1.42E-11	5.56E-10	-1.136196342	M1	Female	trans
cg15139063_PPIAP60	1.42E-11	5.56E-10	-0.66069043	M1	Female	trans
cg15139063_LINC01078	1.42E-11	5.56E-10	-0.446947963	M1	Female	trans
cg17613326_FGB	1.42E-11	5.57E-10	0.630539117	M1	Female	trans
cg03575231_NPY2R	1.42E-11	5.57E-10	-0.76186061	M1	Female	trans
cg20214135_PNMA6E	1.42E-11	5.58E-10	-0.811963553	M1	Female	trans
cg26149131_RPL37P15	1.42E-11	5.58E-10	0.306704858	M1	Female	trans
cg26149131_RNU6-1135P	1.42E-11	5.58E-10	0.306704858	M1	Female	trans
cg26149131_DNAJC17P1	1.42E-11	5.58E-10	0.485304723	M1	Female	trans
cg26149131_RNU6-1126P	1.42E-11	5.58E-10	0.683777853	M1	Female	trans
cg26149131_RNA5SP273	1.42E-11	5.58E-10	0.683777853	M1	Female	trans
cg26149131_MROH4P	1.42E-11	5.58E-10	0.485304723	M1	Female	trans
cg26149131_RNU6-325P	1.42E-11	5.58E-10	0.683777853	M1	Female	trans
cg26149131_NFYAP1	1.42E-11	5.58E-10	0.664521174	M1	Female	trans
cg26149131_OR7E111P	1.42E-11	5.58E-10	0.683777853	M1	Female	trans
cg26149131_RNA5SP524	1.42E-11	5.58E-10	0.683777853	M1	Female	trans
cg26149131_RNA5SP505	1.42E-11	5.58E-10	0.485304723	M1	Female	trans
cg26149131_ENSG00000229533	1.42E-11	5.58E-10	0.397736518	M1	Female	trans
cg26149131_ENSG00000229949	1.42E-11	5.58E-10	0.683777853	M1	Female	trans
cg26149131_ENSG00000233691	1.42E-11	5.58E-10	0.683777853	M1	Female	trans
cg26149131_COX6CP12	1.42E-11	5.58E-10	0.683777853	M1	Female	trans
cg26149131_OR3B1P	1.42E-11	5.58E-10	0.485304723	M1	Female	trans
cg16959364_TBX20	1.43E-11	5.59E-10	-0.663190378	M1	Female	trans
cg11390628_SLC2A14	1.43E-11	5.59E-10	-1.309636691	M1	Female	trans
cg07405255_HOXC10	1.43E-11	5.59E-10	-0.280818668	M1	Female	trans
cg07405255_ENSG00000236075	1.43E-11	5.59E-10	-0.707829255	M1	Female	trans
cg08950088_SPATA31B1P	1.43E-11	5.59E-10	-0.704219711	M1	Female	trans
cg23929072_TLR8	1.43E-11	5.60E-10	0.911677456	M1	Female	trans
cg08433110_OR6N1	1.43E-11	5.61E-10	-1.575613614	M1	Female	trans
cg22549984_RNA5SP388	1.43E-11	5.61E-10	-0.412738973	M1	Female	trans
cg26708548_SPANXC	1.43E-11	5.62E-10	0.635977089	M1	Female	trans
cg03822746_SHC4	1.44E-11	5.63E-10	-0.768633907	M1	Female	trans
cg05704719_RNA5SP79	1.44E-11	5.63E-10	-0.661375623	M1	Female	trans
cg24377657_NPAP1P4	1.44E-11	5.63E-10	0.300171695	M1	Female	trans
cg08188698_PHACTR3	1.44E-11	5.63E-10	-0.977150925	M1	Female	trans
cg19383909_ENSG00000230991	1.44E-11	5.64E-10	-0.774471065	M1	Female	trans
cg20803916_PRLR	1.44E-11	5.64E-10	-0.849818469	M1	Female	trans
cg04751533_KRT80	1.44E-11	5.64E-10	-0.848379791	M1	Female	trans
cg10854295_AADACL4	1.44E-11	5.64E-10	-0.588333477	M1	Female	trans
cg18805486_NANOGP10	1.44E-11	5.64E-10	-0.564343549	M1	Female	trans
cg15588585_POM121L3P	1.44E-11	5.65E-10	-0.460523156	M1	Female	trans
cg18400586_LINC00316	1.44E-11	5.65E-10	-0.68029945	M1	Female	trans
cg04337937_SLC2A3	1.44E-11	5.66E-10	-0.933391089	M1	Female	trans
cg18251222_HMX3	1.44E-11	5.66E-10	1.171425605	M1	Female	trans
cg12356249_MRPL50P1	1.45E-11	5.66E-10	-0.705163467	M1	Female	trans
cg09221605_RPL21P18	1.45E-11	5.66E-10	-0.738431258	M1	Female	trans
cg00866836_ENSG00000224605	1.45E-11	5.66E-10	-1.648908005	M1	Female	trans
cg16990532_RNU7-95P	1.45E-11	5.66E-10	0.775757739	M1	Female	trans
cg16990532_HNRNPA1P43	1.45E-11	5.66E-10	0.31867501	M1	Female	trans
cg16990532_MTND5P29	1.45E-11	5.66E-10	0.550586557	M1	Female	trans
cg16990532_OR4C5	1.45E-11	5.66E-10	0.451238922	M1	Female	trans
cg16990532_LINC00379	1.45E-11	5.66E-10	0.520611078	M1	Female	trans
cg16990532_H2BW1	1.45E-11	5.66E-10	0.340252865	M1	Female	trans
cg16990532_FXYD6P3	1.45E-11	5.66E-10	0.311924698	M1	Female	trans
cg16990532_ENSG00000220748	1.45E-11	5.66E-10	0.550586557	M1	Female	trans
cg16990532_ENSG00000223870	1.45E-11	5.66E-10	0.260305539	M1	Female	trans
cg16990532_ENSG00000237498	1.45E-11	5.66E-10	0.550586557	M1	Female	trans
cg16990532_MTND4P13	1.45E-11	5.66E-10	0.775757739	M1	Female	trans
cg16990532_RNA5SP234	1.45E-11	5.66E-10	0.775757739	M1	Female	trans
cg16990532_RN7SKP6	1.45E-11	5.66E-10	0.775757739	M1	Female	trans
cg16990532_ENSG00000201133	1.45E-11	5.66E-10	0.775757739	M1	Female	trans
cg16990532_CPSF1P2	1.45E-11	5.66E-10	0.775757739	M1	Female	trans
cg16990532_ENSG00000230053	1.45E-11	5.66E-10	0.381656982	M1	Female	trans
cg16990532_ENSG00000234907	1.45E-11	5.66E-10	0.775757739	M1	Female	trans
cg16990532_ENSG00000235625	1.45E-11	5.66E-10	0.775757739	M1	Female	trans
cg00171290_GRHL3	1.45E-11	5.66E-10	-0.631226634	M1	Female	trans
cg04198854_DIRC1	1.45E-11	5.67E-10	-0.700303945	M1	Female	trans
cg08101543_CLDN17	1.45E-11	5.67E-10	-0.684089561	M1	Female	trans
cg09006915_ENSG00000232557	1.45E-11	5.67E-10	-0.589702683	M1	Female	trans
cg06620353_PAX2	1.45E-11	5.67E-10	-0.345084058	M1	Female	trans
cg27546017_RNU6-1077P	1.45E-11	5.67E-10	-0.663382797	M1	Female	trans
cg25849727_RN7SL741P	1.45E-11	5.67E-10	-0.550617681	M1	Female	trans
cg16175752_MIR449A	1.45E-11	5.67E-10	-0.826404914	M1	Female	trans
cg18959198_FAM197Y2	1.45E-11	5.67E-10	-0.781990387	M1	Female	trans
cg18959198_SAPCD2P2	1.45E-11	5.67E-10	-0.72550235	M1	Female	trans
cg18959198_KRTAP19-5	1.45E-11	5.67E-10	-0.72550235	M1	Female	trans
cg18959198_MAGEC1	1.45E-11	5.67E-10	-0.220512732	M1	Female	trans
cg18959198_FAM197Y5	1.45E-11	5.67E-10	-1.240210976	M1	Female	trans
cg18959198_RNA5SP59	1.45E-11	5.67E-10	-1.247263999	M1	Female	trans
cg18959198_RNA5SP100	1.45E-11	5.67E-10	-1.247263999	M1	Female	trans
cg18959198_RNA5SP175	1.45E-11	5.67E-10	-1.247263999	M1	Female	trans
cg18959198_NEUROD6	1.45E-11	5.67E-10	-1.247263999	M1	Female	trans
cg18959198_MSANTD2P1	1.45E-11	5.67E-10	-1.247263999	M1	Female	trans
cg18959198_ENSG00000226570	1.45E-11	5.67E-10	-1.247263999	M1	Female	trans
cg18959198_FAM197Y7	1.45E-11	5.67E-10	-1.247263999	M1	Female	trans
cg18959198_FAM197Y3	1.45E-11	5.67E-10	-0.885233569	M1	Female	trans
cg18959198_ENSG00000236543	1.45E-11	5.67E-10	-1.247263999	M1	Female	trans
cg18959198_ENSG00000237653	1.45E-11	5.67E-10	-1.247263999	M1	Female	trans
cg18959198_HMGB1P15	1.45E-11	5.67E-10	-0.559453521	M1	Female	trans
cg18959198_ENSG00000241105	1.45E-11	5.67E-10	-0.885233569	M1	Female	trans
cg04774563_RN7SL720P	1.45E-11	5.68E-10	-1.046780017	M1	Female	trans
cg20491223_ENSG00000236701	1.45E-11	5.68E-10	0.963771138	M1	Female	trans
cg03560018_PANTR1	1.45E-11	5.68E-10	0.667239967	M1	Female	trans
cg07020979_CYCSP33	1.45E-11	5.69E-10	-0.568780232	M1	Female	trans
cg04988471_TBC1D3P6	1.46E-11	5.69E-10	-1.270977241	M1	Female	trans
cg08690235_PIEZO1P1	1.46E-11	5.69E-10	-0.901140244	M1	Female	trans
cg26338386_ZAN	1.46E-11	5.69E-10	-1.023786517	M1	Female	trans
cg05448209_LINC00971	1.46E-11	5.70E-10	-0.65208263	M1	Female	trans
cg26598859_OPCML	1.46E-11	5.70E-10	-0.632266718	M1	Female	trans
cg16959364_ENSG00000235852	1.46E-11	5.70E-10	-0.645861502	M1	Female	trans
cg09201130_HMGB3P12	1.46E-11	5.70E-10	0.987624904	M1	Female	trans
cg20511807_RN7SL272P	1.46E-11	5.70E-10	0.945094027	M1	Female	trans
cg07570618_OR10C1	1.46E-11	5.71E-10	-0.628161179	M1	Female	trans
cg14135783_RPSAP33	1.46E-11	5.71E-10	-0.426022694	M1	Female	trans
cg23954535_VENTXP4	1.46E-11	5.72E-10	-0.530935039	M1	Female	trans
cg05798111_RPSAP33	1.46E-11	5.72E-10	-0.345896415	M1	Female	trans
cg08217354_ANKRD34C	1.46E-11	5.72E-10	-0.601200985	M1	Female	trans
cg25979180_PPIAP7	1.46E-11	5.72E-10	-0.659463301	M1	Female	trans
cg06779317_ENSG00000225708	1.47E-11	5.73E-10	-1.608259507	M1	Female	trans
cg13762257_IGKV1D-27	1.47E-11	5.73E-10	0.422564081	M1	Female	trans
cg06568056_MTND6P9	1.47E-11	5.73E-10	0.962893989	M1	Female	trans
cg06568056_MEMO1P3	1.47E-11	5.73E-10	0.683404702	M1	Female	trans
cg06568056_RPSAP34	1.47E-11	5.73E-10	0.431900891	M1	Female	trans
cg06568056_RN7SL255P	1.47E-11	5.73E-10	0.180943593	M1	Female	trans
cg06568056_GTF3AP5	1.47E-11	5.73E-10	0.962893989	M1	Female	trans
cg06568056_MYF6	1.47E-11	5.73E-10	0.56009141	M1	Female	trans
cg06568056_LINC01425	1.47E-11	5.73E-10	0.962893989	M1	Female	trans
cg06568056_KRTAP10-4	1.47E-11	5.73E-10	0.827027241	M1	Female	trans
cg06568056_IGLJ4	1.47E-11	5.73E-10	0.539681358	M1	Female	trans
cg06568056_ENSG00000240842	1.47E-11	5.73E-10	0.962893989	M1	Female	trans
cg06568056_GSX2	1.47E-11	5.73E-10	0.3883933	M1	Female	trans
cg15977002_RNU6-289P	1.47E-11	5.73E-10	-1.218489994	M1	Female	trans
cg25871427_SETP15	1.47E-11	5.74E-10	-0.570621744	M1	Female	trans
cg10725441_RN7SL87P	1.47E-11	5.74E-10	-0.667299773	M1	Female	trans
cg23891601_ENSG00000230908	1.47E-11	5.74E-10	-0.897163371	M1	Female	trans
cg22549984_RNU6-550P	1.47E-11	5.75E-10	-0.601149672	M1	Female	trans
cg03038914_OPALIN	1.47E-11	5.76E-10	-0.703306887	M1	Female	trans
cg00364747_ENSG00000225879	1.47E-11	5.76E-10	-1.049940053	M1	Female	trans
cg06568056_SSX2	1.48E-11	5.76E-10	0.957678994	M1	Female	trans
cg00171290_AKR1B1P6	1.48E-11	5.77E-10	-0.73557432	M1	Female	trans
cg18805486_RN7SL432P	1.48E-11	5.77E-10	-0.664323741	M1	Female	trans
cg14484356_KRTAP13-5P	1.48E-11	5.77E-10	-0.715634339	M1	Female	trans
cg22762615_RN7SKP128	1.48E-11	5.77E-10	0.598945934	M1	Female	trans
cg19383909_IGLL3P	1.48E-11	5.77E-10	-0.789224499	M1	Female	trans
cg17364850_OR10AG1	1.48E-11	5.78E-10	-0.832807184	M1	Female	trans
cg24863484_ENSG00000232749	1.48E-11	5.78E-10	-0.650039918	M1	Female	trans
cg24202000_RPL31P47	1.48E-11	5.78E-10	-1.005850541	M1	Female	trans
cg03697766_OR2T6	1.48E-11	5.78E-10	-0.772197851	M1	Female	trans
cg15031917_RPL12P39	1.48E-11	5.79E-10	0.738684002	M1	Female	trans
cg04737131_ALAS2	1.48E-11	5.79E-10	0.576452602	M1	Female	trans
cg15333688_FABP7	1.49E-11	5.80E-10	-0.866243259	M1	Female	trans
cg05747874_ALDH7A1P4	1.49E-11	5.80E-10	-0.742231477	M1	Female	trans
cg06112554_ENSG00000228999	1.49E-11	5.80E-10	-0.35122758	M1	Female	trans
cg21888978_RNU6-1105P	1.49E-11	5.80E-10	-0.293871026	M1	Female	trans
cg02735204_BECN2	1.49E-11	5.80E-10	-0.701578068	M1	Female	trans
cg18343923_ENSG00000237480	1.49E-11	5.80E-10	-0.234231058	M1	Female	trans
cg18343923_LINC01720	1.49E-11	5.80E-10	-1.06806775	M1	Female	trans
cg18343923_RNY4P16	1.49E-11	5.80E-10	-0.377662688	M1	Female	trans
cg18343923_CRLF3P3	1.49E-11	5.80E-10	-1.06806775	M1	Female	trans
cg18343923_MTCO3P45	1.49E-11	5.80E-10	-1.06806775	M1	Female	trans
cg18343923_PSMB3P2	1.49E-11	5.80E-10	-1.06806775	M1	Female	trans
cg18343923_RNU6-1298P	1.49E-11	5.80E-10	-1.06806775	M1	Female	trans
cg18343923_ZNF716	1.49E-11	5.80E-10	-0.358390174	M1	Female	trans
cg18343923_RN7SKP223	1.49E-11	5.80E-10	-1.06806775	M1	Female	trans
cg18343923_LINC02681	1.49E-11	5.80E-10	-1.06806775	M1	Female	trans
cg18343923_RN7SKP123	1.49E-11	5.80E-10	-0.479076012	M1	Female	trans
cg18343923_B3GALNT2P1	1.49E-11	5.80E-10	-0.484892019	M1	Female	trans
cg18343923_ENSG00000226829	1.49E-11	5.80E-10	-0.479076012	M1	Female	trans
cg18343923_ENSG00000232080	1.49E-11	5.80E-10	-0.621268363	M1	Female	trans
cg18343923_CAPZA1P3	1.49E-11	5.80E-10	-1.01073435	M1	Female	trans
cg18343923_ENSG00000225583	1.49E-11	5.80E-10	-0.758050763	M1	Female	trans
cg26414417_LCE1B	1.49E-11	5.81E-10	-0.826433054	M1	Female	trans
cg12869097_TRAJ59	1.49E-11	5.81E-10	-0.784013547	M1	Female	trans
cg08013109_ENSG00000235815	1.49E-11	5.81E-10	-0.576387912	M1	Female	trans
cg03248151_MAGEC3	1.49E-11	5.81E-10	-0.2559799	M1	Female	trans
cg13409898_PHACTR3	1.49E-11	5.81E-10	-0.647091622	M1	Female	trans
cg25212717_OR4K1	1.49E-11	5.82E-10	-1.128910005	M1	Female	trans
cg02351219_THUMPD1P1	1.49E-11	5.82E-10	-0.891570659	M1	Female	trans
cg07917878_RNA5SP308	1.49E-11	5.82E-10	-1.114876586	M1	Female	trans
cg20638896_P2RY6	1.49E-11	5.83E-10	-1.284110554	M1	Female	trans
cg27399957_LRRC52	1.49E-11	5.83E-10	-1.270240734	M1	Female	trans
cg03206304_PDZRN3-AS1	1.50E-11	5.83E-10	-0.416316966	M1	Female	trans
cg12081434_HIGD1AP12	1.50E-11	5.84E-10	-0.593531818	M1	Female	trans
cg11270687_TPRX1	1.50E-11	5.84E-10	-1.049110617	M1	Female	trans
cg00531592_RN7SKP279	1.50E-11	5.84E-10	-0.62119321	M1	Female	trans
cg00531592_ENSG00000235274	1.50E-11	5.84E-10	-0.62119321	M1	Female	trans
cg00531592_NDUFA12P1	1.50E-11	5.84E-10	-0.785168436	M1	Female	trans
cg00531592_KRTAP4-9	1.50E-11	5.84E-10	-0.509105336	M1	Female	trans
cg00531592_LINC02559	1.50E-11	5.84E-10	-0.875240112	M1	Female	trans
cg00531592_MIR325	1.50E-11	5.84E-10	-0.875240112	M1	Female	trans
cg00531592_CYCSP49	1.50E-11	5.84E-10	-0.875240112	M1	Female	trans
cg00531592_ENSG00000227139	1.50E-11	5.84E-10	-0.427544984	M1	Female	trans
cg00531592_ELOCP14	1.50E-11	5.84E-10	-0.509105336	M1	Female	trans
cg00531592_SSU72P8	1.50E-11	5.84E-10	-0.875240112	M1	Female	trans
cg00531592_ELOCP7	1.50E-11	5.84E-10	-0.509105336	M1	Female	trans
cg00531592_ENSG00000232120	1.50E-11	5.84E-10	-0.875240112	M1	Female	trans
cg00531592_ENSG00000241667	1.50E-11	5.84E-10	-0.875240112	M1	Female	trans
cg00531592_ENSG00000199959	1.50E-11	5.84E-10	-0.392584218	M1	Female	trans
cg00531592_CASC6	1.50E-11	5.84E-10	-0.223192924	M1	Female	trans
cg23976437_ENSG00000240568	1.50E-11	5.84E-10	-0.497113258	M1	Female	trans
cg00557704_CCDC105	1.50E-11	5.85E-10	-0.570012688	M1	Female	trans
cg10175261_OR13C6P	1.50E-11	5.85E-10	-1.224498327	M1	Female	trans
cg09817248_ZNF619P1	1.50E-11	5.86E-10	0.493663215	M1	Female	trans
cg24130945_SNORD115-9	1.50E-11	5.86E-10	-0.459151645	M1	Female	trans
cg02426343_KCNJ9	1.51E-11	5.87E-10	1.060705588	M1	Female	trans
cg02797144_VCY	1.51E-11	5.88E-10	-0.762618461	M1	Female	trans
cg17296217_POTEG	1.51E-11	5.89E-10	-0.650352988	M1	Female	trans
cg04751533_RNU6-950P	1.51E-11	5.89E-10	-0.975652649	M1	Female	trans
cg04751533_ENSG00000232930	1.51E-11	5.89E-10	-0.6950974	M1	Female	trans
cg15577927_U8	1.51E-11	5.89E-10	0.986897996	M1	Female	trans
cg08217354_ENSG00000235932	1.51E-11	5.89E-10	-0.926036686	M1	Female	trans
cg14203970_ENSG00000226780	1.51E-11	5.90E-10	-0.690190573	M1	Female	trans
cg04924345_DDX4	1.51E-11	5.90E-10	-1.085355694	M1	Female	trans
cg02006790_HOXD8	1.52E-11	5.90E-10	-0.334273484	M1	Female	trans
cg09789229_OLFM1	1.52E-11	5.90E-10	-1.038722596	M1	Female	trans
cg20695805_ENSG00000233589	1.52E-11	5.91E-10	0.732882939	M1	Female	trans
cg23422587_PRAMEF7	1.52E-11	5.91E-10	0.905038571	M1	Female	trans
cg22278087_RNU105C	1.52E-11	5.91E-10	0.986409556	M1	Female	trans
cg02990361_KRTAP4-4	1.52E-11	5.91E-10	0.565217182	M1	Female	trans
cg15139063_MIR1294	1.52E-11	5.92E-10	-0.688550101	M1	Female	trans
cg24202000_ENSG00000240131	1.52E-11	5.92E-10	-1.078091663	M1	Female	trans
cg20870820_RNU6-23P	1.52E-11	5.93E-10	-0.898893537	M1	Female	trans
cg07817055_ENSG00000230260	1.52E-11	5.93E-10	-0.647449518	M1	Female	trans
cg19693276_RNA5SP139	1.52E-11	5.93E-10	-1.403174648	M1	Female	trans
cg18477969_KRTAP4-5	1.53E-11	5.94E-10	-0.736655834	M1	Female	trans
cg02990361_ENSG00000232172	1.53E-11	5.94E-10	0.99880341	M1	Female	trans
cg10940561_LINC01056	1.53E-11	5.94E-10	-0.654266487	M1	Female	trans
cg10940561_UBE2DNL	1.53E-11	5.94E-10	-0.258335526	M1	Female	trans
cg10940561_ENSG00000235350	1.53E-11	5.94E-10	-0.654266487	M1	Female	trans
cg10940561_ENSG00000235581	1.53E-11	5.94E-10	-0.654266487	M1	Female	trans
cg10940561_ENSG00000237783	1.53E-11	5.94E-10	-0.921839234	M1	Female	trans
cg10940561_FAM9A	1.53E-11	5.94E-10	-0.826972005	M1	Female	trans
cg10940561_ENSG00000225519	1.53E-11	5.94E-10	-0.144490144	M1	Female	trans
cg24520968_IFITM3P4	1.53E-11	5.94E-10	-0.768226802	M1	Female	trans
cg04608651_ASCL1	1.53E-11	5.94E-10	0.732411394	M1	Female	trans
cg09081941_EGR2	1.53E-11	5.94E-10	-1.215213769	M1	Female	trans
cg04751533_RNA5SP115	1.53E-11	5.94E-10	-0.862377199	M1	Female	trans
cg25243650_HAND2-AS1	1.53E-11	5.94E-10	-0.747936678	M1	Female	trans
cg25243650_CYLC2	1.53E-11	5.94E-10	-1.114493508	M1	Female	trans
cg25243650_CCDC172	1.53E-11	5.94E-10	-1.114493508	M1	Female	trans
cg25243650_CACNG3	1.53E-11	5.94E-10	-1.114493508	M1	Female	trans
cg25243650_CFTRP3	1.53E-11	5.94E-10	-1.114493508	M1	Female	trans
cg25243650_ENSG00000212273	1.53E-11	5.94E-10	-1.114493508	M1	Female	trans
cg25243650_ENSG00000214641	1.53E-11	5.94E-10	-1.114493508	M1	Female	trans
cg25243650_ENSG00000226078	1.53E-11	5.94E-10	-1.114493508	M1	Female	trans
cg25243650_ENSG00000233616	1.53E-11	5.94E-10	-1.114493508	M1	Female	trans
cg03206304_RNU4-88P	1.53E-11	5.95E-10	-0.738149867	M1	Female	trans
cg10664162_CXCL10	1.53E-11	5.95E-10	-1.287736051	M1	Female	trans
cg18805486_KRTAP4-4	1.53E-11	5.95E-10	-0.410509345	M1	Female	trans
cg25787670_MIR449A	1.53E-11	5.95E-10	-0.624791677	M1	Female	trans
cg00364747_LINC02471	1.53E-11	5.95E-10	-0.785043499	M1	Female	trans
cg11390357_RPL7P12	1.53E-11	5.96E-10	-0.620218604	M1	Female	trans
cg05703749_OR5B2	1.53E-11	5.96E-10	-1.015965121	M1	Female	trans
cg25040746_NPAP1P4	1.53E-11	5.96E-10	-0.44190055	M1	Female	trans
cg10279395_OR2T12	1.53E-11	5.96E-10	-0.824985707	M1	Female	trans
cg20695805_PTH1R	1.53E-11	5.96E-10	0.798411114	M1	Female	trans
cg13299279_FOXL2NB	1.53E-11	5.96E-10	-0.532342296	M1	Female	trans
cg20695805_LINC02096	1.54E-11	5.97E-10	0.886013009	M1	Female	trans
cg03697766_OR2T27	1.54E-11	5.97E-10	-0.64440278	M1	Female	trans
cg10054332_ENSG00000230241	1.54E-11	5.97E-10	-0.544186646	M1	Female	trans
cg23024913_ENSG00000237325	1.54E-11	5.98E-10	-0.682513791	M1	Female	trans
cg27190943_KRT17P4	1.54E-11	5.98E-10	-0.71684838	M1	Female	trans
cg07766767_TOMM22P3	1.54E-11	5.98E-10	-1.494593883	M1	Female	trans
cg12554476_TEX37	1.54E-11	5.98E-10	-0.372970035	M1	Female	trans
cg12554476_ENSG00000224330	1.54E-11	5.98E-10	-0.332994073	M1	Female	trans
cg12554476_RNU6-371P	1.54E-11	5.98E-10	-0.992382759	M1	Female	trans
cg12554476_PRR23C	1.54E-11	5.98E-10	-0.992382759	M1	Female	trans
cg12554476_TRIM64EP	1.54E-11	5.98E-10	-0.992382759	M1	Female	trans
cg12554476_RPS29P27	1.54E-11	5.98E-10	-0.992382759	M1	Female	trans
cg12554476_Y_RNA	1.54E-11	5.98E-10	-0.992382759	M1	Female	trans
cg12554476_ENSG00000235813	1.54E-11	5.98E-10	-0.992382759	M1	Female	trans
cg05448209_DEFB108F	1.54E-11	5.98E-10	-0.708122123	M1	Female	trans
cg09809224_DGAT2L7P	1.54E-11	6.00E-10	-1.024525359	M1	Female	trans
cg12659158_RAC1P7	1.54E-11	6.00E-10	-0.455031268	M1	Female	trans
cg20313696_RN7SL135P	1.55E-11	6.00E-10	-0.739016364	M1	Female	trans
cg16792066_CAMK1G	1.55E-11	6.00E-10	0.597413191	M1	Female	trans
cg09658813_RNU6-733P	1.55E-11	6.00E-10	-0.883940531	M1	Female	trans
cg19506623_Y_RNA	1.55E-11	6.01E-10	-0.58306914	M1	Female	trans
cg13716788_PRY	1.55E-11	6.01E-10	-0.70477037	M1	Female	trans
cg15406892_OR13D2P	1.55E-11	6.01E-10	-0.695139723	M1	Female	trans
cg03575231_NCAM1-AS1	1.55E-11	6.02E-10	-0.698473552	M1	Female	trans
cg23127183_RNU1-31P	1.55E-11	6.02E-10	1.000740645	M1	Female	trans
cg25040746_TOX2	1.55E-11	6.03E-10	-0.801420116	M1	Female	trans
cg13762257_FABP7	1.55E-11	6.03E-10	0.978197714	M1	Female	trans
cg06620353_SLC6A5	1.55E-11	6.03E-10	-0.754407792	M1	Female	trans
cg01622885_ENSG00000233577	1.55E-11	6.03E-10	-0.587270745	M1	Female	trans
cg13234367_LINC01883	1.55E-11	6.04E-10	-1.250716871	M1	Female	trans
cg10217166_ZNF705B	1.56E-11	6.04E-10	-0.757567019	M1	Female	trans
cg18580450_KPRP	1.56E-11	6.04E-10	-0.73690518	M1	Female	trans
cg10991855_HOXA4	1.56E-11	6.04E-10	-0.666503702	M1	Female	trans
cg04198854_IGKV1OR-3	1.56E-11	6.04E-10	-0.576609464	M1	Female	trans
cg14457850_DUX4L9	1.56E-11	6.05E-10	-0.729241189	M1	Female	trans
cg12652780_MAGEB2	1.56E-11	6.05E-10	-0.00658603	M1	Female	trans
cg13565400_LGI3	1.56E-11	6.05E-10	0.861965634	M1	Female	trans
cg17159699_OR2AQ1P	1.56E-11	6.05E-10	-0.606832809	M1	Female	trans
cg17159699_LINC01923	1.56E-11	6.05E-10	-0.606832809	M1	Female	trans
cg17159699_RNU6-1167P	1.56E-11	6.05E-10	-0.573795126	M1	Female	trans
cg17159699_MIR329-1	1.56E-11	6.05E-10	-0.606832809	M1	Female	trans
cg17159699_RNU6-1313P	1.56E-11	6.05E-10	-0.606832809	M1	Female	trans
cg17159699_ASH2LP1	1.56E-11	6.05E-10	-0.812939209	M1	Female	trans
cg17159699_ENSG00000235152	1.56E-11	6.05E-10	-0.767017347	M1	Female	trans
cg17159699_OR11I1P	1.56E-11	6.05E-10	-0.855006795	M1	Female	trans
cg17159699_RNA5SP98	1.56E-11	6.05E-10	-0.855006795	M1	Female	trans
cg17159699_RNU2-48P	1.56E-11	6.05E-10	-0.497336121	M1	Female	trans
cg17159699_UBQLN1P1	1.56E-11	6.05E-10	-0.855006795	M1	Female	trans
cg17159699_RNU6-200P	1.56E-11	6.05E-10	-0.459273791	M1	Female	trans
cg17159699_GPX1P2	1.56E-11	6.05E-10	-0.855006795	M1	Female	trans
cg17159699_ENSG00000224322	1.56E-11	6.05E-10	-0.855006795	M1	Female	trans
cg17159699_ENSG00000229188	1.56E-11	6.05E-10	-0.855006795	M1	Female	trans
cg17159699_ENSG00000229308	1.56E-11	6.05E-10	-0.855006795	M1	Female	trans
cg17159699_GAPDHP19	1.56E-11	6.05E-10	-0.855006795	M1	Female	trans
cg17159699_ENSG00000235243	1.56E-11	6.05E-10	-0.351229881	M1	Female	trans
cg17159699_ENSG00000236750	1.56E-11	6.05E-10	-0.583423953	M1	Female	trans
cg17159699_DLGAP5P1	1.56E-11	6.05E-10	-0.855006795	M1	Female	trans
cg17159699_NT5DC1P1	1.56E-11	6.05E-10	-0.855006795	M1	Female	trans
cg00337181_RPS23P7	1.56E-11	6.05E-10	-1.553946565	M1	Female	trans
cg04774563_ENSG00000234132	1.56E-11	6.05E-10	-0.756534528	M1	Female	trans
cg14946503_RPL21P42	1.56E-11	6.06E-10	-0.591271152	M1	Female	trans
cg23929072_TNFRSF10A	1.56E-11	6.06E-10	0.883069549	M1	Female	trans
cg15509969_HOXD8	1.56E-11	6.06E-10	0.321829517	M1	Female	trans
cg14203970_LINC00351	1.56E-11	6.06E-10	-0.623424668	M1	Female	trans
cg08498272_ENSG00000229297	1.56E-11	6.07E-10	-0.675974103	M1	Female	trans
cg09817248_KRTAP4-6	1.57E-11	6.07E-10	0.674134684	M1	Female	trans
cg19477551_ENSG00000232999	1.57E-11	6.07E-10	0.80587396	M1	Female	trans
cg03575231_ELAVL3	1.57E-11	6.07E-10	-0.723554997	M1	Female	trans
cg08524072_TTTY18	1.57E-11	6.08E-10	-1.037188833	M1	Female	trans
cg09700868_VDAC1P7	1.57E-11	6.08E-10	-0.467251953	M1	Female	trans
cg18400586_CSH1	1.57E-11	6.08E-10	-1.049982917	M1	Female	trans
cg02426343_BPIFB4	1.57E-11	6.08E-10	1.086300475	M1	Female	trans
cg06287371_USP21P1	1.57E-11	6.08E-10	-0.850119579	M1	Female	trans
cg09057359_ENSG00000228587	1.57E-11	6.08E-10	-1.692395299	M1	Female	trans
cg24432376_DIRAS2	1.57E-11	6.09E-10	-0.874798217	M1	Female	trans
cg01040630_ENSG00000224669	1.57E-11	6.09E-10	0.79866809	M1	Female	trans
cg17158894_RN7SL135P	1.57E-11	6.10E-10	-0.867783992	M1	Female	trans
cg24711324_CCL21	1.57E-11	6.10E-10	-0.360405576	M1	Female	trans
cg23505243_ENSG00000229616	1.57E-11	6.10E-10	-0.300571777	M1	Female	trans
cg09223563_H2BP3	1.57E-11	6.10E-10	-1.760518773	M1	Female	trans
cg24952959_SLC17A4	1.57E-11	6.10E-10	0.846201185	M1	Female	trans
cg13641244_PPIAP13	1.58E-11	6.11E-10	-1.234318273	M1	Female	trans
cg13500029_WASF1	1.58E-11	6.11E-10	-0.574881806	M1	Female	trans
cg23127183_TBX2	1.58E-11	6.11E-10	0.762688955	M1	Female	trans
cg22203300_NANOGP10	1.58E-11	6.11E-10	-1.549371376	M1	Female	trans
cg15556748_WDR4P2	1.58E-11	6.12E-10	0.698358611	M1	Female	trans
cg16399648_ENSG00000226206	1.58E-11	6.12E-10	-0.92684573	M1	Female	trans
cg20638896_TREM1	1.58E-11	6.13E-10	-1.148933831	M1	Female	trans
cg21941512_RPS20P12	1.58E-11	6.13E-10	-0.340250733	M1	Female	trans
cg21941512_RN7SL293P	1.58E-11	6.13E-10	-0.483751598	M1	Female	trans
cg08498272_RAMP3	1.58E-11	6.13E-10	-0.840858866	M1	Female	trans
cg26340737_OR51A8P	1.58E-11	6.13E-10	0.797538377	M1	Female	trans
cg24204406_LINC01399	1.58E-11	6.13E-10	-0.695061371	M1	Female	trans
cg07140455_KRT13	1.58E-11	6.14E-10	-0.860882594	M1	Female	trans
cg04726019_CSPG4P3Y	1.58E-11	6.14E-10	-0.885990417	M1	Female	trans
cg07485723_ENSG00000182021	1.58E-11	6.14E-10	0.465978655	M1	Female	trans
cg16726234_ENSG00000240388	1.58E-11	6.14E-10	-0.480465537	M1	Female	trans
cg11865801_OR2E1P	1.58E-11	6.14E-10	-1.23459476	M1	Female	trans
cg15691584_TCEAL6	1.58E-11	6.14E-10	-0.91552374	M1	Female	trans
cg09819502_RNU6-221P	1.59E-11	6.14E-10	1.444330154	M1	Female	trans
cg13565400_ENSG00000225960	1.59E-11	6.15E-10	0.869794429	M1	Female	trans
cg14646214_TAGAP	1.59E-11	6.15E-10	-0.962356041	M1	Female	trans
cg08880327_DIRC1	1.59E-11	6.15E-10	-0.712211758	M1	Female	trans
cg15588585_SPANXC	1.59E-11	6.15E-10	-0.92791982	M1	Female	trans
cg22806076_HAO1	1.59E-11	6.15E-10	-0.684714925	M1	Female	trans
cg20505445_SNORA71	1.59E-11	6.15E-10	-1.044822424	M1	Female	trans
cg07777115_CHRM1	1.59E-11	6.15E-10	-0.558962641	M1	Female	trans
cg02061007_DNAJC17P1	1.59E-11	6.15E-10	-0.523630623	M1	Female	trans
cg02061007_RPL37P15	1.59E-11	6.15E-10	-0.330926217	M1	Female	trans
cg02061007_MROH4P	1.59E-11	6.15E-10	-0.523630623	M1	Female	trans
cg02061007_RNU6-1135P	1.59E-11	6.15E-10	-0.330926217	M1	Female	trans
cg02061007_NFYAP1	1.59E-11	6.15E-10	-0.71700031	M1	Female	trans
cg02061007_RNA5SP505	1.59E-11	6.15E-10	-0.523630623	M1	Female	trans
cg02061007_ENSG00000229533	1.59E-11	6.15E-10	-0.429146907	M1	Female	trans
cg02061007_OR3B1P	1.59E-11	6.15E-10	-0.523630623	M1	Female	trans
cg02061007_RNU6-1126P	1.59E-11	6.15E-10	-0.737777744	M1	Female	trans
cg02061007_RNA5SP273	1.59E-11	6.15E-10	-0.737777744	M1	Female	trans
cg02061007_RNU6-325P	1.59E-11	6.15E-10	-0.737777744	M1	Female	trans
cg02061007_OR7E111P	1.59E-11	6.15E-10	-0.737777744	M1	Female	trans
cg02061007_RNA5SP524	1.59E-11	6.15E-10	-0.737777744	M1	Female	trans
cg02061007_ENSG00000229949	1.59E-11	6.15E-10	-0.737777744	M1	Female	trans
cg02061007_ENSG00000233691	1.59E-11	6.15E-10	-0.737777744	M1	Female	trans
cg02061007_COX6CP12	1.59E-11	6.15E-10	-0.737777744	M1	Female	trans
cg20638896_PELATON	1.59E-11	6.16E-10	-1.251829191	M1	Female	trans
cg10548700_UBD	1.59E-11	6.16E-10	0.73199333	M1	Female	trans
cg13981054_NR0B1	1.59E-11	6.16E-10	0.970321346	M1	Female	trans
cg24791105_RNU6-451P	1.59E-11	6.16E-10	-0.35796551	M1	Female	trans
cg20060216_ENSG00000229722	1.59E-11	6.16E-10	-0.818876967	M1	Female	trans
cg18720828_IFNG	1.59E-11	6.17E-10	-0.801308226	M1	Female	trans
cg14646214_EGR2	1.60E-11	6.18E-10	-1.01432402	M1	Female	trans
cg02426343_RN7SL229P	1.60E-11	6.18E-10	0.919658806	M1	Female	trans
cg15865055_RPL7P12	1.60E-11	6.18E-10	-1.03262579	M1	Female	trans
cg13978534_ZNF962P	1.60E-11	6.18E-10	0.551334344	M1	Female	trans
cg05669210_ENSG00000231912	1.60E-11	6.18E-10	0.555629777	M1	Female	trans
cg10664162_RNU6-1017P	1.60E-11	6.19E-10	-1.126530977	M1	Female	trans
cg14484356_RN7SL97P	1.60E-11	6.19E-10	-0.904697365	M1	Female	trans
cg17613326_ACTG1P12	1.60E-11	6.19E-10	0.767972131	M1	Female	trans
cg22865455_OR52E4	1.60E-11	6.19E-10	-0.540905935	M1	Female	trans
cg11865801_RN7SKP204	1.60E-11	6.19E-10	-1.0505662	M1	Female	trans
cg23929546_SNORD113-3	1.60E-11	6.20E-10	-0.520371345	M1	Female	trans
cg09817248_RNA5SP325	1.60E-11	6.20E-10	0.707627463	M1	Female	trans
cg20695805_ENSG00000225938	1.60E-11	6.20E-10	0.744619872	M1	Female	trans
cg08004951_ENSG00000223905	1.60E-11	6.20E-10	-0.703933375	M1	Female	trans
cg02633723_RFX6	1.61E-11	6.21E-10	-0.237122147	M1	Female	trans
cg03910065_ENSG00000239288	1.61E-11	6.21E-10	0.583441558	M1	Female	trans
cg04621455_ENSG00000235932	1.61E-11	6.21E-10	-0.710838332	M1	Female	trans
cg25037011_ENSG00000231912	1.61E-11	6.21E-10	0.93009328	M1	Female	trans
cg10488013_RBMY1A1	1.61E-11	6.21E-10	-0.775562526	M1	Female	trans
cg15781397_ENSG00000235893	1.61E-11	6.21E-10	-0.987383786	M1	Female	trans
cg10097323_ANKRD30B	1.61E-11	6.21E-10	-0.616185669	M1	Female	trans
cg18331249_ASB17	1.61E-11	6.22E-10	-0.61103383	M1	Female	trans
cg18331249_HMGB1P18	1.61E-11	6.22E-10	-1.208412845	M1	Female	trans
cg18331249_PRELID1P7	1.61E-11	6.22E-10	-1.208412845	M1	Female	trans
cg18331249_HMGN2P13	1.61E-11	6.22E-10	-0.461150146	M1	Female	trans
cg18331249_PNLIP	1.61E-11	6.22E-10	-1.208412845	M1	Female	trans
cg18331249_MIR670HG	1.61E-11	6.22E-10	-1.208412845	M1	Female	trans
cg18331249_GTF2IP2	1.61E-11	6.22E-10	-1.208412845	M1	Female	trans
cg18331249_CXorf66	1.61E-11	6.22E-10	-1.208412845	M1	Female	trans
cg18331249_ENSG00000213068	1.61E-11	6.22E-10	-1.208412845	M1	Female	trans
cg18331249_U3	1.61E-11	6.22E-10	-1.208412845	M1	Female	trans
cg18331249_RAB1AP2	1.61E-11	6.22E-10	-1.084054091	M1	Female	trans
cg11560603_XAGE3	1.61E-11	6.23E-10	-0.724562155	M1	Female	trans
cg13500029_RN7SL791P	1.61E-11	6.23E-10	-0.635952422	M1	Female	trans
cg02926415_LCE6A	1.61E-11	6.24E-10	-0.779290659	M1	Female	trans
cg20160035_PNMA3	1.61E-11	6.24E-10	-0.929360163	M1	Female	trans
cg08985142_GAGE1	1.61E-11	6.24E-10	-0.752061391	M1	Female	trans
cg20638896_ACSL1	1.62E-11	6.25E-10	-1.245263491	M1	Female	trans
cg07570618_ATOH1	1.62E-11	6.25E-10	-0.62949714	M1	Female	trans
cg04947385_ENSG00000228426	1.62E-11	6.26E-10	-0.852769644	M1	Female	trans
cg03575231_ARHGDIG	1.62E-11	6.26E-10	-0.715958198	M1	Female	trans
cg17522386_TCF21	1.62E-11	6.26E-10	-0.478599634	M1	Female	trans
cg25871427_ENSG00000204368	1.62E-11	6.26E-10	-0.834398444	M1	Female	trans
cg12088417_IGLV3-27	1.62E-11	6.28E-10	-1.165302644	M1	Female	trans
cg03038914_IL2	1.63E-11	6.28E-10	-0.565515846	M1	Female	trans
cg10245967_IGKV1D-33	1.63E-11	6.28E-10	-0.132972481	M1	Female	trans
cg16792066_SPRR1A	1.63E-11	6.29E-10	0.657780935	M1	Female	trans
cg07596643_ENSG00000237031	1.63E-11	6.29E-10	1.881056136	M1	Female	trans
cg09081941_NLRP3	1.63E-11	6.30E-10	-1.118198529	M1	Female	trans
cg21909391_C10orf120	1.63E-11	6.30E-10	-1.027997408	M1	Female	trans
cg00384264_ZNF735	1.63E-11	6.30E-10	-0.491308075	M1	Female	trans
cg09029959_BUB3P1	1.63E-11	6.31E-10	-0.666285809	M1	Female	trans
cg00545295_NKX3-2	1.64E-11	6.31E-10	0.872571018	M1	Female	trans
cg01348799_SLC25A24P2	1.64E-11	6.31E-10	0.724491617	M1	Female	trans
cg19649827_ENSG00000233565	1.64E-11	6.32E-10	-0.521449965	M1	Female	trans
cg18811157_OAZ1P1	1.64E-11	6.33E-10	-0.433515308	M1	Female	trans
cg11314630_PABPC5	1.64E-11	6.34E-10	-1.183884163	M1	Female	trans
cg05338066_HTR3C	1.64E-11	6.35E-10	0.721575267	M1	Female	trans
cg18251222_RNU6-804P	1.64E-11	6.35E-10	1.19625911	M1	Female	trans
cg20121803_ENSG00000182021	1.65E-11	6.35E-10	0.644740322	M1	Female	trans
cg08101543_MIR26B	1.65E-11	6.37E-10	-0.636025828	M1	Female	trans
cg03822746_PTMAP4	1.65E-11	6.37E-10	-0.742195904	M1	Female	trans
cg00592315_RNU6-457P	1.65E-11	6.37E-10	-0.461086347	M1	Female	trans
cg00592315_LINC01787	1.65E-11	6.37E-10	-1.033721749	M1	Female	trans
cg00592315_OR2M7	1.65E-11	6.37E-10	-1.033721749	M1	Female	trans
cg00592315_RNU6-624P	1.65E-11	6.37E-10	-1.033721749	M1	Female	trans
cg00592315_RPL38P1	1.65E-11	6.37E-10	-1.033721749	M1	Female	trans
cg00592315_TINAG	1.65E-11	6.37E-10	-0.579378794	M1	Female	trans
cg00592315_TPM3P4	1.65E-11	6.37E-10	-1.033721749	M1	Female	trans
cg00592315_OR5AR1	1.65E-11	6.37E-10	-1.033721749	M1	Female	trans
cg00592315_RNY3P4	1.65E-11	6.37E-10	-1.033721749	M1	Female	trans
cg00592315_RNU7-87P	1.65E-11	6.37E-10	-1.033721749	M1	Female	trans
cg00592315_LINC02573	1.65E-11	6.37E-10	-1.033721749	M1	Female	trans
cg00592315_TDGF1P1	1.65E-11	6.37E-10	-1.033721749	M1	Female	trans
cg00592315_ENSG00000235518	1.65E-11	6.37E-10	-1.033721749	M1	Female	trans
cg00592315_ENSG00000239600	1.65E-11	6.37E-10	-1.033721749	M1	Female	trans
cg00592315_ENSG00000240201	1.65E-11	6.37E-10	-1.033721749	M1	Female	trans
cg00592315_OR5B1P	1.65E-11	6.37E-10	-0.73367402	M1	Female	trans
cg00592315_PCDH9-AS1	1.65E-11	6.37E-10	-0.73367402	M1	Female	trans
cg00592315_GPHB5	1.65E-11	6.37E-10	-0.73367402	M1	Female	trans
cg00592315_ENSG00000231266	1.65E-11	6.37E-10	-0.73367402	M1	Female	trans
cg00592315_ENSG00000231440	1.65E-11	6.37E-10	-0.73367402	M1	Female	trans
cg00592315_OR7L1P	1.65E-11	6.37E-10	-0.522701296	M1	Female	trans
cg00592315_ENSG00000236408	1.65E-11	6.37E-10	-0.73367402	M1	Female	trans
cg00592315_LINC01304	1.65E-11	6.37E-10	-0.463670299	M1	Female	trans
cg00592315_RNA5SP105	1.65E-11	6.37E-10	-0.42464454	M1	Female	trans
cg00592315_TAS2R16	1.65E-11	6.37E-10	-0.927340599	M1	Female	trans
cg00592315_OR4C3	1.65E-11	6.37E-10	-0.927340599	M1	Female	trans
cg00592315_SNORD114-9	1.65E-11	6.37E-10	-0.426134658	M1	Female	trans
cg00592315_MIR889	1.65E-11	6.37E-10	-0.927340599	M1	Female	trans
cg00592315_RPL24P9	1.65E-11	6.37E-10	-0.601290151	M1	Female	trans
cg20695805_GNAT1	1.65E-11	6.37E-10	0.76496127	M1	Female	trans
cg05453042_ENSG00000225519	1.66E-11	6.40E-10	-0.15308064	M1	Female	trans
cg05453042_LINC01056	1.66E-11	6.40E-10	-0.693165152	M1	Female	trans
cg05453042_FAM9A	1.66E-11	6.40E-10	-0.876138678	M1	Female	trans
cg05453042_UBE2DNL	1.66E-11	6.40E-10	-0.273694569	M1	Female	trans
cg05453042_ENSG00000235350	1.66E-11	6.40E-10	-0.693165152	M1	Female	trans
cg05453042_ENSG00000235581	1.66E-11	6.40E-10	-0.693165152	M1	Female	trans
cg05453042_ENSG00000237783	1.66E-11	6.40E-10	-0.97664613	M1	Female	trans
cg15541606_FCF1P4	1.66E-11	6.40E-10	0.297424551	M1	Female	trans
cg02303400_PPIAP9	1.66E-11	6.40E-10	-0.810930395	M1	Female	trans
cg10217166_CFC1	1.66E-11	6.40E-10	-0.814286082	M1	Female	trans
cg20160035_ENSG00000228040	1.66E-11	6.40E-10	-0.843618891	M1	Female	trans
cg12659158_GABBR2	1.66E-11	6.41E-10	-0.721553685	M1	Female	trans
cg04751533_LINC01039	1.66E-11	6.41E-10	-0.857538965	M1	Female	trans
cg18777140_MAGEC1	1.66E-11	6.41E-10	-0.256151927	M1	Female	trans
cg18777140_FAM197Y2	1.66E-11	6.41E-10	-0.908375417	M1	Female	trans
cg18777140_SAPCD2P2	1.66E-11	6.41E-10	-0.842757802	M1	Female	trans
cg18777140_KRTAP19-5	1.66E-11	6.41E-10	-0.842757802	M1	Female	trans
cg18777140_FAM197Y5	1.66E-11	6.41E-10	-1.440653468	M1	Female	trans
cg18777140_RNA5SP59	1.66E-11	6.41E-10	-1.448846398	M1	Female	trans
cg18777140_RNA5SP100	1.66E-11	6.41E-10	-1.448846398	M1	Female	trans
cg18777140_RNA5SP175	1.66E-11	6.41E-10	-1.448846398	M1	Female	trans
cg18777140_NEUROD6	1.66E-11	6.41E-10	-1.448846398	M1	Female	trans
cg18777140_MSANTD2P1	1.66E-11	6.41E-10	-1.448846398	M1	Female	trans
cg18777140_ENSG00000226570	1.66E-11	6.41E-10	-1.448846398	M1	Female	trans
cg18777140_FAM197Y7	1.66E-11	6.41E-10	-1.448846398	M1	Female	trans
cg18777140_FAM197Y3	1.66E-11	6.41E-10	-1.028304728	M1	Female	trans
cg18777140_ENSG00000236543	1.66E-11	6.41E-10	-1.448846398	M1	Female	trans
cg18777140_ENSG00000237653	1.66E-11	6.41E-10	-1.448846398	M1	Female	trans
cg18777140_HMGB1P15	1.66E-11	6.41E-10	-0.649872216	M1	Female	trans
cg18777140_ENSG00000241105	1.66E-11	6.41E-10	-1.028304728	M1	Female	trans
cg09861922_ENSG00000240197	1.67E-11	6.42E-10	-1.57531953	M1	Female	trans
cg15762175_LINC01034	1.67E-11	6.42E-10	-0.94678924	M1	Female	trans
cg00239659_ENSG00000229239	1.67E-11	6.42E-10	-0.839619698	M1	Female	trans
cg03593057_CCDC182	1.67E-11	6.42E-10	0.804049793	M1	Female	trans
cg23891601_SPAM1	1.67E-11	6.42E-10	-0.51972168	M1	Female	trans
cg18205030_POTEH-AS1	1.67E-11	6.43E-10	-0.583758681	M1	Female	trans
cg14646214_LINC01750	1.67E-11	6.44E-10	-0.948990797	M1	Female	trans
cg01708411_CD80	1.67E-11	6.44E-10	0.869861046	M1	Female	trans
cg16792066_PERM1	1.67E-11	6.45E-10	0.539445496	M1	Female	trans
cg20313696_AK4P5	1.68E-11	6.45E-10	-1.109382451	M1	Female	trans
cg04751533_GPR3	1.68E-11	6.46E-10	-0.768558748	M1	Female	trans
cg14861778_ENSG00000221139	1.68E-11	6.46E-10	-1.010407957	M1	Female	trans
cg04001978_ENSG00000238215	1.68E-11	6.47E-10	-0.715520402	M1	Female	trans
cg18455405_TOX2	1.68E-11	6.47E-10	-0.550545367	M1	Female	trans
cg10488013_RNU1-55P	1.68E-11	6.47E-10	-0.733939324	M1	Female	trans
cg25212717_ENSG00000242540	1.68E-11	6.47E-10	-1.155340113	M1	Female	trans
cg17947922_ENSG00000232188	1.68E-11	6.48E-10	-0.901694444	M1	Female	trans
cg04726019_PNLIPRP3	1.68E-11	6.48E-10	-0.705010875	M1	Female	trans
cg11341215_ENSG00000232471	1.68E-11	6.48E-10	-0.866504007	M1	Female	trans
cg10548700_NDUFB4P5	1.69E-11	6.49E-10	0.857020503	M1	Female	trans
cg20505445_MIR371A	1.69E-11	6.49E-10	-1.086208157	M1	Female	trans
cg04132177_RNU4-46P	1.69E-11	6.49E-10	-0.371007642	M1	Female	trans
cg14646214_TPO	1.69E-11	6.50E-10	-0.881793827	M1	Female	trans
cg11803838_ENSG00000233933	1.69E-11	6.50E-10	0.561907477	M1	Female	trans
cg06747314_TMEM114	1.69E-11	6.50E-10	-1.057850312	M1	Female	trans
cg19408572_TRAV22	1.69E-11	6.51E-10	1.263920007	M1	Female	trans
cg10792456_RPL7P34	1.69E-11	6.51E-10	-0.499653101	M1	Female	trans
cg08598324_ANKRD30B	1.69E-11	6.52E-10	-0.602072883	M1	Female	trans
cg18323824_KRTAP4-4	1.70E-11	6.54E-10	-0.669435166	M1	Female	trans
cg27030245_ENSG00000223504	1.70E-11	6.54E-10	0.884435994	M1	Female	trans
cg03170665_CCT8L2	1.70E-11	6.54E-10	-0.913764519	M1	Female	trans
cg04070200_RNU6-1	1.70E-11	6.55E-10	-0.793679053	M1	Female	trans
cg10178621_PDCL2P1	1.70E-11	6.55E-10	-0.949196343	M1	Female	trans
cg22762615_ENSG00000231178	1.70E-11	6.55E-10	0.933217414	M1	Female	trans
cg07825114_RPS20P24	1.70E-11	6.55E-10	0.685636376	M1	Female	trans
cg00178522_ENSG00000228174	1.70E-11	6.55E-10	-0.700845788	M1	Female	trans
cg07994735_CCR4	1.70E-11	6.55E-10	-1.011253734	M1	Female	trans
cg04751533_RPL13AP	1.71E-11	6.56E-10	-0.818293726	M1	Female	trans
cg04487202_TRAV29DV5	1.71E-11	6.56E-10	-1.076074033	M1	Female	trans
cg16603103_SALL4P5	1.71E-11	6.57E-10	-0.705865313	M1	Female	trans
cg26788903_PSG1	1.71E-11	6.57E-10	-0.791143483	M1	Female	trans
cg07043863_OCLNP1	1.71E-11	6.57E-10	-0.73510034	M1	Female	trans
cg13935206_ENSG00000212228	1.71E-11	6.57E-10	-0.812100459	M1	Female	trans
cg16792066_ENSG00000231881	1.71E-11	6.58E-10	0.618374001	M1	Female	trans
cg20681578_LINC00316	1.71E-11	6.58E-10	0.398356144	M1	Female	trans
cg12081434_ITGA8	1.71E-11	6.58E-10	-0.688592256	M1	Female	trans
cg06620353_ONECUT3	1.71E-11	6.59E-10	-0.175551243	M1	Female	trans
cg23070318_ENSG00000233415	1.71E-11	6.59E-10	-0.799677471	M1	Female	trans
cg08880327_CDSN	1.71E-11	6.59E-10	-0.633135281	M1	Female	trans
cg25040746_MIR1208	1.72E-11	6.61E-10	-1.033167535	M1	Female	trans
cg09472784_ENSG00000241882	1.72E-11	6.61E-10	-0.859028009	M1	Female	trans
cg19353052_FAM71E2	1.72E-11	6.61E-10	-1.634452395	M1	Female	trans
cg09385285_ENSG00000236572	1.72E-11	6.62E-10	-0.924859029	M1	Female	trans
cg14203970_LINC01757	1.72E-11	6.62E-10	-0.287954871	M1	Female	trans
cg08598324_FSHR	1.73E-11	6.64E-10	-0.626232692	M1	Female	trans
cg02351219_NAB1P1	1.73E-11	6.64E-10	-0.847679115	M1	Female	trans
cg15063726_GOT1L1	1.73E-11	6.64E-10	-0.871154378	M1	Female	trans
cg11995490_C5orf46	1.73E-11	6.65E-10	-0.779219217	M1	Female	trans
cg25621215_HNRNPA3P4	1.73E-11	6.65E-10	-1.298070552	M1	Female	trans
cg03575231_OR4N5	1.73E-11	6.65E-10	-0.74221585	M1	Female	trans
cg11016764_KRTAP21-2	1.73E-11	6.65E-10	-0.917906976	M1	Female	trans
cg15406892_TRIML2	1.73E-11	6.66E-10	-0.276197803	M1	Female	trans
cg03743462_HNRNPA1P28	1.73E-11	6.66E-10	-1.158882011	M1	Female	trans
cg02720442_HMGN1P19	1.74E-11	6.67E-10	1.014148955	M1	Female	trans
cg10322510_ENSG00000238316	1.74E-11	6.68E-10	-0.447550174	M1	Female	trans
cg12803615_ENSG00000242140	1.74E-11	6.68E-10	-0.492375558	M1	Female	trans
cg11314630_RNU6-1324P	1.74E-11	6.68E-10	-1.104729815	M1	Female	trans
cg01791737_ENSG00000236009	1.74E-11	6.68E-10	0.707022803	M1	Female	trans
cg16115454_RPS2P48	1.74E-11	6.69E-10	-0.650596253	M1	Female	trans
cg11865801_CSH1	1.74E-11	6.69E-10	-1.097512728	M1	Female	trans
cg15762175_LINC00316	1.74E-11	6.69E-10	-0.747177039	M1	Female	trans
cg05387905_MMD2	1.74E-11	6.70E-10	-1.056326096	M1	Female	trans
cg09152224_C4orf51	1.75E-11	6.71E-10	-0.646937807	M1	Female	trans
cg14013632_ENSG00000223859	1.75E-11	6.72E-10	-0.449499001	M1	Female	trans
cg03575231_NXNL2	1.75E-11	6.72E-10	-0.690317151	M1	Female	trans
cg10548700_ATF3	1.75E-11	6.72E-10	0.859376042	M1	Female	trans
cg00171290_PTH1R	1.75E-11	6.73E-10	-0.596011839	M1	Female	trans
cg25040746_NANOGP6	1.75E-11	6.74E-10	-0.820189447	M1	Female	trans
cg00736622_MTND5P19	1.75E-11	6.74E-10	-0.770811671	M1	Female	trans
cg00736622_KIR3DL3	1.75E-11	6.74E-10	-1.086047436	M1	Female	trans
cg00736622_ENSG00000218476	1.75E-11	6.74E-10	-1.086047436	M1	Female	trans
cg00736622_ENSG00000227679	1.75E-11	6.74E-10	-1.081451023	M1	Female	trans
cg00736622_ENSG00000234938	1.75E-11	6.74E-10	-0.608706215	M1	Female	trans
cg14457850_LINC01345	1.76E-11	6.74E-10	-0.695411217	M1	Female	trans
cg22203300_PTH1R	1.76E-11	6.75E-10	-1.628066019	M1	Female	trans
cg26162150_ENSG00000224282	1.76E-11	6.75E-10	0.570895725	M1	Female	trans
cg12831983_RPS2P6	1.76E-11	6.75E-10	-0.66321755	M1	Female	trans
cg06469326_SLC7A13	1.76E-11	6.75E-10	-0.883271529	M1	Female	trans
cg05884167_AVP	1.76E-11	6.76E-10	-0.822242446	M1	Female	trans
cg00827973_HOXC10	1.76E-11	6.76E-10	-0.223615968	M1	Female	trans
cg00827973_ENSG00000236075	1.76E-11	6.76E-10	-0.563644595	M1	Female	trans
cg03830265_RN7SKP32	1.76E-11	6.77E-10	-0.861506476	M1	Female	trans
cg19623054_RN7SKP204	1.76E-11	6.77E-10	-0.632988531	M1	Female	trans
cg03702660_ENSG00000223812	1.76E-11	6.77E-10	-0.586476492	M1	Female	trans
cg25621215_SRP68P3	1.77E-11	6.78E-10	-1.169822118	M1	Female	trans
cg12269905_CFC1	1.77E-11	6.78E-10	-0.594595888	M1	Female	trans
cg10706817_ENSG00000227981	1.77E-11	6.78E-10	0.561651814	M1	Female	trans
cg04105065_ENSG00000232249	1.77E-11	6.78E-10	-0.191206988	M1	Female	trans
cg04105065_YBX1P9	1.77E-11	6.78E-10	-0.632007016	M1	Female	trans
cg04105065_CTBP2P5	1.77E-11	6.78E-10	-0.399418371	M1	Female	trans
cg04105065_RPL23AP39	1.77E-11	6.78E-10	-0.890476396	M1	Female	trans
cg04105065_RNA5SP184	1.77E-11	6.78E-10	-0.517967903	M1	Female	trans
cg04105065_PRELID1P2	1.77E-11	6.78E-10	-0.890476396	M1	Female	trans
cg04105065_KRT18P66	1.77E-11	6.78E-10	-0.890476396	M1	Female	trans
cg04105065_SLC22A12	1.77E-11	6.78E-10	-0.890476396	M1	Female	trans
cg04105065_RNY3P5	1.77E-11	6.78E-10	-0.890476396	M1	Female	trans
cg04105065_ENSG00000213750	1.77E-11	6.78E-10	-0.798836742	M1	Female	trans
cg04105065_ENSG00000223421	1.77E-11	6.78E-10	-0.890476396	M1	Female	trans
cg04105065_ENSG00000225055	1.77E-11	6.78E-10	-0.890476396	M1	Female	trans
cg04105065_ENSG00000225448	1.77E-11	6.78E-10	-0.890476396	M1	Female	trans
cg04105065_ENSG00000227150	1.77E-11	6.78E-10	-0.890476396	M1	Female	trans
cg04105065_ENSG00000230472	1.77E-11	6.78E-10	-0.890476396	M1	Female	trans
cg04105065_ENSG00000231630	1.77E-11	6.78E-10	-0.890476396	M1	Female	trans
cg04105065_ENSG00000231855	1.77E-11	6.78E-10	-0.890476396	M1	Female	trans
cg04105065_RNU6-1249P	1.77E-11	6.78E-10	-0.298799389	M1	Female	trans
cg04105065_ENSG00000169164	1.77E-11	6.78E-10	-0.298799389	M1	Female	trans
cg01610685_MIR1208	1.77E-11	6.78E-10	-0.970473009	M1	Female	trans
cg22062500_SNORD86	1.77E-11	6.79E-10	-0.327683945	M1	Female	trans
cg01791737_ENSG00000242753	1.77E-11	6.79E-10	0.443156395	M1	Female	trans
cg07210335_YY1P2	1.77E-11	6.79E-10	0.700573078	M1	Female	trans
cg07210335_SPTLC1P3	1.77E-11	6.79E-10	0.700573078	M1	Female	trans
cg07210335_MIR1272	1.77E-11	6.79E-10	0.474395399	M1	Female	trans
cg07210335_R3HDML	1.77E-11	6.79E-10	0.287789759	M1	Female	trans
cg07210335_ENSG00000233352	1.77E-11	6.79E-10	0.287789759	M1	Female	trans
cg07210335_Metazoa_SRP	1.77E-11	6.79E-10	0.282583434	M1	Female	trans
cg19452914_SSX1	1.77E-11	6.80E-10	-0.946129047	M1	Female	trans
cg12822242_ENSG00000234938	1.77E-11	6.80E-10	-0.476908045	M1	Female	trans
cg12822242_MTND5P19	1.77E-11	6.80E-10	-0.603914135	M1	Female	trans
cg12822242_KIR3DL3	1.77E-11	6.80E-10	-0.850894482	M1	Female	trans
cg12822242_ENSG00000218476	1.77E-11	6.80E-10	-0.850894482	M1	Female	trans
cg12822242_ENSG00000227679	1.77E-11	6.80E-10	-0.847293293	M1	Female	trans
cg17653352_OR2T12	1.77E-11	6.80E-10	-0.866143339	M1	Female	trans
cg23929072_MIR193A	1.78E-11	6.80E-10	0.933202234	M1	Female	trans
cg09548246_RNF11P1	1.78E-11	6.81E-10	-0.620640904	M1	Female	trans
cg21766141_IGLV3-19	1.78E-11	6.81E-10	-0.204378082	M1	Female	trans
cg11091734_FTH1P19	1.78E-11	6.81E-10	-0.403680754	M1	Female	trans
cg11156873_ENSG00000240975	1.78E-11	6.81E-10	-0.678384219	M1	Female	trans
cg19408572_LINC00892	1.78E-11	6.81E-10	1.098368528	M1	Female	trans
cg12089094_MTCO1P42	1.78E-11	6.81E-10	-1.335004155	M1	Female	trans
cg12089094_TPT1P2	1.78E-11	6.81E-10	-1.335004155	M1	Female	trans
cg12089094_C1orf167-AS1	1.78E-11	6.81E-10	-1.48815099	M1	Female	trans
cg12089094_LELP1	1.78E-11	6.81E-10	-1.48815099	M1	Female	trans
cg12089094_OR10J5	1.78E-11	6.81E-10	-1.48815099	M1	Female	trans
cg12089094_OR14C36	1.78E-11	6.81E-10	-1.48815099	M1	Female	trans
cg12089094_RPSAP27	1.78E-11	6.81E-10	-1.48815099	M1	Female	trans
cg12089094_RNU6-420P	1.78E-11	6.81E-10	-1.48815099	M1	Female	trans
cg12089094_RN7SKP211	1.78E-11	6.81E-10	-1.48815099	M1	Female	trans
cg12089094_GAPDHP68	1.78E-11	6.81E-10	-1.48815099	M1	Female	trans
cg12089094_RNU6-163P	1.78E-11	6.81E-10	-1.48815099	M1	Female	trans
cg12089094_OR8H3	1.78E-11	6.81E-10	-1.48815099	M1	Female	trans
cg12089094_OR8J1	1.78E-11	6.81E-10	-1.48815099	M1	Female	trans
cg12089094_OR4D11	1.78E-11	6.81E-10	-1.48815099	M1	Female	trans
cg12089094_OR6C72P	1.78E-11	6.81E-10	-1.48815099	M1	Female	trans
cg12089094_OR6C6	1.78E-11	6.81E-10	-1.48815099	M1	Female	trans
cg12089094_KERA	1.78E-11	6.81E-10	-0.533096722	M1	Female	trans
cg12089094_OR7A15P	1.78E-11	6.81E-10	-1.48815099	M1	Female	trans
cg12089094_RPL7P2	1.78E-11	6.81E-10	-1.48815099	M1	Female	trans
cg12089094_ENSG00000186678	1.78E-11	6.81E-10	-1.056200783	M1	Female	trans
cg12089094_RNA5SP517	1.78E-11	6.81E-10	-1.48815099	M1	Female	trans
cg12089094_ENSG00000223368	1.78E-11	6.81E-10	-1.48815099	M1	Female	trans
cg12089094_RPP40P1	1.78E-11	6.81E-10	-1.48815099	M1	Female	trans
cg12089094_ENSG00000230843	1.78E-11	6.81E-10	-1.48815099	M1	Female	trans
cg12089094_ENSG00000232245	1.78E-11	6.81E-10	-1.48815099	M1	Female	trans
cg12089094_GLUD1P9	1.78E-11	6.81E-10	-1.48815099	M1	Female	trans
cg12089094_RPL18AP16	1.78E-11	6.81E-10	-1.056200783	M1	Female	trans
cg12089094_ENSG00000238195	1.78E-11	6.81E-10	-1.48815099	M1	Female	trans
cg12089094_RN7SL632P	1.78E-11	6.81E-10	-0.865620303	M1	Female	trans
cg15883884_KRTAP8-2P	1.78E-11	6.81E-10	-0.66970431	M1	Female	trans
cg15644305_SNORD114-11	1.78E-11	6.81E-10	-0.655805141	M1	Female	trans
cg15644305_RN7SL361P	1.78E-11	6.81E-10	-0.924010265	M1	Female	trans
cg15644305_EXTL2P1	1.78E-11	6.81E-10	-0.924010265	M1	Female	trans
cg15644305_EEF1GP8	1.78E-11	6.81E-10	-0.924010265	M1	Female	trans
cg15644305_RN7SL580P	1.78E-11	6.81E-10	-0.924010265	M1	Female	trans
cg15644305_LINC00395	1.78E-11	6.81E-10	-0.655807355	M1	Female	trans
cg15644305_SNORD113-7	1.78E-11	6.81E-10	-0.924010265	M1	Female	trans
cg15644305_MIR496	1.78E-11	6.81E-10	-0.924010265	M1	Female	trans
cg15644305_SOCS2P2	1.78E-11	6.81E-10	-0.759151898	M1	Female	trans
cg15644305_IGLV11-55	1.78E-11	6.81E-10	-0.924010265	M1	Female	trans
cg15644305_ENSG00000218337	1.78E-11	6.81E-10	-0.924010265	M1	Female	trans
cg12659158_CARNS1	1.78E-11	6.82E-10	-0.68014238	M1	Female	trans
cg16959364_SLC22A14	1.78E-11	6.82E-10	-0.628924335	M1	Female	trans
cg18343923_ENSG00000233258	1.78E-11	6.82E-10	-0.711080269	M1	Female	trans
cg09563600_CCDC12P1	1.78E-11	6.82E-10	-0.786002119	M1	Female	trans
cg10178621_LINC00905	1.78E-11	6.82E-10	-0.976720057	M1	Female	trans
cg01612190_RN7SL231P	1.78E-11	6.83E-10	-0.527969562	M1	Female	trans
cg27399957_AK4P5	1.78E-11	6.83E-10	-1.259935177	M1	Female	trans
cg24702216_RN7SKP204	1.78E-11	6.83E-10	-0.673452996	M1	Female	trans
cg13854498_RPL36AP40	1.79E-11	6.83E-10	-0.964651912	M1	Female	trans
cg22609539_SPAM1	1.79E-11	6.83E-10	-0.579811578	M1	Female	trans
cg05584297_CXCL5	1.79E-11	6.83E-10	-0.823359961	M1	Female	trans
cg07994735_SLC39A12	1.79E-11	6.85E-10	-0.758623961	M1	Female	trans
cg09080788_MTND4LP11	1.79E-11	6.85E-10	-0.994970542	M1	Female	trans
cg01080012_ENSG00000238291	1.79E-11	6.86E-10	-0.761147962	M1	Female	trans
cg06779317_BAK1P2	1.79E-11	6.86E-10	-1.455049536	M1	Female	trans
cg05669210_GAPDHP67	1.79E-11	6.86E-10	0.570734967	M1	Female	trans
cg05669210_ENSG00000232512	1.79E-11	6.86E-10	0.570734967	M1	Female	trans
cg23929072_SNORD63	1.79E-11	6.86E-10	0.750235671	M1	Female	trans
cg24949324_SOX17	1.79E-11	6.86E-10	-1.007632262	M1	Female	trans
cg00866836_ENSG00000234105	1.79E-11	6.86E-10	-1.630834942	M1	Female	trans
cg18811157_KRT35	1.80E-11	6.86E-10	-0.729555413	M1	Female	trans
cg21711368_OR6C4	1.80E-11	6.86E-10	-0.831701025	M1	Female	trans
cg00710456_TBC1D21	1.80E-11	6.86E-10	-0.544287299	M1	Female	trans
cg22646311_ENSG00000237265	1.80E-11	6.87E-10	0.629952443	M1	Female	trans
cg10039163_ENSG00000227960	1.80E-11	6.87E-10	-0.865297972	M1	Female	trans
cg10324032_IGHD4-11	1.80E-11	6.87E-10	-1.377950522	M1	Female	trans
cg04181991_ENSG00000223402	1.80E-11	6.87E-10	-0.820394465	M1	Female	trans
cg15735438_SNORD63	1.80E-11	6.87E-10	-0.862899181	M1	Female	trans
cg01610685_SNORD115-17	1.80E-11	6.88E-10	-0.859735423	M1	Female	trans
cg18208998_ENSG00000228392	1.80E-11	6.88E-10	-0.698563931	M1	Female	trans
cg00001793_MIR1252	1.80E-11	6.88E-10	-0.847147037	M1	Female	trans
cg24525578_DAZ4	1.80E-11	6.88E-10	-1.140072018	M1	Female	trans
cg18976191_IL36A	1.80E-11	6.90E-10	-0.623099048	M1	Female	trans
cg05526015_NDUFA4L2	1.81E-11	6.90E-10	-0.643314009	M1	Female	trans
cg14584450_RNA5SP450	1.81E-11	6.91E-10	-1.281904904	M1	Female	trans
cg00147216_TMEM114	1.81E-11	6.91E-10	-0.701587012	M1	Female	trans
cg04025879_GPR160P1	1.81E-11	6.91E-10	-1.081404588	M1	Female	trans
cg20638896_C2CD4B	1.81E-11	6.91E-10	-1.382127183	M1	Female	trans
cg05046525_ABCF2P2	1.81E-11	6.92E-10	0.77460816	M1	Female	trans
cg27017993_ENSG00000237349	1.81E-11	6.92E-10	-0.606331411	M1	Female	trans
cg08268925_RPL23AP71	1.81E-11	6.93E-10	-0.776683911	M1	Female	trans
cg20121803_VN1R51P	1.81E-11	6.93E-10	0.793853151	M1	Female	trans
cg04571903_GPRC6A	1.82E-11	6.94E-10	-1.033181828	M1	Female	trans
cg16959364_LINC01039	1.82E-11	6.94E-10	-0.65536953	M1	Female	trans
cg20121803_SNORD115-41	1.82E-11	6.94E-10	0.810038811	M1	Female	trans
cg04070200_SNORD113-3	1.82E-11	6.94E-10	-0.568902755	M1	Female	trans
cg19623054_CSH1	1.82E-11	6.95E-10	-0.661810626	M1	Female	trans
cg26474203_AKR1B1P6	1.82E-11	6.96E-10	-1.382319025	M1	Female	trans
cg08004951_RNU6-884P	1.82E-11	6.96E-10	-0.682738846	M1	Female	trans
cg11023174_RNU6-274P	1.83E-11	6.99E-10	-0.764157577	M1	Female	trans
cg24310785_OR2H5P	1.83E-11	6.99E-10	-0.446546738	M1	Female	trans
cg25710745_DSCAM-IT1	1.83E-11	6.99E-10	-0.762882027	M1	Female	trans
cg00991379_ANXA2P3	1.83E-11	6.99E-10	-0.927635247	M1	Female	trans
cg18580450_SPEM1	1.83E-11	6.99E-10	-0.401289441	M1	Female	trans
cg24829772_SPANXC	1.83E-11	6.99E-10	-0.747307997	M1	Female	trans
cg15977002_RN7SL807P	1.83E-11	7.00E-10	-1.216558678	M1	Female	trans
cg03123424_ENSG00000223360	1.83E-11	7.00E-10	-0.340385289	M1	Female	trans
cg05703749_ENSG00000197171	1.84E-11	7.01E-10	-1.072163816	M1	Female	trans
cg13935919_RPL22P4	1.84E-11	7.01E-10	-1.192807322	M1	Female	trans
cg10488013_GABRB2	1.84E-11	7.01E-10	-0.69884282	M1	Female	trans
cg20223162_ENSG00000226991	1.84E-11	7.01E-10	0.930022216	M1	Female	trans
cg17753661_RPL39P39	1.84E-11	7.01E-10	-1.010096828	M1	Female	trans
cg17753661_ENSG00000236026	1.84E-11	7.01E-10	-0.669788635	M1	Female	trans
cg17753661_LINC01247	1.84E-11	7.01E-10	-0.817253568	M1	Female	trans
cg17753661_LINC01795	1.84E-11	7.01E-10	-0.817253568	M1	Female	trans
cg17753661_AHCYP4	1.84E-11	7.01E-10	-0.817253568	M1	Female	trans
cg17753661_RNU6-1250P	1.84E-11	7.01E-10	-0.878849178	M1	Female	trans
cg17753661_RNU6-776P	1.84E-11	7.01E-10	-1.151482489	M1	Female	trans
cg17753661_RN7SKP229	1.84E-11	7.01E-10	-1.151482489	M1	Female	trans
cg17753661_RNA5SP204	1.84E-11	7.01E-10	-1.151482489	M1	Female	trans
cg17753661_MIR302E	1.84E-11	7.01E-10	-1.151482489	M1	Female	trans
cg17753661_DEFB127	1.84E-11	7.01E-10	-1.151482489	M1	Female	trans
cg17753661_ENSG00000207299	1.84E-11	7.01E-10	-1.151482489	M1	Female	trans
cg17753661_ENSG00000215288	1.84E-11	7.01E-10	-1.151482489	M1	Female	trans
cg17753661_ENSG00000229025	1.84E-11	7.01E-10	-0.516491243	M1	Female	trans
cg17753661_RPS29P28	1.84E-11	7.01E-10	-1.151482489	M1	Female	trans
cg17753661_ENSG00000243171	1.84E-11	7.01E-10	-1.151482489	M1	Female	trans
cg24360513_GNG8	1.84E-11	7.01E-10	0.698575262	M1	Female	trans
cg02170695_CT47A8	1.84E-11	7.02E-10	-1.031162507	M1	Female	trans
cg00077738_GPR160P1	1.84E-11	7.02E-10	-0.789450215	M1	Female	trans
cg03822746_SLC2A14	1.84E-11	7.02E-10	-0.777313166	M1	Female	trans
cg16754847_SNORD113-3	1.84E-11	7.02E-10	-1.023265364	M1	Female	trans
cg19408572_DEFB131D	1.84E-11	7.02E-10	0.420063327	M1	Female	trans
cg08188698_ENSG00000229722	1.84E-11	7.02E-10	-1.01389783	M1	Female	trans
cg14924064_LINC00686	1.84E-11	7.02E-10	0.747404195	M1	Female	trans
cg26708548_CDK4P1	1.84E-11	7.02E-10	0.687935621	M1	Female	trans
cg26708548_CEP19P1	1.84E-11	7.02E-10	0.687935621	M1	Female	trans
cg26708548_ANKRD54P1	1.84E-11	7.02E-10	0.687935621	M1	Female	trans
cg26708548_ELOBP1	1.84E-11	7.02E-10	0.687935621	M1	Female	trans
cg26708548_MIR548H3	1.84E-11	7.02E-10	0.687935621	M1	Female	trans
cg26708548_RNA5SP443	1.84E-11	7.02E-10	0.687935621	M1	Female	trans
cg26708548_ENSG00000176183	1.84E-11	7.02E-10	0.282598393	M1	Female	trans
cg26708548_ENSG00000227851	1.84E-11	7.02E-10	0.210126301	M1	Female	trans
cg26708548_B3GNT2P1	1.84E-11	7.02E-10	0.687935621	M1	Female	trans
cg26708548_ENSG00000230328	1.84E-11	7.02E-10	0.282598393	M1	Female	trans
cg26708548_ENSG00000240572	1.84E-11	7.02E-10	0.687935621	M1	Female	trans
cg26708548_FRG2FP	1.84E-11	7.02E-10	0.400154987	M1	Female	trans
cg26708548_MAS1L	1.84E-11	7.02E-10	0.488255658	M1	Female	trans
cg26708548_RNU6-1144P	1.84E-11	7.02E-10	0.439339939	M1	Female	trans
cg26708548_KANK1P1	1.84E-11	7.02E-10	0.488255658	M1	Female	trans
cg26708548_SOCS2P1	1.84E-11	7.02E-10	0.488255658	M1	Female	trans
cg26708548_Y_RNA	1.84E-11	7.02E-10	0.461673648	M1	Female	trans
cg26708548_ENSG00000241385	1.84E-11	7.02E-10	0.488255658	M1	Female	trans
cg16278658_NNMT	1.84E-11	7.03E-10	-0.859528479	M1	Female	trans
cg21289491_RPS3AP36	1.85E-11	7.03E-10	-0.4749378	M1	Female	trans
cg02992549_HTRA3	1.85E-11	7.04E-10	-0.544033983	M1	Female	trans
cg07170932_MTND6P21	1.85E-11	7.04E-10	-0.623384015	M1	Female	trans
cg23024913_KRT18P2	1.85E-11	7.04E-10	-0.52591687	M1	Female	trans
cg20683445_OAZ1P1	1.85E-11	7.04E-10	-0.327511382	M1	Female	trans
cg10787600_HLA-G	1.85E-11	7.05E-10	-1.700584816	M1	Female	trans
cg15018132_LINC02534	1.85E-11	7.05E-10	-1.022744343	M1	Female	trans
cg13188416_ENSG00000212490	1.85E-11	7.06E-10	0.727806019	M1	Female	trans
cg02775254_RPS2P18	1.85E-11	7.06E-10	-0.815257101	M1	Female	trans
cg22806076_LDHC	1.85E-11	7.06E-10	-1.175101531	M1	Female	trans
cg12377084_RNU6-437P	1.85E-11	7.06E-10	-1.140629107	M1	Female	trans
cg11390628_CEMIP	1.85E-11	7.06E-10	-1.312398689	M1	Female	trans
cg08188698_ENSG00000228160	1.85E-11	7.07E-10	-0.406296038	M1	Female	trans
cg23160136_LINC01734	1.85E-11	7.07E-10	-0.618178551	M1	Female	trans
cg15333688_RNU6-785P	1.85E-11	7.07E-10	-0.774934761	M1	Female	trans
cg02797144_LINC00971	1.86E-11	7.07E-10	-0.722872993	M1	Female	trans
cg15465092_ENSG00000228953	1.86E-11	7.07E-10	1.456816856	M1	Female	trans
cg08880327_ENSG00000243038	1.86E-11	7.08E-10	-0.568103516	M1	Female	trans
cg14229362_LINC00354	1.86E-11	7.08E-10	0.820411168	M1	Female	trans
cg13500029_LINC00892	1.86E-11	7.08E-10	-0.593254627	M1	Female	trans
cg07817055_CHIAP2	1.86E-11	7.08E-10	-0.891544513	M1	Female	trans
cg01210264_LINC00971	1.86E-11	7.09E-10	-0.673722666	M1	Female	trans
cg02814691_SUMO2P12	1.86E-11	7.09E-10	-0.676430476	M1	Female	trans
cg14786880_RN7SKP178	1.86E-11	7.09E-10	-0.685132587	M1	Female	trans
cg10746224_DEFB132	1.86E-11	7.10E-10	-0.779913128	M1	Female	trans
cg25335258_ENSG00000233365	1.86E-11	7.10E-10	-0.778218118	M1	Female	trans
cg16515500_PODN	1.86E-11	7.10E-10	-1.139786668	M1	Female	trans
cg01791737_SI	1.87E-11	7.11E-10	0.551562126	M1	Female	trans
cg03575231_MYT1L	1.87E-11	7.12E-10	-0.718398873	M1	Female	trans
cg15197135_ENSG00000232286	1.87E-11	7.13E-10	-0.808731676	M1	Female	trans
cg10039163_RNU6-499P	1.87E-11	7.13E-10	-0.2696286	M1	Female	trans
cg10039163_ENSG00000213717	1.87E-11	7.13E-10	-0.720848972	M1	Female	trans
cg10039163_ENSG00000224931	1.87E-11	7.13E-10	-0.720848972	M1	Female	trans
cg10039163_ENSG00000230161	1.87E-11	7.13E-10	-0.357048225	M1	Female	trans
cg10039163_IGKV6D-41	1.87E-11	7.13E-10	-0.570306276	M1	Female	trans
cg10039163_LINC00620	1.87E-11	7.13E-10	-0.570306276	M1	Female	trans
cg10039163_RNA5SP136	1.87E-11	7.13E-10	-0.803542151	M1	Female	trans
cg10039163_LINC02051	1.87E-11	7.13E-10	-0.803542151	M1	Female	trans
cg10039163_RN7SKP77	1.87E-11	7.13E-10	-0.406311006	M1	Female	trans
cg10039163_OR5M4P	1.87E-11	7.13E-10	-0.360424486	M1	Female	trans
cg10039163_OR9G3P	1.87E-11	7.13E-10	-0.803542151	M1	Female	trans
cg10039163_RN7SL223P	1.87E-11	7.13E-10	-0.803542151	M1	Female	trans
cg10039163_SNORD114-7	1.87E-11	7.13E-10	-0.467221499	M1	Female	trans
cg10039163_OR4F14P	1.87E-11	7.13E-10	-0.803542151	M1	Female	trans
cg10039163_WBP2P1	1.87E-11	7.13E-10	-0.803542151	M1	Female	trans
cg10039163_SNORD42	1.87E-11	7.13E-10	-0.803542151	M1	Female	trans
cg10039163_FTLP16	1.87E-11	7.13E-10	-0.803542151	M1	Female	trans
cg10039163_ENSG00000233710	1.87E-11	7.13E-10	-0.803542151	M1	Female	trans
cg10039163_ENSG00000235143	1.87E-11	7.13E-10	-0.570306276	M1	Female	trans
cg10039163_ENSG00000237299	1.87E-11	7.13E-10	-0.803542151	M1	Female	trans
cg10039163_ENSG00000239809	1.87E-11	7.13E-10	-0.570306276	M1	Female	trans
cg10039163_CHCHD2P1	1.87E-11	7.13E-10	-0.660177243	M1	Female	trans
cg10039163_ENSG00000234542	1.87E-11	7.13E-10	-0.660177243	M1	Female	trans
cg20540714_Y_RNA	1.87E-11	7.13E-10	0.659255423	M1	Female	trans
cg24202000_HMGN2P11	1.88E-11	7.14E-10	-0.820149716	M1	Female	trans
cg24202000_LINC01076	1.88E-11	7.14E-10	-1.151178587	M1	Female	trans
cg05492735_RPS27P20	1.88E-11	7.14E-10	-0.943876793	M1	Female	trans
cg25979180_PSG1	1.88E-11	7.15E-10	-0.658305063	M1	Female	trans
cg14045652_RPS27P20	1.88E-11	7.15E-10	-0.545944536	M1	Female	trans
cg14989195_KRTAP9-3	1.88E-11	7.15E-10	-0.727971218	M1	Female	trans
cg00710456_FTLP17	1.88E-11	7.16E-10	-0.660469507	M1	Female	trans
cg09789229_CXCL5	1.88E-11	7.16E-10	-1.079766892	M1	Female	trans
cg11390628_ENSG00000233251	1.88E-11	7.17E-10	-1.289393969	M1	Female	trans
cg10959048_POU6F2-AS1	1.88E-11	7.17E-10	-0.810454112	M1	Female	trans
cg20866389_LPCAT2BP	1.89E-11	7.17E-10	-0.790413854	M1	Female	trans
cg20866389_RN7SKP212	1.89E-11	7.17E-10	-0.431527306	M1	Female	trans
cg20866389_RN7SL564P	1.89E-11	7.17E-10	-0.472362626	M1	Female	trans
cg20866389_OR2A41P	1.89E-11	7.17E-10	-0.863054611	M1	Female	trans
cg20866389_ASB10	1.89E-11	7.17E-10	-0.863054611	M1	Female	trans
cg20866389_LINC00408	1.89E-11	7.17E-10	-0.962061106	M1	Female	trans
cg20866389_ENSG00000216913	1.89E-11	7.17E-10	-0.962061106	M1	Female	trans
cg20866389_ENSG00000225598	1.89E-11	7.17E-10	-0.682813572	M1	Female	trans
cg20866389_RPL35AP37	1.89E-11	7.17E-10	-0.395206927	M1	Female	trans
cg20866389_RNU6-1151P	1.89E-11	7.17E-10	-0.322819641	M1	Female	trans
cg20866389_RN7SKP94	1.89E-11	7.17E-10	-0.0672788	M1	Female	trans
cg07320976_OR2H2	1.89E-11	7.17E-10	-0.669047641	M1	Female	trans
cg08433110_OR7C1	1.89E-11	7.18E-10	-1.484644781	M1	Female	trans
cg19335711_ENSG00000231883	1.89E-11	7.19E-10	-0.746684947	M1	Female	trans
cg07994735_ENSG00000221139	1.89E-11	7.19E-10	-1.117384374	M1	Female	trans
cg24232370_CBLN4	1.89E-11	7.19E-10	-0.716956387	M1	Female	trans
cg04307318_HNF4A-AS1	1.89E-11	7.20E-10	-0.804967468	M1	Female	trans
cg01083651_NDUFA4L2	1.89E-11	7.20E-10	-0.765637125	M1	Female	trans
cg04043873_SCN4A	1.89E-11	7.20E-10	-0.885249431	M1	Female	trans
cg20295071_RNU6-274P	1.90E-11	7.21E-10	0.546874492	M1	Female	trans
cg11368935_TOMM20P1	1.90E-11	7.21E-10	-0.698072365	M1	Female	trans
cg13978534_ENSG00000229699	1.90E-11	7.21E-10	0.649385805	M1	Female	trans
cg17830140_LINC02023	1.90E-11	7.21E-10	-0.946961755	M1	Female	trans
cg13188416_PPIAL4G	1.90E-11	7.21E-10	0.554434504	M1	Female	trans
cg16278658_KCND3	1.90E-11	7.22E-10	-0.808760941	M1	Female	trans
cg12910951_KIAA1755	1.90E-11	7.22E-10	0.785376447	M1	Female	trans
cg10175261_RASA4	1.90E-11	7.22E-10	-1.08043702	M1	Female	trans
cg08101543_LINC02487	1.90E-11	7.23E-10	-0.716281297	M1	Female	trans
cg05798111_HMGB3P13	1.90E-11	7.23E-10	-0.641092584	M1	Female	trans
cg07320976_ENSG00000230598	1.90E-11	7.23E-10	-0.700349371	M1	Female	trans
cg13981054_ENSG00000225107	1.91E-11	7.24E-10	0.801618568	M1	Female	trans
cg19822890_TRAV12-2	1.91E-11	7.24E-10	-0.759935003	M1	Female	trans
cg02990361_PSORS1C2	1.91E-11	7.25E-10	0.917323516	M1	Female	trans
cg04751533_HNRNPA1P64	1.91E-11	7.25E-10	-0.546943284	M1	Female	trans
cg09563600_VN1R53P	1.91E-11	7.25E-10	-1.108555525	M1	Female	trans
cg14774195_CFC1	1.91E-11	7.25E-10	-0.741673479	M1	Female	trans
cg12088417_IGLV2-23	1.91E-11	7.26E-10	-0.766972286	M1	Female	trans
cg00171290_IL17C	1.91E-11	7.26E-10	-0.594801683	M1	Female	trans
cg18477969_ENSG00000235893	1.91E-11	7.26E-10	-1.066949062	M1	Female	trans
cg07715621_TEX37	1.91E-11	7.26E-10	-0.316278152	M1	Female	trans
cg07715621_RNU6-371P	1.91E-11	7.26E-10	-0.841539415	M1	Female	trans
cg07715621_PRR23C	1.91E-11	7.26E-10	-0.841539415	M1	Female	trans
cg07715621_TRIM64EP	1.91E-11	7.26E-10	-0.841539415	M1	Female	trans
cg07715621_RPS29P27	1.91E-11	7.26E-10	-0.841539415	M1	Female	trans
cg07715621_ENSG00000235813	1.91E-11	7.26E-10	-0.841539415	M1	Female	trans
cg07715621_ENSG00000224330	1.91E-11	7.26E-10	-0.282378583	M1	Female	trans
cg18701685_DNMT3L	1.91E-11	7.27E-10	0.540797883	M1	Female	trans
cg04312919_OCM2	1.92E-11	7.28E-10	0.510927126	M1	Female	trans
cg00592315_OR5H15	1.92E-11	7.28E-10	-1.032001898	M1	Female	trans
cg25037011_ENSG00000240131	1.92E-11	7.28E-10	1.042425081	M1	Female	trans
cg22009052_PRR20G	1.92E-11	7.29E-10	-0.330551025	M1	Female	trans
cg01055696_SNRPEP8	1.92E-11	7.29E-10	-0.606751644	M1	Female	trans
cg18391514_NR1H4	1.92E-11	7.29E-10	-0.748687156	M1	Female	trans
cg23670372_ENSG00000238440	1.92E-11	7.29E-10	-0.472591677	M1	Female	trans
cg23160136_STON1-GTF2A1L	1.92E-11	7.30E-10	-0.968849158	M1	Female	trans
cg11390628_CHI3L1	1.93E-11	7.31E-10	-1.320487138	M1	Female	trans
cg19216660_IGHV3-15	1.93E-11	7.31E-10	-0.494041541	M1	Female	trans
cg18323824_MRPL35P4	1.93E-11	7.31E-10	-0.600906136	M1	Female	trans
cg19331905_ENSG00000226724	1.93E-11	7.32E-10	-0.895961633	M1	Female	trans
cg12571007_RBPJP6	1.93E-11	7.32E-10	-0.666957438	M1	Female	trans
cg04337937_MATN3	1.93E-11	7.32E-10	-0.955564443	M1	Female	trans
cg18580450_TAAR8	1.93E-11	7.32E-10	-0.794937896	M1	Female	trans
cg06460122_LINC01103	1.93E-11	7.33E-10	-0.527748998	M1	Female	trans
cg06460122_RPL29P28	1.93E-11	7.33E-10	-0.607096782	M1	Female	trans
cg01269575_ACTBP6	1.94E-11	7.34E-10	-0.859883579	M1	Female	trans
cg15877096_KLK15	1.94E-11	7.35E-10	-0.565692838	M1	Female	trans
cg21428780_OR51T1	1.94E-11	7.35E-10	-1.246687166	M1	Female	trans
cg09081941_ICAM3	1.94E-11	7.35E-10	-1.14031062	M1	Female	trans
cg14457850_OR5B3	1.94E-11	7.36E-10	-0.742545289	M1	Female	trans
cg14646214_P2RY6	1.94E-11	7.36E-10	-0.93466316	M1	Female	trans
cg18495484_UNC5D	1.94E-11	7.36E-10	-0.746002903	M1	Female	trans
cg09081941_CDH3	1.94E-11	7.38E-10	-1.154430064	M1	Female	trans
cg22620228_ENSG00000224269	1.94E-11	7.38E-10	-0.822903766	M1	Female	trans
cg04751533_LYPD3	1.95E-11	7.38E-10	-0.889005025	M1	Female	trans
cg18251222_MIR1226	1.95E-11	7.38E-10	0.828490866	M1	Female	trans
cg24949324_ENSG00000225775	1.95E-11	7.38E-10	-0.979706089	M1	Female	trans
cg16654079_UBE2L2	1.95E-11	7.39E-10	-0.565399334	M1	Female	trans
cg09081941_GDF3	1.95E-11	7.39E-10	-0.980941883	M1	Female	trans
cg13818127_RPL29P28	1.95E-11	7.39E-10	-0.575467855	M1	Female	trans
cg13818127_LINC01103	1.95E-11	7.39E-10	-0.500253984	M1	Female	trans
cg16071815_PRB4	1.95E-11	7.39E-10	-0.018225888	M1	Female	trans
cg23070318_MTND4LP17	1.95E-11	7.39E-10	-0.654881469	M1	Female	trans
cg04508044_MIR605	1.95E-11	7.41E-10	0.629643553	M1	Female	trans
cg05387905_RN7SKP75	1.96E-11	7.41E-10	-0.940256932	M1	Female	trans
cg03560018_ENSG00000226955	1.96E-11	7.42E-10	0.720051086	M1	Female	trans
cg11390628_SHC4	1.96E-11	7.42E-10	-1.283864304	M1	Female	trans
cg18455405_RPL12P39	1.96E-11	7.43E-10	-0.544894204	M1	Female	trans
cg04004768_RN7SL231P	1.96E-11	7.43E-10	-0.86120722	M1	Female	trans
cg13188416_MAGEB4	1.96E-11	7.43E-10	0.712772097	M1	Female	trans
cg12377084_ENTHD1	1.96E-11	7.43E-10	-1.157531534	M1	Female	trans
cg24202000_RPL7P8	1.96E-11	7.45E-10	-1.039216142	M1	Female	trans
cg11602485_ENSG00000233494	1.97E-11	7.45E-10	-0.530698522	M1	Female	trans
cg21711368_OR9M1P	1.97E-11	7.46E-10	-0.810881162	M1	Female	trans
cg04726019_ENSG00000230226	1.97E-11	7.46E-10	-0.89532949	M1	Female	trans
cg09899171_OR51E2	1.97E-11	7.47E-10	-0.739051165	M1	Female	trans
cg09097839_RNU1-8P	1.97E-11	7.47E-10	-0.401619329	M1	Female	trans
cg20313696_ENSG00000231912	1.97E-11	7.48E-10	-0.879719746	M1	Female	trans
cg09201130_KRTAP21-4P	1.97E-11	7.48E-10	0.987213778	M1	Female	trans
cg04152562_ENSG00000237325	1.97E-11	7.48E-10	-1.073155257	M1	Female	trans
cg25138053_MIR1208	1.97E-11	7.48E-10	1.027232599	M1	Female	trans
cg14227773_ENSG00000231207	1.98E-11	7.49E-10	-0.81450669	M1	Female	trans
cg12356249_ENSG00000238158	1.98E-11	7.49E-10	-0.508735645	M1	Female	trans
cg21777436_RNU6-1323P	1.98E-11	7.49E-10	-0.822291489	M1	Female	trans
cg26221506_NMNAT1P3	1.98E-11	7.50E-10	-0.466071019	M1	Female	trans
cg11156873_ENSG00000224486	1.98E-11	7.50E-10	-0.749357998	M1	Female	trans
cg15691584_RNA5SP79	1.98E-11	7.51E-10	-0.75686274	M1	Female	trans
cg07914267_CYCSP6	1.98E-11	7.51E-10	-0.932631112	M1	Female	trans
cg26356782_SPATA31D1	1.98E-11	7.52E-10	-0.564946517	M1	Female	trans
cg02006790_LINC01729	1.98E-11	7.52E-10	-0.554931394	M1	Female	trans
cg25585323_LINC01656	1.98E-11	7.52E-10	-0.60446025	M1	Female	trans
cg22062500_HOXC10	1.98E-11	7.52E-10	-0.240425989	M1	Female	trans
cg22062500_ENSG00000236075	1.98E-11	7.52E-10	-0.606015796	M1	Female	trans
cg24993859_EI24P2	1.99E-11	7.52E-10	-0.671511304	M1	Female	trans
cg14417873_SH2D7	1.99E-11	7.53E-10	-0.838901883	M1	Female	trans
cg13188416_FAM205C	1.99E-11	7.54E-10	0.659512785	M1	Female	trans
cg11803838_SLC12A1	1.99E-11	7.55E-10	0.63301878	M1	Female	trans
cg17714861_RNA5SP110	1.99E-11	7.55E-10	-0.583349367	M1	Female	trans
cg09081941_NXPE2	1.99E-11	7.55E-10	-1.139243154	M1	Female	trans
cg12089094_RN7SL741P	1.99E-11	7.55E-10	-1.045714134	M1	Female	trans
cg01100542_ENSG00000207002	1.99E-11	7.55E-10	-1.164896132	M1	Female	trans
cg09024862_LINC02247	1.99E-11	7.55E-10	-1.003318999	M1	Female	trans
cg24993859_RN7SL666P	2.00E-11	7.56E-10	-0.584838531	M1	Female	trans
cg07485723_BTBD16	2.00E-11	7.56E-10	0.609628573	M1	Female	trans
cg26708548_TRIM49D1	2.00E-11	7.57E-10	0.685137073	M1	Female	trans
cg13706899_SNORD115-15	2.00E-11	7.57E-10	-0.697621024	M1	Female	trans
cg26287474_SCGB2A2	2.00E-11	7.57E-10	-0.331316051	M1	Female	trans
cg12659158_DIRAS1	2.00E-11	7.57E-10	-0.473617058	M1	Female	trans
cg16959364_PPP2R2C	2.00E-11	7.57E-10	-0.613018726	M1	Female	trans
cg17329886_RNU6-195P	2.00E-11	7.57E-10	-0.6662907	M1	Female	trans
cg12910951_FAM30A	2.00E-11	7.57E-10	0.67410809	M1	Female	trans
cg20060216_LINC02663	2.00E-11	7.57E-10	-0.95232201	M1	Female	trans
cg26340737_ZNF733P	2.00E-11	7.57E-10	1.02936701	M1	Female	trans
cg20007465_C1orf167-AS1	2.00E-11	7.57E-10	0.702583018	M1	Female	trans
cg20007465_LELP1	2.00E-11	7.57E-10	0.702583018	M1	Female	trans
cg20007465_OR10J5	2.00E-11	7.57E-10	0.702583018	M1	Female	trans
cg20007465_OR14C36	2.00E-11	7.57E-10	0.702583018	M1	Female	trans
cg20007465_MTCO1P42	2.00E-11	7.57E-10	0.630279626	M1	Female	trans
cg20007465_RPSAP27	2.00E-11	7.57E-10	0.702583018	M1	Female	trans
cg20007465_TPT1P2	2.00E-11	7.57E-10	0.630279626	M1	Female	trans
cg20007465_RNU6-420P	2.00E-11	7.57E-10	0.702583018	M1	Female	trans
cg20007465_RN7SKP211	2.00E-11	7.57E-10	0.702583018	M1	Female	trans
cg20007465_GAPDHP68	2.00E-11	7.57E-10	0.702583018	M1	Female	trans
cg20007465_RNU6-163P	2.00E-11	7.57E-10	0.702583018	M1	Female	trans
cg20007465_OR8H3	2.00E-11	7.57E-10	0.702583018	M1	Female	trans
cg20007465_OR8J1	2.00E-11	7.57E-10	0.702583018	M1	Female	trans
cg20007465_OR4D11	2.00E-11	7.57E-10	0.702583018	M1	Female	trans
cg20007465_OR6C72P	2.00E-11	7.57E-10	0.702583018	M1	Female	trans
cg20007465_OR6C6	2.00E-11	7.57E-10	0.702583018	M1	Female	trans
cg20007465_OR7A15P	2.00E-11	7.57E-10	0.702583018	M1	Female	trans
cg20007465_RPL7P2	2.00E-11	7.57E-10	0.702583018	M1	Female	trans
cg20007465_ENSG00000186678	2.00E-11	7.57E-10	0.498651507	M1	Female	trans
cg20007465_RNA5SP517	2.00E-11	7.57E-10	0.702583018	M1	Female	trans
cg20007465_ENSG00000223368	2.00E-11	7.57E-10	0.702583018	M1	Female	trans
cg20007465_RPP40P1	2.00E-11	7.57E-10	0.702583018	M1	Female	trans
cg20007465_ENSG00000230843	2.00E-11	7.57E-10	0.702583018	M1	Female	trans
cg20007465_ENSG00000232245	2.00E-11	7.57E-10	0.702583018	M1	Female	trans
cg20007465_GLUD1P9	2.00E-11	7.57E-10	0.702583018	M1	Female	trans
cg20007465_RPL18AP16	2.00E-11	7.57E-10	0.498651507	M1	Female	trans
cg20007465_ENSG00000238195	2.00E-11	7.57E-10	0.702583018	M1	Female	trans
cg20007465_RN7SL632P	2.00E-11	7.57E-10	0.408675013	M1	Female	trans
cg20007465_KERA	2.00E-11	7.57E-10	0.251684612	M1	Female	trans
cg12282100_ENSG00000226082	2.00E-11	7.58E-10	0.736761903	M1	Female	trans
cg19306368_RPS26P30	2.00E-11	7.58E-10	0.839129353	M1	Female	trans
cg03575231_UNCX	2.01E-11	7.59E-10	-0.720309194	M1	Female	trans
cg14646214_GJB2	2.01E-11	7.59E-10	-0.981594694	M1	Female	trans
cg09508875_ENSG00000225304	2.01E-11	7.59E-10	-1.076568157	M1	Female	trans
cg09508875_ACTG1P21	2.01E-11	7.59E-10	-1.310357032	M1	Female	trans
cg09508875_LINC01804	2.01E-11	7.59E-10	-1.175507119	M1	Female	trans
cg09508875_RNA5SP232	2.01E-11	7.59E-10	-1.310357032	M1	Female	trans
cg09508875_RPA2P2	2.01E-11	7.59E-10	-0.439186986	M1	Female	trans
cg09508875_OR51N1P	2.01E-11	7.59E-10	-0.52854613	M1	Female	trans
cg09508875_MIR1-1HG	2.01E-11	7.59E-10	-0.930013239	M1	Female	trans
cg09508875_ENSG00000225387	2.01E-11	7.59E-10	-0.587753559	M1	Female	trans
cg09508875_GRPEL2P2	2.01E-11	7.59E-10	-0.574731919	M1	Female	trans
cg09508875_ENSG00000227459	2.01E-11	7.59E-10	-1.310357032	M1	Female	trans
cg09508875_ENSG00000227930	2.01E-11	7.59E-10	-1.310357032	M1	Female	trans
cg09508875_ENSG00000236238	2.01E-11	7.59E-10	-1.310357032	M1	Female	trans
cg09508875_IGKV2D-26	2.01E-11	7.59E-10	-0.130819649	M1	Female	trans
cg02925821_ENSG00000224700	2.01E-11	7.59E-10	-0.533726914	M1	Female	trans
cg07918589_RN7SKP94	2.01E-11	7.59E-10	-0.07507282	M1	Female	trans
cg07918589_LPCAT2BP	2.01E-11	7.59E-10	-0.881980607	M1	Female	trans
cg07918589_RN7SKP212	2.01E-11	7.59E-10	-0.481518274	M1	Female	trans
cg07918589_RN7SL564P	2.01E-11	7.59E-10	-0.527084227	M1	Female	trans
cg07918589_OR2A41P	2.01E-11	7.59E-10	-0.963036549	M1	Female	trans
cg07918589_ASB10	2.01E-11	7.59E-10	-0.963036549	M1	Female	trans
cg07918589_RNU6-1151P	2.01E-11	7.59E-10	-0.360217197	M1	Female	trans
cg07918589_LINC00408	2.01E-11	7.59E-10	-1.073512609	M1	Female	trans
cg07918589_ENSG00000216913	2.01E-11	7.59E-10	-1.073512609	M1	Female	trans
cg07918589_RPL35AP37	2.01E-11	7.59E-10	-0.440990304	M1	Female	trans
cg06779317_ENSG00000204399	2.01E-11	7.59E-10	-1.787016043	M1	Female	trans
cg22549984_RPS27P23	2.01E-11	7.61E-10	-0.764722276	M1	Female	trans
cg24202000_TMEM235	2.01E-11	7.61E-10	-0.987905178	M1	Female	trans
cg16792066_SH2D5	2.01E-11	7.61E-10	0.591223121	M1	Female	trans
cg20683445_SH2D4B	2.01E-11	7.61E-10	-0.583611432	M1	Female	trans
cg02671217_NLGN4X	2.01E-11	7.61E-10	-0.812057583	M1	Female	trans
cg24310785_SOX14	2.02E-11	7.61E-10	-0.282798288	M1	Female	trans
cg24310785_SDAD1P4	2.02E-11	7.61E-10	-0.395400878	M1	Female	trans
cg24310785_PIEZO1P2	2.02E-11	7.61E-10	-0.205736889	M1	Female	trans
cg24310785_ENSG00000240973	2.02E-11	7.61E-10	-0.456188656	M1	Female	trans
cg24310785_MTND2P20	2.02E-11	7.61E-10	-0.304903786	M1	Female	trans
cg24310785_VENTXP7	2.02E-11	7.61E-10	-0.679762485	M1	Female	trans
cg24310785_RNA5SP215	2.02E-11	7.61E-10	-0.679762485	M1	Female	trans
cg24310785_LINC01047	2.02E-11	7.61E-10	-0.679762485	M1	Female	trans
cg24310785_ZNF971P	2.02E-11	7.61E-10	-0.679762485	M1	Female	trans
cg24310785_RNU6-98P	2.02E-11	7.61E-10	-0.679762485	M1	Female	trans
cg24310785_ENSG00000226905	2.02E-11	7.61E-10	-0.679762485	M1	Female	trans
cg24310785_GPR50-AS1	2.02E-11	7.61E-10	-0.679762485	M1	Female	trans
cg00190393_ENSG00000226671	2.02E-11	7.61E-10	-0.425411339	M1	Female	trans
cg16278658_SERPINA3	2.02E-11	7.62E-10	-0.837601378	M1	Female	trans
cg20822056_ENSG00000230260	2.02E-11	7.62E-10	-0.539416892	M1	Female	trans
cg26474203_RPS15AP32	2.02E-11	7.62E-10	-1.115377904	M1	Female	trans
cg21941512_RN7SL591P	2.02E-11	7.62E-10	-0.75701339	M1	Female	trans
cg23070318_MTCO1P51	2.02E-11	7.63E-10	-0.751809687	M1	Female	trans
cg20638896_CXCR1	2.02E-11	7.63E-10	-1.291593238	M1	Female	trans
cg08433110_HBG1	2.02E-11	7.64E-10	-0.725535472	M1	Female	trans
cg26708548_PRB3	2.02E-11	7.64E-10	0.027642951	M1	Female	trans
cg21766141_ENSG00000227683	2.02E-11	7.64E-10	-0.599136724	M1	Female	trans
cg13500029_IFIT2	2.03E-11	7.65E-10	-0.653005409	M1	Female	trans
cg12659158_PAK3	2.03E-11	7.66E-10	-0.701914271	M1	Female	trans
cg00171290_RN7SL432P	2.03E-11	7.66E-10	-0.665342015	M1	Female	trans
cg15031917_HOXA5	2.03E-11	7.66E-10	0.665273097	M1	Female	trans
cg08081256_ENSG00000228354	2.03E-11	7.67E-10	-0.671680756	M1	Female	trans
cg03123424_SIGLEC30P	2.03E-11	7.67E-10	-0.672245614	M1	Female	trans
cg18701685_GUCA2B	2.04E-11	7.68E-10	0.624735353	M1	Female	trans
cg20785758_MC2R	2.04E-11	7.68E-10	-1.133013509	M1	Female	trans
cg04571903_UBD	2.04E-11	7.70E-10	-0.809877878	M1	Female	trans
cg01708411_RAB29	2.04E-11	7.70E-10	0.799124437	M1	Female	trans
cg04070200_RNU6-560P	2.04E-11	7.71E-10	-0.827677862	M1	Female	trans
cg14646214_PDE4B	2.05E-11	7.72E-10	-0.889579116	M1	Female	trans
cg17097571_RPL22P4	2.05E-11	7.72E-10	0.779895682	M1	Female	trans
cg01708411_ENSG00000242186	2.05E-11	7.72E-10	0.684992138	M1	Female	trans
cg20223162_ENSG00000237342	2.05E-11	7.72E-10	0.780583354	M1	Female	trans
cg04571903_S1PR3	2.05E-11	7.73E-10	-1.078374809	M1	Female	trans
cg00337181_ENSG00000230226	2.05E-11	7.74E-10	-1.484990908	M1	Female	trans
cg23929072_PI3	2.05E-11	7.74E-10	0.803910909	M1	Female	trans
cg25040746_IGHD3-3	2.05E-11	7.74E-10	-0.920403705	M1	Female	trans
cg15532012_CCDC182	2.06E-11	7.76E-10	-1.03468162	M1	Female	trans
cg10322510_HMGB1P9	2.06E-11	7.76E-10	-0.506372558	M1	Female	trans
cg14032195_MAGEC3	2.06E-11	7.76E-10	-0.190535589	M1	Female	trans
cg02673703_CEACAM7	2.06E-11	7.76E-10	-0.673386126	M1	Female	trans
cg14646214_GLT1D1	2.06E-11	7.77E-10	-0.945737967	M1	Female	trans
cg20505445_SNORA63	2.06E-11	7.77E-10	-0.816377676	M1	Female	trans
cg21991185_RNU5F-6P	2.06E-11	7.77E-10	-0.378129697	M1	Female	trans
cg21991185_RN7SL304P	2.06E-11	7.77E-10	-1.126895108	M1	Female	trans
cg21991185_RPS7P2	2.06E-11	7.77E-10	-0.655486769	M1	Female	trans
cg21991185_MIR1285-2	2.06E-11	7.77E-10	-0.799802911	M1	Female	trans
cg21991185_LINC01826	2.06E-11	7.77E-10	-1.126895108	M1	Female	trans
cg21991185_NPM1P28	2.06E-11	7.77E-10	-1.126895108	M1	Female	trans
cg21991185_TAAR2	2.06E-11	7.77E-10	-1.010925411	M1	Female	trans
cg21991185_DEFB106B	2.06E-11	7.77E-10	-1.126895108	M1	Female	trans
cg21991185_AIFM1P1	2.06E-11	7.77E-10	-0.799802911	M1	Female	trans
cg21991185_GPN3P1	2.06E-11	7.77E-10	-1.126895108	M1	Female	trans
cg21991185_RNU1-65P	2.06E-11	7.77E-10	-1.071450219	M1	Female	trans
cg21991185_CTBP2P6	2.06E-11	7.77E-10	-1.126895108	M1	Female	trans
cg21991185_OR4X2	2.06E-11	7.77E-10	-0.655486769	M1	Female	trans
cg21991185_OR8F1P	2.06E-11	7.77E-10	-1.126895108	M1	Female	trans
cg21991185_RNA5SP375	2.06E-11	7.77E-10	-0.756259393	M1	Female	trans
cg21991185_LINC02418	2.06E-11	7.77E-10	-0.799802911	M1	Female	trans
cg21991185_GXYLT1P1	2.06E-11	7.77E-10	-1.126895108	M1	Female	trans
cg21991185_RPL18AP17	2.06E-11	7.77E-10	-1.126895108	M1	Female	trans
cg21991185_SPACA7	2.06E-11	7.77E-10	-1.126895108	M1	Female	trans
cg21991185_RNASE11	2.06E-11	7.77E-10	-1.126895108	M1	Female	trans
cg21991185_RPL9P6	2.06E-11	7.77E-10	-1.126895108	M1	Female	trans
cg21991185_YRDCP3	2.06E-11	7.77E-10	-1.126895108	M1	Female	trans
cg21991185_RN7SKP267	2.06E-11	7.77E-10	-1.126895108	M1	Female	trans
cg21991185_ENSG00000227489	2.06E-11	7.77E-10	-1.126895108	M1	Female	trans
cg21991185_ENSG00000228528	2.06E-11	7.77E-10	-0.505462706	M1	Female	trans
cg21991185_ENSG00000230779	2.06E-11	7.77E-10	-1.126895108	M1	Female	trans
cg21991185_ENSG00000231698	2.06E-11	7.77E-10	-1.126895108	M1	Female	trans
cg21991185_ENSG00000232167	2.06E-11	7.77E-10	-1.126895108	M1	Female	trans
cg21991185_ENSG00000234595	2.06E-11	7.77E-10	-1.126895108	M1	Female	trans
cg21991185_ENSG00000235845	2.06E-11	7.77E-10	-0.627237016	M1	Female	trans
cg21991185_ENSG00000237699	2.06E-11	7.77E-10	-0.505462706	M1	Female	trans
cg21991185_SALL4P2	2.06E-11	7.77E-10	-0.799802911	M1	Female	trans
cg21991185_ENSG00000242222	2.06E-11	7.77E-10	-0.799802911	M1	Female	trans
cg21991185_ENSG00000242295	2.06E-11	7.77E-10	-1.126895108	M1	Female	trans
cg21991185_ENSG00000243296	2.06E-11	7.77E-10	-0.799802911	M1	Female	trans
cg04304019_ENSG00000229066	2.06E-11	7.77E-10	-0.361700302	M1	Female	trans
cg22762615_OR52L1	2.06E-11	7.77E-10	0.499006453	M1	Female	trans
cg27065225_MUC5B	2.06E-11	7.77E-10	-0.712720329	M1	Female	trans
cg14041360_MIR370	2.07E-11	7.78E-10	-0.75201708	M1	Female	trans
cg03575231_SULT4A1	2.07E-11	7.78E-10	-0.66892412	M1	Female	trans
cg09789229_PKHD1	2.07E-11	7.78E-10	-0.966662258	M1	Female	trans
cg00827973_DNAJC19P4	2.07E-11	7.78E-10	-0.5645613	M1	Female	trans
cg00171290_TIMP3	2.07E-11	7.79E-10	-0.607819205	M1	Female	trans
cg00545295_IGLV8OR8-1	2.07E-11	7.80E-10	1.042486566	M1	Female	trans
cg13799853_ENSG00000220949	2.07E-11	7.80E-10	0.974570423	M1	Female	trans
cg14703553_RNU6-493P	2.07E-11	7.80E-10	-1.391666199	M1	Female	trans
cg06746005_RPSAP48	2.07E-11	7.80E-10	-0.948075999	M1	Female	trans
cg06746005_RNU6-938P	2.07E-11	7.80E-10	-0.948075999	M1	Female	trans
cg06746005_ENSG00000121388	2.07E-11	7.80E-10	-0.750079022	M1	Female	trans
cg06746005_ATP6V0E1P4	2.07E-11	7.80E-10	-1.056835839	M1	Female	trans
cg06746005_METAP2P1	2.07E-11	7.80E-10	-1.056835839	M1	Female	trans
cg06746005_RPS6P7	2.07E-11	7.80E-10	-1.056835839	M1	Female	trans
cg06746005_RPS29P33	2.07E-11	7.80E-10	-0.474037999	M1	Female	trans
cg06746005_RPL7AP57	2.07E-11	7.80E-10	-1.056835839	M1	Female	trans
cg06746005_RNU6-380P	2.07E-11	7.80E-10	-1.056835839	M1	Female	trans
cg06746005_ENSG00000213153	2.07E-11	7.80E-10	-1.056835839	M1	Female	trans
cg06746005_ENSG00000213174	2.07E-11	7.80E-10	-1.056835839	M1	Female	trans
cg06746005_SRSF6P1	2.07E-11	7.80E-10	-1.056835839	M1	Female	trans
cg06746005_ENSG00000236098	2.07E-11	7.80E-10	-0.228494538	M1	Female	trans
cg06746005_ENSG00000238176	2.07E-11	7.80E-10	-1.056835839	M1	Female	trans
cg06746005_ENSG00000239080	2.07E-11	7.80E-10	-1.056835839	M1	Female	trans
cg06746005_ENSG00000243062	2.07E-11	7.80E-10	-1.056835839	M1	Female	trans
cg17714861_POLD2P1	2.07E-11	7.80E-10	-0.578316848	M1	Female	trans
cg19789755_BCHE	2.08E-11	7.81E-10	-0.860433221	M1	Female	trans
cg16712416_OTOP3	2.08E-11	7.81E-10	-1.029997631	M1	Female	trans
cg18811157_IL17C	2.08E-11	7.82E-10	-0.818633977	M1	Female	trans
cg18477969_LINC01159	2.08E-11	7.82E-10	-0.999319509	M1	Female	trans
cg18455405_ENSG00000235434	2.08E-11	7.82E-10	-0.672174677	M1	Female	trans
cg03214444_DEFB105B	2.08E-11	7.82E-10	-0.845328637	M1	Female	trans
cg03214444_DEFB105A	2.08E-11	7.82E-10	-0.845328637	M1	Female	trans
cg03248151_SFRP4	2.08E-11	7.82E-10	-1.027343755	M1	Female	trans
cg18104920_ENSG00000230908	2.08E-11	7.84E-10	-0.543950108	M1	Female	trans
cg09899171_RNU7-187P	2.09E-11	7.84E-10	-0.387852964	M1	Female	trans
cg14594743_CLEC18C	2.09E-11	7.85E-10	-0.782027992	M1	Female	trans
cg23670372_ENSG00000226996	2.09E-11	7.85E-10	-0.431890594	M1	Female	trans
cg03597063_PTP4A1P7	2.09E-11	7.86E-10	-0.670041317	M1	Female	trans
cg13762257_IGLV10-54	2.09E-11	7.86E-10	0.883844619	M1	Female	trans
cg09608134_POTEF	2.09E-11	7.87E-10	0.897445898	M1	Female	trans
cg25037011_RNU6-756P	2.09E-11	7.87E-10	0.860000055	M1	Female	trans
cg25212717_CRABP1	2.09E-11	7.87E-10	-1.080144242	M1	Female	trans
cg17947922_ENSG00000229297	2.09E-11	7.87E-10	-0.632471519	M1	Female	trans
cg16959364_GNAI2P2	2.09E-11	7.87E-10	-0.479311719	M1	Female	trans
cg27065225_ENSG00000231449	2.10E-11	7.88E-10	-0.805449575	M1	Female	trans
cg04487202_ICOS	2.10E-11	7.88E-10	-1.146307564	M1	Female	trans
cg01842321_THUMPD1P1	2.10E-11	7.89E-10	-1.244817568	M1	Female	trans
cg22193691_ENSG00000226938	2.10E-11	7.89E-10	-0.53832054	M1	Female	trans
cg13500029_SAMD9L	2.10E-11	7.89E-10	-0.600652178	M1	Female	trans
cg19111078_PPIAP66	2.10E-11	7.89E-10	-0.882043269	M1	Female	trans
cg00044848_RNU6-1222P	2.10E-11	7.89E-10	-0.844699252	M1	Female	trans
cg25215565_RPS29P9	2.10E-11	7.90E-10	-0.515955587	M1	Female	trans
cg02990361_RNA5SP115	2.10E-11	7.90E-10	0.86846537	M1	Female	trans
cg02420010_LINC02534	2.10E-11	7.90E-10	0.717232646	M1	Female	trans
cg20681578_U8	2.10E-11	7.91E-10	0.57325247	M1	Female	trans
cg03822746_GOLGA6L2	2.11E-11	7.91E-10	-0.587762422	M1	Female	trans
cg13127920_PENK	2.11E-11	7.91E-10	-0.948908425	M1	Female	trans
cg03985285_PRB4	2.11E-11	7.91E-10	-0.023215726	M1	Female	trans
cg03597063_HMGN2P32	2.11E-11	7.92E-10	-0.722092311	M1	Female	trans
cg20870820_RNU6-634P	2.11E-11	7.92E-10	-1.239085579	M1	Female	trans
cg04667681_ENSG00000236173	2.11E-11	7.93E-10	-0.869664998	M1	Female	trans
cg00406188_RNU6-462P	2.11E-11	7.93E-10	-0.689576383	M1	Female	trans
cg25212717_DMBT1L1	2.11E-11	7.93E-10	-0.878577247	M1	Female	trans
cg02232418_OR5B3	2.11E-11	7.94E-10	-1.436854314	M1	Female	trans
cg00190393_ENSG00000235168	2.11E-11	7.94E-10	-0.65777826	M1	Female	trans
cg11872966_SSU72P6	2.11E-11	7.94E-10	-0.584593563	M1	Female	trans
cg25439845_ATOH1	2.11E-11	7.94E-10	-0.632765835	M1	Female	trans
cg20540806_TNNT2	2.11E-11	7.94E-10	0.535795181	M1	Female	trans
cg02990361_HOXA13	2.12E-11	7.95E-10	0.816976561	M1	Female	trans
cg17918676_OTOP3	2.12E-11	7.95E-10	-0.902779575	M1	Female	trans
cg00204065_ENSG00000214908	2.12E-11	7.97E-10	-1.345867627	M1	Female	trans
cg05715917_CLGN	2.12E-11	7.97E-10	-0.737057669	M1	Female	trans
cg11153505_NNMT	2.12E-11	7.97E-10	-0.940785372	M1	Female	trans
cg19383909_OR4K2	2.12E-11	7.97E-10	-0.858333603	M1	Female	trans
cg12874961_KCNJ6-AS1	2.12E-11	7.98E-10	-0.703370604	M1	Female	trans
cg06612671_OR2E1P	2.13E-11	7.98E-10	-1.559647877	M1	Female	trans
cg15488978_RP1L1	2.13E-11	7.98E-10	-0.88549205	M1	Female	trans
cg01590597_OBP2A	2.13E-11	7.99E-10	-0.541973954	M1	Female	trans
cg24993859_ADI1P1	2.13E-11	8.00E-10	-0.664272736	M1	Female	trans
cg01590597_ARL5AP2	2.13E-11	8.00E-10	-0.557064644	M1	Female	trans
cg20150659_C9	2.13E-11	8.00E-10	-1.06590275	M1	Female	trans
cg27582739_THAP12P1	2.13E-11	8.00E-10	1.32739106	M1	Female	trans
cg02814691_RNU6-1311P	2.13E-11	8.01E-10	-0.824810993	M1	Female	trans
cg14457850_NDUFB4P4	2.13E-11	8.01E-10	-0.603489397	M1	Female	trans
cg10387963_RNU7-187P	2.13E-11	8.01E-10	-0.328808301	M1	Female	trans
cg16422816_SNORA41	2.13E-11	8.01E-10	-1.066871981	M1	Female	trans
cg26598859_HNF4A-AS1	2.14E-11	8.02E-10	-0.626465588	M1	Female	trans
cg14171621_RNU6-11P	2.14E-11	8.03E-10	-0.528076349	M1	Female	trans
cg22646311_LMOD2	2.14E-11	8.04E-10	0.767393748	M1	Female	trans
cg25472353_ENSG00000228160	2.14E-11	8.04E-10	0.328832478	M1	Female	trans
cg27582739_IGHD6-25	2.14E-11	8.05E-10	1.390962988	M1	Female	trans
cg01329362_ENSG00000214883	2.14E-11	8.05E-10	-0.865623785	M1	Female	trans
cg06854495_CADM2-AS2	2.15E-11	8.05E-10	-0.257164561	M1	Female	trans
cg15676015_NIPA2P2	2.15E-11	8.05E-10	0.57559428	M1	Female	trans
cg15676015_MIR1237	2.15E-11	8.05E-10	0.62849265	M1	Female	trans
cg15676015_SNORD115-37	2.15E-11	8.05E-10	0.385772831	M1	Female	trans
cg15676015_ENSG00000224504	2.15E-11	8.05E-10	0.497237725	M1	Female	trans
cg15676015_ENSG00000228367	2.15E-11	8.05E-10	0.497237725	M1	Female	trans
cg15676015_GAPDHP29	2.15E-11	8.05E-10	0.314246325	M1	Female	trans
cg15676015_LINC02790	2.15E-11	8.05E-10	0.700591047	M1	Female	trans
cg15676015_LCE2A	2.15E-11	8.05E-10	0.700591047	M1	Female	trans
cg15676015_LINC00606	2.15E-11	8.05E-10	0.700591047	M1	Female	trans
cg15676015_RNY4P28	2.15E-11	8.05E-10	0.700591047	M1	Female	trans
cg15676015_RNA5SP31	2.15E-11	8.05E-10	0.700591047	M1	Female	trans
cg15676015_SFPQP1	2.15E-11	8.05E-10	0.700591047	M1	Female	trans
cg15676015_ENSG00000226739	2.15E-11	8.05E-10	0.700591047	M1	Female	trans
cg15676015_DNM1P24	2.15E-11	8.05E-10	0.700591047	M1	Female	trans
cg13024511_ENSG00000230119	2.15E-11	8.06E-10	-0.726449042	M1	Female	trans
cg21909391_RNF11P1	2.15E-11	8.06E-10	-0.819816724	M1	Female	trans
cg02990361_KRT25	2.15E-11	8.06E-10	0.781450857	M1	Female	trans
cg20935363_MIR1238	2.15E-11	8.07E-10	0.887752007	M1	Female	trans
cg20150659_ENSG00000241804	2.16E-11	8.09E-10	-1.081519023	M1	Female	trans
cg13128244_OR5K3	2.16E-11	8.09E-10	-0.628765187	M1	Female	trans
cg03575231_SLC24A4	2.16E-11	8.11E-10	-0.698072977	M1	Female	trans
cg05669210_ENSG00000232063	2.16E-11	8.11E-10	0.54339134	M1	Female	trans
cg23228921_GOT1L1	2.16E-11	8.11E-10	-0.712560068	M1	Female	trans
cg03702660_MIR16-2	2.16E-11	8.11E-10	-0.541613115	M1	Female	trans
cg09097839_FUNDC2P3	2.16E-11	8.11E-10	-0.574385672	M1	Female	trans
cg05798111_SLC6A1	2.16E-11	8.12E-10	-0.723750959	M1	Female	trans
cg10493879_GALNTL5	2.17E-11	8.12E-10	-0.522282039	M1	Female	trans
cg05868023_PRDM14	2.17E-11	8.13E-10	0.641015219	M1	Female	trans
cg00643695_OR5AS1	2.17E-11	8.13E-10	-0.899962152	M1	Female	trans
cg00991379_ENSG00000239593	2.17E-11	8.14E-10	-1.078632566	M1	Female	trans
cg08044704_FLYWCH1P1	2.17E-11	8.14E-10	-0.519663123	M1	Female	trans
cg08044704_RNU4-15P	2.17E-11	8.14E-10	-0.313909598	M1	Female	trans
cg08044704_HOMER2P2	2.17E-11	8.14E-10	-0.344849237	M1	Female	trans
cg08044704_PPP1R2C	2.17E-11	8.14E-10	-0.422176317	M1	Female	trans
cg08044704_ENSG00000224525	2.17E-11	8.14E-10	-0.422176317	M1	Female	trans
cg08044704_HSPD1P14	2.17E-11	8.14E-10	-1.027713298	M1	Female	trans
cg08044704_MIR9-1	2.17E-11	8.14E-10	-1.027713298	M1	Female	trans
cg08044704_PSMD14P1	2.17E-11	8.14E-10	-1.027713298	M1	Female	trans
cg08044704_RNF10P1	2.17E-11	8.14E-10	-1.027713298	M1	Female	trans
cg08044704_IGF2-AS	2.17E-11	8.14E-10	-0.921950483	M1	Female	trans
cg08044704_SERPINA13P	2.17E-11	8.14E-10	-1.027713298	M1	Female	trans
cg08044704_RNA5SP432	2.17E-11	8.14E-10	-0.729409581	M1	Female	trans
cg08044704_PRAC2	2.17E-11	8.14E-10	-1.027713298	M1	Female	trans
cg08044704_IDI1P3	2.17E-11	8.14E-10	-1.027713298	M1	Female	trans
cg08044704_ENSG00000227047	2.17E-11	8.14E-10	-0.26761055	M1	Female	trans
cg08044704_ENSG00000231876	2.17E-11	8.14E-10	-1.027713298	M1	Female	trans
cg08044704_ENSG00000232638	2.17E-11	8.14E-10	-1.027713298	M1	Female	trans
cg16278658_RETN	2.17E-11	8.14E-10	-0.794691942	M1	Female	trans
cg04337937_HCK	2.17E-11	8.14E-10	-1.00389011	M1	Female	trans
cg15411736_ENSG00000237378	2.18E-11	8.15E-10	-0.619646403	M1	Female	trans
cg22646311_ADGRF4	2.18E-11	8.16E-10	0.784032747	M1	Female	trans
cg01666490_ENSG00000233720	2.18E-11	8.16E-10	-0.564074511	M1	Female	trans
cg09081941_CDC42EP2	2.18E-11	8.18E-10	-1.119683571	M1	Female	trans
cg12356249_LINC01497	2.19E-11	8.19E-10	-0.466665361	M1	Female	trans
cg04751533_IL17C	2.19E-11	8.20E-10	-0.802295713	M1	Female	trans
cg11341215_GRM7-AS1	2.19E-11	8.20E-10	-0.596449985	M1	Female	trans
cg01040630_ENSG00000226595	2.19E-11	8.20E-10	0.783688053	M1	Female	trans
cg09299773_CLEC9A	2.19E-11	8.20E-10	-0.765969438	M1	Female	trans
cg01080012_SSX1	2.19E-11	8.21E-10	-0.517554463	M1	Female	trans
cg24232370_CEACAM7	2.19E-11	8.21E-10	-1.191711551	M1	Female	trans
cg17324671_RASA4	2.19E-11	8.21E-10	-0.852137383	M1	Female	trans
cg10725441_RNU6-935P	2.20E-11	8.22E-10	-0.620963373	M1	Female	trans
cg17158894_MUC17	2.20E-11	8.22E-10	-1.126336136	M1	Female	trans
cg23328066_MTCO1P53	2.20E-11	8.22E-10	0.405935978	M1	Female	trans
cg20381798_ENSG00000241411	2.20E-11	8.23E-10	0.33072842	M1	Female	trans
cg11995490_RNU1-55P	2.20E-11	8.23E-10	-0.917880262	M1	Female	trans
cg23929072_GALNT14	2.20E-11	8.23E-10	0.871858624	M1	Female	trans
cg13762257_SNORD113-9	2.20E-11	8.23E-10	0.969227079	M1	Female	trans
cg03910871_PUDPP3	2.20E-11	8.23E-10	-1.056018558	M1	Female	trans
cg12692753_RNU6-493P	2.20E-11	8.23E-10	0.552601836	M1	Female	trans
cg14646214_C8A	2.20E-11	8.23E-10	-0.808077653	M1	Female	trans
cg02990361_ENSG00000224260	2.20E-11	8.23E-10	0.750036237	M1	Female	trans
cg02982951_TRBV28	2.20E-11	8.24E-10	-0.586911006	M1	Female	trans
cg12659158_GALNT8	2.20E-11	8.24E-10	-0.703765541	M1	Female	trans
cg19383909_NPBWR2	2.20E-11	8.24E-10	-0.78785843	M1	Female	trans
cg24360513_OR9K1P	2.21E-11	8.25E-10	0.719487124	M1	Female	trans
cg10039163_OR2T6	2.21E-11	8.26E-10	-0.803264202	M1	Female	trans
cg12356249_RARRES2P3	2.21E-11	8.26E-10	-0.587233442	M1	Female	trans
cg05703749_OR10K1	2.21E-11	8.26E-10	-1.105508122	M1	Female	trans
cg24202000_ENSG00000238764	2.21E-11	8.27E-10	-1.001936524	M1	Female	trans
cg11153505_NFE2	2.21E-11	8.28E-10	-0.897617425	M1	Female	trans
cg02720442_DSC2	2.21E-11	8.28E-10	0.866645388	M1	Female	trans
cg00919118_RNU6-493P	2.22E-11	8.29E-10	0.551541918	M1	Female	trans
cg09299773_IL23R	2.22E-11	8.29E-10	-0.644616694	M1	Female	trans
cg24706930_PIGPP2	2.22E-11	8.29E-10	-0.622432996	M1	Female	trans
cg00171290_LINC02096	2.22E-11	8.31E-10	-0.659001457	M1	Female	trans
cg19299096_CDRT15P2	2.22E-11	8.31E-10	-0.573788209	M1	Female	trans
cg04874862_LINC00686	2.22E-11	8.31E-10	-0.777219706	M1	Female	trans
cg13322601_HNRNPA1P32	2.22E-11	8.31E-10	-0.481812176	M1	Female	trans
cg08524072_PPIAP13	2.22E-11	8.32E-10	-1.05361756	M1	Female	trans
cg14056656_PRAMEF20	2.22E-11	8.32E-10	-0.747547047	M1	Female	trans
cg14056656_LINC01653	2.22E-11	8.32E-10	-0.747547047	M1	Female	trans
cg14056656_RN7SKP231	2.22E-11	8.32E-10	-0.530564292	M1	Female	trans
cg14056656_LRIT1	2.22E-11	8.32E-10	-0.530564292	M1	Female	trans
cg14056656_RPS26P48	2.22E-11	8.32E-10	-0.339378843	M1	Female	trans
cg14056656_RN7SL274P	2.22E-11	8.32E-10	-0.230901734	M1	Female	trans
cg14056656_RNU6-266P	2.22E-11	8.32E-10	-0.747547047	M1	Female	trans
cg14056656_ENSG00000238129	2.22E-11	8.32E-10	-0.747547047	M1	Female	trans
cg18447344_LINC02768	2.23E-11	8.32E-10	-0.771894362	M1	Female	trans
cg10387963_MIR137HG	2.23E-11	8.33E-10	-0.65039042	M1	Female	trans
cg03894102_RPS12P18	2.23E-11	8.33E-10	-0.818052448	M1	Female	trans
cg25706257_HNRNPA1P64	2.23E-11	8.33E-10	-0.478677543	M1	Female	trans
cg18720828_DDX60	2.23E-11	8.33E-10	-0.744721284	M1	Female	trans
cg01485708_CHMP1AP1	2.23E-11	8.34E-10	-0.741032382	M1	Female	trans
cg01485708_LINC02829	2.23E-11	8.34E-10	-0.459779658	M1	Female	trans
cg01485708_OR2AM1P	2.23E-11	8.34E-10	-0.826040929	M1	Female	trans
cg01485708_RPL23AP59	2.23E-11	8.34E-10	-0.826040929	M1	Female	trans
cg01485708_RNU6-590P	2.23E-11	8.34E-10	-0.826040929	M1	Female	trans
cg01485708_PRR20B	2.23E-11	8.34E-10	-0.578722704	M1	Female	trans
cg01485708_PRR20C	2.23E-11	8.34E-10	-0.369935006	M1	Female	trans
cg01485708_LINC02557	2.23E-11	8.34E-10	-0.370516191	M1	Female	trans
cg01485708_ENSG00000199894	2.23E-11	8.34E-10	-0.826040929	M1	Female	trans
cg01485708_ENSG00000227667	2.23E-11	8.34E-10	-0.826040929	M1	Female	trans
cg01485708_ENSG00000229779	2.23E-11	8.34E-10	-0.826040929	M1	Female	trans
cg01485708_HSP90AB7P	2.23E-11	8.34E-10	-0.586274566	M1	Female	trans
cg01485708_PRR20D	2.23E-11	8.34E-10	-0.358366262	M1	Female	trans
cg26162150_ENSG00000224149	2.23E-11	8.34E-10	0.35627853	M1	Female	trans
cg21201844_LINC00841	2.23E-11	8.34E-10	0.528418665	M1	Female	trans
cg21201844_ENSG00000218561	2.23E-11	8.34E-10	0.845774969	M1	Female	trans
cg21201844_PRAMEF2	2.23E-11	8.34E-10	0.942799206	M1	Female	trans
cg21201844_RNA5-8SP5	2.23E-11	8.34E-10	0.942799206	M1	Female	trans
cg21201844_LINC02032	2.23E-11	8.34E-10	0.407396172	M1	Female	trans
cg21201844_BRI3P2	2.23E-11	8.34E-10	0.942799206	M1	Female	trans
cg21201844_RN7SL601P	2.23E-11	8.34E-10	0.942799206	M1	Female	trans
cg21201844_U3	2.23E-11	8.34E-10	0.942799206	M1	Female	trans
cg21201844_ENSG00000234391	2.23E-11	8.34E-10	0.942799206	M1	Female	trans
cg10548700_ELOVL7	2.23E-11	8.34E-10	0.822651921	M1	Female	trans
cg15505534_ENSG00000226541	2.24E-11	8.36E-10	-1.11850592	M1	Female	trans
cg23976437_RNU6-1260P	2.24E-11	8.37E-10	-0.390679084	M1	Female	trans
cg06820104_IPPKP1	2.24E-11	8.37E-10	-0.957504641	M1	Female	trans
cg16582255_RNU6-1304P	2.24E-11	8.37E-10	-0.359797242	M1	Female	trans
cg02303400_SNORA75	2.24E-11	8.37E-10	-0.801799712	M1	Female	trans
cg09080788_KRT8P20	2.24E-11	8.37E-10	-1.060170621	M1	Female	trans
cg15139063_DIAPH3-AS1	2.24E-11	8.38E-10	-0.539601992	M1	Female	trans
cg12421834_PCGEM1	2.24E-11	8.38E-10	0.829901253	M1	Female	trans
cg12421834_RNU6-263P	2.24E-11	8.38E-10	0.380025458	M1	Female	trans
cg12421834_KRTAP10-9	2.24E-11	8.38E-10	0.870011687	M1	Female	trans
cg12421834_RPL31P13	2.24E-11	8.38E-10	0.656583988	M1	Female	trans
cg12421834_CIBAR1P2	2.24E-11	8.38E-10	0.325309004	M1	Female	trans
cg12421834_RNY4P27	2.24E-11	8.38E-10	0.414950626	M1	Female	trans
cg12421834_KRTAP8-3P	2.24E-11	8.38E-10	0.656583988	M1	Female	trans
cg12421834_ENSG00000217483	2.24E-11	8.38E-10	0.656583988	M1	Female	trans
cg12421834_U3	2.24E-11	8.38E-10	0.656583988	M1	Female	trans
cg12421834_PPIAP65	2.24E-11	8.38E-10	0.925104514	M1	Female	trans
cg12421834_RN7SL492P	2.24E-11	8.38E-10	0.925104514	M1	Female	trans
cg12421834_RNU6-1218P	2.24E-11	8.38E-10	0.538110215	M1	Female	trans
cg12421834_RN7SKP294	2.24E-11	8.38E-10	0.925104514	M1	Female	trans
cg12421834_MT1CP	2.24E-11	8.38E-10	0.925104514	M1	Female	trans
cg12421834_ENSG00000239255	2.24E-11	8.38E-10	0.925104514	M1	Female	trans
cg13337086_MTND5P17	2.25E-11	8.39E-10	-1.091884473	M1	Female	trans
cg05292018_RN7SKP225	2.25E-11	8.39E-10	-0.638584801	M1	Female	trans
cg06854495_CHCHD3P1	2.25E-11	8.39E-10	-0.759425289	M1	Female	trans
cg03702660_RNU6-907P	2.25E-11	8.39E-10	-0.546558537	M1	Female	trans
cg13762257_IGLV1-36	2.25E-11	8.40E-10	0.626944958	M1	Female	trans
cg26414417_MTND6P24	2.25E-11	8.40E-10	-0.715388877	M1	Female	trans
cg14646214_CDH5	2.25E-11	8.41E-10	-0.994113588	M1	Female	trans
cg23929072_PMCH	2.25E-11	8.41E-10	0.870784973	M1	Female	trans
cg00337181_ENSG00000222966	2.26E-11	8.41E-10	-0.944214853	M1	Female	trans
cg00171290_RPL13AP	2.26E-11	8.41E-10	-0.602769431	M1	Female	trans
cg10723869_OR2AQ1P	2.26E-11	8.41E-10	-1.082261756	M1	Female	trans
cg10723869_LINC01923	2.26E-11	8.41E-10	-1.082261756	M1	Female	trans
cg10723869_RNU2-48P	2.26E-11	8.41E-10	-0.886978844	M1	Female	trans
cg10723869_RNU6-1167P	2.26E-11	8.41E-10	-1.023340384	M1	Female	trans
cg10723869_MIR329-1	2.26E-11	8.41E-10	-1.082261756	M1	Female	trans
cg10723869_RNU6-1313P	2.26E-11	8.41E-10	-1.082261756	M1	Female	trans
cg10723869_ASH2LP1	2.26E-11	8.41E-10	-1.449844179	M1	Female	trans
cg10723869_ENSG00000236750	2.26E-11	8.41E-10	-1.040513008	M1	Female	trans
cg10723869_ENSG00000235152	2.26E-11	8.41E-10	-1.367944396	M1	Female	trans
cg10723869_OR11I1P	2.26E-11	8.41E-10	-1.524870016	M1	Female	trans
cg10723869_RNA5SP98	2.26E-11	8.41E-10	-1.524870016	M1	Female	trans
cg10723869_UBQLN1P1	2.26E-11	8.41E-10	-1.524870016	M1	Female	trans
cg10723869_RNU6-200P	2.26E-11	8.41E-10	-0.819096218	M1	Female	trans
cg10723869_GPX1P2	2.26E-11	8.41E-10	-1.524870016	M1	Female	trans
cg10723869_ENSG00000224322	2.26E-11	8.41E-10	-1.524870016	M1	Female	trans
cg10723869_ENSG00000229188	2.26E-11	8.41E-10	-1.524870016	M1	Female	trans
cg10723869_ENSG00000229308	2.26E-11	8.41E-10	-1.524870016	M1	Female	trans
cg10723869_GAPDHP19	2.26E-11	8.41E-10	-1.524870016	M1	Female	trans
cg10723869_ENSG00000235243	2.26E-11	8.41E-10	-0.626404279	M1	Female	trans
cg10723869_DLGAP5P1	2.26E-11	8.41E-10	-1.524870016	M1	Female	trans
cg10723869_NT5DC1P1	2.26E-11	8.41E-10	-1.524870016	M1	Female	trans
cg06612671_TRGV11	2.26E-11	8.41E-10	-1.32702867	M1	Female	trans
cg20313696_IGKV1OR9-1	2.26E-11	8.42E-10	-0.732522997	M1	Female	trans
cg14783708_ZP4	2.26E-11	8.43E-10	-0.667508454	M1	Female	trans
cg25040746_MRPL42P3	2.26E-11	8.43E-10	-0.843016975	M1	Female	trans
cg27017993_PPIAP60	2.26E-11	8.43E-10	-0.664011461	M1	Female	trans
cg27017993_LINC01078	2.26E-11	8.43E-10	-0.449194594	M1	Female	trans
cg11560603_DEFA6	2.26E-11	8.43E-10	-0.77581325	M1	Female	trans
cg19815042_ENSG00000225106	2.26E-11	8.43E-10	-0.743382224	M1	Female	trans
cg16278658_SHC4	2.27E-11	8.44E-10	-0.823768763	M1	Female	trans
cg03560018_HNRNPA1P28	2.27E-11	8.45E-10	0.786450049	M1	Female	trans
cg09201130_SNORD57	2.27E-11	8.46E-10	1.167343463	M1	Female	trans
cg25971649_LCN8	2.27E-11	8.46E-10	-0.839592013	M1	Female	trans
cg05669210_FAM41AY1	2.27E-11	8.46E-10	0.542913892	M1	Female	trans
cg19822890_RNU6-1309P	2.27E-11	8.46E-10	-0.734127944	M1	Female	trans
cg06811119_RNA5SP120	2.27E-11	8.46E-10	-0.8607463	M1	Female	trans
cg27030245_PPIAP60	2.27E-11	8.46E-10	0.93005054	M1	Female	trans
cg27030245_LINC01078	2.27E-11	8.46E-10	0.629166361	M1	Female	trans
cg23121887_VN1R53P	2.27E-11	8.46E-10	-0.873528201	M1	Female	trans
cg25215565_MIR595	2.27E-11	8.47E-10	-0.619925357	M1	Female	trans
cg00592315_OR2S1P	2.27E-11	8.47E-10	-0.928256426	M1	Female	trans
cg13500029_UBD	2.28E-11	8.48E-10	-0.532134988	M1	Female	trans
cg02917143_ENSG00000228005	2.28E-11	8.49E-10	-0.458337978	M1	Female	trans
cg04060288_ENSG00000189229	2.28E-11	8.50E-10	-0.683624268	M1	Female	trans
cg19693276_RN7SL215P	2.28E-11	8.50E-10	-1.237710675	M1	Female	trans
cg04487202_RAB29	2.28E-11	8.50E-10	-1.07666264	M1	Female	trans
cg23497678_OR51AB1P	2.28E-11	8.51E-10	0.727984066	M1	Female	trans
cg18976191_RNU6-442P	2.28E-11	8.51E-10	-0.735687957	M1	Female	trans
cg08101543_RPL15P13	2.28E-11	8.51E-10	-0.601012876	M1	Female	trans
cg06864684_ENSG00000212266	2.29E-11	8.52E-10	-1.098597629	M1	Female	trans
cg10664162_DRAXIN	2.29E-11	8.52E-10	-1.137266555	M1	Female	trans
cg15541606_CHGA	2.29E-11	8.52E-10	0.86503782	M1	Female	trans
cg07917878_ADAM3A	2.29E-11	8.53E-10	-0.904185138	M1	Female	trans
cg15197135_ENSG00000223504	2.29E-11	8.53E-10	-0.70409784	M1	Female	trans
cg21832144_ALDOAP1	2.29E-11	8.53E-10	-0.625121228	M1	Female	trans
cg09081941_SLC26A4	2.29E-11	8.54E-10	-1.147614822	M1	Female	trans
cg16278658_ADAMTS1	2.29E-11	8.55E-10	-0.830816716	M1	Female	trans
cg24004951_ENSG00000220949	2.30E-11	8.55E-10	-0.832336751	M1	Female	trans
cg02720442_ENSG00000237265	2.30E-11	8.55E-10	0.716663425	M1	Female	trans
cg09252970_LPCAT2BP	2.30E-11	8.56E-10	-1.023653561	M1	Female	trans
cg09252970_RN7SKP212	2.30E-11	8.56E-10	-0.558864778	M1	Female	trans
cg09252970_RN7SL564P	2.30E-11	8.56E-10	-0.611750011	M1	Female	trans
cg09252970_OR2A41P	2.30E-11	8.56E-10	-1.117729556	M1	Female	trans
cg09252970_ASB10	2.30E-11	8.56E-10	-1.117729556	M1	Female	trans
cg09252970_LINC00408	2.30E-11	8.56E-10	-1.245951436	M1	Female	trans
cg09252970_ENSG00000216913	2.30E-11	8.56E-10	-1.245951436	M1	Female	trans
cg09252970_ENSG00000225598	2.30E-11	8.56E-10	-0.88430199	M1	Female	trans
cg09252970_RNU6-1151P	2.30E-11	8.56E-10	-0.418079052	M1	Female	trans
cg09252970_RPL35AP37	2.30E-11	8.56E-10	-0.51182678	M1	Female	trans
cg09252970_RN7SKP94	2.30E-11	8.56E-10	-0.087131802	M1	Female	trans
cg20007465_OR2L5	2.30E-11	8.56E-10	0.679204011	M1	Female	trans
cg13127920_ROBO2P1	2.30E-11	8.57E-10	-1.011759578	M1	Female	trans
cg25037011_TMEM235	2.30E-11	8.57E-10	0.956627096	M1	Female	trans
cg06745740_GRM7-AS2	2.31E-11	8.58E-10	1.088162363	M1	Female	trans
cg08498272_HOXD9	2.31E-11	8.58E-10	-0.774703016	M1	Female	trans
cg05818000_FLYWCH1P1	2.31E-11	8.58E-10	-0.563661314	M1	Female	trans
cg05818000_ENSG00000227047	2.31E-11	8.58E-10	-0.290268267	M1	Female	trans
cg05818000_MIR9-1	2.31E-11	8.58E-10	-1.114726449	M1	Female	trans
cg05818000_RNU4-15P	2.31E-11	8.58E-10	-0.340487305	M1	Female	trans
cg05818000_PPP1R2C	2.31E-11	8.58E-10	-0.457920616	M1	Female	trans
cg05818000_ENSG00000224525	2.31E-11	8.58E-10	-0.457920616	M1	Female	trans
cg05818000_HSPD1P14	2.31E-11	8.58E-10	-1.114726449	M1	Female	trans
cg05818000_PSMD14P1	2.31E-11	8.58E-10	-1.114726449	M1	Female	trans
cg05818000_RNF10P1	2.31E-11	8.58E-10	-1.114726449	M1	Female	trans
cg05818000_IGF2-AS	2.31E-11	8.58E-10	-1.000009039	M1	Female	trans
cg05818000_SERPINA13P	2.31E-11	8.58E-10	-1.114726449	M1	Female	trans
cg05818000_RNA5SP432	2.31E-11	8.58E-10	-0.791166323	M1	Female	trans
cg05818000_PRAC2	2.31E-11	8.58E-10	-1.114726449	M1	Female	trans
cg05818000_IDI1P3	2.31E-11	8.58E-10	-1.114726449	M1	Female	trans
cg05818000_ENSG00000231876	2.31E-11	8.58E-10	-1.114726449	M1	Female	trans
cg05818000_ENSG00000232638	2.31E-11	8.58E-10	-1.114726449	M1	Female	trans
cg16612808_VN1R25P	2.31E-11	8.59E-10	-0.501394118	M1	Female	trans
cg06779317_RBMY1J	2.31E-11	8.59E-10	-1.700568495	M1	Female	trans
cg12659158_UNC13A	2.31E-11	8.60E-10	-0.292963166	M1	Female	trans
cg01708411_KCNU1	2.31E-11	8.60E-10	0.786083726	M1	Female	trans
cg13732663_LINC02623	2.31E-11	8.60E-10	-0.992608534	M1	Female	trans
cg19216660_VPREB3	2.32E-11	8.61E-10	-0.276496406	M1	Female	trans
cg02990361_ENSG00000231881	2.32E-11	8.62E-10	0.856341051	M1	Female	trans
cg07777115_ENSG00000228160	2.32E-11	8.62E-10	-0.240904691	M1	Female	trans
cg03904945_RNU6-953P	2.32E-11	8.63E-10	-0.806143946	M1	Female	trans
cg02797144_CTSG	2.32E-11	8.63E-10	-0.7678273	M1	Female	trans
cg18205030_IGHD2-8	2.32E-11	8.63E-10	-0.677610345	M1	Female	trans
cg06627950_ENSG00000220537	2.33E-11	8.64E-10	-0.85870256	M1	Female	trans
cg06449486_RN7SKP225	2.33E-11	8.64E-10	0.568144613	M1	Female	trans
cg07910684_NCOR1P3	2.33E-11	8.65E-10	-0.787808273	M1	Female	trans
cg23891601_HSFY2	2.33E-11	8.65E-10	-0.880843964	M1	Female	trans
cg23891601_HSFY1	2.33E-11	8.65E-10	-0.880843964	M1	Female	trans
cg27582739_KRT26	2.33E-11	8.65E-10	1.112106152	M1	Female	trans
cg06779317_MRGPRX1	2.33E-11	8.66E-10	-1.761366052	M1	Female	trans
cg15541606_OR2T1	2.33E-11	8.66E-10	0.897688907	M1	Female	trans
cg13360263_BEND2	2.33E-11	8.66E-10	-0.547307728	M1	Female	trans
cg12395926_OPCML	2.33E-11	8.67E-10	-0.773036904	M1	Female	trans
cg05703749_OR5D3P	2.33E-11	8.67E-10	-1.100565626	M1	Female	trans
cg23238869_IL1A	2.33E-11	8.67E-10	-0.842019184	M1	Female	trans
cg05387905_RPTN	2.34E-11	8.68E-10	-1.111332256	M1	Female	trans
cg14864044_LINC01628	2.34E-11	8.68E-10	-1.020952479	M1	Female	trans
cg18701685_ENSG00000237031	2.34E-11	8.69E-10	0.585964938	M1	Female	trans
cg18805486_LINC02096	2.34E-11	8.69E-10	-0.654267052	M1	Female	trans
cg16274716_RPL6P4	2.34E-11	8.69E-10	-0.821268428	M1	Female	trans
cg09463041_LINC01142	2.34E-11	8.69E-10	-0.491310756	M1	Female	trans
cg09463041_DEFB131A	2.34E-11	8.69E-10	-0.848855699	M1	Female	trans
cg09463041_NME2P3	2.34E-11	8.69E-10	-1.196008818	M1	Female	trans
cg09463041_VN1R6P	2.34E-11	8.69E-10	-1.196008818	M1	Female	trans
cg09463041_CSPG4P4Y	2.34E-11	8.69E-10	-0.848855699	M1	Female	trans
cg09463041_ENSG00000200969	2.34E-11	8.69E-10	-1.196008818	M1	Female	trans
cg09463041_ENSG00000225477	2.34E-11	8.69E-10	-0.69568849	M1	Female	trans
cg09463041_ENSG00000226973	2.34E-11	8.69E-10	-1.196008818	M1	Female	trans
cg09463041_ENSG00000227062	2.34E-11	8.69E-10	-1.196008818	M1	Female	trans
cg09463041_ENSG00000240627	2.34E-11	8.69E-10	-0.604761735	M1	Female	trans
cg22203300_RNU6-246P	2.34E-11	8.70E-10	-1.615844997	M1	Female	trans
cg08880327_OR11H13P	2.34E-11	8.71E-10	-0.71000707	M1	Female	trans
cg04487202_ENSG00000235215	2.35E-11	8.72E-10	-1.02418416	M1	Female	trans
cg16792066_ENSG00000235852	2.35E-11	8.73E-10	0.609355295	M1	Female	trans
cg12088417_ENSG00000224149	2.35E-11	8.73E-10	-0.629677749	M1	Female	trans
cg02588528_MYOM3-AS1	2.35E-11	8.73E-10	-0.513806975	M1	Female	trans
cg02588528_LINC02567	2.35E-11	8.73E-10	-0.406000243	M1	Female	trans
cg02588528_HOXC5	2.35E-11	8.73E-10	-0.421095834	M1	Female	trans
cg02588528_RNU6-317P	2.35E-11	8.73E-10	-0.485833879	M1	Female	trans
cg02588528_ENSG00000220076	2.35E-11	8.73E-10	-0.485833879	M1	Female	trans
cg02588528_ENSG00000230926	2.35E-11	8.73E-10	-0.649435655	M1	Female	trans
cg02588528_MTND2P24	2.35E-11	8.73E-10	-0.723936558	M1	Female	trans
cg02588528_ENSG00000232115	2.35E-11	8.73E-10	-0.723936558	M1	Female	trans
cg02588528_ENSG00000239153	2.35E-11	8.73E-10	-0.723936558	M1	Female	trans
cg07346595_KRTAP4-4	2.35E-11	8.73E-10	-0.464715536	M1	Female	trans
cg00693004_GRXCR1	2.35E-11	8.73E-10	-0.754126741	M1	Female	trans
cg02814691_RNU6-785P	2.35E-11	8.73E-10	-0.849843766	M1	Female	trans
cg01026025_ENSG00000233494	2.35E-11	8.73E-10	-0.762325991	M1	Female	trans
cg15977002_CFHR2	2.36E-11	8.74E-10	-0.839451813	M1	Female	trans
cg01610685_MS4A18	2.36E-11	8.75E-10	-0.848264968	M1	Female	trans
cg20491223_SLAMF6P1	2.36E-11	8.75E-10	0.917758992	M1	Female	trans
cg07963816_SPATA31D1	2.36E-11	8.75E-10	-0.415880015	M1	Female	trans
cg05856102_RPS6P26	2.36E-11	8.76E-10	-0.577076077	M1	Female	trans
cg12910951_RN7SL826P	2.36E-11	8.76E-10	0.822815941	M1	Female	trans
cg09081941_SORCS3	2.36E-11	8.77E-10	-0.992781796	M1	Female	trans
cg07075387_RN7SL317P	2.36E-11	8.77E-10	-0.770123469	M1	Female	trans
cg06449486_NCAPD2P1	2.36E-11	8.77E-10	0.683736338	M1	Female	trans
cg04751533_TXNP2	2.36E-11	8.77E-10	-0.972144991	M1	Female	trans
cg03822746_RPL19P1	2.37E-11	8.77E-10	-0.653740257	M1	Female	trans
cg20313696_PRL	2.37E-11	8.78E-10	-0.639264941	M1	Female	trans
cg20313696_RN7SL22P	2.37E-11	8.78E-10	-0.905189344	M1	Female	trans
cg12553365_THUMPD1P1	2.37E-11	8.78E-10	-1.017803026	M1	Female	trans
cg01512230_HCG4P8	2.37E-11	8.78E-10	-0.765148208	M1	Female	trans
cg23070318_RPS27P23	2.37E-11	8.78E-10	-1.076864373	M1	Female	trans
cg19593182_PABPC1L2B	2.37E-11	8.78E-10	-0.443279375	M1	Female	trans
cg01034726_SPANXB1	2.37E-11	8.79E-10	-0.980847226	M1	Female	trans
cg26318251_RN7SL504P	2.37E-11	8.79E-10	-0.970174172	M1	Female	trans
cg12659158_RNU6-1320P	2.37E-11	8.79E-10	-0.659919405	M1	Female	trans
cg02232418_RNU6-739P	2.37E-11	8.79E-10	-1.508445372	M1	Female	trans
cg23954535_HOXB9	2.37E-11	8.80E-10	-0.041428765	M1	Female	trans
cg26474203_RNA5S14	2.37E-11	8.80E-10	-1.170270434	M1	Female	trans
cg14924064_RFTN1P1	2.38E-11	8.81E-10	0.865040833	M1	Female	trans
cg14509967_KCNU1	2.38E-11	8.81E-10	0.57780422	M1	Female	trans
cg21431072_S100A7	2.38E-11	8.82E-10	-0.82674918	M1	Female	trans
cg00232388_RPL21P28	2.38E-11	8.82E-10	-0.8926227	M1	Female	trans
cg23929546_ENSG00000233516	2.38E-11	8.83E-10	-0.592183797	M1	Female	trans
cg16886051_SNORD52	2.38E-11	8.83E-10	-0.2055748	M1	Female	trans
cg16886051_TRIAP1P1	2.38E-11	8.83E-10	-0.983527391	M1	Female	trans
cg16886051_RNU6ATAC30P	2.38E-11	8.83E-10	-0.572093345	M1	Female	trans
cg16886051_RPS2P2	2.38E-11	8.83E-10	-0.983527391	M1	Female	trans
cg16886051_ENSG00000233866	2.38E-11	8.83E-10	-0.983527391	M1	Female	trans
cg10145319_ENSG00000231748	2.38E-11	8.83E-10	-1.218137494	M1	Female	trans
cg02990361_RNU6-950P	2.38E-11	8.83E-10	0.980462367	M1	Female	trans
cg02990361_ENSG00000232930	2.38E-11	8.83E-10	0.698524052	M1	Female	trans
cg02926415_OR51A9P	2.38E-11	8.84E-10	-0.78066848	M1	Female	trans
cg05669210_HMGN2P11	2.39E-11	8.84E-10	0.473616739	M1	Female	trans
cg05669210_LINC01076	2.39E-11	8.84E-10	0.664777952	M1	Female	trans
cg14313932_RNA5SP145	2.39E-11	8.85E-10	-0.931759354	M1	Female	trans
cg27251155_SALL4P5	2.39E-11	8.85E-10	-1.352152615	M1	Female	trans
cg03830265_RBMY1B	2.39E-11	8.86E-10	-0.896273396	M1	Female	trans
cg09817248_ENSG00000234044	2.39E-11	8.86E-10	0.716527167	M1	Female	trans
cg08433110_OR4K2	2.39E-11	8.87E-10	-1.5307971	M1	Female	trans
cg00591160_NMD3P2	2.39E-11	8.87E-10	0.698085761	M1	Female	trans
cg24525578_POM121L3P	2.40E-11	8.87E-10	-0.506459732	M1	Female	trans
cg21766141_IGHV3-64	2.40E-11	8.89E-10	-0.55432622	M1	Female	trans
cg26701785_ENSG00000213247	2.40E-11	8.89E-10	-0.710666385	M1	Female	trans
cg10478035_MEG3	2.40E-11	8.90E-10	-0.925083051	M1	Female	trans
cg00919118_ATOH1	2.40E-11	8.90E-10	0.553861883	M1	Female	trans
cg08266644_GGCTP3	2.41E-11	8.91E-10	-0.839332055	M1	Female	trans
cg08266644_MTND2P19	2.41E-11	8.91E-10	-0.831465602	M1	Female	trans
cg08266644_AKR1B1P2	2.41E-11	8.91E-10	-0.831465602	M1	Female	trans
cg08266644_RNU6-924P	2.41E-11	8.91E-10	-0.831465602	M1	Female	trans
cg08266644_ENSG00000230432	2.41E-11	8.91E-10	-1.050946043	M1	Female	trans
cg08266644_SAR1AP1	2.41E-11	8.91E-10	-0.748165516	M1	Female	trans
cg08266644_SNORD114-22	2.41E-11	8.91E-10	-1.171506762	M1	Female	trans
cg08266644_KIF2B	2.41E-11	8.91E-10	-1.171506762	M1	Female	trans
cg08266644_OR7E19P	2.41E-11	8.91E-10	-1.171506762	M1	Female	trans
cg08266644_ENSG00000224400	2.41E-11	8.91E-10	-0.786198278	M1	Female	trans
cg08266644_ENSG00000234918	2.41E-11	8.91E-10	-0.748165516	M1	Female	trans
cg18811157_EPHA8	2.41E-11	8.91E-10	-0.909149445	M1	Female	trans
cg20249925_SLC6A1	2.41E-11	8.92E-10	-0.926714776	M1	Female	trans
cg05453042_OR2AF1P	2.41E-11	8.92E-10	-0.83715253	M1	Female	trans
cg04487202_GBP4	2.41E-11	8.92E-10	-1.161147719	M1	Female	trans
cg01861555_CCL19	2.41E-11	8.93E-10	-0.424792556	M1	Female	trans
cg20571761_TREML4	2.41E-11	8.93E-10	-0.837325545	M1	Female	trans
cg18301136_ENSG00000234811	2.41E-11	8.93E-10	-0.924125974	M1	Female	trans
cg03206304_WDR4P2	2.41E-11	8.94E-10	-0.602423569	M1	Female	trans
cg18811157_MIR610	2.42E-11	8.94E-10	-0.891260208	M1	Female	trans
cg09081941_PDE4B	2.42E-11	8.94E-10	-1.062306758	M1	Female	trans
cg16770243_CLCA1	2.42E-11	8.94E-10	-0.880042079	M1	Female	trans
cg19880004_LINC00408	2.42E-11	8.95E-10	-1.090156626	M1	Female	trans
cg19880004_ENSG00000216913	2.42E-11	8.95E-10	-1.090156626	M1	Female	trans
cg19880004_RPL35AP37	2.42E-11	8.95E-10	-0.447827531	M1	Female	trans
cg19880004_LPCAT2BP	2.42E-11	8.95E-10	-0.895655063	M1	Female	trans
cg19880004_RN7SKP212	2.42E-11	8.95E-10	-0.488983858	M1	Female	trans
cg19880004_OR2A41P	2.42E-11	8.95E-10	-0.977967717	M1	Female	trans
cg19880004_ASB10	2.42E-11	8.95E-10	-0.977967717	M1	Female	trans
cg19880004_RNU6-1151P	2.42E-11	8.95E-10	-0.365802098	M1	Female	trans
cg19880004_RN7SL564P	2.42E-11	8.95E-10	-0.535256278	M1	Female	trans
cg19880004_ENSG00000225598	2.42E-11	8.95E-10	-0.773728129	M1	Female	trans
cg19880004_RN7SKP94	2.42E-11	8.95E-10	-0.076236768	M1	Female	trans
cg16603103_ENSG00000235431	2.42E-11	8.95E-10	-0.554782218	M1	Female	trans
cg24042772_HOXB13	2.42E-11	8.95E-10	-0.230088339	M1	Female	trans
cg05006567_RNU6-1151P	2.42E-11	8.95E-10	0.232404144	M1	Female	trans
cg05006567_RN7SKP94	2.42E-11	8.95E-10	0.048435318	M1	Female	trans
cg05006567_LPCAT2BP	2.42E-11	8.95E-10	0.569034321	M1	Female	trans
cg05006567_RN7SKP212	2.42E-11	8.95E-10	0.310664908	M1	Female	trans
cg05006567_RN7SL564P	2.42E-11	8.95E-10	0.34006305	M1	Female	trans
cg05006567_OR2A41P	2.42E-11	8.95E-10	0.621329816	M1	Female	trans
cg05006567_ASB10	2.42E-11	8.95E-10	0.621329816	M1	Female	trans
cg05006567_LINC00408	2.42E-11	8.95E-10	0.692606519	M1	Female	trans
cg05006567_ENSG00000216913	2.42E-11	8.95E-10	0.692606519	M1	Female	trans
cg05006567_ENSG00000225598	2.42E-11	8.95E-10	0.491570783	M1	Female	trans
cg05006567_RPL35AP37	2.42E-11	8.95E-10	0.284517161	M1	Female	trans
cg13188416_RPL9P15	2.42E-11	8.97E-10	0.671609971	M1	Female	trans
cg13188416_YWHAQP4	2.42E-11	8.97E-10	0.444671228	M1	Female	trans
cg08069675_ENSG00000213209	2.43E-11	8.99E-10	-0.860939056	M1	Female	trans
cg07102783_RN7SL645P	2.43E-11	8.99E-10	-0.958832584	M1	Female	trans
cg24473292_RNA5SP347	2.43E-11	9.00E-10	-0.483341384	M1	Female	trans
cg13188416_ENSG00000215586	2.43E-11	9.00E-10	0.712649919	M1	Female	trans
cg09760986_ART2P	2.43E-11	9.00E-10	-0.676776043	M1	Female	trans
cg14193001_ENSG00000232249	2.43E-11	9.00E-10	-0.225636191	M1	Female	trans
cg14193001_RPL23AP39	2.43E-11	9.00E-10	-1.050817778	M1	Female	trans
cg14193001_RNA5SP184	2.43E-11	9.00E-10	-0.611234485	M1	Female	trans
cg14193001_PRELID1P2	2.43E-11	9.00E-10	-1.050817778	M1	Female	trans
cg14193001_KRT18P66	2.43E-11	9.00E-10	-1.050817778	M1	Female	trans
cg14193001_SLC22A12	2.43E-11	9.00E-10	-1.050817778	M1	Female	trans
cg14193001_RNY3P5	2.43E-11	9.00E-10	-1.050817778	M1	Female	trans
cg14193001_ENSG00000213750	2.43E-11	9.00E-10	-0.942677262	M1	Female	trans
cg14193001_ENSG00000223421	2.43E-11	9.00E-10	-1.050817778	M1	Female	trans
cg14193001_ENSG00000225055	2.43E-11	9.00E-10	-1.050817778	M1	Female	trans
cg14193001_ENSG00000225448	2.43E-11	9.00E-10	-1.050817778	M1	Female	trans
cg14193001_ENSG00000227150	2.43E-11	9.00E-10	-1.050817778	M1	Female	trans
cg14193001_ENSG00000230472	2.43E-11	9.00E-10	-1.050817778	M1	Female	trans
cg14193001_ENSG00000231630	2.43E-11	9.00E-10	-1.050817778	M1	Female	trans
cg14193001_ENSG00000231855	2.43E-11	9.00E-10	-1.050817778	M1	Female	trans
cg14193001_YBX1P9	2.43E-11	9.00E-10	-0.745807762	M1	Female	trans
cg14193001_RNU6-1249P	2.43E-11	9.00E-10	-0.352601946	M1	Female	trans
cg14193001_ENSG00000169164	2.43E-11	9.00E-10	-0.352601946	M1	Female	trans
cg14193001_CTBP2P5	2.43E-11	9.00E-10	-0.471338631	M1	Female	trans
cg05079074_MME-AS1	2.44E-11	9.00E-10	-0.904522156	M1	Female	trans
cg07320976_OR10N1P	2.44E-11	9.01E-10	-0.877892906	M1	Female	trans
cg01524974_NXNL1	2.44E-11	9.02E-10	-0.647987486	M1	Female	trans
cg14687118_ENSG00000229288	2.44E-11	9.03E-10	-1.257671758	M1	Female	trans
cg20511807_ENSG00000226506	2.45E-11	9.03E-10	0.933063037	M1	Female	trans
cg07210335_RN7SKP231	2.45E-11	9.03E-10	0.49393303	M1	Female	trans
cg07210335_LRIT1	2.45E-11	9.03E-10	0.49393303	M1	Female	trans
cg07210335_RPS26P48	2.45E-11	9.03E-10	0.315947422	M1	Female	trans
cg07210335_PRAMEF20	2.45E-11	9.03E-10	0.695934844	M1	Female	trans
cg07210335_LINC01653	2.45E-11	9.03E-10	0.695934844	M1	Female	trans
cg07210335_RN7SL274P	2.45E-11	9.03E-10	0.214959798	M1	Female	trans
cg07210335_RNU6-266P	2.45E-11	9.03E-10	0.695934844	M1	Female	trans
cg07210335_ENSG00000238129	2.45E-11	9.03E-10	0.695934844	M1	Female	trans
cg08498272_OTOP3	2.45E-11	9.03E-10	-1.01582177	M1	Female	trans
cg25928510_UBE2V1P11	2.45E-11	9.03E-10	-0.477071323	M1	Female	trans
cg26081710_LINC00351	2.45E-11	9.03E-10	-0.683713393	M1	Female	trans
cg15542496_KCNJ6	2.45E-11	9.03E-10	-0.780256564	M1	Female	trans
cg10279395_RPS3AP7	2.45E-11	9.03E-10	-0.797253893	M1	Female	trans
cg09375013_SST	2.45E-11	9.03E-10	0.801923859	M1	Female	trans
cg00572650_RNA5SP375	2.45E-11	9.03E-10	-0.621374194	M1	Female	trans
cg00572650_RN7SL304P	2.45E-11	9.03E-10	-0.925903923	M1	Female	trans
cg00572650_RPS7P2	2.45E-11	9.03E-10	-0.538575212	M1	Female	trans
cg00572650_RNU5F-6P	2.45E-11	9.03E-10	-0.310687097	M1	Female	trans
cg00572650_LINC01826	2.45E-11	9.03E-10	-0.925903923	M1	Female	trans
cg00572650_NPM1P28	2.45E-11	9.03E-10	-0.925903923	M1	Female	trans
cg00572650_DEFB106B	2.45E-11	9.03E-10	-0.925903923	M1	Female	trans
cg00572650_GPN3P1	2.45E-11	9.03E-10	-0.925903923	M1	Female	trans
cg00572650_RNU1-65P	2.45E-11	9.03E-10	-0.880348095	M1	Female	trans
cg00572650_CTBP2P6	2.45E-11	9.03E-10	-0.925903923	M1	Female	trans
cg00572650_OR4X2	2.45E-11	9.03E-10	-0.538575212	M1	Female	trans
cg00572650_OR8F1P	2.45E-11	9.03E-10	-0.925903923	M1	Female	trans
cg00572650_GXYLT1P1	2.45E-11	9.03E-10	-0.925903923	M1	Female	trans
cg00572650_RPL18AP17	2.45E-11	9.03E-10	-0.925903923	M1	Female	trans
cg00572650_SPACA7	2.45E-11	9.03E-10	-0.925903923	M1	Female	trans
cg00572650_RNASE11	2.45E-11	9.03E-10	-0.925903923	M1	Female	trans
cg00572650_RPL9P6	2.45E-11	9.03E-10	-0.925903923	M1	Female	trans
cg00572650_YRDCP3	2.45E-11	9.03E-10	-0.925903923	M1	Female	trans
cg00572650_ENSG00000220240	2.45E-11	9.03E-10	-0.925903923	M1	Female	trans
cg00572650_RN7SKP267	2.45E-11	9.03E-10	-0.925903923	M1	Female	trans
cg00572650_ENSG00000227489	2.45E-11	9.03E-10	-0.925903923	M1	Female	trans
cg00572650_ENSG00000230779	2.45E-11	9.03E-10	-0.925903923	M1	Female	trans
cg00572650_ENSG00000231698	2.45E-11	9.03E-10	-0.925903923	M1	Female	trans
cg00572650_ENSG00000232167	2.45E-11	9.03E-10	-0.925903923	M1	Female	trans
cg00572650_ENSG00000234595	2.45E-11	9.03E-10	-0.925903923	M1	Female	trans
cg00572650_ENSG00000235845	2.45E-11	9.03E-10	-0.515364038	M1	Female	trans
cg00572650_ENSG00000237747	2.45E-11	9.03E-10	-0.925903923	M1	Female	trans
cg00572650_ENSG00000242295	2.45E-11	9.03E-10	-0.925903923	M1	Female	trans
cg00572650_MIR1285-2	2.45E-11	9.03E-10	-0.657151361	M1	Female	trans
cg00572650_TAAR2	2.45E-11	9.03E-10	-0.830618394	M1	Female	trans
cg00572650_AIFM1P1	2.45E-11	9.03E-10	-0.657151361	M1	Female	trans
cg00572650_LINC02418	2.45E-11	9.03E-10	-0.657151361	M1	Female	trans
cg00572650_ENSG00000225280	2.45E-11	9.03E-10	-0.657151361	M1	Female	trans
cg00572650_ENSG00000228528	2.45E-11	9.03E-10	-0.415309197	M1	Female	trans
cg00572650_ENSG00000237699	2.45E-11	9.03E-10	-0.415309197	M1	Female	trans
cg00572650_SALL4P2	2.45E-11	9.03E-10	-0.657151361	M1	Female	trans
cg00572650_ENSG00000242222	2.45E-11	9.03E-10	-0.657151361	M1	Female	trans
cg00572650_ENSG00000243296	2.45E-11	9.03E-10	-0.657151361	M1	Female	trans
cg13375352_SNORD65B	2.45E-11	9.04E-10	1.090349084	M1	Female	trans
cg07777115_MTND2P16	2.45E-11	9.04E-10	-0.259714289	M1	Female	trans
cg11192140_LINC00430	2.45E-11	9.05E-10	0.763703581	M1	Female	trans
cg12424965_ENSG00000228272	2.45E-11	9.05E-10	-0.694704571	M1	Female	trans
cg21888978_APOC4-APOC2	2.45E-11	9.05E-10	-0.573671837	M1	Female	trans
cg18878984_F13B	2.46E-11	9.05E-10	-0.709089644	M1	Female	trans
cg18878984_LINC01682	2.46E-11	9.05E-10	-0.815702242	M1	Female	trans
cg12227626_TXNP2	2.46E-11	9.06E-10	-0.786882732	M1	Female	trans
cg26277026_LGALS17A	2.46E-11	9.06E-10	-0.835101411	M1	Female	trans
cg06738890_LCE1F	2.46E-11	9.06E-10	-1.238337897	M1	Female	trans
cg06738890_LINC01776	2.46E-11	9.06E-10	-1.46410595	M1	Female	trans
cg16958927_RPS7P12	2.46E-11	9.06E-10	-0.360799486	M1	Female	trans
cg10568558_RN7SKP39	2.46E-11	9.06E-10	-0.617806318	M1	Female	trans
cg10664162_PCDH10	2.46E-11	9.06E-10	-1.176253988	M1	Female	trans
cg02720442_RN7SL304P	2.46E-11	9.06E-10	1.005910457	M1	Female	trans
cg02720442_RPS7P2	2.46E-11	9.06E-10	0.585113016	M1	Female	trans
cg02720442_MIR1285-2	2.46E-11	9.06E-10	0.713935225	M1	Female	trans
cg02720442_LINC01826	2.46E-11	9.06E-10	1.005910457	M1	Female	trans
cg02720442_NPM1P28	2.46E-11	9.06E-10	1.005910457	M1	Female	trans
cg02720442_TAAR2	2.46E-11	9.06E-10	0.90239139	M1	Female	trans
cg02720442_DEFB106B	2.46E-11	9.06E-10	1.005910457	M1	Female	trans
cg02720442_AIFM1P1	2.46E-11	9.06E-10	0.713935225	M1	Female	trans
cg02720442_GPN3P1	2.46E-11	9.06E-10	1.005910457	M1	Female	trans
cg02720442_RNU1-65P	2.46E-11	9.06E-10	0.956418191	M1	Female	trans
cg02720442_OR4X2	2.46E-11	9.06E-10	0.585113016	M1	Female	trans
cg02720442_OR8F1P	2.46E-11	9.06E-10	1.005910457	M1	Female	trans
cg02720442_RNA5SP375	2.46E-11	9.06E-10	0.675066585	M1	Female	trans
cg02720442_LINC02418	2.46E-11	9.06E-10	0.713935225	M1	Female	trans
cg02720442_GXYLT1P1	2.46E-11	9.06E-10	1.005910457	M1	Female	trans
cg02720442_RPL18AP17	2.46E-11	9.06E-10	1.005910457	M1	Female	trans
cg02720442_SPACA7	2.46E-11	9.06E-10	1.005910457	M1	Female	trans
cg02720442_RNASE11	2.46E-11	9.06E-10	1.005910457	M1	Female	trans
cg02720442_RPL9P6	2.46E-11	9.06E-10	1.005910457	M1	Female	trans
cg02720442_YRDCP3	2.46E-11	9.06E-10	1.005910457	M1	Female	trans
cg02720442_ENSG00000220240	2.46E-11	9.06E-10	1.005910457	M1	Female	trans
cg02720442_RN7SKP267	2.46E-11	9.06E-10	1.005910457	M1	Female	trans
cg02720442_ENSG00000225280	2.46E-11	9.06E-10	0.713935225	M1	Female	trans
cg02720442_ENSG00000227489	2.46E-11	9.06E-10	1.005910457	M1	Female	trans
cg02720442_ENSG00000228528	2.46E-11	9.06E-10	0.451195695	M1	Female	trans
cg02720442_ENSG00000230779	2.46E-11	9.06E-10	1.005910457	M1	Female	trans
cg02720442_ENSG00000231698	2.46E-11	9.06E-10	1.005910457	M1	Female	trans
cg02720442_ENSG00000232167	2.46E-11	9.06E-10	1.005910457	M1	Female	trans
cg02720442_ENSG00000234595	2.46E-11	9.06E-10	1.005910457	M1	Female	trans
cg02720442_ENSG00000235845	2.46E-11	9.06E-10	0.559896186	M1	Female	trans
cg02720442_ENSG00000237699	2.46E-11	9.06E-10	0.451195695	M1	Female	trans
cg02720442_ENSG00000237747	2.46E-11	9.06E-10	1.005910457	M1	Female	trans
cg02720442_SALL4P2	2.46E-11	9.06E-10	0.713935225	M1	Female	trans
cg02720442_ENSG00000242222	2.46E-11	9.06E-10	0.713935225	M1	Female	trans
cg02720442_ENSG00000242295	2.46E-11	9.06E-10	1.005910457	M1	Female	trans
cg02720442_ENSG00000243296	2.46E-11	9.06E-10	0.713935225	M1	Female	trans
cg02720442_RNU5F-6P	2.46E-11	9.06E-10	0.337533292	M1	Female	trans
cg15541606_OR2T29	2.47E-11	9.08E-10	0.896420967	M1	Female	trans
cg02401524_ENSG00000227120	2.47E-11	9.09E-10	-0.389848928	M1	Female	trans
cg02401524_ENSG00000235959	2.47E-11	9.09E-10	-0.389848928	M1	Female	trans
cg25352098_PRB3	2.47E-11	9.09E-10	-0.043784648	M1	Female	trans
cg09024862_PDCL3P1	2.47E-11	9.10E-10	-1.12302889	M1	Female	trans
cg25352098_IFI6	2.47E-11	9.10E-10	-1.014564036	M1	Female	trans
cg20683445_CHIAP1	2.47E-11	9.10E-10	-0.532113556	M1	Female	trans
cg02232418_MIR8485	2.48E-11	9.11E-10	-1.048942911	M1	Female	trans
cg13565400_CYP4F8	2.48E-11	9.12E-10	0.638730089	M1	Female	trans
cg02726798_CFHR2	2.48E-11	9.14E-10	-0.620155628	M1	Female	trans
cg18947032_RNU6-526P	2.48E-11	9.14E-10	2.471741697	M1	Female	trans
cg01403557_VIL1	2.49E-11	9.14E-10	-0.548524269	M1	Female	trans
cg23929072_MIR27A	2.49E-11	9.14E-10	0.860023175	M1	Female	trans
cg12836961_PSMC1P11	2.49E-11	9.15E-10	-1.197938619	M1	Female	trans
cg23891601_NPM1P39	2.49E-11	9.15E-10	-1.04342332	M1	Female	trans
cg27135799_LINC00686	2.49E-11	9.16E-10	-0.789781788	M1	Female	trans
cg09899171_OR51L1	2.49E-11	9.16E-10	-0.815337727	M1	Female	trans
cg05218362_ENSG00000225378	2.49E-11	9.16E-10	-0.590107814	M1	Female	trans
cg02202484_MRPS21P5	2.49E-11	9.16E-10	-0.78823407	M1	Female	trans
cg25037011_EME1	2.49E-11	9.17E-10	0.996276574	M1	Female	trans
cg06779317_HMGN1P19	2.49E-11	9.17E-10	-1.745680009	M1	Female	trans
cg07330196_HTR3C2P	2.49E-11	9.18E-10	-0.568754816	M1	Female	trans
cg09024862_LINC02663	2.50E-11	9.18E-10	-1.185694026	M1	Female	trans
cg22203300_AKR1B1P6	2.50E-11	9.18E-10	-1.993185187	M1	Female	trans
cg17604362_LINC02831	2.50E-11	9.18E-10	-1.39228316	M1	Female	trans
cg20695805_RNU6-950P	2.50E-11	9.18E-10	0.957486654	M1	Female	trans
cg20695805_ENSG00000232930	2.50E-11	9.18E-10	0.682155154	M1	Female	trans
cg15099537_LGALS17A	2.50E-11	9.19E-10	-1.031373804	M1	Female	trans
cg08433110_OR2V1	2.50E-11	9.21E-10	-1.531955174	M1	Female	trans
cg11761102_MIR663AHG	2.50E-11	9.21E-10	-1.159437986	M1	Female	trans
cg04945651_OR7E162P	2.51E-11	9.22E-10	-0.894287305	M1	Female	trans
cg14703553_RPS23P7	2.51E-11	9.22E-10	-1.659432443	M1	Female	trans
cg02695239_NPS	2.51E-11	9.24E-10	-1.340729564	M1	Female	trans
cg19203369_ENSG00000233494	2.51E-11	9.24E-10	0.630055498	M1	Female	trans
cg03822746_HS3ST4	2.51E-11	9.24E-10	-0.775175988	M1	Female	trans
cg25217772_RNU6-1329P	2.52E-11	9.25E-10	-0.903122762	M1	Female	trans
cg03351580_PRB2	2.52E-11	9.25E-10	-0.721520442	M1	Female	trans
cg09081941_C1R	2.52E-11	9.25E-10	-1.217579395	M1	Female	trans
cg05798111_RNU2-23P	2.52E-11	9.25E-10	-0.538523493	M1	Female	trans
cg01861555_IGHD4-11	2.52E-11	9.26E-10	-0.705380209	M1	Female	trans
cg09789229_CCL20	2.52E-11	9.26E-10	-0.972204327	M1	Female	trans
cg10552603_OR10C1	2.52E-11	9.27E-10	-0.768843842	M1	Female	trans
cg23976437_RNA5SP161	2.52E-11	9.27E-10	-0.592407233	M1	Female	trans
cg16274716_ENSG00000227098	2.53E-11	9.28E-10	-0.870176734	M1	Female	trans
cg12140554_ENSG00000228303	2.53E-11	9.29E-10	-1.233432066	M1	Female	trans
cg20695805_IL17C	2.53E-11	9.29E-10	0.791707506	M1	Female	trans
cg20160035_SNORD57	2.53E-11	9.30E-10	-0.995498451	M1	Female	trans
cg23891601_PPP1R3A	2.53E-11	9.30E-10	-0.933875829	M1	Female	trans
cg06620353_OTOP2	2.53E-11	9.30E-10	-0.765244885	M1	Female	trans
cg03593057_HMHB1	2.53E-11	9.31E-10	0.828376514	M1	Female	trans
cg10958924_Y_RNA	2.53E-11	9.31E-10	0.814805291	M1	Female	trans
cg00204065_ENSG00000223812	2.54E-11	9.32E-10	-1.197338038	M1	Female	trans
cg21431072_ENSG00000236453	2.54E-11	9.33E-10	-0.671932316	M1	Female	trans
cg05818000_C4BPA	2.54E-11	9.33E-10	-1.107181368	M1	Female	trans
cg00710456_BAALC	2.54E-11	9.33E-10	-0.769426273	M1	Female	trans
cg12692753_ATOH1	2.54E-11	9.33E-10	0.554378499	M1	Female	trans
cg27573735_RPL7AP7	2.54E-11	9.34E-10	0.551409309	M1	Female	trans
cg02720442_TNFSF18	2.54E-11	9.34E-10	0.789197472	M1	Female	trans
cg25212717_EBF3	2.54E-11	9.34E-10	-1.109128907	M1	Female	trans
cg04043873_ENSG00000233290	2.54E-11	9.35E-10	-0.989369085	M1	Female	trans
cg12652780_SLC25A5P8	2.55E-11	9.35E-10	-0.745858052	M1	Female	trans
cg20802509_SNORA71	2.55E-11	9.35E-10	-0.816468719	M1	Female	trans
cg02726798_MIR101-2	2.55E-11	9.35E-10	-0.81375195	M1	Female	trans
cg25009553_LINC01345	2.55E-11	9.35E-10	-0.68950168	M1	Female	trans
cg24711094_ENSG00000233933	2.55E-11	9.36E-10	-0.635652851	M1	Female	trans
cg26659797_SLC35C2P1	2.55E-11	9.36E-10	-0.951231956	M1	Female	trans
cg17653352_GNG8	2.55E-11	9.36E-10	-0.847681945	M1	Female	trans
cg22203300_ENSG00000237265	2.55E-11	9.36E-10	-1.417624773	M1	Female	trans
cg09299773_RNU6ATAC8P	2.55E-11	9.37E-10	-0.584150504	M1	Female	trans
cg10145319_ENSG00000239593	2.56E-11	9.40E-10	-1.094625818	M1	Female	trans
cg00171290_LYPD3	2.56E-11	9.40E-10	-0.654888356	M1	Female	trans
cg10039163_SCGB1C1	2.56E-11	9.41E-10	-0.798020722	M1	Female	trans
cg02720442_ENSG00000224617	2.56E-11	9.42E-10	0.975888951	M1	Female	trans
cg02720442_ENSG00000230934	2.56E-11	9.42E-10	0.975888951	M1	Female	trans
cg20057147_CDKN2AIPNLP3	2.57E-11	9.42E-10	-0.503494194	M1	Female	trans
cg24360513_ENSG00000225718	2.57E-11	9.42E-10	0.733220143	M1	Female	trans
cg19260869_ENSG00000228543	2.57E-11	9.42E-10	-0.599569804	M1	Female	trans
cg22062500_ENSG00000242162	2.57E-11	9.43E-10	-0.720452456	M1	Female	trans
cg13799853_OR2Y1	2.57E-11	9.43E-10	0.943601229	M1	Female	trans
cg13799853_LINC01053	2.57E-11	9.43E-10	0.773338171	M1	Female	trans
cg13799853_OR7A10	2.57E-11	9.43E-10	0.943601229	M1	Female	trans
cg16348536_TMEM114	2.57E-11	9.45E-10	-0.920697763	M1	Female	trans
cg20785758_RPL36AP51	2.57E-11	9.45E-10	-1.072221183	M1	Female	trans
cg26512142_MOS	2.58E-11	9.46E-10	1.073810761	M1	Female	trans
cg00531592_RN7SL164P	2.58E-11	9.46E-10	-0.40042859	M1	Female	trans
cg12910951_BEND4	2.58E-11	9.47E-10	0.830245583	M1	Female	trans
cg02096001_CACNG2	2.58E-11	9.49E-10	0.680228867	M1	Female	trans
cg10324032_ENSG00000227902	2.59E-11	9.49E-10	-1.159749456	M1	Female	trans
cg03773226_MIR1238	2.59E-11	9.49E-10	0.716562766	M1	Female	trans
cg15691584_KRTAP6-1	2.59E-11	9.49E-10	-0.57605759	M1	Female	trans
cg14825598_ENSG00000223742	2.59E-11	9.49E-10	-0.445119402	M1	Female	trans
cg07485723_SNORD115-41	2.59E-11	9.50E-10	0.581895905	M1	Female	trans
cg11023174_ENSG00000227981	2.59E-11	9.50E-10	-0.636827989	M1	Female	trans
cg05884167_LINC02049	2.59E-11	9.50E-10	-0.595654306	M1	Female	trans
cg05884167_BARHL2	2.59E-11	9.50E-10	-0.812921152	M1	Female	trans
cg05884167_RPS20P13	2.59E-11	9.50E-10	-0.729262772	M1	Female	trans
cg05884167_LINC00955	2.59E-11	9.50E-10	-0.812921152	M1	Female	trans
cg05884167_TFAP2D	2.59E-11	9.50E-10	-0.812921152	M1	Female	trans
cg05884167_RNU6-300P	2.59E-11	9.50E-10	-0.333941439	M1	Female	trans
cg05884167_OR4A15	2.59E-11	9.50E-10	-0.576962931	M1	Female	trans
cg05884167_OR5W1P	2.59E-11	9.50E-10	-0.812921152	M1	Female	trans
cg05884167_OR9G1	2.59E-11	9.50E-10	-0.576962931	M1	Female	trans
cg05884167_TRIM49D2	2.59E-11	9.50E-10	-0.576962931	M1	Female	trans
cg05884167_OR10D5P	2.59E-11	9.50E-10	-0.812921152	M1	Female	trans
cg05884167_STARP1	2.59E-11	9.50E-10	-0.576962931	M1	Female	trans
cg05884167_TRAV9-1	2.59E-11	9.50E-10	-0.576962931	M1	Female	trans
cg05884167_MIR379	2.59E-11	9.50E-10	-0.812921152	M1	Female	trans
cg05884167_RPL18P11	2.59E-11	9.50E-10	-0.576962931	M1	Female	trans
cg05884167_KCNQ2-AS1	2.59E-11	9.50E-10	-0.812921152	M1	Female	trans
cg05884167_TSPY13P	2.59E-11	9.50E-10	-0.356553002	M1	Female	trans
cg05884167_NXF4	2.59E-11	9.50E-10	-0.358602911	M1	Female	trans
cg05884167_ENSG00000199196	2.59E-11	9.50E-10	-0.729262772	M1	Female	trans
cg05884167_ENSG00000203492	2.59E-11	9.50E-10	-0.576962931	M1	Female	trans
cg05884167_ENSG00000225785	2.59E-11	9.50E-10	-0.812921152	M1	Female	trans
cg05884167_ENSG00000226014	2.59E-11	9.50E-10	-0.812921152	M1	Female	trans
cg05884167_ENSG00000226433	2.59E-11	9.50E-10	-0.798272724	M1	Female	trans
cg05884167_ENSG00000233193	2.59E-11	9.50E-10	-0.576962931	M1	Female	trans
cg05884167_ENSG00000233376	2.59E-11	9.50E-10	-0.812921152	M1	Female	trans
cg05884167_ENSG00000235738	2.59E-11	9.50E-10	-0.812921152	M1	Female	trans
cg26548239_NPS	2.59E-11	9.50E-10	-1.526680587	M1	Female	trans
cg12656219_IGHD7-27	2.59E-11	9.51E-10	-0.819669177	M1	Female	trans
cg15781397_PNMA6E	2.60E-11	9.52E-10	-0.792081202	M1	Female	trans
cg09828310_CFHR2	2.60E-11	9.52E-10	-0.739725535	M1	Female	trans
cg10826174_LPCAT2BP	2.60E-11	9.52E-10	-0.863010986	M1	Female	trans
cg10826174_RN7SL564P	2.60E-11	9.52E-10	-0.515747711	M1	Female	trans
cg10826174_OR2A41P	2.60E-11	9.52E-10	-0.942323578	M1	Female	trans
cg10826174_ASB10	2.60E-11	9.52E-10	-0.942323578	M1	Female	trans
cg10826174_RPL35AP37	2.60E-11	9.52E-10	-0.431505493	M1	Female	trans
cg10826174_RN7SKP212	2.60E-11	9.52E-10	-0.471161789	M1	Female	trans
cg10826174_LINC00408	2.60E-11	9.52E-10	-1.050423521	M1	Female	trans
cg10826174_ENSG00000216913	2.60E-11	9.52E-10	-1.050423521	M1	Female	trans
cg10826174_ENSG00000225598	2.60E-11	9.52E-10	-0.745527942	M1	Female	trans
cg10826174_RNU6-1151P	2.60E-11	9.52E-10	-0.352469653	M1	Female	trans
cg10826174_RN7SKP94	2.60E-11	9.52E-10	-0.073458155	M1	Female	trans
cg17830140_ENSG00000230119	2.60E-11	9.53E-10	-0.963410949	M1	Female	trans
cg26598859_ENSG00000226423	2.60E-11	9.53E-10	-0.513049256	M1	Female	trans
cg03593057_TRAV41	2.61E-11	9.56E-10	0.772989211	M1	Female	trans
cg18692382_LINC01681	2.61E-11	9.57E-10	0.371983133	M1	Female	trans
cg25212717_ENSG00000231467	2.61E-11	9.58E-10	-1.15547099	M1	Female	trans
cg13500029_CYP2B6	2.61E-11	9.58E-10	-0.60656529	M1	Female	trans
cg09472784_FAM224A	2.62E-11	9.58E-10	-0.914290053	M1	Female	trans
cg15817224_S1PR3	2.62E-11	9.58E-10	-0.958809144	M1	Female	trans
cg16990532_OPRPN	2.62E-11	9.58E-10	0.712299855	M1	Female	trans
cg15157699_MCHR2-AS1	2.62E-11	9.59E-10	-1.066363256	M1	Female	trans
cg16711084_ZNF736P7Y	2.62E-11	9.59E-10	-1.076079778	M1	Female	trans
cg23891601_ENSG00000226664	2.62E-11	9.59E-10	-1.027773054	M1	Female	trans
cg01348799_RN7SL304P	2.62E-11	9.59E-10	0.746467899	M1	Female	trans
cg01348799_RPS7P2	2.62E-11	9.59E-10	0.434201753	M1	Female	trans
cg01348799_RNU5F-6P	2.62E-11	9.59E-10	0.250477332	M1	Female	trans
cg01348799_LINC01826	2.62E-11	9.59E-10	0.746467899	M1	Female	trans
cg01348799_NPM1P28	2.62E-11	9.59E-10	0.746467899	M1	Female	trans
cg01348799_TAAR2	2.62E-11	9.59E-10	0.669648277	M1	Female	trans
cg01348799_DEFB106B	2.62E-11	9.59E-10	0.746467899	M1	Female	trans
cg01348799_GPN3P1	2.62E-11	9.59E-10	0.746467899	M1	Female	trans
cg01348799_RNU1-65P	2.62E-11	9.59E-10	0.709740586	M1	Female	trans
cg01348799_CTBP2P6	2.62E-11	9.59E-10	0.746467899	M1	Female	trans
cg01348799_OR4X2	2.62E-11	9.59E-10	0.434201753	M1	Female	trans
cg01348799_OR8F1P	2.62E-11	9.59E-10	0.746467899	M1	Female	trans
cg01348799_RNA5SP375	2.62E-11	9.59E-10	0.500954664	M1	Female	trans
cg01348799_GXYLT1P1	2.62E-11	9.59E-10	0.746467899	M1	Female	trans
cg01348799_RPL18AP17	2.62E-11	9.59E-10	0.746467899	M1	Female	trans
cg01348799_SPACA7	2.62E-11	9.59E-10	0.746467899	M1	Female	trans
cg01348799_RNASE11	2.62E-11	9.59E-10	0.746467899	M1	Female	trans
cg01348799_RPL9P6	2.62E-11	9.59E-10	0.746467899	M1	Female	trans
cg01348799_YRDCP3	2.62E-11	9.59E-10	0.746467899	M1	Female	trans
cg01348799_Y_RNA	2.62E-11	9.59E-10	0.746467899	M1	Female	trans
cg01348799_ENSG00000220240	2.62E-11	9.59E-10	0.746467899	M1	Female	trans
cg01348799_RN7SKP267	2.62E-11	9.59E-10	0.746467899	M1	Female	trans
cg01348799_ENSG00000227489	2.62E-11	9.59E-10	0.746467899	M1	Female	trans
cg01348799_ENSG00000228528	2.62E-11	9.59E-10	0.334824138	M1	Female	trans
cg01348799_ENSG00000230779	2.62E-11	9.59E-10	0.746467899	M1	Female	trans
cg01348799_ENSG00000231698	2.62E-11	9.59E-10	0.746467899	M1	Female	trans
cg01348799_ENSG00000232167	2.62E-11	9.59E-10	0.746467899	M1	Female	trans
cg01348799_ENSG00000234595	2.62E-11	9.59E-10	0.746467899	M1	Female	trans
cg01348799_ENSG00000235845	2.62E-11	9.59E-10	0.415488801	M1	Female	trans
cg01348799_ENSG00000237699	2.62E-11	9.59E-10	0.334824138	M1	Female	trans
cg01348799_ENSG00000237747	2.62E-11	9.59E-10	0.746467899	M1	Female	trans
cg01348799_ENSG00000242295	2.62E-11	9.59E-10	0.746467899	M1	Female	trans
cg01348799_MIR1285-2	2.62E-11	9.59E-10	0.529798376	M1	Female	trans
cg01348799_AIFM1P1	2.62E-11	9.59E-10	0.529798376	M1	Female	trans
cg01348799_LINC02418	2.62E-11	9.59E-10	0.529798376	M1	Female	trans
cg01348799_ENSG00000225280	2.62E-11	9.59E-10	0.529798376	M1	Female	trans
cg01348799_SALL4P2	2.62E-11	9.59E-10	0.529798376	M1	Female	trans
cg01348799_ENSG00000242222	2.62E-11	9.59E-10	0.529798376	M1	Female	trans
cg01348799_ENSG00000243296	2.62E-11	9.59E-10	0.529798376	M1	Female	trans
cg01100542_RNA5SP202	2.62E-11	9.59E-10	-1.405131801	M1	Female	trans
cg03123424_CYLC2	2.62E-11	9.59E-10	-0.709511788	M1	Female	trans
cg03123424_CCDC172	2.62E-11	9.59E-10	-0.709511788	M1	Female	trans
cg03123424_CACNG3	2.62E-11	9.59E-10	-0.709511788	M1	Female	trans
cg03123424_CFTRP3	2.62E-11	9.59E-10	-0.709511788	M1	Female	trans
cg03123424_ENSG00000212273	2.62E-11	9.59E-10	-0.709511788	M1	Female	trans
cg03123424_ENSG00000214641	2.62E-11	9.59E-10	-0.709511788	M1	Female	trans
cg03123424_ENSG00000226078	2.62E-11	9.59E-10	-0.709511788	M1	Female	trans
cg03123424_ENSG00000233616	2.62E-11	9.59E-10	-0.709511788	M1	Female	trans
cg03123424_HAND2-AS1	2.62E-11	9.59E-10	-0.476153415	M1	Female	trans
cg05713971_ISL2	2.62E-11	9.60E-10	0.587308473	M1	Female	trans
cg12831983_R3HDML	2.63E-11	9.60E-10	-0.309976857	M1	Female	trans
cg12831983_ENSG00000233352	2.63E-11	9.60E-10	-0.309976857	M1	Female	trans
cg12831983_Metazoa_SRP	2.63E-11	9.60E-10	-0.304369151	M1	Female	trans
cg12831983_YY1P2	2.63E-11	9.60E-10	-0.754583629	M1	Female	trans
cg12831983_SPTLC1P3	2.63E-11	9.60E-10	-0.754583629	M1	Female	trans
cg12831983_MIR1272	2.63E-11	9.60E-10	-0.510968824	M1	Female	trans
cg03910065_HMGB1P9	2.63E-11	9.60E-10	0.510624996	M1	Female	trans
cg01348799_RPL23AP48	2.63E-11	9.61E-10	0.727854842	M1	Female	trans
cg21711368_NACAP2	2.63E-11	9.61E-10	-0.506855612	M1	Female	trans
cg11156873_C10orf99	2.63E-11	9.62E-10	-0.569243117	M1	Female	trans
cg04452523_RNA5SP184	2.63E-11	9.62E-10	-0.507779605	M1	Female	trans
cg04452523_RPL23AP39	2.63E-11	9.62E-10	-0.87296095	M1	Female	trans
cg04452523_PRELID1P2	2.63E-11	9.62E-10	-0.87296095	M1	Female	trans
cg04452523_KRT18P66	2.63E-11	9.62E-10	-0.87296095	M1	Female	trans
cg04452523_SLC22A12	2.63E-11	9.62E-10	-0.87296095	M1	Female	trans
cg04452523_RNY3P5	2.63E-11	9.62E-10	-0.87296095	M1	Female	trans
cg04452523_RNU6-1249P	2.63E-11	9.62E-10	-0.29292208	M1	Female	trans
cg04452523_ENSG00000169164	2.63E-11	9.62E-10	-0.29292208	M1	Female	trans
cg04452523_ENSG00000213750	2.63E-11	9.62E-10	-0.783123825	M1	Female	trans
cg04452523_ENSG00000223421	2.63E-11	9.62E-10	-0.87296095	M1	Female	trans
cg04452523_ENSG00000225055	2.63E-11	9.62E-10	-0.87296095	M1	Female	trans
cg04452523_ENSG00000225448	2.63E-11	9.62E-10	-0.87296095	M1	Female	trans
cg04452523_ENSG00000227150	2.63E-11	9.62E-10	-0.87296095	M1	Female	trans
cg04452523_ENSG00000230472	2.63E-11	9.62E-10	-0.87296095	M1	Female	trans
cg04452523_ENSG00000231630	2.63E-11	9.62E-10	-0.87296095	M1	Female	trans
cg04452523_ENSG00000231855	2.63E-11	9.62E-10	-0.87296095	M1	Female	trans
cg04452523_ENSG00000232249	2.63E-11	9.62E-10	-0.187445995	M1	Female	trans
cg04452523_YBX1P9	2.63E-11	9.62E-10	-0.619575597	M1	Female	trans
cg04452523_CTBP2P5	2.63E-11	9.62E-10	-0.391561912	M1	Female	trans
cg04639241_HOXA13	2.63E-11	9.62E-10	-0.613458411	M1	Female	trans
cg13404427_ENSG00000228286	2.64E-11	9.63E-10	-0.644332065	M1	Female	trans
cg10653573_ENSG00000232444	2.64E-11	9.65E-10	-0.934422441	M1	Female	trans
cg25445017_LPCAT2BP	2.64E-11	9.65E-10	0.724056118	M1	Female	trans
cg25445017_RN7SKP212	2.64E-11	9.65E-10	0.395299227	M1	Female	trans
cg25445017_RN7SL564P	2.64E-11	9.65E-10	0.432706293	M1	Female	trans
cg25445017_OR2A41P	2.64E-11	9.65E-10	0.790598454	M1	Female	trans
cg25445017_ASB10	2.64E-11	9.65E-10	0.790598454	M1	Female	trans
cg25445017_LINC00408	2.64E-11	9.65E-10	0.881293041	M1	Female	trans
cg25445017_ENSG00000216913	2.64E-11	9.65E-10	0.881293041	M1	Female	trans
cg25445017_ENSG00000225598	2.64E-11	9.65E-10	0.625489218	M1	Female	trans
cg25445017_RPL35AP37	2.64E-11	9.65E-10	0.362028059	M1	Female	trans
cg25445017_RNU6-1151P	2.64E-11	9.65E-10	0.295717914	M1	Female	trans
cg25445017_RN7SKP94	2.64E-11	9.65E-10	0.061630532	M1	Female	trans
cg07320976_GABRG1	2.64E-11	9.65E-10	-0.607090268	M1	Female	trans
cg18095452_RPL23AP28	2.64E-11	9.65E-10	-0.748241151	M1	Female	trans
cg19249811_LRFN5	2.65E-11	9.66E-10	-0.714005863	M1	Female	trans
cg10031989_ENSG00000229225	2.65E-11	9.67E-10	-1.082999475	M1	Female	trans
cg26318251_RNU6-1222P	2.65E-11	9.67E-10	-0.926299817	M1	Female	trans
cg17830140_ENSG00000198923	2.65E-11	9.67E-10	-0.71177674	M1	Female	trans
cg12659158_LUARIS	2.66E-11	9.69E-10	-0.670367626	M1	Female	trans
cg26972832_RPS20P25	2.66E-11	9.70E-10	-0.95410423	M1	Female	trans
cg08764590_RN7SKP17	2.66E-11	9.70E-10	-0.882460208	M1	Female	trans
cg15817224_TRAV22	2.66E-11	9.70E-10	-0.919898835	M1	Female	trans
cg03859313_ENSG00000233720	2.66E-11	9.70E-10	0.505989488	M1	Female	trans
cg20695805_ENSG00000237265	2.66E-11	9.71E-10	0.6932984	M1	Female	trans
cg15541606_DHRS7C	2.66E-11	9.71E-10	0.568530094	M1	Female	trans
cg20241816_RNU1-136P	2.66E-11	9.72E-10	-0.773118968	M1	Female	trans
cg26972832_LINC02474	2.66E-11	9.72E-10	-0.840465758	M1	Female	trans
cg23946663_ZDHHC20P2	2.67E-11	9.73E-10	-0.719885978	M1	Female	trans
cg26340737_ENSG00000235893	2.67E-11	9.73E-10	0.793243469	M1	Female	trans
cg20942887_IGLJ2	2.67E-11	9.75E-10	-0.599665515	M1	Female	trans
cg03653504_ENSG00000230119	2.67E-11	9.75E-10	-0.952784901	M1	Female	trans
cg11500903_XAGE2	2.67E-11	9.76E-10	-0.809430752	M1	Female	trans
cg13565400_ENSG00000232188	2.68E-11	9.76E-10	0.84639778	M1	Female	trans
cg08044704_LILRA5	2.68E-11	9.77E-10	-0.994691901	M1	Female	trans
cg20638896_IL18RAP	2.68E-11	9.79E-10	-1.259156321	M1	Female	trans
cg10664162_RNU6-1309P	2.68E-11	9.79E-10	-1.049574238	M1	Female	trans
cg15139063_ENSG00000237349	2.69E-11	9.80E-10	-0.59531144	M1	Female	trans
cg12594940_ENSG00000234805	2.69E-11	9.80E-10	-0.690190407	M1	Female	trans
cg19260869_RN7SL149P	2.69E-11	9.80E-10	-0.840672459	M1	Female	trans
cg02805689_SNORD115-23	2.69E-11	9.80E-10	-0.685938205	M1	Female	trans
cg22609539_RPL22P8	2.69E-11	9.80E-10	-0.674555893	M1	Female	trans
cg07636088_NBPF17P	2.69E-11	9.80E-10	0.731219155	M1	Female	trans
cg23160136_ENSG00000225421	2.69E-11	9.82E-10	-1.062255649	M1	Female	trans
cg10284638_WFDC9	2.69E-11	9.82E-10	-0.183776336	M1	Female	trans
cg15644305_TNFRSF4	2.70E-11	9.83E-10	-0.874023582	M1	Female	trans
cg22203300_ENSG00000224260	2.70E-11	9.83E-10	-1.493047157	M1	Female	trans
cg15139063_KRTAP6-1	2.70E-11	9.83E-10	-0.397583948	M1	Female	trans
cg08188698_DDX39BP1	2.70E-11	9.84E-10	-0.854760071	M1	Female	trans
cg02006790_ENSG00000227960	2.70E-11	9.86E-10	-0.708155125	M1	Female	trans
cg11314630_C18orf63	2.70E-11	9.86E-10	-1.379775816	M1	Female	trans
cg08816590_ENSG00000225594	2.70E-11	9.86E-10	0.462761041	M1	Female	trans
cg19383909_RPL23AP49	2.70E-11	9.86E-10	-0.687354269	M1	Female	trans
cg05852500_MIR371A	2.71E-11	9.87E-10	-0.681442823	M1	Female	trans
cg04737131_SPANXC	2.71E-11	9.87E-10	0.62141191	M1	Female	trans
cg26474203_ENSG00000229616	2.71E-11	9.88E-10	-0.50496321	M1	Female	trans
cg11560603_ANXA2P3	2.71E-11	9.88E-10	-0.640249261	M1	Female	trans
cg23579481_ENSG00000236957	2.71E-11	9.88E-10	-0.529731314	M1	Female	trans
cg21052958_FTMT	2.71E-11	9.88E-10	-0.744522427	M1	Female	trans
cg07075387_TMEM185AP1	2.71E-11	9.88E-10	-0.410055883	M1	Female	trans
cg01391898_SOAT2	2.71E-11	9.88E-10	0.843758579	M1	Female	trans
cg02982951_IGLV10-54	2.71E-11	9.89E-10	-0.685519918	M1	Female	trans
cg05448209_DISP2	2.72E-11	9.90E-10	-0.489188571	M1	Female	trans
cg06746005_MTATP8P1	2.72E-11	9.91E-10	-0.45507832	M1	Female	trans
cg04337937_PITX3	2.72E-11	9.92E-10	-1.020155167	M1	Female	trans
cg06361543_POTEH-AS1	2.72E-11	9.93E-10	-0.985429484	M1	Female	trans
cg21909391_HTRA3	2.73E-11	9.93E-10	-0.85109496	M1	Female	trans
cg23789977_TEX37	2.73E-11	9.93E-10	-0.324605434	M1	Female	trans
cg23789977_RNU6-371P	2.73E-11	9.93E-10	-0.863696292	M1	Female	trans
cg23789977_PRR23C	2.73E-11	9.93E-10	-0.863696292	M1	Female	trans
cg23789977_TRIM64EP	2.73E-11	9.93E-10	-0.863696292	M1	Female	trans
cg23789977_RPS29P27	2.73E-11	9.93E-10	-0.863696292	M1	Female	trans
cg23789977_ENSG00000224330	2.73E-11	9.93E-10	-0.289813324	M1	Female	trans
cg23789977_ENSG00000235813	2.73E-11	9.93E-10	-0.863696292	M1	Female	trans
cg03453232_RNU6-392P	2.73E-11	9.93E-10	-0.851172815	M1	Female	trans
cg04665311_TBC1D21	2.73E-11	9.94E-10	-0.574365329	M1	Female	trans
cg25335258_RNU6-744P	2.73E-11	9.94E-10	-0.681272109	M1	Female	trans
cg18811157_MIR638	2.73E-11	9.94E-10	-0.720261653	M1	Female	trans
cg14284424_FAM95B1	2.73E-11	9.95E-10	0.708916005	M1	Female	trans
cg18980548_CYP2A7	2.73E-11	9.95E-10	-0.781852117	M1	Female	trans
cg20638896_SOCS2	2.73E-11	9.95E-10	-1.311963699	M1	Female	trans
cg08426938_ENSG00000235932	2.74E-11	9.96E-10	-0.887955566	M1	Female	trans
cg15376531_QRSL1P2	2.74E-11	9.96E-10	-0.728826377	M1	Female	trans
cg20638896_SIRPB1	2.74E-11	9.96E-10	-1.339209468	M1	Female	trans
cg15577927_RN7SKP204	2.74E-11	9.97E-10	1.000723391	M1	Female	trans
cg12372706_OR6K1P	2.74E-11	9.97E-10	-0.880873467	M1	Female	trans
cg12372706_PPIAP68	2.74E-11	9.97E-10	-0.880873467	M1	Female	trans
cg12372706_RNU6-386P	2.74E-11	9.97E-10	-0.880873467	M1	Female	trans
cg12372706_RPL10P10	2.74E-11	9.97E-10	-0.880873467	M1	Female	trans
cg12372706_U8	2.74E-11	9.97E-10	-0.880873467	M1	Female	trans
cg12372706_ENSG00000229434	2.74E-11	9.97E-10	-0.880873467	M1	Female	trans
cg12372706_ENSG00000236335	2.74E-11	9.97E-10	-0.880873467	M1	Female	trans
cg12372706_ENSG00000243165	2.74E-11	9.97E-10	-0.880873467	M1	Female	trans
cg12372706_PLA2G5	2.74E-11	9.97E-10	-0.856066144	M1	Female	trans
cg12372706_RNU1-32P	2.74E-11	9.97E-10	-0.512382119	M1	Female	trans
cg12372706_ENSG00000219666	2.74E-11	9.97E-10	-0.62519143	M1	Female	trans
cg12372706_ENSG00000230203	2.74E-11	9.97E-10	-0.395111029	M1	Female	trans
cg12372706_TRMT1P1	2.74E-11	9.97E-10	-0.591154251	M1	Female	trans
cg25215565_WDR4P2	2.74E-11	9.97E-10	-0.840477829	M1	Female	trans
cg03575231_DTNA	2.74E-11	9.97E-10	-0.703841176	M1	Female	trans
cg15556748_ENSG00000225378	2.74E-11	9.97E-10	0.806006866	M1	Female	trans
cg14786880_H4P1	2.74E-11	9.98E-10	-0.769725409	M1	Female	trans
cg05448209_OR56A5	2.74E-11	9.98E-10	-0.630981835	M1	Female	trans
cg07330196_CST4	2.75E-11	9.99E-10	-0.787109349	M1	Female	trans
cg09700868_ENSG00000201009	2.75E-11	9.99E-10	-0.651128878	M1	Female	trans
cg08950088_AZGP1P2	2.75E-11	9.99E-10	-0.790052031	M1	Female	trans
cg16141840_KRT18P68	2.75E-11	1.00E-09	-0.754962266	M1	Female	trans
cg15139063_CBLN2	2.75E-11	1.00E-09	-0.66575849	M1	Female	trans
cg14014665_ENSG00000232057	2.75E-11	1.00E-09	-0.795362243	M1	Female	trans
cg03513472_RNU2-36P	2.76E-11	1.00E-09	-1.256571808	M1	Female	trans
cg10886620_ENSG00000227717	2.76E-11	1.00E-09	-0.25142519	M1	Female	trans
cg14646214_IL18RAP	2.76E-11	1.00E-09	-0.919784024	M1	Female	trans
cg16792066_ENSG00000239556	2.76E-11	1.00E-09	0.609469749	M1	Female	trans
cg16959364_CDKN2A-DT	2.76E-11	1.00E-09	-0.659819954	M1	Female	trans
cg16278658_IL1A	2.76E-11	1.00E-09	-0.816826996	M1	Female	trans
cg05669210_SLC36A2	2.76E-11	1.00E-09	0.632414963	M1	Female	trans
cg24007800_KRTAP9-4	2.76E-11	1.00E-09	-0.796872789	M1	Female	trans
cg13024511_ENSG00000226398	2.77E-11	1.01E-09	-0.452333135	M1	Female	trans
cg00470469_RNU6-700P	2.77E-11	1.01E-09	-0.646168561	M1	Female	trans
cg25335258_ENSG00000235886	2.77E-11	1.01E-09	-0.773290087	M1	Female	trans
cg21428780_RNU6-525P	2.77E-11	1.01E-09	-0.942648229	M1	Female	trans
cg10245967_TRIML1	2.77E-11	1.01E-09	-0.984205117	M1	Female	trans
cg03248151_RNU1-138P	2.77E-11	1.01E-09	-1.085653696	M1	Female	trans
cg25974355_MIR107	2.77E-11	1.01E-09	0.304568758	M1	Female	trans
cg06896450_HBA2	2.77E-11	1.01E-09	-0.810032752	M1	Female	trans
cg13848087_PPIAP59	2.77E-11	1.01E-09	-0.671610178	M1	Female	trans
cg07722359_LINC01880	2.77E-11	1.01E-09	-0.631089594	M1	Female	trans
cg10039163_OR2T27	2.77E-11	1.01E-09	-0.668291616	M1	Female	trans
cg03699103_GAGE2A	2.78E-11	1.01E-09	-0.521666186	M1	Female	trans
cg04152562_RNA5SP23	2.78E-11	1.01E-09	-1.021743981	M1	Female	trans
cg13032656_RN7SL394P	2.78E-11	1.01E-09	-0.46103075	M1	Female	trans
cg08101543_RN7SKP75	2.78E-11	1.01E-09	-0.569014595	M1	Female	trans
cg16770243_RPL7L1P8	2.78E-11	1.01E-09	-0.55403896	M1	Female	trans
cg12822242_THEG	2.78E-11	1.01E-09	-0.794543998	M1	Female	trans
cg05747874_F13B	2.79E-11	1.01E-09	-0.558922825	M1	Female	trans
cg05747874_LINC01682	2.79E-11	1.01E-09	-0.642957637	M1	Female	trans
cg09328960_RPEP2	2.79E-11	1.01E-09	-0.392534988	M1	Female	trans
cg08101543_ENSG00000235070	2.79E-11	1.01E-09	-0.101162494	M1	Female	trans
cg26338386_SLC17A3	2.79E-11	1.02E-09	-0.958982459	M1	Female	trans
cg19249811_LIPF	2.79E-11	1.02E-09	-0.695032205	M1	Female	trans
cg13159372_RN7SKP165	2.79E-11	1.02E-09	-0.264354994	M1	Female	trans
cg13159372_DEFB104B	2.79E-11	1.02E-09	-1.088062185	M1	Female	trans
cg13159372_DEFB104A	2.79E-11	1.02E-09	-1.088062185	M1	Female	trans
cg13159372_AURKBP1	2.79E-11	1.02E-09	-1.088062185	M1	Female	trans
cg13159372_ENSG00000215094	2.79E-11	1.02E-09	-0.77224162	M1	Female	trans
cg13159372_ACTG1P13	2.79E-11	1.02E-09	-0.550178531	M1	Female	trans
cg11390628_LILRA5	2.80E-11	1.02E-09	-1.283366777	M1	Female	trans
cg02775254_IGLV4-60	2.80E-11	1.02E-09	-0.290968254	M1	Female	trans
cg01708411_TRAV29DV5	2.80E-11	1.02E-09	0.791181936	M1	Female	trans
cg26338386_CACNG7	2.80E-11	1.02E-09	-1.01979574	M1	Female	trans
cg04667681_LINC02796	2.80E-11	1.02E-09	-0.752446057	M1	Female	trans
cg03735043_PHBP3	2.80E-11	1.02E-09	-0.744707212	M1	Female	trans
cg03575231_DCLK3	2.81E-11	1.02E-09	-0.718789617	M1	Female	trans
cg18455405_ENSG00000230572	2.81E-11	1.02E-09	-0.571613187	M1	Female	trans
cg23367851_ENSG00000213209	2.81E-11	1.02E-09	1.254180151	M1	Female	trans
cg18805486_HOXA13	2.81E-11	1.02E-09	-0.590791019	M1	Female	trans
cg18720828_SLAMF6P1	2.81E-11	1.02E-09	-0.69939013	M1	Female	trans
cg22773831_TRIM49C	2.81E-11	1.02E-09	-0.759622847	M1	Female	trans
cg14509967_IL23R	2.81E-11	1.02E-09	0.535888515	M1	Female	trans
cg22203300_IL17C	2.81E-11	1.02E-09	-1.615039722	M1	Female	trans
cg10324032_KCNJ6	2.81E-11	1.02E-09	-1.195148369	M1	Female	trans
cg10499042_ENSG00000235592	2.82E-11	1.02E-09	-0.713827245	M1	Female	trans
cg18477969_RPL31P59	2.82E-11	1.02E-09	-1.429990907	M1	Female	trans
cg01791737_ENSG00000236837	2.82E-11	1.02E-09	0.402600381	M1	Female	trans
cg00710456_ENSG00000238316	2.82E-11	1.02E-09	-0.59859717	M1	Female	trans
cg15644305_IGKV1D-27	2.82E-11	1.02E-09	-0.39422698	M1	Female	trans
cg20313696_FZD4	2.82E-11	1.02E-09	-0.915725225	M1	Female	trans
cg25212717_SCN5A	2.82E-11	1.02E-09	-0.990135092	M1	Female	trans
cg15099537_RNU1-82P	2.82E-11	1.02E-09	-1.054641799	M1	Female	trans
cg14703553_KRTAP2-1	2.82E-11	1.02E-09	-1.336698056	M1	Female	trans
cg08101543_RNU6-744P	2.83E-11	1.03E-09	-0.571804323	M1	Female	trans
cg10324032_ENSG00000225594	2.83E-11	1.03E-09	-0.758294944	M1	Female	trans
cg20571761_ENSG00000229646	2.83E-11	1.03E-09	-0.583431652	M1	Female	trans
cg06302718_RPS2P18	2.84E-11	1.03E-09	-1.00913295	M1	Female	trans
cg10905987_OR2A41P	2.84E-11	1.03E-09	-0.882797021	M1	Female	trans
cg10905987_ASB10	2.84E-11	1.03E-09	-0.882797021	M1	Female	trans
cg10905987_ENSG00000225598	2.84E-11	1.03E-09	-0.69843296	M1	Female	trans
cg10905987_RN7SKP94	2.84E-11	1.03E-09	-0.068817805	M1	Female	trans
cg10905987_LPCAT2BP	2.84E-11	1.03E-09	-0.808494604	M1	Female	trans
cg10905987_RN7SKP212	2.84E-11	1.03E-09	-0.441398511	M1	Female	trans
cg10905987_LINC00408	2.84E-11	1.03E-09	-0.984068293	M1	Female	trans
cg10905987_ENSG00000216913	2.84E-11	1.03E-09	-0.984068293	M1	Female	trans
cg10905987_RPL35AP37	2.84E-11	1.03E-09	-0.404247302	M1	Female	trans
cg10905987_RN7SL564P	2.84E-11	1.03E-09	-0.48316794	M1	Female	trans
cg10905987_RNU6-1151P	2.84E-11	1.03E-09	-0.330204154	M1	Female	trans
cg11156873_CXorf49B	2.84E-11	1.03E-09	-0.627572975	M1	Female	trans
cg03788509_ENSG00000243085	2.84E-11	1.03E-09	-0.369607031	M1	Female	trans
cg16959364_SH2D5	2.84E-11	1.03E-09	-0.61870722	M1	Female	trans
cg07367602_LINC00941	2.84E-11	1.03E-09	-0.682994102	M1	Female	trans
cg16496814_ENSG00000237250	2.84E-11	1.03E-09	-1.238319898	M1	Female	trans
cg20785758_MTCO3P16	2.85E-11	1.03E-09	-1.097553313	M1	Female	trans
cg08679502_CFHR2	2.85E-11	1.03E-09	-0.747748421	M1	Female	trans
cg23929072_ENSG00000226679	2.85E-11	1.03E-09	0.955592052	M1	Female	trans
cg15509969_CTSG	2.85E-11	1.03E-09	0.636778121	M1	Female	trans
cg08101543_ENSG00000236701	2.85E-11	1.03E-09	-0.646057371	M1	Female	trans
cg04518477_IGHG4	2.85E-11	1.03E-09	0.368314567	M1	Female	trans
cg03038914_RN7SKP189	2.85E-11	1.03E-09	-0.600921816	M1	Female	trans
cg03702660_KRTAP21-4P	2.85E-11	1.03E-09	-0.576473496	M1	Female	trans
cg18991231_HOXD1	2.85E-11	1.04E-09	-0.553974525	M1	Female	trans
cg17334266_APOH	2.86E-11	1.04E-09	-0.846181978	M1	Female	trans
cg18720828_IL26	2.86E-11	1.04E-09	-0.7556242	M1	Female	trans
cg00171290_MIR610	2.86E-11	1.04E-09	-0.645004748	M1	Female	trans
cg13127920_ENSG00000213620	2.86E-11	1.04E-09	-0.933834769	M1	Female	trans
cg14584450_LINC00671	2.86E-11	1.04E-09	-1.290351026	M1	Female	trans
cg04307318_MIR137HG	2.87E-11	1.04E-09	-0.967538319	M1	Female	trans
cg19761267_NKX2-1	2.87E-11	1.04E-09	-0.120485011	M1	Female	trans
cg19761267_ENSG00000201710	2.87E-11	1.04E-09	-0.721483017	M1	Female	trans
cg19761267_ENSG00000233842	2.87E-11	1.04E-09	-0.577450725	M1	Female	trans
cg19761267_ENSG00000234686	2.87E-11	1.04E-09	-0.22800501	M1	Female	trans
cg19761267_CRYGA	2.87E-11	1.04E-09	-0.813608437	M1	Female	trans
cg19761267_KIAA1143P2	2.87E-11	1.04E-09	-0.22800501	M1	Female	trans
cg19761267_OR4C12	2.87E-11	1.04E-09	-0.813608437	M1	Female	trans
cg19761267_ENSG00000217477	2.87E-11	1.04E-09	-0.813608437	M1	Female	trans
cg07139794_ENSG00000233494	2.87E-11	1.04E-09	-0.616125575	M1	Female	trans
cg01083651_RNU4-88P	2.87E-11	1.04E-09	-0.768247312	M1	Female	trans
cg16899501_PPIAP66	2.87E-11	1.04E-09	-0.813748627	M1	Female	trans
cg13500029_ENSG00000229740	2.88E-11	1.04E-09	-0.561927306	M1	Female	trans
cg12594546_PKHD1	2.88E-11	1.04E-09	-0.98321024	M1	Female	trans
cg13957457_LINC02263	2.88E-11	1.04E-09	-0.93165137	M1	Female	trans
cg25212717_CYP2G1P	2.88E-11	1.04E-09	-1.003026863	M1	Female	trans
cg17324671_RPL15P20	2.89E-11	1.05E-09	-0.767624956	M1	Female	trans
cg06361543_PPIAP13	2.89E-11	1.05E-09	-1.310832667	M1	Female	trans
cg08690235_ENSG00000237062	2.89E-11	1.05E-09	-1.031265289	M1	Female	trans
cg04136018_RPL9P15	2.89E-11	1.05E-09	0.969059091	M1	Female	trans
cg04136018_YWHAQP4	2.89E-11	1.05E-09	0.641611522	M1	Female	trans
cg04508044_IGKV5-2	2.89E-11	1.05E-09	0.400419235	M1	Female	trans
cg26598859_TBR1	2.89E-11	1.05E-09	-0.731360026	M1	Female	trans
cg01666490_IGHD	2.90E-11	1.05E-09	-0.580672442	M1	Female	trans
cg11662061_PRB4	2.90E-11	1.05E-09	-0.021054498	M1	Female	trans
cg03985285_LINC00971	2.90E-11	1.05E-09	-0.991530735	M1	Female	trans
cg07102783_DAZ1	2.90E-11	1.05E-09	-0.975225662	M1	Female	trans
cg01354206_ENSG00000225545	2.90E-11	1.05E-09	-0.878059905	M1	Female	trans
cg10100117_ASB17	2.90E-11	1.05E-09	-0.44142398	M1	Female	trans
cg10100117_HMGB1P18	2.90E-11	1.05E-09	-0.872983427	M1	Female	trans
cg10100117_PRELID1P7	2.90E-11	1.05E-09	-0.872983427	M1	Female	trans
cg10100117_HMGN2P13	2.90E-11	1.05E-09	-0.333144783	M1	Female	trans
cg10100117_RAB1AP2	2.90E-11	1.05E-09	-0.783143989	M1	Female	trans
cg10100117_PNLIP	2.90E-11	1.05E-09	-0.872983427	M1	Female	trans
cg10100117_MIR670HG	2.90E-11	1.05E-09	-0.872983427	M1	Female	trans
cg10100117_GTF2IP2	2.90E-11	1.05E-09	-0.872983427	M1	Female	trans
cg10100117_CXorf66	2.90E-11	1.05E-09	-0.872983427	M1	Female	trans
cg10100117_ENSG00000213068	2.90E-11	1.05E-09	-0.872983427	M1	Female	trans
cg10100117_U3	2.90E-11	1.05E-09	-0.872983427	M1	Female	trans
cg15644305_CCR7	2.90E-11	1.05E-09	-0.527650775	M1	Female	trans
cg18343923_GABRA4	2.91E-11	1.05E-09	-0.919915649	M1	Female	trans
cg16959364_SLC22A13	2.91E-11	1.05E-09	-0.603871203	M1	Female	trans
cg11153505_PGLYRP1	2.91E-11	1.05E-09	-0.811883221	M1	Female	trans
cg05625206_LINC02487	2.91E-11	1.05E-09	-0.784503475	M1	Female	trans
cg23987381_LINC01142	2.91E-11	1.05E-09	-0.419033547	M1	Female	trans
cg23987381_DEFB131A	2.91E-11	1.05E-09	-0.7239797	M1	Female	trans
cg23987381_CSPG4P4Y	2.91E-11	1.05E-09	-0.7239797	M1	Female	trans
cg23987381_ENSG00000225477	2.91E-11	1.05E-09	-0.59334507	M1	Female	trans
cg23987381_NME2P3	2.91E-11	1.05E-09	-1.020062781	M1	Female	trans
cg23987381_VN1R6P	2.91E-11	1.05E-09	-1.020062781	M1	Female	trans
cg23987381_ENSG00000200969	2.91E-11	1.05E-09	-1.020062781	M1	Female	trans
cg23987381_ENSG00000226973	2.91E-11	1.05E-09	-1.020062781	M1	Female	trans
cg23987381_ENSG00000227062	2.91E-11	1.05E-09	-1.020062781	M1	Female	trans
cg23987381_ENSG00000240627	2.91E-11	1.05E-09	-0.51579464	M1	Female	trans
cg19344682_RNA5SP450	2.91E-11	1.05E-09	-0.952344577	M1	Female	trans
cg07102783_RNA5SP442	2.92E-11	1.06E-09	-0.88341556	M1	Female	trans
cg07102783_RNU1-52P	2.92E-11	1.06E-09	-0.660871028	M1	Female	trans
cg07102783_ENSG00000236960	2.92E-11	1.06E-09	-0.275967774	M1	Female	trans
cg07102783_RPS23P2	2.92E-11	1.06E-09	-0.984757789	M1	Female	trans
cg07102783_RN7SL542P	2.92E-11	1.06E-09	-0.984757789	M1	Female	trans
cg07102783_MYF5	2.92E-11	1.06E-09	-0.984757789	M1	Female	trans
cg07102783_ENSG00000235163	2.92E-11	1.06E-09	-0.984757789	M1	Female	trans
cg07102783_ENSG00000237202	2.92E-11	1.06E-09	-0.155938684	M1	Female	trans
cg20313696_ENSG00000235615	2.92E-11	1.06E-09	-0.600114056	M1	Female	trans
cg15509969_LINC01729	2.92E-11	1.06E-09	0.53129813	M1	Female	trans
cg23976437_MIR23B	2.92E-11	1.06E-09	-0.697059891	M1	Female	trans
cg25953919_RNU2-23P	2.92E-11	1.06E-09	-0.588312028	M1	Female	trans
cg14587401_ENSG00000227206	2.92E-11	1.06E-09	0.782669507	M1	Female	trans
cg01520578_SLC29A4	2.92E-11	1.06E-09	-0.967057256	M1	Female	trans
cg19074709_HMX3	2.93E-11	1.06E-09	-0.77243347	M1	Female	trans
cg14919558_SNORD115-15	2.93E-11	1.06E-09	0.792332972	M1	Female	trans
cg19115205_ENSG00000237885	2.93E-11	1.06E-09	-1.047369583	M1	Female	trans
cg04667681_COX6CP2	2.93E-11	1.06E-09	-0.717550222	M1	Female	trans
cg20935363_ENSG00000225594	2.93E-11	1.06E-09	0.572135723	M1	Female	trans
cg08498272_SNORD115-2	2.93E-11	1.06E-09	-0.926350984	M1	Female	trans
cg00337181_ENSG00000228160	2.93E-11	1.06E-09	-0.536591327	M1	Female	trans
cg19985056_MIX23P2	2.93E-11	1.06E-09	0.961788949	M1	Female	trans
cg04751533_AKR1B1P6	2.93E-11	1.06E-09	-0.98375188	M1	Female	trans
cg01391898_ENSG00000232999	2.94E-11	1.06E-09	0.966764665	M1	Female	trans
cg08690235_EI24P2	2.94E-11	1.06E-09	-0.903684968	M1	Female	trans
cg15099537_DEFB131D	2.94E-11	1.06E-09	-0.33630266	M1	Female	trans
cg15509969_VCY	2.94E-11	1.06E-09	0.627974256	M1	Female	trans
cg18054408_ENSG00000226671	2.94E-11	1.06E-09	-0.469690343	M1	Female	trans
cg17969084_CST4	2.94E-11	1.06E-09	0.851081893	M1	Female	trans
cg23238869_SLC2A14	2.94E-11	1.06E-09	-0.856233754	M1	Female	trans
cg07485723_HNRNPA1P29	2.94E-11	1.06E-09	0.65529486	M1	Female	trans
cg14646214_CCDC85A	2.95E-11	1.06E-09	-1.006623038	M1	Female	trans
cg04487202_ENSG00000236701	2.95E-11	1.06E-09	-1.092161283	M1	Female	trans
cg23481955_RNU6-939P	2.95E-11	1.07E-09	-0.803718894	M1	Female	trans
cg06846895_RNA5SP387	2.95E-11	1.07E-09	-0.993916141	M1	Female	trans
cg23024913_RNU1-16P	2.95E-11	1.07E-09	-0.677044744	M1	Female	trans
cg20571761_IGHD5-12	2.95E-11	1.07E-09	-0.599988857	M1	Female	trans
cg20121803_RNU7-97P	2.95E-11	1.07E-09	0.769105847	M1	Female	trans
cg04329977_MAGEB4	2.95E-11	1.07E-09	1.101549124	M1	Female	trans
cg12659158_RN7SL717P	2.95E-11	1.07E-09	-0.658468262	M1	Female	trans
cg09024862_ENSG00000229722	2.95E-11	1.07E-09	-1.01328627	M1	Female	trans
cg20060216_ENSG00000222966	2.95E-11	1.07E-09	-0.569611128	M1	Female	trans
cg15335251_SLC25A6P1	2.95E-11	1.07E-09	-1.108266886	M1	Female	trans
cg12692753_ENSG00000223841	2.96E-11	1.07E-09	0.578476937	M1	Female	trans
cg26127219_ENSG00000230952	2.96E-11	1.07E-09	-1.239130853	M1	Female	trans
cg18455405_GPR25	2.96E-11	1.07E-09	-0.579997459	M1	Female	trans
cg16899501_OR5M5P	2.96E-11	1.07E-09	-0.668123748	M1	Female	trans
cg09097839_PIEZO1P1	2.96E-11	1.07E-09	-0.551967412	M1	Female	trans
cg13565400_GUCA2B	2.96E-11	1.07E-09	0.798644763	M1	Female	trans
cg04751533_PSORS1C2	2.96E-11	1.07E-09	-0.900238429	M1	Female	trans
cg14362780_RNU6-1056P	2.96E-11	1.07E-09	-0.501670809	M1	Female	trans
cg26543311_AKR1B1P6	2.96E-11	1.07E-09	-0.80735626	M1	Female	trans
cg13799853_OR6C66P	2.96E-11	1.07E-09	0.88301117	M1	Female	trans
cg18087593_APOH	2.96E-11	1.07E-09	-1.081378917	M1	Female	trans
cg15865055_ENSG00000231207	2.97E-11	1.07E-09	-1.056322341	M1	Female	trans
cg20638896_S100A2	2.97E-11	1.07E-09	-1.356361571	M1	Female	trans
cg06738890_PIEZO1P1	2.97E-11	1.07E-09	-1.411990506	M1	Female	trans
cg02196220_RFPL1	2.97E-11	1.07E-09	0.529689976	M1	Female	trans
cg08044704_ESM1	2.97E-11	1.07E-09	-1.020704211	M1	Female	trans
cg05669210_ABCC12	2.97E-11	1.07E-09	0.629048843	M1	Female	trans
cg07320976_LINC02020	2.97E-11	1.07E-09	-0.845180598	M1	Female	trans
cg09081941_CXCR2	2.97E-11	1.07E-09	-1.124427338	M1	Female	trans
cg08188698_ENSG00000232798	2.97E-11	1.07E-09	-0.897421923	M1	Female	trans
cg23024553_PRYP5	2.97E-11	1.07E-09	-0.953597188	M1	Female	trans
cg20313696_FAM41AY1	2.97E-11	1.07E-09	-0.858722623	M1	Female	trans
cg23404528_ARL5AP2	2.97E-11	1.07E-09	0.666415049	M1	Female	trans
cg24264239_RPS14P7	2.98E-11	1.07E-09	-1.350808858	M1	Female	trans
cg16959364_IGFBP6	2.98E-11	1.07E-09	-0.652611027	M1	Female	trans
cg26681414_RNU2-71P	2.98E-11	1.07E-09	-1.227918744	M1	Female	trans
cg14646214_SCGB1D4	2.98E-11	1.08E-09	-0.898904703	M1	Female	trans
cg18592447_ENSG00000242140	2.99E-11	1.08E-09	0.81934555	M1	Female	trans
cg05713971_TNNT3	2.99E-11	1.08E-09	0.716923369	M1	Female	trans
cg14181874_SNORD42A	2.99E-11	1.08E-09	-0.75220697	M1	Female	trans
cg14181874_LINC00229	2.99E-11	1.08E-09	-0.32992333	M1	Female	trans
cg14181874_ENSG00000229858	2.99E-11	1.08E-09	-0.357998418	M1	Female	trans
cg14181874_HOXC13	2.99E-11	1.08E-09	-0.238399095	M1	Female	trans
cg14181874_KRTAP6-2	2.99E-11	1.08E-09	-0.533871627	M1	Female	trans
cg14181874_ENSG00000227493	2.99E-11	1.08E-09	-0.533871627	M1	Female	trans
cg14181874_LINC01677	2.99E-11	1.08E-09	-0.75220697	M1	Female	trans
cg14181874_MIR1185-2	2.99E-11	1.08E-09	-0.75220697	M1	Female	trans
cg14181874_ENSG00000237445	2.99E-11	1.08E-09	-0.75220697	M1	Female	trans
cg14181874_ENSG00000241777	2.99E-11	1.08E-09	-0.75220697	M1	Female	trans
cg12067981_RNU6-929P	3.00E-11	1.08E-09	-0.928074327	M1	Female	trans
cg25212717_CAMKV	3.00E-11	1.08E-09	-1.135258187	M1	Female	trans
cg13799853_TRBV7-5	3.00E-11	1.08E-09	0.842501913	M1	Female	trans
cg08101543_DEFB105B	3.00E-11	1.08E-09	-0.788015103	M1	Female	trans
cg08101543_DEFB105A	3.00E-11	1.08E-09	-0.788015103	M1	Female	trans
cg06432604_ENSG00000226534	3.00E-11	1.08E-09	-0.684653589	M1	Female	trans
cg08044704_RPL23AP38	3.01E-11	1.08E-09	-0.831125549	M1	Female	trans
cg25212717_GAP43	3.01E-11	1.09E-09	-1.093297174	M1	Female	trans
cg19985056_TBC1D3P6	3.01E-11	1.09E-09	0.955722565	M1	Female	trans
cg03741931_SLC22A14	3.01E-11	1.09E-09	-0.644180647	M1	Female	trans
cg21766141_IGHV1-2	3.01E-11	1.09E-09	-0.508376093	M1	Female	trans
cg03061930_PRSS29P	3.01E-11	1.09E-09	-0.747269958	M1	Female	trans
cg02066813_PHBP3	3.01E-11	1.09E-09	-0.619992032	M1	Female	trans
cg13565400_HTN1	3.02E-11	1.09E-09	0.852075497	M1	Female	trans
cg13248604_KRT17P5	3.02E-11	1.09E-09	-0.726410819	M1	Female	trans
cg20237815_LCE2D	3.02E-11	1.09E-09	-1.247394775	M1	Female	trans
cg19982758_ENSG00000237645	3.02E-11	1.09E-09	-0.648679374	M1	Female	trans
cg12356249_ENSG00000227747	3.02E-11	1.09E-09	-0.494193609	M1	Female	trans
cg10659736_IGHD4-11	3.02E-11	1.09E-09	-0.918025247	M1	Female	trans
cg24202000_ENSG00000229699	3.02E-11	1.09E-09	-0.99124691	M1	Female	trans
cg02990361_TXNP2	3.02E-11	1.09E-09	0.980011882	M1	Female	trans
cg16712416_SYN3	3.03E-11	1.09E-09	-1.054050169	M1	Female	trans
cg01012966_KRTAP19-1	3.03E-11	1.09E-09	-0.665639684	M1	Female	trans
cg07917878_ENSG00000234716	3.03E-11	1.09E-09	-0.902239974	M1	Female	trans
cg15644305_IL4I1	3.03E-11	1.09E-09	-0.836100616	M1	Female	trans
cg07777115_DNAJA1P5	3.03E-11	1.09E-09	-0.394580866	M1	Female	trans
cg24706930_RPL7P37	3.04E-11	1.09E-09	-0.633145203	M1	Female	trans
cg01479912_ENSG00000212149	3.04E-11	1.09E-09	0.790821794	M1	Female	trans
cg27573735_LINC00347	3.04E-11	1.09E-09	0.414503068	M1	Female	trans
cg23670372_SNORD115-14	3.04E-11	1.10E-09	-0.419190571	M1	Female	trans
cg19115205_ENSG00000212565	3.04E-11	1.10E-09	-1.166485913	M1	Female	trans
cg24876773_SPATA31D1	3.04E-11	1.10E-09	-0.510089105	M1	Female	trans
cg21428780_OR51E1	3.04E-11	1.10E-09	-0.912763178	M1	Female	trans
cg26243156_SALL4P5	3.04E-11	1.10E-09	-0.6980155	M1	Female	trans
cg05079074_CYP1B1-AS1	3.05E-11	1.10E-09	-0.964842634	M1	Female	trans
cg09152224_ENSG00000234716	3.05E-11	1.10E-09	-0.589619397	M1	Female	trans
cg19472786_IGLV4-3	3.05E-11	1.10E-09	-0.821090621	M1	Female	trans
cg07020979_RDH8	3.05E-11	1.10E-09	-0.9548569	M1	Female	trans
cg15541606_OR2S1P	3.05E-11	1.10E-09	0.814468873	M1	Female	trans
cg01708411_TRBV8-2	3.05E-11	1.10E-09	0.637240316	M1	Female	trans
cg03575231_GLYATL3	3.06E-11	1.10E-09	-0.745585684	M1	Female	trans
cg02720442_RPL23AP48	3.06E-11	1.10E-09	0.97750446	M1	Female	trans
cg05338066_CD34	3.06E-11	1.10E-09	0.650338854	M1	Female	trans
cg01012966_OR51T1	3.06E-11	1.10E-09	-0.712412351	M1	Female	trans
cg09081941_PMCH	3.06E-11	1.10E-09	-1.117006133	M1	Female	trans
cg06854495_SNORD114-19	3.06E-11	1.10E-09	-0.8915353	M1	Female	trans
cg16711084_RNU6-996P	3.06E-11	1.10E-09	-1.352148464	M1	Female	trans
cg16711084_ENSG00000227438	3.06E-11	1.10E-09	-1.108167293	M1	Female	trans
cg00531592_NUP35P2	3.06E-11	1.10E-09	-0.860970395	M1	Female	trans
cg19181996_VIL1	3.06E-11	1.10E-09	-0.569314519	M1	Female	trans
cg04337937_LINC01750	3.06E-11	1.10E-09	-0.948701751	M1	Female	trans
cg25710745_DUX4L9	3.07E-11	1.10E-09	-0.778847732	M1	Female	trans
cg14924064_PCDH8P1	3.07E-11	1.11E-09	0.372801911	M1	Female	trans
cg19260869_ATOH1	3.07E-11	1.11E-09	-0.674140635	M1	Female	trans
cg04667681_TTTY21B	3.07E-11	1.11E-09	-0.608335188	M1	Female	trans
cg00247094_PRAMEF25	3.07E-11	1.11E-09	-1.013044766	M1	Female	trans
cg00247094_PRAMEF9	3.07E-11	1.11E-09	-1.013044765	M1	Female	trans
cg00247094_RNU7-176P	3.07E-11	1.11E-09	-1.037187506	M1	Female	trans
cg00247094_KLF2P1	3.07E-11	1.11E-09	-0.968326762	M1	Female	trans
cg00247094_ZNF70P1	3.07E-11	1.11E-09	-0.538753439	M1	Female	trans
cg00247094_DCAF4L2	3.07E-11	1.11E-09	-0.337681588	M1	Female	trans
cg00247094_SNORD114-17	3.07E-11	1.11E-09	-0.380949072	M1	Female	trans
cg00247094_ENSG00000224661	3.07E-11	1.11E-09	-0.619755756	M1	Female	trans
cg00247094_PRAMEF4	3.07E-11	1.11E-09	-0.258865357	M1	Female	trans
cg00247094_PRAMEF15	3.07E-11	1.11E-09	-1.065467317	M1	Female	trans
cg00247094_RPL6P5	3.07E-11	1.11E-09	-1.065467317	M1	Female	trans
cg00247094_RNA5SP109	3.07E-11	1.11E-09	-1.065467317	M1	Female	trans
cg00247094_ACTG1P23	3.07E-11	1.11E-09	-1.065467317	M1	Female	trans
cg00247094_OR9R1P	3.07E-11	1.11E-09	-1.065467317	M1	Female	trans
cg00247094_OR4K3	3.07E-11	1.11E-09	-1.065467317	M1	Female	trans
cg00247094_MIR1193	3.07E-11	1.11E-09	-1.065467317	M1	Female	trans
cg00247094_CSHL1	3.07E-11	1.11E-09	-0.148731541	M1	Female	trans
cg00247094_OR4K11P	3.07E-11	1.11E-09	-1.065467317	M1	Female	trans
cg00247094_ENSG00000228464	3.07E-11	1.11E-09	-1.065467317	M1	Female	trans
cg00247094_ENSG00000233981	3.07E-11	1.11E-09	-1.065467317	M1	Female	trans
cg00247094_ENSG00000235922	3.07E-11	1.11E-09	-1.065467317	M1	Female	trans
cg25710745_OPCML	3.07E-11	1.11E-09	-0.642185921	M1	Female	trans
cg08217354_CCT6P4	3.08E-11	1.11E-09	-0.783349802	M1	Female	trans
cg11341215_CLCA1	3.08E-11	1.11E-09	-0.882452507	M1	Female	trans
cg19216660_RNU6-211P	3.08E-11	1.11E-09	-0.944047932	M1	Female	trans
cg27065225_MIR30C2	3.08E-11	1.11E-09	-0.878395307	M1	Female	trans
cg22291003_ENSG00000231922	3.08E-11	1.11E-09	-1.262906875	M1	Female	trans
cg11850659_TAAR8	3.08E-11	1.11E-09	-0.98944898	M1	Female	trans
cg22708635_LINC01247	3.08E-11	1.11E-09	-0.506564401	M1	Female	trans
cg22708635_LINC01795	3.08E-11	1.11E-09	-0.506564401	M1	Female	trans
cg22708635_AHCYP4	3.08E-11	1.11E-09	-0.506564401	M1	Female	trans
cg22708635_RNU6-1250P	3.08E-11	1.11E-09	-0.54474367	M1	Female	trans
cg22708635_RPL39P39	3.08E-11	1.11E-09	-0.626095884	M1	Female	trans
cg22708635_ENSG00000236026	3.08E-11	1.11E-09	-0.415160107	M1	Female	trans
cg22708635_RNU6-776P	3.08E-11	1.11E-09	-0.713732017	M1	Female	trans
cg22708635_RN7SKP229	3.08E-11	1.11E-09	-0.713732017	M1	Female	trans
cg22708635_RNA5SP204	3.08E-11	1.11E-09	-0.713732017	M1	Female	trans
cg22708635_MIR302E	3.08E-11	1.11E-09	-0.713732017	M1	Female	trans
cg22708635_DEFB127	3.08E-11	1.11E-09	-0.713732017	M1	Female	trans
cg22708635_ENSG00000207299	3.08E-11	1.11E-09	-0.713732017	M1	Female	trans
cg22708635_ENSG00000215288	3.08E-11	1.11E-09	-0.713732017	M1	Female	trans
cg22708635_ENSG00000229025	3.08E-11	1.11E-09	-0.320140636	M1	Female	trans
cg22708635_RPS29P28	3.08E-11	1.11E-09	-0.713732017	M1	Female	trans
cg22708635_ENSG00000243171	3.08E-11	1.11E-09	-0.713732017	M1	Female	trans
cg23127183_FAM30A	3.09E-11	1.11E-09	0.550800248	M1	Female	trans
cg00419213_ENSG00000237645	3.09E-11	1.11E-09	0.606266621	M1	Female	trans
cg15113413_PSMC1P6	3.09E-11	1.11E-09	-0.7345034	M1	Female	trans
cg01847062_LINC01849	3.09E-11	1.11E-09	-0.576324088	M1	Female	trans
cg11041558_ATF1P1	3.09E-11	1.11E-09	-0.705373089	M1	Female	trans
cg00406188_LORICRIN	3.10E-11	1.11E-09	-1.129633518	M1	Female	trans
cg11593799_U8	3.10E-11	1.11E-09	-0.857316952	M1	Female	trans
cg21711368_ENSG00000230578	3.10E-11	1.11E-09	-0.770124091	M1	Female	trans
cg24829772_RPS4XP9	3.10E-11	1.12E-09	-0.579294015	M1	Female	trans
cg16278658_LINC01750	3.10E-11	1.12E-09	-0.769459864	M1	Female	trans
cg13818127_PDZRN3-AS1	3.11E-11	1.12E-09	-0.345145564	M1	Female	trans
cg03637781_ACTR3P3	3.11E-11	1.12E-09	0.401905153	M1	Female	trans
cg10040153_HAND1	3.12E-11	1.12E-09	-0.943948417	M1	Female	trans
cg07485723_GAPDHP23	3.12E-11	1.12E-09	0.624372038	M1	Female	trans
cg05502445_RN7SL807P	3.12E-11	1.12E-09	-1.352381363	M1	Female	trans
cg20571761_RPL5P10	3.12E-11	1.12E-09	-0.718314901	M1	Female	trans
cg14084042_RNU6-493P	3.12E-11	1.12E-09	0.90940732	M1	Female	trans
cg13127920_TRAV16	3.12E-11	1.12E-09	-0.752988211	M1	Female	trans
cg08678000_SULT1A1	3.12E-11	1.12E-09	-0.647637253	M1	Female	trans
cg15712821_DEFB130B	3.12E-11	1.12E-09	-0.148814891	M1	Female	trans
cg15712821_DEFB130A	3.12E-11	1.12E-09	-0.148814891	M1	Female	trans
cg15712821_CFL1P2	3.12E-11	1.12E-09	-0.341162214	M1	Female	trans
cg15712821_RPL5P31	3.12E-11	1.12E-09	-0.674700452	M1	Female	trans
cg15712821_ENSG00000223716	3.12E-11	1.12E-09	-0.674700452	M1	Female	trans
cg15712821_LINC02789	3.12E-11	1.12E-09	-0.189077542	M1	Female	trans
cg15712821_LINC01867	3.12E-11	1.12E-09	-0.655699413	M1	Female	trans
cg15712821_RPL35AP12	3.12E-11	1.12E-09	-0.478862125	M1	Female	trans
cg15712821_RPL7P27	3.12E-11	1.12E-09	-0.302633239	M1	Female	trans
cg15712821_MIR494	3.12E-11	1.12E-09	-0.149996481	M1	Female	trans
cg15712821_RNU1-80P	3.12E-11	1.12E-09	-0.605266477	M1	Female	trans
cg15712821_ZNF90P2	3.12E-11	1.12E-09	-0.39245642	M1	Female	trans
cg15712821_ENSG00000231569	3.12E-11	1.12E-09	-0.39245642	M1	Female	trans
cg20683445_HNRNPA1P64	3.12E-11	1.12E-09	-0.418810622	M1	Female	trans
cg17613326_PRAMEF19	3.13E-11	1.12E-09	0.827778525	M1	Female	trans
cg20936529_ENSG00000231189	3.13E-11	1.12E-09	-0.876687039	M1	Female	trans
cg06290904_RN7SL795P	3.14E-11	1.13E-09	0.889216264	M1	Female	trans
cg14457850_OR51A4	3.14E-11	1.13E-09	-0.698802836	M1	Female	trans
cg12910951_PRSS21	3.14E-11	1.13E-09	1.047377447	M1	Female	trans
cg26162150_VPREB3	3.14E-11	1.13E-09	0.200451926	M1	Female	trans
cg06884304_PLA2G4E	3.14E-11	1.13E-09	-0.756180107	M1	Female	trans
cg26529963_ENSG00000231476	3.14E-11	1.13E-09	-0.74352845	M1	Female	trans
cg18438405_ENSG00000224605	3.14E-11	1.13E-09	-0.999861814	M1	Female	trans
cg11390628_RPL19P1	3.14E-11	1.13E-09	-1.092259736	M1	Female	trans
cg18720828_LINC00892	3.14E-11	1.13E-09	-0.720097724	M1	Female	trans
cg18805486_ENSG00000232172	3.14E-11	1.13E-09	-0.717387453	M1	Female	trans
cg08266644_TLX3	3.14E-11	1.13E-09	-0.490760512	M1	Female	trans
cg02241545_CABS1	3.14E-11	1.13E-09	-0.407587882	M1	Female	trans
cg01683654_CT47A3	3.14E-11	1.13E-09	0.86369038	M1	Female	trans
cg16399648_BECN2	3.14E-11	1.13E-09	-0.93544229	M1	Female	trans
cg27399957_ENSG00000230187	3.15E-11	1.13E-09	-1.227077096	M1	Female	trans
cg27399957_NMTRQ-TTG12-1	3.15E-11	1.13E-09	-0.784907713	M1	Female	trans
cg09828310_RNU6-289P	3.15E-11	1.13E-09	-1.062710991	M1	Female	trans
cg09785766_RNU6-434P	3.15E-11	1.13E-09	-0.593620167	M1	Female	trans
cg07914267_RN7SKP166	3.15E-11	1.13E-09	-1.008078369	M1	Female	trans
cg25212717_DLL3	3.15E-11	1.13E-09	-1.000817193	M1	Female	trans
cg06302718_ENSG00000201009	3.15E-11	1.13E-09	-0.836531449	M1	Female	trans
cg00047667_LPCAT2BP	3.16E-11	1.13E-09	-0.766140057	M1	Female	trans
cg00047667_RN7SKP212	3.16E-11	1.13E-09	-0.418275	M1	Female	trans
cg00047667_RN7SL564P	3.16E-11	1.13E-09	-0.457856258	M1	Female	trans
cg00047667_OR2A41P	3.16E-11	1.13E-09	-0.836549999	M1	Female	trans
cg00047667_ASB10	3.16E-11	1.13E-09	-0.836549999	M1	Female	trans
cg00047667_LINC00408	3.16E-11	1.13E-09	-0.932515981	M1	Female	trans
cg00047667_ENSG00000216913	3.16E-11	1.13E-09	-0.932515981	M1	Female	trans
cg00047667_RPL35AP37	3.16E-11	1.13E-09	-0.383070029	M1	Female	trans
cg00047667_RNU6-1151P	3.16E-11	1.13E-09	-0.312905773	M1	Female	trans
cg00047667_ENSG00000225598	3.16E-11	1.13E-09	-0.661844205	M1	Female	trans
cg00047667_RN7SKP94	3.16E-11	1.13E-09	-0.065212652	M1	Female	trans
cg18592447_RNU6-18P	3.16E-11	1.13E-09	1.014799759	M1	Female	trans
cg04751533_ESPL1	3.16E-11	1.14E-09	-0.810597837	M1	Female	trans
cg19216660_IGHG4	3.17E-11	1.14E-09	-0.365926063	M1	Female	trans
cg13127920_PSG2	3.17E-11	1.14E-09	-0.767795854	M1	Female	trans
cg15063726_RN7SL513P	3.17E-11	1.14E-09	-0.669319919	M1	Female	trans
cg20571761_ENSG00000229961	3.17E-11	1.14E-09	-0.771073451	M1	Female	trans
cg04198854_HBEGF	3.17E-11	1.14E-09	-0.662787763	M1	Female	trans
cg12398261_ENSG00000227757	3.17E-11	1.14E-09	-0.652436824	M1	Female	trans
cg07817055_BPIFB6	3.17E-11	1.14E-09	-0.636705217	M1	Female	trans
cg12283040_LINC00347	3.17E-11	1.14E-09	-0.655888297	M1	Female	trans
cg18455405_IMP3P1	3.18E-11	1.14E-09	-0.702387677	M1	Female	trans
cg06376786_LINC01400	3.18E-11	1.14E-09	-0.565126655	M1	Female	trans
cg02061007_RNU105C	3.18E-11	1.14E-09	-0.726739709	M1	Female	trans
cg10039163_HOXD8	3.18E-11	1.14E-09	-0.401205312	M1	Female	trans
cg23160136_MIR23B	3.18E-11	1.14E-09	-0.895906064	M1	Female	trans
cg08013109_ENSG00000233933	3.18E-11	1.14E-09	-0.559697019	M1	Female	trans
cg13024511_LINC01221	3.18E-11	1.14E-09	-0.566845556	M1	Female	trans
cg00169748_ENSG00000226595	3.19E-11	1.14E-09	-0.755238138	M1	Female	trans
cg14646214_TREM1	3.19E-11	1.14E-09	-0.830510368	M1	Female	trans
cg15488978_VN2R1P	3.19E-11	1.14E-09	-1.020160189	M1	Female	trans
cg15644305_IGHJ3	3.19E-11	1.14E-09	-0.529113396	M1	Female	trans
cg12269905_MIR190A	3.19E-11	1.15E-09	-0.508684661	M1	Female	trans
cg23238869_PLEK	3.20E-11	1.15E-09	-0.804706537	M1	Female	trans
cg07360017_MIR1179	3.20E-11	1.15E-09	-1.08472477	M1	Female	trans
cg24310785_SPATA22	3.20E-11	1.15E-09	-0.58939454	M1	Female	trans
cg21711368_ENSG00000238143	3.21E-11	1.15E-09	-0.611609002	M1	Female	trans
cg12307698_RNA5SP263	3.21E-11	1.15E-09	0.450774602	M1	Female	trans
cg15114510_TRAV22	3.21E-11	1.15E-09	-0.967437216	M1	Female	trans
cg18701685_ENSG00000232188	3.22E-11	1.15E-09	0.656305133	M1	Female	trans
cg26419656_LINC01824	3.22E-11	1.15E-09	0.668829386	M1	Female	trans
cg26419656_RNU6-899P	3.22E-11	1.15E-09	0.668829386	M1	Female	trans
cg26419656_RPL36AP52	3.22E-11	1.15E-09	0.474695193	M1	Female	trans
cg26419656_ENSG00000219619	3.22E-11	1.15E-09	0.668829386	M1	Female	trans
cg26419656_ENSG00000223615	3.22E-11	1.15E-09	0.599999607	M1	Female	trans
cg26419656_ENSG00000225333	3.22E-11	1.15E-09	0.474695193	M1	Female	trans
cg26419656_ENSG00000226532	3.22E-11	1.15E-09	0.474695193	M1	Female	trans
cg26419656_ENSG00000226733	3.22E-11	1.15E-09	0.668829386	M1	Female	trans
cg26419656_ENSG00000227224	3.22E-11	1.15E-09	0.274749707	M1	Female	trans
cg26419656_PDK1P2	3.22E-11	1.15E-09	0.668829386	M1	Female	trans
cg19392754_SPATA31B1P	3.22E-11	1.15E-09	0.715400441	M1	Female	trans
cg16175752_CRNN	3.22E-11	1.15E-09	-1.046057359	M1	Female	trans
cg12088417_IGHV3-7	3.22E-11	1.15E-09	-0.701581129	M1	Female	trans
cg09081941_TAGAP	3.22E-11	1.16E-09	-1.139521801	M1	Female	trans
cg22549984_MTND4LP17	3.22E-11	1.16E-09	-0.460237898	M1	Female	trans
cg22350135_MRPL50P1	3.23E-11	1.16E-09	-1.009533957	M1	Female	trans
cg13565400_SOX18	3.23E-11	1.16E-09	0.886565919	M1	Female	trans
cg27017993_KRTAP6-1	3.23E-11	1.16E-09	-0.401316477	M1	Female	trans
cg04544994_RNU6-705P	3.23E-11	1.16E-09	-1.011167229	M1	Female	trans
cg16278658_SERPINB4	3.23E-11	1.16E-09	-0.815014055	M1	Female	trans
cg19360023_RPL17P46	3.24E-11	1.16E-09	-0.673696594	M1	Female	trans
cg00643695_OR2L5	3.24E-11	1.16E-09	-0.875852385	M1	Female	trans
cg10263003_SMC4P1	3.24E-11	1.16E-09	-1.278954943	M1	Female	trans
cg10263003_PYY3	3.24E-11	1.16E-09	-1.278954943	M1	Female	trans
cg10263003_ENSG00000225007	3.24E-11	1.16E-09	-1.278954943	M1	Female	trans
cg10263003_RNU6-1071P	3.24E-11	1.16E-09	-0.90772591	M1	Female	trans
cg10263003_RNA5SP366	3.24E-11	1.16E-09	-0.90772591	M1	Female	trans
cg10263003_RPL17P2	3.24E-11	1.16E-09	-0.90772591	M1	Female	trans
cg10263003_ENSG00000224054	3.24E-11	1.16E-09	-0.525384354	M1	Female	trans
cg10263003_ENSG00000237083	3.24E-11	1.16E-09	-0.90772591	M1	Female	trans
cg20571761_RNU6-349P	3.24E-11	1.16E-09	-0.892454358	M1	Female	trans
cg19478400_C6	3.24E-11	1.16E-09	-0.893490568	M1	Female	trans
cg01093202_PPP6R2P1	3.25E-11	1.16E-09	-0.987996729	M1	Female	trans
cg20822056_HCN1	3.25E-11	1.16E-09	-0.701262971	M1	Female	trans
cg00557704_MT1P3	3.25E-11	1.16E-09	-0.653916933	M1	Female	trans
cg24204406_TCL1B	3.25E-11	1.16E-09	-0.780544035	M1	Female	trans
cg18811157_ESPL1	3.25E-11	1.16E-09	-0.826071636	M1	Female	trans
cg16711084_RNA5SP240	3.25E-11	1.16E-09	-0.997994514	M1	Female	trans
cg13095300_SNORA71	3.26E-11	1.17E-09	-1.10712022	M1	Female	trans
cg02232418_OR10G7	3.26E-11	1.17E-09	-1.479664172	M1	Female	trans
cg24429037_SNRPFP2	3.26E-11	1.17E-09	-0.605961412	M1	Female	trans
cg22608845_OR1S2	3.26E-11	1.17E-09	-0.955571296	M1	Female	trans
cg23024553_ENSG00000230908	3.26E-11	1.17E-09	-0.686491753	M1	Female	trans
cg20007465_RN7SL741P	3.26E-11	1.17E-09	0.490786991	M1	Female	trans
cg25774020_MTND2P15	3.26E-11	1.17E-09	-0.819223259	M1	Female	trans
cg25953919_TBC1D21	3.26E-11	1.17E-09	-0.534527546	M1	Female	trans
cg11153505_SOCS3	3.26E-11	1.17E-09	-0.870684633	M1	Female	trans
cg24463527_ENSG00000242828	3.27E-11	1.17E-09	-0.549502862	M1	Female	trans
cg10097323_HSFY4P	3.27E-11	1.17E-09	-0.635687762	M1	Female	trans
cg04513703_MTND5P17	3.27E-11	1.17E-09	-0.86130221	M1	Female	trans
cg04508044_ESX1	3.27E-11	1.17E-09	0.74996222	M1	Female	trans
cg12683342_CLNS1AP1	3.27E-11	1.17E-09	1.143539815	M1	Female	trans
cg12683342_SEPTIN14P1	3.27E-11	1.17E-09	0.469756914	M1	Female	trans
cg12683342_POTEB2	3.27E-11	1.17E-09	0.309352492	M1	Female	trans
cg12683342_C14orf177	3.27E-11	1.17E-09	1.143539815	M1	Female	trans
cg12683342_MIR508	3.27E-11	1.17E-09	1.143539815	M1	Female	trans
cg12683342_ENSG00000213421	3.27E-11	1.17E-09	1.143539815	M1	Female	trans
cg12683342_ENSG00000224719	3.27E-11	1.17E-09	1.143539815	M1	Female	trans
cg12683342_ENSG00000228085	3.27E-11	1.17E-09	1.143539815	M1	Female	trans
cg12683342_ENSG00000229652	3.27E-11	1.17E-09	1.143539815	M1	Female	trans
cg12683342_ENSG00000230960	3.27E-11	1.17E-09	1.025857198	M1	Female	trans
cg12683342_ENSG00000232395	3.27E-11	1.17E-09	0.811616332	M1	Female	trans
cg12683342_ENSG00000242536	3.27E-11	1.17E-09	0.767429657	M1	Female	trans
cg12683342_ENSG00000232971	3.27E-11	1.17E-09	0.28129913	M1	Female	trans
cg12683342_POTEB	3.27E-11	1.17E-09	0.462607803	M1	Female	trans
cg11156873_MIR584	3.27E-11	1.17E-09	-0.537543423	M1	Female	trans
cg24232370_RPL21P28	3.28E-11	1.17E-09	-0.934352688	M1	Female	trans
cg19593182_LINC02627	3.28E-11	1.17E-09	-0.466454731	M1	Female	trans
cg21991185_RNU7-165P	3.28E-11	1.17E-09	-0.73837805	M1	Female	trans
cg03292225_IGKV1-37	3.28E-11	1.17E-09	-0.128059118	M1	Female	trans
cg18805486_SLC22A14	3.28E-11	1.17E-09	-0.59838938	M1	Female	trans
cg06612671_FGB	3.28E-11	1.17E-09	-1.149937007	M1	Female	trans
cg25871427_RNU6-244P	3.29E-11	1.17E-09	-0.659643119	M1	Female	trans
cg24728770_SPATA31B1P	3.29E-11	1.17E-09	-0.781802995	M1	Female	trans
cg20910935_HNF4A-AS1	3.29E-11	1.17E-09	-0.87719756	M1	Female	trans
cg01040630_SERPINB8P1	3.29E-11	1.18E-09	0.948202961	M1	Female	trans
cg04518477_ENSG00000224282	3.29E-11	1.18E-09	0.779824724	M1	Female	trans
cg21073223_RNA5SP190	3.29E-11	1.18E-09	-0.443891075	M1	Female	trans
cg18692382_ENSG00000243378	3.29E-11	1.18E-09	0.641350257	M1	Female	trans
cg03637781_SNORD115-41	3.29E-11	1.18E-09	0.594542157	M1	Female	trans
cg26419656_SNORD56	3.29E-11	1.18E-09	0.581595105	M1	Female	trans
cg08414407_RPS26P56	3.30E-11	1.18E-09	-0.607400832	M1	Female	trans
cg25009553_OR51A4	3.30E-11	1.18E-09	-0.696329505	M1	Female	trans
cg05518022_CALB1	3.30E-11	1.18E-09	0.57583557	M1	Female	trans
cg27423087_KRT17P7	3.30E-11	1.18E-09	-0.860715902	M1	Female	trans
cg14646214_DYSF	3.30E-11	1.18E-09	-0.967712665	M1	Female	trans
cg13565400_ENSG00000237994	3.30E-11	1.18E-09	0.911048164	M1	Female	trans
cg14417873_ADAMTS6	3.30E-11	1.18E-09	-0.734843128	M1	Female	trans
cg18692382_SLITRK3	3.30E-11	1.18E-09	0.624058934	M1	Female	trans
cg18805486_RNA5SP115	3.31E-11	1.18E-09	-0.626349089	M1	Female	trans
cg13935206_RNU6-929P	3.31E-11	1.18E-09	-0.695643798	M1	Female	trans
cg18811157_KRT80	3.31E-11	1.18E-09	-0.853825653	M1	Female	trans
cg04518477_RNU6-474P	3.31E-11	1.18E-09	0.500810958	M1	Female	trans
cg07020979_ENSG00000229625	3.31E-11	1.18E-09	-0.921780956	M1	Female	trans
cg11756968_NID2	3.32E-11	1.18E-09	-1.071820519	M1	Female	trans
cg09024862_SNORD115-41	3.32E-11	1.18E-09	-1.007814879	M1	Female	trans
cg26221506_TNFSF18	3.32E-11	1.18E-09	-0.580769452	M1	Female	trans
cg10387963_DLK1	3.32E-11	1.18E-09	-0.640681149	M1	Female	trans
cg02302000_TXNP2	3.32E-11	1.19E-09	-1.605562313	M1	Female	trans
cg27582739_LINC00972	3.32E-11	1.19E-09	1.378924895	M1	Female	trans
cg18878242_PSMC1P11	3.33E-11	1.19E-09	0.851127673	M1	Female	trans
cg27399957_ENSG00000235615	3.33E-11	1.19E-09	-0.680782577	M1	Female	trans
cg03780545_OR10G8	3.33E-11	1.19E-09	0.699864632	M1	Female	trans
cg01590597_CST9	3.33E-11	1.19E-09	-0.613797484	M1	Female	trans
cg11390357_RNA5SP41	3.33E-11	1.19E-09	-0.594922434	M1	Female	trans
cg23946663_LINC01643	3.33E-11	1.19E-09	-0.53680314	M1	Female	trans
cg20011860_RPL7P12	3.33E-11	1.19E-09	-0.981514494	M1	Female	trans
cg09789229_CCR4	3.33E-11	1.19E-09	-1.022969263	M1	Female	trans
cg00827973_SNORD114-14	3.33E-11	1.19E-09	-0.691291483	M1	Female	trans
cg00827973_SPATA48	3.34E-11	1.19E-09	-0.557620598	M1	Female	trans
cg00827973_ENSG00000225662	3.34E-11	1.19E-09	-0.643347562	M1	Female	trans
cg05013129_U8	3.34E-11	1.19E-09	0.7891818	M1	Female	trans
cg11761102_ENSG00000232557	3.34E-11	1.19E-09	-0.68146562	M1	Female	trans
cg25710745_GNG8	3.34E-11	1.19E-09	-0.756632682	M1	Female	trans
cg26170855_LCE6A	3.34E-11	1.19E-09	-1.083046463	M1	Female	trans
cg24130945_OR51A9P	3.34E-11	1.19E-09	-0.960401413	M1	Female	trans
cg10324032_SUMO2P12	3.34E-11	1.19E-09	-0.960332878	M1	Female	trans
cg03206304_ATOH1	3.35E-11	1.20E-09	-0.66823992	M1	Female	trans
cg14864044_ENSG00000224643	3.35E-11	1.20E-09	-0.848596249	M1	Female	trans
cg16131126_ENSG00000226812	3.35E-11	1.20E-09	-1.021928522	M1	Female	trans
cg20571761_SLC39A12	3.35E-11	1.20E-09	-0.636088327	M1	Female	trans
cg06896450_HBA1	3.35E-11	1.20E-09	-0.595432315	M1	Female	trans
cg15577927_LEFTY2	3.35E-11	1.20E-09	0.961489688	M1	Female	trans
cg23127183_KIAA1755	3.36E-11	1.20E-09	0.640351582	M1	Female	trans
cg02251147_MMD2	3.36E-11	1.20E-09	-0.862263876	M1	Female	trans
cg18400586_LEFTY2	3.36E-11	1.20E-09	-0.956097181	M1	Female	trans
cg00470469_ZNF705G	3.36E-11	1.20E-09	-0.657615629	M1	Female	trans
cg18811157_RPL13AP	3.36E-11	1.20E-09	-0.825459036	M1	Female	trans
cg07330196_RN7SKP178	3.37E-11	1.20E-09	-0.596761778	M1	Female	trans
cg25217772_PDZRN3-AS1	3.37E-11	1.20E-09	-0.554358843	M1	Female	trans
cg01791737_OR2G2	3.37E-11	1.20E-09	0.277387003	M1	Female	trans
cg19264743_SNORD116	3.37E-11	1.20E-09	-1.065887553	M1	Female	trans
cg24360513_CHRNA4	3.37E-11	1.20E-09	0.668101086	M1	Female	trans
cg16792066_LINC00163	3.37E-11	1.20E-09	0.599125639	M1	Female	trans
cg00147216_ALDH7A1P2	3.37E-11	1.20E-09	-0.583671903	M1	Female	trans
cg02720442_TGM4	3.37E-11	1.20E-09	0.722630544	M1	Female	trans
cg20540806_OBP2A	3.37E-11	1.20E-09	0.477026669	M1	Female	trans
cg00216680_RN7SL826P	3.38E-11	1.20E-09	0.641070427	M1	Female	trans
cg04487202_RNU6-746P	3.38E-11	1.20E-09	-1.073645344	M1	Female	trans
cg12474980_RN7SL361P	3.38E-11	1.20E-09	-0.802462837	M1	Female	trans
cg12474980_EXTL2P1	3.38E-11	1.20E-09	-0.802462837	M1	Female	trans
cg12474980_EEF1GP8	3.38E-11	1.20E-09	-0.802462837	M1	Female	trans
cg12474980_RN7SL580P	3.38E-11	1.20E-09	-0.802462837	M1	Female	trans
cg12474980_LINC00395	3.38E-11	1.20E-09	-0.569540243	M1	Female	trans
cg12474980_SNORD113-7	3.38E-11	1.20E-09	-0.802462837	M1	Female	trans
cg12474980_SNORD114-11	3.38E-11	1.20E-09	-0.569538321	M1	Female	trans
cg12474980_MIR496	3.38E-11	1.20E-09	-0.802462837	M1	Female	trans
cg12474980_SOCS2P2	3.38E-11	1.20E-09	-0.659290496	M1	Female	trans
cg12474980_IGLV11-55	3.38E-11	1.20E-09	-0.802462837	M1	Female	trans
cg12474980_ENSG00000218337	3.38E-11	1.20E-09	-0.802462837	M1	Female	trans
cg12474980_ENSG00000237163	3.38E-11	1.20E-09	-0.659290496	M1	Female	trans
cg15762175_RPL9P14	3.38E-11	1.20E-09	-0.926067017	M1	Female	trans
cg13978534_ENSG00000240131	3.38E-11	1.21E-09	0.692480399	M1	Female	trans
cg18927032_OR51A9P	3.38E-11	1.21E-09	-0.879781243	M1	Female	trans
cg07914267_ENSG00000232042	3.38E-11	1.21E-09	-0.624706815	M1	Female	trans
cg26414417_ENSG00000227863	3.38E-11	1.21E-09	-0.842702585	M1	Female	trans
cg10263003_RNU6-11P	3.38E-11	1.21E-09	-0.826350141	M1	Female	trans
cg06896450_KRTAP19-1	3.38E-11	1.21E-09	-0.785417492	M1	Female	trans
cg11662061_TRIM49D1	3.39E-11	1.21E-09	-1.010639954	M1	Female	trans
cg00592315_OR4Q3	3.39E-11	1.21E-09	-1.023773081	M1	Female	trans
cg26598859_MIR134	3.39E-11	1.21E-09	-0.770096755	M1	Female	trans
cg14703553_ENSG00000215263	3.39E-11	1.21E-09	-1.658106652	M1	Female	trans
cg23929072_CASP5	3.39E-11	1.21E-09	0.883878199	M1	Female	trans
cg06752985_FABP7	3.39E-11	1.21E-09	-1.059093004	M1	Female	trans
cg07994735_ENSG00000229646	3.40E-11	1.21E-09	-0.687030215	M1	Female	trans
cg20223162_ENSG00000240271	3.40E-11	1.21E-09	0.971368894	M1	Female	trans
cg16562709_ENSG00000226671	3.40E-11	1.21E-09	-0.471119233	M1	Female	trans
cg18819262_RNA5SP38	3.40E-11	1.21E-09	-1.691856723	M1	Female	trans
cg18819262_RN7SL278P	3.40E-11	1.21E-09	-1.080479344	M1	Female	trans
cg18819262_ENSG00000198211	3.40E-11	1.21E-09	-1.691856723	M1	Female	trans
cg18819262_U8	3.40E-11	1.21E-09	-1.691856723	M1	Female	trans
cg18819262_ENSG00000232408	3.40E-11	1.21E-09	-0.758873182	M1	Female	trans
cg18819262_LINC01015	3.40E-11	1.21E-09	-1.517746365	M1	Female	trans
cg18819262_MIR2113	3.40E-11	1.21E-09	-0.86043582	M1	Female	trans
cg18819262_ENSG00000223422	3.40E-11	1.21E-09	-1.200778957	M1	Female	trans
cg18819262_ENSG00000238162	3.40E-11	1.21E-09	-1.200778957	M1	Female	trans
cg23380468_SNORD115-43	3.40E-11	1.21E-09	-1.12793161	M1	Female	trans
cg14509967_RNU6ATAC8P	3.40E-11	1.21E-09	0.485226256	M1	Female	trans
cg00912942_LINC01643	3.41E-11	1.21E-09	-0.992367712	M1	Female	trans
cg03575231_CADPS	3.41E-11	1.21E-09	-0.702644294	M1	Female	trans
cg11023174_TCEAL6	3.41E-11	1.21E-09	-0.899645716	M1	Female	trans
cg03033996_KRTAP15-1	3.41E-11	1.21E-09	-0.765076	M1	Female	trans
cg10488013_SMOC1	3.41E-11	1.21E-09	-0.721246753	M1	Female	trans
cg25953919_FGG	3.41E-11	1.21E-09	-0.361142703	M1	Female	trans
cg14122110_MIR374B	3.42E-11	1.22E-09	-0.483832273	M1	Female	trans
cg26790209_UQCRHP3	3.42E-11	1.22E-09	-0.54439636	M1	Female	trans
cg17364850_RNU6-842P	3.42E-11	1.22E-09	-0.442931451	M1	Female	trans
cg25348374_FNDC1-IT1	3.43E-11	1.22E-09	0.728861727	M1	Female	trans
cg25439845_OR10C1	3.43E-11	1.22E-09	-0.62563225	M1	Female	trans
cg01708411_ENSG00000230647	3.43E-11	1.22E-09	0.8576695	M1	Female	trans
cg15482000_LINC02263	3.43E-11	1.22E-09	-1.202032774	M1	Female	trans
cg17329886_ENSG00000189229	3.44E-11	1.23E-09	-0.759736613	M1	Female	trans
cg04452523_ENSG00000233842	3.44E-11	1.23E-09	-0.63541121	M1	Female	trans
cg04452523_NKX2-1	3.44E-11	1.23E-09	-0.132578458	M1	Female	trans
cg04452523_ENSG00000201710	3.44E-11	1.23E-09	-0.793900461	M1	Female	trans
cg04452523_ENSG00000234686	3.44E-11	1.23E-09	-0.250890566	M1	Female	trans
cg04452523_CRYGA	3.44E-11	1.23E-09	-0.89527279	M1	Female	trans
cg04452523_KIAA1143P2	3.44E-11	1.23E-09	-0.250890566	M1	Female	trans
cg04452523_OR4C12	3.44E-11	1.23E-09	-0.89527279	M1	Female	trans
cg04452523_ENSG00000217477	3.44E-11	1.23E-09	-0.89527279	M1	Female	trans
cg25037011_ENSG00000235615	3.45E-11	1.23E-09	0.630805005	M1	Female	trans
cg07198994_ENSG00000236356	3.45E-11	1.23E-09	-2.451312879	M1	Female	trans
cg25716065_BRWD1P1	3.45E-11	1.23E-09	0.880929298	M1	Female	trans
cg25716065_RPL12P45	3.45E-11	1.23E-09	0.591191719	M1	Female	trans
cg25716065_DMRTB1	3.45E-11	1.23E-09	0.625231055	M1	Female	trans
cg25716065_TNR-IT1	3.45E-11	1.23E-09	0.625231055	M1	Female	trans
cg25716065_REG3G	3.45E-11	1.23E-09	0.625231055	M1	Female	trans
cg25716065_ATP5POP1	3.45E-11	1.23E-09	0.880929298	M1	Female	trans
cg25716065_ZNF479	3.45E-11	1.23E-09	0.880929298	M1	Female	trans
cg25716065_EI24P4	3.45E-11	1.23E-09	0.880929298	M1	Female	trans
cg25716065_RPL32P21	3.45E-11	1.23E-09	0.880929298	M1	Female	trans
cg25716065_RNA5SP329	3.45E-11	1.23E-09	0.880929298	M1	Female	trans
cg25716065_ENSG00000215765	3.45E-11	1.23E-09	0.512414594	M1	Female	trans
cg25716065_MIR934	3.45E-11	1.23E-09	0.481502442	M1	Female	trans
cg25716065_ENSG00000218806	3.45E-11	1.23E-09	0.238615706	M1	Female	trans
cg25716065_ENSG00000226886	3.45E-11	1.23E-09	0.880929298	M1	Female	trans
cg25716065_ENSG00000232050	3.45E-11	1.23E-09	0.880929298	M1	Female	trans
cg25716065_LINC02590	3.45E-11	1.23E-09	0.238615706	M1	Female	trans
cg25716065_ENSG00000236531	3.45E-11	1.23E-09	0.880929298	M1	Female	trans
cg25716065_ENSG00000238010	3.45E-11	1.23E-09	0.880929298	M1	Female	trans
cg25716065_KRASP1	3.45E-11	1.23E-09	0.395136072	M1	Female	trans
cg25716065_RPSAP59	3.45E-11	1.23E-09	0.790272143	M1	Female	trans
cg17714861_ENSG00000226277	3.45E-11	1.23E-09	-0.571781714	M1	Female	trans
cg03575231_DSCAM	3.45E-11	1.23E-09	-0.711644362	M1	Female	trans
cg17158894_COCH	3.45E-11	1.23E-09	-1.025220821	M1	Female	trans
cg21415853_HOXC13	3.45E-11	1.23E-09	-0.327317369	M1	Female	trans
cg21415853_SNORD42A	3.45E-11	1.23E-09	-1.032765689	M1	Female	trans
cg21415853_KRTAP6-2	3.45E-11	1.23E-09	-0.732995466	M1	Female	trans
cg21415853_LINC00229	3.45E-11	1.23E-09	-0.452978381	M1	Female	trans
cg21415853_ENSG00000227493	3.45E-11	1.23E-09	-0.732995466	M1	Female	trans
cg21415853_ENSG00000229858	3.45E-11	1.23E-09	-0.491524936	M1	Female	trans
cg21415853_LINC01677	3.45E-11	1.23E-09	-1.032765689	M1	Female	trans
cg21415853_MIR1185-2	3.45E-11	1.23E-09	-1.032765689	M1	Female	trans
cg21415853_ENSG00000237445	3.45E-11	1.23E-09	-1.032765689	M1	Female	trans
cg21415853_ENSG00000241777	3.45E-11	1.23E-09	-1.032765689	M1	Female	trans
cg05046525_TOMM22P1	3.45E-11	1.23E-09	0.971704906	M1	Female	trans
cg03741931_PAX2	3.45E-11	1.23E-09	-0.305896372	M1	Female	trans
cg17491117_RNU6-929P	3.46E-11	1.23E-09	-0.853067389	M1	Female	trans
cg02665297_ENSG00000215094	3.46E-11	1.23E-09	-0.559722082	M1	Female	trans
cg02665297_RN7SKP165	3.46E-11	1.23E-09	-0.191604964	M1	Female	trans
cg02665297_ACTG1P13	3.46E-11	1.23E-09	-0.398770366	M1	Female	trans
cg02665297_DEFB104B	3.46E-11	1.23E-09	-0.788629382	M1	Female	trans
cg02665297_DEFB104A	3.46E-11	1.23E-09	-0.788629382	M1	Female	trans
cg02665297_AURKBP1	3.46E-11	1.23E-09	-0.788629382	M1	Female	trans
cg19264743_KCNV1	3.46E-11	1.23E-09	-0.897810102	M1	Female	trans
cg07994735_MIR206	3.46E-11	1.23E-09	-1.056720969	M1	Female	trans
cg16754847_RNU6-1	3.46E-11	1.23E-09	-1.412056523	M1	Female	trans
cg18805486_NPM1P4	3.46E-11	1.23E-09	-0.710355999	M1	Female	trans
cg12594940_OR5M5P	3.46E-11	1.23E-09	-0.588705992	M1	Female	trans
cg18477969_FABP7P2	3.47E-11	1.23E-09	-1.195974646	M1	Female	trans
cg08101543_CNFN	3.47E-11	1.23E-09	-0.705939978	M1	Female	trans
cg22646311_KRT75	3.47E-11	1.23E-09	0.736041848	M1	Female	trans
cg16792066_RPL19P14	3.47E-11	1.23E-09	0.484064334	M1	Female	trans
cg25212717_LHX2	3.47E-11	1.23E-09	-1.048048862	M1	Female	trans
cg10548700_TRBV22-1	3.48E-11	1.24E-09	0.716860664	M1	Female	trans
cg22597706_RN7SKP204	3.48E-11	1.24E-09	-0.817253145	M1	Female	trans
cg06026616_PIP5K1P2	3.48E-11	1.24E-09	-0.71427583	M1	Female	trans
cg06026616_RNU7-185P	3.48E-11	1.24E-09	-0.199483406	M1	Female	trans
cg06026616_IGHD5-24	3.48E-11	1.24E-09	-0.71427583	M1	Female	trans
cg06026616_ENSG00000225974	3.48E-11	1.24E-09	-0.384055054	M1	Female	trans
cg06026616_ENSG00000237590	3.48E-11	1.24E-09	-0.71427583	M1	Female	trans
cg06026616_XRCC6P3	3.48E-11	1.24E-09	-1.006390358	M1	Female	trans
cg06026616_RNU6-968P	3.48E-11	1.24E-09	-1.006390358	M1	Female	trans
cg06026616_SLC25A20P1	3.48E-11	1.24E-09	-1.006390358	M1	Female	trans
cg06026616_MTATP6P21	3.48E-11	1.24E-09	-1.006390358	M1	Female	trans
cg06026616_RPS2P52	3.48E-11	1.24E-09	-1.006390358	M1	Female	trans
cg06026616_NLRP5	3.48E-11	1.24E-09	-0.675388646	M1	Female	trans
cg06026616_OR4K12P	3.48E-11	1.24E-09	-1.006390358	M1	Female	trans
cg06026616_RBMY1F	3.48E-11	1.24E-09	-1.006390358	M1	Female	trans
cg06026616_MED28P4	3.48E-11	1.24E-09	-1.006390358	M1	Female	trans
cg06026616_ENSG00000225175	3.48E-11	1.24E-09	-0.451410952	M1	Female	trans
cg06026616_ENSG00000225881	3.48E-11	1.24E-09	-0.508881181	M1	Female	trans
cg20888499_RNU2-23P	3.48E-11	1.24E-09	-0.502459617	M1	Female	trans
cg08433110_ENSG00000226771	3.49E-11	1.24E-09	-1.428834365	M1	Female	trans
cg04544994_ENSG00000236466	3.49E-11	1.24E-09	-1.119435889	M1	Female	trans
cg08991255_ENSG00000220745	3.49E-11	1.24E-09	-0.371333202	M1	Female	trans
cg08991255_ENSG00000241746	3.49E-11	1.24E-09	-0.8075626	M1	Female	trans
cg08991255_CALM2P4	3.49E-11	1.24E-09	-0.515975963	M1	Female	trans
cg08991255_ENSG00000224127	3.49E-11	1.24E-09	-0.535489506	M1	Female	trans
cg08991255_ENSG00000229687	3.49E-11	1.24E-09	-0.515975963	M1	Female	trans
cg08991255_ENSG00000234837	3.49E-11	1.24E-09	-0.535489506	M1	Female	trans
cg08991255_RNA5SP224	3.49E-11	1.24E-09	-0.920599063	M1	Female	trans
cg08991255_RNA5SP261	3.49E-11	1.24E-09	-0.920599063	M1	Female	trans
cg08991255_SLC16A14P1	3.49E-11	1.24E-09	-0.41292973	M1	Female	trans
cg08991255_RPL17P44	3.49E-11	1.24E-09	-0.920599063	M1	Female	trans
cg08991255_FAM197Y8	3.49E-11	1.24E-09	-0.630291091	M1	Female	trans
cg08991255_ENSG00000227089	3.49E-11	1.24E-09	-0.920599063	M1	Female	trans
cg08991255_ENSG00000227602	3.49E-11	1.24E-09	-0.920599063	M1	Female	trans
cg08991255_ANAPC15P1	3.49E-11	1.24E-09	-0.825859461	M1	Female	trans
cg08991255_FAM197Y6	3.49E-11	1.24E-09	-0.920599063	M1	Female	trans
cg25239516_FGF10	3.49E-11	1.24E-09	-0.728563494	M1	Female	trans
cg19383909_OR2T2	3.49E-11	1.24E-09	-0.841324756	M1	Female	trans
cg19408572_MTND2P4	3.49E-11	1.24E-09	0.759952577	M1	Female	trans
cg19408572_SSX7	3.49E-11	1.24E-09	1.048928093	M1	Female	trans
cg19408572_ENSG00000230153	3.49E-11	1.24E-09	1.172037953	M1	Female	trans
cg19408572_ENSG00000232409	3.49E-11	1.24E-09	0.759952577	M1	Female	trans
cg19408572_HNRNPA3P14	3.49E-11	1.24E-09	1.306489896	M1	Female	trans
cg19408572_RNA5SP183	3.49E-11	1.24E-09	1.306489896	M1	Female	trans
cg19408572_OR2U1P	3.49E-11	1.24E-09	1.306489896	M1	Female	trans
cg19408572_DEFA5	3.49E-11	1.24E-09	1.306489896	M1	Female	trans
cg19408572_SNORD3H	3.49E-11	1.24E-09	1.306489896	M1	Female	trans
cg19408572_POM121L13P	3.49E-11	1.24E-09	1.306489896	M1	Female	trans
cg19408572_RNU6-845P	3.49E-11	1.24E-09	1.306489896	M1	Female	trans
cg19408572_BMP6P1	3.49E-11	1.24E-09	1.306489896	M1	Female	trans
cg19408572_SHOX	3.49E-11	1.24E-09	1.306489896	M1	Female	trans
cg19408572_ENSG00000223344	3.49E-11	1.24E-09	1.306489896	M1	Female	trans
cg19408572_KPNB1P1	3.49E-11	1.24E-09	1.306489896	M1	Female	trans
cg25979180_TRY2P	3.49E-11	1.24E-09	-0.587523601	M1	Female	trans
cg06398883_ENSG00000230051	3.49E-11	1.24E-09	-0.698411488	M1	Female	trans
cg17158894_OR5H7P	3.50E-11	1.24E-09	-1.270573724	M1	Female	trans
cg17158894_EIF4EBP2P1	3.50E-11	1.24E-09	-1.270573724	M1	Female	trans
cg21991185_RNA5SP173	3.50E-11	1.24E-09	-1.117531372	M1	Female	trans
cg21991185_LINC01020	3.50E-11	1.24E-09	-1.117531372	M1	Female	trans
cg21991185_RNU6-543P	3.50E-11	1.24E-09	-1.117531372	M1	Female	trans
cg21991185_LINC01040	3.50E-11	1.24E-09	-1.117531372	M1	Female	trans
cg21991185_ENSG00000204422	3.50E-11	1.24E-09	-1.117531372	M1	Female	trans
cg21991185_RPL37P11	3.50E-11	1.24E-09	-0.79315709	M1	Female	trans
cg21991185_SPATA8	3.50E-11	1.24E-09	-0.459072856	M1	Female	trans
cg21711368_RNA5SP467	3.50E-11	1.24E-09	-0.725142692	M1	Female	trans
cg07102783_PRB3	3.50E-11	1.24E-09	-0.038723783	M1	Female	trans
cg22549984_ENSG00000233415	3.50E-11	1.24E-09	-0.56013917	M1	Female	trans
cg08044704_C4BPA	3.50E-11	1.24E-09	-1.014618262	M1	Female	trans
cg25971649_LINC00941	3.51E-11	1.24E-09	-0.813933155	M1	Female	trans
cg20784955_HMGB1P25	3.51E-11	1.24E-09	-0.297949009	M1	Female	trans
cg20784955_PLSCR5-AS1	3.51E-11	1.24E-09	-0.650662345	M1	Female	trans
cg20784955_MIR758	3.51E-11	1.24E-09	-0.325331172	M1	Female	trans
cg20784955_IGKV1D-43	3.51E-11	1.24E-09	-0.19355144	M1	Female	trans
cg20784955_RPL21P66	3.51E-11	1.24E-09	-0.725303969	M1	Female	trans
cg20784955_KRTAP4-8	3.51E-11	1.24E-09	-0.514777482	M1	Female	trans
cg20784955_SNORA72	3.51E-11	1.24E-09	-0.514777482	M1	Female	trans
cg20784955_Y_RNA	3.51E-11	1.24E-09	-0.725303969	M1	Female	trans
cg20784955_ENSG00000223777	3.51E-11	1.24E-09	-0.725303969	M1	Female	trans
cg20784955_ENSG00000224247	3.51E-11	1.24E-09	-0.725303969	M1	Female	trans
cg20784955_ENSG00000227760	3.51E-11	1.24E-09	-0.725303969	M1	Female	trans
cg20784955_ENSG00000228772	3.51E-11	1.24E-09	-0.725303969	M1	Female	trans
cg07102783_SPANXC	3.51E-11	1.24E-09	-0.886179291	M1	Female	trans
cg09097839_MARK2P13	3.51E-11	1.24E-09	-0.494051393	M1	Female	trans
cg09097839_SNORD58C	3.51E-11	1.24E-09	-0.573592989	M1	Female	trans
cg09097839_AP1B1P1	3.51E-11	1.24E-09	-0.568332696	M1	Female	trans
cg14216539_FAM205C	3.51E-11	1.24E-09	-0.687151307	M1	Female	trans
cg02062218_RPL18AP8	3.51E-11	1.24E-09	-0.807267268	M1	Female	trans
cg26972832_CCER1	3.51E-11	1.24E-09	-0.879204124	M1	Female	trans
cg04004768_ELSPBP1	3.51E-11	1.24E-09	-0.824215923	M1	Female	trans
cg24802374_RPL15P20	3.51E-11	1.24E-09	-0.893833513	M1	Female	trans
cg12659158_RN7SL149P	3.52E-11	1.25E-09	-0.753646598	M1	Female	trans
cg09080788_PAX4	3.52E-11	1.25E-09	-1.202268184	M1	Female	trans
cg19653415_GPRC6A	3.52E-11	1.25E-09	-0.739320859	M1	Female	trans
cg07596643_SOX18	3.52E-11	1.25E-09	2.197953469	M1	Female	trans
cg15488978_KRT33A	3.52E-11	1.25E-09	-0.989990639	M1	Female	trans
cg11500903_IGHV3-38	3.52E-11	1.25E-09	-0.895594984	M1	Female	trans
cg00643695_NACAP2	3.52E-11	1.25E-09	-0.545206989	M1	Female	trans
cg03012986_UBTFL3	3.52E-11	1.25E-09	0.46843986	M1	Female	trans
cg24186114_PSG1	3.52E-11	1.25E-09	-1.055890579	M1	Female	trans
cg16593845_ASS1P9	3.53E-11	1.25E-09	-0.731414463	M1	Female	trans
cg15542496_OLFM4	3.53E-11	1.25E-09	-0.806499996	M1	Female	trans
cg22626897_MIR584	3.53E-11	1.25E-09	-0.651058657	M1	Female	trans
cg02342233_SRRM1P2	3.53E-11	1.25E-09	-1.654130917	M1	Female	trans
cg07043863_DEFA10P	3.53E-11	1.25E-09	-0.658323627	M1	Female	trans
cg24186114_LINC00378	3.53E-11	1.25E-09	-1.036927388	M1	Female	trans
cg14646214_ACSL1	3.53E-11	1.25E-09	-0.898982867	M1	Female	trans
cg03035495_IGHV3-64	3.54E-11	1.25E-09	-0.817786708	M1	Female	trans
cg19765834_ENSG00000235146	3.54E-11	1.25E-09	-0.623204068	M1	Female	trans
cg03038914_CYTL1	3.54E-11	1.25E-09	-0.662592985	M1	Female	trans
cg13716788_ENSG00000227279	3.54E-11	1.25E-09	-0.563629873	M1	Female	trans
cg16547180_RN7SKP212	3.54E-11	1.25E-09	0.425502291	M1	Female	trans
cg16547180_RN7SL564P	3.54E-11	1.25E-09	0.465767466	M1	Female	trans
cg16547180_OR2A41P	3.54E-11	1.25E-09	0.851004582	M1	Female	trans
cg16547180_ASB10	3.54E-11	1.25E-09	0.851004582	M1	Female	trans
cg16547180_LPCAT2BP	3.54E-11	1.25E-09	0.77937804	M1	Female	trans
cg16547180_RNU6-1151P	3.54E-11	1.25E-09	0.31831241	M1	Female	trans
cg16547180_LINC00408	3.54E-11	1.25E-09	0.948628741	M1	Female	trans
cg16547180_ENSG00000216913	3.54E-11	1.25E-09	0.948628741	M1	Female	trans
cg16547180_ENSG00000225598	3.54E-11	1.25E-09	0.673280081	M1	Female	trans
cg16547180_RPL35AP37	3.54E-11	1.25E-09	0.38968902	M1	Female	trans
cg16547180_RN7SKP94	3.54E-11	1.25E-09	0.066339449	M1	Female	trans
cg27399957_NDP	3.54E-11	1.25E-09	-1.044188016	M1	Female	trans
cg20695805_PSORS1C2	3.54E-11	1.25E-09	0.887809698	M1	Female	trans
cg00077738_RPL5P28	3.54E-11	1.25E-09	-0.741916964	M1	Female	trans
cg24876773_RFX6	3.55E-11	1.25E-09	-0.384339357	M1	Female	trans
cg15598182_ENSG00000226671	3.55E-11	1.25E-09	-0.446969861	M1	Female	trans
cg06896450_OR51T1	3.55E-11	1.26E-09	-0.840110582	M1	Female	trans
cg02990361_PPP2R2C	3.55E-11	1.26E-09	0.80339457	M1	Female	trans
cg08348957_LINC02644	3.55E-11	1.26E-09	-0.899283121	M1	Female	trans
cg04307318_OR51L1	3.55E-11	1.26E-09	-1.026907492	M1	Female	trans
cg16515500_SERPINB4	3.56E-11	1.26E-09	-1.132468857	M1	Female	trans
cg05703749_SNORA41	3.56E-11	1.26E-09	-0.950019473	M1	Female	trans
cg21991185_RPL23AP48	3.56E-11	1.26E-09	-1.089427074	M1	Female	trans
cg01861555_OLFM1	3.56E-11	1.26E-09	-0.636481515	M1	Female	trans
cg16422816_OR1A1	3.56E-11	1.26E-09	-1.138167563	M1	Female	trans
cg17918676_KRT13	3.57E-11	1.26E-09	-0.886973433	M1	Female	trans
cg00490039_RNU4-30P	3.57E-11	1.26E-09	-0.769177062	M1	Female	trans
cg21909391_RPL21P131	3.57E-11	1.26E-09	-0.489835331	M1	Female	trans
cg11390357_CFC1	3.57E-11	1.26E-09	-0.619620462	M1	Female	trans
cg17947922_GUCA2B	3.58E-11	1.26E-09	-0.842166686	M1	Female	trans
cg26340737_MIR126	3.58E-11	1.26E-09	0.906647142	M1	Female	trans
cg20667334_KRT17P4	3.58E-11	1.27E-09	-0.966436582	M1	Female	trans
cg13180315_C18orf63	3.58E-11	1.27E-09	0.883931042	M1	Female	trans
cg27190943_ENSG00000237783	3.59E-11	1.27E-09	-0.738883093	M1	Female	trans
cg27190943_FAM9A	3.59E-11	1.27E-09	-0.662844029	M1	Female	trans
cg27190943_LINC01056	3.59E-11	1.27E-09	-0.524415134	M1	Female	trans
cg27190943_UBE2DNL	3.59E-11	1.27E-09	-0.207064036	M1	Female	trans
cg27190943_ENSG00000235350	3.59E-11	1.27E-09	-0.524415134	M1	Female	trans
cg27190943_ENSG00000235581	3.59E-11	1.27E-09	-0.524415134	M1	Female	trans
cg27190943_ENSG00000225519	3.59E-11	1.27E-09	-0.115813388	M1	Female	trans
cg09578729_ENSG00000228136	3.59E-11	1.27E-09	-0.810395091	M1	Female	trans
cg05492735_RNU6-219P	3.59E-11	1.27E-09	-1.771504124	M1	Female	trans
cg18455405_IFNA4	3.59E-11	1.27E-09	-0.587917583	M1	Female	trans
cg19506623_FGF19	3.59E-11	1.27E-09	-0.060548225	M1	Female	trans
cg05884167_OR5AC2	3.59E-11	1.27E-09	-0.811368093	M1	Female	trans
cg18701685_OAZ1P1	3.59E-11	1.27E-09	0.331635782	M1	Female	trans
cg12571007_UBTFL2	3.59E-11	1.27E-09	-0.726010117	M1	Female	trans
cg11547110_ACOD1	3.60E-11	1.27E-09	-0.896987311	M1	Female	trans
cg24202000_TRIM49C	3.60E-11	1.27E-09	-1.100947104	M1	Female	trans
cg10548700_TRBV8-2	3.60E-11	1.27E-09	0.63952648	M1	Female	trans
cg03143591_LINC01734	3.60E-11	1.27E-09	-0.732428031	M1	Female	trans
cg19216660_TCL1A	3.60E-11	1.27E-09	-0.33205409	M1	Female	trans
cg25212717_NACAD	3.61E-11	1.27E-09	-1.103188904	M1	Female	trans
cg16237565_ABCC8	3.61E-11	1.27E-09	-0.838652551	M1	Female	trans
cg10991855_ENSG00000224918	3.61E-11	1.27E-09	-0.970790196	M1	Female	trans
cg00406188_RN7SKP75	3.61E-11	1.27E-09	-1.019342947	M1	Female	trans
cg01864807_SLC35D3	3.62E-11	1.28E-09	0.487113681	M1	Female	trans
cg04043873_FGF3	3.62E-11	1.28E-09	-0.608327716	M1	Female	trans
cg06612671_NEUROD4	3.62E-11	1.28E-09	-1.428862662	M1	Female	trans
cg10548700_WASF1	3.62E-11	1.28E-09	0.776268032	M1	Female	trans
cg15488978_NEFM	3.62E-11	1.28E-09	-1.05861793	M1	Female	trans
cg15408512_FOXL2NB	3.62E-11	1.28E-09	-0.559298737	M1	Female	trans
cg01028000_ENSG00000203392	3.62E-11	1.28E-09	-1.095263207	M1	Female	trans
cg06290904_FGF7P4	3.62E-11	1.28E-09	0.804915125	M1	Female	trans
cg11662061_CDK4P1	3.62E-11	1.28E-09	-1.012382532	M1	Female	trans
cg11662061_CEP19P1	3.62E-11	1.28E-09	-1.012382532	M1	Female	trans
cg11662061_FRG2FP	3.62E-11	1.28E-09	-0.58887766	M1	Female	trans
cg11662061_RNU6-1144P	3.62E-11	1.28E-09	-0.646543173	M1	Female	trans
cg11662061_ANKRD54P1	3.62E-11	1.28E-09	-1.012382532	M1	Female	trans
cg11662061_ELOBP1	3.62E-11	1.28E-09	-1.012382532	M1	Female	trans
cg11662061_MIR548H3	3.62E-11	1.28E-09	-1.012382532	M1	Female	trans
cg11662061_RNA5SP443	3.62E-11	1.28E-09	-1.012382532	M1	Female	trans
cg11662061_ENSG00000176183	3.62E-11	1.28E-09	-0.415878562	M1	Female	trans
cg11662061_B3GNT2P1	3.62E-11	1.28E-09	-1.012382532	M1	Female	trans
cg11662061_ENSG00000230328	3.62E-11	1.28E-09	-0.415878562	M1	Female	trans
cg11662061_ENSG00000240572	3.62E-11	1.28E-09	-1.012382532	M1	Female	trans
cg11662061_ENSG00000227851	3.62E-11	1.28E-09	-0.309226896	M1	Female	trans
cg11662061_MAS1L	3.62E-11	1.28E-09	-0.718528717	M1	Female	trans
cg11662061_KANK1P1	3.62E-11	1.28E-09	-0.718528717	M1	Female	trans
cg11662061_SOCS2P1	3.62E-11	1.28E-09	-0.718528717	M1	Female	trans
cg11662061_ENSG00000241385	3.62E-11	1.28E-09	-0.718528717	M1	Female	trans
cg09081941_C2CD4B	3.63E-11	1.28E-09	-1.196138284	M1	Female	trans
cg12659158_PNMA6A	3.63E-11	1.28E-09	-0.689498798	M1	Female	trans
cg02302000_MRPL42P4	3.63E-11	1.28E-09	-1.152370596	M1	Female	trans
cg13127920_RNU6-437P	3.64E-11	1.28E-09	-0.87298487	M1	Female	trans
cg01686736_RPSAP42	3.64E-11	1.28E-09	-0.942824478	M1	Female	trans
cg03424022_ENSG00000235386	3.64E-11	1.28E-09	-0.487003098	M1	Female	trans
cg26221506_ENSG00000243038	3.64E-11	1.28E-09	-0.544246172	M1	Female	trans
cg16348536_RNU6-558P	3.64E-11	1.28E-09	-0.817244181	M1	Female	trans
cg00171290_KRT25	3.64E-11	1.29E-09	-0.566531688	M1	Female	trans
cg25040746_ESX1	3.64E-11	1.29E-09	-1.002172895	M1	Female	trans
cg06449486_ENSG00000231413	3.65E-11	1.29E-09	0.724775304	M1	Female	trans
cg10145319_DEFA6	3.65E-11	1.29E-09	-1.128110151	M1	Female	trans
cg25849727_OR10P1	3.65E-11	1.29E-09	-0.7184352	M1	Female	trans
cg03393760_DHFRP3	3.65E-11	1.29E-09	-1.070824587	M1	Female	trans
cg02874992_RN7SKP279	3.65E-11	1.29E-09	-0.825549265	M1	Female	trans
cg02874992_KRTAP4-9	3.65E-11	1.29E-09	-0.67658746	M1	Female	trans
cg02874992_ENSG00000227139	3.65E-11	1.29E-09	-0.56819592	M1	Female	trans
cg02874992_ELOCP14	3.65E-11	1.29E-09	-0.67658746	M1	Female	trans
cg02874992_ELOCP7	3.65E-11	1.29E-09	-0.67658746	M1	Female	trans
cg02874992_ENSG00000235274	3.65E-11	1.29E-09	-0.825549265	M1	Female	trans
cg02874992_NDUFA12P1	3.65E-11	1.29E-09	-1.043467982	M1	Female	trans
cg02874992_LINC02559	3.65E-11	1.29E-09	-1.163170845	M1	Female	trans
cg02874992_ENSG00000199959	3.65E-11	1.29E-09	-0.521733991	M1	Female	trans
cg02874992_MIR325	3.65E-11	1.29E-09	-1.163170845	M1	Female	trans
cg02874992_CYCSP49	3.65E-11	1.29E-09	-1.163170845	M1	Female	trans
cg02874992_SSU72P8	3.65E-11	1.29E-09	-1.163170845	M1	Female	trans
cg02874992_ENSG00000232120	3.65E-11	1.29E-09	-1.163170845	M1	Female	trans
cg02874992_ENSG00000241667	3.65E-11	1.29E-09	-1.163170845	M1	Female	trans
cg02874992_CASC6	3.65E-11	1.29E-09	-0.296617464	M1	Female	trans
cg18811157_ENSG00000237265	3.65E-11	1.29E-09	-0.711095125	M1	Female	trans
cg24202000_RNY1P8	3.65E-11	1.29E-09	-1.032490051	M1	Female	trans
cg20638896_NCF4	3.66E-11	1.29E-09	-1.297158194	M1	Female	trans
cg00859755_GPR160P1	3.66E-11	1.29E-09	-0.960655741	M1	Female	trans
cg12553365_ENSG00000220745	3.66E-11	1.29E-09	-0.43446696	M1	Female	trans
cg12553365_ENSG00000224127	3.66E-11	1.29E-09	-0.626532981	M1	Female	trans
cg12553365_ENSG00000234837	3.66E-11	1.29E-09	-0.626532981	M1	Female	trans
cg12553365_ENSG00000241746	3.66E-11	1.29E-09	-0.944863712	M1	Female	trans
cg12553365_CALM2P4	3.66E-11	1.29E-09	-0.603701761	M1	Female	trans
cg12553365_ENSG00000229687	3.66E-11	1.29E-09	-0.603701761	M1	Female	trans
cg12553365_RNA5SP224	3.66E-11	1.29E-09	-1.077118539	M1	Female	trans
cg12553365_RNA5SP261	3.66E-11	1.29E-09	-1.077118539	M1	Female	trans
cg12553365_SLC16A14P1	3.66E-11	1.29E-09	-0.483135695	M1	Female	trans
cg12553365_RPL17P44	3.66E-11	1.29E-09	-1.077118539	M1	Female	trans
cg12553365_FAM197Y8	3.66E-11	1.29E-09	-0.737452651	M1	Female	trans
cg12553365_ENSG00000227089	3.66E-11	1.29E-09	-1.077118539	M1	Female	trans
cg12553365_ENSG00000227602	3.66E-11	1.29E-09	-1.077118539	M1	Female	trans
cg12553365_ANAPC15P1	3.66E-11	1.29E-09	-0.96627139	M1	Female	trans
cg12553365_FAM197Y6	3.66E-11	1.29E-09	-1.077118539	M1	Female	trans
cg20121803_NDUFA5P9	3.66E-11	1.29E-09	0.951858106	M1	Female	trans
cg04924345_HOXA1	3.66E-11	1.29E-09	-0.821338178	M1	Female	trans
cg18811157_RP1L1	3.66E-11	1.29E-09	-0.746209185	M1	Female	trans
cg06330497_RNA5SP145	3.66E-11	1.29E-09	-1.271632664	M1	Female	trans
cg02665297_ENSG00000235592	3.66E-11	1.29E-09	-0.693480636	M1	Female	trans
cg23492225_KRTAP13-5P	3.67E-11	1.29E-09	-0.689254095	M1	Female	trans
cg09081941_IL1RN	3.67E-11	1.29E-09	-1.086840368	M1	Female	trans
cg20571761_TNFRSF4	3.67E-11	1.29E-09	-0.884106403	M1	Female	trans
cg07596643_HOXD9	3.67E-11	1.29E-09	1.696496799	M1	Female	trans
cg13024511_ENSG00000234586	3.67E-11	1.29E-09	-0.510569871	M1	Female	trans
cg22203300_GRHL3	3.67E-11	1.29E-09	-1.699453495	M1	Female	trans
cg23024553_NPM1P39	3.68E-11	1.30E-09	-0.803392746	M1	Female	trans
cg27390524_CT47A12	3.68E-11	1.30E-09	-0.921305592	M1	Female	trans
cg15781397_LINC01159	3.68E-11	1.30E-09	-0.914056701	M1	Female	trans
cg13692482_AADACL4	3.68E-11	1.30E-09	-0.721079265	M1	Female	trans
cg03637781_ENSG00000228160	3.69E-11	1.30E-09	0.238693526	M1	Female	trans
cg07914267_ENSG00000225443	3.69E-11	1.30E-09	-1.020320171	M1	Female	trans
cg27065225_SCN10A	3.69E-11	1.30E-09	-0.687433111	M1	Female	trans
cg07917878_ENSG00000213867	3.69E-11	1.30E-09	-1.2876282	M1	Female	trans
cg03597063_SNRPD2P2	3.70E-11	1.30E-09	-0.718689414	M1	Female	trans
cg19260869_MIR23B	3.70E-11	1.30E-09	-0.699823591	M1	Female	trans
cg10217166_MIR190A	3.70E-11	1.30E-09	-0.694354873	M1	Female	trans
cg20223162_IGHD6-25	3.70E-11	1.30E-09	0.786446516	M1	Female	trans
cg03904945_ENSG00000239870	3.70E-11	1.30E-09	-0.87822011	M1	Female	trans
cg17158894_AK4P5	3.70E-11	1.30E-09	-1.286974842	M1	Female	trans
cg17364850_LINC02843	3.70E-11	1.30E-09	-0.579969459	M1	Female	trans
cg06469326_ENSG00000236951	3.70E-11	1.30E-09	-1.087693856	M1	Female	trans
cg13716788_OPCML	3.70E-11	1.30E-09	-0.59189616	M1	Female	trans
cg05387905_RNU6-744P	3.71E-11	1.31E-09	-0.935627669	M1	Female	trans
cg02448481_PRAMEF2	3.71E-11	1.31E-09	-1.645031827	M1	Female	trans
cg02448481_RNA5-8SP5	3.71E-11	1.31E-09	-1.645031827	M1	Female	trans
cg02448481_BRI3P2	3.71E-11	1.31E-09	-1.645031827	M1	Female	trans
cg02448481_RN7SL601P	3.71E-11	1.31E-09	-1.645031827	M1	Female	trans
cg02448481_U3	3.71E-11	1.31E-09	-1.645031827	M1	Female	trans
cg02448481_ENSG00000218561	3.71E-11	1.31E-09	-1.475740257	M1	Female	trans
cg02448481_ENSG00000234391	3.71E-11	1.31E-09	-1.645031827	M1	Female	trans
cg02448481_LINC00841	3.71E-11	1.31E-09	-0.922004937	M1	Female	trans
cg02448481_LINC02032	3.71E-11	1.31E-09	-0.710840298	M1	Female	trans
cg09299773_ENSG00000237807	3.71E-11	1.31E-09	-0.682270047	M1	Female	trans
cg01683654_OR2G1P	3.71E-11	1.31E-09	0.930968015	M1	Female	trans
cg26075213_ENSG00000206776	3.71E-11	1.31E-09	-0.691493065	M1	Female	trans
cg23929072_CD300LD	3.71E-11	1.31E-09	0.777678665	M1	Female	trans
cg12553365_HSPD1P7	3.71E-11	1.31E-09	-1.074538579	M1	Female	trans
cg20784955_CTAG2	3.71E-11	1.31E-09	-0.72277482	M1	Female	trans
cg11850659_LINC01141	3.71E-11	1.31E-09	-0.919704314	M1	Female	trans
cg20614067_OR2AQ1P	3.71E-11	1.31E-09	-0.724353753	M1	Female	trans
cg20614067_LINC01923	3.71E-11	1.31E-09	-0.724353753	M1	Female	trans
cg20614067_MIR329-1	3.71E-11	1.31E-09	-0.724353753	M1	Female	trans
cg20614067_RNU6-1313P	3.71E-11	1.31E-09	-0.724353753	M1	Female	trans
cg20614067_ENSG00000235152	3.71E-11	1.31E-09	-0.915560078	M1	Female	trans
cg20614067_RNU6-200P	3.71E-11	1.31E-09	-0.548218041	M1	Female	trans
cg20614067_RNU6-1167P	3.71E-11	1.31E-09	-0.684917899	M1	Female	trans
cg20614067_ASH2LP1	3.71E-11	1.31E-09	-0.970375297	M1	Female	trans
cg20614067_ENSG00000235243	3.71E-11	1.31E-09	-0.419250045	M1	Female	trans
cg20614067_ENSG00000236750	3.71E-11	1.31E-09	-0.696411472	M1	Female	trans
cg20614067_OR11I1P	3.71E-11	1.31E-09	-1.020589809	M1	Female	trans
cg20614067_RNA5SP98	3.71E-11	1.31E-09	-1.020589809	M1	Female	trans
cg20614067_RNU2-48P	3.71E-11	1.31E-09	-0.593651629	M1	Female	trans
cg20614067_UBQLN1P1	3.71E-11	1.31E-09	-1.020589809	M1	Female	trans
cg20614067_GPX1P2	3.71E-11	1.31E-09	-1.020589809	M1	Female	trans
cg20614067_ENSG00000224322	3.71E-11	1.31E-09	-1.020589809	M1	Female	trans
cg20614067_ENSG00000229188	3.71E-11	1.31E-09	-1.020589809	M1	Female	trans
cg20614067_ENSG00000229308	3.71E-11	1.31E-09	-1.020589809	M1	Female	trans
cg20614067_GAPDHP19	3.71E-11	1.31E-09	-1.020589809	M1	Female	trans
cg20614067_DLGAP5P1	3.71E-11	1.31E-09	-1.020589809	M1	Female	trans
cg20614067_NT5DC1P1	3.71E-11	1.31E-09	-1.020589809	M1	Female	trans
cg18661550_ENSG00000215905	3.71E-11	1.31E-09	-0.718436398	M1	Female	trans
cg01348799_OCM2	3.72E-11	1.31E-09	0.55791762	M1	Female	trans
cg02125534_ENSG00000233290	3.72E-11	1.31E-09	-0.859349742	M1	Female	trans
cg13322601_SLC35D3	3.72E-11	1.31E-09	-0.483739742	M1	Female	trans
cg14135783_SNORD115-29	3.72E-11	1.31E-09	-0.701936749	M1	Female	trans
cg04223606_SRRM1P2	3.72E-11	1.31E-09	0.919600629	M1	Female	trans
cg13322601_IGLV3-4	3.72E-11	1.31E-09	-0.629212335	M1	Female	trans
cg02562282_RNU6-11P	3.73E-11	1.31E-09	-0.700640528	M1	Female	trans
cg17364850_ACSM4	3.73E-11	1.31E-09	-0.837522304	M1	Female	trans
