## Supplementary Tables for "Sex-stratified and interaction multi-omics analysis of DNA methylation and gene expression in asthma": Table_Supplementary Table S2d.csv (part 3 of 3)

Pair_clean	pvalue	FDR	beta	Model	Sex	Type	Table S2d. Asthma-specific trans-expression quantitative trait methylation (trans-eQTM) associations identified in the female-specific analysis
cg21888978_RASA4	3.73E-11	1.31E-09	-0.711271337	M1	Female	trans
cg08101543_RGS2	3.73E-11	1.31E-09	-0.650398862	M1	Female	trans
cg05868023_TFDP3	3.74E-11	1.31E-09	0.668326161	M1	Female	trans
cg20638896_GPAA1P1	3.74E-11	1.31E-09	-1.37718945	M1	Female	trans
cg11775190_RABGAP1L-DT	3.74E-11	1.31E-09	-0.744097154	M1	Female	trans
cg00060475_CLEC2L	3.74E-11	1.31E-09	-0.908046417	M1	Female	trans
cg17329886_HRH4	3.74E-11	1.31E-09	-0.531021891	M1	Female	trans
cg20667334_MRPS18BP1	3.75E-11	1.32E-09	-0.696355571	M1	Female	trans
cg20667334_MTND5P30	3.75E-11	1.32E-09	-0.981141323	M1	Female	trans
cg20667334_RNU1-18P	3.75E-11	1.32E-09	-0.570705429	M1	Female	trans
cg20667334_MT4	3.75E-11	1.32E-09	-0.696355571	M1	Female	trans
cg20667334_RN7SL705P	3.75E-11	1.32E-09	-0.981141323	M1	Female	trans
cg20667334_HMGN1P32	3.75E-11	1.32E-09	-0.570705429	M1	Female	trans
cg20667334_MRPS16P2	3.75E-11	1.32E-09	-0.981141323	M1	Female	trans
cg20667334_ENSG00000108516	3.75E-11	1.32E-09	-0.806089852	M1	Female	trans
cg20667334_ENSG00000228790	3.75E-11	1.32E-09	-0.981141323	M1	Female	trans
cg20667334_ENSG00000230977	3.75E-11	1.32E-09	-0.696355571	M1	Female	trans
cg20667334_ENSG00000234441	3.75E-11	1.32E-09	-0.968956451	M1	Female	trans
cg20667334_ENSG00000234768	3.75E-11	1.32E-09	-0.981141323	M1	Female	trans
cg20667334_DPH3P2	3.75E-11	1.32E-09	-0.981141323	M1	Female	trans
cg20667334_ENSG00000239622	3.75E-11	1.32E-09	-0.696355571	M1	Female	trans
cg08101543_RNU6-934P	3.75E-11	1.32E-09	-0.630885001	M1	Female	trans
cg26318251_RPL19P20	3.75E-11	1.32E-09	-0.885802471	M1	Female	trans
cg05292018_ENSG00000182021	3.75E-11	1.32E-09	-0.582038788	M1	Female	trans
cg20820810_RPL12P45	3.75E-11	1.32E-09	-1.66067549	M1	Female	trans
cg20820810_DMRTB1	3.75E-11	1.32E-09	-1.756293018	M1	Female	trans
cg20820810_TNR-IT1	3.75E-11	1.32E-09	-1.756293018	M1	Female	trans
cg20820810_REG3G	3.75E-11	1.32E-09	-1.756293018	M1	Female	trans
cg20820810_ENSG00000215765	3.75E-11	1.32E-09	-1.439388154	M1	Female	trans
cg20820810_MIR934	3.75E-11	1.32E-09	-1.352554981	M1	Female	trans
cg20820810_BRWD1P1	3.75E-11	1.32E-09	-2.474557146	M1	Female	trans
cg20820810_ATP5POP1	3.75E-11	1.32E-09	-2.474557146	M1	Female	trans
cg20820810_ZNF479	3.75E-11	1.32E-09	-2.474557146	M1	Female	trans
cg20820810_EI24P4	3.75E-11	1.32E-09	-2.474557146	M1	Female	trans
cg20820810_RPL32P21	3.75E-11	1.32E-09	-2.474557146	M1	Female	trans
cg20820810_RNA5SP329	3.75E-11	1.32E-09	-2.474557146	M1	Female	trans
cg20820810_ENSG00000218806	3.75E-11	1.32E-09	-0.670278764	M1	Female	trans
cg20820810_ENSG00000226886	3.75E-11	1.32E-09	-2.474557146	M1	Female	trans
cg20820810_ENSG00000232050	3.75E-11	1.32E-09	-2.474557146	M1	Female	trans
cg20820810_RPSAP59	3.75E-11	1.32E-09	-2.219898447	M1	Female	trans
cg20820810_ENSG00000236531	3.75E-11	1.32E-09	-2.474557146	M1	Female	trans
cg20820810_ENSG00000238010	3.75E-11	1.32E-09	-2.474557146	M1	Female	trans
cg20820810_KRASP1	3.75E-11	1.32E-09	-1.109949224	M1	Female	trans
cg20820810_LINC02590	3.75E-11	1.32E-09	-0.670278764	M1	Female	trans
cg03859313_OR6T1	3.75E-11	1.32E-09	0.665776098	M1	Female	trans
cg23929546_PSLNR	3.75E-11	1.32E-09	-0.454871949	M1	Female	trans
cg16959364_LINC02096	3.75E-11	1.32E-09	-0.676047499	M1	Female	trans
cg17121694_RN7SKP123	3.75E-11	1.32E-09	-0.333014411	M1	Female	trans
cg17121694_LINC01720	3.75E-11	1.32E-09	-0.742433233	M1	Female	trans
cg17121694_CRLF3P3	3.75E-11	1.32E-09	-0.742433233	M1	Female	trans
cg17121694_MTCO3P45	3.75E-11	1.32E-09	-0.742433233	M1	Female	trans
cg17121694_PSMB3P2	3.75E-11	1.32E-09	-0.742433233	M1	Female	trans
cg17121694_RNU6-1298P	3.75E-11	1.32E-09	-0.742433233	M1	Female	trans
cg17121694_RN7SKP223	3.75E-11	1.32E-09	-0.742433233	M1	Female	trans
cg17121694_LINC02681	3.75E-11	1.32E-09	-0.742433233	M1	Female	trans
cg17121694_ENSG00000226829	3.75E-11	1.32E-09	-0.333014411	M1	Female	trans
cg17121694_RNY4P16	3.75E-11	1.32E-09	-0.262520173	M1	Female	trans
cg17121694_ZNF716	3.75E-11	1.32E-09	-0.2491235	M1	Female	trans
cg17121694_ENSG00000225583	3.75E-11	1.32E-09	-0.526934812	M1	Female	trans
cg17121694_ENSG00000232080	3.75E-11	1.32E-09	-0.431854889	M1	Female	trans
cg17121694_ENSG00000237480	3.75E-11	1.32E-09	-0.16281825	M1	Female	trans
cg17121694_B3GALNT2P1	3.75E-11	1.32E-09	-0.337057223	M1	Female	trans
cg17121694_CAPZA1P3	3.75E-11	1.32E-09	-0.702579749	M1	Female	trans
cg18701685_OTOP2	3.76E-11	1.32E-09	0.682694962	M1	Female	trans
cg17299636_FAR2P1	3.76E-11	1.32E-09	-0.591156728	M1	Female	trans
cg04947385_ENSG00000231603	3.76E-11	1.32E-09	-0.871599793	M1	Female	trans
cg08950088_ODAM	3.76E-11	1.32E-09	-0.602965069	M1	Female	trans
cg18805486_IL17C	3.76E-11	1.32E-09	-0.58474318	M1	Female	trans
cg12659158_TTBK1	3.76E-11	1.32E-09	-0.686107435	M1	Female	trans
cg15099537_AIM2	3.76E-11	1.32E-09	-0.812367366	M1	Female	trans
cg15488978_KRT35	3.76E-11	1.32E-09	-0.84839764	M1	Female	trans
cg05868023_VN2R1P	3.77E-11	1.32E-09	0.643447019	M1	Female	trans
cg09081941_NMUR2	3.77E-11	1.32E-09	-1.155341317	M1	Female	trans
cg22762615_RNU7-194P	3.77E-11	1.32E-09	0.654991734	M1	Female	trans
cg26598859_OR2A5	3.77E-11	1.32E-09	-0.777176447	M1	Female	trans
cg19249811_ENSG00000236005	3.77E-11	1.32E-09	-0.653467079	M1	Female	trans
cg17969084_ENSG00000227960	3.77E-11	1.32E-09	0.963625771	M1	Female	trans
cg14732488_RNU6-236P	3.77E-11	1.32E-09	-0.944972487	M1	Female	trans
cg09152224_LINC01400	3.77E-11	1.32E-09	-0.773383227	M1	Female	trans
cg16712416_RN7SL734P	3.78E-11	1.32E-09	-1.020696043	M1	Female	trans
cg11390357_SNORD115-19	3.78E-11	1.32E-09	-0.496249711	M1	Female	trans
cg05798111_ENSG00000227971	3.78E-11	1.33E-09	-0.668295275	M1	Female	trans
cg01776479_OCM2	3.78E-11	1.33E-09	-0.620412248	M1	Female	trans
cg20121803_BTBD16	3.78E-11	1.33E-09	0.8355334	M1	Female	trans
cg13817083_RNA5SP173	3.78E-11	1.33E-09	-0.847002756	M1	Female	trans
cg13817083_LINC01020	3.78E-11	1.33E-09	-0.847002756	M1	Female	trans
cg13817083_RNU6-543P	3.78E-11	1.33E-09	-0.847002756	M1	Female	trans
cg13817083_LINC01040	3.78E-11	1.33E-09	-0.847002756	M1	Female	trans
cg13817083_ENSG00000204422	3.78E-11	1.33E-09	-0.847002756	M1	Female	trans
cg13817083_RPL37P11	3.78E-11	1.33E-09	-0.60115202	M1	Female	trans
cg13817083_SPATA8	3.78E-11	1.33E-09	-0.347941887	M1	Female	trans
cg25585323_SAPCD2P1	3.79E-11	1.33E-09	-0.721144627	M1	Female	trans
cg04487202_ENSG00000226477	3.79E-11	1.33E-09	-0.957534085	M1	Female	trans
cg01722343_RNU5F-6P	3.79E-11	1.33E-09	0.252228554	M1	Female	trans
cg01722343_RNU1-65P	3.79E-11	1.33E-09	0.714702764	M1	Female	trans
cg01722343_RNA5SP375	3.79E-11	1.33E-09	0.504457107	M1	Female	trans
cg01722343_RN7SL304P	3.79E-11	1.33E-09	0.751686857	M1	Female	trans
cg01722343_RPS7P2	3.79E-11	1.33E-09	0.437237491	M1	Female	trans
cg01722343_MIR1285-2	3.79E-11	1.33E-09	0.533502482	M1	Female	trans
cg01722343_LINC01826	3.79E-11	1.33E-09	0.751686857	M1	Female	trans
cg01722343_NPM1P28	3.79E-11	1.33E-09	0.751686857	M1	Female	trans
cg01722343_TAAR2	3.79E-11	1.33E-09	0.674330148	M1	Female	trans
cg01722343_DEFB106B	3.79E-11	1.33E-09	0.751686857	M1	Female	trans
cg01722343_AIFM1P1	3.79E-11	1.33E-09	0.533502482	M1	Female	trans
cg01722343_GPN3P1	3.79E-11	1.33E-09	0.751686857	M1	Female	trans
cg01722343_CTBP2P6	3.79E-11	1.33E-09	0.751686857	M1	Female	trans
cg01722343_OR4X2	3.79E-11	1.33E-09	0.437237491	M1	Female	trans
cg01722343_OR8F1P	3.79E-11	1.33E-09	0.751686857	M1	Female	trans
cg01722343_LINC02418	3.79E-11	1.33E-09	0.533502482	M1	Female	trans
cg01722343_GXYLT1P1	3.79E-11	1.33E-09	0.751686857	M1	Female	trans
cg01722343_RPL18AP17	3.79E-11	1.33E-09	0.751686857	M1	Female	trans
cg01722343_SPACA7	3.79E-11	1.33E-09	0.751686857	M1	Female	trans
cg01722343_RNASE11	3.79E-11	1.33E-09	0.751686857	M1	Female	trans
cg01722343_RPL9P6	3.79E-11	1.33E-09	0.751686857	M1	Female	trans
cg01722343_YRDCP3	3.79E-11	1.33E-09	0.751686857	M1	Female	trans
cg01722343_ENSG00000220240	3.79E-11	1.33E-09	0.751686857	M1	Female	trans
cg01722343_RN7SKP267	3.79E-11	1.33E-09	0.751686857	M1	Female	trans
cg01722343_ENSG00000225280	3.79E-11	1.33E-09	0.533502482	M1	Female	trans
cg01722343_ENSG00000227489	3.79E-11	1.33E-09	0.751686857	M1	Female	trans
cg01722343_ENSG00000228528	3.79E-11	1.33E-09	0.337165074	M1	Female	trans
cg01722343_ENSG00000230779	3.79E-11	1.33E-09	0.751686857	M1	Female	trans
cg01722343_ENSG00000231698	3.79E-11	1.33E-09	0.751686857	M1	Female	trans
cg01722343_ENSG00000232167	3.79E-11	1.33E-09	0.751686857	M1	Female	trans
cg01722343_ENSG00000234595	3.79E-11	1.33E-09	0.751686857	M1	Female	trans
cg01722343_ENSG00000235845	3.79E-11	1.33E-09	0.418393706	M1	Female	trans
cg01722343_ENSG00000237699	3.79E-11	1.33E-09	0.337165074	M1	Female	trans
cg01722343_ENSG00000237747	3.79E-11	1.33E-09	0.751686857	M1	Female	trans
cg01722343_SALL4P2	3.79E-11	1.33E-09	0.533502482	M1	Female	trans
cg01722343_ENSG00000242222	3.79E-11	1.33E-09	0.533502482	M1	Female	trans
cg01722343_ENSG00000242295	3.79E-11	1.33E-09	0.751686857	M1	Female	trans
cg01722343_ENSG00000243296	3.79E-11	1.33E-09	0.533502482	M1	Female	trans
cg09299773_IFI44L	3.79E-11	1.33E-09	-0.728072839	M1	Female	trans
cg04783966_WDR4P2	3.80E-11	1.33E-09	0.506083919	M1	Female	trans
cg16959364_TGM5	3.80E-11	1.33E-09	-0.620513148	M1	Female	trans
cg13500029_IFI44L	3.80E-11	1.33E-09	-0.607690096	M1	Female	trans
cg17830140_SNORA75	3.80E-11	1.33E-09	-0.815935889	M1	Female	trans
cg06836895_ENSG00000235168	3.80E-11	1.33E-09	-0.56617485	M1	Female	trans
cg08044704_CHI3L1	3.81E-11	1.33E-09	-1.011836234	M1	Female	trans
cg09548246_TDRD12	3.81E-11	1.33E-09	-0.690866257	M1	Female	trans
cg00587861_FGG	3.81E-11	1.33E-09	-0.524120979	M1	Female	trans
cg11041558_RNU5E-5P	3.81E-11	1.33E-09	-0.277333047	M1	Female	trans
cg02992549_THBS2	3.81E-11	1.33E-09	-0.62922334	M1	Female	trans
cg14924064_LCE2D	3.81E-11	1.33E-09	0.956120966	M1	Female	trans
cg12874961_TLX1	3.81E-11	1.33E-09	-0.647579238	M1	Female	trans
cg03851043_ENSG00000236111	3.81E-11	1.34E-09	-0.595892634	M1	Female	trans
cg15411736_POSTN	3.82E-11	1.34E-09	-0.855526394	M1	Female	trans
cg02918093_RNU6-746P	3.82E-11	1.34E-09	-0.720414641	M1	Female	trans
cg01391898_MIR769	3.82E-11	1.34E-09	0.95691471	M1	Female	trans
cg19466967_LINC01142	3.82E-11	1.34E-09	-0.376594123	M1	Female	trans
cg19466967_DEFB131A	3.82E-11	1.34E-09	-0.650655544	M1	Female	trans
cg19466967_CSPG4P4Y	3.82E-11	1.34E-09	-0.650655544	M1	Female	trans
cg19466967_NME2P3	3.82E-11	1.34E-09	-0.916751538	M1	Female	trans
cg19466967_VN1R6P	3.82E-11	1.34E-09	-0.916751538	M1	Female	trans
cg19466967_ENSG00000200969	3.82E-11	1.34E-09	-0.916751538	M1	Female	trans
cg19466967_ENSG00000225477	3.82E-11	1.34E-09	-0.533251498	M1	Female	trans
cg19466967_ENSG00000226973	3.82E-11	1.34E-09	-0.916751538	M1	Female	trans
cg19466967_ENSG00000227062	3.82E-11	1.34E-09	-0.916751538	M1	Female	trans
cg19466967_ENSG00000240627	3.82E-11	1.34E-09	-0.463555321	M1	Female	trans
cg16274716_ENSG00000226664	3.82E-11	1.34E-09	-1.087102634	M1	Female	trans
cg25192210_RN7SKP206	3.82E-11	1.34E-09	-0.994232465	M1	Female	trans
cg24525578_PRB3	3.82E-11	1.34E-09	-0.044326935	M1	Female	trans
cg07596643_KRT75	3.83E-11	1.34E-09	2.073860001	M1	Female	trans
cg16422816_ENSG00000215409	3.83E-11	1.34E-09	-0.966457052	M1	Female	trans
cg15532012_TOMM22P2	3.83E-11	1.34E-09	-0.6359937	M1	Female	trans
cg08433110_OR2M4	3.83E-11	1.34E-09	-1.540530595	M1	Female	trans
cg03575231_OR2F2	3.83E-11	1.34E-09	-0.618529653	M1	Female	trans
cg14181874_SNORD102	3.83E-11	1.34E-09	-0.701930559	M1	Female	trans
cg20935363_ENSG00000201009	3.83E-11	1.34E-09	0.843023998	M1	Female	trans
cg27390524_RNU7-9P	3.83E-11	1.34E-09	-1.003733535	M1	Female	trans
cg05292018_ENSG00000239254	3.84E-11	1.34E-09	-0.587104719	M1	Female	trans
cg27017993_CBLN4	3.84E-11	1.34E-09	-0.378235984	M1	Female	trans
cg24204406_ENSG00000228392	3.84E-11	1.34E-09	-0.819039762	M1	Female	trans
cg09789229_IGKV1-16	3.84E-11	1.34E-09	-0.446412684	M1	Female	trans
cg01978072_DAZ3	3.84E-11	1.34E-09	-0.833867954	M1	Female	trans
cg20571761_SHD	3.85E-11	1.35E-09	-0.846876841	M1	Female	trans
cg20007465_OR10P1	3.85E-11	1.35E-09	0.647948665	M1	Female	trans
cg08678000_CFHR2	3.85E-11	1.35E-09	-0.611177782	M1	Female	trans
cg09299773_RAB29	3.86E-11	1.35E-09	-0.697201766	M1	Female	trans
cg15712821_ENSG00000224700	3.86E-11	1.35E-09	-0.40973376	M1	Female	trans
cg03743462_RPL9P14	3.86E-11	1.35E-09	-1.035479796	M1	Female	trans
cg00912942_RNU6-1071P	3.86E-11	1.35E-09	-1.097786663	M1	Female	trans
cg00912942_SMC4P1	3.86E-11	1.35E-09	-1.546744082	M1	Female	trans
cg00912942_RNA5SP366	3.86E-11	1.35E-09	-1.097786663	M1	Female	trans
cg00912942_RPL17P2	3.86E-11	1.35E-09	-1.097786663	M1	Female	trans
cg00912942_PYY3	3.86E-11	1.35E-09	-1.546744082	M1	Female	trans
cg00912942_ENSG00000224054	3.86E-11	1.35E-09	-0.635389968	M1	Female	trans
cg00912942_ENSG00000225007	3.86E-11	1.35E-09	-1.546744082	M1	Female	trans
cg00912942_ENSG00000237083	3.86E-11	1.35E-09	-1.097786663	M1	Female	trans
cg10854295_RN7SKP165	3.86E-11	1.35E-09	-0.170874659	M1	Female	trans
cg10854295_ACTG1P13	3.86E-11	1.35E-09	-0.355626226	M1	Female	trans
cg10854295_DEFB104B	3.86E-11	1.35E-09	-0.703305249	M1	Female	trans
cg10854295_DEFB104A	3.86E-11	1.35E-09	-0.703305249	M1	Female	trans
cg10854295_AURKBP1	3.86E-11	1.35E-09	-0.703305249	M1	Female	trans
cg10854295_ENSG00000215094	3.86E-11	1.35E-09	-0.499164103	M1	Female	trans
cg04487202_IFIT1	3.86E-11	1.35E-09	-1.106413305	M1	Female	trans
cg20035380_ENSG00000213393	3.87E-11	1.35E-09	-0.688993843	M1	Female	trans
cg01100542_AKR1B1P6	3.87E-11	1.35E-09	-1.565199054	M1	Female	trans
cg25964019_RNU6-793P	3.87E-11	1.35E-09	-0.834946802	M1	Female	trans
cg19111078_RPL9P14	3.87E-11	1.35E-09	-0.634014556	M1	Female	trans
cg08012663_LINC02770	3.88E-11	1.36E-09	-0.835241766	M1	Female	trans
cg15542496_FDCSP	3.88E-11	1.36E-09	-0.733630539	M1	Female	trans
cg10991855_LCN8	3.88E-11	1.36E-09	-0.865840253	M1	Female	trans
cg27017993_RN7SL685P	3.88E-11	1.36E-09	-0.330733148	M1	Female	trans
cg18777140_PPIAP13	3.88E-11	1.36E-09	-1.427167549	M1	Female	trans
cg22203300_TBX20	3.89E-11	1.36E-09	-1.724141604	M1	Female	trans
cg05747874_RNA5SP431	3.89E-11	1.36E-09	-0.694181965	M1	Female	trans
cg09817248_ENSG00000235503	3.89E-11	1.36E-09	0.667558941	M1	Female	trans
cg10552603_RN7SL272P	3.89E-11	1.36E-09	-0.967373478	M1	Female	trans
cg04487202_OAS2	3.89E-11	1.36E-09	-1.110358101	M1	Female	trans
cg09096476_ENSG00000227519	3.89E-11	1.36E-09	-0.777679838	M1	Female	trans
cg11593799_Y_RNA	3.89E-11	1.36E-09	-0.513879335	M1	Female	trans
cg03103060_YY1P2	3.89E-11	1.36E-09	-1.809254508	M1	Female	trans
cg03103060_SPTLC1P3	3.89E-11	1.36E-09	-1.809254508	M1	Female	trans
cg03103060_R3HDML	3.89E-11	1.36E-09	-0.74322713	M1	Female	trans
cg03103060_ENSG00000233352	3.89E-11	1.36E-09	-0.74322713	M1	Female	trans
cg03103060_Metazoa_SRP	3.89E-11	1.36E-09	-0.729781613	M1	Female	trans
cg03103060_MIR1272	3.89E-11	1.36E-09	-1.225142731	M1	Female	trans
cg11803838_ENSG00000227717	3.89E-11	1.36E-09	0.245593705	M1	Female	trans
cg06026616_ENSG00000204399	3.90E-11	1.36E-09	-1.022185481	M1	Female	trans
cg20683445_MEOX1	3.90E-11	1.36E-09	-0.610443513	M1	Female	trans
cg05976115_KRT17P4	3.90E-11	1.36E-09	-0.863899883	M1	Female	trans
cg07917878_TTTY21B	3.90E-11	1.36E-09	-1.040247037	M1	Female	trans
cg26075213_BECN2	3.90E-11	1.36E-09	-1.086212191	M1	Female	trans
cg27065225_DIO3	3.90E-11	1.36E-09	-0.881128725	M1	Female	trans
cg20695805_PPP2R2C	3.90E-11	1.36E-09	0.783947426	M1	Female	trans
cg16562709_ENSG00000233494	3.90E-11	1.36E-09	-0.639900842	M1	Female	trans
cg08498272_BCAS2P3	3.91E-11	1.36E-09	-0.65594301	M1	Female	trans
cg24978794_DCD	3.91E-11	1.36E-09	-0.93079892	M1	Female	trans
cg04337937_FCGR3B	3.91E-11	1.36E-09	-0.90202374	M1	Female	trans
cg00171290_ASB15	3.91E-11	1.36E-09	-0.65346737	M1	Female	trans
cg01140770_GOLGA6L11P	3.92E-11	1.37E-09	-1.100225388	M1	Female	trans
cg05669210_LINC01760	3.92E-11	1.37E-09	0.146906744	M1	Female	trans
cg11478335_VENTXP4	3.92E-11	1.37E-09	-0.780504999	M1	Female	trans
cg04342425_WDR4P2	3.92E-11	1.37E-09	-0.505830843	M1	Female	trans
cg17158894_OVGP1	3.93E-11	1.37E-09	-0.962171506	M1	Female	trans
cg00991379_ENSG00000236111	3.93E-11	1.37E-09	-0.887997313	M1	Female	trans
cg20150659_NLRP13	3.93E-11	1.37E-09	-1.251893445	M1	Female	trans
cg20150659_RNU2-9P	3.93E-11	1.37E-09	-1.026002253	M1	Female	trans
cg15817224_MIR208B	3.93E-11	1.37E-09	-0.546389268	M1	Female	trans
cg01861555_RNU6-952P	3.94E-11	1.37E-09	-0.582044763	M1	Female	trans
cg06779317_ENSG00000235070	3.94E-11	1.37E-09	-0.226918214	M1	Female	trans
cg26512142_ENSG00000230119	3.94E-11	1.37E-09	1.064269266	M1	Female	trans
cg18580450_LCE3A	3.94E-11	1.37E-09	-0.773449843	M1	Female	trans
cg23929072_NXPE2	3.94E-11	1.37E-09	0.874401338	M1	Female	trans
cg19264743_ENSG00000226206	3.94E-11	1.37E-09	-1.034398435	M1	Female	trans
cg13935919_OR2H5P	3.94E-11	1.37E-09	-0.768959323	M1	Female	trans
cg16792066_GUCA2A	3.94E-11	1.37E-09	0.577052358	M1	Female	trans
cg20638896_NOG	3.94E-11	1.38E-09	-1.131398574	M1	Female	trans
cg04774563_KRTAP17-1	3.94E-11	1.38E-09	-0.950086945	M1	Female	trans
cg04152562_ENSG00000235981	3.95E-11	1.38E-09	-1.134397845	M1	Female	trans
cg09016212_SNORD115-15	3.95E-11	1.38E-09	0.95240699	M1	Female	trans
cg10508018_MAGEA11	3.95E-11	1.38E-09	-0.061096536	M1	Female	trans
cg09081941_KISS1R	3.95E-11	1.38E-09	-1.1087646	M1	Female	trans
cg04337937_C1QTNF1	3.95E-11	1.38E-09	-0.717026646	M1	Female	trans
cg13420393_PPIAP38	3.96E-11	1.38E-09	-0.942421984	M1	Female	trans
cg03560018_PRR20G	3.96E-11	1.38E-09	0.392263833	M1	Female	trans
cg20121803_RNU6-1148P	3.97E-11	1.38E-09	0.859589462	M1	Female	trans
cg24706930_DEFB132	3.97E-11	1.38E-09	-0.722070494	M1	Female	trans
cg11995490_MSRB3	3.97E-11	1.38E-09	-0.894393793	M1	Female	trans
cg23943415_ENSG00000226671	3.97E-11	1.38E-09	-0.513433109	M1	Female	trans
cg17653352_DUX4L9	3.97E-11	1.39E-09	-0.865251388	M1	Female	trans
cg14861778_ENSG00000236911	3.98E-11	1.39E-09	-0.832438111	M1	Female	trans
cg16395457_RNU6-739P	3.98E-11	1.39E-09	-1.174947886	M1	Female	trans
cg15741247_OR2AF1P	3.98E-11	1.39E-09	-1.052835367	M1	Female	trans
cg14086691_FOXD4L3	3.99E-11	1.39E-09	-0.663376443	M1	Female	trans
cg00171290_RNA5SP115	3.99E-11	1.39E-09	-0.628476215	M1	Female	trans
cg16792066_KRTAP4-4	3.99E-11	1.39E-09	0.400128667	M1	Female	trans
cg01520578_ENSG00000234503	3.99E-11	1.39E-09	-1.255259752	M1	Female	trans
cg10279395_ENSG00000226079	3.99E-11	1.39E-09	-0.569562811	M1	Female	trans
cg07830906_RN7SL567P	3.99E-11	1.39E-09	-0.99215936	M1	Female	trans
cg27399957_FAM41AY1	3.99E-11	1.39E-09	-0.971610288	M1	Female	trans
cg17364850_OR4A47	3.99E-11	1.39E-09	-0.83787034	M1	Female	trans
cg13299279_RPL38P2	3.99E-11	1.39E-09	-0.6192026	M1	Female	trans
cg02695239_MEG3	4.00E-11	1.39E-09	-1.009051667	M1	Female	trans
cg25366472_IL36RN	4.00E-11	1.39E-09	-0.708392069	M1	Female	trans
cg04945395_DRD5P2	4.00E-11	1.39E-09	0.815073291	M1	Female	trans
cg00337181_RN7SL98P	4.00E-11	1.39E-09	-1.035567158	M1	Female	trans
cg24863484_ENSG00000229646	4.00E-11	1.40E-09	-0.572373824	M1	Female	trans
cg12377084_ENSG00000220734	4.00E-11	1.40E-09	-1.379628531	M1	Female	trans
cg25215565_RNU6-221P	4.01E-11	1.40E-09	-1.165558532	M1	Female	trans
cg16792066_ENSG00000224301	4.01E-11	1.40E-09	0.53999144	M1	Female	trans
cg06469326_FGF10	4.01E-11	1.40E-09	-0.896869589	M1	Female	trans
cg04518477_IGHV5-51	4.01E-11	1.40E-09	0.360280538	M1	Female	trans
cg14584450_RN7SKP170	4.01E-11	1.40E-09	-0.900521167	M1	Female	trans
cg20011860_LINC00905	4.01E-11	1.40E-09	-1.192299522	M1	Female	trans
cg02874992_BRDT	4.02E-11	1.40E-09	-1.135002412	M1	Female	trans
cg11756968_ENSG00000229913	4.02E-11	1.40E-09	-1.342376667	M1	Female	trans
cg27390524_ENSG00000229242	4.02E-11	1.40E-09	-1.277989217	M1	Female	trans
cg20870820_KRTAP27-1	4.02E-11	1.40E-09	-0.420128818	M1	Female	trans
cg27399957_SLC22A2	4.02E-11	1.40E-09	-0.936442451	M1	Female	trans
cg00591160_SLC4A1	4.02E-11	1.40E-09	0.60657752	M1	Female	trans
cg02062326_ANKRD30BP2	4.02E-11	1.40E-09	0.992061003	M1	Female	trans
cg26419656_LINC02534	4.02E-11	1.40E-09	0.663843793	M1	Female	trans
cg05868023_EPHA8	4.03E-11	1.40E-09	0.670934186	M1	Female	trans
cg11390628_PODN	4.03E-11	1.40E-09	-1.258234282	M1	Female	trans
cg06361543_IGHD7-27	4.03E-11	1.40E-09	-1.277949163	M1	Female	trans
cg12356249_ADIPOQ-AS1	4.03E-11	1.40E-09	-0.610905849	M1	Female	trans
cg08101543_XGY1	4.04E-11	1.41E-09	-0.675396891	M1	Female	trans
cg03597063_RNU6-935P	4.04E-11	1.41E-09	-0.615535623	M1	Female	trans
cg25713657_LY6G6F	4.04E-11	1.41E-09	-0.693400873	M1	Female	trans
cg27423087_KLK15	4.05E-11	1.41E-09	-0.745736136	M1	Female	trans
cg04667681_RNA5SP195	4.05E-11	1.41E-09	-0.707466013	M1	Female	trans
cg02531859_HSD3BP1	4.05E-11	1.41E-09	-0.620637448	M1	Female	trans
cg20060216_RPL7P31	4.06E-11	1.41E-09	-0.738977098	M1	Female	trans
cg07636088_GAGE2A	4.06E-11	1.41E-09	0.511508299	M1	Female	trans
cg15541606_ENSG00000228680	4.06E-11	1.41E-09	0.85480597	M1	Female	trans
cg26708548_RN7SKP178	4.06E-11	1.41E-09	0.46132131	M1	Female	trans
cg04337937_ITGAM	4.06E-11	1.41E-09	-0.973413161	M1	Female	trans
cg24004951_ENSG00000240895	4.07E-11	1.42E-09	-0.315408487	M1	Female	trans
cg20214135_LINC01159	4.07E-11	1.42E-09	-0.926829172	M1	Female	trans
cg11390628_ENSG00000243273	4.07E-11	1.42E-09	-1.274003398	M1	Female	trans
cg25399148_RNA5SP442	4.07E-11	1.42E-09	-0.64182944	M1	Female	trans
cg25399148_RNU1-52P	4.07E-11	1.42E-09	-0.480143775	M1	Female	trans
cg25399148_ENSG00000236960	4.07E-11	1.42E-09	-0.200499346	M1	Female	trans
cg25399148_RPS23P2	4.07E-11	1.42E-09	-0.715457786	M1	Female	trans
cg25399148_RN7SL542P	4.07E-11	1.42E-09	-0.715457786	M1	Female	trans
cg25399148_MYF5	4.07E-11	1.42E-09	-0.715457786	M1	Female	trans
cg25399148_ENSG00000235163	4.07E-11	1.42E-09	-0.715457786	M1	Female	trans
cg25399148_ENSG00000237202	4.07E-11	1.42E-09	-0.113294403	M1	Female	trans
cg01391898_IGHD6-25	4.07E-11	1.42E-09	0.802482603	M1	Female	trans
cg01610685_UBTFL2	4.08E-11	1.42E-09	-0.955379171	M1	Female	trans
cg11376872_SNORD48	4.08E-11	1.42E-09	-1.635272757	M1	Female	trans
cg14457850_OR51E2	4.08E-11	1.42E-09	-0.686876687	M1	Female	trans
cg20638896_ICAM3	4.08E-11	1.42E-09	-1.28804007	M1	Female	trans
cg05502445_RPS3AP49	4.09E-11	1.42E-09	-1.105088673	M1	Female	trans
cg03453232_OPN1LW	4.09E-11	1.42E-09	-0.899155807	M1	Female	trans
cg23929072_RBP4	4.09E-11	1.42E-09	0.87642986	M1	Female	trans
cg01594767_WDR4P2	4.09E-11	1.42E-09	-1.159223335	M1	Female	trans
cg20007465_OR8J3	4.10E-11	1.43E-09	0.692801067	M1	Female	trans
cg20803916_STSP1	4.10E-11	1.43E-09	-0.561325366	M1	Female	trans
cg02735204_ENSG00000219284	4.10E-11	1.43E-09	-0.438677837	M1	Female	trans
cg04304019_SMR3A	4.11E-11	1.43E-09	-0.930263064	M1	Female	trans
cg00643695_TRIM51	4.11E-11	1.43E-09	-0.860845429	M1	Female	trans
cg11156873_OR11Q1P	4.11E-11	1.43E-09	-0.739649861	M1	Female	trans
cg23127183_RN7SL826P	4.11E-11	1.43E-09	0.670956633	M1	Female	trans
cg11996362_OR51AB1P	4.11E-11	1.43E-09	-0.508178445	M1	Female	trans
cg23929072_QPCT	4.11E-11	1.43E-09	0.816467233	M1	Female	trans
cg01753920_MIR1272	4.11E-11	1.43E-09	-0.503785614	M1	Female	trans
cg01753920_Metazoa_SRP	4.11E-11	1.43E-09	-0.300090323	M1	Female	trans
cg01753920_YY1P2	4.11E-11	1.43E-09	-0.743975678	M1	Female	trans
cg01753920_SPTLC1P3	4.11E-11	1.43E-09	-0.743975678	M1	Female	trans
cg01753920_R3HDML	4.11E-11	1.43E-09	-0.305619196	M1	Female	trans
cg01753920_ENSG00000233352	4.11E-11	1.43E-09	-0.305619196	M1	Female	trans
cg21288684_RN7SL342P	4.12E-11	1.43E-09	-0.437630086	M1	Female	trans
cg09765807_UBE2WP1	4.12E-11	1.43E-09	-0.383476188	M1	Female	trans
cg02251147_ENSG00000225708	4.12E-11	1.43E-09	-0.95083629	M1	Female	trans
cg04208344_RNA5SP516	4.12E-11	1.43E-09	-0.820720049	M1	Female	trans
cg05292018_LINC02247	4.12E-11	1.43E-09	-0.722199583	M1	Female	trans
cg17604362_ENSG00000228968	4.12E-11	1.43E-09	-1.362119121	M1	Female	trans
cg15031917_C4B	4.13E-11	1.43E-09	0.862426884	M1	Female	trans
cg26972832_PPDPFL	4.13E-11	1.43E-09	-0.9006018	M1	Female	trans
cg04198854_CAPZA3	4.13E-11	1.43E-09	-0.635374159	M1	Female	trans
cg10178621_Y_RNA	4.13E-11	1.44E-09	-0.475516868	M1	Female	trans
cg07784793_RPL7P10	4.13E-11	1.44E-09	-1.111776478	M1	Female	trans
cg07784793_BRINP3	4.13E-11	1.44E-09	-1.111776478	M1	Female	trans
cg07784793_RBMY1HP	4.13E-11	1.44E-09	-1.111776478	M1	Female	trans
cg07784793_ENSG00000205452	4.13E-11	1.44E-09	-0.623126789	M1	Female	trans
cg07784793_ASS1P4	4.13E-11	1.44E-09	-1.111776478	M1	Female	trans
cg07784793_ENSG00000238192	4.13E-11	1.44E-09	-1.111776478	M1	Female	trans
cg07784793_MIR588	4.13E-11	1.44E-09	-0.78907261	M1	Female	trans
cg07784793_RNU6-270P	4.13E-11	1.44E-09	-0.997362652	M1	Female	trans
cg07784793_CALM1P1	4.13E-11	1.44E-09	-0.78907506	M1	Female	trans
cg07784793_SHROOM2P1	4.13E-11	1.44E-09	-0.646692639	M1	Female	trans
cg00516582_TTTY7	4.14E-11	1.44E-09	-0.487634468	M1	Female	trans
cg23024913_PDZD9	4.14E-11	1.44E-09	-0.610686986	M1	Female	trans
cg23891601_HSFY4P	4.14E-11	1.44E-09	-0.978245899	M1	Female	trans
cg11602485_ZNF877P	4.14E-11	1.44E-09	-0.503434217	M1	Female	trans
cg04070200_RN7SKP20	4.14E-11	1.44E-09	-0.787295208	M1	Female	trans
cg02931193_ENSG00000225116	4.14E-11	1.44E-09	-0.847592386	M1	Female	trans
cg07419021_NPM1P39	4.14E-11	1.44E-09	0.609128073	M1	Female	trans
cg02775254_GK2	4.14E-11	1.44E-09	-0.815901593	M1	Female	trans
cg17080234_PSMC1P3	4.15E-11	1.44E-09	-0.679150184	M1	Female	trans
cg01708411_PPIAP78	4.15E-11	1.44E-09	0.482584197	M1	Female	trans
cg18692382_TBX22	4.15E-11	1.44E-09	0.560579581	M1	Female	trans
cg13930375_OTOS	4.15E-11	1.44E-09	-0.662238229	M1	Female	trans
cg13930375_ENSG00000232958	4.15E-11	1.44E-09	-0.376577161	M1	Female	trans
cg13930375_RNU6-627P	4.15E-11	1.44E-09	-0.986795044	M1	Female	trans
cg13930375_RNU1-76P	4.15E-11	1.44E-09	-0.986795044	M1	Female	trans
cg13930375_LINC01626	4.15E-11	1.44E-09	-0.986795044	M1	Female	trans
cg13930375_FABP12P1	4.15E-11	1.44E-09	-0.986795044	M1	Female	trans
cg13930375_DEFB128	4.15E-11	1.44E-09	-0.986795044	M1	Female	trans
cg13930375_ENSG00000228167	4.15E-11	1.44E-09	-0.986795044	M1	Female	trans
cg13930375_ENSG00000229013	4.15E-11	1.44E-09	-0.986795044	M1	Female	trans
cg13930375_ENSG00000234638	4.15E-11	1.44E-09	-0.986795044	M1	Female	trans
cg13930375_NTM-IT	4.15E-11	1.44E-09	-0.700368245	M1	Female	trans
cg13930375_FGF7P2	4.15E-11	1.44E-09	-0.192405954	M1	Female	trans
cg13930375_RN7SL305P	4.15E-11	1.44E-09	-0.700368245	M1	Female	trans
cg11156873_MROH5	4.15E-11	1.44E-09	-0.625557932	M1	Female	trans
cg02990361_IGFBP6	4.15E-11	1.44E-09	0.858440165	M1	Female	trans
cg18251222_SMSP1	4.15E-11	1.44E-09	0.924842086	M1	Female	trans
cg02592881_ENSG00000232622	4.16E-11	1.44E-09	-0.611724892	M1	Female	trans
cg22203300_SLC22A3	4.16E-11	1.44E-09	-1.492729729	M1	Female	trans
cg09299773_ELOVL7	4.16E-11	1.44E-09	-0.713391778	M1	Female	trans
cg20803916_ENSG00000226238	4.17E-11	1.45E-09	-0.913564322	M1	Female	trans
cg04924345_SYT13	4.17E-11	1.45E-09	-1.087386109	M1	Female	trans
cg21766141_IGHV5-78	4.17E-11	1.45E-09	-0.344754779	M1	Female	trans
cg21828663_CSAG1	4.17E-11	1.45E-09	-0.581157076	M1	Female	trans
cg26338386_OR4D1	4.17E-11	1.45E-09	-1.011437852	M1	Female	trans
cg12656219_KRT17P4	4.17E-11	1.45E-09	-0.789011998	M1	Female	trans
cg14667780_ENSG00000223977	4.17E-11	1.45E-09	-0.422693482	M1	Female	trans
cg11390628_SERPINA3	4.18E-11	1.45E-09	-1.287551402	M1	Female	trans
cg20313696_PPIAP78	4.18E-11	1.45E-09	-0.547303737	M1	Female	trans
cg21449027_ENSG00000213247	4.18E-11	1.45E-09	-1.012349927	M1	Female	trans
cg05006567_OBP2A	4.18E-11	1.45E-09	0.486639367	M1	Female	trans
cg10991855_KCNE4	4.19E-11	1.45E-09	-0.946297328	M1	Female	trans
cg18701685_ENSG00000225775	4.19E-11	1.45E-09	0.600460948	M1	Female	trans
cg03170665_RNU4-17P	4.19E-11	1.45E-09	-0.711395078	M1	Female	trans
cg13799853_GABRG1	4.19E-11	1.45E-09	0.656993827	M1	Female	trans
cg23929072_ANGPTL4	4.19E-11	1.45E-09	0.821288938	M1	Female	trans
cg18495484_SNORD57	4.20E-11	1.46E-09	-0.787532872	M1	Female	trans
cg19115205_RPSAP63	4.20E-11	1.46E-09	-1.056875503	M1	Female	trans
cg20870820_HOXC10	4.20E-11	1.46E-09	-0.415867435	M1	Female	trans
cg20870820_ENSG00000236075	4.20E-11	1.46E-09	-1.048232083	M1	Female	trans
cg16959364_GPR3	4.20E-11	1.46E-09	-0.57971459	M1	Female	trans
cg04181991_DSCAM-AS1	4.20E-11	1.46E-09	-0.519097404	M1	Female	trans
cg17310105_RNU6-695P	4.21E-11	1.46E-09	-0.915977274	M1	Female	trans
cg17158894_ENSG00000232732	4.21E-11	1.46E-09	-1.105822671	M1	Female	trans
cg01354206_SLC17A4	4.21E-11	1.46E-09	-0.867641135	M1	Female	trans
cg09252970_ENSG00000226671	4.21E-11	1.46E-09	-0.63442075	M1	Female	trans
cg22597706_ENSG00000237131	4.21E-11	1.46E-09	-0.778521975	M1	Female	trans
cg09081941_CSF3R	4.21E-11	1.46E-09	-1.108047865	M1	Female	trans
cg08188698_IFNWP15	4.22E-11	1.46E-09	-0.983447989	M1	Female	trans
cg01708411_RN7SKP29	4.22E-11	1.46E-09	0.797405427	M1	Female	trans
cg15542496_ENSG00000221139	4.22E-11	1.46E-09	-0.886593019	M1	Female	trans
cg10548700_OR6E1P	4.22E-11	1.46E-09	0.822109255	M1	Female	trans
cg05065888_CLDN7P1	4.22E-11	1.46E-09	-0.624646734	M1	Female	trans
cg26081710_LINC01720	4.23E-11	1.46E-09	-0.793235068	M1	Female	trans
cg26081710_CRLF3P3	4.23E-11	1.46E-09	-0.793235068	M1	Female	trans
cg26081710_MTCO3P45	4.23E-11	1.46E-09	-0.793235068	M1	Female	trans
cg26081710_PSMB3P2	4.23E-11	1.46E-09	-0.793235068	M1	Female	trans
cg26081710_RNU6-1298P	4.23E-11	1.46E-09	-0.793235068	M1	Female	trans
cg26081710_RN7SKP223	4.23E-11	1.46E-09	-0.793235068	M1	Female	trans
cg26081710_LINC02681	4.23E-11	1.46E-09	-0.793235068	M1	Female	trans
cg26081710_RN7SKP123	4.23E-11	1.46E-09	-0.355801299	M1	Female	trans
cg26081710_B3GALNT2P1	4.23E-11	1.46E-09	-0.360120745	M1	Female	trans
cg26081710_ZNF716	4.23E-11	1.46E-09	-0.266170057	M1	Female	trans
cg26081710_ENSG00000226829	4.23E-11	1.46E-09	-0.355801299	M1	Female	trans
cg26081710_ENSG00000232080	4.23E-11	1.46E-09	-0.461405048	M1	Female	trans
cg26081710_ENSG00000225583	4.23E-11	1.46E-09	-0.562990923	M1	Female	trans
cg26081710_RNY4P16	4.23E-11	1.46E-09	-0.280483413	M1	Female	trans
cg26081710_CAPZA1P3	4.23E-11	1.46E-09	-0.750654564	M1	Female	trans
cg26081710_ENSG00000237480	4.23E-11	1.46E-09	-0.173959273	M1	Female	trans
cg08498272_OR11Q1P	4.23E-11	1.47E-09	-1.092889625	M1	Female	trans
cg20942887_SURF6P1	4.24E-11	1.47E-09	-0.537463509	M1	Female	trans
cg00643695_OR4D9	4.24E-11	1.47E-09	-0.884004051	M1	Female	trans
cg16119907_ENSG00000213247	4.24E-11	1.47E-09	-0.841859069	M1	Female	trans
cg00144679_TRAV8-1	4.24E-11	1.47E-09	-0.603190185	M1	Female	trans
cg13024511_OR13C6P	4.25E-11	1.47E-09	-0.708764089	M1	Female	trans
cg19216660_IGKV4-1	4.25E-11	1.47E-09	-0.196287563	M1	Female	trans
cg22608845_RN7SKP279	4.25E-11	1.47E-09	-0.746238449	M1	Female	trans
cg22608845_NDUFA12P1	4.25E-11	1.47E-09	-0.943221636	M1	Female	trans
cg22608845_ENSG00000235274	4.25E-11	1.47E-09	-0.746238449	M1	Female	trans
cg22608845_KRTAP4-9	4.25E-11	1.47E-09	-0.611587458	M1	Female	trans
cg22608845_LINC02559	4.25E-11	1.47E-09	-1.051424601	M1	Female	trans
cg22608845_ENSG00000199959	4.25E-11	1.47E-09	-0.471610818	M1	Female	trans
cg22608845_Y_RNA	4.25E-11	1.47E-09	-1.051424601	M1	Female	trans
cg22608845_MIR325	4.25E-11	1.47E-09	-1.051424601	M1	Female	trans
cg22608845_CYCSP49	4.25E-11	1.47E-09	-1.051424601	M1	Female	trans
cg22608845_ENSG00000227139	4.25E-11	1.47E-09	-0.513609132	M1	Female	trans
cg22608845_ELOCP14	4.25E-11	1.47E-09	-0.611587458	M1	Female	trans
cg22608845_SSU72P8	4.25E-11	1.47E-09	-1.051424601	M1	Female	trans
cg22608845_ELOCP7	4.25E-11	1.47E-09	-0.611587458	M1	Female	trans
cg22608845_ENSG00000232120	4.25E-11	1.47E-09	-1.051424601	M1	Female	trans
cg22608845_ENSG00000241667	4.25E-11	1.47E-09	-1.051424601	M1	Female	trans
cg22608845_CASC6	4.25E-11	1.47E-09	-0.268121317	M1	Female	trans
cg21641834_ENSG00000223402	4.25E-11	1.47E-09	-0.730466972	M1	Female	trans
cg15031917_RNA5SP174	4.25E-11	1.47E-09	0.678342214	M1	Female	trans
cg22203300_ENSG00000232172	4.25E-11	1.47E-09	-1.962713324	M1	Female	trans
cg09817248_PPIAP88	4.26E-11	1.47E-09	0.563518694	M1	Female	trans
cg06290904_TRAV8-4	4.26E-11	1.47E-09	0.633362542	M1	Female	trans
cg24508976_ENSG00000219284	4.26E-11	1.47E-09	-0.655972471	M1	Female	trans
cg14335687_IGHD6-25	4.26E-11	1.48E-09	-0.938002405	M1	Female	trans
cg10568558_XAGE3	4.26E-11	1.48E-09	-0.65452545	M1	Female	trans
cg25366472_DEFB4A	4.27E-11	1.48E-09	-0.822239193	M1	Female	trans
cg10009194_LINC01142	4.27E-11	1.48E-09	-0.407357285	M1	Female	trans
cg10009194_DEFB131A	4.27E-11	1.48E-09	-0.703806193	M1	Female	trans
cg10009194_NME2P3	4.27E-11	1.48E-09	-0.991638996	M1	Female	trans
cg10009194_VN1R6P	4.27E-11	1.48E-09	-0.991638996	M1	Female	trans
cg10009194_ENSG00000200969	4.27E-11	1.48E-09	-0.991638996	M1	Female	trans
cg10009194_ENSG00000225477	4.27E-11	1.48E-09	-0.576811663	M1	Female	trans
cg10009194_ENSG00000226973	4.27E-11	1.48E-09	-0.991638996	M1	Female	trans
cg10009194_ENSG00000227062	4.27E-11	1.48E-09	-0.991638996	M1	Female	trans
cg10009194_CSPG4P4Y	4.27E-11	1.48E-09	-0.703806193	M1	Female	trans
cg10009194_ENSG00000240627	4.27E-11	1.48E-09	-0.501422156	M1	Female	trans
cg24702216_ENSG00000237131	4.27E-11	1.48E-09	-0.634712354	M1	Female	trans
cg20638896_IL1RN	4.27E-11	1.48E-09	-1.239121577	M1	Female	trans
cg09191854_PPIAP38	4.27E-11	1.48E-09	-1.47837191	M1	Female	trans
cg08317284_C5orf46	4.28E-11	1.48E-09	0.58325827	M1	Female	trans
cg02735204_MRPL50P1	4.28E-11	1.48E-09	-0.723857746	M1	Female	trans
cg04513703_RN7SL33P	4.28E-11	1.48E-09	-0.469900005	M1	Female	trans
cg06302718_RNA5SP133	4.28E-11	1.48E-09	-0.78328014	M1	Female	trans
cg04947385_ENSG00000226534	4.28E-11	1.48E-09	-0.864488918	M1	Female	trans
cg24636969_IGLV4-60	4.28E-11	1.48E-09	0.348082961	M1	Female	trans
cg25871427_LINC01104	4.29E-11	1.48E-09	-0.600600914	M1	Female	trans
cg09899171_PRY	4.29E-11	1.48E-09	-0.739349713	M1	Female	trans
cg16654079_NDUFA4L2	4.29E-11	1.48E-09	-0.804026602	M1	Female	trans
cg25037011_TPH2	4.30E-11	1.49E-09	0.908614673	M1	Female	trans
cg00592315_RN7SL571P	4.30E-11	1.49E-09	-0.837586872	M1	Female	trans
cg20007465_OR4D9	4.30E-11	1.49E-09	0.681682103	M1	Female	trans
cg19392754_AZGP1P2	4.30E-11	1.49E-09	0.8070068	M1	Female	trans
cg20695805_ASB15	4.30E-11	1.49E-09	0.872238517	M1	Female	trans
cg00171290_RNU6-950P	4.30E-11	1.49E-09	-0.710034245	M1	Female	trans
cg00171290_ENSG00000232930	4.30E-11	1.49E-09	-0.505859291	M1	Female	trans
cg09817248_HMGN2P23	4.31E-11	1.49E-09	0.659568486	M1	Female	trans
cg18805486_TBX20	4.31E-11	1.49E-09	-0.626079186	M1	Female	trans
cg09563600_NPM1P31	4.31E-11	1.49E-09	-0.920924621	M1	Female	trans
cg16770243_SERPINB2	4.31E-11	1.49E-09	-0.834147353	M1	Female	trans
cg06054099_DNAJA1P5	4.32E-11	1.49E-09	-0.619639439	M1	Female	trans
cg03061930_CTAG1B	4.32E-11	1.49E-09	-0.657669948	M1	Female	trans
cg08101543_LINC01868	4.32E-11	1.49E-09	-0.705981883	M1	Female	trans
cg01708411_SLAMF7	4.32E-11	1.49E-09	0.876716768	M1	Female	trans
cg08266644_RN7SL317P	4.32E-11	1.49E-09	-1.155898136	M1	Female	trans
cg23160136_TLX1NB	4.33E-11	1.50E-09	-0.904975651	M1	Female	trans
cg13556387_TRIAP1P1	4.33E-11	1.50E-09	-1.078166909	M1	Female	trans
cg13556387_RNU6ATAC30P	4.33E-11	1.50E-09	-0.627142792	M1	Female	trans
cg13556387_RPS2P2	4.33E-11	1.50E-09	-1.078166909	M1	Female	trans
cg13556387_ENSG00000233866	4.33E-11	1.50E-09	-1.078166909	M1	Female	trans
cg13556387_SNORD52	4.33E-11	1.50E-09	-0.22535615	M1	Female	trans
cg04621455_ENSG00000233933	4.33E-11	1.50E-09	-0.588597191	M1	Female	trans
cg11155090_ENSG00000226477	4.33E-11	1.50E-09	-0.640489574	M1	Female	trans
cg07917878_CRP	4.34E-11	1.50E-09	-1.37718815	M1	Female	trans
cg25585323_IGHV3-74	4.34E-11	1.50E-09	-0.448680362	M1	Female	trans
cg11865801_MIR107	4.34E-11	1.50E-09	-0.478503831	M1	Female	trans
cg20571761_LINCMD1	4.34E-11	1.50E-09	-0.772390575	M1	Female	trans
cg10725441_KRT8P25	4.34E-11	1.50E-09	-0.636512347	M1	Female	trans
cg26512142_RN7SL401P	4.34E-11	1.50E-09	1.022935373	M1	Female	trans
cg10324032_RN7SL124P	4.34E-11	1.50E-09	-1.241449239	M1	Female	trans
cg26075213_RNU1-31P	4.34E-11	1.50E-09	-1.163303982	M1	Female	trans
cg07596643_LGI3	4.34E-11	1.50E-09	2.10568709	M1	Female	trans
cg06854495_FAM230H	4.35E-11	1.50E-09	-0.788004272	M1	Female	trans
cg11662061_RN7SKP178	4.35E-11	1.50E-09	-0.685395589	M1	Female	trans
cg13799853_LRRC30	4.35E-11	1.50E-09	0.661794811	M1	Female	trans
cg11348583_RPL23AP31	4.35E-11	1.50E-09	-0.693770904	M1	Female	trans
cg18878242_ENSG00000227206	4.35E-11	1.50E-09	1.070566898	M1	Female	trans
cg13404427_ENSG00000237716	4.36E-11	1.50E-09	-0.636044979	M1	Female	trans
cg16395457_RNU6-1323P	4.36E-11	1.51E-09	-1.021086479	M1	Female	trans
cg04826071_RNA5SP240	4.36E-11	1.51E-09	0.587337717	M1	Female	trans
cg04518477_IGHV3-23	4.36E-11	1.51E-09	0.375086455	M1	Female	trans
cg26972832_ENSG00000227854	4.36E-11	1.51E-09	-0.570704363	M1	Female	trans
cg05269124_RN7SL132P	4.37E-11	1.51E-09	-0.922870324	M1	Female	trans
cg22646311_TRBV29OR9-2	4.37E-11	1.51E-09	0.643917549	M1	Female	trans
cg24360513_RNU6-739P	4.37E-11	1.51E-09	0.761128843	M1	Female	trans
cg03910065_RPL3P8	4.37E-11	1.51E-09	0.5671538	M1	Female	trans
cg24432376_RETNLB	4.37E-11	1.51E-09	-1.017876099	M1	Female	trans
cg03453232_RNU4-17P	4.37E-11	1.51E-09	-0.678892955	M1	Female	trans
cg02426343_RPL29P11	4.37E-11	1.51E-09	0.857700545	M1	Female	trans
cg11563784_SUMO1P1	4.37E-11	1.51E-09	-0.83397121	M1	Female	trans
cg24377657_ARL2BPP3	4.37E-11	1.51E-09	0.668917092	M1	Female	trans
cg05395063_ENSG00000232296	4.38E-11	1.51E-09	-1.116791833	M1	Female	trans
cg05856102_ENSG00000231930	4.38E-11	1.51E-09	-0.694440019	M1	Female	trans
cg27017993_SNORA75	4.38E-11	1.51E-09	-0.601419876	M1	Female	trans
cg08433110_OR2T2	4.38E-11	1.51E-09	-1.4977573	M1	Female	trans
cg20638896_ENSG00000224532	4.38E-11	1.51E-09	-1.211007168	M1	Female	trans
cg06379856_NF1P5	4.38E-11	1.51E-09	-0.849594462	M1	Female	trans
cg09080788_RHAG	4.39E-11	1.52E-09	-0.658678701	M1	Female	trans
cg09191854_IGHV3-38	4.39E-11	1.52E-09	-1.222222769	M1	Female	trans
cg08317284_HTN3	4.39E-11	1.52E-09	0.239956769	M1	Female	trans
cg14594743_ENSG00000232175	4.41E-11	1.52E-09	-0.565865582	M1	Female	trans
cg16399648_CACNA2D1-AS1	4.41E-11	1.52E-09	-0.64808339	M1	Female	trans
cg01354206_RNU6-1329P	4.41E-11	1.52E-09	-0.857841224	M1	Female	trans
cg22798247_RNU1-84P	4.41E-11	1.52E-09	-0.474197135	M1	Female	trans
cg25849727_LINC02476	4.41E-11	1.52E-09	-0.522340725	M1	Female	trans
cg13188416_ENSG00000213393	4.41E-11	1.52E-09	0.460418885	M1	Female	trans
cg03822746_STC1	4.42E-11	1.52E-09	-0.776879765	M1	Female	trans
cg22203300_GPR3	4.42E-11	1.52E-09	-1.529696402	M1	Female	trans
cg01590597_LINC02810	4.42E-11	1.52E-09	-0.70422193	M1	Female	trans
cg01590597_HMGB1P26	4.42E-11	1.52E-09	-0.282649394	M1	Female	trans
cg01590597_SUCLA2P2	4.42E-11	1.52E-09	-0.248529722	M1	Female	trans
cg01590597_HOXD4	4.42E-11	1.52E-09	-0.525678879	M1	Female	trans
cg01590597_LINC02433	4.42E-11	1.52E-09	-0.664441363	M1	Female	trans
cg01590597_DEFB107B	4.42E-11	1.52E-09	-0.664441363	M1	Female	trans
cg01590597_RPL39P25	4.42E-11	1.52E-09	-0.525678879	M1	Female	trans
cg01590597_LBX1-AS1	4.42E-11	1.52E-09	-0.664441363	M1	Female	trans
cg01590597_LINC00917	4.42E-11	1.52E-09	-0.525678879	M1	Female	trans
cg01590597_RNA5SP478	4.42E-11	1.52E-09	-0.64972071	M1	Female	trans
cg01590597_ENSG00000228776	4.42E-11	1.52E-09	-0.664441363	M1	Female	trans
cg01590597_ENSG00000231600	4.42E-11	1.52E-09	-0.525678879	M1	Female	trans
cg01590597_ENSG00000235463	4.42E-11	1.52E-09	-0.248529722	M1	Female	trans
cg01590597_RNVU1-17	4.42E-11	1.52E-09	-0.740663667	M1	Female	trans
cg01590597_GEMIN2P1	4.42E-11	1.52E-09	-0.740663667	M1	Female	trans
cg01590597_MYCNUT	4.42E-11	1.52E-09	-0.740663667	M1	Female	trans
cg01590597_RNU7-182P	4.42E-11	1.52E-09	-0.740663667	M1	Female	trans
cg01590597_HAGLROS	4.42E-11	1.52E-09	-0.740663667	M1	Female	trans
cg01590597_C3orf85	4.42E-11	1.52E-09	-0.740663667	M1	Female	trans
cg01590597_RN7SL415P	4.42E-11	1.52E-09	-0.740663667	M1	Female	trans
cg01590597_DYNLL1P7	4.42E-11	1.52E-09	-0.740663667	M1	Female	trans
cg01590597_LINC00208	4.42E-11	1.52E-09	-0.740663667	M1	Female	trans
cg01590597_PAEP	4.42E-11	1.52E-09	-0.740663667	M1	Female	trans
cg01590597_LINC02668	4.42E-11	1.52E-09	-0.740663667	M1	Female	trans
cg01590597_RPS7P9	4.42E-11	1.52E-09	-0.740663667	M1	Female	trans
cg01590597_OR4C4P	4.42E-11	1.52E-09	-0.740663667	M1	Female	trans
cg01590597_RNU6-1175P	4.42E-11	1.52E-09	-0.740663667	M1	Female	trans
cg01590597_HOTAIR	4.42E-11	1.52E-09	-0.497059443	M1	Female	trans
cg01590597_DNAJA1P1	4.42E-11	1.52E-09	-0.740663667	M1	Female	trans
cg01590597_RPS6P23	4.42E-11	1.52E-09	-0.430825576	M1	Female	trans
cg01590597_RNA5SP430	4.42E-11	1.52E-09	-0.740663667	M1	Female	trans
cg01590597_KRTAP12-3	4.42E-11	1.52E-09	-0.740663667	M1	Female	trans
cg01590597_ENSG00000213940	4.42E-11	1.52E-09	-0.740663667	M1	Female	trans
cg01590597_MAGEB1	4.42E-11	1.52E-09	-0.740663667	M1	Female	trans
cg01590597_ENSG00000226566	4.42E-11	1.52E-09	-0.740663667	M1	Female	trans
cg01590597_ENSG00000228373	4.42E-11	1.52E-09	-0.740663667	M1	Female	trans
cg01590597_ENSG00000237262	4.42E-11	1.52E-09	-0.497059443	M1	Female	trans
cg01590597_ENSG00000240738	4.42E-11	1.52E-09	-0.740663667	M1	Female	trans
cg01590597_PHOX2B	4.42E-11	1.52E-09	-0.719804959	M1	Female	trans
cg01590597_RPS16P9	4.42E-11	1.52E-09	-0.719804959	M1	Female	trans
cg18720828_RN7SKP29	4.42E-11	1.52E-09	-0.717278857	M1	Female	trans
cg16770243_VSIG1	4.42E-11	1.52E-09	-0.710603002	M1	Female	trans
cg11192140_NR1H5P	4.42E-11	1.52E-09	0.520289038	M1	Female	trans
cg25212717_CARNS1	4.42E-11	1.52E-09	-1.056602561	M1	Female	trans
cg11153505_CHI3L1	4.42E-11	1.52E-09	-0.91931375	M1	Female	trans
cg05584297_RNU6-785P	4.42E-11	1.53E-09	-0.761122859	M1	Female	trans
cg07994735_IGHD4-11	4.42E-11	1.53E-09	-1.10124201	M1	Female	trans
cg09081941_GLYATL2	4.43E-11	1.53E-09	-1.121517911	M1	Female	trans
cg05747874_ENSG00000224469	4.43E-11	1.53E-09	-0.405311459	M1	Female	trans
cg14378465_LINC00378	4.43E-11	1.53E-09	-0.639488504	M1	Female	trans
cg16422816_OR2W5P	4.43E-11	1.53E-09	-1.17933459	M1	Female	trans
cg08433110_EPO	4.43E-11	1.53E-09	-1.453982343	M1	Female	trans
cg05818000_CHI3L1	4.43E-11	1.53E-09	-1.09583782	M1	Female	trans
cg08433110_GNG13	4.44E-11	1.53E-09	-1.47718286	M1	Female	trans
cg04487202_IL21	4.44E-11	1.53E-09	-1.23825523	M1	Female	trans
cg08317284_RNU1-63P	4.44E-11	1.53E-09	0.518352442	M1	Female	trans
cg16071815_PRB2	4.44E-11	1.53E-09	-0.69093275	M1	Female	trans
cg04132177_ENSG00000234932	4.45E-11	1.53E-09	-0.959709695	M1	Female	trans
cg01842321_ENSG00000224876	4.45E-11	1.53E-09	-0.588972859	M1	Female	trans
cg00991379_ENSG00000225107	4.46E-11	1.54E-09	-0.926001462	M1	Female	trans
cg13434714_LINC02645	4.46E-11	1.54E-09	0.628445388	M1	Female	trans
cg18720828_RPS29P9	4.46E-11	1.54E-09	-0.383926882	M1	Female	trans
cg12474980_IGLV10-54	4.46E-11	1.54E-09	-0.72197407	M1	Female	trans
cg10322510_FGG	4.46E-11	1.54E-09	-0.269172708	M1	Female	trans
cg01610685_MNX1-AS1	4.46E-11	1.54E-09	-0.307374945	M1	Female	trans
cg20007465_PRAMEF8	4.47E-11	1.54E-09	0.692393037	M1	Female	trans
cg10387963_OPCML	4.47E-11	1.54E-09	-0.53347915	M1	Female	trans
cg14987596_ENSG00000237645	4.47E-11	1.54E-09	-0.680408286	M1	Female	trans
cg09543047_RNU6-1163P	4.47E-11	1.54E-09	-0.756143173	M1	Female	trans
cg20910935_ENSG00000226079	4.47E-11	1.54E-09	-0.735717868	M1	Female	trans
cg17158894_ENSG00000229699	4.48E-11	1.54E-09	-1.065220489	M1	Female	trans
cg08662043_MIRLET7A1	4.48E-11	1.54E-09	-0.716342795	M1	Female	trans
cg25979180_RNU6-1222P	4.49E-11	1.55E-09	-0.70170104	M1	Female	trans
cg00337181_CT47A1	4.49E-11	1.55E-09	-1.267853686	M1	Female	trans
cg04279695_LINC01323	4.49E-11	1.55E-09	0.295288341	M1	Female	trans
cg25585323_ENSG00000214970	4.50E-11	1.55E-09	-0.537375153	M1	Female	trans
cg25212717_DTNA	4.50E-11	1.55E-09	-1.090042869	M1	Female	trans
cg01083651_WDR4P2	4.50E-11	1.55E-09	-0.626900332	M1	Female	trans
cg11500903_C5orf46	4.50E-11	1.55E-09	-0.882786717	M1	Female	trans
cg03822746_MARCO	4.50E-11	1.55E-09	-0.773599053	M1	Female	trans
cg21909391_RPL31P59	4.50E-11	1.55E-09	-1.20430364	M1	Female	trans
cg10787600_ENSG00000212558	4.51E-11	1.55E-09	-1.344457127	M1	Female	trans
cg02169688_EI24P2	4.51E-11	1.55E-09	-0.799419839	M1	Female	trans
cg20683445_RNA5SP115	4.51E-11	1.55E-09	-0.654230568	M1	Female	trans
cg20785758_ABCF2P2	4.51E-11	1.55E-09	-0.93397739	M1	Female	trans
cg04208344_PRSS40B	4.51E-11	1.55E-09	-0.674715042	M1	Female	trans
cg05868023_ENSG00000237265	4.51E-11	1.55E-09	0.527279006	M1	Female	trans
cg25040746_RN7SKP121	4.52E-11	1.55E-09	-0.477044588	M1	Female	trans
cg18205030_FTMT	4.52E-11	1.55E-09	-0.73824253	M1	Female	trans
cg03033996_RNU6-739P	4.52E-11	1.56E-09	-0.92057842	M1	Female	trans
cg04665311_RARRES2P3	4.52E-11	1.56E-09	-0.824020856	M1	Female	trans
cg19383909_TMEM132C	4.52E-11	1.56E-09	-0.760103739	M1	Female	trans
cg27399957_ENSG00000238764	4.52E-11	1.56E-09	-1.036819152	M1	Female	trans
cg24377657_CIITA	4.52E-11	1.56E-09	0.589225387	M1	Female	trans
cg03453232_PSMC1P6	4.52E-11	1.56E-09	-0.880497639	M1	Female	trans
cg00232388_FGF7P7	4.52E-11	1.56E-09	-1.149370949	M1	Female	trans
cg07320976_OR10T2	4.53E-11	1.56E-09	-0.677070781	M1	Female	trans
cg07320976_OR5D17P	4.53E-11	1.56E-09	-0.826138997	M1	Female	trans
cg07320976_OR4K6P	4.53E-11	1.56E-09	-0.826138997	M1	Female	trans
cg20683445_COL15A1	4.53E-11	1.56E-09	-0.58195052	M1	Female	trans
cg26221506_SNORA75	4.53E-11	1.56E-09	-0.630484383	M1	Female	trans
cg08991255_HSPD1P7	4.54E-11	1.56E-09	-0.914724176	M1	Female	trans
cg16959364_C1orf116	4.54E-11	1.56E-09	-0.521789279	M1	Female	trans
cg04060288_ENSG00000243085	4.54E-11	1.56E-09	-0.368400588	M1	Female	trans
cg04004768_RPS15AP5	4.54E-11	1.56E-09	-0.640566846	M1	Female	trans
cg18400586_ENSG00000237131	4.54E-11	1.56E-09	-0.943218006	M1	Female	trans
cg20695805_LINC01039	4.54E-11	1.56E-09	0.834791305	M1	Female	trans
cg07320976_ENSG00000226955	4.55E-11	1.56E-09	-0.618962807	M1	Female	trans
cg14122995_HOXB13	4.55E-11	1.56E-09	-0.122166392	M1	Female	trans
cg13781609_IGHD3-10	4.55E-11	1.56E-09	-0.698591673	M1	Female	trans
cg03637781_ENSG00000232798	4.55E-11	1.57E-09	0.529318047	M1	Female	trans
cg01329362_ZNF705G	4.55E-11	1.57E-09	-0.766211297	M1	Female	trans
cg19273773_OR51AB1P	4.55E-11	1.57E-09	0.504969203	M1	Female	trans
cg07830906_ZNF733P	4.55E-11	1.57E-09	-0.928678303	M1	Female	trans
cg17522386_ENSG00000200891	4.56E-11	1.57E-09	-0.494772475	M1	Female	trans
cg04544994_Metazoa_SRP	4.56E-11	1.57E-09	-1.162582153	M1	Female	trans
cg04751533_GAPDHP25	4.57E-11	1.57E-09	-0.653150863	M1	Female	trans
cg24949324_ENSG00000240975	4.58E-11	1.57E-09	-1.100520751	M1	Female	trans
cg04025879_ENSG00000232603	4.58E-11	1.57E-09	-1.074856525	M1	Female	trans
cg02006790_DNAJC17P1	4.58E-11	1.57E-09	-0.481453	M1	Female	trans
cg02006790_RPL37P15	4.58E-11	1.57E-09	-0.30427063	M1	Female	trans
cg02006790_MROH4P	4.58E-11	1.57E-09	-0.481453	M1	Female	trans
cg02006790_RNU6-1135P	4.58E-11	1.57E-09	-0.30427063	M1	Female	trans
cg02006790_NFYAP1	4.58E-11	1.57E-09	-0.659247062	M1	Female	trans
cg02006790_RNA5SP505	4.58E-11	1.57E-09	-0.481453	M1	Female	trans
cg02006790_ENSG00000229533	4.58E-11	1.57E-09	-0.394579798	M1	Female	trans
cg02006790_OR3B1P	4.58E-11	1.57E-09	-0.481453	M1	Female	trans
cg02006790_RNU6-1126P	4.58E-11	1.57E-09	-0.678350907	M1	Female	trans
cg02006790_RNA5SP273	4.58E-11	1.57E-09	-0.678350907	M1	Female	trans
cg02006790_RNU6-325P	4.58E-11	1.57E-09	-0.678350907	M1	Female	trans
cg02006790_OR7E111P	4.58E-11	1.57E-09	-0.678350907	M1	Female	trans
cg02006790_RNA5SP524	4.58E-11	1.57E-09	-0.678350907	M1	Female	trans
cg02006790_ENSG00000229949	4.58E-11	1.57E-09	-0.678350907	M1	Female	trans
cg02006790_ENSG00000233691	4.58E-11	1.57E-09	-0.678350907	M1	Female	trans
cg02006790_COX6CP12	4.58E-11	1.57E-09	-0.678350907	M1	Female	trans
cg21077610_FZD4	4.58E-11	1.57E-09	-1.078738666	M1	Female	trans
cg02207084_DHFRP3	4.58E-11	1.57E-09	-0.8955815	M1	Female	trans
cg12932951_KRT8P28	4.58E-11	1.57E-09	-0.831944362	M1	Female	trans
cg01210264_ENSG00000234503	4.59E-11	1.58E-09	-0.644915688	M1	Female	trans
cg22656247_SNORD114-19	4.59E-11	1.58E-09	-0.883161275	M1	Female	trans
cg06460122_ENSG00000223841	4.59E-11	1.58E-09	-0.615091692	M1	Female	trans
cg19111078_ENSG00000234805	4.59E-11	1.58E-09	-0.835562116	M1	Female	trans
cg09081941_CD300LB	4.59E-11	1.58E-09	-1.013969552	M1	Female	trans
cg20695805_C1orf116	4.59E-11	1.58E-09	0.674214997	M1	Female	trans
cg24863484_ENSG00000225172	4.61E-11	1.58E-09	-0.808799041	M1	Female	trans
cg05338066_RNU6-804P	4.61E-11	1.58E-09	0.755071502	M1	Female	trans
cg07722359_RPL21P42	4.61E-11	1.58E-09	-0.575758776	M1	Female	trans
cg16959364_GNAT1	4.61E-11	1.58E-09	-0.582394125	M1	Female	trans
cg05847731_ENSG00000229225	4.62E-11	1.59E-09	-0.735656132	M1	Female	trans
cg21945639_ENSG00000230617	4.62E-11	1.59E-09	0.576818974	M1	Female	trans
cg16562709_ZNF877P	4.62E-11	1.59E-09	-0.612535936	M1	Female	trans
cg13188416_MMADHCP1	4.63E-11	1.59E-09	0.542141692	M1	Female	trans
cg21855143_ENSG00000218520	4.63E-11	1.59E-09	-0.86099797	M1	Female	trans
cg17364850_ENSG00000197171	4.63E-11	1.59E-09	-0.817250895	M1	Female	trans
cg04665311_ENSG00000234259	4.64E-11	1.59E-09	-0.747970436	M1	Female	trans
cg22166977_OR3A4P	4.64E-11	1.59E-09	-0.59939329	M1	Female	trans
cg15031917_H3P27	4.65E-11	1.60E-09	0.668877128	M1	Female	trans
cg23929546_SLC16A1P1	4.65E-11	1.60E-09	-0.297430732	M1	Female	trans
cg20491223_TRBV8-2	4.65E-11	1.60E-09	0.745600472	M1	Female	trans
cg18720828_IFIH1	4.65E-11	1.60E-09	-0.74340125	M1	Female	trans
cg18931888_LINC01883	4.65E-11	1.60E-09	-0.99000959	M1	Female	trans
cg21828663_ENSG00000241828	4.66E-11	1.60E-09	-0.769803169	M1	Female	trans
cg07346595_RPL31P1	4.66E-11	1.60E-09	-0.56092426	M1	Female	trans
cg10787600_CXCR5	4.67E-11	1.60E-09	-1.200181642	M1	Female	trans
cg04487202_F13B	4.67E-11	1.60E-09	-0.891930713	M1	Female	trans
cg04487202_LINC01682	4.67E-11	1.60E-09	-1.026033717	M1	Female	trans
cg16792066_NPM1P4	4.67E-11	1.60E-09	0.699495401	M1	Female	trans
cg26127219_ENSG00000229242	4.67E-11	1.60E-09	-1.381002779	M1	Female	trans
cg10296718_RPL21P67	4.67E-11	1.60E-09	-0.812937228	M1	Female	trans
cg20060216_RN7SKP225	4.67E-11	1.60E-09	-0.693852618	M1	Female	trans
cg21886864_ENSG00000216519	4.68E-11	1.61E-09	-0.662665994	M1	Female	trans
cg12917253_OR7E85BP	4.68E-11	1.61E-09	-1.160615189	M1	Female	trans
cg13781609_IGHV1-3	4.68E-11	1.61E-09	-0.484199285	M1	Female	trans
cg11153505_CDH5	4.68E-11	1.61E-09	-0.882399586	M1	Female	trans
cg23668222_TRIM51EP	4.69E-11	1.61E-09	-0.750847908	M1	Female	trans
cg25974355_ENSG00000232603	4.69E-11	1.61E-09	0.721551125	M1	Female	trans
cg21766141_IGHJ2	4.69E-11	1.61E-09	-0.386675369	M1	Female	trans
cg19953290_EEF1A1P1	4.69E-11	1.61E-09	-0.872504235	M1	Female	trans
cg07092448_ENSG00000223812	4.69E-11	1.61E-09	0.576997111	M1	Female	trans
cg21118618_SNORD116-13	4.70E-11	1.61E-09	-0.476664869	M1	Female	trans
cg25212717_PAK3	4.70E-11	1.61E-09	-1.091544585	M1	Female	trans
cg00643695_NPM1P31	4.70E-11	1.61E-09	-0.747748394	M1	Female	trans
cg03697766_LCN15	4.70E-11	1.61E-09	-0.385485021	M1	Female	trans
cg01485708_KRTAP2-1	4.71E-11	1.62E-09	-0.640539111	M1	Female	trans
cg13409898_ENSG00000228112	4.71E-11	1.62E-09	-0.692015862	M1	Female	trans
cg20935363_ENSG00000232145	4.71E-11	1.62E-09	0.888647921	M1	Female	trans
cg13360263_PPIAP66	4.71E-11	1.62E-09	-0.831974924	M1	Female	trans
cg14171621_SMC4P1	4.71E-11	1.62E-09	-0.806538407	M1	Female	trans
cg14171621_PYY3	4.71E-11	1.62E-09	-0.806538407	M1	Female	trans
cg14171621_ENSG00000225007	4.71E-11	1.62E-09	-0.806538407	M1	Female	trans
cg14171621_RNU6-1071P	4.71E-11	1.62E-09	-0.57243284	M1	Female	trans
cg14171621_RNA5SP366	4.71E-11	1.62E-09	-0.57243284	M1	Female	trans
cg14171621_RPL17P2	4.71E-11	1.62E-09	-0.57243284	M1	Female	trans
cg14171621_ENSG00000224054	4.71E-11	1.62E-09	-0.331319459	M1	Female	trans
cg14171621_ENSG00000237083	4.71E-11	1.62E-09	-0.57243284	M1	Female	trans
cg10508018_CCT6P4	4.72E-11	1.62E-09	-0.747582316	M1	Female	trans
cg20491223_TRIM69	4.72E-11	1.62E-09	1.006032744	M1	Female	trans
cg03985285_SPACA3	4.72E-11	1.62E-09	-1.123474223	M1	Female	trans
cg16919093_LPCAT2BP	4.72E-11	1.62E-09	-0.707042241	M1	Female	trans
cg16919093_RN7SKP212	4.72E-11	1.62E-09	-0.386010482	M1	Female	trans
cg16919093_OR2A41P	4.72E-11	1.62E-09	-0.772020965	M1	Female	trans
cg16919093_ASB10	4.72E-11	1.62E-09	-0.772020965	M1	Female	trans
cg16919093_ENSG00000225598	4.72E-11	1.62E-09	-0.610791467	M1	Female	trans
cg16919093_RN7SL564P	4.72E-11	1.62E-09	-0.422538557	M1	Female	trans
cg16919093_LINC00408	4.72E-11	1.62E-09	-0.86058441	M1	Female	trans
cg16919093_ENSG00000216913	4.72E-11	1.62E-09	-0.86058441	M1	Female	trans
cg16919093_RPL35AP37	4.72E-11	1.62E-09	-0.35352112	M1	Female	trans
cg16919093_RNU6-1151P	4.72E-11	1.62E-09	-0.288769132	M1	Female	trans
cg16919093_RN7SKP94	4.72E-11	1.62E-09	-0.060182338	M1	Female	trans
cg26356782_ENSG00000230027	4.72E-11	1.62E-09	-1.281487752	M1	Female	trans
cg20060216_ENSG00000232798	4.73E-11	1.62E-09	-0.717810054	M1	Female	trans
cg19074709_ITLN1	4.73E-11	1.62E-09	-0.53559007	M1	Female	trans
cg02807201_USH2A-AS1	4.73E-11	1.62E-09	0.661944553	M1	Female	trans
cg23024553_SETD6P1	4.73E-11	1.62E-09	-0.870537777	M1	Female	trans
cg11074353_HMGN2P11	4.73E-11	1.62E-09	-0.62579568	M1	Female	trans
cg11074353_LINC01076	4.73E-11	1.62E-09	-0.878379365	M1	Female	trans
cg17329886_SRP68P3	4.74E-11	1.62E-09	-0.685961421	M1	Female	trans
cg19124160_FABP7	4.74E-11	1.63E-09	-0.917133857	M1	Female	trans
cg16252448_RNU6-1151P	4.74E-11	1.63E-09	-0.32338072	M1	Female	trans
cg16252448_LINC00408	4.74E-11	1.63E-09	-0.963733225	M1	Female	trans
cg16252448_ENSG00000216913	4.74E-11	1.63E-09	-0.963733225	M1	Female	trans
cg16252448_RPL35AP37	4.74E-11	1.63E-09	-0.39589382	M1	Female	trans
cg16252448_LPCAT2BP	4.74E-11	1.63E-09	-0.79178764	M1	Female	trans
cg16252448_RN7SKP212	4.74E-11	1.63E-09	-0.432277325	M1	Female	trans
cg16252448_RN7SL564P	4.74E-11	1.63E-09	-0.47318362	M1	Female	trans
cg16252448_OR2A41P	4.74E-11	1.63E-09	-0.864554651	M1	Female	trans
cg16252448_ASB10	4.74E-11	1.63E-09	-0.864554651	M1	Female	trans
cg16252448_ENSG00000225598	4.74E-11	1.63E-09	-0.684000342	M1	Female	trans
cg16252448_RN7SKP94	4.74E-11	1.63E-09	-0.067395734	M1	Female	trans
cg05226043_OR2T27	4.74E-11	1.63E-09	-0.653312944	M1	Female	trans
cg14864044_LINC02370	4.75E-11	1.63E-09	-0.524700127	M1	Female	trans
cg19392754_XAGE2	4.75E-11	1.63E-09	0.701886194	M1	Female	trans
cg15099537_CD80	4.76E-11	1.63E-09	-0.939050832	M1	Female	trans
cg16958927_RN7SKP53	4.76E-11	1.63E-09	-0.80029503	M1	Female	trans
cg04337937_CDH3	4.76E-11	1.63E-09	-0.959356368	M1	Female	trans
cg17557172_RNU6-41P	4.76E-11	1.63E-09	0.902881211	M1	Female	trans
cg09700868_FAM210CP	4.76E-11	1.63E-09	-0.514954567	M1	Female	trans
cg23987549_RNU6-1122P	4.76E-11	1.63E-09	0.573262967	M1	Female	trans
cg25323530_MTND4LP11	4.77E-11	1.63E-09	-0.609149415	M1	Female	trans
cg03332734_KLK15	4.77E-11	1.64E-09	-0.542553914	M1	Female	trans
cg04070200_MINAR2	4.77E-11	1.64E-09	-0.721332956	M1	Female	trans
cg09375013_RN7SKP120	4.78E-11	1.64E-09	0.78531508	M1	Female	trans
cg03033996_LINC01851	4.78E-11	1.64E-09	-0.836299974	M1	Female	trans
cg14483161_IL10	4.78E-11	1.64E-09	-0.870111311	M1	Female	trans
cg25621215_ENSG00000215381	4.79E-11	1.64E-09	-1.117626019	M1	Female	trans
cg20638896_CA9	4.79E-11	1.64E-09	-1.112202236	M1	Female	trans
cg01612190_ILRUNP1	4.79E-11	1.64E-09	-0.722971903	M1	Female	trans
cg14509967_IL12B	4.80E-11	1.64E-09	0.640137984	M1	Female	trans
cg13911269_ENSG00000232408	4.80E-11	1.64E-09	0.295565457	M1	Female	trans
cg13911269_LINC01015	4.80E-11	1.64E-09	0.591130915	M1	Female	trans
cg13911269_MIR2113	4.80E-11	1.64E-09	0.335122011	M1	Female	trans
cg13911269_RNA5SP38	4.80E-11	1.64E-09	0.658943309	M1	Female	trans
cg13911269_RN7SL278P	4.80E-11	1.64E-09	0.420824426	M1	Female	trans
cg13911269_ENSG00000198211	4.80E-11	1.64E-09	0.658943309	M1	Female	trans
cg13911269_U8	4.80E-11	1.64E-09	0.658943309	M1	Female	trans
cg13911269_ENSG00000223422	4.80E-11	1.64E-09	0.467678645	M1	Female	trans
cg13911269_ENSG00000238162	4.80E-11	1.64E-09	0.467678645	M1	Female	trans
cg26409566_ZNF679	4.80E-11	1.64E-09	-1.057320323	M1	Female	trans
cg03248151_OR4K2	4.80E-11	1.64E-09	-1.080272118	M1	Female	trans
cg05065888_RNU6-11P	4.81E-11	1.64E-09	-0.481163337	M1	Female	trans
cg19306368_RNU6-1	4.81E-11	1.64E-09	0.857917592	M1	Female	trans
cg25479848_ENSG00000213896	4.81E-11	1.65E-09	-0.732624683	M1	Female	trans
cg24202000_SLC36A2	4.81E-11	1.65E-09	-1.081384682	M1	Female	trans
cg00445202_ENSG00000230260	4.81E-11	1.65E-09	-0.825720415	M1	Female	trans
cg15099537_S1PR3	4.81E-11	1.65E-09	-1.044743273	M1	Female	trans
cg20695805_TBX20	4.81E-11	1.65E-09	0.840845632	M1	Female	trans
cg23668222_TRIM9	4.81E-11	1.65E-09	-0.7826333	M1	Female	trans
cg01722343_RPL23AP48	4.81E-11	1.65E-09	0.730139458	M1	Female	trans
cg05392160_ENSG00000237414	4.81E-11	1.65E-09	-0.522383422	M1	Female	trans
cg27030245_PPIAP9	4.81E-11	1.65E-09	0.846792831	M1	Female	trans
cg03119028_CSAG1	4.82E-11	1.65E-09	0.674487342	M1	Female	trans
cg26474203_CDKN2AIPNLP3	4.82E-11	1.65E-09	-0.73004125	M1	Female	trans
cg13404427_RPL3P8	4.82E-11	1.65E-09	-0.768897642	M1	Female	trans
cg08744069_CT47A2	4.82E-11	1.65E-09	-0.771615661	M1	Female	trans
cg16959364_ASB15	4.82E-11	1.65E-09	-0.673671321	M1	Female	trans
cg20149255_SNORA63	4.82E-11	1.65E-09	-0.607055861	M1	Female	trans
cg18477969_RPL6P30	4.83E-11	1.65E-09	-1.431076131	M1	Female	trans
cg08414407_NUP35P2	4.84E-11	1.66E-09	-1.372960695	M1	Female	trans
cg12659158_KIF5A	4.84E-11	1.66E-09	-0.703527373	M1	Female	trans
cg25217772_WDR4P2	4.84E-11	1.66E-09	-0.803393594	M1	Female	trans
cg02720442_KRT75	4.85E-11	1.66E-09	0.836020898	M1	Female	trans
cg25138053_RPL19P4	4.85E-11	1.66E-09	0.945586241	M1	Female	trans
cg15099537_EGR1	4.86E-11	1.66E-09	-0.883933983	M1	Female	trans
cg09543047_ENSG00000243116	4.86E-11	1.66E-09	-0.741211365	M1	Female	trans
cg21659084_CFHR2	4.86E-11	1.66E-09	-0.840373345	M1	Female	trans
cg17121694_DPP10-AS2	4.86E-11	1.66E-09	-0.664743205	M1	Female	trans
cg27399957_ABCC12	4.86E-11	1.66E-09	-1.126912896	M1	Female	trans
cg07092448_HMGN2P32	4.86E-11	1.66E-09	0.655487897	M1	Female	trans
cg09097839_HLA-S	4.86E-11	1.66E-09	-0.441793963	M1	Female	trans
cg18878242_ACSM2A	4.86E-11	1.66E-09	0.572125932	M1	Female	trans
cg01716040_KRTAP10-2	4.87E-11	1.66E-09	-0.434204076	M1	Female	trans
cg10251456_LCN1	4.87E-11	1.66E-09	-0.492983522	M1	Female	trans
cg18251222_VWFP1	4.87E-11	1.66E-09	0.936972117	M1	Female	trans
cg23160136_RNA5SP161	4.87E-11	1.67E-09	-0.754451265	M1	Female	trans
cg20249925_SLC6A3	4.87E-11	1.67E-09	-0.989078745	M1	Female	trans
cg09080788_HSFY2	4.87E-11	1.67E-09	-0.877287281	M1	Female	trans
cg09080788_HSFY1	4.87E-11	1.67E-09	-0.877287281	M1	Female	trans
cg10787600_ENSG00000174171	4.87E-11	1.67E-09	-1.557899233	M1	Female	trans
cg11390628_MATN3	4.88E-11	1.67E-09	-1.187803297	M1	Female	trans
cg19822890_ENSG00000237807	4.88E-11	1.67E-09	-0.729350295	M1	Female	trans
cg14594743_ENSG00000225107	4.88E-11	1.67E-09	-0.685793529	M1	Female	trans
cg17025908_RPS15AP28	4.88E-11	1.67E-09	-0.74001908	M1	Female	trans
cg06372909_IRX4	4.88E-11	1.67E-09	-0.750689605	M1	Female	trans
cg12421834_ENSG00000232557	4.88E-11	1.67E-09	0.516810787	M1	Female	trans
cg25243650_ZNF722P	4.88E-11	1.67E-09	-1.087770737	M1	Female	trans
cg13799853_ENSG00000238316	4.88E-11	1.67E-09	0.600647578	M1	Female	trans
cg08266644_RETNLB	4.88E-11	1.67E-09	-1.150490455	M1	Female	trans
cg12659158_OR14J1	4.89E-11	1.67E-09	-0.716220536	M1	Female	trans
cg00470469_S100A7A	4.89E-11	1.67E-09	-0.71861333	M1	Female	trans
cg23929072_MMP25	4.89E-11	1.67E-09	0.852082898	M1	Female	trans
cg25292374_RPL13AP	4.89E-11	1.67E-09	-1.024072516	M1	Female	trans
cg04667681_LINC01065	4.89E-11	1.67E-09	-0.739020843	M1	Female	trans
cg14313932_RN7SKP170	4.89E-11	1.67E-09	-0.655283772	M1	Female	trans
cg19383909_RN7SL717P	4.89E-11	1.67E-09	-0.762390948	M1	Female	trans
cg04518477_ENSG00000234044	4.90E-11	1.67E-09	0.960603731	M1	Female	trans
cg17364850_GABRG1	4.90E-11	1.67E-09	-0.593078206	M1	Female	trans
cg19344682_LINC00671	4.90E-11	1.68E-09	-0.957478276	M1	Female	trans
cg04665311_ENSG00000231922	4.90E-11	1.68E-09	-0.936889012	M1	Female	trans
cg07917878_HNRNPA1P23	4.90E-11	1.68E-09	-1.265107293	M1	Female	trans
cg17364850_LINC01745	4.91E-11	1.68E-09	-0.806952498	M1	Female	trans
cg06620353_ENSG00000229297	4.91E-11	1.68E-09	-0.511031316	M1	Female	trans
cg23070318_ENSG00000232286	4.91E-11	1.68E-09	-1.062639932	M1	Female	trans
cg05387905_CNFN	4.91E-11	1.68E-09	-1.153617522	M1	Female	trans
cg04152562_NPM1P4	4.92E-11	1.68E-09	-1.17405589	M1	Female	trans
cg20638896_ELOAP1	4.92E-11	1.68E-09	-1.363621557	M1	Female	trans
cg09819502_RPS29P9	4.92E-11	1.68E-09	0.62164687	M1	Female	trans
cg14703553_ENSG00000229913	4.92E-11	1.68E-09	-1.449809335	M1	Female	trans
cg20638896_S100A8	4.93E-11	1.68E-09	-1.325914709	M1	Female	trans
cg02760915_RNU1-74P	4.93E-11	1.68E-09	-0.99121662	M1	Female	trans
cg16395457_RNA5S5	4.93E-11	1.68E-09	-1.007936534	M1	Female	trans
cg14646214_TNIP3	4.93E-11	1.68E-09	-0.971507944	M1	Female	trans
cg02982951_RN7SL361P	4.93E-11	1.68E-09	-0.751327586	M1	Female	trans
cg02982951_EXTL2P1	4.93E-11	1.68E-09	-0.751327586	M1	Female	trans
cg02982951_EEF1GP8	4.93E-11	1.68E-09	-0.751327586	M1	Female	trans
cg02982951_RN7SL580P	4.93E-11	1.68E-09	-0.751327586	M1	Female	trans
cg02982951_LINC00395	4.93E-11	1.68E-09	-0.533247492	M1	Female	trans
cg02982951_SNORD113-7	4.93E-11	1.68E-09	-0.751327586	M1	Female	trans
cg02982951_SNORD114-11	4.93E-11	1.68E-09	-0.533245693	M1	Female	trans
cg02982951_MIR496	4.93E-11	1.68E-09	-0.751327586	M1	Female	trans
cg02982951_SOCS2P2	4.93E-11	1.68E-09	-0.6172786	M1	Female	trans
cg02982951_IGLV11-55	4.93E-11	1.68E-09	-0.751327586	M1	Female	trans
cg02982951_ENSG00000218337	4.93E-11	1.68E-09	-0.751327586	M1	Female	trans
cg02982951_ENSG00000237163	4.93E-11	1.68E-09	-0.6172786	M1	Female	trans
cg27399957_MUC17	4.93E-11	1.68E-09	-1.076154326	M1	Female	trans
cg01148039_ENSG00000235932	4.93E-11	1.68E-09	-0.963866768	M1	Female	trans
cg05269124_LINC02667	4.94E-11	1.68E-09	-0.858143041	M1	Female	trans
cg18720828_AIMP1P2	4.94E-11	1.69E-09	-0.78678122	M1	Female	trans
cg22609539_RNU6-1204P	4.94E-11	1.69E-09	-1.10481183	M1	Female	trans
cg04329977_RNU1-84P	4.94E-11	1.69E-09	0.695089763	M1	Female	trans
cg08437041_TTTY7	4.94E-11	1.69E-09	-0.454073884	M1	Female	trans
cg16601957_ANAPC1P4	4.95E-11	1.69E-09	-0.818209599	M1	Female	trans
cg10387963_ENSG00000225304	4.95E-11	1.69E-09	-0.576056156	M1	Female	trans
cg10387963_RPA2P2	4.95E-11	1.69E-09	-0.235002647	M1	Female	trans
cg10387963_ACTG1P21	4.95E-11	1.69E-09	-0.701153225	M1	Female	trans
cg10387963_LINC01804	4.95E-11	1.69E-09	-0.628996973	M1	Female	trans
cg10387963_IGKV2D-26	4.95E-11	1.69E-09	-0.069999715	M1	Female	trans
cg10387963_RNA5SP232	4.95E-11	1.69E-09	-0.701153225	M1	Female	trans
cg10387963_MIR1-1HG	4.95E-11	1.69E-09	-0.497636725	M1	Female	trans
cg10387963_ENSG00000225387	4.95E-11	1.69E-09	-0.314498487	M1	Female	trans
cg10387963_GRPEL2P2	4.95E-11	1.69E-09	-0.307530794	M1	Female	trans
cg10387963_ENSG00000227459	4.95E-11	1.69E-09	-0.701153225	M1	Female	trans
cg10387963_ENSG00000227930	4.95E-11	1.69E-09	-0.701153225	M1	Female	trans
cg10387963_ENSG00000236238	4.95E-11	1.69E-09	-0.701153225	M1	Female	trans
cg10387963_OR51N1P	4.95E-11	1.69E-09	-0.282817442	M1	Female	trans
cg09081941_LILRA2	4.95E-11	1.69E-09	-1.091880252	M1	Female	trans
cg09990103_MIR190A	4.95E-11	1.69E-09	-0.690485105	M1	Female	trans
cg22203300_CYP4F8	4.95E-11	1.69E-09	-1.257376254	M1	Female	trans
cg23807125_RPL31P1	4.95E-11	1.69E-09	-0.984057802	M1	Female	trans
cg01610685_RN7SL416P	4.95E-11	1.69E-09	-0.541387841	M1	Female	trans
cg00530579_GOLGA2P3Y	4.96E-11	1.69E-09	-1.300845674	M1	Female	trans
cg05226043_GAPDHP26	4.96E-11	1.69E-09	-0.454209891	M1	Female	trans
cg26340737_PNMA6E	4.96E-11	1.69E-09	0.634742402	M1	Female	trans
cg27065225_DEFA10P	4.96E-11	1.69E-09	-0.786447693	M1	Female	trans
cg18811157_TIMP3	4.97E-11	1.69E-09	-0.826043446	M1	Female	trans
cg10030633_ENSG00000228587	4.97E-11	1.69E-09	-1.396669916	M1	Female	trans
cg14282280_LINC01142	4.97E-11	1.69E-09	-0.436487886	M1	Female	trans
cg14282280_DEFB131A	4.97E-11	1.69E-09	-0.754136205	M1	Female	trans
cg14282280_NME2P3	4.97E-11	1.69E-09	-1.062552271	M1	Female	trans
cg14282280_VN1R6P	4.97E-11	1.69E-09	-1.062552271	M1	Female	trans
cg14282280_CSPG4P4Y	4.97E-11	1.69E-09	-0.754136205	M1	Female	trans
cg14282280_ENSG00000200969	4.97E-11	1.69E-09	-1.062552271	M1	Female	trans
cg14282280_ENSG00000225477	4.97E-11	1.69E-09	-0.618060146	M1	Female	trans
cg14282280_ENSG00000226973	4.97E-11	1.69E-09	-1.062552271	M1	Female	trans
cg14282280_ENSG00000227062	4.97E-11	1.69E-09	-1.062552271	M1	Female	trans
cg14282280_ENSG00000240627	4.97E-11	1.69E-09	-0.537279446	M1	Female	trans
cg01024069_SPATA2P1	4.97E-11	1.69E-09	-0.927888638	M1	Female	trans
cg07102783_DAZ4	4.97E-11	1.69E-09	-0.978672408	M1	Female	trans
cg02170695_ENSG00000233516	4.97E-11	1.69E-09	-1.040738098	M1	Female	trans
cg01708411_ENSG00000206028	4.97E-11	1.70E-09	0.838944633	M1	Female	trans
cg05836256_MIR572	4.97E-11	1.70E-09	-0.553377292	M1	Female	trans
cg07320976_RNU6-842P	4.97E-11	1.70E-09	-0.446238703	M1	Female	trans
cg10284638_RN7SL416P	4.98E-11	1.70E-09	-0.510783426	M1	Female	trans
cg23973115_UGT1A11P	4.98E-11	1.70E-09	-0.667692865	M1	Female	trans
cg26338386_FCF1P4	4.99E-11	1.70E-09	-0.33121889	M1	Female	trans
cg06738890_RN7SKP129	4.99E-11	1.70E-09	-1.113956997	M1	Female	trans
cg17329886_ENSG00000232930	4.99E-11	1.70E-09	-0.572960298	M1	Female	trans
cg17329886_RNU6-950P	4.99E-11	1.70E-09	-0.804218565	M1	Female	trans
cg05387905_TGM6	4.99E-11	1.70E-09	-1.081386059	M1	Female	trans
cg03170665_RNU6-990P	4.99E-11	1.70E-09	-0.963137714	M1	Female	trans
cg24202000_RN7SL22P	5.00E-11	1.70E-09	-0.971470261	M1	Female	trans
cg24202000_PRL	5.00E-11	1.70E-09	-0.686074006	M1	Female	trans
cg06745740_MIR30A	5.00E-11	1.70E-09	0.814004898	M1	Female	trans
cg04751533_GNAI2P2	5.00E-11	1.70E-09	-0.617710395	M1	Female	trans
cg01391898_ENSG00000238694	5.00E-11	1.70E-09	0.993382969	M1	Female	trans
cg24949324_ENSG00000232188	5.00E-11	1.70E-09	-1.050435616	M1	Female	trans
cg05868023_RPS6P20	5.00E-11	1.70E-09	0.419896794	M1	Female	trans
cg05584297_OLFM1	5.00E-11	1.70E-09	-0.776645738	M1	Female	trans
cg05818000_SERPINA3	5.01E-11	1.71E-09	-1.079519492	M1	Female	trans
cg24432376_SPANXD	5.01E-11	1.71E-09	-0.954869123	M1	Female	trans
cg04337937_GPAA1P1	5.01E-11	1.71E-09	-1.010881357	M1	Female	trans
cg13085030_ENSG00000181705	5.02E-11	1.71E-09	-0.447748242	M1	Female	trans
cg02351219_RPL7P53	5.02E-11	1.71E-09	-0.698520053	M1	Female	trans
cg26073403_LECT2	5.02E-11	1.71E-09	-0.753051444	M1	Female	trans
cg16792066_ENSG00000236606	5.02E-11	1.71E-09	0.590368116	M1	Female	trans
cg26127219_RPL21P41	5.02E-11	1.71E-09	-0.520797425	M1	Female	trans
cg00470469_CNBD1	5.03E-11	1.71E-09	-0.703427946	M1	Female	trans
cg11314630_ENSG00000216781	5.03E-11	1.71E-09	-1.468500669	M1	Female	trans
cg23806703_LDHC	5.03E-11	1.71E-09	-0.847585775	M1	Female	trans
cg18447344_ENSG00000240687	5.04E-11	1.72E-09	-0.64683443	M1	Female	trans
cg14509967_RAB29	5.04E-11	1.72E-09	0.579255776	M1	Female	trans
cg09081941_NOG	5.05E-11	1.72E-09	-0.985960311	M1	Female	trans
cg12291533_TRAV22	5.05E-11	1.72E-09	-0.871627166	M1	Female	trans
cg18477969_ZNF733P	5.05E-11	1.72E-09	-1.357251063	M1	Female	trans
cg14484356_CLEC18C	5.05E-11	1.72E-09	-0.842740549	M1	Female	trans
cg20007465_KIF2B	5.05E-11	1.72E-09	0.675913433	M1	Female	trans
cg20007465_OR7E19P	5.05E-11	1.72E-09	0.675913433	M1	Female	trans
cg20007465_GGCTP3	5.05E-11	1.72E-09	0.484261661	M1	Female	trans
cg20007465_SNORD114-22	5.05E-11	1.72E-09	0.675913433	M1	Female	trans
cg20007465_ENSG00000230432	5.05E-11	1.72E-09	0.606354629	M1	Female	trans
cg20007465_MTND2P19	5.05E-11	1.72E-09	0.479723026	M1	Female	trans
cg20007465_AKR1B1P2	5.05E-11	1.72E-09	0.479723026	M1	Female	trans
cg20007465_SAR1AP1	5.05E-11	1.72E-09	0.431662145	M1	Female	trans
cg20007465_RNU6-924P	5.05E-11	1.72E-09	0.479723026	M1	Female	trans
cg20007465_ENSG00000234918	5.05E-11	1.72E-09	0.431662145	M1	Female	trans
cg20007465_ENSG00000224400	5.05E-11	1.72E-09	0.453605556	M1	Female	trans
cg23238869_MMP1	5.05E-11	1.72E-09	-0.840622158	M1	Female	trans
cg21991185_OCM2	5.06E-11	1.72E-09	-0.83491651	M1	Female	trans
cg01055696_ENSG00000226767	5.06E-11	1.72E-09	-0.612938098	M1	Female	trans
cg10664162_CLEC6A	5.06E-11	1.72E-09	-1.228809221	M1	Female	trans
cg16601957_KMO	5.07E-11	1.73E-09	-0.689762509	M1	Female	trans
cg03248151_FCF1P4	5.07E-11	1.73E-09	-0.359451544	M1	Female	trans
cg09006915_RPL8P2	5.07E-11	1.73E-09	-0.822179099	M1	Female	trans
cg26340737_ACTN4P2	5.07E-11	1.73E-09	0.767305658	M1	Female	trans
cg26340737_ENSG00000236235	5.07E-11	1.73E-09	1.077005608	M1	Female	trans
cg01100542_LINC01851	5.07E-11	1.73E-09	-1.396528793	M1	Female	trans
cg14378465_C9	5.07E-11	1.73E-09	-0.587524003	M1	Female	trans
cg26512142_GRAMD4P2	5.07E-11	1.73E-09	0.355083218	M1	Female	trans
cg15465092_PRSS40B	5.07E-11	1.73E-09	1.654311615	M1	Female	trans
cg09499109_ENSG00000239197	5.07E-11	1.73E-09	-1.128114611	M1	Female	trans
cg24166175_LINC01788	5.08E-11	1.73E-09	-0.638465572	M1	Female	trans
cg26250046_IL23R	5.08E-11	1.73E-09	-0.707330907	M1	Female	trans
cg05713971_LCE1A	5.08E-11	1.73E-09	0.79620114	M1	Female	trans
cg18447344_LINC01567	5.08E-11	1.73E-09	-0.761835091	M1	Female	trans
cg20060216_ENSG00000182021	5.09E-11	1.73E-09	-0.636672658	M1	Female	trans
cg17794750_RN7SL668P	5.09E-11	1.73E-09	0.61763205	M1	Female	trans
cg15741247_SNORD115-43	5.09E-11	1.73E-09	-1.141073743	M1	Female	trans
cg18811157_SH2D5	5.09E-11	1.73E-09	-0.816574378	M1	Female	trans
cg10488013_THRSP	5.10E-11	1.73E-09	-0.66054445	M1	Female	trans
cg19260869_UBA52P3	5.10E-11	1.73E-09	-0.701394808	M1	Female	trans
cg24466611_SNORD52	5.10E-11	1.73E-09	-0.257984422	M1	Female	trans
cg24466611_TRIAP1P1	5.10E-11	1.73E-09	-1.234269696	M1	Female	trans
cg24466611_RNU6ATAC30P	5.10E-11	1.73E-09	-0.717943888	M1	Female	trans
cg24466611_RPS2P2	5.10E-11	1.73E-09	-1.234269696	M1	Female	trans
cg24466611_ENSG00000233866	5.10E-11	1.73E-09	-1.234269696	M1	Female	trans
cg14284424_ENSG00000237316	5.10E-11	1.73E-09	0.804688239	M1	Female	trans
cg04337937_G0S2	5.10E-11	1.74E-09	-0.949267789	M1	Female	trans
cg05338066_HMX3	5.11E-11	1.74E-09	0.736693261	M1	Female	trans
cg09299773_DDX60	5.11E-11	1.74E-09	-0.719458415	M1	Female	trans
cg20571761_OR52P2P	5.12E-11	1.74E-09	-0.644781783	M1	Female	trans
cg20683445_PTH1R	5.12E-11	1.74E-09	-0.61118766	M1	Female	trans
cg25292374_MIR548F5	5.12E-11	1.74E-09	-1.254092352	M1	Female	trans
cg26592560_KRTAP27-1	5.12E-11	1.74E-09	-0.370431495	M1	Female	trans
cg04105065_COX6B1P7	5.13E-11	1.74E-09	-0.906504059	M1	Female	trans
cg04105065_RNU6-827P	5.13E-11	1.74E-09	-0.906504059	M1	Female	trans
cg04105065_MTCO2P8	5.13E-11	1.74E-09	-0.906504059	M1	Female	trans
cg04105065_MTCO1P8	5.13E-11	1.74E-09	-0.744769082	M1	Female	trans
cg04105065_ADIRF	5.13E-11	1.74E-09	-0.406607493	M1	Female	trans
cg04105065_SNORD115-30	5.13E-11	1.74E-09	-0.906504059	M1	Female	trans
cg04105065_KRTAP4-7	5.13E-11	1.74E-09	-0.906504059	M1	Female	trans
cg04105065_GXYLT1P2	5.13E-11	1.74E-09	-0.49108619	M1	Female	trans
cg04105065_ENSG00000228048	5.13E-11	1.74E-09	-0.906504059	M1	Female	trans
cg04105065_RNU6-336P	5.13E-11	1.74E-09	-0.643382494	M1	Female	trans
cg04105065_LUZP4P1	5.13E-11	1.74E-09	-0.643382494	M1	Female	trans
cg04105065_MIR7-3	5.13E-11	1.74E-09	-0.576631869	M1	Female	trans
cg04105065_ENSG00000228877	5.13E-11	1.74E-09	-0.643382494	M1	Female	trans
cg09191854_GAPDHP69	5.13E-11	1.74E-09	-1.420850751	M1	Female	trans
cg26598859_OR8A1	5.13E-11	1.74E-09	-0.779389897	M1	Female	trans
cg09472784_SLC6A3	5.13E-11	1.74E-09	-0.925563823	M1	Female	trans
cg17830140_ENSG00000243038	5.13E-11	1.74E-09	-0.698424151	M1	Female	trans
cg19383909_OR6N1	5.13E-11	1.74E-09	-0.864250862	M1	Female	trans
cg00572650_RPL23AP48	5.14E-11	1.74E-09	-0.892204528	M1	Female	trans
cg14457850_HNF4A-AS1	5.14E-11	1.75E-09	-0.588104694	M1	Female	trans
cg19383909_OR10H4	5.14E-11	1.75E-09	-0.862369852	M1	Female	trans
cg18455405_RNA5SP174	5.14E-11	1.75E-09	-0.500978138	M1	Female	trans
cg02202484_ENSG00000230172	5.14E-11	1.75E-09	-0.610742766	M1	Female	trans
cg06568056_IGHG2	5.14E-11	1.75E-09	0.862684613	M1	Female	trans
cg19074709_SH2D7	5.14E-11	1.75E-09	-0.74210803	M1	Female	trans
cg03206304_LINC01103	5.15E-11	1.75E-09	-0.587447521	M1	Female	trans
cg03206304_RPL29P28	5.15E-11	1.75E-09	-0.675771059	M1	Female	trans
cg23492225_CST4	5.15E-11	1.75E-09	-0.813952636	M1	Female	trans
cg13565400_RN7SL734P	5.16E-11	1.75E-09	0.892260032	M1	Female	trans
cg26250046_CXCL11	5.16E-11	1.75E-09	-0.914120098	M1	Female	trans
cg03637781_NCAPD2P1	5.16E-11	1.75E-09	0.614521101	M1	Female	trans
cg10548700_IFIT3	5.17E-11	1.75E-09	0.868583487	M1	Female	trans
cg18087593_ENSG00000229305	5.17E-11	1.75E-09	-0.768429235	M1	Female	trans
cg03697766_OR4L1	5.17E-11	1.75E-09	-0.686935944	M1	Female	trans
cg05868023_SH2D4B	5.17E-11	1.75E-09	0.565173198	M1	Female	trans
cg16422816_OR5AQ1P	5.17E-11	1.75E-09	-1.198693652	M1	Female	trans
cg16422816_LRRC30	5.17E-11	1.76E-09	-0.860148451	M1	Female	trans
cg09299773_Y_RNA	5.18E-11	1.76E-09	-0.711410333	M1	Female	trans
cg07020979_SLIRPP1	5.18E-11	1.76E-09	-1.055787745	M1	Female	trans
cg14313932_RNU6-1	5.18E-11	1.76E-09	-0.870309313	M1	Female	trans
cg15466595_HELT	5.19E-11	1.76E-09	-0.450157676	M1	Female	trans
cg11156873_CYP2AB1P	5.19E-11	1.76E-09	-0.545034993	M1	Female	trans
cg17364850_OR10K2	5.19E-11	1.76E-09	-0.822794716	M1	Female	trans
cg16792066_GHSR	5.19E-11	1.76E-09	0.608954681	M1	Female	trans
cg05292018_MUCL3	5.20E-11	1.76E-09	-0.743537259	M1	Female	trans
cg11803838_LINC01159	5.20E-11	1.76E-09	0.469766464	M1	Female	trans
cg19953290_RNU6-1222P	5.20E-11	1.76E-09	-0.872523709	M1	Female	trans
cg05713971_CYP2T1P	5.20E-11	1.77E-09	0.720513984	M1	Female	trans
cg20638896_ERC2	5.20E-11	1.77E-09	-1.290424216	M1	Female	trans
cg15018132_RN7SL291P	5.20E-11	1.77E-09	-0.720814577	M1	Female	trans
cg23024913_RNU6-865P	5.20E-11	1.77E-09	-0.575981461	M1	Female	trans
cg11314630_ENSG00000229600	5.21E-11	1.77E-09	-1.428615128	M1	Female	trans
cg01100542_RNU6-739P	5.21E-11	1.77E-09	-1.535196452	M1	Female	trans
cg03465188_SNRPBP1	5.21E-11	1.77E-09	-0.746132471	M1	Female	trans
cg02562282_CLDN7P1	5.21E-11	1.77E-09	-0.902753149	M1	Female	trans
cg00866836_LINC01648	5.22E-11	1.77E-09	-1.527132814	M1	Female	trans
cg02735204_RNU6-468P	5.22E-11	1.77E-09	-0.657092835	M1	Female	trans
cg16990532_GRIK3	5.22E-11	1.77E-09	0.38656805	M1	Female	trans
cg02990361_RNU6-246P	5.22E-11	1.77E-09	0.798854156	M1	Female	trans
cg00591160_ALAS2	5.22E-11	1.77E-09	0.586565509	M1	Female	trans
cg22193691_DCDC2C	5.22E-11	1.77E-09	-0.643523946	M1	Female	trans
cg02943303_UBE2WP1	5.23E-11	1.77E-09	0.471742632	M1	Female	trans
cg03211192_RN7SL807P	5.23E-11	1.77E-09	1.057946343	M1	Female	trans
cg08317284_TRH	5.23E-11	1.77E-09	0.64795605	M1	Female	trans
cg14674743_SST	5.23E-11	1.77E-09	-1.068482951	M1	Female	trans
cg00154829_GAGE12H	5.23E-11	1.78E-09	-0.798987256	M1	Female	trans
cg14484356_ADAMTS6	5.23E-11	1.78E-09	-0.79232944	M1	Female	trans
cg16593845_MRPS21P6	5.23E-11	1.78E-09	-0.647971225	M1	Female	trans
cg03705384_SNORD18A	5.24E-11	1.78E-09	0.992162232	M1	Female	trans
cg09081941_S100A8	5.24E-11	1.78E-09	-1.15892731	M1	Female	trans
cg25366472_ENSG00000234586	5.25E-11	1.78E-09	-0.607746541	M1	Female	trans
cg14646214_OSMR	5.25E-11	1.78E-09	-0.92506681	M1	Female	trans
cg07020979_ENSG00000230820	5.25E-11	1.78E-09	-0.503035179	M1	Female	trans
cg04070200_ENSG00000234941	5.26E-11	1.78E-09	-0.766187582	M1	Female	trans
cg03894102_IL36RN	5.27E-11	1.79E-09	-0.676287267	M1	Female	trans
cg13127920_LINC02023	5.27E-11	1.79E-09	-1.048276024	M1	Female	trans
cg26152108_RNU6-1250P	5.28E-11	1.79E-09	-0.766177562	M1	Female	trans
cg26152108_ENSG00000229025	5.28E-11	1.79E-09	-0.450275213	M1	Female	trans
cg26152108_RNU6-776P	5.28E-11	1.79E-09	-1.003858305	M1	Female	trans
cg26152108_RN7SKP229	5.28E-11	1.79E-09	-1.003858305	M1	Female	trans
cg26152108_LINC01247	5.28E-11	1.79E-09	-0.71247873	M1	Female	trans
cg26152108_LINC01795	5.28E-11	1.79E-09	-0.71247873	M1	Female	trans
cg26152108_AHCYP4	5.28E-11	1.79E-09	-0.71247873	M1	Female	trans
cg26152108_RNA5SP204	5.28E-11	1.79E-09	-1.003858305	M1	Female	trans
cg26152108_MIR302E	5.28E-11	1.79E-09	-1.003858305	M1	Female	trans
cg26152108_DEFB127	5.28E-11	1.79E-09	-1.003858305	M1	Female	trans
cg26152108_RPL39P39	5.28E-11	1.79E-09	-0.880598792	M1	Female	trans
cg26152108_ENSG00000207299	5.28E-11	1.79E-09	-1.003858305	M1	Female	trans
cg26152108_ENSG00000215288	5.28E-11	1.79E-09	-1.003858305	M1	Female	trans
cg26152108_RPS29P28	5.28E-11	1.79E-09	-1.003858305	M1	Female	trans
cg26152108_ENSG00000236026	5.28E-11	1.79E-09	-0.58391933	M1	Female	trans
cg26152108_ENSG00000243171	5.28E-11	1.79E-09	-1.003858305	M1	Female	trans
cg02720442_OCM2	5.28E-11	1.79E-09	0.746813988	M1	Female	trans
cg14032195_RPL7AP7	5.28E-11	1.79E-09	-0.665326585	M1	Female	trans
cg05387905_CLDN17	5.29E-11	1.79E-09	-1.101445882	M1	Female	trans
cg24166175_KRTAP8-2P	5.29E-11	1.79E-09	-0.717123184	M1	Female	trans
cg11041558_RNU2-16P	5.29E-11	1.79E-09	-0.76660823	M1	Female	trans
cg11156873_LGI3	5.29E-11	1.79E-09	-0.64362629	M1	Female	trans
cg06864684_WASF5P	5.29E-11	1.79E-09	-0.913191333	M1	Female	trans
cg27030245_LINC02023	5.29E-11	1.79E-09	0.964108105	M1	Female	trans
cg11390628_HS3ST4	5.29E-11	1.79E-09	-1.28551539	M1	Female	trans
cg07994735_TRBV28	5.29E-11	1.79E-09	-0.840775557	M1	Female	trans
cg18580450_LORICRIN	5.30E-11	1.79E-09	-0.652519491	M1	Female	trans
cg17158894_ENSG00000231539	5.30E-11	1.80E-09	-1.214177883	M1	Female	trans
cg14457850_OR10G7	5.31E-11	1.80E-09	-0.757659651	M1	Female	trans
cg16569147_OR5BS1P	5.31E-11	1.80E-09	-1.011659845	M1	Female	trans
cg14646214_CSF2RB	5.31E-11	1.80E-09	-0.923580452	M1	Female	trans
cg01666490_IGKV1-17	5.31E-11	1.80E-09	-0.387234912	M1	Female	trans
cg09926728_RNA5SP222	5.32E-11	1.80E-09	-1.214931306	M1	Female	trans
cg09926728_MIR548H1	5.32E-11	1.80E-09	-0.624129306	M1	Female	trans
cg09926728_ENSG00000213875	5.32E-11	1.80E-09	-1.214931306	M1	Female	trans
cg09926728_AKR1B1P8	5.32E-11	1.80E-09	-1.214931306	M1	Female	trans
cg09926728_ENSG00000239408	5.32E-11	1.80E-09	-1.214931306	M1	Female	trans
cg09926728_RPL7P36	5.32E-11	1.80E-09	-0.815340492	M1	Female	trans
cg09926728_RNA5SP513	5.32E-11	1.80E-09	-0.862285752	M1	Female	trans
cg09926728_RNU6-508P	5.32E-11	1.80E-09	-0.551566597	M1	Female	trans
cg10526733_RNU6-1240P	5.32E-11	1.80E-09	0.569406623	M1	Female	trans
cg10526733_NME2P2	5.32E-11	1.80E-09	0.184441606	M1	Female	trans
cg10526733_OR6S1	5.32E-11	1.80E-09	0.670294824	M1	Female	trans
cg10526733_ZNF729	5.32E-11	1.80E-09	0.47417894	M1	Female	trans
cg10526733_ENSG00000212383	5.32E-11	1.80E-09	0.502721118	M1	Female	trans
cg10526733_GAPDHP77	5.32E-11	1.80E-09	0.317711742	M1	Female	trans
cg10526733_ENSG00000234087	5.32E-11	1.80E-09	0.502721118	M1	Female	trans
cg10526733_ENSG00000234108	5.32E-11	1.80E-09	0.502721118	M1	Female	trans
cg10526733_RNU6-239P	5.32E-11	1.80E-09	0.708316962	M1	Female	trans
cg10526733_MIR1471	5.32E-11	1.80E-09	0.708316962	M1	Female	trans
cg10526733_RNU1-96P	5.32E-11	1.80E-09	0.708316962	M1	Female	trans
cg10526733_RNU6-1109P	5.32E-11	1.80E-09	0.708316962	M1	Female	trans
cg10526733_TAAR9	5.32E-11	1.80E-09	0.708316962	M1	Female	trans
cg10526733_OR10G6	5.32E-11	1.80E-09	0.708316962	M1	Female	trans
cg10526733_SLC25A5P4	5.32E-11	1.80E-09	0.708316962	M1	Female	trans
cg10526733_LINC01044	5.32E-11	1.80E-09	0.708316962	M1	Female	trans
cg10526733_MIR548H2	5.32E-11	1.80E-09	0.708316962	M1	Female	trans
cg10526733_ENSG00000225949	5.32E-11	1.80E-09	0.708316962	M1	Female	trans
cg10526733_ENSG00000227015	5.32E-11	1.80E-09	0.708316962	M1	Female	trans
cg10526733_ENSG00000232161	5.32E-11	1.80E-09	0.708316962	M1	Female	trans
cg10526733_ENSG00000239327	5.32E-11	1.80E-09	0.708316962	M1	Female	trans
cg10526733_ENSG00000240739	5.32E-11	1.80E-09	0.198498207	M1	Female	trans
cg20571761_RGS16	5.33E-11	1.80E-09	-0.854628842	M1	Female	trans
cg14836984_SNORD48	5.33E-11	1.80E-09	-1.024916712	M1	Female	trans
cg27135799_SLC17A4	5.34E-11	1.81E-09	-0.826124444	M1	Female	trans
cg05669210_RNY1P8	5.35E-11	1.81E-09	0.594791955	M1	Female	trans
cg04181991_ENSG00000237888	5.35E-11	1.81E-09	-0.57703488	M1	Female	trans
cg03560018_MIR190A	5.35E-11	1.81E-09	0.730132882	M1	Female	trans
cg11156873_PCNAP3	5.35E-11	1.81E-09	-0.715166093	M1	Female	trans
cg14667780_ENSG00000212695	5.35E-11	1.81E-09	-0.73778458	M1	Female	trans
cg10039163_H4P1	5.35E-11	1.81E-09	-0.643172327	M1	Female	trans
cg01034726_DEFB132	5.35E-11	1.81E-09	-0.877332597	M1	Female	trans
cg14904688_LINC01142	5.36E-11	1.81E-09	-0.498652997	M1	Female	trans
cg14904688_DEFB131A	5.36E-11	1.81E-09	-0.861541158	M1	Female	trans
cg14904688_NME2P3	5.36E-11	1.81E-09	-1.213882199	M1	Female	trans
cg14904688_VN1R6P	5.36E-11	1.81E-09	-1.213882199	M1	Female	trans
cg14904688_CSPG4P4Y	5.36E-11	1.81E-09	-0.861541158	M1	Female	trans
cg14904688_ENSG00000200969	5.36E-11	1.81E-09	-1.213882199	M1	Female	trans
cg14904688_Y_RNA	5.36E-11	1.81E-09	-1.213882199	M1	Female	trans
cg14904688_ENSG00000225477	5.36E-11	1.81E-09	-0.706084989	M1	Female	trans
cg14904688_ENSG00000226973	5.36E-11	1.81E-09	-1.213882199	M1	Female	trans
cg14904688_ENSG00000227062	5.36E-11	1.81E-09	-1.213882199	M1	Female	trans
cg14904688_ENSG00000240627	5.36E-11	1.81E-09	-0.613799408	M1	Female	trans
cg20313696_EME1	5.36E-11	1.81E-09	-0.933769653	M1	Female	trans
cg18251222_ENSG00000224671	5.36E-11	1.81E-09	0.726699486	M1	Female	trans
cg02080116_IGLJ7	5.36E-11	1.81E-09	-1.020811341	M1	Female	trans
cg19111078_RPL12P23	5.36E-11	1.81E-09	-0.636253485	M1	Female	trans
cg16399648_ENSG00000231922	5.36E-11	1.81E-09	-0.928402532	M1	Female	trans
cg00545295_SERPINB8P1	5.37E-11	1.81E-09	1.155671467	M1	Female	trans
cg17213650_ADAM2	5.37E-11	1.82E-09	-0.605415756	M1	Female	trans
cg02303400_HNRNPA1P64	5.37E-11	1.82E-09	-0.509997805	M1	Female	trans
cg07230864_LINC02623	5.37E-11	1.82E-09	-0.755425678	M1	Female	trans
cg20638896_GPR27	5.37E-11	1.82E-09	-1.215219745	M1	Female	trans
cg06884304_DEFB4A	5.37E-11	1.82E-09	-0.849713055	M1	Female	trans
cg20638896_TIMP1	5.37E-11	1.82E-09	-1.259079303	M1	Female	trans
cg12659158_KCNA6	5.38E-11	1.82E-09	-0.703087628	M1	Female	trans
cg20638896_ENSG00000226816	5.38E-11	1.82E-09	-1.276070187	M1	Female	trans
cg06854495_ENSG00000187812	5.38E-11	1.82E-09	-0.721760041	M1	Female	trans
cg13409898_RPL7P31	5.38E-11	1.82E-09	-0.604818201	M1	Female	trans
cg16959364_C11orf96	5.38E-11	1.82E-09	-0.517026576	M1	Female	trans
cg00926684_ENSG00000237131	5.38E-11	1.82E-09	-0.652517575	M1	Female	trans
cg25037011_SLC36A3	5.38E-11	1.82E-09	0.91569094	M1	Female	trans
cg05281096_DAZ1	5.38E-11	1.82E-09	-0.923456813	M1	Female	trans
cg08173216_TEX37	5.39E-11	1.82E-09	0.289424889	M1	Female	trans
cg08173216_ENSG00000224330	5.39E-11	1.82E-09	0.258403527	M1	Female	trans
cg08173216_RNU6-371P	5.39E-11	1.82E-09	0.770089399	M1	Female	trans
cg08173216_PRR23C	5.39E-11	1.82E-09	0.770089399	M1	Female	trans
cg08173216_TRIM64EP	5.39E-11	1.82E-09	0.770089399	M1	Female	trans
cg08173216_RPS29P27	5.39E-11	1.82E-09	0.770089399	M1	Female	trans
cg08173216_ENSG00000235813	5.39E-11	1.82E-09	0.770089399	M1	Female	trans
cg11156873_MIR610	5.39E-11	1.82E-09	-0.66704027	M1	Female	trans
cg22646311_RCBTB2P1	5.39E-11	1.82E-09	0.743763289	M1	Female	trans
cg18811157_LYPD3	5.39E-11	1.82E-09	-0.891774554	M1	Female	trans
cg20683445_KRT35	5.40E-11	1.82E-09	-0.542601154	M1	Female	trans
cg08821973_NPM1P39	5.40E-11	1.82E-09	-0.669757108	M1	Female	trans
cg20638896_ADGRE1	5.40E-11	1.82E-09	-1.26174133	M1	Female	trans
cg24360513_OR5A1	5.40E-11	1.83E-09	0.754547019	M1	Female	trans
cg18805486_GRHL3	5.40E-11	1.83E-09	-0.614283107	M1	Female	trans
cg14584450_RNU6-560P	5.41E-11	1.83E-09	-1.245879293	M1	Female	trans
cg14783708_ENSG00000236173	5.41E-11	1.83E-09	-0.799184149	M1	Female	trans
cg15465092_KCNAB1-AS2	5.41E-11	1.83E-09	1.445442063	M1	Female	trans
cg00044848_ENSG00000230840	5.41E-11	1.83E-09	-0.720737503	M1	Female	trans
cg08498272_RN7SL734P	5.42E-11	1.83E-09	-1.003301662	M1	Female	trans
cg00545295_ENSG00000240241	5.43E-11	1.83E-09	1.196061625	M1	Female	trans
cg23670372_RNU7-119P	5.43E-11	1.83E-09	-0.440143295	M1	Female	trans
cg17830140_PPIAP9	5.43E-11	1.84E-09	-0.816653601	M1	Female	trans
cg27399957_LINC01681	5.44E-11	1.84E-09	-0.661534698	M1	Female	trans
cg24863484_TAS2R40	5.44E-11	1.84E-09	-0.818107087	M1	Female	trans
cg27017993_HNRNPA1P47	5.44E-11	1.84E-09	-0.683625515	M1	Female	trans
cg23929072_CCN4	5.44E-11	1.84E-09	0.848153645	M1	Female	trans
cg26338386_SFRP4	5.45E-11	1.84E-09	-0.931959218	M1	Female	trans
cg23976437_RN7SL149P	5.45E-11	1.84E-09	-0.824774769	M1	Female	trans
cg26414417_RNA5SP308	5.46E-11	1.84E-09	-0.674152717	M1	Female	trans
cg04487202_CYP2B6	5.46E-11	1.84E-09	-1.099870488	M1	Female	trans
cg12395926_SPANXC	5.46E-11	1.84E-09	-0.919283523	M1	Female	trans
cg15556748_MIR595	5.46E-11	1.84E-09	0.503592025	M1	Female	trans
cg07766767_RNU6-682P	5.46E-11	1.84E-09	-1.434638812	M1	Female	trans
cg16071815_ENSG00000232175	5.47E-11	1.85E-09	-0.571792783	M1	Female	trans
cg03248151_ENSG00000228680	5.47E-11	1.85E-09	-1.046410044	M1	Female	trans
cg14484356_RNU6-804P	5.47E-11	1.85E-09	-0.94638483	M1	Female	trans
cg05669210_SLC36A3	5.48E-11	1.85E-09	0.546827318	M1	Female	trans
cg24186114_RPL19P20	5.48E-11	1.85E-09	-1.089454005	M1	Female	trans
cg04181991_ENSG00000233290	5.48E-11	1.85E-09	-0.756804418	M1	Female	trans
cg02305803_GOT1L1	5.48E-11	1.85E-09	-1.062217905	M1	Female	trans
cg11341215_RN7SKP133	5.49E-11	1.85E-09	-0.582596509	M1	Female	trans
cg15139063_HNRNPA1P47	5.49E-11	1.85E-09	-0.675225021	M1	Female	trans
cg13337086_ENSG00000229116	5.50E-11	1.85E-09	-1.10263505	M1	Female	trans
cg06884304_SNORA63	5.50E-11	1.85E-09	-0.831168953	M1	Female	trans
cg18104920_HOXD9	5.50E-11	1.86E-09	-0.498736594	M1	Female	trans
cg06026616_PPP6R2P1	5.50E-11	1.86E-09	-0.984776108	M1	Female	trans
cg10043085_IFNL1	5.51E-11	1.86E-09	-0.690117282	M1	Female	trans
cg06612671_OR6P1	5.51E-11	1.86E-09	-1.498158723	M1	Female	trans
cg04513703_RN7SL215P	5.51E-11	1.86E-09	-0.757609083	M1	Female	trans
cg16274716_NPM1P39	5.51E-11	1.86E-09	-1.096194976	M1	Female	trans
cg25399148_DAZ4	5.52E-11	1.86E-09	-0.71361262	M1	Female	trans
cg26162150_SERPINA5	5.52E-11	1.86E-09	0.097304759	M1	Female	trans
cg09029959_RNU6-1105P	5.52E-11	1.86E-09	-0.241162692	M1	Female	trans
cg13565400_CYP2AB1P	5.52E-11	1.86E-09	0.715213793	M1	Female	trans
cg24360513_ENSG00000241456	5.53E-11	1.86E-09	0.326411645	M1	Female	trans
cg24264239_PTP4A1P7	5.53E-11	1.87E-09	-1.218907222	M1	Female	trans
cg01791737_OR14L1P	5.54E-11	1.87E-09	0.570642128	M1	Female	trans
cg05868023_HOXD1	5.54E-11	1.87E-09	0.501641004	M1	Female	trans
cg05292018_RN7SL837P	5.54E-11	1.87E-09	-0.588935904	M1	Female	trans
cg25472353_NAP1L6P	5.55E-11	1.87E-09	0.519737919	M1	Female	trans
cg05633550_RNU6-434P	5.55E-11	1.87E-09	-0.647189808	M1	Female	trans
cg04337937_AQP9	5.56E-11	1.87E-09	-0.950601299	M1	Female	trans
cg05703749_OR2W5P	5.56E-11	1.87E-09	-1.054754924	M1	Female	trans
cg09097839_EI24P2	5.56E-11	1.87E-09	-0.553917155	M1	Female	trans
cg04070200_RNA5SP389	5.56E-11	1.87E-09	-0.819610717	M1	Female	trans
cg13799853_ENSG00000223800	5.56E-11	1.88E-09	0.958075122	M1	Female	trans
cg13799853_OR2G3	5.56E-11	1.88E-09	0.905914819	M1	Female	trans
cg00587861_TBC1D21	5.57E-11	1.88E-09	-0.770444748	M1	Female	trans
cg03143591_ENSG00000205767	5.57E-11	1.88E-09	-0.90851306	M1	Female	trans
cg16654079_ENSG00000226506	5.57E-11	1.88E-09	-0.930781766	M1	Female	trans
cg18480033_C10orf99	5.57E-11	1.88E-09	-0.521376101	M1	Female	trans
cg05584297_IGHV4-31	5.57E-11	1.88E-09	-0.682621107	M1	Female	trans
cg03248151_CELF5	5.57E-11	1.88E-09	-1.034104046	M1	Female	trans
cg15335251_SEMA3B-AS1	5.57E-11	1.88E-09	-1.039100173	M1	Female	trans
cg23929072_NFKBIA	5.57E-11	1.88E-09	0.868971214	M1	Female	trans
cg08317284_RNU1-55P	5.57E-11	1.88E-09	0.686621042	M1	Female	trans
cg11269444_KRTAP8-2P	5.58E-11	1.88E-09	-1.080491126	M1	Female	trans
cg02302000_ENSG00000240197	5.58E-11	1.88E-09	-1.631587674	M1	Female	trans
cg12910951_IGKJ4	5.58E-11	1.88E-09	0.385010844	M1	Female	trans
cg08013109_ENSG00000220949	5.58E-11	1.88E-09	-0.717863708	M1	Female	trans
cg24740818_ACTN4P2	5.58E-11	1.88E-09	0.677265992	M1	Female	trans
cg24740818_ENSG00000236235	5.58E-11	1.88E-09	0.950624128	M1	Female	trans
cg25212717_ADAMTS18	5.58E-11	1.88E-09	-1.023480196	M1	Female	trans
cg24949324_RN7SL734P	5.59E-11	1.88E-09	-1.117057856	M1	Female	trans
cg25212717_TRGV11	5.59E-11	1.88E-09	-0.972489933	M1	Female	trans
cg20803916_SNORA72	5.59E-11	1.88E-09	-0.876557161	M1	Female	trans
cg26318251_RPS15AP34	5.59E-11	1.88E-09	-0.796160288	M1	Female	trans
cg03082902_RNF11P1	5.59E-11	1.88E-09	-0.602613333	M1	Female	trans
cg20007465_RN7SL317P	5.59E-11	1.88E-09	0.672024658	M1	Female	trans
cg08188698_SLCO1B1	5.60E-11	1.89E-09	-0.825074074	M1	Female	trans
cg19273773_LINC01650	5.60E-11	1.89E-09	0.723815796	M1	Female	trans
cg09081941_CLEC4A	5.60E-11	1.89E-09	-1.092942629	M1	Female	trans
cg13707123_FGFR3P1	5.60E-11	1.89E-09	-0.386547853	M1	Female	trans
cg15541606_MIR552	5.60E-11	1.89E-09	0.886887956	M1	Female	trans
cg10040153_LINC02810	5.61E-11	1.89E-09	-1.006971756	M1	Female	trans
cg10040153_RNVU1-17	5.61E-11	1.89E-09	-1.059080045	M1	Female	trans
cg10040153_GEMIN2P1	5.61E-11	1.89E-09	-1.059080045	M1	Female	trans
cg10040153_HMGB1P26	5.61E-11	1.89E-09	-0.404162302	M1	Female	trans
cg10040153_MYCNUT	5.61E-11	1.89E-09	-1.059080045	M1	Female	trans
cg10040153_SUCLA2P2	5.61E-11	1.89E-09	-0.35537435	M1	Female	trans
cg10040153_RNU7-182P	5.61E-11	1.89E-09	-1.059080045	M1	Female	trans
cg10040153_HOXD4	5.61E-11	1.89E-09	-0.751671826	M1	Female	trans
cg10040153_HAGLROS	5.61E-11	1.89E-09	-1.059080045	M1	Female	trans
cg10040153_C3orf85	5.61E-11	1.89E-09	-1.059080045	M1	Female	trans
cg10040153_LINC02433	5.61E-11	1.89E-09	-0.950089251	M1	Female	trans
cg10040153_RN7SL415P	5.61E-11	1.89E-09	-1.059080045	M1	Female	trans
cg10040153_DYNLL1P7	5.61E-11	1.89E-09	-1.059080045	M1	Female	trans
cg10040153_DEFB107B	5.61E-11	1.89E-09	-0.950089251	M1	Female	trans
cg10040153_LINC00208	5.61E-11	1.89E-09	-1.059080045	M1	Female	trans
cg10040153_PAEP	5.61E-11	1.89E-09	-1.059080045	M1	Female	trans
cg10040153_RPL39P25	5.61E-11	1.89E-09	-0.751671826	M1	Female	trans
cg10040153_RPS7P9	5.61E-11	1.89E-09	-1.059080045	M1	Female	trans
cg10040153_LBX1-AS1	5.61E-11	1.89E-09	-0.950089251	M1	Female	trans
cg10040153_OR4C4P	5.61E-11	1.89E-09	-1.059080045	M1	Female	trans
cg10040153_RNU6-1175P	5.61E-11	1.89E-09	-1.059080045	M1	Female	trans
cg10040153_HOTAIR	5.61E-11	1.89E-09	-0.710748699	M1	Female	trans
cg10040153_DNAJA1P1	5.61E-11	1.89E-09	-1.059080045	M1	Female	trans
cg10040153_RPS6P23	5.61E-11	1.89E-09	-0.616040439	M1	Female	trans
cg10040153_RNA5SP430	5.61E-11	1.89E-09	-1.059080045	M1	Female	trans
cg10040153_LINC00917	5.61E-11	1.89E-09	-0.751671826	M1	Female	trans
cg10040153_RNA5SP478	5.61E-11	1.89E-09	-0.929040088	M1	Female	trans
cg10040153_KRTAP12-3	5.61E-11	1.89E-09	-1.059080045	M1	Female	trans
cg10040153_ENSG00000213940	5.61E-11	1.89E-09	-1.059080045	M1	Female	trans
cg10040153_MAGEB1	5.61E-11	1.89E-09	-1.059080045	M1	Female	trans
cg10040153_ENSG00000226566	5.61E-11	1.89E-09	-1.059080045	M1	Female	trans
cg10040153_ENSG00000228373	5.61E-11	1.89E-09	-1.059080045	M1	Female	trans
cg10040153_ENSG00000228776	5.61E-11	1.89E-09	-0.950089251	M1	Female	trans
cg10040153_ENSG00000231600	5.61E-11	1.89E-09	-0.751671826	M1	Female	trans
cg10040153_ENSG00000235463	5.61E-11	1.89E-09	-0.35537435	M1	Female	trans
cg10040153_ENSG00000237262	5.61E-11	1.89E-09	-0.710748699	M1	Female	trans
cg10040153_ENSG00000240738	5.61E-11	1.89E-09	-1.059080045	M1	Female	trans
cg10040153_PHOX2B	5.61E-11	1.89E-09	-1.029254035	M1	Female	trans
cg10040153_RPS16P9	5.61E-11	1.89E-09	-1.029254035	M1	Female	trans
cg13180315_RPL23AP28	5.61E-11	1.89E-09	0.824609984	M1	Female	trans
cg15542496_CHI3L2	5.61E-11	1.89E-09	-0.411527237	M1	Female	trans
cg16601957_IL10	5.61E-11	1.89E-09	-0.922462876	M1	Female	trans
cg10488013_RPL21P129	5.62E-11	1.89E-09	-0.602177585	M1	Female	trans
cg15781397_ENSG00000233933	5.62E-11	1.89E-09	-1.066678559	M1	Female	trans
cg23976437_ENSG00000228543	5.63E-11	1.89E-09	-0.587502799	M1	Female	trans
cg00879723_TAC3	5.63E-11	1.89E-09	-1.081906352	M1	Female	trans
cg25009553_U8	5.63E-11	1.89E-09	-0.534954335	M1	Female	trans
cg27390524_ENSG00000240241	5.63E-11	1.89E-09	-1.293151419	M1	Female	trans
cg25787670_PPP6R2P1	5.63E-11	1.89E-09	-0.843849045	M1	Female	trans
cg19331905_ENSG00000232471	5.63E-11	1.89E-09	-0.982235023	M1	Female	trans
cg04774563_S100A7	5.63E-11	1.89E-09	-0.986282655	M1	Female	trans
cg10549933_KRTAP2-4	5.63E-11	1.89E-09	-0.278244036	M1	Female	trans
cg05260346_RPS27P10	5.64E-11	1.90E-09	-1.374154928	M1	Female	trans
cg25192210_EIF3MP1	5.64E-11	1.90E-09	-0.787389118	M1	Female	trans
cg05387905_MAGEB17	5.64E-11	1.90E-09	-0.565307475	M1	Female	trans
cg10548700_ENSG00000235215	5.64E-11	1.90E-09	0.752942079	M1	Female	trans
cg07485723_ENSG00000226082	5.64E-11	1.90E-09	0.698021604	M1	Female	trans
cg05669210_ENSG00000230343	5.64E-11	1.90E-09	0.545638365	M1	Female	trans
cg18580450_PPIAP33	5.64E-11	1.90E-09	-0.522062662	M1	Female	trans
cg08055490_RNU6-627P	5.64E-11	1.90E-09	-0.794766403	M1	Female	trans
cg08055490_OTOS	5.64E-11	1.90E-09	-0.533367794	M1	Female	trans
cg08055490_RNU1-76P	5.64E-11	1.90E-09	-0.794766403	M1	Female	trans
cg08055490_LINC01626	5.64E-11	1.90E-09	-0.794766403	M1	Female	trans
cg08055490_FABP12P1	5.64E-11	1.90E-09	-0.794766403	M1	Female	trans
cg08055490_NTM-IT	5.64E-11	1.90E-09	-0.564077773	M1	Female	trans
cg08055490_DEFB128	5.64E-11	1.90E-09	-0.794766403	M1	Female	trans
cg08055490_RN7SL305P	5.64E-11	1.90E-09	-0.564077773	M1	Female	trans
cg08055490_ENSG00000228167	5.64E-11	1.90E-09	-0.794766403	M1	Female	trans
cg08055490_ENSG00000229013	5.64E-11	1.90E-09	-0.794766403	M1	Female	trans
cg08055490_ENSG00000232958	5.64E-11	1.90E-09	-0.303295884	M1	Female	trans
cg08055490_ENSG00000234638	5.64E-11	1.90E-09	-0.794766403	M1	Female	trans
cg08055490_FGF7P2	5.64E-11	1.90E-09	-0.154964082	M1	Female	trans
cg14243991_RN7SL668P	5.65E-11	1.90E-09	-0.745440183	M1	Female	trans
cg08188698_HSD3BP2	5.65E-11	1.90E-09	-0.938025997	M1	Female	trans
cg08012663_LINC01696	5.65E-11	1.90E-09	-1.027719501	M1	Female	trans
cg23929072_HLX	5.65E-11	1.90E-09	0.863598089	M1	Female	trans
cg15644305_TBC1D27P	5.66E-11	1.90E-09	-0.696068463	M1	Female	trans
cg27582739_ENSG00000238764	5.66E-11	1.90E-09	1.40472671	M1	Female	trans
cg04487202_ACOD1	5.66E-11	1.90E-09	-1.284165608	M1	Female	trans
cg01329362_RN7SL720P	5.67E-11	1.90E-09	-0.800138443	M1	Female	trans
cg24525967_GGCTP3	5.67E-11	1.90E-09	-0.750619814	M1	Female	trans
cg24525967_SNORD114-22	5.67E-11	1.90E-09	-1.047685696	M1	Female	trans
cg24525967_KIF2B	5.67E-11	1.90E-09	-1.047685696	M1	Female	trans
cg24525967_OR7E19P	5.67E-11	1.90E-09	-1.047685696	M1	Female	trans
cg24525967_ENSG00000224400	5.67E-11	1.90E-09	-0.703101951	M1	Female	trans
cg24525967_ENSG00000230432	5.67E-11	1.90E-09	-0.939867504	M1	Female	trans
cg24525967_MTND2P19	5.67E-11	1.90E-09	-0.743584797	M1	Female	trans
cg24525967_AKR1B1P2	5.67E-11	1.90E-09	-0.743584797	M1	Female	trans
cg24525967_SAR1AP1	5.67E-11	1.90E-09	-0.669089018	M1	Female	trans
cg24525967_RNU6-924P	5.67E-11	1.90E-09	-0.743584797	M1	Female	trans
cg24525967_ENSG00000234918	5.67E-11	1.90E-09	-0.669089018	M1	Female	trans
cg20695805_GNAI2P2	5.67E-11	1.90E-09	0.609669624	M1	Female	trans
cg12356249_ALOX15	5.67E-11	1.90E-09	-0.521529532	M1	Female	trans
cg25037011_ENSG00000232063	5.67E-11	1.90E-09	0.895758579	M1	Female	trans
cg13781609_IGKV1D-8	5.68E-11	1.91E-09	-0.340800136	M1	Female	trans
cg04751533_MIR610	5.68E-11	1.91E-09	-0.862270629	M1	Female	trans
cg24202000_ENSG00000231912	5.68E-11	1.91E-09	-0.939493255	M1	Female	trans
cg20638896_CYTH4	5.68E-11	1.91E-09	-1.279132441	M1	Female	trans
cg04874862_PCDH8P1	5.69E-11	1.91E-09	-0.384950245	M1	Female	trans
cg19216660_IGLC3	5.69E-11	1.91E-09	-0.466165459	M1	Female	trans
cg04667681_LCE1F	5.69E-11	1.91E-09	-0.605620428	M1	Female	trans
cg04667681_LINC01776	5.69E-11	1.91E-09	-0.716034351	M1	Female	trans
cg09201130_ENSG00000224549	5.70E-11	1.91E-09	0.963057326	M1	Female	trans
cg12088417_IGHG2	5.70E-11	1.91E-09	-1.121955436	M1	Female	trans
cg01210264_SH2D7	5.71E-11	1.92E-09	-0.715495689	M1	Female	trans
cg05226043_IGKV6D-41	5.71E-11	1.92E-09	-0.552441632	M1	Female	trans
cg05226043_LINC00620	5.71E-11	1.92E-09	-0.552441632	M1	Female	trans
cg05226043_RN7SKP77	5.71E-11	1.92E-09	-0.393583457	M1	Female	trans
cg05226043_SNORD114-7	5.71E-11	1.92E-09	-0.45258595	M1	Female	trans
cg05226043_ENSG00000213717	5.71E-11	1.92E-09	-0.698268631	M1	Female	trans
cg05226043_ENSG00000224931	5.71E-11	1.92E-09	-0.698268631	M1	Female	trans
cg05226043_ENSG00000235143	5.71E-11	1.92E-09	-0.552441632	M1	Female	trans
cg05226043_ENSG00000239809	5.71E-11	1.92E-09	-0.552441632	M1	Female	trans
cg05226043_RNA5SP136	5.71E-11	1.92E-09	-0.778371476	M1	Female	trans
cg05226043_LINC02051	5.71E-11	1.92E-09	-0.778371476	M1	Female	trans
cg05226043_RNU6-499P	5.71E-11	1.92E-09	-0.261182579	M1	Female	trans
cg05226043_OR5M4P	5.71E-11	1.92E-09	-0.349134316	M1	Female	trans
cg05226043_OR9G3P	5.71E-11	1.92E-09	-0.778371476	M1	Female	trans
cg05226043_RN7SL223P	5.71E-11	1.92E-09	-0.778371476	M1	Female	trans
cg05226043_OR4F14P	5.71E-11	1.92E-09	-0.778371476	M1	Female	trans
cg05226043_WBP2P1	5.71E-11	1.92E-09	-0.778371476	M1	Female	trans
cg05226043_SNORD42	5.71E-11	1.92E-09	-0.778371476	M1	Female	trans
cg05226043_CHCHD2P1	5.71E-11	1.92E-09	-0.639497424	M1	Female	trans
cg05226043_FTLP16	5.71E-11	1.92E-09	-0.778371476	M1	Female	trans
cg05226043_ENSG00000230161	5.71E-11	1.92E-09	-0.345863815	M1	Female	trans
cg05226043_ENSG00000233710	5.71E-11	1.92E-09	-0.778371476	M1	Female	trans
cg05226043_ENSG00000234542	5.71E-11	1.92E-09	-0.639497424	M1	Female	trans
cg05226043_ENSG00000237299	5.71E-11	1.92E-09	-0.778371476	M1	Female	trans
cg24702216_CSH1	5.71E-11	1.92E-09	-0.691538042	M1	Female	trans
cg18490567_ENSG00000226671	5.71E-11	1.92E-09	-0.45896914	M1	Female	trans
cg22620228_SNORD113-1	5.72E-11	1.92E-09	-0.988581043	M1	Female	trans
cg25212717_DPP6	5.72E-11	1.92E-09	-1.099619874	M1	Female	trans
cg23929546_MMP26	5.72E-11	1.92E-09	-0.600793635	M1	Female	trans
cg18976191_S100A7A	5.72E-11	1.92E-09	-0.744037437	M1	Female	trans
cg04970495_LINC01159	5.73E-11	1.92E-09	-0.60155337	M1	Female	trans
cg20212362_APOA4	5.74E-11	1.92E-09	-0.651864677	M1	Female	trans
cg20695805_RN7SL432P	5.74E-11	1.92E-09	0.87482519	M1	Female	trans
cg18805486_ASB15	5.74E-11	1.92E-09	-0.645258934	M1	Female	trans
cg20540806_RN7SL384P	5.74E-11	1.92E-09	0.580273929	M1	Female	trans
cg06620353_SPAG11B	5.74E-11	1.93E-09	-0.82512604	M1	Female	trans
cg06620353_SPAG11A	5.74E-11	1.93E-09	-0.82512604	M1	Female	trans
cg13404427_FGFBP2	5.74E-11	1.93E-09	-0.800443434	M1	Female	trans
cg09235504_DNAJB8-AS1	5.74E-11	1.93E-09	-0.627287371	M1	Female	trans
cg25633099_RNA5SP358	5.74E-11	1.93E-09	-1.251219727	M1	Female	trans
cg25633099_GAPDHP34	5.74E-11	1.93E-09	-1.251219727	M1	Female	trans
cg25633099_ENSG00000226043	5.74E-11	1.93E-09	-0.888041108	M1	Female	trans
cg25633099_ENSG00000229878	5.74E-11	1.93E-09	-0.70128173	M1	Female	trans
cg05669210_PPIAP78	5.75E-11	1.93E-09	0.342774595	M1	Female	trans
cg04938082_NPM1P39	5.75E-11	1.93E-09	-0.730562415	M1	Female	trans
cg18455405_IGHJ3	5.75E-11	1.93E-09	-0.400531119	M1	Female	trans
cg02006790_RNU105C	5.75E-11	1.93E-09	-0.672935827	M1	Female	trans
cg01708411_ENSG00000226477	5.76E-11	1.93E-09	0.704661172	M1	Female	trans
cg11138035_ENSG00000233494	5.76E-11	1.93E-09	-0.553702249	M1	Female	trans
cg11390628_FAM89A	5.76E-11	1.93E-09	-1.214132225	M1	Female	trans
cg04544994_NPM1P4	5.76E-11	1.93E-09	-1.259183125	M1	Female	trans
cg01578705_PPIAP7	5.76E-11	1.93E-09	-0.676506625	M1	Female	trans
cg06854495_RNU6-221P	5.77E-11	1.93E-09	-0.929657602	M1	Female	trans
cg21073223_ENSG00000206776	5.77E-11	1.93E-09	-0.43399824	M1	Female	trans
cg07230864_ENSG00000232590	5.77E-11	1.93E-09	-0.619398517	M1	Female	trans
cg14908168_ENSG00000223495	5.77E-11	1.93E-09	-0.719016423	M1	Female	trans
cg05798111_ELOVL2-AS1	5.77E-11	1.93E-09	-0.6907596	M1	Female	trans
cg22806076_KRTAP13-1	5.77E-11	1.93E-09	-0.899672575	M1	Female	trans
cg14509967_UQCRHP4	5.78E-11	1.94E-09	0.560909567	M1	Female	trans
cg24377657_RNU6-939P	5.78E-11	1.94E-09	0.662318966	M1	Female	trans
cg17324671_ENSG00000224731	5.78E-11	1.94E-09	-0.614700553	M1	Female	trans
cg13781609_RARRES2P3	5.78E-11	1.94E-09	-0.733486001	M1	Female	trans
cg21000599_ANKRD20A9P	5.78E-11	1.94E-09	-0.871682721	M1	Female	trans
cg10324032_TREML4	5.78E-11	1.94E-09	-1.202850754	M1	Female	trans
cg10030633_RNU6-95P	5.78E-11	1.94E-09	-0.103924196	M1	Female	trans
cg24949324_ENSG00000229297	5.78E-11	1.94E-09	-0.737532826	M1	Female	trans
cg27390524_RPL21P41	5.79E-11	1.94E-09	-0.479657527	M1	Female	trans
cg07940218_ENSG00000229305	5.79E-11	1.94E-09	-0.456875968	M1	Female	trans
cg12088417_IGHV3-74	5.80E-11	1.94E-09	-0.753142789	M1	Female	trans
cg26167186_FTCD-AS1	5.81E-11	1.95E-09	0.853289693	M1	Female	trans
cg04578283_NCOR1P3	5.81E-11	1.95E-09	-1.498975436	M1	Female	trans
cg05747874_GJA4	5.81E-11	1.95E-09	-0.693606577	M1	Female	trans
cg14509967_AIM2	5.82E-11	1.95E-09	0.540460472	M1	Female	trans
cg11394947_DEFA3	5.82E-11	1.95E-09	-0.678154852	M1	Female	trans
cg10478035_NXNL1	5.82E-11	1.95E-09	-0.941516356	M1	Female	trans
cg14786880_CST4	5.82E-11	1.95E-09	-0.884528543	M1	Female	trans
cg15509969_H4P1	5.83E-11	1.95E-09	0.509529905	M1	Female	trans
cg17604362_PSG1	5.84E-11	1.96E-09	-1.410941373	M1	Female	trans
cg12692753_ENSG00000227045	5.84E-11	1.96E-09	0.577361978	M1	Female	trans
cg18205030_LINC00397	5.84E-11	1.96E-09	-0.686256491	M1	Female	trans
cg06854495_LINC02869	5.85E-11	1.96E-09	-0.759795162	M1	Female	trans
cg06846895_LINC00941	5.85E-11	1.96E-09	-0.977475738	M1	Female	trans
cg20381798_RPL7P12	5.85E-11	1.96E-09	0.57986513	M1	Female	trans
cg19260869_ENSG00000213896	5.86E-11	1.96E-09	-0.702848677	M1	Female	trans
cg17329886_LRRC31	5.86E-11	1.96E-09	-0.490342858	M1	Female	trans
cg10478035_KCNK3	5.87E-11	1.96E-09	-0.80438861	M1	Female	trans
cg10940561_ENSG00000228005	5.87E-11	1.96E-09	-0.513292068	M1	Female	trans
cg11341215_ZNF736P7Y	5.87E-11	1.96E-09	-0.849678904	M1	Female	trans
cg12659158_RGS11	5.87E-11	1.97E-09	-0.665378935	M1	Female	trans
cg05292018_RPL7P31	5.87E-11	1.97E-09	-0.668180756	M1	Female	trans
cg25040746_LCNL1	5.88E-11	1.97E-09	-0.755130268	M1	Female	trans
cg15099537_ICOS	5.88E-11	1.97E-09	-0.916919474	M1	Female	trans
cg23409591_TNNT2	5.88E-11	1.97E-09	-0.740011897	M1	Female	trans
cg01590597_RN7SL384P	5.88E-11	1.97E-09	-0.65425796	M1	Female	trans
cg01028000_SNORA71	5.88E-11	1.97E-09	-1.195958603	M1	Female	trans
cg16515500_GPAA1P1	5.89E-11	1.97E-09	-1.138183627	M1	Female	trans
cg10040153_ENSG00000200536	5.89E-11	1.97E-09	-0.883221787	M1	Female	trans
cg00478022_ENSG00000232603	5.89E-11	1.97E-09	-0.725766778	M1	Female	trans
cg26318251_TRY2P	5.90E-11	1.97E-09	-0.762541944	M1	Female	trans
cg19822890_CLEC9A	5.91E-11	1.98E-09	-0.809487889	M1	Female	trans
cg20571761_KRTAP4-6	5.91E-11	1.98E-09	-0.866796173	M1	Female	trans
cg27135799_PCDH8P1	5.91E-11	1.98E-09	-0.3916117	M1	Female	trans
cg26162637_ENSG00000226938	5.91E-11	1.98E-09	-0.411795028	M1	Female	trans
cg26356782_OR2AF1P	5.91E-11	1.98E-09	-1.119980728	M1	Female	trans
cg00171290_GPR3	5.92E-11	1.98E-09	-0.557304815	M1	Female	trans
cg08524072_RAB28P1	5.92E-11	1.98E-09	-0.455698542	M1	Female	trans
cg23024913_LINC01878	5.92E-11	1.98E-09	-0.519649767	M1	Female	trans
cg06376786_CCNT2P1	5.92E-11	1.98E-09	-0.355978681	M1	Female	trans
cg01708411_WARS1	5.92E-11	1.98E-09	0.852941029	M1	Female	trans
cg25445017_ENSG00000233494	5.92E-11	1.98E-09	0.608794046	M1	Female	trans
cg10520070_OCM2	5.93E-11	1.98E-09	-0.812541828	M1	Female	trans
cg27661571_RPS14P7	5.93E-11	1.98E-09	-0.874616666	M1	Female	trans
cg00770754_DNAJA1P6	5.93E-11	1.98E-09	-0.934451408	M1	Female	trans
cg02814691_IGHV4-31	5.93E-11	1.98E-09	-0.753783827	M1	Female	trans
cg04639241_ENSG00000225594	5.93E-11	1.99E-09	-0.416090426	M1	Female	trans
cg08157914_RNU1-133P	5.93E-11	1.99E-09	-0.635208467	M1	Female	trans
cg13032656_MIR1202	5.93E-11	1.99E-09	-0.238973385	M1	Female	trans
cg24976563_IGHD6-25	5.94E-11	1.99E-09	-0.92506745	M1	Female	trans
cg27661571_ENSG00000214908	5.94E-11	1.99E-09	-0.847266891	M1	Female	trans
cg22166977_YBX1P9	5.94E-11	1.99E-09	-0.561367201	M1	Female	trans
cg22166977_RPL23AP39	5.94E-11	1.99E-09	-0.790947299	M1	Female	trans
cg22166977_RNA5SP184	5.94E-11	1.99E-09	-0.46007431	M1	Female	trans
cg22166977_PRELID1P2	5.94E-11	1.99E-09	-0.790947299	M1	Female	trans
cg22166977_KRT18P66	5.94E-11	1.99E-09	-0.790947299	M1	Female	trans
cg22166977_SLC22A12	5.94E-11	1.99E-09	-0.790947299	M1	Female	trans
cg22166977_RNY3P5	5.94E-11	1.99E-09	-0.790947299	M1	Female	trans
cg22166977_ENSG00000223421	5.94E-11	1.99E-09	-0.790947299	M1	Female	trans
cg22166977_ENSG00000225055	5.94E-11	1.99E-09	-0.790947299	M1	Female	trans
cg22166977_ENSG00000225448	5.94E-11	1.99E-09	-0.790947299	M1	Female	trans
cg22166977_ENSG00000227150	5.94E-11	1.99E-09	-0.790947299	M1	Female	trans
cg22166977_ENSG00000230472	5.94E-11	1.99E-09	-0.790947299	M1	Female	trans
cg22166977_ENSG00000231630	5.94E-11	1.99E-09	-0.790947299	M1	Female	trans
cg22166977_ENSG00000231855	5.94E-11	1.99E-09	-0.790947299	M1	Female	trans
cg22166977_ENSG00000232249	5.94E-11	1.99E-09	-0.169835665	M1	Female	trans
cg22166977_CTBP2P5	5.94E-11	1.99E-09	-0.354775133	M1	Female	trans
cg22166977_RNU6-1249P	5.94E-11	1.99E-09	-0.265402397	M1	Female	trans
cg22166977_ENSG00000169164	5.94E-11	1.99E-09	-0.265402397	M1	Female	trans
cg22166977_ENSG00000213750	5.94E-11	1.99E-09	-0.709550266	M1	Female	trans
cg18834259_BCAS2P3	5.94E-11	1.99E-09	0.503430335	M1	Female	trans
cg15883884_RNU6-244P	5.94E-11	1.99E-09	-0.549548951	M1	Female	trans
cg19579176_ENSG00000228521	5.94E-11	1.99E-09	-0.744936992	M1	Female	trans
cg16175752_CYP1A1	5.94E-11	1.99E-09	-1.106902134	M1	Female	trans
cg04924345_LDHC	5.94E-11	1.99E-09	-0.996392177	M1	Female	trans
cg07140455_RNU6-587P	5.94E-11	1.99E-09	-0.92228905	M1	Female	trans
cg19569208_LINC00841	5.95E-11	1.99E-09	0.459553075	M1	Female	trans
cg19569208_PRAMEF2	5.95E-11	1.99E-09	0.81992992	M1	Female	trans
cg19569208_RNA5-8SP5	5.95E-11	1.99E-09	0.81992992	M1	Female	trans
cg19569208_BRI3P2	5.95E-11	1.99E-09	0.81992992	M1	Female	trans
cg19569208_RN7SL601P	5.95E-11	1.99E-09	0.81992992	M1	Female	trans
cg19569208_U3	5.95E-11	1.99E-09	0.81992992	M1	Female	trans
cg19569208_ENSG00000234391	5.95E-11	1.99E-09	0.81992992	M1	Female	trans
cg19569208_ENSG00000218561	5.95E-11	1.99E-09	0.735550262	M1	Female	trans
cg19569208_LINC02032	5.95E-11	1.99E-09	0.354302707	M1	Female	trans
cg15488978_EPHA8	5.95E-11	1.99E-09	-1.054173904	M1	Female	trans
cg02616251_LINC01738	5.95E-11	1.99E-09	-1.63814554	M1	Female	trans
cg12403996_MIR107	5.96E-11	1.99E-09	-0.50581085	M1	Female	trans
cg19506623_RN7SL107P	5.96E-11	1.99E-09	-0.573390291	M1	Female	trans
cg23929072_FAM136BP	5.96E-11	1.99E-09	0.880413589	M1	Female	trans
cg16395457_RNA5S10	5.96E-11	1.99E-09	-1.015718805	M1	Female	trans
cg27399957_ENSG00000225233	5.97E-11	1.99E-09	-0.995013898	M1	Female	trans
cg26075213_ENSG00000228027	5.97E-11	1.99E-09	-0.746966196	M1	Female	trans
cg26073403_KRT16P6	5.98E-11	2.00E-09	-0.627372688	M1	Female	trans
cg13032656_RNU1-148P	5.98E-11	2.00E-09	-0.736100354	M1	Female	trans
cg10787600_SLC25A24P1	5.98E-11	2.00E-09	-1.537607634	M1	Female	trans
cg04751533_CAMK1G	5.99E-11	2.00E-09	-0.803889599	M1	Female	trans
cg03575231_RPL21P13	5.99E-11	2.00E-09	-0.73959517	M1	Female	trans
cg01594767_MIR373	5.99E-11	2.00E-09	-1.115916145	M1	Female	trans
cg03575231_NT5C1A	6.01E-11	2.01E-09	-0.725322598	M1	Female	trans
cg00866836_OR4M1	6.01E-11	2.01E-09	-1.578172901	M1	Female	trans
cg15099537_FCGR1B	6.01E-11	2.01E-09	-0.881368323	M1	Female	trans
cg20720042_RNA5SP358	6.01E-11	2.01E-09	-0.865017988	M1	Female	trans
cg20720042_GAPDHP34	6.01E-11	2.01E-09	-0.865017988	M1	Female	trans
cg20720042_ENSG00000226043	6.01E-11	2.01E-09	-0.613938157	M1	Female	trans
cg20720042_ENSG00000229878	6.01E-11	2.01E-09	-0.484823967	M1	Female	trans
cg13978534_ENSG00000231539	6.01E-11	2.01E-09	0.728691383	M1	Female	trans
cg08064245_HNRNPA3P1	6.01E-11	2.01E-09	-0.829809395	M1	Female	trans
cg27065225_ACTG2	6.01E-11	2.01E-09	-0.865159441	M1	Female	trans
cg16328106_IFNA10	6.01E-11	2.01E-09	0.474861361	M1	Female	trans
cg17653352_NEUROD4	6.01E-11	2.01E-09	-0.846649255	M1	Female	trans
cg02426343_OR2H1	6.02E-11	2.01E-09	1.099801719	M1	Female	trans
cg08044704_MARCO	6.02E-11	2.01E-09	-1.000797328	M1	Female	trans
cg09299773_UBD	6.03E-11	2.01E-09	-0.627649647	M1	Female	trans
cg08188698_ENPEP	6.03E-11	2.01E-09	-0.877409964	M1	Female	trans
cg25994476_SPATA31D1	6.03E-11	2.01E-09	0.356887273	M1	Female	trans
cg07784793_RNA5SP269	6.03E-11	2.01E-09	-0.743334188	M1	Female	trans
cg02990361_KRT14	6.04E-11	2.01E-09	0.865347598	M1	Female	trans
cg07570618_RNU6-1329P	6.04E-11	2.01E-09	-0.615034707	M1	Female	trans
cg12377084_ENSG00000242405	6.04E-11	2.01E-09	-1.121019773	M1	Female	trans
cg13981054_MIR124-3	6.04E-11	2.02E-09	0.960821023	M1	Female	trans
cg08296131_SRP68P3	6.04E-11	2.02E-09	-0.972187641	M1	Female	trans
cg09543047_ENSG00000230051	6.05E-11	2.02E-09	-0.846735947	M1	Female	trans
cg14516589_MTND6P9	6.05E-11	2.02E-09	-0.75086054	M1	Female	trans
cg14516589_RPSAP34	6.05E-11	2.02E-09	-0.336794434	M1	Female	trans
cg14516589_GTF3AP5	6.05E-11	2.02E-09	-0.75086054	M1	Female	trans
cg14516589_LINC01425	6.05E-11	2.02E-09	-0.75086054	M1	Female	trans
cg14516589_ENSG00000240842	6.05E-11	2.02E-09	-0.75086054	M1	Female	trans
cg14516589_MEMO1P3	6.05E-11	2.02E-09	-0.532916011	M1	Female	trans
cg14516589_RN7SL255P	6.05E-11	2.02E-09	-0.141099026	M1	Female	trans
cg14516589_MYF6	6.05E-11	2.02E-09	-0.436756843	M1	Female	trans
cg14516589_KRTAP10-4	6.05E-11	2.02E-09	-0.644912242	M1	Female	trans
cg14516589_IGLJ4	6.05E-11	2.02E-09	-0.420841174	M1	Female	trans
cg14516589_GSX2	6.05E-11	2.02E-09	-0.302867404	M1	Female	trans
cg26073403_ENSG00000207410	6.05E-11	2.02E-09	-0.517510575	M1	Female	trans
cg13242077_ENSG00000234812	6.05E-11	2.02E-09	-0.762294994	M1	Female	trans
cg09809224_EIF4A1P6	6.05E-11	2.02E-09	-1.067146395	M1	Female	trans
cg12426214_MTCO1P17	6.05E-11	2.02E-09	-0.632955094	M1	Female	trans
cg01524974_NPS	6.06E-11	2.02E-09	-0.815848411	M1	Female	trans
cg10040153_MTCO1P54	6.06E-11	2.02E-09	-0.965855748	M1	Female	trans
cg15466595_ENSG00000213209	6.06E-11	2.02E-09	-0.700925696	M1	Female	trans
cg25964019_RN7SL496P	6.06E-11	2.02E-09	-0.765220908	M1	Female	trans
cg24429037_GOLGA6L16P	6.07E-11	2.02E-09	-0.504483495	M1	Female	trans
cg03123424_RPL31P47	6.07E-11	2.02E-09	-0.581605974	M1	Female	trans
cg05747874_RPL22P8	6.07E-11	2.02E-09	-0.400884634	M1	Female	trans
cg11996362_SLC17A4	6.07E-11	2.02E-09	-0.594730545	M1	Female	trans
cg17329886_KCNAB1-AS2	6.07E-11	2.02E-09	-0.589179225	M1	Female	trans
cg22597706_RPL21P129	6.07E-11	2.03E-09	-0.76360066	M1	Female	trans
cg06361543_RAB28P1	6.08E-11	2.03E-09	-0.569027294	M1	Female	trans
cg07140455_ENSG00000224486	6.08E-11	2.03E-09	-0.924602885	M1	Female	trans
cg25212717_TMEM132C	6.08E-11	2.03E-09	-1.021257116	M1	Female	trans
cg05747874_MINDY4B	6.08E-11	2.03E-09	-0.503402774	M1	Female	trans
cg07830906_RPL31P59	6.08E-11	2.03E-09	-0.964730157	M1	Female	trans
cg04337937_PDZK1IP1	6.08E-11	2.03E-09	-0.968742083	M1	Female	trans
cg16792066_CPA4	6.09E-11	2.03E-09	0.604983946	M1	Female	trans
cg17329886_RPL36AP6	6.09E-11	2.03E-09	-0.827750898	M1	Female	trans
cg17918676_PAX2	6.09E-11	2.03E-09	-0.388565324	M1	Female	trans
cg03575231_TTBK1	6.09E-11	2.03E-09	-0.687249451	M1	Female	trans
cg14783708_LEFTY2	6.10E-11	2.03E-09	-0.646044389	M1	Female	trans
cg16601957_IFNG	6.10E-11	2.03E-09	-0.877937295	M1	Female	trans
cg00384264_TRAV22	6.10E-11	2.03E-09	-0.737308323	M1	Female	trans
cg22597706_ACTBP6	6.10E-11	2.03E-09	-0.892923042	M1	Female	trans
cg22549984_ENSG00000232286	6.11E-11	2.04E-09	-0.750023313	M1	Female	trans
cg14509967_FUNDC2P3	6.11E-11	2.04E-09	0.582106869	M1	Female	trans
cg18834259_KRT75	6.11E-11	2.04E-09	0.720943397	M1	Female	trans
cg15488978_AKR1B1P6	6.12E-11	2.04E-09	-1.166057095	M1	Female	trans
cg13500029_CLEC9A	6.12E-11	2.04E-09	-0.628881893	M1	Female	trans
cg17830140_ENSG00000219302	6.12E-11	2.04E-09	-0.82248578	M1	Female	trans
cg24949324_MTCO1P54	6.13E-11	2.04E-09	-1.10032248	M1	Female	trans
cg07994735_LINCMD1	6.13E-11	2.04E-09	-0.907037116	M1	Female	trans
cg19216660_TRBV6-5	6.13E-11	2.04E-09	-0.861615763	M1	Female	trans
cg23668222_RNU7-187P	6.13E-11	2.04E-09	-0.404466939	M1	Female	trans
cg27390524_RNU6-901P	6.13E-11	2.04E-09	-1.094567635	M1	Female	trans
cg19124160_RN7SL361P	6.14E-11	2.04E-09	-0.917265261	M1	Female	trans
cg19124160_EXTL2P1	6.14E-11	2.04E-09	-0.917265261	M1	Female	trans
cg19124160_EEF1GP8	6.14E-11	2.04E-09	-0.917265261	M1	Female	trans
cg19124160_RN7SL580P	6.14E-11	2.04E-09	-0.917265261	M1	Female	trans
cg19124160_LINC00395	6.14E-11	2.04E-09	-0.651020154	M1	Female	trans
cg19124160_SNORD113-7	6.14E-11	2.04E-09	-0.917265261	M1	Female	trans
cg19124160_SNORD114-11	6.14E-11	2.04E-09	-0.651017957	M1	Female	trans
cg19124160_MIR496	6.14E-11	2.04E-09	-0.917265261	M1	Female	trans
cg19124160_SOCS2P2	6.14E-11	2.04E-09	-0.753610312	M1	Female	trans
cg19124160_IGLV11-55	6.14E-11	2.04E-09	-0.917265261	M1	Female	trans
cg19124160_ENSG00000218337	6.14E-11	2.04E-09	-0.917265261	M1	Female	trans
cg19124160_ENSG00000237163	6.14E-11	2.04E-09	-0.753610312	M1	Female	trans
cg09299773_CD80	6.14E-11	2.05E-09	-0.750856584	M1	Female	trans
cg10284638_FCF1P10	6.14E-11	2.05E-09	-0.416908384	M1	Female	trans
cg03038914_ENSG00000205898	6.15E-11	2.05E-09	-0.726450436	M1	Female	trans
cg02232418_DAZ2	6.15E-11	2.05E-09	-1.399931959	M1	Female	trans
cg07102783_ENSG00000235005	6.15E-11	2.05E-09	-0.537215651	M1	Female	trans
cg07360017_CHMP1AP1	6.16E-11	2.05E-09	-0.985571555	M1	Female	trans
cg07360017_LINC02829	6.16E-11	2.05E-09	-0.611506007	M1	Female	trans
cg07360017_PRR20C	6.16E-11	2.05E-09	-0.492012802	M1	Female	trans
cg07360017_OR2AM1P	6.16E-11	2.05E-09	-1.09863275	M1	Female	trans
cg07360017_HSP90AB7P	6.16E-11	2.05E-09	-0.779743976	M1	Female	trans
cg07360017_RPL23AP59	6.16E-11	2.05E-09	-1.09863275	M1	Female	trans
cg07360017_RNU6-590P	6.16E-11	2.05E-09	-1.09863275	M1	Female	trans
cg07360017_PRR20B	6.16E-11	2.05E-09	-0.769700015	M1	Female	trans
cg07360017_PRR20D	6.16E-11	2.05E-09	-0.476626397	M1	Female	trans
cg07360017_LINC02557	6.16E-11	2.05E-09	-0.492785778	M1	Female	trans
cg07360017_ENSG00000199894	6.16E-11	2.05E-09	-1.09863275	M1	Female	trans
cg07360017_ENSG00000227667	6.16E-11	2.05E-09	-1.09863275	M1	Female	trans
cg07360017_ENSG00000229779	6.16E-11	2.05E-09	-1.09863275	M1	Female	trans
cg09809224_KRT8P38	6.16E-11	2.05E-09	-0.98891178	M1	Female	trans
cg07419021_ENSG00000230908	6.16E-11	2.05E-09	0.51614036	M1	Female	trans
cg15066991_ENSG00000214883	6.16E-11	2.05E-09	-0.749288719	M1	Female	trans
cg24508976_MIR503	6.16E-11	2.05E-09	-1.006810529	M1	Female	trans
cg07766767_DNAJB8-AS1	6.17E-11	2.05E-09	-1.237403137	M1	Female	trans
cg05387905_LCE3E	6.17E-11	2.05E-09	-1.184010164	M1	Female	trans
cg04152562_RNU6-433P	6.17E-11	2.05E-09	-1.01361366	M1	Female	trans
cg11376872_ENSG00000237645	6.18E-11	2.06E-09	-1.1372854	M1	Female	trans
cg24863484_OR52P2P	6.18E-11	2.06E-09	-0.634092592	M1	Female	trans
cg16422816_ACSM4	6.19E-11	2.06E-09	-1.196262469	M1	Female	trans
cg02673703_ENSG00000223504	6.19E-11	2.06E-09	-0.654499905	M1	Female	trans
cg16175752_PPP6R2P1	6.20E-11	2.06E-09	-1.113449368	M1	Female	trans
cg10296718_TBC1D3P3	6.21E-11	2.07E-09	-0.494224336	M1	Female	trans
cg00866836_TRARG1	6.21E-11	2.07E-09	-1.569395603	M1	Female	trans
cg10991855_ZNF648	6.21E-11	2.07E-09	-0.79954647	M1	Female	trans
cg20638896_CDC42EP2	6.21E-11	2.07E-09	-1.258427101	M1	Female	trans
cg01683654_RNU4ATAC2P	6.21E-11	2.07E-09	1.094228388	M1	Female	trans
cg06460122_ENSG00000242828	6.22E-11	2.07E-09	-0.571791179	M1	Female	trans
cg27399957_ENSG00000230343	6.22E-11	2.07E-09	-0.98368209	M1	Female	trans
cg25841491_LINC01788	6.22E-11	2.07E-09	-0.679278433	M1	Female	trans
cg13098428_PIGCP2	6.22E-11	2.07E-09	-0.944659954	M1	Female	trans
cg09658813_SNORD42A	6.23E-11	2.07E-09	-1.165371405	M1	Female	trans
cg09658813_LINC01677	6.23E-11	2.07E-09	-1.165371405	M1	Female	trans
cg09658813_HOXC13	6.23E-11	2.07E-09	-0.369344475	M1	Female	trans
cg09658813_MIR1185-2	6.23E-11	2.07E-09	-1.165371405	M1	Female	trans
cg09658813_KRTAP6-2	6.23E-11	2.07E-09	-0.827111091	M1	Female	trans
cg09658813_LINC00229	6.23E-11	2.07E-09	-0.511140191	M1	Female	trans
cg09658813_ENSG00000227493	6.23E-11	2.07E-09	-0.827111091	M1	Female	trans
cg09658813_ENSG00000229858	6.23E-11	2.07E-09	-0.554636072	M1	Female	trans
cg09658813_ENSG00000237445	6.23E-11	2.07E-09	-1.165371405	M1	Female	trans
cg09658813_ENSG00000241777	6.23E-11	2.07E-09	-1.165371405	M1	Female	trans
cg15556748_MIR373	6.23E-11	2.07E-09	0.661854205	M1	Female	trans
cg16712416_KRT13	6.23E-11	2.07E-09	-1.002516364	M1	Female	trans
cg20784955_IGHD	6.24E-11	2.07E-09	-0.523455684	M1	Female	trans
cg04945395_MIR503	6.24E-11	2.07E-09	0.749298283	M1	Female	trans
cg27455098_LINC02643	6.24E-11	2.08E-09	-0.80773924	M1	Female	trans
cg02066813_NMNAT1P2	6.24E-11	2.08E-09	-0.656218396	M1	Female	trans
cg18455405_ENSG00000229559	6.25E-11	2.08E-09	-0.596786264	M1	Female	trans
cg01842321_LINC02770	6.25E-11	2.08E-09	-0.943294141	M1	Female	trans
cg12692753_RNU6-1329P	6.25E-11	2.08E-09	0.545122877	M1	Female	trans
cg23973115_CYP2A7P1	6.25E-11	2.08E-09	-0.550488609	M1	Female	trans
cg01100542_RNA5S5	6.25E-11	2.08E-09	-1.317570494	M1	Female	trans
cg05715917_SNORD115-10	6.25E-11	2.08E-09	-0.85543441	M1	Female	trans
cg26474203_RNU6-164P	6.25E-11	2.08E-09	-1.056907318	M1	Female	trans
cg09299773_GBP1	6.26E-11	2.08E-09	-0.738815985	M1	Female	trans
cg23238869_MARCO	6.26E-11	2.08E-09	-0.853779131	M1	Female	trans
cg14013632_ENSG00000227519	6.26E-11	2.08E-09	-0.683622594	M1	Female	trans
cg09471804_ENSG00000235775	6.27E-11	2.08E-09	-0.61014795	M1	Female	trans
cg09817248_RNA5SP482	6.27E-11	2.09E-09	0.609049337	M1	Female	trans
cg05448209_RN7SL97P	6.28E-11	2.09E-09	-0.681568898	M1	Female	trans
cg21245844_ENSG00000240752	6.28E-11	2.09E-09	-1.051472586	M1	Female	trans
cg10097323_RNU1-43P	6.29E-11	2.09E-09	-0.745783785	M1	Female	trans
cg05387905_RPL15P13	6.29E-11	2.09E-09	-0.971717485	M1	Female	trans
cg04337937_LURAP1L	6.30E-11	2.09E-09	-0.925984541	M1	Female	trans
cg05065888_ENSG00000228151	6.30E-11	2.09E-09	-0.62381283	M1	Female	trans
cg11282828_SCP2D1-AS1	6.30E-11	2.09E-09	-0.813865249	M1	Female	trans
cg02990361_HIGD2AP1	6.31E-11	2.10E-09	0.805611146	M1	Female	trans
cg03822746_PTMAP9	6.31E-11	2.10E-09	-0.756377739	M1	Female	trans
cg18661550_RNU6-1000P	6.32E-11	2.10E-09	-0.556078834	M1	Female	trans
cg18875551_ENSG00000213247	6.32E-11	2.10E-09	-0.950539971	M1	Female	trans
cg26972832_ENSG00000229625	6.32E-11	2.10E-09	-0.844652975	M1	Female	trans
cg27399957_PATE3	6.33E-11	2.10E-09	-1.029995745	M1	Female	trans
cg00077738_ENSG00000219375	6.33E-11	2.10E-09	-0.448624761	M1	Female	trans
cg05502445_ENSG00000241754	6.34E-11	2.11E-09	-1.323665414	M1	Female	trans
cg18205030_ENSG00000236129	6.35E-11	2.11E-09	-0.609139661	M1	Female	trans
cg24202000_PATE3	6.35E-11	2.11E-09	-0.984019559	M1	Female	trans
cg25713657_ENSG00000226206	6.36E-11	2.11E-09	-0.780646149	M1	Female	trans
cg26338386_NPBWR2	6.36E-11	2.11E-09	-0.90975423	M1	Female	trans
cg27390524_SLC1A7	6.36E-11	2.11E-09	-1.163953148	M1	Female	trans
cg13565400_RNU6-587P	6.37E-11	2.11E-09	0.963335398	M1	Female	trans
cg03134747_SNRPEP6	6.37E-11	2.12E-09	-1.119472531	M1	Female	trans
cg21407000_PAX2	6.37E-11	2.12E-09	-0.559416898	M1	Female	trans
cg17364850_ENSG00000233082	6.37E-11	2.12E-09	-0.850180883	M1	Female	trans
cg23228921_TEX37	6.38E-11	2.12E-09	-0.320693665	M1	Female	trans
cg23228921_RNU6-371P	6.38E-11	2.12E-09	-0.853288023	M1	Female	trans
cg23228921_PRR23C	6.38E-11	2.12E-09	-0.853288023	M1	Female	trans
cg23228921_TRIM64EP	6.38E-11	2.12E-09	-0.853288023	M1	Female	trans
cg23228921_RPS29P27	6.38E-11	2.12E-09	-0.853288023	M1	Female	trans
cg23228921_ENSG00000235813	6.38E-11	2.12E-09	-0.853288023	M1	Female	trans
cg23228921_ENSG00000224330	6.38E-11	2.12E-09	-0.286320829	M1	Female	trans
cg18477969_ENSG00000233933	6.38E-11	2.12E-09	-1.153292767	M1	Female	trans
cg12377084_ENSG00000223719	6.39E-11	2.12E-09	-1.053329783	M1	Female	trans
cg15139063_QRSL1P1	6.39E-11	2.12E-09	-0.59014425	M1	Female	trans
cg10039163_CTSG	6.40E-11	2.12E-09	-0.792224213	M1	Female	trans
cg24360513_TCEAL5	6.40E-11	2.12E-09	0.596392553	M1	Female	trans
cg25787670_CYP1A1	6.40E-11	2.12E-09	-0.836528568	M1	Female	trans
cg04667681_LINC01878	6.40E-11	2.12E-09	-0.595204746	M1	Female	trans
cg06024364_RPS20P25	6.40E-11	2.13E-09	-0.793508729	M1	Female	trans
cg22609539_CBLN4	6.41E-11	2.13E-09	-0.713262899	M1	Female	trans
cg08044704_MYCN	6.41E-11	2.13E-09	-1.012649996	M1	Female	trans
cg19260869_TLX1NB	6.41E-11	2.13E-09	-0.704052632	M1	Female	trans
cg27399957_ZNF962P	6.41E-11	2.13E-09	-0.867864581	M1	Female	trans
cg07320976_OR6C3	6.42E-11	2.13E-09	-0.841073072	M1	Female	trans
cg18811157_PRDM14	6.42E-11	2.13E-09	-0.846649288	M1	Female	trans
cg07346595_RNU6-682P	6.42E-11	2.13E-09	-0.778852355	M1	Female	trans
cg09880331_ENSG00000235390	6.42E-11	2.13E-09	-0.474208642	M1	Female	trans
cg05226043_OR2T6	6.42E-11	2.13E-09	-0.77856032	M1	Female	trans
cg10664162_RNU6-1193P	6.42E-11	2.13E-09	-1.206978833	M1	Female	trans
cg09375013_PF4	6.42E-11	2.13E-09	0.6981933	M1	Female	trans
cg08515884_DAZ2	6.42E-11	2.13E-09	-0.792031267	M1	Female	trans
cg13706899_SPAM1	6.43E-11	2.13E-09	-0.316527138	M1	Female	trans
cg05226043_SCGB1C1	6.44E-11	2.14E-09	-0.775266061	M1	Female	trans
cg09024862_DDX39BP1	6.44E-11	2.14E-09	-0.848552867	M1	Female	trans
cg09658813_H2BP3	6.44E-11	2.14E-09	-1.120219876	M1	Female	trans
cg06757935_IGKV5-2	6.45E-11	2.14E-09	-0.398905958	M1	Female	trans
cg05669210_COL11A2P1	6.45E-11	2.14E-09	0.525066196	M1	Female	trans
cg09506610_RPL7P12	6.45E-11	2.14E-09	-0.853859976	M1	Female	trans
cg27661571_GAGE12D	6.45E-11	2.14E-09	-0.632171489	M1	Female	trans
cg16119907_RNU7-138P	6.45E-11	2.14E-09	-0.752867864	M1	Female	trans
cg25004838_LINC02623	6.45E-11	2.14E-09	0.843160071	M1	Female	trans
cg20055392_MIR26A2	6.46E-11	2.14E-09	-0.65033093	M1	Female	trans
cg17947922_SLC6A5	6.46E-11	2.14E-09	-0.900454517	M1	Female	trans
cg21659084_ENSG00000231052	6.46E-11	2.14E-09	-1.03956926	M1	Female	trans
cg03637781_BTBD16	6.47E-11	2.14E-09	0.613601373	M1	Female	trans
cg08044704_STC1	6.47E-11	2.14E-09	-1.003552219	M1	Female	trans
cg16975684_OCLNP1	6.47E-11	2.15E-09	-0.858195123	M1	Female	trans
cg11560603_GPR15	6.48E-11	2.15E-09	-0.729413365	M1	Female	trans
cg04748098_ENSG00000224605	6.48E-11	2.15E-09	-0.957745456	M1	Female	trans
cg02170695_LINC00671	6.48E-11	2.15E-09	-1.3521994	M1	Female	trans
cg23929072_ENSG00000237444	6.48E-11	2.15E-09	0.941664905	M1	Female	trans
cg05046525_ENSG00000235377	6.48E-11	2.15E-09	0.670459152	M1	Female	trans
cg05884167_RPS3AP7	6.49E-11	2.15E-09	-0.772769145	M1	Female	trans
cg24305584_TF	6.49E-11	2.15E-09	0.615840358	M1	Female	trans
cg11041558_ENSG00000235981	6.50E-11	2.15E-09	-0.772821326	M1	Female	trans
cg17158894_SLC36A2	6.50E-11	2.15E-09	-1.163672949	M1	Female	trans
cg25585323_NKX2-4	6.50E-11	2.15E-09	-0.41650902	M1	Female	trans
cg04549268_FOXL2NB	6.50E-11	2.15E-09	-1.046307298	M1	Female	trans
cg16141840_ENSG00000137808	6.50E-11	2.16E-09	-0.707672891	M1	Female	trans
cg08678000_RN7SL807P	6.50E-11	2.16E-09	-0.874782885	M1	Female	trans
cg00569101_CCT6P4	6.51E-11	2.16E-09	-0.559571368	M1	Female	trans
cg24863484_ENSG00000234389	6.51E-11	2.16E-09	-0.720553294	M1	Female	trans
cg14171621_RPL17P20	6.52E-11	2.16E-09	-0.804790847	M1	Female	trans
cg14170201_HMGN2P8	6.52E-11	2.16E-09	-0.560554703	M1	Female	trans
cg19249811_RNU6-23P	6.52E-11	2.16E-09	-0.512931699	M1	Female	trans
cg16515500_HS3ST4	6.53E-11	2.16E-09	-1.146485871	M1	Female	trans
cg20150659_PSG2	6.53E-11	2.16E-09	-0.932134015	M1	Female	trans
cg25472353_CRB3P1	6.53E-11	2.16E-09	0.777984146	M1	Female	trans
cg24949324_CXorf49B	6.53E-11	2.16E-09	-1.019564748	M1	Female	trans
cg04665311_FAM90A5P	6.54E-11	2.17E-09	-0.659541685	M1	Female	trans
cg22549984_TNFSF18	6.54E-11	2.17E-09	-0.579794623	M1	Female	trans
cg05292018_MIR1179	6.54E-11	2.17E-09	-0.840986417	M1	Female	trans
cg08012663_USP17L15	6.54E-11	2.17E-09	-0.863354503	M1	Female	trans
cg15509191_ENSG00000236550	6.55E-11	2.17E-09	-0.436693874	M1	Female	trans
cg12659158_FLRT1	6.55E-11	2.17E-09	-0.674331761	M1	Female	trans
cg08317284_CD200	6.55E-11	2.17E-09	0.421911654	M1	Female	trans
cg20007465_LINC02476	6.56E-11	2.17E-09	0.468451431	M1	Female	trans
cg11153505_STC1	6.56E-11	2.17E-09	-0.91379246	M1	Female	trans
cg00879723_GRIA2	6.56E-11	2.17E-09	-1.070945358	M1	Female	trans
cg11269444_ENSG00000204368	6.56E-11	2.17E-09	-1.127694697	M1	Female	trans
cg11573219_MIR1228	6.57E-11	2.18E-09	0.666031065	M1	Female	trans
cg25366472_GATA5	6.57E-11	2.18E-09	-0.614353431	M1	Female	trans
cg03061930_ENSG00000223809	6.57E-11	2.18E-09	-0.465251794	M1	Female	trans
cg26149131_RNU105C	6.57E-11	2.18E-09	0.664527556	M1	Female	trans
cg25841491_SPATA22	6.57E-11	2.18E-09	-0.701142808	M1	Female	trans
cg04874862_SLC17A4	6.57E-11	2.18E-09	-0.808773775	M1	Female	trans
cg01847062_ENSG00000229600	6.57E-11	2.18E-09	-0.746322561	M1	Female	trans
cg02057688_ST6GALNAC2P1	6.57E-11	2.18E-09	-0.679634961	M1	Female	trans
cg02057688_ENSG00000237954	6.57E-11	2.18E-09	-0.391475534	M1	Female	trans
cg01822071_Metazoa_SRP	6.58E-11	2.18E-09	-0.537374262	M1	Female	trans
cg01822071_MIR1272	6.58E-11	2.18E-09	-0.90213313	M1	Female	trans
cg01822071_YY1P2	6.58E-11	2.18E-09	-1.332243494	M1	Female	trans
cg01822071_SPTLC1P3	6.58E-11	2.18E-09	-1.332243494	M1	Female	trans
cg01822071_R3HDML	6.58E-11	2.18E-09	-0.54727486	M1	Female	trans
cg01822071_ENSG00000233352	6.58E-11	2.18E-09	-0.54727486	M1	Female	trans
cg07994735_CXCL6	6.59E-11	2.18E-09	-0.835530606	M1	Female	trans
cg20540806_NBPF22P	6.59E-11	2.18E-09	0.671554584	M1	Female	trans
cg07485723_LINC02643	6.59E-11	2.18E-09	0.647932538	M1	Female	trans
cg10039163_CD34	6.59E-11	2.18E-09	-0.72529286	M1	Female	trans
cg19216660_SNORD18C	6.59E-11	2.18E-09	-0.56249444	M1	Female	trans
cg26075213_RNU6-468P	6.60E-11	2.18E-09	-1.028826272	M1	Female	trans
cg15391723_ACTE1P	6.61E-11	2.19E-09	-0.447327271	M1	Female	trans
cg25472353_SUMO2P12	6.61E-11	2.19E-09	0.68361724	M1	Female	trans
cg27190943_KRT17P5	6.61E-11	2.19E-09	-0.678928607	M1	Female	trans
cg19452914_RN7SKP53	6.61E-11	2.19E-09	-1.350668313	M1	Female	trans
cg03904945_RNU6-11P	6.62E-11	2.19E-09	-0.636010199	M1	Female	trans
cg13409898_ENSG00000222966	6.63E-11	2.19E-09	-0.462250852	M1	Female	trans
cg15411736_GPR42	6.63E-11	2.19E-09	-0.868475818	M1	Female	trans
cg23976437_LINC01734	6.63E-11	2.20E-09	-0.470626913	M1	Female	trans
cg24310785_NBPF7	6.63E-11	2.20E-09	-0.490777811	M1	Female	trans
cg01003793_ENSG00000240271	6.63E-11	2.20E-09	-0.960299144	M1	Female	trans
cg02232418_ENSG00000226079	6.64E-11	2.20E-09	-0.956427688	M1	Female	trans
cg23238869_F13A1	6.65E-11	2.20E-09	-0.788152917	M1	Female	trans
cg01534242_ENSG00000212149	6.65E-11	2.20E-09	-0.768196549	M1	Female	trans
cg09223563_PIEZO1P1	6.65E-11	2.20E-09	-1.447532897	M1	Female	trans
cg10488013_RBMY1J	6.66E-11	2.20E-09	-0.746262368	M1	Female	trans
cg02096001_ZNF705B	6.66E-11	2.20E-09	0.684053258	M1	Female	trans
cg16422816_OR5T3	6.66E-11	2.20E-09	-1.197538089	M1	Female	trans
cg03335313_ENSG00000233494	6.66E-11	2.20E-09	-0.580063884	M1	Female	trans
cg18805486_HAUS4P1	6.67E-11	2.20E-09	-0.599609532	M1	Female	trans
cg09299773_IFIH1	6.67E-11	2.20E-09	-0.723472903	M1	Female	trans
cg21855143_APCS	6.67E-11	2.20E-09	-0.49687103	M1	Female	trans
cg21855143_RPL5P33	6.67E-11	2.20E-09	-0.185977383	M1	Female	trans
cg21855143_MIR548XHG	6.67E-11	2.20E-09	-0.20753772	M1	Female	trans
cg21855143_LCE2B	6.67E-11	2.20E-09	-0.854207224	M1	Female	trans
cg21855143_OR10J6P	6.67E-11	2.20E-09	-0.606265321	M1	Female	trans
cg21855143_CNN2P11	6.67E-11	2.20E-09	-0.573258533	M1	Female	trans
cg21855143_MTND4P28	6.67E-11	2.20E-09	-0.854207224	M1	Female	trans
cg21855143_PRR23B	6.67E-11	2.20E-09	-0.854207224	M1	Female	trans
cg21855143_GPR53P	6.67E-11	2.20E-09	-0.854207224	M1	Female	trans
cg21855143_RPL23AP46	6.67E-11	2.20E-09	-0.854207224	M1	Female	trans
cg21855143_DEFA7P	6.67E-11	2.20E-09	-0.854207224	M1	Female	trans
cg21855143_RNU1-101P	6.67E-11	2.20E-09	-0.76630006	M1	Female	trans
cg21855143_MIR764	6.67E-11	2.20E-09	-0.854207224	M1	Female	trans
cg21855143_ENSG00000225480	6.67E-11	2.20E-09	-0.606265321	M1	Female	trans
cg21855143_ENSG00000227475	6.67E-11	2.20E-09	-0.854207224	M1	Female	trans
cg21855143_ENSG00000228289	6.67E-11	2.20E-09	-0.854207224	M1	Female	trans
cg21855143_RPL26P37	6.67E-11	2.20E-09	-0.478764766	M1	Female	trans
cg21855143_ENSG00000236823	6.67E-11	2.20E-09	-0.854207224	M1	Female	trans
cg18490567_ZNF877P	6.67E-11	2.20E-09	-0.598165542	M1	Female	trans
cg07570618_PUDPP3	6.67E-11	2.20E-09	-0.595545343	M1	Female	trans
cg15542496_KIR2DL4	6.67E-11	2.21E-09	-0.673444223	M1	Female	trans
cg11390628_RETN	6.67E-11	2.21E-09	-1.2136483	M1	Female	trans
cg25352098_DAZ3	6.67E-11	2.21E-09	-1.094021083	M1	Female	trans
cg16959364_ADGRA2	6.68E-11	2.21E-09	-0.533618414	M1	Female	trans
cg16726234_ENSG00000223719	6.68E-11	2.21E-09	-0.697107166	M1	Female	trans
cg16792066_ENSG00000232172	6.68E-11	2.21E-09	0.701175365	M1	Female	trans
cg13188416_LINC02027	6.68E-11	2.21E-09	0.338735844	M1	Female	trans
cg02814691_DPPA3	6.69E-11	2.21E-09	-0.809109128	M1	Female	trans
cg07825114_HTR3C2P	6.69E-11	2.21E-09	0.512613944	M1	Female	trans
cg16274716_PRYP5	6.70E-11	2.21E-09	-1.292559043	M1	Female	trans
cg25964019_RNA5SP451	6.70E-11	2.22E-09	-0.830742594	M1	Female	trans
cg03211192_ENSG00000241754	6.70E-11	2.22E-09	1.043193326	M1	Female	trans
cg08764590_RNU7-187P	6.71E-11	2.22E-09	-0.404890832	M1	Female	trans
cg26512142_LINC01221	6.71E-11	2.22E-09	0.828338281	M1	Female	trans
cg10725441_KRTAP8-2P	6.71E-11	2.22E-09	-0.701006541	M1	Female	trans
cg26930498_LINC01849	6.71E-11	2.22E-09	-0.733870681	M1	Female	trans
cg08004951_SNORA63	6.72E-11	2.22E-09	-0.824867926	M1	Female	trans
cg12686105_RN7SKP224	6.72E-11	2.22E-09	-1.0820589	M1	Female	trans
cg04520897_UGT1A11P	6.72E-11	2.22E-09	-1.776251088	M1	Female	trans
cg20614067_RPL23AP71	6.72E-11	2.22E-09	-0.893003114	M1	Female	trans
cg24377657_APOBEC3F	6.72E-11	2.22E-09	0.515148109	M1	Female	trans
cg19351336_OPALIN	6.72E-11	2.22E-09	-0.919361233	M1	Female	trans
cg10746224_IGHV4-28	6.73E-11	2.22E-09	-0.303653771	M1	Female	trans
cg19383909_EPO	6.73E-11	2.22E-09	-0.808187848	M1	Female	trans
cg05856102_OR7E90P	6.73E-11	2.22E-09	-0.589859157	M1	Female	trans
cg06811119_MIX23P2	6.73E-11	2.22E-09	-1.327004556	M1	Female	trans
cg20540714_ENSG00000223742	6.73E-11	2.22E-09	0.531780162	M1	Female	trans
cg13565400_CALML5	6.73E-11	2.22E-09	0.864149837	M1	Female	trans
cg20638896_IRAG1	6.73E-11	2.22E-09	-1.255761859	M1	Female	trans
cg25366472_ENSG00000223730	6.75E-11	2.23E-09	-0.769436646	M1	Female	trans
cg25212717_RTP2	6.75E-11	2.23E-09	-1.119096865	M1	Female	trans
cg11390628_LURAP1L	6.75E-11	2.23E-09	-1.166745404	M1	Female	trans
cg04737131_PRB3	6.75E-11	2.23E-09	0.026754552	M1	Female	trans
cg03894102_ENSG00000230205	6.75E-11	2.23E-09	-0.681801407	M1	Female	trans
cg11153505_SPRED3	6.76E-11	2.23E-09	-0.866756531	M1	Female	trans
cg17158894_RPL7P8	6.76E-11	2.23E-09	-1.101786934	M1	Female	trans
cg12659158_PAQR9	6.76E-11	2.23E-09	-0.69048394	M1	Female	trans
cg03119028_SAA1	6.76E-11	2.23E-09	0.8583492	M1	Female	trans
cg07330196_RNU6-361P	6.76E-11	2.23E-09	-0.741614867	M1	Female	trans
cg08880327_CAPZA3	6.77E-11	2.24E-09	-0.64185502	M1	Female	trans
cg24728770_CHURC1-FNTB	6.78E-11	2.24E-09	-0.68727957	M1	Female	trans
cg17947922_ENSG00000240975	6.78E-11	2.24E-09	-0.922560759	M1	Female	trans
cg22814961_RPL19P20	6.78E-11	2.24E-09	0.730284693	M1	Female	trans
cg16792066_C1orf116	6.78E-11	2.24E-09	0.492670357	M1	Female	trans
cg16278658_HK3	6.78E-11	2.24E-09	-0.758631332	M1	Female	trans
cg14378465_HMGB3P1	6.78E-11	2.24E-09	-0.5693695	M1	Female	trans
cg05006567_NBPF22P	6.78E-11	2.24E-09	0.687134048	M1	Female	trans
cg23024913_ENSG00000212168	6.78E-11	2.24E-09	-0.64151752	M1	Female	trans
cg18805486_ENSG00000224260	6.79E-11	2.24E-09	-0.53501036	M1	Female	trans
cg21078196_RNU7-97P	6.79E-11	2.24E-09	-0.647468832	M1	Female	trans
cg06689376_PRAMEF2	6.80E-11	2.24E-09	-0.943938509	M1	Female	trans
cg06689376_RNA5-8SP5	6.80E-11	2.24E-09	-0.943938509	M1	Female	trans
cg06689376_LINC02032	6.80E-11	2.24E-09	-0.40788848	M1	Female	trans
cg06689376_BRI3P2	6.80E-11	2.24E-09	-0.943938509	M1	Female	trans
cg06689376_RN7SL601P	6.80E-11	2.24E-09	-0.943938509	M1	Female	trans
cg06689376_U3	6.80E-11	2.24E-09	-0.943938509	M1	Female	trans
cg06689376_ENSG00000218561	6.80E-11	2.24E-09	-0.846797026	M1	Female	trans
cg06689376_ENSG00000234391	6.80E-11	2.24E-09	-0.943938509	M1	Female	trans
cg06689376_LINC00841	6.80E-11	2.24E-09	-0.52905722	M1	Female	trans
cg11916219_IL31RA	6.80E-11	2.24E-09	0.663418336	M1	Female	trans
cg24166175_LINC01104	6.80E-11	2.24E-09	-0.546239555	M1	Female	trans
cg07917878_OFD1P7Y	6.80E-11	2.24E-09	-1.092172288	M1	Female	trans
cg13978534_POTED	6.80E-11	2.24E-09	0.613570085	M1	Female	trans
cg14032195_ENSG00000232358	6.81E-11	2.25E-09	-0.67158221	M1	Female	trans
cg04751533_ASB15	6.81E-11	2.25E-09	-0.87530845	M1	Female	trans
cg06330497_TRBV1	6.81E-11	2.25E-09	-1.252979627	M1	Female	trans
cg19703425_ENSG00000223897	6.81E-11	2.25E-09	-0.763977736	M1	Female	trans
cg13978534_AK4P5	6.81E-11	2.25E-09	0.766289789	M1	Female	trans
cg22159430_SLC6A19	6.81E-11	2.25E-09	-0.513523198	M1	Female	trans
cg09081941_ENSG00000224532	6.81E-11	2.25E-09	-1.051915476	M1	Female	trans
cg14646214_CLEC4A	6.82E-11	2.25E-09	-0.909909271	M1	Female	trans
cg02232418_ENSG00000235059	6.82E-11	2.25E-09	-0.522387196	M1	Female	trans
cg16071815_H4P1	6.82E-11	2.25E-09	-0.661564991	M1	Female	trans
cg10175261_IGHD3-22	6.82E-11	2.25E-09	-0.712038591	M1	Female	trans
cg22654507_ENSG00000223728	6.82E-11	2.25E-09	-0.657746761	M1	Female	trans
cg04329977_RPL9P15	6.83E-11	2.25E-09	1.027277897	M1	Female	trans
cg04329977_YWHAQP4	6.83E-11	2.25E-09	0.680158044	M1	Female	trans
cg08101543_LINC01450	6.83E-11	2.25E-09	-0.560623612	M1	Female	trans
cg16773502_RN7SKP250	6.83E-11	2.25E-09	-0.540400947	M1	Female	trans
cg24863484_RN7SL124P	6.83E-11	2.25E-09	-0.834391657	M1	Female	trans
cg16601957_IL21-AS1	6.84E-11	2.25E-09	-0.905363509	M1	Female	trans
cg03012986_ENSG00000229616	6.84E-11	2.26E-09	0.276409844	M1	Female	trans
cg11156873_RN7SL734P	6.84E-11	2.26E-09	-0.676090443	M1	Female	trans
cg12356249_CCL13	6.84E-11	2.26E-09	-0.600889388	M1	Female	trans
cg20910935_MIR8485	6.85E-11	2.26E-09	-0.788607914	M1	Female	trans
cg00232388_CEACAM7	6.85E-11	2.26E-09	-1.11219236	M1	Female	trans
cg07715621_GAGE12H	6.85E-11	2.26E-09	-0.767387887	M1	Female	trans
cg02990361_ENSG00000224301	6.85E-11	2.26E-09	0.744759257	M1	Female	trans
cg00144679_SLC35D3	6.85E-11	2.26E-09	-0.517783147	M1	Female	trans
cg22660680_RANP7	6.86E-11	2.26E-09	-0.939129555	M1	Female	trans
cg11478335_RN7SL771P	6.86E-11	2.26E-09	-0.994574388	M1	Female	trans
cg20121803_ADAM21	6.86E-11	2.26E-09	0.744412569	M1	Female	trans
cg26502489_TEX37	6.86E-11	2.26E-09	-0.359133003	M1	Female	trans
cg26502489_RNU6-371P	6.86E-11	2.26E-09	-0.955565775	M1	Female	trans
cg26502489_PRR23C	6.86E-11	2.26E-09	-0.955565775	M1	Female	trans
cg26502489_TRIM64EP	6.86E-11	2.26E-09	-0.955565775	M1	Female	trans
cg26502489_RPS29P27	6.86E-11	2.26E-09	-0.955565775	M1	Female	trans
cg26502489_ENSG00000224330	6.86E-11	2.26E-09	-0.320640132	M1	Female	trans
cg26502489_ENSG00000235813	6.86E-11	2.26E-09	-0.955565775	M1	Female	trans
cg09861922_ENSG00000226991	6.87E-11	2.26E-09	-1.45990061	M1	Female	trans
cg19026811_RPL35AP19	6.87E-11	2.26E-09	-0.516730484	M1	Female	trans
cg13646041_RNU6-629P	6.88E-11	2.27E-09	-0.773802652	M1	Female	trans
cg12659158_NT5C1A	6.88E-11	2.27E-09	-0.716832174	M1	Female	trans
cg12398261_BARHL2	6.89E-11	2.27E-09	-0.650413765	M1	Female	trans
cg12398261_LINC00955	6.89E-11	2.27E-09	-0.650413765	M1	Female	trans
cg12398261_TFAP2D	6.89E-11	2.27E-09	-0.650413765	M1	Female	trans
cg12398261_OR5W1P	6.89E-11	2.27E-09	-0.650413765	M1	Female	trans
cg12398261_OR10D5P	6.89E-11	2.27E-09	-0.650413765	M1	Female	trans
cg12398261_MIR379	6.89E-11	2.27E-09	-0.650413765	M1	Female	trans
cg12398261_KCNQ2-AS1	6.89E-11	2.27E-09	-0.650413765	M1	Female	trans
cg12398261_ENSG00000225785	6.89E-11	2.27E-09	-0.650413765	M1	Female	trans
cg12398261_ENSG00000226014	6.89E-11	2.27E-09	-0.650413765	M1	Female	trans
cg12398261_ENSG00000233376	6.89E-11	2.27E-09	-0.650413765	M1	Female	trans
cg12398261_ENSG00000235738	6.89E-11	2.27E-09	-0.650413765	M1	Female	trans
cg12398261_LINC02049	6.89E-11	2.27E-09	-0.476579751	M1	Female	trans
cg12398261_OR4A15	6.89E-11	2.27E-09	-0.461624883	M1	Female	trans
cg12398261_OR9G1	6.89E-11	2.27E-09	-0.461624883	M1	Female	trans
cg12398261_TRIM49D2	6.89E-11	2.27E-09	-0.461624883	M1	Female	trans
cg12398261_STARP1	6.89E-11	2.27E-09	-0.461624883	M1	Female	trans
cg12398261_TRAV9-1	6.89E-11	2.27E-09	-0.461624883	M1	Female	trans
cg12398261_RPL18P11	6.89E-11	2.27E-09	-0.461624883	M1	Female	trans
cg12398261_ENSG00000203492	6.89E-11	2.27E-09	-0.461624883	M1	Female	trans
cg12398261_ENSG00000233193	6.89E-11	2.27E-09	-0.461624883	M1	Female	trans
cg12398261_RPS20P13	6.89E-11	2.27E-09	-0.583479153	M1	Female	trans
cg12398261_RNU6-300P	6.89E-11	2.27E-09	-0.267184718	M1	Female	trans
cg12398261_TSPY13P	6.89E-11	2.27E-09	-0.285276106	M1	Female	trans
cg12398261_NXF4	6.89E-11	2.27E-09	-0.286916226	M1	Female	trans
cg12398261_ENSG00000199196	6.89E-11	2.27E-09	-0.583479153	M1	Female	trans
cg12398261_ENSG00000226433	6.89E-11	2.27E-09	-0.638693638	M1	Female	trans
cg24959901_RN7SKP170	6.90E-11	2.27E-09	-0.772135756	M1	Female	trans
cg11501596_KRT17P7	6.90E-11	2.27E-09	-0.831028816	M1	Female	trans
cg17896072_LCN8	6.90E-11	2.27E-09	-0.989575402	M1	Female	trans
cg02170695_RN7SKP170	6.90E-11	2.27E-09	-0.947786869	M1	Female	trans
cg19260869_ENSG00000229413	6.91E-11	2.27E-09	-0.714238721	M1	Female	trans
cg16792066_RN7SL432P	6.92E-11	2.28E-09	0.641374429	M1	Female	trans
cg08101543_FABP5P1	6.92E-11	2.28E-09	-0.643642545	M1	Female	trans
cg12377084_RPS15AP34	6.92E-11	2.28E-09	-1.14439241	M1	Female	trans
cg04025917_RNU6-1250P	6.92E-11	2.28E-09	0.53623003	M1	Female	trans
cg04025917_ENSG00000236026	6.92E-11	2.28E-09	0.408671692	M1	Female	trans
cg04025917_LINC01247	6.92E-11	2.28E-09	0.498647454	M1	Female	trans
cg04025917_LINC01795	6.92E-11	2.28E-09	0.498647454	M1	Female	trans
cg04025917_AHCYP4	6.92E-11	2.28E-09	0.498647454	M1	Female	trans
cg04025917_RPL39P39	6.92E-11	2.28E-09	0.616310814	M1	Female	trans
cg04025917_RNU6-776P	6.92E-11	2.28E-09	0.702577309	M1	Female	trans
cg04025917_RN7SKP229	6.92E-11	2.28E-09	0.702577309	M1	Female	trans
cg04025917_RNA5SP204	6.92E-11	2.28E-09	0.702577309	M1	Female	trans
cg04025917_MIR302E	6.92E-11	2.28E-09	0.702577309	M1	Female	trans
cg04025917_DEFB127	6.92E-11	2.28E-09	0.702577309	M1	Female	trans
cg04025917_ENSG00000207299	6.92E-11	2.28E-09	0.702577309	M1	Female	trans
cg04025917_ENSG00000215288	6.92E-11	2.28E-09	0.702577309	M1	Female	trans
cg04025917_ENSG00000229025	6.92E-11	2.28E-09	0.315137252	M1	Female	trans
cg04025917_RPS29P28	6.92E-11	2.28E-09	0.702577309	M1	Female	trans
cg04025917_ENSG00000243171	6.92E-11	2.28E-09	0.702577309	M1	Female	trans
cg11500903_RNU1-63P	6.93E-11	2.28E-09	-0.779478524	M1	Female	trans
cg22702814_ENSG00000212415	6.93E-11	2.28E-09	-0.659413185	M1	Female	trans
cg20121803_ACTR3P3	6.93E-11	2.28E-09	0.535459641	M1	Female	trans
cg09081941_LAMB3	6.94E-11	2.28E-09	-1.1210669	M1	Female	trans
cg02420010_RNA5S9	6.94E-11	2.28E-09	0.660297694	M1	Female	trans
cg12093005_PRM1	6.94E-11	2.28E-09	-0.51884033	M1	Female	trans
cg06449486_MESTP1	6.95E-11	2.28E-09	0.628965608	M1	Female	trans
cg06884304_MEG9	6.95E-11	2.28E-09	-0.401712623	M1	Female	trans
cg06884304_ENSG00000236507	6.95E-11	2.28E-09	-0.687232942	M1	Female	trans
cg14509967_F13B	6.95E-11	2.29E-09	0.482795142	M1	Female	trans
cg14509967_LINC01682	6.95E-11	2.29E-09	0.555384052	M1	Female	trans
cg25774020_ENSG00000235099	6.95E-11	2.29E-09	-1.025069722	M1	Female	trans
cg03773226_LINC01323	6.95E-11	2.29E-09	0.297012721	M1	Female	trans
cg00587861_HMGB1P9	6.95E-11	2.29E-09	-0.964416228	M1	Female	trans
cg15488978_PRDM14	6.96E-11	2.29E-09	-0.994757058	M1	Female	trans
cg21909391_SNORD114-14	6.96E-11	2.29E-09	-1.252902503	M1	Female	trans
cg18266472_OR3D1P	6.96E-11	2.29E-09	0.705989734	M1	Female	trans
cg18805486_LINC01039	6.96E-11	2.29E-09	-0.616117429	M1	Female	trans
cg20720042_ENSG00000219492	6.96E-11	2.29E-09	-0.882857872	M1	Female	trans
cg02775254_OSR2	6.96E-11	2.29E-09	-0.590205913	M1	Female	trans
cg16131126_ENSG00000230516	6.97E-11	2.29E-09	-0.888460116	M1	Female	trans
cg15865055_CFC1	6.97E-11	2.29E-09	-1.021068568	M1	Female	trans
cg04307318_OR2A5	6.98E-11	2.29E-09	-0.986763477	M1	Female	trans
cg12594546_ENSG00000236911	6.98E-11	2.29E-09	-0.955087123	M1	Female	trans
cg10279395_PRY	6.98E-11	2.30E-09	-0.789056979	M1	Female	trans
cg04136018_RNU1-84P	7.00E-11	2.30E-09	0.642899806	M1	Female	trans
cg00384264_RNU1-82P	7.00E-11	2.30E-09	-0.767211738	M1	Female	trans
cg13799853_ENSG00000233082	7.01E-11	2.30E-09	0.93792894	M1	Female	trans
cg03134747_CT47A12	7.01E-11	2.31E-09	-0.829205307	M1	Female	trans
cg26162150_ENSG00000235615	7.02E-11	2.31E-09	0.375124993	M1	Female	trans
cg11341215_HNRNPA3P1	7.03E-11	2.31E-09	-1.004762641	M1	Female	trans
cg04487202_RNU7-26P	7.04E-11	2.31E-09	-1.02490406	M1	Female	trans
cg02673703_CBLN2	7.04E-11	2.31E-09	-0.702340086	M1	Female	trans
cg13127920_RNU6-900P	7.04E-11	2.31E-09	-0.496845737	M1	Female	trans
cg18692382_PPIAP38	7.05E-11	2.32E-09	0.661127543	M1	Female	trans
cg12656219_RAB28P1	7.05E-11	2.32E-09	-0.361520284	M1	Female	trans
cg10178621_MIR190A	7.05E-11	2.32E-09	-0.685478615	M1	Female	trans
cg01864807_PAFAH1B2P1	7.06E-11	2.32E-09	0.642489781	M1	Female	trans
cg08598324_ENSG00000231951	7.06E-11	2.32E-09	-0.549334191	M1	Female	trans
cg26243156_ENSG00000203262	7.07E-11	2.32E-09	-0.749437735	M1	Female	trans
cg11368935_GOLGA2P3Y	7.07E-11	2.32E-09	-1.047498381	M1	Female	trans
cg20571761_NCR2	7.07E-11	2.32E-09	-0.777434843	M1	Female	trans
cg16792066_ENSG00000224260	7.07E-11	2.32E-09	0.529014076	M1	Female	trans
cg08926967_BMS1P17	7.08E-11	2.33E-09	-0.655278094	M1	Female	trans
cg17039519_MIR370	7.09E-11	2.33E-09	-0.898405552	M1	Female	trans
cg15781397_KRTAP4-5	7.09E-11	2.33E-09	-0.663456428	M1	Female	trans
cg24119500_RNA5SP173	7.09E-11	2.33E-09	-0.872076904	M1	Female	trans
cg24119500_LINC01020	7.09E-11	2.33E-09	-0.872076904	M1	Female	trans
cg24119500_RNU6-543P	7.09E-11	2.33E-09	-0.872076904	M1	Female	trans
cg24119500_LINC01040	7.09E-11	2.33E-09	-0.872076904	M1	Female	trans
cg24119500_ENSG00000204422	7.09E-11	2.33E-09	-0.872076904	M1	Female	trans
cg24119500_RPL37P11	7.09E-11	2.33E-09	-0.618948154	M1	Female	trans
cg24119500_SPATA8	7.09E-11	2.33E-09	-0.358242144	M1	Female	trans
cg22806076_SNORA72	7.10E-11	2.33E-09	-1.2496811	M1	Female	trans
cg04464523_IFNA11P	7.10E-11	2.33E-09	-1.083342837	M1	Female	trans
cg13799853_OR5B2	7.10E-11	2.33E-09	0.847356527	M1	Female	trans
cg10787600_TCHH	7.11E-11	2.34E-09	-1.570852553	M1	Female	trans
cg27251155_SNORD54	7.12E-11	2.34E-09	-1.150674395	M1	Female	trans
cg20505445_ZDHHC20P2	7.12E-11	2.34E-09	-1.002719263	M1	Female	trans
cg05704719_ENSG00000227981	7.13E-11	2.34E-09	-0.547760282	M1	Female	trans
cg25037011_SLC36A2	7.14E-11	2.34E-09	1.04253176	M1	Female	trans
cg15333688_LINC00395	7.14E-11	2.34E-09	-0.602247775	M1	Female	trans
cg15333688_SNORD114-11	7.14E-11	2.34E-09	-0.602245742	M1	Female	trans
cg15333688_RN7SL361P	7.14E-11	2.34E-09	-0.848546638	M1	Female	trans
cg15333688_EXTL2P1	7.14E-11	2.34E-09	-0.848546638	M1	Female	trans
cg15333688_EEF1GP8	7.14E-11	2.34E-09	-0.848546638	M1	Female	trans
cg15333688_RN7SL580P	7.14E-11	2.34E-09	-0.848546638	M1	Female	trans
cg15333688_SNORD113-7	7.14E-11	2.34E-09	-0.848546638	M1	Female	trans
cg15333688_MIR496	7.14E-11	2.34E-09	-0.848546638	M1	Female	trans
cg15333688_SOCS2P2	7.14E-11	2.34E-09	-0.697152202	M1	Female	trans
cg15333688_IGLV11-55	7.14E-11	2.34E-09	-0.848546638	M1	Female	trans
cg15333688_ENSG00000218337	7.14E-11	2.34E-09	-0.848546638	M1	Female	trans
cg15333688_ENSG00000237163	7.14E-11	2.34E-09	-0.697152202	M1	Female	trans
cg24740818_RNU6-164P	7.14E-11	2.34E-09	0.755423845	M1	Female	trans
cg09653571_NDUFA5P9	7.14E-11	2.34E-09	-0.772396765	M1	Female	trans
cg08821973_ENSG00000238220	7.14E-11	2.34E-09	-0.564110741	M1	Female	trans
cg16245706_DEFB132	7.15E-11	2.35E-09	-1.064375963	M1	Female	trans
cg08926967_TMEM185AP1	7.15E-11	2.35E-09	-0.380225663	M1	Female	trans
cg23929072_ENSG00000228120	7.16E-11	2.35E-09	0.885145818	M1	Female	trans
cg25138053_MOXD2P	7.16E-11	2.35E-09	0.287537019	M1	Female	trans
cg04452523_USP6	7.16E-11	2.35E-09	-0.59957939	M1	Female	trans
cg02202484_NR1H4	7.16E-11	2.35E-09	-0.730484842	M1	Female	trans
cg21711368_VN1R53P	7.17E-11	2.35E-09	-0.816544019	M1	Female	trans
cg20638896_ARPC3P1	7.17E-11	2.35E-09	-1.274164779	M1	Female	trans
cg04515996_OSM	7.17E-11	2.35E-09	0.565555248	M1	Female	trans
cg07722359_ARHGEF7-AS1	7.18E-11	2.35E-09	-0.584852757	M1	Female	trans
cg05269124_ENSG00000226082	7.18E-11	2.36E-09	-1.006505627	M1	Female	trans
cg18455405_RNU6-140P	7.18E-11	2.36E-09	-0.611572754	M1	Female	trans
cg02673703_ENSG00000228174	7.19E-11	2.36E-09	-0.70612388	M1	Female	trans
cg17604362_ENSG00000241804	7.20E-11	2.36E-09	-1.290309376	M1	Female	trans
cg04132177_NLRP10	7.21E-11	2.36E-09	-1.135360771	M1	Female	trans
cg14045652_BTBD6P1	7.21E-11	2.36E-09	-0.66174422	M1	Female	trans
cg13978534_OR5H7P	7.21E-11	2.37E-09	0.755123182	M1	Female	trans
cg13978534_EIF4EBP2P1	7.21E-11	2.37E-09	0.755123182	M1	Female	trans
cg09081941_ZFP36	7.22E-11	2.37E-09	-1.099509651	M1	Female	trans
cg04544994_ENSG00000241599	7.22E-11	2.37E-09	-0.976992242	M1	Female	trans
cg02057688_RPSAP55	7.22E-11	2.37E-09	-0.532100229	M1	Female	trans
cg15556748_RPS29P9	7.23E-11	2.37E-09	0.416688488	M1	Female	trans
cg26170855_OR51A9P	7.23E-11	2.37E-09	-1.077868956	M1	Female	trans
cg19360023_IGKV2D-26	7.23E-11	2.37E-09	-0.070680505	M1	Female	trans
cg19360023_RPA2P2	7.23E-11	2.37E-09	-0.237288194	M1	Female	trans
cg19360023_MIR1-1HG	7.23E-11	2.37E-09	-0.502476551	M1	Female	trans
cg19360023_ENSG00000225304	7.23E-11	2.37E-09	-0.58165866	M1	Female	trans
cg19360023_GRPEL2P2	7.23E-11	2.37E-09	-0.310521722	M1	Female	trans
cg19360023_ACTG1P21	7.23E-11	2.37E-09	-0.707972375	M1	Female	trans
cg19360023_LINC01804	7.23E-11	2.37E-09	-0.635114359	M1	Female	trans
cg19360023_RNA5SP232	7.23E-11	2.37E-09	-0.707972375	M1	Female	trans
cg19360023_OR51N1P	7.23E-11	2.37E-09	-0.285568017	M1	Female	trans
cg19360023_ENSG00000225387	7.23E-11	2.37E-09	-0.31755718	M1	Female	trans
cg19360023_ENSG00000227459	7.23E-11	2.37E-09	-0.707972375	M1	Female	trans
cg19360023_ENSG00000227930	7.23E-11	2.37E-09	-0.707972375	M1	Female	trans
cg19360023_ENSG00000236238	7.23E-11	2.37E-09	-0.707972375	M1	Female	trans
cg13242077_RNU6-18P	7.23E-11	2.37E-09	-0.612412383	M1	Female	trans
cg19822890_GIMAP2	7.24E-11	2.37E-09	-0.722900618	M1	Female	trans
cg16899501_LINC01034	7.24E-11	2.37E-09	-0.588283238	M1	Female	trans
cg22062500_ENSG00000229616	7.25E-11	2.38E-09	-0.268479467	M1	Female	trans
cg05046525_LINC00347	7.26E-11	2.38E-09	0.579042384	M1	Female	trans
cg23891601_PMS2P12	7.26E-11	2.38E-09	-0.995789563	M1	Female	trans
cg21431072_RN7SKP202	7.26E-11	2.38E-09	-0.677151904	M1	Female	trans
cg04518477_VPREB3	7.26E-11	2.38E-09	0.272757277	M1	Female	trans
cg07485723_ADAM21	7.27E-11	2.38E-09	0.537193467	M1	Female	trans
cg03597063_ENSG00000224643	7.27E-11	2.38E-09	-0.626988933	M1	Female	trans
cg07485723_HSD3BP2	7.28E-11	2.38E-09	0.540862788	M1	Female	trans
cg18720828_CD274	7.28E-11	2.38E-09	-0.77648124	M1	Female	trans
cg11761102_CCDC182	7.28E-11	2.39E-09	-1.11485393	M1	Female	trans
cg06846895_RPS3AP36	7.28E-11	2.39E-09	-0.652593543	M1	Female	trans
cg07092448_ZCRB1P1	7.28E-11	2.39E-09	0.589618358	M1	Female	trans
cg20683445_CALML5	7.28E-11	2.39E-09	-0.655908111	M1	Female	trans
cg11153505_TNFRSF10C	7.28E-11	2.39E-09	-0.842041719	M1	Female	trans
cg10263003_RPL17P20	7.29E-11	2.39E-09	-1.266130738	M1	Female	trans
cg12403996_PPP1R2P10	7.29E-11	2.39E-09	-0.552130643	M1	Female	trans
cg09640764_ENSG00000226671	7.29E-11	2.39E-09	-0.392239469	M1	Female	trans
cg15031917_IGHD3-3	7.29E-11	2.39E-09	0.837270655	M1	Female	trans
cg16278658_QPCT	7.30E-11	2.39E-09	-0.712862482	M1	Female	trans
cg17613326_NEUROD4	7.30E-11	2.39E-09	0.764495638	M1	Female	trans
cg05526015_RN7SL272P	7.30E-11	2.39E-09	-0.73488881	M1	Female	trans
cg20935363_GNAI2P2	7.31E-11	2.39E-09	0.63630195	M1	Female	trans
cg15977002_GPR148	7.31E-11	2.40E-09	-0.676688012	M1	Female	trans
cg15977002_LINC00400	7.31E-11	2.40E-09	-1.165635733	M1	Female	trans
cg02232418_OR51L1	7.32E-11	2.40E-09	-1.459588223	M1	Female	trans
cg25472353_CHRM1	7.32E-11	2.40E-09	0.743673621	M1	Female	trans
cg11153505_MARCO	7.32E-11	2.40E-09	-0.908548984	M1	Female	trans
cg12874961_ENSG00000226277	7.32E-11	2.40E-09	-0.634178639	M1	Female	trans
cg03424022_ENSG00000228392	7.32E-11	2.40E-09	-0.559870498	M1	Female	trans
cg19216660_NPY5R	7.32E-11	2.40E-09	-0.754229132	M1	Female	trans
cg02673703_RNU4-72P	7.32E-11	2.40E-09	-0.536712819	M1	Female	trans
cg17604362_PENK	7.34E-11	2.40E-09	-1.38967941	M1	Female	trans
cg22291003_KLF7P1	7.34E-11	2.40E-09	-1.129747729	M1	Female	trans
cg04279695_MIR1238	7.34E-11	2.40E-09	0.695435252	M1	Female	trans
cg04337937_TNC	7.35E-11	2.41E-09	-0.953311553	M1	Female	trans
cg10324032_OR52P2P	7.36E-11	2.41E-09	-0.933708842	M1	Female	trans
cg21941512_LINC01318	7.37E-11	2.41E-09	-0.395575162	M1	Female	trans
cg13799853_C2orf80	7.37E-11	2.41E-09	0.648715056	M1	Female	trans
cg07320976_ENSG00000232444	7.37E-11	2.41E-09	-0.850897245	M1	Female	trans
cg21428780_IGKV5-2	7.37E-11	2.41E-09	-0.695573667	M1	Female	trans
cg16237262_FCAR	7.38E-11	2.42E-09	-0.722318938	M1	Female	trans
cg18805486_SH2D5	7.38E-11	2.42E-09	-0.585161577	M1	Female	trans
cg09397997_DEFB103B	7.38E-11	2.42E-09	-1.598199388	M1	Female	trans
cg25353287_GAPDHP25	7.38E-11	2.42E-09	-0.496408344	M1	Female	trans
cg01590597_LINC02089	7.38E-11	2.42E-09	-0.74452763	M1	Female	trans
cg14181874_RNU6-17P	7.38E-11	2.42E-09	-0.698534638	M1	Female	trans
cg05387905_ENSG00000166104	7.39E-11	2.42E-09	-1.032119075	M1	Female	trans
cg24051234_RNU6-695P	7.39E-11	2.42E-09	-0.78728702	M1	Female	trans
cg16603103_ENSG00000238694	7.39E-11	2.42E-09	-0.76850818	M1	Female	trans
cg03206304_RANP2	7.39E-11	2.42E-09	-0.797830462	M1	Female	trans
cg15488978_MIR610	7.39E-11	2.42E-09	-1.029764696	M1	Female	trans
cg25979180_ENSG00000230840	7.39E-11	2.42E-09	-0.602861095	M1	Female	trans
cg15065591_SNORD42A	7.40E-11	2.42E-09	-0.892174747	M1	Female	trans
cg15065591_LINC00229	7.40E-11	2.42E-09	-0.391314193	M1	Female	trans
cg15065591_HOXC13	7.40E-11	2.42E-09	-0.282759481	M1	Female	trans
cg15065591_ENSG00000229858	7.40E-11	2.42E-09	-0.424613386	M1	Female	trans
cg15065591_LINC01677	7.40E-11	2.42E-09	-0.892174747	M1	Female	trans
cg15065591_MIR1185-2	7.40E-11	2.42E-09	-0.892174747	M1	Female	trans
cg15065591_KRTAP6-2	7.40E-11	2.42E-09	-0.633212404	M1	Female	trans
cg15065591_ENSG00000227493	7.40E-11	2.42E-09	-0.633212404	M1	Female	trans
cg15065591_ENSG00000237445	7.40E-11	2.42E-09	-0.892174747	M1	Female	trans
cg15065591_ENSG00000241777	7.40E-11	2.42E-09	-0.892174747	M1	Female	trans
cg21555099_RNU1-89P	7.40E-11	2.42E-09	-0.375934263	M1	Female	trans
cg00204065_ENSG00000233379	7.41E-11	2.42E-09	-1.295750691	M1	Female	trans
cg04751533_ENSG00000224260	7.41E-11	2.42E-09	-0.726750932	M1	Female	trans
cg02426343_ACTG1P12	7.41E-11	2.42E-09	1.061596037	M1	Female	trans
cg24377657_IGHJ3	7.41E-11	2.42E-09	0.393513533	M1	Female	trans
cg00710456_ENSG00000205767	7.42E-11	2.43E-09	-0.670206716	M1	Female	trans
cg04329977_ENSG00000215586	7.42E-11	2.43E-09	1.088595808	M1	Female	trans
cg03248151_LRTM2	7.43E-11	2.43E-09	-0.98764365	M1	Female	trans
cg01847062_UQCRHP4	7.43E-11	2.43E-09	-0.604727997	M1	Female	trans
cg09563600_OR8B12	7.43E-11	2.43E-09	-1.05866394	M1	Female	trans
cg06449486_BTBD16	7.44E-11	2.43E-09	0.672662103	M1	Female	trans
cg13188416_TRAV12-3	7.44E-11	2.43E-09	0.56534342	M1	Female	trans
cg24332330_RPS4XP9	7.45E-11	2.43E-09	-0.645031482	M1	Female	trans
cg02822089_COX6B1P7	7.45E-11	2.43E-09	-0.901492281	M1	Female	trans
cg02822089_RNU6-827P	7.45E-11	2.43E-09	-0.901492281	M1	Female	trans
cg02822089_MTCO2P8	7.45E-11	2.43E-09	-0.901492281	M1	Female	trans
cg02822089_MTCO1P8	7.45E-11	2.43E-09	-0.740651486	M1	Female	trans
cg02822089_ADIRF	7.45E-11	2.43E-09	-0.404359487	M1	Female	trans
cg02822089_SNORD115-30	7.45E-11	2.43E-09	-0.901492281	M1	Female	trans
cg02822089_KRTAP4-7	7.45E-11	2.43E-09	-0.901492281	M1	Female	trans
cg02822089_GXYLT1P2	7.45E-11	2.43E-09	-0.488371128	M1	Female	trans
cg02822089_Y_RNA	7.45E-11	2.43E-09	-0.901492281	M1	Female	trans
cg02822089_U3	7.45E-11	2.43E-09	-0.901492281	M1	Female	trans
cg02822089_ENSG00000228048	7.45E-11	2.43E-09	-0.901492281	M1	Female	trans
cg02822089_RNU6-336P	7.45E-11	2.43E-09	-0.639825433	M1	Female	trans
cg02822089_LUZP4P1	7.45E-11	2.43E-09	-0.639825433	M1	Female	trans
cg02822089_MIR7-3	7.45E-11	2.43E-09	-0.573443851	M1	Female	trans
cg02822089_ENSG00000228877	7.45E-11	2.43E-09	-0.639825433	M1	Female	trans
cg26414417_ENSG00000236466	7.45E-11	2.44E-09	-0.791491187	M1	Female	trans
cg22646311_RPL5P2	7.46E-11	2.44E-09	0.642554415	M1	Female	trans
cg22375104_RBMY1B	7.46E-11	2.44E-09	-0.962591479	M1	Female	trans
cg00490039_PPIAP83	7.46E-11	2.44E-09	-1.166826365	M1	Female	trans
cg03695461_ENSG00000225337	7.46E-11	2.44E-09	-0.820831103	M1	Female	trans
cg00171290_GUCA2A	7.46E-11	2.44E-09	-0.580816039	M1	Female	trans
cg05502445_LUZP4	7.47E-11	2.44E-09	-1.121575251	M1	Female	trans
cg12089094_OR6C75	7.47E-11	2.44E-09	-1.432672631	M1	Female	trans
cg25271009_RNU6-1339P	7.48E-11	2.44E-09	-0.469910759	M1	Female	trans
cg04513703_ENSG00000228286	7.48E-11	2.44E-09	-0.700835069	M1	Female	trans
cg12659158_OR6D1P	7.48E-11	2.44E-09	-0.714178257	M1	Female	trans
cg16899501_ENSG00000234805	7.48E-11	2.44E-09	-0.768450055	M1	Female	trans
cg01494083_ENSG00000235981	7.48E-11	2.44E-09	-0.668840779	M1	Female	trans
cg12793111_ENSG00000230973	7.48E-11	2.44E-09	-0.363533208	M1	Female	trans
cg18095452_NPAP1P2	7.49E-11	2.45E-09	-0.489604763	M1	Female	trans
cg04337937_OSM	7.49E-11	2.45E-09	-0.841402212	M1	Female	trans
cg16754847_SNORD56	7.49E-11	2.45E-09	-1.335853545	M1	Female	trans
cg13565400_RPL19P14	7.49E-11	2.45E-09	0.66725764	M1	Female	trans
cg14737164_ENSG00000232408	7.49E-11	2.45E-09	-0.458520349	M1	Female	trans
cg14737164_MIR2113	7.49E-11	2.45E-09	-0.519885722	M1	Female	trans
cg14737164_LINC01015	7.49E-11	2.45E-09	-0.917040697	M1	Female	trans
cg14737164_RNA5SP38	7.49E-11	2.45E-09	-1.02224028	M1	Female	trans
cg14737164_RN7SL278P	7.49E-11	2.45E-09	-0.652838679	M1	Female	trans
cg14737164_ENSG00000198211	7.49E-11	2.45E-09	-1.02224028	M1	Female	trans
cg14737164_U8	7.49E-11	2.45E-09	-1.02224028	M1	Female	trans
cg14737164_ENSG00000223422	7.49E-11	2.45E-09	-0.725525159	M1	Female	trans
cg14737164_ENSG00000238162	7.49E-11	2.45E-09	-0.725525159	M1	Female	trans
cg03910065_MTND5P17	7.49E-11	2.45E-09	0.565673417	M1	Female	trans
cg04938082_USP9YP23	7.50E-11	2.45E-09	-0.374523042	M1	Female	trans
cg04938082_USP9YP16	7.50E-11	2.45E-09	-0.374523042	M1	Female	trans
cg21431072_RNU6-884P	7.50E-11	2.45E-09	-0.694267647	M1	Female	trans
cg21777436_RNA5SP145	7.50E-11	2.45E-09	-0.87719079	M1	Female	trans
cg04510815_ZNF877P	7.50E-11	2.45E-09	-1.224929345	M1	Female	trans
cg17324671_OR13C6P	7.50E-11	2.45E-09	-0.94335732	M1	Female	trans
cg20313838_RNU6-456P	7.50E-11	2.45E-09	-0.678363699	M1	Female	trans
cg03206304_CABS1	7.51E-11	2.45E-09	-0.356843629	M1	Female	trans
cg24728770_AZGP1P2	7.51E-11	2.45E-09	-0.874140732	M1	Female	trans
cg04337937_DRD1	7.51E-11	2.45E-09	-0.810280239	M1	Female	trans
cg10666167_NFU1P1	7.51E-11	2.45E-09	-0.693491842	M1	Female	trans
cg10666167_RNU6-1074P	7.51E-11	2.45E-09	-0.693491842	M1	Female	trans
cg10666167_RNA5SP188	7.51E-11	2.45E-09	-0.693491842	M1	Female	trans
cg10666167_MIR548A2	7.51E-11	2.45E-09	-0.693491842	M1	Female	trans
cg10666167_RNU7-67P	7.51E-11	2.45E-09	-0.977106426	M1	Female	trans
cg10666167_IFNA17	7.51E-11	2.45E-09	-0.693491842	M1	Female	trans
cg10666167_HNRNPA1P60	7.51E-11	2.45E-09	-0.397500378	M1	Female	trans
cg10666167_RNU6-1273P	7.51E-11	2.45E-09	-0.977106426	M1	Female	trans
cg10666167_RPS6P21	7.51E-11	2.45E-09	-0.977106426	M1	Female	trans
cg10666167_LINC00446	7.51E-11	2.45E-09	-0.977106426	M1	Female	trans
cg10666167_PDILT	7.51E-11	2.45E-09	-0.977106426	M1	Female	trans
cg10666167_DEFB125	7.51E-11	2.45E-09	-0.693491842	M1	Female	trans
cg10666167_DSCR8	7.51E-11	2.45E-09	-0.977106426	M1	Female	trans
cg10666167_PPP1R12BP2	7.51E-11	2.45E-09	-0.977106426	M1	Female	trans
cg10666167_MIR542	7.51E-11	2.45E-09	-0.977106426	M1	Female	trans
cg10666167_ENSG00000223514	7.51E-11	2.45E-09	-0.977106426	M1	Female	trans
cg10666167_ENSG00000226169	7.51E-11	2.45E-09	-0.693491842	M1	Female	trans
cg10666167_ENSG00000227838	7.51E-11	2.45E-09	-0.977106426	M1	Female	trans
cg10666167_ENSG00000229269	7.51E-11	2.45E-09	-0.977106426	M1	Female	trans
cg10666167_CYCSP48	7.51E-11	2.45E-09	-0.977106426	M1	Female	trans
cg10666167_ENSG00000234726	7.51E-11	2.45E-09	-0.977106426	M1	Female	trans
cg10666167_RPS7P13	7.51E-11	2.45E-09	-0.693491842	M1	Female	trans
cg10666167_ENSG00000237844	7.51E-11	2.45E-09	-0.977106426	M1	Female	trans
cg10666167_RN7SL790P	7.51E-11	2.45E-09	-0.406500844	M1	Female	trans
cg10666167_ENSG00000242545	7.51E-11	2.45E-09	-0.693491842	M1	Female	trans
cg10666167_TSPY10	7.51E-11	2.45E-09	-0.909546751	M1	Female	trans
cg14509967_TRBV8-2	7.51E-11	2.45E-09	0.46177333	M1	Female	trans
cg15488978_RNU6-950P	7.51E-11	2.45E-09	-1.140705686	M1	Female	trans
cg15488978_ENSG00000232930	7.51E-11	2.45E-09	-0.812688365	M1	Female	trans
cg17158894_SLC36A3	7.51E-11	2.45E-09	-1.014871301	M1	Female	trans
cg03743462_ZIC5	7.51E-11	2.45E-09	-0.467307049	M1	Female	trans
cg03697766_LGALS14	7.52E-11	2.45E-09	-0.631351361	M1	Female	trans
cg15157699_MIR613	7.52E-11	2.45E-09	-1.126710845	M1	Female	trans
cg09817248_RPS12P18	7.52E-11	2.45E-09	0.685702436	M1	Female	trans
cg25292374_CELP	7.52E-11	2.45E-09	-1.108714097	M1	Female	trans
cg02990361_GUCA2A	7.53E-11	2.46E-09	0.794399231	M1	Female	trans
cg20337110_RNU6-695P	7.53E-11	2.46E-09	-1.316232817	M1	Female	trans
cg12692753_PDZRN3-AS1	7.54E-11	2.46E-09	0.335111076	M1	Female	trans
cg10508018_LINC01159	7.54E-11	2.46E-09	-0.620806918	M1	Female	trans
cg07766767_GK2	7.54E-11	2.46E-09	-1.510923973	M1	Female	trans
cg04337937_ERC2	7.55E-11	2.46E-09	-0.945838722	M1	Female	trans
cg19081358_LINC00362	7.55E-11	2.46E-09	-0.473850907	M1	Female	trans
cg19081358_ENSG00000226022	7.55E-11	2.46E-09	-0.34737737	M1	Female	trans
cg19081358_CASP3P1	7.55E-11	2.46E-09	-0.706080841	M1	Female	trans
cg19081358_OR6K4P	7.55E-11	2.46E-09	-0.501134053	M1	Female	trans
cg19081358_RNU6-910P	7.55E-11	2.46E-09	-0.501134053	M1	Female	trans
cg19081358_EEF1A1P36	7.55E-11	2.46E-09	-0.316708742	M1	Female	trans
cg19081358_HBBP1	7.55E-11	2.46E-09	-0.501134053	M1	Female	trans
cg19081358_FGF4	7.55E-11	2.46E-09	-0.706080841	M1	Female	trans
cg19081358_RPL29P25	7.55E-11	2.46E-09	-0.706080841	M1	Female	trans
cg19081358_RNY1P1	7.55E-11	2.46E-09	-0.706080841	M1	Female	trans
cg19081358_ENSG00000240459	7.55E-11	2.46E-09	-0.706080841	M1	Female	trans
cg02917659_ENSG00000223872	7.56E-11	2.46E-09	-0.94999425	M1	Female	trans
cg20313696_TPH2	7.56E-11	2.46E-09	-0.854149682	M1	Female	trans
cg06568056_SAPCD2P1	7.56E-11	2.46E-09	0.923101204	M1	Female	trans
cg23745161_HOXD9	7.56E-11	2.46E-09	-0.537504565	M1	Female	trans
cg23929072_TBXAS1	7.56E-11	2.46E-09	0.8500238	M1	Female	trans
cg17299636_ENSG00000222031	7.56E-11	2.46E-09	-0.565280548	M1	Female	trans
cg12395926_BARHL2	7.56E-11	2.46E-09	-0.917274707	M1	Female	trans
cg12395926_LINC00955	7.56E-11	2.46E-09	-0.917274707	M1	Female	trans
cg12395926_TFAP2D	7.56E-11	2.46E-09	-0.917274707	M1	Female	trans
cg12395926_OR5W1P	7.56E-11	2.46E-09	-0.917274707	M1	Female	trans
cg12395926_OR10D5P	7.56E-11	2.46E-09	-0.917274707	M1	Female	trans
cg12395926_MIR379	7.56E-11	2.46E-09	-0.917274707	M1	Female	trans
cg12395926_KCNQ2-AS1	7.56E-11	2.46E-09	-0.917274707	M1	Female	trans
cg12395926_NXF4	7.56E-11	2.46E-09	-0.404636266	M1	Female	trans
cg12395926_ENSG00000225785	7.56E-11	2.46E-09	-0.917274707	M1	Female	trans
cg12395926_ENSG00000226014	7.56E-11	2.46E-09	-0.917274707	M1	Female	trans
cg12395926_ENSG00000233376	7.56E-11	2.46E-09	-0.917274707	M1	Female	trans
cg12395926_ENSG00000235738	7.56E-11	2.46E-09	-0.917274707	M1	Female	trans
cg12395926_LINC02049	7.56E-11	2.46E-09	-0.672117619	M1	Female	trans
cg12395926_RNU6-300P	7.56E-11	2.46E-09	-0.376809036	M1	Female	trans
cg12395926_OR4A15	7.56E-11	2.46E-09	-0.651026858	M1	Female	trans
cg12395926_OR9G1	7.56E-11	2.46E-09	-0.651026858	M1	Female	trans
cg12395926_STARP1	7.56E-11	2.46E-09	-0.651026858	M1	Female	trans
cg12395926_TRAV9-1	7.56E-11	2.46E-09	-0.651026858	M1	Female	trans
cg12395926_RPL18P11	7.56E-11	2.46E-09	-0.651026858	M1	Female	trans
cg12395926_ENSG00000203492	7.56E-11	2.46E-09	-0.651026858	M1	Female	trans
cg12395926_ENSG00000233193	7.56E-11	2.46E-09	-0.651026858	M1	Female	trans
cg12395926_RPS20P13	7.56E-11	2.46E-09	-0.822877217	M1	Female	trans
cg12395926_TSPY13P	7.56E-11	2.46E-09	-0.402323214	M1	Female	trans
cg12395926_ENSG00000199196	7.56E-11	2.46E-09	-0.822877217	M1	Female	trans
cg12395926_ENSG00000226433	7.56E-11	2.46E-09	-0.900745881	M1	Female	trans
cg10991855_MARCO	7.57E-11	2.47E-09	-0.953345826	M1	Female	trans
cg06460122_ATOH1	7.57E-11	2.47E-09	-0.583218389	M1	Female	trans
cg26073403_LINC01639	7.58E-11	2.47E-09	-0.479689718	M1	Female	trans
cg12554476_GAGE12H	7.58E-11	2.47E-09	-0.900398082	M1	Female	trans
cg17613326_RPL29P11	7.59E-11	2.47E-09	0.599974974	M1	Female	trans
cg09926728_HNRNPA1P51	7.59E-11	2.47E-09	-0.708401575	M1	Female	trans
cg10097323_RNU5E-9P	7.59E-11	2.47E-09	-0.52923215	M1	Female	trans
cg14417873_HTR3C	7.60E-11	2.48E-09	-0.814661064	M1	Female	trans
cg23404528_ENSG00000223563	7.60E-11	2.48E-09	0.88461945	M1	Female	trans
cg18447344_HRH3	7.61E-11	2.48E-09	-0.849643565	M1	Female	trans
cg20313696_RPS15AP7	7.61E-11	2.48E-09	-0.839558791	M1	Female	trans
cg18601483_NCOR1P3	7.62E-11	2.48E-09	-0.915757253	M1	Female	trans
cg12386544_MTATP8P1	7.62E-11	2.48E-09	-0.622295691	M1	Female	trans
cg02170695_OR52Y1P	7.62E-11	2.48E-09	-1.133999092	M1	Female	trans
cg12426214_ENSG00000230964	7.63E-11	2.48E-09	-0.695848795	M1	Female	trans
cg13981054_RNU6-809P	7.63E-11	2.48E-09	0.487084393	M1	Female	trans
cg04578283_RN7SL666P	7.63E-11	2.48E-09	-1.321210106	M1	Female	trans
cg13337086_UGT1A11P	7.63E-11	2.48E-09	-1.23498669	M1	Female	trans
cg20720042_RNA5SP322	7.63E-11	2.48E-09	-0.852350147	M1	Female	trans
cg08433110_CHST8	7.63E-11	2.48E-09	-1.487790054	M1	Female	trans
cg13935919_ENSG00000238215	7.63E-11	2.48E-09	-0.958483441	M1	Female	trans
cg23891601_RNU105B	7.64E-11	2.49E-09	-1.03694609	M1	Female	trans
cg16422816_RAD52P1	7.64E-11	2.49E-09	-1.070557672	M1	Female	trans
cg13299279_RPLP0P1	7.64E-11	2.49E-09	-0.731306331	M1	Female	trans
cg12291533_PPIAP78	7.64E-11	2.49E-09	-0.456199626	M1	Female	trans
cg14313932_RNU6-560P	7.64E-11	2.49E-09	-0.90430454	M1	Female	trans
cg01100542_ENSG00000216811	7.65E-11	2.49E-09	-1.44147814	M1	Female	trans
cg08101543_EIF4A1P6	7.65E-11	2.49E-09	-0.598226392	M1	Female	trans
cg25849727_ENSG00000239628	7.65E-11	2.49E-09	-0.692449206	M1	Female	trans
cg11110036_ENSG00000231449	7.65E-11	2.49E-09	-0.839058968	M1	Female	trans
cg26149131_HELT	7.66E-11	2.49E-09	0.420322377	M1	Female	trans
cg12692753_RPL29P28	7.66E-11	2.49E-09	0.554518235	M1	Female	trans
cg12692753_LINC01103	7.66E-11	2.49E-09	0.482042488	M1	Female	trans
cg05868023_ENSG00000233589	7.66E-11	2.49E-09	0.547753932	M1	Female	trans
cg04667681_ENSG00000241599	7.66E-11	2.49E-09	-0.659520907	M1	Female	trans
cg15018132_RNU6-164P	7.66E-11	2.49E-09	-0.803686271	M1	Female	trans
cg03560018_ZIC5	7.67E-11	2.49E-09	0.318340783	M1	Female	trans
cg24732447_ENSG00000226573	7.67E-11	2.49E-09	-0.348235399	M1	Female	trans
cg20007465_ZNF806	7.67E-11	2.49E-09	0.496684061	M1	Female	trans
cg08678000_RN7SL497P	7.67E-11	2.50E-09	-0.547192365	M1	Female	trans
cg03859313_OR4C11	7.67E-11	2.50E-09	0.667126419	M1	Female	trans
cg25621215_RNU6-950P	7.67E-11	2.50E-09	-1.340697333	M1	Female	trans
cg25621215_ENSG00000232930	7.67E-11	2.50E-09	-0.955171116	M1	Female	trans
cg04208344_FOXD4L3	7.67E-11	2.50E-09	-0.659118972	M1	Female	trans
cg01791737_SERPINB2	7.68E-11	2.50E-09	0.536314619	M1	Female	trans
cg14594743_ENSG00000229209	7.68E-11	2.50E-09	-0.69287299	M1	Female	trans
cg06598634_WDR4P2	7.69E-11	2.50E-09	-0.557721485	M1	Female	trans
cg10549933_RN7SKP207	7.69E-11	2.50E-09	-0.966639315	M1	Female	trans
cg09016212_USP9YP28	7.70E-11	2.50E-09	0.793529136	M1	Female	trans
cg07419021_ENSG00000227098	7.70E-11	2.51E-09	0.472660335	M1	Female	trans
cg02902649_DEFB108F	7.71E-11	2.51E-09	-0.95492589	M1	Female	trans
cg14725631_MIR549A	7.71E-11	2.51E-09	-0.51688133	M1	Female	trans
cg24347251_ENSG00000240241	7.71E-11	2.51E-09	-0.874069735	M1	Female	trans
cg17329886_ENSG00000236009	7.71E-11	2.51E-09	-0.824522431	M1	Female	trans
cg06699461_RPS26P48	7.71E-11	2.51E-09	-0.399328946	M1	Female	trans
cg06699461_RN7SKP231	7.71E-11	2.51E-09	-0.624286646	M1	Female	trans
cg06699461_LRIT1	7.71E-11	2.51E-09	-0.624286646	M1	Female	trans
cg06699461_RN7SL274P	7.71E-11	2.51E-09	-0.27168973	M1	Female	trans
cg06699461_PRAMEF20	7.71E-11	2.51E-09	-0.879598658	M1	Female	trans
cg06699461_LINC01653	7.71E-11	2.51E-09	-0.879598658	M1	Female	trans
cg06699461_RNU6-266P	7.71E-11	2.51E-09	-0.879598658	M1	Female	trans
cg06699461_ENSG00000238129	7.71E-11	2.51E-09	-0.879598658	M1	Female	trans
cg15588585_DAZ1	7.71E-11	2.51E-09	-0.992625775	M1	Female	trans
cg15712821_ENSG00000224865	7.72E-11	2.51E-09	-0.674915003	M1	Female	trans
cg10653573_IGLL3P	7.72E-11	2.51E-09	-0.831346682	M1	Female	trans
cg13935919_RN7SL87P	7.73E-11	2.51E-09	-1.02360676	M1	Female	trans
cg16856722_CASC6	7.73E-11	2.51E-09	-0.21185808	M1	Female	trans
cg16856722_ENSG00000227139	7.73E-11	2.51E-09	-0.405832129	M1	Female	trans
cg16856722_RN7SKP279	7.73E-11	2.51E-09	-0.589645937	M1	Female	trans
cg16856722_NDUFA12P1	7.73E-11	2.51E-09	-0.745293687	M1	Female	trans
cg16856722_KRTAP4-9	7.73E-11	2.51E-09	-0.483250441	M1	Female	trans
cg16856722_LINC02559	7.73E-11	2.51E-09	-0.830791076	M1	Female	trans
cg16856722_ENSG00000199959	7.73E-11	2.51E-09	-0.372646844	M1	Female	trans
cg16856722_MIR325	7.73E-11	2.51E-09	-0.830791076	M1	Female	trans
cg16856722_CYCSP49	7.73E-11	2.51E-09	-0.830791076	M1	Female	trans
cg16856722_SSU72P8	7.73E-11	2.51E-09	-0.830791076	M1	Female	trans
cg16856722_ENSG00000232120	7.73E-11	2.51E-09	-0.830791076	M1	Female	trans
cg16856722_ENSG00000235274	7.73E-11	2.51E-09	-0.589645937	M1	Female	trans
cg16856722_ENSG00000241667	7.73E-11	2.51E-09	-0.830791076	M1	Female	trans
cg05387905_ENSG00000235620	7.73E-11	2.51E-09	-1.129963847	M1	Female	trans
cg08426938_PSMC1P6	7.73E-11	2.51E-09	-0.889895082	M1	Female	trans
cg04544994_RNU2-32P	7.73E-11	2.51E-09	-1.112771647	M1	Female	trans
cg15541606_OR4D1	7.74E-11	2.51E-09	0.883543393	M1	Female	trans
cg16131126_ENSG00000237645	7.74E-11	2.52E-09	-0.713665575	M1	Female	trans
cg11803838_RPL6P30	7.74E-11	2.52E-09	0.677316947	M1	Female	trans
cg19306368_MIR1251	7.75E-11	2.52E-09	0.739644864	M1	Female	trans
cg01722343_OCM2	7.75E-11	2.52E-09	0.558340902	M1	Female	trans
cg02990361_ENSG00000239556	7.75E-11	2.52E-09	0.833863004	M1	Female	trans
cg00643695_OR5H14	7.75E-11	2.52E-09	-0.863934608	M1	Female	trans
cg03575231_OR6N2	7.75E-11	2.52E-09	-0.714696563	M1	Female	trans
cg04337937_FPR1	7.75E-11	2.52E-09	-0.95843772	M1	Female	trans
cg15001930_IGKV1D-27	7.75E-11	2.52E-09	-0.39582291	M1	Female	trans
cg08426938_RNU6-392P	7.76E-11	2.52E-09	-0.85327277	M1	Female	trans
cg12356249_ENSG00000229882	7.76E-11	2.52E-09	-0.558208738	M1	Female	trans
cg14429748_ENSG00000235615	7.76E-11	2.52E-09	-0.421313698	M1	Female	trans
cg12251126_ENSG00000220734	7.77E-11	2.52E-09	-1.02489658	M1	Female	trans
cg14594743_ENSG00000224671	7.78E-11	2.53E-09	-0.532842724	M1	Female	trans
cg26152108_HSP90AA6P	7.79E-11	2.53E-09	-0.830233459	M1	Female	trans
cg18455405_MNX1-AS1	7.79E-11	2.53E-09	-0.222905116	M1	Female	trans
cg07914267_ENSG00000231397	7.79E-11	2.53E-09	-0.781681646	M1	Female	trans
cg14924064_SNORA32	7.79E-11	2.53E-09	0.691219286	M1	Female	trans
cg22750960_MIR633	7.80E-11	2.53E-09	-0.488951965	M1	Female	trans
cg05713971_RN7SL79P	7.80E-11	2.53E-09	0.592781444	M1	Female	trans
cg04342425_BUB3P1	7.80E-11	2.53E-09	-0.665708958	M1	Female	trans
cg07102783_POM121L3P	7.80E-11	2.53E-09	-0.433442541	M1	Female	trans
cg13127920_CTAGE11P	7.80E-11	2.53E-09	-0.815992252	M1	Female	trans
cg05006567_ARL5AP2	7.81E-11	2.53E-09	0.495084398	M1	Female	trans
cg16021953_MAGEA11	7.81E-11	2.53E-09	-0.084795702	M1	Female	trans
cg14421548_SMC4P1	7.81E-11	2.53E-09	1.180572984	M1	Female	trans
cg14421548_PYY3	7.81E-11	2.53E-09	1.180572984	M1	Female	trans
cg14421548_ENSG00000225007	7.81E-11	2.53E-09	1.180572984	M1	Female	trans
cg14421548_RNU6-1071P	7.81E-11	2.53E-09	0.837900266	M1	Female	trans
cg14421548_RNA5SP366	7.81E-11	2.53E-09	0.837900266	M1	Female	trans
cg14421548_RPL17P2	7.81E-11	2.53E-09	0.837900266	M1	Female	trans
cg14421548_ENSG00000237083	7.81E-11	2.53E-09	0.837900266	M1	Female	trans
cg25849727_RNU6-1163P	7.81E-11	2.53E-09	-0.665943267	M1	Female	trans
cg21774804_KLK13	7.81E-11	2.54E-09	-1.027355879	M1	Female	trans
cg09608134_PRAMEF4	7.82E-11	2.54E-09	0.234071082	M1	Female	trans
cg09608134_PRAMEF25	7.82E-11	2.54E-09	0.916014746	M1	Female	trans
cg09608134_PRAMEF9	7.82E-11	2.54E-09	0.916014746	M1	Female	trans
cg09608134_RNU7-176P	7.82E-11	2.54E-09	0.937845081	M1	Female	trans
cg09608134_KLF2P1	7.82E-11	2.54E-09	0.875579859	M1	Female	trans
cg09608134_DCAF4L2	7.82E-11	2.54E-09	0.305338249	M1	Female	trans
cg09608134_SNORD114-17	7.82E-11	2.54E-09	0.344461547	M1	Female	trans
cg09608134_ENSG00000224661	7.82E-11	2.54E-09	0.560395187	M1	Female	trans
cg09608134_ZNF70P1	7.82E-11	2.54E-09	0.48715132	M1	Female	trans
cg09608134_CSHL1	7.82E-11	2.54E-09	0.134485947	M1	Female	trans
cg09608134_PRAMEF15	7.82E-11	2.54E-09	0.963416234	M1	Female	trans
cg09608134_RPL6P5	7.82E-11	2.54E-09	0.963416234	M1	Female	trans
cg09608134_RNA5SP109	7.82E-11	2.54E-09	0.963416234	M1	Female	trans
cg09608134_ACTG1P23	7.82E-11	2.54E-09	0.963416234	M1	Female	trans
cg09608134_OR9R1P	7.82E-11	2.54E-09	0.963416234	M1	Female	trans
cg09608134_OR4K3	7.82E-11	2.54E-09	0.963416234	M1	Female	trans
cg09608134_MIR1193	7.82E-11	2.54E-09	0.963416234	M1	Female	trans
cg09608134_OR4K11P	7.82E-11	2.54E-09	0.963416234	M1	Female	trans
cg09608134_ENSG00000228464	7.82E-11	2.54E-09	0.963416234	M1	Female	trans
cg09608134_ENSG00000233981	7.82E-11	2.54E-09	0.963416234	M1	Female	trans
cg09608134_ENSG00000235922	7.82E-11	2.54E-09	0.963416234	M1	Female	trans
cg07320976_OR2J3	7.83E-11	2.54E-09	-0.813355521	M1	Female	trans
cg07092448_ENSG00000232172	7.83E-11	2.54E-09	0.683759077	M1	Female	trans
cg24202000_ENSG00000232063	7.83E-11	2.54E-09	-0.918181689	M1	Female	trans
cg20011860_BPIFB6	7.83E-11	2.54E-09	-0.830991861	M1	Female	trans
cg03248151_HBG1	7.83E-11	2.54E-09	-0.506554727	M1	Female	trans
cg18087593_LINC01883	7.83E-11	2.54E-09	-1.322992761	M1	Female	trans
cg25399148_SPANXC	7.84E-11	2.54E-09	-0.638810545	M1	Female	trans
cg23929072_SERPINE2	7.84E-11	2.54E-09	0.892946653	M1	Female	trans
cg20540714_CT47A7	7.84E-11	2.54E-09	0.694874031	M1	Female	trans
cg03575231_ENSG00000220702	7.84E-11	2.54E-09	-0.733028066	M1	Female	trans
cg03575231_ENSG00000236687	7.84E-11	2.54E-09	-0.733028066	M1	Female	trans
cg04181991_FGF3	7.85E-11	2.54E-09	-0.465156966	M1	Female	trans
cg26419656_RN7SL291P	7.85E-11	2.54E-09	0.470422524	M1	Female	trans
cg20910935_ENSG00000241317	7.85E-11	2.54E-09	-1.050092728	M1	Female	trans
cg11825892_ENSG00000232999	7.85E-11	2.54E-09	-0.725165779	M1	Female	trans
cg03702660_ZCRB1P1	7.85E-11	2.54E-09	-0.589368865	M1	Female	trans
cg04487202_SLAMF7	7.86E-11	2.55E-09	-1.171623656	M1	Female	trans
cg02843332_MIR663AHG	7.87E-11	2.55E-09	-0.763335745	M1	Female	trans
cg00171290_CAMK1G	7.87E-11	2.55E-09	-0.592019866	M1	Female	trans
cg04639241_LAMB4	7.88E-11	2.55E-09	-0.664760601	M1	Female	trans
cg19392754_RPS19P7	7.88E-11	2.55E-09	0.759468088	M1	Female	trans
cg16656119_C6	7.88E-11	2.55E-09	-0.921522354	M1	Female	trans
cg04181991_CBLN1	7.88E-11	2.55E-09	-0.638462717	M1	Female	trans
cg13978534_ENSG00000229969	7.88E-11	2.55E-09	0.671186176	M1	Female	trans
cg24949324_C10orf99	7.89E-11	2.56E-09	-0.920801282	M1	Female	trans
cg12474980_IGLV1-36	7.89E-11	2.56E-09	-0.507899387	M1	Female	trans
cg08317284_RNA5SP302	7.89E-11	2.56E-09	0.600052956	M1	Female	trans
cg27190943_TRBV5-1	7.89E-11	2.56E-09	-0.62256683	M1	Female	trans
cg10723869_SIGLEC30P	7.89E-11	2.56E-09	-1.41292906	M1	Female	trans
cg00218134_ENSG00000234805	7.90E-11	2.56E-09	-0.746507236	M1	Female	trans
cg04470905_ABCC8	7.92E-11	2.56E-09	0.922244878	M1	Female	trans
cg16770243_RN7SKP279	7.92E-11	2.56E-09	-0.745050029	M1	Female	trans
cg16770243_NDUFA12P1	7.92E-11	2.56E-09	-0.941719511	M1	Female	trans
cg16770243_KRTAP4-9	7.92E-11	2.56E-09	-0.610613476	M1	Female	trans
cg16770243_ELOCP14	7.92E-11	2.56E-09	-0.610613476	M1	Female	trans
cg16770243_ELOCP7	7.92E-11	2.56E-09	-0.610613476	M1	Female	trans
cg16770243_ENSG00000235274	7.92E-11	2.56E-09	-0.745050029	M1	Female	trans
cg16770243_LINC02559	7.92E-11	2.56E-09	-1.049750157	M1	Female	trans
cg16770243_ENSG00000199959	7.92E-11	2.56E-09	-0.470859755	M1	Female	trans
cg16770243_MIR325	7.92E-11	2.56E-09	-1.049750157	M1	Female	trans
cg16770243_CYCSP49	7.92E-11	2.56E-09	-1.049750157	M1	Female	trans
cg16770243_ENSG00000227139	7.92E-11	2.56E-09	-0.512791186	M1	Female	trans
cg16770243_SSU72P8	7.92E-11	2.56E-09	-1.049750157	M1	Female	trans
cg16770243_ENSG00000232120	7.92E-11	2.56E-09	-1.049750157	M1	Female	trans
cg16770243_ENSG00000241667	7.92E-11	2.56E-09	-1.049750157	M1	Female	trans
cg16770243_CASC6	7.92E-11	2.56E-09	-0.267694321	M1	Female	trans
cg19160975_WDR4P2	7.92E-11	2.57E-09	0.688548031	M1	Female	trans
cg04544994_RNU6-433P	7.92E-11	2.57E-09	-1.085406912	M1	Female	trans
cg01800262_IFNA12P	7.92E-11	2.57E-09	-0.66330276	M1	Female	trans
cg10991855_SAA2	7.92E-11	2.57E-09	-0.839770173	M1	Female	trans
cg08527204_OR10G8	7.93E-11	2.57E-09	0.741612226	M1	Female	trans
cg21234914_RNU6-23P	7.93E-11	2.57E-09	-0.623421712	M1	Female	trans
cg10991855_SHH	7.93E-11	2.57E-09	-0.739735992	M1	Female	trans
cg26788903_MUC7	7.94E-11	2.57E-09	-0.710788354	M1	Female	trans
cg06544239_KIR3DL3	7.94E-11	2.57E-09	-0.72774654	M1	Female	trans
cg06544239_ENSG00000218476	7.94E-11	2.57E-09	-0.72774654	M1	Female	trans
cg06544239_MTND5P19	7.94E-11	2.57E-09	-0.516511073	M1	Female	trans
cg06544239_ENSG00000227679	7.94E-11	2.57E-09	-0.724666543	M1	Female	trans
cg06544239_ENSG00000234938	7.94E-11	2.57E-09	-0.407886274	M1	Female	trans
cg13188416_ART2P	7.94E-11	2.57E-09	0.412662566	M1	Female	trans
cg10097323_ENSG00000180803	7.95E-11	2.57E-09	-0.774905919	M1	Female	trans
cg07748567_RN7SL795P	7.96E-11	2.58E-09	-1.04390032	M1	Female	trans
cg11110036_ENSG00000227854	7.96E-11	2.58E-09	-0.62358458	M1	Female	trans
cg04544994_ASZ1	7.96E-11	2.58E-09	-1.041372625	M1	Female	trans
cg26972832_C2CD4C	7.97E-11	2.58E-09	-0.796885751	M1	Female	trans
cg17714861_RNU6-990P	7.98E-11	2.58E-09	-0.708743868	M1	Female	trans
cg11996362_MTND4LP16	7.98E-11	2.58E-09	-0.573723209	M1	Female	trans
cg16278658_NCF2	7.98E-11	2.58E-09	-0.743312502	M1	Female	trans
cg16792066_HNRNPA1P64	7.98E-11	2.58E-09	0.388760488	M1	Female	trans
cg01791737_SH2D1B	7.99E-11	2.59E-09	0.576466649	M1	Female	trans
cg07146321_VN1R4	8.00E-11	2.59E-09	-1.249172781	M1	Female	trans
cg22714776_ENSG00000221139	8.00E-11	2.59E-09	-0.865469521	M1	Female	trans
cg24051234_TPD52L3	8.00E-11	2.59E-09	-0.698182431	M1	Female	trans
cg20369573_ADAM20	8.02E-11	2.59E-09	-0.741287203	M1	Female	trans
cg20681578_ST6GALNAC2P1	8.03E-11	2.60E-09	0.673974959	M1	Female	trans
cg20681578_ENSG00000237954	8.03E-11	2.60E-09	0.388215325	M1	Female	trans
cg14687118_ENSG00000223812	8.03E-11	2.60E-09	-1.08856609	M1	Female	trans
cg11921348_CASP3P1	8.03E-11	2.60E-09	-1.055148392	M1	Female	trans
cg11921348_OR6K4P	8.03E-11	2.60E-09	-0.748881373	M1	Female	trans
cg11921348_RNU6-910P	8.03E-11	2.60E-09	-0.748881373	M1	Female	trans
cg11921348_HBBP1	8.03E-11	2.60E-09	-0.748881373	M1	Female	trans
cg11921348_FGF4	8.03E-11	2.60E-09	-1.055148392	M1	Female	trans
cg11921348_RPL29P25	8.03E-11	2.60E-09	-1.055148392	M1	Female	trans
cg11921348_RNY1P1	8.03E-11	2.60E-09	-1.055148392	M1	Female	trans
cg11921348_ENSG00000226022	8.03E-11	2.60E-09	-0.519111483	M1	Female	trans
cg11921348_ENSG00000240459	8.03E-11	2.60E-09	-1.055148392	M1	Female	trans
cg11921348_EEF1A1P36	8.03E-11	2.60E-09	-0.473281104	M1	Female	trans
cg11921348_LINC00362	8.03E-11	2.60E-09	-0.708110166	M1	Female	trans
cg00587861_OR52L1	8.04E-11	2.60E-09	-0.676839382	M1	Female	trans
cg04337937_NAMPTP1	8.04E-11	2.60E-09	-0.939479079	M1	Female	trans
cg10787600_ENSG00000229836	8.05E-11	2.60E-09	-1.582357017	M1	Female	trans
cg14864044_GABRB3	8.05E-11	2.60E-09	-0.89379009	M1	Female	trans
cg10322510_ENSG00000233372	8.05E-11	2.60E-09	-0.670432875	M1	Female	trans
cg03453232_CCT6P4	8.05E-11	2.60E-09	-0.73184531	M1	Female	trans
cg07485723_HMGB3P5	8.05E-11	2.60E-09	0.568191588	M1	Female	trans
cg13088253_RN7SL720P	8.05E-11	2.60E-09	-0.770129264	M1	Female	trans
cg07509352_HKDC1	8.06E-11	2.60E-09	-1.032540805	M1	Female	trans
cg18323824_ENSG00000233275	8.06E-11	2.61E-09	-1.098993173	M1	Female	trans
cg18323824_ENSG00000214259	8.06E-11	2.61E-09	-0.661610206	M1	Female	trans
cg07320976_TRBV7-5	8.06E-11	2.61E-09	-0.760446801	M1	Female	trans
cg05433549_LUZP4	8.06E-11	2.61E-09	-0.635307435	M1	Female	trans
cg01034726_TPD52L3	8.07E-11	2.61E-09	-0.765321035	M1	Female	trans
cg24863484_KCNJ6	8.08E-11	2.61E-09	-0.795491675	M1	Female	trans
cg15151670_SLC17A4	8.08E-11	2.61E-09	-0.782485341	M1	Female	trans
cg00171290_TECTB	8.09E-11	2.61E-09	-0.539446645	M1	Female	trans
cg24186114_ADAMTS20	8.11E-11	2.62E-09	-0.841056418	M1	Female	trans
cg21234914_ENSG00000241097	8.12E-11	2.62E-09	-0.786155239	M1	Female	trans
cg02202484_RPS7P12	8.12E-11	2.62E-09	-0.386948683	M1	Female	trans
cg12356249_ENSG00000231963	8.12E-11	2.62E-09	-0.641030528	M1	Female	trans
cg20638896_CD300LB	8.12E-11	2.63E-09	-1.148007696	M1	Female	trans
cg09817248_ENSG00000236507	8.12E-11	2.63E-09	0.541678896	M1	Female	trans
cg09817248_MEG9	8.12E-11	2.63E-09	0.316630995	M1	Female	trans
cg26659797_RN7SL35P	8.13E-11	2.63E-09	-1.145973865	M1	Female	trans
cg14190294_LINC01760	8.13E-11	2.63E-09	-0.171524667	M1	Female	trans
cg13641244_IGHD7-27	8.14E-11	2.63E-09	-1.178369876	M1	Female	trans
cg03637781_MESTP1	8.14E-11	2.63E-09	0.570888158	M1	Female	trans
cg00470469_IL22	8.14E-11	2.63E-09	-0.7212235	M1	Female	trans
cg04487202_ART3	8.15E-11	2.63E-09	-0.934086861	M1	Female	trans
cg08880327_RN7SKP15	8.15E-11	2.63E-09	-0.625523031	M1	Female	trans
cg02775254_SNORD18C	8.16E-11	2.64E-09	-0.476183862	M1	Female	trans
cg08004951_FMO8P	8.16E-11	2.64E-09	-0.713549353	M1	Female	trans
cg18878984_ENSG00000212455	8.16E-11	2.64E-09	-0.856844377	M1	Female	trans
cg03206304_RNU6-1329P	8.17E-11	2.64E-09	-0.657023755	M1	Female	trans
cg09375013_UBE2WP1	8.17E-11	2.64E-09	0.431729075	M1	Female	trans
cg26474203_RN7SKP207	8.17E-11	2.64E-09	-1.338205123	M1	Female	trans
cg25964019_FGF21	8.17E-11	2.64E-09	-0.195251518	M1	Female	trans
cg12424965_OR10C1	8.17E-11	2.64E-09	-0.602522421	M1	Female	trans
cg01980568_KRTAP10-11	8.17E-11	2.64E-09	-0.634410337	M1	Female	trans
cg00232388_CAPZA3	8.17E-11	2.64E-09	-1.052291237	M1	Female	trans
cg02057688_LEFTY2	8.18E-11	2.64E-09	-0.555987118	M1	Female	trans
cg07391756_NPM1P38	8.18E-11	2.64E-09	0.764882693	M1	Female	trans
cg03743462_AK4P5	8.18E-11	2.64E-09	-1.456158383	M1	Female	trans
cg20252529_GPC3	8.18E-11	2.64E-09	-0.920876707	M1	Female	trans
cg02990361_LINC00163	8.18E-11	2.64E-09	0.821571491	M1	Female	trans
cg09081941_ENSG00000228968	8.18E-11	2.64E-09	-1.052173836	M1	Female	trans
cg03033996_RNU6-1323P	8.19E-11	2.64E-09	-0.793355495	M1	Female	trans
cg19306368_OR4F3	8.19E-11	2.65E-09	0.86791888	M1	Female	trans
cg00587861_LINC00489	8.20E-11	2.65E-09	-1.294998532	M1	Female	trans
cg16561172_ENSG00000224477	8.20E-11	2.65E-09	0.559608357	M1	Female	trans
cg03134747_ENSG00000188078	8.21E-11	2.65E-09	-0.993747859	M1	Female	trans
cg01708411_BTLA	8.21E-11	2.65E-09	0.462843646	M1	Female	trans
cg20942887_IGHD4-23	8.21E-11	2.65E-09	-0.554620639	M1	Female	trans
cg23093741_RNU6-939P	8.21E-11	2.65E-09	-1.03224346	M1	Female	trans
cg15001930_RN7SL361P	8.21E-11	2.65E-09	-0.920238742	M1	Female	trans
cg15001930_EEF1GP8	8.21E-11	2.65E-09	-0.920238742	M1	Female	trans
cg15001930_RN7SL580P	8.21E-11	2.65E-09	-0.920238742	M1	Female	trans
cg15001930_LINC00395	8.21E-11	2.65E-09	-0.653130553	M1	Female	trans
cg15001930_SNORD113-7	8.21E-11	2.65E-09	-0.920238742	M1	Female	trans
cg15001930_SNORD114-11	8.21E-11	2.65E-09	-0.653128348	M1	Female	trans
cg15001930_MIR496	8.21E-11	2.65E-09	-0.920238742	M1	Female	trans
cg15001930_SOCS2P2	8.21E-11	2.65E-09	-0.756053276	M1	Female	trans
cg15001930_IGLV11-55	8.21E-11	2.65E-09	-0.920238742	M1	Female	trans
cg15001930_ENSG00000218337	8.21E-11	2.65E-09	-0.920238742	M1	Female	trans
cg15001930_ENSG00000237163	8.21E-11	2.65E-09	-0.756053276	M1	Female	trans
cg07917878_RNA5SP23	8.22E-11	2.65E-09	-1.252030688	M1	Female	trans
cg14484356_LINC00971	8.22E-11	2.65E-09	-0.823808354	M1	Female	trans
cg23929072_LINC01503	8.24E-11	2.66E-09	0.877969954	M1	Female	trans
cg04665311_ENSG00000229882	8.24E-11	2.66E-09	-0.791478915	M1	Female	trans
cg04578283_RNU1-8P	8.24E-11	2.66E-09	-1.080384132	M1	Female	trans
cg20638896_ENSG00000226281	8.24E-11	2.66E-09	-1.327285614	M1	Female	trans
cg02990361_PERM1	8.24E-11	2.66E-09	0.731593456	M1	Female	trans
cg07636088_KRTAP17-1	8.24E-11	2.66E-09	0.692946305	M1	Female	trans
cg22203300_LEMD1	8.24E-11	2.66E-09	-1.687291483	M1	Female	trans
cg21945639_MARCHF11	8.25E-11	2.66E-09	0.883262186	M1	Female	trans
cg26250046_IFNG	8.26E-11	2.66E-09	-0.849543686	M1	Female	trans
cg25710745_ENSG00000228999	8.26E-11	2.66E-09	-0.39348729	M1	Female	trans
cg10725441_RNA5SP328	8.26E-11	2.66E-09	-0.728147865	M1	Female	trans
cg04751533_TIMP3	8.27E-11	2.67E-09	-0.803392498	M1	Female	trans
cg17158894_PATE3	8.27E-11	2.67E-09	-1.059469679	M1	Female	trans
cg16274716_RPL32P35	8.27E-11	2.67E-09	-1.056231045	M1	Female	trans
cg05260298_GM2AP2	8.28E-11	2.67E-09	-0.980576607	M1	Female	trans
cg09471804_ENSG00000237414	8.28E-11	2.67E-09	-0.476449459	M1	Female	trans
cg24360513_PTPRN	8.28E-11	2.67E-09	0.686919578	M1	Female	trans
cg14032195_ETF1P3	8.28E-11	2.67E-09	-0.583213302	M1	Female	trans
cg19264743_FABP5P11	8.28E-11	2.67E-09	-0.947723729	M1	Female	trans
cg26419656_C6	8.28E-11	2.67E-09	0.677117073	M1	Female	trans
cg04688871_RN7SKP204	8.29E-11	2.67E-09	-0.639112388	M1	Female	trans
cg09097839_LIM2	8.29E-11	2.67E-09	-0.389098688	M1	Female	trans
cg15781397_CIR1P3	8.29E-11	2.67E-09	-0.612587444	M1	Female	trans
cg08044704_SERPINA3	8.29E-11	2.67E-09	-0.986036174	M1	Female	trans
cg23929072_TPSAB1	8.29E-11	2.67E-09	0.817056952	M1	Female	trans
cg12163800_CHIT1	8.30E-11	2.67E-09	-0.61930893	M1	Female	trans
cg23817672_ENSG00000226938	8.30E-11	2.68E-09	-0.406645697	M1	Female	trans
cg18477969_ENSG00000227717	8.30E-11	2.68E-09	-0.508486576	M1	Female	trans
cg05013129_MIR107	8.31E-11	2.68E-09	0.368115279	M1	Female	trans
cg04271445_SNORD83	8.31E-11	2.68E-09	-0.86432955	M1	Female	trans
cg13799853_OR6C3	8.31E-11	2.68E-09	0.912950037	M1	Female	trans
cg04667681_RNU2-32P	8.31E-11	2.68E-09	-0.751014778	M1	Female	trans
cg11395293_KRT17P4	8.32E-11	2.68E-09	-0.703661336	M1	Female	trans
cg18811157_CYP4F8	8.33E-11	2.68E-09	-0.628878339	M1	Female	trans
cg15044121_MMD2	8.33E-11	2.68E-09	-0.7693524	M1	Female	trans
cg14594743_VWFP1	8.33E-11	2.69E-09	-0.685166792	M1	Female	trans
cg14032195_KRTAP5-4	8.34E-11	2.69E-09	-0.707271912	M1	Female	trans
cg19789755_C1QL2	8.35E-11	2.69E-09	-0.698710132	M1	Female	trans
cg09080788_HSFY4P	8.35E-11	2.69E-09	-0.974497673	M1	Female	trans
cg20638896_GGT8P	8.36E-11	2.69E-09	-1.288628432	M1	Female	trans
cg16278658_C2CD4B	8.36E-11	2.70E-09	-0.806774286	M1	Female	trans
cg08101543_TUBBP9	8.36E-11	2.70E-09	-0.294721429	M1	Female	trans
cg13854498_ZNF72P	8.37E-11	2.70E-09	-0.963103438	M1	Female	trans
cg16515500_ENSG00000226816	8.37E-11	2.70E-09	-1.054654914	M1	Female	trans
cg14723307_HOXA7	8.37E-11	2.70E-09	-0.265405745	M1	Female	trans
cg24463527_RNU6-493P	8.37E-11	2.70E-09	-0.550704997	M1	Female	trans
cg07330196_ENSG00000234675	8.37E-11	2.70E-09	-0.73967589	M1	Female	trans
cg19249811_C1DP3	8.38E-11	2.70E-09	-0.553478463	M1	Female	trans
cg16395457_RNA5S15	8.38E-11	2.70E-09	-1.003731095	M1	Female	trans
cg15488978_OAZ1P1	8.38E-11	2.70E-09	-0.496842528	M1	Female	trans
cg09299773_IL21	8.38E-11	2.70E-09	-0.800068868	M1	Female	trans
cg16515500_PTMAP9	8.38E-11	2.70E-09	-1.130661677	M1	Female	trans
cg11500903_ODAM	8.39E-11	2.70E-09	-0.699531249	M1	Female	trans
cg03559183_HSD3BP2	8.39E-11	2.70E-09	-0.649722011	M1	Female	trans
cg02062326_AMY1C	8.39E-11	2.70E-09	0.689761712	M1	Female	trans
cg23024913_ENSG00000235533	8.40E-11	2.70E-09	-0.567069686	M1	Female	trans
cg14783708_LINC00316	8.40E-11	2.70E-09	-0.451246361	M1	Female	trans
cg22451117_LCE2D	8.40E-11	2.70E-09	-1.245735505	M1	Female	trans
cg17723355_SNORD115-38	8.41E-11	2.71E-09	3.00666613	M1	Female	trans
cg03859313_LCN15	8.42E-11	2.71E-09	0.339235	M1	Female	trans
cg25215565_LINC01758	8.42E-11	2.71E-09	-0.685961973	M1	Female	trans
cg02990361_HOXD1	8.42E-11	2.71E-09	0.664589407	M1	Female	trans
cg16071815_SLC22A6	8.42E-11	2.71E-09	-0.703808799	M1	Female	trans
cg02673703_RNU6-829P	8.43E-11	2.71E-09	-0.70497416	M1	Female	trans
cg24635402_ENSG00000212608	8.43E-11	2.71E-09	-0.918120104	M1	Female	trans
cg24711094_ENSG00000215381	8.43E-11	2.71E-09	-0.644728355	M1	Female	trans
cg06620353_ENSG00000235563	8.43E-11	2.71E-09	-0.832498742	M1	Female	trans
cg24166175_SPATA22	8.43E-11	2.72E-09	-0.654077832	M1	Female	trans
cg08662043_ENSG00000231255	8.43E-11	2.72E-09	-0.938465376	M1	Female	trans
cg03637781_RNU6-1148P	8.44E-11	2.72E-09	0.628944707	M1	Female	trans
cg25979180_PSG7	8.44E-11	2.72E-09	-0.615203698	M1	Female	trans
cg14045652_ACTL8	8.44E-11	2.72E-09	-1.075780719	M1	Female	trans
cg04783966_RPS29P9	8.44E-11	2.72E-09	0.305348592	M1	Female	trans
cg00827973_ENSG00000237131	8.44E-11	2.72E-09	-0.53800113	M1	Female	trans
cg05818000_MYCN	8.44E-11	2.72E-09	-1.094370576	M1	Female	trans
cg06560649_SNORD115-6	8.45E-11	2.72E-09	-0.891319432	M1	Female	trans
cg13242077_RNU6-370P	8.45E-11	2.72E-09	-0.834941803	M1	Female	trans
cg16792066_RNU6-950P	8.46E-11	2.72E-09	0.690328808	M1	Female	trans
cg16792066_ENSG00000232930	8.46E-11	2.72E-09	0.491820281	M1	Female	trans
cg05061813_RNU7-95P	8.46E-11	2.72E-09	-0.830858128	M1	Female	trans
cg05061813_HNRNPA1P43	8.46E-11	2.72E-09	-0.341309804	M1	Female	trans
cg05061813_MTND5P29	8.46E-11	2.72E-09	-0.589693526	M1	Female	trans
cg05061813_LINC00379	8.46E-11	2.72E-09	-0.557588953	M1	Female	trans
cg05061813_H2BW1	8.46E-11	2.72E-09	-0.364420287	M1	Female	trans
cg05061813_FXYD6P3	8.46E-11	2.72E-09	-0.334080033	M1	Female	trans
cg05061813_ENSG00000220748	8.46E-11	2.72E-09	-0.589693526	M1	Female	trans
cg05061813_ENSG00000223870	8.46E-11	2.72E-09	-0.278794477	M1	Female	trans
cg05061813_ENSG00000237498	8.46E-11	2.72E-09	-0.589693526	M1	Female	trans
cg05061813_MTND4P13	8.46E-11	2.72E-09	-0.830858128	M1	Female	trans
cg05061813_RNA5SP234	8.46E-11	2.72E-09	-0.830858128	M1	Female	trans
cg05061813_OR4C5	8.46E-11	2.72E-09	-0.483289444	M1	Female	trans
cg05061813_RN7SKP6	8.46E-11	2.72E-09	-0.830858128	M1	Female	trans
cg05061813_ENSG00000201133	8.46E-11	2.72E-09	-0.830858128	M1	Female	trans
cg05061813_Y_RNA	8.46E-11	2.72E-09	-0.830858128	M1	Female	trans
cg05061813_CPSF1P2	8.46E-11	2.72E-09	-0.830858128	M1	Female	trans
cg05061813_ENSG00000230053	8.46E-11	2.72E-09	-0.408765249	M1	Female	trans
cg05061813_ENSG00000234907	8.46E-11	2.72E-09	-0.830858128	M1	Female	trans
cg05061813_ENSG00000235625	8.46E-11	2.72E-09	-0.830858128	M1	Female	trans
cg04337937_TIMP1	8.47E-11	2.72E-09	-0.92157565	M1	Female	trans
cg17753661_ENSG00000238215	8.48E-11	2.73E-09	-0.903718716	M1	Female	trans
cg04269540_MIR371A	8.48E-11	2.73E-09	-0.793892851	M1	Female	trans
cg12377084_NLRP13	8.49E-11	2.73E-09	-1.30095106	M1	Female	trans
cg12377084_RNU2-9P	8.49E-11	2.73E-09	-1.066207931	M1	Female	trans
cg14861778_OR2AS1P	8.49E-11	2.73E-09	-0.603479811	M1	Female	trans
cg15099537_CTLA4	8.49E-11	2.73E-09	-0.980466164	M1	Female	trans
cg09391279_PGF	8.50E-11	2.73E-09	-0.765377747	M1	Female	trans
cg14516589_ENSG00000227683	8.50E-11	2.73E-09	-0.644619323	M1	Female	trans
cg03697766_TRGV11	8.51E-11	2.74E-09	-0.668514136	M1	Female	trans
cg04198854_TMPRSS11F	8.51E-11	2.74E-09	-0.664248087	M1	Female	trans
cg21073223_NDUFA5P9	8.52E-11	2.74E-09	-0.714745783	M1	Female	trans
cg20638896_SOD2	8.52E-11	2.74E-09	-1.275150678	M1	Female	trans
cg09006915_ACTL8	8.52E-11	2.74E-09	-0.989551431	M1	Female	trans
cg25040746_RPL12P39	8.52E-11	2.74E-09	-0.773638009	M1	Female	trans
cg18720828_ATF3	8.53E-11	2.74E-09	-0.749448742	M1	Female	trans
cg10499042_SLC4A1	8.54E-11	2.74E-09	-0.683172676	M1	Female	trans
cg20638896_S100A9	8.55E-11	2.75E-09	-1.307511225	M1	Female	trans
cg14674743_HBM	8.55E-11	2.75E-09	-0.766521582	M1	Female	trans
cg08630891_CCNQP1	8.56E-11	2.75E-09	-0.42555337	M1	Female	trans
cg01610685_MTCO3P40	8.56E-11	2.75E-09	-0.866301722	M1	Female	trans
cg12088417_RN7SL255P	8.56E-11	2.75E-09	-0.229153803	M1	Female	trans
cg12088417_MTND6P9	8.56E-11	2.75E-09	-1.21944533	M1	Female	trans
cg12088417_MEMO1P3	8.56E-11	2.75E-09	-0.865489537	M1	Female	trans
cg12088417_RPSAP34	8.56E-11	2.75E-09	-0.546975607	M1	Female	trans
cg12088417_GTF3AP5	8.56E-11	2.75E-09	-1.21944533	M1	Female	trans
cg12088417_MYF6	8.56E-11	2.75E-09	-0.709320924	M1	Female	trans
cg12088417_LINC01425	8.56E-11	2.75E-09	-1.21944533	M1	Female	trans
cg12088417_KRTAP10-4	8.56E-11	2.75E-09	-1.047378547	M1	Female	trans
cg12088417_IGLJ4	8.56E-11	2.75E-09	-0.683472864	M1	Female	trans
cg12088417_ENSG00000240842	8.56E-11	2.75E-09	-1.21944533	M1	Female	trans
cg12088417_GSX2	8.56E-11	2.75E-09	-0.49187595	M1	Female	trans
cg13500029_VN1R96P	8.56E-11	2.75E-09	-0.705326459	M1	Female	trans
cg20249925_ENSG00000229275	8.56E-11	2.75E-09	-0.988680667	M1	Female	trans
cg08013109_SNORD115-33	8.57E-11	2.76E-09	-0.500875126	M1	Female	trans
cg02303400_ENSG00000198923	8.58E-11	2.76E-09	-0.680471434	M1	Female	trans
cg26221506_CXCL5	8.58E-11	2.76E-09	-0.698003976	M1	Female	trans
cg26167186_LRFN5	8.58E-11	2.76E-09	0.867597947	M1	Female	trans
cg10515155_ENSG00000234812	8.59E-11	2.76E-09	-0.933552452	M1	Female	trans
cg16959364_ENSG00000231881	8.59E-11	2.76E-09	-0.633938095	M1	Female	trans
cg01800262_LINC00840	8.60E-11	2.76E-09	-0.566839219	M1	Female	trans
cg19822890_IDO1	8.60E-11	2.76E-09	-0.810905491	M1	Female	trans
cg18720828_CYP2B6	8.60E-11	2.76E-09	-0.728054811	M1	Female	trans
cg05818000_ESM1	8.61E-11	2.77E-09	-1.089025954	M1	Female	trans
cg11593799_ENSG00000238694	8.62E-11	2.77E-09	-1.243806432	M1	Female	trans
cg10530063_IFNL2	8.62E-11	2.77E-09	0.620154975	M1	Female	trans
cg10548700_KCNU1	8.62E-11	2.77E-09	0.774267475	M1	Female	trans
cg18601483_SNORD115-25	8.62E-11	2.77E-09	-0.950772489	M1	Female	trans
cg04329977_FAM205C	8.64E-11	2.77E-09	1.001741933	M1	Female	trans
cg18251222_SLC29A4	8.64E-11	2.78E-09	0.759855887	M1	Female	trans
cg12148898_OTOS	8.64E-11	2.78E-09	0.580034219	M1	Female	trans
cg12148898_NTM-IT	8.64E-11	2.78E-09	0.613431134	M1	Female	trans
cg12148898_RN7SL305P	8.64E-11	2.78E-09	0.613431134	M1	Female	trans
cg12148898_RNU6-627P	8.64E-11	2.78E-09	0.86430361	M1	Female	trans
cg12148898_RNU1-76P	8.64E-11	2.78E-09	0.86430361	M1	Female	trans
cg12148898_LINC01626	8.64E-11	2.78E-09	0.86430361	M1	Female	trans
cg12148898_FABP12P1	8.64E-11	2.78E-09	0.86430361	M1	Female	trans
cg12148898_DEFB128	8.64E-11	2.78E-09	0.86430361	M1	Female	trans
cg12148898_ENSG00000228167	8.64E-11	2.78E-09	0.86430361	M1	Female	trans
cg12148898_ENSG00000229013	8.64E-11	2.78E-09	0.86430361	M1	Female	trans
cg12148898_ENSG00000232958	8.64E-11	2.78E-09	0.329832422	M1	Female	trans
cg12148898_ENSG00000234638	8.64E-11	2.78E-09	0.86430361	M1	Female	trans
cg12148898_FGF7P2	8.64E-11	2.78E-09	0.168522493	M1	Female	trans
cg11478335_MC2R	8.65E-11	2.78E-09	-1.075685546	M1	Female	trans
cg06846895_BARX1-DT	8.65E-11	2.78E-09	-0.8783501	M1	Female	trans
cg14864044_RNU4-44P	8.65E-11	2.78E-09	-0.925541296	M1	Female	trans
cg15099537_TNFSF13B	8.66E-11	2.78E-09	-0.914393856	M1	Female	trans
cg19276014_ENSG00000229239	8.66E-11	2.78E-09	-0.978379423	M1	Female	trans
cg09214668_ENSG00000240995	8.66E-11	2.78E-09	-0.814634658	M1	Female	trans
cg04337937_SNTG2	8.67E-11	2.78E-09	-0.829974474	M1	Female	trans
cg11153505_S100A9	8.67E-11	2.78E-09	-0.857884213	M1	Female	trans
cg20007465_OR2J4P	8.68E-11	2.78E-09	0.62244304	M1	Female	trans
cg20638896_CASP5	8.68E-11	2.79E-09	-1.282153391	M1	Female	trans
cg05387905_MIR1224	8.68E-11	2.79E-09	-0.682745436	M1	Female	trans
cg01100542_RNA5S10	8.69E-11	2.79E-09	-1.324598441	M1	Female	trans
cg00643695_CCDC12P1	8.69E-11	2.79E-09	-0.62297805	M1	Female	trans
cg12836961_ENSG00000235377	8.69E-11	2.79E-09	-1.144398306	M1	Female	trans
cg16278658_AFF2	8.70E-11	2.79E-09	-0.705959167	M1	Female	trans
cg04751533_PPP2R2C	8.71E-11	2.79E-09	-0.782220341	M1	Female	trans
cg00912942_RN7SKP212	8.71E-11	2.79E-09	-0.682218821	M1	Female	trans
cg00912942_RN7SL564P	8.71E-11	2.79E-09	-0.746777016	M1	Female	trans
cg00912942_OR2A41P	8.71E-11	2.79E-09	-1.364437641	M1	Female	trans
cg00912942_ASB10	8.71E-11	2.79E-09	-1.364437641	M1	Female	trans
cg00912942_RNU6-1151P	8.71E-11	2.79E-09	-0.510358515	M1	Female	trans
cg00912942_LINC00408	8.71E-11	2.79E-09	-1.520960979	M1	Female	trans
cg00912942_ENSG00000216913	8.71E-11	2.79E-09	-1.520960979	M1	Female	trans
cg00912942_RPL35AP37	8.71E-11	2.79E-09	-0.624798478	M1	Female	trans
cg00912942_RN7SKP94	8.71E-11	2.79E-09	-0.106363753	M1	Female	trans
cg00912942_ENSG00000225598	8.71E-11	2.79E-09	-1.079487355	M1	Female	trans
cg13024511_C16orf82	8.72E-11	2.80E-09	-0.712551336	M1	Female	trans
cg06449486_ENSG00000182021	8.72E-11	2.80E-09	0.510959003	M1	Female	trans
cg06302718_RN7SL666P	8.72E-11	2.80E-09	-0.701339401	M1	Female	trans
cg02057688_ACTBP6	8.73E-11	2.80E-09	-0.635299438	M1	Female	trans
cg04639241_CRB3P1	8.73E-11	2.80E-09	-0.597301882	M1	Female	trans
cg26529963_RPS7P12	8.73E-11	2.80E-09	-0.433745441	M1	Female	trans
cg19216660_RNU6-474P	8.74E-11	2.80E-09	-0.49051364	M1	Female	trans
cg20160035_UNC5D	8.74E-11	2.80E-09	-0.912944038	M1	Female	trans
cg20121803_ENSG00000231413	8.74E-11	2.80E-09	0.877611326	M1	Female	trans
cg19938179_ENSG00000224477	8.75E-11	2.81E-09	-0.817622931	M1	Female	trans
cg20725662_RNU6-23P	8.75E-11	2.81E-09	-0.594634108	M1	Female	trans
cg21888978_TRBV7-6	8.76E-11	2.81E-09	-0.602959007	M1	Female	trans
cg06836895_RPS20P24	8.77E-11	2.81E-09	-0.589363606	M1	Female	trans
cg09981313_CXCL5	8.77E-11	2.81E-09	-0.785476931	M1	Female	trans
cg24135923_FAM197Y2	8.78E-11	2.81E-09	-0.593875824	M1	Female	trans
cg24135923_SAPCD2P2	8.78E-11	2.81E-09	-0.550976474	M1	Female	trans
cg24135923_KRTAP19-5	8.78E-11	2.81E-09	-0.550976474	M1	Female	trans
cg24135923_MAGEC1	8.78E-11	2.81E-09	-0.167466484	M1	Female	trans
cg24135923_HMGB1P15	8.78E-11	2.81E-09	-0.424872129	M1	Female	trans
cg24135923_RNA5SP59	8.78E-11	2.81E-09	-0.947223838	M1	Female	trans
cg24135923_RNA5SP100	8.78E-11	2.81E-09	-0.947223838	M1	Female	trans
cg24135923_RNA5SP175	8.78E-11	2.81E-09	-0.947223838	M1	Female	trans
cg24135923_NEUROD6	8.78E-11	2.81E-09	-0.947223838	M1	Female	trans
cg24135923_MSANTD2P1	8.78E-11	2.81E-09	-0.947223838	M1	Female	trans
cg24135923_FAM197Y5	8.78E-11	2.81E-09	-0.94186748	M1	Female	trans
cg24135923_ENSG00000226570	8.78E-11	2.81E-09	-0.947223838	M1	Female	trans
cg24135923_ENSG00000236543	8.78E-11	2.81E-09	-0.947223838	M1	Female	trans
cg24135923_ENSG00000237653	8.78E-11	2.81E-09	-0.947223838	M1	Female	trans
cg24135923_ENSG00000241105	8.78E-11	2.81E-09	-0.672282964	M1	Female	trans
cg10245967_OR5H6	8.80E-11	2.82E-09	-0.978770757	M1	Female	trans
cg24863484_CXCL6	8.80E-11	2.82E-09	-0.694545597	M1	Female	trans
cg01683654_ATOH1	8.80E-11	2.82E-09	0.945717427	M1	Female	trans
cg15099537_SIRPD	8.81E-11	2.82E-09	-0.927155798	M1	Female	trans
cg04487202_CD80	8.81E-11	2.82E-09	-1.143015015	M1	Female	trans
cg20683445_GRHL3	8.82E-11	2.83E-09	-0.639598546	M1	Female	trans
cg16792066_LINC02096	8.82E-11	2.83E-09	0.633558158	M1	Female	trans
cg02125534_OR10AG1	8.83E-11	2.83E-09	-0.877269576	M1	Female	trans
cg20267322_IGLV3-1	8.83E-11	2.83E-09	-0.450274784	M1	Female	trans
cg11796313_RPL21P67	8.83E-11	2.83E-09	-0.635141101	M1	Female	trans
cg07917878_LRRC9	8.83E-11	2.83E-09	-0.850742088	M1	Female	trans
cg03575231_OR4G2P	8.83E-11	2.83E-09	-0.728027504	M1	Female	trans
cg10387963_TRIM51EP	8.83E-11	2.83E-09	-0.593875891	M1	Female	trans
cg01372465_RPL38P2	8.83E-11	2.83E-09	-0.614379975	M1	Female	trans
cg15114510_ENSG00000230533	8.84E-11	2.83E-09	-0.941547293	M1	Female	trans
cg26250046_RNU6-1309P	8.84E-11	2.83E-09	-0.743617779	M1	Female	trans
cg25009553_ENSG00000229239	8.85E-11	2.83E-09	-0.667778271	M1	Female	trans
cg14042541_ENSG00000228757	8.85E-11	2.83E-09	1.161352434	M1	Female	trans
cg14861778_RNU6-785P	8.85E-11	2.84E-09	-0.871956554	M1	Female	trans
cg17522386_ENSG00000240995	8.86E-11	2.84E-09	-0.800020152	M1	Female	trans
cg08044704_CEMIP	8.86E-11	2.84E-09	-0.991147422	M1	Female	trans
cg18251222_ADAMTS6	8.86E-11	2.84E-09	0.974034705	M1	Female	trans
cg04487202_TF	8.86E-11	2.84E-09	-0.962374794	M1	Female	trans
cg20121803_LINC02643	8.87E-11	2.84E-09	0.892562532	M1	Female	trans
cg25710745_ENSG00000236668	8.88E-11	2.84E-09	-0.684778932	M1	Female	trans
cg25849727_ENSG00000230051	8.88E-11	2.84E-09	-0.747797597	M1	Female	trans
cg21909391_RPS20P12	8.88E-11	2.84E-09	-0.547715069	M1	Female	trans
cg21909391_RN7SL293P	8.88E-11	2.84E-09	-0.778714089	M1	Female	trans
cg08266644_SPANXD	8.88E-11	2.84E-09	-1.070967506	M1	Female	trans
cg13781609_IGHV3-33	8.89E-11	2.84E-09	-0.297648652	M1	Female	trans
cg26243156_RPL7P34	8.89E-11	2.84E-09	-0.414788024	M1	Female	trans
cg01842321_ENSG00000203462	8.89E-11	2.85E-09	-1.127665477	M1	Female	trans
cg00445202_KCNA1	8.89E-11	2.85E-09	-1.096387669	M1	Female	trans
cg01610685_H3P27	8.89E-11	2.85E-09	-0.669775289	M1	Female	trans
cg12356249_RNU6-939P	8.90E-11	2.85E-09	-0.674207748	M1	Female	trans
cg04060288_MTCO2P12	8.90E-11	2.85E-09	-0.722639738	M1	Female	trans
cg16395457_LINC01851	8.90E-11	2.85E-09	-1.054253697	M1	Female	trans
cg10549933_PPY	8.91E-11	2.85E-09	-0.707414499	M1	Female	trans
cg26419656_RNA5SP389	8.91E-11	2.85E-09	0.628438261	M1	Female	trans
cg21200382_RN7SKP192	8.91E-11	2.85E-09	1.584102232	M1	Female	trans
cg08595278_REG1A	8.91E-11	2.85E-09	-0.747332962	M1	Female	trans
cg04337937_PXDN	8.92E-11	2.85E-09	-0.764684564	M1	Female	trans
cg05818000_STC1	8.92E-11	2.85E-09	-1.083685188	M1	Female	trans
cg15577927_RPL21P129	8.92E-11	2.86E-09	0.925503142	M1	Female	trans
cg06449486_BTBD7P2	8.92E-11	2.86E-09	0.772445011	M1	Female	trans
cg22597706_ST6GALNAC2P1	8.93E-11	2.86E-09	-0.944681314	M1	Female	trans
cg22597706_ENSG00000237954	8.93E-11	2.86E-09	-0.544144493	M1	Female	trans
cg22762615_RN7SL294P	8.93E-11	2.86E-09	0.857140182	M1	Female	trans
cg04307318_OR51E2	8.93E-11	2.86E-09	-0.913472306	M1	Female	trans
cg04518477_TCL1A	8.94E-11	2.86E-09	0.328714326	M1	Female	trans
cg18104920_ST13P21	8.94E-11	2.86E-09	-0.489448732	M1	Female	trans
cg18104920_PHB2P1	8.94E-11	2.86E-09	-0.729323017	M1	Female	trans
cg18104920_LINC00387	8.94E-11	2.86E-09	-0.729323017	M1	Female	trans
cg18104920_MIR300	8.94E-11	2.86E-09	-0.729323017	M1	Female	trans
cg18104920_RNU7-92P	8.94E-11	2.86E-09	-0.729323017	M1	Female	trans
cg18104920_ENSG00000224922	8.94E-11	2.86E-09	-0.729323017	M1	Female	trans
cg18104920_RNMTL1P2	8.94E-11	2.86E-09	-0.424229003	M1	Female	trans
cg18104920_ENSG00000239739	8.94E-11	2.86E-09	-0.368782108	M1	Female	trans
cg18104920_ENSG00000241776	8.94E-11	2.86E-09	-0.729323017	M1	Female	trans
cg10324032_EBI3	8.94E-11	2.86E-09	-1.240235521	M1	Female	trans
cg04487202_NOX1	8.94E-11	2.86E-09	-1.045458471	M1	Female	trans
cg15157699_LINC02843	8.95E-11	2.86E-09	-0.859751335	M1	Female	trans
cg18480033_HOXD4	8.95E-11	2.86E-09	-0.478405794	M1	Female	trans
cg18480033_RPL39P25	8.95E-11	2.86E-09	-0.478405794	M1	Female	trans
cg18480033_LINC00917	8.95E-11	2.86E-09	-0.478405794	M1	Female	trans
cg18480033_ENSG00000231600	8.95E-11	2.86E-09	-0.478405794	M1	Female	trans
cg18480033_LINC02810	8.95E-11	2.86E-09	-0.640892883	M1	Female	trans
cg18480033_SUCLA2P2	8.95E-11	2.86E-09	-0.226180019	M1	Female	trans
cg18480033_LINC02433	8.95E-11	2.86E-09	-0.60468969	M1	Female	trans
cg18480033_DEFB107B	8.95E-11	2.86E-09	-0.60468969	M1	Female	trans
cg18480033_LBX1-AS1	8.95E-11	2.86E-09	-0.60468969	M1	Female	trans
cg18480033_RPS6P23	8.95E-11	2.86E-09	-0.392082429	M1	Female	trans
cg18480033_ENSG00000228776	8.95E-11	2.86E-09	-0.60468969	M1	Female	trans
cg18480033_ENSG00000235463	8.95E-11	2.86E-09	-0.226180019	M1	Female	trans
cg18480033_RNVU1-17	8.95E-11	2.86E-09	-0.674057498	M1	Female	trans
cg18480033_GEMIN2P1	8.95E-11	2.86E-09	-0.674057498	M1	Female	trans
cg18480033_HMGB1P26	8.95E-11	2.86E-09	-0.257231388	M1	Female	trans
cg18480033_MYCNUT	8.95E-11	2.86E-09	-0.674057498	M1	Female	trans
cg18480033_RNU7-182P	8.95E-11	2.86E-09	-0.674057498	M1	Female	trans
cg18480033_HAGLROS	8.95E-11	2.86E-09	-0.674057498	M1	Female	trans
cg18480033_C3orf85	8.95E-11	2.86E-09	-0.674057498	M1	Female	trans
cg18480033_RN7SL415P	8.95E-11	2.86E-09	-0.674057498	M1	Female	trans
cg18480033_DYNLL1P7	8.95E-11	2.86E-09	-0.674057498	M1	Female	trans
cg18480033_LINC00208	8.95E-11	2.86E-09	-0.674057498	M1	Female	trans
cg18480033_PAEP	8.95E-11	2.86E-09	-0.674057498	M1	Female	trans
cg18480033_LINC02668	8.95E-11	2.86E-09	-0.674057498	M1	Female	trans
cg18480033_RPS7P9	8.95E-11	2.86E-09	-0.674057498	M1	Female	trans
cg18480033_OR4C4P	8.95E-11	2.86E-09	-0.674057498	M1	Female	trans
cg18480033_RNU6-1175P	8.95E-11	2.86E-09	-0.674057498	M1	Female	trans
cg18480033_HOTAIR	8.95E-11	2.86E-09	-0.452360038	M1	Female	trans
cg18480033_DNAJA1P1	8.95E-11	2.86E-09	-0.674057498	M1	Female	trans
cg18480033_RNA5SP430	8.95E-11	2.86E-09	-0.674057498	M1	Female	trans
cg18480033_KRTAP12-3	8.95E-11	2.86E-09	-0.674057498	M1	Female	trans
cg18480033_ENSG00000213940	8.95E-11	2.86E-09	-0.674057498	M1	Female	trans
cg18480033_MAGEB1	8.95E-11	2.86E-09	-0.674057498	M1	Female	trans
cg18480033_ENSG00000226566	8.95E-11	2.86E-09	-0.674057498	M1	Female	trans
cg18480033_ENSG00000228373	8.95E-11	2.86E-09	-0.674057498	M1	Female	trans
cg18480033_ENSG00000237262	8.95E-11	2.86E-09	-0.452360038	M1	Female	trans
cg18480033_ENSG00000240738	8.95E-11	2.86E-09	-0.674057498	M1	Female	trans
cg18480033_RNA5SP478	8.95E-11	2.86E-09	-0.591292831	M1	Female	trans
cg18480033_PHOX2B	8.95E-11	2.86E-09	-0.655074565	M1	Female	trans
cg18480033_RPS16P9	8.95E-11	2.86E-09	-0.655074565	M1	Female	trans
cg10552603_RANP2	8.95E-11	2.86E-09	-0.914276466	M1	Female	trans
cg19579176_MSRB1P1	8.95E-11	2.86E-09	-0.451884387	M1	Female	trans
cg06738890_FAM242D	8.96E-11	2.86E-09	-1.613047198	M1	Female	trans
cg03593057_C4B	8.96E-11	2.86E-09	0.763366636	M1	Female	trans
cg13360263_RNA5SP198	8.97E-11	2.87E-09	-0.691991051	M1	Female	trans
cg17296658_RASA4	8.97E-11	2.87E-09	-0.7282773	M1	Female	trans
cg20313696_RNA5SP141	8.97E-11	2.87E-09	-0.98692286	M1	Female	trans
cg05079074_RNU6-1140P	8.98E-11	2.87E-09	-0.920978829	M1	Female	trans
cg22646311_COL15A1	8.98E-11	2.87E-09	0.66599911	M1	Female	trans
cg26539349_RPS4XP22	8.99E-11	2.87E-09	-0.867974169	M1	Female	trans
cg14098470_ASB17	8.99E-11	2.87E-09	-0.379386088	M1	Female	trans
cg14098470_HMGB1P18	8.99E-11	2.87E-09	-0.750294008	M1	Female	trans
cg14098470_PRELID1P7	8.99E-11	2.87E-09	-0.750294008	M1	Female	trans
cg14098470_HMGN2P13	8.99E-11	2.87E-09	-0.286324489	M1	Female	trans
cg14098470_RAB1AP2	8.99E-11	2.87E-09	-0.673080638	M1	Female	trans
cg14098470_PNLIP	8.99E-11	2.87E-09	-0.750294008	M1	Female	trans
cg14098470_MIR670HG	8.99E-11	2.87E-09	-0.750294008	M1	Female	trans
cg14098470_GTF2IP2	8.99E-11	2.87E-09	-0.750294008	M1	Female	trans
cg14098470_CXorf66	8.99E-11	2.87E-09	-0.750294008	M1	Female	trans
cg14098470_ENSG00000213068	8.99E-11	2.87E-09	-0.750294008	M1	Female	trans
cg19822890_IFIT2	8.99E-11	2.87E-09	-0.820027457	M1	Female	trans
cg04218584_RN7SL231P	9.00E-11	2.87E-09	-0.550165886	M1	Female	trans
cg06619156_LINC01164	9.01E-11	2.88E-09	-0.976449141	M1	Female	trans
cg21118618_MIR222	9.01E-11	2.88E-09	-0.595980185	M1	Female	trans
cg09543047_OR6C75	9.01E-11	2.88E-09	-0.841893937	M1	Female	trans
cg02080116_PABPC1L2B-AS1	9.02E-11	2.88E-09	-1.13623983	M1	Female	trans
cg18941079_LINC01104	9.02E-11	2.88E-09	-0.55768768	M1	Female	trans
cg04487202_PPIAP78	9.02E-11	2.88E-09	-0.642994543	M1	Female	trans
cg10548700_MIR107	9.03E-11	2.88E-09	0.367195647	M1	Female	trans
cg03597063_KRTAP19-8	9.03E-11	2.88E-09	-0.709087788	M1	Female	trans
cg00866836_OR5W2	9.04E-11	2.88E-09	-1.569041619	M1	Female	trans
cg05704719_ENSG00000236341	9.04E-11	2.88E-09	-0.685720653	M1	Female	trans
cg03570766_ENSG00000225069	9.04E-11	2.89E-09	-0.832006689	M1	Female	trans
cg17561092_BOD1L2	9.04E-11	2.89E-09	-0.543271089	M1	Female	trans
cg19455396_SNORD115-16	9.06E-11	2.89E-09	-0.780642525	M1	Female	trans
cg11138035_ZNF877P	9.06E-11	2.89E-09	-0.527467419	M1	Female	trans
cg04826071_RNU6-901P	9.07E-11	2.89E-09	0.674202987	M1	Female	trans
cg05868023_KRTAP4-4	9.07E-11	2.89E-09	0.411675921	M1	Female	trans
cg09653571_OR2AM1P	9.08E-11	2.89E-09	-0.768061709	M1	Female	trans
cg09653571_RPL23AP59	9.08E-11	2.89E-09	-0.768061709	M1	Female	trans
cg09653571_RNU6-590P	9.08E-11	2.89E-09	-0.768061709	M1	Female	trans
cg09653571_PRR20C	9.08E-11	2.89E-09	-0.343969533	M1	Female	trans
cg09653571_ENSG00000199894	9.08E-11	2.89E-09	-0.768061709	M1	Female	trans
cg09653571_ENSG00000227667	9.08E-11	2.89E-09	-0.768061709	M1	Female	trans
cg09653571_ENSG00000229779	9.08E-11	2.89E-09	-0.768061709	M1	Female	trans
cg09653571_CHMP1AP1	9.08E-11	2.89E-09	-0.689019851	M1	Female	trans
cg09653571_HSP90AB7P	9.08E-11	2.89E-09	-0.545124375	M1	Female	trans
cg09653571_PRR20B	9.08E-11	2.89E-09	-0.538102573	M1	Female	trans
cg09653571_PRR20D	9.08E-11	2.89E-09	-0.333212792	M1	Female	trans
cg09653571_LINC02557	9.08E-11	2.89E-09	-0.344509925	M1	Female	trans
cg09653571_LINC02829	9.08E-11	2.89E-09	-0.427508054	M1	Female	trans
cg25009553_SNORD18A	9.08E-11	2.90E-09	-0.672025429	M1	Female	trans
cg08296131_MTCO1P17	9.08E-11	2.90E-09	-0.884427182	M1	Female	trans
cg07140455_MIR584	9.09E-11	2.90E-09	-0.664029174	M1	Female	trans
cg08498272_PCNAP3	9.09E-11	2.90E-09	-1.047921137	M1	Female	trans
cg18777140_IGHD7-27	9.09E-11	2.90E-09	-1.379294979	M1	Female	trans
cg16274716_USP9YP10	9.10E-11	2.90E-09	-1.192532541	M1	Female	trans
cg23891601_TBX22	9.10E-11	2.90E-09	-0.963178952	M1	Female	trans
cg00218134_FAM183DP	9.11E-11	2.90E-09	-0.653548321	M1	Female	trans
cg20870820_RNU6-929P	9.12E-11	2.91E-09	-1.118012445	M1	Female	trans
cg12089094_RNU6-1163P	9.12E-11	2.91E-09	-1.267618594	M1	Female	trans
cg17158894_TMCO2	9.13E-11	2.91E-09	-1.095502502	M1	Female	trans
cg23911229_ENSG00000226506	9.13E-11	2.91E-09	-0.894727544	M1	Female	trans
cg20540806_ARL5AP2	9.13E-11	2.91E-09	0.482349335	M1	Female	trans
cg22009052_FAM90A13P	9.13E-11	2.91E-09	-0.703732243	M1	Female	trans
cg15644305_MTCO3P40	9.13E-11	2.91E-09	-0.828731434	M1	Female	trans
cg23160136_HOXD3	9.14E-11	2.91E-09	-1.046644318	M1	Female	trans
cg27573735_ENSG00000232358	9.14E-11	2.92E-09	0.547377421	M1	Female	trans
cg10653573_OR5W2	9.15E-11	2.92E-09	-0.916713334	M1	Female	trans
cg21118618_LINC02089	9.15E-11	2.92E-09	-0.661777623	M1	Female	trans
cg18811157_LINC01039	9.15E-11	2.92E-09	-0.850609124	M1	Female	trans
cg04132177_UBE2WP1	9.15E-11	2.92E-09	-0.633553577	M1	Female	trans
cg10040153_ABRA	9.16E-11	2.92E-09	-0.873353651	M1	Female	trans
cg12398261_AVP	9.16E-11	2.92E-09	-0.650812816	M1	Female	trans
cg16959364_PSORS1C2	9.16E-11	2.92E-09	-0.676288811	M1	Female	trans
cg10548700_GBP1	9.16E-11	2.92E-09	0.8382293	M1	Female	trans
cg13500029_WARS1	9.17E-11	2.92E-09	-0.622822035	M1	Female	trans
cg15712821_ENSG00000226990	9.18E-11	2.93E-09	-0.554943876	M1	Female	trans
cg14783708_MIR107	9.19E-11	2.93E-09	-0.307975194	M1	Female	trans
cg08176762_ENSG00000233494	9.19E-11	2.93E-09	-0.79614906	M1	Female	trans
cg01083651_RN7SL272P	9.19E-11	2.93E-09	-0.871885218	M1	Female	trans
cg02241545_RN7SKP231	9.20E-11	2.93E-09	-0.656033014	M1	Female	trans
cg02241545_LRIT1	9.20E-11	2.93E-09	-0.656033014	M1	Female	trans
cg02241545_RPS26P48	9.20E-11	2.93E-09	-0.419635714	M1	Female	trans
cg02241545_RN7SL274P	9.20E-11	2.93E-09	-0.285505759	M1	Female	trans
cg02241545_PRAMEF20	9.20E-11	2.93E-09	-0.924328211	M1	Female	trans
cg02241545_LINC01653	9.20E-11	2.93E-09	-0.924328211	M1	Female	trans
cg02241545_RNU6-266P	9.20E-11	2.93E-09	-0.924328211	M1	Female	trans
cg02241545_ENSG00000238129	9.20E-11	2.93E-09	-0.924328211	M1	Female	trans
cg14674743_IGKV5-2	9.20E-11	2.93E-09	-0.586939151	M1	Female	trans
cg15065591_SNORD102	9.21E-11	2.93E-09	-0.832783181	M1	Female	trans
cg14032195_DEFB122	9.22E-11	2.94E-09	-0.830349072	M1	Female	trans
cg20375654_PNKDP1	9.22E-11	2.94E-09	-0.380583472	M1	Female	trans
cg00154829_ENSG00000229559	9.22E-11	2.94E-09	-0.730720821	M1	Female	trans
cg14786880_CD34	9.22E-11	2.94E-09	-0.853899911	M1	Female	trans
cg04751533_RCBTB2P1	9.23E-11	2.94E-09	-0.825285066	M1	Female	trans
cg12282100_SNORD115-19	9.23E-11	2.94E-09	0.481869414	M1	Female	trans
cg22762615_MTND4P24	9.24E-11	2.94E-09	0.909490245	M1	Female	trans
cg07766767_RFPL1	9.24E-11	2.94E-09	-0.806368677	M1	Female	trans
cg26529963_ENSG00000231189	9.24E-11	2.94E-09	-0.737180905	M1	Female	trans
cg20692464_RNU4-69P	9.24E-11	2.94E-09	-0.642820247	M1	Female	trans
cg15488978_RNA5SP115	9.25E-11	2.95E-09	-1.004911044	M1	Female	trans
cg01791737_ENSG00000207027	9.25E-11	2.95E-09	0.679335319	M1	Female	trans
cg27204205_OPRPN	9.25E-11	2.95E-09	-0.862878945	M1	Female	trans
cg22009052_MIR374B	9.25E-11	2.95E-09	-0.416750659	M1	Female	trans
cg22708635_RN7SKP27	9.26E-11	2.95E-09	-0.488480358	M1	Female	trans
cg22708635_RN7SKP172	9.26E-11	2.95E-09	-0.617423617	M1	Female	trans
cg22708635_DAOA	9.26E-11	2.95E-09	-0.461886114	M1	Female	trans
cg22708635_MAGEB6	9.26E-11	2.95E-09	-0.488480358	M1	Female	trans
cg22708635_Y_RNA	9.26E-11	2.95E-09	-0.461886114	M1	Female	trans
cg22708635_GEMIN7P1	9.26E-11	2.95E-09	-0.688252215	M1	Female	trans
cg22708635_ENSG00000226323	9.26E-11	2.95E-09	-0.688252215	M1	Female	trans
cg22708635_ENSG00000226405	9.26E-11	2.95E-09	-0.688252215	M1	Female	trans
cg22708635_MIR218-2	9.26E-11	2.95E-09	-0.311671296	M1	Female	trans
cg22708635_TRBV23OR9-2	9.26E-11	2.95E-09	-0.230943057	M1	Female	trans
cg26162150_ENSG00000234044	9.26E-11	2.95E-09	0.689032602	M1	Female	trans
cg21766141_RNU6-61P	9.27E-11	2.95E-09	-0.526858175	M1	Female	trans
cg09328960_PCDH10	9.27E-11	2.95E-09	-0.696002818	M1	Female	trans
cg10387173_ENSG00000230104	9.27E-11	2.95E-09	-0.544976824	M1	Female	trans
cg03012986_SNORD114-14	9.28E-11	2.95E-09	0.753092	M1	Female	trans
cg20313696_SLC36A3	9.28E-11	2.95E-09	-0.860972192	M1	Female	trans
cg09057359_RNU6-95P	9.28E-11	2.95E-09	-0.12268271	M1	Female	trans
cg18701685_HTN1	9.28E-11	2.95E-09	0.650533677	M1	Female	trans
cg20683445_RCBTB2P1	9.28E-11	2.95E-09	-0.636770795	M1	Female	trans
cg00470469_C8orf48	9.28E-11	2.95E-09	-0.58946155	M1	Female	trans
cg05747874_ENSG00000235584	9.29E-11	2.96E-09	-0.726618843	M1	Female	trans
cg03593057_RNU6-140P	9.29E-11	2.96E-09	0.73695455	M1	Female	trans
cg20638896_ZFP36	9.29E-11	2.96E-09	-1.251318297	M1	Female	trans
cg26073403_VDAC1P7	9.30E-11	2.96E-09	-0.596701086	M1	Female	trans
cg11153505_KCND3	9.30E-11	2.96E-09	-0.864640756	M1	Female	trans
cg01140770_RNU6-682P	9.30E-11	2.96E-09	-1.138378971	M1	Female	trans
cg26170855_LINC01945	9.30E-11	2.96E-09	-1.047853143	M1	Female	trans
cg12398261_OR5AC2	9.31E-11	2.96E-09	-0.649253863	M1	Female	trans
cg16512708_IGHV3-16	9.31E-11	2.96E-09	0.808748278	M1	Female	trans
cg12395926_OR5AC2	9.32E-11	2.97E-09	-0.917043243	M1	Female	trans
cg06256937_ENSG00000228153	9.33E-11	2.97E-09	-1.080830542	M1	Female	trans
cg02232418_LHX9	9.33E-11	2.97E-09	-1.369509821	M1	Female	trans
cg26277026_OR7E140P	9.33E-11	2.97E-09	-0.807874677	M1	Female	trans
cg03859313_OR2T4	9.34E-11	2.97E-09	0.664948	M1	Female	trans
cg22620228_FGA	9.34E-11	2.97E-09	-1.28961325	M1	Female	trans
cg25621215_PRYP5	9.34E-11	2.97E-09	-1.392210669	M1	Female	trans
cg02426343_SLC38A8	9.34E-11	2.97E-09	0.80254045	M1	Female	trans
cg01776479_RPL21P28	9.35E-11	2.97E-09	-0.574574198	M1	Female	trans
cg11270687_ENSG00000230516	9.35E-11	2.97E-09	-1.06951175	M1	Female	trans
cg02420010_ENSG00000227224	9.35E-11	2.97E-09	0.288706559	M1	Female	trans
cg02420010_LINC01824	9.35E-11	2.97E-09	0.702804866	M1	Female	trans
cg02420010_RNU6-899P	9.35E-11	2.97E-09	0.702804866	M1	Female	trans
cg02420010_RPL36AP52	9.35E-11	2.97E-09	0.498808961	M1	Female	trans
cg02420010_ENSG00000219619	9.35E-11	2.97E-09	0.702804866	M1	Female	trans
cg02420010_ENSG00000223615	9.35E-11	2.97E-09	0.630478642	M1	Female	trans
cg02420010_ENSG00000225333	9.35E-11	2.97E-09	0.498808961	M1	Female	trans
cg02420010_ENSG00000226532	9.35E-11	2.97E-09	0.498808961	M1	Female	trans
cg02420010_ENSG00000226733	9.35E-11	2.97E-09	0.702804866	M1	Female	trans
cg02420010_PDK1P2	9.35E-11	2.97E-09	0.702804866	M1	Female	trans
cg24463527_OR10C1	9.36E-11	2.97E-09	-0.550639783	M1	Female	trans
cg18455405_ARL2BPP3	9.36E-11	2.98E-09	-0.669483089	M1	Female	trans
cg20160035_KRTAP21-4P	9.36E-11	2.98E-09	-0.82231402	M1	Female	trans
cg12089094_OR5L2	9.37E-11	2.98E-09	-1.451407775	M1	Female	trans
cg13935206_ENSG00000225341	9.37E-11	2.98E-09	-0.388423312	M1	Female	trans
cg15509969_PRB2	9.38E-11	2.98E-09	0.524228275	M1	Female	trans
cg04337937_FFAR2	9.38E-11	2.98E-09	-0.93912909	M1	Female	trans
cg13978534_NDP	9.38E-11	2.98E-09	0.63849416	M1	Female	trans
cg17947922_GAPDHP64	9.38E-11	2.98E-09	-0.601393661	M1	Female	trans
cg07636088_IL36RN	9.38E-11	2.98E-09	0.6701473	M1	Female	trans
cg14836984_ENSG00000226671	9.39E-11	2.99E-09	-0.515397855	M1	Female	trans
cg23929072_ENSG00000235888	9.40E-11	2.99E-09	0.819646415	M1	Female	trans
cg11662061_CST4	9.40E-11	2.99E-09	-0.889647494	M1	Female	trans
cg04004768_RN7SL278P	9.41E-11	2.99E-09	-0.712718184	M1	Female	trans
cg04004768_ENSG00000232408	9.41E-11	2.99E-09	-0.500576637	M1	Female	trans
cg04004768_LINC01015	9.41E-11	2.99E-09	-1.001153273	M1	Female	trans
cg04004768_MIR2113	9.41E-11	2.99E-09	-0.567570549	M1	Female	trans
cg04004768_RNA5SP38	9.41E-11	2.99E-09	-1.116001946	M1	Female	trans
cg04004768_ENSG00000198211	9.41E-11	2.99E-09	-1.116001946	M1	Female	trans
cg04004768_U8	9.41E-11	2.99E-09	-1.116001946	M1	Female	trans
cg04004768_ENSG00000223422	9.41E-11	2.99E-09	-0.792071595	M1	Female	trans
cg04004768_ENSG00000238162	9.41E-11	2.99E-09	-0.792071595	M1	Female	trans
cg08012663_ENSG00000228800	9.41E-11	2.99E-09	-1.002804516	M1	Female	trans
cg19593182_RNU6-554P	9.41E-11	2.99E-09	-0.517612629	M1	Female	trans
cg03743462_ENSG00000236847	9.41E-11	2.99E-09	-0.48912821	M1	Female	trans
cg16754847_BET1P1	9.42E-11	2.99E-09	-1.073035275	M1	Female	trans
cg18966920_LINC01776	9.42E-11	2.99E-09	-0.891243621	M1	Female	trans
cg18966920_LCE1F	9.42E-11	2.99E-09	-0.75381208	M1	Female	trans
cg19344682_RN7SKP170	9.42E-11	2.99E-09	-0.664556813	M1	Female	trans
cg02302000_ENSG00000226991	9.42E-11	2.99E-09	-1.533157522	M1	Female	trans
cg06854495_ENSG00000228303	9.43E-11	2.99E-09	-0.859131608	M1	Female	trans
cg05868023_ASB15	9.43E-11	2.99E-09	0.660360674	M1	Female	trans
cg01524974_EI24P1	9.43E-11	2.99E-09	-0.595170662	M1	Female	trans
cg25621215_RNU6-203P	9.44E-11	3.00E-09	-0.903679318	M1	Female	trans
cg04181991_LINC01794	9.44E-11	3.00E-09	-0.56351923	M1	Female	trans
cg10787600_IGHD5-5	9.44E-11	3.00E-09	-0.805539835	M1	Female	trans
cg02990361_TECTB	9.44E-11	3.00E-09	0.735996367	M1	Female	trans
cg03687953_HMGB1P25	9.44E-11	3.00E-09	0.367906893	M1	Female	trans
cg03687953_IGKV1D-43	9.44E-11	3.00E-09	0.238996965	M1	Female	trans
cg03687953_PLSCR5-AS1	9.44E-11	3.00E-09	0.803436677	M1	Female	trans
cg03687953_MIR758	9.44E-11	3.00E-09	0.401718339	M1	Female	trans
cg03687953_RPL21P66	9.44E-11	3.00E-09	0.895604019	M1	Female	trans
cg03687953_SNORA72	9.44E-11	3.00E-09	0.635646297	M1	Female	trans
cg03687953_ENSG00000223777	9.44E-11	3.00E-09	0.895604019	M1	Female	trans
cg03687953_ENSG00000224247	9.44E-11	3.00E-09	0.895604019	M1	Female	trans
cg03687953_ENSG00000227760	9.44E-11	3.00E-09	0.895604019	M1	Female	trans
cg03687953_ENSG00000228772	9.44E-11	3.00E-09	0.895604019	M1	Female	trans
cg11865801_ENSG00000236173	9.46E-11	3.00E-09	-1.214960137	M1	Female	trans
cg13978534_ENSG00000201009	9.46E-11	3.00E-09	0.629778349	M1	Female	trans
cg02720442_RPL5P2	9.46E-11	3.00E-09	0.730855555	M1	Female	trans
cg23929072_LIPG	9.46E-11	3.00E-09	0.903617521	M1	Female	trans
cg13762257_DEFB130B	9.47E-11	3.00E-09	0.204465072	M1	Female	trans
cg13762257_DEFB130A	9.47E-11	3.00E-09	0.204465072	M1	Female	trans
cg13762257_CFL1P2	9.47E-11	3.00E-09	0.468741777	M1	Female	trans
cg13762257_LINC02789	9.47E-11	3.00E-09	0.259784171	M1	Female	trans
cg13762257_MIR494	9.47E-11	3.00E-09	0.206088524	M1	Female	trans
cg13762257_LINC01867	9.47E-11	3.00E-09	0.900901962	M1	Female	trans
cg13762257_RPL35AP12	9.47E-11	3.00E-09	0.657935358	M1	Female	trans
cg13762257_RPL7P27	9.47E-11	3.00E-09	0.415804671	M1	Female	trans
cg13762257_RPL5P31	9.47E-11	3.00E-09	0.927008549	M1	Female	trans
cg13762257_RNU1-80P	9.47E-11	3.00E-09	0.831609342	M1	Female	trans
cg13762257_ENSG00000223716	9.47E-11	3.00E-09	0.927008549	M1	Female	trans
cg13762257_ZNF90P2	9.47E-11	3.00E-09	0.539217745	M1	Female	trans
cg13762257_ENSG00000231569	9.47E-11	3.00E-09	0.539217745	M1	Female	trans
cg11156873_ENSG00000232188	9.47E-11	3.00E-09	-0.631163194	M1	Female	trans
cg06449486_VN1R51P	9.47E-11	3.00E-09	0.629200014	M1	Female	trans
cg18834259_ENSG00000235563	9.47E-11	3.00E-09	0.83409584	M1	Female	trans
cg17918676_MFFP3	9.47E-11	3.00E-09	-0.915401422	M1	Female	trans
cg05747874_ENSG00000229882	9.47E-11	3.00E-09	-0.638643088	M1	Female	trans
cg23929072_VASP	9.47E-11	3.00E-09	0.876797198	M1	Female	trans
cg16770243_CCL13	9.47E-11	3.00E-09	-0.903265763	M1	Female	trans
cg15756601_ENSG00000224700	9.47E-11	3.01E-09	-0.431087634	M1	Female	trans
cg23024553_PPP1R3A	9.48E-11	3.01E-09	-0.708089111	M1	Female	trans
cg18805486_IGFBP6	9.48E-11	3.01E-09	-0.615073819	M1	Female	trans
cg10324032_GK-AS1	9.48E-11	3.01E-09	-1.078109589	M1	Female	trans
cg09152224_RNU6-1286P	9.49E-11	3.01E-09	-0.431055316	M1	Female	trans
cg00591160_PYHIN5P	9.49E-11	3.01E-09	0.468878794	M1	Female	trans
cg00591160_NEU2	9.49E-11	3.01E-09	0.660634278	M1	Female	trans
cg00591160_ZNF385D-AS2	9.49E-11	3.01E-09	0.296323932	M1	Female	trans
cg00591160_LBX1	9.49E-11	3.01E-09	0.660634278	M1	Female	trans
cg00591160_KRTAP4-11	9.49E-11	3.01E-09	0.468878794	M1	Female	trans
cg00591160_HMGN1P34	9.49E-11	3.01E-09	0.660634278	M1	Female	trans
cg00591160_PTPRD-AS2	9.49E-11	3.01E-09	0.296323932	M1	Female	trans
cg00591160_ENSG00000232465	9.49E-11	3.01E-09	0.468878794	M1	Female	trans
cg16515500_PTMAP4	9.49E-11	3.01E-09	-1.083724102	M1	Female	trans
cg09152224_TTTY12	9.50E-11	3.01E-09	-0.843089289	M1	Female	trans
cg20007465_RNU6-1163P	9.50E-11	3.01E-09	0.599141505	M1	Female	trans
cg06779317_MMD2	9.50E-11	3.01E-09	-1.410625668	M1	Female	trans
cg18343923_TRAV35	9.51E-11	3.02E-09	-0.89251444	M1	Female	trans
cg27017993_ENSG00000219302	9.52E-11	3.02E-09	-0.603165446	M1	Female	trans
cg20638896_RASGRP4	9.52E-11	3.02E-09	-1.261988537	M1	Female	trans
cg00204065_PTP4A1P7	9.53E-11	3.02E-09	-1.235712974	M1	Female	trans
cg24007800_RNU6-1140P	9.53E-11	3.02E-09	-0.733827407	M1	Female	trans
cg15488978_HOXD1	9.53E-11	3.02E-09	-0.786060492	M1	Female	trans
cg17039519_IGHD1-7	9.54E-11	3.02E-09	-0.545264508	M1	Female	trans
cg25710745_OR5AC2	9.54E-11	3.03E-09	-0.764830075	M1	Female	trans
cg00545295_RN7SKP207	9.55E-11	3.03E-09	1.150123315	M1	Female	trans
cg17334266_CTSG	9.55E-11	3.03E-09	-1.112137767	M1	Female	trans
cg04342425_RNU6-221P	9.55E-11	3.03E-09	-0.695424815	M1	Female	trans
cg01269575_ENSG00000229878	9.58E-11	3.04E-09	-0.501261284	M1	Female	trans
cg01269575_ENSG00000226043	9.58E-11	3.04E-09	-0.634752921	M1	Female	trans
cg01269575_RNA5SP358	9.58E-11	3.04E-09	-0.894345283	M1	Female	trans
cg01269575_GAPDHP34	9.58E-11	3.04E-09	-0.894345283	M1	Female	trans
cg00470469_IL21	9.59E-11	3.04E-09	-0.700800859	M1	Female	trans
cg20313696_LRRC52	9.59E-11	3.04E-09	-1.084472772	M1	Female	trans
cg09081941_MATN3	9.59E-11	3.04E-09	-1.104579868	M1	Female	trans
cg05868023_AKR1B1P6	9.59E-11	3.04E-09	0.731887352	M1	Female	trans
cg09874643_RN7SL294P	9.59E-11	3.04E-09	-0.788431338	M1	Female	trans
cg13500029_F13B	9.60E-11	3.04E-09	-0.480311031	M1	Female	trans
cg13500029_LINC01682	9.60E-11	3.04E-09	-0.552526452	M1	Female	trans
cg06779317_LINC02487	9.60E-11	3.04E-09	-1.573757532	M1	Female	trans
cg20016068_CCDC105	9.60E-11	3.04E-09	-0.588188841	M1	Female	trans
cg24202000_TBC1D3P2	9.60E-11	3.04E-09	-0.8202769	M1	Female	trans
cg22203300_ENSG00000231881	9.61E-11	3.05E-09	-1.670918048	M1	Female	trans
cg24829772_ENSG00000237202	9.62E-11	3.05E-09	-0.127643755	M1	Female	trans
cg24829772_RNA5SP442	9.62E-11	3.05E-09	-0.723120628	M1	Female	trans
cg24829772_RNU1-52P	9.62E-11	3.05E-09	-0.540956594	M1	Female	trans
cg24829772_ENSG00000236960	9.62E-11	3.05E-09	-0.225893678	M1	Female	trans
cg24829772_RPS23P2	9.62E-11	3.05E-09	-0.806074403	M1	Female	trans
cg24829772_RN7SL542P	9.62E-11	3.05E-09	-0.806074403	M1	Female	trans
cg24829772_MYF5	9.62E-11	3.05E-09	-0.806074403	M1	Female	trans
cg24829772_ENSG00000235163	9.62E-11	3.05E-09	-0.806074403	M1	Female	trans
cg24952959_ENSG00000214035	9.62E-11	3.05E-09	0.806242594	M1	Female	trans
cg08879849_ENSG00000230343	9.62E-11	3.05E-09	-1.304228823	M1	Female	trans
cg07570618_WDR4P2	9.62E-11	3.05E-09	-0.548575543	M1	Female	trans
cg16792066_HOXA13	9.62E-11	3.05E-09	0.572900332	M1	Female	trans
cg19383909_ENSG00000228680	9.62E-11	3.05E-09	-0.812983302	M1	Female	trans
cg03575231_GABBR2	9.63E-11	3.05E-09	-0.708103959	M1	Female	trans
cg07320976_OR6C76	9.63E-11	3.05E-09	-0.65013506	M1	Female	trans
cg09299773_NDUFB4P5	9.63E-11	3.05E-09	-0.729745034	M1	Female	trans
cg02342233_ENSAP3	9.64E-11	3.05E-09	-0.854971056	M1	Female	trans
cg21766141_MTCO3P40	9.64E-11	3.05E-09	-0.61954206	M1	Female	trans
cg05448209_KRT1	9.64E-11	3.05E-09	-0.594112832	M1	Female	trans
cg15644305_GPR25	9.64E-11	3.05E-09	-0.744342937	M1	Female	trans
cg04665311_DHFRP3	9.64E-11	3.05E-09	-0.98300619	M1	Female	trans
cg17604362_HTN3	9.65E-11	3.05E-09	-0.515396172	M1	Female	trans
cg02606480_RNU5F-6P	9.65E-11	3.05E-09	-0.399709211	M1	Female	trans
cg02606480_RNU1-65P	9.65E-11	3.05E-09	-1.1325969	M1	Female	trans
cg02606480_RN7SL304P	9.65E-11	3.05E-09	-1.191205977	M1	Female	trans
cg02606480_RPS7P2	9.65E-11	3.05E-09	-0.692894797	M1	Female	trans
cg02606480_MIR1285-2	9.65E-11	3.05E-09	-0.84544693	M1	Female	trans
cg02606480_LINC01826	9.65E-11	3.05E-09	-1.191205977	M1	Female	trans
cg02606480_NPM1P28	9.65E-11	3.05E-09	-1.191205977	M1	Female	trans
cg02606480_TAAR2	9.65E-11	3.05E-09	-1.068617997	M1	Female	trans
cg02606480_DEFB106B	9.65E-11	3.05E-09	-1.191205977	M1	Female	trans
cg02606480_AIFM1P1	9.65E-11	3.05E-09	-0.84544693	M1	Female	trans
cg02606480_GPN3P1	9.65E-11	3.05E-09	-1.191205977	M1	Female	trans
cg02606480_CTBP2P6	9.65E-11	3.05E-09	-1.191205977	M1	Female	trans
cg02606480_OR4X2	9.65E-11	3.05E-09	-0.692894797	M1	Female	trans
cg02606480_OR8F1P	9.65E-11	3.05E-09	-1.191205977	M1	Female	trans
cg02606480_RNA5SP375	9.65E-11	3.05E-09	-0.799418423	M1	Female	trans
cg02606480_LINC02418	9.65E-11	3.05E-09	-0.84544693	M1	Female	trans
cg02606480_GXYLT1P1	9.65E-11	3.05E-09	-1.191205977	M1	Female	trans
cg02606480_RPL18AP17	9.65E-11	3.05E-09	-1.191205977	M1	Female	trans
cg02606480_SPACA7	9.65E-11	3.05E-09	-1.191205977	M1	Female	trans
cg02606480_RNASE11	9.65E-11	3.05E-09	-1.191205977	M1	Female	trans
cg02606480_RPL9P6	9.65E-11	3.05E-09	-1.191205977	M1	Female	trans
cg02606480_YRDCP3	9.65E-11	3.05E-09	-1.191205977	M1	Female	trans
cg02606480_ENSG00000220240	9.65E-11	3.05E-09	-1.191205977	M1	Female	trans
cg02606480_RN7SKP267	9.65E-11	3.05E-09	-1.191205977	M1	Female	trans
cg02606480_ENSG00000225280	9.65E-11	3.05E-09	-0.84544693	M1	Female	trans
cg02606480_ENSG00000227489	9.65E-11	3.05E-09	-1.191205977	M1	Female	trans
cg02606480_ENSG00000228528	9.65E-11	3.05E-09	-0.534308998	M1	Female	trans
cg02606480_ENSG00000230779	9.65E-11	3.05E-09	-1.191205977	M1	Female	trans
cg02606480_ENSG00000231698	9.65E-11	3.05E-09	-1.191205977	M1	Female	trans
cg02606480_ENSG00000232167	9.65E-11	3.05E-09	-1.191205977	M1	Female	trans
cg02606480_ENSG00000234595	9.65E-11	3.05E-09	-1.191205977	M1	Female	trans
cg02606480_ENSG00000235845	9.65E-11	3.05E-09	-0.663032857	M1	Female	trans
cg02606480_ENSG00000237699	9.65E-11	3.05E-09	-0.534308998	M1	Female	trans
cg02606480_ENSG00000237747	9.65E-11	3.05E-09	-1.191205977	M1	Female	trans
cg02606480_ENSG00000242222	9.65E-11	3.05E-09	-0.84544693	M1	Female	trans
cg02606480_ENSG00000242295	9.65E-11	3.05E-09	-1.191205977	M1	Female	trans
cg02606480_ENSG00000243296	9.65E-11	3.05E-09	-0.84544693	M1	Female	trans
cg18054408_ENSG00000237645	9.66E-11	3.06E-09	-0.635329114	M1	Female	trans
cg03134747_CYP2A7P1	9.67E-11	3.06E-09	-0.883895043	M1	Female	trans
cg13614887_TRIAP1P1	9.67E-11	3.06E-09	-1.137701067	M1	Female	trans
cg13614887_RPS2P2	9.67E-11	3.06E-09	-1.137701067	M1	Female	trans
cg13614887_ENSG00000233866	9.67E-11	3.06E-09	-1.137701067	M1	Female	trans
cg13614887_RNU6ATAC30P	9.67E-11	3.06E-09	-0.661772326	M1	Female	trans
cg13614887_SNORD52	9.67E-11	3.06E-09	-0.237799853	M1	Female	trans
cg05056349_OR1F1	9.67E-11	3.06E-09	0.912350979	M1	Female	trans
cg22620228_DHFRP2	9.68E-11	3.06E-09	-1.15461656	M1	Female	trans
cg06846895_LINC00428	9.68E-11	3.06E-09	-1.113394956	M1	Female	trans
cg20313696_GAPDHP67	9.68E-11	3.06E-09	-0.882183279	M1	Female	trans
cg20313696_ENSG00000232512	9.68E-11	3.06E-09	-0.882183279	M1	Female	trans
cg07722359_LINC02770	9.68E-11	3.06E-09	-0.510360148	M1	Female	trans
cg16792066_MN1	9.69E-11	3.06E-09	0.571281795	M1	Female	trans
cg18477969_CIR1P3	9.69E-11	3.06E-09	-0.661966092	M1	Female	trans
cg05703749_SNORD114-1	9.69E-11	3.06E-09	-0.597088446	M1	Female	trans
cg23973115_UGT1A12P	9.69E-11	3.06E-09	-0.686688573	M1	Female	trans
cg11390628_ADRA2C	9.69E-11	3.06E-09	-1.260878281	M1	Female	trans
cg04751533_SH2D5	9.70E-11	3.07E-09	-0.792368498	M1	Female	trans
cg05269124_HES3	9.70E-11	3.07E-09	-0.9590314	M1	Female	trans
cg21941512_RPL18AP8	9.71E-11	3.07E-09	-0.619885217	M1	Female	trans
cg20540806_TLX3	9.71E-11	3.07E-09	0.276422954	M1	Female	trans
cg17159699_ENSG00000213296	9.71E-11	3.07E-09	-0.69767105	M1	Female	trans
cg04751533_IGFBP6	9.71E-11	3.07E-09	-0.836380114	M1	Female	trans
cg16278658_SOCS3	9.71E-11	3.07E-09	-0.779630963	M1	Female	trans
cg08188698_VN1R51P	9.72E-11	3.07E-09	-0.963793633	M1	Female	trans
cg02531859_RNU6-289P	9.72E-11	3.07E-09	-0.717545841	M1	Female	trans
cg01791737_CDY8P	9.73E-11	3.07E-09	0.660242578	M1	Female	trans
cg24024505_ENSG00000230725	9.73E-11	3.07E-09	-0.698643451	M1	Female	trans
cg09299773_MTCO1P17	9.73E-11	3.07E-09	-0.638985312	M1	Female	trans
cg19478400_HCN1	9.74E-11	3.08E-09	-0.832051478	M1	Female	trans
cg09789229_EBI3	9.74E-11	3.08E-09	-1.026275214	M1	Female	trans
cg15691584_ENSG00000232738	9.74E-11	3.08E-09	-0.721101932	M1	Female	trans
cg21288684_RN7SKP297	9.75E-11	3.08E-09	-0.735773277	M1	Female	trans
cg00632358_IGHV1-18	9.75E-11	3.08E-09	-0.330595534	M1	Female	trans
cg27399957_PPIAP78	9.75E-11	3.08E-09	-0.6134938	M1	Female	trans
cg03335313_KIR3DL3	9.75E-11	3.08E-09	-0.826220609	M1	Female	trans
cg03335313_ENSG00000218476	9.75E-11	3.08E-09	-0.826220609	M1	Female	trans
cg03335313_MTND5P19	9.75E-11	3.08E-09	-0.586402092	M1	Female	trans
cg03335313_ENSG00000227679	9.75E-11	3.08E-09	-0.822723846	M1	Female	trans
cg03335313_ENSG00000234938	9.75E-11	3.08E-09	-0.463078871	M1	Female	trans
cg25472353_KRTAP6-1	9.76E-11	3.08E-09	0.541981398	M1	Female	trans
cg18878984_DEFB126	9.76E-11	3.08E-09	-0.535744774	M1	Female	trans
cg04751533_LINC02096	9.76E-11	3.08E-09	-0.86955527	M1	Female	trans
cg06026616_MIR449A	9.76E-11	3.08E-09	-0.707441227	M1	Female	trans
cg13728604_CYCSP35	9.76E-11	3.08E-09	-0.860363307	M1	Female	trans
cg19383909_OR7C1	9.76E-11	3.08E-09	-0.80907864	M1	Female	trans
cg04487202_ENSG00000230647	9.76E-11	3.08E-09	-1.13776818	M1	Female	trans
cg03220912_RNU1-123P	9.77E-11	3.08E-09	-0.825126882	M1	Female	trans
cg04337937_SRGN	9.77E-11	3.09E-09	-0.909753471	M1	Female	trans
cg04070200_OR2L6P	9.77E-11	3.09E-09	-0.810546231	M1	Female	trans
cg15741247_NCAN	9.78E-11	3.09E-09	-1.03977566	M1	Female	trans
cg09658813_SNORD102	9.78E-11	3.09E-09	-1.083579648	M1	Female	trans
cg17364850_OR5B2	9.78E-11	3.09E-09	-0.762745358	M1	Female	trans
cg24863484_ENSG00000236800	9.78E-11	3.09E-09	-0.748572933	M1	Female	trans
cg09223563_RPS4XP21	9.79E-11	3.09E-09	-0.786207572	M1	Female	trans
cg25212717_OR7A17	9.79E-11	3.09E-09	-1.137484773	M1	Female	trans
cg14509967_GBP1P1	9.81E-11	3.10E-09	0.56968475	M1	Female	trans
cg04152562_HMGN1P20	9.81E-11	3.10E-09	-0.845318119	M1	Female	trans
cg22062500_SNORD114-14	9.81E-11	3.10E-09	-0.731504023	M1	Female	trans
cg24702216_LEFTY2	9.81E-11	3.10E-09	-0.631489127	M1	Female	trans
cg16601957_GPR171	9.81E-11	3.10E-09	-0.803325575	M1	Female	trans
cg19593182_HKDC1	9.82E-11	3.10E-09	-0.787451995	M1	Female	trans
cg17830140_DIAPH3-AS1	9.82E-11	3.10E-09	-0.721796207	M1	Female	trans
cg20225678_CSN1S2AP	9.83E-11	3.10E-09	-0.566159849	M1	Female	trans
cg14919558_RPL22P16	9.83E-11	3.10E-09	0.70211316	M1	Female	trans
cg16792044_NIPA2P2	9.83E-11	3.10E-09	-0.837280366	M1	Female	trans
cg16792044_MIR1237	9.83E-11	3.10E-09	-0.914228257	M1	Female	trans
cg16792044_SNORD115-37	9.83E-11	3.10E-09	-0.561159184	M1	Female	trans
cg16792044_GAPDHP29	9.83E-11	3.10E-09	-0.457114129	M1	Female	trans
cg16792044_LINC02790	9.83E-11	3.10E-09	-1.019105207	M1	Female	trans
cg16792044_LCE2A	9.83E-11	3.10E-09	-1.019105207	M1	Female	trans
cg16792044_LINC00606	9.83E-11	3.10E-09	-1.019105207	M1	Female	trans
cg16792044_RNY4P28	9.83E-11	3.10E-09	-1.019105207	M1	Female	trans
cg16792044_RNA5SP31	9.83E-11	3.10E-09	-1.019105207	M1	Female	trans
cg16792044_SFPQP1	9.83E-11	3.10E-09	-1.019105207	M1	Female	trans
cg16792044_ENSG00000224504	9.83E-11	3.10E-09	-0.723300071	M1	Female	trans
cg16792044_ENSG00000226739	9.83E-11	3.10E-09	-1.019105207	M1	Female	trans
cg16792044_ENSG00000228367	9.83E-11	3.10E-09	-0.723300071	M1	Female	trans
cg16792044_DNM1P24	9.83E-11	3.10E-09	-1.019105207	M1	Female	trans
cg15411736_RAET1L	9.83E-11	3.10E-09	-0.866581108	M1	Female	trans
cg02992549_LINC00686	9.84E-11	3.10E-09	-0.607463613	M1	Female	trans
cg25130590_RRAS2P2	9.84E-11	3.11E-09	-0.712580216	M1	Female	trans
cg16936864_CTSL3P	9.85E-11	3.11E-09	-0.697793437	M1	Female	trans
cg00912942_RPL17P20	9.85E-11	3.11E-09	-1.527766236	M1	Female	trans
cg05577657_RNU6-591P	9.86E-11	3.11E-09	-0.826843808	M1	Female	trans
cg19074709_IGLJ7	9.87E-11	3.11E-09	-0.63595232	M1	Female	trans
cg05868023_TIMP3	9.88E-11	3.12E-09	0.607596257	M1	Female	trans
cg20007465_ENSG00000230051	9.89E-11	3.12E-09	0.673784843	M1	Female	trans
cg15781397_RPL6P30	9.89E-11	3.12E-09	-1.30514006	M1	Female	trans
cg03687953_CTAG2	9.89E-11	3.12E-09	0.892595633	M1	Female	trans
cg13973727_YY1P2	9.89E-11	3.12E-09	-0.988967429	M1	Female	trans
cg13973727_SPTLC1P3	9.89E-11	3.12E-09	-0.988967429	M1	Female	trans
cg13973727_MIR1272	9.89E-11	3.12E-09	-0.669682597	M1	Female	trans
cg13973727_R3HDML	9.89E-11	3.12E-09	-0.406259827	M1	Female	trans
cg13973727_ENSG00000233352	9.89E-11	3.12E-09	-0.406259827	M1	Female	trans
cg16711084_ENSG00000232471	9.92E-11	3.13E-09	-1.052640118	M1	Female	trans
cg01093202_CYP1A1	9.92E-11	3.13E-09	-0.963617178	M1	Female	trans
cg07430420_PUDPP3	9.93E-11	3.13E-09	-0.677915719	M1	Female	trans
cg10039163_HTR3C	9.93E-11	3.13E-09	-0.791514417	M1	Female	trans
cg18805486_GPR3	9.93E-11	3.13E-09	-0.548958842	M1	Female	trans
cg07825114_ENSG00000239288	9.94E-11	3.13E-09	0.652128665	M1	Female	trans
cg13024511_MMP19	9.94E-11	3.13E-09	-0.609820577	M1	Female	trans
cg03697766_OR2T4	9.94E-11	3.13E-09	-0.747543498	M1	Female	trans
cg15114510_RNU1-82P	9.95E-11	3.14E-09	-0.990375333	M1	Female	trans
cg27017993_DIAPH3-AS1	9.95E-11	3.14E-09	-0.533137437	M1	Female	trans
cg14703553_ENSG00000232798	9.95E-11	3.14E-09	-1.258906305	M1	Female	trans
cg10488013_STAP1	9.95E-11	3.14E-09	-0.69005175	M1	Female	trans
cg17839232_OR5L2	9.95E-11	3.14E-09	-0.997601431	M1	Female	trans
cg03119028_RPS2P18	9.95E-11	3.14E-09	0.920962687	M1	Female	trans
cg02917143_ENSG00000225519	9.95E-11	3.14E-09	-0.123295542	M1	Female	trans
cg02917143_UBE2DNL	9.95E-11	3.14E-09	-0.220441463	M1	Female	trans
cg02917143_ENSG00000237783	9.95E-11	3.14E-09	-0.786618831	M1	Female	trans
cg02917143_LINC01056	9.95E-11	3.14E-09	-0.558295113	M1	Female	trans
cg02917143_FAM9A	9.95E-11	3.14E-09	-0.705667244	M1	Female	trans
cg02917143_ENSG00000235350	9.95E-11	3.14E-09	-0.558295113	M1	Female	trans
cg02917143_ENSG00000235581	9.95E-11	3.14E-09	-0.558295113	M1	Female	trans
cg17158894_FAM41AY1	9.96E-11	3.14E-09	-0.988792394	M1	Female	trans
cg15541606_HBG1	9.96E-11	3.14E-09	0.410129724	M1	Female	trans
cg25841491_MIR16-2	9.97E-11	3.14E-09	-0.623639983	M1	Female	trans
cg21641834_OR5H7P	9.98E-11	3.14E-09	-0.727011068	M1	Female	trans
cg21641834_EIF4EBP2P1	9.98E-11	3.14E-09	-0.727011068	M1	Female	trans
cg01861555_OLFM4	9.98E-11	3.14E-09	-0.626247277	M1	Female	trans
cg10178621_CFC1	9.98E-11	3.15E-09	-0.789227893	M1	Female	trans
cg27582739_ENSG00000238694	9.99E-11	3.15E-09	1.684881157	M1	Female	trans
cg17296658_IGHD3-22	9.99E-11	3.15E-09	-0.488995785	M1	Female	trans
cg22865455_BTBD7P2	9.99E-11	3.15E-09	-0.726647437	M1	Female	trans
cg10097323_ADCY8	9.99E-11	3.15E-09	-0.642112938	M1	Female	trans
cg23929072_FCGR3A	1.00E-10	3.15E-09	0.855002105	M1	Female	trans
cg18811157_GNAT1	1.00E-10	3.15E-09	-0.765958743	M1	Female	trans
cg17296658_ATXN3L	1.00E-10	3.15E-09	-0.365300873	M1	Female	trans
cg12395926_AVP	1.00E-10	3.15E-09	-0.917873424	M1	Female	trans
cg04924345_MRPS21P3	1.00E-10	3.16E-09	-1.030912601	M1	Female	trans
cg20505445_ENSG00000238257	1.00E-10	3.16E-09	-1.118934774	M1	Female	trans
cg20505445_RN7SKP205	1.00E-10	3.16E-09	-0.837059711	M1	Female	trans
cg26419656_HCN1	1.00E-10	3.16E-09	0.639993415	M1	Female	trans
cg02303400_ENSG00000243038	1.00E-10	3.16E-09	-0.673039545	M1	Female	trans
cg05526015_RNU6-493P	1.00E-10	3.16E-09	-0.57595377	M1	Female	trans
cg16792066_RCBTB2P1	1.00E-10	3.16E-09	0.599418411	M1	Female	trans
cg16711084_ENSG00000235146	1.00E-10	3.16E-09	-1.102415813	M1	Female	trans
cg09765807_ENSG00000226996	1.00E-10	3.16E-09	-0.456121016	M1	Female	trans
cg16792066_VGF	1.00E-10	3.16E-09	0.344322492	M1	Female	trans
cg24473292_CLNS1AP1	1.00E-10	3.16E-09	-0.774339566	M1	Female	trans
cg24473292_SEPTIN14P1	1.00E-10	3.16E-09	-0.318092436	M1	Female	trans
cg24473292_POTEB2	1.00E-10	3.16E-09	-0.209475762	M1	Female	trans
cg24473292_C14orf177	1.00E-10	3.16E-09	-0.774339566	M1	Female	trans
cg24473292_MIR508	1.00E-10	3.16E-09	-0.774339566	M1	Female	trans
cg24473292_ENSG00000213421	1.00E-10	3.16E-09	-0.774339566	M1	Female	trans
cg24473292_ENSG00000224719	1.00E-10	3.16E-09	-0.774339566	M1	Female	trans
cg24473292_ENSG00000228085	1.00E-10	3.16E-09	-0.774339566	M1	Female	trans
cg24473292_ENSG00000229652	1.00E-10	3.16E-09	-0.774339566	M1	Female	trans
cg24473292_ENSG00000230960	1.00E-10	3.16E-09	-0.694651649	M1	Female	trans
cg24473292_ENSG00000232395	1.00E-10	3.16E-09	-0.549580023	M1	Female	trans
cg24473292_ENSG00000242536	1.00E-10	3.16E-09	-0.519659342	M1	Female	trans
cg24473292_ENSG00000232971	1.00E-10	3.16E-09	-0.190479635	M1	Female	trans
cg24473292_POTEB	1.00E-10	3.16E-09	-0.313251468	M1	Female	trans
cg04337937_BCL2A1	1.00E-10	3.16E-09	-0.878323949	M1	Female	trans
cg13799853_RAD52P1	1.00E-10	3.16E-09	0.817564992	M1	Female	trans
cg00146756_DEFB122	1.01E-10	3.16E-09	-1.020925885	M1	Female	trans
cg18811157_C1orf116	1.01E-10	3.17E-09	-0.68600919	M1	Female	trans
cg10478035_LINC01794	1.01E-10	3.17E-09	-0.845466369	M1	Female	trans
cg00218134_LINC01034	1.01E-10	3.17E-09	-0.568849051	M1	Female	trans
cg13159372_SLC4A1	1.01E-10	3.17E-09	-0.913890025	M1	Female	trans
cg14723307_WBP11P3	1.01E-10	3.17E-09	-0.642765969	M1	Female	trans
cg01610685_NANOGP6	1.01E-10	3.17E-09	-0.749272463	M1	Female	trans
cg19264743_PABPC1L2B	1.01E-10	3.17E-09	-0.571591114	M1	Female	trans
cg06256937_RNA5SP358	1.01E-10	3.17E-09	-1.098910342	M1	Female	trans
cg06256937_GAPDHP34	1.01E-10	3.17E-09	-1.098910342	M1	Female	trans
cg06256937_ENSG00000226043	1.01E-10	3.17E-09	-0.779940994	M1	Female	trans
cg06256937_ENSG00000229878	1.01E-10	3.17E-09	-0.615915597	M1	Female	trans
cg19943770_RN7SL97P	1.01E-10	3.17E-09	-0.997843923	M1	Female	trans
cg01708411_GBP4	1.01E-10	3.17E-09	0.840458573	M1	Female	trans
cg12398261_ENSG00000231189	1.01E-10	3.17E-09	-0.530945387	M1	Female	trans
cg08296131_ENSG00000230964	1.01E-10	3.17E-09	-0.974325082	M1	Female	trans
cg22159430_BMS1P17	1.01E-10	3.18E-09	-0.645045544	M1	Female	trans
cg04181991_OR2B11	1.01E-10	3.18E-09	-0.742210844	M1	Female	trans
cg11921348_FTH1P20	1.01E-10	3.18E-09	-0.827068162	M1	Female	trans
cg16792066_MEG9	1.01E-10	3.18E-09	0.319697287	M1	Female	trans
cg16792066_ENSG00000236507	1.01E-10	3.18E-09	0.546924579	M1	Female	trans
cg13565400_MEOX1	1.01E-10	3.18E-09	0.790606043	M1	Female	trans
cg14646214_CXCR1	1.01E-10	3.18E-09	-0.919523071	M1	Female	trans
cg19264743_LINC02627	1.01E-10	3.18E-09	-0.604521681	M1	Female	trans
cg15577927_ACTBP6	1.01E-10	3.18E-09	1.080006854	M1	Female	trans
cg03822746_ADRA2C	1.01E-10	3.19E-09	-0.750711241	M1	Female	trans
cg05502445_RPL7AP7	1.01E-10	3.19E-09	-1.051032559	M1	Female	trans
cg03035495_IGHV4-39	1.01E-10	3.19E-09	-0.585753612	M1	Female	trans
cg04874862_RNU5E-9P	1.01E-10	3.19E-09	-0.676844797	M1	Female	trans
cg11703007_RN7SL564P	1.02E-10	3.19E-09	-0.486807045	M1	Female	trans
cg11703007_RNU6-1151P	1.02E-10	3.19E-09	-0.332691172	M1	Female	trans
cg11703007_LINC00408	1.02E-10	3.19E-09	-0.991480059	M1	Female	trans
cg11703007_ENSG00000216913	1.02E-10	3.19E-09	-0.991480059	M1	Female	trans
cg11703007_RPL35AP37	1.02E-10	3.19E-09	-0.407291995	M1	Female	trans
cg11703007_LPCAT2BP	1.02E-10	3.19E-09	-0.814583991	M1	Female	trans
cg11703007_RN7SKP212	1.02E-10	3.19E-09	-0.444723018	M1	Female	trans
cg11703007_OR2A41P	1.02E-10	3.19E-09	-0.889446036	M1	Female	trans
cg11703007_ASB10	1.02E-10	3.19E-09	-0.889446036	M1	Female	trans
cg11703007_RN7SKP94	1.02E-10	3.19E-09	-0.069336124	M1	Female	trans
cg11703007_ENSG00000225598	1.02E-10	3.19E-09	-0.70369339	M1	Female	trans
cg04571903_ENSG00000230533	1.02E-10	3.19E-09	-0.997733718	M1	Female	trans
cg07830906_ENSG00000235893	1.02E-10	3.19E-09	-0.709329012	M1	Female	trans
cg07917878_HMGB3P31	1.02E-10	3.19E-09	-1.109290941	M1	Female	trans
cg11390628_SFTPA2	1.02E-10	3.19E-09	-1.062961332	M1	Female	trans
cg02768760_RNU6-474P	1.02E-10	3.19E-09	-0.462297033	M1	Female	trans
cg24202000_SLC36A3	1.02E-10	3.19E-09	-0.933675777	M1	Female	trans
cg15741247_HMGB1P26	1.02E-10	3.19E-09	-0.447931265	M1	Female	trans
cg15741247_HOXD4	1.02E-10	3.19E-09	-0.83307451	M1	Female	trans
cg15741247_RPL39P25	1.02E-10	3.19E-09	-0.83307451	M1	Female	trans
cg15741247_LINC00917	1.02E-10	3.19E-09	-0.83307451	M1	Female	trans
cg15741247_RNA5SP478	1.02E-10	3.19E-09	-1.029650959	M1	Female	trans
cg15741247_ENSG00000231600	1.02E-10	3.19E-09	-0.83307451	M1	Female	trans
cg15741247_LINC02810	1.02E-10	3.19E-09	-1.116022277	M1	Female	trans
cg15741247_RNVU1-17	1.02E-10	3.19E-09	-1.173773659	M1	Female	trans
cg15741247_GEMIN2P1	1.02E-10	3.19E-09	-1.173773659	M1	Female	trans
cg15741247_MYCNUT	1.02E-10	3.19E-09	-1.173773659	M1	Female	trans
cg15741247_SUCLA2P2	1.02E-10	3.19E-09	-0.393859796	M1	Female	trans
cg15741247_RNU7-182P	1.02E-10	3.19E-09	-1.173773659	M1	Female	trans
cg15741247_HAGLROS	1.02E-10	3.19E-09	-1.173773659	M1	Female	trans
cg15741247_C3orf85	1.02E-10	3.19E-09	-1.173773659	M1	Female	trans
cg15741247_PHOX2B	1.02E-10	3.19E-09	-1.140717627	M1	Female	trans
cg15741247_LINC02433	1.02E-10	3.19E-09	-1.052979652	M1	Female	trans
cg15741247_RN7SL415P	1.02E-10	3.19E-09	-1.173773659	M1	Female	trans
cg15741247_DYNLL1P7	1.02E-10	3.19E-09	-1.173773659	M1	Female	trans
cg15741247_DEFB107B	1.02E-10	3.19E-09	-1.052979652	M1	Female	trans
cg15741247_LINC00208	1.02E-10	3.19E-09	-1.173773659	M1	Female	trans
cg15741247_PAEP	1.02E-10	3.19E-09	-1.173773659	M1	Female	trans
cg15741247_LINC02668	1.02E-10	3.19E-09	-1.173773659	M1	Female	trans
cg15741247_RPS7P9	1.02E-10	3.19E-09	-1.173773659	M1	Female	trans
cg15741247_LBX1-AS1	1.02E-10	3.19E-09	-1.052979652	M1	Female	trans
cg15741247_OR4C4P	1.02E-10	3.19E-09	-1.173773659	M1	Female	trans
cg15741247_RNU6-1175P	1.02E-10	3.19E-09	-1.173773659	M1	Female	trans
cg15741247_HOTAIR	1.02E-10	3.19E-09	-0.787719592	M1	Female	trans
cg15741247_DNAJA1P1	1.02E-10	3.19E-09	-1.173773659	M1	Female	trans
cg15741247_RNA5SP430	1.02E-10	3.19E-09	-1.173773659	M1	Female	trans
cg15741247_RPS16P9	1.02E-10	3.19E-09	-1.140717627	M1	Female	trans
cg15741247_KRTAP12-3	1.02E-10	3.19E-09	-1.173773659	M1	Female	trans
cg15741247_ENSG00000213940	1.02E-10	3.19E-09	-1.173773659	M1	Female	trans
cg15741247_MAGEB1	1.02E-10	3.19E-09	-1.173773659	M1	Female	trans
cg15741247_ENSG00000226566	1.02E-10	3.19E-09	-1.173773659	M1	Female	trans
cg15741247_ENSG00000228373	1.02E-10	3.19E-09	-1.173773659	M1	Female	trans
cg15741247_ENSG00000228776	1.02E-10	3.19E-09	-1.052979652	M1	Female	trans
cg15741247_ENSG00000237262	1.02E-10	3.19E-09	-0.787719592	M1	Female	trans
cg15741247_ENSG00000240738	1.02E-10	3.19E-09	-1.173773659	M1	Female	trans
cg07766767_KRTAP4-4	1.02E-10	3.19E-09	-0.833568634	M1	Female	trans
cg26221506_ENSG00000232286	1.02E-10	3.19E-09	-0.736693755	M1	Female	trans
cg12377084_PENK	1.02E-10	3.19E-09	-1.195729198	M1	Female	trans
cg02990361_CAMK1G	1.02E-10	3.20E-09	0.806330026	M1	Female	trans
cg12081434_OR6B2	1.02E-10	3.20E-09	-0.64999792	M1	Female	trans
cg11560603_SLC9B1P4	1.02E-10	3.20E-09	-0.77958266	M1	Female	trans
cg18205030_IGKV1-37	1.02E-10	3.20E-09	-0.128723355	M1	Female	trans
cg15509969_LINC00971	1.02E-10	3.20E-09	0.585046453	M1	Female	trans
cg11395293_RNU1-18P	1.02E-10	3.20E-09	-0.414402965	M1	Female	trans
cg11395293_HMGN1P32	1.02E-10	3.20E-09	-0.414402965	M1	Female	trans
cg11395293_ENSG00000108516	1.02E-10	3.20E-09	-0.585321267	M1	Female	trans
cg11395293_MTND5P30	1.02E-10	3.20E-09	-0.712430358	M1	Female	trans
cg11395293_RN7SL705P	1.02E-10	3.20E-09	-0.712430358	M1	Female	trans
cg11395293_MRPS16P2	1.02E-10	3.20E-09	-0.712430358	M1	Female	trans
cg11395293_ENSG00000228790	1.02E-10	3.20E-09	-0.712430358	M1	Female	trans
cg11395293_ENSG00000234441	1.02E-10	3.20E-09	-0.703582629	M1	Female	trans
cg11395293_ENSG00000234768	1.02E-10	3.20E-09	-0.712430358	M1	Female	trans
cg11395293_DPH3P2	1.02E-10	3.20E-09	-0.712430358	M1	Female	trans
cg11395293_MRPS18BP1	1.02E-10	3.20E-09	-0.505640561	M1	Female	trans
cg11395293_MT4	1.02E-10	3.20E-09	-0.505640561	M1	Female	trans
cg11395293_ENSG00000230977	1.02E-10	3.20E-09	-0.505640561	M1	Female	trans
cg11395293_ENSG00000239622	1.02E-10	3.20E-09	-0.505640561	M1	Female	trans
cg20491223_OR7E162P	1.02E-10	3.20E-09	0.953574729	M1	Female	trans
cg02735204_DUX4L29	1.02E-10	3.20E-09	-0.547753194	M1	Female	trans
cg08433110_CELF5	1.02E-10	3.20E-09	-1.434556992	M1	Female	trans
cg02990361_VGF	1.02E-10	3.20E-09	0.478936082	M1	Female	trans
cg27399957_GAPDHP67	1.02E-10	3.20E-09	-1.001946307	M1	Female	trans
cg27399957_ENSG00000232512	1.02E-10	3.20E-09	-1.001946307	M1	Female	trans
cg21766141_SNX19P2	1.02E-10	3.21E-09	-0.524141027	M1	Female	trans
cg19740643_FAM90A21P	1.02E-10	3.21E-09	-0.779545551	M1	Female	trans
cg07636088_RPSAP1	1.02E-10	3.21E-09	0.495205142	M1	Female	trans
cg02810426_RNU6-361P	1.02E-10	3.21E-09	-0.60641234	M1	Female	trans
cg20910935_TRIM51EP	1.02E-10	3.21E-09	-0.972509729	M1	Female	trans
cg23973115_CLEC2L	1.02E-10	3.21E-09	-0.626068863	M1	Female	trans
cg18878984_ENSG00000235584	1.02E-10	3.21E-09	-0.91848124	M1	Female	trans
cg01040630_ENSG00000228303	1.02E-10	3.21E-09	0.891989716	M1	Female	trans
cg17329886_HMGN2P25	1.02E-10	3.21E-09	-0.578419497	M1	Female	trans
cg24232370_SNORA3C	1.02E-10	3.21E-09	-1.184291832	M1	Female	trans
cg03575231_DIRAS1	1.02E-10	3.21E-09	-0.46562325	M1	Female	trans
cg04947385_OR8U1	1.02E-10	3.21E-09	-0.946246629	M1	Female	trans
cg06063484_ENSG00000225341	1.03E-10	3.21E-09	-0.348772397	M1	Female	trans
cg02288294_LCE2B	1.03E-10	3.22E-09	-0.850674132	M1	Female	trans
cg02288294_OR10J6P	1.03E-10	3.22E-09	-0.603757744	M1	Female	trans
cg02288294_CNN2P11	1.03E-10	3.22E-09	-0.570887475	M1	Female	trans
cg02288294_MTND4P28	1.03E-10	3.22E-09	-0.850674132	M1	Female	trans
cg02288294_PRR23B	1.03E-10	3.22E-09	-0.850674132	M1	Female	trans
cg02288294_GPR53P	1.03E-10	3.22E-09	-0.850674132	M1	Female	trans
cg02288294_RPL23AP46	1.03E-10	3.22E-09	-0.850674132	M1	Female	trans
cg02288294_DEFA7P	1.03E-10	3.22E-09	-0.850674132	M1	Female	trans
cg02288294_RNU1-101P	1.03E-10	3.22E-09	-0.763130562	M1	Female	trans
cg02288294_PAICSP2	1.03E-10	3.22E-09	-0.850674132	M1	Female	trans
cg02288294_MIR764	1.03E-10	3.22E-09	-0.850674132	M1	Female	trans
cg02288294_ENSG00000225480	1.03E-10	3.22E-09	-0.603757744	M1	Female	trans
cg02288294_ENSG00000227475	1.03E-10	3.22E-09	-0.850674132	M1	Female	trans
cg02288294_ENSG00000228289	1.03E-10	3.22E-09	-0.850674132	M1	Female	trans
cg02288294_ENSG00000230867	1.03E-10	3.22E-09	-0.603757744	M1	Female	trans
cg02288294_ENSG00000236823	1.03E-10	3.22E-09	-0.850674132	M1	Female	trans
cg02288294_APCS	1.03E-10	3.22E-09	-0.494815919	M1	Female	trans
cg02288294_RPL5P33	1.03E-10	3.22E-09	-0.185208161	M1	Female	trans
cg02288294_MIR548XHG	1.03E-10	3.22E-09	-0.206679322	M1	Female	trans
cg02288294_RPL26P37	1.03E-10	3.22E-09	-0.476784544	M1	Female	trans
cg11648304_PRYP3	1.03E-10	3.22E-09	-1.066740777	M1	Female	trans
cg11648304_PRYP4	1.03E-10	3.22E-09	-1.162878969	M1	Female	trans
cg04578283_CSTP1	1.03E-10	3.22E-09	-1.597479278	M1	Female	trans
cg22491001_ENSG00000228015	1.03E-10	3.22E-09	-0.834177396	M1	Female	trans
cg16278658_ADM	1.03E-10	3.22E-09	-0.778468548	M1	Female	trans
cg05260298_SNORD113-1	1.03E-10	3.23E-09	-0.766976982	M1	Female	trans
cg11223648_Metazoa_SRP	1.03E-10	3.23E-09	-0.454787398	M1	Female	trans
cg11223648_R3HDML	1.03E-10	3.23E-09	-0.463166414	M1	Female	trans
cg11223648_ENSG00000233352	1.03E-10	3.23E-09	-0.463166414	M1	Female	trans
cg11223648_YY1P2	1.03E-10	3.23E-09	-1.127496412	M1	Female	trans
cg11223648_SPTLC1P3	1.03E-10	3.23E-09	-1.127496412	M1	Female	trans
cg11223648_MIR1272	1.03E-10	3.23E-09	-0.76348796	M1	Female	trans
cg05526015_OR10C1	1.03E-10	3.23E-09	-0.576691849	M1	Female	trans
cg06302718_SNX18P4	1.03E-10	3.23E-09	-0.72462971	M1	Female	trans
cg05338066_KRT1	1.03E-10	3.23E-09	0.613219693	M1	Female	trans
cg07020979_NFU1P2	1.03E-10	3.23E-09	-0.813395617	M1	Female	trans
cg16773502_HSPE1P1	1.03E-10	3.23E-09	-0.647521756	M1	Female	trans
cg20223162_LINC00972	1.03E-10	3.23E-09	0.771798371	M1	Female	trans
cg06620353_KRT75	1.03E-10	3.24E-09	-0.711842872	M1	Female	trans
cg08173216_GAGE12H	1.03E-10	3.24E-09	0.708968226	M1	Female	trans
cg07110166_ENSG00000243116	1.03E-10	3.24E-09	-0.870264568	M1	Female	trans
cg16547180_ENSG00000233494	1.03E-10	3.24E-09	0.652221653	M1	Female	trans
cg02006790_CTSG	1.04E-10	3.24E-09	-0.647227823	M1	Female	trans
cg02125534_OR4K1	1.04E-10	3.24E-09	-0.867998487	M1	Female	trans
cg07777115_RNU5E-9P	1.04E-10	3.24E-09	-0.481801964	M1	Female	trans
cg08595278_FBLIM1P1	1.04E-10	3.24E-09	-0.615520698	M1	Female	trans
cg08595278_ENSG00000226280	1.04E-10	3.24E-09	-0.60715353	M1	Female	trans
cg08595278_RNU6-535P	1.04E-10	3.24E-09	-0.867247735	M1	Female	trans
cg08595278_OR51A1P	1.04E-10	3.24E-09	-0.867247735	M1	Female	trans
cg08595278_LINC00523	1.04E-10	3.24E-09	-0.867247735	M1	Female	trans
cg08595278_MIR320D2	1.04E-10	3.24E-09	-0.867247735	M1	Female	trans
cg08595278_ENSG00000233805	1.04E-10	3.24E-09	-0.867247735	M1	Female	trans
cg07474672_RN7SL231P	1.04E-10	3.25E-09	-0.627371368	M1	Female	trans
cg14509967_ICOS	1.04E-10	3.25E-09	0.608525121	M1	Female	trans
cg14552179_OR2AQ1P	1.04E-10	3.25E-09	-0.561581137	M1	Female	trans
cg14552179_LINC01923	1.04E-10	3.25E-09	-0.561581137	M1	Female	trans
cg14552179_RNU6-200P	1.04E-10	3.25E-09	-0.425025631	M1	Female	trans
cg14552179_MIR329-1	1.04E-10	3.25E-09	-0.561581137	M1	Female	trans
cg14552179_RNU6-1313P	1.04E-10	3.25E-09	-0.561581137	M1	Female	trans
cg14552179_ASH2LP1	1.04E-10	3.25E-09	-0.752318132	M1	Female	trans
cg14552179_ENSG00000235243	1.04E-10	3.25E-09	-0.325038582	M1	Female	trans
cg14552179_OR11I1P	1.04E-10	3.25E-09	-0.791248727	M1	Female	trans
cg14552179_RNA5SP98	1.04E-10	3.25E-09	-0.791248727	M1	Female	trans
cg14552179_RNU2-48P	1.04E-10	3.25E-09	-0.460249644	M1	Female	trans
cg14552179_UBQLN1P1	1.04E-10	3.25E-09	-0.791248727	M1	Female	trans
cg14552179_RNU6-1167P	1.04E-10	3.25E-09	-0.531007082	M1	Female	trans
cg14552179_GPX1P2	1.04E-10	3.25E-09	-0.791248727	M1	Female	trans
cg14552179_ENSG00000224322	1.04E-10	3.25E-09	-0.791248727	M1	Female	trans
cg14552179_ENSG00000229188	1.04E-10	3.25E-09	-0.791248727	M1	Female	trans
cg14552179_ENSG00000229308	1.04E-10	3.25E-09	-0.791248727	M1	Female	trans
cg14552179_GAPDHP19	1.04E-10	3.25E-09	-0.791248727	M1	Female	trans
cg14552179_ENSG00000235152	1.04E-10	3.25E-09	-0.709820674	M1	Female	trans
cg14552179_ENSG00000236750	1.04E-10	3.25E-09	-0.539917885	M1	Female	trans
cg14552179_DLGAP5P1	1.04E-10	3.25E-09	-0.791248727	M1	Female	trans
cg14552179_NT5DC1P1	1.04E-10	3.25E-09	-0.791248727	M1	Female	trans
cg06330497_AKR1B1P6	1.04E-10	3.25E-09	-1.336943493	M1	Female	trans
cg20683445_ENSG00000237265	1.04E-10	3.25E-09	-0.528977694	M1	Female	trans
cg15466595_HMGB3P12	1.04E-10	3.25E-09	-0.59502395	M1	Female	trans
cg01708411_OAS2	1.04E-10	3.25E-09	0.80939948	M1	Female	trans
cg24969888_LINC01683	1.04E-10	3.25E-09	-0.697975287	M1	Female	trans
cg00827973_RPSAP44	1.04E-10	3.25E-09	-0.152248614	M1	Female	trans
cg25212717_CNGB1	1.04E-10	3.25E-09	-1.093744906	M1	Female	trans
cg06568056_ENSG00000227683	1.04E-10	3.25E-09	0.805544383	M1	Female	trans
cg08081346_CALCA	1.04E-10	3.25E-09	-0.478216816	M1	Female	trans
cg23160136_ENSG00000228543	1.04E-10	3.26E-09	-0.748349281	M1	Female	trans
cg16496814_LCN8	1.04E-10	3.26E-09	-1.127003069	M1	Female	trans
cg19383909_LRTM2	1.04E-10	3.26E-09	-0.770180774	M1	Female	trans
cg14646214_IL6	1.04E-10	3.26E-09	-0.767942937	M1	Female	trans
cg14509967_IFIH1	1.04E-10	3.26E-09	0.599162789	M1	Female	trans
cg03378057_ENSG00000232130	1.04E-10	3.26E-09	-0.303094051	M1	Female	trans
cg09299773_PCDH10	1.04E-10	3.26E-09	-0.746354493	M1	Female	trans
cg07596643_GAPDHP64	1.04E-10	3.27E-09	1.409012977	M1	Female	trans
cg03123424_RNASE1	1.04E-10	3.27E-09	-0.43883256	M1	Female	trans
cg13500029_SLAMF6P1	1.05E-10	3.27E-09	-0.559282937	M1	Female	trans
cg19740643_GJA4	1.05E-10	3.27E-09	-0.734286396	M1	Female	trans
cg05715917_RNA5SP448	1.05E-10	3.27E-09	-0.381359421	M1	Female	trans
cg05715917_CHEK2P4	1.05E-10	3.27E-09	-0.762718843	M1	Female	trans
cg05715917_LINC02054	1.05E-10	3.27E-09	-0.296439096	M1	Female	trans
cg05715917_RAC1P5	1.05E-10	3.27E-09	-0.539999087	M1	Female	trans
cg05715917_PCDHA1	1.05E-10	3.27E-09	-0.416407184	M1	Female	trans
cg05715917_RPL32P15	1.05E-10	3.27E-09	-0.928351811	M1	Female	trans
cg05715917_RAET1M	1.05E-10	3.27E-09	-0.832814368	M1	Female	trans
cg05715917_KRTAP4-12	1.05E-10	3.27E-09	-0.928351811	M1	Female	trans
cg05715917_ENSG00000198671	1.05E-10	3.27E-09	-0.623016972	M1	Female	trans
cg05715917_TSPY24P	1.05E-10	3.27E-09	-0.832814368	M1	Female	trans
cg05715917_ENSG00000231557	1.05E-10	3.27E-09	-0.928351811	M1	Female	trans
cg18095452_SSR1P2	1.05E-10	3.27E-09	-0.660596071	M1	Female	trans
cg22394530_RPLP2P1	1.05E-10	3.27E-09	-0.91844487	M1	Female	trans
cg02351219_ISL2	1.05E-10	3.28E-09	-0.560036472	M1	Female	trans
cg14094375_CTBP2P5	1.05E-10	3.28E-09	-0.338551015	M1	Female	trans
cg14094375_RNU6-1249P	1.05E-10	3.28E-09	-0.253265357	M1	Female	trans
cg14094375_ENSG00000169164	1.05E-10	3.28E-09	-0.253265357	M1	Female	trans
cg14094375_ENSG00000213750	1.05E-10	3.28E-09	-0.677102031	M1	Female	trans
cg14094375_YBX1P9	1.05E-10	3.28E-09	-0.535695482	M1	Female	trans
cg14094375_RPL23AP39	1.05E-10	3.28E-09	-0.75477672	M1	Female	trans
cg14094375_RNA5SP184	1.05E-10	3.28E-09	-0.439034787	M1	Female	trans
cg14094375_PRELID1P2	1.05E-10	3.28E-09	-0.75477672	M1	Female	trans
cg14094375_KRT18P66	1.05E-10	3.28E-09	-0.75477672	M1	Female	trans
cg14094375_SLC22A12	1.05E-10	3.28E-09	-0.75477672	M1	Female	trans
cg14094375_RNY3P5	1.05E-10	3.28E-09	-0.75477672	M1	Female	trans
cg14094375_ENSG00000223421	1.05E-10	3.28E-09	-0.75477672	M1	Female	trans
cg14094375_ENSG00000225055	1.05E-10	3.28E-09	-0.75477672	M1	Female	trans
cg14094375_ENSG00000225448	1.05E-10	3.28E-09	-0.75477672	M1	Female	trans
cg14094375_ENSG00000227150	1.05E-10	3.28E-09	-0.75477672	M1	Female	trans
cg14094375_ENSG00000230472	1.05E-10	3.28E-09	-0.75477672	M1	Female	trans
cg14094375_ENSG00000231630	1.05E-10	3.28E-09	-0.75477672	M1	Female	trans
cg14094375_ENSG00000231855	1.05E-10	3.28E-09	-0.75477672	M1	Female	trans
cg14094375_ENSG00000232249	1.05E-10	3.28E-09	-0.16206896	M1	Female	trans
cg20820810_ENSG00000236356	1.05E-10	3.28E-09	-1.731483903	M1	Female	trans
cg20491223_MTCO1P17	1.05E-10	3.28E-09	0.853053436	M1	Female	trans
cg19234089_RNA5SP442	1.05E-10	3.28E-09	-0.725818279	M1	Female	trans
cg19234089_RNU1-52P	1.05E-10	3.28E-09	-0.542974669	M1	Female	trans
cg19234089_ENSG00000236960	1.05E-10	3.28E-09	-0.22673639	M1	Female	trans
cg19234089_RPS23P2	1.05E-10	3.28E-09	-0.809081519	M1	Female	trans
cg19234089_RN7SL542P	1.05E-10	3.28E-09	-0.809081519	M1	Female	trans
cg19234089_MYF5	1.05E-10	3.28E-09	-0.809081519	M1	Female	trans
cg19234089_ENSG00000235163	1.05E-10	3.28E-09	-0.809081519	M1	Female	trans
cg19234089_ENSG00000237202	1.05E-10	3.28E-09	-0.128119939	M1	Female	trans
cg05868023_LINC01039	1.05E-10	3.28E-09	0.631408868	M1	Female	trans
cg23127183_BEND4	1.05E-10	3.28E-09	0.667476409	M1	Female	trans
cg08268925_SIGLEC30P	1.05E-10	3.28E-09	-0.807886874	M1	Female	trans
cg09029959_ENSG00000225378	1.05E-10	3.28E-09	-0.56544035	M1	Female	trans
cg04924345_ENSG00000229505	1.05E-10	3.28E-09	-0.800386706	M1	Female	trans
cg14417873_HMX3	1.05E-10	3.28E-09	-0.842160892	M1	Female	trans
cg21234914_KRTAP27-1	1.05E-10	3.28E-09	-0.294433635	M1	Female	trans
cg03741931_CPA4	1.05E-10	3.29E-09	-0.651301564	M1	Female	trans
cg02251147_ENSG00000235070	1.05E-10	3.29E-09	-0.134144459	M1	Female	trans
cg00171290_PPP2R2C	1.05E-10	3.29E-09	-0.576830282	M1	Female	trans
cg05387905_ENSG00000236701	1.05E-10	3.29E-09	-1.039143155	M1	Female	trans
cg25037011_LINC01681	1.05E-10	3.29E-09	0.606546992	M1	Female	trans
cg13565400_GNAT1	1.06E-10	3.30E-09	0.762076008	M1	Female	trans
cg18811157_VN2R1P	1.06E-10	3.30E-09	-0.850147994	M1	Female	trans
cg12836961_ENSG00000237888	1.06E-10	3.30E-09	-1.141212479	M1	Female	trans
cg00239659_SNORD18A	1.06E-10	3.30E-09	-0.820434058	M1	Female	trans
cg04181991_OR2H1	1.06E-10	3.30E-09	-0.742770094	M1	Female	trans
cg08433110_IGDCC3	1.06E-10	3.30E-09	-1.47368582	M1	Female	trans
cg17604362_FLG-AS1	1.06E-10	3.30E-09	-1.244860057	M1	Female	trans
cg00044848_RNU6-908P	1.06E-10	3.30E-09	-0.708936322	M1	Female	trans
cg10324032_LINC01072	1.06E-10	3.31E-09	-1.072556085	M1	Female	trans
cg26972832_FOXD4	1.06E-10	3.31E-09	-0.844365746	M1	Female	trans
cg10508018_RNU6-392P	1.06E-10	3.31E-09	-0.842819147	M1	Female	trans
cg18834259_SPAG11B	1.06E-10	3.31E-09	0.819838246	M1	Female	trans
cg18834259_SPAG11A	1.06E-10	3.31E-09	0.819838246	M1	Female	trans
cg26162150_ENSG00000236664	1.06E-10	3.31E-09	0.4430447	M1	Female	trans
cg02908282_LINC00974	1.06E-10	3.31E-09	-0.574538667	M1	Female	trans
cg16959364_CAMK1G	1.06E-10	3.31E-09	-0.609297362	M1	Female	trans
cg01864807_DEFB126	1.06E-10	3.31E-09	0.369366636	M1	Female	trans
cg07320976_ENSG00000238316	1.06E-10	3.31E-09	-0.543863123	M1	Female	trans
cg16792066_GACAT3	1.06E-10	3.32E-09	0.448140545	M1	Female	trans
cg20695805_LYPD3	1.06E-10	3.32E-09	0.855297279	M1	Female	trans
cg25040746_RNA5SP174	1.06E-10	3.32E-09	-0.71957301	M1	Female	trans
cg12659158_IGHD3-22	1.06E-10	3.32E-09	-0.432645945	M1	Female	trans
cg07830906_LIN28AP2	1.06E-10	3.32E-09	-0.763451949	M1	Female	trans
cg17329886_MRPS5P3	1.06E-10	3.32E-09	-0.583509548	M1	Female	trans
cg12910951_CTSE	1.06E-10	3.32E-09	0.491150591	M1	Female	trans
cg02303400_CHEK1	1.07E-10	3.32E-09	-0.787486574	M1	Female	trans
cg14703553_RN7SKP225	1.07E-10	3.33E-09	-1.215222624	M1	Female	trans
cg04751533_ENSG00000231881	1.07E-10	3.33E-09	-0.825332562	M1	Female	trans
cg24863484_ENSG00000236550	1.07E-10	3.33E-09	-0.538238291	M1	Female	trans
cg23929072_TGFB3	1.07E-10	3.33E-09	0.819865995	M1	Female	trans
cg12953599_KHSRPP1	1.07E-10	3.33E-09	0.601777884	M1	Female	trans
cg01791737_RNA5SP240	1.07E-10	3.33E-09	0.504801616	M1	Female	trans
cg14861778_COL5A3	1.07E-10	3.33E-09	-0.866505503	M1	Female	trans
cg16593845_ENSG00000229913	1.07E-10	3.34E-09	-0.636823639	M1	Female	trans
cg02303400_CBLN4	1.07E-10	3.34E-09	-0.490504732	M1	Female	trans
cg21118618_RNU4-27P	1.07E-10	3.34E-09	-0.615895129	M1	Female	trans
cg12163800_RSU1P1	1.07E-10	3.34E-09	-0.427649317	M1	Female	trans
cg02302000_ENSG00000238694	1.07E-10	3.34E-09	-1.624461508	M1	Female	trans
cg03830265_RNU2-36P	1.07E-10	3.34E-09	-0.735198615	M1	Female	trans
cg20313696_ENSG00000225233	1.07E-10	3.34E-09	-0.866692868	M1	Female	trans
cg22609539_SCP2D1	1.07E-10	3.35E-09	-1.307611867	M1	Female	trans
cg09543047_OR5H14	1.07E-10	3.35E-09	-0.825956668	M1	Female	trans
cg09081941_ENSG00000240197	1.07E-10	3.35E-09	-1.241648236	M1	Female	trans
cg19073209_RPL22P8	1.07E-10	3.35E-09	-0.55463496	M1	Female	trans
cg10039163_LCN15	1.07E-10	3.35E-09	-0.397927831	M1	Female	trans
cg15032304_USH2A-AS1	1.08E-10	3.35E-09	-0.928007158	M1	Female	trans
cg04665311_VWFP1	1.08E-10	3.35E-09	-0.784388807	M1	Female	trans
cg04337937_TNFRSF10D	1.08E-10	3.35E-09	-0.962056673	M1	Female	trans
cg26512142_RN7SL836P	1.08E-10	3.35E-09	0.596439579	M1	Female	trans
cg21766141_ENSG00000197476	1.08E-10	3.36E-09	-0.484123568	M1	Female	trans
cg01008267_MRPS21P3	1.08E-10	3.36E-09	-0.901854419	M1	Female	trans
cg26972832_MUC5B	1.08E-10	3.36E-09	-0.668735736	M1	Female	trans
cg22750960_RN7SKP279	1.08E-10	3.36E-09	-0.576185736	M1	Female	trans
cg22750960_LINC02559	1.08E-10	3.36E-09	-0.811826111	M1	Female	trans
cg22750960_MIR325	1.08E-10	3.36E-09	-0.811826111	M1	Female	trans
cg22750960_CYCSP49	1.08E-10	3.36E-09	-0.811826111	M1	Female	trans
cg22750960_ENSG00000227139	1.08E-10	3.36E-09	-0.396567956	M1	Female	trans
cg22750960_SSU72P8	1.08E-10	3.36E-09	-0.811826111	M1	Female	trans
cg22750960_ENSG00000232120	1.08E-10	3.36E-09	-0.811826111	M1	Female	trans
cg22750960_ENSG00000235274	1.08E-10	3.36E-09	-0.576185736	M1	Female	trans
cg22750960_ENSG00000241667	1.08E-10	3.36E-09	-0.811826111	M1	Female	trans
cg22750960_KRTAP4-9	1.08E-10	3.36E-09	-0.472218994	M1	Female	trans
cg22750960_ELOCP14	1.08E-10	3.36E-09	-0.472218994	M1	Female	trans
cg22750960_ELOCP7	1.08E-10	3.36E-09	-0.472218994	M1	Female	trans
cg22750960_NDUFA12P1	1.08E-10	3.36E-09	-0.728280422	M1	Female	trans
cg22750960_ENSG00000199959	1.08E-10	3.36E-09	-0.364140211	M1	Female	trans
cg22750960_CASC6	1.08E-10	3.36E-09	-0.207021869	M1	Female	trans
cg02990361_HMGN2P11	1.08E-10	3.36E-09	0.667519357	M1	Female	trans
cg02990361_LINC01076	1.08E-10	3.36E-09	0.936943555	M1	Female	trans
cg11041558_RNA5SP23	1.08E-10	3.36E-09	-0.686303801	M1	Female	trans
cg19506623_TRGV11	1.08E-10	3.36E-09	-0.662662854	M1	Female	trans
cg13565400_NEFM	1.08E-10	3.36E-09	0.879995751	M1	Female	trans
cg13781609_ENSG00000224282	1.08E-10	3.37E-09	-0.714365768	M1	Female	trans
cg04513703_RPS20P24	1.08E-10	3.37E-09	-0.868338847	M1	Female	trans
cg03248151_HTR3E	1.08E-10	3.37E-09	-0.798419	M1	Female	trans
cg10664162_TRIM69	1.08E-10	3.37E-09	-1.142487263	M1	Female	trans
cg00060475_GAPDHP57	1.08E-10	3.37E-09	-0.882427139	M1	Female	trans
cg09926728_OBP2A	1.08E-10	3.37E-09	-0.836376608	M1	Female	trans
cg03702660_ENSG00000224643	1.08E-10	3.37E-09	-0.573372719	M1	Female	trans
cg21659084_RN7SL497P	1.08E-10	3.37E-09	-0.750826164	M1	Female	trans
cg04337937_ENSG00000226281	1.08E-10	3.38E-09	-0.974330549	M1	Female	trans
cg16395457_SNORD110	1.08E-10	3.38E-09	-1.087404678	M1	Female	trans
cg20150659_SNORD116-12	1.08E-10	3.38E-09	-0.862918638	M1	Female	trans
cg21073223_RNU1-31P	1.08E-10	3.38E-09	-0.724245864	M1	Female	trans
cg27582739_ENSG00000237342	1.08E-10	3.38E-09	1.332099746	M1	Female	trans
cg12088417_KRTAP10-3	1.09E-10	3.38E-09	-1.049395984	M1	Female	trans
cg11153505_ADM	1.09E-10	3.38E-09	-0.853132742	M1	Female	trans
cg19216660_CR2	1.09E-10	3.38E-09	-0.165463683	M1	Female	trans
cg12803615_RNU6-18P	1.09E-10	3.38E-09	-0.592524812	M1	Female	trans
cg16422816_OR4F6	1.09E-10	3.39E-09	-1.113410757	M1	Female	trans
cg01003793_H2AC3P	1.09E-10	3.39E-09	-0.823938187	M1	Female	trans
cg25138053_ENSG00000232296	1.09E-10	3.39E-09	0.883116768	M1	Female	trans
cg03894102_DEFB4A	1.09E-10	3.39E-09	-0.776296979	M1	Female	trans
cg16395457_RNA5S1	1.09E-10	3.39E-09	-1.000780229	M1	Female	trans
cg03143591_SNRPGP13	1.09E-10	3.39E-09	-0.868369267	M1	Female	trans
cg18455405_RNU6-939P	1.09E-10	3.39E-09	-0.664187946	M1	Female	trans
cg12659158_SLC24A2	1.09E-10	3.39E-09	-0.702682996	M1	Female	trans
cg19124160_IGKV1D-27	1.09E-10	3.39E-09	-0.390376116	M1	Female	trans
cg05269124_RPL7P31	1.09E-10	3.39E-09	-0.756167242	M1	Female	trans
cg19360023_ENSG00000236948	1.09E-10	3.39E-09	-0.518952195	M1	Female	trans
cg09926728_SNORA70	1.09E-10	3.39E-09	-0.770135736	M1	Female	trans
cg14135783_ENSG00000229225	1.09E-10	3.40E-09	-1.032285365	M1	Female	trans
cg12088417_IGKV1D-33	1.09E-10	3.40E-09	-0.154502789	M1	Female	trans
cg10659736_RN7SL361P	1.09E-10	3.40E-09	-0.892384625	M1	Female	trans
cg10659736_EXTL2P1	1.09E-10	3.40E-09	-0.892384625	M1	Female	trans
cg10659736_EEF1GP8	1.09E-10	3.40E-09	-0.892384625	M1	Female	trans
cg10659736_RN7SL580P	1.09E-10	3.40E-09	-0.892384625	M1	Female	trans
cg10659736_LINC00395	1.09E-10	3.40E-09	-0.633361362	M1	Female	trans
cg10659736_SNORD113-7	1.09E-10	3.40E-09	-0.892384625	M1	Female	trans
cg10659736_SNORD114-11	1.09E-10	3.40E-09	-0.633359225	M1	Female	trans
cg10659736_MIR496	1.09E-10	3.40E-09	-0.892384625	M1	Female	trans
cg10659736_SOCS2P2	1.09E-10	3.40E-09	-0.733168783	M1	Female	trans
cg10659736_IGLV11-55	1.09E-10	3.40E-09	-0.892384625	M1	Female	trans
cg10659736_ENSG00000218337	1.09E-10	3.40E-09	-0.892384625	M1	Female	trans
cg10659736_ENSG00000237163	1.09E-10	3.40E-09	-0.733168783	M1	Female	trans
cg12386544_RPS29P33	1.09E-10	3.40E-09	-0.641541794	M1	Female	trans
cg12386544_ENSG00000121388	1.09E-10	3.40E-09	-1.01512335	M1	Female	trans
cg12386544_ATP6V0E1P4	1.09E-10	3.40E-09	-1.430274284	M1	Female	trans
cg12386544_METAP2P1	1.09E-10	3.40E-09	-1.430274284	M1	Female	trans
cg12386544_RPS6P7	1.09E-10	3.40E-09	-1.430274284	M1	Female	trans
cg12386544_RPSAP48	1.09E-10	3.40E-09	-1.283083588	M1	Female	trans
cg12386544_RPL7AP57	1.09E-10	3.40E-09	-1.430274284	M1	Female	trans
cg12386544_RNU6-380P	1.09E-10	3.40E-09	-1.430274284	M1	Female	trans
cg12386544_RNU6-938P	1.09E-10	3.40E-09	-1.283083588	M1	Female	trans
cg12386544_ENSG00000213153	1.09E-10	3.40E-09	-1.430274284	M1	Female	trans
cg12386544_ENSG00000213174	1.09E-10	3.40E-09	-1.430274284	M1	Female	trans
cg12386544_SRSF6P1	1.09E-10	3.40E-09	-1.430274284	M1	Female	trans
cg12386544_ENSG00000238176	1.09E-10	3.40E-09	-1.430274284	M1	Female	trans
cg12386544_ENSG00000239080	1.09E-10	3.40E-09	-1.430274284	M1	Female	trans
cg12386544_ENSG00000243062	1.09E-10	3.40E-09	-1.430274284	M1	Female	trans
cg12386544_ENSG00000236098	1.09E-10	3.40E-09	-0.309234272	M1	Female	trans
cg20121803_GAPDHP23	1.09E-10	3.40E-09	0.846672263	M1	Female	trans
cg00171290_NPM1P4	1.09E-10	3.40E-09	-0.701434182	M1	Female	trans
cg05577657_ENSG00000226296	1.10E-10	3.41E-09	-1.109911597	M1	Female	trans
cg12356249_CDH26	1.10E-10	3.41E-09	-0.449736297	M1	Female	trans
cg07914267_ENSG00000231539	1.10E-10	3.41E-09	-0.958385646	M1	Female	trans
cg10787600_ENSG00000228757	1.10E-10	3.41E-09	-1.607673863	M1	Female	trans
cg09375013_UBDP1	1.10E-10	3.41E-09	0.828272821	M1	Female	trans
cg17159699_RPL23AP71	1.10E-10	3.41E-09	-0.731944335	M1	Female	trans
cg25439845_RN7SL272P	1.10E-10	3.41E-09	-0.777518787	M1	Female	trans
cg07198994_TRBV11-1	1.10E-10	3.41E-09	-3.168907448	M1	Female	trans
cg21941512_C10orf120	1.10E-10	3.41E-09	-0.602256501	M1	Female	trans
cg27390524_UGT1A11P	1.10E-10	3.41E-09	-1.17169243	M1	Female	trans
cg20491223_RNU7-26P	1.10E-10	3.41E-09	0.887860781	M1	Female	trans
cg02202484_PCDH9-AS2	1.10E-10	3.42E-09	-0.778462852	M1	Female	trans
cg25040746_ARL2BPP3	1.10E-10	3.42E-09	-0.970714937	M1	Female	trans
cg12659158_ENSG00000180803	1.10E-10	3.42E-09	-0.740251791	M1	Female	trans
cg15465092_ENSG00000232749	1.10E-10	3.42E-09	1.392158829	M1	Female	trans
cg00773700_ENSG00000224326	1.10E-10	3.42E-09	-0.583406699	M1	Female	trans
cg15644305_FABP7	1.10E-10	3.42E-09	-0.893157112	M1	Female	trans
cg12088417_SSX2	1.10E-10	3.42E-09	-1.207749285	M1	Female	trans
cg22203300_KRT18P24	1.10E-10	3.42E-09	-1.500801501	M1	Female	trans
cg01164221_ENSG00000230104	1.10E-10	3.42E-09	-0.994607274	M1	Female	trans
cg24702216_ENSG00000236173	1.10E-10	3.43E-09	-0.778097099	M1	Female	trans
cg21052958_SLC25A6P1	1.10E-10	3.43E-09	-0.611249922	M1	Female	trans
cg04337937_TNFRSF10C	1.10E-10	3.43E-09	-0.93964348	M1	Female	trans
cg18976191_ENSG00000235503	1.10E-10	3.43E-09	-0.720256973	M1	Female	trans
cg23929072_TLR4	1.10E-10	3.43E-09	0.839246147	M1	Female	trans
cg25357918_OR10T2	1.10E-10	3.43E-09	-0.651855854	M1	Female	trans
cg25357918_OR5D17P	1.10E-10	3.43E-09	-0.795372591	M1	Female	trans
cg25357918_OR4K6P	1.10E-10	3.43E-09	-0.795372591	M1	Female	trans
cg18343923_RNU6-695P	1.10E-10	3.43E-09	-0.928431738	M1	Female	trans
cg01462607_RN7SKP252	1.11E-10	3.43E-09	0.674545443	M1	Female	trans
cg16754847_OR4F3	1.11E-10	3.44E-09	-1.413742822	M1	Female	trans
cg13409898_ENSG00000229913	1.11E-10	3.44E-09	-0.662295052	M1	Female	trans
cg24706930_RPL36AP40	1.11E-10	3.44E-09	-0.561177027	M1	Female	trans
cg19383909_NXPH3	1.11E-10	3.44E-09	-0.827566023	M1	Female	trans
cg09548246_HTRA3	1.11E-10	3.44E-09	-0.627775821	M1	Female	trans
cg26075213_ENSG00000237208	1.11E-10	3.44E-09	-0.804427097	M1	Female	trans
cg27399957_COL11A2P1	1.11E-10	3.45E-09	-0.939480573	M1	Female	trans
cg26972832_ENSG00000242021	1.11E-10	3.45E-09	-0.655235327	M1	Female	trans
cg16959364_KRT6A	1.11E-10	3.45E-09	-0.658412996	M1	Female	trans
cg24405307_ENSG00000233494	1.11E-10	3.45E-09	0.664619052	M1	Female	trans
cg06302718_MIR1238	1.11E-10	3.45E-09	-0.854932042	M1	Female	trans
cg16792066_ADGRA2	1.11E-10	3.45E-09	0.50284026	M1	Female	trans
cg11153505_FFAR2	1.11E-10	3.45E-09	-0.833283687	M1	Female	trans
cg09152224_ENSG00000213867	1.11E-10	3.45E-09	-0.826281567	M1	Female	trans
cg14484356_ENSG00000229209	1.11E-10	3.45E-09	-0.752510774	M1	Female	trans
cg02726798_ASB17	1.11E-10	3.45E-09	-0.436423887	M1	Female	trans
cg02726798_HMGB1P18	1.11E-10	3.45E-09	-0.86309498	M1	Female	trans
cg02726798_PRELID1P7	1.11E-10	3.45E-09	-0.86309498	M1	Female	trans
cg02726798_HMGN2P13	1.11E-10	3.45E-09	-0.329371189	M1	Female	trans
cg02726798_RAB1AP2	1.11E-10	3.45E-09	-0.77427317	M1	Female	trans
cg02726798_PNLIP	1.11E-10	3.45E-09	-0.86309498	M1	Female	trans
cg02726798_MIR670HG	1.11E-10	3.45E-09	-0.86309498	M1	Female	trans
cg02726798_GTF2IP2	1.11E-10	3.45E-09	-0.86309498	M1	Female	trans
cg02726798_CXorf66	1.11E-10	3.45E-09	-0.86309498	M1	Female	trans
cg02726798_ENSG00000213068	1.11E-10	3.45E-09	-0.86309498	M1	Female	trans
cg02726798_U3	1.11E-10	3.45E-09	-0.86309498	M1	Female	trans
cg20214135_OR51A8P	1.11E-10	3.45E-09	-0.969250164	M1	Female	trans
cg15668967_ENSG00000223738	1.11E-10	3.46E-09	-0.719184688	M1	Female	trans
cg13706899_ABCF2P2	1.11E-10	3.46E-09	-0.58245822	M1	Female	trans
cg26243156_ENSG00000236948	1.11E-10	3.46E-09	-0.550914273	M1	Female	trans
cg22762615_RPL21P126	1.11E-10	3.46E-09	0.758309446	M1	Female	trans
cg04688871_BUB3P1	1.12E-10	3.46E-09	-0.739934188	M1	Female	trans
cg18251222_SPACA3	1.12E-10	3.46E-09	1.160690648	M1	Female	trans
cg09081941_PLAUR	1.12E-10	3.46E-09	-0.974696849	M1	Female	trans
cg07825114_RN7SL215P	1.12E-10	3.47E-09	0.573705923	M1	Female	trans
cg15541606_OR4P4	1.12E-10	3.47E-09	0.869844289	M1	Female	trans
cg21766141_TCL1A	1.12E-10	3.47E-09	-0.233429055	M1	Female	trans
cg14549869_ZNF679	1.12E-10	3.47E-09	-1.188524912	M1	Female	trans
cg09653571_RN7SL837P	1.12E-10	3.47E-09	-0.522149656	M1	Female	trans
cg22609539_TOMM22P1	1.12E-10	3.47E-09	-1.324544151	M1	Female	trans
cg15708697_RN7SL692P	1.12E-10	3.47E-09	-0.567817502	M1	Female	trans
cg07485723_NDUFA5P9	1.12E-10	3.47E-09	0.674917231	M1	Female	trans
cg00044848_ENSG00000221711	1.12E-10	3.47E-09	-0.780094686	M1	Female	trans
cg14946503_RPS6P26	1.12E-10	3.47E-09	-0.554498843	M1	Female	trans
cg15031917_NANOGP6	1.12E-10	3.47E-09	0.738905398	M1	Female	trans
cg03424022_RNA5SP59	1.12E-10	3.47E-09	-0.7086095	M1	Female	trans
cg03424022_RNA5SP100	1.12E-10	3.47E-09	-0.7086095	M1	Female	trans
cg03424022_RNA5SP175	1.12E-10	3.47E-09	-0.7086095	M1	Female	trans
cg03424022_NEUROD6	1.12E-10	3.47E-09	-0.7086095	M1	Female	trans
cg03424022_SAPCD2P2	1.12E-10	3.47E-09	-0.412180467	M1	Female	trans
cg03424022_MSANTD2P1	1.12E-10	3.47E-09	-0.7086095	M1	Female	trans
cg03424022_KRTAP19-5	1.12E-10	3.47E-09	-0.412180467	M1	Female	trans
cg03424022_MAGEC1	1.12E-10	3.47E-09	-0.125280147	M1	Female	trans
cg03424022_FAM197Y5	1.12E-10	3.47E-09	-0.704602458	M1	Female	trans
cg03424022_ENSG00000226570	1.12E-10	3.47E-09	-0.7086095	M1	Female	trans
cg03424022_FAM197Y7	1.12E-10	3.47E-09	-0.7086095	M1	Female	trans
cg03424022_FAM197Y3	1.12E-10	3.47E-09	-0.502928744	M1	Female	trans
cg03424022_FAM197Y2	1.12E-10	3.47E-09	-0.444273079	M1	Female	trans
cg03424022_ENSG00000236543	1.12E-10	3.47E-09	-0.7086095	M1	Female	trans
cg03424022_ENSG00000237653	1.12E-10	3.47E-09	-0.7086095	M1	Female	trans
cg03424022_HMGB1P15	1.12E-10	3.47E-09	-0.317842959	M1	Female	trans
cg03424022_ENSG00000241105	1.12E-10	3.47E-09	-0.502928744	M1	Female	trans
cg16792066_USH1G	1.12E-10	3.47E-09	0.617808094	M1	Female	trans
cg05862039_ENSG00000236042	1.12E-10	3.48E-09	0.616965906	M1	Female	trans
cg18580450_TRIM53BP	1.12E-10	3.48E-09	-0.213762823	M1	Female	trans
cg18580450_TRIM53AP	1.12E-10	3.48E-09	-0.731806027	M1	Female	trans
cg18661550_USP17L15	1.12E-10	3.48E-09	-0.601441835	M1	Female	trans
cg21909391_RPL18AP8	1.12E-10	3.48E-09	-1.023394038	M1	Female	trans
cg18720828_RARRES1	1.12E-10	3.48E-09	-0.73687913	M1	Female	trans
cg19822890_WASF1	1.12E-10	3.48E-09	-0.71642515	M1	Female	trans
cg18480033_LINC02782	1.12E-10	3.48E-09	-0.516954652	M1	Female	trans
cg04783966_BUB3P1	1.12E-10	3.48E-09	0.661576006	M1	Female	trans
cg17159699_BRWD1P1	1.12E-10	3.48E-09	-0.817505198	M1	Female	trans
cg17159699_ATP5POP1	1.12E-10	3.48E-09	-0.817505198	M1	Female	trans
cg17159699_ZNF479	1.12E-10	3.48E-09	-0.817505198	M1	Female	trans
cg17159699_EI24P4	1.12E-10	3.48E-09	-0.817505198	M1	Female	trans
cg17159699_RPL32P21	1.12E-10	3.48E-09	-0.817505198	M1	Female	trans
cg17159699_RNA5SP329	1.12E-10	3.48E-09	-0.817505198	M1	Female	trans
cg17159699_ENSG00000215765	1.12E-10	3.48E-09	-0.475522378	M1	Female	trans
cg17159699_MIR934	1.12E-10	3.48E-09	-0.446835802	M1	Female	trans
cg17159699_ENSG00000218806	1.12E-10	3.48E-09	-0.221436137	M1	Female	trans
cg17159699_ENSG00000226886	1.12E-10	3.48E-09	-0.817505198	M1	Female	trans
cg17159699_ENSG00000232050	1.12E-10	3.48E-09	-0.817505198	M1	Female	trans
cg17159699_ENSG00000236531	1.12E-10	3.48E-09	-0.817505198	M1	Female	trans
cg17159699_ENSG00000238010	1.12E-10	3.48E-09	-0.817505198	M1	Female	trans
cg17159699_RPL12P45	1.12E-10	3.48E-09	-0.548627801	M1	Female	trans
cg17159699_DMRTB1	1.12E-10	3.48E-09	-0.580216413	M1	Female	trans
cg17159699_TNR-IT1	1.12E-10	3.48E-09	-0.580216413	M1	Female	trans
cg17159699_REG3G	1.12E-10	3.48E-09	-0.580216413	M1	Female	trans
cg17159699_LINC02590	1.12E-10	3.48E-09	-0.221436137	M1	Female	trans
cg17159699_KRASP1	1.12E-10	3.48E-09	-0.366687535	M1	Female	trans
cg17159699_RPSAP59	1.12E-10	3.48E-09	-0.73337507	M1	Female	trans
cg22609539_LINC00347	1.12E-10	3.49E-09	-0.798861354	M1	Female	trans
cg04688871_SRSF3P6	1.13E-10	3.49E-09	-0.384244429	M1	Female	trans
cg27030245_ENSG00000230119	1.13E-10	3.49E-09	0.973286691	M1	Female	trans
cg06612671_TMEFF1	1.13E-10	3.49E-09	-1.270482164	M1	Female	trans
cg18966920_ANKRD36P1	1.13E-10	3.49E-09	-0.796630245	M1	Female	trans
cg16770243_DPP4	1.13E-10	3.49E-09	-0.742408444	M1	Female	trans
cg00171290_SPRR1A	1.13E-10	3.49E-09	-0.64840753	M1	Female	trans
cg17947922_ENSG00000237994	1.13E-10	3.49E-09	-0.944210983	M1	Female	trans
cg08013109_ENSG00000226679	1.13E-10	3.49E-09	-0.683910736	M1	Female	trans
cg25215565_ENSG00000225378	1.13E-10	3.49E-09	-0.955871992	M1	Female	trans
cg17714861_TLX1	1.13E-10	3.49E-09	-0.566433425	M1	Female	trans
cg19943770_IGLJ7	1.13E-10	3.49E-09	-0.872010438	M1	Female	trans
cg03597063_NACAP7	1.13E-10	3.49E-09	-0.606523024	M1	Female	trans
cg03597063_RN7SL70P	1.13E-10	3.49E-09	-0.606523024	M1	Female	trans
cg16395457_MIR1251	1.13E-10	3.50E-09	-0.900135922	M1	Female	trans
cg23929072_FUT7	1.13E-10	3.50E-09	0.881370085	M1	Female	trans
cg00384264_LGALS17A	1.13E-10	3.50E-09	-0.74280612	M1	Female	trans
cg01742177_ENSG00000224981	1.13E-10	3.50E-09	-0.606360281	M1	Female	trans
cg08821973_AADACL4	1.13E-10	3.50E-09	-0.634002254	M1	Female	trans
cg20060216_RPS23P7	1.13E-10	3.50E-09	-0.911701525	M1	Female	trans
cg15201168_ENSG00000231207	1.13E-10	3.50E-09	-0.66036732	M1	Female	trans
cg17613326_ENSG00000223495	1.13E-10	3.50E-09	0.668583595	M1	Female	trans
cg04181991_PRAMEF19	1.13E-10	3.51E-09	-0.78269489	M1	Female	trans
cg22203300_VGF	1.13E-10	3.51E-09	-0.954724935	M1	Female	trans
cg17300451_ENSG00000241739	1.13E-10	3.51E-09	-0.92562509	M1	Female	trans
cg04751533_VGF	1.13E-10	3.51E-09	-0.47241127	M1	Female	trans
cg25871427_HSP90AA6P	1.13E-10	3.51E-09	-0.695473828	M1	Female	trans
cg11314630_AMY1C	1.13E-10	3.51E-09	-0.961633517	M1	Female	trans
cg06449486_ANKRD18CP	1.13E-10	3.51E-09	0.657439648	M1	Female	trans
cg24520968_PLA2G5	1.14E-10	3.51E-09	-0.959030892	M1	Female	trans
cg24520968_OR6K1P	1.14E-10	3.51E-09	-0.986821955	M1	Female	trans
cg24520968_PPIAP68	1.14E-10	3.51E-09	-0.986821955	M1	Female	trans
cg24520968_RNU6-386P	1.14E-10	3.51E-09	-0.986821955	M1	Female	trans
cg24520968_RPL10P10	1.14E-10	3.51E-09	-0.986821955	M1	Female	trans
cg24520968_ENSG00000229434	1.14E-10	3.51E-09	-0.986821955	M1	Female	trans
cg24520968_ENSG00000236335	1.14E-10	3.51E-09	-0.986821955	M1	Female	trans
cg24520968_ENSG00000243165	1.14E-10	3.51E-09	-0.986821955	M1	Female	trans
cg24520968_ENSG00000219666	1.14E-10	3.51E-09	-0.700387345	M1	Female	trans
cg24520968_ENSG00000230203	1.14E-10	3.51E-09	-0.442633651	M1	Female	trans
cg24520968_TRMT1P1	1.14E-10	3.51E-09	-0.66225629	M1	Female	trans
cg02982951_IGKV1D-27	1.14E-10	3.52E-09	-0.318372838	M1	Female	trans
cg18477969_SLC12A1	1.14E-10	3.52E-09	-1.289916181	M1	Female	trans
cg18947032_GXYLT1P2	1.14E-10	3.52E-09	1.764272545	M1	Female	trans
cg18947032_COX6B1P7	1.14E-10	3.52E-09	3.256699649	M1	Female	trans
cg18947032_RNU6-827P	1.14E-10	3.52E-09	3.256699649	M1	Female	trans
cg18947032_MTCO2P8	1.14E-10	3.52E-09	3.256699649	M1	Female	trans
cg18947032_MTCO1P8	1.14E-10	3.52E-09	2.675651791	M1	Female	trans
cg18947032_ADIRF	1.14E-10	3.52E-09	1.460775013	M1	Female	trans
cg18947032_SNORD115-30	1.14E-10	3.52E-09	3.256699649	M1	Female	trans
cg18947032_KRTAP4-7	1.14E-10	3.52E-09	3.256699649	M1	Female	trans
cg18947032_ENSG00000228048	1.14E-10	3.52E-09	3.256699649	M1	Female	trans
cg18947032_RNU6-336P	1.14E-10	3.52E-09	2.3114111	M1	Female	trans
cg18947032_LUZP4P1	1.14E-10	3.52E-09	2.3114111	M1	Female	trans
cg18947032_MIR7-3	1.14E-10	3.52E-09	2.071603306	M1	Female	trans
cg18947032_ENSG00000228877	1.14E-10	3.52E-09	2.3114111	M1	Female	trans
cg04452523_RNU6-20P	1.14E-10	3.52E-09	-0.882640452	M1	Female	trans
cg21073223_ENSG00000240271	1.14E-10	3.52E-09	-0.721789292	M1	Female	trans
cg25037011_OVGP1	1.14E-10	3.52E-09	0.848196951	M1	Female	trans
cg05868023_OAZ1P1	1.14E-10	3.53E-09	0.312568339	M1	Female	trans
cg14594743_ITLN1	1.14E-10	3.53E-09	-0.584087616	M1	Female	trans
cg01178818_ENSG00000237655	1.14E-10	3.53E-09	-0.544033313	M1	Female	trans
cg22203300_LYPD3	1.14E-10	3.53E-09	-1.745599692	M1	Female	trans
cg09299773_AIM2	1.14E-10	3.53E-09	-0.64038112	M1	Female	trans
cg24377657_CDC27P2	1.14E-10	3.53E-09	0.538695373	M1	Female	trans
cg08433110_OR6B1	1.14E-10	3.53E-09	-1.477563032	M1	Female	trans
cg04470905_RNU6-499P	1.14E-10	3.53E-09	0.309147178	M1	Female	trans
cg04470905_OR5M4P	1.14E-10	3.53E-09	0.413250719	M1	Female	trans
cg04470905_SNORD114-7	1.14E-10	3.53E-09	0.535700619	M1	Female	trans
cg04470905_ENSG00000213717	1.14E-10	3.53E-09	0.826501437	M1	Female	trans
cg04470905_ENSG00000224931	1.14E-10	3.53E-09	0.826501437	M1	Female	trans
cg04470905_CHCHD2P1	1.14E-10	3.53E-09	0.756937253	M1	Female	trans
cg04470905_ENSG00000230161	1.14E-10	3.53E-09	0.40937961	M1	Female	trans
cg04470905_ENSG00000234542	1.14E-10	3.53E-09	0.756937253	M1	Female	trans
cg04470905_IGKV6D-41	1.14E-10	3.53E-09	0.653894193	M1	Female	trans
cg04470905_LINC00620	1.14E-10	3.53E-09	0.653894193	M1	Female	trans
cg04470905_RNA5SP136	1.14E-10	3.53E-09	0.921314684	M1	Female	trans
cg04470905_LINC02051	1.14E-10	3.53E-09	0.921314684	M1	Female	trans
cg04470905_RN7SKP77	1.14E-10	3.53E-09	0.465862675	M1	Female	trans
cg04470905_OR9G3P	1.14E-10	3.53E-09	0.921314684	M1	Female	trans
cg04470905_RN7SL223P	1.14E-10	3.53E-09	0.921314684	M1	Female	trans
cg04470905_OR4F14P	1.14E-10	3.53E-09	0.921314684	M1	Female	trans
cg04470905_WBP2P1	1.14E-10	3.53E-09	0.921314684	M1	Female	trans
cg04470905_SNORD42	1.14E-10	3.53E-09	0.921314684	M1	Female	trans
cg04470905_FTLP16	1.14E-10	3.53E-09	0.921314684	M1	Female	trans
cg04470905_ENSG00000233710	1.14E-10	3.53E-09	0.921314684	M1	Female	trans
cg04470905_ENSG00000235143	1.14E-10	3.53E-09	0.653894193	M1	Female	trans
cg04470905_ENSG00000237299	1.14E-10	3.53E-09	0.921314684	M1	Female	trans
cg04470905_ENSG00000239809	1.14E-10	3.53E-09	0.653894193	M1	Female	trans
cg04924345_SNORA72	1.14E-10	3.53E-09	-1.070851359	M1	Female	trans
cg10548700_CYP2B6	1.14E-10	3.53E-09	0.809889175	M1	Female	trans
cg12089094_LINC02476	1.15E-10	3.54E-09	-0.981134302	M1	Female	trans
cg07320976_RNA5SP174	1.15E-10	3.54E-09	-0.620442516	M1	Female	trans
cg12398261_OR7E25P	1.15E-10	3.54E-09	-0.552058903	M1	Female	trans
cg10787600_IGHD2-15	1.15E-10	3.54E-09	-1.45587269	M1	Female	trans
cg08498272_ENSG00000224486	1.15E-10	3.54E-09	-1.076496264	M1	Female	trans
cg14919558_RPL36AP51	1.15E-10	3.54E-09	0.756832935	M1	Female	trans
cg08317284_KLHL14	1.15E-10	3.54E-09	0.613664922	M1	Female	trans
cg19973291_RPL36AP52	1.15E-10	3.54E-09	-0.643731223	M1	Female	trans
cg19973291_ENSG00000225333	1.15E-10	3.54E-09	-0.643731223	M1	Female	trans
cg19973291_ENSG00000226532	1.15E-10	3.54E-09	-0.643731223	M1	Female	trans
cg19973291_LINC01824	1.15E-10	3.54E-09	-0.906995405	M1	Female	trans
cg19973291_RNU6-899P	1.15E-10	3.54E-09	-0.906995405	M1	Female	trans
cg19973291_ENSG00000219619	1.15E-10	3.54E-09	-0.906995405	M1	Female	trans
cg19973291_ENSG00000223615	1.15E-10	3.54E-09	-0.813655766	M1	Female	trans
cg19973291_ENSG00000226733	1.15E-10	3.54E-09	-0.906995405	M1	Female	trans
cg19973291_ENSG00000227224	1.15E-10	3.54E-09	-0.372586382	M1	Female	trans
cg19973291_PDK1P2	1.15E-10	3.54E-09	-0.906995405	M1	Female	trans
cg25040746_RORB-AS1	1.15E-10	3.54E-09	-0.821601387	M1	Female	trans
cg16841727_GAGE12J	1.15E-10	3.54E-09	-0.791622078	M1	Female	trans
cg21766141_BTBD6P1	1.15E-10	3.54E-09	-0.402988054	M1	Female	trans
cg27399957_RPS15AP7	1.15E-10	3.54E-09	-0.947773584	M1	Female	trans
cg16593845_DEFB107A	1.15E-10	3.55E-09	-0.718534596	M1	Female	trans
cg07722359_RPL18AP8	1.15E-10	3.55E-09	-0.58376062	M1	Female	trans
cg11376872_RN7SL728P	1.15E-10	3.55E-09	-1.181995954	M1	Female	trans
cg17300451_SNORD110	1.15E-10	3.55E-09	-0.988111186	M1	Female	trans
cg25710745_AVP	1.15E-10	3.55E-09	-0.764004821	M1	Female	trans
cg25037011_TBC1D3P2	1.15E-10	3.56E-09	0.793491149	M1	Female	trans
cg24525578_RNU4-72P	1.15E-10	3.56E-09	-0.795512161	M1	Female	trans
cg11911060_COL5A3	1.15E-10	3.56E-09	-0.932322787	M1	Female	trans
cg09563600_OR9I2P	1.15E-10	3.56E-09	-1.053113884	M1	Female	trans
cg18811157_ENSG00000233589	1.15E-10	3.56E-09	-0.731102851	M1	Female	trans
cg14646214_ADGRE1	1.15E-10	3.56E-09	-0.910385511	M1	Female	trans
cg07140455_SLC6A5	1.16E-10	3.57E-09	-0.806194582	M1	Female	trans
cg19623054_ENSG00000219492	1.16E-10	3.57E-09	-0.739266349	M1	Female	trans
cg08880327_PPIAP9	1.16E-10	3.57E-09	-0.645391111	M1	Female	trans
cg12659158_NCAM1-AS1	1.16E-10	3.57E-09	-0.669683816	M1	Female	trans
cg00866836_IGLL3P	1.16E-10	3.57E-09	-1.412883282	M1	Female	trans
cg21909391_LINC01318	1.16E-10	3.58E-09	-0.649668663	M1	Female	trans
cg07764563_RN7SL692P	1.16E-10	3.58E-09	1.045499033	M1	Female	trans
cg20451596_LINC01221	1.16E-10	3.58E-09	-0.590483017	M1	Female	trans
cg13168499_RNU6-627P	1.16E-10	3.58E-09	-1.044705841	M1	Female	trans
cg13168499_RNU1-76P	1.16E-10	3.58E-09	-1.044705841	M1	Female	trans
cg13168499_LINC01626	1.16E-10	3.58E-09	-1.044705841	M1	Female	trans
cg13168499_FABP12P1	1.16E-10	3.58E-09	-1.044705841	M1	Female	trans
cg13168499_DEFB128	1.16E-10	3.58E-09	-1.044705841	M1	Female	trans
cg13168499_ENSG00000228167	1.16E-10	3.58E-09	-1.044705841	M1	Female	trans
cg13168499_ENSG00000229013	1.16E-10	3.58E-09	-1.044705841	M1	Female	trans
cg13168499_ENSG00000232958	1.16E-10	3.58E-09	-0.39867687	M1	Female	trans
cg13168499_ENSG00000234638	1.16E-10	3.58E-09	-1.044705841	M1	Female	trans
cg13168499_OTOS	1.16E-10	3.58E-09	-0.70110217	M1	Female	trans
cg13168499_NTM-IT	1.16E-10	3.58E-09	-0.741469874	M1	Female	trans
cg13168499_FGF7P2	1.16E-10	3.58E-09	-0.20369744	M1	Female	trans
cg13168499_RN7SL305P	1.16E-10	3.58E-09	-0.741469874	M1	Female	trans
cg12081434_ENSG00000233577	1.16E-10	3.58E-09	-0.589497233	M1	Female	trans
cg01861555_DPPA3	1.16E-10	3.58E-09	-0.591035481	M1	Female	trans
cg14864044_ENSG00000214908	1.16E-10	3.58E-09	-0.925476665	M1	Female	trans
cg02251147_EIF4A1P6	1.16E-10	3.58E-09	-0.805028101	M1	Female	trans
cg11803838_FABP7P2	1.16E-10	3.59E-09	0.559153667	M1	Female	trans
cg09223563_ENSG00000234812	1.16E-10	3.59E-09	-1.543940814	M1	Female	trans
cg16899501_RNA5SP198	1.16E-10	3.59E-09	-0.668494355	M1	Female	trans
cg26543311_IGKV1D-16	1.16E-10	3.59E-09	-0.392213699	M1	Female	trans
cg01520578_H4P1	1.17E-10	3.59E-09	-1.095636412	M1	Female	trans
cg20540806_MIR610	1.17E-10	3.59E-09	0.587709076	M1	Female	trans
cg13706899_KRT8P37	1.17E-10	3.59E-09	-0.483657796	M1	Female	trans
cg26250046_CCL8	1.17E-10	3.60E-09	-0.913339306	M1	Female	trans
cg17159699_BIRC7	1.17E-10	3.60E-09	-0.593404987	M1	Female	trans
cg14594743_ENSG00000234259	1.17E-10	3.60E-09	-0.640552715	M1	Female	trans
cg20137750_RN7SKP29	1.17E-10	3.60E-09	-0.853042002	M1	Female	trans
cg20150659_RNU6-355P	1.17E-10	3.60E-09	-1.10470291	M1	Female	trans
cg09819502_RN7SKP204	1.17E-10	3.60E-09	1.146426006	M1	Female	trans
cg03910871_IFNL3	1.17E-10	3.60E-09	-1.140306708	M1	Female	trans
cg23024913_ENSG00000242531	1.17E-10	3.60E-09	-0.54140683	M1	Female	trans
cg25710745_BARHL2	1.17E-10	3.60E-09	-0.75969682	M1	Female	trans
cg25710745_LINC02049	1.17E-10	3.60E-09	-0.556655072	M1	Female	trans
cg25710745_LINC00955	1.17E-10	3.60E-09	-0.75969682	M1	Female	trans
cg25710745_TFAP2D	1.17E-10	3.60E-09	-0.75969682	M1	Female	trans
cg25710745_OR4A15	1.17E-10	3.60E-09	-0.539187476	M1	Female	trans
cg25710745_OR5W1P	1.17E-10	3.60E-09	-0.75969682	M1	Female	trans
cg25710745_OR9G1	1.17E-10	3.60E-09	-0.539187476	M1	Female	trans
cg25710745_TRIM49D2	1.17E-10	3.60E-09	-0.539187476	M1	Female	trans
cg25710745_OR10D5P	1.17E-10	3.60E-09	-0.75969682	M1	Female	trans
cg25710745_STARP1	1.17E-10	3.60E-09	-0.539187476	M1	Female	trans
cg25710745_TRAV9-1	1.17E-10	3.60E-09	-0.539187476	M1	Female	trans
cg25710745_MIR379	1.17E-10	3.60E-09	-0.75969682	M1	Female	trans
cg25710745_RPL18P11	1.17E-10	3.60E-09	-0.539187476	M1	Female	trans
cg25710745_KCNQ2-AS1	1.17E-10	3.60E-09	-0.75969682	M1	Female	trans
cg25710745_TSPY13P	1.17E-10	3.60E-09	-0.333208431	M1	Female	trans
cg25710745_ENSG00000203492	1.17E-10	3.60E-09	-0.539187476	M1	Female	trans
cg25710745_ENSG00000225785	1.17E-10	3.60E-09	-0.75969682	M1	Female	trans
cg25710745_ENSG00000226014	1.17E-10	3.60E-09	-0.75969682	M1	Female	trans
cg25710745_ENSG00000233193	1.17E-10	3.60E-09	-0.539187476	M1	Female	trans
cg25710745_ENSG00000233376	1.17E-10	3.60E-09	-0.75969682	M1	Female	trans
cg25710745_ENSG00000235738	1.17E-10	3.60E-09	-0.75969682	M1	Female	trans
cg25710745_RPS20P13	1.17E-10	3.60E-09	-0.681515799	M1	Female	trans
cg25710745_RNU6-300P	1.17E-10	3.60E-09	-0.312077314	M1	Female	trans
cg25710745_NXF4	1.17E-10	3.60E-09	-0.335124126	M1	Female	trans
cg25710745_ENSG00000199196	1.17E-10	3.60E-09	-0.681515799	M1	Female	trans
cg25710745_ENSG00000226433	1.17E-10	3.60E-09	-0.746007468	M1	Female	trans
cg06834951_LRIT1	1.17E-10	3.60E-09	-0.930020312	M1	Female	trans
cg06834951_RPS26P48	1.17E-10	3.60E-09	-0.594893441	M1	Female	trans
cg06834951_RN7SL274P	1.17E-10	3.60E-09	-0.40474511	M1	Female	trans
cg06834951_PRAMEF20	1.17E-10	3.60E-09	-1.310366997	M1	Female	trans
cg06834951_LINC01653	1.17E-10	3.60E-09	-1.310366997	M1	Female	trans
cg06834951_RNU6-266P	1.17E-10	3.60E-09	-1.310366997	M1	Female	trans
cg06834951_ENSG00000238129	1.17E-10	3.60E-09	-1.310366997	M1	Female	trans
cg20505445_RNA5SP110	1.17E-10	3.60E-09	-0.933610524	M1	Female	trans
cg26681414_ADI1P1	1.17E-10	3.61E-09	-0.972107217	M1	Female	trans
cg20491223_CYP2B6	1.17E-10	3.61E-09	0.947748009	M1	Female	trans
cg13127920_RNU6-355P	1.17E-10	3.61E-09	-0.899269757	M1	Female	trans
cg23929072_IL6R	1.17E-10	3.61E-09	0.822754552	M1	Female	trans
cg11192140_SPANXB1	1.17E-10	3.61E-09	0.897674594	M1	Female	trans
cg10548700_SLC39A12	1.17E-10	3.61E-09	0.652551353	M1	Female	trans
cg00178522_OR2J2	1.17E-10	3.61E-09	-0.637336966	M1	Female	trans
cg11593799_ENSG00000137808	1.17E-10	3.61E-09	-1.009055078	M1	Female	trans
cg20313696_RNY1P8	1.17E-10	3.61E-09	-0.932370965	M1	Female	trans
cg23127183_GRAMD4P2	1.17E-10	3.62E-09	0.322311438	M1	Female	trans
cg05669210_IGKV1OR9-1	1.18E-10	3.62E-09	0.44887677	M1	Female	trans
cg05856102_LINC01880	1.18E-10	3.62E-09	-0.631179677	M1	Female	trans
cg04470905_SCGB1C1	1.18E-10	3.62E-09	0.918998152	M1	Female	trans
cg07570618_PDZRN3-AS1	1.18E-10	3.62E-09	-0.375020319	M1	Female	trans
cg22062500_ENSG00000229821	1.18E-10	3.62E-09	-0.665284326	M1	Female	trans
cg23127183_IGKJ4	1.18E-10	3.62E-09	0.312773315	M1	Female	trans
cg20910935_OR8A1	1.18E-10	3.62E-09	-1.083531925	M1	Female	trans
cg09299773_LINC00892	1.18E-10	3.63E-09	-0.689710779	M1	Female	trans
cg03910065_RN7SKP108	1.18E-10	3.63E-09	0.641099902	M1	Female	trans
cg03351580_KRTAP13-5P	1.18E-10	3.63E-09	-0.664426229	M1	Female	trans
cg14733725_SNORA56	1.18E-10	3.63E-09	-0.648788406	M1	Female	trans
cg04751533_ENSG00000232172	1.18E-10	3.63E-09	-0.95478455	M1	Female	trans
cg23070318_ENSG00000238150	1.18E-10	3.64E-09	-0.74105772	M1	Female	trans
cg24377657_MYH13	1.18E-10	3.64E-09	0.533277813	M1	Female	trans
cg09375013_HBM	1.18E-10	3.64E-09	0.56521582	M1	Female	trans
cg09562756_NR1H5P	1.18E-10	3.64E-09	-0.431170141	M1	Female	trans
cg00592315_TRARG1	1.18E-10	3.64E-09	-0.986310012	M1	Female	trans
cg09397997_MIR204	1.18E-10	3.64E-09	-1.600067634	M1	Female	trans
cg16712416_ENSG00000229297	1.18E-10	3.64E-09	-0.661603145	M1	Female	trans
cg18959198_GGCTP3	1.18E-10	3.64E-09	-0.847331387	M1	Female	trans
cg18959198_ENSG00000230432	1.18E-10	3.64E-09	-1.060962182	M1	Female	trans
cg18959198_MTND2P19	1.18E-10	3.64E-09	-0.839389962	M1	Female	trans
cg18959198_AKR1B1P2	1.18E-10	3.64E-09	-0.839389962	M1	Female	trans
cg18959198_SAR1AP1	1.18E-10	3.64E-09	-0.755295977	M1	Female	trans
cg18959198_KIF2B	1.18E-10	3.64E-09	-1.182671915	M1	Female	trans
cg18959198_OR7E19P	1.18E-10	3.64E-09	-1.182671915	M1	Female	trans
cg18959198_RNU6-924P	1.18E-10	3.64E-09	-0.839389962	M1	Female	trans
cg18959198_ENSG00000234918	1.18E-10	3.64E-09	-0.755295977	M1	Female	trans
cg18959198_SNORD114-22	1.18E-10	3.64E-09	-1.182671915	M1	Female	trans
cg18959198_ENSG00000224400	1.18E-10	3.64E-09	-0.793691213	M1	Female	trans
cg21077610_OR2AQ1P	1.19E-10	3.64E-09	-0.906309687	M1	Female	trans
cg21077610_LINC01923	1.19E-10	3.64E-09	-0.906309687	M1	Female	trans
cg21077610_RNU2-48P	1.19E-10	3.64E-09	-0.742775502	M1	Female	trans
cg21077610_RNU6-200P	1.19E-10	3.64E-09	-0.685929105	M1	Female	trans
cg21077610_RNU6-1167P	1.19E-10	3.64E-09	-0.856967641	M1	Female	trans
cg21077610_MIR329-1	1.19E-10	3.64E-09	-0.906309687	M1	Female	trans
cg21077610_RNU6-1313P	1.19E-10	3.64E-09	-0.906309687	M1	Female	trans
cg21077610_ASH2LP1	1.19E-10	3.64E-09	-1.214131256	M1	Female	trans
cg21077610_ENSG00000236750	1.19E-10	3.64E-09	-0.871348372	M1	Female	trans
cg21077610_OR11I1P	1.19E-10	3.64E-09	-1.276959534	M1	Female	trans
cg21077610_RNA5SP98	1.19E-10	3.64E-09	-1.276959534	M1	Female	trans
cg21077610_UBQLN1P1	1.19E-10	3.64E-09	-1.276959534	M1	Female	trans
cg21077610_GPX1P2	1.19E-10	3.64E-09	-1.276959534	M1	Female	trans
cg21077610_ENSG00000224322	1.19E-10	3.64E-09	-1.276959534	M1	Female	trans
cg21077610_ENSG00000229188	1.19E-10	3.64E-09	-1.276959534	M1	Female	trans
cg21077610_ENSG00000229308	1.19E-10	3.64E-09	-1.276959534	M1	Female	trans
cg21077610_GAPDHP19	1.19E-10	3.64E-09	-1.276959534	M1	Female	trans
cg21077610_ENSG00000235152	1.19E-10	3.64E-09	-1.145546584	M1	Female	trans
cg21077610_DLGAP5P1	1.19E-10	3.64E-09	-1.276959534	M1	Female	trans
cg21077610_NT5DC1P1	1.19E-10	3.64E-09	-1.276959534	M1	Female	trans
cg21077610_ENSG00000235243	1.19E-10	3.64E-09	-0.524564656	M1	Female	trans
cg15564871_R3HDML	1.19E-10	3.65E-09	-0.382461521	M1	Female	trans
cg15564871_ENSG00000233352	1.19E-10	3.65E-09	-0.382461521	M1	Female	trans
cg15564871_Metazoa_SRP	1.19E-10	3.65E-09	-0.375542515	M1	Female	trans
cg15564871_YY1P2	1.19E-10	3.65E-09	-0.931034678	M1	Female	trans
cg15564871_SPTLC1P3	1.19E-10	3.65E-09	-0.931034678	M1	Female	trans
cg15564871_MIR1272	1.19E-10	3.65E-09	-0.630453241	M1	Female	trans
cg17039519_ENSG00000228272	1.19E-10	3.65E-09	-0.813664689	M1	Female	trans
cg18701685_C10orf99	1.19E-10	3.65E-09	0.567278769	M1	Female	trans
cg15509969_COL18A1-AS1	1.19E-10	3.65E-09	0.496943399	M1	Female	trans
cg07022956_ELK2AP	1.19E-10	3.65E-09	-0.857314785	M1	Female	trans
cg10991855_LINC00941	1.19E-10	3.66E-09	-0.829560396	M1	Female	trans
cg08498272_ENSG00000225775	1.19E-10	3.66E-09	-0.853922224	M1	Female	trans
cg15668967_CST4	1.19E-10	3.66E-09	-0.742669974	M1	Female	trans
cg08013109_C18orf63	1.19E-10	3.66E-09	-0.65604523	M1	Female	trans
cg18976191_RPL23AP89	1.19E-10	3.66E-09	-0.751935659	M1	Female	trans
cg00470469_RN7SKP202	1.19E-10	3.66E-09	-0.541799621	M1	Female	trans
cg14946503_OR7E90P	1.19E-10	3.66E-09	-0.575824045	M1	Female	trans
cg24863484_IGHV3-11	1.19E-10	3.66E-09	-0.189117935	M1	Female	trans
cg21711368_ENSG00000235149	1.19E-10	3.66E-09	-0.769439457	M1	Female	trans
cg21711368_HMGB4	1.19E-10	3.66E-09	-0.724580309	M1	Female	trans
cg09081941_ENSG00000235089	1.19E-10	3.66E-09	-1.046701008	M1	Female	trans
cg25716065_LCE2B	1.19E-10	3.66E-09	0.841066413	M1	Female	trans
cg25716065_OR10J6P	1.19E-10	3.66E-09	0.596938758	M1	Female	trans
cg25716065_MTND4P28	1.19E-10	3.66E-09	0.841066413	M1	Female	trans
cg25716065_PRR23B	1.19E-10	3.66E-09	0.841066413	M1	Female	trans
cg25716065_GPR53P	1.19E-10	3.66E-09	0.841066413	M1	Female	trans
cg25716065_RPL23AP46	1.19E-10	3.66E-09	0.841066413	M1	Female	trans
cg25716065_DEFA7P	1.19E-10	3.66E-09	0.841066413	M1	Female	trans
cg25716065_RNU1-101P	1.19E-10	3.66E-09	0.754511581	M1	Female	trans
cg25716065_PAICSP2	1.19E-10	3.66E-09	0.841066413	M1	Female	trans
cg25716065_RPL5P33	1.19E-10	3.66E-09	0.183116375	M1	Female	trans
cg25716065_MIR764	1.19E-10	3.66E-09	0.841066413	M1	Female	trans
cg25716065_ENSG00000225480	1.19E-10	3.66E-09	0.596938758	M1	Female	trans
cg25716065_ENSG00000227475	1.19E-10	3.66E-09	0.841066413	M1	Female	trans
cg25716065_ENSG00000228289	1.19E-10	3.66E-09	0.841066413	M1	Female	trans
cg25716065_ENSG00000230867	1.19E-10	3.66E-09	0.596938758	M1	Female	trans
cg25716065_ENSG00000236823	1.19E-10	3.66E-09	0.841066413	M1	Female	trans
cg25716065_APCS	1.19E-10	3.66E-09	0.489227349	M1	Female	trans
cg25716065_CNN2P11	1.19E-10	3.66E-09	0.564439734	M1	Female	trans
cg25716065_MIR548XHG	1.19E-10	3.66E-09	0.204345036	M1	Female	trans
cg25716065_RPL26P37	1.19E-10	3.66E-09	0.471399624	M1	Female	trans
cg08630891_DLEC1P1	1.19E-10	3.67E-09	-0.426479504	M1	Female	trans
cg17364850_ENSG00000215409	1.19E-10	3.67E-09	-0.658474377	M1	Female	trans
cg20614067_LCN8	1.20E-10	3.67E-09	-0.874748799	M1	Female	trans
cg05046525_LINC02530	1.20E-10	3.67E-09	0.825259486	M1	Female	trans
cg11803838_ENSG00000223742	1.20E-10	3.67E-09	0.430281567	M1	Female	trans
cg10322510_ELK2AP	1.20E-10	3.67E-09	-0.648352421	M1	Female	trans
cg05387905_RBMY1J	1.20E-10	3.67E-09	-1.20606564	M1	Female	trans
cg18447344_RNU6-690P	1.20E-10	3.68E-09	-0.740206662	M1	Female	trans
cg16792066_TECTB	1.20E-10	3.68E-09	0.526823795	M1	Female	trans
cg03575231_SH2D6	1.20E-10	3.68E-09	-0.685327802	M1	Female	trans
cg01387220_RNU6ATAC33P	1.20E-10	3.68E-09	-0.768660993	M1	Female	trans
cg20866389_ENSG00000233494	1.20E-10	3.68E-09	-0.653293091	M1	Female	trans
cg20214135_KRTAP4-5	1.20E-10	3.68E-09	-0.667828029	M1	Female	trans
cg06820104_OR6K1P	1.20E-10	3.68E-09	-1.489645107	M1	Female	trans
cg06820104_RNU1-32P	1.20E-10	3.68E-09	-0.866489393	M1	Female	trans
cg06820104_PPIAP68	1.20E-10	3.68E-09	-1.489645107	M1	Female	trans
cg06820104_RNU6-386P	1.20E-10	3.68E-09	-1.489645107	M1	Female	trans
cg06820104_RPL10P10	1.20E-10	3.68E-09	-1.489645107	M1	Female	trans
cg06820104_U8	1.20E-10	3.68E-09	-1.489645107	M1	Female	trans
cg06820104_ENSG00000219666	1.20E-10	3.68E-09	-1.057261218	M1	Female	trans
cg06820104_ENSG00000229434	1.20E-10	3.68E-09	-1.489645107	M1	Female	trans
cg06820104_ENSG00000230203	1.20E-10	3.68E-09	-0.668172256	M1	Female	trans
cg06820104_TRMT1P1	1.20E-10	3.68E-09	-0.999700946	M1	Female	trans
cg06820104_ENSG00000236335	1.20E-10	3.68E-09	-1.489645107	M1	Female	trans
cg06820104_ENSG00000243165	1.20E-10	3.68E-09	-1.489645107	M1	Female	trans
cg06820104_PLA2G5	1.20E-10	3.68E-09	-1.447693445	M1	Female	trans
cg05703749_ACSM4	1.20E-10	3.68E-09	-1.061939788	M1	Female	trans
cg11156873_RP1L1	1.20E-10	3.68E-09	-0.554668573	M1	Female	trans
cg18811157_SH2D4B	1.20E-10	3.68E-09	-0.748933148	M1	Female	trans
cg15465092_LINC02817	1.20E-10	3.68E-09	1.071193715	M1	Female	trans
cg12910951_NBPF6	1.20E-10	3.68E-09	1.052146805	M1	Female	trans
cg07777115_SUMO2P12	1.20E-10	3.68E-09	-0.496399639	M1	Female	trans
cg16794862_RNU6ATAC33P	1.20E-10	3.68E-09	-0.880172058	M1	Female	trans
cg01086039_ASS1P9	1.20E-10	3.68E-09	-1.205797121	M1	Female	trans
cg20137750_RN7SKP279	1.20E-10	3.68E-09	-0.728865292	M1	Female	trans
cg20137750_ENSG00000235274	1.20E-10	3.68E-09	-0.728865292	M1	Female	trans
cg20137750_NDUFA12P1	1.20E-10	3.68E-09	-0.921262519	M1	Female	trans
cg20137750_KRTAP4-9	1.20E-10	3.68E-09	-0.597349107	M1	Female	trans
cg20137750_LINC02559	1.20E-10	3.68E-09	-1.026946414	M1	Female	trans
cg20137750_ENSG00000199959	1.20E-10	3.68E-09	-0.460631259	M1	Female	trans
cg20137750_MIR325	1.20E-10	3.68E-09	-1.026946414	M1	Female	trans
cg20137750_CYCSP49	1.20E-10	3.68E-09	-1.026946414	M1	Female	trans
cg20137750_ENSG00000227139	1.20E-10	3.68E-09	-0.501651812	M1	Female	trans
cg20137750_ELOCP14	1.20E-10	3.68E-09	-0.597349107	M1	Female	trans
cg20137750_SSU72P8	1.20E-10	3.68E-09	-1.026946414	M1	Female	trans
cg20137750_ELOCP7	1.20E-10	3.68E-09	-0.597349107	M1	Female	trans
cg20137750_ENSG00000232120	1.20E-10	3.68E-09	-1.026946414	M1	Female	trans
cg20137750_ENSG00000241667	1.20E-10	3.68E-09	-1.026946414	M1	Female	trans
cg20137750_CASC6	1.20E-10	3.68E-09	-0.261879192	M1	Female	trans
cg10568558_SLC9B1P4	1.20E-10	3.69E-09	-0.713053781	M1	Female	trans
cg08044704_PTMAP4	1.20E-10	3.69E-09	-0.934133118	M1	Female	trans
cg04738355_PRDM14	1.20E-10	3.69E-09	-0.73893507	M1	Female	trans
cg19593182_KLF7P1	1.20E-10	3.69E-09	-0.712547808	M1	Female	trans
cg06290904_SNORD18A	1.20E-10	3.69E-09	0.768753711	M1	Female	trans
cg25710745_RPS3AP7	1.20E-10	3.69E-09	-0.732581298	M1	Female	trans
cg00866836_C22orf42	1.20E-10	3.69E-09	-0.889598796	M1	Female	trans
cg22203300_RNU6-950P	1.21E-10	3.69E-09	-1.906535969	M1	Female	trans
cg22203300_ENSG00000232930	1.21E-10	3.69E-09	-1.358299181	M1	Female	trans
cg13024511_SLC13A1	1.21E-10	3.69E-09	-0.515061681	M1	Female	trans
cg06578063_RNU6-607P	1.21E-10	3.69E-09	-0.443862454	M1	Female	trans
cg25710745_OR8A1	1.21E-10	3.69E-09	-0.789437536	M1	Female	trans
cg00545295_ENSG00000238124	1.21E-10	3.70E-09	0.815135969	M1	Female	trans
cg17121694_LIPI	1.21E-10	3.70E-09	-0.604694524	M1	Female	trans
cg09024862_ENSG00000228160	1.21E-10	3.70E-09	-0.396750046	M1	Female	trans
cg10387963_MIR134	1.21E-10	3.71E-09	-0.64747844	M1	Female	trans
cg01685353_ENSG00000232296	1.21E-10	3.71E-09	-0.721306297	M1	Female	trans
cg01683654_SHMT1P1	1.21E-10	3.71E-09	0.83224965	M1	Female	trans
cg00364747_OR13C6P	1.21E-10	3.71E-09	-1.134762017	M1	Female	trans
cg26149131_SNORD115-9	1.21E-10	3.71E-09	0.322240107	M1	Female	trans
cg03211192_ENSG00000226592	1.21E-10	3.71E-09	0.674814252	M1	Female	trans
cg13706899_SCP2D1	1.21E-10	3.71E-09	-0.727092171	M1	Female	trans
cg06757935_SST	1.21E-10	3.71E-09	-0.711733432	M1	Female	trans
cg19761267_RNU6-20P	1.21E-10	3.71E-09	-0.798943631	M1	Female	trans
cg00591160_HBA2	1.21E-10	3.71E-09	0.614791684	M1	Female	trans
cg07231446_RN7SKP192	1.21E-10	3.71E-09	-0.524259775	M1	Female	trans
cg19985056_RSU1P1	1.21E-10	3.71E-09	0.587140426	M1	Female	trans
cg11687389_TNR	1.21E-10	3.72E-09	-0.526263416	M1	Female	trans
cg04136018_ENSG00000213393	1.21E-10	3.72E-09	0.654994225	M1	Female	trans
cg20803916_ENSG00000212565	1.21E-10	3.72E-09	-0.872647616	M1	Female	trans
cg13127920_LINC01159	1.21E-10	3.72E-09	-0.702646156	M1	Female	trans
cg18447344_IGLV1-51	1.21E-10	3.72E-09	-0.572085156	M1	Female	trans
cg23929546_BET1P1	1.21E-10	3.72E-09	-0.542158419	M1	Female	trans
cg18766939_RANP2	1.22E-10	3.72E-09	-0.704257622	M1	Female	trans
cg02990361_TFDP3	1.22E-10	3.72E-09	0.874275497	M1	Female	trans
cg20341836_PPP1R2P10	1.22E-10	3.72E-09	0.295955693	M1	Female	trans
cg05704719_OR8U1	1.22E-10	3.73E-09	-0.860587827	M1	Female	trans
cg25180916_LINC00458	1.22E-10	3.73E-09	0.634560896	M1	Female	trans
cg14646214_CYCSP32	1.22E-10	3.73E-09	-0.899634358	M1	Female	trans
cg08498272_ENSG00000232188	1.22E-10	3.73E-09	-0.929035118	M1	Female	trans
cg22193691_RPS27P23	1.22E-10	3.73E-09	-1.190726794	M1	Female	trans
cg11153505_LILRA5	1.22E-10	3.73E-09	-0.88360301	M1	Female	trans
cg14594743_PRG3	1.22E-10	3.73E-09	-0.55302188	M1	Female	trans
cg21711368_OR8B12	1.22E-10	3.73E-09	-0.789860663	M1	Female	trans
cg18811157_GRHL3	1.22E-10	3.74E-09	-0.840387286	M1	Female	trans
cg24014805_RPL35AP8	1.22E-10	3.74E-09	-0.511380922	M1	Female	trans
cg15139063_OR11H13P	1.22E-10	3.74E-09	-0.630101105	M1	Female	trans
cg11138035_RN7SL33P	1.22E-10	3.75E-09	-0.349481706	M1	Female	trans
cg24430871_SLC22A2	1.22E-10	3.75E-09	-0.691317295	M1	Female	trans
cg14484356_SLC29A4	1.22E-10	3.75E-09	-0.609075833	M1	Female	trans
cg25102279_ENSG00000236356	1.22E-10	3.75E-09	-0.617703284	M1	Female	trans
cg02351219_Y_RNA	1.23E-10	3.75E-09	-0.835701279	M1	Female	trans
cg20638896_LST1	1.23E-10	3.75E-09	-1.233646094	M1	Female	trans
cg26873935_RNU6-1240P	1.23E-10	3.75E-09	-0.735793252	M1	Female	trans
cg26873935_RNU6-239P	1.23E-10	3.75E-09	-0.91529466	M1	Female	trans
cg26873935_NME2P2	1.23E-10	3.75E-09	-0.238337392	M1	Female	trans
cg26873935_MIR1471	1.23E-10	3.75E-09	-0.91529466	M1	Female	trans
cg26873935_RNU1-96P	1.23E-10	3.75E-09	-0.91529466	M1	Female	trans
cg26873935_RNU6-1109P	1.23E-10	3.75E-09	-0.91529466	M1	Female	trans
cg26873935_TAAR9	1.23E-10	3.75E-09	-0.91529466	M1	Female	trans
cg26873935_OR10G6	1.23E-10	3.75E-09	-0.91529466	M1	Female	trans
cg26873935_SLC25A5P4	1.23E-10	3.75E-09	-0.91529466	M1	Female	trans
cg26873935_LINC01044	1.23E-10	3.75E-09	-0.91529466	M1	Female	trans
cg26873935_MIR548H2	1.23E-10	3.75E-09	-0.91529466	M1	Female	trans
cg26873935_ENSG00000225949	1.23E-10	3.75E-09	-0.91529466	M1	Female	trans
cg26873935_ENSG00000227015	1.23E-10	3.75E-09	-0.91529466	M1	Female	trans
cg26873935_ENSG00000232161	1.23E-10	3.75E-09	-0.91529466	M1	Female	trans
cg26873935_OR6S1	1.23E-10	3.75E-09	-0.866162052	M1	Female	trans
cg26873935_ZNF729	1.23E-10	3.75E-09	-0.612739035	M1	Female	trans
cg26873935_ENSG00000212383	1.23E-10	3.75E-09	-0.649621539	M1	Female	trans
cg26873935_GAPDHP77	1.23E-10	3.75E-09	-0.410550469	M1	Female	trans
cg26873935_ENSG00000234087	1.23E-10	3.75E-09	-0.649621539	M1	Female	trans
cg26873935_ENSG00000234108	1.23E-10	3.75E-09	-0.649621539	M1	Female	trans
cg26873935_ENSG00000240739	1.23E-10	3.75E-09	-0.25650148	M1	Female	trans
cg08013109_ENSG00000230617	1.23E-10	3.75E-09	-0.453243953	M1	Female	trans
cg08524072_IGHD7-27	1.23E-10	3.75E-09	-1.004181378	M1	Female	trans
cg04737131_SLC4A1	1.23E-10	3.75E-09	0.573623329	M1	Female	trans
cg14646214_PXDN	1.23E-10	3.75E-09	-0.753609108	M1	Female	trans
cg08101543_ENSG00000229160	1.23E-10	3.75E-09	-0.676583218	M1	Female	trans
cg23024913_MIR653	1.23E-10	3.75E-09	-0.7243942	M1	Female	trans
cg01040630_ENSG00000207027	1.23E-10	3.75E-09	0.940494058	M1	Female	trans
cg15703970_HSPD1P7	1.23E-10	3.75E-09	-0.702024904	M1	Female	trans
cg04751533_NNAT	1.23E-10	3.76E-09	-0.703882116	M1	Female	trans
cg04070200_ALDOAP2	1.23E-10	3.76E-09	-0.746737415	M1	Female	trans
cg15175351_RNU6-11P	1.23E-10	3.76E-09	-0.601682507	M1	Female	trans
cg02908282_RNU4-25P	1.23E-10	3.76E-09	-0.62549979	M1	Female	trans
cg04571903_LGALS17A	1.23E-10	3.77E-09	-1.023021777	M1	Female	trans
cg07608053_TRAV8-4	1.23E-10	3.77E-09	-0.706127489	M1	Female	trans
cg19822890_UBD	1.23E-10	3.77E-09	-0.665845501	M1	Female	trans
cg26414417_LRRC7-AS1	1.23E-10	3.77E-09	-0.860003739	M1	Female	trans
cg15157699_ENSG00000224970	1.23E-10	3.77E-09	-0.773639951	M1	Female	trans
cg14313932_LINC00671	1.23E-10	3.77E-09	-0.919518128	M1	Female	trans
cg08004951_RPSAP1	1.23E-10	3.77E-09	-0.531383304	M1	Female	trans
cg23127183_H1-9P	1.23E-10	3.77E-09	0.781915908	M1	Female	trans
cg25774020_ENSG00000229066	1.24E-10	3.78E-09	-0.472264634	M1	Female	trans
cg20683445_ENSG00000224658	1.24E-10	3.78E-09	-0.556742242	M1	Female	trans
cg14417873_ENSG00000224671	1.24E-10	3.78E-09	-0.531878951	M1	Female	trans
cg08426938_CCT6P4	1.24E-10	3.78E-09	-0.740799153	M1	Female	trans
cg01864807_HNRNPA1P32	1.24E-10	3.78E-09	0.471496733	M1	Female	trans
cg22535327_LPCAT2BP	1.24E-10	3.78E-09	-0.738702964	M1	Female	trans
cg22535327_RN7SKP212	1.24E-10	3.78E-09	-0.403295689	M1	Female	trans
cg22535327_RN7SL564P	1.24E-10	3.78E-09	-0.441459458	M1	Female	trans
cg22535327_OR2A41P	1.24E-10	3.78E-09	-0.806591377	M1	Female	trans
cg22535327_ASB10	1.24E-10	3.78E-09	-0.806591377	M1	Female	trans
cg22535327_RNU6-1151P	1.24E-10	3.78E-09	-0.301699957	M1	Female	trans
cg22535327_LINC00408	1.24E-10	3.78E-09	-0.899120615	M1	Female	trans
cg22535327_RN7SKP94	1.24E-10	3.78E-09	-0.062877249	M1	Female	trans
cg22535327_ENSG00000216913	1.24E-10	3.78E-09	-0.899120615	M1	Female	trans
cg22535327_ENSG00000225598	1.24E-10	3.78E-09	-0.638142167	M1	Female	trans
cg22535327_RPL35AP37	1.24E-10	3.78E-09	-0.369351482	M1	Female	trans
cg23817672_MTCO1P51	1.24E-10	3.78E-09	-0.640328524	M1	Female	trans
cg17364850_TRBV7-5	1.24E-10	3.78E-09	-0.744808254	M1	Female	trans
cg07596643_CYP2AB1P	1.24E-10	3.78E-09	1.751589995	M1	Female	trans
cg07857119_ENSG00000230260	1.24E-10	3.78E-09	-0.852035956	M1	Female	trans
cg09216282_TPSD1	1.24E-10	3.78E-09	-0.580536145	M1	Female	trans
cg10959048_OR8U1	1.24E-10	3.79E-09	-0.77420898	M1	Female	trans
cg14703553_ENSG00000226542	1.24E-10	3.79E-09	-1.627064362	M1	Female	trans
cg08630891_ENSG00000227713	1.24E-10	3.79E-09	-0.592223302	M1	Female	trans
cg00406188_ENSG00000223872	1.24E-10	3.79E-09	-1.234242559	M1	Female	trans
cg03597063_ZCRB1P1	1.24E-10	3.79E-09	-0.635176654	M1	Female	trans
cg17918676_RNU6-587P	1.24E-10	3.79E-09	-0.950491828	M1	Female	trans
cg05292018_PDCL3P1	1.24E-10	3.79E-09	-0.796273951	M1	Female	trans
cg05392160_RPL23AP28	1.24E-10	3.80E-09	-0.660596817	M1	Female	trans
cg02426343_OR2M2	1.24E-10	3.80E-09	1.143434875	M1	Female	trans
cg04544994_ENSG00000228352	1.24E-10	3.80E-09	-1.059615501	M1	Female	trans
cg22203300_HAUS4P1	1.24E-10	3.80E-09	-1.6311597	M1	Female	trans
cg11084113_ENSG00000233494	1.24E-10	3.80E-09	-0.78873236	M1	Female	trans
cg22609539_ENSG00000235377	1.24E-10	3.80E-09	-0.921639707	M1	Female	trans
cg04544994_RNU6-1279P	1.25E-10	3.81E-09	-1.124733944	M1	Female	trans
cg19264743_ENSG00000230725	1.25E-10	3.81E-09	-0.782956344	M1	Female	trans
cg20695805_KRTAP4-4	1.25E-10	3.81E-09	0.5338357	M1	Female	trans
cg11084113_ZNF877P	1.25E-10	3.81E-09	-0.757056401	M1	Female	trans
cg14509967_NDUFB4P5	1.25E-10	3.81E-09	0.606245201	M1	Female	trans
cg10054332_RPL31P1	1.25E-10	3.81E-09	-0.503541062	M1	Female	trans
cg10725441_PTP4A1P7	1.25E-10	3.81E-09	-0.650149259	M1	Female	trans
cg16711084_CTHRC1	1.25E-10	3.81E-09	-0.92501676	M1	Female	trans
cg19635712_OR51T1	1.25E-10	3.81E-09	0.955925722	M1	Female	trans
cg08188698_ACTR3P3	1.25E-10	3.81E-09	-0.66135512	M1	Female	trans
cg01791737_RN7SL401P	1.25E-10	3.81E-09	0.653423982	M1	Female	trans
cg06330497_PSLNR	1.25E-10	3.81E-09	-0.748945644	M1	Female	trans
cg15465092_LINC00297	1.25E-10	3.81E-09	1.650968218	M1	Female	trans
cg07910684_SNORD113-1	1.25E-10	3.81E-09	-0.72357635	M1	Female	trans
cg20695805_RNU6-246P	1.25E-10	3.81E-09	0.769323681	M1	Female	trans
cg04452523_ENSG00000229225	1.25E-10	3.82E-09	-0.877908368	M1	Female	trans
cg22062500_ENSG00000237131	1.25E-10	3.82E-09	-0.575635376	M1	Female	trans
cg13535449_LINC01192	1.25E-10	3.82E-09	-0.805527773	M1	Female	trans
cg10387963_ENSG00000226079	1.25E-10	3.82E-09	-0.440500993	M1	Female	trans
cg05868023_GNAT1	1.25E-10	3.82E-09	0.567715332	M1	Female	trans
cg09214668_UBTFL3	1.25E-10	3.82E-09	-0.499059766	M1	Female	trans
cg00216680_SURF6P1	1.25E-10	3.82E-09	0.655245608	M1	Female	trans
cg23203812_RNA5SP322	1.25E-10	3.82E-09	-0.90943121	M1	Female	trans
cg04271445_SETD6P1	1.25E-10	3.82E-09	-0.890799133	M1	Female	trans
cg14850837_LINC00469	1.25E-10	3.82E-09	-0.90637692	M1	Female	trans
cg02096001_ENSG00000231297	1.25E-10	3.82E-09	0.843583565	M1	Female	trans
cg20910935_OR2A5	1.26E-10	3.83E-09	-1.073889126	M1	Female	trans
cg20313696_LINC01760	1.26E-10	3.83E-09	-0.228857232	M1	Female	trans
cg06757935_UBDP1	1.26E-10	3.83E-09	-0.75292696	M1	Female	trans
cg25037011_RN7SL259P	1.26E-10	3.83E-09	1.0120496	M1	Female	trans
cg12089094_OR10P1	1.26E-10	3.83E-09	-1.343185467	M1	Female	trans
cg08598324_MIR190A	1.26E-10	3.84E-09	-0.546047968	M1	Female	trans
cg03597063_SPATA22	1.26E-10	3.84E-09	-0.638103411	M1	Female	trans
cg13180315_ENSG00000233933	1.26E-10	3.84E-09	0.722572719	M1	Female	trans
cg20007465_OR6C4	1.26E-10	3.84E-09	0.671576443	M1	Female	trans
cg24310785_ENSG00000213209	1.26E-10	3.84E-09	-0.641272393	M1	Female	trans
cg11501596_OR5M5P	1.26E-10	3.84E-09	-0.756928494	M1	Female	trans
cg13646041_U8	1.26E-10	3.84E-09	-0.556334662	M1	Female	trans
cg15509191_CCL19	1.26E-10	3.85E-09	-0.437716694	M1	Female	trans
cg01055696_LY6G6F	1.26E-10	3.85E-09	-0.776425576	M1	Female	trans
cg23668222_HNF4A-AS1	1.26E-10	3.85E-09	-0.653733138	M1	Female	trans
cg18887769_FGF7P4	1.26E-10	3.86E-09	-0.957408611	M1	Female	trans
cg09861922_MYADML	1.26E-10	3.86E-09	-1.41321857	M1	Female	trans
cg04487202_SLC39A12	1.26E-10	3.86E-09	-0.874104015	M1	Female	trans
cg22865455_RPSAP23	1.26E-10	3.86E-09	-0.610717137	M1	Female	trans
cg17159699_ENSG00000212712	1.27E-10	3.86E-09	-0.592731768	M1	Female	trans
cg21766141_IGHD3-3	1.27E-10	3.86E-09	-0.601637249	M1	Female	trans
cg13188416_RNU1-84P	1.27E-10	3.86E-09	0.439887799	M1	Female	trans
cg26788903_FRG2	1.27E-10	3.86E-09	-0.768975261	M1	Female	trans
cg15406892_ENSG00000236129	1.27E-10	3.86E-09	-0.93707125	M1	Female	trans
cg09299773_RNU6-1193P	1.27E-10	3.87E-09	-0.775196914	M1	Female	trans
cg22203300_TIMP3	1.27E-10	3.87E-09	-1.611829635	M1	Female	trans
cg20505445_MSLNL	1.27E-10	3.87E-09	-0.719248419	M1	Female	trans
cg10039163_OR4L1	1.27E-10	3.87E-09	-0.70818505	M1	Female	trans
cg25180916_VN1R25P	1.27E-10	3.87E-09	0.417578218	M1	Female	trans
cg18720828_F13B	1.27E-10	3.87E-09	-0.585007779	M1	Female	trans
cg18720828_LINC01682	1.27E-10	3.87E-09	-0.672964499	M1	Female	trans
cg16422816_ENSG00000235782	1.27E-10	3.87E-09	-0.866498361	M1	Female	trans
cg21888978_LINC00700	1.27E-10	3.87E-09	-0.760837093	M1	Female	trans
cg11865801_ENSG00000216811	1.27E-10	3.87E-09	-1.136493455	M1	Female	trans
cg21129360_RAB1AP2	1.27E-10	3.87E-09	-0.760793979	M1	Female	trans
cg21129360_ASB17	1.27E-10	3.87E-09	-0.428826258	M1	Female	trans
cg21129360_HMGB1P18	1.27E-10	3.87E-09	-0.848069505	M1	Female	trans
cg21129360_PRELID1P7	1.27E-10	3.87E-09	-0.848069505	M1	Female	trans
cg21129360_HMGN2P13	1.27E-10	3.87E-09	-0.323637222	M1	Female	trans
cg21129360_PNLIP	1.27E-10	3.87E-09	-0.848069505	M1	Female	trans
cg21129360_MIR670HG	1.27E-10	3.87E-09	-0.848069505	M1	Female	trans
cg21129360_GTF2IP2	1.27E-10	3.87E-09	-0.848069505	M1	Female	trans
cg21129360_CXorf66	1.27E-10	3.87E-09	-0.848069505	M1	Female	trans
cg21129360_ENSG00000213068	1.27E-10	3.87E-09	-0.848069505	M1	Female	trans
cg21129360_U3	1.27E-10	3.87E-09	-0.848069505	M1	Female	trans
cg13978534_LINC01681	1.27E-10	3.88E-09	0.405215502	M1	Female	trans
cg19728036_ASB17	1.27E-10	3.88E-09	-0.439041481	M1	Female	trans
cg19728036_HMGB1P18	1.27E-10	3.88E-09	-0.868271671	M1	Female	trans
cg19728036_PRELID1P7	1.27E-10	3.88E-09	-0.868271671	M1	Female	trans
cg19728036_HMGN2P13	1.27E-10	3.88E-09	-0.331346699	M1	Female	trans
cg19728036_RAB1AP2	1.27E-10	3.88E-09	-0.778917124	M1	Female	trans
cg19728036_PNLIP	1.27E-10	3.88E-09	-0.868271671	M1	Female	trans
cg19728036_MIR670HG	1.27E-10	3.88E-09	-0.868271671	M1	Female	trans
cg19728036_GTF2IP2	1.27E-10	3.88E-09	-0.868271671	M1	Female	trans
cg19728036_CXorf66	1.27E-10	3.88E-09	-0.868271671	M1	Female	trans
cg19728036_ENSG00000213068	1.27E-10	3.88E-09	-0.868271671	M1	Female	trans
cg19728036_U3	1.27E-10	3.88E-09	-0.868271671	M1	Female	trans
cg05669210_RNA5SP141	1.27E-10	3.88E-09	0.617625699	M1	Female	trans
cg14284424_RNA5SP133	1.27E-10	3.88E-09	0.654888719	M1	Female	trans
cg22203300_HMGN2P11	1.27E-10	3.88E-09	-1.329205476	M1	Female	trans
cg22203300_LINC01076	1.27E-10	3.88E-09	-1.865699461	M1	Female	trans
cg12356249_RNU6-361P	1.27E-10	3.88E-09	-0.581551803	M1	Female	trans
cg10548700_IL23R	1.27E-10	3.88E-09	0.715219496	M1	Female	trans
cg06884304_RNU6-884P	1.27E-10	3.88E-09	-0.664268942	M1	Female	trans
cg19690148_ITGA8	1.27E-10	3.88E-09	-0.742985842	M1	Female	trans
cg13646041_ENSG00000229275	1.27E-10	3.88E-09	-0.722346568	M1	Female	trans
cg09809224_MRPL50P4	1.27E-10	3.88E-09	-1.049867811	M1	Female	trans
cg06896450_SLC4A1	1.27E-10	3.88E-09	-0.765103358	M1	Female	trans
cg11314630_NPAP1P2	1.28E-10	3.88E-09	-0.841053342	M1	Female	trans
cg11573219_RPLP0P1	1.28E-10	3.88E-09	0.907735983	M1	Female	trans
cg04947385_TCEAL6	1.28E-10	3.88E-09	-0.843661235	M1	Female	trans
cg24001233_PAX2	1.28E-10	3.89E-09	-0.310650354	M1	Female	trans
cg08433110_TYMSP1	1.28E-10	3.89E-09	-1.494661068	M1	Female	trans
cg14646214_ADGRG3	1.28E-10	3.89E-09	-0.84404799	M1	Female	trans
cg00168193_LINC01849	1.28E-10	3.89E-09	-0.889157851	M1	Female	trans
cg05448209_HTR3C	1.28E-10	3.89E-09	-0.675378733	M1	Female	trans
cg08044704_MIR1228	1.28E-10	3.89E-09	-0.72681291	M1	Female	trans
cg11153505_LOXL2	1.28E-10	3.89E-09	-0.763084607	M1	Female	trans
cg03575231_CECR2	1.28E-10	3.89E-09	-0.699888309	M1	Female	trans
cg17158894_SLC22A2	1.28E-10	3.89E-09	-0.949026652	M1	Female	trans
cg11067224_NPM1P39	1.28E-10	3.89E-09	-1.247437834	M1	Female	trans
cg24740818_ENSG00000233482	1.28E-10	3.90E-09	0.964633425	M1	Female	trans
cg13981054_FOXS1	1.28E-10	3.90E-09	0.862308536	M1	Female	trans
cg06418282_FABP7P2	1.28E-10	3.90E-09	-0.736211281	M1	Female	trans
cg17918676_DNMT3L	1.28E-10	3.90E-09	-0.672701062	M1	Female	trans
cg05868023_LINC02096	1.28E-10	3.90E-09	0.656546967	M1	Female	trans
cg04337937_FOXI3	1.28E-10	3.90E-09	-0.927677651	M1	Female	trans
cg04307318_OBP2B	1.28E-10	3.90E-09	-0.703623107	M1	Female	trans
cg15556748_BUB3P1	1.28E-10	3.91E-09	0.898402578	M1	Female	trans
cg07918589_IGKV3-7	1.28E-10	3.91E-09	-0.041789292	M1	Female	trans
cg07918589_LINC00368	1.28E-10	3.91E-09	-1.060550685	M1	Female	trans
cg07918589_SNORD114-18	1.28E-10	3.91E-09	-0.728250728	M1	Female	trans
cg07918589_MIR539	1.28E-10	3.91E-09	-1.060550685	M1	Female	trans
cg07918589_KRTAP10-8	1.28E-10	3.91E-09	-1.060550685	M1	Female	trans
cg07918589_MAGEB16	1.28E-10	3.91E-09	-1.060550685	M1	Female	trans
cg07918589_ENSG00000227048	1.28E-10	3.91E-09	-1.060550685	M1	Female	trans
cg07918589_ENSG00000233760	1.28E-10	3.91E-09	-0.536267345	M1	Female	trans
cg07918589_MTND1P30	1.28E-10	3.91E-09	-0.475704274	M1	Female	trans
cg07918589_DEFB136	1.28E-10	3.91E-09	-0.43566565	M1	Female	trans
cg07918589_WT1-AS	1.28E-10	3.91E-09	-0.594415835	M1	Female	trans
cg07918589_LINC01052	1.28E-10	3.91E-09	-0.43566565	M1	Female	trans
cg07918589_ENSG00000227090	1.28E-10	3.91E-09	-0.752715599	M1	Female	trans
cg07918589_ENSG00000236536	1.28E-10	3.91E-09	-0.752715599	M1	Female	trans
cg12692753_RNU6-154P	1.28E-10	3.91E-09	0.48161607	M1	Female	trans
cg14378465_TRAV26-2	1.28E-10	3.91E-09	-0.607075218	M1	Female	trans
cg04181991_OR4K1	1.28E-10	3.91E-09	-0.766422661	M1	Female	trans
cg07170932_WT1-AS	1.29E-10	3.91E-09	-0.553044387	M1	Female	trans
cg07170932_ENSG00000227090	1.29E-10	3.91E-09	-0.700326459	M1	Female	trans
cg07170932_ENSG00000233760	1.29E-10	3.91E-09	-0.498943042	M1	Female	trans
cg07170932_ENSG00000236536	1.29E-10	3.91E-09	-0.700326459	M1	Female	trans
cg07170932_LINC00368	1.29E-10	3.91E-09	-0.986736169	M1	Female	trans
cg07170932_SNORD114-18	1.29E-10	3.91E-09	-0.677564348	M1	Female	trans
cg07170932_MIR539	1.29E-10	3.91E-09	-0.986736169	M1	Female	trans
cg07170932_KRTAP10-8	1.29E-10	3.91E-09	-0.986736169	M1	Female	trans
cg07170932_MAGEB16	1.29E-10	3.91E-09	-0.986736169	M1	Female	trans
cg07170932_ENSG00000227048	1.29E-10	3.91E-09	-0.986736169	M1	Female	trans
cg07170932_MTND1P30	1.29E-10	3.91E-09	-0.442595172	M1	Female	trans
cg07170932_DEFB136	1.29E-10	3.91E-09	-0.405343244	M1	Female	trans
cg07170932_LINC01052	1.29E-10	3.91E-09	-0.405343244	M1	Female	trans
cg07170932_IGKV3-7	1.29E-10	3.91E-09	-0.03888075	M1	Female	trans
cg06302718_HNRNPA1P63	1.29E-10	3.91E-09	-0.541899445	M1	Female	trans
cg19216660_LILRB1-AS1	1.29E-10	3.91E-09	-0.69171253	M1	Female	trans
cg02990361_MEG9	1.29E-10	3.91E-09	0.442971348	M1	Female	trans
cg02990361_ENSG00000236507	1.29E-10	3.91E-09	0.757816621	M1	Female	trans
cg25979180_RPS20P25	1.29E-10	3.92E-09	-0.694416963	M1	Female	trans
cg14045652_RFPL4A	1.29E-10	3.92E-09	-0.975795933	M1	Female	trans
cg13999965_ENSG00000228401	1.29E-10	3.92E-09	-1.023559298	M1	Female	trans
cg16818712_ENSG00000228521	1.29E-10	3.92E-09	-0.807937695	M1	Female	trans
cg20695805_KRT25	1.29E-10	3.92E-09	0.741591523	M1	Female	trans
cg15025375_ENSG00000241204	1.29E-10	3.92E-09	-0.755147301	M1	Female	trans
cg17201960_SNORD115-48	1.29E-10	3.92E-09	-1.140132378	M1	Female	trans
cg02590715_RNU6-1071P	1.29E-10	3.92E-09	-0.552772126	M1	Female	trans
cg02590715_RNA5SP366	1.29E-10	3.92E-09	-0.552772126	M1	Female	trans
cg02590715_RPL17P2	1.29E-10	3.92E-09	-0.552772126	M1	Female	trans
cg02590715_ENSG00000224054	1.29E-10	3.92E-09	-0.319939998	M1	Female	trans
cg02590715_ENSG00000237083	1.29E-10	3.92E-09	-0.552772126	M1	Female	trans
cg02590715_SMC4P1	1.29E-10	3.92E-09	-0.77883713	M1	Female	trans
cg02590715_PYY3	1.29E-10	3.92E-09	-0.77883713	M1	Female	trans
cg02590715_ENSG00000225007	1.29E-10	3.92E-09	-0.77883713	M1	Female	trans
cg26250046_TRBV25OR9-2	1.29E-10	3.93E-09	-0.828030084	M1	Female	trans
cg21077610_RPL23AP71	1.29E-10	3.93E-09	-1.126518902	M1	Female	trans
cg01610685_EN1	1.29E-10	3.93E-09	-0.734906701	M1	Female	trans
cg21665625_SGCA	1.29E-10	3.94E-09	-0.870157143	M1	Female	trans
cg13781609_SAPCD2P1	1.30E-10	3.94E-09	-0.868164152	M1	Female	trans
cg24432376_ENSG00000231883	1.30E-10	3.94E-09	-0.942404469	M1	Female	trans
cg27030245_CEACAM7	1.30E-10	3.94E-09	0.864936324	M1	Female	trans
cg26031613_LINC01318	1.30E-10	3.94E-09	0.387877023	M1	Female	trans
cg18493115_ADAM2	1.30E-10	3.94E-09	-0.801248462	M1	Female	trans
cg09024862_UBL5P3	1.30E-10	3.94E-09	-0.842581109	M1	Female	trans
cg10520070_RN7SL304P	1.30E-10	3.94E-09	-1.066920581	M1	Female	trans
cg10520070_RPS7P2	1.30E-10	3.94E-09	-0.620601083	M1	Female	trans
cg10520070_RNU5F-6P	1.30E-10	3.94E-09	-0.358005242	M1	Female	trans
cg10520070_MIR1285-2	1.30E-10	3.94E-09	-0.757236571	M1	Female	trans
cg10520070_LINC01826	1.30E-10	3.94E-09	-1.066920581	M1	Female	trans
cg10520070_NPM1P28	1.30E-10	3.94E-09	-1.066920581	M1	Female	trans
cg10520070_TAAR2	1.30E-10	3.94E-09	-0.957122912	M1	Female	trans
cg10520070_DEFB106B	1.30E-10	3.94E-09	-1.066920581	M1	Female	trans
cg10520070_AIFM1P1	1.30E-10	3.94E-09	-0.757236571	M1	Female	trans
cg10520070_GPN3P1	1.30E-10	3.94E-09	-1.066920581	M1	Female	trans
cg10520070_RNU1-65P	1.30E-10	3.94E-09	-1.014426527	M1	Female	trans
cg10520070_CTBP2P6	1.30E-10	3.94E-09	-1.066920581	M1	Female	trans
cg10520070_OR4X2	1.30E-10	3.94E-09	-0.620601083	M1	Female	trans
cg10520070_OR8F1P	1.30E-10	3.94E-09	-1.066920581	M1	Female	trans
cg10520070_RNA5SP375	1.30E-10	3.94E-09	-0.716010484	M1	Female	trans
cg10520070_LINC02418	1.30E-10	3.94E-09	-0.757236571	M1	Female	trans
cg10520070_GXYLT1P1	1.30E-10	3.94E-09	-1.066920581	M1	Female	trans
cg10520070_RPL18AP17	1.30E-10	3.94E-09	-1.066920581	M1	Female	trans
cg10520070_SPACA7	1.30E-10	3.94E-09	-1.066920581	M1	Female	trans
cg10520070_RNASE11	1.30E-10	3.94E-09	-1.066920581	M1	Female	trans
cg10520070_RPL9P6	1.30E-10	3.94E-09	-1.066920581	M1	Female	trans
cg10520070_YRDCP3	1.30E-10	3.94E-09	-1.066920581	M1	Female	trans
cg10520070_Y_RNA	1.30E-10	3.94E-09	-1.066920581	M1	Female	trans
cg10520070_ENSG00000220240	1.30E-10	3.94E-09	-1.066920581	M1	Female	trans
cg10520070_RN7SKP267	1.30E-10	3.94E-09	-1.066920581	M1	Female	trans
cg10520070_ENSG00000225280	1.30E-10	3.94E-09	-0.757236571	M1	Female	trans
cg10520070_ENSG00000227489	1.30E-10	3.94E-09	-1.066920581	M1	Female	trans
cg10520070_ENSG00000228528	1.30E-10	3.94E-09	-0.478561456	M1	Female	trans
cg10520070_ENSG00000230779	1.30E-10	3.94E-09	-1.066920581	M1	Female	trans
cg10520070_ENSG00000231698	1.30E-10	3.94E-09	-1.066920581	M1	Female	trans
cg10520070_ENSG00000232167	1.30E-10	3.94E-09	-1.066920581	M1	Female	trans
cg10520070_ENSG00000234595	1.30E-10	3.94E-09	-1.066920581	M1	Female	trans
cg10520070_ENSG00000235845	1.30E-10	3.94E-09	-0.593854811	M1	Female	trans
cg10520070_ENSG00000237699	1.30E-10	3.94E-09	-0.478561456	M1	Female	trans
cg10520070_ENSG00000237747	1.30E-10	3.94E-09	-1.066920581	M1	Female	trans
cg10520070_SALL4P2	1.30E-10	3.94E-09	-0.757236571	M1	Female	trans
cg10520070_ENSG00000242222	1.30E-10	3.94E-09	-0.757236571	M1	Female	trans
cg10520070_ENSG00000242295	1.30E-10	3.94E-09	-1.066920581	M1	Female	trans
cg10520070_ENSG00000243296	1.30E-10	3.94E-09	-0.757236571	M1	Female	trans
cg10991855_IL27	1.30E-10	3.94E-09	-0.786006499	M1	Female	trans
cg16792066_TFDP3	1.30E-10	3.94E-09	0.627639684	M1	Female	trans
cg20935363_MIR1224	1.30E-10	3.94E-09	0.546353745	M1	Female	trans
cg13978534_ENSG00000232042	1.30E-10	3.95E-09	0.459790011	M1	Female	trans
cg02990361_ENSG00000236606	1.30E-10	3.95E-09	0.80837427	M1	Female	trans
cg12424965_LINC02782	1.30E-10	3.95E-09	-0.554422034	M1	Female	trans
cg05006567_ENSG00000233494	1.30E-10	3.95E-09	0.471466623	M1	Female	trans
cg03985285_ENSG00000224671	1.30E-10	3.96E-09	-0.683041648	M1	Female	trans
cg01093202_MIR449A	1.30E-10	3.96E-09	-0.70022108	M1	Female	trans
cg16582255_SCN10A	1.30E-10	3.96E-09	-0.775811596	M1	Female	trans
cg14223866_TNFSF18	1.31E-10	3.96E-09	0.726295073	M1	Female	trans
cg03702660_ENSG00000232172	1.31E-10	3.96E-09	-0.678383708	M1	Female	trans
cg17969084_H4P1	1.31E-10	3.96E-09	0.713843715	M1	Female	trans
cg15577927_ST6GALNAC2P1	1.31E-10	3.97E-09	1.144865761	M1	Female	trans
cg15577927_ENSG00000237954	1.31E-10	3.97E-09	0.659452442	M1	Female	trans
cg15488978_TFDP3	1.31E-10	3.97E-09	-1.034928694	M1	Female	trans
cg10548700_HELB	1.31E-10	3.97E-09	0.710806845	M1	Female	trans
cg07777115_ETF1P3	1.31E-10	3.97E-09	-0.495209625	M1	Female	trans
cg12256809_KRTAP19-1	1.31E-10	3.97E-09	-0.724289783	M1	Female	trans
cg05868023_PTH1R	1.31E-10	3.97E-09	0.591397247	M1	Female	trans
cg14045652_RPL23AP89	1.31E-10	3.98E-09	-1.076945883	M1	Female	trans
cg18892128_ACTRT2	1.31E-10	3.98E-09	0.585981682	M1	Female	trans
cg03904945_CLDN7P1	1.31E-10	3.98E-09	-0.814435824	M1	Female	trans
cg11314630_ENSG00000235815	1.31E-10	3.98E-09	-1.141948577	M1	Female	trans
cg03859313_OR4L1	1.31E-10	3.98E-09	0.600876097	M1	Female	trans
cg00470469_RN7SL720P	1.31E-10	3.98E-09	-0.673762116	M1	Female	trans
cg15712821_GPR158-AS1	1.31E-10	3.98E-09	-0.616394524	M1	Female	trans
cg02954524_ENSG00000215586	1.31E-10	3.98E-09	-0.830328166	M1	Female	trans
cg07330196_ENSG00000227960	1.31E-10	3.99E-09	-0.871879206	M1	Female	trans
cg07131604_USP17L30	1.31E-10	3.99E-09	-0.668730939	M1	Female	trans
cg02621636_FBLIM1P1	1.31E-10	3.99E-09	-1.296527262	M1	Female	trans
cg02621636_ENSG00000226280	1.31E-10	3.99E-09	-1.278902735	M1	Female	trans
cg02621636_RNU6-535P	1.31E-10	3.99E-09	-1.826762828	M1	Female	trans
cg02621636_OR51A1P	1.31E-10	3.99E-09	-1.826762828	M1	Female	trans
cg02621636_MIR320D2	1.31E-10	3.99E-09	-1.826762828	M1	Female	trans
cg16792066_HOXD1	1.32E-10	3.99E-09	0.474028715	M1	Female	trans
cg20344908_MIR202HG	1.32E-10	3.99E-09	-0.878268246	M1	Female	trans
cg01791737_OR5AK2	1.32E-10	3.99E-09	0.351379043	M1	Female	trans
cg04751533_HOXA13	1.32E-10	4.00E-09	-0.783410874	M1	Female	trans
cg15577927_ENSG00000237131	1.32E-10	4.00E-09	0.931705054	M1	Female	trans
cg22595719_ENSG00000230516	1.32E-10	4.00E-09	-0.902527491	M1	Female	trans
cg03575231_LINC02674	1.32E-10	4.00E-09	-0.536207524	M1	Female	trans
cg12553365_RNU6-465P	1.32E-10	4.00E-09	-1.043849102	M1	Female	trans
cg25979180_ENSG00000221711	1.32E-10	4.00E-09	-0.654033456	M1	Female	trans
cg13500029_TRBV27	1.32E-10	4.00E-09	-0.535241653	M1	Female	trans
cg09554300_TRAV8-1	1.32E-10	4.01E-09	0.745740098	M1	Female	trans
cg13404427_ENSG00000230212	1.32E-10	4.01E-09	-0.725951568	M1	Female	trans
cg07905199_RNU6-1119P	1.32E-10	4.01E-09	-0.662824148	M1	Female	trans
cg18455405_ENSG00000223538	1.32E-10	4.01E-09	-0.412123625	M1	Female	trans
cg22203300_ENSG00000224301	1.32E-10	4.01E-09	-1.470717107	M1	Female	trans
cg05387905_MIR504	1.32E-10	4.01E-09	-0.691886925	M1	Female	trans
cg02990361_FTH1P19	1.32E-10	4.01E-09	0.537357256	M1	Female	trans
cg09926728_OR56A1	1.32E-10	4.02E-09	-0.970419628	M1	Female	trans
cg00710456_HMGB1P9	1.33E-10	4.02E-09	-0.66187132	M1	Female	trans
cg24227048_CCT6P4	1.33E-10	4.02E-09	-0.624647837	M1	Female	trans
cg04337937_FAM89A	1.33E-10	4.02E-09	-0.948998122	M1	Female	trans
cg18087593_RPL9P21	1.33E-10	4.02E-09	-1.233901628	M1	Female	trans
cg11756968_MUCL3	1.33E-10	4.02E-09	-1.318391172	M1	Female	trans
cg24204406_MIR370	1.33E-10	4.02E-09	-1.016586665	M1	Female	trans
cg05292018_BTBD16	1.33E-10	4.02E-09	-0.748227408	M1	Female	trans
cg24202000_POTED	1.33E-10	4.03E-09	-0.932754731	M1	Female	trans
cg00239659_RN7SL795P	1.33E-10	4.03E-09	-0.924426813	M1	Female	trans
cg07210335_RNU6-698P	1.33E-10	4.03E-09	0.540056229	M1	Female	trans
cg18095452_IGHV1-58	1.33E-10	4.03E-09	-0.435796257	M1	Female	trans
cg10499042_HBA1	1.33E-10	4.03E-09	-0.516066974	M1	Female	trans
cg12291533_ZNF735	1.33E-10	4.03E-09	-0.559541395	M1	Female	trans
cg01538049_RPS4XP21	1.33E-10	4.04E-09	-0.503246785	M1	Female	trans
cg10787600_C12orf42	1.33E-10	4.04E-09	-0.701147518	M1	Female	trans
cg08188698_ANKRD18CP	1.33E-10	4.04E-09	-1.004680893	M1	Female	trans
cg02063485_ENSG00000237783	1.33E-10	4.04E-09	-0.840860107	M1	Female	trans
cg02063485_FAM9A	1.33E-10	4.04E-09	-0.754326506	M1	Female	trans
cg02063485_UBE2DNL	1.33E-10	4.04E-09	-0.235641997	M1	Female	trans
cg02063485_LINC01056	1.33E-10	4.04E-09	-0.596792334	M1	Female	trans
cg02063485_ENSG00000235350	1.33E-10	4.04E-09	-0.596792334	M1	Female	trans
cg02063485_ENSG00000235581	1.33E-10	4.04E-09	-0.596792334	M1	Female	trans
cg02063485_ENSG00000225519	1.33E-10	4.04E-09	-0.131797382	M1	Female	trans
cg03702660_NACAP7	1.33E-10	4.04E-09	-0.556791942	M1	Female	trans
cg03702660_RN7SL70P	1.33E-10	4.04E-09	-0.556791942	M1	Female	trans
cg25765570_HSPE1P12	1.33E-10	4.04E-09	-0.668357477	M1	Female	trans
cg08266644_MFFP3	1.33E-10	4.04E-09	-1.07991247	M1	Female	trans
cg24202000_NDP	1.33E-10	4.04E-09	-0.975822444	M1	Female	trans
cg12659158_PTGER4P3	1.34E-10	4.05E-09	-0.569270556	M1	Female	trans
cg18878984_RN7SL89P	1.34E-10	4.05E-09	-0.521481419	M1	Female	trans
cg04621455_RNU6-990P	1.34E-10	4.05E-09	-0.732366649	M1	Female	trans
cg12553365_LINC01880	1.34E-10	4.05E-09	-0.924156205	M1	Female	trans
cg12659158_OR4K14	1.34E-10	4.05E-09	-0.714422062	M1	Female	trans
cg06302718_GNAI2P2	1.34E-10	4.05E-09	-0.622975344	M1	Female	trans
cg16958927_ENSG00000228935	1.34E-10	4.05E-09	-0.426636258	M1	Female	trans
cg20695805_GRHL3	1.34E-10	4.05E-09	0.813929199	M1	Female	trans
cg04487202_BTN3A3	1.34E-10	4.06E-09	-0.982783947	M1	Female	trans
cg06112554_ENSG00000229720	1.34E-10	4.06E-09	-0.616085935	M1	Female	trans
cg27582739_ENSG00000240271	1.34E-10	4.06E-09	1.664862245	M1	Female	trans
cg09861922_ENSG00000238764	1.34E-10	4.06E-09	-1.265754905	M1	Female	trans
cg05868023_SLC22A3	1.34E-10	4.06E-09	0.549420972	M1	Female	trans
cg26075213_RPS12P18	1.34E-10	4.06E-09	-1.112906425	M1	Female	trans
cg05232081_ENSG00000212608	1.34E-10	4.07E-09	-0.758479225	M1	Female	trans
cg09700868_MIR1224	1.35E-10	4.08E-09	-0.419492564	M1	Female	trans
cg04945651_RNU6-1017P	1.35E-10	4.08E-09	-0.866132879	M1	Female	trans
cg03859313_FGF3	1.35E-10	4.08E-09	0.403247211	M1	Female	trans
cg23891611_RNA5SP224	1.35E-10	4.08E-09	-1.378567304	M1	Female	trans
cg23891611_RNA5SP261	1.35E-10	4.08E-09	-1.378567304	M1	Female	trans
cg23891611_RPL17P44	1.35E-10	4.08E-09	-1.378567304	M1	Female	trans
cg23891611_ENSG00000224127	1.35E-10	4.08E-09	-0.801878206	M1	Female	trans
cg23891611_FAM197Y8	1.35E-10	4.08E-09	-0.943840512	M1	Female	trans
cg23891611_ENSG00000227089	1.35E-10	4.08E-09	-1.378567304	M1	Female	trans
cg23891611_ENSG00000227602	1.35E-10	4.08E-09	-1.378567304	M1	Female	trans
cg23891611_ENSG00000234837	1.35E-10	4.08E-09	-0.801878206	M1	Female	trans
cg23891611_FAM197Y6	1.35E-10	4.08E-09	-1.378567304	M1	Female	trans
cg23891611_ENSG00000220745	1.35E-10	4.08E-09	-0.556059452	M1	Female	trans
cg23891611_ENSG00000241746	1.35E-10	4.08E-09	-1.209298859	M1	Female	trans
cg23891611_SLC16A14P1	1.35E-10	4.08E-09	-0.618348908	M1	Female	trans
cg23891611_CALM2P4	1.35E-10	4.08E-09	-0.772657306	M1	Female	trans
cg23891611_ENSG00000229687	1.35E-10	4.08E-09	-0.772657306	M1	Female	trans
cg23891611_ANAPC15P1	1.35E-10	4.08E-09	-1.236697816	M1	Female	trans
cg27204205_HNRNPA1P43	1.35E-10	4.08E-09	-0.380060191	M1	Female	trans
cg27204205_MTND5P29	1.35E-10	4.08E-09	-0.656643998	M1	Female	trans
cg27204205_MTND4P13	1.35E-10	4.08E-09	-0.925189067	M1	Female	trans
cg27204205_RNA5SP234	1.35E-10	4.08E-09	-0.925189067	M1	Female	trans
cg27204205_OR4C5	1.35E-10	4.08E-09	-0.538159397	M1	Female	trans
cg27204205_RN7SKP6	1.35E-10	4.08E-09	-0.925189067	M1	Female	trans
cg27204205_LINC00379	1.35E-10	4.08E-09	-0.620894454	M1	Female	trans
cg27204205_H2BW1	1.35E-10	4.08E-09	-0.405794509	M1	Female	trans
cg27204205_ENSG00000201133	1.35E-10	4.08E-09	-0.925189067	M1	Female	trans
cg27204205_CPSF1P2	1.35E-10	4.08E-09	-0.925189067	M1	Female	trans
cg27204205_ENSG00000220748	1.35E-10	4.08E-09	-0.656643998	M1	Female	trans
cg27204205_ENSG00000234907	1.35E-10	4.08E-09	-0.925189067	M1	Female	trans
cg27204205_ENSG00000235625	1.35E-10	4.08E-09	-0.925189067	M1	Female	trans
cg27204205_ENSG00000237498	1.35E-10	4.08E-09	-0.656643998	M1	Female	trans
cg27204205_FXYD6P3	1.35E-10	4.08E-09	-0.372009592	M1	Female	trans
cg27204205_ENSG00000223870	1.35E-10	4.08E-09	-0.310447227	M1	Female	trans
cg18878984_ENSG00000229882	1.35E-10	4.08E-09	-0.803723187	M1	Female	trans
cg03170665_OPN1LW	1.35E-10	4.08E-09	-0.92291436	M1	Female	trans
cg00478022_VN1R10P	1.35E-10	4.08E-09	-0.704603185	M1	Female	trans
cg11803838_SNRPEP6	1.35E-10	4.08E-09	0.674143077	M1	Female	trans
cg20682742_ENSG00000238232	1.35E-10	4.08E-09	-0.441814887	M1	Female	trans
cg13032656_ENSG00000213358	1.35E-10	4.09E-09	-0.640894635	M1	Female	trans
cg23024913_ADAM3A	1.35E-10	4.09E-09	-0.446062979	M1	Female	trans
cg21945639_ANKRD30BP2	1.35E-10	4.09E-09	0.830968094	M1	Female	trans
cg18391514_MIR370	1.35E-10	4.09E-09	-0.871808207	M1	Female	trans
cg17213650_RANP7	1.35E-10	4.09E-09	-0.728977213	M1	Female	trans
cg18834259_PCNAP3	1.35E-10	4.09E-09	0.804268928	M1	Female	trans
cg03134747_HOXA7	1.35E-10	4.09E-09	-0.404283414	M1	Female	trans
cg12914151_LINC02023	1.35E-10	4.09E-09	-0.882836052	M1	Female	trans
cg16792066_RNA5SP115	1.35E-10	4.09E-09	0.605385282	M1	Female	trans
cg25212717_ENSG00000198491	1.35E-10	4.09E-09	-1.043852032	M1	Female	trans
cg18477299_SNORD18B	1.36E-10	4.10E-09	-0.821806317	M1	Female	trans
cg15469284_ENSG00000232057	1.36E-10	4.10E-09	-0.820900517	M1	Female	trans
cg03859313_IGKV1-17	1.36E-10	4.10E-09	0.342976702	M1	Female	trans
cg17604362_RNA5SP126	1.36E-10	4.10E-09	-1.176914587	M1	Female	trans
cg15031917_ENSG00000230572	1.36E-10	4.10E-09	0.751739042	M1	Female	trans
cg17296217_TRDV1	1.36E-10	4.10E-09	-0.631006747	M1	Female	trans
cg24913907_PHBP1	1.36E-10	4.10E-09	-0.804376334	M1	Female	trans
cg20121803_HSD3BP2	1.36E-10	4.10E-09	0.740866502	M1	Female	trans
cg25399148_LINC02054	1.36E-10	4.10E-09	-0.21992086	M1	Female	trans
cg25399148_RNA5SP448	1.36E-10	4.10E-09	-0.282921156	M1	Female	trans
cg25399148_CHEK2P4	1.36E-10	4.10E-09	-0.565842311	M1	Female	trans
cg25399148_RAC1P5	1.36E-10	4.10E-09	-0.400612014	M1	Female	trans
cg25399148_PCDHA1	1.36E-10	4.10E-09	-0.308922227	M1	Female	trans
cg25399148_RPL32P15	1.36E-10	4.10E-09	-0.688721329	M1	Female	trans
cg25399148_RAET1M	1.36E-10	4.10E-09	-0.617844454	M1	Female	trans
cg25399148_KRTAP4-12	1.36E-10	4.10E-09	-0.688721329	M1	Female	trans
cg25399148_ENSG00000198671	1.36E-10	4.10E-09	-0.462200936	M1	Female	trans
cg25399148_TSPY24P	1.36E-10	4.10E-09	-0.617844454	M1	Female	trans
cg25399148_ENSG00000231557	1.36E-10	4.10E-09	-0.688721329	M1	Female	trans
cg19216660_IGHV3-73	1.36E-10	4.10E-09	-0.310474688	M1	Female	trans
cg16959364_ENSG00000224260	1.36E-10	4.11E-09	-0.550442804	M1	Female	trans
cg13935206_ENSG00000212149	1.36E-10	4.11E-09	-0.78175028	M1	Female	trans
cg07043863_C1DP3	1.36E-10	4.11E-09	-0.617414353	M1	Female	trans
cg23127183_NRXN2-AS1	1.36E-10	4.11E-09	0.753051001	M1	Female	trans
cg01080012_NKX2-1	1.36E-10	4.11E-09	-0.109750735	M1	Female	trans
cg01080012_ENSG00000233842	1.36E-10	4.11E-09	-0.52600436	M1	Female	trans
cg01080012_ENSG00000234686	1.36E-10	4.11E-09	-0.207691538	M1	Female	trans
cg01080012_CRYGA	1.36E-10	4.11E-09	-0.741122258	M1	Female	trans
cg01080012_KIAA1143P2	1.36E-10	4.11E-09	-0.207691538	M1	Female	trans
cg01080012_OR4C12	1.36E-10	4.11E-09	-0.741122258	M1	Female	trans
cg01080012_ENSG00000201710	1.36E-10	4.11E-09	-0.657204496	M1	Female	trans
cg01080012_ENSG00000217477	1.36E-10	4.11E-09	-0.741122258	M1	Female	trans
cg20683445_ENSG00000225938	1.36E-10	4.11E-09	-0.561070504	M1	Female	trans
cg00044848_PSG1	1.36E-10	4.11E-09	-0.757983242	M1	Female	trans
cg04070200_RNA5SP145	1.36E-10	4.11E-09	-0.811242776	M1	Female	trans
cg02066813_OR7G3	1.36E-10	4.12E-09	-0.6874122	M1	Female	trans
cg06619156_RABGAP1L-DT	1.36E-10	4.12E-09	-1.019174201	M1	Female	trans
cg13322601_DEFB126	1.36E-10	4.12E-09	-0.365398772	M1	Female	trans
cg04518477_ENSG00000212206	1.36E-10	4.12E-09	0.591511689	M1	Female	trans
cg18054408_ZNF877P	1.36E-10	4.12E-09	-0.598285865	M1	Female	trans
cg15465092_RNU6-1077P	1.37E-10	4.12E-09	1.336607559	M1	Female	trans
cg18924965_ELK2BP	1.37E-10	4.12E-09	0.861599255	M1	Female	trans
cg05884167_PRY	1.37E-10	4.13E-09	-0.768099282	M1	Female	trans
cg24166175_RNA5SP328	1.37E-10	4.13E-09	-0.735596054	M1	Female	trans
cg25585323_IGHV1-2	1.37E-10	4.13E-09	-0.528754822	M1	Female	trans
cg09757838_ENSG00000237268	1.37E-10	4.13E-09	0.382656067	M1	Female	trans
cg09829100_HMGB1P18	1.37E-10	4.13E-09	-1.112287555	M1	Female	trans
cg09829100_PRELID1P7	1.37E-10	4.13E-09	-1.112287555	M1	Female	trans
cg09829100_HMGN2P13	1.37E-10	4.13E-09	-0.42446716	M1	Female	trans
cg09829100_PNLIP	1.37E-10	4.13E-09	-1.112287555	M1	Female	trans
cg09829100_MIR670HG	1.37E-10	4.13E-09	-1.112287555	M1	Female	trans
cg09829100_GTF2IP2	1.37E-10	4.13E-09	-1.112287555	M1	Female	trans
cg09829100_CXorf66	1.37E-10	4.13E-09	-1.112287555	M1	Female	trans
cg09829100_ENSG00000213068	1.37E-10	4.13E-09	-1.112287555	M1	Female	trans
cg09829100_U3	1.37E-10	4.13E-09	-1.112287555	M1	Female	trans
cg09829100_ASB17	1.37E-10	4.13E-09	-0.562428087	M1	Female	trans
cg09829100_RAB1AP2	1.37E-10	4.13E-09	-0.997821133	M1	Female	trans
cg16422816_OR51D1	1.37E-10	4.13E-09	-0.683002771	M1	Female	trans
cg24993859_ENSG00000214259	1.37E-10	4.14E-09	-0.455905414	M1	Female	trans
cg24993859_ENSG00000233275	1.37E-10	4.14E-09	-0.757299288	M1	Female	trans
cg02606480_RPL23AP48	1.37E-10	4.14E-09	-1.154540103	M1	Female	trans
cg12403996_ENSG00000236173	1.37E-10	4.14E-09	-1.28275243	M1	Female	trans
cg23954535_C16orf82	1.37E-10	4.14E-09	-0.756986423	M1	Female	trans
cg00711529_ENSG00000201710	1.37E-10	4.14E-09	-1.232524906	M1	Female	trans
cg00711529_NKX2-1	1.37E-10	4.14E-09	-0.205827128	M1	Female	trans
cg00711529_ENSG00000233842	1.37E-10	4.14E-09	-0.986471453	M1	Female	trans
cg00711529_ENSG00000234686	1.37E-10	4.14E-09	-0.389505846	M1	Female	trans
cg00711529_CRYGA	1.37E-10	4.14E-09	-1.389904736	M1	Female	trans
cg00711529_KIAA1143P2	1.37E-10	4.14E-09	-0.389505846	M1	Female	trans
cg00711529_OR4C12	1.37E-10	4.14E-09	-1.389904736	M1	Female	trans
cg00711529_ENSG00000217477	1.37E-10	4.14E-09	-1.389904736	M1	Female	trans
cg19234089_DAZ4	1.37E-10	4.14E-09	-0.807257989	M1	Female	trans
cg19477551_CSMD2-AS1	1.37E-10	4.14E-09	0.428540736	M1	Female	trans
cg25439845_LINC01103	1.37E-10	4.14E-09	-0.54319067	M1	Female	trans
cg25439845_RPL29P28	1.37E-10	4.14E-09	-0.624860131	M1	Female	trans
cg11153505_NCF4	1.37E-10	4.14E-09	-0.832682415	M1	Female	trans
cg11593799_RPL12P43	1.37E-10	4.14E-09	-0.876183366	M1	Female	trans
cg00171290_PSORS1C2	1.37E-10	4.15E-09	-0.649250136	M1	Female	trans
cg14667780_SLC7A13	1.38E-10	4.15E-09	-0.620629721	M1	Female	trans
cg15114510_LGALS17A	1.38E-10	4.15E-09	-0.961292473	M1	Female	trans
cg02061007_RN7SL318P	1.38E-10	4.15E-09	-0.632859434	M1	Female	trans
cg05387905_FAM189A1	1.38E-10	4.15E-09	-0.995868196	M1	Female	trans
cg17364850_OR10N1P	1.38E-10	4.15E-09	-0.841750366	M1	Female	trans
cg19953290_LINC02522	1.38E-10	4.15E-09	-0.4715711	M1	Female	trans
cg01512230_PLA2G5	1.38E-10	4.15E-09	-0.924231651	M1	Female	trans
cg01512230_OR6K1P	1.38E-10	4.15E-09	-0.951014292	M1	Female	trans
cg01512230_RNU1-32P	1.38E-10	4.15E-09	-0.553181287	M1	Female	trans
cg01512230_PPIAP68	1.38E-10	4.15E-09	-0.951014292	M1	Female	trans
cg01512230_RNU6-386P	1.38E-10	4.15E-09	-0.951014292	M1	Female	trans
cg01512230_RPL10P10	1.38E-10	4.15E-09	-0.951014292	M1	Female	trans
cg01512230_U8	1.38E-10	4.15E-09	-0.951014292	M1	Female	trans
cg01512230_ENSG00000229434	1.38E-10	4.15E-09	-0.951014292	M1	Female	trans
cg01512230_ENSG00000230203	1.38E-10	4.15E-09	-0.426572317	M1	Female	trans
cg01512230_ENSG00000236335	1.38E-10	4.15E-09	-0.951014292	M1	Female	trans
cg01512230_ENSG00000243165	1.38E-10	4.15E-09	-0.951014292	M1	Female	trans
cg01512230_Y_RNA	1.38E-10	4.15E-09	-0.853144634	M1	Female	trans
cg01512230_ENSG00000219666	1.38E-10	4.15E-09	-0.674973202	M1	Female	trans
cg01512230_TRMT1P1	1.38E-10	4.15E-09	-0.638225764	M1	Female	trans
cg16959364_MN1	1.38E-10	4.16E-09	-0.597429034	M1	Female	trans
cg13447527_NBPF22P	1.38E-10	4.16E-09	-0.811114598	M1	Female	trans
cg07139794_ENSG00000232395	1.38E-10	4.16E-09	-0.611063415	M1	Female	trans
cg07139794_CLNS1AP1	1.38E-10	4.16E-09	-0.860967574	M1	Female	trans
cg07139794_SEPTIN14P1	1.38E-10	4.16E-09	-0.353678521	M1	Female	trans
cg07139794_POTEB2	1.38E-10	4.16E-09	-0.23291053	M1	Female	trans
cg07139794_POTEB	1.38E-10	4.16E-09	-0.348295978	M1	Female	trans
cg07139794_C14orf177	1.38E-10	4.16E-09	-0.860967574	M1	Female	trans
cg07139794_MIR508	1.38E-10	4.16E-09	-0.860967574	M1	Female	trans
cg07139794_ENSG00000213421	1.38E-10	4.16E-09	-0.860967574	M1	Female	trans
cg07139794_ENSG00000224719	1.38E-10	4.16E-09	-0.860967574	M1	Female	trans
cg07139794_ENSG00000228085	1.38E-10	4.16E-09	-0.860967574	M1	Female	trans
cg07139794_ENSG00000229652	1.38E-10	4.16E-09	-0.860967574	M1	Female	trans
cg07139794_ENSG00000230960	1.38E-10	4.16E-09	-0.772364697	M1	Female	trans
cg07139794_ENSG00000232971	1.38E-10	4.16E-09	-0.211789241	M1	Female	trans
cg07139794_ENSG00000242536	1.38E-10	4.16E-09	-0.577795405	M1	Female	trans
cg20007465_TRIM51	1.38E-10	4.16E-09	0.650634502	M1	Female	trans
cg09861922_RNA5SP198	1.38E-10	4.16E-09	-1.232480026	M1	Female	trans
cg02982951_ENSG00000225172	1.38E-10	4.16E-09	-0.654306592	M1	Female	trans
cg17918676_PCNAP3	1.38E-10	4.16E-09	-0.922552248	M1	Female	trans
cg20160035_LINC00431	1.38E-10	4.16E-09	-0.886552515	M1	Female	trans
cg19160975_PDZRN3-AS1	1.38E-10	4.16E-09	0.467862883	M1	Female	trans
cg07817055_KCNA1	1.38E-10	4.16E-09	-0.837877953	M1	Female	trans
cg24636969_BARX1	1.38E-10	4.17E-09	0.604149557	M1	Female	trans
cg16237565_GJD2	1.38E-10	4.17E-09	-0.878974359	M1	Female	trans
cg06598634_NDUFA4L2	1.38E-10	4.17E-09	-0.665176081	M1	Female	trans
cg05292018_ENSG00000237478	1.38E-10	4.17E-09	-0.679009199	M1	Female	trans
cg23203812_ENSG00000219492	1.38E-10	4.17E-09	-0.938908966	M1	Female	trans
cg17613326_ENSG00000238224	1.39E-10	4.17E-09	0.59663611	M1	Female	trans
cg04774563_MTND3P17	1.39E-10	4.17E-09	-1.004373295	M1	Female	trans
cg25979180_RN7SL504P	1.39E-10	4.17E-09	-0.719897458	M1	Female	trans
cg20695805_TXNP2	1.39E-10	4.18E-09	0.933831652	M1	Female	trans
cg13032656_GOLGA2P1	1.39E-10	4.18E-09	-0.664095334	M1	Female	trans
cg20214135_OR6K6	1.39E-10	4.18E-09	-1.107049293	M1	Female	trans
cg12659158_SNAP25	1.39E-10	4.18E-09	-0.698061051	M1	Female	trans
cg05387905_TUBBP9	1.39E-10	4.18E-09	-0.480155144	M1	Female	trans
cg02990361_HNRNPA1P64	1.39E-10	4.18E-09	0.535818671	M1	Female	trans
cg19789755_ENSG00000216781	1.39E-10	4.18E-09	-0.981486516	M1	Female	trans
cg14826752_ENSG00000232355	1.39E-10	4.18E-09	-0.964689968	M1	Female	trans
cg24432376_ENSG00000226534	1.39E-10	4.18E-09	-0.91843532	M1	Female	trans
cg13299279_MIR1228	1.39E-10	4.19E-09	-0.525180882	M1	Female	trans
cg14674743_PF4	1.39E-10	4.19E-09	-0.929375606	M1	Female	trans
cg09765807_ENSG00000238440	1.39E-10	4.19E-09	-0.495669084	M1	Female	trans
cg07320976_LINC02791	1.39E-10	4.19E-09	-0.61791919	M1	Female	trans
cg18251222_CLEC18C	1.39E-10	4.19E-09	1.027421596	M1	Female	trans
cg10326138_DNMT3L-AS1	1.39E-10	4.19E-09	-0.396063436	M1	Female	trans
cg07485723_ENSG00000231413	1.39E-10	4.19E-09	0.628880229	M1	Female	trans
cg04639241_LINC00454	1.40E-10	4.20E-09	-0.262070118	M1	Female	trans
cg02926415_KRT8P14	1.40E-10	4.20E-09	-0.710950103	M1	Female	trans
cg02782331_RNU6-1151P	1.40E-10	4.20E-09	-0.320258048	M1	Female	trans
cg02782331_LPCAT2BP	1.40E-10	4.20E-09	-0.784141875	M1	Female	trans
cg02782331_RN7SL564P	1.40E-10	4.20E-09	-0.468614401	M1	Female	trans
cg02782331_OR2A41P	1.40E-10	4.20E-09	-0.856206223	M1	Female	trans
cg02782331_ASB10	1.40E-10	4.20E-09	-0.856206223	M1	Female	trans
cg02782331_LINC00408	1.40E-10	4.20E-09	-0.954427096	M1	Female	trans
cg02782331_ENSG00000216913	1.40E-10	4.20E-09	-0.954427096	M1	Female	trans
cg02782331_RPL35AP37	1.40E-10	4.20E-09	-0.392070937	M1	Female	trans
cg02782331_RN7SKP94	1.40E-10	4.20E-09	-0.066744939	M1	Female	trans
cg02782331_ENSG00000225598	1.40E-10	4.20E-09	-0.677395407	M1	Female	trans
cg03702660_TRGJP	1.40E-10	4.20E-09	-0.505527744	M1	Female	trans
cg04876127_ENSG00000230027	1.40E-10	4.20E-09	-0.714558177	M1	Female	trans
cg09080788_RNU4-69P	1.40E-10	4.20E-09	-0.996359454	M1	Female	trans
cg05821633_ATP6V0E1P4	1.40E-10	4.21E-09	-0.782050755	M1	Female	trans
cg05821633_METAP2P1	1.40E-10	4.21E-09	-0.782050755	M1	Female	trans
cg05821633_RPS6P7	1.40E-10	4.21E-09	-0.782050755	M1	Female	trans
cg05821633_RPSAP48	1.40E-10	4.21E-09	-0.701569272	M1	Female	trans
cg05821633_RPS29P33	1.40E-10	4.21E-09	-0.350784636	M1	Female	trans
cg05821633_RPL7AP57	1.40E-10	4.21E-09	-0.782050755	M1	Female	trans
cg05821633_RNU6-380P	1.40E-10	4.21E-09	-0.782050755	M1	Female	trans
cg05821633_RNU6-938P	1.40E-10	4.21E-09	-0.701569272	M1	Female	trans
cg05821633_ENSG00000121388	1.40E-10	4.21E-09	-0.555052965	M1	Female	trans
cg05821633_ENSG00000213153	1.40E-10	4.21E-09	-0.782050755	M1	Female	trans
cg05821633_ENSG00000213174	1.40E-10	4.21E-09	-0.782050755	M1	Female	trans
cg05821633_SRSF6P1	1.40E-10	4.21E-09	-0.782050755	M1	Female	trans
cg05821633_ENSG00000238176	1.40E-10	4.21E-09	-0.782050755	M1	Female	trans
cg05821633_ENSG00000239080	1.40E-10	4.21E-09	-0.782050755	M1	Female	trans
cg05821633_ENSG00000243062	1.40E-10	4.21E-09	-0.782050755	M1	Female	trans
cg05821633_ENSG00000236098	1.40E-10	4.21E-09	-0.169084279	M1	Female	trans
cg25353287_PIEZO1P2	1.40E-10	4.21E-09	-0.218715676	M1	Female	trans
cg25353287_SDAD1P4	1.40E-10	4.21E-09	-0.420344504	M1	Female	trans
cg25353287_MTND2P20	1.40E-10	4.21E-09	-0.324138457	M1	Female	trans
cg25353287_VENTXP7	1.40E-10	4.21E-09	-0.722644891	M1	Female	trans
cg25353287_SOX14	1.40E-10	4.21E-09	-0.300638447	M1	Female	trans
cg25353287_RNA5SP215	1.40E-10	4.21E-09	-0.722644891	M1	Female	trans
cg25353287_LINC01047	1.40E-10	4.21E-09	-0.722644891	M1	Female	trans
cg25353287_ZNF971P	1.40E-10	4.21E-09	-0.722644891	M1	Female	trans
cg25353287_RNU6-98P	1.40E-10	4.21E-09	-0.722644891	M1	Female	trans
cg25353287_ENSG00000226905	1.40E-10	4.21E-09	-0.722644891	M1	Female	trans
cg25353287_GPR50-AS1	1.40E-10	4.21E-09	-0.722644891	M1	Female	trans
cg25353287_ENSG00000240973	1.40E-10	4.21E-09	-0.484967042	M1	Female	trans
cg21431072_ENSG00000214883	1.40E-10	4.21E-09	-0.888460806	M1	Female	trans
cg11153505_RETN	1.40E-10	4.21E-09	-0.845402461	M1	Female	trans
cg23127183_CTSE	1.40E-10	4.21E-09	0.40213175	M1	Female	trans
cg09235504_ENSG00000214259	1.40E-10	4.21E-09	-0.425339866	M1	Female	trans
cg09235504_ENSG00000233275	1.40E-10	4.21E-09	-0.706527204	M1	Female	trans
cg20695805_MN1	1.40E-10	4.21E-09	0.771887926	M1	Female	trans
cg25472353_SOX1	1.40E-10	4.21E-09	0.836434316	M1	Female	trans
cg11156873_RAMP3	1.40E-10	4.22E-09	-0.548933073	M1	Female	trans
cg02251147_ENSG00000235620	1.40E-10	4.22E-09	-0.922436968	M1	Female	trans
cg01012966_CCL21	1.40E-10	4.22E-09	-0.233767236	M1	Female	trans
cg14509967_HELB	1.40E-10	4.22E-09	0.518824706	M1	Female	trans
cg23160136_LINC01502	1.40E-10	4.22E-09	-0.855552803	M1	Female	trans
cg26152108_MIR1269A	1.40E-10	4.22E-09	-0.551725155	M1	Female	trans
cg01040630_SNORD114-19	1.40E-10	4.22E-09	0.903768071	M1	Female	trans
cg10787600_NME1P1	1.40E-10	4.22E-09	-1.304663286	M1	Female	trans
cg22117009_ENSG00000232971	1.40E-10	4.22E-09	-0.258478172	M1	Female	trans
cg22117009_CLNS1AP1	1.40E-10	4.22E-09	-1.050767847	M1	Female	trans
cg22117009_SEPTIN14P1	1.40E-10	4.22E-09	-0.431646939	M1	Female	trans
cg22117009_POTEB2	1.40E-10	4.22E-09	-0.284255649	M1	Female	trans
cg22117009_POTEB	1.40E-10	4.22E-09	-0.425077814	M1	Female	trans
cg22117009_C14orf177	1.40E-10	4.22E-09	-1.050767847	M1	Female	trans
cg22117009_MIR508	1.40E-10	4.22E-09	-1.050767847	M1	Female	trans
cg22117009_ENSG00000213421	1.40E-10	4.22E-09	-1.050767847	M1	Female	trans
cg22117009_ENSG00000224719	1.40E-10	4.22E-09	-1.050767847	M1	Female	trans
cg22117009_ENSG00000228085	1.40E-10	4.22E-09	-1.050767847	M1	Female	trans
cg22117009_ENSG00000229652	1.40E-10	4.22E-09	-1.050767847	M1	Female	trans
cg22117009_ENSG00000230960	1.40E-10	4.22E-09	-0.942632469	M1	Female	trans
cg22117009_ENSG00000232395	1.40E-10	4.22E-09	-0.745772324	M1	Female	trans
cg22117009_ENSG00000242536	1.40E-10	4.22E-09	-0.705170383	M1	Female	trans
cg16711084_MIR633	1.40E-10	4.22E-09	-0.783505052	M1	Female	trans
cg18991231_ENSG00000228286	1.41E-10	4.22E-09	-0.531693286	M1	Female	trans
cg02720442_HOXD4	1.41E-10	4.22E-09	0.675785324	M1	Female	trans
cg02720442_RPL39P25	1.41E-10	4.22E-09	0.675785324	M1	Female	trans
cg02720442_LINC00917	1.41E-10	4.22E-09	0.675785324	M1	Female	trans
cg02720442_ENSG00000231600	1.41E-10	4.22E-09	0.675785324	M1	Female	trans
cg02720442_LINC02810	1.41E-10	4.22E-09	0.90531095	M1	Female	trans
cg02720442_RNVU1-17	1.41E-10	4.22E-09	0.952158543	M1	Female	trans
cg02720442_GEMIN2P1	1.41E-10	4.22E-09	0.952158543	M1	Female	trans
cg02720442_HMGB1P26	1.41E-10	4.22E-09	0.363359305	M1	Female	trans
cg02720442_MYCNUT	1.41E-10	4.22E-09	0.952158543	M1	Female	trans
cg02720442_SUCLA2P2	1.41E-10	4.22E-09	0.319496836	M1	Female	trans
cg02720442_RNU7-182P	1.41E-10	4.22E-09	0.952158543	M1	Female	trans
cg02720442_HAGLROS	1.41E-10	4.22E-09	0.952158543	M1	Female	trans
cg02720442_C3orf85	1.41E-10	4.22E-09	0.952158543	M1	Female	trans
cg02720442_PHOX2B	1.41E-10	4.22E-09	0.925343677	M1	Female	trans
cg02720442_LINC02433	1.41E-10	4.22E-09	0.854171129	M1	Female	trans
cg02720442_RN7SL415P	1.41E-10	4.22E-09	0.952158543	M1	Female	trans
cg02720442_DYNLL1P7	1.41E-10	4.22E-09	0.952158543	M1	Female	trans
cg02720442_DEFB107B	1.41E-10	4.22E-09	0.854171129	M1	Female	trans
cg02720442_LINC00208	1.41E-10	4.22E-09	0.952158543	M1	Female	trans
cg02720442_PAEP	1.41E-10	4.22E-09	0.952158543	M1	Female	trans
cg02720442_LINC02668	1.41E-10	4.22E-09	0.952158543	M1	Female	trans
cg02720442_LBX1-AS1	1.41E-10	4.22E-09	0.854171129	M1	Female	trans
cg02720442_OR4C4P	1.41E-10	4.22E-09	0.952158543	M1	Female	trans
cg02720442_RNU6-1175P	1.41E-10	4.22E-09	0.952158543	M1	Female	trans
cg02720442_HOTAIR	1.41E-10	4.22E-09	0.638993671	M1	Female	trans
cg02720442_DNAJA1P1	1.41E-10	4.22E-09	0.952158543	M1	Female	trans
cg02720442_RPS6P23	1.41E-10	4.22E-09	0.553846869	M1	Female	trans
cg02720442_RNA5SP430	1.41E-10	4.22E-09	0.952158543	M1	Female	trans
cg02720442_RPS16P9	1.41E-10	4.22E-09	0.925343677	M1	Female	trans
cg02720442_RNA5SP478	1.41E-10	4.22E-09	0.835247026	M1	Female	trans
cg02720442_KRTAP12-3	1.41E-10	4.22E-09	0.952158543	M1	Female	trans
cg02720442_ENSG00000213940	1.41E-10	4.22E-09	0.952158543	M1	Female	trans
cg02720442_MAGEB1	1.41E-10	4.22E-09	0.952158543	M1	Female	trans
cg02720442_ENSG00000226566	1.41E-10	4.22E-09	0.952158543	M1	Female	trans
cg02720442_ENSG00000228373	1.41E-10	4.22E-09	0.952158543	M1	Female	trans
cg02720442_ENSG00000228776	1.41E-10	4.22E-09	0.854171129	M1	Female	trans
cg02720442_ENSG00000235463	1.41E-10	4.22E-09	0.319496836	M1	Female	trans
cg02720442_ENSG00000237262	1.41E-10	4.22E-09	0.638993671	M1	Female	trans
cg02720442_ENSG00000240738	1.41E-10	4.22E-09	0.952158543	M1	Female	trans
cg15977002_ENSG00000241754	1.41E-10	4.22E-09	-1.16500186	M1	Female	trans
cg17604362_RNU7-62P	1.41E-10	4.22E-09	-1.570303219	M1	Female	trans
cg05884880_PLA2G5	1.41E-10	4.22E-09	-1.109054874	M1	Female	trans
cg05884880_OR6K1P	1.41E-10	4.22E-09	-1.141193374	M1	Female	trans
cg05884880_PPIAP68	1.41E-10	4.22E-09	-1.141193374	M1	Female	trans
cg05884880_RNU6-386P	1.41E-10	4.22E-09	-1.141193374	M1	Female	trans
cg05884880_RPL10P10	1.41E-10	4.22E-09	-1.141193374	M1	Female	trans
cg05884880_U8	1.41E-10	4.22E-09	-1.141193374	M1	Female	trans
cg05884880_ENSG00000219666	1.41E-10	4.22E-09	-0.809950968	M1	Female	trans
cg05884880_ENSG00000229434	1.41E-10	4.22E-09	-1.141193374	M1	Female	trans
cg05884880_ENSG00000236335	1.41E-10	4.22E-09	-1.141193374	M1	Female	trans
cg05884880_ENSG00000243165	1.41E-10	4.22E-09	-1.141193374	M1	Female	trans
cg05884880_RNU1-32P	1.41E-10	4.22E-09	-0.663803714	M1	Female	trans
cg05884880_ENSG00000230203	1.41E-10	4.22E-09	-0.511876116	M1	Female	trans
cg05884880_TRMT1P1	1.41E-10	4.22E-09	-0.765854961	M1	Female	trans
cg02590715_SSX7	1.41E-10	4.22E-09	-0.62448195	M1	Female	trans
cg02590715_HNRNPA3P14	1.41E-10	4.22E-09	-0.77782201	M1	Female	trans
cg02590715_RNA5SP183	1.41E-10	4.22E-09	-0.77782201	M1	Female	trans
cg02590715_OR2U1P	1.41E-10	4.22E-09	-0.77782201	M1	Female	trans
cg02590715_MTND2P4	1.41E-10	4.22E-09	-0.452439657	M1	Female	trans
cg02590715_DEFA5	1.41E-10	4.22E-09	-0.77782201	M1	Female	trans
cg02590715_SNORD3H	1.41E-10	4.22E-09	-0.77782201	M1	Female	trans
cg02590715_POM121L13P	1.41E-10	4.22E-09	-0.77782201	M1	Female	trans
cg02590715_RNU6-845P	1.41E-10	4.22E-09	-0.77782201	M1	Female	trans
cg02590715_BMP6P1	1.41E-10	4.22E-09	-0.77782201	M1	Female	trans
cg02590715_SHOX	1.41E-10	4.22E-09	-0.77782201	M1	Female	trans
cg02590715_ENSG00000223344	1.41E-10	4.22E-09	-0.77782201	M1	Female	trans
cg02590715_ENSG00000232409	1.41E-10	4.22E-09	-0.452439657	M1	Female	trans
cg02590715_KPNB1P1	1.41E-10	4.22E-09	-0.77782201	M1	Female	trans
cg02590715_ENSG00000230153	1.41E-10	4.22E-09	-0.697775711	M1	Female	trans
cg17310105_RPL36AP40	1.41E-10	4.22E-09	-0.717430029	M1	Female	trans
cg19264743_SNRPEP8	1.41E-10	4.23E-09	-0.67652666	M1	Female	trans
cg12659158_OR51G2	1.41E-10	4.23E-09	-0.515155323	M1	Female	trans
cg23973115_GAPDHP57	1.41E-10	4.23E-09	-0.61580484	M1	Female	trans
cg16959364_FTH1P19	1.41E-10	4.23E-09	-0.405899089	M1	Female	trans
cg22597706_PPP1R2P10	1.41E-10	4.23E-09	-0.404572719	M1	Female	trans
cg13978534_SLC25A52	1.41E-10	4.23E-09	0.699951213	M1	Female	trans
cg02720442_CPA4	1.41E-10	4.23E-09	0.836379213	M1	Female	trans
cg08816590_RPL35AP7	1.41E-10	4.23E-09	0.793900356	M1	Female	trans
cg02673703_ENSG00000240611	1.41E-10	4.23E-09	-0.667565424	M1	Female	trans
cg11573219_RN7SL538P	1.41E-10	4.23E-09	0.907349316	M1	Female	trans
cg05226043_LCN15	1.41E-10	4.23E-09	-0.390519816	M1	Female	trans
cg22702814_RN7SL643P	1.41E-10	4.23E-09	-0.648065654	M1	Female	trans
cg10725441_RN7SKP252	1.42E-10	4.24E-09	-0.558177982	M1	Female	trans
cg20638896_CXCR2	1.42E-10	4.25E-09	-1.252218216	M1	Female	trans
cg04667681_ENSG00000232768	1.42E-10	4.25E-09	-0.723719943	M1	Female	trans
cg02982951_ENSG00000236550	1.42E-10	4.25E-09	-0.441359724	M1	Female	trans
cg07131604_ENSG00000227728	1.42E-10	4.25E-09	-0.587940499	M1	Female	trans
cg00337181_DYNLL1P3	1.42E-10	4.25E-09	-1.293337688	M1	Female	trans
cg14552179_RPL23AP71	1.42E-10	4.25E-09	-0.69530533	M1	Female	trans
cg15542496_COL5A3	1.42E-10	4.26E-09	-0.767667861	M1	Female	trans
cg19452914_ENSG00000231189	1.42E-10	4.26E-09	-1.011785564	M1	Female	trans
cg14170201_CCT4P2	1.42E-10	4.26E-09	-0.772603047	M1	Female	trans
cg08576479_ENSG00000237645	1.42E-10	4.26E-09	-0.665538107	M1	Female	trans
cg12910951_ENSG00000241490	1.42E-10	4.26E-09	0.694100876	M1	Female	trans
cg17714581_MRPL42P4	1.42E-10	4.27E-09	-0.768577426	M1	Female	trans
cg16278658_PODN	1.43E-10	4.27E-09	-0.792191093	M1	Female	trans
cg16792066_KRT18P24	1.43E-10	4.28E-09	0.537731991	M1	Female	trans
cg06449486_ADAM21	1.43E-10	4.28E-09	0.59847101	M1	Female	trans
cg20935363_SNX18P4	1.43E-10	4.28E-09	0.728456879	M1	Female	trans
cg12067981_ENSG00000241097	1.43E-10	4.28E-09	-0.89121161	M1	Female	trans
cg07784793_LINC00348	1.43E-10	4.28E-09	-0.765139347	M1	Female	trans
cg25212717_UNC13A	1.43E-10	4.28E-09	-0.448032719	M1	Female	trans
cg12656219_ENSG00000108516	1.43E-10	4.28E-09	-0.645109831	M1	Female	trans
cg12656219_RNU1-18P	1.43E-10	4.28E-09	-0.45673281	M1	Female	trans
cg12656219_HMGN1P32	1.43E-10	4.28E-09	-0.45673281	M1	Female	trans
cg12656219_ENSG00000234441	1.43E-10	4.28E-09	-0.775451187	M1	Female	trans
cg12656219_MTND5P30	1.43E-10	4.28E-09	-0.785202681	M1	Female	trans
cg12656219_RN7SL705P	1.43E-10	4.28E-09	-0.785202681	M1	Female	trans
cg12656219_MRPS16P2	1.43E-10	4.28E-09	-0.785202681	M1	Female	trans
cg12656219_ENSG00000228790	1.43E-10	4.28E-09	-0.785202681	M1	Female	trans
cg12656219_ENSG00000234768	1.43E-10	4.28E-09	-0.785202681	M1	Female	trans
cg12656219_DPH3P2	1.43E-10	4.28E-09	-0.785202681	M1	Female	trans
cg12656219_MRPS18BP1	1.43E-10	4.28E-09	-0.557290014	M1	Female	trans
cg12656219_MT4	1.43E-10	4.28E-09	-0.557290014	M1	Female	trans
cg12656219_ENSG00000230977	1.43E-10	4.28E-09	-0.557290014	M1	Female	trans
cg12656219_ENSG00000239622	1.43E-10	4.28E-09	-0.557290014	M1	Female	trans
cg20638896_S100A12	1.43E-10	4.28E-09	-1.283712699	M1	Female	trans
cg06063484_ENSG00000212228	1.43E-10	4.28E-09	-0.705380294	M1	Female	trans
cg04136018_ENSG00000234903	1.43E-10	4.29E-09	0.630502244	M1	Female	trans
cg26338386_ENSG00000233574	1.43E-10	4.29E-09	-0.980948712	M1	Female	trans
cg21407000_ENSG00000225960	1.43E-10	4.29E-09	-1.206439849	M1	Female	trans
cg02814691_ENSG00000236911	1.43E-10	4.29E-09	-0.777167907	M1	Female	trans
cg03741931_LINC01039	1.43E-10	4.29E-09	-0.654278544	M1	Female	trans
cg20121803_OR10A2	1.43E-10	4.29E-09	0.643283612	M1	Female	trans
cg25212717_CADM3	1.43E-10	4.29E-09	-1.004573897	M1	Female	trans
cg07139794_MTCO3P16	1.43E-10	4.29E-09	-0.799667324	M1	Female	trans
cg01462607_ENSG00000233565	1.43E-10	4.29E-09	0.510920452	M1	Female	trans
cg16071815_KRTAP13-5P	1.44E-10	4.30E-09	-0.639874431	M1	Female	trans
cg16399648_ENSG00000237342	1.44E-10	4.30E-09	-0.778109834	M1	Female	trans
cg08498272_C10orf99	1.44E-10	4.30E-09	-0.818194555	M1	Female	trans
cg18805486_TXNP2	1.44E-10	4.30E-09	-0.693648955	M1	Female	trans
cg03894102_GAGE2A	1.44E-10	4.30E-09	-0.500521431	M1	Female	trans
cg22203300_UCA1	1.44E-10	4.30E-09	-1.5284666	M1	Female	trans
cg01100542_RNA5S1	1.44E-10	4.30E-09	-1.30703538	M1	Female	trans
cg07596643_MIR584	1.44E-10	4.30E-09	1.710286538	M1	Female	trans
cg01708411_TFEC	1.44E-10	4.30E-09	0.807768328	M1	Female	trans
cg18343923_CYTL1	1.44E-10	4.30E-09	-0.920850001	M1	Female	trans
cg13404427_MTND5P17	1.44E-10	4.30E-09	-0.75959612	M1	Female	trans
cg00710456_RPS29P2	1.44E-10	4.31E-09	-0.578244051	M1	Female	trans
cg20060216_KRTAP2-1	1.44E-10	4.31E-09	-0.732703817	M1	Female	trans
cg22804805_PRYP3	1.44E-10	4.31E-09	-0.84439465	M1	Female	trans
cg22804805_PRYP4	1.44E-10	4.31E-09	-0.920494276	M1	Female	trans
cg05433549_ENSG00000233778	1.44E-10	4.31E-09	-0.472807412	M1	Female	trans
cg12659158_PURG	1.44E-10	4.31E-09	-0.677770226	M1	Female	trans
cg18710053_RPS29P7	1.44E-10	4.31E-09	0.680575555	M1	Female	trans
cg21129360_ENSG00000226592	1.44E-10	4.31E-09	-0.55404367	M1	Female	trans
cg13159372_HBA1	1.44E-10	4.31E-09	-0.691311892	M1	Female	trans
cg13500029_ELOVL7	1.44E-10	4.32E-09	-0.583152195	M1	Female	trans
cg12377084_ENSG00000241804	1.44E-10	4.32E-09	-1.103193993	M1	Female	trans
cg15542496_ENSG00000227902	1.45E-10	4.32E-09	-0.734267741	M1	Female	trans
cg25037011_C9orf135-DT	1.45E-10	4.33E-09	0.775101833	M1	Female	trans
cg10387963_TBR1	1.45E-10	4.33E-09	-0.611482881	M1	Female	trans
cg11600697_TRBV7-6	1.45E-10	4.33E-09	0.573587377	M1	Female	trans
cg18580450_CNFN	1.45E-10	4.33E-09	-0.722462306	M1	Female	trans
cg16792066_FTH1P19	1.45E-10	4.33E-09	0.385604738	M1	Female	trans
cg02926415_ENSG00000228040	1.45E-10	4.33E-09	-0.620442349	M1	Female	trans
cg05740632_RNA5SP263	1.45E-10	4.33E-09	-0.953287002	M1	Female	trans
cg22291003_KCNV1	1.45E-10	4.34E-09	-1.043857979	M1	Female	trans
cg12356249_MIR548F5	1.45E-10	4.34E-09	-0.69415936	M1	Female	trans
cg08690235_RNU1-8P	1.45E-10	4.34E-09	-0.627599746	M1	Female	trans
cg04578283_FUNDC2P3	1.45E-10	4.34E-09	-1.532444655	M1	Female	trans
cg15465092_LINC01446	1.45E-10	4.34E-09	1.726813335	M1	Female	trans
cg01791737_TOMM22P1	1.45E-10	4.34E-09	0.678580745	M1	Female	trans
cg14484356_HMX3	1.45E-10	4.34E-09	-0.909767546	M1	Female	trans
cg23228921_GAGE12H	1.45E-10	4.34E-09	-0.783154954	M1	Female	trans
cg19260869_ENSG00000240568	1.45E-10	4.34E-09	-0.482770055	M1	Female	trans
cg04806177_LINC00317	1.45E-10	4.34E-09	-0.71127335	M1	Female	trans
cg04924345_THRSP	1.45E-10	4.34E-09	-0.965673535	M1	Female	trans
cg13409898_RN7SL837P	1.45E-10	4.34E-09	-0.523705047	M1	Female	trans
cg24949324_RN7SKP257	1.45E-10	4.34E-09	-0.967166871	M1	Female	trans
cg04487202_CXCL9	1.45E-10	4.35E-09	-1.198228813	M1	Female	trans
cg27065225_PPDPFL	1.45E-10	4.35E-09	-0.914793343	M1	Female	trans
cg14378465_MDGA2	1.45E-10	4.35E-09	-0.632073639	M1	Female	trans
cg01124926_LINC02770	1.45E-10	4.35E-09	-0.696496434	M1	Female	trans
cg08414407_RPL30P4	1.46E-10	4.35E-09	-0.805022705	M1	Female	trans
cg19383909_TYMSP1	1.46E-10	4.35E-09	-0.834591496	M1	Female	trans
cg26221506_ENSG00000234460	1.46E-10	4.35E-09	-0.636050299	M1	Female	trans
cg01210264_MROH2B	1.46E-10	4.35E-09	-0.563977515	M1	Female	trans
cg01372465_RPSAP60	1.46E-10	4.36E-09	-0.642678958	M1	Female	trans
cg07474672_ELK2BP	1.46E-10	4.36E-09	-0.798053439	M1	Female	trans
cg05818000_NNMT	1.46E-10	4.36E-09	-1.086463963	M1	Female	trans
cg24186114_SNORD116-12	1.46E-10	4.36E-09	-0.775159489	M1	Female	trans
cg00077738_ENSG00000232603	1.46E-10	4.36E-09	-0.769717149	M1	Female	trans
cg24829772_DAZ4	1.46E-10	4.36E-09	-0.802213001	M1	Female	trans
cg06619156_RNU6-236P	1.46E-10	4.36E-09	-0.937357223	M1	Female	trans
cg08183793_RNU1-89P	1.46E-10	4.36E-09	-0.40261457	M1	Female	trans
cg08183793_MIR1233-2	1.46E-10	4.37E-09	-0.499998828	M1	Female	trans
cg08183793_MIR1233-1	1.46E-10	4.37E-09	-0.531712809	M1	Female	trans
cg09476012_FAM197Y2	1.46E-10	4.37E-09	-0.578747613	M1	Female	trans
cg09476012_RNA5SP59	1.46E-10	4.37E-09	-0.923094548	M1	Female	trans
cg09476012_RNA5SP100	1.46E-10	4.37E-09	-0.923094548	M1	Female	trans
cg09476012_RNA5SP175	1.46E-10	4.37E-09	-0.923094548	M1	Female	trans
cg09476012_NEUROD6	1.46E-10	4.37E-09	-0.923094548	M1	Female	trans
cg09476012_SAPCD2P2	1.46E-10	4.37E-09	-0.536941068	M1	Female	trans
cg09476012_MSANTD2P1	1.46E-10	4.37E-09	-0.923094548	M1	Female	trans
cg09476012_KRTAP19-5	1.46E-10	4.37E-09	-0.536941068	M1	Female	trans
cg09476012_MAGEC1	1.46E-10	4.37E-09	-0.163200494	M1	Female	trans
cg09476012_FAM197Y5	1.46E-10	4.37E-09	-0.917874637	M1	Female	trans
cg09476012_ENSG00000226570	1.46E-10	4.37E-09	-0.923094548	M1	Female	trans
cg09476012_FAM197Y7	1.46E-10	4.37E-09	-0.923094548	M1	Female	trans
cg09476012_FAM197Y3	1.46E-10	4.37E-09	-0.655157434	M1	Female	trans
cg09476012_ENSG00000236543	1.46E-10	4.37E-09	-0.923094548	M1	Female	trans
cg09476012_ENSG00000237653	1.46E-10	4.37E-09	-0.923094548	M1	Female	trans
cg09476012_HMGB1P15	1.46E-10	4.37E-09	-0.414049067	M1	Female	trans
cg09476012_ENSG00000241105	1.46E-10	4.37E-09	-0.655157434	M1	Female	trans
cg24890640_CDSN	1.46E-10	4.37E-09	-0.757105249	M1	Female	trans
cg06469326_C16orf82	1.46E-10	4.37E-09	-1.216880343	M1	Female	trans
cg10377685_CHCHD3P1	1.46E-10	4.37E-09	-0.725665452	M1	Female	trans
cg08880327_DIAPH3-AS1	1.46E-10	4.37E-09	-0.573762648	M1	Female	trans
cg19276014_SNORD18A	1.46E-10	4.37E-09	-0.976196149	M1	Female	trans
cg15018132_OR4F3	1.47E-10	4.37E-09	-0.919749641	M1	Female	trans
cg15541606_ENSG00000233574	1.47E-10	4.37E-09	0.865326175	M1	Female	trans
cg24202000_LRRC52	1.47E-10	4.38E-09	-1.169289584	M1	Female	trans
cg18805486_SLC22A13	1.47E-10	4.38E-09	-0.564674728	M1	Female	trans
cg17947922_RNU6-587P	1.47E-10	4.38E-09	-1.00453487	M1	Female	trans
cg15541606_VN1R4	1.47E-10	4.38E-09	0.872365837	M1	Female	trans
cg04060288_HNRNPA1P57	1.47E-10	4.38E-09	-0.53337071	M1	Female	trans
cg20683445_GHSR	1.47E-10	4.39E-09	-0.634780307	M1	Female	trans
cg09081941_CD300LD	1.47E-10	4.39E-09	-0.979557455	M1	Female	trans
cg24311207_RPL21P67	1.47E-10	4.39E-09	0.927134314	M1	Female	trans
cg03593057_IGHD3-3	1.47E-10	4.39E-09	0.74173683	M1	Female	trans
cg00628648_RN7SL692P	1.47E-10	4.39E-09	-0.490392276	M1	Female	trans
cg15099537_GPR65	1.47E-10	4.39E-09	-0.864152427	M1	Female	trans
cg10725441_RNU4-44P	1.47E-10	4.39E-09	-0.685637416	M1	Female	trans
cg15883884_ENSG00000223812	1.47E-10	4.40E-09	-0.574925307	M1	Female	trans
cg15644305_CXCL5	1.47E-10	4.40E-09	-0.850665062	M1	Female	trans
cg05061813_OPRPN	1.47E-10	4.40E-09	-0.762609198	M1	Female	trans
cg01791737_ENSG00000204790	1.47E-10	4.40E-09	0.569416481	M1	Female	trans
cg24202000_FAM41AY1	1.47E-10	4.40E-09	-0.908162071	M1	Female	trans
cg04806177_KRT18P67	1.47E-10	4.40E-09	-0.4465627	M1	Female	trans
cg03033996_MIR1251	1.48E-10	4.40E-09	-0.703436942	M1	Female	trans
cg07474672_ILRUNP1	1.48E-10	4.40E-09	-0.867331348	M1	Female	trans
cg16071815_VCY	1.48E-10	4.40E-09	-0.79583096	M1	Female	trans
cg02990361_GACAT3	1.48E-10	4.41E-09	0.619991904	M1	Female	trans
cg07825114_ENSG00000228286	1.48E-10	4.41E-09	0.530839452	M1	Female	trans
cg20295071_ENSG00000223402	1.48E-10	4.41E-09	0.688124466	M1	Female	trans
cg16959364_TFDP3	1.48E-10	4.41E-09	-0.658867872	M1	Female	trans
cg18834259_ENSG00000224486	1.48E-10	4.42E-09	0.828182072	M1	Female	trans
cg04060288_AADACL4	1.48E-10	4.42E-09	-0.595859093	M1	Female	trans
cg18805486_PSORS1C2	1.48E-10	4.42E-09	-0.644256382	M1	Female	trans
cg04218584_RPS15AP5	1.48E-10	4.43E-09	-0.411150713	M1	Female	trans
cg04667681_NPM1P4	1.48E-10	4.43E-09	-0.837322874	M1	Female	trans
cg03170665_PSMC1P6	1.49E-10	4.43E-09	-0.90372977	M1	Female	trans
cg23024913_LINC00412	1.49E-10	4.43E-09	-0.558282687	M1	Female	trans
cg20223162_CSMD2-AS1	1.49E-10	4.43E-09	0.507275274	M1	Female	trans
cg19110931_LCN8	1.49E-10	4.43E-09	-0.903878765	M1	Female	trans
cg20910935_OR5B3	1.49E-10	4.43E-09	-1.063426261	M1	Female	trans
cg12652780_MTCO1P53	1.49E-10	4.43E-09	-0.462361162	M1	Female	trans
cg20681578_ACTBP6	1.49E-10	4.43E-09	0.626357281	M1	Female	trans
cg19383909_IQCJ	1.49E-10	4.43E-09	-0.736939624	M1	Female	trans
cg00490039_ENSG00000242140	1.49E-10	4.43E-09	-0.740869267	M1	Female	trans
cg19506623_ENSG00000232299	1.49E-10	4.44E-09	-0.645555641	M1	Female	trans
cg07830906_MAGEA11	1.49E-10	4.44E-09	-0.064350847	M1	Female	trans
cg27582739_LINC01650	1.49E-10	4.44E-09	1.645604235	M1	Female	trans
cg10324032_IGHV3-11	1.49E-10	4.44E-09	-0.278211813	M1	Female	trans
cg18477969_OR6K6	1.49E-10	4.44E-09	-1.179554391	M1	Female	trans
cg18024904_ENSG00000237850	1.49E-10	4.44E-09	-0.715209047	M1	Female	trans
cg09080788_HSD3B1	1.49E-10	4.44E-09	-0.961067861	M1	Female	trans
cg11368935_SNORA32	1.49E-10	4.45E-09	-0.762226705	M1	Female	trans
cg15542496_EBI3	1.49E-10	4.45E-09	-0.800832448	M1	Female	trans
cg05448209_HMX3	1.49E-10	4.45E-09	-0.700118921	M1	Female	trans
cg13565400_ADGRA2	1.49E-10	4.45E-09	0.698329882	M1	Female	trans
cg09817248_OR1F2P	1.49E-10	4.45E-09	0.58576131	M1	Female	trans
cg08950088_ENSG00000235242	1.49E-10	4.45E-09	-0.91703713	M1	Female	trans
cg14378465_NDUFS6P1	1.49E-10	4.45E-09	-0.609210675	M1	Female	trans
cg16561172_ENSG00000227717	1.49E-10	4.46E-09	0.256435631	M1	Female	trans
cg13868026_HBM	1.50E-10	4.46E-09	-0.905284155	M1	Female	trans
cg13500029_IL26	1.50E-10	4.46E-09	-0.60068354	M1	Female	trans
cg04615080_CSPG4P3Y	1.50E-10	4.47E-09	-0.6643635	M1	Female	trans
cg22009052_KCNE4	1.50E-10	4.47E-09	-0.783049025	M1	Female	trans
cg24202000_RNA5SP141	1.50E-10	4.47E-09	-1.062498189	M1	Female	trans
cg01037617_ATP6V0E1P4	1.50E-10	4.47E-09	0.805464083	M1	Female	trans
cg01037617_METAP2P1	1.50E-10	4.47E-09	0.805464083	M1	Female	trans
cg01037617_RPS6P7	1.50E-10	4.47E-09	0.805464083	M1	Female	trans
cg01037617_RPSAP48	1.50E-10	4.47E-09	0.722573116	M1	Female	trans
cg01037617_RPS29P33	1.50E-10	4.47E-09	0.361286558	M1	Female	trans
cg01037617_RPL7AP57	1.50E-10	4.47E-09	0.805464083	M1	Female	trans
cg01037617_RNU6-380P	1.50E-10	4.47E-09	0.805464083	M1	Female	trans
cg01037617_RNU6-938P	1.50E-10	4.47E-09	0.722573116	M1	Female	trans
cg01037617_ENSG00000213153	1.50E-10	4.47E-09	0.805464083	M1	Female	trans
cg01037617_ENSG00000213174	1.50E-10	4.47E-09	0.805464083	M1	Female	trans
cg01037617_SRSF6P1	1.50E-10	4.47E-09	0.805464083	M1	Female	trans
cg01037617_ENSG00000236098	1.50E-10	4.47E-09	0.174146387	M1	Female	trans
cg01037617_ENSG00000238176	1.50E-10	4.47E-09	0.805464083	M1	Female	trans
cg01037617_ENSG00000239080	1.50E-10	4.47E-09	0.805464083	M1	Female	trans
cg01037617_ENSG00000243062	1.50E-10	4.47E-09	0.805464083	M1	Female	trans
cg01037617_ENSG00000121388	1.50E-10	4.47E-09	0.571670348	M1	Female	trans
cg14908168_CLCP1	1.50E-10	4.47E-09	-0.842081385	M1	Female	trans
cg11390842_RPL21P67	1.50E-10	4.47E-09	-1.130112797	M1	Female	trans
cg06779317_ENSG00000227158	1.50E-10	4.47E-09	-1.380155977	M1	Female	trans
cg06779317_RN7SKP246	1.50E-10	4.47E-09	-1.684019908	M1	Female	trans
cg11394947_S100A7A	1.50E-10	4.47E-09	-0.851670599	M1	Female	trans
cg16603103_CDK2AP2P3	1.50E-10	4.47E-09	-0.580142046	M1	Female	trans
cg21449027_NGF-AS1	1.50E-10	4.47E-09	-1.016071538	M1	Female	trans
cg20936529_RNU6-211P	1.50E-10	4.47E-09	-1.126866401	M1	Female	trans
cg26548239_EI24P1	1.50E-10	4.47E-09	-1.089815314	M1	Female	trans
cg05818000_PTMAP9	1.50E-10	4.47E-09	-1.051809516	M1	Female	trans
cg11263225_RNU6-1086P	1.50E-10	4.48E-09	-0.637317768	M1	Female	trans
cg01708411_CYP2B6	1.50E-10	4.48E-09	0.801057459	M1	Female	trans
cg05868023_GNAI2P2	1.50E-10	4.48E-09	0.459935235	M1	Female	trans
cg11269444_SETP15	1.51E-10	4.48E-09	-0.759217777	M1	Female	trans
cg04515996_C8A	1.51E-10	4.48E-09	0.530639155	M1	Female	trans
cg21945639_ENSG00000231189	1.51E-10	4.49E-09	0.653590007	M1	Female	trans
cg12089094_ENSG00000230051	1.51E-10	4.49E-09	-1.414239297	M1	Female	trans
cg27399957_LINC01760	1.51E-10	4.49E-09	-0.259336904	M1	Female	trans
cg26788903_RNU6-437P	1.51E-10	4.49E-09	-0.700393171	M1	Female	trans
cg25479848_RNU1-58P	1.51E-10	4.49E-09	-0.633208482	M1	Female	trans
cg11756968_NCAPD2P1	1.51E-10	4.50E-09	-1.341861796	M1	Female	trans
cg21828663_OSR2	1.51E-10	4.50E-09	-0.581218491	M1	Female	trans
cg04806177_ENSG00000225148	1.51E-10	4.50E-09	-0.480152108	M1	Female	trans
cg11192140_TPD52L3	1.51E-10	4.50E-09	0.711326042	M1	Female	trans
cg16496814_ENSG00000234647	1.51E-10	4.50E-09	-0.960032497	M1	Female	trans
cg11916219_PPP1R2C	1.51E-10	4.50E-09	0.281252153	M1	Female	trans
cg11916219_ENSG00000224525	1.51E-10	4.50E-09	0.281252153	M1	Female	trans
cg11916219_HSPD1P14	1.51E-10	4.50E-09	0.684658439	M1	Female	trans
cg11916219_MIR9-1	1.51E-10	4.50E-09	0.684658439	M1	Female	trans
cg11916219_PSMD14P1	1.51E-10	4.50E-09	0.684658439	M1	Female	trans
cg11916219_RNF10P1	1.51E-10	4.50E-09	0.684658439	M1	Female	trans
cg11916219_FLYWCH1P1	1.51E-10	4.50E-09	0.346197469	M1	Female	trans
cg11916219_RNU4-15P	1.51E-10	4.50E-09	0.209125303	M1	Female	trans
cg11916219_IGF2-AS	1.51E-10	4.50E-09	0.614199679	M1	Female	trans
cg11916219_SERPINA13P	1.51E-10	4.50E-09	0.684658439	M1	Female	trans
cg11916219_HOMER2P2	1.51E-10	4.50E-09	0.229737165	M1	Female	trans
cg11916219_RNA5SP432	1.51E-10	4.50E-09	0.48592971	M1	Female	trans
cg11916219_PRAC2	1.51E-10	4.50E-09	0.684658439	M1	Female	trans
cg11916219_IDI1P3	1.51E-10	4.50E-09	0.684658439	M1	Female	trans
cg11916219_ENSG00000227047	1.51E-10	4.50E-09	0.178281065	M1	Female	trans
cg11916219_ENSG00000231876	1.51E-10	4.50E-09	0.684658439	M1	Female	trans
cg11916219_ENSG00000232638	1.51E-10	4.50E-09	0.684658439	M1	Female	trans
cg13006655_LINC01681	1.51E-10	4.51E-09	-0.517326477	M1	Female	trans
cg02590715_LINC01346	1.51E-10	4.51E-09	-0.551988027	M1	Female	trans
cg00232388_RN7SKP15	1.51E-10	4.51E-09	-1.017876578	M1	Female	trans
cg26340737_KRTAP4-5	1.51E-10	4.51E-09	0.530283362	M1	Female	trans
cg03560018_TRAV12-1	1.52E-10	4.51E-09	0.843257449	M1	Female	trans
cg25271009_ENSG00000231830	1.52E-10	4.51E-09	-0.561249897	M1	Female	trans
cg08433110_OR2M3	1.52E-10	4.51E-09	-1.484030406	M1	Female	trans
cg02426343_OR2B11	1.52E-10	4.51E-09	1.080986985	M1	Female	trans
cg12803615_RNU6-370P	1.52E-10	4.52E-09	-0.805268562	M1	Female	trans
cg09191854_CHCHD3P1	1.52E-10	4.52E-09	-1.219204739	M1	Female	trans
cg07441502_TRIAP1P1	1.52E-10	4.52E-09	-0.888799846	M1	Female	trans
cg07441502_RPS2P2	1.52E-10	4.52E-09	-0.888799846	M1	Female	trans
cg07441502_ENSG00000233866	1.52E-10	4.52E-09	-0.888799846	M1	Female	trans
cg07441502_SNORD52	1.52E-10	4.52E-09	-0.18577505	M1	Female	trans
cg07441502_RNU6ATAC30P	1.52E-10	4.52E-09	-0.516992695	M1	Female	trans
cg02251147_ENSG00000236701	1.52E-10	4.52E-09	-0.851562049	M1	Female	trans
cg09081941_S100A12	1.52E-10	4.52E-09	-1.122006254	M1	Female	trans
cg01590597_DLEC1P1	1.52E-10	4.52E-09	-0.448234328	M1	Female	trans
cg26512142_HAND2	1.52E-10	4.53E-09	0.626712405	M1	Female	trans
cg01372465_FOXL2NB	1.52E-10	4.53E-09	-0.515482692	M1	Female	trans
cg14509967_LINC00692	1.52E-10	4.53E-09	0.47183206	M1	Female	trans
cg07360017_FTH1P20	1.53E-10	4.54E-09	-0.834037092	M1	Female	trans
cg01224863_ENSG00000229116	1.53E-10	4.54E-09	-0.689191905	M1	Female	trans
cg22203300_SLC22A13	1.53E-10	4.54E-09	-1.551332864	M1	Female	trans
cg04945651_MTCO1P17	1.53E-10	4.54E-09	-0.776797328	M1	Female	trans
cg03570766_RNU6-221P	1.53E-10	4.54E-09	-1.285546482	M1	Female	trans
cg20638896_TLR8	1.53E-10	4.54E-09	-1.292185533	M1	Female	trans
cg17401373_C2orf78	1.53E-10	4.54E-09	-0.606535989	M1	Female	trans
cg04060288_ST13P21	1.53E-10	4.54E-09	-0.488220239	M1	Female	trans
cg04060288_PHB2P1	1.53E-10	4.54E-09	-0.72749245	M1	Female	trans
cg04060288_LINC00387	1.53E-10	4.54E-09	-0.72749245	M1	Female	trans
cg04060288_MIR300	1.53E-10	4.54E-09	-0.72749245	M1	Female	trans
cg04060288_RNU7-92P	1.53E-10	4.54E-09	-0.72749245	M1	Female	trans
cg04060288_ENSG00000224922	1.53E-10	4.54E-09	-0.72749245	M1	Female	trans
cg04060288_ENSG00000239739	1.53E-10	4.54E-09	-0.367856483	M1	Female	trans
cg04060288_ENSG00000241776	1.53E-10	4.54E-09	-0.72749245	M1	Female	trans
cg04060288_RNMTL1P2	1.53E-10	4.54E-09	-0.423164208	M1	Female	trans
cg08873277_RNA5SP361	1.53E-10	4.54E-09	-0.545754645	M1	Female	trans
cg20683445_CYP4F8	1.53E-10	4.54E-09	-0.471037926	M1	Female	trans
cg01622885_ACTP1	1.53E-10	4.55E-09	-0.573905496	M1	Female	trans
cg19822890_RNU6-1193P	1.53E-10	4.55E-09	-0.82964989	M1	Female	trans
cg15488978_IL17C	1.53E-10	4.55E-09	-0.931975153	M1	Female	trans
cg03637781_LINC00701	1.53E-10	4.55E-09	0.36895123	M1	Female	trans
cg12395926_RPS3AP7	1.53E-10	4.55E-09	-0.87437246	M1	Female	trans
cg01037617_MTATP8P1	1.53E-10	4.55E-09	0.348179951	M1	Female	trans
cg25540854_BTF3P4	1.53E-10	4.55E-09	-0.389838489	M1	Female	trans
cg12088417_IGKV4-1	1.53E-10	4.55E-09	-0.24751438	M1	Female	trans
cg24728770_ODAM	1.53E-10	4.55E-09	-0.66234458	M1	Female	trans
cg14203970_RPL31P13	1.53E-10	4.55E-09	-0.49871544	M1	Female	trans
cg14203970_PPIAP65	1.53E-10	4.55E-09	-0.702673097	M1	Female	trans
cg14203970_PCGEM1	1.53E-10	4.55E-09	-0.630360434	M1	Female	trans
cg14203970_RN7SL492P	1.53E-10	4.55E-09	-0.702673097	M1	Female	trans
cg14203970_CIBAR1P2	1.53E-10	4.55E-09	-0.247091958	M1	Female	trans
cg14203970_RNU6-263P	1.53E-10	4.55E-09	-0.288652429	M1	Female	trans
cg14203970_RNU6-1218P	1.53E-10	4.55E-09	-0.408727409	M1	Female	trans
cg14203970_RN7SKP294	1.53E-10	4.55E-09	-0.702673097	M1	Female	trans
cg14203970_MT1CP	1.53E-10	4.55E-09	-0.702673097	M1	Female	trans
cg14203970_KRTAP8-3P	1.53E-10	4.55E-09	-0.49871544	M1	Female	trans
cg14203970_ENSG00000217483	1.53E-10	4.55E-09	-0.49871544	M1	Female	trans
cg14203970_ENSG00000239255	1.53E-10	4.55E-09	-0.702673097	M1	Female	trans
cg14203970_RNY4P27	1.53E-10	4.55E-09	-0.315180217	M1	Female	trans
cg14203970_KRTAP10-9	1.53E-10	4.55E-09	-0.660826747	M1	Female	trans
cg14924064_FGF10	1.53E-10	4.56E-09	0.679348647	M1	Female	trans
cg15781397_SLC12A1	1.54E-10	4.56E-09	-1.184373814	M1	Female	trans
cg20789046_SNORD34	1.54E-10	4.56E-09	-0.571140982	M1	Female	trans
cg15541606_SULT6B1	1.54E-10	4.56E-09	0.867731675	M1	Female	trans
cg16601957_GZMA	1.54E-10	4.56E-09	-0.833536985	M1	Female	trans
cg07994735_SHD	1.54E-10	4.56E-09	-0.977187576	M1	Female	trans
cg22609539_ENSG00000228984	1.54E-10	4.57E-09	-1.136237675	M1	Female	trans
cg13848087_RNU6-236P	1.54E-10	4.57E-09	-0.493756081	M1	Female	trans
cg12594940_BEND2	1.54E-10	4.57E-09	-0.454714882	M1	Female	trans
cg15411736_IL9	1.54E-10	4.57E-09	-0.908291073	M1	Female	trans
cg14864044_GAGE12D	1.54E-10	4.57E-09	-0.688104009	M1	Female	trans
cg01520578_VCY	1.54E-10	4.57E-09	-1.329010514	M1	Female	trans
cg14484356_ENSG00000234503	1.54E-10	4.58E-09	-0.791351226	M1	Female	trans
cg25974355_GPR160P1	1.54E-10	4.58E-09	0.701123968	M1	Female	trans
cg18834259_RNU6-587P	1.54E-10	4.58E-09	0.825213945	M1	Female	trans
cg02080116_BMS1P17	1.54E-10	4.58E-09	-1.099114286	M1	Female	trans
cg01842321_ENSG00000225116	1.54E-10	4.58E-09	-0.967636472	M1	Female	trans
cg19761267_SNORD115-47	1.54E-10	4.58E-09	-0.703215322	M1	Female	trans
cg20681578_ENSG00000236173	1.54E-10	4.58E-09	0.675567818	M1	Female	trans
cg01008267_NPM1P48	1.55E-10	4.59E-09	-0.971977827	M1	Female	trans
cg01008267_PNPP1	1.55E-10	4.59E-09	-0.971977827	M1	Female	trans
cg01008267_RN7SKP144	1.55E-10	4.59E-09	-0.971977827	M1	Female	trans
cg01008267_RNA5SP258	1.55E-10	4.59E-09	-0.971977827	M1	Female	trans
cg01008267_RNU6-1243P	1.55E-10	4.59E-09	-0.871950794	M1	Female	trans
cg01008267_RNA5SP353	1.55E-10	4.59E-09	-0.971977827	M1	Female	trans
cg01008267_MIR1283-2	1.55E-10	4.59E-09	-0.971977827	M1	Female	trans
cg01008267_ATG3P1	1.55E-10	4.59E-09	-0.258543758	M1	Female	trans
cg01008267_ENSG00000187472	1.55E-10	4.59E-09	-0.689851869	M1	Female	trans
cg01008267_ENSG00000199857	1.55E-10	4.59E-09	-0.971977827	M1	Female	trans
cg01008267_NUP210P1	1.55E-10	4.59E-09	-0.565375252	M1	Female	trans
cg01008267_MIR548G	1.55E-10	4.59E-09	-0.652294394	M1	Female	trans
cg01008267_RN7SKP65	1.55E-10	4.59E-09	-0.099193653	M1	Female	trans
cg02057688_PPP1R2P10	1.55E-10	4.59E-09	-0.289114497	M1	Female	trans
cg25037011_ENSG00000225233	1.55E-10	4.59E-09	0.907663069	M1	Female	trans
cg12877532_TRAV12-2	1.55E-10	4.59E-09	-0.662392111	M1	Female	trans
cg13006655_ENSG00000224374	1.55E-10	4.59E-09	-0.834906279	M1	Female	trans
cg12659158_OLIG2	1.55E-10	4.59E-09	-0.671606342	M1	Female	trans
cg23024913_RPL21P34	1.55E-10	4.59E-09	-0.628003705	M1	Female	trans
cg03910871_IFNL1	1.55E-10	4.59E-09	-1.158033552	M1	Female	trans
cg15139063_VTA1P1	1.55E-10	4.60E-09	-0.532401577	M1	Female	trans
cg22062500_ENSG00000228123	1.55E-10	4.60E-09	-0.702920764	M1	Female	trans
cg11156873_KRT75	1.55E-10	4.60E-09	-0.621187132	M1	Female	trans
cg08101543_ENSG00000227158	1.55E-10	4.60E-09	-0.611557181	M1	Female	trans
cg08101543_RN7SKP246	1.55E-10	4.60E-09	-0.746201506	M1	Female	trans
cg02303400_LINC02621	1.55E-10	4.60E-09	-0.786026264	M1	Female	trans
cg03702660_MIR1269A	1.55E-10	4.60E-09	-0.384790616	M1	Female	trans
cg23127183_ENSG00000241490	1.55E-10	4.60E-09	0.570137909	M1	Female	trans
cg00171290_ENSG00000239556	1.55E-10	4.60E-09	-0.602367568	M1	Female	trans
cg17947922_CYP2AB1P	1.55E-10	4.61E-09	-0.743318532	M1	Female	trans
cg24305584_SOX17	1.55E-10	4.61E-09	0.644061041	M1	Female	trans
cg26338386_CT45A5	1.55E-10	4.61E-09	-0.96575794	M1	Female	trans
cg22597706_LEFTY2	1.55E-10	4.61E-09	-0.768264311	M1	Female	trans
cg12377084_ROBO2P1	1.56E-10	4.62E-09	-1.267332168	M1	Female	trans
cg20822056_ENSG00000231207	1.56E-10	4.62E-09	-0.624112159	M1	Female	trans
cg26529963_RN7SKP53	1.56E-10	4.62E-09	-0.962661497	M1	Female	trans
cg13188416_ENSG00000239197	1.56E-10	4.62E-09	0.693050425	M1	Female	trans
cg23817672_TNFSF18	1.56E-10	4.62E-09	-0.707552033	M1	Female	trans
cg00693004_RNA5SP451	1.56E-10	4.62E-09	-0.788988531	M1	Female	trans
cg06449486_HMGB3P5	1.56E-10	4.63E-09	0.633117291	M1	Female	trans
cg06449486_RNU7-97P	1.56E-10	4.63E-09	0.608956766	M1	Female	trans
cg12283439_NPM1P48	1.56E-10	4.63E-09	-0.836801347	M1	Female	trans
cg12283439_PNPP1	1.56E-10	4.63E-09	-0.836801347	M1	Female	trans
cg12283439_RN7SKP144	1.56E-10	4.63E-09	-0.836801347	M1	Female	trans
cg12283439_RNA5SP258	1.56E-10	4.63E-09	-0.836801347	M1	Female	trans
cg12283439_RNA5SP353	1.56E-10	4.63E-09	-0.836801347	M1	Female	trans
cg12283439_MIR1283-2	1.56E-10	4.63E-09	-0.836801347	M1	Female	trans
cg12283439_ENSG00000199857	1.56E-10	4.63E-09	-0.836801347	M1	Female	trans
cg12283439_ENSG00000187472	1.56E-10	4.63E-09	-0.593911669	M1	Female	trans
cg12283439_NUP210P1	1.56E-10	4.63E-09	-0.486746466	M1	Female	trans
cg12283439_MIR548G	1.56E-10	4.63E-09	-0.561577448	M1	Female	trans
cg12283439_RN7SKP65	1.56E-10	4.63E-09	-0.085398432	M1	Female	trans
cg12283439_RNU6-1243P	1.56E-10	4.63E-09	-0.750685437	M1	Female	trans
cg06063484_RNU6-929P	1.56E-10	4.63E-09	-0.609563465	M1	Female	trans
cg05492735_IFNA4	1.56E-10	4.63E-09	-1.581882189	M1	Female	trans
cg15542496_OR52K3P	1.56E-10	4.63E-09	-0.747968909	M1	Female	trans
cg13360263_RPL9P14	1.56E-10	4.63E-09	-0.591739403	M1	Female	trans
cg05669210_TPH2	1.56E-10	4.64E-09	0.531072955	M1	Female	trans
cg22814961_RN7SL504P	1.56E-10	4.64E-09	0.782798961	M1	Female	trans
cg00531592_RN7SKP42	1.57E-10	4.64E-09	-0.727610288	M1	Female	trans
cg03637781_HNRNPA1P29	1.57E-10	4.64E-09	0.653653324	M1	Female	trans
cg12836961_ENSG00000236355	1.57E-10	4.64E-09	-1.092795431	M1	Female	trans
cg21431072_MTND3P17	1.57E-10	4.64E-09	-0.828579965	M1	Female	trans
cg26081710_IGKV6D-41	1.57E-10	4.64E-09	-0.509865276	M1	Female	trans
cg26081710_LINC00620	1.57E-10	4.64E-09	-0.509865276	M1	Female	trans
cg26081710_RNA5SP136	1.57E-10	4.64E-09	-0.718382838	M1	Female	trans
cg26081710_LINC02051	1.57E-10	4.64E-09	-0.718382838	M1	Female	trans
cg26081710_RNU6-499P	1.57E-10	4.64E-09	-0.241053389	M1	Female	trans
cg26081710_RN7SKP77	1.57E-10	4.64E-09	-0.363250208	M1	Female	trans
cg26081710_OR9G3P	1.57E-10	4.64E-09	-0.718382838	M1	Female	trans
cg26081710_RN7SL223P	1.57E-10	4.64E-09	-0.718382838	M1	Female	trans
cg26081710_OR4F14P	1.57E-10	4.64E-09	-0.718382838	M1	Female	trans
cg26081710_WBP2P1	1.57E-10	4.64E-09	-0.718382838	M1	Female	trans
cg26081710_SNORD42	1.57E-10	4.64E-09	-0.718382838	M1	Female	trans
cg26081710_ENSG00000213717	1.57E-10	4.64E-09	-0.644453473	M1	Female	trans
cg26081710_ENSG00000224931	1.57E-10	4.64E-09	-0.644453473	M1	Female	trans
cg26081710_FTLP16	1.57E-10	4.64E-09	-0.718382838	M1	Female	trans
cg26081710_ENSG00000230161	1.57E-10	4.64E-09	-0.319208291	M1	Female	trans
cg26081710_ENSG00000233710	1.57E-10	4.64E-09	-0.718382838	M1	Female	trans
cg26081710_ENSG00000235143	1.57E-10	4.64E-09	-0.509865276	M1	Female	trans
cg26081710_ENSG00000237299	1.57E-10	4.64E-09	-0.718382838	M1	Female	trans
cg26081710_ENSG00000239809	1.57E-10	4.64E-09	-0.509865276	M1	Female	trans
cg26081710_OR5M4P	1.57E-10	4.64E-09	-0.322226737	M1	Female	trans
cg26081710_CHCHD2P1	1.57E-10	4.64E-09	-0.590211728	M1	Female	trans
cg26081710_ENSG00000234542	1.57E-10	4.64E-09	-0.590211728	M1	Female	trans
cg04515996_SERPINA1	1.57E-10	4.64E-09	0.610644175	M1	Female	trans
cg04667681_ASZ1	1.57E-10	4.64E-09	-0.695547839	M1	Female	trans
cg10520070_ENSG00000233415	1.57E-10	4.64E-09	-0.798268253	M1	Female	trans
cg05633550_RNA5SP325	1.57E-10	4.64E-09	-0.781994371	M1	Female	trans
cg13302528_ENSG00000214915	1.57E-10	4.64E-09	-0.611739636	M1	Female	trans
cg15703970_GLP1R	1.57E-10	4.65E-09	-0.666595283	M1	Female	trans
cg19973291_RN7SKP170	1.57E-10	4.65E-09	-0.616115235	M1	Female	trans
cg22646311_HMGN1P19	1.57E-10	4.65E-09	0.856545321	M1	Female	trans
cg27065225_RNU6-682P	1.57E-10	4.65E-09	-0.952901959	M1	Female	trans
cg27030245_KRTAP6-1	1.57E-10	4.65E-09	0.54748401	M1	Female	trans
cg08678000_ENSG00000227519	1.57E-10	4.66E-09	-0.833957446	M1	Female	trans
cg04329977_ENSG00000234903	1.57E-10	4.66E-09	0.676660664	M1	Female	trans
cg15114510_CLEC6A	1.57E-10	4.66E-09	-0.935056822	M1	Female	trans
cg17025908_RNU6-456P	1.57E-10	4.66E-09	-0.812243135	M1	Female	trans
cg06330497_SNORD115-32	1.57E-10	4.66E-09	-1.230608306	M1	Female	trans
cg22702814_SSX7	1.57E-10	4.66E-09	-0.624032827	M1	Female	trans
cg22702814_MTND2P4	1.57E-10	4.66E-09	-0.452114266	M1	Female	trans
cg22702814_ENSG00000230153	1.57E-10	4.66E-09	-0.697273876	M1	Female	trans
cg22702814_ENSG00000232409	1.57E-10	4.66E-09	-0.452114266	M1	Female	trans
cg22702814_HNRNPA3P14	1.57E-10	4.66E-09	-0.777262606	M1	Female	trans
cg22702814_RNA5SP183	1.57E-10	4.66E-09	-0.777262606	M1	Female	trans
cg22702814_OR2U1P	1.57E-10	4.66E-09	-0.777262606	M1	Female	trans
cg22702814_DEFA5	1.57E-10	4.66E-09	-0.777262606	M1	Female	trans
cg22702814_SNORD3H	1.57E-10	4.66E-09	-0.777262606	M1	Female	trans
cg22702814_POM121L13P	1.57E-10	4.66E-09	-0.777262606	M1	Female	trans
cg22702814_RNU6-845P	1.57E-10	4.66E-09	-0.777262606	M1	Female	trans
cg22702814_BMP6P1	1.57E-10	4.66E-09	-0.777262606	M1	Female	trans
cg22702814_SHOX	1.57E-10	4.66E-09	-0.777262606	M1	Female	trans
cg22702814_ENSG00000223344	1.57E-10	4.66E-09	-0.777262606	M1	Female	trans
cg22702814_KPNB1P1	1.57E-10	4.66E-09	-0.777262606	M1	Female	trans
cg18811157_SLC22A13	1.57E-10	4.66E-09	-0.78220447	M1	Female	trans
cg09057359_RN7SKP210	1.58E-10	4.66E-09	-1.234932924	M1	Female	trans
cg05713971_RPL7P53	1.58E-10	4.66E-09	0.702369862	M1	Female	trans
cg13248604_KRT17P7	1.58E-10	4.66E-09	-0.662377946	M1	Female	trans
cg16237262_OSM	1.58E-10	4.66E-09	-0.701537595	M1	Female	trans
cg09554300_SLC35D3	1.58E-10	4.66E-09	0.643229338	M1	Female	trans
cg02990361_SPRR1A	1.58E-10	4.67E-09	0.881805511	M1	Female	trans
cg19822890_ENSG00000241180	1.58E-10	4.67E-09	-0.819326778	M1	Female	trans
cg25479848_SMYD3-IT1	1.58E-10	4.67E-09	-0.619806175	M1	Female	trans
cg05633550_RN7SL41P	1.58E-10	4.68E-09	-0.761223334	M1	Female	trans
cg04470905_TRGV11	1.58E-10	4.68E-09	0.817446822	M1	Female	trans
cg04667681_OR56A1	1.58E-10	4.68E-09	-0.696514385	M1	Female	trans
cg00912942_RNU6-11P	1.58E-10	4.68E-09	-0.976665436	M1	Female	trans
cg14646214_ENSG00000235089	1.58E-10	4.68E-09	-0.869978348	M1	Female	trans
cg09214668_SPATA48	1.58E-10	4.68E-09	-0.654915173	M1	Female	trans
cg09214668_ENSG00000225662	1.58E-10	4.68E-09	-0.755599922	M1	Female	trans
cg18931888_RN7SKP128	1.58E-10	4.68E-09	-0.674118052	M1	Female	trans
cg15488978_UCA1	1.58E-10	4.68E-09	-0.905662494	M1	Female	trans
cg02917659_ENSG00000200891	1.58E-10	4.68E-09	-0.628555782	M1	Female	trans
cg04337937_CLLU1-AS1	1.58E-10	4.68E-09	-0.846062669	M1	Female	trans
cg06612671_OR10C1	1.58E-10	4.68E-09	-1.247071218	M1	Female	trans
cg02202484_RNU6-1056P	1.58E-10	4.68E-09	-0.523194161	M1	Female	trans
cg00384264_S1PR3	1.58E-10	4.68E-09	-0.755920305	M1	Female	trans
cg03705384_IGKV2D-26	1.59E-10	4.68E-09	0.111003117	M1	Female	trans
cg03705384_RPA2P2	1.59E-10	4.68E-09	0.372659037	M1	Female	trans
cg03705384_OR51N1P	1.59E-10	4.68E-09	0.448482078	M1	Female	trans
cg03705384_MIR1-1HG	1.59E-10	4.68E-09	0.789135036	M1	Female	trans
cg03705384_ENSG00000225304	1.59E-10	4.68E-09	0.913489847	M1	Female	trans
cg03705384_GRPEL2P2	1.59E-10	4.68E-09	0.487671653	M1	Female	trans
cg03705384_ACTG1P21	1.59E-10	4.68E-09	1.111864434	M1	Female	trans
cg03705384_LINC01804	1.59E-10	4.68E-09	0.997441557	M1	Female	trans
cg03705384_RNA5SP232	1.59E-10	4.68E-09	1.111864434	M1	Female	trans
cg03705384_ENSG00000227459	1.59E-10	4.68E-09	1.111864434	M1	Female	trans
cg03705384_ENSG00000227930	1.59E-10	4.68E-09	1.111864434	M1	Female	trans
cg03705384_ENSG00000236238	1.59E-10	4.68E-09	1.111864434	M1	Female	trans
cg03705384_ENSG00000225387	1.59E-10	4.68E-09	0.498720778	M1	Female	trans
cg02982951_FABP7	1.59E-10	4.69E-09	-0.73339876	M1	Female	trans
cg18811157_MN1	1.59E-10	4.69E-09	-0.793986521	M1	Female	trans
cg09038258_GCG	1.59E-10	4.69E-09	-0.764440629	M1	Female	trans
cg07102783_ENSG00000238232	1.59E-10	4.69E-09	-0.461798581	M1	Female	trans
cg25212717_SLCO1A2	1.59E-10	4.69E-09	-1.108783743	M1	Female	trans
cg02930518_HOXB13	1.59E-10	4.69E-09	-0.178315313	M1	Female	trans
cg18692382_GAGE1	1.59E-10	4.69E-09	0.628353722	M1	Female	trans
cg08690235_LCE1F	1.59E-10	4.69E-09	-0.757845679	M1	Female	trans
cg08690235_LINC01776	1.59E-10	4.69E-09	-0.896012607	M1	Female	trans
cg24007800_RPTN	1.59E-10	4.69E-09	-0.692393071	M1	Female	trans
cg01210264_RN7SL35P	1.59E-10	4.69E-09	-0.716878822	M1	Female	trans
cg10039163_OR2T4	1.59E-10	4.69E-09	-0.776083585	M1	Female	trans
cg18251222_NTRK1	1.59E-10	4.70E-09	1.024067198	M1	Female	trans
cg00470469_ENSG00000236453	1.59E-10	4.70E-09	-0.525902982	M1	Female	trans
cg05868023_MIR575	1.59E-10	4.70E-09	0.619914316	M1	Female	trans
cg26788903_ENSG00000237035	1.59E-10	4.70E-09	-0.708398052	M1	Female	trans
cg03575231_OR4D5	1.59E-10	4.70E-09	-0.690225117	M1	Female	trans
cg09809224_PAX2	1.59E-10	4.71E-09	-0.524810497	M1	Female	trans
cg26250046_TRAV7	1.59E-10	4.71E-09	-0.684870824	M1	Female	trans
cg00490039_RNU6-18P	1.59E-10	4.71E-09	-0.917326597	M1	Female	trans
cg05448209_DPP4	1.59E-10	4.71E-09	-0.507127762	M1	Female	trans
cg11911060_CCL19	1.59E-10	4.71E-09	-0.630673244	M1	Female	trans
cg07346595_ENSG00000235994	1.60E-10	4.71E-09	-0.546989825	M1	Female	trans
cg06540372_ENSG00000228426	1.60E-10	4.72E-09	-0.930374235	M1	Female	trans
cg10240127_CALML5	1.60E-10	4.72E-09	-0.756412126	M1	Female	trans
cg13799853_ENSG00000229365	1.60E-10	4.72E-09	0.886883903	M1	Female	trans
cg09299773_SLAMF7	1.60E-10	4.72E-09	-0.755752161	M1	Female	trans
cg24294835_ENSG00000224681	1.60E-10	4.72E-09	-0.889112763	M1	Female	trans
cg01329362_ENSG00000234132	1.60E-10	4.72E-09	-0.568802581	M1	Female	trans
cg25479848_RNU6-18P	1.60E-10	4.73E-09	-0.583993417	M1	Female	trans
cg26708548_CST4	1.60E-10	4.73E-09	0.592666227	M1	Female	trans
cg04043873_UBTFL8	1.60E-10	4.73E-09	-0.891783873	M1	Female	trans
cg13781609_KRTAP10-3	1.60E-10	4.73E-09	-0.759428198	M1	Female	trans
cg08640059_COX6B1P7	1.60E-10	4.73E-09	-0.75801055	M1	Female	trans
cg08640059_RNU6-827P	1.60E-10	4.73E-09	-0.75801055	M1	Female	trans
cg08640059_MTCO2P8	1.60E-10	4.73E-09	-0.75801055	M1	Female	trans
cg08640059_ADIRF	1.60E-10	4.73E-09	-0.340001532	M1	Female	trans
cg08640059_SNORD115-30	1.60E-10	4.73E-09	-0.75801055	M1	Female	trans
cg08640059_KRTAP4-7	1.60E-10	4.73E-09	-0.75801055	M1	Female	trans
cg08640059_GXYLT1P2	1.60E-10	4.73E-09	-0.41064186	M1	Female	trans
cg08640059_U3	1.60E-10	4.73E-09	-0.75801055	M1	Female	trans
cg08640059_ENSG00000228048	1.60E-10	4.73E-09	-0.75801055	M1	Female	trans
cg08640059_MTCO1P8	1.60E-10	4.73E-09	-0.622769216	M1	Female	trans
cg08640059_MIR7-3	1.60E-10	4.73E-09	-0.482174388	M1	Female	trans
cg08640059_RNU6-336P	1.60E-10	4.73E-09	-0.537990662	M1	Female	trans
cg08640059_LUZP4P1	1.60E-10	4.73E-09	-0.537990662	M1	Female	trans
cg08640059_ENSG00000228877	1.60E-10	4.73E-09	-0.537990662	M1	Female	trans
cg18701685_ENSG00000233625	1.61E-10	4.74E-09	0.494226771	M1	Female	trans
cg25004838_ENSG00000232590	1.61E-10	4.74E-09	0.681459319	M1	Female	trans
cg13409898_BTBD7P2	1.61E-10	4.74E-09	-0.776418394	M1	Female	trans
cg04243292_RN7SL317P	1.61E-10	4.74E-09	-1.404220408	M1	Female	trans
cg18447344_HMGN1P20	1.61E-10	4.74E-09	-0.67550347	M1	Female	trans
cg11314630_ENSG00000226679	1.61E-10	4.75E-09	-1.395032662	M1	Female	trans
cg14783708_ENSG00000216811	1.61E-10	4.75E-09	-0.73756621	M1	Female	trans
cg10387963_OR2A5	1.61E-10	4.75E-09	-0.651307496	M1	Female	trans
cg09548246_RN7SL591P	1.61E-10	4.76E-09	-0.913856007	M1	Female	trans
cg07722359_RPS6P26	1.61E-10	4.76E-09	-0.545774652	M1	Female	trans
cg05821633_MTATP8P1	1.61E-10	4.76E-09	-0.337342362	M1	Female	trans
cg09214668_ENSG00000237131	1.61E-10	4.76E-09	-0.641348363	M1	Female	trans
cg23976437_CADM2-AS2	1.61E-10	4.76E-09	-0.221697641	M1	Female	trans
cg18720828_RN7SL791P	1.61E-10	4.76E-09	-0.749483905	M1	Female	trans
cg05703749_LINC02843	1.61E-10	4.76E-09	-0.731485834	M1	Female	trans
cg24863484_OR52K2	1.61E-10	4.76E-09	-0.684848947	M1	Female	trans
cg12659158_CADM3	1.61E-10	4.76E-09	-0.636108619	M1	Female	trans
cg26474203_SNORD21	1.61E-10	4.76E-09	-1.200539294	M1	Female	trans
cg17918676_ENSG00000230598	1.62E-10	4.76E-09	-0.770173855	M1	Female	trans
cg04101572_ENSG00000242140	1.62E-10	4.77E-09	-0.564576601	M1	Female	trans
cg18720828_IFIT3	1.62E-10	4.77E-09	-0.762159361	M1	Female	trans
cg24001233_MTCO1P54	1.62E-10	4.77E-09	-0.697432226	M1	Female	trans
cg17329886_ENSG00000231183	1.62E-10	4.77E-09	-0.690050813	M1	Female	trans
cg08476832_OR8D4	1.62E-10	4.78E-09	-0.691897638	M1	Female	trans
cg16959364_HAUS4P1	1.62E-10	4.78E-09	-0.614834633	M1	Female	trans
cg12398261_RPS3AP7	1.62E-10	4.78E-09	-0.618419067	M1	Female	trans
cg09029959_MIR595	1.62E-10	4.78E-09	-0.35455786	M1	Female	trans
cg23024913_TSHR	1.62E-10	4.78E-09	-0.479586481	M1	Female	trans
cg03012986_RNU6-634P	1.62E-10	4.78E-09	0.703996015	M1	Female	trans
cg14193001_HMGB1P25	1.62E-10	4.78E-09	-0.424795899	M1	Female	trans
cg14193001_IGKV1D-43	1.62E-10	4.78E-09	-0.275952782	M1	Female	trans
cg14193001_PLSCR5-AS1	1.62E-10	4.78E-09	-0.927671138	M1	Female	trans
cg14193001_MIR758	1.62E-10	4.78E-09	-0.463835569	M1	Female	trans
cg14193001_RPL21P66	1.62E-10	4.78E-09	-1.034090207	M1	Female	trans
cg14193001_KRTAP4-8	1.62E-10	4.78E-09	-0.73393553	M1	Female	trans
cg14193001_SNORA72	1.62E-10	4.78E-09	-0.73393553	M1	Female	trans
cg14193001_ENSG00000223777	1.62E-10	4.78E-09	-1.034090207	M1	Female	trans
cg14193001_ENSG00000224247	1.62E-10	4.78E-09	-1.034090207	M1	Female	trans
cg14193001_ENSG00000227760	1.62E-10	4.78E-09	-1.034090207	M1	Female	trans
cg14193001_ENSG00000228772	1.62E-10	4.78E-09	-1.034090207	M1	Female	trans
cg15556748_ENSG00000225069	1.62E-10	4.78E-09	0.601543616	M1	Female	trans
cg21415853_SNORD102	1.62E-10	4.79E-09	-0.94279476	M1	Female	trans
cg08101543_ENSG00000236355	1.62E-10	4.79E-09	-0.506926724	M1	Female	trans
cg10261952_OR51T1	1.62E-10	4.79E-09	-1.029397958	M1	Female	trans
cg27135799_RFTN1P1	1.62E-10	4.79E-09	-0.889577519	M1	Female	trans
cg09080788_IGKV1OR10-1	1.62E-10	4.79E-09	-0.667944981	M1	Female	trans
cg12874961_ENSG00000235932	1.63E-10	4.79E-09	-0.737161024	M1	Female	trans
cg03637781_ENSG00000231413	1.63E-10	4.79E-09	0.643263459	M1	Female	trans
cg17334266_KRTAP13-5P	1.63E-10	4.79E-09	-0.873763135	M1	Female	trans
cg03697766_WT1-AS	1.63E-10	4.79E-09	-0.450242061	M1	Female	trans
cg03697766_MTND1P30	1.63E-10	4.79E-09	-0.360323632	M1	Female	trans
cg03697766_IGKV3-7	1.63E-10	4.79E-09	-0.031653425	M1	Female	trans
cg03697766_DEFB136	1.63E-10	4.79E-09	-0.329996256	M1	Female	trans
cg03697766_LINC01052	1.63E-10	4.79E-09	-0.329996256	M1	Female	trans
cg03697766_LINC00368	1.63E-10	4.79E-09	-0.803317304	M1	Female	trans
cg03697766_SNORD114-18	1.63E-10	4.79E-09	-0.551615703	M1	Female	trans
cg03697766_MIR539	1.63E-10	4.79E-09	-0.803317304	M1	Female	trans
cg03697766_KRTAP10-8	1.63E-10	4.79E-09	-0.803317304	M1	Female	trans
cg03697766_MAGEB16	1.63E-10	4.79E-09	-0.803317304	M1	Female	trans
cg03697766_ENSG00000227048	1.63E-10	4.79E-09	-0.803317304	M1	Female	trans
cg03697766_ENSG00000227090	1.63E-10	4.79E-09	-0.570146693	M1	Female	trans
cg03697766_ENSG00000233760	1.63E-10	4.79E-09	-0.406197312	M1	Female	trans
cg03697766_ENSG00000236536	1.63E-10	4.79E-09	-0.570146693	M1	Female	trans
cg08690235_RN7SKP129	1.63E-10	4.79E-09	-0.689200627	M1	Female	trans
cg04751533_RPL19P14	1.63E-10	4.79E-09	-0.648515927	M1	Female	trans
cg13762257_OR52P2P	1.63E-10	4.79E-09	0.659981906	M1	Female	trans
cg04665311_ENSG00000227747	1.63E-10	4.79E-09	-0.681967937	M1	Female	trans
cg14509967_HSD3BP2	1.63E-10	4.79E-09	0.54549016	M1	Female	trans
cg12356249_ENSG00000234259	1.63E-10	4.80E-09	-0.515929558	M1	Female	trans
cg01847062_RNU6-434P	1.63E-10	4.80E-09	-0.602835608	M1	Female	trans
cg14193001_CTAG2	1.63E-10	4.80E-09	-1.031358017	M1	Female	trans
cg11911060_PKHD1	1.63E-10	4.80E-09	-0.888728936	M1	Female	trans
cg22646311_DSG3	1.63E-10	4.80E-09	0.773503734	M1	Female	trans
cg11390628_CST7	1.63E-10	4.80E-09	-1.248145953	M1	Female	trans
cg25928510_NPS	1.63E-10	4.80E-09	-0.672806272	M1	Female	trans
cg26543311_TXNP2	1.63E-10	4.80E-09	-0.77282092	M1	Female	trans
cg24525578_RN7SL304P	1.63E-10	4.80E-09	-1.085508119	M1	Female	trans
cg24525578_RPS7P2	1.63E-10	4.80E-09	-0.63141299	M1	Female	trans
cg24525578_MIR1285-2	1.63E-10	4.80E-09	-0.770428896	M1	Female	trans
cg24525578_LINC01826	1.63E-10	4.80E-09	-1.085508119	M1	Female	trans
cg24525578_NPM1P28	1.63E-10	4.80E-09	-1.085508119	M1	Female	trans
cg24525578_TAAR2	1.63E-10	4.80E-09	-0.973797591	M1	Female	trans
cg24525578_DEFB106B	1.63E-10	4.80E-09	-1.085508119	M1	Female	trans
cg24525578_AIFM1P1	1.63E-10	4.80E-09	-0.770428896	M1	Female	trans
cg24525578_GPN3P1	1.63E-10	4.80E-09	-1.085508119	M1	Female	trans
cg24525578_RNU1-65P	1.63E-10	4.80E-09	-1.032099531	M1	Female	trans
cg24525578_CTBP2P6	1.63E-10	4.80E-09	-1.085508119	M1	Female	trans
cg24525578_OR4X2	1.63E-10	4.80E-09	-0.63141299	M1	Female	trans
cg24525578_OR8F1P	1.63E-10	4.80E-09	-1.085508119	M1	Female	trans
cg24525578_LINC02418	1.63E-10	4.80E-09	-0.770428896	M1	Female	trans
cg24525578_GXYLT1P1	1.63E-10	4.80E-09	-1.085508119	M1	Female	trans
cg24525578_RPL18AP17	1.63E-10	4.80E-09	-1.085508119	M1	Female	trans
cg24525578_SPACA7	1.63E-10	4.80E-09	-1.085508119	M1	Female	trans
cg24525578_RNASE11	1.63E-10	4.80E-09	-1.085508119	M1	Female	trans
cg24525578_RPL9P6	1.63E-10	4.80E-09	-1.085508119	M1	Female	trans
cg24525578_YRDCP3	1.63E-10	4.80E-09	-1.085508119	M1	Female	trans
cg24525578_ENSG00000220240	1.63E-10	4.80E-09	-1.085508119	M1	Female	trans
cg24525578_RN7SKP267	1.63E-10	4.80E-09	-1.085508119	M1	Female	trans
cg24525578_ENSG00000225280	1.63E-10	4.80E-09	-0.770428896	M1	Female	trans
cg24525578_ENSG00000227489	1.63E-10	4.80E-09	-1.085508119	M1	Female	trans
cg24525578_ENSG00000230779	1.63E-10	4.80E-09	-1.085508119	M1	Female	trans
cg24525578_ENSG00000231698	1.63E-10	4.80E-09	-1.085508119	M1	Female	trans
cg24525578_ENSG00000232167	1.63E-10	4.80E-09	-1.085508119	M1	Female	trans
cg24525578_ENSG00000234595	1.63E-10	4.80E-09	-1.085508119	M1	Female	trans
cg24525578_ENSG00000235845	1.63E-10	4.80E-09	-0.604200753	M1	Female	trans
cg24525578_ENSG00000237747	1.63E-10	4.80E-09	-1.085508119	M1	Female	trans
cg24525578_SALL4P2	1.63E-10	4.80E-09	-0.770428896	M1	Female	trans
cg24525578_ENSG00000242222	1.63E-10	4.80E-09	-0.770428896	M1	Female	trans
cg24525578_ENSG00000242295	1.63E-10	4.80E-09	-1.085508119	M1	Female	trans
cg24525578_ENSG00000243296	1.63E-10	4.80E-09	-0.770428896	M1	Female	trans
cg24525578_RNA5SP375	1.63E-10	4.80E-09	-0.728484582	M1	Female	trans
cg24525578_ENSG00000228528	1.63E-10	4.80E-09	-0.486898796	M1	Female	trans
cg24525578_ENSG00000237699	1.63E-10	4.80E-09	-0.486898796	M1	Female	trans
cg14587401_OPN1LW	1.63E-10	4.80E-09	0.810873061	M1	Female	trans
cg08576479_RN7SKP94	1.63E-10	4.80E-09	-0.06547481	M1	Female	trans
cg08576479_LPCAT2BP	1.63E-10	4.80E-09	-0.769219978	M1	Female	trans
cg08576479_RN7SKP212	1.63E-10	4.80E-09	-0.419956486	M1	Female	trans
cg08576479_RN7SL564P	1.63E-10	4.80E-09	-0.459696862	M1	Female	trans
cg08576479_OR2A41P	1.63E-10	4.80E-09	-0.839912972	M1	Female	trans
cg08576479_ASB10	1.63E-10	4.80E-09	-0.839912972	M1	Female	trans
cg08576479_RNU6-1151P	1.63E-10	4.80E-09	-0.31416367	M1	Female	trans
cg08576479_LINC00408	1.63E-10	4.80E-09	-0.936264742	M1	Female	trans
cg08576479_ENSG00000216913	1.63E-10	4.80E-09	-0.936264742	M1	Female	trans
cg08576479_RPL35AP37	1.63E-10	4.80E-09	-0.384609989	M1	Female	trans
cg08576479_ENSG00000225598	1.63E-10	4.80E-09	-0.664504852	M1	Female	trans
cg07608053_U8	1.63E-10	4.80E-09	-0.685319264	M1	Female	trans
cg04243292_SNORD114-22	1.63E-10	4.80E-09	-1.409588645	M1	Female	trans
cg04243292_KIF2B	1.63E-10	4.80E-09	-1.409588645	M1	Female	trans
cg04243292_OR7E19P	1.63E-10	4.80E-09	-1.409588645	M1	Female	trans
cg04243292_GGCTP3	1.63E-10	4.80E-09	-1.009907047	M1	Female	trans
cg04243292_SAR1AP1	1.63E-10	4.80E-09	-0.900212999	M1	Female	trans
cg04243292_ENSG00000224400	1.63E-10	4.80E-09	-0.945975048	M1	Female	trans
cg04243292_ENSG00000230432	1.63E-10	4.80E-09	-1.264526725	M1	Female	trans
cg04243292_ENSG00000234918	1.63E-10	4.80E-09	-0.900212999	M1	Female	trans
cg04243292_MTND2P19	1.63E-10	4.80E-09	-1.000441917	M1	Female	trans
cg04243292_AKR1B1P2	1.63E-10	4.80E-09	-1.000441917	M1	Female	trans
cg04243292_RNU6-924P	1.63E-10	4.80E-09	-1.000441917	M1	Female	trans
cg10526733_RPL23AP48	1.64E-10	4.81E-09	0.67453409	M1	Female	trans
cg26338386_DNMT3L-AS1	1.64E-10	4.81E-09	-0.544807173	M1	Female	trans
cg02531859_MKRN8P	1.64E-10	4.81E-09	-0.351172974	M1	Female	trans
cg09299773_TRAV3	1.64E-10	4.81E-09	-0.676495329	M1	Female	trans
cg12181264_VTA1P1	1.64E-10	4.81E-09	-0.552808809	M1	Female	trans
cg03038914_ENSG00000187812	1.64E-10	4.82E-09	-0.563674952	M1	Female	trans
cg02797144_SLC22A6	1.64E-10	4.82E-09	-0.642436508	M1	Female	trans
cg20961650_ENSG00000236425	1.64E-10	4.82E-09	-0.750117791	M1	Female	trans
cg07346920_UBDP1	1.64E-10	4.82E-09	-1.433953591	M1	Female	trans
cg05218362_ENSG00000225069	1.64E-10	4.82E-09	-0.439666552	M1	Female	trans
cg08433110_CDK5R2	1.64E-10	4.82E-09	-1.4726365	M1	Female	trans
cg08498272_HTN1	1.64E-10	4.82E-09	-0.932171622	M1	Female	trans
cg21434761_USP9YP15	1.64E-10	4.82E-09	-0.423371318	M1	Female	trans
cg25774020_ENSG00000213393	1.64E-10	4.82E-09	-1.01484985	M1	Female	trans
cg07777115_TCEAL2	1.64E-10	4.82E-09	-0.5932932	M1	Female	trans
cg15099537_WASF1	1.64E-10	4.82E-09	-0.825484588	M1	Female	trans
cg17604362_PIK3C2G	1.64E-10	4.82E-09	-1.224886697	M1	Female	trans
cg19392754_ENSG00000225421	1.64E-10	4.83E-09	0.951412974	M1	Female	trans
cg07346595_CUBNP3	1.64E-10	4.83E-09	-0.763519629	M1	Female	trans
cg12638476_RPL21P129	1.64E-10	4.83E-09	-0.696522707	M1	Female	trans
cg20540806_OTOP3	1.64E-10	4.83E-09	0.59425075	M1	Female	trans
cg27546017_SGCA	1.65E-10	4.84E-09	-0.881809866	M1	Female	trans
cg04826071_UGT1A12P	1.65E-10	4.84E-09	0.750149863	M1	Female	trans
cg11153505_CST7	1.65E-10	4.85E-09	-0.880279356	M1	Female	trans
cg07485723_RNU7-97P	1.65E-10	4.85E-09	0.539815015	M1	Female	trans
cg26548239_NXNL1	1.65E-10	4.85E-09	-1.158758873	M1	Female	trans
cg03119028_ENSG00000222031	1.65E-10	4.85E-09	0.656450913	M1	Female	trans
cg08099141_HBA1	1.65E-10	4.86E-09	0.519019025	M1	Female	trans
cg25037011_LINC01760	1.66E-10	4.86E-09	0.240041229	M1	Female	trans
cg10526733_RNU5F-6P	1.66E-10	4.86E-09	0.232068567	M1	Female	trans
cg10526733_RNU1-65P	1.66E-10	4.86E-09	0.657578389	M1	Female	trans
cg10526733_RNA5SP375	1.66E-10	4.86E-09	0.464137134	M1	Female	trans
cg10526733_RN7SL304P	1.66E-10	4.86E-09	0.691606438	M1	Female	trans
cg10526733_RPS7P2	1.66E-10	4.86E-09	0.40229021	M1	Female	trans
cg10526733_MIR1285-2	1.66E-10	4.86E-09	0.490860985	M1	Female	trans
cg10526733_LINC01826	1.66E-10	4.86E-09	0.691606438	M1	Female	trans
cg10526733_NPM1P28	1.66E-10	4.86E-09	0.691606438	M1	Female	trans
cg10526733_TAAR2	1.66E-10	4.86E-09	0.620432654	M1	Female	trans
cg10526733_DEFB106B	1.66E-10	4.86E-09	0.691606438	M1	Female	trans
cg10526733_AIFM1P1	1.66E-10	4.86E-09	0.490860985	M1	Female	trans
cg10526733_GPN3P1	1.66E-10	4.86E-09	0.691606438	M1	Female	trans
cg10526733_CTBP2P6	1.66E-10	4.86E-09	0.691606438	M1	Female	trans
cg10526733_OR4X2	1.66E-10	4.86E-09	0.40229021	M1	Female	trans
cg10526733_OR8F1P	1.66E-10	4.86E-09	0.691606438	M1	Female	trans
cg10526733_LINC02418	1.66E-10	4.86E-09	0.490860985	M1	Female	trans
cg10526733_GXYLT1P1	1.66E-10	4.86E-09	0.691606438	M1	Female	trans
cg10526733_RPL18AP17	1.66E-10	4.86E-09	0.691606438	M1	Female	trans
cg10526733_SPACA7	1.66E-10	4.86E-09	0.691606438	M1	Female	trans
cg10526733_RNASE11	1.66E-10	4.86E-09	0.691606438	M1	Female	trans
cg10526733_RPL9P6	1.66E-10	4.86E-09	0.691606438	M1	Female	trans
cg10526733_YRDCP3	1.66E-10	4.86E-09	0.691606438	M1	Female	trans
cg10526733_Y_RNA	1.66E-10	4.86E-09	0.691606438	M1	Female	trans
cg10526733_ENSG00000220240	1.66E-10	4.86E-09	0.691606438	M1	Female	trans
cg10526733_RN7SKP267	1.66E-10	4.86E-09	0.691606438	M1	Female	trans
cg10526733_ENSG00000225280	1.66E-10	4.86E-09	0.490860985	M1	Female	trans
cg10526733_ENSG00000227489	1.66E-10	4.86E-09	0.691606438	M1	Female	trans
cg10526733_ENSG00000228528	1.66E-10	4.86E-09	0.310216327	M1	Female	trans
cg10526733_ENSG00000230779	1.66E-10	4.86E-09	0.691606438	M1	Female	trans
cg10526733_ENSG00000231698	1.66E-10	4.86E-09	0.691606438	M1	Female	trans
cg10526733_ENSG00000232167	1.66E-10	4.86E-09	0.691606438	M1	Female	trans
cg10526733_ENSG00000234595	1.66E-10	4.86E-09	0.691606438	M1	Female	trans
cg10526733_ENSG00000235845	1.66E-10	4.86E-09	0.384952562	M1	Female	trans
cg10526733_ENSG00000237699	1.66E-10	4.86E-09	0.310216327	M1	Female	trans
cg10526733_ENSG00000237747	1.66E-10	4.86E-09	0.691606438	M1	Female	trans
cg10526733_SALL4P2	1.66E-10	4.86E-09	0.490860985	M1	Female	trans
cg10526733_ENSG00000242222	1.66E-10	4.86E-09	0.490860985	M1	Female	trans
cg10526733_ENSG00000242295	1.66E-10	4.86E-09	0.691606438	M1	Female	trans
cg10526733_ENSG00000243296	1.66E-10	4.86E-09	0.490860985	M1	Female	trans
cg04337937_LINC01741	1.66E-10	4.86E-09	-1.046965456	M1	Female	trans
cg06836895_ENSG00000228286	1.66E-10	4.86E-09	-0.467560435	M1	Female	trans
cg03637781_HMGB3P8	1.66E-10	4.86E-09	0.449814627	M1	Female	trans
cg15333688_IGKV1D-27	1.66E-10	4.86E-09	-0.359408512	M1	Female	trans
cg02420010_RN7SKP20	1.66E-10	4.87E-09	0.635599219	M1	Female	trans
cg17158894_ENSG00000229969	1.66E-10	4.87E-09	-1.101870139	M1	Female	trans
cg10725441_HSP90AA6P	1.66E-10	4.87E-09	-0.621337662	M1	Female	trans
cg01055696_ENSG00000237342	1.66E-10	4.87E-09	-0.762731805	M1	Female	trans
cg10175261_ENSG00000228005	1.66E-10	4.87E-09	-0.674114792	M1	Female	trans
cg20214135_ENSG00000223742	1.66E-10	4.87E-09	-0.84073513	M1	Female	trans
cg03697766_OR6T1	1.66E-10	4.87E-09	-0.7307757	M1	Female	trans
cg21073223_RNU6-468P	1.66E-10	4.87E-09	-0.640181649	M1	Female	trans
cg08433110_ENSG00000234287	1.66E-10	4.87E-09	-1.514274019	M1	Female	trans
cg16582255_ENSG00000227249	1.66E-10	4.88E-09	-0.62550592	M1	Female	trans
cg17725166_USP9YP10	1.66E-10	4.88E-09	-0.692084309	M1	Female	trans
cg26250046_GIMAP2	1.66E-10	4.88E-09	-0.737997829	M1	Female	trans
cg05226043_RN7SKP53	1.66E-10	4.88E-09	-0.810713055	M1	Female	trans
cg26081710_SCGB1C1	1.67E-10	4.89E-09	-0.716159007	M1	Female	trans
cg04737131_DAZ1	1.67E-10	4.89E-09	0.661459148	M1	Female	trans
cg20540714_IGLC6	1.67E-10	4.89E-09	0.275350693	M1	Female	trans
cg09081941_JUNB	1.67E-10	4.90E-09	-1.11657322	M1	Female	trans
cg03248151_RN7SL184P	1.67E-10	4.90E-09	-0.947806527	M1	Female	trans
cg14503868_SOST	1.67E-10	4.90E-09	-0.603657921	M1	Female	trans
cg14646214_NCF4	1.67E-10	4.90E-09	-0.924058661	M1	Female	trans
cg12356249_ADRA1A	1.67E-10	4.91E-09	-0.291140768	M1	Female	trans
cg09874643_ENSG00000223742	1.67E-10	4.91E-09	-0.543786452	M1	Female	trans
cg24042772_RPL22P8	1.67E-10	4.91E-09	-0.675103507	M1	Female	trans
cg12910951_CTDSPL2P1	1.68E-10	4.91E-09	0.834829775	M1	Female	trans
cg09563600_OR6C4	1.68E-10	4.91E-09	-1.065528588	M1	Female	trans
cg17918676_SLC6A5	1.68E-10	4.91E-09	-0.835822099	M1	Female	trans
cg10664162_CCL8	1.68E-10	4.91E-09	-1.256353917	M1	Female	trans
cg09548246_SNORD114-14	1.68E-10	4.92E-09	-0.931576873	M1	Female	trans
cg24360513_ATP2B2	1.68E-10	4.92E-09	0.596167729	M1	Female	trans
cg13500029_ATF3	1.68E-10	4.92E-09	-0.60528713	M1	Female	trans
cg02695239_NXNL1	1.68E-10	4.92E-09	-1.016809895	M1	Female	trans
cg18687588_TLX3	1.68E-10	4.93E-09	-0.344960007	M1	Female	trans
cg03103060_C6	1.68E-10	4.93E-09	-1.741102512	M1	Female	trans
cg00531592_MAGEB2	1.68E-10	4.93E-09	-0.006130578	M1	Female	trans
cg25212717_ASTN1	1.68E-10	4.93E-09	-1.069649168	M1	Female	trans
cg05338066_ADAMTS6	1.68E-10	4.93E-09	0.618013289	M1	Female	trans
cg09391279_WNT7A	1.68E-10	4.94E-09	-0.594038992	M1	Female	trans
cg13302528_LINC02783	1.68E-10	4.94E-09	-0.545879851	M1	Female	trans
cg25037011_LINC01076	1.68E-10	4.94E-09	1.077389637	M1	Female	trans
cg25037011_HMGN2P11	1.68E-10	4.94E-09	0.767579257	M1	Female	trans
cg03393760_ENSG00000233494	1.68E-10	4.94E-09	-0.724842988	M1	Female	trans
cg13188416_LINC01747	1.69E-10	4.94E-09	0.431438069	M1	Female	trans
cg23380468_ENSG00000230027	1.69E-10	4.94E-09	-1.150401649	M1	Female	trans
cg19273773_RNU6-784P	1.69E-10	4.94E-09	0.49227663	M1	Female	trans
cg20369573_Y_RNA	1.69E-10	4.95E-09	-0.623060677	M1	Female	trans
cg20695805_ENSG00000239556	1.69E-10	4.96E-09	0.8040705	M1	Female	trans
cg13095300_SNORA63	1.69E-10	4.96E-09	-0.844895002	M1	Female	trans
cg07419021_USP9YP10	1.69E-10	4.96E-09	0.652549203	M1	Female	trans
cg16071815_CTSG	1.69E-10	4.96E-09	-0.804654178	M1	Female	trans
cg14850837_RNU6-1024P	1.69E-10	4.96E-09	-0.488526243	M1	Female	trans
cg14417873_APOA4	1.69E-10	4.97E-09	-0.738533487	M1	Female	trans
cg23929072_NCF1	1.69E-10	4.97E-09	0.829502744	M1	Female	trans
cg14516589_SSX2	1.69E-10	4.97E-09	-0.733836382	M1	Female	trans
cg00066022_SNORD115-39	1.70E-10	4.97E-09	-0.734512128	M1	Female	trans
cg00144679_S100A11P5	1.70E-10	4.97E-09	-0.413383331	M1	Female	trans
cg07346595_OTUD6A	1.70E-10	4.97E-09	-0.797252201	M1	Female	trans
cg04751533_HAUS4P1	1.70E-10	4.97E-09	-0.802757352	M1	Female	trans
cg09809224_SLC22A14	1.70E-10	4.97E-09	-1.101560603	M1	Female	trans
cg03038914_MIR618	1.70E-10	4.97E-09	-0.579003908	M1	Female	trans
cg03697766_OR4C11	1.70E-10	4.97E-09	-0.740617722	M1	Female	trans
cg09612852_MAGEC2	1.70E-10	4.98E-09	-0.76228607	M1	Female	trans
cg15741247_MIR298	1.70E-10	4.98E-09	-0.876690334	M1	Female	trans
cg09081941_LST1	1.70E-10	4.98E-09	-1.073236729	M1	Female	trans
cg20785758_GAPDHP16	1.70E-10	4.98E-09	-0.9735475	M1	Female	trans
cg02302000_RPL6P30	1.70E-10	4.98E-09	-1.538184889	M1	Female	trans
cg07485723_VN1R51P	1.70E-10	4.98E-09	0.552670446	M1	Female	trans
cg06376786_RNU6-642P	1.70E-10	4.99E-09	-0.331746395	M1	Female	trans
cg04621455_PSMC1P6	1.70E-10	4.99E-09	-0.696996053	M1	Female	trans
cg20313696_SLC36A2	1.70E-10	4.99E-09	-0.974524876	M1	Female	trans
cg25217772_ENSG00000223841	1.71E-10	4.99E-09	-0.917188234	M1	Female	trans
cg07994735_CHI3L2	1.71E-10	4.99E-09	-0.502508981	M1	Female	trans
cg01148039_KCNJ6-AS1	1.71E-10	4.99E-09	-0.870784254	M1	Female	trans
cg01708411_EGR1	1.71E-10	5.00E-09	0.788423293	M1	Female	trans
cg04470905_OR2T6	1.71E-10	5.00E-09	0.91691331	M1	Female	trans
cg10043085_UGT2B25P	1.71E-10	5.00E-09	-0.603238069	M1	Female	trans
cg20820810_TDRD5	1.71E-10	5.00E-09	-1.828338709	M1	Female	trans
cg18777140_FTLP17	1.71E-10	5.00E-09	-0.964360509	M1	Female	trans
cg05847731_SNORD115-29	1.71E-10	5.00E-09	-0.480614373	M1	Female	trans
cg02232418_OR51E2	1.71E-10	5.00E-09	-1.299154694	M1	Female	trans
cg05868023_CALML5	1.71E-10	5.01E-09	0.635410423	M1	Female	trans
cg19115205_SNORA72	1.71E-10	5.01E-09	-1.123584463	M1	Female	trans
cg15883884_GAGE12D	1.71E-10	5.01E-09	-0.480238715	M1	Female	trans
cg03773226_ENSG00000207410	1.71E-10	5.01E-09	0.407619528	M1	Female	trans
cg02426343_OR2L2	1.71E-10	5.01E-09	0.935534199	M1	Female	trans
cg13981054_RNU6-1260P	1.71E-10	5.01E-09	0.458945669	M1	Female	trans
cg10488013_PCA3	1.71E-10	5.02E-09	-0.558828824	M1	Female	trans
cg11110036_ENSG00000242021	1.71E-10	5.02E-09	-0.717640509	M1	Female	trans
cg04578283_HLA-S	1.72E-10	5.02E-09	-1.190493618	M1	Female	trans
cg16278658_TREML2	1.72E-10	5.02E-09	-0.739058025	M1	Female	trans
cg22646311_LINC02810	1.72E-10	5.02E-09	0.789982654	M1	Female	trans
cg22646311_HOXD4	1.72E-10	5.02E-09	0.589696483	M1	Female	trans
cg22646311_LINC02433	1.72E-10	5.02E-09	0.745357577	M1	Female	trans
cg22646311_DEFB107B	1.72E-10	5.02E-09	0.745357577	M1	Female	trans
cg22646311_RPL39P25	1.72E-10	5.02E-09	0.589696483	M1	Female	trans
cg22646311_LBX1-AS1	1.72E-10	5.02E-09	0.745357577	M1	Female	trans
cg22646311_LINC00917	1.72E-10	5.02E-09	0.589696483	M1	Female	trans
cg22646311_RNA5SP478	1.72E-10	5.02E-09	0.72884423	M1	Female	trans
cg22646311_ENSG00000228776	1.72E-10	5.02E-09	0.745357577	M1	Female	trans
cg22646311_ENSG00000231600	1.72E-10	5.02E-09	0.589696483	M1	Female	trans
cg22646311_RNVU1-17	1.72E-10	5.02E-09	0.830862294	M1	Female	trans
cg22646311_GEMIN2P1	1.72E-10	5.02E-09	0.830862294	M1	Female	trans
cg22646311_MYCNUT	1.72E-10	5.02E-09	0.830862294	M1	Female	trans
cg22646311_RNU7-182P	1.72E-10	5.02E-09	0.830862294	M1	Female	trans
cg22646311_HAGLROS	1.72E-10	5.02E-09	0.830862294	M1	Female	trans
cg22646311_C3orf85	1.72E-10	5.02E-09	0.830862294	M1	Female	trans
cg22646311_RN7SL415P	1.72E-10	5.02E-09	0.830862294	M1	Female	trans
cg22646311_DYNLL1P7	1.72E-10	5.02E-09	0.830862294	M1	Female	trans
cg22646311_LINC00208	1.72E-10	5.02E-09	0.830862294	M1	Female	trans
cg22646311_PAEP	1.72E-10	5.02E-09	0.830862294	M1	Female	trans
cg22646311_LINC02668	1.72E-10	5.02E-09	0.830862294	M1	Female	trans
cg22646311_RPS7P9	1.72E-10	5.02E-09	0.830862294	M1	Female	trans
cg22646311_OR4C4P	1.72E-10	5.02E-09	0.830862294	M1	Female	trans
cg22646311_RNU6-1175P	1.72E-10	5.02E-09	0.830862294	M1	Female	trans
cg22646311_DNAJA1P1	1.72E-10	5.02E-09	0.830862294	M1	Female	trans
cg22646311_RPS6P23	1.72E-10	5.02E-09	0.483291867	M1	Female	trans
cg22646311_RNA5SP430	1.72E-10	5.02E-09	0.830862294	M1	Female	trans
cg22646311_KRTAP12-3	1.72E-10	5.02E-09	0.830862294	M1	Female	trans
cg22646311_ENSG00000213940	1.72E-10	5.02E-09	0.830862294	M1	Female	trans
cg22646311_MAGEB1	1.72E-10	5.02E-09	0.830862294	M1	Female	trans
cg22646311_ENSG00000226566	1.72E-10	5.02E-09	0.830862294	M1	Female	trans
cg22646311_ENSG00000228373	1.72E-10	5.02E-09	0.830862294	M1	Female	trans
cg22646311_ENSG00000240738	1.72E-10	5.02E-09	0.830862294	M1	Female	trans
cg22646311_HMGB1P26	1.72E-10	5.02E-09	0.317070668	M1	Female	trans
cg22646311_SUCLA2P2	1.72E-10	5.02E-09	0.278795875	M1	Female	trans
cg22646311_PHOX2B	1.72E-10	5.02E-09	0.807463396	M1	Female	trans
cg22646311_HOTAIR	1.72E-10	5.02E-09	0.557591749	M1	Female	trans
cg22646311_RPS16P9	1.72E-10	5.02E-09	0.807463396	M1	Female	trans
cg22646311_ENSG00000235463	1.72E-10	5.02E-09	0.278795875	M1	Female	trans
cg22646311_ENSG00000237262	1.72E-10	5.02E-09	0.557591749	M1	Female	trans
cg09926728_NBPF22P	1.72E-10	5.02E-09	-1.180831702	M1	Female	trans
cg02562282_RN7SKP205	1.72E-10	5.02E-09	-0.758752803	M1	Female	trans
cg02562282_ENSG00000238257	1.72E-10	5.02E-09	-1.014258463	M1	Female	trans
cg00592315_ENSG00000234105	1.72E-10	5.03E-09	-0.99829616	M1	Female	trans
cg04152562_OR56A1	1.72E-10	5.03E-09	-0.957178907	M1	Female	trans
cg13249146_CXCL5	1.72E-10	5.03E-09	-1.016816922	M1	Female	trans
cg22814961_PPIAP7	1.72E-10	5.03E-09	0.690201818	M1	Female	trans
cg07815169_ENSG00000226022	1.72E-10	5.03E-09	-0.481714676	M1	Female	trans
cg07815169_LINC00362	1.72E-10	5.03E-09	-0.657097888	M1	Female	trans
cg07815169_CASP3P1	1.72E-10	5.03E-09	-0.979135468	M1	Female	trans
cg07815169_OR6K4P	1.72E-10	5.03E-09	-0.694931935	M1	Female	trans
cg07815169_RNU6-910P	1.72E-10	5.03E-09	-0.694931935	M1	Female	trans
cg07815169_EEF1A1P36	1.72E-10	5.03E-09	-0.439185918	M1	Female	trans
cg07815169_HBBP1	1.72E-10	5.03E-09	-0.694931935	M1	Female	trans
cg07815169_FGF4	1.72E-10	5.03E-09	-0.979135468	M1	Female	trans
cg07815169_RPL29P25	1.72E-10	5.03E-09	-0.979135468	M1	Female	trans
cg07815169_RNY1P1	1.72E-10	5.03E-09	-0.979135468	M1	Female	trans
cg07815169_ENSG00000240459	1.72E-10	5.03E-09	-0.979135468	M1	Female	trans
cg16958058_LINC01854	1.72E-10	5.04E-09	-0.627018504	M1	Female	trans
cg01590597_DGAT2L7P	1.72E-10	5.04E-09	-0.550905396	M1	Female	trans
cg20785758_ATXN3L	1.72E-10	5.04E-09	-0.506608711	M1	Female	trans
cg15031917_UBTFL2	1.73E-10	5.04E-09	0.921186951	M1	Female	trans
cg08044704_TEAD2	1.73E-10	5.04E-09	-0.970754675	M1	Female	trans
cg01708411_CRTAM	1.73E-10	5.04E-09	0.790976878	M1	Female	trans
cg02775254_SAA1	1.73E-10	5.04E-09	-0.727631506	M1	Female	trans
cg02426343_STC2	1.73E-10	5.04E-09	0.059296035	M1	Female	trans
cg09057359_ACTN4P2	1.73E-10	5.05E-09	-1.448922007	M1	Female	trans
cg09057359_ENSG00000236235	1.73E-10	5.05E-09	-2.033735985	M1	Female	trans
cg15668967_ENSG00000227960	1.73E-10	5.05E-09	-0.838737827	M1	Female	trans
cg01538049_ENSG00000230627	1.73E-10	5.05E-09	-1.085721309	M1	Female	trans
cg02006790_LINC00971	1.73E-10	5.05E-09	-0.601839683	M1	Female	trans
cg00044848_ADAMTS20	1.73E-10	5.05E-09	-0.609507328	M1	Female	trans
cg18805486_KRT25	1.73E-10	5.06E-09	-0.548355433	M1	Female	trans
cg09081941_GPAA1P1	1.73E-10	5.07E-09	-1.174253245	M1	Female	trans
cg24429037_OR6R1P	1.73E-10	5.07E-09	-0.678445028	M1	Female	trans
cg27582739_ENSG00000226991	1.73E-10	5.07E-09	1.571585834	M1	Female	trans
cg04001978_SLC17A3	1.74E-10	5.07E-09	-0.79042453	M1	Female	trans
cg26757562_RANP2	1.74E-10	5.07E-09	-0.803002093	M1	Female	trans
cg06620353_BCAS2P3	1.74E-10	5.07E-09	-0.492388928	M1	Female	trans
cg20695805_ENSG00000236606	1.74E-10	5.07E-09	0.786033964	M1	Female	trans
cg11756968_MIR1179	1.74E-10	5.07E-09	-1.489840631	M1	Female	trans
cg04329977_ART2P	1.74E-10	5.07E-09	0.633246594	M1	Female	trans
cg07722359_RNA5SP501	1.74E-10	5.07E-09	-0.603371607	M1	Female	trans
cg03593057_OR6L1P	1.74E-10	5.07E-09	0.772051371	M1	Female	trans
cg23328066_ART2P	1.74E-10	5.07E-09	0.434900385	M1	Female	trans
cg23929072_CMTM2	1.74E-10	5.07E-09	0.808061708	M1	Female	trans
cg08176762_ENSG00000237645	1.74E-10	5.08E-09	-0.797866315	M1	Female	trans
cg18955295_VDAC1P7	1.74E-10	5.08E-09	-0.486858536	M1	Female	trans
cg17714861_ENSG00000235292	1.74E-10	5.08E-09	-0.575443829	M1	Female	trans
cg17364850_OR10S1	1.74E-10	5.08E-09	-0.78245717	M1	Female	trans
cg19010777_ATP6V0E1P4	1.74E-10	5.08E-09	-1.207215308	M1	Female	trans
cg19010777_METAP2P1	1.74E-10	5.08E-09	-1.207215308	M1	Female	trans
cg19010777_RPS6P7	1.74E-10	5.08E-09	-1.207215308	M1	Female	trans
cg19010777_RPSAP48	1.74E-10	5.08E-09	-1.082979794	M1	Female	trans
cg19010777_RPS29P33	1.74E-10	5.08E-09	-0.541489897	M1	Female	trans
cg19010777_RPL7AP57	1.74E-10	5.08E-09	-1.207215308	M1	Female	trans
cg19010777_RNU6-380P	1.74E-10	5.08E-09	-1.207215308	M1	Female	trans
cg19010777_RNU6-938P	1.74E-10	5.08E-09	-1.082979794	M1	Female	trans
cg19010777_ENSG00000121388	1.74E-10	5.08E-09	-0.856809397	M1	Female	trans
cg19010777_ENSG00000213153	1.74E-10	5.08E-09	-1.207215308	M1	Female	trans
cg19010777_ENSG00000213174	1.74E-10	5.08E-09	-1.207215308	M1	Female	trans
cg19010777_SRSF6P1	1.74E-10	5.08E-09	-1.207215308	M1	Female	trans
cg19010777_ENSG00000236098	1.74E-10	5.08E-09	-0.261007522	M1	Female	trans
cg19010777_ENSG00000238176	1.74E-10	5.08E-09	-1.207215308	M1	Female	trans
cg19010777_ENSG00000239080	1.74E-10	5.08E-09	-1.207215308	M1	Female	trans
cg19010777_ENSG00000243062	1.74E-10	5.08E-09	-1.207215308	M1	Female	trans
cg15781397_FABP7P2	1.74E-10	5.08E-09	-1.074347097	M1	Female	trans
cg10039163_OR4C11	1.74E-10	5.08E-09	-0.774805452	M1	Female	trans
cg20312287_ENSG00000227365	1.74E-10	5.08E-09	-0.906847546	M1	Female	trans
cg27146574_RN7SKP166	1.74E-10	5.08E-09	-0.824559453	M1	Female	trans
cg00406188_LINC01868	1.74E-10	5.08E-09	-1.240350416	M1	Female	trans
cg27457427_PABPC1L2B-AS1	1.74E-10	5.09E-09	-0.636800625	M1	Female	trans
cg14646214_C1QTNF1	1.74E-10	5.09E-09	-0.692953066	M1	Female	trans
cg04152562_OR3D1P	1.74E-10	5.09E-09	-1.135800909	M1	Female	trans
cg17753661_NBPF7	1.75E-10	5.09E-09	-0.794676094	M1	Female	trans
cg23127183_CTDSPL2P1	1.75E-10	5.09E-09	0.686271461	M1	Female	trans
cg18346106_C6	1.75E-10	5.09E-09	-0.794769189	M1	Female	trans
cg01210264_HTR3C	1.75E-10	5.10E-09	-0.69658377	M1	Female	trans
cg15463454_RNU6ATAC16P	1.75E-10	5.10E-09	-0.437719862	M1	Female	trans
cg04639241_LINC01639	1.75E-10	5.10E-09	-0.344507821	M1	Female	trans
cg13854498_DPP10-AS2	1.75E-10	5.10E-09	-1.163999397	M1	Female	trans
cg19147015_LINC01159	1.75E-10	5.10E-09	-0.525117182	M1	Female	trans
cg04876127_RFX6	1.75E-10	5.10E-09	-0.233758871	M1	Female	trans
cg17551702_MIR887	1.75E-10	5.11E-09	-0.650297632	M1	Female	trans
cg06620353_GAPDHP64	1.75E-10	5.11E-09	-0.487260594	M1	Female	trans
cg21711368_ENSG00000243116	1.75E-10	5.12E-09	-0.698107697	M1	Female	trans
cg13728604_ENSG00000228392	1.75E-10	5.12E-09	-0.762555408	M1	Female	trans
cg18701685_ENSG00000236606	1.75E-10	5.12E-09	0.627410306	M1	Female	trans
cg16958927_NR1H4	1.76E-10	5.12E-09	-0.657840284	M1	Female	trans
cg03038914_ENSG00000226595	1.76E-10	5.12E-09	-0.57956272	M1	Female	trans
cg07636088_RPS15AP32	1.76E-10	5.12E-09	0.648168888	M1	Female	trans
cg20695805_ESPL1	1.76E-10	5.12E-09	0.779019072	M1	Female	trans
cg14946503_RPL7P53	1.76E-10	5.12E-09	-0.528112007	M1	Female	trans
cg11478335_CLDN5	1.76E-10	5.12E-09	-0.786977689	M1	Female	trans
cg25037011_ABCC12	1.76E-10	5.12E-09	1.022243029	M1	Female	trans
cg12283439_HMGN2P23	1.76E-10	5.12E-09	-0.793785065	M1	Female	trans
cg07596643_PTH1R	1.76E-10	5.13E-09	1.955011421	M1	Female	trans
cg14032195_FAM86KP	1.76E-10	5.13E-09	-0.631013271	M1	Female	trans
cg17364850_OR2Z1	1.76E-10	5.13E-09	-0.755285864	M1	Female	trans
cg11091734_MIR638	1.76E-10	5.14E-09	-0.503848345	M1	Female	trans
cg06620353_RNU6-587P	1.76E-10	5.14E-09	-0.820090426	M1	Female	trans
cg04544994_OR4F17	1.76E-10	5.14E-09	-1.15055218	M1	Female	trans
cg08823359_RNU1-136P	1.76E-10	5.14E-09	0.614847797	M1	Female	trans
cg22865455_ENSG00000233842	1.76E-10	5.14E-09	-0.508894232	M1	Female	trans
cg22865455_ENSG00000234686	1.76E-10	5.14E-09	-0.200935646	M1	Female	trans
cg22865455_KIAA1143P2	1.76E-10	5.14E-09	-0.200935646	M1	Female	trans
cg22865455_NKX2-1	1.76E-10	5.14E-09	-0.106180709	M1	Female	trans
cg22865455_ENSG00000201710	1.76E-10	5.14E-09	-0.635826626	M1	Female	trans
cg22865455_CRYGA	1.76E-10	5.14E-09	-0.71701467	M1	Female	trans
cg22865455_OR4C12	1.76E-10	5.14E-09	-0.71701467	M1	Female	trans
cg22865455_ENSG00000217477	1.76E-10	5.14E-09	-0.71701467	M1	Female	trans
cg04198854_RPS7P2	1.76E-10	5.14E-09	-0.424397067	M1	Female	trans
cg04198854_OR4X2	1.76E-10	5.14E-09	-0.424397067	M1	Female	trans
cg04198854_ENSG00000235845	1.76E-10	5.14E-09	-0.406106671	M1	Female	trans
cg04198854_RN7SL304P	1.76E-10	5.14E-09	-0.729611948	M1	Female	trans
cg04198854_RNU5F-6P	1.76E-10	5.14E-09	-0.244821317	M1	Female	trans
cg04198854_MIR1285-2	1.76E-10	5.14E-09	-0.517835029	M1	Female	trans
cg04198854_LINC01826	1.76E-10	5.14E-09	-0.729611948	M1	Female	trans
cg04198854_NPM1P28	1.76E-10	5.14E-09	-0.729611948	M1	Female	trans
cg04198854_TAAR2	1.76E-10	5.14E-09	-0.654526986	M1	Female	trans
cg04198854_DEFB106B	1.76E-10	5.14E-09	-0.729611948	M1	Female	trans
cg04198854_AIFM1P1	1.76E-10	5.14E-09	-0.517835029	M1	Female	trans
cg04198854_GPN3P1	1.76E-10	5.14E-09	-0.729611948	M1	Female	trans
cg04198854_RNU1-65P	1.76E-10	5.14E-09	-0.693713973	M1	Female	trans
cg04198854_CTBP2P6	1.76E-10	5.14E-09	-0.729611948	M1	Female	trans
cg04198854_OR8F1P	1.76E-10	5.14E-09	-0.729611948	M1	Female	trans
cg04198854_RNA5SP375	1.76E-10	5.14E-09	-0.489642634	M1	Female	trans
cg04198854_LINC02418	1.76E-10	5.14E-09	-0.517835029	M1	Female	trans
cg04198854_GXYLT1P1	1.76E-10	5.14E-09	-0.729611948	M1	Female	trans
cg04198854_RPL18AP17	1.76E-10	5.14E-09	-0.729611948	M1	Female	trans
cg04198854_SPACA7	1.76E-10	5.14E-09	-0.729611948	M1	Female	trans
cg04198854_RNASE11	1.76E-10	5.14E-09	-0.729611948	M1	Female	trans
cg04198854_RPL9P6	1.76E-10	5.14E-09	-0.729611948	M1	Female	trans
cg04198854_YRDCP3	1.76E-10	5.14E-09	-0.729611948	M1	Female	trans
cg04198854_ENSG00000220240	1.76E-10	5.14E-09	-0.729611948	M1	Female	trans
cg04198854_RN7SKP267	1.76E-10	5.14E-09	-0.729611948	M1	Female	trans
cg04198854_ENSG00000225280	1.76E-10	5.14E-09	-0.517835029	M1	Female	trans
cg04198854_ENSG00000227489	1.76E-10	5.14E-09	-0.729611948	M1	Female	trans
cg04198854_ENSG00000228528	1.76E-10	5.14E-09	-0.327263493	M1	Female	trans
cg04198854_ENSG00000230779	1.76E-10	5.14E-09	-0.729611948	M1	Female	trans
cg04198854_ENSG00000231698	1.76E-10	5.14E-09	-0.729611948	M1	Female	trans
cg04198854_ENSG00000232167	1.76E-10	5.14E-09	-0.729611948	M1	Female	trans
cg04198854_ENSG00000234595	1.76E-10	5.14E-09	-0.729611948	M1	Female	trans
cg04198854_ENSG00000237699	1.76E-10	5.14E-09	-0.327263493	M1	Female	trans
cg04198854_ENSG00000237747	1.76E-10	5.14E-09	-0.729611948	M1	Female	trans
cg04198854_SALL4P2	1.76E-10	5.14E-09	-0.517835029	M1	Female	trans
cg04198854_ENSG00000242222	1.76E-10	5.14E-09	-0.517835029	M1	Female	trans
cg04198854_ENSG00000242295	1.76E-10	5.14E-09	-0.729611948	M1	Female	trans
cg04198854_ENSG00000243296	1.76E-10	5.14E-09	-0.517835029	M1	Female	trans
cg09608134_ENSAP3	1.76E-10	5.14E-09	0.480452046	M1	Female	trans
cg19110931_ENSG00000228999	1.77E-10	5.14E-09	-0.482993705	M1	Female	trans
cg05006567_ENSG00000205596	1.77E-10	5.14E-09	0.540423943	M1	Female	trans
cg11540596_LHX5	1.77E-10	5.15E-09	-0.260107626	M1	Female	trans
cg20571761_ENSG00000239350	1.77E-10	5.15E-09	-0.739486452	M1	Female	trans
cg04665311_SLC6A19	1.77E-10	5.15E-09	-0.694491168	M1	Female	trans
cg23807125_RNA5SP173	1.77E-10	5.15E-09	-1.403870689	M1	Female	trans
cg23807125_LINC01020	1.77E-10	5.15E-09	-1.403870689	M1	Female	trans
cg23807125_RNU6-543P	1.77E-10	5.15E-09	-1.403870689	M1	Female	trans
cg23807125_LINC01040	1.77E-10	5.15E-09	-1.403870689	M1	Female	trans
cg23807125_ENSG00000204422	1.77E-10	5.15E-09	-1.403870689	M1	Female	trans
cg23807125_RPL37P11	1.77E-10	5.15E-09	-0.996383653	M1	Female	trans
cg23807125_SPATA8	1.77E-10	5.15E-09	-0.576698733	M1	Female	trans
cg21830932_OR56A3	1.77E-10	5.16E-09	-0.581398195	M1	Female	trans
cg00693004_FGF21	1.78E-10	5.17E-09	-0.18562843	M1	Female	trans
cg26338386_OR7A17	1.78E-10	5.17E-09	-0.979419432	M1	Female	trans
cg03238702_RNU6-746P	1.78E-10	5.17E-09	-0.831473833	M1	Female	trans
cg04181991_LINC01248	1.78E-10	5.17E-09	-0.682452604	M1	Female	trans
cg12474980_PKHD1	1.78E-10	5.17E-09	-0.666803792	M1	Female	trans
cg24702216_ENSG00000216811	1.78E-10	5.17E-09	-0.725466872	M1	Female	trans
cg23238869_EGR2	1.78E-10	5.18E-09	-0.820609026	M1	Female	trans
cg15201168_CHIAP2	1.78E-10	5.18E-09	-0.756247917	M1	Female	trans
cg02372001_LINC02799	1.78E-10	5.18E-09	-0.188436904	M1	Female	trans
cg10548700_IFIH1	1.78E-10	5.18E-09	0.812282601	M1	Female	trans
cg15073496_RNU6-797P	1.78E-10	5.19E-09	-0.485996022	M1	Female	trans
cg03575231_TAFA4	1.79E-10	5.20E-09	-0.684191855	M1	Female	trans
cg13973727_ENSG00000217746	1.79E-10	5.20E-09	-0.801863262	M1	Female	trans
cg03822746_SPRED3	1.79E-10	5.20E-09	-0.720024699	M1	Female	trans
cg04181991_OR2AT4	1.79E-10	5.20E-09	-0.721337159	M1	Female	trans
cg02695239_LINC00972	1.79E-10	5.20E-09	-1.085128564	M1	Female	trans
cg05862039_RNA5SP358	1.79E-10	5.20E-09	0.847472685	M1	Female	trans
cg05862039_GAPDHP34	1.79E-10	5.20E-09	0.847472685	M1	Female	trans
cg05862039_ENSG00000226043	1.79E-10	5.20E-09	0.601485547	M1	Female	trans
cg05862039_ENSG00000229878	1.79E-10	5.20E-09	0.474990202	M1	Female	trans
cg20789046_IGHD4-17	1.79E-10	5.20E-09	-0.699833239	M1	Female	trans
cg05732866_RN7SKP131	1.79E-10	5.20E-09	-0.589434868	M1	Female	trans
cg01028000_MSLNL	1.79E-10	5.20E-09	-0.835529211	M1	Female	trans
cg11041558_MIR653	1.79E-10	5.20E-09	-0.780154857	M1	Female	trans
cg18976191_CASP14	1.79E-10	5.20E-09	-0.614356285	M1	Female	trans
cg24130945_LCE6A	1.79E-10	5.21E-09	-0.926469403	M1	Female	trans
cg14864044_KRTAP8-2P	1.79E-10	5.21E-09	-0.922037798	M1	Female	trans
cg20942887_BIRC7	1.79E-10	5.21E-09	-0.525715942	M1	Female	trans
cg04307318_TBR1	1.79E-10	5.21E-09	-0.909833538	M1	Female	trans
cg27178540_NDUFS5P2	1.79E-10	5.21E-09	-1.011724439	M1	Female	trans
cg03822746_ADAMTS1	1.79E-10	5.21E-09	-0.743961959	M1	Female	trans
cg09817248_LINC00707	1.79E-10	5.21E-09	0.609799106	M1	Female	trans
cg20683445_LYPD3	1.79E-10	5.21E-09	-0.66128828	M1	Female	trans
cg14646214_CASP5	1.79E-10	5.22E-09	-0.925317012	M1	Female	trans
cg11662061_ENSG00000227960	1.79E-10	5.22E-09	-1.000048334	M1	Female	trans
cg13248604_DEFB104B	1.79E-10	5.22E-09	-0.766014205	M1	Female	trans
cg13248604_AURKBP1	1.79E-10	5.22E-09	-0.766014205	M1	Female	trans
cg13248604_ENSG00000215094	1.79E-10	5.22E-09	-0.543671178	M1	Female	trans
cg13248604_RN7SKP165	1.79E-10	5.22E-09	-0.186110393	M1	Female	trans
cg13248604_ACTG1P13	1.79E-10	5.22E-09	-0.387335004	M1	Female	trans
cg24718071_LINC00430	1.79E-10	5.22E-09	-0.651186843	M1	Female	trans
cg06088084_HMGB3P20	1.80E-10	5.22E-09	0.716331821	M1	Female	trans
cg06088084_MTCO3P41	1.80E-10	5.22E-09	1.009287179	M1	Female	trans
cg06088084_CABP5	1.80E-10	5.22E-09	0.716331821	M1	Female	trans
cg06088084_ENSG00000201500	1.80E-10	5.22E-09	0.716331821	M1	Female	trans
cg06088084_ENSG00000224603	1.80E-10	5.22E-09	0.716331821	M1	Female	trans
cg06088084_ENSG00000226058	1.80E-10	5.22E-09	0.587077171	M1	Female	trans
cg06088084_ENSG00000226483	1.80E-10	5.22E-09	0.716331821	M1	Female	trans
cg06088084_ENSG00000229673	1.80E-10	5.22E-09	0.322283186	M1	Female	trans
cg06088084_ENSG00000230245	1.80E-10	5.22E-09	0.716331821	M1	Female	trans
cg06088084_FMN2P1	1.80E-10	5.22E-09	1.009287179	M1	Female	trans
cg06088084_ENSG00000231585	1.80E-10	5.22E-09	1.009287179	M1	Female	trans
cg22708635_OR2H5P	1.80E-10	5.22E-09	-0.442375676	M1	Female	trans
cg22278087_LINC01639	1.80E-10	5.22E-09	0.463798964	M1	Female	trans
cg09029959_ENSG00000225069	1.80E-10	5.22E-09	-0.430633937	M1	Female	trans
cg11803838_ENSG00000218173	1.80E-10	5.22E-09	0.615998678	M1	Female	trans
cg10946263_ENSG00000232895	1.80E-10	5.22E-09	-0.309091408	M1	Female	trans
cg09201130_PNMA3	1.80E-10	5.23E-09	1.045673385	M1	Female	trans
cg08101543_ENSG00000218766	1.80E-10	5.23E-09	-0.512391047	M1	Female	trans
cg20033591_ENSG00000225775	1.80E-10	5.23E-09	-0.532245262	M1	Female	trans
cg07020979_C2CD4C	1.80E-10	5.24E-09	-0.848540762	M1	Female	trans
cg25439845_PUDPP3	1.80E-10	5.24E-09	-0.590947133	M1	Female	trans
cg27204205_NR1H4	1.80E-10	5.24E-09	-0.764179481	M1	Female	trans
cg20369573_ENSG00000231098	1.80E-10	5.24E-09	-0.698239155	M1	Female	trans
cg08517984_OTOS	1.80E-10	5.24E-09	-0.670564598	M1	Female	trans
cg08517984_NTM-IT	1.80E-10	5.24E-09	-0.709174025	M1	Female	trans
cg08517984_FGF7P2	1.80E-10	5.24E-09	-0.194825088	M1	Female	trans
cg08517984_ENSG00000232958	1.80E-10	5.24E-09	-0.381311892	M1	Female	trans
cg08517984_RNU6-627P	1.80E-10	5.24E-09	-0.999202088	M1	Female	trans
cg08517984_RNU1-76P	1.80E-10	5.24E-09	-0.999202088	M1	Female	trans
cg08517984_LINC01626	1.80E-10	5.24E-09	-0.999202088	M1	Female	trans
cg08517984_FABP12P1	1.80E-10	5.24E-09	-0.999202088	M1	Female	trans
cg08517984_DEFB128	1.80E-10	5.24E-09	-0.999202088	M1	Female	trans
cg08517984_ENSG00000228167	1.80E-10	5.24E-09	-0.999202088	M1	Female	trans
cg08517984_ENSG00000229013	1.80E-10	5.24E-09	-0.999202088	M1	Female	trans
cg08517984_ENSG00000234638	1.80E-10	5.24E-09	-0.999202088	M1	Female	trans
cg19353052_KLF2P2	1.80E-10	5.24E-09	-1.488512127	M1	Female	trans
cg20313696_ENSG00000230343	1.81E-10	5.24E-09	-0.849680554	M1	Female	trans
cg26338386_IGLL3P	1.81E-10	5.24E-09	-0.889728907	M1	Female	trans
cg07636088_PLA2G4E	1.81E-10	5.25E-09	0.679200053	M1	Female	trans
cg14674743_SNORD115-14	1.81E-10	5.25E-09	-0.676893951	M1	Female	trans
cg09257734_SNORD115-24	1.81E-10	5.25E-09	-0.857014017	M1	Female	trans
cg18343923_LINC00430	1.81E-10	5.25E-09	-0.851572537	M1	Female	trans
cg04004768_ILRUNP1	1.81E-10	5.25E-09	-1.154685014	M1	Female	trans
cg25352098_ENSG00000238232	1.81E-10	5.25E-09	-0.518079843	M1	Female	trans
cg26073403_RNA5SP133	1.81E-10	5.25E-09	-0.780216454	M1	Female	trans
cg23971096_GOT1L1	1.81E-10	5.25E-09	-0.614802695	M1	Female	trans
cg05672380_BECN2	1.81E-10	5.25E-09	0.823118629	M1	Female	trans
cg27455098_THEG	1.81E-10	5.26E-09	-0.786225802	M1	Female	trans
cg04337937_ENSG00000224532	1.81E-10	5.26E-09	-0.871932003	M1	Female	trans
cg03593057_ENSG00000229559	1.81E-10	5.26E-09	0.709210995	M1	Female	trans
cg14032195_ENSG00000224375	1.81E-10	5.26E-09	-0.61243554	M1	Female	trans
cg24377657_RNU4-21P	1.81E-10	5.26E-09	0.538815935	M1	Female	trans
cg13899739_SLC6A2	1.81E-10	5.26E-09	-0.704036821	M1	Female	trans
cg03248151_TMEM151A	1.81E-10	5.27E-09	-0.883870524	M1	Female	trans
cg03211192_ENSG00000227519	1.82E-10	5.27E-09	1.002412195	M1	Female	trans
cg04510815_RNA5SP139	1.82E-10	5.27E-09	-1.465531224	M1	Female	trans
cg12148898_RPS12P18	1.82E-10	5.27E-09	0.838322265	M1	Female	trans
cg20121803_ADAM20	1.82E-10	5.27E-09	0.714733078	M1	Female	trans
cg15063726_EI24P2	1.82E-10	5.27E-09	-0.822711757	M1	Female	trans
cg23024913_RNU6-195P	1.82E-10	5.27E-09	-0.59204386	M1	Female	trans
cg22762615_MTND5P23	1.82E-10	5.28E-09	0.900260675	M1	Female	trans
cg17604362_LINC00378	1.82E-10	5.28E-09	-1.358996097	M1	Female	trans
cg06449486_SNORD115-41	1.82E-10	5.29E-09	0.634799265	M1	Female	trans
cg10706817_ENSG00000228426	1.82E-10	5.29E-09	0.749536914	M1	Female	trans
cg16959364_SPRR1A	1.82E-10	5.29E-09	-0.665122034	M1	Female	trans
cg02302000_LINC00972	1.82E-10	5.29E-09	-1.293569031	M1	Female	trans
cg24166175_MIR16-2	1.82E-10	5.29E-09	-0.578113957	M1	Female	trans
cg12659158_OR52A5	1.82E-10	5.29E-09	-0.710326128	M1	Female	trans
cg12659158_AMMECR1LP1	1.82E-10	5.29E-09	-0.582155143	M1	Female	trans
cg21941512_LINC01758	1.82E-10	5.29E-09	-0.447477666	M1	Female	trans
cg24202000_ENSG00000225233	1.82E-10	5.29E-09	-0.932674431	M1	Female	trans
cg02671217_LINC00265-2P	1.82E-10	5.29E-09	-0.842946304	M1	Female	trans
cg19234089_SPANXC	1.82E-10	5.29E-09	-0.723241379	M1	Female	trans
cg08844974_ENSG00000243116	1.82E-10	5.29E-09	-0.761311767	M1	Female	trans
cg19593182_LY6G6F	1.82E-10	5.29E-09	-0.67312359	M1	Female	trans
cg10664162_IDO1	1.83E-10	5.29E-09	-1.147390086	M1	Female	trans
cg17324671_LIM2	1.83E-10	5.29E-09	-0.538639132	M1	Female	trans
cg12398261_PRY	1.83E-10	5.30E-09	-0.621187992	M1	Female	trans
cg21546742_RNU6-785P	1.83E-10	5.30E-09	-0.838631635	M1	Female	trans
cg21546742_RNU1-84P	1.83E-10	5.30E-09	-0.590841502	M1	Female	trans
cg02006790_PRB2	1.83E-10	5.30E-09	-0.537982159	M1	Female	trans
cg16422816_OR4S2	1.83E-10	5.31E-09	-1.187317378	M1	Female	trans
cg05633550_ENSG00000232296	1.83E-10	5.32E-09	-0.701872774	M1	Female	trans
cg18301136_BEND2	1.83E-10	5.32E-09	-0.593952973	M1	Female	trans
cg02982951_IGLV1-36	1.84E-10	5.32E-09	-0.471528616	M1	Female	trans
cg16360278_IGHV3-13	1.84E-10	5.33E-09	0.463452125	M1	Female	trans
cg23929072_ENSG00000227938	1.84E-10	5.33E-09	0.705625081	M1	Female	trans
cg09006915_CCDC182	1.84E-10	5.33E-09	-0.937213768	M1	Female	trans
cg15251010_RN7SL304P	1.84E-10	5.33E-09	-0.900123263	M1	Female	trans
cg15251010_RPS7P2	1.84E-10	5.33E-09	-0.523579245	M1	Female	trans
cg15251010_RNU5F-6P	1.84E-10	5.33E-09	-0.302036395	M1	Female	trans
cg15251010_MIR1285-2	1.84E-10	5.33E-09	-0.638853786	M1	Female	trans
cg15251010_LINC01826	1.84E-10	5.33E-09	-0.900123263	M1	Female	trans
cg15251010_NPM1P28	1.84E-10	5.33E-09	-0.900123263	M1	Female	trans
cg15251010_TAAR2	1.84E-10	5.33E-09	-0.807490842	M1	Female	trans
cg15251010_DEFB106B	1.84E-10	5.33E-09	-0.900123263	M1	Female	trans
cg15251010_AIFM1P1	1.84E-10	5.33E-09	-0.638853786	M1	Female	trans
cg15251010_GPN3P1	1.84E-10	5.33E-09	-0.900123263	M1	Female	trans
cg15251010_RNU1-65P	1.84E-10	5.33E-09	-0.855835881	M1	Female	trans
cg15251010_CTBP2P6	1.84E-10	5.33E-09	-0.900123263	M1	Female	trans
cg15251010_OR4X2	1.84E-10	5.33E-09	-0.523579245	M1	Female	trans
cg15251010_OR8F1P	1.84E-10	5.33E-09	-0.900123263	M1	Female	trans
cg15251010_RNA5SP375	1.84E-10	5.33E-09	-0.604072791	M1	Female	trans
cg15251010_LINC02418	1.84E-10	5.33E-09	-0.638853786	M1	Female	trans
cg15251010_GXYLT1P1	1.84E-10	5.33E-09	-0.900123263	M1	Female	trans
cg15251010_RPL18AP17	1.84E-10	5.33E-09	-0.900123263	M1	Female	trans
cg15251010_SPACA7	1.84E-10	5.33E-09	-0.900123263	M1	Female	trans
cg15251010_RNASE11	1.84E-10	5.33E-09	-0.900123263	M1	Female	trans
cg15251010_RPL9P6	1.84E-10	5.33E-09	-0.900123263	M1	Female	trans
cg15251010_YRDCP3	1.84E-10	5.33E-09	-0.900123263	M1	Female	trans
cg15251010_ENSG00000220240	1.84E-10	5.33E-09	-0.900123263	M1	Female	trans
cg15251010_RN7SKP267	1.84E-10	5.33E-09	-0.900123263	M1	Female	trans
cg15251010_ENSG00000225280	1.84E-10	5.33E-09	-0.638853786	M1	Female	trans
cg15251010_ENSG00000227489	1.84E-10	5.33E-09	-0.900123263	M1	Female	trans
cg15251010_ENSG00000228528	1.84E-10	5.33E-09	-0.403745421	M1	Female	trans
cg15251010_ENSG00000230779	1.84E-10	5.33E-09	-0.900123263	M1	Female	trans
cg15251010_ENSG00000231698	1.84E-10	5.33E-09	-0.900123263	M1	Female	trans
cg15251010_ENSG00000232167	1.84E-10	5.33E-09	-0.900123263	M1	Female	trans
cg15251010_ENSG00000234595	1.84E-10	5.33E-09	-0.900123263	M1	Female	trans
cg15251010_ENSG00000235845	1.84E-10	5.33E-09	-0.501014358	M1	Female	trans
cg15251010_ENSG00000237699	1.84E-10	5.33E-09	-0.403745421	M1	Female	trans
cg15251010_ENSG00000237747	1.84E-10	5.33E-09	-0.900123263	M1	Female	trans
cg15251010_SALL4P2	1.84E-10	5.33E-09	-0.638853786	M1	Female	trans
cg15251010_ENSG00000242222	1.84E-10	5.33E-09	-0.638853786	M1	Female	trans
cg15251010_ENSG00000242295	1.84E-10	5.33E-09	-0.900123263	M1	Female	trans
cg15251010_ENSG00000243296	1.84E-10	5.33E-09	-0.638853786	M1	Female	trans
cg04667681_RPL30P2	1.84E-10	5.33E-09	-0.623247041	M1	Female	trans
cg10706817_ENSG00000226534	1.84E-10	5.34E-09	0.771392962	M1	Female	trans
cg02763565_MIR107	1.84E-10	5.34E-09	-0.315049465	M1	Female	trans
cg11687389_IGLV4-3	1.84E-10	5.34E-09	-0.663654576	M1	Female	trans
cg23973115_ENSG00000229242	1.85E-10	5.34E-09	-0.700419209	M1	Female	trans
cg20344908_ENSG00000231189	1.85E-10	5.34E-09	-0.877096138	M1	Female	trans
cg17969084_ENSG00000234259	1.85E-10	5.35E-09	0.703017903	M1	Female	trans
cg13818127_RNU6-493P	1.85E-10	5.35E-09	-0.54151548	M1	Female	trans
cg03985285_SLC29A4	1.85E-10	5.35E-09	-0.715535965	M1	Female	trans
cg06449486_ADAM20	1.85E-10	5.35E-09	0.581642307	M1	Female	trans
cg11602485_ENSG00000226671	1.85E-10	5.35E-09	-0.375662099	M1	Female	trans
cg08433110_OR10H4	1.85E-10	5.36E-09	-1.507623538	M1	Female	trans
cg03575231_RPS12P15	1.85E-10	5.36E-09	-0.676946173	M1	Female	trans
cg09081941_PILRA	1.85E-10	5.36E-09	-1.074224404	M1	Female	trans
cg16959364_KRT25	1.85E-10	5.36E-09	-0.57018781	M1	Female	trans
cg07320976_PEDS1-UBE2V1	1.85E-10	5.36E-09	-0.680750758	M1	Female	trans
cg16252448_CDSN	1.85E-10	5.36E-09	-0.776695392	M1	Female	trans
cg14560276_ENSG00000216781	1.85E-10	5.37E-09	-0.856059829	M1	Female	trans
cg03637781_RNU6-493P	1.85E-10	5.37E-09	0.556984927	M1	Female	trans
cg12910951_MYBPC1	1.85E-10	5.37E-09	0.405860843	M1	Female	trans
cg16754847_AKR1B1P6	1.86E-10	5.37E-09	-1.552674545	M1	Female	trans
cg26318251_ADAMTS20	1.86E-10	5.37E-09	-0.669989743	M1	Female	trans
cg15488978_CALML5	1.86E-10	5.37E-09	-1.003292205	M1	Female	trans
cg14417873_RNU6-804P	1.86E-10	5.38E-09	-0.853217946	M1	Female	trans
cg04337937_OSMR	1.86E-10	5.38E-09	-0.913682894	M1	Female	trans
cg17714581_THAP12P1	1.86E-10	5.38E-09	-0.843472885	M1	Female	trans
cg21234914_ENSG00000213247	1.86E-10	5.38E-09	-0.883017945	M1	Female	trans
cg12269905_Y_RNA	1.86E-10	5.38E-09	-0.339600083	M1	Female	trans
cg03894102_PLA2G4E	1.86E-10	5.38E-09	-0.678506653	M1	Female	trans
cg09080788_ENSG00000226773	1.86E-10	5.38E-09	-0.51339623	M1	Female	trans
cg19953290_PPIAP7	1.86E-10	5.38E-09	-0.788403395	M1	Female	trans
cg25192647_PLA2G5	1.86E-10	5.38E-09	-0.710999513	M1	Female	trans
cg25192647_OR6K1P	1.86E-10	5.38E-09	-0.731603054	M1	Female	trans
cg25192647_RNU1-32P	1.86E-10	5.38E-09	-0.425555244	M1	Female	trans
cg25192647_PPIAP68	1.86E-10	5.38E-09	-0.731603054	M1	Female	trans
cg25192647_RNU6-386P	1.86E-10	5.38E-09	-0.731603054	M1	Female	trans
cg25192647_RPL10P10	1.86E-10	5.38E-09	-0.731603054	M1	Female	trans
cg25192647_U8	1.86E-10	5.38E-09	-0.731603054	M1	Female	trans
cg25192647_ENSG00000219666	1.86E-10	5.38E-09	-0.519248197	M1	Female	trans
cg25192647_ENSG00000229434	1.86E-10	5.38E-09	-0.731603054	M1	Female	trans
cg25192647_ENSG00000230203	1.86E-10	5.38E-09	-0.328156593	M1	Female	trans
cg25192647_ENSG00000236335	1.86E-10	5.38E-09	-0.731603054	M1	Female	trans
cg25192647_ENSG00000243165	1.86E-10	5.38E-09	-0.731603054	M1	Female	trans
cg17604362_ENSG00000226573	1.86E-10	5.38E-09	-0.68018449	M1	Female	trans
cg22117009_MTCO3P16	1.86E-10	5.38E-09	-0.971800605	M1	Female	trans
cg13935206_ENSG00000241097	1.86E-10	5.38E-09	-0.6659654	M1	Female	trans
cg16339761_RN7SKP167	1.86E-10	5.39E-09	-0.633062699	M1	Female	trans
cg26502489_GAGE12H	1.86E-10	5.39E-09	-0.874261144	M1	Female	trans
cg19789755_TBX22	1.86E-10	5.39E-09	-0.787209856	M1	Female	trans
cg09472784_GAPDHP67	1.86E-10	5.39E-09	-0.816459412	M1	Female	trans
cg09472784_ENSG00000232512	1.86E-10	5.39E-09	-0.816459412	M1	Female	trans
cg07857119_HCN1	1.86E-10	5.39E-09	-1.108063456	M1	Female	trans
cg01520578_UTS2	1.86E-10	5.39E-09	-1.128431478	M1	Female	trans
cg04307318_NDUFB4P4	1.86E-10	5.39E-09	-0.784317122	M1	Female	trans
cg26073403_LAMB4	1.86E-10	5.39E-09	-0.898945704	M1	Female	trans
cg14783708_ST6GALNAC2P1	1.87E-10	5.40E-09	-0.771925093	M1	Female	trans
cg14783708_ENSG00000237954	1.87E-10	5.40E-09	-0.444635437	M1	Female	trans
cg09201130_BPIFA4P	1.87E-10	5.40E-09	0.962209127	M1	Female	trans
cg16187147_MIR503	1.87E-10	5.40E-09	-1.138692793	M1	Female	trans
cg20683445_CDKN2A-DT	1.87E-10	5.40E-09	-0.644394132	M1	Female	trans
cg08764590_MIR134	1.87E-10	5.41E-09	-0.805960464	M1	Female	trans
cg15762175_ENSG00000236847	1.87E-10	5.41E-09	-0.431354816	M1	Female	trans
cg01708411_CD274	1.87E-10	5.41E-09	0.848668173	M1	Female	trans
cg24232370_DIRC1	1.87E-10	5.42E-09	-1.183266881	M1	Female	trans
cg10322510_TRGVB	1.87E-10	5.42E-09	-0.519005682	M1	Female	trans
cg17338411_RPS15AP28	1.87E-10	5.42E-09	-0.89641745	M1	Female	trans
cg08837744_ARL5AP2	1.88E-10	5.43E-09	-0.742367958	M1	Female	trans
cg27423087_KRT17P5	1.88E-10	5.43E-09	-0.891808332	M1	Female	trans
cg23929072_CDA	1.88E-10	5.43E-09	0.755757883	M1	Female	trans
cg12955111_RNU2-36P	1.88E-10	5.44E-09	-1.001069754	M1	Female	trans
cg05387905_LINC02692	1.88E-10	5.44E-09	-0.568929672	M1	Female	trans
cg03248151_CHST8	1.88E-10	5.44E-09	-1.045290375	M1	Female	trans
cg24791105_OR6K3	1.88E-10	5.44E-09	-0.867341158	M1	Female	trans
cg23789977_GAGE12H	1.88E-10	5.44E-09	-0.778331193	M1	Female	trans
cg04070200_TRBV1	1.88E-10	5.44E-09	-0.802915941	M1	Female	trans
cg01520578_NTRK1	1.88E-10	5.44E-09	-1.276612191	M1	Female	trans
cg07320976_SPARC	1.88E-10	5.44E-09	-0.7140491	M1	Female	trans
cg11911060_Y_RNA	1.89E-10	5.45E-09	-0.576200054	M1	Female	trans
cg00710456_ELK2AP	1.89E-10	5.45E-09	-0.866811456	M1	Female	trans
cg05226043_NR1H4	1.89E-10	5.45E-09	-0.679813078	M1	Female	trans
cg18301136_TRBV5-1	1.89E-10	5.45E-09	-0.799346391	M1	Female	trans
cg16603103_RN7SKP224	1.89E-10	5.45E-09	-0.548344196	M1	Female	trans
cg17158894_SLC25A52	1.89E-10	5.45E-09	-1.157952704	M1	Female	trans
cg19822890_RARRES1	1.89E-10	5.45E-09	-0.767590962	M1	Female	trans
cg06779317_TUBBP9	1.89E-10	5.45E-09	-0.655452951	M1	Female	trans
cg23579481_MIR101-2	1.89E-10	5.46E-09	-0.665014563	M1	Female	trans
cg20313696_ABCC12	1.89E-10	5.46E-09	-0.968684437	M1	Female	trans
cg13024511_RN7SL401P	1.89E-10	5.46E-09	-0.674536714	M1	Female	trans
cg04208344_SNORD115-38	1.89E-10	5.46E-09	-0.660922608	M1	Female	trans
cg25205727_MAGEB2	1.89E-10	5.47E-09	-0.005194175	M1	Female	trans
cg01083651_LINC01103	1.89E-10	5.47E-09	-0.603865229	M1	Female	trans
cg01083651_RPL29P28	1.89E-10	5.47E-09	-0.694657192	M1	Female	trans
cg18811157_SLC22A14	1.89E-10	5.47E-09	-0.805814344	M1	Female	trans
cg07330196_KRTAP13-1	1.90E-10	5.47E-09	-0.587241325	M1	Female	trans
cg12974773_EDDM3B	1.90E-10	5.48E-09	-0.747805243	M1	Female	trans
cg11110036_LINC02474	1.90E-10	5.48E-09	-0.897580003	M1	Female	trans
cg15541606_GRIA2	1.90E-10	5.48E-09	0.721670388	M1	Female	trans
cg25102279_RPS20P13	1.90E-10	5.48E-09	-0.711962613	M1	Female	trans
cg25102279_LINC02049	1.90E-10	5.48E-09	-0.581523715	M1	Female	trans
cg25102279_RNU6-300P	1.90E-10	5.48E-09	-0.326019411	M1	Female	trans
cg25102279_OR4A15	1.90E-10	5.48E-09	-0.563275751	M1	Female	trans
cg25102279_OR9G1	1.90E-10	5.48E-09	-0.563275751	M1	Female	trans
cg25102279_TRIM49D2	1.90E-10	5.48E-09	-0.563275751	M1	Female	trans
cg25102279_STARP1	1.90E-10	5.48E-09	-0.563275751	M1	Female	trans
cg25102279_TRAV9-1	1.90E-10	5.48E-09	-0.563275751	M1	Female	trans
cg25102279_MIR379	1.90E-10	5.48E-09	-0.793636381	M1	Female	trans
cg25102279_RPL18P11	1.90E-10	5.48E-09	-0.563275751	M1	Female	trans
cg25102279_TSPY13P	1.90E-10	5.48E-09	-0.348094565	M1	Female	trans
cg25102279_NXF4	1.90E-10	5.48E-09	-0.350095843	M1	Female	trans
cg25102279_ENSG00000199196	1.90E-10	5.48E-09	-0.711962613	M1	Female	trans
cg25102279_ENSG00000203492	1.90E-10	5.48E-09	-0.563275751	M1	Female	trans
cg25102279_ENSG00000226433	1.90E-10	5.48E-09	-0.779335455	M1	Female	trans
cg25102279_ENSG00000233193	1.90E-10	5.48E-09	-0.563275751	M1	Female	trans
cg25102279_BARHL2	1.90E-10	5.48E-09	-0.793636381	M1	Female	trans
cg25102279_LINC00955	1.90E-10	5.48E-09	-0.793636381	M1	Female	trans
cg25102279_TFAP2D	1.90E-10	5.48E-09	-0.793636381	M1	Female	trans
cg25102279_OR5W1P	1.90E-10	5.48E-09	-0.793636381	M1	Female	trans
cg25102279_OR10D5P	1.90E-10	5.48E-09	-0.793636381	M1	Female	trans
cg25102279_KCNQ2-AS1	1.90E-10	5.48E-09	-0.793636381	M1	Female	trans
cg25102279_ENSG00000225785	1.90E-10	5.48E-09	-0.793636381	M1	Female	trans
cg25102279_ENSG00000226014	1.90E-10	5.48E-09	-0.793636381	M1	Female	trans
cg25102279_ENSG00000233376	1.90E-10	5.48E-09	-0.793636381	M1	Female	trans
cg25102279_ENSG00000235738	1.90E-10	5.48E-09	-0.793636381	M1	Female	trans
cg02835401_RNU4-72P	1.90E-10	5.48E-09	-0.511204281	M1	Female	trans
cg19506623_OR5H2	1.90E-10	5.48E-09	-0.709490643	M1	Female	trans
cg10245967_IGKV2D-30	1.90E-10	5.48E-09	-0.395372271	M1	Female	trans
cg25212717_SLC24A2	1.90E-10	5.49E-09	-1.096702683	M1	Female	trans
cg18834259_OR11Q1P	1.90E-10	5.49E-09	0.82330082	M1	Female	trans
cg13565400_PPP2R2C	1.90E-10	5.49E-09	0.783529891	M1	Female	trans
cg15781397_SNRPEP6	1.90E-10	5.49E-09	-1.296595091	M1	Female	trans
cg13337086_ENSG00000224136	1.90E-10	5.49E-09	-1.083841467	M1	Female	trans
cg09543047_TRIM51	1.90E-10	5.49E-09	-0.806351399	M1	Female	trans
cg22062500_RNU6-634P	1.90E-10	5.49E-09	-0.682526509	M1	Female	trans
cg13127920_RPL23AP54	1.91E-10	5.50E-09	-0.883801067	M1	Female	trans
cg05856102_RPL21P42	1.91E-10	5.50E-09	-0.575663656	M1	Female	trans
cg16857912_OR6K1P	1.91E-10	5.50E-09	-1.031159834	M1	Female	trans
cg16857912_PPIAP68	1.91E-10	5.50E-09	-1.031159834	M1	Female	trans
cg16857912_RNU6-386P	1.91E-10	5.50E-09	-1.031159834	M1	Female	trans
cg16857912_RPL10P10	1.91E-10	5.50E-09	-1.031159834	M1	Female	trans
cg16857912_ENSG00000219666	1.91E-10	5.50E-09	-0.731855726	M1	Female	trans
cg16857912_ENSG00000229434	1.91E-10	5.50E-09	-1.031159834	M1	Female	trans
cg16857912_ENSG00000236335	1.91E-10	5.50E-09	-1.031159834	M1	Female	trans
cg16857912_ENSG00000243165	1.91E-10	5.50E-09	-1.031159834	M1	Female	trans
cg16857912_PLA2G5	1.91E-10	5.50E-09	-1.002120119	M1	Female	trans
cg16857912_ENSG00000230203	1.91E-10	5.50E-09	-0.462521166	M1	Female	trans
cg16857912_TRMT1P1	1.91E-10	5.50E-09	-0.692011444	M1	Female	trans
cg16857912_RNU1-32P	1.91E-10	5.50E-09	-0.599799949	M1	Female	trans
cg03558233_ENSG00000214915	1.91E-10	5.50E-09	-0.584290387	M1	Female	trans
cg23929072_ENSG00000232806	1.91E-10	5.51E-09	0.760972072	M1	Female	trans
cg20223162_SNORA63	1.91E-10	5.51E-09	0.620977967	M1	Female	trans
cg07092448_TRGJP	1.91E-10	5.51E-09	0.502342802	M1	Female	trans
cg04508044_PF4	1.91E-10	5.51E-09	0.618661641	M1	Female	trans
cg09081941_RNU6-1340P	1.91E-10	5.51E-09	-0.897076081	M1	Female	trans
cg15406892_MC2R	1.91E-10	5.51E-09	-1.101239157	M1	Female	trans
cg02616251_ENSG00000216781	1.91E-10	5.51E-09	-1.637179374	M1	Female	trans
cg04043873_RN7SL229P	1.91E-10	5.51E-09	-0.77722366	M1	Female	trans
cg06598634_RNU4-88P	1.91E-10	5.52E-09	-0.667984327	M1	Female	trans
cg12227626_PDZRN3-AS1	1.91E-10	5.52E-09	-0.385442335	M1	Female	trans
cg01403557_OR13Z1P	1.92E-10	5.52E-09	-0.617546715	M1	Female	trans
cg02814691_OR2AS1P	1.92E-10	5.52E-09	-0.567593381	M1	Female	trans
cg04223606_PRAMEF25	1.92E-10	5.52E-09	0.883769628	M1	Female	trans
cg04223606_PRAMEF9	1.92E-10	5.52E-09	0.883769628	M1	Female	trans
cg04223606_RNU7-176P	1.92E-10	5.52E-09	0.904831502	M1	Female	trans
cg04223606_KLF2P1	1.92E-10	5.52E-09	0.844758111	M1	Female	trans
cg04223606_DCAF4L2	1.92E-10	5.52E-09	0.294589876	M1	Female	trans
cg04223606_SNORD114-17	1.92E-10	5.52E-09	0.332335975	M1	Female	trans
cg04223606_ENSG00000224661	1.92E-10	5.52E-09	0.540668421	M1	Female	trans
cg04223606_PRAMEF4	1.92E-10	5.52E-09	0.225831422	M1	Female	trans
cg04223606_PRAMEF15	1.92E-10	5.52E-09	0.929502512	M1	Female	trans
cg04223606_RPL6P5	1.92E-10	5.52E-09	0.929502512	M1	Female	trans
cg04223606_RNA5SP109	1.92E-10	5.52E-09	0.929502512	M1	Female	trans
cg04223606_ACTG1P23	1.92E-10	5.52E-09	0.929502512	M1	Female	trans
cg04223606_ZNF70P1	1.92E-10	5.52E-09	0.470002849	M1	Female	trans
cg04223606_OR9R1P	1.92E-10	5.52E-09	0.929502512	M1	Female	trans
cg04223606_OR4K3	1.92E-10	5.52E-09	0.929502512	M1	Female	trans
cg04223606_MIR1193	1.92E-10	5.52E-09	0.929502512	M1	Female	trans
cg04223606_CSHL1	1.92E-10	5.52E-09	0.129751836	M1	Female	trans
cg04223606_OR4K11P	1.92E-10	5.52E-09	0.929502512	M1	Female	trans
cg04223606_ENSG00000228464	1.92E-10	5.52E-09	0.929502512	M1	Female	trans
cg04223606_ENSG00000233981	1.92E-10	5.52E-09	0.929502512	M1	Female	trans
cg04223606_ENSG00000235922	1.92E-10	5.52E-09	0.929502512	M1	Female	trans
cg26162150_IGLC2	1.92E-10	5.52E-09	0.44981042	M1	Female	trans
cg00557704_ENSG00000232590	1.92E-10	5.52E-09	-0.592065423	M1	Female	trans
cg18701685_ENSG00000230975	1.92E-10	5.52E-09	0.686065112	M1	Female	trans
cg14946503_ENSG00000237494	1.92E-10	5.52E-09	-0.694705816	M1	Female	trans
cg11002721_MTCO1P8	1.92E-10	5.52E-09	-0.719775097	M1	Female	trans
cg11002721_GXYLT1P2	1.92E-10	5.52E-09	-0.474605644	M1	Female	trans
cg11002721_COX6B1P7	1.92E-10	5.52E-09	-0.876082349	M1	Female	trans
cg11002721_RNU6-827P	1.92E-10	5.52E-09	-0.876082349	M1	Female	trans
cg11002721_MTCO2P8	1.92E-10	5.52E-09	-0.876082349	M1	Female	trans
cg11002721_RNU6-336P	1.92E-10	5.52E-09	-0.62179098	M1	Female	trans
cg11002721_LUZP4P1	1.92E-10	5.52E-09	-0.62179098	M1	Female	trans
cg11002721_ADIRF	1.92E-10	5.52E-09	-0.392961999	M1	Female	trans
cg11002721_SNORD115-30	1.92E-10	5.52E-09	-0.876082349	M1	Female	trans
cg11002721_KRTAP4-7	1.92E-10	5.52E-09	-0.876082349	M1	Female	trans
cg11002721_MIR7-3	1.92E-10	5.52E-09	-0.557280463	M1	Female	trans
cg11002721_ENSG00000228048	1.92E-10	5.52E-09	-0.876082349	M1	Female	trans
cg11002721_ENSG00000228877	1.92E-10	5.52E-09	-0.62179098	M1	Female	trans
cg15708697_IGLC6	1.92E-10	5.52E-09	-0.298629294	M1	Female	trans
cg03910065_HOXD1	1.92E-10	5.52E-09	0.465815581	M1	Female	trans
cg06449486_ACTR3P3	1.92E-10	5.53E-09	0.42832125	M1	Female	trans
cg20505445_LINC01700	1.92E-10	5.53E-09	-0.916418281	M1	Female	trans
cg17604362_RPL23AP54	1.92E-10	5.53E-09	-1.320434912	M1	Female	trans
cg20935363_XRCC6P5	1.92E-10	5.54E-09	0.900038656	M1	Female	trans
cg15644305_TNFRSF8	1.92E-10	5.54E-09	-0.787020635	M1	Female	trans
cg23929072_ENSG00000228968	1.93E-10	5.54E-09	0.80432697	M1	Female	trans
cg16278658_GJB2	1.93E-10	5.54E-09	-0.774063207	M1	Female	trans
cg01524974_LINC01794	1.93E-10	5.55E-09	-0.56736545	M1	Female	trans
cg20681578_RPL21P129	1.93E-10	5.55E-09	0.533160663	M1	Female	trans
cg06235057_CYCSP35	1.93E-10	5.55E-09	-0.851556733	M1	Female	trans
cg18693421_MIR30A	1.93E-10	5.55E-09	0.691831516	M1	Female	trans
cg25890576_HDGFP1	1.93E-10	5.56E-09	-0.671618858	M1	Female	trans
cg18447344_CNTNAP4	1.93E-10	5.56E-09	-0.883387889	M1	Female	trans
cg12398261_GAPDHP26	1.93E-10	5.56E-09	-0.379683065	M1	Female	trans
cg24377657_SBK2	1.93E-10	5.56E-09	0.621431194	M1	Female	trans
cg09789229_TNFRSF4	1.93E-10	5.56E-09	-1.037847279	M1	Female	trans
cg10499042_HBA2	1.93E-10	5.57E-09	-0.695372529	M1	Female	trans
cg09080788_RPL35AP19	1.93E-10	5.57E-09	-0.773611922	M1	Female	trans
cg25353287_LINC02810	1.94E-10	5.57E-09	-0.67609934	M1	Female	trans
cg25353287_HMGB1P26	1.94E-10	5.57E-09	-0.271361996	M1	Female	trans
cg25353287_SUCLA2P2	1.94E-10	5.57E-09	-0.238604868	M1	Female	trans
cg25353287_HOXD4	1.94E-10	5.57E-09	-0.504686275	M1	Female	trans
cg25353287_LINC02433	1.94E-10	5.57E-09	-0.637907381	M1	Female	trans
cg25353287_DEFB107B	1.94E-10	5.57E-09	-0.637907381	M1	Female	trans
cg25353287_RPL39P25	1.94E-10	5.57E-09	-0.504686275	M1	Female	trans
cg25353287_LBX1-AS1	1.94E-10	5.57E-09	-0.637907381	M1	Female	trans
cg25353287_LINC00917	1.94E-10	5.57E-09	-0.504686275	M1	Female	trans
cg25353287_RNA5SP478	1.94E-10	5.57E-09	-0.623774586	M1	Female	trans
cg25353287_ENSG00000228776	1.94E-10	5.57E-09	-0.637907381	M1	Female	trans
cg25353287_ENSG00000231600	1.94E-10	5.57E-09	-0.504686275	M1	Female	trans
cg25353287_ENSG00000235463	1.94E-10	5.57E-09	-0.238604868	M1	Female	trans
cg25353287_RNVU1-17	1.94E-10	5.57E-09	-0.711085802	M1	Female	trans
cg25353287_GEMIN2P1	1.94E-10	5.57E-09	-0.711085802	M1	Female	trans
cg25353287_MYCNUT	1.94E-10	5.57E-09	-0.711085802	M1	Female	trans
cg25353287_RNU7-182P	1.94E-10	5.57E-09	-0.711085802	M1	Female	trans
cg25353287_HAGLROS	1.94E-10	5.57E-09	-0.711085802	M1	Female	trans
cg25353287_C3orf85	1.94E-10	5.57E-09	-0.711085802	M1	Female	trans
cg25353287_PHOX2B	1.94E-10	5.57E-09	-0.691060071	M1	Female	trans
cg25353287_RN7SL415P	1.94E-10	5.57E-09	-0.711085802	M1	Female	trans
cg25353287_DYNLL1P7	1.94E-10	5.57E-09	-0.711085802	M1	Female	trans
cg25353287_LINC00208	1.94E-10	5.57E-09	-0.711085802	M1	Female	trans
cg25353287_PAEP	1.94E-10	5.57E-09	-0.711085802	M1	Female	trans
cg25353287_LINC02668	1.94E-10	5.57E-09	-0.711085802	M1	Female	trans
cg25353287_RPS7P9	1.94E-10	5.57E-09	-0.711085802	M1	Female	trans
cg25353287_OR4C4P	1.94E-10	5.57E-09	-0.711085802	M1	Female	trans
cg25353287_RNU6-1175P	1.94E-10	5.57E-09	-0.711085802	M1	Female	trans
cg25353287_HOTAIR	1.94E-10	5.57E-09	-0.477209736	M1	Female	trans
cg25353287_DNAJA1P1	1.94E-10	5.57E-09	-0.711085802	M1	Female	trans
cg25353287_RPS6P23	1.94E-10	5.57E-09	-0.41362087	M1	Female	trans
cg25353287_RNA5SP430	1.94E-10	5.57E-09	-0.711085802	M1	Female	trans
cg25353287_RPS16P9	1.94E-10	5.57E-09	-0.691060071	M1	Female	trans
cg25353287_KRTAP12-3	1.94E-10	5.57E-09	-0.711085802	M1	Female	trans
cg25353287_ENSG00000213940	1.94E-10	5.57E-09	-0.711085802	M1	Female	trans
cg25353287_MAGEB1	1.94E-10	5.57E-09	-0.711085802	M1	Female	trans
cg25353287_ENSG00000226566	1.94E-10	5.57E-09	-0.711085802	M1	Female	trans
cg25353287_ENSG00000228373	1.94E-10	5.57E-09	-0.711085802	M1	Female	trans
cg25353287_ENSG00000237262	1.94E-10	5.57E-09	-0.477209736	M1	Female	trans
cg25353287_ENSG00000240738	1.94E-10	5.57E-09	-0.711085802	M1	Female	trans
cg09385285_TRIM64B	1.94E-10	5.57E-09	-0.660798564	M1	Female	trans
cg16601957_TRBV3-1	1.94E-10	5.57E-09	-0.72619195	M1	Female	trans
cg27065225_RPS15AP7	1.94E-10	5.57E-09	-0.772610149	M1	Female	trans
cg13565400_PTH1R	1.94E-10	5.57E-09	0.786140494	M1	Female	trans
cg03822746_MMP1	1.94E-10	5.57E-09	-0.74041106	M1	Female	trans
cg18955295_ENSG00000203605	1.94E-10	5.58E-09	-0.789239665	M1	Female	trans
cg04001978_ENSG00000204368	1.94E-10	5.58E-09	-0.82673869	M1	Female	trans
cg09981313_OLFM4	1.94E-10	5.58E-09	-0.743425742	M1	Female	trans
cg16899501_ENSG00000225106	1.94E-10	5.58E-09	-0.530861278	M1	Female	trans
cg07020979_WFDC11	1.94E-10	5.58E-09	-0.789512689	M1	Female	trans
cg08101543_ENSG00000204399	1.94E-10	5.58E-09	-0.763053578	M1	Female	trans
cg05732866_HSPE1P1	1.94E-10	5.58E-09	-0.60249875	M1	Female	trans
cg04271445_PRYP2	1.94E-10	5.59E-09	-0.608237073	M1	Female	trans
cg25212717_OR4C11	1.94E-10	5.59E-09	-1.0672959	M1	Female	trans
cg01040630_ENSG00000233258	1.94E-10	5.59E-09	0.627667548	M1	Female	trans
cg03453232_MAGEA11	1.94E-10	5.59E-09	-0.058736477	M1	Female	trans
cg15099537_CD274	1.94E-10	5.59E-09	-0.930796789	M1	Female	trans
cg09375013_SNORD115-14	1.94E-10	5.59E-09	0.50123879	M1	Female	trans
cg03560018_FSHR	1.95E-10	5.59E-09	0.793039899	M1	Female	trans
cg23024913_OFD1P7Y	1.95E-10	5.60E-09	-0.544847646	M1	Female	trans
cg21288684_ENSG00000237035	1.95E-10	5.60E-09	-0.780670634	M1	Female	trans
cg24377657_CXCR2P1	1.95E-10	5.60E-09	0.59625225	M1	Female	trans
cg18819262_VN1R25P	1.95E-10	5.60E-09	-0.890029443	M1	Female	trans
cg26162150_PLA2G2D	1.95E-10	5.61E-09	0.238350506	M1	Female	trans
cg15025375_NKX2-4	1.95E-10	5.61E-09	-0.488068483	M1	Female	trans
cg23929072_FAM110C	1.95E-10	5.62E-09	0.817977911	M1	Female	trans
cg15644305_SHD	1.96E-10	5.62E-09	-0.810547491	M1	Female	trans
cg24405307_LPCAT2BP	1.96E-10	5.62E-09	0.772556114	M1	Female	trans
cg24405307_OR2A41P	1.96E-10	5.62E-09	0.843555706	M1	Female	trans
cg24405307_ASB10	1.96E-10	5.62E-09	0.843555706	M1	Female	trans
cg24405307_ENSG00000225598	1.96E-10	5.62E-09	0.667386834	M1	Female	trans
cg24405307_RN7SKP212	1.96E-10	5.62E-09	0.421777853	M1	Female	trans
cg24405307_RN7SL564P	1.96E-10	5.62E-09	0.461690585	M1	Female	trans
cg24405307_LINC00408	1.96E-10	5.62E-09	0.940325357	M1	Female	trans
cg24405307_ENSG00000216913	1.96E-10	5.62E-09	0.940325357	M1	Female	trans
cg24405307_RPL35AP37	1.96E-10	5.62E-09	0.386278057	M1	Female	trans
cg24405307_RNU6-1151P	1.96E-10	5.62E-09	0.315526209	M1	Female	trans
cg24405307_RN7SKP94	1.96E-10	5.62E-09	0.065758777	M1	Female	trans
cg14646214_CATSPER1	1.96E-10	5.62E-09	-0.848618345	M1	Female	trans
cg00919118_ENSG00000227045	1.96E-10	5.62E-09	0.564506725	M1	Female	trans
cg12163800_RPL23AP25	1.96E-10	5.63E-09	-0.607366579	M1	Female	trans
cg12067981_ENSG00000212228	1.96E-10	5.63E-09	-1.039058953	M1	Female	trans
cg02747151_ACTP1	1.96E-10	5.63E-09	-1.023509106	M1	Female	trans
cg17299636_RPL32P13	1.96E-10	5.63E-09	-0.748598633	M1	Female	trans
cg00621679_SUMO2P12	1.96E-10	5.63E-09	-0.743282574	M1	Female	trans
cg10040153_NFU1P1	1.96E-10	5.63E-09	-0.75822084	M1	Female	trans
cg10040153_RNU6-1074P	1.96E-10	5.63E-09	-0.75822084	M1	Female	trans
cg10040153_RNA5SP188	1.96E-10	5.63E-09	-0.75822084	M1	Female	trans
cg10040153_MIR548A2	1.96E-10	5.63E-09	-0.75822084	M1	Female	trans
cg10040153_IFNA17	1.96E-10	5.63E-09	-0.75822084	M1	Female	trans
cg10040153_HNRNPA1P60	1.96E-10	5.63E-09	-0.434602186	M1	Female	trans
cg10040153_DEFB125	1.96E-10	5.63E-09	-0.75822084	M1	Female	trans
cg10040153_ENSG00000226169	1.96E-10	5.63E-09	-0.75822084	M1	Female	trans
cg10040153_RPS7P13	1.96E-10	5.63E-09	-0.75822084	M1	Female	trans
cg10040153_TSPY10	1.96E-10	5.63E-09	-0.994441838	M1	Female	trans
cg10040153_RN7SL790P	1.96E-10	5.63E-09	-0.444442736	M1	Female	trans
cg10040153_ENSG00000242545	1.96E-10	5.63E-09	-0.75822084	M1	Female	trans
cg10040153_RNU7-67P	1.96E-10	5.63E-09	-1.068307384	M1	Female	trans
cg10040153_RNU6-1273P	1.96E-10	5.63E-09	-1.068307384	M1	Female	trans
cg10040153_RPS6P21	1.96E-10	5.63E-09	-1.068307384	M1	Female	trans
cg10040153_LINC00446	1.96E-10	5.63E-09	-1.068307384	M1	Female	trans
cg10040153_PDILT	1.96E-10	5.63E-09	-1.068307384	M1	Female	trans
cg10040153_DSCR8	1.96E-10	5.63E-09	-1.068307384	M1	Female	trans
cg10040153_PPP1R12BP2	1.96E-10	5.63E-09	-1.068307384	M1	Female	trans
cg10040153_MIR542	1.96E-10	5.63E-09	-1.068307384	M1	Female	trans
cg10040153_ENSG00000223514	1.96E-10	5.63E-09	-1.068307384	M1	Female	trans
cg10040153_ENSG00000227838	1.96E-10	5.63E-09	-1.068307384	M1	Female	trans
cg10040153_ENSG00000229269	1.96E-10	5.63E-09	-1.068307384	M1	Female	trans
cg10040153_ENSG00000231923	1.96E-10	5.63E-09	-1.068307384	M1	Female	trans
cg10040153_CYCSP48	1.96E-10	5.63E-09	-1.068307384	M1	Female	trans
cg10040153_ENSG00000234726	1.96E-10	5.63E-09	-1.068307384	M1	Female	trans
cg10040153_ENSG00000237844	1.96E-10	5.63E-09	-1.068307384	M1	Female	trans
cg04945651_DEFB131D	1.96E-10	5.63E-09	-0.320470573	M1	Female	trans
cg12594546_OLFM1	1.96E-10	5.63E-09	-1.018201187	M1	Female	trans
cg19074709_NTRK1	1.96E-10	5.63E-09	-0.680158305	M1	Female	trans
cg18805486_PPP2R2C	1.96E-10	5.63E-09	-0.566963054	M1	Female	trans
cg22646311_RNU5F-6P	1.96E-10	5.63E-09	0.285499401	M1	Female	trans
cg22646311_RNU1-65P	1.96E-10	5.63E-09	0.808977445	M1	Female	trans
cg22646311_RN7SL304P	1.96E-10	5.63E-09	0.850840019	M1	Female	trans
cg22646311_RPS7P2	1.96E-10	5.63E-09	0.494912411	M1	Female	trans
cg22646311_MIR1285-2	1.96E-10	5.63E-09	0.603875481	M1	Female	trans
cg22646311_LINC01826	1.96E-10	5.63E-09	0.850840019	M1	Female	trans
cg22646311_NPM1P28	1.96E-10	5.63E-09	0.850840019	M1	Female	trans
cg22646311_DEFB106B	1.96E-10	5.63E-09	0.850840019	M1	Female	trans
cg22646311_AIFM1P1	1.96E-10	5.63E-09	0.603875481	M1	Female	trans
cg22646311_GPN3P1	1.96E-10	5.63E-09	0.850840019	M1	Female	trans
cg22646311_CTBP2P6	1.96E-10	5.63E-09	0.850840019	M1	Female	trans
cg22646311_OR4X2	1.96E-10	5.63E-09	0.494912411	M1	Female	trans
cg22646311_OR8F1P	1.96E-10	5.63E-09	0.850840019	M1	Female	trans
cg22646311_RNA5SP375	1.96E-10	5.63E-09	0.570998802	M1	Female	trans
cg22646311_LINC02418	1.96E-10	5.63E-09	0.603875481	M1	Female	trans
cg22646311_GXYLT1P1	1.96E-10	5.63E-09	0.850840019	M1	Female	trans
cg22646311_RPL18AP17	1.96E-10	5.63E-09	0.850840019	M1	Female	trans
cg22646311_SPACA7	1.96E-10	5.63E-09	0.850840019	M1	Female	trans
cg22646311_RNASE11	1.96E-10	5.63E-09	0.850840019	M1	Female	trans
cg22646311_RPL9P6	1.96E-10	5.63E-09	0.850840019	M1	Female	trans
cg22646311_YRDCP3	1.96E-10	5.63E-09	0.850840019	M1	Female	trans
cg22646311_ENSG00000220240	1.96E-10	5.63E-09	0.850840019	M1	Female	trans
cg22646311_RN7SKP267	1.96E-10	5.63E-09	0.850840019	M1	Female	trans
cg22646311_ENSG00000225280	1.96E-10	5.63E-09	0.603875481	M1	Female	trans
cg22646311_ENSG00000227489	1.96E-10	5.63E-09	0.850840019	M1	Female	trans
cg22646311_ENSG00000228528	1.96E-10	5.63E-09	0.381639689	M1	Female	trans
cg22646311_ENSG00000230779	1.96E-10	5.63E-09	0.850840019	M1	Female	trans
cg22646311_ENSG00000231698	1.96E-10	5.63E-09	0.850840019	M1	Female	trans
cg22646311_ENSG00000232167	1.96E-10	5.63E-09	0.850840019	M1	Female	trans
cg22646311_ENSG00000234595	1.96E-10	5.63E-09	0.850840019	M1	Female	trans
cg22646311_ENSG00000235845	1.96E-10	5.63E-09	0.47358299	M1	Female	trans
cg22646311_ENSG00000237699	1.96E-10	5.63E-09	0.381639689	M1	Female	trans
cg22646311_ENSG00000237747	1.96E-10	5.63E-09	0.850840019	M1	Female	trans
cg22646311_SALL4P2	1.96E-10	5.63E-09	0.603875481	M1	Female	trans
cg22646311_ENSG00000242222	1.96E-10	5.63E-09	0.603875481	M1	Female	trans
cg22646311_ENSG00000242295	1.96E-10	5.63E-09	0.850840019	M1	Female	trans
cg22646311_ENSG00000243296	1.96E-10	5.63E-09	0.603875481	M1	Female	trans
cg22646311_TAAR2	1.96E-10	5.63E-09	0.763279378	M1	Female	trans
cg16399648_ENSG00000230404	1.96E-10	5.63E-09	-0.96600846	M1	Female	trans
cg09855983_PURG	1.96E-10	5.63E-09	-0.81089849	M1	Female	trans
cg20681578_ENSG00000237131	1.97E-10	5.63E-09	0.540144128	M1	Female	trans
cg03822746_PROK2	1.97E-10	5.64E-09	-0.712531761	M1	Female	trans
cg13935206_RNU6-23P	1.97E-10	5.64E-09	-0.5273861	M1	Female	trans
cg05884167_OR2T12	1.97E-10	5.64E-09	-0.778914404	M1	Female	trans
cg13024511_S100B	1.97E-10	5.64E-09	-0.630515442	M1	Female	trans
cg17300451_RPL7AP28	1.97E-10	5.64E-09	-0.938926722	M1	Female	trans
cg04774563_IL22	1.97E-10	5.64E-09	-1.064822001	M1	Female	trans
cg03238516_LINC00701	1.97E-10	5.64E-09	-0.505445095	M1	Female	trans
cg18811157_ENSG00000239556	1.97E-10	5.64E-09	-0.826656898	M1	Female	trans
cg20491223_DEFB131D	1.97E-10	5.64E-09	0.349627229	M1	Female	trans
cg00866836_CHGA	1.97E-10	5.65E-09	-1.490207217	M1	Female	trans
cg02621636_DRD5P1	1.97E-10	5.65E-09	-1.828450807	M1	Female	trans
cg16045677_SLIRPP1	1.97E-10	5.65E-09	-0.872421242	M1	Female	trans
cg19010777_MTATP8P1	1.97E-10	5.65E-09	-0.520879085	M1	Female	trans
cg24377657_RNU1-22P	1.97E-10	5.66E-09	0.471531962	M1	Female	trans
cg20295071_TCEAL6	1.98E-10	5.66E-09	0.625399306	M1	Female	trans
cg14646214_ENSG00000243273	1.98E-10	5.66E-09	-0.97432045	M1	Female	trans
cg26872742_SSX2	1.98E-10	5.67E-09	-0.905840902	M1	Female	trans
cg27661571_ENSG00000227158	1.98E-10	5.67E-09	-0.727471095	M1	Female	trans
cg27661571_RN7SKP246	1.98E-10	5.67E-09	-0.887635765	M1	Female	trans
cg25706257_MIR584	1.98E-10	5.67E-09	-0.59192145	M1	Female	trans
cg05226043_OR4C11	1.98E-10	5.67E-09	-0.762236967	M1	Female	trans
cg13360263_ENSG00000234805	1.98E-10	5.68E-09	-0.778725692	M1	Female	trans
cg17918676_RN7SL734P	1.98E-10	5.68E-09	-0.870160324	M1	Female	trans
cg10515155_UBA52P3	1.98E-10	5.68E-09	-0.90742178	M1	Female	trans
cg01594767_ENSG00000226773	1.98E-10	5.68E-09	-0.676961286	M1	Female	trans
cg15712821_OR10G8	1.98E-10	5.68E-09	-0.594802197	M1	Female	trans
cg00643695_VN1R53P	1.98E-10	5.68E-09	-0.867068765	M1	Female	trans
cg18720828_ENSG00000226477	1.98E-10	5.68E-09	-0.621038256	M1	Female	trans
cg04342425_RPS29P9	1.99E-10	5.69E-09	-0.300867344	M1	Female	trans
cg26243156_RPL12P43	1.99E-10	5.69E-09	-0.535327425	M1	Female	trans
cg00171290_GNAI2P2	1.99E-10	5.69E-09	-0.446368525	M1	Female	trans
cg23891611_RNU6-465P	1.99E-10	5.69E-09	-1.355597856	M1	Female	trans
cg12659158_HECW1-IT1	1.99E-10	5.69E-09	-0.684549752	M1	Female	trans
cg11600697_LINC00700	1.99E-10	5.69E-09	0.724333835	M1	Female	trans
cg04628168_CHCHD3P1	1.99E-10	5.69E-09	-0.592021471	M1	Female	trans
cg05703749_ENSG00000239615	1.99E-10	5.69E-09	-0.77325203	M1	Female	trans
cg13500029_ENSG00000206961	1.99E-10	5.69E-09	-0.680748015	M1	Female	trans
cg05407396_NPM1P38	1.99E-10	5.69E-09	0.859953222	M1	Female	trans
cg24863484_EBI3	1.99E-10	5.69E-09	-0.828242964	M1	Female	trans
cg10725441_ENSG00000214908	1.99E-10	5.70E-09	-0.685405707	M1	Female	trans
cg04774563_ENSG00000214883	1.99E-10	5.70E-09	-1.068032785	M1	Female	trans
cg09543047_OR2J4P	1.99E-10	5.70E-09	-0.764692439	M1	Female	trans
cg15703970_TRAV8-1	1.99E-10	5.70E-09	-0.557751225	M1	Female	trans
cg12553365_CYP2A7	1.99E-10	5.70E-09	-1.0315654	M1	Female	trans
cg20822056_CHIAP2	1.99E-10	5.70E-09	-0.71727933	M1	Female	trans
cg22806076_MRPS21P3	1.99E-10	5.71E-09	-1.179215309	M1	Female	trans
cg18701685_CYP2AB1P	1.99E-10	5.71E-09	0.544130937	M1	Female	trans
cg11341215_ENSG00000227713	1.99E-10	5.71E-09	-0.868710981	M1	Female	trans
cg05453042_SPATA31D1	2.00E-10	5.71E-09	-0.400590744	M1	Female	trans
cg27390524_RNA5SP240	2.00E-10	5.71E-09	-0.923170412	M1	Female	trans
cg19982758_RNA5SP139	2.00E-10	5.72E-09	-0.723137664	M1	Female	trans
cg18580450_CLDN17	2.00E-10	5.72E-09	-0.686717378	M1	Female	trans
cg10031989_ENSG00000227498	2.00E-10	5.72E-09	-0.674200071	M1	Female	trans
cg22608845_BRDT	2.00E-10	5.72E-09	-1.000889231	M1	Female	trans
cg04025917_RNA5SP358	2.00E-10	5.72E-09	0.668395711	M1	Female	trans
cg04025917_GAPDHP34	2.00E-10	5.72E-09	0.668395711	M1	Female	trans
cg04025917_ENSG00000226043	2.00E-10	5.72E-09	0.474387396	M1	Female	trans
cg04025917_ENSG00000229878	2.00E-10	5.72E-09	0.374621412	M1	Female	trans
cg05218362_ENSG00000233960	2.00E-10	5.72E-09	-0.676063131	M1	Female	trans
cg11282828_RPL27AP3	2.00E-10	5.72E-09	-1.074369256	M1	Female	trans
cg11282828_H3P11	2.00E-10	5.72E-09	-0.396021526	M1	Female	trans
cg11282828_RN7SKP3	2.00E-10	5.72E-09	-0.619610431	M1	Female	trans
cg11282828_RPS29P8	2.00E-10	5.72E-09	-1.105502627	M1	Female	trans
cg11282828_FAM237A	2.00E-10	5.72E-09	-0.784619805	M1	Female	trans
cg11282828_HLA-N	2.00E-10	5.72E-09	-0.784619805	M1	Female	trans
cg11282828_RNU6-869P	2.00E-10	5.72E-09	-1.105502627	M1	Female	trans
cg11282828_RNU6-940P	2.00E-10	5.72E-09	-0.337669937	M1	Female	trans
cg11282828_CNOT4P1	2.00E-10	5.72E-09	-0.42187792	M1	Female	trans
cg11282828_HSFY1P1	2.00E-10	5.72E-09	-1.105502627	M1	Female	trans
cg11282828_RPL7P58	2.00E-10	5.72E-09	-0.784619805	M1	Female	trans
cg11282828_ENSG00000225258	2.00E-10	5.72E-09	-1.105502627	M1	Female	trans
cg11282828_ENSG00000225906	2.00E-10	5.72E-09	-0.784619805	M1	Female	trans
cg11282828_ENSG00000226426	2.00E-10	5.72E-09	-0.370526776	M1	Female	trans
cg11282828_RNU7-7P	2.00E-10	5.72E-09	-0.409773664	M1	Female	trans
cg11282828_ENSG00000217120	2.00E-10	5.72E-09	-0.454131544	M1	Female	trans
cg04487202_MIR107	2.00E-10	5.72E-09	-0.485749624	M1	Female	trans
cg20491223_ENSG00000226535	2.00E-10	5.72E-09	0.959463204	M1	Female	trans
cg20733879_LINC01741	2.00E-10	5.73E-09	-0.943705848	M1	Female	trans
cg05226043_OR2T4	2.00E-10	5.73E-09	-0.762118578	M1	Female	trans
cg04578283_RN7SKP129	2.00E-10	5.73E-09	-1.170656822	M1	Female	trans
cg04337937_SLC26A4	2.00E-10	5.73E-09	-0.933032354	M1	Female	trans
cg16237262_G0S2	2.00E-10	5.73E-09	-0.783141436	M1	Female	trans
cg20789046_ENSG00000224149	2.00E-10	5.73E-09	-0.444981143	M1	Female	trans
cg05703749_OR5AQ1P	2.00E-10	5.73E-09	-1.051439483	M1	Female	trans
cg00592315_DRGX	2.01E-10	5.74E-09	-0.895538748	M1	Female	trans
cg17533960_ANXA2P3	2.01E-10	5.74E-09	-0.811986506	M1	Female	trans
cg08880327_ADGRG4	2.01E-10	5.74E-09	-0.58690311	M1	Female	trans
cg11600697_RPS26P2	2.01E-10	5.74E-09	0.766111777	M1	Female	trans
cg19203369_ZNF877P	2.01E-10	5.74E-09	0.584125453	M1	Female	trans
cg26708548_ENSG00000227960	2.01E-10	5.74E-09	0.671020615	M1	Female	trans
cg15781397_ENSG00000227717	2.01E-10	5.74E-09	-0.462190559	M1	Female	trans
cg14509967_IFIT3	2.01E-10	5.74E-09	0.620213795	M1	Female	trans
cg11041558_LINC01065	2.01E-10	5.74E-09	-0.681952553	M1	Female	trans
cg01722343_ENSG00000219993	2.01E-10	5.75E-09	0.711121587	M1	Female	trans
cg10245967_PRAMEF7	2.01E-10	5.75E-09	-0.966135325	M1	Female	trans
cg05292018_MESTP1	2.01E-10	5.75E-09	-0.693741776	M1	Female	trans
cg05292018_TMEM215	2.01E-10	5.76E-09	-0.689830773	M1	Female	trans
cg22806076_SYT13	2.01E-10	5.76E-09	-1.225596005	M1	Female	trans
cg17296658_RNU6-1113P	2.02E-10	5.76E-09	-0.80388741	M1	Female	trans
cg17296658_UBE2V1P3	2.02E-10	5.76E-09	-0.80388741	M1	Female	trans
cg17296658_UBE2V1P9	2.02E-10	5.76E-09	-0.80388741	M1	Female	trans
cg23013736_ENSG00000223504	2.02E-10	5.76E-09	-0.6520166	M1	Female	trans
cg15741247_RASA4	2.02E-10	5.77E-09	-1.045204013	M1	Female	trans
cg20369573_RPL17P15	2.02E-10	5.77E-09	-0.670924406	M1	Female	trans
cg00406188_MIR1224	2.02E-10	5.77E-09	-0.736484432	M1	Female	trans
cg25890576_IGHV3-38	2.02E-10	5.77E-09	-0.695652861	M1	Female	trans
cg18692382_LINC01102	2.02E-10	5.77E-09	0.499340292	M1	Female	trans
cg00643695_OR6Y1	2.02E-10	5.77E-09	-0.865423845	M1	Female	trans
cg15125392_RNU6-244P	2.02E-10	5.78E-09	-0.640287712	M1	Female	trans
cg10548700_RAB29	2.02E-10	5.78E-09	0.774070554	M1	Female	trans
cg03702660_ENSG00000233379	2.02E-10	5.78E-09	-0.620281796	M1	Female	trans
cg07766767_MRPL35P4	2.02E-10	5.78E-09	-0.740760592	M1	Female	trans
cg19383909_AMER2	2.02E-10	5.78E-09	-0.814877669	M1	Female	trans
cg06779317_LCE3D	2.02E-10	5.79E-09	-1.613085669	M1	Female	trans
cg14122110_RPL12P37	2.02E-10	5.79E-09	-0.774171701	M1	Female	trans
cg00530579_HSFY4P	2.02E-10	5.79E-09	-1.045798042	M1	Female	trans
cg14516589_IGHG2	2.03E-10	5.79E-09	-0.672078952	M1	Female	trans
cg17364850_ENSG00000232444	2.03E-10	5.79E-09	-0.824994443	M1	Female	trans
cg07485723_R3HDM2P2	2.03E-10	5.79E-09	0.31486038	M1	Female	trans
cg09235504_KRTAP4-4	2.03E-10	5.79E-09	-0.417027783	M1	Female	trans
cg10324032_TRBV28	2.03E-10	5.79E-09	-1.013656953	M1	Female	trans
cg15157699_RNU2-32P	2.03E-10	5.79E-09	-1.099491493	M1	Female	trans
cg16959364_RPL13AP	2.03E-10	5.79E-09	-0.60112407	M1	Female	trans
cg09024862_RNU7-97P	2.03E-10	5.79E-09	-0.935185899	M1	Female	trans
cg10040153_ENSG00000233589	2.03E-10	5.79E-09	-0.793139162	M1	Female	trans
cg03238516_ENSG00000236847	2.03E-10	5.80E-09	-0.320751283	M1	Female	trans
cg08406402_ENSG00000214259	2.03E-10	5.80E-09	-0.468631584	M1	Female	trans
cg08406402_ENSG00000233275	2.03E-10	5.80E-09	-0.778438583	M1	Female	trans
cg04487202_EGR1	2.03E-10	5.80E-09	-1.060812034	M1	Female	trans
cg04751533_PERM1	2.03E-10	5.80E-09	-0.711706022	M1	Female	trans
cg02735204_ENSG00000228154	2.03E-10	5.81E-09	-0.505522909	M1	Female	trans
cg13180315_RPL32P13	2.03E-10	5.81E-09	0.883383665	M1	Female	trans
cg20571761_ENSG00000225172	2.03E-10	5.81E-09	-0.799421487	M1	Female	trans
cg17334266_H4P1	2.03E-10	5.81E-09	-0.888483228	M1	Female	trans
cg23024913_LINC01823	2.03E-10	5.81E-09	-0.668386517	M1	Female	trans
cg25964019_ACTRT2	2.03E-10	5.81E-09	-0.671175318	M1	Female	trans
cg05526015_PUDPP3	2.03E-10	5.81E-09	-0.553526104	M1	Female	trans
cg25357918_OR2AH1P	2.03E-10	5.81E-09	-0.790558649	M1	Female	trans
cg16711084_XPNPEP2	2.03E-10	5.81E-09	-1.164973621	M1	Female	trans
cg25138053_RNU6-434P	2.04E-10	5.81E-09	0.789209266	M1	Female	trans
cg18024904_ENSG00000224477	2.04E-10	5.81E-09	-0.63388466	M1	Female	trans
cg09981313_MIR133B	2.04E-10	5.81E-09	-0.328136773	M1	Female	trans
cg25399148_POM121L3P	2.04E-10	5.81E-09	-0.311388474	M1	Female	trans
cg15032304_CYLC2	2.04E-10	5.81E-09	-0.947734686	M1	Female	trans
cg15032304_CCDC172	2.04E-10	5.81E-09	-0.947734686	M1	Female	trans
cg15032304_CACNG3	2.04E-10	5.81E-09	-0.947734686	M1	Female	trans
cg15032304_CFTRP3	2.04E-10	5.81E-09	-0.947734686	M1	Female	trans
cg15032304_ENSG00000212273	2.04E-10	5.81E-09	-0.947734686	M1	Female	trans
cg15032304_ENSG00000226078	2.04E-10	5.81E-09	-0.947734686	M1	Female	trans
cg15032304_ENSG00000233616	2.04E-10	5.81E-09	-0.947734686	M1	Female	trans
cg15032304_HAND2-AS1	2.04E-10	5.81E-09	-0.636024821	M1	Female	trans
cg19214868_ENSG00000232603	2.04E-10	5.81E-09	-0.820608399	M1	Female	trans
cg05292018_LINC02663	2.04E-10	5.81E-09	-0.83357275	M1	Female	trans
cg19383909_OR4N2	2.04E-10	5.82E-09	-0.825342362	M1	Female	trans
cg09543047_NPM1P31	2.04E-10	5.83E-09	-0.701075342	M1	Female	trans
cg07994735_EBI3	2.04E-10	5.83E-09	-0.99106994	M1	Female	trans
cg17947922_HOXD9	2.04E-10	5.83E-09	-0.702107299	M1	Female	trans
cg03910871_RNU6-1260P	2.04E-10	5.83E-09	-0.611072749	M1	Female	trans
cg24949324_NKX2-6	2.04E-10	5.83E-09	-1.010873029	M1	Female	trans
cg04751533_GHSR	2.04E-10	5.83E-09	-0.817862092	M1	Female	trans
cg26512142_S100B	2.04E-10	5.83E-09	0.931995083	M1	Female	trans
cg05633550_POM121L10P	2.04E-10	5.83E-09	-0.731368651	M1	Female	trans
cg14516589_ENSG00000197476	2.04E-10	5.83E-09	-0.527165883	M1	Female	trans
cg02426343_CBLN1	2.05E-10	5.84E-09	0.92111727	M1	Female	trans
cg14313932_ENSG00000233516	2.05E-10	5.85E-09	-0.69839999	M1	Female	trans
cg07391756_ENSG00000236957	2.05E-10	5.85E-09	0.593427442	M1	Female	trans
cg09760986_SNORD115-48	2.05E-10	5.85E-09	-1.095869436	M1	Female	trans
cg20046668_KRTAP4-4	2.05E-10	5.85E-09	-0.515508252	M1	Female	trans
cg01538049_LINC01502	2.05E-10	5.86E-09	-0.942554652	M1	Female	trans
cg08266644_GUCA2A	2.05E-10	5.86E-09	-0.927564975	M1	Female	trans
cg09081941_IL18RAP	2.05E-10	5.86E-09	-1.064781811	M1	Female	trans
cg01753920_RNA5SP358	2.05E-10	5.86E-09	-0.698740899	M1	Female	trans
cg01753920_GAPDHP34	2.05E-10	5.86E-09	-0.698740899	M1	Female	trans
cg01753920_ENSG00000226043	2.05E-10	5.86E-09	-0.4959246	M1	Female	trans
cg01753920_ENSG00000229878	2.05E-10	5.86E-09	-0.391629237	M1	Female	trans
cg18811157_PERM1	2.05E-10	5.86E-09	-0.72547253	M1	Female	trans
cg16274716_CYP2AC1P	2.05E-10	5.86E-09	-1.159660618	M1	Female	trans
cg01861555_PKHD1	2.05E-10	5.86E-09	-0.577785637	M1	Female	trans
cg00770754_LINC01794	2.05E-10	5.86E-09	-0.663395557	M1	Female	trans
cg12282100_MIR887	2.05E-10	5.86E-09	0.583666836	M1	Female	trans
cg09543047_LINC02476	2.06E-10	5.87E-09	-0.572484087	M1	Female	trans
cg22291003_HKDC1	2.06E-10	5.87E-09	-1.222241861	M1	Female	trans
cg25472353_TCEAL2	2.06E-10	5.87E-09	0.805616053	M1	Female	trans
cg18811157_NPM1P4	2.06E-10	5.87E-09	-0.956022347	M1	Female	trans
cg01842321_HNRNPA1P42	2.06E-10	5.87E-09	-1.206695165	M1	Female	trans
cg01791737_ST18	2.06E-10	5.88E-09	0.570876066	M1	Female	trans
cg23987381_TMEM114	2.06E-10	5.88E-09	-0.970534838	M1	Female	trans
cg08186671_MIR578	2.06E-10	5.88E-09	-0.530975064	M1	Female	trans
cg23024913_RNU6-1254P	2.06E-10	5.88E-09	-0.56474395	M1	Female	trans
cg01980568_DEFB126	2.06E-10	5.88E-09	-0.541235178	M1	Female	trans
cg27390524_CYP2A7P1	2.06E-10	5.88E-09	-0.95902471	M1	Female	trans
cg17830140_KRTAP6-1	2.06E-10	5.88E-09	-0.526515187	M1	Female	trans
cg12090821_HMGN2P13	2.06E-10	5.88E-09	-0.277115419	M1	Female	trans
cg12090821_ASB17	2.06E-10	5.88E-09	-0.367183872	M1	Female	trans
cg12090821_HMGB1P18	2.06E-10	5.88E-09	-0.726162261	M1	Female	trans
cg12090821_PRELID1P7	2.06E-10	5.88E-09	-0.726162261	M1	Female	trans
cg12090821_RAB1AP2	2.06E-10	5.88E-09	-0.651432309	M1	Female	trans
cg12090821_PNLIP	2.06E-10	5.88E-09	-0.726162261	M1	Female	trans
cg12090821_MIR670HG	2.06E-10	5.88E-09	-0.726162261	M1	Female	trans
cg12090821_GTF2IP2	2.06E-10	5.88E-09	-0.726162261	M1	Female	trans
cg12090821_CXorf66	2.06E-10	5.88E-09	-0.726162261	M1	Female	trans
cg12090821_ENSG00000213068	2.06E-10	5.88E-09	-0.726162261	M1	Female	trans
cg12090821_U3	2.06E-10	5.88E-09	-0.726162261	M1	Female	trans
cg26621805_ENSG00000187472	2.06E-10	5.88E-09	-0.631770586	M1	Female	trans
cg26621805_ATG3P1	2.06E-10	5.88E-09	-0.236775964	M1	Female	trans
cg26621805_NPM1P48	2.06E-10	5.88E-09	-0.890143274	M1	Female	trans
cg26621805_PNPP1	2.06E-10	5.88E-09	-0.890143274	M1	Female	trans
cg26621805_RN7SKP144	2.06E-10	5.88E-09	-0.890143274	M1	Female	trans
cg26621805_MIR548G	2.06E-10	5.88E-09	-0.59737522	M1	Female	trans
cg26621805_RNA5SP258	2.06E-10	5.88E-09	-0.890143274	M1	Female	trans
cg26621805_RNU6-1243P	2.06E-10	5.88E-09	-0.798537902	M1	Female	trans
cg26621805_RNA5SP353	2.06E-10	5.88E-09	-0.890143274	M1	Female	trans
cg26621805_RN7SKP65	2.06E-10	5.88E-09	-0.090842157	M1	Female	trans
cg26621805_MIR1283-2	2.06E-10	5.88E-09	-0.890143274	M1	Female	trans
cg26621805_ENSG00000199857	2.06E-10	5.88E-09	-0.890143274	M1	Female	trans
cg26621805_NUP210P1	2.06E-10	5.88E-09	-0.517774134	M1	Female	trans
cg11390628_MMP1	2.06E-10	5.88E-09	-1.241242345	M1	Female	trans
cg02303400_ENSG00000219302	2.06E-10	5.88E-09	-0.784959829	M1	Female	trans
cg09700868_ENSG00000203605	2.07E-10	5.88E-09	-0.727326444	M1	Female	trans
cg16711084_TRIM64B	2.07E-10	5.88E-09	-0.954200062	M1	Female	trans
cg07509352_LY6G6F	2.07E-10	5.88E-09	-0.877745227	M1	Female	trans
cg26409566_COX6B1P7	2.07E-10	5.88E-09	-1.030122801	M1	Female	trans
cg26409566_RNU6-827P	2.07E-10	5.88E-09	-1.030122801	M1	Female	trans
cg26409566_MTCO2P8	2.07E-10	5.88E-09	-1.030122801	M1	Female	trans
cg26409566_MTCO1P8	2.07E-10	5.88E-09	-0.846332243	M1	Female	trans
cg26409566_ADIRF	2.07E-10	5.88E-09	-0.462056011	M1	Female	trans
cg26409566_SNORD115-30	2.07E-10	5.88E-09	-1.030122801	M1	Female	trans
cg26409566_KRTAP4-7	2.07E-10	5.88E-09	-1.030122801	M1	Female	trans
cg26409566_GXYLT1P2	2.07E-10	5.88E-09	-0.558054955	M1	Female	trans
cg26409566_ENSG00000228048	2.07E-10	5.88E-09	-1.030122801	M1	Female	trans
cg26409566_RNU6-336P	2.07E-10	5.88E-09	-0.731119702	M1	Female	trans
cg26409566_LUZP4P1	2.07E-10	5.88E-09	-0.731119702	M1	Female	trans
cg26409566_MIR7-3	2.07E-10	5.88E-09	-0.655266383	M1	Female	trans
cg26409566_ENSG00000228877	2.07E-10	5.88E-09	-0.731119702	M1	Female	trans
cg20313696_MPV17L	2.07E-10	5.89E-09	-0.936618106	M1	Female	trans
cg01210264_NTRK2	2.07E-10	5.89E-09	-0.676224911	M1	Female	trans
cg15408512_HOXC10	2.07E-10	5.89E-09	-0.248827478	M1	Female	trans
cg15408512_ENSG00000236075	2.07E-10	5.89E-09	-0.627192522	M1	Female	trans
cg15509969_DEFB108F	2.07E-10	5.89E-09	0.628057059	M1	Female	trans
cg10533599_OR4F1P	2.07E-10	5.89E-09	-0.913885857	M1	Female	trans
cg01494083_ENSG00000223695	2.07E-10	5.89E-09	-0.569926806	M1	Female	trans
cg02154924_ENSG00000226506	2.07E-10	5.89E-09	-0.874815202	M1	Female	trans
cg16252448_ENSG00000233494	2.07E-10	5.90E-09	-0.657735758	M1	Female	trans
cg19160975_ENSG00000227045	2.07E-10	5.90E-09	0.796971512	M1	Female	trans
cg18251222_SLC6A19	2.07E-10	5.90E-09	0.816388009	M1	Female	trans
cg25102279_TRBV11-1	2.07E-10	5.91E-09	-0.806501126	M1	Female	trans
cg12659158_LINC01342	2.07E-10	5.91E-09	-0.67742157	M1	Female	trans
cg21711368_RNA5SP485	2.07E-10	5.91E-09	-0.463637597	M1	Female	trans
cg20121803_MESTP1	2.08E-10	5.91E-09	0.758196429	M1	Female	trans
cg09081941_ENSG00000234436	2.08E-10	5.91E-09	-1.098487603	M1	Female	trans
cg19217778_ENSG00000238291	2.08E-10	5.91E-09	-1.038691227	M1	Female	trans
cg24525967_RN7SL317P	2.08E-10	5.92E-09	-1.020428104	M1	Female	trans
cg14011315_RN7SL741P	2.08E-10	5.92E-09	-0.836801295	M1	Female	trans
cg15005421_FGF7P4	2.08E-10	5.92E-09	-1.00493377	M1	Female	trans
cg01387220_NPM1P38	2.08E-10	5.92E-09	-0.993918859	M1	Female	trans
cg11282828_PDZRN3-AS1	2.08E-10	5.92E-09	-0.551324487	M1	Female	trans
cg05868023_SH2D5	2.08E-10	5.92E-09	0.593137875	M1	Female	trans
cg03119028_RNA5SP36	2.08E-10	5.92E-09	0.574619962	M1	Female	trans
cg19353052_ENSG00000236634	2.08E-10	5.92E-09	-1.208861002	M1	Female	trans
cg02488517_RN7SKP17	2.08E-10	5.93E-09	-1.040017852	M1	Female	trans
cg15644305_BTBD6P1	2.08E-10	5.93E-09	-0.532966867	M1	Female	trans
cg15139063_ENSG00000230119	2.08E-10	5.93E-09	-0.679043233	M1	Female	trans
cg02303400_PPIAP60	2.09E-10	5.93E-09	-0.844016691	M1	Female	trans
cg02303400_LINC01078	2.09E-10	5.93E-09	-0.57096565	M1	Female	trans
cg22117009_RPS27P10	2.09E-10	5.94E-09	-1.04544558	M1	Female	trans
cg18720828_CLEC9A	2.09E-10	5.94E-09	-0.753596877	M1	Female	trans
cg02735204_ENSG00000229957	2.09E-10	5.94E-09	-0.491712779	M1	Female	trans
cg13565400_RP1L1	2.09E-10	5.94E-09	0.721566987	M1	Female	trans
cg24863484_IL17F	2.09E-10	5.94E-09	-0.86608379	M1	Female	trans
cg12659158_ARHGEF7-AS2	2.09E-10	5.94E-09	-0.597504274	M1	Female	trans
cg22503024_YBX1P9	2.09E-10	5.94E-09	-0.682643108	M1	Female	trans
cg22503024_RNU6-1249P	2.09E-10	5.94E-09	-0.322739049	M1	Female	trans
cg22503024_ENSG00000169164	2.09E-10	5.94E-09	-0.322739049	M1	Female	trans
cg22503024_ENSG00000213750	2.09E-10	5.94E-09	-0.86283915	M1	Female	trans
cg22503024_ENSG00000232249	2.09E-10	5.94E-09	-0.206526398	M1	Female	trans
cg22503024_CTBP2P5	2.09E-10	5.94E-09	-0.431419575	M1	Female	trans
cg22503024_RPL23AP39	2.09E-10	5.94E-09	-0.961820928	M1	Female	trans
cg22503024_RNA5SP184	2.09E-10	5.94E-09	-0.559467237	M1	Female	trans
cg22503024_PRELID1P2	2.09E-10	5.94E-09	-0.961820928	M1	Female	trans
cg22503024_KRT18P66	2.09E-10	5.94E-09	-0.961820928	M1	Female	trans
cg22503024_SLC22A12	2.09E-10	5.94E-09	-0.961820928	M1	Female	trans
cg22503024_RNY3P5	2.09E-10	5.94E-09	-0.961820928	M1	Female	trans
cg22503024_ENSG00000223421	2.09E-10	5.94E-09	-0.961820928	M1	Female	trans
cg22503024_ENSG00000225055	2.09E-10	5.94E-09	-0.961820928	M1	Female	trans
cg22503024_ENSG00000225448	2.09E-10	5.94E-09	-0.961820928	M1	Female	trans
cg22503024_ENSG00000227150	2.09E-10	5.94E-09	-0.961820928	M1	Female	trans
cg22503024_ENSG00000230472	2.09E-10	5.94E-09	-0.961820928	M1	Female	trans
cg22503024_ENSG00000231630	2.09E-10	5.94E-09	-0.961820928	M1	Female	trans
cg22503024_ENSG00000231855	2.09E-10	5.94E-09	-0.961820928	M1	Female	trans
cg13978534_ENSG00000232732	2.09E-10	5.94E-09	0.647180737	M1	Female	trans
cg25212717_LINC01648	2.09E-10	5.95E-09	-1.087874992	M1	Female	trans
cg23070318_DCDC2C	2.09E-10	5.95E-09	-0.553266632	M1	Female	trans
cg08004951_IL36RN	2.09E-10	5.95E-09	-0.711427697	M1	Female	trans
cg11756968_CSPG4P3Y	2.09E-10	5.95E-09	-1.398899645	M1	Female	trans
cg16603103_ENSG00000236948	2.09E-10	5.95E-09	-0.546045425	M1	Female	trans
cg19693276_ENSG00000228286	2.09E-10	5.95E-09	-1.108984913	M1	Female	trans
cg14864044_RNA5SP328	2.09E-10	5.96E-09	-0.958407041	M1	Female	trans
cg04181991_SLC38A8	2.10E-10	5.96E-09	-0.539529677	M1	Female	trans
cg12291533_F13B	2.10E-10	5.96E-09	-0.615100063	M1	Female	trans
cg12291533_LINC01682	2.10E-10	5.96E-09	-0.7075812	M1	Female	trans
cg11041558_MRGPRX4	2.10E-10	5.96E-09	-0.470273995	M1	Female	trans
cg20571761_HLA-DRB6	2.10E-10	5.96E-09	-0.632442864	M1	Female	trans
cg17918676_PPIAP21	2.10E-10	5.97E-09	-0.856090546	M1	Female	trans
cg01864029_SERPINB8P1	2.10E-10	5.97E-09	-0.972548961	M1	Female	trans
cg04751533_FTH1P19	2.10E-10	5.97E-09	-0.526688855	M1	Female	trans
cg03476414_USP9YP32	2.10E-10	5.97E-09	-0.365745953	M1	Female	trans
cg27065225_ENSG00000242021	2.10E-10	5.97E-09	-0.672229011	M1	Female	trans
cg17039519_PDZRN3-AS1	2.10E-10	5.97E-09	-0.439940095	M1	Female	trans
cg14509967_NOX1	2.10E-10	5.97E-09	0.561224508	M1	Female	trans
cg08985142_USP17L5	2.10E-10	5.98E-09	-0.40179037	M1	Female	trans
cg15465092_RPS19P7	2.10E-10	5.98E-09	1.541538462	M1	Female	trans
cg04887104_SLC25A34-AS1	2.10E-10	5.98E-09	-0.790619243	M1	Female	trans
cg08524072_ST13P21	2.10E-10	5.98E-09	-0.686151996	M1	Female	trans
cg08524072_PHB2P1	2.10E-10	5.98E-09	-1.022428726	M1	Female	trans
cg08524072_LINC00387	2.10E-10	5.98E-09	-1.022428726	M1	Female	trans
cg08524072_MIR300	2.10E-10	5.98E-09	-1.022428726	M1	Female	trans
cg08524072_RNU7-92P	2.10E-10	5.98E-09	-1.022428726	M1	Female	trans
cg08524072_ENSG00000224922	2.10E-10	5.98E-09	-1.022428726	M1	Female	trans
cg08524072_ENSG00000239739	2.10E-10	5.98E-09	-0.51699098	M1	Female	trans
cg08524072_ENSG00000241776	2.10E-10	5.98E-09	-1.022428726	M1	Female	trans
cg08524072_RNMTL1P2	2.10E-10	5.98E-09	-0.594721281	M1	Female	trans
cg15197135_PPIAP9	2.10E-10	5.98E-09	-0.660423939	M1	Female	trans
cg04544994_RNU2-11P	2.11E-10	5.98E-09	-1.02212129	M1	Female	trans
cg18959198_RAB28P1	2.11E-10	5.98E-09	-0.523434574	M1	Female	trans
cg14703553_ENSG00000214280	2.11E-10	5.98E-09	-1.191827974	M1	Female	trans
cg09201130_ENSG00000228040	2.11E-10	5.98E-09	0.946962156	M1	Female	trans
cg23929072_C3orf86	2.11E-10	5.98E-09	0.810645951	M1	Female	trans
cg23036452_TRIAP1P1	2.11E-10	5.98E-09	-0.944304118	M1	Female	trans
cg23036452_RNU6ATAC30P	2.11E-10	5.98E-09	-0.549278146	M1	Female	trans
cg23036452_RPS2P2	2.11E-10	5.98E-09	-0.944304118	M1	Female	trans
cg23036452_ENSG00000233866	2.11E-10	5.98E-09	-0.944304118	M1	Female	trans
cg23036452_SNORD52	2.11E-10	5.98E-09	-0.197376435	M1	Female	trans
cg09391279_PTHLH	2.11E-10	5.99E-09	-0.649866304	M1	Female	trans
cg01978072_ENSG00000238232	2.11E-10	5.99E-09	-0.390271575	M1	Female	trans
cg20137750_CLC	2.11E-10	6.00E-09	-0.684553097	M1	Female	trans
cg12251126_PRYP4	2.11E-10	6.00E-09	-0.862191039	M1	Female	trans
cg12251126_PRYP3	2.11E-10	6.00E-09	-0.790911491	M1	Female	trans
cg10322510_LINC00489	2.11E-10	6.00E-09	-0.655919523	M1	Female	trans
cg12390014_SNORD86	2.11E-10	6.00E-09	-0.393053907	M1	Female	trans
cg13762257_OLFM4	2.11E-10	6.00E-09	0.860628844	M1	Female	trans
cg12398261_C1orf68	2.11E-10	6.00E-09	-0.619503586	M1	Female	trans
cg11023174_RNA5SP79	2.11E-10	6.01E-09	-0.723645417	M1	Female	trans
cg18805486_GUCA2A	2.11E-10	6.01E-09	-0.56681381	M1	Female	trans
cg00406188_LCE2D	2.12E-10	6.01E-09	-1.339757578	M1	Female	trans
cg19452914_RNU6-1056P	2.12E-10	6.01E-09	-0.807756295	M1	Female	trans
cg01012966_MIR605	2.12E-10	6.01E-09	-0.614383664	M1	Female	trans
cg05633550_ENSG00000229600	2.12E-10	6.01E-09	-0.771037605	M1	Female	trans
cg13999965_CLVS2	2.12E-10	6.02E-09	-1.353203647	M1	Female	trans
cg26788903_ENSG00000225166	2.12E-10	6.02E-09	-0.844052958	M1	Female	trans
cg13641244_RAB28P1	2.12E-10	6.02E-09	-0.519520912	M1	Female	trans
cg00991379_DEFA6	2.12E-10	6.02E-09	-1.076252471	M1	Female	trans
cg26930498_ENSG00000240568	2.12E-10	6.02E-09	-0.571477618	M1	Female	trans
cg25357918_ENSG00000233290	2.12E-10	6.02E-09	-0.762362286	M1	Female	trans
cg26162150_TCL1A	2.12E-10	6.02E-09	0.234741439	M1	Female	trans
cg03197961_ENSG00000230205	2.12E-10	6.02E-09	-0.660304499	M1	Female	trans
cg04487202_XCL1	2.12E-10	6.02E-09	-1.109419787	M1	Female	trans
cg09990103_RN7SL79P	2.12E-10	6.03E-09	-0.572501006	M1	Female	trans
cg22203300_TXNP2	2.12E-10	6.03E-09	-1.893907168	M1	Female	trans
cg25037011_NUF2	2.12E-10	6.03E-09	0.977155143	M1	Female	trans
cg21077610_LINC02054	2.13E-10	6.03E-09	-0.398284311	M1	Female	trans
cg21077610_PCDHA1	2.13E-10	6.03E-09	-0.559468877	M1	Female	trans
cg21077610_RPL32P15	2.13E-10	6.03E-09	-1.247298236	M1	Female	trans
cg21077610_KRTAP4-12	2.13E-10	6.03E-09	-1.247298236	M1	Female	trans
cg21077610_RNA5SP448	2.13E-10	6.03E-09	-0.512380035	M1	Female	trans
cg21077610_Y_RNA	2.13E-10	6.03E-09	-0.885257868	M1	Female	trans
cg21077610_ENSG00000231557	2.13E-10	6.03E-09	-1.247298236	M1	Female	trans
cg21077610_RAC1P5	2.13E-10	6.03E-09	-0.725522265	M1	Female	trans
cg21077610_RAET1M	2.13E-10	6.03E-09	-1.118937755	M1	Female	trans
cg21077610_CHEK2P4	2.13E-10	6.03E-09	-1.02476007	M1	Female	trans
cg21077610_ENSG00000198671	2.13E-10	6.03E-09	-0.837061942	M1	Female	trans
cg21077610_TSPY24P	2.13E-10	6.03E-09	-1.118937755	M1	Female	trans
cg24636969_KCNE4	2.13E-10	6.04E-09	0.906797152	M1	Female	trans
cg21711368_OR8K5	2.13E-10	6.04E-09	-0.808993899	M1	Female	trans
cg13024511_FCRL4	2.13E-10	6.04E-09	-0.531979755	M1	Female	trans
cg11996362_ENSG00000214035	2.13E-10	6.04E-09	-0.570960815	M1	Female	trans
cg26474203_ENSG00000226477	2.13E-10	6.05E-09	-0.979576925	M1	Female	trans
cg26338386_OR4K2	2.13E-10	6.05E-09	-0.970168035	M1	Female	trans
cg05218362_RPS29P9	2.13E-10	6.05E-09	-0.298977751	M1	Female	trans
cg10991855_ENSG00000205300	2.13E-10	6.05E-09	-0.940719266	M1	Female	trans
cg05226043_OR6T1	2.13E-10	6.05E-09	-0.750832072	M1	Female	trans
cg20007465_TCEAL2	2.13E-10	6.05E-09	0.571815446	M1	Female	trans
cg24377657_ENSG00000223538	2.13E-10	6.05E-09	0.403208719	M1	Female	trans
cg25299507_HMGN1P35	2.13E-10	6.05E-09	-0.741713979	M1	Female	trans
cg19124160_RNU6-1311P	2.14E-10	6.06E-09	-0.777575883	M1	Female	trans
cg11478335_MMP19	2.14E-10	6.06E-09	-0.961799216	M1	Female	trans
cg21774804_RN7SL720P	2.14E-10	6.06E-09	-1.157370723	M1	Female	trans
cg08527204_SNORD18	2.14E-10	6.06E-09	0.402328144	M1	Female	trans
cg25335258_PPP6R2P1	2.14E-10	6.06E-09	-0.878820506	M1	Female	trans
cg03575231_PRKCG	2.14E-10	6.06E-09	-0.629275658	M1	Female	trans
cg25994476_OR2AF1P	2.14E-10	6.06E-09	0.704490351	M1	Female	trans
cg02760915_ENSG00000235293	2.14E-10	6.07E-09	-0.919279777	M1	Female	trans
cg14483161_IL17F	2.14E-10	6.07E-09	-0.865803001	M1	Female	trans
cg14509967_CYP2B6	2.14E-10	6.07E-09	0.58539891	M1	Female	trans
cg13127920_SUGCT-AS1	2.14E-10	6.07E-09	-0.899697711	M1	Female	trans
cg03743462_ENSG00000225106	2.14E-10	6.07E-09	-0.933466371	M1	Female	trans
cg10515155_RN7SKP104	2.14E-10	6.07E-09	-0.87132218	M1	Female	trans
cg17266780_GSTT2	2.14E-10	6.08E-09	-0.699574737	M1	Female	trans
cg14783708_PPP1R2P10	2.14E-10	6.08E-09	-0.332375419	M1	Female	trans
cg18248236_LINC02567	2.14E-10	6.08E-09	-0.519245242	M1	Female	trans
cg18248236_MYOM3-AS1	2.14E-10	6.08E-09	-0.657122334	M1	Female	trans
cg18248236_HOXC5	2.14E-10	6.08E-09	-0.538551422	M1	Female	trans
cg18248236_RNU6-317P	2.14E-10	6.08E-09	-0.621346747	M1	Female	trans
cg18248236_ENSG00000220076	2.14E-10	6.08E-09	-0.621346747	M1	Female	trans
cg18248236_ENSG00000230926	2.14E-10	6.08E-09	-0.830581705	M1	Female	trans
cg18248236_MTND2P24	2.14E-10	6.08E-09	-0.925863026	M1	Female	trans
cg18248236_ENSG00000232115	2.14E-10	6.08E-09	-0.925863026	M1	Female	trans
cg18248236_ENSG00000239153	2.14E-10	6.08E-09	-0.925863026	M1	Female	trans
cg25040746_RPL12P43	2.14E-10	6.08E-09	-0.707088749	M1	Female	trans
cg18477969_HSPA5P1	2.15E-10	6.08E-09	-1.049572342	M1	Female	trans
cg20935363_LINC00454	2.15E-10	6.08E-09	0.353578399	M1	Female	trans
cg16175752_ENSG00000225879	2.15E-10	6.08E-09	-0.974848722	M1	Female	trans
cg08433110_RNU6-1320P	2.15E-10	6.08E-09	-1.326628384	M1	Female	trans
cg04470905_OR2T27	2.15E-10	6.08E-09	0.762478905	M1	Female	trans
cg24202000_GAPDHP67	2.15E-10	6.09E-09	-0.944934659	M1	Female	trans
cg24202000_ENSG00000232512	2.15E-10	6.09E-09	-0.944934659	M1	Female	trans
cg03393760_RN7SL728P	2.15E-10	6.09E-09	-0.768054773	M1	Female	trans
cg14223866_OR11H13P	2.15E-10	6.09E-09	0.847492916	M1	Female	trans
cg14011315_FGF7P2	2.15E-10	6.09E-09	-0.229911333	M1	Female	trans
cg14011315_RNU6-627P	2.15E-10	6.09E-09	-1.179149393	M1	Female	trans
cg14011315_OTOS	2.15E-10	6.09E-09	-0.791327248	M1	Female	trans
cg14011315_RNU1-76P	2.15E-10	6.09E-09	-1.179149393	M1	Female	trans
cg14011315_LINC01626	2.15E-10	6.09E-09	-1.179149393	M1	Female	trans
cg14011315_FABP12P1	2.15E-10	6.09E-09	-1.179149393	M1	Female	trans
cg14011315_DEFB128	2.15E-10	6.09E-09	-1.179149393	M1	Female	trans
cg14011315_ENSG00000228167	2.15E-10	6.09E-09	-1.179149393	M1	Female	trans
cg14011315_ENSG00000229013	2.15E-10	6.09E-09	-1.179149393	M1	Female	trans
cg14011315_ENSG00000232958	2.15E-10	6.09E-09	-0.449982733	M1	Female	trans
cg14011315_ENSG00000234638	2.15E-10	6.09E-09	-1.179149393	M1	Female	trans
cg14011315_NTM-IT	2.15E-10	6.09E-09	-0.836889885	M1	Female	trans
cg14011315_RN7SL305P	2.15E-10	6.09E-09	-0.836889885	M1	Female	trans
cg20638896_SLC5A5	2.15E-10	6.09E-09	-0.925008253	M1	Female	trans
cg24949324_ONECUT3	2.15E-10	6.10E-09	-0.243619088	M1	Female	trans
cg02305803_HTRA3	2.15E-10	6.10E-09	-0.844225567	M1	Female	trans
cg20214135_ZNF733P	2.15E-10	6.10E-09	-1.241081242	M1	Female	trans
cg16754847_RPS26P30	2.16E-10	6.10E-09	-1.3206219	M1	Female	trans
cg22806076_ENSG00000213661	2.16E-10	6.11E-09	-1.128816811	M1	Female	trans
cg01093202_CRNN	2.16E-10	6.11E-09	-0.889518802	M1	Female	trans
cg26930498_RNU6-434P	2.16E-10	6.11E-09	-0.773504314	M1	Female	trans
cg15541606_ZAN	2.16E-10	6.12E-09	0.864196709	M1	Female	trans
cg07140455_RN7SL734P	2.16E-10	6.12E-09	-0.832611848	M1	Female	trans
cg24202000_ENSG00000232732	2.16E-10	6.13E-09	-0.994487166	M1	Female	trans
cg05387905_FLG2	2.16E-10	6.13E-09	-0.990418291	M1	Female	trans
cg09817248_ENSG00000230485	2.16E-10	6.13E-09	0.660479238	M1	Female	trans
cg07419021_LCE1E	2.16E-10	6.13E-09	0.53255948	M1	Female	trans
cg20121803_RNU6-493P	2.16E-10	6.13E-09	0.749754388	M1	Female	trans
cg17300451_SNORD115-32	2.17E-10	6.13E-09	-0.976843604	M1	Female	trans
cg15025375_IGKV1D-33	2.17E-10	6.14E-09	-0.108092845	M1	Female	trans
cg11563784_RNU6-252P	2.17E-10	6.14E-09	-0.806415792	M1	Female	trans
cg03982831_CLNS1AP1	2.17E-10	6.14E-09	1.318248264	M1	Female	trans
cg03982831_POTEB2	2.17E-10	6.14E-09	0.356614943	M1	Female	trans
cg03982831_C14orf177	2.17E-10	6.14E-09	1.318248264	M1	Female	trans
cg03982831_MIR508	2.17E-10	6.14E-09	1.318248264	M1	Female	trans
cg03982831_ENSG00000213421	2.17E-10	6.14E-09	1.318248264	M1	Female	trans
cg03982831_ENSG00000224719	2.17E-10	6.14E-09	1.318248264	M1	Female	trans
cg03982831_ENSG00000228085	2.17E-10	6.14E-09	1.318248264	M1	Female	trans
cg03982831_ENSG00000229652	2.17E-10	6.14E-09	1.318248264	M1	Female	trans
cg03982831_ENSG00000230960	2.17E-10	6.14E-09	1.182586258	M1	Female	trans
cg03982831_ENSG00000232395	2.17E-10	6.14E-09	0.935613965	M1	Female	trans
cg03982831_ENSG00000232971	2.17E-10	6.14E-09	0.324275627	M1	Female	trans
cg03982831_ENSG00000242536	2.17E-10	6.14E-09	0.884676511	M1	Female	trans
cg03982831_SEPTIN14P1	2.17E-10	6.14E-09	0.541525733	M1	Female	trans
cg03982831_POTEB	2.17E-10	6.14E-09	0.53328439	M1	Female	trans
cg20121803_R3HDM2P2	2.17E-10	6.14E-09	0.435367411	M1	Female	trans
cg18400586_ZP4	2.17E-10	6.15E-09	-0.942079318	M1	Female	trans
cg12089094_TRIM51	2.17E-10	6.15E-09	-1.364636641	M1	Female	trans
cg08081346_OR51E1	2.17E-10	6.15E-09	-0.504572734	M1	Female	trans
cg26287474_OR9K2	2.17E-10	6.15E-09	-1.296249653	M1	Female	trans
cg09299773_PRUNEP1	2.18E-10	6.16E-09	-0.634717016	M1	Female	trans
cg04487202_FRMD3	2.18E-10	6.16E-09	-0.982605629	M1	Female	trans
cg14667780_ENSG00000231484	2.18E-10	6.16E-09	-0.871739882	M1	Female	trans
cg14864044_RNU6-244P	2.18E-10	6.16E-09	-0.768607877	M1	Female	trans
cg18878984_ENSG00000234352	2.18E-10	6.16E-09	-0.878915821	M1	Female	trans
cg01666490_CTAG1B	2.18E-10	6.16E-09	-0.532019755	M1	Female	trans
cg01055696_RPL30P9	2.18E-10	6.17E-09	-0.936786947	M1	Female	trans
cg13024511_RN7SL836P	2.18E-10	6.17E-09	-0.398282867	M1	Female	trans
cg08598324_TRAV12-1	2.18E-10	6.17E-09	-0.635689585	M1	Female	trans
cg06598634_RANP2	2.18E-10	6.17E-09	-0.738659885	M1	Female	trans
cg19635712_ENSG00000226996	2.18E-10	6.18E-09	0.644870681	M1	Female	trans
cg23775119_RNU7-97P	2.19E-10	6.18E-09	-0.86017309	M1	Female	trans
cg02066813_RNU6-797P	2.19E-10	6.18E-09	-0.529208142	M1	Female	trans
cg01821644_FGFBP2	2.19E-10	6.18E-09	-0.704530921	M1	Female	trans
cg10664162_ENSG00000226535	2.19E-10	6.19E-09	-1.103033191	M1	Female	trans
cg22762615_VIP	2.19E-10	6.19E-09	0.707485437	M1	Female	trans
cg13500029_OR6E1P	2.19E-10	6.19E-09	-0.584381479	M1	Female	trans
cg00171290_ENSG00000232172	2.19E-10	6.19E-09	-0.698754703	M1	Female	trans
cg16561172_RNU6-984P	2.19E-10	6.19E-09	0.541764338	M1	Female	trans
cg15488978_PTH1R	2.19E-10	6.20E-09	-0.926723219	M1	Female	trans
cg00591160_HBA1	2.19E-10	6.20E-09	0.448597581	M1	Female	trans
cg21200382_CFL1P2	2.19E-10	6.20E-09	1.110337048	M1	Female	trans
cg21200382_LINC02789	2.19E-10	6.20E-09	0.615366506	M1	Female	trans
cg21200382_RPL7P27	2.19E-10	6.20E-09	0.984941717	M1	Female	trans
cg21200382_RPL5P31	2.19E-10	6.20E-09	2.195861317	M1	Female	trans
cg21200382_MIR494	2.19E-10	6.20E-09	0.488174373	M1	Female	trans
cg21200382_RNU1-80P	2.19E-10	6.20E-09	1.969883434	M1	Female	trans
cg21200382_ENSG00000223716	2.19E-10	6.20E-09	2.195861317	M1	Female	trans
cg21200382_LINC01867	2.19E-10	6.20E-09	2.134021062	M1	Female	trans
cg21200382_RPL35AP12	2.19E-10	6.20E-09	1.558491347	M1	Female	trans
cg21200382_DEFB130B	2.19E-10	6.20E-09	0.484328804	M1	Female	trans
cg21200382_DEFB130A	2.19E-10	6.20E-09	0.484328804	M1	Female	trans
cg21200382_ZNF90P2	2.19E-10	6.20E-09	1.277277743	M1	Female	trans
cg21200382_ENSG00000231569	2.19E-10	6.20E-09	1.277277743	M1	Female	trans
cg03575231_RNU6-1320P	2.19E-10	6.20E-09	-0.641905773	M1	Female	trans
cg25716065_IGLJ2	2.19E-10	6.20E-09	0.68527461	M1	Female	trans
cg20571761_ENSG00000237323	2.19E-10	6.20E-09	-0.746376817	M1	Female	trans
cg18087593_DEFA9P	2.20E-10	6.21E-09	-1.511546868	M1	Female	trans
cg22646311_RPL23AP48	2.20E-10	6.21E-09	0.828003099	M1	Female	trans
cg16792066_MAPT	2.20E-10	6.21E-09	0.428655701	M1	Female	trans
cg23891611_HSPD1P7	2.20E-10	6.21E-09	-1.363795676	M1	Female	trans
cg14703553_DYNLL1P3	2.20E-10	6.22E-09	-1.380605773	M1	Female	trans
cg04947385_RNA5SP79	2.20E-10	6.22E-09	-0.693177073	M1	Female	trans
cg09981313_RNU6-1311P	2.20E-10	6.22E-09	-0.702469719	M1	Female	trans
cg23929072_CISH	2.20E-10	6.22E-09	0.634880559	M1	Female	trans
cg04726019_HSD3BP2	2.20E-10	6.22E-09	-0.734452691	M1	Female	trans
cg06235057_RNU4-88P	2.20E-10	6.22E-09	-0.853001644	M1	Female	trans
cg04487202_OR7E162P	2.20E-10	6.22E-09	-1.077914094	M1	Female	trans
cg05269124_ENSG00000216663	2.20E-10	6.23E-09	-0.966345225	M1	Female	trans
cg01524974_LINC00972	2.20E-10	6.23E-09	-0.667253137	M1	Female	trans
cg18455405_LCNL1	2.20E-10	6.23E-09	-0.50771057	M1	Female	trans
cg08433110_OR2AG2	2.20E-10	6.23E-09	-1.427749884	M1	Female	trans
cg05292018_ANKRD18CP	2.21E-10	6.23E-09	-0.729986733	M1	Female	trans
cg15466595_TRGV11	2.21E-10	6.24E-09	-0.596907859	M1	Female	trans
cg20121803_RPS14P7	2.21E-10	6.24E-09	0.893011999	M1	Female	trans
cg14509967_TF	2.21E-10	6.24E-09	0.516092388	M1	Female	trans
cg04181991_LINC01567	2.21E-10	6.24E-09	-0.636016066	M1	Female	trans
cg19973291_ENSG00000233516	2.21E-10	6.24E-09	-0.668837382	M1	Female	trans
cg04487202_GBP2	2.21E-10	6.24E-09	-1.065406532	M1	Female	trans
cg27399957_RNU6-1042P	2.21E-10	6.24E-09	-0.872535766	M1	Female	trans
cg19822890_PCDH10	2.21E-10	6.24E-09	-0.790956395	M1	Female	trans
cg25212717_SULT1D1P	2.21E-10	6.24E-09	-1.116862203	M1	Female	trans
cg04337937_NLRC4	2.21E-10	6.25E-09	-0.967312286	M1	Female	trans
cg04667681_HMGN1P20	2.21E-10	6.25E-09	-0.605559214	M1	Female	trans
cg14646214_TLR8	2.21E-10	6.25E-09	-0.938167949	M1	Female	trans
cg05387905_DEFB105B	2.21E-10	6.25E-09	-1.252150255	M1	Female	trans
cg05387905_DEFB105A	2.21E-10	6.25E-09	-1.252150255	M1	Female	trans
cg19822890_SAMD9L	2.21E-10	6.25E-09	-0.742958478	M1	Female	trans
cg07636088_ENSG00000223730	2.21E-10	6.25E-09	0.723252835	M1	Female	trans
cg21941512_BGN	2.21E-10	6.25E-09	-0.440382171	M1	Female	trans
cg17604362_FRG2	2.22E-10	6.26E-09	-1.384783953	M1	Female	trans
cg14836984_ZNF877P	2.22E-10	6.26E-09	-0.663427816	M1	Female	trans
cg03575231_POPDC3	2.22E-10	6.27E-09	-0.604886954	M1	Female	trans
cg04513703_HTR3C2P	2.22E-10	6.27E-09	-0.655258248	M1	Female	trans
cg09765807_SNORD115-14	2.22E-10	6.27E-09	-0.439191807	M1	Female	trans
cg18185391_RPL21P28	2.22E-10	6.27E-09	-0.619055402	M1	Female	trans
cg11314630_CDH8	2.22E-10	6.27E-09	-0.951412412	M1	Female	trans
cg08044704_PROK2	2.22E-10	6.27E-09	-0.924196205	M1	Female	trans
cg09606912_KRTAP9-1	2.22E-10	6.27E-09	-0.548980456	M1	Female	trans
cg13159372_ENSG00000235592	2.22E-10	6.28E-09	-0.924866699	M1	Female	trans
cg15099537_CD69	2.22E-10	6.28E-09	-0.848075329	M1	Female	trans
cg05703749_OR2AH1P	2.22E-10	6.28E-09	-1.03027663	M1	Female	trans
cg09785766_FTCD-AS1	2.23E-10	6.28E-09	-0.654005092	M1	Female	trans
cg27030245_HNRNPA1P64	2.23E-10	6.28E-09	0.528547392	M1	Female	trans
cg08771408_SSX2	2.23E-10	6.28E-09	-0.694915992	M1	Female	trans
cg16278658_IFITM2	2.23E-10	6.28E-09	-0.763119482	M1	Female	trans
cg12822242_NEU2	2.23E-10	6.29E-09	-0.779978616	M1	Female	trans
cg12822242_ZNF385D-AS2	2.23E-10	6.29E-09	-0.34985519	M1	Female	trans
cg12822242_LBX1	2.23E-10	6.29E-09	-0.779978616	M1	Female	trans
cg12822242_HMGN1P34	2.23E-10	6.29E-09	-0.779978616	M1	Female	trans
cg12822242_PTPRD-AS2	2.23E-10	6.29E-09	-0.34985519	M1	Female	trans
cg12822242_PYHIN5P	2.23E-10	6.29E-09	-0.553582285	M1	Female	trans
cg12822242_KRTAP4-11	2.23E-10	6.29E-09	-0.553582285	M1	Female	trans
cg12822242_ENSG00000232465	2.23E-10	6.29E-09	-0.553582285	M1	Female	trans
cg16006105_RN7SKP189	2.23E-10	6.29E-09	-0.590095661	M1	Female	trans
cg16062368_ENSG00000236009	2.23E-10	6.30E-09	-0.871748832	M1	Female	trans
cg04510815_ENSG00000237645	2.23E-10	6.30E-09	-1.268899372	M1	Female	trans
cg06738890_MARK2P13	2.23E-10	6.30E-09	-1.224914097	M1	Female	trans
cg06738890_SNORD58C	2.23E-10	6.30E-09	-1.422123585	M1	Female	trans
cg06738890_AP1B1P1	2.23E-10	6.30E-09	-1.409081608	M1	Female	trans
cg04639241_ENSG00000203605	2.23E-10	6.30E-09	-0.695414817	M1	Female	trans
cg17571919_ENSG00000230725	2.23E-10	6.30E-09	-0.616026685	M1	Female	trans
cg00643695_ZNF806	2.23E-10	6.30E-09	-0.632124318	M1	Female	trans
cg26081710_OR2T27	2.23E-10	6.30E-09	-0.597370458	M1	Female	trans
cg15411736_CST2	2.24E-10	6.31E-09	-0.877805125	M1	Female	trans
cg23929072_LILRB2	2.24E-10	6.31E-09	0.867626615	M1	Female	trans
cg04025879_ACTBP6	2.24E-10	6.31E-09	-1.043541088	M1	Female	trans
cg26788903_C9	2.24E-10	6.32E-09	-0.685539574	M1	Female	trans
cg01791737_ENSG00000233482	2.24E-10	6.32E-09	0.672355287	M1	Female	trans
cg05026786_ADAM2	2.24E-10	6.32E-09	-1.074197363	M1	Female	trans
cg20313696_NUF2	2.24E-10	6.32E-09	-0.926263402	M1	Female	trans
cg13322601_PAFAH1B2P1	2.24E-10	6.32E-09	-0.625710706	M1	Female	trans
cg08764590_RALYL	2.24E-10	6.32E-09	-0.765083682	M1	Female	trans
cg01080012_ENSG00000241882	2.24E-10	6.33E-09	-0.609391304	M1	Female	trans
cg00643695_ENSG00000230578	2.24E-10	6.33E-09	-0.804923178	M1	Female	trans
cg10040153_SYN3	2.24E-10	6.33E-09	-0.985059808	M1	Female	trans
cg00218134_ENSG00000236847	2.24E-10	6.33E-09	-0.265941056	M1	Female	trans
cg07367602_HCG4P8	2.24E-10	6.33E-09	-0.606479679	M1	Female	trans
cg27399957_SLC36A3	2.24E-10	6.33E-09	-0.963796678	M1	Female	trans
cg12356249_IL13	2.25E-10	6.34E-09	-0.532677972	M1	Female	trans
cg25335258_RNU6-1140P	2.25E-10	6.34E-09	-0.814545106	M1	Female	trans
cg02251147_LORICRIN	2.25E-10	6.34E-09	-0.823109256	M1	Female	trans
cg05046525_Y_RNA	2.25E-10	6.34E-09	0.898636557	M1	Female	trans
cg13930375_RPL27AP3	2.25E-10	6.34E-09	-0.928592376	M1	Female	trans
cg13930375_FAM237A	2.25E-10	6.34E-09	-0.678157872	M1	Female	trans
cg13930375_HLA-N	2.25E-10	6.34E-09	-0.678157872	M1	Female	trans
cg13930375_CNOT4P1	2.25E-10	6.34E-09	-0.364634987	M1	Female	trans
cg13930375_RN7SKP3	2.25E-10	6.34E-09	-0.535537962	M1	Female	trans
cg13930375_RPL7P58	2.25E-10	6.34E-09	-0.678157872	M1	Female	trans
cg13930375_ENSG00000225906	2.25E-10	6.34E-09	-0.678157872	M1	Female	trans
cg13930375_RNU7-7P	2.25E-10	6.34E-09	-0.35417311	M1	Female	trans
cg13930375_H3P11	2.25E-10	6.34E-09	-0.342286944	M1	Female	trans
cg13930375_RNU6-940P	2.25E-10	6.34E-09	-0.29185285	M1	Female	trans
cg13930375_ENSG00000226426	2.25E-10	6.34E-09	-0.320251475	M1	Female	trans
cg13930375_RPS29P8	2.25E-10	6.34E-09	-0.955501383	M1	Female	trans
cg13930375_RNU4-11P	2.25E-10	6.34E-09	-0.955501383	M1	Female	trans
cg13930375_RNU6-869P	2.25E-10	6.34E-09	-0.955501383	M1	Female	trans
cg13930375_HSFY1P1	2.25E-10	6.34E-09	-0.955501383	M1	Female	trans
cg13930375_ENSG00000217120	2.25E-10	6.34E-09	-0.392512246	M1	Female	trans
cg13930375_ENSG00000225258	2.25E-10	6.34E-09	-0.955501383	M1	Female	trans
cg14421548_RPL17P20	2.25E-10	6.34E-09	1.16280692	M1	Female	trans
cg24294835_PCDH10	2.25E-10	6.34E-09	-0.925302543	M1	Female	trans
cg25037011_COL11A2P1	2.25E-10	6.34E-09	0.860260293	M1	Female	trans
cg02342233_ENSG00000234360	2.25E-10	6.35E-09	-1.153376978	M1	Female	trans
cg15005421_ENSG00000229239	2.25E-10	6.35E-09	-0.971135737	M1	Female	trans
cg12093005_OR51A9P	2.25E-10	6.35E-09	-0.692259669	M1	Female	trans
cg26474203_RNA5SP298	2.25E-10	6.36E-09	-1.274710996	M1	Female	trans
cg09543047_OR5AS1	2.26E-10	6.36E-09	-0.83198392	M1	Female	trans
cg09097839_CSTP1	2.26E-10	6.36E-09	-0.572377632	M1	Female	trans
cg10548700_F13B	2.26E-10	6.36E-09	0.647326986	M1	Female	trans
cg10548700_LINC01682	2.26E-10	6.36E-09	0.744653484	M1	Female	trans
cg07320976_OR2T7	2.26E-10	6.36E-09	-0.799373622	M1	Female	trans
cg02062326_RN7SKP53	2.26E-10	6.37E-09	1.000324691	M1	Female	trans
cg11687389_CCDC182	2.26E-10	6.37E-09	-0.774984162	M1	Female	trans
cg04751533_GUCA2A	2.26E-10	6.38E-09	-0.770135497	M1	Female	trans
cg24186114_RNU6-753P	2.27E-10	6.38E-09	-1.027138017	M1	Female	trans
cg10664162_UBD	2.27E-10	6.39E-09	-0.944297055	M1	Female	trans
cg03822746_HK3	2.27E-10	6.39E-09	-0.688401641	M1	Female	trans
cg24007800_LCE3A	2.27E-10	6.39E-09	-0.757050996	M1	Female	trans
cg06560649_OR56A5	2.27E-10	6.39E-09	-0.809047009	M1	Female	trans
cg08013109_RPL32P13	2.27E-10	6.39E-09	-0.667532165	M1	Female	trans
cg14783708_OR2E1P	2.27E-10	6.39E-09	-0.769897447	M1	Female	trans
cg03248151_OR2T2	2.27E-10	6.39E-09	-1.039229352	M1	Female	trans
cg06469326_BPIFB3	2.27E-10	6.40E-09	-0.762987298	M1	Female	trans
cg10723869_RPL23AP71	2.27E-10	6.40E-09	-1.296221621	M1	Female	trans
cg07102783_DAZ3	2.27E-10	6.40E-09	-0.952562313	M1	Female	trans
cg08598324_LINC00316	2.27E-10	6.40E-09	-0.414809482	M1	Female	trans
cg02735204_MIR1269A	2.27E-10	6.40E-09	-0.401906901	M1	Female	trans
cg16062368_RPL36AP6	2.27E-10	6.40E-09	-0.871423257	M1	Female	trans
cg11156873_ENSG00000229297	2.28E-10	6.41E-09	-0.437462869	M1	Female	trans
cg05502445_MIR101-2	2.28E-10	6.41E-09	-1.189151287	M1	Female	trans
cg05818000_SLC2A14	2.28E-10	6.41E-09	-1.052075029	M1	Female	trans
cg01847062_DEFB134	2.28E-10	6.42E-09	-0.347835524	M1	Female	trans
cg06567996_RNA5SP241	2.28E-10	6.42E-09	-0.578885438	M1	Female	trans
cg11314630_NDUFA5P10	2.28E-10	6.42E-09	-1.326723227	M1	Female	trans
cg11395293_FAM183DP	2.28E-10	6.42E-09	-0.592375652	M1	Female	trans
cg10387963_ENSG00000241317	2.28E-10	6.43E-09	-0.627917123	M1	Female	trans
cg24186114_PSG7	2.28E-10	6.43E-09	-0.979448821	M1	Female	trans
cg00171290_RN7SL183P	2.28E-10	6.43E-09	-0.692335294	M1	Female	trans
cg13762257_CXCL5	2.28E-10	6.43E-09	0.895636088	M1	Female	trans
cg23238869_C4BPA	2.28E-10	6.43E-09	-0.839046878	M1	Female	trans
cg07815169_RNU4-28P	2.29E-10	6.44E-09	-0.889341497	M1	Female	trans
cg04701596_CCDC39	2.29E-10	6.44E-09	-0.752943573	M1	Female	trans
cg13762257_ENSG00000224700	2.29E-10	6.44E-09	0.556223467	M1	Female	trans
cg14282280_SNORD114-14	2.29E-10	6.45E-09	-1.035478862	M1	Female	trans
cg00628648_NPM1P38	2.29E-10	6.45E-09	-0.716077492	M1	Female	trans
cg06449486_GAPDHP23	2.29E-10	6.45E-09	0.680347802	M1	Female	trans
cg08176762_ENSG00000226671	2.29E-10	6.45E-09	-0.575606723	M1	Female	trans
cg13447527_ENSG00000229968	2.29E-10	6.46E-09	-0.762729122	M1	Female	trans
cg14646214_GNG10	2.29E-10	6.46E-09	-0.933766495	M1	Female	trans
cg03695461_SNORD114-23	2.29E-10	6.46E-09	-0.608427199	M1	Female	trans
cg03910065_FGFBP2	2.29E-10	6.46E-09	0.575619762	M1	Female	trans
cg05226043_OR4L1	2.30E-10	6.46E-09	-0.691031344	M1	Female	trans
cg09214668_SNORD86	2.30E-10	6.46E-09	-0.351432631	M1	Female	trans
cg12110603_ASB17	2.30E-10	6.46E-09	-0.545619205	M1	Female	trans
cg12110603_HMGB1P18	2.30E-10	6.46E-09	-1.07904542	M1	Female	trans
cg12110603_PRELID1P7	2.30E-10	6.46E-09	-1.07904542	M1	Female	trans
cg12110603_HMGN2P13	2.30E-10	6.46E-09	-0.411781416	M1	Female	trans
cg12110603_RAB1AP2	2.30E-10	6.46E-09	-0.967999974	M1	Female	trans
cg12110603_PNLIP	2.30E-10	6.46E-09	-1.07904542	M1	Female	trans
cg12110603_MIR670HG	2.30E-10	6.46E-09	-1.07904542	M1	Female	trans
cg12110603_GTF2IP2	2.30E-10	6.46E-09	-1.07904542	M1	Female	trans
cg12110603_CXorf66	2.30E-10	6.46E-09	-1.07904542	M1	Female	trans
cg12110603_ENSG00000213068	2.30E-10	6.46E-09	-1.07904542	M1	Female	trans
cg02913884_GGCTP3	2.30E-10	6.46E-09	0.651392818	M1	Female	trans
cg02913884_MTND2P19	2.30E-10	6.46E-09	0.645287783	M1	Female	trans
cg02913884_AKR1B1P2	2.30E-10	6.46E-09	0.645287783	M1	Female	trans
cg02913884_SAR1AP1	2.30E-10	6.46E-09	0.580639856	M1	Female	trans
cg02913884_SNORD114-22	2.30E-10	6.46E-09	0.909188546	M1	Female	trans
cg02913884_KIF2B	2.30E-10	6.46E-09	0.909188546	M1	Female	trans
cg02913884_OR7E19P	2.30E-10	6.46E-09	0.909188546	M1	Female	trans
cg02913884_RNU6-924P	2.30E-10	6.46E-09	0.645287783	M1	Female	trans
cg02913884_Y_RNA	2.30E-10	6.46E-09	0.81562321	M1	Female	trans
cg02913884_ENSG00000224400	2.30E-10	6.46E-09	0.610156503	M1	Female	trans
cg02913884_ENSG00000230432	2.30E-10	6.46E-09	0.81562321	M1	Female	trans
cg02913884_ENSG00000234918	2.30E-10	6.46E-09	0.580639856	M1	Female	trans
cg25212717_NRXN2	2.30E-10	6.46E-09	-1.021530479	M1	Female	trans
cg08771408_MTND6P9	2.30E-10	6.46E-09	-0.698240343	M1	Female	trans
cg08771408_RPSAP34	2.30E-10	6.46E-09	-0.313191929	M1	Female	trans
cg08771408_GTF3AP5	2.30E-10	6.46E-09	-0.698240343	M1	Female	trans
cg08771408_LINC01425	2.30E-10	6.46E-09	-0.698240343	M1	Female	trans
cg08771408_ENSG00000240842	2.30E-10	6.46E-09	-0.698240343	M1	Female	trans
cg08771408_MEMO1P3	2.30E-10	6.46E-09	-0.495569335	M1	Female	trans
cg08771408_MYF6	2.30E-10	6.46E-09	-0.406148987	M1	Female	trans
cg08771408_KRTAP10-4	2.30E-10	6.46E-09	-0.599716886	M1	Female	trans
cg08771408_GSX2	2.30E-10	6.46E-09	-0.281642501	M1	Female	trans
cg08771408_RN7SL255P	2.30E-10	6.46E-09	-0.131210827	M1	Female	trans
cg08771408_IGLJ4	2.30E-10	6.46E-09	-0.391348686	M1	Female	trans
cg11850659_CRNN	2.30E-10	6.46E-09	-0.900381229	M1	Female	trans
cg17918676_SLC39A2	2.30E-10	6.47E-09	-0.824335572	M1	Female	trans
cg04198854_TNFSF18	2.30E-10	6.47E-09	-0.570023279	M1	Female	trans
cg08433110_OR7E18P	2.30E-10	6.47E-09	-1.479196705	M1	Female	trans
cg23742047_MCHR2-AS1	2.30E-10	6.47E-09	-0.62993492	M1	Female	trans
cg24952959_TPSD1	2.30E-10	6.48E-09	0.784270675	M1	Female	trans
cg20060216_ADAM21	2.30E-10	6.48E-09	-0.732839407	M1	Female	trans
cg02251147_RBMX2P2	2.31E-10	6.48E-09	-0.819553073	M1	Female	trans
cg26872742_MTND6P9	2.31E-10	6.49E-09	-0.908189737	M1	Female	trans
cg26872742_RPSAP34	2.31E-10	6.49E-09	-0.407363595	M1	Female	trans
cg26872742_GTF3AP5	2.31E-10	6.49E-09	-0.908189737	M1	Female	trans
cg26872742_LINC01425	2.31E-10	6.49E-09	-0.908189737	M1	Female	trans
cg26872742_ENSG00000240842	2.31E-10	6.49E-09	-0.908189737	M1	Female	trans
cg26872742_MEMO1P3	2.31E-10	6.49E-09	-0.644578889	M1	Female	trans
cg26872742_MYF6	2.31E-10	6.49E-09	-0.528271312	M1	Female	trans
cg26872742_KRTAP10-4	2.31E-10	6.49E-09	-0.780041896	M1	Female	trans
cg26872742_RN7SL255P	2.31E-10	6.49E-09	-0.170663766	M1	Female	trans
cg26872742_IGLJ4	2.31E-10	6.49E-09	-0.509020803	M1	Female	trans
cg00171290_C1orf116	2.31E-10	6.49E-09	-0.490612596	M1	Female	trans
cg03248151_TMEM132C	2.31E-10	6.49E-09	-0.942540008	M1	Female	trans
cg23440389_GRXCR1	2.31E-10	6.49E-09	-0.716327727	M1	Female	trans
cg09081941_ENSG00000237444	2.31E-10	6.49E-09	-1.187432626	M1	Female	trans
cg13500029_LINC00692	2.31E-10	6.49E-09	-0.468492618	M1	Female	trans
cg19452914_TEX41	2.31E-10	6.49E-09	-0.863370479	M1	Female	trans
cg08678000_LUZP4	2.31E-10	6.50E-09	-0.719965993	M1	Female	trans
cg10488013_LINC01690	2.31E-10	6.50E-09	-0.714654067	M1	Female	trans
cg24001233_SCEL-AS1	2.31E-10	6.50E-09	-0.663044812	M1	Female	trans
cg13175575_ENSG00000232848	2.32E-10	6.51E-09	-0.484985427	M1	Female	trans
cg11889058_MRPS21P3	2.32E-10	6.51E-09	-0.734822075	M1	Female	trans
cg24430871_PIWIL2	2.32E-10	6.51E-09	-0.813189599	M1	Female	trans
cg05046525_ENSG00000228984	2.32E-10	6.51E-09	0.811584903	M1	Female	trans
cg18110469_KRTAP10-11	2.32E-10	6.51E-09	-0.525976779	M1	Female	trans
cg17551702_ENSG00000237850	2.32E-10	6.51E-09	-0.651443011	M1	Female	trans
cg23976437_HOXD3	2.32E-10	6.51E-09	-0.800136539	M1	Female	trans
cg02342233_HMGN1P20	2.32E-10	6.52E-09	-1.202910804	M1	Female	trans
cg26708548_DAZ1	2.32E-10	6.52E-09	0.666409377	M1	Female	trans
cg04721764_WT1-AS	2.32E-10	6.52E-09	-0.419096777	M1	Female	trans
cg04721764_LINC00368	2.32E-10	6.52E-09	-0.747748205	M1	Female	trans
cg04721764_SNORD114-18	2.32E-10	6.52E-09	-0.513457944	M1	Female	trans
cg04721764_MIR539	2.32E-10	6.52E-09	-0.747748205	M1	Female	trans
cg04721764_KRTAP10-8	2.32E-10	6.52E-09	-0.747748205	M1	Female	trans
cg04721764_MAGEB16	2.32E-10	6.52E-09	-0.747748205	M1	Female	trans
cg04721764_ENSG00000227048	2.32E-10	6.52E-09	-0.747748205	M1	Female	trans
cg04721764_ENSG00000227090	2.32E-10	6.52E-09	-0.530707062	M1	Female	trans
cg04721764_ENSG00000233760	2.32E-10	6.52E-09	-0.378098803	M1	Female	trans
cg04721764_ENSG00000236536	2.32E-10	6.52E-09	-0.530707062	M1	Female	trans
cg04721764_IGKV3-7	2.32E-10	6.52E-09	-0.029463814	M1	Female	trans
cg04721764_DEFB136	2.32E-10	6.52E-09	-0.307168919	M1	Female	trans
cg04721764_LINC01052	2.32E-10	6.52E-09	-0.307168919	M1	Female	trans
cg04721764_MTND1P30	2.32E-10	6.52E-09	-0.335398413	M1	Female	trans
cg20540806_DGAT2L7P	2.32E-10	6.53E-09	0.485825589	M1	Female	trans
cg23976437_SMYD3-IT1	2.33E-10	6.53E-09	-0.58791943	M1	Female	trans
cg04304019_GAPDHP74	2.33E-10	6.53E-09	-0.854011165	M1	Female	trans
cg01630869_MIR503	2.33E-10	6.53E-09	0.973020235	M1	Female	trans
cg03735043_LINC00320	2.33E-10	6.54E-09	-0.951403471	M1	Female	trans
cg21659084_ENSG00000223809	2.33E-10	6.54E-09	-0.564411733	M1	Female	trans
cg02902649_VCY	2.33E-10	6.54E-09	-0.906431041	M1	Female	trans
cg19353052_ENSG00000212149	2.33E-10	6.54E-09	-1.877319755	M1	Female	trans
cg23024913_DIAPH3-AS2	2.33E-10	6.55E-09	-0.538143311	M1	Female	trans
cg16240260_ST13P14	2.33E-10	6.55E-09	-0.721752073	M1	Female	trans
cg20120218_SCGB2A2	2.33E-10	6.55E-09	-0.192532861	M1	Female	trans
cg02080116_PTPRQ	2.33E-10	6.55E-09	-0.894272085	M1	Female	trans
cg24969888_KRTAP21-2	2.33E-10	6.55E-09	-0.607156629	M1	Female	trans
cg15762175_MIR190A	2.33E-10	6.55E-09	-0.932315369	M1	Female	trans
cg02814691_FDCSP	2.33E-10	6.55E-09	-0.76239182	M1	Female	trans
cg23238869_NAMPTP1	2.34E-10	6.56E-09	-0.769195148	M1	Female	trans
cg07914267_ENSG00000228255	2.34E-10	6.56E-09	-0.799382343	M1	Female	trans
cg20695805_MIR610	2.34E-10	6.56E-09	0.832309095	M1	Female	trans
cg16060867_DEFB134	2.34E-10	6.56E-09	-0.503307865	M1	Female	trans
cg06449486_RPS14P7	2.34E-10	6.57E-09	0.726192669	M1	Female	trans
cg02590715_RNU6ATAC5P	2.34E-10	6.57E-09	-0.705668903	M1	Female	trans
cg02241545_LINC02782	2.34E-10	6.57E-09	-0.672852412	M1	Female	trans
cg19973291_RNU6-560P	2.34E-10	6.57E-09	-0.850505381	M1	Female	trans
cg08012663_RPS6P26	2.34E-10	6.57E-09	-0.873975842	M1	Female	trans
cg15031917_ARL2BPP3	2.34E-10	6.58E-09	0.889345021	M1	Female	trans
cg13930375_RNU6ATAC16P	2.35E-10	6.59E-09	-0.585636573	M1	Female	trans
cg07419021_HSFY2	2.35E-10	6.59E-09	0.498715863	M1	Female	trans
cg07419021_HSFY1	2.35E-10	6.59E-09	0.498715863	M1	Female	trans
cg19690148_BOD1L2	2.35E-10	6.60E-09	-0.666988207	M1	Female	trans
cg18701685_RN7SKP257	2.35E-10	6.60E-09	0.594902271	M1	Female	trans
cg03513472_RPL5P6	2.35E-10	6.60E-09	-1.397537508	M1	Female	trans
cg22762615_TRERNA1	2.35E-10	6.60E-09	0.52915708	M1	Female	trans
cg02342233_ENSG00000240687	2.35E-10	6.61E-09	-1.129129418	M1	Female	trans
cg12398261_OR2T12	2.36E-10	6.61E-09	-0.63110343	M1	Female	trans
cg06620353_NKX2-6	2.36E-10	6.61E-09	-0.696762345	M1	Female	trans
cg04874862_ADCY8	2.36E-10	6.61E-09	-0.81295678	M1	Female	trans
cg00171290_KRTAP4-4	2.36E-10	6.61E-09	-0.394862939	M1	Female	trans
cg02797144_H4P1	2.36E-10	6.61E-09	-0.597864908	M1	Female	trans
cg14045652_IGHD3-3	2.36E-10	6.61E-09	-0.969497633	M1	Female	trans
cg03985285_ADIPOQ-AS1	2.36E-10	6.61E-09	-0.946331117	M1	Female	trans
cg02351219_ENSG00000225116	2.36E-10	6.61E-09	-0.6842736	M1	Female	trans
cg04337937_LTB4R	2.36E-10	6.62E-09	-0.917074259	M1	Female	trans
cg11850659_TRIM53BP	2.36E-10	6.62E-09	-0.264541853	M1	Female	trans
cg11850659_TRIM53AP	2.36E-10	6.62E-09	-0.905645426	M1	Female	trans
cg08044704_RPL19P1	2.36E-10	6.62E-09	-0.817629592	M1	Female	trans
cg02426343_LINC01248	2.36E-10	6.62E-09	0.995901229	M1	Female	trans
cg05672380_OTOS	2.36E-10	6.62E-09	0.585308951	M1	Female	trans
cg05672380_RNU6-627P	2.36E-10	6.62E-09	0.87216344	M1	Female	trans
cg05672380_RNU1-76P	2.36E-10	6.62E-09	0.87216344	M1	Female	trans
cg05672380_LINC01626	2.36E-10	6.62E-09	0.87216344	M1	Female	trans
cg05672380_FABP12P1	2.36E-10	6.62E-09	0.87216344	M1	Female	trans
cg05672380_NTM-IT	2.36E-10	6.62E-09	0.619009572	M1	Female	trans
cg05672380_DEFB128	2.36E-10	6.62E-09	0.87216344	M1	Female	trans
cg05672380_FGF7P2	2.36E-10	6.62E-09	0.170055008	M1	Female	trans
cg05672380_RN7SL305P	2.36E-10	6.62E-09	0.619009572	M1	Female	trans
cg05672380_ENSG00000228167	2.36E-10	6.62E-09	0.87216344	M1	Female	trans
cg05672380_ENSG00000229013	2.36E-10	6.62E-09	0.87216344	M1	Female	trans
cg05672380_ENSG00000232958	2.36E-10	6.62E-09	0.332831862	M1	Female	trans
cg05672380_ENSG00000234638	2.36E-10	6.62E-09	0.87216344	M1	Female	trans
cg25212717_AMER2	2.36E-10	6.63E-09	-1.097127015	M1	Female	trans
cg16395457_RNA5S3	2.36E-10	6.63E-09	-0.981906099	M1	Female	trans
cg24711324_KRTAP19-1	2.36E-10	6.63E-09	-0.956513325	M1	Female	trans
cg02925821_DEFB130B	2.37E-10	6.63E-09	-0.185411025	M1	Female	trans
cg02925821_DEFB130A	2.37E-10	6.63E-09	-0.185411025	M1	Female	trans
cg02925821_CFL1P2	2.37E-10	6.63E-09	-0.425059852	M1	Female	trans
cg02925821_RPL5P31	2.37E-10	6.63E-09	-0.840620862	M1	Female	trans
cg02925821_RNU1-80P	2.37E-10	6.63E-09	-0.754111882	M1	Female	trans
cg02925821_ENSG00000223716	2.37E-10	6.63E-09	-0.840620862	M1	Female	trans
cg02925821_LINC02789	2.37E-10	6.63E-09	-0.235574951	M1	Female	trans
cg02925821_LINC01867	2.37E-10	6.63E-09	-0.816947141	M1	Female	trans
cg02925821_RPL35AP12	2.37E-10	6.63E-09	-0.596622532	M1	Female	trans
cg02925821_RPL7P27	2.37E-10	6.63E-09	-0.377055941	M1	Female	trans
cg02925821_MIR494	2.37E-10	6.63E-09	-0.186883188	M1	Female	trans
cg02925821_ZNF90P2	2.37E-10	6.63E-09	-0.488968183	M1	Female	trans
cg02925821_ENSG00000231569	2.37E-10	6.63E-09	-0.488968183	M1	Female	trans
cg13006655_AK4P5	2.37E-10	6.63E-09	-0.960372726	M1	Female	trans
cg26338386_OR2T2	2.37E-10	6.63E-09	-0.956621815	M1	Female	trans
cg21073223_CIR1P3	2.37E-10	6.64E-09	-0.320491324	M1	Female	trans
cg07636088_FMO8P	2.37E-10	6.64E-09	0.650663915	M1	Female	trans
cg27551718_ENSG00000227960	2.37E-10	6.64E-09	-0.946404364	M1	Female	trans
cg00632358_IGHV4-39	2.37E-10	6.64E-09	-0.750562313	M1	Female	trans
cg19506623_OR4K1	2.37E-10	6.64E-09	-0.743024079	M1	Female	trans
cg13127920_RPL21P23	2.37E-10	6.64E-09	-0.88626862	M1	Female	trans
cg03904945_VN1R25P	2.37E-10	6.64E-09	-0.498861393	M1	Female	trans
cg03036575_RNU6-634P	2.37E-10	6.64E-09	-0.797327727	M1	Female	trans
cg05747874_DEFB126	2.37E-10	6.65E-09	-0.416603958	M1	Female	trans
cg20803916_ENSG00000237885	2.37E-10	6.65E-09	-0.77389153	M1	Female	trans
cg20150659_LINC00378	2.37E-10	6.65E-09	-1.111910699	M1	Female	trans
cg04337937_TREML3P	2.37E-10	6.65E-09	-0.881495046	M1	Female	trans
cg04487202_LINC00692	2.37E-10	6.65E-09	-0.859200632	M1	Female	trans
cg12683342_RPS27P10	2.37E-10	6.65E-09	1.107913592	M1	Female	trans
cg23590389_LINC02023	2.38E-10	6.66E-09	-0.778909803	M1	Female	trans
cg07320976_LUM	2.38E-10	6.66E-09	-0.73370831	M1	Female	trans
cg10706817_PPP1R3G	2.38E-10	6.66E-09	0.750766196	M1	Female	trans
cg08044704_SLC2A14	2.38E-10	6.66E-09	-0.968278267	M1	Female	trans
cg17725166_USP9YP27	2.38E-10	6.66E-09	-0.634525483	M1	Female	trans
cg08950088_PABPC1L2A	2.38E-10	6.67E-09	-0.696345141	M1	Female	trans
cg13127920_RNU6-763P	2.38E-10	6.67E-09	-0.958410686	M1	Female	trans
cg26162150_LILRB1-AS1	2.38E-10	6.67E-09	0.498443928	M1	Female	trans
cg15556748_OTUD6A	2.38E-10	6.67E-09	0.913966863	M1	Female	trans
cg04487202_TFEC	2.38E-10	6.67E-09	-1.080507676	M1	Female	trans
cg00693004_ENSG00000232590	2.38E-10	6.67E-09	-0.544785368	M1	Female	trans
cg15139063_SLC25A24P2	2.38E-10	6.68E-09	-0.649310711	M1	Female	trans
cg03165426_RPL22P11	2.38E-10	6.68E-09	-0.694609756	M1	Female	trans
cg26474203_CDC27P2	2.38E-10	6.68E-09	-1.060852537	M1	Female	trans
cg16792066_SLC6A11	2.38E-10	6.68E-09	0.600120907	M1	Female	trans
cg04578283_PIEZO1P1	2.39E-10	6.68E-09	-1.466895987	M1	Female	trans
cg13716788_DLK1	2.39E-10	6.68E-09	-0.685392361	M1	Female	trans
cg08245275_ASB17	2.39E-10	6.68E-09	-0.363168176	M1	Female	trans
cg08245275_HMGN2P13	2.39E-10	6.68E-09	-0.274084755	M1	Female	trans
cg08245275_HMGB1P18	2.39E-10	6.68E-09	-0.718220608	M1	Female	trans
cg08245275_PRELID1P7	2.39E-10	6.68E-09	-0.718220608	M1	Female	trans
cg08245275_RAB1AP2	2.39E-10	6.68E-09	-0.644307938	M1	Female	trans
cg08245275_PNLIP	2.39E-10	6.68E-09	-0.718220608	M1	Female	trans
cg08245275_MIR670HG	2.39E-10	6.68E-09	-0.718220608	M1	Female	trans
cg08245275_GTF2IP2	2.39E-10	6.68E-09	-0.718220608	M1	Female	trans
cg08245275_CXorf66	2.39E-10	6.68E-09	-0.718220608	M1	Female	trans
cg08245275_ENSG00000213068	2.39E-10	6.68E-09	-0.718220608	M1	Female	trans
cg08245275_U3	2.39E-10	6.68E-09	-0.718220608	M1	Female	trans
cg01086039_DDX39BP1	2.39E-10	6.68E-09	-0.882714691	M1	Female	trans
cg03597063_ENSG00000229288	2.39E-10	6.69E-09	-0.691294206	M1	Female	trans
cg18495484_RANP5	2.39E-10	6.69E-09	-0.704265675	M1	Female	trans
cg09152224_RPL21P131	2.39E-10	6.69E-09	-0.368148596	M1	Female	trans
cg24702216_ACTBP6	2.39E-10	6.69E-09	-0.711209648	M1	Female	trans
cg18976191_RNU6-219P	2.39E-10	6.70E-09	-0.691619709	M1	Female	trans
cg07830906_ENSG00000233933	2.39E-10	6.70E-09	-0.770017259	M1	Female	trans
cg13127920_SNORD114-19	2.39E-10	6.70E-09	-1.001513849	M1	Female	trans
cg17299636_RNU6-46P	2.39E-10	6.70E-09	-0.420895031	M1	Female	trans
cg08099141_HBA2	2.39E-10	6.70E-09	0.699327222	M1	Female	trans
cg18205030_OR7E85BP	2.40E-10	6.71E-09	-0.70479395	M1	Female	trans
cg09152224_OR56A1	2.40E-10	6.71E-09	-0.775636078	M1	Female	trans
cg15781397_RPL31P59	2.40E-10	6.71E-09	-1.273047378	M1	Female	trans
cg04513703_FGFBP2	2.40E-10	6.72E-09	-0.863948694	M1	Female	trans
cg10031989_LINC02869	2.40E-10	6.72E-09	-0.862672945	M1	Female	trans
cg23024553_RPL35AP19	2.40E-10	6.72E-09	-0.592428461	M1	Female	trans
cg02945674_F13B	2.40E-10	6.72E-09	-0.634737779	M1	Female	trans
cg02945674_LINC01682	2.40E-10	6.72E-09	-0.730171472	M1	Female	trans
cg12349933_WDR4P2	2.40E-10	6.73E-09	-0.626785528	M1	Female	trans
cg00171290_ENSG00000231881	2.41E-10	6.73E-09	-0.601941287	M1	Female	trans
cg26598859_DAZ2	2.41E-10	6.73E-09	-0.741290241	M1	Female	trans
cg12089094_OR2J4P	2.41E-10	6.73E-09	-1.292798557	M1	Female	trans
cg09608134_ENSG00000240687	2.41E-10	6.74E-09	0.640938647	M1	Female	trans
cg26149131_LCE6A	2.41E-10	6.74E-09	0.669000403	M1	Female	trans
cg10991855_IL6	2.41E-10	6.75E-09	-0.713482109	M1	Female	trans
cg07777115_NAP1L6P	2.41E-10	6.75E-09	-0.371712511	M1	Female	trans
cg09081941_ADAM8	2.41E-10	6.75E-09	-1.061286042	M1	Female	trans
cg26338386_DRGX	2.41E-10	6.75E-09	-0.891560695	M1	Female	trans
cg10552603_WDR4P2	2.41E-10	6.75E-09	-0.666320818	M1	Female	trans
cg15306546_RPL7P10	2.42E-10	6.75E-09	-1.151881992	M1	Female	trans
cg15306546_BRINP3	2.42E-10	6.75E-09	-1.151881992	M1	Female	trans
cg15306546_MIR588	2.42E-10	6.75E-09	-0.817537111	M1	Female	trans
cg15306546_RNU6-270P	2.42E-10	6.75E-09	-1.033340875	M1	Female	trans
cg15306546_RBMY1HP	2.42E-10	6.75E-09	-1.151881992	M1	Female	trans
cg15306546_ENSG00000205452	2.42E-10	6.75E-09	-0.645605067	M1	Female	trans
cg15306546_ASS1P4	2.42E-10	6.75E-09	-1.151881992	M1	Female	trans
cg15306546_CALM1P1	2.42E-10	6.75E-09	-0.81753965	M1	Female	trans
cg15306546_SHROOM2P1	2.42E-10	6.75E-09	-0.670021016	M1	Female	trans
cg15306546_ENSG00000238192	2.42E-10	6.75E-09	-1.151881992	M1	Female	trans
cg12659158_DNMT3L-AS1	2.42E-10	6.76E-09	-0.394620614	M1	Female	trans
cg03822746_LILRA5	2.42E-10	6.76E-09	-0.737398439	M1	Female	trans
cg17159699_HSFY3P	2.42E-10	6.76E-09	-0.618620617	M1	Female	trans
cg15031917_HSFY2	2.42E-10	6.76E-09	0.662057464	M1	Female	trans
cg15031917_HSFY1	2.42E-10	6.76E-09	0.662057464	M1	Female	trans
cg20313696_ENSG00000230187	2.42E-10	6.76E-09	-1.042810424	M1	Female	trans
cg20313696_NMTRQ-TTG12-1	2.42E-10	6.76E-09	-0.667040358	M1	Female	trans
cg18959198_IGHD7-27	2.42E-10	6.76E-09	-1.16480803	M1	Female	trans
cg16422816_ENSG00000229365	2.42E-10	6.77E-09	-1.147467271	M1	Female	trans
cg13375352_ENSG00000207027	2.42E-10	6.77E-09	1.313377906	M1	Female	trans
cg26277026_OR7E162P	2.42E-10	6.77E-09	-0.708352412	M1	Female	trans
cg07485723_ENSG00000223986	2.42E-10	6.78E-09	0.537540486	M1	Female	trans
cg01080012_RNU6-20P	2.43E-10	6.78E-09	-0.737710883	M1	Female	trans
cg09814167_RN7SKP94	2.43E-10	6.78E-09	-0.062930283	M1	Female	trans
cg09814167_LPCAT2BP	2.43E-10	6.78E-09	-0.739326024	M1	Female	trans
cg09814167_RN7SKP212	2.43E-10	6.78E-09	-0.403635849	M1	Female	trans
cg09814167_OR2A41P	2.43E-10	6.78E-09	-0.807271698	M1	Female	trans
cg09814167_ASB10	2.43E-10	6.78E-09	-0.807271698	M1	Female	trans
cg09814167_RNU6-1151P	2.43E-10	6.78E-09	-0.301954426	M1	Female	trans
cg09814167_ENSG00000225598	2.43E-10	6.78E-09	-0.638680408	M1	Female	trans
cg09814167_RPL35AP37	2.43E-10	6.78E-09	-0.369663012	M1	Female	trans
cg09814167_RN7SL564P	2.43E-10	6.78E-09	-0.441831808	M1	Female	trans
cg09814167_LINC00408	2.43E-10	6.78E-09	-0.899878979	M1	Female	trans
cg09814167_ENSG00000216913	2.43E-10	6.78E-09	-0.899878979	M1	Female	trans
cg15741247_ENSG00000230027	2.43E-10	6.79E-09	-1.163832994	M1	Female	trans
cg03476414_ABCF2P2	2.43E-10	6.79E-09	-0.630875789	M1	Female	trans
cg25037011_ZNF962P	2.43E-10	6.79E-09	0.786298953	M1	Female	trans
cg20313696_ENSG00000232063	2.43E-10	6.79E-09	-0.828892123	M1	Female	trans
cg06376786_RN7SL567P	2.43E-10	6.79E-09	-0.675977754	M1	Female	trans
cg02303400_RNU6-550P	2.43E-10	6.80E-09	-0.714956746	M1	Female	trans
cg20945463_TAAR5	2.43E-10	6.80E-09	-0.825600193	M1	Female	trans
cg26419656_SNORD110	2.43E-10	6.80E-09	0.615610556	M1	Female	trans
cg05747874_ENSG00000234352	2.44E-10	6.81E-09	-0.692760122	M1	Female	trans
cg02814691_ENSG00000221139	2.44E-10	6.81E-09	-0.921896045	M1	Female	trans
cg21774804_NPM1P48	2.44E-10	6.81E-09	-1.234269485	M1	Female	trans
cg21774804_PNPP1	2.44E-10	6.81E-09	-1.234269485	M1	Female	trans
cg21774804_RN7SKP144	2.44E-10	6.81E-09	-1.234269485	M1	Female	trans
cg21774804_NUP210P1	2.44E-10	6.81E-09	-0.717943765	M1	Female	trans
cg21774804_MIR548G	2.44E-10	6.81E-09	-0.828318346	M1	Female	trans
cg21774804_RNA5SP258	2.44E-10	6.81E-09	-1.234269485	M1	Female	trans
cg21774804_RNU6-1243P	2.44E-10	6.81E-09	-1.107249804	M1	Female	trans
cg21774804_RNA5SP353	2.44E-10	6.81E-09	-1.234269485	M1	Female	trans
cg21774804_RN7SKP65	2.44E-10	6.81E-09	-0.125961411	M1	Female	trans
cg21774804_MIR1283-2	2.44E-10	6.81E-09	-1.234269485	M1	Female	trans
cg21774804_ATG3P1	2.44E-10	6.81E-09	-0.328312706	M1	Female	trans
cg21774804_ENSG00000187472	2.44E-10	6.81E-09	-0.876010838	M1	Female	trans
cg21774804_ENSG00000199857	2.44E-10	6.81E-09	-1.234269485	M1	Female	trans
cg21774804_Y_RNA	2.44E-10	6.81E-09	-1.234269485	M1	Female	trans
cg03575231_PPIAP34	2.44E-10	6.81E-09	-0.466159864	M1	Female	trans
cg00912942_ENSG00000238031	2.44E-10	6.81E-09	-0.851272748	M1	Female	trans
cg03165426_ENSG00000232111	2.44E-10	6.81E-09	-0.731524591	M1	Female	trans
cg05218362_BUB3P1	2.44E-10	6.81E-09	-0.649363586	M1	Female	trans
cg00643695_ENSG00000223753	2.44E-10	6.82E-09	-0.473620227	M1	Female	trans
cg10520070_RPL23AP48	2.44E-10	6.82E-09	-1.028794679	M1	Female	trans
cg03308012_ENSG00000212695	2.44E-10	6.82E-09	-0.669442888	M1	Female	trans
cg12088417_IGHV1-18	2.44E-10	6.82E-09	-0.303134041	M1	Female	trans
cg10387963_OR10D3	2.44E-10	6.82E-09	-0.631711677	M1	Female	trans
cg22646311_TGM4	2.44E-10	6.82E-09	0.611872147	M1	Female	trans
cg05292018_ENSG00000222966	2.44E-10	6.82E-09	-0.499991279	M1	Female	trans
cg07815169_RNU7-95P	2.45E-10	6.82E-09	-1.002947793	M1	Female	trans
cg07815169_HNRNPA1P43	2.45E-10	6.82E-09	-0.412002848	M1	Female	trans
cg07815169_MTND5P29	2.45E-10	6.82E-09	-0.711832503	M1	Female	trans
cg07815169_MTND4P13	2.45E-10	6.82E-09	-1.002947793	M1	Female	trans
cg07815169_RNA5SP234	2.45E-10	6.82E-09	-1.002947793	M1	Female	trans
cg07815169_OR4C5	2.45E-10	6.82E-09	-0.583389708	M1	Female	trans
cg07815169_RN7SKP6	2.45E-10	6.82E-09	-1.002947793	M1	Female	trans
cg07815169_LINC00379	2.45E-10	6.82E-09	-0.673078341	M1	Female	trans
cg07815169_H2BW1	2.45E-10	6.82E-09	-0.439900039	M1	Female	trans
cg07815169_FXYD6P3	2.45E-10	6.82E-09	-0.403275626	M1	Female	trans
cg07815169_ENSG00000201133	2.45E-10	6.82E-09	-1.002947793	M1	Female	trans
cg07815169_CPSF1P2	2.45E-10	6.82E-09	-1.002947793	M1	Female	trans
cg07815169_ENSG00000220748	2.45E-10	6.82E-09	-0.711832503	M1	Female	trans
cg07815169_ENSG00000223870	2.45E-10	6.82E-09	-0.33653917	M1	Female	trans
cg07815169_ENSG00000230053	2.45E-10	6.82E-09	-0.493429854	M1	Female	trans
cg07815169_ENSG00000234907	2.45E-10	6.82E-09	-1.002947793	M1	Female	trans
cg07815169_ENSG00000235625	2.45E-10	6.82E-09	-1.002947793	M1	Female	trans
cg07815169_ENSG00000237498	2.45E-10	6.82E-09	-0.711832503	M1	Female	trans
cg18477969_ENSG00000234646	2.45E-10	6.83E-09	-0.713579385	M1	Female	trans
cg08044704_MMP1	2.45E-10	6.83E-09	-0.958435403	M1	Female	trans
cg07140455_ENSG00000236393	2.45E-10	6.84E-09	-0.772950666	M1	Female	trans
cg07914267_RN7SL135P	2.45E-10	6.84E-09	-0.66249434	M1	Female	trans
cg08101543_ENSG00000229731	2.45E-10	6.84E-09	-0.753742002	M1	Female	trans
cg16792066_GAPDHP25	2.45E-10	6.84E-09	0.461614949	M1	Female	trans
cg24227048_DEFA8P	2.45E-10	6.85E-09	-0.455752341	M1	Female	trans
cg08678000_RNU6-289P	2.46E-10	6.85E-09	-0.853365751	M1	Female	trans
cg10009194_RN7SL513P	2.46E-10	6.86E-09	-0.614051946	M1	Female	trans
cg27030245_HMGN1P19	2.46E-10	6.86E-09	0.957697642	M1	Female	trans
cg16601957_CLEC6A	2.46E-10	6.86E-09	-0.888328462	M1	Female	trans
cg03637781_DDX39BP1	2.46E-10	6.86E-09	0.489069178	M1	Female	trans
cg03575231_ASTN1	2.46E-10	6.86E-09	-0.680599374	M1	Female	trans
cg24202000_RPS15AP7	2.46E-10	6.87E-09	-0.893442392	M1	Female	trans
cg08044704_FFAR3	2.46E-10	6.87E-09	-0.925704407	M1	Female	trans
cg20160035_RN7SL538P	2.46E-10	6.87E-09	-0.975608267	M1	Female	trans
cg08099141_ALAS2	2.46E-10	6.87E-09	0.657499052	M1	Female	trans
cg17753661_OR2H5P	2.46E-10	6.87E-09	-0.703966059	M1	Female	trans
cg07092448_LINC01788	2.47E-10	6.88E-09	0.561458508	M1	Female	trans
cg05633550_LINC01849	2.47E-10	6.88E-09	-0.586539371	M1	Female	trans
cg05387905_NMTRQ-TTG12-1	2.47E-10	6.88E-09	-0.770890127	M1	Female	trans
cg20942887_IGHD5-5	2.47E-10	6.88E-09	-0.329972004	M1	Female	trans
cg25366472_MEG9	2.47E-10	6.89E-09	-0.378843287	M1	Female	trans
cg25366472_ENSG00000236507	2.47E-10	6.89E-09	-0.64810905	M1	Female	trans
cg24186114_ENSG00000231496	2.47E-10	6.89E-09	-1.012917896	M1	Female	trans
cg04665311_CDH26	2.47E-10	6.89E-09	-0.629253136	M1	Female	trans
cg14045652_UBTFL2	2.47E-10	6.89E-09	-1.081637053	M1	Female	trans
cg20682742_PRB3	2.47E-10	6.90E-09	-0.035738144	M1	Female	trans
cg09216282_OR51AB1P	2.47E-10	6.90E-09	-0.502539683	M1	Female	trans
cg17296217_RN7SKP232	2.48E-10	6.91E-09	-0.521980733	M1	Female	trans
cg25849727_NPM1P31	2.48E-10	6.91E-09	-0.620988462	M1	Female	trans
cg02125534_OR2J3	2.48E-10	6.91E-09	-0.852612654	M1	Female	trans
cg08764590_DUX4L9	2.48E-10	6.91E-09	-0.788060082	M1	Female	trans
cg07830906_LINC01159	2.48E-10	6.91E-09	-0.654899289	M1	Female	trans
cg02536637_RNA5SP57	2.48E-10	6.91E-09	-0.367404203	M1	Female	trans
cg03830265_STSP1	2.48E-10	6.91E-09	-0.521855243	M1	Female	trans
cg17364850_OR9I2P	2.48E-10	6.91E-09	-0.814600307	M1	Female	trans
cg20214135_SLC12A1	2.48E-10	6.92E-09	-1.192638165	M1	Female	trans
cg09299773_ENSG00000235215	2.48E-10	6.92E-09	-0.642805753	M1	Female	trans
cg15306546_VDAC1P3	2.48E-10	6.92E-09	-1.013526801	M1	Female	trans
cg11662061_ENSG00000229160	2.48E-10	6.92E-09	-0.890291042	M1	Female	trans
cg16515500_OR1F1	2.48E-10	6.92E-09	-1.06301519	M1	Female	trans
cg01100542_RNA5S17	2.48E-10	6.92E-09	-1.305412386	M1	Female	trans
cg05868023_TBX20	2.48E-10	6.92E-09	0.627030268	M1	Female	trans
cg26162150_SNORD18C	2.48E-10	6.92E-09	0.400450085	M1	Female	trans
cg16959364_HOXD1	2.48E-10	6.92E-09	-0.493166996	M1	Female	trans
cg09861922_LINC01650	2.49E-10	6.93E-09	-1.490945058	M1	Female	trans
cg17159699_SCG5-AS1	2.49E-10	6.93E-09	-0.688930025	M1	Female	trans
cg15018132_RN7SKP170	2.49E-10	6.94E-09	-0.671541279	M1	Female	trans
cg07543199_OR10G9	2.49E-10	6.94E-09	-0.770518016	M1	Female	trans
cg08678000_ENSG00000241754	2.49E-10	6.94E-09	-0.846251139	M1	Female	trans
cg06854495_FGG	2.49E-10	6.94E-09	-0.346007719	M1	Female	trans
cg02616251_USP17L5	2.49E-10	6.94E-09	-0.839516488	M1	Female	trans
cg17158894_RPS15AP7	2.49E-10	6.95E-09	-0.965979237	M1	Female	trans
cg18455405_CIITA	2.49E-10	6.95E-09	-0.580013176	M1	Female	trans
cg11341215_RN7SKP42	2.49E-10	6.95E-09	-0.894669208	M1	Female	trans
cg09016212_DAOA-AS1	2.49E-10	6.95E-09	0.843341299	M1	Female	trans
cg16092069_GLRX5P1	2.49E-10	6.95E-09	-0.162301183	M1	Female	trans
cg16092069_RNU6-429P	2.49E-10	6.95E-09	-0.661165699	M1	Female	trans
cg16092069_LINC02630	2.49E-10	6.95E-09	-0.804745261	M1	Female	trans
cg16092069_LINC02248	2.49E-10	6.95E-09	-0.804745261	M1	Female	trans
cg16092069_CCNYL3	2.49E-10	6.95E-09	-0.804745261	M1	Female	trans
cg16092069_RNU5F-7P	2.49E-10	6.95E-09	-0.804745261	M1	Female	trans
cg16092069_ENSG00000238066	2.49E-10	6.95E-09	-0.661165699	M1	Female	trans
cg16092069_ENSG00000240980	2.49E-10	6.95E-09	-0.406919358	M1	Female	trans
cg26414417_TTTY21B	2.49E-10	6.95E-09	-0.622053724	M1	Female	trans
cg24232370_PPIAP9	2.50E-10	6.95E-09	-1.101658154	M1	Female	trans
cg20060216_ENSG00000216663	2.50E-10	6.95E-09	-0.926896562	M1	Female	trans
cg02621613_ETNPPL	2.50E-10	6.96E-09	-0.732875122	M1	Female	trans
cg04304019_ENSG00000231125	2.50E-10	6.96E-09	-0.957730177	M1	Female	trans
cg18400586_RPL21P129	2.50E-10	6.96E-09	-0.903916916	M1	Female	trans
cg00232388_AKR1D1P1	2.50E-10	6.96E-09	-1.089660231	M1	Female	trans
cg08950088_RNU1-55P	2.50E-10	6.96E-09	-0.862179887	M1	Female	trans
cg13732663_GRXCR1	2.50E-10	6.96E-09	-1.042512307	M1	Female	trans
cg25979180_RPL19P20	2.50E-10	6.97E-09	-0.655192356	M1	Female	trans
cg03378057_ENSG00000226277	2.50E-10	6.97E-09	-1.085340429	M1	Female	trans
cg17310105_DEFB132	2.50E-10	6.97E-09	-0.898320128	M1	Female	trans
cg03248151_OR6B1	2.50E-10	6.97E-09	-1.039906944	M1	Female	trans
cg24377657_ENSG00000233870	2.50E-10	6.98E-09	0.501888891	M1	Female	trans
cg09548246_ENSG00000235293	2.51E-10	6.98E-09	-0.806527614	M1	Female	trans
cg25849727_OR6C75	2.51E-10	6.98E-09	-0.735061865	M1	Female	trans
cg19306368_TRBV2	2.51E-10	6.98E-09	0.87531064	M1	Female	trans
cg16959364_CHIAP1	2.51E-10	6.98E-09	-0.507562207	M1	Female	trans
cg23127183_ENSG00000234758	2.51E-10	6.98E-09	0.75753863	M1	Female	trans
cg21118618_CCNQP1	2.51E-10	6.98E-09	-0.393213703	M1	Female	trans
cg05898482_LINC00355	2.51E-10	6.98E-09	0.718529073	M1	Female	trans
cg12659158_DUSP26	2.51E-10	6.98E-09	-0.687479613	M1	Female	trans
cg26073403_PRG3	2.51E-10	6.98E-09	-0.645822836	M1	Female	trans
cg15197135_AKR1D1P1	2.51E-10	6.99E-09	-0.685077612	M1	Female	trans
cg25284798_ENSG00000228318	2.51E-10	6.99E-09	-0.572576783	M1	Female	trans
cg15644305_SLC2A6	2.51E-10	6.99E-09	-0.78235086	M1	Female	trans
cg12395926_PRY	2.51E-10	6.99E-09	-0.872455818	M1	Female	trans
cg10043085_MIR1202	2.51E-10	6.99E-09	-0.22240183	M1	Female	trans
cg23160136_MIR1233-2	2.51E-10	6.99E-09	-0.647122002	M1	Female	trans
cg23160136_MIR1233-1	2.51E-10	6.99E-09	-0.688167727	M1	Female	trans
cg05868023_NANOGP10	2.51E-10	6.99E-09	0.55544894	M1	Female	trans
cg03123424_ENSG00000225443	2.51E-10	7.00E-09	-0.675791482	M1	Female	trans
cg05046525_RNU6-294P	2.51E-10	7.00E-09	0.805316946	M1	Female	trans
cg04667681_RNU6-433P	2.52E-10	7.00E-09	-0.718827337	M1	Female	trans
cg23929072_OSCAR	2.52E-10	7.00E-09	0.851819195	M1	Female	trans
cg09899171_DUX4L9	2.52E-10	7.01E-09	-0.740655402	M1	Female	trans
cg01578705_SNORA36B	2.52E-10	7.01E-09	-0.579997365	M1	Female	trans
cg18931888_AADACL4	2.52E-10	7.01E-09	-0.9156705	M1	Female	trans
cg03033996_RPL35AP34	2.52E-10	7.01E-09	-0.58152978	M1	Female	trans
cg25621215_ENSG00000240478	2.52E-10	7.01E-09	-0.839146583	M1	Female	trans
cg25621215_OR2G2	2.52E-10	7.01E-09	-0.53757868	M1	Female	trans
cg12874961_RNU6-990P	2.52E-10	7.02E-09	-0.780013311	M1	Female	trans
cg04806177_RPL21P67	2.52E-10	7.02E-09	-0.593863949	M1	Female	trans
cg08101543_DEFA1B	2.52E-10	7.02E-09	-0.553476561	M1	Female	trans
cg02990361_RCBTB2P1	2.53E-10	7.03E-09	0.820615944	M1	Female	trans
cg11314630_RPL32P13	2.53E-10	7.03E-09	-1.36744937	M1	Female	trans
cg16959364_CILP2	2.53E-10	7.03E-09	-0.466680662	M1	Female	trans
cg02125534_OR6C66P	2.53E-10	7.03E-09	-0.835441895	M1	Female	trans
cg11573219_HTR2C	2.53E-10	7.03E-09	0.750330437	M1	Female	trans
cg07330196_LPCAT2BP	2.53E-10	7.03E-09	-0.70050774	M1	Female	trans
cg07330196_LINC00408	2.53E-10	7.03E-09	-0.852630869	M1	Female	trans
cg07330196_RN7SKP94	2.53E-10	7.03E-09	-0.059626131	M1	Female	trans
cg07330196_ENSG00000216913	2.53E-10	7.03E-09	-0.852630869	M1	Female	trans
cg07330196_RN7SKP212	2.53E-10	7.03E-09	-0.382442965	M1	Female	trans
cg07330196_RN7SL564P	2.53E-10	7.03E-09	-0.418633446	M1	Female	trans
cg07330196_OR2A41P	2.53E-10	7.03E-09	-0.764885929	M1	Female	trans
cg07330196_ASB10	2.53E-10	7.03E-09	-0.764885929	M1	Female	trans
cg07330196_RNU6-1151P	2.53E-10	7.03E-09	-0.286100321	M1	Female	trans
cg07330196_RPL35AP37	2.53E-10	7.03E-09	-0.35025387	M1	Female	trans
cg07330196_ENSG00000225598	2.53E-10	7.03E-09	-0.605146519	M1	Female	trans
cg24993859_RNU1-8P	2.53E-10	7.03E-09	-0.458964123	M1	Female	trans
cg26539349_TLX1NB	2.53E-10	7.03E-09	-0.914555142	M1	Female	trans
cg20935363_VDAC1P7	2.53E-10	7.03E-09	0.580741997	M1	Female	trans
cg00171290_SH2D5	2.53E-10	7.04E-09	-0.576437149	M1	Female	trans
cg24740818_RPL30P9	2.53E-10	7.04E-09	0.94074398	M1	Female	trans
cg21945639_ENSG00000228587	2.53E-10	7.04E-09	0.673809885	M1	Female	trans
cg10991855_SPP1	2.53E-10	7.04E-09	-0.918773172	M1	Female	trans
cg17296658_RPS26P2	2.53E-10	7.04E-09	-0.825980806	M1	Female	trans
cg04571903_ENSG00000226535	2.53E-10	7.04E-09	-0.906411688	M1	Female	trans
cg23668222_DLK1	2.53E-10	7.04E-09	-0.774366037	M1	Female	trans
cg07596643_C1QL1	2.53E-10	7.05E-09	1.988769999	M1	Female	trans
cg07596643_ROBO4	2.53E-10	7.05E-09	1.78215284	M1	Female	trans
cg08433110_OR4N2	2.54E-10	7.05E-09	-1.468928262	M1	Female	trans
cg26287474_LINC01447	2.54E-10	7.05E-09	-1.021813961	M1	Female	trans
cg14421548_RNU6-11P	2.54E-10	7.05E-09	0.747833727	M1	Female	trans
cg04487202_CRTAM	2.54E-10	7.05E-09	-1.060232036	M1	Female	trans
cg17417926_RPS26P30	2.54E-10	7.06E-09	-0.761612521	M1	Female	trans
cg20638896_FCAR	2.54E-10	7.06E-09	-1.135138488	M1	Female	trans
cg27582739_SOX1-OT	2.54E-10	7.07E-09	1.218490181	M1	Female	trans
cg15114510_ZNF735	2.54E-10	7.07E-09	-0.609527512	M1	Female	trans
cg26081710_OR2T6	2.54E-10	7.07E-09	-0.713784323	M1	Female	trans
cg04025917_RPL22P4	2.54E-10	7.07E-09	0.672070541	M1	Female	trans
cg04665311_ENSG00000231963	2.54E-10	7.07E-09	-0.891889394	M1	Female	trans
cg06836895_SCP2D1	2.54E-10	7.07E-09	-0.688876744	M1	Female	trans
cg16959364_NANOGP10	2.54E-10	7.07E-09	-0.560230707	M1	Female	trans
cg09177248_LPCAT2BP	2.55E-10	7.08E-09	-0.761236932	M1	Female	trans
cg09177248_RN7SKP212	2.55E-10	7.08E-09	-0.415598133	M1	Female	trans
cg09177248_RN7SL564P	2.55E-10	7.08E-09	-0.45492608	M1	Female	trans
cg09177248_OR2A41P	2.55E-10	7.08E-09	-0.831196266	M1	Female	trans
cg09177248_ASB10	2.55E-10	7.08E-09	-0.831196266	M1	Female	trans
cg09177248_RNU6-1151P	2.55E-10	7.08E-09	-0.310903246	M1	Female	trans
cg09177248_LINC00408	2.55E-10	7.08E-09	-0.926548087	M1	Female	trans
cg09177248_ENSG00000216913	2.55E-10	7.08E-09	-0.926548087	M1	Female	trans
cg09177248_ENSG00000225598	2.55E-10	7.08E-09	-0.65760855	M1	Female	trans
cg09177248_RPL35AP37	2.55E-10	7.08E-09	-0.380618466	M1	Female	trans
cg09177248_RN7SKP94	2.55E-10	7.08E-09	-0.064795306	M1	Female	trans
cg20137750_XPNPEP2	2.55E-10	7.08E-09	-0.908483908	M1	Female	trans
cg16959364_NNAT	2.55E-10	7.08E-09	-0.531774979	M1	Female	trans
cg09435249_ENSG00000226477	2.55E-10	7.08E-09	-0.622580771	M1	Female	trans
cg16897387_RN7SL304P	2.55E-10	7.08E-09	-2.283263973	M1	Female	trans
cg16897387_RPS7P2	2.55E-10	7.08E-09	-1.328117688	M1	Female	trans
cg16897387_MIR1285-2	2.55E-10	7.08E-09	-1.620524538	M1	Female	trans
cg16897387_LINC01826	2.55E-10	7.08E-09	-2.283263973	M1	Female	trans
cg16897387_NPM1P28	2.55E-10	7.08E-09	-2.283263973	M1	Female	trans
cg16897387_TAAR2	2.55E-10	7.08E-09	-2.048291411	M1	Female	trans
cg16897387_DEFB106B	2.55E-10	7.08E-09	-2.283263973	M1	Female	trans
cg16897387_AIFM1P1	2.55E-10	7.08E-09	-1.620524538	M1	Female	trans
cg16897387_GPN3P1	2.55E-10	7.08E-09	-2.283263973	M1	Female	trans
cg16897387_RNU1-65P	2.55E-10	7.08E-09	-2.170924044	M1	Female	trans
cg16897387_CTBP2P6	2.55E-10	7.08E-09	-2.283263973	M1	Female	trans
cg16897387_OR4X2	2.55E-10	7.08E-09	-1.328117688	M1	Female	trans
cg16897387_OR8F1P	2.55E-10	7.08E-09	-2.283263973	M1	Female	trans
cg16897387_RNA5SP375	2.55E-10	7.08E-09	-1.532298627	M1	Female	trans
cg16897387_LINC02418	2.55E-10	7.08E-09	-1.620524538	M1	Female	trans
cg16897387_GXYLT1P1	2.55E-10	7.08E-09	-2.283263973	M1	Female	trans
cg16897387_RPL18AP17	2.55E-10	7.08E-09	-2.283263973	M1	Female	trans
cg16897387_SPACA7	2.55E-10	7.08E-09	-2.283263973	M1	Female	trans
cg16897387_RNASE11	2.55E-10	7.08E-09	-2.283263973	M1	Female	trans
cg16897387_RPL9P6	2.55E-10	7.08E-09	-2.283263973	M1	Female	trans
cg16897387_YRDCP3	2.55E-10	7.08E-09	-2.283263973	M1	Female	trans
cg16897387_ENSG00000220240	2.55E-10	7.08E-09	-2.283263973	M1	Female	trans
cg16897387_RN7SKP267	2.55E-10	7.08E-09	-2.283263973	M1	Female	trans
cg16897387_ENSG00000225280	2.55E-10	7.08E-09	-1.620524538	M1	Female	trans
cg16897387_ENSG00000227489	2.55E-10	7.08E-09	-2.283263973	M1	Female	trans
cg16897387_ENSG00000228528	2.55E-10	7.08E-09	-1.024145706	M1	Female	trans
cg16897387_ENSG00000230779	2.55E-10	7.08E-09	-2.283263973	M1	Female	trans
cg16897387_ENSG00000231698	2.55E-10	7.08E-09	-2.283263973	M1	Female	trans
cg16897387_ENSG00000232167	2.55E-10	7.08E-09	-2.283263973	M1	Female	trans
cg16897387_ENSG00000234595	2.55E-10	7.08E-09	-2.283263973	M1	Female	trans
cg16897387_ENSG00000235845	2.55E-10	7.08E-09	-1.270879313	M1	Female	trans
cg16897387_ENSG00000237699	2.55E-10	7.08E-09	-1.024145706	M1	Female	trans
cg16897387_ENSG00000237747	2.55E-10	7.08E-09	-2.283263973	M1	Female	trans
cg16897387_SALL4P2	2.55E-10	7.08E-09	-1.620524538	M1	Female	trans
cg16897387_ENSG00000242222	2.55E-10	7.08E-09	-1.620524538	M1	Female	trans
cg16897387_ENSG00000242295	2.55E-10	7.08E-09	-2.283263973	M1	Female	trans
cg16897387_ENSG00000243296	2.55E-10	7.08E-09	-1.620524538	M1	Female	trans
cg06598634_PDZRN3-AS1	2.55E-10	7.08E-09	-0.37468329	M1	Female	trans
cg19392754_SPATA31D3	2.55E-10	7.08E-09	0.514686724	M1	Female	trans
cg15335251_DNAJB8-AS1	2.55E-10	7.09E-09	-1.085295106	M1	Female	trans
cg13188416_ENSG00000233472	2.56E-10	7.10E-09	0.565682831	M1	Female	trans
cg07485723_OR10A2	2.56E-10	7.10E-09	0.459906451	M1	Female	trans
cg09081941_PTPRE	2.56E-10	7.10E-09	-1.060698116	M1	Female	trans
cg13565400_GACAT3	2.56E-10	7.10E-09	0.615975624	M1	Female	trans
cg12356249_PTPRQ	2.56E-10	7.10E-09	-0.503797497	M1	Female	trans
cg14646214_ENSG00000227919	2.56E-10	7.10E-09	-0.827641377	M1	Female	trans
cg01210264_FAM90A5P	2.56E-10	7.10E-09	-0.488874169	M1	Female	trans
cg15691584_DOK5	2.56E-10	7.10E-09	-0.856058433	M1	Female	trans
cg03170665_ENSG00000226277	2.56E-10	7.11E-09	-0.745181351	M1	Female	trans
cg24186114_TAS2R46	2.56E-10	7.11E-09	-0.906850869	M1	Female	trans
cg09029959_LINC01758	2.56E-10	7.11E-09	-0.397493387	M1	Female	trans
cg05387905_RGS2	2.56E-10	7.11E-09	-1.034333428	M1	Female	trans
cg24202000_AK4P5	2.56E-10	7.11E-09	-1.15147694	M1	Female	trans
cg18720828_RNU6ATAC8P	2.56E-10	7.11E-09	-0.573962118	M1	Female	trans
cg18720828_TF	2.57E-10	7.12E-09	-0.630073983	M1	Female	trans
cg20942887_ENSG00000236356	2.57E-10	7.12E-09	-0.511851725	M1	Female	trans
cg16792066_NANOGP10	2.57E-10	7.12E-09	0.532385003	M1	Female	trans
cg06811119_RPL23AP25	2.57E-10	7.13E-09	-1.162956247	M1	Female	trans
cg02775254_RNA5SP36	2.57E-10	7.14E-09	-0.493109138	M1	Female	trans
cg18095452_RNF11P1	2.57E-10	7.14E-09	-0.526564988	M1	Female	trans
cg12955111_RPL7P10	2.57E-10	7.14E-09	-1.184442978	M1	Female	trans
cg12955111_BRINP3	2.57E-10	7.14E-09	-1.184442978	M1	Female	trans
cg12955111_MIR588	2.57E-10	7.14E-09	-0.840646956	M1	Female	trans
cg12955111_RNU6-270P	2.57E-10	7.14E-09	-1.062550983	M1	Female	trans
cg12955111_RBMY1HP	2.57E-10	7.14E-09	-1.184442978	M1	Female	trans
cg12955111_ENSG00000205452	2.57E-10	7.14E-09	-0.663854799	M1	Female	trans
cg12955111_ASS1P4	2.57E-10	7.14E-09	-1.184442978	M1	Female	trans
cg12955111_ENSG00000238192	2.57E-10	7.14E-09	-1.184442978	M1	Female	trans
cg12955111_CALM1P1	2.57E-10	7.14E-09	-0.840649567	M1	Female	trans
cg12955111_SHROOM2P1	2.57E-10	7.14E-09	-0.68896093	M1	Female	trans
cg12356249_PROCR	2.58E-10	7.14E-09	-0.593850758	M1	Female	trans
cg02351219_RPS4XP19	2.58E-10	7.15E-09	-0.742428253	M1	Female	trans
cg03575231_UNC13A	2.58E-10	7.15E-09	-0.284023305	M1	Female	trans
cg24051798_CRYBA2	2.58E-10	7.15E-09	-0.703373894	M1	Female	trans
cg00044848_ENSG00000231496	2.58E-10	7.16E-09	-0.743106151	M1	Female	trans
cg10488013_CNTNAP5	2.58E-10	7.16E-09	-0.669009343	M1	Female	trans
cg20161227_HELT	2.58E-10	7.17E-09	-0.60208862	M1	Female	trans
cg05868023_TXNP2	2.58E-10	7.17E-09	0.708379629	M1	Female	trans
cg04751533_RN7SL432P	2.58E-10	7.17E-09	-0.861851445	M1	Female	trans
cg02096001_IGHA2	2.59E-10	7.17E-09	0.485092275	M1	Female	trans
cg02426343_LINC01567	2.59E-10	7.17E-09	0.930217159	M1	Female	trans
cg23891601_TRAJ50	2.59E-10	7.18E-09	-0.962206749	M1	Female	trans
cg17830140_RNU6-1197P	2.59E-10	7.18E-09	-0.822759497	M1	Female	trans
cg13799853_ENSG00000226955	2.59E-10	7.18E-09	0.654957482	M1	Female	trans
cg16899501_LINC00316	2.59E-10	7.18E-09	-0.45439953	M1	Female	trans
cg01100542_RNA5S15	2.59E-10	7.18E-09	-1.29150607	M1	Female	trans
cg14703553_RN7SL837P	2.59E-10	7.18E-09	-1.119437259	M1	Female	trans
cg17364850_OR5AQ1P	2.59E-10	7.19E-09	-0.809541117	M1	Female	trans
cg04307318_DAZ2	2.59E-10	7.19E-09	-0.94944281	M1	Female	trans
cg14223866_DIRC1	2.59E-10	7.19E-09	0.842171793	M1	Female	trans
cg09016212_RNU6-321P	2.59E-10	7.19E-09	0.76642218	M1	Female	trans
cg13781609_IGHV4-59	2.59E-10	7.19E-09	-0.276584348	M1	Female	trans
cg23929072_CYP27C1	2.60E-10	7.19E-09	0.83355406	M1	Female	trans
cg25968206_CCNT2P1	2.60E-10	7.19E-09	-0.463507	M1	Female	trans
cg05292018_ENPEP	2.60E-10	7.20E-09	-0.627167468	M1	Female	trans
cg04043873_OR2L2	2.60E-10	7.20E-09	-0.817526446	M1	Female	trans
cg05387905_ENSG00000229731	2.60E-10	7.20E-09	-1.23736402	M1	Female	trans
cg11911060_RNU6-349P	2.60E-10	7.20E-09	-0.989352091	M1	Female	trans
cg08012663_ARHGEF7-AS1	2.60E-10	7.20E-09	-0.921933231	M1	Female	trans
cg18024856_RN7SKP131	2.60E-10	7.20E-09	0.588118355	M1	Female	trans
cg16422816_LINC02791	2.60E-10	7.20E-09	-0.86833486	M1	Female	trans
cg16274716_PPEF1-AS1	2.60E-10	7.20E-09	-0.895964695	M1	Female	trans
cg04947385_DNAJA1P5	2.60E-10	7.21E-09	-0.514269275	M1	Female	trans
cg11602485_MIR548J	2.60E-10	7.21E-09	-0.541175554	M1	Female	trans
cg06469326_HSFY4P	2.60E-10	7.21E-09	-0.976166065	M1	Female	trans
cg24186114_ENSG00000240388	2.60E-10	7.21E-09	-0.594074097	M1	Female	trans
cg00632358_LDB3	2.60E-10	7.22E-09	-1.230291695	M1	Female	trans
cg12831983_RNA5SP38	2.61E-10	7.22E-09	-0.682533672	M1	Female	trans
cg12831983_RN7SL278P	2.61E-10	7.22E-09	-0.435890063	M1	Female	trans
cg12831983_ENSG00000198211	2.61E-10	7.22E-09	-0.682533672	M1	Female	trans
cg12831983_U8	2.61E-10	7.22E-09	-0.682533672	M1	Female	trans
cg12831983_ENSG00000223422	2.61E-10	7.22E-09	-0.484421677	M1	Female	trans
cg12831983_ENSG00000232408	2.61E-10	7.22E-09	-0.306146787	M1	Female	trans
cg12831983_ENSG00000238162	2.61E-10	7.22E-09	-0.484421677	M1	Female	trans
cg12831983_LINC01015	2.61E-10	7.22E-09	-0.612293574	M1	Female	trans
cg12831983_MIR2113	2.61E-10	7.22E-09	-0.347119476	M1	Female	trans
cg12377084_TAS2R46	2.61E-10	7.22E-09	-1.056730723	M1	Female	trans
cg26338386_OR2M4	2.61E-10	7.22E-09	-0.980089193	M1	Female	trans
cg23806703_PDE4DIPP7	2.61E-10	7.23E-09	-0.71287804	M1	Female	trans
cg15099537_VNN2	2.61E-10	7.23E-09	-0.849386321	M1	Female	trans
cg11153505_RNU6-11P	2.61E-10	7.23E-09	-0.585787275	M1	Female	trans
cg00592315_OR4M1	2.62E-10	7.25E-09	-0.977480332	M1	Female	trans
cg19331905_ENSG00000224469	2.62E-10	7.25E-09	-0.602073593	M1	Female	trans
cg19383909_OR6B1	2.62E-10	7.25E-09	-0.8149327	M1	Female	trans
cg04508044_OR13C3	2.62E-10	7.25E-09	0.612610679	M1	Female	trans
cg10552603_ATOH1	2.62E-10	7.25E-09	-0.741859328	M1	Female	trans
cg17604362_RNU6-1200P	2.62E-10	7.25E-09	-1.337173814	M1	Female	trans
cg26419656_CHIAP2	2.62E-10	7.25E-09	0.663598154	M1	Female	trans
cg01391898_ENSG00000238764	2.62E-10	7.26E-09	0.797318381	M1	Female	trans
cg00218134_RNA5SP198	2.62E-10	7.26E-09	-0.640762673	M1	Female	trans
cg20638896_SPI1	2.62E-10	7.26E-09	-1.26372094	M1	Female	trans
cg19408572_ZNF735	2.62E-10	7.26E-09	0.787934149	M1	Female	trans
cg16711084_RPL36AP6	2.63E-10	7.27E-09	-1.309958147	M1	Female	trans
cg02345572_CRYGB	2.63E-10	7.27E-09	-0.643515339	M1	Female	trans
cg14703553_DDX39BP1	2.63E-10	7.27E-09	-1.177014832	M1	Female	trans
cg20638896_F13A1	2.63E-10	7.27E-09	-1.251137796	M1	Female	trans
cg24829772_POM121L3P	2.63E-10	7.27E-09	-0.354230115	M1	Female	trans
cg06884304_RPS15AP32	2.63E-10	7.28E-09	-0.695733743	M1	Female	trans
cg03038914_IGHV4-28	2.63E-10	7.28E-09	-0.258247811	M1	Female	trans
cg20223162_ENSG00000235972	2.63E-10	7.28E-09	0.832603624	M1	Female	trans
cg16395457_RNA5S17	2.63E-10	7.28E-09	-0.993684488	M1	Female	trans
cg17158894_ENSG00000238764	2.63E-10	7.29E-09	-1.03938828	M1	Female	trans
cg12910951_VAV3-AS1	2.63E-10	7.29E-09	0.46294943	M1	Female	trans
cg20121803_PNLIPRP3	2.63E-10	7.29E-09	0.673567713	M1	Female	trans
cg04493778_ENSG00000228286	2.64E-10	7.29E-09	-0.484149066	M1	Female	trans
cg09029959_ENSG00000233960	2.64E-10	7.30E-09	-0.659962013	M1	Female	trans
cg01612190_RPS15AP5	2.64E-10	7.30E-09	-0.380485946	M1	Female	trans
cg02913884_CRB3P1	2.64E-10	7.30E-09	0.744551878	M1	Female	trans
cg27582739_CSMD2-AS1	2.64E-10	7.30E-09	0.880492549	M1	Female	trans
cg20681578_LEFTY2	2.64E-10	7.30E-09	0.542005488	M1	Female	trans
cg02426343_OR4K5	2.64E-10	7.30E-09	1.1104918	M1	Female	trans
cg14509967_BTLA	2.64E-10	7.30E-09	0.333485443	M1	Female	trans
cg19344682_ENSG00000233516	2.64E-10	7.31E-09	-0.712800105	M1	Female	trans
cg20695805_HOXA13	2.64E-10	7.31E-09	0.765327339	M1	Female	trans
cg07777115_CRB3P1	2.64E-10	7.31E-09	-0.556994453	M1	Female	trans
cg03560018_ENSG00000236168	2.64E-10	7.32E-09	0.497079527	M1	Female	trans
cg03560018_ENSG00000237741	2.64E-10	7.32E-09	0.889971555	M1	Female	trans
cg08188698_ENSG00000226082	2.64E-10	7.32E-09	-1.173800248	M1	Female	trans
cg26598859_PPIAP55	2.64E-10	7.32E-09	-0.667414164	M1	Female	trans
cg19392754_CHURC1-FNTB	2.65E-10	7.32E-09	0.61401452	M1	Female	trans
cg06063484_ENSG00000212149	2.65E-10	7.32E-09	-0.694762075	M1	Female	trans
cg16603103_RPL7P34	2.65E-10	7.32E-09	-0.407821762	M1	Female	trans
cg16990532_FRG2B	2.65E-10	7.32E-09	0.72938338	M1	Female	trans
cg02372001_ENSG00000228711	2.65E-10	7.33E-09	-0.341967225	M1	Female	trans
cg19810457_HCN1	2.65E-10	7.33E-09	-0.934632383	M1	Female	trans
cg02170695_RNA5S9	2.65E-10	7.34E-09	-1.267213163	M1	Female	trans
cg14783708_LINC01427	2.65E-10	7.34E-09	-0.715717259	M1	Female	trans
cg09829100_KRTAP6-2	2.65E-10	7.34E-09	-0.769061475	M1	Female	trans
cg09829100_ENSG00000227493	2.65E-10	7.34E-09	-0.769061475	M1	Female	trans
cg09829100_SNORD42A	2.65E-10	7.34E-09	-1.083581469	M1	Female	trans
cg09829100_HOXC13	2.65E-10	7.34E-09	-0.343422558	M1	Female	trans
cg09829100_LINC00229	2.65E-10	7.34E-09	-0.475266543	M1	Female	trans
cg09829100_ENSG00000229858	2.65E-10	7.34E-09	-0.515709728	M1	Female	trans
cg09829100_LINC01677	2.65E-10	7.34E-09	-1.083581469	M1	Female	trans
cg09829100_MIR1185-2	2.65E-10	7.34E-09	-1.083581469	M1	Female	trans
cg09829100_ENSG00000237445	2.65E-10	7.34E-09	-1.083581469	M1	Female	trans
cg09829100_ENSG00000241777	2.65E-10	7.34E-09	-1.083581469	M1	Female	trans
cg10723869_ENSG00000231912	2.65E-10	7.34E-09	-1.162066898	M1	Female	trans
cg17364850_ENSG00000229365	2.65E-10	7.34E-09	-0.795419762	M1	Female	trans
cg24310785_LINC01743	2.66E-10	7.34E-09	-0.461729279	M1	Female	trans
cg02590715_RPL17P20	2.66E-10	7.35E-09	-0.771370223	M1	Female	trans
cg26287474_TAAR5	2.66E-10	7.35E-09	-1.262630019	M1	Female	trans
cg13500029_OR7E162P	2.66E-10	7.35E-09	-0.585472249	M1	Female	trans
cg22814961_RNU6-1222P	2.66E-10	7.35E-09	0.741661784	M1	Female	trans
cg15488978_ENSG00000225938	2.66E-10	7.35E-09	-0.861850331	M1	Female	trans
cg11602485_Y_RNA	2.66E-10	7.36E-09	-0.626645809	M1	Female	trans
cg14282280_TMEM114	2.66E-10	7.36E-09	-1.015014123	M1	Female	trans
cg20295071_ENSG00000232355	2.66E-10	7.36E-09	0.564817461	M1	Female	trans
cg12356249_ENSG00000233388	2.66E-10	7.36E-09	-0.616238789	M1	Female	trans
cg02062326_ENSG00000231189	2.66E-10	7.36E-09	0.756906892	M1	Female	trans
cg17947922_PCNAP3	2.67E-10	7.37E-09	-0.966497	M1	Female	trans
cg06757935_RPL10P3	2.67E-10	7.37E-09	-0.625836733	M1	Female	trans
cg11916219_MIR373	2.67E-10	7.37E-09	0.483471716	M1	Female	trans
cg15488978_RPL13AP	2.67E-10	7.38E-09	-0.937561393	M1	Female	trans
cg11067224_RPL32P35	2.67E-10	7.38E-09	-1.194439704	M1	Female	trans
cg07994735_FDCSP	2.67E-10	7.38E-09	-0.883371736	M1	Female	trans
cg24377657_RORB-AS1	2.67E-10	7.38E-09	0.549282816	M1	Female	trans
cg19439837_OR13C6P	2.67E-10	7.39E-09	-0.685490807	M1	Female	trans
cg09789229_SHD	2.68E-10	7.39E-09	-0.989129853	M1	Female	trans
cg02673703_ENSG00000230119	2.68E-10	7.39E-09	-0.724104214	M1	Female	trans
cg19765834_TRIM64B	2.68E-10	7.40E-09	-0.527750257	M1	Female	trans
cg02590715_RNU6-823P	2.68E-10	7.40E-09	-0.50913458	M1	Female	trans
cg14378465_RNA5SP126	2.68E-10	7.40E-09	-0.534221996	M1	Female	trans
cg08188698_ADAM20	2.68E-10	7.40E-09	-0.885449632	M1	Female	trans
cg25871427_SNRPD2P2	2.68E-10	7.40E-09	-0.771905414	M1	Female	trans
cg14850837_MNX1-AS1	2.68E-10	7.41E-09	-0.356436045	M1	Female	trans
cg19392754_IGHV3-72	2.68E-10	7.41E-09	0.680896238	M1	Female	trans
cg15411736_IL31RA	2.68E-10	7.42E-09	-0.935464164	M1	Female	trans
cg15781397_ENSG00000218173	2.68E-10	7.42E-09	-1.183379694	M1	Female	trans
cg09653571_FTH1P20	2.69E-10	7.42E-09	-0.580999126	M1	Female	trans
cg21941512_LINC01561	2.69E-10	7.42E-09	-0.614503855	M1	Female	trans
cg16899501_USP17L29	2.69E-10	7.43E-09	-0.737556429	M1	Female	trans
cg09152224_RNU5E-5P	2.69E-10	7.43E-09	-0.318342548	M1	Female	trans
cg04688871_MIR595	2.69E-10	7.43E-09	-0.402539467	M1	Female	trans
cg11390628_GUCY2GP	2.69E-10	7.43E-09	-1.149623713	M1	Female	trans
cg00866836_CACNG7	2.69E-10	7.43E-09	-1.546634939	M1	Female	trans
cg20683445_NEFM	2.69E-10	7.43E-09	-0.658148602	M1	Female	trans
cg26162150_RARRES2P3	2.69E-10	7.43E-09	0.55423351	M1	Female	trans
cg09081941_ERC2	2.69E-10	7.43E-09	-1.09754041	M1	Female	trans
cg01708411_BTN3A3	2.69E-10	7.43E-09	0.71923047	M1	Female	trans
cg02522311_HBA2	2.69E-10	7.43E-09	0.609734111	M1	Female	trans
cg08498272_KRT35	2.69E-10	7.43E-09	-0.781483345	M1	Female	trans
cg13188416_ENSG00000229247	2.69E-10	7.43E-09	0.463122144	M1	Female	trans
cg18701685_TBX20	2.69E-10	7.44E-09	0.651708183	M1	Female	trans
cg14362780_ENSG00000236941	2.70E-10	7.44E-09	-0.650930408	M1	Female	trans
cg22702814_RNU1-82P	2.70E-10	7.45E-09	-0.767967002	M1	Female	trans
cg04337937_IFITM2	2.70E-10	7.45E-09	-0.937439273	M1	Female	trans
cg05976115_KLK15	2.70E-10	7.45E-09	-0.660139409	M1	Female	trans
cg15883884_HSP90AA6P	2.70E-10	7.45E-09	-0.576103708	M1	Female	trans
cg09819502_ENSG00000225069	2.70E-10	7.45E-09	0.883694062	M1	Female	trans
cg05868023_MEG9	2.70E-10	7.45E-09	0.32771056	M1	Female	trans
cg05868023_ENSG00000236507	2.70E-10	7.45E-09	0.560633347	M1	Female	trans
cg04136018_MAGEB4	2.70E-10	7.45E-09	0.986993172	M1	Female	trans
cg18805486_ESPL1	2.70E-10	7.46E-09	-0.574565048	M1	Female	trans
cg26338386_OR2M3	2.70E-10	7.46E-09	-0.965565148	M1	Female	trans
cg07020979_H2AC9P	2.71E-10	7.47E-09	-0.928390572	M1	Female	trans
cg14417873_KRT1	2.71E-10	7.47E-09	-0.697580506	M1	Female	trans
cg13646041_SLC6A1	2.71E-10	7.48E-09	-0.654460338	M1	Female	trans
cg16959364_PERM1	2.71E-10	7.48E-09	-0.54183841	M1	Female	trans
cg12398261_RPS7P12	2.71E-10	7.49E-09	-0.30671908	M1	Female	trans
cg01003793_DUX4L29	2.71E-10	7.49E-09	-0.705262772	M1	Female	trans
cg23891601_MTND4LP11	2.71E-10	7.49E-09	-0.943483778	M1	Female	trans
cg15703970_ENSG00000241746	2.71E-10	7.49E-09	-0.608556314	M1	Female	trans
cg15703970_ENSG00000220745	2.71E-10	7.49E-09	-0.279826188	M1	Female	trans
cg15703970_RNA5SP224	2.71E-10	7.49E-09	-0.693737392	M1	Female	trans
cg15703970_RNA5SP261	2.71E-10	7.49E-09	-0.693737392	M1	Female	trans
cg15703970_CALM2P4	2.71E-10	7.49E-09	-0.388824878	M1	Female	trans
cg15703970_RPL17P44	2.71E-10	7.49E-09	-0.693737392	M1	Female	trans
cg15703970_FAM197Y8	2.71E-10	7.49E-09	-0.474969523	M1	Female	trans
cg15703970_ENSG00000227089	2.71E-10	7.49E-09	-0.693737392	M1	Female	trans
cg15703970_ENSG00000227602	2.71E-10	7.49E-09	-0.693737392	M1	Female	trans
cg15703970_ENSG00000229687	2.71E-10	7.49E-09	-0.388824878	M1	Female	trans
cg15703970_FAM197Y6	2.71E-10	7.49E-09	-0.693737392	M1	Female	trans
cg15703970_ANAPC15P1	2.71E-10	7.49E-09	-0.62234431	M1	Female	trans
cg15703970_SLC16A14P1	2.71E-10	7.49E-09	-0.311172155	M1	Female	trans
cg15703970_ENSG00000224127	2.71E-10	7.49E-09	-0.403529733	M1	Female	trans
cg15703970_ENSG00000234837	2.71E-10	7.49E-09	-0.403529733	M1	Female	trans
cg05868023_ENSG00000224617	2.72E-10	7.49E-09	0.697431241	M1	Female	trans
cg05868023_ENSG00000230934	2.72E-10	7.49E-09	0.697431241	M1	Female	trans
cg10664162_DEFB131D	2.72E-10	7.50E-09	-0.400262767	M1	Female	trans
cg20540806_DLEC1P1	2.72E-10	7.50E-09	0.393296535	M1	Female	trans
cg11921348_MYO16-AS2	2.72E-10	7.50E-09	-0.837420543	M1	Female	trans
cg18331249_ENSG00000241754	2.72E-10	7.51E-09	-1.155224707	M1	Female	trans
cg25710745_MIR96	2.72E-10	7.51E-09	-0.520614807	M1	Female	trans
cg12594940_ENSG00000231951	2.72E-10	7.51E-09	-0.520458706	M1	Female	trans
cg20822056_KCNA1	2.72E-10	7.51E-09	-0.692702628	M1	Female	trans
cg14989195_LIN28B-AS1	2.72E-10	7.52E-09	-0.599492469	M1	Female	trans
cg26162150_CR2	2.72E-10	7.52E-09	0.118594286	M1	Female	trans
cg20695805_SH2D5	2.73E-10	7.52E-09	0.769574594	M1	Female	trans
cg09899171_ENSG00000225718	2.73E-10	7.52E-09	-0.759076394	M1	Female	trans
cg12917253_LMAN1L	2.73E-10	7.52E-09	-1.076557949	M1	Female	trans
cg18477969_RNA5SP110	2.73E-10	7.52E-09	-1.147742499	M1	Female	trans
cg09397997_ENSG00000239041	2.73E-10	7.52E-09	-1.137407646	M1	Female	trans
cg21415853_RNU1-52P	2.73E-10	7.53E-09	-0.682361366	M1	Female	trans
cg21415853_ENSG00000236960	2.73E-10	7.53E-09	-0.28494175	M1	Female	trans
cg21415853_ENSG00000237202	2.73E-10	7.53E-09	-0.16100953	M1	Female	trans
cg21415853_RPS23P2	2.73E-10	7.53E-09	-1.016780342	M1	Female	trans
cg21415853_RN7SL542P	2.73E-10	7.53E-09	-1.016780342	M1	Female	trans
cg21415853_MYF5	2.73E-10	7.53E-09	-1.016780342	M1	Female	trans
cg21415853_ENSG00000235163	2.73E-10	7.53E-09	-1.016780342	M1	Female	trans
cg14783708_RN7SKP204	2.73E-10	7.53E-09	-0.653060681	M1	Female	trans
cg15541606_ENSG00000235198	2.73E-10	7.53E-09	0.857333187	M1	Female	trans
cg17310105_NR1H5P	2.73E-10	7.53E-09	-0.56436904	M1	Female	trans
cg06449486_RPL7P31	2.74E-10	7.54E-09	0.579171241	M1	Female	trans
cg13375352_AADAC	2.74E-10	7.54E-09	1.189555675	M1	Female	trans
cg16959364_RNA5SP115	2.74E-10	7.54E-09	-0.629047221	M1	Female	trans
cg19203369_ENSG00000228015	2.74E-10	7.55E-09	0.763765306	M1	Female	trans
cg04463911_RN7SKP231	2.74E-10	7.55E-09	-0.594663317	M1	Female	trans
cg04463911_LRIT1	2.74E-10	7.55E-09	-0.594663317	M1	Female	trans
cg04463911_RPS26P48	2.74E-10	7.55E-09	-0.380380195	M1	Female	trans
cg04463911_PRAMEF20	2.74E-10	7.55E-09	-0.837860395	M1	Female	trans
cg04463911_LINC01653	2.74E-10	7.55E-09	-0.837860395	M1	Female	trans
cg04463911_RN7SL274P	2.74E-10	7.55E-09	-0.258797649	M1	Female	trans
cg04463911_RNU6-266P	2.74E-10	7.55E-09	-0.837860395	M1	Female	trans
cg04463911_ENSG00000238129	2.74E-10	7.55E-09	-0.837860395	M1	Female	trans
cg22203300_TECTB	2.74E-10	7.55E-09	-1.442536132	M1	Female	trans
cg00490039_RNU6-17P	2.74E-10	7.55E-09	-1.219600134	M1	Female	trans
cg17714861_RNU4-17P	2.74E-10	7.55E-09	-0.510864668	M1	Female	trans
cg09819502_BUB3P1	2.74E-10	7.56E-09	1.314031367	M1	Female	trans
cg06449486_OR10A2	2.74E-10	7.56E-09	0.517651117	M1	Female	trans
cg11110036_RDH8	2.75E-10	7.57E-09	-0.940042852	M1	Female	trans
cg03211192_LUZP4	2.75E-10	7.57E-09	0.86488194	M1	Female	trans
cg15577927_PPP1R2P10	2.75E-10	7.57E-09	0.487706973	M1	Female	trans
cg16515500_RNU6-1031P	2.75E-10	7.57E-09	-0.703884686	M1	Female	trans
cg20540806_CST9	2.75E-10	7.57E-09	0.524971258	M1	Female	trans
cg09080788_PMS2P12	2.75E-10	7.58E-09	-0.980532152	M1	Female	trans
cg09081941_CEBPD	2.75E-10	7.58E-09	-1.147387108	M1	Female	trans
cg00047667_ENSG00000233494	2.75E-10	7.58E-09	-0.629063913	M1	Female	trans
cg26277026_RNA5SP292	2.75E-10	7.58E-09	-0.264839414	M1	Female	trans
cg03894102_ENSG00000234586	2.75E-10	7.58E-09	-0.566381978	M1	Female	trans
cg04475157_CDK4P1	2.75E-10	7.58E-09	-0.692317654	M1	Female	trans
cg04475157_CEP19P1	2.75E-10	7.58E-09	-0.692317654	M1	Female	trans
cg04475157_FRG2FP	2.75E-10	7.58E-09	-0.402703906	M1	Female	trans
cg04475157_RNU6-1144P	2.75E-10	7.58E-09	-0.442138459	M1	Female	trans
cg04475157_ANKRD54P1	2.75E-10	7.58E-09	-0.692317654	M1	Female	trans
cg04475157_ELOBP1	2.75E-10	7.58E-09	-0.692317654	M1	Female	trans
cg04475157_MIR548H3	2.75E-10	7.58E-09	-0.692317654	M1	Female	trans
cg04475157_RNA5SP443	2.75E-10	7.58E-09	-0.692317654	M1	Female	trans
cg04475157_ENSG00000176183	2.75E-10	7.58E-09	-0.284398497	M1	Female	trans
cg04475157_B3GNT2P1	2.75E-10	7.58E-09	-0.692317654	M1	Female	trans
cg04475157_ENSG00000230328	2.75E-10	7.58E-09	-0.284398497	M1	Female	trans
cg04475157_ENSG00000240572	2.75E-10	7.58E-09	-0.692317654	M1	Female	trans
cg04475157_ENSG00000227851	2.75E-10	7.58E-09	-0.21146477	M1	Female	trans
cg04475157_MAS1L	2.75E-10	7.58E-09	-0.491365763	M1	Female	trans
cg04475157_KANK1P1	2.75E-10	7.58E-09	-0.491365763	M1	Female	trans
cg04475157_SOCS2P1	2.75E-10	7.58E-09	-0.491365763	M1	Female	trans
cg04475157_ENSG00000241385	2.75E-10	7.58E-09	-0.491365763	M1	Female	trans
cg24639178_RN7SL841P	2.75E-10	7.58E-09	-0.656860837	M1	Female	trans
cg19880004_ENSG00000233494	2.75E-10	7.58E-09	-0.732293279	M1	Female	trans
cg05868023_ENSG00000228286	2.75E-10	7.59E-09	0.480852411	M1	Female	trans
cg10552603_PDZRN3-AS1	2.75E-10	7.59E-09	-0.455999497	M1	Female	trans
cg06302718_GOLGA2P3Y	2.75E-10	7.59E-09	-0.963681922	M1	Female	trans
cg16348536_RN7SL513P	2.76E-10	7.59E-09	-0.573998965	M1	Female	trans
cg20638896_LMNB1	2.76E-10	7.59E-09	-1.224908419	M1	Female	trans
cg25439845_RNU6-1329P	2.76E-10	7.60E-09	-0.604648216	M1	Female	trans
cg08317284_CLGN	2.76E-10	7.60E-09	0.546302128	M1	Female	trans
cg26708548_SH2D7	2.76E-10	7.60E-09	0.632289196	M1	Female	trans
cg20505445_MIR1261	2.76E-10	7.60E-09	-0.7518705	M1	Female	trans
cg13248604_SLC4A1	2.76E-10	7.60E-09	-0.652003445	M1	Female	trans
cg19822890_IFI44L	2.76E-10	7.60E-09	-0.75570438	M1	Female	trans
cg02303400_LINC02023	2.76E-10	7.61E-09	-0.882363942	M1	Female	trans
cg10279395_MIR8485	2.76E-10	7.61E-09	-0.594769515	M1	Female	trans
cg06338987_ABLIM3	2.77E-10	7.62E-09	-0.712028442	M1	Female	trans
cg22168087_RPL5P19	2.77E-10	7.62E-09	0.756201883	M1	Female	trans
cg14646214_CXCR2	2.77E-10	7.62E-09	-0.904283975	M1	Female	trans
cg25335258_RNU7-185P	2.77E-10	7.62E-09	-0.17587947	M1	Female	trans
cg25335258_XRCC6P3	2.77E-10	7.62E-09	-0.88730891	M1	Female	trans
cg25335258_RNU6-968P	2.77E-10	7.62E-09	-0.88730891	M1	Female	trans
cg25335258_SLC25A20P1	2.77E-10	7.62E-09	-0.88730891	M1	Female	trans
cg25335258_MTATP6P21	2.77E-10	7.62E-09	-0.88730891	M1	Female	trans
cg25335258_PIP5K1P2	2.77E-10	7.62E-09	-0.629758923	M1	Female	trans
cg25335258_IGHD5-24	2.77E-10	7.62E-09	-0.629758923	M1	Female	trans
cg25335258_RPS2P52	2.77E-10	7.62E-09	-0.88730891	M1	Female	trans
cg25335258_OR4K12P	2.77E-10	7.62E-09	-0.88730891	M1	Female	trans
cg25335258_RBMY1F	2.77E-10	7.62E-09	-0.88730891	M1	Female	trans
cg25335258_MED28P4	2.77E-10	7.62E-09	-0.88730891	M1	Female	trans
cg25335258_ENSG00000225175	2.77E-10	7.62E-09	-0.397997612	M1	Female	trans
cg25335258_ENSG00000225881	2.77E-10	7.62E-09	-0.448667659	M1	Female	trans
cg25335258_ENSG00000225974	2.77E-10	7.62E-09	-0.338611622	M1	Female	trans
cg25335258_ENSG00000237590	2.77E-10	7.62E-09	-0.629758923	M1	Female	trans
cg25335258_NLRP5	2.77E-10	7.62E-09	-0.595473077	M1	Female	trans
cg15691584_ETF1P3	2.77E-10	7.62E-09	-0.692876875	M1	Female	trans
cg11560603_ENSG00000236111	2.77E-10	7.62E-09	-0.596392809	M1	Female	trans
cg18177183_KLF17	2.77E-10	7.62E-09	1.011097477	M1	Female	trans
cg14483161_SLC39A12	2.77E-10	7.62E-09	-0.605418371	M1	Female	trans
cg26474203_LINC01318	2.77E-10	7.63E-09	-0.695385686	M1	Female	trans
cg26414417_RNU6-1279P	2.77E-10	7.63E-09	-0.793861168	M1	Female	trans
cg01630869_SLC25A34-AS1	2.77E-10	7.63E-09	0.943958635	M1	Female	trans
cg00204065_ZCRB1P1	2.78E-10	7.64E-09	-1.18363958	M1	Female	trans
cg01100542_RPL7AP28	2.78E-10	7.64E-09	-1.346250691	M1	Female	trans
cg10991855_HAS3	2.78E-10	7.64E-09	-0.881525574	M1	Female	trans
cg26930498_ENSG00000236118	2.78E-10	7.65E-09	-0.595607342	M1	Female	trans
cg10039163_ENSG00000229492	2.78E-10	7.66E-09	-0.707732031	M1	Female	trans
cg23127183_NBPF6	2.78E-10	7.66E-09	0.852751915	M1	Female	trans
cg20695805_HNRNPA1P64	2.79E-10	7.66E-09	0.517200846	M1	Female	trans
cg15542496_ENSG00000234389	2.79E-10	7.67E-09	-0.675897257	M1	Female	trans
cg12836961_ENSG00000237293	2.79E-10	7.68E-09	-1.135411766	M1	Female	trans
cg00643695_TRBV7-5	2.79E-10	7.68E-09	-0.761382388	M1	Female	trans
cg04639241_LINC01323	2.79E-10	7.68E-09	-0.263452104	M1	Female	trans
cg16792066_HIGD2AP1	2.79E-10	7.68E-09	0.564253874	M1	Female	trans
cg21941512_SNORD114-14	2.79E-10	7.68E-09	-0.738946366	M1	Female	trans
cg17947922_DNMT3L	2.79E-10	7.68E-09	-0.703222012	M1	Female	trans
cg03910871_MIR1202	2.79E-10	7.69E-09	-0.379062433	M1	Female	trans
cg08406402_SLC25A6P1	2.80E-10	7.69E-09	-0.666430824	M1	Female	trans
cg14667780_GAGE12F	2.80E-10	7.69E-09	-0.768026699	M1	Female	trans
cg20007465_GSTM5	2.80E-10	7.69E-09	0.606030124	M1	Female	trans
cg15465092_RNA5SP516	2.80E-10	7.69E-09	1.951121272	M1	Female	trans
cg12659158_LINC01788	2.80E-10	7.69E-09	-0.599364757	M1	Female	trans
cg11156873_KRT80	2.80E-10	7.70E-09	-0.624201596	M1	Female	trans
cg05292018_NCAPD2P1	2.80E-10	7.70E-09	-0.736755669	M1	Female	trans
cg10263003_CLDN7P1	2.80E-10	7.70E-09	-1.032677229	M1	Female	trans
cg11269444_LINC02655	2.80E-10	7.71E-09	-0.598280289	M1	Female	trans
cg08317284_IGHV3-38	2.80E-10	7.71E-09	0.570685553	M1	Female	trans
cg20540806_SYN3	2.80E-10	7.71E-09	0.605934595	M1	Female	trans
cg25037011_RN7SL22P	2.80E-10	7.71E-09	0.915081696	M1	Female	trans
cg25037011_PRL	2.80E-10	7.71E-09	0.646251141	M1	Female	trans
cg08160477_OR4F4	2.80E-10	7.71E-09	-0.863857744	M1	Female	trans
cg12089094_RNA5SP485	2.80E-10	7.71E-09	-0.812650343	M1	Female	trans
cg07596643_SNORD115-2	2.80E-10	7.71E-09	1.966743441	M1	Female	trans
cg04518477_ENSG00000225662	2.80E-10	7.71E-09	0.863255834	M1	Female	trans
cg04518477_SPATA48	2.80E-10	7.71E-09	0.748225784	M1	Female	trans
cg27573735_MKRN8P	2.81E-10	7.72E-09	0.329377135	M1	Female	trans
cg03822746_PTHLH	2.81E-10	7.72E-09	-0.551514937	M1	Female	trans
cg24360513_ENSG00000220702	2.81E-10	7.72E-09	0.737264925	M1	Female	trans
cg24360513_ENSG00000236687	2.81E-10	7.72E-09	0.737264925	M1	Female	trans
cg13781609_IGHV3-13	2.81E-10	7.72E-09	-0.418430756	M1	Female	trans
cg23422587_ENSG00000228206	2.81E-10	7.73E-09	0.713392607	M1	Female	trans
cg03575231_OR6C70	2.81E-10	7.73E-09	-0.700197013	M1	Female	trans
cg13614887_RPL32P27	2.81E-10	7.73E-09	-1.000902393	M1	Female	trans
cg22023826_MAGEB2	2.81E-10	7.73E-09	-0.007154909	M1	Female	trans
cg04751533_NANOGP10	2.81E-10	7.73E-09	-0.730731888	M1	Female	trans
cg19693276_ENSG00000214759	2.81E-10	7.73E-09	-1.162035094	M1	Female	trans
cg04470905_CENPNP1	2.81E-10	7.73E-09	0.635424737	M1	Female	trans
cg18720828_UQCRHP4	2.81E-10	7.73E-09	-0.668075682	M1	Female	trans
cg27030245_OR11H13P	2.81E-10	7.73E-09	0.880350647	M1	Female	trans
cg11756968_RN7SKP225	2.82E-10	7.74E-09	-1.102423091	M1	Female	trans
cg11593799_ENSG00000235431	2.82E-10	7.74E-09	-0.863712971	M1	Female	trans
cg17947922_ENSG00000224301	2.82E-10	7.74E-09	-0.771087767	M1	Female	trans
cg16770243_EPHX4	2.82E-10	7.74E-09	-0.814368502	M1	Female	trans
cg15405368_ENSG00000227713	2.82E-10	7.75E-09	0.757462336	M1	Female	trans
cg18805486_ENSG00000236606	2.82E-10	7.75E-09	-0.579170646	M1	Female	trans
cg04510815_ENSG00000226671	2.82E-10	7.75E-09	-0.916056352	M1	Female	trans
cg11091734_KRT13	2.82E-10	7.75E-09	-0.62177294	M1	Female	trans
cg16959364_LEMD1	2.82E-10	7.75E-09	-0.625321064	M1	Female	trans
cg27582739_RPL6P30	2.82E-10	7.75E-09	1.579113527	M1	Female	trans
cg20150659_RPS15AP34	2.82E-10	7.75E-09	-1.061076566	M1	Female	trans
cg16959364_RN7SL432P	2.82E-10	7.76E-09	-0.658498124	M1	Female	trans
cg13299279_RN7SL538P	2.83E-10	7.77E-09	-0.715751286	M1	Female	trans
cg15465092_USP17L10	2.83E-10	7.77E-09	1.856726894	M1	Female	trans
cg02303400_WBP11P3	2.83E-10	7.77E-09	-0.776975532	M1	Female	trans
cg02814691_ENSG00000215586	2.83E-10	7.77E-09	-0.905279874	M1	Female	trans
cg13935206_RNU6-843P	2.83E-10	7.78E-09	-0.572653703	M1	Female	trans
cg21200382_RSU1P1	2.83E-10	7.78E-09	1.388028219	M1	Female	trans
cg03702660_SNRPEP8	2.83E-10	7.78E-09	-0.416051513	M1	Female	trans
cg10217166_IRS4	2.83E-10	7.78E-09	-0.765577701	M1	Female	trans
cg19194405_PRR20B	2.83E-10	7.78E-09	-0.758533857	M1	Female	trans
cg19194405_PRR20C	2.83E-10	7.78E-09	-0.484875095	M1	Female	trans
cg19194405_PRR20D	2.83E-10	7.78E-09	-0.469711903	M1	Female	trans
cg19194405_LINC02557	2.83E-10	7.78E-09	-0.485636857	M1	Female	trans
cg19194405_CHMP1AP1	2.83E-10	7.78E-09	-0.971273714	M1	Female	trans
cg19194405_OR2AM1P	2.83E-10	7.78E-09	-1.082694712	M1	Female	trans
cg19194405_HSP90AB7P	2.83E-10	7.78E-09	-0.768432108	M1	Female	trans
cg19194405_RPL23AP59	2.83E-10	7.78E-09	-1.082694712	M1	Female	trans
cg19194405_RNU6-590P	2.83E-10	7.78E-09	-1.082694712	M1	Female	trans
cg19194405_ENSG00000199894	2.83E-10	7.78E-09	-1.082694712	M1	Female	trans
cg19194405_ENSG00000227667	2.83E-10	7.78E-09	-1.082694712	M1	Female	trans
cg19194405_ENSG00000229779	2.83E-10	7.78E-09	-1.082694712	M1	Female	trans
cg19194405_LINC02829	2.83E-10	7.78E-09	-0.602634793	M1	Female	trans
cg04198854_FMO8P	2.84E-10	7.79E-09	-0.590217361	M1	Female	trans
cg00384264_RNU6-1017P	2.84E-10	7.79E-09	-0.641448512	M1	Female	trans
cg09252970_ENSG00000233494	2.84E-10	7.79E-09	-0.835824103	M1	Female	trans
cg04342425_ENSG00000225069	2.84E-10	7.79E-09	-0.437580377	M1	Female	trans
cg26598859_MIR8485	2.84E-10	7.79E-09	-0.545723313	M1	Female	trans
cg03985285_ADAMTS6	2.84E-10	7.79E-09	-0.910577657	M1	Female	trans
cg19264743_RPS26P2	2.84E-10	7.79E-09	-1.096758157	M1	Female	trans
cg20150659_RNU7-62P	2.84E-10	7.79E-09	-1.274894638	M1	Female	trans
cg18878242_KCNK3	2.84E-10	7.80E-09	0.744081509	M1	Female	trans
cg14013632_NOBOX	2.84E-10	7.80E-09	-0.607731493	M1	Female	trans
cg21766141_IGLV3-27	2.84E-10	7.80E-09	-0.617632917	M1	Female	trans
cg26162150_ART2P	2.84E-10	7.81E-09	0.393384844	M1	Female	trans
cg17364850_OR4F6	2.85E-10	7.81E-09	-0.76008357	M1	Female	trans
cg09471804_ENSG00000228392	2.85E-10	7.81E-09	-0.535173624	M1	Female	trans
cg02720442_UCA1	2.85E-10	7.81E-09	0.762109587	M1	Female	trans
cg07830906_CIR1P3	2.85E-10	7.82E-09	-0.443683673	M1	Female	trans
cg08268925_LINC02624	2.85E-10	7.82E-09	-0.798463449	M1	Female	trans
cg12088417_ENSG00000227683	2.85E-10	7.82E-09	-1.030932695	M1	Female	trans
cg06779317_ENSG00000230187	2.85E-10	7.83E-09	-1.649731167	M1	Female	trans
cg06779317_NMTRQ-TTG12-1	2.85E-10	7.83E-09	-1.055261093	M1	Female	trans
cg02170695_RNU6-560P	2.85E-10	7.83E-09	-1.285484781	M1	Female	trans
cg18331249_RN7SL807P	2.85E-10	7.83E-09	-1.165733417	M1	Female	trans
cg06302718_LINC00454	2.86E-10	7.83E-09	-0.347957853	M1	Female	trans
cg13249146_ENSG00000221139	2.86E-10	7.84E-09	-1.066009162	M1	Female	trans
cg21941512_RN7SL513P	2.86E-10	7.84E-09	-0.471109832	M1	Female	trans
cg06854495_SERPINB8P1	2.86E-10	7.85E-09	-0.879003516	M1	Female	trans
cg07675898_ENSG00000227556	2.86E-10	7.85E-09	-0.50815455	M1	Female	trans
cg18687588_KRT75	2.86E-10	7.86E-09	-0.690910832	M1	Female	trans
cg08764590_TRIM51EP	2.86E-10	7.86E-09	-0.729671422	M1	Female	trans
cg14417873_MROH2B	2.86E-10	7.86E-09	-0.642425693	M1	Female	trans
cg12934884_VN1R25P	2.87E-10	7.86E-09	0.473351877	M1	Female	trans
cg18720828_LINC00692	2.87E-10	7.86E-09	-0.571120707	M1	Female	trans
cg17300451_AKR1B1P6	2.87E-10	7.87E-09	-1.048331424	M1	Female	trans
cg01003793_RPS12P18	2.87E-10	7.87E-09	-0.91504596	M1	Female	trans
cg21903920_COL8A1	2.87E-10	7.87E-09	-0.851436221	M1	Female	trans
cg20121803_CT47A6	2.87E-10	7.88E-09	0.831750775	M1	Female	trans
cg06540372_ENSG00000226534	2.88E-10	7.89E-09	-0.947675328	M1	Female	trans
cg11023174_ENSG00000232738	2.88E-10	7.89E-09	-0.703581354	M1	Female	trans
cg10814415_PRB2	2.88E-10	7.89E-09	-0.524241797	M1	Female	trans
cg00592315_SLC18A3	2.88E-10	7.89E-09	-0.96759007	M1	Female	trans
cg04475157_RN7SKP178	2.88E-10	7.90E-09	-0.469698705	M1	Female	trans
cg13337086_RNA5SP240	2.88E-10	7.90E-09	-0.960705003	M1	Female	trans
cg14646214_SOCS2	2.88E-10	7.90E-09	-0.921291	M1	Female	trans
cg09789229_SLC39A12	2.88E-10	7.90E-09	-0.740297353	M1	Female	trans
cg14056656_PDZRN3-AS1	2.88E-10	7.90E-09	-0.352704602	M1	Female	trans
cg02621636_REG1A	2.88E-10	7.90E-09	-1.548409712	M1	Female	trans
cg19560656_PSMC1P6	2.88E-10	7.91E-09	1.299403452	M1	Female	trans
cg20910935_OR51L1	2.88E-10	7.91E-09	-1.089136083	M1	Female	trans
cg22708635_NBPF7	2.88E-10	7.91E-09	-0.492115536	M1	Female	trans
cg09235504_ARL2BPP3	2.88E-10	7.91E-09	-0.721784441	M1	Female	trans
cg15505534_POM121B	2.89E-10	7.92E-09	-0.990091544	M1	Female	trans
cg05704719_ENSG00000223402	2.89E-10	7.92E-09	-0.83028488	M1	Female	trans
cg07940218_MIRLET7I	2.89E-10	7.92E-09	-0.776526505	M1	Female	trans
cg08583127_MTND2P19	2.89E-10	7.92E-09	-0.699304032	M1	Female	trans
cg08583127_AKR1B1P2	2.89E-10	7.92E-09	-0.699304032	M1	Female	trans
cg08583127_SNORD114-22	2.89E-10	7.92E-09	-0.985295603	M1	Female	trans
cg08583127_KIF2B	2.89E-10	7.92E-09	-0.985295603	M1	Female	trans
cg08583127_OR7E19P	2.89E-10	7.92E-09	-0.985295603	M1	Female	trans
cg08583127_RNU6-924P	2.89E-10	7.92E-09	-0.699304032	M1	Female	trans
cg08583127_GGCTP3	2.89E-10	7.92E-09	-0.705920111	M1	Female	trans
cg08583127_SAR1AP1	2.89E-10	7.92E-09	-0.629244506	M1	Female	trans
cg08583127_ENSG00000224400	2.89E-10	7.92E-09	-0.661231955	M1	Female	trans
cg08583127_ENSG00000230432	2.89E-10	7.92E-09	-0.883898027	M1	Female	trans
cg08583127_ENSG00000234918	2.89E-10	7.92E-09	-0.629244506	M1	Female	trans
cg18805486_MIR610	2.89E-10	7.92E-09	-0.616240971	M1	Female	trans
cg06376786_ENSG00000224069	2.89E-10	7.92E-09	-0.483095631	M1	Female	trans
cg03702660_GABRB3	2.89E-10	7.93E-09	-0.602104754	M1	Female	trans
cg20491223_IL26	2.89E-10	7.93E-09	0.950766375	M1	Female	trans
cg25787670_LINC01141	2.89E-10	7.93E-09	-0.755122614	M1	Female	trans
cg04947385_ENSG00000236248	2.89E-10	7.93E-09	-0.640693401	M1	Female	trans
cg01538049_RPL32P12	2.89E-10	7.93E-09	-0.676783068	M1	Female	trans
cg27065225_SUMO2P3	2.90E-10	7.94E-09	-0.895909555	M1	Female	trans
cg10324032_TNFRSF4	2.90E-10	7.94E-09	-1.243312057	M1	Female	trans
cg26340737_KRTAP12-4	2.90E-10	7.95E-09	1.045600687	M1	Female	trans
cg15541606_SLC17A3	2.90E-10	7.95E-09	0.813372213	M1	Female	trans
cg15541606_OR7A17	2.90E-10	7.95E-09	0.85674812	M1	Female	trans
cg07346595_RNU6-167P	2.90E-10	7.95E-09	-0.665057138	M1	Female	trans
cg16593845_ENSG00000230226	2.90E-10	7.95E-09	-0.679907329	M1	Female	trans
cg00866836_OR11A1	2.90E-10	7.95E-09	-1.540860527	M1	Female	trans
cg01485708_RPS14P7	2.90E-10	7.95E-09	-0.766380997	M1	Female	trans
cg10296718_RNU6-984P	2.90E-10	7.95E-09	-0.684193202	M1	Female	trans
cg14861778_IGHD4-11	2.90E-10	7.95E-09	-0.962368128	M1	Female	trans
cg08061367_ITLN1	2.90E-10	7.96E-09	-0.547141996	M1	Female	trans
cg04515996_LSP1P3	2.90E-10	7.96E-09	0.592963438	M1	Female	trans
cg20121803_HMGB3P5	2.90E-10	7.96E-09	0.769155457	M1	Female	trans
cg23929072_TYROBP	2.91E-10	7.96E-09	0.827188511	M1	Female	trans
cg13818127_ENSG00000227045	2.91E-10	7.96E-09	-0.57003907	M1	Female	trans
cg03332734_CNOT7P2	2.91E-10	7.96E-09	-0.51073949	M1	Female	trans
cg17653352_OPCML	2.91E-10	7.96E-09	-0.689535849	M1	Female	trans
cg08188698_LINC00701	2.91E-10	7.97E-09	-0.61419198	M1	Female	trans
cg11153505_SERPINA3	2.91E-10	7.97E-09	-0.878514279	M1	Female	trans
cg23670372_OR13C3	2.91E-10	7.97E-09	-0.549036282	M1	Female	trans
cg11023174_GPR176	2.91E-10	7.97E-09	-0.87660369	M1	Female	trans
cg16894055_CDRT15P2	2.91E-10	7.97E-09	-0.697179909	M1	Female	trans
cg01034726_NR1H5P	2.91E-10	7.97E-09	-0.536132345	M1	Female	trans
cg05269124_NID2	2.91E-10	7.98E-09	-0.655644415	M1	Female	trans
cg21941512_RPL31P59	2.91E-10	7.98E-09	-0.704671668	M1	Female	trans
cg11756968_ENSG00000222966	2.91E-10	7.98E-09	-0.89782217	M1	Female	trans
cg18343899_PRR20C	2.91E-10	7.98E-09	-0.364212117	M1	Female	trans
cg18343899_PRR20B	2.91E-10	7.98E-09	-0.569769874	M1	Female	trans
cg18343899_LINC02557	2.91E-10	7.98E-09	-0.364784312	M1	Female	trans
cg18343899_LINC02829	2.91E-10	7.98E-09	-0.452666874	M1	Female	trans
cg18343899_OR2AM1P	2.91E-10	7.98E-09	-0.81326209	M1	Female	trans
cg18343899_HSP90AB7P	2.91E-10	7.98E-09	-0.577204908	M1	Female	trans
cg18343899_RPL23AP59	2.91E-10	7.98E-09	-0.81326209	M1	Female	trans
cg18343899_RNU6-590P	2.91E-10	7.98E-09	-0.81326209	M1	Female	trans
cg18343899_PRR20D	2.91E-10	7.98E-09	-0.352822342	M1	Female	trans
cg18343899_ENSG00000199894	2.91E-10	7.98E-09	-0.81326209	M1	Female	trans
cg18343899_ENSG00000227667	2.91E-10	7.98E-09	-0.81326209	M1	Female	trans
cg18343899_ENSG00000229779	2.91E-10	7.98E-09	-0.81326209	M1	Female	trans
cg18343899_CHMP1AP1	2.91E-10	7.98E-09	-0.729568624	M1	Female	trans
cg20150659_ENSG00000242405	2.91E-10	7.98E-09	-1.036436956	M1	Female	trans
cg10387963_MIR8485	2.92E-10	7.98E-09	-0.468397381	M1	Female	trans
cg02902649_ENSG00000236665	2.92E-10	7.98E-09	-0.756208952	M1	Female	trans
cg16935517_RPL12P43	2.92E-10	7.99E-09	-0.95462314	M1	Female	trans
cg06449486_ENSG00000226082	2.92E-10	8.00E-09	0.764575671	M1	Female	trans
cg00171290_GAPDHP25	2.92E-10	8.00E-09	-0.46803155	M1	Female	trans
cg03351580_CTSG	2.92E-10	8.00E-09	-0.824591595	M1	Female	trans
cg08426938_RNU4-17P	2.92E-10	8.00E-09	-0.669996676	M1	Female	trans
cg10043085_RNU6-246P	2.92E-10	8.00E-09	-0.610647584	M1	Female	trans
cg25271009_ENSG00000225341	2.93E-10	8.01E-09	-0.34244389	M1	Female	trans
cg17947922_ENSG00000224486	2.93E-10	8.01E-09	-0.995082815	M1	Female	trans
cg17334266_LINC00971	2.93E-10	8.02E-09	-1.023014615	M1	Female	trans
cg24993859_FAM242D	2.93E-10	8.02E-09	-0.736469089	M1	Female	trans
cg00926684_TRIAP1P1	2.93E-10	8.02E-09	-0.796821834	M1	Female	trans
cg00926684_RPS2P2	2.93E-10	8.02E-09	-0.796821834	M1	Female	trans
cg00926684_ENSG00000233866	2.93E-10	8.02E-09	-0.796821834	M1	Female	trans
cg00926684_RNU6ATAC30P	2.93E-10	8.02E-09	-0.463491381	M1	Female	trans
cg00926684_SNORD52	2.93E-10	8.02E-09	-0.166550002	M1	Female	trans
cg15031917_RNU6-140P	2.93E-10	8.02E-09	0.805525714	M1	Female	trans
cg20961650_ZNF735	2.93E-10	8.03E-09	-0.543082659	M1	Female	trans
cg09765807_OR13C3	2.93E-10	8.03E-09	-0.594745042	M1	Female	trans
cg10217166_RNU1-151P	2.93E-10	8.03E-09	-0.579094696	M1	Female	trans
cg05026786_RPLP2P1	2.93E-10	8.03E-09	-1.327248328	M1	Female	trans
cg13234367_PRB2	2.94E-10	8.03E-09	-1.078204985	M1	Female	trans
cg00364747_TRBV7-6	2.94E-10	8.03E-09	-0.850458053	M1	Female	trans
cg04667681_SLC25A15P1	2.94E-10	8.04E-09	-0.507321129	M1	Female	trans
cg09899171_DLK1	2.94E-10	8.04E-09	-0.727889843	M1	Female	trans
cg24272257_PCDH8P1	2.94E-10	8.04E-09	-0.359282118	M1	Female	trans
cg02720442_CENPA	2.94E-10	8.05E-09	0.8659178	M1	Female	trans
cg01978072_CGA	2.94E-10	8.05E-09	-0.690729431	M1	Female	trans
cg17669549_LYPD9P	2.94E-10	8.05E-09	-0.742066012	M1	Female	trans
cg09789229_OR52K2	2.94E-10	8.05E-09	-0.82915627	M1	Female	trans
cg26872742_LINC01656	2.95E-10	8.06E-09	-0.738251732	M1	Female	trans
cg02925821_MAGEC2	2.95E-10	8.07E-09	-0.736008634	M1	Female	trans
cg20638896_CSF3R	2.95E-10	8.07E-09	-1.224799923	M1	Female	trans
cg24525578_RPL23AP48	2.95E-10	8.07E-09	-1.047316152	M1	Female	trans
cg18959198_RN7SL317P	2.95E-10	8.07E-09	-1.158934299	M1	Female	trans
cg17714581_ENSG00000240271	2.95E-10	8.07E-09	-1.081312169	M1	Female	trans
cg06568056_ENSG00000197476	2.95E-10	8.07E-09	0.656668987	M1	Female	trans
cg09081941_SPI1	2.95E-10	8.07E-09	-1.10332847	M1	Female	trans
cg09817248_ENSG00000223905	2.95E-10	8.07E-09	0.532188692	M1	Female	trans
cg03424022_PPIAP13	2.95E-10	8.07E-09	-0.695337645	M1	Female	trans
cg19973291_LINC02534	2.95E-10	8.07E-09	-0.888461816	M1	Female	trans
cg01610685_RN7SKP121	2.95E-10	8.07E-09	-0.434045535	M1	Female	trans
cg13404427_UGT2B10	2.95E-10	8.08E-09	-0.881467193	M1	Female	trans
cg09981313_OR2AS1P	2.95E-10	8.08E-09	-0.498683528	M1	Female	trans
cg08073629_FLYWCH1P1	2.96E-10	8.08E-09	-0.405272473	M1	Female	trans
cg08073629_RNU4-15P	2.96E-10	8.08E-09	-0.244810365	M1	Female	trans
cg08073629_HOMER2P2	2.96E-10	8.08E-09	-0.268939427	M1	Female	trans
cg08073629_RNA5SP432	2.96E-10	8.08E-09	-0.56884857	M1	Female	trans
cg08073629_ENSG00000227047	2.96E-10	8.08E-09	-0.208702878	M1	Female	trans
cg08073629_HSPD1P14	2.96E-10	8.08E-09	-0.801488293	M1	Female	trans
cg08073629_MIR9-1	2.96E-10	8.08E-09	-0.801488293	M1	Female	trans
cg08073629_PSMD14P1	2.96E-10	8.08E-09	-0.801488293	M1	Female	trans
cg08073629_RNF10P1	2.96E-10	8.08E-09	-0.801488293	M1	Female	trans
cg08073629_IGF2-AS	2.96E-10	8.08E-09	-0.719006477	M1	Female	trans
cg08073629_SERPINA13P	2.96E-10	8.08E-09	-0.801488293	M1	Female	trans
cg08073629_PRAC2	2.96E-10	8.08E-09	-0.801488293	M1	Female	trans
cg08073629_IDI1P3	2.96E-10	8.08E-09	-0.801488293	M1	Female	trans
cg08073629_PPP1R2C	2.96E-10	8.08E-09	-0.329244913	M1	Female	trans
cg08073629_ENSG00000224525	2.96E-10	8.08E-09	-0.329244913	M1	Female	trans
cg08073629_ENSG00000231876	2.96E-10	8.08E-09	-0.801488293	M1	Female	trans
cg08073629_ENSG00000232638	2.96E-10	8.08E-09	-0.801488293	M1	Female	trans
cg05481879_HAND2-AS1	2.96E-10	8.08E-09	-0.587887674	M1	Female	trans
cg05481879_CYLC2	2.96E-10	8.08E-09	-0.876005971	M1	Female	trans
cg05481879_CCDC172	2.96E-10	8.08E-09	-0.876005971	M1	Female	trans
cg05481879_CACNG3	2.96E-10	8.08E-09	-0.876005971	M1	Female	trans
cg05481879_CFTRP3	2.96E-10	8.08E-09	-0.876005971	M1	Female	trans
cg05481879_ENSG00000212273	2.96E-10	8.08E-09	-0.876005971	M1	Female	trans
cg05481879_ENSG00000214641	2.96E-10	8.08E-09	-0.876005971	M1	Female	trans
cg05481879_ENSG00000226078	2.96E-10	8.08E-09	-0.876005971	M1	Female	trans
cg05481879_ENSG00000233616	2.96E-10	8.08E-09	-0.876005971	M1	Female	trans
cg21856015_LINC02608	2.96E-10	8.08E-09	-0.678334462	M1	Female	trans
cg07596643_LINC01039	2.96E-10	8.08E-09	2.060028705	M1	Female	trans
cg14946503_LINC02770	2.96E-10	8.08E-09	-0.505217443	M1	Female	trans
cg14732488_LINC01164	2.96E-10	8.08E-09	-0.942438243	M1	Female	trans
cg04218584_ILRUNP1	2.96E-10	8.08E-09	-0.749412584	M1	Female	trans
cg10097323_RFTN1P1	2.96E-10	8.09E-09	-0.672687853	M1	Female	trans
cg10664162_CXCL11	2.96E-10	8.09E-09	-1.227762754	M1	Female	trans
cg07320976_ENSG00000233082	2.96E-10	8.09E-09	-0.839004033	M1	Female	trans
cg11153505_PROK2	2.96E-10	8.09E-09	-0.837364214	M1	Female	trans
cg21118618_RNA5SP358	2.96E-10	8.09E-09	-0.643255082	M1	Female	trans
cg21118618_GAPDHP34	2.96E-10	8.09E-09	-0.643255082	M1	Female	trans
cg21118618_ENSG00000226043	2.96E-10	8.09E-09	-0.456544077	M1	Female	trans
cg21118618_ENSG00000229878	2.96E-10	8.09E-09	-0.36053063	M1	Female	trans
cg16399648_ENSG00000226767	2.96E-10	8.09E-09	-0.604962018	M1	Female	trans
cg00384163_KRTAP9-3	2.96E-10	8.09E-09	-0.794466284	M1	Female	trans
cg18931888_SNORD83	2.96E-10	8.09E-09	-0.998583042	M1	Female	trans
cg21052958_RN7SL771P	2.96E-10	8.10E-09	-0.646729925	M1	Female	trans
cg04043873_OR4K1	2.97E-10	8.10E-09	-0.975060379	M1	Female	trans
cg20571761_CXCL6	2.97E-10	8.11E-09	-0.689186001	M1	Female	trans
cg02931193_EEF1A1P34	2.97E-10	8.11E-09	-0.941279746	M1	Female	trans
cg14646214_TEAD2	2.97E-10	8.11E-09	-0.974989878	M1	Female	trans
cg18701685_CXorf49B	2.97E-10	8.11E-09	0.616044654	M1	Female	trans
cg01083651_ENSG00000223841	2.97E-10	8.12E-09	-0.707756516	M1	Female	trans
cg04181991_ACTG1P12	2.97E-10	8.12E-09	-0.706437641	M1	Female	trans
cg20313696_ZNF962P	2.97E-10	8.12E-09	-0.743336041	M1	Female	trans
cg16131126_RNA5SP139	2.97E-10	8.12E-09	-0.80214087	M1	Female	trans
cg23238869_RNA5SP432	2.97E-10	8.12E-09	-0.595817213	M1	Female	trans
cg23238869_HSPD1P14	2.97E-10	8.12E-09	-0.839486195	M1	Female	trans
cg23238869_PSMD14P1	2.97E-10	8.12E-09	-0.839486195	M1	Female	trans
cg23238869_RNF10P1	2.97E-10	8.12E-09	-0.839486195	M1	Female	trans
cg23238869_FLYWCH1P1	2.97E-10	8.12E-09	-0.424486108	M1	Female	trans
cg23238869_RNU4-15P	2.97E-10	8.12E-09	-0.256416624	M1	Female	trans
cg23238869_IGF2-AS	2.97E-10	8.12E-09	-0.753093984	M1	Female	trans
cg23238869_SERPINA13P	2.97E-10	8.12E-09	-0.839486195	M1	Female	trans
cg23238869_PRAC2	2.97E-10	8.12E-09	-0.839486195	M1	Female	trans
cg23238869_IDI1P3	2.97E-10	8.12E-09	-0.839486195	M1	Female	trans
cg23238869_PPP1R2C	2.97E-10	8.12E-09	-0.344854144	M1	Female	trans
cg23238869_ENSG00000224525	2.97E-10	8.12E-09	-0.344854144	M1	Female	trans
cg23238869_ENSG00000227047	2.97E-10	8.12E-09	-0.21859731	M1	Female	trans
cg23238869_ENSG00000231876	2.97E-10	8.12E-09	-0.839486195	M1	Female	trans
cg23238869_ENSG00000232638	2.97E-10	8.12E-09	-0.839486195	M1	Female	trans
cg23238869_MIR9-1	2.97E-10	8.12E-09	-0.839486195	M1	Female	trans
cg23238869_HOMER2P2	2.97E-10	8.12E-09	-0.281689625	M1	Female	trans
cg06302718_NLRP13	2.97E-10	8.12E-09	-0.92229106	M1	Female	trans
cg06302718_RNU2-9P	2.97E-10	8.12E-09	-0.755873201	M1	Female	trans
cg13706899_MC2R	2.97E-10	8.12E-09	-0.685712762	M1	Female	trans
cg04218584_ELK2BP	2.98E-10	8.12E-09	-0.689328992	M1	Female	trans
cg00866836_ENSG00000203335	2.98E-10	8.12E-09	-1.51825236	M1	Female	trans
cg07405255_RNU6-629P	2.98E-10	8.12E-09	-0.807365228	M1	Female	trans
cg02874992_ENSG00000237961	2.98E-10	8.12E-09	-1.061035902	M1	Female	trans
cg15099537_ENSG00000203395	2.98E-10	8.12E-09	-0.803701325	M1	Female	trans
cg04475157_RN7SL304P	2.98E-10	8.12E-09	-0.698067649	M1	Female	trans
cg04475157_RPS7P2	2.98E-10	8.12E-09	-0.406048535	M1	Female	trans
cg04475157_MIR1285-2	2.98E-10	8.12E-09	-0.495446767	M1	Female	trans
cg04475157_LINC01826	2.98E-10	8.12E-09	-0.698067649	M1	Female	trans
cg04475157_NPM1P28	2.98E-10	8.12E-09	-0.698067649	M1	Female	trans
cg04475157_TAAR2	2.98E-10	8.12E-09	-0.626228937	M1	Female	trans
cg04475157_DEFB106B	2.98E-10	8.12E-09	-0.698067649	M1	Female	trans
cg04475157_AIFM1P1	2.98E-10	8.12E-09	-0.495446767	M1	Female	trans
cg04475157_GPN3P1	2.98E-10	8.12E-09	-0.698067649	M1	Female	trans
cg04475157_RNU1-65P	2.98E-10	8.12E-09	-0.663721699	M1	Female	trans
cg04475157_CTBP2P6	2.98E-10	8.12E-09	-0.698067649	M1	Female	trans
cg04475157_OR4X2	2.98E-10	8.12E-09	-0.406048535	M1	Female	trans
cg04475157_OR8F1P	2.98E-10	8.12E-09	-0.698067649	M1	Female	trans
cg04475157_RNA5SP375	2.98E-10	8.12E-09	-0.468473253	M1	Female	trans
cg04475157_LINC02418	2.98E-10	8.12E-09	-0.495446767	M1	Female	trans
cg04475157_GXYLT1P1	2.98E-10	8.12E-09	-0.698067649	M1	Female	trans
cg04475157_RPL18AP17	2.98E-10	8.12E-09	-0.698067649	M1	Female	trans
cg04475157_SPACA7	2.98E-10	8.12E-09	-0.698067649	M1	Female	trans
cg04475157_RNASE11	2.98E-10	8.12E-09	-0.698067649	M1	Female	trans
cg04475157_RPL9P6	2.98E-10	8.12E-09	-0.698067649	M1	Female	trans
cg04475157_YRDCP3	2.98E-10	8.12E-09	-0.698067649	M1	Female	trans
cg04475157_ENSG00000220240	2.98E-10	8.12E-09	-0.698067649	M1	Female	trans
cg04475157_RN7SKP267	2.98E-10	8.12E-09	-0.698067649	M1	Female	trans
cg04475157_ENSG00000225280	2.98E-10	8.12E-09	-0.495446767	M1	Female	trans
cg04475157_ENSG00000227489	2.98E-10	8.12E-09	-0.698067649	M1	Female	trans
cg04475157_ENSG00000228528	2.98E-10	8.12E-09	-0.313114468	M1	Female	trans
cg04475157_ENSG00000230779	2.98E-10	8.12E-09	-0.698067649	M1	Female	trans
cg04475157_ENSG00000231698	2.98E-10	8.12E-09	-0.698067649	M1	Female	trans
cg04475157_ENSG00000232167	2.98E-10	8.12E-09	-0.698067649	M1	Female	trans
cg04475157_ENSG00000234595	2.98E-10	8.12E-09	-0.698067649	M1	Female	trans
cg04475157_ENSG00000235845	2.98E-10	8.12E-09	-0.388548913	M1	Female	trans
cg04475157_ENSG00000237699	2.98E-10	8.12E-09	-0.313114468	M1	Female	trans
cg04475157_ENSG00000237747	2.98E-10	8.12E-09	-0.698067649	M1	Female	trans
cg04475157_SALL4P2	2.98E-10	8.12E-09	-0.495446767	M1	Female	trans
cg04475157_ENSG00000242222	2.98E-10	8.12E-09	-0.495446767	M1	Female	trans
cg04475157_ENSG00000242295	2.98E-10	8.12E-09	-0.698067649	M1	Female	trans
cg04475157_ENSG00000243296	2.98E-10	8.12E-09	-0.495446767	M1	Female	trans
cg04475157_RNU5F-6P	2.98E-10	8.12E-09	-0.234236626	M1	Female	trans
cg03248151_GNG13	2.98E-10	8.12E-09	-1.020127907	M1	Female	trans
cg04887104_ENSG00000242103	2.98E-10	8.13E-09	-0.64368802	M1	Female	trans
cg14028520_GAPDHP57	2.98E-10	8.13E-09	-0.730062388	M1	Female	trans
cg19217778_RNU7-95P	2.99E-10	8.14E-09	-1.038785252	M1	Female	trans
cg19217778_HNRNPA1P43	2.99E-10	8.14E-09	-0.426724586	M1	Female	trans
cg19217778_MTND5P29	2.99E-10	8.14E-09	-0.737267793	M1	Female	trans
cg19217778_OR4C5	2.99E-10	8.14E-09	-0.604235464	M1	Female	trans
cg19217778_LINC00379	2.99E-10	8.14E-09	-0.697128862	M1	Female	trans
cg19217778_H2BW1	2.99E-10	8.14E-09	-0.455618604	M1	Female	trans
cg19217778_FXYD6P3	2.99E-10	8.14E-09	-0.417685522	M1	Female	trans
cg19217778_ENSG00000220748	2.99E-10	8.14E-09	-0.737267793	M1	Female	trans
cg19217778_ENSG00000223870	2.99E-10	8.14E-09	-0.348564431	M1	Female	trans
cg19217778_ENSG00000237498	2.99E-10	8.14E-09	-0.737267793	M1	Female	trans
cg19217778_MTND4P13	2.99E-10	8.14E-09	-1.038785252	M1	Female	trans
cg19217778_RNA5SP234	2.99E-10	8.14E-09	-1.038785252	M1	Female	trans
cg19217778_RN7SKP6	2.99E-10	8.14E-09	-1.038785252	M1	Female	trans
cg19217778_ENSG00000201133	2.99E-10	8.14E-09	-1.038785252	M1	Female	trans
cg19217778_CPSF1P2	2.99E-10	8.14E-09	-1.038785252	M1	Female	trans
cg19217778_ENSG00000230053	2.99E-10	8.14E-09	-0.511061152	M1	Female	trans
cg19217778_ENSG00000234907	2.99E-10	8.14E-09	-1.038785252	M1	Female	trans
cg19217778_ENSG00000235625	2.99E-10	8.14E-09	-1.038785252	M1	Female	trans
cg15157699_POU6F2-AS1	2.99E-10	8.14E-09	-1.269756951	M1	Female	trans
cg21200382_OR10G8	2.99E-10	8.14E-09	1.985757658	M1	Female	trans
cg14864044_LINC01104	2.99E-10	8.14E-09	-0.698796549	M1	Female	trans
cg01612190_OR52L1	2.99E-10	8.14E-09	-0.355388264	M1	Female	trans
cg14924064_ENSG00000180803	2.99E-10	8.14E-09	0.933047115	M1	Female	trans
cg05868023_CYP4F8	2.99E-10	8.14E-09	0.457538142	M1	Female	trans
cg11390357_RPS26P11	2.99E-10	8.14E-09	-0.492141736	M1	Female	trans
cg16593845_HES3	2.99E-10	8.15E-09	-0.714166759	M1	Female	trans
cg04639241_MIR1238	2.99E-10	8.15E-09	-0.624705923	M1	Female	trans
cg24311207_ENSG00000225148	3.00E-10	8.16E-09	0.733445865	M1	Female	trans
cg06779317_AHCYP2	3.00E-10	8.16E-09	-1.318198076	M1	Female	trans
cg06256937_CYP2A7	3.00E-10	8.17E-09	-1.082624217	M1	Female	trans
cg20683445_BCL6B	3.00E-10	8.17E-09	-0.532638638	M1	Female	trans
cg00337181_MUCL3	3.00E-10	8.17E-09	-1.308889357	M1	Female	trans
cg25212717_KCNA5	3.00E-10	8.18E-09	-1.087454074	M1	Female	trans
cg16963484_ENSG00000229494	3.00E-10	8.18E-09	-0.94957034	M1	Female	trans
cg01641092_ENSG00000212608	3.00E-10	8.18E-09	-0.783057739	M1	Female	trans
cg16422816_OR2AH1P	3.01E-10	8.19E-09	-1.141478791	M1	Female	trans
cg22193691_NMNAT1P3	3.01E-10	8.19E-09	-0.720686343	M1	Female	trans
cg06820104_LCN8	3.01E-10	8.19E-09	-1.276277768	M1	Female	trans
cg17533960_OR14L1P	3.01E-10	8.20E-09	-0.856120815	M1	Female	trans
cg27030245_LINC02621	3.01E-10	8.20E-09	0.824868373	M1	Female	trans
cg00693004_RNU6-793P	3.01E-10	8.21E-09	-0.776664353	M1	Female	trans
cg04208344_ENSG00000228953	3.01E-10	8.21E-09	-0.565936298	M1	Female	trans
cg16278658_NAMPTP1	3.02E-10	8.21E-09	-0.744699114	M1	Female	trans
cg09817248_KRTAP17-1	3.02E-10	8.21E-09	0.578750064	M1	Female	trans
cg21245844_RN7SKP94	3.02E-10	8.21E-09	-0.096791092	M1	Female	trans
cg21245844_RNU6-1151P	3.02E-10	8.21E-09	-0.464426617	M1	Female	trans
cg21245844_LINC00408	3.02E-10	8.21E-09	-1.384075589	M1	Female	trans
cg21245844_ENSG00000216913	3.02E-10	8.21E-09	-1.384075589	M1	Female	trans
cg21245844_RPL35AP37	3.02E-10	8.21E-09	-0.568567066	M1	Female	trans
cg21245844_LPCAT2BP	3.02E-10	8.21E-09	-1.137134132	M1	Female	trans
cg21245844_RN7SKP212	3.02E-10	8.21E-09	-0.620819619	M1	Female	trans
cg21245844_RN7SL564P	3.02E-10	8.21E-09	-0.679567624	M1	Female	trans
cg21245844_ENSG00000225598	3.02E-10	8.21E-09	-0.982334272	M1	Female	trans
cg21245844_OR2A41P	3.02E-10	8.21E-09	-1.241639239	M1	Female	trans
cg21245844_ASB10	3.02E-10	8.21E-09	-1.241639239	M1	Female	trans
cg11865801_LEFTY2	3.02E-10	8.22E-09	-0.96417156	M1	Female	trans
cg13248604_KLK15	3.02E-10	8.22E-09	-0.569124643	M1	Female	trans
cg23497678_MTND4LP16	3.02E-10	8.22E-09	0.79548864	M1	Female	trans
cg18104920_MTCO2P12	3.02E-10	8.22E-09	-0.702540951	M1	Female	trans
cg00364747_C7orf33	3.02E-10	8.22E-09	-0.582330338	M1	Female	trans
cg09216282_TRIM49	3.02E-10	8.23E-09	-0.662019427	M1	Female	trans
cg07636088_GATA5	3.03E-10	8.23E-09	0.57396322	M1	Female	trans
cg05292018_KRTAP2-1	3.03E-10	8.24E-09	-0.65774153	M1	Female	trans
cg00171290_TXNP2	3.03E-10	8.24E-09	-0.688868783	M1	Female	trans
cg00028598_SNORA25	3.03E-10	8.25E-09	-0.556012091	M1	Female	trans
cg23238869_IL1B	3.03E-10	8.25E-09	-0.801558533	M1	Female	trans
cg05708441_THAP12P8	3.03E-10	8.25E-09	-0.645649275	M1	Female	trans
cg19748509_RNA5SP358	3.03E-10	8.25E-09	1.166542315	M1	Female	trans
cg19748509_GAPDHP34	3.03E-10	8.25E-09	1.166542315	M1	Female	trans
cg19748509_ENSG00000226043	3.03E-10	8.25E-09	0.827942133	M1	Female	trans
cg19748509_ENSG00000229878	3.03E-10	8.25E-09	0.653821862	M1	Female	trans
cg27573735_HOXA11	3.03E-10	8.25E-09	0.207455237	M1	Female	trans
cg02735204_ENSG00000240271	3.03E-10	8.25E-09	-0.713951489	M1	Female	trans
cg02673703_KRTAP6-1	3.03E-10	8.25E-09	-0.408747676	M1	Female	trans
cg07140455_PAX2	3.04E-10	8.26E-09	-0.362127598	M1	Female	trans
cg15741247_TLX3	3.04E-10	8.26E-09	-0.491047646	M1	Female	trans
cg07596643_OTOP2	3.04E-10	8.26E-09	2.102735054	M1	Female	trans
cg26250046_CLEC6A	3.04E-10	8.26E-09	-0.860641605	M1	Female	trans
cg20337110_LINC01720	3.04E-10	8.26E-09	-1.430624399	M1	Female	trans
cg20337110_CRLF3P3	3.04E-10	8.26E-09	-1.430624399	M1	Female	trans
cg20337110_MTCO3P45	3.04E-10	8.26E-09	-1.430624399	M1	Female	trans
cg20337110_PSMB3P2	3.04E-10	8.26E-09	-1.430624399	M1	Female	trans
cg20337110_RNU6-1298P	3.04E-10	8.26E-09	-1.430624399	M1	Female	trans
cg20337110_RN7SKP223	3.04E-10	8.26E-09	-1.430624399	M1	Female	trans
cg20337110_LINC02681	3.04E-10	8.26E-09	-1.430624399	M1	Female	trans
cg20337110_CAPZA1P3	3.04E-10	8.26E-09	-1.35382912	M1	Female	trans
cg20337110_ENSG00000232080	3.04E-10	8.26E-09	-0.83215852	M1	Female	trans
cg20337110_RN7SKP123	3.04E-10	8.26E-09	-0.641698836	M1	Female	trans
cg20337110_RNY4P16	3.04E-10	8.26E-09	-0.505860659	M1	Female	trans
cg20337110_B3GALNT2P1	3.04E-10	8.26E-09	-0.649489092	M1	Female	trans
cg20337110_ZNF716	3.04E-10	8.26E-09	-0.480046072	M1	Female	trans
cg20337110_ENSG00000225583	3.04E-10	8.26E-09	-1.01537184	M1	Female	trans
cg20337110_ENSG00000226829	3.04E-10	8.26E-09	-0.641698836	M1	Female	trans
cg20337110_ENSG00000237480	3.04E-10	8.26E-09	-0.313741021	M1	Female	trans
cg05201777_ENSG00000228933	3.04E-10	8.26E-09	-0.370795734	M1	Female	trans
cg12910951_H1-9P	3.04E-10	8.26E-09	0.935410255	M1	Female	trans
cg25212717_KRT72	3.04E-10	8.26E-09	-0.780395867	M1	Female	trans
cg19214868_IFNA12P	3.04E-10	8.26E-09	-0.563844702	M1	Female	trans
cg25037011_GAPDHP67	3.04E-10	8.26E-09	0.911197291	M1	Female	trans
cg25037011_ENSG00000232512	3.04E-10	8.26E-09	0.911197291	M1	Female	trans
cg18269756_ENSG00000225304	3.04E-10	8.26E-09	-0.846915896	M1	Female	trans
cg18269756_LINC01804	3.04E-10	8.26E-09	-0.924749314	M1	Female	trans
cg18269756_MIR1-1HG	3.04E-10	8.26E-09	-0.731623902	M1	Female	trans
cg18269756_GRPEL2P2	3.04E-10	8.26E-09	-0.452130778	M1	Female	trans
cg18269756_ACTG1P21	3.04E-10	8.26E-09	-1.030833202	M1	Female	trans
cg18269756_RNA5SP232	3.04E-10	8.26E-09	-1.030833202	M1	Female	trans
cg18269756_OR51N1P	3.04E-10	8.26E-09	-0.415797287	M1	Female	trans
cg18269756_ENSG00000225387	3.04E-10	8.26E-09	-0.462374657	M1	Female	trans
cg18269756_ENSG00000227459	3.04E-10	8.26E-09	-1.030833202	M1	Female	trans
cg18269756_ENSG00000227930	3.04E-10	8.26E-09	-1.030833202	M1	Female	trans
cg18269756_ENSG00000236238	3.04E-10	8.26E-09	-1.030833202	M1	Female	trans
cg18269756_IGKV2D-26	3.04E-10	8.26E-09	-0.102913354	M1	Female	trans
cg18269756_RPA2P2	3.04E-10	8.26E-09	-0.345500131	M1	Female	trans
cg04513703_HOXD1	3.04E-10	8.27E-09	-0.693925242	M1	Female	trans
cg06620353_ENSG00000225775	3.04E-10	8.27E-09	-0.646444446	M1	Female	trans
cg15139063_LINC00470	3.04E-10	8.27E-09	-0.494676192	M1	Female	trans
cg24360513_LINC01548	3.05E-10	8.27E-09	0.700840536	M1	Female	trans
cg06620353_HOXD9	3.05E-10	8.28E-09	-0.570912532	M1	Female	trans
cg01485708_NDUFA5P9	3.05E-10	8.28E-09	-0.79168016	M1	Female	trans
cg09543047_OR6C1	3.05E-10	8.28E-09	-0.830996346	M1	Female	trans
cg15488978_KRTAP4-4	3.05E-10	8.28E-09	-0.637233351	M1	Female	trans
cg15488978_ESPL1	3.05E-10	8.29E-09	-0.935481624	M1	Female	trans
cg22806076_RN7SKP139	3.05E-10	8.29E-09	-0.185915127	M1	Female	trans
cg18104920_ENSG00000232989	3.05E-10	8.29E-09	-0.656192797	M1	Female	trans
cg03424022_IGHD7-27	3.05E-10	8.29E-09	-0.681106257	M1	Female	trans
cg25621215_TRGJP1	3.05E-10	8.29E-09	-1.239049838	M1	Female	trans
cg24702216_ZP4	3.06E-10	8.30E-09	-0.629423869	M1	Female	trans
cg15099537_ZNF735	3.06E-10	8.30E-09	-0.633681463	M1	Female	trans
cg15735438_OR5D17P	3.06E-10	8.30E-09	-1.024652428	M1	Female	trans
cg15735438_OR4K6P	3.06E-10	8.30E-09	-1.024652428	M1	Female	trans
cg15735438_OR10T2	3.06E-10	8.30E-09	-0.839764521	M1	Female	trans
cg02775254_ENSG00000222031	3.06E-10	8.30E-09	-0.55928276	M1	Female	trans
cg04181991_RPL29P11	3.06E-10	8.31E-09	-0.565522515	M1	Female	trans
cg11153505_LRRC25	3.06E-10	8.31E-09	-0.844264768	M1	Female	trans
cg14457850_RNU6-651P	3.06E-10	8.31E-09	-0.609920042	M1	Female	trans
cg00991379_XAGE3	3.06E-10	8.31E-09	-0.993326887	M1	Female	trans
cg02797144_ENSG00000224671	3.06E-10	8.31E-09	-0.487072929	M1	Female	trans
cg04751533_ENSG00000224301	3.06E-10	8.31E-09	-0.716955494	M1	Female	trans
cg24202000_COL11A2P1	3.06E-10	8.31E-09	-0.881613421	M1	Female	trans
cg05868023_NPM1P4	3.06E-10	8.31E-09	0.706244725	M1	Female	trans
cg15644305_IGLV4-3	3.06E-10	8.32E-09	-0.706487817	M1	Female	trans
cg08821973_KRT8P20	3.07E-10	8.32E-09	-0.654189518	M1	Female	trans
cg13978534_ABCC12	3.07E-10	8.33E-09	0.678320481	M1	Female	trans
cg15306546_RN7SKP32	3.07E-10	8.33E-09	-1.096923413	M1	Female	trans
cg22620228_RN7SL666P	3.07E-10	8.33E-09	-0.900401265	M1	Female	trans
cg20137750_RNU6-950P	3.07E-10	8.33E-09	-0.990463806	M1	Female	trans
cg20137750_ENSG00000232930	3.07E-10	8.33E-09	-0.705649513	M1	Female	trans
cg02913884_RN7SL317P	3.07E-10	8.33E-09	0.900729036	M1	Female	trans
cg09223563_ENSG00000229413	3.07E-10	8.33E-09	-1.531762493	M1	Female	trans
cg02303400_OR11H13P	3.07E-10	8.34E-09	-0.827691508	M1	Female	trans
cg22646311_CPA4	3.07E-10	8.34E-09	0.722292619	M1	Female	trans
cg16792066_HAUS4P1	3.07E-10	8.34E-09	0.57769939	M1	Female	trans
cg14646214_SLC5A5	3.07E-10	8.34E-09	-0.671643332	M1	Female	trans
cg20638896_LURAP1L	3.07E-10	8.34E-09	-1.221396767	M1	Female	trans
cg04470905_LGALS14	3.07E-10	8.35E-09	0.761272971	M1	Female	trans
cg11153505_SHC4	3.08E-10	8.35E-09	-0.864690589	M1	Female	trans
cg04059413_OR2AS1P	3.08E-10	8.35E-09	-0.563778588	M1	Female	trans
cg14584450_RNA5SP389	3.08E-10	8.37E-09	-1.216368345	M1	Female	trans
cg05818000_PTMAP4	3.08E-10	8.37E-09	-0.997368555	M1	Female	trans
cg09328960_TRBV25OR9-2	3.08E-10	8.37E-09	-0.682398292	M1	Female	trans
cg16515500_SERPINA3	3.09E-10	8.38E-09	-1.113335472	M1	Female	trans
cg04518477_IGKV4-1	3.09E-10	8.38E-09	0.190627859	M1	Female	trans
cg01003793_SLC25A34-AS1	3.09E-10	8.38E-09	-0.834126376	M1	Female	trans
cg03272877_NDNF	3.09E-10	8.38E-09	0.839702437	M1	Female	trans
cg00337181_ENSG00000229913	3.09E-10	8.38E-09	-1.30563937	M1	Female	trans
cg10552603_LINC01103	3.09E-10	8.38E-09	-0.654749884	M1	Female	trans
cg10552603_RPL29P28	3.09E-10	8.38E-09	-0.753192425	M1	Female	trans
cg07131604_C1QL2	3.09E-10	8.38E-09	-0.50733533	M1	Female	trans
cg23929546_TRBV1	3.09E-10	8.38E-09	-0.726497664	M1	Female	trans
cg05577657_TTTY21B	3.09E-10	8.38E-09	-0.832755	M1	Female	trans
cg08764590_DLK1	3.09E-10	8.39E-09	-0.773543236	M1	Female	trans
cg08188698_ADAM21	3.09E-10	8.39E-09	-0.904581416	M1	Female	trans
cg24377657_OR3A2	3.10E-10	8.40E-09	0.540685346	M1	Female	trans
cg01752322_ENSG00000220131	3.10E-10	8.40E-09	-0.732262101	M1	Female	trans
cg19115205_STSP1	3.10E-10	8.41E-09	-0.708315387	M1	Female	trans
cg20288331_RPL31P13	3.10E-10	8.41E-09	0.552718472	M1	Female	trans
cg20288331_PCGEM1	3.10E-10	8.41E-09	0.698618548	M1	Female	trans
cg20288331_CIBAR1P2	3.10E-10	8.41E-09	0.273848128	M1	Female	trans
cg20288331_RNU6-1218P	3.10E-10	8.41E-09	0.452986155	M1	Female	trans
cg20288331_RNY4P27	3.10E-10	8.41E-09	0.349309274	M1	Female	trans
cg20288331_KRTAP8-3P	3.10E-10	8.41E-09	0.552718472	M1	Female	trans
cg20288331_ENSG00000217483	3.10E-10	8.41E-09	0.552718472	M1	Female	trans
cg20288331_U3	3.10E-10	8.41E-09	0.552718472	M1	Female	trans
cg20288331_RNU6-263P	3.10E-10	8.41E-09	0.319908944	M1	Female	trans
cg20288331_KRTAP10-9	3.10E-10	8.41E-09	0.732383882	M1	Female	trans
cg20288331_PPIAP65	3.10E-10	8.41E-09	0.778761534	M1	Female	trans
cg20288331_RN7SL492P	3.10E-10	8.41E-09	0.778761534	M1	Female	trans
cg20288331_RN7SKP294	3.10E-10	8.41E-09	0.778761534	M1	Female	trans
cg20288331_MT1CP	3.10E-10	8.41E-09	0.778761534	M1	Female	trans
cg20288331_ENSG00000239255	3.10E-10	8.41E-09	0.778761534	M1	Female	trans
cg13935206_MIR941-2	3.10E-10	8.41E-09	-0.557157979	M1	Female	trans
cg17994629_FRG2B	3.10E-10	8.41E-09	-0.834203831	M1	Female	trans
cg03560018_CBX1P5	3.10E-10	8.42E-09	0.577322129	M1	Female	trans
cg20638896_FUT7	3.10E-10	8.42E-09	-1.275354605	M1	Female	trans
cg11850659_DLL4	3.10E-10	8.42E-09	-0.860917515	M1	Female	trans
cg07367602_RNA5SP387	3.11E-10	8.42E-09	-0.659472746	M1	Female	trans
cg13127920_LINC00382	3.11E-10	8.42E-09	-0.771425005	M1	Female	trans
cg11269444_RNU2-14P	3.11E-10	8.42E-09	-0.715137638	M1	Female	trans
cg22702814_LINC01824	3.11E-10	8.42E-09	-0.749545713	M1	Female	trans
cg22702814_RNU6-899P	3.11E-10	8.42E-09	-0.749545713	M1	Female	trans
cg22702814_ENSG00000219619	3.11E-10	8.42E-09	-0.749545713	M1	Female	trans
cg22702814_ENSG00000223615	3.11E-10	8.42E-09	-0.672409351	M1	Female	trans
cg22702814_ENSG00000226733	3.11E-10	8.42E-09	-0.749545713	M1	Female	trans
cg22702814_PDK1P2	3.11E-10	8.42E-09	-0.749545713	M1	Female	trans
cg22702814_RPL36AP52	3.11E-10	8.42E-09	-0.531982826	M1	Female	trans
cg22702814_ENSG00000225333	3.11E-10	8.42E-09	-0.531982826	M1	Female	trans
cg22702814_ENSG00000226532	3.11E-10	8.42E-09	-0.531982826	M1	Female	trans
cg22702814_ENSG00000227224	3.11E-10	8.42E-09	-0.307907321	M1	Female	trans
cg10488013_NDUFB9P2	3.11E-10	8.43E-09	-0.503107554	M1	Female	trans
cg18455405_UBTFL2	3.11E-10	8.43E-09	-0.675251996	M1	Female	trans
cg19822890_DEFB131D	3.11E-10	8.43E-09	-0.278541277	M1	Female	trans
cg23929072_LMNB1	3.11E-10	8.43E-09	0.829658007	M1	Female	trans
cg03851043_ENSG00000230355	3.11E-10	8.43E-09	-0.630174062	M1	Female	trans
cg04544994_OR56A1	3.11E-10	8.43E-09	-1.018348251	M1	Female	trans
cg23036452_RNU6-843P	3.11E-10	8.44E-09	-0.702682673	M1	Female	trans
cg03637781_RPL7P31	3.11E-10	8.44E-09	0.525846183	M1	Female	trans
cg27251155_CDK2AP2P3	3.11E-10	8.44E-09	-1.102624715	M1	Female	trans
cg10039163_VCY	3.12E-10	8.46E-09	-0.760376738	M1	Female	trans
cg19216660_ENSG00000234021	3.12E-10	8.47E-09	-0.750071188	M1	Female	trans
cg14774195_MIR1272	3.13E-10	8.47E-09	-0.572171294	M1	Female	trans
cg14774195_Metazoa_SRP	3.13E-10	8.47E-09	-0.340825668	M1	Female	trans
cg14774195_YY1P2	3.13E-10	8.47E-09	-0.844965625	M1	Female	trans
cg14774195_SPTLC1P3	3.13E-10	8.47E-09	-0.844965625	M1	Female	trans
cg14774195_R3HDML	3.13E-10	8.47E-09	-0.34710505	M1	Female	trans
cg14774195_ENSG00000233352	3.13E-10	8.47E-09	-0.34710505	M1	Female	trans
cg05868023_KRT33A	3.13E-10	8.47E-09	0.603112868	M1	Female	trans
cg12659158_PPIAP34	3.13E-10	8.48E-09	-0.45965671	M1	Female	trans
cg25102279_RNU4-84P	3.13E-10	8.48E-09	-0.58234168	M1	Female	trans
cg15576245_RNU7-173P	3.13E-10	8.48E-09	-0.740792151	M1	Female	trans
cg25979180_ADAMTS20	3.13E-10	8.48E-09	-0.507043635	M1	Female	trans
cg00337181_LINC02247	3.13E-10	8.48E-09	-1.26558657	M1	Female	trans
cg10245967_PAQR9-AS1	3.13E-10	8.49E-09	-0.907521956	M1	Female	trans
cg04181991_BPIFB4	3.13E-10	8.49E-09	-0.704478931	M1	Female	trans
cg13978534_PATE3	3.13E-10	8.49E-09	0.622427215	M1	Female	trans
cg04751533_ENSG00000235852	3.14E-10	8.50E-09	-0.801853749	M1	Female	trans
cg19214868_LEFTY2	3.14E-10	8.50E-09	-0.710015485	M1	Female	trans
cg22762615_ZNF885P	3.14E-10	8.50E-09	0.873598431	M1	Female	trans
cg02202484_ENSG00000219314	3.14E-10	8.51E-09	-0.741952355	M1	Female	trans
cg10478035_ENSG00000237904	3.14E-10	8.51E-09	-1.113274665	M1	Female	trans
cg03985285_RNU6-804P	3.14E-10	8.51E-09	-1.08640303	M1	Female	trans
cg18991231_RPL35AP37	3.14E-10	8.51E-09	-0.319722128	M1	Female	trans
cg18991231_LPCAT2BP	3.14E-10	8.51E-09	-0.639444256	M1	Female	trans
cg18991231_RN7SL564P	3.14E-10	8.51E-09	-0.382141034	M1	Female	trans
cg18991231_RNU6-1151P	3.14E-10	8.51E-09	-0.261160864	M1	Female	trans
cg18991231_LINC00408	3.14E-10	8.51E-09	-0.778306763	M1	Female	trans
cg18991231_ENSG00000216913	3.14E-10	8.51E-09	-0.778306763	M1	Female	trans
cg18991231_OR2A41P	3.14E-10	8.51E-09	-0.698210578	M1	Female	trans
cg18991231_ASB10	3.14E-10	8.51E-09	-0.698210578	M1	Female	trans
cg18991231_RN7SKP94	3.14E-10	8.51E-09	-0.054428502	M1	Female	trans
cg18991231_ENSG00000225598	3.14E-10	8.51E-09	-0.552395703	M1	Female	trans
cg20571761_RNU6-821P	3.14E-10	8.51E-09	-0.55527934	M1	Female	trans
cg15482000_RNA5S4	3.15E-10	8.52E-09	-1.00853739	M1	Female	trans
cg13732663_RNA5SP451	3.15E-10	8.52E-09	-1.120662756	M1	Female	trans
cg08183793_ENSG00000225965	3.15E-10	8.52E-09	-0.622551848	M1	Female	trans
cg04487202_BTLA	3.15E-10	8.53E-09	-0.610090792	M1	Female	trans
cg04539165_ENSG00000220949	3.15E-10	8.53E-09	-0.861676397	M1	Female	trans
cg10552603_ENSG00000227045	3.15E-10	8.53E-09	-0.780396515	M1	Female	trans
cg07198994_BRWD1P1	3.15E-10	8.53E-09	-3.316201244	M1	Female	trans
cg07198994_RPL12P45	3.15E-10	8.53E-09	-2.225502908	M1	Female	trans
cg07198994_DMRTB1	3.15E-10	8.53E-09	-2.353641782	M1	Female	trans
cg07198994_TNR-IT1	3.15E-10	8.53E-09	-2.353641782	M1	Female	trans
cg07198994_REG3G	3.15E-10	8.53E-09	-2.353641782	M1	Female	trans
cg07198994_ATP5POP1	3.15E-10	8.53E-09	-3.316201244	M1	Female	trans
cg07198994_ZNF479	3.15E-10	8.53E-09	-3.316201244	M1	Female	trans
cg07198994_EI24P4	3.15E-10	8.53E-09	-3.316201244	M1	Female	trans
cg07198994_RPL32P21	3.15E-10	8.53E-09	-3.316201244	M1	Female	trans
cg07198994_RNA5SP329	3.15E-10	8.53E-09	-3.316201244	M1	Female	trans
cg07198994_ENSG00000215765	3.15E-10	8.53E-09	-1.928951527	M1	Female	trans
cg07198994_MIR934	3.15E-10	8.53E-09	-1.812584735	M1	Female	trans
cg07198994_ENSG00000218806	3.15E-10	8.53E-09	-0.89825336	M1	Female	trans
cg07198994_ENSG00000226886	3.15E-10	8.53E-09	-3.316201244	M1	Female	trans
cg07198994_ENSG00000232050	3.15E-10	8.53E-09	-3.316201244	M1	Female	trans
cg07198994_ENSG00000236531	3.15E-10	8.53E-09	-3.316201244	M1	Female	trans
cg07198994_ENSG00000238010	3.15E-10	8.53E-09	-3.316201244	M1	Female	trans
cg07198994_KRASP1	3.15E-10	8.53E-09	-1.487464131	M1	Female	trans
cg07198994_RPSAP59	3.15E-10	8.53E-09	-2.974928263	M1	Female	trans
cg07198994_LINC02590	3.15E-10	8.53E-09	-0.89825336	M1	Female	trans
cg04337937_LRRC25	3.15E-10	8.53E-09	-0.948231413	M1	Female	trans
cg22203300_FTH1P19	3.15E-10	8.53E-09	-1.056623758	M1	Female	trans
cg07994735_OR52P2P	3.15E-10	8.53E-09	-0.737881992	M1	Female	trans
cg03751055_POTEH-AS1	3.15E-10	8.54E-09	-0.859236536	M1	Female	trans
cg11593799_RN7SKP224	3.15E-10	8.54E-09	-0.881574215	M1	Female	trans
cg02720442_EMCN	3.16E-10	8.54E-09	0.675562426	M1	Female	trans
cg09391279_QPCT	3.16E-10	8.54E-09	-0.75468592	M1	Female	trans
cg14646214_PITX3	3.16E-10	8.55E-09	-0.969648869	M1	Female	trans
cg15488978_SLC22A3	3.16E-10	8.55E-09	-0.855610489	M1	Female	trans
cg26250046_RARRES1	3.16E-10	8.55E-09	-0.787525695	M1	Female	trans
cg25710745_TEX15	3.16E-10	8.55E-09	-0.74162089	M1	Female	trans
cg04518477_ART2P	3.16E-10	8.56E-09	0.541597331	M1	Female	trans
cg02426343_RGN	3.16E-10	8.56E-09	1.017846353	M1	Female	trans
cg20313696_RNA5SP69	3.16E-10	8.56E-09	-0.74039267	M1	Female	trans
cg09081941_CYTH4	3.17E-10	8.56E-09	-1.086284283	M1	Female	trans
cg05884167_RNU6-651P	3.17E-10	8.56E-09	-0.686777652	M1	Female	trans
cg23805120_RN7SKP15	3.17E-10	8.56E-09	-0.656295616	M1	Female	trans
cg14946503_ISL2	3.17E-10	8.57E-09	-0.424135213	M1	Female	trans
cg23409591_RP1L1	3.17E-10	8.57E-09	-0.683166982	M1	Female	trans
cg08266644_SYN3	3.17E-10	8.58E-09	-1.053629929	M1	Female	trans
cg11023174_ENSG00000232355	3.17E-10	8.58E-09	-0.786282374	M1	Female	trans
cg19306368_EIF4EP4	3.17E-10	8.58E-09	0.601890145	M1	Female	trans
cg16959364_C2orf83	3.17E-10	8.58E-09	-0.618003833	M1	Female	trans
cg00587861_RNU2-23P	3.18E-10	8.59E-09	-0.8212796	M1	Female	trans
cg19331905_ENSG00000212455	3.18E-10	8.59E-09	-1.011909599	M1	Female	trans
cg12659158_CYP1A2	3.18E-10	8.59E-09	-0.696325885	M1	Female	trans
cg04132177_ENSG00000236844	3.18E-10	8.59E-09	-0.946803938	M1	Female	trans
cg16959364_KRT18P24	3.18E-10	8.59E-09	-0.557741337	M1	Female	trans
cg15676015_RNU6ATAC33P	3.18E-10	8.60E-09	0.469442992	M1	Female	trans
cg08690235_HLA-S	3.18E-10	8.60E-09	-0.690596973	M1	Female	trans
cg03248151_IGDCC3	3.19E-10	8.61E-09	-1.031293608	M1	Female	trans
cg12283439_DEFB103B	3.19E-10	8.61E-09	-0.82599302	M1	Female	trans
cg16792066_KRT14	3.19E-10	8.61E-09	0.604197434	M1	Female	trans
cg26930498_ENSG00000229600	3.19E-10	8.62E-09	-0.936262153	M1	Female	trans
cg04737131_RGR	3.19E-10	8.62E-09	0.446989152	M1	Female	trans
cg04510815_SNORD48	3.19E-10	8.62E-09	-1.800508635	M1	Female	trans
cg14646214_HAS3	3.19E-10	8.62E-09	-0.932620249	M1	Female	trans
cg27017993_EIF4A1P5	3.19E-10	8.62E-09	-0.582234524	M1	Female	trans
cg01080012_SNORD115-29	3.19E-10	8.63E-09	-0.488451474	M1	Female	trans
cg24952959_MTND4LP16	3.19E-10	8.63E-09	0.779803355	M1	Female	trans
cg17364850_ENSG00000230704	3.19E-10	8.63E-09	-0.812065059	M1	Female	trans
cg01683654_RNU6-1260P	3.19E-10	8.63E-09	0.537252491	M1	Female	trans
cg00154829_RN7SKP107	3.19E-10	8.63E-09	-0.699126188	M1	Female	trans
cg26972832_ENSG00000227249	3.19E-10	8.63E-09	-0.51700841	M1	Female	trans
cg22708635_RPL22P4	3.19E-10	8.63E-09	-0.671022151	M1	Female	trans
cg03424022_CCNJP1	3.19E-10	8.63E-09	-0.637952189	M1	Female	trans
cg02990361_CDKN2A-DT	3.19E-10	8.64E-09	0.836980017	M1	Female	trans
cg24377657_CBFA2T3	3.20E-10	8.64E-09	0.538121435	M1	Female	trans
cg18892258_CCNQP1	3.20E-10	8.65E-09	-0.452952629	M1	Female	trans
cg12659158_RN7SL22P	3.20E-10	8.65E-09	-0.592289406	M1	Female	trans
cg12659158_PRL	3.20E-10	8.65E-09	-0.418288013	M1	Female	trans
cg18811157_KRT14	3.20E-10	8.65E-09	-0.846833257	M1	Female	trans
cg08825286_ENSG00000187812	3.20E-10	8.66E-09	-0.574331235	M1	Female	trans
cg12356249_SFRP1	3.21E-10	8.66E-09	-0.484458573	M1	Female	trans
cg13854498_USP17L13	3.21E-10	8.66E-09	-1.167351361	M1	Female	trans
cg03894102_ENSG00000236507	3.21E-10	8.66E-09	-0.618562649	M1	Female	trans
cg03894102_MEG9	3.21E-10	8.66E-09	-0.361572342	M1	Female	trans
cg17593097_ACSM2A	3.21E-10	8.67E-09	-0.57442399	M1	Female	trans
cg04544994_MTND4P31	3.21E-10	8.67E-09	-0.948269928	M1	Female	trans
cg16278658_CSF2RBP1	3.21E-10	8.67E-09	-0.73376938	M1	Female	trans
cg26338386_OR2F2	3.21E-10	8.68E-09	-0.809888187	M1	Female	trans
cg23954535_ENSG00000236129	3.21E-10	8.68E-09	-0.594825124	M1	Female	trans
cg20667334_ALOX15B	3.21E-10	8.68E-09	-0.512121401	M1	Female	trans
cg18875551_RPL22P10	3.21E-10	8.68E-09	-0.786583368	M1	Female	trans
cg23024913_ENSG00000237137	3.21E-10	8.68E-09	-0.544653354	M1	Female	trans
cg05433549_NYX	3.22E-10	8.69E-09	-0.564780386	M1	Female	trans
cg06854495_RNU6-482P	3.22E-10	8.69E-09	-0.797800288	M1	Female	trans
cg18346106_CHIAP2	3.22E-10	8.69E-09	-0.786027431	M1	Female	trans
cg15411736_LINC01883	3.22E-10	8.70E-09	-0.859087471	M1	Female	trans
cg26681414_SNORD113-1	3.22E-10	8.70E-09	-0.895539368	M1	Female	trans
cg13728604_ENSG00000232057	3.22E-10	8.70E-09	-0.866613056	M1	Female	trans
cg12932951_RNU6-482P	3.22E-10	8.71E-09	-0.929985	M1	Female	trans
cg13935919_HMGN2P32	3.22E-10	8.71E-09	-1.085308946	M1	Female	trans
cg26127219_UGT1A12P	3.22E-10	8.71E-09	-1.294941506	M1	Female	trans
cg16712416_HOXD9	3.23E-10	8.71E-09	-0.749324252	M1	Female	trans
cg00545295_KRTAP2-4	3.23E-10	8.71E-09	0.322350498	M1	Female	trans
cg13981054_ENSG00000230355	3.23E-10	8.71E-09	0.80193139	M1	Female	trans
cg24360513_OR11G2	3.23E-10	8.71E-09	0.738873687	M1	Female	trans
cg11153505_DGAT2	3.23E-10	8.71E-09	-0.824492633	M1	Female	trans
cg00337181_ENSG00000226542	3.23E-10	8.71E-09	-1.486941441	M1	Female	trans
cg13973727_RNU1-65P	3.23E-10	8.71E-09	-0.906951674	M1	Female	trans
cg13973727_ENSG00000235845	3.23E-10	8.71E-09	-0.530938023	M1	Female	trans
cg13973727_RN7SL304P	3.23E-10	8.71E-09	-0.953884171	M1	Female	trans
cg13973727_RPS7P2	3.23E-10	8.71E-09	-0.554850623	M1	Female	trans
cg13973727_RNU5F-6P	3.23E-10	8.71E-09	-0.32007587	M1	Female	trans
cg13973727_MIR1285-2	3.23E-10	8.71E-09	-0.677010071	M1	Female	trans
cg13973727_LINC01826	3.23E-10	8.71E-09	-0.953884171	M1	Female	trans
cg13973727_NPM1P28	3.23E-10	8.71E-09	-0.953884171	M1	Female	trans
cg13973727_TAAR2	3.23E-10	8.71E-09	-0.855719171	M1	Female	trans
cg13973727_DEFB106B	3.23E-10	8.71E-09	-0.953884171	M1	Female	trans
cg13973727_AIFM1P1	3.23E-10	8.71E-09	-0.677010071	M1	Female	trans
cg13973727_GPN3P1	3.23E-10	8.71E-09	-0.953884171	M1	Female	trans
cg13973727_CTBP2P6	3.23E-10	8.71E-09	-0.953884171	M1	Female	trans
cg13973727_OR4X2	3.23E-10	8.71E-09	-0.554850623	M1	Female	trans
cg13973727_OR8F1P	3.23E-10	8.71E-09	-0.953884171	M1	Female	trans
cg13973727_RNA5SP375	3.23E-10	8.71E-09	-0.64015174	M1	Female	trans
cg13973727_GXYLT1P1	3.23E-10	8.71E-09	-0.953884171	M1	Female	trans
cg13973727_RPL18AP17	3.23E-10	8.71E-09	-0.953884171	M1	Female	trans
cg13973727_SPACA7	3.23E-10	8.71E-09	-0.953884171	M1	Female	trans
cg13973727_RNASE11	3.23E-10	8.71E-09	-0.953884171	M1	Female	trans
cg13973727_RPL9P6	3.23E-10	8.71E-09	-0.953884171	M1	Female	trans
cg13973727_YRDCP3	3.23E-10	8.71E-09	-0.953884171	M1	Female	trans
cg13973727_ENSG00000220240	3.23E-10	8.71E-09	-0.953884171	M1	Female	trans
cg13973727_RN7SKP267	3.23E-10	8.71E-09	-0.953884171	M1	Female	trans
cg13973727_ENSG00000225280	3.23E-10	8.71E-09	-0.677010071	M1	Female	trans
cg13973727_ENSG00000227489	3.23E-10	8.71E-09	-0.953884171	M1	Female	trans
cg13973727_ENSG00000228528	3.23E-10	8.71E-09	-0.427859585	M1	Female	trans
cg13973727_ENSG00000230779	3.23E-10	8.71E-09	-0.953884171	M1	Female	trans
cg13973727_ENSG00000231698	3.23E-10	8.71E-09	-0.953884171	M1	Female	trans
cg13973727_ENSG00000232167	3.23E-10	8.71E-09	-0.953884171	M1	Female	trans
cg13973727_ENSG00000237747	3.23E-10	8.71E-09	-0.953884171	M1	Female	trans
cg13973727_SALL4P2	3.23E-10	8.71E-09	-0.677010071	M1	Female	trans
cg13973727_ENSG00000242222	3.23E-10	8.71E-09	-0.677010071	M1	Female	trans
cg13973727_ENSG00000242295	3.23E-10	8.71E-09	-0.953884171	M1	Female	trans
cg13973727_ENSG00000243296	3.23E-10	8.71E-09	-0.677010071	M1	Female	trans
cg25335258_MME-AS1	3.23E-10	8.72E-09	-0.77802885	M1	Female	trans
cg01616178_NDUFS5P5	3.23E-10	8.72E-09	0.558909822	M1	Female	trans
cg11041558_AGGF1P3	3.24E-10	8.74E-09	-0.685945429	M1	Female	trans
cg01610685_ENSG00000235434	3.24E-10	8.74E-09	-0.876825833	M1	Female	trans
cg13973727_RPL23AP48	3.24E-10	8.74E-09	-0.930055806	M1	Female	trans
cg04475157_TRIM49D1	3.24E-10	8.74E-09	-0.688307456	M1	Female	trans
cg09029959_OTUD6A	3.24E-10	8.74E-09	-0.651808956	M1	Female	trans
cg10548700_LINC00892	3.24E-10	8.75E-09	0.773482152	M1	Female	trans
cg05492735_SNORD115-17	3.25E-10	8.75E-09	-1.653007446	M1	Female	trans
cg24949324_KRT18P24	3.25E-10	8.75E-09	-0.927258489	M1	Female	trans
cg06620353_ENSG00000236393	3.25E-10	8.75E-09	-0.696606656	M1	Female	trans
cg20682742_SLC7A13	3.25E-10	8.77E-09	-0.630992086	M1	Female	trans
cg09472784_ENSG00000234985	3.25E-10	8.77E-09	-0.470596338	M1	Female	trans
cg02057688_LINC00840	3.25E-10	8.77E-09	-0.368564197	M1	Female	trans
cg20121803_ANKRD18CP	3.25E-10	8.78E-09	0.792642436	M1	Female	trans
cg10488013_CES1P1	3.26E-10	8.78E-09	-0.613954083	M1	Female	trans
cg15644305_ENSG00000233018	3.26E-10	8.78E-09	-0.557111113	M1	Female	trans
cg25849727_OR5L2	3.26E-10	8.78E-09	-0.743965568	M1	Female	trans
cg16711084_ENSG00000236009	3.26E-10	8.78E-09	-1.304867095	M1	Female	trans
cg08690235_MARK2P13	3.26E-10	8.78E-09	-0.767890401	M1	Female	trans
cg08690235_SNORD58C	3.26E-10	8.78E-09	-0.891519701	M1	Female	trans
cg08690235_AP1B1P1	3.26E-10	8.78E-09	-0.883343774	M1	Female	trans
cg10298896_RN7SL728P	3.26E-10	8.79E-09	-0.656949704	M1	Female	trans
cg23891601_PAX4	3.26E-10	8.79E-09	-1.148317869	M1	Female	trans
cg08101543_DLL4	3.26E-10	8.80E-09	-0.654511372	M1	Female	trans
cg20571761_CCR4	3.26E-10	8.80E-09	-0.81490668	M1	Female	trans
cg06620353_SOX17	3.27E-10	8.81E-09	-0.663177037	M1	Female	trans
cg18606189_MIR567	3.27E-10	8.81E-09	-0.694545118	M1	Female	trans
cg05818000_MARCO	3.27E-10	8.81E-09	-1.055021295	M1	Female	trans
cg22865455_ENSG00000237961	3.27E-10	8.81E-09	-0.669642991	M1	Female	trans
cg18095452_AMY1C	3.27E-10	8.82E-09	-0.544411778	M1	Female	trans
cg24993859_RN7SKP129	3.27E-10	8.82E-09	-0.502651813	M1	Female	trans
cg13127920_LINC01741	3.27E-10	8.82E-09	-1.05107442	M1	Female	trans
cg08926967_ENSG00000228426	3.27E-10	8.82E-09	-0.618451074	M1	Female	trans
cg19392754_KLHL14	3.28E-10	8.83E-09	0.798497384	M1	Female	trans
cg08044704_SHC4	3.28E-10	8.84E-09	-0.948296503	M1	Female	trans
cg26287474_ENSG00000224521	3.28E-10	8.84E-09	-0.492733042	M1	Female	trans
cg09397997_RN7SKP202	3.28E-10	8.84E-09	-1.169561603	M1	Female	trans
cg11390628_GOLGA6L2	3.28E-10	8.84E-09	-0.941754295	M1	Female	trans
cg01210264_NTRK1	3.28E-10	8.85E-09	-0.650812979	M1	Female	trans
cg11390628_ADAMTS1	3.28E-10	8.85E-09	-1.235034256	M1	Female	trans
cg11153505_IFITM2	3.29E-10	8.86E-09	-0.831192937	M1	Female	trans
cg04751533_ENSG00000239556	3.29E-10	8.86E-09	-0.80334165	M1	Female	trans
cg12910951_NRXN2-AS1	3.29E-10	8.86E-09	0.901087581	M1	Female	trans
cg04487202_EPSTI1	3.29E-10	8.87E-09	-1.005802458	M1	Female	trans
cg24118983_NPM1P34	3.30E-10	8.88E-09	-1.068427033	M1	Female	trans
cg03637781_GAPDHP23	3.30E-10	8.88E-09	0.615103147	M1	Female	trans
cg08880327_ENSG00000228174	3.30E-10	8.88E-09	-0.703932956	M1	Female	trans
cg19111078_BEND2	3.30E-10	8.88E-09	-0.547704112	M1	Female	trans
cg13818127_RANP2	3.30E-10	8.89E-09	-0.651691942	M1	Female	trans
cg20825109_RNU2-36P	3.30E-10	8.89E-09	-0.808212821	M1	Female	trans
cg23929072_ENSG00000217825	3.30E-10	8.89E-09	0.819283598	M1	Female	trans
cg01329362_S100A7A	3.30E-10	8.89E-09	-0.814015205	M1	Female	trans
cg14170201_RPL21P28	3.30E-10	8.90E-09	-0.811139037	M1	Female	trans
cg02797144_APOA4	3.30E-10	8.90E-09	-0.679091904	M1	Female	trans
cg25979180_MUC7	3.31E-10	8.90E-09	-0.577650882	M1	Female	trans
cg04751533_TFDP3	3.31E-10	8.91E-09	-0.848653322	M1	Female	trans
cg19477551_LINC02639	3.31E-10	8.91E-09	0.749118775	M1	Female	trans
cg12659158_ADAMTS18	3.31E-10	8.91E-09	-0.629664104	M1	Female	trans
cg14732488_DEFB103A	3.31E-10	8.91E-09	-1.207893031	M1	Female	trans
cg08044704_SPRED3	3.31E-10	8.91E-09	-0.925617957	M1	Female	trans
cg07210335_PDCL2P1	3.31E-10	8.91E-09	0.652832045	M1	Female	trans
cg03292225_IGKV1D-43	3.31E-10	8.91E-09	-0.189443501	M1	Female	trans
cg03292225_PLSCR5-AS1	3.31E-10	8.91E-09	-0.636852677	M1	Female	trans
cg03292225_MIR758	3.31E-10	8.91E-09	-0.318426339	M1	Female	trans
cg03292225_KRTAP4-8	3.31E-10	8.91E-09	-0.503851837	M1	Female	trans
cg03292225_SNORA72	3.31E-10	8.91E-09	-0.503851837	M1	Female	trans
cg03292225_HMGB1P25	3.31E-10	8.91E-09	-0.291625334	M1	Female	trans
cg03292225_RPL21P66	3.31E-10	8.91E-09	-0.709910106	M1	Female	trans
cg03292225_ENSG00000223777	3.31E-10	8.91E-09	-0.709910106	M1	Female	trans
cg03292225_ENSG00000224247	3.31E-10	8.91E-09	-0.709910106	M1	Female	trans
cg03292225_ENSG00000227760	3.31E-10	8.91E-09	-0.709910106	M1	Female	trans
cg03292225_ENSG00000228772	3.31E-10	8.91E-09	-0.709910106	M1	Female	trans
cg09299773_HELB	3.31E-10	8.92E-09	-0.612294534	M1	Female	trans
cg01708411_XCL1	3.31E-10	8.92E-09	0.815412981	M1	Female	trans
cg16712416_SLC6A5	3.31E-10	8.92E-09	-0.94171591	M1	Female	trans
cg02931193_ATP5MGP4	3.32E-10	8.93E-09	-0.808790952	M1	Female	trans
cg26162150_IGHJ6	3.32E-10	8.93E-09	0.312619571	M1	Female	trans
cg18811157_GPR3	3.32E-10	8.94E-09	-0.745293828	M1	Female	trans
cg09152224_RPS26P57	3.33E-10	8.95E-09	-0.951714474	M1	Female	trans
cg01791737_BDNF	3.33E-10	8.95E-09	0.458112216	M1	Female	trans
cg10530063_TPRX1	3.33E-10	8.96E-09	0.563438347	M1	Female	trans
cg05868023_SLC22A14	3.33E-10	8.96E-09	0.59349298	M1	Female	trans
cg20961650_SSX7	3.33E-10	8.96E-09	-0.696976387	M1	Female	trans
cg20961650_HNRNPA3P14	3.33E-10	8.96E-09	-0.868117284	M1	Female	trans
cg20961650_RNA5SP183	3.33E-10	8.96E-09	-0.868117284	M1	Female	trans
cg20961650_OR2U1P	3.33E-10	8.96E-09	-0.868117284	M1	Female	trans
cg20961650_MTND2P4	3.33E-10	8.96E-09	-0.504962165	M1	Female	trans
cg20961650_DEFA5	3.33E-10	8.96E-09	-0.868117284	M1	Female	trans
cg20961650_SNORD3H	3.33E-10	8.96E-09	-0.868117284	M1	Female	trans
cg20961650_POM121L13P	3.33E-10	8.96E-09	-0.868117284	M1	Female	trans
cg20961650_RNU6-845P	3.33E-10	8.96E-09	-0.868117284	M1	Female	trans
cg20961650_BMP6P1	3.33E-10	8.96E-09	-0.868117284	M1	Female	trans
cg20961650_SHOX	3.33E-10	8.96E-09	-0.868117284	M1	Female	trans
cg20961650_ENSG00000223344	3.33E-10	8.96E-09	-0.868117284	M1	Female	trans
cg20961650_ENSG00000230153	3.33E-10	8.96E-09	-0.778778625	M1	Female	trans
cg20961650_ENSG00000232409	3.33E-10	8.96E-09	-0.504962165	M1	Female	trans
cg20961650_KPNB1P1	3.33E-10	8.96E-09	-0.868117284	M1	Female	trans
cg03822746_RNU6-921P	3.33E-10	8.96E-09	-0.486969886	M1	Female	trans
cg00154829_LCNL1	3.33E-10	8.96E-09	-0.621057994	M1	Female	trans
cg11865801_ZP4	3.33E-10	8.96E-09	-0.978700851	M1	Female	trans
cg01176826_RPL7AP7	3.33E-10	8.96E-09	1.950803762	M1	Female	trans
cg17522386_SNORD52	3.33E-10	8.96E-09	-0.163462196	M1	Female	trans
cg17522386_TRIAP1P1	3.33E-10	8.96E-09	-0.782048905	M1	Female	trans
cg17522386_RNU6ATAC30P	3.33E-10	8.96E-09	-0.454898337	M1	Female	trans
cg17522386_RPS2P2	3.33E-10	8.96E-09	-0.782048905	M1	Female	trans
cg17522386_ENSG00000233866	3.33E-10	8.96E-09	-0.782048905	M1	Female	trans
cg26081710_OR2T4	3.33E-10	8.96E-09	-0.708999406	M1	Female	trans
cg05868023_HIGD2AP1	3.33E-10	8.97E-09	0.586579288	M1	Female	trans
cg07608053_ENSG00000236948	3.33E-10	8.97E-09	-0.722122778	M1	Female	trans
cg00470469_ZNF619P1	3.33E-10	8.97E-09	-0.495699583	M1	Female	trans
cg15588585_RN7SKP270	3.33E-10	8.97E-09	-0.965865357	M1	Female	trans
cg04726019_ENSG00000226542	3.34E-10	8.97E-09	-0.895386978	M1	Female	trans
cg25712985_LINC00265-2P	3.34E-10	8.98E-09	-0.889580166	M1	Female	trans
cg11916219_MYCN	3.34E-10	8.98E-09	0.676778266	M1	Female	trans
cg04751533_CHIAP1	3.34E-10	8.98E-09	-0.65978392	M1	Female	trans
cg08717983_LINC01681	3.34E-10	8.99E-09	-0.448696031	M1	Female	trans
cg26340737_FABP7P2	3.34E-10	8.99E-09	0.859749139	M1	Female	trans
cg03593057_RN7SL416P	3.34E-10	8.99E-09	0.463951507	M1	Female	trans
cg05407396_GNG5P5	3.35E-10	9.00E-09	0.927000319	M1	Female	trans
cg14687118_GABRB3	3.35E-10	9.00E-09	-1.142084997	M1	Female	trans
cg24202000_MUC17	3.35E-10	9.00E-09	-0.994638864	M1	Female	trans
cg06551718_RN7SKP94	3.35E-10	9.00E-09	-0.072741993	M1	Female	trans
cg06551718_RN7SL564P	3.35E-10	9.00E-09	-0.510719558	M1	Female	trans
cg06551718_RNU6-1151P	3.35E-10	9.00E-09	-0.349033338	M1	Female	trans
cg06551718_LPCAT2BP	3.35E-10	9.00E-09	-0.854597277	M1	Female	trans
cg06551718_RN7SKP212	3.35E-10	9.00E-09	-0.466568315	M1	Female	trans
cg06551718_OR2A41P	3.35E-10	9.00E-09	-0.933136631	M1	Female	trans
cg06551718_ASB10	3.35E-10	9.00E-09	-0.933136631	M1	Female	trans
cg06551718_LINC00408	3.35E-10	9.00E-09	-1.040182681	M1	Female	trans
cg06551718_ENSG00000216913	3.35E-10	9.00E-09	-1.040182681	M1	Female	trans
cg06551718_ENSG00000225598	3.35E-10	9.00E-09	-0.738259605	M1	Female	trans
cg06551718_RPL35AP37	3.35E-10	9.00E-09	-0.427298639	M1	Female	trans
cg10548700_GBP1P1	3.35E-10	9.00E-09	0.76279191	M1	Female	trans
cg08081346_IGKV3D-20	3.35E-10	9.00E-09	-0.286063854	M1	Female	trans
cg23024913_LAP3P1	3.35E-10	9.01E-09	-0.620730485	M1	Female	trans
cg24227048_RNU6-392P	3.35E-10	9.01E-09	-0.702092921	M1	Female	trans
cg05856102_CYP2T1P	3.35E-10	9.01E-09	-0.533161017	M1	Female	trans
cg15542496_POTEM	3.35E-10	9.01E-09	-0.621795353	M1	Female	trans
cg07419021_PMS2P12	3.35E-10	9.01E-09	0.57054816	M1	Female	trans
cg09476012_PPIAP13	3.35E-10	9.02E-09	-0.907868214	M1	Female	trans
cg01917321_ENSG00000234985	3.36E-10	9.02E-09	-0.512148223	M1	Female	trans
cg24166175_RNU2-14P	3.36E-10	9.03E-09	-0.473548629	M1	Female	trans
cg24270367_SNORD115-10	3.36E-10	9.03E-09	-0.691348002	M1	Female	trans
cg06195376_TEX37	3.36E-10	9.03E-09	-0.288764047	M1	Female	trans
cg06195376_ENSG00000224330	3.36E-10	9.03E-09	-0.257813516	M1	Female	trans
cg06195376_RNU6-371P	3.36E-10	9.03E-09	-0.768331058	M1	Female	trans
cg06195376_PRR23C	3.36E-10	9.03E-09	-0.768331058	M1	Female	trans
cg06195376_TRIM64EP	3.36E-10	9.03E-09	-0.768331058	M1	Female	trans
cg06195376_RPS29P27	3.36E-10	9.03E-09	-0.768331058	M1	Female	trans
cg06195376_ENSG00000235813	3.36E-10	9.03E-09	-0.768331058	M1	Female	trans
cg05868023_SLC22A13	3.36E-10	9.04E-09	0.574112404	M1	Female	trans
cg16959364_RPL19P14	3.37E-10	9.04E-09	-0.489853313	M1	Female	trans
cg16856722_ENSG00000212302	3.37E-10	9.05E-09	-0.681616533	M1	Female	trans
cg02426343_OR2AT4	3.37E-10	9.05E-09	1.045982946	M1	Female	trans
cg03687953_HOXB9	3.37E-10	9.05E-09	0.047506275	M1	Female	trans
cg05887431_ANXA2P3	3.37E-10	9.06E-09	-0.592938018	M1	Female	trans
cg20935363_GOLGA2P3Y	3.37E-10	9.06E-09	0.970619824	M1	Female	trans
cg14483161_CTLA4	3.37E-10	9.06E-09	-0.826448345	M1	Female	trans
cg24135923_RAB28P1	3.37E-10	9.06E-09	-0.405684673	M1	Female	trans
cg11500903_RNA5SP22	3.37E-10	9.07E-09	-0.943802299	M1	Female	trans
cg03859313_FTMT	3.37E-10	9.07E-09	0.674771724	M1	Female	trans
cg02426343_OR4F15	3.37E-10	9.07E-09	1.108124758	M1	Female	trans
cg11153505_ESM1	3.37E-10	9.07E-09	-0.89184891	M1	Female	trans
cg04876127_SNORD115-43	3.38E-10	9.07E-09	-0.671385616	M1	Female	trans
cg20683445_NANOGP10	3.38E-10	9.07E-09	-0.562000201	M1	Female	trans
cg04738355_ENSG00000205898	3.38E-10	9.07E-09	-0.846840227	M1	Female	trans
cg11110036_LINC01700	3.38E-10	9.07E-09	-0.828622776	M1	Female	trans
cg13500029_CD274	3.38E-10	9.08E-09	-0.617622166	M1	Female	trans
cg16071815_IGLJ1	3.38E-10	9.08E-09	-0.615529517	M1	Female	trans
cg16897387_RPL23AP48	3.38E-10	9.08E-09	-2.214984031	M1	Female	trans
cg00569101_SPAG11B	3.39E-10	9.09E-09	-0.656498841	M1	Female	trans
cg00569101_SPAG11A	3.39E-10	9.09E-09	-0.656498841	M1	Female	trans
cg04132177_ENSG00000228123	3.39E-10	9.10E-09	-1.153016386	M1	Female	trans
cg07320976_ENSG00000228860	3.39E-10	9.10E-09	-0.734247758	M1	Female	trans
cg00866836_ENSG00000242768	3.39E-10	9.10E-09	-1.531772809	M1	Female	trans
cg04343263_ENSG00000231536	3.39E-10	9.10E-09	-0.588862986	M1	Female	trans
cg04518477_RNU6-211P	3.39E-10	9.11E-09	0.910517667	M1	Female	trans
cg07320976_OR2Y1	3.39E-10	9.11E-09	-0.828418512	M1	Female	trans
cg07320976_LINC01053	3.39E-10	9.11E-09	-0.678938981	M1	Female	trans
cg07320976_OR7A10	3.39E-10	9.11E-09	-0.828418512	M1	Female	trans
cg21991185_GJB6	3.39E-10	9.11E-09	-0.959344562	M1	Female	trans
cg17159699_TCHH	3.39E-10	9.11E-09	-0.713338399	M1	Female	trans
cg04518477_RARRES2P3	3.39E-10	9.11E-09	0.761296545	M1	Female	trans
cg18811157_RNA5SP115	3.40E-10	9.12E-09	-0.834748589	M1	Female	trans
cg09201130_HELT	3.40E-10	9.12E-09	0.700667414	M1	Female	trans
cg04874862_HSFY4P	3.40E-10	9.13E-09	-0.784881765	M1	Female	trans
cg27178540_USP17L15	3.40E-10	9.14E-09	-0.858093626	M1	Female	trans
cg23070318_PPIAP9	3.40E-10	9.14E-09	-0.873508726	M1	Female	trans
cg09081941_CEBPE	3.40E-10	9.14E-09	-0.783986193	M1	Female	trans
cg11889058_ENSG00000223906	3.40E-10	9.14E-09	-0.605248136	M1	Female	trans
cg14683563_TLX3	3.40E-10	9.14E-09	-0.403441963	M1	Female	trans
cg15781397_KRTAP12-4	3.41E-10	9.15E-09	-1.287509077	M1	Female	trans
cg08188698_HNRNPA1P29	3.41E-10	9.15E-09	-1.085394066	M1	Female	trans
cg14223866_CHRM2	3.41E-10	9.15E-09	0.629456367	M1	Female	trans
cg26338386_OR7E18P	3.41E-10	9.16E-09	-0.965426822	M1	Female	trans
cg05387905_LCE2D	3.41E-10	9.16E-09	-1.213394348	M1	Female	trans
cg05502445_ETF1P3	3.41E-10	9.16E-09	-0.90848601	M1	Female	trans
cg07596643_RN7SKP257	3.41E-10	9.16E-09	1.88629543	M1	Female	trans
cg10548700_IL21	3.41E-10	9.16E-09	0.891217358	M1	Female	trans
cg13716788_SCGB2A2	3.41E-10	9.17E-09	-0.179028521	M1	Female	trans
cg01100542_RNA5S3	3.42E-10	9.17E-09	-1.279981234	M1	Female	trans
cg03134747_RNU7-9P	3.42E-10	9.17E-09	-0.879254859	M1	Female	trans
cg08013109_CBLL1P1	3.42E-10	9.18E-09	-0.651449381	M1	Female	trans
cg09201130_MIR153-2	3.42E-10	9.18E-09	0.9350645	M1	Female	trans
cg16562709_SNORD48	3.42E-10	9.18E-09	-0.892034661	M1	Female	trans
cg09606912_CSTP1	3.42E-10	9.18E-09	-0.743320698	M1	Female	trans
cg25585323_IGHV2-26	3.42E-10	9.19E-09	-0.238011792	M1	Female	trans
cg15977002_RPL7AP7	3.42E-10	9.19E-09	-0.917665713	M1	Female	trans
cg16959364_HNRNPA1P64	3.42E-10	9.19E-09	-0.398685812	M1	Female	trans
cg21073223_MIR1269A	3.42E-10	9.19E-09	-0.396370641	M1	Female	trans
cg04181991_OR2L2	3.43E-10	9.20E-09	-0.629918007	M1	Female	trans
cg12356249_PROKR1	3.43E-10	9.20E-09	-0.49128607	M1	Female	trans
cg11803838_KRTAP12-4	3.43E-10	9.21E-09	0.665324179	M1	Female	trans
cg12659158_GREB1	3.43E-10	9.21E-09	-0.420861642	M1	Female	trans
cg13565400_PCNAP3	3.43E-10	9.21E-09	0.909567722	M1	Female	trans
cg10659736_IGKV1D-27	3.44E-10	9.22E-09	-0.375753645	M1	Female	trans
cg06738890_RNU1-8P	3.44E-10	9.22E-09	-0.979045747	M1	Female	trans
cg09081941_SEMA6B	3.44E-10	9.23E-09	-1.033327311	M1	Female	trans
cg02426343_KIRREL3-AS3	3.44E-10	9.23E-09	1.044107716	M1	Female	trans
cg19110931_POTEG	3.44E-10	9.23E-09	-0.794122953	M1	Female	trans
cg03985285_IL13	3.44E-10	9.23E-09	-0.843768083	M1	Female	trans
cg12269905_ZNF705B	3.44E-10	9.23E-09	-0.52570003	M1	Female	trans
cg20150659_OR4B1	3.44E-10	9.23E-09	-1.19933121	M1	Female	trans
cg20150659_OR5B17	3.44E-10	9.23E-09	-1.268385692	M1	Female	trans
cg03143591_LINC00489	3.44E-10	9.24E-09	-1.182000377	M1	Female	trans
cg12953599_TFF2	3.45E-10	9.24E-09	0.4887553	M1	Female	trans
cg10886620_KRTAP20-2	3.45E-10	9.24E-09	-0.505083384	M1	Female	trans
cg19593182_ENSG00000231922	3.45E-10	9.24E-09	-0.770767662	M1	Female	trans
cg23421896_RNU6-682P	3.45E-10	9.24E-09	-0.85996944	M1	Female	trans
cg05387905_FLG	3.45E-10	9.24E-09	-1.012920592	M1	Female	trans
cg03272877_LEPR	3.45E-10	9.24E-09	0.861031929	M1	Female	trans
cg01093202_TAAR8	3.45E-10	9.25E-09	-0.936901058	M1	Female	trans
cg26287474_OR5K1	3.45E-10	9.25E-09	-1.304408713	M1	Female	trans
cg05079074_PPIAP33	3.45E-10	9.25E-09	-0.639528053	M1	Female	trans
cg16515500_GDF3	3.45E-10	9.25E-09	-0.889270277	M1	Female	trans
cg16515500_ENSG00000224532	3.45E-10	9.25E-09	-0.972959455	M1	Female	trans
cg04826071_RPL21P41	3.45E-10	9.25E-09	0.288279705	M1	Female	trans
cg15482000_C10orf120	3.45E-10	9.26E-09	-1.114457057	M1	Female	trans
cg23954535_ENSG00000226398	3.46E-10	9.27E-09	-0.463886086	M1	Female	trans
cg24949324_SLC39A2	3.46E-10	9.27E-09	-1.027907836	M1	Female	trans
cg18805486_RNU6-246P	3.46E-10	9.28E-09	-0.561502601	M1	Female	trans
cg07419021_PPP1R3A	3.46E-10	9.28E-09	0.525712425	M1	Female	trans
cg18477299_DEFB107A	3.47E-10	9.30E-09	-0.820277365	M1	Female	trans
cg20638896_ENSG00000234436	3.47E-10	9.30E-09	-1.243877159	M1	Female	trans
cg09235504_GK2	3.47E-10	9.30E-09	-0.744815071	M1	Female	trans
cg22702814_LINC02534	3.47E-10	9.30E-09	-0.745115197	M1	Female	trans
cg10245967_ATF1P1	3.47E-10	9.30E-09	-0.839918905	M1	Female	trans
cg07596643_ENSG00000225775	3.47E-10	9.30E-09	1.848157053	M1	Female	trans
cg02990361_NNAT	3.47E-10	9.31E-09	0.699272534	M1	Female	trans
cg03894102_ENSG00000223905	3.48E-10	9.32E-09	-0.620695089	M1	Female	trans
cg03859313_CLCP1	3.48E-10	9.32E-09	0.659228964	M1	Female	trans
cg11703007_ENSG00000233494	3.48E-10	9.32E-09	-0.678905176	M1	Female	trans
cg02673703_HNRNPA1P64	3.48E-10	9.33E-09	-0.396043169	M1	Female	trans
cg14795409_LINC01758	3.48E-10	9.34E-09	-0.511813623	M1	Female	trans
cg23929072_ETS2	3.48E-10	9.34E-09	0.802077879	M1	Female	trans
cg08433110_KIF1A	3.49E-10	9.34E-09	-1.441462413	M1	Female	trans
cg16792066_ZNF114	3.49E-10	9.34E-09	0.560603683	M1	Female	trans
cg06619156_ENSG00000235377	3.49E-10	9.34E-09	-0.879134442	M1	Female	trans
cg15063726_LINC02263	3.49E-10	9.35E-09	-0.83712384	M1	Female	trans
cg27135799_TOMM20P1	3.49E-10	9.35E-09	-0.632803885	M1	Female	trans
cg00591160_ENSG00000235592	3.49E-10	9.36E-09	0.599660223	M1	Female	trans
cg11911060_ENSG00000221139	3.49E-10	9.36E-09	-1.034441809	M1	Female	trans
cg19353052_ENSG00000225341	3.50E-10	9.37E-09	-0.920028028	M1	Female	trans
cg24728770_MSRB3	3.50E-10	9.37E-09	-0.947916321	M1	Female	trans
cg03248151_ENSG00000234287	3.50E-10	9.37E-09	-1.066183618	M1	Female	trans
cg14421548_GOLGA6L11P	3.50E-10	9.38E-09	1.051492965	M1	Female	trans
cg01791737_HMGN2P19	3.50E-10	9.38E-09	0.512829764	M1	Female	trans
cg02426343_OR2W4P	3.50E-10	9.38E-09	0.87710452	M1	Female	trans
cg07918589_ABCC8	3.50E-10	9.38E-09	-0.955803639	M1	Female	trans
cg01708411_MIR107	3.50E-10	9.38E-09	0.356282955	M1	Female	trans
cg25712985_RNU6-694P	3.50E-10	9.39E-09	-0.818327702	M1	Female	trans
cg08894280_OR1F1	3.50E-10	9.39E-09	-0.689365095	M1	Female	trans
cg09375013_RPL10P3	3.51E-10	9.40E-09	0.683417179	M1	Female	trans
cg09739726_ENSG00000228560	3.51E-10	9.41E-09	-0.52449715	M1	Female	trans
cg01391898_PRM3	3.51E-10	9.41E-09	0.893053074	M1	Female	trans
cg03575231_OR2T10	3.52E-10	9.42E-09	-0.677452382	M1	Female	trans
cg03012203_GPR158-AS1	3.52E-10	9.43E-09	-1.043563302	M1	Female	trans
cg20935363_NLRP13	3.52E-10	9.43E-09	0.9295002	M1	Female	trans
cg20935363_RNU2-9P	3.52E-10	9.43E-09	0.761781527	M1	Female	trans
cg03560018_FAM183DP	3.52E-10	9.43E-09	0.787756519	M1	Female	trans
cg03248151_OR2M3	3.52E-10	9.43E-09	-1.043099147	M1	Female	trans
cg12910951_CD248	3.52E-10	9.44E-09	0.807073488	M1	Female	trans
cg03575231_RGS11	3.53E-10	9.44E-09	-0.651066512	M1	Female	trans
cg21431072_HBG2	3.53E-10	9.45E-09	-0.43554117	M1	Female	trans
cg08101543_PLA2G2F	3.53E-10	9.45E-09	-0.654669581	M1	Female	trans
cg14646214_PELATON	3.53E-10	9.45E-09	-0.868469412	M1	Female	trans
cg02426343_OR2T33	3.53E-10	9.45E-09	1.103519648	M1	Female	trans
cg10324032_IGKV2D-29	3.53E-10	9.45E-09	-0.14822112	M1	Female	trans
cg00470469_MIR202HG	3.53E-10	9.46E-09	-0.535296326	M1	Female	trans
cg03143591_OR52L1	3.53E-10	9.46E-09	-0.617287942	M1	Female	trans
cg01148039_PSMC1P6	3.53E-10	9.46E-09	-0.949439966	M1	Female	trans
cg18966810_ENSG00000237645	3.53E-10	9.46E-09	-0.613933409	M1	Female	trans
cg08044704_HK3	3.54E-10	9.47E-09	-0.887632624	M1	Female	trans
cg00406188_RGS2	3.54E-10	9.47E-09	-1.125551841	M1	Female	trans
cg04665311_SMSP1	3.54E-10	9.47E-09	-0.756083383	M1	Female	trans
cg21828663_RPS2P18	3.54E-10	9.47E-09	-0.774071909	M1	Female	trans
cg11156873_GUCA2B	3.54E-10	9.47E-09	-0.582741888	M1	Female	trans
cg24969888_DLL4	3.54E-10	9.48E-09	-0.64902949	M1	Female	trans
cg22062500_SPATA48	3.54E-10	9.48E-09	-0.576801015	M1	Female	trans
cg22062500_ENSG00000225662	3.54E-10	9.48E-09	-0.665476721	M1	Female	trans
cg11916219_RPL19P1	3.54E-10	9.48E-09	0.55828236	M1	Female	trans
cg18976191_MIR124-3	3.54E-10	9.48E-09	-0.720336388	M1	Female	trans
cg12910951_ENSG00000234758	3.54E-10	9.49E-09	0.915054734	M1	Female	trans
cg09299773_GBP1P1	3.54E-10	9.49E-09	-0.667348605	M1	Female	trans
cg19392754_RNA5SP302	3.54E-10	9.49E-09	0.774727245	M1	Female	trans
cg10039163_LRRC3B	3.55E-10	9.49E-09	-0.741810807	M1	Female	trans
cg02856402_SLC25A1P3	3.55E-10	9.49E-09	-0.674404228	M1	Female	trans
cg18455405_ENSG00000233519	3.55E-10	9.51E-09	-0.560652107	M1	Female	trans
cg15542496_IGHD4-11	3.55E-10	9.51E-09	-0.853635105	M1	Female	trans
cg18095452_NDUFA5P10	3.55E-10	9.51E-09	-0.759217397	M1	Female	trans
cg00171290_NANOGP10	3.55E-10	9.51E-09	-0.538299833	M1	Female	trans
cg07139794_RPS27P10	3.55E-10	9.51E-09	-0.848104078	M1	Female	trans
cg16770243_CDH26	3.55E-10	9.51E-09	-0.665682989	M1	Female	trans
cg19880004_ZNF877P	3.55E-10	9.51E-09	-0.699624198	M1	Female	trans
cg11803838_RPL31P59	3.55E-10	9.51E-09	0.65323432	M1	Female	trans
cg24202000_LINC01760	3.56E-10	9.52E-09	-0.24399045	M1	Female	trans
cg08317284_HEMGN	3.56E-10	9.52E-09	0.531966468	M1	Female	trans
cg17613326_RN7SL107P	3.56E-10	9.52E-09	0.587177223	M1	Female	trans
cg18266472_RNU1-16P	3.56E-10	9.52E-09	0.626617531	M1	Female	trans
cg05868023_ENSG00000231881	3.56E-10	9.52E-09	0.612815755	M1	Female	trans
cg10706817_ENSG00000236248	3.56E-10	9.52E-09	0.583781232	M1	Female	trans
cg10488013_ZNF536	3.56E-10	9.53E-09	-0.620538792	M1	Female	trans
cg16395457_RNA5S8	3.56E-10	9.53E-09	-0.977351143	M1	Female	trans
cg24186114_RNU6-1100P	3.56E-10	9.53E-09	-0.889751037	M1	Female	trans
cg10279395_DUX4L9	3.57E-10	9.54E-09	-0.79176641	M1	Female	trans
cg14878131_OR4F3	3.57E-10	9.54E-09	-0.656354985	M1	Female	trans
cg04043873_OR2H1	3.57E-10	9.55E-09	-0.938617306	M1	Female	trans
cg07020979_RNU6-1304P	3.57E-10	9.55E-09	-0.310035329	M1	Female	trans
cg06175279_RN7SL307P	3.57E-10	9.55E-09	-0.896062323	M1	Female	trans
cg20638896_C8A	3.57E-10	9.55E-09	-1.054741386	M1	Female	trans
cg16515500_GOLGA6L2	3.57E-10	9.56E-09	-0.841481632	M1	Female	trans
cg20121803_MTND4P16	3.57E-10	9.56E-09	0.768753308	M1	Female	trans
cg19110931_ENSG00000229720	3.57E-10	9.56E-09	-0.866938776	M1	Female	trans
cg20007465_OR5H14	3.57E-10	9.56E-09	0.648686617	M1	Female	trans
cg15703970_HMGB3P20	3.57E-10	9.56E-09	-0.484560103	M1	Female	trans
cg15703970_CABP5	3.57E-10	9.56E-09	-0.484560103	M1	Female	trans
cg15703970_ENSG00000201500	3.57E-10	9.56E-09	-0.484560103	M1	Female	trans
cg15703970_ENSG00000224603	3.57E-10	9.56E-09	-0.484560103	M1	Female	trans
cg15703970_ENSG00000226483	3.57E-10	9.56E-09	-0.484560103	M1	Female	trans
cg15703970_ENSG00000230245	3.57E-10	9.56E-09	-0.484560103	M1	Female	trans
cg15703970_RNU6-169P	3.57E-10	9.56E-09	-0.30623427	M1	Female	trans
cg15703970_MTCO3P41	3.57E-10	9.56E-09	-0.682728709	M1	Female	trans
cg15703970_ENSG00000226058	3.57E-10	9.56E-09	-0.397126256	M1	Female	trans
cg15703970_ENSG00000229673	3.57E-10	9.56E-09	-0.21800731	M1	Female	trans
cg15703970_FMN2P1	3.57E-10	9.56E-09	-0.682728709	M1	Female	trans
cg15703970_ENSG00000231585	3.57E-10	9.56E-09	-0.682728709	M1	Female	trans
cg13868026_SNORD115-14	3.58E-10	9.56E-09	-0.797246009	M1	Female	trans
cg04837653_RN7SL583P	3.58E-10	9.56E-09	-0.369027203	M1	Female	trans
cg04837653_CRIP1P2	3.58E-10	9.56E-09	-0.532164089	M1	Female	trans
cg04837653_RNA5SP138	3.58E-10	9.56E-09	-0.914882096	M1	Female	trans
cg04837653_RPS23P5	3.58E-10	9.56E-09	-0.222279254	M1	Female	trans
cg04837653_RN7SL549P	3.58E-10	9.56E-09	-0.820730831	M1	Female	trans
cg04837653_ARL2BPP7	3.58E-10	9.56E-09	-0.914882096	M1	Female	trans
cg04837653_RNU6-441P	3.58E-10	9.56E-09	-0.539367026	M1	Female	trans
cg04837653_ENSG00000226168	3.58E-10	9.56E-09	-0.914882096	M1	Female	trans
cg04837653_ENSG00000234713	3.58E-10	9.56E-09	-0.649328725	M1	Female	trans
cg04837653_ENSG00000236544	3.58E-10	9.56E-09	-0.649328725	M1	Female	trans
cg06779317_ENSG00000218766	3.58E-10	9.56E-09	-1.141451235	M1	Female	trans
cg23024913_ZRANB2-AS1	3.58E-10	9.57E-09	-0.530972663	M1	Female	trans
cg10240127_ENSG00000235563	3.58E-10	9.57E-09	-0.83221892	M1	Female	trans
cg02930518_KRTAP10-11	3.58E-10	9.57E-09	-0.653412396	M1	Female	trans
cg05798111_HDGFP1	3.58E-10	9.57E-09	-0.632388352	M1	Female	trans
cg20682742_KRT18P42	3.58E-10	9.57E-09	-0.239414386	M1	Female	trans
cg04152562_TTTY21B	3.58E-10	9.57E-09	-0.802768551	M1	Female	trans
cg09829100_SNORD102	3.58E-10	9.57E-09	-1.009633286	M1	Female	trans
cg01731023_ENSG00000233258	3.58E-10	9.58E-09	-0.594893602	M1	Female	trans
cg18811157_CAPN11	3.58E-10	9.58E-09	-0.678594507	M1	Female	trans
cg04181991_FAM230I	3.59E-10	9.58E-09	-0.486559777	M1	Female	trans
cg27135799_ENSG00000180803	3.59E-10	9.58E-09	-0.987272984	M1	Female	trans
cg12307698_LINC02778	3.59E-10	9.59E-09	0.556712095	M1	Female	trans
cg12377084_LINC01741	3.59E-10	9.59E-09	-1.356548608	M1	Female	trans
cg03292225_CTAG2	3.59E-10	9.61E-09	-0.707012572	M1	Female	trans
cg01594767_BUB3P1	3.60E-10	9.61E-09	-1.486135754	M1	Female	trans
cg16958927_MARCHF11	3.60E-10	9.62E-09	-0.784326696	M1	Female	trans
cg01847062_RPL19P4	3.60E-10	9.62E-09	-0.694857079	M1	Female	trans
cg20007465_OR6C1	3.60E-10	9.62E-09	0.664707163	M1	Female	trans
cg12659158_PRKCG	3.60E-10	9.63E-09	-0.617432975	M1	Female	trans
cg03161803_ENSG00000237994	3.60E-10	9.63E-09	0.722477623	M1	Female	trans
cg19378640_CCNQP1	3.60E-10	9.63E-09	0.560616464	M1	Female	trans
cg24051798_ACTL8	3.61E-10	9.63E-09	-0.829579114	M1	Female	trans
cg20888499_ENSG00000227971	3.61E-10	9.63E-09	-0.602877384	M1	Female	trans
cg13085030_KRTAP12-4	3.61E-10	9.64E-09	-0.76603338	M1	Female	trans
cg21766141_RNU6-1290P	3.61E-10	9.64E-09	-0.53378858	M1	Female	trans
cg03211192_ENSG00000223859	3.61E-10	9.64E-09	0.637867522	M1	Female	trans
cg02720442_ADAM29	3.61E-10	9.64E-09	0.542279531	M1	Female	trans
cg17918676_GUCA2B	3.61E-10	9.64E-09	-0.76358192	M1	Female	trans
cg07320976_ENSG00000239197	3.61E-10	9.64E-09	-0.838881616	M1	Female	trans
cg15644305_TNFRSF13B	3.61E-10	9.65E-09	-0.727757139	M1	Female	trans
cg06612671_RN7SL229P	3.61E-10	9.65E-09	-1.138255898	M1	Female	trans
cg07320976_RNU6-144P	3.61E-10	9.65E-09	-0.687376683	M1	Female	trans
cg07320976_ENSG00000237127	3.61E-10	9.65E-09	-0.536488718	M1	Female	trans
cg01622885_ZNF679	3.61E-10	9.65E-09	-0.758987891	M1	Female	trans
cg11282828_RNA5SP191	3.62E-10	9.66E-09	-0.783436804	M1	Female	trans
cg23805120_SNORA3C	3.62E-10	9.66E-09	-0.719168754	M1	Female	trans
cg18661550_RNA5SP501	3.62E-10	9.66E-09	-0.674766432	M1	Female	trans
cg12594940_RPL12P23	3.62E-10	9.66E-09	-0.504031185	M1	Female	trans
cg08157914_ENSG00000229213	3.62E-10	9.66E-09	-0.386518293	M1	Female	trans
cg23929072_RNU6-373P	3.62E-10	9.67E-09	0.765282571	M1	Female	trans
cg23024913_RNU6-1279P	3.62E-10	9.67E-09	-0.650173858	M1	Female	trans
cg07139794_ENSG00000226671	3.63E-10	9.68E-09	-0.43341152	M1	Female	trans
cg07346595_GOLGA6L11P	3.63E-10	9.68E-09	-0.719916108	M1	Female	trans
cg15781397_ENSG00000223742	3.63E-10	9.68E-09	-0.816243805	M1	Female	trans
cg00710456_LINC01734	3.63E-10	9.69E-09	-0.52174332	M1	Female	trans
cg03575231_ENSG00000235526	3.63E-10	9.70E-09	-0.569599425	M1	Female	trans
cg15406892_VENTXP4	3.63E-10	9.70E-09	-0.779570844	M1	Female	trans
cg25964019_CCDC105	3.64E-10	9.71E-09	-0.518029402	M1	Female	trans
cg19378640_CSPG4P4Y	3.64E-10	9.71E-09	0.670468647	M1	Female	trans
cg19378640_LINC01142	3.64E-10	9.71E-09	0.388061785	M1	Female	trans
cg19378640_DEFB131A	3.64E-10	9.71E-09	0.670468647	M1	Female	trans
cg19378640_NME2P3	3.64E-10	9.71E-09	0.944667527	M1	Female	trans
cg19378640_VN1R6P	3.64E-10	9.71E-09	0.944667527	M1	Female	trans
cg19378640_ENSG00000200969	3.64E-10	9.71E-09	0.944667527	M1	Female	trans
cg19378640_ENSG00000225477	3.64E-10	9.71E-09	0.549489531	M1	Female	trans
cg19378640_ENSG00000226973	3.64E-10	9.71E-09	0.944667527	M1	Female	trans
cg19378640_ENSG00000227062	3.64E-10	9.71E-09	0.944667527	M1	Female	trans
cg19378640_ENSG00000240627	3.64E-10	9.71E-09	0.477671037	M1	Female	trans
cg09299773_WARS1	3.64E-10	9.71E-09	-0.728206959	M1	Female	trans
cg11390628_PROK2	3.64E-10	9.71E-09	-1.182567022	M1	Female	trans
cg20214135_ENSG00000235893	3.64E-10	9.73E-09	-0.951554665	M1	Female	trans
cg11390628_SPRED3	3.64E-10	9.73E-09	-1.192933971	M1	Female	trans
cg25585323_SERPINA9	3.65E-10	9.74E-09	-0.050616093	M1	Female	trans
cg23668222_DAZ2	3.65E-10	9.74E-09	-0.790385952	M1	Female	trans
cg02590715_DRAXIN	3.65E-10	9.74E-09	-0.66337455	M1	Female	trans
cg23976437_OR2G1P	3.65E-10	9.74E-09	-0.622284857	M1	Female	trans
cg20341836_RNA5SP358	3.66E-10	9.76E-09	0.67398735	M1	Female	trans
cg20341836_GAPDHP34	3.66E-10	9.76E-09	0.67398735	M1	Female	trans
cg20341836_ENSG00000226043	3.66E-10	9.76E-09	0.478356008	M1	Female	trans
cg20341836_ENSG00000229878	3.66E-10	9.76E-09	0.377755405	M1	Female	trans
cg18834259_SNORD115-2	3.66E-10	9.76E-09	0.685591221	M1	Female	trans
cg13159372_HBA2	3.66E-10	9.77E-09	-0.922088276	M1	Female	trans
cg15541606_OR10H4	3.66E-10	9.77E-09	0.863854442	M1	Female	trans
cg07655627_LINC02662	3.66E-10	9.77E-09	0.912388964	M1	Female	trans
cg18805486_HNRNPA1P64	3.66E-10	9.77E-09	-0.382489727	M1	Female	trans
cg04737131_DAZ3	3.66E-10	9.77E-09	0.659465781	M1	Female	trans
cg04751533_KRT14	3.66E-10	9.77E-09	-0.828545183	M1	Female	trans
cg04469325_CLNS1AP1	3.66E-10	9.77E-09	-0.821963248	M1	Female	trans
cg04469325_SEPTIN14P1	3.66E-10	9.77E-09	-0.337655859	M1	Female	trans
cg04469325_POTEB2	3.66E-10	9.77E-09	-0.222359008	M1	Female	trans
cg04469325_POTEB	3.66E-10	9.77E-09	-0.332517161	M1	Female	trans
cg04469325_C14orf177	3.66E-10	9.77E-09	-0.821963248	M1	Female	trans
cg04469325_MIR508	3.66E-10	9.77E-09	-0.821963248	M1	Female	trans
cg04469325_ENSG00000213421	3.66E-10	9.77E-09	-0.821963248	M1	Female	trans
cg04469325_ENSG00000224719	3.66E-10	9.77E-09	-0.821963248	M1	Female	trans
cg04469325_ENSG00000228085	3.66E-10	9.77E-09	-0.821963248	M1	Female	trans
cg04469325_ENSG00000229652	3.66E-10	9.77E-09	-0.821963248	M1	Female	trans
cg04469325_ENSG00000230960	3.66E-10	9.77E-09	-0.737374339	M1	Female	trans
cg04469325_ENSG00000232395	3.66E-10	9.77E-09	-0.583380471	M1	Female	trans
cg04469325_ENSG00000242536	3.66E-10	9.77E-09	-0.551619599	M1	Female	trans
cg04469325_ENSG00000232971	3.66E-10	9.77E-09	-0.202194575	M1	Female	trans
cg01354206_CST5	3.67E-10	9.78E-09	-0.557838436	M1	Female	trans
cg18720828_TRBV22-1	3.67E-10	9.78E-09	-0.61584886	M1	Female	trans
cg08055490_RNU6-468P	3.67E-10	9.79E-09	-0.690262531	M1	Female	trans
cg24959901_Y_RNA	3.67E-10	9.79E-09	-1.058145469	M1	Female	trans
cg07419021_MTND4LP11	3.67E-10	9.80E-09	0.552206882	M1	Female	trans
cg20803916_PLCG2	3.67E-10	9.80E-09	-0.796585072	M1	Female	trans
cg03134747_ENSG00000229242	3.68E-10	9.80E-09	-1.118853233	M1	Female	trans
cg20491223_ENSG00000237807	3.68E-10	9.80E-09	0.876681892	M1	Female	trans
cg04665311_ENSG00000225107	3.68E-10	9.81E-09	-0.761341849	M1	Female	trans
cg09080788_TRAJ50	3.68E-10	9.81E-09	-0.963481628	M1	Female	trans
cg04141000_ENSG00000228392	3.68E-10	9.81E-09	-0.705193278	M1	Female	trans
cg20936529_RNU6-1056P	3.68E-10	9.81E-09	-0.675677285	M1	Female	trans
cg23929072_CHST11	3.68E-10	9.81E-09	0.838532527	M1	Female	trans
cg15099537_SNX10	3.68E-10	9.81E-09	-0.872946681	M1	Female	trans
cg21909391_RN7SL591P	3.68E-10	9.81E-09	-1.192817293	M1	Female	trans
cg02202484_CTSLP8	3.68E-10	9.82E-09	-0.534980923	M1	Female	trans
cg00190393_RN7SL728P	3.68E-10	9.82E-09	-0.586726977	M1	Female	trans
cg23024913_RNU7-196P	3.68E-10	9.82E-09	-0.551337199	M1	Female	trans
cg17613326_DNAJA1P6	3.68E-10	9.82E-09	0.785322029	M1	Female	trans
cg20935363_RPS2P18	3.68E-10	9.82E-09	0.976429358	M1	Female	trans
cg03822746_ENSG00000232806	3.69E-10	9.82E-09	-0.614080964	M1	Female	trans
cg07320976_ENSG00000220949	3.69E-10	9.83E-09	-0.851433687	M1	Female	trans
cg06460122_RPSAP53	3.69E-10	9.83E-09	-0.638730481	M1	Female	trans
cg06471872_ENSG00000229239	3.69E-10	9.84E-09	-0.83003186	M1	Female	trans
cg19216660_IFNWP18	3.69E-10	9.84E-09	-0.824721581	M1	Female	trans
cg25273041_XAGE2	3.69E-10	9.84E-09	-0.590159136	M1	Female	trans
cg19216660_ENSG00000234296	3.69E-10	9.84E-09	-0.516197958	M1	Female	trans
cg19822890_IL26	3.69E-10	9.85E-09	-0.760305744	M1	Female	trans
cg03702660_ENSG00000234903	3.69E-10	9.85E-09	-0.421278344	M1	Female	trans
cg19331905_ENSG00000237961	3.70E-10	9.85E-09	-1.123503222	M1	Female	trans
cg26287474_CHRNA4	3.70E-10	9.86E-09	-1.143160176	M1	Female	trans
cg04337937_CATSPER1	3.70E-10	9.87E-09	-0.846567452	M1	Female	trans
cg11376872_HTR3C2P	3.70E-10	9.87E-09	-0.997209648	M1	Female	trans
cg13127920_ENSG00000227364	3.70E-10	9.87E-09	-0.893697911	M1	Female	trans
cg26338386_RNU6-103P	3.71E-10	9.89E-09	-0.844229829	M1	Female	trans
cg22166977_HSD3B1	3.71E-10	9.89E-09	-0.640730984	M1	Female	trans
cg22744098_LINC02247	3.71E-10	9.89E-09	-0.767385223	M1	Female	trans
cg08950088_RGS22	3.71E-10	9.89E-09	-0.78497441	M1	Female	trans
cg16936864_COX6B1P7	3.71E-10	9.89E-09	-0.830381166	M1	Female	trans
cg16936864_RNU6-827P	3.71E-10	9.89E-09	-0.830381166	M1	Female	trans
cg16936864_MTCO2P8	3.71E-10	9.89E-09	-0.830381166	M1	Female	trans
cg16936864_MTCO1P8	3.71E-10	9.89E-09	-0.682227744	M1	Female	trans
cg16936864_ADIRF	3.71E-10	9.89E-09	-0.372462981	M1	Female	trans
cg16936864_SNORD115-30	3.71E-10	9.89E-09	-0.830381166	M1	Female	trans
cg16936864_KRTAP4-7	3.71E-10	9.89E-09	-0.830381166	M1	Female	trans
cg16936864_GXYLT1P2	3.71E-10	9.89E-09	-0.449847653	M1	Female	trans
cg16936864_ENSG00000228048	3.71E-10	9.89E-09	-0.830381166	M1	Female	trans
cg16936864_RNU6-336P	3.71E-10	9.89E-09	-0.589355007	M1	Female	trans
cg16936864_LUZP4P1	3.71E-10	9.89E-09	-0.589355007	M1	Female	trans
cg16936864_MIR7-3	3.71E-10	9.89E-09	-0.528209707	M1	Female	trans
cg16936864_ENSG00000228877	3.71E-10	9.89E-09	-0.589355007	M1	Female	trans
cg25273041_PABPC1L2A	3.71E-10	9.89E-09	-0.619146558	M1	Female	trans
cg16071815_LINC00971	3.71E-10	9.89E-09	-0.744291825	M1	Female	trans
cg03123424_ZNF722P	3.72E-10	9.90E-09	-0.674125127	M1	Female	trans
cg15099537_MLKL	3.72E-10	9.90E-09	-0.8794345	M1	Female	trans
cg20720042_VN1R10P	3.72E-10	9.90E-09	-0.774789436	M1	Female	trans
cg12093005_LCE6A	3.72E-10	9.90E-09	-0.680647436	M1	Female	trans
cg22708635_ENSG00000238215	3.72E-10	9.91E-09	-0.550141037	M1	Female	trans
cg05868023_MIR638	3.72E-10	9.91E-09	0.512521298	M1	Female	trans
cg04329977_PPIAL4G	3.72E-10	9.91E-09	0.820064035	M1	Female	trans
cg09016236_ENSG00000235242	3.73E-10	9.92E-09	-0.853949206	M1	Female	trans
cg00337181_ENSG00000232798	3.73E-10	9.92E-09	-1.143146096	M1	Female	trans
cg11865801_LINC00316	3.73E-10	9.92E-09	-0.674447171	M1	Female	trans
cg06540372_ENSG00000231603	3.73E-10	9.93E-09	-0.948949279	M1	Female	trans
cg06779317_FLG	3.73E-10	9.93E-09	-1.388192	M1	Female	trans
cg10548700_AIM2	3.73E-10	9.93E-09	0.715922647	M1	Female	trans
cg03165426_HSPD1P7	3.73E-10	9.93E-09	-0.787143758	M1	Female	trans
cg20803916_H2ACP2	3.73E-10	9.93E-09	-0.693145146	M1	Female	trans
cg20695805_USH1G	3.73E-10	9.93E-09	0.822252949	M1	Female	trans
cg10462898_SNORA70	3.73E-10	9.94E-09	-0.428435204	M1	Female	trans
cg25699417_RNU6-321P	3.73E-10	9.94E-09	-0.609001263	M1	Female	trans
cg14946503_ARHGEF7-AS1	3.73E-10	9.94E-09	-0.573581743	M1	Female	trans
cg09081941_TNC	3.73E-10	9.94E-09	-1.099092842	M1	Female	trans
cg19081358_RNA5SP38	3.74E-10	9.94E-09	-0.67368159	M1	Female	trans
cg19081358_RN7SL278P	3.74E-10	9.94E-09	-0.430236812	M1	Female	trans
cg19081358_ENSG00000198211	3.74E-10	9.94E-09	-0.67368159	M1	Female	trans
cg19081358_U8	3.74E-10	9.94E-09	-0.67368159	M1	Female	trans
cg19081358_ENSG00000223422	3.74E-10	9.94E-09	-0.478138997	M1	Female	trans
cg19081358_ENSG00000232408	3.74E-10	9.94E-09	-0.302176233	M1	Female	trans
cg19081358_ENSG00000238162	3.74E-10	9.94E-09	-0.478138997	M1	Female	trans
cg19081358_MIR2113	3.74E-10	9.94E-09	-0.34261753	M1	Female	trans
cg19081358_LINC01015	3.74E-10	9.94E-09	-0.604352467	M1	Female	trans
cg11500903_OLFM3	3.74E-10	9.95E-09	-0.957426588	M1	Female	trans
cg05492735_RFPL4A	3.74E-10	9.95E-09	-1.655124608	M1	Female	trans
cg04342425_MIR373	3.74E-10	9.96E-09	-0.471267044	M1	Female	trans
cg26127219_HOXA7	3.74E-10	9.96E-09	-0.472772124	M1	Female	trans
cg04329977_GAPDHP74	3.74E-10	9.96E-09	0.785600255	M1	Female	trans
cg14516589_RNA5SP431	3.75E-10	9.97E-09	-0.619782073	M1	Female	trans
cg19466967_TMEM114	3.75E-10	9.97E-09	-0.866555053	M1	Female	trans
cg25284798_RAMP3	3.75E-10	9.97E-09	-0.558793259	M1	Female	trans
cg07570618_ENSG00000227045	3.75E-10	9.97E-09	-0.630219656	M1	Female	trans
cg26073403_ENSG00000201009	3.75E-10	9.98E-09	-0.818307711	M1	Female	trans
cg04508044_SNORD115-14	3.75E-10	9.98E-09	0.447162465	M1	Female	trans
cg09097839_DHFRP2	3.75E-10	9.98E-09	-0.586369336	M1	Female	trans
cg07075387_RETNLB	3.75E-10	9.98E-09	-0.732769698	M1	Female	trans
cg06627950_RNU6-160P	3.75E-10	9.98E-09	-0.405871662	M1	Female	trans
cg08101543_LINC01683	3.75E-10	9.98E-09	-0.686959687	M1	Female	trans
cg10959048_RETNLB	3.75E-10	9.98E-09	-0.742878774	M1	Female	trans
cg12291533_SSX7	3.75E-10	9.98E-09	-0.706517596	M1	Female	trans
cg12291533_ENSG00000230153	3.75E-10	9.98E-09	-0.78943966	M1	Female	trans
cg12291533_HNRNPA3P14	3.75E-10	9.98E-09	-0.880001315	M1	Female	trans
cg12291533_RNA5SP183	3.75E-10	9.98E-09	-0.880001315	M1	Female	trans
cg12291533_OR2U1P	3.75E-10	9.98E-09	-0.880001315	M1	Female	trans
cg12291533_MTND2P4	3.75E-10	9.98E-09	-0.51187481	M1	Female	trans
cg12291533_DEFA5	3.75E-10	9.98E-09	-0.880001315	M1	Female	trans
cg12291533_SNORD3H	3.75E-10	9.98E-09	-0.880001315	M1	Female	trans
cg12291533_POM121L13P	3.75E-10	9.98E-09	-0.880001315	M1	Female	trans
cg12291533_RNU6-845P	3.75E-10	9.98E-09	-0.880001315	M1	Female	trans
cg12291533_BMP6P1	3.75E-10	9.98E-09	-0.880001315	M1	Female	trans
cg12291533_SHOX	3.75E-10	9.98E-09	-0.880001315	M1	Female	trans
cg12291533_ENSG00000223344	3.75E-10	9.98E-09	-0.880001315	M1	Female	trans
cg12291533_ENSG00000232409	3.75E-10	9.98E-09	-0.51187481	M1	Female	trans
cg12291533_KPNB1P1	3.75E-10	9.98E-09	-0.880001315	M1	Female	trans
cg22646311_TNFSF18	3.75E-10	9.98E-09	0.660074005	M1	Female	trans
cg06723626_ENSG00000226277	3.76E-10	9.99E-09	-0.697567116	M1	Female	trans
cg19234089_POM121L3P	3.76E-10	9.99E-09	-0.353757211	M1	Female	trans
cg24202000_ZNF962P	3.76E-10	1.00E-08	-0.803875361	M1	Female	trans
cg25953919_OR2G2	3.76E-10	1.00E-08	-0.359306064	M1	Female	trans
cg25953919_ENSG00000240478	3.76E-10	1.00E-08	-0.560867584	M1	Female	trans
cg15817224_RNA5SP292	3.76E-10	1.00E-08	-0.295638806	M1	Female	trans
cg02990361_ENSG00000235852	3.76E-10	1.00E-08	0.808770706	M1	Female	trans
cg15488978_SCEL-AS1	3.77E-10	1.00E-08	-0.96109206	M1	Female	trans
cg04337937_GDF3	3.77E-10	1.00E-08	-0.786421471	M1	Female	trans
cg09700868_RPS2P18	3.77E-10	1.00E-08	-0.749842422	M1	Female	trans
cg24993859_PIEZO1P1	3.77E-10	1.00E-08	-0.630167873	M1	Female	trans
cg19593182_ENSG00000230725	3.78E-10	1.00E-08	-0.581374824	M1	Female	trans
cg11911060_FDCSP	3.78E-10	1.00E-08	-0.853583535	M1	Female	trans
cg20942887_TDRD5	3.78E-10	1.00E-08	-0.54123532	M1	Female	trans
cg13127920_ENSG00000223719	3.78E-10	1.00E-08	-0.78977675	M1	Female	trans
cg10746224_ENSG00000229418	3.78E-10	1.00E-08	-0.785496308	M1	Female	trans
cg05584297_CCL19	3.78E-10	1.00E-08	-0.497346199	M1	Female	trans
cg02814691_TRBV28	3.78E-10	1.00E-08	-0.699503334	M1	Female	trans
cg17721420_PAX4	3.78E-10	1.01E-08	-1.071805397	M1	Female	trans
cg02554138_RNU6-984P	3.78E-10	1.01E-08	0.792358934	M1	Female	trans
cg20121803_ENSG00000230848	3.79E-10	1.01E-08	0.781852649	M1	Female	trans
cg26221506_MTND4LP17	3.79E-10	1.01E-08	-0.437064216	M1	Female	trans
cg22702814_RN7SL291P	3.79E-10	1.01E-08	-0.532982155	M1	Female	trans
cg02303400_H3P43	3.79E-10	1.01E-08	-0.676123515	M1	Female	trans
cg13781609_IGLV3-10	3.79E-10	1.01E-08	-0.661079813	M1	Female	trans
cg09785766_BCHE	3.79E-10	1.01E-08	-0.605286296	M1	Female	trans
cg24949324_LINC02096	3.79E-10	1.01E-08	-1.080401441	M1	Female	trans
cg24232370_RN7SKP15	3.79E-10	1.01E-08	-1.053312789	M1	Female	trans
cg20511807_ENSG00000228272	3.79E-10	1.01E-08	0.79861656	M1	Female	trans
cg19693276_HTR3C2P	3.79E-10	1.01E-08	-1.045220363	M1	Female	trans
cg04337937_FCGR2A	3.79E-10	1.01E-08	-0.916398039	M1	Female	trans
cg27390524_RN7SL677P	3.79E-10	1.01E-08	-1.178429153	M1	Female	trans
cg10240127_ENSG00000228120	3.80E-10	1.01E-08	-0.782172859	M1	Female	trans
cg05526015_RNU6-1329P	3.80E-10	1.01E-08	-0.564265722	M1	Female	trans
cg07994735_OR52K2	3.80E-10	1.01E-08	-0.807323134	M1	Female	trans
cg04726019_ENSG00000232798	3.80E-10	1.01E-08	-0.688539594	M1	Female	trans
cg10145319_IFNL3	3.80E-10	1.01E-08	-0.995813398	M1	Female	trans
cg23929072_ITGA5	3.80E-10	1.01E-08	0.806942513	M1	Female	trans
cg02342233_OR5M3	3.80E-10	1.01E-08	-1.614603663	M1	Female	trans
cg09700868_ENSG00000225594	3.80E-10	1.01E-08	-0.420692453	M1	Female	trans
cg25841491_ENSG00000227158	3.80E-10	1.01E-08	-0.645851522	M1	Female	trans
cg25841491_RN7SKP246	3.80E-10	1.01E-08	-0.788046307	M1	Female	trans
cg20695805_TFDP3	3.80E-10	1.01E-08	0.837186756	M1	Female	trans
cg03424022_ENSG00000233968	3.80E-10	1.01E-08	-0.489655562	M1	Female	trans
cg06738890_EI24P2	3.80E-10	1.01E-08	-1.370268908	M1	Female	trans
cg15644305_KLHL34	3.81E-10	1.01E-08	-0.646052021	M1	Female	trans
cg17830140_HNRNPA1P64	3.81E-10	1.01E-08	-0.50577487	M1	Female	trans
cg18720828_WARS1	3.81E-10	1.01E-08	-0.743227836	M1	Female	trans
cg09299773_IFIT3	3.81E-10	1.01E-08	-0.734687356	M1	Female	trans
cg01240583_HMGN2P8	3.81E-10	1.01E-08	-0.445401984	M1	Female	trans
cg18805486_ENSG00000231881	3.81E-10	1.01E-08	-0.593096287	M1	Female	trans
cg22702814_RNU6-1193P	3.81E-10	1.01E-08	-0.716112691	M1	Female	trans
cg24856383_ENSG00000237131	3.81E-10	1.01E-08	0.582852314	M1	Female	trans
cg00171290_VGF	3.82E-10	1.01E-08	-0.342005874	M1	Female	trans
cg08498272_KRT75	3.82E-10	1.01E-08	-0.903511756	M1	Female	trans
cg17329886_OR2G3	3.82E-10	1.01E-08	-0.758810303	M1	Female	trans
cg17329886_ENSG00000223800	3.82E-10	1.01E-08	-0.802500696	M1	Female	trans
cg14313932_PSLNR	3.82E-10	1.01E-08	-0.534264015	M1	Female	trans
cg20060216_ENSG00000214280	3.82E-10	1.01E-08	-0.663969128	M1	Female	trans
cg14457850_ENSG00000235059	3.82E-10	1.01E-08	-0.261565016	M1	Female	trans
cg13188416_ENSG00000234903	3.82E-10	1.01E-08	0.428149589	M1	Female	trans
cg10240127_KRT75	3.82E-10	1.01E-08	-0.713194266	M1	Female	trans
cg16071815_DEFB108F	3.83E-10	1.02E-08	-0.808490036	M1	Female	trans
cg09990103_U3	3.83E-10	1.02E-08	-0.55326763	M1	Female	trans
cg07230864_LINC02799	3.83E-10	1.02E-08	-0.212622884	M1	Female	trans
cg12377084_ENSG00000240388	3.83E-10	1.02E-08	-0.687584065	M1	Female	trans
cg27398637_PRSS40B	3.84E-10	1.02E-08	-0.757759701	M1	Female	trans
cg27065225_C2CD4C	3.84E-10	1.02E-08	-0.804119391	M1	Female	trans
cg05847731_IFITM8P	3.84E-10	1.02E-08	-0.533752244	M1	Female	trans
cg05633550_RPL19P4	3.84E-10	1.02E-08	-0.7315897	M1	Female	trans
cg12594940_ENSG00000226955	3.84E-10	1.02E-08	-0.503845118	M1	Female	trans
cg04208344_ENSG00000232749	3.84E-10	1.02E-08	-0.554221615	M1	Female	trans
cg22646311_DSC2	3.84E-10	1.02E-08	0.722972277	M1	Female	trans
cg08101543_RBMX2P2	3.84E-10	1.02E-08	-0.599103672	M1	Female	trans
cg07636088_ENSG00000230205	3.84E-10	1.02E-08	0.66163685	M1	Female	trans
cg23155884_OR7E90P	3.84E-10	1.02E-08	-0.645423745	M1	Female	trans
cg25212717_IGDCC3	3.85E-10	1.02E-08	-1.088244324	M1	Female	trans
cg16959364_MEG9	3.85E-10	1.02E-08	-0.328467161	M1	Female	trans
cg16959364_ENSG00000236507	3.85E-10	1.02E-08	-0.561927708	M1	Female	trans
cg00628648_ENSG00000236957	3.85E-10	1.02E-08	-0.559172127	M1	Female	trans
cg07596643_BPIFC	3.85E-10	1.02E-08	2.14415911	M1	Female	trans
cg15405368_RN7SKP279	3.85E-10	1.02E-08	0.639881752	M1	Female	trans
cg15405368_ENSG00000235274	3.85E-10	1.02E-08	0.639881752	M1	Female	trans
cg15405368_CASC6	3.85E-10	1.02E-08	0.229907663	M1	Female	trans
cg15405368_NDUFA12P1	3.85E-10	1.02E-08	0.808790158	M1	Female	trans
cg15405368_ENSG00000227139	3.85E-10	1.02E-08	0.440407637	M1	Female	trans
cg15405368_KRTAP4-9	3.85E-10	1.02E-08	0.524421725	M1	Female	trans
cg15405368_LINC02559	3.85E-10	1.02E-08	0.901571632	M1	Female	trans
cg15405368_MIR325	3.85E-10	1.02E-08	0.901571632	M1	Female	trans
cg15405368_CYCSP49	3.85E-10	1.02E-08	0.901571632	M1	Female	trans
cg15405368_ELOCP14	3.85E-10	1.02E-08	0.524421725	M1	Female	trans
cg15405368_SSU72P8	3.85E-10	1.02E-08	0.901571632	M1	Female	trans
cg15405368_ELOCP7	3.85E-10	1.02E-08	0.524421725	M1	Female	trans
cg15405368_ENSG00000232120	3.85E-10	1.02E-08	0.901571632	M1	Female	trans
cg15405368_ENSG00000241667	3.85E-10	1.02E-08	0.901571632	M1	Female	trans
cg15405368_ENSG00000199959	3.85E-10	1.02E-08	0.404395079	M1	Female	trans
cg17158894_RNU6-756P	3.85E-10	1.02E-08	-0.912244579	M1	Female	trans
cg25472353_S100A15A	3.85E-10	1.02E-08	0.564621592	M1	Female	trans
cg04726019_RPL21P18	3.85E-10	1.02E-08	-0.777813252	M1	Female	trans
cg04737131_ENSG00000235592	3.85E-10	1.02E-08	0.576687508	M1	Female	trans
cg20121803_ENSG00000239254	3.85E-10	1.02E-08	0.616935038	M1	Female	trans
cg01148039_CCT8L2	3.85E-10	1.02E-08	-0.925058657	M1	Female	trans
cg14032195_MARK2P13	3.85E-10	1.02E-08	-0.573648419	M1	Female	trans
cg14032195_AP1B1P1	3.85E-10	1.02E-08	-0.659897244	M1	Female	trans
cg05013129_ENSG00000236173	3.85E-10	1.02E-08	0.9215036	M1	Female	trans
cg02814691_SCRT2	3.85E-10	1.02E-08	-0.703474235	M1	Female	trans
cg04136018_ART2P	3.85E-10	1.02E-08	0.580648753	M1	Female	trans
cg10217166_RNA5SP41	3.85E-10	1.02E-08	-0.74065058	M1	Female	trans
cg05868023_UCA1	3.86E-10	1.02E-08	0.563630208	M1	Female	trans
cg22783940_RNU6-1077P	3.86E-10	1.02E-08	-1.188221574	M1	Female	trans
cg07405255_FGA	3.86E-10	1.02E-08	-0.818228999	M1	Female	trans
cg14203970_LINC01720	3.86E-10	1.02E-08	-0.691304283	M1	Female	trans
cg14203970_CRLF3P3	3.86E-10	1.02E-08	-0.691304283	M1	Female	trans
cg14203970_MTCO3P45	3.86E-10	1.02E-08	-0.691304283	M1	Female	trans
cg14203970_PSMB3P2	3.86E-10	1.02E-08	-0.691304283	M1	Female	trans
cg14203970_RNU6-1298P	3.86E-10	1.02E-08	-0.691304283	M1	Female	trans
cg14203970_RN7SKP223	3.86E-10	1.02E-08	-0.691304283	M1	Female	trans
cg14203970_LINC02681	3.86E-10	1.02E-08	-0.691304283	M1	Female	trans
cg14203970_RN7SKP123	3.86E-10	1.02E-08	-0.310080797	M1	Female	trans
cg14203970_RNY4P16	3.86E-10	1.02E-08	-0.244441267	M1	Female	trans
cg14203970_ZNF716	3.86E-10	1.02E-08	-0.231967179	M1	Female	trans
cg14203970_ENSG00000226829	3.86E-10	1.02E-08	-0.310080797	M1	Female	trans
cg14203970_ENSG00000232080	3.86E-10	1.02E-08	-0.402114454	M1	Female	trans
cg14203970_B3GALNT2P1	3.86E-10	1.02E-08	-0.313845193	M1	Female	trans
cg14203970_CAPZA1P3	3.86E-10	1.02E-08	-0.654195378	M1	Female	trans
cg14203970_ENSG00000225583	3.86E-10	1.02E-08	-0.490646533	M1	Female	trans
cg14203970_ENSG00000237480	3.86E-10	1.02E-08	-0.151605489	M1	Female	trans
cg09006915_HMHB1	3.86E-10	1.02E-08	-0.958891886	M1	Female	trans
cg02125534_OR6C71P	3.86E-10	1.02E-08	-0.837020838	M1	Female	trans
cg04343263_RBMY1J	3.86E-10	1.02E-08	-0.778501848	M1	Female	trans
cg19687532_LINC01656	3.86E-10	1.02E-08	-0.747590328	M1	Female	trans
cg25710745_RPS7P8	3.86E-10	1.02E-08	-0.715004278	M1	Female	trans
cg04487202_BTN3A1	3.86E-10	1.02E-08	-0.999915677	M1	Female	trans
cg23805120_DCDC2C	3.86E-10	1.02E-08	-0.426102805	M1	Female	trans
cg07075387_ENSG00000236248	3.86E-10	1.02E-08	-0.516006453	M1	Female	trans
cg23943415_ENSG00000239288	3.86E-10	1.02E-08	-0.788901689	M1	Female	trans
cg12121080_RPL5P28	3.87E-10	1.02E-08	-0.803546439	M1	Female	trans
cg10787600_TRPM1	3.87E-10	1.02E-08	-1.35704219	M1	Female	trans
cg24310785_ENSG00000213488	3.87E-10	1.02E-08	-0.668241606	M1	Female	trans
cg10664162_TRAV7	3.87E-10	1.02E-08	-0.933002634	M1	Female	trans
cg11153505_NLRP12	3.87E-10	1.02E-08	-0.833108282	M1	Female	trans
cg16726234_RNU6-892P	3.87E-10	1.03E-08	-0.73635276	M1	Female	trans
cg15139063_OR1AA1P	3.87E-10	1.03E-08	-0.511667853	M1	Female	trans
cg13532505_ENSG00000229242	3.87E-10	1.03E-08	-1.143922086	M1	Female	trans
cg14674743_CALCA	3.87E-10	1.03E-08	-0.692449252	M1	Female	trans
cg24042772_RN7SKP63	3.87E-10	1.03E-08	-1.002545036	M1	Female	trans
cg26474203_CT47A11	3.88E-10	1.03E-08	-0.841086413	M1	Female	trans
cg19383909_IGDCC3	3.88E-10	1.03E-08	-0.805921323	M1	Female	trans
cg14646214_PFKFB3	3.88E-10	1.03E-08	-0.885532248	M1	Female	trans
cg04513703_DHFRP3	3.88E-10	1.03E-08	-1.018746572	M1	Female	trans
cg02351219_ENSG00000203462	3.88E-10	1.03E-08	-0.782765908	M1	Female	trans
cg04043873_OR2B11	3.88E-10	1.03E-08	-0.935737699	M1	Female	trans
cg01847062_ENSG00000240568	3.88E-10	1.03E-08	-0.438319029	M1	Female	trans
cg17947922_KRT75	3.88E-10	1.03E-08	-0.848886082	M1	Female	trans
cg15251010_RPL23AP48	3.88E-10	1.03E-08	-0.865903288	M1	Female	trans
cg07146321_RPL30P14	3.88E-10	1.03E-08	-0.899327501	M1	Female	trans
cg15099537_MTCO1P17	3.89E-10	1.03E-08	-0.776453231	M1	Female	trans
cg22646311_OCM2	3.89E-10	1.03E-08	0.631573147	M1	Female	trans
cg22702814_TRAV22	3.89E-10	1.03E-08	-0.73142511	M1	Female	trans
cg20638896_TNC	3.89E-10	1.03E-08	-1.255238717	M1	Female	trans
cg04025917_VN1R10P	3.89E-10	1.03E-08	0.610630652	M1	Female	trans
cg10548700_RNU6-746P	3.89E-10	1.03E-08	0.767486258	M1	Female	trans
cg23891601_RNU4-69P	3.89E-10	1.03E-08	-0.970632539	M1	Female	trans
cg03005781_LINC01514	3.90E-10	1.03E-08	-0.663467592	M1	Female	trans
cg10664162_IQCF6	3.90E-10	1.03E-08	-0.911456608	M1	Female	trans
cg15762175_BEND2	3.90E-10	1.03E-08	-0.795790239	M1	Female	trans
cg05669210_EME1	3.90E-10	1.03E-08	0.567854469	M1	Female	trans
cg20667334_PPP1R3G	3.90E-10	1.03E-08	-0.856544602	M1	Female	trans
cg09024862_ADAM20	3.90E-10	1.03E-08	-0.885323436	M1	Female	trans
cg16792066_TPRX1	3.90E-10	1.03E-08	0.571037778	M1	Female	trans
cg09201130_RN7SL538P	3.90E-10	1.03E-08	1.132503849	M1	Female	trans
cg03575231_SLCO1A2	3.90E-10	1.03E-08	-0.698849439	M1	Female	trans
cg23024913_TTTY6B	3.90E-10	1.03E-08	-0.68863103	M1	Female	trans
cg23409591_USP21P1	3.91E-10	1.03E-08	-0.907655611	M1	Female	trans
cg00419213_ENSG00000226671	3.91E-10	1.03E-08	0.420797972	M1	Female	trans
cg02196189_ENSG00000228818	3.91E-10	1.04E-08	-0.670287241	M1	Female	trans
cg13095300_LINC01700	3.91E-10	1.04E-08	-0.969390602	M1	Female	trans
cg10746224_TRBV6-4	3.91E-10	1.04E-08	-0.66911975	M1	Female	trans
cg24719726_RNU6-560P	3.91E-10	1.04E-08	-0.867357887	M1	Female	trans
cg03741931_OTOP3	3.91E-10	1.04E-08	-0.670162657	M1	Female	trans
cg13045265_ENSG00000237885	3.91E-10	1.04E-08	-0.652142763	M1	Female	trans
cg10279395_OR51E2	3.91E-10	1.04E-08	-0.755830225	M1	Female	trans
cg13409898_ENSG00000215263	3.92E-10	1.04E-08	-0.736112061	M1	Female	trans
cg24525967_SPANXD	3.92E-10	1.04E-08	-0.945845189	M1	Female	trans
cg22503024_DEFB126	3.92E-10	1.04E-08	-0.520942871	M1	Female	trans
cg02720442_PSORS1C2	3.92E-10	1.04E-08	0.878474203	M1	Female	trans
cg06779317_MIR1224	3.92E-10	1.04E-08	-0.912383309	M1	Female	trans
cg06854495_ENSG00000236009	3.92E-10	1.04E-08	-0.897540694	M1	Female	trans
cg22708635_ORC1P1	3.92E-10	1.04E-08	-0.479234942	M1	Female	trans
cg13088253_DEFB103B	3.92E-10	1.04E-08	-0.800350334	M1	Female	trans
cg13706899_RPL22P8	3.92E-10	1.04E-08	-0.359026562	M1	Female	trans
cg07636088_HEPHL1	3.92E-10	1.04E-08	0.697330422	M1	Female	trans
cg13799853_SCN1A-AS1	3.92E-10	1.04E-08	0.723031365	M1	Female	trans
cg05292018_FAM220CP	3.93E-10	1.04E-08	-0.716873523	M1	Female	trans
cg21640060_LINC00670	3.93E-10	1.04E-08	0.806584554	M1	Female	trans
cg14223866_ENSG00000217746	3.93E-10	1.04E-08	0.754504626	M1	Female	trans
cg14378465_FLG-AS1	3.93E-10	1.04E-08	-0.558701401	M1	Female	trans
cg26287474_OR6C74	3.93E-10	1.04E-08	-1.305864035	M1	Female	trans
cg04136018_SNORD113-9	3.93E-10	1.04E-08	0.982360165	M1	Female	trans
cg09057359_KLK9	3.93E-10	1.04E-08	-1.906927105	M1	Female	trans
cg19789755_USP17L30	3.94E-10	1.04E-08	-0.882531088	M1	Female	trans
cg00171290_KRT14	3.94E-10	1.04E-08	-0.612137509	M1	Female	trans
cg26340737_SNRPEP6	3.95E-10	1.04E-08	1.036067918	M1	Female	trans
cg09081941_GUCY2GP	3.95E-10	1.04E-08	-1.073599443	M1	Female	trans
cg07140455_RNU6-246P	3.95E-10	1.04E-08	-0.739863744	M1	Female	trans
cg05492735_OR6L1P	3.95E-10	1.04E-08	-1.733322826	M1	Female	trans
cg01524974_DEFB105B	3.95E-10	1.04E-08	-0.827666872	M1	Female	trans
cg01524974_DEFB105A	3.95E-10	1.04E-08	-0.827666872	M1	Female	trans
cg27017993_QRSL1P1	3.95E-10	1.05E-08	-0.578601449	M1	Female	trans
cg11091734_EIF3MP1	3.95E-10	1.05E-08	-0.475969594	M1	Female	trans
cg06803261_STATH	3.95E-10	1.05E-08	-0.480647402	M1	Female	trans
cg08044704_CST7	3.96E-10	1.05E-08	-0.951354705	M1	Female	trans
cg06449486_ENSG00000239254	3.96E-10	1.05E-08	0.501955788	M1	Female	trans
cg27399957_RNY1P8	3.96E-10	1.05E-08	-1.037111529	M1	Female	trans
cg10488013_SLC35F3	3.96E-10	1.05E-08	-0.68776446	M1	Female	trans
cg04578283_ACTBP8	3.96E-10	1.05E-08	-1.410844686	M1	Female	trans
cg05079074_MAGEB17	3.97E-10	1.05E-08	-0.440525831	M1	Female	trans
cg00866836_OR2S1P	3.97E-10	1.05E-08	-1.391640202	M1	Female	trans
cg23015799_ENSG00000235819	3.97E-10	1.05E-08	-0.618889694	M1	Female	trans
cg09081941_DRD1	3.97E-10	1.05E-08	-0.933464131	M1	Female	trans
cg13500029_AIM2	3.97E-10	1.05E-08	-0.522733258	M1	Female	trans
cg01520578_ITLN1	3.97E-10	1.05E-08	-0.968024971	M1	Female	trans
cg02606480_OCM2	3.97E-10	1.05E-08	-0.873015451	M1	Female	trans
cg16712416_PAX2	3.97E-10	1.05E-08	-0.428860476	M1	Female	trans
cg04337937_HAS3	3.97E-10	1.05E-08	-0.93736319	M1	Female	trans
cg16770243_TARDBPP1	3.97E-10	1.05E-08	-0.675463744	M1	Female	trans
cg26930498_RN7SL41P	3.98E-10	1.05E-08	-0.915845766	M1	Female	trans
cg09543047_ENSG00000238143	3.98E-10	1.05E-08	-0.608475018	M1	Female	trans
cg11110036_PPDPFL	3.98E-10	1.05E-08	-0.955604132	M1	Female	trans
cg14861778_SUMO2P12	3.98E-10	1.05E-08	-0.673333282	M1	Female	trans
cg14732488_ENSG00000236355	3.98E-10	1.05E-08	-0.833730825	M1	Female	trans
cg04667681_ENSG00000236466	3.98E-10	1.05E-08	-0.725338306	M1	Female	trans
cg02006790_RPL17P49	3.98E-10	1.05E-08	-0.597453242	M1	Female	trans
cg10039163_NTRK2	3.98E-10	1.05E-08	-0.751867809	M1	Female	trans
cg02202484_ANKRD30BP2	3.98E-10	1.05E-08	-0.81219746	M1	Female	trans
cg07367602_LINC00428	3.98E-10	1.05E-08	-0.749859014	M1	Female	trans
cg19703425_RNU6-462P	3.98E-10	1.05E-08	-0.397994942	M1	Female	trans
cg21407000_SYN3	3.98E-10	1.05E-08	-1.273849081	M1	Female	trans
cg04060288_HHLA1	3.98E-10	1.05E-08	-0.529357385	M1	Female	trans
cg11341215_SRP68P3	3.99E-10	1.05E-08	-0.858210366	M1	Female	trans
cg19938179_HNRNPA1P32	3.99E-10	1.05E-08	-0.72319908	M1	Female	trans
cg05046525_GAPDHP16	3.99E-10	1.05E-08	0.783680647	M1	Female	trans
cg05492735_RPS17P14	3.99E-10	1.05E-08	-1.433951345	M1	Female	trans
cg27065225_CCER1	3.99E-10	1.06E-08	-0.874693296	M1	Female	trans
cg06779317_NANOGP9	3.99E-10	1.06E-08	-0.737046071	M1	Female	trans
cg14509967_CD80	3.99E-10	1.06E-08	0.606311362	M1	Female	trans
cg25004838_CRYAA	4.00E-10	1.06E-08	0.72890417	M1	Female	trans
cg16654079_ENSG00000228272	4.00E-10	1.06E-08	-0.806456941	M1	Female	trans
cg04475157_PAICSP6	4.00E-10	1.06E-08	-0.497592197	M1	Female	trans
cg03743462_PANTR1	4.00E-10	1.06E-08	-0.926082949	M1	Female	trans
cg26353006_LINC01117	4.00E-10	1.06E-08	0.406690595	M1	Female	trans
cg20369573_RPL7P26	4.00E-10	1.06E-08	-0.757112777	M1	Female	trans
cg13264811_LINC01164	4.01E-10	1.06E-08	-0.972678685	M1	Female	trans
cg26414417_ENSG00000237325	4.01E-10	1.06E-08	-0.784996936	M1	Female	trans
cg05584297_OLFM4	4.01E-10	1.06E-08	-0.749604482	M1	Female	trans
cg05868023_GAPDHP25	4.01E-10	1.06E-08	0.47711509	M1	Female	trans
cg01708411_IFIT1	4.01E-10	1.06E-08	0.78726777	M1	Female	trans
cg10548700_LINC00692	4.01E-10	1.06E-08	0.634464526	M1	Female	trans
cg10548700_WARS1	4.01E-10	1.06E-08	0.829971942	M1	Female	trans
cg02169688_GOT1L1	4.02E-10	1.06E-08	-0.783947921	M1	Female	trans
cg22203300_ENSG00000228692	4.02E-10	1.06E-08	-1.442896091	M1	Female	trans
cg04667681_RNU2-11P	4.02E-10	1.06E-08	-0.682592211	M1	Female	trans
cg20657843_SNURFL	4.02E-10	1.06E-08	-0.357335955	M1	Female	trans
cg04337937_C2CD4B	4.02E-10	1.06E-08	-0.967243642	M1	Female	trans
cg05046525_ENSG00000235390	4.02E-10	1.06E-08	0.561309756	M1	Female	trans
cg05387905_ENSG00000230485	4.02E-10	1.06E-08	-1.170568783	M1	Female	trans
cg19472786_ENSG00000235434	4.02E-10	1.06E-08	-0.934600876	M1	Female	trans
cg27188340_ENSG00000228401	4.02E-10	1.06E-08	-0.930446603	M1	Female	trans
cg09543047_OR5L2	4.03E-10	1.06E-08	-0.833722395	M1	Female	trans
cg01683654_RNU6-79P	4.03E-10	1.06E-08	0.958808832	M1	Female	trans
cg11110036_LCN1P2	4.03E-10	1.06E-08	-0.735231357	M1	Female	trans
cg27582739_ENSG00000235972	4.03E-10	1.06E-08	1.44860964	M1	Female	trans
cg07320976_RPL7AP72	4.03E-10	1.06E-08	-0.682514159	M1	Female	trans
cg05292018_R3HDM2P2	4.03E-10	1.07E-08	-0.393661447	M1	Female	trans
cg13871921_MIR549A	4.04E-10	1.07E-08	-0.988530837	M1	Female	trans
cg07748567_ENSG00000229239	4.04E-10	1.07E-08	-0.890642149	M1	Female	trans
cg11995490_RNA5SP302	4.04E-10	1.07E-08	-0.767815142	M1	Female	trans
cg06449486_FKBP5	4.04E-10	1.07E-08	0.535574885	M1	Female	trans
cg08583127_SPANXD	4.04E-10	1.07E-08	-0.914412703	M1	Female	trans
cg02588528_RNU6ATAC33P	4.04E-10	1.07E-08	-0.480913775	M1	Female	trans
cg05502445_TBXT	4.04E-10	1.07E-08	-1.036497493	M1	Female	trans
cg02169688_ENSG00000235293	4.04E-10	1.07E-08	-0.831181424	M1	Female	trans
cg09562756_CHCHD3P1	4.05E-10	1.07E-08	-0.598252788	M1	Female	trans
cg12803615_H2BP3	4.05E-10	1.07E-08	-0.792917017	M1	Female	trans
cg15588585_PROS2P	4.05E-10	1.07E-08	-0.911747305	M1	Female	trans
cg25366472_KRTAP4-6	4.05E-10	1.07E-08	-0.778504341	M1	Female	trans
cg12424965_ENSG00000223841	4.05E-10	1.07E-08	-0.614894467	M1	Female	trans
cg07092448_ENSG00000214908	4.05E-10	1.07E-08	0.622964249	M1	Female	trans
cg14122995_RN7SKP63	4.05E-10	1.07E-08	-0.537232742	M1	Female	trans
cg16395457_RPS26P30	4.06E-10	1.07E-08	-0.976604444	M1	Female	trans
cg18095452_CDH8	4.06E-10	1.07E-08	-0.542847292	M1	Female	trans
cg04475157_RPL23AP48	4.06E-10	1.07E-08	-0.676810731	M1	Female	trans
cg07485723_RNU6-1148P	4.06E-10	1.07E-08	0.59638406	M1	Female	trans
cg16399648_KCNV1	4.06E-10	1.07E-08	-0.760031666	M1	Female	trans
cg16515500_SPRED3	4.06E-10	1.07E-08	-1.065448914	M1	Female	trans
cg18601483_SLC35C2P1	4.06E-10	1.07E-08	-0.879384049	M1	Female	trans
cg05703749_OR2H2	4.06E-10	1.07E-08	-0.810135208	M1	Female	trans
cg24706930_NR1H5P	4.07E-10	1.07E-08	-0.436411236	M1	Female	trans
cg26318251_KLHL1	4.07E-10	1.07E-08	-0.492528754	M1	Female	trans
cg24823308_ENSG00000217746	4.07E-10	1.07E-08	-0.707663817	M1	Female	trans
cg17300451_TRBV2	4.07E-10	1.07E-08	-0.966527799	M1	Female	trans
cg23727505_IGHD4-17	4.07E-10	1.07E-08	-0.693065406	M1	Female	trans
cg22702814_RNU6-1309P	4.08E-10	1.08E-08	-0.613245154	M1	Female	trans
cg09223563_ENSG00000230627	4.08E-10	1.08E-08	-1.661214335	M1	Female	trans
cg01666490_IGKV1-37	4.08E-10	1.08E-08	-0.132073919	M1	Female	trans
cg25994476_VN1R10P	4.08E-10	1.08E-08	0.733331949	M1	Female	trans
cg01329362_MIR202HG	4.08E-10	1.08E-08	-0.625066779	M1	Female	trans
cg10039163_OR6T1	4.08E-10	1.08E-08	-0.752498722	M1	Female	trans
cg23328066_MMADHCP1	4.09E-10	1.08E-08	0.557582505	M1	Female	trans
cg24358599_TEX37	4.09E-10	1.08E-08	-0.498671671	M1	Female	trans
cg24358599_ENSG00000224330	4.09E-10	1.08E-08	-0.445222659	M1	Female	trans
cg24358599_RNU6-371P	4.09E-10	1.08E-08	-1.326844311	M1	Female	trans
cg24358599_PRR23C	4.09E-10	1.08E-08	-1.326844311	M1	Female	trans
cg24358599_TRIM64EP	4.09E-10	1.08E-08	-1.326844311	M1	Female	trans
cg24358599_RPS29P27	4.09E-10	1.08E-08	-1.326844311	M1	Female	trans
cg24358599_Y_RNA	4.09E-10	1.08E-08	-1.326844311	M1	Female	trans
cg24358599_ENSG00000235813	4.09E-10	1.08E-08	-1.326844311	M1	Female	trans
cg04342425_MIR595	4.09E-10	1.08E-08	-0.357211914	M1	Female	trans
cg19392754_GAPDHP69	4.09E-10	1.08E-08	0.8756461	M1	Female	trans
cg22608845_RN7SL164P	4.09E-10	1.08E-08	-0.466400686	M1	Female	trans
cg08630891_LINC02089	4.09E-10	1.08E-08	-0.6844518	M1	Female	trans
cg02006790_VCY	4.09E-10	1.08E-08	-0.623140563	M1	Female	trans
cg25102279_AVP	4.09E-10	1.08E-08	-0.786865306	M1	Female	trans
cg09563600_OR6K3	4.09E-10	1.08E-08	-0.973002943	M1	Female	trans
cg04329977_TRAV12-3	4.09E-10	1.08E-08	0.853249378	M1	Female	trans
cg06506288_PPIAP59	4.09E-10	1.08E-08	-0.763847874	M1	Female	trans
cg07570618_RNU6-493P	4.10E-10	1.08E-08	-0.592855568	M1	Female	trans
cg07722359_TNNT3	4.10E-10	1.08E-08	-0.511433806	M1	Female	trans
cg08936603_ENSG00000225421	4.10E-10	1.08E-08	-1.064560369	M1	Female	trans
cg20571761_IL17F	4.10E-10	1.08E-08	-0.867217558	M1	Female	trans
cg18185391_ENSG00000228675	4.10E-10	1.08E-08	-0.779798027	M1	Female	trans
cg24952959_ENSG00000220986	4.10E-10	1.08E-08	0.497937346	M1	Female	trans
cg20491223_TRAV3	4.10E-10	1.08E-08	0.889372792	M1	Female	trans
cg20288331_RN7SKP121	4.10E-10	1.08E-08	0.364262024	M1	Female	trans
cg05226593_GGCTP3	4.10E-10	1.08E-08	-0.639980444	M1	Female	trans
cg05226593_SAR1AP1	4.10E-10	1.08E-08	-0.570467071	M1	Female	trans
cg05226593_SNORD114-22	4.10E-10	1.08E-08	-0.893259602	M1	Female	trans
cg05226593_KIF2B	4.10E-10	1.08E-08	-0.893259602	M1	Female	trans
cg05226593_OR7E19P	4.10E-10	1.08E-08	-0.893259602	M1	Female	trans
cg05226593_ENSG00000224400	4.10E-10	1.08E-08	-0.599466587	M1	Female	trans
cg05226593_ENSG00000234918	4.10E-10	1.08E-08	-0.570467071	M1	Female	trans
cg05226593_MTND2P19	4.10E-10	1.08E-08	-0.633982369	M1	Female	trans
cg05226593_AKR1B1P2	4.10E-10	1.08E-08	-0.633982369	M1	Female	trans
cg05226593_RNU6-924P	4.10E-10	1.08E-08	-0.633982369	M1	Female	trans
cg05226593_ENSG00000230432	4.10E-10	1.08E-08	-0.801333526	M1	Female	trans
cg20214135_ENSG00000218173	4.10E-10	1.08E-08	-1.19250627	M1	Female	trans
cg14509967_PPIAP78	4.11E-10	1.08E-08	0.341037614	M1	Female	trans
cg02251147_ENSG00000236513	4.11E-10	1.08E-08	-0.674201236	M1	Female	trans
cg10324032_ENSG00000236800	4.11E-10	1.08E-08	-1.077605475	M1	Female	trans
cg15817224_ENSG00000230533	4.11E-10	1.08E-08	-0.868577921	M1	Female	trans
cg02302000_SOX1-OT	4.11E-10	1.08E-08	-1.16587557	M1	Female	trans
cg24952959_TRIM49	4.11E-10	1.08E-08	0.899064947	M1	Female	trans
cg14181874_ENSG00000242140	4.12E-10	1.08E-08	-0.407211213	M1	Female	trans
cg16975684_RNA5SP173	4.12E-10	1.08E-08	-0.970953908	M1	Female	trans
cg16975684_LINC01020	4.12E-10	1.08E-08	-0.970953908	M1	Female	trans
cg16975684_RNU6-543P	4.12E-10	1.08E-08	-0.970953908	M1	Female	trans
cg16975684_LINC01040	4.12E-10	1.08E-08	-0.970953908	M1	Female	trans
cg16975684_RPL37P11	4.12E-10	1.08E-08	-0.689125152	M1	Female	trans
cg16975684_SPATA8	4.12E-10	1.08E-08	-0.398860018	M1	Female	trans
cg18447344_ENSAP3	4.12E-10	1.09E-08	-0.464835032	M1	Female	trans
cg10322510_ENSG00000228027	4.12E-10	1.09E-08	-0.436276827	M1	Female	trans
cg04152562_SNORA69	4.12E-10	1.09E-08	-0.8936719	M1	Female	trans
cg24473523_WDR97	4.12E-10	1.09E-08	-0.77100636	M1	Female	trans
cg17296217_TRDJ4	4.12E-10	1.09E-08	-0.541615049	M1	Female	trans
cg13127920_NBPF18P	4.13E-10	1.09E-08	-0.675889701	M1	Female	trans
cg10946263_MTND4LP11	4.13E-10	1.09E-08	-0.603990259	M1	Female	trans
cg17613326_RN7SL229P	4.13E-10	1.09E-08	0.614531173	M1	Female	trans
cg11687389_NPAP1P6	4.13E-10	1.09E-08	-0.648093771	M1	Female	trans
cg25102279_OPCML	4.14E-10	1.09E-08	-0.647006607	M1	Female	trans
cg11465192_TRAV22	4.14E-10	1.09E-08	-1.049453731	M1	Female	trans
cg16582255_PPDPFL	4.14E-10	1.09E-08	-1.034691358	M1	Female	trans
cg23809394_AMELY	4.14E-10	1.09E-08	0.582889644	M1	Female	trans
cg24186114_ENSG00000242405	4.14E-10	1.09E-08	-0.92977687	M1	Female	trans
cg05079074_TAAR8	4.14E-10	1.09E-08	-0.954058174	M1	Female	trans
cg20681578_RPSAP55	4.14E-10	1.09E-08	0.513373889	M1	Female	trans
cg08013109_YWHAQP4	4.14E-10	1.09E-08	-0.424701449	M1	Female	trans
cg08013109_RPL9P15	4.14E-10	1.09E-08	-0.64144858	M1	Female	trans
cg18343923_RNU6-1309P	4.15E-10	1.09E-08	-0.801881563	M1	Female	trans
cg11995490_RNA5SP22	4.15E-10	1.09E-08	-0.817468253	M1	Female	trans
cg22609539_LINC02530	4.15E-10	1.09E-08	-1.121747109	M1	Female	trans
cg02720442_C10orf99	4.15E-10	1.09E-08	0.716573998	M1	Female	trans
cg21711368_OR2W5P	4.15E-10	1.09E-08	-0.755872376	M1	Female	trans
cg05818000_SERPINB4	4.15E-10	1.09E-08	-1.01988567	M1	Female	trans
cg06612671_OR2T32P	4.15E-10	1.09E-08	-1.434718881	M1	Female	trans
cg24949324_CYP2AB1P	4.15E-10	1.09E-08	-0.865475637	M1	Female	trans
cg23367851_SNORD115-9	4.16E-10	1.09E-08	0.592709836	M1	Female	trans
cg04152562_LCE1B	4.16E-10	1.10E-08	-1.015035784	M1	Female	trans
cg09024862_RNU1-35P	4.16E-10	1.10E-08	-1.002446795	M1	Female	trans
cg14762788_RPA2P2	4.16E-10	1.10E-08	-0.328099372	M1	Female	trans
cg14762788_MIR1-1HG	4.16E-10	1.10E-08	-0.694776415	M1	Female	trans
cg14762788_GRPEL2P2	4.16E-10	1.10E-08	-0.429359675	M1	Female	trans
cg14762788_ACTG1P21	4.16E-10	1.10E-08	-0.978916346	M1	Female	trans
cg14762788_LINC01804	4.16E-10	1.10E-08	-0.878175264	M1	Female	trans
cg14762788_RNA5SP232	4.16E-10	1.10E-08	-0.978916346	M1	Female	trans
cg14762788_OR51N1P	4.16E-10	1.10E-08	-0.394856084	M1	Female	trans
cg14762788_ENSG00000225304	4.16E-10	1.10E-08	-0.804261847	M1	Female	trans
cg14762788_ENSG00000227459	4.16E-10	1.10E-08	-0.978916346	M1	Female	trans
cg14762788_ENSG00000227930	4.16E-10	1.10E-08	-0.978916346	M1	Female	trans
cg14762788_ENSG00000236238	4.16E-10	1.10E-08	-0.978916346	M1	Female	trans
cg14762788_ENSG00000225387	4.16E-10	1.10E-08	-0.439087632	M1	Female	trans
cg14762788_IGKV2D-26	4.16E-10	1.10E-08	-0.097730229	M1	Female	trans
cg03248151_SH2D6	4.16E-10	1.10E-08	-0.988022191	M1	Female	trans
cg11921348_NID2	4.16E-10	1.10E-08	-0.715008545	M1	Female	trans
cg02288294_MTATP8P1	4.17E-10	1.10E-08	-0.372022268	M1	Female	trans
cg16278658_IL1B	4.17E-10	1.10E-08	-0.77506774	M1	Female	trans
cg04329977_OR7E148P	4.17E-10	1.10E-08	0.668912552	M1	Female	trans
cg17753661_RNU2-14P	4.17E-10	1.10E-08	-0.688660386	M1	Female	trans
cg02990361_RN7SL183P	4.17E-10	1.10E-08	0.936696021	M1	Female	trans
cg19822890_RN7SL791P	4.17E-10	1.10E-08	-0.774407115	M1	Female	trans
cg18701685_BPIFC	4.17E-10	1.10E-08	0.670653449	M1	Female	trans
cg02429487_RNU6-926P	4.18E-10	1.10E-08	-0.937792714	M1	Female	trans
cg02908282_RPS3AP49	4.18E-10	1.10E-08	-0.610292429	M1	Female	trans
cg13799853_RNU6-517P	4.18E-10	1.10E-08	0.813689118	M1	Female	trans
cg22026465_ENSG00000233565	4.18E-10	1.10E-08	-0.500800941	M1	Female	trans
cg04544994_RPL39P38	4.18E-10	1.10E-08	-0.968189186	M1	Female	trans
cg02990361_ENSG00000235240	4.19E-10	1.10E-08	0.760834264	M1	Female	trans
cg06256937_ENSG00000233754	4.19E-10	1.10E-08	-0.858166289	M1	Female	trans
cg18976191_C1orf68	4.19E-10	1.10E-08	-0.657720319	M1	Female	trans
cg14646214_F13A1	4.19E-10	1.10E-08	-0.906515381	M1	Female	trans
cg07485723_ACTR3P3	4.19E-10	1.10E-08	0.374696516	M1	Female	trans
cg01946530_LCE1A	4.20E-10	1.10E-08	0.545082659	M1	Female	trans
cg03038914_RNU6-221P	4.20E-10	1.10E-08	-0.714598082	M1	Female	trans
cg09216282_SLC17A4	4.20E-10	1.10E-08	-0.586181763	M1	Female	trans
cg27017993_VTA1P1	4.20E-10	1.11E-08	-0.52931525	M1	Female	trans
cg22203300_CAMK1G	4.20E-10	1.11E-08	-1.570009193	M1	Female	trans
cg16959364_TRIM72	4.20E-10	1.11E-08	-0.350184551	M1	Female	trans
cg06235057_IGHD1-7	4.20E-10	1.11E-08	-0.581031371	M1	Female	trans
cg12377084_SNORD114-19	4.20E-10	1.11E-08	-1.281480999	M1	Female	trans
cg10499042_ALAS2	4.20E-10	1.11E-08	-0.644939742	M1	Female	trans
cg07940218_CELP	4.20E-10	1.11E-08	-0.790501431	M1	Female	trans
cg12356249_ENSG00000225107	4.21E-10	1.11E-08	-0.535083323	M1	Female	trans
cg01946530_RN7SL79P	4.21E-10	1.11E-08	0.408685262	M1	Female	trans
cg19344682_PSLNR	4.21E-10	1.11E-08	-0.546771574	M1	Female	trans
cg24952959_RNU6-1329P	4.21E-10	1.11E-08	0.79211202	M1	Female	trans
cg18323824_GOLGA6L11P	4.21E-10	1.11E-08	-1.028984933	M1	Female	trans
cg03743462_FAM183DP	4.21E-10	1.11E-08	-1.15215367	M1	Female	trans
cg02990361_C1orf116	4.22E-10	1.11E-08	0.663761552	M1	Female	trans
cg14509967_WARS1	4.22E-10	1.11E-08	0.605978631	M1	Female	trans
cg14646214_LOXL2	4.22E-10	1.11E-08	-0.831687511	M1	Female	trans
cg20223162_RN7SL445P	4.22E-10	1.11E-08	0.750377957	M1	Female	trans
cg04571903_MIR208B	4.22E-10	1.11E-08	-0.587503612	M1	Female	trans
cg26250046_IFI44L	4.22E-10	1.11E-08	-0.776468405	M1	Female	trans
cg26243156_RN7SKP224	4.23E-10	1.11E-08	-0.539190986	M1	Female	trans
cg15691584_ENSG00000229968	4.23E-10	1.11E-08	-0.918833176	M1	Female	trans
cg07346920_HBM	4.23E-10	1.11E-08	-0.963136271	M1	Female	trans
cg05747874_RN7SL294P	4.23E-10	1.11E-08	-0.689074876	M1	Female	trans
cg02251147_ENSG00000229160	4.23E-10	1.11E-08	-0.896815973	M1	Female	trans
cg21289491_LINC00428	4.23E-10	1.11E-08	-0.77208452	M1	Female	trans
cg12256809_PHACTR3	4.23E-10	1.11E-08	-0.659892358	M1	Female	trans
cg05292018_ENSG00000237654	4.23E-10	1.11E-08	-0.72275818	M1	Female	trans
cg09081941_CDA	4.24E-10	1.11E-08	-0.959848878	M1	Female	trans
cg18268631_ENSG00000227206	4.24E-10	1.11E-08	0.715419134	M1	Female	trans
cg16601957_FASLG	4.24E-10	1.11E-08	-0.774000419	M1	Female	trans
cg07914267_ENSG00000229699	4.24E-10	1.11E-08	-0.818476943	M1	Female	trans
cg21780600_ANKRD30B	4.24E-10	1.11E-08	-0.649724672	M1	Female	trans
cg18701685_ENSG00000235563	4.24E-10	1.11E-08	0.726259188	M1	Female	trans
cg18477969_RN7SL567P	4.24E-10	1.11E-08	-1.394144619	M1	Female	trans
cg03966322_VIL1	4.24E-10	1.11E-08	1.734454676	M1	Female	trans
cg07320976_OR4A21P	4.24E-10	1.12E-08	-0.800575535	M1	Female	trans
cg09152224_ENSG00000236957	4.24E-10	1.12E-08	-0.667417336	M1	Female	trans
cg16278658_LRRC25	4.24E-10	1.12E-08	-0.765023109	M1	Female	trans
cg16959364_TNNT2	4.25E-10	1.12E-08	-0.56476574	M1	Female	trans
cg03575231_PAK3	4.25E-10	1.12E-08	-0.672919205	M1	Female	trans
cg19690148_COX6B1P7	4.25E-10	1.12E-08	-0.873828823	M1	Female	trans
cg19690148_RNU6-827P	4.25E-10	1.12E-08	-0.873828823	M1	Female	trans
cg19690148_MTCO2P8	4.25E-10	1.12E-08	-0.873828823	M1	Female	trans
cg19690148_RNU6-336P	4.25E-10	1.12E-08	-0.620191562	M1	Female	trans
cg19690148_LUZP4P1	4.25E-10	1.12E-08	-0.620191562	M1	Female	trans
cg19690148_ADIRF	4.25E-10	1.12E-08	-0.391951192	M1	Female	trans
cg19690148_SNORD115-30	4.25E-10	1.12E-08	-0.873828823	M1	Female	trans
cg19690148_KRTAP4-7	4.25E-10	1.12E-08	-0.873828823	M1	Female	trans
cg19690148_MIR7-3	4.25E-10	1.12E-08	-0.555846984	M1	Female	trans
cg19690148_U3	4.25E-10	1.12E-08	-0.873828823	M1	Female	trans
cg19690148_ENSG00000228048	4.25E-10	1.12E-08	-0.873828823	M1	Female	trans
cg19690148_ENSG00000228877	4.25E-10	1.12E-08	-0.620191562	M1	Female	trans
cg19690148_MTCO1P8	4.25E-10	1.12E-08	-0.717923637	M1	Female	trans
cg19690148_GXYLT1P2	4.25E-10	1.12E-08	-0.473384828	M1	Female	trans
cg27316710_ILRUNP1	4.25E-10	1.12E-08	-1.268904961	M1	Female	trans
cg12089094_OR4D9	4.25E-10	1.12E-08	-1.384992355	M1	Female	trans
cg15333688_IGLV10-54	4.26E-10	1.12E-08	-0.743064817	M1	Female	trans
cg13973727_OCM2	4.26E-10	1.12E-08	-0.713225293	M1	Female	trans
cg03248151_FZD9	4.26E-10	1.12E-08	-1.01639193	M1	Female	trans
cg10814415_ENSG00000234259	4.26E-10	1.12E-08	-0.497246749	M1	Female	trans
cg16278658_HCK	4.26E-10	1.12E-08	-0.77412733	M1	Female	trans
cg02805689_RN7SL583P	4.26E-10	1.12E-08	-0.391116891	M1	Female	trans
cg02805689_CRIP1P2	4.26E-10	1.12E-08	-0.564019027	M1	Female	trans
cg02805689_RNA5SP138	4.26E-10	1.12E-08	-0.969646242	M1	Female	trans
cg02805689_ARL2BPP7	4.26E-10	1.12E-08	-0.969646242	M1	Female	trans
cg02805689_Y_RNA	4.26E-10	1.12E-08	-0.325364834	M1	Female	trans
cg02805689_ENSG00000226168	4.26E-10	1.12E-08	-0.969646242	M1	Female	trans
cg02805689_ENSG00000234713	4.26E-10	1.12E-08	-0.688197049	M1	Female	trans
cg02805689_ENSG00000236544	4.26E-10	1.12E-08	-0.688197049	M1	Female	trans
cg02805689_RPS23P5	4.26E-10	1.12E-08	-0.235584721	M1	Female	trans
cg02805689_RN7SL549P	4.26E-10	1.12E-08	-0.869859154	M1	Female	trans
cg02805689_RNU6-441P	4.26E-10	1.12E-08	-0.571653126	M1	Female	trans
cg17994629_IGKV1OR2-1	4.27E-10	1.12E-08	-0.660529242	M1	Female	trans
cg01164221_PNMA3	4.27E-10	1.12E-08	-1.3272875	M1	Female	trans
cg06620353_SLC39A2	4.27E-10	1.12E-08	-0.707545042	M1	Female	trans
cg05046525_SPANXA2	4.27E-10	1.12E-08	0.814581785	M1	Female	trans
cg23809394_RPL12P45	4.28E-10	1.12E-08	0.487972111	M1	Female	trans
cg23809394_ENSG00000215765	4.28E-10	1.12E-08	0.422949144	M1	Female	trans
cg23809394_ENSG00000218806	4.28E-10	1.12E-08	0.196954399	M1	Female	trans
cg23809394_BRWD1P1	4.28E-10	1.12E-08	0.727122717	M1	Female	trans
cg23809394_DMRTB1	4.28E-10	1.12E-08	0.516068321	M1	Female	trans
cg23809394_TNR-IT1	4.28E-10	1.12E-08	0.516068321	M1	Female	trans
cg23809394_REG3G	4.28E-10	1.12E-08	0.516068321	M1	Female	trans
cg23809394_ATP5POP1	4.28E-10	1.12E-08	0.727122717	M1	Female	trans
cg23809394_ZNF479	4.28E-10	1.12E-08	0.727122717	M1	Female	trans
cg23809394_EI24P4	4.28E-10	1.12E-08	0.727122717	M1	Female	trans
cg23809394_RPL32P21	4.28E-10	1.12E-08	0.727122717	M1	Female	trans
cg23809394_RNA5SP329	4.28E-10	1.12E-08	0.727122717	M1	Female	trans
cg23809394_MIR934	4.28E-10	1.12E-08	0.397434125	M1	Female	trans
cg23809394_ENSG00000226886	4.28E-10	1.12E-08	0.727122717	M1	Female	trans
cg23809394_ENSG00000232050	4.28E-10	1.12E-08	0.727122717	M1	Female	trans
cg23809394_LINC02590	4.28E-10	1.12E-08	0.196954399	M1	Female	trans
cg23809394_ENSG00000236531	4.28E-10	1.12E-08	0.727122717	M1	Female	trans
cg23809394_ENSG00000238010	4.28E-10	1.12E-08	0.727122717	M1	Female	trans
cg23809394_KRASP1	4.28E-10	1.12E-08	0.326146962	M1	Female	trans
cg23809394_RPSAP59	4.28E-10	1.12E-08	0.652293924	M1	Female	trans
cg19353052_GATA4	4.28E-10	1.12E-08	-1.018805526	M1	Female	trans
cg09299773_ATF3	4.28E-10	1.12E-08	-0.712973315	M1	Female	trans
cg02303400_HNRNPA1P47	4.29E-10	1.12E-08	-0.869735374	M1	Female	trans
cg18811157_NANOGP10	4.29E-10	1.13E-08	-0.73923864	M1	Female	trans
cg05258937_RPS3AP36	4.29E-10	1.13E-08	-0.625056882	M1	Female	trans
cg18931888_ENSG00000238220	4.29E-10	1.13E-08	-0.800536527	M1	Female	trans
cg03033996_SNORD32A	4.29E-10	1.13E-08	-0.807023114	M1	Female	trans
cg16770243_RN7SL164P	4.29E-10	1.13E-08	-0.470033632	M1	Female	trans
cg13234367_CTSG	4.29E-10	1.13E-08	-1.275417534	M1	Female	trans
cg09081941_TNIP3	4.29E-10	1.13E-08	-1.120002101	M1	Female	trans
cg02814691_COL5A3	4.29E-10	1.13E-08	-0.806235981	M1	Female	trans
cg04001978_RN7SKP252	4.29E-10	1.13E-08	-0.627932141	M1	Female	trans
cg16754847_RNA5S10	4.29E-10	1.13E-08	-1.311498502	M1	Female	trans
cg03702660_RN7SKP246	4.30E-10	1.13E-08	-0.66607082	M1	Female	trans
cg03702660_ENSG00000227158	4.30E-10	1.13E-08	-0.545885247	M1	Female	trans
cg20540806_KRT13	4.30E-10	1.13E-08	0.578508097	M1	Female	trans
cg01391898_TXNP2	4.30E-10	1.13E-08	0.927463517	M1	Female	trans
cg18701685_ONECUT3	4.30E-10	1.13E-08	0.149230539	M1	Female	trans
cg26338386_HBG1	4.30E-10	1.13E-08	-0.45277435	M1	Female	trans
cg13322601_HBD	4.30E-10	1.13E-08	-0.473563709	M1	Female	trans
cg19249811_RNU6-434P	4.30E-10	1.13E-08	-0.58411042	M1	Female	trans
cg23929072_IL13RA2	4.31E-10	1.13E-08	0.735878504	M1	Female	trans
cg04726019_CT47A1	4.31E-10	1.13E-08	-0.73443951	M1	Female	trans
cg01590597_TLX3	4.31E-10	1.13E-08	-0.303624008	M1	Female	trans
cg20491223_TRAV7	4.31E-10	1.13E-08	0.808660683	M1	Female	trans
cg05703749_OR4S2	4.31E-10	1.13E-08	-1.049393566	M1	Female	trans
cg15542496_TRIM31	4.31E-10	1.13E-08	-0.467500448	M1	Female	trans
cg04152562_ASZ1	4.31E-10	1.13E-08	-0.939899498	M1	Female	trans
cg19932577_RNU6-340P	4.31E-10	1.13E-08	-0.833361691	M1	Female	trans
cg20267322_IGHG3	4.31E-10	1.13E-08	-0.374870097	M1	Female	trans
cg00710456_LINC00489	4.32E-10	1.13E-08	-0.872457302	M1	Female	trans
cg14378465_ENSG00000212279	4.32E-10	1.13E-08	-0.486087791	M1	Female	trans
cg23929072_SLC6A12	4.32E-10	1.13E-08	0.826456921	M1	Female	trans
cg10324032_ENSG00000234389	4.32E-10	1.13E-08	-1.029211973	M1	Female	trans
cg22646311_UCA1	4.33E-10	1.13E-08	0.662223494	M1	Female	trans
cg23929072_HAP1	4.33E-10	1.13E-08	0.777093204	M1	Female	trans
cg17896072_MIR374B	4.33E-10	1.13E-08	-0.553335005	M1	Female	trans
cg14223866_ENSG00000198923	4.33E-10	1.13E-08	0.672672343	M1	Female	trans
cg27188340_NAP1L4P2	4.33E-10	1.13E-08	-1.066816217	M1	Female	trans
cg20695805_HIGD2AP1	4.33E-10	1.14E-08	0.761078183	M1	Female	trans
cg09548246_RPS20P12	4.33E-10	1.14E-08	-0.401944171	M1	Female	trans
cg09548246_RN7SL293P	4.33E-10	1.14E-08	-0.571464264	M1	Female	trans
cg02426343_CARTPT	4.33E-10	1.14E-08	1.074299653	M1	Female	trans
cg07917878_LRRC7-AS1	4.34E-10	1.14E-08	-1.362278288	M1	Female	trans
cg27030245_DIAPH3-AS1	4.34E-10	1.14E-08	0.727431403	M1	Female	trans
cg10568558_CACNG4	4.34E-10	1.14E-08	-0.66742977	M1	Female	trans
cg13500029_ENSG00000206028	4.34E-10	1.14E-08	-0.594177458	M1	Female	trans
cg20638896_LILRA2	4.34E-10	1.14E-08	-1.201491031	M1	Female	trans
cg04329977_UBTFL3	4.34E-10	1.14E-08	0.651559104	M1	Female	trans
cg04208344_KCNAB1-AS2	4.34E-10	1.14E-08	-0.567325377	M1	Female	trans
cg07784793_RPL5P6	4.34E-10	1.14E-08	-1.034270299	M1	Female	trans
cg16187147_CLPSL2	4.34E-10	1.14E-08	-0.695939756	M1	Female	trans
cg18477969_ENSG00000215381	4.35E-10	1.14E-08	-1.153140084	M1	Female	trans
cg07722359_GSTA12P	4.35E-10	1.14E-08	-0.627748777	M1	Female	trans
cg04751533_HIGD2AP1	4.35E-10	1.14E-08	-0.769449151	M1	Female	trans
cg14987596_Y_RNA	4.35E-10	1.14E-08	-0.753251665	M1	Female	trans
cg10322510_NEK2P2	4.35E-10	1.14E-08	-0.655927643	M1	Female	trans
cg20683445_DSG1	4.35E-10	1.14E-08	-0.524365199	M1	Female	trans
cg15201168_ENSG00000230260	4.36E-10	1.14E-08	-0.538691734	M1	Female	trans
cg13032656_CSAG1	4.36E-10	1.14E-08	-0.567537588	M1	Female	trans
cg00144679_ENSG00000241804	4.36E-10	1.14E-08	-0.590568318	M1	Female	trans
cg10787600_ZNF734P	4.36E-10	1.14E-08	-0.488353313	M1	Female	trans
cg17522386_ENSG00000235168	4.36E-10	1.14E-08	-0.615108812	M1	Female	trans
cg20942887_TRPM1	4.36E-10	1.14E-08	-0.564036863	M1	Female	trans
cg18251222_ENSG00000233388	4.37E-10	1.14E-08	1.02167268	M1	Female	trans
cg20150659_ENTHD1	4.37E-10	1.14E-08	-1.043320073	M1	Female	trans
cg15488978_ENSG00000224658	4.37E-10	1.14E-08	-0.84601002	M1	Female	trans
cg19260869_SHMT1P1	4.37E-10	1.15E-08	-0.569823901	M1	Female	trans
cg01329362_ENSG00000236453	4.37E-10	1.15E-08	-0.60457266	M1	Female	trans
cg16603103_RPL12P43	4.37E-10	1.15E-08	-0.528822839	M1	Female	trans
cg14045652_NANOGP6	4.38E-10	1.15E-08	-0.852116315	M1	Female	trans
cg23954535_HAND2	4.38E-10	1.15E-08	-0.445047841	M1	Female	trans
cg26287474_OR7A2P	4.38E-10	1.15E-08	-1.300667582	M1	Female	trans
cg20418101_DAZ2	4.38E-10	1.15E-08	-0.872729261	M1	Female	trans
cg00572650_ENSG00000233415	4.38E-10	1.15E-08	-0.661578999	M1	Female	trans
cg04826071_ENSG00000229968	4.38E-10	1.15E-08	0.720104213	M1	Female	trans
cg19074709_CCL26	4.38E-10	1.15E-08	-0.619397976	M1	Female	trans
cg09375013_ENSG00000226996	4.38E-10	1.15E-08	0.505844847	M1	Female	trans
cg16507569_OR5B3	4.39E-10	1.15E-08	-0.855562362	M1	Female	trans
cg07857119_NXPH4	4.39E-10	1.15E-08	-0.95728574	M1	Female	trans
cg16990532_ENSG00000219314	4.39E-10	1.15E-08	0.633745253	M1	Female	trans
cg24993859_ACTBP8	4.39E-10	1.15E-08	-0.61002311	M1	Female	trans
cg17653352_SILC1	4.39E-10	1.15E-08	-0.812788451	M1	Female	trans
cg23929072_CD55	4.39E-10	1.15E-08	0.834549677	M1	Female	trans
cg15883884_VN1R53P	4.39E-10	1.15E-08	-0.678359439	M1	Female	trans
cg20007465_OR5AS1	4.39E-10	1.15E-08	0.659443548	M1	Female	trans
cg20375654_SLITRK1	4.39E-10	1.15E-08	-0.72208081	M1	Female	trans
cg02954524_MIR548P	4.39E-10	1.15E-08	-0.621713327	M1	Female	trans
cg24913907_TEX37	4.40E-10	1.15E-08	-0.352831799	M1	Female	trans
cg24913907_ENSG00000224330	4.40E-10	1.15E-08	-0.315014309	M1	Female	trans
cg24913907_RNU6-371P	4.40E-10	1.15E-08	-0.9387998	M1	Female	trans
cg24913907_PRR23C	4.40E-10	1.15E-08	-0.9387998	M1	Female	trans
cg24913907_TRIM64EP	4.40E-10	1.15E-08	-0.9387998	M1	Female	trans
cg24913907_RPS29P27	4.40E-10	1.15E-08	-0.9387998	M1	Female	trans
cg24913907_ENSG00000235813	4.40E-10	1.15E-08	-0.9387998	M1	Female	trans
cg24863484_KRTAP4-6	4.40E-10	1.15E-08	-0.825464281	M1	Female	trans
cg05703749_OR4F6	4.40E-10	1.15E-08	-0.97479192	M1	Female	trans
cg13500029_GBP1	4.40E-10	1.15E-08	-0.595865998	M1	Female	trans
cg23127183_CD248	4.40E-10	1.15E-08	0.661195119	M1	Female	trans
cg26250046_TRAV3	4.41E-10	1.15E-08	-0.738817851	M1	Female	trans
cg14457850_OR51L1	4.41E-10	1.15E-08	-0.729747432	M1	Female	trans
cg00044848_SSX6P	4.41E-10	1.15E-08	-0.386071884	M1	Female	trans
cg04012439_SNRPGP13	4.41E-10	1.16E-08	-0.59186787	M1	Female	trans
cg21711368_IFNA10	4.42E-10	1.16E-08	-0.443352686	M1	Female	trans
cg27390524_ENSG00000224136	4.42E-10	1.16E-08	-1.018912442	M1	Female	trans
cg20313696_TRIM49C	4.42E-10	1.16E-08	-0.970598991	M1	Female	trans
cg15469284_CYCSP35	4.42E-10	1.16E-08	-0.781159854	M1	Female	trans
cg01055696_PABPC1L2B	4.42E-10	1.16E-08	-0.483222346	M1	Female	trans
cg27135799_ADCY8	4.42E-10	1.16E-08	-0.818056603	M1	Female	trans
cg15488978_TXNP2	4.43E-10	1.16E-08	-1.10910481	M1	Female	trans
cg10653573_OR11A1	4.43E-10	1.16E-08	-0.893442796	M1	Female	trans
cg06752985_MIR133B	4.43E-10	1.16E-08	-0.411091054	M1	Female	trans
cg08268925_RPS20P32	4.43E-10	1.16E-08	-0.723881546	M1	Female	trans
cg14378465_SNORD116-12	4.43E-10	1.16E-08	-0.470266882	M1	Female	trans
cg26409566_HIGD1AP12	4.43E-10	1.16E-08	-0.72710184	M1	Female	trans
cg00530579_PCDH8P1	4.43E-10	1.16E-08	-0.490141771	M1	Female	trans
cg04751533_TECTB	4.43E-10	1.16E-08	-0.707496585	M1	Female	trans
cg20638896_TEAD4	4.43E-10	1.16E-08	-1.235082934	M1	Female	trans
cg00866836_OR2V2	4.43E-10	1.16E-08	-1.52453102	M1	Female	trans
cg10973043_KRT18P42	4.44E-10	1.16E-08	-0.196475671	M1	Female	trans
cg24001233_GLRA3	4.44E-10	1.16E-08	-0.504524859	M1	Female	trans
cg13500029_CXCL9	4.44E-10	1.16E-08	-0.640005475	M1	Female	trans
cg12291533_RNU6-1309P	4.44E-10	1.16E-08	-0.704140682	M1	Female	trans
cg05669210_FZD4	4.44E-10	1.16E-08	0.549828406	M1	Female	trans
cg17364850_OR2G3	4.44E-10	1.16E-08	-0.790532903	M1	Female	trans
cg17364850_ENSG00000223800	4.44E-10	1.16E-08	-0.836049804	M1	Female	trans
cg10178621_ZNF705B	4.44E-10	1.16E-08	-0.71421854	M1	Female	trans
cg06612671_CTNNA2-AS1	4.44E-10	1.16E-08	-1.300139664	M1	Female	trans
cg18251222_IGLJ7	4.44E-10	1.16E-08	0.928672515	M1	Female	trans
cg20888499_HMGB3P13	4.44E-10	1.16E-08	-0.569903439	M1	Female	trans
cg23668222_ENSG00000235059	4.45E-10	1.16E-08	-0.294350353	M1	Female	trans
cg07441502_ENSG00000240995	4.45E-10	1.16E-08	-0.871132876	M1	Female	trans
cg27135799_GRID1-AS1	4.45E-10	1.16E-08	-0.736993783	M1	Female	trans
cg20638896_CEBPD	4.46E-10	1.17E-08	-1.299738264	M1	Female	trans
cg00384264_ENSG00000238085	4.46E-10	1.17E-08	-0.707770355	M1	Female	trans
cg01224863_ENSG00000230952	4.46E-10	1.17E-08	-0.72726763	M1	Female	trans
cg03575231_CDH10	4.46E-10	1.17E-08	-0.682410506	M1	Female	trans
cg05338066_SLC29A4	4.46E-10	1.17E-08	0.473454572	M1	Female	trans
cg11761102_RPS27P20	4.47E-10	1.17E-08	-0.557211175	M1	Female	trans
cg13500029_IFIT3	4.47E-10	1.17E-08	-0.61140129	M1	Female	trans
cg26340737_LHX5	4.47E-10	1.17E-08	0.334749969	M1	Female	trans
cg18323220_RPL12P40	4.47E-10	1.17E-08	-1.165011152	M1	Female	trans
cg24791105_DLG3-AS1	4.47E-10	1.17E-08	-0.774265934	M1	Female	trans
cg21431072_ENSG00000234132	4.47E-10	1.17E-08	-0.590971543	M1	Female	trans
cg03292225_ENSG00000233720	4.48E-10	1.17E-08	-0.497364128	M1	Female	trans
cg09819502_WDR4P2	4.48E-10	1.17E-08	0.978344896	M1	Female	trans
cg07748567_ENSG00000229912	4.48E-10	1.17E-08	-0.818290775	M1	Female	trans
cg14223866_CAPZA3	4.48E-10	1.17E-08	0.768958741	M1	Female	trans
cg21711368_C11orf98P1	4.48E-10	1.17E-08	-0.793903814	M1	Female	trans
cg16959364_COL15A1	4.48E-10	1.17E-08	-0.554521418	M1	Female	trans
cg16856722_BRDT	4.49E-10	1.17E-08	-0.786990193	M1	Female	trans
cg22770916_VENTXP7	4.49E-10	1.17E-08	-0.783296919	M1	Female	trans
cg22770916_RNA5SP215	4.49E-10	1.17E-08	-0.783296919	M1	Female	trans
cg22770916_SDAD1P4	4.49E-10	1.17E-08	-0.455624275	M1	Female	trans
cg22770916_LINC01047	4.49E-10	1.17E-08	-0.783296919	M1	Female	trans
cg22770916_ZNF971P	4.49E-10	1.17E-08	-0.783296919	M1	Female	trans
cg22770916_PIEZO1P2	4.49E-10	1.17E-08	-0.237072617	M1	Female	trans
cg22770916_RNU6-98P	4.49E-10	1.17E-08	-0.783296919	M1	Female	trans
cg22770916_ENSG00000226905	4.49E-10	1.17E-08	-0.783296919	M1	Female	trans
cg22770916_GPR50-AS1	4.49E-10	1.17E-08	-0.783296919	M1	Female	trans
cg22770916_MTND2P20	4.49E-10	1.17E-08	-0.351343597	M1	Female	trans
cg22770916_ENSG00000240973	4.49E-10	1.17E-08	-0.525670623	M1	Female	trans
cg22770916_SOX14	4.49E-10	1.17E-08	-0.325871216	M1	Female	trans
cg18455405_SBK2	4.49E-10	1.17E-08	-0.620243831	M1	Female	trans
cg25774020_SMR3A	4.49E-10	1.17E-08	-1.199745554	M1	Female	trans
cg13868026_IGKV5-2	4.49E-10	1.17E-08	-0.68037825	M1	Female	trans
cg13565400_OR11Q1P	4.49E-10	1.17E-08	0.932001075	M1	Female	trans
cg01666490_LINC00397	4.49E-10	1.17E-08	-0.696311974	M1	Female	trans
cg23577102_GPR50	4.50E-10	1.18E-08	0.682824089	M1	Female	trans
cg01776479_NMNAT1P3	4.50E-10	1.18E-08	-0.494121915	M1	Female	trans
cg16935517_CCDC182	4.50E-10	1.18E-08	-1.240155478	M1	Female	trans
cg20942887_TRBV7-1	4.51E-10	1.18E-08	-0.258034489	M1	Female	trans
cg02302000_KRT26	4.51E-10	1.18E-08	-1.020480636	M1	Female	trans
cg25284798_NKX2-6	4.51E-10	1.18E-08	-0.626904936	M1	Female	trans
cg05407396_CT47A7	4.51E-10	1.18E-08	0.761317488	M1	Female	trans
cg09191854_LINC01760	4.51E-10	1.18E-08	-0.313362047	M1	Female	trans
cg00384264_OR7E140P	4.51E-10	1.18E-08	-0.716393756	M1	Female	trans
cg00044848_LINC00488	4.51E-10	1.18E-08	-0.771280183	M1	Female	trans
cg03741931_KRT8P38	4.51E-10	1.18E-08	-0.54248137	M1	Female	trans
cg15001930_IGLV10-54	4.51E-10	1.18E-08	-0.806857184	M1	Female	trans
cg17299636_PRAMEF4	4.51E-10	1.18E-08	-0.183737083	M1	Female	trans
cg17299636_PRAMEF25	4.51E-10	1.18E-08	-0.719037467	M1	Female	trans
cg17299636_ZNF70P1	4.51E-10	1.18E-08	-0.382395646	M1	Female	trans
cg17299636_PRAMEF9	4.51E-10	1.18E-08	-0.719037467	M1	Female	trans
cg17299636_PRAMEF15	4.51E-10	1.18E-08	-0.756245871	M1	Female	trans
cg17299636_RNU7-176P	4.51E-10	1.18E-08	-0.736173467	M1	Female	trans
cg17299636_KLF2P1	4.51E-10	1.18E-08	-0.687297586	M1	Female	trans
cg17299636_RPL6P5	4.51E-10	1.18E-08	-0.756245871	M1	Female	trans
cg17299636_RNA5SP109	4.51E-10	1.18E-08	-0.756245871	M1	Female	trans
cg17299636_ACTG1P23	4.51E-10	1.18E-08	-0.756245871	M1	Female	trans
cg17299636_DCAF4L2	4.51E-10	1.18E-08	-0.239679156	M1	Female	trans
cg17299636_OR9R1P	4.51E-10	1.18E-08	-0.756245871	M1	Female	trans
cg17299636_OR4K3	4.51E-10	1.18E-08	-0.756245871	M1	Female	trans
cg17299636_SNORD114-17	4.51E-10	1.18E-08	-0.270389489	M1	Female	trans
cg17299636_MIR1193	4.51E-10	1.18E-08	-0.756245871	M1	Female	trans
cg17299636_CSHL1	4.51E-10	1.18E-08	-0.105566461	M1	Female	trans
cg17299636_OR4K11P	4.51E-10	1.18E-08	-0.756245871	M1	Female	trans
cg17299636_ENSG00000224661	4.51E-10	1.18E-08	-0.439889355	M1	Female	trans
cg17299636_ENSG00000228464	4.51E-10	1.18E-08	-0.756245871	M1	Female	trans
cg17299636_ENSG00000233981	4.51E-10	1.18E-08	-0.756245871	M1	Female	trans
cg17299636_ENSG00000235922	4.51E-10	1.18E-08	-0.756245871	M1	Female	trans
cg22203300_LINC01039	4.51E-10	1.18E-08	-1.638825491	M1	Female	trans
cg07636088_RNA5SP325	4.51E-10	1.18E-08	0.782729659	M1	Female	trans
cg22804805_ENSG00000220734	4.51E-10	1.18E-08	-1.05346113	M1	Female	trans
cg13360263_LINC00316	4.52E-10	1.18E-08	-0.463504969	M1	Female	trans
cg02732176_OR13C6P	4.52E-10	1.18E-08	-0.716688572	M1	Female	trans
cg04988471_ZCCHC13	4.52E-10	1.18E-08	-1.154763011	M1	Female	trans
cg18592447_ENSG00000230936	4.52E-10	1.18E-08	1.389851456	M1	Female	trans
cg12115391_RN7SL272P	4.53E-10	1.18E-08	-1.09362827	M1	Female	trans
cg16237565_ENSG00000227206	4.53E-10	1.18E-08	-0.786335226	M1	Female	trans
cg03632245_FETUB	4.53E-10	1.18E-08	-0.508056463	M1	Female	trans
cg03894102_UQCRHP3	4.53E-10	1.18E-08	-0.50803082	M1	Female	trans
cg25215565_SRSF3P6	4.53E-10	1.18E-08	-0.553668112	M1	Female	trans
cg12686105_ENSG00000238694	4.53E-10	1.18E-08	-1.442773891	M1	Female	trans
cg16278658_CEMIP	4.54E-10	1.18E-08	-0.799359998	M1	Female	trans
cg11850659_KRTAP9-4	4.54E-10	1.18E-08	-0.944336781	M1	Female	trans
cg04751533_HOXD1	4.54E-10	1.19E-08	-0.637317106	M1	Female	trans
cg13337086_RN7SL677P	4.54E-10	1.19E-08	-1.230305951	M1	Female	trans
cg18661550_HNRNPA1P42	4.55E-10	1.19E-08	-0.734602322	M1	Female	trans
cg15644305_LTB	4.55E-10	1.19E-08	-0.699528973	M1	Female	trans
cg00866836_OR2T29	4.55E-10	1.19E-08	-1.522677611	M1	Female	trans
cg20638896_PTPRE	4.55E-10	1.19E-08	-1.199522222	M1	Female	trans
cg11803838_ACTBP6	4.55E-10	1.19E-08	0.621278098	M1	Female	trans
cg05669210_SNORD113-9	4.55E-10	1.19E-08	0.655345651	M1	Female	trans
cg23367851_CDK4P1	4.55E-10	1.19E-08	1.237239416	M1	Female	trans
cg23367851_CEP19P1	4.55E-10	1.19E-08	1.237239416	M1	Female	trans
cg23367851_RNU6-1144P	4.55E-10	1.19E-08	0.790144706	M1	Female	trans
cg23367851_ANKRD54P1	4.55E-10	1.19E-08	1.237239416	M1	Female	trans
cg23367851_ELOBP1	4.55E-10	1.19E-08	1.237239416	M1	Female	trans
cg23367851_MIR548H3	4.55E-10	1.19E-08	1.237239416	M1	Female	trans
cg23367851_RNA5SP443	4.55E-10	1.19E-08	1.237239416	M1	Female	trans
cg23367851_ENSG00000176183	4.55E-10	1.19E-08	0.508247953	M1	Female	trans
cg23367851_ENSG00000227851	4.55E-10	1.19E-08	0.377908244	M1	Female	trans
cg23367851_B3GNT2P1	4.55E-10	1.19E-08	1.237239416	M1	Female	trans
cg23367851_ENSG00000230328	4.55E-10	1.19E-08	0.508247953	M1	Female	trans
cg23367851_ENSG00000240572	4.55E-10	1.19E-08	1.237239416	M1	Female	trans
cg23367851_MAS1L	4.55E-10	1.19E-08	0.878118718	M1	Female	trans
cg23367851_KANK1P1	4.55E-10	1.19E-08	0.878118718	M1	Female	trans
cg23367851_SOCS2P1	4.55E-10	1.19E-08	0.878118718	M1	Female	trans
cg23367851_ENSG00000241385	4.55E-10	1.19E-08	0.878118718	M1	Female	trans
cg14815329_ENSG00000237480	4.55E-10	1.19E-08	-0.182334218	M1	Female	trans
cg14815329_RN7SKP123	4.55E-10	1.19E-08	-0.372930691	M1	Female	trans
cg14815329_LINC01720	4.55E-10	1.19E-08	-0.831423895	M1	Female	trans
cg14815329_CRLF3P3	4.55E-10	1.19E-08	-0.831423895	M1	Female	trans
cg14815329_MTCO3P45	4.55E-10	1.19E-08	-0.831423895	M1	Female	trans
cg14815329_PSMB3P2	4.55E-10	1.19E-08	-0.831423895	M1	Female	trans
cg14815329_RNU6-1298P	4.55E-10	1.19E-08	-0.831423895	M1	Female	trans
cg14815329_B3GALNT2P1	4.55E-10	1.19E-08	-0.377458089	M1	Female	trans
cg14815329_RN7SKP223	4.55E-10	1.19E-08	-0.831423895	M1	Female	trans
cg14815329_LINC02681	4.55E-10	1.19E-08	-0.831423895	M1	Female	trans
cg14815329_ENSG00000226829	4.55E-10	1.19E-08	-0.372930691	M1	Female	trans
cg14815329_ENSG00000232080	4.55E-10	1.19E-08	-0.483618536	M1	Female	trans
cg14815329_RNY4P16	4.55E-10	1.19E-08	-0.293986765	M1	Female	trans
cg14815329_ZNF716	4.55E-10	1.19E-08	-0.27898432	M1	Female	trans
cg14815329_CAPZA1P3	4.55E-10	1.19E-08	-0.786793432	M1	Female	trans
cg14815329_ENSG00000225583	4.55E-10	1.19E-08	-0.590095074	M1	Female	trans
cg07131604_ENSG00000243378	4.55E-10	1.19E-08	-0.655905502	M1	Female	trans
cg18834259_ROBO4	4.56E-10	1.19E-08	0.617582733	M1	Female	trans
cg22702814_RNU7-103P	4.56E-10	1.19E-08	-0.595527868	M1	Female	trans
cg10508018_OPN1LW	4.56E-10	1.19E-08	-0.873006895	M1	Female	trans
cg03206304_ENSG00000230343	4.56E-10	1.19E-08	-0.629868331	M1	Female	trans
cg09081941_TEAD4	4.56E-10	1.19E-08	-1.080046551	M1	Female	trans
cg03822746_RNU6-1031P	4.57E-10	1.19E-08	-0.464274067	M1	Female	trans
cg10568558_OR7E8P	4.57E-10	1.19E-08	-0.511859285	M1	Female	trans
cg26250046_SAMD9L	4.57E-10	1.19E-08	-0.759206416	M1	Female	trans
cg16899501_RPL9P14	4.57E-10	1.19E-08	-0.563141735	M1	Female	trans
cg18749990_XAGE2	4.57E-10	1.19E-08	-0.715028642	M1	Female	trans
cg02760915_NUTF2P4	4.57E-10	1.19E-08	-0.907809832	M1	Female	trans
cg25357918_OR10AG1	4.57E-10	1.19E-08	-0.77840968	M1	Female	trans
cg26701785_ENSG00000242162	4.57E-10	1.19E-08	-0.664835071	M1	Female	trans
cg19383909_CHST8	4.58E-10	1.19E-08	-0.806648363	M1	Female	trans
cg16131126_ENSG00000239288	4.58E-10	1.19E-08	-0.80124555	M1	Female	trans
cg02990361_CHIAP1	4.58E-10	1.19E-08	0.663806616	M1	Female	trans
cg09029959_SRSF3P6	4.58E-10	1.19E-08	-0.32705652	M1	Female	trans
cg20121803_HMGB3P8	4.58E-10	1.19E-08	0.596063043	M1	Female	trans
cg19234089_DAZ1	4.58E-10	1.19E-08	-0.780297088	M1	Female	trans
cg05292018_UBL5P3	4.58E-10	1.19E-08	-0.599709022	M1	Female	trans
cg24051234_NR1H5P	4.58E-10	1.19E-08	-0.484944612	M1	Female	trans
cg20638896_PILRA	4.59E-10	1.20E-08	-1.207636814	M1	Female	trans
cg14170201_SNORA75	4.59E-10	1.20E-08	-0.977315057	M1	Female	trans
cg12686105_SALL4P5	4.59E-10	1.20E-08	-1.294144915	M1	Female	trans
cg24186114_ANKRD20A11P	4.59E-10	1.20E-08	-0.940170186	M1	Female	trans
cg04667681_MTND4P31	4.59E-10	1.20E-08	-0.636528833	M1	Female	trans
cg11500903_CLGN	4.59E-10	1.20E-08	-0.819805267	M1	Female	trans
cg09029959_ENSG00000226773	4.59E-10	1.20E-08	-0.283752353	M1	Female	trans
cg11314630_RPL9P15	4.59E-10	1.20E-08	-1.313995303	M1	Female	trans
cg11314630_YWHAQP4	4.59E-10	1.20E-08	-0.869992898	M1	Female	trans
cg03894102_HMGN2P23	4.59E-10	1.20E-08	-0.740396948	M1	Female	trans
cg08598324_PANTR1	4.60E-10	1.20E-08	-0.47757734	M1	Female	trans
cg08081346_MIR605	4.60E-10	1.20E-08	-0.601369022	M1	Female	trans
cg06175279_RNU6-733P	4.60E-10	1.20E-08	-0.781439643	M1	Female	trans
cg27017993_HNRNPA1P64	4.60E-10	1.20E-08	-0.372344624	M1	Female	trans
cg09191854_HTN3	4.60E-10	1.20E-08	-0.477843761	M1	Female	trans
cg07784793_C2orf78	4.60E-10	1.20E-08	-0.629026282	M1	Female	trans
cg21828663_IGLV4-60	4.60E-10	1.20E-08	-0.276702078	M1	Female	trans
cg04667681_RPL36AP43	4.60E-10	1.20E-08	-0.636519742	M1	Female	trans
cg13781609_NPM1P34	4.60E-10	1.20E-08	-0.865910484	M1	Female	trans
cg10478035_ENSG00000242186	4.60E-10	1.20E-08	-0.83843548	M1	Female	trans
cg01028000_NFU1P2	4.60E-10	1.20E-08	-1.035361375	M1	Female	trans
cg25239516_CDY6P	4.61E-10	1.20E-08	-0.387097309	M1	Female	trans
cg15114510_TRBV6-6	4.61E-10	1.20E-08	-0.706342931	M1	Female	trans
cg01610685_LCNL1	4.61E-10	1.20E-08	-0.684368665	M1	Female	trans
cg00171290_TGM5	4.61E-10	1.20E-08	-0.574413452	M1	Female	trans
cg14783708_U8	4.61E-10	1.20E-08	-0.632007763	M1	Female	trans
cg08101543_ENSG00000230485	4.61E-10	1.20E-08	-0.710474242	M1	Female	trans
cg10387963_DUX4L9	4.61E-10	1.20E-08	-0.621157376	M1	Female	trans
cg09817248_RN7SL101P	4.62E-10	1.20E-08	0.561948506	M1	Female	trans
cg19074709_RN7SL97P	4.62E-10	1.20E-08	-0.706578705	M1	Female	trans
cg11560603_RN7SKP39	4.62E-10	1.20E-08	-0.640506386	M1	Female	trans
cg03637781_OR10A2	4.62E-10	1.20E-08	0.466587345	M1	Female	trans
cg15114510_GCM1	4.62E-10	1.20E-08	-0.82890613	M1	Female	trans
cg13409898_ENSG00000182021	4.62E-10	1.20E-08	-0.503637929	M1	Female	trans
cg24204406_PDZRN3-AS1	4.63E-10	1.20E-08	-0.495943807	M1	Female	trans
cg20341836_RNU7-95P	4.63E-10	1.20E-08	0.686583015	M1	Female	trans
cg20341836_HNRNPA1P43	4.63E-10	1.20E-08	0.282042754	M1	Female	trans
cg20341836_MTND5P29	4.63E-10	1.20E-08	0.487295659	M1	Female	trans
cg20341836_LINC00379	4.63E-10	1.20E-08	0.460765914	M1	Female	trans
cg20341836_H2BW1	4.63E-10	1.20E-08	0.301140196	M1	Female	trans
cg20341836_FXYD6P3	4.63E-10	1.20E-08	0.276068402	M1	Female	trans
cg20341836_ENSG00000220748	4.63E-10	1.20E-08	0.487295659	M1	Female	trans
cg20341836_ENSG00000223870	4.63E-10	1.20E-08	0.230382957	M1	Female	trans
cg20341836_ENSG00000237498	4.63E-10	1.20E-08	0.487295659	M1	Female	trans
cg20341836_MTND4P13	4.63E-10	1.20E-08	0.686583015	M1	Female	trans
cg20341836_RNA5SP234	4.63E-10	1.20E-08	0.686583015	M1	Female	trans
cg20341836_OR4C5	4.63E-10	1.20E-08	0.39936821	M1	Female	trans
cg20341836_RN7SKP6	4.63E-10	1.20E-08	0.686583015	M1	Female	trans
cg20341836_ENSG00000201133	4.63E-10	1.20E-08	0.686583015	M1	Female	trans
cg20341836_Y_RNA	4.63E-10	1.20E-08	0.686583015	M1	Female	trans
cg20341836_CPSF1P2	4.63E-10	1.20E-08	0.686583015	M1	Female	trans
cg20341836_ENSG00000230053	4.63E-10	1.20E-08	0.337784837	M1	Female	trans
cg20341836_ENSG00000234907	4.63E-10	1.20E-08	0.686583015	M1	Female	trans
cg20341836_ENSG00000235625	4.63E-10	1.20E-08	0.686583015	M1	Female	trans
cg15031917_RPL12P43	4.63E-10	1.20E-08	0.647305354	M1	Female	trans
cg03476414_ENSG00000232971	4.63E-10	1.20E-08	-0.192479985	M1	Female	trans
cg03476414_POTEB	4.63E-10	1.20E-08	-0.316541124	M1	Female	trans
cg03476414_CLNS1AP1	4.63E-10	1.20E-08	-0.782471407	M1	Female	trans
cg03476414_SEPTIN14P1	4.63E-10	1.20E-08	-0.32143293	M1	Female	trans
cg03476414_POTEB2	4.63E-10	1.20E-08	-0.211675603	M1	Female	trans
cg03476414_C14orf177	4.63E-10	1.20E-08	-0.782471407	M1	Female	trans
cg03476414_MIR508	4.63E-10	1.20E-08	-0.782471407	M1	Female	trans
cg03476414_ENSG00000213421	4.63E-10	1.20E-08	-0.782471407	M1	Female	trans
cg03476414_ENSG00000224719	4.63E-10	1.20E-08	-0.782471407	M1	Female	trans
cg03476414_ENSG00000228085	4.63E-10	1.20E-08	-0.782471407	M1	Female	trans
cg03476414_ENSG00000229652	4.63E-10	1.20E-08	-0.782471407	M1	Female	trans
cg03476414_ENSG00000230960	4.63E-10	1.20E-08	-0.701946635	M1	Female	trans
cg03476414_ENSG00000232395	4.63E-10	1.20E-08	-0.555351519	M1	Female	trans
cg03476414_ENSG00000242536	4.63E-10	1.20E-08	-0.525116621	M1	Female	trans
cg18811157_IGFBP6	4.63E-10	1.20E-08	-0.829264882	M1	Female	trans
cg08690235_FUNDC2P3	4.63E-10	1.21E-08	-0.880204309	M1	Female	trans
cg14549869_KLF17	4.63E-10	1.21E-08	-1.040568503	M1	Female	trans
cg13127920_ENSG00000220734	4.63E-10	1.21E-08	-1.022655946	M1	Female	trans
cg09024862_OR10A2	4.63E-10	1.21E-08	-0.790960282	M1	Female	trans
cg06302718_KRT16P6	4.64E-10	1.21E-08	-0.592876271	M1	Female	trans
cg25212717_CABP1	4.64E-10	1.21E-08	-1.079451613	M1	Female	trans
cg11153505_HCK	4.64E-10	1.21E-08	-0.847803126	M1	Female	trans
cg26338386_ENSG00000234287	4.65E-10	1.21E-08	-0.976991453	M1	Female	trans
cg06330497_RPS26P30	4.65E-10	1.21E-08	-1.109992914	M1	Female	trans
cg23929072_PEA15	4.65E-10	1.21E-08	0.831444397	M1	Female	trans
cg11153505_PPP1R2C	4.65E-10	1.21E-08	-0.364899256	M1	Female	trans
cg11153505_ENSG00000224525	4.65E-10	1.21E-08	-0.364899256	M1	Female	trans
cg11153505_HSPD1P14	4.65E-10	1.21E-08	-0.888282461	M1	Female	trans
cg11153505_MIR9-1	4.65E-10	1.21E-08	-0.888282461	M1	Female	trans
cg11153505_PSMD14P1	4.65E-10	1.21E-08	-0.888282461	M1	Female	trans
cg11153505_RNF10P1	4.65E-10	1.21E-08	-0.888282461	M1	Female	trans
cg11153505_RNU4-15P	4.65E-10	1.21E-08	-0.271321185	M1	Female	trans
cg11153505_IGF2-AS	4.65E-10	1.21E-08	-0.796868587	M1	Female	trans
cg11153505_SERPINA13P	4.65E-10	1.21E-08	-0.888282461	M1	Female	trans
cg11153505_RNA5SP432	4.65E-10	1.21E-08	-0.630449892	M1	Female	trans
cg11153505_PRAC2	4.65E-10	1.21E-08	-0.888282461	M1	Female	trans
cg11153505_IDI1P3	4.65E-10	1.21E-08	-0.888282461	M1	Female	trans
cg11153505_ENSG00000231876	4.65E-10	1.21E-08	-0.888282461	M1	Female	trans
cg11153505_ENSG00000232638	4.65E-10	1.21E-08	-0.888282461	M1	Female	trans
cg11153505_FLYWCH1P1	4.65E-10	1.21E-08	-0.449159935	M1	Female	trans
cg11153505_HOMER2P2	4.65E-10	1.21E-08	-0.298063214	M1	Female	trans
cg11153505_ENSG00000227047	4.65E-10	1.21E-08	-0.231303573	M1	Female	trans
cg01028000_MIR371A	4.65E-10	1.21E-08	-1.199987231	M1	Female	trans
cg05470963_RPL7AP72	4.65E-10	1.21E-08	-0.676827791	M1	Female	trans
cg26162150_IGHV2-5	4.65E-10	1.21E-08	0.338953531	M1	Female	trans
cg27582739_TXNP2	4.65E-10	1.21E-08	1.589023503	M1	Female	trans
cg16175752_SPEM1	4.66E-10	1.21E-08	-0.535205471	M1	Female	trans
cg02720442_ENSG00000236393	4.66E-10	1.21E-08	0.802478087	M1	Female	trans
cg26081710_OR4L1	4.66E-10	1.21E-08	-0.640443046	M1	Female	trans
cg14509967_CD274	4.66E-10	1.21E-08	0.613781761	M1	Female	trans
cg11390628_PTHLH	4.66E-10	1.21E-08	-0.916977844	M1	Female	trans
cg10240127_SLC39A2	4.66E-10	1.21E-08	-0.724392982	M1	Female	trans
cg03741931_OTOP2	4.66E-10	1.21E-08	-0.654064352	M1	Female	trans
cg17491117_ENSG00000225341	4.66E-10	1.21E-08	-0.463200601	M1	Female	trans
cg13565400_SPRR1A	4.66E-10	1.21E-08	0.867459518	M1	Female	trans
cg07043863_USP17L5	4.67E-10	1.21E-08	-0.423268335	M1	Female	trans
cg25335258_CYP1A1	4.67E-10	1.21E-08	-0.860660806	M1	Female	trans
cg10040153_RN7SL734P	4.67E-10	1.21E-08	-0.944478131	M1	Female	trans
cg00337181_ENSG00000216663	4.67E-10	1.21E-08	-1.512447309	M1	Female	trans
cg11282828_RNU6ATAC16P	4.67E-10	1.21E-08	-0.66766657	M1	Female	trans
cg04667681_Metazoa_SRP	4.67E-10	1.21E-08	-0.754299978	M1	Female	trans
cg13404427_RNU6-474P	4.67E-10	1.21E-08	-0.480204078	M1	Female	trans
cg09328960_CLEC6A	4.68E-10	1.22E-08	-0.714615201	M1	Female	trans
cg13409898_OR10A2	4.68E-10	1.22E-08	-0.520469019	M1	Female	trans
cg16889057_ENSG00000187812	4.68E-10	1.22E-08	-0.653022903	M1	Female	trans
cg23817672_RPS27P23	4.68E-10	1.22E-08	-0.897700391	M1	Female	trans
cg13032656_SNORD63B	4.68E-10	1.22E-08	-0.460502353	M1	Female	trans
cg19740643_RN7SKP63	4.68E-10	1.22E-08	-0.623365543	M1	Female	trans
cg04271445_ENSG00000230908	4.68E-10	1.22E-08	-0.681901694	M1	Female	trans
cg16712416_MIR584	4.68E-10	1.22E-08	-0.767547966	M1	Female	trans
cg18805486_ENSG00000239556	4.68E-10	1.22E-08	-0.586673386	M1	Female	trans
cg01622885_RNU4-41P	4.68E-10	1.22E-08	-0.66644713	M1	Female	trans
cg03570766_RN7SKP204	4.68E-10	1.22E-08	-1.03279585	M1	Female	trans
cg01134380_TTTY12	4.68E-10	1.22E-08	-0.781453016	M1	Female	trans
cg17364850_OR1A1	4.69E-10	1.22E-08	-0.755762647	M1	Female	trans
cg12377084_OR4B1	4.69E-10	1.22E-08	-1.255022754	M1	Female	trans
cg12377084_OR5B17	4.69E-10	1.22E-08	-1.327283815	M1	Female	trans
cg20614067_SIGLEC30P	4.69E-10	1.22E-08	-0.923457634	M1	Female	trans
cg02720442_ENSG00000224260	4.69E-10	1.22E-08	0.717431847	M1	Female	trans
cg05518022_MIR584	4.69E-10	1.22E-08	0.581370146	M1	Female	trans
cg13024511_TRIM55	4.69E-10	1.22E-08	-0.548317267	M1	Female	trans
cg09861922_MRPL42P4	4.70E-10	1.22E-08	-1.044080381	M1	Female	trans
cg14646214_ENSG00000226281	4.70E-10	1.22E-08	-0.940393339	M1	Female	trans
cg08012663_ENSG00000224731	4.70E-10	1.22E-08	-0.71177556	M1	Female	trans
cg04337937_CA9	4.70E-10	1.22E-08	-0.788108644	M1	Female	trans
cg08317284_OR5G1P	4.70E-10	1.22E-08	0.594901877	M1	Female	trans
cg03560018_CA5A	4.70E-10	1.22E-08	0.446307649	M1	Female	trans
cg03424022_RAB28P1	4.71E-10	1.22E-08	-0.302874263	M1	Female	trans
cg07830906_RNU6-392P	4.71E-10	1.22E-08	-0.883747741	M1	Female	trans
cg03248151_OR4N2	4.71E-10	1.22E-08	-1.036319172	M1	Female	trans
cg05387905_LINC01450	4.71E-10	1.22E-08	-0.890368285	M1	Female	trans
cg14056656_CTAG2	4.71E-10	1.22E-08	-0.690087757	M1	Female	trans
cg18805486_HIGD2AP1	4.71E-10	1.22E-08	-0.564775457	M1	Female	trans
cg16792066_KRT25	4.71E-10	1.22E-08	0.532778901	M1	Female	trans
cg13024511_RPL37P3	4.71E-10	1.22E-08	-0.542918567	M1	Female	trans
cg03904945_MIR371A	4.72E-10	1.22E-08	-0.860626328	M1	Female	trans
cg05438523_RIPPLY2	4.72E-10	1.22E-08	-0.638150087	M1	Female	trans
cg07131604_SLITRK3	4.72E-10	1.22E-08	-0.637818582	M1	Female	trans
cg11390628_C1R	4.72E-10	1.22E-08	-1.231130651	M1	Female	trans
cg13999965_ATP6V1G1P3	4.72E-10	1.23E-08	-1.550445447	M1	Female	trans
cg10501972_RNASE1	4.72E-10	1.23E-08	-0.658596783	M1	Female	trans
cg06612671_ENSG00000243705	4.73E-10	1.23E-08	-0.547444817	M1	Female	trans
cg27017993_SLC25A24P2	4.73E-10	1.23E-08	-0.64906659	M1	Female	trans
cg22291003_BECN2	4.73E-10	1.23E-08	-1.203449131	M1	Female	trans
cg14594743_PROKR1	4.73E-10	1.23E-08	-0.602822582	M1	Female	trans
cg14509967_IL21	4.73E-10	1.23E-08	0.64736574	M1	Female	trans
cg11500903_HTN3	4.73E-10	1.23E-08	-0.348713878	M1	Female	trans
cg15756601_ENSG00000176183	4.73E-10	1.23E-08	-0.286335543	M1	Female	trans
cg15756601_ENSG00000230328	4.73E-10	1.23E-08	-0.286335543	M1	Female	trans
cg15756601_CDK4P1	4.73E-10	1.23E-08	-0.697033049	M1	Female	trans
cg15756601_CEP19P1	4.73E-10	1.23E-08	-0.697033049	M1	Female	trans
cg15756601_ANKRD54P1	4.73E-10	1.23E-08	-0.697033049	M1	Female	trans
cg15756601_ELOBP1	4.73E-10	1.23E-08	-0.697033049	M1	Female	trans
cg15756601_MIR548H3	4.73E-10	1.23E-08	-0.697033049	M1	Female	trans
cg15756601_RNA5SP443	4.73E-10	1.23E-08	-0.697033049	M1	Female	trans
cg15756601_Y_RNA	4.73E-10	1.23E-08	-0.467778933	M1	Female	trans
cg15756601_ENSG00000227851	4.73E-10	1.23E-08	-0.212905063	M1	Female	trans
cg15756601_B3GNT2P1	4.73E-10	1.23E-08	-0.697033049	M1	Female	trans
cg15756601_ENSG00000240572	4.73E-10	1.23E-08	-0.697033049	M1	Female	trans
cg15756601_FRG2FP	4.73E-10	1.23E-08	-0.405446734	M1	Female	trans
cg15756601_MAS1L	4.73E-10	1.23E-08	-0.49471247	M1	Female	trans
cg15756601_RNU6-1144P	4.73E-10	1.23E-08	-0.445149877	M1	Female	trans
cg15756601_KANK1P1	4.73E-10	1.23E-08	-0.49471247	M1	Female	trans
cg15756601_SOCS2P1	4.73E-10	1.23E-08	-0.49471247	M1	Female	trans
cg15756601_ENSG00000241385	4.73E-10	1.23E-08	-0.49471247	M1	Female	trans
cg10245967_CDV3P1	4.74E-10	1.23E-08	-0.877736001	M1	Female	trans
cg16712416_SPAG11B	4.74E-10	1.23E-08	-1.044597421	M1	Female	trans
cg16712416_SPAG11A	4.74E-10	1.23E-08	-1.044597421	M1	Female	trans
cg06836895_ENSG00000239288	4.74E-10	1.23E-08	-0.559685261	M1	Female	trans
cg01708411_ART3	4.74E-10	1.23E-08	0.670761404	M1	Female	trans
cg20638896_MIR193A	4.74E-10	1.23E-08	-1.300107336	M1	Female	trans
cg15209419_SLC16A1P1	4.75E-10	1.23E-08	-0.337829042	M1	Female	trans
cg16959364_TXNP2	4.75E-10	1.23E-08	-0.706671925	M1	Female	trans
cg16119907_ENSG00000240995	4.75E-10	1.23E-08	-0.818471497	M1	Female	trans
cg03822746_ENSG00000233251	4.75E-10	1.23E-08	-0.727210982	M1	Female	trans
cg19506623_TMEFF1	4.75E-10	1.23E-08	-0.634231365	M1	Female	trans
cg06854495_MIR618	4.75E-10	1.23E-08	-0.713990701	M1	Female	trans
cg10886620_HNRNPA1P32	4.76E-10	1.23E-08	-0.469816387	M1	Female	trans
cg01210264_HMX3	4.76E-10	1.23E-08	-0.710980598	M1	Female	trans
cg24130945_RN7SL361P	4.76E-10	1.23E-08	-0.919426421	M1	Female	trans
cg24130945_EXTL2P1	4.76E-10	1.23E-08	-0.919426421	M1	Female	trans
cg24130945_EEF1GP8	4.76E-10	1.23E-08	-0.919426421	M1	Female	trans
cg24130945_RN7SL580P	4.76E-10	1.23E-08	-0.919426421	M1	Female	trans
cg24130945_LINC00395	4.76E-10	1.23E-08	-0.652554016	M1	Female	trans
cg24130945_SNORD113-7	4.76E-10	1.23E-08	-0.919426421	M1	Female	trans
cg24130945_MIR496	4.76E-10	1.23E-08	-0.919426421	M1	Female	trans
cg24130945_SOCS2P2	4.76E-10	1.23E-08	-0.755385886	M1	Female	trans
cg24130945_IGLV11-55	4.76E-10	1.23E-08	-0.919426421	M1	Female	trans
cg24130945_ENSG00000218337	4.76E-10	1.23E-08	-0.919426421	M1	Female	trans
cg24130945_ENSG00000237163	4.76E-10	1.23E-08	-0.755385886	M1	Female	trans
cg09990103_RNA5SP41	4.76E-10	1.23E-08	-0.737109576	M1	Female	trans
cg14646214_TLR4	4.76E-10	1.23E-08	-0.880125769	M1	Female	trans
cg02990361_LEMD1	4.76E-10	1.23E-08	0.818974334	M1	Female	trans
cg18447344_OR5M3	4.76E-10	1.23E-08	-0.897025474	M1	Female	trans
cg23668222_ENSG00000226079	4.76E-10	1.23E-08	-0.537989235	M1	Female	trans
cg04470905_LCN15	4.77E-10	1.24E-08	0.457491702	M1	Female	trans
cg14216539_SNORD18	4.77E-10	1.24E-08	-0.349599001	M1	Female	trans
cg04487202_HSD3BP2	4.77E-10	1.24E-08	-0.981801223	M1	Female	trans
cg03697766_CLCP1	4.77E-10	1.24E-08	-0.737549623	M1	Female	trans
cg09201130_CBX1P5	4.77E-10	1.24E-08	0.679821864	M1	Female	trans
cg24377657_MIR124-3	4.77E-10	1.24E-08	0.635638017	M1	Female	trans
cg15541606_ENSG00000224605	4.78E-10	1.24E-08	0.870462546	M1	Female	trans
cg15912082_RPS29P8	4.78E-10	1.24E-08	-0.962594505	M1	Female	trans
cg15912082_FAM237A	4.78E-10	1.24E-08	-0.683192147	M1	Female	trans
cg15912082_RNU4-11P	4.78E-10	1.24E-08	-0.962594505	M1	Female	trans
cg15912082_HLA-N	4.78E-10	1.24E-08	-0.683192147	M1	Female	trans
cg15912082_RNU6-869P	4.78E-10	1.24E-08	-0.962594505	M1	Female	trans
cg15912082_CNOT4P1	4.78E-10	1.24E-08	-0.367341839	M1	Female	trans
cg15912082_HSFY1P1	4.78E-10	1.24E-08	-0.962594505	M1	Female	trans
cg15912082_RPL7P58	4.78E-10	1.24E-08	-0.683192147	M1	Female	trans
cg15912082_ENSG00000217120	4.78E-10	1.24E-08	-0.395426043	M1	Female	trans
cg15912082_ENSG00000225258	4.78E-10	1.24E-08	-0.962594505	M1	Female	trans
cg15912082_ENSG00000225906	4.78E-10	1.24E-08	-0.683192147	M1	Female	trans
cg15912082_RPL27AP3	4.78E-10	1.24E-08	-0.93548574	M1	Female	trans
cg15912082_H3P11	4.78E-10	1.24E-08	-0.344827896	M1	Female	trans
cg15912082_RN7SKP3	4.78E-10	1.24E-08	-0.539513504	M1	Female	trans
cg15912082_ENSG00000226426	4.78E-10	1.24E-08	-0.322628848	M1	Female	trans
cg15912082_RNU7-7P	4.78E-10	1.24E-08	-0.356802298	M1	Female	trans
cg15912082_RNU6-940P	4.78E-10	1.24E-08	-0.294019407	M1	Female	trans
cg03248151_EEF1A2	4.78E-10	1.24E-08	-0.337629074	M1	Female	trans
cg23024553_LINC02527	4.78E-10	1.24E-08	-0.845931563	M1	Female	trans
cg06302718_ENSG00000203605	4.78E-10	1.24E-08	-0.922168859	M1	Female	trans
cg13088253_ATG3P1	4.78E-10	1.24E-08	-0.212151333	M1	Female	trans
cg13088253_NPM1P48	4.78E-10	1.24E-08	-0.797568634	M1	Female	trans
cg13088253_PNPP1	4.78E-10	1.24E-08	-0.797568634	M1	Female	trans
cg13088253_RN7SKP144	4.78E-10	1.24E-08	-0.797568634	M1	Female	trans
cg13088253_RNA5SP258	4.78E-10	1.24E-08	-0.797568634	M1	Female	trans
cg13088253_RNU6-1243P	4.78E-10	1.24E-08	-0.715490194	M1	Female	trans
cg13088253_RNA5SP353	4.78E-10	1.24E-08	-0.797568634	M1	Female	trans
cg13088253_RN7SKP65	4.78E-10	1.24E-08	-0.0813946	M1	Female	trans
cg13088253_MIR1283-2	4.78E-10	1.24E-08	-0.797568634	M1	Female	trans
cg13088253_ENSG00000199857	4.78E-10	1.24E-08	-0.797568634	M1	Female	trans
cg13088253_NUP210P1	4.78E-10	1.24E-08	-0.463925776	M1	Female	trans
cg13088253_MIR548G	4.78E-10	1.24E-08	-0.535248371	M1	Female	trans
cg13088253_ENSG00000187472	4.78E-10	1.24E-08	-0.56606663	M1	Female	trans
cg14181874_RNU6-18P	4.79E-10	1.24E-08	-0.503391211	M1	Female	trans
cg14703553_ENSG00000229722	4.79E-10	1.24E-08	-1.372585976	M1	Female	trans
cg16711084_HNRNPA3P4	4.79E-10	1.24E-08	-1.186046564	M1	Female	trans
cg09299773_GBP4	4.79E-10	1.24E-08	-0.72028433	M1	Female	trans
cg01708411_SLFN12	4.79E-10	1.24E-08	0.760151202	M1	Female	trans
cg18720828_GBP1P1	4.79E-10	1.24E-08	-0.677873496	M1	Female	trans
cg02288294_ATP6V0E1P4	4.79E-10	1.24E-08	-0.858062062	M1	Female	trans
cg02288294_METAP2P1	4.79E-10	1.24E-08	-0.858062062	M1	Female	trans
cg02288294_RPS6P7	4.79E-10	1.24E-08	-0.858062062	M1	Female	trans
cg02288294_RPSAP48	4.79E-10	1.24E-08	-0.769758193	M1	Female	trans
cg02288294_RPS29P33	4.79E-10	1.24E-08	-0.384879097	M1	Female	trans
cg02288294_RPL7AP57	4.79E-10	1.24E-08	-0.858062062	M1	Female	trans
cg02288294_RNU6-380P	4.79E-10	1.24E-08	-0.858062062	M1	Female	trans
cg02288294_RNU6-938P	4.79E-10	1.24E-08	-0.769758193	M1	Female	trans
cg02288294_ENSG00000213153	4.79E-10	1.24E-08	-0.858062062	M1	Female	trans
cg02288294_ENSG00000213174	4.79E-10	1.24E-08	-0.858062062	M1	Female	trans
cg02288294_SRSF6P1	4.79E-10	1.24E-08	-0.858062062	M1	Female	trans
cg02288294_ENSG00000236098	4.79E-10	1.24E-08	-0.1855184	M1	Female	trans
cg02288294_ENSG00000238176	4.79E-10	1.24E-08	-0.858062062	M1	Female	trans
cg02288294_ENSG00000239080	4.79E-10	1.24E-08	-0.858062062	M1	Female	trans
cg02288294_ENSG00000243062	4.79E-10	1.24E-08	-0.858062062	M1	Female	trans
cg02288294_ENSG00000121388	4.79E-10	1.24E-08	-0.609001255	M1	Female	trans
cg09508875_SNORD18A	4.79E-10	1.24E-08	-1.08710151	M1	Female	trans
cg16395457_RNA5S2	4.79E-10	1.24E-08	-0.791110819	M1	Female	trans
cg02351219_GLP1R	4.79E-10	1.24E-08	-0.852507653	M1	Female	trans
cg16569147_ENSG00000230598	4.80E-10	1.24E-08	-0.897124473	M1	Female	trans
cg02822089_ITGA8	4.80E-10	1.24E-08	-0.725717263	M1	Female	trans
cg18749990_KLHL14	4.80E-10	1.24E-08	-0.840296794	M1	Female	trans
cg01354206_MTND4LP16	4.80E-10	1.24E-08	-0.805878082	M1	Female	trans
cg02305803_RNU1-74P	4.80E-10	1.24E-08	-1.140102037	M1	Female	trans
cg04539165_ENSG00000226679	4.80E-10	1.24E-08	-0.82420395	M1	Female	trans
cg05492735_IGHD3-3	4.80E-10	1.24E-08	-1.654342145	M1	Female	trans
cg01683654_RHAG	4.80E-10	1.24E-08	0.617947885	M1	Female	trans
cg09191854_RPS19P7	4.80E-10	1.24E-08	-1.150945388	M1	Female	trans
cg20942887_ENSG00000229836	4.80E-10	1.24E-08	-0.638555899	M1	Female	trans
cg00204065_AP1S2P1	4.80E-10	1.24E-08	-1.246305786	M1	Female	trans
cg19383909_KCNA5	4.80E-10	1.24E-08	-0.798473065	M1	Female	trans
cg04136018_GAPDHP74	4.80E-10	1.24E-08	0.727407324	M1	Female	trans
cg01683654_ARHGEF10	4.80E-10	1.24E-08	0.861480912	M1	Female	trans
cg25890576_ENSG00000235242	4.81E-10	1.24E-08	-0.844345992	M1	Female	trans
cg27582739_LINC01839	4.81E-10	1.24E-08	1.209374713	M1	Female	trans
cg05387905_DLL4	4.81E-10	1.24E-08	-1.067872177	M1	Female	trans
cg04639241_VDAC1P7	4.81E-10	1.24E-08	-0.42216365	M1	Female	trans
cg20935363_CRB3P1	4.81E-10	1.25E-08	0.78765848	M1	Female	trans
cg01055696_ENSG00000231896	4.81E-10	1.25E-08	-0.748491793	M1	Female	trans
cg15556748_ENSG00000233960	4.81E-10	1.25E-08	0.910057435	M1	Female	trans
cg03248151_GREB1	4.81E-10	1.25E-08	-0.622448903	M1	Female	trans
cg01100542_LINC01692	4.82E-10	1.25E-08	-0.833513746	M1	Female	trans
cg07777115_ENSG00000229968	4.82E-10	1.25E-08	-0.64644322	M1	Female	trans
cg05884167_DUX4L9	4.82E-10	1.25E-08	-0.775241699	M1	Female	trans
cg25849727_OR5H14	4.82E-10	1.25E-08	-0.714630409	M1	Female	trans
cg20888499_RNU6-337P	4.82E-10	1.25E-08	-0.534315025	M1	Female	trans
cg05970080_CRIP1P2	4.82E-10	1.25E-08	-0.557502641	M1	Female	trans
cg05970080_RNA5SP138	4.82E-10	1.25E-08	-0.958443447	M1	Female	trans
cg05970080_ARL2BPP7	4.82E-10	1.25E-08	-0.958443447	M1	Female	trans
cg05970080_ENSG00000226168	4.82E-10	1.25E-08	-0.958443447	M1	Female	trans
cg05970080_ENSG00000234713	4.82E-10	1.25E-08	-0.680245974	M1	Female	trans
cg05970080_ENSG00000236544	4.82E-10	1.25E-08	-0.680245974	M1	Female	trans
cg05970080_RN7SL583P	4.82E-10	1.25E-08	-0.386598128	M1	Female	trans
cg05970080_RPS23P5	4.82E-10	1.25E-08	-0.232862896	M1	Female	trans
cg05970080_RN7SL549P	4.82E-10	1.25E-08	-0.859809249	M1	Female	trans
cg05970080_RNU6-441P	4.82E-10	1.25E-08	-0.56504854	M1	Female	trans
cg08317284_RNU4-56P	4.82E-10	1.25E-08	0.485369789	M1	Female	trans
cg04518477_IGHV3-15	4.83E-10	1.25E-08	0.469920864	M1	Female	trans
cg26987106_LPCAT2BP	4.83E-10	1.25E-08	-0.780759949	M1	Female	trans
cg26987106_RN7SKP212	4.83E-10	1.25E-08	-0.426256745	M1	Female	trans
cg26987106_RN7SL564P	4.83E-10	1.25E-08	-0.466593314	M1	Female	trans
cg26987106_OR2A41P	4.83E-10	1.25E-08	-0.852513491	M1	Female	trans
cg26987106_ASB10	4.83E-10	1.25E-08	-0.852513491	M1	Female	trans
cg26987106_RNU6-1151P	4.83E-10	1.25E-08	-0.318876807	M1	Female	trans
cg26987106_LINC00408	4.83E-10	1.25E-08	-0.950310747	M1	Female	trans
cg26987106_ENSG00000216913	4.83E-10	1.25E-08	-0.950310747	M1	Female	trans
cg26987106_RPL35AP37	4.83E-10	1.25E-08	-0.390379974	M1	Female	trans
cg26987106_ENSG00000225598	4.83E-10	1.25E-08	-0.674473868	M1	Female	trans
cg26987106_RN7SKP94	4.83E-10	1.25E-08	-0.066457075	M1	Female	trans
cg25716065_TRBV11-1	4.83E-10	1.25E-08	0.789262356	M1	Female	trans
cg16770243_NTRK2	4.83E-10	1.25E-08	-0.934199754	M1	Female	trans
cg04136018_SMR3B	4.83E-10	1.25E-08	0.786947424	M1	Female	trans
cg20935363_HNRNPA1P63	4.84E-10	1.25E-08	0.53488556	M1	Female	trans
cg24863484_IGHD6-25	4.84E-10	1.25E-08	-0.7128291	M1	Female	trans
cg26340737_LINC01159	4.84E-10	1.25E-08	0.707723258	M1	Female	trans
cg20803916_MIR1277	4.84E-10	1.25E-08	-0.503861515	M1	Female	trans
cg09081941_LIPN	4.84E-10	1.25E-08	-1.091853789	M1	Female	trans
cg03886523_RNU7-106P	4.84E-10	1.25E-08	-1.015467957	M1	Female	trans
cg07439594_NOTCH2P1	4.85E-10	1.25E-08	-1.075880187	M1	Female	trans
cg00204065_LINC01788	4.85E-10	1.25E-08	-1.139421063	M1	Female	trans
cg18701685_ENSG00000236393	4.85E-10	1.25E-08	0.620723629	M1	Female	trans
cg12659158_SLC6A17	4.85E-10	1.25E-08	-0.465914128	M1	Female	trans
cg22291003_RNU6-554P	4.85E-10	1.25E-08	-0.79031194	M1	Female	trans
cg05584297_ENSG00000221139	4.85E-10	1.25E-08	-0.823493467	M1	Female	trans
cg06757935_HBM	4.85E-10	1.25E-08	-0.502081974	M1	Female	trans
cg08498272_GPR50	4.85E-10	1.25E-08	-0.897446883	M1	Female	trans
cg10097323_TOMM20P1	4.86E-10	1.26E-08	-0.48070859	M1	Female	trans
cg16792066_HMGN2P11	4.86E-10	1.26E-08	0.466968183	M1	Female	trans
cg16792066_LINC01076	4.86E-10	1.26E-08	0.655445906	M1	Female	trans
cg13500029_RPS29P9	4.86E-10	1.26E-08	-0.300880549	M1	Female	trans
cg01630869_ENSG00000233739	4.86E-10	1.26E-08	0.93173927	M1	Female	trans
cg08044704_IL1B	4.86E-10	1.26E-08	-0.930788137	M1	Female	trans
cg13978534_RN7SL135P	4.86E-10	1.26E-08	0.492392319	M1	Female	trans
cg11086960_RN7SL294P	4.87E-10	1.26E-08	-0.727064506	M1	Female	trans
cg09588157_ENSG00000234723	4.87E-10	1.26E-08	-0.601095404	M1	Female	trans
cg14687118_AP1S2P1	4.88E-10	1.26E-08	-1.154194126	M1	Female	trans
cg19383909_OR2M3	4.88E-10	1.26E-08	-0.813152998	M1	Female	trans
cg04665311_UTS2	4.88E-10	1.26E-08	-0.752279814	M1	Female	trans
cg25357918_Y_RNA	4.88E-10	1.26E-08	-0.777846657	M1	Female	trans
cg17947922_MIR584	4.88E-10	1.26E-08	-0.712704673	M1	Female	trans
cg03123424_RPL35AP11	4.88E-10	1.26E-08	-0.421438467	M1	Female	trans
cg14733725_LINC00972	4.88E-10	1.26E-08	-0.740918733	M1	Female	trans
cg09223563_RNA5SP161	4.89E-10	1.26E-08	-1.248821409	M1	Female	trans
cg14284424_ENSG00000201009	4.89E-10	1.26E-08	0.67928557	M1	Female	trans
cg09328960_IL26	4.89E-10	1.26E-08	-0.655546385	M1	Female	trans
cg15542496_RNU6-952P	4.89E-10	1.26E-08	-0.705178238	M1	Female	trans
cg08101543_ENSG00000232897	4.89E-10	1.26E-08	-0.719303356	M1	Female	trans
cg09472901_ENSG00000232395	4.89E-10	1.26E-08	-0.684763704	M1	Female	trans
cg09472901_POTEB	4.89E-10	1.26E-08	-0.390303916	M1	Female	trans
cg09472901_ENSG00000230960	4.89E-10	1.26E-08	-0.865519517	M1	Female	trans
cg09472901_ENSG00000232971	4.89E-10	1.26E-08	-0.237333118	M1	Female	trans
cg09472901_CLNS1AP1	4.89E-10	1.26E-08	-0.964808777	M1	Female	trans
cg09472901_POTEB2	4.89E-10	1.26E-08	-0.261001843	M1	Female	trans
cg09472901_C14orf177	4.89E-10	1.26E-08	-0.964808777	M1	Female	trans
cg09472901_MIR508	4.89E-10	1.26E-08	-0.964808777	M1	Female	trans
cg09472901_ENSG00000213421	4.89E-10	1.26E-08	-0.964808777	M1	Female	trans
cg09472901_ENSG00000224719	4.89E-10	1.26E-08	-0.964808777	M1	Female	trans
cg09472901_ENSG00000228085	4.89E-10	1.26E-08	-0.964808777	M1	Female	trans
cg09472901_ENSG00000229652	4.89E-10	1.26E-08	-0.964808777	M1	Female	trans
cg09472901_ENSG00000242536	4.89E-10	1.26E-08	-0.647483244	M1	Female	trans
cg09472901_SEPTIN14P1	4.89E-10	1.26E-08	-0.396335648	M1	Female	trans
cg14646214_MCEMP1	4.89E-10	1.26E-08	-0.739019679	M1	Female	trans
cg25102279_PRY	4.89E-10	1.26E-08	-0.757546144	M1	Female	trans
cg04751533_KRT25	4.90E-10	1.26E-08	-0.731965918	M1	Female	trans
cg16711084_ENSG00000215381	4.90E-10	1.26E-08	-1.03728181	M1	Female	trans
cg24305584_SLC23A3	4.90E-10	1.26E-08	0.60449014	M1	Female	trans
cg14056656_PLSCR5-AS1	4.90E-10	1.26E-08	-0.620210428	M1	Female	trans
cg14056656_HMGB1P25	4.90E-10	1.26E-08	-0.284004574	M1	Female	trans
cg14056656_IGKV1D-43	4.90E-10	1.26E-08	-0.184492959	M1	Female	trans
cg14056656_MIR758	4.90E-10	1.26E-08	-0.310105214	M1	Female	trans
cg14056656_KRTAP4-8	4.90E-10	1.26E-08	-0.490685169	M1	Female	trans
cg14056656_SNORA72	4.90E-10	1.26E-08	-0.490685169	M1	Female	trans
cg14056656_RPL21P66	4.90E-10	1.26E-08	-0.691358719	M1	Female	trans
cg14056656_ENSG00000223777	4.90E-10	1.26E-08	-0.691358719	M1	Female	trans
cg14056656_ENSG00000224247	4.90E-10	1.26E-08	-0.691358719	M1	Female	trans
cg14056656_ENSG00000227760	4.90E-10	1.26E-08	-0.691358719	M1	Female	trans
cg14056656_ENSG00000228772	4.90E-10	1.26E-08	-0.691358719	M1	Female	trans
cg14646214_ARPC3P1	4.90E-10	1.26E-08	-0.89995332	M1	Female	trans
cg13500029_TRAJ47	4.90E-10	1.27E-08	-0.496274397	M1	Female	trans
cg14457850_KCNJ3	4.90E-10	1.27E-08	-0.621052922	M1	Female	trans
cg07485723_ADAM20	4.90E-10	1.27E-08	0.506992301	M1	Female	trans
cg13978534_ENSG00000230343	4.91E-10	1.27E-08	0.589344606	M1	Female	trans
cg16770243_RPL34P17	4.91E-10	1.27E-08	-0.868004039	M1	Female	trans
cg09548246_C10orf120	4.91E-10	1.27E-08	-0.732399317	M1	Female	trans
cg19383909_SULT1D1P	4.91E-10	1.27E-08	-0.815211636	M1	Female	trans
cg15756601_TRIM49D1	4.91E-10	1.27E-08	-0.694599616	M1	Female	trans
cg13692482_ENSG00000238220	4.91E-10	1.27E-08	-0.608588095	M1	Female	trans
cg17753661_LINC01628	4.92E-10	1.27E-08	-1.077754614	M1	Female	trans
cg16654079_ENSG00000232057	4.92E-10	1.27E-08	-0.797265477	M1	Female	trans
cg08266644_CAVIN2	4.92E-10	1.27E-08	-0.978431779	M1	Female	trans
cg25040746_RNU4-21P	4.92E-10	1.27E-08	-0.779685364	M1	Female	trans
cg12594546_IGHV4-31	4.92E-10	1.27E-08	-0.881558178	M1	Female	trans
cg24463527_RANP2	4.92E-10	1.27E-08	-0.648903119	M1	Female	trans
cg17943069_RNU6-456P	4.92E-10	1.27E-08	-0.889827888	M1	Female	trans
cg04457964_ENSG00000240995	4.93E-10	1.27E-08	-0.712911626	M1	Female	trans
cg14216539_ENSG00000213393	4.93E-10	1.27E-08	-0.464018328	M1	Female	trans
cg01708411_NOX1	4.93E-10	1.27E-08	0.751358536	M1	Female	trans
cg14846514_MTHFD2P3	4.93E-10	1.27E-08	-0.605878405	M1	Female	trans
cg04826071_RN7SL677P	4.94E-10	1.27E-08	0.72704591	M1	Female	trans
cg14946503_RNA5SP501	4.94E-10	1.27E-08	-0.59766956	M1	Female	trans
cg20888499_NECAP1P1	4.94E-10	1.27E-08	-0.683718527	M1	Female	trans
cg07485723_RN7SL183P	4.94E-10	1.27E-08	0.650937812	M1	Female	trans
cg16131126_FGFBP2	4.94E-10	1.27E-08	-0.824905598	M1	Female	trans
cg12553365_ENSG00000228153	4.94E-10	1.27E-08	-0.992286398	M1	Female	trans
cg03123424_LINC02624	4.94E-10	1.27E-08	-0.640335738	M1	Female	trans
cg02735204_ENSG00000206776	4.94E-10	1.27E-08	-0.420572099	M1	Female	trans
cg25292374_RPL9P21	4.95E-10	1.28E-08	-0.976511459	M1	Female	trans
cg11153505_FCGR2A	4.95E-10	1.28E-08	-0.811436499	M1	Female	trans
cg12089094_OR5AS1	4.95E-10	1.28E-08	-1.39112366	M1	Female	trans
cg04463911_RPL31P13	4.95E-10	1.28E-08	-0.585070192	M1	Female	trans
cg04463911_PPIAP65	4.95E-10	1.28E-08	-0.824344008	M1	Female	trans
cg04463911_PCGEM1	4.95E-10	1.28E-08	-0.739510092	M1	Female	trans
cg04463911_RN7SL492P	4.95E-10	1.28E-08	-0.824344008	M1	Female	trans
cg04463911_CIBAR1P2	4.95E-10	1.28E-08	-0.289877007	M1	Female	trans
cg04463911_RNU6-263P	4.95E-10	1.28E-08	-0.338633856	M1	Female	trans
cg04463911_RNU6-1218P	4.95E-10	1.28E-08	-0.479500343	M1	Female	trans
cg04463911_RN7SKP294	4.95E-10	1.28E-08	-0.824344008	M1	Female	trans
cg04463911_MT1CP	4.95E-10	1.28E-08	-0.824344008	M1	Female	trans
cg04463911_KRTAP8-3P	4.95E-10	1.28E-08	-0.585070192	M1	Female	trans
cg04463911_ENSG00000217483	4.95E-10	1.28E-08	-0.585070192	M1	Female	trans
cg04463911_U3	4.95E-10	1.28E-08	-0.585070192	M1	Female	trans
cg04463911_ENSG00000239255	4.95E-10	1.28E-08	-0.824344008	M1	Female	trans
cg04463911_RNY4P27	4.95E-10	1.28E-08	-0.369755046	M1	Female	trans
cg04463911_KRTAP10-9	4.95E-10	1.28E-08	-0.775251779	M1	Female	trans
cg13127920_ENSG00000204399	4.95E-10	1.28E-08	-1.048661857	M1	Female	trans
cg02170695_PSLNR	4.96E-10	1.28E-08	-0.773361489	M1	Female	trans
cg06302718_CRB3P1	4.96E-10	1.28E-08	-0.7787026	M1	Female	trans
cg13127920_NLRP13	4.96E-10	1.28E-08	-0.975109626	M1	Female	trans
cg13127920_RNU2-9P	4.96E-10	1.28E-08	-0.799161205	M1	Female	trans
cg08433110_TMEM132C	4.96E-10	1.28E-08	-1.302398125	M1	Female	trans
cg14417873_PRB4	4.96E-10	1.28E-08	-0.017111041	M1	Female	trans
cg10746224_ZNF72P	4.96E-10	1.28E-08	-0.596732772	M1	Female	trans
cg01479912_LINC01951	4.97E-10	1.28E-08	0.524168108	M1	Female	trans
cg11368935_HSFY4P	4.97E-10	1.28E-08	-0.833257513	M1	Female	trans
cg12307698_MTND4LP16	4.97E-10	1.28E-08	0.567736211	M1	Female	trans
cg14946503_NUP35P1	4.98E-10	1.28E-08	-0.545199587	M1	Female	trans
cg06054099_MIR134	4.98E-10	1.28E-08	-1.001099848	M1	Female	trans
cg24377657_VN1R96P	4.98E-10	1.28E-08	0.662234501	M1	Female	trans
cg05856102_ARHGEF7-AS1	4.98E-10	1.28E-08	-0.578791571	M1	Female	trans
cg03637781_PNLIPRP3	4.98E-10	1.28E-08	0.493176612	M1	Female	trans
cg00154829_RPL31P13	4.98E-10	1.28E-08	-0.585313257	M1	Female	trans
cg00154829_PPIAP65	4.98E-10	1.28E-08	-0.824686478	M1	Female	trans
cg00154829_PCGEM1	4.98E-10	1.28E-08	-0.739817318	M1	Female	trans
cg00154829_RN7SL492P	4.98E-10	1.28E-08	-0.824686478	M1	Female	trans
cg00154829_CIBAR1P2	4.98E-10	1.28E-08	-0.289997436	M1	Female	trans
cg00154829_RNU6-263P	4.98E-10	1.28E-08	-0.33877454	M1	Female	trans
cg00154829_RNU6-1218P	4.98E-10	1.28E-08	-0.479699549	M1	Female	trans
cg00154829_RN7SKP294	4.98E-10	1.28E-08	-0.824686478	M1	Female	trans
cg00154829_MT1CP	4.98E-10	1.28E-08	-0.824686478	M1	Female	trans
cg00154829_KRTAP8-3P	4.98E-10	1.28E-08	-0.585313257	M1	Female	trans
cg00154829_ENSG00000217483	4.98E-10	1.28E-08	-0.585313257	M1	Female	trans
cg00154829_U3	4.98E-10	1.28E-08	-0.585313257	M1	Female	trans
cg00154829_ENSG00000239255	4.98E-10	1.28E-08	-0.824686478	M1	Female	trans
cg00154829_RNY4P27	4.98E-10	1.28E-08	-0.369908659	M1	Female	trans
cg00154829_KRTAP10-9	4.98E-10	1.28E-08	-0.775573854	M1	Female	trans
cg13409898_KRTAP2-1	4.98E-10	1.28E-08	-0.589044681	M1	Female	trans
cg15644305_LGALS2	4.98E-10	1.28E-08	-0.739636451	M1	Female	trans
cg12659158_SCN3B	4.98E-10	1.28E-08	-0.655282183	M1	Female	trans
cg17338411_RNU6-434P	4.98E-10	1.28E-08	-0.869379643	M1	Female	trans
cg06836895_RN7SL215P	4.99E-10	1.29E-08	-0.4928935	M1	Female	trans
cg00632358_IGHV3-64	4.99E-10	1.29E-08	-1.015761993	M1	Female	trans
cg14484356_RNU6-361P	4.99E-10	1.29E-08	-0.76544374	M1	Female	trans
cg15099537_GBP2	4.99E-10	1.29E-08	-0.853506675	M1	Female	trans
cg20540806_ROBO4	4.99E-10	1.29E-08	0.481713471	M1	Female	trans
cg14687118_MTND6P21	5.00E-10	1.29E-08	-0.785522074	M1	Female	trans
cg27455098_RN7SL496P	5.00E-10	1.29E-08	-0.76089827	M1	Female	trans
cg04639241_ENSG00000236154	5.00E-10	1.29E-08	-0.489319121	M1	Female	trans
cg24166175_KRT8P25	5.00E-10	1.29E-08	-0.621457515	M1	Female	trans
cg07022959_TRIAP1P1	5.00E-10	1.29E-08	-1.242399552	M1	Female	trans
cg07022959_RNU6ATAC30P	5.00E-10	1.29E-08	-0.722672823	M1	Female	trans
cg07022959_RPS2P2	5.00E-10	1.29E-08	-1.242399552	M1	Female	trans
cg07022959_ENSG00000233866	5.00E-10	1.29E-08	-1.242399552	M1	Female	trans
cg07022959_SNORD52	5.00E-10	1.29E-08	-0.259683707	M1	Female	trans
cg01034726_TRBV6-4	5.01E-10	1.29E-08	-0.761920768	M1	Female	trans
cg27399957_IGKV1OR9-1	5.01E-10	1.29E-08	-0.789656043	M1	Female	trans
cg27146574_FDCSP	5.01E-10	1.29E-08	-0.689532475	M1	Female	trans
cg00591160_DYTN	5.01E-10	1.29E-08	0.643514687	M1	Female	trans
cg20803916_RBMY1B	5.01E-10	1.29E-08	-0.887320347	M1	Female	trans
cg03513472_RPL7P10	5.01E-10	1.29E-08	-1.422166207	M1	Female	trans
cg03513472_BRINP3	5.01E-10	1.29E-08	-1.422166207	M1	Female	trans
cg03513472_MIR588	5.01E-10	1.29E-08	-1.00936872	M1	Female	trans
cg03513472_RNU6-270P	5.01E-10	1.29E-08	-1.27580992	M1	Female	trans
cg03513472_RBMY1HP	5.01E-10	1.29E-08	-1.422166207	M1	Female	trans
cg03513472_ENSG00000205452	5.01E-10	1.29E-08	-0.797093553	M1	Female	trans
cg03513472_ASS1P4	5.01E-10	1.29E-08	-1.422166207	M1	Female	trans
cg03513472_ENSG00000238192	5.01E-10	1.29E-08	-1.422166207	M1	Female	trans
cg03513472_CALM1P1	5.01E-10	1.29E-08	-1.009371855	M1	Female	trans
cg03513472_SHROOM2P1	5.01E-10	1.29E-08	-0.827238601	M1	Female	trans
cg10723869_RNU6-756P	5.01E-10	1.29E-08	-1.066266918	M1	Female	trans
cg19160975_RPSAP53	5.01E-10	1.29E-08	0.836625127	M1	Female	trans
cg24561753_RN7SKP123	5.02E-10	1.29E-08	-0.528290013	M1	Female	trans
cg24561753_LINC01720	5.02E-10	1.29E-08	-1.177787054	M1	Female	trans
cg24561753_CRLF3P3	5.02E-10	1.29E-08	-1.177787054	M1	Female	trans
cg24561753_MTCO3P45	5.02E-10	1.29E-08	-1.177787054	M1	Female	trans
cg24561753_PSMB3P2	5.02E-10	1.29E-08	-1.177787054	M1	Female	trans
cg24561753_RNU6-1298P	5.02E-10	1.29E-08	-1.177787054	M1	Female	trans
cg24561753_B3GALNT2P1	5.02E-10	1.29E-08	-0.53470348	M1	Female	trans
cg24561753_ZNF716	5.02E-10	1.29E-08	-0.395206491	M1	Female	trans
cg24561753_RN7SKP223	5.02E-10	1.29E-08	-1.177787054	M1	Female	trans
cg24561753_LINC02681	5.02E-10	1.29E-08	-1.177787054	M1	Female	trans
cg24561753_ENSG00000226829	5.02E-10	1.29E-08	-0.528290013	M1	Female	trans
cg24561753_ENSG00000232080	5.02E-10	1.29E-08	-0.685089344	M1	Female	trans
cg24561753_RNY4P16	5.02E-10	1.29E-08	-0.41645881	M1	Female	trans
cg24561753_CAPZA1P3	5.02E-10	1.29E-08	-1.114563971	M1	Female	trans
cg24561753_ENSG00000225583	5.02E-10	1.29E-08	-0.835922978	M1	Female	trans
cg24561753_ENSG00000237480	5.02E-10	1.29E-08	-0.258292892	M1	Female	trans
cg10859027_KRTAP6-2	5.02E-10	1.29E-08	-0.627359749	M1	Female	trans
cg10859027_ENSG00000227493	5.02E-10	1.29E-08	-0.627359749	M1	Female	trans
cg10859027_HOXC13	5.02E-10	1.29E-08	-0.280145992	M1	Female	trans
cg10859027_SNORD42A	5.02E-10	1.29E-08	-0.883928555	M1	Female	trans
cg10859027_ENSG00000229858	5.02E-10	1.29E-08	-0.420688769	M1	Female	trans
cg10859027_LINC00229	5.02E-10	1.29E-08	-0.387697354	M1	Female	trans
cg10859027_LINC01677	5.02E-10	1.29E-08	-0.883928555	M1	Female	trans
cg10859027_MIR1185-2	5.02E-10	1.29E-08	-0.883928555	M1	Female	trans
cg10859027_ENSG00000237445	5.02E-10	1.29E-08	-0.883928555	M1	Female	trans
cg10859027_ENSG00000241777	5.02E-10	1.29E-08	-0.883928555	M1	Female	trans
cg17310105_SPANXB1	5.02E-10	1.29E-08	-0.978622993	M1	Female	trans
cg06854495_RPL36AP6	5.03E-10	1.29E-08	-0.893346959	M1	Female	trans
cg24202000_LINC01681	5.03E-10	1.29E-08	-0.607779426	M1	Female	trans
cg13978534_COCH	5.03E-10	1.29E-08	0.58853924	M1	Female	trans
cg25212717_UBTFL8	5.03E-10	1.29E-08	-0.962116923	M1	Female	trans
cg07729440_ENSG00000237645	5.03E-10	1.29E-08	-0.706598341	M1	Female	trans
cg13127920_SNORD105	5.03E-10	1.29E-08	-0.933487554	M1	Female	trans
cg05226043_OR2L2	5.03E-10	1.29E-08	-0.635555685	M1	Female	trans
cg20241816_PIEZO1P1	5.03E-10	1.29E-08	-0.831719921	M1	Female	trans
cg09299773_DEFB131D	5.04E-10	1.29E-08	-0.257097474	M1	Female	trans
cg26127219_RNU7-9P	5.04E-10	1.29E-08	-1.039593776	M1	Female	trans
cg10991855_HK3	5.04E-10	1.30E-08	-0.843190707	M1	Female	trans
cg11153505_CYTH4	5.04E-10	1.30E-08	-0.807784448	M1	Female	trans
cg22702814_LGALS17A	5.04E-10	1.30E-08	-0.74096652	M1	Female	trans
cg23668222_OR10G7	5.04E-10	1.30E-08	-0.821843222	M1	Female	trans
cg18834259_RN7SKP257	5.05E-10	1.30E-08	0.655968618	M1	Female	trans
cg12659158_B4GALNT1	5.05E-10	1.30E-08	-0.269877802	M1	Female	trans
cg13500029_DDX60	5.05E-10	1.30E-08	-0.576838453	M1	Female	trans
cg03560018_ADGRD1	5.05E-10	1.30E-08	0.786647571	M1	Female	trans
cg05387905_RNU7-97P	5.05E-10	1.30E-08	-0.96449216	M1	Female	trans
cg19344682_RNA5SP226	5.05E-10	1.30E-08	-0.800026015	M1	Female	trans
cg17686337_HKDC1	5.05E-10	1.30E-08	-0.624676976	M1	Female	trans
cg09700868_PRG3	5.05E-10	1.30E-08	-0.485122023	M1	Female	trans
cg23070318_RPL21P28	5.06E-10	1.30E-08	-0.710523319	M1	Female	trans
cg09299773_TRAV7	5.06E-10	1.30E-08	-0.60313835	M1	Female	trans
cg16000638_S100A7	5.06E-10	1.30E-08	-0.805224427	M1	Female	trans
cg06757935_ESX1	5.06E-10	1.30E-08	-0.721808825	M1	Female	trans
cg04312919_RNU7-127P	5.06E-10	1.30E-08	0.534263479	M1	Female	trans
cg19822890_SLAMF6P1	5.06E-10	1.30E-08	-0.699400255	M1	Female	trans
cg07509352_RN7SKP131	5.06E-10	1.30E-08	-0.769060033	M1	Female	trans
cg10217166_ENSG00000230704	5.06E-10	1.30E-08	-0.885493301	M1	Female	trans
cg08771408_NMNAT1P3	5.06E-10	1.30E-08	-0.425275589	M1	Female	trans
cg09861922_ENSG00000237342	5.07E-10	1.30E-08	-1.184666945	M1	Female	trans
cg12836961_RNU6-236P	5.07E-10	1.30E-08	-1.164079395	M1	Female	trans
cg04821107_TERF1P2	5.07E-10	1.30E-08	-0.807821303	M1	Female	trans
cg03038914_RPL7P37	5.07E-10	1.30E-08	-0.560497297	M1	Female	trans
cg26353006_EN1	5.07E-10	1.30E-08	0.572321559	M1	Female	trans
cg05281096_DAZ3	5.07E-10	1.30E-08	-0.897679741	M1	Female	trans
cg14284424_GNAI2P2	5.07E-10	1.30E-08	0.517804194	M1	Female	trans
cg22646311_TLX3	5.08E-10	1.30E-08	0.347431312	M1	Female	trans
cg23127183_MYBPC1	5.08E-10	1.30E-08	0.327787918	M1	Female	trans
cg01210264_RNU6-804P	5.08E-10	1.30E-08	-0.726579761	M1	Female	trans
cg05577657_NFU1P1	5.08E-10	1.30E-08	-0.84319493	M1	Female	trans
cg05577657_RNU6-1074P	5.08E-10	1.30E-08	-0.84319493	M1	Female	trans
cg05577657_RNA5SP188	5.08E-10	1.30E-08	-0.84319493	M1	Female	trans
cg05577657_MIR548A2	5.08E-10	1.30E-08	-0.84319493	M1	Female	trans
cg05577657_RNU7-67P	5.08E-10	1.30E-08	-1.188032987	M1	Female	trans
cg05577657_IFNA17	5.08E-10	1.30E-08	-0.84319493	M1	Female	trans
cg05577657_HNRNPA1P60	5.08E-10	1.30E-08	-0.483308213	M1	Female	trans
cg05577657_RNU6-1273P	5.08E-10	1.30E-08	-1.188032987	M1	Female	trans
cg05577657_RPS6P21	5.08E-10	1.30E-08	-1.188032987	M1	Female	trans
cg05577657_LINC00446	5.08E-10	1.30E-08	-1.188032987	M1	Female	trans
cg05577657_PDILT	5.08E-10	1.30E-08	-1.188032987	M1	Female	trans
cg05577657_DEFB125	5.08E-10	1.30E-08	-0.84319493	M1	Female	trans
cg05577657_DSCR8	5.08E-10	1.30E-08	-1.188032987	M1	Female	trans
cg05577657_PPP1R12BP2	5.08E-10	1.30E-08	-1.188032987	M1	Female	trans
cg05577657_Y_RNA	5.08E-10	1.30E-08	-0.84319493	M1	Female	trans
cg05577657_MIR542	5.08E-10	1.30E-08	-1.188032987	M1	Female	trans
cg05577657_ENSG00000223514	5.08E-10	1.30E-08	-1.188032987	M1	Female	trans
cg05577657_ENSG00000226169	5.08E-10	1.30E-08	-0.84319493	M1	Female	trans
cg05577657_ENSG00000227838	5.08E-10	1.30E-08	-1.188032987	M1	Female	trans
cg05577657_ENSG00000229269	5.08E-10	1.30E-08	-1.188032987	M1	Female	trans
cg05577657_ENSG00000231923	5.08E-10	1.30E-08	-1.188032987	M1	Female	trans
cg05577657_CYCSP48	5.08E-10	1.30E-08	-1.188032987	M1	Female	trans
cg05577657_ENSG00000234726	5.08E-10	1.30E-08	-1.188032987	M1	Female	trans
cg05577657_RPS7P13	5.08E-10	1.30E-08	-0.84319493	M1	Female	trans
cg05577657_TSPY10	5.08E-10	1.30E-08	-1.105889302	M1	Female	trans
cg05577657_ENSG00000237844	5.08E-10	1.30E-08	-1.188032987	M1	Female	trans
cg05577657_RN7SL790P	5.08E-10	1.30E-08	-0.494251598	M1	Female	trans
cg05577657_ENSG00000242545	5.08E-10	1.30E-08	-0.84319493	M1	Female	trans
cg15509969_KRTAP13-5P	5.08E-10	1.31E-08	0.480400987	M1	Female	trans
cg20638896_ARG2	5.08E-10	1.31E-08	-1.256023355	M1	Female	trans
cg09700868_CRB3P1	5.09E-10	1.31E-08	-0.604513627	M1	Female	trans
cg03575231_RN7SL717P	5.09E-10	1.31E-08	-0.632837458	M1	Female	trans
cg00406188_ENSG00000235070	5.09E-10	1.31E-08	-0.173080722	M1	Female	trans
cg23024913_RNU6-1039P	5.09E-10	1.31E-08	-0.495767458	M1	Female	trans
cg00144679_IGLV3-4	5.09E-10	1.31E-08	-0.64996833	M1	Female	trans
cg01028000_RN7SKP205	5.10E-10	1.31E-08	-0.950134833	M1	Female	trans
cg01028000_ENSG00000238257	5.10E-10	1.31E-08	-1.270087295	M1	Female	trans
cg13981054_SNORD115-34	5.10E-10	1.31E-08	0.958012077	M1	Female	trans
cg05448209_ENSG00000233388	5.10E-10	1.31E-08	-0.632442148	M1	Female	trans
cg13273076_IGLV1-36	5.10E-10	1.31E-08	-0.460677827	M1	Female	trans
cg17597911_LINC02471	5.10E-10	1.31E-08	-0.497259019	M1	Female	trans
cg13098428_ARHGAP42P1	5.10E-10	1.31E-08	-0.677304688	M1	Female	trans
cg23973115_ENSG00000240241	5.11E-10	1.31E-08	-0.699497114	M1	Female	trans
cg14011315_MIR607	5.11E-10	1.31E-08	-0.867321134	M1	Female	trans
cg15691584_DNAJA1P5	5.11E-10	1.31E-08	-0.532787414	M1	Female	trans
cg22814961_EEF1A1P1	5.11E-10	1.31E-08	0.731501334	M1	Female	trans
cg19124160_IGLV10-54	5.11E-10	1.31E-08	-0.798478386	M1	Female	trans
cg24665807_LYZL1	5.11E-10	1.31E-08	-0.742962665	M1	Female	trans
cg01100542_TRBV2	5.12E-10	1.31E-08	-1.388484804	M1	Female	trans
cg00710456_FGG	5.12E-10	1.31E-08	-0.347571482	M1	Female	trans
cg17613326_OR2M2	5.12E-10	1.31E-08	0.786784667	M1	Female	trans
cg04726019_NID2	5.12E-10	1.31E-08	-0.62035511	M1	Female	trans
cg05735659_POTEC	5.12E-10	1.31E-08	0.726557997	M1	Female	trans
cg21289491_LINC00941	5.12E-10	1.31E-08	-0.669747373	M1	Female	trans
cg04544994_ARL13A	5.12E-10	1.31E-08	-0.949022671	M1	Female	trans
cg07766767_SLC25A6P1	5.13E-10	1.32E-08	-1.173557295	M1	Female	trans
cg13032656_HLA-S	5.13E-10	1.32E-08	-0.505752268	M1	Female	trans
cg23809394_RNU7-55P	5.13E-10	1.32E-08	0.379724964	M1	Female	trans
cg18959198_CGREF1	5.13E-10	1.32E-08	-0.832815907	M1	Female	trans
cg13911269_ANKRD30BP2	5.13E-10	1.32E-08	0.631620223	M1	Female	trans
cg04025917_NBPF7	5.13E-10	1.32E-08	0.485624841	M1	Female	trans
cg01034726_DPP10-AS2	5.14E-10	1.32E-08	-0.835042053	M1	Female	trans
cg04337937_SERPINA1	5.14E-10	1.32E-08	-0.889719882	M1	Female	trans
cg02420010_KIAA1143P2	5.15E-10	1.32E-08	0.196623697	M1	Female	trans
cg02420010_ENSG00000201710	5.15E-10	1.32E-08	0.622182198	M1	Female	trans
cg02420010_ENSG00000233842	5.15E-10	1.32E-08	0.497973691	M1	Female	trans
cg02420010_ENSG00000234686	5.15E-10	1.32E-08	0.196623697	M1	Female	trans
cg02420010_CRYGA	5.15E-10	1.32E-08	0.701627999	M1	Female	trans
cg02420010_OR4C12	5.15E-10	1.32E-08	0.701627999	M1	Female	trans
cg02420010_ENSG00000217477	5.15E-10	1.32E-08	0.701627999	M1	Female	trans
cg02420010_NKX2-1	5.15E-10	1.32E-08	0.103902139	M1	Female	trans
cg15099537_ENSG00000229740	5.15E-10	1.32E-08	-0.797680974	M1	Female	trans
cg00384264_ENSG00000230533	5.15E-10	1.32E-08	-0.702600583	M1	Female	trans
cg11110036_GSC	5.15E-10	1.32E-08	-0.710326811	M1	Female	trans
cg10814415_CTSG	5.15E-10	1.32E-08	-0.617785545	M1	Female	trans
cg00204065_Y_RNA	5.15E-10	1.32E-08	-1.35347841	M1	Female	trans
cg15762175_HNRNPA1P28	5.15E-10	1.32E-08	-0.976202942	M1	Female	trans
cg26539349_USP17L13	5.15E-10	1.32E-08	-0.96741273	M1	Female	trans
cg17613326_DSCAM-AS1	5.15E-10	1.32E-08	0.514412765	M1	Female	trans
cg07231446_RN7SL394P	5.16E-10	1.32E-08	-0.41289414	M1	Female	trans
cg00204065_MIR16-2	5.16E-10	1.32E-08	-1.053170383	M1	Female	trans
cg16792066_ARC	5.16E-10	1.32E-08	0.528738358	M1	Female	trans
cg26340737_SSTR4	5.16E-10	1.32E-08	0.845276602	M1	Female	trans
cg10175261_C7orf33	5.16E-10	1.32E-08	-0.601481065	M1	Female	trans
cg05012981_IGKV1-17	5.16E-10	1.32E-08	-0.400659923	M1	Female	trans
cg14362780_U3	5.16E-10	1.32E-08	-0.586643733	M1	Female	trans
cg08174789_ENSG00000229247	5.16E-10	1.32E-08	-0.71840702	M1	Female	trans
cg09081941_FAM110C	5.16E-10	1.32E-08	-1.035744044	M1	Female	trans
cg08099141_DYTN	5.17E-10	1.32E-08	0.740402306	M1	Female	trans
cg14646214_S100A12	5.17E-10	1.33E-08	-0.916532684	M1	Female	trans
cg13957457_ENSG00000235293	5.17E-10	1.33E-08	-0.929843592	M1	Female	trans
cg02202484_OR9I2P	5.17E-10	1.33E-08	-0.829095041	M1	Female	trans
cg04874862_TOMM20P1	5.17E-10	1.33E-08	-0.617084405	M1	Female	trans
cg09223563_ENSG00000227189	5.17E-10	1.33E-08	-1.25204958	M1	Female	trans
cg12659158_CDH10	5.17E-10	1.33E-08	-0.674068227	M1	Female	trans
cg27399957_FZD4	5.17E-10	1.33E-08	-0.989971777	M1	Female	trans
cg00364747_ATXN3L	5.18E-10	1.33E-08	-0.491913269	M1	Female	trans
cg15644305_ZNF366	5.18E-10	1.33E-08	-0.760456977	M1	Female	trans
cg15505534_SLC25A6P6	5.18E-10	1.33E-08	-1.071569974	M1	Female	trans
cg24366036_RNA5SP482	5.19E-10	1.33E-08	-0.79668913	M1	Female	trans
cg04513703_RNU6-474P	5.19E-10	1.33E-08	-0.530176346	M1	Female	trans
cg22193691_MTCO1P51	5.19E-10	1.33E-08	-0.807831163	M1	Female	trans
cg11153505_CCR1	5.19E-10	1.33E-08	-0.835295329	M1	Female	trans
cg26660305_GNG5P5	5.19E-10	1.33E-08	-0.776001738	M1	Female	trans
cg09981313_IGHV4-31	5.20E-10	1.33E-08	-0.642338912	M1	Female	trans
cg17158894_LINC01681	5.20E-10	1.33E-08	-0.656851349	M1	Female	trans
cg14041360_CYCSP35	5.20E-10	1.33E-08	-0.627201869	M1	Female	trans
cg03822746_ENSG00000224918	5.20E-10	1.33E-08	-0.745585431	M1	Female	trans
cg23024553_RPS3AP24	5.20E-10	1.33E-08	-0.745375773	M1	Female	trans
cg24993859_HLA-S	5.20E-10	1.33E-08	-0.505390303	M1	Female	trans
cg18959198_RN7SL231P	5.20E-10	1.33E-08	-0.837318601	M1	Female	trans
cg12910951_CGB2	5.21E-10	1.33E-08	0.478690615	M1	Female	trans
cg18493115_ENSG00000229733	5.21E-10	1.33E-08	-0.735055487	M1	Female	trans
cg24377657_PNPLA5	5.21E-10	1.34E-08	0.601396477	M1	Female	trans
cg17918676_KRT75	5.21E-10	1.34E-08	-0.796498664	M1	Female	trans
cg16395457_AKR1B1P6	5.21E-10	1.34E-08	-1.139788491	M1	Female	trans
cg24520968_ASB17	5.21E-10	1.34E-08	-0.483492428	M1	Female	trans
cg24520968_HMGB1P18	5.21E-10	1.34E-08	-0.956180217	M1	Female	trans
cg24520968_PRELID1P7	5.21E-10	1.34E-08	-0.956180217	M1	Female	trans
cg24520968_HMGN2P13	5.21E-10	1.34E-08	-0.364894041	M1	Female	trans
cg24520968_RAB1AP2	5.21E-10	1.34E-08	-0.857778929	M1	Female	trans
cg24520968_PNLIP	5.21E-10	1.34E-08	-0.956180217	M1	Female	trans
cg24520968_MIR670HG	5.21E-10	1.34E-08	-0.956180217	M1	Female	trans
cg24520968_GTF2IP2	5.21E-10	1.34E-08	-0.956180217	M1	Female	trans
cg24520968_CXorf66	5.21E-10	1.34E-08	-0.956180217	M1	Female	trans
cg24520968_ENSG00000213068	5.21E-10	1.34E-08	-0.956180217	M1	Female	trans
cg24520968_U3	5.21E-10	1.34E-08	-0.956180217	M1	Female	trans
cg13440411_FGFR3P1	5.22E-10	1.34E-08	-0.594877657	M1	Female	trans
cg06854495_ENSG00000226595	5.22E-10	1.34E-08	-0.713855255	M1	Female	trans
cg00171290_PERM1	5.22E-10	1.34E-08	-0.517491707	M1	Female	trans
cg04924345_PCA3	5.22E-10	1.34E-08	-0.814806979	M1	Female	trans
cg06757935_UBE2WP1	5.22E-10	1.34E-08	-0.380568441	M1	Female	trans
cg11270687_SH2D5	5.22E-10	1.34E-08	-0.972583777	M1	Female	trans
cg18024904_TRAV8-1	5.23E-10	1.34E-08	-0.662256428	M1	Female	trans
cg05226043_ENSG00000231189	5.23E-10	1.34E-08	-0.602550347	M1	Female	trans
cg23891611_CYP2A7	5.23E-10	1.34E-08	-1.325628845	M1	Female	trans
cg20295071_ETF1P3	5.23E-10	1.34E-08	0.487620152	M1	Female	trans
cg27455098_LINC02623	5.23E-10	1.34E-08	-0.700646638	M1	Female	trans
cg16959364_ENSG00000230699	5.23E-10	1.34E-08	-0.468956447	M1	Female	trans
cg00247094_IGHA2	5.23E-10	1.34E-08	-0.586082807	M1	Female	trans
cg08101543_NMTRQ-TTG12-1	5.23E-10	1.34E-08	-0.462629263	M1	Female	trans
cg08101543_ENSG00000230187	5.23E-10	1.34E-08	-0.72324652	M1	Female	trans
cg02814691_TAS2R40	5.23E-10	1.34E-08	-0.81025104	M1	Female	trans
cg09765807_RNU7-119P	5.24E-10	1.34E-08	-0.45817793	M1	Female	trans
cg07170932_OR7E97P	5.24E-10	1.34E-08	-0.888548769	M1	Female	trans
cg05713971_LINC01880	5.24E-10	1.34E-08	0.80388153	M1	Female	trans
cg02057688_ENSG00000237131	5.24E-10	1.34E-08	-0.533187139	M1	Female	trans
cg16770243_LRRC31	5.25E-10	1.34E-08	-0.608452807	M1	Female	trans
cg04544994_SNORA69	5.25E-10	1.34E-08	-0.956597244	M1	Female	trans
cg22291003_ENSG00000226206	5.25E-10	1.35E-08	-1.177334663	M1	Female	trans
cg24204406_NDUFA4L2	5.25E-10	1.35E-08	-0.868868044	M1	Female	trans
cg20511807_OR10C1	5.25E-10	1.35E-08	0.702011638	M1	Female	trans
cg18701685_ENSG00000240975	5.26E-10	1.35E-08	0.654118322	M1	Female	trans
cg21766141_IGHV1-18	5.26E-10	1.35E-08	-0.166154047	M1	Female	trans
cg08081346_UBDP1	5.26E-10	1.35E-08	-0.732662886	M1	Female	trans
cg04518477_CR2	5.26E-10	1.35E-08	0.161613765	M1	Female	trans
cg16711084_LRRC31	5.26E-10	1.35E-08	-0.765600228	M1	Female	trans
cg15411736_NIPA2P2	5.26E-10	1.35E-08	-0.794068552	M1	Female	trans
cg15411736_MIR1237	5.26E-10	1.35E-08	-0.867045184	M1	Female	trans
cg15411736_SNORD115-37	5.26E-10	1.35E-08	-0.53219791	M1	Female	trans
cg15411736_ENSG00000224504	5.26E-10	1.35E-08	-0.68597075	M1	Female	trans
cg15411736_ENSG00000228367	5.26E-10	1.35E-08	-0.68597075	M1	Female	trans
cg15411736_GAPDHP29	5.26E-10	1.35E-08	-0.433522592	M1	Female	trans
cg15411736_LINC02790	5.26E-10	1.35E-08	-0.966509463	M1	Female	trans
cg15411736_LCE2A	5.26E-10	1.35E-08	-0.966509463	M1	Female	trans
cg15411736_LINC00606	5.26E-10	1.35E-08	-0.966509463	M1	Female	trans
cg15411736_RNY4P28	5.26E-10	1.35E-08	-0.966509463	M1	Female	trans
cg15411736_RNA5SP31	5.26E-10	1.35E-08	-0.966509463	M1	Female	trans
cg15411736_SFPQP1	5.26E-10	1.35E-08	-0.966509463	M1	Female	trans
cg15411736_ENSG00000226739	5.26E-10	1.35E-08	-0.966509463	M1	Female	trans
cg15411736_DNM1P24	5.26E-10	1.35E-08	-0.966509463	M1	Female	trans
cg04337937_FPR2	5.26E-10	1.35E-08	-0.927205487	M1	Female	trans
cg04329977_ENSG00000239197	5.26E-10	1.35E-08	1.054328157	M1	Female	trans
cg10054332_USP17L5	5.27E-10	1.35E-08	-0.372667741	M1	Female	trans
cg17714581_ENSG00000238764	5.27E-10	1.35E-08	-0.889533501	M1	Female	trans
cg20369573_LCE1B	5.27E-10	1.35E-08	-0.826076925	M1	Female	trans
cg17613326_OR4K1	5.27E-10	1.35E-08	0.773504239	M1	Female	trans
cg09223563_TLX1NB	5.28E-10	1.35E-08	-1.492935295	M1	Female	trans
cg18346106_HCN1	5.28E-10	1.35E-08	-0.738556733	M1	Female	trans
cg25621215_ENSG00000239674	5.28E-10	1.35E-08	-1.061700725	M1	Female	trans
cg25215565_MIR373	5.28E-10	1.35E-08	-0.773568502	M1	Female	trans
cg09299773_BTLA	5.28E-10	1.35E-08	-0.394547669	M1	Female	trans
cg23024913_RNU6-512P	5.28E-10	1.35E-08	-0.634613922	M1	Female	trans
cg23929072_KU-MEL-3	5.29E-10	1.35E-08	0.753085289	M1	Female	trans
cg05868023_SCEL-AS1	5.29E-10	1.35E-08	0.60396311	M1	Female	trans
cg10279395_RNU7-187P	5.29E-10	1.35E-08	-0.394771996	M1	Female	trans
cg02902649_H4P1	5.29E-10	1.35E-08	-0.732492165	M1	Female	trans
cg08583127_C10orf71	5.30E-10	1.35E-08	-0.675025743	M1	Female	trans
cg20313696_CDC25C	5.30E-10	1.35E-08	-0.858359793	M1	Female	trans
cg13024511_ENSG00000111780	5.30E-10	1.36E-08	-0.5086322	M1	Female	trans
cg15466595_OR51A9P	5.30E-10	1.36E-08	-0.707088952	M1	Female	trans
cg03165426_ENSG00000220745	5.30E-10	1.36E-08	-0.316105449	M1	Female	trans
cg03165426_RNA5SP224	5.30E-10	1.36E-08	-0.783679936	M1	Female	trans
cg03165426_RNA5SP261	5.30E-10	1.36E-08	-0.783679936	M1	Female	trans
cg03165426_CALM2P4	5.30E-10	1.36E-08	-0.439235739	M1	Female	trans
cg03165426_RPL17P44	5.30E-10	1.36E-08	-0.783679936	M1	Female	trans
cg03165426_ENSG00000224127	5.30E-10	1.36E-08	-0.455847067	M1	Female	trans
cg03165426_ENSG00000227089	5.30E-10	1.36E-08	-0.783679936	M1	Female	trans
cg03165426_ENSG00000227602	5.30E-10	1.36E-08	-0.783679936	M1	Female	trans
cg03165426_ENSG00000229687	5.30E-10	1.36E-08	-0.439235739	M1	Female	trans
cg03165426_ENSG00000234837	5.30E-10	1.36E-08	-0.455847067	M1	Female	trans
cg03165426_FAM197Y6	5.30E-10	1.36E-08	-0.783679936	M1	Female	trans
cg03165426_SLC16A14P1	5.30E-10	1.36E-08	-0.351515397	M1	Female	trans
cg03165426_FAM197Y8	5.30E-10	1.36E-08	-0.536548974	M1	Female	trans
cg03165426_ENSG00000241746	5.30E-10	1.36E-08	-0.687455194	M1	Female	trans
cg03165426_ANAPC15P1	5.30E-10	1.36E-08	-0.703030793	M1	Female	trans
cg11153505_HLX	5.30E-10	1.36E-08	-0.80258378	M1	Female	trans
cg20638896_THEMIS2	5.30E-10	1.36E-08	-1.23454012	M1	Female	trans
cg16422816_OR5AU1	5.30E-10	1.36E-08	-1.077078717	M1	Female	trans
cg10659736_IGLV10-54	5.30E-10	1.36E-08	-0.783858526	M1	Female	trans
cg17334266_VCY	5.31E-10	1.36E-08	-1.06406203	M1	Female	trans
cg02590715_TRAV22	5.31E-10	1.36E-08	-0.726284242	M1	Female	trans
cg12803615_RN7SL159P	5.31E-10	1.36E-08	-0.520753753	M1	Female	trans
cg01210264_CCL26	5.31E-10	1.36E-08	-0.596048337	M1	Female	trans
cg24473523_RHAG	5.31E-10	1.36E-08	-0.510251619	M1	Female	trans
cg01160724_GAPDHP74	5.32E-10	1.36E-08	-1.5132124	M1	Female	trans
cg11091734_IGFL1	5.32E-10	1.36E-08	-0.614349151	M1	Female	trans
cg08055490_DEFA8P	5.32E-10	1.36E-08	-0.448140972	M1	Female	trans
cg14378465_PSG2	5.32E-10	1.36E-08	-0.501917393	M1	Female	trans
cg04639241_ECE2	5.32E-10	1.36E-08	-0.216967734	M1	Female	trans
cg03735043_ENSG00000232153	5.32E-10	1.36E-08	-0.462300286	M1	Female	trans
cg12874961_RNU6-392P	5.32E-10	1.36E-08	-0.705056781	M1	Female	trans
cg26277026_MIR208B	5.33E-10	1.36E-08	-0.465014573	M1	Female	trans
cg00531592_HNRNPA3P1	5.33E-10	1.36E-08	-0.781758455	M1	Female	trans
cg20046668_TRIM51EP	5.33E-10	1.36E-08	-0.767554846	M1	Female	trans
cg04667681_TSSK1B	5.33E-10	1.36E-08	-0.709499324	M1	Female	trans
cg05140703_ENSG00000235981	5.33E-10	1.36E-08	-0.945279442	M1	Female	trans
cg20683445_KRT18P24	5.33E-10	1.36E-08	-0.556995372	M1	Female	trans
cg26034147_NECAP1P1	5.33E-10	1.36E-08	-0.792456275	M1	Female	trans
cg26167186_LIPF	5.34E-10	1.36E-08	0.818094831	M1	Female	trans
cg18805486_KRT80	5.34E-10	1.36E-08	-0.586573656	M1	Female	trans
cg19260869_LINC01734	5.34E-10	1.36E-08	-0.457039242	M1	Female	trans
cg11911060_RNA5SP427	5.35E-10	1.37E-08	-0.992044239	M1	Female	trans
cg27030245_MTND4LP11	5.35E-10	1.37E-08	0.766466643	M1	Female	trans
cg20381798_ZNF705B	5.35E-10	1.37E-08	0.524660749	M1	Female	trans
cg10991855_CHI3L1	5.35E-10	1.37E-08	-0.923933332	M1	Female	trans
cg11269444_KRTAP19-8	5.35E-10	1.37E-08	-1.054494896	M1	Female	trans
cg00866836_OR2T1	5.35E-10	1.37E-08	-1.518789129	M1	Female	trans
cg04337937_C1R	5.35E-10	1.37E-08	-0.973624872	M1	Female	trans
cg19217778_OPRPN	5.36E-10	1.37E-08	-0.952190864	M1	Female	trans
cg25841491_KRTAP21-4P	5.36E-10	1.37E-08	-0.646823066	M1	Female	trans
cg04152562_DIAPH3-AS2	5.36E-10	1.37E-08	-0.836483607	M1	Female	trans
cg08598324_PRR20G	5.36E-10	1.37E-08	-0.284380465	M1	Female	trans
cg24101364_LINC01854	5.36E-10	1.37E-08	-0.655349858	M1	Female	trans
cg17604362_ENTHD1	5.36E-10	1.37E-08	-1.264270654	M1	Female	trans
cg25439845_ENSG00000223841	5.36E-10	1.37E-08	-0.626161615	M1	Female	trans
cg11501596_BEND2	5.36E-10	1.37E-08	-0.5839252	M1	Female	trans
cg16399648_FABP5P11	5.37E-10	1.37E-08	-0.809618552	M1	Female	trans
cg10039163_PRB2	5.37E-10	1.37E-08	-0.640446778	M1	Female	trans
cg14223866_AKR1D1P1	5.37E-10	1.37E-08	0.809160562	M1	Female	trans
cg04667681_ENSG00000230404	5.37E-10	1.37E-08	-0.833895827	M1	Female	trans
cg19216660_IGLC7	5.37E-10	1.37E-08	-0.177964081	M1	Female	trans
cg07825114_HMGB1P9	5.37E-10	1.37E-08	0.557933175	M1	Female	trans
cg23497678_RNU6-1329P	5.38E-10	1.37E-08	0.803531737	M1	Female	trans
cg24978794_CT47B1	5.38E-10	1.37E-08	-0.76995902	M1	Female	trans
cg16792066_TNNT2	5.38E-10	1.37E-08	0.534395392	M1	Female	trans
cg22930385_KLF17	5.38E-10	1.37E-08	-0.897409289	M1	Female	trans
cg09081941_MMP25	5.38E-10	1.37E-08	-1.052936639	M1	Female	trans
cg07766767_OTUD6A	5.38E-10	1.37E-08	-1.434070289	M1	Female	trans
cg20683445_MIR610	5.38E-10	1.37E-08	-0.639461793	M1	Female	trans
cg15465092_RN7SKP121	5.38E-10	1.37E-08	0.911861422	M1	Female	trans
cg11153505_C4BPA	5.38E-10	1.37E-08	-0.881154488	M1	Female	trans
cg23422587_OR5H6	5.38E-10	1.37E-08	0.850649231	M1	Female	trans
cg19249811_LINC01681	5.39E-10	1.38E-08	-0.386824628	M1	Female	trans
cg07140455_GAPDHP64	5.39E-10	1.38E-08	-0.526977414	M1	Female	trans
cg23929072_SIRPA	5.39E-10	1.38E-08	0.829785476	M1	Female	trans
cg17975895_LINC01824	5.39E-10	1.38E-08	-0.756688141	M1	Female	trans
cg17975895_RNU6-899P	5.39E-10	1.38E-08	-0.756688141	M1	Female	trans
cg17975895_RPL36AP52	5.39E-10	1.38E-08	-0.537052095	M1	Female	trans
cg17975895_ENSG00000219619	5.39E-10	1.38E-08	-0.756688141	M1	Female	trans
cg17975895_ENSG00000223615	5.39E-10	1.38E-08	-0.678816746	M1	Female	trans
cg17975895_ENSG00000225333	5.39E-10	1.38E-08	-0.537052095	M1	Female	trans
cg17975895_ENSG00000226532	5.39E-10	1.38E-08	-0.537052095	M1	Female	trans
cg17975895_ENSG00000226733	5.39E-10	1.38E-08	-0.756688141	M1	Female	trans
cg17975895_ENSG00000227224	5.39E-10	1.38E-08	-0.310841373	M1	Female	trans
cg17975895_PDK1P2	5.39E-10	1.38E-08	-0.756688141	M1	Female	trans
cg04947385_CRB3P1	5.40E-10	1.38E-08	-0.742954692	M1	Female	trans
cg16278658_CDH5	5.40E-10	1.38E-08	-0.770615301	M1	Female	trans
cg17653352_TMEFF1	5.40E-10	1.38E-08	-0.73789174	M1	Female	trans
cg16990532_PCDH9-AS2	5.40E-10	1.38E-08	0.65012254	M1	Female	trans
cg13409898_ENSG00000226542	5.40E-10	1.38E-08	-0.733599831	M1	Female	trans
cg22263704_SNORD115-19	5.41E-10	1.38E-08	-0.683070617	M1	Female	trans
cg14584450_BET1P1	5.41E-10	1.38E-08	-0.883713253	M1	Female	trans
cg15781397_GOLGA6C	5.42E-10	1.38E-08	-0.954468085	M1	Female	trans
cg25353287_OTOP3	5.42E-10	1.38E-08	-0.645657452	M1	Female	trans
cg03248151_IAPP	5.42E-10	1.38E-08	-0.998426729	M1	Female	trans
cg01861555_TAS2R40	5.42E-10	1.38E-08	-0.597016573	M1	Female	trans
cg20888499_ENSG00000227498	5.42E-10	1.38E-08	-0.491778635	M1	Female	trans
cg09765807_ESX1	5.42E-10	1.38E-08	-0.694852601	M1	Female	trans
cg18805486_CAMK1G	5.42E-10	1.38E-08	-0.568341087	M1	Female	trans
cg24525967_TMEM185AP1	5.42E-10	1.38E-08	-0.534993798	M1	Female	trans
cg05620362_LINC00347	5.42E-10	1.38E-08	-1.005621948	M1	Female	trans
cg12403996_U8	5.42E-10	1.38E-08	-1.027342214	M1	Female	trans
cg12426214_RNU6ATAC8P	5.42E-10	1.38E-08	-0.544569545	M1	Female	trans
cg06469326_LINC00686	5.42E-10	1.38E-08	-0.910546366	M1	Female	trans
cg05492735_HMHB1	5.43E-10	1.38E-08	-1.790446127	M1	Female	trans
cg06469326_GOLGA2P3Y	5.43E-10	1.38E-08	-1.169415472	M1	Female	trans
cg20638896_SEMA6B	5.43E-10	1.38E-08	-1.170991174	M1	Female	trans
cg20683445_TBX20	5.43E-10	1.38E-08	-0.628691808	M1	Female	trans
cg05868023_LYPD3	5.43E-10	1.38E-08	0.637027863	M1	Female	trans
cg00531592_OR1S2	5.43E-10	1.38E-08	-0.745222835	M1	Female	trans
cg07596643_DNMT3L	5.43E-10	1.38E-08	1.630371651	M1	Female	trans
cg03005781_CFL1P2	5.43E-10	1.38E-08	-0.368742145	M1	Female	trans
cg03005781_RPL7P27	5.43E-10	1.38E-08	-0.327098444	M1	Female	trans
cg03005781_RNU1-80P	5.43E-10	1.38E-08	-0.654196888	M1	Female	trans
cg03005781_LINC01867	5.43E-10	1.38E-08	-0.708706878	M1	Female	trans
cg03005781_DEFB130B	5.43E-10	1.38E-08	-0.160845252	M1	Female	trans
cg03005781_DEFB130A	5.43E-10	1.38E-08	-0.160845252	M1	Female	trans
cg03005781_RPL5P31	5.43E-10	1.38E-08	-0.729243983	M1	Female	trans
cg03005781_MIR494	5.43E-10	1.38E-08	-0.162122362	M1	Female	trans
cg03005781_ENSG00000223716	5.43E-10	1.38E-08	-0.729243983	M1	Female	trans
cg03005781_LINC02789	5.43E-10	1.38E-08	-0.204362779	M1	Female	trans
cg03005781_RPL35AP12	5.43E-10	1.38E-08	-0.517573869	M1	Female	trans
cg03005781_ZNF90P2	5.43E-10	1.38E-08	-0.424183031	M1	Female	trans
cg03005781_Y_RNA	5.43E-10	1.38E-08	-0.517573869	M1	Female	trans
cg03005781_ENSG00000231569	5.43E-10	1.38E-08	-0.424183031	M1	Female	trans
cg23070318_RN7SKP15	5.43E-10	1.39E-08	-0.834265891	M1	Female	trans
cg05669210_RN7SL259P	5.43E-10	1.39E-08	0.588726211	M1	Female	trans
cg08317284_RGS22	5.44E-10	1.39E-08	0.604842408	M1	Female	trans
cg18301136_USP17L29	5.44E-10	1.39E-08	-0.842574573	M1	Female	trans
cg01742177_CDK4P1	5.44E-10	1.39E-08	-0.64456693	M1	Female	trans
cg01742177_CEP19P1	5.44E-10	1.39E-08	-0.64456693	M1	Female	trans
cg01742177_ANKRD54P1	5.44E-10	1.39E-08	-0.64456693	M1	Female	trans
cg01742177_ELOBP1	5.44E-10	1.39E-08	-0.64456693	M1	Female	trans
cg01742177_MIR548H3	5.44E-10	1.39E-08	-0.64456693	M1	Female	trans
cg01742177_RNA5SP443	5.44E-10	1.39E-08	-0.64456693	M1	Female	trans
cg01742177_ENSG00000176183	5.44E-10	1.39E-08	-0.264782886	M1	Female	trans
cg01742177_ENSG00000227851	5.44E-10	1.39E-08	-0.196879564	M1	Female	trans
cg01742177_B3GNT2P1	5.44E-10	1.39E-08	-0.64456693	M1	Female	trans
cg01742177_ENSG00000230328	5.44E-10	1.39E-08	-0.264782886	M1	Female	trans
cg01742177_ENSG00000240572	5.44E-10	1.39E-08	-0.64456693	M1	Female	trans
cg01742177_FRG2FP	5.44E-10	1.39E-08	-0.374928502	M1	Female	trans
cg01742177_MAS1L	5.44E-10	1.39E-08	-0.457475149	M1	Female	trans
cg01742177_RNU6-1144P	5.44E-10	1.39E-08	-0.411643164	M1	Female	trans
cg01742177_KANK1P1	5.44E-10	1.39E-08	-0.457475149	M1	Female	trans
cg01742177_SOCS2P1	5.44E-10	1.39E-08	-0.457475149	M1	Female	trans
cg01742177_ENSG00000241385	5.44E-10	1.39E-08	-0.457475149	M1	Female	trans
cg23891601_RHAG	5.44E-10	1.39E-08	-0.625377631	M1	Female	trans
cg13409898_NCAPD2P1	5.44E-10	1.39E-08	-0.657770025	M1	Female	trans
cg00912942_CLDN7P1	5.44E-10	1.39E-08	-1.237080237	M1	Female	trans
cg02444715_MTHFD2P3	5.44E-10	1.39E-08	-0.591268294	M1	Female	trans
cg21088165_RANP7	5.45E-10	1.39E-08	-0.675230107	M1	Female	trans
cg16958058_C6orf58	5.45E-10	1.39E-08	-0.472479263	M1	Female	trans
cg06820104_RNA5SP387	5.45E-10	1.39E-08	-1.239022984	M1	Female	trans
cg18976191_S100A7	5.45E-10	1.39E-08	-0.656122914	M1	Female	trans
cg09081941_GGT8P	5.45E-10	1.39E-08	-1.090330014	M1	Female	trans
cg23367851_TRIM49D1	5.45E-10	1.39E-08	1.229561106	M1	Female	trans
cg17653352_OR8A1	5.45E-10	1.39E-08	-0.856949433	M1	Female	trans
cg11153505_PTMAP4	5.46E-10	1.39E-08	-0.827840384	M1	Female	trans
cg12659158_RD3	5.46E-10	1.39E-08	-0.679201967	M1	Female	trans
cg09508875_ENSG00000137808	5.46E-10	1.39E-08	-1.030373665	M1	Female	trans
cg02797144_NTRK2	5.46E-10	1.39E-08	-0.712680438	M1	Female	trans
cg04518477_ENSG00000236664	5.46E-10	1.39E-08	0.593381378	M1	Female	trans
cg16593845_ACTR3P3	5.46E-10	1.39E-08	-0.40999966	M1	Female	trans
cg20683445_RPL13AP	5.47E-10	1.39E-08	-0.59519121	M1	Female	trans
cg01791737_ENSG00000231183	5.47E-10	1.39E-08	0.565049336	M1	Female	trans
cg11494710_SNORD115-15	5.47E-10	1.39E-08	-0.734155516	M1	Female	trans
cg15099537_TNFRSF9	5.47E-10	1.39E-08	-0.914521263	M1	Female	trans
cg26474203_RNU7-194P	5.47E-10	1.39E-08	-0.875662485	M1	Female	trans
cg25304269_VN1R25P	5.47E-10	1.39E-08	-0.620003554	M1	Female	trans
cg16711084_RNU6-195P	5.47E-10	1.39E-08	-1.021858798	M1	Female	trans
cg22375104_SNORD54	5.47E-10	1.39E-08	-0.73435651	M1	Female	trans
cg19383909_HBG1	5.47E-10	1.39E-08	-0.383749231	M1	Female	trans
cg20214135_HSPA5P1	5.47E-10	1.39E-08	-0.967016116	M1	Female	trans
cg23160136_RPS3AP33	5.47E-10	1.39E-08	-0.747870206	M1	Female	trans
cg03165426_NAB1P1	5.47E-10	1.39E-08	-0.700361192	M1	Female	trans
cg03910871_LINC00322	5.48E-10	1.39E-08	-0.948927087	M1	Female	trans
cg08498272_CFL1P2	5.48E-10	1.40E-08	-0.527503004	M1	Female	trans
cg08498272_RPL7P27	5.48E-10	1.40E-08	-0.467929729	M1	Female	trans
cg08498272_RPL5P31	5.48E-10	1.40E-08	-1.043217861	M1	Female	trans
cg08498272_ENSG00000223716	5.48E-10	1.40E-08	-1.043217861	M1	Female	trans
cg08498272_LINC01867	5.48E-10	1.40E-08	-1.013838565	M1	Female	trans
cg08498272_RPL35AP12	5.48E-10	1.40E-08	-0.740413794	M1	Female	trans
cg08498272_RNU1-80P	5.48E-10	1.40E-08	-0.935859458	M1	Female	trans
cg08498272_ZNF90P2	5.48E-10	1.40E-08	-0.606813802	M1	Female	trans
cg08498272_DEFB130B	5.48E-10	1.40E-08	-0.230096708	M1	Female	trans
cg08498272_DEFB130A	5.48E-10	1.40E-08	-0.230096708	M1	Female	trans
cg08498272_ENSG00000231569	5.48E-10	1.40E-08	-0.606813802	M1	Female	trans
cg07140455_ENSG00000227133	5.49E-10	1.40E-08	-0.716896836	M1	Female	trans
cg04938082_CDY20P	5.49E-10	1.40E-08	-0.571694021	M1	Female	trans
cg04938082_CDY17P	5.49E-10	1.40E-08	-0.67200405	M1	Female	trans
cg03985285_RN7SL35P	5.49E-10	1.40E-08	-1.03861535	M1	Female	trans
cg03743462_ANKRD30B	5.49E-10	1.40E-08	-1.097429919	M1	Female	trans
cg05368609_NKX2-4	5.49E-10	1.40E-08	-0.490249837	M1	Female	trans
cg24429037_RN7SL790P	5.49E-10	1.40E-08	-0.359158394	M1	Female	trans
cg24429037_NFU1P1	5.49E-10	1.40E-08	-0.612725458	M1	Female	trans
cg24429037_RNU6-1074P	5.49E-10	1.40E-08	-0.612725458	M1	Female	trans
cg24429037_RNA5SP188	5.49E-10	1.40E-08	-0.612725458	M1	Female	trans
cg24429037_MIR548A2	5.49E-10	1.40E-08	-0.612725458	M1	Female	trans
cg24429037_RNU7-67P	5.49E-10	1.40E-08	-0.863309337	M1	Female	trans
cg24429037_IFNA17	5.49E-10	1.40E-08	-0.612725458	M1	Female	trans
cg24429037_HNRNPA1P60	5.49E-10	1.40E-08	-0.351206152	M1	Female	trans
cg24429037_RNU6-1273P	5.49E-10	1.40E-08	-0.863309337	M1	Female	trans
cg24429037_RPS6P21	5.49E-10	1.40E-08	-0.863309337	M1	Female	trans
cg24429037_LINC00446	5.49E-10	1.40E-08	-0.863309337	M1	Female	trans
cg24429037_PDILT	5.49E-10	1.40E-08	-0.863309337	M1	Female	trans
cg24429037_DEFB125	5.49E-10	1.40E-08	-0.612725458	M1	Female	trans
cg24429037_DSCR8	5.49E-10	1.40E-08	-0.863309337	M1	Female	trans
cg24429037_PPP1R12BP2	5.49E-10	1.40E-08	-0.863309337	M1	Female	trans
cg24429037_Y_RNA	5.49E-10	1.40E-08	-0.612725458	M1	Female	trans
cg24429037_MIR542	5.49E-10	1.40E-08	-0.863309337	M1	Female	trans
cg24429037_ENSG00000223514	5.49E-10	1.40E-08	-0.863309337	M1	Female	trans
cg24429037_ENSG00000226169	5.49E-10	1.40E-08	-0.612725458	M1	Female	trans
cg24429037_ENSG00000227838	5.49E-10	1.40E-08	-0.863309337	M1	Female	trans
cg24429037_ENSG00000229269	5.49E-10	1.40E-08	-0.863309337	M1	Female	trans
cg24429037_ENSG00000231923	5.49E-10	1.40E-08	-0.863309337	M1	Female	trans
cg24429037_CYCSP48	5.49E-10	1.40E-08	-0.863309337	M1	Female	trans
cg24429037_ENSG00000234726	5.49E-10	1.40E-08	-0.863309337	M1	Female	trans
cg24429037_RPS7P13	5.49E-10	1.40E-08	-0.612725458	M1	Female	trans
cg24429037_TSPY10	5.49E-10	1.40E-08	-0.803617889	M1	Female	trans
cg24429037_ENSG00000237844	5.49E-10	1.40E-08	-0.863309337	M1	Female	trans
cg24429037_ENSG00000242545	5.49E-10	1.40E-08	-0.612725458	M1	Female	trans
cg08818130_CYLC2	5.49E-10	1.40E-08	-0.712808123	M1	Female	trans
cg08818130_CCDC172	5.49E-10	1.40E-08	-0.712808123	M1	Female	trans
cg08818130_CACNG3	5.49E-10	1.40E-08	-0.712808123	M1	Female	trans
cg08818130_CFTRP3	5.49E-10	1.40E-08	-0.712808123	M1	Female	trans
cg08818130_ENSG00000212273	5.49E-10	1.40E-08	-0.712808123	M1	Female	trans
cg08818130_ENSG00000226078	5.49E-10	1.40E-08	-0.712808123	M1	Female	trans
cg08818130_ENSG00000233616	5.49E-10	1.40E-08	-0.712808123	M1	Female	trans
cg08818130_HAND2-AS1	5.49E-10	1.40E-08	-0.478365586	M1	Female	trans
cg10175261_ENSG00000224731	5.49E-10	1.40E-08	-0.747301287	M1	Female	trans
cg09612852_LINC01621	5.50E-10	1.40E-08	-0.774512467	M1	Female	trans
cg07543199_RPS20P25	5.50E-10	1.40E-08	-0.738445673	M1	Female	trans
cg24310785_KRT8P25	5.50E-10	1.40E-08	-0.550194833	M1	Female	trans
cg20695805_ENSG00000224260	5.50E-10	1.40E-08	0.693556085	M1	Female	trans
cg16278658_AQP9	5.50E-10	1.40E-08	-0.740558899	M1	Female	trans
cg09861922_TXNP2	5.50E-10	1.40E-08	-1.448273087	M1	Female	trans
cg21245844_ENSG00000233494	5.51E-10	1.40E-08	-0.957839336	M1	Female	trans
cg10725441_ENSG00000204368	5.51E-10	1.40E-08	-0.706673784	M1	Female	trans
cg11394947_ENSG00000237850	5.51E-10	1.40E-08	-0.722255232	M1	Female	trans
cg19264743_ENSG00000226767	5.51E-10	1.40E-08	-0.677039379	M1	Female	trans
cg11703007_RN7SL728P	5.52E-10	1.40E-08	-0.71626604	M1	Female	trans
cg26338386_OR2V1	5.52E-10	1.40E-08	-0.954709065	M1	Female	trans
cg13716788_RNU7-187P	5.52E-10	1.40E-08	-0.343949639	M1	Female	trans
cg15644305_TNFRSF13C	5.53E-10	1.40E-08	-0.46977783	M1	Female	trans
cg24272257_ENSG00000224529	5.53E-10	1.41E-08	-0.807512716	M1	Female	trans
cg03123424_RPS20P32	5.53E-10	1.41E-08	-0.584013486	M1	Female	trans
cg05226043_CYP46A4P	5.53E-10	1.41E-08	-0.392120804	M1	Female	trans
cg02170695_RNA5SP389	5.53E-10	1.41E-08	-1.277650324	M1	Female	trans
cg14122995_F13B	5.53E-10	1.41E-08	-0.487735282	M1	Female	trans
cg14122995_LINC01682	5.53E-10	1.41E-08	-0.561066949	M1	Female	trans
cg01372465_PNMA6E	5.53E-10	1.41E-08	-0.412037983	M1	Female	trans
cg01742177_TRIM49D1	5.53E-10	1.41E-08	-0.64254304	M1	Female	trans
cg17329886_RNU6-203P	5.54E-10	1.41E-08	-0.521403489	M1	Female	trans
cg07917878_Metazoa_SRP	5.54E-10	1.41E-08	-1.290634153	M1	Female	trans
cg04487202_IL12B	5.54E-10	1.41E-08	-1.125396717	M1	Female	trans
cg04043873_FAM230I	5.54E-10	1.41E-08	-0.623196183	M1	Female	trans
cg07092448_SPATA22	5.54E-10	1.41E-08	0.571441413	M1	Female	trans
cg25472353_RN7SKP45	5.54E-10	1.41E-08	0.761125707	M1	Female	trans
cg17159699_RIPPLY3	5.54E-10	1.41E-08	-0.706981803	M1	Female	trans
cg08013109_RNU6-211P	5.54E-10	1.41E-08	-0.672632342	M1	Female	trans
cg19822890_IFNG	5.54E-10	1.41E-08	-0.792922513	M1	Female	trans
cg16959364_ENSG00000236606	5.55E-10	1.41E-08	-0.59542088	M1	Female	trans
cg20571761_OR52K3P	5.55E-10	1.41E-08	-0.770142682	M1	Female	trans
cg00144679_HNRNPA1P32	5.55E-10	1.41E-08	-0.492859471	M1	Female	trans
cg09397997_MIR202HG	5.56E-10	1.41E-08	-1.16658811	M1	Female	trans
cg26162637_LINC02023	5.56E-10	1.41E-08	-0.871932149	M1	Female	trans
cg23971096_LINC01142	5.56E-10	1.41E-08	-0.300773644	M1	Female	trans
cg23971096_DEFB131A	5.56E-10	1.41E-08	-0.519657708	M1	Female	trans
cg23971096_NME2P3	5.56E-10	1.41E-08	-0.732180042	M1	Female	trans
cg23971096_VN1R6P	5.56E-10	1.41E-08	-0.732180042	M1	Female	trans
cg23971096_CSPG4P4Y	5.56E-10	1.41E-08	-0.519657708	M1	Female	trans
cg23971096_ENSG00000200969	5.56E-10	1.41E-08	-0.732180042	M1	Female	trans
cg23971096_ENSG00000226973	5.56E-10	1.41E-08	-0.732180042	M1	Female	trans
cg23971096_ENSG00000227062	5.56E-10	1.41E-08	-0.732180042	M1	Female	trans
cg23971096_ENSG00000225477	5.56E-10	1.41E-08	-0.425890863	M1	Female	trans
cg23971096_ENSG00000240627	5.56E-10	1.41E-08	-0.370226762	M1	Female	trans
cg23929072_TRIB1	5.56E-10	1.41E-08	0.769913328	M1	Female	trans
cg10552603_RNU6-493P	5.56E-10	1.41E-08	-0.727587504	M1	Female	trans
cg04874862_ENSG00000180803	5.56E-10	1.41E-08	-0.961908559	M1	Female	trans
cg08498272_DNMT3L	5.57E-10	1.41E-08	-0.738715239	M1	Female	trans
cg12256809_DYTN	5.57E-10	1.41E-08	-0.778908402	M1	Female	trans
cg00204065_DAB1	5.57E-10	1.41E-08	-1.187695095	M1	Female	trans
cg17491117_ENSG00000212149	5.57E-10	1.41E-08	-0.935089282	M1	Female	trans
cg04887104_MIR503	5.57E-10	1.41E-08	-0.797946688	M1	Female	trans
cg10031989_IFITM8P	5.57E-10	1.41E-08	-0.773386311	M1	Female	trans
cg18701685_MEOX1	5.57E-10	1.41E-08	0.596245253	M1	Female	trans
cg04751533_ENSG00000236606	5.57E-10	1.41E-08	-0.777987623	M1	Female	trans
cg07022956_NEK2P2	5.57E-10	1.42E-08	-0.86320152	M1	Female	trans
cg13500029_RN7SKP29	5.57E-10	1.42E-08	-0.560602258	M1	Female	trans
cg05874519_ST13P21	5.57E-10	1.42E-08	-0.454160245	M1	Female	trans
cg05874519_PHB2P1	5.57E-10	1.42E-08	-0.676739969	M1	Female	trans
cg05874519_LINC00387	5.57E-10	1.42E-08	-0.676739969	M1	Female	trans
cg05874519_MIR300	5.57E-10	1.42E-08	-0.676739969	M1	Female	trans
cg05874519_RNU7-92P	5.57E-10	1.42E-08	-0.676739969	M1	Female	trans
cg05874519_ENSG00000224922	5.57E-10	1.42E-08	-0.676739969	M1	Female	trans
cg05874519_ENSG00000241776	5.57E-10	1.42E-08	-0.676739969	M1	Female	trans
cg05874519_RNMTL1P2	5.57E-10	1.42E-08	-0.393642756	M1	Female	trans
cg05874519_ENSG00000239739	5.57E-10	1.42E-08	-0.342193496	M1	Female	trans
cg06825764_GAGE12J	5.58E-10	1.42E-08	-0.799779256	M1	Female	trans
cg16959364_FOSL1	5.58E-10	1.42E-08	-0.322025422	M1	Female	trans
cg24232370_RNU4-72P	5.58E-10	1.42E-08	-0.916977	M1	Female	trans
cg15197135_DIRC1	5.58E-10	1.42E-08	-0.693150503	M1	Female	trans
cg14946503_RN7SL79P	5.58E-10	1.42E-08	-0.431143203	M1	Female	trans
cg04520897_RNA5SP263	5.58E-10	1.42E-08	-1.097024973	M1	Female	trans
cg14509967_TRBV22-1	5.59E-10	1.42E-08	0.499129777	M1	Female	trans
cg22172358_ENSG00000203565	5.59E-10	1.42E-08	-0.726382296	M1	Female	trans
cg20237074_RPL22P4	5.59E-10	1.42E-08	-0.90095606	M1	Female	trans
cg21415853_SNORD115-16	5.59E-10	1.42E-08	-0.971514741	M1	Female	trans
cg04667681_RNU6-705P	5.60E-10	1.42E-08	-0.650216393	M1	Female	trans
cg19181996_ENSG00000226773	5.60E-10	1.42E-08	-0.31354846	M1	Female	trans
cg27135799_LCE2D	5.60E-10	1.42E-08	-0.96851143	M1	Female	trans
cg25585323_IGLV3-27	5.60E-10	1.42E-08	-0.650476721	M1	Female	trans
cg09854717_ENSG00000221139	5.61E-10	1.42E-08	-0.833326481	M1	Female	trans
cg18053954_OR7G3	5.61E-10	1.42E-08	-1.082860987	M1	Female	trans
cg26543311_ENSG00000237955	5.61E-10	1.42E-08	-0.572590263	M1	Female	trans
cg15703970_RNU6-465P	5.63E-10	1.43E-08	-0.677617505	M1	Female	trans
cg15406892_ENSG00000234586	5.63E-10	1.43E-08	-0.807604688	M1	Female	trans
cg26073403_GNAI2P2	5.63E-10	1.43E-08	-0.619482922	M1	Female	trans
cg04198854_SNORA3C	5.63E-10	1.43E-08	-0.651776292	M1	Female	trans
cg19383909_NOVA2	5.63E-10	1.43E-08	-0.747524748	M1	Female	trans
cg25168653_NR1H4	5.63E-10	1.43E-08	1.029194114	M1	Female	trans
cg09391279_SFTPA2	5.63E-10	1.43E-08	-0.719927847	M1	Female	trans
cg04665311_RNU6-992P	5.63E-10	1.43E-08	-0.555670089	M1	Female	trans
cg22203300_PPP2R2C	5.63E-10	1.43E-08	-1.528835864	M1	Female	trans
cg08583127_RN7SL317P	5.63E-10	1.43E-08	-0.969149867	M1	Female	trans
cg16654079_OR10C1	5.63E-10	1.43E-08	-0.708665929	M1	Female	trans
cg27582739_SNORA63	5.63E-10	1.43E-08	1.067482793	M1	Female	trans
cg05798111_LINC01811	5.64E-10	1.43E-08	-0.621797465	M1	Female	trans
cg09755512_SNORD115-3	5.64E-10	1.43E-08	-0.714800112	M1	Female	trans
cg14703553_LINC02663	5.64E-10	1.43E-08	-1.596926536	M1	Female	trans
cg05818000_RPL19P1	5.64E-10	1.43E-08	-0.87352322	M1	Female	trans
cg10814415_H4P1	5.64E-10	1.43E-08	-0.499214765	M1	Female	trans
cg14056656_IGHD	5.64E-10	1.43E-08	-0.502313552	M1	Female	trans
cg05747874_ENSG00000227364	5.64E-10	1.43E-08	-0.666674164	M1	Female	trans
cg06752985_RNU6-1311P	5.65E-10	1.43E-08	-0.877251321	M1	Female	trans
cg15741247_MFFP3	5.65E-10	1.43E-08	-1.094080474	M1	Female	trans
cg20007465_OR8B12	5.65E-10	1.43E-08	0.640354023	M1	Female	trans
cg03904945_MIR1261	5.65E-10	1.43E-08	-0.622031376	M1	Female	trans
cg19831612_RNU6-1122P	5.65E-10	1.43E-08	-0.692462783	M1	Female	trans
cg00530579_ADCY8	5.66E-10	1.43E-08	-1.055856635	M1	Female	trans
cg17721420_MTHFD2P3	5.66E-10	1.43E-08	-0.909387767	M1	Female	trans
cg07075387_ENSG00000231603	5.66E-10	1.43E-08	-0.673062502	M1	Female	trans
cg23328066_ENSG00000212490	5.66E-10	1.44E-08	0.733249297	M1	Female	trans
cg15411736_CEBPE	5.67E-10	1.44E-08	-0.635274449	M1	Female	trans
cg05856102_RPSAP42	5.67E-10	1.44E-08	-0.599289124	M1	Female	trans
cg03985285_MOS	5.67E-10	1.44E-08	-1.076894395	M1	Female	trans
cg00384264_MIR208B	5.67E-10	1.44E-08	-0.423597201	M1	Female	trans
cg12356249_MIR1226	5.67E-10	1.44E-08	-0.467381813	M1	Female	trans
cg18749990_KCNA1	5.68E-10	1.44E-08	-0.95928117	M1	Female	trans
cg20571761_KCNJ6	5.68E-10	1.44E-08	-0.778752782	M1	Female	trans
cg14924064_C16orf82	5.68E-10	1.44E-08	0.919758314	M1	Female	trans
cg01731023_ENSG00000237268	5.68E-10	1.44E-08	-0.395332306	M1	Female	trans
cg24305584_ENSG00000181705	5.68E-10	1.44E-08	0.43498203	M1	Female	trans
cg07320976_ENSG00000230704	5.68E-10	1.44E-08	-0.814264184	M1	Female	trans
cg11153505_IL1B	5.68E-10	1.44E-08	-0.845240038	M1	Female	trans
cg01100542_RNA5S2	5.68E-10	1.44E-08	-1.034842016	M1	Female	trans
cg00406188_CYP1B1	5.68E-10	1.44E-08	-1.240700991	M1	Female	trans
cg09899171_KCNJ3	5.69E-10	1.44E-08	-0.658731419	M1	Female	trans
cg16399648_RPL30P9	5.69E-10	1.44E-08	-0.936534465	M1	Female	trans
cg01847062_MOXD2P	5.69E-10	1.44E-08	-0.210839949	M1	Female	trans
cg25787670_ST13P21	5.69E-10	1.44E-08	-0.555312423	M1	Female	trans
cg25787670_PHB2P1	5.69E-10	1.44E-08	-0.827465891	M1	Female	trans
cg25787670_LINC00387	5.69E-10	1.44E-08	-0.827465891	M1	Female	trans
cg25787670_MIR300	5.69E-10	1.44E-08	-0.827465891	M1	Female	trans
cg25787670_RNU7-92P	5.69E-10	1.44E-08	-0.827465891	M1	Female	trans
cg25787670_ENSG00000224922	5.69E-10	1.44E-08	-0.827465891	M1	Female	trans
cg25787670_ENSG00000239739	5.69E-10	1.44E-08	-0.418408042	M1	Female	trans
cg25787670_ENSG00000241776	5.69E-10	1.44E-08	-0.827465891	M1	Female	trans
cg25787670_RNMTL1P2	5.69E-10	1.44E-08	-0.481316264	M1	Female	trans
cg06506288_RABGAP1L-DT	5.70E-10	1.44E-08	-0.623590722	M1	Female	trans
cg13440411_VN1R10P	5.70E-10	1.45E-08	-1.14422959	M1	Female	trans
cg13500029_GBP4	5.70E-10	1.45E-08	-0.599213044	M1	Female	trans
cg08099141_RNU2-29P	5.70E-10	1.45E-08	0.728418128	M1	Female	trans
cg25699417_LINC02796	5.70E-10	1.45E-08	-0.676139484	M1	Female	trans
cg15068552_RNU6-340P	5.71E-10	1.45E-08	-0.744362335	M1	Female	trans
cg21234914_GALNTL5	5.71E-10	1.45E-08	-0.607016006	M1	Female	trans
cg14562619_RN7SL728P	5.71E-10	1.45E-08	-0.653572369	M1	Female	trans
cg15509969_SNX18P8	5.71E-10	1.45E-08	0.502135059	M1	Female	trans
cg08188698_UBL5P3	5.71E-10	1.45E-08	-0.814695946	M1	Female	trans
cg25949002_MEG9	5.71E-10	1.45E-08	-0.392357596	M1	Female	trans
cg25949002_ENSG00000236507	5.71E-10	1.45E-08	-0.671228758	M1	Female	trans
cg19264743_CACNA2D1-AS1	5.71E-10	1.45E-08	-0.701440912	M1	Female	trans
cg00044848_TRY2P	5.72E-10	1.45E-08	-0.665530718	M1	Female	trans
cg15333688_IGLV1-36	5.72E-10	1.45E-08	-0.524759878	M1	Female	trans
cg01534242_RPL5P27	5.72E-10	1.45E-08	-0.521195824	M1	Female	trans
cg09024862_ADAM21	5.72E-10	1.45E-08	-0.900316326	M1	Female	trans
cg03248151_AMER2	5.72E-10	1.45E-08	-1.01931592	M1	Female	trans
cg04208344_LINC01936	5.72E-10	1.45E-08	-0.713716869	M1	Female	trans
cg16175752_RBMX2P2	5.72E-10	1.45E-08	-0.878238248	M1	Female	trans
cg14584450_ZNF705D	5.73E-10	1.45E-08	-1.055308432	M1	Female	trans
cg17597911_PNMA6F	5.73E-10	1.45E-08	-0.664091241	M1	Female	trans
cg19074709_NTRK2	5.73E-10	1.45E-08	-0.687155132	M1	Female	trans
cg05874523_CT47A12	5.73E-10	1.45E-08	-0.695665264	M1	Female	trans
cg04198854_IL20	5.73E-10	1.45E-08	-0.663299216	M1	Female	trans
cg19943770_DEFB108F	5.74E-10	1.45E-08	-0.982563339	M1	Female	trans
cg16601957_TRAT1	5.74E-10	1.45E-08	-0.619950345	M1	Female	trans
cg11706829_ENSG00000231748	5.74E-10	1.45E-08	-1.232262346	M1	Female	trans
cg05061813_SUCLA2P2	5.74E-10	1.45E-08	-0.261742233	M1	Female	trans
cg05061813_ENSG00000235463	5.74E-10	1.45E-08	-0.261742233	M1	Female	trans
cg05061813_LINC02810	5.74E-10	1.45E-08	-0.74166027	M1	Female	trans
cg05061813_HMGB1P26	5.74E-10	1.45E-08	-0.297675799	M1	Female	trans
cg05061813_HOXD4	5.74E-10	1.45E-08	-0.553625388	M1	Female	trans
cg05061813_LINC02433	5.74E-10	1.45E-08	-0.699764861	M1	Female	trans
cg05061813_DEFB107B	5.74E-10	1.45E-08	-0.699764861	M1	Female	trans
cg05061813_RPL39P25	5.74E-10	1.45E-08	-0.553625388	M1	Female	trans
cg05061813_LBX1-AS1	5.74E-10	1.45E-08	-0.699764861	M1	Female	trans
cg05061813_LINC00917	5.74E-10	1.45E-08	-0.553625388	M1	Female	trans
cg05061813_RNA5SP478	5.74E-10	1.45E-08	-0.684261618	M1	Female	trans
cg05061813_ENSG00000228776	5.74E-10	1.45E-08	-0.699764861	M1	Female	trans
cg05061813_ENSG00000231600	5.74E-10	1.45E-08	-0.553625388	M1	Female	trans
cg05061813_RNVU1-17	5.74E-10	1.45E-08	-0.780039348	M1	Female	trans
cg05061813_GEMIN2P1	5.74E-10	1.45E-08	-0.780039348	M1	Female	trans
cg05061813_MYCNUT	5.74E-10	1.45E-08	-0.780039348	M1	Female	trans
cg05061813_RNU7-182P	5.74E-10	1.45E-08	-0.780039348	M1	Female	trans
cg05061813_HAGLROS	5.74E-10	1.45E-08	-0.780039348	M1	Female	trans
cg05061813_C3orf85	5.74E-10	1.45E-08	-0.780039348	M1	Female	trans
cg05061813_PHOX2B	5.74E-10	1.45E-08	-0.758071734	M1	Female	trans
cg05061813_RN7SL415P	5.74E-10	1.45E-08	-0.780039348	M1	Female	trans
cg05061813_DYNLL1P7	5.74E-10	1.45E-08	-0.780039348	M1	Female	trans
cg05061813_LINC00208	5.74E-10	1.45E-08	-0.780039348	M1	Female	trans
cg05061813_PAEP	5.74E-10	1.45E-08	-0.780039348	M1	Female	trans
cg05061813_LINC02668	5.74E-10	1.45E-08	-0.780039348	M1	Female	trans
cg05061813_RPS7P9	5.74E-10	1.45E-08	-0.780039348	M1	Female	trans
cg05061813_OR4C4P	5.74E-10	1.45E-08	-0.780039348	M1	Female	trans
cg05061813_RNU6-1175P	5.74E-10	1.45E-08	-0.780039348	M1	Female	trans
cg05061813_HOTAIR	5.74E-10	1.45E-08	-0.523484466	M1	Female	trans
cg05061813_DNAJA1P1	5.74E-10	1.45E-08	-0.780039348	M1	Female	trans
cg05061813_RPS6P23	5.74E-10	1.45E-08	-0.453729427	M1	Female	trans
cg05061813_RNA5SP430	5.74E-10	1.45E-08	-0.780039348	M1	Female	trans
cg05061813_RPS16P9	5.74E-10	1.45E-08	-0.758071734	M1	Female	trans
cg05061813_KRTAP12-3	5.74E-10	1.45E-08	-0.780039348	M1	Female	trans
cg05061813_ENSG00000213940	5.74E-10	1.45E-08	-0.780039348	M1	Female	trans
cg05061813_MAGEB1	5.74E-10	1.45E-08	-0.780039348	M1	Female	trans
cg05061813_ENSG00000226566	5.74E-10	1.45E-08	-0.780039348	M1	Female	trans
cg05061813_ENSG00000228373	5.74E-10	1.45E-08	-0.780039348	M1	Female	trans
cg05061813_ENSG00000237262	5.74E-10	1.45E-08	-0.523484466	M1	Female	trans
cg05061813_ENSG00000240738	5.74E-10	1.45E-08	-0.780039348	M1	Female	trans
cg14457908_ZNF962P	5.74E-10	1.45E-08	-0.687924066	M1	Female	trans
cg11023174_MIR569	5.74E-10	1.45E-08	-0.672363624	M1	Female	trans
cg04475157_OCM2	5.75E-10	1.45E-08	-0.518257287	M1	Female	trans
cg02251147_RN7SKP75	5.75E-10	1.45E-08	-0.731753757	M1	Female	trans
cg27546017_ENSG00000218561	5.75E-10	1.45E-08	-0.818060464	M1	Female	trans
cg27546017_PRAMEF2	5.75E-10	1.45E-08	-0.911905394	M1	Female	trans
cg27546017_RNA5-8SP5	5.75E-10	1.45E-08	-0.911905394	M1	Female	trans
cg27546017_BRI3P2	5.75E-10	1.45E-08	-0.911905394	M1	Female	trans
cg27546017_RN7SL601P	5.75E-10	1.45E-08	-0.911905394	M1	Female	trans
cg27546017_U3	5.75E-10	1.45E-08	-0.911905394	M1	Female	trans
cg27546017_ENSG00000234391	5.75E-10	1.45E-08	-0.911905394	M1	Female	trans
cg27546017_LINC02032	5.75E-10	1.45E-08	-0.394046542	M1	Female	trans
cg27546017_LINC00841	5.75E-10	1.45E-08	-0.511103348	M1	Female	trans
cg05577657_RNU6-865P	5.75E-10	1.45E-08	-0.90147982	M1	Female	trans
cg08268925_LINC01743	5.76E-10	1.46E-08	-0.575148793	M1	Female	trans
cg16278658_TNFRSF10D	5.76E-10	1.46E-08	-0.757176312	M1	Female	trans
cg11156873_SOX18	5.76E-10	1.46E-08	-0.641901416	M1	Female	trans
cg19264743_ENSG00000237342	5.76E-10	1.46E-08	-0.858920349	M1	Female	trans
cg14683563_HMX1	5.77E-10	1.46E-08	-0.786111178	M1	Female	trans
cg13565400_EPHA8	5.77E-10	1.46E-08	0.857087287	M1	Female	trans
cg27573735_RNU7-26P	5.77E-10	1.46E-08	0.517362265	M1	Female	trans
cg25621215_RNU6-195P	5.78E-10	1.46E-08	-1.055956744	M1	Female	trans
cg01684881_RNA5SP322	5.78E-10	1.46E-08	0.652344349	M1	Female	trans
cg16792066_CDKN2A-DT	5.78E-10	1.46E-08	0.594929501	M1	Female	trans
cg13762257_RNU6-785P	5.78E-10	1.46E-08	0.825593548	M1	Female	trans
cg16856722_RN7SL164P	5.79E-10	1.46E-08	-0.36974732	M1	Female	trans
cg21129360_MAGEC3	5.79E-10	1.46E-08	-0.186665296	M1	Female	trans
cg04304019_NXNP1	5.79E-10	1.46E-08	-1.028615746	M1	Female	trans
cg21828663_ENSG00000237035	5.79E-10	1.47E-08	-0.631802333	M1	Female	trans
cg11091734_RN7SKP257	5.80E-10	1.47E-08	-0.545163941	M1	Female	trans
cg12089094_OR6C1	5.80E-10	1.47E-08	-1.392870148	M1	Female	trans
cg18480033_TLX3	5.80E-10	1.47E-08	-0.278009443	M1	Female	trans
cg09186667_TRBV12-2	5.80E-10	1.47E-08	-0.598605442	M1	Female	trans
cg09006915_RN7SL416P	5.81E-10	1.47E-08	-0.556806294	M1	Female	trans
cg24863484_GK-AS1	5.81E-10	1.47E-08	-0.706624147	M1	Female	trans
cg04271445_ENSG00000232895	5.81E-10	1.47E-08	-0.377873315	M1	Female	trans
cg08498272_ENSG00000235186	5.81E-10	1.47E-08	-0.887178975	M1	Female	trans
cg04571903_RPEP2	5.82E-10	1.47E-08	-0.507450153	M1	Female	trans
cg02342233_LINC01069	5.82E-10	1.47E-08	-1.370855287	M1	Female	trans
cg12377084_LINC01189	5.82E-10	1.47E-08	-1.235178049	M1	Female	trans
cg05836256_RPL8P2	5.82E-10	1.47E-08	-0.536350475	M1	Female	trans
cg12356249_ITGA10	5.82E-10	1.47E-08	-0.397658	M1	Female	trans
cg25971649_RNA5SP387	5.82E-10	1.47E-08	-0.779320158	M1	Female	trans
cg02232418_TCEAL5	5.82E-10	1.47E-08	-1.125468999	M1	Female	trans
cg14703553_ENSG00000230848	5.83E-10	1.47E-08	-1.384408314	M1	Female	trans
cg10526733_OCM2	5.83E-10	1.47E-08	0.507955811	M1	Female	trans
cg20011860_LIMD1-AS1	5.83E-10	1.47E-08	-0.925407136	M1	Female	trans
cg03476252_LINC02527	5.83E-10	1.47E-08	-0.936455963	M1	Female	trans
cg18805486_CHIAP1	5.83E-10	1.47E-08	-0.479971705	M1	Female	trans
cg07140455_AKR1B1P6	5.83E-10	1.47E-08	-0.906856295	M1	Female	trans
cg14946503_TNNT3	5.83E-10	1.47E-08	-0.512909783	M1	Female	trans
cg04043873_PRAMEF19	5.83E-10	1.47E-08	-0.981156164	M1	Female	trans
cg21856234_POM121L3P	5.84E-10	1.48E-08	0.450464704	M1	Female	trans
cg03575231_PNMA6A	5.84E-10	1.48E-08	-0.663129451	M1	Female	trans
cg15465092_LINC01936	5.84E-10	1.48E-08	1.75263057	M1	Female	trans
cg18834259_SOX18	5.84E-10	1.48E-08	0.733087683	M1	Female	trans
cg02429487_ABCC8	5.84E-10	1.48E-08	-0.868199791	M1	Female	trans
cg03985285_ADRA1A	5.84E-10	1.48E-08	-0.454241321	M1	Female	trans
cg25399148_DAZ1	5.84E-10	1.48E-08	-0.67613289	M1	Female	trans
cg03637781_ENSG00000239254	5.84E-10	1.48E-08	0.453484423	M1	Female	trans
cg13028038_H4P1	5.85E-10	1.48E-08	-0.95675841	M1	Female	trans
cg14594743_DHFRP3	5.85E-10	1.48E-08	-0.827650567	M1	Female	trans
cg13404427_ENSG00000238143	5.85E-10	1.48E-08	-0.674539757	M1	Female	trans
cg04751533_USH1G	5.86E-10	1.48E-08	-0.824371467	M1	Female	trans
cg12377084_PSG7	5.86E-10	1.48E-08	-1.121972483	M1	Female	trans
cg22314681_RPS3AP10	5.86E-10	1.48E-08	-0.283938385	M1	Female	trans
cg26340737_ENSG00000233933	5.86E-10	1.48E-08	0.828593834	M1	Female	trans
cg23238869_GUCY2GP	5.86E-10	1.48E-08	-0.74917766	M1	Female	trans
cg14056656_IGKV1-17	5.86E-10	1.48E-08	-0.338024426	M1	Female	trans
cg18313144_PRSS40B	5.86E-10	1.48E-08	-0.786724202	M1	Female	trans
cg03560018_ENSG00000225106	5.86E-10	1.48E-08	0.624402425	M1	Female	trans
cg26414417_MIR653	5.87E-10	1.48E-08	-0.855542861	M1	Female	trans
cg11872966_RNU4-46P	5.87E-10	1.48E-08	-0.222839755	M1	Female	trans
cg01917321_FAM224A	5.88E-10	1.48E-08	-0.943390408	M1	Female	trans
cg00643695_ENSG00000243116	5.88E-10	1.49E-08	-0.737876118	M1	Female	trans
cg06779317_ENSG00000236701	5.88E-10	1.49E-08	-1.382603917	M1	Female	trans
cg10940561_OR2AF1P	5.88E-10	1.49E-08	-0.746797745	M1	Female	trans
cg12395926_RN7SKP270	5.88E-10	1.49E-08	-0.965460585	M1	Female	trans
cg20011860_ENSG00000241411	5.88E-10	1.49E-08	-0.52418952	M1	Female	trans
cg02720442_TLX3	5.89E-10	1.49E-08	0.395648883	M1	Female	trans
cg23775119_RBMY1A1	5.89E-10	1.49E-08	-1.045500354	M1	Female	trans
cg13248604_HBA1	5.89E-10	1.49E-08	-0.489335494	M1	Female	trans
cg00171290_NNAT	5.89E-10	1.49E-08	-0.506152873	M1	Female	trans
cg20237815_KRT8P38	5.89E-10	1.49E-08	-0.866596983	M1	Female	trans
cg14181874_RNU6-370P	5.90E-10	1.49E-08	-0.685385723	M1	Female	trans
cg15151670_RN7SKP231	5.90E-10	1.49E-08	-0.663836907	M1	Female	trans
cg15151670_LRIT1	5.90E-10	1.49E-08	-0.663836907	M1	Female	trans
cg15151670_RPS26P48	5.90E-10	1.49E-08	-0.424627524	M1	Female	trans
cg15151670_RN7SL274P	5.90E-10	1.49E-08	-0.288902015	M1	Female	trans
cg15151670_PRAMEF20	5.90E-10	1.49E-08	-0.93532363	M1	Female	trans
cg15151670_LINC01653	5.90E-10	1.49E-08	-0.93532363	M1	Female	trans
cg15151670_RNU6-266P	5.90E-10	1.49E-08	-0.93532363	M1	Female	trans
cg15151670_ENSG00000238129	5.90E-10	1.49E-08	-0.93532363	M1	Female	trans
cg05492735_IMP3P1	5.90E-10	1.49E-08	-1.840965401	M1	Female	trans
cg14193001_ENSG00000233720	5.90E-10	1.49E-08	-0.711546941	M1	Female	trans
cg26250046_PCDH10	5.90E-10	1.49E-08	-0.804347986	M1	Female	trans
cg09328960_RNU6-1309P	5.90E-10	1.49E-08	-0.601539307	M1	Female	trans
cg12283439_RNU6-252P	5.91E-10	1.49E-08	-0.667537517	M1	Female	trans
cg16656119_ENSG00000230260	5.91E-10	1.49E-08	-0.643518496	M1	Female	trans
cg14687118_ZCRB1P1	5.91E-10	1.49E-08	-1.081146049	M1	Female	trans
cg17039519_ENSG00000232057	5.91E-10	1.49E-08	-0.784340158	M1	Female	trans
cg19074709_ENSG00000224671	5.92E-10	1.49E-08	-0.464306485	M1	Female	trans
cg01100542_RNA5S8	5.92E-10	1.49E-08	-1.270435175	M1	Female	trans
cg06836895_DHFRP3	5.92E-10	1.49E-08	-0.683531877	M1	Female	trans
cg00337181_RPL21P18	5.92E-10	1.49E-08	-1.280517499	M1	Female	trans
cg27574929_RNU6-465P	5.92E-10	1.49E-08	-0.775931141	M1	Female	trans
cg03123424_USP17L25	5.92E-10	1.49E-08	-0.467637609	M1	Female	trans
cg22203300_MEG9	5.92E-10	1.49E-08	-0.860411356	M1	Female	trans
cg22203300_ENSG00000236507	5.92E-10	1.49E-08	-1.471955307	M1	Female	trans
cg22597706_RPSAP55	5.93E-10	1.50E-08	-0.716013721	M1	Female	trans
cg13868026_UBDP1	5.93E-10	1.50E-08	-1.292015787	M1	Female	trans
cg19383909_CELF5	5.93E-10	1.50E-08	-0.777797223	M1	Female	trans
cg14549869_ACTP1	5.93E-10	1.50E-08	-0.858612345	M1	Female	trans
cg08583127_TMEM185AP1	5.93E-10	1.50E-08	-0.516642027	M1	Female	trans
cg08433110_OR2T35	5.94E-10	1.50E-08	-1.444974785	M1	Female	trans
cg23309512_RNA5SP387	5.94E-10	1.50E-08	-0.916926068	M1	Female	trans
cg04508044_CALCA	5.94E-10	1.50E-08	0.459811738	M1	Female	trans
cg01708411_GBP2	5.94E-10	1.50E-08	0.775108704	M1	Female	trans
cg13404427_GAD1	5.94E-10	1.50E-08	-0.790285814	M1	Female	trans
cg18811157_CDKN2A-DT	5.94E-10	1.50E-08	-0.833478051	M1	Female	trans
cg02302000_ENSG00000235972	5.95E-10	1.50E-08	-1.388156032	M1	Female	trans
cg00171290_RNU6-246P	5.95E-10	1.50E-08	-0.55940874	M1	Female	trans
cg27065225_LINC02474	5.95E-10	1.50E-08	-0.826289408	M1	Female	trans
cg21774804_S100A7A	5.95E-10	1.50E-08	-1.191353849	M1	Female	trans
cg20695805_SLC22A13	5.95E-10	1.50E-08	0.740581711	M1	Female	trans
cg19822890_ENSG00000229740	5.95E-10	1.50E-08	-0.685857174	M1	Female	trans
cg08598324_BEND2	5.95E-10	1.50E-08	-0.457376772	M1	Female	trans
cg03061930_HMGB1P25	5.95E-10	1.50E-08	-0.37363268	M1	Female	trans
cg03061930_IGKV1D-43	5.95E-10	1.50E-08	-0.242716509	M1	Female	trans
cg03061930_PLSCR5-AS1	5.95E-10	1.50E-08	-0.815940677	M1	Female	trans
cg03061930_RPL21P66	5.95E-10	1.50E-08	-0.909542432	M1	Female	trans
cg03061930_MIR758	5.95E-10	1.50E-08	-0.407970338	M1	Female	trans
cg03061930_KRTAP4-8	5.95E-10	1.50E-08	-0.645538951	M1	Female	trans
cg03061930_SNORA72	5.95E-10	1.50E-08	-0.645538951	M1	Female	trans
cg03061930_ENSG00000223777	5.95E-10	1.50E-08	-0.909542432	M1	Female	trans
cg03061930_ENSG00000224247	5.95E-10	1.50E-08	-0.909542432	M1	Female	trans
cg03061930_ENSG00000227760	5.95E-10	1.50E-08	-0.909542432	M1	Female	trans
cg03061930_ENSG00000228772	5.95E-10	1.50E-08	-0.909542432	M1	Female	trans
cg11192140_ENSG00000233258	5.95E-10	1.50E-08	0.580904979	M1	Female	trans
cg13404427_ENSG00000205596	5.96E-10	1.50E-08	-0.731113252	M1	Female	trans
cg18805486_VGF	5.96E-10	1.50E-08	-0.336990105	M1	Female	trans
cg22773831_ENSG00000234503	5.96E-10	1.50E-08	-0.663107598	M1	Female	trans
cg11916219_HS3ST4	5.96E-10	1.50E-08	0.656173455	M1	Female	trans
cg12659158_RTP1	5.96E-10	1.50E-08	-0.685855106	M1	Female	trans
cg10145319_NR0B1	5.97E-10	1.50E-08	-1.086529257	M1	Female	trans
cg12398261_PCDH11X	5.97E-10	1.50E-08	-0.605247505	M1	Female	trans
cg23973115_RNU6-680P	5.97E-10	1.50E-08	-0.504884174	M1	Female	trans
cg25621215_RNU6-996P	5.97E-10	1.51E-08	-1.328260027	M1	Female	trans
cg25621215_ENSG00000227438	5.97E-10	1.51E-08	-1.088589277	M1	Female	trans
cg08101543_FAM189A1	5.97E-10	1.51E-08	-0.590014035	M1	Female	trans
cg15175351_CLDN7P1	5.98E-10	1.51E-08	-0.75743514	M1	Female	trans
cg12849065_SNX18P26	5.98E-10	1.51E-08	-0.978448559	M1	Female	trans
cg17329886_RN7SKP29	5.98E-10	1.51E-08	-0.65168003	M1	Female	trans
cg10245967_OR52A1	5.98E-10	1.51E-08	-0.94015025	M1	Female	trans
cg19982758_ENSG00000226812	5.98E-10	1.51E-08	-0.869874448	M1	Female	trans
cg19593182_FABP5P11	5.98E-10	1.51E-08	-0.692821832	M1	Female	trans
cg26250046_SLAMF6P1	5.98E-10	1.51E-08	-0.721972772	M1	Female	trans
cg00572650_OCM2	5.98E-10	1.51E-08	-0.658484157	M1	Female	trans
cg03012986_RNA5SP429	5.98E-10	1.51E-08	0.568880595	M1	Female	trans
cg19074709_ENSG00000234503	5.98E-10	1.51E-08	-0.638244708	M1	Female	trans
cg15756601_RN7SKP178	5.99E-10	1.51E-08	-0.471187698	M1	Female	trans
cg16959364_ENSG00000232172	5.99E-10	1.51E-08	-0.709481453	M1	Female	trans
cg26250046_IDO1	5.99E-10	1.51E-08	-0.810991315	M1	Female	trans
cg01538049_ENSG00000233619	5.99E-10	1.51E-08	-1.045791883	M1	Female	trans
cg25439845_PDZRN3-AS1	6.00E-10	1.51E-08	-0.367515793	M1	Female	trans
cg04578283_CICP8	6.00E-10	1.51E-08	-0.98646079	M1	Female	trans
cg02858625_RNU6-160P	6.00E-10	1.51E-08	-0.411842049	M1	Female	trans
cg11529236_VENTXP4	6.00E-10	1.51E-08	-0.519839875	M1	Female	trans
cg26548239_MEG3	6.00E-10	1.51E-08	-1.096239517	M1	Female	trans
cg01722343_MOXD1	6.00E-10	1.51E-08	0.518017633	M1	Female	trans
cg20733879_ENSG00000236572	6.00E-10	1.51E-08	-0.898832873	M1	Female	trans
cg20695805_GUCA2A	6.00E-10	1.51E-08	0.748065911	M1	Female	trans
cg18834259_ENSG00000235186	6.01E-10	1.51E-08	0.685142369	M1	Female	trans
cg23891601_RPL35AP19	6.01E-10	1.51E-08	-0.75179002	M1	Female	trans
cg03597063_ENSG00000214908	6.01E-10	1.51E-08	-0.672185761	M1	Female	trans
cg04463911_OR9A1P	6.01E-10	1.51E-08	-0.639479294	M1	Female	trans
cg00060475_APOC3	6.01E-10	1.51E-08	-0.625411513	M1	Female	trans
cg01224863_ENSG00000225443	6.01E-10	1.51E-08	-0.805966816	M1	Female	trans
cg02342233_RNU6-502P	6.01E-10	1.51E-08	-1.161318183	M1	Female	trans
cg05887431_ENSG00000227873	6.01E-10	1.51E-08	-0.745361088	M1	Female	trans
cg09029959_MIR373	6.01E-10	1.52E-08	-0.455920841	M1	Female	trans
cg06449486_HSD3BP2	6.02E-10	1.52E-08	0.586976441	M1	Female	trans
cg03061930_CTAG2	6.02E-10	1.52E-08	-0.907009057	M1	Female	trans
cg05633550_MOXD2P	6.02E-10	1.52E-08	-0.222011082	M1	Female	trans
cg24949324_TBX20	6.02E-10	1.52E-08	-1.034925895	M1	Female	trans
cg23024913_LINC00456	6.02E-10	1.52E-08	-0.64343053	M1	Female	trans
cg25974355_CSH1	6.03E-10	1.52E-08	0.652760328	M1	Female	trans
cg04487202_FAM111B	6.03E-10	1.52E-08	-0.882077342	M1	Female	trans
cg05704719_PPP1R3G	6.03E-10	1.52E-08	-0.735948937	M1	Female	trans
cg13180315_NR1H4	6.03E-10	1.52E-08	0.744417068	M1	Female	trans
cg07910684_RNU2-71P	6.03E-10	1.52E-08	-0.925845011	M1	Female	trans
cg16792066_RNU6-246P	6.03E-10	1.52E-08	0.549839193	M1	Female	trans
cg20785758_CCNT2P1	6.03E-10	1.52E-08	-0.566080999	M1	Female	trans
cg25994476_RFX6	6.04E-10	1.52E-08	0.258761186	M1	Female	trans
cg04751533_ENSG00000224617	6.04E-10	1.52E-08	-0.905830775	M1	Female	trans
cg04751533_ENSG00000230934	6.04E-10	1.52E-08	-0.905830775	M1	Female	trans
cg12659158_KCNK10	6.04E-10	1.52E-08	-0.658052213	M1	Female	trans
cg16959364_HOXA13	6.04E-10	1.52E-08	-0.583147983	M1	Female	trans
cg25040746_MNX1-AS1	6.05E-10	1.52E-08	-0.312417754	M1	Female	trans
cg17159699_GLULP4	6.05E-10	1.52E-08	-0.625323958	M1	Female	trans
cg15139063_MTND4LP11	6.05E-10	1.52E-08	-0.539275454	M1	Female	trans
cg07320976_ST6GALNAC2P1	6.05E-10	1.52E-08	-0.811265153	M1	Female	trans
cg07320976_ENSG00000237954	6.05E-10	1.52E-08	-0.467295647	M1	Female	trans
cg11465192_TRAJ47	6.05E-10	1.52E-08	-0.801496439	M1	Female	trans
cg23013736_RPS27P23	6.06E-10	1.52E-08	-0.732795596	M1	Female	trans
cg23127183_CGB2	6.06E-10	1.53E-08	0.39266158	M1	Female	trans
cg00406188_EIF4A1P6	6.06E-10	1.53E-08	-1.037003197	M1	Female	trans
cg14946503_RPL18AP8	6.06E-10	1.53E-08	-0.571881333	M1	Female	trans
cg09562756_RPL7P37	6.06E-10	1.53E-08	-0.580804627	M1	Female	trans
cg14549869_ITGA8	6.06E-10	1.53E-08	-0.958005548	M1	Female	trans
cg02170695_EIF4EP4	6.06E-10	1.53E-08	-0.878535348	M1	Female	trans
cg10664162_IFNG	6.06E-10	1.53E-08	-1.134694228	M1	Female	trans
cg17947922_BCAS2P3	6.06E-10	1.53E-08	-0.587547524	M1	Female	trans
cg25239516_PCDH8P1	6.07E-10	1.53E-08	-0.370283703	M1	Female	trans
cg23497678_SLC17A4	6.07E-10	1.53E-08	0.810239425	M1	Female	trans
cg04181991_ENSG00000228005	6.07E-10	1.53E-08	-0.446508021	M1	Female	trans
cg16792066_TGM5	6.07E-10	1.53E-08	0.561800013	M1	Female	trans
cg15406892_CLDN5	6.08E-10	1.53E-08	-0.798412553	M1	Female	trans
cg03248151_PRKCG	6.08E-10	1.53E-08	-0.909950672	M1	Female	trans
cg07391756_RN7SL692P	6.08E-10	1.53E-08	0.501364973	M1	Female	trans
cg18323824_OTUD6A	6.09E-10	1.53E-08	-1.116242433	M1	Female	trans
cg17310105_ZNF72P	6.10E-10	1.53E-08	-0.714965536	M1	Female	trans
cg00643695_LINC01745	6.10E-10	1.53E-08	-0.800458381	M1	Female	trans
cg03094912_ENSG00000180803	6.10E-10	1.53E-08	-0.792924509	M1	Female	trans
cg07940218_DEFA9P	6.10E-10	1.53E-08	-0.883553935	M1	Female	trans
cg16792066_ENSG00000230699	6.10E-10	1.53E-08	0.44442241	M1	Female	trans
cg07994735_RGS16	6.10E-10	1.53E-08	-0.966691366	M1	Female	trans
cg09235504_ENSG00000206776	6.10E-10	1.54E-08	-0.436118551	M1	Female	trans
cg14687118_ENSG00000233379	6.10E-10	1.54E-08	-1.155921672	M1	Female	trans
cg05448209_ENSG00000234503	6.10E-10	1.54E-08	-0.594151379	M1	Female	trans
cg04136018_PPIAL4G	6.11E-10	1.54E-08	0.755785226	M1	Female	trans
cg06896450_CST8	6.12E-10	1.54E-08	-0.797039289	M1	Female	trans
cg10568558_NR0B1	6.12E-10	1.54E-08	-0.679900184	M1	Female	trans
cg17364850_ENSG00000239628	6.12E-10	1.54E-08	-0.752866358	M1	Female	trans
cg18343899_LINC00701	6.12E-10	1.54E-08	-0.430515948	M1	Female	trans
cg03741931_ECEL1P1	6.12E-10	1.54E-08	-0.592595106	M1	Female	trans
cg24863484_SLC39A12	6.12E-10	1.54E-08	-0.596462919	M1	Female	trans
cg03593057_IFNA4	6.13E-10	1.54E-08	0.677075997	M1	Female	trans
cg26221506_ENSG00000233415	6.13E-10	1.54E-08	-0.527838924	M1	Female	trans
cg14056656_ENSG00000233720	6.13E-10	1.54E-08	-0.485026022	M1	Female	trans
cg07963816_RPL32P17	6.13E-10	1.54E-08	-0.821075935	M1	Female	trans
cg12836961_PAFAH1B2P1	6.13E-10	1.54E-08	-1.449244301	M1	Female	trans
cg12659158_OR2J1	6.13E-10	1.54E-08	-0.680645616	M1	Female	trans
cg09789229_KLHL34	6.13E-10	1.54E-08	-0.785756759	M1	Female	trans
cg07140455_GUCA2B	6.13E-10	1.54E-08	-0.724527038	M1	Female	trans
cg14223866_FGF7P7	6.13E-10	1.54E-08	0.82680486	M1	Female	trans
cg24007800_RNU6-462P	6.13E-10	1.54E-08	-0.382306366	M1	Female	trans
cg22762615_COL8A1	6.13E-10	1.54E-08	0.815407604	M1	Female	trans
cg26718078_PIP5K1P2	6.13E-10	1.54E-08	-0.945678378	M1	Female	trans
cg26718078_RNU7-185P	6.13E-10	1.54E-08	-0.264109655	M1	Female	trans
cg26718078_IGHD5-24	6.13E-10	1.54E-08	-0.945678378	M1	Female	trans
cg26718078_ENSG00000237590	6.13E-10	1.54E-08	-0.945678378	M1	Female	trans
cg26718078_XRCC6P3	6.13E-10	1.54E-08	-1.33242868	M1	Female	trans
cg26718078_RNU6-968P	6.13E-10	1.54E-08	-1.33242868	M1	Female	trans
cg26718078_SLC25A20P1	6.13E-10	1.54E-08	-1.33242868	M1	Female	trans
cg26718078_MTATP6P21	6.13E-10	1.54E-08	-1.33242868	M1	Female	trans
cg26718078_RPS2P52	6.13E-10	1.54E-08	-1.33242868	M1	Female	trans
cg26718078_NLRP5	6.13E-10	1.54E-08	-0.894192989	M1	Female	trans
cg26718078_OR4K12P	6.13E-10	1.54E-08	-1.33242868	M1	Female	trans
cg26718078_RBMY1F	6.13E-10	1.54E-08	-1.33242868	M1	Female	trans
cg26718078_MED28P4	6.13E-10	1.54E-08	-1.33242868	M1	Female	trans
cg26718078_ENSG00000225175	6.13E-10	1.54E-08	-0.597653678	M1	Female	trans
cg26718078_ENSG00000225974	6.13E-10	1.54E-08	-0.508476621	M1	Female	trans
cg26718078_ENSG00000225881	6.13E-10	1.54E-08	-0.673742424	M1	Female	trans
cg18805486_RN7SL183P	6.14E-10	1.54E-08	-0.675448932	M1	Female	trans
cg08983433_RN7SKP212	6.14E-10	1.54E-08	-0.474500694	M1	Female	trans
cg08983433_RN7SL564P	6.14E-10	1.54E-08	-0.519402575	M1	Female	trans
cg08983433_OR2A41P	6.14E-10	1.54E-08	-0.949001387	M1	Female	trans
cg08983433_ASB10	6.14E-10	1.54E-08	-0.949001387	M1	Female	trans
cg08983433_RN7SKP94	6.14E-10	1.54E-08	-0.073978719	M1	Female	trans
cg08983433_RPL35AP37	6.14E-10	1.54E-08	-0.434563372	M1	Female	trans
cg08983433_LPCAT2BP	6.14E-10	1.54E-08	-0.869126744	M1	Female	trans
cg08983433_RNU6-1151P	6.14E-10	1.54E-08	-0.354967441	M1	Female	trans
cg08983433_LINC00408	6.14E-10	1.54E-08	-1.057867385	M1	Female	trans
cg08983433_ENSG00000216913	6.14E-10	1.54E-08	-1.057867385	M1	Female	trans
cg08983433_ENSG00000225598	6.14E-10	1.54E-08	-0.750811152	M1	Female	trans
cg07994735_ENSG00000236800	6.14E-10	1.54E-08	-0.866967477	M1	Female	trans
cg21659084_RNU6-289P	6.14E-10	1.54E-08	-1.157944535	M1	Female	trans
cg23929072_LINC01951	6.14E-10	1.54E-08	0.649771319	M1	Female	trans
cg01727591_ENSG00000228675	6.15E-10	1.54E-08	-1.001085042	M1	Female	trans
cg18692382_LINC01440	6.15E-10	1.55E-08	0.640825034	M1	Female	trans
cg17830140_OR11H13P	6.15E-10	1.55E-08	-0.838394316	M1	Female	trans
cg18834259_PAX2	6.15E-10	1.55E-08	0.32498808	M1	Female	trans
cg26152108_RPL22P4	6.15E-10	1.55E-08	-0.940393215	M1	Female	trans
cg23238869_WASF1	6.16E-10	1.55E-08	-0.672127731	M1	Female	trans
cg20571761_RNA5SP344	6.16E-10	1.55E-08	-0.69806956	M1	Female	trans
cg17653352_ANHX	6.17E-10	1.55E-08	-0.746935762	M1	Female	trans
cg23422587_OR2W4P	6.17E-10	1.55E-08	0.656174915	M1	Female	trans
cg07346595_GK2	6.17E-10	1.55E-08	-0.792091111	M1	Female	trans
cg00232388_VTA1P1	6.17E-10	1.55E-08	-0.936296655	M1	Female	trans
cg06836895_MTND5P17	6.17E-10	1.55E-08	-0.55339655	M1	Female	trans
cg07330196_RNA5SP393	6.18E-10	1.55E-08	-0.724318217	M1	Female	trans
cg15691584_ENSG00000232355	6.18E-10	1.55E-08	-0.780838317	M1	Female	trans
cg00643695_LINC02791	6.18E-10	1.55E-08	-0.615293874	M1	Female	trans
cg07825114_HOXD1	6.19E-10	1.55E-08	0.524745727	M1	Female	trans
cg01210264_CNN3P1	6.19E-10	1.56E-08	-0.528108246	M1	Female	trans
cg14223866_DCDC2C	6.19E-10	1.56E-08	0.486868253	M1	Female	trans
cg02814691_IGHD4-11	6.19E-10	1.56E-08	-0.905082039	M1	Female	trans
cg22203300_ENSG00000239556	6.19E-10	1.56E-08	-1.604363346	M1	Female	trans
cg27065225_LIN28AP1	6.19E-10	1.56E-08	-0.868519846	M1	Female	trans
cg24706930_SPANXB1	6.19E-10	1.56E-08	-0.759272746	M1	Female	trans
cg10217166_RN7SL79P	6.19E-10	1.56E-08	-0.561771571	M1	Female	trans
cg07777115_CLDN19	6.19E-10	1.56E-08	-0.562393161	M1	Female	trans
cg00001793_SEMA3B-AS1	6.20E-10	1.56E-08	-0.636937238	M1	Female	trans
cg14509967_MIR1302-6	6.20E-10	1.56E-08	0.43122208	M1	Female	trans
cg20803916_RPSAP63	6.21E-10	1.56E-08	-0.771545787	M1	Female	trans
cg23024553_LCE1E	6.21E-10	1.56E-08	-0.687541146	M1	Female	trans
cg22203300_KRTAP4-4	6.21E-10	1.56E-08	-1.059468927	M1	Female	trans
cg26340737_SLC12A1	6.21E-10	1.56E-08	0.934810178	M1	Female	trans
cg04639241_RPS2P18	6.21E-10	1.56E-08	-0.711253701	M1	Female	trans
cg11376872_ENSG00000226812	6.21E-10	1.56E-08	-1.541772459	M1	Female	trans
cg18834259_ENSG00000237994	6.21E-10	1.56E-08	0.752701796	M1	Female	trans
cg16496814_CLEC4M	6.21E-10	1.56E-08	-0.787934701	M1	Female	trans
cg16915057_BPIFA4P	6.21E-10	1.56E-08	-0.781035701	M1	Female	trans
cg07830906_ENSG00000227717	6.21E-10	1.56E-08	-0.335013453	M1	Female	trans
cg09690321_MIR504	6.22E-10	1.56E-08	-0.39614951	M1	Female	trans
cg25037011_FZD4	6.22E-10	1.56E-08	0.914604062	M1	Female	trans
cg08524072_MTCO2P12	6.22E-10	1.56E-08	-0.986252373	M1	Female	trans
cg16422816_LINC02843	6.22E-10	1.56E-08	-0.794964897	M1	Female	trans
cg20571761_NPAP1P6	6.23E-10	1.56E-08	-0.702269805	M1	Female	trans
cg13127920_ENSG00000241804	6.23E-10	1.56E-08	-0.830839961	M1	Female	trans
cg03575231_RN7SL184P	6.24E-10	1.57E-08	-0.627572369	M1	Female	trans
cg24007800_ENSG00000236513	6.24E-10	1.57E-08	-0.521624276	M1	Female	trans
cg09339841_RPS15AP7	6.24E-10	1.57E-08	-0.731054974	M1	Female	trans
cg14170201_PABPC1P6	6.24E-10	1.57E-08	-0.9526307	M1	Female	trans
cg04544994_OR3D1P	6.24E-10	1.57E-08	-1.193057316	M1	Female	trans
cg09981313_OLFM1	6.24E-10	1.57E-08	-0.726997872	M1	Female	trans
cg14509967_GBP1	6.25E-10	1.57E-08	0.591770393	M1	Female	trans
cg20695805_CDKN2A-DT	6.25E-10	1.57E-08	0.807757425	M1	Female	trans
cg22806076_ENSG00000215310	6.25E-10	1.57E-08	-1.027649857	M1	Female	trans
cg09817248_GATA5	6.25E-10	1.57E-08	0.483796858	M1	Female	trans
cg16792066_COL15A1	6.25E-10	1.57E-08	0.523739101	M1	Female	trans
cg01978072_KRT18P42	6.25E-10	1.57E-08	-0.210925401	M1	Female	trans
cg13500029_AIMP1P2	6.25E-10	1.57E-08	-0.61468145	M1	Female	trans
cg00000155_ANKRD60	6.25E-10	1.57E-08	-0.74942102	M1	Female	trans
cg03637781_RPS14P7	6.26E-10	1.57E-08	0.64895269	M1	Female	trans
cg20571761_CSF3	6.26E-10	1.57E-08	-0.671237578	M1	Female	trans
cg25192210_COX6CP6	6.26E-10	1.57E-08	-0.627202089	M1	Female	trans
cg01034726_ZNF72P	6.26E-10	1.57E-08	-0.679634046	M1	Female	trans
cg04152562_RNU2-11P	6.26E-10	1.57E-08	-0.931592978	M1	Female	trans
cg20825109_RPSAP63	6.26E-10	1.57E-08	-0.829320188	M1	Female	trans
cg13930375_ENSG00000242103	6.26E-10	1.57E-08	-0.691239968	M1	Female	trans
cg11390357_MIR190A	6.27E-10	1.57E-08	-0.508860665	M1	Female	trans
cg23024913_RRH	6.27E-10	1.57E-08	-0.58642904	M1	Female	trans
cg17158894_ENSG00000231912	6.27E-10	1.57E-08	-0.973606965	M1	Female	trans
cg06745740_ENSG00000240271	6.27E-10	1.57E-08	1.342909542	M1	Female	trans
cg22291003_LINC02627	6.27E-10	1.57E-08	-0.69654384	M1	Female	trans
cg13799853_OR2J3	6.28E-10	1.58E-08	0.854220638	M1	Female	trans
cg09299773_RN7SL791P	6.28E-10	1.58E-08	-0.71567656	M1	Female	trans
cg15741247_MLN	6.28E-10	1.58E-08	-0.885053912	M1	Female	trans
cg06469326_ENSG00000224529	6.28E-10	1.58E-08	-1.03824728	M1	Female	trans
cg17121694_MIR618	6.28E-10	1.58E-08	-0.567153446	M1	Female	trans
cg09081941_MIR193A	6.28E-10	1.58E-08	-1.131485275	M1	Female	trans
cg21711368_OR6C76	6.29E-10	1.58E-08	-0.595082217	M1	Female	trans
cg15781397_LHX5	6.29E-10	1.58E-08	-0.410752704	M1	Female	trans
cg22646311_ENSG00000236393	6.29E-10	1.58E-08	0.698703361	M1	Female	trans
cg25239516_ENSG00000212695	6.29E-10	1.58E-08	-0.787768881	M1	Female	trans
cg17158894_DRP2	6.29E-10	1.58E-08	-0.733160645	M1	Female	trans
cg00592315_LRTM2	6.29E-10	1.58E-08	-0.876676508	M1	Female	trans
cg13565400_SLC22A13	6.29E-10	1.58E-08	0.759443306	M1	Female	trans
cg16792066_C11orf96	6.30E-10	1.58E-08	0.470443285	M1	Female	trans
cg18805486_PERM1	6.32E-10	1.58E-08	-0.512328827	M1	Female	trans
cg25505551_RNU6-144P	6.32E-10	1.58E-08	-0.638057504	M1	Female	trans
cg25505551_ENSG00000237127	6.32E-10	1.58E-08	-0.497995729	M1	Female	trans
cg24473523_RN7SKP129	6.32E-10	1.59E-08	-0.593438629	M1	Female	trans
cg20214135_ENSG00000233933	6.32E-10	1.59E-08	-1.037785225	M1	Female	trans
cg15644305_IGLV7-46	6.32E-10	1.59E-08	-0.361100408	M1	Female	trans
cg04025917_OR2H5P	6.32E-10	1.59E-08	0.431137433	M1	Female	trans
cg25357918_OR5AC1	6.32E-10	1.59E-08	-0.784412431	M1	Female	trans
cg00592315_OR2T1	6.33E-10	1.59E-08	-0.961884086	M1	Female	trans
cg07419021_RPL35AP19	6.33E-10	1.59E-08	0.442020046	M1	Female	trans
cg04198854_EMP1	6.33E-10	1.59E-08	-0.591528522	M1	Female	trans
cg11803838_BTNL3	6.33E-10	1.59E-08	0.454362618	M1	Female	trans
cg13440411_RPS27P1	6.33E-10	1.59E-08	-1.091303788	M1	Female	trans
cg12291533_MIR208B	6.33E-10	1.59E-08	-0.498150362	M1	Female	trans
cg09543047_OR4D9	6.34E-10	1.59E-08	-0.810295338	M1	Female	trans
cg19982758_ENSG00000235168	6.35E-10	1.59E-08	-0.690070447	M1	Female	trans
cg04544994_ENSG00000227330	6.35E-10	1.59E-08	-0.808144427	M1	Female	trans
cg04515996_PROK2	6.36E-10	1.59E-08	0.623085162	M1	Female	trans
cg18811157_ENSG00000236606	6.36E-10	1.59E-08	-0.791194292	M1	Female	trans
cg04223606_FAR2P1	6.36E-10	1.59E-08	0.680711875	M1	Female	trans
cg13095300_MIR371A	6.36E-10	1.59E-08	-1.093745306	M1	Female	trans
cg10284638_LINC01310	6.36E-10	1.60E-08	-0.642733409	M1	Female	trans
cg01329362_PPIAP88	6.37E-10	1.60E-08	-0.665294205	M1	Female	trans
cg08936603_HOXD3	6.37E-10	1.60E-08	-1.061183148	M1	Female	trans
cg17753661_ENSG00000213488	6.37E-10	1.60E-08	-1.089809463	M1	Female	trans
cg07320976_OR2Z1	6.37E-10	1.60E-08	-0.747639697	M1	Female	trans
cg20214135_FABP7P2	6.37E-10	1.60E-08	-1.065390886	M1	Female	trans
cg03859313_MOXD1	6.37E-10	1.60E-08	0.497312139	M1	Female	trans
cg14378465_RNU6-437P	6.37E-10	1.60E-08	-0.569972358	M1	Female	trans
cg20695805_KRT14	6.38E-10	1.60E-08	0.81095315	M1	Female	trans
cg03575231_OR2M2	6.38E-10	1.60E-08	-0.68953527	M1	Female	trans
cg12803615_PDE4DIPP10	6.38E-10	1.60E-08	-0.657537995	M1	Female	trans
cg14646214_ENSG00000234436	6.39E-10	1.60E-08	-0.898655984	M1	Female	trans
cg23817672_MTND4LP17	6.39E-10	1.60E-08	-0.541071208	M1	Female	trans
cg10009194_TMEM114	6.39E-10	1.60E-08	-0.92964077	M1	Female	trans
cg10279395_ENSG00000225718	6.40E-10	1.60E-08	-0.803750095	M1	Female	trans
cg04518477_SNORD18C	6.40E-10	1.60E-08	0.542767183	M1	Female	trans
cg16274716_KRT8P20	6.40E-10	1.60E-08	-1.056415473	M1	Female	trans
cg07777115_DOK5	6.40E-10	1.61E-08	-0.593540847	M1	Female	trans
cg04738355_RN7SL734P	6.41E-10	1.61E-08	-0.755844639	M1	Female	trans
cg13024511_ENSG00000230709	6.41E-10	1.61E-08	-0.411395142	M1	Female	trans
cg21711368_SNORD114-1	6.41E-10	1.61E-08	-0.428354008	M1	Female	trans
cg11547110_LGALS17A	6.42E-10	1.61E-08	-0.831293873	M1	Female	trans
cg12377084_RPL36AP54	6.42E-10	1.61E-08	-1.127557898	M1	Female	trans
cg01708411_CXCL9	6.42E-10	1.61E-08	0.864038931	M1	Female	trans
cg06836895_KRTAP3-1	6.42E-10	1.61E-08	-0.436692483	M1	Female	trans
cg05884167_TRIM51EP	6.42E-10	1.61E-08	-0.715775655	M1	Female	trans
cg10787600_RNU7-173P	6.43E-10	1.61E-08	-1.295729208	M1	Female	trans
cg02990361_RN7SKP36	6.43E-10	1.61E-08	0.449584342	M1	Female	trans
cg04141000_MIR370	6.43E-10	1.61E-08	-0.884259403	M1	Female	trans
cg19452914_ENSG00000212181	6.44E-10	1.61E-08	-0.798401233	M1	Female	trans
cg17597911_LINC00700	6.44E-10	1.61E-08	-0.715417979	M1	Female	trans
cg20638896_IL4R	6.44E-10	1.61E-08	-1.26938989	M1	Female	trans
cg11500903_RNU4-56P	6.44E-10	1.61E-08	-0.731218909	M1	Female	trans
cg15741247_SYN3	6.44E-10	1.61E-08	-1.081330912	M1	Female	trans
cg26127219_SLC1A7	6.44E-10	1.61E-08	-1.20988986	M1	Female	trans
cg00892312_MIR30A	6.44E-10	1.61E-08	0.517108358	M1	Female	trans
cg05747874_FAM90A21P	6.44E-10	1.61E-08	-0.705253689	M1	Female	trans
cg11023174_OR8U1	6.44E-10	1.61E-08	-0.954861965	M1	Female	trans
cg15912082_RNA5SP191	6.45E-10	1.61E-08	-0.685621931	M1	Female	trans
cg19214868_ENSG00000228707	6.45E-10	1.61E-08	-0.756837804	M1	Female	trans
cg01354206_LINC01650	6.45E-10	1.61E-08	-1.00979171	M1	Female	trans
cg20161227_SNORD115-9	6.45E-10	1.62E-08	-0.457344318	M1	Female	trans
cg09081941_ELOAP1	6.45E-10	1.62E-08	-1.140009449	M1	Female	trans
cg12659158_NHLH2	6.45E-10	1.62E-08	-0.660224557	M1	Female	trans
cg12315942_USP6	6.45E-10	1.62E-08	-0.607790468	M1	Female	trans
cg03741931_SLC22A3	6.45E-10	1.62E-08	-0.556225103	M1	Female	trans
cg19216660_ENSG00000212206	6.46E-10	1.62E-08	-0.572183625	M1	Female	trans
cg09216282_ENSG00000214035	6.46E-10	1.62E-08	-0.570352712	M1	Female	trans
cg09658813_ENSG00000242140	6.47E-10	1.62E-08	-0.633008502	M1	Female	trans
cg14378465_RNU6-753P	6.47E-10	1.62E-08	-0.623517735	M1	Female	trans
cg22193691_SNORA3C	6.47E-10	1.62E-08	-1.037490877	M1	Female	trans
cg20682742_PROS2P	6.47E-10	1.62E-08	-0.833667734	M1	Female	trans
cg19181996_RN7SKP204	6.48E-10	1.62E-08	-0.596299285	M1	Female	trans
cg05061813_FRG2B	6.48E-10	1.62E-08	-0.790306197	M1	Female	trans
cg11687389_GPR25	6.48E-10	1.62E-08	-0.66943052	M1	Female	trans
cg00171290_MN1	6.48E-10	1.62E-08	-0.56146095	M1	Female	trans
cg24202000_PPIAP78	6.48E-10	1.62E-08	-0.566427274	M1	Female	trans
cg20369573_CCDC162P	6.49E-10	1.62E-08	-0.599286303	M1	Female	trans
cg02232418_GNG8	6.49E-10	1.62E-08	-1.289624785	M1	Female	trans
cg25439845_RNU6-493P	6.49E-10	1.62E-08	-0.59321547	M1	Female	trans
cg25040746_CIITA	6.49E-10	1.62E-08	-0.82843052	M1	Female	trans
cg15488978_ENSG00000233589	6.49E-10	1.62E-08	-0.833589924	M1	Female	trans
cg11153505_SMC4P1	6.49E-10	1.62E-08	-0.890761593	M1	Female	trans
cg11153505_PYY3	6.49E-10	1.62E-08	-0.890761593	M1	Female	trans
cg11153505_ENSG00000224054	6.49E-10	1.62E-08	-0.365917663	M1	Female	trans
cg11153505_ENSG00000225007	6.49E-10	1.62E-08	-0.890761593	M1	Female	trans
cg11153505_RNU6-1071P	6.49E-10	1.62E-08	-0.632209431	M1	Female	trans
cg11153505_RNA5SP366	6.49E-10	1.62E-08	-0.632209431	M1	Female	trans
cg11153505_RPL17P2	6.49E-10	1.62E-08	-0.632209431	M1	Female	trans
cg11153505_ENSG00000237083	6.49E-10	1.62E-08	-0.632209431	M1	Female	trans
cg27251155_ENSG00000238694	6.50E-10	1.63E-08	-1.42331752	M1	Female	trans
cg20369573_ENSG00000214890	6.50E-10	1.63E-08	-0.688434786	M1	Female	trans
cg02954524_ART2P	6.50E-10	1.63E-08	-0.476036158	M1	Female	trans
cg09375013_RNU7-119P	6.50E-10	1.63E-08	0.519540429	M1	Female	trans
cg21200382_ENSG00000224700	6.50E-10	1.63E-08	1.311320861	M1	Female	trans
cg16601957_DRAXIN	6.50E-10	1.63E-08	-0.797231887	M1	Female	trans
cg01538049_ENSG00000234812	6.51E-10	1.63E-08	-0.962952685	M1	Female	trans
cg02336104_RN7SL497P	6.51E-10	1.63E-08	-0.570585989	M1	Female	trans
cg08044704_LINC01750	6.51E-10	1.63E-08	-0.878801095	M1	Female	trans
cg23492225_CTSG	6.51E-10	1.63E-08	-0.826489744	M1	Female	trans
cg13249146_RNU6-1311P	6.51E-10	1.63E-08	-0.901681782	M1	Female	trans
cg27619481_LGALS12	6.52E-10	1.63E-08	-0.588731665	M1	Female	trans
cg09375013_PRTN3	6.52E-10	1.63E-08	0.442510951	M1	Female	trans
cg16711084_REP15	6.52E-10	1.63E-08	-0.949077669	M1	Female	trans
cg25037011_CDC25C	6.52E-10	1.63E-08	0.90108488	M1	Female	trans
cg09563600_C11orf98P1	6.52E-10	1.63E-08	-1.047699232	M1	Female	trans
cg15139063_WBP11P3	6.52E-10	1.63E-08	-0.572892335	M1	Female	trans
cg19789755_PPIAP38	6.52E-10	1.63E-08	-0.915148005	M1	Female	trans
cg08101543_ENSG00000225708	6.52E-10	1.63E-08	-0.668299361	M1	Female	trans
cg14509967_ENSG00000230647	6.52E-10	1.63E-08	0.599007072	M1	Female	trans
cg11156873_RN7SKP257	6.53E-10	1.63E-08	-0.571418022	M1	Female	trans
cg19147015_CNN2P11	6.53E-10	1.63E-08	-0.498058359	M1	Female	trans
cg19147015_LCE2B	6.53E-10	1.63E-08	-0.742152141	M1	Female	trans
cg19147015_OR10J6P	6.53E-10	1.63E-08	-0.526735309	M1	Female	trans
cg19147015_MTND4P28	6.53E-10	1.63E-08	-0.742152141	M1	Female	trans
cg19147015_PRR23B	6.53E-10	1.63E-08	-0.742152141	M1	Female	trans
cg19147015_RPL23AP46	6.53E-10	1.63E-08	-0.742152141	M1	Female	trans
cg19147015_DEFA7P	6.53E-10	1.63E-08	-0.742152141	M1	Female	trans
cg19147015_RNU1-101P	6.53E-10	1.63E-08	-0.665776658	M1	Female	trans
cg19147015_PAICSP2	6.53E-10	1.63E-08	-0.742152141	M1	Female	trans
cg19147015_RPL5P33	6.53E-10	1.63E-08	-0.161580831	M1	Female	trans
cg19147015_MIR548XHG	6.53E-10	1.63E-08	-0.180312879	M1	Female	trans
cg19147015_Y_RNA	6.53E-10	1.63E-08	-0.742152141	M1	Female	trans
cg19147015_MIR764	6.53E-10	1.63E-08	-0.742152141	M1	Female	trans
cg19147015_ENSG00000225480	6.53E-10	1.63E-08	-0.526735309	M1	Female	trans
cg19147015_ENSG00000227475	6.53E-10	1.63E-08	-0.742152141	M1	Female	trans
cg19147015_ENSG00000228289	6.53E-10	1.63E-08	-0.742152141	M1	Female	trans
cg19147015_ENSG00000230867	6.53E-10	1.63E-08	-0.526735309	M1	Female	trans
cg19147015_ENSG00000236823	6.53E-10	1.63E-08	-0.742152141	M1	Female	trans
cg19147015_APCS	6.53E-10	1.63E-08	-0.431691384	M1	Female	trans
cg19147015_RPL26P37	6.53E-10	1.63E-08	-0.415960304	M1	Female	trans
cg02720442_KRT13	6.53E-10	1.63E-08	0.848595321	M1	Female	trans
cg25774020_MTCO1P53	6.54E-10	1.64E-08	-0.807645105	M1	Female	trans
cg26529963_ETNPPL	6.54E-10	1.64E-08	-0.76689223	M1	Female	trans
cg12594546_CCL19	6.54E-10	1.64E-08	-0.660533825	M1	Female	trans
cg18343899_FTH1P20	6.54E-10	1.64E-08	-0.617586841	M1	Female	trans
cg04938082_HMGB3P31	6.54E-10	1.64E-08	-0.61114218	M1	Female	trans
cg07485723_RNU6-493P	6.55E-10	1.64E-08	0.530578693	M1	Female	trans
cg23238869_CD274	6.55E-10	1.64E-08	-0.759253041	M1	Female	trans
cg12372163_RPS14P7	6.55E-10	1.64E-08	-0.994584677	M1	Female	trans
cg21711368_UQCRC2P1	6.55E-10	1.64E-08	-0.739953474	M1	Female	trans
cg18447344_OR4B1	6.55E-10	1.64E-08	-0.867975069	M1	Female	trans
cg18447344_OR5B17	6.55E-10	1.64E-08	-0.917950895	M1	Female	trans
cg18811157_C2orf83	6.55E-10	1.64E-08	-0.812217242	M1	Female	trans
cg25040746_IMP3P1	6.56E-10	1.64E-08	-0.968614572	M1	Female	trans
cg00693004_RN7SL496P	6.56E-10	1.64E-08	-0.706696263	M1	Female	trans
cg26419656_RNU6-560P	6.56E-10	1.64E-08	0.602500206	M1	Female	trans
cg10548700_ENSG00000226477	6.56E-10	1.64E-08	0.679035118	M1	Female	trans
cg11376872_RN7SL33P	6.56E-10	1.64E-08	-0.687911659	M1	Female	trans
cg00587861_LINC01734	6.56E-10	1.64E-08	-0.743606728	M1	Female	trans
cg26972832_IGFL1	6.56E-10	1.64E-08	-0.834239838	M1	Female	trans
cg11916219_NNMT	6.57E-10	1.64E-08	0.669656111	M1	Female	trans
cg00545295_LINC01747	6.57E-10	1.64E-08	0.69871316	M1	Female	trans
cg05292018_E2F3P2	6.57E-10	1.64E-08	-0.593633767	M1	Female	trans
cg08044704_AFF2	6.57E-10	1.64E-08	-0.81985027	M1	Female	trans
cg22930385_ENSG00000227393	6.57E-10	1.64E-08	-0.95859203	M1	Female	trans
cg22806076_PTGER3	6.57E-10	1.64E-08	-1.170444967	M1	Female	trans
cg17918676_SPAG11B	6.57E-10	1.64E-08	-0.910163865	M1	Female	trans
cg17918676_SPAG11A	6.57E-10	1.64E-08	-0.910163865	M1	Female	trans
cg08012663_RPL21P42	6.58E-10	1.64E-08	-0.885555782	M1	Female	trans
cg12291533_LINC02195	6.58E-10	1.64E-08	-0.698033592	M1	Female	trans
cg23670372_TRAV21	6.58E-10	1.64E-08	-0.588947556	M1	Female	trans
cg03012986_DNAJC19P4	6.58E-10	1.65E-08	0.589218734	M1	Female	trans
cg06752985_MIR548P	6.58E-10	1.65E-08	-0.767239143	M1	Female	trans
cg03741931_SPRR1A	6.59E-10	1.65E-08	-0.670788178	M1	Female	trans
cg11865801_U8	6.59E-10	1.65E-08	-0.963260411	M1	Female	trans
cg24682073_TBX22	6.59E-10	1.65E-08	-0.845709201	M1	Female	trans
cg20945463_GTF2A1L	6.59E-10	1.65E-08	-0.550478193	M1	Female	trans
cg14785984_ENSG00000224413	6.60E-10	1.65E-08	-0.370851888	M1	Female	trans
cg21073223_RN7SL538P	6.60E-10	1.65E-08	-0.688103655	M1	Female	trans
cg21766141_SOX8	6.60E-10	1.65E-08	-0.266151943	M1	Female	trans
cg03035495_IGHV3-7	6.60E-10	1.65E-08	-0.549182288	M1	Female	trans
cg22203300_COLEC11	6.60E-10	1.65E-08	-1.462278106	M1	Female	trans
cg23238869_CHI3L1	6.60E-10	1.65E-08	-0.8215263	M1	Female	trans
cg20540806_SPAG11B	6.60E-10	1.65E-08	0.619701553	M1	Female	trans
cg20540806_SPAG11A	6.60E-10	1.65E-08	0.619701553	M1	Female	trans
cg23127183_TRBV29-1	6.60E-10	1.65E-08	0.630402089	M1	Female	trans
cg01040630_IGHV4-28	6.61E-10	1.65E-08	0.33161889	M1	Female	trans
cg09981313_CCL19	6.61E-10	1.65E-08	-0.481689599	M1	Female	trans
cg18601483_ENSG00000229957	6.62E-10	1.65E-08	-0.760589297	M1	Female	trans
cg19822890_TRAV3	6.62E-10	1.65E-08	-0.707969613	M1	Female	trans
cg08013109_CDH8	6.62E-10	1.65E-08	-0.454250269	M1	Female	trans
cg22646311_EMCN	6.63E-10	1.65E-08	0.583395625	M1	Female	trans
cg18251222_RNU6-939P	6.63E-10	1.66E-08	1.087900319	M1	Female	trans
cg08897368_RNU6-337P	6.63E-10	1.66E-08	-0.708849229	M1	Female	trans
cg07777115_RN7SKP45	6.64E-10	1.66E-08	-0.556374801	M1	Female	trans
cg19789755_LINC01102	6.64E-10	1.66E-08	-0.70361395	M1	Female	trans
cg26250046_TRAV12-2	6.64E-10	1.66E-08	-0.740284979	M1	Female	trans
cg18701685_OR5BB1P	6.64E-10	1.66E-08	0.657695476	M1	Female	trans
cg03859614_LGALS17A	6.64E-10	1.66E-08	-0.778555204	M1	Female	trans
cg06400006_SPRR4	6.64E-10	1.66E-08	-0.802862525	M1	Female	trans
cg19242610_LINC02817	6.64E-10	1.66E-08	-0.424659974	M1	Female	trans
cg20150659_LINC01741	6.65E-10	1.66E-08	-1.27406187	M1	Female	trans
cg06834951_ENSG00000229505	6.65E-10	1.66E-08	-0.887583206	M1	Female	trans
cg09809224_RPL10AP5	6.65E-10	1.66E-08	-1.300279097	M1	Female	trans
cg15031917_APOBEC3F	6.65E-10	1.66E-08	0.676518525	M1	Female	trans
cg20785758_NLGN4X	6.65E-10	1.66E-08	-1.004600335	M1	Female	trans
cg27017993_OR1AA1P	6.65E-10	1.66E-08	-0.512693123	M1	Female	trans
cg03044157_ENSG00000240271	6.66E-10	1.66E-08	-0.855510222	M1	Female	trans
cg26277026_ENSG00000230533	6.66E-10	1.66E-08	-0.766623376	M1	Female	trans
cg12398261_PNMA2	6.66E-10	1.66E-08	-0.483633181	M1	Female	trans
cg01791737_FETUB	6.66E-10	1.66E-08	0.377396138	M1	Female	trans
cg18720828_TRAV29DV5	6.66E-10	1.66E-08	-0.673979616	M1	Female	trans
cg05868023_GACAT3	6.66E-10	1.66E-08	0.452080869	M1	Female	trans
cg23036452_ENSG00000212228	6.66E-10	1.66E-08	-0.937393697	M1	Female	trans
cg03894102_SPANXA2	6.66E-10	1.66E-08	-0.68977017	M1	Female	trans
cg16562709_RNA5SP139	6.67E-10	1.66E-08	-0.709797711	M1	Female	trans
cg10886620_ENSG00000241804	6.67E-10	1.66E-08	-0.55681271	M1	Female	trans
cg07320976_RNU6-517P	6.67E-10	1.66E-08	-0.739803116	M1	Female	trans
cg26162150_IGHG1	6.67E-10	1.67E-08	0.173753293	M1	Female	trans
cg03038914_CADM2-AS2	6.67E-10	1.67E-08	-0.192872789	M1	Female	trans
cg02673703_MTND4LP11	6.67E-10	1.67E-08	-0.576562785	M1	Female	trans
cg13404427_RN7SKP108	6.67E-10	1.67E-08	-0.843492887	M1	Female	trans
cg18701685_ENSG00000220139	6.68E-10	1.67E-08	0.656001835	M1	Female	trans
cg18251222_SAMD5	6.68E-10	1.67E-08	0.963974955	M1	Female	trans
cg24952959_ENSG00000238085	6.69E-10	1.67E-08	0.920004574	M1	Female	trans
cg00478022_GSTM5P1	6.69E-10	1.67E-08	-0.316984249	M1	Female	trans
cg03910871_VTA1P1	6.69E-10	1.67E-08	-0.993658264	M1	Female	trans
cg02797144_NTRK1	6.70E-10	1.67E-08	-0.688977584	M1	Female	trans
cg26287474_PPIAP55	6.70E-10	1.67E-08	-1.099160027	M1	Female	trans
cg10991855_HSPD1P14	6.71E-10	1.67E-08	-0.926142257	M1	Female	trans
cg10991855_PSMD14P1	6.71E-10	1.67E-08	-0.926142257	M1	Female	trans
cg10991855_RNF10P1	6.71E-10	1.67E-08	-0.926142257	M1	Female	trans
cg10991855_FLYWCH1P1	6.71E-10	1.67E-08	-0.468303737	M1	Female	trans
cg10991855_SERPINA13P	6.71E-10	1.67E-08	-0.926142257	M1	Female	trans
cg10991855_HOMER2P2	6.71E-10	1.67E-08	-0.31076707	M1	Female	trans
cg10991855_PRAC2	6.71E-10	1.67E-08	-0.926142257	M1	Female	trans
cg10991855_IDI1P3	6.71E-10	1.67E-08	-0.926142257	M1	Female	trans
cg10991855_PPP1R2C	6.71E-10	1.67E-08	-0.380451754	M1	Female	trans
cg10991855_ENSG00000224525	6.71E-10	1.67E-08	-0.380451754	M1	Female	trans
cg10991855_ENSG00000231876	6.71E-10	1.67E-08	-0.926142257	M1	Female	trans
cg10991855_ENSG00000232638	6.71E-10	1.67E-08	-0.926142257	M1	Female	trans
cg10991855_MIR9-1	6.71E-10	1.67E-08	-0.926142257	M1	Female	trans
cg10991855_RNU4-15P	6.71E-10	1.67E-08	-0.28288526	M1	Female	trans
cg10991855_RNA5SP432	6.71E-10	1.67E-08	-0.657320516	M1	Female	trans
cg10991855_ENSG00000227047	6.71E-10	1.67E-08	-0.241162043	M1	Female	trans
cg01100542_LINC02802	6.71E-10	1.67E-08	-1.397370319	M1	Female	trans
cg21204600_OR1N1	6.71E-10	1.67E-08	-0.549244625	M1	Female	trans
cg13978534_ENSG00000235615	6.71E-10	1.67E-08	0.401345682	M1	Female	trans
cg08044704_IL31RA	6.71E-10	1.67E-08	-0.925773229	M1	Female	trans
cg14919558_MIR944	6.72E-10	1.67E-08	0.701940028	M1	Female	trans
cg01708411_GPR171	6.72E-10	1.68E-08	0.770060335	M1	Female	trans
cg09223563_ENSG00000229657	6.72E-10	1.68E-08	-1.415084474	M1	Female	trans
cg09653933_LINC02263	6.72E-10	1.68E-08	-0.902822521	M1	Female	trans
cg24099990_MIR202HG	6.72E-10	1.68E-08	-0.583557994	M1	Female	trans
cg10548700_SLAMF7	6.73E-10	1.68E-08	0.840466233	M1	Female	trans
cg17329886_SERPINB2	6.73E-10	1.68E-08	-0.616094376	M1	Female	trans
cg02874992_RN7SL164P	6.73E-10	1.68E-08	-0.509882509	M1	Female	trans
cg26708548_DAZ3	6.73E-10	1.68E-08	0.660689295	M1	Female	trans
cg10886620_IGKV1-6	6.73E-10	1.68E-08	-0.232427673	M1	Female	trans
cg05269124_NCAPD2P1	6.73E-10	1.68E-08	-0.828777617	M1	Female	trans
cg14509967_TFEC	6.73E-10	1.68E-08	0.577453652	M1	Female	trans
cg09216282_CST5	6.73E-10	1.68E-08	-0.387767915	M1	Female	trans
cg12088417_IGHV4-39	6.73E-10	1.68E-08	-0.685921391	M1	Female	trans
cg21665625_PPIAP59	6.73E-10	1.68E-08	-0.877820485	M1	Female	trans
cg14086691_ENSG00000232557	6.74E-10	1.68E-08	-0.442717417	M1	Female	trans
cg14378465_PRAME	6.74E-10	1.68E-08	-0.082498382	M1	Female	trans
cg11761102_ACTL8	6.74E-10	1.68E-08	-1.116154006	M1	Female	trans
cg14594743_DPP4	6.74E-10	1.68E-08	-0.58693156	M1	Female	trans
cg10462898_TXNP2	6.74E-10	1.68E-08	-0.85662531	M1	Female	trans
cg23024913_HNRNPA1P17	6.75E-10	1.68E-08	-0.565176996	M1	Female	trans
cg20942887_TCHH	6.75E-10	1.68E-08	-0.628528443	M1	Female	trans
cg26277026_RNU6-1017P	6.75E-10	1.68E-08	-0.692017917	M1	Female	trans
cg14987596_ENSG00000237716	6.75E-10	1.68E-08	-0.612845153	M1	Female	trans
cg04376709_U8	6.75E-10	1.68E-08	-0.614192114	M1	Female	trans
cg09785766_ENSG00000243378	6.75E-10	1.68E-08	-0.647516701	M1	Female	trans
cg14483161_IL17A	6.76E-10	1.68E-08	-0.781700323	M1	Female	trans
cg11156873_ENSG00000230975	6.76E-10	1.68E-08	-0.656147009	M1	Female	trans
cg20695805_SPRR1A	6.76E-10	1.68E-08	0.839062951	M1	Female	trans
cg05387905_OR4F4	6.76E-10	1.69E-08	-1.164631046	M1	Female	trans
cg16792066_PLAC9	6.77E-10	1.69E-08	0.464562247	M1	Female	trans
cg09990103_IRS4	6.77E-10	1.69E-08	-0.752567565	M1	Female	trans
cg16959364_HMGN2P11	6.77E-10	1.69E-08	-0.488222952	M1	Female	trans
cg16959364_LINC01076	6.77E-10	1.69E-08	-0.685279525	M1	Female	trans
cg17372378_LINC02023	6.77E-10	1.69E-08	-0.96919921	M1	Female	trans
cg19238031_ENSG00000232494	6.77E-10	1.69E-08	-0.610693636	M1	Female	trans
cg05226043_CYP2G1P	6.78E-10	1.69E-08	-0.678196757	M1	Female	trans
cg27064927_HBD	6.78E-10	1.69E-08	-0.514616736	M1	Female	trans
cg24118983_NPY5R	6.78E-10	1.69E-08	-0.834277616	M1	Female	trans
cg05821633_RNU6-1024P	6.78E-10	1.69E-08	-0.334527392	M1	Female	trans
cg11223648_YWHAQP8	6.78E-10	1.69E-08	-0.422403508	M1	Female	trans
cg02125534_ENSG00000228860	6.78E-10	1.69E-08	-0.775101752	M1	Female	trans
cg12659158_EMX2OS	6.78E-10	1.69E-08	-0.655453725	M1	Female	trans
cg20150659_LINC01159	6.78E-10	1.69E-08	-0.836492393	M1	Female	trans
cg26073403_MTND5P23	6.78E-10	1.69E-08	-0.923589453	M1	Female	trans
cg08880327_ENSG00000217746	6.78E-10	1.69E-08	-0.602877778	M1	Female	trans
cg25212717_OR2T3	6.79E-10	1.69E-08	-0.909059761	M1	Female	trans
cg00171290_ENSG00000224301	6.79E-10	1.69E-08	-0.52254776	M1	Female	trans
cg09785766_LINC01681	6.79E-10	1.69E-08	-0.37414167	M1	Female	trans
cg10723869_RPS20P32	6.79E-10	1.69E-08	-1.24971502	M1	Female	trans
cg25585323_IGKV1D-8	6.79E-10	1.69E-08	-0.26535655	M1	Female	trans
cg06449486_RPL6P2	6.80E-10	1.69E-08	0.5214925	M1	Female	trans
cg21073223_BECN2	6.81E-10	1.70E-08	-0.652942667	M1	Female	trans
cg14924064_SLC17A4	6.81E-10	1.70E-08	0.74375518	M1	Female	trans
cg21000599_BMS1P4-AGAP5	6.81E-10	1.70E-08	-0.824392699	M1	Female	trans
cg00312344_CIR1P3	6.81E-10	1.70E-08	-0.371882178	M1	Female	trans
cg02835401_RPS23P2	6.81E-10	1.70E-08	-0.692610282	M1	Female	trans
cg02835401_RN7SL542P	6.81E-10	1.70E-08	-0.692610282	M1	Female	trans
cg02835401_MYF5	6.81E-10	1.70E-08	-0.692610282	M1	Female	trans
cg02835401_RNA5SP442	6.81E-10	1.70E-08	-0.621333192	M1	Female	trans
cg02835401_RNU1-52P	6.81E-10	1.70E-08	-0.464810813	M1	Female	trans
cg02835401_ENSG00000235163	6.81E-10	1.70E-08	-0.692610282	M1	Female	trans
cg02835401_ENSG00000236960	6.81E-10	1.70E-08	-0.194096579	M1	Female	trans
cg02835401_ENSG00000237202	6.81E-10	1.70E-08	-0.109676448	M1	Female	trans
cg26221506_ENSG00000226938	6.81E-10	1.70E-08	-0.313162347	M1	Female	trans
cg16569147_MTCO1P42	6.82E-10	1.70E-08	-1.01697998	M1	Female	trans
cg16569147_TPT1P2	6.82E-10	1.70E-08	-1.01697998	M1	Female	trans
cg16569147_KERA	6.82E-10	1.70E-08	-0.406102626	M1	Female	trans
cg16569147_C1orf167-AS1	6.82E-10	1.70E-08	-1.133644235	M1	Female	trans
cg16569147_LELP1	6.82E-10	1.70E-08	-1.133644235	M1	Female	trans
cg16569147_OR10J5	6.82E-10	1.70E-08	-1.133644235	M1	Female	trans
cg16569147_OR14C36	6.82E-10	1.70E-08	-1.133644235	M1	Female	trans
cg16569147_RN7SL632P	6.82E-10	1.70E-08	-0.659412568	M1	Female	trans
cg16569147_RPSAP27	6.82E-10	1.70E-08	-1.133644235	M1	Female	trans
cg16569147_RNU6-420P	6.82E-10	1.70E-08	-1.133644235	M1	Female	trans
cg16569147_RN7SKP211	6.82E-10	1.70E-08	-1.133644235	M1	Female	trans
cg16569147_GAPDHP68	6.82E-10	1.70E-08	-1.133644235	M1	Female	trans
cg16569147_RNU6-163P	6.82E-10	1.70E-08	-1.133644235	M1	Female	trans
cg16569147_OR8H3	6.82E-10	1.70E-08	-1.133644235	M1	Female	trans
cg16569147_OR8J1	6.82E-10	1.70E-08	-1.133644235	M1	Female	trans
cg16569147_OR4D11	6.82E-10	1.70E-08	-1.133644235	M1	Female	trans
cg16569147_OR6C72P	6.82E-10	1.70E-08	-1.133644235	M1	Female	trans
cg16569147_OR6C6	6.82E-10	1.70E-08	-1.133644235	M1	Female	trans
cg16569147_OR7A15P	6.82E-10	1.70E-08	-1.133644235	M1	Female	trans
cg16569147_RPL7P2	6.82E-10	1.70E-08	-1.133644235	M1	Female	trans
cg16569147_ENSG00000186678	6.82E-10	1.70E-08	-0.804593039	M1	Female	trans
cg16569147_RNA5SP517	6.82E-10	1.70E-08	-1.133644235	M1	Female	trans
cg16569147_ENSG00000223368	6.82E-10	1.70E-08	-1.133644235	M1	Female	trans
cg16569147_RPP40P1	6.82E-10	1.70E-08	-1.133644235	M1	Female	trans
cg16569147_ENSG00000230843	6.82E-10	1.70E-08	-1.133644235	M1	Female	trans
cg16569147_ENSG00000232245	6.82E-10	1.70E-08	-1.133644235	M1	Female	trans
cg16569147_GLUD1P9	6.82E-10	1.70E-08	-1.133644235	M1	Female	trans
cg16569147_RPL18AP16	6.82E-10	1.70E-08	-0.804593039	M1	Female	trans
cg16569147_ENSG00000238195	6.82E-10	1.70E-08	-1.133644235	M1	Female	trans
cg05338066_RN7SL35P	6.82E-10	1.70E-08	0.695457354	M1	Female	trans
cg01160724_ENSG00000215586	6.82E-10	1.70E-08	-2.028329848	M1	Female	trans
cg23127183_VAV3-AS1	6.82E-10	1.70E-08	0.374144134	M1	Female	trans
cg25040746_CBFA2T3	6.82E-10	1.70E-08	-0.781780828	M1	Female	trans
cg09235504_RPL31P1	6.82E-10	1.70E-08	-0.497585386	M1	Female	trans
cg08217354_DEFA3	6.82E-10	1.70E-08	-0.706690287	M1	Female	trans
cg14509967_CRTAM	6.82E-10	1.70E-08	0.567116524	M1	Female	trans
cg07825114_DHFRP3	6.82E-10	1.70E-08	0.772370792	M1	Female	trans
cg23891611_ENSG00000228153	6.82E-10	1.70E-08	-1.289955875	M1	Female	trans
cg25964019_ENSG00000232590	6.83E-10	1.70E-08	-0.554448969	M1	Female	trans
cg07485723_RPS14P7	6.83E-10	1.70E-08	0.631668488	M1	Female	trans
cg25040746_MIR124-3	6.83E-10	1.70E-08	-0.930338832	M1	Female	trans
cg12659158_PRAMEF19	6.83E-10	1.70E-08	-0.683731964	M1	Female	trans
cg19316173_ENSG00000236989	6.83E-10	1.70E-08	-0.48167722	M1	Female	trans
cg07722359_NDUFB1P1	6.83E-10	1.70E-08	-0.552847929	M1	Female	trans
cg07815169_OPRPN	6.83E-10	1.70E-08	-0.911761851	M1	Female	trans
cg02063485_PNMA6F	6.84E-10	1.70E-08	-0.725980404	M1	Female	trans
cg00545295_IZUMO3	6.84E-10	1.70E-08	0.932137992	M1	Female	trans
cg23409591_OR11Q1P	6.84E-10	1.70E-08	-0.882022427	M1	Female	trans
cg13188416_ENSG00000232299	6.84E-10	1.70E-08	0.549957874	M1	Female	trans
cg23422587_ENSG00000231297	6.84E-10	1.70E-08	0.857364776	M1	Female	trans
cg00919118_RANP2	6.84E-10	1.70E-08	0.632068338	M1	Female	trans
cg15691584_MTND2P16	6.84E-10	1.70E-08	-0.34756631	M1	Female	trans
cg14861778_KLHL34	6.85E-10	1.70E-08	-0.692310202	M1	Female	trans
cg09191854_SSMEM1	6.85E-10	1.70E-08	-1.145384022	M1	Female	trans
cg17158894_ENSG00000201009	6.85E-10	1.70E-08	-1.010375661	M1	Female	trans
cg15977002_TBXT	6.85E-10	1.70E-08	-0.915511416	M1	Female	trans
cg08426938_RNU6-990P	6.85E-10	1.70E-08	-0.895296244	M1	Female	trans
cg15735438_OR5AC1	6.86E-10	1.70E-08	-1.027314501	M1	Female	trans
cg05218362_WDR4P2	6.86E-10	1.71E-08	-0.47856164	M1	Female	trans
cg04337937_SPP1	6.86E-10	1.71E-08	-0.965301142	M1	Female	trans
cg08188698_GAPDHP23	6.87E-10	1.71E-08	-1.021552024	M1	Female	trans
cg05821771_FTCD-AS1	6.87E-10	1.71E-08	-0.897316051	M1	Female	trans
cg24863484_RGS16	6.88E-10	1.71E-08	-0.805630254	M1	Female	trans
cg02590715_ENSG00000238031	6.88E-10	1.71E-08	-0.429000156	M1	Female	trans
cg09024862_NDUFA5P9	6.88E-10	1.71E-08	-1.135427312	M1	Female	trans
cg02342233_IGHA1	6.88E-10	1.71E-08	-0.746102565	M1	Female	trans
cg06302718_AIMP1P2	6.88E-10	1.71E-08	-0.871826986	M1	Female	trans
cg20214135_RPL6P30	6.88E-10	1.71E-08	-1.279756349	M1	Female	trans
cg11153505_FPR2	6.88E-10	1.71E-08	-0.820869627	M1	Female	trans
cg15556748_LINC01758	6.88E-10	1.71E-08	0.544124183	M1	Female	trans
cg06560649_NIFKP9	6.88E-10	1.71E-08	-0.916594416	M1	Female	trans
cg06560649_HDGFL1	6.88E-10	1.71E-08	-0.822266935	M1	Female	trans
cg06560649_OR51A6P	6.88E-10	1.71E-08	-0.916594416	M1	Female	trans
cg06560649_TUBA3C	6.88E-10	1.71E-08	-0.650544028	M1	Female	trans
cg06560649_LINC00433	6.88E-10	1.71E-08	-0.411133468	M1	Female	trans
cg06560649_RNA5SP447	6.88E-10	1.71E-08	-0.916594416	M1	Female	trans
cg06560649_ENSG00000201465	6.88E-10	1.71E-08	-0.916594416	M1	Female	trans
cg06560649_RNU4-6P	6.88E-10	1.71E-08	-0.650544028	M1	Female	trans
cg06560649_SSXP3	6.88E-10	1.71E-08	-0.916594416	M1	Female	trans
cg06560649_ENSG00000228539	6.88E-10	1.71E-08	-0.916594416	M1	Female	trans
cg06560649_ENSG00000243574	6.88E-10	1.71E-08	-0.916594416	M1	Female	trans
cg06560649_RCN1P1	6.88E-10	1.71E-08	-0.585369506	M1	Female	trans
cg06560649_RN7SL167P	6.88E-10	1.71E-08	-0.411133468	M1	Female	trans
cg02251147_FLG2	6.89E-10	1.71E-08	-0.799434265	M1	Female	trans
cg24728770_RNU6-821P	6.89E-10	1.71E-08	-0.632247198	M1	Female	trans
cg16274716_HSFY2	6.89E-10	1.71E-08	-0.883813012	M1	Female	trans
cg16274716_HSFY1	6.89E-10	1.71E-08	-0.883813012	M1	Female	trans
cg00337181_PHACTR3	6.89E-10	1.71E-08	-1.216543873	M1	Female	trans
cg03822746_CYCSP32	6.89E-10	1.71E-08	-0.661178895	M1	Female	trans
cg01134380_CSN1S2AP	6.90E-10	1.71E-08	-0.628829796	M1	Female	trans
cg00592315_LINC01648	6.90E-10	1.71E-08	-0.926765631	M1	Female	trans
cg17159699_LINC02624	6.90E-10	1.71E-08	-0.762079677	M1	Female	trans
cg05232081_ENSG00000233494	6.90E-10	1.72E-08	-0.593699715	M1	Female	trans
cg24294835_S1PR3	6.91E-10	1.72E-08	-1.005489295	M1	Female	trans
cg07485723_SNRPCP15	6.91E-10	1.72E-08	0.560277952	M1	Female	trans
cg22773831_ENSG00000229882	6.91E-10	1.72E-08	-0.621898386	M1	Female	trans
cg00169694_MTND2P9	6.91E-10	1.72E-08	-0.252717513	M1	Female	trans
cg00866836_MIR552	6.91E-10	1.72E-08	-1.514347025	M1	Female	trans
cg04667681_ENSG00000241828	6.92E-10	1.72E-08	-0.793495466	M1	Female	trans
cg18455405_APOBEC3F	6.92E-10	1.72E-08	-0.500795144	M1	Female	trans
cg22168087_SBK2	6.92E-10	1.72E-08	0.840621758	M1	Female	trans
cg10040153_ENSG00000235018	6.92E-10	1.72E-08	-0.877300209	M1	Female	trans
cg14594743_ENSG00000231922	6.92E-10	1.72E-08	-0.777480164	M1	Female	trans
cg16792066_TRIM72	6.92E-10	1.72E-08	0.329699945	M1	Female	trans
cg18805486_KRT14	6.92E-10	1.72E-08	-0.601790183	M1	Female	trans
cg25335258_ENSG00000204399	6.92E-10	1.72E-08	-0.887530363	M1	Female	trans
cg13404427_ENSG00000240752	6.93E-10	1.72E-08	-0.668218279	M1	Female	trans
cg17571919_NIFKP9	6.93E-10	1.72E-08	-0.841837266	M1	Female	trans
cg17571919_HDGFL1	6.93E-10	1.72E-08	-0.755203105	M1	Female	trans
cg17571919_RCN1P1	6.93E-10	1.72E-08	-0.537626955	M1	Female	trans
cg17571919_OR51A6P	6.93E-10	1.72E-08	-0.841837266	M1	Female	trans
cg17571919_RN7SL167P	6.93E-10	1.72E-08	-0.377601553	M1	Female	trans
cg17571919_TUBA3C	6.93E-10	1.72E-08	-0.597485864	M1	Female	trans
cg17571919_LINC00433	6.93E-10	1.72E-08	-0.377601553	M1	Female	trans
cg17571919_RNA5SP447	6.93E-10	1.72E-08	-0.841837266	M1	Female	trans
cg17571919_ENSG00000201465	6.93E-10	1.72E-08	-0.841837266	M1	Female	trans
cg17571919_RNU4-6P	6.93E-10	1.72E-08	-0.597485864	M1	Female	trans
cg17571919_SSXP3	6.93E-10	1.72E-08	-0.841837266	M1	Female	trans
cg17571919_ENSG00000228539	6.93E-10	1.72E-08	-0.841837266	M1	Female	trans
cg17571919_ENSG00000243574	6.93E-10	1.72E-08	-0.841837266	M1	Female	trans
cg11156873_ENSG00000235186	6.94E-10	1.72E-08	-0.598113121	M1	Female	trans
cg00232388_LINC00470	6.94E-10	1.72E-08	-0.87854076	M1	Female	trans
cg01791737_ENSG00000230964	6.94E-10	1.72E-08	0.55358657	M1	Female	trans
cg16422816_SNORD114-1	6.94E-10	1.72E-08	-0.641857837	M1	Female	trans
cg17947922_LGI3	6.95E-10	1.72E-08	-0.854238907	M1	Female	trans
cg16278658_TREML3P	6.95E-10	1.72E-08	-0.700948354	M1	Female	trans
cg24305584_GUCA2A	6.95E-10	1.73E-08	0.635740955	M1	Female	trans
cg09802433_FTMT	6.95E-10	1.73E-08	-0.639479063	M1	Female	trans
cg04947385_ENSG00000236341	6.95E-10	1.73E-08	-0.724565907	M1	Female	trans
cg08498272_SOX18	6.95E-10	1.73E-08	-0.945503839	M1	Female	trans
cg26127219_UGT1A11P	6.95E-10	1.73E-08	-1.227372418	M1	Female	trans
cg13188416_LINC02662	6.95E-10	1.73E-08	0.618673155	M1	Female	trans
cg10040153_TLX3	6.95E-10	1.73E-08	-0.431902972	M1	Female	trans
cg08004951_HEPHL1	6.96E-10	1.73E-08	-0.742600371	M1	Female	trans
cg08044704_ADRA2C	6.96E-10	1.73E-08	-0.942355078	M1	Female	trans
cg04208344_CROCCP5	6.97E-10	1.73E-08	-0.580945525	M1	Female	trans
cg10324032_OR52K2	6.97E-10	1.73E-08	-0.984536661	M1	Female	trans
cg15031917_RNU6-939P	6.97E-10	1.73E-08	0.866826201	M1	Female	trans
cg05264324_RN7SL643P	6.97E-10	1.73E-08	-0.74702399	M1	Female	trans
cg20695805_LINC00163	6.98E-10	1.73E-08	0.772502132	M1	Female	trans
cg27017993_ENSG00000198923	6.98E-10	1.73E-08	-0.496739575	M1	Female	trans
cg25366472_RNA5SP482	6.98E-10	1.73E-08	-0.711657816	M1	Female	trans
cg26598859_NDUFB4P4	6.98E-10	1.73E-08	-0.596801453	M1	Female	trans
cg20571761_GAPDHP14	6.99E-10	1.73E-08	-0.748334261	M1	Female	trans
cg25102279_OR5AC2	6.99E-10	1.73E-08	-0.777276	M1	Female	trans
cg18749990_YY1P2	6.99E-10	1.73E-08	-0.997530682	M1	Female	trans
cg18749990_SPTLC1P3	6.99E-10	1.73E-08	-0.997530682	M1	Female	trans
cg18749990_MIR1272	6.99E-10	1.73E-08	-0.675481232	M1	Female	trans
cg18749990_R3HDML	6.99E-10	1.73E-08	-0.409777542	M1	Female	trans
cg18749990_ENSG00000233352	6.99E-10	1.73E-08	-0.409777542	M1	Female	trans
cg18749990_Metazoa_SRP	6.99E-10	1.73E-08	-0.40236437	M1	Female	trans
cg25168653_ANKRD30BP2	7.00E-10	1.74E-08	1.174530946	M1	Female	trans
cg06757935_RN7SKP120	7.00E-10	1.74E-08	-0.682305073	M1	Female	trans
cg05387905_LCE2C	7.00E-10	1.74E-08	-1.083188107	M1	Female	trans
cg02990361_C11orf96	7.00E-10	1.74E-08	0.653222377	M1	Female	trans
cg10043085_MIR124-3	7.01E-10	1.74E-08	-0.719316349	M1	Female	trans
cg22052566_RPS15AP32	7.01E-10	1.74E-08	1.164237635	M1	Female	trans
cg26152108_NBPF7	7.01E-10	1.74E-08	-0.68667408	M1	Female	trans
cg16754847_RNA5S1	7.01E-10	1.74E-08	-1.293261714	M1	Female	trans
cg05013129_GPR160P1	7.01E-10	1.74E-08	0.839052783	M1	Female	trans
cg09700868_SNX18P4	7.01E-10	1.74E-08	-0.543579806	M1	Female	trans
cg18580450_LCE2C	7.01E-10	1.74E-08	-0.690821157	M1	Female	trans
cg20214135_ENSG00000236235	7.01E-10	1.74E-08	-1.289315135	M1	Female	trans
cg20214135_ACTN4P2	7.01E-10	1.74E-08	-0.918564202	M1	Female	trans
cg22203300_NNAT	7.01E-10	1.74E-08	-1.378049621	M1	Female	trans
cg02950209_SNORD114-23	7.01E-10	1.74E-08	-0.583295957	M1	Female	trans
cg03697766_CENPNP1	7.02E-10	1.74E-08	-0.50543584	M1	Female	trans
cg10175261_RPS26P2	7.02E-10	1.74E-08	-1.17253877	M1	Female	trans
cg16601957_GCM1	7.02E-10	1.74E-08	-0.78747845	M1	Female	trans
cg06560649_SAR1AP4	7.02E-10	1.74E-08	-0.602257347	M1	Female	trans
cg07910684_KRTAP9-1	7.02E-10	1.74E-08	-0.585502892	M1	Female	trans
cg16399648_LINC00489	7.02E-10	1.74E-08	-0.911187369	M1	Female	trans
cg11921348_MRPS21P6	7.02E-10	1.74E-08	-0.89420911	M1	Female	trans
cg26034147_ENSG00000234985	7.02E-10	1.74E-08	-0.420345871	M1	Female	trans
cg19216660_TRAV5	7.02E-10	1.74E-08	-0.768804797	M1	Female	trans
cg11390628_TREML2	7.02E-10	1.74E-08	-1.119766571	M1	Female	trans
cg05821633_PHBP3	7.03E-10	1.74E-08	-0.574347268	M1	Female	trans
cg08985142_ENSG00000234200	7.03E-10	1.74E-08	-0.43422418	M1	Female	trans
cg03453232_SLC12A1	7.03E-10	1.74E-08	-0.781698534	M1	Female	trans
cg01821644_OR2A41P	7.03E-10	1.74E-08	-0.730090298	M1	Female	trans
cg01821644_ASB10	7.03E-10	1.74E-08	-0.730090298	M1	Female	trans
cg01821644_ENSG00000225598	7.03E-10	1.74E-08	-0.577617636	M1	Female	trans
cg01821644_LPCAT2BP	7.03E-10	1.74E-08	-0.668640754	M1	Female	trans
cg01821644_RN7SL564P	7.03E-10	1.74E-08	-0.399589279	M1	Female	trans
cg01821644_RNU6-1151P	7.03E-10	1.74E-08	-0.273085254	M1	Female	trans
cg01821644_LINC00408	7.03E-10	1.74E-08	-0.813843609	M1	Female	trans
cg01821644_ENSG00000216913	7.03E-10	1.74E-08	-0.813843609	M1	Female	trans
cg01821644_RPL35AP37	7.03E-10	1.74E-08	-0.334320377	M1	Female	trans
cg01821644_RN7SKP212	7.03E-10	1.74E-08	-0.365045149	M1	Female	trans
cg01821644_RN7SKP94	7.03E-10	1.74E-08	-0.056913663	M1	Female	trans
cg26621805_ENSG00000226595	7.04E-10	1.74E-08	-0.713252036	M1	Female	trans
cg03910065_GAD1	7.04E-10	1.74E-08	0.580125512	M1	Female	trans
cg14786880_PRB2	7.04E-10	1.75E-08	-0.754349122	M1	Female	trans
cg15488978_KRT80	7.04E-10	1.75E-08	-0.952107824	M1	Female	trans
cg07092448_MIR16-2	7.04E-10	1.75E-08	0.509501878	M1	Female	trans
cg18834259_RAMP3	7.04E-10	1.75E-08	0.608809986	M1	Female	trans
cg23929072_PCDHGC3	7.04E-10	1.75E-08	0.832813576	M1	Female	trans
cg08950088_SNORD115-10	7.04E-10	1.75E-08	-0.816851924	M1	Female	trans
cg03143591_ENSG00000238316	7.04E-10	1.75E-08	-0.763491654	M1	Female	trans
cg26073403_ENSG00000225594	7.05E-10	1.75E-08	-0.546438148	M1	Female	trans
cg23370710_APOC3	7.05E-10	1.75E-08	-0.764743509	M1	Female	trans
cg00109781_RNA5SP174	7.05E-10	1.75E-08	-0.56798286	M1	Female	trans
cg10175261_RNU6-1113P	7.05E-10	1.75E-08	-1.136403662	M1	Female	trans
cg10175261_UBE2V1P3	7.05E-10	1.75E-08	-1.136403662	M1	Female	trans
cg10175261_UBE2V1P9	7.05E-10	1.75E-08	-1.136403662	M1	Female	trans
cg05292018_CYP17A1	7.05E-10	1.75E-08	-0.622320422	M1	Female	trans
cg02720442_DNMT3L	7.06E-10	1.75E-08	0.656458149	M1	Female	trans
cg11023174_CHRM1	7.07E-10	1.75E-08	-0.738484769	M1	Female	trans
cg18805486_USH1G	7.07E-10	1.75E-08	-0.603807003	M1	Female	trans
cg15335251_RPL31P1	7.07E-10	1.75E-08	-0.882721761	M1	Female	trans
cg01538049_STON1-GTF2A1L	7.08E-10	1.75E-08	-1.009718008	M1	Female	trans
cg14227773_BPIFB6	7.08E-10	1.75E-08	-0.636487626	M1	Female	trans
cg26872742_ENSG00000227683	7.08E-10	1.75E-08	-0.767961756	M1	Female	trans
cg13127920_PSG6	7.08E-10	1.75E-08	-0.849432642	M1	Female	trans
cg02720442_ADORA2BP1	7.08E-10	1.75E-08	0.521979558	M1	Female	trans
cg03424022_TFF3	7.08E-10	1.75E-08	-0.322437236	M1	Female	trans
cg19111078_USP17L29	7.08E-10	1.75E-08	-0.781265355	M1	Female	trans
cg01612190_ELK2BP	7.08E-10	1.75E-08	-0.634074198	M1	Female	trans
cg21828663_SAA1	7.08E-10	1.76E-08	-0.707436968	M1	Female	trans
cg06362514_DYTN	7.09E-10	1.76E-08	-1.170028395	M1	Female	trans
cg14086691_TOMM22P2	7.09E-10	1.76E-08	-0.454896227	M1	Female	trans
cg08598324_CBX1P5	7.09E-10	1.76E-08	-0.431283561	M1	Female	trans
cg22646311_DNMT3L	7.09E-10	1.76E-08	0.574789272	M1	Female	trans
cg01164221_GPC5-IT1	7.10E-10	1.76E-08	-1.331366622	M1	Female	trans
cg19593182_RPS26P2	7.10E-10	1.76E-08	-0.816560017	M1	Female	trans
cg23668222_DUX4L9	7.10E-10	1.76E-08	-0.770781499	M1	Female	trans
cg08099141_OR51T1	7.10E-10	1.76E-08	0.713545396	M1	Female	trans
cg06884304_ENSG00000228675	7.10E-10	1.76E-08	-0.760300521	M1	Female	trans
cg24525578_DAZ3	7.10E-10	1.76E-08	-1.069032508	M1	Female	trans
cg10552603_WFIKKN2	7.10E-10	1.76E-08	-0.768005472	M1	Female	trans
cg19623054_ENSG00000219375	7.10E-10	1.76E-08	-0.37728333	M1	Female	trans
cg23929072_IL20	7.11E-10	1.76E-08	0.856480592	M1	Female	trans
cg12659158_RN7SL184P	7.11E-10	1.76E-08	-0.620070657	M1	Female	trans
cg16889057_LINC01720	7.11E-10	1.76E-08	-0.829648341	M1	Female	trans
cg16889057_CRLF3P3	7.11E-10	1.76E-08	-0.829648341	M1	Female	trans
cg16889057_MTCO3P45	7.11E-10	1.76E-08	-0.829648341	M1	Female	trans
cg16889057_PSMB3P2	7.11E-10	1.76E-08	-0.829648341	M1	Female	trans
cg16889057_RNU6-1298P	7.11E-10	1.76E-08	-0.829648341	M1	Female	trans
cg16889057_ZNF716	7.11E-10	1.76E-08	-0.278388533	M1	Female	trans
cg16889057_RN7SKP223	7.11E-10	1.76E-08	-0.829648341	M1	Female	trans
cg16889057_LINC02681	7.11E-10	1.76E-08	-0.829648341	M1	Female	trans
cg16889057_ENSG00000232080	7.11E-10	1.76E-08	-0.482585741	M1	Female	trans
cg16889057_RN7SKP123	7.11E-10	1.76E-08	-0.372134276	M1	Female	trans
cg16889057_B3GALNT2P1	7.11E-10	1.76E-08	-0.376652005	M1	Female	trans
cg16889057_ENSG00000225583	7.11E-10	1.76E-08	-0.588834892	M1	Female	trans
cg16889057_ENSG00000226829	7.11E-10	1.76E-08	-0.372134276	M1	Female	trans
cg16889057_ENSG00000237480	7.11E-10	1.76E-08	-0.181944833	M1	Female	trans
cg16889057_RNY4P16	7.11E-10	1.76E-08	-0.29335894	M1	Female	trans
cg16889057_CAPZA1P3	7.11E-10	1.76E-08	-0.785113189	M1	Female	trans
cg09272186_ENSG00000231484	7.11E-10	1.76E-08	-0.771206723	M1	Female	trans
cg16278658_GOLGA6L2	7.11E-10	1.76E-08	-0.596872731	M1	Female	trans
cg14457850_OR10D3	7.11E-10	1.76E-08	-0.68650547	M1	Female	trans
cg07346920_UBE2WP1	7.11E-10	1.76E-08	-0.723879767	M1	Female	trans
cg17158894_ENSG00000232063	7.12E-10	1.76E-08	-0.954282032	M1	Female	trans
cg13409898_ENPEP	7.12E-10	1.76E-08	-0.556299618	M1	Female	trans
cg22798247_GAPDHP74	7.12E-10	1.76E-08	-0.528501221	M1	Female	trans
cg11023174_DOK5	7.12E-10	1.76E-08	-0.835222748	M1	Female	trans
cg09299773_LINC00692	7.12E-10	1.76E-08	-0.549651688	M1	Female	trans
cg14703553_LINC02247	7.13E-10	1.76E-08	-1.340578581	M1	Female	trans
cg20683445_ESPL1	7.13E-10	1.76E-08	-0.592295631	M1	Female	trans
cg21415853_RNU6-370P	7.13E-10	1.76E-08	-0.939754162	M1	Female	trans
cg05085886_RPL7P12	7.13E-10	1.77E-08	0.615026467	M1	Female	trans
cg06026616_KRTAP9-4	7.13E-10	1.77E-08	-0.928787331	M1	Female	trans
cg06884304_RPSAP1	7.14E-10	1.77E-08	-0.516852297	M1	Female	trans
cg18805486_KRT18P24	7.14E-10	1.77E-08	-0.527658067	M1	Female	trans
cg17947922_HOXD1	7.14E-10	1.77E-08	-0.678543875	M1	Female	trans
cg17604362_TAS2R46	7.14E-10	1.77E-08	-1.198595869	M1	Female	trans
cg10659736_IGLV1-36	7.14E-10	1.77E-08	-0.553495321	M1	Female	trans
cg19260869_ARHGEF10	7.15E-10	1.77E-08	-0.599045753	M1	Female	trans
cg01348799_CHRM2	7.15E-10	1.77E-08	0.48770104	M1	Female	trans
cg24377657_ENSG00000225625	7.15E-10	1.77E-08	0.544602077	M1	Female	trans
cg05584297_CCDC105	7.15E-10	1.77E-08	-0.520805458	M1	Female	trans
cg18266472_RNU7-67P	7.15E-10	1.77E-08	0.698070123	M1	Female	trans
cg18266472_RNU6-1273P	7.15E-10	1.77E-08	0.698070123	M1	Female	trans
cg18266472_RPS6P21	7.15E-10	1.77E-08	0.698070123	M1	Female	trans
cg18266472_LINC00446	7.15E-10	1.77E-08	0.698070123	M1	Female	trans
cg18266472_PDILT	7.15E-10	1.77E-08	0.698070123	M1	Female	trans
cg18266472_DSCR8	7.15E-10	1.77E-08	0.698070123	M1	Female	trans
cg18266472_PPP1R12BP2	7.15E-10	1.77E-08	0.698070123	M1	Female	trans
cg18266472_MIR542	7.15E-10	1.77E-08	0.698070123	M1	Female	trans
cg18266472_ENSG00000223514	7.15E-10	1.77E-08	0.698070123	M1	Female	trans
cg18266472_ENSG00000227838	7.15E-10	1.77E-08	0.698070123	M1	Female	trans
cg18266472_ENSG00000229269	7.15E-10	1.77E-08	0.698070123	M1	Female	trans
cg18266472_ENSG00000231923	7.15E-10	1.77E-08	0.698070123	M1	Female	trans
cg18266472_CYCSP48	7.15E-10	1.77E-08	0.698070123	M1	Female	trans
cg18266472_ENSG00000234726	7.15E-10	1.77E-08	0.698070123	M1	Female	trans
cg18266472_ENSG00000237844	7.15E-10	1.77E-08	0.698070123	M1	Female	trans
cg18266472_NFU1P1	7.15E-10	1.77E-08	0.495448523	M1	Female	trans
cg18266472_RNU6-1074P	7.15E-10	1.77E-08	0.495448523	M1	Female	trans
cg18266472_RNA5SP188	7.15E-10	1.77E-08	0.495448523	M1	Female	trans
cg18266472_MIR548A2	7.15E-10	1.77E-08	0.495448523	M1	Female	trans
cg18266472_IFNA17	7.15E-10	1.77E-08	0.495448523	M1	Female	trans
cg18266472_DEFB125	7.15E-10	1.77E-08	0.495448523	M1	Female	trans
cg18266472_ENSG00000226169	7.15E-10	1.77E-08	0.495448523	M1	Female	trans
cg18266472_RPS7P13	7.15E-10	1.77E-08	0.495448523	M1	Female	trans
cg18266472_TSPY10	7.15E-10	1.77E-08	0.649803743	M1	Female	trans
cg18266472_RN7SL790P	7.15E-10	1.77E-08	0.290414726	M1	Female	trans
cg18266472_ENSG00000242545	7.15E-10	1.77E-08	0.495448523	M1	Female	trans
cg02920129_ENSG00000232958	7.15E-10	1.77E-08	0.416435977	M1	Female	trans
cg02920129_RNU6-627P	7.15E-10	1.77E-08	1.091242381	M1	Female	trans
cg02920129_RNU1-76P	7.15E-10	1.77E-08	1.091242381	M1	Female	trans
cg02920129_LINC01626	7.15E-10	1.77E-08	1.091242381	M1	Female	trans
cg02920129_FABP12P1	7.15E-10	1.77E-08	1.091242381	M1	Female	trans
cg02920129_DEFB128	7.15E-10	1.77E-08	1.091242381	M1	Female	trans
cg02920129_Y_RNA	7.15E-10	1.77E-08	0.978941736	M1	Female	trans
cg02920129_ENSG00000228167	7.15E-10	1.77E-08	1.091242381	M1	Female	trans
cg02920129_ENSG00000229013	7.15E-10	1.77E-08	1.091242381	M1	Female	trans
cg02920129_ENSG00000234638	7.15E-10	1.77E-08	1.091242381	M1	Female	trans
cg02920129_OTOS	7.15E-10	1.77E-08	0.732332846	M1	Female	trans
cg02920129_NTM-IT	7.15E-10	1.77E-08	0.774498733	M1	Female	trans
cg02920129_FGF7P2	7.15E-10	1.77E-08	0.212771166	M1	Female	trans
cg02920129_RN7SL305P	7.15E-10	1.77E-08	0.774498733	M1	Female	trans
cg08640059_ITGA8	7.15E-10	1.77E-08	-0.613597128	M1	Female	trans
cg23024913_ENSG00000231183	7.15E-10	1.77E-08	-0.618775428	M1	Female	trans
cg14864044_SPATA22	7.15E-10	1.77E-08	-0.826130755	M1	Female	trans
cg22656247_RPL19P20	7.16E-10	1.77E-08	-0.80441265	M1	Female	trans
cg26512142_TRIM55	7.16E-10	1.77E-08	0.804554423	M1	Female	trans
cg16141840_U8	7.16E-10	1.77E-08	-0.563438443	M1	Female	trans
cg10991855_PTMAP9	7.16E-10	1.77E-08	-0.900186717	M1	Female	trans
cg07474672_RPS15AP5	7.16E-10	1.77E-08	-0.456589869	M1	Female	trans
cg03035495_IGHV2-26	7.16E-10	1.77E-08	-0.326677891	M1	Female	trans
cg19408572_IL26	7.17E-10	1.77E-08	1.079865054	M1	Female	trans
cg17714581_TXNP2	7.17E-10	1.77E-08	-1.038070584	M1	Female	trans
cg14646214_RASGRP4	7.17E-10	1.77E-08	-0.889148358	M1	Female	trans
cg04043873_OR2E1P	7.17E-10	1.77E-08	-0.990543614	M1	Female	trans
cg02420010_RNA5SP202	7.18E-10	1.77E-08	0.620667006	M1	Female	trans
cg15335251_RFPL1	7.18E-10	1.77E-08	-0.698440165	M1	Female	trans
cg00337181_LINC02663	7.18E-10	1.77E-08	-1.477620755	M1	Female	trans
cg01683654_MIR548I3	7.18E-10	1.78E-08	1.030836636	M1	Female	trans
cg20571761_LINC01072	7.19E-10	1.78E-08	-0.71104325	M1	Female	trans
cg15488978_ENSG00000232172	7.19E-10	1.78E-08	-1.108151451	M1	Female	trans
cg09006915_ENSG00000226780	7.19E-10	1.78E-08	-0.922295854	M1	Female	trans
cg18321929_ENSG00000224475	7.19E-10	1.78E-08	-0.552445348	M1	Female	trans
cg12356249_RNU6-236P	7.19E-10	1.78E-08	-0.491490032	M1	Female	trans
cg00811340_ANKRD36P1	7.20E-10	1.78E-08	-0.60234488	M1	Female	trans
cg04544994_ENSG00000229905	7.20E-10	1.78E-08	-0.99977924	M1	Female	trans
cg24978794_CDRT15P2	7.21E-10	1.78E-08	-0.716214776	M1	Female	trans
cg09828310_SEPTIN14	7.21E-10	1.78E-08	-0.803681487	M1	Female	trans
cg22646311_KRT13	7.21E-10	1.78E-08	0.741672068	M1	Female	trans
cg10548700_EGR1	7.21E-10	1.78E-08	0.772526893	M1	Female	trans
cg21659084_GPR148	7.22E-10	1.78E-08	-0.657694101	M1	Female	trans
cg21659084_LINC00400	7.22E-10	1.78E-08	-1.132917582	M1	Female	trans
cg03637781_NDUFA5P9	7.22E-10	1.78E-08	0.66913388	M1	Female	trans
cg26149131_ENSG00000224549	7.22E-10	1.78E-08	0.537886644	M1	Female	trans
cg06449486_RNU6-1148P	7.22E-10	1.78E-08	0.664826229	M1	Female	trans
cg01980568_FAM170B	7.23E-10	1.78E-08	-0.77656351	M1	Female	trans
cg23976437_NPAP1	7.23E-10	1.79E-08	-0.491930528	M1	Female	trans
cg19344682_RNA5SP389	7.23E-10	1.79E-08	-0.895943418	M1	Female	trans
cg18661550_RPL18AP8	7.23E-10	1.79E-08	-0.639741604	M1	Female	trans
cg03910065_UGT2B10	7.23E-10	1.79E-08	0.638345304	M1	Female	trans
cg13978534_TMEM235	7.24E-10	1.79E-08	0.603915943	M1	Female	trans
cg08069675_OR51A9P	7.24E-10	1.79E-08	-0.850756498	M1	Female	trans
cg14646214_THBD	7.24E-10	1.79E-08	-0.827988843	M1	Female	trans
cg27399957_TPH2	7.24E-10	1.79E-08	-0.93232304	M1	Female	trans
cg02440268_OR5AN2P	7.24E-10	1.79E-08	-0.547607915	M1	Female	trans
cg16712416_RNU6-587P	7.24E-10	1.79E-08	-1.04975192	M1	Female	trans
cg13978534_TMCO2	7.25E-10	1.79E-08	0.634586818	M1	Female	trans
cg23929072_WNT7A	7.25E-10	1.79E-08	0.604049435	M1	Female	trans
cg19273773_MTND4LP16	7.25E-10	1.79E-08	0.548787834	M1	Female	trans
cg08268925_RPL35AP11	7.26E-10	1.79E-08	-0.516266673	M1	Female	trans
cg16770243_ENSG00000197099	7.26E-10	1.79E-08	-0.324042608	M1	Female	trans
cg14313932_SNORD113-3	7.27E-10	1.79E-08	-0.595802697	M1	Female	trans
cg05387905_VSIG10L	7.27E-10	1.79E-08	-0.991604202	M1	Female	trans
cg03453232_LINC01159	7.27E-10	1.79E-08	-0.588646463	M1	Female	trans
cg25212717_FGB	7.27E-10	1.80E-08	-0.809792306	M1	Female	trans
cg04751533_C11orf96	7.28E-10	1.80E-08	-0.644993618	M1	Female	trans
cg09653933_THBS2	7.28E-10	1.80E-08	-0.848905855	M1	Female	trans
cg16071815_SLC29A4	7.28E-10	1.80E-08	-0.547033557	M1	Female	trans
cg17300451_LINC01851	7.28E-10	1.80E-08	-0.923228909	M1	Female	trans
cg11091734_OTOP3	7.28E-10	1.80E-08	-0.616614501	M1	Female	trans
cg18805486_TECTB	7.28E-10	1.80E-08	-0.515189772	M1	Female	trans
cg26512142_RPL37P3	7.28E-10	1.80E-08	0.796437246	M1	Female	trans
cg03575231_ACSL6	7.28E-10	1.80E-08	-0.663855118	M1	Female	trans
cg03773226_FAM210CP	7.28E-10	1.80E-08	0.51694545	M1	Female	trans
cg01028000_ZDHHC20P2	7.28E-10	1.80E-08	-1.123932754	M1	Female	trans
cg09562756_ENSG00000225583	7.29E-10	1.80E-08	-0.518250977	M1	Female	trans
cg09562756_ENSG00000237480	7.29E-10	1.80E-08	-0.160135021	M1	Female	trans
cg09562756_RN7SKP123	7.29E-10	1.80E-08	-0.327526366	M1	Female	trans
cg09562756_LINC01720	7.29E-10	1.80E-08	-0.730198006	M1	Female	trans
cg09562756_RNY4P16	7.29E-10	1.80E-08	-0.258193866	M1	Female	trans
cg09562756_CRLF3P3	7.29E-10	1.80E-08	-0.730198006	M1	Female	trans
cg09562756_MTCO3P45	7.29E-10	1.80E-08	-0.730198006	M1	Female	trans
cg09562756_PSMB3P2	7.29E-10	1.80E-08	-0.730198006	M1	Female	trans
cg09562756_RNU6-1298P	7.29E-10	1.80E-08	-0.730198006	M1	Female	trans
cg09562756_B3GALNT2P1	7.29E-10	1.80E-08	-0.331502552	M1	Female	trans
cg09562756_ZNF716	7.29E-10	1.80E-08	-0.245017969	M1	Female	trans
cg09562756_RN7SKP223	7.29E-10	1.80E-08	-0.730198006	M1	Female	trans
cg09562756_LINC02681	7.29E-10	1.80E-08	-0.730198006	M1	Female	trans
cg09562756_CAPZA1P3	7.29E-10	1.80E-08	-0.691001303	M1	Female	trans
cg09562756_ENSG00000226829	7.29E-10	1.80E-08	-0.327526366	M1	Female	trans
cg09562756_ENSG00000232080	7.29E-10	1.80E-08	-0.424737962	M1	Female	trans
cg06803261_SPATA31D3	7.29E-10	1.80E-08	-0.4398815	M1	Female	trans
cg00516582_IFITM8P	7.29E-10	1.80E-08	-0.673884062	M1	Female	trans
cg12372706_LCN8	7.29E-10	1.80E-08	-0.724417077	M1	Female	trans
cg21431072_ZDHHC20P2	7.29E-10	1.80E-08	-0.746533004	M1	Female	trans
cg03687953_ENSG00000233720	7.29E-10	1.80E-08	0.608049809	M1	Female	trans
cg23409591_SOX18	7.29E-10	1.80E-08	-0.800741545	M1	Female	trans
cg18580450_VSIG10L	7.29E-10	1.80E-08	-0.63238648	M1	Female	trans
cg01083651_OR10C1	7.29E-10	1.80E-08	-0.662882667	M1	Female	trans
cg17714581_IGHD6-25	7.30E-10	1.80E-08	-0.861860095	M1	Female	trans
cg20785758_CBLN4	7.31E-10	1.80E-08	-0.600970265	M1	Female	trans
cg09979585_RPL8P2	7.31E-10	1.80E-08	-0.652225808	M1	Female	trans
cg26539349_GCG	7.31E-10	1.80E-08	-0.922878728	M1	Female	trans
cg26816564_ZNF877P	7.31E-10	1.80E-08	0.625478731	M1	Female	trans
cg07043863_ENSG00000228136	7.31E-10	1.80E-08	-0.802733403	M1	Female	trans
cg04667681_CSN1S2AP	7.31E-10	1.80E-08	-0.587090128	M1	Female	trans
cg12424965_IGHD1-7	7.31E-10	1.80E-08	-0.437212891	M1	Female	trans
cg20313696_DHFR	7.31E-10	1.80E-08	-0.861140332	M1	Female	trans
cg14030025_PRAMEF2	7.32E-10	1.80E-08	-0.992501625	M1	Female	trans
cg14030025_RNA5-8SP5	7.32E-10	1.80E-08	-0.992501625	M1	Female	trans
cg14030025_BRI3P2	7.32E-10	1.80E-08	-0.992501625	M1	Female	trans
cg14030025_RN7SL601P	7.32E-10	1.80E-08	-0.992501625	M1	Female	trans
cg14030025_U3	7.32E-10	1.80E-08	-0.992501625	M1	Female	trans
cg14030025_ENSG00000234391	7.32E-10	1.80E-08	-0.992501625	M1	Female	trans
cg14030025_LINC00841	7.32E-10	1.80E-08	-0.556275801	M1	Female	trans
cg14030025_LINC02032	7.32E-10	1.80E-08	-0.428873253	M1	Female	trans
cg14030025_ENSG00000218561	7.32E-10	1.80E-08	-0.890362471	M1	Female	trans
cg01708411_IL10	7.32E-10	1.81E-08	0.874580306	M1	Female	trans
cg27251155_MIR582	7.32E-10	1.81E-08	-1.310196101	M1	Female	trans
cg23024913_TTTY21B	7.32E-10	1.81E-08	-0.501771568	M1	Female	trans
cg13127920_ANKRD20A9P	7.32E-10	1.81E-08	-0.909874942	M1	Female	trans
cg19264743_ENSG00000230404	7.33E-10	1.81E-08	-1.067306476	M1	Female	trans
cg22549984_CBLN2	7.33E-10	1.81E-08	-0.673804726	M1	Female	trans
cg00171290_LINC00163	7.33E-10	1.81E-08	-0.577305082	M1	Female	trans
cg10946263_MTCO2P12	7.33E-10	1.81E-08	-0.731243593	M1	Female	trans
cg25472353_DOK5	7.33E-10	1.81E-08	0.807076909	M1	Female	trans
cg26681414_KRTAP9-1	7.33E-10	1.81E-08	-0.736340564	M1	Female	trans
cg01524974_RAB28P2	7.33E-10	1.81E-08	-0.402121419	M1	Female	trans
cg24004951_FEN1P1	7.33E-10	1.81E-08	-0.616434672	M1	Female	trans
cg16958058_NDUFS6P1	7.34E-10	1.81E-08	-0.617581036	M1	Female	trans
cg23238869_GLRXP3	7.34E-10	1.81E-08	-0.652277947	M1	Female	trans
cg09499109_MTCO1P53	7.34E-10	1.81E-08	-0.571104714	M1	Female	trans
cg14516589_ENSG00000169164	7.34E-10	1.81E-08	-0.231964257	M1	Female	trans
cg14516589_ENSG00000213750	7.34E-10	1.81E-08	-0.620153784	M1	Female	trans
cg14516589_RPL23AP39	7.34E-10	1.81E-08	-0.691295576	M1	Female	trans
cg14516589_RNA5SP184	7.34E-10	1.81E-08	-0.40210939	M1	Female	trans
cg14516589_PRELID1P2	7.34E-10	1.81E-08	-0.691295576	M1	Female	trans
cg14516589_KRT18P66	7.34E-10	1.81E-08	-0.691295576	M1	Female	trans
cg14516589_SLC22A12	7.34E-10	1.81E-08	-0.691295576	M1	Female	trans
cg14516589_RNY3P5	7.34E-10	1.81E-08	-0.691295576	M1	Female	trans
cg14516589_ENSG00000223421	7.34E-10	1.81E-08	-0.691295576	M1	Female	trans
cg14516589_ENSG00000225055	7.34E-10	1.81E-08	-0.691295576	M1	Female	trans
cg14516589_ENSG00000225448	7.34E-10	1.81E-08	-0.691295576	M1	Female	trans
cg14516589_ENSG00000227150	7.34E-10	1.81E-08	-0.691295576	M1	Female	trans
cg14516589_ENSG00000230472	7.34E-10	1.81E-08	-0.691295576	M1	Female	trans
cg14516589_ENSG00000231630	7.34E-10	1.81E-08	-0.691295576	M1	Female	trans
cg14516589_ENSG00000231855	7.34E-10	1.81E-08	-0.691295576	M1	Female	trans
cg14516589_YBX1P9	7.34E-10	1.81E-08	-0.490640354	M1	Female	trans
cg14516589_CTBP2P5	7.34E-10	1.81E-08	-0.310076892	M1	Female	trans
cg14516589_ENSG00000232249	7.34E-10	1.81E-08	-0.148438011	M1	Female	trans
cg04518477_RNU6-144P	7.34E-10	1.81E-08	0.742157808	M1	Female	trans
cg04518477_ENSG00000237127	7.34E-10	1.81E-08	0.579244686	M1	Female	trans
cg08101543_MIR504	7.34E-10	1.81E-08	-0.40801758	M1	Female	trans
cg22646311_C10orf99	7.35E-10	1.81E-08	0.620711793	M1	Female	trans
cg18455405_RNU4-21P	7.35E-10	1.81E-08	-0.532174243	M1	Female	trans
cg25585323_IGKV7-3	7.35E-10	1.81E-08	-0.615678692	M1	Female	trans
cg15541606_OR2M4	7.35E-10	1.81E-08	0.848313981	M1	Female	trans
cg26512142_FCRL4	7.35E-10	1.81E-08	0.768963711	M1	Female	trans
cg20571761_RNA5SP427	7.36E-10	1.81E-08	-0.85857175	M1	Female	trans
cg08073629_ESM1	7.36E-10	1.81E-08	-0.786338635	M1	Female	trans
cg19344682_SNORD113-3	7.36E-10	1.81E-08	-0.610705672	M1	Female	trans
cg04470905_OR4C11	7.36E-10	1.81E-08	0.890859301	M1	Female	trans
cg11390628_RNU6-1031P	7.36E-10	1.81E-08	-0.772135082	M1	Female	trans
cg19953290_PIGPP2	7.36E-10	1.81E-08	-0.678951787	M1	Female	trans
cg09543047_OR8H1	7.37E-10	1.82E-08	-0.789615436	M1	Female	trans
cg09223563_ENSG00000228543	7.37E-10	1.82E-08	-1.244746222	M1	Female	trans
cg00557704_RPL36AP26	7.37E-10	1.82E-08	-0.810105129	M1	Female	trans
cg16071815_GAST	7.37E-10	1.82E-08	-0.721662338	M1	Female	trans
cg08498272_ENSG00000237994	7.37E-10	1.82E-08	-0.970840328	M1	Female	trans
cg06757935_Y_RNA	7.38E-10	1.82E-08	-0.541022728	M1	Female	trans
cg07722359_ISL2	7.39E-10	1.82E-08	-0.413469091	M1	Female	trans
cg06738890_HLA-S	7.39E-10	1.82E-08	-1.076891396	M1	Female	trans
cg13088253_SPANXA2	7.39E-10	1.82E-08	-0.705440056	M1	Female	trans
cg05079074_BAK1P2	7.39E-10	1.82E-08	-0.801718248	M1	Female	trans
cg05601623_LINC01141	7.39E-10	1.82E-08	0.703167079	M1	Female	trans
cg06506288_GPR32	7.39E-10	1.82E-08	-0.670431119	M1	Female	trans
cg04223606_POTEF	7.39E-10	1.82E-08	0.826684506	M1	Female	trans
cg13930375_RNA5SP191	7.39E-10	1.82E-08	-0.669437773	M1	Female	trans
cg17121694_TRIM51BP	7.39E-10	1.82E-08	-0.60098675	M1	Female	trans
cg27399957_LINC01076	7.39E-10	1.82E-08	-1.130818361	M1	Female	trans
cg27399957_HMGN2P11	7.39E-10	1.82E-08	-0.805644204	M1	Female	trans
cg25994476_PRDM9	7.40E-10	1.82E-08	0.629330407	M1	Female	trans
cg00643695_C11orf98P1	7.40E-10	1.82E-08	-0.849797258	M1	Female	trans
cg05518022_OR1AA1P	7.40E-10	1.82E-08	0.623205258	M1	Female	trans
cg14484356_RN7SL35P	7.40E-10	1.82E-08	-0.872729641	M1	Female	trans
cg13799853_OR5A2	7.41E-10	1.82E-08	0.888767012	M1	Female	trans
cg25787670_KRTAP9-4	7.41E-10	1.82E-08	-0.795587927	M1	Female	trans
cg06620353_KRT80	7.41E-10	1.82E-08	-0.697443686	M1	Female	trans
cg20137750_MAGEB2	7.41E-10	1.82E-08	-0.007239014	M1	Female	trans
cg21828663_ENSG00000222031	7.41E-10	1.82E-08	-0.548886252	M1	Female	trans
cg14257071_HSPE1P16	7.41E-10	1.82E-08	-0.554284041	M1	Female	trans
cg13656404_DDX43	7.42E-10	1.83E-08	-0.665093583	M1	Female	trans
cg10488013_RANBP3L	7.42E-10	1.83E-08	-0.584633433	M1	Female	trans
cg05387905_ENSG00000231062	7.42E-10	1.83E-08	-0.897339799	M1	Female	trans
cg25212717_NXNL2	7.42E-10	1.83E-08	-1.01020119	M1	Female	trans
cg14646214_TNFRSF10D	7.42E-10	1.83E-08	-0.920379741	M1	Female	trans
cg14509967_SLAMF7	7.43E-10	1.83E-08	0.613040702	M1	Female	trans
cg06256937_ENSG00000215905	7.43E-10	1.83E-08	-0.955612046	M1	Female	trans
cg13095300_ZDHHC20P2	7.43E-10	1.83E-08	-1.030134094	M1	Female	trans
cg18601483_MIR96	7.43E-10	1.83E-08	-0.699576556	M1	Female	trans
cg11153505_PFKFB3	7.44E-10	1.83E-08	-0.785482452	M1	Female	trans
cg23929072_CASS4	7.44E-10	1.83E-08	0.681729119	M1	Female	trans
cg14646214_ENSG00000226679	7.44E-10	1.83E-08	-0.971719806	M1	Female	trans
cg02478793_EEF1DP5	7.44E-10	1.83E-08	-0.725476554	M1	Female	trans
cg02805689_ENSG00000231418	7.44E-10	1.83E-08	-0.883366951	M1	Female	trans
cg06026616_CYP1A1	7.44E-10	1.83E-08	-0.933912974	M1	Female	trans
cg22609539_SPANXA2	7.45E-10	1.83E-08	-1.120311712	M1	Female	trans
cg02125534_OR10K2	7.45E-10	1.83E-08	-0.850604614	M1	Female	trans
cg18495484_HMGB3P12	7.46E-10	1.83E-08	-0.6289407	M1	Female	trans
cg11529236_RN7SL836P	7.46E-10	1.84E-08	-0.434707056	M1	Female	trans
cg24135923_PPIAP13	7.46E-10	1.84E-08	-0.909650917	M1	Female	trans
cg14646214_ICAM3	7.46E-10	1.84E-08	-0.894178125	M1	Female	trans
cg14086691_CCDC182	7.46E-10	1.84E-08	-0.732094506	M1	Female	trans
cg05226043_ANKRD30BP2	7.46E-10	1.84E-08	-0.759450986	M1	Female	trans
cg23817672_ENSG00000228174	7.47E-10	1.84E-08	-0.839028641	M1	Female	trans
cg00591160_LINC02522	7.48E-10	1.84E-08	0.351552728	M1	Female	trans
cg13641244_PIEZO1P2	7.48E-10	1.84E-08	-0.342412994	M1	Female	trans
cg13641244_MTND2P20	7.48E-10	1.84E-08	-0.507458914	M1	Female	trans
cg13641244_VENTXP7	7.48E-10	1.84E-08	-1.131345521	M1	Female	trans
cg13641244_SOX14	7.48E-10	1.84E-08	-0.470668187	M1	Female	trans
cg13641244_RNA5SP215	7.48E-10	1.84E-08	-1.131345521	M1	Female	trans
cg13641244_SDAD1P4	7.48E-10	1.84E-08	-0.658075463	M1	Female	trans
cg13641244_LINC01047	7.48E-10	1.84E-08	-1.131345521	M1	Female	trans
cg13641244_ZNF971P	7.48E-10	1.84E-08	-1.131345521	M1	Female	trans
cg13641244_RNU6-98P	7.48E-10	1.84E-08	-1.131345521	M1	Female	trans
cg13641244_ENSG00000226905	7.48E-10	1.84E-08	-1.131345521	M1	Female	trans
cg13641244_GPR50-AS1	7.48E-10	1.84E-08	-1.131345521	M1	Female	trans
cg13641244_ENSG00000240973	7.48E-10	1.84E-08	-0.759246066	M1	Female	trans
cg15668967_H4P1	7.48E-10	1.84E-08	-0.617404674	M1	Female	trans
cg25353287_TLX3	7.49E-10	1.84E-08	-0.295774171	M1	Female	trans
cg26353006_ENSG00000224876	7.49E-10	1.84E-08	0.322281331	M1	Female	trans
cg23328066_ENSG00000232299	7.49E-10	1.84E-08	0.586439376	M1	Female	trans
cg10991855_SOCS2	7.49E-10	1.84E-08	-0.853193965	M1	Female	trans
cg21234914_ENSG00000212149	7.49E-10	1.84E-08	-0.881695591	M1	Female	trans
cg06449486_NDUFA5P9	7.49E-10	1.84E-08	0.734717562	M1	Female	trans
cg24702216_SNORD115-3	7.50E-10	1.84E-08	-0.590033889	M1	Female	trans
cg20252529_DNAJA1P5	7.50E-10	1.84E-08	-0.530343523	M1	Female	trans
cg01573457_MIR206	7.50E-10	1.84E-08	0.819191129	M1	Female	trans
cg17653352_TRIM43	7.50E-10	1.84E-08	-0.767653544	M1	Female	trans
cg20491223_CLEC6A	7.50E-10	1.85E-08	1.017200537	M1	Female	trans
cg23954535_RN7SL771P	7.51E-10	1.85E-08	-0.638182943	M1	Female	trans
cg08073629_CHI3L1	7.51E-10	1.85E-08	-0.782302187	M1	Female	trans
cg25542636_MTND3P17	7.51E-10	1.85E-08	-0.862850323	M1	Female	trans
cg09563600_OR8K5	7.52E-10	1.85E-08	-1.050289251	M1	Female	trans
cg15166362_TMEM119	7.52E-10	1.85E-08	-0.84602946	M1	Female	trans
cg10548700_UQCRHP4	7.52E-10	1.85E-08	0.733136277	M1	Female	trans
cg26338386_TKTL1	7.52E-10	1.85E-08	-0.904843297	M1	Female	trans
cg13168050_RPS15AP7	7.52E-10	1.85E-08	-0.793441598	M1	Female	trans
cg21073223_ENSG00000229957	7.53E-10	1.85E-08	-0.477053017	M1	Female	trans
cg07485723_PNLIPRP3	7.53E-10	1.85E-08	0.477062033	M1	Female	trans
cg16935517_PPIAP65	7.53E-10	1.85E-08	-1.310392047	M1	Female	trans
cg16935517_PCGEM1	7.53E-10	1.85E-08	-1.17553853	M1	Female	trans
cg16935517_RN7SL492P	7.53E-10	1.85E-08	-1.310392047	M1	Female	trans
cg16935517_CIBAR1P2	7.53E-10	1.85E-08	-0.4607937	M1	Female	trans
cg16935517_RNU6-263P	7.53E-10	1.85E-08	-0.538298462	M1	Female	trans
cg16935517_RNU6-1218P	7.53E-10	1.85E-08	-0.76222236	M1	Female	trans
cg16935517_RN7SKP294	7.53E-10	1.85E-08	-1.310392047	M1	Female	trans
cg16935517_MT1CP	7.53E-10	1.85E-08	-1.310392047	M1	Female	trans
cg16935517_ENSG00000239255	7.53E-10	1.85E-08	-1.310392047	M1	Female	trans
cg16935517_RPL31P13	7.53E-10	1.85E-08	-0.93003809	M1	Female	trans
cg16935517_KRTAP8-3P	7.53E-10	1.85E-08	-0.93003809	M1	Female	trans
cg16935517_ENSG00000217483	7.53E-10	1.85E-08	-0.93003809	M1	Female	trans
cg16935517_U3	7.53E-10	1.85E-08	-0.93003809	M1	Female	trans
cg16935517_RNY4P27	7.53E-10	1.85E-08	-0.587769265	M1	Female	trans
cg16935517_KRTAP10-9	7.53E-10	1.85E-08	-1.232354158	M1	Female	trans
cg14398342_MAGEC1	7.54E-10	1.85E-08	-0.171117945	M1	Female	trans
cg14398342_FAM197Y2	7.54E-10	1.85E-08	-0.606824772	M1	Female	trans
cg14398342_RNA5SP59	7.54E-10	1.85E-08	-0.967877233	M1	Female	trans
cg14398342_RNA5SP100	7.54E-10	1.85E-08	-0.967877233	M1	Female	trans
cg14398342_RNA5SP175	7.54E-10	1.85E-08	-0.967877233	M1	Female	trans
cg14398342_NEUROD6	7.54E-10	1.85E-08	-0.967877233	M1	Female	trans
cg14398342_SAPCD2P2	7.54E-10	1.85E-08	-0.562990038	M1	Female	trans
cg14398342_MSANTD2P1	7.54E-10	1.85E-08	-0.967877233	M1	Female	trans
cg14398342_KRTAP19-5	7.54E-10	1.85E-08	-0.562990038	M1	Female	trans
cg14398342_FAM197Y5	7.54E-10	1.85E-08	-0.962404085	M1	Female	trans
cg14398342_ENSG00000226570	7.54E-10	1.85E-08	-0.967877233	M1	Female	trans
cg14398342_FAM197Y7	7.54E-10	1.85E-08	-0.967877233	M1	Female	trans
cg14398342_FAM197Y3	7.54E-10	1.85E-08	-0.686941511	M1	Female	trans
cg14398342_ENSG00000236543	7.54E-10	1.85E-08	-0.967877233	M1	Female	trans
cg14398342_ENSG00000237653	7.54E-10	1.85E-08	-0.967877233	M1	Female	trans
cg14398342_HMGB1P15	7.54E-10	1.85E-08	-0.434136098	M1	Female	trans
cg14398342_ENSG00000241105	7.54E-10	1.85E-08	-0.686941511	M1	Female	trans
cg04337937_CTSB	7.54E-10	1.85E-08	-0.937740934	M1	Female	trans
cg16237565_RNU6-926P	7.54E-10	1.85E-08	-0.853227839	M1	Female	trans
cg03799335_CFC1B	7.54E-10	1.85E-08	-0.682026183	M1	Female	trans
cg22865455_ENSG00000241882	7.54E-10	1.85E-08	-0.579018259	M1	Female	trans
cg25271009_RNU6-843P	7.55E-10	1.85E-08	-0.505693131	M1	Female	trans
cg16601957_GZMB	7.55E-10	1.85E-08	-0.8922714	M1	Female	trans
cg13565400_LINC01114	7.55E-10	1.85E-08	0.927861899	M1	Female	trans
cg05672380_MAGEC2	7.55E-10	1.85E-08	0.729770141	M1	Female	trans
cg14122110_LINC00428	7.55E-10	1.85E-08	-0.889521706	M1	Female	trans
cg05715917_CD200	7.56E-10	1.86E-08	-0.521835788	M1	Female	trans
cg03229431_ZNF877P	7.56E-10	1.86E-08	-0.597276042	M1	Female	trans
cg15099537_SLAMF7	7.56E-10	1.86E-08	-0.914632445	M1	Female	trans
cg09375013_IGKV5-2	7.56E-10	1.86E-08	0.418893365	M1	Female	trans
cg05584297_PKHD1	7.57E-10	1.86E-08	-0.691956871	M1	Female	trans
cg23238869_OR1F1	7.57E-10	1.86E-08	-0.769168295	M1	Female	trans
cg27017993_OR11N1P	7.57E-10	1.86E-08	-0.558765422	M1	Female	trans
cg19765834_GSTM3P2	7.57E-10	1.86E-08	-0.511483155	M1	Female	trans
cg10324032_HLA-DRB6	7.57E-10	1.86E-08	-0.899648357	M1	Female	trans
cg00592315_ENSG00000242768	7.57E-10	1.86E-08	-0.958545447	M1	Female	trans
cg09299773_RN7SKP241	7.58E-10	1.86E-08	-0.529774801	M1	Female	trans
cg04665311_ALOX15	7.58E-10	1.86E-08	-0.70671225	M1	Female	trans
cg11376872_RNA5SP139	7.58E-10	1.86E-08	-1.251260087	M1	Female	trans
cg26338386_EPO	7.58E-10	1.86E-08	-0.908863494	M1	Female	trans
cg02990361_TGM5	7.58E-10	1.86E-08	0.778338962	M1	Female	trans
cg09563600_NACAP2	7.59E-10	1.86E-08	-0.635260366	M1	Female	trans
cg05818000_LILRA5	7.59E-10	1.86E-08	-1.018669426	M1	Female	trans
cg19074709_SLC29A4	7.59E-10	1.86E-08	-0.487035287	M1	Female	trans
cg09543047_OR2L5	7.59E-10	1.86E-08	-0.796583194	M1	Female	trans
cg21711368_ENSG00000215409	7.59E-10	1.86E-08	-0.610920311	M1	Female	trans
cg12403996_CSH1	7.60E-10	1.86E-08	-1.092658316	M1	Female	trans
cg25215565_BUB3P1	7.60E-10	1.87E-08	-1.055581533	M1	Female	trans
cg03134747_ENSG00000229116	7.60E-10	1.87E-08	-0.91359028	M1	Female	trans
cg05868023_LEMD1	7.61E-10	1.87E-08	0.608412355	M1	Female	trans
cg16001227_ENSG00000227728	7.61E-10	1.87E-08	-0.654782585	M1	Female	trans
cg04924345_ATP6V0D2	7.61E-10	1.87E-08	-0.980698232	M1	Female	trans
cg10666167_ENSG00000213867	7.61E-10	1.87E-08	-0.80494626	M1	Female	trans
cg15197135_RPL21P28	7.61E-10	1.87E-08	-0.528385683	M1	Female	trans
cg03597063_ENSG00000234903	7.61E-10	1.87E-08	-0.451354212	M1	Female	trans
cg04329977_LINC02027	7.62E-10	1.87E-08	0.504341058	M1	Female	trans
cg02908282_ENSG00000224375	7.62E-10	1.87E-08	-0.547629641	M1	Female	trans
cg01856048_RN7SKP259	7.62E-10	1.87E-08	-0.556474491	M1	Female	trans
cg26512142_SLC13A1	7.62E-10	1.87E-08	0.736604766	M1	Female	trans
cg19593182_ENSG00000226767	7.63E-10	1.87E-08	-0.50961208	M1	Female	trans
cg19316173_SNORD115-32	7.63E-10	1.87E-08	-0.757330139	M1	Female	trans
cg14646214_CYTH4	7.63E-10	1.87E-08	-0.892393105	M1	Female	trans
cg21766141_IGHV3-7	7.63E-10	1.87E-08	-0.368941177	M1	Female	trans
cg19181996_MIR373	7.63E-10	1.87E-08	-0.503361779	M1	Female	trans
cg26414417_OR3D1P	7.63E-10	1.87E-08	-0.85079652	M1	Female	trans
cg16959364_GACAT3	7.63E-10	1.87E-08	-0.454877556	M1	Female	trans
cg20223162_APOA5	7.64E-10	1.87E-08	0.692775476	M1	Female	trans
cg01055696_ENSG00000234932	7.64E-10	1.87E-08	-0.722334929	M1	Female	trans
cg14011315_OR6C4	7.64E-10	1.88E-08	-1.142990152	M1	Female	trans
cg17653352_OR2H1	7.65E-10	1.88E-08	-0.818894519	M1	Female	trans
cg13646545_HMGB1P25	7.65E-10	1.88E-08	-0.560619096	M1	Female	trans
cg13646545_IGKV1D-43	7.65E-10	1.88E-08	-0.364185246	M1	Female	trans
cg13646545_PLSCR5-AS1	7.65E-10	1.88E-08	-1.224282426	M1	Female	trans
cg13646545_MIR758	7.65E-10	1.88E-08	-0.612141213	M1	Female	trans
cg13646545_KRTAP4-8	7.65E-10	1.88E-08	-0.968602271	M1	Female	trans
cg13646545_SNORA72	7.65E-10	1.88E-08	-0.968602271	M1	Female	trans
cg13646545_RPL21P66	7.65E-10	1.88E-08	-1.364727666	M1	Female	trans
cg13646545_ENSG00000223777	7.65E-10	1.88E-08	-1.364727666	M1	Female	trans
cg13646545_ENSG00000224247	7.65E-10	1.88E-08	-1.364727666	M1	Female	trans
cg13646545_ENSG00000227760	7.65E-10	1.88E-08	-1.364727666	M1	Female	trans
cg13646545_ENSG00000228772	7.65E-10	1.88E-08	-1.364727666	M1	Female	trans
cg11067224_AADACL4	7.65E-10	1.88E-08	-1.157080433	M1	Female	trans
cg26548239_LINC00972	7.65E-10	1.88E-08	-1.203421554	M1	Female	trans
cg19264743_ENSG00000231896	7.65E-10	1.88E-08	-0.854695612	M1	Female	trans
cg26340737_ENSG00000218173	7.65E-10	1.88E-08	0.939571491	M1	Female	trans
cg04025879_ENSG00000236173	7.66E-10	1.88E-08	-1.100758356	M1	Female	trans
cg24186114_MIR548E	7.67E-10	1.88E-08	-0.934570418	M1	Female	trans
cg09499109_ENSG00000235099	7.67E-10	1.88E-08	-0.695780177	M1	Female	trans
cg04518477_NPY5R	7.67E-10	1.88E-08	0.726507701	M1	Female	trans
cg13646545_CTAG2	7.67E-10	1.88E-08	-1.361139878	M1	Female	trans
cg20060216_PHACTR3	7.67E-10	1.88E-08	-0.735491351	M1	Female	trans
cg04737131_OR51T1	7.67E-10	1.88E-08	0.59625984	M1	Female	trans
cg03123424_RPL32P8	7.67E-10	1.88E-08	-0.677422635	M1	Female	trans
cg15708697_GNG5P5	7.67E-10	1.88E-08	-0.877928033	M1	Female	trans
cg23024913_OR13G1	7.68E-10	1.88E-08	-0.680753294	M1	Female	trans
cg10946263_PHB2P1	7.68E-10	1.88E-08	-0.742371294	M1	Female	trans
cg10946263_LINC00387	7.68E-10	1.88E-08	-0.742371294	M1	Female	trans
cg10946263_MIR300	7.68E-10	1.88E-08	-0.742371294	M1	Female	trans
cg10946263_RNU7-92P	7.68E-10	1.88E-08	-0.742371294	M1	Female	trans
cg10946263_ENSG00000224922	7.68E-10	1.88E-08	-0.742371294	M1	Female	trans
cg10946263_ENSG00000241776	7.68E-10	1.88E-08	-0.742371294	M1	Female	trans
cg10946263_ST13P21	7.68E-10	1.88E-08	-0.498205432	M1	Female	trans
cg10946263_RNMTL1P2	7.68E-10	1.88E-08	-0.43181886	M1	Female	trans
cg10946263_ENSG00000239739	7.68E-10	1.88E-08	-0.375379968	M1	Female	trans
cg27017993_OR11H13P	7.68E-10	1.88E-08	-0.616749699	M1	Female	trans
cg16060867_CASP3P1	7.68E-10	1.88E-08	-1.021557012	M1	Female	trans
cg16060867_OR6K4P	7.68E-10	1.88E-08	-0.725040216	M1	Female	trans
cg16060867_RNU6-910P	7.68E-10	1.88E-08	-0.725040216	M1	Female	trans
cg16060867_HBBP1	7.68E-10	1.88E-08	-0.725040216	M1	Female	trans
cg16060867_FGF4	7.68E-10	1.88E-08	-1.021557012	M1	Female	trans
cg16060867_RPL29P25	7.68E-10	1.88E-08	-1.021557012	M1	Female	trans
cg16060867_LINC00362	7.68E-10	1.88E-08	-0.685566989	M1	Female	trans
cg16060867_RNY1P1	7.68E-10	1.88E-08	-1.021557012	M1	Female	trans
cg16060867_ENSG00000226022	7.68E-10	1.88E-08	-0.50258521	M1	Female	trans
cg16060867_ENSG00000240459	7.68E-10	1.88E-08	-1.021557012	M1	Female	trans
cg16060867_EEF1A1P36	7.68E-10	1.88E-08	-0.458213872	M1	Female	trans
cg19353052_OR1N1	7.68E-10	1.88E-08	-1.152612212	M1	Female	trans
cg03985285_CD34	7.69E-10	1.88E-08	-0.914039656	M1	Female	trans
cg23929072_PLB1	7.69E-10	1.88E-08	0.774327991	M1	Female	trans
cg14025941_ENSG00000226996	7.69E-10	1.88E-08	0.493780215	M1	Female	trans
cg13434714_IGLV8-61	7.69E-10	1.88E-08	0.455200345	M1	Female	trans
cg09081941_CSRNP1	7.69E-10	1.89E-08	-1.03731821	M1	Female	trans
cg21415853_POM121L3P	7.70E-10	1.89E-08	-0.446016483	M1	Female	trans
cg15735438_ENSG00000233290	7.70E-10	1.89E-08	-0.976285929	M1	Female	trans
cg09981313_PKHD1	7.70E-10	1.89E-08	-0.677048397	M1	Female	trans
cg08880327_CBLN2	7.70E-10	1.89E-08	-0.688799416	M1	Female	trans
cg18955295_LINC01639	7.71E-10	1.89E-08	-0.379452463	M1	Female	trans
cg27582739_MRPL42P4	7.71E-10	1.89E-08	1.131209135	M1	Female	trans
cg10488013_DGKI	7.71E-10	1.89E-08	-0.674590954	M1	Female	trans
cg10387963_U8	7.71E-10	1.89E-08	-0.46178003	M1	Female	trans
cg07830906_ENSG00000215381	7.71E-10	1.89E-08	-0.779130885	M1	Female	trans
cg10279395_DLK1	7.71E-10	1.89E-08	-0.768990985	M1	Female	trans
cg20007465_OR8G1	7.72E-10	1.89E-08	0.633806303	M1	Female	trans
cg20121803_RNU1-35P	7.72E-10	1.89E-08	0.788854349	M1	Female	trans
cg23024913_ARL4AP1	7.72E-10	1.89E-08	-0.52385915	M1	Female	trans
cg17158894_ENSG00000231397	7.72E-10	1.89E-08	-0.938677229	M1	Female	trans
cg14667780_ENSG00000236951	7.72E-10	1.89E-08	-0.749140345	M1	Female	trans
cg10279395_OPCML	7.72E-10	1.89E-08	-0.643385797	M1	Female	trans
cg15466595_RNA5SP136	7.73E-10	1.89E-08	-0.653538879	M1	Female	trans
cg15466595_LINC02051	7.73E-10	1.89E-08	-0.653538879	M1	Female	trans
cg15466595_RNU6-499P	7.73E-10	1.89E-08	-0.219294996	M1	Female	trans
cg15466595_OR9G3P	7.73E-10	1.89E-08	-0.653538879	M1	Female	trans
cg15466595_RN7SL223P	7.73E-10	1.89E-08	-0.653538879	M1	Female	trans
cg15466595_OR4F14P	7.73E-10	1.89E-08	-0.653538879	M1	Female	trans
cg15466595_WBP2P1	7.73E-10	1.89E-08	-0.653538879	M1	Female	trans
cg15466595_SNORD42	7.73E-10	1.89E-08	-0.653538879	M1	Female	trans
cg15466595_FTLP16	7.73E-10	1.89E-08	-0.653538879	M1	Female	trans
cg15466595_ENSG00000233710	7.73E-10	1.89E-08	-0.653538879	M1	Female	trans
cg15466595_ENSG00000237299	7.73E-10	1.89E-08	-0.653538879	M1	Female	trans
cg15466595_IGKV6D-41	7.73E-10	1.89E-08	-0.463842903	M1	Female	trans
cg15466595_LINC00620	7.73E-10	1.89E-08	-0.463842903	M1	Female	trans
cg15466595_RN7SKP77	7.73E-10	1.89E-08	-0.330461867	M1	Female	trans
cg15466595_SNORD114-7	7.73E-10	1.89E-08	-0.380001739	M1	Female	trans
cg15466595_ENSG00000213717	7.73E-10	1.89E-08	-0.586282659	M1	Female	trans
cg15466595_ENSG00000224931	7.73E-10	1.89E-08	-0.586282659	M1	Female	trans
cg15466595_ENSG00000230161	7.73E-10	1.89E-08	-0.29039534	M1	Female	trans
cg15466595_ENSG00000235143	7.73E-10	1.89E-08	-0.463842903	M1	Female	trans
cg15466595_ENSG00000239809	7.73E-10	1.89E-08	-0.463842903	M1	Female	trans
cg15466595_OR5M4P	7.73E-10	1.89E-08	-0.29314133	M1	Female	trans
cg15466595_CHCHD2P1	7.73E-10	1.89E-08	-0.53693698	M1	Female	trans
cg15466595_ENSG00000234542	7.73E-10	1.89E-08	-0.53693698	M1	Female	trans
cg03220912_ENSG00000229288	7.73E-10	1.89E-08	-0.808229616	M1	Female	trans
cg25655482_ENSG00000231189	7.73E-10	1.89E-08	-0.633104118	M1	Female	trans
cg00456950_RNU6-23P	7.73E-10	1.89E-08	-0.762313266	M1	Female	trans
cg00557704_ENSG00000228711	7.73E-10	1.89E-08	-0.374146432	M1	Female	trans
cg22291003_PABPC1L2B	7.74E-10	1.89E-08	-0.655896366	M1	Female	trans
cg08771408_MTCO1P51	7.74E-10	1.89E-08	-0.477664943	M1	Female	trans
cg03035495_IGHV1-2	7.74E-10	1.89E-08	-0.71285707	M1	Female	trans
cg13095300_MIR1261	7.74E-10	1.89E-08	-0.790227101	M1	Female	trans
cg02775254_HOXA4	7.74E-10	1.89E-08	-0.509698409	M1	Female	trans
cg02420010_RNA5S16	7.75E-10	1.90E-08	0.598920693	M1	Female	trans
cg25239516_ENSG00000231484	7.75E-10	1.90E-08	-0.949621387	M1	Female	trans
cg05387905_OR6K2	7.75E-10	1.90E-08	-0.982012736	M1	Female	trans
cg05392160_ENSG00000229618	7.75E-10	1.90E-08	-0.651666073	M1	Female	trans
cg20223162_RN7SL259P	7.76E-10	1.90E-08	0.81878323	M1	Female	trans
cg11314630_RNU6-337P	7.76E-10	1.90E-08	-0.969666387	M1	Female	trans
cg02133819_RPS29P9	7.76E-10	1.90E-08	-0.408623921	M1	Female	trans
cg07140455_ENSG00000237994	7.76E-10	1.90E-08	-0.82417722	M1	Female	trans
cg20638896_LOXL1	7.76E-10	1.90E-08	-1.250672404	M1	Female	trans
cg24525578_OCM2	7.76E-10	1.90E-08	-0.792671576	M1	Female	trans
cg25849727_TRIM51	7.76E-10	1.90E-08	-0.698278363	M1	Female	trans
cg10296718_IGLV3-4	7.76E-10	1.90E-08	-0.815935879	M1	Female	trans
cg13565400_CRYBG2	7.76E-10	1.90E-08	0.783153495	M1	Female	trans
cg00337181_ENSG00000215263	7.76E-10	1.90E-08	-1.458694683	M1	Female	trans
cg20638896_LINC01503	7.77E-10	1.90E-08	-1.241993126	M1	Female	trans
cg04688871_USP9YP28	7.77E-10	1.90E-08	-0.574987007	M1	Female	trans
cg18720828_RAB29	7.77E-10	1.90E-08	-0.675378496	M1	Female	trans
cg23160136_SMYD3-IT1	7.77E-10	1.90E-08	-0.739806784	M1	Female	trans
cg04639241_RNA5SP133	7.77E-10	1.90E-08	-0.553306277	M1	Female	trans
cg18323824_RPL31P1	7.78E-10	1.90E-08	-0.764758819	M1	Female	trans
cg13911269_NR1H4	7.78E-10	1.90E-08	0.546802222	M1	Female	trans
cg20341836_OPRPN	7.78E-10	1.90E-08	0.629945474	M1	Female	trans
cg18955295_SNX18P4	7.78E-10	1.90E-08	-0.58801054	M1	Female	trans
cg23664533_POM121L3P	7.78E-10	1.90E-08	-0.511805741	M1	Female	trans
cg20237815_PSORS1C2	7.78E-10	1.90E-08	-1.078621938	M1	Female	trans
cg16792066_KRT6A	7.79E-10	1.90E-08	0.603933857	M1	Female	trans
cg23929072_IL17RA	7.79E-10	1.91E-08	0.840929696	M1	Female	trans
cg08392495_LINC02090	7.79E-10	1.91E-08	-0.57072084	M1	Female	trans
cg03170665_CCT6P4	7.80E-10	1.91E-08	-0.73555491	M1	Female	trans
cg08044704_TREML2	7.80E-10	1.91E-08	-0.865538945	M1	Female	trans
cg26788903_LINC00378	7.80E-10	1.91E-08	-0.7273822	M1	Female	trans
cg23987549_ENSG00000226991	7.81E-10	1.91E-08	0.655541393	M1	Female	trans
cg19973291_OR4F3	7.81E-10	1.91E-08	-0.811592967	M1	Female	trans
cg22597706_LINC01427	7.81E-10	1.91E-08	-0.847462295	M1	Female	trans
cg10039163_ENSG00000234503	7.81E-10	1.91E-08	-0.690037505	M1	Female	trans
cg20870820_RPL32P27	7.81E-10	1.91E-08	-1.098265873	M1	Female	trans
cg08880327_RNU7-74P	7.81E-10	1.91E-08	-0.592888875	M1	Female	trans
cg08821973_TCL6	7.81E-10	1.91E-08	-0.737047512	M1	Female	trans
cg15762175_PRR20G	7.82E-10	1.91E-08	-0.487329269	M1	Female	trans
cg09990103_RNU1-151P	7.82E-10	1.91E-08	-0.56802571	M1	Female	trans
cg27399957_MTND2P5	7.82E-10	1.91E-08	-0.875988766	M1	Female	trans
cg24310785_SNORD115-9	7.82E-10	1.91E-08	-0.306954472	M1	Female	trans
cg11153505_LTB4R	7.82E-10	1.91E-08	-0.798002811	M1	Female	trans
cg01083651_PUDPP3	7.83E-10	1.91E-08	-0.642940654	M1	Female	trans
cg10324032_SCRT2	7.84E-10	1.92E-08	-0.994464694	M1	Female	trans
cg04342425_OTUD6A	7.84E-10	1.92E-08	-0.656737335	M1	Female	trans
cg04727604_NF1P5	7.84E-10	1.92E-08	-0.620009166	M1	Female	trans
cg17714861_FABP5P11	7.84E-10	1.92E-08	-0.58561939	M1	Female	trans
cg04751533_SIM2	7.84E-10	1.92E-08	-0.649548085	M1	Female	trans
cg09563600_OR5AC1	7.84E-10	1.92E-08	-1.005971335	M1	Female	trans
cg04665311_CCL13	7.85E-10	1.92E-08	-0.816246059	M1	Female	trans
cg08433110_KCNA5	7.85E-10	1.92E-08	-1.413380046	M1	Female	trans
cg13404427_RPL23AP43	7.85E-10	1.92E-08	-0.719136282	M1	Female	trans
cg18251222_VSTM2A	7.85E-10	1.92E-08	0.911358005	M1	Female	trans
cg02797144_DEFB108F	7.85E-10	1.92E-08	-0.736379397	M1	Female	trans
cg02720442_GPR3	7.85E-10	1.92E-08	0.733619322	M1	Female	trans
cg17300451_MIR1251	7.85E-10	1.92E-08	-0.790291459	M1	Female	trans
cg02990361_KRT6A	7.85E-10	1.92E-08	0.840152687	M1	Female	trans
cg27015884_ENSG00000226355	7.85E-10	1.92E-08	-0.792553629	M1	Female	trans
cg03575231_DUSP26	7.85E-10	1.92E-08	-0.679377025	M1	Female	trans
cg14122110_KCNE4	7.86E-10	1.92E-08	-0.867423119	M1	Female	trans
cg16494625_ENSG00000232895	7.86E-10	1.92E-08	-0.295698435	M1	Female	trans
cg11796313_SLC35D3	7.86E-10	1.92E-08	-0.495176251	M1	Female	trans
cg21766141_IGHV3-66	7.86E-10	1.92E-08	-0.147808319	M1	Female	trans
cg26353006_LINC01310	7.87E-10	1.92E-08	0.541544831	M1	Female	trans
cg11921348_SNORD18B	7.87E-10	1.92E-08	-0.987668767	M1	Female	trans
cg10991855_CST7	7.87E-10	1.92E-08	-0.89790902	M1	Female	trans
cg13262723_RNU6-1077P	7.87E-10	1.92E-08	-0.662289265	M1	Female	trans
cg10488013_RNA5SP241	7.87E-10	1.92E-08	-0.530228798	M1	Female	trans
cg04271445_PRYP5	7.87E-10	1.92E-08	-0.936456921	M1	Female	trans
cg11529236_IGHD2-8	7.87E-10	1.92E-08	-0.667684947	M1	Female	trans
cg13127920_SCP2D1-AS1	7.87E-10	1.92E-08	-0.733716792	M1	Female	trans
cg15781397_BTNL3	7.88E-10	1.92E-08	-0.875455113	M1	Female	trans
cg27399957_RNA5SP69	7.88E-10	1.93E-08	-0.827321021	M1	Female	trans
cg02411429_U8	7.88E-10	1.93E-08	-0.756726829	M1	Female	trans
cg14484356_LINC01497	7.88E-10	1.93E-08	-0.591541104	M1	Female	trans
cg11996362_ENSG00000220986	7.88E-10	1.93E-08	-0.35313163	M1	Female	trans
cg05338066_NTRK2	7.88E-10	1.93E-08	0.657230364	M1	Female	trans
cg20375654_RPL37P11	7.89E-10	1.93E-08	-0.594528892	M1	Female	trans
cg20375654_RNA5SP173	7.89E-10	1.93E-08	-0.837670994	M1	Female	trans
cg20375654_LINC01020	7.89E-10	1.93E-08	-0.837670994	M1	Female	trans
cg20375654_RNU6-543P	7.89E-10	1.93E-08	-0.837670994	M1	Female	trans
cg20375654_LINC01040	7.89E-10	1.93E-08	-0.837670994	M1	Female	trans
cg20375654_SPATA8	7.89E-10	1.93E-08	-0.344108474	M1	Female	trans
cg20375654_ENSG00000204422	7.89E-10	1.93E-08	-0.837670994	M1	Female	trans
cg15977002_ENSG00000227519	7.89E-10	1.93E-08	-1.103225736	M1	Female	trans
cg09080788_LINC01370	7.89E-10	1.93E-08	-0.866840844	M1	Female	trans
cg25102279_TDRD5	7.89E-10	1.93E-08	-0.635741549	M1	Female	trans
cg18110469_SNURFL	7.89E-10	1.93E-08	-0.409696943	M1	Female	trans
cg15114510_OR7E140P	7.89E-10	1.93E-08	-0.920389688	M1	Female	trans
cg15712821_HMGB1P13	7.89E-10	1.93E-08	-0.478338992	M1	Female	trans
cg01003793_CIR1P3	7.90E-10	1.93E-08	-0.413112068	M1	Female	trans
cg17364850_LINC02791	7.90E-10	1.93E-08	-0.590506149	M1	Female	trans
cg02426343_LINC01777	7.90E-10	1.93E-08	0.808407853	M1	Female	trans
cg07777115_SOX1	7.90E-10	1.93E-08	-0.594336432	M1	Female	trans
cg18400586_ACTBP6	7.91E-10	1.93E-08	-1.03454665	M1	Female	trans
cg05226043_MIR1302-3	7.91E-10	1.93E-08	-0.686470627	M1	Female	trans
cg13098428_FGG	7.91E-10	1.93E-08	-0.35832899	M1	Female	trans
cg24728770_TRH	7.91E-10	1.93E-08	-0.894590444	M1	Female	trans
cg04337937_PLEK	7.91E-10	1.93E-08	-0.911881933	M1	Female	trans
cg15541606_PLAC9P1	7.92E-10	1.93E-08	0.858428854	M1	Female	trans
cg11390628_AFF2	7.92E-10	1.93E-08	-1.054699623	M1	Female	trans
cg25472353_PABPC1L2B-AS1	7.92E-10	1.93E-08	0.849855297	M1	Female	trans
cg04152562_RNU6-1279P	7.92E-10	1.93E-08	-1.011122981	M1	Female	trans
cg13885150_RN7SL728P	7.93E-10	1.94E-08	-0.754514617	M1	Female	trans
cg18834259_RN7SL734P	7.93E-10	1.94E-08	0.739028451	M1	Female	trans
cg23492225_SLC29A4	7.93E-10	1.94E-08	-0.574988068	M1	Female	trans
cg13799853_STMN2	7.93E-10	1.94E-08	0.861369876	M1	Female	trans
cg13799853_OR10Z1	7.94E-10	1.94E-08	0.864728805	M1	Female	trans
cg23954535_ENSG00000234586	7.94E-10	1.94E-08	-0.517764649	M1	Female	trans
cg13565400_ENSG00000237031	7.94E-10	1.94E-08	0.708606553	M1	Female	trans
cg04515996_CXCL8	7.94E-10	1.94E-08	0.427872993	M1	Female	trans
cg22549984_ENSG00000217746	7.94E-10	1.94E-08	-0.587389879	M1	Female	trans
cg15031917_IGHJ3	7.95E-10	1.94E-08	0.515837465	M1	Female	trans
cg26338386_KCNA5	7.95E-10	1.94E-08	-0.928855084	M1	Female	trans
cg23929072_MYO1F	7.96E-10	1.94E-08	0.82108913	M1	Female	trans
cg21610436_ENSG00000243116	7.96E-10	1.94E-08	-0.837553211	M1	Female	trans
cg00456950_ENSG00000212149	7.96E-10	1.94E-08	-1.122037874	M1	Female	trans
cg25366472_ENSG00000226595	7.96E-10	1.94E-08	-0.658847004	M1	Female	trans
cg25009553_FGF7P4	7.97E-10	1.95E-08	-0.663065204	M1	Female	trans
cg22806076_TTTY7B	7.98E-10	1.95E-08	-1.089965477	M1	Female	trans
cg24466611_RNU6-929P	7.98E-10	1.95E-08	-1.031437035	M1	Female	trans
cg05292018_ENSG00000227878	7.98E-10	1.95E-08	-0.631522555	M1	Female	trans
cg12377084_FLG-AS1	7.98E-10	1.95E-08	-1.038094635	M1	Female	trans
cg09690321_CFC1	7.98E-10	1.95E-08	-0.597907965	M1	Female	trans
cg03165426_ATP5MGP4	7.98E-10	1.95E-08	-0.579745085	M1	Female	trans
cg01708411_CCR5	7.99E-10	1.95E-08	0.785962629	M1	Female	trans
cg13095300_RN7SKP205	7.99E-10	1.95E-08	-0.863696493	M1	Female	trans
cg13095300_ENSG00000238257	7.99E-10	1.95E-08	-1.154541339	M1	Female	trans
cg00530579_SLC17A4	7.99E-10	1.95E-08	-1.020706205	M1	Female	trans
cg13565400_RN7SKP36	7.99E-10	1.95E-08	0.449158275	M1	Female	trans
cg01210264_SPACA3	8.00E-10	1.95E-08	-0.720898123	M1	Female	trans
cg21234914_ENSG00000212228	8.00E-10	1.95E-08	-0.88431533	M1	Female	trans
cg13799853_OR5AN1	8.00E-10	1.95E-08	0.87965357	M1	Female	trans
cg01055696_RN7SKP221	8.01E-10	1.95E-08	-0.710769523	M1	Female	trans
cg13409898_HLA-T	8.01E-10	1.95E-08	-0.649179914	M1	Female	trans
cg09765807_RPL10P3	8.01E-10	1.95E-08	-0.59092559	M1	Female	trans
cg02990361_COLEC11	8.01E-10	1.95E-08	0.72951707	M1	Female	trans
cg20540714_LINC01400	8.01E-10	1.95E-08	0.649507748	M1	Female	trans
cg24007800_MAGEB17	8.01E-10	1.95E-08	-0.346701703	M1	Female	trans
cg16399648_ENSG00000228081	8.01E-10	1.95E-08	-0.405650391	M1	Female	trans
cg25787670_MTCO2P12	8.02E-10	1.96E-08	-0.808975483	M1	Female	trans
cg01978072_LACRT	8.02E-10	1.96E-08	-0.151060844	M1	Female	trans
cg04043873_OR2AT4	8.02E-10	1.96E-08	-0.905876396	M1	Female	trans
cg08044704_ADAMTS1	8.03E-10	1.96E-08	-0.940560855	M1	Female	trans
cg09789229_IGHV4-31	8.03E-10	1.96E-08	-0.854191513	M1	Female	trans
cg25871427_RNU4-44P	8.03E-10	1.96E-08	-0.738922234	M1	Female	trans
cg17533960_MAGEC1	8.03E-10	1.96E-08	-0.179474144	M1	Female	trans
cg17533960_RNA5SP59	8.03E-10	1.96E-08	-1.015141562	M1	Female	trans
cg17533960_RNA5SP100	8.03E-10	1.96E-08	-1.015141562	M1	Female	trans
cg17533960_RNA5SP175	8.03E-10	1.96E-08	-1.015141562	M1	Female	trans
cg17533960_NEUROD6	8.03E-10	1.96E-08	-1.015141562	M1	Female	trans
cg17533960_SAPCD2P2	8.03E-10	1.96E-08	-0.590482519	M1	Female	trans
cg17533960_MSANTD2P1	8.03E-10	1.96E-08	-1.015141562	M1	Female	trans
cg17533960_KRTAP19-5	8.03E-10	1.96E-08	-0.590482519	M1	Female	trans
cg17533960_FAM197Y5	8.03E-10	1.96E-08	-1.009401144	M1	Female	trans
cg17533960_ENSG00000226570	8.03E-10	1.96E-08	-1.015141562	M1	Female	trans
cg17533960_FAM197Y7	8.03E-10	1.96E-08	-1.015141562	M1	Female	trans
cg17533960_FAM197Y3	8.03E-10	1.96E-08	-0.720486912	M1	Female	trans
cg17533960_FAM197Y2	8.03E-10	1.96E-08	-0.636457833	M1	Female	trans
cg17533960_ENSG00000236543	8.03E-10	1.96E-08	-1.015141562	M1	Female	trans
cg17533960_ENSG00000237653	8.03E-10	1.96E-08	-1.015141562	M1	Female	trans
cg17533960_HMGB1P15	8.03E-10	1.96E-08	-0.455336257	M1	Female	trans
cg17533960_ENSG00000241105	8.03E-10	1.96E-08	-0.720486912	M1	Female	trans
cg01524974_ENSG00000242186	8.04E-10	1.96E-08	-0.563015338	M1	Female	trans
cg20369573_RPL7P28	8.04E-10	1.96E-08	-0.643172548	M1	Female	trans
cg15509191_KLHL34	8.04E-10	1.96E-08	-0.51395957	M1	Female	trans
cg21856234_ENSG00000236960	8.04E-10	1.96E-08	0.280508611	M1	Female	trans
cg21856234_RPS23P2	8.04E-10	1.96E-08	1.000961218	M1	Female	trans
cg21856234_RN7SL542P	8.04E-10	1.96E-08	1.000961218	M1	Female	trans
cg21856234_MYF5	8.04E-10	1.96E-08	1.000961218	M1	Female	trans
cg21856234_RNA5SP442	8.04E-10	1.96E-08	0.897951481	M1	Female	trans
cg21856234_RNU1-52P	8.04E-10	1.96E-08	0.67174515	M1	Female	trans
cg21856234_ENSG00000235163	8.04E-10	1.96E-08	1.000961218	M1	Female	trans
cg21856234_ENSG00000237202	8.04E-10	1.96E-08	0.158504535	M1	Female	trans
cg18947032_BOD1L2	8.04E-10	1.96E-08	2.372710047	M1	Female	trans
cg10787600_TBX2	8.04E-10	1.96E-08	-1.31267627	M1	Female	trans
cg05201777_RPS12P10	8.05E-10	1.96E-08	-0.612192973	M1	Female	trans
cg24135923_IGHD7-27	8.05E-10	1.96E-08	-0.890253611	M1	Female	trans
cg08101543_FLG2	8.06E-10	1.96E-08	-0.58808646	M1	Female	trans
cg15488978_RN7SL432P	8.06E-10	1.96E-08	-1.011981144	M1	Female	trans
cg18251222_FAM90A5P	8.06E-10	1.96E-08	0.743154211	M1	Female	trans
cg12474980_KRT223P	8.06E-10	1.96E-08	-0.463984815	M1	Female	trans
cg04136018_ENSG00000229247	8.06E-10	1.97E-08	0.65641448	M1	Female	trans
cg16427552_MIR557	8.07E-10	1.97E-08	1.417999885	M1	Female	trans
cg12067981_ENSG00000225341	8.07E-10	1.97E-08	-0.497544911	M1	Female	trans
cg25479848_RPS3AP41	8.07E-10	1.97E-08	-0.656772475	M1	Female	trans
cg04876127_ENSG00000232408	8.07E-10	1.97E-08	-0.302055857	M1	Female	trans
cg04876127_ENSG00000223422	8.07E-10	1.97E-08	-0.477948524	M1	Female	trans
cg04876127_ENSG00000238162	8.07E-10	1.97E-08	-0.477948524	M1	Female	trans
cg04876127_LINC01015	8.07E-10	1.97E-08	-0.604111715	M1	Female	trans
cg04876127_MIR2113	8.07E-10	1.97E-08	-0.342481044	M1	Female	trans
cg04876127_RNA5SP38	8.07E-10	1.97E-08	-0.67341322	M1	Female	trans
cg04876127_ENSG00000198211	8.07E-10	1.97E-08	-0.67341322	M1	Female	trans
cg04876127_U8	8.07E-10	1.97E-08	-0.67341322	M1	Female	trans
cg02835401_POM121L3P	8.08E-10	1.97E-08	-0.308765188	M1	Female	trans
cg12291533_OR7E140P	8.08E-10	1.97E-08	-0.834913445	M1	Female	trans
cg09981313_ENSG00000223593	8.08E-10	1.97E-08	-0.696602712	M1	Female	trans
cg00866836_TBX5	8.09E-10	1.97E-08	-0.991506144	M1	Female	trans
cg15031917_MIR1208	8.09E-10	1.97E-08	0.897464654	M1	Female	trans
cg01708411_FAM111B	8.09E-10	1.97E-08	0.649858871	M1	Female	trans
cg17266282_Y_RNA	8.10E-10	1.97E-08	0.832811734	M1	Female	trans
cg04608651_KCNK3	8.10E-10	1.97E-08	0.564008471	M1	Female	trans
cg16496814_PIEZO1P2	8.10E-10	1.97E-08	-0.367985728	M1	Female	trans
cg16496814_VENTXP7	8.10E-10	1.97E-08	-1.215838803	M1	Female	trans
cg16496814_RNA5SP215	8.10E-10	1.97E-08	-1.215838803	M1	Female	trans
cg16496814_SDAD1P4	8.10E-10	1.97E-08	-0.707223097	M1	Female	trans
cg16496814_LINC01047	8.10E-10	1.97E-08	-1.215838803	M1	Female	trans
cg16496814_ZNF971P	8.10E-10	1.97E-08	-1.215838803	M1	Female	trans
cg16496814_RNU6-98P	8.10E-10	1.97E-08	-1.215838803	M1	Female	trans
cg16496814_ENSG00000226905	8.10E-10	1.97E-08	-1.215838803	M1	Female	trans
cg16496814_GPR50-AS1	8.10E-10	1.97E-08	-1.215838803	M1	Female	trans
cg16496814_MTND2P20	8.10E-10	1.97E-08	-0.545357919	M1	Female	trans
cg16496814_SOX14	8.10E-10	1.97E-08	-0.505819517	M1	Female	trans
cg16496814_ENSG00000240973	8.10E-10	1.97E-08	-0.815949514	M1	Female	trans
cg04487202_AIMP1P2	8.10E-10	1.97E-08	-1.122237429	M1	Female	trans
cg12594546_COL5A3	8.10E-10	1.97E-08	-0.966965666	M1	Female	trans
cg08188698_RPL6P2	8.10E-10	1.97E-08	-0.796459767	M1	Female	trans
cg04208344_SNORD115-14	8.11E-10	1.97E-08	-0.479382301	M1	Female	trans
cg15859083_PADI4	8.11E-10	1.97E-08	-0.894708974	M1	Female	trans
cg02925821_OR10G8	8.11E-10	1.97E-08	-0.747044902	M1	Female	trans
cg02990361_ENSG00000228286	8.11E-10	1.97E-08	0.628617452	M1	Female	trans
cg14646214_GPR27	8.11E-10	1.98E-08	-0.846029764	M1	Female	trans
cg23404528_LINC02089	8.11E-10	1.98E-08	0.857443767	M1	Female	trans
cg17366173_HOXD1	8.12E-10	1.98E-08	-0.546055497	M1	Female	trans
cg20295071_DNAJA1P5	8.12E-10	1.98E-08	0.376043774	M1	Female	trans
cg02953382_LORICRIN	8.12E-10	1.98E-08	0.715074012	M1	Female	trans
cg13242077_RN7SL159P	8.12E-10	1.98E-08	-0.530203392	M1	Female	trans
cg03593057_IMP3P1	8.12E-10	1.98E-08	0.802948574	M1	Female	trans
cg23200634_AADAC	8.13E-10	1.98E-08	-1.032521938	M1	Female	trans
cg01708411_BTN3A1	8.13E-10	1.98E-08	0.730470716	M1	Female	trans
cg16754847_EIF4EP4	8.13E-10	1.98E-08	-0.968059099	M1	Female	trans
cg13500029_TRBV22-1	8.14E-10	1.98E-08	-0.495674131	M1	Female	trans
cg10217166_U3	8.14E-10	1.98E-08	-0.545874694	M1	Female	trans
cg04701596_RNA5SP450	8.14E-10	1.98E-08	-1.019009101	M1	Female	trans
cg10324032_IGKV1-39	8.14E-10	1.98E-08	-0.361151604	M1	Female	trans
cg09191854_RNU4-56P	8.14E-10	1.98E-08	-0.996924078	M1	Female	trans
cg16792066_CHIAP1	8.14E-10	1.98E-08	0.471870995	M1	Female	trans
cg15930673_ENSG00000225107	8.14E-10	1.98E-08	-0.710212045	M1	Female	trans
cg07815169_MRPS21P5	8.15E-10	1.98E-08	-0.863554705	M1	Female	trans
cg12692753_IGF2	8.15E-10	1.98E-08	0.380540276	M1	Female	trans
cg05258937_SHH	8.15E-10	1.98E-08	-0.816072933	M1	Female	trans
cg16712416_ENSG00000235186	8.15E-10	1.98E-08	-0.891441536	M1	Female	trans
cg05218362_OTUD6A	8.15E-10	1.98E-08	-0.652929904	M1	Female	trans
cg04751533_SPRR1A	8.16E-10	1.98E-08	-0.845297775	M1	Female	trans
cg09700868_RNU2-9P	8.16E-10	1.98E-08	-0.576018411	M1	Female	trans
cg09700868_NLRP13	8.16E-10	1.98E-08	-0.702838293	M1	Female	trans
cg15185538_HOXB13	8.16E-10	1.98E-08	-0.219730387	M1	Female	trans
cg14216539_SMR3A	8.17E-10	1.99E-08	-0.553289782	M1	Female	trans
cg08598324_AK4P5	8.17E-10	1.99E-08	-0.722156181	M1	Female	trans
cg05218362_MIR373	8.17E-10	1.99E-08	-0.461999656	M1	Female	trans
cg04329977_LINC01747	8.17E-10	1.99E-08	0.651718414	M1	Female	trans
cg00406188_MIR504	8.17E-10	1.99E-08	-0.732438512	M1	Female	trans
cg12088417_IGLC2	8.18E-10	1.99E-08	-0.774448211	M1	Female	trans
cg13404427_HOXD1	8.19E-10	1.99E-08	-0.615676234	M1	Female	trans
cg12659158_SNCB	8.19E-10	1.99E-08	-0.647822236	M1	Female	trans
cg15588585_KRT18P42	8.19E-10	1.99E-08	-0.255489024	M1	Female	trans
cg19214868_ENSG00000219492	8.19E-10	1.99E-08	-0.871053492	M1	Female	trans
cg12594546_TREML4	8.19E-10	1.99E-08	-0.971857529	M1	Female	trans
cg20060216_ENSG00000228160	8.20E-10	1.99E-08	-0.306614599	M1	Female	trans
cg04783966_ENSG00000225069	8.20E-10	1.99E-08	0.428912537	M1	Female	trans
cg14646214_CD300LB	8.20E-10	2.00E-08	-0.804574239	M1	Female	trans
cg01590597_CYP2A7P1	8.20E-10	2.00E-08	-0.559379845	M1	Female	trans
cg18955295_GOLGA2P3Y	8.20E-10	2.00E-08	-0.794812287	M1	Female	trans
cg20615820_RNY4P34	8.20E-10	2.00E-08	-0.648153889	M1	Female	trans
cg02990361_TPRX1	8.21E-10	2.00E-08	0.78337109	M1	Female	trans
cg15306546_RPSAP63	8.21E-10	2.00E-08	-0.98262269	M1	Female	trans
cg14171621_CLDN7P1	8.21E-10	2.00E-08	-0.642062921	M1	Female	trans
cg16436181_ENSG00000220139	8.21E-10	2.00E-08	-0.777604103	M1	Female	trans
cg13159372_CST8	8.21E-10	2.00E-08	-0.942805532	M1	Female	trans
cg15488978_ENSG00000228286	8.21E-10	2.00E-08	-0.744891224	M1	Female	trans
cg05669210_POTED	8.21E-10	2.00E-08	0.522861472	M1	Female	trans
cg04751533_LINC00163	8.22E-10	2.00E-08	-0.778608029	M1	Female	trans
cg07092448_KRTAP21-4P	8.22E-10	2.00E-08	0.543018754	M1	Female	trans
cg15099537_RNA5SP292	8.22E-10	2.00E-08	-0.320501058	M1	Female	trans
cg09563600_LINC01745	8.22E-10	2.00E-08	-0.978809087	M1	Female	trans
cg06112554_MIR607	8.22E-10	2.00E-08	-0.522086131	M1	Female	trans
cg10706817_BMS1P17	8.22E-10	2.00E-08	0.751858456	M1	Female	trans
cg25239516_GOLGA2P3Y	8.22E-10	2.00E-08	-0.940302041	M1	Female	trans
cg19353052_RNU6-929P	8.22E-10	2.00E-08	-1.593690303	M1	Female	trans
cg03575231_RAC1P7	8.22E-10	2.00E-08	-0.428973633	M1	Female	trans
cg11756968_ENSG00000232798	8.23E-10	2.00E-08	-1.117918135	M1	Female	trans
cg11368935_PCDH8P1	8.23E-10	2.00E-08	-0.392342345	M1	Female	trans
cg20670037_RNU1-74P	8.23E-10	2.00E-08	-0.811400602	M1	Female	trans
cg19985056_ENSG00000214942	8.24E-10	2.00E-08	0.629321786	M1	Female	trans
cg03119028_DEFB122	8.24E-10	2.00E-08	0.899777138	M1	Female	trans
cg08433110_LINGO1	8.24E-10	2.00E-08	-1.264909863	M1	Female	trans
cg14418297_OR2A41P	8.24E-10	2.00E-08	-0.894910123	M1	Female	trans
cg14418297_ASB10	8.24E-10	2.00E-08	-0.894910123	M1	Female	trans
cg14418297_RN7SKP212	8.24E-10	2.00E-08	-0.447455061	M1	Female	trans
cg14418297_LINC00408	8.24E-10	2.00E-08	-0.997570966	M1	Female	trans
cg14418297_RN7SKP94	8.24E-10	2.00E-08	-0.069762073	M1	Female	trans
cg14418297_ENSG00000216913	8.24E-10	2.00E-08	-0.997570966	M1	Female	trans
cg14418297_LPCAT2BP	8.24E-10	2.00E-08	-0.819588181	M1	Female	trans
cg14418297_RN7SL564P	8.24E-10	2.00E-08	-0.489797621	M1	Female	trans
cg14418297_RNU6-1151P	8.24E-10	2.00E-08	-0.334734976	M1	Female	trans
cg14418297_RPL35AP37	8.24E-10	2.00E-08	-0.409794091	M1	Female	trans
cg14418297_ENSG00000225598	8.24E-10	2.00E-08	-0.708016352	M1	Female	trans
cg19635712_RN7SKP165	8.24E-10	2.00E-08	0.243322453	M1	Female	trans
cg19635712_DEFB104B	8.24E-10	2.00E-08	1.001494073	M1	Female	trans
cg19635712_DEFB104A	8.24E-10	2.00E-08	1.001494073	M1	Female	trans
cg19635712_AURKBP1	8.24E-10	2.00E-08	1.001494073	M1	Female	trans
cg19635712_ENSG00000215094	8.24E-10	2.00E-08	0.710800739	M1	Female	trans
cg19635712_ACTG1P13	8.24E-10	2.00E-08	0.506405375	M1	Female	trans
cg23024913_RNU7-80P	8.24E-10	2.00E-08	-0.523896422	M1	Female	trans
cg13360263_ENSG00000225106	8.25E-10	2.01E-08	-0.532554221	M1	Female	trans
cg22159430_CDH15	8.26E-10	2.01E-08	-0.510921761	M1	Female	trans
cg04070200_VDAC2P1	8.27E-10	2.01E-08	-0.600234297	M1	Female	trans
cg01026025_ENSG00000228827	8.27E-10	2.01E-08	-0.719549497	M1	Female	trans
cg01842321_USP17L15	8.27E-10	2.01E-08	-0.938826024	M1	Female	trans
cg11153505_ADAMTS1	8.27E-10	2.01E-08	-0.856129432	M1	Female	trans
cg16278658_IL1R2	8.27E-10	2.01E-08	-0.731901017	M1	Female	trans
cg16959364_SLC6A11	8.27E-10	2.01E-08	-0.616877979	M1	Female	trans
cg16959364_LINC00163	8.28E-10	2.01E-08	-0.59576004	M1	Female	trans
cg15157699_RNU6-625P	8.28E-10	2.01E-08	-1.074672173	M1	Female	trans
cg10178621_ENSG00000230704	8.28E-10	2.01E-08	-0.875160788	M1	Female	trans
cg20060216_ENSG00000239254	8.29E-10	2.01E-08	-0.611231073	M1	Female	trans
cg18493115_GPC6-AS1	8.29E-10	2.01E-08	-0.828043407	M1	Female	trans
cg15018132_RNU6-560P	8.29E-10	2.01E-08	-0.912786256	M1	Female	trans
cg13500029_GBP1P1	8.29E-10	2.01E-08	-0.548115655	M1	Female	trans
cg00044848_ENSG00000176882	8.29E-10	2.01E-08	-0.693911824	M1	Female	trans
cg01847062_RPL19P11	8.29E-10	2.01E-08	-0.542362932	M1	Female	trans
cg17324671_MIR298	8.29E-10	2.01E-08	-0.668907571	M1	Female	trans
cg15406892_SLC13A1	8.29E-10	2.01E-08	-0.824795627	M1	Female	trans
cg22762615_RN7SL677P	8.30E-10	2.01E-08	0.889103723	M1	Female	trans
cg04269540_ZDHHC20P2	8.30E-10	2.02E-08	-0.71957238	M1	Female	trans
cg25712985_ENSG00000231052	8.30E-10	2.02E-08	-0.793204537	M1	Female	trans
cg19306368_ENSG00000241739	8.30E-10	2.02E-08	0.801112714	M1	Female	trans
cg09607298_ENSG00000225532	8.30E-10	2.02E-08	-0.722211424	M1	Female	trans
cg12426214_OR7E162P	8.30E-10	2.02E-08	-0.674725982	M1	Female	trans
cg11153505_FPR1	8.30E-10	2.02E-08	-0.817086361	M1	Female	trans
cg09191854_KLHL14	8.30E-10	2.02E-08	-1.227797648	M1	Female	trans
cg00171290_COL15A1	8.30E-10	2.02E-08	-0.529796714	M1	Female	trans
cg08880327_RNU6-550P	8.31E-10	2.02E-08	-0.573864484	M1	Female	trans
cg21711368_ENSG00000237954	8.31E-10	2.02E-08	-0.439744351	M1	Female	trans
cg21711368_ST6GALNAC2P1	8.31E-10	2.02E-08	-0.763433749	M1	Female	trans
cg09016212_KCTD10P1	8.31E-10	2.02E-08	0.812558148	M1	Female	trans
cg22203300_RCBTB2P1	8.32E-10	2.02E-08	-1.602516805	M1	Female	trans
cg06619156_SNORA70C	8.32E-10	2.02E-08	-1.019092698	M1	Female	trans
cg01777786_IGKV3-7	8.32E-10	2.02E-08	-0.034860739	M1	Female	trans
cg01777786_LINC00368	8.32E-10	2.02E-08	-0.884714196	M1	Female	trans
cg01777786_SNORD114-18	8.32E-10	2.02E-08	-0.60750869	M1	Female	trans
cg01777786_MIR539	8.32E-10	2.02E-08	-0.884714196	M1	Female	trans
cg01777786_KRTAP10-8	8.32E-10	2.02E-08	-0.884714196	M1	Female	trans
cg01777786_MAGEB16	8.32E-10	2.02E-08	-0.884714196	M1	Female	trans
cg01777786_ENSG00000227048	8.32E-10	2.02E-08	-0.884714196	M1	Female	trans
cg01777786_ENSG00000227090	8.32E-10	2.02E-08	-0.62791735	M1	Female	trans
cg01777786_ENSG00000233760	8.32E-10	2.02E-08	-0.447355642	M1	Female	trans
cg01777786_ENSG00000236536	8.32E-10	2.02E-08	-0.62791735	M1	Female	trans
cg01777786_MTND1P30	8.32E-10	2.02E-08	-0.396833768	M1	Female	trans
cg01777786_LINC01052	8.32E-10	2.02E-08	-0.363433442	M1	Female	trans
cg18811157_ENSG00000235240	8.32E-10	2.02E-08	-0.756520086	M1	Female	trans
cg24204406_OR13C8	8.32E-10	2.02E-08	-0.76862309	M1	Female	trans
cg22646311_ADORA2BP1	8.32E-10	2.02E-08	0.455646193	M1	Female	trans
cg12168509_HLA-S	8.33E-10	2.02E-08	-0.694953184	M1	Female	trans
cg18447344_OR6K6	8.34E-10	2.02E-08	-0.744116217	M1	Female	trans
cg08101543_FOSB	8.34E-10	2.02E-08	-0.566764815	M1	Female	trans
cg15099537_TRIM69	8.34E-10	2.02E-08	-0.890551657	M1	Female	trans
cg03985285_RN7SL97P	8.34E-10	2.03E-08	-0.999893442	M1	Female	trans
cg23929072_RPL18AP14	8.35E-10	2.03E-08	0.809038445	M1	Female	trans
cg11110036_ENSG00000230820	8.35E-10	2.03E-08	-0.489260866	M1	Female	trans
cg12163800_SCGB3A1	8.35E-10	2.03E-08	-0.353286667	M1	Female	trans
cg24520968_LINC00941	8.35E-10	2.03E-08	-0.808780707	M1	Female	trans
cg07140455_C10orf99	8.35E-10	2.03E-08	-0.673074529	M1	Female	trans
cg06567996_SNORD115-24	8.35E-10	2.03E-08	-0.676197986	M1	Female	trans
cg11796313_ENSG00000224477	8.36E-10	2.03E-08	-0.537762543	M1	Female	trans
cg24791105_OR51D1	8.36E-10	2.03E-08	-0.514243348	M1	Female	trans
cg09391279_ENSG00000217631	8.37E-10	2.03E-08	-0.517593106	M1	Female	trans
cg01040630_FAM230H	8.37E-10	2.03E-08	0.777340254	M1	Female	trans
cg25710745_PRY	8.38E-10	2.03E-08	-0.711665478	M1	Female	trans
cg02057688_RPL21P129	8.38E-10	2.03E-08	-0.521391836	M1	Female	trans
cg08498272_ASB15	8.38E-10	2.03E-08	-0.955895856	M1	Female	trans
cg24525578_DAZ1	8.39E-10	2.04E-08	-1.053742498	M1	Female	trans
cg12356249_TARDBPP1	8.39E-10	2.04E-08	-0.440584311	M1	Female	trans
cg20160035_MIR153-2	8.39E-10	2.04E-08	-0.785308856	M1	Female	trans
cg14398342_PPIAP13	8.39E-10	2.04E-08	-0.964141501	M1	Female	trans
cg17975895_LINC02534	8.39E-10	2.04E-08	-0.747344227	M1	Female	trans
cg15541606_LRTM2	8.40E-10	2.04E-08	0.768482284	M1	Female	trans
cg10796022_RN7SKP212	8.40E-10	2.04E-08	-0.39021445	M1	Female	trans
cg10796022_LPCAT2BP	8.40E-10	2.04E-08	-0.714742505	M1	Female	trans
cg10796022_RN7SL564P	8.40E-10	2.04E-08	-0.427140345	M1	Female	trans
cg10796022_LINC00408	8.40E-10	2.04E-08	-0.869956872	M1	Female	trans
cg10796022_ENSG00000216913	8.40E-10	2.04E-08	-0.869956872	M1	Female	trans
cg10796022_RNU6-1151P	8.40E-10	2.04E-08	-0.291914062	M1	Female	trans
cg10796022_RN7SKP94	8.40E-10	2.04E-08	-0.060837772	M1	Female	trans
cg10796022_ENSG00000225598	8.40E-10	2.04E-08	-0.617443482	M1	Female	trans
cg10796022_RPL35AP37	8.40E-10	2.04E-08	-0.357371252	M1	Female	trans
cg10796022_OR2A41P	8.40E-10	2.04E-08	-0.7804289	M1	Female	trans
cg10796022_ASB10	8.40E-10	2.04E-08	-0.7804289	M1	Female	trans
cg00693004_LINC02623	8.40E-10	2.04E-08	-0.648168088	M1	Female	trans
cg12917253_GAGE12C	8.40E-10	2.04E-08	-0.725948416	M1	Female	trans
cg01594767_RNU6-221P	8.41E-10	2.04E-08	-1.532918662	M1	Female	trans
cg10666167_OR10G9	8.41E-10	2.04E-08	-0.92510145	M1	Female	trans
cg13127920_LINC01189	8.42E-10	2.04E-08	-0.948639432	M1	Female	trans
cg18323824_GK2	8.42E-10	2.04E-08	-1.128502303	M1	Female	trans
cg00171290_HAUS4P1	8.42E-10	2.04E-08	-0.576513788	M1	Female	trans
cg11390628_MTCO1P42	8.42E-10	2.04E-08	-1.143004281	M1	Female	trans
cg11390628_RN7SL632P	8.42E-10	2.04E-08	-0.741127065	M1	Female	trans
cg11390628_TPT1P2	8.42E-10	2.04E-08	-1.143004281	M1	Female	trans
cg11390628_KERA	8.42E-10	2.04E-08	-0.45642692	M1	Female	trans
cg11390628_RNU6-420P	8.42E-10	2.04E-08	-1.274125587	M1	Female	trans
cg11390628_C1orf167-AS1	8.42E-10	2.04E-08	-1.274125587	M1	Female	trans
cg11390628_LELP1	8.42E-10	2.04E-08	-1.274125587	M1	Female	trans
cg11390628_OR10J5	8.42E-10	2.04E-08	-1.274125587	M1	Female	trans
cg11390628_OR14C36	8.42E-10	2.04E-08	-1.274125587	M1	Female	trans
cg11390628_RPSAP27	8.42E-10	2.04E-08	-1.274125587	M1	Female	trans
cg11390628_RN7SKP211	8.42E-10	2.04E-08	-1.274125587	M1	Female	trans
cg11390628_GAPDHP68	8.42E-10	2.04E-08	-1.274125587	M1	Female	trans
cg11390628_RNU6-163P	8.42E-10	2.04E-08	-1.274125587	M1	Female	trans
cg11390628_OR8H3	8.42E-10	2.04E-08	-1.274125587	M1	Female	trans
cg11390628_OR8J1	8.42E-10	2.04E-08	-1.274125587	M1	Female	trans
cg11390628_OR4D11	8.42E-10	2.04E-08	-1.274125587	M1	Female	trans
cg11390628_OR6C72P	8.42E-10	2.04E-08	-1.274125587	M1	Female	trans
cg11390628_OR6C6	8.42E-10	2.04E-08	-1.274125587	M1	Female	trans
cg11390628_OR7A15P	8.42E-10	2.04E-08	-1.274125587	M1	Female	trans
cg11390628_RPL7P2	8.42E-10	2.04E-08	-1.274125587	M1	Female	trans
cg11390628_ENSG00000186678	8.42E-10	2.04E-08	-0.904298321	M1	Female	trans
cg11390628_RNA5SP517	8.42E-10	2.04E-08	-1.274125587	M1	Female	trans
cg11390628_ENSG00000223368	8.42E-10	2.04E-08	-1.274125587	M1	Female	trans
cg11390628_RPP40P1	8.42E-10	2.04E-08	-1.274125587	M1	Female	trans
cg11390628_ENSG00000230843	8.42E-10	2.04E-08	-1.274125587	M1	Female	trans
cg11390628_ENSG00000232245	8.42E-10	2.04E-08	-1.274125587	M1	Female	trans
cg11390628_GLUD1P9	8.42E-10	2.04E-08	-1.274125587	M1	Female	trans
cg11390628_RPL18AP16	8.42E-10	2.04E-08	-0.904298321	M1	Female	trans
cg11390628_ENSG00000238195	8.42E-10	2.04E-08	-1.274125587	M1	Female	trans
cg03424022_ENSG00000216519	8.43E-10	2.04E-08	-0.574798084	M1	Female	trans
cg23024553_RNU4-69P	8.43E-10	2.04E-08	-0.741030538	M1	Female	trans
cg12377084_RNU6-753P	8.43E-10	2.04E-08	-1.168212117	M1	Female	trans
cg20134394_SERINC4	8.43E-10	2.04E-08	-0.750330157	M1	Female	trans
cg04751533_RNU6-246P	8.43E-10	2.04E-08	-0.751067103	M1	Female	trans
cg00044848_ENSG00000226573	8.43E-10	2.04E-08	-0.360415094	M1	Female	trans
cg12553365_MIR629	8.44E-10	2.04E-08	-0.757594295	M1	Female	trans
cg22609539_ENSG00000235390	8.44E-10	2.04E-08	-0.769225373	M1	Female	trans
cg13188416_OR14A2	8.44E-10	2.05E-08	0.632371373	M1	Female	trans
cg09081941_ARG2	8.45E-10	2.05E-08	-1.088304072	M1	Female	trans
cg05260298_RNU1-2	8.45E-10	2.05E-08	-0.336715303	M1	Female	trans
cg05065888_RNU6-1071P	8.45E-10	2.05E-08	-0.501848897	M1	Female	trans
cg05065888_RNA5SP366	8.45E-10	2.05E-08	-0.501848897	M1	Female	trans
cg05065888_RPL17P2	8.45E-10	2.05E-08	-0.501848897	M1	Female	trans
cg05065888_ENSG00000237083	8.45E-10	2.05E-08	-0.501848897	M1	Female	trans
cg05065888_SMC4P1	8.45E-10	2.05E-08	-0.707088032	M1	Female	trans
cg05065888_PYY3	8.45E-10	2.05E-08	-0.707088032	M1	Female	trans
cg05065888_ENSG00000224054	8.45E-10	2.05E-08	-0.290466049	M1	Female	trans
cg05065888_ENSG00000225007	8.45E-10	2.05E-08	-0.707088032	M1	Female	trans
cg11390628_ENSG00000226281	8.45E-10	2.05E-08	-1.183812637	M1	Female	trans
cg13532505_RNA5SP222	8.45E-10	2.05E-08	-1.134922421	M1	Female	trans
cg13532505_RNA5SP513	8.45E-10	2.05E-08	-0.805500219	M1	Female	trans
cg13532505_ENSG00000213875	8.45E-10	2.05E-08	-1.134922421	M1	Female	trans
cg13532505_AKR1B1P8	8.45E-10	2.05E-08	-1.134922421	M1	Female	trans
cg13532505_ENSG00000239408	8.45E-10	2.05E-08	-1.134922421	M1	Female	trans
cg13532505_RNU6-508P	8.45E-10	2.05E-08	-0.515243367	M1	Female	trans
cg13532505_RPL7P36	8.45E-10	2.05E-08	-0.761646523	M1	Female	trans
cg13532505_MIR548H1	8.45E-10	2.05E-08	-0.583027484	M1	Female	trans
cg09476012_RAB28P1	8.45E-10	2.05E-08	-0.391953729	M1	Female	trans
cg13127920_LINC01712	8.45E-10	2.05E-08	-0.780245631	M1	Female	trans
cg21133255_ENSG00000228286	8.45E-10	2.05E-08	-0.559305848	M1	Female	trans
cg15762175_USP17L29	8.45E-10	2.05E-08	-1.134745818	M1	Female	trans
cg14646214_CA9	8.46E-10	2.05E-08	-0.772220928	M1	Female	trans
cg19822890_RN7SKP29	8.46E-10	2.05E-08	-0.715414949	M1	Female	trans
cg01708411_RNU6-746P	8.46E-10	2.05E-08	0.751545668	M1	Female	trans
cg01055696_LINC02627	8.46E-10	2.05E-08	-0.504794175	M1	Female	trans
cg24829772_DAZ1	8.46E-10	2.05E-08	-0.767189107	M1	Female	trans
cg16515500_CEMIP	8.47E-10	2.05E-08	-1.099205946	M1	Female	trans
cg22203300_LINC00163	8.47E-10	2.05E-08	-1.572617088	M1	Female	trans
cg11156873_DNMT3L	8.47E-10	2.05E-08	-0.495692467	M1	Female	trans
cg06361543_ILRUNP1	8.47E-10	2.05E-08	-1.227816374	M1	Female	trans
cg02351219_ALDOAP2	8.47E-10	2.05E-08	-0.762485702	M1	Female	trans
cg11803838_LHX5	8.47E-10	2.05E-08	0.211064261	M1	Female	trans
cg19115205_ENSG00000226238	8.48E-10	2.05E-08	-1.131358346	M1	Female	trans
cg19452914_SLC24A5	8.48E-10	2.05E-08	-1.054134618	M1	Female	trans
cg17159699_SKA1	8.48E-10	2.05E-08	-0.69792612	M1	Female	trans
cg26598859_OR51E2	8.48E-10	2.05E-08	-0.683699073	M1	Female	trans
cg01520578_ITGA2B	8.48E-10	2.05E-08	-0.96050076	M1	Female	trans
cg11593799_MIR582	8.49E-10	2.05E-08	-1.100921267	M1	Female	trans
cg25716065_ENSG00000174171	8.49E-10	2.05E-08	0.730116769	M1	Female	trans
cg24130945_FABP7	8.49E-10	2.05E-08	-0.905307726	M1	Female	trans
cg19111078_ZIC5	8.49E-10	2.05E-08	-0.273878703	M1	Female	trans
cg15157699_RNA5SP467	8.50E-10	2.06E-08	-1.074290014	M1	Female	trans
cg22609539_DDX43	8.50E-10	2.06E-08	-1.024695511	M1	Female	trans
cg22007578_ENSG00000231883	8.50E-10	2.06E-08	0.838769102	M1	Female	trans
cg25239516_TOMM20P1	8.50E-10	2.06E-08	-0.613139223	M1	Female	trans
cg13565400_SOX17	8.50E-10	2.06E-08	0.751828278	M1	Female	trans
cg19822890_ELOVL7	8.50E-10	2.06E-08	-0.726045129	M1	Female	trans
cg11996362_LINC01650	8.50E-10	2.06E-08	-0.692604036	M1	Female	trans
cg13440924_UBDP1	8.51E-10	2.06E-08	-0.844652279	M1	Female	trans
cg06175279_MTND4P24	8.51E-10	2.06E-08	-0.994275032	M1	Female	trans
cg12356249_LINC01713	8.51E-10	2.06E-08	-0.582377597	M1	Female	trans
cg21289491_LCN8	8.51E-10	2.06E-08	-0.679462667	M1	Female	trans
cg18601483_OR8B1P	8.53E-10	2.06E-08	-0.306812275	M1	Female	trans
cg18601483_RN7SL691P	8.53E-10	2.06E-08	-1.094822678	M1	Female	trans
cg18601483_LINC01007	8.53E-10	2.06E-08	-1.094822678	M1	Female	trans
cg18601483_GLT6D1	8.53E-10	2.06E-08	-1.094822678	M1	Female	trans
cg18601483_MTND1P18	8.53E-10	2.06E-08	-1.094822678	M1	Female	trans
cg18601483_FARSBP1	8.53E-10	2.06E-08	-1.094822678	M1	Female	trans
cg18601483_MRPS33P4	8.53E-10	2.06E-08	-1.094822678	M1	Female	trans
cg18601483_ENSG00000233437	8.53E-10	2.06E-08	-1.094822678	M1	Female	trans
cg18601483_TPT1P14	8.53E-10	2.06E-08	-1.094822678	M1	Female	trans
cg18601483_HLTF-AS1	8.53E-10	2.06E-08	-0.777039814	M1	Female	trans
cg18601483_GCNT1P5	8.53E-10	2.06E-08	-0.777039814	M1	Female	trans
cg18601483_RPL21P92	8.53E-10	2.06E-08	-0.777039814	M1	Female	trans
cg18601483_ENSG00000243122	8.53E-10	2.06E-08	-0.449744308	M1	Female	trans
cg07443778_PLAC9P1	8.53E-10	2.06E-08	-0.770568032	M1	Female	trans
cg18251222_CD34	8.53E-10	2.06E-08	0.956052242	M1	Female	trans
cg13802844_RN7SKP94	8.53E-10	2.06E-08	-0.063409286	M1	Female	trans
cg13802844_RNU6-1151P	8.53E-10	2.06E-08	-0.304252793	M1	Female	trans
cg13802844_LPCAT2BP	8.53E-10	2.06E-08	-0.744953504	M1	Female	trans
cg13802844_RN7SKP212	8.53E-10	2.06E-08	-0.406708178	M1	Female	trans
cg13802844_RN7SL564P	8.53E-10	2.06E-08	-0.445194871	M1	Female	trans
cg13802844_OR2A41P	8.53E-10	2.06E-08	-0.813416356	M1	Female	trans
cg13802844_ASB10	8.53E-10	2.06E-08	-0.813416356	M1	Female	trans
cg13802844_LINC00408	8.53E-10	2.06E-08	-0.90672853	M1	Female	trans
cg13802844_ENSG00000216913	8.53E-10	2.06E-08	-0.90672853	M1	Female	trans
cg13802844_RPL35AP37	8.53E-10	2.06E-08	-0.372476752	M1	Female	trans
cg13802844_ENSG00000225598	8.53E-10	2.06E-08	-0.643541811	M1	Female	trans
cg14045652_ENSG00000226780	8.53E-10	2.06E-08	-0.99916789	M1	Female	trans
cg04738355_TRBV6-4	8.53E-10	2.06E-08	-0.689420224	M1	Female	trans
cg05387905_ENSG00000218766	8.53E-10	2.06E-08	-0.818059484	M1	Female	trans
cg21407000_CEACAMP4	8.54E-10	2.06E-08	-1.18415166	M1	Female	trans
cg02478793_GAPDHP31	8.54E-10	2.06E-08	-0.795030343	M1	Female	trans
cg19123882_ZNF877P	8.54E-10	2.07E-08	0.571251014	M1	Female	trans
cg06235057_LINC02782	8.54E-10	2.07E-08	-0.704291806	M1	Female	trans
cg12554476_GAGE12J	8.54E-10	2.07E-08	-0.796358509	M1	Female	trans
cg15465092_SSTR1	8.55E-10	2.07E-08	1.610978531	M1	Female	trans
cg25212717_OLIG1	8.56E-10	2.07E-08	-0.965852383	M1	Female	trans
cg04874862_LCE2D	8.56E-10	2.07E-08	-0.943660647	M1	Female	trans
cg10991855_C4BPA	8.56E-10	2.07E-08	-0.9169038	M1	Female	trans
cg18477299_PDCL3P1	8.57E-10	2.07E-08	-0.777191046	M1	Female	trans
cg04105065_ENSG00000196826	8.57E-10	2.07E-08	-0.302684665	M1	Female	trans
cg03597063_TRGJP	8.57E-10	2.07E-08	-0.531027812	M1	Female	trans
cg14223866_RN7SKP15	8.58E-10	2.07E-08	0.742445802	M1	Female	trans
cg19635712_OR51E1	8.58E-10	2.07E-08	0.680324354	M1	Female	trans
cg14924064_ADCY8	8.59E-10	2.08E-08	0.760844266	M1	Female	trans
cg00710456_OR2G2	8.59E-10	2.08E-08	-0.356808825	M1	Female	trans
cg00710456_ENSG00000240478	8.59E-10	2.08E-08	-0.556969457	M1	Female	trans
cg20667334_RN7SL317P	8.59E-10	2.08E-08	-0.94057696	M1	Female	trans
cg18477969_MRPL20P1	8.59E-10	2.08E-08	-1.161798647	M1	Female	trans
cg26318251_CCER1	8.59E-10	2.08E-08	-0.812487617	M1	Female	trans
cg23116016_NXF4	8.60E-10	2.08E-08	-0.43172433	M1	Female	trans
cg23116016_OR4A15	8.60E-10	2.08E-08	-0.69460935	M1	Female	trans
cg23116016_OR9G1	8.60E-10	2.08E-08	-0.69460935	M1	Female	trans
cg23116016_TRIM49D2	8.60E-10	2.08E-08	-0.69460935	M1	Female	trans
cg23116016_STARP1	8.60E-10	2.08E-08	-0.69460935	M1	Female	trans
cg23116016_TRAV9-1	8.60E-10	2.08E-08	-0.69460935	M1	Female	trans
cg23116016_MIR379	8.60E-10	2.08E-08	-0.978680957	M1	Female	trans
cg23116016_RPL18P11	8.60E-10	2.08E-08	-0.69460935	M1	Female	trans
cg23116016_ENSG00000203492	8.60E-10	2.08E-08	-0.69460935	M1	Female	trans
cg23116016_ENSG00000233193	8.60E-10	2.08E-08	-0.69460935	M1	Female	trans
cg23116016_BARHL2	8.60E-10	2.08E-08	-0.978680957	M1	Female	trans
cg23116016_LINC02049	8.60E-10	2.08E-08	-0.717112016	M1	Female	trans
cg23116016_LINC00955	8.60E-10	2.08E-08	-0.978680957	M1	Female	trans
cg23116016_TFAP2D	8.60E-10	2.08E-08	-0.978680957	M1	Female	trans
cg23116016_OR5W1P	8.60E-10	2.08E-08	-0.978680957	M1	Female	trans
cg23116016_OR10D5P	8.60E-10	2.08E-08	-0.978680957	M1	Female	trans
cg23116016_KCNQ2-AS1	8.60E-10	2.08E-08	-0.978680957	M1	Female	trans
cg23116016_ENSG00000225785	8.60E-10	2.08E-08	-0.978680957	M1	Female	trans
cg23116016_ENSG00000226014	8.60E-10	2.08E-08	-0.978680957	M1	Female	trans
cg23116016_ENSG00000226433	8.60E-10	2.08E-08	-0.961045621	M1	Female	trans
cg23116016_ENSG00000233376	8.60E-10	2.08E-08	-0.978680957	M1	Female	trans
cg23116016_ENSG00000235738	8.60E-10	2.08E-08	-0.978680957	M1	Female	trans
cg23116016_RPS20P13	8.60E-10	2.08E-08	-0.8779641	M1	Female	trans
cg23116016_RNU6-300P	8.60E-10	2.08E-08	-0.402034228	M1	Female	trans
cg23116016_TSPY13P	8.60E-10	2.08E-08	-0.429256432	M1	Female	trans
cg23116016_ENSG00000199196	8.60E-10	2.08E-08	-0.8779641	M1	Female	trans
cg26318251_RPS6P15	8.60E-10	2.08E-08	-0.771560379	M1	Female	trans
cg06779317_LINC01450	8.60E-10	2.08E-08	-1.208008528	M1	Female	trans
cg02251147_LINC01450	8.60E-10	2.08E-08	-0.725870556	M1	Female	trans
cg04337937_LAMB3	8.61E-10	2.08E-08	-0.902985078	M1	Female	trans
cg19560656_DEFA3	8.62E-10	2.08E-08	1.017196616	M1	Female	trans
cg13188416_LINC01139	8.62E-10	2.08E-08	0.599201344	M1	Female	trans
cg14861778_MIR206	8.62E-10	2.08E-08	-0.901113183	M1	Female	trans
cg20016068_ENSG00000232590	8.62E-10	2.08E-08	-0.612077453	M1	Female	trans
cg10653573_OR2M4	8.62E-10	2.08E-08	-0.882424089	M1	Female	trans
cg03741931_PSORS1C2	8.63E-10	2.08E-08	-0.670469465	M1	Female	trans
cg20011860_MIR190A	8.63E-10	2.08E-08	-0.810081357	M1	Female	trans
cg20667334_SNORD114-22	8.63E-10	2.08E-08	-0.944364901	M1	Female	trans
cg20667334_KIF2B	8.63E-10	2.08E-08	-0.944364901	M1	Female	trans
cg20667334_OR7E19P	8.63E-10	2.08E-08	-0.944364901	M1	Female	trans
cg20667334_MTND2P19	8.63E-10	2.08E-08	-0.670253861	M1	Female	trans
cg20667334_AKR1B1P2	8.63E-10	2.08E-08	-0.670253861	M1	Female	trans
cg20667334_SAR1AP1	8.63E-10	2.08E-08	-0.603104716	M1	Female	trans
cg20667334_RNU6-924P	8.63E-10	2.08E-08	-0.670253861	M1	Female	trans
cg20667334_ENSG00000224400	8.63E-10	2.08E-08	-0.633763357	M1	Female	trans
cg20667334_ENSG00000234918	8.63E-10	2.08E-08	-0.603104716	M1	Female	trans
cg20667334_GGCTP3	8.63E-10	2.08E-08	-0.676595099	M1	Female	trans
cg20667334_ENSG00000230432	8.63E-10	2.08E-08	-0.847179537	M1	Female	trans
cg16565439_GNAT1	8.63E-10	2.08E-08	-0.576850084	M1	Female	trans
cg23727505_RPL5P33	8.63E-10	2.08E-08	-0.179387984	M1	Female	trans
cg23727505_LCE2B	8.63E-10	2.08E-08	-0.823941651	M1	Female	trans
cg23727505_OR10J6P	8.63E-10	2.08E-08	-0.584784623	M1	Female	trans
cg23727505_CNN2P11	8.63E-10	2.08E-08	-0.552947305	M1	Female	trans
cg23727505_PRR23B	8.63E-10	2.08E-08	-0.823941651	M1	Female	trans
cg23727505_GPR53P	8.63E-10	2.08E-08	-0.823941651	M1	Female	trans
cg23727505_RPL23AP46	8.63E-10	2.08E-08	-0.823941651	M1	Female	trans
cg23727505_DEFA7P	8.63E-10	2.08E-08	-0.823941651	M1	Female	trans
cg23727505_RNU1-101P	8.63E-10	2.08E-08	-0.739149142	M1	Female	trans
cg23727505_PAICSP2	8.63E-10	2.08E-08	-0.823941651	M1	Female	trans
cg23727505_MIR764	8.63E-10	2.08E-08	-0.823941651	M1	Female	trans
cg23727505_ENSG00000225480	8.63E-10	2.08E-08	-0.584784623	M1	Female	trans
cg23727505_ENSG00000227475	8.63E-10	2.08E-08	-0.823941651	M1	Female	trans
cg23727505_ENSG00000228289	8.63E-10	2.08E-08	-0.823941651	M1	Female	trans
cg23727505_ENSG00000236823	8.63E-10	2.08E-08	-0.823941651	M1	Female	trans
cg23727505_APCS	8.63E-10	2.08E-08	-0.479266302	M1	Female	trans
cg23727505_RPL26P37	8.63E-10	2.08E-08	-0.461801563	M1	Female	trans
cg23727505_MIR548XHG	8.63E-10	2.08E-08	-0.200184413	M1	Female	trans
cg11761102_TOMM22P2	8.63E-10	2.08E-08	-0.661784035	M1	Female	trans
cg18087593_MIR548F5	8.63E-10	2.08E-08	-1.471208294	M1	Female	trans
cg09785766_ENSG00000214546	8.64E-10	2.08E-08	-0.575034747	M1	Female	trans
cg02342233_IGLV3-12	8.64E-10	2.08E-08	-1.470685177	M1	Female	trans
cg18701685_NKX2-6	8.64E-10	2.08E-08	0.610464292	M1	Female	trans
cg18976191_MGAT4FP	8.64E-10	2.08E-08	-0.632682498	M1	Female	trans
cg00077738_ENSG00000219492	8.64E-10	2.08E-08	-0.811393568	M1	Female	trans
cg05651489_ASB17	8.64E-10	2.08E-08	-0.496419515	M1	Female	trans
cg05651489_HMGB1P18	8.64E-10	2.08E-08	-0.981745508	M1	Female	trans
cg05651489_PRELID1P7	8.64E-10	2.08E-08	-0.981745508	M1	Female	trans
cg05651489_HMGN2P13	8.64E-10	2.08E-08	-0.374650175	M1	Female	trans
cg05651489_PNLIP	8.64E-10	2.08E-08	-0.981745508	M1	Female	trans
cg05651489_MIR670HG	8.64E-10	2.08E-08	-0.981745508	M1	Female	trans
cg05651489_GTF2IP2	8.64E-10	2.08E-08	-0.981745508	M1	Female	trans
cg05651489_CXorf66	8.64E-10	2.08E-08	-0.981745508	M1	Female	trans
cg05651489_ENSG00000213068	8.64E-10	2.08E-08	-0.981745508	M1	Female	trans
cg05651489_U3	8.64E-10	2.08E-08	-0.981745508	M1	Female	trans
cg05651489_RAB1AP2	8.64E-10	2.08E-08	-0.880713275	M1	Female	trans
cg04544994_MAS1	8.64E-10	2.08E-08	-1.052214557	M1	Female	trans
cg00628648_IGLC6	8.64E-10	2.09E-08	-0.251973906	M1	Female	trans
cg27135799_RNU5E-9P	8.65E-10	2.09E-08	-0.662576593	M1	Female	trans
cg13404427_RNU6-921P	8.65E-10	2.09E-08	-0.577225669	M1	Female	trans
cg19693276_DHFRP3	8.66E-10	2.09E-08	-1.616078824	M1	Female	trans
cg21711368_OR10G3	8.66E-10	2.09E-08	-0.783485368	M1	Female	trans
cg25102279_SLC9A3P3	8.66E-10	2.09E-08	-0.553125424	M1	Female	trans
cg26081710_LCN15	8.66E-10	2.09E-08	-0.354598557	M1	Female	trans
cg04667681_ENSG00000240499	8.67E-10	2.09E-08	-0.64290873	M1	Female	trans
cg09081941_IL6	8.67E-10	2.09E-08	-0.884523586	M1	Female	trans
cg00171290_GACAT3	8.67E-10	2.09E-08	-0.438656623	M1	Female	trans
cg02835401_SRY	8.67E-10	2.09E-08	-0.507405857	M1	Female	trans
cg09990103_SNORD115-19	8.67E-10	2.09E-08	-0.609047244	M1	Female	trans
cg11911060_TAS2R40	8.67E-10	2.09E-08	-0.906305272	M1	Female	trans
cg08013109_PCNPP3	8.68E-10	2.09E-08	-0.550853759	M1	Female	trans
cg00076195_RPL7AP7	8.68E-10	2.09E-08	0.696821567	M1	Female	trans
cg25621215_ENSG00000226724	8.68E-10	2.09E-08	-0.9385446	M1	Female	trans
cg18701685_VN2R1P	8.68E-10	2.09E-08	0.633528927	M1	Female	trans
cg10324032_POTEM	8.69E-10	2.09E-08	-0.937435303	M1	Female	trans
cg02735204_POM121B	8.69E-10	2.09E-08	-0.59903947	M1	Female	trans
cg04518477_IGLC3	8.69E-10	2.10E-08	0.446075235	M1	Female	trans
cg04924345_OR7E116P	8.69E-10	2.10E-08	-0.869251333	M1	Female	trans
cg10886620_S100A11P5	8.70E-10	2.10E-08	-0.381171127	M1	Female	trans
cg20784955_HOXB9	8.70E-10	2.10E-08	-0.037175166	M1	Female	trans
cg08764590_ENSG00000226079	8.70E-10	2.10E-08	-0.533167656	M1	Female	trans
cg20249925_AVPR1A	8.70E-10	2.10E-08	-0.764046385	M1	Female	trans
cg08498272_SLC39A2	8.71E-10	2.10E-08	-0.906752499	M1	Female	trans
cg08433110_AMER2	8.71E-10	2.10E-08	-1.416908939	M1	Female	trans
cg26930498_RNA5SP325	8.71E-10	2.10E-08	-0.926749757	M1	Female	trans
cg20491223_SAMD9L	8.72E-10	2.10E-08	0.901491609	M1	Female	trans
cg05338066_ENSG00000224981	8.72E-10	2.10E-08	0.645550986	M1	Female	trans
cg10039163_DEFB108F	8.72E-10	2.10E-08	-0.770695926	M1	Female	trans
cg20313696_RNU6-1042P	8.72E-10	2.10E-08	-0.748074174	M1	Female	trans
cg01040630_RNU6-675P	8.73E-10	2.10E-08	0.653924767	M1	Female	trans
cg14509967_ENSG00000236701	8.73E-10	2.10E-08	0.560625556	M1	Female	trans
cg00232388_ENSG00000240611	8.74E-10	2.11E-08	-1.086910158	M1	Female	trans
cg24863484_IGKV2D-29	8.74E-10	2.11E-08	-0.098653144	M1	Female	trans
cg13641244_RN7SL231P	8.74E-10	2.11E-08	-0.822911325	M1	Female	trans
cg18836060_ENSG00000225172	8.74E-10	2.11E-08	-0.74445897	M1	Female	trans
cg10245967_RNU6-690P	8.74E-10	2.11E-08	-0.754772906	M1	Female	trans
cg04152562_ENSG00000236173	8.74E-10	2.11E-08	-1.121685371	M1	Female	trans
cg07596643_C10orf99	8.74E-10	2.11E-08	1.745745513	M1	Female	trans
cg13981054_PUDPP3	8.74E-10	2.11E-08	0.741446598	M1	Female	trans
cg17329886_ENSG00000207027	8.75E-10	2.11E-08	-0.778867398	M1	Female	trans
cg17364850_IFNA10	8.75E-10	2.11E-08	-0.455985313	M1	Female	trans
cg12377084_RNU6-763P	8.75E-10	2.11E-08	-1.209162768	M1	Female	trans
cg20571761_IL2RA	8.75E-10	2.11E-08	-0.804759763	M1	Female	trans
cg18777140_RAB28P1	8.75E-10	2.11E-08	-0.593315466	M1	Female	trans
cg00530579_ENSG00000236951	8.75E-10	2.11E-08	-1.096826997	M1	Female	trans
cg16601957_MIAT	8.76E-10	2.11E-08	-0.819266208	M1	Female	trans
cg03575231_RN7SL149P	8.76E-10	2.11E-08	-0.718782592	M1	Female	trans
cg20150659_PSG7	8.77E-10	2.11E-08	-1.057766165	M1	Female	trans
cg20785758_SPAM1	8.78E-10	2.11E-08	-0.47696303	M1	Female	trans
cg19203369_ENSG00000226671	8.78E-10	2.11E-08	0.434911845	M1	Female	trans
cg01003793_ENSG00000179755	8.78E-10	2.12E-08	-0.646266281	M1	Female	trans
cg09024862_LINC00701	8.78E-10	2.12E-08	-0.605590242	M1	Female	trans
cg20614067_SAA1	8.79E-10	2.12E-08	-0.888527438	M1	Female	trans
cg25284798_ENSG00000230516	8.79E-10	2.12E-08	-0.649943341	M1	Female	trans
cg02426343_CNTNAP4	8.79E-10	2.12E-08	1.078340152	M1	Female	trans
cg13957457_TDRD12	8.80E-10	2.12E-08	-0.763506463	M1	Female	trans
cg17364850_ENSG00000215237	8.80E-10	2.12E-08	-0.713247557	M1	Female	trans
cg09519485_FADS6	8.80E-10	2.12E-08	-1.105623732	M1	Female	trans
cg00337181_RN7SL183P	8.80E-10	2.12E-08	-1.47888025	M1	Female	trans
cg01520578_PRB2	8.80E-10	2.12E-08	-1.094877322	M1	Female	trans
cg20571761_DLG3-AS1	8.80E-10	2.12E-08	-0.732243945	M1	Female	trans
cg03143591_TBC1D21	8.80E-10	2.12E-08	-0.686372843	M1	Female	trans
cg13565400_RPL10AP5	8.80E-10	2.12E-08	0.94393535	M1	Female	trans
cg01590597_OTOP3	8.81E-10	2.12E-08	-0.64975162	M1	Female	trans
cg05856102_ENSG00000224731	8.81E-10	2.12E-08	-0.44683863	M1	Female	trans
cg07664257_CYCSP35	8.81E-10	2.12E-08	-0.604853602	M1	Female	trans
cg07766767_ENSG00000243635	8.82E-10	2.12E-08	-1.165253402	M1	Female	trans
cg15488978_GNAI2P2	8.82E-10	2.12E-08	-0.703873229	M1	Female	trans
cg25849727_OR2J4P	8.83E-10	2.13E-08	-0.661075658	M1	Female	trans
cg23929072_GPR42	8.83E-10	2.13E-08	0.786060231	M1	Female	trans
cg10039163_NOS1	8.83E-10	2.13E-08	-0.677238786	M1	Female	trans
cg27661571_KRTAP19-8	8.84E-10	2.13E-08	-0.822919156	M1	Female	trans
cg03570766_RPS29P9	8.84E-10	2.13E-08	-0.545293184	M1	Female	trans
cg18777140_RN7SL231P	8.84E-10	2.13E-08	-0.964809126	M1	Female	trans
cg26338386_TBX5	8.84E-10	2.13E-08	-0.628134668	M1	Female	trans
cg06699461_SDAD1P4	8.85E-10	2.13E-08	-0.475372742	M1	Female	trans
cg06699461_MTND2P20	8.85E-10	2.13E-08	-0.366572147	M1	Female	trans
cg06699461_SOX14	8.85E-10	2.13E-08	-0.339995698	M1	Female	trans
cg06699461_PIEZO1P2	8.85E-10	2.13E-08	-0.247348234	M1	Female	trans
cg06699461_ENSG00000240973	8.85E-10	2.13E-08	-0.548455161	M1	Female	trans
cg06699461_VENTXP7	8.85E-10	2.13E-08	-0.817247949	M1	Female	trans
cg06699461_RNA5SP215	8.85E-10	2.13E-08	-0.817247949	M1	Female	trans
cg06699461_LINC01047	8.85E-10	2.13E-08	-0.817247949	M1	Female	trans
cg06699461_ZNF971P	8.85E-10	2.13E-08	-0.817247949	M1	Female	trans
cg06699461_RNU6-98P	8.85E-10	2.13E-08	-0.817247949	M1	Female	trans
cg06699461_ENSG00000226905	8.85E-10	2.13E-08	-0.817247949	M1	Female	trans
cg06699461_GPR50-AS1	8.85E-10	2.13E-08	-0.817247949	M1	Female	trans
cg12368522_OR10C1	8.85E-10	2.13E-08	-0.738042543	M1	Female	trans
cg15883884_LINC02655	8.85E-10	2.13E-08	-0.356339446	M1	Female	trans
cg13032656_OR7G3	8.85E-10	2.13E-08	-0.667606385	M1	Female	trans
cg06779317_MIR26B	8.86E-10	2.13E-08	-1.338972452	M1	Female	trans
cg01329362_MTND3P17	8.86E-10	2.13E-08	-0.758046641	M1	Female	trans
cg04001978_OR2M7	8.86E-10	2.13E-08	-0.818944991	M1	Female	trans
cg04001978_LINC01787	8.86E-10	2.13E-08	-0.818944991	M1	Female	trans
cg04001978_RNU6-624P	8.86E-10	2.13E-08	-0.818944991	M1	Female	trans
cg04001978_RPL38P1	8.86E-10	2.13E-08	-0.818944991	M1	Female	trans
cg04001978_TINAG	8.86E-10	2.13E-08	-0.459001043	M1	Female	trans
cg04001978_TPM3P4	8.86E-10	2.13E-08	-0.818944991	M1	Female	trans
cg04001978_TAS2R16	8.86E-10	2.13E-08	-0.734666692	M1	Female	trans
cg04001978_OR4C3	8.86E-10	2.13E-08	-0.734666692	M1	Female	trans
cg04001978_OR5AR1	8.86E-10	2.13E-08	-0.818944991	M1	Female	trans
cg04001978_OR5B1P	8.86E-10	2.13E-08	-0.581238292	M1	Female	trans
cg04001978_RNY3P4	8.86E-10	2.13E-08	-0.818944991	M1	Female	trans
cg04001978_PCDH9-AS1	8.86E-10	2.13E-08	-0.581238292	M1	Female	trans
cg04001978_GPHB5	8.86E-10	2.13E-08	-0.581238292	M1	Female	trans
cg04001978_MIR889	8.86E-10	2.13E-08	-0.734666692	M1	Female	trans
cg04001978_RNU6-457P	8.86E-10	2.13E-08	-0.365286262	M1	Female	trans
cg04001978_LINC02573	8.86E-10	2.13E-08	-0.818944991	M1	Female	trans
cg04001978_TDGF1P1	8.86E-10	2.13E-08	-0.818944991	M1	Female	trans
cg04001978_ENSG00000231266	8.86E-10	2.13E-08	-0.581238292	M1	Female	trans
cg04001978_ENSG00000231440	8.86E-10	2.13E-08	-0.581238292	M1	Female	trans
cg04001978_ENSG00000235518	8.86E-10	2.13E-08	-0.818944991	M1	Female	trans
cg04001978_ENSG00000236408	8.86E-10	2.13E-08	-0.581238292	M1	Female	trans
cg04001978_ENSG00000239600	8.86E-10	2.13E-08	-0.818944991	M1	Female	trans
cg04001978_ENSG00000240201	8.86E-10	2.13E-08	-0.818944991	M1	Female	trans
cg04001978_LINC01304	8.86E-10	2.13E-08	-0.367333346	M1	Female	trans
cg04001978_RNA5SP105	8.86E-10	2.13E-08	-0.336415984	M1	Female	trans
cg04001978_RNU7-87P	8.86E-10	2.13E-08	-0.818944991	M1	Female	trans
cg04001978_RPL24P9	8.86E-10	2.13E-08	-0.476359869	M1	Female	trans
cg04001978_SNORD114-9	8.86E-10	2.13E-08	-0.337596499	M1	Female	trans
cg04001978_OR7L1P	8.86E-10	2.13E-08	-0.41409945	M1	Female	trans
cg00470469_MTND3P17	8.86E-10	2.13E-08	-0.647437357	M1	Female	trans
cg22620228_ADI1P1	8.86E-10	2.13E-08	-1.003374909	M1	Female	trans
cg22159430_TRIM49D1	8.87E-10	2.13E-08	-0.676909627	M1	Female	trans
cg00592315_CACNG7	8.87E-10	2.13E-08	-0.960800314	M1	Female	trans
cg16278658_HS3ST4	8.87E-10	2.13E-08	-0.78599316	M1	Female	trans
cg01847062_ENSG00000236118	8.87E-10	2.13E-08	-0.451882207	M1	Female	trans
cg15542496_IGLV3-1	8.87E-10	2.13E-08	-0.464237152	M1	Female	trans
cg18668020_ENSG00000226671	8.88E-10	2.13E-08	-0.573114642	M1	Female	trans
cg14484356_APOA4	8.88E-10	2.14E-08	-0.777979677	M1	Female	trans
cg01354206_ENSG00000238085	8.88E-10	2.14E-08	-0.952731753	M1	Female	trans
cg05976115_KRT17P7	8.89E-10	2.14E-08	-0.742552261	M1	Female	trans
cg19408572_LINC01675	8.89E-10	2.14E-08	1.053846343	M1	Female	trans
cg09081941_LINC01353	8.89E-10	2.14E-08	-1.007161085	M1	Female	trans
cg12377084_ENSG00000227364	8.89E-10	2.14E-08	-1.136295947	M1	Female	trans
cg09789229_IGHD4-11	8.90E-10	2.14E-08	-1.067141881	M1	Female	trans
cg19827854_NR1H4	8.90E-10	2.14E-08	-0.692331209	M1	Female	trans
cg07210335_C6	8.90E-10	2.14E-08	0.64560096	M1	Female	trans
cg22263704_HAUS4P1	8.90E-10	2.14E-08	-0.834275299	M1	Female	trans
cg03336167_ENSG00000227365	8.90E-10	2.14E-08	0.762434471	M1	Female	trans
cg19408572_S1PR3	8.90E-10	2.14E-08	1.229671926	M1	Female	trans
cg10039163_KRTAP13-5P	8.91E-10	2.14E-08	-0.599062411	M1	Female	trans
cg00171290_HNRNPA1P64	8.91E-10	2.14E-08	-0.378492511	M1	Female	trans
cg00247094_POTEF	8.91E-10	2.14E-08	-0.915620939	M1	Female	trans
cg17557172_LINC02778	8.91E-10	2.14E-08	0.806323074	M1	Female	trans
cg02426343_LINC02549	8.91E-10	2.14E-08	0.936134427	M1	Female	trans
cg04665311_TRIM49C	8.92E-10	2.14E-08	-0.875580519	M1	Female	trans
cg06620353_MTCO1P54	8.92E-10	2.14E-08	-0.724584383	M1	Female	trans
cg26718078_MIR449A	8.92E-10	2.14E-08	-0.945830583	M1	Female	trans
cg09081941_GPR42	8.92E-10	2.14E-08	-1.012984315	M1	Female	trans
cg07320976_STMN2	8.92E-10	2.14E-08	-0.788314523	M1	Female	trans
cg08073629_NNMT	8.93E-10	2.14E-08	-0.78864545	M1	Female	trans
cg21234914_RNU6-929P	8.93E-10	2.15E-08	-0.76373341	M1	Female	trans
cg10548700_CXCL9	8.93E-10	2.15E-08	0.863888824	M1	Female	trans
cg02695239_DEFB105B	8.93E-10	2.15E-08	-1.320314119	M1	Female	trans
cg02695239_DEFB105A	8.93E-10	2.15E-08	-1.320314119	M1	Female	trans
cg20784955_CTAG1B	8.93E-10	2.15E-08	-0.472933077	M1	Female	trans
cg04342425_RNU6-1105P	8.93E-10	2.15E-08	-0.235032014	M1	Female	trans
cg26149131_RPL38P2	8.94E-10	2.15E-08	0.545006233	M1	Female	trans
cg07140455_BCAS2P3	8.94E-10	2.15E-08	-0.527263541	M1	Female	trans
cg14378465_RNU6-355P	8.95E-10	2.15E-08	-0.594734491	M1	Female	trans
cg15977002_LUZP4	8.95E-10	2.15E-08	-0.956587055	M1	Female	trans
cg13440411_RNA5SP322	8.95E-10	2.15E-08	-1.213538896	M1	Female	trans
cg01026025_SNORD48	8.95E-10	2.15E-08	-1.03512325	M1	Female	trans
cg20121803_SNRPCP15	8.96E-10	2.15E-08	0.771745407	M1	Female	trans
cg17334266_CCL26	8.97E-10	2.15E-08	-0.938351024	M1	Female	trans
cg20150659_RNU6-437P	8.97E-10	2.15E-08	-1.013139537	M1	Female	trans
cg27065225_ENSG00000233138	8.97E-10	2.15E-08	-0.881965843	M1	Female	trans
cg05292018_MIR455	8.97E-10	2.15E-08	-0.464824623	M1	Female	trans
cg05874523_UGT1A11P	8.97E-10	2.15E-08	-0.893165594	M1	Female	trans
cg17653352_BARHL2	8.97E-10	2.15E-08	-0.816349483	M1	Female	trans
cg17653352_LINC02049	8.97E-10	2.15E-08	-0.598166358	M1	Female	trans
cg17653352_LINC00955	8.97E-10	2.15E-08	-0.816349483	M1	Female	trans
cg17653352_TFAP2D	8.97E-10	2.15E-08	-0.816349483	M1	Female	trans
cg17653352_OR4A15	8.97E-10	2.15E-08	-0.579396156	M1	Female	trans
cg17653352_OR5W1P	8.97E-10	2.15E-08	-0.816349483	M1	Female	trans
cg17653352_OR9G1	8.97E-10	2.15E-08	-0.579396156	M1	Female	trans
cg17653352_TRIM49D2	8.97E-10	2.15E-08	-0.579396156	M1	Female	trans
cg17653352_OR10D5P	8.97E-10	2.15E-08	-0.816349483	M1	Female	trans
cg17653352_STARP1	8.97E-10	2.15E-08	-0.579396156	M1	Female	trans
cg17653352_TRAV9-1	8.97E-10	2.15E-08	-0.579396156	M1	Female	trans
cg17653352_RPL18P11	8.97E-10	2.15E-08	-0.579396156	M1	Female	trans
cg17653352_KCNQ2-AS1	8.97E-10	2.15E-08	-0.816349483	M1	Female	trans
cg17653352_NXF4	8.97E-10	2.15E-08	-0.360115246	M1	Female	trans
cg17653352_ENSG00000203492	8.97E-10	2.15E-08	-0.579396156	M1	Female	trans
cg17653352_ENSG00000225785	8.97E-10	2.15E-08	-0.816349483	M1	Female	trans
cg17653352_ENSG00000226014	8.97E-10	2.15E-08	-0.816349483	M1	Female	trans
cg17653352_ENSG00000233193	8.97E-10	2.15E-08	-0.579396156	M1	Female	trans
cg17653352_ENSG00000233376	8.97E-10	2.15E-08	-0.816349483	M1	Female	trans
cg17653352_ENSG00000235738	8.97E-10	2.15E-08	-0.816349483	M1	Female	trans
cg17653352_RPS20P13	8.97E-10	2.15E-08	-0.73233829	M1	Female	trans
cg17653352_MIR379	8.97E-10	2.15E-08	-0.816349483	M1	Female	trans
cg17653352_TSPY13P	8.97E-10	2.15E-08	-0.358056692	M1	Female	trans
cg17653352_ENSG00000199196	8.97E-10	2.15E-08	-0.73233829	M1	Female	trans
cg17653352_ENSG00000226433	8.97E-10	2.15E-08	-0.801639278	M1	Female	trans
cg17653352_RNU6-300P	8.97E-10	2.15E-08	-0.33534977	M1	Female	trans
cg25212717_SCN3B	8.98E-10	2.16E-08	-1.02108717	M1	Female	trans
cg22160300_ZNF679	8.98E-10	2.16E-08	-0.880546618	M1	Female	trans
cg13935919_RN7SKP252	8.98E-10	2.16E-08	-0.849736053	M1	Female	trans
cg25040746_MIR196A1	8.98E-10	2.16E-08	-0.546484954	M1	Female	trans
cg14509967_CCR5	8.98E-10	2.16E-08	0.576643538	M1	Female	trans
cg19160975_ENSG00000230343	8.98E-10	2.16E-08	0.724450815	M1	Female	trans
cg03229431_SNORD48	8.98E-10	2.16E-08	-0.897444987	M1	Female	trans
cg11572138_CAPZA3	8.98E-10	2.16E-08	-0.590323226	M1	Female	trans
cg24166175_RN7SKP252	8.99E-10	2.16E-08	-0.549684395	M1	Female	trans
cg05269124_ENSG00000226542	8.99E-10	2.16E-08	-0.919036623	M1	Female	trans
cg01086039_PRR20B	9.01E-10	2.16E-08	-0.840689285	M1	Female	trans
cg01086039_HSP90AB7P	9.01E-10	2.16E-08	-0.851659597	M1	Female	trans
cg01086039_LINC02557	9.01E-10	2.16E-08	-0.538235305	M1	Female	trans
cg01086039_CHMP1AP1	9.01E-10	2.16E-08	-1.076470611	M1	Female	trans
cg01086039_LINC02829	9.01E-10	2.16E-08	-0.667905076	M1	Female	trans
cg01086039_OR2AM1P	9.01E-10	2.16E-08	-1.199959415	M1	Female	trans
cg01086039_RNU6-590P	9.01E-10	2.16E-08	-1.199959415	M1	Female	trans
cg01086039_PRR20D	9.01E-10	2.16E-08	-0.520585549	M1	Female	trans
cg01086039_ENSG00000199894	9.01E-10	2.16E-08	-1.199959415	M1	Female	trans
cg01086039_ENSG00000227667	9.01E-10	2.16E-08	-1.199959415	M1	Female	trans
cg01086039_ENSG00000229779	9.01E-10	2.16E-08	-1.199959415	M1	Female	trans
cg01086039_PRR20C	9.01E-10	2.16E-08	-0.537391039	M1	Female	trans
cg18811157_PSORS1C2	9.01E-10	2.16E-08	-0.864225859	M1	Female	trans
cg18811157_CAMK1G	9.01E-10	2.16E-08	-0.780573515	M1	Female	trans
cg21855143_RNU4-17P	9.01E-10	2.16E-08	-0.617632854	M1	Female	trans
cg25040746_IGHJ3	9.02E-10	2.16E-08	-0.554237871	M1	Female	trans
cg13911269_SSX1	9.03E-10	2.17E-08	0.44499044	M1	Female	trans
cg13032656_NMNAT1P2	9.03E-10	2.17E-08	-0.628684932	M1	Female	trans
cg19593182_KCNV1	9.03E-10	2.17E-08	-0.641856008	M1	Female	trans
cg09563600_PEDS1-UBE2V1	9.03E-10	2.17E-08	-0.831754184	M1	Female	trans
cg06745740_NDUFA5P9	9.04E-10	2.17E-08	1.313894754	M1	Female	trans
cg07140455_ONECUT3	9.04E-10	2.17E-08	-0.180921901	M1	Female	trans
cg27017993_LINC00470	9.04E-10	2.17E-08	-0.490545031	M1	Female	trans
cg23238869_NLRC4	9.05E-10	2.17E-08	-0.785781175	M1	Female	trans
cg14378465_ENSG00000242405	9.05E-10	2.17E-08	-0.566969785	M1	Female	trans
cg17329886_UBE2L2	9.05E-10	2.17E-08	-0.473622163	M1	Female	trans
cg17324671_C7orf33	9.05E-10	2.17E-08	-0.470329289	M1	Female	trans
cg16399648_BUB3P1	9.05E-10	2.17E-08	-0.905688159	M1	Female	trans
cg02902649_PRB2	9.05E-10	2.17E-08	-0.751827678	M1	Female	trans
cg18811157_TPRX1	9.05E-10	2.17E-08	-0.787679468	M1	Female	trans
cg16274716_ENSG00000230908	9.06E-10	2.17E-08	-0.889098766	M1	Female	trans
cg00129847_ENSG00000215512	9.06E-10	2.17E-08	-0.356787481	M1	Female	trans
cg26162150_IGHJ4	9.06E-10	2.17E-08	0.420254468	M1	Female	trans
cg22806076_THBS4	9.06E-10	2.17E-08	-1.18057618	M1	Female	trans
cg12356249_GOLGA7B	9.07E-10	2.17E-08	-0.43245546	M1	Female	trans
cg19822890_TRAJ47	9.07E-10	2.17E-08	-0.630932264	M1	Female	trans
cg07140455_HTN1	9.07E-10	2.17E-08	-0.767398526	M1	Female	trans
cg08317284_ENSG00000225421	9.07E-10	2.18E-08	0.695262745	M1	Female	trans
cg05818000_ENSG00000233251	9.08E-10	2.18E-08	-1.013612211	M1	Female	trans
cg23798064_IGHD7-27	9.08E-10	2.18E-08	-0.819364233	M1	Female	trans
cg02096001_RN7SKP125	9.08E-10	2.18E-08	0.753186363	M1	Female	trans
cg05232081_OR2A41P	9.08E-10	2.18E-08	-0.756996141	M1	Female	trans
cg05232081_ASB10	9.08E-10	2.18E-08	-0.756996141	M1	Female	trans
cg05232081_LPCAT2BP	9.08E-10	2.18E-08	-0.693282012	M1	Female	trans
cg05232081_RN7SKP212	9.08E-10	2.18E-08	-0.378498071	M1	Female	trans
cg05232081_RN7SL564P	9.08E-10	2.18E-08	-0.414315248	M1	Female	trans
cg05232081_RNU6-1151P	9.08E-10	2.18E-08	-0.2831492	M1	Female	trans
cg05232081_LINC00408	9.08E-10	2.18E-08	-0.843835993	M1	Female	trans
cg05232081_ENSG00000216913	9.08E-10	2.18E-08	-0.843835993	M1	Female	trans
cg05232081_RPL35AP37	9.08E-10	2.18E-08	-0.346641006	M1	Female	trans
cg05232081_RN7SKP94	9.08E-10	2.18E-08	-0.059011088	M1	Female	trans
cg15644305_OLFM1	9.08E-10	2.18E-08	-0.788637206	M1	Female	trans
cg18720828_LINC00200	9.08E-10	2.18E-08	-0.752794046	M1	Female	trans
cg21075845_RNU6-451P	9.08E-10	2.18E-08	-0.297281378	M1	Female	trans
cg22646311_IVL	9.09E-10	2.18E-08	0.719830712	M1	Female	trans
cg15099537_IFNG	9.10E-10	2.18E-08	-0.910928504	M1	Female	trans
cg11602485_ENSG00000237645	9.11E-10	2.18E-08	-0.502995801	M1	Female	trans
cg26318251_ENSG00000221711	9.11E-10	2.18E-08	-0.826182236	M1	Female	trans
cg22203300_GNAT1	9.11E-10	2.18E-08	-1.458224641	M1	Female	trans
cg04475157_CST4	9.11E-10	2.18E-08	-0.604225999	M1	Female	trans
cg01821644_SNORD48	9.11E-10	2.18E-08	-0.820073473	M1	Female	trans
cg20060216_RNU7-97P	9.11E-10	2.18E-08	-0.72782281	M1	Female	trans
cg23891601_ENSG00000226773	9.12E-10	2.19E-08	-0.494557463	M1	Female	trans
cg07330196_DEFB108F	9.13E-10	2.19E-08	-0.801469821	M1	Female	trans
cg06779317_OR5K3	9.14E-10	2.19E-08	-0.99970053	M1	Female	trans
cg05703749_OR6C76	9.14E-10	2.19E-08	-0.795879794	M1	Female	trans
cg06024364_RNU7-96P	9.14E-10	2.19E-08	-0.647299374	M1	Female	trans
cg16119907_ENSG00000229616	9.15E-10	2.19E-08	-0.297208271	M1	Female	trans
cg06779317_C6orf15	9.15E-10	2.19E-08	-1.403151944	M1	Female	trans
cg09214668_HOXC10	9.15E-10	2.19E-08	-0.251696557	M1	Female	trans
cg09214668_ENSG00000236075	9.15E-10	2.19E-08	-0.634424299	M1	Female	trans
cg18400586_ENSG00000216811	9.15E-10	2.19E-08	-1.046758786	M1	Female	trans
cg13024511_OR13C4	9.16E-10	2.19E-08	-0.601733217	M1	Female	trans
cg02420010_ENSG00000225947	9.16E-10	2.19E-08	0.602890067	M1	Female	trans
cg17158894_ABCC12	9.16E-10	2.19E-08	-1.104778595	M1	Female	trans
cg20540806_LINC02089	9.16E-10	2.20E-08	0.630634164	M1	Female	trans
cg15532012_MIR663AHG	9.17E-10	2.20E-08	-0.98987794	M1	Female	trans
cg07570618_ENSG00000242828	9.17E-10	2.20E-08	-0.573604367	M1	Female	trans
cg27190943_SPATA31D1	9.17E-10	2.20E-08	-0.298135073	M1	Female	trans
cg20121803_SNRPCP19	9.17E-10	2.20E-08	0.737181196	M1	Female	trans
cg12659158_SH3GL2	9.18E-10	2.20E-08	-0.66689183	M1	Female	trans
cg20060216_ENSG00000229913	9.19E-10	2.20E-08	-0.774822953	M1	Female	trans
cg08013109_ENSG00000228935	9.19E-10	2.20E-08	-0.3608452	M1	Female	trans
cg23973115_RN7SL677P	9.19E-10	2.20E-08	-0.651617333	M1	Female	trans
cg22166977_ENSG00000234352	9.21E-10	2.21E-08	-0.686208183	M1	Female	trans
cg18720828_GBP1	9.21E-10	2.21E-08	-0.718992784	M1	Female	trans
cg02590715_RNU1-82P	9.23E-10	2.21E-08	-0.749444187	M1	Female	trans
cg15644305_TRBV5-3	9.24E-10	2.21E-08	-0.51611555	M1	Female	trans
cg04271445_USP9YP10	9.24E-10	2.21E-08	-0.865736672	M1	Female	trans
cg04783966_OTUD6A	9.24E-10	2.21E-08	0.654608821	M1	Female	trans
cg08498272_LINC01087	9.25E-10	2.22E-08	-0.690996915	M1	Female	trans
cg04571903_KATNBL1P3	9.25E-10	2.22E-08	-0.761761912	M1	Female	trans
cg04571903_ZNF280A	9.27E-10	2.22E-08	-0.492746612	M1	Female	trans
cg00859755_CSH1	9.28E-10	2.22E-08	-0.865818349	M1	Female	trans
cg27368538_ENSG00000222966	9.29E-10	2.22E-08	-0.491169689	M1	Female	trans
cg09471804_OPRPN	9.29E-10	2.22E-08	-0.615684242	M1	Female	trans
cg17653352_INSM1	9.29E-10	2.23E-08	-0.811346908	M1	Female	trans
cg10488013_PDE4DIPP7	9.29E-10	2.23E-08	-0.551370048	M1	Female	trans
cg26073403_RN7SL666P	9.29E-10	2.23E-08	-0.685644027	M1	Female	trans
cg21888978_ENSG00000228005	9.30E-10	2.23E-08	-0.434388445	M1	Female	trans
cg08081256_RN7SKP27	9.30E-10	2.23E-08	-0.670362493	M1	Female	trans
cg08081256_TRBV23OR9-2	9.30E-10	2.23E-08	-0.316933037	M1	Female	trans
cg08081256_RN7SKP172	9.30E-10	2.23E-08	-0.847316844	M1	Female	trans
cg08081256_MAGEB6	9.30E-10	2.23E-08	-0.670362493	M1	Female	trans
cg08081256_GEMIN7P1	9.30E-10	2.23E-08	-0.94451796	M1	Female	trans
cg08081256_ENSG00000226323	9.30E-10	2.23E-08	-0.94451796	M1	Female	trans
cg08081256_ENSG00000226405	9.30E-10	2.23E-08	-0.94451796	M1	Female	trans
cg08081256_MIR218-2	9.30E-10	2.23E-08	-0.427719853	M1	Female	trans
cg08081256_DAOA	9.30E-10	2.23E-08	-0.633866075	M1	Female	trans
cg08081256_Y_RNA	9.30E-10	2.23E-08	-0.633866075	M1	Female	trans
cg00866836_FCF1P4	9.31E-10	2.23E-08	-0.495265862	M1	Female	trans
cg07777115_SLC5A7	9.31E-10	2.23E-08	-0.420992231	M1	Female	trans
cg00077738_CSH1	9.31E-10	2.23E-08	-0.703829197	M1	Female	trans
cg08055490_DRD5P2	9.31E-10	2.23E-08	-0.752000866	M1	Female	trans
cg12398261_OR7D4	9.32E-10	2.23E-08	-0.629267998	M1	Female	trans
cg26221506_RNA5SP388	9.32E-10	2.23E-08	-0.380451272	M1	Female	trans
cg20121803_RN7SL183P	9.32E-10	2.23E-08	0.890225795	M1	Female	trans
cg04751533_COL15A1	9.33E-10	2.23E-08	-0.714498886	M1	Female	trans
cg14045652_PTH2	9.33E-10	2.23E-08	-1.035987018	M1	Female	trans
cg16422816_TRBV7-5	9.33E-10	2.23E-08	-1.03350376	M1	Female	trans
cg02303400_MTND4LP11	9.33E-10	2.23E-08	-0.714057297	M1	Female	trans
cg16422816_OR6C66P	9.33E-10	2.23E-08	-1.082977884	M1	Female	trans
cg03910065_ENSG00000238143	9.33E-10	2.23E-08	0.492306937	M1	Female	trans
cg09819502_MIR595	9.34E-10	2.24E-08	0.70943089	M1	Female	trans
cg23238869_MYCN	9.35E-10	2.24E-08	-0.823630828	M1	Female	trans
cg23367851_OR51A9P	9.35E-10	2.24E-08	1.235972293	M1	Female	trans
cg01003793_ENSG00000206776	9.35E-10	2.24E-08	-0.544191351	M1	Female	trans
cg17918676_ENSG00000224486	9.36E-10	2.24E-08	-0.918414067	M1	Female	trans
cg04312919_AMTN	9.36E-10	2.24E-08	0.504997553	M1	Female	trans
cg12659158_MORC1	9.36E-10	2.24E-08	-0.667627644	M1	Female	trans
cg05703749_OR51D1	9.37E-10	2.24E-08	-0.591727255	M1	Female	trans
cg16278658_G0S2	9.37E-10	2.24E-08	-0.730936441	M1	Female	trans
cg00530579_SNORA32	9.37E-10	2.24E-08	-0.90954091	M1	Female	trans
cg07075387_ENSG00000237062	9.37E-10	2.24E-08	-0.680697115	M1	Female	trans
cg15781397_ENSG00000234646	9.37E-10	2.24E-08	-0.642172831	M1	Female	trans
cg23024913_ENSG00000229905	9.38E-10	2.24E-08	-0.58603887	M1	Female	trans
cg20695805_GAPDHP25	9.38E-10	2.24E-08	0.61203844	M1	Female	trans
cg07918589_KRTAP10-2	9.38E-10	2.24E-08	-0.547747363	M1	Female	trans
cg12594546_HMX2	9.38E-10	2.24E-08	-0.440031187	M1	Female	trans
cg26162150_RNU6-144P	9.38E-10	2.24E-08	0.535449357	M1	Female	trans
cg26162150_ENSG00000237127	9.38E-10	2.24E-08	0.417911382	M1	Female	trans
cg23024913_RPL30P2	9.38E-10	2.24E-08	-0.527176001	M1	Female	trans
cg27065225_ENSG00000227854	9.38E-10	2.24E-08	-0.560541603	M1	Female	trans
cg08630891_GAPDHP57	9.39E-10	2.25E-08	-0.59954691	M1	Female	trans
cg20888499_HDGFP1	9.40E-10	2.25E-08	-0.582287541	M1	Female	trans
cg00572650_RPS27P23	9.41E-10	2.25E-08	-0.882367205	M1	Female	trans
cg15466595_OR2T6	9.42E-10	2.25E-08	-0.652444366	M1	Female	trans
cg02006790_APOA4	9.42E-10	2.25E-08	-0.575016364	M1	Female	trans
cg15063726_ENSG00000235972	9.44E-10	2.26E-08	-0.879149832	M1	Female	trans
cg21431072_ZNF705G	9.44E-10	2.26E-08	-0.768294147	M1	Female	trans
cg27017993_LINC02621	9.44E-10	2.26E-08	-0.576270009	M1	Female	trans
cg02251147_MIR1224	9.44E-10	2.26E-08	-0.539101745	M1	Female	trans
cg25399148_PRB3	9.45E-10	2.26E-08	-0.026679216	M1	Female	trans
cg17371585_ENSG00000237645	9.45E-10	2.26E-08	-0.714440292	M1	Female	trans
cg13868026_PF4	9.45E-10	2.26E-08	-1.069625115	M1	Female	trans
cg13818127_RPSAP53	9.45E-10	2.26E-08	-0.594760876	M1	Female	trans
cg19260869_RNU6-865P	9.46E-10	2.26E-08	-0.596968672	M1	Female	trans
cg02913884_ENSG00000236248	9.46E-10	2.26E-08	0.619568555	M1	Female	trans
cg16274716_LINC02527	9.46E-10	2.26E-08	-1.146720568	M1	Female	trans
cg00919118_UBE2L2	9.46E-10	2.26E-08	0.389671932	M1	Female	trans
cg12955111_RPL5P6	9.46E-10	2.26E-08	-1.120018873	M1	Female	trans
cg04337937_NLRP12	9.47E-10	2.26E-08	-0.920356148	M1	Female	trans
cg01524974_HSPE1P12	9.47E-10	2.26E-08	-0.644205915	M1	Female	trans
cg08160477_ENSG00000223872	9.47E-10	2.26E-08	-0.792472944	M1	Female	trans
cg10854295_ALAS2	9.47E-10	2.26E-08	-0.553435544	M1	Female	trans
cg17753661_SNRPD2P2	9.47E-10	2.27E-08	-1.008497713	M1	Female	trans
cg24949324_ENSG00000225938	9.48E-10	2.27E-08	-0.892840729	M1	Female	trans
cg16399648_ENSG00000207410	9.48E-10	2.27E-08	-0.475094633	M1	Female	trans
cg16395457_RNA5S13	9.48E-10	2.27E-08	-0.958154316	M1	Female	trans
cg09700868_ENSG00000232145	9.48E-10	2.27E-08	-0.647033421	M1	Female	trans
cg10039163_SLC22A6	9.48E-10	2.27E-08	-0.65212139	M1	Female	trans
cg25974355_OR2E1P	9.49E-10	2.27E-08	0.726806499	M1	Female	trans
cg13249146_RPL5P10	9.49E-10	2.27E-08	-0.797357513	M1	Female	trans
cg10040153_DNMT3L	9.49E-10	2.27E-08	-0.714765947	M1	Female	trans
cg02990361_C2orf83	9.50E-10	2.27E-08	0.800433269	M1	Female	trans
cg02342233_OR52A5	9.51E-10	2.27E-08	-1.597770385	M1	Female	trans
cg02342233_AMMECR1LP1	9.51E-10	2.27E-08	-1.309469285	M1	Female	trans
cg16754847_ENSG00000241739	9.51E-10	2.27E-08	-1.308119362	M1	Female	trans
cg17158894_LRRC52	9.51E-10	2.27E-08	-1.221459187	M1	Female	trans
cg19124160_OLFM4	9.51E-10	2.27E-08	-0.798414205	M1	Female	trans
cg00570285_RN7SKP94	9.51E-10	2.27E-08	-0.068278271	M1	Female	trans
cg00570285_LPCAT2BP	9.51E-10	2.27E-08	-0.802155979	M1	Female	trans
cg00570285_RN7SKP212	9.51E-10	2.27E-08	-0.437937932	M1	Female	trans
cg00570285_RN7SL564P	9.51E-10	2.27E-08	-0.479379888	M1	Female	trans
cg00570285_OR2A41P	9.51E-10	2.27E-08	-0.875875863	M1	Female	trans
cg00570285_ASB10	9.51E-10	2.27E-08	-0.875875863	M1	Female	trans
cg00570285_LINC00408	9.51E-10	2.27E-08	-0.976353166	M1	Female	trans
cg00570285_ENSG00000216913	9.51E-10	2.27E-08	-0.976353166	M1	Female	trans
cg00570285_RPL35AP37	9.51E-10	2.27E-08	-0.40107799	M1	Female	trans
cg00570285_ENSG00000225598	9.51E-10	2.27E-08	-0.692957223	M1	Female	trans
cg00570285_RNU6-1151P	9.51E-10	2.27E-08	-0.327615342	M1	Female	trans
cg20789046_ENSG00000234296	9.51E-10	2.27E-08	-0.478400885	M1	Female	trans
cg13248604_ALAS2	9.51E-10	2.27E-08	-0.618543627	M1	Female	trans
cg06896450_CCL21	9.52E-10	2.27E-08	-0.266704294	M1	Female	trans
cg04667681_SNORA69	9.52E-10	2.28E-08	-0.639023114	M1	Female	trans
cg27030245_CBLN2	9.53E-10	2.28E-08	0.886888002	M1	Female	trans
cg12910951_BCAN	9.53E-10	2.28E-08	0.875980721	M1	Female	trans
cg14086691_ACTL8	9.53E-10	2.28E-08	-0.759146872	M1	Female	trans
cg27065225_ENSG00000234537	9.53E-10	2.28E-08	-0.702950167	M1	Female	trans
cg25293265_LINC01103	9.54E-10	2.28E-08	-0.634540134	M1	Female	trans
cg25293265_RPL29P28	9.54E-10	2.28E-08	-0.729944112	M1	Female	trans
cg21856234_TOMM20P1	9.55E-10	2.28E-08	0.63941394	M1	Female	trans
cg07830906_MED15P4	9.55E-10	2.28E-08	-0.768472754	M1	Female	trans
cg05868023_RN7SL432P	9.55E-10	2.28E-08	0.637859247	M1	Female	trans
cg21610436_ENSG00000238143	9.56E-10	2.28E-08	-0.710638602	M1	Female	trans
cg20681578_PPP1R2P10	9.56E-10	2.28E-08	0.278100771	M1	Female	trans
cg04544994_LUADT1	9.56E-10	2.28E-08	-0.899472945	M1	Female	trans
cg07636088_PPIAP88	9.56E-10	2.28E-08	0.623924091	M1	Female	trans
cg02305803_RN7SL591P	9.56E-10	2.28E-08	-1.202854168	M1	Female	trans
cg16422816_RNU6-144P	9.57E-10	2.29E-08	-0.958737919	M1	Female	trans
cg16422816_ENSG00000237127	9.57E-10	2.29E-08	-0.748282696	M1	Female	trans
cg23929072_ICAM1	9.57E-10	2.29E-08	0.785500009	M1	Female	trans
cg15532012_TRAV41	9.57E-10	2.29E-08	-0.93668173	M1	Female	trans
cg13242077_RNU6-17P	9.57E-10	2.29E-08	-0.78451166	M1	Female	trans
cg11041558_LRRC9	9.58E-10	2.29E-08	-0.448561307	M1	Female	trans
cg14216539_NXNP1	9.58E-10	2.29E-08	-0.638852467	M1	Female	trans
cg03910065_ENSG00000237716	9.58E-10	2.29E-08	0.443270197	M1	Female	trans
cg09519349_SS18L2P1	9.59E-10	2.29E-08	-0.311691721	M1	Female	trans
cg18477969_TLX1	9.60E-10	2.29E-08	-1.119442401	M1	Female	trans
cg21415853_SPANXC	9.60E-10	2.29E-08	-0.896138069	M1	Female	trans
cg10744079_RPL23AP48	9.60E-10	2.29E-08	0.859660127	M1	Female	trans
cg04307318_ENSG00000241317	9.61E-10	2.29E-08	-0.912815324	M1	Female	trans
cg04515996_BCL2A1	9.61E-10	2.29E-08	0.56604463	M1	Female	trans
cg09499109_SMR3A	9.61E-10	2.29E-08	-0.837932263	M1	Female	trans
cg09152224_HNRNPA1P23	9.61E-10	2.29E-08	-0.783896187	M1	Female	trans
cg07656719_PSMC1P12	9.61E-10	2.29E-08	-0.769294949	M1	Female	trans
cg20785758_RPL22P8	9.61E-10	2.30E-08	-0.557446413	M1	Female	trans
cg06846895_MIR374B	9.61E-10	2.30E-08	-0.549924762	M1	Female	trans
cg15372372_RFLNA	9.62E-10	2.30E-08	-0.710088457	M1	Female	trans
cg18805486_RN7SKP36	9.62E-10	2.30E-08	-0.324019793	M1	Female	trans
cg09096476_ENSG00000227755	9.62E-10	2.30E-08	-0.577278994	M1	Female	trans
cg03894102_KRTAP4-6	9.62E-10	2.30E-08	-0.734288254	M1	Female	trans
cg06854495_ENSG00000235988	9.63E-10	2.30E-08	-0.703619573	M1	Female	trans
cg09081941_RBP4	9.63E-10	2.30E-08	-1.06783721	M1	Female	trans
cg05046525_KRT8P37	9.63E-10	2.30E-08	0.600718307	M1	Female	trans
cg25217772_RNU6-493P	9.63E-10	2.30E-08	-0.844447818	M1	Female	trans
cg15114510_ENSG00000229740	9.63E-10	2.30E-08	-0.755532472	M1	Female	trans
cg17918676_ENSG00000232188	9.63E-10	2.30E-08	-0.792981038	M1	Female	trans
cg01040630_MIR618	9.63E-10	2.30E-08	0.732334629	M1	Female	trans
cg03904945_LINC00458	9.64E-10	2.30E-08	-0.737798492	M1	Female	trans
cg01100542_RNA5SP298	9.64E-10	2.30E-08	-1.421225473	M1	Female	trans
cg10054332_OCLNP1	9.64E-10	2.30E-08	-0.604806969	M1	Female	trans
cg01861555_FDCSP	9.64E-10	2.30E-08	-0.54733107	M1	Female	trans
cg01160724_ENSG00000231125	9.65E-10	2.30E-08	-1.679759214	M1	Female	trans
cg20638896_FCGR3A	9.65E-10	2.30E-08	-1.208340399	M1	Female	trans
cg26127219_SNRPEP6	9.65E-10	2.30E-08	-1.269340228	M1	Female	trans
cg16792066_RN7SL93P	9.65E-10	2.30E-08	0.483946371	M1	Female	trans
cg06338987_RNU6-1071P	9.66E-10	2.30E-08	-0.573256369	M1	Female	trans
cg06338987_RNA5SP366	9.66E-10	2.30E-08	-0.573256369	M1	Female	trans
cg06338987_RPL17P2	9.66E-10	2.30E-08	-0.573256369	M1	Female	trans
cg06338987_ENSG00000237083	9.66E-10	2.30E-08	-0.573256369	M1	Female	trans
cg06338987_Y_RNA	9.66E-10	2.30E-08	-0.724577796	M1	Female	trans
cg06338987_SMC4P1	9.66E-10	2.30E-08	-0.807698732	M1	Female	trans
cg06338987_PYY3	9.66E-10	2.30E-08	-0.807698732	M1	Female	trans
cg06338987_ENSG00000224054	9.66E-10	2.30E-08	-0.331796112	M1	Female	trans
cg06338987_ENSG00000225007	9.66E-10	2.30E-08	-0.807698732	M1	Female	trans
cg05492735_ENSG00000229559	9.66E-10	2.30E-08	-1.566416978	M1	Female	trans
cg05633550_MIR1208	9.66E-10	2.30E-08	-0.769806178	M1	Female	trans
cg06330497_NAP1L6P	9.66E-10	2.31E-08	-0.693119254	M1	Female	trans
cg11153505_IL1R2	9.67E-10	2.31E-08	-0.800381004	M1	Female	trans
cg01861555_ENSG00000236911	9.68E-10	2.31E-08	-0.553098695	M1	Female	trans
cg18057692_LINC02027	9.68E-10	2.31E-08	-0.384261462	M1	Female	trans
cg02429487_ACER2P1	9.68E-10	2.31E-08	-0.797799511	M1	Female	trans
cg12656219_ILRUNP1	9.68E-10	2.31E-08	-0.779954703	M1	Female	trans
cg10859027_SNORD102	9.68E-10	2.31E-08	-0.817720193	M1	Female	trans
cg15122841_UGT2A3	9.69E-10	2.31E-08	-0.657105643	M1	Female	trans
cg00592315_PURG	9.69E-10	2.31E-08	-0.898031214	M1	Female	trans
cg23024553_HSFY2	9.71E-10	2.32E-08	-0.639220715	M1	Female	trans
cg23024553_HSFY1	9.71E-10	2.32E-08	-0.639220715	M1	Female	trans
cg00507815_FAM230G	9.72E-10	2.32E-08	-0.778267487	M1	Female	trans
cg26127219_ENSG00000240241	9.72E-10	2.32E-08	-1.330771195	M1	Female	trans
cg11703007_ZNF877P	9.72E-10	2.32E-08	-0.639015774	M1	Female	trans
cg20540806_SNORD115-2	9.73E-10	2.32E-08	0.525781928	M1	Female	trans
cg13032656_RNU1-8P	9.73E-10	2.32E-08	-0.447656617	M1	Female	trans
cg20060216_RN7SL837P	9.73E-10	2.32E-08	-0.614890207	M1	Female	trans
cg05577657_ENSG00000227330	9.73E-10	2.32E-08	-0.771109074	M1	Female	trans
cg26414417_HMGN1P20	9.73E-10	2.32E-08	-0.623954088	M1	Female	trans
cg10217166_SNORD115-19	9.74E-10	2.32E-08	-0.608185986	M1	Female	trans
cg26073403_GOLGA2P3Y	9.74E-10	2.32E-08	-0.960398133	M1	Female	trans
cg24305584_NDUFB11P1	9.74E-10	2.32E-08	0.600322857	M1	Female	trans
cg06854495_IL2	9.75E-10	2.32E-08	-0.661832901	M1	Female	trans
cg11500903_KLHL14	9.75E-10	2.32E-08	-0.893683025	M1	Female	trans
cg20007465_SPANXD	9.75E-10	2.32E-08	0.59853257	M1	Female	trans
cg08101543_MIR1224	9.75E-10	2.32E-08	-0.397529504	M1	Female	trans
cg18811157_CHIAP1	9.75E-10	2.33E-08	-0.659096642	M1	Female	trans
cg11041558_ELOCP6	9.76E-10	2.33E-08	-0.663679476	M1	Female	trans
cg11041558_ELOCP12	9.76E-10	2.33E-08	-0.574723553	M1	Female	trans
cg21828663_MIR181D	9.77E-10	2.33E-08	-0.584151241	M1	Female	trans
cg20638896_MYH1	9.77E-10	2.33E-08	-0.821849137	M1	Female	trans
cg13978534_LINC02702	9.77E-10	2.33E-08	0.548736795	M1	Female	trans
cg11047442_ECMXP	9.79E-10	2.33E-08	-0.650469555	M1	Female	trans
cg25212717_CLCP1	9.79E-10	2.33E-08	-1.050781111	M1	Female	trans
cg21766141_IGLV2-14	9.79E-10	2.33E-08	-0.487338303	M1	Female	trans
cg18455405_CXCR2P1	9.79E-10	2.33E-08	-0.586361538	M1	Female	trans
cg11865801_ENSG00000224413	9.80E-10	2.34E-08	-0.509928151	M1	Female	trans
cg11648304_HNF1A	9.80E-10	2.34E-08	-0.869692856	M1	Female	trans
cg01842321_KRT8P14	9.80E-10	2.34E-08	-1.168010534	M1	Female	trans
cg08044704_OR1F1	9.80E-10	2.34E-08	-0.896499467	M1	Female	trans
cg14421548_GSTT2	9.81E-10	2.34E-08	1.041780448	M1	Female	trans
cg12386544_RNU6-1024P	9.81E-10	2.34E-08	-0.604848323	M1	Female	trans
cg25009553_RNU6-300P	9.81E-10	2.34E-08	-0.277259997	M1	Female	trans
cg25009553_OR4A15	9.81E-10	2.34E-08	-0.479032315	M1	Female	trans
cg25009553_OR9G1	9.81E-10	2.34E-08	-0.479032315	M1	Female	trans
cg25009553_TRIM49D2	9.81E-10	2.34E-08	-0.479032315	M1	Female	trans
cg25009553_STARP1	9.81E-10	2.34E-08	-0.479032315	M1	Female	trans
cg25009553_TRAV9-1	9.81E-10	2.34E-08	-0.479032315	M1	Female	trans
cg25009553_RPL18P11	9.81E-10	2.34E-08	-0.479032315	M1	Female	trans
cg25009553_ENSG00000203492	9.81E-10	2.34E-08	-0.479032315	M1	Female	trans
cg25009553_ENSG00000233193	9.81E-10	2.34E-08	-0.479032315	M1	Female	trans
cg25009553_BARHL2	9.81E-10	2.34E-08	-0.674940244	M1	Female	trans
cg25009553_RPS20P13	9.81E-10	2.34E-08	-0.605481592	M1	Female	trans
cg25009553_LINC02049	9.81E-10	2.34E-08	-0.494551116	M1	Female	trans
cg25009553_LINC00955	9.81E-10	2.34E-08	-0.674940244	M1	Female	trans
cg25009553_TFAP2D	9.81E-10	2.34E-08	-0.674940244	M1	Female	trans
cg25009553_OR5W1P	9.81E-10	2.34E-08	-0.674940244	M1	Female	trans
cg25009553_OR10D5P	9.81E-10	2.34E-08	-0.674940244	M1	Female	trans
cg25009553_MIR379	9.81E-10	2.34E-08	-0.674940244	M1	Female	trans
cg25009553_KCNQ2-AS1	9.81E-10	2.34E-08	-0.674940244	M1	Female	trans
cg25009553_TSPY13P	9.81E-10	2.34E-08	-0.296033594	M1	Female	trans
cg25009553_NXF4	9.81E-10	2.34E-08	-0.297735562	M1	Female	trans
cg25009553_ENSG00000199196	9.81E-10	2.34E-08	-0.605481592	M1	Female	trans
cg25009553_ENSG00000225785	9.81E-10	2.34E-08	-0.674940244	M1	Female	trans
cg25009553_ENSG00000226014	9.81E-10	2.34E-08	-0.674940244	M1	Female	trans
cg25009553_ENSG00000226433	9.81E-10	2.34E-08	-0.662778162	M1	Female	trans
cg25009553_ENSG00000233376	9.81E-10	2.34E-08	-0.674940244	M1	Female	trans
cg25009553_ENSG00000235738	9.81E-10	2.34E-08	-0.674940244	M1	Female	trans
cg15509969_ENSG00000240240	9.81E-10	2.34E-08	0.513782462	M1	Female	trans
cg10543947_FGF7P2	9.82E-10	2.34E-08	0.177208517	M1	Female	trans
cg10543947_RNU6-627P	9.82E-10	2.34E-08	0.908851742	M1	Female	trans
cg10543947_OTOS	9.82E-10	2.34E-08	0.609930474	M1	Female	trans
cg10543947_RNU1-76P	9.82E-10	2.34E-08	0.908851742	M1	Female	trans
cg10543947_LINC01626	9.82E-10	2.34E-08	0.908851742	M1	Female	trans
cg10543947_FABP12P1	9.82E-10	2.34E-08	0.908851742	M1	Female	trans
cg10543947_DEFB128	9.82E-10	2.34E-08	0.908851742	M1	Female	trans
cg10543947_ENSG00000228167	9.82E-10	2.34E-08	0.908851742	M1	Female	trans
cg10543947_ENSG00000229013	9.82E-10	2.34E-08	0.908851742	M1	Female	trans
cg10543947_ENSG00000232958	9.82E-10	2.34E-08	0.346832719	M1	Female	trans
cg10543947_ENSG00000234638	9.82E-10	2.34E-08	0.908851742	M1	Female	trans
cg10543947_NTM-IT	9.82E-10	2.34E-08	0.64504874	M1	Female	trans
cg10543947_RN7SL305P	9.82E-10	2.34E-08	0.64504874	M1	Female	trans
cg05901128_SLC25A6P1	9.82E-10	2.34E-08	-0.922343388	M1	Female	trans
cg26972832_RPL7P44	9.82E-10	2.34E-08	-0.880871698	M1	Female	trans
cg27030245_SLC25A24P2	9.82E-10	2.34E-08	0.896478139	M1	Female	trans
cg05281096_ENSG00000212695	9.82E-10	2.34E-08	-0.724682295	M1	Female	trans
cg09563600_ST6GALNAC2P1	9.83E-10	2.34E-08	-1.011347492	M1	Female	trans
cg09563600_ENSG00000237954	9.83E-10	2.34E-08	-0.582544781	M1	Female	trans
cg16856722_OR1S2	9.83E-10	2.34E-08	-0.717876691	M1	Female	trans
cg02720442_OTOP3	9.83E-10	2.34E-08	0.849858884	M1	Female	trans
cg03822746_CSF2RBP1	9.84E-10	2.34E-08	-0.665548255	M1	Female	trans
cg03702660_ENSG00000227971	9.84E-10	2.34E-08	-0.517633026	M1	Female	trans
cg18805486_HOXD1	9.84E-10	2.34E-08	-0.461583242	M1	Female	trans
cg22549984_RPL21P28	9.85E-10	2.34E-08	-0.496868666	M1	Female	trans
cg14532138_KRTAP6-1	9.85E-10	2.34E-08	-0.377876122	M1	Female	trans
cg22159430_CDK4P1	9.85E-10	2.34E-08	-0.677424077	M1	Female	trans
cg22159430_CEP19P1	9.85E-10	2.34E-08	-0.677424077	M1	Female	trans
cg22159430_ANKRD54P1	9.85E-10	2.34E-08	-0.677424077	M1	Female	trans
cg22159430_ELOBP1	9.85E-10	2.34E-08	-0.677424077	M1	Female	trans
cg22159430_RNA5SP443	9.85E-10	2.34E-08	-0.677424077	M1	Female	trans
cg22159430_B3GNT2P1	9.85E-10	2.34E-08	-0.677424077	M1	Female	trans
cg22159430_ENSG00000240572	9.85E-10	2.34E-08	-0.677424077	M1	Female	trans
cg22159430_FRG2FP	9.85E-10	2.34E-08	-0.394040684	M1	Female	trans
cg22159430_MAS1L	9.85E-10	2.34E-08	-0.480795191	M1	Female	trans
cg22159430_RNU6-1144P	9.85E-10	2.34E-08	-0.432626896	M1	Female	trans
cg22159430_KANK1P1	9.85E-10	2.34E-08	-0.480795191	M1	Female	trans
cg22159430_SOCS2P1	9.85E-10	2.34E-08	-0.480795191	M1	Female	trans
cg22159430_ENSG00000176183	9.85E-10	2.34E-08	-0.278280336	M1	Female	trans
cg22159430_ENSG00000227851	9.85E-10	2.34E-08	-0.206915606	M1	Female	trans
cg22159430_ENSG00000230328	9.85E-10	2.34E-08	-0.278280336	M1	Female	trans
cg22159430_ENSG00000241385	9.85E-10	2.34E-08	-0.480795191	M1	Female	trans
cg05218362_MIR595	9.85E-10	2.34E-08	-0.349477666	M1	Female	trans
cg06376786_ENSG00000235390	9.85E-10	2.35E-08	-0.407301637	M1	Female	trans
cg07636088_SORCS1	9.86E-10	2.35E-08	0.625247796	M1	Female	trans
cg16857912_LCN8	9.86E-10	2.35E-08	-0.870833325	M1	Female	trans
cg15644305_IGLV3-1	9.88E-10	2.35E-08	-0.480220753	M1	Female	trans
cg16959364_CPA4	9.88E-10	2.35E-08	-0.605295465	M1	Female	trans
cg18720828_IL23R	9.89E-10	2.35E-08	-0.616081639	M1	Female	trans
cg19074709_LINC01497	9.89E-10	2.35E-08	-0.486892969	M1	Female	trans
cg10324032_ENSG00000229646	9.89E-10	2.35E-08	-0.798311745	M1	Female	trans
cg09391279_NOG	9.90E-10	2.35E-08	-0.694180507	M1	Female	trans
cg20667334_NGB	9.90E-10	2.36E-08	-0.751749737	M1	Female	trans
cg25168653_PABPC5	9.90E-10	2.36E-08	0.979605156	M1	Female	trans
cg25212717_SLC24A4	9.90E-10	2.36E-08	-1.019142382	M1	Female	trans
cg04493778_RAMP3	9.91E-10	2.36E-08	-0.522715224	M1	Female	trans
cg16911550_SNRPGP13	9.92E-10	2.36E-08	-0.556614267	M1	Female	trans
cg26788903_PRAME	9.92E-10	2.36E-08	-0.097997281	M1	Female	trans
cg15465092_SNORD115-14	9.92E-10	2.36E-08	1.172991353	M1	Female	trans
cg03351580_RN7SL35P	9.92E-10	2.36E-08	-0.833179685	M1	Female	trans
cg04513703_ENSG00000239288	9.92E-10	2.36E-08	-0.815862625	M1	Female	trans
cg17491117_ENSG00000212228	9.92E-10	2.36E-08	-0.928624448	M1	Female	trans
cg16278658_PITX3	9.93E-10	2.36E-08	-0.776748094	M1	Female	trans
cg04826071_CYP2A7P1	9.93E-10	2.36E-08	0.577325708	M1	Female	trans
cg15781397_ACTBP6	9.93E-10	2.36E-08	-1.184216397	M1	Female	trans
cg19276014_FGF7P4	9.93E-10	2.36E-08	-0.966951482	M1	Female	trans
cg20638896_CHSY1	9.93E-10	2.36E-08	-1.169061361	M1	Female	trans
cg08073629_MARCO	9.94E-10	2.36E-08	-0.775323432	M1	Female	trans
cg24360513_TAAR5	9.94E-10	2.36E-08	0.69073246	M1	Female	trans
cg18208998_MIR370	9.95E-10	2.37E-08	-0.825460778	M1	Female	trans
cg04639241_SNX18P4	9.95E-10	2.37E-08	-0.516922954	M1	Female	trans
cg03119028_DEFB4B	9.95E-10	2.37E-08	0.678997391	M1	Female	trans
cg23422587_IGKV2-24	9.95E-10	2.37E-08	0.269194607	M1	Female	trans
cg13716788_TRIM51EP	9.95E-10	2.37E-08	-0.628496648	M1	Female	trans
cg22535327_ENSG00000233494	9.95E-10	2.37E-08	-0.605490245	M1	Female	trans
cg00147216_ENSG00000233565	9.95E-10	2.37E-08	-0.379394573	M1	Female	trans
cg26075213_SMYD1	9.95E-10	2.37E-08	-0.894879683	M1	Female	trans
cg10905987_ENSG00000233494	9.96E-10	2.37E-08	-0.646772713	M1	Female	trans
cg01100542_ENSG00000229616	9.96E-10	2.37E-08	-0.542960263	M1	Female	trans
cg25871427_LINC02655	9.97E-10	2.37E-08	-0.422648709	M1	Female	trans
cg14378465_ENSG00000227364	9.97E-10	2.37E-08	-0.602037335	M1	Female	trans
cg00991379_MIR101-1	9.98E-10	2.37E-08	-0.479195909	M1	Female	trans
cg25353287_ENSG00000213209	9.98E-10	2.37E-08	-0.677359683	M1	Female	trans
cg10039163_ACTG1P12	9.98E-10	2.37E-08	-0.71150588	M1	Female	trans
cg02351219_RNA5SP248	9.99E-10	2.38E-08	-0.840347942	M1	Female	trans
cg21004358_DHFRP3	9.99E-10	2.38E-08	1.04917329	M1	Female	trans
cg19810457_ENSG00000225718	1.00E-09	2.38E-08	-0.903864652	M1	Female	trans
cg04806177_ENSG00000231791	1.00E-09	2.38E-08	-0.422517904	M1	Female	trans
cg19160975_RANP2	1.00E-09	2.38E-08	0.886662212	M1	Female	trans
cg08880327_ENSG00000230119	1.00E-09	2.38E-08	-0.723105089	M1	Female	trans
cg07020979_PPDPFL	1.00E-09	2.38E-08	-0.918741663	M1	Female	trans
cg01371313_AADACL4	1.00E-09	2.38E-08	-0.905009026	M1	Female	trans
cg02990361_ENSG00000224617	1.00E-09	2.38E-08	0.907757948	M1	Female	trans
cg02990361_ENSG00000230934	1.00E-09	2.38E-08	0.907757948	M1	Female	trans
cg19383909_PTGER4P3	1.00E-09	2.38E-08	-0.640196154	M1	Female	trans
cg07596643_CXorf49B	1.00E-09	2.38E-08	1.921793302	M1	Female	trans
cg22203300_HNRNPA1P64	1.00E-09	2.38E-08	-1.031551168	M1	Female	trans
cg20060216_NCAPD2P1	1.00E-09	2.38E-08	-0.790600246	M1	Female	trans
cg02420010_RNA5S2	1.00E-09	2.38E-08	0.478946454	M1	Female	trans
cg05281096_RN7SKP270	1.00E-09	2.38E-08	-0.874703277	M1	Female	trans
cg19392754_ODAM	1.00E-09	2.38E-08	0.585130349	M1	Female	trans
cg14795409_PRAMEF2	1.00E-09	2.38E-08	-0.822315732	M1	Female	trans
cg14795409_RNA5-8SP5	1.00E-09	2.38E-08	-0.822315732	M1	Female	trans
cg14795409_BRI3P2	1.00E-09	2.38E-08	-0.822315732	M1	Female	trans
cg14795409_RN7SL601P	1.00E-09	2.38E-08	-0.822315732	M1	Female	trans
cg14795409_U3	1.00E-09	2.38E-08	-0.822315732	M1	Female	trans
cg14795409_ENSG00000218561	1.00E-09	2.38E-08	-0.737690548	M1	Female	trans
cg14795409_ENSG00000234391	1.00E-09	2.38E-08	-0.822315732	M1	Female	trans
cg14795409_LINC02032	1.00E-09	2.38E-08	-0.355333648	M1	Female	trans
cg14795409_LINC00841	1.00E-09	2.38E-08	-0.460890271	M1	Female	trans
cg12283040_ATXN3L	1.00E-09	2.38E-08	-0.447889409	M1	Female	trans
cg15838301_ENSG00000233502	1.00E-09	2.38E-08	-0.520438315	M1	Female	trans
cg15556748_SRSF3P6	1.00E-09	2.38E-08	0.449215594	M1	Female	trans
cg17714861_ENSG00000218809	1.00E-09	2.38E-08	-0.487179876	M1	Female	trans
cg12291533_RNU1-82P	1.00E-09	2.38E-08	-0.861521413	M1	Female	trans
cg22597706_LINC00840	1.00E-09	2.39E-08	-0.504006888	M1	Female	trans
cg13175575_MNX1-AS1	1.00E-09	2.39E-08	-0.255751072	M1	Female	trans
cg25212717_DCLK3	1.00E-09	2.39E-08	-1.053385504	M1	Female	trans
cg08598324_ADGRD1	1.00E-09	2.39E-08	-0.588962409	M1	Female	trans
cg02420010_LINC00671	1.01E-09	2.39E-08	0.655038584	M1	Female	trans
cg17364850_OR4S2	1.01E-09	2.39E-08	-0.798601602	M1	Female	trans
cg06256937_H19	1.01E-09	2.39E-08	-0.876123857	M1	Female	trans
cg19111078_CRYGN	1.01E-09	2.39E-08	-0.620338894	M1	Female	trans
cg04469325_ENSG00000230260	1.01E-09	2.39E-08	-0.585764636	M1	Female	trans
cg09223563_U3	1.01E-09	2.39E-08	-1.125715201	M1	Female	trans
cg05387905_AQP7P4	1.01E-09	2.39E-08	-0.95174199	M1	Female	trans
cg26512142_OR13C4	1.01E-09	2.39E-08	0.888399629	M1	Female	trans
cg15509969_SH2D7	1.01E-09	2.39E-08	0.606473066	M1	Female	trans
cg22930385_CBX1P3	1.01E-09	2.39E-08	-0.800401173	M1	Female	trans
cg04470905_RNU6-926P	1.01E-09	2.39E-08	0.945085196	M1	Female	trans
cg00218134_USP17L29	1.01E-09	2.39E-08	-0.69945358	M1	Female	trans
cg25102279_IGLJ2	1.01E-09	2.39E-08	-0.670007398	M1	Female	trans
cg05856102_RPL18AP8	1.01E-09	2.39E-08	-0.574474947	M1	Female	trans
cg08101543_PADI4	1.01E-09	2.40E-08	-0.63979451	M1	Female	trans
cg24863484_ENSG00000215586	1.01E-09	2.40E-08	-0.857412653	M1	Female	trans
cg25130590_SLC18A3	1.01E-09	2.40E-08	-1.016143939	M1	Female	trans
cg06469326_ADCY8	1.01E-09	2.40E-08	-0.97895591	M1	Female	trans
cg27390524_RNU6-741P	1.01E-09	2.40E-08	-0.964155683	M1	Female	trans
cg08176762_SLC25A18P1	1.01E-09	2.40E-08	-0.678077211	M1	Female	trans
cg15509191_IGLV1-36	1.01E-09	2.40E-08	-0.445997925	M1	Female	trans
cg00171290_ENSG00000236507	1.01E-09	2.40E-08	-0.533278882	M1	Female	trans
cg00171290_MEG9	1.01E-09	2.40E-08	-0.311720882	M1	Female	trans
cg11269444_RNA5SP328	1.01E-09	2.40E-08	-1.068941049	M1	Female	trans
cg04751533_KRT18P24	1.01E-09	2.40E-08	-0.712947864	M1	Female	trans
cg15466595_OR2T27	1.01E-09	2.40E-08	-0.544005732	M1	Female	trans
cg16001227_OCLNP1	1.01E-09	2.40E-08	-0.682932207	M1	Female	trans
cg16131126_ENSG00000228286	1.01E-09	2.40E-08	-0.646749635	M1	Female	trans
cg01097644_FGF7P4	1.01E-09	2.40E-08	-0.908630521	M1	Female	trans
cg02590715_S1PR3	1.01E-09	2.40E-08	-0.747422979	M1	Female	trans
cg15883884_ENSG00000233379	1.01E-09	2.41E-08	-0.610826856	M1	Female	trans
cg02908282_RNU6-112P	1.01E-09	2.41E-08	-0.672742721	M1	Female	trans
cg17300451_RNU6-1323P	1.01E-09	2.41E-08	-0.877965707	M1	Female	trans
cg08295429_DHFRP3	1.01E-09	2.41E-08	-0.707174015	M1	Female	trans
cg17364850_OR5AU1	1.01E-09	2.41E-08	-0.738567715	M1	Female	trans
cg18941079_RPS15AP15	1.01E-09	2.41E-08	-0.605116557	M1	Female	trans
cg21856015_ENSG00000229618	1.01E-09	2.41E-08	-0.894227031	M1	Female	trans
cg18343923_RNU6-675P	1.01E-09	2.41E-08	-0.710053674	M1	Female	trans
cg08950088_OLFM3	1.01E-09	2.41E-08	-0.799030103	M1	Female	trans
cg14509967_BTN3A1	1.02E-09	2.41E-08	0.534828652	M1	Female	trans
cg17300451_LINC01318	1.02E-09	2.41E-08	-0.538852507	M1	Female	trans
cg22203300_CHIAP1	1.02E-09	2.41E-08	-1.305438955	M1	Female	trans
cg26972832_SUMO2P3	1.02E-09	2.41E-08	-0.843256241	M1	Female	trans
cg16395457_RNA5S11	1.02E-09	2.41E-08	-0.957548411	M1	Female	trans
cg15762175_RNA5SP198	1.02E-09	2.41E-08	-1.009770119	M1	Female	trans
cg17522386_RPL36P19	1.02E-09	2.41E-08	-0.560333228	M1	Female	trans
cg06752985_RNU6-785P	1.02E-09	2.41E-08	-0.895009705	M1	Female	trans
cg23228921_ENSG00000233565	1.02E-09	2.41E-08	-0.461665952	M1	Female	trans
cg19353052_RNU6-843P	1.02E-09	2.41E-08	-1.355111692	M1	Female	trans
cg00001793_MRPL35P4	1.02E-09	2.41E-08	-0.413251362	M1	Female	trans
cg03012986_RPSAP44	1.02E-09	2.41E-08	0.161754951	M1	Female	trans
cg02673703_DIAPH3-AS1	1.02E-09	2.42E-08	-0.540589095	M1	Female	trans
cg08101543_CA4	1.02E-09	2.42E-08	-0.632005671	M1	Female	trans
cg27661571_LINC02655	1.02E-09	2.42E-08	-0.460033987	M1	Female	trans
cg25928510_WT1-AS	1.02E-09	2.42E-08	-0.377776435	M1	Female	trans
cg25928510_SNORD114-18	1.02E-09	2.42E-08	-0.462834177	M1	Female	trans
cg25928510_ENSG00000227090	1.02E-09	2.42E-08	-0.478382638	M1	Female	trans
cg25928510_ENSG00000236536	1.02E-09	2.42E-08	-0.478382638	M1	Female	trans
cg25928510_MTND1P30	1.02E-09	2.42E-08	-0.30233021	M1	Female	trans
cg25928510_IGKV3-7	1.02E-09	2.42E-08	-0.026558865	M1	Female	trans
cg25928510_DEFB136	1.02E-09	2.42E-08	-0.27688397	M1	Female	trans
cg25928510_LINC01052	1.02E-09	2.42E-08	-0.27688397	M1	Female	trans
cg25928510_LINC00368	1.02E-09	2.42E-08	-0.674024871	M1	Female	trans
cg25928510_MIR539	1.02E-09	2.42E-08	-0.674024871	M1	Female	trans
cg25928510_KRTAP10-8	1.02E-09	2.42E-08	-0.674024871	M1	Female	trans
cg25928510_MAGEB16	1.02E-09	2.42E-08	-0.674024871	M1	Female	trans
cg25928510_ENSG00000227048	1.02E-09	2.42E-08	-0.674024871	M1	Female	trans
cg25928510_ENSG00000233760	1.02E-09	2.42E-08	-0.340820607	M1	Female	trans
cg02990361_ADGRA2	1.02E-09	2.42E-08	0.671642291	M1	Female	trans
cg27135799_RNU1-43P	1.02E-09	2.42E-08	-0.927739037	M1	Female	trans
cg25037011_BUB1B	1.02E-09	2.42E-08	0.961937004	M1	Female	trans
cg18834259_ENSG00000236393	1.02E-09	2.42E-08	0.684223847	M1	Female	trans
cg04758826_LINC00347	1.02E-09	2.42E-08	-0.462654318	M1	Female	trans
cg06723626_RNU4-17P	1.02E-09	2.42E-08	-0.633408763	M1	Female	trans
cg19822890_SNRPGP8	1.02E-09	2.42E-08	-0.80311473	M1	Female	trans
cg05868023_IGFBP6	1.02E-09	2.42E-08	0.607667736	M1	Female	trans
cg03248151_KIF1A	1.02E-09	2.42E-08	-1.007716023	M1	Female	trans
cg04337937_ENSG00000228968	1.02E-09	2.42E-08	-0.846975678	M1	Female	trans
cg04544994_SLC25A15P1	1.02E-09	2.43E-08	-0.733208477	M1	Female	trans
cg11368935_ANKRD30B	1.02E-09	2.43E-08	-0.787745734	M1	Female	trans
cg20935363_ENSG00000203605	1.02E-09	2.43E-08	0.918679108	M1	Female	trans
cg01100542_NAP1L6P	1.02E-09	2.43E-08	-0.797360825	M1	Female	trans
cg18887769_RN7SL795P	1.02E-09	2.43E-08	-1.015229739	M1	Female	trans
cg19789755_ENSG00000236005	1.02E-09	2.43E-08	-0.810014996	M1	Female	trans
cg14987596_RN7SL728P	1.02E-09	2.43E-08	-0.675644313	M1	Female	trans
cg24305584_BACH1-IT3	1.02E-09	2.43E-08	0.657449087	M1	Female	trans
cg25871427_RNU6-935P	1.02E-09	2.43E-08	-0.645469098	M1	Female	trans
cg04544994_CSN1S2AP	1.02E-09	2.43E-08	-0.863118113	M1	Female	trans
cg14045652_IGLV4-3	1.02E-09	2.43E-08	-0.841722758	M1	Female	trans
cg25871427_PEX12P1	1.02E-09	2.43E-08	-0.662476729	M1	Female	trans
cg20223162_ENSG00000234646	1.02E-09	2.43E-08	0.450551657	M1	Female	trans
cg05526015_WDR4P2	1.03E-09	2.43E-08	-0.497685891	M1	Female	trans
cg05818000_MMP1	1.03E-09	2.43E-08	-1.012805688	M1	Female	trans
cg05735659_RPS27P23	1.03E-09	2.43E-08	0.731363542	M1	Female	trans
cg24913907_GAGE12H	1.03E-09	2.43E-08	-0.859642753	M1	Female	trans
cg01610685_C4B	1.03E-09	2.43E-08	-0.824214448	M1	Female	trans
cg08880327_KRTAP6-1	1.03E-09	2.43E-08	-0.408907695	M1	Female	trans
cg04487202_CD69	1.03E-09	2.43E-08	-1.013312175	M1	Female	trans
cg25212717_PRKCG	1.03E-09	2.43E-08	-0.953781851	M1	Female	trans
cg12283439_CNBD1	1.03E-09	2.43E-08	-0.77649665	M1	Female	trans
cg03453232_KRTAP4-5	1.03E-09	2.43E-08	-0.428956842	M1	Female	trans
cg19273773_TPSD1	1.03E-09	2.44E-08	0.544967238	M1	Female	trans
cg17947922_KRT18P24	1.03E-09	2.44E-08	-0.765367112	M1	Female	trans
cg11573219_FOXL2NB	1.03E-09	2.44E-08	0.619653261	M1	Female	trans
cg00171290_ENSG00000236606	1.03E-09	2.44E-08	-0.56877498	M1	Female	trans
cg06598634_RNU6-1329P	1.03E-09	2.44E-08	-0.591800483	M1	Female	trans
cg15466595_SCGB1C1	1.03E-09	2.44E-08	-0.648573429	M1	Female	trans
cg09081941_THEMIS2	1.03E-09	2.44E-08	-1.066381789	M1	Female	trans
cg07140455_HOXD9	1.03E-09	2.44E-08	-0.615830975	M1	Female	trans
cg04639241_PCDH12	1.03E-09	2.44E-08	-0.576746293	M1	Female	trans
cg11773114_NDUFA5P4	1.03E-09	2.44E-08	-0.618125253	M1	Female	trans
cg09926728_ARL5AP2	1.03E-09	2.44E-08	-0.824767499	M1	Female	trans
cg11648304_TUBBP9	1.03E-09	2.44E-08	-0.508972833	M1	Female	trans
cg27594583_NIFKP9	1.03E-09	2.44E-08	0.85424504	M1	Female	trans
cg27594583_HDGFL1	1.03E-09	2.44E-08	0.766333984	M1	Female	trans
cg27594583_RCN1P1	1.03E-09	2.44E-08	0.545550996	M1	Female	trans
cg27594583_OR51A6P	1.03E-09	2.44E-08	0.85424504	M1	Female	trans
cg27594583_RN7SL167P	1.03E-09	2.44E-08	0.383166992	M1	Female	trans
cg27594583_TUBA3C	1.03E-09	2.44E-08	0.606292161	M1	Female	trans
cg27594583_RNA5SP447	1.03E-09	2.44E-08	0.85424504	M1	Female	trans
cg27594583_ENSG00000201465	1.03E-09	2.44E-08	0.85424504	M1	Female	trans
cg27594583_RNU4-6P	1.03E-09	2.44E-08	0.606292161	M1	Female	trans
cg27594583_SSXP3	1.03E-09	2.44E-08	0.85424504	M1	Female	trans
cg27594583_ENSG00000228539	1.03E-09	2.44E-08	0.85424504	M1	Female	trans
cg27594583_ENSG00000243574	1.03E-09	2.44E-08	0.85424504	M1	Female	trans
cg27594583_LINC00433	1.03E-09	2.44E-08	0.383166992	M1	Female	trans
cg23024913_ENSG00000232768	1.03E-09	2.44E-08	-0.60823872	M1	Female	trans
cg12168509_RNU1-8P	1.03E-09	2.44E-08	-0.620166502	M1	Female	trans
cg18720828_OR6E1P	1.03E-09	2.44E-08	-0.694625821	M1	Female	trans
cg18980548_CCDC105	1.03E-09	2.44E-08	-0.481247129	M1	Female	trans
cg21428780_FEZF2	1.03E-09	2.44E-08	-0.685580032	M1	Female	trans
cg17613326_BPIFB4	1.03E-09	2.44E-08	0.713037869	M1	Female	trans
cg07346595_SLC22A11	1.03E-09	2.44E-08	-0.431584444	M1	Female	trans
cg14096042_RPL21P28	1.03E-09	2.44E-08	-0.683345783	M1	Female	trans
cg02990361_TNNT2	1.03E-09	2.44E-08	0.734224284	M1	Female	trans
cg09578729_ENSG00000213527	1.03E-09	2.44E-08	-0.463154382	M1	Female	trans
cg20683445_GNAT1	1.03E-09	2.44E-08	-0.555421327	M1	Female	trans
cg09081941_ENSG00000231748	1.03E-09	2.45E-08	-1.199925431	M1	Female	trans
cg10746224_ENSG00000240063	1.03E-09	2.45E-08	-0.715356426	M1	Female	trans
cg09640764_RN7SL728P	1.03E-09	2.45E-08	-0.541493587	M1	Female	trans
cg17364850_ENSG00000220949	1.03E-09	2.45E-08	-0.823650499	M1	Female	trans
cg20451596_PHACTR3-AS1	1.03E-09	2.45E-08	-0.571371557	M1	Female	trans
cg14987596_SOX1-OT	1.03E-09	2.45E-08	-0.681556259	M1	Female	trans
cg09534232_SNX2P2	1.03E-09	2.45E-08	-0.641275971	M1	Female	trans
cg04571903_RNU6-1017P	1.03E-09	2.45E-08	-0.863302881	M1	Female	trans
cg04751533_HMGN2P11	1.03E-09	2.45E-08	-0.632722749	M1	Female	trans
cg04751533_LINC01076	1.03E-09	2.45E-08	-0.888102339	M1	Female	trans
cg08926967_CLNS1AP1	1.04E-09	2.45E-08	-0.688621554	M1	Female	trans
cg08926967_SEPTIN14P1	1.04E-09	2.45E-08	-0.282880169	M1	Female	trans
cg08926967_POTEB2	1.04E-09	2.45E-08	-0.186287168	M1	Female	trans
cg08926967_C14orf177	1.04E-09	2.45E-08	-0.688621554	M1	Female	trans
cg08926967_MIR508	1.04E-09	2.45E-08	-0.688621554	M1	Female	trans
cg08926967_ENSG00000213421	1.04E-09	2.45E-08	-0.688621554	M1	Female	trans
cg08926967_ENSG00000224719	1.04E-09	2.45E-08	-0.688621554	M1	Female	trans
cg08926967_ENSG00000228085	1.04E-09	2.45E-08	-0.688621554	M1	Female	trans
cg08926967_ENSG00000229652	1.04E-09	2.45E-08	-0.688621554	M1	Female	trans
cg08926967_ENSG00000230960	1.04E-09	2.45E-08	-0.617754947	M1	Female	trans
cg08926967_ENSG00000232395	1.04E-09	2.45E-08	-0.488742492	M1	Female	trans
cg08926967_ENSG00000242536	1.04E-09	2.45E-08	-0.462133977	M1	Female	trans
cg08926967_POTEB	1.04E-09	2.45E-08	-0.278575087	M1	Female	trans
cg08926967_ENSG00000232971	1.04E-09	2.45E-08	-0.169393878	M1	Female	trans
cg08991255_ENSG00000228153	1.04E-09	2.45E-08	-0.835416612	M1	Female	trans
cg05218362_SRSF3P6	1.04E-09	2.45E-08	-0.328182585	M1	Female	trans
cg18955295_LINC00454	1.04E-09	2.45E-08	-0.285855679	M1	Female	trans
cg17296217_ENSG00000237783	1.04E-09	2.45E-08	-0.769301135	M1	Female	trans
cg17296217_LINC01056	1.04E-09	2.45E-08	-0.546004045	M1	Female	trans
cg17296217_FAM9A	1.04E-09	2.45E-08	-0.690131726	M1	Female	trans
cg17296217_ENSG00000225519	1.04E-09	2.45E-08	-0.120581147	M1	Female	trans
cg17296217_UBE2DNL	1.04E-09	2.45E-08	-0.215588365	M1	Female	trans
cg17296217_ENSG00000235350	1.04E-09	2.45E-08	-0.546004045	M1	Female	trans
cg17296217_ENSG00000235581	1.04E-09	2.45E-08	-0.546004045	M1	Female	trans
cg14594743_SMSP1	1.04E-09	2.45E-08	-0.644218528	M1	Female	trans
cg10787600_RN7SL191P	1.04E-09	2.45E-08	-0.841906685	M1	Female	trans
cg13556387_ENSG00000212228	1.04E-09	2.45E-08	-1.032913603	M1	Female	trans
cg09024862_HNRNPA1P29	1.04E-09	2.46E-08	-1.069797909	M1	Female	trans
cg23328066_UBTFL3	1.04E-09	2.46E-08	0.440044662	M1	Female	trans
cg08266644_KRT13	1.04E-09	2.46E-08	-0.991281746	M1	Female	trans
cg20638896_LAMB3	1.04E-09	2.46E-08	-1.219869942	M1	Female	trans
cg13354794_LCE3A	1.04E-09	2.46E-08	-0.643575651	M1	Female	trans
cg14417873_ENSG00000233388	1.04E-09	2.46E-08	-0.745833798	M1	Female	trans
cg14549869_OR7E33P	1.04E-09	2.46E-08	-0.897000961	M1	Female	trans
cg03143591_RNU2-23P	1.04E-09	2.46E-08	-0.75164719	M1	Female	trans
cg18887769_TRAV8-4	1.04E-09	2.46E-08	-0.726456209	M1	Female	trans
cg07615839_RNU6-1176P	1.04E-09	2.46E-08	0.676738911	M1	Female	trans
cg01791737_ENSG00000230147	1.04E-09	2.46E-08	0.43763005	M1	Female	trans
cg16770243_TMEM167AP1	1.04E-09	2.46E-08	-0.499427789	M1	Female	trans
cg14732488_RABGAP1L-DT	1.04E-09	2.46E-08	-0.967323565	M1	Female	trans
cg15509191_MS4A18	1.04E-09	2.46E-08	-0.6132932	M1	Female	trans
cg16958927_RNU6-1056P	1.04E-09	2.46E-08	-0.461990835	M1	Female	trans
cg10526733_RN7SKP15	1.04E-09	2.46E-08	0.555155125	M1	Female	trans
cg03266048_SNORD18A	1.04E-09	2.46E-08	-0.873034706	M1	Female	trans
cg02055265_ENSG00000233960	1.04E-09	2.46E-08	-0.759885518	M1	Female	trans
cg04688871_ENSG00000225378	1.04E-09	2.46E-08	-0.621029645	M1	Female	trans
cg09081941_IER3	1.04E-09	2.46E-08	-1.041909998	M1	Female	trans
cg10744079_RNU5F-6P	1.04E-09	2.46E-08	0.295351485	M1	Female	trans
cg10744079_RNU1-65P	1.04E-09	2.46E-08	0.83689384	M1	Female	trans
cg10744079_RNA5SP375	1.04E-09	2.46E-08	0.59070297	M1	Female	trans
cg10744079_ENSG00000235845	1.04E-09	2.46E-08	0.489925509	M1	Female	trans
cg10744079_RN7SL304P	1.04E-09	2.46E-08	0.880201018	M1	Female	trans
cg10744079_RPS7P2	1.04E-09	2.46E-08	0.511990972	M1	Female	trans
cg10744079_MIR1285-2	1.04E-09	2.46E-08	0.624714165	M1	Female	trans
cg10744079_LINC01826	1.04E-09	2.46E-08	0.880201018	M1	Female	trans
cg10744079_NPM1P28	1.04E-09	2.46E-08	0.880201018	M1	Female	trans
cg10744079_TAAR2	1.04E-09	2.46E-08	0.789618812	M1	Female	trans
cg10744079_DEFB106B	1.04E-09	2.46E-08	0.880201018	M1	Female	trans
cg10744079_AIFM1P1	1.04E-09	2.46E-08	0.624714165	M1	Female	trans
cg10744079_GPN3P1	1.04E-09	2.46E-08	0.880201018	M1	Female	trans
cg10744079_CTBP2P6	1.04E-09	2.46E-08	0.880201018	M1	Female	trans
cg10744079_OR4X2	1.04E-09	2.46E-08	0.511990972	M1	Female	trans
cg10744079_OR8F1P	1.04E-09	2.46E-08	0.880201018	M1	Female	trans
cg10744079_LINC02418	1.04E-09	2.46E-08	0.624714165	M1	Female	trans
cg10744079_GXYLT1P1	1.04E-09	2.46E-08	0.880201018	M1	Female	trans
cg10744079_RPL18AP17	1.04E-09	2.46E-08	0.880201018	M1	Female	trans
cg10744079_SPACA7	1.04E-09	2.46E-08	0.880201018	M1	Female	trans
cg10744079_RNASE11	1.04E-09	2.46E-08	0.880201018	M1	Female	trans
cg10744079_RPL9P6	1.04E-09	2.46E-08	0.880201018	M1	Female	trans
cg10744079_YRDCP3	1.04E-09	2.46E-08	0.880201018	M1	Female	trans
cg10744079_ENSG00000220240	1.04E-09	2.46E-08	0.880201018	M1	Female	trans
cg10744079_RN7SKP267	1.04E-09	2.46E-08	0.880201018	M1	Female	trans
cg10744079_ENSG00000225280	1.04E-09	2.46E-08	0.624714165	M1	Female	trans
cg10744079_ENSG00000227489	1.04E-09	2.46E-08	0.880201018	M1	Female	trans
cg10744079_ENSG00000228528	1.04E-09	2.46E-08	0.394809406	M1	Female	trans
cg10744079_ENSG00000230779	1.04E-09	2.46E-08	0.880201018	M1	Female	trans
cg10744079_ENSG00000231698	1.04E-09	2.46E-08	0.880201018	M1	Female	trans
cg10744079_ENSG00000232167	1.04E-09	2.46E-08	0.880201018	M1	Female	trans
cg10744079_ENSG00000234595	1.04E-09	2.46E-08	0.880201018	M1	Female	trans
cg10744079_ENSG00000237699	1.04E-09	2.46E-08	0.394809406	M1	Female	trans
cg10744079_ENSG00000237747	1.04E-09	2.46E-08	0.880201018	M1	Female	trans
cg10744079_SALL4P2	1.04E-09	2.46E-08	0.624714165	M1	Female	trans
cg10744079_ENSG00000242222	1.04E-09	2.46E-08	0.624714165	M1	Female	trans
cg10744079_ENSG00000242295	1.04E-09	2.46E-08	0.880201018	M1	Female	trans
cg10744079_ENSG00000243296	1.04E-09	2.46E-08	0.624714165	M1	Female	trans
cg16582255_ENSG00000231449	1.04E-09	2.46E-08	-0.86694618	M1	Female	trans
cg21407000_MTCO1P54	1.04E-09	2.47E-08	-1.198869588	M1	Female	trans
cg07164224_ENSG00000240103	1.04E-09	2.47E-08	0.771007073	M1	Female	trans
cg25713657_ENSG00000227625	1.04E-09	2.47E-08	-0.738896526	M1	Female	trans
cg18455405_NPAP1P4	1.04E-09	2.47E-08	-0.282459576	M1	Female	trans
cg16274716_SETD6P1	1.04E-09	2.47E-08	-1.131057127	M1	Female	trans
cg09755512_RNA5SP173	1.04E-09	2.47E-08	-0.907685202	M1	Female	trans
cg09755512_LINC01020	1.04E-09	2.47E-08	-0.907685202	M1	Female	trans
cg09755512_RNU6-543P	1.04E-09	2.47E-08	-0.907685202	M1	Female	trans
cg09755512_LINC01040	1.04E-09	2.47E-08	-0.907685202	M1	Female	trans
cg09755512_ENSG00000204422	1.04E-09	2.47E-08	-0.907685202	M1	Female	trans
cg09755512_RPL37P11	1.04E-09	2.47E-08	-0.644220799	M1	Female	trans
cg09755512_SPATA8	1.04E-09	2.47E-08	-0.372869745	M1	Female	trans
cg14594743_IL13	1.04E-09	2.47E-08	-0.638773908	M1	Female	trans
cg04737131_CCL21	1.04E-09	2.47E-08	0.199458336	M1	Female	trans
cg05715917_CHURC1-FNTB	1.04E-09	2.47E-08	-0.583182051	M1	Female	trans
cg15114510_IDO1	1.05E-09	2.47E-08	-0.861437017	M1	Female	trans
cg26598859_OR5B3	1.05E-09	2.47E-08	-0.727478903	M1	Female	trans
cg12659158_EBF3	1.05E-09	2.47E-08	-0.659167096	M1	Female	trans
cg15488978_TBX20	1.05E-09	2.47E-08	-0.96493876	M1	Female	trans
cg02336104_ASB17	1.05E-09	2.47E-08	-0.450303118	M1	Female	trans
cg02336104_HMGB1P18	1.05E-09	2.47E-08	-0.890543281	M1	Female	trans
cg02336104_PRELID1P7	1.05E-09	2.47E-08	-0.890543281	M1	Female	trans
cg02336104_PNLIP	1.05E-09	2.47E-08	-0.890543281	M1	Female	trans
cg02336104_MIR670HG	1.05E-09	2.47E-08	-0.890543281	M1	Female	trans
cg02336104_GTF2IP2	1.05E-09	2.47E-08	-0.890543281	M1	Female	trans
cg02336104_CXorf66	1.05E-09	2.47E-08	-0.890543281	M1	Female	trans
cg02336104_ENSG00000213068	1.05E-09	2.47E-08	-0.890543281	M1	Female	trans
cg02336104_U3	1.05E-09	2.47E-08	-0.890543281	M1	Female	trans
cg02336104_HMGN2P13	1.05E-09	2.47E-08	-0.339845911	M1	Female	trans
cg02336104_RAB1AP2	1.05E-09	2.47E-08	-0.798896744	M1	Female	trans
cg04938082_KRT8P20	1.05E-09	2.47E-08	-0.697823321	M1	Female	trans
cg03248151_LINGO1	1.05E-09	2.47E-08	-0.898386176	M1	Female	trans
cg26307193_SNORD115-36	1.05E-09	2.47E-08	-0.544939696	M1	Female	trans
cg07320976_OR10Z1	1.05E-09	2.47E-08	-0.788896982	M1	Female	trans
cg07994735_IL22RA2	1.05E-09	2.47E-08	-0.947953547	M1	Female	trans
cg14646214_LSP1P3	1.05E-09	2.47E-08	-0.853741266	M1	Female	trans
cg16792066_C2orf83	1.05E-09	2.48E-08	0.574164898	M1	Female	trans
cg02096001_TRIML1	1.05E-09	2.48E-08	0.790448458	M1	Female	trans
cg16274716_IGKV1OR10-1	1.05E-09	2.48E-08	-0.681165022	M1	Female	trans
cg25009553_KRT18P68	1.05E-09	2.48E-08	-0.642336056	M1	Female	trans
cg16959364_ENSG00000235240	1.05E-09	2.48E-08	-0.565266626	M1	Female	trans
cg13802844_RN7SL33P	1.05E-09	2.48E-08	-0.403990895	M1	Female	trans
cg14086691_MIR663AHG	1.05E-09	2.48E-08	-0.743351712	M1	Female	trans
cg10263003_PRSS40B	1.05E-09	2.48E-08	-0.994456482	M1	Female	trans
cg07485723_ANKRD18CP	1.05E-09	2.48E-08	0.559903655	M1	Female	trans
cg04774563_POU6F2-AS2	1.05E-09	2.48E-08	-0.624190706	M1	Female	trans
cg13404427_COMMD4P2	1.05E-09	2.48E-08	-0.798114264	M1	Female	trans
cg20214135_CIR1P3	1.05E-09	2.48E-08	-0.59395241	M1	Female	trans
cg00866836_NOVA2	1.05E-09	2.48E-08	-1.366864666	M1	Female	trans
cg15541606_OR4G2P	1.05E-09	2.48E-08	0.833855899	M1	Female	trans
cg20935363_HOXA13	1.05E-09	2.48E-08	0.781428697	M1	Female	trans
cg16889057_RNU6-221P	1.05E-09	2.48E-08	-0.829031867	M1	Female	trans
cg00171290_USH1G	1.05E-09	2.48E-08	-0.602988229	M1	Female	trans
cg00474465_LINC01323	1.05E-09	2.48E-08	0.300140766	M1	Female	trans
cg04639241_REXO1L1P	1.05E-09	2.48E-08	-0.100643512	M1	Female	trans
cg17329886_SSX3	1.05E-09	2.48E-08	-0.345599445	M1	Female	trans
cg10245967_IGHA1	1.05E-09	2.49E-08	-0.436586788	M1	Female	trans
cg11169621_AKR7A2P2	1.05E-09	2.49E-08	-0.95101669	M1	Female	trans
cg23670372_RPL10P3	1.05E-09	2.49E-08	-0.542504586	M1	Female	trans
cg03593057_RFPL4A	1.05E-09	2.49E-08	0.712094125	M1	Female	trans
cg09563600_OR10K1	1.05E-09	2.49E-08	-1.019117652	M1	Female	trans
cg23024913_LINC01445	1.05E-09	2.49E-08	-0.451525263	M1	Female	trans
cg15031917_LCNL1	1.06E-09	2.49E-08	0.665432545	M1	Female	trans
cg13500029_UQCRHP4	1.06E-09	2.49E-08	-0.532378001	M1	Female	trans
cg03699103_RN7SKP65	1.06E-09	2.49E-08	-0.079337659	M1	Female	trans
cg03699103_ATG3P1	1.06E-09	2.49E-08	-0.206790011	M1	Female	trans
cg03699103_NPM1P48	1.06E-09	2.49E-08	-0.777413104	M1	Female	trans
cg03699103_PNPP1	1.06E-09	2.49E-08	-0.777413104	M1	Female	trans
cg03699103_RN7SKP144	1.06E-09	2.49E-08	-0.777413104	M1	Female	trans
cg03699103_NUP210P1	1.06E-09	2.49E-08	-0.452201807	M1	Female	trans
cg03699103_MIR548G	1.06E-09	2.49E-08	-0.521721993	M1	Female	trans
cg03699103_RNA5SP258	1.06E-09	2.49E-08	-0.777413104	M1	Female	trans
cg03699103_RNA5SP353	1.06E-09	2.49E-08	-0.777413104	M1	Female	trans
cg03699103_MIR1283-2	1.06E-09	2.49E-08	-0.777413104	M1	Female	trans
cg03699103_ENSG00000199857	1.06E-09	2.49E-08	-0.777413104	M1	Female	trans
cg03699103_RNU6-1243P	1.06E-09	2.49E-08	-0.697408886	M1	Female	trans
cg03699103_ENSG00000187472	1.06E-09	2.49E-08	-0.551761437	M1	Female	trans
cg04482748_GJA4	1.06E-09	2.49E-08	-0.789433649	M1	Female	trans
cg06361543_RN7SL231P	1.06E-09	2.49E-08	-0.878883132	M1	Female	trans
cg20007465_CCDC12P1	1.06E-09	2.49E-08	0.459048282	M1	Female	trans
cg13409898_ACTR3P3	1.06E-09	2.49E-08	-0.421225583	M1	Female	trans
cg02426343_ENSG00000228005	1.06E-09	2.50E-08	0.64786704	M1	Female	trans
cg25787670_PPIAP33	1.06E-09	2.50E-08	-0.527953837	M1	Female	trans
cg15335251_ENSG00000235994	1.06E-09	2.50E-08	-0.871970602	M1	Female	trans
cg12659158_EBF2	1.06E-09	2.50E-08	-0.668223929	M1	Female	trans
cg12659158_MIR16-2	1.06E-09	2.50E-08	-0.540814437	M1	Female	trans
cg18251222_TBC1D21	1.06E-09	2.50E-08	0.634682276	M1	Female	trans
cg13500029_FUNDC2P3	1.06E-09	2.50E-08	-0.552967648	M1	Female	trans
cg27188340_RNU6-359P	1.06E-09	2.50E-08	-1.284122887	M1	Female	trans
cg03184037_RN7SL728P	1.06E-09	2.50E-08	2.213554442	M1	Female	trans
cg06330497_MMP26	1.06E-09	2.50E-08	-0.957395548	M1	Female	trans
cg06376786_ENSG00000220986	1.06E-09	2.50E-08	-0.340820094	M1	Female	trans
cg02917143_HNRNPA1P47	1.06E-09	2.50E-08	-0.737346843	M1	Female	trans
cg19344682_RNA5SP145	1.06E-09	2.50E-08	-0.893626789	M1	Female	trans
cg17604362_RNU6-355P	1.06E-09	2.50E-08	-1.290203926	M1	Female	trans
cg19260869_ENSG00000225421	1.06E-09	2.50E-08	-0.779529497	M1	Female	trans
cg12089094_OR2L5	1.06E-09	2.50E-08	-1.342499564	M1	Female	trans
cg21073223_MRPL50P1	1.06E-09	2.50E-08	-0.679046112	M1	Female	trans
cg25212717_OR5H15	1.06E-09	2.50E-08	-1.1046125	M1	Female	trans
cg14703553_ADAM20	1.06E-09	2.50E-08	-1.234407881	M1	Female	trans
cg10568558_ENSG00000212421	1.06E-09	2.50E-08	-0.685145792	M1	Female	trans
cg07918589_ENSG00000233494	1.06E-09	2.50E-08	-0.700862207	M1	Female	trans
cg11395293_FSHR	1.06E-09	2.50E-08	-0.57311877	M1	Female	trans
cg01610685_GPR25	1.06E-09	2.51E-08	-0.743743899	M1	Female	trans
cg14122110_RNA5SP387	1.06E-09	2.51E-08	-0.773518314	M1	Female	trans
cg10039163_SLC29A4	1.06E-09	2.51E-08	-0.52578582	M1	Female	trans
cg01864807_S100A11P5	1.06E-09	2.51E-08	0.37188958	M1	Female	trans
cg02760915_LINC02263	1.06E-09	2.51E-08	-0.850202413	M1	Female	trans
cg25953919_FTLP17	1.06E-09	2.51E-08	-0.610146864	M1	Female	trans
cg09829100_RNU7-26P	1.06E-09	2.51E-08	-0.850392307	M1	Female	trans
cg02990361_MN1	1.06E-09	2.51E-08	0.760645128	M1	Female	trans
cg15465092_RPL7AP7	1.07E-09	2.51E-08	1.530252041	M1	Female	trans
cg15644305_RNU6-1311P	1.07E-09	2.51E-08	-0.745104846	M1	Female	trans
cg02720442_IVL	1.07E-09	2.51E-08	0.819452129	M1	Female	trans
cg05868023_MIR610	1.07E-09	2.52E-08	0.620333063	M1	Female	trans
cg05669210_RNU2-62P	1.07E-09	2.52E-08	0.450002965	M1	Female	trans
cg26152108_SNRPD2P2	1.07E-09	2.52E-08	-0.891933326	M1	Female	trans
cg02982951_CCL19	1.07E-09	2.52E-08	-0.43086756	M1	Female	trans
cg04806177_ENSG00000224477	1.07E-09	2.52E-08	-0.509649584	M1	Female	trans
cg18805486_FTH1P19	1.07E-09	2.52E-08	-0.375496026	M1	Female	trans
cg14687118_ENSG00000232172	1.07E-09	2.52E-08	-1.240896628	M1	Female	trans
cg20825109_KRTAP13-3	1.07E-09	2.52E-08	-0.669132469	M1	Female	trans
cg14687118_LINC01788	1.07E-09	2.52E-08	-1.039480932	M1	Female	trans
cg07092448_ENSG00000233379	1.07E-09	2.52E-08	0.600670229	M1	Female	trans
cg03575231_SYT14	1.07E-09	2.52E-08	-0.640915438	M1	Female	trans
cg09152224_RNA5SP308	1.07E-09	2.52E-08	-0.676540646	M1	Female	trans
cg07833852_PRAMEF2	1.07E-09	2.52E-08	-1.598658803	M1	Female	trans
cg07833852_RNA5-8SP5	1.07E-09	2.52E-08	-1.598658803	M1	Female	trans
cg07833852_BRI3P2	1.07E-09	2.52E-08	-1.598658803	M1	Female	trans
cg07833852_RN7SL601P	1.07E-09	2.52E-08	-1.598658803	M1	Female	trans
cg07833852_U3	1.07E-09	2.52E-08	-1.598658803	M1	Female	trans
cg07833852_ENSG00000234391	1.07E-09	2.52E-08	-1.598658803	M1	Female	trans
cg07833852_LINC02032	1.07E-09	2.52E-08	-0.690801893	M1	Female	trans
cg07833852_LINC00841	1.07E-09	2.52E-08	-0.896013855	M1	Female	trans
cg07833852_ENSG00000218561	1.07E-09	2.52E-08	-1.434139519	M1	Female	trans
cg20820810_IGLJ2	1.07E-09	2.52E-08	-1.870842239	M1	Female	trans
cg23024553_PMS2P12	1.07E-09	2.53E-08	-0.73457847	M1	Female	trans
cg15741247_OTOP3	1.07E-09	2.53E-08	-1.040020631	M1	Female	trans
cg17121694_RN7SL790P	1.07E-09	2.53E-08	-0.289584421	M1	Female	trans
cg17121694_NFU1P1	1.07E-09	2.53E-08	-0.49403202	M1	Female	trans
cg17121694_RNU6-1074P	1.07E-09	2.53E-08	-0.49403202	M1	Female	trans
cg17121694_RNA5SP188	1.07E-09	2.53E-08	-0.49403202	M1	Female	trans
cg17121694_MIR548A2	1.07E-09	2.53E-08	-0.49403202	M1	Female	trans
cg17121694_RNU7-67P	1.07E-09	2.53E-08	-0.696074319	M1	Female	trans
cg17121694_IFNA17	1.07E-09	2.53E-08	-0.49403202	M1	Female	trans
cg17121694_RNU6-1273P	1.07E-09	2.53E-08	-0.696074319	M1	Female	trans
cg17121694_RPS6P21	1.07E-09	2.53E-08	-0.696074319	M1	Female	trans
cg17121694_LINC00446	1.07E-09	2.53E-08	-0.696074319	M1	Female	trans
cg17121694_PDILT	1.07E-09	2.53E-08	-0.696074319	M1	Female	trans
cg17121694_DEFB125	1.07E-09	2.53E-08	-0.49403202	M1	Female	trans
cg17121694_DSCR8	1.07E-09	2.53E-08	-0.696074319	M1	Female	trans
cg17121694_PPP1R12BP2	1.07E-09	2.53E-08	-0.696074319	M1	Female	trans
cg17121694_MIR542	1.07E-09	2.53E-08	-0.696074319	M1	Female	trans
cg17121694_ENSG00000223514	1.07E-09	2.53E-08	-0.696074319	M1	Female	trans
cg17121694_ENSG00000226169	1.07E-09	2.53E-08	-0.49403202	M1	Female	trans
cg17121694_ENSG00000227838	1.07E-09	2.53E-08	-0.696074319	M1	Female	trans
cg17121694_ENSG00000229269	1.07E-09	2.53E-08	-0.696074319	M1	Female	trans
cg17121694_ENSG00000231923	1.07E-09	2.53E-08	-0.696074319	M1	Female	trans
cg17121694_CYCSP48	1.07E-09	2.53E-08	-0.696074319	M1	Female	trans
cg17121694_ENSG00000234726	1.07E-09	2.53E-08	-0.696074319	M1	Female	trans
cg17121694_RPS7P13	1.07E-09	2.53E-08	-0.49403202	M1	Female	trans
cg17121694_ENSG00000237844	1.07E-09	2.53E-08	-0.696074319	M1	Female	trans
cg17121694_ENSG00000242545	1.07E-09	2.53E-08	-0.49403202	M1	Female	trans
cg17121694_HNRNPA1P60	1.07E-09	2.53E-08	-0.283172638	M1	Female	trans
cg17121694_TSPY10	1.07E-09	2.53E-08	-0.647945934	M1	Female	trans
cg08006275_RNU6-434P	1.07E-09	2.53E-08	0.593947431	M1	Female	trans
cg26873935_MIR769	1.07E-09	2.53E-08	-0.853060395	M1	Female	trans
cg21449027_ENSG00000228123	1.07E-09	2.53E-08	-0.944739706	M1	Female	trans
cg20852862_AIRE	1.07E-09	2.53E-08	-0.442207742	M1	Female	trans
cg18805486_CDKN2A-DT	1.07E-09	2.53E-08	-0.594062322	M1	Female	trans
cg04508044_UBDP1	1.07E-09	2.53E-08	0.71696181	M1	Female	trans
cg07131604_LINC01681	1.08E-09	2.53E-08	-0.372799384	M1	Female	trans
cg14223866_RNU6-550P	1.08E-09	2.53E-08	0.707222356	M1	Female	trans
cg16593845_LINC02667	1.08E-09	2.53E-08	-0.616681206	M1	Female	trans
cg10747979_ENSG00000238694	1.08E-09	2.53E-08	-0.961738021	M1	Female	trans
cg19810457_CLDN25	1.08E-09	2.53E-08	-0.862099054	M1	Female	trans
cg14509967_SLC39A12	1.08E-09	2.53E-08	0.45774569	M1	Female	trans
cg24202000_EME1	1.08E-09	2.54E-08	-0.960746295	M1	Female	trans
cg25335258_LINC01141	1.08E-09	2.54E-08	-0.784768992	M1	Female	trans
cg11153505_RPL17P20	1.08E-09	2.54E-08	-0.884775383	M1	Female	trans
cg27399957_RNU2-62P	1.08E-09	2.54E-08	-0.81241077	M1	Female	trans
cg18346106_ENSG00000230260	1.08E-09	2.54E-08	-0.556105049	M1	Female	trans
cg04487202_ENSG00000242186	1.08E-09	2.54E-08	-0.86242171	M1	Female	trans
cg17158894_C9orf135-DT	1.08E-09	2.54E-08	-0.832128249	M1	Female	trans
cg01822071_ENSG00000230260	1.08E-09	2.54E-08	-0.904154092	M1	Female	trans
cg18811157_NNAT	1.08E-09	2.54E-08	-0.689341584	M1	Female	trans
cg20491223_GIMAP2	1.08E-09	2.54E-08	0.856726692	M1	Female	trans
cg16278658_ACSL1	1.08E-09	2.54E-08	-0.692463238	M1	Female	trans
cg26788903_CTAGE11P	1.08E-09	2.55E-08	-0.639053491	M1	Female	trans
cg19985056_ZCCHC13	1.08E-09	2.55E-08	0.863528463	M1	Female	trans
cg24007800_LINC01214	1.08E-09	2.55E-08	-0.717578721	M1	Female	trans
cg18811157_TXNP2	1.08E-09	2.55E-08	-0.926604443	M1	Female	trans
cg15139063_ENSG00000219993	1.08E-09	2.55E-08	-0.637321993	M1	Female	trans
cg26718078_RBMX2P2	1.08E-09	2.55E-08	-1.065887915	M1	Female	trans
cg02207084_SCP2D1	1.08E-09	2.55E-08	-0.839497667	M1	Female	trans
cg09081941_IL6R	1.08E-09	2.55E-08	-1.017807222	M1	Female	trans
cg13818127_ENSG00000230343	1.08E-09	2.55E-08	-0.519409708	M1	Female	trans
cg00312344_LCE2B	1.08E-09	2.55E-08	-0.78565722	M1	Female	trans
cg00312344_OR10J6P	1.08E-09	2.55E-08	-0.557612619	M1	Female	trans
cg00312344_CNN2P11	1.08E-09	2.55E-08	-0.527254621	M1	Female	trans
cg00312344_MTND4P28	1.08E-09	2.55E-08	-0.78565722	M1	Female	trans
cg00312344_PRR23B	1.08E-09	2.55E-08	-0.78565722	M1	Female	trans
cg00312344_GPR53P	1.08E-09	2.55E-08	-0.78565722	M1	Female	trans
cg00312344_RPL23AP46	1.08E-09	2.55E-08	-0.78565722	M1	Female	trans
cg00312344_DEFA7P	1.08E-09	2.55E-08	-0.78565722	M1	Female	trans
cg00312344_RNU1-101P	1.08E-09	2.55E-08	-0.704804594	M1	Female	trans
cg00312344_PAICSP2	1.08E-09	2.55E-08	-0.78565722	M1	Female	trans
cg00312344_RPL5P33	1.08E-09	2.55E-08	-0.171052725	M1	Female	trans
cg00312344_MIR548XHG	1.08E-09	2.55E-08	-0.190882849	M1	Female	trans
cg00312344_Y_RNA	1.08E-09	2.55E-08	-0.78565722	M1	Female	trans
cg00312344_MIR764	1.08E-09	2.55E-08	-0.78565722	M1	Female	trans
cg00312344_ENSG00000225480	1.08E-09	2.55E-08	-0.557612619	M1	Female	trans
cg00312344_ENSG00000227475	1.08E-09	2.55E-08	-0.78565722	M1	Female	trans
cg00312344_ENSG00000228289	1.08E-09	2.55E-08	-0.78565722	M1	Female	trans
cg00312344_ENSG00000230867	1.08E-09	2.55E-08	-0.557612619	M1	Female	trans
cg00312344_ENSG00000236823	1.08E-09	2.55E-08	-0.78565722	M1	Female	trans
cg00312344_APCS	1.08E-09	2.55E-08	-0.456997204	M1	Female	trans
cg00312344_RPL26P37	1.08E-09	2.55E-08	-0.440343964	M1	Female	trans
cg05526015_TCL1B	1.08E-09	2.55E-08	-0.512655682	M1	Female	trans
cg24024505_NIFKP9	1.09E-09	2.55E-08	-0.932775411	M1	Female	trans
cg24024505_HDGFL1	1.09E-09	2.55E-08	-0.836782731	M1	Female	trans
cg24024505_OR51A6P	1.09E-09	2.55E-08	-0.932775411	M1	Female	trans
cg24024505_RN7SL167P	1.09E-09	2.55E-08	-0.418391366	M1	Female	trans
cg24024505_TUBA3C	1.09E-09	2.55E-08	-0.662028333	M1	Female	trans
cg24024505_LINC00433	1.09E-09	2.55E-08	-0.418391366	M1	Female	trans
cg24024505_RNA5SP447	1.09E-09	2.55E-08	-0.932775411	M1	Female	trans
cg24024505_ENSG00000201465	1.09E-09	2.55E-08	-0.932775411	M1	Female	trans
cg24024505_RNU4-6P	1.09E-09	2.55E-08	-0.662028333	M1	Female	trans
cg24024505_SSXP3	1.09E-09	2.55E-08	-0.932775411	M1	Female	trans
cg24024505_ENSG00000228539	1.09E-09	2.55E-08	-0.932775411	M1	Female	trans
cg24024505_ENSG00000243574	1.09E-09	2.55E-08	-0.932775411	M1	Female	trans
cg24024505_RCN1P1	1.09E-09	2.55E-08	-0.59570326	M1	Female	trans
cg04508044_HBM	1.09E-09	2.55E-08	0.489796563	M1	Female	trans
cg26474203_RNA5S7	1.09E-09	2.55E-08	-0.818917787	M1	Female	trans
cg00711529_RNU6-20P	1.09E-09	2.55E-08	-1.34506127	M1	Female	trans
cg02444715_ENSG00000223944	1.09E-09	2.55E-08	-0.585311071	M1	Female	trans
cg03743462_USP17L29	1.09E-09	2.55E-08	-1.26524201	M1	Female	trans
cg23807125_RNU6-1071P	1.09E-09	2.55E-08	-0.960800318	M1	Female	trans
cg23807125_RNA5SP366	1.09E-09	2.55E-08	-0.960800318	M1	Female	trans
cg23807125_RPL17P2	1.09E-09	2.55E-08	-0.960800318	M1	Female	trans
cg23807125_ENSG00000237083	1.09E-09	2.55E-08	-0.960800318	M1	Female	trans
cg23807125_SMC4P1	1.09E-09	2.55E-08	-1.353734979	M1	Female	trans
cg23807125_PYY3	1.09E-09	2.55E-08	-1.353734979	M1	Female	trans
cg23807125_ENSG00000224054	1.09E-09	2.55E-08	-0.556103389	M1	Female	trans
cg23807125_ENSG00000225007	1.09E-09	2.55E-08	-1.353734979	M1	Female	trans
cg14378465_RPS15AP34	1.09E-09	2.56E-08	-0.578009742	M1	Female	trans
cg09828310_MAGEC3	1.09E-09	2.56E-08	-0.22348802	M1	Female	trans
cg05884167_OR51E2	1.09E-09	2.56E-08	-0.729771583	M1	Female	trans
cg15099537_CXCL10	1.09E-09	2.56E-08	-0.967498042	M1	Female	trans
cg23238869_PTMAP4	1.09E-09	2.56E-08	-0.765599097	M1	Female	trans
cg03910065_ENSG00000228015	1.09E-09	2.56E-08	0.582793188	M1	Female	trans
cg20223162_RPSAP60	1.09E-09	2.56E-08	0.793383626	M1	Female	trans
cg14041360_ENSG00000226506	1.09E-09	2.56E-08	-0.714623637	M1	Female	trans
cg22770916_ENSG00000213209	1.09E-09	2.56E-08	-0.748500683	M1	Female	trans
cg13128244_TTTY6	1.09E-09	2.56E-08	-0.907278537	M1	Female	trans
cg13128244_TTTY6B	1.09E-09	2.56E-08	-0.907278537	M1	Female	trans
cg08880327_CEACAM7	1.09E-09	2.57E-08	-0.643050486	M1	Female	trans
cg14014665_ENSG00000228392	1.09E-09	2.57E-08	-0.648599427	M1	Female	trans
cg19822890_DDX60	1.09E-09	2.57E-08	-0.73104897	M1	Female	trans
cg15708697_ENSG00000236957	1.09E-09	2.57E-08	-0.631597389	M1	Female	trans
cg03038914_RNU6-748P	1.09E-09	2.57E-08	-0.481645453	M1	Female	trans
cg13566468_ZIC1	1.09E-09	2.57E-08	-0.782006543	M1	Female	trans
cg11478335_CHST1	1.09E-09	2.57E-08	-0.8829929	M1	Female	trans
cg05472380_GSTA11P	1.09E-09	2.57E-08	-0.802989513	M1	Female	trans
cg09097839_LINC01492	1.09E-09	2.57E-08	-0.457549891	M1	Female	trans
cg23404528_RN7SL583P	1.10E-09	2.57E-08	0.352782497	M1	Female	trans
cg23404528_CRIP1P2	1.10E-09	2.57E-08	0.508738041	M1	Female	trans
cg23404528_RNA5SP138	1.10E-09	2.57E-08	0.874608667	M1	Female	trans
cg23404528_RPS23P5	1.10E-09	2.57E-08	0.212494444	M1	Female	trans
cg23404528_ARL2BPP7	1.10E-09	2.57E-08	0.874608667	M1	Female	trans
cg23404528_ENSG00000226168	1.10E-09	2.57E-08	0.874608667	M1	Female	trans
cg23404528_ENSG00000234713	1.10E-09	2.57E-08	0.620745048	M1	Female	trans
cg23404528_ENSG00000236544	1.10E-09	2.57E-08	0.620745048	M1	Female	trans
cg23404528_RNU6-441P	1.10E-09	2.57E-08	0.515623902	M1	Female	trans
cg04751533_TPRX1	1.10E-09	2.57E-08	-0.769687307	M1	Female	trans
cg06287371_PRAMEF4	1.10E-09	2.57E-08	-0.191247781	M1	Female	trans
cg06287371_PRAMEF25	1.10E-09	2.57E-08	-0.748429861	M1	Female	trans
cg06287371_PRAMEF9	1.10E-09	2.57E-08	-0.748429861	M1	Female	trans
cg06287371_RNU7-176P	1.10E-09	2.57E-08	-0.766266336	M1	Female	trans
cg06287371_ENSG00000224661	1.10E-09	2.57E-08	-0.457870895	M1	Female	trans
cg06287371_KLF2P1	1.10E-09	2.57E-08	-0.715392536	M1	Female	trans
cg06287371_ZNF70P1	1.10E-09	2.57E-08	-0.398026992	M1	Female	trans
cg06287371_DCAF4L2	1.10E-09	2.57E-08	-0.24947662	M1	Female	trans
cg06287371_SNORD114-17	1.10E-09	2.57E-08	-0.281442312	M1	Female	trans
cg06287371_CSHL1	1.10E-09	2.57E-08	-0.109881745	M1	Female	trans
cg06287371_PRAMEF15	1.10E-09	2.57E-08	-0.787159248	M1	Female	trans
cg06287371_RPL6P5	1.10E-09	2.57E-08	-0.787159248	M1	Female	trans
cg06287371_RNA5SP109	1.10E-09	2.57E-08	-0.787159248	M1	Female	trans
cg06287371_ACTG1P23	1.10E-09	2.57E-08	-0.787159248	M1	Female	trans
cg06287371_OR9R1P	1.10E-09	2.57E-08	-0.787159248	M1	Female	trans
cg06287371_OR4K3	1.10E-09	2.57E-08	-0.787159248	M1	Female	trans
cg06287371_MIR1193	1.10E-09	2.57E-08	-0.787159248	M1	Female	trans
cg06287371_OR4K11P	1.10E-09	2.57E-08	-0.787159248	M1	Female	trans
cg06287371_ENSG00000228464	1.10E-09	2.57E-08	-0.787159248	M1	Female	trans
cg06287371_ENSG00000233981	1.10E-09	2.57E-08	-0.787159248	M1	Female	trans
cg06287371_ENSG00000235922	1.10E-09	2.57E-08	-0.787159248	M1	Female	trans
cg27399957_DRP2	1.10E-09	2.57E-08	-0.701955426	M1	Female	trans
cg26338386_LINGO1	1.10E-09	2.57E-08	-0.826836354	M1	Female	trans
cg20121803_FKBP5	1.10E-09	2.58E-08	0.64541099	M1	Female	trans
cg00171290_RCBTB2P1	1.10E-09	2.58E-08	-0.583438555	M1	Female	trans
cg11091734_ENSG00000228873	1.10E-09	2.58E-08	-0.526332906	M1	Female	trans
cg08101543_OR6K2	1.10E-09	2.58E-08	-0.593493939	M1	Female	trans
cg16119907_ENSG00000242162	1.10E-09	2.58E-08	-0.78141909	M1	Female	trans
cg12034111_MTND4LP11	1.10E-09	2.58E-08	-0.798188521	M1	Female	trans
cg25604613_NOTCH2P1	1.10E-09	2.58E-08	-0.971771498	M1	Female	trans
cg09216282_ENSG00000238085	1.10E-09	2.58E-08	-0.667095678	M1	Female	trans
cg09548246_LINC01318	1.10E-09	2.58E-08	-0.470416339	M1	Female	trans
cg14646214_LILRA2	1.10E-09	2.58E-08	-0.862453876	M1	Female	trans
cg06902555_ENSG00000237131	1.10E-09	2.58E-08	-0.608300856	M1	Female	trans
cg00171290_ADGRA2	1.10E-09	2.59E-08	-0.490249865	M1	Female	trans
cg25953919_BAALC	1.10E-09	2.59E-08	-0.713631197	M1	Female	trans
cg11270687_ENSG00000235186	1.10E-09	2.59E-08	-0.970117142	M1	Female	trans
cg16274716_LNCARSR	1.10E-09	2.59E-08	-0.868419038	M1	Female	trans
cg16187147_RNU6-340P	1.10E-09	2.59E-08	-1.147119652	M1	Female	trans
cg20237815_ENSG00000232897	1.10E-09	2.59E-08	-1.147695536	M1	Female	trans
cg12877532_PPIAP78	1.10E-09	2.59E-08	-0.388458787	M1	Female	trans
cg04945651_RNU6ATAC8P	1.10E-09	2.59E-08	-0.669643149	M1	Female	trans
cg09339841_RCC2P3	1.10E-09	2.59E-08	-0.879128592	M1	Female	trans
cg15598182_SNORD48	1.10E-09	2.59E-08	-0.828123348	M1	Female	trans
cg20295071_ENSG00000228033	1.10E-09	2.59E-08	0.463765148	M1	Female	trans
cg14457908_ANKRD36P1	1.10E-09	2.59E-08	-0.714490824	M1	Female	trans
cg08044704_SOCS3	1.10E-09	2.59E-08	-0.897948575	M1	Female	trans
cg04544994_RN7SL271P	1.11E-09	2.59E-08	-1.034075695	M1	Female	trans
cg17364850_ENSG00000238316	1.11E-09	2.60E-08	-0.513905298	M1	Female	trans
cg25102279_OR2T12	1.11E-09	2.60E-08	-0.761027498	M1	Female	trans
cg25938960_ENSG00000232408	1.11E-09	2.60E-08	-0.324978691	M1	Female	trans
cg25938960_RNA5SP38	1.11E-09	2.60E-08	-0.724518136	M1	Female	trans
cg25938960_RN7SL278P	1.11E-09	2.60E-08	-0.462702823	M1	Female	trans
cg25938960_ENSG00000198211	1.11E-09	2.60E-08	-0.724518136	M1	Female	trans
cg25938960_U8	1.11E-09	2.60E-08	-0.724518136	M1	Female	trans
cg25938960_ENSG00000223422	1.11E-09	2.60E-08	-0.514219745	M1	Female	trans
cg25938960_ENSG00000238162	1.11E-09	2.60E-08	-0.514219745	M1	Female	trans
cg25938960_LINC01015	1.11E-09	2.60E-08	-0.649957383	M1	Female	trans
cg25938960_MIR2113	1.11E-09	2.60E-08	-0.36847172	M1	Female	trans
cg22750960_RN7SL164P	1.11E-09	2.60E-08	-0.35879586	M1	Female	trans
cg07367602_MIR374B	1.11E-09	2.60E-08	-0.378737872	M1	Female	trans
cg04329977_ENSG00000212490	1.11E-09	2.60E-08	1.053803266	M1	Female	trans
cg01100542_ENSG00000241739	1.11E-09	2.60E-08	-1.280333105	M1	Female	trans
cg15406892_ENSG00000230119	1.11E-09	2.60E-08	-1.124485656	M1	Female	trans
cg18887769_ENSG00000229239	1.11E-09	2.60E-08	-0.890000117	M1	Female	trans
cg17947922_SNORD115-2	1.11E-09	2.60E-08	-0.816299781	M1	Female	trans
cg26681414_NCOR1P3	1.11E-09	2.60E-08	-0.926332066	M1	Female	trans
cg02531859_LUZP4	1.11E-09	2.60E-08	-0.578239754	M1	Female	trans
cg27030245_OR11N1P	1.11E-09	2.60E-08	0.776819405	M1	Female	trans
cg16278658_ITGAM	1.11E-09	2.61E-08	-0.744248898	M1	Female	trans
cg04469325_RPS27P10	1.11E-09	2.61E-08	-0.806193236	M1	Female	trans
cg16582255_LINC02474	1.11E-09	2.61E-08	-0.940840567	M1	Female	trans
cg20571761_SIGLEC10	1.11E-09	2.61E-08	-0.796655307	M1	Female	trans
cg04783966_ENSG00000233960	1.11E-09	2.61E-08	0.6578902	M1	Female	trans
cg26474203_RNA5S12	1.11E-09	2.61E-08	-1.030629152	M1	Female	trans
cg16071815_SH2D7	1.11E-09	2.61E-08	-0.787937588	M1	Female	trans
cg13732663_FGF21	1.11E-09	2.61E-08	-0.257979081	M1	Female	trans
cg17366173_ENSG00000228286	1.11E-09	2.61E-08	-0.534795335	M1	Female	trans
cg00530579_FGF10	1.11E-09	2.61E-08	-0.901287143	M1	Female	trans
cg20683445_NKX6-2	1.11E-09	2.61E-08	-0.609157427	M1	Female	trans
cg09755512_ENSG00000243378	1.11E-09	2.61E-08	-0.842549831	M1	Female	trans
cg09578729_USP17L5	1.11E-09	2.61E-08	-0.398476427	M1	Female	trans
cg02562282_ZDHHC20P2	1.11E-09	2.61E-08	-0.872621854	M1	Female	trans
cg16792066_IVL	1.12E-09	2.61E-08	0.583829814	M1	Female	trans
cg23929072_TNFRSF1B	1.12E-09	2.61E-08	0.816837947	M1	Female	trans
cg10324032_RNU6-821P	1.12E-09	2.61E-08	-0.789648875	M1	Female	trans
cg02251147_MRGPRX1	1.12E-09	2.61E-08	-0.988644597	M1	Female	trans
cg03248151_RTP2	1.12E-09	2.62E-08	-1.004288918	M1	Female	trans
cg16856722_GNAT3	1.12E-09	2.62E-08	-0.760678997	M1	Female	trans
cg18955295_ENSG00000237316	1.12E-09	2.62E-08	-0.752537318	M1	Female	trans
cg16395457_SNORD115-32	1.12E-09	2.62E-08	-1.04119458	M1	Female	trans
cg04279695_LINC01639	1.12E-09	2.62E-08	0.361438251	M1	Female	trans
cg02303400_LINC00570	1.12E-09	2.62E-08	-0.621375953	M1	Female	trans
cg14484356_ENSG00000238158	1.12E-09	2.62E-08	-0.639442636	M1	Female	trans
cg21856234_SPANXC	1.12E-09	2.62E-08	0.897576275	M1	Female	trans
[truncated: 71,502,822 more chars]
