## Supplementary Tables for "Sex-stratified and interaction multi-omics analysis of DNA methylation and gene expression in asthma": Table_Supplementary Table S2e.csv

Table S2e. Asthma-specific cis-expression quantitative trait methylation (cis-eQTM) associations identified in the male-specific analysis
Pair_clean	pvalue	FDR	beta	abs_beta	Model	Sex	Type
cg08825286_USP17L26	3.16E-28	7.34E-23	-2.247829427	2.247829427	M1	Male	cis
cg16773502_RN7SKP63	1.94E-27	2.25E-22	-1.53465375	1.53465375	M1	Male	cis
cg00154829_HMGN2P18	6.94E-21	5.37E-16	-2.034447499	2.034447499	M1	Male	cis
cg08825286_USP17L5	7.10E-20	4.12E-15	-1.836925883	1.836925883	M1	Male	cis
cg24604214_ATAD3C	1.50E-19	6.95E-15	-1.127626287	1.127626287	M1	Male	cis
cg19408449_THAP12P8	4.11E-19	1.59E-14	-0.620833221	0.620833221	M1	Male	cis
cg19938179_SOX8	2.98E-17	9.87E-13	-1.075104511	1.075104511	M1	Male	cis
cg13434714_SLC2A14	2.67E-14	7.74E-10	0.443526844	0.443526844	M1	Male	cis
cg01660000_RNU6-1155P	6.47E-12	1.67E-07	-0.60771401	0.60771401	M1	Male	cis
cg19408449_KMO	4.59E-11	1.06E-06	-0.613238675	0.613238675	M1	Male	cis
cg17106653_CD37	5.21E-11	1.10E-06	1.264169791	1.264169791	M1	Male	cis
cg08989647_ASB18	9.96E-10	1.89E-05	-1.119397715	1.119397715	M1	Male	cis
cg18057692_OR1E1	1.06E-09	1.89E-05	-0.688854821	0.688854821	M1	Male	cis
cg22503024_SNORD115-24	2.22E-09	3.68E-05	-0.589989818	0.589989818	M1	Male	cis
cg23798064_KIRREL3-AS3	5.17E-09	8.00E-05	-0.443973346	0.443973346	M1	Male	cis
cg08547343_CPNE7	6.23E-09	9.04E-05	1.179091807	1.179091807	M1	Male	cis
cg23654844_LCE1A	9.87E-09	0.000134669	0.405691592	0.405691592	M1	Male	cis
cg00629730_MIR489	1.35E-08	0.000173766	-0.803877654	0.803877654	M1	Male	cis
cg08818130_HTR1F	2.67E-08	0.000315506	-1.227441588	1.227441588	M1	Male	cis
cg21477985_KIF5A	2.72E-08	0.000315506	0.077848898	0.077848898	M1	Male	cis
cg12606911_REEP1	4.64E-08	0.000512602	0.760869449	0.760869449	M1	Male	cis
cg17104484_OR52L1	5.90E-08	0.000622609	-0.886094536	0.886094536	M1	Male	cis
cg08894280_CYCSP35	7.91E-08	0.000752137	-1.264120744	1.264120744	M1	Male	cis
cg18811157_UBQLN4P2	8.07E-08	0.000752137	-0.955291423	0.955291423	M1	Male	cis
cg16237565_OR4G2P	8.10E-08	0.000752137	-0.253384873	0.253384873	M1	Male	cis
cg19455396_RN7SL26P	9.15E-08	0.000816282	-0.926016952	0.926016952	M1	Male	cis
cg02747151_SNORD115-9	1.11E-07	0.000955562	-0.82096923	0.82096923	M1	Male	cis
cg06228648_RPS21P8	1.21E-07	0.00100202	-1.726882247	1.726882247	M1	Male	cis
cg14526732_HCG22	1.52E-07	0.001219405	0.525887408	0.525887408	M1	Male	cis
cg15465092_RN7SKP226	2.86E-07	0.002209338	0.735109103	0.735109103	M1	Male	cis
cg17653352_RNA5SP372	3.74E-07	0.002800933	-0.617352452	0.617352452	M1	Male	cis
cg13229245_CCDC15	4.45E-07	0.003225959	0.454305256	0.454305256	M1	Male	cis
cg04887104_OBP2A	4.59E-07	0.003225959	-0.877317658	0.877317658	M1	Male	cis
cg06502685_CDK1	5.26E-07	0.003587042	-0.462652171	0.462652171	M1	Male	cis
cg14790638_CHST8	5.61E-07	0.003717235	-0.070135306	0.070135306	M1	Male	cis
cg04738355_C2orf78	7.43E-07	0.004785639	-1.04794685	1.04794685	M1	Male	cis
cg03735043_SCART1	9.02E-07	0.005408167	-0.900535242	0.900535242	M1	Male	cis
cg09661733_RHD	9.09E-07	0.005408167	-0.46051012	0.46051012	M1	Male	cis
cg01451277_RASL12	1.21E-06	0.007030371	-0.572837894	0.572837894	M1	Male	cis
cg20161227_WASF5P	1.31E-06	0.00742513	-0.595283379	0.595283379	M1	Male	cis
cg03079497_BHLHA9	1.37E-06	0.007564933	0.340716612	0.340716612	M1	Male	cis
cg19234089_PYGM	1.42E-06	0.00768764	-0.813322642	0.813322642	M1	Male	cis
cg12074474_HNRNPA1P63	2.55E-06	0.013436606	-1.68873673	1.68873673	M1	Male	cis
cg09583984_PSG2	2.81E-06	0.014475782	-0.521824757	0.521824757	M1	Male	cis
cg26985471_DHFRP2	2.96E-06	0.0147689	-0.520658556	0.520658556	M1	Male	cis
cg25588120_ERMARD	3.03E-06	0.0147689	-0.439176109	0.439176109	M1	Male	cis
cg15760474_NPM1P51	3.06E-06	0.0147689	-1.089572396	1.089572396	M1	Male	cis
cg16068431_MNX1-AS1	3.45E-06	0.016344058	-1.338144539	1.338144539	M1	Male	cis
cg17806866_LINC02247	4.34E-06	0.020133637	-0.452828058	0.452828058	M1	Male	cis
cg03098826_GIMAP3P	4.56E-06	0.02072308	-0.758550276	0.758550276	M1	Male	cis
cg02514711_SCG5-AS1	5.26E-06	0.023472232	0.34525696	0.34525696	M1	Male	cis
cg09554300_CACNA1S	6.97E-06	0.030517932	0.567515472	0.567515472	M1	Male	cis
cg18668020_NUS1P4	7.31E-06	0.031400892	-1.118765112	1.118765112	M1	Male	cis
cg26950422_MIR548A1	7.98E-06	0.033669275	-0.923443617	0.923443617	M1	Male	cis
cg05992185_BPIFB3	9.20E-06	0.038132149	-0.725721524	0.725721524	M1	Male	cis
cg13433881_IGKV1OR2-3	1.04E-05	0.042337312	1.131243602	1.131243602	M1	Male	cis
cg24856383_MRPL42P6	1.12E-05	0.044619277	1.396974689	1.396974689	M1	Male	cis
cg27513510_FUT8	1.13E-05	0.044619277	-0.942721453	0.942721453	M1	Male	cis
cg07585951_RN7SL420P	1.27E-05	0.049045709	-1.073147816	1.073147816	M1	Male	cis
cg17866165_SLC26A4	1.33E-05	0.050506674	-0.347884979	0.347884979	M1	Male	cis
cg24711094_RNU6-672P	1.39E-05	0.050737048	-0.807275689	0.807275689	M1	Male	cis
cg19039925_OR52L1	1.40E-05	0.050737048	-0.823918968	0.823918968	M1	Male	cis
cg17174466_MTND4LP16	1.41E-05	0.050737048	-0.538824605	0.538824605	M1	Male	cis
cg01037617_SNORA9B	1.42E-05	0.050737048	0.670788547	0.670788547	M1	Male	cis
cg16143544_MIR203A	1.49E-05	0.052531551	-0.433427904	0.433427904	M1	Male	cis
cg06195376_ELFN1-AS1	1.60E-05	0.055289849	-2.21196961	2.21196961	M1	Male	cis
cg18924965_TRAV9-2	1.63E-05	0.055497001	0.750935926	0.750935926	M1	Male	cis
cg05481981_IL17C	1.75E-05	0.05856787	1.201268605	1.201268605	M1	Male	cis
cg19408449_CHRM3-AS2	1.77E-05	0.05856787	-0.423098171	0.423098171	M1	Male	cis
cg01800262_GYG1P3	1.90E-05	0.062230429	-0.588298012	0.588298012	M1	Male	cis
cg22503024_SNORD115-37	2.02E-05	0.064493338	-0.739685756	0.739685756	M1	Male	cis
cg08825286_USP17L6P	2.05E-05	0.064493338	-0.787664974	0.787664974	M1	Male	cis
cg24358599_RNU6-442P	2.06E-05	0.064493338	-0.287857867	0.287857867	M1	Male	cis
cg05943251_ITIH4-AS1	2.10E-05	0.064533223	-0.532253951	0.532253951	M1	Male	cis
cg23664533_COMP	2.11E-05	0.064533223	-0.465095515	0.465095515	M1	Male	cis
cg14068301_LINC02639	2.17E-05	0.065274073	-0.38888816	0.38888816	M1	Male	cis
cg09490603_ISLR2	2.25E-05	0.065594042	0.532391859	0.532391859	M1	Male	cis
cg14687118_ALDOAP2	2.25E-05	0.065594042	-0.413616117	0.413616117	M1	Male	cis
cg20375654_RN7SL302P	2.26E-05	0.065594042	-0.847357423	0.847357423	M1	Male	cis
cg08881019_PKLR	2.31E-05	0.066306174	0.739985727	0.739985727	M1	Male	cis
cg15630394_RNU6-361P	2.41E-05	0.067305428	-0.540114375	0.540114375	M1	Male	cis
cg16712416_LINC01343	2.41E-05	0.067305428	-0.410491526	0.410491526	M1	Male	cis
cg25486571_GAS6	2.54E-05	0.070274805	-0.594634002	0.594634002	M1	Male	cis
cg11002721_HMGN2P18	2.59E-05	0.070831495	-1.644085261	1.644085261	M1	Male	cis
cg03179052_IFT74	2.63E-05	0.07095366	-1.26896417	1.26896417	M1	Male	cis
cg24004951_LINC00428	2.77E-05	0.073853694	-0.318642981	0.318642981	M1	Male	cis
cg11258452_HSPB8	2.82E-05	0.073853694	-0.477807658	0.477807658	M1	Male	cis
cg16919093_KRTAP2-2	2.83E-05	0.073853694	-1.182481232	1.182481232	M1	Male	cis
cg14584450_GXYLT2	2.92E-05	0.075072172	-0.428611732	0.428611732	M1	Male	cis
cg14780957_LINC01589	2.94E-05	0.075072172	-0.637126594	0.637126594	M1	Male	cis
cg11086960_EIF4EBP2	3.08E-05	0.077685291	-0.786130664	0.786130664	M1	Male	cis
cg13229245_PATE3	3.21E-05	0.080010283	0.323932141	0.323932141	M1	Male	cis
cg09385285_IGKV1OR2-3	3.32E-05	0.080325161	-0.933979717	0.933979717	M1	Male	cis
cg06502685_LINC02621	3.34E-05	0.080325161	-0.257994667	0.257994667	M1	Male	cis
cg02355868_IL17C	3.35E-05	0.080325161	-0.596774968	0.596774968	M1	Male	cis
cg06107105_RNA5SP300	3.36E-05	0.080325161	-0.867962709	0.867962709	M1	Male	cis
cg00270291_TMEM231	3.55E-05	0.083054362	0.494228557	0.494228557	M1	Male	cis
cg19836592_ZBED3	3.56E-05	0.083054362	0.918283147	0.918283147	M1	Male	cis
cg14677912_PCDHA2	3.58E-05	0.083054362	0.391484974	0.391484974	M1	Male	cis
cg19644793_RNA5SP339	3.77E-05	0.086695865	-0.623439449	0.623439449	M1	Male	cis
cg04510815_SLC25A35	3.83E-05	0.087061147	-0.534233024	0.534233024	M1	Male	cis
cg24413597_NDUFS2	3.91E-05	0.088154371	0.417244657	0.417244657	M1	Male	cis
cg01665243_LINC01672	3.99E-05	0.088949874	1.216502898	1.216502898	M1	Male	cis
cg02412345_LGI3	4.09E-05	0.089540506	-0.395620826	0.395620826	M1	Male	cis
cg05394294_LINC02639	4.24E-05	0.092041513	-0.357267745	0.357267745	M1	Male	cis
cg24665807_RPL7AP7	4.31E-05	0.092529624	-0.508234535	0.508234535	M1	Male	cis
cg03386811_TMEM240	4.83E-05	0.101943247	-0.486175057	0.486175057	M1	Male	cis
cg22280068_OR4F2P	4.83E-05	0.101943247	-0.706642896	0.706642896	M1	Male	cis
cg10543947_CARD10	4.95E-05	0.103453743	0.421334038	0.421334038	M1	Male	cis
cg01630869_RN7SL309P	5.03E-05	0.104128871	0.462007795	0.462007795	M1	Male	cis
cg04877959_SLC38A8	5.11E-05	0.104972108	-0.892938586	0.892938586	M1	Male	cis
cg07817705_TCF21	5.48E-05	0.111531324	-0.994693391	0.994693391	M1	Male	cis
cg24412958_GPR26	5.57E-05	0.112371896	-0.686920776	0.686920776	M1	Male	cis
cg26474203_SSR1P1	5.81E-05	0.116170942	-0.520645432	0.520645432	M1	Male	cis
cg22797354_TARDBPP1	6.16E-05	0.122226577	-0.583884471	0.583884471	M1	Male	cis
cg17355385_TAF4	6.56E-05	0.128716126	0.6068561	0.6068561	M1	Male	cis
cg09713834_COMETT	6.60E-05	0.128716126	-0.901343292	0.901343292	M1	Male	cis
cg09919756_ZP3	6.67E-05	0.12889541	-0.560770093	0.560770093	M1	Male	cis
cg19811864_HMGN2P18	6.81E-05	0.130362372	0.611187567	0.611187567	M1	Male	cis
cg18701685_TSSK4	6.85E-05	0.130362372	0.952507902	0.952507902	M1	Male	cis
cg15377174_HLA-C	6.94E-05	0.130937987	1.176433314	1.176433314	M1	Male	cis
cg05334062_HMGN2P25	7.00E-05	0.131055851	-1.472572808	1.472572808	M1	Male	cis
cg17106653_CARD8	7.25E-05	0.134506546	0.756990679	0.756990679	M1	Male	cis
cg10115321_POU5F1	7.88E-05	0.144941434	-0.642268475	0.642268475	M1	Male	cis
cg10973146_MIR203A	7.93E-05	0.144941434	-0.587169503	0.587169503	M1	Male	cis
cg25771866_ARID3A	8.07E-05	0.146193705	0.447380959	0.447380959	M1	Male	cis
cg27042091_RNU6-973P	8.16E-05	0.146268197	0.516011663	0.516011663	M1	Male	cis
cg10991855_FIG4	8.26E-05	0.146268197	-0.514031197	0.514031197	M1	Male	cis
cg18664856_IGHA1	8.31E-05	0.146268197	-1.162764272	1.162764272	M1	Male	cis
cg17900689_ENO3	8.32E-05	0.146268197	0.546321629	0.546321629	M1	Male	cis
cg21252088_KRT8P26	8.41E-05	0.146638117	0.808421973	0.808421973	M1	Male	cis
cg06817609_MYBPC3	8.60E-05	0.148873832	-0.704082581	0.704082581	M1	Male	cis
cg01708411_HSD17B6	8.68E-05	0.149246183	0.594580711	0.594580711	M1	Male	cis
cg15074728_DRD3	8.82E-05	0.150425887	-0.432096476	0.432096476	M1	Male	cis
cg10493970_REN	9.04E-05	0.152046145	-0.474493392	0.474493392	M1	Male	cis
cg03176298_IFNWP15	9.13E-05	0.152428855	-0.590696944	0.590696944	M1	Male	cis
cg10097323_WSCD2	9.37E-05	0.153338549	-0.613807763	0.613807763	M1	Male	cis
cg12304200_LOXL4	9.46E-05	0.153338549	0.572871065	0.572871065	M1	Male	cis
cg17334266_MIR153-2	9.47E-05	0.153338549	-0.409550346	0.409550346	M1	Male	cis
cg20045882_SUSD6	9.54E-05	0.153338549	0.461125041	0.461125041	M1	Male	cis
cg18323236_GRHL3	9.58E-05	0.153338549	0.480203444	0.480203444	M1	Male	cis
cg05992185_BPIFB4	9.60E-05	0.153338549	-0.335850303	0.335850303	M1	Male	cis
cg04945518_UPK3B	9.65E-05	0.153338549	-0.764786502	0.764786502	M1	Male	cis
cg06461588_HAR1B	0.00010139	0.160027067	-0.59671562	0.59671562	M1	Male	cis
cg19285799_TAB2-AS1	0.000105766	0.165805128	1.113833431	1.113833431	M1	Male	cis
cg18185391_PAQR9-AS1	0.00010874	0.169322797	-0.331683232	0.331683232	M1	Male	cis
cg11724156_NPTX2	0.00011222	0.173577931	-0.139885506	0.139885506	M1	Male	cis
cg27594583_SSPOP	0.000113846	0.174926736	1.79908772	1.79908772	M1	Male	cis
cg19703425_CRYGS	0.000119725	0.182367438	-1.068458879	1.068458879	M1	Male	cis
cg11086960_CEP57L1P1	0.00012147	0.182367438	-0.706604289	0.706604289	M1	Male	cis
cg10195698_ELOVL2	0.00012173	0.182367438	0.729002232	0.729002232	M1	Male	cis
cg13168050_RNU2-42P	0.000121833	0.182367438	-0.28607531	0.28607531	M1	Male	cis
cg16253887_LAP3P2	0.00012287	0.182740584	-0.268098286	0.268098286	M1	Male	cis
cg05407396_EGFL8	0.000124393	0.183828031	0.584910472	0.584910472	M1	Male	cis
cg00714597_ARL5AP2	0.000126229	0.185326141	-0.50592273	0.50592273	M1	Male	cis
cg05186161_CCR3	0.000127005	0.185326141	-0.532534933	0.532534933	M1	Male	cis
cg03365111_KRTAP5-AS1	0.000128289	0.185443375	-0.587722118	0.587722118	M1	Male	cis
cg03098826_ASB10	0.000129483	0.185443375	-0.472523797	0.472523797	M1	Male	cis
cg15251010_GRIK1-AS1	0.00013188	0.187717477	-0.88691141	0.88691141	M1	Male	cis
cg08825286_USP17L10	0.000134295	0.189989559	-0.29266666	0.29266666	M1	Male	cis
cg16582255_SNORD72	0.00013875	0.195102471	-0.659928663	0.659928663	M1	Male	cis
cg23151860_RPL21	0.000140919	0.196409589	0.769235461	0.769235461	M1	Male	cis
cg12353589_TSPAN32	0.000141373	0.196409589	0.593678238	0.593678238	M1	Male	cis
cg16411695_RPL7P19	0.000143046	0.197551838	-0.985154712	0.985154712	M1	Male	cis
cg17866165_SLC26A4-AS1	0.000145677	0.19999444	-0.41564708	0.41564708	M1	Male	cis
cg27459981_TMEM231	0.000163608	0.221932308	0.520628527	0.520628527	M1	Male	cis
cg23093741_LPCAT4	0.00016388	0.221932308	-0.475849975	0.475849975	M1	Male	cis
cg22263704_COL14A1	0.000164526	0.221932308	-0.5763997	0.5763997	M1	Male	cis
cg14562619_MED9	0.00016791	0.225187548	-0.471802747	0.471802747	M1	Male	cis
cg02363950_CRABP2	0.000170622	0.227156699	0.620044904	0.620044904	M1	Male	cis
cg06320570_GANC	0.000171336	0.227156699	-1.11911478	1.11911478	M1	Male	cis
cg06832862_RPL7P13	0.000172587	0.227514424	-0.82197278	0.82197278	M1	Male	cis
cg06103624_IQCH	0.000175819	0.228541572	-0.529341856	0.529341856	M1	Male	cis
cg17002338_USP6	0.000176328	0.228541572	-0.486168594	0.486168594	M1	Male	cis
cg12761728_MIR219A1	0.000177152	0.228541572	0.71614454	0.71614454	M1	Male	cis
cg12163800_SUMO2	0.000177306	0.228541572	-2.371138135	2.371138135	M1	Male	cis
cg18701685_EFS	0.000179014	0.229468107	0.738589448	0.738589448	M1	Male	cis
cg18014437_LMAN2L	0.000182876	0.233092469	0.544995762	0.544995762	M1	Male	cis
cg04887104_SOHLH1	0.00018472	0.233092469	-0.521553447	0.521553447	M1	Male	cis
cg25604536_PKLR	0.000185342	0.233092469	0.934417084	0.934417084	M1	Male	cis
cg14970550_NLGN2	0.00018593	0.233092469	0.832431056	0.832431056	M1	Male	cis
cg01521225_ACTN2	0.000186865	0.233092469	-0.734068263	0.734068263	M1	Male	cis
cg17509836_UBBP3	0.000190726	0.236531089	-0.453798349	0.453798349	M1	Male	cis
cg01227445_LAG3	0.00019166	0.236531089	-0.270117157	0.270117157	M1	Male	cis
cg11086960_SGPL1	0.000192789	0.236664769	-0.625840338	0.625840338	M1	Male	cis
cg24118983_GOLGA6L2	0.000194999	0.23681617	-0.491081032	0.491081032	M1	Male	cis
cg08324397_SBF1	0.00019527	0.23681617	-0.518357085	0.518357085	M1	Male	cis
cg18701685_RNF31	0.000196459	0.23681617	0.748998324	0.748998324	M1	Male	cis
cg04071398_RPL35AP3	0.000197196	0.23681617	-1.034340616	1.034340616	M1	Male	cis
cg03179052_C9orf72	0.000198015	0.23681617	-1.076666827	1.076666827	M1	Male	cis
cg02408697_ADARB2	0.000202598	0.241053843	-0.478705715	0.478705715	M1	Male	cis
cg04337937_TNFRSF19	0.000205633	0.242851236	-0.538527441	0.538527441	M1	Male	cis
cg09483607_NDNF	0.000207172	0.242851236	-0.70526321	0.70526321	M1	Male	cis
cg10991855_FOXO3	0.000207248	0.242851236	-0.518692852	0.518692852	M1	Male	cis
cg23151860_USP12	0.000212863	0.248176891	0.801461873	0.801461873	M1	Male	cis
cg16551849_TFGP1	0.000214166	0.248447201	-0.350730068	0.350730068	M1	Male	cis
cg24267017_GNAS-AS1	0.000221367	0.254932085	1.265682403	1.265682403	M1	Male	cis
cg18430478_LAPTM4BP1	0.000222888	0.254932085	-0.486218669	0.486218669	M1	Male	cis
cg03397923_GPR83	0.000223052	0.254932085	-0.572839624	0.572839624	M1	Male	cis
cg02062218_PIWIL2	0.000227981	0.259288155	-0.35280464	0.35280464	M1	Male	cis
cg14790638_RPL21P131	0.000230678	0.259611579	-0.518664604	0.518664604	M1	Male	cis
cg18589742_NANOS3	0.000231133	0.259611579	0.417982401	0.417982401	M1	Male	cis
cg09483607_PRDM5	0.000231622	0.259611579	-0.645671759	0.645671759	M1	Male	cis
cg14970550_FGF11	0.00023296	0.259856048	0.669781844	0.669781844	M1	Male	cis
cg12607106_LINC01341	0.000238551	0.263332809	-0.865560259	0.865560259	M1	Male	cis
cg26517283_MIR589	0.000239074	0.263332809	-0.849481045	0.849481045	M1	Male	cis
cg24866437_OSTCP4	0.000239966	0.263332809	-0.652473762	0.652473762	M1	Male	cis
cg14377791_SYCN	0.000240617	0.263332809	0.552067697	0.552067697	M1	Male	cis
cg22961457_CDH4	0.000242967	0.263468767	0.493499143	0.493499143	M1	Male	cis
cg25569590_RNU6-1091P	0.000243045	0.263468767	-0.68143411	0.68143411	M1	Male	cis
cg02412345_REEP4	0.000244307	0.263468767	-0.421142205	0.421142205	M1	Male	cis
cg19938179_IL9RP3	0.000245514	0.263468767	-0.482068765	0.482068765	M1	Male	cis
cg14924064_PDE4DIPP7	0.000246419	0.263468767	0.434063527	0.434063527	M1	Male	cis
cg15196197_HLA-S	0.000247701	0.263624449	0.543907716	0.543907716	M1	Male	cis
cg16919093_TNS4	0.000250015	0.264872572	-0.646719074	0.646719074	M1	Male	cis
cg17337670_MYL2	0.000256071	0.267141468	-0.581267652	0.581267652	M1	Male	cis
cg15251010_KRTAP6-2	0.000256142	0.267141468	-0.96743439	0.96743439	M1	Male	cis
cg16880210_MSH5	0.000256997	0.267141468	-0.637519738	0.637519738	M1	Male	cis
cg15790457_KLF2P4	0.000257914	0.267141468	-0.529710416	0.529710416	M1	Male	cis
cg12953599_ELOA2	0.0002599	0.26800209	2.908500562	2.908500562	M1	Male	cis
cg26926221_TPT1P4	0.000267704	0.273616903	-0.71105212	0.71105212	M1	Male	cis
cg11705747_RPL14P6	0.000271987	0.275427728	-0.482984282	0.482984282	M1	Male	cis
cg16888658_EMP2P1	0.000272504	0.275427728	0.633455195	0.633455195	M1	Male	cis
cg20820894_FOXN1	0.000273037	0.275427728	-0.433441246	0.433441246	M1	Male	cis
cg25938960_HMGN2	0.000274581	0.275786548	-0.694797295	0.694797295	M1	Male	cis
cg07793432_ATXN10	0.000279968	0.279925801	-0.639640738	0.639640738	M1	Male	cis
cg25938960_STMN1	0.000281115	0.279925801	-0.599994595	0.599994595	M1	Male	cis
cg13672736_OBP2A	0.000283411	0.281005579	-0.620674151	0.620674151	M1	Male	cis
cg09774124_RNU6-805P	0.000286294	0.282306553	-0.606877242	0.606877242	M1	Male	cis
cg00935234_RN7SL561P	0.000287157	0.282306553	-0.656796208	0.656796208	M1	Male	cis
cg13258697_ELP6	0.000292406	0.285502578	0.630299789	0.630299789	M1	Male	cis
cg08424446_P2RX2	0.000292869	0.285502578	0.791259355	0.791259355	M1	Male	cis
cg09774124_NPM1P24	0.000297022	0.287029896	-0.467644228	0.467644228	M1	Male	cis
cg22114242_FAM222A	0.000297774	0.287029896	0.563208381	0.563208381	M1	Male	cis
cg17349802_PSCA	0.000298649	0.287029896	-0.534293225	0.534293225	M1	Male	cis
cg05222671_CPA4	0.000299384	0.287029896	-0.300854774	0.300854774	M1	Male	cis
cg21075845_IQCF6	0.00030101	0.287401285	-0.883259112	0.883259112	M1	Male	cis
cg08195491_SALL1	0.000303525	0.287692628	-0.368371172	0.368371172	M1	Male	cis
cg12353589_AP2A2	0.000303795	0.287692628	0.551577838	0.551577838	M1	Male	cis
cg04725041_PLCB3	0.00030844	0.290904339	0.574440607	0.574440607	M1	Male	cis
cg18701685_CPNE6	0.000312351	0.292695485	0.824317724	0.824317724	M1	Male	cis
cg14526732_POU5F1	0.000312863	0.292695485	0.352378484	0.352378484	M1	Male	cis
cg09103291_ANPEP	0.000315967	0.293550145	-0.719856663	0.719856663	M1	Male	cis
cg24665807_LINC01015	0.000317381	0.293550145	-0.337279939	0.337279939	M1	Male	cis
cg17411935_RPL37P13	0.000317572	0.293550145	-0.449483355	0.449483355	M1	Male	cis
cg07658508_RNF212	0.000321246	0.294183622	-0.568706531	0.568706531	M1	Male	cis
cg24461669_CFB	0.000322061	0.294183622	-0.306536317	0.306536317	M1	Male	cis
cg02295872_RNA5S4	0.000323714	0.294498219	-0.570994373	0.570994373	M1	Male	cis
cg12217804_HSPB1P1	0.000326366	0.294498219	0.483740024	0.483740024	M1	Male	cis
cg15392109_RNU6-376P	0.000326693	0.294498219	0.675374153	0.675374153	M1	Male	cis
cg12353589_MOB2	0.000327483	0.294498219	0.50934439	0.50934439	M1	Male	cis
cg15067619_C6orf47	0.000330016	0.294863347	-0.674225505	0.674225505	M1	Male	cis
cg04510815_SHBG	0.00033043	0.294863347	-0.413070052	0.413070052	M1	Male	cis
cg07080372_KRTAP5-4	0.000338518	0.299335507	0.532830179	0.532830179	M1	Male	cis
cg06502685_TMEM26	0.000338618	0.299335507	-0.343307235	0.343307235	M1	Male	cis
cg26505707_PIDD1	0.000339312	0.299335507	0.596624054	0.596624054	M1	Male	cis
cg06779317_ZFP64	0.000340755	0.299469797	-0.383758768	0.383758768	M1	Male	cis
cg20614067_TSPAN18	0.000344594	0.300777625	-0.603876298	0.603876298	M1	Male	cis
cg08324397_LMF2	0.000346043	0.300777625	-0.531717417	0.531717417	M1	Male	cis
cg12011136_ZNF890P	0.000347231	0.300777625	-0.511693193	0.511693193	M1	Male	cis
cg20599295_RNA5SP375	0.000347429	0.300777625	-0.550700325	0.550700325	M1	Male	cis
cg25180916_GALR1	0.000349296	0.301269676	0.558803515	0.558803515	M1	Male	cis
cg17806866_COL5A1	0.000352578	0.302477379	-0.476410953	0.476410953	M1	Male	cis
cg07474672_UBE2J1	0.000354694	0.302477379	-0.577275633	0.577275633	M1	Male	cis
cg27315287_CASP5	0.000356359	0.302477379	-0.285099874	0.285099874	M1	Male	cis
cg14311085_TNFRSF14	0.000358844	0.302477379	-0.400081523	0.400081523	M1	Male	cis
cg18205030_CCR6	0.000359915	0.302477379	-0.847427844	0.847427844	M1	Male	cis
cg12353589_DRD4	0.000360341	0.302477379	0.660135894	0.660135894	M1	Male	cis
cg03423441_ATP11A-AS1	0.000364269	0.302477379	0.408638498	0.408638498	M1	Male	cis
cg02216951_KDELR2	0.000364692	0.302477379	0.562882132	0.562882132	M1	Male	cis
cg21075845_ALDOAP1	0.000364982	0.302477379	-0.911770202	0.911770202	M1	Male	cis
cg07127888_ANK1	0.000366113	0.302477379	0.831732688	0.831732688	M1	Male	cis
cg20737909_KRTAP5-4	0.000366341	0.302477379	0.364091593	0.364091593	M1	Male	cis
cg02814691_LAMC2	0.000368877	0.303484577	-0.834965107	0.834965107	M1	Male	cis
cg01329362_THSD7A	0.000372257	0.303484577	-0.620672295	0.620672295	M1	Male	cis
cg08474651_MTCO1P17	0.000372793	0.303484577	0.383686388	0.383686388	M1	Male	cis
cg17174466_MTND4P23	0.000384514	0.311551241	-0.5368978	0.5368978	M1	Male	cis
cg16575821_FMNL1	0.000387647	0.311551241	-0.382991927	0.382991927	M1	Male	cis
cg12916198_RPSAP48	0.00038765	0.311551241	0.493658257	0.493658257	M1	Male	cis
cg03966685_FAM20C	0.000388073	0.311551241	0.512917317	0.512917317	M1	Male	cis
cg01128460_CASKIN1	0.00039195	0.31244255	0.576485924	0.576485924	M1	Male	cis
cg16853842_OR6C68	0.000392691	0.31244255	-0.799351322	0.799351322	M1	Male	cis
cg08476832_RNA5SP302	0.000395404	0.31244255	-0.409076954	0.409076954	M1	Male	cis
cg16999170_KRTAP6-2	0.000395916	0.31244255	-0.874689802	0.874689802	M1	Male	cis
cg06282009_RNU1-3	0.000400156	0.312911005	-0.961475468	0.961475468	M1	Male	cis
cg02363010_MRPS34	0.000400631	0.312911005	0.574347335	0.574347335	M1	Male	cis
cg16111704_LINC01276	0.000401905	0.312911005	0.616109413	0.616109413	M1	Male	cis
cg06080941_SYNE1	0.000406205	0.315201121	-0.581783697	0.581783697	M1	Male	cis
cg18180710_CCDC175	0.000410111	0.317171731	0.657623706	0.657623706	M1	Male	cis
cg03886523_OR7E62P	0.000415454	0.320236086	-0.354458925	0.354458925	M1	Male	cis
cg26624021_CCL17	0.000418267	0.321336922	-0.558767906	0.558767906	M1	Male	cis
cg16476700_UNCX	0.000421202	0.322523666	-0.121279354	0.121279354	M1	Male	cis
cg08881019_RHBG	0.000423633	0.322661695	0.535174265	0.535174265	M1	Male	cis
cg26505707_MOB2	0.000424163	0.322661695	0.506889738	0.506889738	M1	Male	cis
cg04725041_ESRRA	0.000426439	0.32333301	0.562303133	0.562303133	M1	Male	cis
cg23328066_CCDC18-AS1	0.000432585	0.324808043	-1.520026233	1.520026233	M1	Male	cis
cg19569208_GPR45	0.000436248	0.32650207	0.558397729	0.558397729	M1	Male	cis
cg22596716_HJV	0.000441298	0.329219725	0.514697296	0.514697296	M1	Male	cis
cg07850274_GAR1	0.000452369	0.336097671	-0.553544126	0.553544126	M1	Male	cis
cg12353589_CD151	0.00045399	0.336097671	0.521861343	0.521861343	M1	Male	cis
cg07096305_SERPINB1	0.000454863	0.336097671	0.357429953	0.357429953	M1	Male	cis
cg19234089_KRT8P26	0.000469811	0.345352201	-0.775425306	0.775425306	M1	Male	cis
cg02913884_LINC01768	0.000470365	0.345352201	0.295236827	0.295236827	M1	Male	cis
cg02717454_TNFRSF12A	0.000474065	0.346929973	0.558034525	0.558034525	M1	Male	cis
cg05541722_MTND2P16	0.000475505	0.346929973	-0.504685342	0.504685342	M1	Male	cis
cg09789541_DEFB109C	0.000477018	0.346942923	0.655522889	0.655522889	M1	Male	cis
cg19769182_NPIPB10P	0.000481295	0.348364895	-0.601953406	0.601953406	M1	Male	cis
cg18851570_CD163	0.000483819	0.348364895	0.588728834	0.588728834	M1	Male	cis
cg02030331_ADAMTS7	0.000484217	0.348364895	0.626516408	0.626516408	M1	Male	cis
cg00282674_MIR557	0.000484979	0.348364895	0.242441597	0.242441597	M1	Male	cis
cg12368522_UTS2	0.000490493	0.350325232	-0.387413643	0.387413643	M1	Male	cis
cg12603344_FOXN1	0.000490728	0.350325232	-0.411627302	0.411627302	M1	Male	cis
cg12046882_DNAI4	0.000495645	0.352050616	-0.506576396	0.506576396	M1	Male	cis
cg05407396_DDX39B-AS1	0.000496179	0.352050616	0.575623433	0.575623433	M1	Male	cis
cg19767548_MRGPRX3	0.000498533	0.352275924	-0.482918782	0.482918782	M1	Male	cis
cg10924050_RNF5	0.00050084	0.352275924	-0.605770492	0.605770492	M1	Male	cis
cg05389984_SNTA1	0.000501052	0.352275924	0.512819199	0.512819199	M1	Male	cis
cg08474651_RNA5SP115	0.000506415	0.35486806	0.29220753	0.29220753	M1	Male	cis
cg10991855_CDC40	0.000507798	0.35486806	-0.452971241	0.452971241	M1	Male	cis
cg04580768_CCDC30	0.00050959	0.355051083	-0.598449467	0.598449467	M1	Male	cis
cg23290207_SLC38A11	0.000513573	0.356754852	0.860676337	0.860676337	M1	Male	cis
cg13229245_FAM118B	0.000518134	0.357523098	0.290320835	0.290320835	M1	Male	cis
cg13335048_RNU6-532P	0.00051864	0.357523098	0.609976404	0.609976404	M1	Male	cis
cg04727604_RPS15P9	0.000519302	0.357523098	2.97828702	2.97828702	M1	Male	cis
cg24317585_KLHL17	0.000521968	0.358295714	0.478893967	0.478893967	M1	Male	cis
cg16064295_THUMPD3	0.000534682	0.364863895	-0.644009314	0.644009314	M1	Male	cis
cg27183435_ASAP3	0.000541965	0.367467234	-0.453940555	0.453940555	M1	Male	cis
cg07474672_GJA10	0.000542761	0.367467234	-0.605449585	0.605449585	M1	Male	cis
cg06747314_CLK2	0.000543249	0.367467234	-0.536239912	0.536239912	M1	Male	cis
cg11500903_TOR1B	0.00054649	0.368585428	0.35267028	0.35267028	M1	Male	cis
cg14371107_FOLR2	0.000550861	0.37008965	0.349859996	0.349859996	M1	Male	cis
cg22871801_SLC66A1	0.000551911	0.37008965	0.546222087	0.546222087	M1	Male	cis
cg02363010_FLYWCH1	0.000553997	0.370417896	0.544093804	0.544093804	M1	Male	cis
cg15084390_SLC6A19	0.000557442	0.37165019	0.482310824	0.482310824	M1	Male	cis
cg17128371_HLA-DQB1	0.000562396	0.373879242	0.518564674	0.518564674	M1	Male	cis
cg08877853_GPR63	0.000565325	0.374752629	-0.53885192	0.53885192	M1	Male	cis
cg07793432_GTSE1	0.00057231	0.378301667	0.523838519	0.523838519	M1	Male	cis
cg14311085_TNFRSF14-AS1	0.000580433	0.382445279	-0.424328393	0.424328393	M1	Male	cis
cg19350357_TNFAIP6	0.000581875	0.382445279	0.423267828	0.423267828	M1	Male	cis
cg24461669_RPL32P1	0.000584316	0.382964427	-0.302210038	0.302210038	M1	Male	cis
cg10490099_RNU6-1222P	0.000588469	0.384600259	-0.148836406	0.148836406	M1	Male	cis
cg21960265_HLA-DQB1	0.000591748	0.385656576	0.599196623	0.599196623	M1	Male	cis
cg03176298_IFNA10	0.000596408	0.387605321	-0.773660496	0.773660496	M1	Male	cis
cg00538604_ARRDC2	0.000599758	0.387920771	0.745191839	0.745191839	M1	Male	cis
cg11979875_ADAD1	0.000601685	0.387920771	-0.595032339	0.595032339	M1	Male	cis
cg12655260_ARAP3	0.000603625	0.387920771	0.520334904	0.520334904	M1	Male	cis
cg04510815_RPL29P2	0.000605438	0.387920771	-0.426926445	0.426926445	M1	Male	cis
cg12877532_CAV2	0.000605775	0.387920771	-0.591447615	0.591447615	M1	Male	cis
cg17761990_PPM1M	0.000608271	0.387920771	0.379985981	0.379985981	M1	Male	cis
cg17477995_ENO1-AS1	0.000608598	0.387920771	-0.412187449	0.412187449	M1	Male	cis
cg05389984_E2F1	0.000618184	0.391290563	0.503176108	0.503176108	M1	Male	cis
cg12349933_RNU7-176P	0.000618709	0.391290563	-0.391124748	0.391124748	M1	Male	cis
cg02775254_ATP11A-AS1	0.000619066	0.391290563	0.874628281	0.874628281	M1	Male	cis
cg06722639_TSSK4	0.000622444	0.391290563	0.648487853	0.648487853	M1	Male	cis
cg01293277_DDX12P	0.000623901	0.391290563	-0.559586778	0.559586778	M1	Male	cis
cg16919093_KRTAP2-3	0.000624003	0.391290563	-1.193136123	1.193136123	M1	Male	cis
cg19629631_CHST12	0.000628082	0.39278661	-0.471594667	0.471594667	M1	Male	cis
cg09483607_PDE5A	0.000635831	0.396563978	-0.488718297	0.488718297	M1	Male	cis
cg09536474_FAM83G	0.000639437	0.397743341	0.396407715	0.396407715	M1	Male	cis
cg19039925_OR52E7P	0.000641417	0.397752787	-0.623123442	0.623123442	M1	Male	cis
cg18707575_FOXN1	0.000642881	0.397752787	-0.395588568	0.395588568	M1	Male	cis
cg03025830_REEP4	0.000651139	0.401459394	-0.424338375	0.424338375	M1	Male	cis
cg14311085_PRXL2B	0.000654062	0.401459394	-0.381966809	0.381966809	M1	Male	cis
cg04725041_RPS6KA4	0.000658524	0.402206185	0.521001602	0.521001602	M1	Male	cis
cg00999469_RIPOR2	0.000658746	0.402206185	0.540210435	0.540210435	M1	Male	cis
cg09774124_RPS26P41	0.000660721	0.402353215	-0.581381142	0.581381142	M1	Male	cis
cg24317585_CDK11A	0.000664103	0.403353784	0.472889497	0.472889497	M1	Male	cis
cg24267358_CEACAMP2	0.000670667	0.405592136	0.705878664	0.705878664	M1	Male	cis
cg21018156_CT69	0.000671284	0.405592136	-0.362780792	0.362780792	M1	Male	cis
cg22829098_SNORD42B	0.000680466	0.409398847	0.593716862	0.593716862	M1	Male	cis
cg15120247_RNVU1-30	0.000681114	0.409398847	-0.535999783	0.535999783	M1	Male	cis
cg16999170_GRIK1-AS1	0.000689219	0.413199973	-0.743856743	0.743856743	M1	Male	cis
cg06578063_SLC12A3	0.000692118	0.413868898	-0.540370243	0.540370243	M1	Male	cis
cg18320766_NLRP4	0.000696727	0.415553686	0.708298296	0.708298296	M1	Male	cis
cg24170716_HSPD1P16	0.000699123	0.415913857	-0.704601836	0.704601836	M1	Male	cis
cg27291385_INHA	0.0007017	0.416379142	0.718385065	0.718385065	M1	Male	cis
cg02251147_IL9RP1	0.00070505	0.417299888	-0.481101606	0.481101606	M1	Male	cis
cg04580768_RIMKLA	0.000709059	0.41847502	-0.501009052	0.501009052	M1	Male	cis
cg06031041_AP5Z1	0.000710643	0.41847502	0.53672831	0.53672831	M1	Male	cis
cg02293118_LINC00957	0.000713094	0.418855215	-0.585741801	0.585741801	M1	Male	cis
cg14313932_LINC01509	0.000722571	0.422434628	-0.367115158	0.367115158	M1	Male	cis
cg02264459_TNFRSF12A	0.000722829	0.422434628	0.449534181	0.449534181	M1	Male	cis
cg01354479_ADM5	0.00073074	0.425984573	0.501392469	0.501392469	M1	Male	cis
cg04431059_SLC35G4	0.000733935	0.426155386	-0.679562791	0.679562791	M1	Male	cis
cg25994476_SCD5	0.000736606	0.426155386	0.424297252	0.424297252	M1	Male	cis
cg27459981_ADAT1	0.000738174	0.426155386	0.459434327	0.459434327	M1	Male	cis
cg00223767_MOGAT2	0.000743907	0.426155386	-0.559109164	0.559109164	M1	Male	cis
cg19010807_UMODL1-AS1	0.000743949	0.426155386	-0.712923621	0.712923621	M1	Male	cis
cg05984244_HERC2P4	0.000744813	0.426155386	0.798084955	0.798084955	M1	Male	cis
cg15120247_VPS45	0.000745639	0.426155386	-0.484292367	0.484292367	M1	Male	cis
cg11689493_MIR199A1	0.000746228	0.426155386	0.688757736	0.688757736	M1	Male	cis
cg14094375_LINC02247	0.000747564	0.426155386	-0.490014792	0.490014792	M1	Male	cis
cg02378006_DNAJB12	0.000752565	0.427954973	0.453713953	0.453713953	M1	Male	cis
cg07814977_RN7SKP186	0.000761491	0.431971902	-0.705117438	0.705117438	M1	Male	cis
cg00999469_ALDH5A1	0.000765607	0.433247487	0.704793791	0.704793791	M1	Male	cis
cg04656811_RN7SKP44	0.000773534	0.436668264	0.425802398	0.425802398	M1	Male	cis
cg11464377_WASF1P1	0.000781389	0.44003215	-0.355755836	0.355755836	M1	Male	cis
cg10492042_BTBD19	0.000783342	0.440063691	0.295211384	0.295211384	M1	Male	cis
cg02792740_SERPINB1	0.00078703	0.441024525	0.377056927	0.377056927	M1	Male	cis
cg01128460_SYNGR3	0.000788854	0.441024525	-0.470687133	0.470687133	M1	Male	cis
cg00299943_JTBP1	0.000794753	0.443254382	-0.501806086	0.501806086	M1	Male	cis
cg12462499_RNU6-348P	0.000797416	0.443673144	0.387314837	0.387314837	M1	Male	cis
cg06320570_STRC	0.000800145	0.444126206	-1.058443636	1.058443636	M1	Male	cis
cg24620436_AP5Z1	0.000802441	0.444337988	0.523469423	0.523469423	M1	Male	cis
cg15580874_TXNL4AP1	0.000811779	0.445393928	0.312214467	0.312214467	M1	Male	cis
cg20690695_ZNF546	0.00081247	0.445393928	-0.579384901	0.579384901	M1	Male	cis
cg17806866_STKLD1	0.000812531	0.445393928	-0.343175497	0.343175497	M1	Male	cis
cg18455405_MRPL42P2	0.000813295	0.445393928	1.167519334	1.167519334	M1	Male	cis
cg26482585_C6orf47	0.000813947	0.445393928	-0.551718	0.551718	M1	Male	cis
cg18743951_RN7SL18P	0.000820505	0.4479261	-0.234790541	0.234790541	M1	Male	cis
cg15452182_ISCUP1	0.000830429	0.452062673	-0.869077568	0.869077568	M1	Male	cis
cg15886121_COL21A1	0.000831979	0.452062673	-0.713716142	0.713716142	M1	Male	cis
cg11086960_ASCC1	0.000835268	0.452727412	-0.636495749	0.636495749	M1	Male	cis
cg27297376_SNRPCP9	0.000837105	0.452727412	-0.494692242	0.494692242	M1	Male	cis
cg14562619_RASD1	0.000839164	0.452785407	-0.448354794	0.448354794	M1	Male	cis
cg16919093_KRTAP2-5P	0.000843165	0.45357229	-1.14619806	1.14619806	M1	Male	cis
cg08324397_PIM3	0.000846529	0.45357229	-0.390080193	0.390080193	M1	Male	cis
cg03179052_PLAA	0.000846696	0.45357229	-1.008567381	1.008567381	M1	Male	cis
cg24612059_CD300LG	0.000848442	0.45357229	0.54232278	0.54232278	M1	Male	cis
cg17866165_BCAP29	0.000853646	0.454035423	-0.416686568	0.416686568	M1	Male	cis
cg16896134_ZNF729	0.000856872	0.454035423	0.963585473	0.963585473	M1	Male	cis
cg18320766_NLRP11	0.000857698	0.454035423	0.690803827	0.690803827	M1	Male	cis
cg05920113_ASIC1	0.000861613	0.454035423	-0.800065081	0.800065081	M1	Male	cis
cg16423567_KRT16	0.000863475	0.454035423	0.413105744	0.413105744	M1	Male	cis
cg23642017_RNU6-147P	0.000864495	0.454035423	-0.295851073	0.295851073	M1	Male	cis
cg06838215_SORCS3	0.000865621	0.454035423	-0.404135283	0.404135283	M1	Male	cis
cg05522180_BCRP7	0.000868877	0.454035423	-0.499301363	0.499301363	M1	Male	cis
cg19632822_ADAM24P	0.000876722	0.456050031	-0.42956044	0.42956044	M1	Male	cis
cg04961235_ZNF890P	0.000879111	0.456050031	-0.481283142	0.481283142	M1	Male	cis
cg01420711_TNNT2	0.000879898	0.456050031	0.647767005	0.647767005	M1	Male	cis
cg19987111_PCSK6	0.000880595	0.456050031	-0.260938205	0.260938205	M1	Male	cis
cg09391279_IFNA21	0.00088447	0.456804405	-0.49292106	0.49292106	M1	Male	cis
cg04510815_RPL7AP64	0.000886667	0.456804405	-0.429662992	0.429662992	M1	Male	cis
cg14046470_RCAN2	0.000887958	0.456804405	-0.283456143	0.283456143	M1	Male	cis
cg15074728_ZNF80	0.000891163	0.457438451	-0.344954408	0.344954408	M1	Male	cis
cg04510815_MIR324	0.000895427	0.457939376	-0.348974112	0.348974112	M1	Male	cis
cg17466567_KNG1	0.000896086	0.457939376	0.479768747	0.479768747	M1	Male	cis
cg25994476_SEC31A	0.000898691	0.458261343	0.516309824	0.516309824	M1	Male	cis
cg02363010_ZNF598	0.00090453	0.458922058	0.519319325	0.519319325	M1	Male	cis
cg22201573_NAT8L	0.000905921	0.458922058	-0.950296453	0.950296453	M1	Male	cis
cg15690475_ADAM11	0.000909475	0.459719011	0.520336724	0.520336724	M1	Male	cis
cg02820445_LINC02040	0.000913191	0.459809753	-0.650499131	0.650499131	M1	Male	cis
cg02305803_SMTNL1	0.000913619	0.459809753	-0.501592203	0.501592203	M1	Male	cis
cg13926358_PALM3	0.000928055	0.466064546	0.417722212	0.417722212	M1	Male	cis
cg02295872_RNA5S2	0.000930959	0.466512856	-0.536609744	0.536609744	M1	Male	cis
cg12845678_AP5Z1	0.000939653	0.468596004	0.540330924	0.540330924	M1	Male	cis
cg07850274_ELOVL6	0.000940842	0.468596004	-0.65096899	0.65096899	M1	Male	cis
cg13258697_CSPG5	0.000941175	0.468596004	0.531382056	0.531382056	M1	Male	cis
cg10115321_PSORS1C3	0.000943527	0.468761174	-0.51692089	0.51692089	M1	Male	cis
cg09700868_C3P1	0.000947866	0.46945303	-0.291757862	0.291757862	M1	Male	cis
cg04945518_DTX2P1	0.000948966	0.46945303	-0.64013085	0.64013085	M1	Male	cis
cg22229231_KBTBD4	0.00095302	0.470455319	-0.586559552	0.586559552	M1	Male	cis
cg14655590_RNU6-1160P	0.000962492	0.474122432	-0.453903245	0.453903245	M1	Male	cis
cg14753740_RN7SL801P	0.00096801	0.47583013	0.319686011	0.319686011	M1	Male	cis
cg01446895_IFITM3P5	0.000971346	0.476460626	-0.531729837	0.531729837	M1	Male	cis
cg03365111_LINC01219	0.000980458	0.479915606	-0.516195203	0.516195203	M1	Male	cis
cg14924064_RNU6-1309P	0.000984569	0.480913024	0.367031695	0.367031695	M1	Male	cis
cg11461787_KIAA1614-AS1	0.000995764	0.484398739	0.768031847	0.768031847	M1	Male	cis
cg02363010_THOC6	0.001002335	0.484398739	0.53197996	0.53197996	M1	Male	cis
cg04767834_PCDHGC3	0.001003069	0.484398739	0.390657874	0.390657874	M1	Male	cis
cg25408960_RNU6-40P	0.001003944	0.484398739	-0.604834291	0.604834291	M1	Male	cis
cg26505707_ANO9	0.00100869	0.484398739	0.567089245	0.567089245	M1	Male	cis
cg12372163_GOLGA8G	0.001009674	0.484398739	-0.677787407	0.677787407	M1	Male	cis
cg16172923_GPR146	0.00101012	0.484398739	-0.447779649	0.447779649	M1	Male	cis
cg15901999_PLAT	0.001011722	0.484398739	-0.166709949	0.166709949	M1	Male	cis
cg09653424_RNA5SP453	0.001015508	0.484398739	0.638087217	0.638087217	M1	Male	cis
cg19975482_PREX2	0.001017447	0.484398739	-0.502442733	0.502442733	M1	Male	cis
cg03423441_SOX1-OT	0.001019943	0.484398739	-0.566736862	0.566736862	M1	Male	cis
cg05144042_NCKAP1	0.001021209	0.484398739	0.586031786	0.586031786	M1	Male	cis
cg11911060_PNLDC1	0.001021463	0.484398739	-0.547646423	0.547646423	M1	Male	cis
cg26266098_CALHM3	0.001023022	0.484398739	0.413862386	0.413862386	M1	Male	cis
cg00968800_PLEKHN1	0.001025298	0.484487786	-0.450407489	0.450407489	M1	Male	cis
cg22795583_FGFR3	0.001027559	0.48456931	0.598846709	0.598846709	M1	Male	cis
cg10115321_HCG22	0.001037191	0.487457338	-0.606550004	0.606550004	M1	Male	cis
cg13070763_LTF	0.001037885	0.487457338	0.438092467	0.438092467	M1	Male	cis
cg20339553_SUCLA2P2	0.001044407	0.489529383	0.77046068	0.77046068	M1	Male	cis
cg17128371_PPP1R2P1	0.001052312	0.490842631	0.482177692	0.482177692	M1	Male	cis
cg04054096_NRSN1	0.001053728	0.490842631	-0.244507433	0.244507433	M1	Male	cis
cg02363010_KCTD5	0.001057174	0.490842631	0.517369606	0.517369606	M1	Male	cis
cg09830308_TMEM231	0.00105828	0.490842631	0.414342007	0.414342007	M1	Male	cis
cg10377685_TRARG1	0.001061041	0.490842631	-0.062764654	0.062764654	M1	Male	cis
cg08324397_TRABD	0.001061729	0.490842631	-0.482599522	0.482599522	M1	Male	cis
cg07274572_CIAO3	0.001063169	0.490842631	0.494180737	0.494180737	M1	Male	cis
cg09026849_SNORD114-14	0.001066711	0.490842631	-0.065569945	0.065569945	M1	Male	cis
cg02363010_CLCN7	0.001067903	0.490842631	0.520287023	0.520287023	M1	Male	cis
cg21361021_ID1	0.001068365	0.490842631	0.559978747	0.559978747	M1	Male	cis
cg05043952_OCM	0.001071182	0.491164325	0.558259267	0.558259267	M1	Male	cis
cg23383887_NDST4	0.001076418	0.49259186	-0.402805688	0.402805688	M1	Male	cis
cg15251010_RPL8P2	0.001082337	0.492668774	-0.711784854	0.711784854	M1	Male	cis
cg05979484_CALM1P2	0.00108487	0.492668774	-0.713889216	0.713889216	M1	Male	cis
cg19653415_RNU6-10P	0.001085431	0.492668774	-0.800842647	0.800842647	M1	Male	cis
cg20630363_GOLGA7	0.001089885	0.492668774	0.579767814	0.579767814	M1	Male	cis
cg08160477_HLA-C	0.001092204	0.492668774	1.051521462	1.051521462	M1	Male	cis
cg01708411_SDR9C7	0.001099921	0.492668774	0.238444341	0.238444341	M1	Male	cis
cg23093164_MEMO1P1	0.001100033	0.492668774	-0.658782029	0.658782029	M1	Male	cis
cg24317585_NADK	0.001101616	0.492668774	0.388368781	0.388368781	M1	Male	cis
cg19651706_RTN2	0.001102044	0.492668774	0.399788349	0.399788349	M1	Male	cis
cg06080941_MTCO2P31	0.001104014	0.492668774	-0.895749549	0.895749549	M1	Male	cis
cg00364747_TDH	0.001104303	0.492668774	-0.377778683	0.377778683	M1	Male	cis
cg16092069_IGHA2	0.001107301	0.492668774	-0.671256471	0.671256471	M1	Male	cis
cg07793432_LINC01644	0.001108977	0.492668774	0.612040162	0.612040162	M1	Male	cis
cg01227445_IFFO1	0.001109598	0.492668774	-0.450363407	0.450363407	M1	Male	cis
cg08240529_RNU6-951P	0.001109795	0.492668774	0.774355894	0.774355894	M1	Male	cis
cg00968800_PERM1	0.001110561	0.492668774	-0.497868756	0.497868756	M1	Male	cis
cg23426633_MPIG6B	0.001123653	0.497028336	-0.58729769	0.58729769	M1	Male	cis
cg23422866_GSDMD	0.001124673	0.497028336	0.418211355	0.418211355	M1	Male	cis
cg16476710_MIPOL1	0.001139122	0.499453449	-0.690585953	0.690585953	M1	Male	cis
cg18014437_STARD7	0.001140659	0.499453449	0.444176311	0.444176311	M1	Male	cis
cg00575227_SYNE1	0.00114091	0.499453449	-0.49268181	0.49268181	M1	Male	cis
cg24612059_ADAM11	0.001141182	0.499453449	0.528658757	0.528658757	M1	Male	cis
cg10738774_LINC00366	0.001142803	0.499453449	-0.508364986	0.508364986	M1	Male	cis
cg07601093_SMIM30	0.001144656	0.499453449	0.811695675	0.811695675	M1	Male	cis
cg03984310_LINC01736	0.001149572	0.499453449	0.850727965	0.850727965	M1	Male	cis
cg02216951_EIF2AK1	0.001150116	0.499453449	0.515018949	0.515018949	M1	Male	cis
cg19010807_ZNF295-AS1	0.001164618	0.504118984	-0.694570076	0.694570076	M1	Male	cis
cg16145674_CALM1P2	0.001178088	0.50514609	-0.536811825	0.536811825	M1	Male	cis
cg17468665_OR6C4	0.001182294	0.50514609	-0.010492746	0.010492746	M1	Male	cis
cg16092069_IGHG3	0.001182822	0.50514609	-0.690651183	0.690651183	M1	Male	cis
cg08324397_SELENOO	0.00118699	0.50514609	-0.480722278	0.480722278	M1	Male	cis
cg02363010_TRAF7	0.001187256	0.50514609	0.535302931	0.535302931	M1	Male	cis
cg19891612_LINC01559	0.001187362	0.50514609	-0.435646442	0.435646442	M1	Male	cis
cg15690475_CD300LG	0.00119042	0.50514609	0.511486752	0.511486752	M1	Male	cis
cg03734225_TCFL5	0.001190447	0.50514609	-0.373849405	0.373849405	M1	Male	cis
cg19767548_OTOG	0.00119225	0.50514609	-0.519105363	0.519105363	M1	Male	cis
cg02295872_WNT3A	0.001192906	0.50514609	0.375476263	0.375476263	M1	Male	cis
cg00460789_IL17C	0.001202396	0.50514609	0.493662736	0.493662736	M1	Male	cis
cg19123882_CHRM1	0.001203308	0.50514609	-0.650025215	0.650025215	M1	Male	cis
cg09201130_RN7SKP269	0.001208835	0.50514609	0.498097848	0.498097848	M1	Male	cis
cg08881019_HAPLN2	0.001210758	0.50514609	0.534909339	0.534909339	M1	Male	cis
cg04688366_SSBL5P	0.00121254	0.50514609	-0.791861564	0.791861564	M1	Male	cis
cg13419774_TMEM14A	0.001214019	0.50514609	-0.753574412	0.753574412	M1	Male	cis
cg08324397_ALG12	0.001215252	0.50514609	-0.453139824	0.453139824	M1	Male	cis
cg06793967_TALDO1	0.001216129	0.50514609	0.412117154	0.412117154	M1	Male	cis
cg03695461_RNU6-756P	0.001217067	0.50514609	-0.501824463	0.501824463	M1	Male	cis
cg00999469_KIAA0319	0.001223626	0.506961428	0.617943857	0.617943857	M1	Male	cis
cg19249811_RNU6-270P	0.001230312	0.507939863	-0.748393011	0.748393011	M1	Male	cis
cg13144059_MTATP6P16	0.001230366	0.507939863	-0.550509403	0.550509403	M1	Male	cis
cg04725041_ATG2A	0.001236642	0.509299388	0.517810273	0.517810273	M1	Male	cis
cg16900705_VIT	0.00123805	0.509299388	0.420388617	0.420388617	M1	Male	cis
cg10418755_CBX3P1	0.001245473	0.511302772	-0.503905103	0.503905103	M1	Male	cis
cg27525020_ZNF423	0.001249409	0.511302772	-0.39787539	0.39787539	M1	Male	cis
cg08818130_ZNF654	0.001249531	0.511302772	-0.829753047	0.829753047	M1	Male	cis
cg19010807_PKNOX1	0.00126271	0.514660403	-0.826934216	0.826934216	M1	Male	cis
cg06067437_RNU4-36P	0.001264391	0.514660403	0.263941551	0.263941551	M1	Male	cis
cg01354479_AKT1S1	0.001272472	0.517042691	0.482669049	0.482669049	M1	Male	cis
cg26474203_BTF3P10	0.00128146	0.519784383	-0.305513235	0.305513235	M1	Male	cis
cg16880210_C4A-AS1	0.001284714	0.520194867	-0.551556794	0.551556794	M1	Male	cis
cg00732589_HNRNPA1P60	0.001287506	0.520417143	-0.657111238	0.657111238	M1	Male	cis
cg04580768_ZMYND12	0.001295863	0.522430873	-0.484408057	0.484408057	M1	Male	cis
cg10133486_LIPC	0.001296991	0.522430873	-0.479388816	0.479388816	M1	Male	cis
cg15217542_ALX3	0.001302479	0.522825789	0.536846907	0.536846907	M1	Male	cis
cg19285799_PCMT1	0.001310716	0.524921896	0.794397796	0.794397796	M1	Male	cis
cg15418831_RNU6-234P	0.001312226	0.524921896	0.425223152	0.425223152	M1	Male	cis
cg16445317_CFAP251	0.001316504	0.525081512	-0.712542142	0.712542142	M1	Male	cis
cg22314643_KCNE1	0.001317151	0.525081512	-0.387618033	0.387618033	M1	Male	cis
cg21186955_VGF	0.001320043	0.525331958	0.754101091	0.754101091	M1	Male	cis
cg21520607_MIR1-1HG	0.001322438	0.525383974	-0.501847592	0.501847592	M1	Male	cis
cg14526732_LTA	0.001333512	0.528066044	0.291561981	0.291561981	M1	Male	cis
cg01543583_JKAMP	0.001333948	0.528066044	-0.518679803	0.518679803	M1	Male	cis
cg23151860_GTF3A	0.001336018	0.528066044	0.735465217	0.735465217	M1	Male	cis
cg05541722_MALRD1	0.001343151	0.529083082	-0.399768415	0.399768415	M1	Male	cis
cg25271009_IGDCC3	0.001352602	0.529347894	-0.462767808	0.462767808	M1	Male	cis
cg03304332_NHP2P2	0.001354223	0.529347894	-1.006353577	1.006353577	M1	Male	cis
cg10939912_LINC01679	0.001355935	0.529347894	-0.437211694	0.437211694	M1	Male	cis
cg09162333_OSR1	0.001357342	0.529347894	-0.459849935	0.459849935	M1	Male	cis
cg04517903_CIAO3	0.001359009	0.529347894	0.42786659	0.42786659	M1	Male	cis
cg05154833_GPR89P	0.001359794	0.529347894	-0.386565998	0.386565998	M1	Male	cis
cg13085030_PRKAR1B-AS1	0.001363102	0.529550686	-0.670933255	0.670933255	M1	Male	cis
cg02363010_E4F1	0.00136488	0.529550686	0.530882957	0.530882957	M1	Male	cis
cg01543583_L3HYPDH	0.001372614	0.530525966	-0.62296492	0.62296492	M1	Male	cis
cg04690475_LINC01736	0.001376049	0.530525966	0.52834337	0.52834337	M1	Male	cis
cg10229938_ZFAT	0.001377102	0.530525966	-1.155083513	1.155083513	M1	Male	cis
cg10099957_ZFPM1	0.001378222	0.530525966	0.456023445	0.456023445	M1	Male	cis
cg12855615_RNU6-921P	0.001378827	0.530525966	-0.549914881	0.549914881	M1	Male	cis
cg25981623_CRIP1P2	0.001385887	0.531525345	0.580256678	0.580256678	M1	Male	cis
cg21832144_CTRB1	0.001386481	0.531525345	-0.554132275	0.554132275	M1	Male	cis
cg25481735_LRGUK	0.001389189	0.531525345	-0.666817566	0.666817566	M1	Male	cis
cg03336167_IGF2-AS	0.001392645	0.531525345	0.426385334	0.426385334	M1	Male	cis
cg08397999_MYADM-AS1	0.001394405	0.531525345	-2.050248297	2.050248297	M1	Male	cis
cg26505707_TSPAN4	0.00139517	0.531525345	0.493346066	0.493346066	M1	Male	cis
cg19516263_NKPD1	0.001397774	0.531644514	-0.761992046	0.761992046	M1	Male	cis
cg07092448_ARNT	0.001413329	0.53492614	-2.711409968	2.711409968	M1	Male	cis
cg08841544_ODC1	0.001413628	0.53492614	-0.573108012	0.573108012	M1	Male	cis
cg18031307_LINC01291	0.001415352	0.53492614	-0.392850521	0.392850521	M1	Male	cis
cg05485769_CD300LG	0.001419926	0.53492614	0.634037186	0.634037186	M1	Male	cis
cg03251805_TGM1	0.001420176	0.53492614	-0.586409471	0.586409471	M1	Male	cis
cg24052964_RELL2	0.001420235	0.53492614	-0.427518944	0.427518944	M1	Male	cis
cg05502445_HMGB1P9	0.001424491	0.534990232	-0.468589303	0.468589303	M1	Male	cis
cg18690735_RPL23AP23	0.001425017	0.534990232	-0.639493793	0.639493793	M1	Male	cis
cg22986597_SPDYC	0.001437971	0.538970293	0.664396453	0.664396453	M1	Male	cis
cg08358620_MGAT4C	0.001440265	0.538970293	0.315261571	0.315261571	M1	Male	cis
cg08124553_GXYLT2	0.001452634	0.542723809	-0.557241046	0.557241046	M1	Male	cis
cg05166317_PIP5K1P2	0.001455978	0.54309848	-0.861573519	0.861573519	M1	Male	cis
cg02892650_HSD11B2	0.00146002	0.543189596	0.772218174	0.772218174	M1	Male	cis
cg22871801_TMCO4	0.00146402	0.543189596	0.504099352	0.504099352	M1	Male	cis
cg16445317_UNC119B	0.001466336	0.543189596	-0.716943265	0.716943265	M1	Male	cis
cg05056349_CRYGD	0.001467505	0.543189596	0.49568385	0.49568385	M1	Male	cis
cg04663285_PNPLA2	0.001470806	0.543189596	-0.315274477	0.315274477	M1	Male	cis
cg17806866_RALGDS	0.00147372	0.543189596	-0.386112258	0.386112258	M1	Male	cis
cg19625921_LINC02665	0.001478132	0.543189596	0.372177338	0.372177338	M1	Male	cis
cg25261181_TNIP2	0.001479105	0.543189596	0.389829302	0.389829302	M1	Male	cis
cg12606694_ARG1	0.001481848	0.543189596	0.391448329	0.391448329	M1	Male	cis
cg27650212_ACOT8	0.00148194	0.543189596	0.476679416	0.476679416	M1	Male	cis
cg17844690_IL1R2	0.001481975	0.543189596	-0.468273781	0.468273781	M1	Male	cis
cg26505707_RASSF7	0.001486154	0.543862152	0.533401376	0.533401376	M1	Male	cis
cg07600452_RNU6-147P	0.001488905	0.544010756	-0.275299798	0.275299798	M1	Male	cis
cg16236893_CBLIF	0.001501855	0.546940229	0.502015663	0.502015663	M1	Male	cis
cg05583717_SNORD42B	0.001504973	0.546940229	0.442084415	0.442084415	M1	Male	cis
cg12353589_PIDD1	0.001506435	0.546940229	0.530302548	0.530302548	M1	Male	cis
cg14409406_ZNF721	0.00150728	0.546940229	-0.49785573	0.49785573	M1	Male	cis
cg22229231_AGBL2	0.00150871	0.546940229	-0.609222782	0.609222782	M1	Male	cis
cg24052964_PCDH1	0.001519689	0.55006119	-0.417426754	0.417426754	M1	Male	cis
cg09809224_RN7SKP58	0.00152957	0.5527752	-0.347334609	0.347334609	M1	Male	cis
cg26315272_RNU6-2	0.001537022	0.553743329	-0.340637287	0.340637287	M1	Male	cis
cg02295872_OBSCN	0.001540476	0.554127171	0.383290998	0.383290998	M1	Male	cis
cg04510815_GPS2	0.001544145	0.554587157	-0.340540336	0.340540336	M1	Male	cis
cg16851139_RNU6-937P	0.001551746	0.556218893	-0.362128388	0.362128388	M1	Male	cis
cg02408697_ADARB2-AS1	0.001555608	0.556218893	-0.410298888	0.410298888	M1	Male	cis
cg17262642_BEGAIN	0.001559421	0.556218893	0.544338075	0.544338075	M1	Male	cis
cg08818130_RNU6ATAC6P	0.001559652	0.556218893	-1.033716365	1.033716365	M1	Male	cis
cg26530706_CCDC178	0.001560675	0.556218893	-0.631635819	0.631635819	M1	Male	cis
cg19010807_ZBTB21	0.001564871	0.556858692	-0.741751812	0.741751812	M1	Male	cis
cg08841544_YWHAQ	0.001594468	0.564973741	-0.518192204	0.518192204	M1	Male	cis
cg24317585_FNDC10	0.00159498	0.564973741	0.406779993	0.406779993	M1	Male	cis
cg07914385_MBOAT1	0.001607661	0.568597399	-0.347983652	0.347983652	M1	Male	cis
cg27183435_GRHL3	0.001618413	0.570913329	-0.373989177	0.373989177	M1	Male	cis
cg01950479_FBXW4P1	0.001619131	0.570913329	-0.38213487	0.38213487	M1	Male	cis
cg09227800_IPP	0.001622498	0.571232651	-0.489603255	0.489603255	M1	Male	cis
cg25994476_COQ2	0.001625348	0.571369043	0.471389816	0.471389816	M1	Male	cis
cg02059047_HSD17B6	0.001632666	0.573073262	-0.923910155	0.923910155	M1	Male	cis
cg07601093_FOXP2	0.001639906	0.574257137	0.664378934	0.664378934	M1	Male	cis
cg21941354_NRBP2	0.001640989	0.574257137	0.415866646	0.415866646	M1	Male	cis
cg19242610_HSPA6	0.001650383	0.57642198	-0.375913311	0.375913311	M1	Male	cis
cg05509800_FAM216A	0.001654528	0.57642198	-0.454566207	0.454566207	M1	Male	cis
cg22918152_ZNF583	0.001654629	0.57642198	0.701042606	0.701042606	M1	Male	cis
cg11328826_SERPINH1	0.001658605	0.576940893	0.576661956	0.576661956	M1	Male	cis
cg07625337_RHOBTB2	0.001663171	0.577663256	-0.665144842	0.665144842	M1	Male	cis
cg03179052_CTAGE12P	0.001667609	0.578338779	-1.169887251	1.169887251	M1	Male	cis
cg01145394_MAB21L1	0.001673308	0.579281042	-0.545949929	0.545949929	M1	Male	cis
cg08173216_JMJD7-PLA2G4B	0.00167532	0.579281042	0.729996383	0.729996383	M1	Male	cis
cg19111078_TPM3P8	0.001680226	0.580113163	-0.447959561	0.447959561	M1	Male	cis
cg17233160_FAM222A	0.001685593	0.580206798	0.508186388	0.508186388	M1	Male	cis
cg16880210_PPIAP9	0.001688454	0.580206798	0.355575656	0.355575656	M1	Male	cis
cg06644669_MUC21	0.001689737	0.580206798	-0.684123438	0.684123438	M1	Male	cis
cg16092069_IGHD3-9	0.001691043	0.580206798	-0.462888308	0.462888308	M1	Male	cis
cg06578063_NLRC5	0.0016949	0.580206798	-0.458701581	0.458701581	M1	Male	cis
cg11636245_RNU6-1081P	0.001695502	0.580206798	-0.87668084	0.87668084	M1	Male	cis
cg05214771_MTARC2	0.001698811	0.580483105	-0.511960749	0.511960749	M1	Male	cis
cg19757526_MIR181D	0.001710091	0.582525331	-0.420039367	0.420039367	M1	Male	cis
cg18359338_FRGCA	0.001714831	0.582525331	-0.722594227	0.722594227	M1	Male	cis
cg19285799_ULBP3	0.001718955	0.583072466	0.88993368	0.88993368	M1	Male	cis
cg17730176_LGALS9	0.001724587	0.583463976	0.55457338	0.55457338	M1	Male	cis
cg02501773_PRELID1P3	0.001725139	0.583463976	0.779780526	0.779780526	M1	Male	cis
cg27650212_SNX21	0.001729817	0.583849205	0.499715874	0.499715874	M1	Male	cis
cg07129104_PRSS33	0.00173131	0.583849205	0.866184935	0.866184935	M1	Male	cis
cg24859375_RNU6-485P	0.001734282	0.584002321	-0.587352124	0.587352124	M1	Male	cis
cg20690695_MAP3K10	0.001738414	0.584321514	0.457083765	0.457083765	M1	Male	cis
cg18268220_C14orf39	0.001740266	0.584321514	-0.702601703	0.702601703	M1	Male	cis
cg18701685_CDH24	0.001751099	0.586853971	0.684547108	0.684547108	M1	Male	cis
cg13229245_PATE2	0.001754378	0.586853971	0.251200742	0.251200742	M1	Male	cis
cg26106590_SUMF2	0.001755397	0.586853971	-0.591687874	0.591687874	M1	Male	cis
cg25534226_DUX4L29	0.001775473	0.590178097	0.420525945	0.420525945	M1	Male	cis
cg19285799_GINM1	0.001775515	0.590178097	0.871453183	0.871453183	M1	Male	cis
cg18428180_LINC02828	0.001782522	0.590233405	-0.398005754	0.398005754	M1	Male	cis
cg13419774_TRAM2-AS1	0.001782815	0.590233405	-0.702654548	0.702654548	M1	Male	cis
cg19084628_RPL32P23	0.001783313	0.590233405	-0.488894122	0.488894122	M1	Male	cis
cg13229245_HYLS1	0.001793563	0.592664066	0.255015053	0.255015053	M1	Male	cis
cg08324397_HDAC10	0.001798185	0.592664066	-0.467662924	0.467662924	M1	Male	cis
cg18447419_SLC6A18	0.001802938	0.592664066	-0.87353471	0.87353471	M1	Male	cis
cg16767880_GEMIN4	0.001807668	0.592664066	0.381956543	0.381956543	M1	Male	cis
cg07998554_NANOS3	0.001808534	0.592664066	0.328469634	0.328469634	M1	Male	cis
cg16609548_JPT1P1	0.001808639	0.592664066	0.538695699	0.538695699	M1	Male	cis
cg15072634_SOX15	0.001811682	0.592664066	-0.298566016	0.298566016	M1	Male	cis
cg21781761_MIR1270	0.001817465	0.592664066	-0.362378885	0.362378885	M1	Male	cis
cg10515155_TSPAN10	0.001822682	0.592664066	0.373240491	0.373240491	M1	Male	cis
cg23290207_SCN9A	0.001823276	0.592664066	0.336070944	0.336070944	M1	Male	cis
cg00968800_KLHL17	0.001823356	0.592664066	-0.440418757	0.440418757	M1	Male	cis
cg02760915_SLC39A12-AS1	0.001823923	0.592664066	-0.681435112	0.681435112	M1	Male	cis
cg04517903_RHOT2	0.001828474	0.592664066	0.442066424	0.442066424	M1	Male	cis
cg23426633_RN7SKP186	0.001830509	0.592664066	-0.717110946	0.717110946	M1	Male	cis
cg11015634_RNU4-67P	0.001831298	0.592664066	-0.317110897	0.317110897	M1	Male	cis
cg08742095_RNU6-177P	0.001831528	0.592664066	-0.457937072	0.457937072	M1	Male	cis
cg19010807_RSPH1	0.001834183	0.592696609	-0.711004669	0.711004669	M1	Male	cis
cg27650212_ZNF335	0.00183876	0.593349206	0.521008041	0.521008041	M1	Male	cis
cg12427264_SF3B5	0.001843622	0.59409187	0.476658114	0.476658114	M1	Male	cis
cg07793432_GRAMD4	0.001849752	0.595240465	0.443376557	0.443376557	M1	Male	cis
cg02363010_SPSB3	0.001856484	0.596159707	0.505301954	0.505301954	M1	Male	cis
cg01881536_ARHGAP18	0.001857748	0.596159707	-0.599166558	0.599166558	M1	Male	cis
cg03033996_RNA5SP152	0.001861074	0.596402226	-0.565764766	0.565764766	M1	Male	cis
cg18536132_BOK	0.001864194	0.59657812	0.489865567	0.489865567	M1	Male	cis
cg00013655_HBAP1	0.001869338	0.597400384	0.575286947	0.575286947	M1	Male	cis
cg10342899_MIR146B	0.001874127	0.597744603	0.558722897	0.558722897	M1	Male	cis
cg03470933_ANAPC15	0.001875568	0.597744603	0.512356311	0.512356311	M1	Male	cis
cg00980696_PRR34	0.001881015	0.598561116	-0.277211452	0.277211452	M1	Male	cis
cg08021780_SNORA68	0.001885114	0.598561116	0.227553737	0.227553737	M1	Male	cis
cg14431592_C1QL1	0.00188587	0.598561116	-0.396429271	0.396429271	M1	Male	cis
cg00589161_PIEZO1P2	0.001890381	0.598877907	-0.883427014	0.883427014	M1	Male	cis
cg16645815_AGGF1P2	0.00189203	0.598877907	-0.411216055	0.411216055	M1	Male	cis
cg12353589_ANO9	0.001903141	0.601408224	0.532755839	0.532755839	M1	Male	cis
cg11093142_PSME2P2	0.001907683	0.601408224	0.449967869	0.449967869	M1	Male	cis
cg06486190_LINC01392	0.001909298	0.601408224	0.477901593	0.477901593	M1	Male	cis
cg00471652_SH3PXD2B	0.001912985	0.601408224	0.414516638	0.414516638	M1	Male	cis
cg08285570_ZNF597	0.00192322	0.601611026	-0.666501876	0.666501876	M1	Male	cis
cg02216951_UMAD1	0.001923804	0.601611026	0.533494731	0.533494731	M1	Male	cis
cg21983531_POM121B	0.001924237	0.601611026	0.569482024	0.569482024	M1	Male	cis
cg06320570_CATSPER2	0.001930878	0.601611026	-0.960365986	0.960365986	M1	Male	cis
cg08160224_EML3	0.001930956	0.601611026	0.449675377	0.449675377	M1	Male	cis
cg09272186_GSR	0.001933239	0.601611026	0.849028966	0.849028966	M1	Male	cis
cg13419774_SOD1P1	0.001934374	0.601611026	-0.685847783	0.685847783	M1	Male	cis
cg12129912_C10orf62	0.001940253	0.602091064	0.66670133	0.66670133	M1	Male	cis
cg02747151_SNORD116-17	0.001941108	0.602091064	-0.266798721	0.266798721	M1	Male	cis
cg26961332_TM6SF2	0.001954189	0.602097777	0.54682187	0.54682187	M1	Male	cis
cg27108281_KRTAP5-4	0.001955634	0.602097777	0.399936851	0.399936851	M1	Male	cis
cg24968733_RPS29P14	0.001956179	0.602097777	-0.452402067	0.452402067	M1	Male	cis
cg00966098_CTF2P	0.00195724	0.602097777	-0.44426961	0.44426961	M1	Male	cis
cg10061851_RNU6-1093P	0.001958676	0.602097777	0.252700444	0.252700444	M1	Male	cis
cg09693106_PPARA	0.001960318	0.602097777	-0.478661165	0.478661165	M1	Male	cis
cg01780009_RPL12P37	0.00196362	0.602097777	0.33023857	0.33023857	M1	Male	cis
cg08792185_RPL3P2	0.001965419	0.602097777	-0.480338682	0.480338682	M1	Male	cis
cg19234089_RASGRP2	0.001966025	0.602097777	-0.639096006	0.639096006	M1	Male	cis
cg24975986_ZNF727	0.001969185	0.602097777	0.245111214	0.245111214	M1	Male	cis
cg17556150_PIGR	0.001969675	0.602097777	1.377928906	1.377928906	M1	Male	cis
cg14550076_ATP11A-AS1	0.00197559	0.603106009	0.29239536	0.29239536	M1	Male	cis
cg03181524_EID2B	0.001981357	0.603106009	-0.481478906	0.481478906	M1	Male	cis
cg03213683_PBK	0.001981463	0.603106009	0.502392665	0.502392665	M1	Male	cis
cg14873300_DUSP5P1	0.001983371	0.603106009	-0.662108429	0.662108429	M1	Male	cis
cg21178143_DDX39AP1	0.001993779	0.605477195	-0.480345392	0.480345392	M1	Male	cis
cg25005531_RNA5SP120	0.001996724	0.605578875	0.484240295	0.484240295	M1	Male	cis
cg11119525_SLC25A38P1	0.002008807	0.607550403	0.558703079	0.558703079	M1	Male	cis
cg09774124_DNAJC9-AS1	0.002014034	0.607550403	-0.497884264	0.497884264	M1	Male	cis
cg04725041_PLAAT4	0.002017618	0.607550403	0.54995338	0.54995338	M1	Male	cis
cg02412345_BMP1	0.002018281	0.607550403	-0.440034403	0.440034403	M1	Male	cis
cg09700868_MIR1238	0.002018936	0.607550403	-0.610658464	0.610658464	M1	Male	cis
cg08160224_INCENP	0.002028241	0.609560134	0.405116388	0.405116388	M1	Male	cis
cg11674404_SPATA4	0.002040604	0.609586123	-0.344907607	0.344907607	M1	Male	cis
cg11500903_C9orf78	0.002047558	0.609586123	0.33560142	0.33560142	M1	Male	cis
cg10673648_CPA4	0.002049778	0.609586123	-0.257952679	0.257952679	M1	Male	cis
cg21830932_KCNH2	0.002050075	0.609586123	-0.48887443	0.48887443	M1	Male	cis
cg26505707_HRAS	0.002050728	0.609586123	0.478868978	0.478868978	M1	Male	cis
cg10736692_ZCCHC24	0.002054682	0.609586123	-2.21618776	2.21618776	M1	Male	cis
cg00077738_LETM1	0.002064326	0.609586123	0.829318637	0.829318637	M1	Male	cis
cg14722289_POU6F2	0.002065886	0.609586123	-0.628122333	0.628122333	M1	Male	cis
cg19899008_ZFP90	0.002071418	0.609586123	-0.639900875	0.639900875	M1	Male	cis
cg23954535_POLQ	0.002077734	0.609586123	0.903538734	0.903538734	M1	Male	cis
cg20491223_BCRP4	0.002080715	0.609586123	0.401690254	0.401690254	M1	Male	cis
cg07474672_RRAGD	0.002081251	0.609586123	-0.478426718	0.478426718	M1	Male	cis
cg05828925_C8orf58	0.00208145	0.609586123	-0.39663623	0.39663623	M1	Male	cis
cg07274572_FAM234A	0.002082233	0.609586123	0.464841963	0.464841963	M1	Male	cis
cg25709852_THADA	0.002087481	0.609586123	-0.651538762	0.651538762	M1	Male	cis
cg10207553_ANKDD1A	0.002091448	0.609586123	-0.525254917	0.525254917	M1	Male	cis
cg05214771_MTARC1	0.002091629	0.609586123	-0.499834185	0.499834185	M1	Male	cis
cg07625337_SORBS3	0.002093357	0.609586123	-0.672053661	0.672053661	M1	Male	cis
cg17477995_PARK7	0.002095508	0.609586123	-0.353596233	0.353596233	M1	Male	cis
cg01280849_MROH4P	0.002101082	0.609586123	0.742812248	0.742812248	M1	Male	cis
cg14429748_C5	0.002104182	0.609586123	-0.784381143	0.784381143	M1	Male	cis
cg00970279_CCHCR1	0.002112863	0.609586123	0.417852367	0.417852367	M1	Male	cis
cg19181996_GOLIM4	0.002113242	0.609586123	1.1316246	1.1316246	M1	Male	cis
cg02363010_GFER	0.002114187	0.609586123	0.523128187	0.523128187	M1	Male	cis
cg08324397_TYMP	0.002118054	0.609586123	-0.434859244	0.434859244	M1	Male	cis
cg02030331_DNAJA4	0.002119819	0.609586123	-0.572896263	0.572896263	M1	Male	cis
cg13362012_HMGA1	0.002125802	0.609586123	-0.504496116	0.504496116	M1	Male	cis
cg07274572_RHOT2	0.00213097	0.609586123	0.494380642	0.494380642	M1	Male	cis
cg23422866_SHARPIN	0.002131433	0.609586123	0.397988152	0.397988152	M1	Male	cis
cg00968800_ACAP3	0.002132015	0.609586123	-0.41886968	0.41886968	M1	Male	cis
cg26505707_CEND1	0.002139515	0.609586123	0.450374826	0.450374826	M1	Male	cis
cg21873967_RPS5	0.002146627	0.609586123	-0.437934539	0.437934539	M1	Male	cis
cg09774124_MSS51	0.002147022	0.609586123	-0.460571595	0.460571595	M1	Male	cis
cg09536474_MAPK7	0.002147327	0.609586123	0.437627488	0.437627488	M1	Male	cis
cg13419774_GSTA5	0.002152292	0.609586123	-0.869168618	0.869168618	M1	Male	cis
cg01935840_UPK2	0.002156351	0.609586123	0.619363817	0.619363817	M1	Male	cis
cg00900422_SLC13A5	0.002156436	0.609586123	0.481748969	0.481748969	M1	Male	cis
cg20803916_OR56A5	0.00215891	0.609586123	-0.321755962	0.321755962	M1	Male	cis
cg26474203_KATNA1	0.002162136	0.609586123	-0.359085645	0.359085645	M1	Male	cis
cg15630394_FAM222A	0.002163794	0.609586123	0.361981694	0.361981694	M1	Male	cis
cg15323495_FCN2	0.00217121	0.609586123	-0.819081485	0.819081485	M1	Male	cis
cg17233160_PHETA1	0.002172119	0.609586123	0.492357496	0.492357496	M1	Male	cis
cg07243941_CORIN	0.00217289	0.609586123	0.242269605	0.242269605	M1	Male	cis
cg05226043_RN7SKP186	0.00217488	0.609586123	-0.517927789	0.517927789	M1	Male	cis
cg02363010_ZNF205	0.002176984	0.609586123	0.485979923	0.485979923	M1	Male	cis
cg08841544_TAF1B	0.00218269	0.609586123	-0.506591439	0.506591439	M1	Male	cis
cg17918184_LINC00487	0.002183396	0.609586123	-0.66126568	0.66126568	M1	Male	cis
cg14507403_RPS3AP26	0.002183422	0.609586123	-0.445286372	0.445286372	M1	Male	cis
cg00525833_NKAIN1	0.002185108	0.609586123	0.511689169	0.511689169	M1	Male	cis
cg07274572_CLCN7	0.002188832	0.609586123	0.468800043	0.468800043	M1	Male	cis
cg02684104_HLA-S	0.002190145	0.609586123	0.422912979	0.422912979	M1	Male	cis
cg04662079_PRKAR1B-AS1	0.002194083	0.609586123	-0.570334785	0.570334785	M1	Male	cis
cg16092069_IGHG2	0.002198399	0.609586123	-0.305165768	0.305165768	M1	Male	cis
cg16486690_RNF181	0.002202587	0.609586123	0.566087821	0.566087821	M1	Male	cis
cg03549208_NBEAL1	0.002203315	0.609586123	-0.466693939	0.466693939	M1	Male	cis
cg08818130_CGGBP1	0.002205642	0.609586123	-0.810447103	0.810447103	M1	Male	cis
cg01973605_MTHFR	0.002206286	0.609586123	0.45687436	0.45687436	M1	Male	cis
cg13419774_EFHC1	0.002206844	0.609586123	-0.681470725	0.681470725	M1	Male	cis
cg08995547_RPL26P15	0.002207548	0.609586123	-0.571717179	0.571717179	M1	Male	cis
cg26459473_TMSB10P1	0.002208802	0.609586123	-0.322911439	0.322911439	M1	Male	cis
cg12129912_SFRP5	0.002209955	0.609586123	0.699258304	0.699258304	M1	Male	cis
cg23422866_LY6E	0.002210227	0.609586123	0.34695773	0.34695773	M1	Male	cis
cg16138690_RNPEPL1	0.002211411	0.609586123	-0.406461174	0.406461174	M1	Male	cis
cg19573277_MAL2	0.002212793	0.609586123	-0.449557989	0.449557989	M1	Male	cis
cg27208514_ATE1	0.002217138	0.609586123	-0.301104711	0.301104711	M1	Male	cis
cg24813704_MIR219A1	0.002223981	0.609586123	0.535913179	0.535913179	M1	Male	cis
cg15251010_BACH1	0.002231973	0.609586123	-0.635595937	0.635595937	M1	Male	cis
cg08186671_HIC1	0.002232215	0.609586123	0.423324572	0.423324572	M1	Male	cis
cg07655627_RN7SKP68	0.00223798	0.609586123	0.469367314	0.469367314	M1	Male	cis
cg26926221_EPM2A	0.002240348	0.609586123	-0.62593392	0.62593392	M1	Male	cis
cg20964965_AGGF1P2	0.00224118	0.609586123	-0.426139787	0.426139787	M1	Male	cis
cg01062838_PRKAA1	0.002246439	0.609586123	-0.786167872	0.786167872	M1	Male	cis
cg02363010_BICDL2	0.002247344	0.609586123	0.547718057	0.547718057	M1	Male	cis
cg24711512_DNAJB1P1	0.002250445	0.609586123	-0.810134454	0.810134454	M1	Male	cis
cg14046470_ENPP5	0.002254642	0.609586123	-0.256314027	0.256314027	M1	Male	cis
cg23422587_CYCSP10	0.002255305	0.609586123	-0.609037424	0.609037424	M1	Male	cis
cg23715213_PLXNA4	0.002257393	0.609586123	-0.154226537	0.154226537	M1	Male	cis
cg23328066_DIPK1A	0.002263387	0.609586123	-1.05259527	1.05259527	M1	Male	cis
cg09830308_GABARAPL2	0.002263622	0.609586123	0.375320793	0.375320793	M1	Male	cis
cg08941533_AGR3	0.002264485	0.609586123	-0.568922628	0.568922628	M1	Male	cis
cg07092448_PRUNE1	0.002266573	0.609586123	-2.448981992	2.448981992	M1	Male	cis
cg10611760_AZGP1P2	0.002271352	0.609586123	-0.431404571	0.431404571	M1	Male	cis
cg15185538_RNU6-1274P	0.002272593	0.609586123	-0.274643115	0.274643115	M1	Male	cis
cg22961457_COL9A3	0.002282461	0.609586123	0.446684096	0.446684096	M1	Male	cis
cg01543583_PCNX4	0.002282516	0.609586123	-0.523756544	0.523756544	M1	Male	cis
cg05152764_CHKB	0.002283961	0.609586123	0.587327143	0.587327143	M1	Male	cis
cg17900689_MINK1	0.002284336	0.609586123	0.442623325	0.442623325	M1	Male	cis
cg16683571_ANGPTL2	0.002284343	0.609586123	-0.395842021	0.395842021	M1	Male	cis
cg25261181_MXD4	0.002286745	0.609586123	0.387315544	0.387315544	M1	Male	cis
cg20740024_RPL12P31	0.002286881	0.609586123	-0.479627594	0.479627594	M1	Male	cis
cg17844690_RPL31	0.002287963	0.609586123	0.670390037	0.670390037	M1	Male	cis
cg19836592_SCAMP1	0.00228871	0.609586123	0.667024009	0.667024009	M1	Male	cis
cg21021608_H4C10P	0.002288734	0.609586123	0.410416729	0.410416729	M1	Male	cis
cg12020396_NLRP11	0.002289481	0.609586123	0.687818529	0.687818529	M1	Male	cis
cg24604127_MIR153-2	0.00229213	0.609586123	-0.271923495	0.271923495	M1	Male	cis
cg12256753_RNU6-1091P	0.002294404	0.609586123	0.519327189	0.519327189	M1	Male	cis
cg11194994_APCS	0.002296319	0.609586123	0.898244311	0.898244311	M1	Male	cis
cg05485769_ADAM11	0.002300832	0.609970118	0.606782013	0.606782013	M1	Male	cis
cg12341475_PPP2R5B	0.002311722	0.611575672	0.607432549	0.607432549	M1	Male	cis
cg04725041_EHD1	0.002315924	0.611989461	0.443872796	0.443872796	M1	Male	cis
cg08361315_TWIST1	0.002320049	0.612382071	0.579006075	0.579006075	M1	Male	cis
cg05214771_ZC3H11B	0.002327594	0.613133547	-0.547748443	0.547748443	M1	Male	cis
cg05821771_RPS2	0.002330396	0.613133547	-0.36625605	0.36625605	M1	Male	cis
cg13229245_EI24	0.002330824	0.613133547	0.263054896	0.263054896	M1	Male	cis
cg25740652_UCHL1	0.00234222	0.615433648	0.432816171	0.432816171	M1	Male	cis
cg15377174_MCCD1	0.002351664	0.615856147	0.847075009	0.847075009	M1	Male	cis
cg03378057_RHD	0.002351853	0.615856147	-0.302033935	0.302033935	M1	Male	cis
cg04517903_RAB26	0.002352278	0.615856147	0.473942198	0.473942198	M1	Male	cis
cg25486571_LINC00452	0.002359504	0.615856147	-0.511107151	0.511107151	M1	Male	cis
cg19703425_SNORA63	0.002359904	0.615856147	-0.572843872	0.572843872	M1	Male	cis
cg16684958_SRRM3	0.002362409	0.615856147	0.409885078	0.409885078	M1	Male	cis
cg26926221_UTRN	0.002369855	0.616523761	-0.602833031	0.602833031	M1	Male	cis
cg03582294_LINC01516	0.002371968	0.616523761	0.422948313	0.422948313	M1	Male	cis
cg07905199_RPL17P41	0.002372942	0.616523761	-0.315439404	0.315439404	M1	Male	cis
cg09774124_NUDT13	0.002381961	0.617126855	-0.445331872	0.445331872	M1	Male	cis
cg25633099_COMP	0.002383243	0.617126855	-0.342925909	0.342925909	M1	Male	cis
cg08324397_PPP6R2	0.002386993	0.617408844	-0.481445967	0.481445967	M1	Male	cis
cg03549208_RAPH1	0.002390955	0.617745096	-0.357209868	0.357209868	M1	Male	cis
cg24413597_RN7SL861P	0.002398961	0.61912397	-0.406134883	0.406134883	M1	Male	cis
cg00968800_CDK11A	0.002405219	0.620049378	-0.431644641	0.431644641	M1	Male	cis
cg15274047_RPS15P9	0.002432709	0.624005152	0.832097154	0.832097154	M1	Male	cis
cg03591123_TTC34	0.002435191	0.624005152	-0.274189798	0.274189798	M1	Male	cis
cg08355260_LINC01291	0.002444057	0.624005152	-0.414711167	0.414711167	M1	Male	cis
cg16975684_ST8SIA6-AS1	0.002445596	0.624005152	-0.510393577	0.510393577	M1	Male	cis
cg16145674_VSTM2A-OT1	0.002446455	0.624005152	0.560932436	0.560932436	M1	Male	cis
cg00968800_C1QTNF12	0.002449011	0.624005152	-0.467836556	0.467836556	M1	Male	cis
cg23161218_HES7	0.00245051	0.624005152	0.29681895	0.29681895	M1	Male	cis
cg03966685_MICALL2	0.002454499	0.624005152	0.553386436	0.553386436	M1	Male	cis
cg08636573_AGFG2	0.002454842	0.624005152	-0.426570933	0.426570933	M1	Male	cis
cg01912455_RGL4	0.002457557	0.624005152	0.511521672	0.511521672	M1	Male	cis
cg10723869_NCBP3	0.002458338	0.624005152	-0.330915229	0.330915229	M1	Male	cis
cg27278810_AGBL4	0.002459032	0.624005152	-0.72216876	0.72216876	M1	Male	cis
cg17666981_ZKSCAN3	0.002464914	0.624005152	0.545279216	0.545279216	M1	Male	cis
cg00107982_IL2RB	0.002466266	0.624005152	-0.242304123	0.242304123	M1	Male	cis
cg08939021_P2RX2	0.002467868	0.624005152	0.585987946	0.585987946	M1	Male	cis
cg18664856_IGHV1-2	0.002468597	0.624005152	-0.713206627	0.713206627	M1	Male	cis
cg05355764_KCNN1	0.002472786	0.624005152	0.443676537	0.443676537	M1	Male	cis
cg14669863_DCST2	0.002475667	0.624005152	0.558169525	0.558169525	M1	Male	cis
cg15306546_ADM	0.002478982	0.624005152	-0.196584101	0.196584101	M1	Male	cis
cg02363010_NUBP2	0.002481546	0.624005152	0.477048244	0.477048244	M1	Male	cis
cg22719314_PI4KB	0.002482663	0.624005152	-0.574976924	0.574976924	M1	Male	cis
cg12163800_NT5C	0.002486176	0.624005152	1.964099182	1.964099182	M1	Male	cis
cg20316901_CARD19	0.002491297	0.624005152	-0.423146312	0.423146312	M1	Male	cis
cg15625495_CIART	0.002497433	0.624005152	0.381258912	0.381258912	M1	Male	cis
cg03966685_INTS1	0.002500064	0.624005152	0.498789983	0.498789983	M1	Male	cis
cg27459981_TMEM170A	0.002502898	0.624005152	0.418960765	0.418960765	M1	Male	cis
cg05199755_NMRAL2P	0.002504931	0.624005152	0.43070728	0.43070728	M1	Male	cis
cg05508245_WIPI2	0.002506192	0.624005152	0.555551209	0.555551209	M1	Male	cis
cg00570285_IATPR	0.002506628	0.624005152	-0.533337288	0.533337288	M1	Male	cis
cg23422866_PARP10	0.002517483	0.626035765	0.409664194	0.409664194	M1	Male	cis
cg10932472_TBC1D13	0.002525578	0.626757133	-0.39184131	0.39184131	M1	Male	cis
cg11526424_CNNM1	0.002526998	0.626757133	0.401082514	0.401082514	M1	Male	cis
cg18791391_RPA3P2	0.002529366	0.626757133	0.698550521	0.698550521	M1	Male	cis
cg27123256_BEGAIN	0.00253119	0.626757133	-0.464949932	0.464949932	M1	Male	cis
cg16138690_GPC1	0.002553503	0.630935435	-0.355292906	0.355292906	M1	Male	cis
cg20316901_NINJ1	0.002562414	0.632270723	-0.430974399	0.430974399	M1	Male	cis
cg04517903_CLCN7	0.002566261	0.632270723	0.407915352	0.407915352	M1	Male	cis
cg25938960_PDIK1L	0.002567082	0.632270723	-0.613548407	0.613548407	M1	Male	cis
cg11797283_LINC02832	0.002571798	0.632760547	-0.466644019	0.466644019	M1	Male	cis
cg07734159_ZNF503-AS1	0.002578694	0.633123557	-0.43947058	0.43947058	M1	Male	cis
cg16919093_KRT9	0.002580737	0.633123557	-0.771807767	0.771807767	M1	Male	cis
cg06502685_RTKN2	0.002582784	0.633123557	-0.316651077	0.316651077	M1	Male	cis
cg13793166_PIGFP2	0.002586505	0.633123557	0.484751793	0.484751793	M1	Male	cis
cg25841380_KRT71	0.002586918	0.633123557	0.333632767	0.333632767	M1	Male	cis
cg07814977_AGER	0.002595726	0.633991988	-0.59948766	0.59948766	M1	Male	cis
cg05684375_MDGA1	0.002599252	0.633991988	-0.47125995	0.47125995	M1	Male	cis
cg17003376_OR6T1	0.00260456	0.63409697	-0.135962739	0.135962739	M1	Male	cis
cg12359832_FLYWCH1	0.002615522	0.636098353	-0.381353241	0.381353241	M1	Male	cis
cg16201078_TMEM63C	0.002630785	0.638971709	0.549105275	0.549105275	M1	Male	cis
cg23422866_PUF60	0.002632845	0.638971709	0.380044635	0.380044635	M1	Male	cis
cg25740652_SLC30A9	0.002653623	0.643341347	0.577761969	0.577761969	M1	Male	cis
cg12761728_MYL12BP3	0.002658884	0.643944039	-0.661947715	0.661947715	M1	Male	cis
cg16919093_KRT34	0.002667106	0.645261665	-0.591738182	0.591738182	M1	Male	cis
cg07127888_PLAT	0.002678401	0.646936074	0.265641059	0.265641059	M1	Male	cis
cg03081173_MUC21	0.002679604	0.646936074	0.543536287	0.543536287	M1	Male	cis
cg21531689_LINC02832	0.002685091	0.647135406	-0.440638468	0.440638468	M1	Male	cis
cg00270291_GABARAPL2	0.002686653	0.647135406	0.36147336	0.36147336	M1	Male	cis
cg21049965_SLC4A8	0.002688797	0.647135406	-0.478455651	0.478455651	M1	Male	cis
cg07594172_FGF14-AS1	0.002704123	0.649543321	-0.568292162	0.568292162	M1	Male	cis
cg09653424_CCDC178	0.002712495	0.649543321	-0.691795446	0.691795446	M1	Male	cis
cg20328379_VWA1	0.00271279	0.649543321	0.487915468	0.487915468	M1	Male	cis
cg12332167_FABP5	0.002716233	0.649543321	0.464536848	0.464536848	M1	Male	cis
cg10075163_NINJ2-AS1	0.002718536	0.649543321	0.727950287	0.727950287	M1	Male	cis
cg10904293_IGKV1OR2-3	0.002728096	0.649543321	-0.869712649	0.869712649	M1	Male	cis
cg12353589_SLC25A22	0.002730106	0.649543321	0.464216143	0.464216143	M1	Male	cis
cg08866794_PTK7	0.002730671	0.649543321	0.31511242	0.31511242	M1	Male	cis
cg27456707_PLAAT4	0.002731506	0.649543321	0.490943926	0.490943926	M1	Male	cis
cg08148553_ANGPTL6	0.002731706	0.649543321	0.265511174	0.265511174	M1	Male	cis
cg07092448_S100A10	0.002737695	0.649543321	-1.960628881	1.960628881	M1	Male	cis
cg07814977_SAPCD1	0.002739412	0.649543321	-0.681250694	0.681250694	M1	Male	cis
cg12163800_TMEM104	0.002745692	0.649543321	1.810088854	1.810088854	M1	Male	cis
cg19563083_MSLNL	0.002745964	0.649543321	0.666315958	0.666315958	M1	Male	cis
cg20695805_SEC62-AS1	0.002747341	0.649543321	0.399967405	0.399967405	M1	Male	cis
cg26338867_ATN1	0.002749194	0.649543321	0.573719156	0.573719156	M1	Male	cis
cg01354479_DBP	0.002754181	0.650059506	0.403320658	0.403320658	M1	Male	cis
cg22087659_CYP3A4	0.002763573	0.650773479	0.443154698	0.443154698	M1	Male	cis
cg14526732_LY6G5B	0.002763928	0.650773479	0.248834331	0.248834331	M1	Male	cis
cg01354479_LHB	0.002777974	0.650773479	0.473794841	0.473794841	M1	Male	cis
cg16264966_JTBP1	0.002779136	0.650773479	-0.474081133	0.474081133	M1	Male	cis
cg27459981_GABARAPL2	0.002780863	0.650773479	0.409920804	0.409920804	M1	Male	cis
cg27391934_ATAD3B	0.002782804	0.650773479	0.413621536	0.413621536	M1	Male	cis
cg09189551_TICAM1	0.002786107	0.650773479	0.664945425	0.664945425	M1	Male	cis
cg23426633_MICA	0.002786925	0.650773479	-0.618127647	0.618127647	M1	Male	cis
cg20695805_SAMD7	0.002789897	0.650773479	0.31152731	0.31152731	M1	Male	cis
cg05884205_EMILIN1	0.002793263	0.650773479	-0.377032933	0.377032933	M1	Male	cis
cg16092069_IGHG4	0.002793339	0.650773479	-0.691620304	0.691620304	M1	Male	cis
cg14156134_PRG4	0.002793946	0.650773479	-0.690124816	0.690124816	M1	Male	cis
cg00968800_MXRA8	0.002795462	0.650773479	-0.448429521	0.448429521	M1	Male	cis
cg20581337_TMEM212-AS1	0.002796481	0.650773479	-0.610807152	0.610807152	M1	Male	cis
cg13229245_KRT18P59	0.002801591	0.650773479	0.275399437	0.275399437	M1	Male	cis
cg06103624_ZWILCH	0.002804293	0.650773479	-0.401195973	0.401195973	M1	Male	cis
cg03984310_FAM89A	0.002805882	0.650773479	0.527400979	0.527400979	M1	Male	cis
cg24430871_PYY2	0.002807694	0.650773479	-0.401823191	0.401823191	M1	Male	cis
cg03966685_TMEM184A	0.002815936	0.651885721	0.554987175	0.554987175	M1	Male	cis
cg13868026_MIR655	0.002820598	0.651885721	-0.526013368	0.526013368	M1	Male	cis
cg22795583_DGKQ	0.002828349	0.651885721	0.672735401	0.672735401	M1	Male	cis
cg27531206_LMX1A-AS2	0.002828717	0.651885721	0.787942931	0.787942931	M1	Male	cis
cg14377791_NCCRP1	0.002829783	0.651885721	0.394891441	0.394891441	M1	Male	cis
cg07625337_PDLIM2	0.00283216	0.651885721	-0.636501922	0.636501922	M1	Male	cis
cg15377174_RPL7P4	0.002852233	0.655354327	0.991551027	0.991551027	M1	Male	cis
cg12035532_ATAD3B	0.002852879	0.655354327	0.516433885	0.516433885	M1	Male	cis
cg08324397_TUBGCP6	0.002864545	0.656971203	-0.471436197	0.471436197	M1	Male	cis
cg26089753_RNU6-300P	0.002866501	0.656971203	-0.865887052	0.865887052	M1	Male	cis
cg08160224_SCGB2A1	0.002868529	0.656971203	-0.455737507	0.455737507	M1	Male	cis
cg27337217_SNORD91A	0.002871244	0.656971203	0.571213332	0.571213332	M1	Male	cis
cg03966685_MAFK	0.002875342	0.656971462	0.496553313	0.496553313	M1	Male	cis
cg24329141_MKX	0.002876908	0.656971462	0.373055427	0.373055427	M1	Male	cis
cg02216951_C1GALT1	0.002884625	0.657201206	0.541071489	0.541071489	M1	Male	cis
cg07858728_GPR26	0.002886172	0.657201206	0.435940781	0.435940781	M1	Male	cis
cg23992410_KCNK2	0.002886412	0.657201206	-0.418663179	0.418663179	M1	Male	cis
cg00701755_MYL12BP3	0.002892857	0.657247839	-0.704391086	0.704391086	M1	Male	cis
cg17918190_HNRNPCP6	0.002897485	0.657247839	-0.695208493	0.695208493	M1	Male	cis
cg14417873_DNLZ	0.002900083	0.657247839	-0.535891389	0.535891389	M1	Male	cis
cg12713040_SLCO4A1	0.002904083	0.657247839	0.363450666	0.363450666	M1	Male	cis
cg19242610_FCGR2A	0.00290856	0.657247839	-0.25552325	0.25552325	M1	Male	cis
cg07102783_DNMT3A	0.002909157	0.657247839	-0.428445574	0.428445574	M1	Male	cis
cg07858728_MRPS21P6	0.002912151	0.657247839	0.331280445	0.331280445	M1	Male	cis
cg15120247_MCL1	0.002916221	0.657247839	-0.386271406	0.386271406	M1	Male	cis
cg25563625_DNAH10	0.002918561	0.657247839	-0.361908527	0.361908527	M1	Male	cis
cg07814977_VARS2	0.002920632	0.657247839	-0.571098719	0.571098719	M1	Male	cis
cg18614561_NEK5	0.002922218	0.657247839	-0.6083423	0.6083423	M1	Male	cis
cg12845678_FBXL18	0.002928864	0.657247839	0.509372097	0.509372097	M1	Male	cis
cg24688636_SGK1	0.002930496	0.657247839	0.447264073	0.447264073	M1	Male	cis
cg01952989_GPR146	0.002931424	0.657247839	-0.382245674	0.382245674	M1	Male	cis
cg14621217_RPL12P37	0.002933703	0.657247839	0.313702817	0.313702817	M1	Male	cis
cg04006143_CLGN	0.002934666	0.657247839	-0.646425239	0.646425239	M1	Male	cis
cg16562709_RNU6-1123P	0.002942141	0.657247839	0.59296122	0.59296122	M1	Male	cis
cg19110931_PRNP	0.002943056	0.657247839	-0.380796936	0.380796936	M1	Male	cis
cg17334266_UBE3C	0.00294405	0.657247839	-0.363703331	0.363703331	M1	Male	cis
cg23933723_STX8	0.002944781	0.657247839	0.421392766	0.421392766	M1	Male	cis
cg21050001_UGT3A2	0.002946106	0.657247839	-0.315295608	0.315295608	M1	Male	cis
cg25122934_MANSC4	0.002955589	0.6587301	-0.192511658	0.192511658	M1	Male	cis
cg00270291_ADAT1	0.002959094	0.658878418	0.360698822	0.360698822	M1	Male	cis
cg01664727_MEMO1P1	0.002969803	0.660020189	-0.430679728	0.430679728	M1	Male	cis
cg02621636_TMEM109	0.002973566	0.660020189	0.273342722	0.273342722	M1	Male	cis
cg20125424_MIR643	0.002975364	0.660020189	-0.559493317	0.559493317	M1	Male	cis
cg07274572_RHBDF1	0.002980092	0.660020189	0.471664888	0.471664888	M1	Male	cis
cg02363950_RHBG	0.002980655	0.660020189	0.604324873	0.604324873	M1	Male	cis
cg23197837_TBC1D16	0.002981661	0.660020189	-0.387953787	0.387953787	M1	Male	cis
cg17867325_KRTAP3-1	0.002985505	0.660020189	0.994974294	0.994974294	M1	Male	cis
cg19242610_APOA2	0.00299006	0.660020189	-0.533963216	0.533963216	M1	Male	cis
cg14483161_RNU6ATAC	0.002991984	0.660020189	-0.420117097	0.420117097	M1	Male	cis
cg00999469_DCDC2	0.003007521	0.660929357	0.500226029	0.500226029	M1	Male	cis
cg12353589_TSPAN4	0.003007864	0.660929357	0.456299556	0.456299556	M1	Male	cis
cg26484964_PDS5A	0.003011355	0.660929357	0.603696757	0.603696757	M1	Male	cis
cg02363010_MLST8	0.003018364	0.660929357	0.47650786	0.47650786	M1	Male	cis
cg10689689_RPS6KA4	0.003026187	0.660929357	-0.367476164	0.367476164	M1	Male	cis
cg10543947_TXN2	0.003027668	0.660929357	0.363882854	0.363882854	M1	Male	cis
cg08679238_LTF	0.003028276	0.660929357	0.490401077	0.490401077	M1	Male	cis
cg26975587_KLC1	0.003039042	0.660929357	0.548436139	0.548436139	M1	Male	cis
cg08866794_TFEB	0.003041861	0.660929357	0.333875621	0.333875621	M1	Male	cis
cg17551891_MAD1L1	0.003043352	0.660929357	-0.470307219	0.470307219	M1	Male	cis
cg26435670_RPS26P38	0.003047064	0.660929357	0.833011393	0.833011393	M1	Male	cis
cg10737898_C1QA	0.003047142	0.660929357	0.603396384	0.603396384	M1	Male	cis
cg17900689_CAMTA2	0.003048748	0.660929357	0.460000655	0.460000655	M1	Male	cis
cg03474430_RNU6-1327P	0.003049353	0.660929357	0.476907974	0.476907974	M1	Male	cis
cg21078196_AZU1	0.003051369	0.660929357	-0.677008611	0.677008611	M1	Male	cis
cg17035132_SYT8	0.003052638	0.660929357	0.484927371	0.484927371	M1	Male	cis
cg20655737_C10orf67	0.003052941	0.660929357	-0.560024085	0.560024085	M1	Male	cis
cg03078816_SLC52A2	0.003053528	0.660929357	0.378598601	0.378598601	M1	Male	cis
cg01561629_TUBBP10	0.003055448	0.660929357	-0.413440088	0.413440088	M1	Male	cis
cg25951256_ZNF33BP1	0.003056614	0.660929357	-0.465799427	0.465799427	M1	Male	cis
cg02897385_PCDH1	0.003069162	0.662497856	-0.36922185	0.36922185	M1	Male	cis
cg13195508_KRTAP5-8	0.003072323	0.662497856	-0.464683213	0.464683213	M1	Male	cis
cg13828701_ADCY3	0.003077637	0.662497856	0.400668728	0.400668728	M1	Male	cis
cg13926358_ADGRL1	0.003078245	0.662497856	0.397297006	0.397297006	M1	Male	cis
cg03549208_CARF	0.003089259	0.662497856	-0.48857774	0.48857774	M1	Male	cis
cg27437721_RPL23AP60	0.003090347	0.662497856	-0.479352467	0.479352467	M1	Male	cis
cg10099957_PIEZO1	0.003094487	0.662497856	0.443342223	0.443342223	M1	Male	cis
cg10277195_DHFRP2	0.003096711	0.662497856	0.342950713	0.342950713	M1	Male	cis
cg17781721_PRELID1	0.00309924	0.662497856	0.775744335	0.775744335	M1	Male	cis
cg01881536_LAMA2	0.003099687	0.662497856	-0.600263846	0.600263846	M1	Male	cis
cg21346579_MIR34AHG	0.003104415	0.662497856	0.59696166	0.59696166	M1	Male	cis
cg16582255_RPSAP38	0.003105341	0.662497856	-0.489227969	0.489227969	M1	Male	cis
cg08941533_ANKMY2	0.003111817	0.662497856	-0.56763609	0.56763609	M1	Male	cis
cg07419788_COLCA1	0.003112447	0.662497856	-0.336278879	0.336278879	M1	Male	cis
cg12359832_THOC6	0.003120924	0.662497856	-0.382703551	0.382703551	M1	Male	cis
cg26482585_SNORD117	0.003125572	0.662497856	0.572920242	0.572920242	M1	Male	cis
cg22719314_S100A11	0.003131207	0.662497856	-0.634764657	0.634764657	M1	Male	cis
cg20898725_REEP4	0.003134171	0.662497856	0.451584895	0.451584895	M1	Male	cis
cg00968800_SLC35E2A	0.00313438	0.662497856	-0.472697837	0.472697837	M1	Male	cis
cg19242610_FCGR3B	0.003135064	0.662497856	-0.435126114	0.435126114	M1	Male	cis
cg06747314_RUSC1-AS1	0.003136023	0.662497856	-0.510891648	0.510891648	M1	Male	cis
cg17365391_MIPOL1	0.003138822	0.662497856	-0.547900665	0.547900665	M1	Male	cis
cg04175473_AGGF1P2	0.003143498	0.662497856	-0.415888241	0.415888241	M1	Male	cis
cg02782331_PRKAR2A	0.003143591	0.662497856	-0.486863274	0.486863274	M1	Male	cis
cg00674395_FGF11	0.003148629	0.662497856	0.490054572	0.490054572	M1	Male	cis
cg16767880_TIMM22	0.003150222	0.662497856	0.364563164	0.364563164	M1	Male	cis
cg17900689_CAMKK1	0.003151037	0.662497856	0.362676406	0.362676406	M1	Male	cis
cg10095954_CAMKK1	0.003152906	0.662497856	0.319198044	0.319198044	M1	Male	cis
cg01623472_PEAK3	0.003154399	0.662497856	0.445640473	0.445640473	M1	Male	cis
cg04517903_ZNF598	0.003154609	0.662497856	0.394517469	0.394517469	M1	Male	cis
cg01293277_PTMAP4	0.003157659	0.662497856	-0.248816742	0.248816742	M1	Male	cis
cg05511613_ZNF890P	0.003158097	0.662497856	-0.764192014	0.764192014	M1	Male	cis
cg15377174_HLA-B	0.003161328	0.662564083	0.713356766	0.713356766	M1	Male	cis
cg12046882_DYNLT5	0.003164124	0.662564083	-0.567859354	0.567859354	M1	Male	cis
cg03966685_MAD1L1	0.003172601	0.663650744	0.493498875	0.493498875	M1	Male	cis
cg00431324_GDPD3	0.003175985	0.663650744	-0.503318863	0.503318863	M1	Male	cis
cg08919180_SLC25A38P1	0.003179522	0.663650744	0.564188604	0.564188604	M1	Male	cis
cg04572021_RPL22L1	0.003180755	0.663650744	1.204891858	1.204891858	M1	Male	cis
cg08744069_AKR7A2P1	0.003192073	0.665079018	-0.565295891	0.565295891	M1	Male	cis
cg07474672_MAP3K7	0.003194089	0.665079018	-0.529804703	0.529804703	M1	Male	cis
cg21796654_RPS29P31	0.0031962	0.665079018	0.475835857	0.475835857	M1	Male	cis
cg08090313_ALOXE3	0.003199887	0.665249729	0.715313916	0.715313916	M1	Male	cis
cg01912455_ADORA2A	0.003205788	0.665879866	0.541665098	0.541665098	M1	Male	cis
cg10728716_LINC01757	0.003220997	0.667513245	-0.967880401	0.967880401	M1	Male	cis
cg16442814_MOGAT2	0.003221193	0.667513245	-0.591105281	0.591105281	M1	Male	cis
cg22918152_ZNF551	0.003224843	0.667513245	0.657512144	0.657512144	M1	Male	cis
cg24757160_POLD4	0.003226279	0.667513245	-0.36661658	0.36661658	M1	Male	cis
cg11552287_SUMF2	0.003236118	0.667513245	-0.517012049	0.517012049	M1	Male	cis
cg24512138_TMEM108	0.003239316	0.667513245	-0.437879242	0.437879242	M1	Male	cis
cg04725041_NUDT22	0.003239513	0.667513245	0.487681881	0.487681881	M1	Male	cis
cg15658784_RPS3AP39	0.003239779	0.667513245	0.30301206	0.30301206	M1	Male	cis
cg21422871_LINC02778	0.003242423	0.667513245	0.475671251	0.475671251	M1	Male	cis
cg08880327_ID3	0.003246417	0.667575167	0.726559244	0.726559244	M1	Male	cis
cg21318603_MAPK7	0.003255495	0.667575167	-0.424847668	0.424847668	M1	Male	cis
cg07274572_MRPL28	0.00326138	0.667575167	0.466691113	0.466691113	M1	Male	cis
cg05651489_PKM	0.00326153	0.667575167	0.349379274	0.349379274	M1	Male	cis
cg07092448_MLLT11	0.003261595	0.667575167	-2.078010383	2.078010383	M1	Male	cis
cg16064295_RAD18	0.003262945	0.667575167	-0.557093422	0.557093422	M1	Male	cis
cg07793432_TBC1D22A	0.003266689	0.667575167	0.482408642	0.482408642	M1	Male	cis
cg24337786_NCCRP1	0.003268619	0.667575167	-0.389221088	0.389221088	M1	Male	cis
cg09979585_DDX12P	0.003293521	0.671478852	-0.644671923	0.644671923	M1	Male	cis
cg11831394_ISCA1P6	0.003302549	0.67272835	-0.587978463	0.587978463	M1	Male	cis
cg09147065_C8orf82	0.003305824	0.672804805	-0.334491464	0.334491464	M1	Male	cis
cg11216632_DCST1-AS1	0.003310884	0.673023951	-0.672403428	0.672403428	M1	Male	cis
cg24317585_ACAP3	0.003315146	0.673023951	0.398213561	0.398213561	M1	Male	cis
cg00077738_TNIP2	0.003318262	0.673023951	0.808860474	0.808860474	M1	Male	cis
cg15209419_NPM1P40	0.003318504	0.673023951	-0.359264261	0.359264261	M1	Male	cis
cg10603275_RPS8P6	0.00332404	0.673084827	0.42506394	0.42506394	M1	Male	cis
cg05008688_RNU4-69P	0.003330708	0.673084827	0.559238306	0.559238306	M1	Male	cis
cg08454546_FOXB1	0.003331129	0.673084827	0.343724561	0.343724561	M1	Male	cis
cg01725383_PPP1R2P2	0.003345376	0.673084827	-0.359113011	0.359113011	M1	Male	cis
cg24317585_LINC01342	0.003345661	0.673084827	0.206032818	0.206032818	M1	Male	cis
cg03763977_GAPDHP45	0.003351338	0.673084827	0.451156187	0.451156187	M1	Male	cis
cg17900689_PLD2	0.00335225	0.673084827	0.410673112	0.410673112	M1	Male	cis
cg04656811_CCDC178	0.00335479	0.673084827	-0.421331026	0.421331026	M1	Male	cis
cg22924504_USP40	0.003355317	0.673084827	-0.512885236	0.512885236	M1	Male	cis
cg24913907_SYNJ2	0.003356185	0.673084827	0.423740418	0.423740418	M1	Male	cis
cg24466611_TUBB2BP1	0.003359254	0.673084827	-0.388951811	0.388951811	M1	Male	cis
cg02680566_WDR35	0.003365367	0.673084827	0.464346097	0.464346097	M1	Male	cis
cg00154829_SHE	0.003366543	0.673084827	-0.651804069	0.651804069	M1	Male	cis
cg16919093_FKBP10	0.003368723	0.673084827	-0.542891092	0.542891092	M1	Male	cis
cg23422866_ZNF707	0.003374249	0.673084827	0.359287439	0.359287439	M1	Male	cis
cg12701888_MIR31	0.003376154	0.673084827	-0.442402176	0.442402176	M1	Male	cis
cg07398960_MSANTD1	0.003377277	0.673084827	0.576749941	0.576749941	M1	Male	cis
cg13812702_FAM24B	0.003377521	0.673084827	-0.424855097	0.424855097	M1	Male	cis
cg26495272_BMS1P4-AGAP5	0.003379726	0.673084827	-0.263659106	0.263659106	M1	Male	cis
cg07274572_GNPTG	0.003387989	0.67311907	0.432297589	0.432297589	M1	Male	cis
cg00758881_SETD6	0.003388681	0.67311907	0.517520375	0.517520375	M1	Male	cis
cg00758881_GINS3	0.003391503	0.67311907	0.520636463	0.520636463	M1	Male	cis
cg18661550_MTFP1	0.003402306	0.674242924	0.471788297	0.471788297	M1	Male	cis
cg18972013_ENGASE	0.003404591	0.674242924	0.510141668	0.510141668	M1	Male	cis
cg10736692_CTSLP6	0.003405884	0.674242924	-2.394087058	2.394087058	M1	Male	cis
cg10611760_TRAPPC14	0.003420758	0.676610271	0.407627885	0.407627885	M1	Male	cis
cg14460663_MELK	0.003426567	0.676958587	-0.32775625	0.32775625	M1	Male	cis
cg09866143_MYLK	0.003428355	0.676958587	0.447581851	0.447581851	M1	Male	cis
cg08173216_C15orf62	0.003447019	0.678451389	0.510492743	0.510492743	M1	Male	cis
cg06167719_RPL23AP12	0.003447813	0.678451389	0.424132212	0.424132212	M1	Male	cis
cg08173216_CIBAR1P1	0.003451984	0.678451389	-0.68666222	0.68666222	M1	Male	cis
cg06502685_ARID5B	0.003452286	0.678451389	-0.3492751	0.3492751	M1	Male	cis
cg01382930_KDM4D	0.003456288	0.678451389	-0.46752159	0.46752159	M1	Male	cis
cg21517812_OR8B9P	0.003458761	0.678451389	-0.135079012	0.135079012	M1	Male	cis
cg14075772_FABP4	0.003459308	0.678451389	0.742505818	0.742505818	M1	Male	cis
cg01128039_FKBP1A	0.00347515	0.68098259	-0.409565604	0.409565604	M1	Male	cis
cg17706086_CPA4	0.003486938	0.681512732	-0.267131901	0.267131901	M1	Male	cis
cg01354479_NUCB1	0.003489197	0.681512732	0.427041129	0.427041129	M1	Male	cis
cg03179052_CAAP1	0.003489394	0.681512732	-0.892167114	0.892167114	M1	Male	cis
cg04479876_WDR70	0.003489605	0.681512732	0.438727874	0.438727874	M1	Male	cis
cg26191313_RPL23AP60	0.003493717	0.681742112	-0.468632441	0.468632441	M1	Male	cis
cg18204091_CYP21A1P	0.003497043	0.681817669	0.27683898	0.27683898	M1	Male	cis
cg16767880_TLCD3A	0.003507783	0.682478755	0.353763707	0.353763707	M1	Male	cis
cg01426303_FAM133FP	0.003508154	0.682478755	-0.363117246	0.363117246	M1	Male	cis
cg27297376_PPIAP82	0.003509259	0.682478755	-0.499427541	0.499427541	M1	Male	cis
cg05327476_APOC2	0.00351496	0.683015092	-0.412074665	0.412074665	M1	Male	cis
cg04866029_CDK11A	0.003542809	0.684632978	0.461883082	0.461883082	M1	Male	cis
cg15377174_IER3	0.003545918	0.684632978	0.616955964	0.616955964	M1	Male	cis
cg08841544_CPSF3	0.00354597	0.684632978	-0.501140847	0.501140847	M1	Male	cis
cg05200037_RAET1K	0.003546362	0.684632978	0.449847924	0.449847924	M1	Male	cis
cg09380561_CDR2L	0.003551463	0.684632978	-0.37692716	0.37692716	M1	Male	cis
cg12761728_EHMT2-AS1	0.00356223	0.684632978	0.502230687	0.502230687	M1	Male	cis
cg07482574_CTU1	0.00356386	0.684632978	0.492281953	0.492281953	M1	Male	cis
cg02216951_ZNF12	0.003564633	0.684632978	0.487901947	0.487901947	M1	Male	cis
cg07482574_ETFB	0.003568013	0.684632978	0.496511687	0.496511687	M1	Male	cis
cg04077175_ANGPTL6	0.003569719	0.684632978	0.512374597	0.512374597	M1	Male	cis
cg15335418_LINC01072	0.003570231	0.684632978	0.428433437	0.428433437	M1	Male	cis
cg13532505_ACNATP	0.003573286	0.684632978	-0.132974179	0.132974179	M1	Male	cis
cg11993171_CATSPERG	0.003576685	0.684632978	-2.011705896	2.011705896	M1	Male	cis
cg06348619_GUCY2EP	0.003576996	0.684632978	0.599539662	0.599539662	M1	Male	cis
cg26681770_BMP7-AS1	0.003578855	0.684632978	-0.369383437	0.369383437	M1	Male	cis
cg25933772_ANK2	0.003580185	0.684632978	-0.320519677	0.320519677	M1	Male	cis
cg05821771_NDUFB10	0.003580931	0.684632978	-0.374036832	0.374036832	M1	Male	cis
cg21849790_RN7SL566P	0.00358781	0.684632978	0.301731256	0.301731256	M1	Male	cis
cg11432526_RNU6-920P	0.003590589	0.684632978	-0.591174358	0.591174358	M1	Male	cis
cg19703425_EIF4A2	0.003593253	0.684632978	-0.699561611	0.699561611	M1	Male	cis
cg16486690_TMEM150A	0.003595203	0.684632978	0.588085998	0.588085998	M1	Male	cis
cg12707723_KRT8P7	0.003596241	0.684632978	-0.57835668	0.57835668	M1	Male	cis
cg21018156_SGK1	0.003602388	0.684632978	-0.322136045	0.322136045	M1	Male	cis
cg18346106_LGMN	0.003604527	0.684632978	-0.49490315	0.49490315	M1	Male	cis
cg27513510_ESR2	0.003611835	0.684632978	-0.507729681	0.507729681	M1	Male	cis
cg17029237_SSTR2	0.003619931	0.684632978	-0.467196687	0.467196687	M1	Male	cis
cg25951256_HSD17B7P2	0.003620237	0.684632978	-0.569962892	0.569962892	M1	Male	cis
cg19684894_NDUFB4P8	0.00362142	0.684632978	0.398318728	0.398318728	M1	Male	cis
cg21221054_FBP1	0.00362283	0.684632978	-0.382740937	0.382740937	M1	Male	cis
cg25981623_HMGB3P12	0.003626546	0.684632978	0.349778285	0.349778285	M1	Male	cis
cg05279229_GPR146	0.003626839	0.684632978	-0.387586196	0.387586196	M1	Male	cis
cg14560276_DARS1	0.00362772	0.684632978	-0.590957007	0.590957007	M1	Male	cis
cg05077566_COLQ	0.003640651	0.684632978	-0.701204596	0.701204596	M1	Male	cis
cg09391279_HACD4	0.003642943	0.684632978	-0.48599388	0.48599388	M1	Male	cis
cg21832144_BCAR1	0.003645243	0.684632978	-0.459120009	0.459120009	M1	Male	cis
cg27317493_SMIM1	0.003649157	0.684632978	0.369059159	0.369059159	M1	Male	cis
cg08324397_ARSA	0.003651879	0.684632978	-0.453493881	0.453493881	M1	Male	cis
cg24301930_SPDYC	0.003655845	0.684632978	-0.416880501	0.416880501	M1	Male	cis
cg24317585_DVL1	0.003656017	0.684632978	0.364581706	0.364581706	M1	Male	cis
cg01543583_SIX4	0.003658318	0.684632978	-0.454053886	0.454053886	M1	Male	cis
cg24856383_NPM1P29	0.003660874	0.684632978	0.872962972	0.872962972	M1	Male	cis
cg21342350_LINC01681	0.003666464	0.684632978	0.728786939	0.728786939	M1	Male	cis
cg07127888_VDAC3	0.003675232	0.684632978	-0.691838452	0.691838452	M1	Male	cis
cg05139068_GON7	0.003676312	0.684632978	-0.515814849	0.515814849	M1	Male	cis
cg08324397_CHKB	0.003678627	0.684632978	-0.500034128	0.500034128	M1	Male	cis
cg03081173_MCCD1	0.003678736	0.684632978	0.390626114	0.390626114	M1	Male	cis
cg22918152_ZNF304	0.003679283	0.684632978	0.591297518	0.591297518	M1	Male	cis
cg17900689_ZMYND15	0.00367968	0.684632978	0.442844005	0.442844005	M1	Male	cis
cg23402337_TRBJ2-2	0.003686023	0.685263575	-0.453117278	0.453117278	M1	Male	cis
cg24757160_TMEM134	0.003692406	0.685900679	-0.367084488	0.367084488	M1	Male	cis
cg06635371_CSKMT	0.003710229	0.688660019	0.332986557	0.332986557	M1	Male	cis
cg03304332_HOXA7	0.003717514	0.689460746	-0.810066	0.810066	M1	Male	cis
cg08122685_RN7SKP221	0.003723181	0.689960144	-0.362054774	0.362054774	M1	Male	cis
cg12359832_GLIS2	0.003727179	0.690149846	-0.408836476	0.408836476	M1	Male	cis
cg23202468_SEC22C	0.003735674	0.691171245	0.443633261	0.443633261	M1	Male	cis
cg02363010_TSR3	0.003739619	0.691349744	0.478646647	0.478646647	M1	Male	cis
cg06528803_TMEM231	0.003742967	0.691417871	-0.488532059	0.488532059	M1	Male	cis
cg01128039_PDYN-AS1	0.00374799	0.6915282	0.389524089	0.389524089	M1	Male	cis
cg24349631_PPARA	0.003753821	0.6915282	-0.432164721	0.432164721	M1	Male	cis
cg06502685_LINC02625	0.003754199	0.6915282	-0.337195677	0.337195677	M1	Male	cis
cg21413158_ANPEP	0.003757388	0.6915282	-0.442251282	0.442251282	M1	Male	cis
cg07919744_MIR1266	0.003758467	0.6915282	-0.647358195	0.647358195	M1	Male	cis
cg19299096_RPL22P1	0.003765459	0.692265553	1.608862023	1.608862023	M1	Male	cis
cg16570157_CEND1	0.003772441	0.692308189	0.266657573	0.266657573	M1	Male	cis
cg24052964_PCDHGC3	0.003780288	0.692308189	-0.290662954	0.290662954	M1	Male	cis
cg01340659_SPNS2	0.003785054	0.692308189	0.531721335	0.531721335	M1	Male	cis
cg05920113_FAIM2	0.003785332	0.692308189	-0.420340876	0.420340876	M1	Male	cis
cg12395958_MRM2	0.003785947	0.692308189	-0.665192535	0.665192535	M1	Male	cis
cg17551891_CHST12	0.003789576	0.692308189	-0.434303771	0.434303771	M1	Male	cis
cg24757160_CARNS1	0.003793303	0.692308189	-0.240510137	0.240510137	M1	Male	cis
cg01561861_CHKB	0.003796431	0.692308189	0.623430145	0.623430145	M1	Male	cis
cg25773917_LINC01039	0.003802381	0.692308189	0.419905513	0.419905513	M1	Male	cis
cg09227800_PIK3R3	0.003806153	0.692308189	-0.464892628	0.464892628	M1	Male	cis
cg16596598_RUBCNL	0.003806185	0.692308189	-0.237191147	0.237191147	M1	Male	cis
cg10611760_TFR2	0.003810101	0.692308189	0.369550617	0.369550617	M1	Male	cis
cg12177001_OTUB2	0.003810193	0.692308189	0.643803683	0.643803683	M1	Male	cis
cg01354479_PRR12	0.003810946	0.692308189	0.463012927	0.463012927	M1	Male	cis
cg24605553_ATP8A2P3	0.00381445	0.692308189	0.295500958	0.295500958	M1	Male	cis
cg01418749_DYRK3	0.003816685	0.692308189	-0.349534892	0.349534892	M1	Male	cis
cg21948601_MLANA	0.003819519	0.692308189	-0.502746355	0.502746355	M1	Male	cis
cg06752779_PAIP2B	0.003820097	0.692308189	-0.383218364	0.383218364	M1	Male	cis
cg11868136_MEF2A	0.003824119	0.692308189	-0.30655595	0.30655595	M1	Male	cis
cg02363010_TBL3	0.003828353	0.692308189	0.461661736	0.461661736	M1	Male	cis
cg02684104_MCCD1P1	0.003839976	0.693342537	0.562811049	0.562811049	M1	Male	cis
cg08894280_CLYBL-AS1	0.003840049	0.693342537	-1.071145709	1.071145709	M1	Male	cis
cg02363010_TELO2	0.003844564	0.693617976	0.491068376	0.491068376	M1	Male	cis
cg00758881_CNOT1	0.003864865	0.69602365	0.543364965	0.543364965	M1	Male	cis
cg24170716_VIP	0.003867002	0.69602365	-0.515853575	0.515853575	M1	Male	cis
cg08354567_SPOCK1	0.003868796	0.69602365	-0.351089509	0.351089509	M1	Male	cis
cg11526424_LOXL4	0.003874642	0.69602365	0.502048881	0.502048881	M1	Male	cis
cg18447344_ERVH48-1	0.003875922	0.69602365	-0.428160453	0.428160453	M1	Male	cis
cg15912600_ADRA1A	0.003879655	0.69602365	-0.720453501	0.720453501	M1	Male	cis
cg27459981_KARS1	0.003881898	0.69602365	0.366558306	0.366558306	M1	Male	cis
cg16919093_KRT16	0.003887791	0.696334507	-0.426053129	0.426053129	M1	Male	cis
cg24588582_CCT5P2	0.003892635	0.696334507	0.433849148	0.433849148	M1	Male	cis
cg12020396_NLRP4	0.003899575	0.697038594	0.661049387	0.661049387	M1	Male	cis
cg00431324_PRSS8	0.003902857	0.697088162	-0.462545486	0.462545486	M1	Male	cis
cg09640447_VDR	0.003914941	0.697681318	0.348133793	0.348133793	M1	Male	cis
cg23328066_RPAP2	0.003916696	0.697681318	-1.169471731	1.169471731	M1	Male	cis
cg05951042_DMRT2	0.003920798	0.697681318	0.582709594	0.582709594	M1	Male	cis
cg12353589_GATD1	0.003921214	0.697681318	0.413658735	0.413658735	M1	Male	cis
cg26445794_ATF7IP2	0.003931912	0.697765485	-0.52788145	0.52788145	M1	Male	cis
cg13055103_CLEC11A	0.003935273	0.697765485	-0.325919722	0.325919722	M1	Male	cis
cg22918152_ZNF471	0.003937326	0.697765485	0.596669271	0.596669271	M1	Male	cis
cg14409406_ZNF141	0.003945617	0.697765485	-0.467598403	0.467598403	M1	Male	cis
cg23426633_EHMT2-AS1	0.003945723	0.697765485	-0.557634729	0.557634729	M1	Male	cis
cg23542328_SVOP	0.003945746	0.697765485	-0.562269537	0.562269537	M1	Male	cis
cg00701755_TAP1	0.003950791	0.698125568	0.478132966	0.478132966	M1	Male	cis
cg19982758_RN7SL507P	0.003957938	0.698500252	-0.591205672	0.591205672	M1	Male	cis
cg08324397_BRD1	0.003969004	0.698500252	-0.414153045	0.414153045	M1	Male	cis
cg13370086_USP24	0.003970423	0.698500252	-0.596640194	0.596640194	M1	Male	cis
cg07274572_MAPK8IP3	0.003975224	0.698500252	0.513178816	0.513178816	M1	Male	cis
cg12243172_RGS22	0.003975438	0.698500252	-0.545796208	0.545796208	M1	Male	cis
cg26975587_TNFAIP2	0.003976741	0.698500252	0.548786002	0.548786002	M1	Male	cis
cg03218019_RAP1GAP	0.003976756	0.698500252	-0.489498087	0.489498087	M1	Male	cis
cg20985028_PERM1	0.003977	0.698500252	0.552266716	0.552266716	M1	Male	cis
cg25226141_SLC25A32	0.003980007	0.698500252	0.482498681	0.482498681	M1	Male	cis
cg23350106_EMC3-AS1	0.00398696	0.699191574	-0.726728211	0.726728211	M1	Male	cis
cg07213029_AFG3L1P	0.00399161	0.699428231	0.46217734	0.46217734	M1	Male	cis
cg22795583_LETM1	0.003994338	0.699428231	0.580072292	0.580072292	M1	Male	cis
cg24757160_SSH3	0.004001623	0.699856366	-0.362432886	0.362432886	M1	Male	cis
cg07576664_RPS12P16	0.004005604	0.699856366	-0.443960437	0.443960437	M1	Male	cis
cg07274572_CAPN15	0.004009406	0.699856366	0.421384472	0.421384472	M1	Male	cis
cg20485152_RPL37P2	0.004010217	0.699856366	-0.395881336	0.395881336	M1	Male	cis
cg19836592_AGGF1	0.004014734	0.699856366	0.628278321	0.628278321	M1	Male	cis
cg17925226_UNC5C	0.00401584	0.699856366	0.413402325	0.413402325	M1	Male	cis
cg11180306_MYH7	0.004018125	0.699856366	0.332972099	0.332972099	M1	Male	cis
cg18701685_ADCY4	0.004020915	0.699856366	0.735142032	0.735142032	M1	Male	cis
cg02029687_CD82	0.004030667	0.700729309	0.460843829	0.460843829	M1	Male	cis
cg10689689_PLCB3	0.004033236	0.700729309	-0.374938563	0.374938563	M1	Male	cis
cg25588120_PDCD2	0.004035871	0.700729309	-0.262676068	0.262676068	M1	Male	cis
cg18452169_LINC00310	0.004038011	0.700729309	-0.649922071	0.649922071	M1	Male	cis
cg26917828_FAM133FP	0.004041453	0.700802516	-0.545730725	0.545730725	M1	Male	cis
cg00256632_CHCHD3P3	0.004049106	0.701605221	0.533710497	0.533710497	M1	Male	cis
cg05706898_CDK11A	0.004055827	0.702192348	0.502469309	0.502469309	M1	Male	cis
cg26505707_CTSD	0.004058548	0.702192348	0.439325588	0.439325588	M1	Male	cis
cg23792679_RASA4	0.004065689	0.702400015	0.424254872	0.424254872	M1	Male	cis
cg06005197_YPEL4	0.004065803	0.702400015	-0.517254298	0.517254298	M1	Male	cis
cg11774399_CERS4	0.004076787	0.703579167	0.444926609	0.444926609	M1	Male	cis
cg02305803_YPEL4	0.004078693	0.703579167	-0.45542228	0.45542228	M1	Male	cis
cg11291003_JADE2	0.004084286	0.703744099	0.438288651	0.438288651	M1	Male	cis
cg17806866_BRD3	0.004085716	0.703744099	-0.276936042	0.276936042	M1	Male	cis
cg07320976_TSPAN17	0.004098538	0.70490598	-0.725223548	0.725223548	M1	Male	cis
cg13044693_SMC1B	0.004109023	0.704917694	0.477364528	0.477364528	M1	Male	cis
cg04725041_FERMT3	0.004111709	0.704917694	0.392507594	0.392507594	M1	Male	cis
cg06382930_SPDYC	0.004111716	0.704917694	0.563412193	0.563412193	M1	Male	cis
cg23383887_RN7SL184P	0.004113194	0.704917694	-0.403664446	0.403664446	M1	Male	cis
cg06817609_ARHGAP1	0.004113797	0.704917694	-0.495434949	0.495434949	M1	Male	cis
cg21873967_AURKC	0.004118185	0.705148786	-0.456953027	0.456953027	M1	Male	cis
cg17901463_UBL4B	0.004124649	0.705734816	0.603261864	0.603261864	M1	Male	cis
cg17761990_NT5DC2	0.004130767	0.705902587	0.32127153	0.32127153	M1	Male	cis
cg17945153_RNU6-890P	0.004132486	0.705902587	-0.423629694	0.423629694	M1	Male	cis
cg10583160_EEF1A1P34	0.004137136	0.705902587	-0.366475909	0.366475909	M1	Male	cis
cg07187855_RANP1	0.0041378	0.705902587	-0.484480161	0.484480161	M1	Male	cis
cg06409316_FKBP5	0.004145722	0.706300835	0.540788085	0.540788085	M1	Male	cis
cg18039268_CDC25B	0.004150934	0.706300835	0.467650428	0.467650428	M1	Male	cis
cg18638769_MTA1	0.004152311	0.706300835	0.416191676	0.416191676	M1	Male	cis
cg21693464_CBLIF	0.004156143	0.706434665	0.366528272	0.366528272	M1	Male	cis
cg01965560_SOX15	0.004164062	0.707180754	0.329831528	0.329831528	M1	Male	cis
cg07127888_AP3M2	0.004175604	0.707180754	-0.682956277	0.682956277	M1	Male	cis
cg09603381_SLC9A3P1	0.004177984	0.707180754	-0.712847911	0.712847911	M1	Male	cis
cg02096001_KRT10	0.004179137	0.707180754	0.409280656	0.409280656	M1	Male	cis
cg25349034_RPL32P9	0.004180411	0.707180754	-0.451917073	0.451917073	M1	Male	cis
cg14227731_LCNL1	0.004181409	0.707180754	-0.435862682	0.435862682	M1	Male	cis
cg06638795_OXER1	0.004189604	0.707180754	0.319383937	0.319383937	M1	Male	cis
cg16773502_MIR1286	0.004193679	0.707180754	-0.815500177	0.815500177	M1	Male	cis
cg08533745_MANSC4	0.004196635	0.707180754	0.228567617	0.228567617	M1	Male	cis
cg19351336_EI24P1	0.004198539	0.707180754	-0.440004591	0.440004591	M1	Male	cis
cg18972013_TMC8	0.004207017	0.707180754	0.460838015	0.460838015	M1	Male	cis
cg27342587_CYS1	0.004208487	0.707180754	-0.288710096	0.288710096	M1	Male	cis
cg03106914_GPX5	0.004208878	0.707180754	-0.279427542	0.279427542	M1	Male	cis
cg00968800_FAM41C	0.004209643	0.707180754	0.315357747	0.315357747	M1	Male	cis
cg01466133_MMP24	0.004211541	0.707180754	-0.477094837	0.477094837	M1	Male	cis
cg03015358_TXNP1	0.004215323	0.707180754	0.729302459	0.729302459	M1	Male	cis
cg12633968_TUBB6	0.004237616	0.708744656	-0.262743278	0.262743278	M1	Male	cis
cg13044693_EFCAB6	0.004237622	0.708744656	0.458725012	0.458725012	M1	Male	cis
cg19651706_APOC2	0.004239893	0.708744656	0.444240896	0.444240896	M1	Male	cis
cg23151860_MTIF3	0.004242981	0.708744656	0.691642766	0.691642766	M1	Male	cis
cg19408449_GREM2	0.004243047	0.708744656	-0.224145815	0.224145815	M1	Male	cis
cg27291385_RN7SL764P	0.004247027	0.708899088	0.678278289	0.678278289	M1	Male	cis
cg19580967_ITPRID1	0.004252086	0.709233306	0.351444562	0.351444562	M1	Male	cis
cg10635593_SOAT2	0.004259141	0.709899673	0.291331582	0.291331582	M1	Male	cis
cg23893806_TPT1P4	0.004265816	0.710501857	-0.374842172	0.374842172	M1	Male	cis
cg18972013_TMC6	0.004271021	0.710840401	0.468263681	0.468263681	M1	Male	cis
cg06038274_SYTL3	0.004274581	0.710840401	-0.452911604	0.452911604	M1	Male	cis
cg25588120_PHF10	0.00427704	0.710840401	-0.25209192	0.25209192	M1	Male	cis
cg26624021_CCL22	0.004285919	0.711343721	-0.459020308	0.459020308	M1	Male	cis
cg07274572_RPUSD1	0.004289477	0.711343721	0.402489797	0.402489797	M1	Male	cis
cg02335656_ADCY7	0.004291136	0.711343721	0.538778885	0.538778885	M1	Male	cis
cg22918152_ZNF582	0.004292332	0.711343721	0.635173591	0.635173591	M1	Male	cis
cg09147065_NRBP2	0.004299831	0.711642873	-0.416418193	0.416418193	M1	Male	cis
cg18554976_ZNF382	0.004300272	0.711642873	-0.408083862	0.408083862	M1	Male	cis
cg04633141_NUDT1	0.004317114	0.711782663	-0.380158365	0.380158365	M1	Male	cis
cg02853268_IGF2-AS	0.004318052	0.711782663	0.336935204	0.336935204	M1	Male	cis
cg23314341_ATOH8	0.004319074	0.711782663	0.700148999	0.700148999	M1	Male	cis
cg17666981_SNORD32B	0.004321173	0.711782663	-0.907843115	0.907843115	M1	Male	cis
cg04548490_ADGRF5	0.004322438	0.711782663	0.351750236	0.351750236	M1	Male	cis
cg11690666_TBC1D16	0.004322592	0.711782663	-0.369998181	0.369998181	M1	Male	cis
cg17661601_SLC35G5	0.004327481	0.712082409	0.435533205	0.435533205	M1	Male	cis
cg13498216_RNU7-176P	0.004333751	0.71232024	0.159232138	0.159232138	M1	Male	cis
cg02196189_RN7SL362P	0.004347366	0.71232024	-0.474487606	0.474487606	M1	Male	cis
cg11638878_PNMT	0.00434758	0.71232024	0.928077049	0.928077049	M1	Male	cis
cg01916664_DNAH17	0.004347703	0.71232024	-0.515741827	0.515741827	M1	Male	cis
cg26474203_PPIL4	0.004347989	0.71232024	-0.340902489	0.340902489	M1	Male	cis
cg10689689_ESRRA	0.004351729	0.71232024	-0.371770046	0.371770046	M1	Male	cis
cg17491117_OR1X5P	0.004353329	0.71232024	0.835915211	0.835915211	M1	Male	cis
cg25566507_ARRDC2	0.004353488	0.71232024	0.567919673	0.567919673	M1	Male	cis
cg03079497_RN7SL105P	0.004372758	0.71402263	0.333863323	0.333863323	M1	Male	cis
cg05006567_RSPH10B	0.004373125	0.71402263	-3.145688174	3.145688174	M1	Male	cis
cg20737909_MUC5AC	0.004378373	0.714308102	0.390816857	0.390816857	M1	Male	cis
cg14075772_FABP5	0.004384414	0.714308102	0.450051518	0.450051518	M1	Male	cis
cg13797425_RPL23AP11	0.004385308	0.714308102	0.426641283	0.426641283	M1	Male	cis
cg02363010_GNPTG	0.004397551	0.714308102	0.440976671	0.440976671	M1	Male	cis
cg09369124_SNAI3	0.004405867	0.714308102	0.52825261	0.52825261	M1	Male	cis
cg10982113_RPL7P4	0.004408401	0.714308102	0.617374777	0.617374777	M1	Male	cis
cg14925616_PALM3	0.004414138	0.714308102	0.568751283	0.568751283	M1	Male	cis
cg11800379_FBXO44	0.004417805	0.714308102	0.399370411	0.399370411	M1	Male	cis
cg25951256_TLK2P2	0.004418387	0.714308102	-0.53735265	0.53735265	M1	Male	cis
cg13510617_RSPH4A	0.004419576	0.714308102	-0.657765232	0.657765232	M1	Male	cis
cg23151860_WASF3	0.004420804	0.714308102	0.677103548	0.677103548	M1	Male	cis
cg25846723_SNORD115-4	0.004424773	0.714308102	0.463440208	0.463440208	M1	Male	cis
cg04517903_E4F1	0.004425877	0.714308102	0.402656391	0.402656391	M1	Male	cis
cg10099957_RNF166	0.004426247	0.714308102	0.409074404	0.409074404	M1	Male	cis
cg13425135_NOTCH1	0.004429584	0.714308102	0.357687766	0.357687766	M1	Male	cis
cg08779982_THOC6	0.004429882	0.714308102	0.598706205	0.598706205	M1	Male	cis
cg16307793_PSRC1	0.004429985	0.714308102	-0.360586995	0.360586995	M1	Male	cis
cg04663285_PKP3	0.004436663	0.714308102	-0.260955088	0.260955088	M1	Male	cis
cg02775254_GRTP1-AS1	0.004437763	0.714308102	1.066176721	1.066176721	M1	Male	cis
cg24597457_RNU6-177P	0.004446773	0.714308102	-0.414931745	0.414931745	M1	Male	cis
cg07632068_DISP2	0.004452183	0.714308102	-0.726668791	0.726668791	M1	Male	cis
cg19862307_CD82	0.004458743	0.714308102	0.436369106	0.436369106	M1	Male	cis
cg11128983_HRH2	0.004460937	0.714308102	-0.324320045	0.324320045	M1	Male	cis
cg03081173_SAPCD1-AS1	0.004463259	0.714308102	-0.34274873	0.34274873	M1	Male	cis
cg02216951_FAM220A	0.004463396	0.714308102	0.508257602	0.508257602	M1	Male	cis
cg26708548_UGT1A12P	0.004463847	0.714308102	1.555214548	1.555214548	M1	Male	cis
cg02848961_IPO9-AS1	0.004464101	0.714308102	0.573624579	0.573624579	M1	Male	cis
cg12353589_CRACR2B	0.004468633	0.714308102	0.477974882	0.477974882	M1	Male	cis
cg07814977_HLA-B	0.004470716	0.714308102	-0.440519545	0.440519545	M1	Male	cis
cg07482574_POLD1	0.004472911	0.714308102	0.449596187	0.449596187	M1	Male	cis
cg04460332_SLC23A3	0.004473392	0.714308102	0.429825579	0.429825579	M1	Male	cis
cg04799778_ACTRT3	0.004481992	0.715101406	0.435575393	0.435575393	M1	Male	cis
cg23715213_CPA4	0.004484525	0.715101406	-0.216912193	0.216912193	M1	Male	cis
cg15377174_PPP1R18	0.004488368	0.715222636	0.557318507	0.557318507	M1	Male	cis
cg18100127_TMEM209	0.004499667	0.715393965	-0.299046728	0.299046728	M1	Male	cis
cg19285799_RPS18P9	0.004503256	0.715393965	0.805272749	0.805272749	M1	Male	cis
cg15068552_MIR183	0.004504711	0.715393965	-0.409680334	0.409680334	M1	Male	cis
cg14526732_PSORS1C3	0.004505926	0.715393965	0.267304781	0.267304781	M1	Male	cis
cg19811864_SYT11	0.004506455	0.715393965	0.203575122	0.203575122	M1	Male	cis
cg12035532_CDK11A	0.004507943	0.715393965	0.438335782	0.438335782	M1	Male	cis
cg16486690_TMSB10	0.004517362	0.715934212	0.538753102	0.538753102	M1	Male	cis
cg24742444_DDX23	0.004520077	0.715934212	-0.410760068	0.410760068	M1	Male	cis
cg00232092_FSCN1	0.004520605	0.715934212	-0.262063368	0.262063368	M1	Male	cis
cg05767455_ZDHHC20P2	0.004529736	0.71689099	0.379819678	0.379819678	M1	Male	cis
cg07080372_LINC01001	0.004536215	0.717326982	0.500895967	0.500895967	M1	Male	cis
cg10438089_HOXB1	0.00454059	0.717326982	0.549717426	0.549717426	M1	Male	cis
cg10658438_XXYLT1-AS1	0.004541766	0.717326982	0.374924429	0.374924429	M1	Male	cis
cg05660893_YAP1P1	0.004550208	0.717951949	-0.740015664	0.740015664	M1	Male	cis
cg18536132_D2HGDH	0.00455217	0.717951949	0.524279098	0.524279098	M1	Male	cis
cg11198036_RNU4ATAC2P	0.004555006	0.717951949	-0.276578736	0.276578736	M1	Male	cis
cg09189551_SEMA6B	0.004563888	0.718444257	0.511308095	0.511308095	M1	Male	cis
cg24374161_SLC35C1	0.004564323	0.718444257	-0.420845827	0.420845827	M1	Male	cis
cg05767455_CYP21A2	0.004570442	0.718919751	0.450413002	0.450413002	M1	Male	cis
cg13629659_ASAP3	0.004578962	0.719548226	0.453710315	0.453710315	M1	Male	cis
cg23782583_SYCE1	0.004587047	0.719548226	-0.278582918	0.278582918	M1	Male	cis
cg22078459_SDHDP2	0.004591945	0.719548226	-0.777423218	0.777423218	M1	Male	cis
cg07131742_SPDYC	0.004593075	0.719548226	0.557227905	0.557227905	M1	Male	cis
cg24702286_RNU6-147P	0.00459672	0.719548226	0.325662	0.325662	M1	Male	cis
cg00428160_ACKR3	0.004596856	0.719548226	-0.346368	0.346368	M1	Male	cis
cg11482794_RNU6-1164P	0.004601638	0.719548226	0.433179051	0.433179051	M1	Male	cis
cg26505707_GATD1	0.004602738	0.719548226	0.411783889	0.411783889	M1	Male	cis
cg23704675_RPL19P5	0.004603109	0.719548226	-0.544823079	0.544823079	M1	Male	cis
cg04660200_AKR1B15	0.004605451	0.719548226	-0.350866964	0.350866964	M1	Male	cis
cg20313807_APOE	0.004618451	0.721093714	-0.417898805	0.417898805	M1	Male	cis
cg08021780_BABAM1	0.004626973	0.72185468	-0.252679278	0.252679278	M1	Male	cis
cg05651489_HEXA	0.004632652	0.72185468	0.434954728	0.434954728	M1	Male	cis
cg03383006_RND2	0.004633876	0.72185468	-0.488135814	0.488135814	M1	Male	cis
cg25479708_SPEM1	0.00463606	0.72185468	0.535233841	0.535233841	M1	Male	cis
cg03549208_PARD3B	0.004638881	0.72185468	-0.446753537	0.446753537	M1	Male	cis
cg24578004_TP73-AS2	0.004652025	0.723414762	-0.400309757	0.400309757	M1	Male	cis
cg05874519_RGL3	0.004656732	0.723661747	-1.867797377	1.867797377	M1	Male	cis
cg17781721_FGFR4	0.004675003	0.724751642	1.12770226	1.12770226	M1	Male	cis
cg14724699_C3orf80	0.004676804	0.724751642	-0.651061347	0.651061347	M1	Male	cis
cg10611760_AGFG2	0.004692606	0.724751642	0.3538719	0.3538719	M1	Male	cis
cg03106914_LINC02829	0.004694254	0.724751642	-0.540210076	0.540210076	M1	Male	cis
cg00232092_ZNF890P	0.00469436	0.724751642	-0.43202693	0.43202693	M1	Male	cis
cg09391279_SLC24A2	0.00469796	0.724751642	-0.075195962	0.075195962	M1	Male	cis
cg13022784_TONSL	0.004699946	0.724751642	0.465710586	0.465710586	M1	Male	cis
cg07999415_PHOX2A	0.004706886	0.724751642	-0.823096516	0.823096516	M1	Male	cis
cg23197837_USP36	0.004712079	0.724751642	-0.397117932	0.397117932	M1	Male	cis
cg20914168_LINC02050	0.004712154	0.724751642	0.718091671	0.718091671	M1	Male	cis
cg20559215_FANCE	0.0047122	0.724751642	0.26525233	0.26525233	M1	Male	cis
cg25861660_JAZF1	0.004714264	0.724751642	-0.571192153	0.571192153	M1	Male	cis
cg08939021_POLE	0.004715726	0.724751642	0.523105586	0.523105586	M1	Male	cis
cg07353306_HLA-DQA2	0.004716829	0.724751642	-0.407188056	0.407188056	M1	Male	cis
cg19769182_SEZ6L2	0.004720969	0.724751642	0.390053637	0.390053637	M1	Male	cis
cg03106914_OR2W1	0.004721122	0.724751642	-0.613952956	0.613952956	M1	Male	cis
cg03106914_MAS1L	0.004721122	0.724751642	-0.435747176	0.435747176	M1	Male	cis
cg01973605_FBXO44	0.004727098	0.724751642	0.391174974	0.391174974	M1	Male	cis
cg08324397_NCAPH2	0.004729044	0.724751642	-0.38926081	0.38926081	M1	Male	cis
cg09658813_RSL24D1P3	0.00473321	0.724751642	-0.305949454	0.305949454	M1	Male	cis
cg22918152_ZNF256	0.004733814	0.724751642	0.631160024	0.631160024	M1	Male	cis
cg11216632_CRABP2	0.00473443	0.724751642	0.487337773	0.487337773	M1	Male	cis
cg14970550_TNFSF13	0.004738707	0.724751642	0.387741238	0.387741238	M1	Male	cis
cg16064295_SETD5	0.004740316	0.724751642	-0.574979795	0.574979795	M1	Male	cis
cg18597415_SERTAD1	0.004753081	0.724751642	0.375086985	0.375086985	M1	Male	cis
cg22646074_NDRG3	0.004753191	0.724751642	0.492590238	0.492590238	M1	Male	cis
cg22918152_ZIK1	0.004754181	0.724751642	0.519345139	0.519345139	M1	Male	cis
cg15912082_TNS1-AS1	0.004754207	0.724751642	-0.45962137	0.45962137	M1	Male	cis
cg25938960_PIGV	0.004757834	0.724751642	-0.659184637	0.659184637	M1	Male	cis
cg01305866_PPP1R26P1	0.004757958	0.724751642	0.458303659	0.458303659	M1	Male	cis
cg23194886_TMEM63B	0.004767782	0.724751642	0.453950547	0.453950547	M1	Male	cis
cg26505707_CRACR2B	0.004769386	0.724751642	0.480334425	0.480334425	M1	Male	cis
cg14085477_XIAPP3	0.004770005	0.724751642	0.571602625	0.571602625	M1	Male	cis
cg03081173_RPL7P4	0.004777452	0.724751642	0.453246098	0.453246098	M1	Male	cis
cg24973226_MRGPRG-AS1	0.004779092	0.724751642	-0.494139613	0.494139613	M1	Male	cis
cg26484964_TLR1	0.004783939	0.724751642	0.462305639	0.462305639	M1	Male	cis
cg02378006_CAMK2G	0.004787086	0.724751642	0.440320542	0.440320542	M1	Male	cis
cg23792679_SH2B2	0.004791659	0.724751642	0.378290852	0.378290852	M1	Male	cis
cg03181524_GGN	0.004792857	0.724751642	0.473435537	0.473435537	M1	Male	cis
cg03517570_ARHGEF37	0.004796734	0.724751642	0.518032905	0.518032905	M1	Male	cis
cg07920092_CHRM4	0.004797812	0.724751642	0.425943315	0.425943315	M1	Male	cis
cg03603331_TG	0.004798066	0.724751642	-0.35082468	0.35082468	M1	Male	cis
cg01354479_SNRNP70	0.004807567	0.725013008	0.475857253	0.475857253	M1	Male	cis
cg16779158_GRHL3	0.004809239	0.725013008	0.360689174	0.360689174	M1	Male	cis
cg10552523_LINC01001	0.004818304	0.725013008	0.530452648	0.530452648	M1	Male	cis
cg05013129_RN7SKP65	0.004818865	0.725013008	-1.530276843	1.530276843	M1	Male	cis
cg10119804_MOGAT2	0.004822649	0.725013008	0.698533908	0.698533908	M1	Male	cis
cg07274572_NUBP2	0.004825337	0.725013008	0.427443438	0.427443438	M1	Male	cis
cg14645880_RXRA	0.004827518	0.725013008	0.353600924	0.353600924	M1	Male	cis
cg25757332_TMEM151B	0.00482792	0.725013008	0.189567029	0.189567029	M1	Male	cis
cg26550235_MIR1290	0.004831529	0.725085592	0.417687171	0.417687171	M1	Male	cis
cg06067437_RPL35AP33	0.004856055	0.727118098	0.255675621	0.255675621	M1	Male	cis
cg15296799_LGI3	0.004856118	0.727118098	-0.359216695	0.359216695	M1	Male	cis
cg03292213_SNHG29	0.004859237	0.727118098	0.382290495	0.382290495	M1	Male	cis
cg16581142_IFNAR2	0.004859864	0.727118098	-0.626909852	0.626909852	M1	Male	cis
cg26893816_ADAMTS12	0.004861983	0.727118098	0.435648723	0.435648723	M1	Male	cis
cg10022579_RHOF	0.004864085	0.727118098	-0.40357444	0.40357444	M1	Male	cis
cg19574514_MS4A8	0.004868467	0.727118098	-0.51794383	0.51794383	M1	Male	cis
cg02216951_MIOS	0.004879375	0.728027879	0.459380197	0.459380197	M1	Male	cis
cg09232203_ATXN7L1	0.004888768	0.728306678	-0.636142965	0.636142965	M1	Male	cis
cg18323236_MAN1C1	0.004889133	0.728306678	0.553189239	0.553189239	M1	Male	cis
cg07080372_MUC5AC	0.004892106	0.728306678	0.562647279	0.562647279	M1	Male	cis
cg09603381_C10orf53	0.004897895	0.728306678	-0.459626662	0.459626662	M1	Male	cis
cg26338427_CMA1	0.004903044	0.728306678	-0.446503446	0.446503446	M1	Male	cis
cg02216951_PMS2	0.004909037	0.728306678	0.464560707	0.464560707	M1	Male	cis
cg03559133_PALM3	0.004910836	0.728306678	0.430327396	0.430327396	M1	Male	cis
cg00689020_OR4F21	0.004916461	0.728306678	0.497501807	0.497501807	M1	Male	cis
cg15068552_CPA4	0.004917701	0.728306678	-0.251183577	0.251183577	M1	Male	cis
cg07730673_MUC20-OT1	0.004918912	0.728306678	0.587776938	0.587776938	M1	Male	cis
cg20223162_COL11A2	0.004928867	0.729315097	0.328891908	0.328891908	M1	Male	cis
cg09272186_DCTN6	0.004937369	0.729428904	0.963135859	0.963135859	M1	Male	cis
cg24046884_DGKH	0.004940754	0.729428904	-0.756434322	0.756434322	M1	Male	cis
cg05408837_FAM153A	0.00494526	0.729428904	-0.477807502	0.477807502	M1	Male	cis
cg00849267_JPT2	0.004946923	0.729428904	-0.447151699	0.447151699	M1	Male	cis
cg12584394_SBNO2	0.004952731	0.729428904	0.634386717	0.634386717	M1	Male	cis
cg19285799_LATS1	0.004954976	0.729428904	0.793183821	0.793183821	M1	Male	cis
cg09603381_PGGT1BP1	0.004956663	0.729428904	-0.646579361	0.646579361	M1	Male	cis
cg14025941_STOML3	0.00495916	0.729428904	-0.664580666	0.664580666	M1	Male	cis
cg25494723_AKR1C2	0.00496684	0.729428904	-0.226254105	0.226254105	M1	Male	cis
cg11630554_TRIM60	0.004967444	0.729428904	0.306828524	0.306828524	M1	Male	cis
cg06578063_CETP	0.00496795	0.729428904	-0.465868721	0.465868721	M1	Male	cis
cg20651218_WDR37	0.004977686	0.729428904	0.276712518	0.276712518	M1	Male	cis
cg26287816_PDIA3P2	0.004978961	0.729428904	0.715230518	0.715230518	M1	Male	cis
cg19010807_HSF2BP	0.004985535	0.729428904	-0.655406116	0.655406116	M1	Male	cis
cg06528803_GABARAPL2	0.004985566	0.729428904	-0.457460054	0.457460054	M1	Male	cis
cg27188340_RN7SKP9	0.004991049	0.729428904	-0.363129415	0.363129415	M1	Male	cis
cg17029792_SPDEF	0.004991889	0.729428904	-0.46087794	0.46087794	M1	Male	cis
cg06038274_RSPH3	0.004992456	0.729428904	-0.513504808	0.513504808	M1	Male	cis
cg20985028_LINC01342	0.004994317	0.729428904	0.247954214	0.247954214	M1	Male	cis
cg12353589_MUC5AC	0.004996102	0.729428904	0.548335762	0.548335762	M1	Male	cis
cg05485769_MPP3	0.004998802	0.729428904	0.524768631	0.524768631	M1	Male	cis
cg08090313_TNK1	0.005005005	0.729875033	0.543428883	0.543428883	M1	Male	cis
cg22918152_ZNF549	0.005015482	0.730513766	0.636883712	0.636883712	M1	Male	cis
cg25938960_RNU6-110P	0.005018831	0.730513766	-0.507604986	0.507604986	M1	Male	cis
cg13762777_LDHAP3	0.00502031	0.730513766	0.551823802	0.551823802	M1	Male	cis
cg13510617_TPI1P3	0.005021979	0.730513766	0.756627112	0.756627112	M1	Male	cis
cg17761990_NISCH	0.005035562	0.731662311	0.307991918	0.307991918	M1	Male	cis
cg03644281_UNC5CL	0.005041536	0.731662311	-0.431852112	0.431852112	M1	Male	cis
cg16570157_DRD4	0.0050416	0.731662311	0.336490066	0.336490066	M1	Male	cis
cg20835665_FAM24B	0.005054762	0.731662311	-0.439540803	0.439540803	M1	Male	cis
cg20295071_RNU6-1243P	0.005055815	0.731662311	-0.941755522	0.941755522	M1	Male	cis
cg20689962_RNU6-949P	0.005056632	0.731662311	0.655658123	0.655658123	M1	Male	cis
cg12664940_PCDHA7	0.005058891	0.731662311	0.323197539	0.323197539	M1	Male	cis
cg23391086_FXR2	0.005060589	0.731662311	-0.35019615	0.35019615	M1	Male	cis
cg08090313_SPEM1	0.005064098	0.731662311	0.959397264	0.959397264	M1	Male	cis
cg20449048_FAM20C	0.005067588	0.731662311	0.316693258	0.316693258	M1	Male	cis
cg12855313_BAIAP2	0.005069709	0.731662311	-0.39566668	0.39566668	M1	Male	cis
cg17468665_OR6C1	0.005069978	0.731662311	-0.017110123	0.017110123	M1	Male	cis
cg22114242_PHETA1	0.005071372	0.731662311	0.444655068	0.444655068	M1	Male	cis
cg11130915_GTSE1	0.005077366	0.731662311	0.438837165	0.438837165	M1	Male	cis
cg17104484_OR52N2	0.005078542	0.731662311	-0.361589221	0.361589221	M1	Male	cis
cg16034541_RNU6-910P	0.005087454	0.731662311	-0.464619037	0.464619037	M1	Male	cis
cg06747314_DENND4B	0.005089207	0.731662311	-0.377928369	0.377928369	M1	Male	cis
cg21316960_ZBTB20-AS2	0.00509857	0.731662311	-0.561239396	0.561239396	M1	Male	cis
ch.22.734399R_NFAM1	0.005100171	0.731662311	0.384425303	0.384425303	M1	Male	cis
cg25994476_PLAC8	0.00510076	0.731662311	0.456607743	0.456607743	M1	Male	cis
cg21764190_PAX6	0.005104917	0.731662311	-0.356098658	0.356098658	M1	Male	cis
cg10912062_RNU6-1203P	0.005105559	0.731662311	-0.78843505	0.78843505	M1	Male	cis
cg26475818_ADORA1	0.005130376	0.733361376	0.578561548	0.578561548	M1	Male	cis
cg11544195_HAS3	0.005131988	0.733361376	0.379231603	0.379231603	M1	Male	cis
cg01878308_CYTOR	0.005134017	0.733361376	0.630716237	0.630716237	M1	Male	cis
cg25588852_FABP5P14	0.005136428	0.733361376	-0.491562551	0.491562551	M1	Male	cis
cg01617955_SNORD73B	0.005137189	0.733361376	0.421007378	0.421007378	M1	Male	cis
cg23151860_LNX2	0.005141801	0.733361376	0.607508721	0.607508721	M1	Male	cis
cg07092448_PIP5K1A	0.005145324	0.733361376	-2.296353649	2.296353649	M1	Male	cis
cg08816590_ITGA7	0.00514771	0.733361376	0.430113695	0.430113695	M1	Male	cis
cg12652780_SHANK2-AS3	0.005149024	0.733361376	-0.35654312	0.35654312	M1	Male	cis
cg24317585_CCNL2	0.005155574	0.733774878	0.411514184	0.411514184	M1	Male	cis
cg20690695_ZNF780B	0.005158253	0.733774878	-0.582705292	0.582705292	M1	Male	cis
cg03448068_LINC02778	0.005163464	0.733892354	0.434644981	0.434644981	M1	Male	cis
cg09264206_RNU6-1240P	0.005167908	0.733892354	-0.595508615	0.595508615	M1	Male	cis
cg15910024_RNU6-953P	0.005168568	0.733892354	-0.51715515	0.51715515	M1	Male	cis
cg11500903_GPR107	0.005174046	0.734209613	0.31402491	0.31402491	M1	Male	cis
cg18707575_RNU6-920P	0.005182688	0.734209613	-0.347188305	0.347188305	M1	Male	cis
cg00744753_RN7SL745P	0.00518346	0.734209613	-0.451023518	0.451023518	M1	Male	cis
cg20655737_OTUD1	0.005190274	0.734726147	-0.444054536	0.444054536	M1	Male	cis
cg08973565_RPL36P20	0.00520103	0.73479107	-0.615585931	0.615585931	M1	Male	cis
cg22836400_TFAP2A-AS1	0.005201076	0.73479107	-0.262449183	0.262449183	M1	Male	cis
cg08880327_GRHL3	0.005202188	0.73479107	0.493074377	0.493074377	M1	Male	cis
cg08574629_AQP10	0.0052034	0.73479107	0.517101374	0.517101374	M1	Male	cis
cg04725041_MARK2	0.005206798	0.734823661	0.49043531	0.49043531	M1	Male	cis
cg05921384_LINC01523	0.005219016	0.736100113	-0.394630016	0.394630016	M1	Male	cis
cg22918152_ZNF134	0.00522273	0.736176491	0.642972426	0.642972426	M1	Male	cis
cg09189551_SH3GL1	0.005229192	0.736482217	0.51362712	0.51362712	M1	Male	cis
cg04337937_SPATA13	0.00523323	0.736482217	-0.460654889	0.460654889	M1	Male	cis
cg05951042_DMRT1	0.005236839	0.736482217	0.52402174	0.52402174	M1	Male	cis
cg11736020_MCCD1	0.005237596	0.736482217	-0.489187638	0.489187638	M1	Male	cis
cg07814977_C4B-AS1	0.005244793	0.737047428	-0.512795666	0.512795666	M1	Male	cis
cg26393275_CCDC148	0.0052499	0.737318578	0.364142317	0.364142317	M1	Male	cis
cg13917614_RPL23AP75	0.005258249	0.73733951	-0.866950635	0.866950635	M1	Male	cis
cg16189113_ATP2C2	0.005258481	0.73733951	-0.728693654	0.728693654	M1	Male	cis
cg22121946_PRPS1L1	0.005264023	0.73733951	-0.232377097	0.232377097	M1	Male	cis
cg26916936_JHY	0.005270302	0.73733951	-0.543030596	0.543030596	M1	Male	cis
cg10099574_RPL32P31	0.005271027	0.73733951	-0.827892643	0.827892643	M1	Male	cis
cg02340312_RNU6-603P	0.005272295	0.73733951	-0.2667162	0.2667162	M1	Male	cis
cg07213029_DBNDD1	0.005278718	0.737703778	0.382937651	0.382937651	M1	Male	cis
cg19214868_MIR633	0.005282738	0.737703778	-0.650949486	0.650949486	M1	Male	cis
cg02443896_ARPC1BP1	0.005295068	0.738299153	0.394570008	0.394570008	M1	Male	cis
cg05931439_TRAJ52	0.005302471	0.738867493	-0.386431107	0.386431107	M1	Male	cis
cg15120247_PRPF3	0.005305513	0.738867493	-0.418767077	0.418767077	M1	Male	cis
cg19285799_TAB2	0.005316083	0.739451902	0.729948016	0.729948016	M1	Male	cis
cg16899501_HSBP1	0.005327924	0.740654898	0.902794044	0.902794044	M1	Male	cis
cg25771866_RNU6-9	0.005339586	0.741755967	-0.40131142	0.40131142	M1	Male	cis
cg19285799_PPIL4	0.005344848	0.741755967	0.702818284	0.702818284	M1	Male	cis
cg16888658_DNMT3A	0.00534949	0.741755967	0.491085897	0.491085897	M1	Male	cis
cg14311085_SMIM1	0.005351706	0.741755967	-0.303796682	0.303796682	M1	Male	cis
cg05344293_NECAB2	0.005357401	0.741755967	-0.219829398	0.219829398	M1	Male	cis
cg08060936_KPTN	0.005359322	0.741755967	0.488863222	0.488863222	M1	Male	cis
cg18100127_COPG2	0.005360925	0.741755967	-0.269481772	0.269481772	M1	Male	cis
cg05138787_OTULINL	0.005365739	0.741755967	-0.522764011	0.522764011	M1	Male	cis
cg25716065_SCARB1	0.005369402	0.741755967	0.394358527	0.394358527	M1	Male	cis
cg15065591_KRTAP2-2	0.005372552	0.741755967	-0.556664763	0.556664763	M1	Male	cis
cg22229231_ATG13	0.00537388	0.741755967	-0.460725358	0.460725358	M1	Male	cis
cg27236218_HMGN2P16	0.005374209	0.741755967	-0.662241026	0.662241026	M1	Male	cis
cg02363010_ATP6V0C	0.005383576	0.742606987	0.459788581	0.459788581	M1	Male	cis
cg17477995_CAMTA1	0.005389081	0.742924628	-0.349627061	0.349627061	M1	Male	cis
cg00999469_C6orf62	0.005394053	0.743168531	0.549716764	0.549716764	M1	Male	cis
cg03734225_GMEB2	0.005414466	0.745096001	0.305011969	0.305011969	M1	Male	cis
cg24317585_C1orf159	0.005426343	0.746287841	0.410961529	0.410961529	M1	Male	cis
cg26505707_SLC25A22	0.005435232	0.746631156	0.438748172	0.438748172	M1	Male	cis
cg08742879_ADORA1	0.005436665	0.746631156	0.506609139	0.506609139	M1	Male	cis
cg03329597_TRAT1	0.005438494	0.746631156	0.41949937	0.41949937	M1	Male	cis
cg14362780_NR2E1	0.00545741	0.748407311	-0.367533987	0.367533987	M1	Male	cis
cg17106653_SNORD35B	0.005458202	0.748407311	0.294172725	0.294172725	M1	Male	cis
cg02363010_IL32	0.005473925	0.749266363	0.432212101	0.432212101	M1	Male	cis
cg16880210_CYP21A2	0.005477065	0.749266363	-0.430344625	0.430344625	M1	Male	cis
cg04015501_LINC00452	0.005482647	0.749529651	-0.45831238	0.45831238	M1	Male	cis
cg00968800_RNF223	0.005488212	0.749529651	-0.35018858	0.35018858	M1	Male	cis
cg26505707_PHRF1	0.005488681	0.749529651	0.441876009	0.441876009	M1	Male	cis
cg18834259_ZNF467	0.005492407	0.749597229	-0.72098661	0.72098661	M1	Male	cis
cg10932472_LRRC8A	0.005501103	0.750342744	-0.31882965	0.31882965	M1	Male	cis
cg12353589_RASSF7	0.005511214	0.751280192	0.466726105	0.466726105	M1	Male	cis
cg14924064_PRPF3	0.0055175	0.751332301	0.376430537	0.376430537	M1	Male	cis
cg17900689_CXCL16	0.00552313	0.751332301	0.385518293	0.385518293	M1	Male	cis
cg22229231_NDUFS3	0.00552345	0.751332301	-0.421125716	0.421125716	M1	Male	cis
cg10096399_PRMT8	0.005529639	0.751332301	-0.517225198	0.517225198	M1	Male	cis
cg15630394_MVK	0.0055316	0.751332301	0.362680315	0.362680315	M1	Male	cis
cg01609658_TCHHL1	0.005532414	0.751332301	0.544958985	0.544958985	M1	Male	cis
cg16445317_DYNLL1	0.005535117	0.751332301	-0.687290202	0.687290202	M1	Male	cis
cg12167002_SNED1-AS1	0.005540686	0.751332301	-0.395563275	0.395563275	M1	Male	cis
cg25588120_FAM120B	0.005544895	0.751332301	-0.250367123	0.250367123	M1	Male	cis
cg21902095_CYCSP10	0.005551105	0.751332301	-0.276148371	0.276148371	M1	Male	cis
cg22087659_ZNF655	0.005552728	0.751332301	0.531481555	0.531481555	M1	Male	cis
cg16767880_MRM3	0.00555434	0.751332301	0.325079182	0.325079182	M1	Male	cis
cg02295872_TRIM11	0.005556828	0.751332301	0.344423392	0.344423392	M1	Male	cis
cg01912455_ADORA2A-AS1	0.005556933	0.751332301	0.615536107	0.615536107	M1	Male	cis
cg01879757_ACLY	0.005567623	0.752339274	0.480362575	0.480362575	M1	Male	cis
cg03549208_ABI2	0.00557187	0.752347609	-0.421329623	0.421329623	M1	Male	cis
cg02695239_PKP4-AS1	0.005582356	0.752347609	0.361711111	0.361711111	M1	Male	cis
cg24240870_FOXN1	0.005583778	0.752347609	-0.35640641	0.35640641	M1	Male	cis
cg19769182_SMG1P2	0.005587013	0.752347609	-0.544821933	0.544821933	M1	Male	cis
cg00701755_HLA-DPB1	0.005589402	0.752347609	0.36948188	0.36948188	M1	Male	cis
cg00275132_RGS22	0.005591729	0.752347609	0.362076833	0.362076833	M1	Male	cis
cg09189551_MYDGF	0.005595356	0.752347609	0.537739803	0.537739803	M1	Male	cis
cg15625495_RNY4P25	0.005599569	0.752347609	0.41690864	0.41690864	M1	Male	cis
cg05144042_NUP35	0.005600112	0.752347609	0.547705751	0.547705751	M1	Male	cis
cg21016503_FILNC1	0.005610942	0.753366328	0.461648181	0.461648181	M1	Male	cis
cg22608845_KCNQ1	0.005616871	0.7534202	0.4993168	0.4993168	M1	Male	cis
cg05715751_DNAH17	0.00562188	0.7534202	0.439572898	0.439572898	M1	Male	cis
cg11824316_MIR339	0.005629702	0.7534202	0.582516406	0.582516406	M1	Male	cis
cg26985471_HLA-DMA	0.005630295	0.7534202	0.357787946	0.357787946	M1	Male	cis
cg12559208_CACNG8	0.005632046	0.7534202	0.571027852	0.571027852	M1	Male	cis
cg07814977_EHMT2-AS1	0.005638025	0.7534202	-0.493615252	0.493615252	M1	Male	cis
cg19010807_RPL31P1	0.005639348	0.7534202	-0.719546121	0.719546121	M1	Male	cis
cg12877532_ST7-AS1	0.005643779	0.7534202	-0.464278002	0.464278002	M1	Male	cis
cg16486690_ATOH8	0.005648402	0.7534202	0.658653749	0.658653749	M1	Male	cis
cg14821401_DAND5	0.005654504	0.7534202	0.540611127	0.540611127	M1	Male	cis
cg11015634_RNA5SP354	0.005657371	0.7534202	0.379086117	0.379086117	M1	Male	cis
cg10728282_CHST1	0.005658267	0.7534202	0.475845877	0.475845877	M1	Male	cis
cg09483607_MAD2L1	0.005659399	0.7534202	-0.377411405	0.377411405	M1	Male	cis
cg02891046_RPL27AP8	0.005660716	0.7534202	-0.289591131	0.289591131	M1	Male	cis
cg15012506_NKPD1	0.005669423	0.7534202	-0.41574927	0.41574927	M1	Male	cis
cg08438705_KISS1R	0.005671375	0.7534202	0.396756254	0.396756254	M1	Male	cis
cg23402337_TRBJ2-2P	0.00567181	0.7534202	-0.343611805	0.343611805	M1	Male	cis
cg26486246_SNORA11F	0.005677146	0.7534202	0.616138589	0.616138589	M1	Male	cis
cg09189551_DPP9-AS1	0.005677314	0.7534202	0.554220281	0.554220281	M1	Male	cis
cg05702092_LINC01291	0.005678374	0.7534202	-0.36520947	0.36520947	M1	Male	cis
cg15120247_ENSA	0.005681342	0.7534202	-0.366265614	0.366265614	M1	Male	cis
cg25170017_SPDYC	0.005682784	0.7534202	0.400237309	0.400237309	M1	Male	cis
cg22229231_PTPMT1	0.005691995	0.753736295	-0.451291719	0.451291719	M1	Male	cis
cg17331920_TAX1BP3	0.005696321	0.753736295	-0.294849125	0.294849125	M1	Male	cis
cg15690475_TMUB2	0.005705377	0.753736295	0.341051597	0.341051597	M1	Male	cis
cg27297376_CPSF4	0.005707403	0.753736295	-0.351392474	0.351392474	M1	Male	cis
cg04007989_KLHL29	0.005707843	0.753736295	0.546210563	0.546210563	M1	Male	cis
cg10689689_SLC3A2	0.005707908	0.753736295	-0.338394816	0.338394816	M1	Male	cis
cg23058319_CSMD2-AS1	0.00571786	0.754209034	-0.569483472	0.569483472	M1	Male	cis
cg18893612_PCSK7	0.00571799	0.754209034	0.41933584	0.41933584	M1	Male	cis
cg17128371_HLA-DQB1-AS1	0.005721242	0.754209189	0.535925076	0.535925076	M1	Male	cis
cg16569147_TPSG1	0.005726898	0.754526129	-0.385481934	0.385481934	M1	Male	cis
cg02853268_C11orf21	0.005732071	0.754751831	0.474662258	0.474662258	M1	Male	cis
cg18455249_CEP135	0.005735117	0.754751831	0.476285354	0.476285354	M1	Male	cis
cg18323824_ASB14	0.005740042	0.754901662	-0.319568287	0.319568287	M1	Male	cis
cg07482574_NR1H2	0.00574946	0.755354088	0.421515399	0.421515399	M1	Male	cis
cg03218019_HSPE1P27	0.005759523	0.756051132	0.491007781	0.491007781	M1	Male	cis
cg24107163_C4BPAP1	0.005771138	0.756051132	0.579402	0.579402	M1	Male	cis
cg17174466_MPP4	0.005776326	0.756051132	-0.333041283	0.333041283	M1	Male	cis
cg12761728_HLA-DPB1	0.005779984	0.756051132	0.34329431	0.34329431	M1	Male	cis
cg26307355_TRIM50	0.005785088	0.756051132	0.492702127	0.492702127	M1	Male	cis
cg21890303_ARGFXP1	0.005788195	0.756051132	-0.356959619	0.356959619	M1	Male	cis
cg14302996_SFRP5	0.005788445	0.756051132	0.523558461	0.523558461	M1	Male	cis
cg15012506_APOC2	0.005790223	0.756051132	-0.410290321	0.410290321	M1	Male	cis
cg20050875_MIR30E	0.005794115	0.756051132	-0.368215282	0.368215282	M1	Male	cis
cg20741528_AHRR	0.005799371	0.756051132	-0.381467051	0.381467051	M1	Male	cis
cg09476012_SEC14L2	0.005799486	0.756051132	-0.190179556	0.190179556	M1	Male	cis
cg10099957_PABPN1L	0.005801283	0.756051132	0.38069053	0.38069053	M1	Male	cis
cg02988288_CD160	0.005803026	0.756051132	0.554035132	0.554035132	M1	Male	cis
cg07261948_PSRC1	0.005803646	0.756051132	-0.357994873	0.357994873	M1	Male	cis
cg27457290_RPL23AP37	0.005812259	0.756748255	0.383992774	0.383992774	M1	Male	cis
cg19996254_VAX1	0.005816095	0.756823009	-0.325413424	0.325413424	M1	Male	cis
cg05509800_IFT81	0.005831697	0.758167189	-0.360353896	0.360353896	M1	Male	cis
cg14523405_LINC02806	0.005834682	0.758167189	-0.47865668	0.47865668	M1	Male	cis
cg16999170_RPL8P2	0.005836228	0.758167189	-0.567342671	0.567342671	M1	Male	cis
cg20313807_GIPR	0.005839787	0.75820497	-0.495004312	0.495004312	M1	Male	cis
cg00534626_TEKT5	0.005845773	0.758557684	-0.438330921	0.438330921	M1	Male	cis
cg06767552_OR7E24	0.005849506	0.758603729	0.047069304	0.047069304	M1	Male	cis
cg03025830_BMP1	0.005852667	0.758603729	-0.426115196	0.426115196	M1	Male	cis
cg02264459_MMP25	0.00586307	0.759104026	0.226329455	0.226329455	M1	Male	cis
cg17334266_ESYT2	0.005870211	0.7596047	-0.361584344	0.361584344	M1	Male	cis
cg12353589_B4GALNT4	0.00587774	0.760154969	0.397401467	0.397401467	M1	Male	cis
cg08894487_ATP8B3	0.005885355	0.760443304	0.318057108	0.318057108	M1	Male	cis
cg23422866_THEM6	0.005899275	0.760443304	0.327703116	0.327703116	M1	Male	cis
cg20655737_ARMC3	0.005899794	0.760443304	-0.519737716	0.519737716	M1	Male	cis
cg06804344_CFAP92	0.005909224	0.760443304	0.49239343	0.49239343	M1	Male	cis
cg07015393_STRADBP1	0.005912149	0.760443304	-0.305014899	0.305014899	M1	Male	cis
cg22087659_FAM200A	0.005912634	0.760443304	0.504133552	0.504133552	M1	Male	cis
cg04430204_ZNF142	0.005913273	0.760443304	-0.349405061	0.349405061	M1	Male	cis
cg07209338_RPL23AP12	0.005914745	0.760443304	-0.421004897	0.421004897	M1	Male	cis
cg22337491_SLC22A20P	0.005916715	0.760443304	0.380311436	0.380311436	M1	Male	cis
cg06743283_ZNF549	0.00591805	0.760443304	-0.454752334	0.454752334	M1	Male	cis
cg16593554_SMIM21	0.005923248	0.760443304	0.437572559	0.437572559	M1	Male	cis
cg27192620_SPOCD1	0.005932694	0.760443304	0.381849505	0.381849505	M1	Male	cis
cg07092448_C2CD4D-AS1	0.005933491	0.760443304	-2.169512158	2.169512158	M1	Male	cis
cg25353287_RNU6-137P	0.005934066	0.760443304	0.891563865	0.891563865	M1	Male	cis
cg24304928_SH3TC1	0.005935756	0.760443304	-0.523730846	0.523730846	M1	Male	cis
cg24267358_PSG8	0.005937005	0.760443304	0.493446622	0.493446622	M1	Male	cis
cg03025830_LGI3	0.005943137	0.760443304	-0.299568062	0.299568062	M1	Male	cis
cg16445317_HNF1A-AS1	0.005943894	0.760443304	-0.747018769	0.747018769	M1	Male	cis
cg06481168_TRIM60	0.005948211	0.760443304	0.297679025	0.297679025	M1	Male	cis
cg04725041_CCDC88B	0.005950752	0.760443304	0.486262411	0.486262411	M1	Male	cis
cg00032637_DAW1	0.005954375	0.760443304	-0.864051025	0.864051025	M1	Male	cis
cg20690695_NUMBL	0.005957695	0.760443304	0.485656372	0.485656372	M1	Male	cis
cg14046470_CD2AP	0.005963341	0.760443304	-0.325662708	0.325662708	M1	Male	cis
cg26505707_RNH1	0.005965886	0.760443304	0.400142806	0.400142806	M1	Male	cis
cg04517903_RPUSD1	0.005966645	0.760443304	0.343110598	0.343110598	M1	Male	cis
cg10099957_APRT	0.005972589	0.760443304	0.38220625	0.38220625	M1	Male	cis
cg11376872_UCP2	0.005973028	0.760443304	-0.30737311	0.30737311	M1	Male	cis
cg23023914_ZNF22-AS1	0.005975019	0.760443304	-0.676245278	0.676245278	M1	Male	cis
cg24742444_COX14	0.005982329	0.760677003	-0.382825101	0.382825101	M1	Male	cis
cg10717214_LY6G6F	0.005983413	0.760677003	-0.463998675	0.463998675	M1	Male	cis
cg07320976_RNF44	0.005993405	0.761530073	-0.67277242	0.67277242	M1	Male	cis
cg17233160_PPP1CC	0.006003379	0.762379819	-0.566399757	0.566399757	M1	Male	cis
cg16201078_NRXN3	0.006007463	0.76248113	-0.448803618	0.448803618	M1	Male	cis
cg18100127_KLHDC10	0.006013512	0.762831626	-0.271401129	0.271401129	M1	Male	cis
cg26505707_CD151	0.006018753	0.763079172	0.424588827	0.424588827	M1	Male	cis
cg15533935_CRADD	0.006045099	0.764743779	-0.56113015	0.56113015	M1	Male	cis
cg07274572_CHTF18	0.006051283	0.764743779	0.479472859	0.479472859	M1	Male	cis
cg01826354_TBC1D16	0.006057568	0.764743779	-0.389274302	0.389274302	M1	Male	cis
cg10725441_ALOX5	0.006060962	0.764743779	-0.397217088	0.397217088	M1	Male	cis
cg10542197_RNU4-7P	0.006062649	0.764743779	-0.638502842	0.638502842	M1	Male	cis
cg13079150_TNNT1	0.006063993	0.764743779	-0.454586058	0.454586058	M1	Male	cis
cg09272186_UBXN8	0.006073038	0.764743779	0.830797414	0.830797414	M1	Male	cis
cg12852285_NFIA-AS2	0.006078088	0.764743779	-0.437203732	0.437203732	M1	Male	cis
cg20091620_CYP2C8	0.006078706	0.764743779	0.390842973	0.390842973	M1	Male	cis
cg14507403_DLX6-AS1	0.006079618	0.764743779	-0.330826592	0.330826592	M1	Male	cis
cg03966685_ADAP1	0.006080712	0.764743779	0.467779773	0.467779773	M1	Male	cis
cg12761728_PHF1	0.006083577	0.764743779	0.462698803	0.462698803	M1	Male	cis
cg06320570_CAPN3	0.006083893	0.764743779	-0.898233261	0.898233261	M1	Male	cis
cg00758881_CFAP20	0.006084097	0.764743779	0.529163204	0.529163204	M1	Male	cis
cg17409593_ASCL5	0.006088957	0.764743779	-0.474153017	0.474153017	M1	Male	cis
cg25172145_FBXW4P1	0.006089855	0.764743779	-0.337208923	0.337208923	M1	Male	cis
cg04510815_VAMP2	0.006095746	0.764743779	-0.371810255	0.371810255	M1	Male	cis
cg12426467_ZNF853	0.006095844	0.764743779	-0.513597635	0.513597635	M1	Male	cis
cg15713912_SLC23A3	0.006097804	0.764743779	0.46298916	0.46298916	M1	Male	cis
cg16779158_LACTBL1	0.006102497	0.764918811	-0.51106798	0.51106798	M1	Male	cis
cg01510218_MIAT	0.006108432	0.765249279	0.274698865	0.274698865	M1	Male	cis
cg01157780_XPOTP1	0.006117217	0.765936341	-0.43550761	0.43550761	M1	Male	cis
cg03734225_SS18L1	0.006122188	0.766145227	-0.355569028	0.355569028	M1	Male	cis
cg07274572_TELO2	0.006132316	0.76699899	0.446920223	0.446920223	M1	Male	cis
cg26205842_SLC25A38P1	0.00614015	0.767279934	0.527372263	0.527372263	M1	Male	cis
cg15829057_CSNK2B	0.006148125	0.767279934	0.564961045	0.564961045	M1	Male	cis
cg07110659_LPAR3	0.006149341	0.767279934	-0.362125871	0.362125871	M1	Male	cis
cg19498912_RPL4P4	0.006156239	0.767279934	-0.408948952	0.408948952	M1	Male	cis
cg12607106_EFCAB2	0.006158305	0.767279934	0.627727648	0.627727648	M1	Male	cis
cg06259339_ULBP3	0.00616809	0.767279934	0.38039983	0.38039983	M1	Male	cis
cg02025578_MAP2K1	0.006168876	0.767279934	-0.319152959	0.319152959	M1	Male	cis
cg12353589_PKP3	0.006169632	0.767279934	0.38172659	0.38172659	M1	Male	cis
cg23183144_RASA4	0.00617004	0.767279934	0.290130208	0.290130208	M1	Male	cis
cg14414949_SLC25A5P5	0.00617236	0.767279934	0.56637701	0.56637701	M1	Male	cis
cg24337786_ZFP36	0.006177554	0.767279934	-0.280515499	0.280515499	M1	Male	cis
cg20723473_NOC4L	0.006185326	0.767580118	0.488352792	0.488352792	M1	Male	cis
cg15122841_UICLM	0.006187747	0.767580118	-1.04627859	1.04627859	M1	Male	cis
cg08742095_FLNC	0.006192581	0.767580118	-0.380813868	0.380813868	M1	Male	cis
cg13605646_RAE1	0.006193204	0.767580118	0.556657685	0.556657685	M1	Male	cis
cg00690596_PAMR1	0.006202932	0.768117933	-0.530329814	0.530329814	M1	Male	cis
cg14113853_MSTN	0.006210715	0.768117933	0.297106643	0.297106643	M1	Male	cis
cg23340935_CDK5R2	0.006217848	0.768117933	0.091575058	0.091575058	M1	Male	cis
cg04379586_SCARNA7	0.006219463	0.768117933	-0.64780237	0.64780237	M1	Male	cis
cg15067619_POU5F1	0.006221469	0.768117933	-0.690557537	0.690557537	M1	Male	cis
cg08854979_ARL6IP4	0.006224613	0.768117933	-0.380490434	0.380490434	M1	Male	cis
cg19092163_CAMKK1	0.006226306	0.768117933	-0.438390449	0.438390449	M1	Male	cis
cg24413597_TOMM40L	0.006227339	0.768117933	0.291991143	0.291991143	M1	Male	cis
cg00701755_TAPBP	0.006232807	0.768162116	0.492556875	0.492556875	M1	Male	cis
cg02863594_GRM4	0.006234319	0.768162116	-0.376731002	0.376731002	M1	Male	cis
cg19651706_PPP1R13L	0.006263787	0.770776546	0.43397298	0.43397298	M1	Male	cis
cg26759296_SDHC	0.006267332	0.770776546	-0.345224504	0.345224504	M1	Male	cis
cg07187855_MCCD1	0.006267789	0.770776546	0.409891742	0.409891742	M1	Male	cis
cg24413826_GTF2F1	0.006268826	0.770776546	0.420319267	0.420319267	M1	Male	cis
cg14431592_RPL21P4	0.006287611	0.772673071	-0.420884639	0.420884639	M1	Male	cis
cg14223866_MTND2P23	0.006293682	0.772673071	1.16138056	1.16138056	M1	Male	cis
cg00762705_ARL14EPP1	0.006294791	0.772673071	0.542768792	0.542768792	M1	Male	cis
cg16047291_RNU5D-1	0.006297572	0.772673071	0.349204901	0.349204901	M1	Male	cis
cg12845678_ZNF815P	0.006301806	0.772783909	0.538545595	0.538545595	M1	Male	cis
cg02234216_SLFN11	0.006306091	0.772900895	0.379253452	0.379253452	M1	Male	cis
cg22986597_PPP2R5B	0.0063183	0.773789411	0.444444731	0.444444731	M1	Male	cis
cg00077738_TACC3	0.006322046	0.773789411	0.768985502	0.768985502	M1	Male	cis
cg26338867_SCNN1A	0.006323346	0.773789411	0.411561762	0.411561762	M1	Male	cis
cg02591487_RIMKLB	0.006338672	0.774758646	0.582508728	0.582508728	M1	Male	cis
cg21887193_PRKAG2	0.006338971	0.774758646	-0.345502438	0.345502438	M1	Male	cis
cg05681859_HLA-S	0.006348843	0.774758646	0.400242957	0.400242957	M1	Male	cis
cg11794120_MRM2	0.006353673	0.774758646	-0.513511876	0.513511876	M1	Male	cis
cg20211056_LINC01291	0.006355415	0.774758646	-0.548485686	0.548485686	M1	Male	cis
cg07274572_TSR3	0.006356404	0.774758646	0.432715111	0.432715111	M1	Male	cis
cg06793967_RPLP2	0.00635738	0.774758646	0.318594576	0.318594576	M1	Male	cis
cg23422587_GHRLOS	0.00635798	0.774758646	-0.557689768	0.557689768	M1	Male	cis
cg04517903_MAPK8IP3	0.006364062	0.774928396	0.431079998	0.431079998	M1	Male	cis
cg13447684_GPR146	0.006370978	0.774928396	-0.3704703	0.3704703	M1	Male	cis
cg12082025_MIDN	0.006373428	0.774928396	-0.494052521	0.494052521	M1	Male	cis
cg02792740_RIPK1	0.006373601	0.774928396	0.360804544	0.360804544	M1	Male	cis
cg00270291_KARS1	0.006376073	0.774928396	0.305912247	0.305912247	M1	Male	cis
cg13706899_SKP1P3	0.006385077	0.775616362	0.964772782	0.964772782	M1	Male	cis
cg08749774_MARVELD3	0.006395243	0.776328351	0.429361242	0.429361242	M1	Male	cis
cg14001165_RN7SL868P	0.006402641	0.776328351	0.792338031	0.792338031	M1	Male	cis
cg06388099_KLK2	0.006406979	0.776328351	-0.584106577	0.584106577	M1	Male	cis
cg14692106_RN7SKP292	0.006408629	0.776328351	0.63053215	0.63053215	M1	Male	cis
cg25588120_C6orf120	0.006419829	0.776328351	-0.246147629	0.246147629	M1	Male	cis
cg24267358_PSG7	0.006422253	0.776328351	0.403493559	0.403493559	M1	Male	cis
cg14431592_HROB	0.006422387	0.776328351	-0.425729712	0.425729712	M1	Male	cis
cg08122685_P2RX6P	0.006426363	0.776328351	-0.33040094	0.33040094	M1	Male	cis
cg20737909_MUC2	0.006430777	0.776328351	0.446054653	0.446054653	M1	Male	cis
cg00818035_NF1P5	0.006433624	0.776328351	-0.310566722	0.310566722	M1	Male	cis
cg23954535_FAM162A	0.00644839	0.776328351	0.756163734	0.756163734	M1	Male	cis
cg04510815_KCNAB3	0.006452731	0.776328351	-0.320609893	0.320609893	M1	Male	cis
cg10737898_C1QB	0.006455829	0.776328351	0.544568222	0.544568222	M1	Male	cis
cg16920238_TBC1D16	0.006460041	0.776328351	0.426229574	0.426229574	M1	Male	cis
cg00272992_CYP24A1	0.006460317	0.776328351	-0.228891008	0.228891008	M1	Male	cis
cg08324397_RPL23AP82	0.006465449	0.776328351	0.491498157	0.491498157	M1	Male	cis
cg00545295_UQCRFS1P1	0.00646717	0.776328351	0.416054577	0.416054577	M1	Male	cis
cg15552461_SSC5D	0.006467484	0.776328351	0.441726906	0.441726906	M1	Male	cis
cg10957737_MTND5P20	0.00647076	0.776328351	0.405021284	0.405021284	M1	Male	cis
cg25588852_LINC00607	0.00647252	0.776328351	-0.536570579	0.536570579	M1	Male	cis
cg17840849_SERPINF2	0.006474305	0.776328351	0.33601231	0.33601231	M1	Male	cis
cg24030434_APOC1P1	0.006474589	0.776328351	0.521968657	0.521968657	M1	Male	cis
cg09623286_FGB	0.006481474	0.776647641	0.457858893	0.457858893	M1	Male	cis
cg26827373_WDR83OS	0.006483947	0.776647641	-0.310067558	0.310067558	M1	Male	cis
cg24430871_RPL35AP35	0.006489744	0.776940944	-0.235313676	0.235313676	M1	Male	cis
cg01879757_KRT42P	0.006495563	0.777236535	0.530221824	0.530221824	M1	Male	cis
cg22272840_RNA5SP252	0.006499288	0.7772814	0.619384983	0.619384983	M1	Male	cis
cg19899008_HSD11B2	0.006508639	0.777998668	0.778031036	0.778031036	M1	Male	cis
cg10321460_PCDHA13	0.006512367	0.778043389	-0.413925525	0.413925525	M1	Male	cis
cg05737004_RNU7-176P	0.006527282	0.779423929	-0.142250764	0.142250764	M1	Male	cis
cg21941354_TSSK5P	0.00653178	0.779454533	0.310463492	0.310463492	M1	Male	cis
cg12282100_LINC00189	0.006539502	0.779454533	0.59574841	0.59574841	M1	Male	cis
cg15120247_CA14	0.006544427	0.779454533	-0.339731374	0.339731374	M1	Male	cis
cg27264322_TNFRSF18	0.006546287	0.779454533	-0.370458143	0.370458143	M1	Male	cis
cg04337937_PARP4	0.006556489	0.779454533	-0.395478014	0.395478014	M1	Male	cis
cg27459981_PSMD7	0.006562673	0.779454533	0.333223663	0.333223663	M1	Male	cis
cg07092448_BNIPL	0.006562882	0.779454533	-1.87478898	1.87478898	M1	Male	cis
cg04518477_SMG1P4	0.006563848	0.779454533	0.281531729	0.281531729	M1	Male	cis
cg10611760_TSC22D4	0.006564573	0.779454533	0.351697612	0.351697612	M1	Male	cis
cg18158658_RALGPS1	0.006574195	0.779454533	-0.546756787	0.546756787	M1	Male	cis
cg24413597_CFAP126	0.006575575	0.779454533	0.343276056	0.343276056	M1	Male	cis
cg13508402_IMPDH1	0.006576682	0.779454533	0.324244708	0.324244708	M1	Male	cis
cg01305866_KCNRG	0.006580671	0.779454533	-0.402544844	0.402544844	M1	Male	cis
cg23328066_MTATP6P13	0.006581813	0.779454533	-0.927070564	0.927070564	M1	Male	cis
cg02216951_CCZ1B	0.006586605	0.779454533	0.523133117	0.523133117	M1	Male	cis
cg24337786_NFKBIB	0.006594829	0.779454533	-0.369175234	0.369175234	M1	Male	cis
cg03026865_ADGRF5	0.006596115	0.779454533	-0.382325415	0.382325415	M1	Male	cis
cg02363010_HAGH	0.006606832	0.779454533	0.472198001	0.472198001	M1	Male	cis
cg09830308_ZFP1	0.006612325	0.779454533	0.326352711	0.326352711	M1	Male	cis
cg08605840_TSPAN10	0.006619663	0.779454533	0.422620403	0.422620403	M1	Male	cis
cg25384507_RNU7-9P	0.006625598	0.779454533	-0.646230493	0.646230493	M1	Male	cis
cg26482585_CSNK2B	0.006633416	0.779454533	-0.555391083	0.555391083	M1	Male	cis
cg08231359_FARP1-AS1	0.006641235	0.779454533	0.566957265	0.566957265	M1	Male	cis
cg12163800_ATP5PD	0.006643739	0.779454533	-1.693727363	1.693727363	M1	Male	cis
cg19010807_NDUFV3	0.006650763	0.779454533	-0.603936921	0.603936921	M1	Male	cis
cg05651489_TMEM202	0.006661492	0.779454533	-0.345380738	0.345380738	M1	Male	cis
cg20559215_MAPK13	0.006663143	0.779454533	0.346478228	0.346478228	M1	Male	cis
cg26340737_BRD2	0.006665225	0.779454533	-0.312448432	0.312448432	M1	Male	cis
cg14426682_MIR184	0.006677932	0.779454533	-0.73082539	0.73082539	M1	Male	cis
cg06793967_HRAS	0.006683975	0.779454533	0.334006933	0.334006933	M1	Male	cis
cg14492241_MRM2	0.006685308	0.779454533	-0.46763577	0.46763577	M1	Male	cis
cg19285799_KATNA1	0.006686005	0.779454533	0.676501227	0.676501227	M1	Male	cis
cg02897385_RELL2	0.006687263	0.779454533	-0.347215409	0.347215409	M1	Male	cis
cg12359832_NAA60	0.006695845	0.779454533	-0.416676209	0.416676209	M1	Male	cis
cg24304928_ABLIM2	0.006701717	0.779454533	-0.624545232	0.624545232	M1	Male	cis
cg11500903_FUBP3	0.006709231	0.779454533	0.335001928	0.335001928	M1	Male	cis
cg14597070_SRP72P2	0.006711811	0.779454533	-0.407298856	0.407298856	M1	Male	cis
cg24337786_SYCN	0.00671279	0.779454533	-0.421199539	0.421199539	M1	Male	cis
cg08850509_RN7SKP212	0.006718274	0.779454533	0.700517958	0.700517958	M1	Male	cis
cg00866690_DVL1	0.006718338	0.779454533	0.327909804	0.327909804	M1	Male	cis
cg03378057_CEP85	0.006718483	0.779454533	-0.258606236	0.258606236	M1	Male	cis
cg12090821_ARHGEF40	0.006720147	0.779454533	-2.130138838	2.130138838	M1	Male	cis
cg05200037_RAET1L	0.006721723	0.779454533	0.30852488	0.30852488	M1	Male	cis
cg19161330_EHHADH-AS1	0.006722809	0.779454533	1.025955373	1.025955373	M1	Male	cis
cg13806489_BAMBI	0.006727938	0.779454533	0.315153504	0.315153504	M1	Male	cis
cg00270291_TMEM170A	0.006728491	0.779454533	0.333467679	0.333467679	M1	Male	cis
cg12186981_OR5P2	0.006730182	0.779454533	-0.633110632	0.633110632	M1	Male	cis
cg02868976_MFSD2B	0.006732745	0.779454533	0.438980314	0.438980314	M1	Male	cis
cg23710890_RPS3AP34	0.006743974	0.779454533	-0.657581871	0.657581871	M1	Male	cis
cg22539670_H3P11	0.006747025	0.779454533	0.741991086	0.741991086	M1	Male	cis
cg10386511_MYL12B	0.006750321	0.779454533	-0.537647454	0.537647454	M1	Male	cis
cg27459981_GLG1	0.006750923	0.779454533	0.361020176	0.361020176	M1	Male	cis
cg16919093_KRTAP3-4P	0.006751223	0.779454533	-0.762655663	0.762655663	M1	Male	cis
cg13562460_ARMC2	0.006751397	0.779454533	-0.432769387	0.432769387	M1	Male	cis
cg11876012_RHBDF1	0.00675199	0.779454533	0.462567875	0.462567875	M1	Male	cis
cg03179052_MOB3B	0.006752855	0.779454533	-0.904027499	0.904027499	M1	Male	cis
cg15411736_PRR4	0.006754768	0.779454533	-0.328142311	0.328142311	M1	Male	cis
cg01543583_PPM1A	0.006754977	0.779454533	-0.443001881	0.443001881	M1	Male	cis
cg05201287_ST13P21	0.006755763	0.779454533	-0.492207084	0.492207084	M1	Male	cis
cg06103624_AAGAB	0.006756502	0.779454533	-0.400365079	0.400365079	M1	Male	cis
cg13916261_SNORD24	0.006756637	0.779454533	0.491966892	0.491966892	M1	Male	cis
cg23487414_C6orf136	0.006767714	0.779454533	0.45509305	0.45509305	M1	Male	cis
cg05508245_ACTB	0.006769222	0.779454533	0.46085219	0.46085219	M1	Male	cis
cg01503390_SPDYC	0.006771523	0.779454533	-0.423947409	0.423947409	M1	Male	cis
cg11392858_SNHG29	0.006782133	0.779454533	0.35959315	0.35959315	M1	Male	cis
cg26764761_KLHDC4	0.006783334	0.779454533	-0.310255548	0.310255548	M1	Male	cis
cg04206665_MIR429	0.006784189	0.779454533	0.804089465	0.804089465	M1	Male	cis
cg09227800_CYP4Z2P	0.006786214	0.779454533	-0.442944167	0.442944167	M1	Male	cis
cg04548490_RCAN2	0.00679156	0.779454533	0.344422346	0.344422346	M1	Male	cis
cg00224650_PPFIA4	0.006793824	0.779454533	0.747355223	0.747355223	M1	Male	cis
cg08446682_RNA5SP485	0.006794742	0.779454533	-0.820580986	0.820580986	M1	Male	cis
cg13074018_MED24	0.006795205	0.779454533	-0.411921355	0.411921355	M1	Male	cis
cg13055103_HAS1	0.006795712	0.779454533	-0.469045334	0.469045334	M1	Male	cis
cg26106590_EGFR-AS1	0.006798922	0.779454533	0.587490223	0.587490223	M1	Male	cis
cg17420028_GPC1	0.006799907	0.779454533	-0.306359248	0.306359248	M1	Male	cis
cg26505707_RPLP2	0.006804265	0.779454533	0.403623219	0.403623219	M1	Male	cis
cg04263379_MUC4	0.006807702	0.779454533	-0.593837679	0.593837679	M1	Male	cis
cg18093161_LINC02476	0.006808486	0.779454533	-0.336062447	0.336062447	M1	Male	cis
cg22551062_EN2	0.00680989	0.779454533	-0.282383297	0.282383297	M1	Male	cis
cg09223563_RNU4-10P	0.00681676	0.779454533	-0.195144983	0.195144983	M1	Male	cis
cg27084310_WFDC2	0.006820267	0.779454533	0.413642105	0.413642105	M1	Male	cis
cg08992305_TRIM60	0.006830193	0.779454533	0.294009036	0.294009036	M1	Male	cis
cg03615235_PROCR	0.006830329	0.779454533	-0.321510739	0.321510739	M1	Male	cis
cg15074728_TIGIT	0.006830959	0.779454533	-0.247130744	0.247130744	M1	Male	cis
cg07274572_SPSB3	0.006832563	0.779454533	0.425147664	0.425147664	M1	Male	cis
cg23704675_INHA	0.006842524	0.779454533	0.596144803	0.596144803	M1	Male	cis
cg17900689_TAX1BP3	0.006843542	0.779454533	0.328309562	0.328309562	M1	Male	cis
cg03681484_FOSL1	0.006843734	0.779454533	-0.529856096	0.529856096	M1	Male	cis
cg14484356_RNU6-1085P	0.006844983	0.779454533	-0.35475678	0.35475678	M1	Male	cis
cg09482780_NLGN2	0.006855915	0.779454533	0.576300777	0.576300777	M1	Male	cis
cg12359832_VASN	0.006867275	0.779454533	-0.342588584	0.342588584	M1	Male	cis
cg20797320_SIAH3	0.006869696	0.779454533	-0.399562723	0.399562723	M1	Male	cis
cg03549208_WDR12	0.006871062	0.779454533	-0.38778309	0.38778309	M1	Male	cis
cg24461669_C2	0.006877038	0.779454533	-0.267605092	0.267605092	M1	Male	cis
cg03687953_KRT33A	0.006878308	0.779454533	1.095571882	1.095571882	M1	Male	cis
cg18268631_RNY4P30	0.006880256	0.779454533	2.637933861	2.637933861	M1	Male	cis
cg00393585_TRIM60	0.006886012	0.779454533	0.290841408	0.290841408	M1	Male	cis
cg26530706_RNA5SP453	0.006888238	0.779454533	0.465659731	0.465659731	M1	Male	cis
cg12398261_PTPRN2	0.006893297	0.779454533	2.41163113	2.41163113	M1	Male	cis
cg14450995_ADGRF5	0.006896255	0.779454533	-0.452650337	0.452650337	M1	Male	cis
cg10160570_NOTCH1	0.006899133	0.779454533	0.459593372	0.459593372	M1	Male	cis
cg18323236_RUNX3-AS1	0.006903434	0.779454533	0.394486651	0.394486651	M1	Male	cis
cg16683571_SLC27A4	0.006911412	0.779454533	-0.325310543	0.325310543	M1	Male	cis
cg05208279_CES5A	0.00691283	0.779454533	-0.783157796	0.783157796	M1	Male	cis
cg19836592_AP3B1	0.006913603	0.779454533	0.582446016	0.582446016	M1	Male	cis
cg11800379_SRM	0.006914201	0.779454533	0.421576517	0.421576517	M1	Male	cis
cg11859594_SNORD1B	0.006914447	0.779454533	0.580839869	0.580839869	M1	Male	cis
cg22846391_HK3	0.006914876	0.779454533	-0.223290019	0.223290019	M1	Male	cis
cg20537554_RNA5SP328	0.006915273	0.779454533	0.257906905	0.257906905	M1	Male	cis
cg04342866_LINC01433	0.006916641	0.779454533	0.488491745	0.488491745	M1	Male	cis
cg24317585_SDF4	0.006921275	0.779454533	0.359877234	0.359877234	M1	Male	cis
cg26250129_TBC1D16	0.006930409	0.779454533	-0.342125173	0.342125173	M1	Male	cis
cg00260803_PRSS22	0.006931164	0.779454533	0.395126464	0.395126464	M1	Male	cis
cg09830308_KARS1	0.006934606	0.779454533	0.309860065	0.309860065	M1	Male	cis
cg14046470_ANKRD66	0.006938217	0.779454533	-0.273180399	0.273180399	M1	Male	cis
cg24117274_HSPG2	0.006938933	0.779454533	0.434626346	0.434626346	M1	Male	cis
cg15151670_SESN3	0.006942387	0.779454533	-0.328787306	0.328787306	M1	Male	cis
cg16990532_UNC5B	0.006944118	0.779454533	0.612457529	0.612457529	M1	Male	cis
cg12359832_UBALD1	0.006959415	0.779551953	-0.374446609	0.374446609	M1	Male	cis
cg22795583_NELFA	0.006959531	0.779551953	0.570362425	0.570362425	M1	Male	cis
cg24317585_VWA1	0.006967915	0.779551953	0.316898358	0.316898358	M1	Male	cis
cg22918152_ZNF543	0.006975643	0.779551953	0.58528561	0.58528561	M1	Male	cis
cg14254452_EHD2	0.006978113	0.779551953	0.577029958	0.577029958	M1	Male	cis
cg09830308_ADAT1	0.006985066	0.779551953	0.33767241	0.33767241	M1	Male	cis
cg24374161_CHST1	0.006989479	0.779551953	-0.418613186	0.418613186	M1	Male	cis
cg20611109_CBFA2T3	0.006990939	0.779551953	-0.310780883	0.310780883	M1	Male	cis
cg01354479_SCAF1	0.006992297	0.779551953	0.434923691	0.434923691	M1	Male	cis
cg12613344_PACSIN3	0.006992382	0.779551953	-0.320751939	0.320751939	M1	Male	cis
cg08854979_LINC01089	0.006993297	0.779551953	-0.402225987	0.402225987	M1	Male	cis
cg26505707_LINC01001	0.006996474	0.779551953	0.472374763	0.472374763	M1	Male	cis
cg11825892_OR52N3P	0.006998229	0.779551953	-0.699659039	0.699659039	M1	Male	cis
cg25910506_APOC3	0.006998751	0.779551953	0.559928304	0.559928304	M1	Male	cis
cg23391086_TMEM102	0.007002929	0.779551953	-0.324772034	0.324772034	M1	Male	cis
cg21413158_MESP1	0.007007005	0.779551953	-0.378702239	0.378702239	M1	Male	cis
cg19801817_RNU6-900P	0.007007494	0.779551953	-0.497158998	0.497158998	M1	Male	cis
cg12353589_RNH1	0.007016998	0.779551953	0.388442745	0.388442745	M1	Male	cis
cg14094375_MYMK	0.007020418	0.779551953	-0.745108628	0.745108628	M1	Male	cis
cg01148039_CRIP1P3	0.007024437	0.779551953	-0.299208731	0.299208731	M1	Male	cis
cg16683571_TBC1D13	0.007025999	0.779551953	-0.331911716	0.331911716	M1	Male	cis
cg14098470_OR2W1	0.007026904	0.779551953	1.760870021	1.760870021	M1	Male	cis
cg14098470_MAS1L	0.007026904	0.779551953	1.249760479	1.249760479	M1	Male	cis
cg25709852_LRPPRC	0.00702794	0.779551953	-0.603951365	0.603951365	M1	Male	cis
cg14669842_EPB41L4A	0.007034596	0.779551953	-0.610066293	0.610066293	M1	Male	cis
cg24968733_RP9	0.007035134	0.779551953	-0.395369847	0.395369847	M1	Male	cis
cg01347798_GSTA3	0.007037644	0.779551953	0.335664009	0.335664009	M1	Male	cis
cg13926358_C19orf67	0.007039064	0.779551953	0.442087833	0.442087833	M1	Male	cis
cg15120247_CDC42SE1	0.007042932	0.779608178	-0.307324734	0.307324734	M1	Male	cis
cg26505707_PNPLA2	0.007059523	0.780402045	0.415815727	0.415815727	M1	Male	cis
cg12341475_TSGA10IP	0.007061514	0.780402045	0.713760741	0.713760741	M1	Male	cis
cg17521450_RPL7AP73	0.007065381	0.780402045	-0.419429489	0.419429489	M1	Male	cis
cg00896220_SLFN5	0.007072131	0.780402045	-0.380893611	0.380893611	M1	Male	cis
cg18359338_PFKL	0.007072911	0.780402045	-0.510420447	0.510420447	M1	Male	cis
cg26975587_AMN	0.007073649	0.780402045	0.542665303	0.542665303	M1	Male	cis
cg06295676_GJA3	0.007091526	0.781432763	0.36269665	0.36269665	M1	Male	cis
cg08792185_TAP1	0.007096709	0.781432763	0.442357393	0.442357393	M1	Male	cis
cg20985028_KLHL17	0.007099821	0.781432763	0.478043905	0.478043905	M1	Male	cis
cg00636194_OSER1	0.007100511	0.781432763	-0.40398065	0.40398065	M1	Male	cis
cg07470570_CT66	0.007103199	0.781432763	-0.604640182	0.604640182	M1	Male	cis
cg23247274_RNU4-9P	0.007109158	0.781717678	3.461140197	3.461140197	M1	Male	cis
cg13564156_SNX33	0.007121829	0.782739902	0.408821638	0.408821638	M1	Male	cis
cg00442570_RNU4-65P	0.007129018	0.783159129	-0.388867753	0.388867753	M1	Male	cis
cg26505707_CDHR5	0.007135227	0.783470217	0.503492602	0.503492602	M1	Male	cis
cg26565420_CRHBP	0.007140741	0.783625968	0.268727557	0.268727557	M1	Male	cis
cg23422866_TIGD5	0.007146506	0.783625968	0.309684502	0.309684502	M1	Male	cis
cg17174466_MTCO3P16	0.007148615	0.783625968	-0.166703487	0.166703487	M1	Male	cis
cg15760474_FRS3	0.007150886	0.783625968	0.413792119	0.413792119	M1	Male	cis
cg06415550_AP2A2	0.007154059	0.783625968	0.367730966	0.367730966	M1	Male	cis
cg08160477_HLA-B	0.00715691	0.783625968	0.693788866	0.693788866	M1	Male	cis
cg04287289_CPNE7	0.007164351	0.784070593	0.434654922	0.434654922	M1	Male	cis
cg12793111_RGS6	0.007179091	0.785313358	-1.8301712	1.8301712	M1	Male	cis
cg26512142_KRTAP5-AS1	0.007190832	0.786144761	3.123165064	3.123165064	M1	Male	cis
cg18376568_JDP2	0.007193468	0.786144761	-0.363972933	0.363972933	M1	Male	cis
cg05767455_DDX39B-AS1	0.007213088	0.787475736	-0.494596873	0.494596873	M1	Male	cis
cg25983023_HMGN1P32	0.00721363	0.787475736	-0.741776756	0.741776756	M1	Male	cis
cg20799252_WDR83OS	0.007219185	0.787475736	-0.378296348	0.378296348	M1	Male	cis
cg12353589_PHRF1	0.007224291	0.787475736	0.423702087	0.423702087	M1	Male	cis
cg14506175_CACFD1	0.007227709	0.787475736	-0.589877245	0.589877245	M1	Male	cis
cg19862307_TP53I11	0.007229406	0.787475736	0.44703689	0.44703689	M1	Male	cis
cg24831391_RPL23AP14	0.007252547	0.7880014	-0.461888066	0.461888066	M1	Male	cis
cg04353171_HLA-S	0.007252913	0.7880014	0.490075367	0.490075367	M1	Male	cis
cg16697428_RN7SL50P	0.007254434	0.7880014	0.867487551	0.867487551	M1	Male	cis
cg00334821_STAG3L3	0.007258796	0.7880014	-0.426757404	0.426757404	M1	Male	cis
cg15411736_CLEC9A	0.00726062	0.7880014	-0.190695146	0.190695146	M1	Male	cis
cg05669210_ATP5MF	0.007261402	0.7880014	-2.240656791	2.240656791	M1	Male	cis
cg23767840_NMTRQ-TTG12-1	0.007264928	0.788015473	-0.408544433	0.408544433	M1	Male	cis
cg17331920_ARRB2	0.007274157	0.788321818	-0.306968219	0.306968219	M1	Male	cis
cg23350106_TATDN2	0.007274548	0.788321818	-0.62381662	0.62381662	M1	Male	cis
cg12186981_OVCH2	0.007290503	0.789121105	-0.50912365	0.50912365	M1	Male	cis
cg25676471_MGAT3	0.007292127	0.789121105	0.409504256	0.409504256	M1	Male	cis
cg20690695_ZNF780A	0.007296554	0.789232072	-0.509874034	0.509874034	M1	Male	cis
cg24856383_P2RY14	0.007303719	0.789638927	0.678099729	0.678099729	M1	Male	cis
cg09640447_OR10AD1	0.007313841	0.790364935	0.46583168	0.46583168	M1	Male	cis
cg07814977_HCG27	0.007319895	0.790451529	-0.460793425	0.460793425	M1	Male	cis
cg11202824_ZNF101P1	0.007321456	0.790451529	-0.377409508	0.377409508	M1	Male	cis
cg05200992_ZNF70P1	0.007329364	0.790565938	-0.544460683	0.544460683	M1	Male	cis
cg07274572_MRPS34	0.007334635	0.790565938	0.428135025	0.428135025	M1	Male	cis
cg06661812_CXXC4	0.007342068	0.790565938	-0.546180873	0.546180873	M1	Male	cis
cg02378006_ZSWIM8	0.00734326	0.790565938	0.373927165	0.373927165	M1	Male	cis
cg10611760_GIGYF1	0.007346056	0.790565938	0.378538251	0.378538251	M1	Male	cis
cg17390106_PFDN6	0.007346171	0.790565938	0.426147001	0.426147001	M1	Male	cis
cg27209389_SHF	0.007349185	0.790565938	-0.655216881	0.655216881	M1	Male	cis
cg24975986_ARAFP1	0.007358366	0.790565938	0.399642939	0.399642939	M1	Male	cis
cg12845678_TNRC18	0.00735951	0.790565938	0.461372848	0.461372848	M1	Male	cis
cg00866690_CDK11A	0.007360442	0.790565938	0.365707821	0.365707821	M1	Male	cis
cg27040468_TMEM26-AS1	0.007364638	0.790565938	0.417762587	0.417762587	M1	Male	cis
cg08160477_ZDHHC20P2	0.007370063	0.790565938	0.708380138	0.708380138	M1	Male	cis
cg20295071_SCGB1D1	0.007371109	0.790565938	-1.359917594	1.359917594	M1	Male	cis
cg00473045_COL14A1	0.007377335	0.790565938	-0.707572503	0.707572503	M1	Male	cis
cg24317585_NOC2L	0.007379932	0.790565938	0.349785597	0.349785597	M1	Male	cis
cg10611760_SRRT	0.00738015	0.790565938	0.366329846	0.366329846	M1	Male	cis
cg13044693_HMGN2P9	0.007382961	0.790565938	0.458890904	0.458890904	M1	Male	cis
cg17218270_ZNF703	0.007384985	0.790565938	0.392959064	0.392959064	M1	Male	cis
cg01543583_CCDC175	0.007389158	0.790565938	-0.482710255	0.482710255	M1	Male	cis
cg16863678_HCN3	0.00739173	0.790565938	0.454086422	0.454086422	M1	Male	cis
cg15962538_LINC02774	0.007395949	0.790565938	-0.623245764	0.623245764	M1	Male	cis
cg19090437_TLR6	0.00739914	0.790565938	-0.48092948	0.48092948	M1	Male	cis
cg20843277_ANO1	0.007402223	0.790565938	-0.519237181	0.519237181	M1	Male	cis
cg04517903_TELO2	0.007411079	0.790565938	0.386110256	0.386110256	M1	Male	cis
cg12217804_LINC01504	0.007412592	0.790565938	-0.548746638	0.548746638	M1	Male	cis
cg13419774_ELOVL5	0.007422973	0.790565938	-0.66062288	0.66062288	M1	Male	cis
cg07492518_TRIB3	0.007425135	0.790565938	0.695156702	0.695156702	M1	Male	cis
cg26505707_PKP3	0.007426609	0.790565938	0.378213225	0.378213225	M1	Male	cis
cg18771537_RN7SL764P	0.007428342	0.790565938	0.389415249	0.389415249	M1	Male	cis
cg15976390_MIR135B	0.007431626	0.790565938	-0.42378293	0.42378293	M1	Male	cis
cg12199057_ACTG1P14	0.007432259	0.790565938	0.446587766	0.446587766	M1	Male	cis
cg25709852_RNU6-1048P	0.007441846	0.790565938	-0.660310385	0.660310385	M1	Male	cis
cg25934673_LINC00689	0.007444163	0.790565938	-0.36930743	0.36930743	M1	Male	cis
cg05956076_HLA-DRB5	0.007447516	0.790565938	0.906576945	0.906576945	M1	Male	cis
cg27010076_NREP	0.007448763	0.790565938	-0.423044834	0.423044834	M1	Male	cis
cg10115321_HNRNPA1P2	0.0074508	0.790565938	-0.476627801	0.476627801	M1	Male	cis
cg25588120_TBP	0.00745199	0.790565938	-0.264610916	0.264610916	M1	Male	cis
cg12835135_ALDH1L2	0.007462992	0.790565938	0.376413063	0.376413063	M1	Male	cis
cg12615916_COQ8A	0.007467386	0.790565938	0.338776833	0.338776833	M1	Male	cis
cg14506175_SURF2	0.007470972	0.790565938	-0.68385082	0.68385082	M1	Male	cis
cg06560524_EXTL3	0.007471628	0.790565938	0.360715494	0.360715494	M1	Male	cis
cg23422866_CYC1	0.007471787	0.790565938	0.343397375	0.343397375	M1	Male	cis
cg09999381_ITIH4-AS1	0.007475706	0.790565938	-0.617601551	0.617601551	M1	Male	cis
cg06376786_RNA5SP301	0.007478607	0.790565938	-1.135570203	1.135570203	M1	Male	cis
cg14041264_RNA5S4	0.007479257	0.790565938	-0.435766385	0.435766385	M1	Male	cis
cg24612059_TMUB2	0.007483834	0.790689509	0.341987457	0.341987457	M1	Male	cis
cg26985471_MICB	0.0074921	0.790996532	0.38886775	0.38886775	M1	Male	cis
cg15120247_RPRD2	0.007500631	0.790996532	-0.395946857	0.395946857	M1	Male	cis
cg22014708_ANKRD18CP	0.00750449	0.790996532	-0.314108885	0.314108885	M1	Male	cis
cg25147376_RNA5SP65	0.007507365	0.790996532	-0.433930028	0.433930028	M1	Male	cis
cg06320570_STARD9	0.007509526	0.790996532	-0.743067797	0.743067797	M1	Male	cis
cg15072634_FGF11	0.007519409	0.790996532	-0.384407723	0.384407723	M1	Male	cis
cg04308328_ZNF510	0.007520049	0.790996532	-0.505407241	0.505407241	M1	Male	cis
cg12273284_PROSER2-AS1	0.007521824	0.790996532	0.442304738	0.442304738	M1	Male	cis
cg24413826_PLIN3	0.007522047	0.790996532	0.403947128	0.403947128	M1	Male	cis
cg05327736_ZNF556	0.00752883	0.790996532	-0.282883746	0.282883746	M1	Male	cis
cg02565993_RNA5SP339	0.007530066	0.790996532	-0.466674876	0.466674876	M1	Male	cis
cg10886620_HSPB2	0.007530201	0.790996532	-0.548194561	0.548194561	M1	Male	cis
cg09799441_NCAPH	0.007540347	0.790996532	-0.184781156	0.184781156	M1	Male	cis
cg17299636_MYT1L	0.007540489	0.790996532	-0.135017173	0.135017173	M1	Male	cis
cg23422866_TSNARE1	0.007549849	0.790996532	0.349553561	0.349553561	M1	Male	cis
cg02591487_ACSM4	0.007550619	0.790996532	0.018848729	0.018848729	M1	Male	cis
cg17900689_KIF1C	0.00755169	0.790996532	0.353574495	0.353574495	M1	Male	cis
cg12732766_RPL23AP20	0.007554876	0.790996532	-0.449664323	0.449664323	M1	Male	cis
cg15883884_ANKUB1	0.00756009	0.790996532	-1.880046632	1.880046632	M1	Male	cis
cg14220777_AKR7L	0.007561406	0.790996532	-0.521343111	0.521343111	M1	Male	cis
cg21113923_TCF15	0.007572525	0.791078257	-0.576646717	0.576646717	M1	Male	cis
cg07482574_NKG7	0.007572753	0.791078257	0.303354184	0.303354184	M1	Male	cis
cg26550235_IGSF21	0.007585709	0.791718754	0.293893631	0.293893631	M1	Male	cis
cg08160224_TAF6L	0.007593949	0.791857529	0.398872007	0.398872007	M1	Male	cis
cg05741563_NDUFB4	0.007597242	0.791857529	0.414888274	0.414888274	M1	Male	cis
cg05706898_DVL1	0.007597952	0.791857529	0.416812365	0.416812365	M1	Male	cis
cg15296799_REEP4	0.007603456	0.791857529	-0.399745708	0.399745708	M1	Male	cis
cg13884871_CKMT1B	0.007604803	0.791857529	0.59772386	0.59772386	M1	Male	cis
cg07793432_TRMU	0.007615321	0.791857529	0.478367906	0.478367906	M1	Male	cis
cg00204065_PHLDA2	0.007618079	0.791857529	-0.292226306	0.292226306	M1	Male	cis
cg13926358_SAMD1	0.007622966	0.791857529	0.363092828	0.363092828	M1	Male	cis
cg02932204_PSD	0.007625583	0.791857529	-0.544333337	0.544333337	M1	Male	cis
cg05932517_OR1E1	0.007630587	0.791857529	-0.267448521	0.267448521	M1	Male	cis
cg13022784_TONSL-AS1	0.007632378	0.791857529	0.432292277	0.432292277	M1	Male	cis
cg19357499_C8orf82	0.007632448	0.791857529	-0.309335109	0.309335109	M1	Male	cis
cg21613549_ATP11AUN	0.007645855	0.791857529	-0.489291868	0.489291868	M1	Male	cis
cg25613667_SPATA24	0.007648132	0.791857529	-0.315668925	0.315668925	M1	Male	cis
cg09107912_FNDC1	0.007649562	0.791857529	0.349576549	0.349576549	M1	Male	cis
cg23328066_DNTTIP2	0.00765017	0.791857529	-0.919178503	0.919178503	M1	Male	cis
cg18014437_CIAO1	0.007658848	0.791857529	0.403221084	0.403221084	M1	Male	cis
cg10548700_RNU6-260P	0.007663389	0.791857529	0.339441773	0.339441773	M1	Male	cis
cg25016308_CLSPN	0.007664036	0.791857529	0.492592346	0.492592346	M1	Male	cis
cg11074266_ZNF20	0.007666175	0.791857529	0.481219251	0.481219251	M1	Male	cis
cg24744258_KRT24	0.007674572	0.791857529	0.339710219	0.339710219	M1	Male	cis
cg17232924_CPSF4	0.007675021	0.791857529	0.409273145	0.409273145	M1	Male	cis
cg09817016_MYOT	0.007679668	0.791857529	0.461038491	0.461038491	M1	Male	cis
cg21402844_BRD7P3	0.007684338	0.791857529	-0.328835307	0.328835307	M1	Male	cis
cg02363010_ELOB	0.007685917	0.791857529	0.444743276	0.444743276	M1	Male	cis
cg25321742_TRPC6	0.007686285	0.791857529	-0.454726705	0.454726705	M1	Male	cis
cg06103624_SNAPC5	0.007688432	0.791857529	-0.402455228	0.402455228	M1	Male	cis
cg16423567_KRT14	0.007693643	0.791857529	0.346658512	0.346658512	M1	Male	cis
cg15948795_PSAPL1	0.007694536	0.791857529	0.425349319	0.425349319	M1	Male	cis
cg08818130_APOOP2	0.007696072	0.791857529	-0.673884808	0.673884808	M1	Male	cis
cg06849167_MS4A8	0.007697431	0.791857529	-0.487457977	0.487457977	M1	Male	cis
cg14094375_SNORD36A	0.007699667	0.791857529	-0.548814131	0.548814131	M1	Male	cis
cg23081194_RPL18AP2	0.007710047	0.792205689	-0.45467964	0.45467964	M1	Male	cis
cg12993712_RTN3	0.007717619	0.792205689	0.40076078	0.40076078	M1	Male	cis
cg12147783_MRPL42	0.007721563	0.792205689	0.429856053	0.429856053	M1	Male	cis
cg21137446_AK1	0.007722958	0.792205689	0.55238871	0.55238871	M1	Male	cis
cg15690475_NBR2	0.007723539	0.792205689	-0.398639752	0.398639752	M1	Male	cis
cg00260803_KCTD5	0.007736817	0.79274756	0.424181675	0.424181675	M1	Male	cis
cg25841491_FANCL	0.007739073	0.79274756	0.911370018	0.911370018	M1	Male	cis
cg06269419_TMC6	0.007744758	0.792812634	-0.348567967	0.348567967	M1	Male	cis
cg04767834_PCDH1	0.007753252	0.792812634	0.427352246	0.427352246	M1	Male	cis
cg20449048_MAFK	0.007753845	0.792812634	0.341140113	0.341140113	M1	Male	cis
cg13353337_BCRP2	0.00775988	0.792812634	0.509836758	0.509836758	M1	Male	cis
cg06853894_DISP3	0.007764114	0.792812634	0.498054848	0.498054848	M1	Male	cis
cg22827210_GLT8D2	0.007764551	0.792812634	0.504341572	0.504341572	M1	Male	cis
cg10316357_PIGM	0.00777222	0.792812634	0.550422392	0.550422392	M1	Male	cis
cg25588120_PSMB1	0.007775558	0.792812634	-0.21925207	0.21925207	M1	Male	cis
cg00968800_SCNN1D	0.007777832	0.792812634	-0.411453457	0.411453457	M1	Male	cis
cg09977852_FGF14	0.007781013	0.792812634	-0.312074842	0.312074842	M1	Male	cis
cg12372163_APBA2	0.007785297	0.792812634	-0.302129102	0.302129102	M1	Male	cis
cg00223767_RNA5SP344	0.007786641	0.792812634	-0.422823514	0.422823514	M1	Male	cis
cg11687389_EDN1	0.007790981	0.792812634	-0.328884341	0.328884341	M1	Male	cis
cg06743283_ZNF329	0.007792093	0.792812634	-0.423955525	0.423955525	M1	Male	cis
cg20801751_RNA5S4	0.007804995	0.792812634	-0.504161193	0.504161193	M1	Male	cis
cg14168295_CDK18	0.00780669	0.792812634	0.267069244	0.267069244	M1	Male	cis
cg00333184_ITIH4	0.007806835	0.792812634	-0.472048651	0.472048651	M1	Male	cis
cg15424250_INMT	0.00781336	0.792812634	0.405140792	0.405140792	M1	Male	cis
cg04460332_TNS1-AS1	0.007814125	0.792812634	0.375437024	0.375437024	M1	Male	cis
cg13564156_LMAN1L	0.007816658	0.792812634	0.345961958	0.345961958	M1	Male	cis
cg25353287_MTA3	0.007818236	0.792812634	0.939006857	0.939006857	M1	Male	cis
cg00791854_DCST1-AS1	0.007818301	0.792812634	-0.562295439	0.562295439	M1	Male	cis
cg18323236_LDLRAP1	0.007830818	0.793611363	0.396334853	0.396334853	M1	Male	cis
cg04725041_CDC42BPG	0.007833607	0.793611363	0.472322479	0.472322479	M1	Male	cis
cg08317284_DAND5	0.007844146	0.793611363	0.828162204	0.828162204	M1	Male	cis
cg20762419_RNU6-686P	0.007846615	0.793611363	0.423882452	0.423882452	M1	Male	cis
cg01807317_RPL5P28	0.007855318	0.793611363	-0.328303165	0.328303165	M1	Male	cis
cg00211625_RPL21P43	0.007856156	0.793611363	-0.41552141	0.41552141	M1	Male	cis
cg15961889_BLOC1S2	0.007858379	0.793611363	-0.535629347	0.535629347	M1	Male	cis
cg13094255_LINC01561	0.007859319	0.793611363	-0.481769522	0.481769522	M1	Male	cis
cg02310191_RNU6-1081P	0.00785977	0.793611363	-0.726638128	0.726638128	M1	Male	cis
cg01029331_XXYLT1-AS2	0.007860383	0.793611363	0.416714392	0.416714392	M1	Male	cis
cg18849725_TMCO6	0.007863993	0.793630499	0.330814644	0.330814644	M1	Male	cis
cg02025578_SNORD16	0.007879478	0.794161197	0.318033043	0.318033043	M1	Male	cis
cg21346154_NAGK	0.007883517	0.794161197	-0.373507689	0.373507689	M1	Male	cis
cg22320071_RHBG	0.007884208	0.794161197	0.47435094	0.47435094	M1	Male	cis
cg23422866_MAF1	0.007885345	0.794161197	0.320533374	0.320533374	M1	Male	cis
cg26505707_PGGHG	0.00788865	0.794161197	0.404136467	0.404136467	M1	Male	cis
cg07814977_HLA-DQB1	0.007889789	0.794161197	-0.456342321	0.456342321	M1	Male	cis
cg04195855_OR4F6	0.007897824	0.794317823	0.186890198	0.186890198	M1	Male	cis
cg24856383_WWTR1-AS1	0.007901848	0.794317823	-0.886968453	0.886968453	M1	Male	cis
cg27459981_TERF2IP	0.007906726	0.794317823	0.354142525	0.354142525	M1	Male	cis
cg20690695_ITPKC	0.007910647	0.794317823	0.403530315	0.403530315	M1	Male	cis
cg10647833_GAPDHP72	0.007913119	0.794317823	0.43250413	0.43250413	M1	Male	cis
cg14025941_LINC00366	0.00791531	0.794317823	0.637644359	0.637644359	M1	Male	cis
cg00701755_MIR219A1	0.00793112	0.795409235	0.56526879	0.56526879	M1	Male	cis
cg25261181_MFSD10	0.007938152	0.795409235	0.358544076	0.358544076	M1	Male	cis
cg10932472_CRAT	0.00793878	0.795409235	-0.336385581	0.336385581	M1	Male	cis
cg02782331_RHOA	0.007940662	0.795409235	-0.438635532	0.438635532	M1	Male	cis
cg13439315_RN7SKP292	0.00794989	0.795409235	0.516405089	0.516405089	M1	Male	cis
cg14905600_FUOM	0.007950925	0.795409235	0.417098368	0.417098368	M1	Male	cis
cg23350106_MTMR14	0.007951556	0.795409235	-0.646434906	0.646434906	M1	Male	cis
cg21696374_RPL23AP47	0.007953612	0.795409235	-0.315304113	0.315304113	M1	Male	cis
cg25864987_RNU6-937P	0.007958722	0.795496036	0.314615756	0.314615756	M1	Male	cis
cg16299517_MESP1	0.007961338	0.795496036	0.546077535	0.546077535	M1	Male	cis
cg13715631_MIR1289-2	0.007968364	0.795855399	0.7112409	0.7112409	M1	Male	cis
cg00968800_CCNL2	0.007973164	0.795992151	-0.396128717	0.396128717	M1	Male	cis
cg06722639_CPNE6	0.00798064	0.796395754	0.485578305	0.485578305	M1	Male	cis
cg03078816_GFUS	0.007988458	0.796506355	0.336081343	0.336081343	M1	Male	cis
cg07898743_ATAD3B	0.007996001	0.796506355	0.443276665	0.443276665	M1	Male	cis
cg15982099_OR4S1	0.00799831	0.796506355	-0.595070216	0.595070216	M1	Male	cis
cg03559133_CC2D1A	0.007999559	0.796506355	0.409692235	0.409692235	M1	Male	cis
cg17331920_ENO3	0.008004162	0.796506355	-0.33947307	0.33947307	M1	Male	cis
cg13335048_ASB4	0.008005135	0.796506355	-0.55075139	0.55075139	M1	Male	cis
cg23577102_LAYN	0.008005779	0.796506355	-0.374299623	0.374299623	M1	Male	cis
cg20723473_P2RX2	0.008025205	0.797209562	0.542146673	0.542146673	M1	Male	cis
cg11368935_LRRC25	0.008035737	0.797209562	-0.182979307	0.182979307	M1	Male	cis
cg24544320_FAM133FP	0.008039717	0.797209562	-0.389260234	0.389260234	M1	Male	cis
cg26764761_ZFPM1	0.008039803	0.797209562	-0.305048805	0.305048805	M1	Male	cis
cg02363010_FLYWCH2	0.008041361	0.797209562	0.457722106	0.457722106	M1	Male	cis
cg10905486_RNU6-253P	0.008044652	0.797209562	-0.633107203	0.633107203	M1	Male	cis
cg23670372_PGAM1P11	0.00804704	0.797209562	-2.526970164	2.526970164	M1	Male	cis
cg27433479_MMP23A	0.008050515	0.797209562	-0.599293984	0.599293984	M1	Male	cis
cg20540806_CD14	0.008053388	0.797209562	1.602528758	1.602528758	M1	Male	cis
cg23691223_OMA1	0.00805408	0.797209562	-0.507282835	0.507282835	M1	Male	cis
cg18894605_STMN4	0.008065835	0.797772351	-0.040061528	0.040061528	M1	Male	cis
cg03406245_LINC01239	0.008070331	0.797772351	-0.349743189	0.349743189	M1	Male	cis
cg03061930_MTCYBP24	0.008081625	0.797772351	-0.366633347	0.366633347	M1	Male	cis
cg12701888_IFNA4	0.008083041	0.797772351	-0.308856589	0.308856589	M1	Male	cis
cg09524880_RAB3D	0.008090753	0.797772351	-1.74914557	1.74914557	M1	Male	cis
cg07274572_DECR2	0.00809108	0.797772351	0.435841056	0.435841056	M1	Male	cis
cg09489811_NPNT	0.008100256	0.797772351	-0.36875551	0.36875551	M1	Male	cis
cg26610002_STOML3	0.008101359	0.797772351	-0.45570923	0.45570923	M1	Male	cis
cg05654364_ADRB2	0.008106197	0.797772351	0.499121262	0.499121262	M1	Male	cis
cg27459981_ZFP1	0.008108274	0.797772351	0.354704515	0.354704515	M1	Male	cis
cg01062838_CARD6	0.008108381	0.797772351	-0.609101379	0.609101379	M1	Male	cis
cg07326620_COL17A1	0.008110828	0.797772351	-0.277193762	0.277193762	M1	Male	cis
cg21361021_LINC00028	0.008111205	0.797772351	-0.456010068	0.456010068	M1	Male	cis
cg17219660_IPO9-AS1	0.008112228	0.797772351	0.428500071	0.428500071	M1	Male	cis
cg10877442_VN1R11P	0.008117946	0.797772351	0.442902026	0.442902026	M1	Male	cis
cg18055007_C4B	0.008124629	0.797772351	0.443244174	0.443244174	M1	Male	cis
cg14156134_RNU6-1240P	0.008124952	0.797772351	0.55491597	0.55491597	M1	Male	cis
cg11820797_LINC01627	0.00813668	0.797772351	0.587645354	0.587645354	M1	Male	cis
cg06496454_AP5Z1	0.008137105	0.797772351	0.476171532	0.476171532	M1	Male	cis
cg09830308_TMEM170A	0.00814725	0.797772351	0.333540361	0.333540361	M1	Male	cis
cg26985471_SNORD117	0.008148138	0.797772351	-0.402973836	0.402973836	M1	Male	cis
cg22059315_SYNGR4	0.008157105	0.797772351	0.68163607	0.68163607	M1	Male	cis
cg09350395_VANGL2	0.0081588	0.797772351	0.434106123	0.434106123	M1	Male	cis
cg12552823_XKR9	0.00816796	0.797772351	-0.453302037	0.453302037	M1	Male	cis
cg07127888_RPL5P23	0.008169723	0.797772351	-0.567839814	0.567839814	M1	Male	cis
cg24337786_IFNL2	0.008171599	0.797772351	-0.194851509	0.194851509	M1	Male	cis
cg12806049_CDKL1	0.008171642	0.797772351	-0.507260273	0.507260273	M1	Male	cis
cg06103624_RPS24P16	0.008173632	0.797772351	-0.46486015	0.46486015	M1	Male	cis
cg22052566_SMARCD3	0.008176083	0.797772351	0.244993514	0.244993514	M1	Male	cis
cg27083633_RNU6-790P	0.008181208	0.797772351	-0.427163875	0.427163875	M1	Male	cis
cg20985028_SLC35E2A	0.008182847	0.797772351	0.529691159	0.529691159	M1	Male	cis
cg21796654_FUNDC2P4	0.008185778	0.797772351	0.397292773	0.397292773	M1	Male	cis
cg03486265_DTX2P1	0.008185885	0.797772351	0.627055613	0.627055613	M1	Male	cis
cg01494348_ZNF34	0.008187813	0.797772351	-0.352204627	0.352204627	M1	Male	cis
cg26162637_RELN	0.008189728	0.797772351	-0.227401688	0.227401688	M1	Male	cis
cg20740024_FJX1	0.008200447	0.797772351	-0.308308264	0.308308264	M1	Male	cis
cg03181524_SYCN	0.008201741	0.797772351	0.408426561	0.408426561	M1	Male	cis
cg16486690_DNAH6	0.008201902	0.797772351	-0.60063704	0.60063704	M1	Male	cis
cg12341475_TMEM262	0.008202718	0.797772351	0.549053614	0.549053614	M1	Male	cis
cg14646974_HSD17B7P2	0.008204181	0.797772351	-0.446903108	0.446903108	M1	Male	cis
cg04479876_RICTOR	0.008214898	0.798479791	0.391750897	0.391750897	M1	Male	cis
cg17730176_PYY2	0.008221002	0.798547322	0.520413507	0.520413507	M1	Male	cis
cg23422866_EEF1D	0.008226494	0.798547322	0.312709241	0.312709241	M1	Male	cis
cg21318603_FAM83G	0.008230662	0.798547322	-0.317464284	0.317464284	M1	Male	cis
cg20540806_PCDHA5	0.008232422	0.798547322	2.458594899	2.458594899	M1	Male	cis
cg12845678_ZNF890P	0.008232801	0.798547322	0.541299475	0.541299475	M1	Male	cis
cg13074018_KRTAP4-11	0.00824548	0.798597438	-0.464404455	0.464404455	M1	Male	cis
cg21316960_CFAP44	0.008246016	0.798597438	-0.48990559	0.48990559	M1	Male	cis
cg04430204_ATG9A	0.008247086	0.798597438	-0.305464455	0.305464455	M1	Male	cis
cg25040746_EPCAM	0.00825105	0.798647959	-1.267571047	1.267571047	M1	Male	cis
cg23328066_C1orf146	0.008255552	0.798750481	-1.059971425	1.059971425	M1	Male	cis
cg24027302_ODAD2P1	0.008277304	0.799033385	-0.541622767	0.541622767	M1	Male	cis
cg24413826_TNFAIP8L1	0.008278728	0.799033385	0.410774261	0.410774261	M1	Male	cis
cg12701888_IFNA12P	0.008278929	0.799033385	-0.416113931	0.416113931	M1	Male	cis
cg24317585_UBE2J2	0.008280051	0.799033385	0.343302636	0.343302636	M1	Male	cis
cg09189551_ZFR2	0.008281502	0.799033385	-0.479528305	0.479528305	M1	Male	cis
cg23933252_SLC17A4	0.008281634	0.799033385	0.462458533	0.462458533	M1	Male	cis
cg22749303_COL17A1	0.008282583	0.799033385	0.39384402	0.39384402	M1	Male	cis
cg15577010_EEF1B2P7	0.008292096	0.799618598	0.333125351	0.333125351	M1	Male	cis
cg01973605_SRM	0.008295937	0.799656635	0.407127558	0.407127558	M1	Male	cis
cg06051619_DIP2C	0.008300436	0.799714995	-0.34469873	0.34469873	M1	Male	cis
cg04310833_AMN	0.008309491	0.799714995	0.473044645	0.473044645	M1	Male	cis
cg00999469_PPIAP29	0.00831277	0.799714995	0.49564565	0.49564565	M1	Male	cis
cg12713040_CABLES2	0.008319516	0.799714995	0.398618658	0.398618658	M1	Male	cis
cg22646074_DSN1	0.008319563	0.799714995	0.423688391	0.423688391	M1	Male	cis
cg24432376_RPL5P7	0.008325165	0.799714995	-0.224474311	0.224474311	M1	Male	cis
cg12598767_P2RY2	0.008329173	0.799714995	0.365717603	0.365717603	M1	Male	cis
cg06269419_USP36	0.008329857	0.799714995	-0.364444462	0.364444462	M1	Male	cis
cg01128460_ARHGDIG	0.00833857	0.799714995	-0.110263271	0.110263271	M1	Male	cis
cg03767663_SRBD1	0.008339254	0.799714995	-0.556145949	0.556145949	M1	Male	cis
cg13415242_HKDC1	0.008340304	0.799714995	0.274393664	0.274393664	M1	Male	cis
cg22152521_COX4I1P2	0.008343467	0.799714995	-0.36908971	0.36908971	M1	Male	cis
cg14375937_CYP2C8	0.008347802	0.799714995	0.33377296	0.33377296	M1	Male	cis
cg11552287_ZNF713	0.00834814	0.799714995	-0.507702387	0.507702387	M1	Male	cis
cg23954535_IQCB1	0.008348245	0.799714995	0.768186655	0.768186655	M1	Male	cis
cg08415574_TBX19	0.00836257	0.800471578	0.421414363	0.421414363	M1	Male	cis
cg24794857_TRIML2	0.008363043	0.800471578	0.598855593	0.598855593	M1	Male	cis
cg01420711_SNORA70H	0.008371775	0.800734397	-0.613133815	0.613133815	M1	Male	cis
cg21137446_PTGES2	0.008372692	0.800734397	0.506577554	0.506577554	M1	Male	cis
cg11208672_CYP51A1P2	0.008381249	0.800981667	0.392450202	0.392450202	M1	Male	cis
cg19264743_HIBADH	0.008386205	0.800981667	-0.29593046	0.29593046	M1	Male	cis
cg08853572_CLCN7	0.008387503	0.800981667	0.41159758	0.41159758	M1	Male	cis
cg12612309_FBXO6	0.008389086	0.800981667	0.439598741	0.439598741	M1	Male	cis
cg06461588_GATA5	0.008393017	0.801027299	-0.525007352	0.525007352	M1	Male	cis
cg11797283_RN7SL764P	0.008400166	0.801224097	0.47672722	0.47672722	M1	Male	cis
cg23296792_SPINK1	0.008407905	0.801224097	-0.407041545	0.407041545	M1	Male	cis
cg05013129_ARHGEF25	0.008413008	0.801224097	0.788127595	0.788127595	M1	Male	cis
cg04517903_RAB40C	0.008413254	0.801224097	0.378537524	0.378537524	M1	Male	cis
cg07419788_TIMM8B	0.00841398	0.801224097	-0.233636562	0.233636562	M1	Male	cis
cg08258867_GID8	0.00841586	0.801224097	-0.663156204	0.663156204	M1	Male	cis
cg00758881_RNU6-1155P	0.008420861	0.801224097	0.323328055	0.323328055	M1	Male	cis
cg13362012_COL11A2	0.008422705	0.801224097	-0.408946677	0.408946677	M1	Male	cis
cg09774124_BMS1P4	0.008432043	0.801783629	-0.39449549	0.39449549	M1	Male	cis
cg04725041_PPP1R14B	0.008440399	0.802249392	0.410687938	0.410687938	M1	Male	cis
cg26555733_COG7	0.008455137	0.802717222	-0.44072921	0.44072921	M1	Male	cis
cg14943847_MEMO1P1	0.008457176	0.802717222	-0.519507372	0.519507372	M1	Male	cis
cg19045070_FXYD2	0.008458123	0.802717222	0.628367685	0.628367685	M1	Male	cis
cg26196882_ADAMTSL4-AS2	0.008459931	0.802717222	0.506149344	0.506149344	M1	Male	cis
cg17421623_RPL10P7	0.00846262	0.802717222	-0.63410389	0.63410389	M1	Male	cis
cg07360017_SUGP2	0.008473766	0.803314376	0.332157201	0.332157201	M1	Male	cis
cg17730176_TNFAIP1	0.00847584	0.803314376	0.432747451	0.432747451	M1	Male	cis
cg06981823_TTC38	0.008485974	0.80355163	0.368758287	0.368758287	M1	Male	cis
cg16189873_IDI2	0.008486435	0.80355163	0.363612816	0.363612816	M1	Male	cis
cg27256177_PLEKHA5	0.008488734	0.80355163	0.728307152	0.728307152	M1	Male	cis
cg24863484_RPL32P31	0.008497277	0.803992699	1.507216659	1.507216659	M1	Male	cis
cg09415148_LINC01886	0.008500324	0.803992699	0.424995587	0.424995587	M1	Male	cis
cg19249811_EEF1A1P39	0.008504782	0.804086555	-0.843845324	0.843845324	M1	Male	cis
cg25613667_PCDHAC2	0.008512522	0.804236506	-0.28421189	0.28421189	M1	Male	cis
cg26337592_LCE1C	0.008527355	0.804236506	0.152908099	0.152908099	M1	Male	cis
cg02562299_TANGO6	0.008527471	0.804236506	-0.450285083	0.450285083	M1	Male	cis
cg10520070_NPY4R	0.008528808	0.804236506	0.594723693	0.594723693	M1	Male	cis
cg27582739_NCAM1	0.008529953	0.804236506	0.084178258	0.084178258	M1	Male	cis
cg06528803_ZFP1	0.008530632	0.804236506	-0.416640848	0.416640848	M1	Male	cis
cg09861450_RAI1-AS1	0.008537174	0.80452636	0.648722442	0.648722442	M1	Male	cis
cg06001396_KTN1-AS1	0.008550271	0.805201073	-0.665877133	0.665877133	M1	Male	cis
cg07092448_SETDB1	0.008553778	0.805201073	-2.012021071	2.012021071	M1	Male	cis
cg27650212_WFDC2	0.008562079	0.805201073	0.422395963	0.422395963	M1	Male	cis
cg05164634_SNORA2A	0.008571183	0.805201073	0.314719642	0.314719642	M1	Male	cis
cg11868136_RPL7P5	0.008581321	0.805201073	-0.442584288	0.442584288	M1	Male	cis
cg12607106_KIF26B-AS1	0.008581987	0.805201073	0.581266775	0.581266775	M1	Male	cis
cg20690695_LTBP4	0.00858544	0.805201073	0.433732248	0.433732248	M1	Male	cis
cg04517903_TRAF7	0.008597407	0.805201073	0.37324288	0.37324288	M1	Male	cis
cg09705622_MYO6	0.008601902	0.805201073	0.543511628	0.543511628	M1	Male	cis
cg14409406_PIGG	0.008606093	0.805201073	-0.44033285	0.44033285	M1	Male	cis
cg18100127_CDC26P1	0.00861028	0.805201073	-0.286714644	0.286714644	M1	Male	cis
cg14753740_ESM1	0.008611643	0.805201073	0.030765364	0.030765364	M1	Male	cis
cg12612309_LZIC	0.008614626	0.805201073	-0.49263047	0.49263047	M1	Male	cis
cg16653138_ATAD3B	0.008615304	0.805201073	-0.339847999	0.339847999	M1	Male	cis
cg05470963_PCDHB18P	0.008627889	0.805201073	-0.378506923	0.378506923	M1	Male	cis
cg01861509_CAMK2G	0.008629442	0.805201073	0.517652364	0.517652364	M1	Male	cis
cg01521225_EDARADD	0.008630554	0.805201073	0.342964163	0.342964163	M1	Male	cis
cg20313807_BCL3	0.008631422	0.805201073	-0.278482772	0.278482772	M1	Male	cis
cg06747314_RNU7-57P	0.008637278	0.805201073	-0.27792905	0.27792905	M1	Male	cis
cg03470933_LAMTOR1	0.008641453	0.805201073	0.361365925	0.361365925	M1	Male	cis
cg22750218_RNA5SP189	0.008641819	0.805201073	-0.578546322	0.578546322	M1	Male	cis
cg27317493_TP73-AS3	0.008642537	0.805201073	-0.293141064	0.293141064	M1	Male	cis
cg02357623_POLE4	0.008644287	0.805201073	0.511196334	0.511196334	M1	Male	cis
cg13229245_TMEM218	0.008647614	0.805201073	0.252597076	0.252597076	M1	Male	cis
cg12678686_RUVBL1-AS1	0.008647987	0.805201073	-0.423147424	0.423147424	M1	Male	cis
cg20215212_FOXN1	0.008648798	0.805201073	0.445227447	0.445227447	M1	Male	cis
cg03966685_GET4	0.00865183	0.805201073	0.424833546	0.424833546	M1	Male	cis
cg13188416_DNAJC22	0.008652594	0.805201073	-2.063727778	2.063727778	M1	Male	cis
cg03038245_LINC00200	0.008654713	0.805201073	-0.30937333	0.30937333	M1	Male	cis
cg15961889_DNMBP-AS1	0.008655389	0.805201073	-0.553115081	0.553115081	M1	Male	cis
cg02378006_SPOCK2	0.008660185	0.805239322	0.386686828	0.386686828	M1	Male	cis
cg23383887_ARSJ	0.008662742	0.805239322	-0.549932539	0.549932539	M1	Male	cis
cg13229245_STT3A	0.008677633	0.805459907	0.226525104	0.226525104	M1	Male	cis
cg02216951_RAC1	0.008680044	0.805459907	0.426360182	0.426360182	M1	Male	cis
cg04866029_PLCH2	0.008680697	0.805459907	0.410229219	0.410229219	M1	Male	cis
cg03146219_SHANK2	0.008682473	0.805459907	0.373628706	0.373628706	M1	Male	cis
cg00333184_DUSP7	0.008691797	0.806002611	-0.318518203	0.318518203	M1	Male	cis
cg17421623_PLA1A	0.0086981	0.806183648	-0.494137673	0.494137673	M1	Male	cis
cg12353589_C11orf21	0.008704254	0.806183648	0.464094023	0.464094023	M1	Male	cis
cg02378006_SEC24C	0.008707087	0.806183648	0.377085576	0.377085576	M1	Male	cis
cg03549208_MRPL50P2	0.008707648	0.806183648	-0.38555961	0.38555961	M1	Male	cis
cg23622369_KRT25	0.008714217	0.806209503	0.368908037	0.368908037	M1	Male	cis
cg15577010_KCNJ13	0.008716998	0.806209503	0.325174152	0.325174152	M1	Male	cis
cg13085553_FBRSL1	0.008718352	0.806209503	-0.344177426	0.344177426	M1	Male	cis
cg08186671_ABR	0.008730123	0.806678623	0.389926893	0.389926893	M1	Male	cis
cg04663285_EPS8L2	0.008730378	0.806678623	-0.28892505	0.28892505	M1	Male	cis
cg23954535_HSPBAP1	0.008738265	0.806845941	0.79513487	0.79513487	M1	Male	cis
cg05979484_VSTM2A-OT1	0.008739144	0.806845941	0.649784109	0.649784109	M1	Male	cis
cg03639782_MARCHF4	0.008745487	0.807110395	-0.523407413	0.523407413	M1	Male	cis
cg11128983_LINC01951	0.008754166	0.807436709	-0.640095379	0.640095379	M1	Male	cis
cg12411185_RPS17P7	0.008755984	0.807436709	-0.409345284	0.409345284	M1	Male	cis
cg16936906_EFL1	0.008761462	0.807620907	-0.763525625	0.763525625	M1	Male	cis
cg11482606_PGM2L1	0.008766731	0.807684203	0.321536039	0.321536039	M1	Male	cis
cg24046884_AKAP11	0.008775491	0.807684203	-0.726173583	0.726173583	M1	Male	cis
cg00061575_LINC01291	0.008778199	0.807684203	-0.458646028	0.458646028	M1	Male	cis
cg02335656_SNX20	0.008779674	0.807684203	0.432422271	0.432422271	M1	Male	cis
cg20040765_PPP1R42	0.008782914	0.807684203	0.486282155	0.486282155	M1	Male	cis
cg25740652_LIMCH1	0.008784474	0.807684203	0.475565806	0.475565806	M1	Male	cis
cg10611760_AZGP1	0.008786518	0.807684203	0.38267364	0.38267364	M1	Male	cis
cg23914255_DHX37	0.008789998	0.807684203	-0.329620117	0.329620117	M1	Male	cis
cg13957457_CEND1	0.008793995	0.807731544	-0.269531935	0.269531935	M1	Male	cis
cg00168193_MTND2P28	0.00880238	0.807885386	-0.505651046	0.505651046	M1	Male	cis
cg05921509_MIR217HG	0.008802848	0.807885386	-0.528433933	0.528433933	M1	Male	cis
cg27456707_PLCB3	0.008808245	0.807885386	0.395695965	0.395695965	M1	Male	cis
cg20911165_PNPLA2	0.008809598	0.807885386	0.405291481	0.405291481	M1	Male	cis
cg18851570_C3AR1	0.008830255	0.808259542	0.402540379	0.402540379	M1	Male	cis
cg16853842_NAB2	0.008831014	0.808259542	0.315050351	0.315050351	M1	Male	cis
cg07287401_VENTX	0.008834315	0.808259542	0.324931125	0.324931125	M1	Male	cis
cg27195402_PDIA3P2	0.008834398	0.808259542	-0.433632364	0.433632364	M1	Male	cis
cg16683571_CRAT	0.008839943	0.808259542	-0.311962595	0.311962595	M1	Male	cis
cg12761728_LEMD2	0.008844668	0.808259542	0.411416123	0.411416123	M1	Male	cis
cg25566507_IL12RB1	0.008848175	0.808259542	0.415106002	0.415106002	M1	Male	cis
cg26417346_KRT33A	0.008851948	0.808259542	-0.297434504	0.297434504	M1	Male	cis
cg15067619_PSORS1C1	0.00885313	0.808259542	-0.552525863	0.552525863	M1	Male	cis
cg06493154_TJAP1	0.008854011	0.808259542	0.423674496	0.423674496	M1	Male	cis
cg22593669_CASP16P	0.008857715	0.808259542	-0.373142353	0.373142353	M1	Male	cis
cg07163687_PTGES	0.008861084	0.808259542	0.371068714	0.371068714	M1	Male	cis
cg02029687_SLC35C1	0.008866322	0.808259542	0.386428781	0.386428781	M1	Male	cis
cg23622369_KRT222	0.008873051	0.808259542	0.449123109	0.449123109	M1	Male	cis
cg15067619_CSNK2B	0.008882028	0.808259542	-0.617458893	0.617458893	M1	Male	cis
cg07814977_ABHD16A	0.008884076	0.808259542	-0.478092879	0.478092879	M1	Male	cis
cg21946824_TNFSF10	0.008884196	0.808259542	0.232611425	0.232611425	M1	Male	cis
cg21137446_NIBAN2	0.008886061	0.808259542	0.452827771	0.452827771	M1	Male	cis
cg04510815_PLSCR3	0.008888749	0.808259542	-0.351660405	0.351660405	M1	Male	cis
cg15837086_PDZK1IP1	0.008890043	0.808259542	0.339950044	0.339950044	M1	Male	cis
cg23328066_HMGB3P9	0.008890318	0.808259542	-1.023357297	1.023357297	M1	Male	cis
cg10147875_CGB7	0.008908549	0.809198836	0.871168543	0.871168543	M1	Male	cis
cg07320976_LMAN2	0.008916926	0.809198836	-0.699412529	0.699412529	M1	Male	cis
cg00232092_DAGLB	0.008918089	0.809198836	-0.348668135	0.348668135	M1	Male	cis
cg16143544_KIF26A	0.008921896	0.809227813	-0.230734781	0.230734781	M1	Male	cis
cg19574514_MS4A12	0.00894664	0.810761138	-0.702137866	0.702137866	M1	Male	cis
cg26484964_KLF3	0.008950184	0.810761138	0.490692007	0.490692007	M1	Male	cis
cg11247304_SIGLEC10	0.008957052	0.810761138	0.214273685	0.214273685	M1	Male	cis
cg09391279_FOCAD	0.008958974	0.810761138	-0.396018608	0.396018608	M1	Male	cis
cg25994476_COPS4	0.008959768	0.810761138	0.398760878	0.398760878	M1	Male	cis
cg00059053_RPL23AP14	0.008971064	0.811289502	-0.54591748	0.54591748	M1	Male	cis
cg04510815_CD68	0.0089726	0.811289502	-0.31135568	0.31135568	M1	Male	cis
cg21693464_FABP5P7	0.008979756	0.811552801	0.318370583	0.318370583	M1	Male	cis
cg26077148_NAGPA	0.008983783	0.811552801	0.400255219	0.400255219	M1	Male	cis
cg22918152_ZNF542P	0.008986566	0.811552801	0.600188934	0.600188934	M1	Male	cis
cg14371107_IL18BP	0.008989504	0.811552801	0.21451121	0.21451121	M1	Male	cis
cg15022772_BCL9	0.008995194	0.811750644	0.598933991	0.598933991	M1	Male	cis
cg08841544_HPCAL1	0.009009343	0.811911146	0.460629606	0.460629606	M1	Male	cis
cg07837085_SETP9	0.009010716	0.811911146	0.447007736	0.447007736	M1	Male	cis
cg18153977_ZNF251	0.009011405	0.811911146	-0.432958275	0.432958275	M1	Male	cis
cg24050109_TNFRSF25	0.009011995	0.811911146	-0.394099503	0.394099503	M1	Male	cis
cg06722639_EFS	0.009015398	0.811911146	0.414906758	0.414906758	M1	Male	cis
cg02913884_SLC6A17-AS1	0.009023135	0.811911146	0.484048464	0.484048464	M1	Male	cis
cg02988288_GNRHR2	0.009027865	0.811911146	-0.510749852	0.510749852	M1	Male	cis
cg02647998_MTCO1P5	0.009028987	0.811911146	-0.399692698	0.399692698	M1	Male	cis
cg08779982_MIR1225	0.009039047	0.811911146	0.503249905	0.503249905	M1	Male	cis
cg19769182_RNU6-1043P	0.0090404	0.811911146	-0.419048268	0.419048268	M1	Male	cis
cg14311085_PANK4	0.009041344	0.811911146	-0.279951126	0.279951126	M1	Male	cis
cg24413597_DUSP12	0.009042938	0.811911146	0.312880781	0.312880781	M1	Male	cis
cg02378006_CFAP70	0.009046966	0.811911146	-0.441930771	0.441930771	M1	Male	cis
cg11807238_HTATSF1P1	0.009049463	0.811911146	0.247208806	0.247208806	M1	Male	cis
cg05706898_NOC2L	0.00905923	0.812171087	0.421869753	0.421869753	M1	Male	cis
cg07274572_UNKL	0.009063805	0.812171087	0.402738915	0.402738915	M1	Male	cis
cg24046884_VWA8	0.009065864	0.812171087	-0.717379285	0.717379285	M1	Male	cis
cg25628989_OR5AK2	0.009069994	0.812171087	-0.728510815	0.728510815	M1	Male	cis
cg14584450_PPP4R2	0.009070868	0.812171087	-0.279248203	0.279248203	M1	Male	cis
cg12578563_MUC5B	0.009073364	0.812171087	-0.420645466	0.420645466	M1	Male	cis
cg17900689_ARRB2	0.009084905	0.812577114	0.339780125	0.339780125	M1	Male	cis
cg04709551_LINC02043	0.009089064	0.812635892	-0.310461044	0.310461044	M1	Male	cis
cg09205384_SLC22A20P	0.009102795	0.812889464	-0.483399618	0.483399618	M1	Male	cis
cg22918152_ZNF671	0.009106513	0.812889464	0.475115411	0.475115411	M1	Male	cis
cg04725041_SPINDOC	0.009108884	0.812889464	0.417029451	0.417029451	M1	Male	cis
cg04876693_RPL32P6	0.009120846	0.812889464	0.616522877	0.616522877	M1	Male	cis
cg21078196_PRSS57	0.009125203	0.812889464	-0.510385314	0.510385314	M1	Male	cis
cg07080372_MUC2	0.009126336	0.812889464	0.623674973	0.623674973	M1	Male	cis
cg15961889_COX15	0.009126937	0.812889464	-0.6006869	0.6006869	M1	Male	cis
cg16062368_LINC01107	0.009139694	0.813123024	-0.60228097	0.60228097	M1	Male	cis
cg25604536_PMVK	0.009141079	0.813123024	0.438700791	0.438700791	M1	Male	cis
cg01322554_IFNA4	0.009143908	0.813123024	-0.367844794	0.367844794	M1	Male	cis
cg24360513_RNU6-1205P	0.009150564	0.813123024	0.915068361	0.915068361	M1	Male	cis
cg08173216_SPINT1	0.009151437	0.813123024	0.524746755	0.524746755	M1	Male	cis
cg15377174_TRIM31	0.009157836	0.813123024	0.942240145	0.942240145	M1	Male	cis
cg13689801_SNORD16	0.009161094	0.813123024	0.338080238	0.338080238	M1	Male	cis
cg12353589_CTSD	0.009161101	0.813123024	0.397054439	0.397054439	M1	Male	cis
cg15447512_RBM15-AS1	0.009166819	0.813319451	0.479130115	0.479130115	M1	Male	cis
cg17002338_NCBP3	0.009179244	0.813561219	-0.32993671	0.32993671	M1	Male	cis
cg27391934_LINC01786	0.009186533	0.813561219	0.335515078	0.335515078	M1	Male	cis
cg16236270_AZGP1	0.009189694	0.813561219	0.438123837	0.438123837	M1	Male	cis
cg00270291_CFDP1	0.009190534	0.813561219	0.30311249	0.30311249	M1	Male	cis
cg01824284_TBC1D16	0.009193489	0.813561219	-0.397780342	0.397780342	M1	Male	cis
cg06103624_DIS3L	0.009197764	0.813561219	-0.404432553	0.404432553	M1	Male	cis
cg19472786_SNX8	0.009198267	0.813561219	-0.294654221	0.294654221	M1	Male	cis
cg00232092_AP5Z1	0.009200489	0.813561219	-0.326601391	0.326601391	M1	Male	cis
cg22626897_SMYD3-IT1	0.009204532	0.813561219	-0.348421509	0.348421509	M1	Male	cis
cg05438378_SNORD16	0.009205841	0.813561219	-0.504204182	0.504204182	M1	Male	cis
cg10328766_LAMB4	0.009208116	0.813561219	-0.321294895	0.321294895	M1	Male	cis
cg07793432_MIRLET7BHG	0.009214899	0.813844179	0.495801749	0.495801749	M1	Male	cis
cg05773599_PRR35	0.009218334	0.813844179	-0.20895275	0.20895275	M1	Male	cis
cg16034541_TNK2-AS1	0.009224695	0.814026378	-0.35311933	0.35311933	M1	Male	cis
cg23391086_ACAP1	0.009229041	0.814026378	-0.320857896	0.320857896	M1	Male	cis
cg13907973_IL4	0.009234933	0.814026378	0.445734237	0.445734237	M1	Male	cis
cg00999469_ACOT13	0.009239441	0.814026378	0.575997155	0.575997155	M1	Male	cis
cg13311549_GSDME	0.009240184	0.814026378	0.327028517	0.327028517	M1	Male	cis
cg01685353_RN7SL497P	0.00924221	0.814026378	-0.539156284	0.539156284	M1	Male	cis
cg03383006_RAMP2	0.009255171	0.814026378	-0.412452955	0.412452955	M1	Male	cis
cg17552116_KLF15	0.009255327	0.814026378	0.304679143	0.304679143	M1	Male	cis
cg12243172_NCALD	0.009255483	0.814026378	-0.547821515	0.547821515	M1	Male	cis
cg21137446_PTGES2-AS1	0.009263117	0.814389107	0.456549015	0.456549015	M1	Male	cis
cg01354479_ALDH16A1	0.009273753	0.815015385	0.40234564	0.40234564	M1	Male	cis
cg25563625_PITPNM2	0.009283188	0.815406898	0.302047604	0.302047604	M1	Male	cis
cg21531689_INHA	0.009285237	0.815406898	0.406378546	0.406378546	M1	Male	cis
cg06094062_FBXO10	0.009297878	0.816208068	0.413334463	0.413334463	M1	Male	cis
cg01470686_RNF213	0.009308684	0.816784485	0.472162905	0.472162905	M1	Male	cis
cg19629631_TTYH3	0.009316631	0.816784485	-0.387400162	0.387400162	M1	Male	cis
cg06743283_ZNF544	0.009318681	0.816784485	-0.398394164	0.398394164	M1	Male	cis
cg12521157_INPPL1	0.009323737	0.816784485	-0.380367755	0.380367755	M1	Male	cis
cg24742444_KANSL2	0.009326622	0.816784485	-0.389494424	0.389494424	M1	Male	cis
cg03986418_ERCC4	0.00933412	0.816784485	-0.413201273	0.413201273	M1	Male	cis
cg09584521_SPAG17	0.009336313	0.816784485	0.53784454	0.53784454	M1	Male	cis
cg19285799_PPP1R14C	0.009341555	0.816784485	0.597200395	0.597200395	M1	Male	cis
cg22843912_MSI1	0.009347087	0.816784485	0.416067466	0.416067466	M1	Male	cis
cg13229245_TBRG1	0.009348815	0.816784485	0.258643143	0.258643143	M1	Male	cis
cg20375654_MAPKAP1	0.009356474	0.816784485	0.450482081	0.450482081	M1	Male	cis
cg16034863_SPATA21	0.009361996	0.816784485	0.432340467	0.432340467	M1	Male	cis
cg13922901_FGFR4	0.009365287	0.816784485	0.608807671	0.608807671	M1	Male	cis
cg12659933_MTND5P20	0.009369532	0.816784485	0.400325159	0.400325159	M1	Male	cis
cg26975587_MIR203A	0.009370598	0.816784485	0.581733725	0.581733725	M1	Male	cis
cg08704974_RNU6-853P	0.009373121	0.816784485	-0.56395494	0.56395494	M1	Male	cis
cg21517812_ROBO4	0.009374	0.816784485	-0.37978905	0.37978905	M1	Male	cis
cg05956076_HLA-DRB1	0.009378579	0.816784485	0.892461825	0.892461825	M1	Male	cis
cg23202468_ULK4	0.009381605	0.816784485	0.364524532	0.364524532	M1	Male	cis
cg05400388_ATP6V0CP1	0.009384427	0.816784485	0.579330277	0.579330277	M1	Male	cis
cg21832144_ZNRF1	0.009385414	0.816784485	-0.455563541	0.455563541	M1	Male	cis
cg18851570_LINC00937	0.009389091	0.816798107	0.575374977	0.575374977	M1	Male	cis
cg15912082_RUFY4	0.00939779	0.817248437	-0.445586145	0.445586145	M1	Male	cis
cg07081946_ENGASE	0.009415784	0.818292066	-0.316666435	0.316666435	M1	Male	cis
cg10932472_PTGES2	0.009416845	0.818292066	-0.335280093	0.335280093	M1	Male	cis
cg11074266_ZNF69	0.009437737	0.819458072	0.536595951	0.536595951	M1	Male	cis
cg09476012_SEC14L6	0.009443681	0.819458072	-0.299598955	0.299598955	M1	Male	cis
cg27434890_HMGB1P17	0.009450524	0.819458072	0.340739217	0.340739217	M1	Male	cis
cg07957827_LPL	0.009450689	0.819458072	0.484369958	0.484369958	M1	Male	cis
cg10119804_CHRDL2	0.00945228	0.819458072	-0.847514506	0.847514506	M1	Male	cis
cg01494348_C8orf82	0.00945337	0.819458072	-0.313206706	0.313206706	M1	Male	cis
cg22798247_EGFL8	0.00945734	0.819458072	-0.764285896	0.764285896	M1	Male	cis
cg10982113_IFITM4P	0.009458519	0.819458072	0.578265441	0.578265441	M1	Male	cis
cg18323824_RNU6-1181P	0.009462274	0.819477395	-0.271704851	0.271704851	M1	Male	cis
cg16269733_RHBG	0.00947003	0.819843105	0.351851189	0.351851189	M1	Male	cis
cg06743283_ZNF256	0.009482886	0.820649832	-0.424226298	0.424226298	M1	Male	cis
cg22801868_DCUN1D1	0.009489541	0.820919595	0.388103219	0.388103219	M1	Male	cis
cg15664152_AHCYL2	0.009500174	0.821451012	0.393734532	0.393734532	M1	Male	cis
cg17002338_ZNF232	0.009502765	0.821451012	-0.306101709	0.306101709	M1	Male	cis
cg18204091_CCHCR1	0.009512812	0.821729066	0.224297641	0.224297641	M1	Male	cis
cg22795583_SLC49A3	0.009513065	0.821729066	0.564686244	0.564686244	M1	Male	cis
cg12885203_MDH1B	0.009519194	0.821882904	-0.47750905	0.47750905	M1	Male	cis
cg06743283_ZNF776	0.009521931	0.821882904	-0.403802351	0.403802351	M1	Male	cis
cg25812123_KRTAP13-5P	0.009528425	0.822137561	-0.427558599	0.427558599	M1	Male	cis
cg00668592_DGAT1	0.00953312	0.822236899	0.350300152	0.350300152	M1	Male	cis
cg19206305_MIR16-1	0.009543143	0.822556157	-0.555556884	0.555556884	M1	Male	cis
cg07814977_MPIG6B	0.009552612	0.822556157	-0.438531044	0.438531044	M1	Male	cis
cg26505707_EPS8L2	0.009557108	0.822556157	0.437928241	0.437928241	M1	Male	cis
cg04633141_LFNG	0.009560109	0.822556157	-0.281812483	0.281812483	M1	Male	cis
cg21873967_ZNF135	0.009565494	0.822556157	-0.402993253	0.402993253	M1	Male	cis
cg24330793_SLC10A2	0.009565849	0.822556157	-0.364766236	0.364766236	M1	Male	cis
cg00469867_RPL9	0.009568275	0.822556157	0.527255488	0.527255488	M1	Male	cis
cg24973755_RNF212	0.009577959	0.822556157	0.435853657	0.435853657	M1	Male	cis
cg06502685_ANK3	0.009578895	0.822556157	-0.284597481	0.284597481	M1	Male	cis
cg06743283_ZNF551	0.009579651	0.822556157	-0.424927777	0.424927777	M1	Male	cis
cg12761728_ATF6B	0.009580491	0.822556157	0.442227687	0.442227687	M1	Male	cis
cg23966224_ZNF34	0.009589964	0.822556157	-0.341825176	0.341825176	M1	Male	cis
cg14046470_CLIC5	0.009595074	0.822556157	-0.332147975	0.332147975	M1	Male	cis
cg00512739_MIR1289-2	0.009597556	0.822556157	0.627511764	0.627511764	M1	Male	cis
cg10543947_MYH9	0.00960618	0.822556157	0.295154756	0.295154756	M1	Male	cis
cg00077738_SH3BP2	0.00960625	0.822556157	0.733381921	0.733381921	M1	Male	cis
cg23340935_IHH	0.009607478	0.822556157	-0.442482022	0.442482022	M1	Male	cis
ch.15.374589R_PPP1R14D	0.009608148	0.822556157	0.633718235	0.633718235	M1	Male	cis
cg21316771_YWHAE	0.009615523	0.822556157	0.572751336	0.572751336	M1	Male	cis
cg15120247_ARNT	0.009618402	0.822556157	-0.404688003	0.404688003	M1	Male	cis
cg19836592_WDR41	0.009619595	0.822556157	0.622716914	0.622716914	M1	Male	cis
cg26137940_DPYSL4	0.009621154	0.822556157	0.614805118	0.614805118	M1	Male	cis
cg27133038_AKAP7	0.009621908	0.822556157	0.412918112	0.412918112	M1	Male	cis
cg07110659_SAMD13	0.009631744	0.823017599	-0.372161983	0.372161983	M1	Male	cis
cg23328066_EVI5	0.009634401	0.823017599	-0.875338017	0.875338017	M1	Male	cis
cg27209389_DUOXA2	0.009641366	0.823106659	-0.632395803	0.632395803	M1	Male	cis
cg27345524_SMAD6	0.009645294	0.823106659	0.567676563	0.567676563	M1	Male	cis
cg02938032_NECTIN4	0.009650209	0.823106659	-0.31301147	0.31301147	M1	Male	cis
cg24413597_UFC1	0.009661594	0.823106659	0.293291193	0.293291193	M1	Male	cis
cg18160046_PKIG	0.009674911	0.823106659	-0.321882241	0.321882241	M1	Male	cis
cg17866165_GPR22	0.009675478	0.823106659	-0.368998277	0.368998277	M1	Male	cis
cg08160224_UBXN1	0.009676212	0.823106659	0.384805984	0.384805984	M1	Male	cis
cg06101079_RPS6P20	0.009687221	0.823106659	-0.700795964	0.700795964	M1	Male	cis
cg07145234_PIGFP2	0.009690447	0.823106659	-0.448209912	0.448209912	M1	Male	cis
cg07092448_CDC42SE1	0.009695179	0.823106659	-1.639844103	1.639844103	M1	Male	cis
cg05672380_LINC01535	0.00969886	0.823106659	0.347050105	0.347050105	M1	Male	cis
cg09147065_DGAT1	0.00969994	0.823106659	-0.32973397	0.32973397	M1	Male	cis
cg23487414_MCCD1	0.009701	0.823106659	0.454023944	0.454023944	M1	Male	cis
cg07773475_NEUROD2	0.009702639	0.823106659	0.44248957	0.44248957	M1	Male	cis
cg01068375_HSP90AB2P	0.009703308	0.823106659	-0.746986453	0.746986453	M1	Male	cis
cg05737004_AIDAP1	0.009711661	0.823106659	-0.325340838	0.325340838	M1	Male	cis
cg02814691_SMG7-AS1	0.009717079	0.823106659	-0.717215824	0.717215824	M1	Male	cis
cg15520845_MIR135B	0.009717862	0.823106659	-0.47500532	0.47500532	M1	Male	cis
cg17593097_ZNF669	0.009719306	0.823106659	-0.291882569	0.291882569	M1	Male	cis
cg25384507_RPL17P14	0.009723518	0.823106659	-0.676722475	0.676722475	M1	Male	cis
cg08089041_RNU7-103P	0.009724393	0.823106659	0.52791375	0.52791375	M1	Male	cis
cg23487414_IFITM4P	0.009726507	0.823106659	0.551401286	0.551401286	M1	Male	cis
cg09536474_TOM1L2	0.009729653	0.823106659	0.365082793	0.365082793	M1	Male	cis
cg00758881_GOT2	0.009732759	0.823106659	0.411150125	0.411150125	M1	Male	cis
cg10932472_SLC27A4	0.009735417	0.823106659	-0.332599025	0.332599025	M1	Male	cis
cg11296759_CD163	0.009738325	0.823106659	-0.388353362	0.388353362	M1	Male	cis
cg11638878_KRT23	0.009751305	0.823715637	0.568803897	0.568803897	M1	Male	cis
cg19938179_CCDC78	0.009752631	0.823715637	-0.350078913	0.350078913	M1	Male	cis
cg12163508_HSD17B7P2	0.009767136	0.824252613	-0.443188825	0.443188825	M1	Male	cis
cg17730176_TMEM97	0.009767417	0.824252613	-0.564233317	0.564233317	M1	Male	cis
cg04412054_CDH15	0.00977075	0.824252613	-0.256507612	0.256507612	M1	Male	cis
cg23503501_CERK	0.009773199	0.824252613	0.365446041	0.365446041	M1	Male	cis
cg07123865_RDH11	0.00978201	0.824438491	-0.403580416	0.403580416	M1	Male	cis
cg08406102_GRK5	0.00978251	0.824438491	0.494005023	0.494005023	M1	Male	cis
cg00686450_SNORD111B	0.00978736	0.824481848	1.346564788	1.346564788	M1	Male	cis
cg01622885_CTSLP4	0.009793116	0.824481848	-0.594066819	0.594066819	M1	Male	cis
cg03591123_LINC01134	0.009800694	0.824481848	-0.240092217	0.240092217	M1	Male	cis
cg19856606_TMEM240	0.009801451	0.824481848	0.426528439	0.426528439	M1	Male	cis
cg12353589_EPS8L2	0.00980901	0.824481848	0.431484874	0.431484874	M1	Male	cis
cg13355874_KLHL21	0.009809121	0.824481848	0.411876812	0.411876812	M1	Male	cis
cg16068812_KRTAP10-11	0.009809787	0.824481848	0.655790172	0.655790172	M1	Male	cis
cg06551718_IQSEC3	0.009819123	0.824481848	-0.447498687	0.447498687	M1	Male	cis
cg17806866_REXO4	0.009824495	0.824481848	-0.256702955	0.256702955	M1	Male	cis
cg08743896_LINC02671	0.009826785	0.824481848	0.433981022	0.433981022	M1	Male	cis
cg00999469_MRS2	0.00982802	0.824481848	0.471034591	0.471034591	M1	Male	cis
cg23556358_CBX1P3	0.009829221	0.824481848	0.340843688	0.340843688	M1	Male	cis
cg14905600_RPL23AP60	0.00983445	0.824622388	-0.504120258	0.504120258	M1	Male	cis
cg01354479_SIGLEC16	0.009844228	0.82497283	0.471705403	0.471705403	M1	Male	cis
cg26748794_SPATA33	0.009845741	0.82497283	-0.418334753	0.418334753	M1	Male	cis
cg27331277_SLC66A1	0.009865763	0.825513878	0.401447852	0.401447852	M1	Male	cis
cg07463103_DPEP1	0.009869522	0.825513878	0.407161634	0.407161634	M1	Male	cis
cg23328066_MTND4P11	0.00987082	0.825513878	-0.924299467	0.924299467	M1	Male	cis
cg00327072_SH3PXD2B	0.00987444	0.825513878	0.370648981	0.370648981	M1	Male	cis
cg09350395_PEA15	0.009879685	0.825513878	0.31480078	0.31480078	M1	Male	cis
cg10127227_GSG1L	0.009887418	0.825513878	0.423599631	0.423599631	M1	Male	cis
cg04663285_HRAS	0.009889192	0.825513878	-0.265677538	0.265677538	M1	Male	cis
cg05154833_SAR1AP1	0.009890418	0.825513878	-0.37398705	0.37398705	M1	Male	cis
cg25773917_HMGB3P4	0.009890766	0.825513878	0.646563978	0.646563978	M1	Male	cis
cg09631193_MICU1	0.009891414	0.825513878	0.534441837	0.534441837	M1	Male	cis
cg16387046_LACRT	0.009893839	0.825513878	-0.72956208	0.72956208	M1	Male	cis
cg14197892_RPL23AP67	0.009898811	0.825513878	0.481184073	0.481184073	M1	Male	cis
cg22232119_SLC4A2	0.009901617	0.825513878	0.428559348	0.428559348	M1	Male	cis
cg11800379_PGD	0.009902011	0.825513878	0.362653408	0.362653408	M1	Male	cis
cg04206724_SNX29	0.00991242	0.825996405	-0.487174737	0.487174737	M1	Male	cis
cg15377174_DDR1-DT	0.009921481	0.825996405	-0.719956545	0.719956545	M1	Male	cis
cg03644281_TSPO2	0.009922813	0.825996405	-0.430147744	0.430147744	M1	Male	cis
cg13353160_TIGD4	0.00992822	0.825996405	-0.594998438	0.594998438	M1	Male	cis
cg00701755_BAK1	0.00993063	0.825996405	0.471480564	0.471480564	M1	Male	cis
cg21235508_ST6GALNAC4	0.009932769	0.825996405	0.526607046	0.526607046	M1	Male	cis
cg27087136_RNF145	0.009944683	0.825996405	0.318520958	0.318520958	M1	Male	cis
cg20821980_CDC25B	0.009944803	0.825996405	-0.342654735	0.342654735	M1	Male	cis
cg05043952_RSPH10B2	0.00995037	0.825996405	0.426573514	0.426573514	M1	Male	cis
cg05388840_CLDN19	0.009958955	0.825996405	0.270390219	0.270390219	M1	Male	cis
cg09102037_RNU6-593P	0.009965906	0.825996405	-0.431979743	0.431979743	M1	Male	cis
cg16542473_PRDM6	0.00996635	0.825996405	-0.452072683	0.452072683	M1	Male	cis
cg08361315_MIR1302-6	0.009969029	0.825996405	0.628862347	0.628862347	M1	Male	cis
cg01808030_CERK	0.009969441	0.825996405	0.286537766	0.286537766	M1	Male	cis
cg16463564_KRTAP2-1	0.009976186	0.825996405	0.414925707	0.414925707	M1	Male	cis
cg22853588_MT1P3	0.00997698	0.825996405	0.366503275	0.366503275	M1	Male	cis
cg26038318_RPL12P3	0.009980133	0.825996405	0.446970247	0.446970247	M1	Male	cis
cg06849167_MS4A12	0.009980945	0.825996405	-0.685681705	0.685681705	M1	Male	cis
cg07482574_JOSD2	0.009981788	0.825996405	0.451761876	0.451761876	M1	Male	cis
cg16899501_USP10	0.009985505	0.825996405	0.933295558	0.933295558	M1	Male	cis
cg10099957_IL17C	0.00998631	0.825996405	0.376289084	0.376289084	M1	Male	cis
cg00247094_SNHG20	0.009991254	0.825996405	-0.343829994	0.343829994	M1	Male	cis
cg27297376_PDAP1	0.009995214	0.825996405	-0.357634648	0.357634648	M1	Male	cis
cg18268220_SNAPC1	0.010003562	0.825996405	-0.607094109	0.607094109	M1	Male	cis
cg26482585_NEU1	0.010003761	0.825996405	-0.429018611	0.429018611	M1	Male	cis
cg05389984_XPOTP1	0.010003922	0.825996405	-0.51325948	0.51325948	M1	Male	cis
cg12217804_PIGUP1	0.010018612	0.82615755	-0.477294307	0.477294307	M1	Male	cis
cg11296759_RPL13P5	0.010023641	0.82615755	0.374625854	0.374625854	M1	Male	cis
cg06736113_RNU6-208P	0.010026521	0.82615755	-0.40123499	0.40123499	M1	Male	cis
cg14562619_PEMT	0.010030576	0.82615755	-0.323196225	0.323196225	M1	Male	cis
cg21840153_RBBP8	0.010030823	0.82615755	-0.588259761	0.588259761	M1	Male	cis
cg10064029_ADAMTS4	0.010033033	0.82615755	-0.677880511	0.677880511	M1	Male	cis
cg07131604_HES5	0.010036329	0.82615755	0.609472016	0.609472016	M1	Male	cis
cg22229231_CELF1	0.010040263	0.82615755	-0.470033823	0.470033823	M1	Male	cis
cg18527716_MGAT5B	0.010041491	0.82615755	-0.468687578	0.468687578	M1	Male	cis
cg13152260_SLC12A3	0.01004275	0.82615755	0.466828393	0.466828393	M1	Male	cis
cg20737909_KCNQ1	0.010047705	0.82615755	0.290753848	0.290753848	M1	Male	cis
cg04820440_VPS41	0.010052164	0.82615755	-0.799889381	0.799889381	M1	Male	cis
cg05214771_IARS2	0.010057844	0.826331642	-0.449261956	0.449261956	M1	Male	cis
cg25802611_RPS27P25	0.010064613	0.826595112	-0.258135581	0.258135581	M1	Male	cis
cg24317585_MIR200A	0.010073175	0.826949577	0.358983922	0.358983922	M1	Male	cis
cg13425135_TPRN	0.010080791	0.826949577	0.32184255	0.32184255	M1	Male	cis
cg18455249_AASDH	0.01008322	0.826949577	0.468176943	0.468176943	M1	Male	cis
cg23482839_EMX1	0.010084597	0.826949577	0.306035659	0.306035659	M1	Male	cis
cg00270291_ZFP1	0.01008675	0.826949577	0.303664181	0.303664181	M1	Male	cis
cg25566507_KCNN1	0.010094685	0.827212431	0.423008977	0.423008977	M1	Male	cis
cg10316357_DCAF8	0.010097087	0.827212431	0.493102512	0.493102512	M1	Male	cis
cg08426938_SHISA9	0.010113648	0.827702881	-0.316434913	0.316434913	M1	Male	cis
cg07869121_SORD	0.010115688	0.827702881	-0.463690803	0.463690803	M1	Male	cis
cg02264459_KREMEN2	0.010118757	0.827702881	0.290621223	0.290621223	M1	Male	cis
cg18410821_CCDC181	0.010120911	0.827702881	-0.512132344	0.512132344	M1	Male	cis
cg00325112_GAPDHP29	0.010128609	0.827813239	-0.670978557	0.670978557	M1	Male	cis
cg06743283_ZNF552	0.010132048	0.827813239	-0.45085367	0.45085367	M1	Male	cis
cg06381803_RTN2	0.010132964	0.827813239	0.267913484	0.267913484	M1	Male	cis
cg15377174_MICA	0.010150396	0.828360028	0.773903561	0.773903561	M1	Male	cis
cg27133038_L3MBTL3	0.010151784	0.828360028	0.433972919	0.433972919	M1	Male	cis
cg10099957_KLHDC4	0.010157376	0.828360028	0.372903186	0.372903186	M1	Male	cis
cg24317585_TNFRSF14	0.010162211	0.828360028	0.359482088	0.359482088	M1	Male	cis
cg02606480_USP17L1	0.010165579	0.828360028	-0.321203822	0.321203822	M1	Male	cis
cg19455396_HLA-DRA	0.010170645	0.828360028	-0.467168084	0.467168084	M1	Male	cis
cg12885203_CRYGB	0.0101747	0.828360028	-0.581107279	0.581107279	M1	Male	cis
cg00333184_PCBP4	0.010184501	0.828360028	-0.334127307	0.334127307	M1	Male	cis
cg23933723_CFAP52	0.010185764	0.828360028	0.357718701	0.357718701	M1	Male	cis
cg09830308_CFDP1	0.010193778	0.828360028	0.305995174	0.305995174	M1	Male	cis
cg06038274_FNDC1	0.010194441	0.828360028	-0.34169614	0.34169614	M1	Male	cis
cg05138787_OTULIN	0.010196099	0.828360028	-0.435107559	0.435107559	M1	Male	cis
cg07274572_AXIN1	0.010203641	0.828360028	0.395609353	0.395609353	M1	Male	cis
cg25566507_HOMER3	0.010203828	0.828360028	0.33874641	0.33874641	M1	Male	cis
cg00968800_NADK	0.010206481	0.828360028	-0.315939522	0.315939522	M1	Male	cis
cg14669863_SLC25A44	0.010212986	0.828360028	0.404534892	0.404534892	M1	Male	cis
cg26474203_PCMT1	0.010214564	0.828360028	-0.307768352	0.307768352	M1	Male	cis
cg24856383_SELENOT	0.010214853	0.828360028	0.856608517	0.856608517	M1	Male	cis
cg12051233_B3GALT1	0.010215667	0.828360028	-0.52099103	0.52099103	M1	Male	cis
cg20225678_MAPRE3-AS1	0.010218256	0.828360028	-0.502209864	0.502209864	M1	Male	cis
cg03132688_DIP2C-AS1	0.010221774	0.828360028	0.444006529	0.444006529	M1	Male	cis
cg17128371_RPL32P1	0.010230428	0.828548555	0.39327745	0.39327745	M1	Male	cis
cg11478335_CPVL	0.010231243	0.828548555	-0.335614414	0.335614414	M1	Male	cis
cg01751057_MIR30D	0.010244236	0.82913435	0.473147056	0.473147056	M1	Male	cis
cg08369636_PROSER2	0.010245624	0.82913435	0.321623331	0.321623331	M1	Male	cis
cg12341475_SPDYC	0.010260031	0.830010743	0.675501144	0.675501144	M1	Male	cis
cg05492700_MIR95	0.010265325	0.830071048	-0.597050688	0.597050688	M1	Male	cis
cg05821633_FBXO44	0.010267932	0.830071048	0.745886078	0.745886078	M1	Male	cis
cg13365314_ATP13A2	0.010282745	0.830210342	-0.349909015	0.349909015	M1	Male	cis
cg21434761_CD300LF	0.010282969	0.830210342	2.130989193	2.130989193	M1	Male	cis
cg05056349_MYOSLID	0.010284612	0.830210342	0.429246025	0.429246025	M1	Male	cis
cg02310191_TAF1B	0.010290407	0.830210342	-0.509745028	0.509745028	M1	Male	cis
cg23610736_PRG4	0.010290942	0.830210342	-0.489504795	0.489504795	M1	Male	cis
cg11429271_DUOXA2	0.010291674	0.830210342	0.381201596	0.381201596	M1	Male	cis
cg22337491_POLA2	0.01029717	0.830210342	0.300389986	0.300389986	M1	Male	cis
cg04580768_ATP6V1E1P1	0.010301064	0.830210342	-0.42427983	0.42427983	M1	Male	cis
cg22918152_ZNF773	0.010310036	0.830210342	0.576024236	0.576024236	M1	Male	cis
cg23383887_CAMK2D	0.010313436	0.830210342	-0.522653891	0.522653891	M1	Male	cis
cg13879760_TBC1D28	0.01031653	0.830210342	0.712612681	0.712612681	M1	Male	cis
cg10991855_AFG1L	0.010317265	0.830210342	-0.349272144	0.349272144	M1	Male	cis
cg18701685_PABPN1	0.010319751	0.830210342	0.595718004	0.595718004	M1	Male	cis
cg00900422_ALOX15B	0.010329874	0.830339747	0.633914055	0.633914055	M1	Male	cis
cg20911165_CTSD	0.010332601	0.830339747	0.395873771	0.395873771	M1	Male	cis
cg07213029_FANCA	0.010333267	0.830339747	0.440396892	0.440396892	M1	Male	cis
cg06743283_ZNF749	0.010339846	0.830339747	-0.443599674	0.443599674	M1	Male	cis
cg10912062_DNAJC22	0.01034112	0.830339747	0.607514498	0.607514498	M1	Male	cis
cg07778064_EFR3B	0.010343186	0.830339747	-0.205066282	0.205066282	M1	Male	cis
cg24461669_HLA-DPA1	0.01034701	0.830339747	-0.209782175	0.209782175	M1	Male	cis
cg01916664_CEP295NL	0.010356372	0.830339747	-0.522516682	0.522516682	M1	Male	cis
cg27459981_CFDP1	0.010357116	0.830339747	0.339775275	0.339775275	M1	Male	cis
cg25452068_RALGPS1	0.010358883	0.830339747	-0.50913145	0.50913145	M1	Male	cis
cg16770243_HAS2	0.010360726	0.830339747	0.317995975	0.317995975	M1	Male	cis
cg15690475_GRN	0.010372671	0.830723114	0.32170476	0.32170476	M1	Male	cis
cg16124920_AP2A2	0.010379853	0.830815065	0.327096404	0.327096404	M1	Male	cis
cg15217542_SYPL2	0.010381666	0.830815065	0.486059784	0.486059784	M1	Male	cis
cg24699670_LILRP2	0.010385059	0.830815065	0.301733554	0.301733554	M1	Male	cis
cg07482574_MYH14	0.010388143	0.830815065	0.419725712	0.419725712	M1	Male	cis
cg24311207_LINC00671	0.01039411	0.830852451	0.137682707	0.137682707	M1	Male	cis
cg05485769_KIF18B	0.010396878	0.830852451	0.432126341	0.432126341	M1	Male	cis
cg00249621_RPS23P1	0.010403604	0.830852451	-0.377022865	0.377022865	M1	Male	cis
cg16558994_ECE1-AS1	0.01040805	0.830852451	0.363225498	0.363225498	M1	Male	cis
cg16122815_FZD3	0.010408635	0.830852451	-0.505866731	0.505866731	M1	Male	cis
cg16899501_HSDL1	0.010410096	0.830852451	0.883304414	0.883304414	M1	Male	cis
cg18805621_HS3ST1	0.010426829	0.831901736	0.513101334	0.513101334	M1	Male	cis
cg06050784_IL17C	0.010431317	0.831973734	0.341595165	0.341595165	M1	Male	cis
cg17453456_PKLR	0.010437542	0.831986697	0.586369949	0.586369949	M1	Male	cis
cg00804694_ARF1P1	0.01044047	0.831986697	0.585926475	0.585926475	M1	Male	cis
cg03958512_ABCA13	0.010442237	0.831986697	-0.643663581	0.643663581	M1	Male	cis
cg05154833_ZKSCAN3	0.010447767	0.832141493	-0.289377573	0.289377573	M1	Male	cis
cg09045610_TWIST2	0.010462609	0.833037655	-0.215980845	0.215980845	M1	Male	cis
cg15837086_RAD54L	0.010477931	0.833689866	0.560494381	0.560494381	M1	Male	cis
cg06793967_POLR2L	0.010481467	0.833689866	0.314109857	0.314109857	M1	Male	cis
cg15288326_RNU6-704P	0.01048158	0.833689866	-0.30307947	0.30307947	M1	Male	cis
cg13425135_RNF208	0.010498151	0.834057469	0.365108074	0.365108074	M1	Male	cis
cg23328066_BCAR3-AS1	0.01049981	0.834057469	-1.079601275	1.079601275	M1	Male	cis
cg12713040_BIRC7	0.010500746	0.834057469	0.507161625	0.507161625	M1	Male	cis
cg22918152_ZSCAN5B	0.010503729	0.834057469	-0.563870377	0.563870377	M1	Male	cis
cg01665243_PHF13	0.010504176	0.834057469	0.448195638	0.448195638	M1	Male	cis
cg14460663_EXOSC3	0.01050796	0.834072472	-0.401976916	0.401976916	M1	Male	cis
cg01827571_SCAMP1	0.010514383	0.834105455	-0.560294462	0.560294462	M1	Male	cis
cg22491001_PARP1P1	0.010516523	0.834105455	-0.341634651	0.341634651	M1	Male	cis
cg10982113_RPL3P2	0.010519161	0.834105455	-0.400422929	0.400422929	M1	Male	cis
cg23151860_RNF6	0.010527855	0.834509646	0.599153604	0.599153604	M1	Male	cis
cg00471652_STK10	0.010537536	0.834731886	0.393428165	0.393428165	M1	Male	cis
cg18055007_AGER	0.010540808	0.834731886	0.686255272	0.686255272	M1	Male	cis
cg24622205_OR52E4	0.010541452	0.834731886	-0.356891118	0.356891118	M1	Male	cis
cg07261948_KCNC4	0.01055337	0.835390532	-0.340203387	0.340203387	M1	Male	cis
cg15067619_IER3	0.010566565	0.836077832	-0.431481877	0.431481877	M1	Male	cis
cg06713813_TBX15	0.010570502	0.836077832	-0.563269258	0.563269258	M1	Male	cis
cg23422866_EXOSC4	0.010572864	0.836077832	0.323316478	0.323316478	M1	Male	cis
cg06388099_SNORD34	0.010601058	0.83733688	0.549604553	0.549604553	M1	Male	cis
cg05508245_ZNF316	0.010614436	0.83733688	0.466267563	0.466267563	M1	Male	cis
cg22125926_C1QTNF9-AS1	0.0106201	0.83733688	0.212602947	0.212602947	M1	Male	cis
cg01166186_RPS20P33	0.010620968	0.83733688	0.487620708	0.487620708	M1	Male	cis
cg05266796_RBM24	0.010626075	0.83733688	-0.527921823	0.527921823	M1	Male	cis
cg07092448_SNX27	0.01063142	0.83733688	-2.107211861	2.107211861	M1	Male	cis
cg15196197_C4B	0.010631819	0.83733688	0.238592607	0.238592607	M1	Male	cis
cg05222671_MIR183	0.010638263	0.83733688	-0.356213561	0.356213561	M1	Male	cis
cg03009464_HSP90B3P	0.010642525	0.83733688	0.365704575	0.365704575	M1	Male	cis
cg08324397_PLXNB2	0.010648801	0.83733688	-0.392517373	0.392517373	M1	Male	cis
cg11216917_OPTC	0.010652893	0.83733688	0.399569074	0.399569074	M1	Male	cis
cg03740323_GIMAP3P	0.010653244	0.83733688	0.368746412	0.368746412	M1	Male	cis
cg12090821_TRDJ4	0.010656211	0.83733688	-2.723170263	2.723170263	M1	Male	cis
cg09026849_SNORD114-20	0.010657491	0.83733688	-0.537234099	0.537234099	M1	Male	cis
cg05706898_KLHL17	0.010660151	0.83733688	0.449098797	0.449098797	M1	Male	cis
cg16358099_CYP2C8	0.010661505	0.83733688	-0.35952229	0.35952229	M1	Male	cis
cg01827571_AGGF1	0.010673148	0.83733688	-0.555243595	0.555243595	M1	Male	cis
cg26040952_CHRM4	0.010677736	0.83733688	-0.353126823	0.353126823	M1	Male	cis
cg21235508_ST6GALNAC6	0.010678815	0.83733688	0.638530614	0.638530614	M1	Male	cis
cg21318603_EPN2	0.010679118	0.83733688	-0.366902852	0.366902852	M1	Male	cis
cg05898618_RPS3AP39	0.01067993	0.83733688	-0.421300016	0.421300016	M1	Male	cis
cg26680317_RNU6-680P	0.010680311	0.83733688	-0.417161637	0.417161637	M1	Male	cis
cg16880210_TRIM15	0.010686577	0.83733688	0.403717071	0.403717071	M1	Male	cis
cg12845678_FOXK1	0.010689187	0.83733688	0.405681257	0.405681257	M1	Male	cis
cg04244873_KIF5C	0.010692296	0.83733688	0.438261542	0.438261542	M1	Male	cis
cg20540806_PFDN1	0.0106965	0.83733688	-2.255396743	2.255396743	M1	Male	cis
cg16092069_IGHV1-3	0.010700261	0.83733688	-0.554417406	0.554417406	M1	Male	cis
cg24267358_CEACAM1	0.010706869	0.83733688	0.477554362	0.477554362	M1	Male	cis
cg03519157_F2	0.010708537	0.83733688	-0.34178158	0.34178158	M1	Male	cis
cg07274572_IGFALS	0.010711931	0.83733688	0.450239187	0.450239187	M1	Male	cis
cg18014437_ZNF514	0.010712284	0.83733688	0.396021125	0.396021125	M1	Male	cis
cg20449048_TMEM184A	0.010714878	0.83733688	0.36590538	0.36590538	M1	Male	cis
cg22298088_MMP24	0.010715525	0.83733688	-0.424095734	0.424095734	M1	Male	cis
cg07969669_LINC02671	0.010715889	0.83733688	0.528969455	0.528969455	M1	Male	cis
cg09900266_NUPR1	0.01071876	0.83733688	0.416082894	0.416082894	M1	Male	cis
cg09427374_VAMP5	0.010722318	0.83733688	0.488578882	0.488578882	M1	Male	cis
cg06763868_HDAC4-AS1	0.010733246	0.837384593	-0.454191831	0.454191831	M1	Male	cis
cg24742444_RACGAP1	0.01073454	0.837384593	-0.344209981	0.344209981	M1	Male	cis
cg03459791_IL6STP1	0.010737258	0.837384593	0.532340975	0.532340975	M1	Male	cis
cg12993712_ATL3	0.01074038	0.837384593	0.369206606	0.369206606	M1	Male	cis
cg12606911_ANAPC1P1	0.010740975	0.837384593	0.327255236	0.327255236	M1	Male	cis
cg08183467_SYNC	0.010748367	0.837486628	-0.354974744	0.354974744	M1	Male	cis
cg02359506_NSUN7	0.010756284	0.837486628	-0.522382113	0.522382113	M1	Male	cis
cg07274572_RAB40C	0.010759584	0.837486628	0.416175532	0.416175532	M1	Male	cis
cg19727026_TNP1	0.010760179	0.837486628	-0.466144462	0.466144462	M1	Male	cis
cg18268220_MNAT1	0.010760332	0.837486628	-0.647833931	0.647833931	M1	Male	cis
cg25131461_SNU13	0.010766343	0.837533748	-0.445846542	0.445846542	M1	Male	cis
cg12761728_BAK1	0.010769136	0.837533748	0.435205542	0.435205542	M1	Male	cis
cg16145674_PSPHP1	0.010774595	0.837533748	-0.378396313	0.378396313	M1	Male	cis
cg04464523_RAD51AP1	0.010775377	0.837533748	-0.316777022	0.316777022	M1	Male	cis
cg01543583_DAAM1	0.010780452	0.83764759	-0.445477298	0.445477298	M1	Male	cis
cg22930385_IL17RB	0.010784109	0.837651231	0.334164101	0.334164101	M1	Male	cis
cg12852285_CYP2J2	0.010796218	0.837807782	-0.317527211	0.317527211	M1	Male	cis
cg26974062_GNRHR2	0.010796621	0.837807782	-0.552173149	0.552173149	M1	Male	cis
cg23422866_OPLAH	0.010801888	0.837807782	0.36627468	0.36627468	M1	Male	cis
cg18743951_RPL21P37	0.010810367	0.837807782	0.460387865	0.460387865	M1	Male	cis
cg25239516_RNU6-181P	0.010810408	0.837807782	-0.59555586	0.59555586	M1	Male	cis
cg19125716_OR7E93P	0.010813443	0.837807782	-0.523615031	0.523615031	M1	Male	cis
cg08160477_CFB	0.010817542	0.837807782	0.702162612	0.702162612	M1	Male	cis
cg16880210_TNXB	0.010821133	0.837807782	-0.406168807	0.406168807	M1	Male	cis
cg02282594_TRAJ33	0.010825428	0.837807782	-0.384340269	0.384340269	M1	Male	cis
cg12761728_ITPR3	0.010838264	0.837807782	0.409759484	0.409759484	M1	Male	cis
cg07096305_RIPK1	0.010838966	0.837807782	0.309260371	0.309260371	M1	Male	cis
cg23391086_TMEM95	0.010841975	0.837807782	-0.344395897	0.344395897	M1	Male	cis
cg20639908_DGAT1	0.010844264	0.837807782	0.387803119	0.387803119	M1	Male	cis
cg19777818_ROS1	0.010848058	0.837807782	-0.33165459	0.33165459	M1	Male	cis
cg08081346_PRKAR1B	0.010851932	0.837807782	0.574505855	0.574505855	M1	Male	cis
cg23691223_FYB2	0.010854251	0.837807782	-0.458076154	0.458076154	M1	Male	cis
cg02782331_SLC26A6	0.010857981	0.837807782	0.40658989	0.40658989	M1	Male	cis
cg09830308_PSMD7	0.010860102	0.837807782	0.282068087	0.282068087	M1	Male	cis
cg12020396_VN2R17P	0.010863857	0.837807782	0.368099753	0.368099753	M1	Male	cis
cg16269733_LMNA	0.010871475	0.837807782	0.262660283	0.262660283	M1	Male	cis
cg02363010_AMDHD2	0.010874609	0.837807782	0.42883678	0.42883678	M1	Male	cis
cg12353589_DEAF1	0.010880003	0.837807782	0.357818748	0.357818748	M1	Male	cis
cg11993171_SARS2	0.010881569	0.837807782	-1.688382945	1.688382945	M1	Male	cis
cg11143152_SHANK2-AS3	0.01088206	0.837807782	-0.493636781	0.493636781	M1	Male	cis
cg23350106_LINC00852	0.010882261	0.837807782	-0.701533708	0.701533708	M1	Male	cis
cg01826354_GAA	0.010893706	0.837807782	-0.333207729	0.333207729	M1	Male	cis
cg27045396_MTRF1LP2	0.010895802	0.837807782	0.568848369	0.568848369	M1	Male	cis
cg17002338_P2RX1	0.010900812	0.837807782	0.292404613	0.292404613	M1	Male	cis
cg21873967_ZSCAN1	0.010901303	0.837807782	-0.353298197	0.353298197	M1	Male	cis
cg04071758_PRSS21	0.01090724	0.837807782	0.263573332	0.263573332	M1	Male	cis
cg08941533_SNX13	0.010910723	0.837807782	-0.55466878	0.55466878	M1	Male	cis
cg04310833_ANKRD9	0.01091304	0.837807782	0.405255224	0.405255224	M1	Male	cis
cg25040746_CRIPT	0.010916682	0.837807782	-1.166109842	1.166109842	M1	Male	cis
cg17669549_GRP	0.010924081	0.837807782	-0.395665861	0.395665861	M1	Male	cis
cg02778086_DLX2-DT	0.010930878	0.837807782	-0.420984831	0.420984831	M1	Male	cis
cg23422866_SCRIB	0.010937419	0.837807782	0.334386264	0.334386264	M1	Male	cis
cg18430285_WDR4	0.010939314	0.837807782	0.475754834	0.475754834	M1	Male	cis
cg23067711_TEDDM1	0.010940794	0.837807782	0.429852362	0.429852362	M1	Male	cis
cg07601747_EEF1B2P8	0.010942333	0.837807782	-0.371693078	0.371693078	M1	Male	cis
cg23422866_GRINA	0.010949084	0.837807782	0.347538072	0.347538072	M1	Male	cis
cg05509800_C12orf76	0.010951936	0.837807782	-0.404732182	0.404732182	M1	Male	cis
cg08926642_ENO1-AS1	0.010953882	0.837807782	0.359385331	0.359385331	M1	Male	cis
cg06695812_HSD11B2	0.010969304	0.837807782	0.828966894	0.828966894	M1	Male	cis
cg19987111_OR4F4	0.010973211	0.837807782	-0.100907137	0.100907137	M1	Male	cis
cg27459981_RFWD3	0.010975667	0.837807782	0.330127706	0.330127706	M1	Male	cis
cg14227731_RNF208	0.010979443	0.837807782	-0.322993322	0.322993322	M1	Male	cis
cg04000274_HAUS3	0.010979717	0.837807782	-0.706201151	0.706201151	M1	Male	cis
cg01591369_TFAP2A	0.010982089	0.837807782	-0.377801966	0.377801966	M1	Male	cis
cg19101186_INHA	0.01098241	0.837807782	0.699645725	0.699645725	M1	Male	cis
cg02593734_SLC12A2	0.010992732	0.837807782	-0.490694298	0.490694298	M1	Male	cis
cg05821771_HS3ST6	0.010992978	0.837807782	-0.317032859	0.317032859	M1	Male	cis
cg25261181_RGS12	0.010995056	0.837807782	0.336682314	0.336682314	M1	Male	cis
cg16340410_KRT18P17	0.010997419	0.837807782	0.366253643	0.366253643	M1	Male	cis
cg18014437_TRIM51JP	0.011003647	0.837807782	0.367410589	0.367410589	M1	Male	cis
cg02059047_MBD6	0.01101163	0.837807782	0.639926716	0.639926716	M1	Male	cis
cg27337217_BHLHA9	0.011017425	0.837807782	0.326421206	0.326421206	M1	Male	cis
cg08324397_MAPK11	0.011018414	0.837807782	-0.357658308	0.357658308	M1	Male	cis
cg27200714_AMZ2P1	0.011020068	0.837807782	-0.54031481	0.54031481	M1	Male	cis
cg15122841_SNED1-AS1	0.01102651	0.837807782	-0.933161775	0.933161775	M1	Male	cis
cg12855313_CCDC40	0.011030976	0.837807782	-0.373718221	0.373718221	M1	Male	cis
cg12721163_TXNDC16	0.01103138	0.837807782	-0.603838722	0.603838722	M1	Male	cis
cg05285188_H2BP1	0.011035713	0.837807782	0.471059527	0.471059527	M1	Male	cis
cg09396832_ALX4	0.011035932	0.837807782	-0.390718806	0.390718806	M1	Male	cis
cg16575821_FAM215B	0.011044015	0.837807782	-0.405643341	0.405643341	M1	Male	cis
cg02378006_PLAU	0.011044818	0.837807782	0.312369484	0.312369484	M1	Male	cis
cg16581747_RNU6-1283P	0.011046981	0.837807782	-0.474431558	0.474431558	M1	Male	cis
cg14041264_RNA5S2	0.011047817	0.837807782	-0.419660829	0.419660829	M1	Male	cis
cg01316642_TSPAN16	0.011050559	0.837807782	0.363879919	0.363879919	M1	Male	cis
cg23257604_MSH5	0.011062705	0.837807782	-0.798117341	0.798117341	M1	Male	cis
cg09233300_HARS2	0.011071531	0.837807782	0.761086553	0.761086553	M1	Male	cis
cg16569147_C1QTNF8	0.01107265	0.837807782	-0.331715633	0.331715633	M1	Male	cis
cg07187855_IER3	0.011075897	0.837807782	0.28986387	0.28986387	M1	Male	cis
cg11464377_GCC2-AS1	0.011076023	0.837807782	-0.283621577	0.283621577	M1	Male	cis
cg08880327_LINC02800	0.011076337	0.837807782	0.441343188	0.441343188	M1	Male	cis
cg03023681_SQLE	0.01108122	0.837807782	-0.577799066	0.577799066	M1	Male	cis
cg16684958_PPIAP81	0.011083366	0.837807782	-0.598253304	0.598253304	M1	Male	cis
cg21186955_NAT16	0.011087218	0.837807782	0.649080944	0.649080944	M1	Male	cis
cg15961889_OLMALINC	0.011088327	0.837807782	-0.618008339	0.618008339	M1	Male	cis
cg13812702_C10orf88	0.01108945	0.837807782	-0.414870412	0.414870412	M1	Male	cis
cg08087560_HNRNPA1P54	0.01109991	0.838277519	-0.364891222	0.364891222	M1	Male	cis
cg25958241_HINT2	0.011102954	0.838277519	-0.478385703	0.478385703	M1	Male	cis
cg08939021_RPS6P20	0.01110936	0.838277519	0.619054815	0.619054815	M1	Male	cis
cg17337670_RN7SKP250	0.01111012	0.838277519	-0.43408378	0.43408378	M1	Male	cis
cg06541078_ARNT2	0.011115924	0.838442816	-0.393701061	0.393701061	M1	Male	cis
cg14164244_MYO1C	0.011127888	0.838493092	0.375997504	0.375997504	M1	Male	cis
cg22801868_SOX2-OT	0.011135427	0.838493092	0.393156316	0.393156316	M1	Male	cis
cg12353589_CDHR5	0.011136666	0.838493092	0.471642461	0.471642461	M1	Male	cis
cg16581142_CRYZL1	0.011143237	0.838493092	-0.517783058	0.517783058	M1	Male	cis
cg13055103_CEACAM18	0.011144817	0.838493092	0.525503122	0.525503122	M1	Male	cis
cg15224348_RTN2	0.011145373	0.838493092	-0.242997774	0.242997774	M1	Male	cis
cg13564156_C15orf39	0.011146074	0.838493092	0.398345829	0.398345829	M1	Male	cis
cg11743503_CYP2C8	0.011148067	0.838493092	0.393192346	0.393192346	M1	Male	cis
cg13605646_RTF2	0.011150821	0.838493092	0.471130526	0.471130526	M1	Male	cis
cg25655084_CDC25B	0.011152731	0.838493092	0.426289226	0.426289226	M1	Male	cis
cg01347798_EFHC1	0.011164739	0.838594279	0.454931397	0.454931397	M1	Male	cis
cg04200026_GALNS	0.011164987	0.838594279	0.340737168	0.340737168	M1	Male	cis
cg01354479_BAX	0.011166371	0.838594279	0.413011699	0.413011699	M1	Male	cis
cg13628700_SNORA14B	0.011174807	0.838594279	-0.33452822	0.33452822	M1	Male	cis
cg06002983_THEMIS2	0.011175121	0.838594279	-0.313550863	0.313550863	M1	Male	cis
cg10075163_WNK1	0.011176524	0.838594279	0.60562289	0.60562289	M1	Male	cis
cg02412345_PDLIM2	0.011179378	0.838594279	-0.331731886	0.331731886	M1	Male	cis
cg02363010_HCFC1R1	0.011190889	0.839186469	0.431880932	0.431880932	M1	Male	cis
cg06320175_DNM3OS	0.011198321	0.839280159	0.334687363	0.334687363	M1	Male	cis
cg17714010_C17orf99	0.011199373	0.839280159	-0.374728228	0.374728228	M1	Male	cis
cg13545089_FUT6	0.011216919	0.840163801	0.485837639	0.485837639	M1	Male	cis
cg09830308_TERF2IP	0.011218407	0.840163801	0.30496002	0.30496002	M1	Male	cis
cg01892452_DDAH1	0.011224265	0.840331301	-0.481966094	0.481966094	M1	Male	cis
cg16678169_MTND5P31	0.011243096	0.840336994	0.376651317	0.376651317	M1	Male	cis
cg20657383_ZNF574	0.011244678	0.840336994	-0.559466274	0.559466274	M1	Male	cis
cg11993171_PAK4	0.011246018	0.840336994	-1.656906664	1.656906664	M1	Male	cis
cg16092069_IGHV3-43	0.011251346	0.840336994	-0.545749837	0.545749837	M1	Male	cis
ch.17.1629120F_METTL2A	0.011257195	0.840336994	-0.571339905	0.571339905	M1	Male	cis
cg22918152_ZNF776	0.011257779	0.840336994	0.544073623	0.544073623	M1	Male	cis
cg01828530_C1orf216	0.011258285	0.840336994	0.447523664	0.447523664	M1	Male	cis
cg09588157_HOXC9	0.011265771	0.840336994	-1.52791054	1.52791054	M1	Male	cis
cg19007019_SLC25A18P1	0.011268878	0.840336994	0.520415007	0.520415007	M1	Male	cis
cg22367705_CHCHD3P3	0.011269219	0.840336994	-0.47329377	0.47329377	M1	Male	cis
cg19430303_KCNK13	0.011274846	0.840336994	0.253718564	0.253718564	M1	Male	cis
cg04662079_COX19	0.011277318	0.840336994	-0.430490139	0.430490139	M1	Male	cis
cg11130915_CERK	0.01128088	0.840336994	0.339270795	0.339270795	M1	Male	cis
cg06909228_GAPDHP57	0.011287393	0.840336994	0.449233568	0.449233568	M1	Male	cis
cg24171294_LINC02561	0.011289808	0.840336994	-0.539915315	0.539915315	M1	Male	cis
cg24171294_AKR1C7P	0.011290728	0.840336994	-0.547143774	0.547143774	M1	Male	cis
cg16145674_NIPSNAP2	0.011293158	0.840336994	-0.464829707	0.464829707	M1	Male	cis
cg09147065_KIFC2	0.011301032	0.840405172	-0.353587415	0.353587415	M1	Male	cis
cg23668222_KAT6A	0.011303035	0.840405172	-1.061848611	1.061848611	M1	Male	cis
cg05144042_DUSP19	0.011304941	0.840405172	0.454511988	0.454511988	M1	Male	cis
cg10601372_APC2	0.011320408	0.84105286	0.331042981	0.331042981	M1	Male	cis
cg26307355_RNA5SP233	0.011322372	0.84105286	-0.560835352	0.560835352	M1	Male	cis
cg21137446_SLC25A25-AS1	0.011324528	0.84105286	0.669285922	0.669285922	M1	Male	cis
cg08848660_CYP26B1	0.011336687	0.841114418	0.66964869	0.66964869	M1	Male	cis
cg06370667_NECTIN4	0.011339354	0.841114418	0.369590331	0.369590331	M1	Male	cis
cg04517903_NUBP2	0.011339818	0.841114418	0.341814756	0.341814756	M1	Male	cis
cg25758699_NMRAL2P	0.011345057	0.841114418	-0.293974895	0.293974895	M1	Male	cis
cg00592315_SERPINA6	0.011346647	0.841114418	-0.526367938	0.526367938	M1	Male	cis
cg09736391_CYP51A1P2	0.011349571	0.841114418	0.618427528	0.618427528	M1	Male	cis
cg11416102_OR4F21	0.011352157	0.841114418	-0.398889039	0.398889039	M1	Male	cis
cg11300341_TBC1D3P4	0.011365669	0.841235255	-0.673068903	0.673068903	M1	Male	cis
cg14197892_GALNT9	0.011367876	0.841235255	-0.600871242	0.600871242	M1	Male	cis
cg02443896_MEAF6P1	0.011369202	0.841235255	-0.370473556	0.370473556	M1	Male	cis
cg26474203_RPS18P9	0.011370494	0.841235255	-0.343850036	0.343850036	M1	Male	cis
cg09828310_NADK	0.011374703	0.841278436	0.238646682	0.238646682	M1	Male	cis
cg00557704_DLG2	0.01138242	0.841286184	-0.414047363	0.414047363	M1	Male	cis
cg04430204_INHA	0.011384627	0.841286184	-0.390564437	0.390564437	M1	Male	cis
cg10160570_GPSM1	0.011385686	0.841286184	0.510243618	0.510243618	M1	Male	cis
cg18844029_SNORD32B	0.011396809	0.841323673	-0.623568728	0.623568728	M1	Male	cis
cg09417761_TRAP1	0.011401787	0.841323673	0.652540698	0.652540698	M1	Male	cis
cg00986162_ACER3	0.011403925	0.841323673	0.536421635	0.536421635	M1	Male	cis
cg03827297_TMEM196	0.011410236	0.841323673	-0.276064556	0.276064556	M1	Male	cis
cg16387046_OR6C1	0.011412877	0.841323673	-0.019122471	0.019122471	M1	Male	cis
cg20657383_PHLDB3	0.011417874	0.841323673	-0.589574127	0.589574127	M1	Male	cis
cg24117274_USP48	0.01141865	0.841323673	-0.487807052	0.487807052	M1	Male	cis
cg08081346_CYP2W1	0.011427089	0.841323673	0.589999775	0.589999775	M1	Male	cis
cg03894103_ABCG5	0.011442748	0.841323673	-0.512887598	0.512887598	M1	Male	cis
cg20898725_BMP1	0.011448139	0.841323673	0.475746064	0.475746064	M1	Male	cis
cg19769182_C16orf92	0.011450239	0.841323673	-0.44501515	0.44501515	M1	Male	cis
cg02363010_MSRB1	0.011452259	0.841323673	0.399883822	0.399883822	M1	Male	cis
cg12341475_CTSW	0.011453226	0.841323673	0.544945271	0.544945271	M1	Male	cis
cg24620436_PAPOLB	0.011458348	0.841323673	-0.478780861	0.478780861	M1	Male	cis
cg23691223_JUN	0.01146676	0.841323673	0.40852129	0.40852129	M1	Male	cis
cg12163800_NAT9	0.011467755	0.841323673	1.588059293	1.588059293	M1	Male	cis
cg22177175_MFSD2A	0.011479547	0.841323673	0.520090738	0.520090738	M1	Male	cis
cg21849790_ZNF780A	0.01148409	0.841323673	0.312635388	0.312635388	M1	Male	cis
cg00674395_SPEM1	0.011484357	0.841323673	0.570559976	0.570559976	M1	Male	cis
cg15406978_CBX2	0.011485021	0.841323673	0.514676237	0.514676237	M1	Male	cis
cg01577070_NDUFS5P5	0.011485773	0.841323673	0.524506714	0.524506714	M1	Male	cis
cg15961889_CUTC	0.011488252	0.841323673	-0.491686485	0.491686485	M1	Male	cis
cg20356147_RUVBL1-AS1	0.011490998	0.841323673	-0.455979934	0.455979934	M1	Male	cis
cg05706898_NADK	0.011491515	0.841323673	0.380587813	0.380587813	M1	Male	cis
cg01947482_RPS20P33	0.011494672	0.841323673	0.350836384	0.350836384	M1	Male	cis
cg10736303_PTPRN2	0.011496367	0.841323673	-0.379732569	0.379732569	M1	Male	cis
cg14591581_SOX14	0.011506306	0.841323673	-0.695739566	0.695739566	M1	Male	cis
cg03486265_UPK3B	0.011507617	0.841323673	0.623326043	0.623326043	M1	Male	cis
cg00938920_NALCN-AS1	0.011508548	0.841323673	0.391829584	0.391829584	M1	Male	cis
cg01561861_PIM3	0.011516314	0.841323673	0.379258642	0.379258642	M1	Male	cis
cg03513472_KCNE3	0.011519863	0.841323673	0.274588743	0.274588743	M1	Male	cis
cg06204030_TEKT1	0.011519981	0.841323673	-0.256414224	0.256414224	M1	Male	cis
cg23622369_NR1D1	0.011520362	0.841323673	0.344539104	0.344539104	M1	Male	cis
cg05512100_SNX2P2	0.011535711	0.841861685	-0.53418488	0.53418488	M1	Male	cis
cg23704675_LINC02832	0.011538353	0.841861685	-0.532606172	0.532606172	M1	Male	cis
cg08816590_OR6C76	0.01154865	0.841861685	-0.359994561	0.359994561	M1	Male	cis
cg01810632_PELI3	0.01155386	0.841861685	0.374028303	0.374028303	M1	Male	cis
cg08844365_LAMA4	0.01155513	0.841861685	-0.438988558	0.438988558	M1	Male	cis
cg23115253_RPL5P15	0.011556369	0.841861685	-0.706313511	0.706313511	M1	Male	cis
cg07658508_TMED11P	0.011561319	0.841861685	-0.341870645	0.341870645	M1	Male	cis
cg26492720_FABP3P2	0.011568302	0.841861685	0.540537023	0.540537023	M1	Male	cis
cg18592701_MTND4LP17	0.011576827	0.841861685	-0.728878606	0.728878606	M1	Male	cis
cg03894103_RN7SL414P	0.011582226	0.841861685	0.52266151	0.52266151	M1	Male	cis
cg01827571_TBCA	0.011582461	0.841861685	-0.530026785	0.530026785	M1	Male	cis
cg05485769_HEXIM1	0.011585729	0.841861685	0.42786579	0.42786579	M1	Male	cis
cg00270291_TERF2IP	0.011587147	0.841861685	0.297017188	0.297017188	M1	Male	cis
cg11167446_RNU6ATAC26P	0.011591336	0.841861685	0.564524224	0.564524224	M1	Male	cis
cg10881225_TAF1B	0.011594437	0.841861685	-0.379867651	0.379867651	M1	Male	cis
cg04200026_SPATA33	0.011594983	0.841861685	0.319589406	0.319589406	M1	Male	cis
cg17806866_MED22	0.011596671	0.841861685	-0.252187035	0.252187035	M1	Male	cis
cg10342963_CERS3	0.01160132	0.841935806	-0.299621673	0.299621673	M1	Male	cis
cg23422866_PLEC	0.011616637	0.842783737	0.323676748	0.323676748	M1	Male	cis
cg19155735_PPP1R2P1	0.011630413	0.843255797	-0.457888478	0.457888478	M1	Male	cis
cg14562619_LRRC75A	0.011637322	0.843470543	0.361013701	0.361013701	M1	Male	cis
cg01945183_GPANK1	0.011642191	0.843470543	0.380643546	0.380643546	M1	Male	cis
cg10466699_KCNJ2	0.011648105	0.843470543	-0.511017536	0.511017536	M1	Male	cis
cg23391086_DLG4	0.011649081	0.843470543	-0.348825969	0.348825969	M1	Male	cis
cg06849167_SCGB2A1	0.011651552	0.843470543	-0.502184299	0.502184299	M1	Male	cis
cg17603288_ANKH	0.011669139	0.843647549	-0.406271787	0.406271787	M1	Male	cis
cg01827571_PDE8B	0.011670007	0.843647549	-0.573663933	0.573663933	M1	Male	cis
cg02363010_MAPK8IP3	0.011671403	0.843647549	0.475451716	0.475451716	M1	Male	cis
cg15630394_SELPLG	0.011671862	0.843647549	0.258449908	0.258449908	M1	Male	cis
cg16627911_NOM1	0.011682186	0.843647549	-0.330672826	0.330672826	M1	Male	cis
cg23289024_RPL23AP11	0.011682389	0.843647549	0.367302884	0.367302884	M1	Male	cis
cg16888658_HMGN2P20	0.01168686	0.843647549	0.493177677	0.493177677	M1	Male	cis
cg22795583_IDUA	0.011692832	0.843647549	0.652491621	0.652491621	M1	Male	cis
cg04850212_SHISA2	0.011706041	0.843647549	0.343501104	0.343501104	M1	Male	cis
cg17271146_HOXC11	0.011706448	0.843647549	-0.290512207	0.290512207	M1	Male	cis
cg09739816_FSD1	0.011710149	0.843647549	0.410627851	0.410627851	M1	Male	cis
cg08060936_CCDC9	0.011724619	0.843647549	0.393700586	0.393700586	M1	Male	cis
cg01140770_BEST1	0.011728951	0.843647549	-0.237748405	0.237748405	M1	Male	cis
cg01800262_LINC01755	0.011731544	0.843647549	-0.459214843	0.459214843	M1	Male	cis
cg18591496_CYP2A7P1	0.011735175	0.843647549	0.391173165	0.391173165	M1	Male	cis
cg10737898_C1QC	0.011735316	0.843647549	0.560565699	0.560565699	M1	Male	cis
cg09653424_TRAPPC8	0.011738393	0.843647549	-0.586117915	0.586117915	M1	Male	cis
cg15271387_RBBP8NL	0.011742281	0.843647549	-0.320664076	0.320664076	M1	Male	cis
cg25243455_PGM5P4	0.011742853	0.843647549	0.35962377	0.35962377	M1	Male	cis
cg01016405_RNU6-951P	0.011743173	0.843647549	0.516916703	0.516916703	M1	Male	cis
cg13916261_SETX	0.011743644	0.843647549	0.530271962	0.530271962	M1	Male	cis
cg08770755_ZNF775-AS1	0.011743906	0.843647549	-0.439743986	0.439743986	M1	Male	cis
cg02295872_C1orf35	0.011749539	0.843647549	0.324504391	0.324504391	M1	Male	cis
cg07509352_ATP2C2	0.011750861	0.843647549	0.421528138	0.421528138	M1	Male	cis
cg07092448_CERS2	0.011756695	0.843647549	-1.954853178	1.954853178	M1	Male	cis
cg16327410_F10	0.011756731	0.843647549	0.423268663	0.423268663	M1	Male	cis
cg12129912_SLIT1	0.011762674	0.843647549	0.485705986	0.485705986	M1	Male	cis
cg09189551_FEM1A	0.01176685	0.843647549	0.445593511	0.445593511	M1	Male	cis
cg10095954_SPNS2	0.011768213	0.843647549	0.305231537	0.305231537	M1	Male	cis
cg13629659_ZNF436	0.011771788	0.843647549	-0.474465268	0.474465268	M1	Male	cis
cg25771866_HCN2	0.011773991	0.843647549	0.297414171	0.297414171	M1	Male	cis
cg13160884_RILP	0.011785731	0.843967478	0.54642324	0.54642324	M1	Male	cis
cg26390598_ZBTB21	0.011795158	0.8439885	-0.549022254	0.549022254	M1	Male	cis
cg27110056_GNRHR2	0.011797545	0.8439885	-0.478311044	0.478311044	M1	Male	cis
cg08173216_ZNF106	0.011800575	0.8439885	-0.633625982	0.633625982	M1	Male	cis
cg24030434_HIF3A	0.011811644	0.844163559	0.678564589	0.678564589	M1	Male	cis
cg18664856_IGHG2	0.011813163	0.844163559	-0.35979313	0.35979313	M1	Male	cis
cg20727187_MRPL51P2	0.011813938	0.844163559	0.443757167	0.443757167	M1	Male	cis
cg02357623_INO80B	0.011842794	0.844520124	-0.597586665	0.597586665	M1	Male	cis
cg20682742_OR52L1	0.011850286	0.844520124	-0.796930987	0.796930987	M1	Male	cis
cg17911428_RNU6-536P	0.01185595	0.844520124	-0.352442605	0.352442605	M1	Male	cis
cg10924050_ZBTB9	0.011859881	0.844520124	-0.460251856	0.460251856	M1	Male	cis
cg17421623_IGSF11	0.01186683	0.844520124	-0.623397191	0.623397191	M1	Male	cis
cg20366486_LCN15	0.011871174	0.844520124	-0.545990434	0.545990434	M1	Male	cis
cg08160224_SLC3A2	0.011873725	0.844520124	0.319412919	0.319412919	M1	Male	cis
cg05741563_COX17	0.011873973	0.844520124	0.463645198	0.463645198	M1	Male	cis
cg13022784_SPATC1	0.011876681	0.844520124	0.470213416	0.470213416	M1	Male	cis
cg10932472_PKN3	0.011883397	0.844520124	-0.355536854	0.355536854	M1	Male	cis
cg04725041_MEN1	0.011883865	0.844520124	0.454893632	0.454893632	M1	Male	cis
cg25983023_KIR2DS4	0.011893303	0.844520124	-0.58352006	0.58352006	M1	Male	cis
cg01973605_FBXO6	0.011894536	0.844520124	0.37581374	0.37581374	M1	Male	cis
cg21840153_MIB1	0.011896254	0.844520124	-0.565004635	0.565004635	M1	Male	cis
cg11552287_PSPH	0.011899906	0.844520124	-0.517806666	0.517806666	M1	Male	cis
cg19899008_NFATC3	0.01190071	0.844520124	-0.558557963	0.558557963	M1	Male	cis
cg00866690_TMEM240	0.011901149	0.844520124	0.35813045	0.35813045	M1	Male	cis
cg24082121_TRIP13	0.011904405	0.844520124	-0.333589542	0.333589542	M1	Male	cis
cg05518022_SLC38A8	0.011918213	0.844520124	0.470822163	0.470822163	M1	Male	cis
cg08081346_ADAP1	0.011923342	0.844520124	0.571338753	0.571338753	M1	Male	cis
cg26484964_LIAS	0.011926439	0.844520124	0.521351917	0.521351917	M1	Male	cis
cg13258697_CCR3	0.011926728	0.844520124	-0.481839466	0.481839466	M1	Male	cis
cg21531089_H3P1	0.011931872	0.844520124	0.453593827	0.453593827	M1	Male	cis
cg13931640_LCNL1	0.011934405	0.844520124	-0.442003346	0.442003346	M1	Male	cis
cg23296792_JAKMIP2	0.011934749	0.844520124	0.493580746	0.493580746	M1	Male	cis
cg26474203_LATS1	0.011935239	0.844520124	-0.339909391	0.339909391	M1	Male	cis
cg24027302_ODAD2	0.0119359	0.844520124	-0.469585758	0.469585758	M1	Male	cis
cg03160045_CYP2D8P	0.011939136	0.844520124	0.43946222	0.43946222	M1	Male	cis
cg13879760_KRT16P2	0.011942583	0.844520124	0.45253948	0.45253948	M1	Male	cis
cg07637672_DHRS12	0.011945467	0.844520124	-0.38935558	0.38935558	M1	Male	cis
cg21840153_ESCO1	0.011949539	0.844520124	-0.569289171	0.569289171	M1	Male	cis
cg24166966_PDCD6IP	0.01195007	0.844520124	-0.529188544	0.529188544	M1	Male	cis
cg06905511_RNU5B-4P	0.011952573	0.844520124	0.618278799	0.618278799	M1	Male	cis
cg27574929_SLC41A1	0.011952595	0.844520124	-0.488241246	0.488241246	M1	Male	cis
cg13228701_TENM4	0.011952931	0.844520124	0.361267114	0.361267114	M1	Male	cis
cg08776711_AKR1D1	0.011953607	0.844520124	0.309266397	0.309266397	M1	Male	cis
cg22201573_FAM53A	0.011968372	0.845153512	-0.557360559	0.557360559	M1	Male	cis
cg04663285_POLR2L	0.011973223	0.845153512	-0.257233183	0.257233183	M1	Male	cis
cg02665297_ZNF815P	0.011978266	0.845153512	0.619563445	0.619563445	M1	Male	cis
cg10981598_MYL9	0.011980785	0.845153512	-0.335426084	0.335426084	M1	Male	cis
cg17847861_EXOSC5	0.011992564	0.845727264	0.241523261	0.241523261	M1	Male	cis
cg10689689_NUDT22	0.012003606	0.845883896	-0.336377009	0.336377009	M1	Male	cis
cg16438182_ENGASE	0.012008785	0.845883896	0.346612425	0.346612425	M1	Male	cis
cg19516263_LYPD5	0.01201804	0.845883896	0.446739928	0.446739928	M1	Male	cis
cg26015513_MTND5P31	0.012018729	0.845883896	0.317984382	0.317984382	M1	Male	cis
cg16919093_KRTAP2-1	0.01202044	0.845883896	-0.56650561	0.56650561	M1	Male	cis
cg10905486_COL10A1	0.012034215	0.845883896	0.505465766	0.505465766	M1	Male	cis
cg22451408_LINC00315	0.012034442	0.845883896	0.430041521	0.430041521	M1	Male	cis
cg08630891_PPP1R17	0.012034573	0.845883896	1.167903399	1.167903399	M1	Male	cis
cg09397592_MAFF	0.012036306	0.845883896	0.318336358	0.318336358	M1	Male	cis
cg22626897_CHCHD4P5	0.012041746	0.845883896	-0.391123803	0.391123803	M1	Male	cis
cg25053413_MAP4K5	0.012042381	0.845883896	0.492316129	0.492316129	M1	Male	cis
cg20697094_TRIM60	0.01204598	0.845883896	0.279136759	0.279136759	M1	Male	cis
cg06405089_BMS1P4-AGAP5	0.012050955	0.845883896	0.254930387	0.254930387	M1	Male	cis
cg06031041_FBXL18	0.012058585	0.845883896	0.424377385	0.424377385	M1	Male	cis
cg14377791_LTBP4	0.012060153	0.845883896	0.3979797	0.3979797	M1	Male	cis
cg18180710_L3HYPDH	0.012062284	0.845883896	0.531288279	0.531288279	M1	Male	cis
cg08919180_RN7SKP160	0.012068697	0.845883896	0.478237075	0.478237075	M1	Male	cis
cg12163800_SLC25A19	0.012073872	0.845883896	1.617716899	1.617716899	M1	Male	cis
cg18031307_TAF13P2	0.012074701	0.845883896	0.248378138	0.248378138	M1	Male	cis
cg10826174_ALOXE3	0.012081244	0.845883896	0.448008891	0.448008891	M1	Male	cis
cg23422866_GPAA1	0.012082304	0.845883896	0.336155268	0.336155268	M1	Male	cis
cg25709852_DYNC2LI1	0.012084012	0.845883896	-0.557084345	0.557084345	M1	Male	cis
cg22986178_C11orf86	0.01209184	0.845883896	0.384203011	0.384203011	M1	Male	cis
cg25728685_LINC01623	0.012092038	0.845883896	0.503308019	0.503308019	M1	Male	cis
cg11998497_SMPD4BP	0.012093222	0.845883896	-0.617522642	0.617522642	M1	Male	cis
cg09272186_GTF2E2	0.012100634	0.845995131	0.811261335	0.811261335	M1	Male	cis
cg27391934_MIR200A	0.012102105	0.845995131	0.305287898	0.305287898	M1	Male	cis
cg04517903_EME2	0.012110134	0.846014689	0.391747483	0.391747483	M1	Male	cis
ch.22.734399R_CYP2D8P	0.01211072	0.846014689	0.549406693	0.549406693	M1	Male	cis
cg03878285_AXIN2	0.012113324	0.846014689	0.378345363	0.378345363	M1	Male	cis
cg12705340_RNU6-235P	0.012119951	0.846222771	0.682428904	0.682428904	M1	Male	cis
cg06496454_RBAK	0.012126771	0.846258962	-0.534202973	0.534202973	M1	Male	cis
cg19938179_WASIR2	0.012131796	0.846258962	-0.299434524	0.299434524	M1	Male	cis
cg15912082_IHH	0.012132457	0.846258962	-0.451757622	0.451757622	M1	Male	cis
cg15810865_STARD4	0.012136923	0.846258962	0.607460127	0.607460127	M1	Male	cis
cg12353589_IGF2-AS	0.012138706	0.846258962	0.306770729	0.306770729	M1	Male	cis
cg19181996_PDCD10	0.012144923	0.846438015	0.939465926	0.939465926	M1	Male	cis
cg00077738_FGFR3	0.012151844	0.846666021	0.630751077	0.630751077	M1	Male	cis
cg08160477_MCCD1	0.012157849	0.846803112	0.751550517	0.751550517	M1	Male	cis
cg04837653_SLC25A26	0.012161111	0.846803112	-0.346880671	0.346880671	M1	Male	cis
cg17761990_DUSP7	0.012187179	0.848163472	0.255794178	0.255794178	M1	Male	cis
cg18067069_ADAM24P	0.012189979	0.848163472	0.332569734	0.332569734	M1	Male	cis
cg04663285_PTDSS2	0.012199383	0.848163472	-0.268320634	0.268320634	M1	Male	cis
cg12624031_TMEM18-DT	0.012201675	0.848163472	-0.283125789	0.283125789	M1	Male	cis
cg23257604_NELFE	0.012202008	0.848163472	0.657474378	0.657474378	M1	Male	cis
cg07963816_FAM87B	0.012202581	0.848163472	0.285755728	0.285755728	M1	Male	cis
cg20690695_EXOSC5	0.012206281	0.848166568	0.377551835	0.377551835	M1	Male	cis
cg11642891_TRAPPC12	0.012213357	0.84840416	0.356798235	0.356798235	M1	Male	cis
cg01354479_TMEM143	0.012227693	0.848896588	0.399766146	0.399766146	M1	Male	cis
cg01513516_MAP3K19	0.012227764	0.848896588	0.434901641	0.434901641	M1	Male	cis
cg22055719_AXIN2	0.012237382	0.849009403	-0.447254832	0.447254832	M1	Male	cis
cg07127888_KAT6A	0.012240291	0.849009403	-0.609947937	0.609947937	M1	Male	cis
cg10738933_ELFN1	0.01224399	0.849009403	0.302343181	0.302343181	M1	Male	cis
cg12026466_CCDC146	0.012246981	0.849009403	-0.406229344	0.406229344	M1	Male	cis
cg14281092_TUBAP13	0.012247685	0.849009403	0.436563213	0.436563213	M1	Male	cis
cg23214628_SRRM3	0.012255958	0.849179715	-0.243964147	0.243964147	M1	Male	cis
cg02234216_AP2B1	0.012266846	0.849179715	0.467445849	0.467445849	M1	Male	cis
cg09369124_SNORD68	0.01226709	0.849179715	-0.448175328	0.448175328	M1	Male	cis
cg24576868_NOG	0.012273969	0.849179715	-0.448655279	0.448655279	M1	Male	cis
cg12561474_TBKBP1	0.012277681	0.849179715	0.419837515	0.419837515	M1	Male	cis
cg13562460_CD164	0.012278509	0.849179715	-0.415459052	0.415459052	M1	Male	cis
cg19938179_IFT140	0.012283472	0.849179715	-0.327117353	0.327117353	M1	Male	cis
cg01543583_MNAT1	0.012284771	0.849179715	-0.42306156	0.42306156	M1	Male	cis
cg13880275_ZNF317	0.012285066	0.849179715	-0.378801252	0.378801252	M1	Male	cis
cg04820440_STARD3NL	0.012290129	0.849179715	-0.783110627	0.783110627	M1	Male	cis
cg05154833_HCG14	0.01230367	0.849179715	-0.299116581	0.299116581	M1	Male	cis
cg06743283_ZNF17	0.012305989	0.849179715	-0.428872286	0.428872286	M1	Male	cis
cg22298088_MYL9	0.012308189	0.849179715	-0.328783789	0.328783789	M1	Male	cis
cg03031609_LINC02665	0.012308824	0.849179715	0.2669428	0.2669428	M1	Male	cis
cg12353589_SIGIRR	0.012309516	0.849179715	0.422731117	0.422731117	M1	Male	cis
cg01439560_LINC00845	0.012312321	0.849179715	0.402865318	0.402865318	M1	Male	cis
cg24166966_CMTM7	0.012312363	0.849179715	-0.467280208	0.467280208	M1	Male	cis
cg18323824_CFAP20DC-AS1	0.012322376	0.849422189	-0.313825392	0.313825392	M1	Male	cis
cg21235508_MIGA2	0.012327756	0.849422189	0.559491705	0.559491705	M1	Male	cis
cg24185649_PFN3	0.01233237	0.849422189	-0.295649811	0.295649811	M1	Male	cis
cg07424927_FAM76A	0.012339813	0.849422189	0.383666812	0.383666812	M1	Male	cis
cg21372392_LINC01760	0.012351551	0.849422189	0.61581957	0.61581957	M1	Male	cis
cg25740301_MYO7B	0.012352411	0.849422189	0.44920931	0.44920931	M1	Male	cis
cg13229245_PATE4	0.012354326	0.849422189	0.27524127	0.27524127	M1	Male	cis
cg01980928_DOT1L	0.01235615	0.849422189	0.361910694	0.361910694	M1	Male	cis
cg01973605_PEX14	0.012362934	0.849598021	0.414610652	0.414610652	M1	Male	cis
cg21175760_LHX3	0.012366032	0.849598021	0.515820208	0.515820208	M1	Male	cis
cg12832751_STPG2	0.01238702	0.850221712	-0.525952755	0.525952755	M1	Male	cis
cg03005781_HES5	0.012387763	0.850221712	-0.403429828	0.403429828	M1	Male	cis
cg16486690_TCF7L1	0.012387764	0.850221712	0.577688145	0.577688145	M1	Male	cis
cg26963545_TXNDC17	0.012397329	0.850221712	-0.464423775	0.464423775	M1	Male	cis
cg02593734_PRRC1	0.012398731	0.850221712	-0.492367826	0.492367826	M1	Male	cis
cg19757526_MISP3	0.012399937	0.850221712	-0.336821774	0.336821774	M1	Male	cis
cg24815934_SLC19A1	0.012400761	0.850221712	0.294472815	0.294472815	M1	Male	cis
cg18638769_AKT1	0.012419576	0.850988664	0.319291122	0.319291122	M1	Male	cis
cg01354206_NAT9	0.0124237	0.850988664	0.336538433	0.336538433	M1	Male	cis
cg08493356_LINC01063	0.012429218	0.850988664	-0.36543298	0.36543298	M1	Male	cis
cg19991780_PODXL2	0.012430287	0.850988664	-0.30231304	0.30231304	M1	Male	cis
cg00636194_STK4	0.012445191	0.851406523	-0.444850203	0.444850203	M1	Male	cis
cg04981623_GRK1	0.012445339	0.851406523	-0.333077569	0.333077569	M1	Male	cis
cg16763508_ANO1	0.012448223	0.851406523	0.546674853	0.546674853	M1	Male	cis
cg02271560_MIR216A	0.012456504	0.851406523	0.34399555	0.34399555	M1	Male	cis
cg19769080_ABCG5	0.012457342	0.851406523	-0.49898118	0.49898118	M1	Male	cis
cg16880210_ATAT1	0.012466649	0.851406523	-0.48246487	0.48246487	M1	Male	cis
cg16581142_TMEM50B	0.012470323	0.851406523	-0.543826517	0.543826517	M1	Male	cis
cg04806177_C1QTNF8	0.012470652	0.851406523	0.828985874	0.828985874	M1	Male	cis
cg25971649_LINC02868	0.012471543	0.851406523	-0.314506312	0.314506312	M1	Male	cis
cg13879760_KRT16P1	0.012483662	0.851406523	0.455850427	0.455850427	M1	Male	cis
cg14164244_TRARG1	0.01248428	0.851406523	0.05153873	0.05153873	M1	Male	cis
cg26990332_AGBL3	0.012492953	0.851406523	-0.367685995	0.367685995	M1	Male	cis
cg08626833_RPL23AP12	0.01249366	0.851406523	-0.360808105	0.360808105	M1	Male	cis
cg05152764_PIM3	0.012495956	0.851406523	0.337167438	0.337167438	M1	Male	cis
cg24702216_SDR42E2	0.012497131	0.851406523	-0.833341894	0.833341894	M1	Male	cis
cg24311207_RPL21P4	0.012498774	0.851406523	0.288860248	0.288860248	M1	Male	cis
cg27059886_KRTAP5-6	0.012507415	0.851745058	-0.734603357	0.734603357	M1	Male	cis
cg18204091_C4B-AS1	0.012515147	0.852021485	0.220055909	0.220055909	M1	Male	cis
cg00334821_POM121B	0.012520496	0.852135602	-0.370461595	0.370461595	M1	Male	cis
cg09979585_EIF2S3B	0.012527333	0.852317992	0.506546983	0.506546983	M1	Male	cis
cg23933723_CCDC42	0.012534136	0.852317992	0.377496136	0.377496136	M1	Male	cis
cg03218019_LINC01141	0.012534196	0.852317992	0.273829717	0.273829717	M1	Male	cis
cg16851139_MYL9	0.01253914	0.852394757	0.299850388	0.299850388	M1	Male	cis
cg10075163_CCDC77	0.012542673	0.852394757	0.544538434	0.544538434	M1	Male	cis
cg27613227_SLC19A1	0.012550417	0.852671276	0.440961091	0.440961091	M1	Male	cis
cg18339359_SORBS3	0.012557232	0.852884537	-0.600307797	0.600307797	M1	Male	cis
cg12238738_FLT3LG	0.012570265	0.853434051	-0.435226026	0.435226026	M1	Male	cis
cg12163800_KIF19	0.012576358	0.853434051	1.791797609	1.791797609	M1	Male	cis
cg16278658_H3P11	0.012592609	0.854286996	0.941974803	0.941974803	M1	Male	cis
cg09227800_STIL	0.012602977	0.854740456	-0.365085799	0.365085799	M1	Male	cis
cg17086493_CCDC110	0.012609733	0.854744661	-0.442396674	0.442396674	M1	Male	cis
cg21983531_LIMK1	0.012610407	0.854744661	0.444670656	0.444670656	M1	Male	cis
cg12010784_GGTLC2	0.012617198	0.854922523	0.354451786	0.354451786	M1	Male	cis
cg09227800_FAAH	0.012620401	0.854922523	0.371123537	0.371123537	M1	Male	cis
cg23622369_KRTAP1-3	0.01262767	0.855108387	0.31184458	0.31184458	M1	Male	cis
cg05154833_ZSCAN16	0.012631552	0.855108387	-0.290984234	0.290984234	M1	Male	cis
cg11425656_CAMK2B	0.012634201	0.855108387	-0.290479021	0.290479021	M1	Male	cis
cg07979752_ATM	0.012645477	0.855534231	-0.607434723	0.607434723	M1	Male	cis
cg04195855_OR4G2P	0.012647868	0.855534231	-0.169841625	0.169841625	M1	Male	cis
cg00521239_TSSK5P	0.012659599	0.855573036	0.40547885	0.40547885	M1	Male	cis
cg08099141_MRPL51	0.012661798	0.855573036	-3.2175629	3.2175629	M1	Male	cis
cg17516247_LINC01657	0.012666222	0.855573036	0.464633194	0.464633194	M1	Male	cis
cg09397592_FUNDC2P4	0.012668514	0.855573036	0.388647401	0.388647401	M1	Male	cis
cg02695239_RPL7AP22	0.012671087	0.855573036	0.31918592	0.31918592	M1	Male	cis
cg23422866_HGH1	0.01267308	0.855573036	0.320509382	0.320509382	M1	Male	cis
cg00069540_TMEM140	0.012674255	0.855573036	-0.3098074	0.3098074	M1	Male	cis
cg26862316_CYP2G1P	0.012681747	0.855829777	-0.348588389	0.348588389	M1	Male	cis
cg13447684_COX19	0.012689135	0.8558728	-0.322886415	0.322886415	M1	Male	cis
cg16999170_KRTAP15-1	0.012693451	0.8558728	-0.488627261	0.488627261	M1	Male	cis
cg16999170_KRTAP21-4P	0.012693451	0.8558728	-0.488627261	0.488627261	M1	Male	cis
cg25053413_KLHDC1	0.012699394	0.855888833	0.525197982	0.525197982	M1	Male	cis
cg26096415_PSTPIP1	0.01270475	0.855888833	-0.349575757	0.349575757	M1	Male	cis
cg26435670_KLLN	0.012708405	0.855888833	-0.602479993	0.602479993	M1	Male	cis
cg00804694_COL1A2	0.012714285	0.855888833	0.557712797	0.557712797	M1	Male	cis
cg27650212_PCIF1	0.012714944	0.855888833	0.401267739	0.401267739	M1	Male	cis
cg25570278_TRAJ52	0.012719511	0.855888833	-0.312116232	0.312116232	M1	Male	cis
cg12761728_TAPBP	0.012728022	0.856132049	0.421335417	0.421335417	M1	Male	cis
cg18268220_TRMT5	0.012730506	0.856132049	-0.695833642	0.695833642	M1	Male	cis
cg08090313_PIK3R5	0.012736534	0.856289219	0.513766054	0.513766054	M1	Male	cis
cg14426682_DNAJA4	0.012742364	0.856421969	-0.431669432	0.431669432	M1	Male	cis
cg12678686_KLF15	0.012745891	0.856421969	-0.27956991	0.27956991	M1	Male	cis
cg24250902_PGBD5	0.012752024	0.856580664	-0.300716551	0.300716551	M1	Male	cis
cg19935718_MMP21	0.012755805	0.856580664	0.467939994	0.467939994	M1	Male	cis
cg13022784_OPLAH	0.012759328	0.856580664	0.436363556	0.436363556	M1	Male	cis
cg01827571_WDR41	0.012774661	0.856975811	-0.592190983	0.592190983	M1	Male	cis
cg03559133_GIPC1	0.012774892	0.856975811	0.359988836	0.359988836	M1	Male	cis
cg08160224_UQCC3	0.012776295	0.856975811	0.36012684	0.36012684	M1	Male	cis
cg12353589_PNPLA2	0.012788955	0.85757703	0.382087974	0.382087974	M1	Male	cis
cg26287816_TGM5	0.012796911	0.857624593	0.465596781	0.465596781	M1	Male	cis
cg06900068_ATP13A2	0.012798377	0.857624593	-0.328375893	0.328375893	M1	Male	cis
cg26348226_CDA	0.01280342	0.857624593	0.37544829	0.37544829	M1	Male	cis
cg04077175_OLFM2	0.01280445	0.857624593	0.59760697	0.59760697	M1	Male	cis
cg01685353_GPR176	0.012814347	0.857821477	-0.237170645	0.237170645	M1	Male	cis
cg04025879_SCUBE1-AS2	0.012819934	0.857821477	-0.424586712	0.424586712	M1	Male	cis
cg15011501_SLC16A1-AS1	0.012823136	0.857821477	0.549549858	0.549549858	M1	Male	cis
cg22265173_ATP5F1CP1	0.012828628	0.857821477	-0.202087037	0.202087037	M1	Male	cis
cg05186161_CSPG5	0.012837692	0.857821477	0.311714417	0.311714417	M1	Male	cis
cg18580450_JUN	0.012842224	0.857821477	-0.837498626	0.837498626	M1	Male	cis
cg07474672_LYRM2	0.012845082	0.857821477	-0.430039061	0.430039061	M1	Male	cis
cg07274572_LMF1	0.012851707	0.857821477	0.398133471	0.398133471	M1	Male	cis
cg27042091_SNORA15B-2	0.012861141	0.857821477	-0.459350041	0.459350041	M1	Male	cis
cg02310191_LPIN1	0.012866287	0.857821477	-0.508240092	0.508240092	M1	Male	cis
cg26474203_RAET1E	0.012868238	0.857821477	-0.288868685	0.288868685	M1	Male	cis
cg12526263_LINC01291	0.012871093	0.857821477	-0.441192349	0.441192349	M1	Male	cis
cg08060936_BICRA	0.012872387	0.857821477	0.399714622	0.399714622	M1	Male	cis
cg07080372_DRD4	0.012875073	0.857821477	0.488619568	0.488619568	M1	Male	cis
cg07979752_ALKBH8	0.012879527	0.857821477	-0.534814493	0.534814493	M1	Male	cis
cg18410821_KIFAP3	0.012881668	0.857821477	-0.506872824	0.506872824	M1	Male	cis
cg26144451_VAX1	0.012891697	0.857821477	-0.314090478	0.314090478	M1	Male	cis
cg26578856_WDR83OS	0.01290222	0.857821477	-0.259876591	0.259876591	M1	Male	cis
cg08741063_DAP3P2	0.012917269	0.857821477	0.371662701	0.371662701	M1	Male	cis
cg17414127_LINC00452	0.012919597	0.857821477	-0.226767028	0.226767028	M1	Male	cis
cg08173216_NDUFAF1	0.012923236	0.857821477	-0.600455469	0.600455469	M1	Male	cis
cg25529321_OAS3	0.012932077	0.857821477	0.434436664	0.434436664	M1	Male	cis
cg25243650_ERN1	0.012933422	0.857821477	0.326332942	0.326332942	M1	Male	cis
cg09026849_MEG3	0.012943086	0.857821477	-0.411605383	0.411605383	M1	Male	cis
cg16115454_FRMD6	0.012945536	0.857821477	-0.216676022	0.216676022	M1	Male	cis
cg05279229_LFNG	0.012948519	0.857821477	-0.260126715	0.260126715	M1	Male	cis
cg04431313_TRIM35	0.012950789	0.857821477	0.263683468	0.263683468	M1	Male	cis
cg17029237_LINC00511	0.012952361	0.857821477	-0.36030755	0.36030755	M1	Male	cis
cg17420028_RNPEPL1	0.012958108	0.857821477	-0.319750948	0.319750948	M1	Male	cis
cg26482585_HSPA1B	0.012966938	0.857821477	-0.415440898	0.415440898	M1	Male	cis
cg05931439_MYH6	0.01296888	0.857821477	0.420715218	0.420715218	M1	Male	cis
cg01354479_PTOV1	0.012972931	0.857821477	0.388158972	0.388158972	M1	Male	cis
cg07081946_LGALS3BP	0.012975569	0.857821477	-0.260172611	0.260172611	M1	Male	cis
cg10454879_FAM87A	0.012976944	0.857821477	-0.319394883	0.319394883	M1	Male	cis
cg01470686_TEPSIN	0.012988751	0.857821477	0.504878383	0.504878383	M1	Male	cis
cg01278596_RNU5B-4P	0.012990527	0.857821477	0.882902217	0.882902217	M1	Male	cis
cg06644669_MCCD1	0.012993037	0.857821477	-0.409088034	0.409088034	M1	Male	cis
cg00260803_RPL3L	0.012994383	0.857821477	-0.492889276	0.492889276	M1	Male	cis
cg22798247_ITPR3	0.012997521	0.857821477	-0.592545848	0.592545848	M1	Male	cis
cg14450995_RCAN2	0.013001229	0.857821477	-0.430297997	0.430297997	M1	Male	cis
cg03378057_PAFAH2	0.013007349	0.857821477	-0.266442135	0.266442135	M1	Male	cis
cg14157525_PSME3IP1	0.013009348	0.857821477	-0.599492064	0.599492064	M1	Male	cis
cg04287289_DBNDD1	0.013009547	0.857821477	0.278517493	0.278517493	M1	Male	cis
cg26953232_PRRT1	0.013013408	0.857821477	0.515670227	0.515670227	M1	Male	cis
cg27594583_ABCF2	0.01301534	0.857821477	-0.841395089	0.841395089	M1	Male	cis
cg04665311_HAUS3	0.0130176	0.857821477	-0.343489125	0.343489125	M1	Male	cis
cg27504269_IAPP	0.013019772	0.857821477	-0.154940795	0.154940795	M1	Male	cis
cg15756601_SNORD116-7	0.013021564	0.857821477	0.930156564	0.930156564	M1	Male	cis
cg23426633_AGER	0.013022453	0.857821477	-0.546935071	0.546935071	M1	Male	cis
cg17334266_DNAJB6	0.013024747	0.857821477	-0.302753785	0.302753785	M1	Male	cis
cg17025287_GP6	0.013025438	0.857821477	0.460510474	0.460510474	M1	Male	cis
cg10099957_ZC3H18	0.013028674	0.857821477	0.368604605	0.368604605	M1	Male	cis
cg00636194_IFT52	0.013030834	0.857821477	-0.395920817	0.395920817	M1	Male	cis
cg15065591_KRTAP2-3	0.01304777	0.857821477	-0.599177459	0.599177459	M1	Male	cis
cg22698218_WDR91	0.013049136	0.857821477	-0.327563949	0.327563949	M1	Male	cis
cg24514954_GRHL3-AS1	0.013054135	0.857821477	0.423312837	0.423312837	M1	Male	cis
cg06350097_TOMM40L	0.013055219	0.857821477	-0.312105333	0.312105333	M1	Male	cis
cg08866794_PEX6	0.013058955	0.857821477	0.303203854	0.303203854	M1	Male	cis
cg22918152_ZNF548	0.013059525	0.857821477	0.551807833	0.551807833	M1	Male	cis
cg17730176_KSR1	0.013059843	0.857821477	0.502175593	0.502175593	M1	Male	cis
cg07092448_CTSS	0.013060388	0.857821477	-2.028069341	2.028069341	M1	Male	cis
cg09205384_KDM2A	0.013062913	0.857821477	-0.489780879	0.489780879	M1	Male	cis
cg13819988_KRT16P4	0.013067191	0.857821477	-0.263313316	0.263313316	M1	Male	cis
cg12642289_USP35	0.013067565	0.857821477	0.40991964	0.40991964	M1	Male	cis
cg11921348_DPP10-AS1	0.013075632	0.857821477	-0.335557472	0.335557472	M1	Male	cis
cg17761990_GLYCTK	0.01307578	0.857821477	0.288140667	0.288140667	M1	Male	cis
cg06242605_RNU6ATAC8P	0.01307637	0.857821477	0.574084714	0.574084714	M1	Male	cis
cg26340737_AGPAT1	0.013080427	0.857821477	-0.260659223	0.260659223	M1	Male	cis
cg06528803_TMEM170A	0.01308273	0.857821477	-0.413230556	0.413230556	M1	Male	cis
cg08324397_CHKB-DT	0.013086443	0.857821477	0.356208177	0.356208177	M1	Male	cis
cg21873967_CHMP2A	0.01308727	0.857821477	-0.456374385	0.456374385	M1	Male	cis
cg18791391_ELOVL5	0.013089923	0.857821477	0.590162435	0.590162435	M1	Male	cis
cg17334266_PTPRN2-AS1	0.013090873	0.857821477	0.329806155	0.329806155	M1	Male	cis
cg17666981_ZNF602P	0.01309208	0.857821477	0.468179523	0.468179523	M1	Male	cis
cg25771866_SBNO2	0.013104208	0.858159211	0.282559859	0.282559859	M1	Male	cis
cg18674653_ARHGAP18	0.013104632	0.858159211	-0.383171566	0.383171566	M1	Male	cis
cg22795583_ZNF876P	0.013111659	0.85818812	-0.495881213	0.495881213	M1	Male	cis
cg18199132_UBXN10	0.013113068	0.85818812	-0.476394375	0.476394375	M1	Male	cis
cg04661358_RNU6-810P	0.01311617	0.85818812	0.429957056	0.429957056	M1	Male	cis
cg16092069_IGHV4-39	0.013139247	0.859320571	-0.512361165	0.512361165	M1	Male	cis
cg23767840_TVP23B	0.013144523	0.859320571	-0.298814368	0.298814368	M1	Male	cis
cg09160344_CNN3-DT	0.013147656	0.859320571	-0.414798521	0.414798521	M1	Male	cis
cg03635525_MIR184	0.013151794	0.859320571	-0.701374281	0.701374281	M1	Male	cis
cg06743283_ZNF416	0.013151997	0.859320571	-0.396747074	0.396747074	M1	Male	cis
cg25105522_TMUB2	0.013162956	0.859794491	0.244706562	0.244706562	M1	Male	cis
cg08015503_URAHP	0.013167621	0.859834626	-0.521542418	0.521542418	M1	Male	cis
cg07967644_TSPAN32	0.013170982	0.859834626	0.471135156	0.471135156	M1	Male	cis
cg08021780_COLGALT1	0.013175923	0.859915219	-0.23667799	0.23667799	M1	Male	cis
cg23866687_JRKL	0.013180525	0.859973688	0.41957072	0.41957072	M1	Male	cis
cg12612309_PEX14	0.013189628	0.860325657	0.460410151	0.460410151	M1	Male	cis
cg00991379_VSIG10	0.013203539	0.860424749	-0.288840138	0.288840138	M1	Male	cis
cg04517903_MRPS34	0.013205921	0.860424749	0.351279776	0.351279776	M1	Male	cis
cg12359832_MGRN1	0.013208717	0.860424749	-0.347084423	0.347084423	M1	Male	cis
cg02234216_SLFN13	0.013213144	0.860424749	0.401087561	0.401087561	M1	Male	cis
cg07176064_TXN2	0.013215653	0.860424749	-0.363314008	0.363314008	M1	Male	cis
cg03820640_HMX3	0.013216434	0.860424749	0.102111671	0.102111671	M1	Male	cis
cg21137446_ST6GALNAC4	0.013226041	0.860424749	0.461109602	0.461109602	M1	Male	cis
cg07353306_RNF5	0.013227621	0.860424749	-0.488635336	0.488635336	M1	Male	cis
cg20870820_NXN	0.013229437	0.860424749	-0.328753154	0.328753154	M1	Male	cis
cg06320570_SNAP23	0.013230961	0.860424749	-0.663793722	0.663793722	M1	Male	cis
cg26340737_CLIC1	0.013231941	0.860424749	-0.285403277	0.285403277	M1	Male	cis
cg13819988_MPRIP	0.013243092	0.860707921	-0.357541437	0.357541437	M1	Male	cis
cg12226948_TUBAP13	0.013256293	0.860818166	0.537188483	0.537188483	M1	Male	cis
cg25841491_VRK2	0.013258334	0.860818166	0.718065753	0.718065753	M1	Male	cis
cg14667273_ATAD3B	0.013270188	0.860818166	0.419268855	0.419268855	M1	Male	cis
cg19326856_RNU5D-1	0.01327083	0.860818166	-0.454407364	0.454407364	M1	Male	cis
cg24230904_WASH8P	0.013272751	0.860818166	-0.369086525	0.369086525	M1	Male	cis
cg14058525_DNAH17	0.013273342	0.860818166	0.471139528	0.471139528	M1	Male	cis
cg01451277_RPL35AP32	0.013276212	0.860818166	0.505067416	0.505067416	M1	Male	cis
cg19432198_OSBPL6	0.013284354	0.860818166	-0.465339385	0.465339385	M1	Male	cis
cg04255276_RN7SL309P	0.013288209	0.860818166	0.28266145	0.28266145	M1	Male	cis
cg04635642_PRM1	0.013289839	0.860818166	-0.441799226	0.441799226	M1	Male	cis
cg19973291_CAPRIN1	0.013294478	0.860818166	0.473831838	0.473831838	M1	Male	cis
cg15289253_LINC00701	0.013301106	0.860818166	-0.611223669	0.611223669	M1	Male	cis
cg18055007_NCR3	0.013301946	0.860818166	0.620126485	0.620126485	M1	Male	cis
cg20859095_PODXL2	0.013302672	0.860818166	0.474882861	0.474882861	M1	Male	cis
cg22918152_ZNF419	0.013304774	0.860818166	0.601372974	0.601372974	M1	Male	cis
cg17349802_THEM6	0.013314214	0.861156469	-0.316788084	0.316788084	M1	Male	cis
cg14095610_ESRP2	0.013320334	0.861156469	-0.310282522	0.310282522	M1	Male	cis
cg15901999_ANK1	0.013333804	0.861729087	-0.346818969	0.346818969	M1	Male	cis
cg16558994_PPP1R11P1	0.013337424	0.861729087	-0.36324176	0.36324176	M1	Male	cis
cg21281638_ZNF815P	0.013344627	0.861954444	-0.359078221	0.359078221	M1	Male	cis
cg23487414_RANP1	0.013361284	0.862381254	-0.492970113	0.492970113	M1	Male	cis
cg17029792_SCUBE3	0.013366661	0.862381254	0.381680607	0.381680607	M1	Male	cis
cg12819608_P3H2-AS1	0.01336908	0.862381254	0.450363159	0.450363159	M1	Male	cis
cg07102783_EFR3B	0.013374988	0.862381254	-0.163316679	0.163316679	M1	Male	cis
cg07232103_SLC8B1	0.013377927	0.862381254	0.469310658	0.469310658	M1	Male	cis
cg15065591_KRTAP2-5P	0.013382091	0.862381254	-0.586068548	0.586068548	M1	Male	cis
cg27088822_LINC01089	0.013388359	0.862381254	-0.371327125	0.371327125	M1	Male	cis
cg19433091_PDIA3P2	0.013390937	0.862381254	0.494674737	0.494674737	M1	Male	cis
cg19264743_TAX1BP1	0.013393497	0.862381254	-0.282967	0.282967	M1	Male	cis
cg14488391_RNU6-686P	0.013395734	0.862381254	0.593141421	0.593141421	M1	Male	cis
cg19232395_TUB	0.013408804	0.862381254	-0.387680223	0.387680223	M1	Male	cis
cg03859313_MPDZ	0.013414507	0.862381254	-0.830444527	0.830444527	M1	Male	cis
cg05006567_CCZ1	0.013418158	0.862381254	-2.737591038	2.737591038	M1	Male	cis
cg15812976_AQP3	0.013420608	0.862381254	-0.285440675	0.285440675	M1	Male	cis
cg06382930_SNX15	0.013422539	0.862381254	0.375723055	0.375723055	M1	Male	cis
cg05260298_FAM133FP	0.013422753	0.862381254	-0.270366152	0.270366152	M1	Male	cis
cg05837491_ZNF815P	0.013422929	0.862381254	0.448904696	0.448904696	M1	Male	cis
cg23422866_MROH1	0.01342306	0.862381254	0.37128813	0.37128813	M1	Male	cis
cg00204782_PRODH	0.013424797	0.862381254	-0.414353672	0.414353672	M1	Male	cis
cg07607869_DAP3P2	0.01342803	0.862381254	0.417528969	0.417528969	M1	Male	cis
cg23866687_MAML2	0.01343	0.862381254	0.447963641	0.447963641	M1	Male	cis
cg12793111_ENTPD5	0.013434698	0.862381254	-1.765186796	1.765186796	M1	Male	cis
cg26963545_HES7	0.013444395	0.862381254	0.371005318	0.371005318	M1	Male	cis
cg08013109_ZNF268	0.013446385	0.862381254	-1.061717487	1.061717487	M1	Male	cis
cg14409406_ZNF876P	0.013446948	0.862381254	-0.309647384	0.309647384	M1	Male	cis
cg00866690_UBE2J2	0.013447875	0.862381254	0.309526649	0.309526649	M1	Male	cis
cg07625337_C8orf58	0.013458397	0.862640284	-0.561177686	0.561177686	M1	Male	cis
cg20870820_PITPNA-AS1	0.013461719	0.862640284	-0.430320147	0.430320147	M1	Male	cis
cg25132536_MFAP4	0.013463069	0.862640284	-0.233002695	0.233002695	M1	Male	cis
cg10099957_CTU2	0.013468721	0.862702766	0.356672633	0.356672633	M1	Male	cis
cg07760544_RETREG1	0.013478298	0.862702766	0.302501762	0.302501762	M1	Male	cis
cg07199183_ASB7	0.013478433	0.862702766	-0.349563417	0.349563417	M1	Male	cis
cg07381806_RPS15P9	0.013479747	0.862702766	-0.562689216	0.562689216	M1	Male	cis
cg18771537_ZFAND2B	0.013486335	0.862702766	0.262229925	0.262229925	M1	Male	cis
cg08069675_POLE	0.013486354	0.862702766	-0.395013117	0.395013117	M1	Male	cis
cg20911165_PKP3	0.013498179	0.863004543	0.351183419	0.351183419	M1	Male	cis
cg08792185_HLA-DRB1	0.013504333	0.863004543	0.443205055	0.443205055	M1	Male	cis
cg06347828_RN7SL530P	0.01350595	0.863004543	0.461904909	0.461904909	M1	Male	cis
cg24856383_MED12L	0.013515042	0.863347705	0.668869645	0.668869645	M1	Male	cis
cg27324576_SHOX2	0.013524117	0.863528808	0.734552639	0.734552639	M1	Male	cis
cg08792185_EHMT2-AS1	0.01352532	0.863528808	0.455393256	0.455393256	M1	Male	cis
cg08853572_TELO2	0.013548207	0.864453267	0.408487623	0.408487623	M1	Male	cis
cg09169633_MAN2A2	0.013550978	0.864453267	-0.352907055	0.352907055	M1	Male	cis
cg23402337_CLCN1	0.013558829	0.864520472	-0.311552216	0.311552216	M1	Male	cis
cg20444209_A4GALT	0.013571107	0.864520472	0.340729203	0.340729203	M1	Male	cis
cg08549898_FAM138C	0.013571201	0.864520472	-0.339457778	0.339457778	M1	Male	cis
cg19500098_LATS2-AS1	0.013575337	0.864520472	0.431998523	0.431998523	M1	Male	cis
cg13916261_OBP2B	0.013575807	0.864520472	-0.564007631	0.564007631	M1	Male	cis
cg26038582_ZMYND12	0.013579587	0.864520472	-0.302866708	0.302866708	M1	Male	cis
cg26450259_SEC31B	0.01358795	0.864520472	0.445373685	0.445373685	M1	Male	cis
cg08636573_TRIP6	0.013588237	0.864520472	-0.366256724	0.366256724	M1	Male	cis
cg20911165_SYT8	0.013590873	0.864520472	0.501084614	0.501084614	M1	Male	cis
cg04304019_SNX29	0.013593137	0.864520472	0.289462541	0.289462541	M1	Male	cis
cg02363010_RNPS1	0.013594085	0.864520472	0.407842741	0.407842741	M1	Male	cis
cg00770754_GALNS	0.013601407	0.864520472	-0.367844061	0.367844061	M1	Male	cis
cg01561861_MIOX	0.013601761	0.864520472	0.605137526	0.605137526	M1	Male	cis
cg00334821_TRIM74	0.013604197	0.864520472	-0.460602595	0.460602595	M1	Male	cis
cg25037011_DKK4	0.013612306	0.864798903	0.233346342	0.233346342	M1	Male	cis
cg20106792_RP9P	0.013629402	0.865228433	-0.468576112	0.468576112	M1	Male	cis
cg08866794_CUL7	0.01363694	0.865228433	0.292024145	0.292024145	M1	Male	cis
cg19970185_PDE8B	0.013641088	0.865228433	-0.454061858	0.454061858	M1	Male	cis
cg09272186_LEPROTL1	0.013641807	0.865228433	0.866102126	0.866102126	M1	Male	cis
cg09227800_TMEM69	0.013649858	0.865228433	-0.448452688	0.448452688	M1	Male	cis
cg12359832_PAM16	0.013652232	0.865228433	-0.346591644	0.346591644	M1	Male	cis
cg04767834_RELL2	0.013654745	0.865228433	0.405470326	0.405470326	M1	Male	cis
cg14311085_WRAP73	0.013666533	0.865228433	-0.291406844	0.291406844	M1	Male	cis
cg16627911_LMBR1	0.013669022	0.865228433	-0.347768113	0.347768113	M1	Male	cis
cg00333184_NISCH	0.01367324	0.865228433	-0.326432016	0.326432016	M1	Male	cis
cg09369124_MVD	0.013674943	0.865228433	0.400464464	0.400464464	M1	Male	cis
cg21186955_MUC3A	0.01367517	0.865228433	0.508931759	0.508931759	M1	Male	cis
cg16622906_TMCO6	0.013675973	0.865228433	-0.361702774	0.361702774	M1	Male	cis
cg00312344_RN7SL515P	0.01367838	0.865228433	0.374540052	0.374540052	M1	Male	cis
cg01372465_RPSAP45	0.013680658	0.865228433	-0.5755322	0.5755322	M1	Male	cis
cg17806866_ADAMTSL2	0.013685299	0.865228433	-0.3019402	0.3019402	M1	Male	cis
cg23966224_C8orf82	0.013687155	0.865228433	-0.295404925	0.295404925	M1	Male	cis
cg01307861_CYP51A1P2	0.013693651	0.865228433	0.348640269	0.348640269	M1	Male	cis
cg15544633_RNU4-84P	0.013700826	0.865246254	0.436742501	0.436742501	M1	Male	cis
cg16205008_CTRB2	0.013702157	0.865246254	0.386142223	0.386142223	M1	Male	cis
cg07917878_MOV10	0.013705121	0.865246254	-0.260389212	0.260389212	M1	Male	cis
cg22621745_LINC01768	0.013710303	0.865337908	0.257158219	0.257158219	M1	Male	cis
cg09774124_SNORA11F	0.013717566	0.865560911	-0.366539448	0.366539448	M1	Male	cis
cg07424927_YTHDF2	0.013722919	0.865663226	0.409046421	0.409046421	M1	Male	cis
cg24267017_PMEPA1	0.013728909	0.865665755	0.651236759	0.651236759	M1	Male	cis
cg19574514_LINC00301	0.013732	0.865665755	-0.466365835	0.466365835	M1	Male	cis
cg05821771_RNPS1	0.01373428	0.865665755	-0.291653242	0.291653242	M1	Male	cis
cg23686086_KLF1	0.013744351	0.865665755	-0.579533171	0.579533171	M1	Male	cis
cg03197961_MIR126	0.013755757	0.865665755	-1.037513998	1.037513998	M1	Male	cis
cg27208514_RPS15AP5	0.013767966	0.865665755	-0.368708717	0.368708717	M1	Male	cis
cg16278658_CNN2P6	0.013768443	0.865665755	-0.641267954	0.641267954	M1	Male	cis
cg01696336_LRIG1	0.013768997	0.865665755	-0.449201205	0.449201205	M1	Male	cis
cg05152432_TMEM240	0.013791461	0.865665755	0.413872069	0.413872069	M1	Male	cis
cg24114899_CYP4A11	0.013797228	0.865665755	-0.452873526	0.452873526	M1	Male	cis
cg19357499_ZNF34	0.013798034	0.865665755	-0.317439953	0.317439953	M1	Male	cis
cg24317585_CPTP	0.013798448	0.865665755	0.31474125	0.31474125	M1	Male	cis
cg16732475_LETM1	0.013799177	0.865665755	0.422656405	0.422656405	M1	Male	cis
cg08866794_CNPY3	0.013799905	0.865665755	0.28722864	0.28722864	M1	Male	cis
cg11993171_DYRK1B	0.013800978	0.865665755	-1.616382717	1.616382717	M1	Male	cis
cg01354479_TRPM4	0.013805661	0.865665755	0.387411244	0.387411244	M1	Male	cis
cg14970550_KIAA0753	0.013808352	0.865665755	-0.522334491	0.522334491	M1	Male	cis
cg06881398_TTC22	0.013808738	0.865665755	-0.322256395	0.322256395	M1	Male	cis
cg00224650_CYCSP4	0.013815057	0.865665755	-0.485764402	0.485764402	M1	Male	cis
cg12571007_DPEP1	0.013815712	0.865665755	-1.973604006	1.973604006	M1	Male	cis
cg25823680_TAX1BP1-AS1	0.0138204	0.865665755	0.383868415	0.383868415	M1	Male	cis
cg00431324_STX4	0.013826684	0.865665755	-0.4402482	0.4402482	M1	Male	cis
cg06602454_GUCY2EP	0.013827132	0.865665755	-0.4251948	0.4251948	M1	Male	cis
cg02158095_ATP13A5-AS1	0.013827189	0.865665755	-0.19723842	0.19723842	M1	Male	cis
cg10411339_MTSS1	0.013830645	0.865665755	-0.398961181	0.398961181	M1	Male	cis
cg13629659_ID3	0.013841149	0.865665755	0.500417028	0.500417028	M1	Male	cis
cg01280849_PSCA	0.013846499	0.865665755	0.51382157	0.51382157	M1	Male	cis
cg00866690_SDF4	0.013846565	0.865665755	0.316558318	0.316558318	M1	Male	cis
cg13883633_CDAN1	0.013847986	0.865665755	-0.327289318	0.327289318	M1	Male	cis
cg12861945_TRIM60	0.013849805	0.865665755	0.272756769	0.272756769	M1	Male	cis
cg07274572_PGAP6	0.013866096	0.865665755	0.404636038	0.404636038	M1	Male	cis
cg10991855_CEP57L1	0.013869164	0.865665755	-0.355017477	0.355017477	M1	Male	cis
cg23289024_ANKRD9	0.013875405	0.865665755	-0.361751324	0.361751324	M1	Male	cis
cg00900422_SOX15	0.013878699	0.865665755	0.315696316	0.315696316	M1	Male	cis
cg21840153_SNRPD1	0.01388003	0.865665755	-0.515928501	0.515928501	M1	Male	cis
cg05201287_PSRC1	0.013881591	0.865665755	-0.327914563	0.327914563	M1	Male	cis
cg15196197_USP8P1	0.013884099	0.865665755	0.306451189	0.306451189	M1	Male	cis
cg22262095_FBN3	0.013886296	0.865665755	0.631284715	0.631284715	M1	Male	cis
cg00859434_DAZL	0.013900324	0.865665755	-0.762222469	0.762222469	M1	Male	cis
cg15099537_MIR1972-1	0.013902312	0.865665755	-0.358604706	0.358604706	M1	Male	cis
cg05319262_KRT17P4	0.013905766	0.865665755	0.137434676	0.137434676	M1	Male	cis
cg14227731_PTGDS	0.01390653	0.865665755	-0.471592737	0.471592737	M1	Male	cis
cg08186671_WDR81	0.013906709	0.865665755	0.397402329	0.397402329	M1	Male	cis
cg20675391_PLA1A	0.013907407	0.865665755	-0.256454968	0.256454968	M1	Male	cis
cg26484964_RFC1	0.013909329	0.865665755	0.473727976	0.473727976	M1	Male	cis
cg02305803_SERPING1	0.013909651	0.865665755	-0.257352445	0.257352445	M1	Male	cis
cg24856383_GPR171	0.013910641	0.865665755	0.579114015	0.579114015	M1	Male	cis
cg16920238_SGSH	0.013912965	0.865665755	0.385676159	0.385676159	M1	Male	cis
cg22875823_SLC39A7	0.013913245	0.865665755	-0.294118931	0.294118931	M1	Male	cis
cg21482265_IL1F10	0.013924015	0.865699291	-0.247573623	0.247573623	M1	Male	cis
cg03929761_LILRB3	0.013933696	0.865699291	0.142740611	0.142740611	M1	Male	cis
cg25261181_ZFYVE28	0.013934796	0.865699291	0.337341695	0.337341695	M1	Male	cis
cg07092448_GABPB2	0.01394002	0.865699291	-2.144996341	2.144996341	M1	Male	cis
cg16092069_IGHV1-2	0.013947631	0.865699291	-0.418096517	0.418096517	M1	Male	cis
cg17107289_HSP90AB2P	0.013948575	0.865699291	0.45149015	0.45149015	M1	Male	cis
cg06282009_MST1P2	0.013949311	0.865699291	-0.717324684	0.717324684	M1	Male	cis
cg08160224_INTS5	0.013956454	0.865699291	0.353142731	0.353142731	M1	Male	cis
cg10543947_MTCO1P20	0.013962764	0.865699291	-0.276807878	0.276807878	M1	Male	cis
cg26505707_DEAF1	0.013969676	0.865699291	0.35029157	0.35029157	M1	Male	cis
cg04430204_ZFAND2B	0.013970056	0.865699291	-0.302936065	0.302936065	M1	Male	cis
cg03549208_KRT8P52	0.013970725	0.865699291	-0.33739216	0.33739216	M1	Male	cis
cg02363010_ZNF213	0.013972421	0.865699291	0.421203152	0.421203152	M1	Male	cis
cg04602396_ANO8	0.013973072	0.865699291	-0.357113001	0.357113001	M1	Male	cis
cg23024913_DUSP5P2	0.013980092	0.865699291	-1.621189854	1.621189854	M1	Male	cis
cg14125904_ROCR	0.013980194	0.865699291	0.460220354	0.460220354	M1	Male	cis
cg23487414_HLA-B	0.013981369	0.865699291	0.374688078	0.374688078	M1	Male	cis
cg08636573_TRAPPC14	0.013984068	0.865699291	-0.393181464	0.393181464	M1	Male	cis
cg12353589_CHID1	0.013984677	0.865699291	0.400215191	0.400215191	M1	Male	cis
cg25588852_PECR	0.013995769	0.865858002	-0.479746953	0.479746953	M1	Male	cis
cg05099145_SNORA64	0.013996775	0.865858002	-0.306013688	0.306013688	M1	Male	cis
cg04767834_ARAP3	0.014008818	0.865858002	0.366446707	0.366446707	M1	Male	cis
cg12917253_GRK1	0.014009182	0.865858002	0.241445222	0.241445222	M1	Male	cis
cg13419774_GSTA4	0.014010432	0.865858002	-0.586499787	0.586499787	M1	Male	cis
cg05715751_TIMP2	0.014012259	0.865858002	0.42699096	0.42699096	M1	Male	cis
cg07092448_MRPL9	0.014018045	0.865858002	-1.906588054	1.906588054	M1	Male	cis
cg05706898_UBE2J2	0.014020757	0.865858002	0.396754057	0.396754057	M1	Male	cis
cg02593734_MARCHF3	0.014020829	0.865858002	-0.409669402	0.409669402	M1	Male	cis
cg04217515_COL18A1-AS2	0.014032176	0.866198846	-0.457477072	0.457477072	M1	Male	cis
cg11074266_ZNF440	0.014033815	0.866198846	0.464520229	0.464520229	M1	Male	cis
cg18701685_LTB4R2	0.014049315	0.86648893	0.472917827	0.472917827	M1	Male	cis
cg25709852_PREPL	0.01405053	0.86648893	-0.616814899	0.616814899	M1	Male	cis
cg17706086_MIR183	0.014052132	0.86648893	-0.368114414	0.368114414	M1	Male	cis
cg25994476_LIN54	0.014054488	0.86648893	0.35375939	0.35375939	M1	Male	cis
cg12090821_TRDJ1	0.014057188	0.86648893	-2.127625864	2.127625864	M1	Male	cis
cg20737909_CD151	0.014065198	0.866539725	0.266052019	0.266052019	M1	Male	cis
cg15690475_ATXN7L3	0.014065481	0.866539725	0.307015496	0.307015496	M1	Male	cis
cg00448895_CYP4F8	0.014078457	0.867108865	0.557994038	0.557994038	M1	Male	cis
cg20045882_ZFP36L1	0.014096797	0.867297291	0.366317765	0.366317765	M1	Male	cis
cg00991379_TAOK3	0.014112607	0.867297291	-0.277485491	0.277485491	M1	Male	cis
cg23094117_LINC02527	0.014113911	0.867297291	-0.233541068	0.233541068	M1	Male	cis
cg02892650_ESRP2	0.014116581	0.867297291	0.39462581	0.39462581	M1	Male	cis
cg06846495_ALPP	0.014124276	0.867297291	0.584939723	0.584939723	M1	Male	cis
ch.12.1017720R_MIR1293	0.014129485	0.867297291	0.538112849	0.538112849	M1	Male	cis
cg12761728_EHMT2	0.014129706	0.867297291	0.395062917	0.395062917	M1	Male	cis
cg09631193_P4HA1	0.014131285	0.867297291	0.489145273	0.489145273	M1	Male	cis
cg15196197_PPIAP9	0.014137147	0.867297291	0.255760211	0.255760211	M1	Male	cis
cg17848362_FAM180B	0.014144713	0.867297291	0.267109219	0.267109219	M1	Male	cis
cg25771866_KISS1R	0.014147675	0.867297291	0.2618562	0.2618562	M1	Male	cis
cg18047662_CTAGE7P	0.014156678	0.867297291	0.499746342	0.499746342	M1	Male	cis
cg01354479_CGB7	0.014157154	0.867297291	0.451551613	0.451551613	M1	Male	cis
cg21178568_KRT18P13	0.014157814	0.867297291	-0.699721033	0.699721033	M1	Male	cis
cg04517903_NTN3	0.014158964	0.867297291	0.456583939	0.456583939	M1	Male	cis
cg20801751_RNA5S2	0.014159053	0.867297291	-0.472204666	0.472204666	M1	Male	cis
cg05821633_PGD	0.014165664	0.867297291	0.710944629	0.710944629	M1	Male	cis
cg07984614_RPS27P18	0.014165863	0.867297291	-0.231427219	0.231427219	M1	Male	cis
cg00757327_C12orf54	0.014177642	0.867297291	-0.313948915	0.313948915	M1	Male	cis
cg23954535_KPNA1	0.014194192	0.867297291	0.684392869	0.684392869	M1	Male	cis
cg02295872_TRIM17	0.014218031	0.867297291	0.338895924	0.338895924	M1	Male	cis
cg16374999_RNU6-940P	0.014218748	0.867297291	-0.878608287	0.878608287	M1	Male	cis
cg12710220_SMARCD3	0.014221772	0.867297291	-0.419605049	0.419605049	M1	Male	cis
cg12606911_KDM3A	0.014223617	0.867297291	0.303888624	0.303888624	M1	Male	cis
cg19494811_RPL35AP4	0.014225734	0.867297291	-0.609977332	0.609977332	M1	Male	cis
cg26340737_C6orf47	0.014226317	0.867297291	-0.241777523	0.241777523	M1	Male	cis
cg14925616_BEST2	0.014226735	0.867297291	0.548876894	0.548876894	M1	Male	cis
cg27084310_ZNF335	0.01422757	0.867297291	0.399212914	0.399212914	M1	Male	cis
cg04739200_HMGB1P17	0.014229805	0.867297291	0.304059681	0.304059681	M1	Male	cis
cg20803916_OR52L1	0.014229936	0.867297291	-0.528937258	0.528937258	M1	Male	cis
cg13828701_ARNILA	0.014231983	0.867297291	0.378000483	0.378000483	M1	Male	cis
cg18896071_LINC02774	0.014233068	0.867297291	-0.666776107	0.666776107	M1	Male	cis
cg14731458_CLSTN2	0.014252678	0.867297291	-0.231298164	0.231298164	M1	Male	cis
cg07979752_NPAT	0.01425552	0.867297291	-0.527255486	0.527255486	M1	Male	cis
cg04517903_RNPS1	0.01425649	0.867297291	0.341660465	0.341660465	M1	Male	cis
cg08081346_PSMG3	0.014259279	0.867297291	0.598776667	0.598776667	M1	Male	cis
cg16082401_NOVA2	0.014260726	0.867297291	0.25158718	0.25158718	M1	Male	cis
cg24757160_LRP5	0.014261569	0.867297291	-0.316356508	0.316356508	M1	Male	cis
cg18830282_RPS3A	0.014262741	0.867297291	0.28805111	0.28805111	M1	Male	cis
cg01609658_THEM5	0.014266021	0.867297291	-0.357688822	0.357688822	M1	Male	cis
cg18006568_RPS20P10	0.014266262	0.867297291	0.359021234	0.359021234	M1	Male	cis
cg07261940_ENPP7	0.014276252	0.867297291	-0.22993122	0.22993122	M1	Male	cis
cg06103624_TIPIN	0.014280573	0.867297291	-0.368770617	0.368770617	M1	Male	cis
cg14506029_GJA3	0.014283404	0.867297291	0.325556928	0.325556928	M1	Male	cis
cg24317585_PANK4	0.014287377	0.867297291	0.31827361	0.31827361	M1	Male	cis
cg20366486_SOHLH1	0.014291267	0.867297291	-0.337413281	0.337413281	M1	Male	cis
cg09407859_CA7	0.014293018	0.867297291	0.506837673	0.506837673	M1	Male	cis
cg00970279_VARS2	0.014294208	0.867297291	0.362455603	0.362455603	M1	Male	cis
cg04295700_TMEM45A	0.014297859	0.867297291	-0.368937074	0.368937074	M1	Male	cis
cg04393540_GPRC5C	0.014299354	0.867297291	-0.317845924	0.317845924	M1	Male	cis
cg22283959_FAM149B1P1	0.014301139	0.867297291	0.550517152	0.550517152	M1	Male	cis
cg08173216_MGA	0.014308938	0.867297291	-0.701905984	0.701905984	M1	Male	cis
cg24317585_PUSL1	0.014309098	0.867297291	0.324847977	0.324847977	M1	Male	cis
cg13022784_DGAT1	0.014316246	0.867297291	0.410331895	0.410331895	M1	Male	cis
cg04056946_PACC1	0.014316972	0.867297291	0.507094372	0.507094372	M1	Male	cis
cg03734225_ADRM1	0.014317408	0.867297291	0.266753185	0.266753185	M1	Male	cis
cg04656811_DSG3	0.014320521	0.867297291	0.175573773	0.175573773	M1	Male	cis
cg17761990_STAB1	0.014321509	0.867297291	0.26100851	0.26100851	M1	Male	cis
cg06743283_ZNF134	0.01432369	0.867297291	-0.413904939	0.413904939	M1	Male	cis
cg04613428_PGAM1P11	0.014324494	0.867297291	0.69132439	0.69132439	M1	Male	cis
cg26319363_TACC3	0.014336325	0.867600277	0.345473556	0.345473556	M1	Male	cis
cg00758881_RN7SL645P	0.014340199	0.867600277	0.155188209	0.155188209	M1	Male	cis
cg04398282_STAP1	0.014344501	0.867600277	0.273526166	0.273526166	M1	Male	cis
cg27456999_SLC25A19	0.014352582	0.867600277	-0.325648138	0.325648138	M1	Male	cis
cg04206665_KLHL17	0.014355343	0.867600277	0.6698518	0.6698518	M1	Male	cis
cg19101186_ASIC4	0.014356102	0.867600277	0.622883924	0.622883924	M1	Male	cis
cg24566538_RNY4P9	0.014359709	0.867600277	0.397602571	0.397602571	M1	Male	cis
cg01354479_SPHK2	0.014369349	0.867600277	0.362660064	0.362660064	M1	Male	cis
cg17781721_NHP2	0.014371643	0.867600277	0.621741815	0.621741815	M1	Male	cis
cg04580768_B4GALT2	0.014372241	0.867600277	0.369174832	0.369174832	M1	Male	cis
cg26505707_PTDSS2	0.014384183	0.867600277	0.402198505	0.402198505	M1	Male	cis
cg08551725_INMT	0.014393712	0.867600277	0.330870659	0.330870659	M1	Male	cis
cg00605127_LINC02667	0.014400497	0.867600277	-0.275558907	0.275558907	M1	Male	cis
cg15696816_SREBF1	0.014400912	0.867600277	0.325626598	0.325626598	M1	Male	cis
cg17334266_RPS27AP12	0.01440723	0.867600277	-0.285174532	0.285174532	M1	Male	cis
cg16092069_IGHV2-5	0.014410322	0.867600277	-0.522951086	0.522951086	M1	Male	cis
cg17009510_RNU4-7P	0.014410606	0.867600277	-0.529466648	0.529466648	M1	Male	cis
cg05809578_ATCAY	0.014415439	0.867600277	-0.087223057	0.087223057	M1	Male	cis
cg23023914_ZNF22	0.014417451	0.867600277	-0.601226667	0.601226667	M1	Male	cis
cg20485152_KLC2	0.014430925	0.867600277	0.353811084	0.353811084	M1	Male	cis
cg12010784_GGTLC4P	0.01443203	0.867600277	0.375579938	0.375579938	M1	Male	cis
cg22551578_MYL9	0.014434203	0.867600277	-0.342427125	0.342427125	M1	Male	cis
cg07398960_TNIP2	0.014440727	0.867740796	0.411500946	0.411500946	M1	Male	cis
cg18359338_PDXK	0.014448255	0.867740796	-0.408147416	0.408147416	M1	Male	cis
cg12082025_ADAMTSL5	0.0144515	0.867740796	-0.444189291	0.444189291	M1	Male	cis
cg11216917_ZC3H11A	0.014486138	0.869115142	0.446738183	0.446738183	M1	Male	cis
cg14084609_SNORD114-6	0.014487499	0.869115142	-0.793593561	0.793593561	M1	Male	cis
cg23402337_TRBJ2-5	0.014496998	0.869115142	-0.456465846	0.456465846	M1	Male	cis
cg23949265_NPAS2-AS1	0.014498237	0.869115142	-0.363106557	0.363106557	M1	Male	cis
cg27333297_CHST10	0.014500045	0.869115142	0.410107379	0.410107379	M1	Male	cis
cg07274572_EME2	0.014501512	0.869115142	0.433288202	0.433288202	M1	Male	cis
cg04905636_C2CD3	0.01450693	0.869115142	-0.514892026	0.514892026	M1	Male	cis
cg04710276_EGFL8	0.014509648	0.869115142	-0.414995349	0.414995349	M1	Male	cis
cg12121080_EGFL8	0.014513989	0.869115142	-0.399084941	0.399084941	M1	Male	cis
cg14751182_JTBP1	0.014514675	0.869115142	-0.403555127	0.403555127	M1	Male	cis
cg00059053_TEAD4	0.014532456	0.869707397	0.304821678	0.304821678	M1	Male	cis
cg01128039_PSMF1	0.014535318	0.869707397	-0.359881997	0.359881997	M1	Male	cis
cg08853572_KCTD5	0.014541546	0.869707397	0.381202179	0.381202179	M1	Male	cis
cg13879760_RAI1-AS1	0.014542356	0.869707397	0.668075713	0.668075713	M1	Male	cis
cg08090313_SOX15	0.014544229	0.869707397	0.425081366	0.425081366	M1	Male	cis
cg10934068_EXOC2	0.01455681	0.870235452	0.432477669	0.432477669	M1	Male	cis
cg27088822_RHOF	0.014571596	0.870791268	-0.322749448	0.322749448	M1	Male	cis
cg16863678_RUSC1	0.014573614	0.870791268	0.389971856	0.389971856	M1	Male	cis
cg12607106_SMYD3	0.014582654	0.871107083	0.588719192	0.588719192	M1	Male	cis
cg11690666_TEPSIN	0.014593236	0.871396285	-0.354937343	0.354937343	M1	Male	cis
cg13545089_FUT3	0.014595184	0.871396285	0.481421108	0.481421108	M1	Male	cis
cg00521239_C8orf82	0.014598763	0.871396285	0.365345471	0.365345471	M1	Male	cis
cg17349802_LY6E	0.014627768	0.872903016	-0.300881988	0.300881988	M1	Male	cis
cg10932472_MIGA2	0.014635897	0.872968236	-0.333439218	0.333439218	M1	Male	cis
cg08006275_SGCEP1	0.014642685	0.872968236	-0.384858126	0.384858126	M1	Male	cis
cg02351219_NXN	0.014642866	0.872968236	-0.286499069	0.286499069	M1	Male	cis
cg22340762_RPS3AP8	0.014653801	0.873200209	-0.346089786	0.346089786	M1	Male	cis
cg05580671_ZNF703	0.014655329	0.873200209	0.321587894	0.321587894	M1	Male	cis
cg14703829_POM121L4P	0.01466689	0.873242987	0.539616813	0.539616813	M1	Male	cis
cg25053413_SOS2	0.014667905	0.873242987	0.4738635	0.4738635	M1	Male	cis
cg09705622_FILIP1	0.014669005	0.873242987	0.471151333	0.471151333	M1	Male	cis
cg14776351_PRKAR1B-AS2	0.01467622	0.873242987	-0.327096312	0.327096312	M1	Male	cis
cg10543947_FOXRED2	0.014679089	0.873242987	0.2939469	0.2939469	M1	Male	cis
cg01973605_PGD	0.01468312	0.873242987	0.339719856	0.339719856	M1	Male	cis
cg23704675_WNT6	0.014687977	0.873242987	0.493101965	0.493101965	M1	Male	cis
cg14893932_IQCH	0.014690728	0.873242987	-0.468889145	0.468889145	M1	Male	cis
cg09272186_SARAF	0.0146911	0.873242987	0.786865042	0.786865042	M1	Male	cis
cg19326856_HECTD3	0.014697435	0.873242987	0.479761541	0.479761541	M1	Male	cis
cg26495575_RPS15P9	0.014697449	0.873242987	-0.522850994	0.522850994	M1	Male	cis
cg02594345_DUX4L29	0.014703417	0.873373959	0.420681917	0.420681917	M1	Male	cis
cg06909228_ALMS1	0.014714791	0.873379124	-0.545218029	0.545218029	M1	Male	cis
cg14038695_CALML3	0.014714881	0.873379124	-0.453874962	0.453874962	M1	Male	cis
cg03593181_GET1	0.014718562	0.873379124	0.377936543	0.377936543	M1	Male	cis
cg26482585_PSORS1C1	0.014723247	0.873411324	-0.449927544	0.449927544	M1	Male	cis
cg23903129_FBRSL1	0.014735047	0.873411324	0.56093991	0.56093991	M1	Male	cis
cg02932204_NT5C2	0.01473904	0.873411324	0.454482125	0.454482125	M1	Male	cis
cg15461618_REEP4	0.014740159	0.873411324	-0.289498898	0.289498898	M1	Male	cis
cg22017733_NUDCD2	0.014740295	0.873411324	-0.43299985	0.43299985	M1	Male	cis
cg09227800_GPBP1L1	0.014745219	0.873411324	-0.387937645	0.387937645	M1	Male	cis
cg09322432_PACSIN2	0.014751608	0.873411324	0.453532992	0.453532992	M1	Male	cis
cg07444280_PDIA3P2	0.014752963	0.873411324	0.371736376	0.371736376	M1	Male	cis
cg24066316_FOXA1	0.014752985	0.873411324	-0.538955816	0.538955816	M1	Male	cis
cg13355874_PLEKHG5	0.014758796	0.873532444	0.439110491	0.439110491	M1	Male	cis
cg05979484_PSPH	0.014765244	0.873650115	-0.591282829	0.591282829	M1	Male	cis
cg15120247_GABPB2	0.014769096	0.873650115	-0.384023274	0.384023274	M1	Male	cis
cg07510230_MTURN	0.014778563	0.873650115	-0.25475126	0.25475126	M1	Male	cis
cg07372510_GOLGA2P1	0.01477998	0.873650115	-0.356866301	0.356866301	M1	Male	cis
cg22703515_ADH5P3	0.014786611	0.873650115	-0.222271098	0.222271098	M1	Male	cis
cg24046884_FAM216B	0.014791545	0.873650115	-0.595804973	0.595804973	M1	Male	cis
cg05861871_RNU6-101P	0.014796477	0.873650115	-0.445575625	0.445575625	M1	Male	cis
cg26505707_CHID1	0.01479672	0.873650115	0.40176575	0.40176575	M1	Male	cis
cg04160030_GRHL3	0.01480209	0.873650115	-0.277843916	0.277843916	M1	Male	cis
cg18359338_RRP1	0.014805144	0.873650115	-0.418347901	0.418347901	M1	Male	cis
cg24335915_COL17A1	0.014818273	0.873650115	-0.291158493	0.291158493	M1	Male	cis
cg02931783_HMGN2P19	0.014818787	0.873650115	0.418397946	0.418397946	M1	Male	cis
cg18359338_LINC01679	0.014818984	0.873650115	-0.37789758	0.37789758	M1	Male	cis
cg01665243_CAMTA1-DT	0.014821001	0.873650115	0.47512148	0.47512148	M1	Male	cis
cg23151860_CDK8	0.014821032	0.873650115	0.574790423	0.574790423	M1	Male	cis
cg24317585_INTS11	0.014832638	0.874112198	0.328276713	0.328276713	M1	Male	cis
cg21869046_SERTAD1	0.014842783	0.874136317	0.344645501	0.344645501	M1	Male	cis
cg23350106_JAGN1	0.014851037	0.874136317	-0.663593876	0.663593876	M1	Male	cis
cg08432383_KCNJ1	0.014851304	0.874136317	-0.220884478	0.220884478	M1	Male	cis
cg09631193_MCU	0.014859201	0.874136317	0.469403983	0.469403983	M1	Male	cis
cg26530706_TRAPPC8	0.01486505	0.874136317	-0.49426409	0.49426409	M1	Male	cis
cg13736585_TUBG1P	0.014872061	0.874136317	-0.388680156	0.388680156	M1	Male	cis
cg01029331_TNK2-AS1	0.014875714	0.874136317	0.379073943	0.379073943	M1	Male	cis
cg24166966_CMTM6	0.014877004	0.874136317	-0.546199364	0.546199364	M1	Male	cis
cg24374161_CREB3L1	0.014877955	0.874136317	-0.460708567	0.460708567	M1	Male	cis
cg13883633_RN7SL497P	0.014881512	0.874136317	-0.461541622	0.461541622	M1	Male	cis
cg13419774_GSTA3	0.014885665	0.874136317	-0.385722515	0.385722515	M1	Male	cis
cg05226043_SFTA2	0.014885794	0.874136317	-0.276626748	0.276626748	M1	Male	cis
cg17233160_VPS29	0.014891633	0.874257925	-0.522225844	0.522225844	M1	Male	cis
cg19757526_CACNA1A	0.014908301	0.875015047	-0.275500049	0.275500049	M1	Male	cis
cg24267017_APCDD1L	0.014922229	0.8750919	0.759991589	0.759991589	M1	Male	cis
cg07424927_STX12	0.014924186	0.8750919	0.388941921	0.388941921	M1	Male	cis
cg05502445_TUBA4A	0.014927762	0.8750919	-0.263045032	0.263045032	M1	Male	cis
cg02363010_TSC2	0.014928168	0.8750919	0.446644656	0.446644656	M1	Male	cis
cg21167956_RNF152P1	0.014930925	0.8750919	-0.290490572	0.290490572	M1	Male	cis
cg20137750_LGALS8-AS1	0.01493224	0.8750919	-0.280634775	0.280634775	M1	Male	cis
cg01244006_LPCAT3	0.014941906	0.875362938	-0.380867057	0.380867057	M1	Male	cis
cg02463739_ATG14	0.01494503	0.875362938	0.364454679	0.364454679	M1	Male	cis
cg17806866_RXRA	0.014948184	0.875362938	-0.245241302	0.245241302	M1	Male	cis
cg24612059_ATXN7L3	0.014963181	0.875578206	0.314629305	0.314629305	M1	Male	cis
cg12147783_CEP83	0.014973793	0.875930426	0.418873646	0.418873646	M1	Male	cis
cg17219660_LAD1	0.014978322	0.875930426	0.248453935	0.248453935	M1	Male	cis
cg11795195_NPTXR	0.014981297	0.875930426	0.393844075	0.393844075	M1	Male	cis
cg10625365_DPT	0.014984302	0.875930426	0.609207873	0.609207873	M1	Male	cis
cg00446123_CABLES2	0.014989067	0.875958076	0.294401104	0.294401104	M1	Male	cis
cg08548734_AJM1	0.014992326	0.875958076	0.460010447	0.460010447	M1	Male	cis
cg03113878_PPP1R35-AS1	0.015019647	0.877333442	0.367389442	0.367389442	M1	Male	cis
cg18313144_TTC21B-AS1	0.015033675	0.87762067	0.487375434	0.487375434	M1	Male	cis
cg03051617_TBKBP1	0.015035255	0.87762067	0.490849818	0.490849818	M1	Male	cis
cg20366486_SNHG7	0.015035912	0.87762067	-0.329269238	0.329269238	M1	Male	cis
cg13500877_CCDC148	0.015050981	0.877734676	0.31239283	0.31239283	M1	Male	cis
cg09977852_PCCA	0.015054007	0.877734676	-0.351781767	0.351781767	M1	Male	cis
cg08439705_SNORA80B	0.015056055	0.877734676	0.322227015	0.322227015	M1	Male	cis
cg21325324_MTFR2	0.015056781	0.877734676	0.327926641	0.327926641	M1	Male	cis
cg24566538_PCNPP5	0.015079143	0.878817448	0.379858281	0.379858281	M1	Male	cis
cg06779317_ERP29P1	0.01508804	0.878818962	-0.298812645	0.298812645	M1	Male	cis
cg00385421_CFL1P6	0.015089339	0.878818962	-0.691338717	0.691338717	M1	Male	cis
cg01354479_GYS1	0.015090532	0.878818962	0.422226529	0.422226529	M1	Male	cis
cg10251535_NANOS3	0.015098434	0.879039934	0.337289815	0.337289815	M1	Male	cis
cg05214548_SLC11A2	0.015101904	0.879039934	0.407774468	0.407774468	M1	Male	cis
cg02859042_CCDC92	0.015113631	0.879200272	-0.432927228	0.432927228	M1	Male	cis
cg24413826_SAFB	0.015114282	0.879200272	0.396881298	0.396881298	M1	Male	cis
cg01965560_TMEM107	0.015123763	0.879200272	-0.441268075	0.441268075	M1	Male	cis
cg24603803_FRRS1	0.015127051	0.879200272	-0.454492392	0.454492392	M1	Male	cis
cg06743283_ZNF417	0.015130404	0.879200272	-0.402787419	0.402787419	M1	Male	cis
cg25372693_CFAP91	0.015131103	0.879200272	-0.483383544	0.483383544	M1	Male	cis
cg21106418_PANK4	0.015133263	0.879200272	0.37641644	0.37641644	M1	Male	cis
cg11074266_ZNF491	0.01514685	0.879200272	0.466121263	0.466121263	M1	Male	cis
cg01466133_RNU6-937P	0.015154128	0.879200272	0.314939023	0.314939023	M1	Male	cis
cg15713912_INHA	0.015157398	0.879200272	0.460388567	0.460388567	M1	Male	cis
cg18458703_CDC42EP1	0.015158753	0.879200272	0.379092619	0.379092619	M1	Male	cis
cg12595697_RAB43	0.015160381	0.879200272	0.276280914	0.276280914	M1	Male	cis
cg27084310_SLC12A5	0.015161082	0.879200272	0.427673209	0.427673209	M1	Male	cis
cg08018007_PLEKHF2	0.015161811	0.879200272	0.527708249	0.527708249	M1	Male	cis
cg09644135_MIR199A2	0.015167828	0.879200272	-0.342125336	0.342125336	M1	Male	cis
cg04308328_ERCC6L2	0.015172777	0.879200272	-0.481726253	0.481726253	M1	Male	cis
cg25043643_KLC1	0.015173905	0.879200272	-0.328982416	0.328982416	M1	Male	cis
cg08186671_SCARF1	0.015178627	0.879200272	0.414552896	0.414552896	M1	Male	cis
cg20742389_MIR181D	0.015180643	0.879200272	0.467981412	0.467981412	M1	Male	cis
cg07444487_FAM24B	0.015186624	0.879200272	-0.340790165	0.340790165	M1	Male	cis
cg23704675_PLCD4	0.015190725	0.879200272	0.399269625	0.399269625	M1	Male	cis
cg12521157_MRPL48	0.015199106	0.879200272	0.356911721	0.356911721	M1	Male	cis
cg12578563_IGF2-AS	0.015205205	0.879200272	-0.238448758	0.238448758	M1	Male	cis
cg12362235_GAPDHP45	0.015206968	0.879200272	0.335266158	0.335266158	M1	Male	cis
cg13213594_CDO1	0.015208444	0.879200272	0.661677611	0.661677611	M1	Male	cis
cg03265671_RHBG	0.015209494	0.879200272	0.359519808	0.359519808	M1	Male	cis
cg07081946_TMC6	0.015212776	0.879200272	-0.279182304	0.279182304	M1	Male	cis
cg00866690_VWA1	0.015231816	0.879200272	0.275326181	0.275326181	M1	Male	cis
cg20994742_IQCE	0.015234286	0.879200272	1.734339968	1.734339968	M1	Male	cis
cg22259330_MIR1224	0.015234322	0.879200272	-0.680130829	0.680130829	M1	Male	cis
cg23622369_THRA	0.015239155	0.879200272	0.30828384	0.30828384	M1	Male	cis
cg10195698_LINC00518	0.015242821	0.879200272	0.402351895	0.402351895	M1	Male	cis
cg27260139_RNU6-4P	0.015249064	0.879200272	-0.517679596	0.517679596	M1	Male	cis
cg03822676_SCUBE1-AS1	0.015249792	0.879200272	-0.322780444	0.322780444	M1	Male	cis
cg05194316_LINC01039	0.015251187	0.879200272	0.274681038	0.274681038	M1	Male	cis
cg02525705_ZDHHC20P2	0.015252307	0.879200272	0.316364551	0.316364551	M1	Male	cis
cg04229294_PAICS	0.015255777	0.879200272	0.562599789	0.562599789	M1	Male	cis
cg01826354_P4HB	0.015257004	0.879200272	-0.347310363	0.347310363	M1	Male	cis
cg07123865_VTI1B	0.015261087	0.879200272	-0.351075341	0.351075341	M1	Male	cis
cg11636245_HPCAL1	0.015272131	0.879200272	0.527945079	0.527945079	M1	Male	cis
cg20690695_B3GNT8	0.015272845	0.879200272	0.399933519	0.399933519	M1	Male	cis
cg19249811_CCND3P1	0.015275703	0.879200272	-0.769165072	0.769165072	M1	Male	cis
cg16299517_RNU6-132P	0.015300246	0.879200272	-0.633624759	0.633624759	M1	Male	cis
cg08687494_GPR146	0.015304579	0.879200272	-2.038982203	2.038982203	M1	Male	cis
cg16068431_MNX1	0.015308167	0.879200272	-0.47183315	0.47183315	M1	Male	cis
cg04548490_CYP39A1	0.015309795	0.879200272	0.364601965	0.364601965	M1	Male	cis
cg20316901_WNK2	0.015313144	0.879200272	-0.403196461	0.403196461	M1	Male	cis
cg05948127_THAP5	0.015313348	0.879200272	-0.509376389	0.509376389	M1	Male	cis
cg17477995_VAMP3	0.015321046	0.879200272	-0.286817108	0.286817108	M1	Male	cis
cg17603288_OTULIN	0.015322986	0.879200272	-0.396083152	0.396083152	M1	Male	cis
cg02425558_LINC02880	0.015323931	0.879200272	-0.338421444	0.338421444	M1	Male	cis
cg10599770_U2AF1	0.015327495	0.879200272	-0.479838004	0.479838004	M1	Male	cis
cg23622369_KRTAP4-11	0.015334353	0.879200272	0.403985752	0.403985752	M1	Male	cis
cg17233160_IFT81	0.015342924	0.879200272	-0.465831898	0.465831898	M1	Male	cis
cg10277195_UQCRHP1	0.015348544	0.879200272	0.354423293	0.354423293	M1	Male	cis
cg18430285_LINC01671	0.015349574	0.879200272	-0.443479813	0.443479813	M1	Male	cis
cg24412958_RPS10P18	0.015350344	0.879200272	-0.455470347	0.455470347	M1	Male	cis
cg12521157_P2RY2	0.015351069	0.879200272	-0.311372103	0.311372103	M1	Male	cis
cg11429271_GATM	0.015353008	0.879200272	-0.466951678	0.466951678	M1	Male	cis
cg07131742_TSGA10IP	0.015354101	0.879200272	0.487463542	0.487463542	M1	Male	cis
cg07200348_RNU6-71P	0.015358471	0.879200272	-0.571436016	0.571436016	M1	Male	cis
cg12705340_PPP2R2DP1	0.01536133	0.879200272	-0.428986285	0.428986285	M1	Male	cis
cg21468244_RNU6-898P	0.015367018	0.879200272	-0.338590564	0.338590564	M1	Male	cis
cg19704554_SUN2	0.015371716	0.879200272	0.327751192	0.327751192	M1	Male	cis
cg16486690_RETSAT	0.015379172	0.879200272	0.470049414	0.470049414	M1	Male	cis
cg13073629_AGO2	0.015380061	0.879200272	0.392822922	0.392822922	M1	Male	cis
cg11526424_SFRP5	0.015387422	0.879200272	0.539316252	0.539316252	M1	Male	cis
cg10039163_ZNF251	0.015387549	0.879200272	-0.390058931	0.390058931	M1	Male	cis
cg05828925_FGF17	0.015388335	0.879200272	0.315405731	0.315405731	M1	Male	cis
cg05706898_SDF4	0.015395193	0.879200272	0.402144731	0.402144731	M1	Male	cis
cg19899008_CBFB	0.015397895	0.879200272	-0.520611797	0.520611797	M1	Male	cis
cg21555099_NNMT	0.015398972	0.879200272	0.265707833	0.265707833	M1	Male	cis
cg12664940_PCDHB3	0.01540722	0.879200272	-0.311949233	0.311949233	M1	Male	cis
cg11993171_SUPT5H	0.015410043	0.879200272	-1.630248567	1.630248567	M1	Male	cis
cg15982099_PACSIN3	0.015415512	0.879200272	-0.273346269	0.273346269	M1	Male	cis
cg05767455_TNXB	0.015427197	0.879200272	0.397870804	0.397870804	M1	Male	cis
cg09369124_APRT	0.015427884	0.879200272	0.402611314	0.402611314	M1	Male	cis
cg04056946_RD3	0.015432116	0.879200272	-0.102678718	0.102678718	M1	Male	cis
cg06807117_OPTC	0.015432237	0.879200272	0.430026638	0.430026638	M1	Male	cis
cg17761990_BAP1	0.015434568	0.879200272	0.275544538	0.275544538	M1	Male	cis
cg09322432_TTLL1-AS1	0.015444987	0.879200272	-0.575645215	0.575645215	M1	Male	cis
cg24317585_TNFRSF18	0.015445486	0.879200272	0.349638222	0.349638222	M1	Male	cis
cg20540806_UBE2D2	0.015448842	0.879200272	-2.240689192	2.240689192	M1	Male	cis
cg10611760_LRCH4	0.01544962	0.879200272	0.338923478	0.338923478	M1	Male	cis
cg13711691_MIR181D	0.015457304	0.879200272	-0.623326621	0.623326621	M1	Male	cis
cg12149851_GSC2	0.015459477	0.879200272	-0.258500913	0.258500913	M1	Male	cis
cg24767368_LINC01100	0.015460577	0.879200272	-0.308101383	0.308101383	M1	Male	cis
cg09684998_NECTIN3	0.015474117	0.879200272	0.395204538	0.395204538	M1	Male	cis
cg15712577_RPS6P20	0.015474126	0.879200272	-0.278979776	0.278979776	M1	Male	cis
cg09705622_SENP6	0.015479764	0.879200272	0.545689127	0.545689127	M1	Male	cis
cg07957827_LZTS1	0.015480155	0.879200272	0.493873655	0.493873655	M1	Male	cis
cg15423862_METTL15P1	0.015480234	0.879200272	-0.446933535	0.446933535	M1	Male	cis
cg00668592_OPLAH	0.015486012	0.879200272	0.344173385	0.344173385	M1	Male	cis
cg09828310_MMEL1	0.015493218	0.879200272	0.286842198	0.286842198	M1	Male	cis
cg27030245_SNORA57	0.015494272	0.879200272	-0.267487125	0.267487125	M1	Male	cis
cg20742389_CASP14	0.015496017	0.879200272	0.279604035	0.279604035	M1	Male	cis
cg21946824_LINC02068	0.015498439	0.879200272	0.26154858	0.26154858	M1	Male	cis
cg14030993_SLC22A20P	0.015504933	0.879200272	0.351113975	0.351113975	M1	Male	cis
cg01354479_ZSWIM9	0.015506845	0.879200272	0.347094202	0.347094202	M1	Male	cis
cg19811864_UBQLN4	0.015513057	0.879200272	0.236107858	0.236107858	M1	Male	cis
cg13381243_PDGFA	0.015519122	0.879200272	-0.409568293	0.409568293	M1	Male	cis
cg12806298_PTGIS	0.015523806	0.879200272	0.480617835	0.480617835	M1	Male	cis
cg08160477_RPL7P4	0.015526675	0.879200272	0.866048794	0.866048794	M1	Male	cis
cg05773599_HBA2	0.015526833	0.879200272	-0.184506071	0.184506071	M1	Male	cis
cg17154605_BTBD19	0.015529878	0.879200272	0.416102941	0.416102941	M1	Male	cis
cg09937487_RDH8	0.015535505	0.879200272	-0.199287888	0.199287888	M1	Male	cis
cg27513510_ZBTB1	0.015536771	0.879200272	-0.511948823	0.511948823	M1	Male	cis
cg22795583_TMEM175	0.015537649	0.879200272	0.58915631	0.58915631	M1	Male	cis
cg25588852_RNA5SP120	0.01554371	0.879200272	0.395810995	0.395810995	M1	Male	cis
cg04206665_TMEM240	0.015548736	0.879200272	0.690680439	0.690680439	M1	Male	cis
cg23710890_FAM167A-AS1	0.015550072	0.879200272	-0.504708216	0.504708216	M1	Male	cis
cg18701685_KHNYN	0.015555569	0.879200272	0.580021068	0.580021068	M1	Male	cis
cg17552116_PODXL2	0.015555601	0.879200272	0.29881818	0.29881818	M1	Male	cis
cg14015656_RN7SKP225	0.015560298	0.879251592	0.383251561	0.383251561	M1	Male	cis
cg05186161_SMARCC1	0.015568186	0.879483119	0.343379802	0.343379802	M1	Male	cis
cg04431313_ZNF395	0.015582073	0.879747848	0.262725937	0.262725937	M1	Male	cis
cg13720745_COL5A1	0.015584887	0.879747848	0.661930996	0.661930996	M1	Male	cis
cg23347597_BOK-AS1	0.015593835	0.879747848	0.299499118	0.299499118	M1	Male	cis
cg19704554_UQCRFS1P1	0.015594774	0.879747848	0.387148445	0.387148445	M1	Male	cis
cg04725041_GPR137	0.015598832	0.879747848	0.43237926	0.43237926	M1	Male	cis
cg16622906_CXXC5	0.015601476	0.879747848	-0.311578778	0.311578778	M1	Male	cis
cg16551849_GLO1	0.015603022	0.879747848	-0.275293747	0.275293747	M1	Male	cis
cg08792185_MCCD1	0.015605399	0.879747848	0.449465507	0.449465507	M1	Male	cis
cg10991855_ZBTB24	0.015608691	0.879747848	-0.298952374	0.298952374	M1	Male	cis
cg12584394_PEAK3	0.01561079	0.879747848	0.572886283	0.572886283	M1	Male	cis
cg16205008_ZFP1	0.015625408	0.879945335	-0.540598094	0.540598094	M1	Male	cis
cg26890309_UBXN11	0.015625918	0.879945335	-0.689110063	0.689110063	M1	Male	cis
cg24968733_AVL9	0.015629465	0.879945335	-0.377054064	0.377054064	M1	Male	cis
cg22052566_PRKAG2-AS1	0.01563775	0.880090036	0.23622133	0.23622133	M1	Male	cis
cg01466133_EIF6	0.01564302	0.880090036	-0.317165288	0.317165288	M1	Male	cis
cg09227800_CYP4X1	0.015644512	0.880090036	-0.421508528	0.421508528	M1	Male	cis
cg22918152_ZNF772	0.015653189	0.880090036	0.461007618	0.461007618	M1	Male	cis
cg14361969_RPS29P15	0.015662984	0.880090036	-0.624413781	0.624413781	M1	Male	cis
cg12613344_F2	0.015672592	0.880090036	-0.318099774	0.318099774	M1	Male	cis
cg00999469_TDP2	0.015672917	0.880090036	0.460216432	0.460216432	M1	Male	cis
cg16138690_CAPN10	0.015679992	0.880090036	-0.355056099	0.355056099	M1	Male	cis
cg08285570_ZNF174	0.015681189	0.880090036	-0.502662927	0.502662927	M1	Male	cis
cg02658985_CHRNA9	0.015681658	0.880090036	0.370683459	0.370683459	M1	Male	cis
cg14850730_PAMR1	0.015684777	0.880090036	-0.409894203	0.409894203	M1	Male	cis
cg04866029_ARHGEF16	0.015690539	0.880090036	0.376940143	0.376940143	M1	Male	cis
cg15251010_KRTAP19-5	0.015700234	0.880090036	-0.783624823	0.783624823	M1	Male	cis
cg14164244_RILP	0.015701434	0.880090036	0.356216335	0.356216335	M1	Male	cis
cg04362096_JHY	0.015705335	0.880090036	-0.46432543	0.46432543	M1	Male	cis
cg09887955_CRIP1P3	0.015705924	0.880090036	-0.385229112	0.385229112	M1	Male	cis
cg04888297_UBE2D3P1	0.015706802	0.880090036	0.52626666	0.52626666	M1	Male	cis
cg10414466_ADRA1B	0.015707013	0.880090036	-0.359453627	0.359453627	M1	Male	cis
cg13468961_RAPGEF4	0.015711093	0.880090036	0.404961879	0.404961879	M1	Male	cis
cg22772639_AZGP1P2	0.01571381	0.880090036	-0.384986708	0.384986708	M1	Male	cis
cg19045070_JAML	0.015739468	0.880219222	0.379562587	0.379562587	M1	Male	cis
cg07911225_S100A4	0.015747324	0.880219222	-0.372484324	0.372484324	M1	Male	cis
cg12353589_RPLP2	0.015750348	0.880219222	0.358965161	0.358965161	M1	Male	cis
cg19776984_ZFHX4	0.015761588	0.880219222	-0.45860905	0.45860905	M1	Male	cis
cg08285570_ZNF200	0.015767235	0.880219222	-0.442494719	0.442494719	M1	Male	cis
cg18430285_UMODL1-AS1	0.015769315	0.880219222	-0.463849495	0.463849495	M1	Male	cis
cg19147015_LINC00243	0.015770611	0.880219222	-0.517791677	0.517791677	M1	Male	cis
cg02067491_ZZEF1	0.015772194	0.880219222	-0.380213069	0.380213069	M1	Male	cis
cg11502198_H1-6	0.015773499	0.880219222	0.356199688	0.356199688	M1	Male	cis
cg15837086_IPP	0.015780241	0.880219222	-0.608544042	0.608544042	M1	Male	cis
cg03986418_PARN	0.015782091	0.880219222	-0.406592787	0.406592787	M1	Male	cis
cg07148919_TERT	0.015783222	0.880219222	-0.441829762	0.441829762	M1	Male	cis
cg24571822_MIR511	0.015788015	0.880219222	-0.435459023	0.435459023	M1	Male	cis
cg11432526_RNU6ATAC7P	0.015791547	0.880219222	-0.511055681	0.511055681	M1	Male	cis
cg04517903_TBL3	0.015791561	0.880219222	0.329531807	0.329531807	M1	Male	cis
cg20911165_PHRF1	0.015801492	0.880219222	0.388230335	0.388230335	M1	Male	cis
cg25250968_GCM2	0.015802092	0.880219222	0.308764842	0.308764842	M1	Male	cis
cg16920238_GAA	0.015803937	0.880219222	0.349582857	0.349582857	M1	Male	cis
cg18450582_DYNC1I1	0.015804288	0.880219222	0.592511821	0.592511821	M1	Male	cis
cg04519387_SLC22A11	0.015805054	0.880219222	-0.564107083	0.564107083	M1	Male	cis
cg24317585_ATAD3B	0.015812601	0.880219222	0.390116375	0.390116375	M1	Male	cis
cg11803838_SERPINC1	0.015817565	0.880219222	3.691850368	3.691850368	M1	Male	cis
cg22007578_AZGP1	0.015820136	0.880219222	-0.296228143	0.296228143	M1	Male	cis
cg00866690_NADK	0.01582934	0.880219222	0.282756596	0.282756596	M1	Male	cis
cg07444280_CKMT1B	0.015829827	0.880219222	-0.296520566	0.296520566	M1	Male	cis
cg24968733_KBTBD2	0.015833953	0.880219222	-0.376898166	0.376898166	M1	Male	cis
cg23820245_TXN2P1	0.015841636	0.880219222	0.462329433	0.462329433	M1	Male	cis
cg00701755_ITPR3	0.015844544	0.880219222	0.417647792	0.417647792	M1	Male	cis
cg26680317_ANKDD1B	0.015845437	0.880219222	-0.373687152	0.373687152	M1	Male	cis
cg22918152_ZNF667	0.015847667	0.880219222	0.513973778	0.513973778	M1	Male	cis
cg01268295_CRY1	0.015852846	0.880219222	-0.589713351	0.589713351	M1	Male	cis
cg26505707_SIGIRR	0.015860084	0.880219222	0.413157011	0.413157011	M1	Male	cis
cg24164702_SYCN	0.015863937	0.880219222	-0.352179788	0.352179788	M1	Male	cis
cg20744362_CHKB	0.015867979	0.880219222	-0.333794056	0.333794056	M1	Male	cis
cg02363010_RAB26	0.015868197	0.880219222	0.454356166	0.454356166	M1	Male	cis
cg08186671_RILP	0.015873581	0.880219222	0.445910757	0.445910757	M1	Male	cis
cg13098428_C1QTNF1	0.015873777	0.880219222	-0.366922533	0.366922533	M1	Male	cis
cg00579673_FGF12-AS2	0.015887683	0.880219222	-0.427426951	0.427426951	M1	Male	cis
cg04656811_RNA5SP453	0.015896834	0.880219222	0.299074241	0.299074241	M1	Male	cis
cg16141840_RNU6-754P	0.01589811	0.880219222	0.41717131	0.41717131	M1	Male	cis
cg18323236_RUNX3	0.01590292	0.880219222	0.310843194	0.310843194	M1	Male	cis
cg06282009_CROCCP3	0.015907704	0.880219222	-0.624547031	0.624547031	M1	Male	cis
cg24317585_PRKCZ-AS1	0.015908978	0.880219222	0.374120783	0.374120783	M1	Male	cis
cg08853572_ZNF598	0.015915117	0.880219222	0.373456785	0.373456785	M1	Male	cis
cg00866690_LINC01342	0.015915963	0.880219222	0.164829399	0.164829399	M1	Male	cis
cg03979788_LINC01881	0.015918251	0.880219222	0.396810481	0.396810481	M1	Male	cis
cg12353041_LAMA2	0.015920537	0.880219222	-0.484482931	0.484482931	M1	Male	cis
cg06238967_SPATC1L	0.015931395	0.880219222	-0.42612566	0.42612566	M1	Male	cis
cg19704554_SYNGR1	0.015932602	0.880219222	0.328960973	0.328960973	M1	Male	cis
cg18032502_KRTAP5-6	0.015935712	0.880219222	0.436708606	0.436708606	M1	Male	cis
cg11800635_KRT18P26	0.015937657	0.880219222	-0.383074463	0.383074463	M1	Male	cis
cg08070004_SPAG16	0.015941882	0.880219222	-0.443541482	0.443541482	M1	Male	cis
cg02233614_C4BPAP1	0.015942973	0.880219222	0.464410009	0.464410009	M1	Male	cis
cg26482585_GPANK1	0.015944152	0.880219222	-0.422693065	0.422693065	M1	Male	cis
cg14986476_RPL26P13	0.015953099	0.880219222	-0.713047022	0.713047022	M1	Male	cis
cg05741563_NAP1L1P3	0.015954635	0.880219222	0.438479371	0.438479371	M1	Male	cis
cg07307760_GLYCTK-AS1	0.015958801	0.880219222	0.475293255	0.475293255	M1	Male	cis
cg11993171_SPINT2	0.015961042	0.880219222	-1.461302146	1.461302146	M1	Male	cis
cg20592691_TARDBPP2	0.01596152	0.880219222	-0.44442065	0.44442065	M1	Male	cis
cg19208848_LINC01507	0.015969129	0.880219222	0.431414011	0.431414011	M1	Male	cis
cg12806049_ABHD12B	0.015969333	0.880219222	-0.47225621	0.47225621	M1	Male	cis
cg09107912_SNORA20	0.015975744	0.880219222	0.367041468	0.367041468	M1	Male	cis
cg07979752_CWF19L2	0.015978898	0.880219222	-0.506778157	0.506778157	M1	Male	cis
cg06793967_PTDSS2	0.01598168	0.880219222	0.310477511	0.310477511	M1	Male	cis
cg22918152_ZNF667-AS1	0.015982455	0.880219222	0.515707152	0.515707152	M1	Male	cis
cg22608845_TSPAN4	0.01598574	0.880219222	0.425378565	0.425378565	M1	Male	cis
cg15746029_GPX2	0.015989851	0.880219222	0.451804988	0.451804988	M1	Male	cis
cg07335671_FRMD4A	0.015990238	0.880219222	0.464233221	0.464233221	M1	Male	cis
cg22562494_KRT37	0.015991073	0.880219222	0.39866425	0.39866425	M1	Male	cis
cg01467903_PCBP1	0.015992281	0.880219222	0.2630109	0.2630109	M1	Male	cis
cg24635402_KCNN4	0.015994743	0.880219222	-0.328070087	0.328070087	M1	Male	cis
cg24289553_RTL10	0.015998794	0.880233391	-0.193050904	0.193050904	M1	Male	cis
cg17568611_MCM10	0.016014753	0.880725351	0.413122118	0.413122118	M1	Male	cis
cg20695805_LRRIQ4	0.016015328	0.880725351	0.33713364	0.33713364	M1	Male	cis
cg24198765_NPNT	0.016042768	0.881607482	-0.334679539	0.334679539	M1	Male	cis
cg23461216_COMP	0.016056316	0.882143074	0.459341341	0.459341341	M1	Male	cis
cg07900617_RSL24D1P3	0.016070897	0.882367543	-0.355108576	0.355108576	M1	Male	cis
cg23170280_GPT	0.016075786	0.882367543	0.498518437	0.498518437	M1	Male	cis
cg09999381_ITIH4	0.016078424	0.882367543	-0.637939333	0.637939333	M1	Male	cis
cg04517903_GNPTG	0.016078627	0.882367543	0.318350595	0.318350595	M1	Male	cis
cg05485769_PLCD3	0.016079418	0.882367543	0.362923406	0.362923406	M1	Male	cis
cg14431592_RUNDC3A	0.016087781	0.882617734	-0.149564379	0.149564379	M1	Male	cis
cg17438432_SNORA41B	0.016103625	0.88268092	0.422715786	0.422715786	M1	Male	cis
cg16683571_AK1	0.016106369	0.88268092	-0.316959392	0.316959392	M1	Male	cis
cg15377174_MIR877	0.016107321	0.88268092	0.639458574	0.639458574	M1	Male	cis
cg22801868_ATP11B	0.016109073	0.88268092	0.357835005	0.357835005	M1	Male	cis
cg03549208_CYP20A1	0.016111759	0.88268092	-0.360642192	0.360642192	M1	Male	cis
cg07968770_SMG1P4	0.016116637	0.882739711	0.342903037	0.342903037	M1	Male	cis
cg21935113_POLR2G	0.016130583	0.883086605	-0.411483353	0.411483353	M1	Male	cis
cg19891476_NINJ1	0.016146896	0.883213019	-0.371965914	0.371965914	M1	Male	cis
cg03752932_FGGY-DT	0.016147651	0.883213019	-0.564961332	0.564961332	M1	Male	cis
cg05201287_MYBPHL	0.016149013	0.883213019	-0.335284508	0.335284508	M1	Male	cis
cg15489301_AGBL3	0.016157227	0.883213019	-0.423951246	0.423951246	M1	Male	cis
cg09825146_NDUFB9	0.016160029	0.883213019	-0.323115441	0.323115441	M1	Male	cis
cg14418802_CTNNBIP1	0.016160236	0.883213019	-0.392944752	0.392944752	M1	Male	cis
cg26934759_C22orf42	0.016165462	0.883213019	-0.673239203	0.673239203	M1	Male	cis
cg02072495_RNA5SP397	0.016165652	0.883213019	0.481615487	0.481615487	M1	Male	cis
cg07381806_SF3A2	0.01616811	0.883213019	-0.315763487	0.315763487	M1	Male	cis
cg15900159_AMER2	0.01617896	0.883213019	0.12144511	0.12144511	M1	Male	cis
cg19769182_NFATC2IP	0.016186089	0.883213019	-0.392711542	0.392711542	M1	Male	cis
cg25099233_SCUBE1-AS2	0.016192259	0.883213019	0.399107261	0.399107261	M1	Male	cis
cg24863484_TMEM105	0.016198686	0.883213019	-0.664505217	0.664505217	M1	Male	cis
cg02616966_LAMP3	0.01621345	0.883213019	0.301366898	0.301366898	M1	Male	cis
cg02695239_RNU6-580P	0.016219647	0.883213019	0.251503854	0.251503854	M1	Male	cis
cg20859095_KLF15	0.016222827	0.883213019	0.440189423	0.440189423	M1	Male	cis
cg04572021_TMEM212-AS1	0.016231328	0.883213019	1.217706565	1.217706565	M1	Male	cis
cg10477339_BACH2	0.016233484	0.883213019	0.861841855	0.861841855	M1	Male	cis
cg15411736_CLEC12A-AS1	0.016234013	0.883213019	-0.301204204	0.301204204	M1	Male	cis
cg03081173_HLA-C	0.016234348	0.883213019	0.361199467	0.361199467	M1	Male	cis
cg10881225_ODC1	0.016239824	0.883213019	-0.395881003	0.395881003	M1	Male	cis
cg14432066_CD46	0.016240387	0.883213019	0.600256294	0.600256294	M1	Male	cis
cg16092069_IGHG1	0.016242014	0.883213019	-0.591837799	0.591837799	M1	Male	cis
cg18455249_REST	0.016245456	0.883213019	0.415698234	0.415698234	M1	Male	cis
cg27093605_TMED3	0.01625149	0.883213019	0.356606979	0.356606979	M1	Male	cis
cg11893742_CYP2C19	0.016256115	0.883213019	-0.311745968	0.311745968	M1	Male	cis
cg07072172_MIR494	0.016256284	0.883213019	0.708740518	0.708740518	M1	Male	cis
cg05706898_AURKAIP1	0.01626492	0.883213019	0.407806696	0.407806696	M1	Male	cis
cg22608845_KRTAP5-6	0.016266799	0.883213019	-0.625906268	0.625906268	M1	Male	cis
cg10932472_ZDHHC12	0.016267068	0.883213019	-0.299362994	0.299362994	M1	Male	cis
cg05639937_RPL29P28	0.016268239	0.883213019	-0.396274963	0.396274963	M1	Male	cis
cg25563625_VPS37B	0.016269456	0.883213019	0.293523718	0.293523718	M1	Male	cis
cg24620436_WIPI2	0.016272789	0.883213019	0.395829339	0.395829339	M1	Male	cis
cg12353589_TOLLIP	0.016274649	0.883213019	0.330649143	0.330649143	M1	Male	cis
cg25588852_TMEM169	0.016277426	0.883213019	-0.402810027	0.402810027	M1	Male	cis
cg06793967_BET1L	0.016278625	0.883213019	0.288701649	0.288701649	M1	Male	cis
cg04674040_EHHADH-AS1	0.016279662	0.883213019	0.742514518	0.742514518	M1	Male	cis
cg05133155_RNU6-597P	0.016284276	0.883213019	-0.270862783	0.270862783	M1	Male	cis
cg13752114_RNU6-910P	0.016285161	0.883213019	-0.397100845	0.397100845	M1	Male	cis
cg17364850_RPLP1	0.016293996	0.883233068	-0.757934943	0.757934943	M1	Male	cis
cg03081173_RANP1	0.016296971	0.883233068	-0.37104159	0.37104159	M1	Male	cis
cg03559133_TRMT1	0.016297785	0.883233068	0.373320829	0.373320829	M1	Male	cis
cg08413370_CIDEC	0.016300758	0.883233068	-0.49691638	0.49691638	M1	Male	cis
cg19192101_NTN1	0.016320021	0.884002423	0.293743433	0.293743433	M1	Male	cis
cg00689020_ERICH1	0.016322777	0.884002423	0.429737067	0.429737067	M1	Male	cis
cg12163508_TLK2P2	0.016326387	0.884002423	-0.398136674	0.398136674	M1	Male	cis
cg16340485_TF	0.016334692	0.884245722	-0.495867758	0.495867758	M1	Male	cis
cg04663285_CRACR2B	0.016339433	0.884296079	-0.269996158	0.269996158	M1	Male	cis
cg07353306_HSPA1L	0.016344957	0.88431433	-0.478287108	0.478287108	M1	Male	cis
cg23233802_GCK	0.016378867	0.885421451	0.436226459	0.436226459	M1	Male	cis
cg10583160_SNORD17	0.016380825	0.885421451	-0.43474501	0.43474501	M1	Male	cis
cg10234161_LINC00311	0.016382963	0.885421451	-0.509128857	0.509128857	M1	Male	cis
cg13150171_FOXO6	0.016383781	0.885421451	0.332332388	0.332332388	M1	Male	cis
cg14892936_MRPL42P2	0.016390016	0.885421451	-0.389653049	0.389653049	M1	Male	cis
cg18447344_TMEM97P1	0.01639194	0.885421451	0.28071756	0.28071756	M1	Male	cis
cg19757526_C19orf67	0.016394573	0.885421451	-0.345155678	0.345155678	M1	Male	cis
cg23866687_CEP57	0.016409133	0.88600154	0.389470294	0.389470294	M1	Male	cis
cg01802532_CRACD	0.016415936	0.886072882	-0.348017861	0.348017861	M1	Male	cis
cg24757160_CORO1B	0.016419512	0.886072882	-0.310193311	0.310193311	M1	Male	cis
cg24704344_LINC01679	0.016422315	0.886072882	-0.251450181	0.251450181	M1	Male	cis
cg22593669_DNASE1	0.016425731	0.886072882	-0.365670988	0.365670988	M1	Male	cis
cg00282674_GPA33	0.016434568	0.886134567	0.328812644	0.328812644	M1	Male	cis
cg11825892_OR51Q1	0.016436157	0.886134567	-0.572784647	0.572784647	M1	Male	cis
cg10425410_RUVBL1-AS1	0.016438332	0.886134567	-0.424953925	0.424953925	M1	Male	cis
cg23866687_RPL32P25	0.016447718	0.88630668	0.439071037	0.439071037	M1	Male	cis
cg08151654_RNU6-1243P	0.016455262	0.88630668	-0.254383153	0.254383153	M1	Male	cis
cg13533069_ECI2	0.016463851	0.88630668	-0.499552187	0.499552187	M1	Male	cis
cg21235508_PTGES2	0.016468539	0.88630668	0.510600122	0.510600122	M1	Male	cis
cg16092069_IGHD	0.01646928	0.88630668	-0.423738209	0.423738209	M1	Male	cis
cg20316901_SUSD3	0.016471916	0.88630668	-0.338723148	0.338723148	M1	Male	cis
cg01139861_ZPBP	0.016472327	0.88630668	-0.273254249	0.273254249	M1	Male	cis
cg26474203_GINM1	0.016475905	0.88630668	-0.324672948	0.324672948	M1	Male	cis
cg20690695_AKT2	0.016485885	0.886612496	0.390394832	0.390394832	M1	Male	cis
cg12831580_LINC02433	0.01648929	0.886612496	0.349376842	0.349376842	M1	Male	cis
cg27449976_DCLK2	0.016494276	0.886612496	0.384905981	0.384905981	M1	Male	cis
cg21235508_TOR2A	0.016513933	0.886612496	0.528033676	0.528033676	M1	Male	cis
cg12147783_FGD6	0.016523622	0.886612496	0.370932887	0.370932887	M1	Male	cis
cg26592560_DEUP1	0.016525342	0.886612496	0.308413056	0.308413056	M1	Male	cis
cg24634058_TBC1D19	0.016525427	0.886612496	0.350367858	0.350367858	M1	Male	cis
cg21281638_DAGLB	0.01652721	0.886612496	-0.313155099	0.313155099	M1	Male	cis
cg24622985_RNU6-757P	0.016530575	0.886612496	-0.517393574	0.517393574	M1	Male	cis
cg08188698_SNORA38	0.016535261	0.886612496	-0.215183986	0.215183986	M1	Male	cis
cg00270291_PSMD7	0.016536152	0.886612496	0.260675303	0.260675303	M1	Male	cis
cg25773917_RPL7L1P12	0.016536719	0.886612496	0.365737308	0.365737308	M1	Male	cis
cg08583650_AADACP1	0.016536768	0.886612496	0.379621612	0.379621612	M1	Male	cis
cg25040746_PIGF	0.016537912	0.886612496	-1.208096861	1.208096861	M1	Male	cis
cg13564156_RPP25	0.016541094	0.886612496	0.345574126	0.345574126	M1	Male	cis
cg19307851_KLF15	0.016544266	0.886612496	-0.294196299	0.294196299	M1	Male	cis
cg22528979_KCNN1	0.016546554	0.886612496	0.357917381	0.357917381	M1	Male	cis
cg03868943_SLC25A14P1	0.016560982	0.886939023	0.471410313	0.471410313	M1	Male	cis
cg25587920_GGCX	0.016567728	0.886939023	0.386265157	0.386265157	M1	Male	cis
cg08454546_RPS3AP6	0.016568044	0.886939023	-0.305996716	0.305996716	M1	Male	cis
cg08245935_RHCG	0.016569559	0.886939023	0.293443746	0.293443746	M1	Male	cis
cg10234161_USP10	0.016571761	0.886939023	-0.454379416	0.454379416	M1	Male	cis
cg20911165_MOB2	0.016590044	0.887535718	0.35765813	0.35765813	M1	Male	cis
cg11341144_NMRAL2P	0.01659114	0.887535718	-0.277533179	0.277533179	M1	Male	cis
cg20820894_SNORD42B	0.016598941	0.887535718	0.327041366	0.327041366	M1	Male	cis
cg19482915_RPS3AP51	0.016604228	0.887535718	0.432281147	0.432281147	M1	Male	cis
cg24317585_SLC35E2A	0.016604965	0.887535718	0.385727955	0.385727955	M1	Male	cis
cg23391086_CD68	0.016605862	0.887535718	-0.35845685	0.35845685	M1	Male	cis
cg01861509_PLAU	0.016610022	0.887553563	0.371077252	0.371077252	M1	Male	cis
cg22795583_PDE6B-AS1	0.016625895	0.887979106	0.660611456	0.660611456	M1	Male	cis
cg04223606_CORT	0.016626	0.887979106	0.826372127	0.826372127	M1	Male	cis
cg25353287_COX7A2L	0.016630506	0.887979106	0.789522069	0.789522069	M1	Male	cis
cg04663285_IRF7	0.016633295	0.887979106	-0.230944593	0.230944593	M1	Male	cis
cg21178143_RFESDP1	0.016642145	0.888004875	0.293223802	0.293223802	M1	Male	cis
cg11424260_ALDH2	0.016645878	0.888004875	-0.329439039	0.329439039	M1	Male	cis
cg20657383_ERF	0.01664869	0.888004875	-0.546159042	0.546159042	M1	Male	cis
cg09322432_A4GALT	0.016650968	0.888004875	0.418018176	0.418018176	M1	Male	cis
cg00232092_FBXL18	0.016654473	0.888004875	-0.31291988	0.31291988	M1	Male	cis
cg25938960_MTFR1L	0.016660176	0.888004875	-0.491546455	0.491546455	M1	Male	cis
cg14046470_ENPP4	0.016677441	0.888014657	-0.268256089	0.268256089	M1	Male	cis
cg08989647_IQCA1-AS1	0.016677705	0.888014657	-0.58750775	0.58750775	M1	Male	cis
cg07364760_ZNF622	0.016683925	0.888014657	-0.3466369	0.3466369	M1	Male	cis
cg02939263_CLN6	0.016685777	0.888014657	0.420294246	0.420294246	M1	Male	cis
cg10172250_WDR87BP	0.016687507	0.888014657	-0.340724973	0.340724973	M1	Male	cis
cg03989273_FSTL4	0.016687544	0.888014657	0.275617226	0.275617226	M1	Male	cis
cg07611351_FANCD2OS	0.016693885	0.888023116	-0.378286774	0.378286774	M1	Male	cis
cg14450995_ANKRD66	0.016695652	0.888023116	-0.483001952	0.483001952	M1	Male	cis
cg18268220_SIX4	0.016702333	0.888023116	-0.571488115	0.571488115	M1	Male	cis
cg12836961_LGALS1	0.016703013	0.888023116	-0.244384276	0.244384276	M1	Male	cis
cg16683571_MIGA2	0.016708702	0.888122084	-0.307418896	0.307418896	M1	Male	cis
cg07778064_PTGES3P2	0.016712574	0.888124384	-0.399931422	0.399931422	M1	Male	cis
cg06587495_SMARCE1P5	0.016724209	0.88837468	-0.570081527	0.570081527	M1	Male	cis
cg16176069_MAFK	0.016727501	0.88837468	-0.970368361	0.970368361	M1	Male	cis
cg04663285_TOLLIP	0.016731157	0.88837468	-0.217425421	0.217425421	M1	Male	cis
cg20943084_VTRNA1-1	0.0167326	0.88837468	0.372548935	0.372548935	M1	Male	cis
cg13027965_UTRN	0.016738502	0.888446276	0.319325904	0.319325904	M1	Male	cis
cg26967619_LINC00608	0.016744623	0.888446276	0.957590777	0.957590777	M1	Male	cis
cg18664856_ADSS1	0.016745436	0.888446276	-0.497814897	0.497814897	M1	Male	cis
cg13797425_ANKRD9	0.016755549	0.888741802	-0.36581464	0.36581464	M1	Male	cis
cg01164221_TTC28	0.01677018	0.888741802	-0.242000727	0.242000727	M1	Male	cis
cg00327072_SNORA70J	0.016772076	0.888741802	0.787845583	0.787845583	M1	Male	cis
cg19084628_LASTR	0.016775784	0.888741802	0.287770958	0.287770958	M1	Male	cis
cg09627057_C3orf20	0.01679096	0.888741802	0.324044753	0.324044753	M1	Male	cis
cg00227093_RPL29P14	0.01679221	0.888741802	0.578275858	0.578275858	M1	Male	cis
cg19192101_RCVRN	0.016794988	0.888741802	-0.275385601	0.275385601	M1	Male	cis
cg01062838_TTC33	0.016795146	0.888741802	-0.543769897	0.543769897	M1	Male	cis
cg04510815_SNORD10	0.016796957	0.888741802	0.232079836	0.232079836	M1	Male	cis
cg08285570_ZSCAN32	0.01679713	0.888741802	-0.46930996	0.46930996	M1	Male	cis
cg07648340_RPSAP7	0.016799173	0.888741802	-0.831201918	0.831201918	M1	Male	cis
cg06909228_KRT18P26	0.016806182	0.888741802	0.580676016	0.580676016	M1	Male	cis
cg13736585_RASA4CP	0.016811398	0.888741802	-0.371559702	0.371559702	M1	Male	cis
cg23613857_TRAJ52	0.016813258	0.888741802	-0.407473786	0.407473786	M1	Male	cis
cg24688636_LINC01010	0.016819548	0.888741802	0.495075583	0.495075583	M1	Male	cis
cg05344293_CDH13	0.016821735	0.888741802	-0.29039849	0.29039849	M1	Male	cis
cg03106914_LINC01556	0.016822541	0.888741802	-0.316763747	0.316763747	M1	Male	cis
cg15658784_PPIAP40	0.016822967	0.888741802	0.28016352	0.28016352	M1	Male	cis
cg00333184_GRM2	0.016823786	0.888741802	-0.347160125	0.347160125	M1	Male	cis
cg08741063_RAPGEF4	0.016833441	0.888882656	0.407707587	0.407707587	M1	Male	cis
cg24166966_DYNC1LI1	0.016834115	0.888882656	-0.560503468	0.560503468	M1	Male	cis
cg27307298_KCNAB2	0.016843207	0.888895306	0.294642737	0.294642737	M1	Male	cis
cg19005485_DYNLT2B	0.016848312	0.888895306	0.32051088	0.32051088	M1	Male	cis
cg24267017_PIEZO1P2	0.016848477	0.888895306	-1.319867473	1.319867473	M1	Male	cis
cg11636245_CYS1	0.016853529	0.888896256	-0.316881613	0.316881613	M1	Male	cis
cg20952434_DOT1L	0.016866571	0.889381956	0.497657784	0.497657784	M1	Male	cis
cg22924504_UGT1A10	0.016883308	0.889462173	-0.353110353	0.353110353	M1	Male	cis
cg02363010_UNKL	0.016883845	0.889462173	0.388332503	0.388332503	M1	Male	cis
cg01485708_MIR1293	0.016886883	0.889462173	-0.66578086	0.66578086	M1	Male	cis
cg07448055_ALPL	0.016890647	0.889462173	0.480508928	0.480508928	M1	Male	cis
cg03213683_ESCO2	0.016892717	0.889462173	0.434844014	0.434844014	M1	Male	cis
cg24166966_CLASP2	0.016895192	0.889462173	-0.501172958	0.501172958	M1	Male	cis
cg15900248_FGGY	0.016896571	0.889462173	-0.280834084	0.280834084	M1	Male	cis
cg05200992_KIFC1	0.016898762	0.889462173	-0.291164866	0.291164866	M1	Male	cis
cg01503390_RPS6KA4	0.01690288	0.889477138	-0.283487758	0.283487758	M1	Male	cis
cg06981823_PKDREJ	0.016920705	0.889785898	-0.496216399	0.496216399	M1	Male	cis
cg06793967_IFITM1	0.016927818	0.889785898	0.215513398	0.215513398	M1	Male	cis
cg26229895_UBD	0.016927922	0.889785898	0.388910591	0.388910591	M1	Male	cis
cg24737292_HGD	0.016933535	0.889879321	0.542204864	0.542204864	M1	Male	cis
cg09391279_KLHL9	0.016949005	0.890317363	-0.397386477	0.397386477	M1	Male	cis
cg22918152_ZNF416	0.016949545	0.890317363	0.52702083	0.52702083	M1	Male	cis
cg13447684_MAD1L1	0.016958938	0.89060853	-0.309199417	0.309199417	M1	Male	cis
cg26191313_PRAP1	0.016962766	0.89060853	0.390480191	0.390480191	M1	Male	cis
cg02747151_UBE3A	0.016969044	0.890736597	-0.294039875	0.294039875	M1	Male	cis
cg20069451_HES7	0.016973676	0.890778219	0.299649758	0.299649758	M1	Male	cis
cg07509352_KCNG4	0.016994194	0.891575653	0.331761121	0.331761121	M1	Male	cis
cg15927196_PON1	0.016996557	0.891575653	-0.465192049	0.465192049	M1	Male	cis
cg00507815_KCNK5	0.017008591	0.89162633	0.277050074	0.277050074	M1	Male	cis
cg10728716_RN7SL277P	0.017014526	0.89162633	0.490704199	0.490704199	M1	Male	cis
cg01676959_ADAMTS12	0.017019909	0.89162633	-0.460072699	0.460072699	M1	Male	cis
cg10277195_LST1	0.017020641	0.89162633	0.214822503	0.214822503	M1	Male	cis
cg21266943_STRADBP1	0.017023933	0.89162633	-0.295449237	0.295449237	M1	Male	cis
cg13622265_RPSAP76	0.017031095	0.89162633	0.250508564	0.250508564	M1	Male	cis
cg06736160_PLK5	0.017031218	0.89162633	-0.316027789	0.316027789	M1	Male	cis
cg13022784_RECQL4	0.017034186	0.89162633	0.384061078	0.384061078	M1	Male	cis
cg02668903_LACTBL1	0.017037852	0.89162633	-0.486670925	0.486670925	M1	Male	cis
cg09480417_COMTD1	0.017042863	0.89162633	0.463718321	0.463718321	M1	Male	cis
cg04662079_MAD1L1	0.017043346	0.89162633	-0.405658802	0.405658802	M1	Male	cis
cg20260904_FDPSP1	0.017043639	0.89162633	0.319207906	0.319207906	M1	Male	cis
cg14349538_IMP3P2	0.017049588	0.891708846	-0.381741013	0.381741013	M1	Male	cis
cg21759874_KCNAB2	0.017053249	0.891708846	0.513129528	0.513129528	M1	Male	cis
cg16477774_CST6	0.017056746	0.891708846	0.346417501	0.346417501	M1	Male	cis
cg05143174_DOC2A	0.017085298	0.892217678	-0.296124935	0.296124935	M1	Male	cis
cg21392906_LINC01275	0.017086324	0.892217678	-0.738614829	0.738614829	M1	Male	cis
cg02518129_LINC00314	0.017093995	0.892217678	-0.499397752	0.499397752	M1	Male	cis
cg12238738_ATF5	0.017095171	0.892217678	-0.337877833	0.337877833	M1	Male	cis
cg26015513_RPL38P5	0.01709985	0.892217678	0.273164292	0.273164292	M1	Male	cis
cg00938920_RNU1-24P	0.017103612	0.892217678	-0.393449669	0.393449669	M1	Male	cis
cg00260803_PRSS27	0.017111489	0.892217678	0.32627681	0.32627681	M1	Male	cis
cg01676959_RNU7-130P	0.017113176	0.892217678	-0.48788164	0.48788164	M1	Male	cis
cg05372113_CYP2A7	0.017115065	0.892217678	-0.133095499	0.133095499	M1	Male	cis
cg14220777_PLA2G2C	0.017117229	0.892217678	-0.475408949	0.475408949	M1	Male	cis
cg12341475_CD248	0.01711962	0.892217678	0.637343054	0.637343054	M1	Male	cis
cg04725041_OTUB1	0.017119809	0.892217678	0.429612119	0.429612119	M1	Male	cis
cg23202468_SNRK	0.017131241	0.892217678	0.353794923	0.353794923	M1	Male	cis
cg13867915_NR0B2	0.017135952	0.892217678	0.415077276	0.415077276	M1	Male	cis
cg13353337_POM121L7P	0.017136033	0.892217678	0.446593555	0.446593555	M1	Male	cis
cg07957827_INTS10	0.017136251	0.892217678	-0.396276734	0.396276734	M1	Male	cis
cg05715751_PGS1	0.017142241	0.892217678	0.349279922	0.349279922	M1	Male	cis
cg14969976_RPS15P9	0.017147504	0.892217678	-0.669882514	0.669882514	M1	Male	cis
cg12163800_FDXR	0.017149264	0.892217678	1.60774342	1.60774342	M1	Male	cis
cg04710276_EHMT2-AS1	0.017154516	0.892217678	-0.354605285	0.354605285	M1	Male	cis
cg25053413_CDKL1	0.017154764	0.892217678	0.394790484	0.394790484	M1	Male	cis
cg16445317_RHOF	0.017160492	0.892239717	0.503854269	0.503854269	M1	Male	cis
cg12761728_AGER	0.017163939	0.892239717	0.469327523	0.469327523	M1	Male	cis
cg18701685_NFATC4	0.017173595	0.892239717	0.471287702	0.471287702	M1	Male	cis
cg01973605_DRAXIN	0.017180955	0.892239717	0.252377881	0.252377881	M1	Male	cis
cg22608845_CD81-AS1	0.017182981	0.892239717	0.502024912	0.502024912	M1	Male	cis
cg13425135_NDOR1	0.017187125	0.892239717	0.344602781	0.344602781	M1	Male	cis
cg09427374_CAPG	0.017188112	0.892239717	0.420142909	0.420142909	M1	Male	cis
cg10932472_ST6GALNAC4	0.01719105	0.892239717	-0.298440435	0.298440435	M1	Male	cis
cg04548490_ENPP5	0.017192171	0.892239717	0.298229748	0.298229748	M1	Male	cis
cg27036347_SUSD6	0.017193806	0.892239717	-0.26169954	0.26169954	M1	Male	cis
cg26250129_USP36	0.017210342	0.892769031	-0.326100806	0.326100806	M1	Male	cis
cg05818000_MIR99A	0.017213417	0.892769031	-0.359372063	0.359372063	M1	Male	cis
cg18626478_HNRNPA1P51	0.01721555	0.892769031	-0.562135381	0.562135381	M1	Male	cis
cg11296759_COPS7A	0.017223798	0.892997156	0.334599366	0.334599366	M1	Male	cis
cg26505707_LMNTD2	0.01722852	0.893042433	0.457206032	0.457206032	M1	Male	cis
cg22918152_ZFP28	0.017239296	0.893401373	0.558440377	0.558440377	M1	Male	cis
cg09189551_FZR1	0.017245778	0.893537736	0.454517372	0.454517372	M1	Male	cis
cg02481442_PKDREJ	0.0172523	0.893676048	-0.550833343	0.550833343	M1	Male	cis
cg02891048_SLC45A1	0.017260102	0.893832682	0.357885468	0.357885468	M1	Male	cis
cg05388840_RPL23AP17	0.017266655	0.893832682	-0.451274043	0.451274043	M1	Male	cis
cg00804694_RN7SKP129	0.01726824	0.893832682	0.518925035	0.518925035	M1	Male	cis
cg03378057_OSTCP2	0.017276249	0.893832682	-0.26942168	0.26942168	M1	Male	cis
cg16627247_LINC00310	0.017285832	0.893832682	0.597083078	0.597083078	M1	Male	cis
cg20540582_SLC38A7	0.01729068	0.893832682	-0.377466221	0.377466221	M1	Male	cis
cg13883633_ITPKA	0.017292898	0.893832682	-0.344263603	0.344263603	M1	Male	cis
cg17840849_MYO1C	0.017293533	0.893832682	0.298278074	0.298278074	M1	Male	cis
cg14227731_AJM1	0.017296023	0.893832682	-0.35153202	0.35153202	M1	Male	cis
cg26482585_VARS1	0.017296322	0.893832682	-0.435644444	0.435644444	M1	Male	cis
cg13905103_OTP	0.017297701	0.893832682	0.49969416	0.49969416	M1	Male	cis
cg14781700_LSM10	0.01730388	0.89395289	0.469154009	0.469154009	M1	Male	cis
cg06080941_MYCT1	0.017308604	0.893953331	-0.40144091	0.40144091	M1	Male	cis
cg20653106_AADAC	0.017314405	0.893953331	0.223228589	0.223228589	M1	Male	cis
cg18447419_AHRR	0.017315448	0.893953331	0.372019022	0.372019022	M1	Male	cis
cg03081173_RPL3P2	0.017322971	0.893980017	-0.277094609	0.277094609	M1	Male	cis
cg08823359_CYP2U1	0.017325737	0.893980017	0.340123505	0.340123505	M1	Male	cis
cg22795583_GAK	0.0173305	0.893980017	0.539288269	0.539288269	M1	Male	cis
cg04263379_NRROS	0.017347531	0.893980017	-0.35717729	0.35717729	M1	Male	cis
cg13022784_SCRIB	0.017348449	0.893980017	0.382354881	0.382354881	M1	Male	cis
cg11674404_AGA	0.017363482	0.893980017	-0.312485018	0.312485018	M1	Male	cis
cg24665807_TMEM183AP1	0.017366215	0.893980017	-0.33312853	0.33312853	M1	Male	cis
cg17866165_COG5	0.017369438	0.893980017	-0.372797728	0.372797728	M1	Male	cis
cg04510815_CNTROB	0.017372389	0.893980017	-0.250688353	0.250688353	M1	Male	cis
cg16964533_GUCD1	0.017379143	0.893980017	0.340453702	0.340453702	M1	Male	cis
cg20313807_APOC1	0.017381945	0.893980017	-0.333553229	0.333553229	M1	Male	cis
cg24304617_RN7SL333P	0.017382122	0.893980017	-0.536149008	0.536149008	M1	Male	cis
cg25099233_TNFRSF13C	0.017384008	0.893980017	0.457194482	0.457194482	M1	Male	cis
cg23084528_HSD17B7P2	0.017386489	0.893980017	-0.57193224	0.57193224	M1	Male	cis
cg18791391_TRAM2-AS1	0.017389148	0.893980017	0.524566804	0.524566804	M1	Male	cis
cg06400006_RNF212B	0.017389174	0.893980017	0.356393617	0.356393617	M1	Male	cis
cg26495272_RPL17P50	0.017396514	0.894058463	0.372114383	0.372114383	M1	Male	cis
cg12035532_CCNL2	0.017398407	0.894058463	0.38583877	0.38583877	M1	Male	cis
cg03743462_AGXT	0.017412517	0.894070298	-0.2845767	0.2845767	M1	Male	cis
cg08301542_LINC02802	0.017413823	0.894070298	0.253305904	0.253305904	M1	Male	cis
cg25205727_GAS6	0.017414197	0.894070298	-0.875256107	0.875256107	M1	Male	cis
cg27391934_CFAP74	0.017415213	0.894070298	0.313240901	0.313240901	M1	Male	cis
cg26384803_CFAP161	0.017421758	0.894070298	-0.482984645	0.482984645	M1	Male	cis
cg04663285_CD151	0.017455897	0.894728212	-0.242327008	0.242327008	M1	Male	cis
cg00701755_PHF1	0.017460109	0.894728212	0.434477592	0.434477592	M1	Male	cis
cg21360245_EHHADH-AS1	0.017470002	0.894728212	0.564162812	0.564162812	M1	Male	cis
cg26136325_KCNK10	0.017476361	0.894728212	0.134251153	0.134251153	M1	Male	cis
cg10241871_MARK3	0.017481333	0.894728212	0.540698315	0.540698315	M1	Male	cis
cg08518839_HSPA12B	0.017483582	0.894728212	0.334739019	0.334739019	M1	Male	cis
cg08268925_ATF3	0.017494616	0.894728212	0.309778781	0.309778781	M1	Male	cis
cg12163508_ZNF33BP1	0.017494767	0.894728212	-0.329625805	0.329625805	M1	Male	cis
cg08636573_FBXO24	0.017497008	0.894728212	-0.405608698	0.405608698	M1	Male	cis
cg20797320_LRRC63	0.01750707	0.894728212	-0.362982566	0.362982566	M1	Male	cis
cg03687953_RPL23AP75	0.017510978	0.894728212	-1.693339321	1.693339321	M1	Male	cis
cg14526732_MSH5	0.017511162	0.894728212	0.259866179	0.259866179	M1	Male	cis
cg00701755_LEMD2	0.017512064	0.894728212	0.403111153	0.403111153	M1	Male	cis
cg14623296_LINC01398	0.017515138	0.894728212	0.683175743	0.683175743	M1	Male	cis
cg09294055_ZNF263	0.017516255	0.894728212	-0.362071979	0.362071979	M1	Male	cis
cg00168193_CICP27	0.017517219	0.894728212	-0.516033611	0.516033611	M1	Male	cis
cg17551891_MICALL2	0.01752083	0.894728212	-0.420230241	0.420230241	M1	Male	cis
cg03078816_NAPRT	0.017525233	0.894728212	0.314230803	0.314230803	M1	Male	cis
cg20155447_ACY3	0.017532885	0.894728212	0.500686025	0.500686025	M1	Male	cis
cg11296759_CHD4	0.017535309	0.894728212	0.397709075	0.397709075	M1	Male	cis
cg04206665_VWA1	0.017536497	0.894728212	0.539586816	0.539586816	M1	Male	cis
cg10982113_GTF2H4	0.01753657	0.894728212	0.420476157	0.420476157	M1	Male	cis
cg16387046_OR6C4	0.017547587	0.894728212	-0.009696891	0.009696891	M1	Male	cis
cg07858728_CPXM2	0.017568186	0.894728212	0.267138998	0.267138998	M1	Male	cis
cg20985028_PRKCZ-AS1	0.017571009	0.894728212	0.462018179	0.462018179	M1	Male	cis
cg23622369_KRT27	0.017576544	0.894728212	0.339471734	0.339471734	M1	Male	cis
cg14046470_CYP39A1	0.017577953	0.894728212	-0.244602783	0.244602783	M1	Male	cis
cg26307355_CLIP2	0.017579591	0.894728212	0.384875371	0.384875371	M1	Male	cis
cg02953927_RNU1-119P	0.017586476	0.894728212	0.41176626	0.41176626	M1	Male	cis
cg22232119_GIMAP1	0.017587268	0.894728212	0.354272149	0.354272149	M1	Male	cis
cg17388638_RPS3AP51	0.017587818	0.894728212	-0.279945279	0.279945279	M1	Male	cis
cg20725662_DCP1B	0.017590269	0.894728212	0.448676241	0.448676241	M1	Male	cis
cg11299964_CRAT	0.017592754	0.894728212	0.420867956	0.420867956	M1	Male	cis
cg16870958_TAB2	0.017599631	0.894728212	0.360850271	0.360850271	M1	Male	cis
cg12607106_AHCTF1	0.017606271	0.894728212	0.591369676	0.591369676	M1	Male	cis
cg04465052_SYNPO2	0.017611923	0.894728212	0.324174886	0.324174886	M1	Male	cis
cg06984345_JDP2	0.017614316	0.894728212	-0.367749776	0.367749776	M1	Male	cis
cg10611760_TRIP6	0.017614884	0.894728212	0.31179189	0.31179189	M1	Male	cis
cg01418749_CD46	0.017620723	0.894728212	-0.333031199	0.333031199	M1	Male	cis
cg10316357_ATF6	0.017627161	0.894728212	0.424044874	0.424044874	M1	Male	cis
cg24317585_C1QTNF12	0.01762728	0.894728212	0.369995802	0.369995802	M1	Male	cis
cg17233160_TRPV4	0.017628241	0.894728212	0.447261262	0.447261262	M1	Male	cis
cg24317585_TNFRSF14-AS1	0.01762892	0.894728212	0.365357515	0.365357515	M1	Male	cis
cg22262095_RETN	0.017630806	0.894728212	0.311894683	0.311894683	M1	Male	cis
cg03989273_SHROOM1	0.017634284	0.894728212	0.334662563	0.334662563	M1	Male	cis
cg08636573_TSC22D4	0.017635109	0.894728212	-0.351249993	0.351249993	M1	Male	cis
cg18638769_CDCA4	0.017652295	0.894888952	0.270052572	0.270052572	M1	Male	cis
cg15251010_KRTAP25-1	0.017656411	0.894888952	-0.428889557	0.428889557	M1	Male	cis
cg07381806_REXO1	0.017658373	0.894888952	-0.313196244	0.313196244	M1	Male	cis
cg12750675_RNU4-74P	0.017669489	0.894888952	-0.431461057	0.431461057	M1	Male	cis
cg17560662_MIR135B	0.017670536	0.894888952	0.660998353	0.660998353	M1	Male	cis
cg17724687_ENO1-AS1	0.017673096	0.894888952	0.301961023	0.301961023	M1	Male	cis
cg13803597_SLC19A3	0.017674481	0.894888952	-0.52445063	0.52445063	M1	Male	cis
cg18057692_ZMYND15	0.017679547	0.894888952	-0.340512366	0.340512366	M1	Male	cis
cg25971649_GAPDHP64	0.017685882	0.894888952	-0.403529339	0.403529339	M1	Male	cis
cg06981823_GRAMD4	0.017686531	0.894888952	0.334810376	0.334810376	M1	Male	cis
cg06984345_RNU6-689P	0.017686905	0.894888952	-0.445163587	0.445163587	M1	Male	cis
cg24968733_DPY19L1P1	0.01769714	0.894888952	-0.356404818	0.356404818	M1	Male	cis
cg25791839_UPK1A	0.017699137	0.894888952	-0.348029939	0.348029939	M1	Male	cis
cg10515131_BEGAIN	0.017699862	0.894888952	0.481808192	0.481808192	M1	Male	cis
cg18972013_PGS1	0.017707908	0.894888952	0.35785469	0.35785469	M1	Male	cis
cg16411695_REEP2	0.017708767	0.894888952	-0.574812083	0.574812083	M1	Male	cis
cg00668592_THEM6	0.017709411	0.894888952	0.281364469	0.281364469	M1	Male	cis
cg16683571_PTGES2	0.017717167	0.894888952	-0.289445913	0.289445913	M1	Male	cis
cg01576496_RNA5SP363	0.017722498	0.894888952	0.38260944	0.38260944	M1	Male	cis
cg23426633_ATAT1	0.017725768	0.894888952	-0.60964877	0.60964877	M1	Male	cis
cg26505707_DRD4	0.017739891	0.894888952	0.461721391	0.461721391	M1	Male	cis
cg11988679_VNN2	0.017740848	0.894888952	0.221540556	0.221540556	M1	Male	cis
cg14157525_CFAP20	0.017742083	0.894888952	-0.628564054	0.628564054	M1	Male	cis
cg08554627_CDH23-AS1	0.017742345	0.894888952	0.4502789	0.4502789	M1	Male	cis
cg13159372_PDE11A	0.017743382	0.894888952	0.305180044	0.305180044	M1	Male	cis
cg09664373_JPT2	0.01774548	0.894888952	-0.39401954	0.39401954	M1	Male	cis
cg00108210_ARMC2-AS1	0.017746274	0.894888952	0.339698449	0.339698449	M1	Male	cis
cg05012125_PGF	0.01775089	0.894927187	0.287770835	0.287770835	M1	Male	cis
cg18575809_TRAV34	0.017770467	0.895321262	-0.633626367	0.633626367	M1	Male	cis
cg26916936_TBCEL	0.017773543	0.895321262	-0.479192557	0.479192557	M1	Male	cis
cg23767840_SLC47A1	0.017787855	0.895321262	-0.285442958	0.285442958	M1	Male	cis
cg05453042_FBXW10	0.017798877	0.895321262	-0.437824754	0.437824754	M1	Male	cis
cg04200026_GAS8	0.017800656	0.895321262	0.316550537	0.316550537	M1	Male	cis
cg02493332_SLIT3	0.017801188	0.895321262	-0.518845286	0.518845286	M1	Male	cis
cg05271775_GAPDHP22	0.01780839	0.895321262	0.449625042	0.449625042	M1	Male	cis
cg07274572_STUB1	0.017812169	0.895321262	0.388108698	0.388108698	M1	Male	cis
cg10095429_OST4	0.01782305	0.895321262	0.375931396	0.375931396	M1	Male	cis
cg15690475_SLC25A39	0.017824491	0.895321262	0.299792227	0.299792227	M1	Male	cis
cg11687389_PHACTR1	0.017832719	0.895321262	-0.337313999	0.337313999	M1	Male	cis
cg12885203_C2orf80	0.01783624	0.895321262	-0.541967095	0.541967095	M1	Male	cis
cg26890309_ZPLD2P	0.017839803	0.895321262	-0.582057716	0.582057716	M1	Male	cis
cg10115321_MICB	0.017840874	0.895321262	-0.346133948	0.346133948	M1	Male	cis
cg26688936_THOC6	0.017841893	0.895321262	0.442737882	0.442737882	M1	Male	cis
cg00693004_ETV4	0.017845488	0.895321262	-0.41847085	0.41847085	M1	Male	cis
cg05508245_AIMP2	0.017845592	0.895321262	0.460096077	0.460096077	M1	Male	cis
cg11756138_EBF3	0.017848718	0.895321262	-0.129343121	0.129343121	M1	Male	cis
cg07274572_MSLN	0.017852769	0.895321262	0.375913323	0.375913323	M1	Male	cis
cg25740652_APBB2	0.017857221	0.895321262	0.512625134	0.512625134	M1	Male	cis
cg19516263_CEACAM16	0.017860201	0.895321262	-0.614475943	0.614475943	M1	Male	cis
cg03383006_PSME3	0.017860801	0.895321262	-0.46728801	0.46728801	M1	Male	cis
cg13229245_PUS3	0.017864629	0.895321262	0.200758916	0.200758916	M1	Male	cis
cg16090801_RN7SL269P	0.017865951	0.895321262	0.43836635	0.43836635	M1	Male	cis
cg17551891_TMEM184A	0.017868062	0.895321262	-0.42551976	0.42551976	M1	Male	cis
cg05735659_LALBA	0.017870615	0.895321262	0.33706849	0.33706849	M1	Male	cis
cg09482780_HES7	0.01789939	0.895343271	0.286638424	0.286638424	M1	Male	cis
cg24728770_PRKAR1B	0.017901029	0.895343271	0.27934449	0.27934449	M1	Male	cis
cg04006143_MGAT4D	0.017908189	0.895343271	-0.499410673	0.499410673	M1	Male	cis
cg26505707_TOLLIP	0.017909975	0.895343271	0.329920944	0.329920944	M1	Male	cis
cg23257604_GPSM3	0.017911995	0.895343271	0.472433455	0.472433455	M1	Male	cis
cg23257604_HLA-DQB1	0.017914254	0.895343271	0.583183978	0.583183978	M1	Male	cis
cg03336167_CD81-AS1	0.017916394	0.895343271	0.492740982	0.492740982	M1	Male	cis
cg06295676_IL17D	0.017917187	0.895343271	0.302348664	0.302348664	M1	Male	cis
cg24281267_BRPF3	0.017917474	0.895343271	0.365856815	0.365856815	M1	Male	cis
cg02567454_RNU6-204P	0.017919445	0.895343271	-0.287666782	0.287666782	M1	Male	cis
cg20952434_TMEM259	0.017920482	0.895343271	0.488603663	0.488603663	M1	Male	cis
cg27307298_TNFRSF25	0.017920908	0.895343271	0.297459514	0.297459514	M1	Male	cis
cg02485345_MST1P2	0.017924643	0.895343271	0.554866985	0.554866985	M1	Male	cis
cg15900159_SACS-AS1	0.017925144	0.895343271	0.415694982	0.415694982	M1	Male	cis
cg18638769_PACS2	0.017928939	0.895343271	0.317194234	0.317194234	M1	Male	cis
cg04052038_EXOSC3P1	0.017935127	0.895371772	0.494531898	0.494531898	M1	Male	cis
cg06094062_HMGB3P24	0.01794139	0.895371772	-0.330516356	0.330516356	M1	Male	cis
cg05152764_TYMP	0.017944946	0.895371772	0.384514853	0.384514853	M1	Male	cis
cg10886620_COLCA1	0.017956195	0.895740394	0.789187008	0.789187008	M1	Male	cis
cg16936906_TMC3	0.01797701	0.896326713	-0.568358344	0.568358344	M1	Male	cis
cg19651706_ZNF233	0.017980822	0.896326713	-0.33770507	0.33770507	M1	Male	cis
cg02680566_PUM2	0.017983401	0.896326713	0.417885277	0.417885277	M1	Male	cis
cg16558994_HSPE1P27	0.017998748	0.896553829	0.345335688	0.345335688	M1	Male	cis
cg14523405_PDE4DIPP6	0.017999632	0.896553829	-0.413548171	0.413548171	M1	Male	cis
cg25479708_NLGN2	0.018002859	0.896553829	0.414177454	0.414177454	M1	Male	cis
cg24757160_AIP	0.018021592	0.896553829	-0.262598239	0.262598239	M1	Male	cis
cg09640447_H1-7	0.018023018	0.896553829	0.407154499	0.407154499	M1	Male	cis
cg12761728_EGFL8	0.01802333	0.896553829	0.47346409	0.47346409	M1	Male	cis
cg07274572_MCRIP2	0.018024639	0.896553829	0.384929747	0.384929747	M1	Male	cis
cg05821633_MTHFR	0.018030784	0.896553829	0.750777418	0.750777418	M1	Male	cis
cg18997837_SLC25A38P1	0.018035356	0.896553829	0.40002771	0.40002771	M1	Male	cis
cg06653796_TAF4	0.018036494	0.896553829	0.406292479	0.406292479	M1	Male	cis
cg07950002_FIBCD1	0.01804043	0.896553829	0.437088242	0.437088242	M1	Male	cis
cg13264811_NDUFA10	0.018048494	0.896553829	0.325518942	0.325518942	M1	Male	cis
cg17897187_CELA2B	0.018049134	0.896553829	-0.369502735	0.369502735	M1	Male	cis
cg09417761_HMOX2	0.018060385	0.896553829	0.600358816	0.600358816	M1	Male	cis
cg27245817_CREB3L1	0.018062662	0.896553829	0.475131624	0.475131624	M1	Male	cis
cg26038582_PPIH	0.018064638	0.896553829	-0.330044623	0.330044623	M1	Male	cis
cg25861660_CREB5	0.018068712	0.896553829	-0.210981274	0.210981274	M1	Male	cis
cg11988679_EYA4	0.018070182	0.896553829	0.321010973	0.321010973	M1	Male	cis
cg19408449_OPN3	0.018072682	0.896553829	-0.189589007	0.189589007	M1	Male	cis
cg02363010_ECI1	0.018075194	0.896553829	0.392932855	0.392932855	M1	Male	cis
cg24757160_GRK2	0.018076608	0.896553829	-0.290911369	0.290911369	M1	Male	cis
cg11993171_SIPA1L3	0.01807774	0.896553829	-1.509595624	1.509595624	M1	Male	cis
cg01997006_ZFAS1	0.01808522	0.896553829	0.337962433	0.337962433	M1	Male	cis
cg10664162_IDI2	0.018089203	0.896553829	-0.269228116	0.269228116	M1	Male	cis
cg13797425_RNU6-790P	0.018092735	0.896553829	0.356096347	0.356096347	M1	Male	cis
cg14645880_BRD3	0.018095607	0.896553829	0.291360366	0.291360366	M1	Male	cis
cg00758881_CSNK2A2	0.01809925	0.896553829	0.402389283	0.402389283	M1	Male	cis
cg15377174_POU5F1	0.01809979	0.896553829	0.764301882	0.764301882	M1	Male	cis
cg00431324_RUSF1	0.018104838	0.896553829	-0.404679749	0.404679749	M1	Male	cis
cg10801331_RNU6-747P	0.018106017	0.896553829	-0.652098807	0.652098807	M1	Male	cis
cg26567496_IFT20	0.01812054	0.896553829	-0.478613434	0.478613434	M1	Male	cis
cg07697597_SCUBE1	0.018122011	0.896553829	0.289798347	0.289798347	M1	Male	cis
cg11420761_MSANTD4	0.01812665	0.896553829	-0.506186715	0.506186715	M1	Male	cis
cg06793967_SLC25A22	0.018127218	0.896553829	0.295679621	0.295679621	M1	Male	cis
cg11977605_ZNF876P	0.018128889	0.896553829	-0.314929339	0.314929339	M1	Male	cis
cg18447344_U2AF1	0.018130854	0.896553829	-0.329100328	0.329100328	M1	Male	cis
cg04517903_UNKL	0.018130934	0.896553829	0.32405319	0.32405319	M1	Male	cis
cg05669210_LNCPRESS1	0.018137338	0.896638715	1.736288918	1.736288918	M1	Male	cis
cg01543583_SIX1	0.01814038	0.896638715	-0.397040744	0.397040744	M1	Male	cis
cg27087136_UBLCP1	0.018150466	0.896946176	0.347405826	0.347405826	M1	Male	cis
cg22918152_ZNF530	0.018169897	0.89745589	0.453956655	0.453956655	M1	Male	cis
cg09536474_TNPO1P2	0.018174472	0.89745589	-0.298971565	0.298971565	M1	Male	cis
cg26827373_TSPAN16	0.018179795	0.89745589	0.337014041	0.337014041	M1	Male	cis
cg10386511_MYL12A	0.018190744	0.89745589	-0.491774013	0.491774013	M1	Male	cis
cg06747314_UBE2Q1-AS1	0.018209627	0.89745589	-0.389791395	0.389791395	M1	Male	cis
cg25958241_SERPINH1P1	0.018209811	0.89745589	-0.516458963	0.516458963	M1	Male	cis
cg11809638_EFCAB7	0.018213486	0.89745589	-0.427794885	0.427794885	M1	Male	cis
cg04517903_ATP6V0C	0.018214825	0.89745589	0.332936043	0.332936043	M1	Male	cis
cg13355874_THAP3	0.01821489	0.89745589	0.381280176	0.381280176	M1	Male	cis
cg27082921_LSM7	0.018214934	0.89745589	0.390998708	0.390998708	M1	Male	cis
cg11026249_LRP1	0.018230455	0.89802987	-0.341239562	0.341239562	M1	Male	cis
cg03549208_RPL7P14	0.018235083	0.898067174	-0.327959412	0.327959412	M1	Male	cis
cg25563625_TCTN2	0.018239281	0.898083285	-0.332841725	0.332841725	M1	Male	cis
cg24406917_IGLL3P	0.018257152	0.898581872	0.277417834	0.277417834	M1	Male	cis
cg26934759_SLC5A4	0.018263323	0.898605562	-0.623974933	0.623974933	M1	Male	cis
cg10195698_GCM2	0.018266035	0.898605562	0.409209003	0.409209003	M1	Male	cis
cg09410045_SELENOT	0.018269616	0.898605562	0.444676508	0.444676508	M1	Male	cis
cg24667575_DUSP1	0.018278657	0.898605562	-0.263244883	0.263244883	M1	Male	cis
cg05226043_RANP1	0.018280277	0.898605562	-0.387044806	0.387044806	M1	Male	cis
cg11552287_NIPSNAP2	0.01828148	0.898605562	-0.489087531	0.489087531	M1	Male	cis
cg13720745_KCNT1	0.018290102	0.898605562	0.528909879	0.528909879	M1	Male	cis
cg10064029_B4GALT3	0.018293622	0.898605562	-0.57660559	0.57660559	M1	Male	cis
cg04200026_SNAI3	0.018294757	0.898605562	0.279371367	0.279371367	M1	Male	cis
cg16463564_KRT42P	0.018298135	0.898605562	0.387758876	0.387758876	M1	Male	cis
cg15961889_SNORA12	0.018300237	0.898605562	-0.442709444	0.442709444	M1	Male	cis
cg25964019_DNAH11	0.018311747	0.898700234	-0.477681614	0.477681614	M1	Male	cis
cg14778576_IL12A	0.01831447	0.898700234	-0.429266515	0.429266515	M1	Male	cis
cg19349362_TSGA13	0.018314526	0.898700234	-0.403642907	0.403642907	M1	Male	cis
cg10309244_SIT1	0.01831885	0.898700234	0.52770556	0.52770556	M1	Male	cis
cg10411339_SQLE	0.018321533	0.898700234	-0.498063288	0.498063288	M1	Male	cis
cg01301741_LINC01871	0.018325894	0.898704312	-0.267148724	0.267148724	M1	Male	cis
cg06743283_ZNF773	0.018331547	0.898704312	-0.387153021	0.387153021	M1	Male	cis
cg22918152_ZNF805	0.018341405	0.898704312	0.52354853	0.52354853	M1	Male	cis
cg02282594_TRAJ32	0.018343043	0.898704312	-0.328644671	0.328644671	M1	Male	cis
cg18495484_COL14A1	0.018344147	0.898704312	-0.706630288	0.706630288	M1	Male	cis
cg12430078_VAX2	0.018358205	0.898704312	-0.337536311	0.337536311	M1	Male	cis
cg12845678_FSCN1	0.018359541	0.898704312	0.294252266	0.294252266	M1	Male	cis
cg20682742_OR52E8	0.018361772	0.898704312	0.527071776	0.527071776	M1	Male	cis
cg10932472_DPM2	0.018363227	0.898704312	-0.317200301	0.317200301	M1	Male	cis
cg13460643_ST13P19	0.018363961	0.898704312	-0.304549476	0.304549476	M1	Male	cis
cg13073629_DENND3	0.018370719	0.898832574	0.343763944	0.343763944	M1	Male	cis
cg12612309_TARDBP	0.018377311	0.89892013	-0.4181689	0.4181689	M1	Male	cis
cg02953927_PDIA3P2	0.018394224	0.89892013	0.437834624	0.437834624	M1	Male	cis
cg13527872_GADD45G	0.018398198	0.89892013	-0.402875455	0.402875455	M1	Male	cis
cg01827571_AP3B1	0.018398939	0.89892013	-0.506213522	0.506213522	M1	Male	cis
cg07007313_LINC01594	0.018403499	0.89892013	-0.49565228	0.49565228	M1	Male	cis
cg10028884_TMEM95	0.018410498	0.89892013	0.405110792	0.405110792	M1	Male	cis
cg14085477_FAM138B	0.018415113	0.89892013	-0.42721219	0.42721219	M1	Male	cis
cg06909228_ALMS1P1	0.018423193	0.89892013	-0.579863174	0.579863174	M1	Male	cis
cg05608612_COLEC11	0.018426811	0.89892013	-0.304187598	0.304187598	M1	Male	cis
cg07911225_JTB	0.018428934	0.89892013	-0.406893889	0.406893889	M1	Male	cis
cg06548673_DUOXA2	0.018433157	0.89892013	-0.337590213	0.337590213	M1	Male	cis
cg13355874_ZBTB48	0.018436974	0.89892013	0.439033681	0.439033681	M1	Male	cis
cg00337181_KRT18P1	0.018441641	0.89892013	-0.197824033	0.197824033	M1	Male	cis
cg16145674_SEPTIN14	0.018444728	0.89892013	0.380808143	0.380808143	M1	Male	cis
cg12612309_KIF1B	0.018450484	0.89892013	-0.439990544	0.439990544	M1	Male	cis
cg04837653_RNU6-787P	0.018461108	0.89892013	-0.255103307	0.255103307	M1	Male	cis
cg15461618_LGI3	0.0184624	0.89892013	-0.239819399	0.239819399	M1	Male	cis
cg05509800_FAM222A	0.018469662	0.89892013	0.268203649	0.268203649	M1	Male	cis
cg15532012_DAPK1	0.018470958	0.89892013	0.523921861	0.523921861	M1	Male	cis
cg20651218_GTPBP4	0.018474331	0.89892013	0.236434566	0.236434566	M1	Male	cis
cg21021608_NKAPL	0.018481512	0.89892013	0.421285382	0.421285382	M1	Male	cis
cg27245817_ATG13	0.018482213	0.89892013	-0.436804775	0.436804775	M1	Male	cis
cg08866794_TBCC	0.018486016	0.89892013	0.256429651	0.256429651	M1	Male	cis
cg23312375_CDC16	0.01849224	0.89892013	0.321158899	0.321158899	M1	Male	cis
cg04223606_CFL1P6	0.018492363	0.89892013	0.922708846	0.922708846	M1	Male	cis
cg14313932_RAD23B	0.018498228	0.89892013	-0.262264082	0.262264082	M1	Male	cis
cg14549869_SHB	0.018500161	0.89892013	0.323890376	0.323890376	M1	Male	cis
cg04876978_MTND6P24	0.018504716	0.89892013	-0.450078725	0.450078725	M1	Male	cis
cg12276019_XKR6	0.018506658	0.89892013	0.363998363	0.363998363	M1	Male	cis
cg19159404_RNU6-625P	0.018511406	0.89892013	-0.379401824	0.379401824	M1	Male	cis
cg03549208_ICA1L	0.018511567	0.89892013	-0.349770479	0.349770479	M1	Male	cis
cg11830695_SNORD19B	0.018521669	0.89892013	-0.330538356	0.330538356	M1	Male	cis
cg00589617_HMGN2P19	0.018522568	0.89892013	-0.41622772	0.41622772	M1	Male	cis
cg25797455_TRAPPC14	0.018524511	0.89892013	0.379802162	0.379802162	M1	Male	cis
cg05931439_TRAJ53	0.018526346	0.89892013	0.253586324	0.253586324	M1	Male	cis
cg11935063_LAMP1	0.018531874	0.89892013	-0.256330376	0.256330376	M1	Male	cis
cg01351387_NDUFB4P8	0.018540177	0.89892013	0.459308377	0.459308377	M1	Male	cis
cg24947123_RPL10P6	0.018540537	0.89892013	0.440122463	0.440122463	M1	Male	cis
cg24466611_TUBB2B	0.018542003	0.89892013	-0.293431443	0.293431443	M1	Male	cis
cg26484964_UBE2K	0.018543183	0.89892013	0.452750599	0.452750599	M1	Male	cis
cg06817609_MADD	0.018552556	0.89892013	-0.388373154	0.388373154	M1	Male	cis
cg16964439_RNU2-36P	0.01855374	0.89892013	0.473416347	0.473416347	M1	Male	cis
cg07911225_SLC50A1	0.018554887	0.89892013	-0.45267937	0.45267937	M1	Male	cis
cg11868136_LRRC28	0.018558321	0.89892013	-0.236927874	0.236927874	M1	Male	cis
cg26917828_ZNF678	0.018558856	0.89892013	-0.531667316	0.531667316	M1	Male	cis
cg10028884_FGF11	0.018559543	0.89892013	-0.428540675	0.428540675	M1	Male	cis
cg05979484_NIPSNAP2	0.018565312	0.89892013	-0.573588948	0.573588948	M1	Male	cis
cg17349802_MROH4P	0.018570073	0.89892013	-0.427586793	0.427586793	M1	Male	cis
cg04657146_WDR83	0.018572558	0.89892013	0.412460645	0.412460645	M1	Male	cis
cg15577010_TIGD1	0.018574792	0.89892013	0.312469432	0.312469432	M1	Male	cis
cg04864877_PTH2R	0.018586541	0.898936743	0.346179647	0.346179647	M1	Male	cis
cg08749774_HYDIN	0.018587566	0.898936743	-0.42491244	0.42491244	M1	Male	cis
cg26379583_MICAL3	0.018595095	0.898936743	-0.328813641	0.328813641	M1	Male	cis
cg14986476_RNU1-32P	0.0185982	0.898936743	0.542285198	0.542285198	M1	Male	cis
cg00866690_C1QTNF12	0.018600684	0.898936743	0.351858158	0.351858158	M1	Male	cis
cg09369124_DBNDD1	0.018601443	0.898936743	0.393246308	0.393246308	M1	Male	cis
cg06031041_FOXK1	0.018609805	0.898974391	0.366040609	0.366040609	M1	Male	cis
cg27594583_ZNF467	0.018609972	0.898974391	1.055773044	1.055773044	M1	Male	cis
cg18307677_PTPRN2	0.018625127	0.899119727	-0.268168112	0.268168112	M1	Male	cis
cg14168295_SOX13	0.018626171	0.899119727	0.21230504	0.21230504	M1	Male	cis
cg19931102_BPIFB9P	0.018628482	0.899119727	-0.255909905	0.255909905	M1	Male	cis
cg00558219_CCDC148	0.018650768	0.89947833	0.296407874	0.296407874	M1	Male	cis
cg16299517_ANPEP	0.018655443	0.89947833	0.533842638	0.533842638	M1	Male	cis
cg08891382_HAPLN1	0.018666518	0.89947833	0.473494199	0.473494199	M1	Male	cis
cg08160224_TMEM138	0.018669144	0.89947833	-0.396854323	0.396854323	M1	Male	cis
cg06593237_CDKL3	0.018669843	0.89947833	-0.403609753	0.403609753	M1	Male	cis
cg16919093_KRT33A	0.01867151	0.89947833	-0.383342169	0.383342169	M1	Male	cis
cg05702092_TAF13P2	0.018681704	0.89947833	0.247227591	0.247227591	M1	Male	cis
cg03695871_KRT8P26	0.018683026	0.89947833	-0.381978399	0.381978399	M1	Male	cis
cg26512142_DUSP8	0.018683053	0.89947833	2.528225992	2.528225992	M1	Male	cis
cg09987517_UQCC2	0.018690599	0.89947833	0.310314228	0.310314228	M1	Male	cis
cg11296759_PTPN6	0.018692146	0.89947833	0.348801305	0.348801305	M1	Male	cis
cg08841544_IAH1	0.018696638	0.89947833	-0.390847191	0.390847191	M1	Male	cis
cg07511671_MEMO1P1	0.018698126	0.89947833	-0.365187794	0.365187794	M1	Male	cis
cg02562299_NIP7	0.01869938	0.89947833	-0.41656564	0.41656564	M1	Male	cis
cg09227800_EFCAB14	0.018707294	0.89947833	-0.366892659	0.366892659	M1	Male	cis
cg13916261_GTF3C4	0.018729021	0.89947833	0.494013288	0.494013288	M1	Male	cis
cg26571977_RN7SL477P	0.018737344	0.89947833	-0.454018094	0.454018094	M1	Male	cis
cg15912082_ABCB6	0.018737615	0.89947833	-0.391210115	0.391210115	M1	Male	cis
cg00545295_GRAP2	0.018740736	0.89947833	0.357931508	0.357931508	M1	Male	cis
cg00320414_TMUB2	0.01874779	0.89947833	0.358072776	0.358072776	M1	Male	cis
cg20313807_ZNF284	0.018750605	0.89947833	0.380062653	0.380062653	M1	Male	cis
cg01354479_TBC1D17	0.018752021	0.89947833	0.357845086	0.357845086	M1	Male	cis
cg07430420_CLN6	0.018753743	0.89947833	-0.41061678	0.41061678	M1	Male	cis
cg02932204_C10orf95	0.018768314	0.89947833	-0.428065177	0.428065177	M1	Male	cis
cg22232119_CDK5	0.018770385	0.89947833	0.428985445	0.428985445	M1	Male	cis
cg13678787_KIF26B	0.018771847	0.89947833	0.494168405	0.494168405	M1	Male	cis
cg23542134_RPS13P3	0.018772389	0.89947833	0.312771679	0.312771679	M1	Male	cis
cg14281092_RPRM	0.018773539	0.89947833	0.352921441	0.352921441	M1	Male	cis
cg22052566_ASIC3	0.018775176	0.89947833	0.258749882	0.258749882	M1	Male	cis
cg00980696_LINC01589	0.018778449	0.89947833	-0.216673883	0.216673883	M1	Male	cis
cg14635551_OTP	0.018779317	0.89947833	-0.310084433	0.310084433	M1	Male	cis
cg21316960_CCDC191	0.018782456	0.89947833	-0.396548615	0.396548615	M1	Male	cis
cg02875253_SNORA3C	0.018786037	0.89947833	0.339665102	0.339665102	M1	Male	cis
cg17128371_HLA-DPB1	0.018787139	0.89947833	0.273870189	0.273870189	M1	Male	cis
cg25628989_RTN4RL2	0.018789598	0.89947833	0.646720783	0.646720783	M1	Male	cis
cg02321289_FBXL22	0.018790884	0.89947833	0.217970961	0.217970961	M1	Male	cis
cg18547299_NANOS3	0.018794443	0.89947833	0.287997963	0.287997963	M1	Male	cis
cg01240583_COLQ	0.018796509	0.89947833	0.324197771	0.324197771	M1	Male	cis
cg11074266_ZNF627	0.018800106	0.89947833	0.412644084	0.412644084	M1	Male	cis
cg16176069_INTS1	0.018800499	0.89947833	-0.946101901	0.946101901	M1	Male	cis
cg15377174_HLA-W	0.018802202	0.89947833	-0.63494851	0.63494851	M1	Male	cis
cg03079497_SNORD91A	0.018802615	0.89947833	0.276196596	0.276196596	M1	Male	cis
cg23422587_PRRT3-AS1	0.018807927	0.899478953	-0.446181275	0.446181275	M1	Male	cis
cg25804542_PLAAT4	0.018810382	0.899478953	0.387022666	0.387022666	M1	Male	cis
cg03181524_EID2	0.018820077	0.899486922	-0.403316136	0.403316136	M1	Male	cis
cg23391086_TNFSF12	0.018823287	0.899486922	-0.266358577	0.266358577	M1	Male	cis
cg11868136_TTC23	0.018824969	0.899486922	-0.208536832	0.208536832	M1	Male	cis
cg19891476_CARD19	0.01882861	0.899486922	-0.356242716	0.356242716	M1	Male	cis
cg25864987_MMP24	0.018837889	0.899486922	-0.365711293	0.365711293	M1	Male	cis
cg04489586_PROCR	0.018848742	0.899486922	-0.27911264	0.27911264	M1	Male	cis
cg07571734_CDK5	0.018851518	0.899486922	-0.4079046	0.4079046	M1	Male	cis
cg25540816_IL17B	0.0188558	0.899486922	0.521017902	0.521017902	M1	Male	cis
cg23151860_POLR1D	0.018856331	0.899486922	0.527406608	0.527406608	M1	Male	cis
cg10411959_SLC2A1	0.018859768	0.899486922	-0.322102576	0.322102576	M1	Male	cis
cg09830308_RFWD3	0.018867905	0.899486922	0.275403861	0.275403861	M1	Male	cis
cg17741818_PBXIP1	0.018869577	0.899486922	0.24352388	0.24352388	M1	Male	cis
cg25709852_RNU6-137P	0.018870061	0.899486922	-0.484427625	0.484427625	M1	Male	cis
cg13880275_ZNF266	0.018873119	0.899486922	-0.367240301	0.367240301	M1	Male	cis
cg05837491_OR7E136P	0.018875804	0.899486922	-0.420122241	0.420122241	M1	Male	cis
cg24461669_TAP2	0.018879505	0.899486922	-0.17089725	0.17089725	M1	Male	cis
cg01354479_PPFIA3	0.018881652	0.899486922	0.353163735	0.353163735	M1	Male	cis
cg01354479_FLT3LG	0.018881913	0.899486922	0.417561633	0.417561633	M1	Male	cis
cg24166966_CNOT10	0.018892906	0.899486922	-0.516374064	0.516374064	M1	Male	cis
cg15128295_RPS18P1	0.018895877	0.899486922	0.29617301	0.29617301	M1	Male	cis
cg26274046_RASL10A	0.018897735	0.899486922	0.666351761	0.666351761	M1	Male	cis
cg15830792_ANXA2P3	0.018900713	0.899486922	-0.549491887	0.549491887	M1	Male	cis
cg17847861_DMAC2	0.018901434	0.899486922	0.228064345	0.228064345	M1	Male	cis
cg02675432_TBR1	0.018906226	0.899486922	-0.223356804	0.223356804	M1	Male	cis
cg04510815_CHD3	0.018911107	0.899486922	-0.257166314	0.257166314	M1	Male	cis
cg26484964_SMIM14	0.01891219	0.899486922	0.416765081	0.416765081	M1	Male	cis
cg10986412_AHRR	0.018915224	0.899486922	0.328462104	0.328462104	M1	Male	cis
cg18536132_RNPEPL1	0.018924563	0.899597746	0.433257453	0.433257453	M1	Male	cis
cg15747423_RAET1E	0.018933979	0.899597746	-1.156585722	1.156585722	M1	Male	cis
cg16445317_RPS27P25	0.018936025	0.899597746	-0.309219381	0.309219381	M1	Male	cis
cg04674040_PSMD10P2	0.01893785	0.899597746	0.423403167	0.423403167	M1	Male	cis
cg21413158_KIF7	0.018940137	0.899597746	-0.327886259	0.327886259	M1	Male	cis
cg27371456_RNU11-3P	0.018940818	0.899597746	0.58842305	0.58842305	M1	Male	cis
cg09064754_SLC45A3	0.018948528	0.899779716	0.242766502	0.242766502	M1	Male	cis
cg25132536_KRT17P5	0.018954694	0.89988836	0.204021671	0.204021671	M1	Male	cis
cg16570157_CDHR5	0.018965234	0.90020456	0.276639465	0.276639465	M1	Male	cis
cg07080372_CDHR5	0.018975155	0.900451509	0.448661481	0.448661481	M1	Male	cis
cg26505707_KRTAP5-4	0.018982158	0.900451509	0.358968463	0.358968463	M1	Male	cis
cg23314341_CYTOR	0.018982509	0.900451509	0.504441583	0.504441583	M1	Male	cis
cg06804344_RUVBL1	0.018993818	0.900451509	0.413011715	0.413011715	M1	Male	cis
cg10723869_P2RX1	0.019000331	0.900451509	0.236857948	0.236857948	M1	Male	cis
cg10099957_FBXO31	0.019005059	0.900451509	0.368041206	0.368041206	M1	Male	cis
cg04833819_BHLHA9	0.01901302	0.900451509	0.245125095	0.245125095	M1	Male	cis
cg04517903_NME3	0.019013717	0.900451509	0.350542693	0.350542693	M1	Male	cis
cg19137748_IGHMBP2	0.019019836	0.900451509	0.307318088	0.307318088	M1	Male	cis
cg12875538_CABCOCO1	0.019019966	0.900451509	-0.453677508	0.453677508	M1	Male	cis
cg08055490_LYPD9P	0.019025979	0.900451509	-0.43763832	0.43763832	M1	Male	cis
cg17225340_JUN	0.019027234	0.900451509	0.414978465	0.414978465	M1	Male	cis
cg03470933_COA4	0.019030344	0.900451509	0.360316851	0.360316851	M1	Male	cis
cg00968800_ATAD3B	0.019033577	0.900451509	-0.383710959	0.383710959	M1	Male	cis
cg02121773_FHIT	0.019034897	0.900451509	-0.536080475	0.536080475	M1	Male	cis
cg05214548_LETMD1	0.019045234	0.900451509	0.376968188	0.376968188	M1	Male	cis
cg14157525_RSPRY1	0.019048362	0.900451509	-0.615203709	0.615203709	M1	Male	cis
cg15793877_DCLRE1CP1	0.019048484	0.900451509	-0.657037455	0.657037455	M1	Male	cis
cg18100127_UBE2H	0.019049722	0.900451509	-0.242851089	0.242851089	M1	Male	cis
cg13711691_PALM3	0.019051938	0.900451509	0.498302961	0.498302961	M1	Male	cis
cg09653424_RN7SKP44	0.019059986	0.90057863	0.493619353	0.493619353	M1	Male	cis
cg04308687_RNU6-750P	0.019062486	0.90057863	-0.410052516	0.410052516	M1	Male	cis
cg00275132_VPS13B	0.019073003	0.90057863	0.439052159	0.439052159	M1	Male	cis
cg27337217_SMYD4	0.019075189	0.90057863	0.522783174	0.522783174	M1	Male	cis
cg07213029_PIEZO1	0.019077266	0.90057863	0.352511126	0.352511126	M1	Male	cis
cg25300757_ZNF516	0.019079055	0.90057863	-0.295364214	0.295364214	M1	Male	cis
cg24413826_DENND1C	0.019081799	0.90057863	0.366865581	0.366865581	M1	Male	cis
cg08636573_GIGYF1	0.019091024	0.900681154	-0.378446973	0.378446973	M1	Male	cis
cg27082921_AMH	0.019095925	0.900681154	0.485597828	0.485597828	M1	Male	cis
cg12286006_NINJ1	0.019102204	0.900681154	-0.289366252	0.289366252	M1	Male	cis
cg21368462_RPL17P13	0.019103382	0.900681154	0.5051697	0.5051697	M1	Male	cis
cg02232418_DAB1	0.019109063	0.900685108	-0.194952692	0.194952692	M1	Male	cis
cg14311085_MMEL1	0.019115918	0.900685108	-0.298213093	0.298213093	M1	Male	cis
cg22503024_SNORD115-45	0.019122031	0.900685108	-0.331624458	0.331624458	M1	Male	cis
cg12217804_ABHD17B	0.019126805	0.900685108	-0.444095127	0.444095127	M1	Male	cis
cg17390106_IP6K3	0.019128484	0.900685108	0.284028197	0.284028197	M1	Male	cis
cg12852285_NFIA	0.019136809	0.900685108	-0.335157525	0.335157525	M1	Male	cis
cg13258697_CCDC12	0.019140187	0.900685108	0.429408519	0.429408519	M1	Male	cis
cg24082121_EXOC3	0.019141987	0.900685108	0.307567099	0.307567099	M1	Male	cis
cg21318603_RPS2P46	0.019150003	0.900685108	-0.306215722	0.306215722	M1	Male	cis
cg24117274_EIF4G3	0.019161151	0.900685108	-0.437129508	0.437129508	M1	Male	cis
cg24052964_ARAP3	0.019162117	0.900685108	-0.292206796	0.292206796	M1	Male	cis
cg04633141_GPR146	0.019169063	0.900685108	-0.330695732	0.330695732	M1	Male	cis
cg08446682_EPPIN	0.019176205	0.900685108	-0.662650893	0.662650893	M1	Male	cis
cg26474203_IYD	0.019179584	0.900685108	-0.329764576	0.329764576	M1	Male	cis
cg04806177_PRSS30P	0.019183189	0.900685108	0.707028179	0.707028179	M1	Male	cis
cg20111234_CLDN4	0.019184937	0.900685108	0.252692447	0.252692447	M1	Male	cis
cg05849431_POLD4	0.019187995	0.900685108	-0.321145823	0.321145823	M1	Male	cis
cg05898482_RN7SL76P	0.019188613	0.900685108	1.138323387	1.138323387	M1	Male	cis
cg00926684_RNA5SP88	0.019197169	0.900685108	0.443687308	0.443687308	M1	Male	cis
cg04850212_LINC00415	0.019199065	0.900685108	0.42037624	0.42037624	M1	Male	cis
cg16337165_KRASP1	0.019210019	0.900685108	0.607110077	0.607110077	M1	Male	cis
cg02172724_RPL27AP	0.019212169	0.900685108	-0.447546154	0.447546154	M1	Male	cis
cg00674395_NEURL4	0.019214003	0.900685108	0.35514944	0.35514944	M1	Male	cis
cg04633141_PRKAR1B	0.019222284	0.900685108	-0.314071145	0.314071145	M1	Male	cis
cg22259330_CLCN2	0.019222517	0.900685108	-0.426140611	0.426140611	M1	Male	cis
cg13916261_DDX31	0.019222913	0.900685108	0.486191607	0.486191607	M1	Male	cis
cg09789541_USP17L3	0.01922413	0.900685108	0.285553738	0.285553738	M1	Male	cis
cg24315340_FUNDC2P3	0.019226663	0.900685108	0.39680433	0.39680433	M1	Male	cis
cg06183849_RNU5F-6P	0.019227755	0.900685108	0.753893747	0.753893747	M1	Male	cis
cg19757526_RN7SL337P	0.019233076	0.900685108	-0.317343413	0.317343413	M1	Male	cis
cg16542473_SNCAIP	0.019234916	0.900685108	-0.404060963	0.404060963	M1	Male	cis
cg19148440_EMC3-AS1	0.019236522	0.900685108	-0.353402404	0.353402404	M1	Male	cis
cg14645880_WDR5	0.019258683	0.901382539	0.318293868	0.318293868	M1	Male	cis
cg16880210_SAPCD1	0.019262004	0.901382539	-0.445399299	0.445399299	M1	Male	cis
cg11074266_CDC37	0.019267444	0.901455275	-0.42254607	0.42254607	M1	Male	cis
cg07092448_ANXA9	0.01927904	0.901815944	-1.921267782	1.921267782	M1	Male	cis
cg08467103_MEIS1-AS2	0.019289349	0.902116327	0.414684248	0.414684248	M1	Male	cis
cg16581142_IFNAR1	0.019299569	0.902412355	-0.505375962	0.505375962	M1	Male	cis
cg02921852_DISP3	0.019304774	0.90247388	0.475416287	0.475416287	M1	Male	cis
cg07123865_ATP6V1D	0.019312886	0.902508963	-0.327931574	0.327931574	M1	Male	cis
cg22646074_UQCC1	0.019320603	0.902508963	0.391424607	0.391424607	M1	Male	cis
cg27209389_TP53BP1	0.019321564	0.902508963	0.625929272	0.625929272	M1	Male	cis
cg14136582_TMEM202	0.019322685	0.902508963	-0.458282441	0.458282441	M1	Male	cis
cg08013109_ZNF605	0.019332131	0.902508963	-0.963167167	0.963167167	M1	Male	cis
cg00674395_TNK1	0.019344767	0.902508963	0.300222605	0.300222605	M1	Male	cis
cg16581142_KCNE2	0.019351375	0.902508963	-0.403153057	0.403153057	M1	Male	cis
cg16176069_ADAP1	0.019353319	0.902508963	-0.964881023	0.964881023	M1	Male	cis
cg15296799_DMTN	0.019361706	0.902508963	-0.392327704	0.392327704	M1	Male	cis
cg07092448_TDRKH	0.019364314	0.902508963	-1.976893614	1.976893614	M1	Male	cis
cg03011271_ATP5MFP2	0.019366028	0.902508963	-0.62039557	0.62039557	M1	Male	cis
cg03386509_FBXO16	0.019370827	0.902508963	0.395567606	0.395567606	M1	Male	cis
cg00232092_FOXK1	0.019373519	0.902508963	-0.280409805	0.280409805	M1	Male	cis
cg15883884_HLTF	0.019374111	0.902508963	-1.910153652	1.910153652	M1	Male	cis
cg13014295_ABHD13	0.019374771	0.902508963	0.370503889	0.370503889	M1	Male	cis
cg10728282_SLC35C1	0.019375637	0.902508963	0.390884622	0.390884622	M1	Male	cis
cg23170280_OPLAH	0.019378658	0.902508963	0.46777125	0.46777125	M1	Male	cis
cg14206615_GTF3C4	0.019379196	0.902508963	-0.519237721	0.519237721	M1	Male	cis
cg08555594_ANXA2P1	0.019385658	0.902597507	-0.391642714	0.391642714	M1	Male	cis
cg02719489_TSPAN13	0.019389114	0.902597507	0.525327943	0.525327943	M1	Male	cis
cg07697597_RPL5P34	0.019409448	0.903225521	-0.359239443	0.359239443	M1	Male	cis
cg02340312_HLA-DQB1-AS1	0.019412298	0.903225521	-0.457511223	0.457511223	M1	Male	cis
cg25791839_TYROBP	0.019416509	0.903225521	0.206951253	0.206951253	M1	Male	cis
cg05485769_TMUB2	0.019423269	0.903225521	0.3669433	0.3669433	M1	Male	cis
cg05214771_RAB3GAP2	0.019433399	0.903225521	-0.422617731	0.422617731	M1	Male	cis
cg03796610_LINC01627	0.019434362	0.903225521	0.485474605	0.485474605	M1	Male	cis
cg14157525_CNOT1	0.019438608	0.903225521	-0.607412904	0.607412904	M1	Male	cis
cg01577475_PGM5P4	0.019441325	0.903225521	0.330177664	0.330177664	M1	Male	cis
cg20657383_DEDD2	0.019443099	0.903225521	-0.514077283	0.514077283	M1	Male	cis
cg02264459_NTN3	0.019460266	0.903225521	0.371780673	0.371780673	M1	Male	cis
cg23866687_CCDC82	0.019463818	0.903225521	0.414345468	0.414345468	M1	Male	cis
cg07179688_MRGPRG-AS1	0.019464667	0.903225521	-0.408944856	0.408944856	M1	Male	cis
cg23487414_IER3	0.019465582	0.903225521	0.312490288	0.312490288	M1	Male	cis
cg07967644_SNORA54	0.01947662	0.903225521	-0.364402964	0.364402964	M1	Male	cis
cg04572021_TMEM212	0.019477072	0.903225521	1.052589779	1.052589779	M1	Male	cis
cg16167452_KIAA0825	0.019487219	0.903225521	0.394270415	0.394270415	M1	Male	cis
cg10924050_HSPA1L	0.019491082	0.903225521	-0.425254096	0.425254096	M1	Male	cis
cg05214771_BPNT1	0.019495054	0.903225521	-0.392384007	0.392384007	M1	Male	cis
cg17533142_RNU6-60P	0.019497972	0.903225521	0.495470888	0.495470888	M1	Male	cis
cg22580629_ITGA7	0.019498032	0.903225521	0.318017472	0.318017472	M1	Male	cis
cg24360513_PGBD2	0.019502021	0.903225521	-0.885124263	0.885124263	M1	Male	cis
cg01935840_JAML	0.019502278	0.903225521	0.398985224	0.398985224	M1	Male	cis
cg24301930_PPP2R5B	0.019506898	0.903225521	-0.262001089	0.262001089	M1	Male	cis
cg01378159_RN7SL704P	0.019513308	0.903225521	0.502040437	0.502040437	M1	Male	cis
cg00968800_FNDC10	0.019513578	0.903225521	-0.311843442	0.311843442	M1	Male	cis
cg24171294_AKR1C4	0.019514319	0.903225521	-0.591185758	0.591185758	M1	Male	cis
cg19629631_MAD1L1	0.019515501	0.903225521	-0.35363664	0.35363664	M1	Male	cis
cg06362514_CLEC4M	0.01952495	0.903453175	-0.337914477	0.337914477	M1	Male	cis
cg13027965_PEX3	0.019528894	0.903453175	0.335625134	0.335625134	M1	Male	cis
cg20779686_RN7SL98P	0.019532102	0.903453175	-0.499140899	0.499140899	M1	Male	cis
cg08939021_CHFR	0.01953981	0.903506697	0.412193537	0.412193537	M1	Male	cis
cg24304928_HTRA3	0.019541048	0.903506697	-0.668269128	0.668269128	M1	Male	cis
cg22025816_RNU6-45P	0.019547801	0.903638892	0.481888611	0.481888611	M1	Male	cis
cg02234216_CCT6B	0.019552398	0.903671334	0.405085369	0.405085369	M1	Male	cis
cg02264459_PRSS22	0.019562196	0.903780218	0.251058741	0.251058741	M1	Male	cis
cg24413597_C1orf226	0.019562545	0.903780218	0.287617725	0.287617725	M1	Male	cis
cg20639908_OPLAH	0.019576501	0.904076862	0.374237424	0.374237424	M1	Male	cis
cg16570157_ANO9	0.019576759	0.904076862	0.258830472	0.258830472	M1	Male	cis
cg03237606_RPL7AP50	0.019586154	0.90421932	0.387391052	0.387391052	M1	Male	cis
cg13916261_SLC2A6	0.019587638	0.90421932	-0.33535895	0.33535895	M1	Male	cis
cg00064255_PHKA1P1	0.019605146	0.90426089	-0.274061738	0.274061738	M1	Male	cis
cg15271387_ARF4P2	0.019608532	0.90426089	-0.387361306	0.387361306	M1	Male	cis
cg19586698_LRRC69	0.019615993	0.90426089	0.385093402	0.385093402	M1	Male	cis
cg04007989_PFN4	0.019620738	0.90426089	-0.490383502	0.490383502	M1	Male	cis
cg12855906_LINC01679	0.019624395	0.90426089	0.29594831	0.29594831	M1	Male	cis
cg12082025_CSNK1G2-AS1	0.019635237	0.90426089	-0.409708594	0.409708594	M1	Male	cis
cg11002721_MIR190B	0.019635531	0.90426089	0.630739569	0.630739569	M1	Male	cis
cg06817609_NR1H3	0.019642092	0.90426089	-0.392684802	0.392684802	M1	Male	cis
cg08160224_B3GAT3	0.019642217	0.90426089	0.328322936	0.328322936	M1	Male	cis
cg19836592_LHFPL2	0.019643438	0.90426089	0.44465946	0.44465946	M1	Male	cis
cg10924050_HLA-DQA2	0.019650406	0.90426089	-0.311102853	0.311102853	M1	Male	cis
cg19589317_PCSK6	0.01965597	0.90426089	0.326543673	0.326543673	M1	Male	cis
cg14949125_SMAD6	0.019664232	0.90426089	0.481543946	0.481543946	M1	Male	cis
cg25613667_TMCO6	0.019664823	0.90426089	-0.27663268	0.27663268	M1	Male	cis
cg22986597_TSGA10IP	0.019666121	0.90426089	0.504573604	0.504573604	M1	Male	cis
cg24337786_SARS2	0.019670904	0.90426089	-0.384509894	0.384509894	M1	Male	cis
cg13188416_TUBA1C	0.019671567	0.90426089	-1.958379392	1.958379392	M1	Male	cis
cg23355166_POM121	0.019672263	0.90426089	-0.341123723	0.341123723	M1	Male	cis
cg14815743_CRX	0.019672704	0.90426089	0.258002381	0.258002381	M1	Male	cis
cg23866687_SESN3	0.019672847	0.90426089	0.36449468	0.36449468	M1	Male	cis
cg00674395_NLGN2	0.019675191	0.90426089	0.483647057	0.483647057	M1	Male	cis
cg17686337_PLK5	0.01967607	0.90426089	-1.454354521	1.454354521	M1	Male	cis
cg05236451_MLPH	0.019680484	0.90426089	0.321880484	0.321880484	M1	Male	cis
cg09307193_SUSD6	0.019683727	0.90426089	-0.400979607	0.400979607	M1	Male	cis
cg21018156_LINC01010	0.019685975	0.90426089	-0.355313197	0.355313197	M1	Male	cis
cg06638795_THADA	0.019694243	0.904461633	-0.298772616	0.298772616	M1	Male	cis
cg10381071_LRRC49	0.019698634	0.904484236	-0.362914359	0.362914359	M1	Male	cis
cg08853572_CASKIN1	0.019704027	0.904552845	0.442135709	0.442135709	M1	Male	cis
cg01364862_GPR79	0.019719198	0.904805629	-0.471965114	0.471965114	M1	Male	cis
cg12606694_SELENOKP2	0.019721233	0.904805629	0.361032225	0.361032225	M1	Male	cis
cg08186671_SGSM2	0.019726365	0.904862183	0.408312008	0.408312008	M1	Male	cis
cg10736692_DPY19L2P5	0.019737731	0.905028173	0.973584386	0.973584386	M1	Male	cis
cg14193565_HTRA1	0.019737785	0.905028173	-0.355254179	0.355254179	M1	Male	cis
cg21106418_ATAD3B	0.019756575	0.905524275	0.450198619	0.450198619	M1	Male	cis
cg16718537_R3HDML	0.019757195	0.905524275	0.73596422	0.73596422	M1	Male	cis
cg16919093_ZNF385C	0.019760314	0.905524275	-0.465252796	0.465252796	M1	Male	cis
cg05502445_TMBIM1	0.01977836	0.906172261	-0.272399347	0.272399347	M1	Male	cis
cg05344293_SLC38A8	0.019798185	0.906451713	-0.391454882	0.391454882	M1	Male	cis
cg01980928_ARID3A	0.019800582	0.906451713	0.268489207	0.268489207	M1	Male	cis
cg00333184_MIRLET7G	0.019802272	0.906451713	-0.281802257	0.281802257	M1	Male	cis
cg24082121_AHRR	0.019811042	0.906451713	0.282850061	0.282850061	M1	Male	cis
cg07398960_OTOP1	0.01981108	0.906451713	-0.424929816	0.424929816	M1	Male	cis
cg01451277_SNORD18A	0.019815301	0.906451713	-0.335533291	0.335533291	M1	Male	cis
cg13879760_SMCR5	0.019817193	0.906451713	0.560630823	0.560630823	M1	Male	cis
cg18142322_SOAT2	0.019828501	0.906451713	-0.279585287	0.279585287	M1	Male	cis
cg17552116_TXNRD3	0.019831656	0.906451713	-0.322181366	0.322181366	M1	Male	cis
cg24612059_GRN	0.019845465	0.906451713	0.304111701	0.304111701	M1	Male	cis
cg19704554_KDELR3	0.019845717	0.906451713	-0.404240835	0.404240835	M1	Male	cis
cg17219660_PHLDA3	0.019847803	0.906451713	0.233454157	0.233454157	M1	Male	cis
cg05575399_POLR3B	0.019850628	0.906451713	0.349203598	0.349203598	M1	Male	cis
cg07092448_TMOD4	0.019850832	0.906451713	-2.002761657	2.002761657	M1	Male	cis
cg06722639_CDH24	0.019854341	0.906451713	0.404325566	0.404325566	M1	Male	cis
cg06051312_PSMD12P1	0.019856476	0.906451713	0.403778238	0.403778238	M1	Male	cis
cg24524451_SLC37A3	0.019856967	0.906451713	0.416672004	0.416672004	M1	Male	cis
cg11993171_ECH1	0.019857813	0.906451713	-1.497039797	1.497039797	M1	Male	cis
cg00458691_TEX35	0.01985869	0.906451713	0.461484985	0.461484985	M1	Male	cis
cg02443896_METTL21A	0.019866237	0.906617861	-0.474272411	0.474272411	M1	Male	cis
cg01965560_FGF11	0.019873181	0.906756404	0.403270619	0.403270619	M1	Male	cis
cg25053413_POLE2	0.019878515	0.906814124	0.438875049	0.438875049	M1	Male	cis
cg06633543_EML1	0.019882263	0.906814124	0.350151883	0.350151883	M1	Male	cis
cg25053413_ABHD12B	0.019890464	0.906971973	0.392079828	0.392079828	M1	Male	cis
cg25655084_TMEM230	0.019893543	0.906971973	-0.406205968	0.406205968	M1	Male	cis
cg11414633_RNU6-670P	0.019907049	0.907409463	-0.320592575	0.320592575	M1	Male	cis
cg26338867_MLF2	0.019916366	0.907655796	0.378447019	0.378447019	M1	Male	cis
cg10294433_OR7E130P	0.019920485	0.907658356	-0.677429351	0.677429351	M1	Male	cis
cg05355764_ARRDC2	0.01992599	0.907658356	0.42565754	0.42565754	M1	Male	cis
cg14526732_DDX39B	0.019934025	0.907658356	0.231162857	0.231162857	M1	Male	cis
cg19455396_HNRNPA1P2	0.019938406	0.907658356	-0.567044225	0.567044225	M1	Male	cis
cg18894605_SCARA5	0.019941812	0.907658356	-0.087391952	0.087391952	M1	Male	cis
cg04365481_EPHA2	0.019945039	0.907658356	0.347162444	0.347162444	M1	Male	cis
cg01879757_GHDC	0.019946186	0.907658356	0.363657	0.363657	M1	Male	cis
cg01354479_SIGLEC11	0.019947718	0.907658356	0.444386507	0.444386507	M1	Male	cis
cg14646974_TLK2P2	0.019959268	0.907874389	-0.381683769	0.381683769	M1	Male	cis
cg07243941_GABRA4	0.019960292	0.907874389	0.158839172	0.158839172	M1	Male	cis
cg11993171_RINL	0.019977473	0.907947036	-1.373158915	1.373158915	M1	Male	cis
cg04663285_MUC2	0.01998461	0.907947036	-0.361662067	0.361662067	M1	Male	cis
cg19234089_SNX32	0.019985116	0.907947036	-0.395494671	0.395494671	M1	Male	cis
cg17960012_NCF4-AS1	0.019990627	0.907947036	0.335459248	0.335459248	M1	Male	cis
cg26384803_TMC3	0.019991275	0.907947036	-0.374521494	0.374521494	M1	Male	cis
cg12359832_BICDL2	0.019996069	0.907947036	-0.337430959	0.337430959	M1	Male	cis
cg26435670_LIPA	0.019998828	0.907947036	-0.623386597	0.623386597	M1	Male	cis
cg02096001_ZPBP2	0.020002236	0.907947036	0.358899581	0.358899581	M1	Male	cis
cg22232119_GIMAP5	0.020002965	0.907947036	0.329053099	0.329053099	M1	Male	cis
cg23966068_BACE2	0.020007787	0.907947036	0.388016062	0.388016062	M1	Male	cis
cg02938032_TOMM40L	0.02000977	0.907947036	-0.3136422	0.3136422	M1	Male	cis
cg18100127_MEST	0.020012763	0.907947036	-0.268707631	0.268707631	M1	Male	cis
cg00569101_DCAF13	0.020027329	0.908245987	1.536038807	1.536038807	M1	Male	cis
cg27156542_BTBD6	0.020029622	0.908245987	0.262413552	0.262413552	M1	Male	cis
cg06080941_LINC02840	0.020032376	0.908245987	-0.496502812	0.496502812	M1	Male	cis
cg07381806_ZNF555	0.020038421	0.908245987	0.333187876	0.333187876	M1	Male	cis
cg25676471_SYNGR1	0.020047362	0.908245987	0.330708501	0.330708501	M1	Male	cis
cg12638476_SOX8	0.02004789	0.908245987	-0.534332075	0.534332075	M1	Male	cis
cg04799778_RPL22L1	0.020049568	0.908245987	0.347572242	0.347572242	M1	Male	cis
cg04727604_RNU6-2	0.020050669	0.908245987	-1.08517201	1.08517201	M1	Male	cis
cg00968800_C1orf159	0.020056183	0.90830487	-0.351804559	0.351804559	M1	Male	cis
cg20651218_DIP2C	0.02006864	0.908511409	0.252133418	0.252133418	M1	Male	cis
cg10028884_CTC1	0.020072192	0.908511409	0.458078707	0.458078707	M1	Male	cis
cg18160046_GTSF1L	0.020078146	0.908603651	-0.371419411	0.371419411	M1	Male	cis
cg13884871_PDIA3P2	0.020098326	0.909079352	0.652477755	0.652477755	M1	Male	cis
cg20559215_C6orf89	0.020106268	0.909079352	0.34637531	0.34637531	M1	Male	cis
cg10282807_C1S	0.020117865	0.909079352	-0.214263411	0.214263411	M1	Male	cis
cg18993564_FABP7P1	0.020120101	0.909079352	0.395245418	0.395245418	M1	Male	cis
cg07190763_CDC16	0.020126641	0.909079352	0.375340542	0.375340542	M1	Male	cis
cg18537222_KRT18P17	0.02012793	0.909079352	0.328929099	0.328929099	M1	Male	cis
cg03380512_RPL23AP50	0.020128977	0.909079352	0.386245383	0.386245383	M1	Male	cis
cg09147065_LINC02878	0.020135153	0.909079352	-0.292089668	0.292089668	M1	Male	cis
cg27108281_ANO9	0.020135823	0.909079352	0.356659831	0.356659831	M1	Male	cis
cg09147065_NAPRT	0.020138324	0.909079352	-0.272746454	0.272746454	M1	Male	cis
cg26985471_PRRT1	0.020139239	0.909079352	-0.379875102	0.379875102	M1	Male	cis
cg21318603_FLII	0.020145982	0.909079352	-0.331312488	0.331312488	M1	Male	cis
cg18771537_DNPEP	0.020149004	0.909079352	0.234957259	0.234957259	M1	Male	cis
cg00668592_LY6E	0.020149953	0.909079352	0.265530691	0.265530691	M1	Male	cis
cg15664152_RBM28	0.020151595	0.909079352	0.40674285	0.40674285	M1	Male	cis
cg22179430_CLSTN2	0.020155267	0.909079352	-0.221475726	0.221475726	M1	Male	cis
cg27136869_DST	0.020162838	0.909094934	0.463599418	0.463599418	M1	Male	cis
cg26688936_MIR1225	0.020163449	0.909094934	0.395505982	0.395505982	M1	Male	cis
cg18014437_STARD7-AS1	0.02017484	0.909379703	0.294153655	0.294153655	M1	Male	cis
cg03260458_AADACL2-AS1	0.020179074	0.909379703	-0.379218576	0.379218576	M1	Male	cis
cg22795583_MYL5	0.020181802	0.909379703	0.539472902	0.539472902	M1	Male	cis
cg21235508_ZDHHC12	0.020185443	0.909379703	0.475508012	0.475508012	M1	Male	cis
cg18288390_MIR148B	0.020193716	0.909575795	0.394844898	0.394844898	M1	Male	cis
cg25961952_JADE2	0.020200748	0.909715912	0.356540274	0.356540274	M1	Male	cis
cg20211056_TVP23BP2	0.020207847	0.909859001	0.506571592	0.506571592	M1	Male	cis
cg04229294_PPAT	0.020215812	0.909868592	0.551972716	0.551972716	M1	Male	cis
cg04548490_ADGRF5-AS1	0.020221621	0.909868592	0.368697156	0.368697156	M1	Male	cis
cg13510617_TSPYL4	0.020227164	0.909868592	-0.578291446	0.578291446	M1	Male	cis
cg16875122_GJA3	0.020228284	0.909868592	-0.349272761	0.349272761	M1	Male	cis
cg14924064_FCGR1A	0.020229668	0.909868592	0.215649081	0.215649081	M1	Male	cis
cg15900248_FGGY-DT	0.02023159	0.909868592	-0.278171522	0.278171522	M1	Male	cis
cg10328583_CAMTA1	0.02025204	0.910162756	-0.359584962	0.359584962	M1	Male	cis
cg00204065_RPL26P30	0.020252176	0.910162756	-0.27756534	0.27756534	M1	Male	cis
cg15276594_SIX2	0.020258524	0.910162756	-0.384738599	0.384738599	M1	Male	cis
cg22301594_FKBP5	0.020261433	0.910162756	0.45093195	0.45093195	M1	Male	cis
cg07187855_LSM2	0.020270523	0.910162756	-0.303692289	0.303692289	M1	Male	cis
cg24813704_RXRB	0.020272984	0.910162756	0.351796791	0.351796791	M1	Male	cis
cg20639908_TONSL	0.020274031	0.910162756	0.353530044	0.353530044	M1	Male	cis
cg18876826_RNU6-753P	0.020274471	0.910162756	0.395948186	0.395948186	M1	Male	cis
cg00193210_INPP5J	0.02027593	0.910162756	-0.305140157	0.305140157	M1	Male	cis
cg06067437_LCAT	0.020282912	0.910162756	-0.21666722	0.21666722	M1	Male	cis
cg17741818_TDRD10	0.020286363	0.910162756	-0.294057072	0.294057072	M1	Male	cis
cg08959314_ZNF7	0.02028973	0.910162756	0.401200006	0.401200006	M1	Male	cis
cg16886051_APBB1	0.020295336	0.910162756	-0.341407102	0.341407102	M1	Male	cis
cg25494723_LASTR	0.0202976	0.910162756	-0.284856859	0.284856859	M1	Male	cis
cg09315614_TNFRSF19	0.020300789	0.910162756	-0.378158108	0.378158108	M1	Male	cis
cg22538778_RNU6-1009P	0.020300897	0.910162756	-0.389519096	0.389519096	M1	Male	cis
cg22637030_ATP6V0E1P2	0.020320359	0.910400383	-0.349305773	0.349305773	M1	Male	cis
cg21316771_CRK	0.02032483	0.910400383	0.490412317	0.490412317	M1	Male	cis
cg16652920_RNU1-8P	0.020332321	0.910400383	-0.441895444	0.441895444	M1	Male	cis
cg08742879_SOX13	0.020332932	0.910400383	0.418101311	0.418101311	M1	Male	cis
cg20045882_DCAF5	0.02033295	0.910400383	0.369267926	0.369267926	M1	Male	cis
cg06743283_ZIK1	0.020333785	0.910400383	-0.314713202	0.314713202	M1	Male	cis
cg06804344_RUVBL1-AS1	0.020336434	0.910400383	-0.455105874	0.455105874	M1	Male	cis
cg22871801_NBL1	0.020337588	0.910400383	0.404928301	0.404928301	M1	Male	cis
cg19769080_THADA	0.020350109	0.910609486	-0.464441609	0.464441609	M1	Male	cis
cg00525833_KPNA6	0.020356564	0.910722701	0.356692451	0.356692451	M1	Male	cis
cg15011734_LINC02370	0.020362474	0.91081147	-0.558245965	0.558245965	M1	Male	cis
cg26181840_LINC01054	0.02038062	0.911090027	0.50448455	0.50448455	M1	Male	cis
cg21730084_MYOZ3	0.020381483	0.911090027	-0.390316488	0.390316488	M1	Male	cis
cg02792822_PLAU	0.020388317	0.911090027	0.665061404	0.665061404	M1	Male	cis
cg15690475_FZD2	0.020391651	0.911090027	0.26799105	0.26799105	M1	Male	cis
cg12836643_NPTXR	0.020394684	0.911090027	0.412076569	0.412076569	M1	Male	cis
cg00069540_WDR91	0.020394852	0.911090027	-0.345670118	0.345670118	M1	Male	cis
cg13812702_ACADSB	0.02039619	0.911090027	-0.388330067	0.388330067	M1	Male	cis
cg06902555_MPPED2	0.020405039	0.911219387	-0.47398037	0.47398037	M1	Male	cis
cg02892650_CMTM3	0.020414398	0.911284291	0.344735143	0.344735143	M1	Male	cis
cg10717214_HLA-S	0.02041625	0.911284291	0.475641655	0.475641655	M1	Male	cis
cg00204065_RPS24P14	0.02042102	0.911321912	-0.276461864	0.276461864	M1	Male	cis
cg15625495_PIP5K1A	0.020433412	0.911491139	0.37574893	0.37574893	M1	Male	cis
cg13622265_PRPS1P2	0.020433748	0.911491139	0.278205753	0.278205753	M1	Male	cis
cg12083928_MEMO1P1	0.020442782	0.91159168	-0.43046487	0.43046487	M1	Male	cis
cg17603288_OTULINL	0.020451028	0.911683775	-0.423711159	0.423711159	M1	Male	cis
cg24317585_AURKAIP1	0.020468845	0.911938315	0.319056668	0.319056668	M1	Male	cis
cg05895034_OR1F2P	0.020470651	0.911938315	0.355957951	0.355957951	M1	Male	cis
cg04905636_PLEKHB1	0.020472295	0.911938315	-0.410454347	0.410454347	M1	Male	cis
cg15690475_NAGS	0.02048705	0.911938315	0.341949064	0.341949064	M1	Male	cis
cg01457547_MIR27A	0.020488539	0.911938315	-0.306848164	0.306848164	M1	Male	cis
cg07474672_RN7SL11P	0.02048999	0.911938315	-0.396568615	0.396568615	M1	Male	cis
cg13828701_DTNB	0.02049277	0.911938315	0.314147761	0.314147761	M1	Male	cis
cg01945183_VWA7	0.020495851	0.911938315	0.412405426	0.412405426	M1	Male	cis
cg24907762_ZNF22-AS1	0.020498275	0.911938315	-0.451226351	0.451226351	M1	Male	cis
cg12284789_CD300C	0.020502016	0.911938315	0.381389332	0.381389332	M1	Male	cis
cg09022213_NEK1	0.020515743	0.911938315	-0.287520304	0.287520304	M1	Male	cis
cg08090313_RNF222	0.020516866	0.911938315	0.449809009	0.449809009	M1	Male	cis
cg23461216_PIK3R2	0.020522596	0.911938315	0.488765365	0.488765365	M1	Male	cis
cg25588120_DYNLT2	0.020523194	0.911938315	-0.194822719	0.194822719	M1	Male	cis
cg03310691_SS18L2P1	0.0205267	0.911938315	-0.577084539	0.577084539	M1	Male	cis
cg10100831_MYO1H	0.020526847	0.911938315	-0.293650921	0.293650921	M1	Male	cis
cg06804344_IFT122	0.020529166	0.911938315	0.461740262	0.461740262	M1	Male	cis
cg06169048_ARHGEF26	0.020536611	0.912094442	0.293016308	0.293016308	M1	Male	cis
cg08935541_LINC01589	0.020547556	0.912405885	-0.675540688	0.675540688	M1	Male	cis
cg07472332_GRAMD4	0.020552016	0.912429278	-0.332135332	0.332135332	M1	Male	cis
cg09369124_RNF166	0.020557027	0.912477172	0.400354854	0.400354854	M1	Male	cis
cg00333184_PPM1M	0.020571359	0.912813592	-0.317491233	0.317491233	M1	Male	cis
cg11736020_PSORS1C1	0.02057731	0.912813592	-0.389898796	0.389898796	M1	Male	cis
cg03365111_TSSC2	0.02057828	0.912813592	-0.325889614	0.325889614	M1	Male	cis
cg23893806_VDAC1P8	0.02058378	0.912813592	-0.291127834	0.291127834	M1	Male	cis
cg27030245_TMEM179B	0.020584278	0.912813592	-0.305713598	0.305713598	M1	Male	cis
cg00320414_CD300LG	0.020588513	0.912814119	0.458823788	0.458823788	M1	Male	cis
cg11736020_MUC21	0.020592159	0.912814119	-0.555375228	0.555375228	M1	Male	cis
cg17900689_SPNS2	0.02060466	0.91287519	0.320494531	0.320494531	M1	Male	cis
cg19880004_CYCSP51	0.020612645	0.91287519	-0.546832072	0.546832072	M1	Male	cis
cg08919180_TEX50	0.020614297	0.91287519	0.5538084	0.5538084	M1	Male	cis
cg07485723_LMAN2	0.020627134	0.91287519	-1.301681276	1.301681276	M1	Male	cis
cg19010807_LINC01671	0.020639186	0.91287519	-0.481862288	0.481862288	M1	Male	cis
cg10826174_NDEL1	0.020639666	0.91287519	0.36796401	0.36796401	M1	Male	cis
cg19482915_HORMAD2-AS1	0.020642328	0.91287519	0.397825088	0.397825088	M1	Male	cis
cg26482585_CLIC1	0.020649788	0.91287519	-0.46057724	0.46057724	M1	Male	cis
cg20449048_INTS1	0.020658009	0.91287519	0.296936895	0.296936895	M1	Male	cis
cg18888655_RAB3A	0.020659163	0.91287519	-0.297239138	0.297239138	M1	Male	cis
cg04663285_RNH1	0.020661954	0.91287519	-0.222490927	0.222490927	M1	Male	cis
cg13425135_UAP1L1	0.020668105	0.91287519	0.325892022	0.325892022	M1	Male	cis
cg04621455_PDP2	0.02066927	0.91287519	-0.532681151	0.532681151	M1	Male	cis
cg20112827_RNU6-331P	0.020670693	0.91287519	0.399677846	0.399677846	M1	Male	cis
cg08779982_IL32	0.020679285	0.91287519	0.467535973	0.467535973	M1	Male	cis
cg14884039_DEPDC5	0.02069109	0.91287519	0.469313787	0.469313787	M1	Male	cis
cg21479603_S100A13	0.020691342	0.91287519	0.318039075	0.318039075	M1	Male	cis
cg13490971_EIF4EBP3	0.020692791	0.91287519	0.535921876	0.535921876	M1	Male	cis
cg12426214_TCF15	0.020695135	0.91287519	1.545250522	1.545250522	M1	Male	cis
cg00968800_AGRN	0.020697768	0.91287519	-0.310494615	0.310494615	M1	Male	cis
cg14227731_NDOR1	0.020700925	0.91287519	-0.298219688	0.298219688	M1	Male	cis
cg11988679_LINC00326	0.020703164	0.91287519	0.320073152	0.320073152	M1	Male	cis
cg09819502_SLC1A3	0.020704639	0.91287519	0.278020359	0.278020359	M1	Male	cis
cg09700868_UBL5	0.020710587	0.91287519	0.540973834	0.540973834	M1	Male	cis
cg14506175_GTF3C5	0.020711953	0.91287519	-0.531329435	0.531329435	M1	Male	cis
cg01623472_DOHH	0.020713535	0.91287519	0.439039942	0.439039942	M1	Male	cis
cg25578798_LRCOL1	0.020717007	0.91287519	-2.425204891	2.425204891	M1	Male	cis
cg16863678_DENND4B	0.020720122	0.91287519	0.380761374	0.380761374	M1	Male	cis
cg17552116_TPRA1	0.020729777	0.91287519	0.295228322	0.295228322	M1	Male	cis
cg20653106_AADACP1	0.020731299	0.91287519	0.332764226	0.332764226	M1	Male	cis
cg18055007_TNF	0.020731599	0.91287519	0.44212619	0.44212619	M1	Male	cis
cg14999291_EEF1A1P24	0.020739726	0.91287519	0.613433952	0.613433952	M1	Male	cis
cg03689586_SLC18A3	0.020746795	0.91287519	0.115108205	0.115108205	M1	Male	cis
cg08868601_CDK11A	0.020749046	0.91287519	0.510128513	0.510128513	M1	Male	cis
cg24050109_GPR153	0.020755026	0.91287519	-0.36795056	0.36795056	M1	Male	cis
cg17233160_FAM216A	0.020755803	0.91287519	-0.499016649	0.499016649	M1	Male	cis
cg09272186_WRN	0.020757005	0.91287519	0.68950306	0.68950306	M1	Male	cis
cg13532505_BAAT	0.02076266	0.91287519	0.236410955	0.236410955	M1	Male	cis
cg20911165_EPS8L2	0.02076468	0.91287519	0.393861766	0.393861766	M1	Male	cis
cg04527761_GET4	0.020768362	0.91287519	0.321491956	0.321491956	M1	Male	cis
cg08094235_TRAPPC12	0.020773935	0.91287519	0.478423239	0.478423239	M1	Male	cis
cg18834259_CNTNAP2	0.020775535	0.91287519	0.439164497	0.439164497	M1	Male	cis
cg05729249_ELFN1-AS1	0.020779265	0.91287519	0.562000284	0.562000284	M1	Male	cis
cg03795776_DNAJC19P6	0.020783294	0.91287519	-0.364825452	0.364825452	M1	Male	cis
cg06820975_MSMO1	0.020785573	0.91287519	-0.539358211	0.539358211	M1	Male	cis
cg00966098_DOC2A	0.02078887	0.91287519	0.310252687	0.310252687	M1	Male	cis
cg23200371_GPR182	0.020790265	0.91287519	0.325530685	0.325530685	M1	Male	cis
cg19137748_TPCN2	0.020804779	0.91320258	0.348966135	0.348966135	M1	Male	cis
cg02355304_FSCN1	0.020808533	0.91320258	-0.247003593	0.247003593	M1	Male	cis
cg06820975_SPOCK3	0.020811619	0.91320258	-0.345363642	0.345363642	M1	Male	cis
cg24757160_RPS6KB2	0.020820711	0.91320258	-0.305462722	0.305462722	M1	Male	cis
cg08081256_TUBB8P2	0.020822377	0.91320258	-0.354230579	0.354230579	M1	Male	cis
cg10505257_GLIS2	0.020824123	0.91320258	-0.29958412	0.29958412	M1	Male	cis
cg07014154_VDAC2P5	0.020832786	0.91320258	-0.412210886	0.412210886	M1	Male	cis
cg22801868_LAMP3	0.020835432	0.91320258	0.328236792	0.328236792	M1	Male	cis
cg14168295_SLC45A3	0.020838222	0.91320258	0.244212416	0.244212416	M1	Male	cis
cg06638795_HAAO	0.020841017	0.91320258	0.267014815	0.267014815	M1	Male	cis
cg01354479_GRIN2D	0.020850315	0.913437515	0.437069993	0.437069993	M1	Male	cis
cg17331920_CAMTA2	0.020864882	0.913761025	-0.321841684	0.321841684	M1	Male	cis
cg02863594_SYNGAP1	0.020867132	0.913761025	-0.316199283	0.316199283	M1	Male	cis
cg22274575_TM4SF18	0.020871489	0.913761025	-0.325278216	0.325278216	M1	Male	cis
cg10543947_GGA1	0.020882866	0.913761025	0.291619765	0.291619765	M1	Male	cis
cg14645880_MRPS2	0.020884773	0.913761025	0.311403328	0.311403328	M1	Male	cis
cg08071282_SNORA10	0.020898345	0.913761025	-0.532239477	0.532239477	M1	Male	cis
cg19206305_ST13P4	0.020899563	0.913761025	-0.323618322	0.323618322	M1	Male	cis
cg26348226_ECE1-AS1	0.020905683	0.913761025	0.405176243	0.405176243	M1	Male	cis
cg20690695_DMAC2	0.020911829	0.913761025	0.35191862	0.35191862	M1	Male	cis
cg03079497_HIC1	0.020914333	0.913761025	0.21011028	0.21011028	M1	Male	cis
cg07320976_NOP16	0.020914572	0.913761025	-0.604719003	0.604719003	M1	Male	cis
cg16870958_SUMO4	0.020914953	0.913761025	0.36643382	0.36643382	M1	Male	cis
cg25771866_CBARP	0.020917976	0.913761025	0.35974595	0.35974595	M1	Male	cis
cg15293181_TMEM18	0.020923571	0.913761025	0.388620992	0.388620992	M1	Male	cis
cg05740632_UBL7	0.020946553	0.913761025	-0.242616461	0.242616461	M1	Male	cis
cg00693004_PLEKHH3	0.020954762	0.913761025	-0.349121242	0.349121242	M1	Male	cis
cg01470686_RPL12P37	0.020962223	0.913761025	-0.359091376	0.359091376	M1	Male	cis
cg23202468_HHATL-AS1	0.020965113	0.913761025	0.390770323	0.390770323	M1	Male	cis
cg27108281_CEND1	0.020968667	0.913761025	0.299187537	0.299187537	M1	Male	cis
cg04962026_RNU6-159P	0.020972235	0.913761025	1.180095994	1.180095994	M1	Male	cis
cg12612309_CTNNBIP1	0.020986088	0.913761025	0.362519594	0.362519594	M1	Male	cis
cg07979387_NPTXR	0.020993441	0.913761025	0.397057677	0.397057677	M1	Male	cis
cg13514175_RN7SL105P	0.020994003	0.913761025	0.448312483	0.448312483	M1	Male	cis
cg12946660_CYP2G1P	0.020997114	0.913761025	-0.227034265	0.227034265	M1	Male	cis
cg17035132_TNNI2	0.021006528	0.913761025	0.466630823	0.466630823	M1	Male	cis
cg10099957_MVD	0.021006653	0.913761025	0.317831193	0.317831193	M1	Male	cis
cg14669863_DCST1-AS1	0.02101681	0.913761025	0.465146117	0.465146117	M1	Male	cis
cg02747950_DAPK2	0.021018554	0.913761025	0.411898516	0.411898516	M1	Male	cis
cg00442570_TSPAN8	0.021034834	0.913761025	0.421568284	0.421568284	M1	Male	cis
cg16622906_PCDHB5	0.021035427	0.913761025	0.322530624	0.322530624	M1	Male	cis
cg02262162_ZNF652P1	0.021037491	0.913761025	-0.568590258	0.568590258	M1	Male	cis
cg18055007_RPL3P2	0.021037537	0.913761025	-0.475466214	0.475466214	M1	Male	cis
cg08853572_JPT2	0.021037913	0.913761025	-0.433706899	0.433706899	M1	Male	cis
cg00968800_SDF4	0.02104733	0.913761025	-0.314096893	0.314096893	M1	Male	cis
cg05779660_IMP3P2	0.021047458	0.913761025	0.495413324	0.495413324	M1	Male	cis
cg22298088_EIF6	0.021054114	0.913761025	-0.299836129	0.299836129	M1	Male	cis
cg11414633_FANCD2OS	0.021055437	0.913761025	0.278633789	0.278633789	M1	Male	cis
cg15753746_PDK1	0.02105717	0.913761025	0.576174208	0.576174208	M1	Male	cis
cg04806177_SRRM2-AS1	0.021086123	0.913761025	0.819117936	0.819117936	M1	Male	cis
cg16683571_ST6GALNAC4	0.02108826	0.913761025	-0.271908536	0.271908536	M1	Male	cis
cg00668592_NAPRT	0.021092566	0.913761025	0.287101706	0.287101706	M1	Male	cis
cg04269043_NLRC5	0.021098421	0.913761025	0.337429079	0.337429079	M1	Male	cis
cg06230847_GNL1	0.02110725	0.913761025	-0.308375965	0.308375965	M1	Male	cis
cg24317585_ATAD3A	0.021107976	0.913761025	0.332959661	0.332959661	M1	Male	cis
cg16603103_KRT71	0.021108024	0.913761025	-0.726344812	0.726344812	M1	Male	cis
cg17035132_LINC01219	0.021113868	0.913761025	-0.395178384	0.395178384	M1	Male	cis
cg17390106_RNY4P10	0.021115127	0.913761025	0.381203799	0.381203799	M1	Male	cis
cg07492518_C20orf202	0.02112028	0.913761025	-0.410802746	0.410802746	M1	Male	cis
cg23903129_NOC4L	0.021121404	0.913761025	0.477755692	0.477755692	M1	Male	cis
cg20596771_DAP3P2	0.021124627	0.913761025	-0.45202385	0.45202385	M1	Male	cis
cg20215212_CORO6	0.021124972	0.913761025	0.456195201	0.456195201	M1	Male	cis
cg07331276_EIF2AK4	0.021128935	0.913761025	-0.352498097	0.352498097	M1	Male	cis
cg22337491_RNASEH2C	0.021133732	0.913761025	0.280028307	0.280028307	M1	Male	cis
cg10022579_LINC01089	0.021137859	0.913761025	-0.381351729	0.381351729	M1	Male	cis
ch.15.374589R_BAHD1	0.021138663	0.913761025	0.416244966	0.416244966	M1	Male	cis
cg00896220_CCT6B	0.021144281	0.913761025	-0.372246072	0.372246072	M1	Male	cis
cg17259065_ADRA1B	0.02114554	0.913761025	-0.367716148	0.367716148	M1	Male	cis
cg13150171_HNRNPFP1	0.021148399	0.913761025	0.220383766	0.220383766	M1	Male	cis
cg04510815_RNASEK	0.021150847	0.913761025	-0.248929825	0.248929825	M1	Male	cis
cg22152521_ERICH6B	0.02115107	0.913761025	-0.339361035	0.339361035	M1	Male	cis
cg15251010_KRTAP15-1	0.021154303	0.913761025	-0.489023624	0.489023624	M1	Male	cis
cg15251010_KRTAP21-4P	0.021154303	0.913761025	-0.489023624	0.489023624	M1	Male	cis
cg15358372_PRF1	0.021157336	0.913761025	0.21783428	0.21783428	M1	Male	cis
cg21983531_CLIP2	0.021159365	0.913761025	0.434601488	0.434601488	M1	Male	cis
cg26474203_ULBP3	0.021161636	0.913761025	-0.318608572	0.318608572	M1	Male	cis
cg23289706_HHLA1	0.021161894	0.913761025	-0.450868992	0.450868992	M1	Male	cis
cg24052964_FCHSD1	0.021163273	0.913761025	-0.312271695	0.312271695	M1	Male	cis
cg05152764_MIOX	0.021166623	0.913761025	0.510132664	0.510132664	M1	Male	cis
cg19651706_CLASRP	0.021169295	0.913761025	0.371485869	0.371485869	M1	Male	cis
cg06560524_KIF13B	0.02117	0.913761025	0.357965101	0.357965101	M1	Male	cis
cg00299943_L3MBTL2-AS1	0.021171766	0.913761025	-0.314093083	0.314093083	M1	Male	cis
cg03695871_PPP2R5B	0.021172527	0.913761025	-0.295184402	0.295184402	M1	Male	cis
cg14669863_SSR2	0.021173099	0.913761025	0.394986553	0.394986553	M1	Male	cis
cg06793967_CHID1	0.021174098	0.913761025	0.298682236	0.298682236	M1	Male	cis
cg24413597_CCDC190	0.021177996	0.913761025	0.291825998	0.291825998	M1	Male	cis
cg04077175_MIR199A1	0.021181362	0.913761025	0.505490382	0.505490382	M1	Male	cis
cg05667960_RN7SL39P	0.021183208	0.913761025	0.335216232	0.335216232	M1	Male	cis
cg20985028_MMP23B	0.021184971	0.913761025	0.483568305	0.483568305	M1	Male	cis
cg23704675_GLB1L	0.021185932	0.913761025	-0.509016667	0.509016667	M1	Male	cis
cg15044121_C10orf53	0.021187302	0.913761025	-0.252652784	0.252652784	M1	Male	cis
cg27093605_ANKRD34C	0.021188524	0.913761025	0.496137867	0.496137867	M1	Male	cis
cg00791854_RPS7P2	0.021196881	0.913779758	0.523148643	0.523148643	M1	Male	cis
cg17331920_SPNS2	0.021200546	0.913779758	-0.280830624	0.280830624	M1	Male	cis
cg01800262_DHCR24-DT	0.021205243	0.913779758	0.33881514	0.33881514	M1	Male	cis
cg12852285_FGGY	0.021205439	0.913779758	-0.318007248	0.318007248	M1	Male	cis
cg16092069_IGHD6-13	0.02121382	0.913779758	-0.478563731	0.478563731	M1	Male	cis
cg14464852_LINC01165	0.021214357	0.913779758	0.294804267	0.294804267	M1	Male	cis
cg05512100_PPP1R17	0.021219771	0.913779758	-0.389860697	0.389860697	M1	Male	cis
cg20985028_CICP3	0.021220467	0.913779758	0.389563773	0.389563773	M1	Male	cis
cg22232119_TMUB1	0.021229058	0.913797498	0.37204689	0.37204689	M1	Male	cis
cg08607423_HES7	0.021232346	0.913797498	0.253357678	0.253357678	M1	Male	cis
cg19991780_RUVBL1-AS1	0.021235456	0.913797498	-0.384640376	0.384640376	M1	Male	cis
cg07424927_TAF12	0.021241619	0.913825677	0.373284211	0.373284211	M1	Male	cis
cg25591377_SPECC1P1	0.021245165	0.913825677	-0.645161494	0.645161494	M1	Male	cis
cg19992633_CLMN	0.021251006	0.913907488	0.358790758	0.358790758	M1	Male	cis
cg04006143_SCOC	0.021257586	0.913943544	-0.512920035	0.512920035	M1	Male	cis
cg04945518_UPK3BP1	0.021259777	0.913943544	-0.485929499	0.485929499	M1	Male	cis
cg24682073_GJD4	0.021270188	0.913943544	-0.317035919	0.317035919	M1	Male	cis
cg05563033_PCCA	0.021274664	0.913943544	0.324132695	0.324132695	M1	Male	cis
cg05202629_GLOD4	0.021277444	0.913943544	0.435440665	0.435440665	M1	Male	cis
cg27444020_CAPN5	0.021285684	0.913943544	-0.358261713	0.358261713	M1	Male	cis
cg02024241_RNU6-890P	0.021289801	0.913943544	-0.366753684	0.366753684	M1	Male	cis
cg27613227_COL6A2	0.021295941	0.913943544	0.637616446	0.637616446	M1	Male	cis
cg14426682_ADAMTS7	0.021300431	0.913943544	0.392135583	0.392135583	M1	Male	cis
cg07274572_ANTKMT	0.021302986	0.913943544	0.41647539	0.41647539	M1	Male	cis
cg21178568_TCEA1P1	0.021303054	0.913943544	-0.630541991	0.630541991	M1	Male	cis
cg03593181_LCA5L	0.021316613	0.914068009	0.362743679	0.362743679	M1	Male	cis
cg01965560_TNK1	0.021320057	0.914068009	0.30302131	0.30302131	M1	Male	cis
cg03984502_KRT8P28	0.021320994	0.914068009	-0.456497654	0.456497654	M1	Male	cis
cg24863484_RPTOR	0.021321823	0.914068009	-0.798666804	0.798666804	M1	Male	cis
cg24317585_SCNN1D	0.021325804	0.914068009	0.355781556	0.355781556	M1	Male	cis
cg21796654_CDC42EP1	0.021333533	0.914068009	0.303717646	0.303717646	M1	Male	cis
cg21873967_ZNF274	0.021348307	0.914134419	-0.385765908	0.385765908	M1	Male	cis
cg03410223_BNIP5	0.021352129	0.914134419	0.484149246	0.484149246	M1	Male	cis
cg06093185_CYP4F8	0.021356472	0.914134419	-0.521418584	0.521418584	M1	Male	cis
cg02945385_THUMPD3-AS1	0.021363326	0.914134419	-0.511567486	0.511567486	M1	Male	cis
cg05353102_SNORA47	0.021369024	0.914134419	0.389188345	0.389188345	M1	Male	cis
cg19769182_ZNF785	0.021373934	0.914134419	-0.349314447	0.349314447	M1	Male	cis
cg06745922_RPL5P9	0.021377179	0.914134419	-0.592386738	0.592386738	M1	Male	cis
cg07080372_CD151	0.021378947	0.914134419	0.364570954	0.364570954	M1	Male	cis
cg08090313_CHD3	0.021380041	0.914134419	0.565429692	0.565429692	M1	Male	cis
cg02945674_RAD23B	0.021384214	0.914134419	0.287029346	0.287029346	M1	Male	cis
cg00592410_SCIN	0.021386067	0.914134419	0.349242451	0.349242451	M1	Male	cis
cg15063726_OR6A2	0.021389514	0.914134419	-0.336095392	0.336095392	M1	Male	cis
cg17128371_BTNL2	0.02139497	0.914134419	-0.373670459	0.373670459	M1	Male	cis
cg05706898_PUSL1	0.02139803	0.914134419	0.378546154	0.378546154	M1	Male	cis
cg10928544_CPSF2	0.021398123	0.914134419	-0.347811387	0.347811387	M1	Male	cis
cg01140770_FTH1	0.021404005	0.91421736	-0.310338405	0.310338405	M1	Male	cis
cg18057692_SPNS2	0.021415593	0.914543966	-0.295247895	0.295247895	M1	Male	cis
cg23954535_SLC49A4	0.021425082	0.914739644	0.736022861	0.736022861	M1	Male	cis
cg04826071_RPS3AP47	0.021434299	0.914739644	-0.61364706	0.61364706	M1	Male	cis
cg02357623_TET3	0.021436167	0.914739644	-0.508464973	0.508464973	M1	Male	cis
cg06793967_DEAF1	0.021439418	0.914739644	0.25787028	0.25787028	M1	Male	cis
cg20111978_LINC02418	0.021439888	0.914739644	-0.399544915	0.399544915	M1	Male	cis
cg05152432_NADK	0.021448132	0.914923138	0.318603061	0.318603061	M1	Male	cis
cg05414165_GLIS2	0.021456254	0.91510134	-0.441191421	0.441191421	M1	Male	cis
cg14245804_ACY3	0.021465281	0.915176917	0.325931257	0.325931257	M1	Male	cis
cg12359832_PRSS27	0.021468862	0.915176917	-0.252689953	0.252689953	M1	Male	cis
cg00986162_FTH1P16	0.021476038	0.915176917	0.509372662	0.509372662	M1	Male	cis
cg03764791_SLC1A3	0.021482593	0.915176917	-0.558119249	0.558119249	M1	Male	cis
cg06221746_SNORA30	0.021496393	0.915176917	0.43962327	0.43962327	M1	Male	cis
cg14785464_RPL23AP12	0.021505993	0.915176917	0.35130321	0.35130321	M1	Male	cis
cg05821633_DRAXIN	0.02150674	0.915176917	0.50819326	0.50819326	M1	Male	cis
cg09653424_RNF138	0.021509574	0.915176917	-0.538601085	0.538601085	M1	Male	cis
cg07485723_NHP2	0.021514084	0.915176917	-1.206150414	1.206150414	M1	Male	cis
cg13282929_LINC01433	0.021523736	0.915176917	0.457350684	0.457350684	M1	Male	cis
cg04866029_TNFRSF14-AS1	0.021526886	0.915176917	0.397383401	0.397383401	M1	Male	cis
cg06619035_SEC13P1	0.021528587	0.915176917	-0.476143724	0.476143724	M1	Male	cis
cg16145674_ZNF713	0.021529866	0.915176917	-0.397268378	0.397268378	M1	Male	cis
cg22087659_LAMTOR4	0.021534362	0.915176917	-0.3648714	0.3648714	M1	Male	cis
cg13885437_RNA5SP120	0.021538278	0.915176917	0.369467182	0.369467182	M1	Male	cis
cg18455249_PAICS	0.021538327	0.915176917	0.393865144	0.393865144	M1	Male	cis
cg01305866_RB1-DT	0.021538887	0.915176917	-0.390047421	0.390047421	M1	Male	cis
cg11461787_IER5	0.021543535	0.915176917	0.462918933	0.462918933	M1	Male	cis
cg24317585_MIB2	0.021548436	0.915176917	0.329371268	0.329371268	M1	Male	cis
cg04628174_PLEKHA3	0.021551295	0.915176917	-0.501174333	0.501174333	M1	Male	cis
cg15812976_SNORD121A	0.021561245	0.915184314	0.296048436	0.296048436	M1	Male	cis
cg12877532_CAPZA2	0.021562782	0.915184314	-0.394869848	0.394869848	M1	Male	cis
cg20803916_HBE1	0.021565954	0.915184314	-0.571995292	0.571995292	M1	Male	cis
cg05773599_HBM	0.021568646	0.915184314	-0.271189507	0.271189507	M1	Male	cis
cg16767880_NXN	0.021585336	0.915388914	0.271734308	0.271734308	M1	Male	cis
cg08799922_GDF3	0.021585507	0.915388914	-0.35280027	0.35280027	M1	Male	cis
cg13793166_OR5C1	0.021587093	0.915388914	0.391985528	0.391985528	M1	Male	cis
cg10492858_CLDN14	0.021589443	0.915388914	-0.303087573	0.303087573	M1	Male	cis
cg20155447_GRK2	0.021598544	0.915388914	0.440795527	0.440795527	M1	Male	cis
cg16559275_TMOD4	0.021600699	0.915388914	-0.471843743	0.471843743	M1	Male	cis
cg23034799_NXPE1	0.021601086	0.915388914	-0.259621227	0.259621227	M1	Male	cis
cg24328944_OXGR1	0.021611577	0.915583145	-0.284823839	0.284823839	M1	Male	cis
cg14599440_TUBB6	0.021613562	0.915583145	0.297756663	0.297756663	M1	Male	cis
cg02932204_ARMH3	0.021629464	0.915794107	0.469066748	0.469066748	M1	Male	cis
cg18100127_SMKR1	0.021629874	0.915794107	-0.240728171	0.240728171	M1	Male	cis
cg20007465_GPER1	0.021631266	0.915794107	1.120289403	1.120289403	M1	Male	cis
cg02891046_LRRC63	0.021638197	0.915794107	0.266263456	0.266263456	M1	Male	cis
cg06736113_MTSS2	0.021638277	0.915794107	0.296958497	0.296958497	M1	Male	cis
cg11296759_USP5	0.021645084	0.915915121	0.346404503	0.346404503	M1	Male	cis
cg24317585_PRKCZ	0.021658014	0.916019235	0.338654252	0.338654252	M1	Male	cis
cg22232119_ABCF2	0.021664048	0.916019235	0.39911939	0.39911939	M1	Male	cis
cg27646075_UBE4A	0.021670175	0.916019235	-0.526704564	0.526704564	M1	Male	cis
cg01484971_GNAT1	0.021674678	0.916019235	0.551508051	0.551508051	M1	Male	cis
cg12761728_DXO	0.021680453	0.916019235	0.384994074	0.384994074	M1	Male	cis
cg10689689_PPP1R14B	0.021686809	0.916019235	-0.288269376	0.288269376	M1	Male	cis
cg15281606_ILKAP	0.021690892	0.916019235	0.314409469	0.314409469	M1	Male	cis
cg15406978_TIMP2	0.021698452	0.916019235	0.561105932	0.561105932	M1	Male	cis
cg04007989_ADCY3	0.021700144	0.916019235	0.402681553	0.402681553	M1	Male	cis
cg13706899_FGF7P3	0.021702649	0.916019235	0.696441755	0.696441755	M1	Male	cis
cg17366173_EXOC4	0.021704231	0.916019235	-0.419668726	0.419668726	M1	Male	cis
cg19029214_CNIH3-AS1	0.021716584	0.916019235	0.492837437	0.492837437	M1	Male	cis
cg10294433_DNAJB6P7	0.021731491	0.916019235	0.543022414	0.543022414	M1	Male	cis
cg21316771_PAFAH1B1	0.021737328	0.916019235	0.548036472	0.548036472	M1	Male	cis
cg07092448_POGZ	0.021738636	0.916019235	-2.092447057	2.092447057	M1	Male	cis
cg10986412_LRRC14B	0.021740537	0.916019235	0.322433117	0.322433117	M1	Male	cis
cg14372753_CECR3	0.021747984	0.916019235	0.347633801	0.347633801	M1	Male	cis
cg20854758_SCFD2	0.021756013	0.916019235	0.397014605	0.397014605	M1	Male	cis
cg18452169_CLIC6	0.021757545	0.916019235	-0.514467113	0.514467113	M1	Male	cis
cg01879757_DHX58	0.021762621	0.916019235	0.412206245	0.412206245	M1	Male	cis
cg07561162_ATF7IP2	0.021770662	0.916019235	0.453283283	0.453283283	M1	Male	cis
cg17806866_WDR5	0.021772471	0.916019235	-0.248083885	0.248083885	M1	Male	cis
cg14206615_TTF1	0.021773323	0.916019235	-0.484474964	0.484474964	M1	Male	cis
cg19192101_BORCS6	0.021774024	0.916019235	0.302052101	0.302052101	M1	Male	cis
cg20106792_DPY19L1P1	0.021776205	0.916019235	-0.439207773	0.439207773	M1	Male	cis
cg00282674_AKR1D1P1	0.021776574	0.916019235	0.225069048	0.225069048	M1	Male	cis
cg23188725_PIH1D2	0.021783163	0.916019235	-0.438027251	0.438027251	M1	Male	cis
cg22698544_MAP7D1	0.021785701	0.916019235	0.301999245	0.301999245	M1	Male	cis
cg18735402_NOVA2	0.021789616	0.916019235	0.218401852	0.218401852	M1	Male	cis
cg07482574_EMC10	0.02178986	0.916019235	0.34814391	0.34814391	M1	Male	cis
cg06067437_PSKH1	0.021803727	0.916019235	-0.188533782	0.188533782	M1	Male	cis
cg19113954_LGI2	0.02180451	0.916019235	-0.470216127	0.470216127	M1	Male	cis
cg16919093_KRT42P	0.021807641	0.916019235	0.527915853	0.527915853	M1	Male	cis
cg02945385_FANCD2OS	0.021815924	0.916019235	-0.348171828	0.348171828	M1	Male	cis
cg00968800_DVL1	0.021822282	0.916019235	-0.29592159	0.29592159	M1	Male	cis
cg17627654_FGF3	0.021827672	0.916019235	0.361059832	0.361059832	M1	Male	cis
cg23170280_DGAT1	0.021829628	0.916019235	0.438696487	0.438696487	M1	Male	cis
cg01950479_BCR	0.021833515	0.916019235	-0.279466239	0.279466239	M1	Male	cis
cg13762777_HAAO	0.021836463	0.916019235	-0.369469084	0.369469084	M1	Male	cis
cg24757160_NDUFS8	0.021838616	0.916019235	-0.293085937	0.293085937	M1	Male	cis
cg08173216_CHP1	0.021839842	0.916019235	-0.581096395	0.581096395	M1	Male	cis
cg10394903_KCTD16	0.021843036	0.916019235	0.395893903	0.395893903	M1	Male	cis
cg11835347_MTND5P20	0.021845269	0.916019235	0.3877663	0.3877663	M1	Male	cis
cg03330522_RPL22P1	0.021847268	0.916019235	0.2564342	0.2564342	M1	Male	cis
cg01828530_ZMYM4	0.021847713	0.916019235	0.503652595	0.503652595	M1	Male	cis
cg15909981_CACNG2	0.021848345	0.916019235	0.296747273	0.296747273	M1	Male	cis
cg03375067_HNF4A	0.021863059	0.916019235	-0.390946601	0.390946601	M1	Male	cis
cg15756601_SNORD116-8	0.021865003	0.916019235	0.76543224	0.76543224	M1	Male	cis
cg21000514_ARPC1BP1	0.021880093	0.916019235	-0.293595264	0.293595264	M1	Male	cis
cg25039694_MNX1-AS2	0.021885746	0.916019235	-0.545172955	0.545172955	M1	Male	cis
cg00260803_CLCN7	0.021889382	0.916019235	0.37124183	0.37124183	M1	Male	cis
cg16476710_MBIP	0.021891245	0.916019235	-0.459497216	0.459497216	M1	Male	cis
cg05356662_S1PR4	0.021895519	0.916019235	0.206306585	0.206306585	M1	Male	cis
cg16870958_PPIL4	0.021898492	0.916019235	0.336380489	0.336380489	M1	Male	cis
cg20033591_ABLIM2	0.021899781	0.916019235	1.491250307	1.491250307	M1	Male	cis
cg00968800_MIR200A	0.02190601	0.916019235	-0.325560478	0.325560478	M1	Male	cis
cg13014295_LIG4	0.021909914	0.916019235	0.390837594	0.390837594	M1	Male	cis
cg08866794_GNMT	0.021914419	0.916019235	0.306125237	0.306125237	M1	Male	cis
cg22698218_AGBL3	0.02191518	0.916019235	0.323894712	0.323894712	M1	Male	cis
cg06793967_TSPAN4	0.021919756	0.916019235	0.284944048	0.284944048	M1	Male	cis
cg18893612_TMPRSS13	0.021922642	0.916019235	0.31251928	0.31251928	M1	Male	cis
cg16870958_ULBP3	0.021922791	0.916019235	0.382772113	0.382772113	M1	Male	cis
cg16609548_RAPGEF4	0.021932123	0.916019235	0.451743721	0.451743721	M1	Male	cis
cg22719314_ZNF687	0.021933058	0.916019235	-0.407153048	0.407153048	M1	Male	cis
cg25676471_CBX6	0.021937345	0.916019235	0.344166088	0.344166088	M1	Male	cis
cg08829140_RPSAP46	0.021937388	0.916019235	-0.47480102	0.47480102	M1	Male	cis
cg25053413_VCPKMT	0.021939706	0.916019235	0.398226651	0.398226651	M1	Male	cis
cg19074709_C10orf55	0.021951563	0.916181728	0.757713123	0.757713123	M1	Male	cis
cg04517903_CCDC154	0.021954998	0.916181728	0.405397277	0.405397277	M1	Male	cis
cg14254452_SNORD23	0.021962226	0.916181728	0.404762393	0.404762393	M1	Male	cis
cg05948127_DUS4L	0.021965385	0.916181728	-0.521615337	0.521615337	M1	Male	cis
cg24117274_WNT4	0.021967125	0.916181728	0.353894165	0.353894165	M1	Male	cis
cg00900422_FGF11	0.021971106	0.916181728	0.437347901	0.437347901	M1	Male	cis
cg00066022_PDIA5	0.021975639	0.916181728	0.44844458	0.44844458	M1	Male	cis
cg17536595_SLC29A1	0.021977938	0.916181728	-0.324571442	0.324571442	M1	Male	cis
cg25994476_HPSE	0.021979137	0.916181728	0.298782152	0.298782152	M1	Male	cis
cg16581142_DNAJC28	0.021987309	0.916198976	-0.489721044	0.489721044	M1	Male	cis
cg15022772_PIAS3	0.021987552	0.916198976	0.628087299	0.628087299	M1	Male	cis
cg24366383_SNORA30B	0.021998748	0.916198976	-0.536330525	0.536330525	M1	Male	cis
cg23983783_FRY	0.022001128	0.916198976	0.372720192	0.372720192	M1	Male	cis
cg26512142_COX6CP18	0.022004959	0.916198976	-2.42363465	2.42363465	M1	Male	cis
cg20911165_HRAS	0.022007193	0.916198976	0.364425103	0.364425103	M1	Male	cis
cg01016056_LHPP	0.022032	0.916744498	-0.335740877	0.335740877	M1	Male	cis
cg04510815_POLR2A	0.022035793	0.916744498	-0.249643998	0.249643998	M1	Male	cis
cg07110659_DDAH1	0.022039984	0.916744498	-0.372024453	0.372024453	M1	Male	cis
cg19586889_THAP8	0.022040623	0.916744498	0.380045158	0.380045158	M1	Male	cis
cg27320875_BMP1	0.022046469	0.916744498	0.539967047	0.539967047	M1	Male	cis
cg09315614_SACS-AS1	0.022047374	0.916744498	-0.384937661	0.384937661	M1	Male	cis
cg06493154_PTCRA	0.022049402	0.916744498	0.393792657	0.393792657	M1	Male	cis
cg06900068_NBPF1	0.022062668	0.916744498	0.39484493	0.39484493	M1	Male	cis
cg21049965_KRT7	0.022065943	0.916744498	0.35699963	0.35699963	M1	Male	cis
cg19632822_FGF20	0.02207086	0.916744498	0.325128737	0.325128737	M1	Male	cis
cg13044693_NUP50	0.022072666	0.916744498	0.449611278	0.449611278	M1	Male	cis
cg06649165_ARRDC2	0.022074264	0.916744498	-0.448420738	0.448420738	M1	Male	cis
cg12147783_VEZT	0.022079071	0.916744498	0.403740913	0.403740913	M1	Male	cis
cg25757332_ENPP5	0.022080496	0.916744498	-0.302580296	0.302580296	M1	Male	cis
cg11134437_CYP4A11	0.022084588	0.916744498	-0.513180852	0.513180852	M1	Male	cis
cg10924050_RN7SL26P	0.022089108	0.916744498	-0.376687681	0.376687681	M1	Male	cis
cg04821107_GALNTL6	0.022090032	0.916744498	-0.239054912	0.239054912	M1	Male	cis
cg13436192_RNU2-65P	0.022093965	0.916744498	0.250654491	0.250654491	M1	Male	cis
cg20328379_SDF4	0.02209537	0.916744498	0.431578013	0.431578013	M1	Male	cis
cg01128460_RNF151	0.022112845	0.917034066	-0.386493165	0.386493165	M1	Male	cis
cg21316771_TRARG1	0.022116511	0.917034066	-0.072785144	0.072785144	M1	Male	cis
cg11291003_PITX1	0.022118306	0.917034066	0.405781158	0.405781158	M1	Male	cis
cg05485769_GRN	0.022125761	0.917034066	0.363721518	0.363721518	M1	Male	cis
cg19084628_IL15RA	0.02213697	0.917034066	0.292360121	0.292360121	M1	Male	cis
cg27434890_MYB-AS1	0.022141258	0.917034066	0.350798519	0.350798519	M1	Male	cis
cg00364287_HPD	0.022146097	0.917034066	0.352274789	0.352274789	M1	Male	cis
cg24757160_NUDT8	0.022150373	0.917034066	-0.308395589	0.308395589	M1	Male	cis
cg27189395_PIEZO1	0.022152201	0.917034066	0.375222676	0.375222676	M1	Male	cis
cg06204030_KRBA2	0.022153039	0.917034066	-0.262856906	0.262856906	M1	Male	cis
cg01504149_HMGN2P25	0.022153825	0.917034066	-0.354141683	0.354141683	M1	Male	cis
cg13736585_YKT6	0.022159011	0.917034066	-0.281597511	0.281597511	M1	Male	cis
cg07997941_LINC01672	0.022163094	0.917034066	0.598420158	0.598420158	M1	Male	cis
cg22043586_DUSP6	0.022163653	0.917034066	0.394054739	0.394054739	M1	Male	cis
cg27421102_LETM2	0.022168602	0.917034066	0.538547197	0.538547197	M1	Male	cis
cg14050009_PAK1	0.02217068	0.917034066	0.499277457	0.499277457	M1	Male	cis
cg24612059_SLC25A39	0.022174954	0.917034066	0.299788987	0.299788987	M1	Male	cis
cg10032131_SSRP1	0.022184074	0.917034066	-0.257938274	0.257938274	M1	Male	cis
cg14790739_RPL27P12	0.02218485	0.917034066	-0.418189962	0.418189962	M1	Male	cis
cg25591377_ZNF287	0.022185352	0.917034066	-0.529026681	0.529026681	M1	Male	cis
cg20106792_BBS9	0.022192959	0.917185119	-0.408948688	0.408948688	M1	Male	cis
cg21318603_EVPLL	0.022213872	0.917724185	-0.268574807	0.268574807	M1	Male	cis
cg02030331_CTSH	0.022213914	0.917724185	-0.465931662	0.465931662	M1	Male	cis
cg03767663_PIGF	0.022230135	0.918230815	-0.486740647	0.486740647	M1	Male	cis
cg04523729_TMEM181	0.02223876	0.918260113	0.385215227	0.385215227	M1	Male	cis
cg14220777_LINC01757	0.02224636	0.918275251	-0.651029438	0.651029438	M1	Male	cis
cg05884205_KCNK3	0.02225518	0.918275251	-0.382697331	0.382697331	M1	Male	cis
cg16445317_MORN3	0.022255871	0.918275251	-0.571492708	0.571492708	M1	Male	cis
cg26340737_PBX2	0.022262357	0.918275251	-0.290610559	0.290610559	M1	Male	cis
cg17552116_PLXNA1	0.022262699	0.918275251	0.288451471	0.288451471	M1	Male	cis
cg04710276_RPL7P4	0.022262873	0.918275251	0.40885283	0.40885283	M1	Male	cis
cg14041264_RNA5S6	0.022267102	0.918286438	-0.149499795	0.149499795	M1	Male	cis
cg23081194_LINC00315	0.022284876	0.91869282	-0.367281508	0.367281508	M1	Male	cis
cg08160477_MICA	0.022289235	0.918709284	0.734038894	0.734038894	M1	Male	cis
cg06752779_ZNF638	0.022298822	0.918941181	-0.396529244	0.396529244	M1	Male	cis
cg01023242_RNU6ATAC35P	0.0223066	0.919067776	-0.301969902	0.301969902	M1	Male	cis
cg23355166_STAG3L3	0.022309816	0.919067776	-0.333489302	0.333489302	M1	Male	cis
cg00942495_NRG4	0.022315305	0.919102006	-0.368023796	0.368023796	M1	Male	cis
cg18863848_SNORA80D	0.022321378	0.919102006	-0.403878926	0.403878926	M1	Male	cis
cg19285799_UST	0.022322531	0.919102006	0.589924295	0.589924295	M1	Male	cis
cg12398261_THAP5P1	0.022337667	0.919476417	-2.474026558	2.474026558	M1	Male	cis
cg23291158_DPY19L2P5	0.022339551	0.919476417	-0.174089561	0.174089561	M1	Male	cis
cg24019999_RN7SL127P	0.022369495	0.920544278	-0.356919306	0.356919306	M1	Male	cis
cg14254452_MAMSTR	0.022373431	0.920544278	0.645662452	0.645662452	M1	Male	cis
cg17717333_OTOF	0.022382233	0.920581938	-0.328187483	0.328187483	M1	Male	cis
cg03734225_ARFGAP1	0.022386779	0.920581938	0.261933024	0.261933024	M1	Male	cis
cg18455249_PPAT	0.022388402	0.920581938	0.400175722	0.400175722	M1	Male	cis
cg21799943_LINC01967	0.02240683	0.920647223	0.431413884	0.431413884	M1	Male	cis
cg24290948_NUP210	0.022408616	0.920647223	0.279160092	0.279160092	M1	Male	cis
cg04770397_SCARB1	0.022409805	0.920647223	-0.359758029	0.359758029	M1	Male	cis
cg07568841_NOD1	0.022413649	0.920647223	0.370504569	0.370504569	M1	Male	cis
cg22026465_ARHGEF3-AS1	0.022414925	0.920647223	0.297748409	0.297748409	M1	Male	cis
cg13425135_ARRDC1	0.022419097	0.920647223	0.336809024	0.336809024	M1	Male	cis
cg21806090_ERC1	0.022427787	0.920647223	0.288091588	0.288091588	M1	Male	cis
cg00896220_AP2B1	0.022428388	0.920647223	-0.398651653	0.398651653	M1	Male	cis
cg25261181_SH3BP2	0.022431485	0.920647223	0.292680946	0.292680946	M1	Male	cis
cg12295431_THRB	0.022444691	0.920647223	0.365080617	0.365080617	M1	Male	cis
cg09272186_PPP2CB	0.022446414	0.920647223	0.766833466	0.766833466	M1	Male	cis
cg01244571_ADARB2	0.022447106	0.920647223	-0.381135693	0.381135693	M1	Male	cis
cg23194886_SLC29A1	0.022452476	0.920647223	0.399644243	0.399644243	M1	Male	cis
cg07424927_DNAJC8	0.02245362	0.920647223	0.344623228	0.344623228	M1	Male	cis
cg12607106_CNST	0.022456508	0.920647223	0.587170347	0.587170347	M1	Male	cis
cg23622369_KRT26	0.022461717	0.920647223	0.421621835	0.421621835	M1	Male	cis
cg13978534_SNORD99	0.022465433	0.920647223	0.534759763	0.534759763	M1	Male	cis
cg24117274_CDC42	0.022468154	0.920647223	-0.418364023	0.418364023	M1	Male	cis
cg16779158_STPG1	0.022472352	0.920647223	-0.424289086	0.424289086	M1	Male	cis
cg13543544_RPL23AP22	0.022475135	0.920647223	0.459127761	0.459127761	M1	Male	cis
cg23426633_VARS2	0.022490939	0.921131997	-0.486650795	0.486650795	M1	Male	cis
cg23197837_ENGASE	0.022499992	0.921239595	-0.329033016	0.329033016	M1	Male	cis
cg17730176_LYRM9	0.022501508	0.921239595	-0.397340127	0.397340127	M1	Male	cis
cg14026485_RNU6-1228P	0.022511384	0.921328593	-0.45425161	0.45425161	M1	Male	cis
cg26229895_C6orf136	0.022512641	0.921328593	-0.358527836	0.358527836	M1	Male	cis
cg18385770_ASPM	0.022515594	0.921328593	-0.493580027	0.493580027	M1	Male	cis
cg13527872_MIR4290HG	0.022523641	0.921424676	-0.317283568	0.317283568	M1	Male	cis
cg03078816_LY6E	0.022528054	0.921424676	0.277844456	0.277844456	M1	Male	cis
cg24317585_MXRA8	0.022529857	0.921424676	0.345847444	0.345847444	M1	Male	cis
cg06544239_LFNG	0.022541663	0.921597436	-0.95075773	0.95075773	M1	Male	cis
cg24151486_SLC24A2	0.022544198	0.921597436	0.086248125	0.086248125	M1	Male	cis
cg07850323_LRRN1	0.022545997	0.921597436	0.404640301	0.404640301	M1	Male	cis
cg09147065_SCRIB	0.022555007	0.92170971	-0.280743784	0.280743784	M1	Male	cis
cg23809394_RN7SL253P	0.022559296	0.92170971	-1.135147084	1.135147084	M1	Male	cis
cg20047904_NXPE3	0.022570525	0.92170971	0.321179874	0.321179874	M1	Male	cis
cg05767455_C4B-AS1	0.022571749	0.92170971	0.358224898	0.358224898	M1	Male	cis
cg04510815_ATP1B2	0.022575495	0.92170971	-0.274502182	0.274502182	M1	Male	cis
cg23355166_FZD9	0.022582655	0.92170971	-0.146581008	0.146581008	M1	Male	cis
cg20776107_DNAI4	0.022584044	0.92170971	-0.370044836	0.370044836	M1	Male	cis
cg06495764_CASP16P	0.022585148	0.92170971	-0.281596256	0.281596256	M1	Male	cis
cg23197837_GAA	0.022588471	0.92170971	-0.278866159	0.278866159	M1	Male	cis
cg08792185_HSPA1L	0.022599108	0.921981616	-0.451354531	0.451354531	M1	Male	cis
cg08583127_ATP2C2	0.022612505	0.922136831	-0.318899086	0.318899086	M1	Male	cis
cg02719489_SNX13	0.022616569	0.922136831	0.558482369	0.558482369	M1	Male	cis
cg27143070_PKD2L1	0.022617054	0.922136831	0.463627165	0.463627165	M1	Male	cis
cg03681484_RN7SL12P	0.022618811	0.922136831	-0.267971073	0.267971073	M1	Male	cis
cg09554300_PHLDA3	0.022635424	0.922309471	0.215738574	0.215738574	M1	Male	cis
cg26338867_FAM66C	0.022640761	0.922309471	-0.400912675	0.400912675	M1	Male	cis
cg13022784_SLC52A2	0.022651392	0.922309471	0.344730113	0.344730113	M1	Male	cis
cg23220823_YKT6	0.022652535	0.922309471	0.247367805	0.247367805	M1	Male	cis
cg00636194_SRSF6	0.022657957	0.922309471	-0.39749679	0.39749679	M1	Male	cis
cg06204030_SLC16A11	0.022665637	0.922309471	0.202780176	0.202780176	M1	Male	cis
cg06743283_ZSCAN22	0.022668561	0.922309471	-0.387404988	0.387404988	M1	Male	cis
cg00726615_BOC	0.022672972	0.922309471	-0.316431557	0.316431557	M1	Male	cis
cg19110931_PTPRA	0.022676513	0.922309471	-0.283225696	0.283225696	M1	Male	cis
cg08077155_LRRC10B	0.022679083	0.922309471	-0.568813863	0.568813863	M1	Male	cis
cg11993171_CAPN12	0.022680427	0.922309471	-1.832170215	1.832170215	M1	Male	cis
cg11218915_NFE2L3	0.022682674	0.922309471	0.222013877	0.222013877	M1	Male	cis
cg14861778_RNU6-640P	0.022688771	0.922379909	0.582228096	0.582228096	M1	Male	cis
cg17551891_GPR146	0.022692357	0.922379909	-0.390720789	0.390720789	M1	Male	cis
cg19899008_CDH1	0.022698641	0.922437919	-0.521707594	0.521707594	M1	Male	cis
cg23422866_DGAT1	0.022705749	0.922437919	0.314975377	0.314975377	M1	Male	cis
cg20260904_PRG4	0.022706598	0.922437919	0.355622079	0.355622079	M1	Male	cis
cg02849345_RN7SKP231	0.022713217	0.922437919	-0.451982071	0.451982071	M1	Male	cis
cg20040765_MCMDC2	0.022714155	0.922437919	0.46544775	0.46544775	M1	Male	cis
cg17283752_CDYL-AS1	0.022717639	0.922437919	0.435629405	0.435629405	M1	Male	cis
cg20657383_ZNF428	0.022729601	0.922515685	-0.549083015	0.549083015	M1	Male	cis
cg27069691_KLF6	0.022732226	0.922515685	-0.253910629	0.253910629	M1	Male	cis
cg04806177_RPS3AP2	0.022737586	0.922515685	-0.613592962	0.613592962	M1	Male	cis
cg01002857_DEFB130B	0.022739435	0.922515685	-0.656691101	0.656691101	M1	Male	cis
cg01002857_DEFB130A	0.022739435	0.922515685	-0.656691101	0.656691101	M1	Male	cis
cg24413597_SPATA46	0.022743885	0.922527575	-0.330349142	0.330349142	M1	Male	cis
cg22340762_NIBAN1	0.02274768	0.922527575	-0.392202727	0.392202727	M1	Male	cis
cg20952434_ARHGAP45	0.022757414	0.922612045	0.407693146	0.407693146	M1	Male	cis
cg18597415_MSRB1P1	0.022758857	0.922612045	-0.527521713	0.527521713	M1	Male	cis
cg02591487_C1RL	0.02276518	0.922612045	0.419126167	0.419126167	M1	Male	cis
cg09661733_PAFAH2	0.022769404	0.922612045	-0.251368724	0.251368724	M1	Male	cis
cg16789104_RPRML	0.022775104	0.922612045	-0.334483505	0.334483505	M1	Male	cis
cg07793432_CERK	0.022782426	0.922612045	0.304837205	0.304837205	M1	Male	cis
cg11296759_PHB2	0.022790864	0.922612045	0.329338521	0.329338521	M1	Male	cis
cg12642194_TAX1BP1	0.02279287	0.922612045	-0.284172277	0.284172277	M1	Male	cis
cg06295676_LATS2-AS1	0.022796459	0.922612045	-0.348762116	0.348762116	M1	Male	cis
cg16037947_REEP4	0.022807722	0.922612045	0.291395218	0.291395218	M1	Male	cis
cg24301930_MAP3K11	0.022815779	0.922612045	-0.251847674	0.251847674	M1	Male	cis
cg10934068_FOXF2	0.022816362	0.922612045	0.488470806	0.488470806	M1	Male	cis
cg06038274_PNLDC1	0.022817686	0.922612045	-0.471865268	0.471865268	M1	Male	cis
cg17035132_CTSD	0.022824553	0.922612045	0.289852433	0.289852433	M1	Male	cis
cg16205008_TERF2IP	0.022825483	0.922612045	-0.508613557	0.508613557	M1	Male	cis
cg14311085_MIR551A	0.022826894	0.922612045	-0.249630566	0.249630566	M1	Male	cis
cg26683259_OTP	0.022831981	0.922612045	0.485223946	0.485223946	M1	Male	cis
cg14924064_C1orf54	0.022832158	0.922612045	0.240806397	0.240806397	M1	Male	cis
cg07999415_KRTAP5-11	0.0228334	0.922612045	-0.505367937	0.505367937	M1	Male	cis
cg24525457_PPP1R35-AS1	0.022836398	0.922612045	0.35901356	0.35901356	M1	Male	cis
cg02945674_RPS15AP27	0.022838422	0.922612045	-0.374735704	0.374735704	M1	Male	cis
cg20328379_TNFRSF4	0.02284531	0.922612045	0.204751002	0.204751002	M1	Male	cis
cg10262389_ARL4C	0.022848865	0.922612045	-0.290025882	0.290025882	M1	Male	cis
cg15541606_HBQ1	0.022849176	0.922612045	0.546244503	0.546244503	M1	Male	cis
cg14584450_RYBP	0.022855549	0.922708773	-0.259784369	0.259784369	M1	Male	cis
cg13880275_ZNF558	0.022861626	0.922793531	-0.408333467	0.408333467	M1	Male	cis
cg16627911_UBE3C	0.022872004	0.923051867	-0.308487688	0.308487688	M1	Male	cis
cg02105002_LINC02624	0.022883539	0.923263902	0.217735022	0.217735022	M1	Male	cis
cg23918905_CCDC110	0.022885217	0.923263902	0.362525092	0.362525092	M1	Male	cis
cg21750040_DNAH9	0.022892146	0.92338287	-0.33999729	0.33999729	M1	Male	cis
cg06320570_TMEM62	0.022905487	0.923722582	-0.658578567	0.658578567	M1	Male	cis
cg06050784_KLHDC4	0.02290853	0.923722582	0.303681349	0.303681349	M1	Male	cis
cg14562930_ASRGL1	0.022927784	0.924190341	-0.269644582	0.269644582	M1	Male	cis
cg08087560_AXDND1	0.022934235	0.924190341	-0.304345387	0.304345387	M1	Male	cis
cg01639635_ARMH4	0.022937831	0.924190341	-0.381593803	0.381593803	M1	Male	cis
cg18876826_RNU6-510P	0.022940023	0.924190341	0.52877551	0.52877551	M1	Male	cis
cg23622369_RARA	0.022943807	0.924190341	0.286154018	0.286154018	M1	Male	cis
cg27200714_CEP112	0.022949316	0.924190341	-0.511420646	0.511420646	M1	Male	cis
cg04007989_EFR3B	0.022950942	0.924190341	-0.209702325	0.209702325	M1	Male	cis
cg07950307_RNA5SP237	0.022951997	0.924190341	-0.356722888	0.356722888	M1	Male	cis
cg16582255_C6	0.022962882	0.924329845	-0.027112481	0.027112481	M1	Male	cis
cg06050784_PIEZO1	0.022963828	0.924329845	0.317377235	0.317377235	M1	Male	cis
cg25740652_TMEM33	0.022968652	0.924329845	0.44210557	0.44210557	M1	Male	cis
cg19769182_MAZ	0.022971398	0.924329845	0.329220898	0.329220898	M1	Male	cis
cg03728559_RNU6-22P	0.02298041	0.924409773	0.453958534	0.453958534	M1	Male	cis
cg16328999_CTSD	0.022985382	0.924409773	0.445628363	0.445628363	M1	Male	cis
cg17847861_SNRPA	0.022985528	0.924409773	0.247286679	0.247286679	M1	Male	cis
cg04728840_TUBAP2	0.022998407	0.924409773	0.384372162	0.384372162	M1	Male	cis
cg04478428_CDH4	0.023001153	0.924409773	0.355713335	0.355713335	M1	Male	cis
cg22500132_DCST1-AS1	0.023010736	0.924409773	-0.454547137	0.454547137	M1	Male	cis
cg04206665_MIR200B	0.023011984	0.924409773	0.666000448	0.666000448	M1	Male	cis
cg09363777_EXOC4	0.023013482	0.924409773	-0.38903973	0.38903973	M1	Male	cis
cg09427374_TMEM150A	0.02301614	0.924409773	0.409499775	0.409499775	M1	Male	cis
cg02216951_ZDHHC4	0.023017864	0.924409773	0.355101226	0.355101226	M1	Male	cis
cg15961889_CWF19L1	0.023022294	0.924409773	-0.468119832	0.468119832	M1	Male	cis
cg11638878_KRT24	0.023024482	0.924409773	0.516824564	0.516824564	M1	Male	cis
cg26950422_RNU6-263P	0.023027971	0.924409773	0.46757616	0.46757616	M1	Male	cis
cg19455396_HLA-DRB5	0.023029164	0.924409773	-0.445564433	0.445564433	M1	Male	cis
cg23170280_C8orf82	0.023056092	0.925078593	0.392679355	0.392679355	M1	Male	cis
cg09176287_MRPL51P2	0.023056715	0.925078593	0.4261283	0.4261283	M1	Male	cis
cg17150651_MUC20-OT1	0.023058226	0.925078593	0.409346691	0.409346691	M1	Male	cis
cg04465052_PDE5A	0.023068819	0.925078593	0.275936182	0.275936182	M1	Male	cis
cg19836592_F2RL1	0.023071736	0.925078593	0.519171578	0.519171578	M1	Male	cis
cg21960265_HSPA1A	0.023074464	0.925078593	0.370678757	0.370678757	M1	Male	cis
cg24975986_GABPAP	0.023076093	0.925078593	0.330096236	0.330096236	M1	Male	cis
cg21663341_F2	0.0230849	0.925078593	-0.275019864	0.275019864	M1	Male	cis
cg09369124_SPIRE2	0.023086208	0.925078593	0.440874153	0.440874153	M1	Male	cis
cg06793967_RIC8A	0.023086965	0.925078593	0.286088498	0.286088498	M1	Male	cis
cg17900689_NLRP1	0.023089685	0.925078593	0.320177493	0.320177493	M1	Male	cis
cg00013374_EPO	0.02309786	0.925083562	0.289371042	0.289371042	M1	Male	cis
cg16299517_RHCG	0.023099375	0.925083562	0.396862015	0.396862015	M1	Male	cis
cg13355874_TNFRSF25	0.02310177	0.925083562	0.397581098	0.397581098	M1	Male	cis
cg16569147_EME2	0.023108875	0.925208375	-0.259480141	0.259480141	M1	Male	cis
cg00912046_PIWIL4	0.02313679	0.925571359	0.385895352	0.385895352	M1	Male	cis
cg01145394_SCAND3P1	0.023138749	0.925571359	-0.448992281	0.448992281	M1	Male	cis
cg07261948_MYBPHL	0.023140598	0.925571359	-0.312015182	0.312015182	M1	Male	cis
cg17686337_PALM	0.023150767	0.925571359	-1.427820242	1.427820242	M1	Male	cis
cg23820245_TTLL7-IT1	0.023163126	0.925571359	0.391157938	0.391157938	M1	Male	cis
cg01623472_MFSD12	0.023163624	0.925571359	0.399495429	0.399495429	M1	Male	cis
cg03996398_KCNJ1	0.023167429	0.925571359	-0.224815932	0.224815932	M1	Male	cis
cg20847827_ATP6V0B	0.023167622	0.925571359	-0.31225355	0.31225355	M1	Male	cis
cg24714561_RN7SKP107	0.023173989	0.925571359	0.426110539	0.426110539	M1	Male	cis
cg22646074_RBM39	0.023182996	0.925571359	0.407848081	0.407848081	M1	Male	cis
cg16551849_RN7SL285P	0.023192619	0.925571359	-0.296693279	0.296693279	M1	Male	cis
cg06793967_IFITM2	0.023200314	0.925571359	0.158558845	0.158558845	M1	Male	cis
cg07472332_MIRLET7BHG	0.02320618	0.925571359	-0.428725253	0.428725253	M1	Male	cis
cg10611760_AP1S1	0.02321224	0.925571359	0.286065867	0.286065867	M1	Male	cis
cg16569147_MSLN	0.023215478	0.925571359	-0.231690904	0.231690904	M1	Male	cis
cg13911116_CORT	0.023221366	0.925571359	-0.261971705	0.261971705	M1	Male	cis
cg26676775_CCDC12	0.023226514	0.925571359	-0.309143471	0.309143471	M1	Male	cis
cg00558219_ACVR1C	0.023235067	0.925571359	0.328789225	0.328789225	M1	Male	cis
cg20106792_PDE1C	0.023235982	0.925571359	-0.245776109	0.245776109	M1	Male	cis
cg11736020_IER3	0.023247071	0.925571359	-0.305333897	0.305333897	M1	Male	cis
cg17178761_HLF	0.023247812	0.925571359	-0.335359177	0.335359177	M1	Male	cis
cg20810503_ZNF703	0.023249857	0.925571359	-0.295950296	0.295950296	M1	Male	cis
cg05414165_PAM16	0.023263614	0.925571359	-0.428683473	0.428683473	M1	Male	cis
cg25871427_LINC01972	0.023271077	0.925571359	0.663162271	0.663162271	M1	Male	cis
cg07187855_SAPCD1-AS1	0.023274664	0.925571359	-0.308344279	0.308344279	M1	Male	cis
cg09227800_ATPAF1	0.023279617	0.925571359	-0.362645509	0.362645509	M1	Male	cis
cg23391086_SPEM1	0.023288599	0.925571359	-0.439363228	0.439363228	M1	Male	cis
cg14030993_POLA2	0.02328947	0.925571359	0.278425883	0.278425883	M1	Male	cis
cg06793967_IFITM3	0.023290416	0.925571359	0.216190267	0.216190267	M1	Male	cis
cg27456707_RPS6KA4	0.02329473	0.925571359	0.329851615	0.329851615	M1	Male	cis
cg00819121_SLCO3A1	0.023298725	0.925571359	-0.430838771	0.430838771	M1	Male	cis
cg04931846_SNORA11B	0.02330014	0.925571359	0.319498349	0.319498349	M1	Male	cis
cg01032946_PYDC1	0.023301157	0.925571359	-0.345522477	0.345522477	M1	Male	cis
cg16701694_RN7SL563P	0.023304618	0.925571359	-0.604363275	0.604363275	M1	Male	cis
cg01428095_FAM133FP	0.023308796	0.925571359	0.293534536	0.293534536	M1	Male	cis
cg17653352_ACACB	0.023311616	0.925571359	-0.375278754	0.375278754	M1	Male	cis
cg15072634_TNK1	0.023321308	0.925571359	-0.250551437	0.250551437	M1	Male	cis
cg09579704_SUCLA2P1	0.023321968	0.925571359	-0.412164458	0.412164458	M1	Male	cis
cg18771537_LINC02832	0.023326646	0.925571359	-0.288985987	0.288985987	M1	Male	cis
cg14724739_FAM222A	0.023326743	0.925571359	0.256947087	0.256947087	M1	Male	cis
cg16124920_SIRT3	0.023327269	0.925571359	0.308019092	0.308019092	M1	Male	cis
cg18614561_SUGT1	0.023328781	0.925571359	-0.521588007	0.521588007	M1	Male	cis
cg19593182_OR2H5P	0.023333685	0.925571359	-1.044443312	1.044443312	M1	Male	cis
cg07444487_C10orf88	0.023335109	0.925571359	-0.35597194	0.35597194	M1	Male	cis
cg17148552_RNU6-460P	0.023336966	0.925571359	0.306467585	0.306467585	M1	Male	cis
cg05186161_ELP6	0.023339588	0.925571359	0.313284447	0.313284447	M1	Male	cis
cg04517903_PIGQ	0.023340113	0.925571359	0.357936646	0.357936646	M1	Male	cis
cg13835843_MED7	0.023345214	0.925571359	0.4129247	0.4129247	M1	Male	cis
cg21221054_PTPDC1	0.023357695	0.925571359	0.310762958	0.310762958	M1	Male	cis
cg17002338_ZNF232-AS1	0.023358756	0.925571359	-0.258227253	0.258227253	M1	Male	cis
cg24360513_LYPD9P	0.023360481	0.925571359	0.521662071	0.521662071	M1	Male	cis
cg13896190_IL7	0.023360821	0.925571359	0.333629382	0.333629382	M1	Male	cis
cg09739816_TBXA2R	0.023360855	0.925571359	-0.353902737	0.353902737	M1	Male	cis
cg11406388_SAP30BP	0.023369576	0.925571359	0.285229861	0.285229861	M1	Male	cis
cg24304928_MAN2B2	0.023370112	0.925571359	-0.468011964	0.468011964	M1	Male	cis
cg11544195_ESRP2	0.023381092	0.925571359	0.429141286	0.429141286	M1	Male	cis
cg21668166_PLEKHG1	0.02338756	0.925571359	-0.334022056	0.334022056	M1	Male	cis
cg27209389_PDIA3P2	0.0233876	0.925571359	-0.617631711	0.617631711	M1	Male	cis
cg25318301_H3-4	0.023388641	0.925571359	0.418851496	0.418851496	M1	Male	cis
cg09807356_CPNE7	0.023401559	0.925571359	-0.397827857	0.397827857	M1	Male	cis
cg22510412_MYL9	0.023403818	0.925571359	-0.316871073	0.316871073	M1	Male	cis
cg06995632_NETO1	0.023409097	0.925571359	-0.69668499	0.69668499	M1	Male	cis
cg13629659_LYPLA2	0.023410069	0.925571359	0.418563482	0.418563482	M1	Male	cis
cg21235508_ENDOG	0.023422345	0.925571359	0.577553905	0.577553905	M1	Male	cis
cg02840890_MYOZ3	0.023423152	0.925571359	-0.379216431	0.379216431	M1	Male	cis
cg06382930_RPS6KA4	0.02343297	0.925571359	0.340090353	0.340090353	M1	Male	cis
cg12652780_LTO1	0.023435025	0.925571359	0.318258149	0.318258149	M1	Male	cis
cg19703425_RFC4	0.023437047	0.925571359	-0.592840415	0.592840415	M1	Male	cis
cg03426600_ATP6V1G3	0.023443622	0.925571359	-0.350796671	0.350796671	M1	Male	cis
cg08369636_MIR548Q	0.023449075	0.925571359	-0.405804679	0.405804679	M1	Male	cis
cg01521225_RNU2-70P	0.023452082	0.925571359	-0.30681441	0.30681441	M1	Male	cis
cg10717214_MUC21	0.023454767	0.925571359	-0.544449039	0.544449039	M1	Male	cis
cg01973605_AGTRAP	0.023454937	0.925571359	0.346983279	0.346983279	M1	Male	cis
cg06889339_SMOC2	0.02345754	0.925571359	0.288623763	0.288623763	M1	Male	cis
cg20316901_PHF2	0.023459667	0.925571359	-0.315590823	0.315590823	M1	Male	cis
cg15011501_DENND2D	0.023467531	0.925571359	0.508859513	0.508859513	M1	Male	cis
cg01660000_RN7SL645P	0.023473803	0.925571359	-0.128042472	0.128042472	M1	Male	cis
cg05706898_ACAP3	0.023475571	0.925571359	0.387071638	0.387071638	M1	Male	cis
cg05706898_ATAD3A	0.02347924	0.925571359	0.404602664	0.404602664	M1	Male	cis
cg24757160_UNC93B1	0.023480822	0.925571359	-0.31074081	0.31074081	M1	Male	cis
cg17831694_CEP295NL	0.023482098	0.925571359	-0.375563581	0.375563581	M1	Male	cis
cg10811429_ST20	0.023484086	0.925571359	-0.422529897	0.422529897	M1	Male	cis
cg01451277_RPL4	0.023485267	0.925571359	-0.364507752	0.364507752	M1	Male	cis
cg24317585_PLCH2	0.023501108	0.925571359	0.319055416	0.319055416	M1	Male	cis
cg00701755_PSMB8	0.023504471	0.925571359	0.404949704	0.404949704	M1	Male	cis
cg26926221_PHACTR2	0.023505495	0.925571359	-0.503839322	0.503839322	M1	Male	cis
cg17765009_ZNF382	0.023508395	0.925571359	-0.396817415	0.396817415	M1	Male	cis
cg17331920_KIF1C	0.023510311	0.925571359	-0.266825387	0.266825387	M1	Male	cis
cg10028884_KRBA2	0.02351092	0.925571359	0.427846597	0.427846597	M1	Male	cis
cg24236917_RN7SKP65	0.023511433	0.925571359	-0.613864304	0.613864304	M1	Male	cis
cg00693004_CD300LG	0.023512881	0.925571359	-0.488769871	0.488769871	M1	Male	cis
cg02363010_PGP	0.023522113	0.925603678	0.409125143	0.409125143	M1	Male	cis
cg03292213_RNU6-468P	0.023529369	0.925603678	0.24610678	0.24610678	M1	Male	cis
cg00991379_WSB2	0.023535984	0.925603678	-0.224684998	0.224684998	M1	Male	cis
cg04672837_ABCC12	0.023536624	0.925603678	-0.296321021	0.296321021	M1	Male	cis
cg08555594_MND1	0.023537639	0.925603678	0.383742961	0.383742961	M1	Male	cis
cg12806049_DMAC2L	0.023549157	0.92589969	-0.511742505	0.511742505	M1	Male	cis
cg14907617_RNU6-580P	0.023556244	0.925998926	0.40963076	0.40963076	M1	Male	cis
cg21232401_LPGAT1-AS1	0.023559663	0.925998926	0.35956336	0.35956336	M1	Male	cis
cg20033591_ACOX3	0.023577356	0.926002672	1.534806884	1.534806884	M1	Male	cis
cg21049501_KCNJ2	0.023580374	0.926002672	0.300979345	0.300979345	M1	Male	cis
cg07163687_IER5L	0.023585453	0.926002672	0.250596356	0.250596356	M1	Male	cis
cg17897187_PLEKHM2	0.02358815	0.926002672	-0.277138748	0.277138748	M1	Male	cis
cg20690695_C19orf47	0.023588742	0.926002672	0.338826794	0.338826794	M1	Male	cis
cg15523852_LNP1	0.023589664	0.926002672	-0.437551772	0.437551772	M1	Male	cis
cg08941533_BRWD1P3	0.023597771	0.926002672	0.497048548	0.497048548	M1	Male	cis
cg15489301_LRGUK	0.023600031	0.926002672	-0.408474885	0.408474885	M1	Male	cis
cg02378006_DNAJC9-AS1	0.023604937	0.926002672	-0.424803879	0.424803879	M1	Male	cis
cg18450582_RNU6-532P	0.02360658	0.926002672	0.356195457	0.356195457	M1	Male	cis
cg07474672_CASP8AP2	0.023606891	0.926002672	-0.392010559	0.392010559	M1	Male	cis
cg26338867_MRPL51	0.023607652	0.926002672	-0.385450024	0.385450024	M1	Male	cis
cg25270819_CNTF	0.023629648	0.92641815	0.324592611	0.324592611	M1	Male	cis
cg13419774_CILK1	0.02363861	0.92641815	-0.471057113	0.471057113	M1	Male	cis
cg16463564_KRT24	0.02364015	0.92641815	-0.28931153	0.28931153	M1	Male	cis
cg16145674_EGFR-AS1	0.023641685	0.92641815	0.408198786	0.408198786	M1	Male	cis
cg04489586_MYL9	0.023647236	0.92641815	-0.294865711	0.294865711	M1	Male	cis
cg20434926_FOSB	0.023647862	0.92641815	0.290480758	0.290480758	M1	Male	cis
cg10075163_RAD52	0.023648408	0.92641815	0.497877406	0.497877406	M1	Male	cis
cg12353589_POLR2L	0.023660813	0.92641815	0.35319626	0.35319626	M1	Male	cis
cg19039925_OR52E8	0.023663181	0.92641815	-0.325209465	0.325209465	M1	Male	cis
cg23289024_TRMT61A	0.023666534	0.92641815	-0.318790056	0.318790056	M1	Male	cis
cg17741818_ASH1L-IT1	0.023668974	0.92641815	-0.25205838	0.25205838	M1	Male	cis
cg22087659_CYP3A7	0.02367945	0.92641815	0.378744285	0.378744285	M1	Male	cis
cg00044848_LINC01068	0.023681588	0.92641815	-0.400564587	0.400564587	M1	Male	cis
cg27536188_TSPAN9	0.023691578	0.92641815	-0.256328834	0.256328834	M1	Male	cis
cg06370149_ATP13A2	0.02369213	0.92641815	0.307498835	0.307498835	M1	Male	cis
cg15063726_OR56B3P	0.023693945	0.92641815	-0.315449102	0.315449102	M1	Male	cis
cg10859027_RAC1P3	0.023695505	0.92641815	-0.39778947	0.39778947	M1	Male	cis
cg15696658_GNL3	0.023696695	0.92641815	0.333986537	0.333986537	M1	Male	cis
cg08548734_NOTCH1	0.023698103	0.92641815	0.32982505	0.32982505	M1	Male	cis
cg19973291_FBXO3	0.023714755	0.926793505	0.422423605	0.422423605	M1	Male	cis
cg09739816_S1PR4	0.023715694	0.926793505	0.239300657	0.239300657	M1	Male	cis
cg13487631_COL4A1	0.023731812	0.926843455	0.44955484	0.44955484	M1	Male	cis
cg24050109_ACOT7	0.023732804	0.926843455	-0.312757022	0.312757022	M1	Male	cis
cg27572510_TMEM132E	0.023736066	0.926843455	0.370260448	0.370260448	M1	Male	cis
cg12613344_ARHGAP1	0.023737388	0.926843455	-0.309564097	0.309564097	M1	Male	cis
cg16138690_GPR35	0.023739147	0.926843455	-0.337277898	0.337277898	M1	Male	cis
cg10925082_ATF7IP	0.023741855	0.926843455	0.438900754	0.438900754	M1	Male	cis
cg01576496_LIN7A	0.02374815	0.926843455	-0.493470264	0.493470264	M1	Male	cis
cg22320071_CRABP2	0.02374893	0.926843455	0.340634335	0.340634335	M1	Male	cis
cg25481348_MCHR2-AS1	0.023765142	0.927320145	-0.502013708	0.502013708	M1	Male	cis
cg16920238_ENGASE	0.023782497	0.927811497	0.387677662	0.387677662	M1	Male	cis
cg25321742_CFAP300	0.023788912	0.927811497	-0.380191208	0.380191208	M1	Male	cis
cg22795583_TMEM129	0.023789731	0.927811497	0.483102067	0.483102067	M1	Male	cis
cg03986691_RNU6-836P	0.023795694	0.927888101	-0.452779025	0.452779025	M1	Male	cis
cg09189551_SIRT6	0.023801667	0.927965042	0.443185033	0.443185033	M1	Male	cis
cg03595018_HBZ	0.023822962	0.928051854	0.405609036	0.405609036	M1	Male	cis
cg15909981_CDC42EP1	0.023825872	0.928051854	0.254069519	0.254069519	M1	Male	cis
cg10449536_RNU6-435P	0.023827753	0.928051854	0.48153198	0.48153198	M1	Male	cis
cg13144059_MTCO3P16	0.023841431	0.928051854	-0.167477994	0.167477994	M1	Male	cis
cg06817609_AMBRA1	0.023843164	0.928051854	-0.369516842	0.369516842	M1	Male	cis
cg20870820_DPH1	0.023847017	0.928051854	-0.316342364	0.316342364	M1	Male	cis
cg13931640_NDOR1	0.023848294	0.928051854	-0.333449633	0.333449633	M1	Male	cis
cg17069396_CPXM1	0.023854522	0.928051854	0.261819592	0.261819592	M1	Male	cis
cg27278810_RAB3B	0.023859181	0.928051854	-0.535362323	0.535362323	M1	Male	cis
cg12035532_MIR429	0.023860637	0.928051854	0.386248583	0.386248583	M1	Male	cis
cg21346579_TMEM201	0.023861354	0.928051854	0.417624359	0.417624359	M1	Male	cis
cg15961889_CNNM1	0.023862252	0.928051854	0.321241067	0.321241067	M1	Male	cis
cg25395304_ZNF45	0.023862625	0.928051854	-0.332732312	0.332732312	M1	Male	cis
cg00384264_RNU6-460P	0.023862975	0.928051854	-0.808204706	0.808204706	M1	Male	cis
cg24757160_CDK2AP2	0.023871221	0.928051854	-0.292833334	0.292833334	M1	Male	cis
cg16477774_CCDC85B	0.023876416	0.928051854	0.313646278	0.313646278	M1	Male	cis
cg07080372_ANO9	0.023890941	0.928051854	0.407031307	0.407031307	M1	Male	cis
cg18638769_ZBTB42	0.023891081	0.928051854	0.278118352	0.278118352	M1	Male	cis
cg03593181_BRWD1	0.023893325	0.928051854	0.36097895	0.36097895	M1	Male	cis
cg23332689_FGFR3	0.023894362	0.928051854	0.254479988	0.254479988	M1	Male	cis
cg25963539_DPEP1	0.023901962	0.928051854	0.371523811	0.371523811	M1	Male	cis
cg10583160_GCNT1P1	0.023904441	0.928051854	-0.328916811	0.328916811	M1	Male	cis
cg19703425_TBCCD1	0.023904807	0.928051854	-0.632474909	0.632474909	M1	Male	cis
cg06849167_TMEM138	0.023906635	0.928051854	-0.490563349	0.490563349	M1	Male	cis
cg12149851_KRT18P62	0.023907893	0.928051854	-0.272712724	0.272712724	M1	Male	cis
cg16920238_RPTOR	0.023928114	0.928681387	0.37133613	0.37133613	M1	Male	cis
cg16558994_RAP1GAP	0.023938496	0.928928964	-0.317134316	0.317134316	M1	Male	cis
cg11835347_MOV10	0.023943852	0.928981433	0.437028297	0.437028297	M1	Male	cis
cg12273284_USP6NL	0.023952023	0.929112727	0.390495238	0.390495238	M1	Male	cis
cg25005531_FABP5P14	0.023955246	0.929112727	-0.393766809	0.393766809	M1	Male	cis
cg02264459_AMDHD2	0.023973424	0.92941299	0.275303604	0.275303604	M1	Male	cis
cg19787076_SLC35G3	0.023977412	0.92941299	-0.386996617	0.386996617	M1	Male	cis
cg11390628_EMCN	0.023979404	0.92941299	-0.380666834	0.380666834	M1	Male	cis
cg10411339_ZNF572	0.023989185	0.92941299	-0.408261424	0.408261424	M1	Male	cis
cg25958241_STOML2	0.023992326	0.92941299	-0.39188121	0.39188121	M1	Male	cis
cg26393275_UPP2	0.02399389	0.92941299	0.37920468	0.37920468	M1	Male	cis
cg24742444_PRKAG1	0.023995846	0.92941299	-0.400173752	0.400173752	M1	Male	cis
cg21941354_ZNF623	0.023996967	0.92941299	0.281115686	0.281115686	M1	Male	cis
cg16603103_KRT7	0.02399904	0.92941299	0.91359618	0.91359618	M1	Male	cis
cg07274572_CRAMP1	0.024010167	0.929688734	0.395321205	0.395321205	M1	Male	cis
cg00693004_HSD17B1P1	0.024019558	0.929742042	-0.438401094	0.438401094	M1	Male	cis
cg06230847_IER3	0.024031449	0.930047132	-0.250411699	0.250411699	M1	Male	cis
cg25394505_MTG1	0.024035915	0.930064859	-0.32037351	0.32037351	M1	Male	cis
cg00204782_TSSK1A	0.02404209	0.930148641	-0.498469108	0.498469108	M1	Male	cis
cg01861509_SEC24C	0.024049701	0.930287988	0.411247299	0.411247299	M1	Male	cis
cg06502685_ZNF365	0.024056598	0.930298038	-0.262668723	0.262668723	M1	Male	cis
cg11224507_RPL35AP36	0.024062456	0.930298038	-0.355417222	0.355417222	M1	Male	cis
cg02591487_PHC1	0.024072847	0.930298038	0.529453962	0.529453962	M1	Male	cis
cg07274572_MPG	0.024075416	0.930298038	0.373990712	0.373990712	M1	Male	cis
cg17900689_PELP1	0.024076345	0.930298038	0.312160778	0.312160778	M1	Male	cis
cg22259344_VDAC1P12	0.024079983	0.930298038	0.392266174	0.392266174	M1	Male	cis
cg22798247_RPL35AP4	0.024080884	0.930298038	-0.670898001	0.670898001	M1	Male	cis
cg24374161_RNU5E-10P	0.024082038	0.930298038	0.408868888	0.408868888	M1	Male	cis
cg01484971_RASSF1	0.02409091	0.930344024	0.432996318	0.432996318	M1	Male	cis
cg25961952_CDKL3	0.024091248	0.930344024	-0.419412563	0.419412563	M1	Male	cis
cg15523852_CMSS1	0.024101113	0.930570072	-0.497318858	0.497318858	M1	Male	cis
cg15293181_ACP1	0.024109302	0.930691772	0.378631934	0.378631934	M1	Male	cis
cg07287401_RPL23AP60	0.024119004	0.930691772	-0.350427681	0.350427681	M1	Male	cis
cg16274716_GRIN2A	0.024119885	0.930691772	-0.247830265	0.247830265	M1	Male	cis
cg01426303_ZNF678	0.024131014	0.930691772	-0.335036647	0.335036647	M1	Male	cis
cg09884146_MEIS1-AS2	0.024132201	0.930691772	0.395180639	0.395180639	M1	Male	cis
cg01965560_TEKT1	0.024140817	0.930691772	-0.360091758	0.360091758	M1	Male	cis
cg09233300_PFDN1	0.024144619	0.930691772	0.657741011	0.657741011	M1	Male	cis
cg02775254_ATP11A	0.024147939	0.930691772	0.788092775	0.788092775	M1	Male	cis
cg08844365_RNU6-1163P	0.024149425	0.930691772	-0.418384036	0.418384036	M1	Male	cis
cg14549869_GAS2L1P1	0.024154431	0.930691772	0.360827617	0.360827617	M1	Male	cis
cg12481893_SLC25A40	0.02415619	0.930691772	0.57224279	0.57224279	M1	Male	cis
cg12147783_UBE2N	0.02416585	0.930691772	0.347106995	0.347106995	M1	Male	cis
cg13541429_MIR23B	0.024167438	0.930691772	0.345559869	0.345559869	M1	Male	cis
cg23051349_RD3L	0.024169243	0.930691772	0.486352005	0.486352005	M1	Male	cis
cg03051617_SKAP1	0.024172968	0.930691772	-0.579843114	0.579843114	M1	Male	cis
cg06026636_SND1	0.024173072	0.930691772	0.395856282	0.395856282	M1	Male	cis
cg26266098_NEURL1-AS1	0.024184871	0.930691772	0.245422515	0.245422515	M1	Male	cis
cg25170017_RPS6KA4	0.024185008	0.930691772	0.248594146	0.248594146	M1	Male	cis
cg23422866_RHPN1	0.024190269	0.930691772	0.337199642	0.337199642	M1	Male	cis
cg01087869_ZNF267	0.024192515	0.930691772	0.610781077	0.610781077	M1	Male	cis
cg25372693_TEX55	0.024200258	0.930780658	-0.493426348	0.493426348	M1	Male	cis
cg24022528_CCT4P1	0.024202849	0.930780658	-0.284853481	0.284853481	M1	Male	cis
cg14621217_NPTX1	0.024208522	0.930837563	0.439010945	0.439010945	M1	Male	cis
cg22451408_LINC00163	0.024212682	0.930837563	0.292220576	0.292220576	M1	Male	cis
cg08446682_ZNF663P	0.024216364	0.930837563	-0.619699418	0.619699418	M1	Male	cis
cg01025800_ELANE	0.024222159	0.930906061	-0.308038193	0.308038193	M1	Male	cis
cg01320505_HES6	0.024229919	0.93091864	-0.539105801	0.539105801	M1	Male	cis
cg21520194_HS3ST1	0.024233527	0.93091864	0.457091235	0.457091235	M1	Male	cis
cg13917614_GRB7	0.024241217	0.93091864	0.374761502	0.374761502	M1	Male	cis
cg09690321_SLC49A4	0.024241447	0.93091864	0.863256416	0.863256416	M1	Male	cis
cg20559215_CLPSL2	0.024242548	0.93091864	0.42762212	0.42762212	M1	Male	cis
cg26976450_MTND5P25	0.024253694	0.931032246	-0.392489908	0.392489908	M1	Male	cis
cg00725690_FA2H	0.024257401	0.931032246	-0.345289243	0.345289243	M1	Male	cis
cg21960265_ABHD16A	0.024267198	0.931032246	0.43345243	0.43345243	M1	Male	cis
cg21049501_ABCA5	0.024267974	0.931032246	0.333782528	0.333782528	M1	Male	cis
cg03371439_SNRPE	0.024273432	0.931032246	-0.421289187	0.421289187	M1	Male	cis
cg23371584_RPL35AP5	0.024278886	0.931032246	-0.431196563	0.431196563	M1	Male	cis
cg17648080_RN7SL105P	0.024290404	0.931032246	0.466095762	0.466095762	M1	Male	cis
cg13883633_PLA2G4E	0.024291228	0.931032246	-0.210455866	0.210455866	M1	Male	cis
cg05948127_CBLL1	0.024295037	0.931032246	-0.509933802	0.509933802	M1	Male	cis
cg26338867_POU5F1P3	0.024298199	0.931032246	0.391325138	0.391325138	M1	Male	cis
cg18459152_ANKDD1B	0.024301153	0.931032246	-0.440316817	0.440316817	M1	Male	cis
cg14597213_EPS8L3	0.024302154	0.931032246	0.349071163	0.349071163	M1	Male	cis
cg16970850_PRSS55	0.024306524	0.931032246	0.357444332	0.357444332	M1	Male	cis
cg12349933_LPIN1	0.024307253	0.931032246	0.681460054	0.681460054	M1	Male	cis
cg24544320_ACBD3-AS1	0.024312849	0.931032246	-0.344976048	0.344976048	M1	Male	cis
cg03929761_TPM3P9	0.024315937	0.931032246	-0.271652858	0.271652858	M1	Male	cis
cg07274572_SNRNP25	0.024317737	0.931032246	0.413079376	0.413079376	M1	Male	cis
cg00619628_RNU4-7P	0.024323388	0.931046905	-0.558752851	0.558752851	M1	Male	cis
cg03026865_ANKRD66	0.024331885	0.931112991	-0.383345618	0.383345618	M1	Male	cis
cg16037947_HR	0.024342674	0.931252775	0.291800273	0.291800273	M1	Male	cis
cg23577102_TIMM8B	0.024354828	0.931252775	-0.314596382	0.314596382	M1	Male	cis
cg08740088_TMEM26	0.02435639	0.931252775	0.47083596	0.47083596	M1	Male	cis
cg01609658_OAZ3	0.024358692	0.931252775	-0.33246369	0.33246369	M1	Male	cis
cg10273666_FBLN1	0.024361476	0.931252775	0.403041919	0.403041919	M1	Male	cis
cg19862307_EXT2	0.024361726	0.931252775	-0.35967203	0.35967203	M1	Male	cis
cg02719489_HDAC9	0.024365986	0.931252775	0.548899588	0.548899588	M1	Male	cis
cg23128584_ADARB2	0.024375374	0.931252775	-0.314335877	0.314335877	M1	Male	cis
cg26502489_TTC36	0.024381915	0.931252775	-0.338144168	0.338144168	M1	Male	cis
cg25149516_NKD2	0.024382525	0.931252775	-0.312512038	0.312512038	M1	Male	cis
cg05925497_TRPC6	0.024383721	0.931252775	-0.427116699	0.427116699	M1	Male	cis
cg05715751_SLC26A11	0.024387717	0.931252775	0.363600412	0.363600412	M1	Male	cis
cg04308687_FRRS1	0.024394613	0.931362809	-0.462448697	0.462448697	M1	Male	cis
cg24288527_XRCC6P1	0.024403092	0.931533232	-0.343227917	0.343227917	M1	Male	cis
cg22593669_SLX4	0.024409699	0.931632173	-0.321479294	0.321479294	M1	Male	cis
cg20761290_ZP1	0.024425131	0.931737427	0.545184608	0.545184608	M1	Male	cis
cg05201287_CELSR2	0.024425455	0.931737427	-0.313039915	0.313039915	M1	Male	cis
cg17334266_NCAPG2	0.024426786	0.931737427	-0.272216531	0.272216531	M1	Male	cis
cg04430204_RN7SL764P	0.024430604	0.931737427	-0.384483494	0.384483494	M1	Male	cis
cg08397999_KIR3DL2	0.024437207	0.931737427	-1.019720664	1.019720664	M1	Male	cis
cg05055216_KLF4	0.024438427	0.931737427	-0.314694919	0.314694919	M1	Male	cis
cg01950479_RN7SL263P	0.024442287	0.931737427	-0.269641764	0.269641764	M1	Male	cis
cg24587400_CYP27C1	0.024444839	0.931737427	0.22788681	0.22788681	M1	Male	cis
cg17653505_FHL5	0.0244486	0.931737427	-0.184524261	0.184524261	M1	Male	cis
cg03277550_RPL13	0.024481954	0.931984948	0.248290124	0.248290124	M1	Male	cis
cg23170280_NRBP2	0.024484176	0.931984948	0.496845507	0.496845507	M1	Male	cis
cg21266943_SLC4A2	0.024484412	0.931984948	0.292925692	0.292925692	M1	Male	cis
cg09889857_MEMO1P1	0.024492197	0.931984948	-0.437470803	0.437470803	M1	Male	cis
cg25994476_THAP9	0.024495282	0.931984948	0.359547354	0.359547354	M1	Male	cis
cg22853588_SPAG4	0.024524015	0.931984948	0.316214478	0.316214478	M1	Male	cis
cg02656169_SPPL3	0.024526306	0.931984948	0.526461417	0.526461417	M1	Male	cis
cg08497487_RPP21	0.024531061	0.931984948	0.342310919	0.342310919	M1	Male	cis
cg23422866_ZC3H3	0.024533363	0.931984948	0.310383614	0.310383614	M1	Male	cis
cg22801868_RNA5SP151	0.024534669	0.931984948	0.299743806	0.299743806	M1	Male	cis
cg20985028_SCNN1D	0.024542429	0.931984948	0.435895092	0.435895092	M1	Male	cis
cg09950920_PTH2R	0.024543248	0.931984948	0.377039991	0.377039991	M1	Male	cis
cg04365481_ARHGEF10L	0.024550599	0.931984948	0.301720763	0.301720763	M1	Male	cis
cg25053413_SAV1	0.024552578	0.931984948	0.400664458	0.400664458	M1	Male	cis
cg15982418_RASSF10	0.024552646	0.931984948	-0.331453023	0.331453023	M1	Male	cis
cg12627202_RPL10P9	0.024561919	0.931984948	-0.423797042	0.423797042	M1	Male	cis
cg23475480_ABCD4	0.024566087	0.931984948	-0.334346545	0.334346545	M1	Male	cis
cg19224164_RNU6-204P	0.02456778	0.931984948	0.363911845	0.363911845	M1	Male	cis
cg08160477_MUCL3	0.024571719	0.931984948	0.520380628	0.520380628	M1	Male	cis
cg26624021_ADGRG1	0.024572023	0.931984948	-0.302604128	0.302604128	M1	Male	cis
cg10973043_LINC01079	0.024576116	0.931984948	0.398754841	0.398754841	M1	Male	cis
cg20112827_LIF-AS1	0.024580245	0.931984948	0.308988886	0.308988886	M1	Male	cis
cg18765801_IL11	0.02458358	0.931984948	-0.205427177	0.205427177	M1	Male	cis
cg18888655_MRPL34	0.024585112	0.931984948	-0.271449161	0.271449161	M1	Male	cis
cg20424854_EVC2	0.024586516	0.931984948	0.502651208	0.502651208	M1	Male	cis
cg27345524_CLN6	0.024606192	0.931984948	0.455702588	0.455702588	M1	Male	cis
cg11881472_IFTAP	0.024609624	0.931984948	-0.378841185	0.378841185	M1	Male	cis
cg24890640_HTATSF1P1	0.024612755	0.931984948	-0.201009347	0.201009347	M1	Male	cis
cg06031041_ACTB	0.024613152	0.931984948	0.346373607	0.346373607	M1	Male	cis
cg04674040_LINC02043	0.024613204	0.931984948	0.40554209	0.40554209	M1	Male	cis
cg21137446_DPM2	0.024618668	0.931984948	0.451605539	0.451605539	M1	Male	cis
cg01543583_GPR135	0.024618978	0.931984948	-0.374019492	0.374019492	M1	Male	cis
cg11993171_MRPS12	0.024625711	0.931984948	-1.201950818	1.201950818	M1	Male	cis
cg22801868_MCF2L2	0.024632012	0.931984948	0.379384555	0.379384555	M1	Male	cis
cg21806090_TSPAN9	0.024635414	0.931984948	-0.206899469	0.206899469	M1	Male	cis
cg04733951_SMARCD2	0.024637504	0.931984948	0.297342217	0.297342217	M1	Male	cis
cg24815934_RPL18AP2	0.024639891	0.931984948	0.429953516	0.429953516	M1	Male	cis
cg18972013_RNU6-625P	0.024640258	0.931984948	-0.328351388	0.328351388	M1	Male	cis
cg16652920_RERE-AS1	0.024643268	0.931984948	-0.332295115	0.332295115	M1	Male	cis
cg23328066_GCLM	0.024646366	0.931984948	-0.776385076	0.776385076	M1	Male	cis
cg14898116_RNU2-18P	0.024650928	0.931984948	-0.376067549	0.376067549	M1	Male	cis
cg16896134_ZNF714	0.024656901	0.931984948	0.472130918	0.472130918	M1	Male	cis
cg09103291_RHCG	0.024659984	0.931984948	-0.360445975	0.360445975	M1	Male	cis
cg06804344_RPS27P12	0.024660344	0.931984948	-0.361237337	0.361237337	M1	Male	cis
cg18352555_CFAP43	0.02466143	0.931984948	-0.428472957	0.428472957	M1	Male	cis
cg06026636_GCC1	0.024662558	0.931984948	0.428186735	0.428186735	M1	Male	cis
cg08877853_NDUFAF4	0.024662729	0.931984948	-0.38938929	0.38938929	M1	Male	cis
cg15801909_ASTN2	0.02466686	0.931984948	-0.40381308	0.40381308	M1	Male	cis
cg06415550_SIRT3	0.024667828	0.931984948	0.328251701	0.328251701	M1	Male	cis
cg21074476_MIR613	0.024680888	0.931984948	-0.276383372	0.276383372	M1	Male	cis
cg27245817_HARBI1	0.024681228	0.931984948	-0.440585887	0.440585887	M1	Male	cis
cg10986412_TRIP13	0.024685971	0.931984948	-0.346090096	0.346090096	M1	Male	cis
cg01298731_GUCY1A1	0.024692227	0.931984948	0.289679756	0.289679756	M1	Male	cis
cg18153977_ZNF7	0.024704991	0.931984948	-0.351831018	0.351831018	M1	Male	cis
cg26505707_AP2A2	0.024707181	0.931984948	0.362753247	0.362753247	M1	Male	cis
cg14193565_NSMCE4A	0.02471126	0.931984948	-0.446156075	0.446156075	M1	Male	cis
cg20847746_S100A8	0.024713329	0.931984948	-0.183966391	0.183966391	M1	Male	cis
cg02265810_RPL23AP60	0.024723905	0.931984948	-1.17971528	1.17971528	M1	Male	cis
cg14017077_TCTN2	0.024723977	0.931984948	-0.360994825	0.360994825	M1	Male	cis
cg10207609_SEMA3C	0.024731828	0.931984948	0.397154933	0.397154933	M1	Male	cis
cg00431324_SETD1A	0.02473874	0.931984948	-0.375874259	0.375874259	M1	Male	cis
cg13208584_PPIAP21	0.024747394	0.931984948	0.21305274	0.21305274	M1	Male	cis
cg15280675_CEP19	0.024748681	0.931984948	-0.366231027	0.366231027	M1	Male	cis
cg22407458_FKBP5	0.024773088	0.931984948	-0.526736634	0.526736634	M1	Male	cis
cg02423574_UPK2	0.024774216	0.931984948	0.307535503	0.307535503	M1	Male	cis
cg14254452_BICRA	0.024789283	0.931984948	0.396507313	0.396507313	M1	Male	cis
cg10099957_MAP1LC3B	0.024796092	0.931984948	-0.371855238	0.371855238	M1	Male	cis
cg24728770_ADAP1	0.024803232	0.931984948	0.267412689	0.267412689	M1	Male	cis
cg20595271_PHETA1	0.024804407	0.931984948	-0.260824915	0.260824915	M1	Male	cis
cg14507403_SNRPCP9	0.024809453	0.931984948	0.40415	0.40415	M1	Male	cis
cg01418749_CD34	0.024810957	0.931984948	-0.228661301	0.228661301	M1	Male	cis
cg12859943_KRT18P64	0.024818064	0.931984948	-0.271004062	0.271004062	M1	Male	cis
cg12859943_RNU4-12P	0.024818064	0.931984948	-0.48352269	0.48352269	M1	Male	cis
cg07320976_RGS14	0.024823151	0.931984948	-0.618514519	0.618514519	M1	Male	cis
cg27545742_MIR627	0.024825309	0.931984948	0.470428391	0.470428391	M1	Male	cis
cg17866165_PRKAR2B	0.024827744	0.931984948	-0.351742831	0.351742831	M1	Male	cis
cg25864987_EIF6	0.024828775	0.931984948	-0.272166678	0.272166678	M1	Male	cis
cg15143268_OTULINL	0.024830139	0.931984948	-0.420220288	0.420220288	M1	Male	cis
cg10928544_NDUFB1	0.024830854	0.931984948	-0.317253859	0.317253859	M1	Male	cis
cg20952434_REXO1	0.024833373	0.931984948	0.445909984	0.445909984	M1	Male	cis
cg22301594_TEAD3	0.024834688	0.931984948	0.331373958	0.331373958	M1	Male	cis
cg15446032_LINC00315	0.024838369	0.931984948	0.516569075	0.516569075	M1	Male	cis
cg05162523_MAN1C1	0.024840299	0.931984948	0.407403447	0.407403447	M1	Male	cis
cg04517903_TSC2	0.024841056	0.931984948	0.348906302	0.348906302	M1	Male	cis
cg03077645_RNU5F-6P	0.0248439	0.931984948	-0.680399886	0.680399886	M1	Male	cis
cg13022784_SMPD5	0.024845335	0.931984948	0.409840506	0.409840506	M1	Male	cis
cg25040746_CALM2	0.024855099	0.931984948	-1.011316807	1.011316807	M1	Male	cis
cg05694342_F7	0.024855252	0.931984948	0.340984623	0.340984623	M1	Male	cis
cg12427264_EPM2A	0.024856268	0.931984948	-0.392388964	0.392388964	M1	Male	cis
cg00896220_RFFL	0.024861546	0.931984948	-0.368934585	0.368934585	M1	Male	cis
cg11161111_PTPRN2-AS1	0.024862914	0.931984948	0.421650975	0.421650975	M1	Male	cis
cg00069540_CYREN	0.024863327	0.931984948	-0.286213741	0.286213741	M1	Male	cis
cg13629659_PNRC2	0.024864312	0.931984948	-0.473995795	0.473995795	M1	Male	cis
cg05639937_SPART-AS1	0.024865743	0.931984948	0.370185471	0.370185471	M1	Male	cis
cg19843051_NRG4	0.024866733	0.931984948	-0.343884179	0.343884179	M1	Male	cis
cg13819988_TOM1L2	0.024874208	0.931984948	-0.309360243	0.309360243	M1	Male	cis
cg11054680_PIGFP2	0.024875641	0.931984948	0.474900743	0.474900743	M1	Male	cis
cg07274572_JMJD8	0.024876517	0.931984948	0.389695818	0.389695818	M1	Male	cis
cg20692464_LAMC1-AS1	0.024877279	0.931984948	-0.460750544	0.460750544	M1	Male	cis
cg04945518_MAGI2	0.024882172	0.931984948	0.410325765	0.410325765	M1	Male	cis
cg24267358_RPS10P28	0.024899629	0.931984948	0.420702869	0.420702869	M1	Male	cis
cg26610808_RPL22P17	0.024900704	0.931984948	0.650352485	0.650352485	M1	Male	cis
cg22262581_LZTS2	0.024903318	0.931984948	0.303943578	0.303943578	M1	Male	cis
cg15423862_PA2G4P4	0.024904711	0.931984948	-0.465955268	0.465955268	M1	Male	cis
cg15481565_LINC01342	0.02490685	0.931984948	0.244756879	0.244756879	M1	Male	cis
cg20911165_TSPAN4	0.024908445	0.931984948	0.35650988	0.35650988	M1	Male	cis
cg09079173_DMRT3	0.024909008	0.931984948	-0.257677899	0.257677899	M1	Male	cis
cg03559133_DCAF15	0.024921128	0.932066368	0.356374831	0.356374831	M1	Male	cis
cg16423567_HSD17B1P1	0.02492134	0.932066368	0.407014661	0.407014661	M1	Male	cis
cg26335602_OR2J3	0.024923874	0.932066368	0.108789903	0.108789903	M1	Male	cis
cg07014154_SERTAD2	0.024927254	0.932066368	-0.448908551	0.448908551	M1	Male	cis
cg21759874_TNFRSF25	0.024946899	0.932407239	0.493152257	0.493152257	M1	Male	cis
cg19516263_IRGC	0.024950239	0.932407239	-0.641176208	0.641176208	M1	Male	cis
cg27456707_NRXN2	0.024952096	0.932407239	0.227928839	0.227928839	M1	Male	cis
cg27209389_SORD	0.024952965	0.932407239	-0.586127521	0.586127521	M1	Male	cis
cg18893612_APOC3	0.024957711	0.932407239	0.414135894	0.414135894	M1	Male	cis
cg23882019_NKX2-6	0.024967737	0.932407239	0.345038515	0.345038515	M1	Male	cis
cg02853268_TSPAN32	0.024972527	0.932407239	0.359426169	0.359426169	M1	Male	cis
cg05522180_GSC2	0.024976524	0.932407239	-0.26061102	0.26061102	M1	Male	cis
cg23622369_KRT15	0.024979462	0.932407239	0.280554133	0.280554133	M1	Male	cis
cg24171294_RBM17	0.024989589	0.932407239	-0.484452431	0.484452431	M1	Male	cis
cg09419843_MARK2P14	0.024991453	0.932407239	0.602964755	0.602964755	M1	Male	cis
cg20952901_ARRDC2	0.024991647	0.932407239	-0.357038635	0.357038635	M1	Male	cis
cg13510617_KPNA5	0.024995415	0.932407239	-0.538889593	0.538889593	M1	Male	cis
cg06125903_CTCFL	0.024998052	0.932407239	0.405719535	0.405719535	M1	Male	cis
cg19641557_IRAG1	0.025002393	0.932407239	-0.241632034	0.241632034	M1	Male	cis
cg13439315_S100P	0.025004487	0.932407239	0.38296286	0.38296286	M1	Male	cis
cg07571734_NOS3	0.025011398	0.932407239	-0.342903946	0.342903946	M1	Male	cis
cg05715751_CYTH1	0.025012726	0.932407239	0.405212851	0.405212851	M1	Male	cis
cg12147783_NR2C1	0.025016759	0.932407779	0.412721619	0.412721619	M1	Male	cis
cg23422587_FANCD2	0.025030167	0.932607854	-0.42135786	0.42135786	M1	Male	cis
cg26571977_ARID3A	0.025062626	0.933183518	0.245523757	0.245523757	M1	Male	cis
cg12411185_INHBB	0.02507728	0.933183518	-0.268226053	0.268226053	M1	Male	cis
cg02684104_TMPOP1	0.025077432	0.933183518	0.318755766	0.318755766	M1	Male	cis
cg26338867_PLEKHG6	0.025089442	0.933183518	0.360882412	0.360882412	M1	Male	cis
cg13079150_BRSK1	0.025091677	0.933183518	-0.303935566	0.303935566	M1	Male	cis
cg20595219_ERLEC1	0.025093467	0.933183518	0.313906931	0.313906931	M1	Male	cis
cg25053413_TMX1	0.025093811	0.933183518	0.406152215	0.406152215	M1	Male	cis
cg18055007_LY6G6F	0.025096066	0.933183518	-0.521687984	0.521687984	M1	Male	cis
cg19843051_CSK	0.025097391	0.933183518	0.335519695	0.335519695	M1	Male	cis
cg08468679_RNU4-21P	0.025125325	0.933183518	-0.353424543	0.353424543	M1	Male	cis
cg09407859_PDP2	0.025126676	0.933183518	-0.47569133	0.47569133	M1	Male	cis
cg09397592_APOBEC3H	0.025126677	0.933183518	0.29958749	0.29958749	M1	Male	cis
cg18964140_LRCH1	0.025127627	0.933183518	0.519367293	0.519367293	M1	Male	cis
cg25310867_CAPN5	0.025128787	0.933183518	-0.30975771	0.30975771	M1	Male	cis
cg09861450_BRI3P3	0.025128936	0.933183518	0.445102497	0.445102497	M1	Male	cis
cg06752779_TIA1	0.025131075	0.933183518	-0.364449735	0.364449735	M1	Male	cis
cg02814691_APOBEC4	0.025133371	0.933183518	-0.51898801	0.51898801	M1	Male	cis
cg02875253_PRSS41	0.025148939	0.933183518	0.40597318	0.40597318	M1	Male	cis
cg10811429_ZFAND6	0.025149965	0.933183518	-0.407689978	0.407689978	M1	Male	cis
cg05956076_APOM	0.025150382	0.933183518	0.668835974	0.668835974	M1	Male	cis
cg17551891_LFNG	0.025158783	0.933183518	-0.29807352	0.29807352	M1	Male	cis
cg10881225_YWHAQ	0.025160756	0.933183518	-0.338170187	0.338170187	M1	Male	cis
cg10100117_VDAC1P4	0.02516538	0.933183518	-0.422735666	0.422735666	M1	Male	cis
cg14471569_LINC00200	0.025166151	0.933183518	0.165931089	0.165931089	M1	Male	cis
cg03277550_GAS8-AS1	0.025173068	0.933183518	-0.303279747	0.303279747	M1	Male	cis
cg07320976_FAM193B	0.025175438	0.933183518	-0.618066547	0.618066547	M1	Male	cis
cg07231446_ANAPC1P6	0.025176404	0.933183518	-1.039430646	1.039430646	M1	Male	cis
cg00192952_CYTOR	0.025179663	0.933183518	-0.371018	0.371018	M1	Male	cis
cg09057080_TPSG1	0.02518122	0.933183518	-0.489704522	0.489704522	M1	Male	cis
cg13921622_SNORD88B	0.025184912	0.933183518	0.399555113	0.399555113	M1	Male	cis
cg14339668_PLB1	0.025191679	0.933183518	-0.237486851	0.237486851	M1	Male	cis
cg03422016_B3GNT4	0.025194767	0.933183518	0.317530828	0.317530828	M1	Male	cis
cg11878377_RNU6-532P	0.025196398	0.933183518	0.423041195	0.423041195	M1	Male	cis
cg04071398_NHEG1	0.025197156	0.933183518	-0.557548314	0.557548314	M1	Male	cis
cg16399648_RPL10P3	0.025199181	0.933183518	-0.634915194	0.634915194	M1	Male	cis
cg09579704_HLA-F	0.025201256	0.933183518	0.415664454	0.415664454	M1	Male	cis
cg16712416_RNU6-753P	0.025204161	0.933183518	-0.20542998	0.20542998	M1	Male	cis
cg16299517_WDR93	0.025206804	0.933183518	-0.55170916	0.55170916	M1	Male	cis
cg02363010_PAQR4	0.02521068	0.933183518	0.380654306	0.380654306	M1	Male	cis
cg02853268_LSP1	0.025222128	0.933183518	0.325758228	0.325758228	M1	Male	cis
cg03301354_DCP1B	0.025230455	0.933183518	0.495950383	0.495950383	M1	Male	cis
cg04661358_RASL10A	0.025241546	0.933183518	0.466305277	0.466305277	M1	Male	cis
cg07199183_CHSY1	0.025254195	0.933183518	-0.252726125	0.252726125	M1	Male	cis
cg00168193_LINC01409	0.025258046	0.933183518	-0.442117883	0.442117883	M1	Male	cis
cg16264966_RNU6-495P	0.025258288	0.933183518	-0.312475089	0.312475089	M1	Male	cis
cg09107912_RSPH3	0.025261659	0.933183518	0.411025197	0.411025197	M1	Male	cis
cg25786937_ZNF34	0.025275675	0.933183518	-0.321362194	0.321362194	M1	Male	cis
cg12177001_SERPINA3	0.025280404	0.933183518	0.19612721	0.19612721	M1	Male	cis
cg13076269_RNF222	0.025284818	0.933183518	-0.469454405	0.469454405	M1	Male	cis
cg06051619_LARP4B	0.02529087	0.933183518	-0.295046689	0.295046689	M1	Male	cis
cg24612059_NBR2	0.025291583	0.933183518	-0.350072052	0.350072052	M1	Male	cis
cg21796654_RN7SL385P	0.025295616	0.933183518	0.310839098	0.310839098	M1	Male	cis
cg06169910_GLS	0.025301724	0.933183518	0.489171584	0.489171584	M1	Male	cis
cg07320976_GRK6	0.025308477	0.933183518	-0.541124515	0.541124515	M1	Male	cis
cg21781761_GMIP	0.025308553	0.933183518	-0.195233026	0.195233026	M1	Male	cis
cg12163800_GPRC5C	0.025315645	0.933183518	1.364660822	1.364660822	M1	Male	cis
cg03160045_SGSM3	0.025315833	0.933183518	0.378172083	0.378172083	M1	Male	cis
cg20783699_RNU6-937P	0.025320608	0.933183518	0.288495087	0.288495087	M1	Male	cis
cg02378006_RNU6-833P	0.025322124	0.933183518	-0.394596505	0.394596505	M1	Male	cis
cg05327736_CACTIN-AS1	0.025322752	0.933183518	0.303726651	0.303726651	M1	Male	cis
cg24413826_RPL32P34	0.025324104	0.933183518	-0.393985479	0.393985479	M1	Male	cis
cg13022784_FBXL6	0.025324722	0.933183518	0.403096695	0.403096695	M1	Male	cis
cg07985687_CCL17	0.025324731	0.933183518	0.540722809	0.540722809	M1	Male	cis
cg26834051_LINC02806	0.025326882	0.933183518	-0.339507092	0.339507092	M1	Male	cis
cg21941354_ZFP41	0.025327199	0.933183518	0.285998922	0.285998922	M1	Male	cis
cg09974432_UBE2V1P13	0.025329892	0.933183518	0.344320309	0.344320309	M1	Male	cis
cg27297376_RPS3AP26	0.025334133	0.933183518	0.283441616	0.283441616	M1	Male	cis
cg11420761_GUCY1A2	0.025340784	0.933183518	-0.465274406	0.465274406	M1	Male	cis
cg05790451_TJP1	0.025347863	0.933183518	-0.326037415	0.326037415	M1	Male	cis
cg06706159_TMEM221	0.025349384	0.933183518	0.350682141	0.350682141	M1	Male	cis
cg08859787_TMED3	0.025350241	0.933183518	-0.276812442	0.276812442	M1	Male	cis
cg09548246_FER1L4	0.025354902	0.933183518	0.336494591	0.336494591	M1	Male	cis
cg23542328_CMKLR1	0.025355107	0.933183518	0.301043111	0.301043111	M1	Male	cis
cg22337491_KRT8P26	0.025362119	0.933183518	0.329372388	0.329372388	M1	Male	cis
cg19684894_ISG15	0.025365363	0.933183518	0.270135474	0.270135474	M1	Male	cis
cg12214003_GBX2	0.025372933	0.933183518	0.575559452	0.575559452	M1	Male	cis
cg02932204_CUEDC2	0.025374586	0.933183518	-0.383557542	0.383557542	M1	Male	cis
cg15278957_LINC01014	0.025375429	0.933183518	-0.377653733	0.377653733	M1	Male	cis
cg04510815_ZBTB4	0.025388491	0.933375943	-0.241238608	0.241238608	M1	Male	cis
cg15747993_PTPRO	0.025390324	0.933375943	-0.3789575	0.3789575	M1	Male	cis
cg00866690_INTS11	0.02539273	0.933375943	0.290224796	0.290224796	M1	Male	cis
cg26688241_RPL23AP60	0.025416324	0.933791944	-0.382919946	0.382919946	M1	Male	cis
cg12386544_RNU4-36P	0.025416965	0.933791944	0.226495326	0.226495326	M1	Male	cis
cg21137446_ENG	0.025419207	0.933791944	0.42433574	0.42433574	M1	Male	cis
cg13973727_SNTG2-AS1	0.025420429	0.933791944	-0.274699396	0.274699396	M1	Male	cis
cg10207609_MAGI2	0.02542916	0.933791944	0.36611678	0.36611678	M1	Male	cis
cg11690666_GAA	0.025432378	0.933791944	-0.270538494	0.270538494	M1	Male	cis
cg21905437_FAM153A	0.025438417	0.933791944	-0.447031845	0.447031845	M1	Male	cis
cg05388840_MKRN8P	0.025439475	0.933791944	0.515721543	0.515721543	M1	Male	cis
cg00927911_CFL1P7	0.025440432	0.933791944	0.491258557	0.491258557	M1	Male	cis
cg07287401_PAOX	0.025444295	0.933791944	0.368652097	0.368652097	M1	Male	cis
cg04663285_PHRF1	0.02545531	0.93404843	-0.235589787	0.235589787	M1	Male	cis
cg26337592_SLC27A3	0.025464458	0.934143225	0.207577837	0.207577837	M1	Male	cis
cg12341343_RSL24D1P2	0.025470657	0.934143225	0.41152319	0.41152319	M1	Male	cis
cg18502618_RPL23AP4	0.025472423	0.934143225	0.391389759	0.391389759	M1	Male	cis
cg09830308_GLG1	0.025480267	0.934143225	0.271156535	0.271156535	M1	Male	cis
cg26356782_SUMO2P12	0.02548845	0.934143225	-0.298484625	0.298484625	M1	Male	cis
cg01623472_FZR1	0.02549572	0.934143225	0.385454731	0.385454731	M1	Male	cis
cg24301930_OVOL1	0.025496965	0.934143225	-0.261688634	0.261688634	M1	Male	cis
cg27422885_PAICSP3	0.025501648	0.934143225	0.490403066	0.490403066	M1	Male	cis
cg12353589_BRSK2	0.025515513	0.934143225	0.436990226	0.436990226	M1	Male	cis
cg03056087_RNU4-68P	0.025516285	0.934143225	-0.328808396	0.328808396	M1	Male	cis
cg14597070_RNU6-293P	0.025522719	0.934143225	-0.350819244	0.350819244	M1	Male	cis
cg02814691_RGL1	0.025525784	0.934143225	-0.541235844	0.541235844	M1	Male	cis
cg17717333_UQCRHP2	0.025526532	0.934143225	0.403899881	0.403899881	M1	Male	cis
cg20657383_XRCC1	0.025539058	0.934143225	-0.571428226	0.571428226	M1	Male	cis
cg10905736_RBM22P2	0.025555045	0.934143225	0.250779404	0.250779404	M1	Male	cis
cg08361315_PRPS1L1	0.025558467	0.934143225	0.206569426	0.206569426	M1	Male	cis
cg23933252_H4C3	0.025560676	0.934143225	-0.364118321	0.364118321	M1	Male	cis
cg26748794_GALNS	0.025565048	0.934143225	-0.387578423	0.387578423	M1	Male	cis
cg10803714_APLF	0.025568174	0.934143225	-0.548457309	0.548457309	M1	Male	cis
cg02282594_TRAJ20	0.025572513	0.934143225	-0.262254367	0.262254367	M1	Male	cis
cg18493502_STX7	0.02557901	0.934143225	0.83883039	0.83883039	M1	Male	cis
cg09369124_PABPN1L	0.025579906	0.934143225	0.370287046	0.370287046	M1	Male	cis
cg18359338_WDR4	0.02558607	0.934143225	-0.422462767	0.422462767	M1	Male	cis
cg03610527_FAM240C	0.025586372	0.934143225	-0.360954693	0.360954693	M1	Male	cis
cg17988182_AKR1A1	0.025587031	0.934143225	0.423530176	0.423530176	M1	Male	cis
cg13797425_AMN	0.025590459	0.934143225	-0.387006037	0.387006037	M1	Male	cis
cg25261181_LRPAP1	0.025594132	0.934143225	0.285022284	0.285022284	M1	Male	cis
cg10095954_PLD2	0.025595321	0.934143225	0.280708086	0.280708086	M1	Male	cis
cg26191313_FUOM	0.025597303	0.934143225	0.294671528	0.294671528	M1	Male	cis
cg14557787_KLK14	0.025599104	0.934143225	0.281764649	0.281764649	M1	Male	cis
cg25985506_PCDHGC3	0.025608787	0.934143225	0.341357777	0.341357777	M1	Male	cis
cg14669842_REEP5	0.02560971	0.934143225	-0.506937773	0.506937773	M1	Male	cis
cg19477551_IGFL1	0.025613267	0.934143225	0.392279782	0.392279782	M1	Male	cis
cg17106653_SLC6A16	0.025620815	0.934143225	0.407532745	0.407532745	M1	Male	cis
cg06747314_CRTC2	0.025640681	0.934143225	-0.299898533	0.299898533	M1	Male	cis
cg04517903_TSR3	0.025640947	0.934143225	0.316660265	0.316660265	M1	Male	cis
ch.22.48274842R_IL17REL	0.02564131	0.934143225	0.336179583	0.336179583	M1	Male	cis
cg25983677_PPT2	0.025642032	0.934143225	0.335179935	0.335179935	M1	Male	cis
cg12353589_MRPL23	0.025642498	0.934143225	0.394589226	0.394589226	M1	Male	cis
cg09397592_LGALS1	0.025645511	0.934143225	0.351719503	0.351719503	M1	Male	cis
cg23422866_FAM83H	0.025651124	0.934143225	0.2871518	0.2871518	M1	Male	cis
cg18864926_EML1	0.025652283	0.934143225	-0.363288886	0.363288886	M1	Male	cis
cg09583984_GRIK5	0.025654611	0.934143225	0.127838385	0.127838385	M1	Male	cis
cg02096001_SNORD124	0.025656635	0.934143225	0.377542112	0.377542112	M1	Male	cis
cg11247304_SIGLEC5	0.025660869	0.934143225	0.356101597	0.356101597	M1	Male	cis
cg13381243_CYP2W1	0.025673475	0.934143225	-0.469887819	0.469887819	M1	Male	cis
cg19351166_ARPC1BP1	0.025673881	0.934143225	-0.259693257	0.259693257	M1	Male	cis
cg01503390_PPP2R5B	0.025675096	0.934143225	-0.272208793	0.272208793	M1	Male	cis
cg02855201_RNU6-343P	0.025678744	0.934143225	-0.415503228	0.415503228	M1	Male	cis
cg27039034_CENPE	0.025684998	0.934143225	0.259369356	0.259369356	M1	Male	cis
cg22867944_RPSAP1	0.025687895	0.934143225	-0.485510382	0.485510382	M1	Male	cis
cg21983531_STX1A	0.025691263	0.934143225	0.467462862	0.467462862	M1	Male	cis
cg02121773_PPIAP70	0.025705718	0.934143225	-0.474774868	0.474774868	M1	Male	cis
cg01018054_ESRP2	0.025708712	0.934143225	0.402825117	0.402825117	M1	Male	cis
cg09380561_GPRC5C	0.025711559	0.934143225	-0.286248811	0.286248811	M1	Male	cis
cg23422866_HSF1	0.025712193	0.934143225	0.302686449	0.302686449	M1	Male	cis
cg21235508_LRSAM1	0.025718269	0.934143225	0.505362507	0.505362507	M1	Male	cis
cg03604388_RPL32P9	0.025727198	0.934143225	-0.218886888	0.218886888	M1	Male	cis
cg25676471_MRTFA	0.02574251	0.934143225	0.334213175	0.334213175	M1	Male	cis
cg21806090_TULP3	0.025748641	0.934143225	0.302838044	0.302838044	M1	Male	cis
cg17096979_TTC13	0.025753633	0.934143225	-0.628432625	0.628432625	M1	Male	cis
cg04497094_TEX14	0.025754401	0.934143225	-0.459818036	0.459818036	M1	Male	cis
cg07472332_PRR34	0.025758971	0.934143225	-0.41319625	0.41319625	M1	Male	cis
cg16323231_CCL7	0.025762547	0.934143225	0.244688175	0.244688175	M1	Male	cis
cg01354479_SEC1P	0.025765157	0.934143225	0.371713348	0.371713348	M1	Male	cis
cg03545635_AMZ1	0.025767825	0.934143225	-0.195211295	0.195211295	M1	Male	cis
cg24337786_ZNF546	0.025773017	0.934143225	0.382052762	0.382052762	M1	Male	cis
cg10689689_PLAAT4	0.025776543	0.934143225	-0.325008219	0.325008219	M1	Male	cis
cg21106418_TUBB8P11	0.02578076	0.934143225	-0.301600484	0.301600484	M1	Male	cis
cg09038258_TWIST1	0.025781763	0.934143225	0.328185579	0.328185579	M1	Male	cis
cg27362861_BMP1	0.025784078	0.934143225	0.472529459	0.472529459	M1	Male	cis
cg05015297_GPR68	0.025793556	0.934143225	0.578652535	0.578652535	M1	Male	cis
cg22438763_MTND1P34	0.025794297	0.934143225	-0.381735379	0.381735379	M1	Male	cis
cg11800379_FBXO6	0.025796031	0.934143225	0.340301177	0.340301177	M1	Male	cis
cg22843797_NKX2-6	0.025801988	0.934143225	0.352144967	0.352144967	M1	Male	cis
cg06767552_ZNF266	0.025804227	0.934143225	0.394226071	0.394226071	M1	Male	cis
cg22259797_NECTIN1	0.025820552	0.934143225	-0.257579719	0.257579719	M1	Male	cis
cg23704675_PRKAG3	0.025823386	0.934143225	-0.502306975	0.502306975	M1	Male	cis
cg08866794_CCND3	0.025825619	0.934143225	0.244042865	0.244042865	M1	Male	cis
cg06348619_MOGAT2	0.025825629	0.934143225	-0.392834419	0.392834419	M1	Male	cis
cg05164634_OR8T1P	0.025827936	0.934143225	0.415698387	0.415698387	M1	Male	cis
cg15830864_HECTD3	0.025832357	0.934143225	-0.314090919	0.314090919	M1	Male	cis
cg04474876_CENPW	0.025848241	0.934143225	-0.334769619	0.334769619	M1	Male	cis
cg27082921_MED16	0.025849793	0.934143225	0.334561444	0.334561444	M1	Male	cis
cg07979752_EXPH5	0.025850509	0.934143225	-0.454649169	0.454649169	M1	Male	cis
cg24757160_NDUFV1	0.025855561	0.934143225	-0.288608429	0.288608429	M1	Male	cis
cg27256177_PIK3C2G	0.025857318	0.934143225	0.693107022	0.693107022	M1	Male	cis
cg00512739_SLC22A5	0.025864294	0.934143225	0.402582476	0.402582476	M1	Male	cis
cg21887193_STRADBP1	0.025865815	0.934143225	-0.277829385	0.277829385	M1	Male	cis
cg12638476_UBE2I	0.025871197	0.934143225	-0.33037412	0.33037412	M1	Male	cis
cg09579704_HLA-E	0.02587536	0.934143225	0.33511602	0.33511602	M1	Male	cis
cg16448805_RPS26P6	0.025877036	0.934143225	0.371302919	0.371302919	M1	Male	cis
cg14377791_NUMBL	0.025883704	0.934143225	0.382209766	0.382209766	M1	Male	cis
cg21849790_ZNF780B	0.025883749	0.934143225	0.305598996	0.305598996	M1	Male	cis
cg15869090_SNORA3B	0.025889991	0.934143225	-0.563520642	0.563520642	M1	Male	cis
cg11800379_FBXO2	0.025892601	0.934143225	0.228303588	0.228303588	M1	Male	cis
cg24742444_FKBP11	0.025893037	0.934143225	-0.333554124	0.333554124	M1	Male	cis
cg14691886_MYT1L-AS1	0.025896412	0.934143225	-0.110946713	0.110946713	M1	Male	cis
cg07200348_EIF4A1P5	0.025901667	0.934143225	-0.274590167	0.274590167	M1	Male	cis
cg17831694_TIMP2	0.025910758	0.934143225	-0.358915849	0.358915849	M1	Male	cis
cg00866690_ATAD3A	0.025917244	0.934143225	0.308890833	0.308890833	M1	Male	cis
cg19224164_RN7SL589P	0.025923089	0.934143225	0.396825687	0.396825687	M1	Male	cis
cg24180723_MDH1B	0.025930748	0.934143225	0.327252641	0.327252641	M1	Male	cis
cg07933926_ACRBP	0.025932261	0.934143225	0.383827802	0.383827802	M1	Male	cis
cg13500029_CSRP2	0.025940526	0.934143225	-0.599147519	0.599147519	M1	Male	cis
cg04514467_GPI	0.025940775	0.934143225	0.394722377	0.394722377	M1	Male	cis
cg13589218_ZNF890P	0.025947193	0.934143225	0.317690556	0.317690556	M1	Male	cis
cg03695871_TSGA10IP	0.025949876	0.934143225	-0.375534043	0.375534043	M1	Male	cis
cg09427417_RPH3A	0.025965487	0.934143225	0.809766794	0.809766794	M1	Male	cis
cg11701583_RN7SKP65	0.025969055	0.934143225	-0.51830933	0.51830933	M1	Male	cis
cg19148440_LINC00852	0.025970403	0.934143225	-0.364284398	0.364284398	M1	Male	cis
cg08853572_NUBP2	0.025980757	0.934143225	0.345618678	0.345618678	M1	Male	cis
cg04342425_SLC38A8	0.025983339	0.934143225	-1.0969597	1.0969597	M1	Male	cis
cg08853572_PRSS27	0.025984224	0.934143225	0.297772845	0.297772845	M1	Male	cis
cg21316771_RPA1	0.025984709	0.934143225	0.488757892	0.488757892	M1	Male	cis
cg18245770_NCR3LG1	0.025985471	0.934143225	-0.50256206	0.50256206	M1	Male	cis
cg02305803_OR5G3	0.025987866	0.934143225	0.437838068	0.437838068	M1	Male	cis
cg05138787_ANKH	0.02599056	0.934143225	-0.376303381	0.376303381	M1	Male	cis
cg23380468_LTV1	0.025991575	0.934143225	-0.264251235	0.264251235	M1	Male	cis
cg12885203_ARPC1BP1	0.025992162	0.934143225	0.351721378	0.351721378	M1	Male	cis
cg07129104_ABCA3	0.025993292	0.934143225	-0.381118048	0.381118048	M1	Male	cis
cg23866687_MTMR2	0.025994767	0.934143225	0.355618965	0.355618965	M1	Male	cis
cg08173216_CHAC1	0.026002162	0.934143225	0.593427466	0.593427466	M1	Male	cis
cg08397999_LAIR1	0.02600244	0.934143225	0.951928321	0.951928321	M1	Male	cis
cg13188416_FAM186A	0.026004388	0.934143225	1.857775881	1.857775881	M1	Male	cis
cg02061007_TCEA3	0.026006743	0.934143225	0.564278155	0.564278155	M1	Male	cis
cg15756601_RNA5SP390	0.026018009	0.934143225	-0.953592558	0.953592558	M1	Male	cis
cg16559275_PDE4DIPP7	0.026026369	0.934143225	-0.404767085	0.404767085	M1	Male	cis
cg24413597_B4GALT3	0.026027132	0.934143225	0.245988741	0.245988741	M1	Male	cis
cg23350106_EMC3	0.026033257	0.934143225	-0.589068954	0.589068954	M1	Male	cis
cg15447610_RPL23AP54	0.026039904	0.934143225	0.287259019	0.287259019	M1	Male	cis
cg01980928_PEAK3	0.026040412	0.934143225	0.254253854	0.254253854	M1	Male	cis
cg20783699_MYL9	0.026044127	0.934143225	-0.295129349	0.295129349	M1	Male	cis
cg02616251_EFCAB6-AS1	0.026045325	0.934143225	-0.283013299	0.283013299	M1	Male	cis
cg06067437_SLC12A4	0.026048539	0.934143225	-0.15712288	0.15712288	M1	Male	cis
cg01630869_TMEM262	0.02605356	0.934143225	0.275569368	0.275569368	M1	Male	cis
cg25353287_THADA	0.026054628	0.934143225	0.767769825	0.767769825	M1	Male	cis
cg17355385_CABLES2	0.026059608	0.934143225	0.298784843	0.298784843	M1	Male	cis
cg27650212_PIGT	0.026062748	0.934143225	0.362891246	0.362891246	M1	Male	cis
cg16999170_KRTAP25-1	0.026073279	0.934143225	-0.375034495	0.375034495	M1	Male	cis
cg04721764_H1-10	0.026076213	0.934143225	-0.834537789	0.834537789	M1	Male	cis
cg25636922_PARVA	0.026082661	0.934143225	0.370766931	0.370766931	M1	Male	cis
cg18268220_SIX1	0.026088487	0.934143225	-0.564825435	0.564825435	M1	Male	cis
cg23170280_MAF1	0.026093217	0.934143225	0.375967469	0.375967469	M1	Male	cis
cg07866489_FCN2	0.026093508	0.934143225	-0.438463713	0.438463713	M1	Male	cis
cg04488703_RNU7-133P	0.026097502	0.934143225	-0.503259127	0.503259127	M1	Male	cis
cg00866690_FNDC10	0.026098303	0.934143225	0.282599686	0.282599686	M1	Male	cis
cg10635593_KRT7	0.026099188	0.934143225	0.275184794	0.275184794	M1	Male	cis
cg19326856_SNORD46	0.026105734	0.934143225	-0.383426165	0.383426165	M1	Male	cis
cg14298792_GOLGA8R	0.026111272	0.934143225	-0.392361596	0.392361596	M1	Male	cis
cg17232322_ADH7	0.026114594	0.934143225	-0.410028402	0.410028402	M1	Male	cis
cg19843051_LMAN1L	0.026118181	0.934143225	0.290483213	0.290483213	M1	Male	cis
cg00668592_SCRIB	0.026118196	0.934143225	0.290671255	0.290671255	M1	Male	cis
cg08894280_HMGB3P4	0.026133038	0.934529989	-0.963924505	0.963924505	M1	Male	cis
cg08569786_KLHL29	0.026145231	0.934645905	0.315288783	0.315288783	M1	Male	cis
cg19784873_CFAP97	0.026146071	0.934645905	0.865054831	0.865054831	M1	Male	cis
cg17900689_ITGAE	0.026152684	0.934645905	0.302213832	0.302213832	M1	Male	cis
cg20176706_SLC6A20	0.026154192	0.934645905	-0.33087269	0.33087269	M1	Male	cis
cg01244006_SCARNA10	0.026156421	0.934645905	-0.303706533	0.303706533	M1	Male	cis
cg14050009_GDPD4	0.026167087	0.934883049	0.514873512	0.514873512	M1	Male	cis
cg14970550_MED31	0.026196468	0.935510747	-0.419061088	0.419061088	M1	Male	cis
cg19039809_FHIT	0.026200844	0.935510747	0.549794756	0.549794756	M1	Male	cis
cg11795195_RPS29P31	0.026204585	0.935510747	-0.451109411	0.451109411	M1	Male	cis
cg02423574_NECTIN1	0.026210758	0.935510747	0.241609566	0.241609566	M1	Male	cis
cg06910290_DNAH12	0.026211362	0.935510747	0.311423812	0.311423812	M1	Male	cis
cg07625337_R3HCC1	0.026214194	0.935510747	-0.514840605	0.514840605	M1	Male	cis
cg16870958_LATS1	0.026220421	0.935510747	0.365889046	0.365889046	M1	Male	cis
cg13159372_NUDCP2	0.026220945	0.935510747	0.33802339	0.33802339	M1	Male	cis
cg17844690_IL18RAP	0.026231039	0.935726994	-0.260821016	0.260821016	M1	Male	cis
cg15658784_OR7E117P	0.026239637	0.93588979	0.18404864	0.18404864	M1	Male	cis
cg07176064_MCM5	0.026263507	0.936253119	-0.295815206	0.295815206	M1	Male	cis
cg06675821_ZNF19	0.02626577	0.936253119	-0.436952504	0.436952504	M1	Male	cis
cg20444209_CYP2D7	0.02626865	0.936253119	0.393393603	0.393393603	M1	Male	cis
cg15797223_MIR203A	0.026269399	0.936253119	-0.448254562	0.448254562	M1	Male	cis
cg26713012_MTND4P14	0.02627	0.936253119	0.377883853	0.377883853	M1	Male	cis
cg02945385_SETD5	0.026280913	0.936336694	-0.471135255	0.471135255	M1	Male	cis
cg21847195_PPFIA4	0.026281047	0.936336694	0.420505591	0.420505591	M1	Male	cis
cg15276594_RN7SL414P	0.026284452	0.936336694	0.470937002	0.470937002	M1	Male	cis
cg15713912_WNT10A	0.026289141	0.936355187	0.309615378	0.309615378	M1	Male	cis
cg17911428_SZT2	0.026295086	0.936355187	0.246955827	0.246955827	M1	Male	cis
cg01354479_FAM83E	0.026310692	0.936355187	0.357711816	0.357711816	M1	Male	cis
cg08825286_RNA5SP155	0.026313828	0.936355187	-0.41223105	0.41223105	M1	Male	cis
cg17454234_ZNF3	0.026326547	0.936355187	-0.538963268	0.538963268	M1	Male	cis
cg15296799_BMP1	0.026328775	0.936355187	-0.409154705	0.409154705	M1	Male	cis
cg09554300_INAVA	0.026337187	0.936355187	0.279268136	0.279268136	M1	Male	cis
cg02931783_CAPN9	0.026337235	0.936355187	-0.343408833	0.343408833	M1	Male	cis
cg09536474_LINC02076	0.026337383	0.936355187	0.343605191	0.343605191	M1	Male	cis
cg21904701_SALL4P5	0.026341367	0.936355187	0.286851414	0.286851414	M1	Male	cis
cg24603803_EXTL2	0.026341408	0.936355187	-0.485288327	0.485288327	M1	Male	cis
cg10438089_TBKBP1	0.026348723	0.936355187	0.314093965	0.314093965	M1	Male	cis
cg16727906_HS6ST1	0.026351599	0.936355187	-0.237162704	0.237162704	M1	Male	cis
cg14311085_LRRC47	0.026356578	0.936355187	-0.249474791	0.249474791	M1	Male	cis
cg11153071_LINC01973	0.026360709	0.936355187	0.247364076	0.247364076	M1	Male	cis
cg04806177_IFT140	0.026363628	0.936355187	0.686358082	0.686358082	M1	Male	cis
cg03292225_KRTAP5-AS1	0.026375638	0.936355187	-0.991929649	0.991929649	M1	Male	cis
cg09407859_DYNC1LI2	0.026376975	0.936355187	-0.457595103	0.457595103	M1	Male	cis
cg01609658_RORC	0.026380233	0.936355187	-0.275837742	0.275837742	M1	Male	cis
cg03113878_MIR93	0.0263864	0.936355187	0.411455468	0.411455468	M1	Male	cis
cg04551282_DPEP1	0.026388304	0.936355187	-0.262531328	0.262531328	M1	Male	cis
cg24675557_MYL9	0.026388511	0.936355187	-0.286856153	0.286856153	M1	Male	cis
cg07604616_PEX6	0.026393001	0.936355187	-0.396851472	0.396851472	M1	Male	cis
cg00299943_PHETA2	0.026397254	0.936355187	0.298846259	0.298846259	M1	Male	cis
cg10096399_RHNO1	0.026398305	0.936355187	-0.599173463	0.599173463	M1	Male	cis
cg06793967_PKP3	0.02640358	0.936355187	0.248829453	0.248829453	M1	Male	cis
cg15476410_MIR1245A	0.026407497	0.936355187	-0.252832433	0.252832433	M1	Male	cis
cg24413826_RFX2	0.02641613	0.936355187	0.350095634	0.350095634	M1	Male	cis
cg08945452_PGD	0.026419824	0.936355187	-0.660723669	0.660723669	M1	Male	cis
cg08324397_MAPK8IP2	0.026421736	0.936355187	-0.259289331	0.259289331	M1	Male	cis
cg22562494_KRTAP3-1	0.026426313	0.936355187	0.511009169	0.511009169	M1	Male	cis
cg04056946_ARPC3P2	0.02642951	0.936355187	0.406371677	0.406371677	M1	Male	cis
cg26404511_NIPAL3	0.026430259	0.936355187	-0.30872691	0.30872691	M1	Male	cis
cg12359832_ZNF213	0.026435748	0.936406653	-0.302989382	0.302989382	M1	Male	cis
cg20252653_TYRO3	0.026440059	0.936416393	0.257064966	0.257064966	M1	Male	cis
cg26338867_SCARNA10	0.02644988	0.936479791	-0.346987641	0.346987641	M1	Male	cis
cg03958512_UPP1	0.026458111	0.936526306	0.405604175	0.405604175	M1	Male	cis
cg23111342_APOC3	0.026461966	0.936526306	0.383545755	0.383545755	M1	Male	cis
cg16550656_KIF2A	0.026463345	0.936526306	0.304216194	0.304216194	M1	Male	cis
cg08094235_TRAPPC12-AS1	0.026480555	0.936768641	0.517496475	0.517496475	M1	Male	cis
cg26475818_PHLDA3	0.026494663	0.936768641	0.348376162	0.348376162	M1	Male	cis
cg23170280_KIFC2	0.026496316	0.936768641	0.46487069	0.46487069	M1	Male	cis
cg12349933_NOL10	0.026502091	0.936768641	0.650173781	0.650173781	M1	Male	cis
cg14155246_TMEM212	0.02650405	0.936768641	0.318275696	0.318275696	M1	Male	cis
cg07600452_SNORD12	0.026506218	0.936768641	0.260654825	0.260654825	M1	Male	cis
cg02778086_LINC01124	0.026507796	0.936768641	-0.368037465	0.368037465	M1	Male	cis
cg09397997_RASA3	0.026518676	0.936768641	-0.233098542	0.233098542	M1	Male	cis
cg17988535_TMEM255B	0.026520339	0.936768641	-0.416665561	0.416665561	M1	Male	cis
cg04767834_FCHSD1	0.02652959	0.936768641	0.361205349	0.361205349	M1	Male	cis
cg00446123_LAMA5	0.026532172	0.936768641	0.294867368	0.294867368	M1	Male	cis
cg20375654_GOLGA1	0.026532637	0.936768641	0.450947741	0.450947741	M1	Male	cis
cg07123865_PIGH	0.026533048	0.936768641	-0.269854988	0.269854988	M1	Male	cis
cg25205727_LINC01054	0.02653985	0.936768641	1.248898223	1.248898223	M1	Male	cis
cg04663285_TSPAN4	0.026543347	0.936768641	-0.23016931	0.23016931	M1	Male	cis
cg05560697_PCDHA5	0.026545679	0.936768641	-0.403286498	0.403286498	M1	Male	cis
cg09057359_RPS2P48	0.026553108	0.936768641	-0.267475153	0.267475153	M1	Male	cis
cg26031613_SIVA1	0.026554617	0.936768641	0.418627488	0.418627488	M1	Male	cis
cg01073837_RPL3P10	0.02656028	0.936768641	0.317599267	0.317599267	M1	Male	cis
cg24603803_LINC01708	0.026561259	0.936768641	-0.350387399	0.350387399	M1	Male	cis
cg11793413_CYCSP53	0.02656817	0.936768641	-0.841732767	0.841732767	M1	Male	cis
cg14377791_MAP3K10	0.026571539	0.936768641	0.318485147	0.318485147	M1	Male	cis
cg06849167_INCENP	0.026573713	0.936768641	0.383611858	0.383611858	M1	Male	cis
cg14460663_TRMT10B	0.026585659	0.936768641	-0.361747161	0.361747161	M1	Male	cis
cg04602396_SIN3B	0.026585766	0.936768641	-0.338281236	0.338281236	M1	Male	cis
cg08380311_SNORD37	0.02658811	0.936768641	0.364919568	0.364919568	M1	Male	cis
cg07110659_DNAI3	0.026590678	0.936768641	-0.32689845	0.32689845	M1	Male	cis
cg16863678_POU5F1P4	0.026605888	0.936768641	0.389012996	0.389012996	M1	Male	cis
cg12181907_SRRM4	0.02661762	0.936768641	-0.377485935	0.377485935	M1	Male	cis
cg00843105_IRGC	0.026626796	0.936768641	0.367682612	0.367682612	M1	Male	cis
cg05266796_CAP2	0.026632688	0.936768641	-0.558805068	0.558805068	M1	Male	cis
cg06052255_KRT8P51	0.026632774	0.936768641	-0.645661609	0.645661609	M1	Male	cis
cg07092448_VPS72	0.026643856	0.936768641	-1.55481636	1.55481636	M1	Male	cis
cg20381404_RAD1	0.026646426	0.936768641	0.195134038	0.195134038	M1	Male	cis
cg17351974_SNORD72	0.02665331	0.936768641	-0.592650904	0.592650904	M1	Male	cis
cg00968800_NOC2L	0.026664487	0.936768641	-0.296120669	0.296120669	M1	Male	cis
cg07015393_SLC4A2	0.026668097	0.936768641	0.261256829	0.261256829	M1	Male	cis
cg06214728_ADAMTS19	0.026668364	0.936768641	0.382362566	0.382362566	M1	Male	cis
cg13229245_CHEK1	0.02667055	0.936768641	0.165874875	0.165874875	M1	Male	cis
cg04206665_MIR200A	0.026671381	0.936768641	0.598309971	0.598309971	M1	Male	cis
cg02656169_CLIC1P1	0.026671388	0.936768641	0.487653446	0.487653446	M1	Male	cis
cg15160746_TSPAN9	0.026675957	0.936768641	0.289916316	0.289916316	M1	Male	cis
cg08881019_THBS3	0.026684632	0.936768641	0.349245729	0.349245729	M1	Male	cis
cg18359338_AGPAT3	0.026684754	0.936768641	-0.427514786	0.427514786	M1	Male	cis
cg20985028_MXRA8	0.026684875	0.936768641	0.421546724	0.421546724	M1	Male	cis
cg27291385_ASIC4	0.026700091	0.936768641	0.449439866	0.449439866	M1	Male	cis
cg24702286_SNORD12	0.026704069	0.936768641	-0.341280513	0.341280513	M1	Male	cis
cg17062279_OR1R1P	0.026706443	0.936768641	-0.273598335	0.273598335	M1	Male	cis
cg19192101_PIK3R5	0.026709111	0.936768641	0.271118242	0.271118242	M1	Male	cis
cg04725041_DNAJC4	0.026709877	0.936768641	0.411142794	0.411142794	M1	Male	cis
cg16189873_GTPBP4	0.026714301	0.936768641	0.304099578	0.304099578	M1	Male	cis
cg14488391_ANKDD1A	0.026717409	0.936768641	0.562114455	0.562114455	M1	Male	cis
cg15753746_DLX2-DT	0.026718211	0.936768641	0.544652629	0.544652629	M1	Male	cis
cg26505707_POLR2L	0.026721504	0.936768641	0.350312409	0.350312409	M1	Male	cis
cg11247304_CD33	0.026725237	0.936768641	0.257295675	0.257295675	M1	Male	cis
cg13229245_DDX25	0.026728424	0.936768641	0.172628402	0.172628402	M1	Male	cis
cg03684644_ACTB	0.026729482	0.936768641	0.321025098	0.321025098	M1	Male	cis
cg11893742_CC2D2B	0.026730012	0.936768641	-0.285399945	0.285399945	M1	Male	cis
cg23622369_KRT20	0.026732431	0.936768641	-0.287438856	0.287438856	M1	Male	cis
cg15746029_RAB15	0.026733438	0.936768641	0.40012947	0.40012947	M1	Male	cis
cg20847827_ZMYND12	0.026734895	0.936768641	0.3252015	0.3252015	M1	Male	cis
cg03966685_PSMG3	0.026738789	0.936768641	0.411460395	0.411460395	M1	Male	cis
cg15912082_PNKD	0.026744424	0.936768641	-0.371074232	0.371074232	M1	Male	cis
cg10611760_SLC12A9	0.026747362	0.936768641	0.281382728	0.281382728	M1	Male	cis
cg17233160_GPN3	0.026748017	0.936768641	-0.44995942	0.44995942	M1	Male	cis
cg12713040_NKAIN4	0.026748783	0.936768641	0.504209616	0.504209616	M1	Male	cis
cg20449048_GET4	0.026760395	0.937033836	0.275974512	0.275974512	M1	Male	cis
cg06400006_FITM1	0.026767763	0.937039537	-0.237885197	0.237885197	M1	Male	cis
cg04607323_COL9A3	0.026772407	0.937039537	-0.459194584	0.459194584	M1	Male	cis
cg23954535_WDR5B	0.026774231	0.937039537	0.6591199	0.6591199	M1	Male	cis
cg19651706_CBLC	0.026776712	0.937039537	0.34073012	0.34073012	M1	Male	cis
cg21482265_FOXD4L1	0.02679091	0.93717506	-0.262689606	0.262689606	M1	Male	cis
cg25394505_SPRN	0.026792207	0.93717506	-0.330354031	0.330354031	M1	Male	cis
cg22843912_RPS27P25	0.02680705	0.93717506	0.257523688	0.257523688	M1	Male	cis
cg08868601_TMEM240	0.026811751	0.93717506	0.508544617	0.508544617	M1	Male	cis
cg17468665_OR10P1	0.026813895	0.93717506	0.207943318	0.207943318	M1	Male	cis
cg21365233_FILIP1	0.026837498	0.93717506	-0.359797719	0.359797719	M1	Male	cis
cg00077738_NELFA	0.02683809	0.93717506	0.637701676	0.637701676	M1	Male	cis
cg08826152_CCDC144A	0.02683835	0.93717506	0.31176253	0.31176253	M1	Male	cis
cg27320875_PIWIL2	0.026840495	0.93717506	-0.383769935	0.383769935	M1	Male	cis
cg13229245_FEZ1	0.026843941	0.93717506	0.184216191	0.184216191	M1	Male	cis
cg07979752_ACAT1	0.02684567	0.93717506	-0.403319255	0.403319255	M1	Male	cis
cg25638252_LINC00423	0.026852756	0.93717506	0.531614028	0.531614028	M1	Male	cis
cg10543947_MPST	0.0268563	0.93717506	0.260767798	0.260767798	M1	Male	cis
cg02835401_CCNQP3	0.026862092	0.93717506	1.859065677	1.859065677	M1	Male	cis
cg04517903_TEDC2	0.026868773	0.93717506	0.347020692	0.347020692	M1	Male	cis
cg01246520_KRT16P4	0.026869839	0.93717506	0.211856589	0.211856589	M1	Male	cis
cg13439315_PSAPL1	0.026874567	0.93717506	0.361113411	0.361113411	M1	Male	cis
cg19991780_TPRA1	0.026885947	0.93717506	-0.277924388	0.277924388	M1	Male	cis
cg22016724_SERTAD3	0.026891179	0.93717506	0.445133331	0.445133331	M1	Male	cis
cg00431324_YPEL3	0.026893181	0.93717506	-0.366375768	0.366375768	M1	Male	cis
cg23024553_LIN7C	0.026900542	0.93717506	-0.309279907	0.309279907	M1	Male	cis
cg19931102_SNTA1	0.026901965	0.93717506	-0.279071922	0.279071922	M1	Male	cis
cg05353102_SV2C	0.026902562	0.93717506	-0.363356222	0.363356222	M1	Male	cis
cg11291003_CDKL3	0.02690796	0.93717506	-0.416135286	0.416135286	M1	Male	cis
cg27082921_ATP5F1D	0.026912201	0.93717506	0.354758394	0.354758394	M1	Male	cis
cg21316771_WDR81	0.026918491	0.93717506	-0.43999424	0.43999424	M1	Male	cis
cg07424927_RPA2	0.026919192	0.93717506	0.385500618	0.385500618	M1	Male	cis
cg27082921_ABHD17A	0.026926101	0.93717506	0.370346417	0.370346417	M1	Male	cis
cg10115321_TSBP1	0.026932684	0.93717506	-0.335767732	0.335767732	M1	Male	cis
cg26970242_GCK	0.026933363	0.93717506	-0.502400997	0.502400997	M1	Male	cis
cg21186955_RPS29P15	0.026934871	0.93717506	0.62397772	0.62397772	M1	Male	cis
cg05327736_LINGO3	0.026934978	0.93717506	0.317769112	0.317769112	M1	Male	cis
cg23422587_SRGAP3-AS3	0.026935652	0.93717506	-0.40375132	0.40375132	M1	Male	cis
cg00504629_EHD2	0.026937168	0.93717506	0.424749047	0.424749047	M1	Male	cis
cg12705340_RNU6-1301P	0.026938118	0.93717506	0.344839051	0.344839051	M1	Male	cis
cg06320570_RPS3AP47	0.026948367	0.937391063	-0.538066211	0.538066211	M1	Male	cis
cg24171294_TASOR2	0.026954863	0.937469388	-0.531334334	0.531334334	M1	Male	cis
cg00668592_TSSK5P	0.026960059	0.937469388	0.296839433	0.296839433	M1	Male	cis
cg23402337_EPHB6	0.026963431	0.937469388	-0.253016508	0.253016508	M1	Male	cis
cg09631193_PPP3CB-AS1	0.026966781	0.937469388	0.553139358	0.553139358	M1	Male	cis
cg25740301_SRMP3	0.02698368	0.937682094	0.533197144	0.533197144	M1	Male	cis
cg08089041_IQSEC3	0.026987092	0.937682094	0.372843606	0.372843606	M1	Male	cis
cg00843105_LYPD5	0.026997001	0.937682094	-0.2298273	0.2298273	M1	Male	cis
cg08060936_CRX	0.027003113	0.937682094	0.289362646	0.289362646	M1	Male	cis
cg18732855_TIMP2	0.027004508	0.937682094	0.362208012	0.362208012	M1	Male	cis
cg17453456_GPATCH4	0.027012421	0.937682094	0.355228351	0.355228351	M1	Male	cis
cg08060936_SLC8A2	0.027013961	0.937682094	0.137262169	0.137262169	M1	Male	cis
cg23710890_MIR598	0.02701549	0.937682094	0.556531228	0.556531228	M1	Male	cis
cg18597415_ITPKC	0.027017667	0.937682094	0.306657181	0.306657181	M1	Male	cis
cg09303150_SNORA25	0.027021339	0.937682094	0.333422246	0.333422246	M1	Male	cis
cg19935718_EDRF1-AS1	0.027022731	0.937682094	0.436706032	0.436706032	M1	Male	cis
cg12761728_ZBTB12	0.02702555	0.937682094	0.367127581	0.367127581	M1	Male	cis
cg01997006_SNAP23P1	0.027033936	0.937682094	0.397002442	0.397002442	M1	Male	cis
cg19123882_CATSPERZ	0.027038043	0.937682094	-0.447596827	0.447596827	M1	Male	cis
cg06736113_DHX38	0.027040987	0.937682094	0.259798518	0.259798518	M1	Male	cis
cg24788870_ZFPM1	0.027041605	0.937682094	0.312728136	0.312728136	M1	Male	cis
cg23296792_DPYSL3	0.02705134	0.937819654	0.348170322	0.348170322	M1	Male	cis
cg01878308_ATOH8	0.027063027	0.937819654	0.586521972	0.586521972	M1	Male	cis
cg21078196_PLPPR3	0.027066247	0.937819654	-0.507577456	0.507577456	M1	Male	cis
cg06817609_DGKZ	0.027074324	0.937819654	-0.375013368	0.375013368	M1	Male	cis
cg12855906_MTCYBP21	0.027075699	0.937819654	0.402628018	0.402628018	M1	Male	cis
cg06695812_DPEP3	0.027087796	0.937819654	0.63054711	0.63054711	M1	Male	cis
cg15741247_LINC00242	0.027088849	0.937819654	0.227401663	0.227401663	M1	Male	cis
cg02062326_RPS6KL1	0.027095626	0.937819654	0.264060035	0.264060035	M1	Male	cis
cg20316901_FGD3	0.027097613	0.937819654	-0.266326766	0.266326766	M1	Male	cis
cg20911165_CD151	0.027103426	0.937819654	0.346853928	0.346853928	M1	Male	cis
cg13605646_RAB22A	0.027110192	0.937819654	0.503018003	0.503018003	M1	Male	cis
cg16570157_PGGHG	0.027111437	0.937819654	0.212328787	0.212328787	M1	Male	cis
cg07743204_RPA3	0.027115193	0.937819654	0.329165219	0.329165219	M1	Male	cis
cg15072634_NEURL4	0.027115812	0.937819654	-0.288906808	0.288906808	M1	Male	cis
cg05053923_RPS14P8	0.02711787	0.937819654	-0.434338021	0.434338021	M1	Male	cis
cg14282280_MDFI	0.027119805	0.937819654	-0.197964366	0.197964366	M1	Male	cis
cg04343263_LINC02649	0.027120474	0.937819654	-0.389103981	0.389103981	M1	Male	cis
cg15411736_CLEC1A	0.027129083	0.937819654	-0.176441611	0.176441611	M1	Male	cis
cg12388679_MYBPH	0.027132399	0.937819654	-0.430356077	0.430356077	M1	Male	cis
cg19563083_HBM	0.027132996	0.937819654	0.463678781	0.463678781	M1	Male	cis
cg07999415_DEFB131B	0.027140141	0.937819654	0.624767692	0.624767692	M1	Male	cis
cg16569147_MAPK8IP3	0.02714262	0.937819654	-0.257432197	0.257432197	M1	Male	cis
cg04663285_RASSF7	0.027144143	0.937819654	-0.249197122	0.249197122	M1	Male	cis
cg24863484_SGSH	0.027146624	0.937819654	-0.73659086	0.73659086	M1	Male	cis
cg04517903_GFER	0.027164024	0.938281047	0.325229061	0.325229061	M1	Male	cis
cg11296759_SCARNA12	0.027183234	0.938651255	0.252003989	0.252003989	M1	Male	cis
cg17003376_JHY	0.027191688	0.938651255	-0.433745171	0.433745171	M1	Male	cis
cg06415550_DEAF1	0.02719278	0.938651255	0.271526022	0.271526022	M1	Male	cis
cg20424854_CYTL1	0.02719497	0.938651255	0.352178749	0.352178749	M1	Male	cis
cg27525020_ADCY7	0.027199058	0.938652711	-0.365656032	0.365656032	M1	Male	cis
cg14669863_DCST1	0.02720638	0.938693987	0.389425466	0.389425466	M1	Male	cis
cg10244976_PDIA2	0.027208345	0.938693987	-0.087270732	0.087270732	M1	Male	cis
cg21235508_SLC27A4	0.027219564	0.938941412	0.470616026	0.470616026	M1	Male	cis
cg03687953_KRT41P	0.027234032	0.939120337	-1.500429874	1.500429874	M1	Male	cis
cg11774399_ADAMTS10	0.027245769	0.939120337	0.353000296	0.353000296	M1	Male	cis
cg16683571_ZDHHC12	0.027247264	0.939120337	-0.259696619	0.259696619	M1	Male	cis
cg10160570_COL5A1-AS1	0.027250879	0.939120337	-0.480812511	0.480812511	M1	Male	cis
cg10381071_UACA	0.027255404	0.939120337	-0.363019949	0.363019949	M1	Male	cis
cg22087659_ZKSCAN1	0.027258337	0.939120337	0.388345251	0.388345251	M1	Male	cis
cg02656169_ANAPC5	0.027260506	0.939120337	0.527010965	0.527010965	M1	Male	cis
cg08482536_LZTS2	0.027264909	0.939120337	-0.237732501	0.237732501	M1	Male	cis
cg14523405_PDE4DIP	0.027265228	0.939120337	-0.307271461	0.307271461	M1	Male	cis
cg04783966_TRAV12-2	0.027274936	0.939315278	-1.140137859	1.140137859	M1	Male	cis
cg20911165_MUC5AC	0.0272824	0.939418978	0.443753428	0.443753428	M1	Male	cis
cg23314341_CD8A	0.027303043	0.939418978	0.439798437	0.439798437	M1	Male	cis
cg07187855_MDC1-AS1	0.027305395	0.939418978	-0.240933859	0.240933859	M1	Male	cis
cg22801868_B3GNT5	0.027314158	0.939418978	0.344922072	0.344922072	M1	Male	cis
cg23328066_CCDC18	0.027323153	0.939418978	-0.778664549	0.778664549	M1	Male	cis
cg13573513_C12orf60	0.027324948	0.939418978	0.355484224	0.355484224	M1	Male	cis
cg09315614_MIPEP	0.027325597	0.939418978	-0.360893988	0.360893988	M1	Male	cis
cg22229231_DDB2	0.027328526	0.939418978	-0.376992572	0.376992572	M1	Male	cis
cg02932204_FBXL15	0.027331806	0.939418978	-0.368526843	0.368526843	M1	Male	cis
cg20491223_IGLJ6	0.027334341	0.939418978	0.274567972	0.274567972	M1	Male	cis
cg13678787_SCCPDH	0.027336896	0.939418978	0.61969599	0.61969599	M1	Male	cis
cg24890640_HLA-DPA1	0.027337651	0.939418978	-0.239936999	0.239936999	M1	Male	cis
cg15120247_SETDB1	0.027339203	0.939418978	-0.308232537	0.308232537	M1	Male	cis
cg07615839_ARMC9	0.027340831	0.939418978	-0.297631174	0.297631174	M1	Male	cis
cg14526732_HNRNPA1P2	0.027342472	0.939418978	0.235899407	0.235899407	M1	Male	cis
cg26296941_ST8SIA2	0.027349016	0.939418978	0.343483515	0.343483515	M1	Male	cis
cg10838380_LARP4B	0.027367232	0.939418978	0.366805621	0.366805621	M1	Male	cis
cg23587192_RASGRF2	0.027367584	0.939418978	-0.409019082	0.409019082	M1	Male	cis
cg09937487_C19orf38	0.027370538	0.939418978	-0.242354306	0.242354306	M1	Male	cis
cg12761728_HSPA1A	0.027372661	0.939418978	0.335718605	0.335718605	M1	Male	cis
cg12256753_ZPBP	0.027377544	0.939418978	0.310833623	0.310833623	M1	Male	cis
cg21840153_ROCK1	0.027378168	0.939418978	-0.502530994	0.502530994	M1	Male	cis
cg16423567_KCNH4	0.027378312	0.939418978	0.247203814	0.247203814	M1	Male	cis
cg07979752_GUCY1A2	0.027378571	0.939418978	-0.408724788	0.408724788	M1	Male	cis
cg23487414_HLA-C	0.027389963	0.939650271	0.430693402	0.430693402	M1	Male	cis
cg04474876_HDDC2	0.027410789	0.939768533	-0.401730712	0.401730712	M1	Male	cis
cg17453456_SYT11	0.027412464	0.939768533	0.277551219	0.277551219	M1	Male	cis
cg27183435_RCAN3	0.027413069	0.939768533	0.371693143	0.371693143	M1	Male	cis
cg18153977_C8orf33	0.027413226	0.939768533	-0.285685705	0.285685705	M1	Male	cis
cg13129612_ZFHX2-AS1	0.027418709	0.939768533	0.297405188	0.297405188	M1	Male	cis
cg12282100_RPL23P2	0.027421763	0.939768533	-0.724365471	0.724365471	M1	Male	cis
cg10459493_GOT1	0.027431656	0.939913863	0.29226329	0.29226329	M1	Male	cis
cg07914385_SOX4	0.027434106	0.939913863	-0.165386967	0.165386967	M1	Male	cis
cg15120247_ANP32E	0.027439398	0.939956352	-0.326153486	0.326153486	M1	Male	cis
cg05124021_MNX1-AS1	0.027453129	0.940032617	0.551061145	0.551061145	M1	Male	cis
cg01368488_ZNF503-AS1	0.027455916	0.940032617	-0.375815699	0.375815699	M1	Male	cis
cg11993171_RASGRP4	0.027457158	0.940032617	-0.783541243	0.783541243	M1	Male	cis
cg18198306_HSPD1P16	0.02745783	0.940032617	-0.460783694	0.460783694	M1	Male	cis
cg01467903_ANKRD53	0.027468795	0.940083387	0.297215931	0.297215931	M1	Male	cis
cg22337491_BBS1	0.027474785	0.940083387	0.365930536	0.365930536	M1	Male	cis
cg13355874_GPR153	0.027485654	0.940083387	0.40415789	0.40415789	M1	Male	cis
cg09551249_OR1R1P	0.02748576	0.940083387	0.45690808	0.45690808	M1	Male	cis
cg19624955_RNA5SP394	0.027486455	0.940083387	0.370932002	0.370932002	M1	Male	cis
cg21948601_SELENOTP1	0.027486825	0.940083387	0.529211885	0.529211885	M1	Male	cis
cg19836592_PDE8B	0.027489642	0.940083387	0.512843959	0.512843959	M1	Male	cis
cg03635525_DNAJA4	0.027502157	0.9402169	-0.401362011	0.401362011	M1	Male	cis
cg11074266_ZNF441	0.027506335	0.9402169	0.419488739	0.419488739	M1	Male	cis
cg09800500_RN7SL38P	0.027511909	0.9402169	0.210117399	0.210117399	M1	Male	cis
cg16870958_NUP43	0.027513602	0.9402169	0.355417446	0.355417446	M1	Male	cis
cg27320875_TNFRSF10D	0.027528717	0.9402169	-0.291431034	0.291431034	M1	Male	cis
cg15029631_KRT6A	0.027530393	0.9402169	-0.170983298	0.170983298	M1	Male	cis
cg26555733_NDUFAB1	0.027532242	0.9402169	-0.331100192	0.331100192	M1	Male	cis
cg20294789_LCE5A	0.027537587	0.9402169	-0.478380795	0.478380795	M1	Male	cis
cg10801331_FCF1P7	0.027538293	0.9402169	-0.872966404	0.872966404	M1	Male	cis
cg23350106_FANCD2	0.027538498	0.9402169	-0.585525136	0.585525136	M1	Male	cis
cg05368609_BZW1-AS1	0.027540209	0.9402169	-0.306604428	0.306604428	M1	Male	cis
cg21130532_HOMER3	0.027545745	0.940267558	0.285258812	0.285258812	M1	Male	cis
cg03471195_WASH8P	0.027579077	0.941144825	-0.317258319	0.317258319	M1	Male	cis
cg03593057_PNMT	0.027579558	0.941144825	0.446862791	0.446862791	M1	Male	cis
cg01879757_KRT40	0.027591285	0.941344331	0.392883767	0.392883767	M1	Male	cis
cg11533519_LINC01433	0.027593519	0.941344331	0.458815895	0.458815895	M1	Male	cis
cg24757160_RHOD	0.027602274	0.941504557	-0.255824385	0.255824385	M1	Male	cis
cg03326215_EIPR1	0.027612991	0.941609271	-0.328774042	0.328774042	M1	Male	cis
cg14050009_KCTD14	0.027613461	0.941609271	0.419528004	0.419528004	M1	Male	cis
cg02782331_RASSF1	0.027627387	0.941945708	0.31387716	0.31387716	M1	Male	cis
cg04866029_WRAP73	0.027645024	0.942391598	0.354190698	0.354190698	M1	Male	cis
cg11993171_SAMD4B	0.027649333	0.942391598	-1.550803923	1.550803923	M1	Male	cis
cg13880275_CTXN1	0.027655984	0.942391598	0.369733228	0.369733228	M1	Male	cis
cg27018984_MAN2A2	0.02765864	0.942391598	-0.293634756	0.293634756	M1	Male	cis
cg07353306_LINC00336	0.027660774	0.942391598	0.498962569	0.498962569	M1	Male	cis
cg08069675_EP400P1	0.027668157	0.942393552	-0.385910374	0.385910374	M1	Male	cis
cg01019631_GUCY2GP	0.027668955	0.942393552	-0.256853986	0.256853986	M1	Male	cis
cg00052482_CA14	0.02768243	0.942447428	0.251478798	0.251478798	M1	Male	cis
cg04200026_CYBA	0.027682479	0.942447428	0.253750284	0.253750284	M1	Male	cis
cg02153855_LINC01647	0.027682723	0.942447428	-0.583877928	0.583877928	M1	Male	cis
cg01340659_OR1G1	0.027690451	0.942509798	0.483426462	0.483426462	M1	Male	cis
cg12129912_HOGA1	0.027700012	0.942509798	0.476378952	0.476378952	M1	Male	cis
cg22262095_OR7D1P	0.027700353	0.942509798	-0.606324367	0.606324367	M1	Male	cis
cg15982099_F2	0.027705957	0.942509798	-0.274342472	0.274342472	M1	Male	cis
cg11299543_KLF4P1	0.027714929	0.942509798	0.399141956	0.399141956	M1	Male	cis
cg19632822_RNA5SP256	0.027717712	0.942509798	-0.436597166	0.436597166	M1	Male	cis
cg26338867_LTBR	0.027718571	0.942509798	0.348164635	0.348164635	M1	Male	cis
cg24334648_PODXL2	0.027719809	0.942509798	-0.349887856	0.349887856	M1	Male	cis
cg05767455_HLA-DQB1	0.027721115	0.942509798	0.322629559	0.322629559	M1	Male	cis
cg08521677_CTC1	0.027731974	0.94270782	0.423301241	0.423301241	M1	Male	cis
cg11074266_PRKCSH	0.027735939	0.94270782	-0.408052416	0.408052416	M1	Male	cis
cg04308328_NUTM2G	0.02775317	0.94270782	0.448648858	0.448648858	M1	Male	cis
cg20869369_PTPRT-AS1	0.027755354	0.94270782	0.580705785	0.580705785	M1	Male	cis
cg20683445_RNA5SP300	0.027755474	0.94270782	-0.87991348	0.87991348	M1	Male	cis
cg09147065_FBXL6	0.027757101	0.94270782	-0.303293083	0.303293083	M1	Male	cis
cg23170280_ADCK5	0.027767272	0.94270782	0.407701661	0.407701661	M1	Male	cis
cg06400006_DHRS4	0.027768835	0.94270782	-0.27442901	0.27442901	M1	Male	cis
cg14372753_RPL32P5	0.027769855	0.94270782	-0.286434927	0.286434927	M1	Male	cis
cg03593057_TCAP	0.02777401	0.94270782	0.421807617	0.421807617	M1	Male	cis
cg02543993_AIMP2	0.027775697	0.94270782	-0.339296776	0.339296776	M1	Male	cis
cg19952435_LACTBL1	0.027780707	0.942715006	0.375087481	0.375087481	M1	Male	cis
cg21699330_HOXA3	0.027784036	0.942715006	0.368624811	0.368624811	M1	Male	cis
cg10583160_RRBP1	0.027792845	0.942738172	0.364013882	0.364013882	M1	Male	cis
cg02590715_SIK1	0.027813399	0.943152224	-1.270088117	1.270088117	M1	Male	cis
cg00251121_OR2AT4	0.027815812	0.943152224	-0.044240373	0.044240373	M1	Male	cis
cg17438432_RNU1-119P	0.027817247	0.943152224	0.337515253	0.337515253	M1	Male	cis
cg24301930_LTBP3	0.027829305	0.943396252	-0.278260166	0.278260166	M1	Male	cis
cg06817609_PACSIN3	0.027838156	0.943396252	-0.34038348	0.34038348	M1	Male	cis
cg19862616_ERV3-1	0.027843205	0.943396252	0.351162901	0.351162901	M1	Male	cis
cg10425410_PODXL2	0.027845999	0.943396252	-0.285182941	0.285182941	M1	Male	cis
cg03593181_HMGN1	0.027861558	0.943396252	0.35654616	0.35654616	M1	Male	cis
cg17453456_TTC24	0.027866792	0.943396252	0.292291887	0.292291887	M1	Male	cis
cg01912298_ENO3	0.027869646	0.943396252	0.355931363	0.355931363	M1	Male	cis
cg12978857_CYP4A11	0.027869751	0.943396252	-0.431507014	0.431507014	M1	Male	cis
cg13508402_ARF5	0.027875188	0.943396252	0.28578618	0.28578618	M1	Male	cis
cg01485708_RNU6-238P	0.027876993	0.943396252	-0.571336406	0.571336406	M1	Male	cis
cg20215212_SNORD42B	0.027878964	0.943396252	-0.414811801	0.414811801	M1	Male	cis
cg19862616_GTF2IP5	0.027883568	0.943396252	0.365392324	0.365392324	M1	Male	cis
cg17582558_MIR26A2	0.027884967	0.943396252	0.513218065	0.513218065	M1	Male	cis
cg08160224_ROM1	0.027890339	0.943396252	0.309419977	0.309419977	M1	Male	cis
cg06736785_PLXNA4	0.027910712	0.943396252	-0.111856856	0.111856856	M1	Male	cis
cg20294789_THEM4	0.027911612	0.943396252	-0.361298954	0.361298954	M1	Male	cis
cg08518839_CDC25B	0.027913919	0.943396252	0.328830602	0.328830602	M1	Male	cis
cg07199183_TM2D3	0.027918246	0.943396252	-0.325373061	0.325373061	M1	Male	cis
cg06752779_MCEE	0.027920701	0.943396252	-0.370764557	0.370764557	M1	Male	cis
cg00054472_THUMPD3	0.027931965	0.943396252	-0.382810513	0.382810513	M1	Male	cis
cg09518226_LINC01503	0.027945175	0.943396252	0.240813246	0.240813246	M1	Male	cis
cg04888297_PCNA	0.02794569	0.943396252	0.436546062	0.436546062	M1	Male	cis
cg20161227_CFB	0.027947086	0.943396252	-0.291813382	0.291813382	M1	Male	cis
cg00066022_KALRN	0.027948822	0.943396252	0.479756152	0.479756152	M1	Male	cis
cg15280675_LMLN	0.027951903	0.943396252	-0.413226466	0.413226466	M1	Male	cis
cg07814977_SNORA38	0.027952271	0.943396252	0.298125085	0.298125085	M1	Male	cis
cg26361533_TULP3	0.027966652	0.943396252	0.451791807	0.451791807	M1	Male	cis
cg11497794_ACP6	0.027971739	0.943396252	-0.433107919	0.433107919	M1	Male	cis
cg22114242_IFT81	0.0279763	0.943396252	-0.416073401	0.416073401	M1	Male	cis
cg06638795_COX7A2L	0.027976546	0.943396252	-0.271160528	0.271160528	M1	Male	cis
cg19247488_HTR7P1	0.027986168	0.943396252	0.424832378	0.424832378	M1	Male	cis
cg14710552_RNU6-1154P	0.02798774	0.943396252	0.258852762	0.258852762	M1	Male	cis
cg11993171_ACTN4	0.027987924	0.943396252	-1.401069366	1.401069366	M1	Male	cis
cg12615916_CICP26	0.027990268	0.943396252	0.352424749	0.352424749	M1	Male	cis
cg16873920_DUOXA2	0.028013757	0.943396252	0.327177237	0.327177237	M1	Male	cis
cg23043544_MAD1L1	0.028016069	0.943396252	-0.297512246	0.297512246	M1	Male	cis
cg10490147_NPPB	0.02801818	0.943396252	0.331687816	0.331687816	M1	Male	cis
cg15143268_ANKH	0.02802093	0.943396252	-0.365015982	0.365015982	M1	Male	cis
cg04893854_RPL30P4	0.028025513	0.943396252	0.576356448	0.576356448	M1	Male	cis
cg09022213_PTGES3P3	0.028028313	0.943396252	-0.283996348	0.283996348	M1	Male	cis
cg16177647_MPP3	0.028029322	0.943396252	0.568089998	0.568089998	M1	Male	cis
cg00077738_FAM193A	0.028038739	0.943396252	0.710486753	0.710486753	M1	Male	cis
cg19159404_TBC1D16	0.028039044	0.943396252	0.399392588	0.399392588	M1	Male	cis
cg21186955_CLDN15	0.028040013	0.943396252	0.400218147	0.400218147	M1	Male	cis
cg21832144_CTRB2	0.028046465	0.943396252	-0.302199459	0.302199459	M1	Male	cis
cg06649540_TPSAB1	0.028051771	0.943396252	-0.327378826	0.327378826	M1	Male	cis
cg15759696_RPS20P2	0.028051782	0.943396252	0.534446675	0.534446675	M1	Male	cis
cg23380468_UTRN	0.028054791	0.943396252	-0.273830856	0.273830856	M1	Male	cis
cg26980789_ABCD2	0.028064809	0.943396252	-0.365253236	0.365253236	M1	Male	cis
cg20215212_RPL35AP35	0.028078634	0.943396252	-0.26628441	0.26628441	M1	Male	cis
cg07558734_DUOXA1	0.028078766	0.943396252	-0.45441034	0.45441034	M1	Male	cis
cg20434926_VASP	0.02808498	0.943396252	0.181608279	0.181608279	M1	Male	cis
cg10924050_HLA-DRA	0.02808503	0.943396252	-0.337742607	0.337742607	M1	Male	cis
cg05260298_FTH1P2	0.028095002	0.943396252	-0.238133372	0.238133372	M1	Male	cis
cg19242610_MPZ	0.028102967	0.943396252	-0.507321081	0.507321081	M1	Male	cis
cg22168087_SKAP2	0.028106025	0.943396252	0.292910712	0.292910712	M1	Male	cis
cg15690475_KIF18B	0.028110319	0.943396252	0.297501247	0.297501247	M1	Male	cis
cg11552287_NUPR2	0.028110824	0.943396252	-0.451686761	0.451686761	M1	Male	cis
cg23049847_CYTL1	0.028113141	0.943396252	-0.219045324	0.219045324	M1	Male	cis
cg02412345_HR	0.028114205	0.943396252	-0.267605477	0.267605477	M1	Male	cis
cg02931783_ABCB10	0.028114654	0.943396252	-0.380404965	0.380404965	M1	Male	cis
cg17029792_TCP11	0.028122685	0.943396252	0.431862043	0.431862043	M1	Male	cis
cg07449655_ANKRD62	0.028127003	0.943396252	-0.419994848	0.419994848	M1	Male	cis
cg22118691_MAB21L3	0.0281281	0.943396252	0.528195121	0.528195121	M1	Male	cis
cg13598219_RNU6-509P	0.028139037	0.943396252	0.53139639	0.53139639	M1	Male	cis
cg18323824_RNU6-108P	0.028144926	0.943396252	-0.241156054	0.241156054	M1	Male	cis
cg15886121_BAG2	0.028146779	0.943396252	-0.477307897	0.477307897	M1	Male	cis
cg24374161_PACSIN3	0.028148276	0.943396252	-0.321047275	0.321047275	M1	Male	cis
cg15160746_FOXM1	0.028149773	0.943396252	0.317858644	0.317858644	M1	Male	cis
cg02408697_DIP2C-AS1	0.028153589	0.943396252	-0.28215866	0.28215866	M1	Male	cis
cg17003376_HSPA8	0.028154511	0.943396252	-0.400332838	0.400332838	M1	Male	cis
cg22229231_MTCH2	0.028159094	0.943396252	-0.384004949	0.384004949	M1	Male	cis
cg18180710_HMGB1P14	0.028164317	0.943396252	0.401470418	0.401470418	M1	Male	cis
cg23954535_GOLGB1	0.028169644	0.943396252	0.672023536	0.672023536	M1	Male	cis
cg10717472_TIMM10B	0.028170842	0.943396252	0.47371152	0.47371152	M1	Male	cis
cg06409316_TEAD3	0.028173578	0.943396252	0.320189603	0.320189603	M1	Male	cis
cg01513516_ZRANB3	0.028182963	0.943396252	0.437232995	0.437232995	M1	Male	cis
cg06415550_TOLLIP	0.028198079	0.943396252	0.263254715	0.263254715	M1	Male	cis
cg11625107_ATG9B	0.028200875	0.943396252	-0.491989058	0.491989058	M1	Male	cis
cg07485723_FAM153CP	0.028202484	0.943396252	-1.197615471	1.197615471	M1	Male	cis
cg09022213_HPF1	0.028202501	0.943396252	-0.29223779	0.29223779	M1	Male	cis
cg11500903_DOLPP1	0.028203454	0.943396252	0.226864761	0.226864761	M1	Male	cis
cg09189551_KDM4B	0.028203654	0.943396252	0.438169599	0.438169599	M1	Male	cis
cg09866143_ITGB5	0.028207482	0.943396252	0.231120538	0.231120538	M1	Male	cis
cg20328379_CDK11A	0.028211916	0.943396252	0.442822305	0.442822305	M1	Male	cis
cg08245935_TICRR	0.028212906	0.943396252	0.325271597	0.325271597	M1	Male	cis
cg04517903_AMDHD2	0.028214685	0.943396252	0.314490217	0.314490217	M1	Male	cis
cg13931640_CCDC183	0.028216758	0.943396252	-0.35052414	0.35052414	M1	Male	cis
cg10064029_NIT1	0.028219604	0.943396252	-0.640261012	0.640261012	M1	Male	cis
cg07417146_SLC39A7	0.028221854	0.943396252	-0.260951149	0.260951149	M1	Male	cis
cg04774559_RPA2P2	0.02822204	0.943396252	0.515148094	0.515148094	M1	Male	cis
cg11424260_GLTP	0.028222659	0.943396252	-0.254689511	0.254689511	M1	Male	cis
cg11091734_RPL35AP13	0.02823479	0.943396252	-1.443678853	1.443678853	M1	Male	cis
cg11608893_SNHG32	0.028234816	0.943396252	-0.305724813	0.305724813	M1	Male	cis
cg07697597_BIK	0.028236305	0.943396252	0.319555377	0.319555377	M1	Male	cis
cg21803139_C12orf43	0.028237842	0.943396252	-0.323510652	0.323510652	M1	Male	cis
cg11539674_MIR592	0.028245902	0.943396252	0.696590728	0.696590728	M1	Male	cis
cg18554976_ZFP82	0.028252907	0.943396252	-0.341249657	0.341249657	M1	Male	cis
cg25978130_FLNC-AS1	0.028253322	0.943396252	-0.459371783	0.459371783	M1	Male	cis
cg07506510_OSBPL5	0.028257078	0.943396252	0.363918912	0.363918912	M1	Male	cis
cg23257604_HLA-DQA1	0.02825825	0.943396252	0.420795124	0.420795124	M1	Male	cis
cg25613667_CD14	0.028268193	0.943396252	0.182459324	0.182459324	M1	Male	cis
cg23034799_REXO2	0.028270773	0.943396252	0.213615429	0.213615429	M1	Male	cis
cg14506029_LATS2-AS1	0.028278271	0.943396252	-0.329806886	0.329806886	M1	Male	cis
cg01780009_NPTX1	0.028279935	0.943396252	0.434597097	0.434597097	M1	Male	cis
cg07326620_SUFU	0.028283384	0.943396252	-0.29075431	0.29075431	M1	Male	cis
cg26543311_LALBA	0.028283652	0.943396252	1.053750345	1.053750345	M1	Male	cis
cg13880275_ZNF561	0.028284411	0.943396252	-0.391672807	0.391672807	M1	Male	cis
cg12368522_RPL7P11	0.028287981	0.943396252	-0.322822604	0.322822604	M1	Male	cis
cg08579247_TMEM212-IT1	0.028294661	0.9434834	-0.34302381	0.34302381	M1	Male	cis
ch.17.59059R_SCARF1	0.02830054	0.943542935	0.382268613	0.382268613	M1	Male	cis
cg08426938_ERCC4	0.028308647	0.943542935	-0.3318313	0.3318313	M1	Male	cis
cg12836961_PDGFB	0.028312531	0.943542935	-0.275155081	0.275155081	M1	Male	cis
cg05508245_DAGLB	0.028314985	0.943542935	0.429189293	0.429189293	M1	Male	cis
cg20690695_PRX	0.028318454	0.943542935	0.338525749	0.338525749	M1	Male	cis
cg27087136_TTC1	0.028324229	0.943542935	0.320429824	0.320429824	M1	Male	cis
cg25226141_RPS12P15	0.028326669	0.943542935	-0.27739235	0.27739235	M1	Male	cis
cg19516263_CEACAM19	0.028328981	0.943542935	-0.570963825	0.570963825	M1	Male	cis
cg19809636_RPL23AP60	0.028345261	0.943787672	0.447476165	0.447476165	M1	Male	cis
cg16092069_IGHD6-19	0.028348532	0.943787672	-0.145568238	0.145568238	M1	Male	cis
cg16092069_IGHD4-17	0.028348532	0.943787672	-0.344460732	0.344460732	M1	Male	cis
cg06269419_PGS1	0.028360515	0.943929393	-0.263843555	0.263843555	M1	Male	cis
cg04602396_UCA1	0.028360926	0.943929393	-0.326359788	0.326359788	M1	Male	cis
cg23775119_GJB2	0.028367772	0.944021823	-0.158374654	0.158374654	M1	Male	cis
cg23328066_FNBP1L	0.028389998	0.944327292	-0.925498255	0.925498255	M1	Male	cis
cg04295815_NOS2	0.028402943	0.944327292	0.252605722	0.252605722	M1	Male	cis
cg00270291_RFWD3	0.028407165	0.944327292	0.252406212	0.252406212	M1	Male	cis
cg26482585_PRRC2A	0.028407871	0.944327292	-0.409953127	0.409953127	M1	Male	cis
cg08866794_FOXP4	0.028417198	0.944327292	0.266248315	0.266248315	M1	Male	cis
cg20952434_ATP8B3	0.028417769	0.944327292	0.398655603	0.398655603	M1	Male	cis
cg18205030_GPR31	0.028422123	0.944327292	-0.336129882	0.336129882	M1	Male	cis
cg03572011_CD300LG	0.028425497	0.944327292	0.564226253	0.564226253	M1	Male	cis
cg27084310_CTSA	0.028432425	0.944327292	0.315919693	0.315919693	M1	Male	cis
cg17468440_PPIHP1	0.028435327	0.944327292	-0.40373159	0.40373159	M1	Male	cis
cg02668903_TCEA3	0.028444074	0.944327292	0.415114958	0.415114958	M1	Male	cis
cg12353589_IRF7	0.028451636	0.944327292	0.321755051	0.321755051	M1	Male	cis
cg15940161_DAPK2	0.02845397	0.944327292	0.400481639	0.400481639	M1	Male	cis
cg20613972_CDS1	0.028458462	0.944327292	0.293854108	0.293854108	M1	Male	cis
cg24046884_RGCC	0.028475301	0.944327292	-0.690234846	0.690234846	M1	Male	cis
cg07145234_SKA2P1	0.028477285	0.944327292	-0.340194064	0.340194064	M1	Male	cis
cg04833823_SNORA65	0.028478714	0.944327292	-0.386851241	0.386851241	M1	Male	cis
cg07517893_RNU6-611P	0.02848279	0.944327292	-0.33194615	0.33194615	M1	Male	cis
cg07957827_PSD3	0.028483594	0.944327292	-0.353331447	0.353331447	M1	Male	cis
cg22798247_C4B-AS1	0.028485526	0.944327292	-0.588240484	0.588240484	M1	Male	cis
cg11993171_YIF1B	0.028486321	0.944327292	-1.384346773	1.384346773	M1	Male	cis
cg21075845_IQCF3	0.028494445	0.944327292	-0.521855456	0.521855456	M1	Male	cis
cg23290207_SCN1A-AS1	0.028496476	0.944327292	0.368005139	0.368005139	M1	Male	cis
cg08285943_SMCO1	0.028499726	0.944327292	-0.274953269	0.274953269	M1	Male	cis
cg06382930_TSGA10IP	0.028518631	0.944327292	0.443043334	0.443043334	M1	Male	cis
cg20653106_SELENOT	0.028524987	0.944327292	0.341267244	0.341267244	M1	Male	cis
cg05356662_FSD1	0.028526942	0.944327292	0.306382038	0.306382038	M1	Male	cis
cg03592045_RNU1-44P	0.02852788	0.944327292	-0.435686054	0.435686054	M1	Male	cis
cg05758100_C7orf57	0.028528033	0.944327292	-0.465434846	0.465434846	M1	Male	cis
cg06747314_ASH1L-IT1	0.028531701	0.944327292	-0.30795566	0.30795566	M1	Male	cis
cg05398131_CTNNBIP1	0.028534782	0.944327292	-0.328682112	0.328682112	M1	Male	cis
cg22853588_PHF20	0.028534819	0.944327292	-0.329345363	0.329345363	M1	Male	cis
cg25121292_MTCO2P17	0.028535191	0.944327292	-0.457717172	0.457717172	M1	Male	cis
cg04633141_INTS1	0.028539658	0.944327292	-0.289813518	0.289813518	M1	Male	cis
cg11748461_CDKAL1	0.028545014	0.944327292	0.330835925	0.330835925	M1	Male	cis
cg04358214_CA7	0.028551182	0.944327292	0.337068552	0.337068552	M1	Male	cis
cg05194316_GAPDHP22	0.028556207	0.944327292	-0.358489948	0.358489948	M1	Male	cis
cg03695871_LTBP3	0.02855848	0.944327292	-0.316050864	0.316050864	M1	Male	cis
cg02875253_IL32	0.028558538	0.944327292	-0.391834718	0.391834718	M1	Male	cis
cg24092000_SGSH	0.028565471	0.944327292	0.317784987	0.317784987	M1	Male	cis
cg27062293_SHANK2	0.028567946	0.944327292	-0.396028946	0.396028946	M1	Male	cis
cg24744258_KRTAP9-1	0.028570988	0.944327292	-0.426439132	0.426439132	M1	Male	cis
cg07940218_SNORA10	0.028575493	0.944327292	0.305747024	0.305747024	M1	Male	cis
cg22006392_BHLHA9	0.028581509	0.944327292	0.20115375	0.20115375	M1	Male	cis
cg27183435_STPG1	0.028582125	0.944327292	0.382507045	0.382507045	M1	Male	cis
cg19264743_EIF4HP1	0.028587979	0.944327292	-0.222648369	0.222648369	M1	Male	cis
cg07320976_B4GALT7	0.02858876	0.944327292	-0.55023718	0.55023718	M1	Male	cis
cg12606911_RMND5A	0.028594946	0.944327292	0.279965606	0.279965606	M1	Male	cis
cg00154829_SYT11	0.028596296	0.944327292	-0.315774171	0.315774171	M1	Male	cis
cg04674040_EIF2S2P2	0.028596939	0.944327292	0.35082834	0.35082834	M1	Male	cis
cg04602396_GTPBP3	0.028597542	0.944327292	-0.335434181	0.335434181	M1	Male	cis
cg02363010_PRSS22	0.028599987	0.944327292	0.328809111	0.328809111	M1	Male	cis
cg24413597_FCRLB	0.028602783	0.944327292	0.239847606	0.239847606	M1	Male	cis
cg08183467_SPOCD1	0.028603205	0.944327292	0.355172257	0.355172257	M1	Male	cis
cg25479848_PEX3	0.028604878	0.944327292	-0.391050054	0.391050054	M1	Male	cis
cg02336104_COX6CP6	0.028614657	0.944515711	0.508606105	0.508606105	M1	Male	cis
cg10316357_SETP9	0.028623615	0.944562042	0.377562736	0.377562736	M1	Male	cis
cg14484356_SEPTIN7	0.028624202	0.944562042	-0.295762907	0.295762907	M1	Male	cis
cg23202468_ZNF662	0.028635397	0.944636464	0.390504615	0.390504615	M1	Male	cis
cg12974773_SLC1A4	0.028636784	0.944636464	-0.350429395	0.350429395	M1	Male	cis
cg09407859_CMTM4	0.028638672	0.944636464	-0.460820408	0.460820408	M1	Male	cis
cg05884205_MAPRE3	0.028644577	0.944696936	-0.312206288	0.312206288	M1	Male	cis
cg26196882_ADAMTSL4	0.028657248	0.944980486	0.35778641	0.35778641	M1	Male	cis
cg14206615_SETX	0.028672735	0.94499032	-0.4907268	0.4907268	M1	Male	cis
cg11247304_SIGLEC7	0.028679995	0.94499032	0.265146399	0.265146399	M1	Male	cis
cg09817016_NPY6R	0.028683695	0.94499032	0.416762878	0.416762878	M1	Male	cis
cg02017926_SNORA9B	0.028685962	0.94499032	0.341052862	0.341052862	M1	Male	cis
cg24699670_ZNF542P	0.02868977	0.94499032	-0.373702524	0.373702524	M1	Male	cis
cg23350106_SETD5	0.028690422	0.94499032	-0.63693464	0.63693464	M1	Male	cis
cg24326223_EPM2AIP1	0.028692661	0.94499032	-0.43534433	0.43534433	M1	Male	cis
cg14227731_SAPCD2	0.028707049	0.94499032	-0.284938665	0.284938665	M1	Male	cis
cg26319363_PCGF3	0.02872022	0.94499032	0.364171042	0.364171042	M1	Male	cis
cg09371063_SLFN14	0.028725417	0.94499032	-0.394544537	0.394544537	M1	Male	cis
cg03378057_RPL12P13	0.028732538	0.94499032	-0.283874214	0.283874214	M1	Male	cis
cg25353281_AAMP	0.028732689	0.94499032	-0.372470815	0.372470815	M1	Male	cis
cg08605840_CBX4	0.028738618	0.94499032	0.335216932	0.335216932	M1	Male	cis
cg20690695_SPTBN4	0.028743139	0.94499032	0.381872735	0.381872735	M1	Male	cis
cg11560603_HJV	0.028746239	0.94499032	-0.575589211	0.575589211	M1	Male	cis
ch.17.1629120F_TLK2	0.028747047	0.94499032	-0.458291384	0.458291384	M1	Male	cis
cg05043952_FAM86LP	0.028751374	0.94499032	0.424861817	0.424861817	M1	Male	cis
cg24030434_APOC2	0.028751977	0.94499032	0.479515119	0.479515119	M1	Male	cis
cg18966920_TRMT44	0.02876043	0.94499032	0.297724544	0.297724544	M1	Male	cis
cg14677912_PSD2	0.028761486	0.94499032	0.399147146	0.399147146	M1	Male	cis
cg25728685_OR2J2	0.028764494	0.94499032	-0.196938266	0.196938266	M1	Male	cis
cg08160224_WDR74	0.028766754	0.94499032	0.311992204	0.311992204	M1	Male	cis
cg16177647_CD300LG	0.02876923	0.94499032	0.608956885	0.608956885	M1	Male	cis
cg27391934_MIR200B	0.028771791	0.94499032	0.291619091	0.291619091	M1	Male	cis
cg14646214_KRTAP5-5	0.028772143	0.94499032	-0.617684805	0.617684805	M1	Male	cis
cg19834563_RPS6P20	0.028784136	0.94499032	0.420941866	0.420941866	M1	Male	cis
cg14526732_TNF	0.02878606	0.94499032	0.155537781	0.155537781	M1	Male	cis
cg14669842_APC	0.028796647	0.94499032	-0.479593728	0.479593728	M1	Male	cis
cg03711791_STAU1	0.028799596	0.94499032	0.317140463	0.317140463	M1	Male	cis
cg24310785_PACRG-AS2	0.028802234	0.94499032	-1.594469551	1.594469551	M1	Male	cis
cg20047904_CEP97	0.028808774	0.94499032	0.295852963	0.295852963	M1	Male	cis
cg03051617_SCRN2	0.028812217	0.94499032	0.496269795	0.496269795	M1	Male	cis
cg10438089_HOXB3	0.02881395	0.94499032	0.334642321	0.334642321	M1	Male	cis
cg25206138_STAB1	0.02882103	0.94499032	0.367328488	0.367328488	M1	Male	cis
cg02378006_RPL17P50	0.028821677	0.94499032	-0.409500307	0.409500307	M1	Male	cis
cg07252184_RPL37P2	0.028825439	0.94499032	0.306741202	0.306741202	M1	Male	cis
cg13055103_SIGLEC16	0.028825763	0.94499032	0.320297762	0.320297762	M1	Male	cis
cg06103624_MAP2K5	0.028826118	0.94499032	-0.371529766	0.371529766	M1	Male	cis
cg03549146_HYDIN	0.028828332	0.94499032	0.291838095	0.291838095	M1	Male	cis
cg14235348_UPK3B	0.028828612	0.94499032	-0.429822836	0.429822836	M1	Male	cis
cg07615839_RPL23AP26	0.028834814	0.945060115	-0.292102449	0.292102449	M1	Male	cis
cg25170017_PPP2R5B	0.028839433	0.945077981	0.247219463	0.247219463	M1	Male	cis
cg19862307_HSD17B12	0.028855403	0.945334291	-0.421113844	0.421113844	M1	Male	cis
cg26676775_SNORD13P3	0.028862947	0.945447949	0.346442428	0.346442428	M1	Male	cis
cg10811429_IL16	0.028870135	0.945549906	-0.432863843	0.432863843	M1	Male	cis
cg00193210_SMTN	0.028892411	0.945750093	-0.328290431	0.328290431	M1	Male	cis
cg25064395_CRACD	0.028894225	0.945750093	-0.353150864	0.353150864	M1	Male	cis
cg02482478_LRCOL1	0.028912142	0.945750093	-0.307634143	0.307634143	M1	Male	cis
cg25948980_RNU7-59P	0.028915026	0.945750093	-0.402309991	0.402309991	M1	Male	cis
cg08173216_RHOV	0.028917405	0.945750093	0.438933598	0.438933598	M1	Male	cis
cg05558609_CNOT6LP1	0.028917932	0.945750093	0.449832617	0.449832617	M1	Male	cis
cg22232119_GIMAP8	0.028919003	0.945750093	0.29839601	0.29839601	M1	Male	cis
cg13879760_TOM1L2	0.028920168	0.945750093	0.478867624	0.478867624	M1	Male	cis
cg27082921_NDUFS7	0.028923934	0.945750093	0.337535791	0.337535791	M1	Male	cis
cg11641097_PHOX2B	0.028925599	0.945750093	0.186168884	0.186168884	M1	Male	cis
cg20723473_ZNF268	0.028927252	0.945750093	-0.462335157	0.462335157	M1	Male	cis
cg23328066_GLMN	0.028929328	0.945750093	-0.818499622	0.818499622	M1	Male	cis
cg19285799_RAET1E	0.028934616	0.945750093	0.53859977	0.53859977	M1	Male	cis
cg00431324_INO80E	0.028935396	0.945750093	-0.362747745	0.362747745	M1	Male	cis
cg16866567_GOT1L1	0.028940259	0.945750093	0.273234399	0.273234399	M1	Male	cis
cg24675557_RNU6-937P	0.028941468	0.945750093	0.274816604	0.274816604	M1	Male	cis
cg02363010_NME3	0.02895659	0.945946311	0.388771002	0.388771002	M1	Male	cis
cg18320766_LILRP1	0.028957575	0.945946311	0.366852911	0.366852911	M1	Male	cis
cg22595719_OR7E97P	0.028984643	0.946209971	-0.145852092	0.145852092	M1	Male	cis
cg05508245_ZNF815P	0.029003293	0.946209971	0.475803146	0.475803146	M1	Male	cis
cg14970550_RNA5SP435	0.029006479	0.946209971	0.396462573	0.396462573	M1	Male	cis
cg23792679_SPDYE2	0.029008466	0.946209971	0.459856839	0.459856839	M1	Male	cis
cg09579704_HLA-H	0.029012419	0.946209971	0.333913994	0.333913994	M1	Male	cis
cg15866089_FTH1	0.029017613	0.946209971	-0.279651861	0.279651861	M1	Male	cis
cg15143998_ASIC3	0.029024888	0.946209971	-0.354949394	0.354949394	M1	Male	cis
cg11738485_WDR83	0.029028565	0.946209971	0.369751803	0.369751803	M1	Male	cis
cg00017557_SYCP2L	0.02903156	0.946209971	-0.448609878	0.448609878	M1	Male	cis
cg07274572_PIGQ	0.029032714	0.946209971	0.391252865	0.391252865	M1	Male	cis
cg02701825_LINC00511	0.029035853	0.946209971	-0.266659098	0.266659098	M1	Male	cis
cg11560603_FMO5	0.029036503	0.946209971	0.578226414	0.578226414	M1	Male	cis
cg22562494_KRT20	0.029041857	0.946209971	0.363423931	0.363423931	M1	Male	cis
cg26482585_NFKBIL1	0.029046242	0.946209971	-0.405389588	0.405389588	M1	Male	cis
cg23220823_RASA4CP	0.029053505	0.946209971	0.300633103	0.300633103	M1	Male	cis
cg07482574_SIGLEC7	0.029063454	0.946209971	0.28224549	0.28224549	M1	Male	cis
cg27030245_FADS3	0.029066495	0.946209971	-0.289978149	0.289978149	M1	Male	cis
cg07014154_SLC1A4	0.029067201	0.946209971	-0.348424755	0.348424755	M1	Male	cis
cg20315554_TMBIM4	0.029071515	0.946209971	0.314537033	0.314537033	M1	Male	cis
cg25292316_ATF4P3	0.029072047	0.946209971	1.070826752	1.070826752	M1	Male	cis
cg11296759_LRRC23	0.029072803	0.946209971	0.422088833	0.422088833	M1	Male	cis
cg23391086_PHF23	0.029075019	0.946209971	-0.280112647	0.280112647	M1	Male	cis
cg06320570_CCNDBP1	0.029075837	0.946209971	-0.579139847	0.579139847	M1	Male	cis
cg08742879_PPFIA4	0.02907819	0.946209971	0.523398408	0.523398408	M1	Male	cis
cg22510412_RNU6-937P	0.029078458	0.946209971	0.29747611	0.29747611	M1	Male	cis
cg23024913_SRGAP3-AS1	0.029085877	0.946209971	1.150567527	1.150567527	M1	Male	cis
cg01982002_SUSD2	0.029100571	0.946209971	0.35061158	0.35061158	M1	Male	cis
cg22698544_GPR199P	0.029127147	0.946209971	0.379623471	0.379623471	M1	Male	cis
cg06853894_PRAMEF11	0.029130646	0.946209971	0.566885148	0.566885148	M1	Male	cis
cg06853894_PRAMEF25	0.029130646	0.946209971	0.179664523	0.179664523	M1	Male	cis
cg06853894_PRAMEF9	0.029130646	0.946209971	0.179664523	0.179664523	M1	Male	cis
cg06853894_LINC01784	0.029130646	0.946209971	0.566885148	0.566885148	M1	Male	cis
cg06853894_PRAMEF4	0.029130646	0.946209971	0.550920423	0.550920423	M1	Male	cis
cg25064395_RPL22P13	0.029130823	0.946209971	-0.474731088	0.474731088	M1	Male	cis
cg05186161_CCR5	0.029132256	0.946209971	0.256436221	0.256436221	M1	Male	cis
cg05849431_ALDH3B2	0.029132582	0.946209971	-0.235534814	0.235534814	M1	Male	cis
cg00275132_SPAG1	0.029134348	0.946209971	0.376487329	0.376487329	M1	Male	cis
cg07734161_CASKIN1	0.029138638	0.946209971	-0.420281819	0.420281819	M1	Male	cis
cg12561474_RPS7P11	0.02914069	0.946209971	-0.389451002	0.389451002	M1	Male	cis
cg14377791_EID2B	0.02914314	0.946209971	-0.351902334	0.351902334	M1	Male	cis
cg01426303_OBSCN	0.029147368	0.946214852	0.253782204	0.253782204	M1	Male	cis
cg12606911_KRCC1	0.02915482	0.946255209	0.287830785	0.287830785	M1	Male	cis
cg23848156_FGFBP3	0.029156769	0.946255209	-0.45170475	0.45170475	M1	Male	cis
cg20682742_ARFIP2	0.029169098	0.946522968	0.484382301	0.484382301	M1	Male	cis
cg17365391_MBIP	0.02918401	0.946628569	-0.379222308	0.379222308	M1	Male	cis
cg05214548_CSRNP2	0.029188673	0.946628569	0.354147736	0.354147736	M1	Male	cis
cg02061820_MED12L	0.029202746	0.946636784	-0.329759872	0.329759872	M1	Male	cis
cg18693421_RPS4XP21	0.029208438	0.946636784	0.358348465	0.358348465	M1	Male	cis
cg10737898_NBPF2P	0.029217459	0.946636784	-0.534602171	0.534602171	M1	Male	cis
cg23169588_CLCP2	0.029224902	0.946636784	0.328049603	0.328049603	M1	Male	cis
cg01824284_GAA	0.029225142	0.946636784	-0.308956631	0.308956631	M1	Male	cis
cg02932204_NPM3	0.029226061	0.946636784	-0.394336617	0.394336617	M1	Male	cis
cg08739755_DLX2-DT	0.029226616	0.946636784	0.32569797	0.32569797	M1	Male	cis
cg25371434_LINC02408	0.029227723	0.946636784	0.392644959	0.392644959	M1	Male	cis
cg09480417_LRMDA	0.029229727	0.946636784	-0.457028081	0.457028081	M1	Male	cis
cg16683571_NIBAN2	0.029238651	0.946770106	-0.240749472	0.240749472	M1	Male	cis
cg04269043_SLC38A7	0.029242005	0.946770106	0.295710481	0.295710481	M1	Male	cis
cg12286006_PHF2	0.029247476	0.946815114	-0.257686043	0.257686043	M1	Male	cis
cg27457427_IRF2	0.029257714	0.946974998	4.726325736	4.726325736	M1	Male	cis
cg19046167_GCGR	0.029272254	0.946974998	-0.325029261	0.325029261	M1	Male	cis
cg15542496_TRBV7-3	0.029275157	0.946974998	-0.504298541	0.504298541	M1	Male	cis
cg03559133_MRI1	0.029276129	0.946974998	0.342800243	0.342800243	M1	Male	cis
cg25570278_TRDV2	0.029279222	0.946974998	0.321265225	0.321265225	M1	Male	cis
cg16814143_MND1	0.0292939	0.946974998	0.337319347	0.337319347	M1	Male	cis
cg14235348_POMZP3	0.029294858	0.946974998	0.347744879	0.347744879	M1	Male	cis
cg04628174_PRKRA	0.029298479	0.946974998	-0.477153633	0.477153633	M1	Male	cis
cg12217804_C9orf85	0.029305953	0.946974998	-0.439950364	0.439950364	M1	Male	cis
cg13001142_CYP51A1P3	0.029307123	0.946974998	-0.369959248	0.369959248	M1	Male	cis
cg14506175_RPL7A	0.029309149	0.946974998	-0.458448878	0.458448878	M1	Male	cis
cg08013109_ZNF891	0.029309371	0.946974998	-0.995791782	0.995791782	M1	Male	cis
cg19769182_ASPHD1	0.029321831	0.946974998	0.313564234	0.313564234	M1	Male	cis
cg01870485_MRPS21P1	0.029328279	0.946974998	0.726887384	0.726887384	M1	Male	cis
cg23391086_WRAP53	0.029336299	0.946974998	-0.342694752	0.342694752	M1	Male	cis
cg06741645_RPL32P30	0.029339347	0.946974998	-0.448814902	0.448814902	M1	Male	cis
cg25195373_MOXD1	0.029347411	0.946974998	0.305395989	0.305395989	M1	Male	cis
cg07605143_CGB7	0.029355801	0.946974998	0.440858447	0.440858447	M1	Male	cis
cg08919180_GAS5	0.029361633	0.946974998	0.435712701	0.435712701	M1	Male	cis
cg13022784_C8orf82	0.02936537	0.946974998	0.33184936	0.33184936	M1	Male	cis
cg23622369_PSMD3	0.029367456	0.946974998	0.297165575	0.297165575	M1	Male	cis
cg06612671_LYPLA2P1	0.029369654	0.946974998	0.274435449	0.274435449	M1	Male	cis
cg03979788_NEU4	0.029371319	0.946974998	-0.329985622	0.329985622	M1	Male	cis
cg22875823_MIR219A1	0.029374151	0.946974998	-0.34657952	0.34657952	M1	Male	cis
cg00701755_SLC39A7	0.029377482	0.946974998	0.355766295	0.355766295	M1	Male	cis
cg05541722_NSUN6	0.029379157	0.946974998	-0.243261906	0.243261906	M1	Male	cis
cg08021780_KCNN1	0.029385486	0.946974998	-0.207306885	0.207306885	M1	Male	cis
cg26598859_LINC00114	0.029403438	0.946974998	-0.755695823	0.755695823	M1	Male	cis
cg01824284_USP36	0.029405217	0.946974998	-0.36021882	0.36021882	M1	Male	cis
cg25081128_DAPP1	0.029409287	0.946974998	0.334638243	0.334638243	M1	Male	cis
cg21235508_PKN3	0.029412361	0.946974998	0.509215699	0.509215699	M1	Male	cis
cg01861509_C10orf55	0.029412541	0.946974998	0.479744075	0.479744075	M1	Male	cis
cg00970279_NOTCH4	0.029415428	0.946974998	0.278179656	0.278179656	M1	Male	cis
cg23391086_SENP3	0.029417565	0.946974998	-0.301267533	0.301267533	M1	Male	cis
cg23328066_BTBD8	0.029427257	0.946974998	-0.779498002	0.779498002	M1	Male	cis
cg05558609_TCF12	0.029430917	0.946974998	0.564088793	0.564088793	M1	Male	cis
cg03239386_IGFL3	0.029443001	0.946974998	-0.534657242	0.534657242	M1	Male	cis
cg05715751_RNF213	0.029444296	0.946974998	0.345425425	0.345425425	M1	Male	cis
cg03005781_LINC01770	0.029449637	0.946974998	-0.386737969	0.386737969	M1	Male	cis
cg18584012_CHMP4C	0.029450982	0.946974998	-0.410043967	0.410043967	M1	Male	cis
cg01503390_PLCB3	0.029451619	0.946974998	-0.272541834	0.272541834	M1	Male	cis
cg07320976_TMED9	0.029452698	0.946974998	-0.550001871	0.550001871	M1	Male	cis
cg16271481_CROCCP4	0.029452786	0.946974998	-0.667735702	0.667735702	M1	Male	cis
cg17129519_TCF19	0.029461126	0.946974998	0.213894998	0.213894998	M1	Male	cis
cg08060936_STRN4	0.029463778	0.946974998	0.335132501	0.335132501	M1	Male	cis
cg22871253_RSPH3	0.029463821	0.946974998	-0.374232592	0.374232592	M1	Male	cis
cg00866690_CPTP	0.029468854	0.946974998	0.268728824	0.268728824	M1	Male	cis
cg21392220_KCNK5	0.029471307	0.946974998	0.350942085	0.350942085	M1	Male	cis
cg18014437_MRPS5	0.029476518	0.946974998	0.335400325	0.335400325	M1	Male	cis
cg13512830_ANKUB1	0.029479329	0.946974998	-0.367060341	0.367060341	M1	Male	cis
cg17141237_UBE2V1P11	0.029483783	0.946974998	0.486763794	0.486763794	M1	Male	cis
cg19651706_MIR769	0.029485423	0.946974998	-0.186656492	0.186656492	M1	Male	cis
cg17233160_RAD9B	0.029486129	0.946974998	-0.508174466	0.508174466	M1	Male	cis
cg09768455_WDR19	0.029489488	0.946974998	-0.404328255	0.404328255	M1	Male	cis
cg21941354_ZNF251	0.029496445	0.946974998	0.295227028	0.295227028	M1	Male	cis
cg06743283_ZNF671	0.029511117	0.946974998	-0.291541121	0.291541121	M1	Male	cis
cg21130532_RAB3A	0.029514323	0.946974998	0.380012683	0.380012683	M1	Male	cis
cg05706898_VWA1	0.029514329	0.946974998	0.320389575	0.320389575	M1	Male	cis
cg01945183_PRRC2A	0.02951751	0.946974998	0.351487763	0.351487763	M1	Male	cis
cg14197892_LRCOL1	0.029518319	0.946974998	-0.439451733	0.439451733	M1	Male	cis
cg12273284_SEC61A2	0.029519789	0.946974998	0.367943755	0.367943755	M1	Male	cis
cg16139000_KRT18P60	0.029527376	0.946974998	0.376725303	0.376725303	M1	Male	cis
cg25389087_FBXO15	0.029528963	0.946974998	0.287247811	0.287247811	M1	Male	cis
cg24049621_WDR7	0.02952996	0.946974998	-0.47539946	0.47539946	M1	Male	cis
cg13326083_GTF3C2-AS1	0.029534471	0.946988772	-0.524385221	0.524385221	M1	Male	cis
cg02363010_ZNF200	0.029544603	0.947082621	-0.362353031	0.362353031	M1	Male	cis
cg10483534_DISC1	0.029549417	0.947082621	-0.452711781	0.452711781	M1	Male	cis
cg18352555_TAF5	0.029549644	0.947082621	-0.420491596	0.420491596	M1	Male	cis
cg21016503_MARCKSL1P2	0.029554836	0.947118183	0.375310723	0.375310723	M1	Male	cis
cg03459791_TEKT3	0.029583455	0.947759452	0.360740106	0.360740106	M1	Male	cis
cg22363520_PXT1	0.029584348	0.947759452	0.320263764	0.320263764	M1	Male	cis
cg24329141_SELENOOLP	0.029591895	0.947759452	-0.199487527	0.199487527	M1	Male	cis
cg27619481_RN7SL329P	0.029593271	0.947759452	-0.300183781	0.300183781	M1	Male	cis
cg20040765_CSPP1	0.029603241	0.947759452	0.435613355	0.435613355	M1	Male	cis
cg21318603_RAI1	0.029603441	0.947759452	-0.326021341	0.326021341	M1	Male	cis
cg18100127_MKLN1	0.029615144	0.947789125	-0.227924502	0.227924502	M1	Male	cis
cg26759296_HSD17B7	0.029618959	0.947789125	-0.379010741	0.379010741	M1	Male	cis
cg17761990_PRKCD	0.02961967	0.947789125	0.268713718	0.268713718	M1	Male	cis
cg24413826_KHSRP	0.029642353	0.947789125	0.315759552	0.315759552	M1	Male	cis
cg03383006_RAMP2-AS1	0.029645161	0.947789125	-0.452072655	0.452072655	M1	Male	cis
cg11530262_U2AF1	0.029650565	0.947789125	-0.33702539	0.33702539	M1	Male	cis
cg27594583_LINC00996	0.029652501	0.947789125	-0.669525839	0.669525839	M1	Male	cis
cg03615235_MYL9	0.029653069	0.947789125	-0.286923565	0.286923565	M1	Male	cis
cg07970040_ENO1-AS1	0.029666032	0.947789125	0.329461484	0.329461484	M1	Male	cis
cg07274572_RAB11FIP3	0.029668596	0.947789125	0.362695336	0.362695336	M1	Male	cis
cg06181637_GULOP	0.029668898	0.947789125	-0.355771196	0.355771196	M1	Male	cis
cg24166966_FBXL2	0.029670876	0.947789125	-0.535107205	0.535107205	M1	Male	cis
cg01344473_MIR422A	0.029671345	0.947789125	-0.194267543	0.194267543	M1	Male	cis
cg17388638_EIF4HP2	0.029671431	0.947789125	-0.289555804	0.289555804	M1	Male	cis
cg04365481_CPLANE2	0.029675902	0.947789125	0.331580831	0.331580831	M1	Male	cis
cg11074266_YIPF2	0.029681096	0.947789125	-0.361299891	0.361299891	M1	Male	cis
cg13373944_HSF2	0.029686823	0.947789125	-0.436373409	0.436373409	M1	Male	cis
cg10099957_CDT1	0.029692966	0.947789125	0.308826777	0.308826777	M1	Male	cis
cg10717214_RPL7P4	0.029693791	0.947789125	-0.461854157	0.461854157	M1	Male	cis
cg18430285_PDXK	0.029694178	0.947789125	0.36402723	0.36402723	M1	Male	cis
cg05199755_PSMD10P2	0.029710346	0.947844601	0.370465264	0.370465264	M1	Male	cis
cg18288390_SARNP	0.029714846	0.947844601	0.348659795	0.348659795	M1	Male	cis
cg07092448_CTSK	0.029719992	0.947844601	-1.426673907	1.426673907	M1	Male	cis
cg17897187_FBLIM1	0.029722243	0.947844601	-0.263483009	0.263483009	M1	Male	cis
cg00525833_KHDRBS1	0.029726696	0.947844601	0.350360571	0.350360571	M1	Male	cis
cg25053413_DMAC2L	0.02972836	0.947844601	0.422111179	0.422111179	M1	Male	cis
cg24317585_LINC01786	0.029736698	0.947844601	0.325320256	0.325320256	M1	Male	cis
cg11300341_UPF3AP1	0.029740568	0.947844601	0.344301449	0.344301449	M1	Male	cis
cg07777008_RNA5SP339	0.029748498	0.947844601	-0.337453274	0.337453274	M1	Male	cis
cg06204531_STRADBP1	0.029755507	0.947844601	0.339585684	0.339585684	M1	Male	cis
cg01087869_PRSS8	0.029758605	0.947844601	-0.519473026	0.519473026	M1	Male	cis
cg08493356_NCBP2-AS1	0.029760085	0.947844601	0.406359898	0.406359898	M1	Male	cis
cg17648080_ABR	0.029761513	0.947844601	0.364887549	0.364887549	M1	Male	cis
cg16755189_VPREB1	0.029766843	0.947844601	-0.348198378	0.348198378	M1	Male	cis
cg16115454_POLE2	0.029766899	0.947844601	-0.272357714	0.272357714	M1	Male	cis
cg12353041_ARHGAP18	0.029773598	0.947844601	-0.419025855	0.419025855	M1	Male	cis
cg26512142_TH	0.029777836	0.94784948	1.670620589	1.670620589	M1	Male	cis
cg00077738_DGKQ	0.029793472	0.948041863	0.674037801	0.674037801	M1	Male	cis
cg14552882_TMEM67	0.02980277	0.948041863	-0.461473678	0.461473678	M1	Male	cis
cg07306685_SLFN11	0.029803958	0.948041863	-0.287995135	0.287995135	M1	Male	cis
cg04662079_DNAAF5	0.029810995	0.948041863	-0.395132217	0.395132217	M1	Male	cis
cg01750905_HEATR5B	0.029813295	0.948041863	-0.42930238	0.42930238	M1	Male	cis
cg09103291_VPS33B-DT	0.029814521	0.948041863	0.505710664	0.505710664	M1	Male	cis
cg07163687_CRAT	0.02981536	0.948041863	0.306195252	0.306195252	M1	Male	cis
cg16589217_MST1L	0.029820395	0.948041863	0.488212345	0.488212345	M1	Male	cis
cg02216951_PMS2CL	0.029822266	0.948041863	0.409486224	0.409486224	M1	Male	cis
cg12362235_CDNF	0.029824741	0.948041863	-0.344147781	0.344147781	M1	Male	cis
cg19992633_PAPOLA	0.029834445	0.948220404	0.351001554	0.351001554	M1	Male	cis
cg16581142_ATP5PO	0.029853753	0.948405498	-0.419878757	0.419878757	M1	Male	cis
cg01725383_ATP5MFP1	0.029854243	0.948405498	0.349968023	0.349968023	M1	Male	cis
cg01029331_UBXN7-AS1	0.029854853	0.948405498	0.338582869	0.338582869	M1	Male	cis
cg12103219_VSTM2B	0.02985662	0.948405498	-0.557388146	0.557388146	M1	Male	cis
cg06602454_CAPN5	0.0298793	0.948866118	-0.292975902	0.292975902	M1	Male	cis
cg06736113_MARVELD3	0.0298859	0.948945823	0.251326086	0.251326086	M1	Male	cis
cg13487631_ANKRD10	0.02989402	0.949073767	0.415426974	0.415426974	M1	Male	cis
cg08518839_RNF24	0.029901005	0.949165659	-0.262412772	0.262412772	M1	Male	cis
cg03984502_LCE5A	0.029917242	0.949517336	0.54800537	0.54800537	M1	Male	cis
cg22918152_ZNF17	0.029920269	0.949517336	0.516324595	0.516324595	M1	Male	cis
cg23487414_RPL3P2	0.029936832	0.949913024	-0.328494863	0.328494863	M1	Male	cis
cg22943498_MYL9	0.029950698	0.950223065	-0.288651369	0.288651369	M1	Male	cis
cg02616966_SOX2-OT	0.029959997	0.950280919	0.300364575	0.300364575	M1	Male	cis
cg19436700_FUOM	0.029960713	0.950280919	0.429810353	0.429810353	M1	Male	cis
cg03984502_THEM4	0.029970256	0.950334205	0.41469682	0.41469682	M1	Male	cis
cg06388099_SNORD33	0.029981173	0.950334205	0.278812472	0.278812472	M1	Male	cis
cg14646974_ZNF33BP1	0.029990293	0.950334205	-0.298833215	0.298833215	M1	Male	cis
cg23493018_ZNF703	0.02999149	0.950334205	-0.291695461	0.291695461	M1	Male	cis
cg14017077_DNAH10	0.029992728	0.950334205	-0.307041464	0.307041464	M1	Male	cis
cg18268220_SYT16	0.029998103	0.950334205	-0.534664138	0.534664138	M1	Male	cis
cg21201401_CABLES2	0.029998369	0.950334205	0.258188101	0.258188101	M1	Male	cis
cg08160477_MUC21	0.030003897	0.950334205	0.886179379	0.886179379	M1	Male	cis
cg06067437_VPS4A	0.030006415	0.950334205	-0.173013635	0.173013635	M1	Male	cis
cg14168295_NUCKS1	0.03001077	0.950334205	-0.216005349	0.216005349	M1	Male	cis
cg07386121_HJURP	0.030015385	0.950334205	0.388978206	0.388978206	M1	Male	cis
cg20407708_TMEM212	0.030018024	0.950334205	-0.405834971	0.405834971	M1	Male	cis
cg00107982_KDELR3	0.030021852	0.950334205	0.31051302	0.31051302	M1	Male	cis
cg27312979_SFRP5	0.030027861	0.950334205	0.338062874	0.338062874	M1	Male	cis
cg16627911_NCAPG2	0.030028549	0.950334205	-0.28556206	0.28556206	M1	Male	cis
cg03734225_HAR1B	0.030032026	0.950334205	-0.249634879	0.249634879	M1	Male	cis
cg07482574_ZNF649	0.030046844	0.950636363	-0.408929006	0.408929006	M1	Male	cis
cg09640764_NCF2	0.030049769	0.950636363	-0.422822822	0.422822822	M1	Male	cis
cg19232395_STK33	0.030058189	0.950666783	-0.38660699	0.38660699	M1	Male	cis
cg10316357_RPL31P11	0.030066275	0.95076962	0.313586276	0.313586276	M1	Male	cis
cg01561861_SBF1	0.030085377	0.951086704	0.397181817	0.397181817	M1	Male	cis
cg26162637_RASA4DP	0.030089056	0.951086704	0.275005484	0.275005484	M1	Male	cis
cg14292522_ANKS1B	0.030098412	0.951086704	-0.47500927	0.47500927	M1	Male	cis
cg21902095_PRRT3-AS1	0.030105055	0.951086704	-0.204762347	0.204762347	M1	Male	cis
cg03283042_RNU6-1120P	0.030105272	0.951086704	-0.725791901	0.725791901	M1	Male	cis
cg09768455_TLR6	0.030106441	0.951086704	-0.378389021	0.378389021	M1	Male	cis
cg02651894_IQCF6	0.030111211	0.951086704	0.520325049	0.520325049	M1	Male	cis
cg12761728_VPS52	0.030120347	0.951086704	0.400728076	0.400728076	M1	Male	cis
cg19629631_TMEM184A	0.030127693	0.951086704	-0.366706326	0.366706326	M1	Male	cis
cg01140770_LRRC10B	0.030136189	0.951086704	-0.346771736	0.346771736	M1	Male	cis
cg19651706_APOE	0.030140563	0.951086704	0.335682971	0.335682971	M1	Male	cis
cg26567496_LYRM9	0.030146576	0.951086704	-0.374953251	0.374953251	M1	Male	cis
cg07517893_MIR769	0.030151511	0.951086704	0.208386569	0.208386569	M1	Male	cis
cg17656939_RGS17	0.030151927	0.951086704	0.480896672	0.480896672	M1	Male	cis
cg08742879_REN	0.030151965	0.951086704	0.367707299	0.367707299	M1	Male	cis
ch.22.734399R_TEF	0.03015415	0.951086704	-0.377908336	0.377908336	M1	Male	cis
cg00320414_RND2	0.030166255	0.951086704	-0.33647129	0.33647129	M1	Male	cis
cg02931783_GNPAT	0.030170031	0.951086704	-0.368603159	0.368603159	M1	Male	cis
cg05951042_DMRT3	0.030172476	0.951086704	0.418443777	0.418443777	M1	Male	cis
cg08841544_KIDINS220	0.030178678	0.951086704	-0.398072701	0.398072701	M1	Male	cis
cg07605143_FUT1	0.030188564	0.951086704	0.37550107	0.37550107	M1	Male	cis
cg02697258_DVL1	0.030188795	0.951086704	0.207325112	0.207325112	M1	Male	cis
cg18554976_ZNF529-AS1	0.030191652	0.951086704	-0.392649563	0.392649563	M1	Male	cis
cg27456999_RPL38	0.030202912	0.951086704	-0.297463367	0.297463367	M1	Male	cis
cg24863484_SLC38A10	0.030207966	0.951086704	-0.730654188	0.730654188	M1	Male	cis
cg05153416_MOB3C	0.030209233	0.951086704	0.332302525	0.332302525	M1	Male	cis
cg04523729_SNX9	0.030211339	0.951086704	0.312388419	0.312388419	M1	Male	cis
cg22772639_EPO	0.030214141	0.951086704	-0.219052141	0.219052141	M1	Male	cis
cg15067619_PSORS1C3	0.030219366	0.951086704	-0.520539536	0.520539536	M1	Male	cis
cg07773475_KRT24	0.030227283	0.951086704	0.341198402	0.341198402	M1	Male	cis
cg15291389_MAP2K5	0.030230266	0.951086704	-0.43972894	0.43972894	M1	Male	cis
cg13562460_AK9	0.03023194	0.951086704	-0.357104686	0.357104686	M1	Male	cis
cg08853572_CCDC154	0.030236014	0.951086704	0.438673697	0.438673697	M1	Male	cis
cg25690202_ZFP30	0.03023626	0.951086704	-0.318896504	0.318896504	M1	Male	cis
cg09369124_VPS9D1	0.030237441	0.951086704	0.378876325	0.378876325	M1	Male	cis
cg12642194_HIBADH	0.030238221	0.951086704	-0.267334528	0.267334528	M1	Male	cis
cg20952434_ABHD17A	0.030242423	0.951086704	0.435201848	0.435201848	M1	Male	cis
cg24315340_ADGB	0.030243011	0.951086704	-0.392652483	0.392652483	M1	Male	cis
cg26356782_RNF182	0.030243058	0.951086704	0.116374209	0.116374209	M1	Male	cis
cg14243991_CD27-AS1	0.030244372	0.951086704	0.297534201	0.297534201	M1	Male	cis
cg09080909_PRSS33	0.03026061	0.951132201	0.645099821	0.645099821	M1	Male	cis
cg06033194_RN7SL132P	0.03026087	0.951132201	-0.252818987	0.252818987	M1	Male	cis
cg07489153_CHST2	0.030263895	0.951132201	0.361866986	0.361866986	M1	Male	cis
cg16622906_EIF4EBP3	0.03026495	0.951132201	-0.310290104	0.310290104	M1	Male	cis
cg00569101_ATP6V1C1	0.03026957	0.951132201	1.318910904	1.318910904	M1	Male	cis
cg09712306_PFDN4	0.030274716	0.951132201	0.322970176	0.322970176	M1	Male	cis
cg19856606_MTCO3P12	0.03027701	0.951132201	-0.072393674	0.072393674	M1	Male	cis
cg11328826_GDPD5	0.030278614	0.951132201	0.3542798	0.3542798	M1	Male	cis
cg12283040_SNORD21	0.030289805	0.951354914	-0.197710766	0.197710766	M1	Male	cis
cg25334215_ABTB2	0.030296823	0.951386041	0.296406421	0.296406421	M1	Male	cis
cg23983173_TTBK2	0.030304637	0.951386041	-0.504112491	0.504112491	M1	Male	cis
cg05214771_EPRS1	0.030305114	0.951386041	-0.378077824	0.378077824	M1	Male	cis
cg23983173_PLA2G4E	0.03031147	0.951386041	0.333937445	0.333937445	M1	Male	cis
cg21235508_DOLK	0.030314914	0.951386041	0.536342806	0.536342806	M1	Male	cis
cg05921509_EFEMP1	0.030315399	0.951386041	-0.38328028	0.38328028	M1	Male	cis
cg20007465_MIR339	0.030327377	0.951451282	0.855751569	0.855751569	M1	Male	cis
cg22500132_PKLR	0.030330001	0.951451282	0.463525261	0.463525261	M1	Male	cis
cg19005485_CEP19	0.030336472	0.951451282	0.285036679	0.285036679	M1	Male	cis
cg16476710_TTC6	0.030343852	0.951451282	-0.438246784	0.438246784	M1	Male	cis
cg23023914_ZFAND4	0.030344926	0.951451282	-0.489302498	0.489302498	M1	Male	cis
cg18319024_RPL5P5	0.030346045	0.951451282	0.350417054	0.350417054	M1	Male	cis
cg19651706_DMPK	0.030346184	0.951451282	0.391637961	0.391637961	M1	Male	cis
cg13868026_EVL	0.030356279	0.951510629	-0.240735561	0.240735561	M1	Male	cis
cg17331920_PLD2	0.030376894	0.951844992	-0.272692547	0.272692547	M1	Male	cis
cg17551891_TTYH3	0.03037721	0.951844992	-0.348519473	0.348519473	M1	Male	cis
cg04866029_TNFRSF14	0.030379254	0.951844992	0.343084183	0.343084183	M1	Male	cis
cg16999170_KRTAP24-1	0.030391131	0.951960027	-0.654823935	0.654823935	M1	Male	cis
cg13147408_COL18A1-AS2	0.030403367	0.952018043	-0.406065941	0.406065941	M1	Male	cis
cg17669898_LINC01737	0.03040751	0.952018043	-0.400825998	0.400825998	M1	Male	cis
cg16920238_SLC26A11	0.030413816	0.952018043	0.348287552	0.348287552	M1	Male	cis
cg22337491_NRXN2	0.030417551	0.952018043	0.171668918	0.171668918	M1	Male	cis
cg20434926_NOVA2	0.030429492	0.952018043	0.188868506	0.188868506	M1	Male	cis
cg22232119_GIMAP6	0.030438244	0.952018043	0.291325144	0.291325144	M1	Male	cis
cg17069396_TMC2	0.030442594	0.952018043	-0.414007348	0.414007348	M1	Male	cis
cg17232924_BRI3	0.03044414	0.952018043	0.312139653	0.312139653	M1	Male	cis
cg11296759_FAM86FP	0.030444454	0.952018043	0.361917698	0.361917698	M1	Male	cis
cg05381829_JMJD7-PLA2G4B	0.030450003	0.952018043	-0.408512153	0.408512153	M1	Male	cis
cg03038245_DIP2C-AS1	0.03045268	0.952018043	-0.525964593	0.525964593	M1	Male	cis
cg18430285_TMPRSS3	0.030456712	0.952018043	-0.340131865	0.340131865	M1	Male	cis
cg20911165_PTDSS2	0.030457799	0.952018043	0.358341797	0.358341797	M1	Male	cis
cg24049621_TCF4	0.030459433	0.952018043	-0.511029742	0.511029742	M1	Male	cis
cg08866794_TREM2	0.030462739	0.952018043	0.180533596	0.180533596	M1	Male	cis
cg16092069_HOMER2P1	0.03046768	0.952044214	-0.37216783	0.37216783	M1	Male	cis
cg07080372_TSPAN4	0.030475691	0.952160969	0.348691075	0.348691075	M1	Male	cis
cg23257604_TSBP1-AS1	0.030479624	0.952160969	-0.522648437	0.522648437	M1	Male	cis
cg08332908_FBXO47	0.030486446	0.952245868	-0.362416452	0.362416452	M1	Male	cis
cg20655737_MSRB2	0.030491459	0.952274253	-0.413876724	0.413876724	M1	Male	cis
cg12353589_LSP1	0.030504316	0.952318306	0.323487972	0.323487972	M1	Male	cis
cg21106418_LINC00115	0.030508097	0.952318306	0.390096433	0.390096433	M1	Male	cis
cg02514711_ARHGAP11A	0.030511097	0.952318306	0.174453664	0.174453664	M1	Male	cis
cg16122423_BMI1	0.030525181	0.952429971	0.402996031	0.402996031	M1	Male	cis
cg09169633_UNC45A	0.030534308	0.952586661	-0.266917011	0.266917011	M1	Male	cis
cg06868132_HNRNPAB	0.030540472	0.952595794	0.357171302	0.357171302	M1	Male	cis
cg19938179_BAIAP3	0.030550825	0.952717629	-0.251456272	0.251456272	M1	Male	cis
cg13562460_MICAL1	0.030566056	0.952824617	0.36482737	0.36482737	M1	Male	cis
cg21137446_ST6GALNAC6	0.030569368	0.952824617	0.496551205	0.496551205	M1	Male	cis
cg26329715_RBBP8NL	0.030570915	0.952824617	-0.321444722	0.321444722	M1	Male	cis
cg09819502_NADK2	0.030571517	0.952824617	0.241007831	0.241007831	M1	Male	cis
cg00224650_PTPN7	0.030581222	0.952824617	0.424632196	0.424632196	M1	Male	cis
cg14488391_IGDCC4	0.030581471	0.952824617	0.506943913	0.506943913	M1	Male	cis
cg08475245_ZNRF2P2	0.030585039	0.952824617	-0.368701384	0.368701384	M1	Male	cis
cg07410464_LRRC75A	0.03058711	0.952824617	-0.312073397	0.312073397	M1	Male	cis
cg12781136_C10orf67	0.030599082	0.952956038	-0.34721257	0.34721257	M1	Male	cis
cg00558219_GPD2	0.030599544	0.952956038	0.298868627	0.298868627	M1	Male	cis
cg15664152_MIR593	0.030614876	0.953305572	0.350253909	0.350253909	M1	Male	cis
cg19147015_DDX39BP2	0.030637447	0.953880387	-0.443047237	0.443047237	M1	Male	cis
cg24969888_CYP26B1	0.03064184	0.953889157	1.74564134	1.74564134	M1	Male	cis
cg25902146_PIGM	0.030653171	0.953985886	0.518884103	0.518884103	M1	Male	cis
cg01725383_HLCS-IT1	0.030667989	0.954094952	-0.359487121	0.359487121	M1	Male	cis
cg20801751_IBA57-DT	0.030669229	0.954094952	0.402698486	0.402698486	M1	Male	cis
cg22402121_CHAMP1	0.030671974	0.954094952	0.270565792	0.270565792	M1	Male	cis
cg07292807_AP1B1P1	0.030673124	0.954094952	0.443623568	0.443623568	M1	Male	cis
cg12238738_KCNJ14	0.030680853	0.954207435	-0.429087338	0.429087338	M1	Male	cis
cg19326856_EIF2B3	0.030693003	0.954353913	-0.436119026	0.436119026	M1	Male	cis
cg14450995_ENPP5	0.030697133	0.954353913	-0.367998047	0.367998047	M1	Male	cis
cg25563625_ZNF664	0.030697903	0.954353913	-0.299261634	0.299261634	M1	Male	cis
cg00545295_MGAT3	0.0307039	0.954385779	0.30977315	0.30977315	M1	Male	cis
cg03743462_MIR149	0.030711233	0.954385779	-0.237453608	0.237453608	M1	Male	cis
cg14560276_RAB3GAP1	0.030718038	0.954385779	-0.421423927	0.421423927	M1	Male	cis
cg02848961_ASCL5	0.030722029	0.954385779	0.382837514	0.382837514	M1	Male	cis
cg15658784_COX6CP18	0.030722584	0.954385779	0.227159301	0.227159301	M1	Male	cis
cg25983023_TNNT1	0.030726465	0.954385779	0.606471095	0.606471095	M1	Male	cis
cg18661550_CASTOR1	0.030731836	0.954385779	0.331744452	0.331744452	M1	Male	cis
cg15251010_KRTAP19-8	0.030742785	0.954432574	-0.29296904	0.29296904	M1	Male	cis
cg26435670_PTCD2P2	0.030748493	0.954432574	-0.451605729	0.451605729	M1	Male	cis
cg23391086_ASGR2	0.03075009	0.954432574	-0.30970074	0.30970074	M1	Male	cis
cg11425656_DDX56	0.030758523	0.954432574	-0.233831195	0.233831195	M1	Male	cis
cg09739816_TMIGD2	0.030758679	0.954432574	0.34528196	0.34528196	M1	Male	cis
cg26376241_MEIS1-AS2	0.030763661	0.954432574	0.345590278	0.345590278	M1	Male	cis
cg22232119_AGAP3	0.030768442	0.954432574	0.356059948	0.356059948	M1	Male	cis
cg25479708_TMEM95	0.030768982	0.954432574	0.292636556	0.292636556	M1	Male	cis
cg09798673_VIPAS39	0.030770366	0.954432574	-0.356157834	0.356157834	M1	Male	cis
cg20737909_AP2A2	0.030781012	0.95445433	0.242966861	0.242966861	M1	Male	cis
cg11074266_ZNF136	0.030782323	0.95445433	0.44485634	0.44485634	M1	Male	cis
cg23622369_ERBB2	0.030783409	0.95445433	0.272414334	0.272414334	M1	Male	cis
cg00591160_EMG1	0.030791357	0.954532065	-2.05117564	2.05117564	M1	Male	cis
cg11935063_GRTP1	0.030795886	0.954532065	-0.282512078	0.282512078	M1	Male	cis
cg19045070_TMPRSS13	0.030798258	0.954532065	0.366927911	0.366927911	M1	Male	cis
cg02282594_TRAJ27	0.030806067	0.954580086	-0.297518502	0.297518502	M1	Male	cis
cg08383462_FAM3D	0.030814845	0.954580086	0.370742677	0.370742677	M1	Male	cis
cg24635402_KLC3	0.03082042	0.954580086	-0.303337422	0.303337422	M1	Male	cis
cg19973291_APIP	0.030822455	0.954580086	0.403996309	0.403996309	M1	Male	cis
cg16037947_BMP1	0.030824493	0.954580086	0.33674795	0.33674795	M1	Male	cis
cg20952434_RPS15P9	0.030845472	0.954988888	0.743743026	0.743743026	M1	Male	cis
cg04307776_ANKDD1B	0.030846299	0.954988888	-0.407126904	0.407126904	M1	Male	cis
cg19569208_MRPS9-AS1	0.03085273	0.954988888	0.375907966	0.375907966	M1	Male	cis
cg18212777_NKX3-1	0.030854158	0.954988888	0.345366733	0.345366733	M1	Male	cis
cg26307355_RFC2	0.030863919	0.955096164	0.356925386	0.356925386	M1	Male	cis
cg19161330_ALG3	0.030872184	0.955096164	0.449826619	0.449826619	M1	Male	cis
cg06745922_SH3RF3	0.030878646	0.955096164	-0.490992153	0.490992153	M1	Male	cis
cg14790638_RPS26P55	0.03088153	0.955096164	-0.238159513	0.238159513	M1	Male	cis
cg12666727_FOXO6	0.030884877	0.955096164	0.255833678	0.255833678	M1	Male	cis
cg08380311_ELOCP28	0.03088644	0.955096164	0.454712965	0.454712965	M1	Male	cis
cg13835843_FNDC9	0.030897377	0.955105876	0.438633549	0.438633549	M1	Male	cis
cg13711691_CASP14	0.030898293	0.955105876	-0.335179801	0.335179801	M1	Male	cis
cg03277550_ZNF778	0.030900602	0.955105876	-0.237279503	0.237279503	M1	Male	cis
cg06379731_CCDC191	0.030903381	0.955105876	-0.459708701	0.459708701	M1	Male	cis
cg12353589_TNNT3	0.030911039	0.955105876	0.356448487	0.356448487	M1	Male	cis
cg18128212_TENT5B	0.030911454	0.955105876	0.436813631	0.436813631	M1	Male	cis
cg15447512_AHCYL1	0.030918127	0.955184875	-0.338293793	0.338293793	M1	Male	cis
cg17554862_KRT8P52	0.030936813	0.9553951	0.394553793	0.394553793	M1	Male	cis
cg06050784_ZFPM1	0.030938359	0.9553951	0.289652091	0.289652091	M1	Male	cis
cg18964140_RNU2-6P	0.030941025	0.9553951	-0.484173717	0.484173717	M1	Male	cis
cg26484964_TBC1D1	0.030942147	0.9553951	0.415622986	0.415622986	M1	Male	cis
cg02039555_ASTN2-AS1	0.030945521	0.9553951	0.600487513	0.600487513	M1	Male	cis
cg13605646_VAPB	0.030962887	0.955804051	0.455174029	0.455174029	M1	Male	cis
cg15120247_C1orf54	0.030970015	0.955896903	-0.253605922	0.253605922	M1	Male	cis
cg10282807_LPCAT3	0.03098058	0.956000319	-0.268829073	0.268829073	M1	Male	cis
cg04337937_LINC00327	0.030981606	0.956000319	-0.325904694	0.325904694	M1	Male	cis
cg25146597_DPEP3	0.030995397	0.95629866	-0.474738484	0.474738484	M1	Male	cis
cg22014708_NUTM2G	0.03101285	0.956435253	0.403717053	0.403717053	M1	Male	cis
cg10997258_CYP1B1	0.031021713	0.956435253	-0.125943352	0.125943352	M1	Male	cis
cg15580874_FKBP7	0.03102572	0.956435253	-0.291837318	0.291837318	M1	Male	cis
cg21351392_AGPAT4	0.03102591	0.956435253	0.283989704	0.283989704	M1	Male	cis
cg08799922_FAM66C	0.031026745	0.956435253	-0.329169811	0.329169811	M1	Male	cis
cg20033591_SH3TC1	0.031027225	0.956435253	1.164939846	1.164939846	M1	Male	cis
cg15074728_SIDT1-AS1	0.031032802	0.956435253	-0.190733869	0.190733869	M1	Male	cis
cg05295494_COL9A1	0.031040791	0.956504161	-0.452509435	0.452509435	M1	Male	cis
cg01376079_RNU6-46P	0.031043611	0.956504161	0.443065751	0.443065751	M1	Male	cis
cg21316771_SRR	0.03105386	0.956571343	0.492014257	0.492014257	M1	Male	cis
cg01016405_RNU6-851P	0.031065108	0.956571343	-0.363934737	0.363934737	M1	Male	cis
cg01354206_SUMO2	0.031065585	0.956571343	-0.307662003	0.307662003	M1	Male	cis
cg07482574_ASPDH	0.031066078	0.956571343	0.382778873	0.382778873	M1	Male	cis
cg23606722_FBRSL1	0.031080302	0.95670278	-0.306212248	0.306212248	M1	Male	cis
cg25802611_RNU4-1	0.031082717	0.95670278	-0.411324861	0.411324861	M1	Male	cis
cg16271481_CTRC	0.031094244	0.95684785	-0.571611337	0.571611337	M1	Male	cis
cg19973291_EHF	0.031095679	0.95684785	0.402316534	0.402316534	M1	Male	cis
cg15552461_TMEM86B	0.031101309	0.956882887	0.385030593	0.385030593	M1	Male	cis
cg09303150_SNORD6	0.031105066	0.956882887	0.320686851	0.320686851	M1	Male	cis
cg15377174_HLA-E	0.031113067	0.956913735	0.558866762	0.558866762	M1	Male	cis
cg17901463_RBM15-AS1	0.031117932	0.956913735	-0.431048508	0.431048508	M1	Male	cis
cg24290320_ATP5MGP4	0.031140397	0.956913735	0.350595817	0.350595817	M1	Male	cis
cg10940206_THADA	0.031141441	0.956913735	-0.417813479	0.417813479	M1	Male	cis
cg05344293_TAF1C	0.031147457	0.956913735	-0.291081247	0.291081247	M1	Male	cis
cg07092448_THEM4	0.031153955	0.956913735	-1.680905697	1.680905697	M1	Male	cis
cg24413314_RNU4-34P	0.031154339	0.956913735	0.397863798	0.397863798	M1	Male	cis
cg04517903_MLST8	0.031158344	0.956913735	0.298814315	0.298814315	M1	Male	cis
cg11216632_RHBG	0.031159983	0.956913735	0.453911537	0.453911537	M1	Male	cis
cg20653106_SERP1	0.031162221	0.956913735	0.325512091	0.325512091	M1	Male	cis
cg26340737_FKBPL	0.031168754	0.956913735	-0.246610901	0.246610901	M1	Male	cis
cg13668180_DIP2A	0.031184891	0.956913735	-0.383681719	0.383681719	M1	Male	cis
cg01879757_ODAD4	0.031184938	0.956913735	0.398951396	0.398951396	M1	Male	cis
cg07704344_FMO7P	0.031192403	0.956913735	-0.334437695	0.334437695	M1	Male	cis
cg25205727_MCF2L	0.03119569	0.956913735	-1.108311866	1.108311866	M1	Male	cis
cg02064368_MYOZ2	0.031200069	0.956913735	-0.415802264	0.415802264	M1	Male	cis
cg26482585_POU5F1	0.03120292	0.956913735	-0.480462378	0.480462378	M1	Male	cis
cg09322432_SCUBE1	0.03121035	0.956913735	0.401609489	0.401609489	M1	Male	cis
cg16177647_KCNH4	0.031211958	0.956913735	0.333350483	0.333350483	M1	Male	cis
cg25273340_TMEM216	0.031213843	0.956913735	-0.403209634	0.403209634	M1	Male	cis
cg19769182_ALDOA	0.031223935	0.956913735	0.282870141	0.282870141	M1	Male	cis
cg26284196_RNVU1-15	0.031229529	0.956913735	0.508468787	0.508468787	M1	Male	cis
cg05450804_PDZRN3-AS1	0.031238927	0.956913735	-0.456045554	0.456045554	M1	Male	cis
cg05502445_ATG9A	0.031241083	0.956913735	-0.236369789	0.236369789	M1	Male	cis
cg21106418_FAM41C	0.031246656	0.956913735	-0.285661312	0.285661312	M1	Male	cis
cg10508018_PRRT2	0.031246992	0.956913735	0.680760629	0.680760629	M1	Male	cis
cg18536132_AQP12B	0.031247643	0.956913735	0.431492241	0.431492241	M1	Male	cis
cg20854758_SGCB	0.031247752	0.956913735	0.426636565	0.426636565	M1	Male	cis
cg01727128_HEY2	0.031255145	0.956913735	0.310796664	0.310796664	M1	Male	cis
cg00713939_C8orf82	0.031257634	0.956913735	-0.247915218	0.247915218	M1	Male	cis
cg02943303_RALBP1P2	0.031260582	0.956913735	0.239303533	0.239303533	M1	Male	cis
cg01002857_USP17L7	0.031260631	0.956913735	-0.406695147	0.406695147	M1	Male	cis
cg23314341_ST3GAL5	0.031262898	0.956913735	0.431982853	0.431982853	M1	Male	cis
cg12482253_UIMC1	0.031266075	0.956913735	-0.381653947	0.381653947	M1	Male	cis
cg06204030_FBXO39	0.031266599	0.956913735	-0.233847529	0.233847529	M1	Male	cis
cg10939912_LINC00322	0.031276027	0.956913735	0.400035594	0.400035594	M1	Male	cis
cg04566407_TENT5B	0.031277493	0.956913735	0.323176644	0.323176644	M1	Male	cis
cg25132536_KRT16P4	0.031278729	0.956913735	0.270981011	0.270981011	M1	Male	cis
cg14156134_PDC-AS1	0.031279292	0.956913735	-0.468604348	0.468604348	M1	Male	cis
cg01912298_CAMKK1	0.031291587	0.957155051	0.29743779	0.29743779	M1	Male	cis
cg17241776_THSD1	0.031302206	0.957155051	-0.326730468	0.326730468	M1	Male	cis
cg11993171_SIRT2	0.031304905	0.957155051	-1.392112504	1.392112504	M1	Male	cis
cg05956076_LY6G6F	0.031307442	0.957155051	0.744744777	0.744744777	M1	Male	cis
cg00107982_MFNG	0.031316013	0.957155051	-0.233352254	0.233352254	M1	Male	cis
cg19181996_WDR49	0.031320637	0.957155051	0.788992668	0.788992668	M1	Male	cis
cg24742444_CERS5	0.031321967	0.957155051	-0.35044898	0.35044898	M1	Male	cis
cg17334266_THAP5P1	0.031329149	0.957155051	-0.268878883	0.268878883	M1	Male	cis
cg04866029_NADK	0.03132931	0.957155051	0.296987856	0.296987856	M1	Male	cis
cg21078196_C2CD4C	0.031332669	0.957155051	-0.381458906	0.381458906	M1	Male	cis
cg07275606_RETREG1	0.031336686	0.957155051	0.275273136	0.275273136	M1	Male	cis
cg19862616_SNORA22C	0.031346952	0.957246855	0.385418009	0.385418009	M1	Male	cis
cg06880615_TEKT5	0.031350406	0.957246855	-0.306554828	0.306554828	M1	Male	cis
cg06279626_RNU6ATAC7P	0.031352069	0.957246855	0.396230798	0.396230798	M1	Male	cis
cg14778576_RPL23AP42	0.03135675	0.957263809	-0.381187778	0.381187778	M1	Male	cis
cg18735402_RN7SL836P	0.031372639	0.957386298	-0.440620163	0.440620163	M1	Male	cis
cg13085553_RNA5SP379	0.031373141	0.957386298	0.278067247	0.278067247	M1	Male	cis
cg22232119_ASB10	0.031381462	0.957514269	0.283149682	0.283149682	M1	Male	cis
cg00668592_SLC52A2	0.031395778	0.957825122	0.264435381	0.264435381	M1	Male	cis
cg20870820_SLC43A2	0.031400698	0.957849276	-0.313978414	0.313978414	M1	Male	cis
cg14254452_KDELR1	0.03140949	0.957866832	0.405846079	0.405846079	M1	Male	cis
cg12858231_ACAN	0.031412567	0.957866832	-0.519272837	0.519272837	M1	Male	cis
cg20742389_PALM3	0.031413659	0.957866832	-0.344177028	0.344177028	M1	Male	cis
cg08186671_MRM3	0.031418984	0.957903309	0.327664414	0.327664414	M1	Male	cis
cg24968733_LSM5	0.031425183	0.957966416	-0.333364551	0.333364551	M1	Male	cis
cg21983531_RNA5SP233	0.031431199	0.95798096	-0.55875671	0.55875671	M1	Male	cis
cg01128039_SIRPG	0.031438028	0.95798096	-0.260093596	0.260093596	M1	Male	cis
cg18791391_FBXO9	0.031438047	0.95798096	0.47347149	0.47347149	M1	Male	cis
cg00263677_ADAD2	0.031447176	0.958115722	0.269817509	0.269817509	M1	Male	cis
cg23918905_LRP2BP	0.031450729	0.958115722	0.334053718	0.334053718	M1	Male	cis
cg00589161_MTND1P9	0.031459111	0.958245279	0.397244184	0.397244184	M1	Male	cis
cg15961889_ERLIN1	0.031470892	0.958448225	-0.452078768	0.452078768	M1	Male	cis
cg04656811_TRAPPC8	0.031474036	0.958448225	-0.313865198	0.313865198	M1	Male	cis
cg09233300_ZMAT2	0.031494068	0.958717541	0.630531771	0.630531771	M1	Male	cis
cg23391086_ACADVL	0.031505102	0.958717541	-0.319800996	0.319800996	M1	Male	cis
cg17888563_RNU1-80P	0.031509552	0.958717541	-0.316036008	0.316036008	M1	Male	cis
cg19046167_LINC00482	0.031511436	0.958717541	-0.272410201	0.272410201	M1	Male	cis
cg22988305_ABHD14B	0.031514921	0.958717541	-0.49538365	0.49538365	M1	Male	cis
cg19192101_CTC1	0.031515937	0.958717541	0.355641734	0.355641734	M1	Male	cis
cg12051233_TTC21B-AS1	0.031535274	0.959180001	-0.430786102	0.430786102	M1	Male	cis
cg25172145_RN7SL263P	0.031559479	0.959357889	-0.258450978	0.258450978	M1	Male	cis
cg16092069_IGHD3-22	0.031564497	0.959357889	-0.424201446	0.424201446	M1	Male	cis
cg00968800_PUSL1	0.031575879	0.959357889	-0.290316152	0.290316152	M1	Male	cis
cg01982002_GGTLC4P	0.031579102	0.959357889	0.334420151	0.334420151	M1	Male	cis
cg16477774_LTBP3	0.031579251	0.959357889	0.298149578	0.298149578	M1	Male	cis
cg23084528_TLK2P2	0.031579758	0.959357889	-0.500022833	0.500022833	M1	Male	cis
cg00999469_HFE	0.031579956	0.959357889	0.47751821	0.47751821	M1	Male	cis
cg00866690_PANK4	0.031581171	0.959357889	0.269772635	0.269772635	M1	Male	cis
cg27183435_CLIC4	0.031582472	0.959357889	0.388826126	0.388826126	M1	Male	cis
cg04888297_SHLD1	0.031586666	0.959359711	0.474228499	0.474228499	M1	Male	cis
cg07081946_PGS1	0.031594808	0.959481391	-0.226034423	0.226034423	M1	Male	cis
cg17106653_NUCB1-AS1	0.031601899	0.959571143	0.475921996	0.475921996	M1	Male	cis
cg02719489_ANKMY2	0.031611658	0.95964675	0.471353724	0.471353724	M1	Male	cis
cg07697756_LAYN	0.031612662	0.95964675	-0.305103673	0.305103673	M1	Male	cis
cg27082921_ARHGAP45	0.031634406	0.959652755	0.322000788	0.322000788	M1	Male	cis
cg14357008_STT3B	0.031635292	0.959652755	-0.26626562	0.26626562	M1	Male	cis
cg12147783_NDUFA12	0.031638504	0.959652755	0.348683374	0.348683374	M1	Male	cis
cg24240870_RPL35AP35	0.031641015	0.959652755	0.198714228	0.198714228	M1	Male	cis
cg01881536_BMPR1AP1	0.031644006	0.959652755	-0.406557234	0.406557234	M1	Male	cis
cg15689991_KRT18P60	0.03164799	0.959652755	0.326644473	0.326644473	M1	Male	cis
cg10736692_MAT1A	0.031654406	0.959652755	-1.66230647	1.66230647	M1	Male	cis
cg03920545_AKR1C7P	0.031657594	0.959652755	-0.336190171	0.336190171	M1	Male	cis
cg10095057_MIR152	0.031664861	0.959652755	-0.455509549	0.455509549	M1	Male	cis
cg06050784_RNF166	0.031668547	0.959652755	0.287447713	0.287447713	M1	Male	cis
cg09080909_PRSS29P	0.031674011	0.959652755	-0.482801697	0.482801697	M1	Male	cis
cg11425656_SNORA5C	0.031685505	0.959652755	-0.228312334	0.228312334	M1	Male	cis
cg10434776_EEF1A1P24	0.031690621	0.959652755	0.582319538	0.582319538	M1	Male	cis
cg18385770_DENND1B	0.031692453	0.959652755	-0.539840988	0.539840988	M1	Male	cis
cg00525833_PUM1	0.031692824	0.959652755	0.341558972	0.341558972	M1	Male	cis
cg04517903_JMJD8	0.031700318	0.959652755	0.330108533	0.330108533	M1	Male	cis
cg08636573_AP1S1	0.031704601	0.959652755	-0.3075677	0.3075677	M1	Male	cis
cg15417641_TKT	0.031704791	0.959652755	-0.264074839	0.264074839	M1	Male	cis
cg03227775_KIF19BP	0.031709346	0.959652755	-0.28297437	0.28297437	M1	Male	cis
cg13880275_ZNF426	0.031712494	0.959652755	-0.338918807	0.338918807	M1	Male	cis
cg06880612_IL18R1	0.031715144	0.959652755	0.323439374	0.323439374	M1	Male	cis
cg27650212_NEURL2	0.031718915	0.959652755	0.406715558	0.406715558	M1	Male	cis
cg18924965_TRAV23DV6	0.03171917	0.959652755	0.330874672	0.330874672	M1	Male	cis
cg14168080_RNU4-31P	0.031722055	0.959652755	0.384800868	0.384800868	M1	Male	cis
cg19216660_BHLHA9	0.031726708	0.959652755	-3.98940788	3.98940788	M1	Male	cis
cg21110711_CARD11	0.031728673	0.959652755	0.330474203	0.330474203	M1	Male	cis
cg08818130_C3orf38	0.031739655	0.959859805	-0.565575864	0.565575864	M1	Male	cis
cg08866794_LINC01276	0.031754639	0.959901815	0.291340093	0.291340093	M1	Male	cis
cg01935840_SCN2B	0.031754793	0.959901815	-0.363911617	0.363911617	M1	Male	cis
cg07335671_RPSAP7	0.031760998	0.959901815	-0.600447765	0.600447765	M1	Male	cis
cg09189551_DPP9	0.03176411	0.959901815	0.424701253	0.424701253	M1	Male	cis
cg11787737_PPFIBP2	0.031770046	0.959901815	-0.309527194	0.309527194	M1	Male	cis
cg14236602_FTCD	0.031771573	0.959901815	0.279217975	0.279217975	M1	Male	cis
cg15961889_CHUK	0.031771703	0.959901815	-0.447989098	0.447989098	M1	Male	cis
cg24969888_CD207	0.03178221	0.959901815	-1.455842534	1.455842534	M1	Male	cis
cg07424927_PPP1R8	0.031792399	0.959901815	0.342820785	0.342820785	M1	Male	cis
cg24757160_TBC1D10C	0.0317971	0.959901815	-0.274904623	0.274904623	M1	Male	cis
cg21021608_RSL24D1P1	0.031797339	0.959901815	-0.398984038	0.398984038	M1	Male	cis
cg13353337_PI4KAP2	0.031797851	0.959901815	0.371422026	0.371422026	M1	Male	cis
cg17898279_IPO9-AS1	0.031798982	0.959901815	0.39784175	0.39784175	M1	Male	cis
cg26381498_TSEN15P2	0.031803676	0.959901815	0.439791709	0.439791709	M1	Male	cis
cg01950479_IGLV3-4	0.031808072	0.959901815	-0.141983333	0.141983333	M1	Male	cis
cg00711529_ART2P	0.031815988	0.959901815	-0.332419321	0.332419321	M1	Male	cis
cg05541722_PLXDC2	0.031822087	0.959901815	-0.211873672	0.211873672	M1	Male	cis
cg27169709_SULT1C3	0.031823983	0.959901815	-0.364771671	0.364771671	M1	Male	cis
cg00364287_HNF1A	0.031825079	0.959901815	0.381195081	0.381195081	M1	Male	cis
cg17468665_ZC3H10	0.031826907	0.959901815	-0.311330729	0.311330729	M1	Male	cis
cg06793967_PHRF1	0.031827927	0.959901815	0.272290104	0.272290104	M1	Male	cis
cg13144059_MTND5P31	0.031838593	0.959957847	0.36958056	0.36958056	M1	Male	cis
cg10866131_TMEM45A	0.031840543	0.959957847	0.291277383	0.291277383	M1	Male	cis
cg04685170_ATP5PBP2	0.031843271	0.959957847	-0.321694849	0.321694849	M1	Male	cis
cg22853588_ITCH	0.031847099	0.959957847	-0.29408396	0.29408396	M1	Male	cis
cg12035532_VWA1	0.031850472	0.959957847	0.27877303	0.27877303	M1	Male	cis
cg20729171_KRTAP1-3	0.031855259	0.959977395	0.338587264	0.338587264	M1	Male	cis
cg21101883_ERG28	0.031866884	0.960108116	-0.375912687	0.375912687	M1	Male	cis
cg27331277_TMCO4	0.03187197	0.960108116	0.335031163	0.335031163	M1	Male	cis
cg23487414_RPL7P4	0.03187862	0.960108116	0.454043062	0.454043062	M1	Male	cis
cg26482585_DHX16	0.031879192	0.960108116	-0.428540042	0.428540042	M1	Male	cis
cg10490147_RNU5E-4P	0.031886269	0.960108116	-0.472967681	0.472967681	M1	Male	cis
cg21232401_SLC30A1	0.03188716	0.960108116	0.356144798	0.356144798	M1	Male	cis
cg10964184_DGKD	0.03189099	0.960108116	0.442368874	0.442368874	M1	Male	cis
cg13629659_GRHL3	0.031892702	0.960108116	0.312932775	0.312932775	M1	Male	cis
cg24620436_FBXL18	0.031898791	0.960166858	0.360280811	0.360280811	M1	Male	cis
cg05821771_NPW	0.031911728	0.960307099	-0.245517893	0.245517893	M1	Male	cis
cg22451408_COL18A1	0.031919762	0.960424297	0.272824166	0.272824166	M1	Male	cis
cg00431324_FBXL19	0.031935563	0.960559205	-0.339655495	0.339655495	M1	Male	cis
cg16616362_GAPDHP16	0.031935866	0.960559205	-0.260552261	0.260552261	M1	Male	cis
cg22209010_GAPDHP72	0.031941559	0.960559205	0.345814212	0.345814212	M1	Male	cis
cg19586698_SLC26A7	0.03194418	0.960559205	0.288054127	0.288054127	M1	Male	cis
cg18888655_CCDC124	0.031950228	0.960559205	-0.266141624	0.266141624	M1	Male	cis
cg24753662_MIR1286	0.031955731	0.960559205	-0.58795835	0.58795835	M1	Male	cis
cg02938032_NECTIN4-AS1	0.031957367	0.960559205	-0.332063322	0.332063322	M1	Male	cis
cg07801742_SLC41A3	0.031973847	0.960930065	-0.384286729	0.384286729	M1	Male	cis
cg14193565_WDR11	0.03198135	0.960986913	-0.390482351	0.390482351	M1	Male	cis
cg03160526_MAFG	0.031985581	0.960986913	-0.299265042	0.299265042	M1	Male	cis
cg03958512_C7orf57	0.031988164	0.960986913	-0.53359362	0.53359362	M1	Male	cis
cg02590715_DNMT3L-AS1	0.031999473	0.961202196	1.482172171	1.482172171	M1	Male	cis
cg00674395_TNFSF13	0.032011563	0.961428411	0.266417588	0.266417588	M1	Male	cis
cg26486246_NUDT13	0.032015292	0.961428411	0.487471371	0.487471371	M1	Male	cis
cg01466133_MYL9	0.032034058	0.961605133	-0.28783848	0.28783848	M1	Male	cis
cg01665243_RNF207	0.032038174	0.961605133	0.422698677	0.422698677	M1	Male	cis
cg16064295_GRM7	0.032040566	0.961605133	-0.395086742	0.395086742	M1	Male	cis
cg16550656_DIMT1	0.032051197	0.961605133	0.302159129	0.302159129	M1	Male	cis
cg23489671_GAPDHP45	0.032059261	0.961605133	0.336536923	0.336536923	M1	Male	cis
cg10095954_TAX1BP3	0.032062465	0.961605133	0.232581361	0.232581361	M1	Male	cis
cg01216063_ZP3	0.032062914	0.961605133	-0.44244851	0.44244851	M1	Male	cis
cg16627759_EIF3K	0.032064947	0.961605133	0.443552193	0.443552193	M1	Male	cis
cg02363010_PRSS30P	0.032066767	0.961605133	0.418129819	0.418129819	M1	Male	cis
cg01609658_HRNR	0.03207395	0.961696235	0.321668222	0.321668222	M1	Male	cis
cg09294055_ZNF200	0.032079108	0.961726597	-0.308820645	0.308820645	M1	Male	cis
cg18455249_EXOC1	0.032087312	0.961757963	0.392695158	0.392695158	M1	Male	cis
cg21106418_GABRD	0.03208916	0.961757963	0.373807682	0.373807682	M1	Male	cis
cg14041264_RNA5S13	0.032093884	0.961757963	-0.191651201	0.191651201	M1	Male	cis
cg01268295_PRDM4	0.032097992	0.961757963	-0.528280279	0.528280279	M1	Male	cis
cg09397592_MIR659	0.03210088	0.961757963	-0.313920537	0.313920537	M1	Male	cis
cg07837085_NHLH1	0.032109482	0.961891445	0.186468869	0.186468869	M1	Male	cis
cg25958241_RPP25L	0.032115001	0.961932598	-0.350108033	0.350108033	M1	Male	cis
cg10723869_UBE2G1	0.03212296	0.962046793	-0.230625425	0.230625425	M1	Male	cis
cg13282929_RPS18P1	0.032131587	0.962180944	0.373782883	0.373782883	M1	Male	cis
cg10991855_AK9	0.032140176	0.96231396	-0.266786165	0.266786165	M1	Male	cis
cg18674653_LAMA2	0.032157826	0.962663534	-0.350072136	0.350072136	M1	Male	cis
cg04271445_TCERG1L-AS1	0.032169081	0.962663534	0.448570809	0.448570809	M1	Male	cis
cg23642017_SNORD12	0.032170371	0.962663534	0.259849983	0.259849983	M1	Male	cis
cg02335117_GCNT3	0.032172598	0.962663534	0.39313378	0.39313378	M1	Male	cis
cg16558994_PDE4DIPP10	0.03218377	0.962775375	0.315623524	0.315623524	M1	Male	cis
cg18997918_SNORA49	0.032195692	0.962775375	-0.189783861	0.189783861	M1	Male	cis
cg14245804_CLCF1	0.032196537	0.962775375	0.321815181	0.321815181	M1	Male	cis
cg25353281_CYP27A1	0.032198954	0.962775375	-0.350569106	0.350569106	M1	Male	cis
cg15696658_PPM1M	0.032200868	0.962775375	0.339876667	0.339876667	M1	Male	cis
cg25757332_SUPT3H	0.032201233	0.962775375	-0.417043323	0.417043323	M1	Male	cis
cg02680566_LINC01376	0.032209464	0.96282899	0.370934758	0.370934758	M1	Male	cis
cg03687953_KRTAP2-1	0.032211666	0.96282899	1.22538638	1.22538638	M1	Male	cis
cg00054472_IL17RC	0.032247539	0.96282899	0.329084362	0.329084362	M1	Male	cis
cg18536132_AGXT	0.032249719	0.96282899	0.45943359	0.45943359	M1	Male	cis
cg06638795_C1GALT1C1L	0.032251551	0.96282899	-0.251383404	0.251383404	M1	Male	cis
cg14460663_SLC25A51	0.032253035	0.96282899	-0.299112588	0.299112588	M1	Male	cis
cg06320175_PFN1P1	0.032253418	0.96282899	-0.304467085	0.304467085	M1	Male	cis
cg00204782_FAM230E	0.032255671	0.96282899	0.359535942	0.359535942	M1	Male	cis
cg04378385_CD200R1L	0.032257062	0.96282899	-0.200855858	0.200855858	M1	Male	cis
cg02423574_BCL9L	0.03226994	0.96282899	0.306645125	0.306645125	M1	Male	cis
cg24337786_ACTN4	0.032271878	0.96282899	-0.337874687	0.337874687	M1	Male	cis
cg22301594_MKRN6P	0.032275402	0.96282899	0.346127739	0.346127739	M1	Male	cis
cg14787030_IGKV1OR2-3	0.032276223	0.96282899	-0.925553895	0.925553895	M1	Male	cis
cg16478852_SCN9A	0.032281678	0.96282899	0.213002467	0.213002467	M1	Male	cis
cg22646074_TRPC4AP	0.032284242	0.96282899	0.341140277	0.341140277	M1	Male	cis
cg24317585_TAS1R3	0.032289963	0.96282899	0.27526913	0.27526913	M1	Male	cis
cg10932472_ASB6	0.032290703	0.96282899	-0.268578759	0.268578759	M1	Male	cis
cg18294987_RNU6-510P	0.032296522	0.96282899	0.446423961	0.446423961	M1	Male	cis
cg15954263_MIR569	0.032299312	0.96282899	0.376275242	0.376275242	M1	Male	cis
cg07213029_VPS9D1	0.032304789	0.96282899	0.311574687	0.311574687	M1	Male	cis
cg06793967_GATD1	0.032304958	0.96282899	0.248454011	0.248454011	M1	Male	cis
cg20952434_GADD45B	0.032307533	0.96282899	0.475334624	0.475334624	M1	Male	cis
cg13812702_IKZF5	0.032309926	0.96282899	-0.352355949	0.352355949	M1	Male	cis
cg16870958_GINM1	0.032313461	0.96282899	0.35237567	0.35237567	M1	Male	cis
cg05056349_KLF7	0.03231942	0.96282899	0.378173821	0.378173821	M1	Male	cis
cg23170280_CPSF1	0.032319892	0.96282899	0.432243461	0.432243461	M1	Male	cis
cg04430204_CNPPD1	0.032323449	0.96282899	-0.256951099	0.256951099	M1	Male	cis
cg06242605_RPS26P6	0.032328734	0.96282899	-0.48486475	0.48486475	M1	Male	cis
cg21106418_CDK11A	0.032340046	0.96282899	0.368566734	0.368566734	M1	Male	cis
cg20952434_ADAT3	0.032340393	0.96282899	0.450419981	0.450419981	M1	Male	cis
cg04517903_HAGH	0.032343351	0.96282899	0.31869504	0.31869504	M1	Male	cis
cg14287235_STXBP6	0.032344122	0.96282899	-0.293595588	0.293595588	M1	Male	cis
cg20295071_EEF1DP8	0.032349607	0.962853035	-0.993384423	0.993384423	M1	Male	cis
cg04007989_FAM228B	0.032355863	0.962853035	-0.437577874	0.437577874	M1	Male	cis
cg01138305_RNU6-1112P	0.03235738	0.962853035	0.415095129	0.415095129	M1	Male	cis
cg17781721_DBN1	0.032372589	0.963033781	0.527651283	0.527651283	M1	Male	cis
cg09103291_GDPGP1	0.032375826	0.963033781	0.465368835	0.465368835	M1	Male	cis
cg15889703_TMEM130	0.032375906	0.963033781	-0.160985672	0.160985672	M1	Male	cis
cg12238738_IL4I1	0.032395223	0.963397243	-0.224598733	0.224598733	M1	Male	cis
cg18851570_CLEC4A	0.03239643	0.963397243	0.249491752	0.249491752	M1	Male	cis
cg04358214_LRRC36	0.032414928	0.963695423	-0.337501511	0.337501511	M1	Male	cis
cg16034863_FHAD1	0.032424496	0.963695423	-0.311617008	0.311617008	M1	Male	cis
cg25690202_WDR87BP	0.03242672	0.963695423	-0.316136435	0.316136435	M1	Male	cis
cg27582739_TIMM8B	0.032427571	0.963695423	-0.190836116	0.190836116	M1	Male	cis
cg24524451_BRAF	0.032432267	0.963695423	0.350616926	0.350616926	M1	Male	cis
cg05279229_CHST12	0.032435389	0.963695423	-0.259421898	0.259421898	M1	Male	cis
cg02158095_LINC02028	0.032435532	0.963695423	-0.260223041	0.260223041	M1	Male	cis
cg05186161_SETD2	0.032447203	0.963811306	0.339556507	0.339556507	M1	Male	cis
cg08071282_SPSB3	0.032447741	0.963811306	0.434540338	0.434540338	M1	Male	cis
cg12035532_C1orf159	0.032457414	0.963904765	0.350543964	0.350543964	M1	Male	cis
cg09369124_CHMP1A	0.032461326	0.963904765	0.375424606	0.375424606	M1	Male	cis
cg25613667_SRA1	0.032467112	0.963904765	-0.259621846	0.259621846	M1	Male	cis
cg15120247_PIP5K1A	0.032471723	0.963904765	-0.322596777	0.322596777	M1	Male	cis
cg08474651_IMPDH1P10	0.032478857	0.963904765	0.189785882	0.189785882	M1	Male	cis
cg24659501_OR10J3	0.03247982	0.963904765	0.855970005	0.855970005	M1	Male	cis
cg06499214_CYP2AC1P	0.032481704	0.963904765	0.213655359	0.213655359	M1	Male	cis
cg12875538_ANK3	0.032484123	0.963904765	-0.463337668	0.463337668	M1	Male	cis
cg10689689_DNAJC4	0.032491367	0.963908176	-0.317145709	0.317145709	M1	Male	cis
cg08841544_ADAM17	0.032493727	0.963908176	-0.362240464	0.362240464	M1	Male	cis
cg27082921_PLEKHJ1	0.032498402	0.963908176	0.366118757	0.366118757	M1	Male	cis
cg27245817_ZNF408	0.032510289	0.963908176	0.369617696	0.369617696	M1	Male	cis
cg27082921_C19orf25	0.032514091	0.963908176	0.332403102	0.332403102	M1	Male	cis
cg08090313_NLGN2	0.032517774	0.963908176	0.681098944	0.681098944	M1	Male	cis
cg06050784_APRT	0.032523248	0.963908176	0.275880786	0.275880786	M1	Male	cis
cg20639908_ZNF696	0.032524752	0.963908176	0.340182007	0.340182007	M1	Male	cis
cg26031613_PPP1R13B	0.032531548	0.963908176	0.399946908	0.399946908	M1	Male	cis
cg07320976_MXD3	0.032531869	0.963908176	-0.489213637	0.489213637	M1	Male	cis
cg09380561_TMEM104	0.032533883	0.963908176	-0.278498041	0.278498041	M1	Male	cis
cg05669210_PILRB	0.032538234	0.963908176	1.726096385	1.726096385	M1	Male	cis
cg05672380_ARHGAP33	0.032538247	0.963908176	0.350493324	0.350493324	M1	Male	cis
cg06440665_IQCC	0.032547646	0.963928793	-0.382649506	0.382649506	M1	Male	cis
cg20952434_MKNK2	0.032548659	0.963928793	0.39468718	0.39468718	M1	Male	cis
cg04150429_MYOZ3	0.032551407	0.963928793	-0.315574774	0.315574774	M1	Male	cis
cg18404559_WDR86	0.032570729	0.964377882	-0.325793677	0.325793677	M1	Male	cis
cg26229593_EXOSC10-AS1	0.032593218	0.964387677	-0.573403829	0.573403829	M1	Male	cis
cg11809638_ITGB3BP	0.032601955	0.964387677	-0.388444503	0.388444503	M1	Male	cis
cg04077175_PLPPR2	0.032610019	0.964387677	0.408053364	0.408053364	M1	Male	cis
cg07658508_DGKQ	0.032611356	0.964387677	-0.283446125	0.283446125	M1	Male	cis
cg23034799_C11orf71	0.032623496	0.964387677	0.250660709	0.250660709	M1	Male	cis
cg18410821_NME7	0.032630905	0.964387677	-0.405373206	0.405373206	M1	Male	cis
cg14691886_SNTG2-AS1	0.032632051	0.964387677	-0.281203618	0.281203618	M1	Male	cis
cg11291003_SKP1	0.032633953	0.964387677	-0.372479756	0.372479756	M1	Male	cis
cg12743416_RNU6-1272P	0.032635521	0.964387677	-0.217977577	0.217977577	M1	Male	cis
cg20614067_LARGE2	0.032649437	0.964387677	-0.22576375	0.22576375	M1	Male	cis
cg16863678_ADAM15	0.032650549	0.964387677	0.346524519	0.346524519	M1	Male	cis
cg18554976_ETV2	0.032650905	0.964387677	0.32883492	0.32883492	M1	Male	cis
cg24894229_ADAM7	0.032651195	0.964387677	-0.270203251	0.270203251	M1	Male	cis
cg18965684_RN7SL503P	0.03267202	0.964387677	0.486255054	0.486255054	M1	Male	cis
cg22688006_CASTOR1	0.032673174	0.964387677	-0.256969519	0.256969519	M1	Male	cis
cg10717472_STK33	0.032673419	0.964387677	0.430043027	0.430043027	M1	Male	cis
cg20215212_SNORD4B	0.032673471	0.964387677	-0.25964474	0.25964474	M1	Male	cis
cg24757160_TCIRG1	0.032682586	0.964387677	-0.28156411	0.28156411	M1	Male	cis
cg07959046_SPOCD1	0.032682868	0.964387677	0.489452881	0.489452881	M1	Male	cis
cg20690695_SHKBP1	0.032694629	0.964387677	0.273159208	0.273159208	M1	Male	cis
cg14526732_LINC00243	0.032696894	0.964387677	0.253852321	0.253852321	M1	Male	cis
cg10219626_CBX4	0.032700906	0.964387677	0.312131156	0.312131156	M1	Male	cis
cg16920238_CHMP6	0.03270823	0.964387677	0.331148436	0.331148436	M1	Male	cis
cg25958241_CLTA	0.032717957	0.964387677	-0.374974752	0.374974752	M1	Male	cis
cg10195698_TMEM170B	0.032722796	0.964387677	0.490201483	0.490201483	M1	Male	cis
cg15177604_CHCHD5	0.032723771	0.964387677	0.41456039	0.41456039	M1	Male	cis
cg27189395_APRT	0.032740493	0.964387677	0.323938626	0.323938626	M1	Male	cis
cg07470512_LINC00028	0.032742006	0.964387677	0.342139254	0.342139254	M1	Male	cis
cg08070004_ERBB4	0.03274335	0.964387677	-0.345731142	0.345731142	M1	Male	cis
cg13875403_CBY1	0.032750407	0.964387677	-0.511917443	0.511917443	M1	Male	cis
cg00275132_ANKRD46	0.032758376	0.964387677	0.341695908	0.341695908	M1	Male	cis
cg19303748_IFITM5	0.032759851	0.964387677	0.392233162	0.392233162	M1	Male	cis
cg02525705_DHFRP2	0.032759962	0.964387677	0.253891572	0.253891572	M1	Male	cis
cg15523852_TOMM70	0.03276009	0.964387677	-0.488862595	0.488862595	M1	Male	cis
cg12664940_ZMAT2	0.032767067	0.964387677	-0.300237686	0.300237686	M1	Male	cis
cg10277195_PSORS1C2	0.032769847	0.964387677	0.1741494	0.1741494	M1	Male	cis
cg21090866_MYO1C	0.032777472	0.964387677	-0.306456474	0.306456474	M1	Male	cis
cg07900617_RNU6-973P	0.032781415	0.964387677	0.22708189	0.22708189	M1	Male	cis
cg13425135_NALT1	0.032781921	0.964387677	0.396607891	0.396607891	M1	Male	cis
cg06760305_DUSP5P1	0.032794442	0.964387677	-0.389075476	0.389075476	M1	Male	cis
cg14724739_FAM216A	0.032794912	0.964387677	-0.315528284	0.315528284	M1	Male	cis
cg24232693_INTS10	0.032797883	0.964387677	0.31897854	0.31897854	M1	Male	cis
cg26985471_PSMB9	0.032799762	0.964387677	0.306565086	0.306565086	M1	Male	cis
cg01945183_HLA-B	0.032800046	0.964387677	-0.312606786	0.312606786	M1	Male	cis
cg27183435_H3P1	0.032810625	0.964387677	-0.406122798	0.406122798	M1	Male	cis
cg27297376_TECPR1	0.032811681	0.964387677	-0.29664791	0.29664791	M1	Male	cis
cg26571977_PEAK3	0.032813429	0.964387677	0.23188267	0.23188267	M1	Male	cis
cg14613235_RNU4-7P	0.032817594	0.964387677	0.612753102	0.612753102	M1	Male	cis
cg09979585_TAS2R10	0.032823059	0.964387677	0.592214982	0.592214982	M1	Male	cis
cg05821771_MLST8	0.032830474	0.964387677	-0.251451573	0.251451573	M1	Male	cis
cg05407396_RPL3P2	0.032832424	0.964387677	-0.258373145	0.258373145	M1	Male	cis
cg15982099_ARHGAP1	0.032833351	0.964387677	-0.275895536	0.275895536	M1	Male	cis
cg15109916_RXFP1	0.032833669	0.964387677	-0.45128182	0.45128182	M1	Male	cis
cg20329210_DUSP5P1	0.032836231	0.964387677	-0.436859062	0.436859062	M1	Male	cis
cg10601372_C2CD4C	0.032837954	0.964387677	0.291754961	0.291754961	M1	Male	cis
cg17867325_ODAD4	0.032846082	0.964387677	-0.597668858	0.597668858	M1	Male	cis
cg07252184_POLD4	0.032847502	0.964387677	-0.283988757	0.283988757	M1	Male	cis
cg02363010_TEDC2	0.03285319	0.964387677	0.397554098	0.397554098	M1	Male	cis
cg17677490_GRK5	0.032870916	0.964387677	0.370202953	0.370202953	M1	Male	cis
cg00504629_BICRA	0.032873129	0.964387677	0.334717992	0.334717992	M1	Male	cis
cg02363010_NTHL1	0.03287937	0.964387677	0.349580365	0.349580365	M1	Male	cis
cg18430478_RPS7P2	0.032882907	0.964387677	0.423710988	0.423710988	M1	Male	cis
cg26106590_FKBP9P1	0.032884465	0.964387677	-0.384201036	0.384201036	M1	Male	cis
cg12595697_MARK2P6	0.032889869	0.964387677	0.361666639	0.361666639	M1	Male	cis
cg19160975_POM121	0.032891912	0.964387677	0.25610096	0.25610096	M1	Male	cis
cg00900422_SLC2A4	0.032896027	0.964387677	0.441137147	0.441137147	M1	Male	cis
cg11227278_MFSD2B	0.03290861	0.964387677	-0.329348597	0.329348597	M1	Male	cis
cg09774124_DNAJB12	0.03291689	0.964387677	0.262688497	0.262688497	M1	Male	cis
cg07506510_MRGPRG-AS1	0.032921339	0.964387677	-0.397549163	0.397549163	M1	Male	cis
cg25261703_TFB1M	0.032923395	0.964387677	-0.395434768	0.395434768	M1	Male	cis
cg25983677_SNORD117	0.032927883	0.964387677	-0.298824225	0.298824225	M1	Male	cis
cg15977816_CEACAM19	0.032928082	0.964387677	0.515773324	0.515773324	M1	Male	cis
cg18458703_MICALL1	0.032930087	0.964387677	0.320444358	0.320444358	M1	Male	cis
cg16150798_ASRGL1	0.032930444	0.964387677	-0.227085462	0.227085462	M1	Male	cis
cg17729630_FAM229B	0.032930881	0.964387677	-0.411576453	0.411576453	M1	Male	cis
cg14287235_NEDD8	0.032933246	0.964387677	-0.254791753	0.254791753	M1	Male	cis
cg07386121_MROH2A	0.032933392	0.964387677	0.502156405	0.502156405	M1	Male	cis
cg11960435_DUSP15	0.032933956	0.964387677	-0.311161012	0.311161012	M1	Male	cis
cg19992633_C14orf132	0.032935173	0.964387677	0.286652193	0.286652193	M1	Male	cis
cg22005092_HS3ST1	0.032935271	0.964387677	0.376009691	0.376009691	M1	Male	cis
cg06320175_DNM3	0.032938618	0.964387677	0.317871138	0.317871138	M1	Male	cis
cg17765009_KCNK6	0.032939851	0.964387677	0.361310078	0.361310078	M1	Male	cis
cg05381829_RNU6-1169P	0.032940675	0.964387677	-0.399940485	0.399940485	M1	Male	cis
cg07410464_PIGL	0.03294513	0.964387677	-0.36587882	0.36587882	M1	Male	cis
cg15067619_PBX2	0.032947231	0.964387677	-0.538394145	0.538394145	M1	Male	cis
cg00064255_CAPNS1P1	0.032957562	0.964387677	-0.313760859	0.313760859	M1	Male	cis
cg08426938_MRTFB	0.032966787	0.964387677	-0.338021991	0.338021991	M1	Male	cis
cg01828530_ZMYM1	0.032972571	0.964387677	0.486800676	0.486800676	M1	Male	cis
cg02216951_OR7E136P	0.032974004	0.964387677	0.371800356	0.371800356	M1	Male	cis
cg03423441_SOX1	0.032976342	0.964387677	-0.285459913	0.285459913	M1	Male	cis
cg10195698_TFAP2A	0.032981541	0.964387677	0.400724707	0.400724707	M1	Male	cis
cg20313696_VDAC1P12	0.032984381	0.964387677	-0.261553624	0.261553624	M1	Male	cis
cg05338066_SLC45A1	0.032994712	0.964387677	0.472850607	0.472850607	M1	Male	cis
cg10877442_PGBD1	0.032995465	0.964387677	0.342727083	0.342727083	M1	Male	cis
cg02336958_FRMD4A	0.033001829	0.964387677	0.358495195	0.358495195	M1	Male	cis
cg25961952_TXNDC15	0.03300376	0.964387677	-0.402241505	0.402241505	M1	Male	cis
cg18851570_SCARNA10	0.033004577	0.964387677	-0.356646668	0.356646668	M1	Male	cis
cg07697597_RPL35AP36	0.033005369	0.964387677	-0.329849697	0.329849697	M1	Male	cis
cg16463564_LINC00974	0.033005837	0.964387677	-0.339896478	0.339896478	M1	Male	cis
cg07979752_CUL5	0.033007502	0.964387677	-0.457206966	0.457206966	M1	Male	cis
cg07704344_MIR921	0.033013687	0.9644314	-0.240948665	0.240948665	M1	Male	cis
cg00154829_EFNA1	0.033017312	0.9644314	-0.331775039	0.331775039	M1	Male	cis
cg15281606_NDUFA10	0.033027551	0.964484379	0.274880152	0.274880152	M1	Male	cis
cg05931497_ADARB2-AS1	0.033027793	0.964484379	-0.314778237	0.314778237	M1	Male	cis
cg26417346_HSD17B1P1	0.033031597	0.964484379	-0.319341384	0.319341384	M1	Male	cis
cg24587400_DYNLT3P2	0.033042719	0.96468774	0.44773685	0.44773685	M1	Male	cis
cg25170017_PLCB3	0.033056104	0.964829034	0.247325736	0.247325736	M1	Male	cis
cg04287289_ZNF778	0.03305943	0.964829034	-0.240857857	0.240857857	M1	Male	cis
cg01331923_PLXDC1	0.033064052	0.964829034	0.391269182	0.391269182	M1	Male	cis
cg27456999_KCTD2	0.033069003	0.964829034	-0.265313399	0.265313399	M1	Male	cis
cg08881019_PAQR6	0.033076955	0.964829034	0.256757473	0.256757473	M1	Male	cis
cg02562299_PLA2G15	0.033082375	0.964829034	0.319278993	0.319278993	M1	Male	cis
cg05684375_PIM1	0.033084062	0.964829034	-0.249219937	0.249219937	M1	Male	cis
cg04077175_COL5A3	0.033087764	0.964829034	0.271406746	0.271406746	M1	Male	cis
cg12353589_HRAS	0.033088288	0.964829034	0.336422822	0.336422822	M1	Male	cis
cg12121080_COL11A2	0.033089555	0.964829034	-0.30239384	0.30239384	M1	Male	cis
cg14562619_NT5M	0.033097091	0.964829034	-0.238384596	0.238384596	M1	Male	cis
cg08402107_SORCS3	0.033100348	0.964829034	0.315033946	0.315033946	M1	Male	cis
cg12286006_CARD19	0.03310523	0.964829034	-0.259055197	0.259055197	M1	Male	cis
cg23426633_ATF6B	0.033110833	0.964829034	-0.412938429	0.412938429	M1	Male	cis
cg05260298_RNA5SP78	0.033113635	0.964829034	-0.292921487	0.292921487	M1	Male	cis
cg10195698_SMIM13	0.033114095	0.964829034	0.407886575	0.407886575	M1	Male	cis
cg10381071_KIF23	0.033122723	0.964956315	-0.306550365	0.306550365	M1	Male	cis
cg06381803_STRN4	0.033142721	0.964956315	0.280527119	0.280527119	M1	Male	cis
cg00525833_PTP4A2	0.033143951	0.964956315	0.328188799	0.328188799	M1	Male	cis
cg12026466_MAGI2	0.033144229	0.964956315	-0.36049384	0.36049384	M1	Male	cis
cg00117961_CHEK1	0.033145642	0.964956315	0.304966988	0.304966988	M1	Male	cis
cg06440665_MTMR9LP	0.03314792	0.964956315	-0.364017955	0.364017955	M1	Male	cis
cg06417478_WDR83	0.033149003	0.964956315	0.367435381	0.367435381	M1	Male	cis
cg21935113_ATL3	0.033153955	0.964956315	-0.417743571	0.417743571	M1	Male	cis
cg24299929_LINC02768	0.033166181	0.964956315	0.266080869	0.266080869	M1	Male	cis
cg02363010_SNORA10	0.033178474	0.964956315	-0.405418806	0.405418806	M1	Male	cis
cg01354479_IL4I1	0.033186331	0.964956315	0.227153617	0.227153617	M1	Male	cis
cg04710276_C4A-AS1	0.033187964	0.964956315	-0.379056503	0.379056503	M1	Male	cis
cg23380468_PHACTR2	0.033199767	0.964956315	-0.291464188	0.291464188	M1	Male	cis
cg04580768_SZT2	0.033199889	0.964956315	0.374141198	0.374141198	M1	Male	cis
cg00338685_SPATC1	0.033200861	0.964956315	0.544804623	0.544804623	M1	Male	cis
cg15377174_PAIP1P1	0.033202963	0.964956315	0.616340627	0.616340627	M1	Male	cis
cg16993108_CHST12	0.033207991	0.964956315	-0.260344137	0.260344137	M1	Male	cis
cg10428733_POLH-AS1	0.033208156	0.964956315	-0.336917823	0.336917823	M1	Male	cis
cg26077148_VASN	0.033212751	0.964956315	0.362820776	0.362820776	M1	Male	cis
cg21175760_TUBB4B	0.033214327	0.964956315	-0.513110921	0.513110921	M1	Male	cis
cg13195508_INPPL1	0.033216899	0.964956315	-0.304843108	0.304843108	M1	Male	cis
cg08894487_RNU6-9	0.033217986	0.964956315	-0.277598697	0.277598697	M1	Male	cis
cg02335117_FOXB1	0.03321828	0.964956315	0.230099429	0.230099429	M1	Male	cis
cg00866690_MRPL20-AS1	0.033223552	0.96496139	0.285876179	0.285876179	M1	Male	cis
cg23344298_PLEKHM1P1	0.033226773	0.96496139	-0.313142796	0.313142796	M1	Male	cis
cg16217323_STK32B	0.033242483	0.965258534	0.186177302	0.186177302	M1	Male	cis
cg01980928_GADD45B	0.033246657	0.965258534	0.32950755	0.32950755	M1	Male	cis
cg14787030_CNNM3	0.033249882	0.965258534	-0.501158284	0.501158284	M1	Male	cis
cg18091591_RNF7P1	0.033253646	0.965258534	-0.349294162	0.349294162	M1	Male	cis
cg13883633_RPAP1	0.0332596	0.965304323	-0.291858168	0.291858168	M1	Male	cis
cg03560018_LINC00513	0.033265863	0.965304323	-0.295423665	0.295423665	M1	Male	cis
cg23391086_CLEC10A	0.033270495	0.965304323	-0.249567524	0.249567524	M1	Male	cis
cg19090437_TLR10	0.033271866	0.965304323	-0.531402016	0.531402016	M1	Male	cis
cg00064255_LINC02609	0.033278332	0.965371216	-0.229519059	0.229519059	M1	Male	cis
cg15310511_PRPS1L1	0.033301332	0.965684705	0.174550121	0.174550121	M1	Male	cis
cg12341475_BATF2	0.033319401	0.965684705	0.307040314	0.307040314	M1	Male	cis
cg06706159_RN7SL70P	0.033320179	0.965684705	-0.371577217	0.371577217	M1	Male	cis
cg00674395_SOX15	0.033322619	0.965684705	0.244134841	0.244134841	M1	Male	cis
cg07801742_OR7E130P	0.033333249	0.965684705	-0.536065063	0.536065063	M1	Male	cis
cg13880275_ZNF699	0.033333337	0.965684705	-0.344904252	0.344904252	M1	Male	cis
cg10438089_OSBPL7	0.033337912	0.965684705	0.364036161	0.364036161	M1	Male	cis
cg23654844_S100A6	0.033339045	0.965684705	0.161042749	0.161042749	M1	Male	cis
cg09819502_SPEF2	0.033341786	0.965684705	0.233223251	0.233223251	M1	Male	cis
cg23475480_ACOT2	0.033344591	0.965684705	-0.229190908	0.229190908	M1	Male	cis
cg27444020_USP35	0.033346323	0.965684705	-0.326430583	0.326430583	M1	Male	cis
cg03559133_STX10	0.033347181	0.965684705	0.337061896	0.337061896	M1	Male	cis
cg02784823_SLC6A16	0.033347409	0.965684705	0.286500439	0.286500439	M1	Male	cis
cg18912855_GPR132	0.033356023	0.965774521	-0.232219841	0.232219841	M1	Male	cis
cg13926358_DCAF15	0.033366138	0.965774521	0.284349124	0.284349124	M1	Male	cis
cg27650212_CTSA	0.033367144	0.965774521	0.322109204	0.322109204	M1	Male	cis
cg25792439_LINC01973	0.033367161	0.965774521	0.230066671	0.230066671	M1	Male	cis
cg02444715_DLEC1P1	0.033390448	0.966275545	-0.868953828	0.868953828	M1	Male	cis
cg01980928_RPS15P9	0.033396612	0.966275545	0.510976867	0.510976867	M1	Male	cis
cg24413314_CORO6	0.033405243	0.966275545	-0.335089189	0.335089189	M1	Male	cis
cg03123424_PLAUR	0.033408846	0.966275545	1.097352543	1.097352543	M1	Male	cis
cg01612891_SLC26A7	0.033413009	0.966275545	0.273519687	0.273519687	M1	Male	cis
cg07615839_ALPI	0.033420979	0.966275545	0.370551984	0.370551984	M1	Male	cis
cg16377212_LEF1-AS1	0.033427985	0.966275545	-0.508419014	0.508419014	M1	Male	cis
cg02658985_RPL12P20	0.033428802	0.966275545	0.28565725	0.28565725	M1	Male	cis
cg26277026_KCNJ8	0.033440269	0.966275545	0.301111399	0.301111399	M1	Male	cis
cg27465654_FIGLA	0.033442568	0.966275545	0.227424011	0.227424011	M1	Male	cis
cg05715751_SGSH	0.033450591	0.966275545	0.33841482	0.33841482	M1	Male	cis
cg19320820_SPARCL1	0.03345679	0.966275545	-0.291778193	0.291778193	M1	Male	cis
cg08324397_MAPK12	0.033458791	0.966275545	-0.340678374	0.340678374	M1	Male	cis
cg12186981_OR52N2	0.033465493	0.966275545	-0.376887141	0.376887141	M1	Male	cis
cg27200714_SMARCD2	0.033467909	0.966275545	0.381124836	0.381124836	M1	Male	cis
cg15457037_SLCO4A1	0.033468461	0.966275545	0.198770385	0.198770385	M1	Male	cis
cg27278810_MRPS6P2	0.033477368	0.966275545	0.391459307	0.391459307	M1	Male	cis
cg10886620_MIR34B	0.033482706	0.966275545	-0.668140883	0.668140883	M1	Male	cis
cg09417761_SRRM2-AS1	0.033484878	0.966275545	0.667290281	0.667290281	M1	Male	cis
cg11392858_RNU6-468P	0.033488255	0.966275545	0.226089372	0.226089372	M1	Male	cis
cg05849431_SSH3	0.033488674	0.966275545	-0.29594249	0.29594249	M1	Male	cis
cg15447512_LRIF1	0.033492715	0.966275545	-0.385085032	0.385085032	M1	Male	cis
cg19784873_LRP2BP	0.033498733	0.966275545	0.801818805	0.801818805	M1	Male	cis
cg18100734_RN7SL558P	0.033501492	0.966275545	0.43206531	0.43206531	M1	Male	cis
cg01879757_KRT19	0.033501945	0.966275545	0.352807946	0.352807946	M1	Male	cis
cg14041264_RNA5S11	0.033504508	0.966275545	-0.197267585	0.197267585	M1	Male	cis
cg19289287_AHDC1	0.033506041	0.966275545	-0.275142126	0.275142126	M1	Male	cis
cg20715295_CADM4	0.033508318	0.966275545	0.308644248	0.308644248	M1	Male	cis
cg13812702_OAT	0.033513044	0.966275545	-0.322729643	0.322729643	M1	Male	cis
cg10459493_DNMBP	0.033513578	0.966275545	0.29593993	0.29593993	M1	Male	cis
cg15072634_DVL2	0.03352693	0.966397432	-0.270887778	0.270887778	M1	Male	cis
cg01087869_FUS	0.03353326	0.966397432	0.547461477	0.547461477	M1	Male	cis
cg01623472_AP3D1	0.033534678	0.966397432	0.387595594	0.387595594	M1	Male	cis
cg01912298_ARRB2	0.033537532	0.966397432	0.30821416	0.30821416	M1	Male	cis
cg20315554_MSRB3	0.033543157	0.966397432	0.142288773	0.142288773	M1	Male	cis
cg10629128_HDLBP	0.033545314	0.966397432	0.343421302	0.343421302	M1	Male	cis
cg00679368_IL6	0.033546962	0.966397432	-0.396317992	0.396317992	M1	Male	cis
cg22804805_REPIN1	0.033561402	0.966593006	-0.30454693	0.30454693	M1	Male	cis
cg27465654_VAX2	0.033562084	0.966593006	0.212147735	0.212147735	M1	Male	cis
cg21049965_ATG101	0.033567151	0.966618957	0.320745491	0.320745491	M1	Male	cis
cg06900068_ARHGEF10L	0.033583472	0.96684894	-0.276930346	0.276930346	M1	Male	cis
cg01810632_AIP	0.033588704	0.966879598	0.286512854	0.286512854	M1	Male	cis
cg19891476_PHF2	0.033598098	0.966933168	-0.315464049	0.315464049	M1	Male	cis
cg00260803_PRSS29P	0.0336051	0.966933168	-0.427993444	0.427993444	M1	Male	cis
cg03572011_CFAP97D1	0.033608292	0.966933168	-0.436443961	0.436443961	M1	Male	cis
cg09497113_APH1B	0.033619722	0.966933168	-0.403335601	0.403335601	M1	Male	cis
cg00204782_TBX1	0.033624565	0.966933168	-0.418114875	0.418114875	M1	Male	cis
cg11872966_DUX4L29	0.033624726	0.966933168	0.87539686	0.87539686	M1	Male	cis
cg08499158_RPL27	0.03362835	0.966933168	0.268954166	0.268954166	M1	Male	cis
cg14185541_DZIP1	0.033638733	0.966933168	-0.451115734	0.451115734	M1	Male	cis
cg16627759_PSMD8	0.033643463	0.966933168	0.449258807	0.449258807	M1	Male	cis
cg04517903_UBE2I	0.033644842	0.966933168	0.30800671	0.30800671	M1	Male	cis
cg24374161_ARHGAP1	0.033648294	0.966933168	-0.353919897	0.353919897	M1	Male	cis
cg23866687_FAM76B	0.033657062	0.966933168	0.341152642	0.341152642	M1	Male	cis
cg11074266_ATG4D	0.033657779	0.966933168	-0.364183092	0.364183092	M1	Male	cis
cg02463739_RPL7AP4	0.033660379	0.966933168	0.361885888	0.361885888	M1	Male	cis
cg06381803_MIR320E	0.033663588	0.966933168	-0.292454158	0.292454158	M1	Male	cis
cg26662682_ZYG11A	0.033667631	0.966933168	0.658980806	0.658980806	M1	Male	cis
cg13629659_SRSF10	0.0336706	0.966933168	-0.478331297	0.478331297	M1	Male	cis
cg26764761_BANP	0.033671468	0.966933168	-0.21630805	0.21630805	M1	Male	cis
cg10342963_SYNM	0.033673916	0.966933168	-0.230187647	0.230187647	M1	Male	cis
cg16977073_F11	0.033685933	0.967158513	-0.325112929	0.325112929	M1	Male	cis
cg25353281_RETREG2	0.033697644	0.967314295	-0.341935715	0.341935715	M1	Male	cis
cg01980928_REXO1	0.033703831	0.967314295	0.294899057	0.294899057	M1	Male	cis
cg03549146_RNU6-22P	0.033703866	0.967314295	0.298034565	0.298034565	M1	Male	cis
cg13512830_HLTF	0.033716366	0.967500267	-0.412206664	0.412206664	M1	Male	cis
cg20639908_TSSK5P	0.033728043	0.967500267	0.321241512	0.321241512	M1	Male	cis
cg16486690_CAPG	0.033739403	0.967500267	0.43045214	0.43045214	M1	Male	cis
cg15447512_PSMA5	0.033742911	0.967500267	-0.335874514	0.335874514	M1	Male	cis
cg06169048_DDX50P2	0.033745561	0.967500267	0.352828045	0.352828045	M1	Male	cis
cg10673648_CEP41	0.033745768	0.967500267	0.33997539	0.33997539	M1	Male	cis
cg10981598_PROCR	0.033747168	0.967500267	-0.261711264	0.261711264	M1	Male	cis
cg14562930_RN7SL23P	0.033750252	0.967500267	0.32393629	0.32393629	M1	Male	cis
cg06540372_GATA3-AS1	0.033752046	0.967500267	-0.402653428	0.402653428	M1	Male	cis
cg06793967_CD151	0.033756407	0.967505733	0.261503346	0.261503346	M1	Male	cis
cg27391934_CCNL2	0.033775557	0.967815506	0.276993449	0.276993449	M1	Male	cis
cg07148919_ZDHHC11B	0.033781489	0.967865952	-0.372330368	0.372330368	M1	Male	cis
cg17365391_FOXA1	0.033797038	0.967890724	-0.414538128	0.414538128	M1	Male	cis
cg25005531_LINC00607	0.033799769	0.967890724	-0.415676833	0.415676833	M1	Male	cis
cg23668222_SMIM19	0.033802004	0.967890724	-0.945747112	0.945747112	M1	Male	cis
cg13468961_JPT1P1	0.033813636	0.967890724	0.32194012	0.32194012	M1	Male	cis
cg09322432_NFAM1	0.033815137	0.967890724	0.276035757	0.276035757	M1	Male	cis
cg14645880_VAV2	0.03382727	0.967890724	0.299228781	0.299228781	M1	Male	cis
cg02786370_SH3BP2	0.033832984	0.967890724	0.3061996	0.3061996	M1	Male	cis
cg11809638_CACHD1	0.033834782	0.967890724	-0.367159763	0.367159763	M1	Male	cis
cg13884871_TGM5	0.033838199	0.967890724	0.435520263	0.435520263	M1	Male	cis
cg09107912_SLC22A2	0.033848713	0.967890724	-0.404448444	0.404448444	M1	Male	cis
cg09227800_TUBAP8	0.033850084	0.967890724	-0.348156035	0.348156035	M1	Male	cis
cg00193210_BPIFC	0.033856372	0.967890724	0.177044597	0.177044597	M1	Male	cis
cg27312979_RNU6-1274P	0.03385792	0.967890724	-0.257363818	0.257363818	M1	Male	cis
cg06204030_TMEM107	0.033858152	0.967890724	-0.248676962	0.248676962	M1	Male	cis
cg19629631_MICALL2	0.033864189	0.967890724	-0.353732392	0.353732392	M1	Male	cis
cg16477774_KLC2	0.033870743	0.967890724	0.30848305	0.30848305	M1	Male	cis
cg04206665_ATAD3B	0.033881351	0.967890724	0.662239036	0.662239036	M1	Male	cis
cg19973291_CD59	0.033884546	0.967890724	0.366660582	0.366660582	M1	Male	cis
cg03659565_RETREG2	0.033886679	0.967890724	-0.389197492	0.389197492	M1	Male	cis
cg05338976_LINC01392	0.033889896	0.967890724	-0.389593253	0.389593253	M1	Male	cis
cg13512830_PFN2	0.03389669	0.967890724	-0.398151974	0.398151974	M1	Male	cis
cg23391086_CHRNB1	0.033898454	0.967890724	-0.292901507	0.292901507	M1	Male	cis
cg12845678_ACTB	0.033900853	0.967890724	0.336914679	0.336914679	M1	Male	cis
cg09476012_TCN2	0.033906634	0.967890724	-0.235074775	0.235074775	M1	Male	cis
cg09233300_PCDHA2	0.033909363	0.967890724	-0.489855917	0.489855917	M1	Male	cis
cg27082921_SGTA	0.033911785	0.967890724	0.333362117	0.333362117	M1	Male	cis
cg20761290_FABP5P7	0.033913838	0.967890724	-0.341104177	0.341104177	M1	Male	cis
cg25591377_KRT16P2	0.033917881	0.967890724	0.37470529	0.37470529	M1	Male	cis
cg04876978_IFRD1	0.033918039	0.967890724	0.36854608	0.36854608	M1	Male	cis
cg11023174_SLC41A3	0.033922563	0.967890724	0.254910078	0.254910078	M1	Male	cis
cg07933926_NTF3	0.033925022	0.967890724	-0.237110929	0.237110929	M1	Male	cis
cg14526732_GTF2H4	0.033925927	0.967890724	0.183287515	0.183287515	M1	Male	cis
cg21873967_ZSCAN4	0.033928363	0.967890724	-0.332178649	0.332178649	M1	Male	cis
cg20911165_TNNI2	0.033933944	0.967899786	0.52642026	0.52642026	M1	Male	cis
cg01354479_NTN5	0.033937024	0.967899786	0.351636694	0.351636694	M1	Male	cis
cg16549694_RIMKLA	0.033951434	0.968059624	0.3676044	0.3676044	M1	Male	cis
cg10501972_KCNJ16	0.033955146	0.968059624	-0.285883365	0.285883365	M1	Male	cis
cg23291004_AK7	0.03396267	0.968098792	0.365143529	0.365143529	M1	Male	cis
cg11993171_ZFP36	0.033971682	0.968098792	-0.89381791	0.89381791	M1	Male	cis
cg15440402_LGALS3	0.033975802	0.968098792	0.488541533	0.488541533	M1	Male	cis
cg24530557_NCF4-AS1	0.033977779	0.968098792	-0.522998934	0.522998934	M1	Male	cis
cg09189551_NMRK2	0.033979702	0.968098792	0.434180337	0.434180337	M1	Male	cis
cg09223073_LINC02026	0.033981857	0.968098792	-0.298210262	0.298210262	M1	Male	cis
cg22646074_RAB5IF	0.033988596	0.968098792	0.271191197	0.271191197	M1	Male	cis
cg01354479_AP2A1	0.0339899	0.968098792	0.340680013	0.340680013	M1	Male	cis
cg04633141_DNAAF5	0.03400022	0.968239476	-0.302387656	0.302387656	M1	Male	cis
cg25053413_ATL1	0.034004642	0.968239476	0.376798523	0.376798523	M1	Male	cis
cg20328379_FNDC10	0.034007359	0.968239476	0.394003107	0.394003107	M1	Male	cis
cg06403901_RNU6-301P	0.03402449	0.96848951	0.367684996	0.367684996	M1	Male	cis
cg24659501_PIGM	0.034040956	0.968759513	-0.617996879	0.617996879	M1	Male	cis
cg03051617_OSBPL7	0.034042326	0.968759513	0.520562408	0.520562408	M1	Male	cis
cg08124553_RNU1-62P	0.034048383	0.968813032	-0.452318563	0.452318563	M1	Male	cis
cg19675778_TNFRSF10C	0.034052626	0.968814962	0.12613198	0.12613198	M1	Male	cis
cg12129912_RPL13AP5	0.034057759	0.968842196	0.420688965	0.420688965	M1	Male	cis
cg04962480_AZIN1	0.034071356	0.96901431	-0.337237047	0.337237047	M1	Male	cis
cg00504457_CERS4	0.034072163	0.96901431	-0.369614109	0.369614109	M1	Male	cis
cg00618271_RPS5P2	0.034093627	0.96927903	-0.378064029	0.378064029	M1	Male	cis
cg23426633_SAPCD1	0.034102811	0.96927903	-0.538019622	0.538019622	M1	Male	cis
cg27375966_PROS1	0.03411478	0.96927903	0.688563145	0.688563145	M1	Male	cis
cg07914385_CDKAL1	0.034117798	0.96927903	-0.195480186	0.195480186	M1	Male	cis
cg16082401_MEIOSIN	0.034119309	0.96927903	0.492361048	0.492361048	M1	Male	cis
cg08424446_ANHX	0.034127469	0.96927903	-0.358051103	0.358051103	M1	Male	cis
cg20835665_C10orf88	0.034128361	0.96927903	-0.376929009	0.376929009	M1	Male	cis
cg08060936_PRKD2	0.034129942	0.96927903	0.337896947	0.337896947	M1	Male	cis
cg10282807_CD163	0.034135977	0.96927903	-0.241331441	0.241331441	M1	Male	cis
cg18584012_ZFAND1	0.034139168	0.96927903	-0.381474436	0.381474436	M1	Male	cis
cg05813498_RNU4-47P	0.034141694	0.96927903	-0.240409281	0.240409281	M1	Male	cis
cg07697597_PRR5	0.034142176	0.96927903	0.267942265	0.267942265	M1	Male	cis
cg13545089_TRIP10	0.034144136	0.96927903	0.37964385	0.37964385	M1	Male	cis
cg12603344_SNORD42B	0.034157597	0.969438765	0.287059757	0.287059757	M1	Male	cis
cg05186161_CCR1	0.034158119	0.969438765	-0.136546318	0.136546318	M1	Male	cis
cg13879760_TBC1D3P4	0.034162567	0.969446406	-0.789652113	0.789652113	M1	Male	cis
cg24171294_ARL4AP3	0.034190226	0.969800902	-0.510685646	0.510685646	M1	Male	cis
cg19573277_TAF2	0.034190876	0.969800902	-0.33972191	0.33972191	M1	Male	cis
cg20537554_DOCK1	0.03419187	0.969800902	0.445558506	0.445558506	M1	Male	cis
cg14371107_ARAP1	0.034193522	0.969800902	0.200816053	0.200816053	M1	Male	cis
cg22259797_BCL9L	0.034198043	0.969800902	-0.322736475	0.322736475	M1	Male	cis
cg14821401_RGL3	0.034200139	0.969800902	-0.393047999	0.393047999	M1	Male	cis
cg18888655_ANO8	0.034210958	0.969944641	-0.271864605	0.271864605	M1	Male	cis
cg10723869_ALOX15	0.034215456	0.969944641	0.214755795	0.214755795	M1	Male	cis
cg01731023_PIGG	0.034217749	0.969944641	-0.319555787	0.319555787	M1	Male	cis
cg16977073_KLKB1	0.034224873	0.970028068	-0.430363042	0.430363042	M1	Male	cis
cg11893511_DHDH	0.034231647	0.970097676	0.414589474	0.414589474	M1	Male	cis
cg19787076_PEX12	0.034235692	0.970097676	-0.324726979	0.324726979	M1	Male	cis
cg20316901_BICD2	0.034257625	0.9704518	-0.313882973	0.313882973	M1	Male	cis
cg15676015_C11orf86	0.034257957	0.9704518	3.754397036	3.754397036	M1	Male	cis
cg12642194_JAZF1	0.034260737	0.9704518	-0.339730999	0.339730999	M1	Male	cis
cg15288326_LAD1	0.034278023	0.970541207	-0.217710893	0.217710893	M1	Male	cis
cg21486411_MYO7A	0.034278355	0.970541207	-0.330462519	0.330462519	M1	Male	cis
cg22262581_RNU2-59P	0.034278462	0.970541207	-0.455163169	0.455163169	M1	Male	cis
cg15377174_HCG4B	0.03428423	0.970541207	-0.534168332	0.534168332	M1	Male	cis
cg00270291_GLG1	0.034285279	0.970541207	0.251992448	0.251992448	M1	Male	cis
cg15886121_OSTCP6	0.034288992	0.970541207	-0.490796391	0.490796391	M1	Male	cis
cg14426682_ACSBG1	0.034305685	0.970852756	-0.358607094	0.358607094	M1	Male	cis
cg25700686_EYA1	0.034312555	0.970852756	-0.346208188	0.346208188	M1	Male	cis
cg04633141_BRAT1	0.034324898	0.970852756	-0.263337792	0.263337792	M1	Male	cis
cg25329734_ICAM2	0.034327406	0.970852756	0.475738177	0.475738177	M1	Male	cis
cg13019502_LARS2-AS1	0.034331592	0.970852756	0.393690029	0.393690029	M1	Male	cis
cg02378006_RPL15P14	0.034334947	0.970852756	-0.35347972	0.35347972	M1	Male	cis
cg26701270_CBLN2	0.034337228	0.970852756	0.147739729	0.147739729	M1	Male	cis
cg16919093_KRT36	0.034344127	0.970852756	-0.500393989	0.500393989	M1	Male	cis
cg00173782_RN7SKP279	0.034347445	0.970852756	0.434043803	0.434043803	M1	Male	cis
cg18830282_LRBA	0.034352304	0.970852756	0.296863593	0.296863593	M1	Male	cis
cg10982113_WASF5P	0.034357587	0.970852756	0.37095045	0.37095045	M1	Male	cis
cg00968800_AURKAIP1	0.034358266	0.970852756	-0.29579475	0.29579475	M1	Male	cis
cg19232395_OR5P3	0.034363083	0.970852756	0.423519675	0.423519675	M1	Male	cis
cg05514680_HES7	0.034373566	0.970852756	0.255632821	0.255632821	M1	Male	cis
cg12606694_STX7	0.034387915	0.970852756	0.337033164	0.337033164	M1	Male	cis
cg24413314_RNY4P13	0.034388403	0.970852756	-0.174355421	0.174355421	M1	Male	cis
cg24289553_RTN4R	0.034388467	0.970852756	-0.219214176	0.219214176	M1	Male	cis
cg16872660_VDAC1P4	0.034389052	0.970852756	-0.415156635	0.415156635	M1	Male	cis
cg09640764_HMGN1P4	0.034394852	0.970852756	0.679332386	0.679332386	M1	Male	cis
cg02363950_SH2D2A	0.034397171	0.970852756	0.274401801	0.274401801	M1	Male	cis
cg10321460_PCDHA6	0.034398926	0.970852756	-0.352233116	0.352233116	M1	Male	cis
cg08866794_MRPL2	0.034405989	0.970852756	0.242792529	0.242792529	M1	Male	cis
cg04962480_NCALD	0.034406181	0.970852756	-0.312440095	0.312440095	M1	Male	cis
cg02814691_RPS3AP8	0.03440843	0.970852756	-0.478251039	0.478251039	M1	Male	cis
cg02080116_RNU1-44P	0.0344125	0.970852756	0.32283546	0.32283546	M1	Male	cis
cg05583921_ULK4	0.034424677	0.970852756	0.260807675	0.260807675	M1	Male	cis
cg16438182_CBX4	0.03442835	0.970852756	0.274280053	0.274280053	M1	Male	cis
cg02264459_ATP6V0C	0.034430512	0.970852756	0.255732816	0.255732816	M1	Male	cis
cg14041264_RNA5S12	0.034430726	0.970852756	-0.17500626	0.17500626	M1	Male	cis
cg16880210_NRM	0.03443483	0.970852756	-0.25617901	0.25617901	M1	Male	cis
cg23209353_FNTAP2	0.034440245	0.970852756	0.360620578	0.360620578	M1	Male	cis
cg25054294_TIRAP	0.034444531	0.970852756	-0.348812975	0.348812975	M1	Male	cis
cg15658784_PGAP2	0.034446173	0.970852756	0.208770356	0.208770356	M1	Male	cis
cg02892650_CA7	0.034453108	0.970852756	0.396047037	0.396047037	M1	Male	cis
cg07448055_LINC01757	0.034460926	0.970852756	-0.735969305	0.735969305	M1	Male	cis
cg16263615_LINC01755	0.034464622	0.970852756	-0.771025969	0.771025969	M1	Male	cis
cg12953599_ATP5F1A	0.034465408	0.970852756	-1.45886094	1.45886094	M1	Male	cis
cg04287289_VPS9D1	0.034486484	0.970852756	0.249306243	0.249306243	M1	Male	cis
cg20985028_PLEKHN1	0.034489896	0.970852756	0.37247695	0.37247695	M1	Male	cis
cg17822947_C4BPAP1	0.034507509	0.970852756	0.443459162	0.443459162	M1	Male	cis
cg02457742_PPP3CB-AS1	0.034516929	0.970852756	-0.596297905	0.596297905	M1	Male	cis
cg23289024_AMN	0.034519242	0.970852756	-0.354012557	0.354012557	M1	Male	cis
cg12353589_DUSP8	0.03455967	0.970852756	0.402931375	0.402931375	M1	Male	cis
cg18701685_ACIN1	0.034561397	0.970852756	0.545206177	0.545206177	M1	Male	cis
cg07274572_HAGH	0.034565536	0.970852756	0.356836187	0.356836187	M1	Male	cis
ch.12.1017720R_GALNT6	0.03456796	0.970852756	-0.463567125	0.463567125	M1	Male	cis
cg15576245_LINC01063	0.034573863	0.970852756	-0.273920236	0.273920236	M1	Male	cis
cg27288272_RNU1-93P	0.034576368	0.970852756	0.454754513	0.454754513	M1	Male	cis
cg26505707_B4GALNT4	0.034581524	0.970852756	0.313904849	0.313904849	M1	Male	cis
cg22016724_RNU6-195P	0.034582025	0.970852756	0.531826579	0.531826579	M1	Male	cis
cg07320976_PFN3	0.034582319	0.970852756	0.509498807	0.509498807	M1	Male	cis
cg00621679_RPL4	0.034582381	0.970852756	0.265329614	0.265329614	M1	Male	cis
cg22795583_ZNF141	0.03459441	0.970852756	-0.559028558	0.559028558	M1	Male	cis
cg27087136_PWWP2A	0.034599074	0.970852756	0.347650767	0.347650767	M1	Male	cis
cg24030434_IGSF23	0.034603093	0.970852756	0.427936845	0.427936845	M1	Male	cis
cg14787030_ANKRD39	0.034606393	0.970852756	-0.514591883	0.514591883	M1	Male	cis
cg13828701_DNMT3A	0.034609059	0.970852756	0.340702997	0.340702997	M1	Male	cis
cg27582739_PPIHP1	0.03461092	0.970852756	-0.261252977	0.261252977	M1	Male	cis
cg01244006_IFFO1	0.034615264	0.970852756	0.295830762	0.295830762	M1	Male	cis
cg15753746_GAD1	0.034616428	0.970852756	0.34909007	0.34909007	M1	Male	cis
cg01246520_ZNF624	0.034617069	0.970852756	-0.286751874	0.286751874	M1	Male	cis
cg19573277_MRPL13	0.034620873	0.970852756	-0.331076435	0.331076435	M1	Male	cis
cg20540806_PCDHA2	0.034620876	0.970852756	1.490233884	1.490233884	M1	Male	cis
cg07261948_CYMP	0.034629441	0.970852756	-0.339959044	0.339959044	M1	Male	cis
cg02680566_SDC1	0.034637553	0.970852756	-0.275524969	0.275524969	M1	Male	cis
cg04602396_F2RL3	0.034638254	0.970852756	-0.359845609	0.359845609	M1	Male	cis
cg08561442_NOD2	0.03464416	0.970852756	-0.40958009	0.40958009	M1	Male	cis
cg08063911_SHROOM1	0.034645145	0.970852756	0.450511153	0.450511153	M1	Male	cis
cg15196197_ATP6V1G2	0.034656702	0.970852756	0.30204629	0.30204629	M1	Male	cis
cg10219626_ARL16	0.034662796	0.970852756	0.331891486	0.331891486	M1	Male	cis
cg10601372_RPS15	0.034663613	0.970852756	0.286417456	0.286417456	M1	Male	cis
cg06160592_AMPD1	0.034671917	0.970852756	-0.312306965	0.312306965	M1	Male	cis
cg11979875_SPRY1	0.034673182	0.970852756	-0.352411195	0.352411195	M1	Male	cis
cg14668447_EFR3A	0.034676478	0.970852756	-0.402988311	0.402988311	M1	Male	cis
cg13806489_RAB18	0.034680439	0.970852756	0.283085605	0.283085605	M1	Male	cis
cg04833823_NIBAN2	0.034680847	0.970852756	0.290562375	0.290562375	M1	Male	cis
cg23220823_ZMIZ2	0.03468203	0.970852756	0.298422376	0.298422376	M1	Male	cis
cg21137446_LRSAM1	0.034683195	0.970852756	0.43604268	0.43604268	M1	Male	cis
cg03796610_FBXO10	0.034685947	0.970852756	0.358326806	0.358326806	M1	Male	cis
cg16932012_GSC	0.034687615	0.970852756	-0.344607776	0.344607776	M1	Male	cis
cg10717214_CYP21A2	0.034688798	0.970852756	0.396876215	0.396876215	M1	Male	cis
cg01466133_DLGAP4	0.034699966	0.970852756	-0.342338676	0.342338676	M1	Male	cis
cg10298896_RPS27AP5	0.034712021	0.970852756	0.527405515	0.527405515	M1	Male	cis
cg27208514_RN7SKP167	0.034714075	0.970852756	-0.250330283	0.250330283	M1	Male	cis
cg12359832_ZNF205	0.034715699	0.970852756	-0.272463332	0.272463332	M1	Male	cis
cg26162150_ABHD13	0.034719165	0.970852756	-0.865821576	0.865821576	M1	Male	cis
cg05979484_LANCL2	0.03472091	0.970852756	-0.470705445	0.470705445	M1	Male	cis
cg05837491_ZNF316	0.034721391	0.970852756	0.327301603	0.327301603	M1	Male	cis
cg02680566_RDH14	0.034721532	0.970852756	0.391160027	0.391160027	M1	Male	cis
cg03734225_HELZ2	0.034724379	0.970852756	0.205872887	0.205872887	M1	Male	cis
cg20952901_MRPL34	0.034725158	0.970852756	-0.280191858	0.280191858	M1	Male	cis
cg27157122_FSCN1	0.034731343	0.970852756	0.377499869	0.377499869	M1	Male	cis
cg15572239_ADSS1	0.034751804	0.970852756	0.32276385	0.32276385	M1	Male	cis
cg15664152_CALU	0.034754184	0.970852756	0.326369313	0.326369313	M1	Male	cis
cg00630991_CREBL2	0.034755655	0.970852756	0.34285947	0.34285947	M1	Male	cis
cg03123424_RN7SL368P	0.034756011	0.970852756	0.839612802	0.839612802	M1	Male	cis
cg26985471_HLA-DOA	0.034756324	0.970852756	0.270588534	0.270588534	M1	Male	cis
cg20155447_RNU6-46P	0.034756331	0.970852756	-0.626309971	0.626309971	M1	Male	cis
cg10981598_SAMHD1	0.034763574	0.970852756	0.34749111	0.34749111	M1	Male	cis
cg06638795_LINC01819	0.034763779	0.970852756	0.233254866	0.233254866	M1	Male	cis
cg20715295_CD177	0.034781037	0.970852756	-0.427509237	0.427509237	M1	Male	cis
cg10973043_CYP51A1P2	0.034790063	0.970852756	0.698561004	0.698561004	M1	Male	cis
cg04727604_CFD	0.034805101	0.970852756	-1.241388941	1.241388941	M1	Male	cis
cg07410464_RPL22P21	0.034806825	0.970852756	-0.352558011	0.352558011	M1	Male	cis
cg03410223_SRPK1	0.034814296	0.970852756	0.322941171	0.322941171	M1	Male	cis
cg26985471_PSMB8-AS1	0.034814396	0.970852756	0.326301304	0.326301304	M1	Male	cis
cg26505707_RIC8A	0.034829387	0.970852756	0.340578638	0.340578638	M1	Male	cis
cg13447684_TFAMP1	0.034831602	0.970852756	-0.295519769	0.295519769	M1	Male	cis
cg17232924_PPIAP82	0.034839971	0.970852756	0.444705465	0.444705465	M1	Male	cis
cg01973605_MAD2L2	0.034840697	0.970852756	0.26061547	0.26061547	M1	Male	cis
cg26338867_CD163	0.034842285	0.970852756	0.348096847	0.348096847	M1	Male	cis
cg13213594_FEM1C	0.034844268	0.970852756	0.458658798	0.458658798	M1	Male	cis
cg18536132_NEU4	0.034845089	0.970852756	0.412616856	0.412616856	M1	Male	cis
cg03078816_DGAT1	0.034856509	0.970852756	0.307438547	0.307438547	M1	Male	cis
cg01354206_ARMC7	0.034858016	0.970852756	0.277769288	0.277769288	M1	Male	cis
cg17453456_ARHGEF2	0.034859885	0.970852756	0.333146948	0.333146948	M1	Male	cis
cg19856606_C1QTNF12	0.034869909	0.970852756	0.368806716	0.368806716	M1	Male	cis
cg18055007_PPT2	0.034874198	0.970852756	0.557444487	0.557444487	M1	Male	cis
cg13074018_KRT33B	0.034876324	0.970852756	0.364073651	0.364073651	M1	Male	cis
cg02363010_SYNGR3	0.034883963	0.970852756	0.358150082	0.358150082	M1	Male	cis
cg26337592_GATAD2B	0.03489383	0.970852756	-0.208112708	0.208112708	M1	Male	cis
cg00970279_SFTA2	0.034895409	0.970852756	0.229740891	0.229740891	M1	Male	cis
cg10611760_FAM200A	0.034898878	0.970852756	-0.33235286	0.33235286	M1	Male	cis
cg14098951_PRR7	0.034902863	0.970852756	0.328025751	0.328025751	M1	Male	cis
cg10803714_C2orf42	0.034905609	0.970852756	-0.582633905	0.582633905	M1	Male	cis
cg05849431_NUDT8	0.034907141	0.970852756	-0.309090277	0.309090277	M1	Male	cis
cg05706898_INTS11	0.034915276	0.970852756	0.354122393	0.354122393	M1	Male	cis
cg04806177_BAIAP3	0.034916647	0.970852756	0.576521477	0.576521477	M1	Male	cis
cg07320976_F12	0.034920468	0.970852756	-0.611987184	0.611987184	M1	Male	cis
cg03375067_TNNC2	0.034926772	0.970852756	-0.355041384	0.355041384	M1	Male	cis
cg07474672_MDN1	0.034930807	0.970852756	-0.419488571	0.419488571	M1	Male	cis
cg24250902_HMGN2P19	0.03493196	0.970852756	-0.327762549	0.327762549	M1	Male	cis
cg15137954_OR52N3P	0.034936311	0.970852756	-0.275949304	0.275949304	M1	Male	cis
cg00592315_CCDC197	0.03494531	0.970852756	-0.271328675	0.271328675	M1	Male	cis
cg15481565_MMP23A	0.034967223	0.970852756	-0.474166229	0.474166229	M1	Male	cis
cg23197837_SGSH	0.034971324	0.970852756	-0.280715354	0.280715354	M1	Male	cis
cg04337937_SACS	0.034972474	0.970852756	-0.306999914	0.306999914	M1	Male	cis
cg01965560_FBXO39	0.034976635	0.970852756	-0.358031033	0.358031033	M1	Male	cis
cg00630991_RPL13AP20	0.034978256	0.970852756	-0.41376528	0.41376528	M1	Male	cis
cg08881019_RUSC1-AS1	0.034978705	0.970852756	0.358856931	0.358856931	M1	Male	cis
cg14590070_F10	0.034981813	0.970852756	0.344794654	0.344794654	M1	Male	cis
cg22918152_ZNF418	0.034995941	0.970852756	0.485889257	0.485889257	M1	Male	cis
cg19629631_LFNG	0.035008957	0.970852756	-0.263678557	0.263678557	M1	Male	cis
cg10905987_TMEM30A	0.035011346	0.970852756	0.430680715	0.430680715	M1	Male	cis
cg08792185_HLA-DRB5	0.03501292	0.970852756	0.377386791	0.377386791	M1	Male	cis
cg16551849_KCNK5	0.035021752	0.970852756	0.205726685	0.205726685	M1	Male	cis
cg02155558_EPB42	0.03502193	0.970852756	0.378110155	0.378110155	M1	Male	cis
cg03486265_MAGI2	0.035026194	0.970852756	-0.463465104	0.463465104	M1	Male	cis
cg19081270_SLC29A4	0.035026457	0.970852756	0.385627125	0.385627125	M1	Male	cis
cg11134437_TUBAP8	0.035031652	0.970852756	-0.472232339	0.472232339	M1	Male	cis
cg16779158_TEX46	0.035035015	0.970852756	-0.422941158	0.422941158	M1	Male	cis
cg25983023_CDC42EP5	0.035038889	0.970852756	0.502256569	0.502256569	M1	Male	cis
cg03822676_OGFRP1	0.035043049	0.970852756	-0.280977745	0.280977745	M1	Male	cis
cg12584537_TCP11	0.035050364	0.970852756	0.319340326	0.319340326	M1	Male	cis
cg15759696_RGS11	0.03505162	0.970852756	0.257594082	0.257594082	M1	Male	cis
cg15481565_TUBB8P11	0.03505515	0.970852756	0.365401455	0.365401455	M1	Male	cis
cg16463564_KRTAP1-1	0.035060228	0.970852756	0.225603925	0.225603925	M1	Male	cis
cg08731067_RHOG	0.035060606	0.970852756	0.464579333	0.464579333	M1	Male	cis
cg22025816_EHD1	0.03506234	0.970852756	0.312681944	0.312681944	M1	Male	cis
cg07850274_LRIT3	0.035062564	0.970852756	-0.411009555	0.411009555	M1	Male	cis
cg04833823_SLC2A8	0.035064347	0.970852756	0.30692338	0.30692338	M1	Male	cis
cg06338987_DNAAF3	0.035066414	0.970852756	0.363107614	0.363107614	M1	Male	cis
cg21186955_ZNF3	0.035070013	0.970852756	-0.372906337	0.372906337	M1	Male	cis
cg13213594_PGGT1B	0.035071198	0.970852756	0.454799524	0.454799524	M1	Male	cis
cg14905600_MTG1	0.035073255	0.970852756	0.367257697	0.367257697	M1	Male	cis
cg02565993_BBOX1	0.035075872	0.970852756	-0.349196303	0.349196303	M1	Male	cis
cg00446123_TAF4	0.035084836	0.970852756	0.309403747	0.309403747	M1	Male	cis
cg13120986_ATN1	0.035085987	0.970852756	0.431878771	0.431878771	M1	Male	cis
cg20388329_MRPS26	0.035089259	0.970852756	0.287919686	0.287919686	M1	Male	cis
cg06502685_CABCOCO1	0.035089833	0.970852756	-0.21044961	0.21044961	M1	Male	cis
cg15293181_MYT1L	0.035097965	0.970852756	-0.091924329	0.091924329	M1	Male	cis
cg07110659_SSX2IP	0.035098553	0.970852756	-0.31517334	0.31517334	M1	Male	cis
cg05445227_WASH8P	0.035102819	0.970852756	-0.29295993	0.29295993	M1	Male	cis
cg23290207_SCN3A	0.035103933	0.970852756	0.392645957	0.392645957	M1	Male	cis
cg12488096_SPOCK2	0.035105835	0.970852756	0.402513316	0.402513316	M1	Male	cis
cg09764150_TEX21P	0.035111701	0.970852756	-0.494515058	0.494515058	M1	Male	cis
cg09233300_PCDHB3	0.035122221	0.970852756	0.570355788	0.570355788	M1	Male	cis
cg16486690_RNU6-674P	0.035137574	0.970852756	-0.443160509	0.443160509	M1	Male	cis
cg19856606_MMP23B	0.03514391	0.970852756	0.394974146	0.394974146	M1	Male	cis
cg20911165_CRACR2B	0.035146553	0.970852756	0.365818811	0.365818811	M1	Male	cis
cg21143896_MAD1L1	0.0351484	0.970852756	-0.269338385	0.269338385	M1	Male	cis
cg21373145_BHLHE41	0.035161821	0.970852756	-0.415131507	0.415131507	M1	Male	cis
cg14554157_C2orf74	0.035163533	0.970852756	0.40690521	0.40690521	M1	Male	cis
cg16092069_IGHV3-11	0.035165119	0.970852756	-0.523229146	0.523229146	M1	Male	cis
cg14488391_CILP	0.03516515	0.970852756	0.500691265	0.500691265	M1	Male	cis
cg23482839_BOLA3	0.035173166	0.970852756	-0.224463422	0.224463422	M1	Male	cis
cg20985028_CCNL2	0.035181212	0.970852756	0.395631939	0.395631939	M1	Male	cis
cg24118983_MKRN3	0.035190213	0.970852756	-0.274977284	0.274977284	M1	Male	cis
cg05979484_PSPHP1	0.035192701	0.970852756	-0.417845064	0.417845064	M1	Male	cis
cg14787030_RNU4-8P	0.035193374	0.970852756	-0.469358238	0.469358238	M1	Male	cis
cg11119525_GAS5	0.035197799	0.970852756	0.400896743	0.400896743	M1	Male	cis
cg21175760_SOHLH1	0.035200896	0.970852756	-0.446988127	0.446988127	M1	Male	cis
cg03386509_ELP3	0.035201108	0.970852756	0.317304284	0.317304284	M1	Male	cis
cg04243292_RNU2-72P	0.035208377	0.970852756	-0.220292469	0.220292469	M1	Male	cis
cg20328379_C1QTNF12	0.03520927	0.970852756	0.462355893	0.462355893	M1	Male	cis
cg22596716_POLR3C	0.03521547	0.970852756	-0.342882508	0.342882508	M1	Male	cis
cg17086493_LRP2BP	0.035229623	0.970852756	-0.366490786	0.366490786	M1	Male	cis
cg15837086_FAAHP1	0.035235209	0.970852756	0.639809876	0.639809876	M1	Male	cis
cg24413826_CAPS	0.035243358	0.970852756	0.317246841	0.317246841	M1	Male	cis
cg12870253_RN7SKP93	0.035247021	0.970852756	0.31477862	0.31477862	M1	Male	cis
cg04217515_SPATC1L	0.035249082	0.970852756	-0.327753382	0.327753382	M1	Male	cis
cg26344608_MYB	0.035256852	0.970852756	0.426181452	0.426181452	M1	Male	cis
cg07571734_TMEM176B	0.035260325	0.970852756	-0.306684741	0.306684741	M1	Male	cis
ch.15.374589R_PHGR1	0.035262074	0.970852756	0.405645782	0.405645782	M1	Male	cis
cg17831694_TMC6	0.035272633	0.970852756	-0.315393377	0.315393377	M1	Male	cis
cg21149260_RPL23AP25	0.035280663	0.970852756	-0.373219333	0.373219333	M1	Male	cis
cg15001471_TEAD4	0.035281574	0.970852756	-0.352846473	0.352846473	M1	Male	cis
cg19703425_TRA2B	0.035285682	0.970852756	-0.590478139	0.590478139	M1	Male	cis
cg21935113_RTN3	0.03528932	0.970852756	-0.43073551	0.43073551	M1	Male	cis
cg25019890_SOCS5P3	0.035294467	0.970852756	0.359204132	0.359204132	M1	Male	cis
cg27080043_RPS29P31	0.035295505	0.970852756	-0.625849907	0.625849907	M1	Male	cis
cg27030245_HNRNPUL2-BSCL2	0.035297382	0.970852756	0.289603603	0.289603603	M1	Male	cis
cg15331855_TRIM29	0.035309978	0.970852756	0.333122384	0.333122384	M1	Male	cis
cg03644281_TREML5P	0.035315569	0.970852756	-0.250771641	0.250771641	M1	Male	cis
cg06725421_RN7SL413P	0.035315967	0.970852756	0.457546553	0.457546553	M1	Male	cis
cg05706898_RNF223	0.03531713	0.970852756	0.330624607	0.330624607	M1	Male	cis
cg04908300_SYN2	0.035322391	0.970852756	-0.450434174	0.450434174	M1	Male	cis
cg13027965_AIG1	0.035325248	0.970852756	0.289910125	0.289910125	M1	Male	cis
cg27087136_SLU7	0.035325377	0.970852756	0.306495466	0.306495466	M1	Male	cis
cg12090821_TRAV36DV7	0.035327702	0.970852756	-2.593074054	2.593074054	M1	Male	cis
cg05706898_CPTP	0.03533038	0.970852756	0.335448706	0.335448706	M1	Male	cis
cg13419774_GSTA8P	0.035331464	0.970852756	-0.438681618	0.438681618	M1	Male	cis
cg14792781_TAF1B	0.035335796	0.970852756	-0.381518054	0.381518054	M1	Male	cis
cg00736622_IFITM3P4	0.03535347	0.970852756	-0.245932383	0.245932383	M1	Male	cis
cg12121080_MIR219A1	0.035358762	0.970852756	-0.346538545	0.346538545	M1	Male	cis
cg09926389_CXCL17	0.035360853	0.970852756	-0.31095707	0.31095707	M1	Male	cis
cg12931756_RN7SL221P	0.03536087	0.970852756	0.249698807	0.249698807	M1	Male	cis
cg06644669_HCG20	0.035366309	0.970852756	0.271954443	0.271954443	M1	Male	cis
cg01727128_HDDC2	0.035368365	0.970852756	0.345975811	0.345975811	M1	Male	cis
cg10411658_ZMYND11	0.035372462	0.970852756	0.466511585	0.466511585	M1	Male	cis
cg18359338_CFAP410	0.03537286	0.970852756	-0.416154997	0.416154997	M1	Male	cis
cg06596075_RN7SL734P	0.035377772	0.970852756	0.234100474	0.234100474	M1	Male	cis
cg09451159_LYSMD2	0.035392869	0.970852756	0.301350737	0.301350737	M1	Male	cis
cg17218510_MIR1285-1	0.035395305	0.970852756	-0.34171361	0.34171361	M1	Male	cis
cg11530262_UBASH3A	0.035395352	0.970852756	0.319548875	0.319548875	M1	Male	cis
cg07801742_FAM86JP	0.035396064	0.970852756	-0.389756354	0.389756354	M1	Male	cis
cg10418755_BBOX1	0.035396424	0.970852756	-0.330375843	0.330375843	M1	Male	cis
cg25655084_PRNP	0.035400793	0.970852756	-0.406870401	0.406870401	M1	Male	cis
cg09900266_NPIPB6	0.035405156	0.970852756	-0.537875442	0.537875442	M1	Male	cis
cg06633543_BEGAIN	0.035407589	0.970852756	-0.335746035	0.335746035	M1	Male	cis
cg25978130_CPA5	0.035407659	0.970852756	0.281412403	0.281412403	M1	Male	cis
cg13926358_NACC1	0.035410356	0.970852756	0.262552241	0.262552241	M1	Male	cis
cg26963545_SLC2A4	0.035414132	0.970852756	0.498344684	0.498344684	M1	Male	cis
cg11074266_ZNF844	0.035417194	0.970852756	0.302538858	0.302538858	M1	Male	cis
cg16900705_STRN	0.03541744	0.970852756	0.348408035	0.348408035	M1	Male	cis
cg15961889_DNMBP	0.035419123	0.970852756	-0.454577531	0.454577531	M1	Male	cis
cg15485670_SNRPD2	0.035425445	0.970852756	-0.326075609	0.326075609	M1	Male	cis
cg10095954_MINK1	0.0354347	0.970852756	0.276069981	0.276069981	M1	Male	cis
cg00256632_SFN	0.035440067	0.970852756	-0.25556028	0.25556028	M1	Male	cis
cg23257604_C4B	0.035445564	0.970852756	0.382451249	0.382451249	M1	Male	cis
cg06382930_SYVN1	0.035447295	0.970852756	0.360697546	0.360697546	M1	Male	cis
cg20657383_CADM4	0.035448612	0.970852756	-0.404467107	0.404467107	M1	Male	cis
cg10611760_PPP1R35	0.035451233	0.970852756	0.316224168	0.316224168	M1	Male	cis
cg17831694_ENGASE	0.035451237	0.970852756	-0.335704864	0.335704864	M1	Male	cis
cg27156542_RPS20P33	0.035452367	0.970852756	0.31575496	0.31575496	M1	Male	cis
cg09554300_TMEM9	0.035461928	0.970852756	0.235373642	0.235373642	M1	Male	cis
cg20630363_SFRP1	0.035471413	0.970852756	0.35694709	0.35694709	M1	Male	cis
cg05767455_HLA-DQB1-AS1	0.035476771	0.970852756	0.389241689	0.389241689	M1	Male	cis
cg02234216_SLFN5	0.035480249	0.970852756	0.324914049	0.324914049	M1	Male	cis
cg26435670_ATAD1	0.035481079	0.970852756	-0.506134094	0.506134094	M1	Male	cis
cg24011488_RN7SL213P	0.035496799	0.970852756	-0.426901384	0.426901384	M1	Male	cis
cg07424927_GMEB1	0.035507169	0.970852756	0.315312568	0.315312568	M1	Male	cis
cg19279779_SEPSECS	0.035507572	0.970852756	-0.436175726	0.436175726	M1	Male	cis
cg25804542_MARK2	0.035509152	0.970852756	0.340190308	0.340190308	M1	Male	cis
cg23646614_UBTFL7	0.035509198	0.970852756	0.123231756	0.123231756	M1	Male	cis
cg06415550_GATD1	0.03551399	0.970852756	0.267203948	0.267203948	M1	Male	cis
cg25636922_CTR9	0.035520733	0.970852756	0.336458672	0.336458672	M1	Male	cis
cg05043952_PMS2CL	0.035528083	0.970852756	0.420400783	0.420400783	M1	Male	cis
cg06221746_C16orf92	0.035535833	0.970852756	-0.492271922	0.492271922	M1	Male	cis
cg03582294_RNA5SP305	0.035538367	0.970852756	0.218997355	0.218997355	M1	Male	cis
cg11911060_DYNLT1	0.035550382	0.970852756	-0.309946985	0.309946985	M1	Male	cis
cg16231241_RPL12P1	0.035558432	0.970852756	-0.426310582	0.426310582	M1	Male	cis
cg04660200_AKR1B10	0.035563255	0.970852756	-0.259280405	0.259280405	M1	Male	cis
cg01965560_ALOX12	0.035566599	0.970852756	0.331062778	0.331062778	M1	Male	cis
cg13022784_ZNF252P	0.03557012	0.970852756	-0.419406343	0.419406343	M1	Male	cis
cg04489586_RNU6-937P	0.035581834	0.970852756	0.267538631	0.267538631	M1	Male	cis
cg04362096_OR6T1	0.035582554	0.970852756	-0.09586116	0.09586116	M1	Male	cis
cg17114767_RNU6-747P	0.035586038	0.970852756	-0.242671374	0.242671374	M1	Male	cis
cg14522611_ACTR6	0.035586984	0.970852756	-0.446648636	0.446648636	M1	Male	cis
cg04876127_AZIN2	0.03558874	0.970852756	-0.539622156	0.539622156	M1	Male	cis
cg02719489_AGR2	0.035590497	0.970852756	0.434929267	0.434929267	M1	Male	cis
cg13880275_ZNF121	0.035593268	0.970852756	-0.34463517	0.34463517	M1	Male	cis
cg15264757_EZR	0.035605125	0.970852756	0.415656306	0.415656306	M1	Male	cis
cg11023174_ITGB5	0.035607418	0.970852756	0.22023825	0.22023825	M1	Male	cis
cg23983173_MAP1A	0.035610823	0.970852756	-0.529009308	0.529009308	M1	Male	cis
cg05073233_LINC01819	0.035611197	0.970852756	0.386579788	0.386579788	M1	Male	cis
cg12167002_THAP4	0.035612587	0.970852756	0.267381834	0.267381834	M1	Male	cis
cg09380561_GGA3	0.035617828	0.970852756	-0.261062533	0.261062533	M1	Male	cis
cg15072634_ALOX12	0.03562064	0.970852756	-0.277535687	0.277535687	M1	Male	cis
cg01454487_RNU1-78P	0.035628606	0.970852756	0.359039154	0.359039154	M1	Male	cis
cg08569786_FAM228B	0.035628995	0.970852756	-0.303871879	0.303871879	M1	Male	cis
cg18295068_SCN1A-AS1	0.035635405	0.970852756	0.389330728	0.389330728	M1	Male	cis
cg23391086_MPDU1	0.035636739	0.970852756	-0.28322559	0.28322559	M1	Male	cis
cg07571734_TMEM176A	0.035647081	0.970852756	-0.372318816	0.372318816	M1	Male	cis
cg22795583_FGFRL1	0.035648003	0.970852756	0.433562372	0.433562372	M1	Male	cis
cg16586559_EP400P1	0.035654598	0.970852756	-0.310117585	0.310117585	M1	Male	cis
cg16333036_COTL1	0.035658363	0.970852756	0.224867591	0.224867591	M1	Male	cis
cg20723473_ULK1	0.035660116	0.970852756	0.396563572	0.396563572	M1	Male	cis
cg15912082_CATIP	0.035666932	0.970852756	-0.375554582	0.375554582	M1	Male	cis
cg14193565_PLEKHA1	0.035673236	0.970852756	-0.392581185	0.392581185	M1	Male	cis
cg09841631_SNORA18	0.03569189	0.970852756	0.479240967	0.479240967	M1	Male	cis
cg21235508_SLC2A8	0.035705731	0.970852756	0.429303696	0.429303696	M1	Male	cis
cg03011271_SMPD2	0.035705932	0.970852756	-0.533795914	0.533795914	M1	Male	cis
cg17806866_SURF6	0.035710901	0.970852756	-0.216726571	0.216726571	M1	Male	cis
cg27087136_PTTG1	0.035711104	0.970852756	0.233565013	0.233565013	M1	Male	cis
cg27245817_RAPSN	0.035711552	0.970852756	0.448119274	0.448119274	M1	Male	cis
cg01817521_CDH4	0.035716554	0.970852756	0.333830644	0.333830644	M1	Male	cis
cg18771537_ATG9A	0.035719274	0.970852756	0.212248374	0.212248374	M1	Male	cis
cg25529321_TRAFD1	0.035724541	0.970852756	0.399063748	0.399063748	M1	Male	cis
cg21235508_SH2D3C	0.03572865	0.970852756	0.413825316	0.413825316	M1	Male	cis
cg02684104_HLA-T	0.035737889	0.970852756	0.226448588	0.226448588	M1	Male	cis
cg20684251_SIGLEC7	0.035740411	0.970852756	-0.330759847	0.330759847	M1	Male	cis
cg22014708_PRXL2C	0.035741181	0.970852756	-0.376138785	0.376138785	M1	Male	cis
cg05992185_BPIFA4P	0.035741447	0.970852756	-0.313808821	0.313808821	M1	Male	cis
cg07327489_COL5A1-AS1	0.035744432	0.970852756	-0.364378735	0.364378735	M1	Male	cis
cg14861778_CYTOR	0.035745329	0.970852756	0.477661431	0.477661431	M1	Male	cis
cg25121292_DAZAP2P1	0.035745818	0.970852756	0.297760745	0.297760745	M1	Male	cis
cg24413826_SLC25A23	0.03574664	0.970852756	0.255242599	0.255242599	M1	Male	cis
cg04590464_LYG2	0.035749703	0.970852756	-0.367543421	0.367543421	M1	Male	cis
cg25372693_IGSF11	0.035751958	0.970852756	-0.425251559	0.425251559	M1	Male	cis
cg08324397_MIOX	0.035752752	0.970852756	-0.415649229	0.415649229	M1	Male	cis
cg14778576_IFT80	0.035755855	0.970852756	-0.44576279	0.44576279	M1	Male	cis
cg01474688_HNRNPA1P39	0.035761858	0.970852756	0.231886502	0.231886502	M1	Male	cis
cg00866690_ACAP3	0.035762724	0.970852756	0.279413082	0.279413082	M1	Male	cis
cg01117061_FEM1AP3	0.035766938	0.970852756	0.234727616	0.234727616	M1	Male	cis
cg04519387_RNASEH2C	0.035768744	0.970852756	0.323159123	0.323159123	M1	Male	cis
cg12035532_MIR200A	0.035778397	0.97100117	0.323084844	0.323084844	M1	Male	cis
cg01727128_HINT3	0.03578913	0.971178846	0.374665971	0.374665971	M1	Male	cis
cg21158935_SOX1	0.035799976	0.971232855	-0.370926356	0.370926356	M1	Male	cis
cg12046882_PDE4B-AS1	0.035801692	0.971232855	-0.312759801	0.312759801	M1	Male	cis
cg21935113_PLAAT5	0.035809698	0.971232855	-0.32001321	0.32001321	M1	Male	cis
cg24863484_FSCN2	0.035811951	0.971232855	-0.695161337	0.695161337	M1	Male	cis
cg01485439_BBS1	0.035817236	0.971232855	0.472140154	0.472140154	M1	Male	cis
cg18554074_DDAH1	0.035824062	0.971232855	-0.451825549	0.451825549	M1	Male	cis
cg25172145_CCDC116	0.035824384	0.971232855	-0.26419079	0.26419079	M1	Male	cis
cg11824316_MRM2	0.035828161	0.971232855	-0.67808275	0.67808275	M1	Male	cis
cg05279229_MAD1L1	0.035831846	0.971232855	-0.270170873	0.270170873	M1	Male	cis
cg01354479_MED25	0.035833918	0.971232855	0.35675686	0.35675686	M1	Male	cis
cg11993171_TIMM50	0.035839603	0.971232855	-1.37665304	1.37665304	M1	Male	cis
cg08853572_UNKL	0.035846661	0.971232855	0.330444805	0.330444805	M1	Male	cis
cg17761990_CHDH	0.035849725	0.971232855	0.222759478	0.222759478	M1	Male	cis
cg01296603_TCEANC2	0.035855762	0.971250157	0.319705456	0.319705456	M1	Male	cis
cg16569147_CHTF18	0.035863774	0.971250157	-0.239318347	0.239318347	M1	Male	cis
cg23391086_KCTD11	0.03586381	0.971250157	-0.307318021	0.307318021	M1	Male	cis
cg24863484_GAA	0.035880712	0.971356959	-0.647118898	0.647118898	M1	Male	cis
cg01467903_CLEC4F	0.035882017	0.971356959	-0.297149405	0.297149405	M1	Male	cis
cg20540806_ZMAT2	0.035883613	0.971356959	-1.880767812	1.880767812	M1	Male	cis
cg18055007_EHMT2-AS1	0.035900066	0.971619893	0.506493395	0.506493395	M1	Male	cis
cg07081946_CBX4	0.035901701	0.971619893	-0.241146293	0.241146293	M1	Male	cis
cg07381806_MKNK2	0.035915059	0.971840213	-0.258417387	0.258417387	M1	Male	cis
cg16145674_MRPS17	0.035919105	0.971840213	-0.356476634	0.356476634	M1	Male	cis
cg15288326_PHLDA3	0.035923522	0.971840213	-0.21126428	0.21126428	M1	Male	cis
cg23657099_GPR146	0.035926597	0.971840213	-0.283482757	0.283482757	M1	Male	cis
cg04431313_ELP3	0.035936975	0.971915241	0.268028691	0.268028691	M1	Male	cis
cg18591496_CYP2A7	0.035937749	0.971915241	-0.130550894	0.130550894	M1	Male	cis
cg13012110_AFAP1L2	0.035948236	0.971995004	-0.507843868	0.507843868	M1	Male	cis
cg06649540_C1QTNF8	0.035955161	0.971995004	-0.434253126	0.434253126	M1	Male	cis
cg19369780_CRACR2B	0.035956793	0.971995004	-0.29194501	0.29194501	M1	Male	cis
cg27082921_UQCR11	0.035960912	0.971995004	0.313937318	0.313937318	M1	Male	cis
cg06538881_COX6CP18	0.035963851	0.971995004	0.387768849	0.387768849	M1	Male	cis
cg15866089_CYB561A3	0.035967606	0.971995004	-0.314953185	0.314953185	M1	Male	cis
cg17468665_OR6C2	0.03598527	0.97229375	-0.089611811	0.089611811	M1	Male	cis
cg26379583_PRODH	0.035999836	0.9723786	-0.249632739	0.249632739	M1	Male	cis
cg11247304_IGLON5	0.036003091	0.9723786	0.262072035	0.262072035	M1	Male	cis
cg20859095_TPRA1	0.036004547	0.9723786	0.418566191	0.418566191	M1	Male	cis
cg11893511_SNORD33	0.03600521	0.9723786	0.251728051	0.251728051	M1	Male	cis
cg24050109_PLEKHG5	0.036009366	0.9723786	-0.331543183	0.331543183	M1	Male	cis
cg20375654_PSMB7	0.036017135	0.972441641	0.349459235	0.349459235	M1	Male	cis
cg02264459_PAQR4	0.036026705	0.972441641	0.257117048	0.257117048	M1	Male	cis
cg27018984_FURIN	0.036031747	0.972441641	-0.236205747	0.236205747	M1	Male	cis
cg20611109_KLHDC4	0.036032212	0.972441641	-0.255083365	0.255083365	M1	Male	cis
cg15552461_RDH13	0.036039911	0.972441641	0.395958557	0.395958557	M1	Male	cis
cg24317585_HES4	0.036041743	0.972441641	0.33682192	0.33682192	M1	Male	cis
cg20449048_MAD1L1	0.036042242	0.972441641	0.273537387	0.273537387	M1	Male	cis
cg18055007_HLA-S	0.036045231	0.972441641	0.588208637	0.588208637	M1	Male	cis
cg27030245_UQCC3	0.036053453	0.972475859	-0.248582005	0.248582005	M1	Male	cis
cg02697258_RNF223	0.036055027	0.972475859	0.199023747	0.199023747	M1	Male	cis
cg20652607_AFG1L	0.036060414	0.972475859	0.499768665	0.499768665	M1	Male	cis
cg08245935_WDR93	0.036068851	0.972475859	-0.364675509	0.364675509	M1	Male	cis
cg13218791_SLC10A4	0.036072256	0.972475859	0.537536243	0.537536243	M1	Male	cis
cg11366701_OTUD7A	0.036087974	0.972475859	-0.235624154	0.235624154	M1	Male	cis
cg10635593_KRT4	0.036098492	0.972475859	0.281481789	0.281481789	M1	Male	cis
cg03480243_RPL38	0.036105992	0.972475859	-0.266688101	0.266688101	M1	Male	cis
cg12459932_NIPAL3	0.036112485	0.972475859	0.325186633	0.325186633	M1	Male	cis
cg13916261_EEF1A1P5	0.036115677	0.972475859	0.40415809	0.40415809	M1	Male	cis
cg26338867_CLSTN3	0.03611794	0.972475859	0.377686463	0.377686463	M1	Male	cis
cg20407708_TMEM212-AS1	0.036122485	0.972475859	-0.442291158	0.442291158	M1	Male	cis
cg12776173_GLIS3-AS1	0.036125577	0.972475859	-0.33433431	0.33433431	M1	Male	cis
cg27189395_VPS9D1	0.036131109	0.972475859	0.332507011	0.332507011	M1	Male	cis
cg09443479_ENY2	0.036138094	0.972475859	0.376676735	0.376676735	M1	Male	cis
cg11130915_TRMU	0.036138154	0.972475859	0.384144508	0.384144508	M1	Male	cis
cg14646214_COX6CP18	0.036148224	0.972475859	0.598016147	0.598016147	M1	Male	cis
cg04806177_TEDC2	0.036149674	0.972475859	0.607758995	0.607758995	M1	Male	cis
cg17454234_RPS29P15	0.036150436	0.972475859	0.814879362	0.814879362	M1	Male	cis
cg22528979_ARRDC2	0.036165898	0.972475859	0.385146795	0.385146795	M1	Male	cis
cg05154833_TRIM27	0.036172529	0.972475859	-0.30016389	0.30016389	M1	Male	cis
cg25481735_ST13P7	0.036179935	0.972475859	-0.449049576	0.449049576	M1	Male	cis
cg23436703_PGAP2	0.036183606	0.972475859	0.315296681	0.315296681	M1	Male	cis
cg03239386_RN7SL836P	0.036187425	0.972475859	-0.646999772	0.646999772	M1	Male	cis
cg05226335_FGF3	0.036195004	0.972475859	-0.417130497	0.417130497	M1	Male	cis
cg26759296_UAP1	0.036196938	0.972475859	-0.328698557	0.328698557	M1	Male	cis
cg06743283_ZNF606	0.036207202	0.972475859	-0.388789044	0.388789044	M1	Male	cis
cg22748815_TRIP6	0.036209797	0.972475859	-0.234454151	0.234454151	M1	Male	cis
cg02616966_DCUN1D1	0.036215058	0.972475859	0.280951147	0.280951147	M1	Male	cis
cg15288326_LINC00862	0.03621958	0.972475859	0.308742703	0.308742703	M1	Male	cis
cg13025000_NOP56P1	0.036224568	0.972475859	-0.329487736	0.329487736	M1	Male	cis
cg00525833_S100PBP	0.036226057	0.972475859	0.357994202	0.357994202	M1	Male	cis
cg16581142_GART	0.036233149	0.972475859	-0.477900152	0.477900152	M1	Male	cis
cg27331277_PINK1	0.036234245	0.972475859	0.320706164	0.320706164	M1	Male	cis
cg16732475_MFSD10	0.036235445	0.972475859	0.400094857	0.400094857	M1	Male	cis
cg09736391_LINC00297	0.03624133	0.972475859	-0.458447772	0.458447772	M1	Male	cis
cg20485152_CORO1B	0.036245817	0.972475859	0.28500038	0.28500038	M1	Male	cis
cg16340410_SNORA7A	0.036246349	0.972475859	0.285003148	0.285003148	M1	Male	cis
cg18458703_LGALS2	0.036249967	0.972475859	0.316713929	0.316713929	M1	Male	cis
cg01772677_TOMM20P1	0.036252957	0.972475859	-0.362682245	0.362682245	M1	Male	cis
cg20613972_HELQ	0.036253684	0.972475859	0.318738821	0.318738821	M1	Male	cis
cg05706898_MIR200A	0.036257225	0.972475859	0.365527494	0.365527494	M1	Male	cis
cg02363010_MEIOB	0.036269275	0.972475859	-0.331049882	0.331049882	M1	Male	cis
cg10515155_PDE6G	0.036271902	0.972475859	0.255639099	0.255639099	M1	Male	cis
cg22087659_TRIM4	0.036271915	0.972475859	0.366676293	0.366676293	M1	Male	cis
cg14155246_EIF5A2	0.036272052	0.972475859	0.278157519	0.278157519	M1	Male	cis
cg20007465_FAM20C	0.036274966	0.972475859	0.846915767	0.846915767	M1	Male	cis
cg14526732_EGFL8	0.036277103	0.972475859	0.214331963	0.214331963	M1	Male	cis
cg18455249_POLR2B	0.036279651	0.972475859	0.354663347	0.354663347	M1	Male	cis
cg23328066_GFI1	0.036279818	0.972475859	-0.619347764	0.619347764	M1	Male	cis
cg09147065_LY6E	0.036286306	0.972475859	-0.226996839	0.226996839	M1	Male	cis
cg04206724_SNN	0.036288171	0.972475859	0.312723693	0.312723693	M1	Male	cis
cg10425410_ZXDC	0.036292638	0.972475859	-0.308003478	0.308003478	M1	Male	cis
cg02024241_TSPO2	0.03629645	0.972475859	-0.398354221	0.398354221	M1	Male	cis
cg19241088_RNU6-907P	0.036302138	0.972475859	-0.245189137	0.245189137	M1	Male	cis
cg20952434_SPPL2B	0.036304581	0.972475859	0.472038025	0.472038025	M1	Male	cis
cg06301252_LMBR1	0.036309339	0.972475859	0.266821312	0.266821312	M1	Male	cis
cg12481893_DBF4	0.036312933	0.972475859	0.482371138	0.482371138	M1	Male	cis
cg08173216_TMEM87A	0.036313909	0.972475859	-0.514750465	0.514750465	M1	Male	cis
cg15901999_GINS4	0.036314899	0.972475859	-0.266068596	0.266068596	M1	Male	cis
cg25591377_TEKT3	0.036315928	0.972475859	-0.447498397	0.447498397	M1	Male	cis
cg17551891_SNX8	0.036316031	0.972475859	-0.298448828	0.298448828	M1	Male	cis
cg07509352_OSGIN1	0.036318943	0.972475859	0.275062024	0.275062024	M1	Male	cis
cg22827210_RPL18AP3	0.036327385	0.97253879	-0.290404199	0.290404199	M1	Male	cis
cg25330422_ZPBP2	0.036329677	0.97253879	0.356711993	0.356711993	M1	Male	cis
cg12855906_PFKL	0.036334604	0.972541358	0.328780983	0.328780983	M1	Male	cis
cg22259330_ALG3	0.036338156	0.972541358	-0.367272192	0.367272192	M1	Male	cis
cg23402337_EPHA1	0.036355968	0.972750152	-0.276505297	0.276505297	M1	Male	cis
cg15447512_SARS1	0.036364573	0.972750152	-0.288268709	0.288268709	M1	Male	cis
cg16836638_MSI2	0.036372088	0.972750152	-0.399045462	0.399045462	M1	Male	cis
cg18142322_KRT76	0.036377029	0.972750152	-0.262099014	0.262099014	M1	Male	cis
cg00108210_CEP57L1	0.036379579	0.972750152	0.327414578	0.327414578	M1	Male	cis
cg09644135_PFN1P1	0.036385538	0.972750152	0.264741935	0.264741935	M1	Male	cis
cg00251121_MOGAT2	0.036387096	0.972750152	-0.309802146	0.309802146	M1	Male	cis
cg19973291_CAT	0.036387212	0.972750152	0.380855145	0.380855145	M1	Male	cis
cg15664152_CDC26P1	0.03639959	0.972750152	0.381880449	0.381880449	M1	Male	cis
cg12010784_IGLV3-27	0.036400709	0.972750152	0.175103064	0.175103064	M1	Male	cis
cg20001906_ATP6V0A4	0.03640085	0.972750152	0.286792553	0.286792553	M1	Male	cis
cg24892948_APLP1	0.036403441	0.972750152	-0.074022702	0.074022702	M1	Male	cis
cg03532848_KMT2D	0.036408158	0.972750152	-0.293492135	0.293492135	M1	Male	cis
cg11420761_AASDHPPT	0.036408847	0.972750152	-0.494473458	0.494473458	M1	Male	cis
cg02697258_NADK	0.036415532	0.972784496	0.192548181	0.192548181	M1	Male	cis
cg20621944_AMZ1	0.036420083	0.972784496	0.239209864	0.239209864	M1	Male	cis
cg10515155_NOTUM	0.036422711	0.972784496	-0.351156573	0.351156573	M1	Male	cis
cg17029792_ARMC12	0.03643463	0.972961466	0.418771293	0.418771293	M1	Male	cis
cg22453488_LINC02863	0.036445288	0.972961466	0.305135122	0.305135122	M1	Male	cis
cg18343899_RN7SL180P	0.036445813	0.972961466	0.573263149	0.573263149	M1	Male	cis
cg23482839_EXOC6B	0.036447635	0.972961466	-0.242160871	0.242160871	M1	Male	cis
cg08007023_GCNT3	0.036452551	0.972961466	0.336834473	0.336834473	M1	Male	cis
cg18851570_FAM66C	0.036455557	0.972961466	-0.394653611	0.394653611	M1	Male	cis
cg04710276_VARS2	0.036469407	0.972961466	-0.339635075	0.339635075	M1	Male	cis
cg10096399_TULP3	0.036475818	0.972961466	-0.572987867	0.572987867	M1	Male	cis
cg25599786_SLC9A3	0.036477594	0.972961466	-0.279162799	0.279162799	M1	Male	cis
cg07510230_NOD1	0.036482263	0.972961466	0.279797927	0.279797927	M1	Male	cis
cg24337786_EID2B	0.036483729	0.972961466	0.337789369	0.337789369	M1	Male	cis
cg27123256_EML1	0.036490982	0.972961466	0.313351115	0.313351115	M1	Male	cis
cg06722639_RNF31	0.036491994	0.972961466	0.343456412	0.343456412	M1	Male	cis
cg10219626_ACTG1	0.036492327	0.972961466	0.289510192	0.289510192	M1	Male	cis
cg12341475_SIPA1	0.036501204	0.972961466	0.394531903	0.394531903	M1	Male	cis
cg00834899_LINC01972	0.036501494	0.972961466	0.327615191	0.327615191	M1	Male	cis
cg20313807_CKM	0.036504821	0.972961466	-0.380285578	0.380285578	M1	Male	cis
cg07930620_RNU4-24P	0.036510228	0.9729938	0.346536793	0.346536793	M1	Male	cis
cg05984244_FUS	0.036524161	0.973078091	0.466084151	0.466084151	M1	Male	cis
cg04479876_LIFR	0.036531125	0.973078091	0.323862571	0.323862571	M1	Male	cis
cg08607423_RNA5SP435	0.036542429	0.973078091	0.318305727	0.318305727	M1	Male	cis
cg02046589_H3-5	0.036542749	0.973078091	0.335097961	0.335097961	M1	Male	cis
cg00935234_TCF15	0.036552752	0.973078091	-0.276724643	0.276724643	M1	Male	cis
cg00866690_PUSL1	0.036557421	0.973078091	0.268223249	0.268223249	M1	Male	cis
cg12147783_NUDT4	0.036557768	0.973078091	0.34582517	0.34582517	M1	Male	cis
cg12359832_CDIP1	0.036558144	0.973078091	-0.264122981	0.264122981	M1	Male	cis
cg05979484_ZNF713	0.036561869	0.973078091	-0.479949325	0.479949325	M1	Male	cis
cg23617676_GRHL3	0.036568179	0.973078091	0.310480401	0.310480401	M1	Male	cis
cg25802611_BICDL1	0.036571924	0.973078091	0.38556624	0.38556624	M1	Male	cis
cg13229245_SIAE	0.036572751	0.973078091	0.186474947	0.186474947	M1	Male	cis
cg22272840_RNU6-729P	0.03657656	0.973078091	-0.44429781	0.44429781	M1	Male	cis
cg16064295_THUMPD3-AS1	0.036582927	0.973078091	-0.456214698	0.456214698	M1	Male	cis
cg13879760_SRP68P2	0.036586833	0.973078091	0.592834877	0.592834877	M1	Male	cis
cg25384507_PID1	0.036613276	0.973078091	-0.510458345	0.510458345	M1	Male	cis
cg20485152_RBM4B	0.036617787	0.973078091	-0.334338958	0.334338958	M1	Male	cis
cg07408006_DST	0.0366187	0.973078091	0.406560547	0.406560547	M1	Male	cis
cg15423862_GMPS	0.036622753	0.973078091	-0.415202634	0.415202634	M1	Male	cis
cg16863678_CRTC2	0.036623094	0.973078091	0.33910298	0.33910298	M1	Male	cis
cg17806866_GBGT1	0.036633441	0.973078091	-0.226039123	0.226039123	M1	Male	cis
cg24699670_ZNF583	0.036650269	0.973078091	-0.353037537	0.353037537	M1	Male	cis
cg27108281_PIDD1	0.036651811	0.973078091	0.314927703	0.314927703	M1	Male	cis
cg23561053_MCOLN2	0.036655707	0.973078091	-0.285055654	0.285055654	M1	Male	cis
cg21860329_RN7SL515P	0.036661305	0.973078091	0.274898129	0.274898129	M1	Male	cis
cg04489243_NMNAT1P3	0.036661998	0.973078091	0.537311233	0.537311233	M1	Male	cis
cg23424043_RPS3AP28	0.036664243	0.973078091	0.345742424	0.345742424	M1	Male	cis
cg13916261_TTF1	0.036666721	0.973078091	0.419777602	0.419777602	M1	Male	cis
cg17148552_NME5	0.036681487	0.973078091	0.277246913	0.277246913	M1	Male	cis
cg23093741_NUTM1	0.036687242	0.973078091	-0.27874323	0.27874323	M1	Male	cis
cg07232103_TPCN1	0.036687269	0.973078091	0.44746333	0.44746333	M1	Male	cis
cg07381806_ATP5F1D	0.036688642	0.973078091	-0.268370431	0.268370431	M1	Male	cis
cg24813704_HLA-DPB1	0.036689217	0.973078091	0.236595332	0.236595332	M1	Male	cis
cg21318603_TVP23B	0.036690218	0.973078091	0.332835134	0.332835134	M1	Male	cis
cg21078196_KISS1R	0.036692653	0.973078091	-0.280686565	0.280686565	M1	Male	cis
cg11544195_PLA2G15	0.036694166	0.973078091	0.373569485	0.373569485	M1	Male	cis
cg08951931_SNORA30	0.036695727	0.973078091	0.397192245	0.397192245	M1	Male	cis
cg00519069_OR1I1	0.036702704	0.973078091	-0.323275043	0.323275043	M1	Male	cis
cg21018156_HBS1L	0.036703773	0.973078091	-0.255938885	0.255938885	M1	Male	cis
cg09828310_ATAD3A	0.036708541	0.973078091	0.234643621	0.234643621	M1	Male	cis
cg25395304_OPA3	0.036709751	0.973078091	-0.282624105	0.282624105	M1	Male	cis
cg08121165_SULT1A4	0.036713906	0.973078091	-0.493364514	0.493364514	M1	Male	cis
cg17822947_C4BPA	0.036714704	0.973078091	0.061835215	0.061835215	M1	Male	cis
cg00288945_PTTG1IP	0.036714744	0.973078091	0.262968451	0.262968451	M1	Male	cis
cg22606224_SNORD41	0.036719347	0.973078091	-0.332709058	0.332709058	M1	Male	cis
cg07021906_ZFPM1	0.036721887	0.973078091	-0.313745648	0.313745648	M1	Male	cis
cg05514680_RNA5SP435	0.036728448	0.973078091	0.34776157	0.34776157	M1	Male	cis
cg21235508_URM1	0.03672882	0.973078091	0.436504707	0.436504707	M1	Male	cis
cg23057284_RAPGEF1	0.036730894	0.973078091	0.368381371	0.368381371	M1	Male	cis
cg20682742_HBD	0.03673206	0.973078091	-0.531908007	0.531908007	M1	Male	cis
cg01128039_SIRPG-AS1	0.036735675	0.973078091	-0.278568922	0.278568922	M1	Male	cis
cg02412345_DOK2	0.036747511	0.97320644	-0.239764633	0.239764633	M1	Male	cis
cg05849431_TMEM134	0.036752251	0.97320644	-0.292367162	0.292367162	M1	Male	cis
cg08866794_KLHDC3	0.036753745	0.97320644	0.248645325	0.248645325	M1	Male	cis
cg20434926_MEIOSIN	0.036763321	0.97320644	0.409742967	0.409742967	M1	Male	cis
cg11390357_OST4	0.036765418	0.97320644	-0.65037526	0.65037526	M1	Male	cis
cg12638476_RNPS1	0.036772239	0.973268804	-0.301264912	0.301264912	M1	Male	cis
cg01521225_NID1	0.036783824	0.973304521	0.304656571	0.304656571	M1	Male	cis
cg23954535_MIX23	0.036783852	0.973304521	0.642727204	0.642727204	M1	Male	cis
cg03318695_KRT19P1	0.036786174	0.973304521	0.509466612	0.509466612	M1	Male	cis
cg04517903_CRAMP1	0.036793615	0.973346812	0.324111481	0.324111481	M1	Male	cis
cg13055103_SIGLEC8	0.036800991	0.973346812	0.235647413	0.235647413	M1	Male	cis
cg26543311_TMEM106C	0.036804574	0.973346812	1.229925173	1.229925173	M1	Male	cis
cg19137806_MTG1	0.03680486	0.973346812	-0.372858078	0.372858078	M1	Male	cis
cg27264322_FNDC10	0.036815646	0.973346812	-0.264230815	0.264230815	M1	Male	cis
cg14030993_BBS1	0.036818773	0.973346812	0.361338029	0.361338029	M1	Male	cis
cg06051312_RNU7-19P	0.036821311	0.973346812	0.34359956	0.34359956	M1	Male	cis
cg14095610_RPL35AP33	0.036824822	0.973346812	0.306828432	0.306828432	M1	Male	cis
cg14470762_RPS6	0.036825529	0.973346812	0.466757828	0.466757828	M1	Male	cis
cg02782331_LINC02585	0.036837624	0.973555576	0.354312251	0.354312251	M1	Male	cis
cg07911225_ILF2	0.03685338	0.973828073	-0.377931485	0.377931485	M1	Male	cis
cg09294055_ZNF174	0.036869403	0.973828073	-0.34180803	0.34180803	M1	Male	cis
cg05186161_PRSS45P	0.036871908	0.973828073	-0.250897427	0.250897427	M1	Male	cis
cg04015129_LINC00200	0.036872237	0.973828073	0.223230523	0.223230523	M1	Male	cis
cg10516613_FOXQ1	0.036873016	0.973828073	-0.275780586	0.275780586	M1	Male	cis
cg23487414_VARS2	0.036876206	0.973828073	0.399540327	0.399540327	M1	Male	cis
cg07511671_PPP1R2P2	0.036881563	0.973828073	-0.239111136	0.239111136	M1	Male	cis
cg17551891_MRM2	0.036886333	0.973828073	-0.442349286	0.442349286	M1	Male	cis
cg08547343_LINC02138	0.036887203	0.973828073	0.241201881	0.241201881	M1	Male	cis
cg05360307_CYP4V2	0.036892966	0.973828073	0.371969184	0.371969184	M1	Male	cis
cg08160477_SAPCD1-AS1	0.036894105	0.973828073	-0.565646564	0.565646564	M1	Male	cis
cg03479209_DNAH12	0.036917639	0.973894868	-0.352226963	0.352226963	M1	Male	cis
cg08186671_YWHAE	0.036924706	0.973894868	-0.382489374	0.382489374	M1	Male	cis
cg14041264_RNA5S1	0.036931375	0.973894868	-0.193278437	0.193278437	M1	Male	cis
cg05681859_HLA-A	0.03693257	0.973894868	0.290536785	0.290536785	M1	Male	cis
cg00968800_UBE2J2	0.036932829	0.973894868	-0.278174231	0.278174231	M1	Male	cis
cg22190299_TAF1B	0.036935998	0.973894868	0.254741628	0.254741628	M1	Male	cis
cg15353542_RN7SL441P	0.036938203	0.973894868	0.327781501	0.327781501	M1	Male	cis
cg17310105_PRELID3A	0.036938845	0.973894868	0.572463014	0.572463014	M1	Male	cis
cg13425135_LCNL1	0.036940698	0.973894868	0.364681256	0.364681256	M1	Male	cis
cg21960265_FKBPL	0.036942808	0.973894868	0.399411055	0.399411055	M1	Male	cis
cg02493842_PPM1N	0.036950705	0.973992364	0.563336096	0.563336096	M1	Male	cis
cg13973727_TMEM18-DT	0.036962143	0.97410014	-0.283580057	0.283580057	M1	Male	cis
cg19033943_FAM20C	0.036965028	0.97410014	0.236899621	0.236899621	M1	Male	cis
cg13326083_AGBL5-IT1	0.036967905	0.97410014	-0.476756187	0.476756187	M1	Male	cis
cg15856832_CCDC51	0.036972974	0.97410014	0.293465821	0.293465821	M1	Male	cis
cg21049965_RARG	0.036975786	0.97410014	0.297359269	0.297359269	M1	Male	cis
cg07187855_PRRC2A	0.036987918	0.974139227	0.30403924	0.30403924	M1	Male	cis
cg19767548_LDHC	0.036993201	0.974139227	-0.200502641	0.200502641	M1	Male	cis
cg09233300_TAF7	0.036998866	0.974139227	0.634565891	0.634565891	M1	Male	cis
cg04613428_DISP3	0.037003902	0.974139227	0.626742246	0.626742246	M1	Male	cis
cg12482253_KIAA1191	0.037010062	0.974139227	-0.364251027	0.364251027	M1	Male	cis
cg08823203_PEAK1	0.037016514	0.974139227	-0.376508049	0.376508049	M1	Male	cis
cg25353281_BCS1L	0.037021912	0.974139227	-0.388080723	0.388080723	M1	Male	cis
cg09774124_NDST2	0.037023727	0.974139227	-0.307448947	0.307448947	M1	Male	cis
cg04858164_TEX9	0.037024275	0.974139227	0.282320601	0.282320601	M1	Male	cis
cg17129519_MUCL3	0.037028228	0.974139227	0.216339634	0.216339634	M1	Male	cis
cg04474876_TPD52L1	0.037032178	0.974139227	-0.322575872	0.322575872	M1	Male	cis
cg26482585_ABCF1	0.037043234	0.974139227	-0.347964685	0.347964685	M1	Male	cis
cg10198148_SH2D1B	0.037047776	0.974139227	0.314431449	0.314431449	M1	Male	cis
cg26482585_PSORS1C3	0.037056113	0.974139227	-0.436333791	0.436333791	M1	Male	cis
cg25116708_P2RY2	0.03705728	0.974139227	-0.294624915	0.294624915	M1	Male	cis
cg06408559_PROX1-AS1	0.0370705	0.974139227	0.244065792	0.244065792	M1	Male	cis
cg01178818_RNA5SP247	0.037073104	0.974139227	0.239208837	0.239208837	M1	Male	cis
cg09476012_LIF-AS1	0.037073722	0.974139227	-0.261756496	0.261756496	M1	Male	cis
cg12035532_ACAP3	0.037078944	0.974139227	0.315466648	0.315466648	M1	Male	cis
cg06052255_DGKI	0.037079154	0.974139227	0.261872698	0.261872698	M1	Male	cis
cg05302915_HOMER3	0.037079681	0.974139227	-0.246080012	0.246080012	M1	Male	cis
cg18391514_COMMD4P1	0.037081739	0.974139227	0.348698782	0.348698782	M1	Male	cis
cg22988305_IQCF1	0.037082676	0.974139227	-0.720658616	0.720658616	M1	Male	cis
cg15196197_HLA-DQB1-AS1	0.037095922	0.974139227	-0.338678272	0.338678272	M1	Male	cis
cg10032131_CLP1	0.037102759	0.974139227	-0.221857992	0.221857992	M1	Male	cis
cg06730002_LZTFL1	0.037107013	0.974139227	-0.336011425	0.336011425	M1	Male	cis
cg03929761_ZNF813	0.037109917	0.974139227	-0.258757617	0.258757617	M1	Male	cis
cg23170280_HGH1	0.037120974	0.974139227	0.374909384	0.374909384	M1	Male	cis
cg08894280_PCCA-AS1	0.037122384	0.974139227	-0.753134908	0.753134908	M1	Male	cis
cg05893804_SLC35F5	0.037132187	0.974139227	0.527279011	0.527279011	M1	Male	cis
cg26459473_RAB17	0.037135572	0.974139227	0.185687188	0.185687188	M1	Male	cis
cg24480030_RNF14P3	0.037136442	0.974139227	0.31521638	0.31521638	M1	Male	cis
cg27560690_PPIAP62	0.03714201	0.974139227	-0.170745653	0.170745653	M1	Male	cis
cg06712932_RN7SKP263	0.037144153	0.974139227	-0.398063249	0.398063249	M1	Male	cis
cg00859434_DPH3	0.037145673	0.974139227	-0.432398922	0.432398922	M1	Male	cis
cg15411736_HNRNPA1P34	0.037149772	0.974139227	-0.248864237	0.248864237	M1	Male	cis
cg22152521_RN7SL288P	0.037153938	0.974139227	0.298771794	0.298771794	M1	Male	cis
cg16542345_GTF2H1	0.037154621	0.974139227	-0.280987308	0.280987308	M1	Male	cis
cg18385770_ZBTB41	0.037164664	0.974139227	-0.562630553	0.562630553	M1	Male	cis
cg13562460_SESN1	0.037166108	0.974139227	-0.313279384	0.313279384	M1	Male	cis
cg20313807_NKPD1	0.037168789	0.974139227	-0.324682953	0.324682953	M1	Male	cis
cg05755219_ATP8A2	0.037169859	0.974139227	0.245574594	0.245574594	M1	Male	cis
cg14908168_SLC5A11	0.037170514	0.974139227	0.416530255	0.416530255	M1	Male	cis
cg02133819_NCK2	0.037171362	0.974139227	-0.284182647	0.284182647	M1	Male	cis
cg14723307_GIPC3	0.037175177	0.974139227	-0.397253082	0.397253082	M1	Male	cis
cg03378057_RSRP1	0.037178673	0.974139227	-0.23903258	0.23903258	M1	Male	cis
cg11500903_LINC00963	0.037181669	0.974139227	0.272271616	0.272271616	M1	Male	cis
cg00999469_KAAG1	0.037184027	0.974139227	0.421068036	0.421068036	M1	Male	cis
cg10982113_MUC21	0.03718658	0.974139227	0.523150164	0.523150164	M1	Male	cis
cg08853572_GNPTG	0.03720811	0.974139227	0.316853095	0.316853095	M1	Male	cis
cg11238267_KRTAP5-4	0.037212572	0.974139227	0.490600126	0.490600126	M1	Male	cis
cg08853572_E4F1	0.037213797	0.974139227	0.343348516	0.343348516	M1	Male	cis
cg00866690_C1orf159	0.037214066	0.974139227	0.300831641	0.300831641	M1	Male	cis
cg21229317_DTNA	0.037219738	0.974139227	0.085055452	0.085055452	M1	Male	cis
cg07274572_NME3	0.037219961	0.974139227	0.355163432	0.355163432	M1	Male	cis
cg19147015_SUCLA2P1	0.037220623	0.974139227	-0.374650306	0.374650306	M1	Male	cis
cg15720223_MYLIP	0.037229884	0.974139227	0.449556288	0.449556288	M1	Male	cis
cg22337491_TMEM262	0.037236829	0.974139227	0.249506867	0.249506867	M1	Male	cis
cg05849431_RPL37P2	0.037250414	0.974139227	0.303545229	0.303545229	M1	Male	cis
cg14246227_FAM53A	0.037262793	0.974139227	-0.169496409	0.169496409	M1	Male	cis
cg21935113_SLC22A8	0.037267142	0.974139227	-0.429113232	0.429113232	M1	Male	cis
cg18791391_LRRC1	0.037268289	0.974139227	0.432632959	0.432632959	M1	Male	cis
cg04391672_COX4I1P2	0.037271069	0.974139227	-0.350513893	0.350513893	M1	Male	cis
cg07213029_ZNF276	0.03728637	0.974139227	0.30241106	0.30241106	M1	Male	cis
cg24757160_ANKRD13D	0.037288711	0.974139227	-0.286037786	0.286037786	M1	Male	cis
cg24742444_CCDC65	0.037290455	0.974139227	-0.342489329	0.342489329	M1	Male	cis
cg06747314_DCST1	0.037300968	0.974139227	-0.333872969	0.333872969	M1	Male	cis
cg10886620_IL18	0.037303361	0.974139227	0.759704353	0.759704353	M1	Male	cis
cg01772677_GUCY2EP	0.037304059	0.974139227	0.335863752	0.335863752	M1	Male	cis
cg09603381_FAM170B-AS1	0.037304683	0.974139227	0.401378398	0.401378398	M1	Male	cis
cg04628174_TTN	0.037316189	0.974139227	-0.571781103	0.571781103	M1	Male	cis
cg05154833_NOP56P1	0.037320135	0.974139227	-0.267497929	0.267497929	M1	Male	cis
cg19303748_KRTAP5-1	0.037330705	0.974139227	0.357545719	0.357545719	M1	Male	cis
cg11328826_SNORD15B	0.037332913	0.974139227	-0.369846635	0.369846635	M1	Male	cis
cg15029183_RNA5SP221	0.037336527	0.974139227	0.363049004	0.363049004	M1	Male	cis
cg16581142_DONSON	0.03733908	0.974139227	-0.453728234	0.453728234	M1	Male	cis
cg06415550_RPLP2	0.037348132	0.974139227	0.270618623	0.270618623	M1	Male	cis
cg23816606_RN7SL354P	0.037354915	0.974139227	0.303990457	0.303990457	M1	Male	cis
cg01809639_DUTP6	0.037358902	0.974139227	-0.366598611	0.366598611	M1	Male	cis
cg25122934_HMGB1P49	0.037363999	0.974139227	-0.274124123	0.274124123	M1	Male	cis
cg22973076_FGF17	0.037369746	0.974139227	0.276837329	0.276837329	M1	Male	cis
cg23093164_SETD4	0.037378365	0.974139227	-0.45128899	0.45128899	M1	Male	cis
cg20155447_LRP5	0.037390812	0.974139227	0.422198252	0.422198252	M1	Male	cis
cg09380561_GRIN2C	0.037390845	0.974139227	-0.274905046	0.274905046	M1	Male	cis
cg24675557_PROCR	0.037392839	0.974139227	-0.246625287	0.246625287	M1	Male	cis
cg21935113_PLAAT4	0.037396458	0.974139227	0.375577023	0.375577023	M1	Male	cis
cg09764150_FUT8	0.037399855	0.974139227	-0.528494026	0.528494026	M1	Male	cis
cg19727026_IGFBP2	0.03741806	0.974139227	-0.377714848	0.377714848	M1	Male	cis
cg10811429_CFAP161	0.037418805	0.974139227	-0.383734658	0.383734658	M1	Male	cis
cg23058319_HPCA	0.037423275	0.974139227	0.283230185	0.283230185	M1	Male	cis
cg10981598_RNU6-937P	0.037440903	0.974139227	0.273330219	0.273330219	M1	Male	cis
cg18032502_MUC2	0.037443143	0.974139227	-0.387173629	0.387173629	M1	Male	cis
cg21482265_IL36RN	0.037450092	0.974139227	-0.138844107	0.138844107	M1	Male	cis
cg16476710_SLC25A21	0.037450704	0.974139227	-0.42331987	0.42331987	M1	Male	cis
cg23741364_LINC02583	0.037453322	0.974139227	-0.247369117	0.247369117	M1	Male	cis
cg09103291_RNU6-132P	0.037456712	0.974139227	0.503335787	0.503335787	M1	Male	cis
cg11998497_KLF2P3	0.037461083	0.974139227	-0.804170634	0.804170634	M1	Male	cis
cg12346119_DNAH12	0.037471049	0.974139227	-0.417678507	0.417678507	M1	Male	cis
cg22943498_RNU6-937P	0.037472412	0.974139227	0.269780645	0.269780645	M1	Male	cis
cg18893612_FXYD2	0.037472785	0.974139227	0.405741624	0.405741624	M1	Male	cis
cg25937438_ALMS1	0.037475232	0.974139227	0.327463501	0.327463501	M1	Male	cis
cg19975482_PPP1R42	0.03747615	0.974139227	-0.287222346	0.287222346	M1	Male	cis
cg17531430_DYNLT3P2	0.037479348	0.974139227	-0.581882696	0.581882696	M1	Male	cis
cg16477774_SLC22A20P	0.037480667	0.974139227	0.310781107	0.310781107	M1	Male	cis
cg02932204_HPS6	0.037485951	0.974139227	-0.328441958	0.328441958	M1	Male	cis
cg07161827_RN7SL160P	0.03748792	0.974139227	0.229298131	0.229298131	M1	Male	cis
cg10459493_SCD	0.037491174	0.974139227	0.341604799	0.341604799	M1	Male	cis
cg02705619_POLR2C	0.037492986	0.974139227	-0.52542457	0.52542457	M1	Male	cis
cg08324397_CRELD2	0.037499945	0.974139227	-0.349833343	0.349833343	M1	Male	cis
cg10912062_CCDC65	0.037503164	0.974139227	0.540550318	0.540550318	M1	Male	cis
cg15099537_NPIPA7	0.037520878	0.974139227	0.275270837	0.275270837	M1	Male	cis
cg23081194_COL6A2	0.037523111	0.974139227	-0.348354614	0.348354614	M1	Male	cis
cg14621217_MYADML2	0.0375254	0.974139227	0.317270783	0.317270783	M1	Male	cis
cg22059315_RPL23AP80	0.037529982	0.974139227	-0.516595906	0.516595906	M1	Male	cis
cg20309677_MIR320B1	0.037533189	0.974139227	-0.224615446	0.224615446	M1	Male	cis
cg03929761_ZNF331	0.037550056	0.974139227	-0.221106817	0.221106817	M1	Male	cis
cg02340312_TSBP1	0.037552152	0.974139227	-0.341087089	0.341087089	M1	Male	cis
cg13425135_AJM1	0.037560416	0.974139227	0.347823791	0.347823791	M1	Male	cis
cg05414165_VASN	0.037569454	0.974139227	-0.358406332	0.358406332	M1	Male	cis
cg19569208_MRPS9-AS2	0.037570377	0.974139227	0.449089962	0.449089962	M1	Male	cis
cg04725041_FKBP2	0.037573061	0.974139227	0.421855674	0.421855674	M1	Male	cis
cg16218562_SERGEF	0.037577278	0.974139227	-0.219409931	0.219409931	M1	Male	cis
cg11420761_GRIA4	0.037584017	0.974139227	-0.335899043	0.335899043	M1	Male	cis
cg00668592_SMPD5	0.037584545	0.974139227	0.308823936	0.308823936	M1	Male	cis
cg02932204_OGA	0.037587782	0.974139227	0.414290848	0.414290848	M1	Male	cis
cg26530706_RNF138	0.037588165	0.974139227	-0.426333369	0.426333369	M1	Male	cis
cg16122815_FBXO16	0.037590903	0.974139227	-0.435995448	0.435995448	M1	Male	cis
cg00968800_VWA1	0.037591185	0.974139227	-0.250872531	0.250872531	M1	Male	cis
cg06793967_EPS8L2	0.03759328	0.974139227	0.278990449	0.278990449	M1	Male	cis
cg18701685_CARMIL3	0.037598941	0.974139227	0.525882024	0.525882024	M1	Male	cis
cg26953232_RPS18	0.03759955	0.974139227	-0.397364626	0.397364626	M1	Male	cis
cg26980789_KIF21A	0.037606683	0.974139227	-0.330209747	0.330209747	M1	Male	cis
cg18361467_HCG18	0.037608504	0.974139227	-0.401010104	0.401010104	M1	Male	cis
cg08521677_FGF11	0.037608832	0.974139227	-0.37079071	0.37079071	M1	Male	cis
cg24742444_TUBA1C	0.037610469	0.974139227	-0.334513633	0.334513633	M1	Male	cis
cg03624563_RTRAFP2	0.037619497	0.974139227	-0.447405014	0.447405014	M1	Male	cis
cg01139861_RNU6-1091P	0.037621026	0.974139227	-0.295899271	0.295899271	M1	Male	cis
cg22272840_XKR6	0.037631322	0.974139227	0.304777122	0.304777122	M1	Male	cis
cg21960265_MICA	0.037633691	0.974139227	0.422254243	0.422254243	M1	Male	cis
cg02403283_DIP2C-AS1	0.037637462	0.974139227	0.468726387	0.468726387	M1	Male	cis
cg07123865_RAD51B	0.037639355	0.974139227	-0.320967537	0.320967537	M1	Male	cis
cg18493502_SNORA33	0.037639747	0.974139227	0.763476277	0.763476277	M1	Male	cis
cg12521157_NUMA1	0.037640535	0.974139227	-0.28426678	0.28426678	M1	Male	cis
cg14272688_ADGRL1	0.037642919	0.974139227	0.289639923	0.289639923	M1	Male	cis
cg17945153_TREML1	0.037649897	0.974139227	-0.280661967	0.280661967	M1	Male	cis
cg26484964_FAM114A1	0.037654714	0.974139227	0.38251851	0.38251851	M1	Male	cis
cg04572021_SLC31A1P1	0.037658168	0.974139227	-0.760093343	0.760093343	M1	Male	cis
cg11706829_ADAM21	0.03766751	0.974139227	-0.292207152	0.292207152	M1	Male	cis
cg13433881_LINC00342	0.037671267	0.974139227	0.328535237	0.328535237	M1	Male	cis
cg24973755_TMED11P	0.037674406	0.974139227	0.292664446	0.292664446	M1	Male	cis
cg11544195_CDH3	0.037681195	0.974139227	0.306400761	0.306400761	M1	Male	cis
cg23036452_ETNK2	0.037685163	0.974139227	-0.213728375	0.213728375	M1	Male	cis
cg12678686_PODXL2	0.037702273	0.974139227	-0.24744093	0.24744093	M1	Male	cis
cg11687389_RPS4XP7	0.037706495	0.974139227	-0.389135731	0.389135731	M1	Male	cis
cg07801742_PRR20G	0.037706707	0.974139227	0.641141539	0.641141539	M1	Male	cis
cg26867200_FGFRL1	0.03771114	0.974139227	0.255983647	0.255983647	M1	Male	cis
cg07213029_ANKRD11	0.03771387	0.974139227	0.34001483	0.34001483	M1	Male	cis
cg19784873_CCDC110	0.037716521	0.974139227	0.807523762	0.807523762	M1	Male	cis
cg12308577_THUMPD3-AS1	0.037721702	0.974139227	0.360244352	0.360244352	M1	Male	cis
cg26128129_OR7E103P	0.037725751	0.974139227	-0.296361146	0.296361146	M1	Male	cis
cg22698544_TFAP2E-AS1	0.037726472	0.974139227	0.331034566	0.331034566	M1	Male	cis
cg16870958_KATNA1	0.037739659	0.974139227	0.302350916	0.302350916	M1	Male	cis
cg15066991_CEP295NL	0.037751222	0.974139227	-1.170306107	1.170306107	M1	Male	cis
cg14483161_BRD3OS	0.03775267	0.974139227	-0.374343736	0.374343736	M1	Male	cis
cg20611109_ZFPM1	0.037756109	0.974139227	-0.253538262	0.253538262	M1	Male	cis
cg27423983_FAM13A	0.037781094	0.974139227	-0.384145902	0.384145902	M1	Male	cis
cg09147065_TONSL-AS1	0.037781767	0.974139227	-0.261213946	0.261213946	M1	Male	cis
cg10695105_RNU6-238P	0.037781925	0.974139227	-0.474573105	0.474573105	M1	Male	cis
cg21960265_HLA-DQB1-AS1	0.037783208	0.974139227	0.475923372	0.475923372	M1	Male	cis
cg15541606_TPSG1	0.037788651	0.974139227	0.690459931	0.690459931	M1	Male	cis
cg22052566_WDR86	0.037789221	0.974139227	0.222196241	0.222196241	M1	Male	cis
cg08160477_DHFRP2	0.037791296	0.974139227	0.505139458	0.505139458	M1	Male	cis
cg24757160_PC	0.037803102	0.974139227	-0.248022152	0.248022152	M1	Male	cis
cg04255276_KCNK7	0.037803835	0.974139227	0.267645288	0.267645288	M1	Male	cis
cg18320766_ZSCAN5A	0.03780465	0.974139227	-0.318573748	0.318573748	M1	Male	cis
cg06548673_SHF	0.037807779	0.974139227	-0.30055017	0.30055017	M1	Male	cis
cg18964140_LINC00330	0.03780911	0.974139227	0.475495632	0.475495632	M1	Male	cis
cg05806115_CSDE1	0.037810558	0.974139227	0.425452854	0.425452854	M1	Male	cis
cg08881019_SH2D2A	0.037813337	0.974139227	0.205231608	0.205231608	M1	Male	cis
cg17471193_MCCD1	0.037819899	0.974139227	0.313187369	0.313187369	M1	Male	cis
cg09007239_RNA5SP432	0.037820392	0.974139227	-0.363910012	0.363910012	M1	Male	cis
cg12353589_MUC6	0.037825236	0.974139227	0.400334075	0.400334075	M1	Male	cis
cg05558609_NEDD4	0.037826095	0.974139227	0.527600581	0.527600581	M1	Male	cis
cg23691743_LTB4R2	0.037827978	0.974139227	0.240901235	0.240901235	M1	Male	cis
cg14924064_CTSK	0.037833767	0.974139227	0.222527112	0.222527112	M1	Male	cis
cg02822958_BCYRN1	0.037839916	0.974139227	0.191747108	0.191747108	M1	Male	cis
cg27200714_SLC16A6P1	0.037844531	0.974139227	-0.529461587	0.529461587	M1	Male	cis
cg20761290_CBLIF	0.037845722	0.974139227	-0.353582871	0.353582871	M1	Male	cis
cg06093185_CYP4F11	0.037858216	0.974139227	0.38831465	0.38831465	M1	Male	cis
cg03025830_HR	0.037864655	0.974139227	-0.272376511	0.272376511	M1	Male	cis
cg23561053_SSX2IP	0.037866719	0.974139227	-0.312943797	0.312943797	M1	Male	cis
cg05588396_STAMBP	0.037871036	0.974139227	-0.31891824	0.31891824	M1	Male	cis
cg05715751_ENGASE	0.037877741	0.974139227	0.359842243	0.359842243	M1	Male	cis
cg07456878_FAT1	0.037880678	0.974139227	0.260114876	0.260114876	M1	Male	cis
cg15837086_FOXD2-AS1	0.037884535	0.974139227	0.610285107	0.610285107	M1	Male	cis
cg27208514_WDR11	0.037890478	0.974139227	-0.238292356	0.238292356	M1	Male	cis
cg22662645_P3H2-AS1	0.037891109	0.974139227	0.394406417	0.394406417	M1	Male	cis
cg02695239_ACVR1C	0.037892773	0.974139227	0.247451837	0.247451837	M1	Male	cis
cg11481231_SNORA2A	0.037895586	0.974139227	0.2540155	0.2540155	M1	Male	cis
cg03386811_TTLL10-AS1	0.037896902	0.974139227	0.25821578	0.25821578	M1	Male	cis
cg02784823_ADM5	0.037902366	0.974139227	-0.273904933	0.273904933	M1	Male	cis
cg06849167_TMEM216	0.03790585	0.974139227	-0.450879047	0.450879047	M1	Male	cis
cg17174466_PSMA2P3	0.037907373	0.974139227	-0.314295013	0.314295013	M1	Male	cis
cg00444906_RPL5P5	0.037920427	0.974139227	0.31584414	0.31584414	M1	Male	cis
cg05042439_VXN	0.037920449	0.974139227	-0.329568961	0.329568961	M1	Male	cis
cg21077610_TSPEAR	0.037926181	0.974139227	-0.213251182	0.213251182	M1	Male	cis
cg15151670_AMOTL1	0.037931273	0.974139227	-0.218720831	0.218720831	M1	Male	cis
cg20328379_DVL1	0.037943442	0.974139227	0.372742187	0.372742187	M1	Male	cis
cg22314681_NAXE	0.037953509	0.974139227	-0.334835058	0.334835058	M1	Male	cis
cg08317284_WDR83OS	0.037967731	0.974139227	0.500353883	0.500353883	M1	Male	cis
cg16047291_HECTD3	0.037972945	0.974139227	-0.289069117	0.289069117	M1	Male	cis
cg20540806_PROB1	0.037986535	0.974139227	2.001744431	2.001744431	M1	Male	cis
cg10664162_RN7SL754P	0.037990733	0.974139227	-0.302366385	0.302366385	M1	Male	cis
cg16683571_CIZ1	0.037993257	0.974139227	-0.272470286	0.272470286	M1	Male	cis
cg12761728_RPS18	0.037993886	0.974139227	-0.361306142	0.361306142	M1	Male	cis
cg16170936_ZNF641	0.037994305	0.974139227	-0.33326696	0.33326696	M1	Male	cis
cg16269733_YY1AP1	0.037999273	0.974139227	-0.250700133	0.250700133	M1	Male	cis
cg11364964_TRIM26	0.038013823	0.974139227	0.297900426	0.297900426	M1	Male	cis
cg10894164_IQCB1	0.038015537	0.974139227	0.357973366	0.357973366	M1	Male	cis
cg06760305_RNA5SP18	0.0380185	0.974139227	-0.425786845	0.425786845	M1	Male	cis
cg11345330_NEFH	0.038023878	0.974139227	-0.356117011	0.356117011	M1	Male	cis
cg12341475_SLC25A45	0.038031161	0.974139227	0.506137332	0.506137332	M1	Male	cis
cg16701925_TTC27	0.038032162	0.974139227	-0.38592943	0.38592943	M1	Male	cis
cg09631193_FUT11	0.038034587	0.974139227	0.420705973	0.420705973	M1	Male	cis
cg09175462_ONECUT2	0.038035761	0.974139227	-0.400449988	0.400449988	M1	Male	cis
cg06379731_CFAP44	0.038036967	0.974139227	-0.490509579	0.490509579	M1	Male	cis
cg24634058_RPS29P11	0.038038126	0.974139227	-0.353440456	0.353440456	M1	Male	cis
cg18664856_IGHG3	0.038040304	0.974139227	-0.644859571	0.644859571	M1	Male	cis
cg16558994_PLA2G2D	0.038040447	0.974139227	0.457225332	0.457225332	M1	Male	cis
cg08403010_RN7SKP127	0.038046012	0.974139227	0.299109003	0.299109003	M1	Male	cis
cg00942495_PEAK1	0.038046583	0.974139227	-0.398940247	0.398940247	M1	Male	cis
cg05818394_TEX26-AS1	0.038047261	0.974139227	-0.380310091	0.380310091	M1	Male	cis
cg04621069_CELA3A	0.038058384	0.974139227	0.384904653	0.384904653	M1	Male	cis
cg00592410_ARL4A	0.038059091	0.974139227	0.380425566	0.380425566	M1	Male	cis
cg02062326_JDP2	0.038059431	0.974139227	0.22435239	0.22435239	M1	Male	cis
cg05956076_GPSM3	0.038066043	0.974139227	0.577374106	0.577374106	M1	Male	cis
cg21750040_ARHGAP44	0.03806641	0.974139227	-0.344399886	0.344399886	M1	Male	cis
cg25131461_TEF	0.038079721	0.974139227	-0.323263454	0.323263454	M1	Male	cis
cg25643154_TULP4	0.038080339	0.974139227	-0.29299014	0.29299014	M1	Male	cis
cg22988305_SNORD19C	0.038080881	0.974139227	0.571790744	0.571790744	M1	Male	cis
cg00927911_LINC00691	0.038085667	0.974139227	0.356807246	0.356807246	M1	Male	cis
cg27040468_RHOBTB1	0.038087032	0.974139227	-0.384305472	0.384305472	M1	Male	cis
cg24555207_USP35	0.038091841	0.974139227	0.27284267	0.27284267	M1	Male	cis
cg04608271_HOXC13	0.038097167	0.974139227	0.8115726	0.8115726	M1	Male	cis
cg07615839_DIS3L2	0.038100487	0.974139227	-0.277322921	0.277322921	M1	Male	cis
cg04517903_RPS20P2	0.038111122	0.974139227	-0.33949017	0.33949017	M1	Male	cis
cg08015503_ANKRD11	0.038114415	0.974139227	-0.40917407	0.40917407	M1	Male	cis
cg22301594_PIM1	0.038117355	0.974139227	0.275980482	0.275980482	M1	Male	cis
cg05921509_PNPT1	0.038128591	0.974139227	-0.378090444	0.378090444	M1	Male	cis
cg24652615_SLC29A1	0.038133824	0.974139227	-0.287478786	0.287478786	M1	Male	cis
cg02495310_MIR1289-2	0.038138738	0.974139227	0.590248173	0.590248173	M1	Male	cis
cg24272257_DAPK2	0.038147632	0.974139227	0.343057822	0.343057822	M1	Male	cis
cg22961457_ARFGAP1	0.038149486	0.974139227	0.28207438	0.28207438	M1	Male	cis
cg14418802_SLC45A1	0.038150991	0.974139227	-0.372532627	0.372532627	M1	Male	cis
cg17847861_RPS19	0.038152155	0.974139227	0.196463238	0.196463238	M1	Male	cis
cg26484964_UGDH	0.038156333	0.974139227	0.385788412	0.385788412	M1	Male	cis
cg22918152_ZNF470	0.038159254	0.974139227	0.472275338	0.472275338	M1	Male	cis
cg24797865_SPATC1L	0.038160052	0.974139227	-0.396336641	0.396336641	M1	Male	cis
cg11935063_GRTP1-AS1	0.038167852	0.974139227	0.287221862	0.287221862	M1	Male	cis
cg11067347_NKX1-1	0.038169325	0.974139227	0.428057762	0.428057762	M1	Male	cis
cg11626785_SYT8	0.038171131	0.974139227	0.37350076	0.37350076	M1	Male	cis
cg07410464_MEIS3P1	0.038174861	0.974139227	0.279010933	0.279010933	M1	Male	cis
cg03575641_LEP	0.038175271	0.974139227	-0.303314778	0.303314778	M1	Male	cis
cg26417346_KRT9	0.038177523	0.974139227	-0.382999451	0.382999451	M1	Male	cis
cg00525833_RNF19B	0.038177881	0.974139227	0.228367707	0.228367707	M1	Male	cis
cg23878202_IL10RA	0.038191982	0.974139227	-0.232245702	0.232245702	M1	Male	cis
cg15523852_IMPG2	0.038195027	0.974139227	-0.546245291	0.546245291	M1	Male	cis
cg21799943_LINC01980	0.0381983	0.974139227	0.253500749	0.253500749	M1	Male	cis
cg23809394_RPL5P11	0.038207766	0.974139227	-1.045503546	1.045503546	M1	Male	cis
cg07582892_RPL5P5	0.038209564	0.974139227	0.391577934	0.391577934	M1	Male	cis
cg22972806_LINC02612	0.038216216	0.974139227	-0.319830965	0.319830965	M1	Male	cis
cg20265572_TMEM123	0.038220318	0.974139227	0.539241429	0.539241429	M1	Male	cis
cg25053413_KLHDC2	0.038220497	0.974139227	0.41203608	0.41203608	M1	Male	cis
cg14361969_MUC17	0.038220763	0.974139227	-0.222717446	0.222717446	M1	Male	cis
cg01780009_MYADML2	0.038222579	0.974139227	0.32113227	0.32113227	M1	Male	cis
cg05509800_RNU7-169P	0.038227191	0.974139227	-0.270553892	0.270553892	M1	Male	cis
cg14134417_GPR146	0.038233042	0.974139227	-0.524805052	0.524805052	M1	Male	cis
cg20504446_ZDHHC4P1	0.038233863	0.974139227	0.484013635	0.484013635	M1	Male	cis
cg23024913_CYCSP10	0.038233949	0.974139227	1.125954298	1.125954298	M1	Male	cis
cg24137511_RN7SL70P	0.03823485	0.974139227	-0.351214512	0.351214512	M1	Male	cis
cg26484964_KLB	0.03823792	0.974139227	0.387444475	0.387444475	M1	Male	cis
cg12642289_INTS4	0.038255253	0.974139227	-0.379787809	0.379787809	M1	Male	cis
cg07985039_NEK10	0.038262053	0.974139227	-0.402087757	0.402087757	M1	Male	cis
cg03238516_PDGFA	0.038262312	0.974139227	-0.212746844	0.212746844	M1	Male	cis
cg21904701_LINC00691	0.038263686	0.974139227	0.338293228	0.338293228	M1	Male	cis
cg02835401_RNU2-7P	0.038267981	0.974139227	-1.610461697	1.610461697	M1	Male	cis
cg04774563_NACA4P	0.038268815	0.974139227	-0.243260125	0.243260125	M1	Male	cis
cg15949117_PA2G4P4	0.038270386	0.974139227	0.382399772	0.382399772	M1	Male	cis
cg09294055_KCTD5	0.038270466	0.974139227	-0.293366617	0.293366617	M1	Male	cis
cg26676775_NBEAL2	0.038272291	0.974139227	-0.301606895	0.301606895	M1	Male	cis
cg02351219_TRARG1	0.038276171	0.974139227	-0.042271823	0.042271823	M1	Male	cis
cg10244976_HBA2	0.038278832	0.974139227	-0.249741644	0.249741644	M1	Male	cis
cg14640885_INPPL1	0.038279361	0.974139227	-0.2983866	0.2983866	M1	Male	cis
cg11993171_LGALS7	0.038287463	0.974139227	-0.970798476	0.970798476	M1	Male	cis
cg04602396_CYP4F12	0.038288699	0.974139227	-0.319782162	0.319782162	M1	Male	cis
cg26356782_NOL7	0.038290969	0.974139227	0.237518568	0.237518568	M1	Male	cis
cg05767455_LY6G6F	0.038295085	0.974139227	-0.307177114	0.307177114	M1	Male	cis
cg22643110_CDH23-AS1	0.038304972	0.974139227	0.580942792	0.580942792	M1	Male	cis
cg12177001_GSC	0.038308594	0.974139227	-0.453950795	0.453950795	M1	Male	cis
cg15067619_FKBPL	0.038314773	0.974139227	-0.469863995	0.469863995	M1	Male	cis
cg02775254_CDC16	0.038318076	0.974139227	-0.749819536	0.749819536	M1	Male	cis
cg22301594_FANCE	0.038318278	0.974139227	0.249045712	0.249045712	M1	Male	cis
cg10486424_TFB1M	0.038336977	0.974139227	-0.439642771	0.439642771	M1	Male	cis
cg08077155_LBHD1	0.038341333	0.974139227	-0.505883002	0.505883002	M1	Male	cis
cg15676015_RPL37P2	0.038343753	0.974139227	3.984514695	3.984514695	M1	Male	cis
cg06400006_TM9SF1	0.038345469	0.974139227	-0.286762111	0.286762111	M1	Male	cis
cg00251121_GDPD5	0.038346464	0.974139227	-0.236496496	0.236496496	M1	Male	cis
cg09417761_FLYWCH1	0.038347556	0.974139227	0.46597558	0.46597558	M1	Male	cis
cg25591377_ZNF624	0.038352154	0.974139227	-0.484242729	0.484242729	M1	Male	cis
cg18878242_LINC02041	0.038357469	0.974139227	0.369442076	0.369442076	M1	Male	cis
cg00054472_RAD18	0.038359883	0.974139227	-0.361619962	0.361619962	M1	Male	cis
cg23933252_POM121L6P	0.038380089	0.974139227	0.372990589	0.372990589	M1	Male	cis
cg13812702_BUB3	0.038382474	0.974139227	-0.336535257	0.336535257	M1	Male	cis
cg06370149_CROCCP4	0.038392573	0.974139227	0.398749541	0.398749541	M1	Male	cis
cg25330422_KRT38	0.038392946	0.974139227	0.29123447	0.29123447	M1	Male	cis
cg00001793_MANSC1	0.038396189	0.974139227	-0.478669309	0.478669309	M1	Male	cis
cg26266098_TRIM8	0.038396786	0.974139227	0.367456103	0.367456103	M1	Male	cis
cg02363010_PKD1	0.038397729	0.974139227	0.362203962	0.362203962	M1	Male	cis
cg21983531_GTF2IRD2	0.038400384	0.974139227	-0.460694324	0.460694324	M1	Male	cis
cg27245817_SLC39A13	0.038403307	0.974139227	0.356365386	0.356365386	M1	Male	cis
cg21181453_RAPGEF1	0.038408162	0.974139227	0.265782731	0.265782731	M1	Male	cis
cg03615235_RNU6-937P	0.038411223	0.974139227	0.266463227	0.266463227	M1	Male	cis
cg13562460_AFG1L	0.038413189	0.974139227	-0.378201179	0.378201179	M1	Male	cis
cg09482780_FGF11	0.038413808	0.974139227	0.365929852	0.365929852	M1	Male	cis
cg20134394_OPN4	0.038414272	0.974139227	-0.305989907	0.305989907	M1	Male	cis
cg11252555_KLK2	0.038417257	0.974139227	0.361413068	0.361413068	M1	Male	cis
cg06320570_TP53BP1	0.038422051	0.974139227	-0.60598462	0.60598462	M1	Male	cis
cg00849267_RPL3L	0.03842297	0.974139227	-0.347045795	0.347045795	M1	Male	cis
cg12632249_PSAPL1	0.038436328	0.974139227	-0.384760804	0.384760804	M1	Male	cis
cg14549869_TOMM5	0.038438776	0.974139227	0.30347944	0.30347944	M1	Male	cis
cg14507403_SDHAF3	0.038444433	0.974139227	-0.348530767	0.348530767	M1	Male	cis
cg15067619_C2	0.03844713	0.974139227	-0.484666933	0.484666933	M1	Male	cis
cg22259330_HSP90AA5P	0.038448818	0.974139227	0.452122352	0.452122352	M1	Male	cis
cg25613667_WDR55	0.038449733	0.974139227	-0.29664233	0.29664233	M1	Male	cis
cg23170280_TSSK5P	0.038458118	0.974139227	0.391336011	0.391336011	M1	Male	cis
cg22314643_PPP1R2P2	0.03845959	0.974139227	-0.208692922	0.208692922	M1	Male	cis
cg25989755_RPS3A	0.038465783	0.974139227	-0.269398941	0.269398941	M1	Male	cis
cg18243536_MIR511	0.038467679	0.974139227	-0.392642118	0.392642118	M1	Male	cis
cg12598767_INPPL1	0.038473158	0.974139227	0.333365054	0.333365054	M1	Male	cis
cg15280675_CICP6	0.038476216	0.974139227	0.351627383	0.351627383	M1	Male	cis
cg10647833_RPS6KA2-AS1	0.038482228	0.974139227	-0.297522304	0.297522304	M1	Male	cis
cg20729171_KRT20	0.038483135	0.974139227	0.336936123	0.336936123	M1	Male	cis
cg09189551_PIP5K1C	0.038489479	0.974139227	0.435690393	0.435690393	M1	Male	cis
cg13353160_PLRG1	0.038501019	0.974139227	-0.449022697	0.449022697	M1	Male	cis
cg05291244_MTND5P24	0.03850491	0.974139227	0.273818962	0.273818962	M1	Male	cis
cg19651706_NECTIN2	0.038508591	0.974139227	0.314566903	0.314566903	M1	Male	cis
cg21287367_ITPKB-AS1	0.038509893	0.974139227	0.455981173	0.455981173	M1	Male	cis
cg03301354_CCDC77	0.038510604	0.974139227	0.425634133	0.425634133	M1	Male	cis
cg12074474_LINC02784	0.038520296	0.974139227	-0.447011703	0.447011703	M1	Male	cis
cg08183125_STON2	0.038520663	0.974139227	-0.490315534	0.490315534	M1	Male	cis
cg25709852_SLC3A1	0.038527263	0.974139227	-0.447724976	0.447724976	M1	Male	cis
cg01240583_RNU6-1024P	0.038542436	0.974139227	-0.417836916	0.417836916	M1	Male	cis
cg10736692_SFTPD	0.038549701	0.974139227	-1.667503613	1.667503613	M1	Male	cis
cg21610815_FOXD4L1	0.03855167	0.974139227	-0.24229044	0.24229044	M1	Male	cis
cg12276019_BLK	0.038552757	0.974139227	0.465015103	0.465015103	M1	Male	cis
cg10932472_IER5L	0.03855564	0.974139227	-0.20961858	0.20961858	M1	Male	cis
cg24656207_PRR5L	0.038556888	0.974139227	-0.317582743	0.317582743	M1	Male	cis
cg06503715_RNF213	0.03856194	0.974139227	0.306182972	0.306182972	M1	Male	cis
cg03474430_DMRT2	0.038562929	0.974139227	-0.316825485	0.316825485	M1	Male	cis
cg13282195_C8orf82	0.038563439	0.974139227	-0.239766305	0.239766305	M1	Male	cis
cg04206665_MMP23B	0.03856938	0.974139227	0.668014548	0.668014548	M1	Male	cis
cg11500903_FNBP1	0.038571549	0.974139227	0.258783167	0.258783167	M1	Male	cis
cg14892936_DTNBP1	0.038574458	0.974139227	-0.37959532	0.37959532	M1	Male	cis
cg25864987_EPB41L1	0.038575853	0.974139227	-0.325417415	0.325417415	M1	Male	cis
cg22337491_EHBP1L1	0.038575854	0.974139227	0.24770388	0.24770388	M1	Male	cis
cg13282195_ZNF34	0.038583012	0.974139227	-0.26497774	0.26497774	M1	Male	cis
cg15747423_UST-AS2	0.038585551	0.974139227	1.209668145	1.209668145	M1	Male	cis
cg09817445_SLC35C1	0.038587205	0.974139227	0.366180066	0.366180066	M1	Male	cis
cg08060936_CALM3	0.038588543	0.974139227	0.342387667	0.342387667	M1	Male	cis
cg21847195_ADORA1	0.038591933	0.974139227	0.303581197	0.303581197	M1	Male	cis
cg14523405_RNVU1-2	0.038594134	0.974139227	-0.376948923	0.376948923	M1	Male	cis
cg08829140_EPO	0.038599185	0.974139227	-0.219059863	0.219059863	M1	Male	cis
cg15122841_SNED1	0.03860414	0.974139227	-0.753997006	0.753997006	M1	Male	cis
cg10236264_DYNLT5	0.038610095	0.974139227	0.328430179	0.328430179	M1	Male	cis
cg20690695_TGFB1	0.038613762	0.974139227	0.296642695	0.296642695	M1	Male	cis
cg15447512_SORT1	0.038614732	0.974139227	-0.334727423	0.334727423	M1	Male	cis
cg25636922_DKK3	0.03862002	0.974151651	0.220708728	0.220708728	M1	Male	cis
cg09407859_NAE1	0.038625798	0.974151651	-0.420622757	0.420622757	M1	Male	cis
cg22797354_CASC20	0.038628397	0.974151651	-0.323470068	0.323470068	M1	Male	cis
cg11797283_ASIC4	0.038632565	0.974151651	0.318788085	0.318788085	M1	Male	cis
cg14243991_CHD4	0.038637993	0.974151651	0.269696219	0.269696219	M1	Male	cis
cg09265274_IGF2BP1	0.038641694	0.974151651	0.816048607	0.816048607	M1	Male	cis
cg16656119_RPS3AP32	0.038644615	0.974151651	0.333620653	0.333620653	M1	Male	cis
cg12590494_S100A10	0.038649988	0.974181232	-0.405629369	0.405629369	M1	Male	cis
cg05706898_FNDC10	0.038661672	0.974262031	0.339880971	0.339880971	M1	Male	cis
cg26860604_RNU6ATAC25P	0.038666476	0.974262031	-0.406109245	0.406109245	M1	Male	cis
cg23025893_YEATS2-AS1	0.038666514	0.974262031	0.362004817	0.362004817	M1	Male	cis
cg07858728_LHPP	0.038676146	0.974262031	0.29973118	0.29973118	M1	Male	cis
cg13425135_LRRC26	0.038687643	0.974262031	0.361250699	0.361250699	M1	Male	cis
cg03160045_WBP2NL	0.038689963	0.974262031	-0.357551838	0.357551838	M1	Male	cis
cg13989982_LINC02667	0.038697054	0.974262031	-0.235339473	0.235339473	M1	Male	cis
cg20485152_CD248	0.038704575	0.974262031	0.336988312	0.336988312	M1	Male	cis
cg24279418_NUP210	0.038719661	0.974262031	0.302768386	0.302768386	M1	Male	cis
cg24337786_PLEKHG2	0.03872272	0.974262031	-0.295571853	0.295571853	M1	Male	cis
cg01965560_SPEM2	0.038725626	0.974262031	0.43543071	0.43543071	M1	Male	cis
cg14032195_LINC01778	0.038726292	0.974262031	0.651536716	0.651536716	M1	Male	cis
cg21806090_ADIPOR2	0.038736607	0.974262031	0.273018773	0.273018773	M1	Male	cis
cg11835347_SLC16A1-AS1	0.0387454	0.974262031	0.467114725	0.467114725	M1	Male	cis
cg10298896_MIR1278	0.038750521	0.974262031	0.510982515	0.510982515	M1	Male	cis
cg11296759_PEX5	0.038751129	0.974262031	0.359509638	0.359509638	M1	Male	cis
cg17110599_RNU6-190P	0.038759796	0.974262031	-0.396875105	0.396875105	M1	Male	cis
cg14137316_PPM1E	0.038761798	0.974262031	0.29028216	0.29028216	M1	Male	cis
cg16225185_GIPC2	0.038765	0.974262031	0.276118601	0.276118601	M1	Male	cis
cg17362819_SOCS5P3	0.038767714	0.974262031	0.366583065	0.366583065	M1	Male	cis
cg03383006_NBR1	0.038767985	0.974262031	-0.42727213	0.42727213	M1	Male	cis
cg10932472_CIZ1	0.038780657	0.974262031	-0.288956441	0.288956441	M1	Male	cis
cg23966068_PCP4	0.038782942	0.974262031	-0.325506024	0.325506024	M1	Male	cis
cg19801817_SOX10	0.038791181	0.974262031	-0.303768743	0.303768743	M1	Male	cis
cg11689493_ANGPTL6	0.03879487	0.974262031	0.358396772	0.358396772	M1	Male	cis
cg00199007_RBBP8NL	0.038801687	0.974262031	-0.260173973	0.260173973	M1	Male	cis
cg24968733_NT5C3A	0.038804549	0.974262031	-0.317523976	0.317523976	M1	Male	cis
cg23903129_PUS1	0.038805147	0.974262031	0.454868305	0.454868305	M1	Male	cis
cg16732475_SH3BP2	0.038813744	0.974262031	0.371075664	0.371075664	M1	Male	cis
cg03559133_SAMD1	0.038814572	0.974262031	0.340677958	0.340677958	M1	Male	cis
cg02264459_ZNF205	0.038814901	0.974262031	0.242267381	0.242267381	M1	Male	cis
cg13055103_SIGLEC5	0.03881545	0.974262031	0.260884396	0.260884396	M1	Male	cis
cg19234089_MAJIN	0.038815764	0.974262031	-0.528172686	0.528172686	M1	Male	cis
cg24240870_MYO18A	0.03881935	0.974262031	-0.307344106	0.307344106	M1	Male	cis
cg21479603_ADAR	0.038819506	0.974262031	0.276997013	0.276997013	M1	Male	cis
cg15224348_PPM1N	0.038819693	0.974262031	-0.26888224	0.26888224	M1	Male	cis
cg23426633_EGFL8	0.038832295	0.974262031	-0.467310006	0.467310006	M1	Male	cis
cg14084609_MIR487A	0.038836463	0.974262031	-0.65322097	0.65322097	M1	Male	cis
cg16080175_RAB28	0.038836814	0.974262031	-0.390160728	0.390160728	M1	Male	cis
cg02695042_FAM81B	0.038838322	0.974262031	-0.288281752	0.288281752	M1	Male	cis
cg18459152_POC5	0.038848756	0.974262031	-0.390714227	0.390714227	M1	Male	cis
cg06763280_C19orf67	0.0388519	0.974262031	0.440899613	0.440899613	M1	Male	cis
cg22337491_DPF2	0.038852926	0.974262031	0.260810743	0.260810743	M1	Male	cis
cg18888655_GTPBP3	0.038857452	0.974262031	-0.278089606	0.278089606	M1	Male	cis
cg06376786_OPTN	0.03886489	0.974262031	-0.740160513	0.740160513	M1	Male	cis
cg13168129_KLK10	0.038865719	0.974262031	-0.171266739	0.171266739	M1	Male	cis
cg18288390_CBX5	0.038869317	0.974262031	0.353639503	0.353639503	M1	Male	cis
cg03989617_SLC12A3	0.038896741	0.974262031	0.403982814	0.403982814	M1	Male	cis
cg23691743_LTB4R	0.038908222	0.974262031	0.207759853	0.207759853	M1	Male	cis
cg08471588_MUC20P1	0.038912594	0.974262031	0.322009535	0.322009535	M1	Male	cis
cg10288502_LINC01502	0.038920452	0.974262031	-0.252659506	0.252659506	M1	Male	cis
cg25069157_POLH-AS1	0.038928461	0.974262031	-0.277783013	0.277783013	M1	Male	cis
cg27082921_RPS15P9	0.038933247	0.974262031	0.594812221	0.594812221	M1	Male	cis
cg12584394_GADD45B	0.03894136	0.974262031	0.667132453	0.667132453	M1	Male	cis
cg08792185_AGER	0.038945647	0.974262031	0.432775098	0.432775098	M1	Male	cis
cg09233300_HDAC3	0.038945853	0.974262031	0.582120497	0.582120497	M1	Male	cis
cg04315214_HES5	0.038948756	0.974262031	-0.279673066	0.279673066	M1	Male	cis
cg17179037_SORBS2	0.038949002	0.974262031	-0.41028234	0.41028234	M1	Male	cis
cg17866165_PNPLA8	0.038952201	0.974262031	-0.293769912	0.293769912	M1	Male	cis
cg19746337_MTCYBP24	0.038957598	0.974262031	-0.573768799	0.573768799	M1	Male	cis
cg23564471_NFASC	0.038958045	0.974262031	0.310809017	0.310809017	M1	Male	cis
cg27189395_ZNF276	0.038964133	0.974262031	0.326612077	0.326612077	M1	Male	cis
cg06743283_ZNF548	0.038964312	0.974262031	-0.337156193	0.337156193	M1	Male	cis
cg16870958_RPS18P9	0.038965127	0.974262031	0.342924224	0.342924224	M1	Male	cis
cg16068812_KRTAP10-1	0.038967351	0.974262031	0.656156146	0.656156146	M1	Male	cis
cg02282594_TRAJ23	0.038974083	0.974262031	-0.305758795	0.305758795	M1	Male	cis
cg12273284_BEND7	0.038981239	0.974262031	0.317443903	0.317443903	M1	Male	cis
cg24114899_FOXD2-AS1	0.038982663	0.974262031	-0.430454585	0.430454585	M1	Male	cis
cg01524501_OR7A5	0.038984358	0.974262031	0.312314849	0.312314849	M1	Male	cis
cg13365314_MFFP1	0.038989619	0.974262031	-0.336988096	0.336988096	M1	Male	cis
cg15775815_ANKRD49P2	0.038994926	0.974262031	0.396350033	0.396350033	M1	Male	cis
cg05654364_ABLIM3	0.038996504	0.974262031	0.379391826	0.379391826	M1	Male	cis
ch.12.1017720R_KCNH3	0.038997567	0.974262031	0.439440238	0.439440238	M1	Male	cis
cg24301930_MEN1	0.03899934	0.974262031	-0.261397591	0.261397591	M1	Male	cis
cg01255527_RN7SL329P	0.039006507	0.974262031	-0.348503861	0.348503861	M1	Male	cis
cg06649540_TPSD1	0.039012701	0.974262031	-0.368123473	0.368123473	M1	Male	cis
cg25563625_CCDC62	0.039016129	0.974262031	-0.324352153	0.324352153	M1	Male	cis
cg02656169_C12orf43	0.039033097	0.974262031	0.439672848	0.439672848	M1	Male	cis
cg02310191_ROCK2	0.039033824	0.974262031	-0.497247729	0.497247729	M1	Male	cis
cg18057692_TRPV3	0.039034669	0.974262031	-0.270370871	0.270370871	M1	Male	cis
cg12273284_NUDT5	0.03903528	0.974262031	0.339742498	0.339742498	M1	Male	cis
cg18554074_CLCA4	0.039035464	0.974262031	0.289827291	0.289827291	M1	Male	cis
cg12606694_ENPP1	0.039037227	0.974262031	0.249173723	0.249173723	M1	Male	cis
cg06495764_DNASE1	0.039047003	0.974262031	-0.272219673	0.272219673	M1	Male	cis
cg18027157_PARPBP	0.039051323	0.974262031	0.344577466	0.344577466	M1	Male	cis
cg00323861_ENAM	0.039058887	0.974262031	-0.257222921	0.257222921	M1	Male	cis
cg20892139_SNORA7B	0.039065141	0.974262031	0.28550653	0.28550653	M1	Male	cis
cg08939021_SNORA49	0.03907723	0.974262031	-0.266122509	0.266122509	M1	Male	cis
cg00630991_LOH12CR2	0.039080727	0.974262031	0.369553286	0.369553286	M1	Male	cis
cg27304382_LINC01644	0.039084852	0.974262031	0.281932574	0.281932574	M1	Male	cis
cg20723473_POLE	0.039085468	0.974262031	0.407187589	0.407187589	M1	Male	cis
cg12341475_EHBP1L1	0.03908763	0.974262031	0.434895548	0.434895548	M1	Male	cis
cg15696658_ITIH4	0.039093276	0.974262031	0.428623825	0.428623825	M1	Male	cis
cg24612059_KIF18B	0.039096698	0.974262031	0.289845364	0.289845364	M1	Male	cis
cg25535106_FOSL2	0.039096851	0.974262031	-0.274111953	0.274111953	M1	Male	cis
cg00320414_MEOX1	0.039100718	0.974262031	0.311408936	0.311408936	M1	Male	cis
cg26215406_ABCC5	0.039103575	0.974262031	-0.333182895	0.333182895	M1	Male	cis
cg04726019_MIR626	0.039107043	0.974262031	-0.284031198	0.284031198	M1	Male	cis
cg14162952_ARMC2	0.039108032	0.974262031	-0.317075055	0.317075055	M1	Male	cis
cg25961952_PITX1	0.039111807	0.974262031	0.364110651	0.364110651	M1	Male	cis
cg15681326_TMEM212	0.039113324	0.974262031	-0.541337981	0.541337981	M1	Male	cis
cg21635917_FAM81B	0.039120773	0.974262031	-0.292921218	0.292921218	M1	Male	cis
cg05921509_CLHC1	0.039121478	0.974262031	-0.390030792	0.390030792	M1	Male	cis
cg13931640_AJM1	0.039121663	0.974262031	-0.351057216	0.351057216	M1	Male	cis
cg05669210_GAL3ST4	0.039149149	0.974262031	1.513990497	1.513990497	M1	Male	cis
cg20328379_TNFRSF18	0.039150315	0.974262031	0.420349675	0.420349675	M1	Male	cis
cg20737909_MUC6	0.039150829	0.974262031	0.279651545	0.279651545	M1	Male	cis
cg24709999_TAF1B	0.039153322	0.974262031	-0.42724747	0.42724747	M1	Male	cis
cg19651706_PPM1N	0.039153466	0.974262031	0.351669845	0.351669845	M1	Male	cis
cg19148440_SETD5	0.039155146	0.974262031	-0.354616837	0.354616837	M1	Male	cis
cg13320138_C1S	0.03915837	0.974262031	0.171892723	0.171892723	M1	Male	cis
cg09248054_DDX11L1	0.039160893	0.974262031	0.433907546	0.433907546	M1	Male	cis
cg16326335_ADARB2	0.039161686	0.974262031	-0.325349083	0.325349083	M1	Male	cis
cg16683571_DPM2	0.039164253	0.974262031	-0.262512171	0.262512171	M1	Male	cis
cg11296759_ENO2	0.039170081	0.974262031	0.320112112	0.320112112	M1	Male	cis
cg16423567_CNTD1	0.039172645	0.974262031	-0.423519913	0.423519913	M1	Male	cis
cg01980928_SBNO2	0.039173888	0.974262031	0.227978723	0.227978723	M1	Male	cis
cg07625337_CCAR2	0.03918823	0.97450561	-0.485793946	0.485793946	M1	Male	cis
cg18055007_ABHD16A	0.039192083	0.97450561	0.508221932	0.508221932	M1	Male	cis
cg24976563_RABGGTA	0.039197032	0.974521006	-0.212764319	0.212764319	M1	Male	cis
cg25808225_ASB5	0.039201102	0.974521006	-0.328324925	0.328324925	M1	Male	cis
cg07861662_SLC6A19	0.039212965	0.974711469	0.557478362	0.557478362	M1	Male	cis
cg16337165_RPL31P28	0.039224228	0.97474187	0.197347017	0.197347017	M1	Male	cis
cg15572239_ZBTB42	0.039228574	0.97474187	0.274998	0.274998	M1	Male	cis
cg23350106_RNU6-882P	0.039230134	0.97474187	-0.666486837	0.666486837	M1	Male	cis
cg22798247_RPL12P1	0.039233252	0.97474187	-0.62401751	0.62401751	M1	Male	cis
cg09483607_QRFPR	0.039235194	0.97474187	-0.234553438	0.234553438	M1	Male	cis
cg02024241_C6orf132	0.039244463	0.9747639	-0.322849999	0.322849999	M1	Male	cis
cg25016308_ZMYM4-AS1	0.039249566	0.9747639	0.519072835	0.519072835	M1	Male	cis
cg24413597_ATF6	0.039250285	0.9747639	0.260503941	0.260503941	M1	Male	cis
cg18032502_CD81-AS1	0.039254921	0.9747639	0.304610508	0.304610508	M1	Male	cis
cg09671109_TANK-AS1	0.039260077	0.9747639	0.165723398	0.165723398	M1	Male	cis
cg26475818_UBE2T	0.039276622	0.9747639	-0.433762478	0.433762478	M1	Male	cis
cg16027775_PRR20G	0.039280682	0.9747639	0.533470368	0.533470368	M1	Male	cis
cg23043544_CHST12	0.039282081	0.9747639	-0.264095104	0.264095104	M1	Male	cis
cg09191854_TP73-AS3	0.039288079	0.9747639	0.187598714	0.187598714	M1	Male	cis
cg19148440_JAGN1	0.039290556	0.9747639	-0.333739568	0.333739568	M1	Male	cis
cg16540391_RNU4-7P	0.039293232	0.9747639	0.554590196	0.554590196	M1	Male	cis
cg18385770_EEF1A1P32	0.039301935	0.9747639	-0.519321593	0.519321593	M1	Male	cis
cg22060161_PALMD	0.039302574	0.9747639	-0.352537671	0.352537671	M1	Male	cis
cg03767663_CRIPT	0.039307109	0.9747639	-0.402657335	0.402657335	M1	Male	cis
cg24704344_TSPEAR	0.039309236	0.9747639	-0.266659509	0.266659509	M1	Male	cis
cg10859027_MIR621	0.039311517	0.9747639	-0.342454693	0.342454693	M1	Male	cis
cg23350106_VHL	0.039311705	0.9747639	-0.580293678	0.580293678	M1	Male	cis
cg26474203_RAET1E-AS1	0.039316085	0.974768339	-0.290574633	0.290574633	M1	Male	cis
cg03371439_ERLNC1	0.039326327	0.97479224	-0.312603621	0.312603621	M1	Male	cis
cg12353589_IFITM3	0.039333506	0.97479224	0.249046527	0.249046527	M1	Male	cis
cg01354479_MAMSTR	0.039345872	0.97479224	0.537086149	0.537086149	M1	Male	cis
cg16122423_COMMD3	0.03934743	0.97479224	0.407088546	0.407088546	M1	Male	cis
cg22201573_TNIP2	0.039354619	0.97479224	-0.470291824	0.470291824	M1	Male	cis
cg15523852_NIT2	0.039355835	0.97479224	-0.477779753	0.477779753	M1	Male	cis
cg24603803_PALMD	0.039356149	0.97479224	-0.338090866	0.338090866	M1	Male	cis
cg26985471_HLA-DMB	0.039358378	0.97479224	0.282725794	0.282725794	M1	Male	cis
cg20652607_OSTM1-AS1	0.039359429	0.97479224	0.488919924	0.488919924	M1	Male	cis
cg26229895_SNORD32B	0.039368868	0.97479224	-0.563515436	0.563515436	M1	Male	cis
cg23598132_PANK3	0.039378797	0.97479224	0.378741751	0.378741751	M1	Male	cis
cg25937438_RAB11FIP5	0.039379847	0.97479224	-0.272167218	0.272167218	M1	Male	cis
cg17753090_ZNF507	0.039381198	0.97479224	-0.455782481	0.455782481	M1	Male	cis
cg21112939_MIR3074	0.039386013	0.97479224	0.406624479	0.406624479	M1	Male	cis
cg08482536_ARL3	0.039391233	0.97479224	0.256045235	0.256045235	M1	Male	cis
cg15335418_LATS2-AS1	0.039391315	0.97479224	-0.364927174	0.364927174	M1	Male	cis
cg24530557_EIF3D	0.039393751	0.97479224	0.510152458	0.510152458	M1	Male	cis
cg08777203_DNMT3L-AS1	0.039396876	0.97479224	-0.615576312	0.615576312	M1	Male	cis
cg08679238_TMIE	0.039409445	0.974962661	0.335958426	0.335958426	M1	Male	cis
cg04888297_MCM8	0.039416144	0.974962661	0.449877824	0.449877824	M1	Male	cis
cg23084528_ZNF33BP1	0.039417368	0.974962661	-0.401493879	0.401493879	M1	Male	cis
cg05520765_ISLR2	0.039420573	0.974962661	0.405213228	0.405213228	M1	Male	cis
cg04430204_DNPEP	0.039446822	0.975078357	-0.24332018	0.24332018	M1	Male	cis
cg14669863_CKS1B	0.03944943	0.975078357	0.323846908	0.323846908	M1	Male	cis
cg01503390_SNX15	0.039457872	0.975078357	-0.25092895	0.25092895	M1	Male	cis
cg02858839_RBPMS2P1	0.039464008	0.975078357	0.417755694	0.417755694	M1	Male	cis
cg01945183_HSPA1A	0.03946612	0.975078357	0.300150542	0.300150542	M1	Male	cis
cg14611230_IP6K1	0.039468676	0.975078357	-0.286938597	0.286938597	M1	Male	cis
cg15349274_PHLDB2	0.039482952	0.975078357	-0.357476598	0.357476598	M1	Male	cis
cg08752433_PHETA1	0.039485856	0.975078357	0.328445458	0.328445458	M1	Male	cis
cg22972806_RPL17P13	0.039488772	0.975078357	-0.3828431	0.3828431	M1	Male	cis
cg07434166_LINC01304	0.039495429	0.975078357	0.452318543	0.452318543	M1	Male	cis
cg14164244_BHLHA9	0.039500783	0.975078357	-0.20010895	0.20010895	M1	Male	cis
cg20985028_FAM87B	0.039501149	0.975078357	0.362389989	0.362389989	M1	Male	cis
cg02282594_TRAJ13	0.039507124	0.975078357	-0.284593892	0.284593892	M1	Male	cis
cg10099574_RNF213	0.039509725	0.975078357	0.357965297	0.357965297	M1	Male	cis
cg12559208_SSC5D	0.03951489	0.975078357	0.343580018	0.343580018	M1	Male	cis
cg25791839_WDR62	0.039516054	0.975078357	0.256155599	0.256155599	M1	Male	cis
cg08160224_MTA2	0.039520318	0.975078357	0.259811695	0.259811695	M1	Male	cis
cg00674395_AURKB	0.039524254	0.975078357	0.334315238	0.334315238	M1	Male	cis
cg25961952_SKP1	0.03952909	0.975078357	-0.355896372	0.355896372	M1	Male	cis
cg12082025_ABCA7	0.039533447	0.975078357	-0.393723702	0.393723702	M1	Male	cis
cg12561474_OSBPL7	0.03953462	0.975078357	0.421366647	0.421366647	M1	Male	cis
cg16880210_VARS2	0.039537055	0.975078357	-0.332683428	0.332683428	M1	Male	cis
cg22737241_IDI1	0.039543883	0.975078357	-0.411799297	0.411799297	M1	Male	cis
cg08413370_PRRT3	0.039545618	0.975078357	-0.385136344	0.385136344	M1	Male	cis
cg16755189_E2F6P2	0.039545922	0.975078357	0.239721197	0.239721197	M1	Male	cis
cg16886051_OR10A2	0.039546398	0.975078357	0.377460016	0.377460016	M1	Male	cis
cg07814977_RPL3P2	0.03955189	0.975078357	0.321085328	0.321085328	M1	Male	cis
cg09619732_COL17A1	0.039553925	0.975078357	-0.260731184	0.260731184	M1	Male	cis
cg23622369_GRB7	0.039555405	0.975078357	0.210780201	0.210780201	M1	Male	cis
cg21983531_CLDN3	0.039555533	0.975078357	0.463804084	0.463804084	M1	Male	cis
cg08271031_RPL35AP36	0.039567641	0.975245617	-0.376692771	0.376692771	M1	Male	cis
cg10608169_ZCCHC7	0.039570725	0.975245617	-0.375621279	0.375621279	M1	Male	cis
cg00177239_EMX2OS	0.039577383	0.975306099	-0.14625556	0.14625556	M1	Male	cis
cg03371439_LAX1	0.03958369	0.975357923	-0.503643918	0.503643918	M1	Male	cis
cg17729630_FCF1P10	0.039600709	0.975673667	-0.589961352	0.589961352	M1	Male	cis
cg09497113_RPS27L	0.03961355	0.975827766	-0.390248175	0.390248175	M1	Male	cis
cg01420711_MIR1231	0.039616139	0.975827766	-0.517437754	0.517437754	M1	Male	cis
cg21078196_MIER2	0.039619581	0.975827766	-0.364413071	0.364413071	M1	Male	cis
cg12855906_AATBC	0.039641179	0.975919565	0.333459162	0.333459162	M1	Male	cis
cg26669806_CRLF1	0.039644263	0.975919565	0.214611042	0.214611042	M1	Male	cis
cg05649922_CHMP1AP1	0.039650896	0.975919565	-0.289103009	0.289103009	M1	Male	cis
cg19761267_TTC23L	0.039655027	0.975919565	0.801814838	0.801814838	M1	Male	cis
cg18185391_RNU6-425P	0.039659063	0.975919565	-0.378685348	0.378685348	M1	Male	cis
cg11791922_ARL15	0.039672992	0.975919565	-0.421848378	0.421848378	M1	Male	cis
cg02415057_BBS10	0.03967422	0.975919565	-0.312345817	0.312345817	M1	Male	cis
cg05681859_PRR3	0.039684049	0.975919565	-0.279778166	0.279778166	M1	Male	cis
cg00630991_APOLD1	0.039694811	0.975919565	0.36856474	0.36856474	M1	Male	cis
cg09579704_MDC1-AS1	0.039696085	0.975919565	-0.245643872	0.245643872	M1	Male	cis
cg02481442_MIR1249	0.039696637	0.975919565	0.450924759	0.450924759	M1	Male	cis
cg20863800_LNCPRESS1	0.039708609	0.975919565	0.428875212	0.428875212	M1	Male	cis
cg15481565_FAM87B	0.039719551	0.975919565	-0.440186041	0.440186041	M1	Male	cis
cg05502445_CXCR2P1	0.039719839	0.975919565	-0.191422025	0.191422025	M1	Male	cis
cg10273666_PRR34	0.039725587	0.975919565	0.435578195	0.435578195	M1	Male	cis
cg19125716_ROPN1	0.039730393	0.975919565	0.26576958	0.26576958	M1	Male	cis
cg20782252_CHST12	0.039730539	0.975919565	-0.261571344	0.261571344	M1	Male	cis
cg16880210_ATF6B	0.039731545	0.975919565	-0.300909307	0.300909307	M1	Male	cis
cg04269043_DOK4	0.039733771	0.975919565	0.281376539	0.281376539	M1	Male	cis
cg17831694_CBX2	0.039736383	0.975919565	-0.278936708	0.278936708	M1	Male	cis
cg16478852_TTC21B-AS1	0.03974442	0.975919565	0.320099266	0.320099266	M1	Male	cis
cg10095954_RAP1GAP2	0.03976014	0.975919565	0.297693072	0.297693072	M1	Male	cis
cg05639937_DCLK1	0.039766234	0.975919565	0.310155189	0.310155189	M1	Male	cis
cg22201573_NELFA	0.039767399	0.975919565	-0.480702763	0.480702763	M1	Male	cis
cg09513469_HES2	0.039771908	0.975919565	-0.359960502	0.359960502	M1	Male	cis
cg13120986_POU5F1P3	0.039775832	0.975919565	0.37430857	0.37430857	M1	Male	cis
cg11216917_KRT8P29	0.039784367	0.975919565	0.336301992	0.336301992	M1	Male	cis
cg17027335_HNRNPA1P15	0.03978963	0.975919565	-0.345750916	0.345750916	M1	Male	cis
cg20690695_SNRPA	0.039795719	0.975919565	0.352210938	0.352210938	M1	Male	cis
cg09189551_STAP2	0.03979698	0.975919565	0.427823026	0.427823026	M1	Male	cis
cg05920113_SMAGP	0.039799175	0.975919565	0.507032398	0.507032398	M1	Male	cis
cg25132536_TBC1D28	0.03979945	0.975919565	0.428791399	0.428791399	M1	Male	cis
cg21625068_PIAS3	0.039802775	0.975919565	-0.331595725	0.331595725	M1	Male	cis
cg20952434_KLF16	0.039802801	0.975919565	0.412566951	0.412566951	M1	Male	cis
cg04733951_AMZ2P1	0.039805007	0.975919565	-0.327667518	0.327667518	M1	Male	cis
cg04353171_APOM	0.039805925	0.975919565	-0.275091619	0.275091619	M1	Male	cis
cg06350097_NECTIN4	0.03981129	0.975919565	-0.236093021	0.236093021	M1	Male	cis
cg20870820_SERPINF1	0.039811673	0.975919565	-0.275475073	0.275475073	M1	Male	cis
cg04200026_LINC02138	0.039817801	0.975919565	0.153684343	0.153684343	M1	Male	cis
cg05702092_STAMBP	0.039819175	0.975919565	-0.255520876	0.255520876	M1	Male	cis
cg01354479_SNORD32A	0.039820287	0.975919565	-0.265884453	0.265884453	M1	Male	cis
cg23983783_FRY-AS1	0.039827066	0.975919565	0.388098948	0.388098948	M1	Male	cis
cg10411658_RNA5SP297	0.03982926	0.975919565	0.421627189	0.421627189	M1	Male	cis
cg20952434_POLR2E	0.039831959	0.975919565	0.406050444	0.406050444	M1	Male	cis
cg15296799_MIR320A	0.039844046	0.975919565	0.435759084	0.435759084	M1	Male	cis
cg07482574_VRK3	0.039856388	0.975919565	0.417589369	0.417589369	M1	Male	cis
cg06970884_YWHAE	0.039857267	0.975919565	-0.284054826	0.284054826	M1	Male	cis
cg15377174_PSORS1C1	0.039861311	0.975919565	0.558064873	0.558064873	M1	Male	cis
cg10322510_PRM3	0.039866347	0.975919565	0.846690983	0.846690983	M1	Male	cis
cg07072172_SNORD114-11	0.039867259	0.975919565	-0.463700056	0.463700056	M1	Male	cis
cg00778059_C1QTNF9B	0.039868413	0.975919565	-0.502142305	0.502142305	M1	Male	cis
cg17264779_ITGAE	0.039872388	0.975919565	0.356416953	0.356416953	M1	Male	cis
cg07129104_SNORD60	0.039874485	0.975919565	0.37739514	0.37739514	M1	Male	cis
cg04806177_SYNGR3	0.039879638	0.975919565	0.543354004	0.543354004	M1	Male	cis
cg03644281_TFEB	0.039881055	0.975919565	-0.265847205	0.265847205	M1	Male	cis
cg15067619_HLA-DRB9	0.039890126	0.975919565	-0.675000315	0.675000315	M1	Male	cis
cg25271009_RASL12	0.039890629	0.975919565	-1.366702915	1.366702915	M1	Male	cis
cg06204030_EIF4A1	0.039891948	0.975919565	-0.210828981	0.210828981	M1	Male	cis
cg06805218_DNAH5	0.039897334	0.975919565	0.328462046	0.328462046	M1	Male	cis
cg16999170_CLDN8	0.039901818	0.975919565	-0.340039245	0.340039245	M1	Male	cis
cg22060161_FRRS1	0.039901839	0.975919565	-0.404557619	0.404557619	M1	Male	cis
cg14980498_DDX12P	0.03990513	0.975919565	-0.388417542	0.388417542	M1	Male	cis
cg17741818_IL6R-AS1	0.039920069	0.976006457	0.274640484	0.274640484	M1	Male	cis
cg20952434_ABCA7	0.039921046	0.976006457	0.45610014	0.45610014	M1	Male	cis
cg17331920_OR1R1P	0.039921303	0.976006457	-0.261163897	0.261163897	M1	Male	cis
cg03734225_PPDPF	0.039930318	0.976081649	0.222964642	0.222964642	M1	Male	cis
cg04945518_APTR	0.039933511	0.976081649	0.415379297	0.415379297	M1	Male	cis
cg15224348_PPP1R13L	0.039937	0.976081649	-0.253557317	0.253557317	M1	Male	cis
cg22259797_TMEM25	0.039943817	0.976089896	-0.237897571	0.237897571	M1	Male	cis
cg13538637_RPA3	0.039960251	0.976089896	-0.329089128	0.329089128	M1	Male	cis
cg03830265_KRT18P14	0.039963156	0.976089896	0.595949182	0.595949182	M1	Male	cis
cg07261948_CELSR2	0.039964036	0.976089896	-0.281996128	0.281996128	M1	Male	cis
cg24164702_RPS16	0.039967667	0.976089896	-0.335762641	0.335762641	M1	Male	cis
cg11750080_CD300LD	0.03996785	0.976089896	0.288441621	0.288441621	M1	Male	cis
cg18638769_BTBD6	0.039970994	0.976089896	0.263551639	0.263551639	M1	Male	cis
cg22121946_MIR1302-6	0.039976397	0.976119098	-0.464658889	0.464658889	M1	Male	cis
cg09480190_LINC00311	0.039994313	0.976288354	-0.367690669	0.367690669	M1	Male	cis
cg07145234_LHX2	0.040002147	0.976288354	-0.145305447	0.145305447	M1	Male	cis
cg15866089_PGA3	0.040002602	0.976288354	-0.306441315	0.306441315	M1	Male	cis
cg16181943_KCNQ4	0.040006934	0.976288354	0.351073528	0.351073528	M1	Male	cis
cg19996272_IL12A	0.040008024	0.976288354	-0.315380887	0.315380887	M1	Male	cis
cg15982099_SLC39A13	0.040008576	0.976288354	-0.258846754	0.258846754	M1	Male	cis
cg27337217_CRK	0.040023278	0.976319899	0.38126585	0.38126585	M1	Male	cis
cg00636194_OSER1-DT	0.040025062	0.976319899	-0.375520363	0.375520363	M1	Male	cis
cg17390106_HSD17B8	0.040026071	0.976319899	0.267728104	0.267728104	M1	Male	cis
cg24337786_SUPT5H	0.0400267	0.976319899	-0.344751178	0.344751178	M1	Male	cis
cg06382930_CATSPERZ	0.040037223	0.976341555	0.323338452	0.323338452	M1	Male	cis
cg00986162_THRSP	0.040039565	0.976341555	0.322833383	0.322833383	M1	Male	cis
cg16875032_ZHX2	0.040043629	0.976341555	-0.272936792	0.272936792	M1	Male	cis
cg17830140_SHC2	0.040047792	0.976341555	0.263044854	0.263044854	M1	Male	cis
cg21542081_RYR3	0.040050026	0.976341555	-0.298861109	0.298861109	M1	Male	cis
cg20111234_METTL27	0.040052837	0.976341555	0.270422506	0.270422506	M1	Male	cis
cg05266796_STMND1	0.040064603	0.976438944	-0.420719667	0.420719667	M1	Male	cis
cg01561861_ALG12	0.040068088	0.976438944	0.372425427	0.372425427	M1	Male	cis
cg24301930_SCYL1	0.040070749	0.976438944	-0.248292195	0.248292195	M1	Male	cis
cg15160746_TEAD4	0.040073666	0.976438944	0.262789759	0.262789759	M1	Male	cis
cg27331277_LINC01757	0.040093637	0.976557946	-0.549859069	0.549859069	M1	Male	cis
cg14908168_LCMT1	0.040094919	0.976557946	0.450340172	0.450340172	M1	Male	cis
cg11689493_ZNF177	0.040096949	0.976557946	0.475893296	0.475893296	M1	Male	cis
cg05917460_SFTA3	0.04010861	0.976557946	-0.24724282	0.24724282	M1	Male	cis
cg16936906_MESD	0.040109375	0.976557946	-0.595469283	0.595469283	M1	Male	cis
cg17264779_HASPIN	0.040111458	0.976557946	0.383966535	0.383966535	M1	Male	cis
cg06743283_ZNF419	0.040113792	0.976557946	-0.366321	0.366321	M1	Male	cis
cg12276019_MIR598	0.040122236	0.976557946	0.403286187	0.403286187	M1	Male	cis
cg22662645_NMNAT1P3	0.040123539	0.976557946	0.590991753	0.590991753	M1	Male	cis
cg14120340_THY1	0.040124024	0.976557946	-0.334826062	0.334826062	M1	Male	cis
cg09497113_VPS13C	0.040126558	0.976557946	-0.408027911	0.408027911	M1	Male	cis
cg03078816_EEF1D	0.040129059	0.976557946	0.25891191	0.25891191	M1	Male	cis
cg14220777_UBXN10	0.040139155	0.976701187	-0.35364357	0.35364357	M1	Male	cis
cg17219660_ADORA1	0.04014968	0.976713318	0.277180053	0.277180053	M1	Male	cis
cg13678787_ZNF496	0.040151335	0.976713318	0.60098432	0.60098432	M1	Male	cis
cg24092000_GAA	0.040168996	0.976713318	0.275681314	0.275681314	M1	Male	cis
cg23328066_RPL5	0.040173193	0.976713318	-0.686221064	0.686221064	M1	Male	cis
cg04924893_ITIH5	0.040175311	0.976713318	0.210187491	0.210187491	M1	Male	cis
cg03570263_PPP1R10	0.040181428	0.976713318	0.290017023	0.290017023	M1	Male	cis
cg11134437_CYP4Z1	0.040181738	0.976713318	-0.375894505	0.375894505	M1	Male	cis
cg13879760_KRT16P4	0.040182186	0.976713318	0.349344493	0.349344493	M1	Male	cis
cg10100117_QSOX1	0.040187323	0.976713318	-0.317561078	0.317561078	M1	Male	cis
cg06743283_ZNF418	0.040193828	0.976713318	-0.344094016	0.344094016	M1	Male	cis
cg15690475_MPP3	0.040196237	0.976713318	0.311500682	0.311500682	M1	Male	cis
cg20328379_HES5	0.040197357	0.976713318	0.362624051	0.362624051	M1	Male	cis
cg17240987_SEMG2	0.040204113	0.976713318	-0.412284467	0.412284467	M1	Male	cis
cg06564407_HRAS	0.040205928	0.976713318	-0.366878725	0.366878725	M1	Male	cis
cg16082401_FOSB	0.040207009	0.976713318	0.313789456	0.313789456	M1	Male	cis
cg10095429_DRC1	0.040220111	0.976817189	0.355749493	0.355749493	M1	Male	cis
cg25740301_GPR17	0.040220445	0.976817189	0.487669892	0.487669892	M1	Male	cis
cg02265810_BANF1P2	0.040238236	0.976822213	-1.138832225	1.138832225	M1	Male	cis
cg22007578_ZNF789	0.040244238	0.976822213	0.308634269	0.308634269	M1	Male	cis
cg26106590_NUPR2	0.040264642	0.976822213	-0.458827216	0.458827216	M1	Male	cis
cg02760915_RSU1	0.040274621	0.976822213	0.283479316	0.283479316	M1	Male	cis
cg15627145_RNU2-72P	0.040284377	0.976822213	-0.295627337	0.295627337	M1	Male	cis
cg09764150_ZBTB1	0.040284915	0.976822213	-0.477030098	0.477030098	M1	Male	cis
cg03961340_SNX29	0.040289409	0.976822213	0.32990038	0.32990038	M1	Male	cis
cg10912062_LALBA	0.040297558	0.976822213	-0.371833218	0.371833218	M1	Male	cis
cg03822676_RRP7BP	0.040303901	0.976822213	-0.189280076	0.189280076	M1	Male	cis
cg11800635_LINC01291	0.040312625	0.976822213	-0.302655331	0.302655331	M1	Male	cis
cg07320976_DDX41	0.040312796	0.976822213	-0.558730028	0.558730028	M1	Male	cis
cg14063347_DAPK1	0.040318559	0.976822213	-0.275347052	0.275347052	M1	Male	cis
cg04194055_C17orf99	0.040320214	0.976822213	0.228182539	0.228182539	M1	Male	cis
cg24360513_RPL23AP25	0.040329076	0.976822213	-0.513957599	0.513957599	M1	Male	cis
cg21849790_ZNF546	0.040332119	0.976822213	0.239032327	0.239032327	M1	Male	cis
cg13893761_MGLL	0.040343112	0.976822213	-0.412120198	0.412120198	M1	Male	cis
cg09408629_ECT2L	0.040350613	0.976822213	-0.299910768	0.299910768	M1	Male	cis
cg14028116_PBX3	0.040351574	0.976822213	-0.472526141	0.472526141	M1	Male	cis
cg21796654_MAFF	0.040355984	0.976822213	0.254566282	0.254566282	M1	Male	cis
cg23903129_ULK1	0.040358877	0.976822213	0.444581988	0.444581988	M1	Male	cis
cg01016405_ARHGEF33	0.040362934	0.976822213	-0.353733841	0.353733841	M1	Male	cis
cg13629659_RCAN3	0.040373601	0.976822213	-0.413746898	0.413746898	M1	Male	cis
cg01128039_ZNF343	0.040373777	0.976822213	-0.291816996	0.291816996	M1	Male	cis
cg26357360_VWA2	0.040378276	0.976822213	-0.294422147	0.294422147	M1	Male	cis
cg06051312_RNU1-62P	0.040378796	0.976822213	0.387941056	0.387941056	M1	Male	cis
cg03209642_FES	0.040380444	0.976822213	0.248639325	0.248639325	M1	Male	cis
cg16810343_SNORA14A	0.040381995	0.976822213	-0.350710984	0.350710984	M1	Male	cis
cg09038258_RN7SKP266	0.040382535	0.976822213	-0.341279548	0.341279548	M1	Male	cis
cg20126741_SNED1-AS1	0.040402065	0.976822213	-0.377590162	0.377590162	M1	Male	cis
cg24317585_MRPL20-AS1	0.040402081	0.976822213	0.28761903	0.28761903	M1	Male	cis
cg13415242_FAM241B	0.040404194	0.976822213	0.357478652	0.357478652	M1	Male	cis
cg07102913_RN7SL68P	0.040404944	0.976822213	0.372786776	0.372786776	M1	Male	cis
cg05065319_PTMS	0.040421638	0.976822213	-0.260791881	0.260791881	M1	Male	cis
cg01722343_CCDC149	0.040422056	0.976822213	-0.961286324	0.961286324	M1	Male	cis
cg20322104_MIR216B	0.040431444	0.976822213	-0.297767524	0.297767524	M1	Male	cis
cg15048534_GGA3	0.040441446	0.976822213	0.395223228	0.395223228	M1	Male	cis
cg13926358_RAD23A	0.040447789	0.976822213	0.274363449	0.274363449	M1	Male	cis
cg14623296_ATPAF1	0.040454277	0.976822213	-0.457205093	0.457205093	M1	Male	cis
cg12577469_SYNE1	0.040455161	0.976822213	-0.38127152	0.38127152	M1	Male	cis
cg13728529_PAQR4	0.040458187	0.976822213	-0.265732484	0.265732484	M1	Male	cis
cg18638769_CEP170B	0.040459413	0.976822213	0.289612642	0.289612642	M1	Male	cis
cg19769080_C1GALT1C1L	0.040460211	0.976822213	-0.376621739	0.376621739	M1	Male	cis
cg13926358_GIPC1	0.040460547	0.976822213	0.251252319	0.251252319	M1	Male	cis
cg16427552_BABAM1	0.040478186	0.976822213	-0.181531276	0.181531276	M1	Male	cis
cg15509969_LINC01124	0.040480104	0.976822213	-2.193756552	2.193756552	M1	Male	cis
cg11054680_LHX2	0.040483944	0.976822213	0.175469936	0.175469936	M1	Male	cis
cg23565821_TAPBP	0.040487203	0.976822213	0.370905324	0.370905324	M1	Male	cis
cg17309090_TPRG1-AS1	0.040488095	0.976822213	0.458313168	0.458313168	M1	Male	cis
cg17240987_PI3	0.040493619	0.976822213	-0.336069486	0.336069486	M1	Male	cis
cg00700039_METTL4	0.040496968	0.976822213	-0.334513339	0.334513339	M1	Male	cis
cg08468679_TRIM11	0.040501709	0.976822213	-0.302381039	0.302381039	M1	Male	cis
cg21400562_TNFAIP2	0.040502138	0.976822213	-0.528916868	0.528916868	M1	Male	cis
cg20729171_KRTAP3-3	0.040503848	0.976822213	0.423205882	0.423205882	M1	Male	cis
cg02705619_CPNE2	0.040511331	0.976822213	-0.504875225	0.504875225	M1	Male	cis
cg26282508_VN1R20P	0.040516084	0.976822213	-0.423854082	0.423854082	M1	Male	cis
cg06970884_RPA1	0.040518223	0.976822213	-0.278271431	0.278271431	M1	Male	cis
cg06224893_SMARCE1P6	0.040522439	0.976822213	-0.249157517	0.249157517	M1	Male	cis
cg20847827_ST3GAL3-AS1	0.04052359	0.976822213	0.345631637	0.345631637	M1	Male	cis
cg13470333_CHST12	0.040526119	0.976822213	0.298052035	0.298052035	M1	Male	cis
cg12459932_SRRM1	0.040537508	0.976822213	0.342387018	0.342387018	M1	Male	cis
cg03181524_SPRED3	0.040541157	0.976822213	0.183124806	0.183124806	M1	Male	cis
cg11031199_ADGRF5	0.04054561	0.976822213	0.277990031	0.277990031	M1	Male	cis
cg07778064_MAPRE3	0.040547692	0.976822213	-0.390217592	0.390217592	M1	Male	cis
cg10601372_BTBD2	0.040562667	0.976822213	0.265879199	0.265879199	M1	Male	cis
cg17521868_PRTFDC1	0.040568791	0.976822213	-0.353095372	0.353095372	M1	Male	cis
cg05669210_IFT22	0.040575718	0.976822213	-1.756823808	1.756823808	M1	Male	cis
cg14357008_GPD1L	0.040586248	0.976822213	-0.237518027	0.237518027	M1	Male	cis
cg22772639_ZAN	0.040597713	0.976822213	-0.027635186	0.027635186	M1	Male	cis
cg00493429_NLGN1-AS1	0.040598071	0.976822213	-0.296936121	0.296936121	M1	Male	cis
cg09774124_ZSWIM8	0.040603016	0.976822213	0.255750691	0.255750691	M1	Male	cis
cg09745688_OR1F2P	0.040607279	0.976822213	0.308217257	0.308217257	M1	Male	cis
cg24524451_CCT4P1	0.040607704	0.976822213	0.283481041	0.283481041	M1	Male	cis
cg18554074_CDCA4P2	0.040610977	0.976822213	0.445641671	0.445641671	M1	Male	cis
cg12238738_RASIP1	0.040611029	0.976822213	-0.352660746	0.352660746	M1	Male	cis
cg15072634_CTDNEP1	0.040614235	0.976822213	-0.301903871	0.301903871	M1	Male	cis
cg08931107_EHBP1L1	0.040621661	0.976822213	0.351857072	0.351857072	M1	Male	cis
cg16092069_IGHJ3P	0.040622314	0.976822213	-0.407795347	0.407795347	M1	Male	cis
cg07906170_RNU6-442P	0.040626986	0.976822213	0.215699151	0.215699151	M1	Male	cis
cg00866690_AURKAIP1	0.040628984	0.976822213	0.271956282	0.271956282	M1	Male	cis
cg02310191_ODC1	0.04063497	0.976822213	-0.44968515	0.44968515	M1	Male	cis
cg10425410_PLXNA1	0.040635518	0.976822213	-0.271215377	0.271215377	M1	Male	cis
cg19769182_RNF40	0.040648833	0.976822213	0.288289822	0.288289822	M1	Male	cis
cg01348799_MIR99B	0.040650553	0.976822213	0.783639401	0.783639401	M1	Male	cis
cg00334821_PMS2P6	0.040654769	0.976822213	0.302591034	0.302591034	M1	Male	cis
cg18319024_RNU6-1240P	0.040656135	0.976822213	0.378645294	0.378645294	M1	Male	cis
cg24046884_NAA16	0.040658812	0.976822213	-0.560543825	0.560543825	M1	Male	cis
cg20387815_NCOA1	0.040671759	0.976822213	-0.324751235	0.324751235	M1	Male	cis
cg16092069_IGHV3-23	0.040676701	0.976822213	-0.474810768	0.474810768	M1	Male	cis
cg04519387_RN7SL309P	0.040683214	0.976822213	0.303302218	0.303302218	M1	Male	cis
cg04025879_MCAT	0.040685066	0.976822213	-0.322698318	0.322698318	M1	Male	cis
cg25529321_OAS1	0.040690462	0.976822213	0.336388094	0.336388094	M1	Male	cis
cg09177248_RPL4	0.040693037	0.976822213	0.529083642	0.529083642	M1	Male	cis
cg09524880_MTCO1P27	0.040697725	0.976822213	1.607462327	1.607462327	M1	Male	cis
cg02616966_ATP11B	0.040707125	0.976822213	0.271692034	0.271692034	M1	Male	cis
cg06031041_TNRC18	0.040710635	0.976822213	0.348747675	0.348747675	M1	Male	cis
cg08160224_MYRF	0.040712173	0.976822213	0.367374873	0.367374873	M1	Male	cis
cg09994553_LINC02665	0.040713252	0.976822213	0.274160539	0.274160539	M1	Male	cis
cg15109916_PDGFC	0.040714238	0.976822213	0.425891418	0.425891418	M1	Male	cis
cg03176298_MIR491	0.04072095	0.976822213	-0.437284006	0.437284006	M1	Male	cis
cg25479848_NMBR	0.040723771	0.976822213	-0.2591017	0.2591017	M1	Male	cis
cg10629128_OR6B3	0.040725846	0.976822213	-0.407901676	0.407901676	M1	Male	cis
cg06661812_TBCK	0.04073612	0.976822213	-0.502487564	0.502487564	M1	Male	cis
cg16555856_CST6	0.040738223	0.976822213	0.296891567	0.296891567	M1	Male	cis
cg18556420_IDI1	0.040741922	0.976822213	0.357952123	0.357952123	M1	Male	cis
cg20566806_MIR567	0.040744851	0.976822213	0.42416362	0.42416362	M1	Male	cis
cg10826174_PIK3R5	0.040747176	0.976822213	0.309822226	0.309822226	M1	Male	cis
cg20911165_RASSF7	0.040749751	0.976822213	0.355126421	0.355126421	M1	Male	cis
cg00859434_LINC00690	0.040753506	0.976822213	-0.541129917	0.541129917	M1	Male	cis
cg21869046_CYP2F2P	0.04076699	0.976822213	-0.304757334	0.304757334	M1	Male	cis
cg01572891_SDK1-AS1	0.040772197	0.976822213	0.275233169	0.275233169	M1	Male	cis
cg12761728_BTNL2	0.040773144	0.976822213	-0.361004773	0.361004773	M1	Male	cis
cg03687953_KRT9	0.040774057	0.976822213	1.352790182	1.352790182	M1	Male	cis
cg22646074_COX7BP2	0.04077857	0.976822213	0.313537391	0.313537391	M1	Male	cis
cg23475480_RPS6KL1	0.040780321	0.976822213	-0.298577016	0.298577016	M1	Male	cis
cg05152764_SBF1	0.04078882	0.976822213	0.337587926	0.337587926	M1	Male	cis
cg24232693_PSD3	0.040800199	0.976822213	0.295739088	0.295739088	M1	Male	cis
cg08741063_PDK1	0.040804544	0.976822213	0.293122022	0.293122022	M1	Male	cis
cg00013374_SAP25	0.040808166	0.976822213	-0.443220671	0.443220671	M1	Male	cis
cg13931640_IL9RP1	0.040810492	0.976822213	-0.296536374	0.296536374	M1	Male	cis
cg12559208_NLRP12	0.040814286	0.976822213	0.154500825	0.154500825	M1	Male	cis
cg20388329_ITPA	0.040816059	0.976822213	0.267153563	0.267153563	M1	Male	cis
cg16477774_CDC42EP2	0.040816171	0.976822213	0.230485337	0.230485337	M1	Male	cis
cg26040952_MDK	0.040819992	0.976822213	-0.284330477	0.284330477	M1	Male	cis
cg22875823_ITPR3	0.040826841	0.976822213	-0.263604774	0.263604774	M1	Male	cis
cg07733851_PCDH1	0.040832736	0.976822213	0.385837849	0.385837849	M1	Male	cis
cg24597457_IMPDH1	0.040833743	0.976822213	-0.227917461	0.227917461	M1	Male	cis
cg19147015_RPL3P2	0.040838135	0.976822213	-0.285968924	0.285968924	M1	Male	cis
cg00538604_IL12RB1	0.040838398	0.976822213	0.366236971	0.366236971	M1	Male	cis
cg02695239_TANC1	0.040841944	0.976822213	0.221208129	0.221208129	M1	Male	cis
cg16678169_SNORD11	0.04085344	0.976822213	-0.345861426	0.345861426	M1	Male	cis
cg10244976_ARHGDIG	0.040857965	0.976822213	-0.08250439	0.08250439	M1	Male	cis
cg10160570_NALT1	0.040865071	0.976822213	0.512997731	0.512997731	M1	Male	cis
cg17128371_HLA-DQA1	0.040870697	0.976822213	0.248808223	0.248808223	M1	Male	cis
cg22125926_TNFRSF19	0.040876036	0.976822213	-0.357344103	0.357344103	M1	Male	cis
cg09631193_USP54	0.040876069	0.976822213	0.428063325	0.428063325	M1	Male	cis
cg06005197_OR1S2	0.040877231	0.976822213	-0.265662981	0.265662981	M1	Male	cis
cg20424854_EVC	0.040878277	0.976822213	0.416307498	0.416307498	M1	Male	cis
cg00337181_OR14J1	0.040880578	0.976822213	-0.026496069	0.026496069	M1	Male	cis
cg12875538_RHOBTB1	0.040886022	0.976822213	-0.465700376	0.465700376	M1	Male	cis
cg14371107_KRTAP5-10	0.040893242	0.976822213	0.203803572	0.203803572	M1	Male	cis
cg16999170_KRTAP13-4	0.040895595	0.976822213	-0.485377291	0.485377291	M1	Male	cis
cg01439560_MRPL50P4	0.040899847	0.976822213	-0.416918653	0.416918653	M1	Male	cis
cg07474672_ANKRD6	0.040907043	0.976822213	-0.326491976	0.326491976	M1	Male	cis
cg06301252_RNU4-31P	0.040912341	0.976822213	0.307643376	0.307643376	M1	Male	cis
cg07307760_PPP2R5CP	0.040913714	0.976822213	0.380731414	0.380731414	M1	Male	cis
cg16438182_CBX2	0.040927661	0.976822213	0.242337303	0.242337303	M1	Male	cis
cg23954535_RPL7AP11	0.040934682	0.976822213	0.587623388	0.587623388	M1	Male	cis
cg10608169_KCTD9P3	0.040937586	0.976822213	-0.385402779	0.385402779	M1	Male	cis
cg22979422_COQ10A	0.040941491	0.976822213	-0.441062019	0.441062019	M1	Male	cis
cg09369124_CYBA	0.04094159	0.976822213	0.375838871	0.375838871	M1	Male	cis
cg15696816_KRT16P2	0.040948887	0.976822213	0.228524211	0.228524211	M1	Male	cis
cg09407859_CBFB	0.040954696	0.976822213	-0.425679747	0.425679747	M1	Male	cis
cg10658438_LINC02048	0.040955839	0.976822213	0.274465027	0.274465027	M1	Male	cis
cg19949510_RNU4-4P	0.040957017	0.976822213	-0.239964133	0.239964133	M1	Male	cis
cg25937438_SFXN5	0.040959841	0.976822213	-0.317178806	0.317178806	M1	Male	cis
cg04140807_DNM1P46	0.040967011	0.976822213	0.312272522	0.312272522	M1	Male	cis
cg13629659_FUCA1	0.040967234	0.976822213	-0.449729147	0.449729147	M1	Male	cis
cg27274706_NFRKB	0.04097174	0.976822213	-0.273722599	0.273722599	M1	Male	cis
cg20322104_RNA5SP93	0.040976341	0.976822213	-0.419686063	0.419686063	M1	Male	cis
cg05931265_SNORD14C	0.040976626	0.976822213	0.329148205	0.329148205	M1	Male	cis
cg20047904_TRMT10C	0.040986726	0.976822213	0.298778089	0.298778089	M1	Male	cis
cg21806090_DCP1B	0.040993294	0.976822213	0.276849422	0.276849422	M1	Male	cis
cg07398960_FAM193A	0.040999624	0.976822213	0.399214141	0.399214141	M1	Male	cis
cg24975986_LINC02848	0.041004801	0.976822213	0.303971295	0.303971295	M1	Male	cis
cg25655084_CDS2	0.041006825	0.976822213	-0.362184213	0.362184213	M1	Male	cis
cg12655260_FCHSD1	0.041009889	0.976822213	0.350859921	0.350859921	M1	Male	cis
cg16034541_ZDHHC19	0.041015656	0.976822213	0.329846238	0.329846238	M1	Male	cis
cg15961889_ENTPD7	0.041021192	0.976822213	-0.453257278	0.453257278	M1	Male	cis
cg09900266_NPIPB9	0.04102193	0.976822213	-0.442929616	0.442929616	M1	Male	cis
cg27183435_EPHB2	0.041023752	0.976822213	-0.304453847	0.304453847	M1	Male	cis
cg08866794_KLC4	0.041030206	0.976822213	0.238455084	0.238455084	M1	Male	cis
cg05164634_DHH	0.041045308	0.976822213	0.311619562	0.311619562	M1	Male	cis
cg01802532_IGFBP7	0.041047942	0.976822213	-0.36830304	0.36830304	M1	Male	cis
cg23933723_GLP2R	0.041051822	0.976822213	0.417834505	0.417834505	M1	Male	cis
cg25797455_TFR2	0.041055334	0.976822213	0.304203881	0.304203881	M1	Male	cis
cg23202468_HIGD1A	0.04105668	0.976822213	0.318605969	0.318605969	M1	Male	cis
cg10045861_RASA4CP	0.04105868	0.976822213	-0.282802354	0.282802354	M1	Male	cis
cg07734159_HMGA1P5	0.041059812	0.976822213	-0.326751105	0.326751105	M1	Male	cis
cg25638252_KL	0.041064344	0.976822213	0.487338262	0.487338262	M1	Male	cis
cg15866089_VWCE	0.04106556	0.976822213	-0.245333556	0.245333556	M1	Male	cis
cg00986162_RSF1	0.041067342	0.976822213	0.435880245	0.435880245	M1	Male	cis
cg26282508_KRT18P17	0.041074012	0.976822213	0.375451407	0.375451407	M1	Male	cis
cg23987549_CASS4	0.04107464	0.976822213	0.641097932	0.641097932	M1	Male	cis
cg24323552_WDR37	0.041076038	0.976822213	0.326784388	0.326784388	M1	Male	cis
cg07697756_TIMM8B	0.041076635	0.976822213	-0.284633548	0.284633548	M1	Male	cis
cg00538604_GDF15	0.041079282	0.976822213	0.328891007	0.328891007	M1	Male	cis
cg07967644_RHOG	0.04108216	0.976822213	0.275483405	0.275483405	M1	Male	cis
cg08285943_LINC00885	0.041084001	0.976822213	-0.274171699	0.274171699	M1	Male	cis
cg06760305_H3-4	0.041084089	0.976822213	0.390373343	0.390373343	M1	Male	cis
cg04613428_NMNAT1	0.041095904	0.976822213	-0.549108778	0.549108778	M1	Male	cis
cg18554976_DMKN	0.041097666	0.976822213	-0.380847967	0.380847967	M1	Male	cis
cg20444209_TTLL1-AS1	0.041104223	0.976822213	-0.388319628	0.388319628	M1	Male	cis
cg14227731_TPRN	0.041109958	0.976822213	-0.230448777	0.230448777	M1	Male	cis
cg24975947_RPS2P44	0.041109972	0.976822213	0.445370149	0.445370149	M1	Male	cis
cg24544320_LIN9	0.041111853	0.976822213	-0.304049755	0.304049755	M1	Male	cis
cg25040746_RN7SKP119	0.04111207	0.976822213	-0.968545764	0.968545764	M1	Male	cis
cg17453456_SH2D2A	0.041120841	0.976822213	0.248518998	0.248518998	M1	Male	cis
cg03078816_OPLAH	0.041122519	0.976822213	0.312067223	0.312067223	M1	Male	cis
cg25138053_TMPOP1	0.041134423	0.976822213	0.307211845	0.307211845	M1	Male	cis
cg04590123_TFEB	0.04114942	0.976822213	-0.33314187	0.33314187	M1	Male	cis
cg07102783_PGAM1P6	0.041150799	0.976822213	-0.29722373	0.29722373	M1	Male	cis
cg16601957_TRARG1	0.041154735	0.976822213	0.05108211	0.05108211	M1	Male	cis
cg14646214_PHLDA2	0.041159663	0.976822213	-0.544655842	0.544655842	M1	Male	cis
cg16417301_GJA4	0.041159811	0.976822213	-0.259619831	0.259619831	M1	Male	cis
cg22541572_COX17P1	0.041167232	0.976822213	0.36690902	0.36690902	M1	Male	cis
cg21803139_SIRT4	0.041182085	0.976822213	-0.338022022	0.338022022	M1	Male	cis
cg14377791_ZNF546	0.041189561	0.976822213	-0.351766233	0.351766233	M1	Male	cis
cg16030751_RNU2-7P	0.041194162	0.976822213	-0.396147916	0.396147916	M1	Male	cis
cg08854979_RHOF	0.041194794	0.976822213	-0.272420541	0.272420541	M1	Male	cis
cg22827210_HCFC2	0.041196263	0.976822213	0.373716353	0.373716353	M1	Male	cis
cg00900422_TEKT1	0.041201421	0.976822213	-0.360920771	0.360920771	M1	Male	cis
cg14507403_BAIAP2L1	0.041214943	0.976822213	-0.404635889	0.404635889	M1	Male	cis
cg24919054_BFSP2	0.041225515	0.976822213	0.371020352	0.371020352	M1	Male	cis
cg12459932_MAN1C1	0.041227275	0.976822213	0.360083138	0.360083138	M1	Male	cis
cg16559275_POGZ	0.04123506	0.976822213	-0.446944525	0.446944525	M1	Male	cis
cg06430465_PDIA2	0.041235859	0.976822213	-0.079701382	0.079701382	M1	Male	cis
cg23024553_HSP90AA2P	0.041238332	0.976822213	-0.257519919	0.257519919	M1	Male	cis
cg24732447_RNY3P11	0.041238996	0.976822213	-0.509155033	0.509155033	M1	Male	cis
cg09524880_HNRNPA1P10	0.041254932	0.976822213	-1.190221849	1.190221849	M1	Male	cis
cg06793967_TOLLIP	0.0412614	0.976822213	0.224617406	0.224617406	M1	Male	cis
cg12035532_MIR200B	0.041261795	0.976822213	0.341812027	0.341812027	M1	Male	cis
cg03593057_NEUROD2	0.041269519	0.976822213	0.31378631	0.31378631	M1	Male	cis
cg00690596_ELF5	0.0412705	0.976822213	-0.333803754	0.333803754	M1	Male	cis
cg15377174_DDX39B	0.041270876	0.976822213	0.647970182	0.647970182	M1	Male	cis
cg17753661_NR0B2	0.041274498	0.976822213	-0.309171345	0.309171345	M1	Male	cis
cg17232924_ASNS	0.041279587	0.976822213	0.41987367	0.41987367	M1	Male	cis
cg06051312_LINC00877	0.041296453	0.976822213	-0.243863592	0.243863592	M1	Male	cis
cg18638769_IGHD1-1	0.041305352	0.976822213	0.247852972	0.247852972	M1	Male	cis
cg26337592_CREB3L4	0.041306231	0.976822213	0.192130732	0.192130732	M1	Male	cis
cg22719314_OAZ3	0.041307983	0.976822213	-0.429150528	0.429150528	M1	Male	cis
cg10318621_MPRIPP1	0.041309139	0.976822213	-0.390457154	0.390457154	M1	Male	cis
cg16170936_ASB8	0.041310708	0.976822213	-0.322046387	0.322046387	M1	Male	cis
cg16271481_RNU1-1	0.041314712	0.976822213	0.514888395	0.514888395	M1	Male	cis
cg15844638_MNS1	0.041318871	0.976822213	-0.43875755	0.43875755	M1	Male	cis
cg11788945_SVIL2P	0.041321521	0.976822213	-0.268627716	0.268627716	M1	Male	cis
cg02848961_PHLDA3	0.041328929	0.976822213	0.258249114	0.258249114	M1	Male	cis
cg09371063_SLFN12	0.04133479	0.976822213	-0.32914766	0.32914766	M1	Male	cis
cg05436064_DPEP3	0.041335516	0.976822213	-0.430863469	0.430863469	M1	Male	cis
cg11674404_WDR17	0.041341045	0.976822213	-0.227539862	0.227539862	M1	Male	cis
cg12916198_PKHD1L1	0.041343559	0.976822213	-0.266604716	0.266604716	M1	Male	cis
cg16740640_RPL23AP60	0.041344895	0.976822213	-0.252959757	0.252959757	M1	Male	cis
cg02853268_MUC5AC	0.041345545	0.976822213	-0.396845562	0.396845562	M1	Male	cis
cg12304200_RPL34P20	0.04134926	0.976822213	-0.416811847	0.416811847	M1	Male	cis
cg24863347_COMETT	0.041351352	0.976822213	-0.594943049	0.594943049	M1	Male	cis
cg03711791_RNU6-147P	0.041359044	0.976822213	-0.179072714	0.179072714	M1	Male	cis
cg04112842_DRG1	0.041361087	0.976822213	-0.390570257	0.390570257	M1	Male	cis
cg03891590_LUZP4P1	0.041367309	0.976822213	0.394213934	0.394213934	M1	Male	cis
cg04806177_HAGH	0.041370769	0.976822213	0.561701978	0.561701978	M1	Male	cis
cg10826174_ODF4	0.041377244	0.976822213	0.327529663	0.327529663	M1	Male	cis
cg07201235_TSSK3	0.041377689	0.976822213	0.644008058	0.644008058	M1	Male	cis
cg01945183_TNXB	0.041381952	0.976822213	0.371942388	0.371942388	M1	Male	cis
cg19161330_KLHL6-AS1	0.041385488	0.976822213	-0.538508734	0.538508734	M1	Male	cis
cg22125926_MIPEP	0.041388574	0.976822213	-0.356729045	0.356729045	M1	Male	cis
cg11120865_TRAV8-6	0.041394737	0.976822213	0.32251644	0.32251644	M1	Male	cis
cg06103624_C15orf61	0.041394807	0.976822213	-0.327337678	0.327337678	M1	Male	cis
cg17310105_LDLRAD4	0.041402231	0.976822213	-0.487772493	0.487772493	M1	Male	cis
cg18493502_SLC18B1	0.04140705	0.976822213	0.777752153	0.777752153	M1	Male	cis
cg18650515_NDUFA5P8	0.041412242	0.976822213	-0.253408766	0.253408766	M1	Male	cis
cg18387478_RN7SKP45	0.041412845	0.976822213	0.295109515	0.295109515	M1	Male	cis
cg21542081_PGBD4	0.041414065	0.976822213	-0.369795628	0.369795628	M1	Male	cis
cg12481893_HNRNPA1P9	0.04141436	0.976822213	0.564893037	0.564893037	M1	Male	cis
cg25325723_GPCPD1	0.041423533	0.976822213	-0.347537829	0.347537829	M1	Male	cis
cg20106792_DPY19L1P2	0.041423699	0.976822213	-0.369295577	0.369295577	M1	Male	cis
cg11278212_CD300LB	0.041429068	0.976822213	0.279467089	0.279467089	M1	Male	cis
cg04007989_ARNILA	0.041436609	0.976822213	0.40377058	0.40377058	M1	Male	cis
cg27059886_RNU6-1025P	0.041438874	0.976822213	0.455908157	0.455908157	M1	Male	cis
cg05389984_PIGU	0.041440652	0.976822213	-0.385485702	0.385485702	M1	Male	cis
cg08792185_MICA	0.041455702	0.976822213	0.40759291	0.40759291	M1	Male	cis
cg26985471_HLA-DRA	0.041456986	0.976822213	0.278507655	0.278507655	M1	Male	cis
cg12129912_MARVELD1	0.041457232	0.976822213	0.357009311	0.357009311	M1	Male	cis
cg25321742_ANGPTL5	0.041467725	0.976822213	-0.349899642	0.349899642	M1	Male	cis
cg05244234_N4BP3	0.041469403	0.976822213	0.289151765	0.289151765	M1	Male	cis
cg17264779_HIC1	0.041471014	0.976822213	0.314534644	0.314534644	M1	Male	cis
cg13514175_BHLHA9	0.041472171	0.976822213	0.260642895	0.260642895	M1	Male	cis
cg23613857_LTB4R	0.041472533	0.976822213	-0.265181994	0.265181994	M1	Male	cis
cg05327736_ELOCP28	0.041472934	0.976822213	-0.401112493	0.401112493	M1	Male	cis
cg02216951_ZNF316	0.041474959	0.976822213	-0.306786387	0.306786387	M1	Male	cis
cg20952434_LINGO3	0.041477368	0.976822213	0.430260198	0.430260198	M1	Male	cis
cg20723473_CHFR	0.041479443	0.976822213	0.378466822	0.378466822	M1	Male	cis
cg24374161_SLC39A13	0.041483514	0.976822213	-0.331190582	0.331190582	M1	Male	cis
cg24413826_CATSPERD	0.041485982	0.976822213	0.244705404	0.244705404	M1	Male	cis
cg01807317_MTG1	0.041486054	0.976822213	-0.299669518	0.299669518	M1	Male	cis
cg26335602_NOP56P1	0.041488552	0.976822213	-0.369599147	0.369599147	M1	Male	cis
cg00791854_IL6R-AS1	0.041501691	0.976822213	-0.401304052	0.401304052	M1	Male	cis
cg08518839_GNRH2	0.041512696	0.976822213	0.301767827	0.301767827	M1	Male	cis
cg12388679_LINC01353	0.041514196	0.976822213	-0.196414781	0.196414781	M1	Male	cis
cg26274046_C22orf31	0.041519589	0.976822213	-0.395910327	0.395910327	M1	Male	cis
cg15067619_MICB	0.041526833	0.976822213	-0.445595578	0.445595578	M1	Male	cis
cg06880615_CLEC16A	0.041529632	0.976822213	-0.26523592	0.26523592	M1	Male	cis
cg26800893_C11orf86	0.041534332	0.976822213	0.287725984	0.287725984	M1	Male	cis
cg16655291_OGFOD2	0.041546213	0.976822213	0.393519792	0.393519792	M1	Male	cis
cg03689586_OGDHL	0.041547302	0.976822213	0.313851754	0.313851754	M1	Male	cis
cg26445794_EMP2	0.041560233	0.976822213	-0.37647402	0.37647402	M1	Male	cis
cg04739200_MYB-AS1	0.041562973	0.976822213	0.295791219	0.295791219	M1	Male	cis
cg04054096_ACOT13	0.041573596	0.976822213	-0.38345099	0.38345099	M1	Male	cis
cg01624348_DEFB130A	0.04157584	0.976822213	-0.5037888	0.5037888	M1	Male	cis
cg15296799_NPM2	0.041578822	0.976822213	-0.351523181	0.351523181	M1	Male	cis
cg16547579_LINC01433	0.041578916	0.976822213	0.426159823	0.426159823	M1	Male	cis
cg12067202_DPYS	0.041585644	0.976822213	-0.205867943	0.205867943	M1	Male	cis
cg07444280_WDR76	0.041585856	0.976822213	-0.273917724	0.273917724	M1	Male	cis
cg08743896_CTNNA3	0.041593138	0.976822213	0.246484376	0.246484376	M1	Male	cis
cg15042047_WDR86	0.0415974	0.976822213	-0.267869358	0.267869358	M1	Male	cis
cg01016405_RMDN2-AS1	0.041612081	0.976822213	-0.267769801	0.267769801	M1	Male	cis
cg02282594_TRAJ31	0.041620727	0.976822213	-0.281125607	0.281125607	M1	Male	cis
cg07449080_ANP32A	0.041625089	0.976822213	0.318450603	0.318450603	M1	Male	cis
cg01676959_SPEF2	0.04162584	0.976822213	-0.351794579	0.351794579	M1	Male	cis
cg01087869_PRSS36	0.041628418	0.976822213	-0.476222508	0.476222508	M1	Male	cis
cg09482780_SPEM1	0.041633106	0.976822213	0.48376516	0.48376516	M1	Male	cis
cg10160570_KCNT1	0.041646449	0.976822213	0.413087859	0.413087859	M1	Male	cis
cg01707795_SUSD6	0.04164798	0.976822213	-0.229615168	0.229615168	M1	Male	cis
cg26676775_SCAP	0.041649154	0.976822213	-0.275356	0.275356	M1	Male	cis
cg26545346_NDUFAF6	0.041649221	0.976822213	0.364407528	0.364407528	M1	Male	cis
cg21288684_HDAC9-AS1	0.041655853	0.976822213	-0.254317481	0.254317481	M1	Male	cis
cg18701685_NYNRIN	0.041660233	0.976822213	0.42440876	0.42440876	M1	Male	cis
cg21346579_SLC45A1	0.041664159	0.976822213	0.399908901	0.399908901	M1	Male	cis
cg05654364_RPL29P14	0.041664954	0.976822213	0.500208028	0.500208028	M1	Male	cis
cg23289024_RNU6-1316P	0.041672976	0.976822213	0.396173389	0.396173389	M1	Male	cis
cg00591160_DPPA3	0.041676088	0.976822213	1.849369088	1.849369088	M1	Male	cis
cg17096979_LINC01737	0.041688871	0.976822213	-0.800997333	0.800997333	M1	Male	cis
cg16231923_CSK	0.04169017	0.976822213	0.306123934	0.306123934	M1	Male	cis
cg13044693_PRR5	0.041692139	0.976822213	-0.31683928	0.31683928	M1	Male	cis
cg16092069_IGHV2-26	0.041695539	0.976822213	-0.489417774	0.489417774	M1	Male	cis
cg14168295_PIK3C2B	0.041697006	0.976822213	0.199228224	0.199228224	M1	Male	cis
cg20448053_EFNB3	0.041703669	0.976822213	0.40244132	0.40244132	M1	Male	cis
cg09489811_DKK2	0.041703804	0.976822213	-0.504900028	0.504900028	M1	Male	cis
cg26976450_RPL17P10	0.041707166	0.976822213	-0.274804498	0.274804498	M1	Male	cis
cg06160592_HIPK1-AS1	0.041710214	0.976822213	-0.349617448	0.349617448	M1	Male	cis
cg12615916_TRIM11	0.041714561	0.976822213	0.244884621	0.244884621	M1	Male	cis
cg04107082_RNU1-32P	0.041717828	0.976822213	1.264155376	1.264155376	M1	Male	cis
cg10095057_HOXB1	0.041723091	0.976822213	-0.493868147	0.493868147	M1	Male	cis
cg08744069_PKMP1	0.041764247	0.976822213	-0.413203918	0.413203918	M1	Male	cis
cg12781136_SPAG6	0.041773378	0.976822213	-0.341473709	0.341473709	M1	Male	cis
cg12385825_AKAP6	0.041779446	0.976822213	-0.336483061	0.336483061	M1	Male	cis
cg20773800_PPP1R35-AS1	0.041786284	0.976822213	0.455873369	0.455873369	M1	Male	cis
cg25861660_TAX1BP1	0.041787097	0.976822213	-0.32828366	0.32828366	M1	Male	cis
cg00107982_PDXP-DT	0.04179622	0.976822213	-0.266939759	0.266939759	M1	Male	cis
cg09774124_ADK	0.041804933	0.976822213	-0.289674367	0.289674367	M1	Male	cis
cg09551249_METTL16	0.041805329	0.976822213	-0.452929906	0.452929906	M1	Male	cis
cg23289024_MARK3	0.041806559	0.976822213	0.367690098	0.367690098	M1	Male	cis
cg12319350_RGL1	0.041808515	0.976822213	0.238330232	0.238330232	M1	Male	cis
cg11830695_SNORD19	0.041813131	0.976822213	0.281456049	0.281456049	M1	Male	cis
cg13079150_CDC42EP5	0.041822458	0.976822213	-0.291324426	0.291324426	M1	Male	cis
cg14157525_CSNK2A2	0.04182665	0.976822213	-0.474997836	0.474997836	M1	Male	cis
cg00493429_ECT2	0.041826772	0.976822213	0.321599706	0.321599706	M1	Male	cis
cg07346595_MIR1302-9HG	0.041829777	0.976822213	0.710530731	0.710530731	M1	Male	cis
cg15143268_OTULIN	0.041836636	0.976822213	-0.343280784	0.343280784	M1	Male	cis
cg18204091_SLC44A4	0.041837439	0.976822213	0.187373035	0.187373035	M1	Male	cis
cg15377174_TRIM15	0.041843592	0.976822213	0.622154547	0.622154547	M1	Male	cis
cg13884871_FRMD5	0.041855942	0.976822213	0.648898958	0.648898958	M1	Male	cis
cg09106728_NAT10	0.041856517	0.976822213	-0.294245178	0.294245178	M1	Male	cis
cg00773700_GFUS	0.041859504	0.976822213	0.324761138	0.324761138	M1	Male	cis
cg24027302_PDSS1	0.041866976	0.976822213	-0.384445364	0.384445364	M1	Male	cis
cg18452169_LINC00649	0.041877109	0.976822213	-0.491368544	0.491368544	M1	Male	cis
cg16463564_KRT10	0.04187952	0.976822213	-0.286782069	0.286782069	M1	Male	cis
cg21137446_CIZ1	0.041881271	0.976822213	0.424137266	0.424137266	M1	Male	cis
cg13545089_CD70	0.041881824	0.976822213	0.382856522	0.382856522	M1	Male	cis
cg23670372_FBXO2	0.041882889	0.976822213	-1.086152286	1.086152286	M1	Male	cis
cg14646214_CDKN1C	0.041891029	0.976822213	-0.493696256	0.493696256	M1	Male	cis
cg15067619_GNL1	0.041894218	0.976822213	-0.419943734	0.419943734	M1	Male	cis
cg18972013_LGALS3BP	0.041901142	0.976822213	0.310993459	0.310993459	M1	Male	cis
cg11296759_SPSB2	0.041905984	0.976822213	0.33565491	0.33565491	M1	Male	cis
cg00260803_ZNF598	0.041908825	0.976822213	0.326850388	0.326850388	M1	Male	cis
cg19216660_OR1A1	0.041913997	0.976822213	3.366835149	3.366835149	M1	Male	cis
cg00168193_CICP7	0.041916115	0.976822213	-0.454622873	0.454622873	M1	Male	cis
cg22016724_CYP2G1P	0.041921499	0.976822213	-0.334164914	0.334164914	M1	Male	cis
cg18912855_BTBD6	0.041923186	0.976822213	-0.257710766	0.257710766	M1	Male	cis
cg08419235_NFAT5	0.041925753	0.976822213	0.292936188	0.292936188	M1	Male	cis
cg10866131_TBC1D23	0.041926438	0.976822213	0.30598659	0.30598659	M1	Male	cis
cg02350039_RPSAP42	0.041926583	0.976822213	0.357951199	0.357951199	M1	Male	cis
cg24714561_KCNK13	0.041927176	0.976822213	0.307775114	0.307775114	M1	Male	cis
cg17411935_LGALSL-DT	0.041941023	0.976822213	0.222951807	0.222951807	M1	Male	cis
cg20329210_RNA5SP18	0.041949232	0.976822213	-0.469265889	0.469265889	M1	Male	cis
cg03681484_GPHA2	0.041950906	0.976822213	-0.330169562	0.330169562	M1	Male	cis
cg01935840_PCSK7	0.041952998	0.976822213	0.423889428	0.423889428	M1	Male	cis
cg06763280_MTATP6P27	0.041956296	0.976822213	0.350061759	0.350061759	M1	Male	cis
cg04212021_HMGB3P22	0.041964433	0.976822213	0.25243841	0.25243841	M1	Male	cis
cg03026865_ADGRF4	0.041966218	0.976822213	0.203381711	0.203381711	M1	Male	cis
cg20985028_LINC00115	0.041969887	0.976822213	0.386542314	0.386542314	M1	Male	cis
cg10273666_RIBC2	0.041972583	0.976822213	-0.462777873	0.462777873	M1	Male	cis
cg18635670_HMGN4	0.041974554	0.976822213	-0.369283973	0.369283973	M1	Male	cis
cg00333184_ITIH4-AS1	0.041976094	0.976822213	-0.322099979	0.322099979	M1	Male	cis
cg25479848_VTA1	0.041976552	0.976822213	-0.347880951	0.347880951	M1	Male	cis
cg21281638_GRID2IP	0.041985419	0.976822213	-0.27238389	0.27238389	M1	Male	cis
cg12664940_TAF7	0.041992351	0.976822213	-0.297033621	0.297033621	M1	Male	cis
cg04702538_ACTG1P24	0.042002533	0.976822213	0.482865184	0.482865184	M1	Male	cis
cg15847015_ATP5PBP1	0.042009683	0.976822213	0.342264036	0.342264036	M1	Male	cis
cg00986162_AQP11	0.042014576	0.976822213	0.446854937	0.446854937	M1	Male	cis
cg16490124_MTND5P19	0.042015961	0.976822213	0.307151948	0.307151948	M1	Male	cis
cg18972013_SYNGR2	0.042016976	0.976822213	0.315013842	0.315013842	M1	Male	cis
cg08919180_SUCO	0.042020259	0.976822213	0.425538196	0.425538196	M1	Male	cis
cg08792185_MUC21	0.04202036	0.976822213	0.515371516	0.515371516	M1	Male	cis
cg23918905_SLC25A5P6	0.042026658	0.976822213	-0.392557736	0.392557736	M1	Male	cis
cg22918152_ZNF749	0.042029058	0.976822213	0.490688878	0.490688878	M1	Male	cis
cg04536829_RUVBL1-AS1	0.042032878	0.976822213	0.471284447	0.471284447	M1	Male	cis
cg12944418_PRPS1P2	0.042035118	0.976822213	0.289686578	0.289686578	M1	Male	cis
cg05821633_SRM	0.04203808	0.976822213	0.663499297	0.663499297	M1	Male	cis
cg00674395_CCDC42	0.042046012	0.976822213	0.332551899	0.332551899	M1	Male	cis
cg07150342_ADAD2	0.042046866	0.976822213	0.254342595	0.254342595	M1	Male	cis
cg01665243_NOL9	0.042049877	0.976822213	0.403364715	0.403364715	M1	Male	cis
cg03451395_RPP40	0.042056301	0.976822213	-0.435566038	0.435566038	M1	Male	cis
cg02154924_SCAMP5	0.042057077	0.976822213	-0.363494649	0.363494649	M1	Male	cis
cg03440588_SLC5A9	0.042058037	0.976822213	-0.310814237	0.310814237	M1	Male	cis
cg10309244_NDUFA5P4	0.042065185	0.976822213	0.538806449	0.538806449	M1	Male	cis
cg15271387_ADRM1	0.04207695	0.976822213	-0.290277575	0.290277575	M1	Male	cis
cg25802611_RAB35	0.042077722	0.976822213	0.311804217	0.311804217	M1	Male	cis
cg23290207_CSRNP3	0.042078075	0.976822213	0.375279809	0.375279809	M1	Male	cis
cg02133819_LINC01886	0.042089502	0.976822213	-0.238985133	0.238985133	M1	Male	cis
cg08455267_RPS6	0.042095727	0.976822213	-0.29893636	0.29893636	M1	Male	cis
cg19033943_GPR146	0.042099346	0.976822213	0.277135119	0.277135119	M1	Male	cis
cg04342425_WFDC1	0.042106164	0.976822213	0.83359421	0.83359421	M1	Male	cis
cg19351166_PTH2R	0.042106233	0.976822213	0.329608408	0.329608408	M1	Male	cis
cg08853572_MAPK8IP3	0.042112328	0.976822213	0.373129647	0.373129647	M1	Male	cis
cg10147875_KCNA7	0.042121204	0.976822213	0.77639877	0.77639877	M1	Male	cis
cg12359832_ZNF200	0.04212928	0.976822213	0.268775284	0.268775284	M1	Male	cis
cg16486690_VAMP5	0.042138798	0.976822213	0.450447034	0.450447034	M1	Male	cis
cg17233160_TCTN1	0.042151687	0.976822213	-0.437385312	0.437385312	M1	Male	cis
cg27475365_TRMT11	0.042170905	0.976822213	-0.293668573	0.293668573	M1	Male	cis
cg04710276_ABHD16A	0.042175822	0.976822213	-0.311059681	0.311059681	M1	Male	cis
cg13409544_BMP4	0.04217875	0.976822213	0.405269555	0.405269555	M1	Male	cis
cg17593097_OR13G1	0.042186332	0.976822213	-0.098717174	0.098717174	M1	Male	cis
cg22156534_RFLNB	0.042187512	0.976822213	0.299251179	0.299251179	M1	Male	cis
cg27337217_PITPNA	0.042189228	0.976822213	0.396474979	0.396474979	M1	Male	cis
cg00589617_PGBD5	0.042196881	0.976822213	-0.284019331	0.284019331	M1	Male	cis
cg27475126_CCNE1	0.042202006	0.976822213	-0.218203795	0.218203795	M1	Male	cis
cg15856832_IP6K2	0.042204454	0.976822213	0.29938146	0.29938146	M1	Male	cis
cg06320175_SLC25A38P1	0.042204682	0.976822213	0.25630771	0.25630771	M1	Male	cis
cg01446895_CUX2	0.042210464	0.976822213	-0.318842994	0.318842994	M1	Male	cis
cg05230816_IGSF9B	0.042210992	0.976822213	0.243496607	0.243496607	M1	Male	cis
cg05043952_ZNF815P	0.042216135	0.976822213	0.38285907	0.38285907	M1	Male	cis
cg02294123_TM2D3	0.042223791	0.976822213	0.270409221	0.270409221	M1	Male	cis
cg24622205_OR52E6	0.042228633	0.976822213	-0.331972744	0.331972744	M1	Male	cis
cg05583921_SEC22C	0.0422335	0.976822213	0.27618206	0.27618206	M1	Male	cis
cg22986597_GPHA2	0.042240332	0.976822213	0.501556465	0.501556465	M1	Male	cis
cg07642595_GAS6-AS1	0.042244928	0.976822213	0.231155486	0.231155486	M1	Male	cis
cg08186671_MYO1C	0.042245144	0.976822213	0.382115898	0.382115898	M1	Male	cis
cg02719489_AGR3	0.04224727	0.976822213	0.434914244	0.434914244	M1	Male	cis
cg09022213_AADAT	0.042252341	0.976822213	-0.280102241	0.280102241	M1	Male	cis
cg05834845_TNK2-AS1	0.042256357	0.976822213	-0.275276341	0.275276341	M1	Male	cis
cg04806177_NME3	0.042259454	0.976822213	0.564392245	0.564392245	M1	Male	cis
cg19242610_UFC1	0.042266518	0.976822213	0.377439499	0.377439499	M1	Male	cis
cg12552823_MSC	0.042269334	0.976822213	0.327126397	0.327126397	M1	Male	cis
cg04000274_MFSD10	0.042274325	0.976822213	0.488914716	0.488914716	M1	Male	cis
cg17509337_HIVEP3	0.04227489	0.976822213	0.205495072	0.205495072	M1	Male	cis
cg05884880_VWA2	0.042276598	0.976822213	0.24856846	0.24856846	M1	Male	cis
cg23371584_PCAT6	0.042277766	0.976822213	0.461079978	0.461079978	M1	Male	cis
cg09736391_RNU6-53P	0.042282303	0.976822213	0.663231533	0.663231533	M1	Male	cis
cg16476710_FOXA1	0.042286919	0.976822213	-0.45951696	0.45951696	M1	Male	cis
cg16064295_SRGAP3-AS2	0.042302716	0.976822213	-0.331658003	0.331658003	M1	Male	cis
cg26804971_MIR193A	0.042303751	0.976822213	0.140363141	0.140363141	M1	Male	cis
cg16999170_KRTAP19-5	0.04230738	0.976822213	-0.617742892	0.617742892	M1	Male	cis
cg01467903_LINC01143	0.042308275	0.976822213	-0.246922854	0.246922854	M1	Male	cis
cg10261952_SNORA52	0.042309715	0.976822213	0.208929773	0.208929773	M1	Male	cis
cg19651706_NKPD1	0.04231187	0.976822213	0.3262366	0.3262366	M1	Male	cis
cg11797283_INHA	0.042312332	0.976822213	0.339620181	0.339620181	M1	Male	cis
cg27342587_SNORA80B	0.04231434	0.976822213	-0.307018398	0.307018398	M1	Male	cis
cg05485769_ATXN7L3	0.042324127	0.976822213	0.32253597	0.32253597	M1	Male	cis
cg08853572_ATP6V0C	0.042328658	0.976822213	0.329188668	0.329188668	M1	Male	cis
cg01676959_C1QTNF3	0.042332685	0.976822213	-0.351629888	0.351629888	M1	Male	cis
cg17593097_OR1C1	0.0423604	0.976822213	-0.20501565	0.20501565	M1	Male	cis
cg00431324_PPP4C	0.04236808	0.976822213	-0.338374526	0.338374526	M1	Male	cis
cg22160267_CIB3	0.042368183	0.976822213	-0.255630535	0.255630535	M1	Male	cis
cg10888461_RPL7AP30	0.042388302	0.976822213	-0.441674719	0.441674719	M1	Male	cis
cg23202468_SS18L2	0.04240405	0.976822213	0.321489108	0.321489108	M1	Male	cis
cg01128460_PDIA2	0.042404312	0.976822213	-0.084758114	0.084758114	M1	Male	cis
cg16476710_RN7SKP257	0.042410863	0.976822213	-0.423418874	0.423418874	M1	Male	cis
cg20801751_H3-4	0.042413044	0.976822213	-0.359588982	0.359588982	M1	Male	cis
cg08397999_CACNG7	0.042416239	0.976822213	-0.309435938	0.309435938	M1	Male	cis
cg08497487_GNL1	0.042421434	0.976822213	0.273085112	0.273085112	M1	Male	cis
cg06338987_NAT14	0.042422409	0.976822213	0.336256313	0.336256313	M1	Male	cis
cg25147376_FAM78B	0.042426777	0.976822213	-0.249789822	0.249789822	M1	Male	cis
cg05706898_PRKCZ	0.042428658	0.976822213	0.372207073	0.372207073	M1	Male	cis
cg19303748_LRRC56	0.04243248	0.976822213	0.357324805	0.357324805	M1	Male	cis
cg18343899_ANGPTL3	0.042432803	0.976822213	0.452950736	0.452950736	M1	Male	cis
cg19685285_C10orf53	0.042437263	0.976822213	-0.286969395	0.286969395	M1	Male	cis
cg17765009_SPRED3	0.042442078	0.976822213	0.215357863	0.215357863	M1	Male	cis
cg07711067_DYRK1B	0.042446676	0.976822213	-0.323685443	0.323685443	M1	Male	cis
cg02695239_WDSUB1	0.042446692	0.976822213	0.22664286	0.22664286	M1	Male	cis
cg16486690_GPR160P1	0.042449272	0.976822213	-0.295504987	0.295504987	M1	Male	cis
cg10991855_WASF1	0.042458279	0.976822213	-0.250025054	0.250025054	M1	Male	cis
cg06269419_CYTH1	0.042459438	0.976822213	-0.301358149	0.301358149	M1	Male	cis
cg07381806_DOT1L	0.042460792	0.976822213	-0.284178709	0.284178709	M1	Male	cis
cg13926358_STX10	0.042463068	0.976822213	0.270155482	0.270155482	M1	Male	cis
cg27209389_SPG11	0.042464507	0.976822213	0.588021007	0.588021007	M1	Male	cis
cg24050109_KLHL21	0.042474841	0.976822213	-0.285703228	0.285703228	M1	Male	cis
cg07320976_PRR7	0.042474948	0.976822213	-0.658441358	0.658441358	M1	Male	cis
cg15353666_LINC02643	0.042476383	0.976822213	-0.209856262	0.209856262	M1	Male	cis
cg07474672_PM20D2	0.042482116	0.976822213	-0.388710852	0.388710852	M1	Male	cis
cg27421102_ADAM9	0.042482768	0.976822213	0.438413718	0.438413718	M1	Male	cis
cg18547299_C19orf67	0.042489607	0.976822213	0.381943428	0.381943428	M1	Male	cis
cg10717214_HLA-DRB9	0.042491476	0.976822213	-0.527697222	0.527697222	M1	Male	cis
cg20803916_OR51B5	0.042493475	0.976822213	-0.437136736	0.437136736	M1	Male	cis
cg01439566_DRD2	0.042496044	0.976822213	0.3250329	0.3250329	M1	Male	cis
cg02232418_FYB2	0.042502422	0.976822213	-0.215592189	0.215592189	M1	Male	cis
cg07381806_KLF16	0.042505066	0.976822213	-0.271502785	0.271502785	M1	Male	cis
cg02747151_SNORD115-43	0.042505837	0.976822213	-0.164535085	0.164535085	M1	Male	cis
cg08778659_PBX4	0.042511011	0.976822213	0.319188505	0.319188505	M1	Male	cis
cg19303748_RPL36AP39	0.04251394	0.976822213	-0.243749569	0.243749569	M1	Male	cis
cg15949117_KCNAB1-AS1	0.042517733	0.976822213	0.315005423	0.315005423	M1	Male	cis
cg14050009_RSF1	0.042518813	0.976822213	0.436537903	0.436537903	M1	Male	cis
cg23482839_CCT7	0.042527875	0.976822213	-0.217716176	0.217716176	M1	Male	cis
cg04628174_SESTD1	0.04252799	0.976822213	-0.408657219	0.408657219	M1	Male	cis
cg27209389_DUOX2	0.042535665	0.976822213	-0.523541055	0.523541055	M1	Male	cis
cg14506175_RXRA	0.042553398	0.976822213	-0.434314969	0.434314969	M1	Male	cis
cg02030331_HYKK	0.042555666	0.976822213	-0.426665881	0.426665881	M1	Male	cis
cg18635670_HCG11	0.042556536	0.976822213	-0.389518179	0.389518179	M1	Male	cis
cg26449206_FSTL1	0.042558511	0.976822213	0.279043039	0.279043039	M1	Male	cis
cg06981823_CERK	0.042563832	0.976822213	0.264629739	0.264629739	M1	Male	cis
cg09205384_EIF1AD	0.04257131	0.976822213	-0.357740228	0.357740228	M1	Male	cis
cg17296217_ZAR1	0.042571498	0.976822213	-0.428249722	0.428249722	M1	Male	cis
cg15961889_SCD	0.042576201	0.976822213	-0.51725933	0.51725933	M1	Male	cis
cg01965560_BORCS6	0.042577805	0.976822213	0.305702327	0.305702327	M1	Male	cis
cg05706898_LINC01770	0.042582624	0.976822213	0.345797089	0.345797089	M1	Male	cis
cg25795456_CACNG7	0.042585242	0.976822213	0.08093931	0.08093931	M1	Male	cis
cg17129519_HCG21	0.042586623	0.976822213	0.290944762	0.290944762	M1	Male	cis
cg14743534_RPL32P18	0.042586884	0.976822213	0.282709746	0.282709746	M1	Male	cis
cg10982113_HLA-U	0.04259193	0.976822213	-0.412233639	0.412233639	M1	Male	cis
cg06204531_ACTR3C	0.042602071	0.976822213	-0.410548575	0.410548575	M1	Male	cis
cg12199057_AK4P4	0.042609907	0.976822213	-0.405454991	0.405454991	M1	Male	cis
cg04905636_FAM168A	0.042611115	0.976822213	-0.385480221	0.385480221	M1	Male	cis
cg00064388_LMO3	0.042618575	0.976822213	-0.356457466	0.356457466	M1	Male	cis
cg14562619_SNHG29	0.042619277	0.976822213	-0.280285986	0.280285986	M1	Male	cis
cg08859787_FAH	0.042621342	0.976822213	-0.279519243	0.279519243	M1	Male	cis
cg24603803_RNU6-750P	0.042623476	0.976822213	-0.326987061	0.326987061	M1	Male	cis
cg10061851_ARF3	0.042623818	0.976822213	-0.201104624	0.201104624	M1	Male	cis
cg01824284_SGSH	0.042624482	0.976822213	-0.312518615	0.312518615	M1	Male	cis
cg16445317_BCL7A	0.042624584	0.976822213	-0.514030229	0.514030229	M1	Male	cis
cg08636573_SRRT	0.042629274	0.976822213	-0.31945158	0.31945158	M1	Male	cis
cg07463103_IL17C	0.042629391	0.976822213	-0.31282901	0.31282901	M1	Male	cis
cg27594583_ATG9B	0.042629918	0.976822213	-0.788275205	0.788275205	M1	Male	cis
cg10100831_IFT81	0.042632406	0.976822213	-0.229723716	0.229723716	M1	Male	cis
cg16438182_TMC6	0.042637975	0.976822213	0.265847534	0.265847534	M1	Male	cis
cg01466133_SCAND1	0.042649338	0.976822213	-0.304495164	0.304495164	M1	Male	cis
cg05669210_AZGP1P2	0.042660808	0.976822213	1.643383026	1.643383026	M1	Male	cis
cg20859095_CHST13	0.042664808	0.976822213	0.446037422	0.446037422	M1	Male	cis
cg03559133_CASP14	0.042667639	0.976822213	-0.230379252	0.230379252	M1	Male	cis
cg00504457_ADGRE1	0.042668832	0.976822213	0.209556184	0.209556184	M1	Male	cis
cg00701755_PSMB9	0.042671995	0.976822213	0.363744694	0.363744694	M1	Male	cis
cg14424070_EIF2B2	0.042680934	0.976822213	0.451082302	0.451082302	M1	Male	cis
cg09106728_PAMR1	0.042683658	0.976822213	-0.293397021	0.293397021	M1	Male	cis
cg13085030_COX19	0.042683665	0.976822213	-0.394379467	0.394379467	M1	Male	cis
cg21941354_ZNF696	0.0426852	0.976822213	0.247957564	0.247957564	M1	Male	cis
cg05355764_COLGALT1	0.042686842	0.976822213	0.309050965	0.309050965	M1	Male	cis
cg15837086_ATPAF1	0.042689663	0.976822213	-0.516842097	0.516842097	M1	Male	cis
cg24863484_CARD14	0.042692252	0.976822213	-0.745879893	0.745879893	M1	Male	cis
cg10095429_SELENOI	0.042692316	0.976822213	0.34190752	0.34190752	M1	Male	cis
cg00854448_MIR135B	0.042695987	0.976822213	-0.467128468	0.467128468	M1	Male	cis
cg22201573_ZFYVE28	0.042696252	0.976822213	-0.506290068	0.506290068	M1	Male	cis
cg23257604_ZDHHC20P2	0.042703724	0.976822213	0.4679793	0.4679793	M1	Male	cis
cg20783699_PROCR	0.042710392	0.976822213	-0.246823329	0.246823329	M1	Male	cis
cg05285188_NOTCH2P1	0.042712877	0.976822213	0.331225079	0.331225079	M1	Male	cis
cg24742444_DIP2B	0.042715585	0.976822213	-0.305396745	0.305396745	M1	Male	cis
cg01354479_CGB3	0.042715859	0.976822213	0.363822083	0.363822083	M1	Male	cis
cg05450804_GXYLT2	0.042719717	0.976822213	0.305262327	0.305262327	M1	Male	cis
cg03695871_POLA2	0.042723925	0.976822213	-0.266052617	0.266052617	M1	Male	cis
cg08583650_SELENOT	0.042724639	0.976822213	0.3497511	0.3497511	M1	Male	cis
cg14292522_ACTR6	0.042724973	0.976822213	-0.434315003	0.434315003	M1	Male	cis
cg11626785_COX6CP18	0.042737743	0.977017906	0.338177908	0.338177908	M1	Male	cis
cg00381473_OCIAD2	0.042750078	0.977107343	0.366227741	0.366227741	M1	Male	cis
cg10288502_COL5A1-AS1	0.042760358	0.977213299	0.292096943	0.292096943	M1	Male	cis
cg02719489_AHR	0.042764845	0.977213299	0.507653967	0.507653967	M1	Male	cis
cg24479590_CHD3	0.042774972	0.977213299	-0.304518672	0.304518672	M1	Male	cis
cg20621944_KIF19BP	0.042776029	0.977213299	0.326300599	0.326300599	M1	Male	cis
cg06416110_RNF32-AS1	0.042779694	0.977213299	-0.363067673	0.363067673	M1	Male	cis
cg06644669_RNF39	0.042779985	0.977213299	-0.298920337	0.298920337	M1	Male	cis
cg00077738_GAK	0.042793259	0.977241402	0.622850457	0.622850457	M1	Male	cis
cg18490567_BMP10	0.042793851	0.977241402	0.635215339	0.635215339	M1	Male	cis
cg12613344_SLC39A13	0.042803575	0.977367256	-0.271382314	0.271382314	M1	Male	cis
cg16542345_UEVLD	0.042815953	0.977389607	-0.269904217	0.269904217	M1	Male	cis
cg19160975_BCL7B	0.042834044	0.977389607	0.229604256	0.229604256	M1	Male	cis
cg08823780_SAMD13	0.042838778	0.977389607	0.257332074	0.257332074	M1	Male	cis
cg15703970_ZFAND2A	0.04284039	0.977389607	0.55927316	0.55927316	M1	Male	cis
cg07615839_ECEL1P3	0.042843029	0.977389607	0.303119122	0.303119122	M1	Male	cis
cg00171290_MAD1L1	0.042846085	0.977389607	-0.934721334	0.934721334	M1	Male	cis
cg11308394_RET	0.042848924	0.977389607	0.218193731	0.218193731	M1	Male	cis
cg09851528_APOC3	0.04285361	0.977389607	0.403057335	0.403057335	M1	Male	cis
cg08055490_OR2M3	0.042854381	0.977389607	-0.025385116	0.025385116	M1	Male	cis
cg26031613_CLBA1	0.042855507	0.977389607	0.440377712	0.440377712	M1	Male	cis
cg10599770_PKNOX1	0.042867034	0.977389607	-0.473899252	0.473899252	M1	Male	cis
cg04112842_PRR14L	0.042868675	0.977389607	-0.385224529	0.385224529	M1	Male	cis
cg13264811_COPS9	0.042871933	0.977389607	0.248611545	0.248611545	M1	Male	cis
cg13353160_TRIM2	0.042873311	0.977389607	-0.463081194	0.463081194	M1	Male	cis
cg16136663_RN7SL333P	0.042873984	0.977389607	-0.440153616	0.440153616	M1	Male	cis
cg19763463_OR7E100P	0.042883462	0.977389607	0.324489507	0.324489507	M1	Male	cis
cg19160975_TRIM74	0.042888323	0.977389607	0.283433493	0.283433493	M1	Male	cis
cg16581142_SON	0.042890936	0.977389607	-0.432212508	0.432212508	M1	Male	cis
cg20639908_C8orf82	0.042892503	0.977389607	0.282030983	0.282030983	M1	Male	cis
cg00164582_SORCS3	0.042896294	0.977389607	-0.319182427	0.319182427	M1	Male	cis
cg24773560_AGAP2	0.042897648	0.977389607	0.307612951	0.307612951	M1	Male	cis
cg12243172_SPAG1	0.042899651	0.977389607	-0.510349658	0.510349658	M1	Male	cis
cg13885437_TNS1	0.042909232	0.977389607	0.315641082	0.315641082	M1	Male	cis
cg05155922_IGFBP7	0.042912763	0.977389607	-0.44988628	0.44988628	M1	Male	cis
cg10236264_DNAI4	0.042924482	0.977389607	0.24787943	0.24787943	M1	Male	cis
cg21325324_IL22RA2	0.04292468	0.977389607	0.187268538	0.187268538	M1	Male	cis
cg23115136_MUC12-AS1	0.042928978	0.977389607	0.292518923	0.292518923	M1	Male	cis
cg24578004_LINC01134	0.042929062	0.977389607	-0.283282284	0.283282284	M1	Male	cis
cg23487414_CCHCR1	0.042934336	0.977389607	0.363497265	0.363497265	M1	Male	cis
cg25325723_TARDBPP1	0.042938928	0.977389607	-0.338810731	0.338810731	M1	Male	cis
cg24597457_STRIP2	0.042946606	0.977389607	-0.185001842	0.185001842	M1	Male	cis
cg06415550_B4GALNT4	0.042948602	0.977389607	0.258221419	0.258221419	M1	Male	cis
ch.22.734399R_CSDC2	0.042954519	0.977389607	0.485578773	0.485578773	M1	Male	cis
cg27299712_HES2	0.042956209	0.977389607	-0.276899651	0.276899651	M1	Male	cis
cg10342261_ZNF703	0.042971442	0.97748065	0.331405315	0.331405315	M1	Male	cis
cg07625337_BIN3	0.042971681	0.97748065	-0.521437994	0.521437994	M1	Male	cis
cg10583160_ZNF133	0.042979562	0.97748065	0.305856933	0.305856933	M1	Male	cis
cg14098470_HLA-E	0.042981154	0.97748065	0.752992506	0.752992506	M1	Male	cis
cg25517103_MOB4	0.042981275	0.97748065	0.266338801	0.266338801	M1	Male	cis
cg26089753_SYNE1	0.042991256	0.97748144	-0.405547916	0.405547916	M1	Male	cis
cg21830932_KRBA1	0.042992097	0.97748144	-0.366035772	0.366035772	M1	Male	cis
cg10119804_SNORD15B	0.042994533	0.97748144	-0.428290151	0.428290151	M1	Male	cis
cg16177647_SOST	0.043000702	0.97748144	-0.368925276	0.368925276	M1	Male	cis
cg15457037_PPDPF	0.043004842	0.97748144	0.236677931	0.236677931	M1	Male	cis
cg15753746_ERICH2	0.043024626	0.97748144	0.59756241	0.59756241	M1	Male	cis
cg15417641_PRKCD	0.04302514	0.97748144	-0.280435981	0.280435981	M1	Male	cis
cg08474651_BZW1-AS1	0.043029639	0.97748144	0.171404342	0.171404342	M1	Male	cis
cg05868023_NAAA	0.043029653	0.97748144	-0.480603294	0.480603294	M1	Male	cis
cg18490567_SNRPG	0.043029993	0.97748144	0.541833234	0.541833234	M1	Male	cis
cg15281606_LINC01940	0.043030439	0.97748144	0.432704734	0.432704734	M1	Male	cis
cg09189551_DAPK3	0.043039292	0.97748144	0.394987372	0.394987372	M1	Male	cis
cg14906763_SPI1	0.043039379	0.97748144	0.290501893	0.290501893	M1	Male	cis
cg02765736_HNRNPA1P51	0.043042046	0.97748144	-0.533668139	0.533668139	M1	Male	cis
cg07604616_CCND3	0.043044505	0.97748144	-0.323501427	0.323501427	M1	Male	cis
cg12907935_HEY2	0.043060734	0.97775427	-0.361263428	0.361263428	M1	Male	cis
cg25040746_SOCS5	0.043077855	0.977800532	-0.947896344	0.947896344	M1	Male	cis
cg10886620_PTS	0.043078335	0.977800532	0.611090578	0.611090578	M1	Male	cis
cg19307851_OR7E130P	0.043084249	0.977800532	0.394556208	0.394556208	M1	Male	cis
cg26934759_SYN3	0.043088058	0.977800532	0.176060303	0.176060303	M1	Male	cis
cg20485152_GRK2	0.043106622	0.977817134	0.262215477	0.262215477	M1	Male	cis
cg18490567_NFU1	0.04310884	0.977817134	0.611638482	0.611638482	M1	Male	cis
cg23922134_RGPD5	0.043113073	0.977817134	0.360325679	0.360325679	M1	Male	cis
cg04790857_TMEM132E	0.043124689	0.977817134	0.365447796	0.365447796	M1	Male	cis
cg04663285_MUC5AC	0.043125872	0.977817134	-0.266418766	0.266418766	M1	Male	cis
cg20434926_FBXO46	0.043127321	0.977817134	0.240960406	0.240960406	M1	Male	cis
cg18307677_MNX1-AS1	0.043132681	0.977817134	-0.445181514	0.445181514	M1	Male	cis
cg19074709_ZSWIM8	0.043134363	0.977817134	0.542512809	0.542512809	M1	Male	cis
cg23251299_LRRN1	0.043134922	0.977817134	0.324057956	0.324057956	M1	Male	cis
cg16993108_MAD1L1	0.043135663	0.977817134	-0.26282431	0.26282431	M1	Male	cis
cg19192101_RANGRF	0.043138116	0.977817134	0.303206715	0.303206715	M1	Male	cis
cg02256631_PYDC1	0.043139363	0.977817134	0.276546737	0.276546737	M1	Male	cis
cg01470686_NDUFAF8	0.043148905	0.977900846	-0.380008922	0.380008922	M1	Male	cis
cg23767840_ALDH3A2	0.043155398	0.977900846	-0.235547217	0.235547217	M1	Male	cis
cg12150991_DENND5A	0.043158733	0.977900846	0.245443057	0.245443057	M1	Male	cis
cg11526424_HPS1	0.043161258	0.977900846	0.358610429	0.358610429	M1	Male	cis
cg00343367_NAA11	0.043174851	0.977900846	-0.28700024	0.28700024	M1	Male	cis
cg14504586_KCNT1	0.043182065	0.977900846	0.457405823	0.457405823	M1	Male	cis
cg16264966_L3MBTL2-AS1	0.04318287	0.977900846	-0.290238572	0.290238572	M1	Male	cis
cg01912455_GUSBP11	0.043183309	0.977900846	0.495158127	0.495158127	M1	Male	cis
cg19862616_ZNF117	0.043195134	0.977900846	0.366781631	0.366781631	M1	Male	cis
cg10168351_SNCA	0.043195594	0.977900846	-0.294913198	0.294913198	M1	Male	cis
cg12186981_OR10A4	0.043201825	0.977900846	-0.36167569	0.36167569	M1	Male	cis
cg06584891_RNA5SP97	0.043204856	0.977900846	-0.304817768	0.304817768	M1	Male	cis
cg14526732_SAPCD1	0.043223639	0.977900846	0.232982043	0.232982043	M1	Male	cis
cg04864877_ARPC1BP1	0.043226162	0.977900846	-0.216190616	0.216190616	M1	Male	cis
cg12491114_TNS4	0.043246259	0.977900846	0.342124572	0.342124572	M1	Male	cis
cg23257604_NFKBIL1	0.043249509	0.977900846	0.499254789	0.499254789	M1	Male	cis
cg19433091_TTBK2	0.043249884	0.977900846	-0.358811255	0.358811255	M1	Male	cis
cg02357623_DCTN1	0.043253597	0.977900846	-0.424393183	0.424393183	M1	Male	cis
cg17572056_TM4SF19	0.043255882	0.977900846	0.313334942	0.313334942	M1	Male	cis
cg11376872_HMGN2P38	0.043256855	0.977900846	0.236242209	0.236242209	M1	Male	cis
cg12561474_SP6	0.043266459	0.977900846	0.387268751	0.387268751	M1	Male	cis
cg14254452_NTN5	0.043273736	0.977900846	0.366288472	0.366288472	M1	Male	cis
cg08779982_TPSG1	0.043274012	0.977900846	-0.601470569	0.601470569	M1	Male	cis
cg20155447_RPL37P2	0.043274283	0.977900846	-0.424206704	0.424206704	M1	Male	cis
cg17421623_GSK3B	0.043279842	0.977900846	-0.520591489	0.520591489	M1	Male	cis
cg17900689_CTNS	0.043281021	0.977900846	0.310342718	0.310342718	M1	Male	cis
cg04510815_CTDNEP1	0.043298262	0.977900846	-0.236907884	0.236907884	M1	Male	cis
cg05065319_PIANP	0.043306841	0.977900846	-0.296293415	0.296293415	M1	Male	cis
cg20972369_FREM3	0.043312622	0.977900846	-0.246553474	0.246553474	M1	Male	cis
cg14095610_VPS4A	0.043315423	0.977900846	-0.256544698	0.256544698	M1	Male	cis
cg13956907_GABRG3	0.043317671	0.977900846	-0.345938776	0.345938776	M1	Male	cis
cg07911225_C1orf43	0.043318851	0.977900846	-0.38068836	0.38068836	M1	Male	cis
cg26474203_TAB2	0.043322478	0.977900846	-0.256498242	0.256498242	M1	Male	cis
cg11482606_UVRAG	0.043324558	0.977900846	0.294071256	0.294071256	M1	Male	cis
cg13629659_HNRNPR	0.043326303	0.977900846	-0.400098121	0.400098121	M1	Male	cis
cg08415574_DUTP6	0.043328302	0.977900846	0.399240212	0.399240212	M1	Male	cis
cg19822890_COX5BP6	0.043328843	0.977900846	-0.287982038	0.287982038	M1	Male	cis
cg17988535_LINC00454	0.043334374	0.977900846	0.53292517	0.53292517	M1	Male	cis
cg24975986_ZNF736	0.043335057	0.977900846	0.372873544	0.372873544	M1	Male	cis
cg17232924_RPS3AP26	0.043341031	0.977900846	-0.309923875	0.309923875	M1	Male	cis
cg26299044_GRB7	0.043347345	0.977900846	-0.194917159	0.194917159	M1	Male	cis
cg27299712_CAMTA1-DT	0.043351731	0.977900846	-0.297278051	0.297278051	M1	Male	cis
cg27291385_WNT6	0.043352902	0.977900846	0.406091157	0.406091157	M1	Male	cis
cg10736692_EIF5AP4	0.043359737	0.977900846	-1.676612204	1.676612204	M1	Male	cis
cg06230847_RNF39	0.043359767	0.977900846	-0.263888263	0.263888263	M1	Male	cis
cg24757160_PPP1CA	0.043369734	0.977900846	-0.245218957	0.245218957	M1	Male	cis
cg08415574_CD247	0.043373939	0.977900846	0.298705342	0.298705342	M1	Male	cis
cg07123865_EIF2S1	0.043375496	0.977900846	-0.316208982	0.316208982	M1	Male	cis
cg01826354_CCDC137	0.043380978	0.977900846	-0.285661924	0.285661924	M1	Male	cis
cg00199007_CDH4	0.043384205	0.977900846	0.307707625	0.307707625	M1	Male	cis
cg06415550_IFITM3	0.043385359	0.977900846	0.21186045	0.21186045	M1	Male	cis
cg05450804_SHQ1	0.043393735	0.977900846	0.301696409	0.301696409	M1	Male	cis
cg12521157_RELT	0.043394628	0.977900846	-0.232442829	0.232442829	M1	Male	cis
cg14787030_ARID5A	0.043399821	0.977900846	-0.359682067	0.359682067	M1	Male	cis
cg20488913_RNU6-1031P	0.043412522	0.977900846	0.438506906	0.438506906	M1	Male	cis
cg08569786_PFN4	0.043418951	0.977900846	-0.302233261	0.302233261	M1	Male	cis
cg04633141_ADAP1	0.04342027	0.977900846	-0.274894614	0.274894614	M1	Male	cis
cg03123424_CEACAMP8	0.043421903	0.977900846	0.891641433	0.891641433	M1	Male	cis
cg22580629_NAB2	0.043426254	0.977900846	0.274951598	0.274951598	M1	Male	cis
cg16684958_SPDYE5	0.043429177	0.977900846	0.324805827	0.324805827	M1	Male	cis
cg27208514_NSMCE4A	0.043430976	0.977900846	-0.253886943	0.253886943	M1	Male	cis
cg15759696_RPS3AP2	0.043437381	0.977900846	0.442315543	0.442315543	M1	Male	cis
cg12427264_UTRN	0.043439107	0.977900846	-0.343697096	0.343697096	M1	Male	cis
cg18346106_GPR68	0.043441296	0.977900846	-0.384839297	0.384839297	M1	Male	cis
cg12035532_PRKCZ-AS1	0.043441443	0.977900846	0.344756676	0.344756676	M1	Male	cis
cg03728197_RPS11P5	0.04344231	0.977900846	0.225966248	0.225966248	M1	Male	cis
cg09699787_SNTG2	0.04345443	0.977916995	0.325656554	0.325656554	M1	Male	cis
cg01296603_ZYG11A	0.043455672	0.977916995	0.306761545	0.306761545	M1	Male	cis
cg02025578_DIS3L	0.043465973	0.977973768	-0.274598443	0.274598443	M1	Male	cis
cg14986476_MIR4432HG	0.043466625	0.977973768	-0.536717733	0.536717733	M1	Male	cis
cg15523852_SENP7	0.043481416	0.978068844	-0.505904878	0.505904878	M1	Male	cis
cg21361021_HM13-IT1	0.043490585	0.978068844	0.356441968	0.356441968	M1	Male	cis
cg13085030_ZFAND2A-DT	0.043496151	0.978068844	-0.417138055	0.417138055	M1	Male	cis
cg08160224_SYT7	0.043498256	0.978068844	0.335057089	0.335057089	M1	Male	cis
cg04877959_KLHL36	0.043509301	0.978068844	0.378884157	0.378884157	M1	Male	cis
cg00260803_NTN3	0.043509329	0.978068844	0.445117975	0.445117975	M1	Male	cis
cg15774458_LMAN1L	0.043510823	0.978068844	0.276954626	0.276954626	M1	Male	cis
cg02856402_C16orf89	0.043513261	0.978068844	0.236816163	0.236816163	M1	Male	cis
cg09926027_SPATA31C2	0.043517823	0.978068844	0.302040418	0.302040418	M1	Male	cis
cg12526263_STAMBP	0.043529891	0.978068844	-0.334593833	0.334593833	M1	Male	cis
cg09828310_TNFRSF14	0.043536651	0.978068844	0.221586052	0.221586052	M1	Male	cis
cg20847114_SSBP3P2	0.043545036	0.978068844	-0.29428942	0.29428942	M1	Male	cis
cg08215774_PLEKHA7	0.043567347	0.978068844	0.426234484	0.426234484	M1	Male	cis
cg16326777_KPNA2P1	0.043579808	0.978068844	-0.391731106	0.391731106	M1	Male	cis
cg13629659_GALE	0.043584085	0.978068844	0.404778344	0.404778344	M1	Male	cis
cg10075163_KDM5A	0.043594136	0.978068844	0.456238943	0.456238943	M1	Male	cis
cg24171294_SDCBPP1	0.043605657	0.978068844	-0.389279911	0.389279911	M1	Male	cis
cg18849725_APBB3	0.043622771	0.978068844	0.282012175	0.282012175	M1	Male	cis
cg10054332_GSDMC	0.043631419	0.978068844	-0.552220377	0.552220377	M1	Male	cis
cg15011501_WDR77	0.043631734	0.978068844	0.440176017	0.440176017	M1	Male	cis
cg05821771_UBE2I	0.043639413	0.978068844	-0.24906745	0.24906745	M1	Male	cis
cg03341469_FAM151A	0.04364645	0.978068844	0.344539795	0.344539795	M1	Male	cis
cg15856832_APEH	0.04365519	0.978068844	0.290473877	0.290473877	M1	Male	cis
cg22332106_TMEM51	0.04365536	0.978068844	-0.407697325	0.407697325	M1	Male	cis
cg11425656_POLD2	0.043661784	0.978068844	-0.233577708	0.233577708	M1	Male	cis
cg09048129_THY1	0.043667452	0.978068844	0.377288094	0.377288094	M1	Male	cis
cg03559133_IER2	0.043669915	0.978068844	0.248457839	0.248457839	M1	Male	cis
cg20449048_ADAP1	0.043671549	0.978068844	0.267051462	0.267051462	M1	Male	cis
cg16030751_ESRRAP2	0.043675941	0.978068844	-0.433669508	0.433669508	M1	Male	cis
cg10839997_CTSW	0.043688263	0.978068844	0.319865552	0.319865552	M1	Male	cis
cg11552287_CCT6A	0.043694253	0.978068844	-0.395094547	0.395094547	M1	Male	cis
cg16977073_CCDC110	0.043695399	0.978068844	-0.293693372	0.293693372	M1	Male	cis
cg11154349_RAPGEF1	0.043696421	0.978068844	-0.326187623	0.326187623	M1	Male	cis
cg04721764_OR7E129P	0.043699382	0.978068844	0.744044253	0.744044253	M1	Male	cis
cg19856606_KLHL17	0.043699971	0.978068844	0.324205895	0.324205895	M1	Male	cis
cg19899008_CTCF	0.043703507	0.978068844	-0.426027894	0.426027894	M1	Male	cis
cg02760915_PTER	0.043703793	0.978068844	0.287390948	0.287390948	M1	Male	cis
cg24744258_KRT12	0.043707859	0.978068844	-0.288864876	0.288864876	M1	Male	cis
cg14908168_ARHGAP17	0.043711179	0.978068844	0.407988809	0.407988809	M1	Male	cis
cg17047513_IFT80	0.043717138	0.978068844	-0.450122864	0.450122864	M1	Male	cis
cg22988305_IQCF4P	0.043719173	0.978068844	-0.567052943	0.567052943	M1	Male	cis
cg07470512_TPX2	0.043721109	0.978068844	0.256736614	0.256736614	M1	Male	cis
cg26740375_LYSMD2	0.043722021	0.978068844	0.31340952	0.31340952	M1	Male	cis
cg16170936_ANP32D	0.043723027	0.978068844	-0.405658338	0.405658338	M1	Male	cis
cg14227731_ARRDC1	0.043723201	0.978068844	-0.266404145	0.266404145	M1	Male	cis
cg26299044_NEUROD2	0.043723596	0.978068844	-0.254724463	0.254724463	M1	Male	cis
cg02621636_VPS37C	0.043724936	0.978068844	0.197443769	0.197443769	M1	Male	cis
cg08605840_RPL32P31	0.043725085	0.978068844	-0.533032014	0.533032014	M1	Male	cis
cg08739755_JPT1P1	0.043725088	0.978068844	0.332062221	0.332062221	M1	Male	cis
cg17331920_OR3A3	0.043734064	0.978068844	-0.147634286	0.147634286	M1	Male	cis
cg16919093_IGFBP4	0.043735409	0.978068844	-0.436223252	0.436223252	M1	Male	cis
cg19432198_PLEKHA3	0.043736522	0.978068844	-0.420191398	0.420191398	M1	Male	cis
cg11544195_LCAT	0.043738262	0.978068844	0.451875303	0.451875303	M1	Male	cis
cg11530262_LINC01679	0.043746725	0.978068844	-0.244853389	0.244853389	M1	Male	cis
cg10115321_LTB	0.043753818	0.978068844	-0.279772708	0.279772708	M1	Male	cis
cg10736692_SFTPA1	0.043761488	0.978068844	-2.065592941	2.065592941	M1	Male	cis
cg18966920_SORCS2	0.043769952	0.978068844	-0.23386369	0.23386369	M1	Male	cis
cg22635676_CROCC2	0.043773661	0.978068844	0.26048796	0.26048796	M1	Male	cis
cg05649922_SH3BGRL3	0.043777654	0.978068844	0.310147414	0.310147414	M1	Male	cis
cg24335915_ITPRIP	0.043777964	0.978068844	-0.233361796	0.233361796	M1	Male	cis
cg18554976_ZNF599	0.043783483	0.978068844	-0.378122797	0.378122797	M1	Male	cis
cg08321127_TSHZ2	0.043783858	0.978068844	-0.344920013	0.344920013	M1	Male	cis
cg07052624_ARHGAP33	0.04378765	0.978068844	0.459206307	0.459206307	M1	Male	cis
cg12598767_KRTAP5-11	0.043790492	0.978068844	-0.31510442	0.31510442	M1	Male	cis
cg04353171_PPP1R18	0.043793556	0.978068844	0.22698575	0.22698575	M1	Male	cis
cg02019090_HMGB1P7	0.043793968	0.978068844	0.499090948	0.499090948	M1	Male	cis
cg18589742_C19orf67	0.043794905	0.978068844	0.367629256	0.367629256	M1	Male	cis
cg09396832_API5	0.043800178	0.978068844	0.383356269	0.383356269	M1	Male	cis
cg03078816_FAM83H	0.04380763	0.978068844	0.273684438	0.273684438	M1	Male	cis
cg08245935_SEMA4B	0.043822305	0.978068844	0.242566489	0.242566489	M1	Male	cis
cg19432198_CHROMR	0.043824084	0.978068844	-0.438653023	0.438653023	M1	Male	cis
cg13916261_GFI1B	0.043826374	0.978068844	-0.420998809	0.420998809	M1	Male	cis
cg17107289_RAB28	0.043833039	0.978068844	0.308143971	0.308143971	M1	Male	cis
cg16299517_KIF7	0.043835023	0.978068844	0.415504914	0.415504914	M1	Male	cis
cg19793303_CACNA2D4	0.043846938	0.978068844	-0.212630893	0.212630893	M1	Male	cis
cg04548815_NEFHP1	0.043847037	0.978068844	-0.425954022	0.425954022	M1	Male	cis
cg22274575_WWTR1-IT1	0.043850079	0.978068844	0.322847099	0.322847099	M1	Male	cis
cg02931783_HMGB1P26	0.043857659	0.978068844	0.517120957	0.517120957	M1	Male	cis
cg23918905_SNX25	0.043865648	0.978068844	0.337448112	0.337448112	M1	Male	cis
cg13409544_PTGER2	0.043867021	0.978068844	0.403382244	0.403382244	M1	Male	cis
cg06204531_RARRES2	0.043868804	0.978068844	0.387142026	0.387142026	M1	Male	cis
cg21840153_RNU6-1032P	0.043877923	0.978068844	-0.431241723	0.431241723	M1	Male	cis
cg06373377_MPL	0.043886677	0.978068844	-0.218587416	0.218587416	M1	Male	cis
cg10096399_PARP11	0.043887112	0.978068844	-0.549074943	0.549074943	M1	Male	cis
cg00968800_MTCO3P12	0.043890157	0.978068844	0.061304163	0.061304163	M1	Male	cis
cg26567496_FOXN1	0.043896618	0.978068844	0.360291005	0.360291005	M1	Male	cis
cg08951931_SLX1A	0.043897729	0.978068844	-0.276577662	0.276577662	M1	Male	cis
cg11824316_COX19	0.043898658	0.978068844	-0.502329876	0.502329876	M1	Male	cis
cg14831289_ZBTB47	0.04389949	0.978068844	0.350895041	0.350895041	M1	Male	cis
cg19303748_DUSP8	0.043907166	0.978068844	0.339795613	0.339795613	M1	Male	cis
cg05643592_RNU4-42P	0.043911618	0.978068844	0.408289439	0.408289439	M1	Male	cis
cg20449048_MICALL2	0.043912268	0.978068844	0.288470399	0.288470399	M1	Male	cis
cg14733725_EIF4EBP1	0.043921326	0.978068844	0.251864565	0.251864565	M1	Male	cis
cg18778196_SMAD6	0.043923794	0.978068844	0.362074376	0.362074376	M1	Male	cis
cg21531689_ASIC4	0.043933096	0.978068844	0.294771245	0.294771245	M1	Male	cis
cg08186671_TRARG1	0.043935201	0.978068844	0.05275652	0.05275652	M1	Male	cis
cg05813498_TK1	0.043935869	0.978068844	0.217606132	0.217606132	M1	Male	cis
cg15889169_HMGB1P39	0.043937962	0.978068844	-0.365206452	0.365206452	M1	Male	cis
cg07161827_RPS15AP13	0.043945136	0.978068844	-0.303879948	0.303879948	M1	Male	cis
cg10940206_C1GALT1C1L	0.043949168	0.978068844	-0.357345985	0.357345985	M1	Male	cis
cg05516020_SNORD60	0.043956867	0.978068844	-0.27940806	0.27940806	M1	Male	cis
cg03644281_NPM1P51	0.043980563	0.978068844	-0.451212099	0.451212099	M1	Male	cis
cg26967619_DES	0.043982055	0.978068844	0.60705188	0.60705188	M1	Male	cis
cg07485723_DDX41	0.043984261	0.978068844	-1.145436575	1.145436575	M1	Male	cis
cg19326856_B4GALT2	0.043992936	0.978068844	0.36177132	0.36177132	M1	Male	cis
cg11993171_NFKBIB	0.04400431	0.978068844	-1.128249541	1.128249541	M1	Male	cis
cg23350106_IL17RE	0.044006043	0.978068844	-0.602000729	0.602000729	M1	Male	cis
cg03635525_TMED3	0.044010995	0.978068844	0.304993408	0.304993408	M1	Male	cis
cg23725888_PIEZO1	0.044011089	0.978068844	-0.293151676	0.293151676	M1	Male	cis
cg09106728_CD44	0.044020907	0.978068844	-0.236903937	0.236903937	M1	Male	cis
cg06713813_WARS2	0.04402183	0.978068844	-0.371739705	0.371739705	M1	Male	cis
cg15065591_KRT43P	0.044030356	0.978068844	0.270591303	0.270591303	M1	Male	cis
cg04710276_MUCL3	0.044031747	0.978068844	0.233453667	0.233453667	M1	Male	cis
cg14030993_NRXN2	0.044034303	0.978068844	0.166655852	0.166655852	M1	Male	cis
cg26917828_LIN9	0.044039196	0.978068844	-0.390413074	0.390413074	M1	Male	cis
cg24413826_MICOS13	0.044041871	0.978068844	0.291104574	0.291104574	M1	Male	cis
cg27599856_RNU6-1255P	0.044055958	0.978068844	-0.430674172	0.430674172	M1	Male	cis
cg13085553_P2RX2	0.044058572	0.978068844	-0.275558413	0.275558413	M1	Male	cis
cg19242610_FCGR3A	0.044060376	0.978068844	-0.241617345	0.241617345	M1	Male	cis
cg03209642_VPS33B-DT	0.044062502	0.978068844	-0.297716627	0.297716627	M1	Male	cis
cg07081939_TMEM86A	0.044064625	0.978068844	0.301458373	0.301458373	M1	Male	cis
cg11289747_MKRN8P	0.044071295	0.978068844	0.529862489	0.529862489	M1	Male	cis
cg23459772_KLLN	0.044072425	0.978068844	-0.385808872	0.385808872	M1	Male	cis
cg16461781_HSPE1P27	0.044078287	0.978068844	0.367834224	0.367834224	M1	Male	cis
cg08951931_ATXN2L	0.044085147	0.978068844	0.396501106	0.396501106	M1	Male	cis
cg16732475_HAUS3	0.044087057	0.978068844	-0.450349579	0.450349579	M1	Male	cis
cg26662682_GLIS1	0.04409057	0.978068844	-0.544321854	0.544321854	M1	Male	cis
cg18160046_RPL27AP	0.044092754	0.978068844	-0.242321421	0.242321421	M1	Male	cis
cg24301930_FRMD8	0.044107189	0.978068844	-0.22747579	0.22747579	M1	Male	cis
cg25599641_SCUBE1	0.044111762	0.978068844	0.257297672	0.257297672	M1	Male	cis
cg09107912_SLC22A1	0.044113043	0.978068844	-0.385245452	0.385245452	M1	Male	cis
cg13728529_FLYWCH1	0.044114106	0.978068844	-0.251558398	0.251558398	M1	Male	cis
cg19247488_APOLD1	0.044114585	0.978068844	0.433329687	0.433329687	M1	Male	cis
cg08866794_FRS3	0.044115262	0.978068844	0.245306522	0.245306522	M1	Male	cis
cg03375067_RPL5P2	0.044121958	0.978068844	0.291307899	0.291307899	M1	Male	cis
cg22815707_RN7SL50P	0.044123319	0.978068844	0.526472874	0.526472874	M1	Male	cis
cg13409337_TROAP	0.04413203	0.978068844	0.256381276	0.256381276	M1	Male	cis
cg07594172_FGF14-IT1	0.044132302	0.978068844	-0.397901375	0.397901375	M1	Male	cis
cg09380561_CD300LF	0.044132599	0.978068844	-0.286429227	0.286429227	M1	Male	cis
cg14691886_MYT1L	0.0441382	0.978068844	-0.072130851	0.072130851	M1	Male	cis
cg15079934_MUC5B	0.044158336	0.978068844	-0.344504927	0.344504927	M1	Male	cis
cg10505257_EEF2KMT	0.044158427	0.978068844	-0.218103405	0.218103405	M1	Male	cis
cg04229294_SRP72	0.04416128	0.978068844	0.441158981	0.441158981	M1	Male	cis
cg01457547_DNAJB1	0.044164074	0.978068844	0.307289525	0.307289525	M1	Male	cis
cg04662079_TMEM184A	0.044169982	0.978068844	-0.384106729	0.384106729	M1	Male	cis
cg09774124_PLA2G12B	0.044178582	0.978068844	-0.266424121	0.266424121	M1	Male	cis
cg20035380_RIMS3	0.044179436	0.978068844	-0.113466556	0.113466556	M1	Male	cis
cg20983125_RNU6-891P	0.044180519	0.978068844	-0.282621539	0.282621539	M1	Male	cis
cg02697258_VWA1	0.044184293	0.978068844	0.179688862	0.179688862	M1	Male	cis
cg15296799_HR	0.044195517	0.978068844	-0.310256757	0.310256757	M1	Male	cis
cg16565409_KSR1	0.044199817	0.978068844	0.411400497	0.411400497	M1	Male	cis
cg17349802_LYPD2	0.044200417	0.978068844	-0.274468901	0.274468901	M1	Male	cis
cg19704554_MGAT3	0.044206907	0.978068844	0.300650028	0.300650028	M1	Male	cis
cg05244234_ADAMTS2	0.044207713	0.978068844	0.386274543	0.386274543	M1	Male	cis
cg02591487_PEX5	0.044213415	0.978068844	0.430441244	0.430441244	M1	Male	cis
cg04669580_MED28P2	0.044240172	0.978068844	-0.41907611	0.41907611	M1	Male	cis
cg04657146_RAD23A	0.044244064	0.978068844	0.323831137	0.323831137	M1	Male	cis
cg00758297_RAC1P6	0.044249298	0.978068844	0.324043408	0.324043408	M1	Male	cis
cg01665243_CAMTA1	0.044252124	0.978068844	0.405448636	0.405448636	M1	Male	cis
cg20264068_YOD1	0.044258139	0.978068844	0.335451714	0.335451714	M1	Male	cis
cg09642825_KLHDC4	0.044259138	0.978068844	0.277203857	0.277203857	M1	Male	cis
cg07161827_DYSF	0.044264016	0.978068844	0.131876082	0.131876082	M1	Male	cis
cg19685285_RNU7-107P	0.044264582	0.978068844	-0.408764491	0.408764491	M1	Male	cis
cg00512404_RNU6-251P	0.044273082	0.978068844	0.356645157	0.356645157	M1	Male	cis
cg20125424_ZNF665	0.04427386	0.978068844	-0.333779277	0.333779277	M1	Male	cis
cg24757160_RPL37P2	0.044283776	0.978068844	0.271300019	0.271300019	M1	Male	cis
cg20328379_MMP23B	0.044290916	0.978068844	0.474635784	0.474635784	M1	Male	cis
cg19629631_SNX8	0.044293516	0.978068844	-0.269034956	0.269034956	M1	Male	cis
cg06228648_WASF3	0.044294078	0.978068844	0.47897287	0.47897287	M1	Male	cis
cg14506175_SURF1	0.044300103	0.978068844	-0.437347291	0.437347291	M1	Male	cis
cg14181112_RPS11P5	0.044301373	0.978068844	0.27276758	0.27276758	M1	Male	cis
cg03593057_GRB7	0.044307446	0.978068844	0.236381066	0.236381066	M1	Male	cis
cg20949306_MIR128-1	0.044319074	0.978068844	0.305253511	0.305253511	M1	Male	cis
cg13931640_TPRN	0.044319224	0.978068844	-0.259587059	0.259587059	M1	Male	cis
cg07969669_JMJD1C	0.044319423	0.978068844	0.339003029	0.339003029	M1	Male	cis
cg05767455_CYP21A1P	0.0443199	0.978068844	0.346474736	0.346474736	M1	Male	cis
cg11893511_CGB7	0.044326156	0.978068844	-0.358101582	0.358101582	M1	Male	cis
cg19938179_METRN	0.044334572	0.978068844	-0.214078708	0.214078708	M1	Male	cis
cg25408960_SDC3	0.044336888	0.978068844	0.260114549	0.260114549	M1	Male	cis
cg01354206_TMEM104	0.044347283	0.978068844	0.267545734	0.267545734	M1	Male	cis
cg22274575_LINC02032	0.04435263	0.978068844	-0.46402406	0.46402406	M1	Male	cis
cg15452182_SIGLEC30P	0.044353175	0.978068844	0.186623398	0.186623398	M1	Male	cis
cg01945183_DDR1	0.044354668	0.978068844	0.330605027	0.330605027	M1	Male	cis
cg00218134_UPF3AP2	0.044360574	0.978068844	-0.468370755	0.468370755	M1	Male	cis
cg24975986_ZNF735	0.044366969	0.978068844	0.448636798	0.448636798	M1	Male	cis
cg16176069_TMEM184A	0.044375299	0.978068844	-0.918282045	0.918282045	M1	Male	cis
cg12946660_CEACAM8	0.044375347	0.978068844	-0.259359165	0.259359165	M1	Male	cis
cg05806115_SIKE1	0.04437769	0.978068844	0.426166814	0.426166814	M1	Male	cis
cg15910024_GATM	0.044382431	0.978068844	-0.517815635	0.517815635	M1	Male	cis
ch.17.59059R_MIR22HG	0.044383093	0.978068844	0.292405565	0.292405565	M1	Male	cis
cg09586646_LHX2	0.044387164	0.978068844	0.148412669	0.148412669	M1	Male	cis
cg05767455_EHMT2-AS1	0.044387985	0.978068844	0.308342063	0.308342063	M1	Male	cis
cg25353281_SLC23A3	0.044416274	0.978068844	0.377760496	0.377760496	M1	Male	cis
cg15883884_RNF13	0.044419262	0.978068844	-1.47419987	1.47419987	M1	Male	cis
cg06191029_RNU6-1011P	0.044433104	0.978068844	-0.381734247	0.381734247	M1	Male	cis
cg09588157_RN7SL390P	0.044438815	0.978068844	-0.663752243	0.663752243	M1	Male	cis
cg05381829_SPTBN5	0.044441315	0.978068844	-0.412296102	0.412296102	M1	Male	cis
cg09480190_USP10	0.044443817	0.978068844	-0.321983857	0.321983857	M1	Male	cis
cg13055103_SIGLEC11	0.044444322	0.978068844	0.306855752	0.306855752	M1	Male	cis
cg20407708_EIF5A2	0.044445199	0.978068844	-0.348380865	0.348380865	M1	Male	cis
cg19769182_MVP	0.044449951	0.978068844	0.285102206	0.285102206	M1	Male	cis
cg21860329_RGCC	0.044453159	0.978068844	0.353498879	0.353498879	M1	Male	cis
cg09176287_RIPK4	0.044463091	0.978068844	-0.347076994	0.347076994	M1	Male	cis
cg05271775_FARP1	0.044471047	0.978068844	0.348058757	0.348058757	M1	Male	cis
cg10886620_PIH1D2	0.044477781	0.978068844	0.595283806	0.595283806	M1	Male	cis
cg14168295_PLEKHA6	0.044486565	0.978068844	0.203746646	0.203746646	M1	Male	cis
cg16919093_KRT14	0.044486568	0.978068844	-0.311665491	0.311665491	M1	Male	cis
cg11500903_ABL1	0.0444866	0.978068844	0.21895454	0.21895454	M1	Male	cis
cg14094375_DBH	0.044491677	0.978068844	0.312012411	0.312012411	M1	Male	cis
cg05806115_VANGL1	0.044492183	0.978068844	0.430621273	0.430621273	M1	Male	cis
cg23200371_HSD17B6	0.044493686	0.978068844	-0.34777029	0.34777029	M1	Male	cis
cg09427374_ATOH8	0.044495266	0.978068844	0.427310897	0.427310897	M1	Male	cis
cg14241523_RNA5SP245	0.044497118	0.978068844	-0.389882878	0.389882878	M1	Male	cis
cg02096001_MIEN1	0.044497401	0.978068844	0.288658218	0.288658218	M1	Male	cis
cg24597457_KCP	0.044498166	0.978068844	-0.249872741	0.249872741	M1	Male	cis
cg05956076_DHFRP2	0.044502031	0.978068844	-0.581831882	0.581831882	M1	Male	cis
cg22603433_CIBAR1P1	0.044509495	0.978068844	0.359630618	0.359630618	M1	Male	cis
cg23426633_HCG20	0.044520035	0.978068844	0.311440141	0.311440141	M1	Male	cis
cg09177248_DIS3L	0.044522282	0.978068844	0.566840455	0.566840455	M1	Male	cis
cg06259339_PCMT1	0.044524341	0.978068844	0.248475149	0.248475149	M1	Male	cis
cg04116297_PRSS42P	0.044527506	0.978068844	0.270171543	0.270171543	M1	Male	cis
cg04776812_CNTN1	0.044529886	0.978068844	-0.395590476	0.395590476	M1	Male	cis
cg01148039_LINC01353	0.04453582	0.978068844	-0.154584747	0.154584747	M1	Male	cis
cg08415574_RPL4P2	0.044544372	0.978068844	0.410079562	0.410079562	M1	Male	cis
cg14046470_ADGRF1	0.044544686	0.978068844	-0.213893374	0.213893374	M1	Male	cis
cg09696135_TRIM29	0.044545158	0.978068844	0.229225916	0.229225916	M1	Male	cis
cg22262581_LBX1-AS1	0.044546498	0.978068844	-0.227554835	0.227554835	M1	Male	cis
cg10940206_RNU6-137P	0.044551013	0.978068844	-0.372473462	0.372473462	M1	Male	cis
cg20799917_GALM	0.044555194	0.978068844	-0.449589461	0.449589461	M1	Male	cis
cg27391934_MORN1	0.044555487	0.978068844	0.277941061	0.277941061	M1	Male	cis
cg18128212_DPPA2P2	0.044557918	0.978068844	-0.47456267	0.47456267	M1	Male	cis
cg15735438_LINC00454	0.044561082	0.978068844	0.366014549	0.366014549	M1	Male	cis
cg09079173_DMRT2	0.044572647	0.978068844	-0.247877135	0.247877135	M1	Male	cis
cg23933252_H3C9P	0.044574425	0.978068844	-0.558981325	0.558981325	M1	Male	cis
cg09774124_FAM149B1	0.044583921	0.978068844	-0.31826134	0.31826134	M1	Male	cis
cg19155735_C4B-AS1	0.044584948	0.978068844	-0.407735787	0.407735787	M1	Male	cis
cg03004860_USP10	0.044586194	0.978068844	-0.354616355	0.354616355	M1	Male	cis
cg02621636_CCDC86	0.044593309	0.978068844	0.205268676	0.205268676	M1	Male	cis
cg02855201_APOF	0.044630773	0.978068844	0.421403796	0.421403796	M1	Male	cis
cg21075845_SNORD19	0.044633739	0.978068844	0.430042251	0.430042251	M1	Male	cis
cg24114899_LINC02794	0.044634375	0.978068844	-0.403158074	0.403158074	M1	Male	cis
cg26417346_LINC00974	0.044637724	0.978068844	-0.315269441	0.315269441	M1	Male	cis
cg06301252_NOM1	0.044637778	0.978068844	0.238820699	0.238820699	M1	Male	cis
cg23036452_CHI3L1	0.044640686	0.978068844	-0.077488002	0.077488002	M1	Male	cis
cg14669863_PMF1	0.044642149	0.978068844	0.295136225	0.295136225	M1	Male	cis
cg08951101_ADCY3	0.044644208	0.978068844	-0.250180616	0.250180616	M1	Male	cis
cg20369775_TIMM9P3	0.044648995	0.978068844	-0.479647499	0.479647499	M1	Male	cis
cg17385452_PSMC1P1	0.04465933	0.978068844	-0.390289194	0.390289194	M1	Male	cis
cg27646075_BACE1	0.044660674	0.978068844	-0.518303244	0.518303244	M1	Male	cis
cg14001165_IRGM	0.044663277	0.978068844	0.38429515	0.38429515	M1	Male	cis
cg18536132_GAL3ST2	0.044664174	0.978068844	0.35718973	0.35718973	M1	Male	cis
cg11807238_HSPA1B	0.044665797	0.978068844	0.236624809	0.236624809	M1	Male	cis
cg04790857_AP2B1	0.044666254	0.978068844	-0.370075738	0.370075738	M1	Male	cis
cg17178761_COX11	0.044671023	0.978068844	-0.341380703	0.341380703	M1	Male	cis
cg18359338_SLC37A1	0.044680777	0.978068844	-0.431886796	0.431886796	M1	Male	cis
cg24120297_PIBF1	0.044682055	0.978068844	-0.375687595	0.375687595	M1	Male	cis
cg03160045_PHETA2	0.044682927	0.978068844	0.339050576	0.339050576	M1	Male	cis
cg05563033_TMTC4	0.044687305	0.978068844	0.288607651	0.288607651	M1	Male	cis
cg11054680_TLK1P1	0.044691418	0.978068844	0.403986763	0.403986763	M1	Male	cis
cg20820894_SUPT6H	0.044691657	0.978068844	-0.282047399	0.282047399	M1	Male	cis
cg11208672_CDX2	0.044694074	0.978068844	-0.211174054	0.211174054	M1	Male	cis
cg08742095_IMPDH1	0.044695223	0.978068844	-0.227613185	0.227613185	M1	Male	cis
cg07052624_PROSER3	0.044699207	0.978068844	0.416780086	0.416780086	M1	Male	cis
ch.17.59059R_DBIL5P	0.044699665	0.978068844	0.338656119	0.338656119	M1	Male	cis
cg20424854_CRMP1	0.044701129	0.978068844	0.312142276	0.312142276	M1	Male	cis
cg00854448_PLEKHA6	0.044702725	0.978068844	0.36284879	0.36284879	M1	Male	cis
cg13867915_RPL32P6	0.044703081	0.978068844	-0.347062185	0.347062185	M1	Male	cis
cg08605840_NPLOC4	0.044705686	0.978068844	0.313783505	0.313783505	M1	Male	cis
cg13088253_TMEM255B	0.044708984	0.978068844	0.37441362	0.37441362	M1	Male	cis
cg20448053_RNF227	0.044709961	0.978068844	0.391970643	0.391970643	M1	Male	cis
cg12557626_CLCP2	0.044713922	0.978068844	-0.444183057	0.444183057	M1	Male	cis
cg04062529_DYNLRB2	0.044715094	0.978068844	-0.40866148	0.40866148	M1	Male	cis
cg18589742_IL27RA	0.044715553	0.978068844	0.343442082	0.343442082	M1	Male	cis
cg10282807_MRPL51	0.044720502	0.978068844	-0.237569285	0.237569285	M1	Male	cis
cg14506175_MED22	0.044721809	0.978068844	-0.427456398	0.427456398	M1	Male	cis
cg21803139_P2RX7	0.044735245	0.978068844	-0.258373861	0.258373861	M1	Male	cis
cg23194886_AARS2	0.044735625	0.978068844	0.312017144	0.312017144	M1	Male	cis
cg14254452_CRX	0.044737424	0.978068844	0.288214996	0.288214996	M1	Male	cis
cg01684255_LINC02048	0.044737933	0.978068844	-0.305672806	0.305672806	M1	Male	cis
cg21822187_HMGA2-AS1	0.044745334	0.978068844	0.40902164	0.40902164	M1	Male	cis
cg24083364_GNB1	0.044748263	0.978068844	0.360030638	0.360030638	M1	Male	cis
cg10173831_ABCA17P	0.04474833	0.978068844	-0.309595836	0.309595836	M1	Male	cis
cg09479785_LOXL4	0.044748847	0.978068844	0.354797419	0.354797419	M1	Male	cis
cg16732475_MXD4	0.044750358	0.978068844	0.365784143	0.365784143	M1	Male	cis
cg15122841_GPC1	0.044756192	0.978068844	-0.606078002	0.606078002	M1	Male	cis
cg10520070_RNA5SP311	0.044757097	0.978068844	0.381941127	0.381941127	M1	Male	cis
cg13147408_SPATC1L	0.044757377	0.978068844	-0.312996586	0.312996586	M1	Male	cis
cg02412345_FGF17	0.044767601	0.978068844	-0.276120202	0.276120202	M1	Male	cis
cg09918394_KCNH3	0.044771139	0.978068844	-0.368003611	0.368003611	M1	Male	cis
cg06103624_RPL4	0.044773153	0.978068844	-0.290240207	0.290240207	M1	Male	cis
cg06093185_SLC1A6	0.044780297	0.978068844	0.354847973	0.354847973	M1	Male	cis
cg17414127_PCID2	0.044782715	0.978068844	0.2313731	0.2313731	M1	Male	cis
cg08951931_C16orf92	0.044784175	0.978068844	-0.465836669	0.465836669	M1	Male	cis
cg18614561_RPS4XP16	0.044795382	0.978068844	-0.482411241	0.482411241	M1	Male	cis
cg23666829_FSCN2	0.044796871	0.978068844	-0.329463697	0.329463697	M1	Male	cis
cg10611760_SERPINE1	0.044797553	0.978068844	0.30132285	0.30132285	M1	Male	cis
cg14227731_NPDC1	0.044797972	0.978068844	-0.325900125	0.325900125	M1	Male	cis
cg07914385_ID4	0.044801734	0.978068844	-0.157450731	0.157450731	M1	Male	cis
cg25709852_HAAO	0.044802013	0.978068844	0.394799009	0.394799009	M1	Male	cis
cg13564156_COMMD4	0.044811849	0.978068844	0.323267752	0.323267752	M1	Male	cis
cg01354479_LMTK3	0.044816501	0.978068844	0.335014396	0.335014396	M1	Male	cis
cg19843051_SCAMP2	0.044820494	0.978068844	0.326269749	0.326269749	M1	Male	cis
cg06067437_RANBP10	0.044831725	0.978068844	-0.192329552	0.192329552	M1	Male	cis
cg12011688_GPI	0.044833581	0.978068844	-0.28567461	0.28567461	M1	Male	cis
cg20952434_TMPRSS9	0.044835387	0.978068844	0.385211836	0.385211836	M1	Male	cis
cg20869369_R3HDML	0.044841052	0.978068844	0.749587366	0.749587366	M1	Male	cis
cg17730176_RPL34P31	0.044841898	0.978068844	-0.429543874	0.429543874	M1	Male	cis
cg16678283_COL17A1	0.044844743	0.978068844	0.388684133	0.388684133	M1	Male	cis
cg08574629_DCST1-AS1	0.044849245	0.978068844	-0.424830271	0.424830271	M1	Male	cis
cg27082921_POLR2E	0.044853286	0.978068844	0.331011795	0.331011795	M1	Male	cis
cg21803139_RPS20P31	0.044856083	0.978068844	0.344940842	0.344940842	M1	Male	cis
cg03118674_RPL17P13	0.044860496	0.978068844	0.422657869	0.422657869	M1	Male	cis
cg19973291_NAT10	0.044862397	0.978068844	0.365735014	0.365735014	M1	Male	cis
cg20847114_FAM201B	0.044874374	0.978068844	-0.303932833	0.303932833	M1	Male	cis
cg22512208_SNX8	0.044882633	0.978068844	0.286640277	0.286640277	M1	Male	cis
cg01376079_SYT12	0.044886939	0.978068844	0.323845141	0.323845141	M1	Male	cis
cg04820440_TRGVA	0.044895603	0.978068844	0.583497328	0.583497328	M1	Male	cis
cg18055007_HCP5	0.044897143	0.978068844	0.463553309	0.463553309	M1	Male	cis
cg14669863_YY1AP1	0.044897517	0.978068844	0.322054099	0.322054099	M1	Male	cis
cg09417761_HCFC1R1	0.044902917	0.978068844	0.473648182	0.473648182	M1	Male	cis
cg23328066_MTCO1P21	0.044910353	0.978068844	-0.825067141	0.825067141	M1	Male	cis
cg09631193_ECD	0.044916792	0.978068844	0.454208769	0.454208769	M1	Male	cis
cg10438089_HOXB2	0.044923207	0.978068844	0.32499649	0.32499649	M1	Male	cis
cg23617676_H3P1	0.044929018	0.978068844	0.464429618	0.464429618	M1	Male	cis
cg02264459_KCTD5	0.044931389	0.978068844	0.236339615	0.236339615	M1	Male	cis
cg26827373_ELAVL3	0.044937127	0.978068844	0.057245531	0.057245531	M1	Male	cis
cg11993171_LRFN1	0.044937186	0.978068844	-1.282230553	1.282230553	M1	Male	cis
cg16550656_IPO11	0.044937904	0.978068844	0.312832109	0.312832109	M1	Male	cis
cg22298088_CPNE1	0.044946769	0.978068844	-0.318440985	0.318440985	M1	Male	cis
cg16124920_RNU6-447P	0.044948265	0.978068844	-0.117954464	0.117954464	M1	Male	cis
cg05389984_MMP24	0.044948696	0.978068844	0.380057505	0.380057505	M1	Male	cis
cg12590494_PRUNE1	0.044951821	0.978068844	-0.483712554	0.483712554	M1	Male	cis
cg19137748_MRGPRD	0.044954728	0.978068844	-0.308189707	0.308189707	M1	Male	cis
cg18493502_HSPE1P21	0.044963435	0.978166566	0.832109809	0.832109809	M1	Male	cis
cg08090313_CCDC42	0.044974517	0.978315921	0.501698312	0.501698312	M1	Male	cis
cg00446123_SLCO4A1	0.044986894	0.978420392	0.200268376	0.200268376	M1	Male	cis
cg22512208_MAD1L1	0.044988066	0.978420392	0.326913142	0.326913142	M1	Male	cis
cg09103291_WDR93	0.044993316	0.978420392	0.456081487	0.456081487	M1	Male	cis
cg27348161_DNAJB12	0.044996188	0.978420392	0.328940007	0.328940007	M1	Male	cis
