## Supplementary Tables for "Sex-stratified and interaction multi-omics analysis of DNA methylation and gene expression in asthma": Table_Supplementary Table S2f.csv (part 1 of 3)

Pair_clean	pvalue	FDR	beta	abs_beta	Model	Sex	Type	Table S2f. Asthma-specific trans-expression quantitative trait methylation (trans-eQTM) associations identified in the male-specific analysis
cg18710053_SLC6A17-AS1	0.00E+00	4.31E-304	1.897392578	1.897392578	M1	Male	trans
cg18710053_GM2AP2	0.00E+00	4.31E-304	0.696673242	0.696673242	M1	Male	trans
cg18710053_TXNL4AP1	0.00E+00	4.31E-304	1.034236278	1.034236278	M1	Male	trans
cg18710053_RPL35AP11	0.00E+00	4.31E-304	1.393346484	1.393346484	M1	Male	trans
cg18710053_RPS20P25	0.00E+00	4.31E-304	0.696673242	0.696673242	M1	Male	trans
cg18710053_RNY4P30	0.00E+00	4.31E-304	2.485994621	2.485994621	M1	Male	trans
cg18710053_SNORD114-29	0.00E+00	4.31E-304	2.485994621	2.485994621	M1	Male	trans
cg18710053_KANK1P1	0.00E+00	4.31E-304	1.764410655	1.764410655	M1	Male	trans
cg18710053_KRTAP12-4	0.00E+00	4.31E-304	0.412175432	0.412175432	M1	Male	trans
cg18710053_RNU6-225P	0.00E+00	4.31E-304	2.485994621	2.485994621	M1	Male	trans
cg18710053_AP1B1P1	0.00E+00	4.31E-304	1.446041047	1.446041047	M1	Male	trans
cg18710053_CSPG4P4Y	0.00E+00	4.31E-304	1.764410655	1.764410655	M1	Male	trans
cg18710053_CSPG4P3Y	0.00E+00	4.31E-304	1.021226499	1.021226499	M1	Male	trans
cg18710053_MDM4P1	0.00E+00	4.31E-304	2.485994621	2.485994621	M1	Male	trans
cg18710053_ENSG00000228154	0.00E+00	4.31E-304	1.257042924	1.257042924	M1	Male	trans
cg18710053_BPY2DP	0.00E+00	4.31E-304	2.485994621	2.485994621	M1	Male	trans
cg18710053_FAM197Y2	0.00E+00	4.31E-304	1.94828831	1.94828831	M1	Male	trans
cg18710053_ENSG00000236701	0.00E+00	4.31E-304	1.446041047	1.446041047	M1	Male	trans
cg18710053_ENSG00000237835	0.00E+00	4.31E-304	2.485994621	2.485994621	M1	Male	trans
cg18710053_ENSG00000242618	0.00E+00	4.31E-304	2.485994621	2.485994621	M1	Male	trans
cg13011999_REG3G	0.00E+00	4.31E-304	0.709740335	0.709740335	M1	Male	trans
cg13011999_TRBV23OR9-2	0.00E+00	4.31E-304	0.671100077	0.671100077	M1	Male	trans
cg13011999_RNU1-65P	0.00E+00	4.31E-304	0.316932846	0.316932846	M1	Male	trans
cg13011999_OR9G1	0.00E+00	4.31E-304	0.709740335	0.709740335	M1	Male	trans
cg13011999_MIR889	0.00E+00	4.31E-304	0.448544591	0.448544591	M1	Male	trans
cg13011999_RNA5SP432	0.00E+00	4.31E-304	0.709740335	0.709740335	M1	Male	trans
cg13011999_RNA5SP442	0.00E+00	4.31E-304	0.448544591	0.448544591	M1	Male	trans
cg13011999_LINC02557	0.00E+00	4.31E-304	0.897089183	0.897089183	M1	Male	trans
cg13011999_AKR7A2P2	0.00E+00	4.31E-304	0.427193265	0.427193265	M1	Male	trans
cg13011999_ENSG00000230867	0.00E+00	4.31E-304	0.709740335	0.709740335	M1	Male	trans
cg13011999_OR2T27	0.00E+00	4.31E-304	0.553842877	0.553842877	M1	Male	trans
cg13981054_POTEF-AS1	0.00E+00	4.31E-304	1.347099864	1.347099864	M1	Male	trans
cg13981054_MTND2P22	0.00E+00	4.31E-304	1.347099864	1.347099864	M1	Male	trans
cg13981054_RNA5SP189	0.00E+00	4.31E-304	1.347099864	1.347099864	M1	Male	trans
cg13981054_RNU6-253P	0.00E+00	4.31E-304	1.347099864	1.347099864	M1	Male	trans
cg13011999_LINC02670	0.00E+00	4.31E-304	1	1	M1	Male	trans
cg13981054_SFTPA3P	0.00E+00	4.31E-304	1.347099864	1.347099864	M1	Male	trans
cg13011999_TYRL	0.00E+00	4.31E-304	0.899201244	0.899201244	M1	Male	trans
cg13981054_RN7SL586P	0.00E+00	4.31E-304	1.347099864	1.347099864	M1	Male	trans
cg13981054_ENSG00000223795	0.00E+00	4.31E-304	0.331372826	0.331372826	M1	Male	trans
cg13981054_ENSG00000226041	0.00E+00	4.31E-304	1.347099864	1.347099864	M1	Male	trans
cg13011999_ENSG00000235901	0.00E+00	4.31E-304	1	1	M1	Male	trans
cg13981054_ENSG00000235047	0.00E+00	4.31E-304	1.347099864	1.347099864	M1	Male	trans
cg13981054_ENSG00000236102	0.00E+00	4.31E-304	1.347099864	1.347099864	M1	Male	trans
cg13981054_ENSG00000241804	0.00E+00	4.31E-304	0.783574382	0.783574382	M1	Male	trans
cg13981054_IGLV3-4	0.00E+00	4.31E-304	0.476326858	0.476326858	M1	Male	trans
cg13981054_RPL37P15	0.00E+00	4.31E-304	1.208468716	1.208468716	M1	Male	trans
cg13981054_RNY4P27	0.00E+00	4.31E-304	1.208468716	1.208468716	M1	Male	trans
cg13981054_RN7SL164P	0.00E+00	4.31E-304	1.202269538	1.202269538	M1	Male	trans
cg13981054_OR1F1	0.00E+00	4.31E-304	0.553377737	0.553377737	M1	Male	trans
cg13981054_MC2R	0.00E+00	4.31E-304	0.452019411	0.452019411	M1	Male	trans
cg13981054_KRTAP8-3P	0.00E+00	4.31E-304	0.956091109	0.956091109	M1	Male	trans
cg13981054_ENSG00000212565	0.00E+00	4.31E-304	0.295423793	0.295423793	M1	Male	trans
cg13981054_XRCC6P5	0.00E+00	4.31E-304	0.43015273	0.43015273	M1	Male	trans
cg13981054_ENSG00000234716	0.00E+00	4.31E-304	1.086424361	1.086424361	M1	Male	trans
cg13981054_ENSG00000235243	0.00E+00	4.31E-304	0.553377737	0.553377737	M1	Male	trans
cg13981054_ENSG00000236408	0.00E+00	4.31E-304	0.956091109	0.956091109	M1	Male	trans
cg13981054_ENSG00000243296	0.00E+00	4.31E-304	0.956091109	0.956091109	M1	Male	trans
cg25716065_GAPDHP29	2.90E-64	3.51E-60	1.547717751	1.547717751	M1	Male	trans
cg25716065_ENSG00000216519	2.90E-64	3.51E-60	0.934639459	0.934639459	M1	Male	trans
cg25716065_ENSG00000235756	2.90E-64	3.51E-60	1.547717751	1.547717751	M1	Male	trans
cg25716065_OR10J6P	2.90E-64	3.51E-60	1.224491095	1.224491095	M1	Male	trans
cg25716065_HOXD4	2.90E-64	3.51E-60	1.224491095	1.224491095	M1	Male	trans
cg25716065_LINC00620	2.90E-64	3.51E-60	1.224491095	1.224491095	M1	Male	trans
cg25716065_LINC01621	2.90E-64	3.51E-60	0.783253561	0.783253561	M1	Male	trans
cg25716065_PIP5K1P2	2.90E-64	3.51E-60	1.224491095	1.224491095	M1	Male	trans
cg25716065_SLC18A3	2.90E-64	3.51E-60	0.273199931	0.273199931	M1	Male	trans
cg25716065_MYL6P3	2.90E-64	3.51E-60	1.224491095	1.224491095	M1	Male	trans
cg25716065_RPL21P92	2.90E-64	3.51E-60	1.224491095	1.224491095	M1	Male	trans
cg25716065_FGF21	2.90E-64	3.51E-60	1.6785603	1.6785603	M1	Male	trans
cg25716065_MAGEA6	2.90E-64	3.51E-60	1.725266318	1.725266318	M1	Male	trans
cg25716065_ENSG00000230226	2.90E-64	3.51E-60	0.572094874	0.572094874	M1	Male	trans
cg25716065_ENSG00000231189	2.90E-64	3.51E-60	1.157826358	1.157826358	M1	Male	trans
cg25716065_DNAJC5G	2.90E-64	3.51E-60	1.725266318	1.725266318	M1	Male	trans
cg25716065_HOXD10	2.90E-64	3.51E-60	1.725266318	1.725266318	M1	Male	trans
cg25716065_RNU1-133P	2.90E-64	3.51E-60	0.935767845	0.935767845	M1	Male	trans
cg25716065_LINC00608	2.90E-64	3.51E-60	1.725266318	1.725266318	M1	Male	trans
cg25716065_FRG2	2.90E-64	3.51E-60	0.658389902	0.658389902	M1	Male	trans
cg25716065_MAS1LP1	2.90E-64	3.51E-60	1.725266318	1.725266318	M1	Male	trans
cg25716065_FRG2B	2.90E-64	3.51E-60	0.277372254	0.277372254	M1	Male	trans
cg25716065_HOXC13	2.90E-64	3.51E-60	1.640380691	1.640380691	M1	Male	trans
cg25716065_HMGN2P39	2.90E-64	3.51E-60	1.725266318	1.725266318	M1	Male	trans
cg25716065_HSP90AB6P	2.90E-64	3.51E-60	1.725266318	1.725266318	M1	Male	trans
cg25716065_SNORD115-27	2.90E-64	3.51E-60	0.880266714	0.880266714	M1	Male	trans
cg25716065_GTF3C6P1	2.90E-64	3.51E-60	1.725266318	1.725266318	M1	Male	trans
cg25716065_MAGEA3	2.90E-64	3.51E-60	1.725266318	1.725266318	M1	Male	trans
cg25716065_ENSG00000228496	2.90E-64	3.51E-60	1.725266318	1.725266318	M1	Male	trans
cg25716065_ENSG00000231714	2.90E-64	3.51E-60	0.872380736	0.872380736	M1	Male	trans
cg25716065_ENSG00000233031	2.90E-64	3.51E-60	1.725266318	1.725266318	M1	Male	trans
cg25716065_RPL21P133	2.90E-64	3.51E-60	1.725266318	1.725266318	M1	Male	trans
cg25716065_ENSG00000243016	2.90E-64	3.51E-60	1.725266318	1.725266318	M1	Male	trans
cg25716065_MAGEB2	4.30E-64	5.16E-60	1.724381191	1.724381191	M1	Male	trans
cg25716065_FGF19	2.72E-63	3.23E-59	1.7204786	1.7204786	M1	Male	trans
cg25716065_MTATP8P1	1.69E-62	1.98E-58	1.560925908	1.560925908	M1	Male	trans
cg25716065_STC2	6.33E-62	7.35E-58	1.722742773	1.722742773	M1	Male	trans
cg14981546_SAPCD2P2	2.59E-61	2.99E-57	0.81927273	0.81927273	M1	Male	trans
cg23929072_PPIAP60	1.08E-59	9.55E-56	0.47202035	0.47202035	M1	Male	trans
cg23929072_NPM1P51	1.08E-59	9.55E-56	1.406706292	1.406706292	M1	Male	trans
cg23929072_RNU1-101P	1.08E-59	9.55E-56	0.630970499	0.630970499	M1	Male	trans
cg23929072_DCAF4L2	1.08E-59	9.55E-56	1.337494284	1.337494284	M1	Male	trans
cg23929072_RPS4XP15	1.08E-59	9.55E-56	1.406706292	1.406706292	M1	Male	trans
cg23929072_SNORD114-16	1.08E-59	9.55E-56	1.406706292	1.406706292	M1	Male	trans
cg23929072_OR2Z1	1.08E-59	9.55E-56	0.647082977	0.647082977	M1	Male	trans
cg23929072_SLC25A6P1	1.08E-59	9.55E-56	0.818245954	0.818245954	M1	Male	trans
cg23929072_KRTAP19-1	1.08E-59	9.55E-56	0.70700397	0.70700397	M1	Male	trans
cg23929072_ENSG00000203971	1.08E-59	9.55E-56	1.406706292	1.406706292	M1	Male	trans
cg23929072_ENSG00000220556	1.08E-59	9.55E-56	1.406706292	1.406706292	M1	Male	trans
cg23929072_ENSG00000226946	1.08E-59	9.55E-56	1.406706292	1.406706292	M1	Male	trans
cg23929072_ENSG00000228095	1.08E-59	9.55E-56	1.406706292	1.406706292	M1	Male	trans
cg23929072_ENSG00000228480	1.08E-59	9.55E-56	1.406706292	1.406706292	M1	Male	trans
cg23929072_ENSG00000234811	1.08E-59	9.55E-56	0.378165476	0.378165476	M1	Male	trans
cg23929072_KLF17	1.08E-59	9.55E-56	0.577863576	0.577863576	M1	Male	trans
cg23929072_YBX1P9	1.08E-59	9.55E-56	0.998396195	0.998396195	M1	Male	trans
cg23929072_GCNT1P5	1.08E-59	9.55E-56	0.998396195	0.998396195	M1	Male	trans
cg23929072_SLC16A14P1	1.08E-59	9.55E-56	1.261940998	1.261940998	M1	Male	trans
cg23929072_LINC00474	1.08E-59	9.55E-56	0.711300891	0.711300891	M1	Male	trans
cg23929072_HSP90AB7P	1.08E-59	9.55E-56	0.998396195	0.998396195	M1	Male	trans
cg23929072_CUBNP3	1.08E-59	9.55E-56	0.424423809	0.424423809	M1	Male	trans
cg23929072_SSU72P6	1.08E-59	9.55E-56	0.932152544	0.932152544	M1	Male	trans
cg23929072_OR1S2	1.08E-59	9.55E-56	0.577863576	0.577863576	M1	Male	trans
cg23929072_MIR371A	1.08E-59	9.55E-56	0.577863576	0.577863576	M1	Male	trans
cg23929072_ENSG00000121388	1.08E-59	9.55E-56	0.998396195	0.998396195	M1	Male	trans
cg23929072_SSX7	1.08E-59	9.55E-56	0.847040849	0.847040849	M1	Male	trans
cg23929072_C1orf68	1.08E-59	9.55E-56	0.638630512	0.638630512	M1	Male	trans
cg23929072_Y_RNA	1.08E-59	9.55E-56	0.998396195	0.998396195	M1	Male	trans
cg23929072_ENSG00000219666	1.08E-59	9.55E-56	0.998396195	0.998396195	M1	Male	trans
cg23929072_SSX2	1.08E-59	9.55E-56	0.131205151	0.131205151	M1	Male	trans
cg25716065_HOXB9	6.30E-58	5.50E-54	1.719160627	1.719160627	M1	Male	trans
cg06067437_PCGEM1	6.87E-57	4.93E-53	0.449132564	0.449132564	M1	Male	trans
cg06067437_XKRYP2	6.87E-57	4.93E-53	0.454585056	0.454585056	M1	Male	trans
cg06067437_ENSG00000232867	6.87E-57	4.93E-53	0.201308712	0.201308712	M1	Male	trans
cg06067437_ENSG00000237131	6.87E-57	4.93E-53	0.582437537	0.582437537	M1	Male	trans
cg06067437_XKRYP1	6.87E-57	4.93E-53	0.454585056	0.454585056	M1	Male	trans
cg06067437_RNA5SP110	6.87E-57	4.93E-53	0.56121318	0.56121318	M1	Male	trans
cg06067437_DEFB135	6.87E-57	4.93E-53	0.28060659	0.28060659	M1	Male	trans
cg06067437_RNU6-663P	6.87E-57	4.93E-53	1.001310846	1.001310846	M1	Male	trans
cg06067437_RPS27P18	6.87E-57	4.93E-53	0.319736202	0.319736202	M1	Male	trans
cg06067437_RN7SKP162	6.87E-57	4.93E-53	1.001310846	1.001310846	M1	Male	trans
cg06067437_LINC00349	6.87E-57	4.93E-53	1.001310846	1.001310846	M1	Male	trans
cg06067437_LINC00383	6.87E-57	4.93E-53	1.001310846	1.001310846	M1	Male	trans
cg06067437_LINC02337	6.87E-57	4.93E-53	1.001310846	1.001310846	M1	Male	trans
cg06067437_CETN1	6.87E-57	4.93E-53	1.001310846	1.001310846	M1	Male	trans
cg06067437_HSPE1P1	6.87E-57	4.93E-53	0.671979785	0.671979785	M1	Male	trans
cg06067437_ENSG00000238628	6.87E-57	4.93E-53	0.817454756	0.817454756	M1	Male	trans
cg06067437_ZNF735	6.87E-57	4.93E-53	0.789779647	0.789779647	M1	Male	trans
cg06067437_RNU6-682P	6.87E-57	4.93E-53	0.335989893	0.335989893	M1	Male	trans
cg06067437_RNU6-244P	6.87E-57	4.93E-53	0.626919282	0.626919282	M1	Male	trans
cg06067437_ENSG00000212383	6.87E-57	4.93E-53	0.710670695	0.710670695	M1	Male	trans
cg06067437_ENSG00000223738	6.87E-57	4.93E-53	0.506312726	0.506312726	M1	Male	trans
cg06067437_ELOCP14	6.87E-57	4.93E-53	0.582437537	0.582437537	M1	Male	trans
cg06067437_ELOCP7	6.87E-57	4.93E-53	0.582437537	0.582437537	M1	Male	trans
cg06067437_ENSG00000230840	6.87E-57	4.93E-53	0.382116629	0.382116629	M1	Male	trans
cg06067437_ENSG00000234683	6.87E-57	4.93E-53	0.538365677	0.538365677	M1	Male	trans
cg06067437_LINC01758	6.87E-57	4.93E-53	0.807778277	0.807778277	M1	Male	trans
cg06067437_MIR758	6.87E-57	4.93E-53	0.898265128	0.898265128	M1	Male	trans
cg06067437_ENSG00000237062	6.87E-57	4.93E-53	0.329989591	0.329989591	M1	Male	trans
cg15577927_SAPCD2P2	2.10E-56	1.50E-52	0.995375804	0.995375804	M1	Male	trans
cg23929072_TDRD9	2.20E-56	1.56E-52	1.40503676	1.40503676	M1	Male	trans
cg25716065_HOXB13	7.05E-56	4.97E-52	1.702927423	1.702927423	M1	Male	trans
cg25716065_ENSG00000235070	4.53E-55	3.17E-51	1.711540857	1.711540857	M1	Male	trans
cg25716065_HOXB8	6.55E-55	4.56E-51	1.721495236	1.721495236	M1	Male	trans
cg23127183_CNTFR-AS1	6.45E-54	4.07E-50	0.825653674	0.825653674	M1	Male	trans
cg23127183_RPL39P25	6.45E-54	4.07E-50	0.998558596	0.998558596	M1	Male	trans
cg23127183_MAGEB6	6.45E-54	4.07E-50	0.998558596	0.998558596	M1	Male	trans
cg23127183_PCNAP3	6.45E-54	4.07E-50	0.302103262	0.302103262	M1	Male	trans
cg23127183_ZIC4	6.45E-54	4.07E-50	1.406935109	1.406935109	M1	Male	trans
cg23127183_SLC29A4P1	6.45E-54	4.07E-50	1.406935109	1.406935109	M1	Male	trans
cg23127183_MTATP6P30	6.45E-54	4.07E-50	1.406935109	1.406935109	M1	Male	trans
cg23127183_SNORD114-13	6.45E-54	4.07E-50	1.406935109	1.406935109	M1	Male	trans
cg23127183_GAPDHP67	6.45E-54	4.07E-50	0.818379051	0.818379051	M1	Male	trans
cg23127183_ENSG00000228680	6.45E-54	4.07E-50	0.409189525	0.409189525	M1	Male	trans
cg23127183_ENSG00000231178	6.45E-54	4.07E-50	0.471556663	0.471556663	M1	Male	trans
cg23127183_ENSG00000235817	6.45E-54	4.07E-50	1.406935109	1.406935109	M1	Male	trans
cg23127183_ENSG00000236507	6.45E-54	4.07E-50	0.818379051	0.818379051	M1	Male	trans
cg23127183_PTF1A	6.45E-54	4.07E-50	0.692183372	0.692183372	M1	Male	trans
cg23127183_MYL6P5	6.45E-54	4.07E-50	0.543997716	0.543997716	M1	Male	trans
cg25716065_KRTAP2-3	3.99E-53	2.51E-49	1.724307593	1.724307593	M1	Male	trans
cg25716065_NTSR1	8.29E-53	5.18E-49	1.708270108	1.708270108	M1	Male	trans
cg25716065_MAGEA2B	8.42E-52	5.23E-48	1.726088181	1.726088181	M1	Male	trans
cg25716065_EEF1A2	1.93E-51	1.19E-47	1.639922219	1.639922219	M1	Male	trans
cg14320054_Y_RNA	3.50E-50	1.98E-46	0.451623712	0.451623712	M1	Male	trans
cg14320054_ENSG00000229288	3.50E-50	1.98E-46	0.196319148	0.196319148	M1	Male	trans
cg14320054_RPS15AP7	3.50E-50	1.98E-46	0.585668071	0.585668071	M1	Male	trans
cg14320054_LINC01867	3.50E-50	1.98E-46	0.244627295	0.244627295	M1	Male	trans
cg14320054_SNORD36B	3.50E-50	1.98E-46	0.025372572	0.025372572	M1	Male	trans
cg14320054_OR4B1	3.50E-50	1.98E-46	0.337853486	0.337853486	M1	Male	trans
cg14320054_ENSG00000223563	3.50E-50	1.98E-46	0.24142873	0.24142873	M1	Male	trans
cg14320054_RPL37P11	3.50E-50	1.98E-46	0.714612484	0.714612484	M1	Male	trans
cg14320054_RNU6-910P	3.50E-50	1.98E-46	0.714612484	0.714612484	M1	Male	trans
cg14320054_DEFB130D	3.50E-50	1.98E-46	1.006864693	1.006864693	M1	Male	trans
cg14320054_VN1R36P	3.50E-50	1.98E-46	0.413611878	0.413611878	M1	Male	trans
cg14320054_SNORD115-15	3.50E-50	1.98E-46	0.283790208	0.283790208	M1	Male	trans
cg14320054_BOLA2	3.50E-50	1.98E-46	1.006864693	1.006864693	M1	Male	trans
cg14320054_SLC35G4	3.50E-50	1.98E-46	1.006864693	1.006864693	M1	Male	trans
cg14320054_KRT18P2	3.50E-50	1.98E-46	0.717608425	0.717608425	M1	Male	trans
cg14320054_ENSG00000228365	3.50E-50	1.98E-46	0.178010817	0.178010817	M1	Male	trans
cg14320054_ENSG00000230015	3.50E-50	1.98E-46	0.675706972	0.675706972	M1	Male	trans
cg14320054_ENSG00000233407	3.50E-50	1.98E-46	0.509121028	0.509121028	M1	Male	trans
cg25716065_TRIML2	4.25E-50	2.39E-46	1.667766051	1.667766051	M1	Male	trans
cg00028598_RNU6-164P	8.20E-50	4.11E-46	-1.656939104	1.656939104	M1	Male	trans
cg00028598_SLC17A4	8.20E-50	4.11E-46	-1.656939104	1.656939104	M1	Male	trans
cg00028598_OR2G3	8.20E-50	4.11E-46	-0.955836045	0.955836045	M1	Male	trans
cg00028598_RNU6-348P	8.20E-50	4.11E-46	-0.994761995	0.994761995	M1	Male	trans
cg00028598_RPL35AP12	8.20E-50	4.11E-46	-2.021741371	2.021741371	M1	Male	trans
cg00028598_RNA5SP361	8.20E-50	4.11E-46	-1.911672089	1.911672089	M1	Male	trans
cg00028598_ENSG00000225480	8.20E-50	4.11E-46	-2.021741371	2.021741371	M1	Male	trans
cg00028598_ENSG00000242222	8.20E-50	4.11E-46	-2.021741371	2.021741371	M1	Male	trans
cg00028598_RNA5SP127	8.20E-50	4.11E-46	-2.84856485	2.84856485	M1	Male	trans
cg00028598_RNA5SP150	8.20E-50	4.11E-46	-2.84856485	2.84856485	M1	Male	trans
cg00028598_RN7SL101P	8.20E-50	4.11E-46	-1.599664236	1.599664236	M1	Male	trans
cg00028598_RPS29P33	8.20E-50	4.11E-46	-2.555416713	2.555416713	M1	Male	trans
cg00028598_TRIM51	8.20E-50	4.11E-46	-0.653760523	0.653760523	M1	Male	trans
cg00028598_RNU6-333P	8.20E-50	4.11E-46	-2.84856485	2.84856485	M1	Male	trans
cg00028598_RNU6-279P	8.20E-50	4.11E-46	-2.84856485	2.84856485	M1	Male	trans
cg00028598_LINC00388	8.20E-50	4.11E-46	-2.84856485	2.84856485	M1	Male	trans
cg00028598_RNU6-1131P	8.20E-50	4.11E-46	-2.84856485	2.84856485	M1	Male	trans
cg00028598_RNA5SP499	8.20E-50	4.11E-46	-2.84856485	2.84856485	M1	Male	trans
cg00028598_Y_RNA	8.20E-50	4.11E-46	-1.277708357	1.277708357	M1	Male	trans
cg05713971_NBPF22P	8.72E-50	4.11E-46	0.224386522	0.224386522	M1	Male	trans
cg05713971_RNA5SP366	8.72E-50	4.11E-46	0.998245287	0.998245287	M1	Male	trans
cg05713971_ENSG00000217483	8.72E-50	4.11E-46	0.998245287	0.998245287	M1	Male	trans
cg05713971_PABPC1L2B-AS1	8.72E-50	4.11E-46	0.242669961	0.242669961	M1	Male	trans
cg05713971_SALL4P2	8.72E-50	4.11E-46	0.998245287	0.998245287	M1	Male	trans
cg05713971_ENSG00000241385	8.72E-50	4.11E-46	0.998245287	0.998245287	M1	Male	trans
cg05713971_HNRNPA1P63	8.72E-50	4.11E-46	1.155552463	1.155552463	M1	Male	trans
cg05713971_RNU1-74P	8.72E-50	4.11E-46	0.503844817	0.503844817	M1	Male	trans
cg05713971_MTND4P21	8.72E-50	4.11E-46	1.406493668	1.406493668	M1	Male	trans
cg05713971_RNU6-692P	8.72E-50	4.11E-46	1.406493668	1.406493668	M1	Male	trans
cg05713971_LINC00708	8.72E-50	4.11E-46	1.406493668	1.406493668	M1	Male	trans
cg05713971_MTND4LP11	8.72E-50	4.11E-46	0.818122276	0.818122276	M1	Male	trans
cg05713971_RN7SL309P	8.72E-50	4.11E-46	0.711193378	0.711193378	M1	Male	trans
cg05713971_HSPE1P12	8.72E-50	4.11E-46	0.818122276	0.818122276	M1	Male	trans
cg05713971_RNU7-120P	8.72E-50	4.11E-46	0.314165669	0.314165669	M1	Male	trans
cg05713971_SNORD115-48	8.72E-50	4.11E-46	0.35620218	0.35620218	M1	Male	trans
cg05713971_Y_RNA	8.72E-50	4.11E-46	1.406493668	1.406493668	M1	Male	trans
cg05713971_PTPRD-AS2	8.72E-50	4.11E-46	1.261750255	1.261750255	M1	Male	trans
cg05713971_ENSG00000227075	8.72E-50	4.11E-46	1.406493668	1.406493668	M1	Male	trans
cg05713971_ENSG00000231963	8.72E-50	4.11E-46	0.329285388	0.329285388	M1	Male	trans
cg05713971_ENSG00000235435	8.72E-50	4.11E-46	1.406493668	1.406493668	M1	Male	trans
cg18499401_RPL23AP31	1.91E-48	8.20E-45	-0.511783293	0.511783293	M1	Male	trans
cg18499401_RAB1AP2	1.91E-48	8.20E-45	-0.453985316	0.453985316	M1	Male	trans
cg18499401_LINC01784	1.91E-48	8.20E-45	-1.01212973	1.01212973	M1	Male	trans
cg18499401_PRAMEF11	1.91E-48	8.20E-45	-1.01212973	1.01212973	M1	Male	trans
cg18499401_PRAMEF4	1.91E-48	8.20E-45	-0.983625944	0.983625944	M1	Male	trans
cg18499401_PRAMEF9	1.91E-48	8.20E-45	-0.320777155	0.320777155	M1	Male	trans
cg18499401_RPL18AP8	1.91E-48	8.20E-45	-0.588730612	0.588730612	M1	Male	trans
cg18499401_ELOVL2-AS1	1.91E-48	8.20E-45	-0.588730612	0.588730612	M1	Male	trans
cg18499401_RPL36AP26	1.91E-48	8.20E-45	-0.28593556	0.28593556	M1	Male	trans
cg18499401_LINC00972	1.91E-48	8.20E-45	-0.588730612	0.588730612	M1	Male	trans
cg18499401_DPY19L4P2	1.91E-48	8.20E-45	-1.01212973	1.01212973	M1	Male	trans
cg18499401_LUZP4P1	1.91E-48	8.20E-45	-0.718349294	0.718349294	M1	Male	trans
cg18499401_MBL2	1.91E-48	8.20E-45	-0.289771899	0.289771899	M1	Male	trans
cg18499401_BSX	1.91E-48	8.20E-45	-0.45949672	0.45949672	M1	Male	trans
cg18499401_IGLL3P	1.91E-48	8.20E-45	-0.408253048	0.408253048	M1	Male	trans
cg18499401_ENSG00000176882	1.91E-48	8.20E-45	-0.497947179	0.497947179	M1	Male	trans
cg18499401_CKS1BP6	1.91E-48	8.20E-45	-1.01212973	1.01212973	M1	Male	trans
cg18499401_ENSG00000224548	1.91E-48	8.20E-45	-1.01212973	1.01212973	M1	Male	trans
cg18499401_ENSG00000230355	1.91E-48	8.20E-45	-0.572153069	0.572153069	M1	Male	trans
cg18499401_ENSG00000240573	1.91E-48	8.20E-45	-0.283638466	0.283638466	M1	Male	trans
cg18499401_PRAMEF25	1.91E-48	8.20E-45	-0.320777155	0.320777155	M1	Male	trans
cg18499401_ENSG00000223897	1.91E-48	8.20E-45	-0.323465828	0.323465828	M1	Male	trans
cg18499401_ENSG00000234791	1.91E-48	8.20E-45	-0.386245292	0.386245292	M1	Male	trans
cg25994476_MIR8485	4.86E-48	1.89E-44	1.193445007	1.193445007	M1	Male	trans
cg25994476_IGKV6D-41	4.86E-48	1.89E-44	1.226357043	1.226357043	M1	Male	trans
cg25994476_MTCYBP8	4.86E-48	1.89E-44	1.727895375	1.727895375	M1	Male	trans
cg25994476_RNA5SP140	4.86E-48	1.89E-44	1.727895375	1.727895375	M1	Male	trans
cg25994476_BPESC1	4.86E-48	1.89E-44	1.727895375	1.727895375	M1	Male	trans
cg25994476_MIR588	4.86E-48	1.89E-44	1.226357043	1.226357043	M1	Male	trans
cg25994476_RNA5SP306	4.86E-48	1.89E-44	1.727895375	1.727895375	M1	Male	trans
cg25994476_UQCRHP3	4.86E-48	1.89E-44	1.318786385	1.318786385	M1	Male	trans
cg25994476_OR8A1	4.86E-48	1.89E-44	0.209151133	0.209151133	M1	Male	trans
cg25994476_LINC00358	4.86E-48	1.89E-44	1.727895375	1.727895375	M1	Male	trans
cg25994476_RPL17P2	4.86E-48	1.89E-44	1.226357043	1.226357043	M1	Male	trans
cg25994476_ENSG00000207147	4.86E-48	1.89E-44	1.727895375	1.727895375	M1	Male	trans
cg25994476_ENSG00000216754	4.86E-48	1.89E-44	1.727895375	1.727895375	M1	Male	trans
cg25994476_ENSG00000221148	4.86E-48	1.89E-44	1.727895375	1.727895375	M1	Male	trans
cg25994476_U3	4.86E-48	1.89E-44	1.226357043	1.226357043	M1	Male	trans
cg25994476_ENSG00000223917	4.86E-48	1.89E-44	1.727895375	1.727895375	M1	Male	trans
cg25994476_ENSG00000241345	4.86E-48	1.89E-44	1.727895375	1.727895375	M1	Male	trans
cg25994476_RNU1-80P	4.86E-48	1.89E-44	0.775038125	0.775038125	M1	Male	trans
cg25994476_RN7SL231P	4.86E-48	1.89E-44	1.164946824	1.164946824	M1	Male	trans
cg25994476_ZNF736P1Y	4.86E-48	1.89E-44	1.727895375	1.727895375	M1	Male	trans
cg25994476_ZNF736P2Y	4.86E-48	1.89E-44	1.727895375	1.727895375	M1	Male	trans
cg25994476_ENSG00000228400	4.86E-48	1.89E-44	1.138882076	1.138882076	M1	Male	trans
cg25994476_ENSG00000231460	4.86E-48	1.89E-44	0.610973987	0.610973987	M1	Male	trans
cg25994476_ENSG00000235152	4.86E-48	1.89E-44	0.775038125	0.775038125	M1	Male	trans
cg25994476_OR2T6	4.86E-48	1.89E-44	0.010757309	0.010757309	M1	Male	trans
cg25716065_HBE1	1.41E-46	5.46E-43	1.713480343	1.713480343	M1	Male	trans
cg03560018_RN7SL797P	3.29E-46	1.21E-42	0.322261066	0.322261066	M1	Male	trans
cg03560018_RN7SKP226	3.29E-46	1.21E-42	1.40771223	1.40771223	M1	Male	trans
cg03560018_OR4C10P	3.29E-46	1.21E-42	1.40771223	1.40771223	M1	Male	trans
cg03560018_MIR654	3.29E-46	1.21E-42	1.40771223	1.40771223	M1	Male	trans
cg03560018_LINC01665	3.29E-46	1.21E-42	1.40771223	1.40771223	M1	Male	trans
cg03560018_CHMP1AP1	3.29E-46	1.21E-42	0.631421707	0.631421707	M1	Male	trans
cg03560018_H2BP3	3.29E-46	1.21E-42	0.381304435	0.381304435	M1	Male	trans
cg03560018_IFNA17	3.29E-46	1.21E-42	0.99911015	0.99911015	M1	Male	trans
cg03560018_LINC00385	3.29E-46	1.21E-42	0.711809544	0.711809544	M1	Male	trans
cg03560018_GPHB5	3.29E-46	1.21E-42	0.99911015	0.99911015	M1	Male	trans
cg03560018_SNORD114-9	3.29E-46	1.21E-42	1.286841782	1.286841782	M1	Male	trans
cg03560018_RPS26P54	3.29E-46	1.21E-42	0.943634256	0.943634256	M1	Male	trans
cg03560018_ENSG00000232408	3.29E-46	1.21E-42	1.262843414	1.262843414	M1	Male	trans
cg03560018_ENSG00000236075	3.29E-46	1.21E-42	0.818831083	0.818831083	M1	Male	trans
cg03560018_RNU4-65P	3.29E-46	1.21E-42	0.675090066	0.675090066	M1	Male	trans
cg03560018_ENSG00000216811	3.29E-46	1.21E-42	0.472357893	0.472357893	M1	Male	trans
cg09435929_RNU2-54P	5.09E-46	1.67E-42	1.002312891	1.002312891	M1	Male	trans
cg09435929_TSPY7P	5.09E-46	1.67E-42	1.002312891	1.002312891	M1	Male	trans
cg09435929_TSPY8	5.09E-46	1.67E-42	1.002312891	1.002312891	M1	Male	trans
cg09435929_MROH2B	5.09E-46	1.67E-42	0.640112346	0.640112346	M1	Male	trans
cg09435929_RNU6-300P	5.09E-46	1.67E-42	0.82348407	0.82348407	M1	Male	trans
cg09435929_IGHV3-16	5.09E-46	1.67E-42	0.535337218	0.535337218	M1	Male	trans
cg09435929_LINC01733	5.09E-46	1.67E-42	0.493117495	0.493117495	M1	Male	trans
cg09435929_TSPY10	5.09E-46	1.67E-42	0.37320415	0.37320415	M1	Male	trans
cg09435929_SETP4	5.09E-46	1.67E-42	0.409359901	0.409359901	M1	Male	trans
cg09435929_LINC01810	5.09E-46	1.67E-42	1.002312891	1.002312891	M1	Male	trans
cg09435929_MTND1P29	5.09E-46	1.67E-42	1.002312891	1.002312891	M1	Male	trans
cg09435929_MTND6P10	5.09E-46	1.67E-42	1.002312891	1.002312891	M1	Male	trans
cg09435929_MTATP6P4	5.09E-46	1.67E-42	1.002312891	1.002312891	M1	Male	trans
cg09435929_FAM237A	5.09E-46	1.67E-42	0.711381887	0.711381887	M1	Male	trans
cg09435929_GAPDHP50	5.09E-46	1.67E-42	1.002312891	1.002312891	M1	Male	trans
cg09435929_PCDHA1	5.09E-46	1.67E-42	0.899164052	0.899164052	M1	Male	trans
cg09435929_MTATP6P31	5.09E-46	1.67E-42	1.002312891	1.002312891	M1	Male	trans
cg09435929_RNA5SP308	5.09E-46	1.67E-42	0.672652258	0.672652258	M1	Male	trans
cg09435929_RNU6-740P	5.09E-46	1.67E-42	1.002312891	1.002312891	M1	Male	trans
cg09435929_LINC02661	5.09E-46	1.67E-42	1.002312891	1.002312891	M1	Male	trans
cg09435929_OR6C5P	5.09E-46	1.67E-42	1.002312891	1.002312891	M1	Male	trans
cg09435929_TIMM9P3	5.09E-46	1.67E-42	1.002312891	1.002312891	M1	Male	trans
cg09435929_GOLGA6L2	5.09E-46	1.67E-42	0.672652258	0.672652258	M1	Male	trans
cg09435929_KRTAP10-10	5.09E-46	1.67E-42	1.002312891	1.002312891	M1	Male	trans
cg09435929_ENSG00000217067	5.09E-46	1.67E-42	1.002312891	1.002312891	M1	Male	trans
cg09435929_ENSG00000219622	5.09E-46	1.67E-42	1.002312891	1.002312891	M1	Male	trans
cg09435929_ENSG00000223615	5.09E-46	1.67E-42	0.449582026	0.449582026	M1	Male	trans
cg09435929_ENSG00000227090	5.09E-46	1.67E-42	0.711381887	0.711381887	M1	Male	trans
cg09435929_ENSG00000228355	5.09E-46	1.67E-42	1.002312891	1.002312891	M1	Male	trans
cg09435929_TSPY3	5.09E-46	1.67E-42	1.002312891	1.002312891	M1	Male	trans
cg09435929_ENSG00000229968	5.09E-46	1.67E-42	0.336326129	0.336326129	M1	Male	trans
cg09435929_ENSG00000231266	5.09E-46	1.67E-42	0.711381887	0.711381887	M1	Male	trans
cg09435929_TSPY4	5.09E-46	1.67E-42	1.002312891	1.002312891	M1	Male	trans
cg09435929_ENSG00000237085	5.09E-46	1.67E-42	1.002312891	1.002312891	M1	Male	trans
cg09435929_ENSG00000238804	5.09E-46	1.67E-42	1.002312891	1.002312891	M1	Male	trans
cg09435929_LINC01777	5.09E-46	1.67E-42	0.583020402	0.583020402	M1	Male	trans
cg09435929_OR6K2	5.09E-46	1.67E-42	0.583020402	0.583020402	M1	Male	trans
cg09435929_OR2G1P	5.09E-46	1.67E-42	0.583020402	0.583020402	M1	Male	trans
cg09435929_ENSG00000225107	5.09E-46	1.67E-42	0.583020402	0.583020402	M1	Male	trans
cg17969084_RAC1P5	9.33E-46	3.05E-42	1.139232995	1.139232995	M1	Male	trans
cg20121803_REG3G	5.44E-45	1.71E-41	0.991587339	0.991587339	M1	Male	trans
cg20121803_RNU1-65P	5.44E-45	1.71E-41	0.44279095	0.44279095	M1	Male	trans
cg20121803_OR9G1	5.44E-45	1.71E-41	0.991587339	0.991587339	M1	Male	trans
cg20121803_MIR889	5.44E-45	1.71E-41	0.62666741	0.62666741	M1	Male	trans
cg20121803_RNA5SP432	5.44E-45	1.71E-41	0.991587339	0.991587339	M1	Male	trans
cg20121803_RNA5SP442	5.44E-45	1.71E-41	0.62666741	0.62666741	M1	Male	trans
cg20121803_ENSG00000230867	5.44E-45	1.71E-41	0.991587339	0.991587339	M1	Male	trans
cg20121803_OR2T27	5.44E-45	1.71E-41	0.773780997	0.773780997	M1	Male	trans
cg20121803_TYRL	5.44E-45	1.71E-41	1.256285609	1.256285609	M1	Male	trans
cg20121803_LINC02557	5.44E-45	1.71E-41	1.25333482	1.25333482	M1	Male	trans
cg20121803_Y_RNA	5.44E-45	1.71E-41	0.756866798	0.756866798	M1	Male	trans
cg20121803_TRBV23OR9-2	5.44E-45	1.71E-41	0.937602537	0.937602537	M1	Male	trans
cg20121803_LINC02670	5.44E-45	1.71E-41	1.397112845	1.397112845	M1	Male	trans
cg20121803_AKR7A2P2	5.44E-45	1.71E-41	0.596837198	0.596837198	M1	Male	trans
cg20121803_ENSG00000235901	5.44E-45	1.71E-41	1.397112845	1.397112845	M1	Male	trans
cg25716065_SLC30A3	6.95E-45	2.17E-41	1.687096128	1.687096128	M1	Male	trans
cg07244649_RNU2-54P	9.10E-45	2.57E-41	1.004958253	1.004958253	M1	Male	trans
cg07244649_TSPY7P	9.10E-45	2.57E-41	1.004958253	1.004958253	M1	Male	trans
cg07244649_TSPY8	9.10E-45	2.57E-41	1.004958253	1.004958253	M1	Male	trans
cg07244649_MROH2B	9.10E-45	2.57E-41	0.641801767	0.641801767	M1	Male	trans
cg07244649_RNU6-300P	9.10E-45	2.57E-41	0.825657457	0.825657457	M1	Male	trans
cg07244649_LINC01810	9.10E-45	2.57E-41	1.004958253	1.004958253	M1	Male	trans
cg07244649_MTND1P29	9.10E-45	2.57E-41	1.004958253	1.004958253	M1	Male	trans
cg07244649_MTND6P10	9.10E-45	2.57E-41	1.004958253	1.004958253	M1	Male	trans
cg07244649_MTATP6P4	9.10E-45	2.57E-41	1.004958253	1.004958253	M1	Male	trans
cg07244649_FAM237A	9.10E-45	2.57E-41	0.713259407	0.713259407	M1	Male	trans
cg07244649_GAPDHP50	9.10E-45	2.57E-41	1.004958253	1.004958253	M1	Male	trans
cg07244649_MTATP6P31	9.10E-45	2.57E-41	1.004958253	1.004958253	M1	Male	trans
cg07244649_RNU6-740P	9.10E-45	2.57E-41	1.004958253	1.004958253	M1	Male	trans
cg07244649_LINC02661	9.10E-45	2.57E-41	1.004958253	1.004958253	M1	Male	trans
cg07244649_OR6C5P	9.10E-45	2.57E-41	1.004958253	1.004958253	M1	Male	trans
cg07244649_TIMM9P3	9.10E-45	2.57E-41	1.004958253	1.004958253	M1	Male	trans
cg07244649_IGHV3-16	9.10E-45	2.57E-41	0.536750111	0.536750111	M1	Male	trans
cg07244649_LINC01733	9.10E-45	2.57E-41	0.494418959	0.494418959	M1	Male	trans
cg07244649_KRTAP10-10	9.10E-45	2.57E-41	1.004958253	1.004958253	M1	Male	trans
cg07244649_ENSG00000217067	9.10E-45	2.57E-41	1.004958253	1.004958253	M1	Male	trans
cg07244649_ENSG00000219622	9.10E-45	2.57E-41	1.004958253	1.004958253	M1	Male	trans
cg07244649_ENSG00000223615	9.10E-45	2.57E-41	0.450768589	0.450768589	M1	Male	trans
cg07244649_ENSG00000227090	9.10E-45	2.57E-41	0.713259407	0.713259407	M1	Male	trans
cg07244649_ENSG00000228355	9.10E-45	2.57E-41	1.004958253	1.004958253	M1	Male	trans
cg07244649_TSPY3	9.10E-45	2.57E-41	1.004958253	1.004958253	M1	Male	trans
cg07244649_ENSG00000231266	9.10E-45	2.57E-41	0.713259407	0.713259407	M1	Male	trans
cg07244649_TSPY4	9.10E-45	2.57E-41	1.004958253	1.004958253	M1	Male	trans
cg07244649_TSPY10	9.10E-45	2.57E-41	0.374189132	0.374189132	M1	Male	trans
cg07244649_ENSG00000237085	9.10E-45	2.57E-41	1.004958253	1.004958253	M1	Male	trans
cg07244649_SETP4	9.10E-45	2.57E-41	0.410440307	0.410440307	M1	Male	trans
cg07244649_ENSG00000238804	9.10E-45	2.57E-41	1.004958253	1.004958253	M1	Male	trans
cg07244649_LINC01777	9.10E-45	2.57E-41	0.584559143	0.584559143	M1	Male	trans
cg07244649_OR6K2	9.10E-45	2.57E-41	0.584559143	0.584559143	M1	Male	trans
cg07244649_PCDHA1	9.10E-45	2.57E-41	0.901537178	0.901537178	M1	Male	trans
cg07244649_OR2G1P	9.10E-45	2.57E-41	0.584559143	0.584559143	M1	Male	trans
cg07244649_ENSG00000225107	9.10E-45	2.57E-41	0.584559143	0.584559143	M1	Male	trans
cg07244649_ENSG00000229968	9.10E-45	2.57E-41	0.33721378	0.33721378	M1	Male	trans
cg07244649_RNA5SP308	9.10E-45	2.57E-41	0.674427561	0.674427561	M1	Male	trans
cg07244649_GOLGA6L2	9.10E-45	2.57E-41	0.674427561	0.674427561	M1	Male	trans
cg02639667_RNU7-104P	9.17E-45	2.59E-41	1.395051756	1.395051756	M1	Male	trans
cg22597706_ACTBP12	1.09E-44	2.85E-41	-1.398490342	1.398490342	M1	Male	trans
cg22597706_MTND5P18	1.09E-44	2.85E-41	-1.398490342	1.398490342	M1	Male	trans
cg22597706_RN7SL868P	1.09E-44	2.85E-41	-1.398490342	1.398490342	M1	Male	trans
cg22597706_MTND1P2	1.09E-44	2.85E-41	-1.398490342	1.398490342	M1	Male	trans
cg22597706_H3P29	1.09E-44	2.85E-41	-1.398490342	1.398490342	M1	Male	trans
cg22597706_SKP2P1	1.09E-44	2.85E-41	-1.398490342	1.398490342	M1	Male	trans
cg22597706_LINC02778	1.09E-44	2.85E-41	-0.893125232	0.893125232	M1	Male	trans
cg22597706_NDUFS5P2	1.09E-44	2.85E-41	-0.707146497	0.707146497	M1	Male	trans
cg22597706_RNA5SP113	1.09E-44	2.85E-41	-0.427161487	0.427161487	M1	Male	trans
cg22597706_MIR218-2	1.09E-44	2.85E-41	-1.251579181	1.251579181	M1	Male	trans
cg22597706_ZNF734P	1.09E-44	2.85E-41	-1.34353037	1.34353037	M1	Male	trans
cg22597706_SORCS3	1.09E-44	2.85E-41	-0.854322975	0.854322975	M1	Male	trans
cg22597706_NEK2P2	1.09E-44	2.85E-41	-0.335421591	0.335421591	M1	Male	trans
cg22597706_ENSG00000227679	1.09E-44	2.85E-41	-0.13925716	0.13925716	M1	Male	trans
cg22597706_CT45A5	1.09E-44	2.85E-41	-0.324784976	0.324784976	M1	Male	trans
cg22597706_CTNNA2-AS1	1.09E-44	2.85E-41	-0.533686834	0.533686834	M1	Male	trans
cg22597706_MTND5P29	1.09E-44	2.85E-41	-0.992565004	0.992565004	M1	Male	trans
cg22597706_RNU6-169P	1.09E-44	2.85E-41	-1.254570558	1.254570558	M1	Male	trans
cg22597706_LINC02433	1.09E-44	2.85E-41	-0.627285279	0.627285279	M1	Male	trans
cg22597706_FUNDC2P3	1.09E-44	2.85E-41	-0.813466941	0.813466941	M1	Male	trans
cg22597706_ASB10	1.09E-44	2.85E-41	-0.627285279	0.627285279	M1	Male	trans
cg22597706_LINC02247	1.09E-44	2.85E-41	-0.813466941	0.813466941	M1	Male	trans
cg22597706_IGF2-AS	1.09E-44	2.85E-41	-0.627285279	0.627285279	M1	Male	trans
cg22597706_SPEM1	1.09E-44	2.85E-41	-1.226775632	1.226775632	M1	Male	trans
cg22597706_ENSG00000230432	1.09E-44	2.85E-41	-0.627285279	0.627285279	M1	Male	trans
cg22597706_ENSG00000230621	1.09E-44	2.85E-41	-0.992565004	0.992565004	M1	Male	trans
cg22597706_ENSG00000232897	1.09E-44	2.85E-41	-0.241289104	0.241289104	M1	Male	trans
cg22597706_PHOX2B	1.09E-44	2.85E-41	-0.339776449	0.339776449	M1	Male	trans
cg22597706_BHLHA9	1.09E-44	2.85E-41	-0.58180715	0.58180715	M1	Male	trans
cg22597706_LINC01114	1.09E-44	2.85E-41	-0.282047808	0.282047808	M1	Male	trans
cg15635341_REG3G	1.44E-44	3.64E-41	0.988356854	0.988356854	M1	Male	trans
cg15635341_OR9G1	1.44E-44	3.64E-41	0.988356854	0.988356854	M1	Male	trans
cg15635341_RNA5SP432	1.44E-44	3.64E-41	0.988356854	0.988356854	M1	Male	trans
cg15635341_ENSG00000230867	1.44E-44	3.64E-41	0.988356854	0.988356854	M1	Male	trans
cg15635341_TRBV23OR9-2	1.44E-44	3.64E-41	0.934547929	0.934547929	M1	Male	trans
cg15635341_MIR889	1.44E-44	3.64E-41	0.624625795	0.624625795	M1	Male	trans
cg15635341_RNA5SP442	1.44E-44	3.64E-41	0.624625795	0.624625795	M1	Male	trans
cg15635341_LINC02557	1.44E-44	3.64E-41	1.24925159	1.24925159	M1	Male	trans
cg15635341_OR2T27	1.44E-44	3.64E-41	0.771260102	0.771260102	M1	Male	trans
cg15635341_LINC02670	1.44E-44	3.64E-41	1.392561201	1.392561201	M1	Male	trans
cg15635341_RNU1-65P	1.44E-44	3.64E-41	0.441348384	0.441348384	M1	Male	trans
cg15635341_TYRL	1.44E-44	3.64E-41	1.252192764	1.252192764	M1	Male	trans
cg15635341_Y_RNA	1.44E-44	3.64E-41	0.754401007	0.754401007	M1	Male	trans
cg15635341_AKR7A2P2	1.44E-44	3.64E-41	0.594892766	0.594892766	M1	Male	trans
cg15635341_ENSG00000235901	1.44E-44	3.64E-41	1.392561201	1.392561201	M1	Male	trans
cg01040630_CHMP1AP1	1.77E-44	4.32E-41	0.628970705	0.628970705	M1	Male	trans
cg01040630_ENSG00000232408	1.77E-44	4.32E-41	1.25794141	1.25794141	M1	Male	trans
cg01040630_H2BP3	1.77E-44	4.32E-41	0.379824318	0.379824318	M1	Male	trans
cg01040630_RN7SL797P	1.77E-44	4.32E-41	0.321010138	0.321010138	M1	Male	trans
cg01040630_RN7SKP226	1.77E-44	4.32E-41	1.402247886	1.402247886	M1	Male	trans
cg01040630_OR4C10P	1.77E-44	4.32E-41	1.402247886	1.402247886	M1	Male	trans
cg01040630_SNORD114-9	1.77E-44	4.32E-41	1.281846622	1.281846622	M1	Male	trans
cg01040630_MIR654	1.77E-44	4.32E-41	1.402247886	1.402247886	M1	Male	trans
cg01040630_RPS26P54	1.77E-44	4.32E-41	0.939971332	0.939971332	M1	Male	trans
cg01040630_LINC01665	1.77E-44	4.32E-41	1.402247886	1.402247886	M1	Male	trans
cg01040630_ENSG00000236075	1.77E-44	4.32E-41	0.81565261	0.81565261	M1	Male	trans
cg01040630_RNU4-65P	1.77E-44	4.32E-41	0.672469556	0.672469556	M1	Male	trans
cg01040630_LINC00385	1.77E-44	4.32E-41	0.709046499	0.709046499	M1	Male	trans
cg01040630_GPHB5	1.77E-44	4.32E-41	0.995231884	0.995231884	M1	Male	trans
cg01040630_ENSG00000216811	1.77E-44	4.32E-41	0.470524332	0.470524332	M1	Male	trans
cg25716065_LMX1B	3.18E-44	7.73E-41	1.687404231	1.687404231	M1	Male	trans
cg08847335_RPS3AP7	3.97E-44	9.28E-41	-0.318251764	0.318251764	M1	Male	trans
cg08847335_LINC01349	3.97E-44	9.28E-41	-1.015214443	1.015214443	M1	Male	trans
cg08847335_TNR-IT1	3.97E-44	9.28E-41	-0.720538639	0.720538639	M1	Male	trans
cg08847335_RNU6-41P	3.97E-44	9.28E-41	-0.453430302	0.453430302	M1	Male	trans
cg08847335_HMGN2P11	3.97E-44	9.28E-41	-0.513343078	0.513343078	M1	Male	trans
cg08847335_TUBA3C	3.97E-44	9.28E-41	-0.720538639	0.720538639	M1	Male	trans
cg08847335_MIR541	3.97E-44	9.28E-41	-1.015214443	1.015214443	M1	Male	trans
cg08847335_ENSG00000187472	3.97E-44	9.28E-41	-0.720538639	0.720538639	M1	Male	trans
cg08847335_ELOCP24	3.97E-44	9.28E-41	-1.015214443	1.015214443	M1	Male	trans
cg08847335_ENSG00000232299	3.97E-44	9.28E-41	-0.569005847	0.569005847	M1	Male	trans
cg08847335_ENSG00000240827	3.97E-44	9.28E-41	-1.015214443	1.015214443	M1	Male	trans
cg08847335_ENSG00000243655	3.97E-44	9.28E-41	-1.015214443	1.015214443	M1	Male	trans
cg08847335_NFU1P2	3.97E-44	9.28E-41	-0.590524913	0.590524913	M1	Male	trans
cg08847335_LINC02587	3.97E-44	9.28E-41	-0.204103964	0.204103964	M1	Male	trans
cg08847335_RNU6-17P	3.97E-44	9.28E-41	-0.352464726	0.352464726	M1	Male	trans
cg08847335_ENSG00000230968	3.97E-44	9.28E-41	-0.915525885	0.915525885	M1	Male	trans
cg08847335_ENSG00000231603	3.97E-44	9.28E-41	-0.417041888	0.417041888	M1	Male	trans
cg08847335_RN7SL41P	3.97E-44	9.28E-41	-0.179487029	0.179487029	M1	Male	trans
cg01373687_ENSG00000227206	4.18E-44	9.53E-41	-0.411789753	0.411789753	M1	Male	trans
cg01373687_ENSG00000241838	4.18E-44	9.53E-41	-0.127508489	0.127508489	M1	Male	trans
cg01373687_LINC01776	4.18E-44	9.53E-41	-0.58308797	0.58308797	M1	Male	trans
cg01373687_RPL27AP3	4.18E-44	9.53E-41	-0.243549615	0.243549615	M1	Male	trans
cg01373687_RNU6-281P	4.18E-44	9.53E-41	-1.002429053	1.002429053	M1	Male	trans
cg01373687_RNU6-1074P	4.18E-44	9.53E-41	-0.711464332	0.711464332	M1	Male	trans
cg01373687_HAND1	4.18E-44	9.53E-41	-0.455092711	0.455092711	M1	Male	trans
cg01373687_LINC02632	4.18E-44	9.53E-41	-1.002429053	1.002429053	M1	Male	trans
cg01373687_OR4C6	4.18E-44	9.53E-41	-1.002429053	1.002429053	M1	Male	trans
cg01373687_PPIAP24	4.18E-44	9.53E-41	-1.002429053	1.002429053	M1	Male	trans
cg01373687_ENSG00000224477	4.18E-44	9.53E-41	-0.633581278	0.633581278	M1	Male	trans
cg01373687_ENSG00000230960	4.18E-44	9.53E-41	-0.44963413	0.44963413	M1	Male	trans
cg01373687_ENSG00000232058	4.18E-44	9.53E-41	-1.002429053	1.002429053	M1	Male	trans
cg13229245_ZNF385D-AS2	5.20E-44	1.08E-40	0.901809823	0.901809823	M1	Male	trans
cg13229245_RPL7P27	5.20E-44	1.08E-40	0.901809823	0.901809823	M1	Male	trans
cg13229245_IZUMO3	5.20E-44	1.08E-40	0.563427815	0.563427815	M1	Male	trans
cg13229245_SNORD113-1	5.20E-44	1.08E-40	0.672095191	0.672095191	M1	Male	trans
cg13229245_NAP1L4P2	5.20E-44	1.08E-40	0.674631523	0.674631523	M1	Male	trans
cg13229245_ENSG00000230516	5.20E-44	1.08E-40	0.508310715	0.508310715	M1	Male	trans
cg13229245_ENSG00000236453	5.20E-44	1.08E-40	0.674631523	0.674631523	M1	Male	trans
cg13229245_HMGB1P15	5.20E-44	1.08E-40	0.901809823	0.901809823	M1	Male	trans
cg13229245_FOXO1B	5.20E-44	1.08E-40	1.005262175	1.005262175	M1	Male	trans
cg13229245_H3P28	5.20E-44	1.08E-40	1.005262175	1.005262175	M1	Male	trans
cg13229245_OR2A41P	5.20E-44	1.08E-40	0.450904911	0.450904911	M1	Male	trans
cg13229245_RNU6-144P	5.20E-44	1.08E-40	0.584735927	0.584735927	M1	Male	trans
cg13229245_ACTR3BP5	5.20E-44	1.08E-40	1.005262175	1.005262175	M1	Male	trans
cg13229245_LINC01053	5.20E-44	1.08E-40	0.584735927	0.584735927	M1	Male	trans
cg13229245_NPM1P22	5.20E-44	1.08E-40	1.005262175	1.005262175	M1	Male	trans
cg13229245_MIR487B	5.20E-44	1.08E-40	1.005262175	1.005262175	M1	Male	trans
cg13229245_KRTAP9-2	5.20E-44	1.08E-40	1.005262175	1.005262175	M1	Male	trans
cg13229245_KRTAP9-8	5.20E-44	1.08E-40	1.005262175	1.005262175	M1	Male	trans
cg13229245_RNU6-1021P	5.20E-44	1.08E-40	1.005262175	1.005262175	M1	Male	trans
cg13229245_RPS11P1	5.20E-44	1.08E-40	0.365002843	0.365002843	M1	Male	trans
cg13229245_BNIP3P2	5.20E-44	1.08E-40	1.005262175	1.005262175	M1	Male	trans
cg13229245_ENSG00000203825	5.20E-44	1.08E-40	1.005262175	1.005262175	M1	Male	trans
cg13229245_ENSG00000223440	5.20E-44	1.08E-40	1.005262175	1.005262175	M1	Male	trans
cg13229245_TCERG1P1	5.20E-44	1.08E-40	1.005262175	1.005262175	M1	Male	trans
cg13229245_ENSG00000224585	5.20E-44	1.08E-40	1.005262175	1.005262175	M1	Male	trans
cg13229245_ENSG00000225660	5.20E-44	1.08E-40	1.005262175	1.005262175	M1	Male	trans
cg13229245_ENSG00000230680	5.20E-44	1.08E-40	1.005262175	1.005262175	M1	Male	trans
cg13229245_ENSG00000231405	5.20E-44	1.08E-40	1.005262175	1.005262175	M1	Male	trans
cg13229245_RPL30P15	5.20E-44	1.08E-40	1.005262175	1.005262175	M1	Male	trans
cg13229245_ENSG00000236403	5.20E-44	1.08E-40	1.005262175	1.005262175	M1	Male	trans
cg13229245_ENSG00000237553	5.20E-44	1.08E-40	0.133558732	0.133558732	M1	Male	trans
cg13229245_DMRTB1	5.20E-44	1.08E-40	0.713475113	0.713475113	M1	Male	trans
cg13229245_LINC01745	5.20E-44	1.08E-40	0.360112632	0.360112632	M1	Male	trans
cg13229245_MAPRE1P3	5.20E-44	1.08E-40	0.241044474	0.241044474	M1	Male	trans
cg13229245_IFNA7	5.20E-44	1.08E-40	0.797039124	0.797039124	M1	Male	trans
cg13229245_SNORA70C	5.20E-44	1.08E-40	0.524233269	0.524233269	M1	Male	trans
cg13229245_MAPK6P6	5.20E-44	1.08E-40	0.218905624	0.218905624	M1	Male	trans
cg13229245_OR4F15	5.20E-44	1.08E-40	0.051589104	0.051589104	M1	Male	trans
cg13229245_RNU6-924P	5.20E-44	1.08E-40	0.713475113	0.713475113	M1	Male	trans
cg13229245_KRTAP6-2	5.20E-44	1.08E-40	0.713475113	0.713475113	M1	Male	trans
cg13229245_KRTAP6-1	5.20E-44	1.08E-40	0.825907154	0.825907154	M1	Male	trans
cg13229245_ENSG00000214259	5.20E-44	1.08E-40	0.825907154	0.825907154	M1	Male	trans
cg13229245_RPL36AP52	5.20E-44	1.08E-40	0.713475113	0.713475113	M1	Male	trans
cg13229245_ENSG00000225519	5.20E-44	1.08E-40	0.315131904	0.315131904	M1	Male	trans
cg13229245_RPS7P13	5.20E-44	1.08E-40	0.713475113	0.713475113	M1	Male	trans
cg13229245_ENSG00000237920	5.20E-44	1.08E-40	0.494568482	0.494568482	M1	Male	trans
cg25716065_UNC13A	6.51E-44	1.35E-40	1.571300805	1.571300805	M1	Male	trans
cg14170504_EI24P1	7.65E-44	1.59E-40	0.714432169	0.714432169	M1	Male	trans
cg25716065_HOXB5	1.06E-43	2.19E-40	1.682988373	1.682988373	M1	Male	trans
cg25319337_OR6C1	1.47E-43	2.93E-40	-0.026792773	0.026792773	M1	Male	trans
cg25319337_CRB3P1	1.47E-43	2.93E-40	-0.592325955	0.592325955	M1	Male	trans
cg25319337_OR10C1	1.47E-43	2.93E-40	-0.592325955	0.592325955	M1	Male	trans
cg25319337_CAPZA1P4	1.47E-43	2.93E-40	-1.018310746	1.018310746	M1	Male	trans
cg25319337_OR9I2P	1.47E-43	2.93E-40	-0.251624451	0.251624451	M1	Male	trans
cg25319337_CACNG7	1.47E-43	2.93E-40	-0.157914016	0.157914016	M1	Male	trans
cg25319337_ENSG00000224252	1.47E-43	2.93E-40	-1.018310746	1.018310746	M1	Male	trans
cg25319337_ENSG00000230159	1.47E-43	2.93E-40	-1.018310746	1.018310746	M1	Male	trans
cg25319337_ENSG00000230190	1.47E-43	2.93E-40	-1.018310746	1.018310746	M1	Male	trans
cg25319337_ENSG00000234522	1.47E-43	2.93E-40	-1.018310746	1.018310746	M1	Male	trans
cg25319337_NDUFA5P10	1.47E-43	2.93E-40	-0.238404806	0.238404806	M1	Male	trans
cg25319337_SETD6P1	1.47E-43	2.93E-40	-0.36478699	0.36478699	M1	Male	trans
cg25319337_DPP10-AS3	1.47E-43	2.93E-40	-0.500988113	0.500988113	M1	Male	trans
cg25319337_OR51H2P	1.47E-43	2.93E-40	-0.365177717	0.365177717	M1	Male	trans
cg25319337_NDUFA12P1	1.47E-43	2.93E-40	-0.456757778	0.456757778	M1	Male	trans
cg25319337_RN7SKP205	1.47E-43	2.93E-40	-0.68338842	0.68338842	M1	Male	trans
cg25319337_TPRX1	1.47E-43	2.93E-40	-0.560915842	0.560915842	M1	Male	trans
cg25319337_RNU6-929P	1.47E-43	2.93E-40	-0.418313825	0.418313825	M1	Male	trans
cg25319337_DNAJA1P5	1.47E-43	2.93E-40	-0.83662765	0.83662765	M1	Male	trans
cg25319337_OR5M4P	1.47E-43	2.93E-40	-0.913515555	0.913515555	M1	Male	trans
cg16143544_LINC02778	1.86E-43	3.50E-40	-0.641142868	0.641142868	M1	Male	trans
cg16143544_NDUFS5P2	1.86E-43	3.50E-40	-0.507635343	0.507635343	M1	Male	trans
cg16143544_CTNNA2-AS1	1.86E-43	3.50E-40	-0.383114814	0.383114814	M1	Male	trans
cg16143544_RNA5SP113	1.86E-43	3.50E-40	-0.306644053	0.306644053	M1	Male	trans
cg16143544_MIR218-2	1.86E-43	3.50E-40	-0.898464221	0.898464221	M1	Male	trans
cg16143544_ZNF734P	1.86E-43	3.50E-40	-0.964472712	0.964472712	M1	Male	trans
cg16143544_ENSG00000227679	1.86E-43	3.50E-40	-0.099967767	0.099967767	M1	Male	trans
cg16143544_ACTBP12	1.86E-43	3.50E-40	-1.003926523	1.003926523	M1	Male	trans
cg16143544_MTND5P18	1.86E-43	3.50E-40	-1.003926523	1.003926523	M1	Male	trans
cg16143544_MTND5P29	1.86E-43	3.50E-40	-0.712527147	0.712527147	M1	Male	trans
cg16143544_RNU6-169P	1.86E-43	3.50E-40	-0.900611624	0.900611624	M1	Male	trans
cg16143544_LINC02433	1.86E-43	3.50E-40	-0.450305812	0.450305812	M1	Male	trans
cg16143544_RN7SL868P	1.86E-43	3.50E-40	-1.003926523	1.003926523	M1	Male	trans
cg16143544_FUNDC2P3	1.86E-43	3.50E-40	-0.583959011	0.583959011	M1	Male	trans
cg16143544_MTND1P2	1.86E-43	3.50E-40	-1.003926523	1.003926523	M1	Male	trans
cg16143544_ASB10	1.86E-43	3.50E-40	-0.450305812	0.450305812	M1	Male	trans
cg16143544_H3P29	1.86E-43	3.50E-40	-1.003926523	1.003926523	M1	Male	trans
cg16143544_LINC02247	1.86E-43	3.50E-40	-0.583959011	0.583959011	M1	Male	trans
cg16143544_SORCS3	1.86E-43	3.50E-40	-0.613288107	0.613288107	M1	Male	trans
cg16143544_IGF2-AS	1.86E-43	3.50E-40	-0.450305812	0.450305812	M1	Male	trans
cg16143544_BHLHA9	1.86E-43	3.50E-40	-0.41765868	0.41765868	M1	Male	trans
cg16143544_SPEM1	1.86E-43	3.50E-40	-0.880658634	0.880658634	M1	Male	trans
cg16143544_NEK2P2	1.86E-43	3.50E-40	-0.240787242	0.240787242	M1	Male	trans
cg16143544_SMSP1	1.86E-43	3.50E-40	-0.583959011	0.583959011	M1	Male	trans
cg16143544_CT45A5	1.86E-43	3.50E-40	-0.233151593	0.233151593	M1	Male	trans
cg16143544_SKP2P1	1.86E-43	3.50E-40	-1.003926523	1.003926523	M1	Male	trans
cg16143544_ENSG00000230432	1.86E-43	3.50E-40	-0.450305812	0.450305812	M1	Male	trans
cg16143544_ENSG00000230621	1.86E-43	3.50E-40	-0.712527147	0.712527147	M1	Male	trans
cg16143544_ENSG00000232897	1.86E-43	3.50E-40	-0.173212874	0.173212874	M1	Male	trans
cg16143544_PHOX2B	1.86E-43	3.50E-40	-0.243913439	0.243913439	M1	Male	trans
cg16143544_LINC01114	1.86E-43	3.50E-40	-0.2024721	0.2024721	M1	Male	trans
cg25472353_LINC01776	2.56E-43	4.72E-40	0.808624384	0.808624384	M1	Male	trans
cg25472353_RPL27AP3	2.56E-43	4.72E-40	0.337753765	0.337753765	M1	Male	trans
cg25472353_ENSG00000227206	2.56E-43	4.72E-40	0.571068608	0.571068608	M1	Male	trans
cg25472353_ENSG00000241838	2.56E-43	4.72E-40	0.176828332	0.176828332	M1	Male	trans
cg25472353_RNU6-281P	2.56E-43	4.72E-40	1.39016515	1.39016515	M1	Male	trans
cg25472353_RNU6-1074P	2.56E-43	4.72E-40	0.986656279	0.986656279	M1	Male	trans
cg25472353_HAND1	2.56E-43	4.72E-40	0.631121	0.631121	M1	Male	trans
cg25472353_LINC02632	2.56E-43	4.72E-40	1.39016515	1.39016515	M1	Male	trans
cg25472353_OR4C6	2.56E-43	4.72E-40	1.39016515	1.39016515	M1	Male	trans
cg25472353_PPIAP24	2.56E-43	4.72E-40	1.39016515	1.39016515	M1	Male	trans
cg25472353_ENSG00000224477	2.56E-43	4.72E-40	0.878648329	0.878648329	M1	Male	trans
cg25472353_ENSG00000230960	2.56E-43	4.72E-40	0.623551059	0.623551059	M1	Male	trans
cg25472353_ENSG00000232058	2.56E-43	4.72E-40	1.39016515	1.39016515	M1	Male	trans
cg19160975_NBPF7	2.71E-43	4.87E-40	0.985690926	0.985690926	M1	Male	trans
cg19160975_ENSG00000220748	2.71E-43	4.87E-40	0.999274708	0.999274708	M1	Male	trans
cg19160975_ENSG00000230977	2.71E-43	4.87E-40	0.999274708	0.999274708	M1	Male	trans
cg19160975_VGLL2	2.71E-43	4.87E-40	1.407944087	1.407944087	M1	Male	trans
cg19160975_MTND2P6	2.71E-43	4.87E-40	1.407944087	1.407944087	M1	Male	trans
cg19160975_MYMK	2.71E-43	4.87E-40	1.407944087	1.407944087	M1	Male	trans
cg19160975_LINC02629	2.71E-43	4.87E-40	1.407944087	1.407944087	M1	Male	trans
cg19160975_ANKRD30BP1	2.71E-43	4.87E-40	1.407944087	1.407944087	M1	Male	trans
cg19160975_ENSG00000219298	2.71E-43	4.87E-40	1.407944087	1.407944087	M1	Male	trans
cg19160975_ENSG00000225378	2.71E-43	4.87E-40	0.789122361	0.789122361	M1	Male	trans
cg19160975_ENSG00000226218	2.71E-43	4.87E-40	1.407944087	1.407944087	M1	Male	trans
cg19160975_ENSG00000232835	2.71E-43	4.87E-40	1.407944087	1.407944087	M1	Male	trans
cg19160975_ENSG00000233234	2.71E-43	4.87E-40	1.407944087	1.407944087	M1	Male	trans
cg19160975_ENSG00000234173	2.71E-43	4.87E-40	1.407944087	1.407944087	M1	Male	trans
cg19160975_ENSG00000238764	2.71E-43	4.87E-40	0.818965948	0.818965948	M1	Male	trans
cg19160975_MTND3P17	2.71E-43	4.87E-40	0.567908883	0.567908883	M1	Male	trans
cg07261940_MTND4P10	3.84E-43	6.90E-40	-1.062962382	1.062962382	M1	Male	trans
cg25716065_ZIC5	3.93E-43	7.05E-40	1.638683845	1.638683845	M1	Male	trans
cg18305853_OR4Q2	6.40E-43	1.07E-39	-0.010872137	0.010872137	M1	Male	trans
cg18305853_PRAMEF36P	6.40E-43	1.07E-39	-0.587916371	0.587916371	M1	Male	trans
cg18305853_CNOT7P2	6.40E-43	1.07E-39	-0.674532179	0.674532179	M1	Male	trans
cg18305853_OR6K6	6.40E-43	1.07E-39	-0.584649821	0.584649821	M1	Male	trans
cg18305853_PYHIN5P	6.40E-43	1.07E-39	-0.71337005	0.71337005	M1	Male	trans
cg18305853_LINC01682	6.40E-43	1.07E-39	-0.584649821	0.584649821	M1	Male	trans
cg18305853_MTND2P19	6.40E-43	1.07E-39	-0.71337005	0.71337005	M1	Male	trans
cg18305853_MTND1P27	6.40E-43	1.07E-39	-1.005114145	1.005114145	M1	Male	trans
cg18305853_MTND4LP16	6.40E-43	1.07E-39	-0.584649821	0.584649821	M1	Male	trans
cg18305853_OR5AC2	6.40E-43	1.07E-39	-0.099673253	0.099673253	M1	Male	trans
cg18305853_PLSCR5-AS1	6.40E-43	1.07E-39	-0.450838513	0.450838513	M1	Male	trans
cg18305853_RPL30P16	6.40E-43	1.07E-39	-1.005114145	1.005114145	M1	Male	trans
cg18305853_RPL32P23	6.40E-43	1.07E-39	-0.71337005	0.71337005	M1	Male	trans
cg18305853_LINC02674	6.40E-43	1.07E-39	-0.649962948	0.649962948	M1	Male	trans
cg18305853_OR4A15	6.40E-43	1.07E-39	-0.71337005	0.71337005	M1	Male	trans
cg18305853_OR5BE1P	6.40E-43	1.07E-39	-1.005114145	1.005114145	M1	Male	trans
cg18305853_OR10G8	6.40E-43	1.07E-39	-0.440850216	0.440850216	M1	Male	trans
cg18305853_OR9K2	6.40E-43	1.07E-39	-0.034041075	0.034041075	M1	Male	trans
cg18305853_OR4K2	6.40E-43	1.07E-39	-0.033213298	0.033213298	M1	Male	trans
cg18305853_ZSWIM5P1	6.40E-43	1.07E-39	-1.005114145	1.005114145	M1	Male	trans
cg18305853_TMEM235	6.40E-43	1.07E-39	-0.584649821	0.584649821	M1	Male	trans
cg18305853_RPS16P9	6.40E-43	1.07E-39	-0.244201983	0.244201983	M1	Male	trans
cg18305853_Y_RNA	6.40E-43	1.07E-39	-1.005114145	1.005114145	M1	Male	trans
cg18305853_ENSG00000212618	6.40E-43	1.07E-39	-1.005114145	1.005114145	M1	Male	trans
cg18305853_ENSG00000213717	6.40E-43	1.07E-39	-0.450838513	0.450838513	M1	Male	trans
cg18305853_GAPDHP77	6.40E-43	1.07E-39	-0.901677027	0.901677027	M1	Male	trans
cg18305853_ENSG00000225662	6.40E-43	1.07E-39	-0.33726609	0.33726609	M1	Male	trans
cg18305853_ENSG00000229911	6.40E-43	1.07E-39	-1.005114145	1.005114145	M1	Male	trans
cg18305853_ENSG00000235810	6.40E-43	1.07E-39	-0.494495655	0.494495655	M1	Male	trans
cg18305853_TSPY11P	6.40E-43	1.07E-39	-1.005114145	1.005114145	M1	Male	trans
cg18305853_ENSG00000241828	6.40E-43	1.07E-39	-0.33726609	0.33726609	M1	Male	trans
cg18305853_OR10K2	6.40E-43	1.07E-39	-0.147347038	0.147347038	M1	Male	trans
cg18305853_OR2M2	6.40E-43	1.07E-39	-0.013143662	0.013143662	M1	Male	trans
cg18305853_MYT1L-AS1	6.40E-43	1.07E-39	-0.232869473	0.232869473	M1	Male	trans
cg18305853_FEM1AP3	6.40E-43	1.07E-39	-0.450586765	0.450586765	M1	Male	trans
cg18305853_SLIT1-AS1	6.40E-43	1.07E-39	-0.30420781	0.30420781	M1	Male	trans
cg18305853_OR8G1	6.40E-43	1.07E-39	-0.266221909	0.266221909	M1	Male	trans
cg18305853_OR6C70	6.40E-43	1.07E-39	-0.245887689	0.245887689	M1	Male	trans
cg18305853_OR4K13	6.40E-43	1.07E-39	-0.04591813	0.04591813	M1	Male	trans
cg18305853_OR7A2P	6.40E-43	1.07E-39	-0.093648992	0.093648992	M1	Male	trans
cg18305853_SNORA70	6.40E-43	1.07E-39	-0.881700433	0.881700433	M1	Male	trans
cg18305853_ENSG00000226433	6.40E-43	1.07E-39	-0.197400499	0.197400499	M1	Male	trans
cg18305853_ENSG00000233574	6.40E-43	1.07E-39	-0.068432785	0.068432785	M1	Male	trans
cg18305853_OR2T1	6.40E-43	1.07E-39	-0.025019899	0.025019899	M1	Male	trans
cg18305853_OR11A1	6.40E-43	1.07E-39	-0.017177512	0.017177512	M1	Male	trans
cg18305853_OR2AH1P	6.40E-43	1.07E-39	-0.100024517	0.100024517	M1	Male	trans
cg18305853_NCLP2	6.40E-43	1.07E-39	-0.446615302	0.446615302	M1	Male	trans
cg25716065_ENSG00000236098	7.60E-43	1.27E-39	1.681763904	1.681763904	M1	Male	trans
cg18305853_DAZ2	8.69E-43	1.45E-39	-0.192416083	0.192416083	M1	Male	trans
cg23667707_TRIM53BP	1.02E-42	1.61E-39	-0.120247652	0.120247652	M1	Male	trans
cg23667707_RPL23AP93	1.02E-42	1.61E-39	-0.381858366	0.381858366	M1	Male	trans
cg23667707_GAPDHP15	1.02E-42	1.61E-39	-0.145464843	0.145464843	M1	Male	trans
cg23667707_TRIM53AP	1.02E-42	1.61E-39	-0.41166165	0.41166165	M1	Male	trans
cg23667707_MIR548H1	1.02E-42	1.61E-39	-0.863598762	0.863598762	M1	Male	trans
cg23667707_CST8	1.02E-42	1.61E-39	-0.41166165	0.41166165	M1	Male	trans
cg23667707_HLA-N	1.02E-42	1.61E-39	-0.711243002	0.711243002	M1	Male	trans
cg23667707_RN7SL549P	1.02E-42	1.61E-39	-0.449494253	0.449494253	M1	Male	trans
cg23667707_OR8H1	1.02E-42	1.61E-39	-0.127049106	0.127049106	M1	Male	trans
cg23667707_TRIM49D1	1.02E-42	1.61E-39	-0.029461578	0.029461578	M1	Male	trans
cg23667707_TRIM49D2	1.02E-42	1.61E-39	-0.711243002	0.711243002	M1	Male	trans
cg23667707_MIR1251	1.02E-42	1.61E-39	-0.613245118	0.613245118	M1	Male	trans
cg23667707_AMMECR1LP1	1.02E-42	1.61E-39	-0.582906577	0.582906577	M1	Male	trans
cg23667707_SNORD114-23	1.02E-42	1.61E-39	-0.764848699	0.764848699	M1	Male	trans
cg23667707_MT4	1.02E-42	1.61E-39	-0.711243002	0.711243002	M1	Male	trans
cg23667707_TSPY24P	1.02E-42	1.61E-39	-0.449494253	0.449494253	M1	Male	trans
cg23667707_ENSG00000225387	1.02E-42	1.61E-39	-0.898988506	0.898988506	M1	Male	trans
cg23667707_ENSG00000226532	1.02E-42	1.61E-39	-0.711243002	0.711243002	M1	Male	trans
cg23667707_ENSG00000229025	1.02E-42	1.61E-39	-0.898988506	0.898988506	M1	Male	trans
cg23667707_ENSG00000236606	1.02E-42	1.61E-39	-0.561665128	0.561665128	M1	Male	trans
cg23667707_GAPDHP58	1.02E-42	1.61E-39	-1.002117207	1.002117207	M1	Male	trans
cg23667707_RPL32P13	1.02E-42	1.61E-39	-0.319993687	0.319993687	M1	Male	trans
cg23667707_CDSN	1.02E-42	1.61E-39	-0.506720462	0.506720462	M1	Male	trans
cg23667707_POTEA	1.02E-42	1.61E-39	-1.002117207	1.002117207	M1	Male	trans
cg23667707_OR6C68	1.02E-42	1.61E-39	-1.002117207	1.002117207	M1	Male	trans
cg23667707_SNORD114-4	1.02E-42	1.61E-39	-1.002117207	1.002117207	M1	Male	trans
cg23667707_SNORD114-19	1.02E-42	1.61E-39	-0.319993687	0.319993687	M1	Male	trans
cg23667707_MIR380	1.02E-42	1.61E-39	-1.002117207	1.002117207	M1	Male	trans
cg23667707_MIR495	1.02E-42	1.61E-39	-1.002117207	1.002117207	M1	Male	trans
cg23667707_MIR1185-1	1.02E-42	1.61E-39	-1.002117207	1.002117207	M1	Male	trans
cg23667707_MIR485	1.02E-42	1.61E-39	-1.002117207	1.002117207	M1	Male	trans
cg23667707_MBD3L2	1.02E-42	1.61E-39	-1.002117207	1.002117207	M1	Male	trans
cg23667707_RNU6-995P	1.02E-42	1.61E-39	-1.002117207	1.002117207	M1	Male	trans
cg23667707_SNORA75	1.02E-42	1.61E-39	-1.002117207	1.002117207	M1	Male	trans
cg23667707_ENSG00000231990	1.02E-42	1.61E-39	-1.002117207	1.002117207	M1	Male	trans
cg00743325_MROH2B	1.15E-42	1.73E-39	0.641595733	0.641595733	M1	Male	trans
cg00743325_TSPY10	1.15E-42	1.73E-39	0.374069008	0.374069008	M1	Male	trans
cg00743325_PCDHA1	1.15E-42	1.73E-39	0.901247762	0.901247762	M1	Male	trans
cg00743325_RNU6-300P	1.15E-42	1.73E-39	0.8253924	0.8253924	M1	Male	trans
cg00743325_RNU2-54P	1.15E-42	1.73E-39	1.004635637	1.004635637	M1	Male	trans
cg00743325_IGHV3-16	1.15E-42	1.73E-39	0.536577801	0.536577801	M1	Male	trans
cg00743325_LINC01733	1.15E-42	1.73E-39	0.494260238	0.494260238	M1	Male	trans
cg00743325_TSPY7P	1.15E-42	1.73E-39	1.004635637	1.004635637	M1	Male	trans
cg00743325_TSPY8	1.15E-42	1.73E-39	1.004635637	1.004635637	M1	Male	trans
cg00743325_SETP4	1.15E-42	1.73E-39	0.410308546	0.410308546	M1	Male	trans
cg00743325_LINC01777	1.15E-42	1.73E-39	0.584371485	0.584371485	M1	Male	trans
cg00743325_OR6K2	1.15E-42	1.73E-39	0.584371485	0.584371485	M1	Male	trans
cg00743325_FAM237A	1.15E-42	1.73E-39	0.713030433	0.713030433	M1	Male	trans
cg00743325_OR2G1P	1.15E-42	1.73E-39	0.584371485	0.584371485	M1	Male	trans
cg00743325_RNA5SP308	1.15E-42	1.73E-39	0.674211053	0.674211053	M1	Male	trans
cg00743325_GOLGA6L2	1.15E-42	1.73E-39	0.674211053	0.674211053	M1	Male	trans
cg00743325_ENSG00000223615	1.15E-42	1.73E-39	0.450623881	0.450623881	M1	Male	trans
cg00743325_ENSG00000225107	1.15E-42	1.73E-39	0.584371485	0.584371485	M1	Male	trans
cg00743325_ENSG00000227090	1.15E-42	1.73E-39	0.713030433	0.713030433	M1	Male	trans
cg00743325_ENSG00000229968	1.15E-42	1.73E-39	0.337105526	0.337105526	M1	Male	trans
cg00743325_ENSG00000231266	1.15E-42	1.73E-39	0.713030433	0.713030433	M1	Male	trans
cg00743325_LINC01810	1.15E-42	1.73E-39	1.004635637	1.004635637	M1	Male	trans
cg00743325_MTND1P29	1.15E-42	1.73E-39	1.004635637	1.004635637	M1	Male	trans
cg00743325_MTND6P10	1.15E-42	1.73E-39	1.004635637	1.004635637	M1	Male	trans
cg00743325_MTATP6P4	1.15E-42	1.73E-39	1.004635637	1.004635637	M1	Male	trans
cg00743325_GAPDHP50	1.15E-42	1.73E-39	1.004635637	1.004635637	M1	Male	trans
cg00743325_MTATP6P31	1.15E-42	1.73E-39	1.004635637	1.004635637	M1	Male	trans
cg00743325_RNU6-740P	1.15E-42	1.73E-39	1.004635637	1.004635637	M1	Male	trans
cg00743325_LINC02661	1.15E-42	1.73E-39	1.004635637	1.004635637	M1	Male	trans
cg00743325_OR6C5P	1.15E-42	1.73E-39	1.004635637	1.004635637	M1	Male	trans
cg00743325_TIMM9P3	1.15E-42	1.73E-39	1.004635637	1.004635637	M1	Male	trans
cg00743325_KRTAP10-10	1.15E-42	1.73E-39	1.004635637	1.004635637	M1	Male	trans
cg00743325_ENSG00000217067	1.15E-42	1.73E-39	1.004635637	1.004635637	M1	Male	trans
cg00743325_ENSG00000219622	1.15E-42	1.73E-39	1.004635637	1.004635637	M1	Male	trans
cg00743325_ENSG00000228355	1.15E-42	1.73E-39	1.004635637	1.004635637	M1	Male	trans
cg00743325_TSPY3	1.15E-42	1.73E-39	1.004635637	1.004635637	M1	Male	trans
cg00743325_TSPY4	1.15E-42	1.73E-39	1.004635637	1.004635637	M1	Male	trans
cg00743325_ENSG00000237085	1.15E-42	1.73E-39	1.004635637	1.004635637	M1	Male	trans
cg00743325_ENSG00000238804	1.15E-42	1.73E-39	1.004635637	1.004635637	M1	Male	trans
cg10217166_RN7SL299P	4.55E-42	6.71E-39	-1.392238673	1.392238673	M1	Male	trans
cg10217166_RN7SL201P	4.55E-42	6.71E-39	-1.392238673	1.392238673	M1	Male	trans
cg10217166_MARK2P14	4.55E-42	6.71E-39	-1.392238673	1.392238673	M1	Male	trans
cg10217166_MARK2P10	4.55E-42	6.71E-39	-1.392238673	1.392238673	M1	Male	trans
cg10217166_ENSG00000229395	4.55E-42	6.71E-39	-1.392238673	1.392238673	M1	Male	trans
cg10217166_TPT1P2	4.55E-42	6.71E-39	-0.624481127	0.624481127	M1	Male	trans
cg10217166_RNF2P1	4.55E-42	6.71E-39	-0.322640986	0.322640986	M1	Male	trans
cg10217166_LINC02643	4.55E-42	6.71E-39	-0.444566348	0.444566348	M1	Male	trans
cg10217166_MIR1237	4.55E-42	6.71E-39	-0.624481127	0.624481127	M1	Male	trans
cg10217166_ENSG00000220076	4.55E-42	6.71E-39	-0.46716574	0.46716574	M1	Male	trans
cg10217166_RN7SKP27	4.55E-42	6.71E-39	-0.988127943	0.988127943	M1	Male	trans
cg10217166_RPL7AP7	4.55E-42	6.71E-39	-0.809830501	0.809830501	M1	Male	trans
cg10217166_ENSG00000214210	4.55E-42	6.71E-39	-1.062602189	1.062602189	M1	Male	trans
cg10217166_ENSG00000226169	4.55E-42	6.71E-39	-0.988127943	0.988127943	M1	Male	trans
cg10217166_ENSG00000239674	4.55E-42	6.71E-39	-0.809830501	0.809830501	M1	Male	trans
cg13981054_OR7E85BP	4.91E-42	7.24E-39	0.377459172	0.377459172	M1	Male	trans
cg22762615_FAM197Y3	7.89E-42	1.13E-38	0.991729014	0.991729014	M1	Male	trans
cg22762615_ENSG00000234713	7.89E-42	1.13E-38	0.991729014	0.991729014	M1	Male	trans
cg22762615_MIR557	7.89E-42	1.13E-38	0.436039185	0.436039185	M1	Male	trans
cg22762615_RNU6-1135P	7.89E-42	1.13E-38	1.253513893	1.253513893	M1	Male	trans
cg22762615_RNU4-17P	7.89E-42	1.13E-38	0.937736499	0.937736499	M1	Male	trans
cg22762615_ENSG00000212558	7.89E-42	1.13E-38	0.937736499	0.937736499	M1	Male	trans
cg22762615_HMGN2P18	7.89E-42	1.13E-38	1.397312461	1.397312461	M1	Male	trans
cg22762615_RNU6-961P	7.89E-42	1.13E-38	1.397312461	1.397312461	M1	Male	trans
cg22762615_MTCO1P42	7.89E-42	1.13E-38	0.626756947	0.626756947	M1	Male	trans
cg22762615_RNU6-235P	7.89E-42	1.13E-38	1.397312461	1.397312461	M1	Male	trans
cg22762615_MIR489	7.89E-42	1.13E-38	1.397312461	1.397312461	M1	Male	trans
cg22762615_RNU6-1329P	7.89E-42	1.13E-38	0.812781796	0.812781796	M1	Male	trans
cg22762615_RNASE9	7.89E-42	1.13E-38	1.397312461	1.397312461	M1	Male	trans
cg22762615_RPL21P129	7.89E-42	1.13E-38	0.812781796	0.812781796	M1	Male	trans
cg22762615_LINC01718	7.89E-42	1.13E-38	1.397312461	1.397312461	M1	Male	trans
cg22762615_ENSG00000199196	7.89E-42	1.13E-38	0.626756947	0.626756947	M1	Male	trans
cg22762615_ENSG00000212589	7.89E-42	1.13E-38	1.397312461	1.397312461	M1	Male	trans
cg22762615_ENSG00000225046	7.89E-42	1.13E-38	1.397312461	1.397312461	M1	Male	trans
cg22762615_NDUFB3P5	7.89E-42	1.13E-38	1.397312461	1.397312461	M1	Male	trans
cg22762615_ENSG00000228776	7.89E-42	1.13E-38	0.626756947	0.626756947	M1	Male	trans
cg22762615_ENSG00000230920	7.89E-42	1.13E-38	1.397312461	1.397312461	M1	Male	trans
cg22762615_NFYCP1	7.89E-42	1.13E-38	1.397312461	1.397312461	M1	Male	trans
cg22762615_ENSG00000236387	7.89E-42	1.13E-38	1.397312461	1.397312461	M1	Male	trans
cg22762615_RNU7-7P	7.89E-42	1.13E-38	1.30161816	1.30161816	M1	Male	trans
cg22762615_ENSG00000240624	7.89E-42	1.13E-38	1.397312461	1.397312461	M1	Male	trans
cg22762615_MTND6P11	7.89E-42	1.13E-38	0.156000553	0.156000553	M1	Male	trans
cg25716065_ONECUT3	1.04E-41	1.49E-38	1.679398562	1.679398562	M1	Male	trans
cg23929072_RNU4-66P	1.12E-41	1.59E-38	1.389953855	1.389953855	M1	Male	trans
cg15556748_TNR-IT1	1.49E-41	2.07E-38	0.986823166	0.986823166	M1	Male	trans
cg15556748_TUBA3C	1.49E-41	2.07E-38	0.986823166	0.986823166	M1	Male	trans
cg15556748_ENSG00000187472	1.49E-41	2.07E-38	0.986823166	0.986823166	M1	Male	trans
cg15556748_NFU1P2	1.49E-41	2.07E-38	0.808761158	0.808761158	M1	Male	trans
cg15556748_LINC01349	1.49E-41	2.07E-38	1.390400288	1.390400288	M1	Male	trans
cg15556748_RNU6-41P	1.49E-41	2.07E-38	0.621001431	0.621001431	M1	Male	trans
cg15556748_RPS3AP7	1.49E-41	2.07E-38	0.435865887	0.435865887	M1	Male	trans
cg15556748_LINC02587	1.49E-41	2.07E-38	0.279533267	0.279533267	M1	Male	trans
cg15556748_HMGN2P11	1.49E-41	2.07E-38	0.703055762	0.703055762	M1	Male	trans
cg15556748_RN7SL41P	1.49E-41	2.07E-38	0.245818821	0.245818821	M1	Male	trans
cg15556748_MIR541	1.49E-41	2.07E-38	1.390400288	1.390400288	M1	Male	trans
cg15556748_RNU6-17P	1.49E-41	2.07E-38	0.4827227	0.4827227	M1	Male	trans
cg15556748_ELOCP24	1.49E-41	2.07E-38	1.390400288	1.390400288	M1	Male	trans
cg15556748_ENSG00000231603	1.49E-41	2.07E-38	0.571165201	0.571165201	M1	Male	trans
cg15556748_ENSG00000240827	1.49E-41	2.07E-38	1.390400288	1.390400288	M1	Male	trans
cg15556748_ENSG00000243655	1.49E-41	2.07E-38	1.390400288	1.390400288	M1	Male	trans
cg15556748_ENSG00000230968	1.49E-41	2.07E-38	1.253870513	1.253870513	M1	Male	trans
cg15556748_ENSG00000232299	1.49E-41	2.07E-38	0.779289439	0.779289439	M1	Male	trans
cg22203300_RNA5SP366	1.71E-41	2.32E-38	-1.04703285	1.04703285	M1	Male	trans
cg22203300_ENSG00000217483	1.71E-41	2.32E-38	-1.04703285	1.04703285	M1	Male	trans
cg22203300_SALL4P2	1.71E-41	2.32E-38	-1.04703285	1.04703285	M1	Male	trans
cg22203300_ENSG00000241385	1.71E-41	2.32E-38	-1.04703285	1.04703285	M1	Male	trans
cg22203300_RNU1-74P	1.71E-41	2.32E-38	-0.528469387	0.528469387	M1	Male	trans
cg22203300_MTND4LP11	1.71E-41	2.32E-38	-0.858106628	0.858106628	M1	Male	trans
cg22203300_RN7SL309P	1.71E-41	2.32E-38	-0.745951761	0.745951761	M1	Male	trans
cg22203300_HSPE1P12	1.71E-41	2.32E-38	-0.858106628	0.858106628	M1	Male	trans
cg22203300_RNU7-120P	1.71E-41	2.32E-38	-0.329519988	0.329519988	M1	Male	trans
cg22203300_PTPRD-AS2	1.71E-41	2.32E-38	-1.32341618	1.32341618	M1	Male	trans
cg22203300_ENSG00000231963	1.71E-41	2.32E-38	-0.345378659	0.345378659	M1	Male	trans
cg22203300_HNRNPA1P63	1.71E-41	2.32E-38	-1.21202815	1.21202815	M1	Male	trans
cg22203300_MTND4P21	1.71E-41	2.32E-38	-1.475233685	1.475233685	M1	Male	trans
cg22203300_RNU6-692P	1.71E-41	2.32E-38	-1.475233685	1.475233685	M1	Male	trans
cg22203300_NBPF22P	1.71E-41	2.32E-38	-0.235353036	0.235353036	M1	Male	trans
cg22203300_LINC00708	1.71E-41	2.32E-38	-1.475233685	1.475233685	M1	Male	trans
cg22203300_ENSG00000227075	1.71E-41	2.32E-38	-1.475233685	1.475233685	M1	Male	trans
cg22203300_ENSG00000235435	1.71E-41	2.32E-38	-1.475233685	1.475233685	M1	Male	trans
cg22203300_SNORD115-48	1.71E-41	2.32E-38	-0.373610964	0.373610964	M1	Male	trans
cg22203300_PABPC1L2B-AS1	1.71E-41	2.32E-38	-0.254530048	0.254530048	M1	Male	trans
cg25588120_RNU4-41P	1.90E-41	2.50E-38	-0.405926644	0.405926644	M1	Male	trans
cg25588120_PLA2G12AP2	1.90E-41	2.50E-38	-0.447169855	0.447169855	M1	Male	trans
cg25588120_ISX	1.90E-41	2.50E-38	-0.360892824	0.360892824	M1	Male	trans
cg25588120_CALM1P1	1.90E-41	2.50E-38	-0.714253608	0.714253608	M1	Male	trans
cg25588120_ENSG00000238282	1.90E-41	2.50E-38	-1.006362174	1.006362174	M1	Male	trans
cg25588120_ENSG00000240355	1.90E-41	2.50E-38	-1.006362174	1.006362174	M1	Male	trans
cg25588120_AIMP1P2	1.90E-41	2.50E-38	-0.32134918	0.32134918	M1	Male	trans
cg25588120_RNU2-9P	1.90E-41	2.50E-38	-0.585375768	0.585375768	M1	Male	trans
cg25588120_RPL23AP48	1.90E-41	2.50E-38	-0.244846163	0.244846163	M1	Male	trans
cg25588120_TAAR2	1.90E-41	2.50E-38	-0.45139831	0.45139831	M1	Male	trans
cg25588120_RNU6-1084P	1.90E-41	2.50E-38	-0.413405448	0.413405448	M1	Male	trans
cg25588120_GPR158-AS1	1.90E-41	2.50E-38	-0.32134918	0.32134918	M1	Male	trans
cg25588120_MIR1179	1.90E-41	2.50E-38	-0.199477819	0.199477819	M1	Male	trans
cg25588120_POTEC	1.90E-41	2.50E-38	-0.163538268	0.163538268	M1	Male	trans
cg25588120_EEF1A1P1	1.90E-41	2.50E-38	-0.304870113	0.304870113	M1	Male	trans
cg25588120_SPANXC	1.90E-41	2.50E-38	-0.445872639	0.445872639	M1	Male	trans
cg25588120_ENSG00000218173	1.90E-41	2.50E-38	-0.233717248	0.233717248	M1	Male	trans
cg25588120_MRPL32P1	1.90E-41	2.50E-38	-0.219104449	0.219104449	M1	Male	trans
cg25588120_ENSG00000226534	1.90E-41	2.50E-38	-0.413405448	0.413405448	M1	Male	trans
cg25588120_ENSG00000228968	1.90E-41	2.50E-38	-0.54518296	0.54518296	M1	Male	trans
cg25588120_ENSG00000230153	1.90E-41	2.50E-38	-0.45139831	0.45139831	M1	Male	trans
cg25588120_ENSG00000233516	1.90E-41	2.50E-38	-0.675369732	0.675369732	M1	Male	trans
cg25588120_SNORD18	1.90E-41	2.50E-38	-0.882795222	0.882795222	M1	Male	trans
cg25588120_RN7SL294P	1.90E-41	2.50E-38	-0.337684866	0.337684866	M1	Male	trans
cg25588120_RNU6-336P	1.90E-41	2.50E-38	-0.714255826	0.714255826	M1	Male	trans
cg25588120_ENSG00000215094	1.90E-41	2.50E-38	-0.714255826	0.714255826	M1	Male	trans
cg25588120_ENSG00000236536	1.90E-41	2.50E-38	-0.714255826	0.714255826	M1	Male	trans
cg06025631_RNU6-465P	4.21E-41	5.40E-38	0.165906832	0.165906832	M1	Male	trans
cg06025631_OR10G7	4.21E-41	5.40E-38	0.00580687	0.00580687	M1	Male	trans
cg06025631_HSPA8P20	4.21E-41	5.40E-38	0.220404501	0.220404501	M1	Male	trans
cg06025631_RNU6-1071P	4.21E-41	5.40E-38	0.724022738	0.724022738	M1	Male	trans
cg06025631_KRT18P64	4.21E-41	5.40E-38	0.571757223	0.571757223	M1	Male	trans
cg06025631_ROBO2P1	4.21E-41	5.40E-38	0.342302453	0.342302453	M1	Male	trans
cg06025631_MROH4P	4.21E-41	5.40E-38	0.724022738	0.724022738	M1	Male	trans
cg06025631_RN7SL167P	4.21E-41	5.40E-38	0.915141686	0.915141686	M1	Male	trans
cg06025631_RNU6-1313P	4.21E-41	5.40E-38	0.724022738	0.724022738	M1	Male	trans
cg06025631_RNU4-6P	4.21E-41	5.40E-38	0.724022738	0.724022738	M1	Male	trans
cg06025631_ENSG00000225333	4.21E-41	5.40E-38	0.724022738	0.724022738	M1	Male	trans
cg06025631_ENSG00000226043	4.21E-41	5.40E-38	0.724022738	0.724022738	M1	Male	trans
cg06025631_ENSG00000227519	4.21E-41	5.40E-38	0.257243616	0.257243616	M1	Male	trans
cg06025631_ENSG00000228877	4.21E-41	5.40E-38	0.724022738	0.724022738	M1	Male	trans
cg06025631_ENSG00000230695	4.21E-41	5.40E-38	0.217894928	0.217894928	M1	Male	trans
cg06025631_ENSG00000237083	4.21E-41	5.40E-38	0.724022738	0.724022738	M1	Male	trans
cg06025631_SGCEP1	4.21E-41	5.40E-38	0.424396996	0.424396996	M1	Male	trans
cg06025631_RNU4-12P	4.21E-41	5.40E-38	1.020123421	1.020123421	M1	Male	trans
cg06025631_SLC25A5P7	4.21E-41	5.40E-38	0.47765837	0.47765837	M1	Male	trans
cg06025631_RPS26P40	4.21E-41	5.40E-38	1.020123421	1.020123421	M1	Male	trans
cg06025631_RPL5P28	4.21E-41	5.40E-38	0.515831673	0.515831673	M1	Male	trans
cg06025631_SSX8P	4.21E-41	5.40E-38	1.020123421	1.020123421	M1	Male	trans
cg05085886_RN7SL432P	4.56E-41	5.75E-38	0.664470478	0.664470478	M1	Male	trans
cg05085886_LCE1A	4.56E-41	5.75E-38	1.098719116	1.098719116	M1	Male	trans
cg05085886_MRPS18BP1	4.56E-41	5.75E-38	1.391320635	1.391320635	M1	Male	trans
cg05085886_NPM1P36	4.56E-41	5.75E-38	1.960323468	1.960323468	M1	Male	trans
cg05085886_RN7SKP29	4.56E-41	5.75E-38	1.140271253	1.140271253	M1	Male	trans
cg05085886_RN7SKP202	4.56E-41	5.75E-38	1.31557323	1.31557323	M1	Male	trans
cg05085886_LINC00297	4.56E-41	5.75E-38	1.140271253	1.140271253	M1	Male	trans
cg05085886_RN7SKP131	4.56E-41	5.75E-38	1.339962573	1.339962573	M1	Male	trans
cg05085886_RN7SKP63	4.56E-41	5.75E-38	1.216138076	1.216138076	M1	Male	trans
cg05085886_MAGEC3	4.56E-41	5.75E-38	1.912892397	1.912892397	M1	Male	trans
cg05085886_ENSG00000226771	4.56E-41	5.75E-38	0.736753945	0.736753945	M1	Male	trans
cg05085886_ENSG00000227747	4.56E-41	5.75E-38	0.991237359	0.991237359	M1	Male	trans
cg05085886_S100A11P7	4.56E-41	5.75E-38	1.960323468	1.960323468	M1	Male	trans
cg05085886_ENSG00000235147	4.56E-41	5.75E-38	1.960323468	1.960323468	M1	Male	trans
cg05085886_ENSG00000238745	4.56E-41	5.75E-38	1.960323468	1.960323468	M1	Male	trans
cg22762615_MAGEA11	4.90E-41	6.17E-38	1.396779265	1.396779265	M1	Male	trans
cg18305853_LCN15	5.00E-41	6.29E-38	-0.866555252	0.866555252	M1	Male	trans
cg25716065_PRAME	2.49E-40	3.14E-37	1.672998555	1.672998555	M1	Male	trans
cg20223162_REG3G	2.54E-40	3.14E-37	0.982714007	0.982714007	M1	Male	trans
cg20223162_OR9G1	2.54E-40	3.14E-37	0.982714007	0.982714007	M1	Male	trans
cg20223162_RNA5SP432	2.54E-40	3.14E-37	0.982714007	0.982714007	M1	Male	trans
cg20223162_ENSG00000230867	2.54E-40	3.14E-37	0.982714007	0.982714007	M1	Male	trans
cg20223162_TRBV23OR9-2	2.54E-40	3.14E-37	0.929212295	0.929212295	M1	Male	trans
cg20223162_MIR889	2.54E-40	3.14E-37	0.621059606	0.621059606	M1	Male	trans
cg20223162_RNA5SP442	2.54E-40	3.14E-37	0.621059606	0.621059606	M1	Male	trans
cg20223162_OR2T27	2.54E-40	3.14E-37	0.76685673	0.76685673	M1	Male	trans
cg20223162_LINC02670	2.54E-40	3.14E-37	1.384610623	1.384610623	M1	Male	trans
cg20223162_RNU1-65P	2.54E-40	3.14E-37	0.438828585	0.438828585	M1	Male	trans
cg20223162_TYRL	2.54E-40	3.14E-37	1.245043594	1.245043594	M1	Male	trans
cg20223162_LINC02557	2.54E-40	3.14E-37	1.242119212	1.242119212	M1	Male	trans
cg20223162_ENSG00000235901	2.54E-40	3.14E-37	1.384610623	1.384610623	M1	Male	trans
cg20223162_AKR7A2P2	2.54E-40	3.14E-37	0.591496333	0.591496333	M1	Male	trans
cg11507597_SNCB	2.80E-40	3.38E-37	-0.274763898	0.274763898	M1	Male	trans
cg11507597_ENSG00000234296	2.80E-40	3.38E-37	-0.396467173	0.396467173	M1	Male	trans
cg11507597_HNRNPA1P64	2.80E-40	3.38E-37	-0.866691205	0.866691205	M1	Male	trans
cg11507597_MRPS21P2	2.80E-40	3.38E-37	-0.518990726	0.518990726	M1	Male	trans
cg11507597_LINC01304	2.80E-40	3.38E-37	-0.946342017	0.946342017	M1	Male	trans
cg11507597_ATOH1	2.80E-40	3.38E-37	-0.613610722	0.613610722	M1	Male	trans
cg11507597_MRPL42P3	2.80E-40	3.38E-37	-0.613610722	0.613610722	M1	Male	trans
cg11507597_RNU6-246P	2.80E-40	3.38E-37	-0.613610722	0.613610722	M1	Male	trans
cg11507597_OR51T1	2.80E-40	3.38E-37	-0.433345602	0.433345602	M1	Male	trans
cg11507597_LINC00395	2.80E-40	3.38E-37	-0.748707167	0.748707167	M1	Male	trans
cg11507597_ELK2AP	2.80E-40	3.38E-37	-0.152698694	0.152698694	M1	Male	trans
cg11507597_RNU6-616P	2.80E-40	3.38E-37	-0.591250396	0.591250396	M1	Male	trans
cg11507597_ENSG00000235350	2.80E-40	3.38E-37	-0.748707167	0.748707167	M1	Male	trans
cg11507597_ENSG00000236544	2.80E-40	3.38E-37	-0.748707167	0.748707167	M1	Male	trans
cg11507597_HNRNPA1P46	2.80E-40	3.38E-37	-1.054902941	1.054902941	M1	Male	trans
cg11507597_CYCSP8	2.80E-40	3.38E-37	-1.054902941	1.054902941	M1	Male	trans
cg11507597_EIF4BP4	2.80E-40	3.38E-37	-1.054902941	1.054902941	M1	Male	trans
cg11507597_ANKRD49P4	2.80E-40	3.38E-37	-1.054902941	1.054902941	M1	Male	trans
cg11507597_OR6C75	2.80E-40	3.38E-37	-0.143535035	0.143535035	M1	Male	trans
cg11507597_OR4N5	2.80E-40	3.38E-37	-0.079378194	0.079378194	M1	Male	trans
cg11507597_ENSG00000225325	2.80E-40	3.38E-37	-1.054902941	1.054902941	M1	Male	trans
cg11507597_ENSG00000229532	2.80E-40	3.38E-37	-1.054902941	1.054902941	M1	Male	trans
cg11507597_ENSG00000237378	2.80E-40	3.38E-37	-0.838515316	0.838515316	M1	Male	trans
cg13845724_MIR320B1	4.14E-40	5.00E-37	-0.617152263	0.617152263	M1	Male	trans
cg00810208_CHMP1AP1	4.66E-40	5.52E-37	0.448527758	0.448527758	M1	Male	trans
cg00810208_RN7SL797P	4.66E-40	5.52E-37	0.228916794	0.228916794	M1	Male	trans
cg00810208_RN7SKP226	4.66E-40	5.52E-37	0.99996247	0.99996247	M1	Male	trans
cg00810208_IFNA17	4.66E-40	5.52E-37	0.709713699	0.709713699	M1	Male	trans
cg00810208_OR4C10P	4.66E-40	5.52E-37	0.99996247	0.99996247	M1	Male	trans
cg00810208_GPHB5	4.66E-40	5.52E-37	0.709713699	0.709713699	M1	Male	trans
cg00810208_MIR654	4.66E-40	5.52E-37	0.99996247	0.99996247	M1	Male	trans
cg00810208_LINC01665	4.66E-40	5.52E-37	0.99996247	0.99996247	M1	Male	trans
cg00810208_ENSG00000232408	4.66E-40	5.52E-37	0.897055515	0.897055515	M1	Male	trans
cg00810208_H2BP3	4.66E-40	5.52E-37	0.270858004	0.270858004	M1	Male	trans
cg00810208_SNORD114-9	4.66E-40	5.52E-37	0.914102655	0.914102655	M1	Male	trans
cg00810208_RNU4-65P	4.66E-40	5.52E-37	0.479547393	0.479547393	M1	Male	trans
cg00810208_LINC00385	4.66E-40	5.52E-37	0.50563092	0.50563092	M1	Male	trans
cg00810208_RPS26P54	4.66E-40	5.52E-37	0.67030663	0.67030663	M1	Male	trans
cg00810208_ENSG00000216811	4.66E-40	5.52E-37	0.335537445	0.335537445	M1	Male	trans
cg00810208_ENSG00000236075	4.66E-40	5.52E-37	0.581653221	0.581653221	M1	Male	trans
cg18305853_EBF2	5.73E-40	6.79E-37	-0.091359021	0.091359021	M1	Male	trans
cg08825286_RAET1M	6.20E-40	7.06E-37	-1.064982086	1.064982086	M1	Male	trans
cg08825286_RPS19P7	6.20E-40	7.06E-37	-1.33082162	1.33082162	M1	Male	trans
cg08825286_OR4C3	6.20E-40	7.06E-37	-1.064982086	1.064982086	M1	Male	trans
cg08825286_RNU6-1243P	6.20E-40	7.06E-37	-1.064982086	1.064982086	M1	Male	trans
cg08825286_GPC6-AS1	6.20E-40	7.06E-37	-1.246569051	1.246569051	M1	Male	trans
cg08825286_OR4N2	6.20E-40	7.06E-37	-0.108081912	0.108081912	M1	Male	trans
cg08825286_SNORD114-14	6.20E-40	7.06E-37	-0.197736806	0.197736806	M1	Male	trans
cg08825286_RNU6-359P	6.20E-40	7.06E-37	-0.97534569	0.97534569	M1	Male	trans
cg08825286_ENSG00000201710	6.20E-40	7.06E-37	-1.113140047	1.113140047	M1	Male	trans
cg08825286_ENSG00000205300	6.20E-40	7.06E-37	-0.584055042	0.584055042	M1	Male	trans
cg08825286_ENSG00000237761	6.20E-40	7.06E-37	-1.077911022	1.077911022	M1	Male	trans
cg08825286_RPL23AP89	6.20E-40	7.06E-37	-0.490439369	0.490439369	M1	Male	trans
cg08825286_UBBP3	6.20E-40	7.06E-37	-1.238768315	1.238768315	M1	Male	trans
cg08825286_RNA5SP191	6.20E-40	7.06E-37	-1.680103621	1.680103621	M1	Male	trans
cg08825286_C11orf98P1	6.20E-40	7.06E-37	-0.32769691	0.32769691	M1	Male	trans
cg08825286_ENSG00000224404	6.20E-40	7.06E-37	-1.200567552	1.200567552	M1	Male	trans
cg08825286_ENSG00000234441	6.20E-40	7.06E-37	-0.390803207	0.390803207	M1	Male	trans
cg08825286_OR6K4P	6.20E-40	7.06E-37	-1.685140692	1.685140692	M1	Male	trans
cg08825286_SNORA70J	6.20E-40	7.06E-37	-2.374305937	2.374305937	M1	Male	trans
cg08825286_RPL7P33	6.20E-40	7.06E-37	-0.904733079	0.904733079	M1	Male	trans
cg08825286_RN7SL720P	6.20E-40	7.06E-37	-0.690504815	0.690504815	M1	Male	trans
cg08825286_AIFM1P1	6.20E-40	7.06E-37	-1.685140692	1.685140692	M1	Male	trans
cg08825286_MAPKAPK5P1	6.20E-40	7.06E-37	-2.374305937	2.374305937	M1	Male	trans
cg08825286_TRIM48	6.20E-40	7.06E-37	-2.374305937	2.374305937	M1	Male	trans
cg08825286_OR10D4P	6.20E-40	7.06E-37	-2.374305937	2.374305937	M1	Male	trans
cg08825286_LINC01075	6.20E-40	7.06E-37	-2.374305937	2.374305937	M1	Male	trans
cg08825286_OR4L1	6.20E-40	7.06E-37	-1.04138748	1.04138748	M1	Male	trans
cg08825286_KRTAP4-11	6.20E-40	7.06E-37	-1.685140692	1.685140692	M1	Male	trans
cg08825286_ENSG00000186678	6.20E-40	7.06E-37	-1.685140692	1.685140692	M1	Male	trans
cg08825286_ENSG00000212586	6.20E-40	7.06E-37	-2.374305937	2.374305937	M1	Male	trans
cg08825286_MIR450B	6.20E-40	7.06E-37	-2.374305937	2.374305937	M1	Male	trans
cg08825286_ENSG00000223948	6.20E-40	7.06E-37	-2.374305937	2.374305937	M1	Male	trans
cg08825286_ENSG00000225906	6.20E-40	7.06E-37	-1.685140692	1.685140692	M1	Male	trans
cg08825286_ENSG00000232211	6.20E-40	7.06E-37	-2.374305937	2.374305937	M1	Male	trans
cg08825286_ENSG00000232395	6.20E-40	7.06E-37	-1.685140692	1.685140692	M1	Male	trans
cg08825286_ENSG00000233103	6.20E-40	7.06E-37	-2.374305937	2.374305937	M1	Male	trans
cg08825286_ENSG00000241722	6.20E-40	7.06E-37	-2.374305937	2.374305937	M1	Male	trans
cg20009356_RNU6-1240P	6.56E-40	7.34E-37	-1.663306342	1.663306342	M1	Male	trans
cg20009356_RPS8P4	6.56E-40	7.34E-37	-1.054994096	1.054994096	M1	Male	trans
cg20009356_RPL31P13	6.56E-40	7.34E-37	-1.965014348	1.965014348	M1	Male	trans
cg20009356_LINC01247	6.56E-40	7.34E-37	-1.965014348	1.965014348	M1	Male	trans
cg20009356_IGKV1OR2-3	6.56E-40	7.34E-37	-2.768638403	2.768638403	M1	Male	trans
cg20009356_DNAJC17P1	6.56E-40	7.34E-37	-1.965014348	1.965014348	M1	Male	trans
cg20009356_SNRPGP8	6.56E-40	7.34E-37	-0.978974808	0.978974808	M1	Male	trans
cg20009356_RNU2-16P	6.56E-40	7.34E-37	-1.056557788	1.056557788	M1	Male	trans
cg20009356_RNU2-48P	6.56E-40	7.34E-37	-1.610447883	1.610447883	M1	Male	trans
cg20009356_MIR548A1	6.56E-40	7.34E-37	-2.768638403	2.768638403	M1	Male	trans
cg20009356_RPS29P15	6.56E-40	7.34E-37	-2.768638403	2.768638403	M1	Male	trans
cg20009356_RPL30P12	6.56E-40	7.34E-37	-2.768638403	2.768638403	M1	Male	trans
cg20009356_MIR1-1HG	6.56E-40	7.34E-37	-1.965014348	1.965014348	M1	Male	trans
cg20009356_ENSG00000220204	6.56E-40	7.34E-37	-2.768638403	2.768638403	M1	Male	trans
cg20009356_RPL19P20	6.56E-40	7.34E-37	-1.13733428	1.13733428	M1	Male	trans
cg20009356_ENSG00000234932	6.56E-40	7.34E-37	-1.610447883	1.610447883	M1	Male	trans
cg20009356_ENSG00000237163	6.56E-40	7.34E-37	-1.13733428	1.13733428	M1	Male	trans
cg20009356_RNU1-148P	6.56E-40	7.34E-37	-0.991802624	0.991802624	M1	Male	trans
cg20009356_ENSG00000237480	6.56E-40	7.34E-37	-1.214344505	1.214344505	M1	Male	trans
cg02426343_LINC02667	1.33E-39	1.48E-36	0.539978755	0.539978755	M1	Male	trans
cg21845869_TTTY18	1.42E-39	1.55E-36	-0.238485364	0.238485364	M1	Male	trans
cg21845869_ENSG00000236106	1.42E-39	1.55E-36	-0.30929156	0.30929156	M1	Male	trans
cg21845869_RN7SKP165	1.42E-39	1.55E-36	-0.966579739	0.966579739	M1	Male	trans
cg21845869_LINC01985	1.42E-39	1.55E-36	-0.451533657	0.451533657	M1	Male	trans
cg21845869_GPX5	1.42E-39	1.55E-36	-0.451533657	0.451533657	M1	Male	trans
cg21845869_TRDN-AS1	1.42E-39	1.55E-36	-0.361127698	0.361127698	M1	Male	trans
cg21845869_EEF1A1P36	1.42E-39	1.55E-36	-0.892235531	0.892235531	M1	Male	trans
cg21845869_ENSG00000224931	1.42E-39	1.55E-36	-0.446117765	0.446117765	M1	Male	trans
cg21845869_ENSG00000227158	1.42E-39	1.55E-36	-0.57852793	0.57852793	M1	Male	trans
cg21845869_ENSG00000230926	1.42E-39	1.55E-36	-0.446117765	0.446117765	M1	Male	trans
cg21845869_NDUFS5P3	1.42E-39	1.55E-36	-0.994589555	0.994589555	M1	Male	trans
cg21845869_RPL7P13	1.42E-39	1.55E-36	-0.994589555	0.994589555	M1	Male	trans
cg21845869_MED15P5	1.42E-39	1.55E-36	-0.994589555	0.994589555	M1	Male	trans
cg21845869_NUP210P2	1.42E-39	1.55E-36	-0.994589555	0.994589555	M1	Male	trans
cg21845869_LINC02540	1.42E-39	1.55E-36	-0.994589555	0.994589555	M1	Male	trans
cg21845869_APOA4	1.42E-39	1.55E-36	-0.379551674	0.379551674	M1	Male	trans
cg21845869_PUDPP3	1.42E-39	1.55E-36	-0.557446041	0.557446041	M1	Male	trans
cg21845869_ENSG00000229418	1.42E-39	1.55E-36	-0.303792126	0.303792126	M1	Male	trans
cg21845869_ENSG00000231922	1.42E-39	1.55E-36	-0.333734563	0.333734563	M1	Male	trans
cg21845869_TTTY19	1.42E-39	1.55E-36	-0.994589555	0.994589555	M1	Male	trans
cg21845869_ENSG00000232464	1.42E-39	1.55E-36	-0.994589555	0.994589555	M1	Male	trans
cg21845869_ENSG00000234021	1.42E-39	1.55E-36	-0.557446041	0.557446041	M1	Male	trans
cg21845869_RPL18AP16	1.42E-39	1.55E-36	-0.705900324	0.705900324	M1	Male	trans
cg21845869_OFD1P5Y	1.42E-39	1.55E-36	-0.994589555	0.994589555	M1	Male	trans
cg21845869_RN7SKP291	1.42E-39	1.55E-36	-0.488886108	0.488886108	M1	Male	trans
cg26034147_SNORD114-2	1.46E-39	1.58E-36	-1.616801559	1.616801559	M1	Male	trans
cg26034147_CT47B1	1.46E-39	1.58E-36	-0.853723498	0.853723498	M1	Male	trans
cg06503255_LINC01736	1.63E-39	1.74E-36	-1.143868869	1.143868869	M1	Male	trans
cg06503255_RNU4-69P	1.63E-39	1.74E-36	-1.171808297	1.171808297	M1	Male	trans
cg06503255_RNU6-532P	1.63E-39	1.74E-36	-1.097683887	1.097683887	M1	Male	trans
cg06503255_RNY4P18	1.63E-39	1.74E-36	-0.897860717	0.897860717	M1	Male	trans
cg06503255_OR56A5	1.63E-39	1.74E-36	-0.94916969	0.94916969	M1	Male	trans
cg06503255_RNA5SP347	1.63E-39	1.74E-36	-1.595712474	1.595712474	M1	Male	trans
cg06503255_FBLIM1P1	1.63E-39	1.74E-36	-1.483874304	1.483874304	M1	Male	trans
cg06503255_ENSG00000229116	1.63E-39	1.74E-36	-1.171808297	1.171808297	M1	Male	trans
cg06503255_ENSG00000234406	1.63E-39	1.74E-36	-0.585904149	0.585904149	M1	Male	trans
cg06503255_ENSG00000239870	1.63E-39	1.74E-36	-0.929000273	0.929000273	M1	Male	trans
cg06503255_CTBP2P5	1.63E-39	1.74E-36	-1.875569868	1.875569868	M1	Male	trans
cg06503255_EHHADH-AS1	1.63E-39	1.74E-36	-2.090728441	2.090728441	M1	Male	trans
cg06503255_NPVF	1.63E-39	1.74E-36	-2.090728441	2.090728441	M1	Male	trans
cg06503255_RPSAP48	1.63E-39	1.74E-36	-0.937784934	0.937784934	M1	Male	trans
cg06503255_RPL29P28	1.63E-39	1.74E-36	-1.216124572	1.216124572	M1	Male	trans
cg06503255_RN7SL50P	1.63E-39	1.74E-36	-2.090728441	2.090728441	M1	Male	trans
cg06503255_ENSG00000108516	1.63E-39	1.74E-36	-0.858854347	0.858854347	M1	Male	trans
cg06503255_ENSG00000226829	1.63E-39	1.74E-36	-1.875569868	1.875569868	M1	Male	trans
cg06503255_RPSAP59	1.63E-39	1.74E-36	-0.937784934	0.937784934	M1	Male	trans
cg06503255_ENSG00000242364	1.63E-39	1.74E-36	-1.028595741	1.028595741	M1	Male	trans
cg06503255_ENSG00000232444	1.63E-39	1.74E-36	-0.30793894	0.30793894	M1	Male	trans
cg06503255_ENSG00000235024	1.63E-39	1.74E-36	-0.645782529	0.645782529	M1	Male	trans
cg03184037_NFYAP1	1.71E-39	1.80E-36	0.246338614	0.246338614	M1	Male	trans
cg03184037_ENSG00000224504	1.71E-39	1.80E-36	0.719611639	0.719611639	M1	Male	trans
cg03184037_ISCUP1	1.71E-39	1.80E-36	1.013908331	1.013908331	M1	Male	trans
cg03184037_OR2M1P	1.71E-39	1.80E-36	0.432598365	0.432598365	M1	Male	trans
cg03184037_LINC01804	1.71E-39	1.80E-36	0.454783098	0.454783098	M1	Male	trans
cg03184037_KRASP1	1.71E-39	1.80E-36	0.909566196	0.909566196	M1	Male	trans
cg03184037_SPACA1	1.71E-39	1.80E-36	1.013908331	1.013908331	M1	Male	trans
cg03184037_RN7SL571P	1.71E-39	1.80E-36	0.568273799	0.568273799	M1	Male	trans
cg03184037_ACSM2B	1.71E-39	1.80E-36	1.013908331	1.013908331	M1	Male	trans
cg03184037_KRTAP8-2P	1.71E-39	1.80E-36	0.408970465	0.408970465	M1	Male	trans
cg03184037_RN7SKP169	1.71E-39	1.80E-36	1.013908331	1.013908331	M1	Male	trans
cg03184037_ENSG00000218561	1.71E-39	1.80E-36	0.454783098	0.454783098	M1	Male	trans
cg03184037_ENSG00000235281	1.71E-39	1.80E-36	1.013908331	1.013908331	M1	Male	trans
cg03184037_OR2AF1P	1.71E-39	1.80E-36	0.545138852	0.545138852	M1	Male	trans
cg03184037_RPS2P6	1.71E-39	1.80E-36	0.485921327	0.485921327	M1	Male	trans
cg03184037_ENSG00000224384	1.71E-39	1.80E-36	0.512682643	0.512682643	M1	Male	trans
cg03184037_ENSG00000227438	1.71E-39	1.80E-36	0.58976518	0.58976518	M1	Male	trans
cg25319337_ENSG00000229494	1.79E-39	1.88E-36	-0.612776827	0.612776827	M1	Male	trans
cg23404528_CSN1S2AP	1.82E-39	1.90E-36	1.001394531	1.001394531	M1	Male	trans
cg25716065_HOXA9	2.07E-39	2.17E-36	1.700974978	1.700974978	M1	Male	trans
cg03098356_MTCO1P5	2.48E-39	2.57E-36	0.541168555	0.541168555	M1	Male	trans
cg03098356_HBBP1	2.48E-39	2.57E-36	0.719451576	0.719451576	M1	Male	trans
cg03098356_SLN	2.48E-39	2.57E-36	0.225211364	0.225211364	M1	Male	trans
cg03098356_ENSG00000233842	2.48E-39	2.57E-36	0.719451576	0.719451576	M1	Male	trans
cg03098356_TRBV22OR9-2	2.48E-39	2.57E-36	1.013682808	1.013682808	M1	Male	trans
cg03098356_RNU6-271P	2.48E-39	2.57E-36	1.013682808	1.013682808	M1	Male	trans
cg03098356_RNU1-55P	2.48E-39	2.57E-36	0.340141305	0.340141305	M1	Male	trans
cg03098356_ENSG00000213750	2.48E-39	2.57E-36	0.454681941	0.454681941	M1	Male	trans
cg03098356_NOLC1P1	2.48E-39	2.57E-36	1.013682808	1.013682808	M1	Male	trans
cg03098356_ENSG00000236151	2.48E-39	2.57E-36	1.013682808	1.013682808	M1	Male	trans
cg03098356_ENSG00000236920	2.48E-39	2.57E-36	1.013682808	1.013682808	M1	Male	trans
cg03098356_DEFB132	2.48E-39	2.57E-36	0.416412705	0.416412705	M1	Male	trans
cg09671109_OR10K2	4.62E-39	4.59E-36	0.148212344	0.148212344	M1	Male	trans
cg09671109_OR6K6	4.62E-39	4.59E-36	0.588083216	0.588083216	M1	Male	trans
cg09671109_LINC01682	4.62E-39	4.59E-36	0.588083216	0.588083216	M1	Male	trans
cg09671109_MTND1P27	4.62E-39	4.59E-36	1.011016745	1.011016745	M1	Male	trans
cg09671109_MTND4LP16	4.62E-39	4.59E-36	0.588083216	0.588083216	M1	Male	trans
cg09671109_OR11A1	4.62E-39	4.59E-36	0.017278388	0.017278388	M1	Male	trans
cg09671109_RPL30P16	4.62E-39	4.59E-36	1.011016745	1.011016745	M1	Male	trans
cg09671109_OR5BE1P	4.62E-39	4.59E-36	1.011016745	1.011016745	M1	Male	trans
cg09671109_OR2AH1P	4.62E-39	4.59E-36	0.100611918	0.100611918	M1	Male	trans
cg09671109_OR4K13	4.62E-39	4.59E-36	0.046187788	0.046187788	M1	Male	trans
cg09671109_ZSWIM5P1	4.62E-39	4.59E-36	1.011016745	1.011016745	M1	Male	trans
cg09671109_TMEM235	4.62E-39	4.59E-36	0.588083216	0.588083216	M1	Male	trans
cg09671109_OR7A2P	4.62E-39	4.59E-36	0.094198952	0.094198952	M1	Male	trans
cg09671109_RPS16P9	4.62E-39	4.59E-36	0.245636076	0.245636076	M1	Male	trans
cg09671109_ENSG00000212618	4.62E-39	4.59E-36	1.011016745	1.011016745	M1	Male	trans
cg09671109_ENSG00000229911	4.62E-39	4.59E-36	1.011016745	1.011016745	M1	Male	trans
cg09671109_TSPY11P	4.62E-39	4.59E-36	1.011016745	1.011016745	M1	Male	trans
cg09671109_PRAMEF36P	4.62E-39	4.59E-36	0.591368949	0.591368949	M1	Male	trans
cg09671109_CNOT7P2	4.62E-39	4.59E-36	0.678493415	0.678493415	M1	Male	trans
cg09671109_PYHIN5P	4.62E-39	4.59E-36	0.717559363	0.717559363	M1	Male	trans
cg09671109_OR2M2	4.62E-39	4.59E-36	0.013220849	0.013220849	M1	Male	trans
cg09671109_MYT1L-AS1	4.62E-39	4.59E-36	0.234237015	0.234237015	M1	Male	trans
cg09671109_MTND2P19	4.62E-39	4.59E-36	0.717559363	0.717559363	M1	Male	trans
cg09671109_OR5AC2	4.62E-39	4.59E-36	0.100258591	0.100258591	M1	Male	trans
cg09671109_PLSCR5-AS1	4.62E-39	4.59E-36	0.453486093	0.453486093	M1	Male	trans
cg09671109_RPL32P23	4.62E-39	4.59E-36	0.717559363	0.717559363	M1	Male	trans
cg09671109_SLIT1-AS1	4.62E-39	4.59E-36	0.305994291	0.305994291	M1	Male	trans
cg09671109_LINC02674	4.62E-39	4.59E-36	0.653779899	0.653779899	M1	Male	trans
cg09671109_OR4A15	4.62E-39	4.59E-36	0.717559363	0.717559363	M1	Male	trans
cg09671109_OR10G8	4.62E-39	4.59E-36	0.443439139	0.443439139	M1	Male	trans
cg09671109_OR8G1	4.62E-39	4.59E-36	0.267785315	0.267785315	M1	Male	trans
cg09671109_OR6C70	4.62E-39	4.59E-36	0.247331681	0.247331681	M1	Male	trans
cg09671109_OR4K2	4.62E-39	4.59E-36	0.033408345	0.033408345	M1	Male	trans
cg09671109_SNORA70	4.62E-39	4.59E-36	0.886878278	0.886878278	M1	Male	trans
cg09671109_ENSG00000213717	4.62E-39	4.59E-36	0.453486093	0.453486093	M1	Male	trans
cg09671109_GAPDHP77	4.62E-39	4.59E-36	0.906972185	0.906972185	M1	Male	trans
cg09671109_ENSG00000225662	4.62E-39	4.59E-36	0.339246707	0.339246707	M1	Male	trans
cg09671109_ENSG00000226433	4.62E-39	4.59E-36	0.198559747	0.198559747	M1	Male	trans
cg09671109_NCLP2	4.62E-39	4.59E-36	0.449238081	0.449238081	M1	Male	trans
cg09671109_ENSG00000235810	4.62E-39	4.59E-36	0.497399613	0.497399613	M1	Male	trans
cg09671109_ENSG00000241828	4.62E-39	4.59E-36	0.339246707	0.339246707	M1	Male	trans
cg09671109_OR2T1	4.62E-39	4.59E-36	0.02516683	0.02516683	M1	Male	trans
cg09671109_FEM1AP3	4.62E-39	4.59E-36	0.453232866	0.453232866	M1	Male	trans
cg09671109_OR9K2	4.62E-39	4.59E-36	0.034240983	0.034240983	M1	Male	trans
cg09671109_OR4Q2	4.62E-39	4.59E-36	0.010935985	0.010935985	M1	Male	trans
cg09671109_ENSG00000233574	4.62E-39	4.59E-36	0.068834661	0.068834661	M1	Male	trans
cg03386811_OR56A5	4.79E-39	4.67E-36	-0.616525988	0.616525988	M1	Male	trans
cg03386811_FBLIM1P1	4.79E-39	4.67E-36	-0.963839322	0.963839322	M1	Male	trans
cg03386811_ENSG00000232444	4.79E-39	4.67E-36	-0.200019408	0.200019408	M1	Male	trans
cg03386811_LINC01736	4.79E-39	4.67E-36	-0.742991365	0.742991365	M1	Male	trans
cg03386811_EHHADH-AS1	4.79E-39	4.67E-36	-1.358016833	1.358016833	M1	Male	trans
cg03386811_RNU4-69P	4.79E-39	4.67E-36	-0.761139209	0.761139209	M1	Male	trans
cg03386811_NPVF	4.79E-39	4.67E-36	-1.358016833	1.358016833	M1	Male	trans
cg03386811_RNU6-532P	4.79E-39	4.67E-36	-0.71299226	0.71299226	M1	Male	trans
cg03386811_RPSAP48	4.79E-39	4.67E-36	-0.609131105	0.609131105	M1	Male	trans
cg03386811_RNY4P18	4.79E-39	4.67E-36	-0.583198632	0.583198632	M1	Male	trans
cg03386811_RNA5SP347	4.79E-39	4.67E-36	-1.036482959	1.036482959	M1	Male	trans
cg03386811_RN7SL50P	4.79E-39	4.67E-36	-1.358016833	1.358016833	M1	Male	trans
cg03386811_ENSG00000108516	4.79E-39	4.67E-36	-0.55786234	0.55786234	M1	Male	trans
cg03386811_ENSG00000229116	4.79E-39	4.67E-36	-0.761139209	0.761139209	M1	Male	trans
cg03386811_RPSAP59	4.79E-39	4.67E-36	-0.609131105	0.609131105	M1	Male	trans
cg03386811_ENSG00000234406	4.79E-39	4.67E-36	-0.380569605	0.380569605	M1	Male	trans
cg03386811_ENSG00000235024	4.79E-39	4.67E-36	-0.419463154	0.419463154	M1	Male	trans
cg03386811_ENSG00000239870	4.79E-39	4.67E-36	-0.603425095	0.603425095	M1	Male	trans
cg03386811_ENSG00000242364	4.79E-39	4.67E-36	-0.668116578	0.668116578	M1	Male	trans
cg03386811_CTBP2P5	4.79E-39	4.67E-36	-1.218262211	1.218262211	M1	Male	trans
cg03386811_RPL29P28	4.79E-39	4.67E-36	-0.78992451	0.78992451	M1	Male	trans
cg03386811_ENSG00000226829	4.79E-39	4.67E-36	-1.218262211	1.218262211	M1	Male	trans
cg06955954_SLITRK3	5.32E-39	5.19E-36	-0.803435681	0.803435681	M1	Male	trans
cg03165426_NBPF7	8.63E-39	8.30E-36	-1.354513761	1.354513761	M1	Male	trans
cg03165426_ENSG00000220748	8.63E-39	8.30E-36	-1.373180281	1.373180281	M1	Male	trans
cg03165426_ENSG00000230977	8.63E-39	8.30E-36	-1.373180281	1.373180281	M1	Male	trans
cg03165426_VGLL2	8.63E-39	8.30E-36	-1.934764326	1.934764326	M1	Male	trans
cg03165426_MTND2P6	8.63E-39	8.30E-36	-1.934764326	1.934764326	M1	Male	trans
cg03165426_MYMK	8.63E-39	8.30E-36	-1.934764326	1.934764326	M1	Male	trans
cg03165426_LINC02629	8.63E-39	8.30E-36	-1.934764326	1.934764326	M1	Male	trans
cg03165426_ANKRD30BP1	8.63E-39	8.30E-36	-1.934764326	1.934764326	M1	Male	trans
cg03165426_ENSG00000219298	8.63E-39	8.30E-36	-1.934764326	1.934764326	M1	Male	trans
cg03165426_ENSG00000225378	8.63E-39	8.30E-36	-1.084393767	1.084393767	M1	Male	trans
cg03165426_ENSG00000226218	8.63E-39	8.30E-36	-1.934764326	1.934764326	M1	Male	trans
cg03165426_ENSG00000232835	8.63E-39	8.30E-36	-1.934764326	1.934764326	M1	Male	trans
cg03165426_ENSG00000233234	8.63E-39	8.30E-36	-1.934764326	1.934764326	M1	Male	trans
cg03165426_ENSG00000234173	8.63E-39	8.30E-36	-1.934764326	1.934764326	M1	Male	trans
cg03165426_ENSG00000238764	8.63E-39	8.30E-36	-1.125404137	1.125404137	M1	Male	trans
cg03165426_MTND3P17	8.63E-39	8.30E-36	-0.780407303	0.780407303	M1	Male	trans
cg11593799_ZNF736P7Y	9.41E-39	9.05E-36	-0.775404493	0.775404493	M1	Male	trans
cg13229245_LINC01630	9.54E-39	9.16E-36	0.700477208	0.700477208	M1	Male	trans
cg21902095_CHMP1AP1	1.02E-38	9.63E-36	0.45474861	0.45474861	M1	Male	trans
cg21902095_ENSG00000232408	1.02E-38	9.63E-36	0.90949722	0.90949722	M1	Male	trans
cg21902095_H2BP3	1.02E-38	9.63E-36	0.274614667	0.274614667	M1	Male	trans
cg21902095_RN7SL797P	1.02E-38	9.63E-36	0.232091754	0.232091754	M1	Male	trans
cg21902095_RN7SKP226	1.02E-38	9.63E-36	1.013831442	1.013831442	M1	Male	trans
cg21902095_IFNA17	1.02E-38	9.63E-36	0.719557068	0.719557068	M1	Male	trans
cg21902095_OR4C10P	1.02E-38	9.63E-36	1.013831442	1.013831442	M1	Male	trans
cg21902095_GPHB5	1.02E-38	9.63E-36	0.719557068	0.719557068	M1	Male	trans
cg21902095_SNORD114-9	1.02E-38	9.63E-36	0.926780795	0.926780795	M1	Male	trans
cg21902095_MIR654	1.02E-38	9.63E-36	1.013831442	1.013831442	M1	Male	trans
cg21902095_RPS26P54	1.02E-38	9.63E-36	0.679603443	0.679603443	M1	Male	trans
cg21902095_LINC01665	1.02E-38	9.63E-36	1.013831442	1.013831442	M1	Male	trans
cg21902095_LINC00385	1.02E-38	9.63E-36	0.512643764	0.512643764	M1	Male	trans
cg21902095_ENSG00000216811	1.02E-38	9.63E-36	0.340191179	0.340191179	M1	Male	trans
cg21902095_ENSG00000236075	1.02E-38	9.63E-36	0.589720456	0.589720456	M1	Male	trans
cg21902095_RNU4-65P	1.02E-38	9.63E-36	0.486198472	0.486198472	M1	Male	trans
cg17653352_NBPF7	1.67E-38	1.56E-35	-1.326454826	1.326454826	M1	Male	trans
cg17653352_ENSG00000220748	1.67E-38	1.56E-35	-1.344734667	1.344734667	M1	Male	trans
cg17653352_ENSG00000230977	1.67E-38	1.56E-35	-1.344734667	1.344734667	M1	Male	trans
cg17653352_VGLL2	1.67E-38	1.56E-35	-1.894685423	1.894685423	M1	Male	trans
cg17653352_MTND2P6	1.67E-38	1.56E-35	-1.894685423	1.894685423	M1	Male	trans
cg17653352_MYMK	1.67E-38	1.56E-35	-1.894685423	1.894685423	M1	Male	trans
cg17653352_LINC02629	1.67E-38	1.56E-35	-1.894685423	1.894685423	M1	Male	trans
cg17653352_ANKRD30BP1	1.67E-38	1.56E-35	-1.894685423	1.894685423	M1	Male	trans
cg17653352_ENSG00000219298	1.67E-38	1.56E-35	-1.894685423	1.894685423	M1	Male	trans
cg17653352_ENSG00000226218	1.67E-38	1.56E-35	-1.894685423	1.894685423	M1	Male	trans
cg17653352_ENSG00000232835	1.67E-38	1.56E-35	-1.894685423	1.894685423	M1	Male	trans
cg17653352_ENSG00000233234	1.67E-38	1.56E-35	-1.894685423	1.894685423	M1	Male	trans
cg17653352_ENSG00000234173	1.67E-38	1.56E-35	-1.894685423	1.894685423	M1	Male	trans
cg17653352_MTND3P17	1.67E-38	1.56E-35	-0.764241061	0.764241061	M1	Male	trans
cg17653352_ENSG00000225378	1.67E-38	1.56E-35	-1.061930404	1.061930404	M1	Male	trans
cg17653352_ENSG00000238764	1.67E-38	1.56E-35	-1.102091239	1.102091239	M1	Male	trans
cg09671109_LCN15	2.20E-38	2.05E-35	0.872282597	0.872282597	M1	Male	trans
cg18204091_ENSG00000227206	2.61E-38	2.41E-35	0.408687431	0.408687431	M1	Male	trans
cg18204091_ENSG00000241838	2.61E-38	2.41E-35	0.126547871	0.126547871	M1	Male	trans
cg18204091_LINC01776	2.61E-38	2.41E-35	0.57869513	0.57869513	M1	Male	trans
cg18204091_RPL27AP3	2.61E-38	2.41E-35	0.241714772	0.241714772	M1	Male	trans
cg18204091_RNU6-281P	2.61E-38	2.41E-35	0.994877	0.994877	M1	Male	trans
cg18204091_LINC02632	2.61E-38	2.41E-35	0.994877	0.994877	M1	Male	trans
cg18204091_OR4C6	2.61E-38	2.41E-35	0.994877	0.994877	M1	Male	trans
cg18204091_PPIAP24	2.61E-38	2.41E-35	0.994877	0.994877	M1	Male	trans
cg18204091_ENSG00000232058	2.61E-38	2.41E-35	0.994877	0.994877	M1	Male	trans
cg18204091_RNU6-1074P	2.61E-38	2.41E-35	0.706104336	0.706104336	M1	Male	trans
cg18204091_HAND1	2.61E-38	2.41E-35	0.451664155	0.451664155	M1	Male	trans
cg18204091_ENSG00000224477	2.61E-38	2.41E-35	0.628808034	0.628808034	M1	Male	trans
cg18204091_ENSG00000230960	2.61E-38	2.41E-35	0.446246698	0.446246698	M1	Male	trans
cg09671109_DAZ2	3.38E-38	3.12E-35	0.19337803	0.19337803	M1	Male	trans
cg20381404_EI24P1	4.05E-38	3.73E-35	0.705934656	0.705934656	M1	Male	trans
cg25319337_LACRT	4.48E-38	4.13E-35	-0.999015359	0.999015359	M1	Male	trans
cg17723355_KRT18P64	5.11E-38	4.63E-35	0.575841523	0.575841523	M1	Male	trans
cg17723355_ENSG00000227519	5.11E-38	4.63E-35	0.259081214	0.259081214	M1	Male	trans
cg17723355_RNU6-465P	5.11E-38	4.63E-35	0.167091973	0.167091973	M1	Male	trans
cg17723355_RNU6-1071P	5.11E-38	4.63E-35	0.729194734	0.729194734	M1	Male	trans
cg17723355_SGCEP1	5.11E-38	4.63E-35	0.42742864	0.42742864	M1	Male	trans
cg17723355_MROH4P	5.11E-38	4.63E-35	0.729194734	0.729194734	M1	Male	trans
cg17723355_RNU6-1313P	5.11E-38	4.63E-35	0.729194734	0.729194734	M1	Male	trans
cg17723355_RNU4-6P	5.11E-38	4.63E-35	0.729194734	0.729194734	M1	Male	trans
cg17723355_ENSG00000225333	5.11E-38	4.63E-35	0.729194734	0.729194734	M1	Male	trans
cg17723355_ENSG00000226043	5.11E-38	4.63E-35	0.729194734	0.729194734	M1	Male	trans
cg17723355_ENSG00000228877	5.11E-38	4.63E-35	0.729194734	0.729194734	M1	Male	trans
cg17723355_ENSG00000230695	5.11E-38	4.63E-35	0.219451442	0.219451442	M1	Male	trans
cg17723355_HSPA8P20	5.11E-38	4.63E-35	0.221978942	0.221978942	M1	Male	trans
cg17723355_ENSG00000237083	5.11E-38	4.63E-35	0.729194734	0.729194734	M1	Male	trans
cg17723355_RNU4-12P	5.11E-38	4.63E-35	1.027410586	1.027410586	M1	Male	trans
cg17723355_SLC25A5P7	5.11E-38	4.63E-35	0.481070482	0.481070482	M1	Male	trans
cg17723355_ROBO2P1	5.11E-38	4.63E-35	0.344747662	0.344747662	M1	Male	trans
cg17723355_RPS26P40	5.11E-38	4.63E-35	1.027410586	1.027410586	M1	Male	trans
cg17723355_RPL5P28	5.11E-38	4.63E-35	0.519516473	0.519516473	M1	Male	trans
cg17723355_RN7SL167P	5.11E-38	4.63E-35	0.921678923	0.921678923	M1	Male	trans
cg17723355_SSX8P	5.11E-38	4.63E-35	1.027410586	1.027410586	M1	Male	trans
cg17723355_OR10G7	5.11E-38	4.63E-35	0.005848351	0.005848351	M1	Male	trans
cg05230816_CHMP1AP1	5.28E-38	4.72E-35	-0.629748017	0.629748017	M1	Male	trans
cg05230816_ENSG00000232408	5.28E-38	4.72E-35	-1.259496034	1.259496034	M1	Male	trans
cg05230816_H2BP3	5.28E-38	4.72E-35	-0.380293723	0.380293723	M1	Male	trans
cg05230816_RN7SL797P	5.28E-38	4.72E-35	-0.321406858	0.321406858	M1	Male	trans
cg05230816_RN7SKP226	5.28E-38	4.72E-35	-1.403980851	1.403980851	M1	Male	trans
cg05230816_IFNA17	5.28E-38	4.72E-35	-0.99646184	0.99646184	M1	Male	trans
cg05230816_OR4C10P	5.28E-38	4.72E-35	-1.403980851	1.403980851	M1	Male	trans
cg05230816_LINC00385	5.28E-38	4.72E-35	-0.709922772	0.709922772	M1	Male	trans
cg05230816_GPHB5	5.28E-38	4.72E-35	-0.99646184	0.99646184	M1	Male	trans
cg05230816_SNORD114-9	5.28E-38	4.72E-35	-1.28343079	1.28343079	M1	Male	trans
cg05230816_MIR654	5.28E-38	4.72E-35	-1.403980851	1.403980851	M1	Male	trans
cg05230816_RPS26P54	5.28E-38	4.72E-35	-0.941132994	0.941132994	M1	Male	trans
cg05230816_LINC01665	5.28E-38	4.72E-35	-1.403980851	1.403980851	M1	Male	trans
cg05230816_ENSG00000236075	5.28E-38	4.72E-35	-0.816660633	0.816660633	M1	Male	trans
cg05230816_RNU4-65P	5.28E-38	4.72E-35	-0.673300626	0.673300626	M1	Male	trans
cg05230816_ENSG00000216811	5.28E-38	4.72E-35	-0.471105828	0.471105828	M1	Male	trans
cg25716065_RPSAP44	6.04E-38	5.39E-35	1.644505597	1.644505597	M1	Male	trans
cg05492433_ENSG00000232408	1.20E-37	1.06E-34	-0.920646353	0.920646353	M1	Male	trans
cg05492433_CHMP1AP1	1.20E-37	1.06E-34	-0.460323177	0.460323177	M1	Male	trans
cg05492433_H2BP3	1.20E-37	1.06E-34	-0.277981049	0.277981049	M1	Male	trans
cg05492433_RN7SL797P	1.20E-37	1.06E-34	-0.234936867	0.234936867	M1	Male	trans
cg05492433_RN7SKP226	1.20E-37	1.06E-34	-1.026259564	1.026259564	M1	Male	trans
cg05492433_OR4C10P	1.20E-37	1.06E-34	-1.026259564	1.026259564	M1	Male	trans
cg05492433_LINC00385	1.20E-37	1.06E-34	-0.518928042	0.518928042	M1	Male	trans
cg05492433_SNORD114-9	1.20E-37	1.06E-34	-0.9381418	0.9381418	M1	Male	trans
cg05492433_MIR654	1.20E-37	1.06E-34	-1.026259564	1.026259564	M1	Male	trans
cg05492433_RPS26P54	1.20E-37	1.06E-34	-0.687934408	0.687934408	M1	Male	trans
cg05492433_LINC01665	1.20E-37	1.06E-34	-1.026259564	1.026259564	M1	Male	trans
cg05492433_IFNA17	1.20E-37	1.06E-34	-0.728377807	0.728377807	M1	Male	trans
cg05492433_GPHB5	1.20E-37	1.06E-34	-0.728377807	0.728377807	M1	Male	trans
cg05492433_ENSG00000236075	1.20E-37	1.06E-34	-0.596949584	0.596949584	M1	Male	trans
cg05492433_RNU4-65P	1.20E-37	1.06E-34	-0.492158569	0.492158569	M1	Male	trans
cg05492433_ENSG00000216811	1.20E-37	1.06E-34	-0.344361436	0.344361436	M1	Male	trans
cg08825286_SNORD115-36	2.57E-37	2.27E-34	-1.684260666	1.684260666	M1	Male	trans
cg03328827_OTOS	2.91E-37	2.54E-34	-0.736276535	0.736276535	M1	Male	trans
cg03328827_MMD2	2.91E-37	2.54E-34	-0.638166655	0.638166655	M1	Male	trans
cg03328827_HOXC8	2.91E-37	2.54E-34	-0.49210672	0.49210672	M1	Male	trans
cg03328827_C17orf102	2.91E-37	2.54E-34	-0.437746447	0.437746447	M1	Male	trans
cg03328827_ENSG00000215381	2.91E-37	2.54E-34	-0.637929239	0.637929239	M1	Male	trans
cg03328827_ENSG00000226595	2.91E-37	2.54E-34	-0.638166655	0.638166655	M1	Male	trans
cg03328827_RN7SL62P	2.91E-37	2.54E-34	-1.097118836	1.097118836	M1	Male	trans
cg03328827_GRXCR1	2.91E-37	2.54E-34	-0.450687551	0.450687551	M1	Male	trans
cg03328827_UBE2V1P4	2.91E-37	2.54E-34	-1.097118836	1.097118836	M1	Male	trans
cg03328827_VSTM2B	2.91E-37	2.54E-34	-1.097118836	1.097118836	M1	Male	trans
cg03328827_ENSG00000207410	2.91E-37	2.54E-34	-0.949598548	0.949598548	M1	Male	trans
cg05713971_PABPC1P6	3.89E-37	3.36E-34	0.729994155	0.729994155	M1	Male	trans
cg12481610_EHHADH-AS1	3.91E-37	3.36E-34	-1.014215632	1.014215632	M1	Male	trans
cg12481610_NPVF	3.91E-37	3.36E-34	-1.014215632	1.014215632	M1	Male	trans
cg12481610_OR56A5	3.91E-37	3.36E-34	-0.460443699	0.460443699	M1	Male	trans
cg12481610_RN7SL50P	3.91E-37	3.36E-34	-1.014215632	1.014215632	M1	Male	trans
cg12481610_LINC01736	3.91E-37	3.36E-34	-0.554892575	0.554892575	M1	Male	trans
cg12481610_CTBP2P5	3.91E-37	3.36E-34	-0.909841873	0.909841873	M1	Male	trans
cg12481610_RNU4-69P	3.91E-37	3.36E-34	-0.568446035	0.568446035	M1	Male	trans
cg12481610_RPSAP48	3.91E-37	3.36E-34	-0.454920936	0.454920936	M1	Male	trans
cg12481610_RNY4P18	3.91E-37	3.36E-34	-0.435553636	0.435553636	M1	Male	trans
cg12481610_RNA5SP347	3.91E-37	3.36E-34	-0.774082613	0.774082613	M1	Male	trans
cg12481610_RPL29P28	3.91E-37	3.36E-34	-0.589943929	0.589943929	M1	Male	trans
cg12481610_ENSG00000108516	3.91E-37	3.36E-34	-0.416631585	0.416631585	M1	Male	trans
cg12481610_FBLIM1P1	3.91E-37	3.36E-34	-0.719829743	0.719829743	M1	Male	trans
cg12481610_ENSG00000226829	3.91E-37	3.36E-34	-0.909841873	0.909841873	M1	Male	trans
cg12481610_ENSG00000229116	3.91E-37	3.36E-34	-0.568446035	0.568446035	M1	Male	trans
cg12481610_ENSG00000232444	3.91E-37	3.36E-34	-0.149381661	0.149381661	M1	Male	trans
cg12481610_RPSAP59	3.91E-37	3.36E-34	-0.454920936	0.454920936	M1	Male	trans
cg12481610_ENSG00000239870	3.91E-37	3.36E-34	-0.450659484	0.450659484	M1	Male	trans
cg12481610_ENSG00000242364	3.91E-37	3.36E-34	-0.498973401	0.498973401	M1	Male	trans
cg12481610_ENSG00000234406	3.91E-37	3.36E-34	-0.284223018	0.284223018	M1	Male	trans
cg12481610_ENSG00000235024	3.91E-37	3.36E-34	-0.313270114	0.313270114	M1	Male	trans
cg05965353_ENSG00000220076	4.67E-37	3.89E-34	-0.336154253	0.336154253	M1	Male	trans
cg05965353_RN7SL299P	4.67E-37	3.89E-34	-1.001800669	1.001800669	M1	Male	trans
cg05965353_RN7SL201P	4.67E-37	3.89E-34	-1.001800669	1.001800669	M1	Male	trans
cg05965353_MARK2P14	4.67E-37	3.89E-34	-1.001800669	1.001800669	M1	Male	trans
cg05965353_MARK2P10	4.67E-37	3.89E-34	-1.001800669	1.001800669	M1	Male	trans
cg05965353_RNF2P1	4.67E-37	3.89E-34	-0.232159874	0.232159874	M1	Male	trans
cg05965353_ENSG00000229395	4.67E-37	3.89E-34	-1.001800669	1.001800669	M1	Male	trans
cg05965353_RN7SKP27	4.67E-37	3.89E-34	-0.711018342	0.711018342	M1	Male	trans
cg05965353_TPT1P2	4.67E-37	3.89E-34	-0.449352271	0.449352271	M1	Male	trans
cg05965353_RPL7AP7	4.67E-37	3.89E-34	-0.582722455	0.582722455	M1	Male	trans
cg05965353_LINC02643	4.67E-37	3.89E-34	-0.319892611	0.319892611	M1	Male	trans
cg05965353_MIR1237	4.67E-37	3.89E-34	-0.449352271	0.449352271	M1	Male	trans
cg05965353_ENSG00000226169	4.67E-37	3.89E-34	-0.711018342	0.711018342	M1	Male	trans
cg05965353_ENSG00000239674	4.67E-37	3.89E-34	-0.582722455	0.582722455	M1	Male	trans
cg05965353_ENSG00000214210	4.67E-37	3.89E-34	-0.764607106	0.764607106	M1	Male	trans
cg24952959_OR6K4P	4.71E-37	3.89E-34	0.991924604	0.991924604	M1	Male	trans
cg24952959_RNA5SP191	4.71E-37	3.89E-34	0.988959633	0.988959633	M1	Male	trans
cg24952959_RAET1M	4.71E-37	3.89E-34	0.626880556	0.626880556	M1	Male	trans
cg24952959_AIFM1P1	4.71E-37	3.89E-34	0.991924604	0.991924604	M1	Male	trans
cg24952959_RPS19P7	4.71E-37	3.89E-34	0.783361719	0.783361719	M1	Male	trans
cg24952959_OR4C3	4.71E-37	3.89E-34	0.626880556	0.626880556	M1	Male	trans
cg24952959_RNU6-1243P	4.71E-37	3.89E-34	0.626880556	0.626880556	M1	Male	trans
cg24952959_GPC6-AS1	4.71E-37	3.89E-34	0.733768117	0.733768117	M1	Male	trans
cg24952959_OR4N2	4.71E-37	3.89E-34	0.063620271	0.063620271	M1	Male	trans
cg24952959_OR4L1	4.71E-37	3.89E-34	0.61299206	0.61299206	M1	Male	trans
cg24952959_SNORD114-14	4.71E-37	3.89E-34	0.116393844	0.116393844	M1	Male	trans
cg24952959_RNU6-359P	4.71E-37	3.89E-34	0.574117872	0.574117872	M1	Male	trans
cg24952959_KRTAP4-11	4.71E-37	3.89E-34	0.991924604	0.991924604	M1	Male	trans
cg24952959_ENSG00000186678	4.71E-37	3.89E-34	0.991924604	0.991924604	M1	Male	trans
cg24952959_ENSG00000201710	4.71E-37	3.89E-34	0.655227783	0.655227783	M1	Male	trans
cg24952959_ENSG00000205300	4.71E-37	3.89E-34	0.343792402	0.343792402	M1	Male	trans
cg24952959_ENSG00000224404	4.71E-37	3.89E-34	0.706690248	0.706690248	M1	Male	trans
cg24952959_ENSG00000225906	4.71E-37	3.89E-34	0.991924604	0.991924604	M1	Male	trans
cg24952959_ENSG00000232395	4.71E-37	3.89E-34	0.991924604	0.991924604	M1	Male	trans
cg24952959_ENSG00000234441	4.71E-37	3.89E-34	0.230038547	0.230038547	M1	Male	trans
cg24952959_ENSG00000237761	4.71E-37	3.89E-34	0.634490918	0.634490918	M1	Male	trans
cg24952959_RPL23AP89	4.71E-37	3.89E-34	0.288687395	0.288687395	M1	Male	trans
cg24952959_UBBP3	4.71E-37	3.89E-34	0.729176369	0.729176369	M1	Male	trans
cg24952959_SNORA70J	4.71E-37	3.89E-34	1.39758804	1.39758804	M1	Male	trans
cg24952959_RPL7P33	4.71E-37	3.89E-34	0.53255316	0.53255316	M1	Male	trans
cg24952959_RN7SL720P	4.71E-37	3.89E-34	0.406451947	0.406451947	M1	Male	trans
cg24952959_C11orf98P1	4.71E-37	3.89E-34	0.192892279	0.192892279	M1	Male	trans
cg24952959_MAPKAPK5P1	4.71E-37	3.89E-34	1.39758804	1.39758804	M1	Male	trans
cg24952959_TRIM48	4.71E-37	3.89E-34	1.39758804	1.39758804	M1	Male	trans
cg24952959_OR10D4P	4.71E-37	3.89E-34	1.39758804	1.39758804	M1	Male	trans
cg24952959_LINC01075	4.71E-37	3.89E-34	1.39758804	1.39758804	M1	Male	trans
cg24952959_ENSG00000212586	4.71E-37	3.89E-34	1.39758804	1.39758804	M1	Male	trans
cg24952959_MIR450B	4.71E-37	3.89E-34	1.39758804	1.39758804	M1	Male	trans
cg24952959_ENSG00000223948	4.71E-37	3.89E-34	1.39758804	1.39758804	M1	Male	trans
cg24952959_ENSG00000228528	4.71E-37	3.89E-34	1.253761112	1.253761112	M1	Male	trans
cg24952959_ENSG00000232211	4.71E-37	3.89E-34	1.39758804	1.39758804	M1	Male	trans
cg24952959_ENSG00000233103	4.71E-37	3.89E-34	1.39758804	1.39758804	M1	Male	trans
cg24952959_ENSG00000241722	4.71E-37	3.89E-34	1.39758804	1.39758804	M1	Male	trans
cg11207763_PRR20C	7.99E-37	6.36E-34	0.839511135	0.839511135	M1	Male	trans
cg11207763_RPSAP34	7.99E-37	6.36E-34	0.934255606	0.934255606	M1	Male	trans
cg11207763_ENSG00000199959	7.99E-37	6.36E-34	0.934255606	0.934255606	M1	Male	trans
cg11207763_LINC01248	7.99E-37	6.36E-34	0.373068952	0.373068952	M1	Male	trans
cg11207763_MYADML	7.99E-37	6.36E-34	0.368243738	0.368243738	M1	Male	trans
cg11207763_RPL36AP14	7.99E-37	6.36E-34	1.041430021	1.041430021	M1	Male	trans
cg11207763_GCG	7.99E-37	6.36E-34	0.526598983	0.526598983	M1	Male	trans
cg11207763_IQCF5-AS1	7.99E-37	6.36E-34	1.041430021	1.041430021	M1	Male	trans
cg11207763_LARP1BP1	7.99E-37	6.36E-34	1.041430021	1.041430021	M1	Male	trans
cg11207763_RNA5SP192	7.99E-37	6.36E-34	1.041430021	1.041430021	M1	Male	trans
cg11207763_IFITM8P	7.99E-37	6.36E-34	0.698903767	0.698903767	M1	Male	trans
cg11207763_RNU6-1172P	7.99E-37	6.36E-34	1.041430021	1.041430021	M1	Male	trans
cg11207763_SNORD36A	7.99E-37	6.36E-34	0.827409533	0.827409533	M1	Male	trans
cg11207763_USP24P1	7.99E-37	6.36E-34	1.041430021	1.041430021	M1	Male	trans
cg11207763_RNA5-8SP2	7.99E-37	6.36E-34	1.041430021	1.041430021	M1	Male	trans
cg11207763_HAUS6P2	7.99E-37	6.36E-34	1.041430021	1.041430021	M1	Male	trans
cg11207763_SOCS2P1	7.99E-37	6.36E-34	0.739144892	0.739144892	M1	Male	trans
cg11207763_LINC01056	7.99E-37	6.36E-34	0.739144892	0.739144892	M1	Male	trans
cg11207763_ENSG00000228153	7.99E-37	6.36E-34	0.315493663	0.315493663	M1	Male	trans
cg11207763_ENSG00000230851	7.99E-37	6.36E-34	1.041430021	1.041430021	M1	Male	trans
cg11207763_ENSG00000232603	7.99E-37	6.36E-34	0.397426764	0.397426764	M1	Male	trans
cg11207763_ENSG00000236099	7.99E-37	6.36E-34	1.041430021	1.041430021	M1	Male	trans
cg11207763_ENSG00000236141	7.99E-37	6.36E-34	1.041430021	1.041430021	M1	Male	trans
cg11207763_LINC01015	7.99E-37	6.36E-34	0.467127803	0.467127803	M1	Male	trans
cg11207763_ANAPC15P1	7.99E-37	6.36E-34	0.467127803	0.467127803	M1	Male	trans
cg11207763_ENSG00000232188	7.99E-37	6.36E-34	0.412857706	0.412857706	M1	Male	trans
cg11207763_UMOD	7.99E-37	6.36E-34	0.102456852	0.102456852	M1	Male	trans
cg26459473_UQCRHP4	8.17E-37	6.36E-34	-0.57514538	0.57514538	M1	Male	trans
cg26459473_RNU6-746P	8.17E-37	6.36E-34	-0.57514538	0.57514538	M1	Male	trans
cg26459473_NACAP7	8.17E-37	6.36E-34	-0.57514538	0.57514538	M1	Male	trans
cg26459473_LINC01567	8.17E-37	6.36E-34	-0.57514538	0.57514538	M1	Male	trans
cg26459473_RNU7-97P	8.17E-37	6.36E-34	-0.57514538	0.57514538	M1	Male	trans
cg26459473_KRTAP15-1	8.17E-37	6.36E-34	-0.57514538	0.57514538	M1	Male	trans
cg26459473_KRTAP21-4P	8.17E-37	6.36E-34	-0.57514538	0.57514538	M1	Male	trans
cg26459473_ENSG00000237342	8.17E-37	6.36E-34	-0.57514538	0.57514538	M1	Male	trans
cg26459473_LBX1-AS1	8.17E-37	6.36E-34	-0.443509394	0.443509394	M1	Male	trans
cg26459473_RNU6-938P	8.17E-37	6.36E-34	-0.443509394	0.443509394	M1	Male	trans
cg26459473_NDUFB4P4	8.17E-37	6.36E-34	-0.631466166	0.631466166	M1	Male	trans
cg26459473_MTND1P28	8.17E-37	6.36E-34	-0.988774366	0.988774366	M1	Male	trans
cg26459473_LINC02049	8.17E-37	6.36E-34	-0.483005195	0.483005195	M1	Male	trans
cg26459473_RNA5SP188	8.17E-37	6.36E-34	-0.70177305	0.70177305	M1	Male	trans
cg26459473_OOEP-AS1	8.17E-37	6.36E-34	-0.117065356	0.117065356	M1	Male	trans
cg26459473_RPL35AP3	8.17E-37	6.36E-34	-0.988774366	0.988774366	M1	Male	trans
cg26459473_MTCO2P31	8.17E-37	6.36E-34	-0.988774366	0.988774366	M1	Male	trans
cg26459473_VN1R25P	8.17E-37	6.36E-34	-0.846379116	0.846379116	M1	Male	trans
cg26459473_SEPTIN14P1	8.17E-37	6.36E-34	-0.812361037	0.812361037	M1	Male	trans
cg26459473_MIR592	8.17E-37	6.36E-34	-0.988774366	0.988774366	M1	Male	trans
cg26459473_MTATP6P23	8.17E-37	6.36E-34	-0.988774366	0.988774366	M1	Male	trans
cg26459473_NACAP2	8.17E-37	6.36E-34	-0.797437954	0.797437954	M1	Male	trans
cg26459473_RNA5SP328	8.17E-37	6.36E-34	-0.285104782	0.285104782	M1	Male	trans
cg26459473_OR51A5P	8.17E-37	6.36E-34	-0.988774366	0.988774366	M1	Male	trans
cg26459473_RNU6-1017P	8.17E-37	6.36E-34	-0.514942158	0.514942158	M1	Male	trans
cg26459473_TCEAL4P1	8.17E-37	6.36E-34	-0.988774366	0.988774366	M1	Male	trans
cg26459473_FABP5P4	8.17E-37	6.36E-34	-0.988774366	0.988774366	M1	Male	trans
cg26459473_LINC00404	8.17E-37	6.36E-34	-0.988774366	0.988774366	M1	Male	trans
cg26459473_KRTAP4-8	8.17E-37	6.36E-34	-0.70177305	0.70177305	M1	Male	trans
cg26459473_RPL32P31	8.17E-37	6.36E-34	-0.988774366	0.988774366	M1	Male	trans
cg26459473_MIR520A	8.17E-37	6.36E-34	-0.988774366	0.988774366	M1	Male	trans
cg26459473_ENSG00000215263	8.17E-37	6.36E-34	-0.249986828	0.249986828	M1	Male	trans
cg26459473_RPL7P58	8.17E-37	6.36E-34	-0.70177305	0.70177305	M1	Male	trans
cg26459473_ENSG00000219190	8.17E-37	6.36E-34	-0.988774366	0.988774366	M1	Male	trans
cg26459473_ENSG00000225813	8.17E-37	6.36E-34	-0.708412489	0.708412489	M1	Male	trans
cg26459473_ARL5AP1	8.17E-37	6.36E-34	-0.988774366	0.988774366	M1	Male	trans
cg26459473_ENSG00000228194	8.17E-37	6.36E-34	-0.988774366	0.988774366	M1	Male	trans
cg26459473_ENSG00000229603	8.17E-37	6.36E-34	-0.988774366	0.988774366	M1	Male	trans
cg26459473_ENSG00000233379	8.17E-37	6.36E-34	-0.331403444	0.331403444	M1	Male	trans
cg26459473_ENSG00000234108	8.17E-37	6.36E-34	-0.70177305	0.70177305	M1	Male	trans
cg26459473_ENSG00000242162	8.17E-37	6.36E-34	-0.235294057	0.235294057	M1	Male	trans
cg26459473_ENSG00000243620	8.17E-37	6.36E-34	-0.988774366	0.988774366	M1	Male	trans
cg26459473_RNU6-145P	8.17E-37	6.36E-34	-0.376774055	0.376774055	M1	Male	trans
cg15299008_RNU1-74P	8.22E-37	6.36E-34	0.36141166	0.36141166	M1	Male	trans
cg15299008_RN7SL309P	8.22E-37	6.36E-34	0.510144336	0.510144336	M1	Male	trans
cg15299008_RNU7-120P	8.22E-37	6.36E-34	0.225353387	0.225353387	M1	Male	trans
cg15299008_RNA5SP366	8.22E-37	6.36E-34	0.71604882	0.71604882	M1	Male	trans
cg15299008_SNORD115-48	8.22E-37	6.36E-34	0.255506491	0.255506491	M1	Male	trans
cg15299008_ENSG00000217483	8.22E-37	6.36E-34	0.71604882	0.71604882	M1	Male	trans
cg15299008_SALL4P2	8.22E-37	6.36E-34	0.71604882	0.71604882	M1	Male	trans
cg15299008_ENSG00000241385	8.22E-37	6.36E-34	0.71604882	0.71604882	M1	Male	trans
cg15299008_HNRNPA1P63	8.22E-37	6.36E-34	0.828886435	0.828886435	M1	Male	trans
cg15299008_MTND4P21	8.22E-37	6.36E-34	1.00888844	1.00888844	M1	Male	trans
cg15299008_RNU6-692P	8.22E-37	6.36E-34	1.00888844	1.00888844	M1	Male	trans
cg15299008_NBPF22P	8.22E-37	6.36E-34	0.160954132	0.160954132	M1	Male	trans
cg15299008_LINC00708	8.22E-37	6.36E-34	1.00888844	1.00888844	M1	Male	trans
cg15299008_PTPRD-AS2	8.22E-37	6.36E-34	0.905062906	0.905062906	M1	Male	trans
cg15299008_PABPC1L2B-AS1	8.22E-37	6.36E-34	0.17406898	0.17406898	M1	Male	trans
cg15299008_ENSG00000235435	8.22E-37	6.36E-34	1.00888844	1.00888844	M1	Male	trans
cg15299008_MTND4LP11	8.22E-37	6.36E-34	0.586845235	0.586845235	M1	Male	trans
cg15299008_HSPE1P12	8.22E-37	6.36E-34	0.586845235	0.586845235	M1	Male	trans
cg15299008_ENSG00000231963	8.22E-37	6.36E-34	0.236198875	0.236198875	M1	Male	trans
cg05207347_ENSG00000232867	1.04E-36	7.89E-34	-0.204358849	0.204358849	M1	Male	trans
cg05207347_ENSG00000237131	1.04E-36	7.89E-34	-0.591262361	0.591262361	M1	Male	trans
cg05207347_RNA5SP110	1.04E-36	7.89E-34	-0.569716422	0.569716422	M1	Male	trans
cg05207347_PCGEM1	1.04E-36	7.89E-34	-0.455937613	0.455937613	M1	Male	trans
cg05207347_RPS27P18	1.04E-36	7.89E-34	-0.324580697	0.324580697	M1	Male	trans
cg05207347_HSPE1P1	1.04E-36	7.89E-34	-0.682161312	0.682161312	M1	Male	trans
cg05207347_Y_RNA	1.04E-36	7.89E-34	-0.455937613	0.455937613	M1	Male	trans
cg05207347_XKRYP2	1.04E-36	7.89E-34	-0.461472718	0.461472718	M1	Male	trans
cg05207347_XKRYP1	1.04E-36	7.89E-34	-0.461472718	0.461472718	M1	Male	trans
cg05207347_RNU6-682P	1.04E-36	7.89E-34	-0.341080656	0.341080656	M1	Male	trans
cg05207347_DEFB135	1.04E-36	7.89E-34	-0.284858211	0.284858211	M1	Male	trans
cg05207347_RNU6-663P	1.04E-36	7.89E-34	-1.016482244	1.016482244	M1	Male	trans
cg05207347_RN7SKP162	1.04E-36	7.89E-34	-1.016482244	1.016482244	M1	Male	trans
cg05207347_LINC00349	1.04E-36	7.89E-34	-1.016482244	1.016482244	M1	Male	trans
cg05207347_LINC00383	1.04E-36	7.89E-34	-1.016482244	1.016482244	M1	Male	trans
cg05207347_LINC02337	1.04E-36	7.89E-34	-1.016482244	1.016482244	M1	Male	trans
cg05207347_RNU6-244P	1.04E-36	7.89E-34	-0.636418072	0.636418072	M1	Male	trans
cg05207347_CETN1	1.04E-36	7.89E-34	-1.016482244	1.016482244	M1	Male	trans
cg05207347_ENSG00000212383	1.04E-36	7.89E-34	-0.721438448	0.721438448	M1	Male	trans
cg05207347_ENSG00000230840	1.04E-36	7.89E-34	-0.387906283	0.387906283	M1	Male	trans
cg05207347_ENSG00000234683	1.04E-36	7.89E-34	-0.546522745	0.546522745	M1	Male	trans
cg05207347_ENSG00000238628	1.04E-36	7.89E-34	-0.829840452	0.829840452	M1	Male	trans
cg05207347_LINC01758	1.04E-36	7.89E-34	-0.820017359	0.820017359	M1	Male	trans
cg05207347_ZNF735	1.04E-36	7.89E-34	-0.801746023	0.801746023	M1	Male	trans
cg05207347_MIR758	1.04E-36	7.89E-34	-0.911875225	0.911875225	M1	Male	trans
cg05207347_ENSG00000223738	1.04E-36	7.89E-34	-0.513984142	0.513984142	M1	Male	trans
cg05207347_ELOCP14	1.04E-36	7.89E-34	-0.591262361	0.591262361	M1	Male	trans
cg05207347_ELOCP7	1.04E-36	7.89E-34	-0.591262361	0.591262361	M1	Male	trans
cg05207347_ENSG00000237062	1.04E-36	7.89E-34	-0.33498944	0.33498944	M1	Male	trans
cg09833720_OR2T6	1.65E-36	1.23E-33	-0.006496825	0.006496825	M1	Male	trans
cg09833720_Y_RNA	1.65E-36	1.23E-33	-0.936161005	0.936161005	M1	Male	trans
cg09833720_OR8A1	1.65E-36	1.23E-33	-0.126315809	0.126315809	M1	Male	trans
cg09833720_MIR8485	1.65E-36	1.23E-33	-0.720775302	0.720775302	M1	Male	trans
cg09833720_IGKV6D-41	1.65E-36	1.23E-33	-0.740652366	0.740652366	M1	Male	trans
cg09833720_MTCYBP8	1.65E-36	1.23E-33	-1.043554	1.043554	M1	Male	trans
cg09833720_RNA5SP140	1.65E-36	1.23E-33	-1.043554	1.043554	M1	Male	trans
cg09833720_BPESC1	1.65E-36	1.23E-33	-1.043554	1.043554	M1	Male	trans
cg09833720_MIR588	1.65E-36	1.23E-33	-0.740652366	0.740652366	M1	Male	trans
cg09833720_RNA5SP306	1.65E-36	1.23E-33	-1.043554	1.043554	M1	Male	trans
cg09833720_UQCRHP3	1.65E-36	1.23E-33	-0.796474618	0.796474618	M1	Male	trans
cg09833720_LINC00358	1.65E-36	1.23E-33	-1.043554	1.043554	M1	Male	trans
cg09833720_RPL17P2	1.65E-36	1.23E-33	-0.740652366	0.740652366	M1	Male	trans
cg09833720_ENSG00000207147	1.65E-36	1.23E-33	-1.043554	1.043554	M1	Male	trans
cg09833720_ENSG00000216754	1.65E-36	1.23E-33	-1.043554	1.043554	M1	Male	trans
cg09833720_ENSG00000221148	1.65E-36	1.23E-33	-1.043554	1.043554	M1	Male	trans
cg09833720_U3	1.65E-36	1.23E-33	-0.740652366	0.740652366	M1	Male	trans
cg09833720_ENSG00000223917	1.65E-36	1.23E-33	-1.043554	1.043554	M1	Male	trans
cg09833720_ENSG00000241345	1.65E-36	1.23E-33	-1.043554	1.043554	M1	Male	trans
cg09833720_RNU1-80P	1.65E-36	1.23E-33	-0.468080503	0.468080503	M1	Male	trans
cg09833720_RN7SL231P	1.65E-36	1.23E-33	-0.703563964	0.703563964	M1	Male	trans
cg09833720_ZNF736P1Y	1.65E-36	1.23E-33	-1.043554	1.043554	M1	Male	trans
cg09833720_ZNF736P2Y	1.65E-36	1.23E-33	-1.043554	1.043554	M1	Male	trans
cg09833720_ENSG00000228400	1.65E-36	1.23E-33	-0.687822285	0.687822285	M1	Male	trans
cg09833720_ENSG00000231460	1.65E-36	1.23E-33	-0.368994765	0.368994765	M1	Male	trans
cg09833720_ENSG00000235152	1.65E-36	1.23E-33	-0.468080503	0.468080503	M1	Male	trans
cg21909391_RN7SL668P	1.70E-36	1.26E-33	-0.780006297	0.780006297	M1	Male	trans
cg18305853_FSTL5	2.10E-36	1.56E-33	-0.079598619	0.079598619	M1	Male	trans
cg25716065_CCNYL2	2.51E-36	1.87E-33	1.68226756	1.68226756	M1	Male	trans
cg09671109_EBF2	2.98E-36	2.22E-33	0.091800085	0.091800085	M1	Male	trans
cg16705697_CHMP1AP1	3.63E-36	2.67E-33	-0.446234886	0.446234886	M1	Male	trans
cg16705697_RN7SL797P	3.63E-36	2.67E-33	-0.227746573	0.227746573	M1	Male	trans
cg16705697_ENSG00000232408	3.63E-36	2.67E-33	-0.892469773	0.892469773	M1	Male	trans
cg16705697_H2BP3	3.63E-36	2.67E-33	-0.269473379	0.269473379	M1	Male	trans
cg16705697_RN7SKP226	3.63E-36	2.67E-33	-0.994850668	0.994850668	M1	Male	trans
cg16705697_IFNA17	3.63E-36	2.67E-33	-0.706085647	0.706085647	M1	Male	trans
cg16705697_OR4C10P	3.63E-36	2.67E-33	-0.994850668	0.994850668	M1	Male	trans
cg16705697_LINC00385	3.63E-36	2.67E-33	-0.503046138	0.503046138	M1	Male	trans
cg16705697_GPHB5	3.63E-36	2.67E-33	-0.706085647	0.706085647	M1	Male	trans
cg16705697_SNORD114-9	3.63E-36	2.67E-33	-0.909429767	0.909429767	M1	Male	trans
cg16705697_MIR654	3.63E-36	2.67E-33	-0.994850668	0.994850668	M1	Male	trans
cg16705697_RPS26P54	3.63E-36	2.67E-33	-0.666880027	0.666880027	M1	Male	trans
cg16705697_LINC01665	3.63E-36	2.67E-33	-0.994850668	0.994850668	M1	Male	trans
cg16705697_ENSG00000236075	3.63E-36	2.67E-33	-0.578679813	0.578679813	M1	Male	trans
cg16705697_RNU4-65P	3.63E-36	2.67E-33	-0.47709595	0.47709595	M1	Male	trans
cg16705697_ENSG00000216811	3.63E-36	2.67E-33	-0.33382218	0.33382218	M1	Male	trans
cg14867071_RAET1M	3.75E-36	2.69E-33	0.777010695	0.777010695	M1	Male	trans
cg14867071_C11orf98P1	3.75E-36	2.69E-33	0.239087593	0.239087593	M1	Male	trans
cg14867071_RPS19P7	3.75E-36	2.69E-33	0.970967161	0.970967161	M1	Male	trans
cg14867071_OR4C3	3.75E-36	2.69E-33	0.777010695	0.777010695	M1	Male	trans
cg14867071_RNU6-1243P	3.75E-36	2.69E-33	0.777010695	0.777010695	M1	Male	trans
cg14867071_RNU6-359P	3.75E-36	2.69E-33	0.711612	0.711612	M1	Male	trans
cg14867071_ENSG00000201710	3.75E-36	2.69E-33	0.812146733	0.812146733	M1	Male	trans
cg14867071_ENSG00000205300	3.75E-36	2.69E-33	0.42612643	0.42612643	M1	Male	trans
cg14867071_ENSG00000237761	3.75E-36	2.69E-33	0.786443644	0.786443644	M1	Male	trans
cg14867071_OR6K4P	3.75E-36	2.69E-33	1.229478277	1.229478277	M1	Male	trans
cg14867071_RNA5SP191	3.75E-36	2.69E-33	1.225803231	1.225803231	M1	Male	trans
cg14867071_RPL7P33	3.75E-36	2.69E-33	0.660093055	0.660093055	M1	Male	trans
cg14867071_AIFM1P1	3.75E-36	2.69E-33	1.229478277	1.229478277	M1	Male	trans
cg14867071_GPC6-AS1	3.75E-36	2.69E-33	0.909496505	0.909496505	M1	Male	trans
cg14867071_OR4N2	3.75E-36	2.69E-33	0.078856539	0.078856539	M1	Male	trans
cg14867071_OR4L1	3.75E-36	2.69E-33	0.759796076	0.759796076	M1	Male	trans
cg14867071_SNORD114-14	3.75E-36	2.69E-33	0.14426873	0.14426873	M1	Male	trans
cg14867071_KRTAP4-11	3.75E-36	2.69E-33	1.229478277	1.229478277	M1	Male	trans
cg14867071_ENSG00000186678	3.75E-36	2.69E-33	1.229478277	1.229478277	M1	Male	trans
cg14867071_ENSG00000224404	3.75E-36	2.69E-33	0.875933821	0.875933821	M1	Male	trans
cg14867071_ENSG00000225906	3.75E-36	2.69E-33	1.229478277	1.229478277	M1	Male	trans
cg14867071_ENSG00000228528	3.75E-36	2.69E-33	1.55402139	1.55402139	M1	Male	trans
cg14867071_ENSG00000232395	3.75E-36	2.69E-33	1.229478277	1.229478277	M1	Male	trans
cg14867071_ENSG00000234441	3.75E-36	2.69E-33	0.285129934	0.285129934	M1	Male	trans
cg14867071_RPL23AP89	3.75E-36	2.69E-33	0.357824456	0.357824456	M1	Male	trans
cg14867071_UBBP3	3.75E-36	2.69E-33	0.903805089	0.903805089	M1	Male	trans
cg14867071_SNORA70J	3.75E-36	2.69E-33	1.732293088	1.732293088	M1	Male	trans
cg14867071_RN7SL720P	3.75E-36	2.69E-33	0.503792161	0.503792161	M1	Male	trans
cg14867071_MAPKAPK5P1	3.75E-36	2.69E-33	1.732293088	1.732293088	M1	Male	trans
cg14867071_TRIM48	3.75E-36	2.69E-33	1.732293088	1.732293088	M1	Male	trans
cg14867071_OR10D4P	3.75E-36	2.69E-33	1.732293088	1.732293088	M1	Male	trans
cg14867071_LINC01075	3.75E-36	2.69E-33	1.732293088	1.732293088	M1	Male	trans
cg14867071_ENSG00000212586	3.75E-36	2.69E-33	1.732293088	1.732293088	M1	Male	trans
cg14867071_MIR450B	3.75E-36	2.69E-33	1.732293088	1.732293088	M1	Male	trans
cg14867071_ENSG00000223948	3.75E-36	2.69E-33	1.732293088	1.732293088	M1	Male	trans
cg14867071_ENSG00000232211	3.75E-36	2.69E-33	1.732293088	1.732293088	M1	Male	trans
cg14867071_ENSG00000233103	3.75E-36	2.69E-33	1.732293088	1.732293088	M1	Male	trans
cg14867071_ENSG00000241722	3.75E-36	2.69E-33	1.732293088	1.732293088	M1	Male	trans
cg23909098_REG3G	4.12E-36	2.94E-33	0.70581782	0.70581782	M1	Male	trans
cg23909098_OR9G1	4.12E-36	2.94E-33	0.70581782	0.70581782	M1	Male	trans
cg23909098_RNA5SP432	4.12E-36	2.94E-33	0.70581782	0.70581782	M1	Male	trans
cg23909098_ENSG00000230867	4.12E-36	2.94E-33	0.70581782	0.70581782	M1	Male	trans
cg23909098_TRBV23OR9-2	4.12E-36	2.94E-33	0.667391114	0.667391114	M1	Male	trans
cg23909098_RNU1-65P	4.12E-36	2.94E-33	0.315181256	0.315181256	M1	Male	trans
cg23909098_MIR889	4.12E-36	2.94E-33	0.446065624	0.446065624	M1	Male	trans
cg23909098_RNA5SP442	4.12E-36	2.94E-33	0.446065624	0.446065624	M1	Male	trans
cg23909098_LINC02557	4.12E-36	2.94E-33	0.892131248	0.892131248	M1	Male	trans
cg23909098_OR2T27	4.12E-36	2.94E-33	0.550781958	0.550781958	M1	Male	trans
cg23909098_LINC02670	4.12E-36	2.94E-33	0.994473309	0.994473309	M1	Male	trans
cg23909098_TYRL	4.12E-36	2.94E-33	0.894231637	0.894231637	M1	Male	trans
cg23909098_AKR7A2P2	4.12E-36	2.94E-33	0.4248323	0.4248323	M1	Male	trans
cg23909098_ENSG00000235901	4.12E-36	2.94E-33	0.994473309	0.994473309	M1	Male	trans
cg18912484_RNA5SP120	5.41E-36	3.82E-33	1.458879403	1.458879403	M1	Male	trans
cg18912484_ENSG00000233415	5.41E-36	3.82E-33	1.746818326	1.746818326	M1	Male	trans
cg18912484_LINC01874	5.41E-36	3.82E-33	2.602917787	2.602917787	M1	Male	trans
cg18912484_RNA5SP89	5.41E-36	3.82E-33	2.602917787	2.602917787	M1	Male	trans
cg18912484_SNORD32B	5.41E-36	3.82E-33	2.602917787	2.602917787	M1	Male	trans
cg18912484_RNU6-270P	5.41E-36	3.82E-33	1.167524695	1.167524695	M1	Male	trans
cg18912484_GAPDHP28	5.41E-36	3.82E-33	1.006429737	1.006429737	M1	Male	trans
cg18912484_TBX22	5.41E-36	3.82E-33	1.514052336	1.514052336	M1	Male	trans
cg18912484_PNMA6E	5.41E-36	3.82E-33	2.138515181	2.138515181	M1	Male	trans
cg18912484_ENSG00000225451	5.41E-36	3.82E-33	2.602917787	2.602917787	M1	Male	trans
cg18912484_ENSG00000227514	5.41E-36	3.82E-33	2.602917787	2.602917787	M1	Male	trans
cg18912484_ENSG00000238117	5.41E-36	3.82E-33	2.602917787	2.602917787	M1	Male	trans
cg13229245_OR7E8P	5.47E-36	3.87E-33	0.70454922	0.70454922	M1	Male	trans
cg07940218_CHMP1AP1	7.71E-36	5.39E-33	-0.670501277	0.670501277	M1	Male	trans
cg07940218_RN7SL797P	7.71E-36	5.39E-33	-0.342206252	0.342206252	M1	Male	trans
cg07940218_ENSG00000232408	7.71E-36	5.39E-33	-1.341002554	1.341002554	M1	Male	trans
cg07940218_H2BP3	7.71E-36	5.39E-33	-0.404903898	0.404903898	M1	Male	trans
cg07940218_RN7SKP226	7.71E-36	5.39E-33	-1.494837504	1.494837504	M1	Male	trans
cg07940218_IFNA17	7.71E-36	5.39E-33	-1.060946471	1.060946471	M1	Male	trans
cg07940218_OR4C10P	7.71E-36	5.39E-33	-1.494837504	1.494837504	M1	Male	trans
cg07940218_LINC00385	7.71E-36	5.39E-33	-0.75586443	0.75586443	M1	Male	trans
cg07940218_GPHB5	7.71E-36	5.39E-33	-1.060946471	1.060946471	M1	Male	trans
cg07940218_SNORD114-9	7.71E-36	5.39E-33	-1.366486214	1.366486214	M1	Male	trans
cg07940218_MIR654	7.71E-36	5.39E-33	-1.494837504	1.494837504	M1	Male	trans
cg07940218_RPS26P54	7.71E-36	5.39E-33	-1.002037096	1.002037096	M1	Male	trans
cg07940218_LINC01665	7.71E-36	5.39E-33	-1.494837504	1.494837504	M1	Male	trans
cg07940218_ENSG00000236075	7.71E-36	5.39E-33	-0.869509681	0.869509681	M1	Male	trans
cg07940218_RNU4-65P	7.71E-36	5.39E-33	-0.716872332	0.716872332	M1	Male	trans
cg07940218_ENSG00000216811	7.71E-36	5.39E-33	-0.501592782	0.501592782	M1	Male	trans
cg10039163_ENSG00000233720	8.17E-36	5.71E-33	-1.178521103	1.178521103	M1	Male	trans
cg25588120_RPL21P28	8.38E-36	5.85E-33	-0.725193495	0.725193495	M1	Male	trans
cg06025631_TRAV34	8.68E-36	6.06E-33	1.004039735	1.004039735	M1	Male	trans
cg09201130_LINC01788	1.01E-35	6.95E-33	1.012778477	1.012778477	M1	Male	trans
cg09201130_MTND6P24	1.01E-35	6.95E-33	1.154717999	1.154717999	M1	Male	trans
cg09201130_REG1CP	1.01E-35	6.95E-33	1.741141339	1.741141339	M1	Male	trans
cg09201130_MTND5P27	1.01E-35	6.95E-33	1.741141339	1.741141339	M1	Male	trans
cg09201130_SLC6A18	1.01E-35	6.95E-33	1.741141339	1.741141339	M1	Male	trans
cg09201130_KRT18P42	1.01E-35	6.95E-33	1.681570447	1.681570447	M1	Male	trans
cg09201130_RN7SKP231	1.01E-35	6.95E-33	1.235758238	1.235758238	M1	Male	trans
cg09201130_PCDH9-AS1	1.01E-35	6.95E-33	1.235758238	1.235758238	M1	Male	trans
cg09201130_MIR509-2	1.01E-35	6.95E-33	1.741141339	1.741141339	M1	Male	trans
cg09201130_MIR509-3	1.01E-35	6.95E-33	1.741141339	1.741141339	M1	Male	trans
cg09201130_TRIM51GP	1.01E-35	6.95E-33	1.741141339	1.741141339	M1	Male	trans
cg09201130_D21S2088E	1.01E-35	6.95E-33	1.741141339	1.741141339	M1	Male	trans
cg09201130_ENSG00000237555	1.01E-35	6.95E-33	1.741141339	1.741141339	M1	Male	trans
cg09201130_ENSG00000237699	1.01E-35	6.95E-33	1.561959061	1.561959061	M1	Male	trans
cg09201130_RNU6-95P	1.01E-35	6.95E-33	1.739163811	1.739163811	M1	Male	trans
cg02682924_OR2T7	1.21E-35	8.26E-33	-0.285884106	0.285884106	M1	Male	trans
cg02682924_LINC02037	1.21E-35	8.26E-33	-0.743796449	0.743796449	M1	Male	trans
cg07139794_ENSG00000235434	1.23E-35	8.26E-33	-0.618761186	0.618761186	M1	Male	trans
cg07139794_MIR548A2	1.23E-35	8.26E-33	-1.257562206	1.257562206	M1	Male	trans
cg07139794_RN7SL22P	1.23E-35	8.26E-33	-1.030648145	1.030648145	M1	Male	trans
cg07139794_SNORD58C	1.23E-35	8.26E-33	-1.011293375	1.011293375	M1	Male	trans
cg07139794_DEFB125	1.23E-35	8.26E-33	-1.257562206	1.257562206	M1	Male	trans
cg07139794_ENSG00000225044	1.23E-35	8.26E-33	-1.771862389	1.771862389	M1	Male	trans
cg07139794_ENSG00000226515	1.23E-35	8.26E-33	-1.771862389	1.771862389	M1	Male	trans
cg07139794_ENSG00000232465	1.23E-35	8.26E-33	-1.257562206	1.257562206	M1	Male	trans
cg07139794_RPL21P131	1.23E-35	8.26E-33	-1.626004784	1.626004784	M1	Male	trans
cg07139794_RNU7-173P	1.23E-35	8.26E-33	-1.161801813	1.161801813	M1	Male	trans
cg07139794_FAM9A	1.23E-35	8.26E-33	-0.794759291	0.794759291	M1	Male	trans
cg07139794_OR5BS1P	1.23E-35	8.26E-33	-0.871720149	0.871720149	M1	Male	trans
cg14938738_PRDX2P4	1.23E-35	8.26E-33	-0.25204521	0.25204521	M1	Male	trans
cg14938738_OR5D3P	1.23E-35	8.26E-33	-0.015801428	0.015801428	M1	Male	trans
cg14938738_ENSG00000231418	1.23E-35	8.26E-33	-0.337670149	0.337670149	M1	Male	trans
cg14938738_RNU1-8P	1.23E-35	8.26E-33	-0.845750456	0.845750456	M1	Male	trans
cg14938738_AADACL3	1.23E-35	8.26E-33	-0.734091778	0.734091778	M1	Male	trans
cg14938738_PLA2G5	1.23E-35	8.26E-33	-0.248940267	0.248940267	M1	Male	trans
cg14938738_MYOM3-AS1	1.23E-35	8.26E-33	-0.727211666	0.727211666	M1	Male	trans
cg14938738_OR2AQ1P	1.23E-35	8.26E-33	-0.727211666	0.727211666	M1	Male	trans
cg14938738_NANOGNBP1	1.23E-35	8.26E-33	-0.734091778	0.734091778	M1	Male	trans
cg14938738_AKR1B1P2	1.23E-35	8.26E-33	-0.727211666	0.727211666	M1	Male	trans
cg14938738_HMHB1	1.23E-35	8.26E-33	-0.287137752	0.287137752	M1	Male	trans
cg14938738_CHCHD3P1	1.23E-35	8.26E-33	-0.595993861	0.595993861	M1	Male	trans
cg14938738_LRIT1	1.23E-35	8.26E-33	-0.727211666	0.727211666	M1	Male	trans
cg14938738_IGHD6-19	1.23E-35	8.26E-33	-0.261285049	0.261285049	M1	Male	trans
cg14938738_KRTAP4-4	1.23E-35	8.26E-33	-0.841808363	0.841808363	M1	Male	trans
cg14938738_SPATA48	1.23E-35	8.26E-33	-0.595993861	0.595993861	M1	Male	trans
cg14938738_ENSG00000228005	1.23E-35	8.26E-33	-0.841808363	0.841808363	M1	Male	trans
cg14938738_ENSG00000237590	1.23E-35	8.26E-33	-0.727211666	0.727211666	M1	Male	trans
cg14938738_RN7SL291P	1.23E-35	8.26E-33	-0.72503795	0.72503795	M1	Male	trans
cg14938738_RNA5SP41	1.23E-35	8.26E-33	-0.574275504	0.574275504	M1	Male	trans
cg14938738_RNU4-27P	1.23E-35	8.26E-33	-0.44615754	0.44615754	M1	Male	trans
cg14938738_S100A7P1	1.23E-35	8.26E-33	-1.02461651	1.02461651	M1	Male	trans
cg14938738_IGKV7-3	1.23E-35	8.26E-33	-0.391010452	0.391010452	M1	Male	trans
cg14938738_MTND5P6	1.23E-35	8.26E-33	-1.02461651	1.02461651	M1	Male	trans
cg14938738_LINC00529	1.23E-35	8.26E-33	-1.02461651	1.02461651	M1	Male	trans
cg14938738_OR4P1P	1.23E-35	8.26E-33	-1.02461651	1.02461651	M1	Male	trans
cg14938738_MIR381	1.23E-35	8.26E-33	-1.02461651	1.02461651	M1	Male	trans
cg14938738_MT1B	1.23E-35	8.26E-33	-0.277535999	0.277535999	M1	Male	trans
cg14938738_RNU4-13P	1.23E-35	8.26E-33	-1.02461651	1.02461651	M1	Male	trans
cg14938738_RPL36P1	1.23E-35	8.26E-33	-1.02461651	1.02461651	M1	Male	trans
cg14938738_IGLV3-22	1.23E-35	8.26E-33	-1.02461651	1.02461651	M1	Male	trans
cg14938738_PAFAH1B2P1	1.23E-35	8.26E-33	-0.327178112	0.327178112	M1	Male	trans
cg14938738_ENSG00000216966	1.23E-35	8.26E-33	-1.02461651	1.02461651	M1	Male	trans
cg14938738_ENSG00000219559	1.23E-35	8.26E-33	-0.518097233	0.518097233	M1	Male	trans
cg14938738_ENSG00000226304	1.23E-35	8.26E-33	-1.02461651	1.02461651	M1	Male	trans
cg14938738_ENSG00000232080	1.23E-35	8.26E-33	-0.595993861	0.595993861	M1	Male	trans
cg14938738_ENSG00000241870	1.23E-35	8.26E-33	-1.02461651	1.02461651	M1	Male	trans
cg14938738_IGHD4-17	1.23E-35	8.26E-33	-0.618283496	0.618283496	M1	Male	trans
cg14938738_SNORD115-24	1.23E-35	8.26E-33	-0.544262066	0.544262066	M1	Male	trans
cg14938738_ENSG00000230991	1.23E-35	8.26E-33	-0.500513681	0.500513681	M1	Male	trans
cg18305853_OR2M3	2.23E-35	1.49E-32	-0.025163683	0.025163683	M1	Male	trans
cg18305853_GAP43	2.41E-35	1.61E-32	-0.161119948	0.161119948	M1	Male	trans
cg18305853_STMN2	2.41E-35	1.61E-32	-0.132241508	0.132241508	M1	Male	trans
cg15031917_CHMP1AP1	2.97E-35	1.97E-32	0.624960581	0.624960581	M1	Male	trans
cg15031917_ENSG00000232408	2.97E-35	1.97E-32	1.249921161	1.249921161	M1	Male	trans
cg15031917_RN7SL797P	2.97E-35	1.97E-32	0.318963476	0.318963476	M1	Male	trans
cg15031917_H2BP3	2.97E-35	1.97E-32	0.377402675	0.377402675	M1	Male	trans
cg15031917_RN7SKP226	2.97E-35	1.97E-32	1.393307583	1.393307583	M1	Male	trans
cg15031917_IFNA17	2.97E-35	1.97E-32	0.988886591	0.988886591	M1	Male	trans
cg15031917_OR4C10P	2.97E-35	1.97E-32	1.393307583	1.393307583	M1	Male	trans
cg15031917_LINC00385	2.97E-35	1.97E-32	0.704525836	0.704525836	M1	Male	trans
cg15031917_GPHB5	2.97E-35	1.97E-32	0.988886591	0.988886591	M1	Male	trans
cg15031917_SNORD114-9	2.97E-35	1.97E-32	1.273673961	1.273673961	M1	Male	trans
cg15031917_MIR654	2.97E-35	1.97E-32	1.393307583	1.393307583	M1	Male	trans
cg15031917_RPS26P54	2.97E-35	1.97E-32	0.933978363	0.933978363	M1	Male	trans
cg15031917_LINC01665	2.97E-35	1.97E-32	1.393307583	1.393307583	M1	Male	trans
cg15031917_ENSG00000216811	2.97E-35	1.97E-32	0.467524413	0.467524413	M1	Male	trans
cg15031917_ENSG00000236075	2.97E-35	1.97E-32	0.810452259	0.810452259	M1	Male	trans
cg15031917_RNU4-65P	2.97E-35	1.97E-32	0.668182096	0.668182096	M1	Male	trans
cg17324671_ENSG00000233720	2.98E-35	1.97E-32	-0.977502785	0.977502785	M1	Male	trans
cg25319337_SCGB2A2	3.44E-35	2.27E-32	-0.990396809	0.990396809	M1	Male	trans
cg00384163_KRT82	3.52E-35	2.32E-32	-1.714148115	1.714148115	M1	Male	trans
cg25716065_GAL	3.80E-35	2.51E-32	1.647061324	1.647061324	M1	Male	trans
cg16775224_HMGB1P9	4.31E-35	2.84E-32	1.314122804	1.314122804	M1	Male	trans
cg25716065_PAX2	4.62E-35	3.05E-32	1.55838606	1.55838606	M1	Male	trans
cg24952959_SNORD115-36	5.46E-35	3.60E-32	0.991288398	0.991288398	M1	Male	trans
cg03591123_VPREB3	5.48E-35	3.61E-32	-0.97205251	0.97205251	M1	Male	trans
cg08183793_REG1CP	5.59E-35	3.65E-32	-1.966630707	1.966630707	M1	Male	trans
cg08183793_MTND5P27	5.59E-35	3.65E-32	-1.966630707	1.966630707	M1	Male	trans
cg08183793_SLC6A18	5.59E-35	3.65E-32	-1.966630707	1.966630707	M1	Male	trans
cg08183793_MTND6P24	5.59E-35	3.65E-32	-1.304261649	1.304261649	M1	Male	trans
cg08183793_MIR509-2	5.59E-35	3.65E-32	-1.966630707	1.966630707	M1	Male	trans
cg08183793_MIR509-3	5.59E-35	3.65E-32	-1.966630707	1.966630707	M1	Male	trans
cg08183793_TRIM51GP	5.59E-35	3.65E-32	-1.966630707	1.966630707	M1	Male	trans
cg08183793_D21S2088E	5.59E-35	3.65E-32	-1.966630707	1.966630707	M1	Male	trans
cg08183793_ENSG00000237555	5.59E-35	3.65E-32	-1.966630707	1.966630707	M1	Male	trans
cg08183793_LINC01788	5.59E-35	3.65E-32	-1.143940016	1.143940016	M1	Male	trans
cg08183793_KRT18P42	5.59E-35	3.65E-32	-1.899344988	1.899344988	M1	Male	trans
cg08183793_RN7SKP231	5.59E-35	3.65E-32	-1.395797137	1.395797137	M1	Male	trans
cg08183793_PCDH9-AS1	5.59E-35	3.65E-32	-1.395797137	1.395797137	M1	Male	trans
cg08183793_ENSG00000237699	5.59E-35	3.65E-32	-1.764243133	1.764243133	M1	Male	trans
cg08183793_RNU6-95P	5.59E-35	3.65E-32	-1.964397075	1.964397075	M1	Male	trans
cg27384070_NFU1P2	6.87E-35	4.43E-32	-0.5804694	0.5804694	M1	Male	trans
cg27384070_TNR-IT1	6.87E-35	4.43E-32	-0.70826924	0.70826924	M1	Male	trans
cg27384070_RPS3AP7	6.87E-35	4.43E-32	-0.312832543	0.312832543	M1	Male	trans
cg27384070_LINC02587	6.87E-35	4.43E-32	-0.200628462	0.200628462	M1	Male	trans
cg27384070_HMGN2P11	6.87E-35	4.43E-32	-0.504601825	0.504601825	M1	Male	trans
cg27384070_TUBA3C	6.87E-35	4.43E-32	-0.70826924	0.70826924	M1	Male	trans
cg27384070_ENSG00000187472	6.87E-35	4.43E-32	-0.70826924	0.70826924	M1	Male	trans
cg27384070_LINC01349	6.87E-35	4.43E-32	-0.997927277	0.997927277	M1	Male	trans
cg27384070_RNU6-41P	6.87E-35	4.43E-32	-0.445709248	0.445709248	M1	Male	trans
cg27384070_RN7SL41P	6.87E-35	4.43E-32	-0.176430708	0.176430708	M1	Male	trans
cg27384070_MIR541	6.87E-35	4.43E-32	-0.997927277	0.997927277	M1	Male	trans
cg27384070_RNU6-17P	6.87E-35	4.43E-32	-0.346462924	0.346462924	M1	Male	trans
cg27384070_ELOCP24	6.87E-35	4.43E-32	-0.997927277	0.997927277	M1	Male	trans
cg27384070_ENSG00000231603	6.87E-35	4.43E-32	-0.40994046	0.40994046	M1	Male	trans
cg27384070_ENSG00000240827	6.87E-35	4.43E-32	-0.997927277	0.997927277	M1	Male	trans
cg27384070_ENSG00000243655	6.87E-35	4.43E-32	-0.997927277	0.997927277	M1	Male	trans
cg27384070_ENSG00000230968	6.87E-35	4.43E-32	-0.899936225	0.899936225	M1	Male	trans
cg27384070_ENSG00000232299	6.87E-35	4.43E-32	-0.559316763	0.559316763	M1	Male	trans
cg26459473_SNORD115-35	7.92E-35	5.12E-32	-0.4798781	0.4798781	M1	Male	trans
cg07712165_SLC39A12-AS1	9.65E-35	6.22E-32	-1.955750982	1.955750982	M1	Male	trans
cg02514711_OR4N2	9.90E-35	6.25E-32	0.046690385	0.046690385	M1	Male	trans
cg02514711_RAET1M	9.90E-35	6.25E-32	0.460062397	0.460062397	M1	Male	trans
cg02514711_RPS19P7	9.90E-35	6.25E-32	0.574902613	0.574902613	M1	Male	trans
cg02514711_OR4C3	9.90E-35	6.25E-32	0.460062397	0.460062397	M1	Male	trans
cg02514711_RNU6-1243P	9.90E-35	6.25E-32	0.460062397	0.460062397	M1	Male	trans
cg02514711_RNU6-359P	9.90E-35	6.25E-32	0.421340304	0.421340304	M1	Male	trans
cg02514711_ENSG00000201710	9.90E-35	6.25E-32	0.48086619	0.48086619	M1	Male	trans
cg02514711_ENSG00000205300	9.90E-35	6.25E-32	0.252306368	0.252306368	M1	Male	trans
cg02514711_ENSG00000237761	9.90E-35	6.25E-32	0.465647577	0.465647577	M1	Male	trans
cg02514711_OR6K4P	9.90E-35	6.25E-32	0.72796517	0.72796517	M1	Male	trans
cg02514711_RNA5SP191	9.90E-35	6.25E-32	0.725789202	0.725789202	M1	Male	trans
cg02514711_RPL7P33	9.90E-35	6.25E-32	0.39083631	0.39083631	M1	Male	trans
cg02514711_C11orf98P1	9.90E-35	6.25E-32	0.14156203	0.14156203	M1	Male	trans
cg02514711_AIFM1P1	9.90E-35	6.25E-32	0.72796517	0.72796517	M1	Male	trans
cg02514711_GPC6-AS1	9.90E-35	6.25E-32	0.538506284	0.538506284	M1	Male	trans
cg02514711_OR4L1	9.90E-35	6.25E-32	0.449869745	0.449869745	M1	Male	trans
cg02514711_SNORD114-14	9.90E-35	6.25E-32	0.085420469	0.085420469	M1	Male	trans
cg02514711_KRTAP4-11	9.90E-35	6.25E-32	0.72796517	0.72796517	M1	Male	trans
cg02514711_ENSG00000186678	9.90E-35	6.25E-32	0.72796517	0.72796517	M1	Male	trans
cg02514711_ENSG00000224404	9.90E-35	6.25E-32	0.518634062	0.518634062	M1	Male	trans
cg02514711_ENSG00000225906	9.90E-35	6.25E-32	0.72796517	0.72796517	M1	Male	trans
cg02514711_ENSG00000228528	9.90E-35	6.25E-32	0.920124793	0.920124793	M1	Male	trans
cg02514711_ENSG00000232395	9.90E-35	6.25E-32	0.72796517	0.72796517	M1	Male	trans
cg02514711_ENSG00000234441	9.90E-35	6.25E-32	0.168823366	0.168823366	M1	Male	trans
cg02514711_RPL23AP89	9.90E-35	6.25E-32	0.211865265	0.211865265	M1	Male	trans
cg02514711_UBBP3	9.90E-35	6.25E-32	0.535136438	0.535136438	M1	Male	trans
cg02514711_SNORA70J	9.90E-35	6.25E-32	1.025678172	1.025678172	M1	Male	trans
cg02514711_RN7SL720P	9.90E-35	6.25E-32	0.298291684	0.298291684	M1	Male	trans
cg02514711_MAPKAPK5P1	9.90E-35	6.25E-32	1.025678172	1.025678172	M1	Male	trans
cg02514711_TRIM48	9.90E-35	6.25E-32	1.025678172	1.025678172	M1	Male	trans
cg02514711_OR10D4P	9.90E-35	6.25E-32	1.025678172	1.025678172	M1	Male	trans
cg02514711_LINC01075	9.90E-35	6.25E-32	1.025678172	1.025678172	M1	Male	trans
cg02514711_ENSG00000212586	9.90E-35	6.25E-32	1.025678172	1.025678172	M1	Male	trans
cg02514711_MIR450B	9.90E-35	6.25E-32	1.025678172	1.025678172	M1	Male	trans
cg02514711_ENSG00000223948	9.90E-35	6.25E-32	1.025678172	1.025678172	M1	Male	trans
cg02514711_ENSG00000232211	9.90E-35	6.25E-32	1.025678172	1.025678172	M1	Male	trans
cg02514711_ENSG00000233103	9.90E-35	6.25E-32	1.025678172	1.025678172	M1	Male	trans
cg02514711_ENSG00000241722	9.90E-35	6.25E-32	1.025678172	1.025678172	M1	Male	trans
cg25716065_SLC7A5	1.21E-34	7.63E-32	1.550048282	1.550048282	M1	Male	trans
cg03348901_LINC01788	1.33E-34	8.31E-32	0.603804983	0.603804983	M1	Male	trans
cg03348901_MTND6P24	1.33E-34	8.31E-32	0.688427428	0.688427428	M1	Male	trans
cg03348901_RN7SKP231	1.33E-34	8.31E-32	0.736742534	0.736742534	M1	Male	trans
cg03348901_PCDH9-AS1	1.33E-34	8.31E-32	0.736742534	0.736742534	M1	Male	trans
cg03348901_ENSG00000237699	1.33E-34	8.31E-32	0.931219102	0.931219102	M1	Male	trans
cg03348901_REG1CP	1.33E-34	8.31E-32	1.03804518	1.03804518	M1	Male	trans
cg03348901_MTND5P27	1.33E-34	8.31E-32	1.03804518	1.03804518	M1	Male	trans
cg03348901_RNU6-95P	1.33E-34	8.31E-32	1.036866204	1.036866204	M1	Male	trans
cg03348901_SLC6A18	1.33E-34	8.31E-32	1.03804518	1.03804518	M1	Male	trans
cg03348901_KRT18P42	1.33E-34	8.31E-32	1.002529811	1.002529811	M1	Male	trans
cg03348901_MIR509-2	1.33E-34	8.31E-32	1.03804518	1.03804518	M1	Male	trans
cg03348901_MIR509-3	1.33E-34	8.31E-32	1.03804518	1.03804518	M1	Male	trans
cg03348901_TRIM51GP	1.33E-34	8.31E-32	1.03804518	1.03804518	M1	Male	trans
cg03348901_D21S2088E	1.33E-34	8.31E-32	1.03804518	1.03804518	M1	Male	trans
cg03348901_ENSG00000237555	1.33E-34	8.31E-32	1.03804518	1.03804518	M1	Male	trans
cg18305853_UNCX	1.52E-34	9.51E-32	-0.137482109	0.137482109	M1	Male	trans
cg09201130_ENSG00000242140	1.60E-34	1.00E-31	1.422184722	1.422184722	M1	Male	trans
cg09671109_FSTL5	1.68E-34	1.05E-31	0.080096517	0.080096517	M1	Male	trans
cg03591123_TCL1A	1.75E-34	1.10E-31	-0.943397233	0.943397233	M1	Male	trans
cg23641366_ENSG00000223504	2.43E-34	1.51E-31	-1.673804412	1.673804412	M1	Male	trans
cg23641366_WARS2P1	2.43E-34	1.51E-31	-2.241831626	2.241831626	M1	Male	trans
cg12377084_CNTFR-AS1	2.61E-34	1.62E-31	-0.670916855	0.670916855	M1	Male	trans
cg12377084_ZIC4	2.61E-34	1.62E-31	-1.143259587	1.143259587	M1	Male	trans
cg12377084_SLC29A4P1	2.61E-34	1.62E-31	-1.143259587	1.143259587	M1	Male	trans
cg12377084_MTATP6P30	2.61E-34	1.62E-31	-1.143259587	1.143259587	M1	Male	trans
cg12377084_RPL39P25	2.61E-34	1.62E-31	-0.811417442	0.811417442	M1	Male	trans
cg12377084_SNORD114-13	2.61E-34	1.62E-31	-1.143259587	1.143259587	M1	Male	trans
cg12377084_MAGEB6	2.61E-34	1.62E-31	-0.811417442	0.811417442	M1	Male	trans
cg12377084_PCNAP3	2.61E-34	1.62E-31	-0.245485701	0.245485701	M1	Male	trans
cg12377084_ENSG00000228680	2.61E-34	1.62E-31	-0.332502789	0.332502789	M1	Male	trans
cg12377084_ENSG00000231178	2.61E-34	1.62E-31	-0.383181621	0.383181621	M1	Male	trans
cg12377084_ENSG00000235817	2.61E-34	1.62E-31	-1.143259587	1.143259587	M1	Male	trans
cg12377084_PTF1A	2.61E-34	1.62E-31	-0.562460394	0.562460394	M1	Male	trans
cg12377084_MYL6P5	2.61E-34	1.62E-31	-0.442046403	0.442046403	M1	Male	trans
cg12377084_GAPDHP67	2.61E-34	1.62E-31	-0.665005578	0.665005578	M1	Male	trans
cg12377084_ENSG00000236507	2.61E-34	1.62E-31	-0.665005578	0.665005578	M1	Male	trans
cg17380533_PCGEM1	2.82E-34	1.72E-31	-0.452937509	0.452937509	M1	Male	trans
cg17380533_Y_RNA	2.82E-34	1.72E-31	-0.452937509	0.452937509	M1	Male	trans
cg17380533_ENSG00000232867	2.82E-34	1.72E-31	-0.203014152	0.203014152	M1	Male	trans
cg17380533_ENSG00000237131	2.82E-34	1.72E-31	-0.58737181	0.58737181	M1	Male	trans
cg17380533_RNA5SP110	2.82E-34	1.72E-31	-0.565967645	0.565967645	M1	Male	trans
cg17380533_DEFB135	2.82E-34	1.72E-31	-0.282983822	0.282983822	M1	Male	trans
cg17380533_RPS27P18	2.82E-34	1.72E-31	-0.322444931	0.322444931	M1	Male	trans
cg17380533_HSPE1P1	2.82E-34	1.72E-31	-0.677672639	0.677672639	M1	Male	trans
cg17380533_ENSG00000230840	2.82E-34	1.72E-31	-0.38535383	0.38535383	M1	Male	trans
cg17380533_XKRYP2	2.82E-34	1.72E-31	-0.458436193	0.458436193	M1	Male	trans
cg17380533_ENSG00000234683	2.82E-34	1.72E-31	-0.542926583	0.542926583	M1	Male	trans
cg17380533_XKRYP1	2.82E-34	1.72E-31	-0.458436193	0.458436193	M1	Male	trans
cg17380533_ENSG00000238628	2.82E-34	1.72E-31	-0.824380039	0.824380039	M1	Male	trans
cg17380533_LINC01758	2.82E-34	1.72E-31	-0.814621583	0.814621583	M1	Male	trans
cg17380533_RNU6-663P	2.82E-34	1.72E-31	-1.009793714	1.009793714	M1	Male	trans
cg17380533_RN7SKP162	2.82E-34	1.72E-31	-1.009793714	1.009793714	M1	Male	trans
cg17380533_LINC00349	2.82E-34	1.72E-31	-1.009793714	1.009793714	M1	Male	trans
cg17380533_LINC00383	2.82E-34	1.72E-31	-1.009793714	1.009793714	M1	Male	trans
cg17380533_LINC02337	2.82E-34	1.72E-31	-1.009793714	1.009793714	M1	Male	trans
cg17380533_RNU6-244P	2.82E-34	1.72E-31	-0.632230393	0.632230393	M1	Male	trans
cg17380533_CETN1	2.82E-34	1.72E-31	-1.009793714	1.009793714	M1	Male	trans
cg17380533_ENSG00000212383	2.82E-34	1.72E-31	-0.716691329	0.716691329	M1	Male	trans
cg17380533_ELOCP14	2.82E-34	1.72E-31	-0.58737181	0.58737181	M1	Male	trans
cg17380533_ELOCP7	2.82E-34	1.72E-31	-0.58737181	0.58737181	M1	Male	trans
cg17380533_ENSG00000237062	2.82E-34	1.72E-31	-0.332785184	0.332785184	M1	Male	trans
cg17380533_ZNF735	2.82E-34	1.72E-31	-0.796470473	0.796470473	M1	Male	trans
cg17380533_RNU6-682P	2.82E-34	1.72E-31	-0.338836319	0.338836319	M1	Male	trans
cg17380533_MIR758	2.82E-34	1.72E-31	-0.905875017	0.905875017	M1	Male	trans
cg17380533_ENSG00000223738	2.82E-34	1.72E-31	-0.510602087	0.510602087	M1	Male	trans
cg00272992_SNORD36B	3.26E-34	1.97E-31	-0.027788479	0.027788479	M1	Male	trans
cg00272992_Y_RNA	3.26E-34	1.97E-31	-0.49462608	0.49462608	M1	Male	trans
cg00272992_RPS15AP7	3.26E-34	1.97E-31	-0.641433775	0.641433775	M1	Male	trans
cg00272992_OR4B1	3.26E-34	1.97E-31	-0.370022966	0.370022966	M1	Male	trans
cg00272992_RPL37P11	3.26E-34	1.97E-31	-0.78265592	0.78265592	M1	Male	trans
cg00272992_LINC01867	3.26E-34	1.97E-31	-0.267920034	0.267920034	M1	Male	trans
cg00272992_RNU6-910P	3.26E-34	1.97E-31	-0.78265592	0.78265592	M1	Male	trans
cg00272992_DEFB130D	3.26E-34	1.97E-31	-1.10273558	1.10273558	M1	Male	trans
cg00272992_VN1R36P	3.26E-34	1.97E-31	-0.452994864	0.452994864	M1	Male	trans
cg00272992_SNORD115-15	3.26E-34	1.97E-31	-0.310811932	0.310811932	M1	Male	trans
cg00272992_BOLA2	3.26E-34	1.97E-31	-1.10273558	1.10273558	M1	Male	trans
cg00272992_SLC35G4	3.26E-34	1.97E-31	-1.10273558	1.10273558	M1	Male	trans
cg00272992_ENSG00000223563	3.26E-34	1.97E-31	-0.26441691	0.26441691	M1	Male	trans
cg00272992_ENSG00000228365	3.26E-34	1.97E-31	-0.194960518	0.194960518	M1	Male	trans
cg00272992_ENSG00000229288	3.26E-34	1.97E-31	-0.215012117	0.215012117	M1	Male	trans
cg00272992_ENSG00000230015	3.26E-34	1.97E-31	-0.740045932	0.740045932	M1	Male	trans
cg00272992_ENSG00000233407	3.26E-34	1.97E-31	-0.557598132	0.557598132	M1	Male	trans
cg00272992_KRT18P2	3.26E-34	1.97E-31	-0.785937126	0.785937126	M1	Male	trans
cg18305853_DAZ1	3.49E-34	2.10E-31	-0.041463191	0.041463191	M1	Male	trans
cg07243941_RAET1M	4.09E-34	2.42E-31	0.442468137	0.442468137	M1	Male	trans
cg07243941_OR4C3	4.09E-34	2.42E-31	0.442468137	0.442468137	M1	Male	trans
cg07243941_RNU6-1243P	4.09E-34	2.42E-31	0.442468137	0.442468137	M1	Male	trans
cg07243941_RNU6-359P	4.09E-34	2.42E-31	0.405226901	0.405226901	M1	Male	trans
cg07243941_ENSG00000205300	4.09E-34	2.42E-31	0.242657365	0.242657365	M1	Male	trans
cg07243941_ENSG00000237761	4.09E-34	2.42E-31	0.447839723	0.447839723	M1	Male	trans
cg07243941_C11orf98P1	4.09E-34	2.42E-31	0.136148245	0.136148245	M1	Male	trans
cg07243941_RPS19P7	4.09E-34	2.42E-31	0.552916496	0.552916496	M1	Male	trans
cg07243941_GPC6-AS1	4.09E-34	2.42E-31	0.517912079	0.517912079	M1	Male	trans
cg07243941_OR4N2	4.09E-34	2.42E-31	0.044904795	0.044904795	M1	Male	trans
cg07243941_SNORD114-14	4.09E-34	2.42E-31	0.082153717	0.082153717	M1	Male	trans
cg07243941_ENSG00000201710	4.09E-34	2.42E-31	0.462476327	0.462476327	M1	Male	trans
cg07243941_ENSG00000224404	4.09E-34	2.42E-31	0.498799835	0.498799835	M1	Male	trans
cg07243941_ENSG00000228528	4.09E-34	2.42E-31	0.884936275	0.884936275	M1	Male	trans
cg07243941_ENSG00000234441	4.09E-34	2.42E-31	0.16236702	0.16236702	M1	Male	trans
cg07243941_OR6K4P	4.09E-34	2.42E-31	0.700125451	0.700125451	M1	Male	trans
cg07243941_RNA5SP191	4.09E-34	2.42E-31	0.698032699	0.698032699	M1	Male	trans
cg07243941_RPL7P33	4.09E-34	2.42E-31	0.375889478	0.375889478	M1	Male	trans
cg07243941_AIFM1P1	4.09E-34	2.42E-31	0.700125451	0.700125451	M1	Male	trans
cg07243941_OR4L1	4.09E-34	2.42E-31	0.432665286	0.432665286	M1	Male	trans
cg07243941_KRTAP4-11	4.09E-34	2.42E-31	0.700125451	0.700125451	M1	Male	trans
cg07243941_ENSG00000186678	4.09E-34	2.42E-31	0.700125451	0.700125451	M1	Male	trans
cg07243941_ENSG00000225906	4.09E-34	2.42E-31	0.700125451	0.700125451	M1	Male	trans
cg07243941_ENSG00000232395	4.09E-34	2.42E-31	0.700125451	0.700125451	M1	Male	trans
cg07243941_RPL23AP89	4.09E-34	2.42E-31	0.203762859	0.203762859	M1	Male	trans
cg07243941_UBBP3	4.09E-34	2.42E-31	0.514671107	0.514671107	M1	Male	trans
cg07243941_SNORA70J	4.09E-34	2.42E-31	0.986452955	0.986452955	M1	Male	trans
cg07243941_RN7SL720P	4.09E-34	2.42E-31	0.286884055	0.286884055	M1	Male	trans
cg07243941_MAPKAPK5P1	4.09E-34	2.42E-31	0.986452955	0.986452955	M1	Male	trans
cg07243941_TRIM48	4.09E-34	2.42E-31	0.986452955	0.986452955	M1	Male	trans
cg07243941_OR10D4P	4.09E-34	2.42E-31	0.986452955	0.986452955	M1	Male	trans
cg07243941_LINC01075	4.09E-34	2.42E-31	0.986452955	0.986452955	M1	Male	trans
cg07243941_ENSG00000212586	4.09E-34	2.42E-31	0.986452955	0.986452955	M1	Male	trans
cg07243941_MIR450B	4.09E-34	2.42E-31	0.986452955	0.986452955	M1	Male	trans
cg07243941_ENSG00000223948	4.09E-34	2.42E-31	0.986452955	0.986452955	M1	Male	trans
cg07243941_ENSG00000232211	4.09E-34	2.42E-31	0.986452955	0.986452955	M1	Male	trans
cg07243941_ENSG00000233103	4.09E-34	2.42E-31	0.986452955	0.986452955	M1	Male	trans
cg07243941_ENSG00000241722	4.09E-34	2.42E-31	0.986452955	0.986452955	M1	Male	trans
cg25505551_RN7SL299P	4.12E-34	2.42E-31	-1.848311041	1.848311041	M1	Male	trans
cg25505551_RN7SL201P	4.12E-34	2.42E-31	-1.848311041	1.848311041	M1	Male	trans
cg25505551_MARK2P14	4.12E-34	2.42E-31	-1.848311041	1.848311041	M1	Male	trans
cg25505551_MARK2P10	4.12E-34	2.42E-31	-1.848311041	1.848311041	M1	Male	trans
cg25505551_RNF2P1	4.12E-34	2.42E-31	-0.428332374	0.428332374	M1	Male	trans
cg25505551_ENSG00000229395	4.12E-34	2.42E-31	-1.848311041	1.848311041	M1	Male	trans
cg25505551_TPT1P2	4.12E-34	2.42E-31	-0.829049921	0.829049921	M1	Male	trans
cg25505551_LINC02643	4.12E-34	2.42E-31	-0.590198294	0.590198294	M1	Male	trans
cg25505551_MIR1237	4.12E-34	2.42E-31	-0.829049921	0.829049921	M1	Male	trans
cg25505551_RN7SKP27	4.12E-34	2.42E-31	-1.311820898	1.311820898	M1	Male	trans
cg25505551_RPL7AP7	4.12E-34	2.42E-31	-1.075116419	1.075116419	M1	Male	trans
cg25505551_ENSG00000214210	4.12E-34	2.42E-31	-1.410691569	1.410691569	M1	Male	trans
cg25505551_ENSG00000220076	4.12E-34	2.42E-31	-0.620200841	0.620200841	M1	Male	trans
cg25505551_ENSG00000226169	4.12E-34	2.42E-31	-1.311820898	1.311820898	M1	Male	trans
cg25505551_ENSG00000239674	4.12E-34	2.42E-31	-1.075116419	1.075116419	M1	Male	trans
cg18359218_ZNF70P1	4.16E-34	2.44E-31	-1.513183238	1.513183238	M1	Male	trans
cg09671109_UNCX	5.20E-34	3.05E-31	0.138623808	0.138623808	M1	Male	trans
cg15998629_MROH2B	5.62E-34	3.23E-31	-0.644769181	0.644769181	M1	Male	trans
cg15998629_RNU6-300P	5.62E-34	3.23E-31	-0.82947494	0.82947494	M1	Male	trans
cg15998629_RNU2-54P	5.62E-34	3.23E-31	-1.009604746	1.009604746	M1	Male	trans
cg15998629_IGHV3-16	5.62E-34	3.23E-31	-0.539231812	0.539231812	M1	Male	trans
cg15998629_LINC01733	5.62E-34	3.23E-31	-0.496704939	0.496704939	M1	Male	trans
cg15998629_TSPY7P	5.62E-34	3.23E-31	-1.009604746	1.009604746	M1	Male	trans
cg15998629_TSPY8	5.62E-34	3.23E-31	-1.009604746	1.009604746	M1	Male	trans
cg15998629_TSPY10	5.62E-34	3.23E-31	-0.375919221	0.375919221	M1	Male	trans
cg15998629_SETP4	5.62E-34	3.23E-31	-0.412338006	0.412338006	M1	Male	trans
cg15998629_LINC01777	5.62E-34	3.23E-31	-0.587261892	0.587261892	M1	Male	trans
cg15998629_OR6K2	5.62E-34	3.23E-31	-0.587261892	0.587261892	M1	Male	trans
cg15998629_FAM237A	5.62E-34	3.23E-31	-0.716557211	0.716557211	M1	Male	trans
cg15998629_PCDHA1	5.62E-34	3.23E-31	-0.905705496	0.905705496	M1	Male	trans
cg15998629_OR2G1P	5.62E-34	3.23E-31	-0.587261892	0.587261892	M1	Male	trans
cg15998629_RNA5SP308	5.62E-34	3.23E-31	-0.677545822	0.677545822	M1	Male	trans
cg15998629_GOLGA6L2	5.62E-34	3.23E-31	-0.677545822	0.677545822	M1	Male	trans
cg15998629_ENSG00000223615	5.62E-34	3.23E-31	-0.452852748	0.452852748	M1	Male	trans
cg15998629_ENSG00000225107	5.62E-34	3.23E-31	-0.587261892	0.587261892	M1	Male	trans
cg15998629_ENSG00000227090	5.62E-34	3.23E-31	-0.716557211	0.716557211	M1	Male	trans
cg15998629_ENSG00000229968	5.62E-34	3.23E-31	-0.338772911	0.338772911	M1	Male	trans
cg15998629_ENSG00000231266	5.62E-34	3.23E-31	-0.716557211	0.716557211	M1	Male	trans
cg15998629_LINC01810	5.62E-34	3.23E-31	-1.009604746	1.009604746	M1	Male	trans
cg15998629_MTND1P29	5.62E-34	3.23E-31	-1.009604746	1.009604746	M1	Male	trans
cg15998629_MTND6P10	5.62E-34	3.23E-31	-1.009604746	1.009604746	M1	Male	trans
cg15998629_MTATP6P4	5.62E-34	3.23E-31	-1.009604746	1.009604746	M1	Male	trans
cg15998629_GAPDHP50	5.62E-34	3.23E-31	-1.009604746	1.009604746	M1	Male	trans
cg15998629_MTATP6P31	5.62E-34	3.23E-31	-1.009604746	1.009604746	M1	Male	trans
cg15998629_RNU6-740P	5.62E-34	3.23E-31	-1.009604746	1.009604746	M1	Male	trans
cg15998629_LINC02661	5.62E-34	3.23E-31	-1.009604746	1.009604746	M1	Male	trans
cg15998629_OR6C5P	5.62E-34	3.23E-31	-1.009604746	1.009604746	M1	Male	trans
cg15998629_TIMM9P3	5.62E-34	3.23E-31	-1.009604746	1.009604746	M1	Male	trans
cg15998629_KRTAP10-10	5.62E-34	3.23E-31	-1.009604746	1.009604746	M1	Male	trans
cg15998629_ENSG00000217067	5.62E-34	3.23E-31	-1.009604746	1.009604746	M1	Male	trans
cg15998629_ENSG00000219622	5.62E-34	3.23E-31	-1.009604746	1.009604746	M1	Male	trans
cg15998629_ENSG00000228355	5.62E-34	3.23E-31	-1.009604746	1.009604746	M1	Male	trans
cg15998629_TSPY3	5.62E-34	3.23E-31	-1.009604746	1.009604746	M1	Male	trans
cg15998629_TSPY4	5.62E-34	3.23E-31	-1.009604746	1.009604746	M1	Male	trans
cg15998629_ENSG00000237085	5.62E-34	3.23E-31	-1.009604746	1.009604746	M1	Male	trans
cg15998629_ENSG00000238804	5.62E-34	3.23E-31	-1.009604746	1.009604746	M1	Male	trans
cg14246227_SNORD36B	6.77E-34	3.86E-31	-0.027447696	0.027447696	M1	Male	trans
cg14246227_RPS15AP7	6.77E-34	3.86E-31	-0.633567581	0.633567581	M1	Male	trans
cg14246227_LINC01867	6.77E-34	3.86E-31	-0.264634409	0.264634409	M1	Male	trans
cg14246227_VN1R36P	6.77E-34	3.86E-31	-0.447439582	0.447439582	M1	Male	trans
cg14246227_ENSG00000233407	6.77E-34	3.86E-31	-0.550760053	0.550760053	M1	Male	trans
cg14246227_RPL37P11	6.77E-34	3.86E-31	-0.773057855	0.773057855	M1	Male	trans
cg14246227_RNU6-910P	6.77E-34	3.86E-31	-0.773057855	0.773057855	M1	Male	trans
cg14246227_DEFB130D	6.77E-34	3.86E-31	-1.089212232	1.089212232	M1	Male	trans
cg14246227_OR4B1	6.77E-34	3.86E-31	-0.365485206	0.365485206	M1	Male	trans
cg14246227_SNORD115-15	6.77E-34	3.86E-31	-0.307000304	0.307000304	M1	Male	trans
cg14246227_BOLA2	6.77E-34	3.86E-31	-1.089212232	1.089212232	M1	Male	trans
cg14246227_SLC35G4	6.77E-34	3.86E-31	-1.089212232	1.089212232	M1	Male	trans
cg14246227_KRT18P2	6.77E-34	3.86E-31	-0.776298821	0.776298821	M1	Male	trans
cg14246227_ENSG00000223563	6.77E-34	3.86E-31	-0.261174245	0.261174245	M1	Male	trans
cg14246227_ENSG00000228365	6.77E-34	3.86E-31	-0.192569628	0.192569628	M1	Male	trans
cg14246227_ENSG00000229288	6.77E-34	3.86E-31	-0.212375326	0.212375326	M1	Male	trans
cg14246227_ENSG00000230015	6.77E-34	3.86E-31	-0.730970412	0.730970412	M1	Male	trans
cg00070370_MIR551B	7.43E-34	4.23E-31	-1.616303894	1.616303894	M1	Male	trans
cg06025631_FTH1P20	7.82E-34	4.45E-31	0.638313176	0.638313176	M1	Male	trans
cg09671109_GAP43	8.48E-34	4.82E-31	0.162179632	0.162179632	M1	Male	trans
cg20571761_RAET1M	1.12E-33	6.23E-31	-0.639919423	0.639919423	M1	Male	trans
cg20571761_C11orf98P1	1.12E-33	6.23E-31	-0.196904361	0.196904361	M1	Male	trans
cg20571761_RPS19P7	1.12E-33	6.23E-31	-0.799655331	0.799655331	M1	Male	trans
cg20571761_OR4C3	1.12E-33	6.23E-31	-0.639919423	0.639919423	M1	Male	trans
cg20571761_RNU6-1243P	1.12E-33	6.23E-31	-0.639919423	0.639919423	M1	Male	trans
cg20571761_SNORD114-14	1.12E-33	6.23E-31	-0.11881479	0.11881479	M1	Male	trans
cg20571761_RNU6-359P	1.12E-33	6.23E-31	-0.586059295	0.586059295	M1	Male	trans
cg20571761_ENSG00000201710	1.12E-33	6.23E-31	-0.668856261	0.668856261	M1	Male	trans
cg20571761_ENSG00000205300	1.12E-33	6.23E-31	-0.350943147	0.350943147	M1	Male	trans
cg20571761_ENSG00000228528	1.12E-33	6.23E-31	-1.279838845	1.279838845	M1	Male	trans
cg20571761_ENSG00000237761	1.12E-33	6.23E-31	-0.647688076	0.647688076	M1	Male	trans
cg20571761_RPL23AP89	1.12E-33	6.23E-31	-0.294691978	0.294691978	M1	Male	trans
cg20571761_GPC6-AS1	1.12E-33	6.23E-31	-0.749030202	0.749030202	M1	Male	trans
cg20571761_OR4N2	1.12E-33	6.23E-31	-0.064943548	0.064943548	M1	Male	trans
cg20571761_ENSG00000224404	1.12E-33	6.23E-31	-0.721389124	0.721389124	M1	Male	trans
cg20571761_OR6K4P	1.12E-33	6.23E-31	-1.012556241	1.012556241	M1	Male	trans
cg20571761_UBBP3	1.12E-33	6.23E-31	-0.744342947	0.744342947	M1	Male	trans
cg20571761_RNA5SP191	1.12E-33	6.23E-31	-1.0095296	1.0095296	M1	Male	trans
cg20571761_SNORA70J	1.12E-33	6.23E-31	-1.426657316	1.426657316	M1	Male	trans
cg20571761_RPL7P33	1.12E-33	6.23E-31	-0.543630054	0.543630054	M1	Male	trans
cg20571761_RN7SL720P	1.12E-33	6.23E-31	-0.414905986	0.414905986	M1	Male	trans
cg20571761_AIFM1P1	1.12E-33	6.23E-31	-1.012556241	1.012556241	M1	Male	trans
cg20571761_MAPKAPK5P1	1.12E-33	6.23E-31	-1.426657316	1.426657316	M1	Male	trans
cg20571761_TRIM48	1.12E-33	6.23E-31	-1.426657316	1.426657316	M1	Male	trans
cg20571761_OR10D4P	1.12E-33	6.23E-31	-1.426657316	1.426657316	M1	Male	trans
cg20571761_OR4L1	1.12E-33	6.23E-31	-0.625742051	0.625742051	M1	Male	trans
cg20571761_KRTAP4-11	1.12E-33	6.23E-31	-1.012556241	1.012556241	M1	Male	trans
cg20571761_ENSG00000186678	1.12E-33	6.23E-31	-1.012556241	1.012556241	M1	Male	trans
cg20571761_ENSG00000212586	1.12E-33	6.23E-31	-1.426657316	1.426657316	M1	Male	trans
cg20571761_MIR450B	1.12E-33	6.23E-31	-1.426657316	1.426657316	M1	Male	trans
cg20571761_ENSG00000223948	1.12E-33	6.23E-31	-1.426657316	1.426657316	M1	Male	trans
cg20571761_ENSG00000225906	1.12E-33	6.23E-31	-1.012556241	1.012556241	M1	Male	trans
cg20571761_ENSG00000232211	1.12E-33	6.23E-31	-1.426657316	1.426657316	M1	Male	trans
cg20571761_ENSG00000232395	1.12E-33	6.23E-31	-1.012556241	1.012556241	M1	Male	trans
cg20571761_ENSG00000233103	1.12E-33	6.23E-31	-1.426657316	1.426657316	M1	Male	trans
cg20571761_ENSG00000234441	1.12E-33	6.23E-31	-0.234823258	0.234823258	M1	Male	trans
cg20571761_ENSG00000241722	1.12E-33	6.23E-31	-1.426657316	1.426657316	M1	Male	trans
cg09671109_STMN2	1.14E-33	6.35E-31	0.133079358	0.133079358	M1	Male	trans
cg20160035_FAM155A-IT1	1.26E-33	7.03E-31	-1.162867771	1.162867771	M1	Male	trans
cg02514711_SNORD115-36	1.76E-33	9.84E-31	0.728065509	0.728065509	M1	Male	trans
cg01708411_ENSG00000227206	2.37E-33	1.31E-30	0.570646496	0.570646496	M1	Male	trans
cg01708411_LINC01776	2.37E-33	1.31E-30	0.808026679	0.808026679	M1	Male	trans
cg01708411_RPL27AP3	2.37E-33	1.31E-30	0.33750411	0.33750411	M1	Male	trans
cg01708411_RNU6-281P	2.37E-33	1.31E-30	1.389137592	1.389137592	M1	Male	trans
cg01708411_RNU6-1074P	2.37E-33	1.31E-30	0.98592698	0.98592698	M1	Male	trans
cg01708411_HAND1	2.37E-33	1.31E-30	0.630654499	0.630654499	M1	Male	trans
cg01708411_LINC02632	2.37E-33	1.31E-30	1.389137592	1.389137592	M1	Male	trans
cg01708411_OR4C6	2.37E-33	1.31E-30	1.389137592	1.389137592	M1	Male	trans
cg01708411_PPIAP24	2.37E-33	1.31E-30	1.389137592	1.389137592	M1	Male	trans
cg01708411_ENSG00000224477	2.37E-33	1.31E-30	0.877998866	0.877998866	M1	Male	trans
cg01708411_ENSG00000230960	2.37E-33	1.31E-30	0.623090154	0.623090154	M1	Male	trans
cg01708411_ENSG00000232058	2.37E-33	1.31E-30	1.389137592	1.389137592	M1	Male	trans
cg01708411_ENSG00000241838	2.37E-33	1.31E-30	0.176697627	0.176697627	M1	Male	trans
cg26459473_CSMD3	2.44E-33	1.35E-30	-0.957030292	0.957030292	M1	Male	trans
cg20571761_SNORD115-36	2.65E-33	1.46E-30	-1.014257289	1.014257289	M1	Male	trans
cg15889703_GAP43	2.67E-33	1.48E-30	-0.166631629	0.166631629	M1	Male	trans
cg02063485_RNU6-1240P	3.09E-33	1.69E-30	-1.093627892	1.093627892	M1	Male	trans
cg02063485_IGKV1OR2-3	3.09E-33	1.69E-30	-1.820386362	1.820386362	M1	Male	trans
cg02063485_RNU2-48P	3.09E-33	1.69E-30	-1.058873329	1.058873329	M1	Male	trans
cg02063485_MIR548A1	3.09E-33	1.69E-30	-1.820386362	1.820386362	M1	Male	trans
cg02063485_RPS29P15	3.09E-33	1.69E-30	-1.820386362	1.820386362	M1	Male	trans
cg02063485_RPS8P4	3.09E-33	1.69E-30	-0.693661138	0.693661138	M1	Male	trans
cg02063485_RPL30P12	3.09E-33	1.69E-30	-1.820386362	1.820386362	M1	Male	trans
cg02063485_ENSG00000220204	3.09E-33	1.69E-30	-1.820386362	1.820386362	M1	Male	trans
cg02063485_RPL19P20	3.09E-33	1.69E-30	-0.747800005	0.747800005	M1	Male	trans
cg02063485_ENSG00000237163	3.09E-33	1.69E-30	-0.747800005	0.747800005	M1	Male	trans
cg02063485_RPL31P13	3.09E-33	1.69E-30	-1.292001626	1.292001626	M1	Male	trans
cg02063485_LINC01247	3.09E-33	1.69E-30	-1.292001626	1.292001626	M1	Male	trans
cg02063485_LINC01795	3.09E-33	1.69E-30	-1.292001626	1.292001626	M1	Male	trans
cg02063485_DNAJC17P1	3.09E-33	1.69E-30	-1.292001626	1.292001626	M1	Male	trans
cg02063485_SNRPGP8	3.09E-33	1.69E-30	-0.643678275	0.643678275	M1	Male	trans
cg02063485_RNU2-16P	3.09E-33	1.69E-30	-0.694689269	0.694689269	M1	Male	trans
cg02063485_MIR1-1HG	3.09E-33	1.69E-30	-1.292001626	1.292001626	M1	Male	trans
cg02063485_ENSG00000234932	3.09E-33	1.69E-30	-1.058873329	1.058873329	M1	Male	trans
cg02063485_RNU1-148P	3.09E-33	1.69E-30	-0.652112594	0.652112594	M1	Male	trans
cg02063485_ENSG00000237480	3.09E-33	1.69E-30	-0.798434412	0.798434412	M1	Male	trans
cg00070370_RNU6-429P	3.16E-33	1.73E-30	-0.93438607	0.93438607	M1	Male	trans
cg26250046_ENSG00000230627	3.88E-33	2.11E-30	-0.517023521	0.517023521	M1	Male	trans
cg26250046_RN7SL420P	3.88E-33	2.11E-30	-1.462194087	1.462194087	M1	Male	trans
cg26250046_LINC02010	3.88E-33	2.11E-30	-1.462194087	1.462194087	M1	Male	trans
cg26250046_BTF3L4P4	3.88E-33	2.11E-30	-0.484811289	0.484811289	M1	Male	trans
cg26250046_RN7SKP62	3.88E-33	2.11E-30	-1.462194087	1.462194087	M1	Male	trans
cg26250046_HNRNPA1P1	3.88E-33	2.11E-30	-1.462194087	1.462194087	M1	Male	trans
cg26250046_DNAJA1P4	3.88E-33	2.11E-30	-1.462194087	1.462194087	M1	Male	trans
cg26250046_NHP2P2	3.88E-33	2.11E-30	-1.462194087	1.462194087	M1	Male	trans
cg26250046_RPS21P8	3.88E-33	2.11E-30	-1.462194087	1.462194087	M1	Male	trans
cg26250046_GRPEL2P1	3.88E-33	2.11E-30	-1.462194087	1.462194087	M1	Male	trans
cg26250046_SNORD115-28	3.88E-33	2.11E-30	-1.462194087	1.462194087	M1	Male	trans
cg26250046_ENSG00000215905	3.88E-33	2.11E-30	-0.714265422	0.714265422	M1	Male	trans
cg26250046_ENSG00000231484	3.88E-33	2.11E-30	-0.147824859	0.147824859	M1	Male	trans
cg26250046_ENSG00000235154	3.88E-33	2.11E-30	-1.462194087	1.462194087	M1	Male	trans
cg26250046_MED13P1	3.88E-33	2.11E-30	-1.462194087	1.462194087	M1	Male	trans
cg26250046_RNU7-176P	3.88E-33	2.11E-30	-0.34535679	0.34535679	M1	Male	trans
cg26250046_RNU4ATAC2P	3.88E-33	2.11E-30	-0.436962965	0.436962965	M1	Male	trans
cg26250046_ENSG00000216616	3.88E-33	2.11E-30	-0.649715515	0.649715515	M1	Male	trans
cg04726019_RAP1BP1	4.48E-33	2.43E-30	-0.62207516	0.62207516	M1	Male	trans
cg07243941_SNORD115-36	4.59E-33	2.49E-30	0.700400874	0.700400874	M1	Male	trans
cg04457964_CNTFR-AS1	5.54E-33	2.98E-30	-1.43610148	1.43610148	M1	Male	trans
cg04457964_RPL39P25	5.54E-33	2.98E-30	-1.736843814	1.736843814	M1	Male	trans
cg04457964_MAGEB6	5.54E-33	2.98E-30	-1.736843814	1.736843814	M1	Male	trans
cg04457964_PCNAP3	5.54E-33	2.98E-30	-0.525463588	0.525463588	M1	Male	trans
cg04457964_ZIC4	5.54E-33	2.98E-30	-2.447153879	2.447153879	M1	Male	trans
cg04457964_SLC29A4P1	5.54E-33	2.98E-30	-2.447153879	2.447153879	M1	Male	trans
cg04457964_MTATP6P30	5.54E-33	2.98E-30	-2.447153879	2.447153879	M1	Male	trans
cg04457964_SNORD114-13	5.54E-33	2.98E-30	-2.447153879	2.447153879	M1	Male	trans
cg04457964_GAPDHP67	5.54E-33	2.98E-30	-1.423448357	1.423448357	M1	Male	trans
cg04457964_ENSG00000228680	5.54E-33	2.98E-30	-0.711724178	0.711724178	M1	Male	trans
cg04457964_ENSG00000231178	5.54E-33	2.98E-30	-0.820202517	0.820202517	M1	Male	trans
cg04457964_ENSG00000235817	5.54E-33	2.98E-30	-2.447153879	2.447153879	M1	Male	trans
cg04457964_ENSG00000236507	5.54E-33	2.98E-30	-1.423448357	1.423448357	M1	Male	trans
cg04457964_PTF1A	5.54E-33	2.98E-30	-1.203949786	1.203949786	M1	Male	trans
cg04457964_MYL6P5	5.54E-33	2.98E-30	-0.946202929	0.946202929	M1	Male	trans
cg17723355_FTH1P20	6.11E-33	3.29E-30	0.643758337	0.643758337	M1	Male	trans
cg17723355_TRAV34	6.54E-33	3.52E-30	1.009222486	1.009222486	M1	Male	trans
cg14801778_GUCA2A	7.17E-33	3.85E-30	-1.003639168	1.003639168	M1	Male	trans
cg00607797_CHMP1AP1	7.68E-33	4.09E-30	-0.459193286	0.459193286	M1	Male	trans
cg00607797_RN7SL797P	7.68E-33	4.09E-30	-0.2343602	0.2343602	M1	Male	trans
cg00607797_RN7SKP226	7.68E-33	4.09E-30	-1.023740549	1.023740549	M1	Male	trans
cg00607797_OR4C10P	7.68E-33	4.09E-30	-1.023740549	1.023740549	M1	Male	trans
cg00607797_LINC00385	7.68E-33	4.09E-30	-0.517654303	0.517654303	M1	Male	trans
cg00607797_MIR654	7.68E-33	4.09E-30	-1.023740549	1.023740549	M1	Male	trans
cg00607797_LINC01665	7.68E-33	4.09E-30	-1.023740549	1.023740549	M1	Male	trans
cg00607797_Y_RNA	7.68E-33	4.09E-30	-0.227445906	0.227445906	M1	Male	trans
cg00607797_ENSG00000232408	7.68E-33	4.09E-30	-0.918386573	0.918386573	M1	Male	trans
cg00607797_H2BP3	7.68E-33	4.09E-30	-0.277298729	0.277298729	M1	Male	trans
cg00607797_IFNA17	7.68E-33	4.09E-30	-0.726589961	0.726589961	M1	Male	trans
cg00607797_GPHB5	7.68E-33	4.09E-30	-0.726589961	0.726589961	M1	Male	trans
cg00607797_SNORD114-9	7.68E-33	4.09E-30	-0.935839076	0.935839076	M1	Male	trans
cg00607797_RPS26P54	7.68E-33	4.09E-30	-0.686245833	0.686245833	M1	Male	trans
cg00607797_ENSG00000216811	7.68E-33	4.09E-30	-0.343516181	0.343516181	M1	Male	trans
cg00607797_ENSG00000236075	7.68E-33	4.09E-30	-0.595484336	0.595484336	M1	Male	trans
cg00607797_RNU4-65P	7.68E-33	4.09E-30	-0.490950537	0.490950537	M1	Male	trans
cg25716065_SYT1	8.38E-33	4.47E-30	1.207321794	1.207321794	M1	Male	trans
cg18305853_OR2AI1P	8.64E-33	4.60E-30	-0.528044855	0.528044855	M1	Male	trans
cg04726019_SNORD115-37	1.03E-32	5.51E-30	-1.159144686	1.159144686	M1	Male	trans
cg13762257_ENSG00000224513	1.04E-32	5.55E-30	1.36084499	1.36084499	M1	Male	trans
cg11376872_LINC01874	1.17E-32	6.17E-30	-1.127611169	1.127611169	M1	Male	trans
cg11376872_RNA5SP89	1.17E-32	6.17E-30	-1.127611169	1.127611169	M1	Male	trans
cg11376872_RNA5SP120	1.17E-32	6.17E-30	-0.632001793	0.632001793	M1	Male	trans
cg11376872_SNORD32B	1.17E-32	6.17E-30	-1.127611169	1.127611169	M1	Male	trans
cg11376872_RNU6-270P	1.17E-32	6.17E-30	-0.505783891	0.505783891	M1	Male	trans
cg11376872_TBX22	1.17E-32	6.17E-30	-0.655903284	0.655903284	M1	Male	trans
cg11376872_ENSG00000225451	1.17E-32	6.17E-30	-1.127611169	1.127611169	M1	Male	trans
cg11376872_ENSG00000227514	1.17E-32	6.17E-30	-1.127611169	1.127611169	M1	Male	trans
cg11376872_ENSG00000233415	1.17E-32	6.17E-30	-0.756739942	0.756739942	M1	Male	trans
cg11376872_ENSG00000238117	1.17E-32	6.17E-30	-1.127611169	1.127611169	M1	Male	trans
cg11376872_GAPDHP28	1.17E-32	6.17E-30	-0.435995873	0.435995873	M1	Male	trans
cg11376872_PNMA6E	1.17E-32	6.17E-30	-0.92642711	0.92642711	M1	Male	trans
cg10490099_ZIC4	1.27E-32	6.65E-30	-1.007717437	1.007717437	M1	Male	trans
cg10490099_SLC29A4P1	1.27E-32	6.65E-30	-1.007717437	1.007717437	M1	Male	trans
cg10490099_MTATP6P30	1.27E-32	6.65E-30	-1.007717437	1.007717437	M1	Male	trans
cg10490099_CNTFR-AS1	1.27E-32	6.65E-30	-0.591374541	0.591374541	M1	Male	trans
cg10490099_RPL39P25	1.27E-32	6.65E-30	-0.715217711	0.715217711	M1	Male	trans
cg10490099_SNORD114-13	1.27E-32	6.65E-30	-1.007717437	1.007717437	M1	Male	trans
cg10490099_MAGEB6	1.27E-32	6.65E-30	-0.715217711	0.715217711	M1	Male	trans
cg10490099_PCNAP3	1.27E-32	6.65E-30	-0.216381497	0.216381497	M1	Male	trans
cg10490099_ENSG00000231178	1.27E-32	6.65E-30	-0.337752515	0.337752515	M1	Male	trans
cg10490099_ENSG00000235817	1.27E-32	6.65E-30	-1.007717437	1.007717437	M1	Male	trans
cg10490099_GAPDHP67	1.27E-32	6.65E-30	-0.586164091	0.586164091	M1	Male	trans
cg10490099_ENSG00000228680	1.27E-32	6.65E-30	-0.293082046	0.293082046	M1	Male	trans
cg10490099_ENSG00000236507	1.27E-32	6.65E-30	-0.586164091	0.586164091	M1	Male	trans
cg10490099_PTF1A	1.27E-32	6.65E-30	-0.495776421	0.495776421	M1	Male	trans
cg10490099_MYL6P5	1.27E-32	6.65E-30	-0.389638428	0.389638428	M1	Male	trans
cg04900782_MROH2B	1.30E-32	6.73E-30	-0.649868291	0.649868291	M1	Male	trans
cg04900782_RNU2-54P	1.30E-32	6.73E-30	-1.017589131	1.017589131	M1	Male	trans
cg04900782_TSPY7P	1.30E-32	6.73E-30	-1.017589131	1.017589131	M1	Male	trans
cg04900782_TSPY8	1.30E-32	6.73E-30	-1.017589131	1.017589131	M1	Male	trans
cg04900782_PCDHA1	1.30E-32	6.73E-30	-0.912868201	0.912868201	M1	Male	trans
cg04900782_RNA5SP308	1.30E-32	6.73E-30	-0.682904143	0.682904143	M1	Male	trans
cg04900782_IGHV3-16	1.30E-32	6.73E-30	-0.543496287	0.543496287	M1	Male	trans
cg04900782_GOLGA6L2	1.30E-32	6.73E-30	-0.682904143	0.682904143	M1	Male	trans
cg04900782_TSPY10	1.30E-32	6.73E-30	-0.378892151	0.378892151	M1	Male	trans
cg04900782_LINC01777	1.30E-32	6.73E-30	-0.591906209	0.591906209	M1	Male	trans
cg04900782_OR6K2	1.30E-32	6.73E-30	-0.591906209	0.591906209	M1	Male	trans
cg04900782_LINC01810	1.30E-32	6.73E-30	-1.017589131	1.017589131	M1	Male	trans
cg04900782_MTND1P29	1.30E-32	6.73E-30	-1.017589131	1.017589131	M1	Male	trans
cg04900782_MTND6P10	1.30E-32	6.73E-30	-1.017589131	1.017589131	M1	Male	trans
cg04900782_MTATP6P4	1.30E-32	6.73E-30	-1.017589131	1.017589131	M1	Male	trans
cg04900782_FAM237A	1.30E-32	6.73E-30	-0.722224051	0.722224051	M1	Male	trans
cg04900782_GAPDHP50	1.30E-32	6.73E-30	-1.017589131	1.017589131	M1	Male	trans
cg04900782_OR2G1P	1.30E-32	6.73E-30	-0.591906209	0.591906209	M1	Male	trans
cg04900782_RNU6-300P	1.30E-32	6.73E-30	-0.836034782	0.836034782	M1	Male	trans
cg04900782_MTATP6P31	1.30E-32	6.73E-30	-1.017589131	1.017589131	M1	Male	trans
cg04900782_RNU6-740P	1.30E-32	6.73E-30	-1.017589131	1.017589131	M1	Male	trans
cg04900782_LINC02661	1.30E-32	6.73E-30	-1.017589131	1.017589131	M1	Male	trans
cg04900782_OR6C5P	1.30E-32	6.73E-30	-1.017589131	1.017589131	M1	Male	trans
cg04900782_TIMM9P3	1.30E-32	6.73E-30	-1.017589131	1.017589131	M1	Male	trans
cg04900782_LINC01733	1.30E-32	6.73E-30	-0.500633093	0.500633093	M1	Male	trans
cg04900782_KRTAP10-10	1.30E-32	6.73E-30	-1.017589131	1.017589131	M1	Male	trans
cg04900782_ENSG00000217067	1.30E-32	6.73E-30	-1.017589131	1.017589131	M1	Male	trans
cg04900782_ENSG00000219622	1.30E-32	6.73E-30	-1.017589131	1.017589131	M1	Male	trans
cg04900782_ENSG00000225107	1.30E-32	6.73E-30	-0.591906209	0.591906209	M1	Male	trans
cg04900782_ENSG00000227090	1.30E-32	6.73E-30	-0.722224051	0.722224051	M1	Male	trans
cg04900782_ENSG00000228355	1.30E-32	6.73E-30	-1.017589131	1.017589131	M1	Male	trans
cg04900782_TSPY3	1.30E-32	6.73E-30	-1.017589131	1.017589131	M1	Male	trans
cg04900782_ENSG00000229968	1.30E-32	6.73E-30	-0.341452072	0.341452072	M1	Male	trans
cg04900782_ENSG00000231266	1.30E-32	6.73E-30	-0.722224051	0.722224051	M1	Male	trans
cg04900782_TSPY4	1.30E-32	6.73E-30	-1.017589131	1.017589131	M1	Male	trans
cg04900782_ENSG00000237085	1.30E-32	6.73E-30	-1.017589131	1.017589131	M1	Male	trans
cg04900782_SETP4	1.30E-32	6.73E-30	-0.415598951	0.415598951	M1	Male	trans
cg04900782_ENSG00000238804	1.30E-32	6.73E-30	-1.017589131	1.017589131	M1	Male	trans
cg04900782_ENSG00000223615	1.30E-32	6.73E-30	-0.456434101	0.456434101	M1	Male	trans
cg22203300_PABPC1P6	1.52E-32	7.83E-30	-0.763205021	0.763205021	M1	Male	trans
cg17097571_FAM197Y3	1.66E-32	8.47E-30	1.337113309	1.337113309	M1	Male	trans
cg17097571_ENSG00000234713	1.66E-32	8.47E-30	1.337113309	1.337113309	M1	Male	trans
cg17097571_HMGN2P18	1.66E-32	8.47E-30	1.883947188	1.883947188	M1	Male	trans
cg17097571_MIR557	1.66E-32	8.47E-30	0.58789628	0.58789628	M1	Male	trans
cg17097571_RNU6-961P	1.66E-32	8.47E-30	1.883947188	1.883947188	M1	Male	trans
cg17097571_MTCO1P42	1.66E-32	8.47E-30	0.845034322	0.845034322	M1	Male	trans
cg17097571_MTND6P11	1.66E-32	8.47E-30	0.210330053	0.210330053	M1	Male	trans
cg17097571_RNU6-235P	1.66E-32	8.47E-30	1.883947188	1.883947188	M1	Male	trans
cg17097571_MIR489	1.66E-32	8.47E-30	1.883947188	1.883947188	M1	Male	trans
cg17097571_RNU6-1329P	1.66E-32	8.47E-30	1.095845076	1.095845076	M1	Male	trans
cg17097571_RNASE9	1.66E-32	8.47E-30	1.883947188	1.883947188	M1	Male	trans
cg17097571_RNU4-17P	1.66E-32	8.47E-30	1.264317102	1.264317102	M1	Male	trans
cg17097571_RPL21P129	1.66E-32	8.47E-30	1.095845076	1.095845076	M1	Male	trans
cg17097571_LINC01718	1.66E-32	8.47E-30	1.883947188	1.883947188	M1	Male	trans
cg17097571_ENSG00000199196	1.66E-32	8.47E-30	0.845034322	0.845034322	M1	Male	trans
cg17097571_ENSG00000212558	1.66E-32	8.47E-30	1.264317102	1.264317102	M1	Male	trans
cg17097571_ENSG00000212589	1.66E-32	8.47E-30	1.883947188	1.883947188	M1	Male	trans
cg17097571_ENSG00000225046	1.66E-32	8.47E-30	1.883947188	1.883947188	M1	Male	trans
cg17097571_NDUFB3P5	1.66E-32	8.47E-30	1.883947188	1.883947188	M1	Male	trans
cg17097571_ENSG00000228776	1.66E-32	8.47E-30	0.845034322	0.845034322	M1	Male	trans
cg17097571_ENSG00000230920	1.66E-32	8.47E-30	1.883947188	1.883947188	M1	Male	trans
cg17097571_NFYCP1	1.66E-32	8.47E-30	1.883947188	1.883947188	M1	Male	trans
cg17097571_ENSG00000236387	1.66E-32	8.47E-30	1.883947188	1.883947188	M1	Male	trans
cg17097571_RNU7-7P	1.66E-32	8.47E-30	1.754925932	1.754925932	M1	Male	trans
cg17097571_ENSG00000240624	1.66E-32	8.47E-30	1.883947188	1.883947188	M1	Male	trans
cg17097571_RNU6-1135P	1.66E-32	8.47E-30	1.690068643	1.690068643	M1	Male	trans
cg09671109_SOX11	1.69E-32	8.60E-30	0.204908484	0.204908484	M1	Male	trans
cg10552603_CHMP1AP1	1.79E-32	9.04E-30	-0.644325203	0.644325203	M1	Male	trans
cg10552603_ENSG00000232408	1.79E-32	9.04E-30	-1.288650407	1.288650407	M1	Male	trans
cg10552603_RN7SL797P	1.79E-32	9.04E-30	-0.328846671	0.328846671	M1	Male	trans
cg10552603_RN7SKP226	1.79E-32	9.04E-30	-1.436479708	1.436479708	M1	Male	trans
cg10552603_OR4C10P	1.79E-32	9.04E-30	-1.436479708	1.436479708	M1	Male	trans
cg10552603_SNORD114-9	1.79E-32	9.04E-30	-1.313139196	1.313139196	M1	Male	trans
cg10552603_MIR654	1.79E-32	9.04E-30	-1.436479708	1.436479708	M1	Male	trans
cg10552603_RPS26P54	1.79E-32	9.04E-30	-0.962918011	0.962918011	M1	Male	trans
cg10552603_LINC01665	1.79E-32	9.04E-30	-1.436479708	1.436479708	M1	Male	trans
cg10552603_Y_RNA	1.79E-32	9.04E-30	-0.319144757	0.319144757	M1	Male	trans
cg10552603_ENSG00000236075	1.79E-32	9.04E-30	-0.835564407	0.835564407	M1	Male	trans
cg10552603_H2BP3	1.79E-32	9.04E-30	-0.389096629	0.389096629	M1	Male	trans
cg10552603_IFNA17	1.79E-32	9.04E-30	-1.019527589	1.019527589	M1	Male	trans
cg10552603_LINC00385	1.79E-32	9.04E-30	-0.726355816	0.726355816	M1	Male	trans
cg10552603_GPHB5	1.79E-32	9.04E-30	-1.019527589	1.019527589	M1	Male	trans
cg10552603_ENSG00000216811	1.79E-32	9.04E-30	-0.482010821	0.482010821	M1	Male	trans
cg10552603_RNU4-65P	1.79E-32	9.04E-30	-0.688885953	0.688885953	M1	Male	trans
cg13981054_ENSG00000223502	1.94E-32	9.81E-30	0.75779292	0.75779292	M1	Male	trans
cg20102246_MC2R	2.10E-32	1.05E-29	0.33666744	0.33666744	M1	Male	trans
cg20102246_POTEF-AS1	2.10E-32	1.05E-29	1.003330059	1.003330059	M1	Male	trans
cg20102246_MTND2P22	2.10E-32	1.05E-29	1.003330059	1.003330059	M1	Male	trans
cg20102246_RNA5SP189	2.10E-32	1.05E-29	1.003330059	1.003330059	M1	Male	trans
cg20102246_RNU6-253P	2.10E-32	1.05E-29	1.003330059	1.003330059	M1	Male	trans
cg20102246_SFTPA3P	2.10E-32	1.05E-29	1.003330059	1.003330059	M1	Male	trans
cg20102246_RN7SL586P	2.10E-32	1.05E-29	1.003330059	1.003330059	M1	Male	trans
cg20102246_KRTAP8-3P	2.10E-32	1.05E-29	0.712103813	0.712103813	M1	Male	trans
cg20102246_ENSG00000212565	2.10E-32	1.05E-29	0.220033852	0.220033852	M1	Male	trans
cg20102246_XRCC6P5	2.10E-32	1.05E-29	0.320380973	0.320380973	M1	Male	trans
cg20102246_ENSG00000223795	2.10E-32	1.05E-29	0.24680896	0.24680896	M1	Male	trans
cg20102246_ENSG00000226041	2.10E-32	1.05E-29	1.003330059	1.003330059	M1	Male	trans
cg20102246_ENSG00000234716	2.10E-32	1.05E-29	0.809176994	0.809176994	M1	Male	trans
cg20102246_ENSG00000235047	2.10E-32	1.05E-29	1.003330059	1.003330059	M1	Male	trans
cg20102246_ENSG00000235243	2.10E-32	1.05E-29	0.41215988	0.41215988	M1	Male	trans
cg20102246_ENSG00000236102	2.10E-32	1.05E-29	1.003330059	1.003330059	M1	Male	trans
cg20102246_ENSG00000236408	2.10E-32	1.05E-29	0.712103813	0.712103813	M1	Male	trans
cg20102246_RN7SL164P	2.10E-32	1.05E-29	0.895459349	0.895459349	M1	Male	trans
cg20102246_OR1F1	2.10E-32	1.05E-29	0.41215988	0.41215988	M1	Male	trans
cg20102246_RPL37P15	2.10E-32	1.05E-29	0.900076543	0.900076543	M1	Male	trans
cg20102246_RNY4P27	2.10E-32	1.05E-29	0.900076543	0.900076543	M1	Male	trans
cg20102246_IGLV3-4	2.10E-32	1.05E-29	0.354771808	0.354771808	M1	Male	trans
cg20102246_ENSG00000241804	2.10E-32	1.05E-29	0.583612063	0.583612063	M1	Male	trans
cg18305853_SOX11	2.44E-32	1.22E-29	-0.202957831	0.202957831	M1	Male	trans
cg26031613_NBPF7	4.13E-32	2.05E-29	1.653434763	1.653434763	M1	Male	trans
cg26031613_ENSG00000220748	4.13E-32	2.05E-29	1.676220706	1.676220706	M1	Male	trans
cg26031613_ENSG00000225378	4.13E-32	2.05E-29	1.323703312	1.323703312	M1	Male	trans
cg26031613_ENSG00000230977	4.13E-32	2.05E-29	1.676220706	1.676220706	M1	Male	trans
cg26031613_MTND3P17	4.13E-32	2.05E-29	0.952631565	0.952631565	M1	Male	trans
cg26031613_VGLL2	4.13E-32	2.05E-29	2.361737981	2.361737981	M1	Male	trans
cg26031613_MTND2P6	4.13E-32	2.05E-29	2.361737981	2.361737981	M1	Male	trans
cg26031613_MYMK	4.13E-32	2.05E-29	2.361737981	2.361737981	M1	Male	trans
cg26031613_LINC02629	4.13E-32	2.05E-29	2.361737981	2.361737981	M1	Male	trans
cg26031613_ANKRD30BP1	4.13E-32	2.05E-29	2.361737981	2.361737981	M1	Male	trans
cg26031613_ENSG00000219298	4.13E-32	2.05E-29	2.361737981	2.361737981	M1	Male	trans
cg26031613_ENSG00000226218	4.13E-32	2.05E-29	2.361737981	2.361737981	M1	Male	trans
cg26031613_ENSG00000232835	4.13E-32	2.05E-29	2.361737981	2.361737981	M1	Male	trans
cg26031613_ENSG00000233234	4.13E-32	2.05E-29	2.361737981	2.361737981	M1	Male	trans
cg26031613_ENSG00000234173	4.13E-32	2.05E-29	2.361737981	2.361737981	M1	Male	trans
cg26031613_ENSG00000238764	4.13E-32	2.05E-29	1.37376406	1.37376406	M1	Male	trans
cg09671109_OR2M3	4.78E-32	2.37E-29	0.0252366	0.0252366	M1	Male	trans
cg25716065_ELFN1-AS1	4.87E-32	2.42E-29	1.641695981	1.641695981	M1	Male	trans
cg01176826_ART2BP	7.11E-32	3.53E-29	1.031231149	1.031231149	M1	Male	trans
cg18947032_ENSG00000215905	7.68E-32	3.78E-29	0.678677611	0.678677611	M1	Male	trans
cg18947032_RN7SL420P	7.68E-32	3.78E-29	1.389341216	1.389341216	M1	Male	trans
cg18947032_LINC02010	7.68E-32	3.78E-29	1.389341216	1.389341216	M1	Male	trans
cg18947032_BTF3L4P4	7.68E-32	3.78E-29	0.460655882	0.460655882	M1	Male	trans
cg18947032_RN7SKP62	7.68E-32	3.78E-29	1.389341216	1.389341216	M1	Male	trans
cg18947032_HNRNPA1P1	7.68E-32	3.78E-29	1.389341216	1.389341216	M1	Male	trans
cg18947032_DNAJA1P4	7.68E-32	3.78E-29	1.389341216	1.389341216	M1	Male	trans
cg18947032_NHP2P2	7.68E-32	3.78E-29	1.389341216	1.389341216	M1	Male	trans
cg18947032_RPS21P8	7.68E-32	3.78E-29	1.389341216	1.389341216	M1	Male	trans
cg18947032_GRPEL2P1	7.68E-32	3.78E-29	1.389341216	1.389341216	M1	Male	trans
cg18947032_SNORD115-28	7.68E-32	3.78E-29	1.389341216	1.389341216	M1	Male	trans
cg18947032_ENSG00000230627	7.68E-32	3.78E-29	0.49126316	0.49126316	M1	Male	trans
cg18947032_ENSG00000231484	7.68E-32	3.78E-29	0.140459581	0.140459581	M1	Male	trans
cg18947032_ENSG00000235154	7.68E-32	3.78E-29	1.389341216	1.389341216	M1	Male	trans
cg18947032_MED13P1	7.68E-32	3.78E-29	1.389341216	1.389341216	M1	Male	trans
cg18947032_RNU7-176P	7.68E-32	3.78E-29	0.328149613	0.328149613	M1	Male	trans
cg18947032_RNU4ATAC2P	7.68E-32	3.78E-29	0.415191569	0.415191569	M1	Male	trans
cg18947032_ENSG00000216616	7.68E-32	3.78E-29	0.617343862	0.617343862	M1	Male	trans
cg02321289_SNORD36B	8.34E-32	4.07E-29	0.025583614	0.025583614	M1	Male	trans
cg02321289_Y_RNA	8.34E-32	4.07E-29	0.455380191	0.455380191	M1	Male	trans
cg02321289_RPS15AP7	8.34E-32	4.07E-29	0.590539493	0.590539493	M1	Male	trans
cg02321289_LINC01867	8.34E-32	4.07E-29	0.246662036	0.246662036	M1	Male	trans
cg02321289_OR4B1	8.34E-32	4.07E-29	0.340663656	0.340663656	M1	Male	trans
cg02321289_RPL37P11	8.34E-32	4.07E-29	0.72055643	0.72055643	M1	Male	trans
cg02321289_RNU6-910P	8.34E-32	4.07E-29	0.72055643	0.72055643	M1	Male	trans
cg02321289_DEFB130D	8.34E-32	4.07E-29	1.01523951	1.01523951	M1	Male	trans
cg02321289_VN1R36P	8.34E-32	4.07E-29	0.417052186	0.417052186	M1	Male	trans
cg02321289_SNORD115-15	8.34E-32	4.07E-29	0.286150696	0.286150696	M1	Male	trans
cg02321289_BOLA2	8.34E-32	4.07E-29	1.01523951	1.01523951	M1	Male	trans
cg02321289_SLC35G4	8.34E-32	4.07E-29	1.01523951	1.01523951	M1	Male	trans
cg02321289_ENSG00000228365	8.34E-32	4.07E-29	0.179491461	0.179491461	M1	Male	trans
cg02321289_ENSG00000229288	8.34E-32	4.07E-29	0.197952075	0.197952075	M1	Male	trans
cg02321289_ENSG00000233407	8.34E-32	4.07E-29	0.513355753	0.513355753	M1	Male	trans
cg02321289_KRT18P2	8.34E-32	4.07E-29	0.72357729	0.72357729	M1	Male	trans
cg02321289_ENSG00000223563	8.34E-32	4.07E-29	0.243436866	0.243436866	M1	Male	trans
cg02321289_ENSG00000230015	8.34E-32	4.07E-29	0.681327313	0.681327313	M1	Male	trans
cg13648318_H2BP3	8.63E-32	4.19E-29	0.285447637	0.285447637	M1	Male	trans
cg13648318_CHMP1AP1	8.63E-32	4.19E-29	0.472687485	0.472687485	M1	Male	trans
cg13648318_ENSG00000232408	8.63E-32	4.19E-29	0.94537497	0.94537497	M1	Male	trans
cg13648318_RN7SL797P	8.63E-32	4.19E-29	0.241247285	0.241247285	M1	Male	trans
cg13648318_RN7SKP226	8.63E-32	4.19E-29	1.053824958	1.053824958	M1	Male	trans
cg13648318_OR4C10P	8.63E-32	4.19E-29	1.053824958	1.053824958	M1	Male	trans
cg13648318_SNORD114-9	8.63E-32	4.19E-29	0.963340345	0.963340345	M1	Male	trans
cg13648318_MIR654	8.63E-32	4.19E-29	1.053824958	1.053824958	M1	Male	trans
cg13648318_RPS26P54	8.63E-32	4.19E-29	0.706412368	0.706412368	M1	Male	trans
cg13648318_LINC01665	8.63E-32	4.19E-29	1.053824958	1.053824958	M1	Male	trans
cg13648318_IFNA17	8.63E-32	4.19E-29	0.747942079	0.747942079	M1	Male	trans
cg13648318_RNU4-65P	8.63E-32	4.19E-29	0.505377978	0.505377978	M1	Male	trans
cg13648318_LINC00385	8.63E-32	4.19E-29	0.532866481	0.532866481	M1	Male	trans
cg13648318_GPHB5	8.63E-32	4.19E-29	0.747942079	0.747942079	M1	Male	trans
cg13648318_Y_RNA	8.63E-32	4.19E-29	0.234129802	0.234129802	M1	Male	trans
cg13648318_ENSG00000236075	8.63E-32	4.19E-29	0.612983686	0.612983686	M1	Male	trans
cg13648318_ENSG00000216811	8.63E-32	4.19E-29	0.353611005	0.353611005	M1	Male	trans
cg17097571_MAGEA11	8.65E-32	4.19E-29	1.88144319	1.88144319	M1	Male	trans
cg14938738_RNA5SP242	9.02E-32	4.37E-29	-0.336410767	0.336410767	M1	Male	trans
cg09671109_OR2AI1P	9.48E-32	4.59E-29	0.531711536	0.531711536	M1	Male	trans
cg15556748_RNU1-89P	9.71E-32	4.70E-29	1.177987605	1.177987605	M1	Male	trans
cg10039163_RNU6-474P	1.00E-31	4.76E-29	-1.423519566	1.423519566	M1	Male	trans
cg10039163_LINC02810	1.00E-31	4.76E-29	-0.522342184	0.522342184	M1	Male	trans
cg10039163_RPL36AP10	1.00E-31	4.76E-29	-1.648116284	1.648116284	M1	Male	trans
cg10039163_LINC01774	1.00E-31	4.76E-29	-1.169734604	1.169734604	M1	Male	trans
cg10039163_IGKV1D-35	1.00E-31	4.76E-29	-1.648116284	1.648116284	M1	Male	trans
cg10039163_HMGN2P22	1.00E-31	4.76E-29	-1.648116284	1.648116284	M1	Male	trans
cg10039163_LINC01940	1.00E-31	4.76E-29	-1.648116284	1.648116284	M1	Male	trans
cg10039163_CDYLP1	1.00E-31	4.76E-29	-1.648116284	1.648116284	M1	Male	trans
cg10039163_RPL7AP23	1.00E-31	4.76E-29	-1.648116284	1.648116284	M1	Male	trans
cg10039163_LINC02045	1.00E-31	4.76E-29	-1.648116284	1.648116284	M1	Male	trans
cg10039163_OTOL1	1.00E-31	4.76E-29	-1.648116284	1.648116284	M1	Male	trans
cg10039163_MEMO1P3	1.00E-31	4.76E-29	-1.169734604	1.169734604	M1	Male	trans
cg10039163_RNU1-138P	1.00E-31	4.76E-29	-0.126072837	0.126072837	M1	Male	trans
cg10039163_RNU6-456P	1.00E-31	4.76E-29	-0.664784836	0.664784836	M1	Male	trans
cg10039163_RNU1-105P	1.00E-31	4.76E-29	-1.648116284	1.648116284	M1	Male	trans
cg10039163_GFRAL	1.00E-31	4.76E-29	-1.648116284	1.648116284	M1	Male	trans
cg10039163_RNU6-829P	1.00E-31	4.76E-29	-0.590400701	0.590400701	M1	Male	trans
cg10039163_C10orf120	1.00E-31	4.76E-29	-0.958668123	0.958668123	M1	Male	trans
cg10039163_RNU6-600P	1.00E-31	4.76E-29	-1.648116284	1.648116284	M1	Male	trans
cg10039163_RPS29P1	1.00E-31	4.76E-29	-1.648116284	1.648116284	M1	Male	trans
cg10039163_IGHD6-25	1.00E-31	4.76E-29	-0.958668123	0.958668123	M1	Male	trans
cg10039163_IGHD5-24	1.00E-31	4.76E-29	-1.169734604	1.169734604	M1	Male	trans
cg10039163_KRTAP4-5	1.00E-31	4.76E-29	-1.442292064	1.442292064	M1	Male	trans
cg10039163_KRTAP4-3	1.00E-31	4.76E-29	-1.648116284	1.648116284	M1	Male	trans
cg10039163_KRTAP9-3	1.00E-31	4.76E-29	-0.833369829	0.833369829	M1	Male	trans
cg10039163_RNU7-186P	1.00E-31	4.76E-29	-1.648116284	1.648116284	M1	Male	trans
cg10039163_POTEH-AS1	1.00E-31	4.76E-29	-1.100048724	1.100048724	M1	Male	trans
cg10039163_ENSG00000201500	1.00E-31	4.76E-29	-1.169734604	1.169734604	M1	Male	trans
cg10039163_RNA5SP513	1.00E-31	4.76E-29	-1.169734604	1.169734604	M1	Male	trans
cg10039163_RNA5SP505	1.00E-31	4.76E-29	-1.169734604	1.169734604	M1	Male	trans
cg10039163_ENSG00000212608	1.00E-31	4.76E-29	-0.833369829	0.833369829	M1	Male	trans
cg10039163_ENSG00000216368	1.00E-31	4.76E-29	-1.648116284	1.648116284	M1	Male	trans
cg10039163_KRT8P27	1.00E-31	4.76E-29	-1.257896368	1.257896368	M1	Male	trans
cg10039163_ENSG00000229486	1.00E-31	4.76E-29	-1.648116284	1.648116284	M1	Male	trans
cg10039163_ENSG00000232515	1.00E-31	4.76E-29	-1.648116284	1.648116284	M1	Male	trans
cg10039163_ENSG00000232663	1.00E-31	4.76E-29	-1.648116284	1.648116284	M1	Male	trans
cg10039163_ENSG00000232895	1.00E-31	4.76E-29	-1.497854585	1.497854585	M1	Male	trans
cg10039163_ENSG00000235168	1.00E-31	4.76E-29	-1.006816826	1.006816826	M1	Male	trans
cg10039163_RNU6-777P	1.00E-31	4.76E-29	-0.461866854	0.461866854	M1	Male	trans
cg10039163_IGKV2D-26	1.00E-31	4.76E-29	-0.990687167	0.990687167	M1	Male	trans
cg10039163_RNU6ATAC5P	1.00E-31	4.76E-29	-0.673777108	0.673777108	M1	Male	trans
cg10039163_PRL	1.00E-31	4.76E-29	-1.354065699	1.354065699	M1	Male	trans
cg10039163_LINC00410	1.00E-31	4.76E-29	-0.326731769	0.326731769	M1	Male	trans
cg10039163_ENSG00000197476	1.00E-31	4.76E-29	-1.138815653	1.138815653	M1	Male	trans
cg10039163_MIR1269A	1.00E-31	4.76E-29	-0.619416231	0.619416231	M1	Male	trans
cg10039163_KRTAP4-6	1.00E-31	4.76E-29	-0.553025482	0.553025482	M1	Male	trans
cg10039163_MIR548XHG	1.00E-31	4.76E-29	-1.601701727	1.601701727	M1	Male	trans
cg03591123_CD79B	1.15E-31	5.46E-29	-0.874446617	0.874446617	M1	Male	trans
cg11648304_CHMP1AP1	1.17E-31	5.53E-29	-0.515708703	0.515708703	M1	Male	trans
cg11648304_RN7SL797P	1.17E-31	5.53E-29	-0.263204185	0.263204185	M1	Male	trans
cg11648304_ENSG00000232408	1.17E-31	5.53E-29	-1.031417405	1.031417405	M1	Male	trans
cg11648304_H2BP3	1.17E-31	5.53E-29	-0.311427392	0.311427392	M1	Male	trans
cg11648304_RN7SKP226	1.17E-31	5.53E-29	-1.149737869	1.149737869	M1	Male	trans
cg11648304_IFNA17	1.17E-31	5.53E-29	-0.816015341	0.816015341	M1	Male	trans
cg11648304_OR4C10P	1.17E-31	5.53E-29	-1.149737869	1.149737869	M1	Male	trans
cg11648304_LINC00385	1.17E-31	5.53E-29	-0.581364835	0.581364835	M1	Male	trans
cg11648304_GPHB5	1.17E-31	5.53E-29	-0.816015341	0.816015341	M1	Male	trans
cg11648304_SNORD114-9	1.17E-31	5.53E-29	-1.051017883	1.051017883	M1	Male	trans
cg11648304_MIR654	1.17E-31	5.53E-29	-1.149737869	1.149737869	M1	Male	trans
cg11648304_RPS26P54	1.17E-31	5.53E-29	-0.770705841	0.770705841	M1	Male	trans
cg11648304_LINC01665	1.17E-31	5.53E-29	-1.149737869	1.149737869	M1	Male	trans
cg11648304_ENSG00000236075	1.17E-31	5.53E-29	-0.668773834	0.668773834	M1	Male	trans
cg11648304_RNU4-65P	1.17E-31	5.53E-29	-0.551374491	0.551374491	M1	Male	trans
cg11648304_ENSG00000216811	1.17E-31	5.53E-29	-0.385794586	0.385794586	M1	Male	trans
cg04751533_LINC01736	1.22E-31	5.69E-29	-0.759995912	0.759995912	M1	Male	trans
cg04751533_EHHADH-AS1	1.22E-31	5.69E-29	-1.389097222	1.389097222	M1	Male	trans
cg04751533_RNU4-69P	1.22E-31	5.69E-29	-0.778559098	0.778559098	M1	Male	trans
cg04751533_NPVF	1.22E-31	5.69E-29	-1.389097222	1.389097222	M1	Male	trans
cg04751533_RNU6-532P	1.22E-31	5.69E-29	-0.729310229	0.729310229	M1	Male	trans
cg04751533_RNY4P18	1.22E-31	5.69E-29	-0.596546067	0.596546067	M1	Male	trans
cg04751533_OR56A5	1.22E-31	5.69E-29	-0.630636171	0.630636171	M1	Male	trans
cg04751533_RNA5SP347	1.22E-31	5.69E-29	-1.06020453	1.06020453	M1	Male	trans
cg04751533_RN7SL50P	1.22E-31	5.69E-29	-1.389097222	1.389097222	M1	Male	trans
cg04751533_FBLIM1P1	1.22E-31	5.69E-29	-0.985898328	0.985898328	M1	Male	trans
cg04751533_ENSG00000229116	1.22E-31	5.69E-29	-0.778559098	0.778559098	M1	Male	trans
cg04751533_ENSG00000234406	1.22E-31	5.69E-29	-0.389279549	0.389279549	M1	Male	trans
cg04751533_ENSG00000239870	1.22E-31	5.69E-29	-0.617235444	0.617235444	M1	Male	trans
cg04751533_CTBP2P5	1.22E-31	5.69E-29	-1.246144091	1.246144091	M1	Male	trans
cg04751533_ENSG00000108516	1.22E-31	5.69E-29	-0.570629912	0.570629912	M1	Male	trans
cg04751533_ENSG00000226829	1.22E-31	5.69E-29	-1.246144091	1.246144091	M1	Male	trans
cg04751533_ENSG00000235024	1.22E-31	5.69E-29	-0.429063239	0.429063239	M1	Male	trans
cg04751533_ENSG00000242364	1.22E-31	5.69E-29	-0.683407495	0.683407495	M1	Male	trans
cg04751533_RPSAP48	1.22E-31	5.69E-29	-0.623072046	0.623072046	M1	Male	trans
cg04751533_RPL29P28	1.22E-31	5.69E-29	-0.808003197	0.808003197	M1	Male	trans
cg04751533_ENSG00000232444	1.22E-31	5.69E-29	-0.204597172	0.204597172	M1	Male	trans
cg04751533_RPSAP59	1.22E-31	5.69E-29	-0.623072046	0.623072046	M1	Male	trans
cg03005781_HLTF-AS1	1.69E-31	7.87E-29	-1.524655176	1.524655176	M1	Male	trans
cg03005781_MIR548A2	1.69E-31	7.87E-29	-1.524655176	1.524655176	M1	Male	trans
cg03005781_RN7SL22P	1.69E-31	7.87E-29	-1.249546958	1.249546958	M1	Male	trans
cg03005781_SNORD58C	1.69E-31	7.87E-29	-1.226081439	1.226081439	M1	Male	trans
cg03005781_DEFB125	1.69E-31	7.87E-29	-1.524655176	1.524655176	M1	Male	trans
cg03005781_ENSG00000232465	1.69E-31	7.87E-29	-1.524655176	1.524655176	M1	Male	trans
cg03005781_ENSG00000235434	1.69E-31	7.87E-29	-0.750179547	0.750179547	M1	Male	trans
cg03005781_RPL21P131	1.69E-31	7.87E-29	-1.971351079	1.971351079	M1	Male	trans
cg03005781_RNU7-173P	1.69E-31	7.87E-29	-1.408556284	1.408556284	M1	Male	trans
cg03005781_FAM9A	1.69E-31	7.87E-29	-0.963557796	0.963557796	M1	Male	trans
cg03005781_OR5BS1P	1.69E-31	7.87E-29	-1.056864329	1.056864329	M1	Male	trans
cg03005781_ENSG00000225044	1.69E-31	7.87E-29	-2.148187303	2.148187303	M1	Male	trans
cg03005781_ENSG00000226515	1.69E-31	7.87E-29	-2.148187303	2.148187303	M1	Male	trans
cg10251456_CAPZA1P3	1.98E-31	9.18E-29	-0.52770793	0.52770793	M1	Male	trans
cg15889703_LCN15	2.15E-31	9.96E-29	-0.886468324	0.886468324	M1	Male	trans
cg03035495_SLC9A3P3	2.23E-31	1.03E-28	-1.556750051	1.556750051	M1	Male	trans
cg25716065_HOXC10	2.31E-31	1.07E-28	1.614280287	1.614280287	M1	Male	trans
cg12101870_CIR1P3	2.55E-31	1.18E-28	-1.673074551	1.673074551	M1	Male	trans
cg04701257_RPS26P5	2.65E-31	1.23E-28	-2.084131863	2.084131863	M1	Male	trans
cg07784793_LINC01736	2.79E-31	1.28E-28	-1.023797987	1.023797987	M1	Male	trans
cg07784793_RNU4-69P	2.79E-31	1.28E-28	-1.048804639	1.048804639	M1	Male	trans
cg07784793_RNU6-532P	2.79E-31	1.28E-28	-0.982461001	0.982461001	M1	Male	trans
cg07784793_OR56A5	2.79E-31	1.28E-28	-0.849536206	0.849536206	M1	Male	trans
cg07784793_FBLIM1P1	2.79E-31	1.28E-28	-1.32811336	1.32811336	M1	Male	trans
cg07784793_ENSG00000229116	2.79E-31	1.28E-28	-1.048804639	1.048804639	M1	Male	trans
cg07784793_ENSG00000234406	2.79E-31	1.28E-28	-0.52440232	0.52440232	M1	Male	trans
cg07784793_ENSG00000239870	2.79E-31	1.28E-28	-0.831483954	0.831483954	M1	Male	trans
cg07784793_EHHADH-AS1	2.79E-31	1.28E-28	-1.871266566	1.871266566	M1	Male	trans
cg07784793_RPSAP48	2.79E-31	1.28E-28	-0.839346497	0.839346497	M1	Male	trans
cg07784793_RNY4P18	2.79E-31	1.28E-28	-0.803613089	0.803613089	M1	Male	trans
cg07784793_RNA5SP347	2.79E-31	1.28E-28	-1.428211978	1.428211978	M1	Male	trans
cg07784793_RN7SL50P	2.79E-31	1.28E-28	-1.871266566	1.871266566	M1	Male	trans
cg07784793_ENSG00000108516	2.79E-31	1.28E-28	-0.768701182	0.768701182	M1	Male	trans
cg07784793_RPSAP59	2.79E-31	1.28E-28	-0.839346497	0.839346497	M1	Male	trans
cg07784793_ENSG00000242364	2.79E-31	1.28E-28	-0.920624976	0.920624976	M1	Male	trans
cg07784793_CTBP2P5	2.79E-31	1.28E-28	-1.678692994	1.678692994	M1	Male	trans
cg07784793_RPL29P28	2.79E-31	1.28E-28	-1.088469075	1.088469075	M1	Male	trans
cg07784793_ENSG00000226829	2.79E-31	1.28E-28	-1.678692994	1.678692994	M1	Male	trans
cg01844751_LINC01776	2.81E-31	1.28E-28	-0.679889372	0.679889372	M1	Male	trans
cg01844751_RPL27AP3	2.81E-31	1.28E-28	-0.283982526	0.283982526	M1	Male	trans
cg01844751_ENSG00000227206	2.81E-31	1.28E-28	-0.480153066	0.480153066	M1	Male	trans
cg01844751_RNU6-281P	2.81E-31	1.28E-28	-1.168847402	1.168847402	M1	Male	trans
cg01844751_RNU6-1074P	2.81E-31	1.28E-28	-0.829578147	0.829578147	M1	Male	trans
cg01844751_HAND1	2.81E-31	1.28E-28	-0.530644968	0.530644968	M1	Male	trans
cg01844751_LINC02632	2.81E-31	1.28E-28	-1.168847402	1.168847402	M1	Male	trans
cg01844751_OR4C6	2.81E-31	1.28E-28	-1.168847402	1.168847402	M1	Male	trans
cg01844751_PPIAP24	2.81E-31	1.28E-28	-1.168847402	1.168847402	M1	Male	trans
cg01844751_ENSG00000224477	2.81E-31	1.28E-28	-0.738765331	0.738765331	M1	Male	trans
cg01844751_ENSG00000230960	2.81E-31	1.28E-28	-0.52428018	0.52428018	M1	Male	trans
cg01844751_ENSG00000232058	2.81E-31	1.28E-28	-1.168847402	1.168847402	M1	Male	trans
cg01844751_ENSG00000241838	2.81E-31	1.28E-28	-0.148676822	0.148676822	M1	Male	trans
cg03348901_ENSG00000242140	2.91E-31	1.33E-28	0.843697157	0.843697157	M1	Male	trans
cg07139794_SNORA73	3.12E-31	1.43E-28	-0.513647982	0.513647982	M1	Male	trans
cg16068431_ENSG00000228940	3.48E-31	1.59E-28	-2.179292116	2.179292116	M1	Male	trans
cg24432376_WDR4P2	4.30E-31	1.96E-28	-1.00888185	1.00888185	M1	Male	trans
cg04343263_MAGEA11	4.57E-31	2.08E-28	-2.326824984	2.326824984	M1	Male	trans
cg15889703_PRAMEF36P	5.67E-31	2.54E-28	-0.599908266	0.599908266	M1	Male	trans
cg15889703_OR10K2	5.67E-31	2.54E-28	-0.150352517	0.150352517	M1	Male	trans
cg15889703_OR6K6	5.67E-31	2.54E-28	-0.596575088	0.596575088	M1	Male	trans
cg15889703_LINC01682	5.67E-31	2.54E-28	-0.596575088	0.596575088	M1	Male	trans
cg15889703_MTND1P27	5.67E-31	2.54E-28	-1.02561574	1.02561574	M1	Male	trans
cg15889703_MTND4LP16	5.67E-31	2.54E-28	-0.596575088	0.596575088	M1	Male	trans
cg15889703_RPL30P16	5.67E-31	2.54E-28	-1.02561574	1.02561574	M1	Male	trans
cg15889703_LINC02674	5.67E-31	2.54E-28	-0.663220424	0.663220424	M1	Male	trans
cg15889703_OR5BE1P	5.67E-31	2.54E-28	-1.02561574	1.02561574	M1	Male	trans
cg15889703_OR4K2	5.67E-31	2.54E-28	-0.033890758	0.033890758	M1	Male	trans
cg15889703_ZSWIM5P1	5.67E-31	2.54E-28	-1.02561574	1.02561574	M1	Male	trans
cg15889703_TMEM235	5.67E-31	2.54E-28	-0.596575088	0.596575088	M1	Male	trans
cg15889703_OR7A2P	5.67E-31	2.54E-28	-0.095559177	0.095559177	M1	Male	trans
cg15889703_RPS16P9	5.67E-31	2.54E-28	-0.24918304	0.24918304	M1	Male	trans
cg15889703_ENSG00000212618	5.67E-31	2.54E-28	-1.02561574	1.02561574	M1	Male	trans
cg15889703_ENSG00000229911	5.67E-31	2.54E-28	-1.02561574	1.02561574	M1	Male	trans
cg15889703_TSPY11P	5.67E-31	2.54E-28	-1.02561574	1.02561574	M1	Male	trans
cg15889703_CNOT7P2	5.67E-31	2.54E-28	-0.688290802	0.688290802	M1	Male	trans
cg15889703_PYHIN5P	5.67E-31	2.54E-28	-0.727920859	0.727920859	M1	Male	trans
cg15889703_OR2T1	5.67E-31	2.54E-28	-0.025530237	0.025530237	M1	Male	trans
cg15889703_MYT1L-AS1	5.67E-31	2.54E-28	-0.237619377	0.237619377	M1	Male	trans
cg15889703_MTND2P19	5.67E-31	2.54E-28	-0.727920859	0.727920859	M1	Male	trans
cg15889703_OR5AC2	5.67E-31	2.54E-28	-0.101706317	0.101706317	M1	Male	trans
cg15889703_PLSCR5-AS1	5.67E-31	2.54E-28	-0.460034393	0.460034393	M1	Male	trans
cg15889703_OR11A1	5.67E-31	2.54E-28	-0.017527886	0.017527886	M1	Male	trans
cg15889703_RPL32P23	5.67E-31	2.54E-28	-0.727920859	0.727920859	M1	Male	trans
cg15889703_SLIT1-AS1	5.67E-31	2.54E-28	-0.310412822	0.310412822	M1	Male	trans
cg15889703_OR4A15	5.67E-31	2.54E-28	-0.727920859	0.727920859	M1	Male	trans
cg15889703_OR2AH1P	5.67E-31	2.54E-28	-0.102064745	0.102064745	M1	Male	trans
cg15889703_OR10G8	5.67E-31	2.54E-28	-0.449842362	0.449842362	M1	Male	trans
cg15889703_OR8G1	5.67E-31	2.54E-28	-0.271652112	0.271652112	M1	Male	trans
cg15889703_OR4Q2	5.67E-31	2.54E-28	-0.011093899	0.011093899	M1	Male	trans
cg15889703_OR4K13	5.67E-31	2.54E-28	-0.046854735	0.046854735	M1	Male	trans
cg15889703_SNORA70	5.67E-31	2.54E-28	-0.899684724	0.899684724	M1	Male	trans
cg15889703_ENSG00000213717	5.67E-31	2.54E-28	-0.460034393	0.460034393	M1	Male	trans
cg15889703_GAPDHP77	5.67E-31	2.54E-28	-0.920068786	0.920068786	M1	Male	trans
cg15889703_ENSG00000225662	5.67E-31	2.54E-28	-0.344145401	0.344145401	M1	Male	trans
cg15889703_ENSG00000235810	5.67E-31	2.54E-28	-0.504582021	0.504582021	M1	Male	trans
cg15889703_ENSG00000241828	5.67E-31	2.54E-28	-0.344145401	0.344145401	M1	Male	trans
cg15889703_OR2M2	5.67E-31	2.54E-28	-0.013411757	0.013411757	M1	Male	trans
cg15889703_FEM1AP3	5.67E-31	2.54E-28	-0.45977751	0.45977751	M1	Male	trans
cg15889703_OR6C70	5.67E-31	2.54E-28	-0.25090313	0.25090313	M1	Male	trans
cg15889703_ENSG00000226433	5.67E-31	2.54E-28	-0.201426933	0.201426933	M1	Male	trans
cg15889703_ENSG00000233574	5.67E-31	2.54E-28	-0.069828628	0.069828628	M1	Male	trans
cg15889703_NCLP2	5.67E-31	2.54E-28	-0.45572504	0.45572504	M1	Male	trans
cg15889703_OR9K2	5.67E-31	2.54E-28	-0.03473542	0.03473542	M1	Male	trans
cg14846514_ENSG00000241838	5.97E-31	2.66E-28	-0.2818982	0.2818982	M1	Male	trans
cg14846514_LINC01776	5.97E-31	2.66E-28	-1.28910201	1.28910201	M1	Male	trans
cg14846514_RPL27AP3	5.97E-31	2.66E-28	-0.538444135	0.538444135	M1	Male	trans
cg14846514_ENSG00000227206	5.97E-31	2.66E-28	-0.910392644	0.910392644	M1	Male	trans
cg14846514_RNU6-1074P	5.97E-31	2.66E-28	-1.572918919	1.572918919	M1	Male	trans
cg14846514_HAND1	5.97E-31	2.66E-28	-1.006127648	1.006127648	M1	Male	trans
cg14846514_ENSG00000224477	5.97E-31	2.66E-28	-1.400733579	1.400733579	M1	Male	trans
cg14846514_ENSG00000230960	5.97E-31	2.66E-28	-0.994059713	0.994059713	M1	Male	trans
cg14846514_RNU6-281P	5.97E-31	2.66E-28	-2.216189276	2.216189276	M1	Male	trans
cg14846514_LINC02632	5.97E-31	2.66E-28	-2.216189276	2.216189276	M1	Male	trans
cg14846514_OR4C6	5.97E-31	2.66E-28	-2.216189276	2.216189276	M1	Male	trans
cg14846514_PPIAP24	5.97E-31	2.66E-28	-2.216189276	2.216189276	M1	Male	trans
cg14846514_ENSG00000232058	5.97E-31	2.66E-28	-2.216189276	2.216189276	M1	Male	trans
cg03220912_DAZ2	6.37E-31	2.84E-28	-0.312542383	0.312542383	M1	Male	trans
cg19922774_CRIP1P2	6.83E-31	3.04E-28	-1.508208752	1.508208752	M1	Male	trans
cg15889703_DAZ2	8.62E-31	3.84E-28	-0.196267605	0.196267605	M1	Male	trans
cg18305853_ARHGDIG	9.99E-31	4.45E-28	-0.160649014	0.160649014	M1	Male	trans
cg20567311_RNU6-1218P	1.05E-30	4.68E-28	-1.677345692	1.677345692	M1	Male	trans
cg15299008_PABPC1P6	1.07E-30	4.75E-28	0.522252986	0.522252986	M1	Male	trans
cg04343263_MIR557	1.10E-30	4.82E-28	-0.7251854	0.7251854	M1	Male	trans
cg04343263_MTCO1P42	1.10E-30	4.82E-28	-1.042371884	1.042371884	M1	Male	trans
cg04343263_MTND6P11	1.10E-30	4.82E-28	-0.259447608	0.259447608	M1	Male	trans
cg04343263_RNU6-1135P	1.10E-30	4.82E-28	-2.084743768	2.084743768	M1	Male	trans
cg04343263_RNU4-17P	1.10E-30	4.82E-28	-1.559568134	1.559568134	M1	Male	trans
cg04343263_ENSG00000199196	1.10E-30	4.82E-28	-1.042371884	1.042371884	M1	Male	trans
cg04343263_ENSG00000212558	1.10E-30	4.82E-28	-1.559568134	1.559568134	M1	Male	trans
cg04343263_ENSG00000228776	1.10E-30	4.82E-28	-1.042371884	1.042371884	M1	Male	trans
cg04343263_FAM197Y3	1.10E-30	4.82E-28	-1.649364154	1.649364154	M1	Male	trans
cg04343263_ENSG00000234713	1.10E-30	4.82E-28	-1.649364154	1.649364154	M1	Male	trans
cg04343263_RNU7-7P	1.10E-30	4.82E-28	-2.164746926	2.164746926	M1	Male	trans
cg04343263_HMGN2P18	1.10E-30	4.82E-28	-2.323898012	2.323898012	M1	Male	trans
cg04343263_RNU6-961P	1.10E-30	4.82E-28	-2.323898012	2.323898012	M1	Male	trans
cg04343263_RNU6-235P	1.10E-30	4.82E-28	-2.323898012	2.323898012	M1	Male	trans
cg04343263_MIR489	1.10E-30	4.82E-28	-2.323898012	2.323898012	M1	Male	trans
cg04343263_RNU6-1329P	1.10E-30	4.82E-28	-1.351753494	1.351753494	M1	Male	trans
cg04343263_RNASE9	1.10E-30	4.82E-28	-2.323898012	2.323898012	M1	Male	trans
cg04343263_RPL21P129	1.10E-30	4.82E-28	-1.351753494	1.351753494	M1	Male	trans
cg04343263_LINC01718	1.10E-30	4.82E-28	-2.323898012	2.323898012	M1	Male	trans
cg04343263_ENSG00000212589	1.10E-30	4.82E-28	-2.323898012	2.323898012	M1	Male	trans
cg04343263_ENSG00000225046	1.10E-30	4.82E-28	-2.323898012	2.323898012	M1	Male	trans
cg04343263_NDUFB3P5	1.10E-30	4.82E-28	-2.323898012	2.323898012	M1	Male	trans
cg04343263_ENSG00000230920	1.10E-30	4.82E-28	-2.323898012	2.323898012	M1	Male	trans
cg04343263_NFYCP1	1.10E-30	4.82E-28	-2.323898012	2.323898012	M1	Male	trans
cg04343263_ENSG00000236387	1.10E-30	4.82E-28	-2.323898012	2.323898012	M1	Male	trans
cg04343263_ENSG00000240624	1.10E-30	4.82E-28	-2.323898012	2.323898012	M1	Male	trans
cg03119028_RNA5SP366	1.11E-30	4.82E-28	1.023449185	1.023449185	M1	Male	trans
cg03119028_ENSG00000217483	1.11E-30	4.82E-28	1.023449185	1.023449185	M1	Male	trans
cg03119028_SALL4P2	1.11E-30	4.82E-28	1.023449185	1.023449185	M1	Male	trans
cg03119028_ENSG00000241385	1.11E-30	4.82E-28	1.023449185	1.023449185	M1	Male	trans
cg03119028_RNU1-74P	1.11E-30	4.82E-28	0.516565992	0.516565992	M1	Male	trans
cg03119028_MTND4LP11	1.11E-30	4.82E-28	0.838778391	0.838778391	M1	Male	trans
cg03119028_RN7SL309P	1.11E-30	4.82E-28	0.729149731	0.729149731	M1	Male	trans
cg03119028_HSPE1P12	1.11E-30	4.82E-28	0.838778391	0.838778391	M1	Male	trans
cg03119028_RNU7-120P	1.11E-30	4.82E-28	0.322097787	0.322097787	M1	Male	trans
cg03119028_PTPRD-AS2	1.11E-30	4.82E-28	1.293607179	1.293607179	M1	Male	trans
cg03119028_HNRNPA1P63	1.11E-30	4.82E-28	1.184728084	1.184728084	M1	Male	trans
cg03119028_MTND4P21	1.11E-30	4.82E-28	1.442005103	1.442005103	M1	Male	trans
cg03119028_NBPF22P	1.11E-30	4.82E-28	0.230051878	0.230051878	M1	Male	trans
cg03119028_LINC00708	1.11E-30	4.82E-28	1.442005103	1.442005103	M1	Male	trans
cg03119028_SNORD115-48	1.11E-30	4.82E-28	0.365195644	0.365195644	M1	Male	trans
cg03119028_PABPC1L2B-AS1	1.11E-30	4.82E-28	0.248796941	0.248796941	M1	Male	trans
cg03119028_ENSG00000227075	1.11E-30	4.82E-28	1.442005103	1.442005103	M1	Male	trans
cg03119028_ENSG00000231963	1.11E-30	4.82E-28	0.337599252	0.337599252	M1	Male	trans
cg03119028_ENSG00000235435	1.11E-30	4.82E-28	1.442005103	1.442005103	M1	Male	trans
cg03220912_OR10K2	1.12E-30	4.82E-28	-0.239160766	0.239160766	M1	Male	trans
cg03220912_OR7A2P	1.12E-30	4.82E-28	-0.152002816	0.152002816	M1	Male	trans
cg03220912_PRAMEF36P	1.12E-30	4.82E-28	-0.954254194	0.954254194	M1	Male	trans
cg03220912_OR6K6	1.12E-30	4.82E-28	-0.948952218	0.948952218	M1	Male	trans
cg03220912_LINC01682	1.12E-30	4.82E-28	-0.948952218	0.948952218	M1	Male	trans
cg03220912_OR2M2	1.12E-30	4.82E-28	-0.021333637	0.021333637	M1	Male	trans
cg03220912_MTND1P27	1.12E-30	4.82E-28	-1.631412963	1.631412963	M1	Male	trans
cg03220912_MTND4LP16	1.12E-30	4.82E-28	-0.948952218	0.948952218	M1	Male	trans
cg03220912_OR5AC2	1.12E-30	4.82E-28	-0.161780867	0.161780867	M1	Male	trans
cg03220912_RPL30P16	1.12E-30	4.82E-28	-1.631412963	1.631412963	M1	Male	trans
cg03220912_SLIT1-AS1	1.12E-30	4.82E-28	-0.493763388	0.493763388	M1	Male	trans
cg03220912_LINC02674	1.12E-30	4.82E-28	-1.054962746	1.054962746	M1	Male	trans
cg03220912_OR5BE1P	1.12E-30	4.82E-28	-1.631412963	1.631412963	M1	Male	trans
cg03220912_OR2AH1P	1.12E-30	4.82E-28	-0.162351007	0.162351007	M1	Male	trans
cg03220912_OR8G1	1.12E-30	4.82E-28	-0.43210801	0.43210801	M1	Male	trans
cg03220912_OR4Q2	1.12E-30	4.82E-28	-0.017646698	0.017646698	M1	Male	trans
cg03220912_OR4K13	1.12E-30	4.82E-28	-0.074530274	0.074530274	M1	Male	trans
cg03220912_ZSWIM5P1	1.12E-30	4.82E-28	-1.631412963	1.631412963	M1	Male	trans
cg03220912_TMEM235	1.12E-30	4.82E-28	-0.948952218	0.948952218	M1	Male	trans
cg03220912_RPS16P9	1.12E-30	4.82E-28	-0.396367202	0.396367202	M1	Male	trans
cg03220912_Y_RNA	1.12E-30	4.82E-28	-1.631412963	1.631412963	M1	Male	trans
cg03220912_ENSG00000212618	1.12E-30	4.82E-28	-1.631412963	1.631412963	M1	Male	trans
cg03220912_ENSG00000229911	1.12E-30	4.82E-28	-1.631412963	1.631412963	M1	Male	trans
cg03220912_TSPY11P	1.12E-30	4.82E-28	-1.631412963	1.631412963	M1	Male	trans
cg03220912_CNOT7P2	1.12E-30	4.82E-28	-1.094841364	1.094841364	M1	Male	trans
cg03220912_PYHIN5P	1.12E-30	4.82E-28	-1.157879583	1.157879583	M1	Male	trans
cg03220912_OR2T1	1.12E-30	4.82E-28	-0.040610101	0.040610101	M1	Male	trans
cg03220912_MYT1L-AS1	1.12E-30	4.82E-28	-0.377973267	0.377973267	M1	Male	trans
cg03220912_MTND2P19	1.12E-30	4.82E-28	-1.157879583	1.157879583	M1	Male	trans
cg03220912_PLSCR5-AS1	1.12E-30	4.82E-28	-0.731761461	0.731761461	M1	Male	trans
cg03220912_OR11A1	1.12E-30	4.82E-28	-0.027881028	0.027881028	M1	Male	trans
cg03220912_RPL32P23	1.12E-30	4.82E-28	-1.157879583	1.157879583	M1	Male	trans
cg03220912_OR4A15	1.12E-30	4.82E-28	-1.157879583	1.157879583	M1	Male	trans
cg03220912_OR10G8	1.12E-30	4.82E-28	-0.715549335	0.715549335	M1	Male	trans
cg03220912_OR9K2	1.12E-30	4.82E-28	-0.055252481	0.055252481	M1	Male	trans
cg03220912_OR6C70	1.12E-30	4.82E-28	-0.399103292	0.399103292	M1	Male	trans
cg03220912_SNORA70	1.12E-30	4.82E-28	-1.43109867	1.43109867	M1	Male	trans
cg03220912_ENSG00000213717	1.12E-30	4.82E-28	-0.731761461	0.731761461	M1	Male	trans
cg03220912_GAPDHP77	1.12E-30	4.82E-28	-1.463522921	1.463522921	M1	Male	trans
cg03220912_ENSG00000225662	1.12E-30	4.82E-28	-0.547420682	0.547420682	M1	Male	trans
cg03220912_ENSG00000233574	1.12E-30	4.82E-28	-0.111074083	0.111074083	M1	Male	trans
cg03220912_ENSG00000235810	1.12E-30	4.82E-28	-0.802621896	0.802621896	M1	Male	trans
cg03220912_ENSG00000241828	1.12E-30	4.82E-28	-0.547420682	0.547420682	M1	Male	trans
cg03220912_FEM1AP3	1.12E-30	4.82E-28	-0.731352846	0.731352846	M1	Male	trans
cg03220912_OR4K2	1.12E-30	4.82E-28	-0.053908906	0.053908906	M1	Male	trans
cg03220912_ENSG00000226433	1.12E-30	4.82E-28	-0.320403145	0.320403145	M1	Male	trans
cg03220912_NCLP2	1.12E-30	4.82E-28	-0.724906716	0.724906716	M1	Male	trans
cg25716065_FAR2P1	1.19E-30	5.11E-28	1.100373951	1.100373951	M1	Male	trans
cg22762615_ENSG00000206961	1.21E-30	5.21E-28	0.29740999	0.29740999	M1	Male	trans
cg09435249_ENSG00000236355	1.31E-30	5.63E-28	-0.949853607	0.949853607	M1	Male	trans
cg23127183_ENSG00000214614	1.65E-30	7.09E-28	1.38311977	1.38311977	M1	Male	trans
cg19344682_HTATSF1P1	1.86E-30	7.96E-28	-0.677004158	0.677004158	M1	Male	trans
cg13011999_SSX1	1.88E-30	8.04E-28	0.714157644	0.714157644	M1	Male	trans
cg25716065_DIRAS1	1.92E-30	8.20E-28	1.29834933	1.29834933	M1	Male	trans
cg22836400_RN7SKP231	2.22E-30	9.41E-28	0.719228003	0.719228003	M1	Male	trans
cg22836400_PCDH9-AS1	2.22E-30	9.41E-28	0.719228003	0.719228003	M1	Male	trans
cg22836400_LINC01788	2.22E-30	9.41E-28	0.589450767	0.589450767	M1	Male	trans
cg22836400_RNU6-95P	2.22E-30	9.41E-28	1.012216853	1.012216853	M1	Male	trans
cg22836400_KRT18P42	2.22E-30	9.41E-28	0.978696736	0.978696736	M1	Male	trans
cg22836400_MTND6P24	2.22E-30	9.41E-28	0.672061488	0.672061488	M1	Male	trans
cg22836400_ENSG00000237699	2.22E-30	9.41E-28	0.909081292	0.909081292	M1	Male	trans
cg22836400_REG1CP	2.22E-30	9.41E-28	1.013367801	1.013367801	M1	Male	trans
cg22836400_MTND5P27	2.22E-30	9.41E-28	1.013367801	1.013367801	M1	Male	trans
cg22836400_SLC6A18	2.22E-30	9.41E-28	1.013367801	1.013367801	M1	Male	trans
cg22836400_MIR509-2	2.22E-30	9.41E-28	1.013367801	1.013367801	M1	Male	trans
cg22836400_MIR509-3	2.22E-30	9.41E-28	1.013367801	1.013367801	M1	Male	trans
cg22836400_TRIM51GP	2.22E-30	9.41E-28	1.013367801	1.013367801	M1	Male	trans
cg22836400_D21S2088E	2.22E-30	9.41E-28	1.013367801	1.013367801	M1	Male	trans
cg22836400_ENSG00000237555	2.22E-30	9.41E-28	1.013367801	1.013367801	M1	Male	trans
cg19585707_LINC01349	2.22E-30	9.41E-28	-1.996870482	1.996870482	M1	Male	trans
cg19585707_RNU6-41P	2.22E-30	9.41E-28	-0.891872246	0.891872246	M1	Male	trans
cg19585707_RPS3AP7	2.22E-30	9.41E-28	-0.625983562	0.625983562	M1	Male	trans
cg19585707_LINC02587	2.22E-30	9.41E-28	-0.401461172	0.401461172	M1	Male	trans
cg19585707_HMGN2P11	2.22E-30	9.41E-28	-1.009717353	1.009717353	M1	Male	trans
cg19585707_MIR541	2.22E-30	9.41E-28	-1.996870482	1.996870482	M1	Male	trans
cg19585707_ELOCP24	2.22E-30	9.41E-28	-1.996870482	1.996870482	M1	Male	trans
cg19585707_ENSG00000240827	2.22E-30	9.41E-28	-1.996870482	1.996870482	M1	Male	trans
cg19585707_ENSG00000243655	2.22E-30	9.41E-28	-1.996870482	1.996870482	M1	Male	trans
cg19585707_NFU1P2	2.22E-30	9.41E-28	-1.161529739	1.161529739	M1	Male	trans
cg19585707_RNU6-17P	2.22E-30	9.41E-28	-0.693278561	0.693278561	M1	Male	trans
cg19585707_ENSG00000232299	2.22E-30	9.41E-28	-1.119202931	1.119202931	M1	Male	trans
cg19585707_TNR-IT1	2.22E-30	9.41E-28	-1.417259525	1.417259525	M1	Male	trans
cg19585707_RN7SL41P	2.22E-30	9.41E-28	-0.353041028	0.353041028	M1	Male	trans
cg19585707_TUBA3C	2.22E-30	9.41E-28	-1.417259525	1.417259525	M1	Male	trans
cg19585707_ENSG00000187472	2.22E-30	9.41E-28	-1.417259525	1.417259525	M1	Male	trans
cg19585707_ENSG00000230968	2.22E-30	9.41E-28	-1.80078862	1.80078862	M1	Male	trans
cg19585707_ENSG00000231603	2.22E-30	9.41E-28	-0.820298255	0.820298255	M1	Male	trans
cg18305853_OR6C66P	2.30E-30	9.71E-28	-0.253673823	0.253673823	M1	Male	trans
cg08847335_RNU1-89P	2.54E-30	1.07E-27	-0.855465586	0.855465586	M1	Male	trans
cg10664162_PRB3	2.58E-30	1.09E-27	-1.189456332	1.189456332	M1	Male	trans
cg07102783_TMEM229A	2.61E-30	1.10E-27	-0.496787225	0.496787225	M1	Male	trans
cg07110166_LRRC72	2.82E-30	1.19E-27	-0.566617535	0.566617535	M1	Male	trans
cg03560018_H2BW1	2.91E-30	1.23E-27	1.220637274	1.220637274	M1	Male	trans
cg09671109_ARHGDIG	2.92E-30	1.23E-27	0.161934668	0.161934668	M1	Male	trans
cg18499401_ENSG00000237539	2.97E-30	1.25E-27	-0.957157428	0.957157428	M1	Male	trans
cg18305853_OR2V1	3.07E-30	1.29E-27	-0.087676302	0.087676302	M1	Male	trans
cg09480417_UQCRHP4	3.43E-30	1.42E-27	-1.235429042	1.235429042	M1	Male	trans
cg09480417_RNU6-746P	3.43E-30	1.42E-27	-1.235429042	1.235429042	M1	Male	trans
cg09480417_OOEP-AS1	3.43E-30	1.42E-27	-0.251459798	0.251459798	M1	Male	trans
cg09480417_NACAP7	3.43E-30	1.42E-27	-1.235429042	1.235429042	M1	Male	trans
cg09480417_LBX1-AS1	3.43E-30	1.42E-27	-0.952671107	0.952671107	M1	Male	trans
cg09480417_LINC01567	3.43E-30	1.42E-27	-1.235429042	1.235429042	M1	Male	trans
cg09480417_RNU7-97P	3.43E-30	1.42E-27	-1.235429042	1.235429042	M1	Male	trans
cg09480417_RNU6-938P	3.43E-30	1.42E-27	-0.952671107	0.952671107	M1	Male	trans
cg09480417_KRTAP15-1	3.43E-30	1.42E-27	-1.235429042	1.235429042	M1	Male	trans
cg09480417_KRTAP21-4P	3.43E-30	1.42E-27	-1.235429042	1.235429042	M1	Male	trans
cg09480417_ENSG00000237342	3.43E-30	1.42E-27	-1.235429042	1.235429042	M1	Male	trans
cg09480417_NACAP2	3.43E-30	1.42E-27	-1.712919971	1.712919971	M1	Male	trans
cg09480417_RNU6-1017P	3.43E-30	1.42E-27	-1.106110767	1.106110767	M1	Male	trans
cg09480417_ENSG00000215263	3.43E-30	1.42E-27	-0.536978994	0.536978994	M1	Male	trans
cg09480417_NDUFB4P4	3.43E-30	1.42E-27	-1.356407734	1.356407734	M1	Male	trans
cg09480417_MTND1P28	3.43E-30	1.42E-27	-2.123916163	2.123916163	M1	Male	trans
cg09480417_LINC02049	3.43E-30	1.42E-27	-1.037509239	1.037509239	M1	Male	trans
cg09480417_RNA5SP188	3.43E-30	1.42E-27	-1.507428969	1.507428969	M1	Male	trans
cg09480417_RPL35AP3	3.43E-30	1.42E-27	-2.123916163	2.123916163	M1	Male	trans
cg09480417_MTCO2P31	3.43E-30	1.42E-27	-2.123916163	2.123916163	M1	Male	trans
cg09480417_VN1R25P	3.43E-30	1.42E-27	-1.818047014	1.818047014	M1	Male	trans
cg09480417_SEPTIN14P1	3.43E-30	1.42E-27	-1.744975189	1.744975189	M1	Male	trans
cg09480417_MIR592	3.43E-30	1.42E-27	-2.123916163	2.123916163	M1	Male	trans
cg09480417_MTATP6P23	3.43E-30	1.42E-27	-2.123916163	2.123916163	M1	Male	trans
cg09480417_RNA5SP328	3.43E-30	1.42E-27	-0.612413382	0.612413382	M1	Male	trans
cg09480417_OR51A5P	3.43E-30	1.42E-27	-2.123916163	2.123916163	M1	Male	trans
cg09480417_TCEAL4P1	3.43E-30	1.42E-27	-2.123916163	2.123916163	M1	Male	trans
cg09480417_FABP5P4	3.43E-30	1.42E-27	-2.123916163	2.123916163	M1	Male	trans
cg09480417_LINC00404	3.43E-30	1.42E-27	-2.123916163	2.123916163	M1	Male	trans
cg09480417_KRTAP4-8	3.43E-30	1.42E-27	-1.507428969	1.507428969	M1	Male	trans
cg09480417_RPL32P31	3.43E-30	1.42E-27	-2.123916163	2.123916163	M1	Male	trans
cg09480417_MIR520A	3.43E-30	1.42E-27	-2.123916163	2.123916163	M1	Male	trans
cg09480417_RPL7P58	3.43E-30	1.42E-27	-1.507428969	1.507428969	M1	Male	trans
cg09480417_ENSG00000219190	3.43E-30	1.42E-27	-2.123916163	2.123916163	M1	Male	trans
cg09480417_ENSG00000225813	3.43E-30	1.42E-27	-1.521690677	1.521690677	M1	Male	trans
cg09480417_ARL5AP1	3.43E-30	1.42E-27	-2.123916163	2.123916163	M1	Male	trans
cg09480417_ENSG00000228194	3.43E-30	1.42E-27	-2.123916163	2.123916163	M1	Male	trans
cg09480417_ENSG00000229603	3.43E-30	1.42E-27	-2.123916163	2.123916163	M1	Male	trans
cg09480417_ENSG00000233379	3.43E-30	1.42E-27	-0.711864259	0.711864259	M1	Male	trans
cg09480417_ENSG00000234108	3.43E-30	1.42E-27	-1.507428969	1.507428969	M1	Male	trans
cg09480417_ENSG00000242162	3.43E-30	1.42E-27	-0.505418493	0.505418493	M1	Male	trans
cg09480417_ENSG00000243620	3.43E-30	1.42E-27	-2.123916163	2.123916163	M1	Male	trans
cg15889703_FSTL5	3.47E-30	1.44E-27	-0.081591851	0.081591851	M1	Male	trans
cg10664162_PRB4	3.51E-30	1.45E-27	-1.194095052	1.194095052	M1	Male	trans
cg03591123_CD79A	3.54E-30	1.47E-27	-0.883958384	0.883958384	M1	Male	trans
cg20935363_SNORD52	3.66E-30	1.52E-27	1.357079849	1.357079849	M1	Male	trans
cg08701227_CRIP1P2	3.79E-30	1.57E-27	-1.667410926	1.667410926	M1	Male	trans
cg10664162_MTRES1P1	4.29E-30	1.76E-27	-0.273383885	0.273383885	M1	Male	trans
cg10664162_GJD2	4.29E-30	1.76E-27	-0.220622029	0.220622029	M1	Male	trans
cg10664162_SLC10A2	4.29E-30	1.76E-27	-0.58934638	0.58934638	M1	Male	trans
cg10664162_RPL15P20	4.29E-30	1.76E-27	-0.696793294	0.696793294	M1	Male	trans
cg10664162_ENSG00000237503	4.29E-30	1.76E-27	-0.385305137	0.385305137	M1	Male	trans
cg10664162_CYCSP53	4.29E-30	1.76E-27	-1.197908167	1.197908167	M1	Male	trans
cg10664162_AHCYP4	4.29E-30	1.76E-27	-0.850203744	0.850203744	M1	Male	trans
cg10664162_RPL5P15	4.29E-30	1.76E-27	-1.197908167	1.197908167	M1	Male	trans
cg10664162_OLIG3	4.29E-30	1.76E-27	-1.197908167	1.197908167	M1	Male	trans
cg10664162_TAS2R16	4.29E-30	1.76E-27	-0.537315229	0.537315229	M1	Male	trans
cg10664162_TRIM77	4.29E-30	1.76E-27	-1.197908167	1.197908167	M1	Male	trans
cg10664162_MIR1252	4.29E-30	1.76E-27	-0.323106724	0.323106724	M1	Male	trans
cg10664162_TRAV9-1	4.29E-30	1.76E-27	-0.850203744	0.850203744	M1	Male	trans
cg10664162_MIR329-1	4.29E-30	1.76E-27	-0.850203744	0.850203744	M1	Male	trans
cg10664162_MIR184	4.29E-30	1.76E-27	-1.197908167	1.197908167	M1	Male	trans
cg10664162_IGLV2-33	4.29E-30	1.76E-27	-1.197908167	1.197908167	M1	Male	trans
cg10664162_ENSG00000228361	4.29E-30	1.76E-27	-1.197908167	1.197908167	M1	Male	trans
cg10664162_ENSG00000232089	4.29E-30	1.76E-27	-1.197908167	1.197908167	M1	Male	trans
cg10664162_ENSG00000232418	4.29E-30	1.76E-27	-1.197908167	1.197908167	M1	Male	trans
cg10664162_ENSG00000237498	4.29E-30	1.76E-27	-0.850203744	0.850203744	M1	Male	trans
cg10664162_ENSG00000242545	4.29E-30	1.76E-27	-0.850203744	0.850203744	M1	Male	trans
cg01037617_SNCB	4.41E-30	1.80E-27	0.45349925	0.45349925	M1	Male	trans
cg01037617_HNRNPA1P64	4.41E-30	1.80E-27	1.430478365	1.430478365	M1	Male	trans
cg01037617_MRPS21P2	4.41E-30	1.80E-27	0.856596908	0.856596908	M1	Male	trans
cg01037617_HNRNPA1P46	4.41E-30	1.80E-27	1.74112282	1.74112282	M1	Male	trans
cg01037617_LINC01304	4.41E-30	1.80E-27	1.561942447	1.561942447	M1	Male	trans
cg01037617_CYCSP8	4.41E-30	1.80E-27	1.74112282	1.74112282	M1	Male	trans
cg01037617_EIF4BP4	4.41E-30	1.80E-27	1.74112282	1.74112282	M1	Male	trans
cg01037617_ATOH1	4.41E-30	1.80E-27	1.012767704	1.012767704	M1	Male	trans
cg01037617_MRPL42P3	4.41E-30	1.80E-27	1.012767704	1.012767704	M1	Male	trans
cg01037617_ANKRD49P4	4.41E-30	1.80E-27	1.74112282	1.74112282	M1	Male	trans
cg01037617_RNU6-246P	4.41E-30	1.80E-27	1.012767704	1.012767704	M1	Male	trans
cg01037617_OR51T1	4.41E-30	1.80E-27	0.715239183	0.715239183	M1	Male	trans
cg01037617_LINC00395	4.41E-30	1.80E-27	1.235745093	1.235745093	M1	Male	trans
cg01037617_ELK2AP	4.41E-30	1.80E-27	0.252029992	0.252029992	M1	Male	trans
cg01037617_ENSG00000225325	4.41E-30	1.80E-27	1.74112282	1.74112282	M1	Male	trans
cg01037617_ENSG00000229532	4.41E-30	1.80E-27	1.74112282	1.74112282	M1	Male	trans
cg01037617_ENSG00000234296	4.41E-30	1.80E-27	0.654371142	0.654371142	M1	Male	trans
cg01037617_ENSG00000235350	4.41E-30	1.80E-27	1.235745093	1.235745093	M1	Male	trans
cg01037617_ENSG00000236544	4.41E-30	1.80E-27	1.235745093	1.235745093	M1	Male	trans
cg01037617_ENSG00000237378	4.41E-30	1.80E-27	1.383973914	1.383973914	M1	Male	trans
cg01037617_OR6C75	4.41E-30	1.80E-27	0.236905325	0.236905325	M1	Male	trans
cg01037617_OR4N5	4.41E-30	1.80E-27	0.131014125	0.131014125	M1	Male	trans
cg01037617_RNU6-616P	4.41E-30	1.80E-27	0.97586187	0.97586187	M1	Male	trans
cg12481610_NANOGP9	4.52E-30	1.84E-27	-0.900432988	0.900432988	M1	Male	trans
cg08183793_ENSG00000242140	4.84E-30	1.97E-27	-1.592287932	1.592287932	M1	Male	trans
cg20935363_NFU1P1	5.43E-30	2.20E-27	0.987265701	0.987265701	M1	Male	trans
cg20935363_HMGB3P20	5.43E-30	2.20E-27	0.987265701	0.987265701	M1	Male	trans
cg20935363_ENSG00000220131	5.43E-30	2.20E-27	0.684355334	0.684355334	M1	Male	trans
cg20935363_RNU6-1180P	5.43E-30	2.20E-27	1.322583398	1.322583398	M1	Male	trans
cg20935363_MIR584	5.43E-30	2.20E-27	0.941177053	0.941177053	M1	Male	trans
cg20935363_OR6N2	5.43E-30	2.20E-27	0.245001914	0.245001914	M1	Male	trans
cg20935363_PRSS40B	5.43E-30	2.20E-27	0.809123842	0.809123842	M1	Male	trans
cg20935363_RNU6-660P	5.43E-30	2.20E-27	1.391023804	1.391023804	M1	Male	trans
cg20935363_HMGB1P13	5.43E-30	2.20E-27	0.933516182	0.933516182	M1	Male	trans
cg20935363_RN7SL83P	5.43E-30	2.20E-27	0.703371043	0.703371043	M1	Male	trans
cg20935363_RNU6-710P	5.43E-30	2.20E-27	1.391023804	1.391023804	M1	Male	trans
cg20935363_RNU6-332P	5.43E-30	2.20E-27	1.391023804	1.391023804	M1	Male	trans
cg20935363_ENSG00000213798	5.43E-30	2.20E-27	1.391023804	1.391023804	M1	Male	trans
cg20935363_ENSG00000227338	5.43E-30	2.20E-27	1.391023804	1.391023804	M1	Male	trans
cg03220912_LCN15	5.73E-30	2.32E-27	-1.405876256	1.405876256	M1	Male	trans
cg15889703_UNCX	6.23E-30	2.52E-27	-0.141234144	0.141234144	M1	Male	trans
cg20945463_RNF2P1	6.88E-30	2.77E-27	-0.454476644	0.454476644	M1	Male	trans
cg20945463_RN7SL299P	6.88E-30	2.77E-27	-1.961127038	1.961127038	M1	Male	trans
cg20945463_RN7SL201P	6.88E-30	2.77E-27	-1.961127038	1.961127038	M1	Male	trans
cg20945463_MARK2P14	6.88E-30	2.77E-27	-1.961127038	1.961127038	M1	Male	trans
cg20945463_MARK2P10	6.88E-30	2.77E-27	-1.961127038	1.961127038	M1	Male	trans
cg20945463_ENSG00000229395	6.88E-30	2.77E-27	-1.961127038	1.961127038	M1	Male	trans
cg20945463_TPT1P2	6.88E-30	2.77E-27	-0.879652926	0.879652926	M1	Male	trans
cg20945463_RPL7AP7	6.88E-30	2.77E-27	-1.140738669	1.140738669	M1	Male	trans
cg20945463_LINC02643	6.88E-30	2.77E-27	-0.62622243	0.62622243	M1	Male	trans
cg20945463_MIR1237	6.88E-30	2.77E-27	-0.879652926	0.879652926	M1	Male	trans
cg20945463_ENSG00000214210	6.88E-30	2.77E-27	-1.496796435	1.496796435	M1	Male	trans
cg20945463_ENSG00000220076	6.88E-30	2.77E-27	-0.658056253	0.658056253	M1	Male	trans
cg20945463_ENSG00000239674	6.88E-30	2.77E-27	-1.140738669	1.140738669	M1	Male	trans
cg20945463_RN7SKP27	6.88E-30	2.77E-27	-1.391890961	1.391890961	M1	Male	trans
cg20945463_ENSG00000226169	6.88E-30	2.77E-27	-1.391890961	1.391890961	M1	Male	trans
cg25716065_PDX1	7.80E-30	3.14E-27	1.682553063	1.682553063	M1	Male	trans
cg12656219_UQCRHP4	9.76E-30	3.87E-27	-1.05999374	1.05999374	M1	Male	trans
cg12656219_RNU6-746P	9.76E-30	3.87E-27	-1.05999374	1.05999374	M1	Male	trans
cg12656219_NACAP7	9.76E-30	3.87E-27	-1.05999374	1.05999374	M1	Male	trans
cg12656219_LBX1-AS1	9.76E-30	3.87E-27	-0.817388434	0.817388434	M1	Male	trans
cg12656219_RNU6-1017P	9.76E-30	3.87E-27	-0.949039118	0.949039118	M1	Male	trans
cg12656219_LINC01567	9.76E-30	3.87E-27	-1.05999374	1.05999374	M1	Male	trans
cg12656219_RNU7-97P	9.76E-30	3.87E-27	-1.05999374	1.05999374	M1	Male	trans
cg12656219_RNU6-938P	9.76E-30	3.87E-27	-0.817388434	0.817388434	M1	Male	trans
cg12656219_KRTAP15-1	9.76E-30	3.87E-27	-1.05999374	1.05999374	M1	Male	trans
cg12656219_KRTAP21-4P	9.76E-30	3.87E-27	-1.05999374	1.05999374	M1	Male	trans
cg12656219_ENSG00000215263	9.76E-30	3.87E-27	-0.460726074	0.460726074	M1	Male	trans
cg12656219_ENSG00000237342	9.76E-30	3.87E-27	-1.05999374	1.05999374	M1	Male	trans
cg12656219_NDUFB4P4	9.76E-30	3.87E-27	-1.163793029	1.163793029	M1	Male	trans
cg12656219_RNU6-145P	9.76E-30	3.87E-27	-0.694395111	0.694395111	M1	Male	trans
cg12656219_SEPTIN14P1	9.76E-30	3.87E-27	-1.497182528	1.497182528	M1	Male	trans
cg12656219_NACAP2	9.76E-30	3.87E-27	-1.469679265	1.469679265	M1	Male	trans
cg12656219_RNA5SP328	9.76E-30	3.87E-27	-0.525448512	0.525448512	M1	Male	trans
cg12656219_ENSG00000225813	9.76E-30	3.87E-27	-1.305605208	1.305605208	M1	Male	trans
cg12656219_ENSG00000242162	9.76E-30	3.87E-27	-0.433647276	0.433647276	M1	Male	trans
cg12656219_MTND1P28	9.76E-30	3.87E-27	-1.822312541	1.822312541	M1	Male	trans
cg12656219_LINC02049	9.76E-30	3.87E-27	-0.89017925	0.89017925	M1	Male	trans
cg12656219_RNA5SP188	9.76E-30	3.87E-27	-1.293368714	1.293368714	M1	Male	trans
cg12656219_OOEP-AS1	9.76E-30	3.87E-27	-0.215751616	0.215751616	M1	Male	trans
cg12656219_RPL35AP3	9.76E-30	3.87E-27	-1.822312541	1.822312541	M1	Male	trans
cg12656219_MTCO2P31	9.76E-30	3.87E-27	-1.822312541	1.822312541	M1	Male	trans
cg12656219_MIR592	9.76E-30	3.87E-27	-1.822312541	1.822312541	M1	Male	trans
cg12656219_MTATP6P23	9.76E-30	3.87E-27	-1.822312541	1.822312541	M1	Male	trans
cg12656219_OR51A5P	9.76E-30	3.87E-27	-1.822312541	1.822312541	M1	Male	trans
cg12656219_TCEAL4P1	9.76E-30	3.87E-27	-1.822312541	1.822312541	M1	Male	trans
cg12656219_FABP5P4	9.76E-30	3.87E-27	-1.822312541	1.822312541	M1	Male	trans
cg12656219_LINC00404	9.76E-30	3.87E-27	-1.822312541	1.822312541	M1	Male	trans
cg12656219_KRTAP4-8	9.76E-30	3.87E-27	-1.293368714	1.293368714	M1	Male	trans
cg12656219_RPL32P31	9.76E-30	3.87E-27	-1.822312541	1.822312541	M1	Male	trans
cg12656219_MIR520A	9.76E-30	3.87E-27	-1.822312541	1.822312541	M1	Male	trans
cg12656219_RPL7P58	9.76E-30	3.87E-27	-1.293368714	1.293368714	M1	Male	trans
cg12656219_ENSG00000219190	9.76E-30	3.87E-27	-1.822312541	1.822312541	M1	Male	trans
cg12656219_ARL5AP1	9.76E-30	3.87E-27	-1.822312541	1.822312541	M1	Male	trans
cg12656219_ENSG00000228194	9.76E-30	3.87E-27	-1.822312541	1.822312541	M1	Male	trans
cg12656219_ENSG00000229603	9.76E-30	3.87E-27	-1.822312541	1.822312541	M1	Male	trans
cg12656219_ENSG00000233379	9.76E-30	3.87E-27	-0.610777012	0.610777012	M1	Male	trans
cg12656219_ENSG00000243620	9.76E-30	3.87E-27	-1.822312541	1.822312541	M1	Male	trans
cg03035495_HAO2-IT1	9.97E-30	3.92E-27	-2.076530171	2.076530171	M1	Male	trans
cg03035495_CYCSP53	9.97E-30	3.92E-27	-2.076530171	2.076530171	M1	Male	trans
cg03035495_RPL5P15	9.97E-30	3.92E-27	-2.076530171	2.076530171	M1	Male	trans
cg03035495_OLIG3	9.97E-30	3.92E-27	-2.076530171	2.076530171	M1	Male	trans
cg03035495_TRIM77	9.97E-30	3.92E-27	-2.076530171	2.076530171	M1	Male	trans
cg03035495_MIR184	9.97E-30	3.92E-27	-2.076530171	2.076530171	M1	Male	trans
cg03035495_IGLV2-33	9.97E-30	3.92E-27	-2.076530171	2.076530171	M1	Male	trans
cg03035495_ENSG00000228361	9.97E-30	3.92E-27	-2.076530171	2.076530171	M1	Male	trans
cg03035495_ENSG00000232089	9.97E-30	3.92E-27	-2.076530171	2.076530171	M1	Male	trans
cg03035495_ENSG00000232418	9.97E-30	3.92E-27	-2.076530171	2.076530171	M1	Male	trans
cg03035495_MTRES1P1	9.97E-30	3.92E-27	-0.473901007	0.473901007	M1	Male	trans
cg03035495_TAS2R16	9.97E-30	3.92E-27	-0.931416377	0.931416377	M1	Male	trans
cg03035495_SLC10A2	9.97E-30	3.92E-27	-1.021610482	1.021610482	M1	Male	trans
cg03035495_GJD2	9.97E-30	3.92E-27	-0.38244025	0.38244025	M1	Male	trans
cg03035495_RPL15P20	9.97E-30	3.92E-27	-1.207865792	1.207865792	M1	Male	trans
cg03035495_ENSG00000237503	9.97E-30	3.92E-27	-0.667912419	0.667912419	M1	Male	trans
cg03035495_AHCYP4	9.97E-30	3.92E-27	-1.473797219	1.473797219	M1	Male	trans
cg03035495_MIR1252	9.97E-30	3.92E-27	-0.560093737	0.560093737	M1	Male	trans
cg03035495_TRAV9-1	9.97E-30	3.92E-27	-1.473797219	1.473797219	M1	Male	trans
cg03035495_MIR329-1	9.97E-30	3.92E-27	-1.473797219	1.473797219	M1	Male	trans
cg03035495_ENSG00000237498	9.97E-30	3.92E-27	-1.473797219	1.473797219	M1	Male	trans
cg09480417_CSMD3	1.02E-29	3.99E-27	-2.064699675	2.064699675	M1	Male	trans
cg10664162_SLC9A3P3	1.05E-29	4.14E-27	-0.893111158	0.893111158	M1	Male	trans
cg21845869_RN7SKP204	1.06E-29	4.18E-27	-0.572760923	0.572760923	M1	Male	trans
cg03035495_PRB4	1.08E-29	4.23E-27	-2.069213984	2.069213984	M1	Male	trans
cg05584297_ELK2AP	1.09E-29	4.23E-27	-0.250197371	0.250197371	M1	Male	trans
cg05584297_ENSG00000234296	1.09E-29	4.23E-27	-0.64961292	0.64961292	M1	Male	trans
cg05584297_ENSG00000237378	1.09E-29	4.23E-27	-1.373910428	1.373910428	M1	Male	trans
cg05584297_HNRNPA1P64	1.09E-29	4.23E-27	-1.420076725	1.420076725	M1	Male	trans
cg05584297_MRPS21P2	1.09E-29	4.23E-27	-0.850368213	0.850368213	M1	Male	trans
cg05584297_HNRNPA1P46	1.09E-29	4.23E-27	-1.728462346	1.728462346	M1	Male	trans
cg05584297_LINC01304	1.09E-29	4.23E-27	-1.550584873	1.550584873	M1	Male	trans
cg05584297_CYCSP8	1.09E-29	4.23E-27	-1.728462346	1.728462346	M1	Male	trans
cg05584297_EIF4BP4	1.09E-29	4.23E-27	-1.728462346	1.728462346	M1	Male	trans
cg05584297_ATOH1	1.09E-29	4.23E-27	-1.005403423	1.005403423	M1	Male	trans
cg05584297_SNCB	1.09E-29	4.23E-27	-0.450201657	0.450201657	M1	Male	trans
cg05584297_MRPL42P3	1.09E-29	4.23E-27	-1.005403423	1.005403423	M1	Male	trans
cg05584297_ANKRD49P4	1.09E-29	4.23E-27	-1.728462346	1.728462346	M1	Male	trans
cg05584297_RNU6-246P	1.09E-29	4.23E-27	-1.005403423	1.005403423	M1	Male	trans
cg05584297_LINC00395	1.09E-29	4.23E-27	-1.226759445	1.226759445	M1	Male	trans
cg05584297_RNU6-616P	1.09E-29	4.23E-27	-0.968765947	0.968765947	M1	Male	trans
cg05584297_ENSG00000225325	1.09E-29	4.23E-27	-1.728462346	1.728462346	M1	Male	trans
cg05584297_ENSG00000229532	1.09E-29	4.23E-27	-1.728462346	1.728462346	M1	Male	trans
cg05584297_ENSG00000235350	1.09E-29	4.23E-27	-1.226759445	1.226759445	M1	Male	trans
cg05584297_ENSG00000236544	1.09E-29	4.23E-27	-1.226759445	1.226759445	M1	Male	trans
cg05584297_OR51T1	1.09E-29	4.23E-27	-0.710038362	0.710038362	M1	Male	trans
cg05584297_OR6C75	1.09E-29	4.23E-27	-0.235182682	0.235182682	M1	Male	trans
cg05584297_OR4N5	1.09E-29	4.23E-27	-0.130061463	0.130061463	M1	Male	trans
cg27135799_MAGEA11	1.14E-29	4.44E-27	-1.495082066	1.495082066	M1	Male	trans
cg04060288_LINC01630	1.15E-29	4.48E-27	-1.789824618	1.789824618	M1	Male	trans
cg09671109_DAZ1	1.20E-29	4.64E-27	0.041409327	0.041409327	M1	Male	trans
cg27135799_MTCO1P42	1.20E-29	4.64E-27	-0.670381677	0.670381677	M1	Male	trans
cg27135799_RNU4-17P	1.20E-29	4.64E-27	-1.00300662	1.00300662	M1	Male	trans
cg27135799_ENSG00000199196	1.20E-29	4.64E-27	-0.670381677	0.670381677	M1	Male	trans
cg27135799_ENSG00000212558	1.20E-29	4.64E-27	-1.00300662	1.00300662	M1	Male	trans
cg27135799_ENSG00000228776	1.20E-29	4.64E-27	-0.670381677	0.670381677	M1	Male	trans
cg27135799_FAM197Y3	1.20E-29	4.64E-27	-1.060757225	1.060757225	M1	Male	trans
cg27135799_ENSG00000234713	1.20E-29	4.64E-27	-1.060757225	1.060757225	M1	Male	trans
cg27135799_RNU7-7P	1.20E-29	4.64E-27	-1.392215865	1.392215865	M1	Male	trans
cg27135799_RNU6-961P	1.20E-29	4.64E-27	-1.494570862	1.494570862	M1	Male	trans
cg27135799_MTND6P11	1.20E-29	4.64E-27	-0.166858801	0.166858801	M1	Male	trans
cg27135799_RNU6-235P	1.20E-29	4.64E-27	-1.494570862	1.494570862	M1	Male	trans
cg27135799_MIR489	1.20E-29	4.64E-27	-1.494570862	1.494570862	M1	Male	trans
cg27135799_RNU6-1135P	1.20E-29	4.64E-27	-1.340763353	1.340763353	M1	Male	trans
cg27135799_RNU6-1329P	1.20E-29	4.64E-27	-0.869354582	0.869354582	M1	Male	trans
cg27135799_RNASE9	1.20E-29	4.64E-27	-1.494570862	1.494570862	M1	Male	trans
cg27135799_RPL21P129	1.20E-29	4.64E-27	-0.869354582	0.869354582	M1	Male	trans
cg27135799_LINC01718	1.20E-29	4.64E-27	-1.494570862	1.494570862	M1	Male	trans
cg27135799_ENSG00000212589	1.20E-29	4.64E-27	-1.494570862	1.494570862	M1	Male	trans
cg27135799_ENSG00000225046	1.20E-29	4.64E-27	-1.494570862	1.494570862	M1	Male	trans
cg27135799_NDUFB3P5	1.20E-29	4.64E-27	-1.494570862	1.494570862	M1	Male	trans
cg27135799_ENSG00000230920	1.20E-29	4.64E-27	-1.494570862	1.494570862	M1	Male	trans
cg27135799_NFYCP1	1.20E-29	4.64E-27	-1.494570862	1.494570862	M1	Male	trans
cg27135799_ENSG00000236387	1.20E-29	4.64E-27	-1.494570862	1.494570862	M1	Male	trans
cg27135799_ENSG00000240624	1.20E-29	4.64E-27	-1.494570862	1.494570862	M1	Male	trans
cg27135799_MIR557	1.20E-29	4.64E-27	-0.466389215	0.466389215	M1	Male	trans
cg24543696_MTCO1P5	1.33E-29	5.12E-27	0.552860899	0.552860899	M1	Male	trans
cg24543696_HBBP1	1.33E-29	5.12E-27	0.734995855	0.734995855	M1	Male	trans
cg24543696_SLN	1.33E-29	5.12E-27	0.23007722	0.23007722	M1	Male	trans
cg24543696_ENSG00000233842	1.33E-29	5.12E-27	0.734995855	0.734995855	M1	Male	trans
cg24543696_DEFB132	1.33E-29	5.12E-27	0.425409607	0.425409607	M1	Male	trans
cg24543696_Y_RNA	1.33E-29	5.12E-27	0.4701448	0.4701448	M1	Male	trans
cg24543696_ENSG00000213750	1.33E-29	5.12E-27	0.464505678	0.464505678	M1	Male	trans
cg24543696_TRBV22OR9-2	1.33E-29	5.12E-27	1.035584169	1.035584169	M1	Male	trans
cg24543696_RNU6-271P	1.33E-29	5.12E-27	1.035584169	1.035584169	M1	Male	trans
cg24543696_RNU1-55P	1.33E-29	5.12E-27	0.347490308	0.347490308	M1	Male	trans
cg24543696_NOLC1P1	1.33E-29	5.12E-27	1.035584169	1.035584169	M1	Male	trans
cg24543696_ENSG00000236151	1.33E-29	5.12E-27	1.035584169	1.035584169	M1	Male	trans
cg24543696_ENSG00000236920	1.33E-29	5.12E-27	1.035584169	1.035584169	M1	Male	trans
cg22714776_RNU6-634P	1.36E-29	5.22E-27	-0.555589636	0.555589636	M1	Male	trans
cg19014289_PRR20C	1.67E-29	6.37E-27	-1.941015546	1.941015546	M1	Male	trans
cg19014289_SOCS2P1	1.67E-29	6.37E-27	-1.708960925	1.708960925	M1	Male	trans
cg19014289_LINC01056	1.67E-29	6.37E-27	-1.708960925	1.708960925	M1	Male	trans
cg19014289_BECN2	1.67E-29	6.37E-27	-0.807960145	0.807960145	M1	Male	trans
cg19014289_LINC01248	1.67E-29	6.37E-27	-0.862564658	0.862564658	M1	Male	trans
cg19014289_MYADML	1.67E-29	6.37E-27	-0.851408386	0.851408386	M1	Male	trans
cg19014289_RPL36AP14	1.67E-29	6.37E-27	-2.407867837	2.407867837	M1	Male	trans
cg19014289_GCG	1.67E-29	6.37E-27	-1.217538123	1.217538123	M1	Male	trans
cg19014289_IQCF5-AS1	1.67E-29	6.37E-27	-2.407867837	2.407867837	M1	Male	trans
cg19014289_LARP1BP1	1.67E-29	6.37E-27	-2.407867837	2.407867837	M1	Male	trans
cg19014289_RPSAP34	1.67E-29	6.37E-27	-2.160072189	2.160072189	M1	Male	trans
cg19014289_RNA5SP192	1.67E-29	6.37E-27	-2.407867837	2.407867837	M1	Male	trans
cg19014289_LINC01015	1.67E-29	6.37E-27	-1.080036095	1.080036095	M1	Male	trans
cg19014289_IFITM8P	1.67E-29	6.37E-27	-1.61592029	1.61592029	M1	Male	trans
cg19014289_RNU6-1172P	1.67E-29	6.37E-27	-2.407867837	2.407867837	M1	Male	trans
cg19014289_SNORD36A	1.67E-29	6.37E-27	-1.913035693	1.913035693	M1	Male	trans
cg19014289_USP24P1	1.67E-29	6.37E-27	-2.407867837	2.407867837	M1	Male	trans
cg19014289_UMOD	1.67E-29	6.37E-27	-0.236888272	0.236888272	M1	Male	trans
cg19014289_RNA5-8SP2	1.67E-29	6.37E-27	-2.407867837	2.407867837	M1	Male	trans
cg19014289_HAUS6P2	1.67E-29	6.37E-27	-2.407867837	2.407867837	M1	Male	trans
cg19014289_ENSG00000199959	1.67E-29	6.37E-27	-2.160072189	2.160072189	M1	Male	trans
cg19014289_ENSG00000228153	1.67E-29	6.37E-27	-0.729446078	0.729446078	M1	Male	trans
cg19014289_ENSG00000230851	1.67E-29	6.37E-27	-2.407867837	2.407867837	M1	Male	trans
cg19014289_ANAPC15P1	1.67E-29	6.37E-27	-1.080036095	1.080036095	M1	Male	trans
cg19014289_ENSG00000232188	1.67E-29	6.37E-27	-0.954559376	0.954559376	M1	Male	trans
cg19014289_ENSG00000232603	1.67E-29	6.37E-27	-0.918881828	0.918881828	M1	Male	trans
cg19014289_ENSG00000236099	1.67E-29	6.37E-27	-2.407867837	2.407867837	M1	Male	trans
cg19014289_ENSG00000236141	1.67E-29	6.37E-27	-2.407867837	2.407867837	M1	Male	trans
cg20121803_LINC02645	1.70E-29	6.47E-27	0.834085717	0.834085717	M1	Male	trans
cg25938960_RNU4-41P	1.73E-29	6.53E-27	-0.916501972	0.916501972	M1	Male	trans
cg25938960_AIMP1P2	1.73E-29	6.53E-27	-0.725542808	0.725542808	M1	Male	trans
cg25938960_RNU2-9P	1.73E-29	6.53E-27	-1.321662557	1.321662557	M1	Male	trans
cg25938960_RPL23AP48	1.73E-29	6.53E-27	-0.552814147	0.552814147	M1	Male	trans
cg25938960_TAAR2	1.73E-29	6.53E-27	-1.019167988	1.019167988	M1	Male	trans
cg25938960_RNU6-1084P	1.73E-29	6.53E-27	-0.93338763	0.93338763	M1	Male	trans
cg25938960_GPR158-AS1	1.73E-29	6.53E-27	-0.725542808	0.725542808	M1	Male	trans
cg25938960_PLA2G12AP2	1.73E-29	6.53E-27	-1.009620975	1.009620975	M1	Male	trans
cg25938960_ISX	1.73E-29	6.53E-27	-0.814824526	0.814824526	M1	Male	trans
cg25938960_CALM1P1	1.73E-29	6.53E-27	-1.612643196	1.612643196	M1	Male	trans
cg25938960_ENSG00000226534	1.73E-29	6.53E-27	-0.93338763	0.93338763	M1	Male	trans
cg25938960_ENSG00000230153	1.73E-29	6.53E-27	-1.019167988	1.019167988	M1	Male	trans
cg25938960_ENSG00000238282	1.73E-29	6.53E-27	-2.272166487	2.272166487	M1	Male	trans
cg25938960_SNORD18	1.73E-29	6.53E-27	-1.993176781	1.993176781	M1	Male	trans
cg25938960_ENSG00000240355	1.73E-29	6.53E-27	-2.272166487	2.272166487	M1	Male	trans
cg25938960_RN7SL294P	1.73E-29	6.53E-27	-0.762425552	0.762425552	M1	Male	trans
cg25938960_RNU6-336P	1.73E-29	6.53E-27	-1.612648204	1.612648204	M1	Male	trans
cg25938960_MIR1179	1.73E-29	6.53E-27	-0.45038141	0.45038141	M1	Male	trans
cg25938960_POTEC	1.73E-29	6.53E-27	-0.369237022	0.369237022	M1	Male	trans
cg25938960_EEF1A1P1	1.73E-29	6.53E-27	-0.688336339	0.688336339	M1	Male	trans
cg25938960_SPANXC	1.73E-29	6.53E-27	-1.006692118	1.006692118	M1	Male	trans
cg25938960_ENSG00000215094	1.73E-29	6.53E-27	-1.612648204	1.612648204	M1	Male	trans
cg25938960_ENSG00000218173	1.73E-29	6.53E-27	-0.52768726	0.52768726	M1	Male	trans
cg25938960_MRPL32P1	1.73E-29	6.53E-27	-0.494694454	0.494694454	M1	Male	trans
cg25938960_ENSG00000228968	1.73E-29	6.53E-27	-1.230915154	1.230915154	M1	Male	trans
cg25938960_ENSG00000233516	1.73E-29	6.53E-27	-1.524851103	1.524851103	M1	Male	trans
cg25938960_ENSG00000236536	1.73E-29	6.53E-27	-1.612648204	1.612648204	M1	Male	trans
cg23798064_DAZ2	1.77E-29	6.68E-27	-0.395715199	0.395715199	M1	Male	trans
cg06503255_NANOGP9	1.79E-29	6.72E-27	-1.847881991	1.847881991	M1	Male	trans
cg23798064_CARTPT	1.80E-29	6.77E-27	-0.341624785	0.341624785	M1	Male	trans
cg18305853_OR5H1	1.88E-29	7.08E-27	-0.057170763	0.057170763	M1	Male	trans
cg11815008_HOXC10	1.89E-29	7.09E-27	-1.203646188	1.203646188	M1	Male	trans
cg18305853_CARTPT	1.91E-29	7.17E-27	-0.162632901	0.162632901	M1	Male	trans
cg20102246_OR7E85BP	1.92E-29	7.23E-27	0.281061083	0.281061083	M1	Male	trans
cg12420787_RPS15AP7	1.95E-29	7.27E-27	-1.218759834	1.218759834	M1	Male	trans
cg12420787_LINC01867	1.95E-29	7.27E-27	-0.50906296	0.50906296	M1	Male	trans
cg12420787_SNORD36B	1.95E-29	7.27E-27	-0.052799655	0.052799655	M1	Male	trans
cg12420787_OR4B1	1.95E-29	7.27E-27	-0.703064208	0.703064208	M1	Male	trans
cg12420787_ENSG00000223563	1.95E-29	7.27E-27	-0.50240683	0.50240683	M1	Male	trans
cg12420787_ENSG00000229288	1.95E-29	7.27E-27	-0.408534977	0.408534977	M1	Male	trans
cg12420787_RPL37P11	1.95E-29	7.27E-27	-1.487089763	1.487089763	M1	Male	trans
cg12420787_RNU6-910P	1.95E-29	7.27E-27	-1.487089763	1.487089763	M1	Male	trans
cg12420787_DEFB130D	1.95E-29	7.27E-27	-2.095258913	2.095258913	M1	Male	trans
cg12420787_VN1R36P	1.95E-29	7.27E-27	-0.860715428	0.860715428	M1	Male	trans
cg12420787_SNORD115-15	1.95E-29	7.27E-27	-0.590559951	0.590559951	M1	Male	trans
cg12420787_BOLA2	1.95E-29	7.27E-27	-2.095258913	2.095258913	M1	Male	trans
cg12420787_SLC35G4	1.95E-29	7.27E-27	-2.095258913	2.095258913	M1	Male	trans
cg12420787_KRT18P2	1.95E-29	7.27E-27	-1.493324236	1.493324236	M1	Male	trans
cg12420787_ENSG00000228365	1.95E-29	7.27E-27	-0.370435823	0.370435823	M1	Male	trans
cg12420787_ENSG00000233407	1.95E-29	7.27E-27	-1.059467453	1.059467453	M1	Male	trans
cg17324671_RNU6-777P	1.99E-29	7.31E-27	-0.381081594	0.381081594	M1	Male	trans
cg17324671_KRTAP9-3	1.99E-29	7.31E-27	-0.687604879	0.687604879	M1	Male	trans
cg17324671_ENSG00000212608	1.99E-29	7.31E-27	-0.687604879	0.687604879	M1	Male	trans
cg17324671_RNU6-474P	1.99E-29	7.31E-27	-1.174531361	1.174531361	M1	Male	trans
cg17324671_RPL36AP10	1.99E-29	7.31E-27	-1.359843804	1.359843804	M1	Male	trans
cg17324671_LINC01774	1.99E-29	7.31E-27	-0.965135997	0.965135997	M1	Male	trans
cg17324671_IGKV1D-35	1.99E-29	7.31E-27	-1.359843804	1.359843804	M1	Male	trans
cg17324671_HMGN2P22	1.99E-29	7.31E-27	-1.359843804	1.359843804	M1	Male	trans
cg17324671_LINC01940	1.99E-29	7.31E-27	-1.359843804	1.359843804	M1	Male	trans
cg17324671_CDYLP1	1.99E-29	7.31E-27	-1.359843804	1.359843804	M1	Male	trans
cg17324671_RPL7AP23	1.99E-29	7.31E-27	-1.359843804	1.359843804	M1	Male	trans
cg17324671_LINC02045	1.99E-29	7.31E-27	-1.359843804	1.359843804	M1	Male	trans
cg17324671_OTOL1	1.99E-29	7.31E-27	-1.359843804	1.359843804	M1	Male	trans
cg17324671_MEMO1P3	1.99E-29	7.31E-27	-0.965135997	0.965135997	M1	Male	trans
cg17324671_MIR1269A	1.99E-29	7.31E-27	-0.511073965	0.511073965	M1	Male	trans
cg17324671_RNU1-138P	1.99E-29	7.31E-27	-0.104021402	0.104021402	M1	Male	trans
cg17324671_RNU6-456P	1.99E-29	7.31E-27	-0.548507134	0.548507134	M1	Male	trans
cg17324671_RNU1-105P	1.99E-29	7.31E-27	-1.359843804	1.359843804	M1	Male	trans
cg17324671_GFRAL	1.99E-29	7.31E-27	-1.359843804	1.359843804	M1	Male	trans
cg17324671_RNU6-829P	1.99E-29	7.31E-27	-0.48713355	0.48713355	M1	Male	trans
cg17324671_RNU6-600P	1.99E-29	7.31E-27	-1.359843804	1.359843804	M1	Male	trans
cg17324671_RPS29P1	1.99E-29	7.31E-27	-1.359843804	1.359843804	M1	Male	trans
cg17324671_IGHD5-24	1.99E-29	7.31E-27	-0.965135997	0.965135997	M1	Male	trans
cg17324671_KRTAP4-3	1.99E-29	7.31E-27	-1.359843804	1.359843804	M1	Male	trans
cg17324671_RNU7-186P	1.99E-29	7.31E-27	-1.359843804	1.359843804	M1	Male	trans
cg17324671_POTEH-AS1	1.99E-29	7.31E-27	-0.907638894	0.907638894	M1	Male	trans
cg17324671_Y_RNA	1.99E-29	7.31E-27	-1.359843804	1.359843804	M1	Male	trans
cg17324671_ENSG00000201500	1.99E-29	7.31E-27	-0.965135997	0.965135997	M1	Male	trans
cg17324671_RNA5SP513	1.99E-29	7.31E-27	-0.965135997	0.965135997	M1	Male	trans
cg17324671_RNA5SP505	1.99E-29	7.31E-27	-0.965135997	0.965135997	M1	Male	trans
cg17324671_ENSG00000216368	1.99E-29	7.31E-27	-1.359843804	1.359843804	M1	Male	trans
cg17324671_KRT8P27	1.99E-29	7.31E-27	-1.037877363	1.037877363	M1	Male	trans
cg17324671_ENSG00000229486	1.99E-29	7.31E-27	-1.359843804	1.359843804	M1	Male	trans
cg17324671_ENSG00000232515	1.99E-29	7.31E-27	-1.359843804	1.359843804	M1	Male	trans
cg17324671_ENSG00000232663	1.99E-29	7.31E-27	-1.359843804	1.359843804	M1	Male	trans
cg17324671_ENSG00000232895	1.99E-29	7.31E-27	-1.23586442	1.23586442	M1	Male	trans
cg17324671_LINC02810	1.99E-29	7.31E-27	-0.430979166	0.430979166	M1	Male	trans
cg17324671_IGKV2D-26	1.99E-29	7.31E-27	-0.817405798	0.817405798	M1	Male	trans
cg17324671_RNU6ATAC5P	1.99E-29	7.31E-27	-0.555926565	0.555926565	M1	Male	trans
cg17324671_PRL	1.99E-29	7.31E-27	-1.117225689	1.117225689	M1	Male	trans
cg17324671_C10orf120	1.99E-29	7.31E-27	-0.790987214	0.790987214	M1	Male	trans
cg17324671_LINC00410	1.99E-29	7.31E-27	-0.269583024	0.269583024	M1	Male	trans
cg17324671_IGHD6-25	1.99E-29	7.31E-27	-0.790987214	0.790987214	M1	Male	trans
cg17324671_KRTAP4-6	1.99E-29	7.31E-27	-0.456295641	0.456295641	M1	Male	trans
cg17324671_KRTAP4-5	1.99E-29	7.31E-27	-1.190020355	1.190020355	M1	Male	trans
cg17324671_ENSG00000197476	1.99E-29	7.31E-27	-0.939625089	0.939625089	M1	Male	trans
cg17324671_ENSG00000235168	1.99E-29	7.31E-27	-0.830714213	0.830714213	M1	Male	trans
cg17324671_MIR548XHG	1.99E-29	7.31E-27	-1.32154763	1.32154763	M1	Male	trans
cg05396439_PRB4	2.00E-29	7.35E-27	-1.015977688	1.015977688	M1	Male	trans
cg03035495_PRB3	2.02E-29	7.43E-27	-2.058745353	2.058745353	M1	Male	trans
cg21000599_DEFB108F	2.11E-29	7.74E-27	-0.237748692	0.237748692	M1	Male	trans
cg09671109_OR6C66P	2.11E-29	7.74E-27	0.255316639	0.255316639	M1	Male	trans
cg23798064_PRAMEF36P	2.14E-29	7.74E-27	-1.208674521	1.208674521	M1	Male	trans
cg23798064_OR10K2	2.14E-29	7.74E-27	-0.302925076	0.302925076	M1	Male	trans
cg23798064_OR6K6	2.14E-29	7.74E-27	-1.201958948	1.201958948	M1	Male	trans
cg23798064_LINC01682	2.14E-29	7.74E-27	-1.201958948	1.201958948	M1	Male	trans
cg23798064_MTND1P27	2.14E-29	7.74E-27	-2.066375283	2.066375283	M1	Male	trans
cg23798064_MTND4LP16	2.14E-29	7.74E-27	-1.201958948	1.201958948	M1	Male	trans
cg23798064_RPL30P16	2.14E-29	7.74E-27	-2.066375283	2.066375283	M1	Male	trans
cg23798064_SLIT1-AS1	2.14E-29	7.74E-27	-0.625409068	0.625409068	M1	Male	trans
cg23798064_LINC02674	2.14E-29	7.74E-27	-1.336233678	1.336233678	M1	Male	trans
cg23798064_OR5BE1P	2.14E-29	7.74E-27	-2.066375283	2.066375283	M1	Male	trans
cg23798064_OR4Q2	2.14E-29	7.74E-27	-0.022351607	0.022351607	M1	Male	trans
cg23798064_ZSWIM5P1	2.14E-29	7.74E-27	-2.066375283	2.066375283	M1	Male	trans
cg23798064_TMEM235	2.14E-29	7.74E-27	-1.201958948	1.201958948	M1	Male	trans
cg23798064_OR7A2P	2.14E-29	7.74E-27	-0.19252934	0.19252934	M1	Male	trans
cg23798064_RPS16P9	2.14E-29	7.74E-27	-0.502045409	0.502045409	M1	Male	trans
cg23798064_ENSG00000212618	2.14E-29	7.74E-27	-2.066375283	2.066375283	M1	Male	trans
cg23798064_ENSG00000229911	2.14E-29	7.74E-27	-2.066375283	2.066375283	M1	Male	trans
cg23798064_TSPY11P	2.14E-29	7.74E-27	-2.066375283	2.066375283	M1	Male	trans
cg23798064_CNOT7P2	2.14E-29	7.74E-27	-1.386744611	1.386744611	M1	Male	trans
cg23798064_PYHIN5P	2.14E-29	7.74E-27	-1.466589886	1.466589886	M1	Male	trans
cg23798064_OR2M2	2.14E-29	7.74E-27	-0.027021546	0.027021546	M1	Male	trans
cg23798064_MYT1L-AS1	2.14E-29	7.74E-27	-0.47874734	0.47874734	M1	Male	trans
cg23798064_MTND2P19	2.14E-29	7.74E-27	-1.466589886	1.466589886	M1	Male	trans
cg23798064_OR5AC2	2.14E-29	7.74E-27	-0.204914385	0.204914385	M1	Male	trans
cg23798064_PLSCR5-AS1	2.14E-29	7.74E-27	-0.926861457	0.926861457	M1	Male	trans
cg23798064_RPL32P23	2.14E-29	7.74E-27	-1.466589886	1.466589886	M1	Male	trans
cg23798064_OR4A15	2.14E-29	7.74E-27	-1.466589886	1.466589886	M1	Male	trans
cg23798064_OR2AH1P	2.14E-29	7.74E-27	-0.205636534	0.205636534	M1	Male	trans
cg23798064_OR10G8	2.14E-29	7.74E-27	-0.906326904	0.906326904	M1	Male	trans
cg23798064_OR8G1	2.14E-29	7.74E-27	-0.547315322	0.547315322	M1	Male	trans
cg23798064_OR4K13	2.14E-29	7.74E-27	-0.094401307	0.094401307	M1	Male	trans
cg23798064_ENSG00000213717	2.14E-29	7.74E-27	-0.926861457	0.926861457	M1	Male	trans
cg23798064_GAPDHP77	2.14E-29	7.74E-27	-1.853722914	1.853722914	M1	Male	trans
cg23798064_ENSG00000225662	2.14E-29	7.74E-27	-0.693372305	0.693372305	M1	Male	trans
cg23798064_ENSG00000235810	2.14E-29	7.74E-27	-1.016614485	1.016614485	M1	Male	trans
cg23798064_ENSG00000241828	2.14E-29	7.74E-27	-0.693372305	0.693372305	M1	Male	trans
cg23798064_OR2T1	2.14E-29	7.74E-27	-0.051437442	0.051437442	M1	Male	trans
cg23798064_OR11A1	2.14E-29	7.74E-27	-0.035314582	0.035314582	M1	Male	trans
cg23798064_FEM1AP3	2.14E-29	7.74E-27	-0.926343898	0.926343898	M1	Male	trans
cg23798064_OR9K2	2.14E-29	7.74E-27	-0.069983728	0.069983728	M1	Male	trans
cg23798064_OR6C70	2.14E-29	7.74E-27	-0.505510988	0.505510988	M1	Male	trans
cg23798064_OR4K2	2.14E-29	7.74E-27	-0.068281933	0.068281933	M1	Male	trans
cg23798064_SNORA70	2.14E-29	7.74E-27	-1.812653808	1.812653808	M1	Male	trans
cg23798064_ENSG00000226433	2.14E-29	7.74E-27	-0.405828049	0.405828049	M1	Male	trans
cg23798064_ENSG00000233574	2.14E-29	7.74E-27	-0.140688315	0.140688315	M1	Male	trans
cg23798064_NCLP2	2.14E-29	7.74E-27	-0.918179121	0.918179121	M1	Male	trans
cg03179052_RNU4-41P	2.34E-29	8.42E-27	-1.405923605	1.405923605	M1	Male	trans
cg03179052_AIMP1P2	2.34E-29	8.42E-27	-1.112990252	1.112990252	M1	Male	trans
cg03179052_RNU2-9P	2.34E-29	8.42E-27	-2.027444177	2.027444177	M1	Male	trans
cg03179052_RPL23AP48	2.34E-29	8.42E-27	-0.84802268	0.84802268	M1	Male	trans
cg03179052_TAAR2	2.34E-29	8.42E-27	-1.563414347	1.563414347	M1	Male	trans
cg03179052_RNU6-1084P	2.34E-29	8.42E-27	-1.43182638	1.43182638	M1	Male	trans
cg03179052_GPR158-AS1	2.34E-29	8.42E-27	-1.112990252	1.112990252	M1	Male	trans
cg03179052_PLA2G12AP2	2.34E-29	8.42E-27	-1.548769129	1.548769129	M1	Male	trans
cg03179052_MIR1179	2.34E-29	8.42E-27	-0.690889791	0.690889791	M1	Male	trans
cg03179052_POTEC	2.34E-29	8.42E-27	-0.566413452	0.566413452	M1	Male	trans
cg03179052_EEF1A1P1	2.34E-29	8.42E-27	-1.05591514	1.05591514	M1	Male	trans
cg03179052_ISX	2.34E-29	8.42E-27	-1.24994934	1.24994934	M1	Male	trans
cg03179052_ENSG00000218173	2.34E-29	8.42E-27	-0.809477773	0.809477773	M1	Male	trans
cg03179052_CALM1P1	2.34E-29	8.42E-27	-2.473811519	2.473811519	M1	Male	trans
cg03179052_ENSG00000226534	2.34E-29	8.42E-27	-1.43182638	1.43182638	M1	Male	trans
cg03179052_ENSG00000228968	2.34E-29	8.42E-27	-1.888236713	1.888236713	M1	Male	trans
cg03179052_ENSG00000230153	2.34E-29	8.42E-27	-1.563414347	1.563414347	M1	Male	trans
cg03179052_ENSG00000233516	2.34E-29	8.42E-27	-2.339137532	2.339137532	M1	Male	trans
cg03179052_ENSG00000238282	2.34E-29	8.42E-27	-3.485527142	3.485527142	M1	Male	trans
cg03179052_SNORD18	2.34E-29	8.42E-27	-3.057554016	3.057554016	M1	Male	trans
cg03179052_ENSG00000240355	2.34E-29	8.42E-27	-3.485527142	3.485527142	M1	Male	trans
cg03179052_RN7SL294P	2.34E-29	8.42E-27	-1.169568766	1.169568766	M1	Male	trans
cg03179052_RNU6-336P	2.34E-29	8.42E-27	-2.473819202	2.473819202	M1	Male	trans
cg03179052_SPANXC	2.34E-29	8.42E-27	-1.544276232	1.544276232	M1	Male	trans
cg03179052_ENSG00000215094	2.34E-29	8.42E-27	-2.473819202	2.473819202	M1	Male	trans
cg03179052_MRPL32P1	2.34E-29	8.42E-27	-0.758866464	0.758866464	M1	Male	trans
cg03179052_ENSG00000236536	2.34E-29	8.42E-27	-2.473819202	2.473819202	M1	Male	trans
cg04518477_LINC02829	2.37E-29	8.48E-27	1.203816169	1.203816169	M1	Male	trans
cg04518477_MTND5P17	2.37E-29	8.48E-27	0.838689418	0.838689418	M1	Male	trans
cg04518477_ENSG00000200891	2.37E-29	8.48E-27	0.808127095	0.808127095	M1	Male	trans
cg04518477_ENSG00000212266	2.37E-29	8.48E-27	0.404063548	0.404063548	M1	Male	trans
cg04518477_ENSG00000223422	2.37E-29	8.48E-27	1.023340622	1.023340622	M1	Male	trans
cg04518477_ENSG00000228438	2.37E-29	8.48E-27	0.517064438	0.517064438	M1	Male	trans
cg04518477_ENSG00000232512	2.37E-29	8.48E-27	0.838689418	0.838689418	M1	Male	trans
cg04518477_FOXB2	2.37E-29	8.48E-27	1.441852141	1.441852141	M1	Male	trans
cg04518477_ENSG00000233835	2.37E-29	8.48E-27	1.441852141	1.441852141	M1	Male	trans
cg04518477_ENSG00000234613	2.37E-29	8.48E-27	1.441852141	1.441852141	M1	Male	trans
cg15889703_EBF2	2.46E-29	8.80E-27	-0.093025248	0.093025248	M1	Male	trans
cg10039163_CCL21	2.62E-29	9.26E-27	-1.544581469	1.544581469	M1	Male	trans
cg04060288_NAP1L4P2	2.63E-29	9.26E-27	-1.714322171	1.714322171	M1	Male	trans
cg04060288_ENSG00000236453	2.63E-29	9.26E-27	-1.714322171	1.714322171	M1	Male	trans
cg04060288_FOXO1B	2.63E-29	9.26E-27	-2.554495567	2.554495567	M1	Male	trans
cg04060288_RPL7P27	2.63E-29	9.26E-27	-2.29161034	2.29161034	M1	Male	trans
cg04060288_H3P28	2.63E-29	9.26E-27	-2.554495567	2.554495567	M1	Male	trans
cg04060288_OR2A41P	2.63E-29	9.26E-27	-1.14580517	1.14580517	M1	Male	trans
cg04060288_RNU6-144P	2.63E-29	9.26E-27	-1.485886339	1.485886339	M1	Male	trans
cg04060288_IZUMO3	2.63E-29	9.26E-27	-1.431739791	1.431739791	M1	Male	trans
cg04060288_ACTR3BP5	2.63E-29	9.26E-27	-2.554495567	2.554495567	M1	Male	trans
cg04060288_LINC01053	2.63E-29	9.26E-27	-1.485886339	1.485886339	M1	Male	trans
cg04060288_NPM1P22	2.63E-29	9.26E-27	-2.554495567	2.554495567	M1	Male	trans
cg04060288_SNORD113-1	2.63E-29	9.26E-27	-1.707877038	1.707877038	M1	Male	trans
cg04060288_MIR487B	2.63E-29	9.26E-27	-2.554495567	2.554495567	M1	Male	trans
cg04060288_OR4F15	2.63E-29	9.26E-27	-0.131094296	0.131094296	M1	Male	trans
cg04060288_KRTAP9-2	2.63E-29	9.26E-27	-2.554495567	2.554495567	M1	Male	trans
cg04060288_KRTAP9-8	2.63E-29	9.26E-27	-2.554495567	2.554495567	M1	Male	trans
cg04060288_RNU6-1021P	2.63E-29	9.26E-27	-2.554495567	2.554495567	M1	Male	trans
cg04060288_RPS11P1	2.63E-29	9.26E-27	-0.927517386	0.927517386	M1	Male	trans
cg04060288_BNIP3P2	2.63E-29	9.26E-27	-2.554495567	2.554495567	M1	Male	trans
cg04060288_ENSG00000203825	2.63E-29	9.26E-27	-2.554495567	2.554495567	M1	Male	trans
cg04060288_ENSG00000223440	2.63E-29	9.26E-27	-2.554495567	2.554495567	M1	Male	trans
cg04060288_TCERG1P1	2.63E-29	9.26E-27	-2.554495567	2.554495567	M1	Male	trans
cg04060288_ENSG00000224585	2.63E-29	9.26E-27	-2.554495567	2.554495567	M1	Male	trans
cg04060288_ENSG00000225660	2.63E-29	9.26E-27	-2.554495567	2.554495567	M1	Male	trans
cg04060288_ENSG00000230516	2.63E-29	9.26E-27	-1.29168042	1.29168042	M1	Male	trans
cg04060288_ENSG00000230680	2.63E-29	9.26E-27	-2.554495567	2.554495567	M1	Male	trans
cg04060288_ENSG00000231405	2.63E-29	9.26E-27	-2.554495567	2.554495567	M1	Male	trans
cg04060288_RPL30P15	2.63E-29	9.26E-27	-2.554495567	2.554495567	M1	Male	trans
cg04060288_ENSG00000236403	2.63E-29	9.26E-27	-2.554495567	2.554495567	M1	Male	trans
cg04060288_USP9YP4	2.63E-29	9.26E-27	-2.554495567	2.554495567	M1	Male	trans
cg04060288_HMGB1P15	2.63E-29	9.26E-27	-2.29161034	2.29161034	M1	Male	trans
cg04060288_DMRTB1	2.63E-29	9.26E-27	-1.81302854	1.81302854	M1	Male	trans
cg04060288_LINC01745	2.63E-29	9.26E-27	-0.915090755	0.915090755	M1	Male	trans
cg04060288_MAPRE1P3	2.63E-29	9.26E-27	-0.612523833	0.612523833	M1	Male	trans
cg04060288_IFNA7	2.63E-29	9.26E-27	-2.02537503	2.02537503	M1	Male	trans
cg04060288_SNORA70C	2.63E-29	9.26E-27	-1.3321416	1.3321416	M1	Male	trans
cg04060288_MAPK6P6	2.63E-29	9.26E-27	-0.556266275	0.556266275	M1	Male	trans
cg04060288_RNU6-924P	2.63E-29	9.26E-27	-1.81302854	1.81302854	M1	Male	trans
cg04060288_KRTAP6-2	2.63E-29	9.26E-27	-1.81302854	1.81302854	M1	Male	trans
cg04060288_KRTAP6-1	2.63E-29	9.26E-27	-2.098732268	2.098732268	M1	Male	trans
cg04060288_ENSG00000214259	2.63E-29	9.26E-27	-2.098732268	2.098732268	M1	Male	trans
cg04060288_RPL36AP52	2.63E-29	9.26E-27	-1.81302854	1.81302854	M1	Male	trans
cg04060288_ENSG00000225519	2.63E-29	9.26E-27	-0.800789159	0.800789159	M1	Male	trans
cg04060288_RPS7P13	2.63E-29	9.26E-27	-1.81302854	1.81302854	M1	Male	trans
cg04060288_ENSG00000237553	2.63E-29	9.26E-27	-0.339389262	0.339389262	M1	Male	trans
cg04060288_ENSG00000237920	2.63E-29	9.26E-27	-1.256759706	1.256759706	M1	Male	trans
cg03220912_DAZ1	2.67E-29	9.42E-27	-0.067722639	0.067722639	M1	Male	trans
cg17296217_RNU6-1071P	2.89E-29	1.01E-26	-1.435295573	1.435295573	M1	Male	trans
cg17296217_MROH4P	2.89E-29	1.01E-26	-1.435295573	1.435295573	M1	Male	trans
cg17296217_RNU6-1313P	2.89E-29	1.01E-26	-1.435295573	1.435295573	M1	Male	trans
cg17296217_RNU4-6P	2.89E-29	1.01E-26	-1.435295573	1.435295573	M1	Male	trans
cg17296217_ENSG00000225333	2.89E-29	1.01E-26	-1.435295573	1.435295573	M1	Male	trans
cg17296217_ENSG00000226043	2.89E-29	1.01E-26	-1.435295573	1.435295573	M1	Male	trans
cg17296217_ENSG00000228877	2.89E-29	1.01E-26	-1.435295573	1.435295573	M1	Male	trans
cg17296217_HSPA8P20	2.89E-29	1.01E-26	-0.43692772	0.43692772	M1	Male	trans
cg17296217_ENSG00000237083	2.89E-29	1.01E-26	-1.435295573	1.435295573	M1	Male	trans
cg17296217_RNU6-465P	2.89E-29	1.01E-26	-0.328892075	0.328892075	M1	Male	trans
cg17296217_KRT18P64	2.89E-29	1.01E-26	-1.13344591	1.13344591	M1	Male	trans
cg17296217_SLC25A5P7	2.89E-29	1.01E-26	-0.946905267	0.946905267	M1	Male	trans
cg17296217_ROBO2P1	2.89E-29	1.01E-26	-0.678577024	0.678577024	M1	Male	trans
cg17296217_OR10G7	2.89E-29	1.01E-26	-0.011511483	0.011511483	M1	Male	trans
cg17296217_RN7SL167P	2.89E-29	1.01E-26	-1.814167899	1.814167899	M1	Male	trans
cg17296217_ENSG00000227519	2.89E-29	1.01E-26	-0.509957221	0.509957221	M1	Male	trans
cg17296217_ENSG00000230695	2.89E-29	1.01E-26	-0.431952767	0.431952767	M1	Male	trans
cg17296217_SGCEP1	2.89E-29	1.01E-26	-0.841320442	0.841320442	M1	Male	trans
cg17296217_RNU4-12P	2.89E-29	1.01E-26	-2.022282661	2.022282661	M1	Male	trans
cg17296217_RPS26P40	2.89E-29	1.01E-26	-2.022282661	2.022282661	M1	Male	trans
cg17296217_RPL5P28	2.89E-29	1.01E-26	-1.022579647	1.022579647	M1	Male	trans
cg17296217_SSX8P	2.89E-29	1.01E-26	-2.022282661	2.022282661	M1	Male	trans
cg09583984_LINC01788	2.96E-29	1.03E-26	-0.696395392	0.696395392	M1	Male	trans
cg09583984_ENSG00000237699	2.96E-29	1.03E-26	-1.074016793	1.074016793	M1	Male	trans
cg09583984_MTND6P24	2.96E-29	1.03E-26	-0.793994256	0.793994256	M1	Male	trans
cg09583984_REG1CP	2.96E-29	1.03E-26	-1.197224104	1.197224104	M1	Male	trans
cg09583984_MTND5P27	2.96E-29	1.03E-26	-1.197224104	1.197224104	M1	Male	trans
cg09583984_RNU6-95P	2.96E-29	1.03E-26	-1.195864338	1.195864338	M1	Male	trans
cg09583984_SLC6A18	2.96E-29	1.03E-26	-1.197224104	1.197224104	M1	Male	trans
cg09583984_KRT18P42	2.96E-29	1.03E-26	-1.156262635	1.156262635	M1	Male	trans
cg09583984_RN7SKP231	2.96E-29	1.03E-26	-0.849718237	0.849718237	M1	Male	trans
cg09583984_PCDH9-AS1	2.96E-29	1.03E-26	-0.849718237	0.849718237	M1	Male	trans
cg09583984_MIR509-2	2.96E-29	1.03E-26	-1.197224104	1.197224104	M1	Male	trans
cg09583984_MIR509-3	2.96E-29	1.03E-26	-1.197224104	1.197224104	M1	Male	trans
cg09583984_TRIM51GP	2.96E-29	1.03E-26	-1.197224104	1.197224104	M1	Male	trans
cg09583984_D21S2088E	2.96E-29	1.03E-26	-1.197224104	1.197224104	M1	Male	trans
cg09583984_ENSG00000237555	2.96E-29	1.03E-26	-1.197224104	1.197224104	M1	Male	trans
cg22597706_TRY2P	3.04E-29	1.06E-26	-0.751667661	0.751667661	M1	Male	trans
cg03220912_EBF2	3.19E-29	1.11E-26	-0.148034801	0.148034801	M1	Male	trans
cg05230816_LINC00316	3.20E-29	1.11E-26	-1.171000602	1.171000602	M1	Male	trans
cg15335251_KLF2P4	3.26E-29	1.14E-26	-0.942169911	0.942169911	M1	Male	trans
cg08990112_SNORD115-20	3.32E-29	1.15E-26	0.60830924	0.60830924	M1	Male	trans
cg15889703_STMN2	3.41E-29	1.18E-26	-0.13537405	0.13537405	M1	Male	trans
cg12656219_SNORD115-35	3.56E-29	1.24E-26	-0.885569485	0.885569485	M1	Male	trans
cg08653161_GAPDHP15	3.65E-29	1.25E-26	-0.311263263	0.311263263	M1	Male	trans
cg08653161_TRIM53AP	3.65E-29	1.25E-26	-0.880866784	0.880866784	M1	Male	trans
cg08653161_MIR548H1	3.65E-29	1.25E-26	-1.847914336	1.847914336	M1	Male	trans
cg08653161_CST8	3.65E-29	1.25E-26	-0.880866784	0.880866784	M1	Male	trans
cg08653161_RPL23AP93	3.65E-29	1.25E-26	-0.817094212	0.817094212	M1	Male	trans
cg08653161_RN7SL549P	3.65E-29	1.25E-26	-0.961820363	0.961820363	M1	Male	trans
cg08653161_TRIM53BP	3.65E-29	1.25E-26	-0.257303935	0.257303935	M1	Male	trans
cg08653161_TRIM49D1	3.65E-29	1.25E-26	-0.063041398	0.063041398	M1	Male	trans
cg08653161_MIR1251	3.65E-29	1.25E-26	-1.312211754	1.312211754	M1	Male	trans
cg08653161_AMMECR1LP1	3.65E-29	1.25E-26	-1.247293846	1.247293846	M1	Male	trans
cg08653161_SNORD114-23	3.65E-29	1.25E-26	-1.636610586	1.636610586	M1	Male	trans
cg08653161_TSPY24P	3.65E-29	1.25E-26	-0.961820363	0.961820363	M1	Male	trans
cg08653161_ENSG00000229025	3.65E-29	1.25E-26	-1.923640726	1.923640726	M1	Male	trans
cg08653161_GAPDHP58	3.65E-29	1.25E-26	-2.144313813	2.144313813	M1	Male	trans
cg08653161_RPL32P13	3.65E-29	1.25E-26	-0.684717196	0.684717196	M1	Male	trans
cg08653161_HLA-N	3.65E-29	1.25E-26	-1.521906004	1.521906004	M1	Male	trans
cg08653161_CDSN	3.65E-29	1.25E-26	-1.084272058	1.084272058	M1	Male	trans
cg08653161_POTEA	3.65E-29	1.25E-26	-2.144313813	2.144313813	M1	Male	trans
cg08653161_TRIM49D2	3.65E-29	1.25E-26	-1.521906004	1.521906004	M1	Male	trans
cg08653161_OR6C68	3.65E-29	1.25E-26	-2.144313813	2.144313813	M1	Male	trans
cg08653161_SNORD114-4	3.65E-29	1.25E-26	-2.144313813	2.144313813	M1	Male	trans
cg08653161_SNORD114-19	3.65E-29	1.25E-26	-0.684717196	0.684717196	M1	Male	trans
cg08653161_MIR380	3.65E-29	1.25E-26	-2.144313813	2.144313813	M1	Male	trans
cg08653161_MIR495	3.65E-29	1.25E-26	-2.144313813	2.144313813	M1	Male	trans
cg08653161_MIR1185-1	3.65E-29	1.25E-26	-2.144313813	2.144313813	M1	Male	trans
cg08653161_MIR485	3.65E-29	1.25E-26	-2.144313813	2.144313813	M1	Male	trans
cg08653161_MT4	3.65E-29	1.25E-26	-1.521906004	1.521906004	M1	Male	trans
cg08653161_MBD3L2	3.65E-29	1.25E-26	-2.144313813	2.144313813	M1	Male	trans
cg08653161_RNU6-995P	3.65E-29	1.25E-26	-2.144313813	2.144313813	M1	Male	trans
cg08653161_ENSG00000226532	3.65E-29	1.25E-26	-1.521906004	1.521906004	M1	Male	trans
cg08653161_ENSG00000231990	3.65E-29	1.25E-26	-2.144313813	2.144313813	M1	Male	trans
cg08653161_ENSG00000236606	3.65E-29	1.25E-26	-1.201841745	1.201841745	M1	Male	trans
cg08653161_OR8H1	3.65E-29	1.25E-26	-0.271857574	0.271857574	M1	Male	trans
cg23929072_ENSG00000228675	4.03E-29	1.39E-26	0.544108206	0.544108206	M1	Male	trans
cg05396439_MIR1252	4.39E-29	1.50E-26	-0.274688812	0.274688812	M1	Male	trans
cg05396439_SLC10A2	4.39E-29	1.50E-26	-0.50103215	0.50103215	M1	Male	trans
cg05396439_GJD2	4.39E-29	1.50E-26	-0.187561565	0.187561565	M1	Male	trans
cg05396439_RPL15P20	4.39E-29	1.50E-26	-0.592378021	0.592378021	M1	Male	trans
cg05396439_HAO2-IT1	4.39E-29	1.50E-26	-1.018400256	1.018400256	M1	Male	trans
cg05396439_CYCSP53	4.39E-29	1.50E-26	-1.018400256	1.018400256	M1	Male	trans
cg05396439_AHCYP4	4.39E-29	1.50E-26	-0.722799739	0.722799739	M1	Male	trans
cg05396439_RPL5P15	4.39E-29	1.50E-26	-1.018400256	1.018400256	M1	Male	trans
cg05396439_OLIG3	4.39E-29	1.50E-26	-1.018400256	1.018400256	M1	Male	trans
cg05396439_MTRES1P1	4.39E-29	1.50E-26	-0.232416997	0.232416997	M1	Male	trans
cg05396439_TAS2R16	4.39E-29	1.50E-26	-0.456797927	0.456797927	M1	Male	trans
cg05396439_TRIM77	4.39E-29	1.50E-26	-1.018400256	1.018400256	M1	Male	trans
cg05396439_TRAV9-1	4.39E-29	1.50E-26	-0.722799739	0.722799739	M1	Male	trans
cg05396439_MIR329-1	4.39E-29	1.50E-26	-0.722799739	0.722799739	M1	Male	trans
cg05396439_MIR184	4.39E-29	1.50E-26	-1.018400256	1.018400256	M1	Male	trans
cg05396439_IGLV2-33	4.39E-29	1.50E-26	-1.018400256	1.018400256	M1	Male	trans
cg05396439_ENSG00000228361	4.39E-29	1.50E-26	-1.018400256	1.018400256	M1	Male	trans
cg05396439_ENSG00000232089	4.39E-29	1.50E-26	-1.018400256	1.018400256	M1	Male	trans
cg05396439_ENSG00000232418	4.39E-29	1.50E-26	-1.018400256	1.018400256	M1	Male	trans
cg05396439_ENSG00000237498	4.39E-29	1.50E-26	-0.722799739	0.722799739	M1	Male	trans
cg05396439_ENSG00000237503	4.39E-29	1.50E-26	-0.327566721	0.327566721	M1	Male	trans
cg05396439_ENSG00000242545	4.39E-29	1.50E-26	-0.722799739	0.722799739	M1	Male	trans
cg08268925_TRIM49D1	4.70E-29	1.59E-26	-0.053556837	0.053556837	M1	Male	trans
cg08268925_RPL23AP93	4.70E-29	1.59E-26	-0.694162616	0.694162616	M1	Male	trans
cg08268925_HLA-N	4.70E-29	1.59E-26	-1.292935671	1.292935671	M1	Male	trans
cg08268925_GAPDHP15	4.70E-29	1.59E-26	-0.264433792	0.264433792	M1	Male	trans
cg08268925_RN7SL549P	4.70E-29	1.59E-26	-0.817114758	0.817114758	M1	Male	trans
cg08268925_TRIM49D2	4.70E-29	1.59E-26	-1.292935671	1.292935671	M1	Male	trans
cg08268925_TRIM53AP	4.70E-29	1.59E-26	-0.748340623	0.748340623	M1	Male	trans
cg08268925_MIR1251	4.70E-29	1.59E-26	-1.114789863	1.114789863	M1	Male	trans
cg08268925_AMMECR1LP1	4.70E-29	1.59E-26	-1.059638836	1.059638836	M1	Male	trans
cg08268925_MIR548H1	4.70E-29	1.59E-26	-1.569896141	1.569896141	M1	Male	trans
cg08268925_SNORD114-23	4.70E-29	1.59E-26	-1.390382981	1.390382981	M1	Male	trans
cg08268925_MT4	4.70E-29	1.59E-26	-1.292935671	1.292935671	M1	Male	trans
cg08268925_CST8	4.70E-29	1.59E-26	-0.748340623	0.748340623	M1	Male	trans
cg08268925_TSPY24P	4.70E-29	1.59E-26	-0.817114758	0.817114758	M1	Male	trans
cg08268925_ENSG00000225387	4.70E-29	1.59E-26	-1.634229516	1.634229516	M1	Male	trans
cg08268925_ENSG00000226532	4.70E-29	1.59E-26	-1.292935671	1.292935671	M1	Male	trans
cg08268925_ENSG00000229025	4.70E-29	1.59E-26	-1.634229516	1.634229516	M1	Male	trans
cg08268925_GAPDHP58	4.70E-29	1.59E-26	-1.821702399	1.821702399	M1	Male	trans
cg08268925_RPL32P13	4.70E-29	1.59E-26	-0.581701685	0.581701685	M1	Male	trans
cg08268925_CDSN	4.70E-29	1.59E-26	-0.92114363	0.92114363	M1	Male	trans
cg08268925_POTEA	4.70E-29	1.59E-26	-1.821702399	1.821702399	M1	Male	trans
cg08268925_OR6C68	4.70E-29	1.59E-26	-1.821702399	1.821702399	M1	Male	trans
cg08268925_SNORD114-4	4.70E-29	1.59E-26	-1.821702399	1.821702399	M1	Male	trans
cg08268925_SNORD114-19	4.70E-29	1.59E-26	-0.581701685	0.581701685	M1	Male	trans
cg08268925_MIR380	4.70E-29	1.59E-26	-1.821702399	1.821702399	M1	Male	trans
cg08268925_MIR495	4.70E-29	1.59E-26	-1.821702399	1.821702399	M1	Male	trans
cg08268925_MIR1185-1	4.70E-29	1.59E-26	-1.821702399	1.821702399	M1	Male	trans
cg08268925_MIR485	4.70E-29	1.59E-26	-1.821702399	1.821702399	M1	Male	trans
cg08268925_MBD3L2	4.70E-29	1.59E-26	-1.821702399	1.821702399	M1	Male	trans
cg08268925_RNU6-995P	4.70E-29	1.59E-26	-1.821702399	1.821702399	M1	Male	trans
cg08268925_SNORA75	4.70E-29	1.59E-26	-1.821702399	1.821702399	M1	Male	trans
cg08268925_ENSG00000231990	4.70E-29	1.59E-26	-1.821702399	1.821702399	M1	Male	trans
cg08268925_ENSG00000236606	4.70E-29	1.59E-26	-1.02102499	1.02102499	M1	Male	trans
cg08268925_OR8H1	4.70E-29	1.59E-26	-0.230956678	0.230956678	M1	Male	trans
cg08268925_TRIM53BP	4.70E-29	1.59E-26	-0.21859263	0.21859263	M1	Male	trans
cg03591123_IGHV3-33	4.81E-29	1.63E-26	-0.92274961	0.92274961	M1	Male	trans
cg03119028_PABPC1P6	4.99E-29	1.68E-26	0.751665466	0.751665466	M1	Male	trans
cg09480417_SNORD115-35	5.12E-29	1.73E-26	-1.030295345	1.030295345	M1	Male	trans
cg25505551_CYP1A1	5.29E-29	1.78E-26	-0.223624275	0.223624275	M1	Male	trans
cg26031613_ENSG00000230343	5.37E-29	1.81E-26	1.323670812	1.323670812	M1	Male	trans
cg03591123_PAX5	5.49E-29	1.85E-26	-0.867931004	0.867931004	M1	Male	trans
cg05396439_PRB3	5.53E-29	1.86E-26	-1.010276559	1.010276559	M1	Male	trans
cg02877478_DHFRP5	5.87E-29	1.96E-26	1.593085508	1.593085508	M1	Male	trans
cg02877478_PIEZO1P1	5.87E-29	1.96E-26	1.832608094	1.832608094	M1	Male	trans
cg02877478_RPL7P3	5.87E-29	1.96E-26	1.593085508	1.593085508	M1	Male	trans
cg02877478_U8	5.87E-29	1.96E-26	1.832608094	1.832608094	M1	Male	trans
cg02877478_EIF3JP1	5.87E-29	1.96E-26	1.051923062	1.051923062	M1	Male	trans
cg02877478_ENSG00000229720	5.87E-29	1.96E-26	1.593085508	1.593085508	M1	Male	trans
cg02877478_LINC02418	5.87E-29	1.96E-26	2.236086766	2.236086766	M1	Male	trans
cg02877478_ENSG00000203492	5.87E-29	1.96E-26	2.236086766	2.236086766	M1	Male	trans
cg02877478_ENSG00000224603	5.87E-29	1.96E-26	2.236086766	2.236086766	M1	Male	trans
cg02877478_ENSG00000230245	5.87E-29	1.96E-26	2.236086766	2.236086766	M1	Male	trans
cg02877478_ENSG00000234087	5.87E-29	1.96E-26	2.236086766	2.236086766	M1	Male	trans
cg02877478_FTLP18	5.87E-29	1.96E-26	3.150570223	3.150570223	M1	Male	trans
cg02877478_KRT8P21	5.87E-29	1.96E-26	3.150570223	3.150570223	M1	Male	trans
cg02877478_RN7SKP123	5.87E-29	1.96E-26	2.826342466	2.826342466	M1	Male	trans
cg02877478_TEDDM2P	5.87E-29	1.96E-26	1.399933411	1.399933411	M1	Male	trans
cg02877478_NBPF21P	5.87E-29	1.96E-26	3.150570223	3.150570223	M1	Male	trans
cg02877478_RN7SKP212	5.87E-29	1.96E-26	2.826342466	2.826342466	M1	Male	trans
cg02877478_ADIRF	5.87E-29	1.96E-26	2.826342466	2.826342466	M1	Male	trans
cg02877478_ENSG00000224027	5.87E-29	1.96E-26	3.150570223	3.150570223	M1	Male	trans
cg02877478_ENSG00000224374	5.87E-29	1.96E-26	0.945171067	0.945171067	M1	Male	trans
cg02877478_ENSG00000228757	5.87E-29	1.96E-26	1.128621134	1.128621134	M1	Male	trans
cg13491296_LCE3A	5.89E-29	1.97E-26	0.4662872	0.4662872	M1	Male	trans
cg13491296_OR7L1P	5.89E-29	1.97E-26	1.265602655	1.265602655	M1	Male	trans
cg03591123_RPS27P26	6.02E-29	2.01E-26	-0.601698085	0.601698085	M1	Male	trans
cg14938738_ENSG00000233577	6.13E-29	2.04E-26	-0.673977958	0.673977958	M1	Male	trans
cg06640776_NFU1P1	6.14E-29	2.04E-26	0.8254339	0.8254339	M1	Male	trans
cg06640776_MIR584	6.14E-29	2.04E-26	0.786900066	0.786900066	M1	Male	trans
cg06640776_HMGB3P20	6.14E-29	2.04E-26	0.8254339	0.8254339	M1	Male	trans
cg06640776_ENSG00000220131	6.14E-29	2.04E-26	0.572176357	0.572176357	M1	Male	trans
cg06640776_OR6N2	6.14E-29	2.04E-26	0.204841397	0.204841397	M1	Male	trans
cg06640776_RNU6-1180P	6.14E-29	2.04E-26	1.105786589	1.105786589	M1	Male	trans
cg06640776_PRSS40B	6.14E-29	2.04E-26	0.676492911	0.676492911	M1	Male	trans
cg06640776_RNU6-660P	6.14E-29	2.04E-26	1.163008299	1.163008299	M1	Male	trans
cg06640776_HMGB1P13	6.14E-29	2.04E-26	0.780494959	0.780494959	M1	Male	trans
cg06640776_RN7SL83P	6.14E-29	2.04E-26	0.588075027	0.588075027	M1	Male	trans
cg06640776_RNU6-710P	6.14E-29	2.04E-26	1.163008299	1.163008299	M1	Male	trans
cg06640776_RNU6-332P	6.14E-29	2.04E-26	1.163008299	1.163008299	M1	Male	trans
cg06640776_ENSG00000213798	6.14E-29	2.04E-26	1.163008299	1.163008299	M1	Male	trans
cg06640776_ENSG00000227338	6.14E-29	2.04E-26	1.163008299	1.163008299	M1	Male	trans
cg02241545_PIEZO1P1	7.21E-29	2.39E-26	-0.876807675	0.876807675	M1	Male	trans
cg02241545_FTLP18	7.21E-29	2.39E-26	-1.507384017	1.507384017	M1	Male	trans
cg02241545_KRT8P21	7.21E-29	2.39E-26	-1.507384017	1.507384017	M1	Male	trans
cg02241545_RN7SKP123	7.21E-29	2.39E-26	-1.352257896	1.352257896	M1	Male	trans
cg02241545_NBPF21P	7.21E-29	2.39E-26	-1.507384017	1.507384017	M1	Male	trans
cg02241545_RN7SKP212	7.21E-29	2.39E-26	-1.352257896	1.352257896	M1	Male	trans
cg02241545_DHFRP5	7.21E-29	2.39E-26	-0.762208573	0.762208573	M1	Male	trans
cg02241545_ADIRF	7.21E-29	2.39E-26	-1.352257896	1.352257896	M1	Male	trans
cg02241545_LINC02418	7.21E-29	2.39E-26	-1.069851237	1.069851237	M1	Male	trans
cg02241545_RPL7P3	7.21E-29	2.39E-26	-0.762208573	0.762208573	M1	Male	trans
cg02241545_ENSG00000203492	7.21E-29	2.39E-26	-1.069851237	1.069851237	M1	Male	trans
cg02241545_ENSG00000224027	7.21E-29	2.39E-26	-1.507384017	1.507384017	M1	Male	trans
cg02241545_ENSG00000224603	7.21E-29	2.39E-26	-1.069851237	1.069851237	M1	Male	trans
cg02241545_EIF3JP1	7.21E-29	2.39E-26	-0.503290484	0.503290484	M1	Male	trans
cg02241545_ENSG00000228757	7.21E-29	2.39E-26	-0.539986522	0.539986522	M1	Male	trans
cg02241545_ENSG00000229720	7.21E-29	2.39E-26	-0.762208573	0.762208573	M1	Male	trans
cg02241545_ENSG00000230245	7.21E-29	2.39E-26	-1.069851237	1.069851237	M1	Male	trans
cg02241545_ENSG00000234087	7.21E-29	2.39E-26	-1.069851237	1.069851237	M1	Male	trans
cg02241545_TEDDM2P	7.21E-29	2.39E-26	-0.669795338	0.669795338	M1	Male	trans
cg02241545_ENSG00000224374	7.21E-29	2.39E-26	-0.452215205	0.452215205	M1	Male	trans
cg06640776_SNORD52	7.36E-29	2.44E-26	1.133798518	1.133798518	M1	Male	trans
cg02514711_OR51D1	7.91E-29	2.62E-26	0.831105929	0.831105929	M1	Male	trans
cg22890620_SNRPGP8	9.36E-29	3.08E-26	-0.471843362	0.471843362	M1	Male	trans
cg22890620_RNU6-1240P	9.36E-29	3.08E-26	-0.801675436	0.801675436	M1	Male	trans
cg22890620_RPL31P13	9.36E-29	3.08E-26	-0.947091762	0.947091762	M1	Male	trans
cg22890620_LINC01247	9.36E-29	3.08E-26	-0.947091762	0.947091762	M1	Male	trans
cg22890620_LINC01795	9.36E-29	3.08E-26	-0.947091762	0.947091762	M1	Male	trans
cg22890620_IGKV1OR2-3	9.36E-29	3.08E-26	-1.33442009	1.33442009	M1	Male	trans
cg22890620_DNAJC17P1	9.36E-29	3.08E-26	-0.947091762	0.947091762	M1	Male	trans
cg22890620_RNU2-48P	9.36E-29	3.08E-26	-0.776198873	0.776198873	M1	Male	trans
cg22890620_MIR548A1	9.36E-29	3.08E-26	-1.33442009	1.33442009	M1	Male	trans
cg22890620_RPS29P15	9.36E-29	3.08E-26	-1.33442009	1.33442009	M1	Male	trans
cg22890620_RPS8P4	9.36E-29	3.08E-26	-0.508482912	0.508482912	M1	Male	trans
cg22890620_RPL30P12	9.36E-29	3.08E-26	-1.33442009	1.33442009	M1	Male	trans
cg22890620_MIR1-1HG	9.36E-29	3.08E-26	-0.947091762	0.947091762	M1	Male	trans
cg22890620_ENSG00000220204	9.36E-29	3.08E-26	-1.33442009	1.33442009	M1	Male	trans
cg22890620_RPL19P20	9.36E-29	3.08E-26	-0.548168988	0.548168988	M1	Male	trans
cg22890620_ENSG00000237163	9.36E-29	3.08E-26	-0.548168988	0.548168988	M1	Male	trans
cg22890620_RNU2-16P	9.36E-29	3.08E-26	-0.509236575	0.509236575	M1	Male	trans
cg22890620_ENSG00000234932	9.36E-29	3.08E-26	-0.776198873	0.776198873	M1	Male	trans
cg22890620_ENSG00000237480	9.36E-29	3.08E-26	-0.585286147	0.585286147	M1	Male	trans
cg22890620_RNU1-148P	9.36E-29	3.08E-26	-0.478026074	0.478026074	M1	Male	trans
cg03035495_USP17L27	9.47E-29	3.12E-26	-2.000056792	2.000056792	M1	Male	trans
cg15910024_HMGB3P13	1.04E-28	3.43E-26	-1.511467894	1.511467894	M1	Male	trans
cg04738673_LINC01141	1.13E-28	3.70E-26	-0.550563028	0.550563028	M1	Male	trans
cg04738673_RNU6-434P	1.13E-28	3.70E-26	-0.779588797	0.779588797	M1	Male	trans
cg04738673_RPS23P5	1.13E-28	3.70E-26	-1.302503643	1.302503643	M1	Male	trans
cg04738673_UBTFL7	1.13E-28	3.70E-26	-0.293921145	0.293921145	M1	Male	trans
cg04738673_CYCSP32	1.13E-28	3.70E-26	-0.540602945	0.540602945	M1	Male	trans
cg04738673_SNORD102	1.13E-28	3.70E-26	-0.4857193	0.4857193	M1	Male	trans
cg04738673_RPS20P13	1.13E-28	3.70E-26	-0.601160971	0.601160971	M1	Male	trans
cg04738673_CRYGC	1.13E-28	3.70E-26	-0.752769241	0.752769241	M1	Male	trans
cg04738673_UQCRC2P1	1.13E-28	3.70E-26	-0.511460584	0.511460584	M1	Male	trans
cg04738673_UBTFL2	1.13E-28	3.70E-26	-0.228633493	0.228633493	M1	Male	trans
cg04738673_RN7SKP279	1.13E-28	3.70E-26	-0.951228033	0.951228033	M1	Male	trans
cg04738673_RN7SKP172	1.13E-28	3.70E-26	-0.601160971	0.601160971	M1	Male	trans
cg04738673_ENSG00000228560	1.13E-28	3.70E-26	-1.022921169	1.022921169	M1	Male	trans
cg04738673_OR3B1P	1.13E-28	3.70E-26	-0.951228033	0.951228033	M1	Male	trans
cg04738673_ENSG00000228997	1.13E-28	3.70E-26	-0.67769624	0.67769624	M1	Male	trans
cg03386811_NANOGP9	1.14E-28	3.72E-26	-1.197837548	1.197837548	M1	Male	trans
cg23798064_LCN15	1.15E-28	3.76E-26	-1.780053663	1.780053663	M1	Male	trans
cg01040630_H2BW1	1.18E-28	3.86E-26	1.21117656	1.21117656	M1	Male	trans
cg17097571_ENSG00000206961	1.45E-28	4.75E-26	0.403602307	0.403602307	M1	Male	trans
cg14938738_GAGE12G	1.47E-28	4.81E-26	-0.95918883	0.95918883	M1	Male	trans
cg20426275_ENSG00000224661	1.48E-28	4.84E-26	-1.815054369	1.815054369	M1	Male	trans
cg10039163_IGKV3-7	1.48E-28	4.84E-26	-1.622477549	1.622477549	M1	Male	trans
cg09671109_CARTPT	1.51E-28	4.95E-26	0.163672229	0.163672229	M1	Male	trans
cg09819502_RPL9P21	1.52E-28	4.97E-26	0.372004008	0.372004008	M1	Male	trans
cg11507597_TBC1D21	1.54E-28	5.05E-26	-0.843580867	0.843580867	M1	Male	trans
cg10664162_SNORD114-10	1.59E-28	5.19E-26	-1.190123824	1.190123824	M1	Male	trans
cg04525308_XKRYP2	1.60E-28	5.19E-26	-1.104340156	1.104340156	M1	Male	trans
cg04525308_ENSG00000232867	1.60E-28	5.19E-26	-0.489046642	0.489046642	M1	Male	trans
cg04525308_ENSG00000237131	1.60E-28	5.19E-26	-1.41493688	1.41493688	M1	Male	trans
cg04525308_XKRYP1	1.60E-28	5.19E-26	-1.104340156	1.104340156	M1	Male	trans
cg04525308_PCGEM1	1.60E-28	5.19E-26	-1.091094218	1.091094218	M1	Male	trans
cg04525308_DEFB135	1.60E-28	5.19E-26	-0.681687885	0.681687885	M1	Male	trans
cg04525308_RPS27P18	1.60E-28	5.19E-26	-0.776746888	0.776746888	M1	Male	trans
cg04525308_HSPE1P1	1.60E-28	5.19E-26	-1.632465149	1.632465149	M1	Male	trans
cg04525308_Y_RNA	1.60E-28	5.19E-26	-1.091094218	1.091094218	M1	Male	trans
cg04525308_RNA5SP110	1.60E-28	5.19E-26	-1.363375771	1.363375771	M1	Male	trans
cg04525308_ZNF735	1.60E-28	5.19E-26	-1.918640676	1.918640676	M1	Male	trans
cg04525308_RNU6-682P	1.60E-28	5.19E-26	-0.816232575	0.816232575	M1	Male	trans
cg04525308_RNU6-663P	1.60E-28	5.19E-26	-2.432521179	2.432521179	M1	Male	trans
cg04525308_RN7SKP162	1.60E-28	5.19E-26	-2.432521179	2.432521179	M1	Male	trans
cg04525308_LINC00349	1.60E-28	5.19E-26	-2.432521179	2.432521179	M1	Male	trans
cg04525308_LINC00383	1.60E-28	5.19E-26	-2.432521179	2.432521179	M1	Male	trans
cg04525308_LINC02337	1.60E-28	5.19E-26	-2.432521179	2.432521179	M1	Male	trans
cg04525308_RNU6-244P	1.60E-28	5.19E-26	-1.522998014	1.522998014	M1	Male	trans
cg04525308_CETN1	1.60E-28	5.19E-26	-2.432521179	2.432521179	M1	Male	trans
cg04525308_ENSG00000212383	1.60E-28	5.19E-26	-1.726458397	1.726458397	M1	Male	trans
cg04525308_ENSG00000223738	1.60E-28	5.19E-26	-1.230004083	1.230004083	M1	Male	trans
cg04525308_ENSG00000230840	1.60E-28	5.19E-26	-0.928289947	0.928289947	M1	Male	trans
cg04525308_ENSG00000234683	1.60E-28	5.19E-26	-1.307871494	1.307871494	M1	Male	trans
cg04525308_ENSG00000238628	1.60E-28	5.19E-26	-1.985872834	1.985872834	M1	Male	trans
cg04525308_LINC01758	1.60E-28	5.19E-26	-1.962365407	1.962365407	M1	Male	trans
cg04525308_MIR758	1.60E-28	5.19E-26	-2.182188436	2.182188436	M1	Male	trans
cg04525308_ELOCP14	1.60E-28	5.19E-26	-1.41493688	1.41493688	M1	Male	trans
cg04525308_ELOCP7	1.60E-28	5.19E-26	-1.41493688	1.41493688	M1	Male	trans
cg04525308_ENSG00000237062	1.60E-28	5.19E-26	-0.80165582	0.80165582	M1	Male	trans
cg08690235_TDRD9	1.63E-28	5.28E-26	-1.423722628	1.423722628	M1	Male	trans
cg14357008_RNU6-1024P	1.78E-28	5.77E-26	-1.160633455	1.160633455	M1	Male	trans
cg03591123_IGHV4-34	1.79E-28	5.78E-26	-0.882100097	0.882100097	M1	Male	trans
cg19335711_KRTAP19-1	1.80E-28	5.78E-26	-1.024732949	1.024732949	M1	Male	trans
cg19335711_PPIAP60	1.80E-28	5.78E-26	-0.684147227	0.684147227	M1	Male	trans
cg19335711_ENSG00000234811	1.80E-28	5.78E-26	-0.548113787	0.548113787	M1	Male	trans
cg19335711_YBX1P9	1.80E-28	5.78E-26	-1.447077415	1.447077415	M1	Male	trans
cg19335711_GCNT1P5	1.80E-28	5.78E-26	-1.447077415	1.447077415	M1	Male	trans
cg19335711_RNU1-101P	1.80E-28	5.78E-26	-0.914529886	0.914529886	M1	Male	trans
cg19335711_DCAF4L2	1.80E-28	5.78E-26	-1.938566854	1.938566854	M1	Male	trans
cg19335711_HSP90AB7P	1.80E-28	5.78E-26	-1.447077415	1.447077415	M1	Male	trans
cg19335711_OR2Z1	1.80E-28	5.78E-26	-0.937883344	0.937883344	M1	Male	trans
cg19335711_SLC25A6P1	1.80E-28	5.78E-26	-1.1859673	1.1859673	M1	Male	trans
cg19335711_ENSG00000121388	1.80E-28	5.78E-26	-1.447077415	1.447077415	M1	Male	trans
cg19335711_ENSG00000219666	1.80E-28	5.78E-26	-1.447077415	1.447077415	M1	Male	trans
cg19335711_SSX2	1.80E-28	5.78E-26	-0.190169005	0.190169005	M1	Male	trans
cg19335711_NPM1P51	1.80E-28	5.78E-26	-2.038882875	2.038882875	M1	Male	trans
cg19335711_LINC00474	1.80E-28	5.78E-26	-1.030960915	1.030960915	M1	Male	trans
cg19335711_RPS4XP15	1.80E-28	5.78E-26	-2.038882875	2.038882875	M1	Male	trans
cg19335711_SNORD114-16	1.80E-28	5.78E-26	-2.038882875	2.038882875	M1	Male	trans
cg19335711_SSX7	1.80E-28	5.78E-26	-1.227702678	1.227702678	M1	Male	trans
cg19335711_C1orf68	1.80E-28	5.78E-26	-0.925632324	0.925632324	M1	Male	trans
cg19335711_ENSG00000203971	1.80E-28	5.78E-26	-2.038882875	2.038882875	M1	Male	trans
cg19335711_ENSG00000220556	1.80E-28	5.78E-26	-2.038882875	2.038882875	M1	Male	trans
cg19335711_ENSG00000226946	1.80E-28	5.78E-26	-2.038882875	2.038882875	M1	Male	trans
cg19335711_ENSG00000228095	1.80E-28	5.78E-26	-2.038882875	2.038882875	M1	Male	trans
cg19335711_ENSG00000228480	1.80E-28	5.78E-26	-2.038882875	2.038882875	M1	Male	trans
cg19335711_KLF17	1.80E-28	5.78E-26	-0.837556607	0.837556607	M1	Male	trans
cg19335711_SLC16A14P1	1.80E-28	5.78E-26	-1.829059772	1.829059772	M1	Male	trans
cg19335711_CUBNP3	1.80E-28	5.78E-26	-0.615160706	0.615160706	M1	Male	trans
cg19335711_SSU72P6	1.80E-28	5.78E-26	-1.351063737	1.351063737	M1	Male	trans
cg19335711_OR1S2	1.80E-28	5.78E-26	-0.837556607	0.837556607	M1	Male	trans
cg19335711_MIR371A	1.80E-28	5.78E-26	-0.837556607	0.837556607	M1	Male	trans
cg01040630_ENSG00000238139	1.85E-28	5.93E-26	1.005130816	1.005130816	M1	Male	trans
cg17629244_SLC6A17-AS1	1.86E-28	5.93E-26	-2.994432113	2.994432113	M1	Male	trans
cg17629244_GM2AP2	1.86E-28	5.93E-26	-1.099477648	1.099477648	M1	Male	trans
cg17629244_TXNL4AP1	1.86E-28	5.93E-26	-1.632213786	1.632213786	M1	Male	trans
cg17629244_RPL35AP11	1.86E-28	5.93E-26	-2.198955295	2.198955295	M1	Male	trans
cg17629244_RPS20P25	1.86E-28	5.93E-26	-1.099477648	1.099477648	M1	Male	trans
cg17629244_RNY4P30	1.86E-28	5.93E-26	-3.923353665	3.923353665	M1	Male	trans
cg17629244_SNORD114-29	1.86E-28	5.93E-26	-3.923353665	3.923353665	M1	Male	trans
cg17629244_KANK1P1	1.86E-28	5.93E-26	-2.784562345	2.784562345	M1	Male	trans
cg17629244_KRTAP12-4	1.86E-28	5.93E-26	-0.65048813	0.65048813	M1	Male	trans
cg17629244_RNU6-225P	1.86E-28	5.93E-26	-3.923353665	3.923353665	M1	Male	trans
cg17629244_AP1B1P1	1.86E-28	5.93E-26	-2.282116942	2.282116942	M1	Male	trans
cg17629244_CSPG4P4Y	1.86E-28	5.93E-26	-2.784562345	2.784562345	M1	Male	trans
cg17629244_CSPG4P3Y	1.86E-28	5.93E-26	-1.611681977	1.611681977	M1	Male	trans
cg17629244_MDM4P1	1.86E-28	5.93E-26	-3.923353665	3.923353665	M1	Male	trans
cg17629244_BPY2DP	1.86E-28	5.93E-26	-3.923353665	3.923353665	M1	Male	trans
cg17629244_FAM197Y2	1.86E-28	5.93E-26	-3.074754876	3.074754876	M1	Male	trans
cg17629244_ENSG00000236701	1.86E-28	5.93E-26	-2.282116942	2.282116942	M1	Male	trans
cg17629244_ENSG00000237835	1.86E-28	5.93E-26	-3.923353665	3.923353665	M1	Male	trans
cg17629244_ENSG00000242618	1.86E-28	5.93E-26	-3.923353665	3.923353665	M1	Male	trans
cg17629244_ENSG00000228154	1.86E-28	5.93E-26	-1.983843376	1.983843376	M1	Male	trans
cg09671109_SLC17A6	1.90E-28	6.06E-26	0.029737046	0.029737046	M1	Male	trans
cg25716065_HOXA13	2.00E-28	6.39E-26	0.966823416	0.966823416	M1	Male	trans
cg19335711_TDRD9	2.05E-28	6.53E-26	-2.037050939	2.037050939	M1	Male	trans
cg25716065_HOXA11	2.06E-28	6.58E-26	1.588889863	1.588889863	M1	Male	trans
cg03348901_LINC01757	2.13E-28	6.79E-26	0.949619258	0.949619258	M1	Male	trans
cg08690235_RNU1-101P	2.15E-28	6.79E-26	-0.638800149	0.638800149	M1	Male	trans
cg08690235_DCAF4L2	2.15E-28	6.79E-26	-1.354091117	1.354091117	M1	Male	trans
cg08690235_OR2Z1	2.15E-28	6.79E-26	-0.655112565	0.655112565	M1	Male	trans
cg08690235_SLC25A6P1	2.15E-28	6.79E-26	-0.828399486	0.828399486	M1	Male	trans
cg08690235_KRTAP19-1	2.15E-28	6.79E-26	-0.715777112	0.715777112	M1	Male	trans
cg08690235_ENSG00000234811	2.15E-28	6.79E-26	-0.382858094	0.382858094	M1	Male	trans
cg08690235_SSX2	2.15E-28	6.79E-26	-0.132833263	0.132833263	M1	Male	trans
cg08690235_KLF17	2.15E-28	6.79E-26	-0.585034227	0.585034227	M1	Male	trans
cg08690235_NPM1P51	2.15E-28	6.79E-26	-1.42416197	1.42416197	M1	Male	trans
cg08690235_LINC00474	2.15E-28	6.79E-26	-0.720127353	0.720127353	M1	Male	trans
cg08690235_CUBNP3	2.15E-28	6.79E-26	-0.429690442	0.429690442	M1	Male	trans
cg08690235_SSU72P6	2.15E-28	6.79E-26	-0.943719532	0.943719532	M1	Male	trans
cg08690235_OR1S2	2.15E-28	6.79E-26	-0.585034227	0.585034227	M1	Male	trans
cg08690235_RPS4XP15	2.15E-28	6.79E-26	-1.42416197	1.42416197	M1	Male	trans
cg08690235_SNORD114-16	2.15E-28	6.79E-26	-1.42416197	1.42416197	M1	Male	trans
cg08690235_MIR371A	2.15E-28	6.79E-26	-0.585034227	0.585034227	M1	Male	trans
cg08690235_SSX7	2.15E-28	6.79E-26	-0.857551695	0.857551695	M1	Male	trans
cg08690235_C1orf68	2.15E-28	6.79E-26	-0.646555215	0.646555215	M1	Male	trans
cg08690235_ENSG00000203971	2.15E-28	6.79E-26	-1.42416197	1.42416197	M1	Male	trans
cg08690235_ENSG00000220556	2.15E-28	6.79E-26	-1.42416197	1.42416197	M1	Male	trans
cg08690235_ENSG00000226946	2.15E-28	6.79E-26	-1.42416197	1.42416197	M1	Male	trans
cg08690235_ENSG00000228095	2.15E-28	6.79E-26	-1.42416197	1.42416197	M1	Male	trans
cg08690235_ENSG00000228480	2.15E-28	6.79E-26	-1.42416197	1.42416197	M1	Male	trans
cg08690235_YBX1P9	2.15E-28	6.79E-26	-1.010785194	1.010785194	M1	Male	trans
cg08690235_PPIAP60	2.15E-28	6.79E-26	-0.477877604	0.477877604	M1	Male	trans
cg08690235_GCNT1P5	2.15E-28	6.79E-26	-1.010785194	1.010785194	M1	Male	trans
cg08690235_SLC16A14P1	2.15E-28	6.79E-26	-1.277600298	1.277600298	M1	Male	trans
cg08690235_HSP90AB7P	2.15E-28	6.79E-26	-1.010785194	1.010785194	M1	Male	trans
cg08690235_ENSG00000121388	2.15E-28	6.79E-26	-1.010785194	1.010785194	M1	Male	trans
cg08690235_ENSG00000219666	2.15E-28	6.79E-26	-1.010785194	1.010785194	M1	Male	trans
cg14357008_GOT2P1	2.34E-28	7.33E-26	-1.288545906	1.288545906	M1	Male	trans
cg14357008_OR6K5P	2.34E-28	7.33E-26	-0.323808558	0.323808558	M1	Male	trans
cg14357008_MIR1285-2	2.34E-28	7.33E-26	-0.914533003	0.914533003	M1	Male	trans
cg14357008_CBY1P1	2.34E-28	7.33E-26	-1.288545906	1.288545906	M1	Male	trans
cg14357008_SNORD65C	2.34E-28	7.33E-26	-1.288545906	1.288545906	M1	Male	trans
cg14357008_OR5B1P	2.34E-28	7.33E-26	-0.914533003	0.914533003	M1	Male	trans
cg14357008_LINC00374	2.34E-28	7.33E-26	-1.288545906	1.288545906	M1	Male	trans
cg14357008_SNORD113-8	2.34E-28	7.33E-26	-1.288545906	1.288545906	M1	Male	trans
cg14357008_RPL37P4	2.34E-28	7.33E-26	-0.854558511	0.854558511	M1	Male	trans
cg14357008_RNA5SP489	2.34E-28	7.33E-26	-1.288545906	1.288545906	M1	Male	trans
cg14357008_ASH2LP1	2.34E-28	7.33E-26	-0.408382521	0.408382521	M1	Male	trans
cg14357008_ENSG00000212397	2.34E-28	7.33E-26	-1.288545906	1.288545906	M1	Male	trans
cg14357008_ENSG00000228814	2.34E-28	7.33E-26	-1.288545906	1.288545906	M1	Male	trans
cg14357008_CDY11P	2.34E-28	7.33E-26	-1.288545906	1.288545906	M1	Male	trans
cg14357008_CDY3P	2.34E-28	7.33E-26	-1.288545906	1.288545906	M1	Male	trans
cg14357008_S100A11P6	2.34E-28	7.33E-26	-1.288545906	1.288545906	M1	Male	trans
cg14357008_ENSG00000235143	2.34E-28	7.33E-26	-0.914533003	0.914533003	M1	Male	trans
cg14357008_ENSG00000239809	2.34E-28	7.33E-26	-0.914533003	0.914533003	M1	Male	trans
cg14357008_RNU6-843P	2.34E-28	7.33E-26	-0.864743256	0.864743256	M1	Male	trans
cg14357008_ACTP1	2.34E-28	7.33E-26	-0.864743256	0.864743256	M1	Male	trans
cg14357008_NAP1L6P	2.34E-28	7.33E-26	-1.058648489	1.058648489	M1	Male	trans
cg14357008_RARRES2P3	2.34E-28	7.33E-26	-0.749515005	0.749515005	M1	Male	trans
cg14357008_SPATA16	2.34E-28	7.33E-26	-0.339758337	0.339758337	M1	Male	trans
cg14357008_LINC00837	2.34E-28	7.33E-26	-0.344219055	0.344219055	M1	Male	trans
cg20426275_MIR128-2	2.34E-28	7.35E-26	-2.212942871	2.212942871	M1	Male	trans
cg21903920_ENSG00000240159	2.54E-28	7.97E-26	-0.508111696	0.508111696	M1	Male	trans
cg00074244_HMGB1P9	2.70E-28	8.47E-26	1.439526012	1.439526012	M1	Male	trans
cg17296217_FTH1P20	2.82E-28	8.85E-26	-1.273244264	1.273244264	M1	Male	trans
cg00028598_RPS15AP3	2.87E-28	9.00E-26	-2.821533012	2.821533012	M1	Male	trans
cg06302718_MTCO1P42	2.98E-28	9.27E-26	-0.621647964	0.621647964	M1	Male	trans
cg06302718_ENSG00000199196	2.98E-28	9.27E-26	-0.621647964	0.621647964	M1	Male	trans
cg06302718_ENSG00000228776	2.98E-28	9.27E-26	-0.621647964	0.621647964	M1	Male	trans
cg06302718_HMGN2P18	2.98E-28	9.27E-26	-1.385922328	1.385922328	M1	Male	trans
cg06302718_RNU6-961P	2.98E-28	9.27E-26	-1.385922328	1.385922328	M1	Male	trans
cg06302718_RNU6-235P	2.98E-28	9.27E-26	-1.385922328	1.385922328	M1	Male	trans
cg06302718_MIR489	2.98E-28	9.27E-26	-1.385922328	1.385922328	M1	Male	trans
cg06302718_RNASE9	2.98E-28	9.27E-26	-1.385922328	1.385922328	M1	Male	trans
cg06302718_RNU4-17P	2.98E-28	9.27E-26	-0.930092581	0.930092581	M1	Male	trans
cg06302718_LINC01718	2.98E-28	9.27E-26	-1.385922328	1.385922328	M1	Male	trans
cg06302718_ENSG00000212558	2.98E-28	9.27E-26	-0.930092581	0.930092581	M1	Male	trans
cg06302718_ENSG00000212589	2.98E-28	9.27E-26	-1.385922328	1.385922328	M1	Male	trans
cg06302718_ENSG00000225046	2.98E-28	9.27E-26	-1.385922328	1.385922328	M1	Male	trans
cg06302718_NDUFB3P5	2.98E-28	9.27E-26	-1.385922328	1.385922328	M1	Male	trans
cg06302718_FAM197Y3	2.98E-28	9.27E-26	-0.983644978	0.983644978	M1	Male	trans
cg06302718_ENSG00000230920	2.98E-28	9.27E-26	-1.385922328	1.385922328	M1	Male	trans
cg06302718_NFYCP1	2.98E-28	9.27E-26	-1.385922328	1.385922328	M1	Male	trans
cg06302718_ENSG00000234713	2.98E-28	9.27E-26	-0.983644978	0.983644978	M1	Male	trans
cg06302718_ENSG00000236387	2.98E-28	9.27E-26	-1.385922328	1.385922328	M1	Male	trans
cg06302718_ENSG00000240624	2.98E-28	9.27E-26	-1.385922328	1.385922328	M1	Male	trans
cg06302718_MIR557	2.98E-28	9.27E-26	-0.432484831	0.432484831	M1	Male	trans
cg06302718_MTND6P11	2.98E-28	9.27E-26	-0.154728921	0.154728921	M1	Male	trans
cg06302718_RNU6-1135P	2.98E-28	9.27E-26	-1.243295929	1.243295929	M1	Male	trans
cg06302718_RNU6-1329P	2.98E-28	9.27E-26	-0.806156441	0.806156441	M1	Male	trans
cg06302718_RPL21P129	2.98E-28	9.27E-26	-0.806156441	0.806156441	M1	Male	trans
cg06302718_RNU7-7P	2.98E-28	9.27E-26	-1.291008076	1.291008076	M1	Male	trans
cg18305853_SLC17A6	3.02E-28	9.31E-26	-0.029444062	0.029444062	M1	Male	trans
cg14924064_LINC01774	3.03E-28	9.31E-26	0.99181149	0.99181149	M1	Male	trans
cg14924064_RNU6-474P	3.03E-28	9.31E-26	1.206994354	1.206994354	M1	Male	trans
cg14924064_MEMO1P3	3.03E-28	9.31E-26	0.99181149	0.99181149	M1	Male	trans
cg14924064_RNU1-105P	3.03E-28	9.31E-26	1.397428666	1.397428666	M1	Male	trans
cg14924064_C10orf120	3.03E-28	9.31E-26	0.81284939	0.81284939	M1	Male	trans
cg14924064_IGHD6-25	3.03E-28	9.31E-26	0.81284939	0.81284939	M1	Male	trans
cg14924064_IGHD5-24	3.03E-28	9.31E-26	0.99181149	0.99181149	M1	Male	trans
cg14924064_POTEH-AS1	3.03E-28	9.31E-26	0.932725219	0.932725219	M1	Male	trans
cg14924064_ENSG00000201500	3.03E-28	9.31E-26	0.99181149	0.99181149	M1	Male	trans
cg14924064_RNA5SP513	3.03E-28	9.31E-26	0.99181149	0.99181149	M1	Male	trans
cg14924064_RNA5SP505	3.03E-28	9.31E-26	0.99181149	0.99181149	M1	Male	trans
cg14924064_KRT8P27	3.03E-28	9.31E-26	1.066563362	1.066563362	M1	Male	trans
cg14924064_ENSG00000232895	3.03E-28	9.31E-26	1.270022604	1.270022604	M1	Male	trans
cg14924064_RPL36AP10	3.03E-28	9.31E-26	1.397428666	1.397428666	M1	Male	trans
cg14924064_IGKV1D-35	3.03E-28	9.31E-26	1.397428666	1.397428666	M1	Male	trans
cg14924064_HMGN2P22	3.03E-28	9.31E-26	1.397428666	1.397428666	M1	Male	trans
cg14924064_LINC01940	3.03E-28	9.31E-26	1.397428666	1.397428666	M1	Male	trans
cg14924064_CDYLP1	3.03E-28	9.31E-26	1.397428666	1.397428666	M1	Male	trans
cg14924064_RPL7AP23	3.03E-28	9.31E-26	1.397428666	1.397428666	M1	Male	trans
cg14924064_LINC02045	3.03E-28	9.31E-26	1.397428666	1.397428666	M1	Male	trans
cg14924064_OTOL1	3.03E-28	9.31E-26	1.397428666	1.397428666	M1	Male	trans
cg14924064_RNU6ATAC5P	3.03E-28	9.31E-26	0.571291877	0.571291877	M1	Male	trans
cg14924064_GFRAL	3.03E-28	9.31E-26	1.397428666	1.397428666	M1	Male	trans
cg14924064_RNU6-829P	3.03E-28	9.31E-26	0.500597484	0.500597484	M1	Male	trans
cg14924064_RNU6-600P	3.03E-28	9.31E-26	1.397428666	1.397428666	M1	Male	trans
cg14924064_LINC00410	3.03E-28	9.31E-26	0.277034057	0.277034057	M1	Male	trans
cg14924064_RPS29P1	3.03E-28	9.31E-26	1.397428666	1.397428666	M1	Male	trans
cg14924064_KRTAP4-5	3.03E-28	9.31E-26	1.22291145	1.22291145	M1	Male	trans
cg14924064_KRTAP4-3	3.03E-28	9.31E-26	1.397428666	1.397428666	M1	Male	trans
cg14924064_RNU7-186P	3.03E-28	9.31E-26	1.397428666	1.397428666	M1	Male	trans
cg14924064_ENSG00000216368	3.03E-28	9.31E-26	1.397428666	1.397428666	M1	Male	trans
cg14924064_ENSG00000229486	3.03E-28	9.31E-26	1.397428666	1.397428666	M1	Male	trans
cg14924064_ENSG00000232515	3.03E-28	9.31E-26	1.397428666	1.397428666	M1	Male	trans
cg14924064_ENSG00000232663	3.03E-28	9.31E-26	1.397428666	1.397428666	M1	Male	trans
cg14924064_ENSG00000235168	3.03E-28	9.31E-26	0.853674408	0.853674408	M1	Male	trans
cg14924064_RNU6-777P	3.03E-28	9.31E-26	0.391614347	0.391614347	M1	Male	trans
cg14924064_LINC02810	3.03E-28	9.31E-26	0.442891044	0.442891044	M1	Male	trans
cg14924064_IGKV2D-26	3.03E-28	9.31E-26	0.83999816	0.83999816	M1	Male	trans
cg14924064_RNU1-138P	3.03E-28	9.31E-26	0.10689646	0.10689646	M1	Male	trans
cg14924064_RNU6-456P	3.03E-28	9.31E-26	0.563667379	0.563667379	M1	Male	trans
cg14924064_KRTAP4-6	3.03E-28	9.31E-26	0.468907242	0.468907242	M1	Male	trans
cg14924064_KRTAP9-3	3.03E-28	9.31E-26	0.706609661	0.706609661	M1	Male	trans
cg14924064_MIR548XHG	3.03E-28	9.31E-26	1.35807402	1.35807402	M1	Male	trans
cg14924064_ENSG00000197476	3.03E-28	9.31E-26	0.965595483	0.965595483	M1	Male	trans
cg14924064_ENSG00000212608	3.03E-28	9.31E-26	0.706609661	0.706609661	M1	Male	trans
cg14924064_MIR1269A	3.03E-28	9.31E-26	0.525199591	0.525199591	M1	Male	trans
cg14924064_PRL	3.03E-28	9.31E-26	1.148104805	1.148104805	M1	Male	trans
cg03591123_PLA2G2D	3.03E-28	9.32E-26	-0.924306356	0.924306356	M1	Male	trans
cg15889703_OR2M3	3.06E-28	9.38E-26	-0.025678377	0.025678377	M1	Male	trans
cg07243941_OR2C3	3.09E-28	9.48E-26	0.841529897	0.841529897	M1	Male	trans
cg17653352_ENSG00000230343	3.25E-28	9.96E-26	-1.048238542	1.048238542	M1	Male	trans
cg09563600_ENSG00000224513	3.51E-28	1.08E-25	-1.346347232	1.346347232	M1	Male	trans
cg03005781_FAM155A-IT1	3.64E-28	1.12E-25	-1.827347463	1.827347463	M1	Male	trans
cg03591123_OR2T5	3.73E-28	1.14E-25	-0.809608582	0.809608582	M1	Male	trans
cg03560018_LINC00316	3.73E-28	1.14E-25	1.162421032	1.162421032	M1	Male	trans
cg13011999_LINC02645	3.74E-28	1.15E-25	0.591236196	0.591236196	M1	Male	trans
cg25716065_HOXA11-AS	3.74E-28	1.15E-25	1.627737466	1.627737466	M1	Male	trans
cg15889703_ARHGDIG	3.96E-28	1.21E-25	-0.165441749	0.165441749	M1	Male	trans
cg24430871_OR2AI1P	4.06E-28	1.24E-25	-0.816570111	0.816570111	M1	Male	trans
cg15889703_OR2AI1P	4.15E-28	1.27E-25	-0.541140105	0.541140105	M1	Male	trans
cg17259183_NFU1P1	4.17E-28	1.27E-25	0.726041699	0.726041699	M1	Male	trans
cg17259183_MIR584	4.17E-28	1.27E-25	0.692147804	0.692147804	M1	Male	trans
cg17259183_HMGB3P20	4.17E-28	1.27E-25	0.726041699	0.726041699	M1	Male	trans
cg17259183_ENSG00000220131	4.17E-28	1.27E-25	0.50327942	0.50327942	M1	Male	trans
cg17259183_OR6N2	4.17E-28	1.27E-25	0.180176021	0.180176021	M1	Male	trans
cg17259183_RNU6-1180P	4.17E-28	1.27E-25	0.972636542	0.972636542	M1	Male	trans
cg17259183_PRSS40B	4.17E-28	1.27E-25	0.595035003	0.595035003	M1	Male	trans
cg17259183_RNU6-660P	4.17E-28	1.27E-25	1.022968068	1.022968068	M1	Male	trans
cg17259183_HMGB1P13	4.17E-28	1.27E-25	0.686513949	0.686513949	M1	Male	trans
cg17259183_RN7SL83P	4.17E-28	1.27E-25	0.517263698	0.517263698	M1	Male	trans
cg17259183_RNU6-710P	4.17E-28	1.27E-25	1.022968068	1.022968068	M1	Male	trans
cg17259183_RNU6-332P	4.17E-28	1.27E-25	1.022968068	1.022968068	M1	Male	trans
cg17259183_ENSG00000213798	4.17E-28	1.27E-25	1.022968068	1.022968068	M1	Male	trans
cg17259183_ENSG00000227338	4.17E-28	1.27E-25	1.022968068	1.022968068	M1	Male	trans
cg22663503_TTTY18	4.42E-28	1.34E-25	-0.242571665	0.242571665	M1	Male	trans
cg22663503_ENSG00000236106	4.42E-28	1.34E-25	-0.314591081	0.314591081	M1	Male	trans
cg22663503_RN7SKP165	4.42E-28	1.34E-25	-0.98314149	0.98314149	M1	Male	trans
cg22663503_TRDN-AS1	4.42E-28	1.34E-25	-0.3673154	0.3673154	M1	Male	trans
cg22663503_EEF1A1P36	4.42E-28	1.34E-25	-0.90752344	0.90752344	M1	Male	trans
cg22663503_ENSG00000224931	4.42E-28	1.34E-25	-0.45376172	0.45376172	M1	Male	trans
cg22663503_ENSG00000227158	4.42E-28	1.34E-25	-0.588440651	0.588440651	M1	Male	trans
cg22663503_ENSG00000230926	4.42E-28	1.34E-25	-0.45376172	0.45376172	M1	Male	trans
cg22663503_NDUFS5P3	4.42E-28	1.34E-25	-1.011631237	1.011631237	M1	Male	trans
cg22663503_RPL7P13	4.42E-28	1.34E-25	-1.011631237	1.011631237	M1	Male	trans
cg22663503_MED15P5	4.42E-28	1.34E-25	-1.011631237	1.011631237	M1	Male	trans
cg22663503_NUP210P2	4.42E-28	1.34E-25	-1.011631237	1.011631237	M1	Male	trans
cg22663503_LINC01985	4.42E-28	1.34E-25	-0.45927041	0.45927041	M1	Male	trans
cg22663503_GPX5	4.42E-28	1.34E-25	-0.45927041	0.45927041	M1	Male	trans
cg22663503_LINC02540	4.42E-28	1.34E-25	-1.011631237	1.011631237	M1	Male	trans
cg22663503_APOA4	4.42E-28	1.34E-25	-0.386055059	0.386055059	M1	Male	trans
cg22663503_PUDPP3	4.42E-28	1.34E-25	-0.566997537	0.566997537	M1	Male	trans
cg22663503_ENSG00000229418	4.42E-28	1.34E-25	-0.308997417	0.308997417	M1	Male	trans
cg22663503_ENSG00000231922	4.42E-28	1.34E-25	-0.3394529	0.3394529	M1	Male	trans
cg22663503_TTTY19	4.42E-28	1.34E-25	-1.011631237	1.011631237	M1	Male	trans
cg22663503_ENSG00000232464	4.42E-28	1.34E-25	-1.011631237	1.011631237	M1	Male	trans
cg22663503_ENSG00000234021	4.42E-28	1.34E-25	-0.566997537	0.566997537	M1	Male	trans
cg22663503_RPL18AP16	4.42E-28	1.34E-25	-0.717995493	0.717995493	M1	Male	trans
cg22663503_OFD1P5Y	4.42E-28	1.34E-25	-1.011631237	1.011631237	M1	Male	trans
cg22663503_RN7SKP291	4.42E-28	1.34E-25	-0.497262872	0.497262872	M1	Male	trans
cg03165426_ENSG00000230343	4.49E-28	1.36E-25	-1.069547694	1.069547694	M1	Male	trans
cg20121803_SSX1	4.51E-28	1.37E-25	0.995814184	0.995814184	M1	Male	trans
cg08825286_OR2C3	4.80E-28	1.45E-25	-2.008371961	2.008371961	M1	Male	trans
cg00516582_ZIC5	5.57E-28	1.69E-25	-1.61748911	1.61748911	M1	Male	trans
cg23667707_SNORD114-17	5.93E-28	1.79E-25	-0.90224832	0.90224832	M1	Male	trans
cg04060288_OR7E8P	6.05E-28	1.83E-25	-1.796558606	1.796558606	M1	Male	trans
cg03220912_OR2AI1P	6.19E-28	1.87E-25	-0.860907953	0.860907953	M1	Male	trans
cg00516582_ENSG00000236098	6.69E-28	2.02E-25	-1.659877302	1.659877302	M1	Male	trans
cg10217166_CYP1A1	6.79E-28	2.05E-25	-0.166202316	0.166202316	M1	Male	trans
cg23798064_EBF2	6.97E-28	2.11E-25	-0.187345222	0.187345222	M1	Male	trans
cg09672912_SPATA31D4	7.07E-28	2.14E-25	0.63370028	0.63370028	M1	Male	trans
cg06302718_MAGEA11	7.13E-28	2.15E-25	-1.384461409	1.384461409	M1	Male	trans
cg05085886_ATAD3C	7.28E-28	2.20E-25	1.729452883	1.729452883	M1	Male	trans
cg26523590_NBPF7	7.43E-28	2.24E-25	-1.607833837	1.607833837	M1	Male	trans
cg26523590_ENSG00000220748	7.43E-28	2.24E-25	-1.629991355	1.629991355	M1	Male	trans
cg26523590_ENSG00000230977	7.43E-28	2.24E-25	-1.629991355	1.629991355	M1	Male	trans
cg26523590_VGLL2	7.43E-28	2.24E-25	-2.296602397	2.296602397	M1	Male	trans
cg26523590_MTND2P6	7.43E-28	2.24E-25	-2.296602397	2.296602397	M1	Male	trans
cg26523590_MYMK	7.43E-28	2.24E-25	-2.296602397	2.296602397	M1	Male	trans
cg26523590_LINC02629	7.43E-28	2.24E-25	-2.296602397	2.296602397	M1	Male	trans
cg26523590_ANKRD30BP1	7.43E-28	2.24E-25	-2.296602397	2.296602397	M1	Male	trans
cg26523590_ENSG00000219298	7.43E-28	2.24E-25	-2.296602397	2.296602397	M1	Male	trans
cg26523590_ENSG00000225378	7.43E-28	2.24E-25	-1.287196219	1.287196219	M1	Male	trans
cg26523590_ENSG00000226218	7.43E-28	2.24E-25	-2.296602397	2.296602397	M1	Male	trans
cg26523590_ENSG00000232835	7.43E-28	2.24E-25	-2.296602397	2.296602397	M1	Male	trans
cg26523590_ENSG00000233234	7.43E-28	2.24E-25	-2.296602397	2.296602397	M1	Male	trans
cg26523590_ENSG00000234173	7.43E-28	2.24E-25	-2.296602397	2.296602397	M1	Male	trans
cg26523590_MTND3P17	7.43E-28	2.24E-25	-0.92635845	0.92635845	M1	Male	trans
cg26523590_ENSG00000238764	7.43E-28	2.24E-25	-1.335876316	1.335876316	M1	Male	trans
cg10039163_IL6-AS1	7.77E-28	2.34E-25	-1.570396315	1.570396315	M1	Male	trans
cg25319337_RNU7-165P	8.02E-28	2.41E-25	-0.748428116	0.748428116	M1	Male	trans
cg23929072_ENSG00000233494	8.26E-28	2.48E-25	1.000715045	1.000715045	M1	Male	trans
cg25716065_B4GALNT1	8.34E-28	2.50E-25	1.520209432	1.520209432	M1	Male	trans
cg00810208_CALN1	8.54E-28	2.56E-25	0.57824548	0.57824548	M1	Male	trans
cg03220912_GAP43	9.06E-28	2.72E-25	-0.261309418	0.261309418	M1	Male	trans
cg09819502_SNORD115-43	9.33E-28	2.80E-25	0.464684226	0.464684226	M1	Male	trans
cg03220912_STMN2	9.41E-28	2.82E-25	-0.214460961	0.214460961	M1	Male	trans
cg12822242_MTCO1P5	1.05E-27	3.15E-25	-0.895390445	0.895390445	M1	Male	trans
cg12822242_HBBP1	1.05E-27	3.15E-25	-1.190368621	1.190368621	M1	Male	trans
cg12822242_SLN	1.05E-27	3.15E-25	-0.372623467	0.372623467	M1	Male	trans
cg12822242_ENSG00000213750	1.05E-27	3.15E-25	-0.752294016	0.752294016	M1	Male	trans
cg12822242_ENSG00000233842	1.05E-27	3.15E-25	-1.190368621	1.190368621	M1	Male	trans
cg12822242_RNU1-55P	1.05E-27	3.15E-25	-0.562780804	0.562780804	M1	Male	trans
cg12822242_Y_RNA	1.05E-27	3.15E-25	-0.761426903	0.761426903	M1	Male	trans
cg12822242_TRBV22OR9-2	1.05E-27	3.15E-25	-1.677188913	1.677188913	M1	Male	trans
cg12822242_RNU6-271P	1.05E-27	3.15E-25	-1.677188913	1.677188913	M1	Male	trans
cg12822242_DEFB132	1.05E-27	3.15E-25	-0.688975651	0.688975651	M1	Male	trans
cg12822242_NOLC1P1	1.05E-27	3.15E-25	-1.677188913	1.677188913	M1	Male	trans
cg12822242_ENSG00000236151	1.05E-27	3.15E-25	-1.677188913	1.677188913	M1	Male	trans
cg12822242_ENSG00000236920	1.05E-27	3.15E-25	-1.677188913	1.677188913	M1	Male	trans
cg15635341_LINC02645	1.06E-27	3.16E-25	0.826648739	0.826648739	M1	Male	trans
cg13229245_C4orf51	1.10E-27	3.30E-25	0.744390979	0.744390979	M1	Male	trans
cg17324671_CCL21	1.11E-27	3.33E-25	-1.27526804	1.27526804	M1	Male	trans
cg17735372_S100A7P1	1.13E-27	3.35E-25	-2.429785674	2.429785674	M1	Male	trans
cg17735372_MTND5P6	1.13E-27	3.35E-25	-2.429785674	2.429785674	M1	Male	trans
cg17735372_LINC00529	1.13E-27	3.35E-25	-2.429785674	2.429785674	M1	Male	trans
cg17735372_OR4P1P	1.13E-27	3.35E-25	-2.429785674	2.429785674	M1	Male	trans
cg17735372_OR5D3P	1.13E-27	3.35E-25	-0.037471661	0.037471661	M1	Male	trans
cg17735372_MIR381	1.13E-27	3.35E-25	-2.429785674	2.429785674	M1	Male	trans
cg17735372_RNU4-13P	1.13E-27	3.35E-25	-2.429785674	2.429785674	M1	Male	trans
cg17735372_RPL36P1	1.13E-27	3.35E-25	-2.429785674	2.429785674	M1	Male	trans
cg17735372_IGLV3-22	1.13E-27	3.35E-25	-2.429785674	2.429785674	M1	Male	trans
cg17735372_ENSG00000216966	1.13E-27	3.35E-25	-2.429785674	2.429785674	M1	Male	trans
cg17735372_ENSG00000226304	1.13E-27	3.35E-25	-2.429785674	2.429785674	M1	Male	trans
cg17735372_ENSG00000241870	1.13E-27	3.35E-25	-2.429785674	2.429785674	M1	Male	trans
cg17735372_RNU1-8P	1.13E-27	3.35E-25	-2.005620952	2.005620952	M1	Male	trans
cg17735372_IGHD6-19	1.13E-27	3.35E-25	-0.619613935	0.619613935	M1	Male	trans
cg17735372_RN7SL291P	1.13E-27	3.35E-25	-1.719362128	1.719362128	M1	Male	trans
cg17735372_AADACL3	1.13E-27	3.35E-25	-1.740832464	1.740832464	M1	Male	trans
cg17735372_RNA5SP41	1.13E-27	3.35E-25	-1.361842579	1.361842579	M1	Male	trans
cg17735372_PLA2G5	1.13E-27	3.35E-25	-0.590339399	0.590339399	M1	Male	trans
cg17735372_MYOM3-AS1	1.13E-27	3.35E-25	-1.724516898	1.724516898	M1	Male	trans
cg17735372_RNU4-27P	1.13E-27	3.35E-25	-1.058022381	1.058022381	M1	Male	trans
cg17735372_OR2AQ1P	1.13E-27	3.35E-25	-1.724516898	1.724516898	M1	Male	trans
cg17735372_IGKV7-3	1.13E-27	3.35E-25	-0.927246034	0.927246034	M1	Male	trans
cg17735372_NANOGNBP1	1.13E-27	3.35E-25	-1.740832464	1.740832464	M1	Male	trans
cg17735372_AKR1B1P2	1.13E-27	3.35E-25	-1.724516898	1.724516898	M1	Male	trans
cg17735372_HMHB1	1.13E-27	3.35E-25	-0.68092129	0.68092129	M1	Male	trans
cg17735372_PRDX2P4	1.13E-27	3.35E-25	-0.597702491	0.597702491	M1	Male	trans
cg17735372_CHCHD3P1	1.13E-27	3.35E-25	-1.413345705	1.413345705	M1	Male	trans
cg17735372_LRIT1	1.13E-27	3.35E-25	-1.724516898	1.724516898	M1	Male	trans
cg17735372_SPATA48	1.13E-27	3.35E-25	-1.413345705	1.413345705	M1	Male	trans
cg17735372_ENSG00000219559	1.13E-27	3.35E-25	-1.228620875	1.228620875	M1	Male	trans
cg17735372_ENSG00000231418	1.13E-27	3.35E-25	-0.800754314	0.800754314	M1	Male	trans
cg17735372_ENSG00000232080	1.13E-27	3.35E-25	-1.413345705	1.413345705	M1	Male	trans
cg17735372_ENSG00000237590	1.13E-27	3.35E-25	-1.724516898	1.724516898	M1	Male	trans
cg17735372_SNORD115-24	1.13E-27	3.35E-25	-1.290668419	1.290668419	M1	Male	trans
cg17735372_MT1B	1.13E-27	3.35E-25	-0.658151598	0.658151598	M1	Male	trans
cg17735372_KRTAP4-4	1.13E-27	3.35E-25	-1.996272635	1.996272635	M1	Male	trans
cg17735372_PAFAH1B2P1	1.13E-27	3.35E-25	-0.775873393	0.775873393	M1	Male	trans
cg17735372_ENSG00000228005	1.13E-27	3.35E-25	-1.996272635	1.996272635	M1	Male	trans
cg17735372_ENSG00000230991	1.13E-27	3.35E-25	-1.186923067	1.186923067	M1	Male	trans
cg17735372_IGHD4-17	1.13E-27	3.35E-25	-1.466203566	1.466203566	M1	Male	trans
cg09874643_NFYAP1	1.14E-27	3.36E-25	-0.466560253	0.466560253	M1	Male	trans
cg09874643_ENSG00000224504	1.14E-27	3.36E-25	-1.362929597	1.362929597	M1	Male	trans
cg09874643_OR2M1P	1.14E-27	3.36E-25	-0.819332378	0.819332378	M1	Male	trans
cg09874643_RN7SL571P	1.14E-27	3.36E-25	-1.076298852	1.076298852	M1	Male	trans
cg09874643_KRTAP8-2P	1.14E-27	3.36E-25	-0.774581623	0.774581623	M1	Male	trans
cg09874643_ISCUP1	1.14E-27	3.36E-25	-1.920321461	1.920321461	M1	Male	trans
cg09874643_LINC01804	1.14E-27	3.36E-25	-0.861349805	0.861349805	M1	Male	trans
cg09874643_KRASP1	1.14E-27	3.36E-25	-1.72269961	1.72269961	M1	Male	trans
cg09874643_SPACA1	1.14E-27	3.36E-25	-1.920321461	1.920321461	M1	Male	trans
cg09874643_ACSM2B	1.14E-27	3.36E-25	-1.920321461	1.920321461	M1	Male	trans
cg09874643_RPS2P6	1.14E-27	3.36E-25	-0.920324967	0.920324967	M1	Male	trans
cg09874643_RN7SKP169	1.14E-27	3.36E-25	-1.920321461	1.920321461	M1	Male	trans
cg09874643_ENSG00000218561	1.14E-27	3.36E-25	-0.861349805	0.861349805	M1	Male	trans
cg09874643_ENSG00000224384	1.14E-27	3.36E-25	-0.971010349	0.971010349	M1	Male	trans
cg09874643_ENSG00000227438	1.14E-27	3.36E-25	-1.117003083	1.117003083	M1	Male	trans
cg09874643_ENSG00000235281	1.14E-27	3.36E-25	-1.920321461	1.920321461	M1	Male	trans
cg09874643_OR2AF1P	1.14E-27	3.36E-25	-1.032481739	1.032481739	M1	Male	trans
cg14362780_NBPF7	1.17E-27	3.44E-25	-1.295040973	1.295040973	M1	Male	trans
cg14362780_ENSG00000220748	1.17E-27	3.44E-25	-1.312887901	1.312887901	M1	Male	trans
cg14362780_ENSG00000230977	1.17E-27	3.44E-25	-1.312887901	1.312887901	M1	Male	trans
cg14362780_ENSG00000225378	1.17E-27	3.44E-25	-1.036781168	1.036781168	M1	Male	trans
cg14362780_ENSG00000238764	1.17E-27	3.44E-25	-1.075990892	1.075990892	M1	Male	trans
cg14362780_MTND3P17	1.17E-27	3.44E-25	-0.746141872	0.746141872	M1	Male	trans
cg14362780_VGLL2	1.17E-27	3.44E-25	-1.849814412	1.849814412	M1	Male	trans
cg14362780_MTND2P6	1.17E-27	3.44E-25	-1.849814412	1.849814412	M1	Male	trans
cg14362780_MYMK	1.17E-27	3.44E-25	-1.849814412	1.849814412	M1	Male	trans
cg14362780_LINC02629	1.17E-27	3.44E-25	-1.849814412	1.849814412	M1	Male	trans
cg14362780_ANKRD30BP1	1.17E-27	3.44E-25	-1.849814412	1.849814412	M1	Male	trans
cg14362780_ENSG00000219298	1.17E-27	3.44E-25	-1.849814412	1.849814412	M1	Male	trans
cg14362780_ENSG00000226218	1.17E-27	3.44E-25	-1.849814412	1.849814412	M1	Male	trans
cg14362780_ENSG00000232835	1.17E-27	3.44E-25	-1.849814412	1.849814412	M1	Male	trans
cg14362780_ENSG00000233234	1.17E-27	3.44E-25	-1.849814412	1.849814412	M1	Male	trans
cg14362780_ENSG00000234173	1.17E-27	3.44E-25	-1.849814412	1.849814412	M1	Male	trans
cg16271481_TDRD9	1.18E-27	3.45E-25	-2.753057741	2.753057741	M1	Male	trans
cg03220912_FSTL5	1.24E-27	3.63E-25	-0.128827169	0.128827169	M1	Male	trans
cg07139794_ZFAT	1.29E-27	3.78E-25	-1.702608921	1.702608921	M1	Male	trans
cg12624031_LINC02829	1.32E-27	3.87E-25	-0.969255214	0.969255214	M1	Male	trans
cg12624031_ENSG00000200891	1.32E-27	3.87E-25	-0.650665294	0.650665294	M1	Male	trans
cg12624031_ENSG00000212266	1.32E-27	3.87E-25	-0.325332647	0.325332647	M1	Male	trans
cg12624031_ENSG00000223422	1.32E-27	3.87E-25	-0.823944934	0.823944934	M1	Male	trans
cg12624031_ENSG00000228438	1.32E-27	3.87E-25	-0.41631556	0.41631556	M1	Male	trans
cg12624031_FOXB2	1.32E-27	3.87E-25	-1.160910397	1.160910397	M1	Male	trans
cg12624031_MTND5P17	1.32E-27	3.87E-25	-0.675272614	0.675272614	M1	Male	trans
cg12624031_ENSG00000232512	1.32E-27	3.87E-25	-0.675272614	0.675272614	M1	Male	trans
cg12624031_ENSG00000233835	1.32E-27	3.87E-25	-1.160910397	1.160910397	M1	Male	trans
cg12624031_ENSG00000234613	1.32E-27	3.87E-25	-1.160910397	1.160910397	M1	Male	trans
cg15889703_SOX11	1.37E-27	4.00E-25	-0.207803911	0.207803911	M1	Male	trans
cg12656219_CSMD3	1.39E-27	4.05E-25	-1.761366614	1.761366614	M1	Male	trans
cg00810208_H2BW1	1.39E-27	4.06E-25	0.863388396	0.863388396	M1	Male	trans
cg24430871_DAZ1	1.49E-27	4.36E-25	-0.063815847	0.063815847	M1	Male	trans
cg03560018_CALN1	1.53E-27	4.46E-25	0.809776371	0.809776371	M1	Male	trans
cg05492433_CALN1	1.61E-27	4.69E-25	-0.594414298	0.594414298	M1	Male	trans
cg17025908_RNU6-1240P	1.62E-27	4.70E-25	-0.995328501	0.995328501	M1	Male	trans
cg17025908_RPL31P13	1.62E-27	4.70E-25	-1.175871658	1.175871658	M1	Male	trans
cg17025908_LINC01247	1.62E-27	4.70E-25	-1.175871658	1.175871658	M1	Male	trans
cg17025908_LINC01795	1.62E-27	4.70E-25	-1.175871658	1.175871658	M1	Male	trans
cg17025908_IGKV1OR2-3	1.62E-27	4.70E-25	-1.656763184	1.656763184	M1	Male	trans
cg17025908_DNAJC17P1	1.62E-27	4.70E-25	-1.175871658	1.175871658	M1	Male	trans
cg17025908_SNRPGP8	1.62E-27	4.70E-25	-0.585822049	0.585822049	M1	Male	trans
cg17025908_RNU2-48P	1.62E-27	4.70E-25	-0.963697809	0.963697809	M1	Male	trans
cg17025908_MIR548A1	1.62E-27	4.70E-25	-1.656763184	1.656763184	M1	Male	trans
cg17025908_RPS29P15	1.62E-27	4.70E-25	-1.656763184	1.656763184	M1	Male	trans
cg17025908_RPS8P4	1.62E-27	4.70E-25	-0.631312264	0.631312264	M1	Male	trans
cg17025908_RPL30P12	1.62E-27	4.70E-25	-1.656763184	1.656763184	M1	Male	trans
cg17025908_MIR1-1HG	1.62E-27	4.70E-25	-1.175871658	1.175871658	M1	Male	trans
cg17025908_ENSG00000220204	1.62E-27	4.70E-25	-1.656763184	1.656763184	M1	Male	trans
cg17025908_RPL19P20	1.62E-27	4.70E-25	-0.680584926	0.680584926	M1	Male	trans
cg17025908_ENSG00000237163	1.62E-27	4.70E-25	-0.680584926	0.680584926	M1	Male	trans
cg17025908_RNU2-16P	1.62E-27	4.70E-25	-0.632247983	0.632247983	M1	Male	trans
cg17025908_ENSG00000234932	1.62E-27	4.70E-25	-0.963697809	0.963697809	M1	Male	trans
cg17025908_ENSG00000237480	1.62E-27	4.70E-25	-0.726668122	0.726668122	M1	Male	trans
cg17025908_RNU1-148P	1.62E-27	4.70E-25	-0.593498259	0.593498259	M1	Male	trans
cg15635341_SSX1	1.62E-27	4.71E-25	0.990819757	0.990819757	M1	Male	trans
cg02129159_PSMC1P11	1.69E-27	4.91E-25	-1.412900353	1.412900353	M1	Male	trans
cg24430871_OR11A1	1.72E-27	4.92E-25	-0.026164353	0.026164353	M1	Male	trans
cg24430871_OR9K2	1.72E-27	4.92E-25	-0.051850508	0.051850508	M1	Male	trans
cg24430871_OR10K2	1.72E-27	4.92E-25	-0.2244353	0.2244353	M1	Male	trans
cg24430871_OR2M2	1.72E-27	4.92E-25	-0.020020095	0.020020095	M1	Male	trans
cg24430871_OR2T1	1.72E-27	4.92E-25	-0.03810968	0.03810968	M1	Male	trans
cg24430871_OR6C70	1.72E-27	4.92E-25	-0.374529939	0.374529939	M1	Male	trans
cg24430871_OR4K2	1.72E-27	4.92E-25	-0.050589659	0.050589659	M1	Male	trans
cg24430871_OR4Q2	1.72E-27	4.92E-25	-0.016560166	0.016560166	M1	Male	trans
cg24430871_OR4K13	1.72E-27	4.92E-25	-0.06994134	0.06994134	M1	Male	trans
cg24430871_OR7A2P	1.72E-27	4.92E-25	-0.142643788	0.142643788	M1	Male	trans
cg24430871_ENSG00000225662	1.72E-27	4.92E-25	-0.513715218	0.513715218	M1	Male	trans
cg24430871_ENSG00000241828	1.72E-27	4.92E-25	-0.513715218	0.513715218	M1	Male	trans
cg24430871_PRAMEF36P	1.72E-27	4.92E-25	-0.895499416	0.895499416	M1	Male	trans
cg24430871_CNOT7P2	1.72E-27	4.92E-25	-1.027430435	1.027430435	M1	Male	trans
cg24430871_OR6K6	1.72E-27	4.92E-25	-0.89052389	0.89052389	M1	Male	trans
cg24430871_PYHIN5P	1.72E-27	4.92E-25	-1.086587302	1.086587302	M1	Male	trans
cg24430871_LINC01682	1.72E-27	4.92E-25	-0.89052389	0.89052389	M1	Male	trans
cg24430871_MYT1L-AS1	1.72E-27	4.92E-25	-0.354700919	0.354700919	M1	Male	trans
cg24430871_MTND2P19	1.72E-27	4.92E-25	-1.086587302	1.086587302	M1	Male	trans
cg24430871_MTND1P27	1.72E-27	4.92E-25	-1.530964563	1.530964563	M1	Male	trans
cg24430871_MTND4LP16	1.72E-27	4.92E-25	-0.89052389	0.89052389	M1	Male	trans
cg24430871_OR5AC2	1.72E-27	4.92E-25	-0.15181979	0.15181979	M1	Male	trans
cg24430871_RPL30P16	1.72E-27	4.92E-25	-1.530964563	1.530964563	M1	Male	trans
cg24430871_RPL32P23	1.72E-27	4.92E-25	-1.086587302	1.086587302	M1	Male	trans
cg24430871_LINC02674	1.72E-27	4.92E-25	-0.9900072	0.9900072	M1	Male	trans
cg24430871_OR4A15	1.72E-27	4.92E-25	-1.086587302	1.086587302	M1	Male	trans
cg24430871_OR5BE1P	1.72E-27	4.92E-25	-1.530964563	1.530964563	M1	Male	trans
cg24430871_OR2AH1P	1.72E-27	4.92E-25	-0.152354826	0.152354826	M1	Male	trans
cg24430871_OR10G8	1.72E-27	4.92E-25	-0.671491952	0.671491952	M1	Male	trans
cg24430871_OR8G1	1.72E-27	4.92E-25	-0.40550251	0.40550251	M1	Male	trans
cg24430871_ZSWIM5P1	1.72E-27	4.92E-25	-1.530964563	1.530964563	M1	Male	trans
cg24430871_TMEM235	1.72E-27	4.92E-25	-0.89052389	0.89052389	M1	Male	trans
cg24430871_RPS16P9	1.72E-27	4.92E-25	-0.371962313	0.371962313	M1	Male	trans
cg24430871_ENSG00000212618	1.72E-27	4.92E-25	-1.530964563	1.530964563	M1	Male	trans
cg24430871_ENSG00000229911	1.72E-27	4.92E-25	-1.530964563	1.530964563	M1	Male	trans
cg24430871_ENSG00000233574	1.72E-27	4.92E-25	-0.104235095	0.104235095	M1	Male	trans
cg24430871_ENSG00000235810	1.72E-27	4.92E-25	-0.753203333	0.753203333	M1	Male	trans
cg24430871_TSPY11P	1.72E-27	4.92E-25	-1.530964563	1.530964563	M1	Male	trans
cg24430871_PLSCR5-AS1	1.72E-27	4.92E-25	-0.686705874	0.686705874	M1	Male	trans
cg24430871_FEM1AP3	1.72E-27	4.92E-25	-0.686322418	0.686322418	M1	Male	trans
cg24430871_SLIT1-AS1	1.72E-27	4.92E-25	-0.463361679	0.463361679	M1	Male	trans
cg24430871_SNORA70	1.72E-27	4.92E-25	-1.342983904	1.342983904	M1	Male	trans
cg24430871_ENSG00000213717	1.72E-27	4.92E-25	-0.686705874	0.686705874	M1	Male	trans
cg24430871_GAPDHP77	1.72E-27	4.92E-25	-1.373411748	1.373411748	M1	Male	trans
cg24430871_ENSG00000226433	1.72E-27	4.92E-25	-0.300675471	0.300675471	M1	Male	trans
cg24430871_NCLP2	1.72E-27	4.92E-25	-0.680273186	0.680273186	M1	Male	trans
cg14631896_SNORD114-27	1.72E-27	4.92E-25	-2.256475943	2.256475943	M1	Male	trans
cg14631896_FAM47B	1.72E-27	4.92E-25	-2.256475943	2.256475943	M1	Male	trans
cg14631896_ENSG00000213238	1.72E-27	4.92E-25	-2.256475943	2.256475943	M1	Male	trans
cg14631896_MTND1P30	1.72E-27	4.92E-25	-2.024260159	2.024260159	M1	Male	trans
cg14631896_STARP1	1.72E-27	4.92E-25	-1.601511992	1.601511992	M1	Male	trans
cg14631896_MIR503	1.72E-27	4.92E-25	-0.882294454	0.882294454	M1	Male	trans
cg14631896_ENSG00000225280	1.72E-27	4.92E-25	-1.601511992	1.601511992	M1	Male	trans
cg14631896_ENSG00000225598	1.72E-27	4.92E-25	-1.601511992	1.601511992	M1	Male	trans
cg14631896_ENSG00000234573	1.72E-27	4.92E-25	-1.02441739	1.02441739	M1	Male	trans
cg14631896_ENSG00000235274	1.72E-27	4.92E-25	-1.601511992	1.601511992	M1	Male	trans
cg14631896_ENSG00000238162	1.72E-27	4.92E-25	-1.601511992	1.601511992	M1	Male	trans
cg14631896_ENSG00000239622	1.72E-27	4.92E-25	-1.601511992	1.601511992	M1	Male	trans
cg14631896_LINC00428	1.72E-27	4.92E-25	-0.561525322	0.561525322	M1	Male	trans
cg14631896_CDC27P2	1.72E-27	4.92E-25	-1.399529038	1.399529038	M1	Male	trans
cg00516582_HOXB8	1.73E-27	4.93E-25	-1.688330078	1.688330078	M1	Male	trans
cg19160975_ENSG00000230343	1.73E-27	4.94E-25	0.773636618	0.773636618	M1	Male	trans
cg14267705_OR4F15	1.92E-27	5.42E-25	-0.110967322	0.110967322	M1	Male	trans
cg14267705_DMRTB1	1.92E-27	5.42E-25	-1.534673343	1.534673343	M1	Male	trans
cg14267705_LINC01745	1.92E-27	5.42E-25	-0.774596404	0.774596404	M1	Male	trans
cg14267705_MAPRE1P3	1.92E-27	5.42E-25	-0.518482736	0.518482736	M1	Male	trans
cg14267705_ZNF385D-AS2	1.92E-27	5.42E-25	-1.939778235	1.939778235	M1	Male	trans
cg14267705_FOXO1B	1.92E-27	5.42E-25	-2.162302559	2.162302559	M1	Male	trans
cg14267705_RPL7P27	1.92E-27	5.42E-25	-1.939778235	1.939778235	M1	Male	trans
cg14267705_H3P28	1.92E-27	5.42E-25	-2.162302559	2.162302559	M1	Male	trans
cg14267705_OR2A41P	1.92E-27	5.42E-25	-0.969889118	0.969889118	M1	Male	trans
cg14267705_RNU6-144P	1.92E-27	5.42E-25	-1.257757451	1.257757451	M1	Male	trans
cg14267705_IFNA7	1.92E-27	5.42E-25	-1.714418168	1.714418168	M1	Male	trans
cg14267705_IZUMO3	1.92E-27	5.42E-25	-1.21192405	1.21192405	M1	Male	trans
cg14267705_SNORA70C	1.92E-27	5.42E-25	-1.127617221	1.127617221	M1	Male	trans
cg14267705_ACTR3BP5	1.92E-27	5.42E-25	-2.162302559	2.162302559	M1	Male	trans
cg14267705_MAPK6P6	1.92E-27	5.42E-25	-0.47086243	0.47086243	M1	Male	trans
cg14267705_LINC01053	1.92E-27	5.42E-25	-1.257757451	1.257757451	M1	Male	trans
cg14267705_NPM1P22	1.92E-27	5.42E-25	-2.162302559	2.162302559	M1	Male	trans
cg14267705_SNORD113-1	1.92E-27	5.42E-25	-1.445665805	1.445665805	M1	Male	trans
cg14267705_MIR487B	1.92E-27	5.42E-25	-2.162302559	2.162302559	M1	Male	trans
cg14267705_KRTAP9-2	1.92E-27	5.42E-25	-2.162302559	2.162302559	M1	Male	trans
cg14267705_KRTAP9-8	1.92E-27	5.42E-25	-2.162302559	2.162302559	M1	Male	trans
cg14267705_RNU6-1021P	1.92E-27	5.42E-25	-2.162302559	2.162302559	M1	Male	trans
cg14267705_RNU6-924P	1.92E-27	5.42E-25	-1.534673343	1.534673343	M1	Male	trans
cg14267705_RPS11P1	1.92E-27	5.42E-25	-0.785115169	0.785115169	M1	Male	trans
cg14267705_KRTAP6-2	1.92E-27	5.42E-25	-1.534673343	1.534673343	M1	Male	trans
cg14267705_KRTAP6-1	1.92E-27	5.42E-25	-1.776512831	1.776512831	M1	Male	trans
cg14267705_ENSG00000203825	1.92E-27	5.42E-25	-2.162302559	2.162302559	M1	Male	trans
cg14267705_ENSG00000214259	1.92E-27	5.42E-25	-1.776512831	1.776512831	M1	Male	trans
cg14267705_RPL36AP52	1.92E-27	5.42E-25	-1.534673343	1.534673343	M1	Male	trans
cg14267705_ENSG00000223440	1.92E-27	5.42E-25	-2.162302559	2.162302559	M1	Male	trans
cg14267705_TCERG1P1	1.92E-27	5.42E-25	-2.162302559	2.162302559	M1	Male	trans
cg14267705_ENSG00000224585	1.92E-27	5.42E-25	-2.162302559	2.162302559	M1	Male	trans
cg14267705_NAP1L4P2	1.92E-27	5.42E-25	-1.451121413	1.451121413	M1	Male	trans
cg14267705_ENSG00000225519	1.92E-27	5.42E-25	-0.67784359	0.67784359	M1	Male	trans
cg14267705_ENSG00000225660	1.92E-27	5.42E-25	-2.162302559	2.162302559	M1	Male	trans
cg14267705_ENSG00000230516	1.92E-27	5.42E-25	-1.093368066	1.093368066	M1	Male	trans
cg14267705_ENSG00000230680	1.92E-27	5.42E-25	-2.162302559	2.162302559	M1	Male	trans
cg14267705_ENSG00000231405	1.92E-27	5.42E-25	-2.162302559	2.162302559	M1	Male	trans
cg14267705_RPL30P15	1.92E-27	5.42E-25	-2.162302559	2.162302559	M1	Male	trans
cg14267705_RPS7P13	1.92E-27	5.42E-25	-1.534673343	1.534673343	M1	Male	trans
cg14267705_ENSG00000236403	1.92E-27	5.42E-25	-2.162302559	2.162302559	M1	Male	trans
cg14267705_ENSG00000236453	1.92E-27	5.42E-25	-1.451121413	1.451121413	M1	Male	trans
cg14267705_ENSG00000237553	1.92E-27	5.42E-25	-0.287282656	0.287282656	M1	Male	trans
cg14267705_ENSG00000237920	1.92E-27	5.42E-25	-1.063808747	1.063808747	M1	Male	trans
cg14267705_USP9YP4	1.92E-27	5.42E-25	-2.162302559	2.162302559	M1	Male	trans
cg14267705_HMGB1P15	1.92E-27	5.42E-25	-1.939778235	1.939778235	M1	Male	trans
cg25938960_RPL21P28	1.94E-27	5.45E-25	-1.636518743	1.636518743	M1	Male	trans
cg16773502_RN7SL432P	1.94E-27	5.45E-25	-0.838500274	0.838500274	M1	Male	trans
cg16773502_RN7SKP29	1.94E-27	5.45E-25	-1.438916837	1.438916837	M1	Male	trans
cg16773502_LINC00297	1.94E-27	5.45E-25	-1.438916837	1.438916837	M1	Male	trans
cg16773502_RN7SKP131	1.94E-27	5.45E-25	-1.69090881	1.69090881	M1	Male	trans
cg16773502_MAGEC3	1.94E-27	5.45E-25	-2.413893247	2.413893247	M1	Male	trans
cg16773502_ENSG00000226771	1.94E-27	5.45E-25	-0.929715323	0.929715323	M1	Male	trans
cg16773502_LCE1A	1.94E-27	5.45E-25	-1.386481885	1.386481885	M1	Male	trans
cg16773502_MRPS18BP1	1.94E-27	5.45E-25	-1.755717934	1.755717934	M1	Male	trans
cg16773502_NPM1P36	1.94E-27	5.45E-25	-2.473746872	2.473746872	M1	Male	trans
cg16773502_ENSG00000227747	1.94E-27	5.45E-25	-1.250849851	1.250849851	M1	Male	trans
cg16773502_S100A11P7	1.94E-27	5.45E-25	-2.473746872	2.473746872	M1	Male	trans
cg16773502_ENSG00000235147	1.94E-27	5.45E-25	-2.473746872	2.473746872	M1	Male	trans
cg16773502_ENSG00000238745	1.94E-27	5.45E-25	-2.473746872	2.473746872	M1	Male	trans
cg12256809_EEF1A2	1.94E-27	5.46E-25	-1.959429781	1.959429781	M1	Male	trans
cg12256809_NTSR1	1.98E-27	5.56E-25	-2.040288047	2.040288047	M1	Male	trans
cg24952959_OR51D1	2.02E-27	5.66E-25	1.12301442	1.12301442	M1	Male	trans
cg25588120_DEFB108C	2.02E-27	5.68E-25	-0.986506706	0.986506706	M1	Male	trans
cg13363608_RNU5F-6P	2.03E-27	5.69E-25	-1.69569013	1.69569013	M1	Male	trans
cg27064927_SSX1	2.03E-27	5.70E-25	-1.663557409	1.663557409	M1	Male	trans
cg01040630_CALN1	2.07E-27	5.81E-25	0.806998753	0.806998753	M1	Male	trans
cg08183793_LINC01757	2.13E-27	5.97E-25	-1.791553702	1.791553702	M1	Male	trans
cg24430871_DAZ2	2.16E-27	6.05E-25	-0.293001759	0.293001759	M1	Male	trans
cg10654648_NFYAP1	2.17E-27	6.06E-25	-0.545176011	0.545176011	M1	Male	trans
cg10654648_ENSG00000224504	2.17E-27	6.06E-25	-1.592584275	1.592584275	M1	Male	trans
cg10654648_ISCUP1	2.17E-27	6.06E-25	-2.243897093	2.243897093	M1	Male	trans
cg10654648_OR2M1P	2.17E-27	6.06E-25	-0.957390509	0.957390509	M1	Male	trans
cg10654648_SPACA1	2.17E-27	6.06E-25	-2.243897093	2.243897093	M1	Male	trans
cg10654648_ACSM2B	2.17E-27	6.06E-25	-2.243897093	2.243897093	M1	Male	trans
cg10654648_KRTAP8-2P	2.17E-27	6.06E-25	-0.905099218	0.905099218	M1	Male	trans
cg10654648_RN7SKP169	2.17E-27	6.06E-25	-2.243897093	2.243897093	M1	Male	trans
cg10654648_ENSG00000235281	2.17E-27	6.06E-25	-2.243897093	2.243897093	M1	Male	trans
cg10654648_LINC01804	2.17E-27	6.06E-25	-1.006487905	1.006487905	M1	Male	trans
cg10654648_KRASP1	2.17E-27	6.06E-25	-2.012975809	2.012975809	M1	Male	trans
cg10654648_RN7SL571P	2.17E-27	6.06E-25	-1.25765603	1.25765603	M1	Male	trans
cg10654648_RPS2P6	2.17E-27	6.06E-25	-1.075400427	1.075400427	M1	Male	trans
cg10654648_ENSG00000218561	2.17E-27	6.06E-25	-1.006487905	1.006487905	M1	Male	trans
cg10654648_ENSG00000224384	2.17E-27	6.06E-25	-1.134626334	1.134626334	M1	Male	trans
cg10654648_ENSG00000227438	2.17E-27	6.06E-25	-1.305218956	1.305218956	M1	Male	trans
cg10654648_OR2AF1P	2.17E-27	6.06E-25	-1.206455701	1.206455701	M1	Male	trans
cg12256809_FGF19	2.18E-27	6.10E-25	-2.051288319	2.051288319	M1	Male	trans
cg25716065_LINC00460	2.19E-27	6.11E-25	1.617120618	1.617120618	M1	Male	trans
cg16271481_DCAF4L2	2.25E-27	6.23E-25	-2.616724615	2.616724615	M1	Male	trans
cg16271481_OR2Z1	2.25E-27	6.23E-25	-1.265977713	1.265977713	M1	Male	trans
cg16271481_SLC25A6P1	2.25E-27	6.23E-25	-1.600847461	1.600847461	M1	Male	trans
cg16271481_SSX2	2.25E-27	6.23E-25	-0.256694741	0.256694741	M1	Male	trans
cg16271481_YBX1P9	2.25E-27	6.23E-25	-1.953300235	1.953300235	M1	Male	trans
cg16271481_PPIAP60	2.25E-27	6.23E-25	-0.92347854	0.92347854	M1	Male	trans
cg16271481_GCNT1P5	2.25E-27	6.23E-25	-1.953300235	1.953300235	M1	Male	trans
cg16271481_RNU1-101P	2.25E-27	6.23E-25	-1.234454648	1.234454648	M1	Male	trans
cg16271481_LINC00474	2.25E-27	6.23E-25	-1.391616079	1.391616079	M1	Male	trans
cg16271481_HSP90AB7P	2.25E-27	6.23E-25	-1.953300235	1.953300235	M1	Male	trans
cg16271481_SSU72P6	2.25E-27	6.23E-25	-1.823698641	1.823698641	M1	Male	trans
cg16271481_KRTAP19-1	2.25E-27	6.23E-25	-1.383209419	1.383209419	M1	Male	trans
cg16271481_ENSG00000121388	2.25E-27	6.23E-25	-1.953300235	1.953300235	M1	Male	trans
cg16271481_C1orf68	2.25E-27	6.23E-25	-1.249440989	1.249440989	M1	Male	trans
cg16271481_ENSG00000219666	2.25E-27	6.23E-25	-1.953300235	1.953300235	M1	Male	trans
cg16271481_ENSG00000234811	2.25E-27	6.23E-25	-0.7398573	0.7398573	M1	Male	trans
cg16271481_KLF17	2.25E-27	6.23E-25	-1.130554247	1.130554247	M1	Male	trans
cg16271481_SLC16A14P1	2.25E-27	6.23E-25	-2.468909296	2.468909296	M1	Male	trans
cg16271481_CUBNP3	2.25E-27	6.23E-25	-0.83035886	0.83035886	M1	Male	trans
cg16271481_OR1S2	2.25E-27	6.23E-25	-1.130554247	1.130554247	M1	Male	trans
cg16271481_MIR371A	2.25E-27	6.23E-25	-1.130554247	1.130554247	M1	Male	trans
cg16271481_SSX7	2.25E-27	6.23E-25	-1.657182888	1.657182888	M1	Male	trans
cg16271481_NPM1P51	2.25E-27	6.23E-25	-2.752133617	2.752133617	M1	Male	trans
cg16271481_RPS4XP15	2.25E-27	6.23E-25	-2.752133617	2.752133617	M1	Male	trans
cg16271481_SNORD114-16	2.25E-27	6.23E-25	-2.752133617	2.752133617	M1	Male	trans
cg16271481_ENSG00000203971	2.25E-27	6.23E-25	-2.752133617	2.752133617	M1	Male	trans
cg16271481_ENSG00000220556	2.25E-27	6.23E-25	-2.752133617	2.752133617	M1	Male	trans
cg16271481_ENSG00000226946	2.25E-27	6.23E-25	-2.752133617	2.752133617	M1	Male	trans
cg16271481_ENSG00000228095	2.25E-27	6.23E-25	-2.752133617	2.752133617	M1	Male	trans
cg16271481_ENSG00000228480	2.25E-27	6.23E-25	-2.752133617	2.752133617	M1	Male	trans
cg12256809_HOXB9	2.25E-27	6.23E-25	-2.050842992	2.050842992	M1	Male	trans
cg12256809_MAGEB2	2.46E-27	6.81E-25	-2.055412777	2.055412777	M1	Male	trans
cg12256809_GAL	2.47E-27	6.86E-25	-1.991905824	1.991905824	M1	Male	trans
cg15469284_ENSG00000233619	2.48E-27	6.88E-25	-0.262945125	0.262945125	M1	Male	trans
cg20910935_NMNAT1P3	2.51E-27	6.96E-25	-0.973772886	0.973772886	M1	Male	trans
cg20910935_ENSG00000219273	2.51E-27	6.96E-25	-0.58890696	0.58890696	M1	Male	trans
cg23798064_STMN2	2.55E-27	7.05E-25	-0.272183796	0.272183796	M1	Male	trans
cg03220912_UNCX	2.56E-27	7.10E-25	-0.222892899	0.222892899	M1	Male	trans
cg11263225_OR4N2	2.65E-27	7.27E-25	-0.09165069	0.09165069	M1	Male	trans
cg11263225_ENSG00000237761	2.65E-27	7.27E-25	-0.914040903	0.914040903	M1	Male	trans
cg11263225_RAET1M	2.65E-27	7.27E-25	-0.903077497	0.903077497	M1	Male	trans
cg11263225_RPS19P7	2.65E-27	7.27E-25	-1.128502605	1.128502605	M1	Male	trans
cg11263225_OR4C3	2.65E-27	7.27E-25	-0.903077497	0.903077497	M1	Male	trans
cg11263225_RNU6-1243P	2.65E-27	7.27E-25	-0.903077497	0.903077497	M1	Male	trans
cg11263225_SNORD114-14	2.65E-27	7.27E-25	-0.167675741	0.167675741	M1	Male	trans
cg11263225_RNU6-359P	2.65E-27	7.27E-25	-0.827068132	0.827068132	M1	Male	trans
cg11263225_ENSG00000201710	2.65E-27	7.27E-25	-0.943914213	0.943914213	M1	Male	trans
cg11263225_ENSG00000205300	2.65E-27	7.27E-25	-0.495263697	0.495263697	M1	Male	trans
cg11263225_ENSG00000228528	2.65E-27	7.27E-25	-1.806154994	1.806154994	M1	Male	trans
cg11263225_RPL23AP89	2.65E-27	7.27E-25	-0.415880008	0.415880008	M1	Male	trans
cg11263225_OR6K4P	2.65E-27	7.27E-25	-1.42895609	1.42895609	M1	Male	trans
cg11263225_UBBP3	2.65E-27	7.27E-25	-1.050443762	1.050443762	M1	Male	trans
cg11263225_RNA5SP191	2.65E-27	7.27E-25	-1.424684784	1.424684784	M1	Male	trans
cg11263225_SNORA70J	2.65E-27	7.27E-25	-2.013350545	2.013350545	M1	Male	trans
cg11263225_RPL7P33	2.65E-27	7.27E-25	-0.767190448	0.767190448	M1	Male	trans
cg11263225_RN7SL720P	2.65E-27	7.27E-25	-0.585530375	0.585530375	M1	Male	trans
cg11263225_C11orf98P1	2.65E-27	7.27E-25	-0.277878576	0.277878576	M1	Male	trans
cg11263225_AIFM1P1	2.65E-27	7.27E-25	-1.42895609	1.42895609	M1	Male	trans
cg11263225_MAPKAPK5P1	2.65E-27	7.27E-25	-2.013350545	2.013350545	M1	Male	trans
cg11263225_TRIM48	2.65E-27	7.27E-25	-2.013350545	2.013350545	M1	Male	trans
cg11263225_OR10D4P	2.65E-27	7.27E-25	-2.013350545	2.013350545	M1	Male	trans
cg11263225_LINC01075	2.65E-27	7.27E-25	-2.013350545	2.013350545	M1	Male	trans
cg11263225_GPC6-AS1	2.65E-27	7.27E-25	-1.057058587	1.057058587	M1	Male	trans
cg11263225_OR4L1	2.65E-27	7.27E-25	-0.883069876	0.883069876	M1	Male	trans
cg11263225_KRTAP4-11	2.65E-27	7.27E-25	-1.42895609	1.42895609	M1	Male	trans
cg11263225_ENSG00000186678	2.65E-27	7.27E-25	-1.42895609	1.42895609	M1	Male	trans
cg11263225_ENSG00000212586	2.65E-27	7.27E-25	-2.013350545	2.013350545	M1	Male	trans
cg11263225_MIR450B	2.65E-27	7.27E-25	-2.013350545	2.013350545	M1	Male	trans
cg11263225_ENSG00000223948	2.65E-27	7.27E-25	-2.013350545	2.013350545	M1	Male	trans
cg11263225_ENSG00000224404	2.65E-27	7.27E-25	-1.018050495	1.018050495	M1	Male	trans
cg11263225_ENSG00000225906	2.65E-27	7.27E-25	-1.42895609	1.42895609	M1	Male	trans
cg11263225_ENSG00000232211	2.65E-27	7.27E-25	-2.013350545	2.013350545	M1	Male	trans
cg11263225_ENSG00000232395	2.65E-27	7.27E-25	-1.42895609	1.42895609	M1	Male	trans
cg11263225_ENSG00000233103	2.65E-27	7.27E-25	-2.013350545	2.013350545	M1	Male	trans
cg11263225_ENSG00000234441	2.65E-27	7.27E-25	-0.331391097	0.331391097	M1	Male	trans
cg11263225_ENSG00000241722	2.65E-27	7.27E-25	-2.013350545	2.013350545	M1	Male	trans
cg14168295_SNRPGP11	2.67E-27	7.32E-25	-0.64015686	0.64015686	M1	Male	trans
cg01617432_HMGB1P9	2.74E-27	7.50E-25	1.434768556	1.434768556	M1	Male	trans
cg12256809_STC2	2.74E-27	7.51E-25	-2.053468268	2.053468268	M1	Male	trans
cg12256809_ENSG00000216519	2.94E-27	8.00E-25	-1.113715539	1.113715539	M1	Male	trans
cg12256809_GAPDHP29	2.94E-27	8.00E-25	-1.844259081	1.844259081	M1	Male	trans
cg12256809_OR10J6P	2.94E-27	8.00E-25	-1.459102488	1.459102488	M1	Male	trans
cg12256809_HOXD4	2.94E-27	8.00E-25	-1.459102488	1.459102488	M1	Male	trans
cg12256809_LINC00620	2.94E-27	8.00E-25	-1.459102488	1.459102488	M1	Male	trans
cg12256809_LINC01621	2.94E-27	8.00E-25	-0.933324239	0.933324239	M1	Male	trans
cg12256809_PIP5K1P2	2.94E-27	8.00E-25	-1.459102488	1.459102488	M1	Male	trans
cg12256809_MYL6P3	2.94E-27	8.00E-25	-1.459102488	1.459102488	M1	Male	trans
cg12256809_RPL21P92	2.94E-27	8.00E-25	-1.459102488	1.459102488	M1	Male	trans
cg12256809_FGF21	2.94E-27	8.00E-25	-2.000170945	2.000170945	M1	Male	trans
cg12256809_MAGEA6	2.94E-27	8.00E-25	-2.055825794	2.055825794	M1	Male	trans
cg12256809_ENSG00000230226	2.94E-27	8.00E-25	-0.681707738	0.681707738	M1	Male	trans
cg12256809_ENSG00000231189	2.94E-27	8.00E-25	-1.379664848	1.379664848	M1	Male	trans
cg12256809_ENSG00000235756	2.94E-27	8.00E-25	-1.844259081	1.844259081	M1	Male	trans
cg12256809_DNAJC5G	2.94E-27	8.00E-25	-2.055825794	2.055825794	M1	Male	trans
cg12256809_HOXD10	2.94E-27	8.00E-25	-2.055825794	2.055825794	M1	Male	trans
cg12256809_RNU1-133P	2.94E-27	8.00E-25	-1.115060123	1.115060123	M1	Male	trans
cg12256809_LINC00608	2.94E-27	8.00E-25	-2.055825794	2.055825794	M1	Male	trans
cg12256809_FRG2	2.94E-27	8.00E-25	-0.784536815	0.784536815	M1	Male	trans
cg12256809_MAS1LP1	2.94E-27	8.00E-25	-2.055825794	2.055825794	M1	Male	trans
cg12256809_SLC18A3	2.94E-27	8.00E-25	-0.325544792	0.325544792	M1	Male	trans
cg12256809_FRG2B	2.94E-27	8.00E-25	-0.330516528	0.330516528	M1	Male	trans
cg12256809_HOXC13	2.94E-27	8.00E-25	-1.954676156	1.954676156	M1	Male	trans
cg12256809_HMGN2P39	2.94E-27	8.00E-25	-2.055825794	2.055825794	M1	Male	trans
cg12256809_HSP90AB6P	2.94E-27	8.00E-25	-2.055825794	2.055825794	M1	Male	trans
cg12256809_SNORD115-27	2.94E-27	8.00E-25	-1.048925025	1.048925025	M1	Male	trans
cg12256809_GTF3C6P1	2.94E-27	8.00E-25	-2.055825794	2.055825794	M1	Male	trans
cg12256809_MAGEA3	2.94E-27	8.00E-25	-2.055825794	2.055825794	M1	Male	trans
cg12256809_ENSG00000226141	2.94E-27	8.00E-25	-1.013058021	1.013058021	M1	Male	trans
cg12256809_ENSG00000228496	2.94E-27	8.00E-25	-2.055825794	2.055825794	M1	Male	trans
cg12256809_ENSG00000231714	2.94E-27	8.00E-25	-1.039528101	1.039528101	M1	Male	trans
cg12256809_ENSG00000233031	2.94E-27	8.00E-25	-2.055825794	2.055825794	M1	Male	trans
cg12256809_RPL21P133	2.94E-27	8.00E-25	-2.055825794	2.055825794	M1	Male	trans
cg12256809_ENSG00000243016	2.94E-27	8.00E-25	-2.055825794	2.055825794	M1	Male	trans
cg25716065_EREG	2.96E-27	8.05E-25	1.532042439	1.532042439	M1	Male	trans
cg26318251_ARL5AP2	3.07E-27	8.30E-25	-1.255067388	1.255067388	M1	Male	trans
cg26318251_TFDP3	3.07E-27	8.30E-25	-0.297200407	0.297200407	M1	Male	trans
cg26318251_MTCYBP14	3.07E-27	8.30E-25	-1.368260241	1.368260241	M1	Male	trans
cg26318251_LINC01997	3.07E-27	8.30E-25	-0.496503421	0.496503421	M1	Male	trans
cg26318251_RNA5SP198	3.07E-27	8.30E-25	-1.04277865	1.04277865	M1	Male	trans
cg26318251_MAS1L	3.07E-27	8.30E-25	-1.27236344	1.27236344	M1	Male	trans
cg26318251_RPS15AP32	3.07E-27	8.30E-25	-1.04277865	1.04277865	M1	Male	trans
cg26318251_LINC01072	3.07E-27	8.30E-25	-1.0047792	1.0047792	M1	Male	trans
cg26318251_ENSG00000225175	3.07E-27	8.30E-25	-1.608226871	1.608226871	M1	Male	trans
cg26318251_ENSG00000226483	3.07E-27	8.30E-25	-1.27236344	1.27236344	M1	Male	trans
cg26318251_ENSG00000231440	3.07E-27	8.30E-25	-1.27236344	1.27236344	M1	Male	trans
cg26318251_ENSG00000240611	3.07E-27	8.30E-25	-0.790818974	0.790818974	M1	Male	trans
cg26318251_RPL9P15	3.07E-27	8.30E-25	-0.601546199	0.601546199	M1	Male	trans
cg26318251_CHMP4AP1	3.07E-27	8.30E-25	-1.792716825	1.792716825	M1	Male	trans
cg26318251_OR2W1	3.07E-27	8.30E-25	-1.792716825	1.792716825	M1	Male	trans
cg26318251_PGAM1P2	3.07E-27	8.30E-25	-1.792716825	1.792716825	M1	Male	trans
cg26318251_KRTAP10-1	3.07E-27	8.30E-25	-1.792716825	1.792716825	M1	Male	trans
cg19335711_ENSG00000233494	3.07E-27	8.31E-25	-1.491343433	1.491343433	M1	Male	trans
cg25994476_ENSG00000230668	3.09E-27	8.36E-25	1.479226459	1.479226459	M1	Male	trans
cg00516582_KRTAP2-3	3.20E-27	8.66E-25	-1.690025137	1.690025137	M1	Male	trans
cg03220912_OR2V1	3.26E-27	8.81E-25	-0.143440693	0.143440693	M1	Male	trans
cg12256809_MAGEA2B	3.32E-27	8.96E-25	-2.060346852	2.060346852	M1	Male	trans
cg23798064_FSTL5	3.34E-27	9.01E-25	-0.163499201	0.163499201	M1	Male	trans
cg15074728_ENSG00000225881	3.34E-27	9.02E-25	-0.747482562	0.747482562	M1	Male	trans
cg22836400_ENSG00000242140	3.35E-27	9.04E-25	0.820812616	0.820812616	M1	Male	trans
cg12256809_MTATP8P1	3.42E-27	9.24E-25	-1.859795196	1.859795196	M1	Male	trans
cg21902095_H2BW1	3.43E-27	9.26E-25	0.875269489	0.875269489	M1	Male	trans
cg00516582_FGF19	3.44E-27	9.27E-25	-1.683545307	1.683545307	M1	Male	trans
cg05085886_IQCF1	3.61E-27	9.72E-25	1.593253941	1.593253941	M1	Male	trans
cg01040630_LINC00316	3.61E-27	9.75E-25	1.154817675	1.154817675	M1	Male	trans
cg00545295_LINC02778	3.68E-27	9.85E-25	1.034624502	1.034624502	M1	Male	trans
cg00545295_NDUFS5P2	3.68E-27	9.85E-25	0.819180857	0.819180857	M1	Male	trans
cg00545295_ZNF734P	3.68E-27	9.85E-25	1.556388053	1.556388053	M1	Male	trans
cg00545295_SORCS3	3.68E-27	9.85E-25	0.989674741	0.989674741	M1	Male	trans
cg00545295_CTNNA2-AS1	3.68E-27	9.85E-25	0.618239699	0.618239699	M1	Male	trans
cg00545295_MTND5P29	3.68E-27	9.85E-25	1.149818678	1.149818678	M1	Male	trans
cg00545295_RNA5SP113	3.68E-27	9.85E-25	0.494837371	0.494837371	M1	Male	trans
cg00545295_RNU6-169P	3.68E-27	9.85E-25	1.453334194	1.453334194	M1	Male	trans
cg00545295_PHOX2B	3.68E-27	9.85E-25	0.39360778	0.39360778	M1	Male	trans
cg00545295_LINC02433	3.68E-27	9.85E-25	0.726667097	0.726667097	M1	Male	trans
cg00545295_MIR218-2	3.68E-27	9.85E-25	1.449868889	1.449868889	M1	Male	trans
cg00545295_ASB10	3.68E-27	9.85E-25	0.726667097	0.726667097	M1	Male	trans
cg00545295_IGF2-AS	3.68E-27	9.85E-25	0.726667097	0.726667097	M1	Male	trans
cg00545295_BHLHA9	3.68E-27	9.85E-25	0.673983795	0.673983795	M1	Male	trans
cg00545295_NEK2P2	3.68E-27	9.85E-25	0.388562975	0.388562975	M1	Male	trans
cg00545295_ENSG00000227679	3.68E-27	9.85E-25	0.161319896	0.161319896	M1	Male	trans
cg00545295_ENSG00000230432	3.68E-27	9.85E-25	0.726667097	0.726667097	M1	Male	trans
cg00545295_ENSG00000230621	3.68E-27	9.85E-25	1.149818678	1.149818678	M1	Male	trans
cg00545295_LINC01114	3.68E-27	9.85E-25	0.326733097	0.326733097	M1	Male	trans
cg00545295_ACTBP12	3.68E-27	9.85E-25	1.620055422	1.620055422	M1	Male	trans
cg00545295_MTND5P18	3.68E-27	9.85E-25	1.620055422	1.620055422	M1	Male	trans
cg00545295_RN7SL868P	3.68E-27	9.85E-25	1.620055422	1.620055422	M1	Male	trans
cg00545295_FUNDC2P3	3.68E-27	9.85E-25	0.94234582	0.94234582	M1	Male	trans
cg00545295_MTND1P2	3.68E-27	9.85E-25	1.620055422	1.620055422	M1	Male	trans
cg00545295_H3P29	3.68E-27	9.85E-25	1.620055422	1.620055422	M1	Male	trans
cg00545295_LINC02247	3.68E-27	9.85E-25	0.94234582	0.94234582	M1	Male	trans
cg00545295_SPEM1	3.68E-27	9.85E-25	1.421135673	1.421135673	M1	Male	trans
cg00545295_SMSP1	3.68E-27	9.85E-25	0.94234582	0.94234582	M1	Male	trans
cg00545295_CT45A5	3.68E-27	9.85E-25	0.376241183	0.376241183	M1	Male	trans
cg00545295_SKP2P1	3.68E-27	9.85E-25	1.620055422	1.620055422	M1	Male	trans
cg00545295_ENSG00000232897	3.68E-27	9.85E-25	0.279516925	0.279516925	M1	Male	trans
cg03328827_TSPY13P	3.80E-27	1.02E-24	-0.960794616	0.960794616	M1	Male	trans
cg05230816_H2BW1	3.87E-27	1.03E-24	-1.212845201	1.212845201	M1	Male	trans
cg00516582_MAGEA2B	3.90E-27	1.04E-24	-1.691789066	1.691789066	M1	Male	trans
cg07139794_FAM155A-IT1	4.02E-27	1.07E-24	-1.489484583	1.489484583	M1	Male	trans
cg00516582_HOXB9	4.10E-27	1.10E-24	-1.682756527	1.682756527	M1	Male	trans
cg21078196_ENSG00000215905	4.20E-27	1.12E-24	-1.022342916	1.022342916	M1	Male	trans
cg21078196_RN7SL420P	4.20E-27	1.12E-24	-2.09286873	2.09286873	M1	Male	trans
cg21078196_LINC02010	4.20E-27	1.12E-24	-2.09286873	2.09286873	M1	Male	trans
cg21078196_BTF3L4P4	4.20E-27	1.12E-24	-0.693920456	0.693920456	M1	Male	trans
cg21078196_RN7SKP62	4.20E-27	1.12E-24	-2.09286873	2.09286873	M1	Male	trans
cg21078196_HNRNPA1P1	4.20E-27	1.12E-24	-2.09286873	2.09286873	M1	Male	trans
cg21078196_DNAJA1P4	4.20E-27	1.12E-24	-2.09286873	2.09286873	M1	Male	trans
cg21078196_NHP2P2	4.20E-27	1.12E-24	-2.09286873	2.09286873	M1	Male	trans
cg21078196_RPS21P8	4.20E-27	1.12E-24	-2.09286873	2.09286873	M1	Male	trans
cg21078196_GRPEL2P1	4.20E-27	1.12E-24	-2.09286873	2.09286873	M1	Male	trans
cg21078196_SNORD115-28	4.20E-27	1.12E-24	-2.09286873	2.09286873	M1	Male	trans
cg21078196_ENSG00000230627	4.20E-27	1.12E-24	-0.740026492	0.740026492	M1	Male	trans
cg21078196_ENSG00000235154	4.20E-27	1.12E-24	-2.09286873	2.09286873	M1	Male	trans
cg21078196_MED13P1	4.20E-27	1.12E-24	-2.09286873	2.09286873	M1	Male	trans
cg21078196_RNU7-176P	4.20E-27	1.12E-24	-0.494316338	0.494316338	M1	Male	trans
cg21078196_RNU4ATAC2P	4.20E-27	1.12E-24	-0.625434157	0.625434157	M1	Male	trans
cg21078196_ENSG00000216616	4.20E-27	1.12E-24	-0.929951296	0.929951296	M1	Male	trans
cg21078196_ENSG00000231484	4.20E-27	1.12E-24	-0.211584787	0.211584787	M1	Male	trans
cg17296217_TRAV34	4.23E-27	1.13E-24	-1.987618372	1.987618372	M1	Male	trans
cg00516582_GAPDHP29	4.30E-27	1.14E-24	-1.513802926	1.513802926	M1	Male	trans
cg00516582_OR10J6P	4.30E-27	1.14E-24	-1.19765907	1.19765907	M1	Male	trans
cg00516582_HOXD4	4.30E-27	1.14E-24	-1.19765907	1.19765907	M1	Male	trans
cg00516582_LINC00620	4.30E-27	1.14E-24	-1.19765907	1.19765907	M1	Male	trans
cg00516582_PIP5K1P2	4.30E-27	1.14E-24	-1.19765907	1.19765907	M1	Male	trans
cg00516582_MYL6P3	4.30E-27	1.14E-24	-1.19765907	1.19765907	M1	Male	trans
cg00516582_RPL21P92	4.30E-27	1.14E-24	-1.19765907	1.19765907	M1	Male	trans
cg00516582_FGF21	4.30E-27	1.14E-24	-1.641778349	1.641778349	M1	Male	trans
cg00516582_ENSG00000216519	4.30E-27	1.14E-24	-0.914158894	0.914158894	M1	Male	trans
cg00516582_ENSG00000231189	4.30E-27	1.14E-24	-1.132455144	1.132455144	M1	Male	trans
cg00516582_ENSG00000235756	4.30E-27	1.14E-24	-1.513802926	1.513802926	M1	Male	trans
cg00516582_RNU1-133P	4.30E-27	1.14E-24	-0.915262554	0.915262554	M1	Male	trans
cg00516582_FRG2	4.30E-27	1.14E-24	-0.643962737	0.643962737	M1	Male	trans
cg00516582_LINC01621	4.30E-27	1.14E-24	-0.766090285	0.766090285	M1	Male	trans
cg00516582_HOXC13	4.30E-27	1.14E-24	-1.604435362	1.604435362	M1	Male	trans
cg00516582_SNORD115-27	4.30E-27	1.14E-24	-0.860977609	0.860977609	M1	Male	trans
cg00516582_MAGEA6	4.30E-27	1.14E-24	-1.687460908	1.687460908	M1	Male	trans
cg00516582_ENSG00000230226	4.30E-27	1.14E-24	-0.559558675	0.559558675	M1	Male	trans
cg00516582_DNAJC5G	4.30E-27	1.14E-24	-1.687460908	1.687460908	M1	Male	trans
cg00516582_HOXD10	4.30E-27	1.14E-24	-1.687460908	1.687460908	M1	Male	trans
cg00516582_LINC00608	4.30E-27	1.14E-24	-1.687460908	1.687460908	M1	Male	trans
cg00516582_MAS1LP1	4.30E-27	1.14E-24	-1.687460908	1.687460908	M1	Male	trans
cg00516582_SLC18A3	4.30E-27	1.14E-24	-0.267213357	0.267213357	M1	Male	trans
cg00516582_FRG2B	4.30E-27	1.14E-24	-0.271294252	0.271294252	M1	Male	trans
cg00516582_HMGN2P39	4.30E-27	1.14E-24	-1.687460908	1.687460908	M1	Male	trans
cg00516582_HSP90AB6P	4.30E-27	1.14E-24	-1.687460908	1.687460908	M1	Male	trans
cg00516582_GTF3C6P1	4.30E-27	1.14E-24	-1.687460908	1.687460908	M1	Male	trans
cg00516582_MAGEA3	4.30E-27	1.14E-24	-1.687460908	1.687460908	M1	Male	trans
cg00516582_ENSG00000226141	4.30E-27	1.14E-24	-0.831537289	0.831537289	M1	Male	trans
cg00516582_ENSG00000228496	4.30E-27	1.14E-24	-1.687460908	1.687460908	M1	Male	trans
cg00516582_ENSG00000233031	4.30E-27	1.14E-24	-1.687460908	1.687460908	M1	Male	trans
cg00516582_RPL21P133	4.30E-27	1.14E-24	-1.687460908	1.687460908	M1	Male	trans
cg00516582_ENSG00000243016	4.30E-27	1.14E-24	-1.687460908	1.687460908	M1	Male	trans
cg00516582_ENSG00000231714	4.30E-27	1.14E-24	-0.853264434	0.853264434	M1	Male	trans
cg21477985_OR2AI1P	4.31E-27	1.14E-24	0.547936084	0.547936084	M1	Male	trans
cg09201130_LINC01757	4.34E-27	1.14E-24	1.582387343	1.582387343	M1	Male	trans
cg04001978_UQCRHP4	4.39E-27	1.15E-24	-0.894724584	0.894724584	M1	Male	trans
cg04001978_RNU6-746P	4.39E-27	1.15E-24	-0.894724584	0.894724584	M1	Male	trans
cg04001978_NACAP7	4.39E-27	1.15E-24	-0.894724584	0.894724584	M1	Male	trans
cg04001978_LBX1-AS1	4.39E-27	1.15E-24	-0.689945137	0.689945137	M1	Male	trans
cg04001978_LINC01567	4.39E-27	1.15E-24	-0.894724584	0.894724584	M1	Male	trans
cg04001978_RNU7-97P	4.39E-27	1.15E-24	-0.894724584	0.894724584	M1	Male	trans
cg04001978_RNU6-938P	4.39E-27	1.15E-24	-0.689945137	0.689945137	M1	Male	trans
cg04001978_KRTAP15-1	4.39E-27	1.15E-24	-0.894724584	0.894724584	M1	Male	trans
cg04001978_KRTAP21-4P	4.39E-27	1.15E-24	-0.894724584	0.894724584	M1	Male	trans
cg04001978_ENSG00000237342	4.39E-27	1.15E-24	-0.894724584	0.894724584	M1	Male	trans
cg04001978_NDUFB4P4	4.39E-27	1.15E-24	-0.982339983	0.982339983	M1	Male	trans
cg04001978_MTND1P28	4.39E-27	1.15E-24	-1.538186282	1.538186282	M1	Male	trans
cg04001978_RNU6-145P	4.39E-27	1.15E-24	-0.586128345	0.586128345	M1	Male	trans
cg04001978_RNA5SP188	4.39E-27	1.15E-24	-1.091712847	1.091712847	M1	Male	trans
cg04001978_OOEP-AS1	4.39E-27	1.15E-24	-0.182112655	0.182112655	M1	Male	trans
cg04001978_RPL35AP3	4.39E-27	1.15E-24	-1.538186282	1.538186282	M1	Male	trans
cg04001978_MTCO2P31	4.39E-27	1.15E-24	-1.538186282	1.538186282	M1	Male	trans
cg04001978_SEPTIN14P1	4.39E-27	1.15E-24	-1.263748986	1.263748986	M1	Male	trans
cg04001978_MIR592	4.39E-27	1.15E-24	-1.538186282	1.538186282	M1	Male	trans
cg04001978_MTATP6P23	4.39E-27	1.15E-24	-1.538186282	1.538186282	M1	Male	trans
cg04001978_NACAP2	4.39E-27	1.15E-24	-1.2405339	1.2405339	M1	Male	trans
cg04001978_RNA5SP328	4.39E-27	1.15E-24	-0.443523092	0.443523092	M1	Male	trans
cg04001978_OR51A5P	4.39E-27	1.15E-24	-1.538186282	1.538186282	M1	Male	trans
cg04001978_RNU6-1017P	4.39E-27	1.15E-24	-0.801069476	0.801069476	M1	Male	trans
cg04001978_TCEAL4P1	4.39E-27	1.15E-24	-1.538186282	1.538186282	M1	Male	trans
cg04001978_FABP5P4	4.39E-27	1.15E-24	-1.538186282	1.538186282	M1	Male	trans
cg04001978_LINC00404	4.39E-27	1.15E-24	-1.538186282	1.538186282	M1	Male	trans
cg04001978_KRTAP4-8	4.39E-27	1.15E-24	-1.091712847	1.091712847	M1	Male	trans
cg04001978_RPL32P31	4.39E-27	1.15E-24	-1.538186282	1.538186282	M1	Male	trans
cg04001978_MIR520A	4.39E-27	1.15E-24	-1.538186282	1.538186282	M1	Male	trans
cg04001978_ENSG00000215263	4.39E-27	1.15E-24	-0.388891867	0.388891867	M1	Male	trans
cg04001978_RPL7P58	4.39E-27	1.15E-24	-1.091712847	1.091712847	M1	Male	trans
cg04001978_ENSG00000219190	4.39E-27	1.15E-24	-1.538186282	1.538186282	M1	Male	trans
cg04001978_ENSG00000225813	4.39E-27	1.15E-24	-1.102041486	1.102041486	M1	Male	trans
cg04001978_ARL5AP1	4.39E-27	1.15E-24	-1.538186282	1.538186282	M1	Male	trans
cg04001978_ENSG00000228194	4.39E-27	1.15E-24	-1.538186282	1.538186282	M1	Male	trans
cg04001978_ENSG00000229603	4.39E-27	1.15E-24	-1.538186282	1.538186282	M1	Male	trans
cg04001978_ENSG00000234108	4.39E-27	1.15E-24	-1.091712847	1.091712847	M1	Male	trans
cg04001978_ENSG00000242162	4.39E-27	1.15E-24	-0.366035066	0.366035066	M1	Male	trans
cg04001978_ENSG00000243620	4.39E-27	1.15E-24	-1.538186282	1.538186282	M1	Male	trans
cg04001978_LINC02049	4.39E-27	1.15E-24	-0.751386757	0.751386757	M1	Male	trans
cg04001978_ENSG00000233379	4.39E-27	1.15E-24	-0.51554758	0.51554758	M1	Male	trans
cg25102279_REG3G	4.44E-27	1.15E-24	-1.153333401	1.153333401	M1	Male	trans
cg25102279_OR9G1	4.44E-27	1.15E-24	-1.153333401	1.153333401	M1	Male	trans
cg25102279_RNA5SP432	4.44E-27	1.15E-24	-1.153333401	1.153333401	M1	Male	trans
cg25102279_ENSG00000230867	4.44E-27	1.15E-24	-1.153333401	1.153333401	M1	Male	trans
cg25102279_OR2T27	4.44E-27	1.15E-24	-0.899998854	0.899998854	M1	Male	trans
cg25102279_TRBV23OR9-2	4.44E-27	1.15E-24	-1.090542689	1.090542689	M1	Male	trans
cg25102279_LINC02670	4.44E-27	1.15E-24	-1.625007546	1.625007546	M1	Male	trans
cg25102279_RNU1-65P	4.44E-27	1.15E-24	-0.515018266	0.515018266	M1	Male	trans
cg25102279_TYRL	4.44E-27	1.15E-24	-1.461208807	1.461208807	M1	Male	trans
cg25102279_MIR889	4.44E-27	1.15E-24	-0.728888346	0.728888346	M1	Male	trans
cg25102279_RNA5SP442	4.44E-27	1.15E-24	-0.728888346	0.728888346	M1	Male	trans
cg25102279_LINC02557	4.44E-27	1.15E-24	-1.457776692	1.457776692	M1	Male	trans
cg25102279_AKR7A2P2	4.44E-27	1.15E-24	-0.69419228	0.69419228	M1	Male	trans
cg25102279_ENSG00000235901	4.44E-27	1.15E-24	-1.625007546	1.625007546	M1	Male	trans
cg13845724_SNORD35B	4.61E-27	1.20E-24	-0.538990391	0.538990391	M1	Male	trans
cg07940218_CALN1	4.63E-27	1.20E-24	-0.866431753	0.866431753	M1	Male	trans
cg04544994_ENSG00000224330	4.67E-27	1.21E-24	-1.384936561	1.384936561	M1	Male	trans
cg24243314_TNR-IT1	4.68E-27	1.21E-24	0.725476172	0.725476172	M1	Male	trans
cg24243314_TUBA3C	4.68E-27	1.21E-24	0.725476172	0.725476172	M1	Male	trans
cg24243314_ENSG00000187472	4.68E-27	1.21E-24	0.725476172	0.725476172	M1	Male	trans
cg24243314_NFU1P2	4.68E-27	1.21E-24	0.594571519	0.594571519	M1	Male	trans
cg24243314_LINC01349	4.68E-27	1.21E-24	1.022171259	1.022171259	M1	Male	trans
cg24243314_RNU6-41P	4.68E-27	1.21E-24	0.456537459	0.456537459	M1	Male	trans
cg24243314_RPS3AP7	4.68E-27	1.21E-24	0.320432602	0.320432602	M1	Male	trans
cg24243314_LINC02587	4.68E-27	1.21E-24	0.205502598	0.205502598	M1	Male	trans
cg24243314_HMGN2P11	4.68E-27	1.21E-24	0.516860792	0.516860792	M1	Male	trans
cg24243314_RN7SL41P	4.68E-27	1.21E-24	0.180716975	0.180716975	M1	Male	trans
cg24243314_MIR541	4.68E-27	1.21E-24	1.022171259	1.022171259	M1	Male	trans
cg24243314_RNU6-17P	4.68E-27	1.21E-24	0.354880011	0.354880011	M1	Male	trans
cg24243314_ELOCP24	4.68E-27	1.21E-24	1.022171259	1.022171259	M1	Male	trans
cg24243314_ENSG00000240827	4.68E-27	1.21E-24	1.022171259	1.022171259	M1	Male	trans
cg24243314_ENSG00000243655	4.68E-27	1.21E-24	1.022171259	1.022171259	M1	Male	trans
cg24243314_ENSG00000230968	4.68E-27	1.21E-24	0.921799579	0.921799579	M1	Male	trans
cg24243314_ENSG00000231603	4.68E-27	1.21E-24	0.419899692	0.419899692	M1	Male	trans
cg24243314_ENSG00000232299	4.68E-27	1.21E-24	0.572904993	0.572904993	M1	Male	trans
cg00516582_STC2	4.72E-27	1.22E-24	-1.685059079	1.685059079	M1	Male	trans
cg09671109_OR2V1	4.78E-27	1.24E-24	0.087559006	0.087559006	M1	Male	trans
cg21886864_HBBP1	5.07E-27	1.31E-24	-1.497811906	1.497811906	M1	Male	trans
cg21886864_ENSG00000233842	5.07E-27	1.31E-24	-1.497811906	1.497811906	M1	Male	trans
cg21886864_MTCO1P5	5.07E-27	1.31E-24	-1.126648036	1.126648036	M1	Male	trans
cg21886864_SLN	5.07E-27	1.31E-24	-0.468863052	0.468863052	M1	Male	trans
cg21886864_ENSG00000213750	5.07E-27	1.31E-24	-0.946593276	0.946593276	M1	Male	trans
cg21886864_RNU6-271P	5.07E-27	1.31E-24	-2.110366048	2.110366048	M1	Male	trans
cg21886864_DEFB132	5.07E-27	1.31E-24	-0.866921317	0.866921317	M1	Male	trans
cg21886864_RNU1-55P	5.07E-27	1.31E-24	-0.708133408	0.708133408	M1	Male	trans
cg21886864_NOLC1P1	5.07E-27	1.31E-24	-2.110366048	2.110366048	M1	Male	trans
cg21886864_ENSG00000236151	5.07E-27	1.31E-24	-2.110366048	2.110366048	M1	Male	trans
cg21886864_ENSG00000236920	5.07E-27	1.31E-24	-2.110366048	2.110366048	M1	Male	trans
cg00810208_LINC00316	5.11E-27	1.32E-24	0.825811584	0.825811584	M1	Male	trans
cg12256809_ENSG00000236098	5.17E-27	1.33E-24	-2.014202525	2.014202525	M1	Male	trans
cg09799441_NFU1P1	5.22E-27	1.34E-24	-0.728248472	0.728248472	M1	Male	trans
cg09799441_MIR584	5.22E-27	1.34E-24	-0.694251558	0.694251558	M1	Male	trans
cg09799441_HMGB3P20	5.22E-27	1.34E-24	-0.728248472	0.728248472	M1	Male	trans
cg09799441_ENSG00000220131	5.22E-27	1.34E-24	-0.504809117	0.504809117	M1	Male	trans
cg09799441_OR6N2	5.22E-27	1.34E-24	-0.180723659	0.180723659	M1	Male	trans
cg09799441_RNU6-1180P	5.22E-27	1.34E-24	-0.975592829	0.975592829	M1	Male	trans
cg09799441_PRSS40B	5.22E-27	1.34E-24	-0.596843586	0.596843586	M1	Male	trans
cg09799441_RNU6-660P	5.22E-27	1.34E-24	-1.026077336	1.026077336	M1	Male	trans
cg09799441_HMGB1P13	5.22E-27	1.34E-24	-0.688600579	0.688600579	M1	Male	trans
cg09799441_RN7SL83P	5.22E-27	1.34E-24	-0.518835899	0.518835899	M1	Male	trans
cg09799441_RNU6-710P	5.22E-27	1.34E-24	-1.026077336	1.026077336	M1	Male	trans
cg09799441_RNU6-332P	5.22E-27	1.34E-24	-1.026077336	1.026077336	M1	Male	trans
cg09799441_ENSG00000213798	5.22E-27	1.34E-24	-1.026077336	1.026077336	M1	Male	trans
cg09799441_ENSG00000227338	5.22E-27	1.34E-24	-1.026077336	1.026077336	M1	Male	trans
cg02272220_RNU6-1180P	5.31E-27	1.35E-24	-1.034903918	1.034903918	M1	Male	trans
cg02272220_PRSS40B	5.31E-27	1.35E-24	-0.633128645	0.633128645	M1	Male	trans
cg02272220_NFU1P1	5.31E-27	1.35E-24	-0.77252228	0.77252228	M1	Male	trans
cg02272220_RNU6-660P	5.31E-27	1.35E-24	-1.088457626	1.088457626	M1	Male	trans
cg02272220_MIR584	5.31E-27	1.35E-24	-0.736458526	0.736458526	M1	Male	trans
cg02272220_HMGB1P13	5.31E-27	1.35E-24	-0.730463996	0.730463996	M1	Male	trans
cg02272220_HMGB3P20	5.31E-27	1.35E-24	-0.77252228	0.77252228	M1	Male	trans
cg02272220_RN7SL83P	5.31E-27	1.35E-24	-0.550378486	0.550378486	M1	Male	trans
cg02272220_RNU6-710P	5.31E-27	1.35E-24	-1.088457626	1.088457626	M1	Male	trans
cg02272220_RNU6-332P	5.31E-27	1.35E-24	-1.088457626	1.088457626	M1	Male	trans
cg02272220_ENSG00000213798	5.31E-27	1.35E-24	-1.088457626	1.088457626	M1	Male	trans
cg02272220_ENSG00000227338	5.31E-27	1.35E-24	-1.088457626	1.088457626	M1	Male	trans
cg02272220_OR6N2	5.31E-27	1.35E-24	-0.191710739	0.191710739	M1	Male	trans
cg20695805_RNU6-777P	5.34E-27	1.35E-24	0.390022842	0.390022842	M1	Male	trans
cg20695805_RPL36AP10	5.34E-27	1.35E-24	1.391749573	1.391749573	M1	Male	trans
cg20695805_LINC01774	5.34E-27	1.35E-24	0.987780808	0.987780808	M1	Male	trans
cg20695805_IGKV1D-35	5.34E-27	1.35E-24	1.391749573	1.391749573	M1	Male	trans
cg20695805_HMGN2P22	5.34E-27	1.35E-24	1.391749573	1.391749573	M1	Male	trans
cg20695805_RNU6-474P	5.34E-27	1.35E-24	1.202089178	1.202089178	M1	Male	trans
cg20695805_LINC01940	5.34E-27	1.35E-24	1.391749573	1.391749573	M1	Male	trans
cg20695805_CDYLP1	5.34E-27	1.35E-24	1.391749573	1.391749573	M1	Male	trans
cg20695805_RPL7AP23	5.34E-27	1.35E-24	1.391749573	1.391749573	M1	Male	trans
cg20695805_LINC02045	5.34E-27	1.35E-24	1.391749573	1.391749573	M1	Male	trans
cg20695805_OTOL1	5.34E-27	1.35E-24	1.391749573	1.391749573	M1	Male	trans
cg20695805_MEMO1P3	5.34E-27	1.35E-24	0.987780808	0.987780808	M1	Male	trans
cg20695805_RNU6-456P	5.34E-27	1.35E-24	0.561376658	0.561376658	M1	Male	trans
cg20695805_RNU1-105P	5.34E-27	1.35E-24	1.391749573	1.391749573	M1	Male	trans
cg20695805_GFRAL	5.34E-27	1.35E-24	1.391749573	1.391749573	M1	Male	trans
cg20695805_RNU6-600P	5.34E-27	1.35E-24	1.391749573	1.391749573	M1	Male	trans
cg20695805_RPS29P1	5.34E-27	1.35E-24	1.391749573	1.391749573	M1	Male	trans
cg20695805_IGHD5-24	5.34E-27	1.35E-24	0.987780808	0.987780808	M1	Male	trans
cg20695805_KRTAP4-3	5.34E-27	1.35E-24	1.391749573	1.391749573	M1	Male	trans
cg20695805_KRTAP9-3	5.34E-27	1.35E-24	0.703738028	0.703738028	M1	Male	trans
cg20695805_RNU7-186P	5.34E-27	1.35E-24	1.391749573	1.391749573	M1	Male	trans
cg20695805_Y_RNA	5.34E-27	1.35E-24	1.391749573	1.391749573	M1	Male	trans
cg20695805_ENSG00000201500	5.34E-27	1.35E-24	0.987780808	0.987780808	M1	Male	trans
cg20695805_RNA5SP513	5.34E-27	1.35E-24	0.987780808	0.987780808	M1	Male	trans
cg20695805_RNA5SP505	5.34E-27	1.35E-24	0.987780808	0.987780808	M1	Male	trans
cg20695805_ENSG00000212608	5.34E-27	1.35E-24	0.703738028	0.703738028	M1	Male	trans
cg20695805_ENSG00000216368	5.34E-27	1.35E-24	1.391749573	1.391749573	M1	Male	trans
cg20695805_ENSG00000229486	5.34E-27	1.35E-24	1.391749573	1.391749573	M1	Male	trans
cg20695805_ENSG00000232515	5.34E-27	1.35E-24	1.391749573	1.391749573	M1	Male	trans
cg20695805_ENSG00000232663	5.34E-27	1.35E-24	1.391749573	1.391749573	M1	Male	trans
cg20695805_ENSG00000235168	5.34E-27	1.35E-24	0.85020511	0.85020511	M1	Male	trans
cg20695805_LINC02810	5.34E-27	1.35E-24	0.441091152	0.441091152	M1	Male	trans
cg20695805_RNU6ATAC5P	5.34E-27	1.35E-24	0.56897017	0.56897017	M1	Male	trans
cg20695805_PRL	5.34E-27	1.35E-24	1.143438953	1.143438953	M1	Male	trans
cg20695805_RNU6-829P	5.34E-27	1.35E-24	0.498563076	0.498563076	M1	Male	trans
cg20695805_C10orf120	5.34E-27	1.35E-24	0.809546004	0.809546004	M1	Male	trans
cg20695805_IGHD6-25	5.34E-27	1.35E-24	0.809546004	0.809546004	M1	Male	trans
cg20695805_KRTAP4-5	5.34E-27	1.35E-24	1.217941588	1.217941588	M1	Male	trans
cg20695805_POTEH-AS1	5.34E-27	1.35E-24	0.928934662	0.928934662	M1	Male	trans
cg20695805_KRT8P27	5.34E-27	1.35E-24	1.062228892	1.062228892	M1	Male	trans
cg20695805_ENSG00000232895	5.34E-27	1.35E-24	1.264861284	1.264861284	M1	Male	trans
cg20695805_IGKV2D-26	5.34E-27	1.35E-24	0.836584442	0.836584442	M1	Male	trans
cg20695805_MIR1269A	5.34E-27	1.35E-24	0.523065201	0.523065201	M1	Male	trans
cg20695805_LINC00410	5.34E-27	1.35E-24	0.275908202	0.275908202	M1	Male	trans
cg20695805_KRTAP4-6	5.34E-27	1.35E-24	0.467001623	0.467001623	M1	Male	trans
cg20695805_MIR548XHG	5.34E-27	1.35E-24	1.352554863	1.352554863	M1	Male	trans
cg20695805_ENSG00000197476	5.34E-27	1.35E-24	0.961671342	0.961671342	M1	Male	trans
cg20695805_RNU1-138P	5.34E-27	1.35E-24	0.106462037	0.106462037	M1	Male	trans
cg13899739_KRT8P25	5.43E-27	1.38E-24	-0.834806572	0.834806572	M1	Male	trans
cg19649827_OR6C1	5.70E-27	1.44E-24	-0.042250533	0.042250533	M1	Male	trans
cg19649827_CACNG7	5.70E-27	1.44E-24	-0.249020563	0.249020563	M1	Male	trans
cg19649827_DNAJA1P5	5.70E-27	1.44E-24	-1.319309673	1.319309673	M1	Male	trans
cg19649827_NDUFA5P10	5.70E-27	1.44E-24	-0.375949523	0.375949523	M1	Male	trans
cg19649827_SETD6P1	5.70E-27	1.44E-24	-0.575246354	0.575246354	M1	Male	trans
cg19649827_DPP10-AS3	5.70E-27	1.44E-24	-0.790027038	0.790027038	M1	Male	trans
cg19649827_CRB3P1	5.70E-27	1.44E-24	-0.934061123	0.934061123	M1	Male	trans
cg19649827_OR10C1	5.70E-27	1.44E-24	-0.934061123	0.934061123	M1	Male	trans
cg19649827_CAPZA1P4	5.70E-27	1.44E-24	-1.605812596	1.605812596	M1	Male	trans
cg19649827_OR51H2P	5.70E-27	1.44E-24	-0.575862506	0.575862506	M1	Male	trans
cg19649827_OR5M4P	5.70E-27	1.44E-24	-1.440557109	1.440557109	M1	Male	trans
cg19649827_OR9I2P	5.70E-27	1.44E-24	-0.39679608	0.39679608	M1	Male	trans
cg19649827_NDUFA12P1	5.70E-27	1.44E-24	-0.720278555	0.720278555	M1	Male	trans
cg19649827_RN7SKP205	5.70E-27	1.44E-24	-1.077660956	1.077660956	M1	Male	trans
cg19649827_TPRX1	5.70E-27	1.44E-24	-0.884529332	0.884529332	M1	Male	trans
cg19649827_RNU6-929P	5.70E-27	1.44E-24	-0.659654837	0.659654837	M1	Male	trans
cg19649827_ENSG00000224252	5.70E-27	1.44E-24	-1.605812596	1.605812596	M1	Male	trans
cg19649827_ENSG00000230159	5.70E-27	1.44E-24	-1.605812596	1.605812596	M1	Male	trans
cg19649827_ENSG00000230190	5.70E-27	1.44E-24	-1.605812596	1.605812596	M1	Male	trans
cg19649827_ENSG00000234522	5.70E-27	1.44E-24	-1.605812596	1.605812596	M1	Male	trans
cg22203300_OPRPN	5.78E-27	1.46E-24	-0.555145749	0.555145749	M1	Male	trans
cg21477985_OR6K6	5.88E-27	1.47E-24	0.59859408	0.59859408	M1	Male	trans
cg21477985_LINC01682	5.88E-27	1.47E-24	0.59859408	0.59859408	M1	Male	trans
cg21477985_MTND1P27	5.88E-27	1.47E-24	1.029086738	1.029086738	M1	Male	trans
cg21477985_MTND4LP16	5.88E-27	1.47E-24	0.59859408	0.59859408	M1	Male	trans
cg21477985_OR11A1	5.88E-27	1.47E-24	0.017587206	0.017587206	M1	Male	trans
cg21477985_RPL30P16	5.88E-27	1.47E-24	1.029086738	1.029086738	M1	Male	trans
cg21477985_OR5BE1P	5.88E-27	1.47E-24	1.029086738	1.029086738	M1	Male	trans
cg21477985_OR4Q2	5.88E-27	1.47E-24	0.011131445	0.011131445	M1	Male	trans
cg21477985_ZSWIM5P1	5.88E-27	1.47E-24	1.029086738	1.029086738	M1	Male	trans
cg21477985_TMEM235	5.88E-27	1.47E-24	0.59859408	0.59859408	M1	Male	trans
cg21477985_RPS16P9	5.88E-27	1.47E-24	0.250026351	0.250026351	M1	Male	trans
cg21477985_Y_RNA	5.88E-27	1.47E-24	1.029086738	1.029086738	M1	Male	trans
cg21477985_ENSG00000212618	5.88E-27	1.47E-24	1.029086738	1.029086738	M1	Male	trans
cg21477985_ENSG00000229911	5.88E-27	1.47E-24	1.029086738	1.029086738	M1	Male	trans
cg21477985_TSPY11P	5.88E-27	1.47E-24	1.029086738	1.029086738	M1	Male	trans
cg21477985_PRAMEF36P	5.88E-27	1.47E-24	0.601938539	0.601938539	M1	Male	trans
cg21477985_CNOT7P2	5.88E-27	1.47E-24	0.690620189	0.690620189	M1	Male	trans
cg21477985_OR10K2	5.88E-27	1.47E-24	0.150861356	0.150861356	M1	Male	trans
cg21477985_PYHIN5P	5.88E-27	1.47E-24	0.730384366	0.730384366	M1	Male	trans
cg21477985_OR2T1	5.88E-27	1.47E-24	0.025616639	0.025616639	M1	Male	trans
cg21477985_MYT1L-AS1	5.88E-27	1.47E-24	0.238423554	0.238423554	M1	Male	trans
cg21477985_MTND2P19	5.88E-27	1.47E-24	0.730384366	0.730384366	M1	Male	trans
cg21477985_OR5AC2	5.88E-27	1.47E-24	0.102050522	0.102050522	M1	Male	trans
cg21477985_PLSCR5-AS1	5.88E-27	1.47E-24	0.46159129	0.46159129	M1	Male	trans
cg21477985_RPL32P23	5.88E-27	1.47E-24	0.730384366	0.730384366	M1	Male	trans
cg21477985_SLIT1-AS1	5.88E-27	1.47E-24	0.311463354	0.311463354	M1	Male	trans
cg21477985_LINC02674	5.88E-27	1.47E-24	0.665464965	0.665464965	M1	Male	trans
cg21477985_OR4A15	5.88E-27	1.47E-24	0.730384366	0.730384366	M1	Male	trans
cg21477985_OR10G8	5.88E-27	1.47E-24	0.451364766	0.451364766	M1	Male	trans
cg21477985_OR8G1	5.88E-27	1.47E-24	0.272571466	0.272571466	M1	Male	trans
cg21477985_OR6C70	5.88E-27	1.47E-24	0.251752263	0.251752263	M1	Male	trans
cg21477985_OR4K13	5.88E-27	1.47E-24	0.047013306	0.047013306	M1	Male	trans
cg21477985_OR7A2P	5.88E-27	1.47E-24	0.095882579	0.095882579	M1	Male	trans
cg21477985_SNORA70	5.88E-27	1.47E-24	0.902729533	0.902729533	M1	Male	trans
cg21477985_ENSG00000213717	5.88E-27	1.47E-24	0.46159129	0.46159129	M1	Male	trans
cg21477985_GAPDHP77	5.88E-27	1.47E-24	0.92318258	0.92318258	M1	Male	trans
cg21477985_ENSG00000225662	5.88E-27	1.47E-24	0.345310094	0.345310094	M1	Male	trans
cg21477985_ENSG00000233574	5.88E-27	1.47E-24	0.070064949	0.070064949	M1	Male	trans
cg21477985_ENSG00000235810	5.88E-27	1.47E-24	0.506289681	0.506289681	M1	Male	trans
cg21477985_ENSG00000241828	5.88E-27	1.47E-24	0.345310094	0.345310094	M1	Male	trans
cg21477985_FEM1AP3	5.88E-27	1.47E-24	0.461333538	0.461333538	M1	Male	trans
cg21477985_OR2AH1P	5.88E-27	1.47E-24	0.102410163	0.102410163	M1	Male	trans
cg21477985_OR9K2	5.88E-27	1.47E-24	0.034852975	0.034852975	M1	Male	trans
cg21477985_ENSG00000226433	5.88E-27	1.47E-24	0.202108623	0.202108623	M1	Male	trans
cg21477985_NCLP2	5.88E-27	1.47E-24	0.457267353	0.457267353	M1	Male	trans
cg21477985_OR2M2	5.88E-27	1.47E-24	0.013457146	0.013457146	M1	Male	trans
cg21477985_OR4K2	5.88E-27	1.47E-24	0.034005455	0.034005455	M1	Male	trans
cg12256809_ONECUT3	5.90E-27	1.47E-24	-2.012637838	2.012637838	M1	Male	trans
cg00516582_EEF1A2	5.92E-27	1.48E-24	-1.606353128	1.606353128	M1	Male	trans
cg21477985_DAZ2	5.97E-27	1.49E-24	0.197019037	0.197019037	M1	Male	trans
cg05230816_CALN1	6.07E-27	1.52E-24	-0.811035258	0.811035258	M1	Male	trans
cg04751533_NANOGP9	6.12E-27	1.53E-24	-1.232363282	1.232363282	M1	Male	trans
cg15031917_H2BW1	6.26E-27	1.56E-24	1.207222566	1.207222566	M1	Male	trans
cg00516582_MAGEB2	6.55E-27	1.63E-24	-1.685401532	1.685401532	M1	Male	trans
cg00516582_MTATP8P1	6.62E-27	1.65E-24	-1.525812851	1.525812851	M1	Male	trans
cg14320054_CTAG2	6.87E-27	1.71E-24	0.071326658	0.071326658	M1	Male	trans
cg05396439_SNORD114-10	7.11E-27	1.77E-24	-1.008709227	1.008709227	M1	Male	trans
cg00516582_HBE1	7.13E-27	1.78E-24	-1.680923907	1.680923907	M1	Male	trans
cg14867071_OR2C3	7.19E-27	1.79E-24	1.4654511	1.4654511	M1	Male	trans
cg10031989_FAM47B	7.47E-27	1.86E-24	-1.515074058	1.515074058	M1	Male	trans
cg10031989_ENSG00000213238	7.47E-27	1.86E-24	-1.515074058	1.515074058	M1	Male	trans
cg10031989_MTND1P30	7.47E-27	1.86E-24	-1.359156548	1.359156548	M1	Male	trans
cg10031989_STARP1	7.47E-27	1.86E-24	-1.075309169	1.075309169	M1	Male	trans
cg10031989_SNORD114-27	7.47E-27	1.86E-24	-1.515074058	1.515074058	M1	Male	trans
cg10031989_ENSG00000225280	7.47E-27	1.86E-24	-1.075309169	1.075309169	M1	Male	trans
cg10031989_ENSG00000225598	7.47E-27	1.86E-24	-1.075309169	1.075309169	M1	Male	trans
cg10031989_ENSG00000234573	7.47E-27	1.86E-24	-0.687828388	0.687828388	M1	Male	trans
cg10031989_ENSG00000235274	7.47E-27	1.86E-24	-1.075309169	1.075309169	M1	Male	trans
cg10031989_ENSG00000238162	7.47E-27	1.86E-24	-1.075309169	1.075309169	M1	Male	trans
cg10031989_ENSG00000239622	7.47E-27	1.86E-24	-1.075309169	1.075309169	M1	Male	trans
cg10031989_LINC00428	7.47E-27	1.86E-24	-0.377027041	0.377027041	M1	Male	trans
cg10031989_MIR503	7.47E-27	1.86E-24	-0.592402256	0.592402256	M1	Male	trans
cg10031989_CDC27P2	7.47E-27	1.86E-24	-0.939691001	0.939691001	M1	Male	trans
cg24430871_LCN15	7.59E-27	1.89E-24	-1.318562631	1.318562631	M1	Male	trans
cg22836400_LINC01757	7.65E-27	1.90E-24	0.930243883	0.930243883	M1	Male	trans
cg00516582_HOXA9	8.24E-27	2.05E-24	-1.676829156	1.676829156	M1	Male	trans
cg00516582_SLC30A3	8.28E-27	2.06E-24	-1.656080107	1.656080107	M1	Male	trans
cg24952959_OR2C3	8.61E-27	2.14E-24	1.180460276	1.180460276	M1	Male	trans
cg03591123_IGHV1-18	8.69E-27	2.15E-24	-0.954352835	0.954352835	M1	Male	trans
cg12485685_RPL5P6	8.73E-27	2.16E-24	-0.250078577	0.250078577	M1	Male	trans
cg12485685_RNU6-629P	8.73E-27	2.16E-24	-0.284169004	0.284169004	M1	Male	trans
cg12485685_LINC01923	8.73E-27	2.16E-24	-0.750235731	0.750235731	M1	Male	trans
cg12485685_MIR202HG	8.73E-27	2.16E-24	-0.709390789	0.709390789	M1	Male	trans
cg12485685_OR51S1	8.73E-27	2.16E-24	-1.057056636	1.057056636	M1	Male	trans
cg12485685_OR4K15	8.73E-27	2.16E-24	-1.057056636	1.057056636	M1	Male	trans
cg12485685_RPL18P11	8.73E-27	2.16E-24	-0.750235731	0.750235731	M1	Male	trans
cg12485685_RNU6-457P	8.73E-27	2.16E-24	-0.949575862	0.949575862	M1	Male	trans
cg12485685_CABP5	8.73E-27	2.16E-24	-0.750235731	0.750235731	M1	Male	trans
cg12485685_SNORA72	8.73E-27	2.16E-24	-0.750235731	0.750235731	M1	Male	trans
cg12485685_ZNF92P1Y	8.73E-27	2.16E-24	-1.057056636	1.057056636	M1	Male	trans
cg12485685_ENSG00000220918	8.73E-27	2.16E-24	-1.057056636	1.057056636	M1	Male	trans
cg12485685_ENSG00000225583	8.73E-27	2.16E-24	-0.750235731	0.750235731	M1	Male	trans
cg12485685_ENSG00000231489	8.73E-27	2.16E-24	-1.057056636	1.057056636	M1	Male	trans
cg12485685_ENSG00000234448	8.73E-27	2.16E-24	-1.057056636	1.057056636	M1	Male	trans
cg12485685_ENSG00000237390	8.73E-27	2.16E-24	-0.323684272	0.323684272	M1	Male	trans
cg12485685_H3P9	8.73E-27	2.16E-24	-0.479893084	0.479893084	M1	Male	trans
cg12485685_ENSG00000201009	8.73E-27	2.16E-24	-0.614863472	0.614863472	M1	Male	trans
cg04132177_OR2L3	8.86E-27	2.19E-24	-0.152065298	0.152065298	M1	Male	trans
cg10430029_SNORD36B	8.98E-27	2.21E-24	-0.042025359	0.042025359	M1	Male	trans
cg10430029_RPS15AP7	8.98E-27	2.21E-24	-0.970059756	0.970059756	M1	Male	trans
cg10430029_LINC01867	8.98E-27	2.21E-24	-0.405183595	0.405183595	M1	Male	trans
cg10430029_OR4B1	8.98E-27	2.21E-24	-0.559596957	0.559596957	M1	Male	trans
cg10430029_VN1R36P	8.98E-27	2.21E-24	-0.685077876	0.685077876	M1	Male	trans
cg10430029_RPL37P11	8.98E-27	2.21E-24	-1.183634292	1.183634292	M1	Male	trans
cg10430029_RNU6-910P	8.98E-27	2.21E-24	-1.183634292	1.183634292	M1	Male	trans
cg10430029_DEFB130D	8.98E-27	2.21E-24	-1.667700472	1.667700472	M1	Male	trans
cg10430029_BOLA2	8.98E-27	2.21E-24	-1.667700472	1.667700472	M1	Male	trans
cg10430029_SLC35G4	8.98E-27	2.21E-24	-1.667700472	1.667700472	M1	Male	trans
cg10430029_KRT18P2	8.98E-27	2.21E-24	-1.188596558	1.188596558	M1	Male	trans
cg10430029_ENSG00000223563	8.98E-27	2.21E-24	-0.399885714	0.399885714	M1	Male	trans
cg10430029_ENSG00000229288	8.98E-27	2.21E-24	-0.325169348	0.325169348	M1	Male	trans
cg10430029_ENSG00000230015	8.98E-27	2.21E-24	-1.119193914	1.119193914	M1	Male	trans
cg10430029_ENSG00000233407	8.98E-27	2.21E-24	-0.843272571	0.843272571	M1	Male	trans
cg10430029_SNORD115-15	8.98E-27	2.21E-24	-0.470050314	0.470050314	M1	Male	trans
cg05713971_OPRPN	9.02E-27	2.22E-24	0.526478165	0.526478165	M1	Male	trans
cg12485685_SNORD114-11	9.18E-27	2.26E-24	-0.751224767	0.751224767	M1	Male	trans
cg00010207_CHMP1AP1	9.42E-27	2.31E-24	-0.446974215	0.446974215	M1	Male	trans
cg00010207_ENSG00000232408	9.42E-27	2.31E-24	-0.89394843	0.89394843	M1	Male	trans
cg00010207_H2BP3	9.42E-27	2.31E-24	-0.269919847	0.269919847	M1	Male	trans
cg00010207_RN7SL797P	9.42E-27	2.31E-24	-0.228123907	0.228123907	M1	Male	trans
cg00010207_RN7SKP226	9.42E-27	2.31E-24	-0.996498951	0.996498951	M1	Male	trans
cg00010207_IFNA17	9.42E-27	2.31E-24	-0.7072555	0.7072555	M1	Male	trans
cg00010207_OR4C10P	9.42E-27	2.31E-24	-0.996498951	0.996498951	M1	Male	trans
cg00010207_LINC00385	9.42E-27	2.31E-24	-0.503879592	0.503879592	M1	Male	trans
cg00010207_GPHB5	9.42E-27	2.31E-24	-0.7072555	0.7072555	M1	Male	trans
cg00010207_SNORD114-9	9.42E-27	2.31E-24	-0.910936524	0.910936524	M1	Male	trans
cg00010207_MIR654	9.42E-27	2.31E-24	-0.996498951	0.996498951	M1	Male	trans
cg00010207_RPS26P54	9.42E-27	2.31E-24	-0.667984923	0.667984923	M1	Male	trans
cg00010207_LINC01665	9.42E-27	2.31E-24	-0.996498951	0.996498951	M1	Male	trans
cg00010207_Y_RNA	9.42E-27	2.31E-24	-0.221393601	0.221393601	M1	Male	trans
cg00010207_RNU4-65P	9.42E-27	2.31E-24	-0.477886409	0.477886409	M1	Male	trans
cg00010207_ENSG00000216811	9.42E-27	2.31E-24	-0.334375261	0.334375261	M1	Male	trans
cg00010207_ENSG00000236075	9.42E-27	2.31E-24	-0.579638578	0.579638578	M1	Male	trans
cg26459473_MIR494	9.58E-27	2.35E-24	-0.956043413	0.956043413	M1	Male	trans
cg21902095_LINC00316	9.77E-27	2.39E-24	0.837472849	0.837472849	M1	Male	trans
cg24430871_EBF2	9.79E-27	2.40E-24	-0.139085625	0.139085625	M1	Male	trans
cg12256809_KRTAP2-3	9.94E-27	2.43E-24	-2.053632992	2.053632992	M1	Male	trans
cg17735372_ENSG00000233577	9.94E-27	2.43E-24	-1.61669634	1.61669634	M1	Male	trans
cg19649827_LACRT	9.98E-27	2.44E-24	-1.581582087	1.581582087	M1	Male	trans
cg12256809_HOXB5	1.00E-26	2.46E-24	-2.01216569	2.01216569	M1	Male	trans
cg00516582_NTSR1	1.03E-26	2.52E-24	-1.671068103	1.671068103	M1	Male	trans
cg23798064_ARHGDIG	1.03E-26	2.53E-24	-0.333003768	0.333003768	M1	Male	trans
cg15889703_SLC17A6	1.06E-26	2.59E-24	-0.030385031	0.030385031	M1	Male	trans
cg23155884_NFYAP1	1.07E-26	2.61E-24	-0.437083497	0.437083497	M1	Male	trans
cg23155884_ENSG00000224504	1.07E-26	2.61E-24	-1.276821227	1.276821227	M1	Male	trans
cg23155884_ISCUP1	1.07E-26	2.61E-24	-1.798997695	1.798997695	M1	Male	trans
cg23155884_OR2M1P	1.07E-26	2.61E-24	-0.767567873	0.767567873	M1	Male	trans
cg23155884_LINC01804	1.07E-26	2.61E-24	-0.806930686	0.806930686	M1	Male	trans
cg23155884_KRASP1	1.07E-26	2.61E-24	-1.613861371	1.613861371	M1	Male	trans
cg23155884_SPACA1	1.07E-26	2.61E-24	-1.798997695	1.798997695	M1	Male	trans
cg23155884_RN7SL571P	1.07E-26	2.61E-24	-1.008299492	1.008299492	M1	Male	trans
cg23155884_ACSM2B	1.07E-26	2.61E-24	-1.798997695	1.798997695	M1	Male	trans
cg23155884_RPS2P6	1.07E-26	2.61E-24	-0.862179863	0.862179863	M1	Male	trans
cg23155884_KRTAP8-2P	1.07E-26	2.61E-24	-0.725644421	0.725644421	M1	Male	trans
cg23155884_RN7SKP169	1.07E-26	2.61E-24	-1.798997695	1.798997695	M1	Male	trans
cg23155884_ENSG00000218561	1.07E-26	2.61E-24	-0.806930686	0.806930686	M1	Male	trans
cg23155884_ENSG00000235281	1.07E-26	2.61E-24	-1.798997695	1.798997695	M1	Male	trans
cg23155884_OR2AF1P	1.07E-26	2.61E-24	-0.967250696	0.967250696	M1	Male	trans
cg23155884_ENSG00000224384	1.07E-26	2.61E-24	-0.909662999	0.909662999	M1	Male	trans
cg23155884_ENSG00000227438	1.07E-26	2.61E-24	-1.046432075	1.046432075	M1	Male	trans
cg07295550_LINC01788	1.08E-26	2.61E-24	-0.655610348	0.655610348	M1	Male	trans
cg07295550_KRT18P42	1.08E-26	2.61E-24	-1.088545039	1.088545039	M1	Male	trans
cg07295550_RN7SKP231	1.08E-26	2.61E-24	-0.799953699	0.799953699	M1	Male	trans
cg07295550_PCDH9-AS1	1.08E-26	2.61E-24	-0.799953699	0.799953699	M1	Male	trans
cg07295550_REG1CP	1.08E-26	2.61E-24	-1.127107562	1.127107562	M1	Male	trans
cg07295550_MTND5P27	1.08E-26	2.61E-24	-1.127107562	1.127107562	M1	Male	trans
cg07295550_SLC6A18	1.08E-26	2.61E-24	-1.127107562	1.127107562	M1	Male	trans
cg07295550_MTND6P24	1.08E-26	2.61E-24	-0.747493245	0.747493245	M1	Male	trans
cg07295550_MIR509-2	1.08E-26	2.61E-24	-1.127107562	1.127107562	M1	Male	trans
cg07295550_MIR509-3	1.08E-26	2.61E-24	-1.127107562	1.127107562	M1	Male	trans
cg07295550_TRIM51GP	1.08E-26	2.61E-24	-1.127107562	1.127107562	M1	Male	trans
cg07295550_D21S2088E	1.08E-26	2.61E-24	-1.127107562	1.127107562	M1	Male	trans
cg07295550_ENSG00000237555	1.08E-26	2.61E-24	-1.127107562	1.127107562	M1	Male	trans
cg07295550_ENSG00000237699	1.08E-26	2.61E-24	-1.011116002	1.011116002	M1	Male	trans
cg07295550_RNU6-95P	1.08E-26	2.61E-24	-1.125827432	1.125827432	M1	Male	trans
cg17723355_MAMSTR	1.11E-26	2.70E-24	0.936025318	0.936025318	M1	Male	trans
cg09211873_CHMP1AP1	1.12E-26	2.71E-24	-1.316743416	1.316743416	M1	Male	trans
cg09211873_RN7SL797P	1.12E-26	2.71E-24	-0.672031278	0.672031278	M1	Male	trans
cg09211873_ENSG00000232408	1.12E-26	2.71E-24	-2.633486833	2.633486833	M1	Male	trans
cg09211873_H2BP3	1.12E-26	2.71E-24	-0.795158131	0.795158131	M1	Male	trans
cg09211873_RN7SKP226	1.12E-26	2.71E-24	-2.935590891	2.935590891	M1	Male	trans
cg09211873_IFNA17	1.12E-26	2.71E-24	-2.083507263	2.083507263	M1	Male	trans
cg09211873_OR4C10P	1.12E-26	2.71E-24	-2.935590891	2.935590891	M1	Male	trans
cg09211873_LINC00385	1.12E-26	2.71E-24	-1.484381231	1.484381231	M1	Male	trans
cg09211873_GPHB5	1.12E-26	2.71E-24	-2.083507263	2.083507263	M1	Male	trans
cg09211873_SNORD114-9	1.12E-26	2.71E-24	-2.683532139	2.683532139	M1	Male	trans
cg09211873_MIR654	1.12E-26	2.71E-24	-2.935590891	2.935590891	M1	Male	trans
cg09211873_RPS26P54	1.12E-26	2.71E-24	-1.96781989	1.96781989	M1	Male	trans
cg09211873_LINC01665	1.12E-26	2.71E-24	-2.935590891	2.935590891	M1	Male	trans
cg09211873_Y_RNA	1.12E-26	2.71E-24	-0.652204439	0.652204439	M1	Male	trans
cg09211873_ENSG00000236075	1.12E-26	2.71E-24	-1.707559981	1.707559981	M1	Male	trans
cg09211873_RNU4-65P	1.12E-26	2.71E-24	-1.407807793	1.407807793	M1	Male	trans
cg09211873_ENSG00000216811	1.12E-26	2.71E-24	-0.985037636	0.985037636	M1	Male	trans
cg19335711_RNU4-66P	1.13E-26	2.73E-24	-2.014217237	2.014217237	M1	Male	trans
cg27064927_REG3G	1.13E-26	2.73E-24	-1.607520801	1.607520801	M1	Male	trans
cg27064927_OR9G1	1.13E-26	2.73E-24	-1.607520801	1.607520801	M1	Male	trans
cg27064927_RNA5SP432	1.13E-26	2.73E-24	-1.607520801	1.607520801	M1	Male	trans
cg27064927_ENSG00000230867	1.13E-26	2.73E-24	-1.607520801	1.607520801	M1	Male	trans
cg27064927_RNU1-65P	1.13E-26	2.73E-24	-0.717834561	0.717834561	M1	Male	trans
cg27064927_MIR889	1.13E-26	2.73E-24	-1.015927551	1.015927551	M1	Male	trans
cg27064927_RNA5SP442	1.13E-26	2.73E-24	-1.015927551	1.015927551	M1	Male	trans
cg27064927_LINC02557	1.13E-26	2.73E-24	-2.031855102	2.031855102	M1	Male	trans
cg27064927_OR2T27	1.13E-26	2.73E-24	-1.254422076	1.254422076	M1	Male	trans
cg27064927_TRBV23OR9-2	1.13E-26	2.73E-24	-1.520002851	1.520002851	M1	Male	trans
cg27064927_TYRL	1.13E-26	2.73E-24	-2.036638799	2.036638799	M1	Male	trans
cg27064927_AKR7A2P2	1.13E-26	2.73E-24	-0.967568033	0.967568033	M1	Male	trans
cg27064927_LINC02670	1.13E-26	2.73E-24	-2.26494215	2.26494215	M1	Male	trans
cg27064927_ENSG00000235901	1.13E-26	2.73E-24	-2.26494215	2.26494215	M1	Male	trans
cg15073496_PCNAP3	1.17E-26	2.81E-24	-0.464891819	0.464891819	M1	Male	trans
cg15073496_CNTFR-AS1	1.17E-26	2.81E-24	-1.270557741	1.270557741	M1	Male	trans
cg15073496_RPL39P25	1.17E-26	2.81E-24	-1.536632602	1.536632602	M1	Male	trans
cg15073496_MAGEB6	1.17E-26	2.81E-24	-1.536632602	1.536632602	M1	Male	trans
cg15073496_ENSG00000228680	1.17E-26	2.81E-24	-0.629681591	0.629681591	M1	Male	trans
cg15073496_ZIC4	1.17E-26	2.81E-24	-2.165063088	2.165063088	M1	Male	trans
cg15073496_SLC29A4P1	1.17E-26	2.81E-24	-2.165063088	2.165063088	M1	Male	trans
cg15073496_MTATP6P30	1.17E-26	2.81E-24	-2.165063088	2.165063088	M1	Male	trans
cg15073496_SNORD114-13	1.17E-26	2.81E-24	-2.165063088	2.165063088	M1	Male	trans
cg15073496_GAPDHP67	1.17E-26	2.81E-24	-1.259363182	1.259363182	M1	Male	trans
cg15073496_ENSG00000231178	1.17E-26	2.81E-24	-0.725655305	0.725655305	M1	Male	trans
cg15073496_ENSG00000235817	1.17E-26	2.81E-24	-2.165063088	2.165063088	M1	Male	trans
cg15073496_ENSG00000236507	1.17E-26	2.81E-24	-1.259363182	1.259363182	M1	Male	trans
cg15073496_PTF1A	1.17E-26	2.81E-24	-1.065166871	1.065166871	M1	Male	trans
cg15073496_MYL6P5	1.17E-26	2.81E-24	-0.83713127	0.83713127	M1	Male	trans
cg04001978_SNORD115-35	1.19E-26	2.86E-24	-0.747463556	0.747463556	M1	Male	trans
cg04343263_ENSG00000206961	1.22E-26	2.94E-24	-0.496467931	0.496467931	M1	Male	trans
cg08690235_RNU4-66P	1.24E-26	2.97E-24	-1.407065032	1.407065032	M1	Male	trans
cg10217166_ENSG00000218483	1.24E-26	2.98E-24	-1.332806807	1.332806807	M1	Male	trans
cg24443367_HNRNPA1P29	1.27E-26	3.05E-24	-0.533187677	0.533187677	M1	Male	trans
cg09671109_OR5H1	1.28E-26	3.08E-24	0.057125362	0.057125362	M1	Male	trans
cg03560018_ENSG00000238139	1.31E-26	3.14E-24	1.001166541	1.001166541	M1	Male	trans
cg25716065_ENSG00000229491	1.33E-26	3.19E-24	1.585885395	1.585885395	M1	Male	trans
cg02514711_OR2C3	1.33E-26	3.19E-24	0.86867527	0.86867527	M1	Male	trans
cg12256809_HOXB8	1.35E-26	3.23E-24	-2.048375993	2.048375993	M1	Male	trans
cg09217797_ENSG00000237390	1.39E-26	3.32E-24	0.795207053	0.795207053	M1	Male	trans
cg09217797_RNU6-629P	1.39E-26	3.32E-24	0.698128441	0.698128441	M1	Male	trans
cg09217797_LINC01923	1.39E-26	3.32E-24	1.843131706	1.843131706	M1	Male	trans
cg09217797_MIR202HG	1.39E-26	3.32E-24	1.742786436	1.742786436	M1	Male	trans
cg09217797_OR51S1	1.39E-26	3.32E-24	2.596909904	2.596909904	M1	Male	trans
cg09217797_OR4K15	1.39E-26	3.32E-24	2.596909904	2.596909904	M1	Male	trans
cg09217797_RPL18P11	1.39E-26	3.32E-24	1.843131706	1.843131706	M1	Male	trans
cg09217797_RNU6-457P	1.39E-26	3.32E-24	2.332857934	2.332857934	M1	Male	trans
cg09217797_CABP5	1.39E-26	3.32E-24	1.843131706	1.843131706	M1	Male	trans
cg09217797_SNORA72	1.39E-26	3.32E-24	1.843131706	1.843131706	M1	Male	trans
cg09217797_ZNF92P1Y	1.39E-26	3.32E-24	2.596909904	2.596909904	M1	Male	trans
cg09217797_ENSG00000220918	1.39E-26	3.32E-24	2.596909904	2.596909904	M1	Male	trans
cg09217797_ENSG00000225583	1.39E-26	3.32E-24	1.843131706	1.843131706	M1	Male	trans
cg09217797_ENSG00000231489	1.39E-26	3.32E-24	2.596909904	2.596909904	M1	Male	trans
cg09217797_ENSG00000234448	1.39E-26	3.32E-24	2.596909904	2.596909904	M1	Male	trans
cg09217797_RPL5P6	1.39E-26	3.32E-24	0.614377235	0.614377235	M1	Male	trans
cg09217797_H3P9	1.39E-26	3.32E-24	1.178970985	1.178970985	M1	Male	trans
cg09217797_ENSG00000201009	1.39E-26	3.32E-24	1.5105577	1.5105577	M1	Male	trans
cg10039163_ENSG00000224521	1.41E-26	3.37E-24	-1.495821751	1.495821751	M1	Male	trans
cg14687118_RNF2P1	1.43E-26	3.41E-24	-0.37946382	0.37946382	M1	Male	trans
cg14687118_RN7SL299P	1.43E-26	3.41E-24	-1.637436744	1.637436744	M1	Male	trans
cg14687118_RN7SL201P	1.43E-26	3.41E-24	-1.637436744	1.637436744	M1	Male	trans
cg14687118_TPT1P2	1.43E-26	3.41E-24	-0.734463395	0.734463395	M1	Male	trans
cg14687118_MARK2P14	1.43E-26	3.41E-24	-1.637436744	1.637436744	M1	Male	trans
cg14687118_RPL7AP7	1.43E-26	3.41E-24	-0.952456101	0.952456101	M1	Male	trans
cg14687118_MARK2P10	1.43E-26	3.41E-24	-1.637436744	1.637436744	M1	Male	trans
cg14687118_LINC02643	1.43E-26	3.41E-24	-0.522862414	0.522862414	M1	Male	trans
cg14687118_MIR1237	1.43E-26	3.41E-24	-0.734463395	0.734463395	M1	Male	trans
cg14687118_ENSG00000214210	1.43E-26	3.41E-24	-1.249745394	1.249745394	M1	Male	trans
cg14687118_ENSG00000220076	1.43E-26	3.41E-24	-0.549441962	0.549441962	M1	Male	trans
cg14687118_ENSG00000229395	1.43E-26	3.41E-24	-1.637436744	1.637436744	M1	Male	trans
cg14687118_ENSG00000239674	1.43E-26	3.41E-24	-0.952456101	0.952456101	M1	Male	trans
cg14687118_RN7SKP27	1.43E-26	3.41E-24	-1.162154904	1.162154904	M1	Male	trans
cg14687118_ENSG00000226169	1.43E-26	3.41E-24	-1.162154904	1.162154904	M1	Male	trans
cg21477985_EBF2	1.46E-26	3.48E-24	0.0936169	0.0936169	M1	Male	trans
cg14584450_RPL37P4	1.47E-26	3.49E-24	-0.782143081	0.782143081	M1	Male	trans
cg14584450_ASH2LP1	1.47E-26	3.49E-24	-0.373776118	0.373776118	M1	Male	trans
cg14584450_GOT2P1	1.47E-26	3.49E-24	-1.179354313	1.179354313	M1	Male	trans
cg14584450_OR6K5P	1.47E-26	3.49E-24	-0.296368967	0.296368967	M1	Male	trans
cg14584450_RNU6-843P	1.47E-26	3.49E-24	-0.79146477	0.79146477	M1	Male	trans
cg14584450_MIR1285-2	1.47E-26	3.49E-24	-0.837035325	0.837035325	M1	Male	trans
cg14584450_ACTP1	1.47E-26	3.49E-24	-0.79146477	0.79146477	M1	Male	trans
cg14584450_CBY1P1	1.47E-26	3.49E-24	-1.179354313	1.179354313	M1	Male	trans
cg14584450_SNORD65C	1.47E-26	3.49E-24	-1.179354313	1.179354313	M1	Male	trans
cg14584450_OR5B1P	1.47E-26	3.49E-24	-0.837035325	0.837035325	M1	Male	trans
cg14584450_LINC00374	1.47E-26	3.49E-24	-1.179354313	1.179354313	M1	Male	trans
cg14584450_SNORD113-8	1.47E-26	3.49E-24	-1.179354313	1.179354313	M1	Male	trans
cg14584450_RNA5SP489	1.47E-26	3.49E-24	-1.179354313	1.179354313	M1	Male	trans
cg14584450_NAP1L6P	1.47E-26	3.49E-24	-0.968938441	0.968938441	M1	Male	trans
cg14584450_ENSG00000212397	1.47E-26	3.49E-24	-1.179354313	1.179354313	M1	Male	trans
cg14584450_ENSG00000228814	1.47E-26	3.49E-24	-1.179354313	1.179354313	M1	Male	trans
cg14584450_CDY11P	1.47E-26	3.49E-24	-1.179354313	1.179354313	M1	Male	trans
cg14584450_RARRES2P3	1.47E-26	3.49E-24	-0.68600098	0.68600098	M1	Male	trans
cg14584450_CDY3P	1.47E-26	3.49E-24	-1.179354313	1.179354313	M1	Male	trans
cg14584450_S100A11P6	1.47E-26	3.49E-24	-1.179354313	1.179354313	M1	Male	trans
cg14584450_ENSG00000235143	1.47E-26	3.49E-24	-0.837035325	0.837035325	M1	Male	trans
cg14584450_ENSG00000239809	1.47E-26	3.49E-24	-0.837035325	0.837035325	M1	Male	trans
cg14584450_SPATA16	1.47E-26	3.49E-24	-0.31096716	0.31096716	M1	Male	trans
cg14584450_LINC00837	1.47E-26	3.49E-24	-0.315049876	0.315049876	M1	Male	trans
cg10659736_VGLL2	1.48E-26	3.50E-24	-1.720938664	1.720938664	M1	Male	trans
cg10659736_MTND2P6	1.48E-26	3.50E-24	-1.720938664	1.720938664	M1	Male	trans
cg10659736_MYMK	1.48E-26	3.50E-24	-1.720938664	1.720938664	M1	Male	trans
cg10659736_LINC02629	1.48E-26	3.50E-24	-1.720938664	1.720938664	M1	Male	trans
cg10659736_ANKRD30BP1	1.48E-26	3.50E-24	-1.720938664	1.720938664	M1	Male	trans
cg10659736_NBPF7	1.48E-26	3.50E-24	-1.204816044	1.204816044	M1	Male	trans
cg10659736_ENSG00000219298	1.48E-26	3.50E-24	-1.720938664	1.720938664	M1	Male	trans
cg10659736_ENSG00000220748	1.48E-26	3.50E-24	-1.221419584	1.221419584	M1	Male	trans
cg10659736_ENSG00000225378	1.48E-26	3.50E-24	-0.964549085	0.964549085	M1	Male	trans
cg10659736_ENSG00000226218	1.48E-26	3.50E-24	-1.720938664	1.720938664	M1	Male	trans
cg10659736_ENSG00000230977	1.48E-26	3.50E-24	-1.221419584	1.221419584	M1	Male	trans
cg10659736_ENSG00000232835	1.48E-26	3.50E-24	-1.720938664	1.720938664	M1	Male	trans
cg10659736_ENSG00000233234	1.48E-26	3.50E-24	-1.720938664	1.720938664	M1	Male	trans
cg10659736_ENSG00000234173	1.48E-26	3.50E-24	-1.720938664	1.720938664	M1	Male	trans
cg10659736_MTND3P17	1.48E-26	3.50E-24	-0.694158499	0.694158499	M1	Male	trans
cg10659736_ENSG00000238764	1.48E-26	3.50E-24	-1.001027085	1.001027085	M1	Male	trans
cg25716065_AKAP12	1.54E-26	3.63E-24	1.546858182	1.546858182	M1	Male	trans
cg09435929_ENSG00000225594	1.54E-26	3.64E-24	0.797802515	0.797802515	M1	Male	trans
cg03035495_SNORD114-10	1.57E-26	3.70E-24	-2.049891289	2.049891289	M1	Male	trans
cg20370793_PRR20C	1.61E-26	3.78E-24	-0.964511757	0.964511757	M1	Male	trans
cg20370793_SOCS2P1	1.61E-26	3.78E-24	-0.84920129	0.84920129	M1	Male	trans
cg20370793_LINC01056	1.61E-26	3.78E-24	-0.84920129	0.84920129	M1	Male	trans
cg20370793_BECN2	1.61E-26	3.78E-24	-0.401484192	0.401484192	M1	Male	trans
cg20370793_RPL36AP14	1.61E-26	3.78E-24	-1.196495743	1.196495743	M1	Male	trans
cg20370793_GCG	1.61E-26	3.78E-24	-0.605007949	0.605007949	M1	Male	trans
cg20370793_IQCF5-AS1	1.61E-26	3.78E-24	-1.196495743	1.196495743	M1	Male	trans
cg20370793_RNA5SP192	1.61E-26	3.78E-24	-1.196495743	1.196495743	M1	Male	trans
cg20370793_LINC01015	1.61E-26	3.78E-24	-0.536681694	0.536681694	M1	Male	trans
cg20370793_IFITM8P	1.61E-26	3.78E-24	-0.802968385	0.802968385	M1	Male	trans
cg20370793_RNU6-1172P	1.61E-26	3.78E-24	-1.196495743	1.196495743	M1	Male	trans
cg20370793_SNORD36A	1.61E-26	3.78E-24	-0.950608264	0.950608264	M1	Male	trans
cg20370793_USP24P1	1.61E-26	3.78E-24	-1.196495743	1.196495743	M1	Male	trans
cg20370793_RNA5-8SP2	1.61E-26	3.78E-24	-1.196495743	1.196495743	M1	Male	trans
cg20370793_HAUS6P2	1.61E-26	3.78E-24	-1.196495743	1.196495743	M1	Male	trans
cg20370793_ENSG00000228153	1.61E-26	3.78E-24	-0.362469698	0.362469698	M1	Male	trans
cg20370793_ENSG00000230851	1.61E-26	3.78E-24	-1.196495743	1.196495743	M1	Male	trans
cg20370793_ANAPC15P1	1.61E-26	3.78E-24	-0.536681694	0.536681694	M1	Male	trans
cg20370793_ENSG00000232188	1.61E-26	3.78E-24	-0.474330947	0.474330947	M1	Male	trans
cg20370793_ENSG00000236099	1.61E-26	3.78E-24	-1.196495743	1.196495743	M1	Male	trans
cg20370793_ENSG00000236141	1.61E-26	3.78E-24	-1.196495743	1.196495743	M1	Male	trans
cg20370793_LINC01248	1.61E-26	3.78E-24	-0.42861777	0.42861777	M1	Male	trans
cg20370793_MYADML	1.61E-26	3.78E-24	-0.423074097	0.423074097	M1	Male	trans
cg20370793_RPSAP34	1.61E-26	3.78E-24	-1.073363388	1.073363388	M1	Male	trans
cg20370793_UMOD	1.61E-26	3.78E-24	-0.117712362	0.117712362	M1	Male	trans
cg20370793_ENSG00000199959	1.61E-26	3.78E-24	-1.073363388	1.073363388	M1	Male	trans
cg20370793_ENSG00000232603	1.61E-26	3.78E-24	-0.456602384	0.456602384	M1	Male	trans
cg23798064_UNCX	1.64E-26	3.84E-24	-0.282432311	0.282432311	M1	Male	trans
cg07139794_GRPEL2P2	1.71E-26	4.00E-24	-1.571435199	1.571435199	M1	Male	trans
cg12256809_ENSG00000235070	1.72E-26	4.03E-24	-2.035562822	2.035562822	M1	Male	trans
cg02514711_OR1AA1P	1.74E-26	4.08E-24	0.658909759	0.658909759	M1	Male	trans
cg23798064_OR5H1	1.74E-26	4.09E-24	-0.11882063	0.11882063	M1	Male	trans
cg05713971_RNU6ATAC16P	1.76E-26	4.12E-24	1.042620392	1.042620392	M1	Male	trans
cg03179052_RPL21P28	1.79E-26	4.19E-24	-2.501818403	2.501818403	M1	Male	trans
cg04438156_LINC01776	1.80E-26	4.20E-24	-1.717018704	1.717018704	M1	Male	trans
cg04438156_RPL27AP3	1.80E-26	4.20E-24	-0.717180366	0.717180366	M1	Male	trans
cg04438156_RNU6-281P	1.80E-26	4.20E-24	-2.951852072	2.951852072	M1	Male	trans
cg04438156_LINC02632	1.80E-26	4.20E-24	-2.951852072	2.951852072	M1	Male	trans
cg04438156_OR4C6	1.80E-26	4.20E-24	-2.951852072	2.951852072	M1	Male	trans
cg04438156_PPIAP24	1.80E-26	4.20E-24	-2.951852072	2.951852072	M1	Male	trans
cg04438156_ENSG00000227206	1.80E-26	4.20E-24	-1.212596975	1.212596975	M1	Male	trans
cg04438156_ENSG00000232058	1.80E-26	4.20E-24	-2.951852072	2.951852072	M1	Male	trans
cg04438156_ENSG00000241838	1.80E-26	4.20E-24	-0.37547415	0.37547415	M1	Male	trans
cg04438156_RNU6-1074P	1.80E-26	4.20E-24	-2.095048479	2.095048479	M1	Male	trans
cg04438156_HAND1	1.80E-26	4.20E-24	-1.34011116	1.34011116	M1	Male	trans
cg04438156_ENSG00000224477	1.80E-26	4.20E-24	-1.86570631	1.86570631	M1	Male	trans
cg04438156_ENSG00000230960	1.80E-26	4.20E-24	-1.324037281	1.324037281	M1	Male	trans
cg12256809_HBE1	1.82E-26	4.26E-24	-2.043135674	2.043135674	M1	Male	trans
cg12256809_HOXB13	1.86E-26	4.35E-24	-2.024716762	2.024716762	M1	Male	trans
cg12256809_TRIML2	1.90E-26	4.43E-24	-1.985688026	1.985688026	M1	Male	trans
cg03220912_ARHGDIG	1.95E-26	4.56E-24	-0.261661011	0.261661011	M1	Male	trans
cg12256809_UNC13A	1.96E-26	4.57E-24	-1.87612862	1.87612862	M1	Male	trans
cg25716065_MSX1	2.00E-26	4.66E-24	1.560517139	1.560517139	M1	Male	trans
cg00516582_HOXB13	2.02E-26	4.71E-24	-1.662743058	1.662743058	M1	Male	trans
cg04665311_SNORD115-43	2.04E-26	4.76E-24	-0.555498378	0.555498378	M1	Male	trans
cg16271481_RNU4-66P	2.12E-26	4.94E-24	-2.726387229	2.726387229	M1	Male	trans
cg00516582_UNC13A	2.13E-26	4.97E-24	-1.540705923	1.540705923	M1	Male	trans
cg14924064_CCL21	2.19E-26	5.11E-24	1.308834989	1.308834989	M1	Male	trans
cg00516582_ENSG00000235070	2.23E-26	5.20E-24	-1.671102453	1.671102453	M1	Male	trans
cg25716065_MLXIPL	2.24E-26	5.22E-24	1.539114147	1.539114147	M1	Male	trans
cg19408449_RNU6-474P	2.27E-26	5.25E-24	-0.931893366	0.931893366	M1	Male	trans
cg19408449_KRT8P27	2.27E-26	5.25E-24	-0.823469735	0.823469735	M1	Male	trans
cg19408449_RNU6-777P	2.27E-26	5.25E-24	-0.302356685	0.302356685	M1	Male	trans
cg19408449_LINC01774	2.27E-26	5.25E-24	-0.765755486	0.765755486	M1	Male	trans
cg19408449_RNU6-456P	2.27E-26	5.25E-24	-0.435194986	0.435194986	M1	Male	trans
cg19408449_RNU1-105P	2.27E-26	5.25E-24	-1.078923443	1.078923443	M1	Male	trans
cg19408449_IGHD5-24	2.27E-26	5.25E-24	-0.765755486	0.765755486	M1	Male	trans
cg19408449_KRTAP9-3	2.27E-26	5.25E-24	-0.545557527	0.545557527	M1	Male	trans
cg19408449_ENSG00000201500	2.27E-26	5.25E-24	-0.765755486	0.765755486	M1	Male	trans
cg19408449_RNA5SP513	2.27E-26	5.25E-24	-0.765755486	0.765755486	M1	Male	trans
cg19408449_RNA5SP505	2.27E-26	5.25E-24	-0.765755486	0.765755486	M1	Male	trans
cg19408449_ENSG00000212608	2.27E-26	5.25E-24	-0.545557527	0.545557527	M1	Male	trans
cg19408449_ENSG00000235168	2.27E-26	5.25E-24	-0.659102932	0.659102932	M1	Male	trans
cg19408449_LINC02810	2.27E-26	5.25E-24	-0.341946277	0.341946277	M1	Male	trans
cg19408449_RPL36AP10	2.27E-26	5.25E-24	-1.078923443	1.078923443	M1	Male	trans
cg19408449_IGKV1D-35	2.27E-26	5.25E-24	-1.078923443	1.078923443	M1	Male	trans
cg19408449_IGKV2D-26	2.27E-26	5.25E-24	-0.648543807	0.648543807	M1	Male	trans
cg19408449_HMGN2P22	2.27E-26	5.25E-24	-1.078923443	1.078923443	M1	Male	trans
cg19408449_LINC01940	2.27E-26	5.25E-24	-1.078923443	1.078923443	M1	Male	trans
cg19408449_CDYLP1	2.27E-26	5.25E-24	-1.078923443	1.078923443	M1	Male	trans
cg19408449_RPL7AP23	2.27E-26	5.25E-24	-1.078923443	1.078923443	M1	Male	trans
cg19408449_LINC02045	2.27E-26	5.25E-24	-1.078923443	1.078923443	M1	Male	trans
cg19408449_OTOL1	2.27E-26	5.25E-24	-1.078923443	1.078923443	M1	Male	trans
cg19408449_RNU6ATAC5P	2.27E-26	5.25E-24	-0.44108169	0.44108169	M1	Male	trans
cg19408449_PRL	2.27E-26	5.25E-24	-0.886426061	0.886426061	M1	Male	trans
cg19408449_GFRAL	2.27E-26	5.25E-24	-1.078923443	1.078923443	M1	Male	trans
cg19408449_RNU6-829P	2.27E-26	5.25E-24	-0.38650013	0.38650013	M1	Male	trans
cg19408449_RNU6-600P	2.27E-26	5.25E-24	-1.078923443	1.078923443	M1	Male	trans
cg19408449_LINC00410	2.27E-26	5.25E-24	-0.213891804	0.213891804	M1	Male	trans
cg19408449_RPS29P1	2.27E-26	5.25E-24	-1.078923443	1.078923443	M1	Male	trans
cg19408449_IGHD6-25	2.27E-26	5.25E-24	-0.627582848	0.627582848	M1	Male	trans
cg19408449_KRTAP4-3	2.27E-26	5.25E-24	-1.078923443	1.078923443	M1	Male	trans
cg19408449_RNU7-186P	2.27E-26	5.25E-24	-1.078923443	1.078923443	M1	Male	trans
cg19408449_MIR548XHG	2.27E-26	5.25E-24	-1.0485386	1.0485386	M1	Male	trans
cg19408449_POTEH-AS1	2.27E-26	5.25E-24	-0.720136296	0.720136296	M1	Male	trans
cg19408449_ENSG00000216368	2.27E-26	5.25E-24	-1.078923443	1.078923443	M1	Male	trans
cg19408449_ENSG00000229486	2.27E-26	5.25E-24	-1.078923443	1.078923443	M1	Male	trans
cg19408449_ENSG00000232515	2.27E-26	5.25E-24	-1.078923443	1.078923443	M1	Male	trans
cg19408449_ENSG00000232663	2.27E-26	5.25E-24	-1.078923443	1.078923443	M1	Male	trans
cg19408449_ENSG00000232895	2.27E-26	5.25E-24	-0.980556069	0.980556069	M1	Male	trans
cg19408449_MIR1269A	2.27E-26	5.25E-24	-0.405494866	0.405494866	M1	Male	trans
cg19408449_RNU1-138P	2.27E-26	5.25E-24	-0.082532368	0.082532368	M1	Male	trans
cg19408449_KRTAP4-6	2.27E-26	5.25E-24	-0.362032802	0.362032802	M1	Male	trans
cg19408449_ENSG00000197476	2.27E-26	5.25E-24	-0.745514693	0.745514693	M1	Male	trans
cg00516582_TRIML2	2.28E-26	5.26E-24	-1.630379989	1.630379989	M1	Male	trans
cg09583984_ENSG00000242140	2.33E-26	5.38E-24	-0.969581747	0.969581747	M1	Male	trans
cg09799441_SNORD52	2.33E-26	5.38E-24	-0.997898844	0.997898844	M1	Male	trans
cg19987111_CALB2	2.43E-26	5.60E-24	-0.129778092	0.129778092	M1	Male	trans
cg09064754_ENSG00000231484	2.44E-26	5.61E-24	0.102178957	0.102178957	M1	Male	trans
cg09064754_RNU4ATAC2P	2.44E-26	5.61E-24	0.302035938	0.302035938	M1	Male	trans
cg09064754_Y_RNA	2.44E-26	5.61E-24	0.906681248	0.906681248	M1	Male	trans
cg09064754_ENSG00000215905	2.44E-26	5.61E-24	0.493711925	0.493711925	M1	Male	trans
cg09064754_ENSG00000216616	2.44E-26	5.61E-24	0.449093975	0.449093975	M1	Male	trans
cg09064754_RN7SL420P	2.44E-26	5.61E-24	1.010692433	1.010692433	M1	Male	trans
cg09064754_RNU7-176P	2.44E-26	5.61E-24	0.238716254	0.238716254	M1	Male	trans
cg09064754_LINC02010	2.44E-26	5.61E-24	1.010692433	1.010692433	M1	Male	trans
cg09064754_BTF3L4P4	2.44E-26	5.61E-24	0.335109481	0.335109481	M1	Male	trans
cg09064754_RN7SKP62	2.44E-26	5.61E-24	1.010692433	1.010692433	M1	Male	trans
cg09064754_HNRNPA1P1	2.44E-26	5.61E-24	1.010692433	1.010692433	M1	Male	trans
cg09064754_DNAJA1P4	2.44E-26	5.61E-24	1.010692433	1.010692433	M1	Male	trans
cg09064754_NHP2P2	2.44E-26	5.61E-24	1.010692433	1.010692433	M1	Male	trans
cg09064754_RPS21P8	2.44E-26	5.61E-24	1.010692433	1.010692433	M1	Male	trans
cg09064754_GRPEL2P1	2.44E-26	5.61E-24	1.010692433	1.010692433	M1	Male	trans
cg09064754_SNORD115-28	2.44E-26	5.61E-24	1.010692433	1.010692433	M1	Male	trans
cg09064754_ENSG00000230627	2.44E-26	5.61E-24	0.357375102	0.357375102	M1	Male	trans
cg09064754_ENSG00000235154	2.44E-26	5.61E-24	1.010692433	1.010692433	M1	Male	trans
cg09064754_MED13P1	2.44E-26	5.61E-24	1.010692433	1.010692433	M1	Male	trans
cg04608916_BTF3L4P4	2.47E-26	5.64E-24	-0.676038744	0.676038744	M1	Male	trans
cg04608916_ENSG00000215905	2.47E-26	5.64E-24	-0.99599805	0.99599805	M1	Male	trans
cg04608916_ENSG00000230627	2.47E-26	5.64E-24	-0.720956669	0.720956669	M1	Male	trans
cg04608916_RN7SL420P	2.47E-26	5.64E-24	-2.038937368	2.038937368	M1	Male	trans
cg04608916_RNU7-176P	2.47E-26	5.64E-24	-0.481578247	0.481578247	M1	Male	trans
cg04608916_LINC02010	2.47E-26	5.64E-24	-2.038937368	2.038937368	M1	Male	trans
cg04608916_RN7SKP62	2.47E-26	5.64E-24	-2.038937368	2.038937368	M1	Male	trans
cg04608916_RNU4ATAC2P	2.47E-26	5.64E-24	-0.609317276	0.609317276	M1	Male	trans
cg04608916_HNRNPA1P1	2.47E-26	5.64E-24	-2.038937368	2.038937368	M1	Male	trans
cg04608916_DNAJA1P4	2.47E-26	5.64E-24	-2.038937368	2.038937368	M1	Male	trans
cg04608916_NHP2P2	2.47E-26	5.64E-24	-2.038937368	2.038937368	M1	Male	trans
cg04608916_RPS21P8	2.47E-26	5.64E-24	-2.038937368	2.038937368	M1	Male	trans
cg04608916_GRPEL2P1	2.47E-26	5.64E-24	-2.038937368	2.038937368	M1	Male	trans
cg04608916_SNORD115-28	2.47E-26	5.64E-24	-2.038937368	2.038937368	M1	Male	trans
cg04608916_ENSG00000216616	2.47E-26	5.64E-24	-0.905987279	0.905987279	M1	Male	trans
cg04608916_ENSG00000231484	2.47E-26	5.64E-24	-0.206132436	0.206132436	M1	Male	trans
cg04608916_ENSG00000235154	2.47E-26	5.64E-24	-2.038937368	2.038937368	M1	Male	trans
cg04608916_MED13P1	2.47E-26	5.64E-24	-2.038937368	2.038937368	M1	Male	trans
cg01354206_RPL37P4	2.48E-26	5.64E-24	-1.062670486	1.062670486	M1	Male	trans
cg01354206_ASH2LP1	2.48E-26	5.64E-24	-0.507836556	0.507836556	M1	Male	trans
cg01354206_MIR1285-2	2.48E-26	5.64E-24	-1.13725066	1.13725066	M1	Male	trans
cg01354206_OR5B1P	2.48E-26	5.64E-24	-1.13725066	1.13725066	M1	Male	trans
cg01354206_NAP1L6P	2.48E-26	5.64E-24	-1.316462815	1.316462815	M1	Male	trans
cg01354206_RARRES2P3	2.48E-26	5.64E-24	-0.93204557	0.93204557	M1	Male	trans
cg01354206_ENSG00000235143	2.48E-26	5.64E-24	-1.13725066	1.13725066	M1	Male	trans
cg01354206_ENSG00000239809	2.48E-26	5.64E-24	-1.13725066	1.13725066	M1	Male	trans
cg01354206_GOT2P1	2.48E-26	5.64E-24	-1.602347511	1.602347511	M1	Male	trans
cg01354206_OR6K5P	2.48E-26	5.64E-24	-0.402666164	0.402666164	M1	Male	trans
cg01354206_RNU6-843P	2.48E-26	5.64E-24	-1.075335538	1.075335538	M1	Male	trans
cg01354206_ACTP1	2.48E-26	5.64E-24	-1.075335538	1.075335538	M1	Male	trans
cg01354206_CBY1P1	2.48E-26	5.64E-24	-1.602347511	1.602347511	M1	Male	trans
cg01354206_SPATA16	2.48E-26	5.64E-24	-0.422500218	0.422500218	M1	Male	trans
cg01354206_SNORD65C	2.48E-26	5.64E-24	-1.602347511	1.602347511	M1	Male	trans
cg01354206_LINC00837	2.48E-26	5.64E-24	-0.428047262	0.428047262	M1	Male	trans
cg01354206_LINC00374	2.48E-26	5.64E-24	-1.602347511	1.602347511	M1	Male	trans
cg01354206_SNORD113-8	2.48E-26	5.64E-24	-1.602347511	1.602347511	M1	Male	trans
cg01354206_RNA5SP489	2.48E-26	5.64E-24	-1.602347511	1.602347511	M1	Male	trans
cg01354206_ENSG00000212397	2.48E-26	5.64E-24	-1.602347511	1.602347511	M1	Male	trans
cg01354206_ENSG00000228814	2.48E-26	5.64E-24	-1.602347511	1.602347511	M1	Male	trans
cg01354206_CDY11P	2.48E-26	5.64E-24	-1.602347511	1.602347511	M1	Male	trans
cg01354206_CDY3P	2.48E-26	5.64E-24	-1.602347511	1.602347511	M1	Male	trans
cg01354206_S100A11P6	2.48E-26	5.64E-24	-1.602347511	1.602347511	M1	Male	trans
cg06067437_RNU1-2	2.60E-26	5.92E-24	0.896822952	0.896822952	M1	Male	trans
cg11865801_MTCYBP14	2.62E-26	5.94E-24	-0.968307165	0.968307165	M1	Male	trans
cg11865801_LINC01997	2.62E-26	5.94E-24	-0.351371622	0.351371622	M1	Male	trans
cg11865801_RNA5SP198	2.62E-26	5.94E-24	-0.737966367	0.737966367	M1	Male	trans
cg11865801_MAS1L	2.62E-26	5.94E-24	-0.900441743	0.900441743	M1	Male	trans
cg11865801_ARL5AP2	2.62E-26	5.94E-24	-0.888201461	0.888201461	M1	Male	trans
cg11865801_RPS15AP32	2.62E-26	5.94E-24	-0.737966367	0.737966367	M1	Male	trans
cg11865801_LINC01072	2.62E-26	5.94E-24	-0.71107445	0.71107445	M1	Male	trans
cg11865801_ENSG00000225175	2.62E-26	5.94E-24	-1.138129689	1.138129689	M1	Male	trans
cg11865801_ENSG00000226483	2.62E-26	5.94E-24	-0.900441743	0.900441743	M1	Male	trans
cg11865801_ENSG00000231440	2.62E-26	5.94E-24	-0.900441743	0.900441743	M1	Male	trans
cg11865801_ENSG00000240611	2.62E-26	5.94E-24	-0.559656457	0.559656457	M1	Male	trans
cg11865801_CHMP4AP1	2.62E-26	5.94E-24	-1.2686918	1.2686918	M1	Male	trans
cg11865801_RPL9P15	2.62E-26	5.94E-24	-0.425709582	0.425709582	M1	Male	trans
cg11865801_OR2W1	2.62E-26	5.94E-24	-1.2686918	1.2686918	M1	Male	trans
cg11865801_PGAM1P2	2.62E-26	5.94E-24	-1.2686918	1.2686918	M1	Male	trans
cg11865801_KRTAP10-1	2.62E-26	5.94E-24	-1.2686918	1.2686918	M1	Male	trans
cg11865801_TFDP3	2.62E-26	5.94E-24	-0.210326424	0.210326424	M1	Male	trans
cg20102246_ENSG00000223502	2.71E-26	6.14E-24	0.565175056	0.565175056	M1	Male	trans
cg02272220_SNORD52	2.75E-26	6.25E-24	-1.058270646	1.058270646	M1	Male	trans
cg14867071_USP17L26	2.77E-26	6.29E-24	1.635166093	1.635166093	M1	Male	trans
cg03220912_OR2M3	2.78E-26	6.31E-24	-0.040570344	0.040570344	M1	Male	trans
cg17533960_LINC01692	2.80E-26	6.36E-24	-0.776893997	0.776893997	M1	Male	trans
cg10039163_RPL6P4	2.85E-26	6.46E-24	-1.22808736	1.22808736	M1	Male	trans
cg24430871_GAP43	2.91E-26	6.59E-24	-0.246222404	0.246222404	M1	Male	trans
cg04000274_RNU6-1024P	2.93E-26	6.65E-24	-2.571223396	2.571223396	M1	Male	trans
cg09201130_ASB18	2.97E-26	6.72E-24	0.994115933	0.994115933	M1	Male	trans
cg15889703_DAZ1	2.98E-26	6.74E-24	-0.042072971	0.042072971	M1	Male	trans
cg27384070_RNU1-89P	3.06E-26	6.94E-24	-0.837249035	0.837249035	M1	Male	trans
cg05396439_SLC9A3P3	3.11E-26	7.03E-24	-0.752183365	0.752183365	M1	Male	trans
cg04112961_TRDN-AS1	3.19E-26	7.18E-24	0.361164545	0.361164545	M1	Male	trans
cg04112961_EEF1A1P36	3.19E-26	7.18E-24	0.892326567	0.892326567	M1	Male	trans
cg04112961_ENSG00000224931	3.19E-26	7.18E-24	0.446163284	0.446163284	M1	Male	trans
cg04112961_ENSG00000227158	3.19E-26	7.18E-24	0.578586958	0.578586958	M1	Male	trans
cg04112961_ENSG00000230926	3.19E-26	7.18E-24	0.446163284	0.446163284	M1	Male	trans
cg04112961_NDUFS5P3	3.19E-26	7.18E-24	0.994691035	0.994691035	M1	Male	trans
cg04112961_RN7SKP291	3.19E-26	7.18E-24	0.48893599	0.48893599	M1	Male	trans
cg04112961_RN7SKP165	3.19E-26	7.18E-24	0.966678361	0.966678361	M1	Male	trans
cg04112961_RPL7P13	3.19E-26	7.18E-24	0.994691035	0.994691035	M1	Male	trans
cg04112961_MED15P5	3.19E-26	7.18E-24	0.994691035	0.994691035	M1	Male	trans
cg04112961_NUP210P2	3.19E-26	7.18E-24	0.994691035	0.994691035	M1	Male	trans
cg04112961_LINC01985	3.19E-26	7.18E-24	0.451579728	0.451579728	M1	Male	trans
cg04112961_GPX5	3.19E-26	7.18E-24	0.451579728	0.451579728	M1	Male	trans
cg04112961_LINC02540	3.19E-26	7.18E-24	0.994691035	0.994691035	M1	Male	trans
cg04112961_APOA4	3.19E-26	7.18E-24	0.3795904	0.3795904	M1	Male	trans
cg04112961_PUDPP3	3.19E-26	7.18E-24	0.557502919	0.557502919	M1	Male	trans
cg04112961_ENSG00000231922	3.19E-26	7.18E-24	0.333768615	0.333768615	M1	Male	trans
cg04112961_TTTY19	3.19E-26	7.18E-24	0.994691035	0.994691035	M1	Male	trans
cg04112961_ENSG00000232464	3.19E-26	7.18E-24	0.994691035	0.994691035	M1	Male	trans
cg04112961_TTTY18	3.19E-26	7.18E-24	0.238509698	0.238509698	M1	Male	trans
cg04112961_ENSG00000234021	3.19E-26	7.18E-24	0.557502919	0.557502919	M1	Male	trans
cg04112961_ENSG00000236106	3.19E-26	7.18E-24	0.309323118	0.309323118	M1	Male	trans
cg04112961_RPL18AP16	3.19E-26	7.18E-24	0.705972348	0.705972348	M1	Male	trans
cg04112961_OFD1P5Y	3.19E-26	7.18E-24	0.994691035	0.994691035	M1	Male	trans
cg04112961_ENSG00000229418	3.19E-26	7.18E-24	0.303823122	0.303823122	M1	Male	trans
cg04463911_UQCRHP4	3.26E-26	7.27E-24	-0.967276304	0.967276304	M1	Male	trans
cg04463911_RNU6-746P	3.26E-26	7.27E-24	-0.967276304	0.967276304	M1	Male	trans
cg04463911_NACAP7	3.26E-26	7.27E-24	-0.967276304	0.967276304	M1	Male	trans
cg04463911_LINC01567	3.26E-26	7.27E-24	-0.967276304	0.967276304	M1	Male	trans
cg04463911_RNU7-97P	3.26E-26	7.27E-24	-0.967276304	0.967276304	M1	Male	trans
cg04463911_KRTAP15-1	3.26E-26	7.27E-24	-0.967276304	0.967276304	M1	Male	trans
cg04463911_KRTAP21-4P	3.26E-26	7.27E-24	-0.967276304	0.967276304	M1	Male	trans
cg04463911_ENSG00000237342	3.26E-26	7.27E-24	-0.967276304	0.967276304	M1	Male	trans
cg04463911_OOEP-AS1	3.26E-26	7.27E-24	-0.196879866	0.196879866	M1	Male	trans
cg04463911_LBX1-AS1	3.26E-26	7.27E-24	-0.745891635	0.745891635	M1	Male	trans
cg04463911_RNU6-938P	3.26E-26	7.27E-24	-0.745891635	0.745891635	M1	Male	trans
cg04463911_NDUFB4P4	3.26E-26	7.27E-24	-1.061996291	1.061996291	M1	Male	trans
cg04463911_RNU6-145P	3.26E-26	7.27E-24	-0.633656513	0.633656513	M1	Male	trans
cg04463911_RNA5SP188	3.26E-26	7.27E-24	-1.180238017	1.180238017	M1	Male	trans
cg04463911_VN1R25P	3.26E-26	7.27E-24	-1.423435695	1.423435695	M1	Male	trans
cg04463911_SEPTIN14P1	3.26E-26	7.27E-24	-1.366224279	1.366224279	M1	Male	trans
cg04463911_NACAP2	3.26E-26	7.27E-24	-1.341126721	1.341126721	M1	Male	trans
cg04463911_RNA5SP328	3.26E-26	7.27E-24	-0.479487638	0.479487638	M1	Male	trans
cg04463911_RNU6-1017P	3.26E-26	7.27E-24	-0.866026861	0.866026861	M1	Male	trans
cg04463911_KRTAP4-8	3.26E-26	7.27E-24	-1.180238017	1.180238017	M1	Male	trans
cg04463911_ENSG00000215263	3.26E-26	7.27E-24	-0.420426459	0.420426459	M1	Male	trans
cg04463911_RPL7P58	3.26E-26	7.27E-24	-1.180238017	1.180238017	M1	Male	trans
cg04463911_ENSG00000225813	3.26E-26	7.27E-24	-1.191404188	1.191404188	M1	Male	trans
cg04463911_ENSG00000234108	3.26E-26	7.27E-24	-1.180238017	1.180238017	M1	Male	trans
cg04463911_ENSG00000242162	3.26E-26	7.27E-24	-0.395716238	0.395716238	M1	Male	trans
cg04463911_MTND1P28	3.26E-26	7.27E-24	-1.662915236	1.662915236	M1	Male	trans
cg04463911_RPL35AP3	3.26E-26	7.27E-24	-1.662915236	1.662915236	M1	Male	trans
cg04463911_MTCO2P31	3.26E-26	7.27E-24	-1.662915236	1.662915236	M1	Male	trans
cg04463911_MIR592	3.26E-26	7.27E-24	-1.662915236	1.662915236	M1	Male	trans
cg04463911_MTATP6P23	3.26E-26	7.27E-24	-1.662915236	1.662915236	M1	Male	trans
cg04463911_OR51A5P	3.26E-26	7.27E-24	-1.662915236	1.662915236	M1	Male	trans
cg04463911_TCEAL4P1	3.26E-26	7.27E-24	-1.662915236	1.662915236	M1	Male	trans
cg04463911_FABP5P4	3.26E-26	7.27E-24	-1.662915236	1.662915236	M1	Male	trans
cg04463911_LINC00404	3.26E-26	7.27E-24	-1.662915236	1.662915236	M1	Male	trans
cg04463911_RPL32P31	3.26E-26	7.27E-24	-1.662915236	1.662915236	M1	Male	trans
cg04463911_MIR520A	3.26E-26	7.27E-24	-1.662915236	1.662915236	M1	Male	trans
cg04463911_ENSG00000219190	3.26E-26	7.27E-24	-1.662915236	1.662915236	M1	Male	trans
cg04463911_ARL5AP1	3.26E-26	7.27E-24	-1.662915236	1.662915236	M1	Male	trans
cg04463911_ENSG00000228194	3.26E-26	7.27E-24	-1.662915236	1.662915236	M1	Male	trans
cg04463911_ENSG00000229603	3.26E-26	7.27E-24	-1.662915236	1.662915236	M1	Male	trans
cg04463911_ENSG00000233379	3.26E-26	7.27E-24	-0.557352472	0.557352472	M1	Male	trans
cg04463911_ENSG00000243620	3.26E-26	7.27E-24	-1.662915236	1.662915236	M1	Male	trans
cg04463911_LINC02049	3.26E-26	7.27E-24	-0.812315454	0.812315454	M1	Male	trans
cg23798064_SOX11	3.44E-26	7.68E-24	-0.418163251	0.418163251	M1	Male	trans
cg07243941_OR51D1	3.45E-26	7.71E-24	0.792309197	0.792309197	M1	Male	trans
cg03220912_SOX11	3.48E-26	7.78E-24	-0.328943742	0.328943742	M1	Male	trans
cg04469325_HLTF-AS1	3.66E-26	8.14E-24	-1.412930468	1.412930468	M1	Male	trans
cg04469325_MIR548A2	3.66E-26	8.14E-24	-1.412930468	1.412930468	M1	Male	trans
cg04469325_RN7SL22P	3.66E-26	8.14E-24	-1.157981816	1.157981816	M1	Male	trans
cg04469325_SNORD58C	3.66E-26	8.14E-24	-1.136235818	1.136235818	M1	Male	trans
cg04469325_DEFB125	3.66E-26	8.14E-24	-1.412930468	1.412930468	M1	Male	trans
cg04469325_ENSG00000232465	3.66E-26	8.14E-24	-1.412930468	1.412930468	M1	Male	trans
cg04469325_ENSG00000235434	3.66E-26	8.14E-24	-0.695207385	0.695207385	M1	Male	trans
cg04469325_RPL21P131	3.66E-26	8.14E-24	-1.826893088	1.826893088	M1	Male	trans
cg04469325_RNU7-173P	3.66E-26	8.14E-24	-1.305339149	1.305339149	M1	Male	trans
cg04469325_FAM9A	3.66E-26	8.14E-24	-0.892949559	0.892949559	M1	Male	trans
cg04469325_OR5BS1P	3.66E-26	8.14E-24	-0.979418714	0.979418714	M1	Male	trans
cg04469325_ENSG00000225044	3.66E-26	8.14E-24	-1.990770988	1.990770988	M1	Male	trans
cg04469325_ENSG00000226515	3.66E-26	8.14E-24	-1.990770988	1.990770988	M1	Male	trans
cg04751533_ENSG00000224469	3.67E-26	8.17E-24	-1.169480009	1.169480009	M1	Male	trans
cg08268925_SNORD114-17	3.72E-26	8.28E-24	-1.665420374	1.665420374	M1	Male	trans
cg15961042_CHMP1AP1	3.82E-26	8.46E-24	-0.923867232	0.923867232	M1	Male	trans
cg15961042_ENSG00000232408	3.82E-26	8.46E-24	-1.847734464	1.847734464	M1	Male	trans
cg15961042_H2BP3	3.82E-26	8.46E-24	-0.557907131	0.557907131	M1	Male	trans
cg15961042_RN7SL797P	3.82E-26	8.46E-24	-0.471517585	0.471517585	M1	Male	trans
cg15961042_RN7SKP226	3.82E-26	8.46E-24	-2.05969986	2.05969986	M1	Male	trans
cg15961042_IFNA17	3.82E-26	8.46E-24	-1.461852069	1.461852069	M1	Male	trans
cg15961042_OR4C10P	3.82E-26	8.46E-24	-2.05969986	2.05969986	M1	Male	trans
cg15961042_LINC00385	3.82E-26	8.46E-24	-1.041487022	1.041487022	M1	Male	trans
cg15961042_GPHB5	3.82E-26	8.46E-24	-1.461852069	1.461852069	M1	Male	trans
cg15961042_SNORD114-9	3.82E-26	8.46E-24	-1.882847773	1.882847773	M1	Male	trans
cg15961042_MIR654	3.82E-26	8.46E-24	-2.05969986	2.05969986	M1	Male	trans
cg15961042_RPS26P54	3.82E-26	8.46E-24	-1.380682289	1.380682289	M1	Male	trans
cg15961042_LINC01665	3.82E-26	8.46E-24	-2.05969986	2.05969986	M1	Male	trans
cg15961042_ENSG00000236075	3.82E-26	8.46E-24	-1.198076021	1.198076021	M1	Male	trans
cg15961042_RNU4-65P	3.82E-26	8.46E-24	-0.987760769	0.987760769	M1	Male	trans
cg15961042_ENSG00000216811	3.82E-26	8.46E-24	-0.691132367	0.691132367	M1	Male	trans
cg22166977_ZIC4	3.89E-26	8.59E-24	-1.713841274	1.713841274	M1	Male	trans
cg22166977_SLC29A4P1	3.89E-26	8.59E-24	-1.713841274	1.713841274	M1	Male	trans
cg22166977_MTATP6P30	3.89E-26	8.59E-24	-1.713841274	1.713841274	M1	Male	trans
cg22166977_CNTFR-AS1	3.89E-26	8.59E-24	-1.005760206	1.005760206	M1	Male	trans
cg22166977_RPL39P25	3.89E-26	8.59E-24	-1.21638228	1.21638228	M1	Male	trans
cg22166977_SNORD114-13	3.89E-26	8.59E-24	-1.713841274	1.713841274	M1	Male	trans
cg22166977_MAGEB6	3.89E-26	8.59E-24	-1.21638228	1.21638228	M1	Male	trans
cg22166977_GAPDHP67	3.89E-26	8.59E-24	-0.99689871	0.99689871	M1	Male	trans
cg22166977_ENSG00000231178	3.89E-26	8.59E-24	-0.574421142	0.574421142	M1	Male	trans
cg22166977_ENSG00000235817	3.89E-26	8.59E-24	-1.713841274	1.713841274	M1	Male	trans
cg22166977_ENSG00000236507	3.89E-26	8.59E-24	-0.99689871	0.99689871	M1	Male	trans
cg22166977_MYL6P5	3.89E-26	8.59E-24	-0.662664349	0.662664349	M1	Male	trans
cg22166977_PCNAP3	3.89E-26	8.59E-24	-0.368003497	0.368003497	M1	Male	trans
cg22166977_ENSG00000228680	3.89E-26	8.59E-24	-0.498449355	0.498449355	M1	Male	trans
cg22166977_PTF1A	3.89E-26	8.59E-24	-0.843174944	0.843174944	M1	Male	trans
cg22166977_Y_RNA	3.89E-26	8.59E-24	-0.091863714	0.091863714	M1	Male	trans
cg17259183_SNORD52	3.89E-26	8.59E-24	0.989882732	0.989882732	M1	Male	trans
cg16705697_CALN1	4.00E-26	8.83E-24	-0.574124955	0.574124955	M1	Male	trans
cg08847335_ENSG00000231034	4.03E-26	8.87E-24	-0.67860558	0.67860558	M1	Male	trans
cg26110038_MAS1L	4.03E-26	8.87E-24	-1.891261979	1.891261979	M1	Male	trans
cg26110038_LINC01072	4.03E-26	8.87E-24	-1.493520356	1.493520356	M1	Male	trans
cg26110038_TFDP3	4.03E-26	8.87E-24	-0.441763581	0.441763581	M1	Male	trans
cg26110038_ENSG00000226483	4.03E-26	8.87E-24	-1.891261979	1.891261979	M1	Male	trans
cg26110038_ENSG00000231440	4.03E-26	8.87E-24	-1.891261979	1.891261979	M1	Male	trans
cg26110038_MTCYBP14	4.03E-26	8.87E-24	-2.033804563	2.033804563	M1	Male	trans
cg26110038_CHMP4AP1	4.03E-26	8.87E-24	-2.664723823	2.664723823	M1	Male	trans
cg26110038_RPL9P15	4.03E-26	8.87E-24	-0.894148181	0.894148181	M1	Male	trans
cg26110038_LINC01997	4.03E-26	8.87E-24	-0.738010864	0.738010864	M1	Male	trans
cg26110038_RNA5SP198	4.03E-26	8.87E-24	-1.550003365	1.550003365	M1	Male	trans
cg26110038_OR2W1	4.03E-26	8.87E-24	-2.664723823	2.664723823	M1	Male	trans
cg26110038_PGAM1P2	4.03E-26	8.87E-24	-2.664723823	2.664723823	M1	Male	trans
cg26110038_ARL5AP2	4.03E-26	8.87E-24	-1.865552841	1.865552841	M1	Male	trans
cg26110038_RPS15AP32	4.03E-26	8.87E-24	-1.550003365	1.550003365	M1	Male	trans
cg26110038_KRTAP10-1	4.03E-26	8.87E-24	-2.664723823	2.664723823	M1	Male	trans
cg26110038_ENSG00000225175	4.03E-26	8.87E-24	-2.390494916	2.390494916	M1	Male	trans
cg26110038_ENSG00000240611	4.03E-26	8.87E-24	-1.175486351	1.175486351	M1	Male	trans
cg09671109_OR4D9	4.03E-26	8.88E-24	0.028795789	0.028795789	M1	Male	trans
cg08653161_SNORD114-17	4.09E-26	9.00E-24	-1.959328992	1.959328992	M1	Male	trans
cg03005781_ZFAT	4.13E-26	9.09E-24	-2.068271043	2.068271043	M1	Male	trans
cg21477985_OR2M3	4.14E-26	9.11E-24	0.025883497	0.025883497	M1	Male	trans
cg04510815_POM121L3P	4.22E-26	9.25E-24	-0.967130591	0.967130591	M1	Male	trans
cg04510815_ENSG00000230820	4.22E-26	9.25E-24	-0.946661342	0.946661342	M1	Male	trans
cg04510815_RNU6-949P	4.22E-26	9.25E-24	-1.079167787	1.079167787	M1	Male	trans
cg04510815_S100A15A	4.22E-26	9.25E-24	-0.855636438	0.855636438	M1	Male	trans
cg04510815_MTND5P19	4.22E-26	9.25E-24	-0.765928907	0.765928907	M1	Male	trans
cg04510815_LINC00971	4.22E-26	9.25E-24	-0.443313405	0.443313405	M1	Male	trans
cg04510815_OR6C65	4.22E-26	9.25E-24	-1.079167787	1.079167787	M1	Male	trans
cg04510815_RPL22P20	4.22E-26	9.25E-24	-1.079167787	1.079167787	M1	Male	trans
cg04510815_MIR7-3	4.22E-26	9.25E-24	-0.837788913	0.837788913	M1	Male	trans
cg04510815_CNN2P7	4.22E-26	9.25E-24	-1.079167787	1.079167787	M1	Male	trans
cg04510815_KRTAP13-5P	4.22E-26	9.25E-24	-0.724229584	0.724229584	M1	Male	trans
cg04510815_ENSG00000230603	4.22E-26	9.25E-24	-0.530928536	0.530928536	M1	Male	trans
cg04510815_ENSG00000231600	4.22E-26	9.25E-24	-0.765928907	0.765928907	M1	Male	trans
cg04510815_ENSG00000236503	4.22E-26	9.25E-24	-0.54568108	0.54568108	M1	Male	trans
cg04510815_ENSG00000241011	4.22E-26	9.25E-24	-1.079167787	1.079167787	M1	Male	trans
cg04510815_RNU6-493P	4.22E-26	9.25E-24	-0.627724977	0.627724977	M1	Male	trans
cg04510815_ENSG00000239288	4.22E-26	9.25E-24	-0.627724977	0.627724977	M1	Male	trans
cg03591123_NPHS1	4.23E-26	9.26E-24	-0.954446455	0.954446455	M1	Male	trans
cg06330497_RPSAP34	4.26E-26	9.28E-24	-1.149503682	1.149503682	M1	Male	trans
cg06330497_PRR20C	4.26E-26	9.28E-24	-1.032930532	1.032930532	M1	Male	trans
cg06330497_UMOD	4.26E-26	9.28E-24	-0.126062426	0.126062426	M1	Male	trans
cg06330497_SOCS2P1	4.26E-26	9.28E-24	-0.909440381	0.909440381	M1	Male	trans
cg06330497_LINC01056	4.26E-26	9.28E-24	-0.909440381	0.909440381	M1	Male	trans
cg06330497_ENSG00000199959	4.26E-26	9.28E-24	-1.149503682	1.149503682	M1	Male	trans
cg06330497_BECN2	4.26E-26	9.28E-24	-0.429963945	0.429963945	M1	Male	trans
cg06330497_LINC01015	4.26E-26	9.28E-24	-0.574751841	0.574751841	M1	Male	trans
cg06330497_ENSG00000228153	4.26E-26	9.28E-24	-0.388181912	0.388181912	M1	Male	trans
cg06330497_ANAPC15P1	4.26E-26	9.28E-24	-0.574751841	0.574751841	M1	Male	trans
cg06330497_LINC01248	4.26E-26	9.28E-24	-0.459022275	0.459022275	M1	Male	trans
cg06330497_RPL36AP14	4.26E-26	9.28E-24	-1.281370575	1.281370575	M1	Male	trans
cg06330497_GCG	4.26E-26	9.28E-24	-0.647924899	0.647924899	M1	Male	trans
cg06330497_IQCF5-AS1	4.26E-26	9.28E-24	-1.281370575	1.281370575	M1	Male	trans
cg06330497_LARP1BP1	4.26E-26	9.28E-24	-1.281370575	1.281370575	M1	Male	trans
cg06330497_RNA5SP192	4.26E-26	9.28E-24	-1.281370575	1.281370575	M1	Male	trans
cg06330497_IFITM8P	4.26E-26	9.28E-24	-0.859927891	0.859927891	M1	Male	trans
cg06330497_RNU6-1172P	4.26E-26	9.28E-24	-1.281370575	1.281370575	M1	Male	trans
cg06330497_SNORD36A	4.26E-26	9.28E-24	-1.018040778	1.018040778	M1	Male	trans
cg06330497_USP24P1	4.26E-26	9.28E-24	-1.281370575	1.281370575	M1	Male	trans
cg06330497_RNA5-8SP2	4.26E-26	9.28E-24	-1.281370575	1.281370575	M1	Male	trans
cg06330497_HAUS6P2	4.26E-26	9.28E-24	-1.281370575	1.281370575	M1	Male	trans
cg06330497_ENSG00000230851	4.26E-26	9.28E-24	-1.281370575	1.281370575	M1	Male	trans
cg06330497_ENSG00000232188	4.26E-26	9.28E-24	-0.50797817	0.50797817	M1	Male	trans
cg06330497_ENSG00000232603	4.26E-26	9.28E-24	-0.488992011	0.488992011	M1	Male	trans
cg06330497_ENSG00000236099	4.26E-26	9.28E-24	-1.281370575	1.281370575	M1	Male	trans
cg06330497_ENSG00000236141	4.26E-26	9.28E-24	-1.281370575	1.281370575	M1	Male	trans
cg09217797_SNORD114-11	4.62E-26	1.01E-23	1.841624737	1.841624737	M1	Male	trans
cg13229245_LINC00411	4.88E-26	1.06E-23	0.870687659	0.870687659	M1	Male	trans
cg15299008_SSX6P	4.93E-26	1.07E-23	0.880501595	0.880501595	M1	Male	trans
cg04000274_RPL37P4	5.10E-26	1.11E-23	-1.891927179	1.891927179	M1	Male	trans
cg04000274_ASH2LP1	5.10E-26	1.11E-23	-0.904127664	0.904127664	M1	Male	trans
cg04000274_GOT2P1	5.10E-26	1.11E-23	-2.852742077	2.852742077	M1	Male	trans
cg04000274_OR6K5P	5.10E-26	1.11E-23	-0.716887379	0.716887379	M1	Male	trans
cg04000274_RNU6-843P	5.10E-26	1.11E-23	-1.914475426	1.914475426	M1	Male	trans
cg04000274_MIR1285-2	5.10E-26	1.11E-23	-2.024706117	2.024706117	M1	Male	trans
cg04000274_ACTP1	5.10E-26	1.11E-23	-1.914475426	1.914475426	M1	Male	trans
cg04000274_CBY1P1	5.10E-26	1.11E-23	-2.852742077	2.852742077	M1	Male	trans
cg04000274_SPATA16	5.10E-26	1.11E-23	-0.752198971	0.752198971	M1	Male	trans
cg04000274_SNORD65C	5.10E-26	1.11E-23	-2.852742077	2.852742077	M1	Male	trans
cg04000274_OR5B1P	5.10E-26	1.11E-23	-2.024706117	2.024706117	M1	Male	trans
cg04000274_LINC00374	5.10E-26	1.11E-23	-2.852742077	2.852742077	M1	Male	trans
cg04000274_SNORD113-8	5.10E-26	1.11E-23	-2.852742077	2.852742077	M1	Male	trans
cg04000274_RNA5SP489	5.10E-26	1.11E-23	-2.852742077	2.852742077	M1	Male	trans
cg04000274_NAP1L6P	5.10E-26	1.11E-23	-2.343766779	2.343766779	M1	Male	trans
cg04000274_ENSG00000212397	5.10E-26	1.11E-23	-2.852742077	2.852742077	M1	Male	trans
cg04000274_ENSG00000228814	5.10E-26	1.11E-23	-2.852742077	2.852742077	M1	Male	trans
cg04000274_CDY11P	5.10E-26	1.11E-23	-2.852742077	2.852742077	M1	Male	trans
cg04000274_RARRES2P3	5.10E-26	1.11E-23	-1.659368892	1.659368892	M1	Male	trans
cg04000274_CDY3P	5.10E-26	1.11E-23	-2.852742077	2.852742077	M1	Male	trans
cg04000274_S100A11P6	5.10E-26	1.11E-23	-2.852742077	2.852742077	M1	Male	trans
cg04000274_ENSG00000235143	5.10E-26	1.11E-23	-2.024706117	2.024706117	M1	Male	trans
cg04000274_ENSG00000239809	5.10E-26	1.11E-23	-2.024706117	2.024706117	M1	Male	trans
cg04000274_LINC00837	5.10E-26	1.11E-23	-0.76207466	0.76207466	M1	Male	trans
cg02943303_ENSG00000229288	5.33E-26	1.15E-23	0.30875065	0.30875065	M1	Male	trans
cg02943303_RPS15AP7	5.33E-26	1.15E-23	0.921078762	0.921078762	M1	Male	trans
cg02943303_LINC01867	5.33E-26	1.15E-23	0.384724757	0.384724757	M1	Male	trans
cg02943303_OR4B1	5.33E-26	1.15E-23	0.531341362	0.531341362	M1	Male	trans
cg02943303_ENSG00000223563	5.33E-26	1.15E-23	0.379694381	0.379694381	M1	Male	trans
cg02943303_RPL37P11	5.33E-26	1.15E-23	1.123869329	1.123869329	M1	Male	trans
cg02943303_RNU6-910P	5.33E-26	1.15E-23	1.123869329	1.123869329	M1	Male	trans
cg02943303_DEFB130D	5.33E-26	1.15E-23	1.583493671	1.583493671	M1	Male	trans
cg02943303_VN1R36P	5.33E-26	1.15E-23	0.650486403	0.650486403	M1	Male	trans
cg02943303_SNORD115-15	5.33E-26	1.15E-23	0.446316176	0.446316176	M1	Male	trans
cg02943303_BOLA2	5.33E-26	1.15E-23	1.583493671	1.583493671	M1	Male	trans
cg02943303_SLC35G4	5.33E-26	1.15E-23	1.583493671	1.583493671	M1	Male	trans
cg02943303_KRT18P2	5.33E-26	1.15E-23	1.128581037	1.128581037	M1	Male	trans
cg02943303_ENSG00000228365	5.33E-26	1.15E-23	0.279957183	0.279957183	M1	Male	trans
cg02943303_ENSG00000230015	5.33E-26	1.15E-23	1.062682724	1.062682724	M1	Male	trans
cg02943303_ENSG00000233407	5.33E-26	1.15E-23	0.800693412	0.800693412	M1	Male	trans
cg02943303_SNORD36B	5.33E-26	1.15E-23	0.039903383	0.039903383	M1	Male	trans
cg22804805_LINC01776	5.34E-26	1.15E-23	-0.919474492	0.919474492	M1	Male	trans
cg22804805_RPL27AP3	5.34E-26	1.15E-23	-0.384054671	0.384054671	M1	Male	trans
cg22804805_ENSG00000227206	5.34E-26	1.15E-23	-0.649353431	0.649353431	M1	Male	trans
cg22804805_ENSG00000241838	5.34E-26	1.15E-23	-0.201068808	0.201068808	M1	Male	trans
cg22804805_RNU6-281P	5.34E-26	1.15E-23	-1.580735654	1.580735654	M1	Male	trans
cg22804805_RNU6-1074P	5.34E-26	1.15E-23	-1.121911853	1.121911853	M1	Male	trans
cg22804805_HAND1	5.34E-26	1.15E-23	-0.717638093	0.717638093	M1	Male	trans
cg22804805_LINC02632	5.34E-26	1.15E-23	-1.580735654	1.580735654	M1	Male	trans
cg22804805_OR4C6	5.34E-26	1.15E-23	-1.580735654	1.580735654	M1	Male	trans
cg22804805_PPIAP24	5.34E-26	1.15E-23	-1.580735654	1.580735654	M1	Male	trans
cg22804805_ENSG00000224477	5.34E-26	1.15E-23	-0.999097656	0.999097656	M1	Male	trans
cg22804805_ENSG00000230960	5.34E-26	1.15E-23	-0.709030428	0.709030428	M1	Male	trans
cg22804805_ENSG00000232058	5.34E-26	1.15E-23	-1.580735654	1.580735654	M1	Male	trans
cg05207347_LINC02291	5.40E-26	1.16E-23	-0.516912688	0.516912688	M1	Male	trans
cg11263225_SNORD115-36	5.45E-26	1.17E-23	-1.42467547	1.42467547	M1	Male	trans
cg23404528_ENSG00000233683	5.55E-26	1.20E-23	1.414707196	1.414707196	M1	Male	trans
cg14584450_RNU6-1024P	5.70E-26	1.23E-23	-1.059182959	1.059182959	M1	Male	trans
cg10664162_USP17L27	5.70E-26	1.23E-23	-1.140436957	1.140436957	M1	Male	trans
cg04001978_CSMD3	5.78E-26	1.24E-23	-1.490340972	1.490340972	M1	Male	trans
cg04463911_SNORD115-35	5.80E-26	1.25E-23	-0.808588564	0.808588564	M1	Male	trans
cg24101364_REG3G	5.96E-26	1.28E-23	-1.352345636	1.352345636	M1	Male	trans
cg24101364_OR9G1	5.96E-26	1.28E-23	-1.352345636	1.352345636	M1	Male	trans
cg24101364_RNA5SP432	5.96E-26	1.28E-23	-1.352345636	1.352345636	M1	Male	trans
cg24101364_ENSG00000230867	5.96E-26	1.28E-23	-1.352345636	1.352345636	M1	Male	trans
cg24101364_TRBV23OR9-2	5.96E-26	1.28E-23	-1.278720139	1.278720139	M1	Male	trans
cg24101364_RNU1-65P	5.96E-26	1.28E-23	-0.603886702	0.603886702	M1	Male	trans
cg24101364_MIR889	5.96E-26	1.28E-23	-0.85466091	0.85466091	M1	Male	trans
cg24101364_RNA5SP442	5.96E-26	1.28E-23	-0.85466091	0.85466091	M1	Male	trans
cg24101364_LINC02557	5.96E-26	1.28E-23	-1.709321819	1.709321819	M1	Male	trans
cg24101364_AKR7A2P2	5.96E-26	1.28E-23	-0.8139779	0.8139779	M1	Male	trans
cg24101364_OR2T27	5.96E-26	1.28E-23	-1.055297212	1.055297212	M1	Male	trans
cg24101364_LINC02670	5.96E-26	1.28E-23	-1.905409019	1.905409019	M1	Male	trans
cg24101364_TYRL	5.96E-26	1.28E-23	-1.71334616	1.71334616	M1	Male	trans
cg24101364_ENSG00000235901	5.96E-26	1.28E-23	-1.905409019	1.905409019	M1	Male	trans
cg03591123_IGLV3-10	6.03E-26	1.30E-23	-0.618345884	0.618345884	M1	Male	trans
cg00516582_ONECUT3	6.05E-26	1.30E-23	-1.646058294	1.646058294	M1	Male	trans
cg00516582_MSX1	6.16E-26	1.32E-23	-1.577927973	1.577927973	M1	Male	trans
cg26015683_OR2AJ1	6.17E-26	1.32E-23	0.0995061	0.0995061	M1	Male	trans
cg07474672_LINC01630	6.25E-26	1.34E-23	-1.303969453	1.303969453	M1	Male	trans
cg04938082_ENSG00000215905	6.27E-26	1.34E-23	-0.841419457	0.841419457	M1	Male	trans
cg04938082_RN7SL420P	6.27E-26	1.34E-23	-1.72249491	1.72249491	M1	Male	trans
cg04938082_LINC02010	6.27E-26	1.34E-23	-1.72249491	1.72249491	M1	Male	trans
cg04938082_BTF3L4P4	6.27E-26	1.34E-23	-0.571117737	0.571117737	M1	Male	trans
cg04938082_RN7SKP62	6.27E-26	1.34E-23	-1.72249491	1.72249491	M1	Male	trans
cg04938082_HNRNPA1P1	6.27E-26	1.34E-23	-1.72249491	1.72249491	M1	Male	trans
cg04938082_DNAJA1P4	6.27E-26	1.34E-23	-1.72249491	1.72249491	M1	Male	trans
cg04938082_NHP2P2	6.27E-26	1.34E-23	-1.72249491	1.72249491	M1	Male	trans
cg04938082_RPS21P8	6.27E-26	1.34E-23	-1.72249491	1.72249491	M1	Male	trans
cg04938082_GRPEL2P1	6.27E-26	1.34E-23	-1.72249491	1.72249491	M1	Male	trans
cg04938082_SNORD115-28	6.27E-26	1.34E-23	-1.72249491	1.72249491	M1	Male	trans
cg04938082_ENSG00000230627	6.27E-26	1.34E-23	-0.609064413	0.609064413	M1	Male	trans
cg04938082_ENSG00000235154	6.27E-26	1.34E-23	-1.72249491	1.72249491	M1	Male	trans
cg04938082_MED13P1	6.27E-26	1.34E-23	-1.72249491	1.72249491	M1	Male	trans
cg04938082_RNU7-176P	6.27E-26	1.34E-23	-0.40683745	0.40683745	M1	Male	trans
cg04938082_RNU4ATAC2P	6.27E-26	1.34E-23	-0.51475142	0.51475142	M1	Male	trans
cg04938082_Y_RNA	6.27E-26	1.34E-23	-1.545231551	1.545231551	M1	Male	trans
cg04938082_ENSG00000216616	6.27E-26	1.34E-23	-0.76537833	0.76537833	M1	Male	trans
cg04938082_ENSG00000231484	6.27E-26	1.34E-23	-0.174140744	0.174140744	M1	Male	trans
cg03591123_IGHM	6.42E-26	1.37E-23	-0.735269443	0.735269443	M1	Male	trans
cg25716065_TRIM72	6.62E-26	1.41E-23	1.420560391	1.420560391	M1	Male	trans
cg03348901_REXO1L1P	6.73E-26	1.44E-23	0.942836751	0.942836751	M1	Male	trans
cg11662061_OR51A8P	6.76E-26	1.44E-23	-1.096247882	1.096247882	M1	Male	trans
cg09671109_ELAVL3	6.78E-26	1.45E-23	0.119247325	0.119247325	M1	Male	trans
cg20223162_LINC02645	6.79E-26	1.45E-23	0.818532237	0.818532237	M1	Male	trans
cg03005781_SNORA73	6.84E-26	1.46E-23	-0.616549112	0.616549112	M1	Male	trans
cg01354206_RNU6-1024P	6.84E-26	1.46E-23	-1.439932333	1.439932333	M1	Male	trans
cg03591123_CHRNA1	6.89E-26	1.47E-23	-0.917925076	0.917925076	M1	Male	trans
cg24430871_FSTL5	6.95E-26	1.48E-23	-0.121248118	0.121248118	M1	Male	trans
cg24430871_ARHGDIG	7.03E-26	1.50E-23	-0.247425811	0.247425811	M1	Male	trans
cg20695805_IGKV3-7	7.17E-26	1.53E-23	1.375766859	1.375766859	M1	Male	trans
cg03591123_AICDA	7.18E-26	1.53E-23	-0.946382792	0.946382792	M1	Male	trans
cg08547343_RPSAP44	7.24E-26	1.54E-23	1.955826458	1.955826458	M1	Male	trans
cg05472380_STARP1	7.25E-26	1.54E-23	-1.083673797	1.083673797	M1	Male	trans
cg05472380_SNORD114-27	7.25E-26	1.54E-23	-1.526859534	1.526859534	M1	Male	trans
cg05472380_FAM47B	7.25E-26	1.54E-23	-1.526859534	1.526859534	M1	Male	trans
cg05472380_ENSG00000213238	7.25E-26	1.54E-23	-1.526859534	1.526859534	M1	Male	trans
cg05472380_ENSG00000225280	7.25E-26	1.54E-23	-1.083673797	1.083673797	M1	Male	trans
cg05472380_ENSG00000225598	7.25E-26	1.54E-23	-1.083673797	1.083673797	M1	Male	trans
cg05472380_ENSG00000235274	7.25E-26	1.54E-23	-1.083673797	1.083673797	M1	Male	trans
cg05472380_MTND1P30	7.25E-26	1.54E-23	-1.369729171	1.369729171	M1	Male	trans
cg05472380_ENSG00000238162	7.25E-26	1.54E-23	-1.083673797	1.083673797	M1	Male	trans
cg05472380_ENSG00000239622	7.25E-26	1.54E-23	-1.083673797	1.083673797	M1	Male	trans
cg05472380_MIR503	7.25E-26	1.54E-23	-0.597010441	0.597010441	M1	Male	trans
cg05472380_ENSG00000234573	7.25E-26	1.54E-23	-0.693178876	0.693178876	M1	Male	trans
cg05472380_LINC00428	7.25E-26	1.54E-23	-0.379959863	0.379959863	M1	Male	trans
cg05472380_CDC27P2	7.25E-26	1.54E-23	-0.947000681	0.947000681	M1	Male	trans
cg21830932_ZIC5	7.40E-26	1.57E-23	-1.899844056	1.899844056	M1	Male	trans
cg19649827_ENSG00000229494	7.47E-26	1.59E-23	-0.965006012	0.965006012	M1	Male	trans
cg21245844_ENSG00000233415	7.48E-26	1.59E-23	-0.754964962	0.754964962	M1	Male	trans
cg21245844_RNA5SP120	7.48E-26	1.59E-23	-0.630519394	0.630519394	M1	Male	trans
cg21245844_RNU6-270P	7.48E-26	1.59E-23	-0.504597544	0.504597544	M1	Male	trans
cg21245844_GAPDHP28	7.48E-26	1.59E-23	-0.434973218	0.434973218	M1	Male	trans
cg21245844_TBX22	7.48E-26	1.59E-23	-0.654364823	0.654364823	M1	Male	trans
cg21245844_PNMA6E	7.48E-26	1.59E-23	-0.924254118	0.924254118	M1	Male	trans
cg21245844_LINC01874	7.48E-26	1.59E-23	-1.124966288	1.124966288	M1	Male	trans
cg21245844_RNA5SP89	7.48E-26	1.59E-23	-1.124966288	1.124966288	M1	Male	trans
cg21245844_SNORD32B	7.48E-26	1.59E-23	-1.124966288	1.124966288	M1	Male	trans
cg21245844_ENSG00000225451	7.48E-26	1.59E-23	-1.124966288	1.124966288	M1	Male	trans
cg21245844_ENSG00000227514	7.48E-26	1.59E-23	-1.124966288	1.124966288	M1	Male	trans
cg21245844_ENSG00000238117	7.48E-26	1.59E-23	-1.124966288	1.124966288	M1	Male	trans
cg19271242_MAGEA11	8.00E-26	1.70E-23	-1.154032382	1.154032382	M1	Male	trans
cg23579481_RNU1-8P	8.13E-26	1.71E-23	-1.94598474	1.94598474	M1	Male	trans
cg23579481_IGKV7-3	8.13E-26	1.71E-23	-0.899674802	0.899674802	M1	Male	trans
cg23579481_PRDX2P4	8.13E-26	1.71E-23	-0.579930084	0.579930084	M1	Male	trans
cg23579481_ENSG00000219559	8.13E-26	1.71E-23	-1.192088402	1.192088402	M1	Male	trans
cg23579481_ENSG00000231418	8.13E-26	1.71E-23	-0.776944255	0.776944255	M1	Male	trans
cg23579481_AADACL3	8.13E-26	1.71E-23	-1.689069616	1.689069616	M1	Male	trans
cg23579481_RNA5SP41	8.13E-26	1.71E-23	-1.32134882	1.32134882	M1	Male	trans
cg23579481_PLA2G5	8.13E-26	1.71E-23	-0.57278593	0.57278593	M1	Male	trans
cg23579481_MYOM3-AS1	8.13E-26	1.71E-23	-1.673239186	1.673239186	M1	Male	trans
cg23579481_RNU4-27P	8.13E-26	1.71E-23	-1.026562574	1.026562574	M1	Male	trans
cg23579481_S100A7P1	8.13E-26	1.71E-23	-2.357537121	2.357537121	M1	Male	trans
cg23579481_OR2AQ1P	8.13E-26	1.71E-23	-1.673239186	1.673239186	M1	Male	trans
cg23579481_NANOGNBP1	8.13E-26	1.71E-23	-1.689069616	1.689069616	M1	Male	trans
cg23579481_AKR1B1P2	8.13E-26	1.71E-23	-1.673239186	1.673239186	M1	Male	trans
cg23579481_MTND5P6	8.13E-26	1.71E-23	-2.357537121	2.357537121	M1	Male	trans
cg23579481_LINC00529	8.13E-26	1.71E-23	-2.357537121	2.357537121	M1	Male	trans
cg23579481_CHCHD3P1	8.13E-26	1.71E-23	-1.371320524	1.371320524	M1	Male	trans
cg23579481_LRIT1	8.13E-26	1.71E-23	-1.673239186	1.673239186	M1	Male	trans
cg23579481_OR4P1P	8.13E-26	1.71E-23	-2.357537121	2.357537121	M1	Male	trans
cg23579481_MIR381	8.13E-26	1.71E-23	-2.357537121	2.357537121	M1	Male	trans
cg23579481_IGHD6-19	8.13E-26	1.71E-23	-0.601190002	0.601190002	M1	Male	trans
cg23579481_SNORD115-24	8.13E-26	1.71E-23	-1.252290991	1.252290991	M1	Male	trans
cg23579481_RNU4-13P	8.13E-26	1.71E-23	-2.357537121	2.357537121	M1	Male	trans
cg23579481_RPL36P1	8.13E-26	1.71E-23	-2.357537121	2.357537121	M1	Male	trans
cg23579481_IGLV3-22	8.13E-26	1.71E-23	-2.357537121	2.357537121	M1	Male	trans
cg23579481_SPATA48	8.13E-26	1.71E-23	-1.371320524	1.371320524	M1	Male	trans
cg23579481_PAFAH1B2P1	8.13E-26	1.71E-23	-0.752803156	0.752803156	M1	Male	trans
cg23579481_ENSG00000216966	8.13E-26	1.71E-23	-2.357537121	2.357537121	M1	Male	trans
cg23579481_ENSG00000226304	8.13E-26	1.71E-23	-2.357537121	2.357537121	M1	Male	trans
cg23579481_ENSG00000230991	8.13E-26	1.71E-23	-1.151630458	1.151630458	M1	Male	trans
cg23579481_ENSG00000232080	8.13E-26	1.71E-23	-1.371320524	1.371320524	M1	Male	trans
cg23579481_ENSG00000237590	8.13E-26	1.71E-23	-1.673239186	1.673239186	M1	Male	trans
cg23579481_ENSG00000241870	8.13E-26	1.71E-23	-2.357537121	2.357537121	M1	Male	trans
cg23579481_RN7SL291P	8.13E-26	1.71E-23	-1.668237691	1.668237691	M1	Male	trans
cg23579481_HMHB1	8.13E-26	1.71E-23	-0.66067441	0.66067441	M1	Male	trans
cg23579481_OR5D3P	8.13E-26	1.71E-23	-0.036357459	0.036357459	M1	Male	trans
cg23579481_IGHD4-17	8.13E-26	1.71E-23	-1.422606681	1.422606681	M1	Male	trans
cg23579481_KRTAP4-4	8.13E-26	1.71E-23	-1.936914392	1.936914392	M1	Male	trans
cg23579481_ENSG00000228005	8.13E-26	1.71E-23	-1.936914392	1.936914392	M1	Male	trans
cg10387173_KRTAP2-3	8.17E-26	1.72E-23	-2.872980589	2.872980589	M1	Male	trans
cg01573457_LINC02829	8.21E-26	1.72E-23	1.765882635	1.765882635	M1	Male	trans
cg01573457_MTND5P17	8.21E-26	1.72E-23	1.230276779	1.230276779	M1	Male	trans
cg01573457_ENSG00000200891	8.21E-26	1.72E-23	1.185444789	1.185444789	M1	Male	trans
cg01573457_ENSG00000212266	8.21E-26	1.72E-23	0.592722395	0.592722395	M1	Male	trans
cg01573457_ENSG00000223422	8.21E-26	1.72E-23	1.501142351	1.501142351	M1	Male	trans
cg01573457_ENSG00000228438	8.21E-26	1.72E-23	0.758483841	0.758483841	M1	Male	trans
cg01573457_ENSG00000232512	8.21E-26	1.72E-23	1.230276779	1.230276779	M1	Male	trans
cg01573457_FOXB2	8.21E-26	1.72E-23	2.115058531	2.115058531	M1	Male	trans
cg01573457_ENSG00000233835	8.21E-26	1.72E-23	2.115058531	2.115058531	M1	Male	trans
cg01573457_ENSG00000234613	8.21E-26	1.72E-23	2.115058531	2.115058531	M1	Male	trans
cg12256809_HOXA9	8.21E-26	1.72E-23	-2.032883719	2.032883719	M1	Male	trans
cg00516582_LMX1B	8.29E-26	1.74E-23	-1.649963006	1.649963006	M1	Male	trans
cg20223162_SSX1	8.53E-26	1.79E-23	0.981327572	0.981327572	M1	Male	trans
cg17735372_RNA5SP242	8.65E-26	1.82E-23	-0.797510347	0.797510347	M1	Male	trans
cg03220912_OR6C66P	8.79E-26	1.84E-23	-0.412397659	0.412397659	M1	Male	trans
cg06503255_ENSG00000224469	9.10E-26	1.91E-23	-1.735220697	1.735220697	M1	Male	trans
cg03851043_RNY4P30	9.21E-26	1.92E-23	-3.777881792	3.777881792	M1	Male	trans
cg03851043_SNORD114-29	9.21E-26	1.92E-23	-3.777881792	3.777881792	M1	Male	trans
cg03851043_KRTAP12-4	9.21E-26	1.92E-23	-0.626369038	0.626369038	M1	Male	trans
cg03851043_RNU6-225P	9.21E-26	1.92E-23	-3.777881792	3.777881792	M1	Male	trans
cg03851043_AP1B1P1	9.21E-26	1.92E-23	-2.197499583	2.197499583	M1	Male	trans
cg03851043_MDM4P1	9.21E-26	1.92E-23	-3.777881792	3.777881792	M1	Male	trans
cg03851043_BPY2DP	9.21E-26	1.92E-23	-3.777881792	3.777881792	M1	Male	trans
cg03851043_FAM197Y2	9.21E-26	1.92E-23	-2.960747731	2.960747731	M1	Male	trans
cg03851043_ENSG00000236701	9.21E-26	1.92E-23	-2.197499583	2.197499583	M1	Male	trans
cg03851043_ENSG00000237835	9.21E-26	1.92E-23	-3.777881792	3.777881792	M1	Male	trans
cg03851043_ENSG00000242618	9.21E-26	1.92E-23	-3.777881792	3.777881792	M1	Male	trans
cg03851043_SLC6A17-AS1	9.21E-26	1.92E-23	-2.883403211	2.883403211	M1	Male	trans
cg03851043_GM2AP2	9.21E-26	1.92E-23	-1.058710721	1.058710721	M1	Male	trans
cg03851043_TXNL4AP1	9.21E-26	1.92E-23	-1.571693829	1.571693829	M1	Male	trans
cg03851043_RPL35AP11	9.21E-26	1.92E-23	-2.117421441	2.117421441	M1	Male	trans
cg03851043_RPS20P25	9.21E-26	1.92E-23	-1.058710721	1.058710721	M1	Male	trans
cg03851043_KANK1P1	9.21E-26	1.92E-23	-2.681315089	2.681315089	M1	Male	trans
cg03851043_ENSG00000228154	9.21E-26	1.92E-23	-1.910285538	1.910285538	M1	Male	trans
cg12256809_ZIC5	9.63E-26	2.01E-23	-1.95166829	1.95166829	M1	Male	trans
cg16705697_H2BW1	9.66E-26	2.02E-23	-0.856436409	0.856436409	M1	Male	trans
cg03591123_CXCR5	9.70E-26	2.03E-23	-0.71204273	0.71204273	M1	Male	trans
cg16143544_ENSG00000237268	9.82E-26	2.05E-23	-0.881715845	0.881715845	M1	Male	trans
cg12485992_RNU6-1240P	9.89E-26	2.06E-23	-1.773721599	1.773721599	M1	Male	trans
cg12485992_RPS8P4	9.89E-26	2.06E-23	-1.125027764	1.125027764	M1	Male	trans
cg12485992_RPL19P20	9.89E-26	2.06E-23	-1.212833936	1.212833936	M1	Male	trans
cg12485992_ENSG00000237163	9.89E-26	2.06E-23	-1.212833936	1.212833936	M1	Male	trans
cg12485992_RPL31P13	9.89E-26	2.06E-23	-2.095457886	2.095457886	M1	Male	trans
cg12485992_LINC01247	9.89E-26	2.06E-23	-2.095457886	2.095457886	M1	Male	trans
cg12485992_LINC01795	9.89E-26	2.06E-23	-2.095457886	2.095457886	M1	Male	trans
cg12485992_IGKV1OR2-3	9.89E-26	2.06E-23	-2.952428913	2.952428913	M1	Male	trans
cg12485992_DNAJC17P1	9.89E-26	2.06E-23	-2.095457886	2.095457886	M1	Male	trans
cg12485992_SNRPGP8	9.89E-26	2.06E-23	-1.043962089	1.043962089	M1	Male	trans
cg12485992_RNU2-16P	9.89E-26	2.06E-23	-1.126695259	1.126695259	M1	Male	trans
cg12485992_RNU2-48P	9.89E-26	2.06E-23	-1.717354238	1.717354238	M1	Male	trans
cg12485992_MIR548A1	9.89E-26	2.06E-23	-2.952428913	2.952428913	M1	Male	trans
cg12485992_RPS29P15	9.89E-26	2.06E-23	-2.952428913	2.952428913	M1	Male	trans
cg12485992_RPL30P12	9.89E-26	2.06E-23	-2.952428913	2.952428913	M1	Male	trans
cg12485992_MIR1-1HG	9.89E-26	2.06E-23	-2.095457886	2.095457886	M1	Male	trans
cg12485992_ENSG00000220204	9.89E-26	2.06E-23	-2.952428913	2.952428913	M1	Male	trans
cg12485992_ENSG00000234932	9.89E-26	2.06E-23	-1.717354238	1.717354238	M1	Male	trans
cg12485992_ENSG00000237480	9.89E-26	2.06E-23	-1.294956331	1.294956331	M1	Male	trans
cg12485992_RNU1-148P	9.89E-26	2.06E-23	-1.057641453	1.057641453	M1	Male	trans
cg05713971_SSX6P	9.91E-26	2.06E-23	1.214239099	1.214239099	M1	Male	trans
cg03033996_NXNP1	1.01E-25	2.09E-23	-0.699782342	0.699782342	M1	Male	trans
cg08825286_OR1AA1P	1.01E-25	2.09E-23	-1.509993967	1.509993967	M1	Male	trans
cg25657443_OR56A5	1.01E-25	2.09E-23	-0.628242849	0.628242849	M1	Male	trans
cg25657443_LINC01736	1.01E-25	2.09E-23	-0.757111658	0.757111658	M1	Male	trans
cg25657443_RNU4-69P	1.01E-25	2.09E-23	-0.775604395	0.775604395	M1	Male	trans
cg25657443_RNU6-532P	1.01E-25	2.09E-23	-0.72654243	0.72654243	M1	Male	trans
cg25657443_RNY4P18	1.01E-25	2.09E-23	-0.59428212	0.59428212	M1	Male	trans
cg25657443_RNA5SP347	1.01E-25	2.09E-23	-1.056180957	1.056180957	M1	Male	trans
cg25657443_FBLIM1P1	1.01E-25	2.09E-23	-0.982156753	0.982156753	M1	Male	trans
cg25657443_ENSG00000229116	1.01E-25	2.09E-23	-0.775604395	0.775604395	M1	Male	trans
cg25657443_ENSG00000234406	1.01E-25	2.09E-23	-0.387802198	0.387802198	M1	Male	trans
cg25657443_ENSG00000239870	1.01E-25	2.09E-23	-0.61489298	0.61489298	M1	Male	trans
cg25657443_EHHADH-AS1	1.01E-25	2.09E-23	-1.383825471	1.383825471	M1	Male	trans
cg25657443_NPVF	1.01E-25	2.09E-23	-1.383825471	1.383825471	M1	Male	trans
cg25657443_RPSAP48	1.01E-25	2.09E-23	-0.62070743	0.62070743	M1	Male	trans
cg25657443_RPL29P28	1.01E-25	2.09E-23	-0.804936751	0.804936751	M1	Male	trans
cg25657443_RN7SL50P	1.01E-25	2.09E-23	-1.383825471	1.383825471	M1	Male	trans
cg25657443_ENSG00000108516	1.01E-25	2.09E-23	-0.56846432	0.56846432	M1	Male	trans
cg25657443_ENSG00000232444	1.01E-25	2.09E-23	-0.203820707	0.203820707	M1	Male	trans
cg25657443_RPSAP59	1.01E-25	2.09E-23	-0.62070743	0.62070743	M1	Male	trans
cg25657443_ENSG00000242364	1.01E-25	2.09E-23	-0.680813901	0.680813901	M1	Male	trans
cg25657443_CTBP2P5	1.01E-25	2.09E-23	-1.24141486	1.24141486	M1	Male	trans
cg25657443_ENSG00000226829	1.01E-25	2.09E-23	-1.24141486	1.24141486	M1	Male	trans
cg25657443_ENSG00000235024	1.01E-25	2.09E-23	-0.427434905	0.427434905	M1	Male	trans
cg08825286_OR51D1	1.03E-25	2.14E-23	-1.888155259	1.888155259	M1	Male	trans
cg15556748_ENSG00000231034	1.06E-25	2.20E-23	0.929347743	0.929347743	M1	Male	trans
cg21902095_CALN1	1.08E-25	2.25E-23	0.582059197	0.582059197	M1	Male	trans
cg18811157_STARP1	1.11E-25	2.29E-23	-0.960750765	0.960750765	M1	Male	trans
cg18811157_SNORD114-27	1.11E-25	2.29E-23	-1.353665161	1.353665161	M1	Male	trans
cg18811157_FAM47B	1.11E-25	2.29E-23	-1.353665161	1.353665161	M1	Male	trans
cg18811157_MIR503	1.11E-25	2.29E-23	-0.529290493	0.529290493	M1	Male	trans
cg18811157_ENSG00000213238	1.11E-25	2.29E-23	-1.353665161	1.353665161	M1	Male	trans
cg18811157_ENSG00000225280	1.11E-25	2.29E-23	-0.960750765	0.960750765	M1	Male	trans
cg18811157_ENSG00000225598	1.11E-25	2.29E-23	-0.960750765	0.960750765	M1	Male	trans
cg18811157_ENSG00000234573	1.11E-25	2.29E-23	-0.614550372	0.614550372	M1	Male	trans
cg18811157_ENSG00000235274	1.11E-25	2.29E-23	-0.960750765	0.960750765	M1	Male	trans
cg18811157_MTND1P30	1.11E-25	2.29E-23	-1.214358372	1.214358372	M1	Male	trans
cg18811157_ENSG00000239622	1.11E-25	2.29E-23	-0.960750765	0.960750765	M1	Male	trans
cg18811157_LINC00428	1.11E-25	2.29E-23	-0.336860345	0.336860345	M1	Male	trans
cg18811157_CDC27P2	1.11E-25	2.29E-23	-0.839580721	0.839580721	M1	Male	trans
cg06025631_MAMSTR	1.13E-25	2.33E-23	0.922453424	0.922453424	M1	Male	trans
cg03386811_ENSG00000224469	1.17E-25	2.41E-23	-1.127086869	1.127086869	M1	Male	trans
cg00516582_HOXB5	1.18E-25	2.44E-23	-1.645030624	1.645030624	M1	Male	trans
cg21477985_LCN15	1.21E-25	2.49E-23	0.883562381	0.883562381	M1	Male	trans
cg16773502_ATAD3C	1.22E-25	2.52E-23	-2.221068489	2.221068489	M1	Male	trans
cg02514711_TP53TG3	1.23E-25	2.53E-23	0.930900793	0.930900793	M1	Male	trans
cg07405255_LINC01630	1.26E-25	2.61E-23	-1.594892331	1.594892331	M1	Male	trans
cg00516582_LINC01312	1.28E-25	2.65E-23	-1.681926768	1.681926768	M1	Male	trans
cg24169118_MTND5P19	1.29E-25	2.65E-23	-0.823076204	0.823076204	M1	Male	trans
cg24169118_KRTAP13-5P	1.29E-25	2.65E-23	-0.778265622	0.778265622	M1	Male	trans
cg24169118_ENSG00000231600	1.29E-25	2.65E-23	-0.823076204	0.823076204	M1	Male	trans
cg24169118_ENSG00000236503	1.29E-25	2.65E-23	-0.586395301	0.586395301	M1	Male	trans
cg24169118_RNU6-949P	1.29E-25	2.65E-23	-1.159686386	1.159686386	M1	Male	trans
cg24169118_OR6C65	1.29E-25	2.65E-23	-1.159686386	1.159686386	M1	Male	trans
cg24169118_RPL22P20	1.29E-25	2.65E-23	-1.159686386	1.159686386	M1	Male	trans
cg24169118_MIR7-3	1.29E-25	2.65E-23	-0.900297811	0.900297811	M1	Male	trans
cg24169118_POM121L3P	1.29E-25	2.65E-23	-1.039289899	1.039289899	M1	Male	trans
cg24169118_CNN2P7	1.29E-25	2.65E-23	-1.159686386	1.159686386	M1	Male	trans
cg24169118_ENSG00000230603	1.29E-25	2.65E-23	-0.570542044	0.570542044	M1	Male	trans
cg24169118_ENSG00000230820	1.29E-25	2.65E-23	-1.017293403	1.017293403	M1	Male	trans
cg24169118_ENSG00000241011	1.29E-25	2.65E-23	-1.159686386	1.159686386	M1	Male	trans
cg24169118_LINC01221	1.29E-25	2.65E-23	-0.674560637	0.674560637	M1	Male	trans
cg24169118_LINC00971	1.29E-25	2.65E-23	-0.476389795	0.476389795	M1	Male	trans
cg24169118_RNU6-493P	1.29E-25	2.65E-23	-0.674560637	0.674560637	M1	Male	trans
cg24169118_ENSG00000239288	1.29E-25	2.65E-23	-0.674560637	0.674560637	M1	Male	trans
cg24169118_S100A15A	1.29E-25	2.65E-23	-0.919476972	0.919476972	M1	Male	trans
cg06067437_OR2G2	1.31E-25	2.69E-23	0.872226083	0.872226083	M1	Male	trans
cg05368609_LCE1B	1.32E-25	2.71E-23	-0.876927627	0.876927627	M1	Male	trans
cg04665311_RPL9P21	1.33E-25	2.74E-23	-0.441895554	0.441895554	M1	Male	trans
cg00272992_CTAG2	1.35E-25	2.77E-23	-0.078755847	0.078755847	M1	Male	trans
cg07940218_LINC00316	1.36E-25	2.79E-23	-1.233267215	1.233267215	M1	Male	trans
cg18305853_OR2V2	1.37E-25	2.81E-23	-0.068972092	0.068972092	M1	Male	trans
cg17324671_IGKV3-7	1.41E-25	2.90E-23	-1.331184254	1.331184254	M1	Male	trans
cg05965353_CYP1A1	1.42E-25	2.91E-23	-0.11907243	0.11907243	M1	Male	trans
cg10387173_ONECUT3	1.43E-25	2.93E-23	-2.809960074	2.809960074	M1	Male	trans
cg13844904_OR8B1P	1.46E-25	2.98E-23	-1.452358391	1.452358391	M1	Male	trans
cg10387173_HOXB13	1.46E-25	2.98E-23	-2.832456396	2.832456396	M1	Male	trans
cg07474672_ZNF385D-AS2	1.47E-25	2.98E-23	-1.668521321	1.668521321	M1	Male	trans
cg07474672_RPL7P27	1.47E-25	2.98E-23	-1.668521321	1.668521321	M1	Male	trans
cg07474672_IZUMO3	1.47E-25	2.98E-23	-1.042449637	1.042449637	M1	Male	trans
cg07474672_NAP1L4P2	1.47E-25	2.98E-23	-1.248197847	1.248197847	M1	Male	trans
cg07474672_ENSG00000230516	1.47E-25	2.98E-23	-0.940472419	0.940472419	M1	Male	trans
cg07474672_ENSG00000236453	1.47E-25	2.98E-23	-1.248197847	1.248197847	M1	Male	trans
cg07474672_ENSG00000237553	1.47E-25	2.98E-23	-0.247109297	0.247109297	M1	Male	trans
cg07474672_HMGB1P15	1.47E-25	2.98E-23	-1.668521321	1.668521321	M1	Male	trans
cg07474672_RNU6-144P	1.47E-25	2.98E-23	-1.081873734	1.081873734	M1	Male	trans
cg07474672_MAPK6P6	1.47E-25	2.98E-23	-0.405017434	0.405017434	M1	Male	trans
cg07474672_LINC01053	1.47E-25	2.98E-23	-1.081873734	1.081873734	M1	Male	trans
cg07474672_SNORD113-1	1.47E-25	2.98E-23	-1.243505147	1.243505147	M1	Male	trans
cg07474672_DMRTB1	1.47E-25	2.98E-23	-1.320065947	1.320065947	M1	Male	trans
cg07474672_LINC01745	1.47E-25	2.98E-23	-0.666277512	0.666277512	M1	Male	trans
cg07474672_FOXO1B	1.47E-25	2.98E-23	-1.859928036	1.859928036	M1	Male	trans
cg07474672_H3P28	1.47E-25	2.98E-23	-1.859928036	1.859928036	M1	Male	trans
cg07474672_OR2A41P	1.47E-25	2.98E-23	-0.834260661	0.834260661	M1	Male	trans
cg07474672_IFNA7	1.47E-25	2.98E-23	-1.474675411	1.474675411	M1	Male	trans
cg07474672_SNORA70C	1.47E-25	2.98E-23	-0.969932202	0.969932202	M1	Male	trans
cg07474672_ACTR3BP5	1.47E-25	2.98E-23	-1.859928036	1.859928036	M1	Male	trans
cg07474672_NPM1P22	1.47E-25	2.98E-23	-1.859928036	1.859928036	M1	Male	trans
cg07474672_MIR487B	1.47E-25	2.98E-23	-1.859928036	1.859928036	M1	Male	trans
cg07474672_OR4F15	1.47E-25	2.98E-23	-0.095449747	0.095449747	M1	Male	trans
cg07474672_KRTAP9-2	1.47E-25	2.98E-23	-1.859928036	1.859928036	M1	Male	trans
cg07474672_KRTAP9-8	1.47E-25	2.98E-23	-1.859928036	1.859928036	M1	Male	trans
cg07474672_RNU6-1021P	1.47E-25	2.98E-23	-1.859928036	1.859928036	M1	Male	trans
cg07474672_RNU6-924P	1.47E-25	2.98E-23	-1.320065947	1.320065947	M1	Male	trans
cg07474672_RPS11P1	1.47E-25	2.98E-23	-0.675325341	0.675325341	M1	Male	trans
cg07474672_KRTAP6-2	1.47E-25	2.98E-23	-1.320065947	1.320065947	M1	Male	trans
cg07474672_KRTAP6-1	1.47E-25	2.98E-23	-1.528086811	1.528086811	M1	Male	trans
cg07474672_BNIP3P2	1.47E-25	2.98E-23	-1.859928036	1.859928036	M1	Male	trans
cg07474672_ENSG00000203825	1.47E-25	2.98E-23	-1.859928036	1.859928036	M1	Male	trans
cg07474672_ENSG00000214259	1.47E-25	2.98E-23	-1.528086811	1.528086811	M1	Male	trans
cg07474672_RPL36AP52	1.47E-25	2.98E-23	-1.320065947	1.320065947	M1	Male	trans
cg07474672_ENSG00000223440	1.47E-25	2.98E-23	-1.859928036	1.859928036	M1	Male	trans
cg07474672_TCERG1P1	1.47E-25	2.98E-23	-1.859928036	1.859928036	M1	Male	trans
cg07474672_ENSG00000224585	1.47E-25	2.98E-23	-1.859928036	1.859928036	M1	Male	trans
cg07474672_ENSG00000225660	1.47E-25	2.98E-23	-1.859928036	1.859928036	M1	Male	trans
cg07474672_ENSG00000230680	1.47E-25	2.98E-23	-1.859928036	1.859928036	M1	Male	trans
cg07474672_ENSG00000231405	1.47E-25	2.98E-23	-1.859928036	1.859928036	M1	Male	trans
cg07474672_RPL30P15	1.47E-25	2.98E-23	-1.859928036	1.859928036	M1	Male	trans
cg07474672_RPS7P13	1.47E-25	2.98E-23	-1.320065947	1.320065947	M1	Male	trans
cg07474672_ENSG00000236403	1.47E-25	2.98E-23	-1.859928036	1.859928036	M1	Male	trans
cg07474672_ENSG00000237920	1.47E-25	2.98E-23	-0.91504665	0.91504665	M1	Male	trans
cg07474672_USP9YP4	1.47E-25	2.98E-23	-1.859928036	1.859928036	M1	Male	trans
cg07474672_MAPRE1P3	1.47E-25	2.98E-23	-0.445978558	0.445978558	M1	Male	trans
cg07474672_ENSG00000225519	1.47E-25	2.98E-23	-0.583054528	0.583054528	M1	Male	trans
cg06567996_HAO2-IT1	1.47E-25	2.98E-23	-2.068919407	2.068919407	M1	Male	trans
cg06567996_CYCSP53	1.47E-25	2.98E-23	-2.068919407	2.068919407	M1	Male	trans
cg06567996_RPL5P15	1.47E-25	2.98E-23	-2.068919407	2.068919407	M1	Male	trans
cg06567996_OLIG3	1.47E-25	2.98E-23	-2.068919407	2.068919407	M1	Male	trans
cg06567996_TRIM77	1.47E-25	2.98E-23	-2.068919407	2.068919407	M1	Male	trans
cg06567996_GJD2	1.47E-25	2.98E-23	-0.381038555	0.381038555	M1	Male	trans
cg06567996_MIR184	1.47E-25	2.98E-23	-2.068919407	2.068919407	M1	Male	trans
cg06567996_IGLV2-33	1.47E-25	2.98E-23	-2.068919407	2.068919407	M1	Male	trans
cg06567996_ENSG00000228361	1.47E-25	2.98E-23	-2.068919407	2.068919407	M1	Male	trans
cg06567996_ENSG00000232089	1.47E-25	2.98E-23	-2.068919407	2.068919407	M1	Male	trans
cg06567996_ENSG00000232418	1.47E-25	2.98E-23	-2.068919407	2.068919407	M1	Male	trans
cg06567996_MTRES1P1	1.47E-25	2.98E-23	-0.472164095	0.472164095	M1	Male	trans
cg06567996_AHCYP4	1.47E-25	2.98E-23	-1.468395553	1.468395553	M1	Male	trans
cg06567996_TAS2R16	1.47E-25	2.98E-23	-0.92800261	0.92800261	M1	Male	trans
cg06567996_MIR1252	1.47E-25	2.98E-23	-0.558040918	0.558040918	M1	Male	trans
cg06567996_SLC10A2	1.47E-25	2.98E-23	-1.017866142	1.017866142	M1	Male	trans
cg06567996_TRAV9-1	1.47E-25	2.98E-23	-1.468395553	1.468395553	M1	Male	trans
cg06567996_MIR329-1	1.47E-25	2.98E-23	-1.468395553	1.468395553	M1	Male	trans
cg06567996_RPL15P20	1.47E-25	2.98E-23	-1.203438801	1.203438801	M1	Male	trans
cg06567996_ENSG00000237498	1.47E-25	2.98E-23	-1.468395553	1.468395553	M1	Male	trans
cg06567996_ENSG00000237503	1.47E-25	2.98E-23	-0.66546443	0.66546443	M1	Male	trans
cg06567996_ENSG00000242545	1.47E-25	2.98E-23	-1.468395553	1.468395553	M1	Male	trans
cg03184037_DEFB131D	1.49E-25	3.01E-23	0.94197371	0.94197371	M1	Male	trans
cg24461669_OR10G7	1.54E-25	3.11E-23	-0.005883111	0.005883111	M1	Male	trans
cg24461669_KRT18P64	1.54E-25	3.11E-23	-0.579263996	0.579263996	M1	Male	trans
cg24461669_RNU6-465P	1.54E-25	3.11E-23	-0.168085072	0.168085072	M1	Male	trans
cg24461669_RNU6-1071P	1.54E-25	3.11E-23	-0.73352865	0.73352865	M1	Male	trans
cg24461669_RNU4-12P	1.54E-25	3.11E-23	-1.033516927	1.033516927	M1	Male	trans
cg24461669_ROBO2P1	1.54E-25	3.11E-23	-0.346796645	0.346796645	M1	Male	trans
cg24461669_MROH4P	1.54E-25	3.11E-23	-0.73352865	0.73352865	M1	Male	trans
cg24461669_RPS26P40	1.54E-25	3.11E-23	-1.033516927	1.033516927	M1	Male	trans
cg24461669_RN7SL167P	1.54E-25	3.11E-23	-0.927156856	0.927156856	M1	Male	trans
cg24461669_RNU6-1313P	1.54E-25	3.11E-23	-0.73352865	0.73352865	M1	Male	trans
cg24461669_SSX8P	1.54E-25	3.11E-23	-1.033516927	1.033516927	M1	Male	trans
cg24461669_RNU4-6P	1.54E-25	3.11E-23	-0.73352865	0.73352865	M1	Male	trans
cg24461669_ENSG00000225333	1.54E-25	3.11E-23	-0.73352865	0.73352865	M1	Male	trans
cg24461669_ENSG00000226043	1.54E-25	3.11E-23	-0.73352865	0.73352865	M1	Male	trans
cg24461669_ENSG00000227519	1.54E-25	3.11E-23	-0.260621045	0.260621045	M1	Male	trans
cg24461669_ENSG00000228877	1.54E-25	3.11E-23	-0.73352865	0.73352865	M1	Male	trans
cg24461669_HSPA8P20	1.54E-25	3.11E-23	-0.223298257	0.223298257	M1	Male	trans
cg24461669_ENSG00000237083	1.54E-25	3.11E-23	-0.73352865	0.73352865	M1	Male	trans
cg24461669_SLC25A5P7	1.54E-25	3.11E-23	-0.48392969	0.48392969	M1	Male	trans
cg24461669_ENSG00000230695	1.54E-25	3.11E-23	-0.220755735	0.220755735	M1	Male	trans
cg24461669_SGCEP1	1.54E-25	3.11E-23	-0.429969032	0.429969032	M1	Male	trans
cg24461669_RPL5P28	1.54E-25	3.11E-23	-0.522604182	0.522604182	M1	Male	trans
cg13434714_PPIAP60	1.57E-25	3.14E-23	0.951426983	0.951426983	M1	Male	trans
cg13434714_ENSG00000234811	1.57E-25	3.14E-23	0.762248572	0.762248572	M1	Male	trans
cg13434714_SSX2	1.57E-25	3.14E-23	0.26446343	0.26446343	M1	Male	trans
cg13434714_NPM1P51	1.57E-25	3.14E-23	2.835425046	2.835425046	M1	Male	trans
cg13434714_RNU1-101P	1.57E-25	3.14E-23	1.271814568	1.271814568	M1	Male	trans
cg13434714_DCAF4L2	1.57E-25	3.14E-23	2.695917984	2.695917984	M1	Male	trans
cg13434714_LINC00474	1.57E-25	3.14E-23	1.433732382	1.433732382	M1	Male	trans
cg13434714_SSU72P6	1.57E-25	3.14E-23	1.878891625	1.878891625	M1	Male	trans
cg13434714_RPS4XP15	1.57E-25	3.14E-23	2.835425046	2.835425046	M1	Male	trans
cg13434714_SNORD114-16	1.57E-25	3.14E-23	2.835425046	2.835425046	M1	Male	trans
cg13434714_OR2Z1	1.57E-25	3.14E-23	1.304291656	1.304291656	M1	Male	trans
cg13434714_SLC25A6P1	1.57E-25	3.14E-23	1.649296007	1.649296007	M1	Male	trans
cg13434714_KRTAP19-1	1.57E-25	3.14E-23	1.425071299	1.425071299	M1	Male	trans
cg13434714_ENSG00000203971	1.57E-25	3.14E-23	2.835425046	2.835425046	M1	Male	trans
cg13434714_ENSG00000220556	1.57E-25	3.14E-23	2.835425046	2.835425046	M1	Male	trans
cg13434714_ENSG00000226946	1.57E-25	3.14E-23	2.835425046	2.835425046	M1	Male	trans
cg13434714_ENSG00000228095	1.57E-25	3.14E-23	2.835425046	2.835425046	M1	Male	trans
cg13434714_ENSG00000228480	1.57E-25	3.14E-23	2.835425046	2.835425046	M1	Male	trans
cg13434714_KLF17	1.57E-25	3.14E-23	1.164769693	1.164769693	M1	Male	trans
cg13434714_YBX1P9	1.57E-25	3.14E-23	2.012415522	2.012415522	M1	Male	trans
cg13434714_GCNT1P5	1.57E-25	3.14E-23	2.012415522	2.012415522	M1	Male	trans
cg13434714_SLC16A14P1	1.57E-25	3.14E-23	2.543629136	2.543629136	M1	Male	trans
cg13434714_HSP90AB7P	1.57E-25	3.14E-23	2.012415522	2.012415522	M1	Male	trans
cg13434714_CUBNP3	1.57E-25	3.14E-23	0.855489099	0.855489099	M1	Male	trans
cg13434714_OR1S2	1.57E-25	3.14E-23	1.164769693	1.164769693	M1	Male	trans
cg13434714_MIR371A	1.57E-25	3.14E-23	1.164769693	1.164769693	M1	Male	trans
cg13434714_ENSG00000121388	1.57E-25	3.14E-23	2.012415522	2.012415522	M1	Male	trans
cg13434714_SSX7	1.57E-25	3.14E-23	1.707336387	1.707336387	M1	Male	trans
cg13434714_C1orf68	1.57E-25	3.14E-23	1.287254461	1.287254461	M1	Male	trans
cg13434714_ENSG00000219666	1.57E-25	3.14E-23	2.012415522	2.012415522	M1	Male	trans
cg23579481_RNA5SP242	1.57E-25	3.16E-23	-0.778736962	0.778736962	M1	Male	trans
cg10097323_LACRT	1.59E-25	3.18E-23	-2.225082534	2.225082534	M1	Male	trans
cg21913335_ENSG00000224504	1.61E-25	3.23E-23	-1.481624055	1.481624055	M1	Male	trans
cg21913335_ISCUP1	1.61E-25	3.23E-23	-2.087557916	2.087557916	M1	Male	trans
cg21913335_OR2M1P	1.61E-25	3.23E-23	-0.890686183	0.890686183	M1	Male	trans
cg21913335_LINC01804	1.61E-25	3.23E-23	-0.936362812	0.936362812	M1	Male	trans
cg21913335_KRASP1	1.61E-25	3.23E-23	-1.872725624	1.872725624	M1	Male	trans
cg21913335_SPACA1	1.61E-25	3.23E-23	-2.087557916	2.087557916	M1	Male	trans
cg21913335_NFYAP1	1.61E-25	3.23E-23	-0.50719193	0.50719193	M1	Male	trans
cg21913335_RN7SL571P	1.61E-25	3.23E-23	-1.170031286	1.170031286	M1	Male	trans
cg21913335_ACSM2B	1.61E-25	3.23E-23	-2.087557916	2.087557916	M1	Male	trans
cg21913335_RN7SKP169	1.61E-25	3.23E-23	-2.087557916	2.087557916	M1	Male	trans
cg21913335_ENSG00000218561	1.61E-25	3.23E-23	-0.936362812	0.936362812	M1	Male	trans
cg21913335_ENSG00000235281	1.61E-25	3.23E-23	-2.087557916	2.087557916	M1	Male	trans
cg21913335_OR2AF1P	1.61E-25	3.23E-23	-1.12239824	1.12239824	M1	Male	trans
cg21913335_RPS2P6	1.61E-25	3.23E-23	-1.000473988	1.000473988	M1	Male	trans
cg21913335_KRTAP8-2P	1.61E-25	3.23E-23	-0.842038186	0.842038186	M1	Male	trans
cg21913335_ENSG00000224384	1.61E-25	3.23E-23	-1.055573445	1.055573445	M1	Male	trans
cg21913335_ENSG00000227438	1.61E-25	3.23E-23	-1.214280357	1.214280357	M1	Male	trans
cg00516582_GAL	1.65E-25	3.29E-23	-1.623488969	1.623488969	M1	Male	trans
cg08818130_RPL37P4	1.65E-25	3.29E-23	-1.871032938	1.871032938	M1	Male	trans
cg08818130_ASH2LP1	1.65E-25	3.29E-23	-0.894142575	0.894142575	M1	Male	trans
cg08818130_RNU6-843P	1.65E-25	3.29E-23	-1.893332164	1.893332164	M1	Male	trans
cg08818130_ACTP1	1.65E-25	3.29E-23	-1.893332164	1.893332164	M1	Male	trans
cg08818130_SPATA16	1.65E-25	3.29E-23	-0.743891766	0.743891766	M1	Male	trans
cg08818130_NAP1L6P	1.65E-25	3.29E-23	-2.31788247	2.31788247	M1	Male	trans
cg08818130_RARRES2P3	1.65E-25	3.29E-23	-1.641043	1.641043	M1	Male	trans
cg08818130_GOT2P1	1.65E-25	3.29E-23	-2.821236699	2.821236699	M1	Male	trans
cg08818130_OR6K5P	1.65E-25	3.29E-23	-0.708970151	0.708970151	M1	Male	trans
cg08818130_MIR1285-2	1.65E-25	3.29E-23	-2.00234548	2.00234548	M1	Male	trans
cg08818130_CBY1P1	1.65E-25	3.29E-23	-2.821236699	2.821236699	M1	Male	trans
cg08818130_SNORD65C	1.65E-25	3.29E-23	-2.821236699	2.821236699	M1	Male	trans
cg08818130_LINC00837	1.65E-25	3.29E-23	-0.753658389	0.753658389	M1	Male	trans
cg08818130_OR5B1P	1.65E-25	3.29E-23	-2.00234548	2.00234548	M1	Male	trans
cg08818130_LINC00374	1.65E-25	3.29E-23	-2.821236699	2.821236699	M1	Male	trans
cg08818130_SNORD113-8	1.65E-25	3.29E-23	-2.821236699	2.821236699	M1	Male	trans
cg08818130_RNA5SP489	1.65E-25	3.29E-23	-2.821236699	2.821236699	M1	Male	trans
cg08818130_ENSG00000212397	1.65E-25	3.29E-23	-2.821236699	2.821236699	M1	Male	trans
cg08818130_ENSG00000228814	1.65E-25	3.29E-23	-2.821236699	2.821236699	M1	Male	trans
cg08818130_CDY11P	1.65E-25	3.29E-23	-2.821236699	2.821236699	M1	Male	trans
cg08818130_CDY3P	1.65E-25	3.29E-23	-2.821236699	2.821236699	M1	Male	trans
cg08818130_S100A11P6	1.65E-25	3.29E-23	-2.821236699	2.821236699	M1	Male	trans
cg08818130_ENSG00000235143	1.65E-25	3.29E-23	-2.00234548	2.00234548	M1	Male	trans
cg08818130_ENSG00000239809	1.65E-25	3.29E-23	-2.00234548	2.00234548	M1	Male	trans
cg14867071_OR1AA1P	1.66E-25	3.30E-23	1.105565071	1.105565071	M1	Male	trans
cg03005781_GRPEL2P2	1.67E-25	3.33E-23	-1.912099346	1.912099346	M1	Male	trans
cg15031917_LINC00316	1.71E-25	3.41E-23	1.150009078	1.150009078	M1	Male	trans
cg12256809_CCNYL2	1.72E-25	3.41E-23	-2.015089949	2.015089949	M1	Male	trans
cg18305853_ACNATP	1.72E-25	3.41E-23	-0.246213802	0.246213802	M1	Male	trans
cg06567996_PRB4	1.72E-25	3.42E-23	-2.061177646	2.061177646	M1	Male	trans
cg10387173_TRIML2	1.73E-25	3.44E-23	-2.776994888	2.776994888	M1	Male	trans
cg01724587_RNU6-1083P	1.75E-25	3.48E-23	-0.941570765	0.941570765	M1	Male	trans
cg11815008_ENSG00000229882	1.77E-25	3.52E-23	-0.749819889	0.749819889	M1	Male	trans
cg03035495_FGF10	1.77E-25	3.52E-23	-1.393053981	1.393053981	M1	Male	trans
cg00516582_CCNYL2	1.90E-25	3.77E-23	-1.654738518	1.654738518	M1	Male	trans
cg22597706_ENSG00000237268	1.93E-25	3.84E-23	-1.225634023	1.225634023	M1	Male	trans
cg13434714_RNU4-66P	1.98E-25	3.94E-23	2.818525063	2.818525063	M1	Male	trans
cg10387173_MAGEA2B	1.98E-25	3.94E-23	-2.871821959	2.871821959	M1	Male	trans
cg10552603_H2BW1	2.00E-25	3.97E-23	-1.242956637	1.242956637	M1	Male	trans
cg15889703_OR6C66P	2.06E-25	4.09E-23	-0.258618521	0.258618521	M1	Male	trans
cg25716065_KRTAP2-2	2.09E-25	4.15E-23	1.383338058	1.383338058	M1	Male	trans
cg12256809_LINC01312	2.10E-25	4.17E-23	-2.045729207	2.045729207	M1	Male	trans
cg23929072_RN7SL634P	2.11E-25	4.18E-23	1.037351354	1.037351354	M1	Male	trans
cg13434714_TDRD9	2.15E-25	4.26E-23	2.831591276	2.831591276	M1	Male	trans
cg19026811_HNRNPA1P64	2.20E-25	4.35E-23	-2.067956147	2.067956147	M1	Male	trans
cg19026811_MRPS21P2	2.20E-25	4.35E-23	-1.238330396	1.238330396	M1	Male	trans
cg19026811_ATOH1	2.20E-25	4.35E-23	-1.464097081	1.464097081	M1	Male	trans
cg19026811_SNCB	2.20E-25	4.35E-23	-0.655596467	0.655596467	M1	Male	trans
cg19026811_MRPL42P3	2.20E-25	4.35E-23	-1.464097081	1.464097081	M1	Male	trans
cg19026811_RNU6-246P	2.20E-25	4.35E-23	-1.464097081	1.464097081	M1	Male	trans
cg19026811_OR51T1	2.20E-25	4.35E-23	-1.033978073	1.033978073	M1	Male	trans
cg19026811_LINC00395	2.20E-25	4.35E-23	-1.786442021	1.786442021	M1	Male	trans
cg19026811_ELK2AP	2.20E-25	4.35E-23	-0.364344533	0.364344533	M1	Male	trans
cg19026811_RNU6-616P	2.20E-25	4.35E-23	-1.410744546	1.410744546	M1	Male	trans
cg19026811_ENSG00000234296	2.20E-25	4.35E-23	-0.945984824	0.945984824	M1	Male	trans
cg19026811_ENSG00000235350	2.20E-25	4.35E-23	-1.786442021	1.786442021	M1	Male	trans
cg19026811_ENSG00000236544	2.20E-25	4.35E-23	-1.786442021	1.786442021	M1	Male	trans
cg19026811_HNRNPA1P46	2.20E-25	4.35E-23	-2.517036066	2.517036066	M1	Male	trans
cg19026811_LINC01304	2.20E-25	4.35E-23	-2.258005827	2.258005827	M1	Male	trans
cg19026811_CYCSP8	2.20E-25	4.35E-23	-2.517036066	2.517036066	M1	Male	trans
cg19026811_EIF4BP4	2.20E-25	4.35E-23	-2.517036066	2.517036066	M1	Male	trans
cg19026811_ANKRD49P4	2.20E-25	4.35E-23	-2.517036066	2.517036066	M1	Male	trans
cg19026811_OR6C75	2.20E-25	4.35E-23	-0.342479715	0.342479715	M1	Male	trans
cg19026811_OR4N5	2.20E-25	4.35E-23	-0.189399204	0.189399204	M1	Male	trans
cg19026811_ENSG00000225325	2.20E-25	4.35E-23	-2.517036066	2.517036066	M1	Male	trans
cg19026811_ENSG00000229532	2.20E-25	4.35E-23	-2.517036066	2.517036066	M1	Male	trans
cg19026811_ENSG00000237378	2.20E-25	4.35E-23	-2.000727471	2.000727471	M1	Male	trans
cg07244649_ENSG00000225594	2.23E-25	4.40E-23	0.796335158	0.796335158	M1	Male	trans
cg12256809_PAX2	2.25E-25	4.45E-23	-1.869266702	1.869266702	M1	Male	trans
cg27135799_ENSG00000206961	2.29E-25	4.52E-23	-0.318420588	0.318420588	M1	Male	trans
cg14853657_HBBP1	2.32E-25	4.57E-23	-0.761067326	0.761067326	M1	Male	trans
cg14853657_ENSG00000233842	2.32E-25	4.57E-23	-0.761067326	0.761067326	M1	Male	trans
cg14853657_MTCO1P5	2.32E-25	4.57E-23	-0.572471753	0.572471753	M1	Male	trans
cg14853657_SLN	2.32E-25	4.57E-23	-0.238238425	0.238238425	M1	Male	trans
cg14853657_ENSG00000213750	2.32E-25	4.57E-23	-0.480982432	0.480982432	M1	Male	trans
cg14853657_TRBV22OR9-2	2.32E-25	4.57E-23	-1.072317985	1.072317985	M1	Male	trans
cg14853657_RNU6-271P	2.32E-25	4.57E-23	-1.072317985	1.072317985	M1	Male	trans
cg14853657_DEFB132	2.32E-25	4.57E-23	-0.440499562	0.440499562	M1	Male	trans
cg14853657_RNU1-55P	2.32E-25	4.57E-23	-0.359816341	0.359816341	M1	Male	trans
cg14853657_NOLC1P1	2.32E-25	4.57E-23	-1.072317985	1.072317985	M1	Male	trans
cg14853657_ENSG00000236151	2.32E-25	4.57E-23	-1.072317985	1.072317985	M1	Male	trans
cg14853657_ENSG00000236920	2.32E-25	4.57E-23	-1.072317985	1.072317985	M1	Male	trans
cg16589950_LINC01788	2.32E-25	4.57E-23	-1.486867528	1.486867528	M1	Male	trans
cg16589950_KRT18P42	2.32E-25	4.57E-23	-2.468725936	2.468725936	M1	Male	trans
cg16589950_REG1CP	2.32E-25	4.57E-23	-2.556182401	2.556182401	M1	Male	trans
cg16589950_MTND5P27	2.32E-25	4.57E-23	-2.556182401	2.556182401	M1	Male	trans
cg16589950_RNU6-95P	2.32E-25	4.57E-23	-2.553279177	2.553279177	M1	Male	trans
cg16589950_SLC6A18	2.32E-25	4.57E-23	-2.556182401	2.556182401	M1	Male	trans
cg16589950_MTND6P24	2.32E-25	4.57E-23	-1.695249984	1.695249984	M1	Male	trans
cg16589950_RN7SKP231	2.32E-25	4.57E-23	-1.814225754	1.814225754	M1	Male	trans
cg16589950_PCDH9-AS1	2.32E-25	4.57E-23	-1.814225754	1.814225754	M1	Male	trans
cg16589950_MIR509-2	2.32E-25	4.57E-23	-2.556182401	2.556182401	M1	Male	trans
cg16589950_MIR509-3	2.32E-25	4.57E-23	-2.556182401	2.556182401	M1	Male	trans
cg16589950_TRIM51GP	2.32E-25	4.57E-23	-2.556182401	2.556182401	M1	Male	trans
cg16589950_D21S2088E	2.32E-25	4.57E-23	-2.556182401	2.556182401	M1	Male	trans
cg16589950_ENSG00000237555	2.32E-25	4.57E-23	-2.556182401	2.556182401	M1	Male	trans
cg16589950_ENSG00000237699	2.32E-25	4.57E-23	-2.293123581	2.293123581	M1	Male	trans
cg16705697_LINC00316	2.33E-25	4.58E-23	-0.819474545	0.819474545	M1	Male	trans
cg07474672_OR7E8P	2.33E-25	4.58E-23	-1.312724595	1.312724595	M1	Male	trans
cg03348901_ASB18	2.35E-25	4.63E-23	0.591341581	0.591341581	M1	Male	trans
cg04337937_RNU4-41P	2.37E-25	4.64E-23	-0.671800481	0.671800481	M1	Male	trans
cg04337937_AIMP1P2	2.37E-25	4.64E-23	-0.531826469	0.531826469	M1	Male	trans
cg04337937_TAAR2	2.37E-25	4.64E-23	-0.747055179	0.747055179	M1	Male	trans
cg04337937_RNU6-1084P	2.37E-25	4.64E-23	-0.684177752	0.684177752	M1	Male	trans
cg04337937_GPR158-AS1	2.37E-25	4.64E-23	-0.531826469	0.531826469	M1	Male	trans
cg04337937_PLA2G12AP2	2.37E-25	4.64E-23	-0.740057171	0.740057171	M1	Male	trans
cg04337937_EEF1A1P1	2.37E-25	4.64E-23	-0.504553943	0.504553943	M1	Male	trans
cg04337937_ISX	2.37E-25	4.64E-23	-0.59727041	0.59727041	M1	Male	trans
cg04337937_CALM1P1	2.37E-25	4.64E-23	-1.182075443	1.182075443	M1	Male	trans
cg04337937_ENSG00000226534	2.37E-25	4.64E-23	-0.684177752	0.684177752	M1	Male	trans
cg04337937_ENSG00000230153	2.37E-25	4.64E-23	-0.747055179	0.747055179	M1	Male	trans
cg04337937_ENSG00000233516	2.37E-25	4.64E-23	-1.117723405	1.117723405	M1	Male	trans
cg04337937_ENSG00000238282	2.37E-25	4.64E-23	-1.66550928	1.66550928	M1	Male	trans
cg04337937_ENSG00000240355	2.37E-25	4.64E-23	-1.66550928	1.66550928	M1	Male	trans
cg04337937_RNU2-9P	2.37E-25	4.64E-23	-0.968785195	0.968785195	M1	Male	trans
cg04337937_RN7SL294P	2.37E-25	4.64E-23	-0.558861703	0.558861703	M1	Male	trans
cg04337937_RPL23AP48	2.37E-25	4.64E-23	-0.405215506	0.405215506	M1	Male	trans
cg04337937_RNU6-336P	2.37E-25	4.64E-23	-1.182079114	1.182079114	M1	Male	trans
cg04337937_POTEC	2.37E-25	4.64E-23	-0.270652565	0.270652565	M1	Male	trans
cg04337937_SPANXC	2.37E-25	4.64E-23	-0.737910304	0.737910304	M1	Male	trans
cg04337937_ENSG00000215094	2.37E-25	4.64E-23	-1.182079114	1.182079114	M1	Male	trans
cg04337937_MRPL32P1	2.37E-25	4.64E-23	-0.362613483	0.362613483	M1	Male	trans
cg04337937_ENSG00000228968	2.37E-25	4.64E-23	-0.9022669	0.9022669	M1	Male	trans
cg04337937_ENSG00000236536	2.37E-25	4.64E-23	-1.182079114	1.182079114	M1	Male	trans
cg04337937_SNORD18	2.37E-25	4.64E-23	-1.461008444	1.461008444	M1	Male	trans
cg04337937_MIR1179	2.37E-25	4.64E-23	-0.330131803	0.330131803	M1	Male	trans
cg04337937_ENSG00000218173	2.37E-25	4.64E-23	-0.386797373	0.386797373	M1	Male	trans
cg12256809_HOXA11	2.40E-25	4.69E-23	-1.936191702	1.936191702	M1	Male	trans
cg05492433_LINC00316	2.43E-25	4.75E-23	-0.843598978	0.843598978	M1	Male	trans
cg07814260_FTLP18	2.52E-25	4.91E-23	1.150453837	1.150453837	M1	Male	trans
cg07814260_KRT8P21	2.52E-25	4.91E-23	1.150453837	1.150453837	M1	Male	trans
cg07814260_NBPF21P	2.52E-25	4.91E-23	1.150453837	1.150453837	M1	Male	trans
cg07814260_PIEZO1P1	2.52E-25	4.91E-23	0.669190294	0.669190294	M1	Male	trans
cg07814260_U8	2.52E-25	4.91E-23	0.669190294	0.669190294	M1	Male	trans
cg07814260_ENSG00000224027	2.52E-25	4.91E-23	1.150453837	1.150453837	M1	Male	trans
cg07814260_EIF3JP1	2.52E-25	4.91E-23	0.384117426	0.384117426	M1	Male	trans
cg07814260_ENSG00000224374	2.52E-25	4.91E-23	0.345136151	0.345136151	M1	Male	trans
cg07814260_ENSG00000228757	2.52E-25	4.91E-23	0.412124289	0.412124289	M1	Male	trans
cg07814260_TEDDM2P	2.52E-25	4.91E-23	0.511195958	0.511195958	M1	Male	trans
cg07814260_DHFRP5	2.52E-25	4.91E-23	0.581726864	0.581726864	M1	Male	trans
cg07814260_LINC02418	2.52E-25	4.91E-23	0.816523492	0.816523492	M1	Male	trans
cg07814260_RPL7P3	2.52E-25	4.91E-23	0.581726864	0.581726864	M1	Male	trans
cg07814260_ENSG00000203492	2.52E-25	4.91E-23	0.816523492	0.816523492	M1	Male	trans
cg07814260_ENSG00000224603	2.52E-25	4.91E-23	0.816523492	0.816523492	M1	Male	trans
cg07814260_ENSG00000229720	2.52E-25	4.91E-23	0.581726864	0.581726864	M1	Male	trans
cg07814260_ENSG00000230245	2.52E-25	4.91E-23	0.816523492	0.816523492	M1	Male	trans
cg07814260_ENSG00000234087	2.52E-25	4.91E-23	0.816523492	0.816523492	M1	Male	trans
cg07814260_RN7SKP123	2.52E-25	4.91E-23	1.032059692	1.032059692	M1	Male	trans
cg07814260_RN7SKP212	2.52E-25	4.91E-23	1.032059692	1.032059692	M1	Male	trans
cg07814260_ADIRF	2.52E-25	4.91E-23	1.032059692	1.032059692	M1	Male	trans
cg06567996_USP17L27	2.56E-25	5.00E-23	-1.996459675	1.996459675	M1	Male	trans
cg23798064_OR2AI1P	2.61E-25	5.08E-23	-1.082565921	1.082565921	M1	Male	trans
cg04343263_RN7SL496P	2.61E-25	5.08E-23	-0.959606604	0.959606604	M1	Male	trans
cg09217797_SNORD57	2.62E-25	5.11E-23	0.514689374	0.514689374	M1	Male	trans
cg04463911_CSMD3	2.65E-25	5.17E-23	-1.612032693	1.612032693	M1	Male	trans
cg06567996_PRB3	2.68E-25	5.21E-23	-2.050546637	2.050546637	M1	Male	trans
cg14924064_IGKV3-7	2.71E-25	5.28E-23	1.371372139	1.371372139	M1	Male	trans
cg09671109_OR6Y1	2.78E-25	5.42E-23	0.139362595	0.139362595	M1	Male	trans
cg12481610_ENSG00000224469	2.81E-25	5.47E-23	-0.842141494	0.842141494	M1	Male	trans
cg20945463_CYP1A1	2.82E-25	5.49E-23	-0.236109704	0.236109704	M1	Male	trans
cg23798064_OR2M3	2.87E-25	5.58E-23	-0.051336484	0.051336484	M1	Male	trans
cg12256809_LMX1B	2.93E-25	5.70E-23	-2.00373135	2.00373135	M1	Male	trans
cg11207763_RNU6-13P	2.98E-25	5.79E-23	0.405867879	0.405867879	M1	Male	trans
cg10039163_IGKV1-8	3.00E-25	5.83E-23	-1.539528938	1.539528938	M1	Male	trans
cg20571761_OR1AA1P	3.03E-25	5.89E-23	-0.913125858	0.913125858	M1	Male	trans
cg08547343_HOXC10	3.06E-25	5.94E-23	1.936380462	1.936380462	M1	Male	trans
cg21902095_ENSG00000238139	3.07E-25	5.97E-23	0.720730815	0.720730815	M1	Male	trans
cg26930498_MT1B	3.18E-25	6.13E-23	-0.462485158	0.462485158	M1	Male	trans
cg26930498_RNA5SP41	3.18E-25	6.13E-23	-0.956970983	0.956970983	M1	Male	trans
cg26930498_MYOM3-AS1	3.18E-25	6.13E-23	-1.211823346	1.211823346	M1	Male	trans
cg26930498_OR2AQ1P	3.18E-25	6.13E-23	-1.211823346	1.211823346	M1	Male	trans
cg26930498_IGKV7-3	3.18E-25	6.13E-23	-0.651578649	0.651578649	M1	Male	trans
cg26930498_AKR1B1P2	3.18E-25	6.13E-23	-1.211823346	1.211823346	M1	Male	trans
cg26930498_CHCHD3P1	3.18E-25	6.13E-23	-0.993162388	0.993162388	M1	Male	trans
cg26930498_LRIT1	3.18E-25	6.13E-23	-1.211823346	1.211823346	M1	Male	trans
cg26930498_OR5D3P	3.18E-25	6.13E-23	-0.026331452	0.026331452	M1	Male	trans
cg26930498_SPATA48	3.18E-25	6.13E-23	-0.993162388	0.993162388	M1	Male	trans
cg26930498_ENSG00000232080	3.18E-25	6.13E-23	-0.993162388	0.993162388	M1	Male	trans
cg26930498_ENSG00000237590	3.18E-25	6.13E-23	-1.211823346	1.211823346	M1	Male	trans
cg26930498_RNU1-8P	3.18E-25	6.13E-23	-1.409356031	1.409356031	M1	Male	trans
cg26930498_HMHB1	3.18E-25	6.13E-23	-0.478485491	0.478485491	M1	Male	trans
cg26930498_KRTAP4-4	3.18E-25	6.13E-23	-1.402786941	1.402786941	M1	Male	trans
cg26930498_PAFAH1B2P1	3.18E-25	6.13E-23	-0.545208627	0.545208627	M1	Male	trans
cg26930498_ENSG00000228005	3.18E-25	6.13E-23	-1.402786941	1.402786941	M1	Male	trans
cg26930498_ENSG00000231418	3.18E-25	6.13E-23	-0.562692527	0.562692527	M1	Male	trans
cg26930498_AADACL3	3.18E-25	6.13E-23	-1.223288344	1.223288344	M1	Male	trans
cg26930498_PLA2G5	3.18E-25	6.13E-23	-0.414833318	0.414833318	M1	Male	trans
cg26930498_RNU4-27P	3.18E-25	6.13E-23	-0.743475592	0.743475592	M1	Male	trans
cg26930498_S100A7P1	3.18E-25	6.13E-23	-1.707417891	1.707417891	M1	Male	trans
cg26930498_NANOGNBP1	3.18E-25	6.13E-23	-1.223288344	1.223288344	M1	Male	trans
cg26930498_PRDX2P4	3.18E-25	6.13E-23	-0.420007385	0.420007385	M1	Male	trans
cg26930498_MTND5P6	3.18E-25	6.13E-23	-1.707417891	1.707417891	M1	Male	trans
cg26930498_LINC00529	3.18E-25	6.13E-23	-1.707417891	1.707417891	M1	Male	trans
cg26930498_OR4P1P	3.18E-25	6.13E-23	-1.707417891	1.707417891	M1	Male	trans
cg26930498_MIR381	3.18E-25	6.13E-23	-1.707417891	1.707417891	M1	Male	trans
cg26930498_IGHD6-19	3.18E-25	6.13E-23	-0.435404624	0.435404624	M1	Male	trans
cg26930498_IGHD4-17	3.18E-25	6.13E-23	-1.03030577	1.03030577	M1	Male	trans
cg26930498_SNORD115-24	3.18E-25	6.13E-23	-0.906956681	0.906956681	M1	Male	trans
cg26930498_RNU4-13P	3.18E-25	6.13E-23	-1.707417891	1.707417891	M1	Male	trans
cg26930498_RPL36P1	3.18E-25	6.13E-23	-1.707417891	1.707417891	M1	Male	trans
cg26930498_IGLV3-22	3.18E-25	6.13E-23	-1.707417891	1.707417891	M1	Male	trans
cg26930498_ENSG00000216966	3.18E-25	6.13E-23	-1.707417891	1.707417891	M1	Male	trans
cg26930498_ENSG00000226304	3.18E-25	6.13E-23	-1.707417891	1.707417891	M1	Male	trans
cg26930498_ENSG00000230991	3.18E-25	6.13E-23	-0.834054501	0.834054501	M1	Male	trans
cg26930498_ENSG00000241870	3.18E-25	6.13E-23	-1.707417891	1.707417891	M1	Male	trans
cg26930498_RN7SL291P	3.18E-25	6.13E-23	-1.208201073	1.208201073	M1	Male	trans
cg10039163_NETO1	3.19E-25	6.14E-23	-1.518637536	1.518637536	M1	Male	trans
cg19271242_HMGN2P18	3.20E-25	6.14E-23	-1.150482079	1.150482079	M1	Male	trans
cg19271242_RNU6-961P	3.20E-25	6.14E-23	-1.150482079	1.150482079	M1	Male	trans
cg19271242_MTCO1P42	3.20E-25	6.14E-23	-0.516042514	0.516042514	M1	Male	trans
cg19271242_RNU6-235P	3.20E-25	6.14E-23	-1.150482079	1.150482079	M1	Male	trans
cg19271242_MIR489	3.20E-25	6.14E-23	-1.150482079	1.150482079	M1	Male	trans
cg19271242_RNASE9	3.20E-25	6.14E-23	-1.150482079	1.150482079	M1	Male	trans
cg19271242_RNU4-17P	3.20E-25	6.14E-23	-0.772088611	0.772088611	M1	Male	trans
cg19271242_LINC01718	3.20E-25	6.14E-23	-1.150482079	1.150482079	M1	Male	trans
cg19271242_ENSG00000199196	3.20E-25	6.14E-23	-0.516042514	0.516042514	M1	Male	trans
cg19271242_ENSG00000212558	3.20E-25	6.14E-23	-0.772088611	0.772088611	M1	Male	trans
cg19271242_ENSG00000212589	3.20E-25	6.14E-23	-1.150482079	1.150482079	M1	Male	trans
cg19271242_ENSG00000225046	3.20E-25	6.14E-23	-1.150482079	1.150482079	M1	Male	trans
cg19271242_NDUFB3P5	3.20E-25	6.14E-23	-1.150482079	1.150482079	M1	Male	trans
cg19271242_ENSG00000228776	3.20E-25	6.14E-23	-0.516042514	0.516042514	M1	Male	trans
cg19271242_ENSG00000230920	3.20E-25	6.14E-23	-1.150482079	1.150482079	M1	Male	trans
cg19271242_NFYCP1	3.20E-25	6.14E-23	-1.150482079	1.150482079	M1	Male	trans
cg19271242_ENSG00000236387	3.20E-25	6.14E-23	-1.150482079	1.150482079	M1	Male	trans
cg19271242_RNU7-7P	3.20E-25	6.14E-23	-1.071691843	1.071691843	M1	Male	trans
cg19271242_ENSG00000240624	3.20E-25	6.14E-23	-1.150482079	1.150482079	M1	Male	trans
cg19271242_FAM197Y3	3.20E-25	6.14E-23	-0.816543536	0.816543536	M1	Male	trans
cg19271242_ENSG00000234713	3.20E-25	6.14E-23	-0.816543536	0.816543536	M1	Male	trans
cg19271242_MIR557	3.20E-25	6.14E-23	-0.359014381	0.359014381	M1	Male	trans
cg19271242_MTND6P11	3.20E-25	6.14E-23	-0.128443598	0.128443598	M1	Male	trans
cg19271242_RNU6-1135P	3.20E-25	6.14E-23	-1.032085027	1.032085027	M1	Male	trans
cg19271242_RNU6-1329P	3.20E-25	6.14E-23	-0.669206721	0.669206721	M1	Male	trans
cg19271242_RPL21P129	3.20E-25	6.14E-23	-0.669206721	0.669206721	M1	Male	trans
cg10387173_STC2	3.25E-25	6.24E-23	-2.858400773	2.858400773	M1	Male	trans
cg09201130_REXO1L1P	3.36E-25	6.45E-23	1.57346365	1.57346365	M1	Male	trans
cg25716065_KCNQ2	3.38E-25	6.50E-23	1.491717932	1.491717932	M1	Male	trans
cg15889703_SLCO1A2	3.41E-25	6.54E-23	-0.103608289	0.103608289	M1	Male	trans
cg24952959_OR1AA1P	3.57E-25	6.85E-23	0.88943188	0.88943188	M1	Male	trans
cg24907862_ACTBP12	3.62E-25	6.91E-23	1.014941504	1.014941504	M1	Male	trans
cg24907862_MTND5P18	3.62E-25	6.91E-23	1.014941504	1.014941504	M1	Male	trans
cg24907862_RN7SL868P	3.62E-25	6.91E-23	1.014941504	1.014941504	M1	Male	trans
cg24907862_MTND1P2	3.62E-25	6.91E-23	1.014941504	1.014941504	M1	Male	trans
cg24907862_H3P29	3.62E-25	6.91E-23	1.014941504	1.014941504	M1	Male	trans
cg24907862_Y_RNA	3.62E-25	6.91E-23	1.014941504	1.014941504	M1	Male	trans
cg24907862_SKP2P1	3.62E-25	6.91E-23	1.014941504	1.014941504	M1	Male	trans
cg24907862_LINC02778	3.62E-25	6.91E-23	0.648177423	0.648177423	M1	Male	trans
cg24907862_NDUFS5P2	3.62E-25	6.91E-23	0.513205067	0.513205067	M1	Male	trans
cg24907862_RNA5SP113	3.62E-25	6.91E-23	0.310008521	0.310008521	M1	Male	trans
cg24907862_MIR218-2	3.62E-25	6.91E-23	0.90832208	0.90832208	M1	Male	trans
cg24907862_ZNF734P	3.62E-25	6.91E-23	0.97505481	0.97505481	M1	Male	trans
cg24907862_SORCS3	3.62E-25	6.91E-23	0.620017042	0.620017042	M1	Male	trans
cg24907862_CTNNA2-AS1	3.62E-25	6.91E-23	0.387318311	0.387318311	M1	Male	trans
cg24907862_RNU6-169P	3.62E-25	6.91E-23	0.910493044	0.910493044	M1	Male	trans
cg24907862_PHOX2B	3.62E-25	6.91E-23	0.246589633	0.246589633	M1	Male	trans
cg24907862_BHLHA9	3.62E-25	6.91E-23	0.422241189	0.422241189	M1	Male	trans
cg24907862_SPEM1	3.62E-25	6.91E-23	0.890321132	0.890321132	M1	Male	trans
cg24907862_ENSG00000232897	3.62E-25	6.91E-23	0.175113348	0.175113348	M1	Male	trans
cg24907862_LINC01114	3.62E-25	6.91E-23	0.204693603	0.204693603	M1	Male	trans
cg24907862_MTND5P29	3.62E-25	6.91E-23	0.720344923	0.720344923	M1	Male	trans
cg24907862_LINC02433	3.62E-25	6.91E-23	0.455246522	0.455246522	M1	Male	trans
cg24907862_FUNDC2P3	3.62E-25	6.91E-23	0.590366151	0.590366151	M1	Male	trans
cg24907862_ASB10	3.62E-25	6.91E-23	0.455246522	0.455246522	M1	Male	trans
cg24907862_LINC02247	3.62E-25	6.91E-23	0.590366151	0.590366151	M1	Male	trans
cg24907862_IGF2-AS	3.62E-25	6.91E-23	0.455246522	0.455246522	M1	Male	trans
cg24907862_SMSP1	3.62E-25	6.91E-23	0.590366151	0.590366151	M1	Male	trans
cg24907862_ENSG00000227679	3.62E-25	6.91E-23	0.101064603	0.101064603	M1	Male	trans
cg24907862_CT45A5	3.62E-25	6.91E-23	0.235709709	0.235709709	M1	Male	trans
cg24907862_ENSG00000230432	3.62E-25	6.91E-23	0.455246522	0.455246522	M1	Male	trans
cg24907862_ENSG00000230621	3.62E-25	6.91E-23	0.720344923	0.720344923	M1	Male	trans
cg24907862_NEK2P2	3.62E-25	6.91E-23	0.243429135	0.243429135	M1	Male	trans
cg10387173_HOXB8	3.62E-25	6.92E-23	-2.858495095	2.858495095	M1	Male	trans
cg10387173_LMX1B	3.67E-25	7.00E-23	-2.812866794	2.812866794	M1	Male	trans
cg24430871_OR2V1	3.68E-25	7.02E-23	-0.134760053	0.134760053	M1	Male	trans
cg05965353_ENSG00000218483	3.69E-25	7.05E-23	-0.957605528	0.957605528	M1	Male	trans
cg10039163_S1PR1	3.71E-25	7.08E-23	-1.47400812	1.47400812	M1	Male	trans
cg08547343_HBE1	3.73E-25	7.11E-23	2.017397248	2.017397248	M1	Male	trans
cg03029993_ENSG00000231454	3.77E-25	7.20E-23	-2.233732531	2.233732531	M1	Male	trans
cg15031917_ENSG00000238139	3.88E-25	7.40E-23	0.994605043	0.994605043	M1	Male	trans
cg23798064_GAP43	3.89E-25	7.42E-23	-0.328506959	0.328506959	M1	Male	trans
cg14867071_OR51D1	3.98E-25	7.59E-23	1.380007084	1.380007084	M1	Male	trans
cg24952959_USP17L26	4.12E-25	7.85E-23	1.310529911	1.310529911	M1	Male	trans
cg08547343_ZIC5	4.23E-25	8.05E-23	1.932667694	1.932667694	M1	Male	trans
cg22646311_OR10G7	4.31E-25	8.18E-23	0.009536513	0.009536513	M1	Male	trans
cg22646311_ENSG00000227519	4.31E-25	8.18E-23	0.42246631	0.42246631	M1	Male	trans
cg22646311_ENSG00000230695	4.31E-25	8.18E-23	0.357844706	0.357844706	M1	Male	trans
cg22646311_RNU6-465P	4.31E-25	8.18E-23	0.272465642	0.272465642	M1	Male	trans
cg22646311_KRT18P64	4.31E-25	8.18E-23	0.938986041	0.938986041	M1	Male	trans
cg22646311_SLC25A5P7	4.31E-25	8.18E-23	0.78444928	0.78444928	M1	Male	trans
cg22646311_ROBO2P1	4.31E-25	8.18E-23	0.562156824	0.562156824	M1	Male	trans
cg22646311_HSPA8P20	4.31E-25	8.18E-23	0.36196613	0.36196613	M1	Male	trans
cg22646311_RNU6-1071P	4.31E-25	8.18E-23	1.189048808	1.189048808	M1	Male	trans
cg22646311_SGCEP1	4.31E-25	8.18E-23	0.696979136	0.696979136	M1	Male	trans
cg22646311_RNU4-12P	4.31E-25	8.18E-23	1.675329341	1.675329341	M1	Male	trans
cg22646311_MROH4P	4.31E-25	8.18E-23	1.189048808	1.189048808	M1	Male	trans
cg22646311_RPS26P40	4.31E-25	8.18E-23	1.675329341	1.675329341	M1	Male	trans
cg22646311_RNU6-1313P	4.31E-25	8.18E-23	1.189048808	1.189048808	M1	Male	trans
cg22646311_SSX8P	4.31E-25	8.18E-23	1.675329341	1.675329341	M1	Male	trans
cg22646311_RNU4-6P	4.31E-25	8.18E-23	1.189048808	1.189048808	M1	Male	trans
cg22646311_ENSG00000225333	4.31E-25	8.18E-23	1.189048808	1.189048808	M1	Male	trans
cg22646311_ENSG00000226043	4.31E-25	8.18E-23	1.189048808	1.189048808	M1	Male	trans
cg22646311_ENSG00000228877	4.31E-25	8.18E-23	1.189048808	1.189048808	M1	Male	trans
cg22646311_ENSG00000237083	4.31E-25	8.18E-23	1.189048808	1.189048808	M1	Male	trans
cg22646311_RPL5P28	4.31E-25	8.18E-23	0.84714057	0.84714057	M1	Male	trans
cg17994629_ENSG00000218520	4.31E-25	8.18E-23	-0.724393441	0.724393441	M1	Male	trans
cg15961042_LINC00316	4.40E-25	8.36E-23	-1.739543059	1.739543059	M1	Male	trans
cg22663503_RN7SKP204	4.49E-25	8.52E-23	-0.585605659	0.585605659	M1	Male	trans
cg25706257_ENSG00000236026	4.57E-25	8.67E-23	-1.518087278	1.518087278	M1	Male	trans
cg10097323_OR6C1	4.60E-25	8.69E-23	-0.059251605	0.059251605	M1	Male	trans
cg10097323_CACNG7	4.60E-25	8.69E-23	-0.349223239	0.349223239	M1	Male	trans
cg10097323_DNAJA1P5	4.60E-25	8.69E-23	-1.85018294	1.85018294	M1	Male	trans
cg10097323_NDUFA5P10	4.60E-25	8.69E-23	-0.527226783	0.527226783	M1	Male	trans
cg10097323_SETD6P1	4.60E-25	8.69E-23	-0.806718098	0.806718098	M1	Male	trans
cg10097323_DPP10-AS3	4.60E-25	8.69E-23	-1.107923771	1.107923771	M1	Male	trans
cg10097323_CRB3P1	4.60E-25	8.69E-23	-1.309915322	1.309915322	M1	Male	trans
cg10097323_OR10C1	4.60E-25	8.69E-23	-1.309915322	1.309915322	M1	Male	trans
cg10097323_OR51H2P	4.60E-25	8.69E-23	-0.807582182	0.807582182	M1	Male	trans
cg10097323_OR5M4P	4.60E-25	8.69E-23	-2.020218787	2.020218787	M1	Male	trans
cg10097323_OR9I2P	4.60E-25	8.69E-23	-0.556461726	0.556461726	M1	Male	trans
cg10097323_NDUFA12P1	4.60E-25	8.69E-23	-1.010109394	1.010109394	M1	Male	trans
cg10097323_RN7SKP205	4.60E-25	8.69E-23	-1.511297883	1.511297883	M1	Male	trans
cg10097323_CAPZA1P4	4.60E-25	8.69E-23	-2.251970959	2.251970959	M1	Male	trans
cg10097323_TPRX1	4.60E-25	8.69E-23	-1.240452575	1.240452575	M1	Male	trans
cg10097323_RNU6-929P	4.60E-25	8.69E-23	-0.92509147	0.92509147	M1	Male	trans
cg10097323_ENSG00000224252	4.60E-25	8.69E-23	-2.251970959	2.251970959	M1	Male	trans
cg10097323_ENSG00000230159	4.60E-25	8.69E-23	-2.251970959	2.251970959	M1	Male	trans
cg10097323_ENSG00000230190	4.60E-25	8.69E-23	-2.251970959	2.251970959	M1	Male	trans
cg10097323_ENSG00000234522	4.60E-25	8.69E-23	-2.251970959	2.251970959	M1	Male	trans
cg04457964_ENSG00000214614	4.65E-25	8.76E-23	-2.398556707	2.398556707	M1	Male	trans
cg10387173_SLC18A3	4.66E-25	8.76E-23	-0.452861239	0.452861239	M1	Male	trans
cg10387173_FRG2B	4.66E-25	8.76E-23	-0.459777357	0.459777357	M1	Male	trans
cg10387173_ENSG00000230226	4.66E-25	8.76E-23	-0.948315002	0.948315002	M1	Male	trans
cg10387173_OR10J6P	4.66E-25	8.76E-23	-2.029738996	2.029738996	M1	Male	trans
cg10387173_DNAJC5G	4.66E-25	8.76E-23	-2.859833231	2.859833231	M1	Male	trans
cg10387173_HOXD10	4.66E-25	8.76E-23	-2.859833231	2.859833231	M1	Male	trans
cg10387173_HOXD4	4.66E-25	8.76E-23	-2.029738996	2.029738996	M1	Male	trans
cg10387173_LINC00608	4.66E-25	8.76E-23	-2.859833231	2.859833231	M1	Male	trans
cg10387173_LINC00620	4.66E-25	8.76E-23	-2.029738996	2.029738996	M1	Male	trans
cg10387173_MAS1LP1	4.66E-25	8.76E-23	-2.859833231	2.859833231	M1	Male	trans
cg10387173_PIP5K1P2	4.66E-25	8.76E-23	-2.029738996	2.029738996	M1	Male	trans
cg10387173_MYL6P3	4.66E-25	8.76E-23	-2.029738996	2.029738996	M1	Male	trans
cg10387173_RPL21P92	4.66E-25	8.76E-23	-2.029738996	2.029738996	M1	Male	trans
cg10387173_HMGN2P39	4.66E-25	8.76E-23	-2.859833231	2.859833231	M1	Male	trans
cg10387173_HSP90AB6P	4.66E-25	8.76E-23	-2.859833231	2.859833231	M1	Male	trans
cg10387173_MAGEA6	4.66E-25	8.76E-23	-2.859833231	2.859833231	M1	Male	trans
cg10387173_GTF3C6P1	4.66E-25	8.76E-23	-2.859833231	2.859833231	M1	Male	trans
cg10387173_ENSG00000216519	4.66E-25	8.76E-23	-1.549275584	1.549275584	M1	Male	trans
cg10387173_MAGEA3	4.66E-25	8.76E-23	-2.859833231	2.859833231	M1	Male	trans
cg10387173_ENSG00000226141	4.66E-25	8.76E-23	-1.409252186	1.409252186	M1	Male	trans
cg10387173_ENSG00000228496	4.66E-25	8.76E-23	-2.859833231	2.859833231	M1	Male	trans
cg10387173_ENSG00000231189	4.66E-25	8.76E-23	-1.9192343	1.9192343	M1	Male	trans
cg10387173_ENSG00000233031	4.66E-25	8.76E-23	-2.859833231	2.859833231	M1	Male	trans
cg10387173_RPL21P133	4.66E-25	8.76E-23	-2.859833231	2.859833231	M1	Male	trans
cg10387173_ENSG00000243016	4.66E-25	8.76E-23	-2.859833231	2.859833231	M1	Male	trans
cg10387173_GAPDHP29	4.66E-25	8.76E-23	-2.565525456	2.565525456	M1	Male	trans
cg10387173_FRG2	4.66E-25	8.76E-23	-1.091359229	1.091359229	M1	Male	trans
cg10387173_LINC01621	4.66E-25	8.76E-23	-1.298335532	1.298335532	M1	Male	trans
cg10387173_HOXC13	4.66E-25	8.76E-23	-2.719125251	2.719125251	M1	Male	trans
cg10387173_SNORD115-27	4.66E-25	8.76E-23	-1.459146321	1.459146321	M1	Male	trans
cg10387173_FGF21	4.66E-25	8.76E-23	-2.782412475	2.782412475	M1	Male	trans
cg10387173_ENSG00000231714	4.66E-25	8.76E-23	-1.446074378	1.446074378	M1	Male	trans
cg10387173_ENSG00000235756	4.66E-25	8.76E-23	-2.565525456	2.565525456	M1	Male	trans
cg25716065_ENSG00000237202	4.80E-25	9.02E-23	1.594507475	1.594507475	M1	Male	trans
cg26340737_ENSG00000226990	4.90E-25	9.21E-23	0.695763117	0.695763117	M1	Male	trans
cg10387173_HOXB9	4.97E-25	9.34E-23	-2.85122977	2.85122977	M1	Male	trans
cg10387173_FGF19	5.10E-25	9.58E-23	-2.851564703	2.851564703	M1	Male	trans
cg03220912_CARTPT	5.11E-25	9.60E-23	-0.264130266	0.264130266	M1	Male	trans
cg10664162_ENSG00000226280	5.36E-25	1.01E-22	-0.848393667	0.848393667	M1	Male	trans
cg10039163_RPL22P11	5.41E-25	1.02E-22	-0.834045826	0.834045826	M1	Male	trans
cg18305853_RNU6-599P	5.43E-25	1.02E-22	-0.446447516	0.446447516	M1	Male	trans
cg10387173_MTATP8P1	5.53E-25	1.04E-22	-2.586838338	2.586838338	M1	Male	trans
cg05396439_USP17L27	5.59E-25	1.05E-22	-0.967931165	0.967931165	M1	Male	trans
cg10548700_RAET1M	5.68E-25	1.06E-22	0.607330759	0.607330759	M1	Male	trans
cg10548700_C11orf98P1	5.68E-25	1.06E-22	0.186876771	0.186876771	M1	Male	trans
cg10548700_RPS19P7	5.68E-25	1.06E-22	0.758931926	0.758931926	M1	Male	trans
cg10548700_OR4C3	5.68E-25	1.06E-22	0.607330759	0.607330759	M1	Male	trans
cg10548700_RNU6-1243P	5.68E-25	1.06E-22	0.607330759	0.607330759	M1	Male	trans
cg10548700_GPC6-AS1	5.68E-25	1.06E-22	0.710884942	0.710884942	M1	Male	trans
cg10548700_RNU6-359P	5.68E-25	1.06E-22	0.556213524	0.556213524	M1	Male	trans
cg10548700_ENSG00000201710	5.68E-25	1.06E-22	0.634793955	0.634793955	M1	Male	trans
cg10548700_ENSG00000205300	5.68E-25	1.06E-22	0.333070947	0.333070947	M1	Male	trans
cg10548700_ENSG00000224404	5.68E-25	1.06E-22	0.684651519	0.684651519	M1	Male	trans
cg10548700_ENSG00000237761	5.68E-25	1.06E-22	0.614703785	0.614703785	M1	Male	trans
cg10548700_OR6K4P	5.68E-25	1.06E-22	0.960990602	0.960990602	M1	Male	trans
cg10548700_UBBP3	5.68E-25	1.06E-22	0.706436391	0.706436391	M1	Male	trans
cg10548700_RNA5SP191	5.68E-25	1.06E-22	0.958118096	0.958118096	M1	Male	trans
cg10548700_SNORA70J	5.68E-25	1.06E-22	1.354003083	1.354003083	M1	Male	trans
cg10548700_RPL7P33	5.68E-25	1.06E-22	0.515945043	0.515945043	M1	Male	trans
cg10548700_RN7SL720P	5.68E-25	1.06E-22	0.393776402	0.393776402	M1	Male	trans
cg10548700_AIFM1P1	5.68E-25	1.06E-22	0.960990602	0.960990602	M1	Male	trans
cg10548700_MAPKAPK5P1	5.68E-25	1.06E-22	1.354003083	1.354003083	M1	Male	trans
cg10548700_TRIM48	5.68E-25	1.06E-22	1.354003083	1.354003083	M1	Male	trans
cg10548700_OR10D4P	5.68E-25	1.06E-22	1.354003083	1.354003083	M1	Male	trans
cg10548700_LINC01075	5.68E-25	1.06E-22	1.354003083	1.354003083	M1	Male	trans
cg10548700_OR4N2	5.68E-25	1.06E-22	0.06163622	0.06163622	M1	Male	trans
cg10548700_OR4L1	5.68E-25	1.06E-22	0.593875387	0.593875387	M1	Male	trans
cg10548700_SNORD114-14	5.68E-25	1.06E-22	0.112764004	0.112764004	M1	Male	trans
cg10548700_KRTAP4-11	5.68E-25	1.06E-22	0.960990602	0.960990602	M1	Male	trans
cg10548700_ENSG00000186678	5.68E-25	1.06E-22	0.960990602	0.960990602	M1	Male	trans
cg10548700_ENSG00000212586	5.68E-25	1.06E-22	1.354003083	1.354003083	M1	Male	trans
cg10548700_MIR450B	5.68E-25	1.06E-22	1.354003083	1.354003083	M1	Male	trans
cg10548700_ENSG00000223948	5.68E-25	1.06E-22	1.354003083	1.354003083	M1	Male	trans
cg10548700_ENSG00000225906	5.68E-25	1.06E-22	0.960990602	0.960990602	M1	Male	trans
cg10548700_ENSG00000228528	5.68E-25	1.06E-22	1.214661519	1.214661519	M1	Male	trans
cg10548700_ENSG00000232211	5.68E-25	1.06E-22	1.354003083	1.354003083	M1	Male	trans
cg10548700_ENSG00000232395	5.68E-25	1.06E-22	0.960990602	0.960990602	M1	Male	trans
cg10548700_ENSG00000233103	5.68E-25	1.06E-22	1.354003083	1.354003083	M1	Male	trans
cg10548700_ENSG00000234441	5.68E-25	1.06E-22	0.222864602	0.222864602	M1	Male	trans
cg10548700_ENSG00000241722	5.68E-25	1.06E-22	1.354003083	1.354003083	M1	Male	trans
cg10548700_RPL23AP89	5.68E-25	1.06E-22	0.279684436	0.279684436	M1	Male	trans
cg17830140_CBX1P3	5.69E-25	1.06E-22	-0.709447989	0.709447989	M1	Male	trans
cg10548700_SNORD115-36	5.73E-25	1.07E-22	0.963284479	0.963284479	M1	Male	trans
cg15031917_CALN1	5.75E-25	1.07E-22	0.80085833	0.80085833	M1	Male	trans
cg21830932_HOXB5	5.76E-25	1.07E-22	-1.942260342	1.942260342	M1	Male	trans
cg10387173_MAGEB2	5.98E-25	1.11E-22	-2.856867887	2.856867887	M1	Male	trans
cg10387173_EEF1A2	6.00E-25	1.11E-22	-2.722381237	2.722381237	M1	Male	trans
cg04307318_TRIM53AP	6.02E-25	1.11E-22	-0.64885015	0.64885015	M1	Male	trans
cg04307318_CST8	6.02E-25	1.11E-22	-0.64885015	0.64885015	M1	Male	trans
cg04307318_GAPDHP58	6.02E-25	1.11E-22	-1.579510504	1.579510504	M1	Male	trans
cg04307318_RPL23AP93	6.02E-25	1.11E-22	-0.601875007	0.601875007	M1	Male	trans
cg04307318_HLA-N	6.02E-25	1.11E-22	-1.121042315	1.121042315	M1	Male	trans
cg04307318_GAPDHP15	6.02E-25	1.11E-22	-0.229277818	0.229277818	M1	Male	trans
cg04307318_RN7SL549P	6.02E-25	1.11E-22	-0.708480894	0.708480894	M1	Male	trans
cg04307318_POTEA	6.02E-25	1.11E-22	-1.579510504	1.579510504	M1	Male	trans
cg04307318_OR8H1	6.02E-25	1.11E-22	-0.200251424	0.200251424	M1	Male	trans
cg04307318_TRIM53BP	6.02E-25	1.11E-22	-0.189531152	0.189531152	M1	Male	trans
cg04307318_TRIM49D1	6.02E-25	1.11E-22	-0.046436557	0.046436557	M1	Male	trans
cg04307318_TRIM49D2	6.02E-25	1.11E-22	-1.121042315	1.121042315	M1	Male	trans
cg04307318_OR6C68	6.02E-25	1.11E-22	-1.579510504	1.579510504	M1	Male	trans
cg04307318_MIR1251	6.02E-25	1.11E-22	-0.966580655	0.966580655	M1	Male	trans
cg04307318_MIR548H1	6.02E-25	1.11E-22	-1.361181413	1.361181413	M1	Male	trans
cg04307318_SNORD114-4	6.02E-25	1.11E-22	-1.579510504	1.579510504	M1	Male	trans
cg04307318_SNORD114-23	6.02E-25	1.11E-22	-1.205534188	1.205534188	M1	Male	trans
cg04307318_MIR380	6.02E-25	1.11E-22	-1.579510504	1.579510504	M1	Male	trans
cg04307318_MIR495	6.02E-25	1.11E-22	-1.579510504	1.579510504	M1	Male	trans
cg04307318_MIR1185-1	6.02E-25	1.11E-22	-1.579510504	1.579510504	M1	Male	trans
cg04307318_MIR485	6.02E-25	1.11E-22	-1.579510504	1.579510504	M1	Male	trans
cg04307318_MT4	6.02E-25	1.11E-22	-1.121042315	1.121042315	M1	Male	trans
cg04307318_MBD3L2	6.02E-25	1.11E-22	-1.579510504	1.579510504	M1	Male	trans
cg04307318_RNU6-995P	6.02E-25	1.11E-22	-1.579510504	1.579510504	M1	Male	trans
cg04307318_SNORA75	6.02E-25	1.11E-22	-1.579510504	1.579510504	M1	Male	trans
cg04307318_TSPY24P	6.02E-25	1.11E-22	-0.708480894	0.708480894	M1	Male	trans
cg04307318_ENSG00000225387	6.02E-25	1.11E-22	-1.416961787	1.416961787	M1	Male	trans
cg04307318_ENSG00000226532	6.02E-25	1.11E-22	-1.121042315	1.121042315	M1	Male	trans
cg04307318_ENSG00000229025	6.02E-25	1.11E-22	-1.416961787	1.416961787	M1	Male	trans
cg04307318_ENSG00000231990	6.02E-25	1.11E-22	-1.579510504	1.579510504	M1	Male	trans
cg04307318_AMMECR1LP1	6.02E-25	1.11E-22	-0.918761853	0.918761853	M1	Male	trans
cg04307318_ENSG00000236606	6.02E-25	1.11E-22	-0.885281645	0.885281645	M1	Male	trans
cg04307318_RPL32P13	6.02E-25	1.11E-22	-0.504365544	0.504365544	M1	Male	trans
cg04307318_CDSN	6.02E-25	1.11E-22	-0.798679324	0.798679324	M1	Male	trans
cg04307318_SNORD114-19	6.02E-25	1.11E-22	-0.504365544	0.504365544	M1	Male	trans
cg09081941_LPCAT2BP	6.02E-25	1.11E-22	-0.766504939	0.766504939	M1	Male	trans
cg15074728_RNU7-26P	6.10E-25	1.13E-22	-0.621196613	0.621196613	M1	Male	trans
cg00607797_LINC00316	6.39E-25	1.18E-22	-0.846360498	0.846360498	M1	Male	trans
cg24430871_UNCX	6.42E-25	1.18E-22	-0.209070727	0.209070727	M1	Male	trans
cg22036966_CHMP1AP1	6.42E-25	1.18E-22	0.465177076	0.465177076	M1	Male	trans
cg22036966_H2BP3	6.42E-25	1.18E-22	0.280912234	0.280912234	M1	Male	trans
cg22036966_RN7SL797P	6.42E-25	1.18E-22	0.237414169	0.237414169	M1	Male	trans
cg22036966_RN7SKP226	6.42E-25	1.18E-22	1.037081006	1.037081006	M1	Male	trans
cg22036966_OR4C10P	6.42E-25	1.18E-22	1.037081006	1.037081006	M1	Male	trans
cg22036966_SNORD114-9	6.42E-25	1.18E-22	0.94803408	0.94803408	M1	Male	trans
cg22036966_MIR654	6.42E-25	1.18E-22	1.037081006	1.037081006	M1	Male	trans
cg22036966_LINC01665	6.42E-25	1.18E-22	1.037081006	1.037081006	M1	Male	trans
cg22036966_ENSG00000232408	6.42E-25	1.18E-22	0.930354152	0.930354152	M1	Male	trans
cg22036966_IFNA17	6.42E-25	1.18E-22	0.736058221	0.736058221	M1	Male	trans
cg22036966_RNU4-65P	6.42E-25	1.18E-22	0.497348158	0.497348158	M1	Male	trans
cg22036966_LINC00385	6.42E-25	1.18E-22	0.524399904	0.524399904	M1	Male	trans
cg22036966_GPHB5	6.42E-25	1.18E-22	0.736058221	0.736058221	M1	Male	trans
cg22036966_RPS26P54	6.42E-25	1.18E-22	0.695188365	0.695188365	M1	Male	trans
cg22036966_ENSG00000216811	6.42E-25	1.18E-22	0.347992571	0.347992571	M1	Male	trans
cg22036966_Y_RNA	6.42E-25	1.18E-22	0.230409775	0.230409775	M1	Male	trans
cg22036966_ENSG00000236075	6.42E-25	1.18E-22	0.603244147	0.603244147	M1	Male	trans
cg27390524_ENSG00000226671	6.44E-25	1.19E-22	-1.074002728	1.074002728	M1	Male	trans
cg14924064_THAP12P8	6.58E-25	1.21E-22	0.832192029	0.832192029	M1	Male	trans
cg00516582_PRAME	6.67E-25	1.23E-22	-1.633674095	1.633674095	M1	Male	trans
cg07940218_H2BW1	6.78E-25	1.25E-22	-1.282284153	1.282284153	M1	Male	trans
cg08547343_TRIM72	6.94E-25	1.28E-22	1.732373644	1.732373644	M1	Male	trans
cg22203300_SSX6P	6.95E-25	1.28E-22	-1.274194344	1.274194344	M1	Male	trans
cg07596643_PCGEM1	7.07E-25	1.30E-22	0.469415286	0.469415286	M1	Male	trans
cg07596643_XKRYP2	7.07E-25	1.30E-22	0.475114011	0.475114011	M1	Male	trans
cg07596643_ENSG00000237131	7.07E-25	1.30E-22	0.60874028	0.60874028	M1	Male	trans
cg07596643_XKRYP1	7.07E-25	1.30E-22	0.475114011	0.475114011	M1	Male	trans
cg07596643_RNA5SP110	7.07E-25	1.30E-22	0.586557436	0.586557436	M1	Male	trans
cg07596643_DEFB135	7.07E-25	1.30E-22	0.293278718	0.293278718	M1	Male	trans
cg07596643_RNU6-663P	7.07E-25	1.30E-22	1.04652981	1.04652981	M1	Male	trans
cg07596643_RPS27P18	7.07E-25	1.30E-22	0.334175414	0.334175414	M1	Male	trans
cg07596643_RN7SKP162	7.07E-25	1.30E-22	1.04652981	1.04652981	M1	Male	trans
cg07596643_LINC00349	7.07E-25	1.30E-22	1.04652981	1.04652981	M1	Male	trans
cg07596643_LINC00383	7.07E-25	1.30E-22	1.04652981	1.04652981	M1	Male	trans
cg07596643_LINC02337	7.07E-25	1.30E-22	1.04652981	1.04652981	M1	Male	trans
cg07596643_CETN1	7.07E-25	1.30E-22	1.04652981	1.04652981	M1	Male	trans
cg07596643_ZNF735	7.07E-25	1.30E-22	0.825445911	0.825445911	M1	Male	trans
cg07596643_RNU6-682P	7.07E-25	1.30E-22	0.351163118	0.351163118	M1	Male	trans
cg07596643_ENSG00000223738	7.07E-25	1.30E-22	0.52917769	0.52917769	M1	Male	trans
cg07596643_ELOCP14	7.07E-25	1.30E-22	0.60874028	0.60874028	M1	Male	trans
cg07596643_ELOCP7	7.07E-25	1.30E-22	0.60874028	0.60874028	M1	Male	trans
cg07596643_ENSG00000230840	7.07E-25	1.30E-22	0.399372926	0.399372926	M1	Male	trans
cg07596643_ENSG00000232867	7.07E-25	1.30E-22	0.210399767	0.210399767	M1	Male	trans
cg07596643_ENSG00000237062	7.07E-25	1.30E-22	0.344891843	0.344891843	M1	Male	trans
cg07596643_ENSG00000238628	7.07E-25	1.30E-22	0.854370822	0.854370822	M1	Male	trans
cg07596643_LINC01758	7.07E-25	1.30E-22	0.844257355	0.844257355	M1	Male	trans
cg07596643_RNU6-244P	7.07E-25	1.30E-22	0.65523081	0.65523081	M1	Male	trans
cg07596643_HSPE1P1	7.07E-25	1.30E-22	0.702326235	0.702326235	M1	Male	trans
cg07596643_ENSG00000212383	7.07E-25	1.30E-22	0.742764418	0.742764418	M1	Male	trans
cg07596643_MIR758	7.07E-25	1.30E-22	0.938830571	0.938830571	M1	Male	trans
cg07596643_ENSG00000234683	7.07E-25	1.30E-22	0.562678145	0.562678145	M1	Male	trans
cg25319337_PPIAP81	7.07E-25	1.30E-22	-0.877127628	0.877127628	M1	Male	trans
cg12256809_SLC30A3	7.24E-25	1.33E-22	-1.998713295	1.998713295	M1	Male	trans
cg21845869_PABPC1L2B	7.30E-25	1.34E-22	-0.783487088	0.783487088	M1	Male	trans
cg18305853_OR4D9	7.58E-25	1.39E-22	-0.028361509	0.028361509	M1	Male	trans
cg00743325_ENSG00000225594	7.62E-25	1.40E-22	0.795085634	0.795085634	M1	Male	trans
cg24430871_STMN2	7.75E-25	1.42E-22	-0.200752954	0.200752954	M1	Male	trans
cg22964985_CRB3P1	7.98E-25	1.46E-22	0.605142051	0.605142051	M1	Male	trans
cg22964985_OR10C1	7.98E-25	1.46E-22	0.605142051	0.605142051	M1	Male	trans
cg22964985_OR9I2P	7.98E-25	1.46E-22	0.257068823	0.257068823	M1	Male	trans
cg22964985_NDUFA5P10	7.98E-25	1.46E-22	0.243563146	0.243563146	M1	Male	trans
cg22964985_CACNG7	7.98E-25	1.46E-22	0.161330785	0.161330785	M1	Male	trans
cg22964985_SETD6P1	7.98E-25	1.46E-22	0.372679849	0.372679849	M1	Male	trans
cg22964985_DPP10-AS3	7.98E-25	1.46E-22	0.511827942	0.511827942	M1	Male	trans
cg22964985_CAPZA1P4	7.98E-25	1.46E-22	1.040343832	1.040343832	M1	Male	trans
cg22964985_OR51H2P	7.98E-25	1.46E-22	0.37307903	0.37307903	M1	Male	trans
cg22964985_OR5M4P	7.98E-25	1.46E-22	0.933281198	0.933281198	M1	Male	trans
cg22964985_NDUFA12P1	7.98E-25	1.46E-22	0.466640599	0.466640599	M1	Male	trans
cg22964985_RN7SKP205	7.98E-25	1.46E-22	0.698174825	0.698174825	M1	Male	trans
cg22964985_TPRX1	7.98E-25	1.46E-22	0.573052321	0.573052321	M1	Male	trans
cg22964985_Y_RNA	7.98E-25	1.46E-22	0.73837398	0.73837398	M1	Male	trans
cg22964985_ENSG00000224252	7.98E-25	1.46E-22	1.040343832	1.040343832	M1	Male	trans
cg22964985_ENSG00000230159	7.98E-25	1.46E-22	1.040343832	1.040343832	M1	Male	trans
cg22964985_ENSG00000230190	7.98E-25	1.46E-22	1.040343832	1.040343832	M1	Male	trans
cg22964985_ENSG00000234522	7.98E-25	1.46E-22	1.040343832	1.040343832	M1	Male	trans
cg22964985_DNAJA1P5	7.98E-25	1.46E-22	0.854729677	0.854729677	M1	Male	trans
cg22964985_OR6C1	7.98E-25	1.46E-22	0.027372485	0.027372485	M1	Male	trans
cg22964985_RNU6-929P	7.98E-25	1.46E-22	0.427364838	0.427364838	M1	Male	trans
cg15889703_OR5H1	8.00E-25	1.46E-22	-0.058269576	0.058269576	M1	Male	trans
cg13648318_H2BW1	8.01E-25	1.46E-22	0.910566508	0.910566508	M1	Male	trans
cg21830932_HOXB8	8.02E-25	1.46E-22	-1.976818728	1.976818728	M1	Male	trans
cg18305853_KIF1A	8.18E-25	1.49E-22	-0.096160603	0.096160603	M1	Male	trans
cg13981054_U3	8.23E-25	1.50E-22	1.03317293	1.03317293	M1	Male	trans
cg11207763_RN7SL741P	8.37E-25	1.53E-22	0.727245209	0.727245209	M1	Male	trans
cg00810208_ENSG00000238139	8.42E-25	1.54E-22	0.708359845	0.708359845	M1	Male	trans
cg08547343_SLC30A3	8.55E-25	1.56E-22	1.984542088	1.984542088	M1	Male	trans
cg15001471_TRIML2	8.74E-25	1.60E-22	-2.455071938	2.455071938	M1	Male	trans
cg23909098_SSX1	8.99E-25	1.64E-22	0.704845128	0.704845128	M1	Male	trans
cg00516582_PAX2	8.99E-25	1.64E-22	-1.530779842	1.530779842	M1	Male	trans
cg17918676_MTCO1P5	9.05E-25	1.65E-22	-1.095739693	1.095739693	M1	Male	trans
cg17918676_HBBP1	9.05E-25	1.65E-22	-1.456721094	1.456721094	M1	Male	trans
cg17918676_RNU1-55P	9.05E-25	1.65E-22	-0.688706552	0.688706552	M1	Male	trans
cg17918676_ENSG00000213750	9.05E-25	1.65E-22	-0.920624537	0.920624537	M1	Male	trans
cg17918676_ENSG00000233842	9.05E-25	1.65E-22	-1.456721094	1.456721094	M1	Male	trans
cg17918676_TRBV22OR9-2	9.05E-25	1.65E-22	-2.05247049	2.05247049	M1	Male	trans
cg17918676_RNU6-271P	9.05E-25	1.65E-22	-2.05247049	2.05247049	M1	Male	trans
cg17918676_SLN	9.05E-25	1.65E-22	-0.456000313	0.456000313	M1	Male	trans
cg17918676_DEFB132	9.05E-25	1.65E-22	-0.84313829	0.84313829	M1	Male	trans
cg17918676_NOLC1P1	9.05E-25	1.65E-22	-2.05247049	2.05247049	M1	Male	trans
cg17918676_ENSG00000236151	9.05E-25	1.65E-22	-2.05247049	2.05247049	M1	Male	trans
cg17918676_ENSG00000236920	9.05E-25	1.65E-22	-2.05247049	2.05247049	M1	Male	trans
cg03220912_OR5H1	9.19E-25	1.67E-22	-0.092730264	0.092730264	M1	Male	trans
cg08818130_RNU6-1024P	9.44E-25	1.72E-22	-2.530802939	2.530802939	M1	Male	trans
cg21830932_HOXB13	9.53E-25	1.73E-22	-1.954395197	1.954395197	M1	Male	trans
cg10387173_SLC30A3	9.62E-25	1.75E-22	-2.805397848	2.805397848	M1	Male	trans
cg25716065_ZIC2	9.65E-25	1.76E-22	1.442818073	1.442818073	M1	Male	trans
cg06567996_SLC9A3P3	9.68E-25	1.76E-22	-1.538083448	1.538083448	M1	Male	trans
cg15001471_HOXB9	9.85E-25	1.79E-22	-2.52560674	2.52560674	M1	Male	trans
cg05492433_ENSG00000238139	9.93E-25	1.81E-22	-0.728634977	0.728634977	M1	Male	trans
cg05492433_H2BW1	1.01E-24	1.84E-22	-0.877392311	0.877392311	M1	Male	trans
cg02351219_SNORD36B	1.02E-24	1.85E-22	-0.040159194	0.040159194	M1	Male	trans
cg02351219_Y_RNA	1.02E-24	1.85E-22	-0.714820877	0.714820877	M1	Male	trans
cg02351219_ENSG00000229288	1.02E-24	1.85E-22	-0.310729977	0.310729977	M1	Male	trans
cg02351219_RPS15AP7	1.02E-24	1.85E-22	-0.926983578	0.926983578	M1	Male	trans
cg02351219_RPL37P11	1.02E-24	1.85E-22	-1.131074187	1.131074187	M1	Male	trans
cg02351219_LINC01867	1.02E-24	1.85E-22	-0.387191136	0.387191136	M1	Male	trans
cg02351219_RNU6-910P	1.02E-24	1.85E-22	-1.131074187	1.131074187	M1	Male	trans
cg02351219_DEFB130D	1.02E-24	1.85E-22	-1.593645072	1.593645072	M1	Male	trans
cg02351219_VN1R36P	1.02E-24	1.85E-22	-0.654656516	0.654656516	M1	Male	trans
cg02351219_OR4B1	1.02E-24	1.85E-22	-0.534747665	0.534747665	M1	Male	trans
cg02351219_SNORD115-15	1.02E-24	1.85E-22	-0.449177402	0.449177402	M1	Male	trans
cg02351219_BOLA2	1.02E-24	1.85E-22	-1.593645072	1.593645072	M1	Male	trans
cg02351219_SLC35G4	1.02E-24	1.85E-22	-1.593645072	1.593645072	M1	Male	trans
cg02351219_KRT18P2	1.02E-24	1.85E-22	-1.135816101	1.135816101	M1	Male	trans
cg02351219_ENSG00000223563	1.02E-24	1.85E-22	-0.382128511	0.382128511	M1	Male	trans
cg02351219_ENSG00000228365	1.02E-24	1.85E-22	-0.281751921	0.281751921	M1	Male	trans
cg02351219_ENSG00000230015	1.02E-24	1.85E-22	-1.06949533	1.06949533	M1	Male	trans
cg02351219_ENSG00000233407	1.02E-24	1.85E-22	-0.805826466	0.805826466	M1	Male	trans
cg17735372_GAGE12G	1.03E-24	1.87E-22	-2.282539998	2.282539998	M1	Male	trans
cg10061851_RN7SL309P	1.04E-24	1.87E-22	0.516166548	0.516166548	M1	Male	trans
cg10061851_NBPF22P	1.04E-24	1.87E-22	0.162854183	0.162854183	M1	Male	trans
cg10061851_RNU7-120P	1.04E-24	1.87E-22	0.228013665	0.228013665	M1	Male	trans
cg10061851_RNA5SP366	1.04E-24	1.87E-22	0.724501717	0.724501717	M1	Male	trans
cg10061851_ENSG00000217483	1.04E-24	1.87E-22	0.724501717	0.724501717	M1	Male	trans
cg10061851_SALL4P2	1.04E-24	1.87E-22	0.724501717	0.724501717	M1	Male	trans
cg10061851_ENSG00000241385	1.04E-24	1.87E-22	0.724501717	0.724501717	M1	Male	trans
cg10061851_RNU1-74P	1.04E-24	1.87E-22	0.365678096	0.365678096	M1	Male	trans
cg10061851_MTND4LP11	1.04E-24	1.87E-22	0.593772895	0.593772895	M1	Male	trans
cg10061851_HSPE1P12	1.04E-24	1.87E-22	0.593772895	0.593772895	M1	Male	trans
cg10061851_SNORD115-48	1.04E-24	1.87E-22	0.258522724	0.258522724	M1	Male	trans
cg10061851_PTPRD-AS2	1.04E-24	1.87E-22	0.9157471	0.9157471	M1	Male	trans
cg10061851_PABPC1L2B-AS1	1.04E-24	1.87E-22	0.17612385	0.17612385	M1	Male	trans
cg10061851_ENSG00000231963	1.04E-24	1.87E-22	0.238987183	0.238987183	M1	Male	trans
cg10061851_HNRNPA1P63	1.04E-24	1.87E-22	0.838671372	0.838671372	M1	Male	trans
cg10061851_MTND4P21	1.04E-24	1.87E-22	1.020798286	1.020798286	M1	Male	trans
cg10061851_RNU6-692P	1.04E-24	1.87E-22	1.020798286	1.020798286	M1	Male	trans
cg10061851_LINC00708	1.04E-24	1.87E-22	1.020798286	1.020798286	M1	Male	trans
cg10061851_ENSG00000227075	1.04E-24	1.87E-22	1.020798286	1.020798286	M1	Male	trans
cg10061851_ENSG00000235435	1.04E-24	1.87E-22	1.020798286	1.020798286	M1	Male	trans
cg07784793_NANOGP9	1.06E-24	1.91E-22	-1.644821008	1.644821008	M1	Male	trans
cg25319337_CENPVL3	1.06E-24	1.92E-22	-0.33956351	0.33956351	M1	Male	trans
cg14924064_IL6-AS1	1.11E-24	2.00E-22	1.326634035	1.326634035	M1	Male	trans
cg22964985_ENSG00000229494	1.11E-24	2.01E-22	0.627684713	0.627684713	M1	Male	trans
cg04105065_NFU1P2	1.18E-24	2.12E-22	-0.981967689	0.981967689	M1	Male	trans
cg04105065_TNR-IT1	1.18E-24	2.12E-22	-1.19816395	1.19816395	M1	Male	trans
cg04105065_RNU6-41P	1.18E-24	2.12E-22	-0.753996819	0.753996819	M1	Male	trans
cg04105065_RPS3AP7	1.18E-24	2.12E-22	-0.529212133	0.529212133	M1	Male	trans
cg04105065_LINC02587	1.18E-24	2.12E-22	-0.339398886	0.339398886	M1	Male	trans
cg04105065_HMGN2P11	1.18E-24	2.12E-22	-0.853624132	0.853624132	M1	Male	trans
cg04105065_TUBA3C	1.18E-24	2.12E-22	-1.19816395	1.19816395	M1	Male	trans
cg04105065_RNU6-17P	1.18E-24	2.12E-22	-0.586103931	0.586103931	M1	Male	trans
cg04105065_ENSG00000187472	1.18E-24	2.12E-22	-1.19816395	1.19816395	M1	Male	trans
cg04105065_LINC01349	1.18E-24	2.12E-22	-1.688172267	1.688172267	M1	Male	trans
cg04105065_RN7SL41P	1.18E-24	2.12E-22	-0.298464061	0.298464061	M1	Male	trans
cg04105065_MIR541	1.18E-24	2.12E-22	-1.688172267	1.688172267	M1	Male	trans
cg04105065_ELOCP24	1.18E-24	2.12E-22	-1.688172267	1.688172267	M1	Male	trans
cg04105065_ENSG00000230968	1.18E-24	2.12E-22	-1.522402897	1.522402897	M1	Male	trans
cg04105065_ENSG00000231603	1.18E-24	2.12E-22	-0.693487523	0.693487523	M1	Male	trans
cg04105065_ENSG00000232299	1.18E-24	2.12E-22	-0.946184225	0.946184225	M1	Male	trans
cg04105065_ENSG00000240827	1.18E-24	2.12E-22	-1.688172267	1.688172267	M1	Male	trans
cg04105065_ENSG00000243655	1.18E-24	2.12E-22	-1.688172267	1.688172267	M1	Male	trans
cg08012663_SLC9A3P3	1.18E-24	2.13E-22	-1.008800151	1.008800151	M1	Male	trans
cg15001471_ONECUT3	1.19E-24	2.14E-22	-2.481561979	2.481561979	M1	Male	trans
cg15889703_OR2V1	1.21E-24	2.17E-22	-0.089077423	0.089077423	M1	Male	trans
cg20695805_ENSG00000224521	1.22E-24	2.18E-22	1.270192683	1.270192683	M1	Male	trans
cg14710552_RNU2-54P	1.22E-24	2.18E-22	0.985797397	0.985797397	M1	Male	trans
cg14710552_TSPY7P	1.22E-24	2.18E-22	0.985797397	0.985797397	M1	Male	trans
cg14710552_TSPY8	1.22E-24	2.18E-22	0.985797397	0.985797397	M1	Male	trans
cg14710552_MROH2B	1.22E-24	2.18E-22	0.629564969	0.629564969	M1	Male	trans
cg14710552_RNU6-300P	1.22E-24	2.18E-22	0.809915207	0.809915207	M1	Male	trans
cg14710552_IGHV3-16	1.22E-24	2.18E-22	0.526516262	0.526516262	M1	Male	trans
cg14710552_LINC01733	1.22E-24	2.18E-22	0.484992209	0.484992209	M1	Male	trans
cg14710552_TSPY10	1.22E-24	2.18E-22	0.367054723	0.367054723	M1	Male	trans
cg14710552_SETP4	1.22E-24	2.18E-22	0.402614721	0.402614721	M1	Male	trans
cg14710552_LINC01810	1.22E-24	2.18E-22	0.985797397	0.985797397	M1	Male	trans
cg14710552_MTND1P29	1.22E-24	2.18E-22	0.985797397	0.985797397	M1	Male	trans
cg14710552_MTND6P10	1.22E-24	2.18E-22	0.985797397	0.985797397	M1	Male	trans
cg14710552_MTATP6P4	1.22E-24	2.18E-22	0.985797397	0.985797397	M1	Male	trans
cg14710552_GAPDHP50	1.22E-24	2.18E-22	0.985797397	0.985797397	M1	Male	trans
cg14710552_PCDHA1	1.22E-24	2.18E-22	0.884348181	0.884348181	M1	Male	trans
cg14710552_MTATP6P31	1.22E-24	2.18E-22	0.985797397	0.985797397	M1	Male	trans
cg14710552_RNA5SP308	1.22E-24	2.18E-22	0.661568709	0.661568709	M1	Male	trans
cg14710552_RNU6-740P	1.22E-24	2.18E-22	0.985797397	0.985797397	M1	Male	trans
cg14710552_LINC02661	1.22E-24	2.18E-22	0.985797397	0.985797397	M1	Male	trans
cg14710552_OR6C5P	1.22E-24	2.18E-22	0.985797397	0.985797397	M1	Male	trans
cg14710552_TIMM9P3	1.22E-24	2.18E-22	0.985797397	0.985797397	M1	Male	trans
cg14710552_GOLGA6L2	1.22E-24	2.18E-22	0.661568709	0.661568709	M1	Male	trans
cg14710552_KRTAP10-10	1.22E-24	2.18E-22	0.985797397	0.985797397	M1	Male	trans
cg14710552_ENSG00000217067	1.22E-24	2.18E-22	0.985797397	0.985797397	M1	Male	trans
cg14710552_ENSG00000219622	1.22E-24	2.18E-22	0.985797397	0.985797397	M1	Male	trans
cg14710552_ENSG00000223615	1.22E-24	2.18E-22	0.442174091	0.442174091	M1	Male	trans
cg14710552_ENSG00000228355	1.22E-24	2.18E-22	0.985797397	0.985797397	M1	Male	trans
cg14710552_TSPY3	1.22E-24	2.18E-22	0.985797397	0.985797397	M1	Male	trans
cg14710552_ENSG00000229968	1.22E-24	2.18E-22	0.330784354	0.330784354	M1	Male	trans
cg14710552_TSPY4	1.22E-24	2.18E-22	0.985797397	0.985797397	M1	Male	trans
cg14710552_ENSG00000237085	1.22E-24	2.18E-22	0.985797397	0.985797397	M1	Male	trans
cg14710552_ENSG00000238804	1.22E-24	2.18E-22	0.985797397	0.985797397	M1	Male	trans
cg14710552_LINC01777	1.22E-24	2.18E-22	0.573413751	0.573413751	M1	Male	trans
cg14710552_OR6K2	1.22E-24	2.18E-22	0.573413751	0.573413751	M1	Male	trans
cg14710552_FAM237A	1.22E-24	2.18E-22	0.699660175	0.699660175	M1	Male	trans
cg14710552_OR2G1P	1.22E-24	2.18E-22	0.573413751	0.573413751	M1	Male	trans
cg14710552_ENSG00000225107	1.22E-24	2.18E-22	0.573413751	0.573413751	M1	Male	trans
cg14710552_ENSG00000227090	1.22E-24	2.18E-22	0.699660175	0.699660175	M1	Male	trans
cg14710552_ENSG00000231266	1.22E-24	2.18E-22	0.699660175	0.699660175	M1	Male	trans
cg11815008_HBE1	1.26E-24	2.25E-22	-1.230645806	1.230645806	M1	Male	trans
cg19408449_IGKV3-7	1.29E-24	2.31E-22	-1.062828112	1.062828112	M1	Male	trans
cg20571761_TP53TG3	1.30E-24	2.33E-22	-1.290778456	1.290778456	M1	Male	trans
cg25505551_ENSG00000218483	1.31E-24	2.34E-22	-1.769960283	1.769960283	M1	Male	trans
cg12256809_SLC7A5	1.32E-24	2.35E-22	-1.85349135	1.85349135	M1	Male	trans
cg22646311_TRAV34	1.33E-24	2.38E-22	1.654932726	1.654932726	M1	Male	trans
cg08547343_HOXB9	1.35E-24	2.41E-22	2.012030613	2.012030613	M1	Male	trans
cg20571761_USP17L26	1.37E-24	2.45E-22	-1.341438541	1.341438541	M1	Male	trans
cg04970495_RNA5SP130	1.42E-24	2.54E-22	-1.916072431	1.916072431	M1	Male	trans
cg04970495_NPM1P38	1.42E-24	2.54E-22	-0.861528316	0.861528316	M1	Male	trans
cg08547343_MAGEA6	1.43E-24	2.54E-22	2.017550083	2.017550083	M1	Male	trans
cg08547343_GAPDHP29	1.43E-24	2.54E-22	1.809922355	1.809922355	M1	Male	trans
cg08547343_HOXD4	1.43E-24	2.54E-22	1.431936672	1.431936672	M1	Male	trans
cg08547343_LINC00620	1.43E-24	2.54E-22	1.431936672	1.431936672	M1	Male	trans
cg08547343_LINC01621	1.43E-24	2.54E-22	0.915947451	0.915947451	M1	Male	trans
cg08547343_PIP5K1P2	1.43E-24	2.54E-22	1.431936672	1.431936672	M1	Male	trans
cg08547343_MYL6P3	1.43E-24	2.54E-22	1.431936672	1.431936672	M1	Male	trans
cg08547343_RPL21P92	1.43E-24	2.54E-22	1.431936672	1.431936672	M1	Male	trans
cg08547343_FRG2B	1.43E-24	2.54E-22	0.324362916	0.324362916	M1	Male	trans
cg08547343_FGF21	1.43E-24	2.54E-22	1.962931425	1.962931425	M1	Male	trans
cg08547343_ENSG00000226141	1.43E-24	2.54E-22	0.994196736	0.994196736	M1	Male	trans
cg08547343_ENSG00000230226	1.43E-24	2.54E-22	0.669015588	0.669015588	M1	Male	trans
cg08547343_ENSG00000231189	1.43E-24	2.54E-22	1.353978015	1.353978015	M1	Male	trans
cg08547343_ENSG00000235756	1.43E-24	2.54E-22	1.809922355	1.809922355	M1	Male	trans
cg08547343_DNAJC5G	1.43E-24	2.54E-22	2.017550083	2.017550083	M1	Male	trans
cg08547343_HOXD10	1.43E-24	2.54E-22	2.017550083	2.017550083	M1	Male	trans
cg08547343_RNU1-133P	1.43E-24	2.54E-22	1.094299746	1.094299746	M1	Male	trans
cg08547343_LINC00608	1.43E-24	2.54E-22	2.017550083	2.017550083	M1	Male	trans
cg08547343_FRG2	1.43E-24	2.54E-22	0.769930176	0.769930176	M1	Male	trans
cg08547343_MAS1LP1	1.43E-24	2.54E-22	2.017550083	2.017550083	M1	Male	trans
cg08547343_HOXC13	1.43E-24	2.54E-22	1.918283666	1.918283666	M1	Male	trans
cg08547343_HMGN2P39	1.43E-24	2.54E-22	2.017550083	2.017550083	M1	Male	trans
cg08547343_HSP90AB6P	1.43E-24	2.54E-22	2.017550083	2.017550083	M1	Male	trans
cg08547343_SNORD115-27	1.43E-24	2.54E-22	1.029395962	1.029395962	M1	Male	trans
cg08547343_GTF3C6P1	1.43E-24	2.54E-22	2.017550083	2.017550083	M1	Male	trans
cg08547343_MAGEA3	1.43E-24	2.54E-22	2.017550083	2.017550083	M1	Male	trans
cg08547343_ENSG00000228496	1.43E-24	2.54E-22	2.017550083	2.017550083	M1	Male	trans
cg08547343_ENSG00000231714	1.43E-24	2.54E-22	1.020173991	1.020173991	M1	Male	trans
cg08547343_ENSG00000233031	1.43E-24	2.54E-22	2.017550083	2.017550083	M1	Male	trans
cg08547343_RPL21P133	1.43E-24	2.54E-22	2.017550083	2.017550083	M1	Male	trans
cg08547343_ENSG00000243016	1.43E-24	2.54E-22	2.017550083	2.017550083	M1	Male	trans
cg12377084_ENSG00000214614	1.44E-24	2.55E-22	-1.11496517	1.11496517	M1	Male	trans
cg20695805_CCL21	1.44E-24	2.56E-22	1.298373092	1.298373092	M1	Male	trans
cg08012663_FGF10	1.45E-24	2.57E-22	-0.920770535	0.920770535	M1	Male	trans
cg03591123_NME2P2	1.45E-24	2.58E-22	-0.932968326	0.932968326	M1	Male	trans
cg15001471_FGF19	1.47E-24	2.61E-22	-2.523772744	2.523772744	M1	Male	trans
cg01596995_NFU1P1	1.48E-24	2.63E-22	-0.691643767	0.691643767	M1	Male	trans
cg01596995_MIR584	1.48E-24	2.63E-22	-0.659355675	0.659355675	M1	Male	trans
cg01596995_HMGB3P20	1.48E-24	2.63E-22	-0.691643767	0.691643767	M1	Male	trans
cg01596995_ENSG00000220131	1.48E-24	2.63E-22	-0.479435375	0.479435375	M1	Male	trans
cg01596995_OR6N2	1.48E-24	2.63E-22	-0.171639759	0.171639759	M1	Male	trans
cg01596995_RNU6-1180P	1.48E-24	2.63E-22	-0.9265556	0.9265556	M1	Male	trans
cg01596995_PRSS40B	1.48E-24	2.63E-22	-0.566843821	0.566843821	M1	Male	trans
cg01596995_RNU6-660P	1.48E-24	2.63E-22	-0.974502551	0.974502551	M1	Male	trans
cg01596995_HMGB1P13	1.48E-24	2.63E-22	-0.653988737	0.653988737	M1	Male	trans
cg01596995_RN7SL83P	1.48E-24	2.63E-22	-0.492757115	0.492757115	M1	Male	trans
cg01596995_RNU6-710P	1.48E-24	2.63E-22	-0.974502551	0.974502551	M1	Male	trans
cg01596995_RNU6-332P	1.48E-24	2.63E-22	-0.974502551	0.974502551	M1	Male	trans
cg01596995_ENSG00000213798	1.48E-24	2.63E-22	-0.974502551	0.974502551	M1	Male	trans
cg01596995_ENSG00000227338	1.48E-24	2.63E-22	-0.974502551	0.974502551	M1	Male	trans
cg03591123_SERPINA5	1.52E-24	2.68E-22	-0.950569775	0.950569775	M1	Male	trans
cg15001471_GAPDHP29	1.53E-24	2.70E-22	-2.269957268	2.269957268	M1	Male	trans
cg15001471_OR10J6P	1.53E-24	2.70E-22	-1.795897513	1.795897513	M1	Male	trans
cg15001471_HOXD4	1.53E-24	2.70E-22	-1.795897513	1.795897513	M1	Male	trans
cg15001471_LINC00620	1.53E-24	2.70E-22	-1.795897513	1.795897513	M1	Male	trans
cg15001471_LINC01621	1.53E-24	2.70E-22	-1.148757331	1.148757331	M1	Male	trans
cg15001471_PIP5K1P2	1.53E-24	2.70E-22	-1.795897513	1.795897513	M1	Male	trans
cg15001471_SLC18A3	1.53E-24	2.70E-22	-0.400688155	0.400688155	M1	Male	trans
cg15001471_MYL6P3	1.53E-24	2.70E-22	-1.795897513	1.795897513	M1	Male	trans
cg15001471_RPL21P92	1.53E-24	2.70E-22	-1.795897513	1.795897513	M1	Male	trans
cg15001471_FGF21	1.53E-24	2.70E-22	-2.461857241	2.461857241	M1	Male	trans
cg15001471_MAGEA6	1.53E-24	2.70E-22	-2.530358533	2.530358533	M1	Male	trans
cg15001471_ENSG00000216519	1.53E-24	2.70E-22	-1.370787168	1.370787168	M1	Male	trans
cg15001471_ENSG00000230226	1.53E-24	2.70E-22	-0.839061849	0.839061849	M1	Male	trans
cg15001471_ENSG00000231189	1.53E-24	2.70E-22	-1.698123805	1.698123805	M1	Male	trans
cg15001471_ENSG00000235756	1.53E-24	2.70E-22	-2.269957268	2.269957268	M1	Male	trans
cg15001471_DNAJC5G	1.53E-24	2.70E-22	-2.530358533	2.530358533	M1	Male	trans
cg15001471_HOXD10	1.53E-24	2.70E-22	-2.530358533	2.530358533	M1	Male	trans
cg15001471_RNU1-133P	1.53E-24	2.70E-22	-1.372442113	1.372442113	M1	Male	trans
cg15001471_LINC00608	1.53E-24	2.70E-22	-2.530358533	2.530358533	M1	Male	trans
cg15001471_FRG2	1.53E-24	2.70E-22	-0.965626285	0.965626285	M1	Male	trans
cg15001471_MAS1LP1	1.53E-24	2.70E-22	-2.530358533	2.530358533	M1	Male	trans
cg15001471_HOXC13	1.53E-24	2.70E-22	-2.40586119	2.40586119	M1	Male	trans
cg15001471_HMGN2P39	1.53E-24	2.70E-22	-2.530358533	2.530358533	M1	Male	trans
cg15001471_HSP90AB6P	1.53E-24	2.70E-22	-2.530358533	2.530358533	M1	Male	trans
cg15001471_SNORD115-27	1.53E-24	2.70E-22	-1.291041486	1.291041486	M1	Male	trans
cg15001471_GTF3C6P1	1.53E-24	2.70E-22	-2.530358533	2.530358533	M1	Male	trans
cg15001471_MAGEA3	1.53E-24	2.70E-22	-2.530358533	2.530358533	M1	Male	trans
cg15001471_ENSG00000226141	1.53E-24	2.70E-22	-1.246895537	1.246895537	M1	Male	trans
cg15001471_ENSG00000228496	1.53E-24	2.70E-22	-2.530358533	2.530358533	M1	Male	trans
cg15001471_ENSG00000231714	1.53E-24	2.70E-22	-1.279475531	1.279475531	M1	Male	trans
cg15001471_ENSG00000233031	1.53E-24	2.70E-22	-2.530358533	2.530358533	M1	Male	trans
cg15001471_RPL21P133	1.53E-24	2.70E-22	-2.530358533	2.530358533	M1	Male	trans
cg15001471_ENSG00000243016	1.53E-24	2.70E-22	-2.530358533	2.530358533	M1	Male	trans
cg15001471_FRG2B	1.53E-24	2.70E-22	-0.406807483	0.406807483	M1	Male	trans
cg00516582_RPSAP44	1.54E-24	2.71E-22	-1.60691382	1.60691382	M1	Male	trans
cg10664162_FGF10	1.54E-24	2.71E-22	-0.799057981	0.799057981	M1	Male	trans
cg22762615_CSF3	1.54E-24	2.71E-22	0.811027742	0.811027742	M1	Male	trans
cg08547343_MTATP8P1	1.54E-24	2.71E-22	1.82531616	1.82531616	M1	Male	trans
cg12256809_MSX1	1.58E-24	2.78E-22	-1.908127897	1.908127897	M1	Male	trans
cg08547343_STC2	1.63E-24	2.87E-22	2.014398753	2.014398753	M1	Male	trans
cg15001471_MTATP8P1	1.64E-24	2.89E-22	-2.289300996	2.289300996	M1	Male	trans
cg21830932_GAPDHP29	1.74E-24	3.04E-22	-1.772080832	1.772080832	M1	Male	trans
cg21830932_OR10J6P	1.74E-24	3.04E-22	-1.401998004	1.401998004	M1	Male	trans
cg21830932_HOXD4	1.74E-24	3.04E-22	-1.401998004	1.401998004	M1	Male	trans
cg21830932_LINC00620	1.74E-24	3.04E-22	-1.401998004	1.401998004	M1	Male	trans
cg21830932_LINC01621	1.74E-24	3.04E-22	-0.896796991	0.896796991	M1	Male	trans
cg21830932_PIP5K1P2	1.74E-24	3.04E-22	-1.401998004	1.401998004	M1	Male	trans
cg21830932_MYL6P3	1.74E-24	3.04E-22	-1.401998004	1.401998004	M1	Male	trans
cg21830932_RPL21P92	1.74E-24	3.04E-22	-1.401998004	1.401998004	M1	Male	trans
cg21830932_FGF21	1.74E-24	3.04E-22	-1.921890817	1.921890817	M1	Male	trans
cg21830932_MAGEA6	1.74E-24	3.04E-22	-1.975367518	1.975367518	M1	Male	trans
cg21830932_Y_RNA	1.74E-24	3.04E-22	-1.401998004	1.401998004	M1	Male	trans
cg21830932_ENSG00000216519	1.74E-24	3.04E-22	-1.070128367	1.070128367	M1	Male	trans
cg21830932_ENSG00000230226	1.74E-24	3.04E-22	-0.655027934	0.655027934	M1	Male	trans
cg21830932_ENSG00000231189	1.74E-24	3.04E-22	-1.325669292	1.325669292	M1	Male	trans
cg21830932_ENSG00000235756	1.74E-24	3.04E-22	-1.772080832	1.772080832	M1	Male	trans
cg21830932_DNAJC5G	1.74E-24	3.04E-22	-1.975367518	1.975367518	M1	Male	trans
cg21830932_HOXD10	1.74E-24	3.04E-22	-1.975367518	1.975367518	M1	Male	trans
cg21830932_RNU1-133P	1.74E-24	3.04E-22	-1.071420328	1.071420328	M1	Male	trans
cg21830932_LINC00608	1.74E-24	3.04E-22	-1.975367518	1.975367518	M1	Male	trans
cg21830932_FRG2	1.74E-24	3.04E-22	-0.753832618	0.753832618	M1	Male	trans
cg21830932_MAS1LP1	1.74E-24	3.04E-22	-1.975367518	1.975367518	M1	Male	trans
cg21830932_SLC18A3	1.74E-24	3.04E-22	-0.312804037	0.312804037	M1	Male	trans
cg21830932_FRG2B	1.74E-24	3.04E-22	-0.317581196	0.317581196	M1	Male	trans
cg21830932_HOXC13	1.74E-24	3.04E-22	-1.878176545	1.878176545	M1	Male	trans
cg21830932_HMGN2P39	1.74E-24	3.04E-22	-1.975367518	1.975367518	M1	Male	trans
cg21830932_HSP90AB6P	1.74E-24	3.04E-22	-1.975367518	1.975367518	M1	Male	trans
cg21830932_SNORD115-27	1.74E-24	3.04E-22	-1.007873541	1.007873541	M1	Male	trans
cg21830932_GTF3C6P1	1.74E-24	3.04E-22	-1.975367518	1.975367518	M1	Male	trans
cg21830932_MAGEA3	1.74E-24	3.04E-22	-1.975367518	1.975367518	M1	Male	trans
cg21830932_ENSG00000226141	1.74E-24	3.04E-22	-0.973410254	0.973410254	M1	Male	trans
cg21830932_ENSG00000228496	1.74E-24	3.04E-22	-1.975367518	1.975367518	M1	Male	trans
cg21830932_ENSG00000231714	1.74E-24	3.04E-22	-0.998844382	0.998844382	M1	Male	trans
cg21830932_ENSG00000233031	1.74E-24	3.04E-22	-1.975367518	1.975367518	M1	Male	trans
cg21830932_RPL21P133	1.74E-24	3.04E-22	-1.975367518	1.975367518	M1	Male	trans
cg21830932_ENSG00000243016	1.74E-24	3.04E-22	-1.975367518	1.975367518	M1	Male	trans
cg00516582_FAR2P1	1.75E-24	3.05E-22	-1.089282153	1.089282153	M1	Male	trans
cg10387173_NTSR1	1.75E-24	3.06E-22	-2.828071829	2.828071829	M1	Male	trans
cg15001471_NTSR1	1.75E-24	3.06E-22	-2.508824013	2.508824013	M1	Male	trans
cg20221650_OTOS	1.77E-24	3.09E-22	-0.906055759	0.906055759	M1	Male	trans
cg20221650_MMD2	1.77E-24	3.09E-22	-0.785322559	0.785322559	M1	Male	trans
cg20221650_HOXC8	1.77E-24	3.09E-22	-0.605582423	0.605582423	M1	Male	trans
cg20221650_C17orf102	1.77E-24	3.09E-22	-0.538687124	0.538687124	M1	Male	trans
cg20221650_ENSG00000215381	1.77E-24	3.09E-22	-0.785030398	0.785030398	M1	Male	trans
cg20221650_ENSG00000226595	1.77E-24	3.09E-22	-0.785322559	0.785322559	M1	Male	trans
cg20221650_RN7SL62P	1.77E-24	3.09E-22	-1.350105284	1.350105284	M1	Male	trans
cg20221650_GRXCR1	1.77E-24	3.09E-22	-0.554612339	0.554612339	M1	Male	trans
cg20221650_UBE2V1P4	1.77E-24	3.09E-22	-1.350105284	1.350105284	M1	Male	trans
cg20221650_VSTM2B	1.77E-24	3.09E-22	-1.350105284	1.350105284	M1	Male	trans
cg20221650_ENSG00000207410	1.77E-24	3.09E-22	-1.168568048	1.168568048	M1	Male	trans
cg24430871_SOX11	1.77E-24	3.09E-22	-0.309270086	0.309270086	M1	Male	trans
cg22203300_RNU6ATAC16P	1.77E-24	3.09E-22	-1.08824435	1.08824435	M1	Male	trans
cg21477985_GAP43	1.91E-24	3.34E-22	0.164416057	0.164416057	M1	Male	trans
cg15001471_CCNYL2	1.92E-24	3.34E-22	-2.497613517	2.497613517	M1	Male	trans
cg08547343_MAGEB2	1.95E-24	3.40E-22	2.015102557	2.015102557	M1	Male	trans
cg10039163_CHI3L2	1.96E-24	3.40E-22	-1.41391088	1.41391088	M1	Male	trans
cg18260374_SNCB	1.96E-24	3.40E-22	-0.772041959	0.772041959	M1	Male	trans
cg18260374_OR6C75	1.96E-24	3.40E-22	-0.403310151	0.403310151	M1	Male	trans
cg18260374_ELK2AP	1.96E-24	3.40E-22	-0.429058546	0.429058546	M1	Male	trans
cg18260374_MRPS21P2	1.96E-24	3.40E-22	-1.458279708	1.458279708	M1	Male	trans
cg18260374_LINC01304	1.96E-24	3.40E-22	-2.659067474	2.659067474	M1	Male	trans
cg18260374_ATOH1	1.96E-24	3.40E-22	-1.724146537	1.724146537	M1	Male	trans
cg18260374_MRPL42P3	1.96E-24	3.40E-22	-1.724146537	1.724146537	M1	Male	trans
cg18260374_RNU6-246P	1.96E-24	3.40E-22	-1.724146537	1.724146537	M1	Male	trans
cg18260374_OR51T1	1.96E-24	3.40E-22	-1.21763081	1.21763081	M1	Male	trans
cg18260374_LINC00395	1.96E-24	3.40E-22	-2.103745621	2.103745621	M1	Male	trans
cg18260374_OR4N5	1.96E-24	3.40E-22	-0.223039842	0.223039842	M1	Male	trans
cg18260374_RNU6-616P	1.96E-24	3.40E-22	-1.661317651	1.661317651	M1	Male	trans
cg18260374_ENSG00000234296	1.96E-24	3.40E-22	-1.114008408	1.114008408	M1	Male	trans
cg18260374_ENSG00000235350	1.96E-24	3.40E-22	-2.103745621	2.103745621	M1	Male	trans
cg18260374_ENSG00000236544	1.96E-24	3.40E-22	-2.103745621	2.103745621	M1	Male	trans
cg18260374_HNRNPA1P46	1.96E-24	3.40E-22	-2.96410605	2.96410605	M1	Male	trans
cg18260374_CYCSP8	1.96E-24	3.40E-22	-2.96410605	2.96410605	M1	Male	trans
cg18260374_EIF4BP4	1.96E-24	3.40E-22	-2.96410605	2.96410605	M1	Male	trans
cg18260374_ANKRD49P4	1.96E-24	3.40E-22	-2.96410605	2.96410605	M1	Male	trans
cg18260374_ENSG00000225325	1.96E-24	3.40E-22	-2.96410605	2.96410605	M1	Male	trans
cg18260374_ENSG00000229532	1.96E-24	3.40E-22	-2.96410605	2.96410605	M1	Male	trans
cg18260374_ENSG00000237378	1.96E-24	3.40E-22	-2.356091946	2.356091946	M1	Male	trans
cg08012663_PRB4	1.98E-24	3.44E-22	-1.345363613	1.345363613	M1	Male	trans
cg08012663_GJD2	1.99E-24	3.44E-22	-0.248628628	0.248628628	M1	Male	trans
cg08012663_MTRES1P1	1.99E-24	3.44E-22	-0.308088275	0.308088275	M1	Male	trans
cg08012663_TAS2R16	1.99E-24	3.44E-22	-0.605524067	0.605524067	M1	Male	trans
cg08012663_SLC10A2	1.99E-24	3.44E-22	-0.664160251	0.664160251	M1	Male	trans
cg08012663_RPL15P20	1.99E-24	3.44E-22	-0.785246884	0.785246884	M1	Male	trans
cg08012663_ENSG00000237503	1.99E-24	3.44E-22	-0.434217236	0.434217236	M1	Male	trans
cg08012663_HAO2-IT1	1.99E-24	3.44E-22	-1.349975184	1.349975184	M1	Male	trans
cg08012663_CYCSP53	1.99E-24	3.44E-22	-1.349975184	1.349975184	M1	Male	trans
cg08012663_AHCYP4	1.99E-24	3.44E-22	-0.95813184	0.95813184	M1	Male	trans
cg08012663_RPL5P15	1.99E-24	3.44E-22	-1.349975184	1.349975184	M1	Male	trans
cg08012663_OLIG3	1.99E-24	3.44E-22	-1.349975184	1.349975184	M1	Male	trans
cg08012663_TRIM77	1.99E-24	3.44E-22	-1.349975184	1.349975184	M1	Male	trans
cg08012663_MIR1252	1.99E-24	3.44E-22	-0.364123121	0.364123121	M1	Male	trans
cg08012663_TRAV9-1	1.99E-24	3.44E-22	-0.95813184	0.95813184	M1	Male	trans
cg08012663_MIR329-1	1.99E-24	3.44E-22	-0.95813184	0.95813184	M1	Male	trans
cg08012663_MIR184	1.99E-24	3.44E-22	-1.349975184	1.349975184	M1	Male	trans
cg08012663_IGLV2-33	1.99E-24	3.44E-22	-1.349975184	1.349975184	M1	Male	trans
cg08012663_ENSG00000228361	1.99E-24	3.44E-22	-1.349975184	1.349975184	M1	Male	trans
cg08012663_ENSG00000232089	1.99E-24	3.44E-22	-1.349975184	1.349975184	M1	Male	trans
cg08012663_ENSG00000232418	1.99E-24	3.44E-22	-1.349975184	1.349975184	M1	Male	trans
cg08012663_ENSG00000237498	1.99E-24	3.44E-22	-0.95813184	0.95813184	M1	Male	trans
cg08012663_ENSG00000242545	1.99E-24	3.44E-22	-0.95813184	0.95813184	M1	Male	trans
cg15001471_HOXB13	2.01E-24	3.48E-22	-2.498568592	2.498568592	M1	Male	trans
cg15001471_HOXB5	2.01E-24	3.49E-22	-2.480305829	2.480305829	M1	Male	trans
cg21200382_LINC00352	2.07E-24	3.58E-22	0.915224294	0.915224294	M1	Male	trans
cg21200382_MIR188	2.07E-24	3.58E-22	0.540742958	0.540742958	M1	Male	trans
cg21830932_FGF19	2.07E-24	3.58E-22	-1.969251014	1.969251014	M1	Male	trans
cg02321289_CTAG2	2.08E-24	3.59E-22	0.072437159	0.072437159	M1	Male	trans
cg21830932_STC2	2.09E-24	3.62E-22	-1.972031885	1.972031885	M1	Male	trans
cg08547343_ENSG00000235070	2.11E-24	3.64E-22	2.002040084	2.002040084	M1	Male	trans
cg15001471_STC2	2.11E-24	3.64E-22	-2.525315882	2.525315882	M1	Male	trans
cg15001471_ENSG00000235070	2.11E-24	3.64E-22	-2.511295524	2.511295524	M1	Male	trans
cg14229362_LINC02587	2.11E-24	3.64E-22	0.374578679	0.374578679	M1	Male	trans
cg14229362_NFU1P2	2.11E-24	3.64E-22	1.083751817	1.083751817	M1	Male	trans
cg14229362_LINC01349	2.11E-24	3.64E-22	1.863156785	1.863156785	M1	Male	trans
cg14229362_TNR-IT1	2.11E-24	3.64E-22	1.322357521	1.322357521	M1	Male	trans
cg14229362_RNU6-41P	2.11E-24	3.64E-22	0.832151029	0.832151029	M1	Male	trans
cg14229362_TUBA3C	2.11E-24	3.64E-22	1.322357521	1.322357521	M1	Male	trans
cg14229362_MIR541	2.11E-24	3.64E-22	1.863156785	1.863156785	M1	Male	trans
cg14229362_RNU6-17P	2.11E-24	3.64E-22	0.6468555	0.6468555	M1	Male	trans
cg14229362_ENSG00000187472	2.11E-24	3.64E-22	1.322357521	1.322357521	M1	Male	trans
cg14229362_Y_RNA	2.11E-24	3.64E-22	1.322357521	1.322357521	M1	Male	trans
cg14229362_ELOCP24	2.11E-24	3.64E-22	1.863156785	1.863156785	M1	Male	trans
cg14229362_ENSG00000231603	2.11E-24	3.64E-22	0.765369749	0.765369749	M1	Male	trans
cg14229362_ENSG00000232299	2.11E-24	3.64E-22	1.044259281	1.044259281	M1	Male	trans
cg14229362_ENSG00000240827	2.11E-24	3.64E-22	1.863156785	1.863156785	M1	Male	trans
cg14229362_ENSG00000243655	2.11E-24	3.64E-22	1.863156785	1.863156785	M1	Male	trans
cg14229362_HMGN2P11	2.11E-24	3.64E-22	0.942105036	0.942105036	M1	Male	trans
cg14229362_RN7SL41P	2.11E-24	3.64E-22	0.329400827	0.329400827	M1	Male	trans
cg14229362_ENSG00000230968	2.11E-24	3.64E-22	1.680204883	1.680204883	M1	Male	trans
cg21830932_EEF1A2	2.12E-24	3.66E-22	-1.880595488	1.880595488	M1	Male	trans
cg07243941_USP17L26	2.16E-24	3.71E-22	0.925830256	0.925830256	M1	Male	trans
cg21830932_HBE1	2.17E-24	3.74E-22	-1.968431971	1.968431971	M1	Male	trans
cg06803261_HMGN1P32	2.22E-24	3.82E-22	-1.328660158	1.328660158	M1	Male	trans
cg15001471_HOXB8	2.29E-24	3.95E-22	-2.525504256	2.525504256	M1	Male	trans
cg18305853_ELAVL3	2.30E-24	3.96E-22	-0.117272352	0.117272352	M1	Male	trans
cg25994476_SPATA31D3	2.31E-24	3.97E-22	1.021562112	1.021562112	M1	Male	trans
cg15644305_STARP1	2.37E-24	4.08E-22	-1.150400046	1.150400046	M1	Male	trans
cg15644305_SNORD114-27	2.37E-24	4.08E-22	-1.620874549	1.620874549	M1	Male	trans
cg15644305_FAM47B	2.37E-24	4.08E-22	-1.620874549	1.620874549	M1	Male	trans
cg15644305_MIR503	2.37E-24	4.08E-22	-0.633770828	0.633770828	M1	Male	trans
cg15644305_ENSG00000213238	2.37E-24	4.08E-22	-1.620874549	1.620874549	M1	Male	trans
cg15644305_ENSG00000225280	2.37E-24	4.08E-22	-1.150400046	1.150400046	M1	Male	trans
cg15644305_ENSG00000225598	2.37E-24	4.08E-22	-1.150400046	1.150400046	M1	Male	trans
cg15644305_ENSG00000234573	2.37E-24	4.08E-22	-0.735860748	0.735860748	M1	Male	trans
cg15644305_ENSG00000235274	2.37E-24	4.08E-22	-1.150400046	1.150400046	M1	Male	trans
cg15644305_MTND1P30	2.37E-24	4.08E-22	-1.454069025	1.454069025	M1	Male	trans
cg15644305_ENSG00000239622	2.37E-24	4.08E-22	-1.150400046	1.150400046	M1	Male	trans
cg15644305_LINC00428	2.37E-24	4.08E-22	-0.403355553	0.403355553	M1	Male	trans
cg15644305_CDC27P2	2.37E-24	4.08E-22	-1.005311404	1.005311404	M1	Male	trans
cg10097323_ENSG00000229494	2.37E-24	4.08E-22	-1.354758788	1.354758788	M1	Male	trans
cg01731023_RNA5SP431	2.37E-24	4.08E-22	-0.645090925	0.645090925	M1	Male	trans
cg21830932_HOXB9	2.37E-24	4.08E-22	-1.96829445	1.96829445	M1	Male	trans
cg17380533_RNU1-2	2.44E-24	4.20E-22	-0.909608608	0.909608608	M1	Male	trans
cg21830932_ENSG00000235070	2.49E-24	4.28E-22	-1.960297664	1.960297664	M1	Male	trans
cg08547343_NTSR1	2.53E-24	4.34E-22	1.99836962	1.99836962	M1	Male	trans
cg15001471_MAGEB2	2.53E-24	4.34E-22	-2.526190839	2.526190839	M1	Male	trans
cg21830932_MTATP8P1	2.53E-24	4.34E-22	-1.785922166	1.785922166	M1	Male	trans
cg04469325_SNORA73	2.53E-24	4.35E-22	-0.576973661	0.576973661	M1	Male	trans
cg07405255_DMRTB1	2.58E-24	4.40E-22	-1.606798273	1.606798273	M1	Male	trans
cg07405255_LINC01745	2.58E-24	4.40E-22	-0.811000054	0.811000054	M1	Male	trans
cg07405255_MAPRE1P3	2.58E-24	4.40E-22	-0.542849831	0.542849831	M1	Male	trans
cg07405255_ZNF385D-AS2	2.58E-24	4.40E-22	-2.03094185	2.03094185	M1	Male	trans
cg07405255_FOXO1B	2.58E-24	4.40E-22	-2.263924133	2.263924133	M1	Male	trans
cg07405255_RPL7P27	2.58E-24	4.40E-22	-2.03094185	2.03094185	M1	Male	trans
cg07405255_H3P28	2.58E-24	4.40E-22	-2.263924133	2.263924133	M1	Male	trans
cg07405255_OR2A41P	2.58E-24	4.40E-22	-1.015470925	1.015470925	M1	Male	trans
cg07405255_IFNA7	2.58E-24	4.40E-22	-1.794990552	1.794990552	M1	Male	trans
cg07405255_IZUMO3	2.58E-24	4.40E-22	-1.268880755	1.268880755	M1	Male	trans
cg07405255_SNORA70C	2.58E-24	4.40E-22	-1.180611764	1.180611764	M1	Male	trans
cg07405255_ACTR3BP5	2.58E-24	4.40E-22	-2.263924133	2.263924133	M1	Male	trans
cg07405255_MAPK6P6	2.58E-24	4.40E-22	-0.492991517	0.492991517	M1	Male	trans
cg07405255_NPM1P22	2.58E-24	4.40E-22	-2.263924133	2.263924133	M1	Male	trans
cg07405255_SNORD113-1	2.58E-24	4.40E-22	-1.513607654	1.513607654	M1	Male	trans
cg07405255_MIR487B	2.58E-24	4.40E-22	-2.263924133	2.263924133	M1	Male	trans
cg07405255_OR4F15	2.58E-24	4.40E-22	-0.116182445	0.116182445	M1	Male	trans
cg07405255_KRTAP9-2	2.58E-24	4.40E-22	-2.263924133	2.263924133	M1	Male	trans
cg07405255_KRTAP9-8	2.58E-24	4.40E-22	-2.263924133	2.263924133	M1	Male	trans
cg07405255_RNU6-1021P	2.58E-24	4.40E-22	-2.263924133	2.263924133	M1	Male	trans
cg07405255_RNU6-924P	2.58E-24	4.40E-22	-1.606798273	1.606798273	M1	Male	trans
cg07405255_RPS11P1	2.58E-24	4.40E-22	-0.822013169	0.822013169	M1	Male	trans
cg07405255_KRTAP6-2	2.58E-24	4.40E-22	-1.606798273	1.606798273	M1	Male	trans
cg07405255_BNIP3P2	2.58E-24	4.40E-22	-2.263924133	2.263924133	M1	Male	trans
cg07405255_ENSG00000203825	2.58E-24	4.40E-22	-2.263924133	2.263924133	M1	Male	trans
cg07405255_ENSG00000214259	2.58E-24	4.40E-22	-1.860003474	1.860003474	M1	Male	trans
cg07405255_RPL36AP52	2.58E-24	4.40E-22	-1.606798273	1.606798273	M1	Male	trans
cg07405255_ENSG00000223440	2.58E-24	4.40E-22	-2.263924133	2.263924133	M1	Male	trans
cg07405255_TCERG1P1	2.58E-24	4.40E-22	-2.263924133	2.263924133	M1	Male	trans
cg07405255_ENSG00000224585	2.58E-24	4.40E-22	-2.263924133	2.263924133	M1	Male	trans
cg07405255_NAP1L4P2	2.58E-24	4.40E-22	-1.519319659	1.519319659	M1	Male	trans
cg07405255_ENSG00000225519	2.58E-24	4.40E-22	-0.709700156	0.709700156	M1	Male	trans
cg07405255_ENSG00000225660	2.58E-24	4.40E-22	-2.263924133	2.263924133	M1	Male	trans
cg07405255_ENSG00000230516	2.58E-24	4.40E-22	-1.144753004	1.144753004	M1	Male	trans
cg07405255_ENSG00000230680	2.58E-24	4.40E-22	-2.263924133	2.263924133	M1	Male	trans
cg07405255_ENSG00000231405	2.58E-24	4.40E-22	-2.263924133	2.263924133	M1	Male	trans
cg07405255_RPL30P15	2.58E-24	4.40E-22	-2.263924133	2.263924133	M1	Male	trans
cg07405255_RPS7P13	2.58E-24	4.40E-22	-1.606798273	1.606798273	M1	Male	trans
cg07405255_ENSG00000236403	2.58E-24	4.40E-22	-2.263924133	2.263924133	M1	Male	trans
cg07405255_ENSG00000236453	2.58E-24	4.40E-22	-1.519319659	1.519319659	M1	Male	trans
cg07405255_ENSG00000237553	2.58E-24	4.40E-22	-0.300784058	0.300784058	M1	Male	trans
cg07405255_ENSG00000237920	2.58E-24	4.40E-22	-1.113804489	1.113804489	M1	Male	trans
cg07405255_USP9YP4	2.58E-24	4.40E-22	-2.263924133	2.263924133	M1	Male	trans
cg07405255_HMGB1P15	2.58E-24	4.40E-22	-2.03094185	2.03094185	M1	Male	trans
cg08012663_PRB3	2.60E-24	4.42E-22	-1.338801853	1.338801853	M1	Male	trans
cg25716065_AREG	2.70E-24	4.60E-22	1.503422343	1.503422343	M1	Male	trans
cg10039163_CCL19	2.71E-24	4.61E-22	-1.273014095	1.273014095	M1	Male	trans
cg10039163_CXCL13	2.72E-24	4.63E-22	-1.461224518	1.461224518	M1	Male	trans
cg15001471_MAGEA2B	2.74E-24	4.67E-22	-2.533044342	2.533044342	M1	Male	trans
cg12579198_KRTAP5-3	2.79E-24	4.75E-22	-2.628026568	2.628026568	M1	Male	trans
cg15001471_UNC13A	2.85E-24	4.85E-22	-2.313530019	2.313530019	M1	Male	trans
cg24461669_TRAV34	2.85E-24	4.85E-22	-1.016981698	1.016981698	M1	Male	trans
cg21830932_MAGEB2	2.85E-24	4.85E-22	-1.972129636	1.972129636	M1	Male	trans
cg15299008_OPRPN	2.88E-24	4.89E-22	0.376808	0.376808	M1	Male	trans
cg10387173_ENSG00000236098	2.88E-24	4.90E-22	-2.793187242	2.793187242	M1	Male	trans
cg20651218_RPL23AP93	2.93E-24	4.96E-22	-0.418845286	0.418845286	M1	Male	trans
cg20651218_GAPDHP15	2.93E-24	4.96E-22	-0.159554612	0.159554612	M1	Male	trans
cg20651218_OR8H1	2.93E-24	4.96E-22	-0.139355122	0.139355122	M1	Male	trans
cg20651218_TRIM53BP	2.93E-24	4.96E-22	-0.131894877	0.131894877	M1	Male	trans
cg20651218_TRIM53AP	2.93E-24	4.96E-22	-0.451535325	0.451535325	M1	Male	trans
cg20651218_MIR548H1	2.93E-24	4.96E-22	-0.947247206	0.947247206	M1	Male	trans
cg20651218_CST8	2.93E-24	4.96E-22	-0.451535325	0.451535325	M1	Male	trans
cg20651218_TRIM49D2	2.93E-24	4.96E-22	-0.78013422	0.78013422	M1	Male	trans
cg20651218_MT4	2.93E-24	4.96E-22	-0.78013422	0.78013422	M1	Male	trans
cg20651218_ENSG00000225387	2.93E-24	4.96E-22	-0.986064812	0.986064812	M1	Male	trans
cg20651218_ENSG00000226532	2.93E-24	4.96E-22	-0.78013422	0.78013422	M1	Male	trans
cg20651218_ENSG00000229025	2.93E-24	4.96E-22	-0.986064812	0.986064812	M1	Male	trans
cg20651218_RN7SL549P	2.93E-24	4.96E-22	-0.493032406	0.493032406	M1	Male	trans
cg20651218_TRIM49D1	2.93E-24	4.96E-22	-0.032315236	0.032315236	M1	Male	trans
cg20651218_MIR1251	2.93E-24	4.96E-22	-0.672644231	0.672644231	M1	Male	trans
cg20651218_AMMECR1LP1	2.93E-24	4.96E-22	-0.639367089	0.639367089	M1	Male	trans
cg20651218_SNORD114-23	2.93E-24	4.96E-22	-0.838932181	0.838932181	M1	Male	trans
cg20651218_TSPY24P	2.93E-24	4.96E-22	-0.493032406	0.493032406	M1	Male	trans
cg20651218_RPL32P13	2.93E-24	4.96E-22	-0.350988375	0.350988375	M1	Male	trans
cg20651218_CDSN	2.93E-24	4.96E-22	-0.555801564	0.555801564	M1	Male	trans
cg20651218_POTEA	2.93E-24	4.96E-22	-1.099182591	1.099182591	M1	Male	trans
cg20651218_OR6C68	2.93E-24	4.96E-22	-1.099182591	1.099182591	M1	Male	trans
cg20651218_SNORD114-4	2.93E-24	4.96E-22	-1.099182591	1.099182591	M1	Male	trans
cg20651218_SNORD114-19	2.93E-24	4.96E-22	-0.350988375	0.350988375	M1	Male	trans
cg20651218_MIR380	2.93E-24	4.96E-22	-1.099182591	1.099182591	M1	Male	trans
cg20651218_MIR495	2.93E-24	4.96E-22	-1.099182591	1.099182591	M1	Male	trans
cg20651218_MIR1185-1	2.93E-24	4.96E-22	-1.099182591	1.099182591	M1	Male	trans
cg20651218_MIR485	2.93E-24	4.96E-22	-1.099182591	1.099182591	M1	Male	trans
cg20651218_MBD3L2	2.93E-24	4.96E-22	-1.099182591	1.099182591	M1	Male	trans
cg20651218_RNU6-995P	2.93E-24	4.96E-22	-1.099182591	1.099182591	M1	Male	trans
cg20651218_SNORA75	2.93E-24	4.96E-22	-1.099182591	1.099182591	M1	Male	trans
cg20651218_ENSG00000231990	2.93E-24	4.96E-22	-1.099182591	1.099182591	M1	Male	trans
cg20651218_ENSG00000236606	2.93E-24	4.96E-22	-0.616068187	0.616068187	M1	Male	trans
cg21830932_UNC13A	2.94E-24	4.97E-22	-1.806487098	1.806487098	M1	Male	trans
cg21477985_FSTL5	2.97E-24	5.02E-22	0.081015987	0.081015987	M1	Male	trans
cg10061851_PABPC1P6	3.00E-24	5.08E-22	0.533347266	0.533347266	M1	Male	trans
cg08588490_NFYAP1	3.02E-24	5.10E-22	-0.587361709	0.587361709	M1	Male	trans
cg08588490_ENSG00000224504	3.02E-24	5.10E-22	-1.715818381	1.715818381	M1	Male	trans
cg08588490_ISCUP1	3.02E-24	5.10E-22	-2.417529759	2.417529759	M1	Male	trans
cg08588490_OR2M1P	3.02E-24	5.10E-22	-1.031473348	1.031473348	M1	Male	trans
cg08588490_LINC01804	3.02E-24	5.10E-22	-1.084369898	1.084369898	M1	Male	trans
cg08588490_KRASP1	3.02E-24	5.10E-22	-2.168739795	2.168739795	M1	Male	trans
cg08588490_SPACA1	3.02E-24	5.10E-22	-2.417529759	2.417529759	M1	Male	trans
cg08588490_RN7SL571P	3.02E-24	5.10E-22	-1.354973403	1.354973403	M1	Male	trans
cg08588490_ACSM2B	3.02E-24	5.10E-22	-2.417529759	2.417529759	M1	Male	trans
cg08588490_RPS2P6	3.02E-24	5.10E-22	-1.158614868	1.158614868	M1	Male	trans
cg08588490_KRTAP8-2P	3.02E-24	5.10E-22	-0.975135759	0.975135759	M1	Male	trans
cg08588490_RN7SKP169	3.02E-24	5.10E-22	-2.417529759	2.417529759	M1	Male	trans
cg08588490_ENSG00000218561	3.02E-24	5.10E-22	-1.084369898	1.084369898	M1	Male	trans
cg08588490_ENSG00000235281	3.02E-24	5.10E-22	-2.417529759	2.417529759	M1	Male	trans
cg08588490_OR2AF1P	3.02E-24	5.10E-22	-1.299811194	1.299811194	M1	Male	trans
cg08588490_ENSG00000224384	3.02E-24	5.10E-22	-1.222423673	1.222423673	M1	Male	trans
cg08588490_ENSG00000227438	3.02E-24	5.10E-22	-1.406216745	1.406216745	M1	Male	trans
cg02241545_LINC00229	3.02E-24	5.10E-22	-1.357473479	1.357473479	M1	Male	trans
cg07940218_ENSG00000238139	3.15E-24	5.31E-22	-1.061143271	1.061143271	M1	Male	trans
cg08183793_REXO1L1P	3.16E-24	5.33E-22	-1.770486094	1.770486094	M1	Male	trans
cg21830932_KRTAP2-3	3.17E-24	5.35E-22	-1.97464202	1.97464202	M1	Male	trans
cg09435249_NBPF7	3.20E-24	5.39E-22	-1.206371062	1.206371062	M1	Male	trans
cg09435249_VGLL2	3.20E-24	5.39E-22	-1.723159826	1.723159826	M1	Male	trans
cg09435249_MTND2P6	3.20E-24	5.39E-22	-1.723159826	1.723159826	M1	Male	trans
cg09435249_MYMK	3.20E-24	5.39E-22	-1.723159826	1.723159826	M1	Male	trans
cg09435249_LINC02629	3.20E-24	5.39E-22	-1.723159826	1.723159826	M1	Male	trans
cg09435249_ANKRD30BP1	3.20E-24	5.39E-22	-1.723159826	1.723159826	M1	Male	trans
cg09435249_ENSG00000219298	3.20E-24	5.39E-22	-1.723159826	1.723159826	M1	Male	trans
cg09435249_ENSG00000220748	3.20E-24	5.39E-22	-1.222996032	1.222996032	M1	Male	trans
cg09435249_ENSG00000225378	3.20E-24	5.39E-22	-0.965793998	0.965793998	M1	Male	trans
cg09435249_ENSG00000226218	3.20E-24	5.39E-22	-1.723159826	1.723159826	M1	Male	trans
cg09435249_ENSG00000230977	3.20E-24	5.39E-22	-1.222996032	1.222996032	M1	Male	trans
cg09435249_ENSG00000232835	3.20E-24	5.39E-22	-1.723159826	1.723159826	M1	Male	trans
cg09435249_ENSG00000233234	3.20E-24	5.39E-22	-1.723159826	1.723159826	M1	Male	trans
cg09435249_ENSG00000234173	3.20E-24	5.39E-22	-1.723159826	1.723159826	M1	Male	trans
cg09435249_MTND3P17	3.20E-24	5.39E-22	-0.695054428	0.695054428	M1	Male	trans
cg09435249_ENSG00000238764	3.20E-24	5.39E-22	-1.002319079	1.002319079	M1	Male	trans
cg15001471_KRTAP2-3	3.22E-24	5.41E-22	-2.528617856	2.528617856	M1	Male	trans
cg20160035_HLTF-AS1	3.46E-24	5.82E-22	-0.930986102	0.930986102	M1	Male	trans
cg20160035_MIR548A2	3.46E-24	5.82E-22	-0.930986102	0.930986102	M1	Male	trans
cg20160035_RN7SL22P	3.46E-24	5.82E-22	-0.762999313	0.762999313	M1	Male	trans
cg20160035_RPL21P131	3.46E-24	5.82E-22	-1.203747894	1.203747894	M1	Male	trans
cg20160035_DEFB125	3.46E-24	5.82E-22	-0.930986102	0.930986102	M1	Male	trans
cg20160035_ENSG00000232465	3.46E-24	5.82E-22	-0.930986102	0.930986102	M1	Male	trans
cg20160035_ENSG00000235434	3.46E-24	5.82E-22	-0.458075205	0.458075205	M1	Male	trans
cg20160035_RNU7-173P	3.46E-24	5.82E-22	-0.860093709	0.860093709	M1	Male	trans
cg20160035_FAM9A	3.46E-24	5.82E-22	-0.588368393	0.588368393	M1	Male	trans
cg20160035_ENSG00000225044	3.46E-24	5.82E-22	-1.311727763	1.311727763	M1	Male	trans
cg20160035_ENSG00000226515	3.46E-24	5.82E-22	-1.311727763	1.311727763	M1	Male	trans
cg20160035_OR5BS1P	3.46E-24	5.82E-22	-0.6453433	0.6453433	M1	Male	trans
cg15001471_ENSG00000236098	3.48E-24	5.84E-22	-2.476789008	2.476789008	M1	Male	trans
cg08547343_HOXB13	3.50E-24	5.88E-22	1.989302015	1.989302015	M1	Male	trans
cg23798064_KIF1A	3.53E-24	5.93E-22	-0.201306293	0.201306293	M1	Male	trans
cg09833720_ENSG00000230668	3.66E-24	6.14E-22	-0.88903738	0.88903738	M1	Male	trans
cg14267705_OR7E8P	3.67E-24	6.16E-22	-1.504943837	1.504943837	M1	Male	trans
cg10387173_HBE1	3.73E-24	6.26E-22	-2.837902437	2.837902437	M1	Male	trans
cg03524173_RNA5SP279	4.15E-24	6.95E-22	-0.327105326	0.327105326	M1	Male	trans
cg12485685_SNORD57	4.19E-24	7.02E-22	-0.208041014	0.208041014	M1	Male	trans
cg16593845_RNU6-695P	4.21E-24	7.06E-22	-0.870334354	0.870334354	M1	Male	trans
cg10039163_LINC00402	4.25E-24	7.12E-22	-1.570010048	1.570010048	M1	Male	trans
cg20695805_IL6-AS1	4.25E-24	7.12E-22	1.323210009	1.323210009	M1	Male	trans
cg08825286_TP53TG3	4.26E-24	7.14E-22	-2.1238886	2.1238886	M1	Male	trans
cg08547343_TRIML2	4.49E-24	7.53E-22	1.949863073	1.949863073	M1	Male	trans
cg21477985_OR5H1	4.56E-24	7.63E-22	0.05898748	0.05898748	M1	Male	trans
cg05620362_LINC01784	4.57E-24	7.63E-22	-1.264728598	1.264728598	M1	Male	trans
cg05620362_PRAMEF11	4.57E-24	7.63E-22	-1.264728598	1.264728598	M1	Male	trans
cg05620362_PRAMEF4	4.57E-24	7.63E-22	-1.229111076	1.229111076	M1	Male	trans
cg05620362_DPY19L4P2	4.57E-24	7.63E-22	-1.264728598	1.264728598	M1	Male	trans
cg05620362_BSX	4.57E-24	7.63E-22	-0.574174067	0.574174067	M1	Male	trans
cg05620362_IGLL3P	4.57E-24	7.63E-22	-0.510141427	0.510141427	M1	Male	trans
cg05620362_CKS1BP6	4.57E-24	7.63E-22	-1.264728598	1.264728598	M1	Male	trans
cg05620362_ENSG00000224548	4.57E-24	7.63E-22	-1.264728598	1.264728598	M1	Male	trans
cg05620362_ENSG00000240573	4.57E-24	7.63E-22	-0.354426581	0.354426581	M1	Male	trans
cg05620362_RPL23AP31	4.57E-24	7.63E-22	-0.639509885	0.639509885	M1	Male	trans
cg05620362_RPL18AP8	4.57E-24	7.63E-22	-0.735661071	0.735661071	M1	Male	trans
cg05620362_ELOVL2-AS1	4.57E-24	7.63E-22	-0.735661071	0.735661071	M1	Male	trans
cg05620362_RAB1AP2	4.57E-24	7.63E-22	-0.567287172	0.567287172	M1	Male	trans
cg05620362_RPL36AP26	4.57E-24	7.63E-22	-0.357296964	0.357296964	M1	Male	trans
cg05620362_LINC00972	4.57E-24	7.63E-22	-0.735661071	0.735661071	M1	Male	trans
cg05620362_ENSG00000230355	4.57E-24	7.63E-22	-0.714946244	0.714946244	M1	Male	trans
cg05620362_PRAMEF25	4.57E-24	7.63E-22	-0.400834033	0.400834033	M1	Male	trans
cg05620362_PRAMEF9	4.57E-24	7.63E-22	-0.400834033	0.400834033	M1	Male	trans
cg05620362_LUZP4P1	4.57E-24	7.63E-22	-0.897628899	0.897628899	M1	Male	trans
cg05620362_MBL2	4.57E-24	7.63E-22	-0.362090744	0.362090744	M1	Male	trans
cg05620362_ENSG00000176882	4.57E-24	7.63E-22	-0.622220669	0.622220669	M1	Male	trans
cg05620362_ENSG00000223897	4.57E-24	7.63E-22	-0.404193722	0.404193722	M1	Male	trans
cg05620362_ENSG00000234791	4.57E-24	7.63E-22	-0.48264116	0.48264116	M1	Male	trans
cg24461669_FTH1P20	4.64E-24	7.75E-22	-0.647920559	0.647920559	M1	Male	trans
cg15001471_EEF1A2	4.81E-24	8.02E-22	-2.403640454	2.403640454	M1	Male	trans
cg23909098_LINC02645	4.82E-24	8.05E-22	0.585385564	0.585385564	M1	Male	trans
cg19335711_ENSG00000228675	4.83E-24	8.05E-22	-0.795444988	0.795444988	M1	Male	trans
cg01373687_IFNA22P	4.85E-24	8.09E-22	-0.402214894	0.402214894	M1	Male	trans
cg06302718_CSF3	4.89E-24	8.15E-22	-0.822003015	0.822003015	M1	Male	trans
cg19408449_CCL21	4.93E-24	8.22E-22	-1.006242061	1.006242061	M1	Male	trans
cg15001471_HBE1	4.95E-24	8.26E-22	-2.515850957	2.515850957	M1	Male	trans
cg11648304_H2BW1	5.02E-24	8.36E-22	-0.989568797	0.989568797	M1	Male	trans
cg08547343_HOXB8	5.06E-24	8.44E-22	2.009596089	2.009596089	M1	Male	trans
cg07712598_ACTRT2	5.08E-24	8.46E-22	-0.935620548	0.935620548	M1	Male	trans
cg07712598_HNRNPA1P51	5.08E-24	8.46E-22	-1.536513415	1.536513415	M1	Male	trans
cg21830932_LMX1B	5.17E-24	8.62E-22	-1.936985514	1.936985514	M1	Male	trans
cg11207763_SNORD115-12	5.24E-24	8.74E-22	0.092794321	0.092794321	M1	Male	trans
cg21830932_TRIML2	5.28E-24	8.81E-22	-1.909205818	1.909205818	M1	Male	trans
cg09583984_FAM74A1	5.30E-24	8.84E-22	-1.045574537	1.045574537	M1	Male	trans
cg03119028_OPRPN	5.38E-24	8.96E-22	0.544130789	0.544130789	M1	Male	trans
cg23798064_OR6C66P	5.41E-24	9.02E-22	-0.519543578	0.519543578	M1	Male	trans
cg21075845_NFU1P2	5.67E-24	9.41E-22	-1.354537608	1.354537608	M1	Male	trans
cg21075845_LINC01349	5.67E-24	9.41E-22	-2.328684386	2.328684386	M1	Male	trans
cg21075845_TNR-IT1	5.67E-24	9.41E-22	-1.652761236	1.652761236	M1	Male	trans
cg21075845_RNU6-41P	5.67E-24	9.41E-22	-1.040071948	1.040071948	M1	Male	trans
cg21075845_LINC02587	5.67E-24	9.41E-22	-0.468170756	0.468170756	M1	Male	trans
cg21075845_HMGN2P11	5.67E-24	9.41E-22	-1.177499019	1.177499019	M1	Male	trans
cg21075845_RN7SL41P	5.67E-24	9.41E-22	-0.411704784	0.411704784	M1	Male	trans
cg21075845_TUBA3C	5.67E-24	9.41E-22	-1.652761236	1.652761236	M1	Male	trans
cg21075845_MIR541	5.67E-24	9.41E-22	-2.328684386	2.328684386	M1	Male	trans
cg21075845_RNU6-17P	5.67E-24	9.41E-22	-0.808478554	0.808478554	M1	Male	trans
cg21075845_ENSG00000187472	5.67E-24	9.41E-22	-1.652761236	1.652761236	M1	Male	trans
cg21075845_Y_RNA	5.67E-24	9.41E-22	-1.652761236	1.652761236	M1	Male	trans
cg21075845_ELOCP24	5.67E-24	9.41E-22	-2.328684386	2.328684386	M1	Male	trans
cg21075845_ENSG00000231603	5.67E-24	9.41E-22	-0.956604726	0.956604726	M1	Male	trans
cg21075845_ENSG00000232299	5.67E-24	9.41E-22	-1.305177483	1.305177483	M1	Male	trans
cg21075845_ENSG00000240827	5.67E-24	9.41E-22	-2.328684386	2.328684386	M1	Male	trans
cg21075845_ENSG00000243655	5.67E-24	9.41E-22	-2.328684386	2.328684386	M1	Male	trans
cg21075845_RPS3AP7	5.67E-24	9.41E-22	-0.730001349	0.730001349	M1	Male	trans
cg21075845_ENSG00000230968	5.67E-24	9.41E-22	-2.100020196	2.100020196	M1	Male	trans
cg08690235_ENSG00000228675	5.94E-24	9.87E-22	-0.555483383	0.555483383	M1	Male	trans
cg07918589_ENSG00000228982	5.97E-24	9.91E-22	-0.990535317	0.990535317	M1	Male	trans
cg15001471_LMX1B	5.98E-24	9.93E-22	-2.479608915	2.479608915	M1	Male	trans
cg11648304_CALN1	5.99E-24	9.94E-22	-0.66195688	0.66195688	M1	Male	trans
cg17764715_CHMP1AP1	6.01E-24	9.96E-22	-0.451882329	0.451882329	M1	Male	trans
cg17764715_RN7SL797P	6.01E-24	9.96E-22	-0.23062888	0.23062888	M1	Male	trans
cg17764715_RN7SKP226	6.01E-24	9.96E-22	-1.007441263	1.007441263	M1	Male	trans
cg17764715_OR4C10P	6.01E-24	9.96E-22	-1.007441263	1.007441263	M1	Male	trans
cg17764715_MIR654	6.01E-24	9.96E-22	-1.007441263	1.007441263	M1	Male	trans
cg17764715_LINC01665	6.01E-24	9.96E-22	-1.007441263	1.007441263	M1	Male	trans
cg17764715_ENSG00000232408	6.01E-24	9.96E-22	-0.903764659	0.903764659	M1	Male	trans
cg17764715_H2BP3	6.01E-24	9.96E-22	-0.272883771	0.272883771	M1	Male	trans
cg17764715_IFNA17	6.01E-24	9.96E-22	-0.715021699	0.715021699	M1	Male	trans
cg17764715_LINC00385	6.01E-24	9.96E-22	-0.50941257	0.50941257	M1	Male	trans
cg17764715_GPHB5	6.01E-24	9.96E-22	-0.715021699	0.715021699	M1	Male	trans
cg17764715_SNORD114-9	6.01E-24	9.96E-22	-0.920939295	0.920939295	M1	Male	trans
cg17764715_RPS26P54	6.01E-24	9.96E-22	-0.675319903	0.675319903	M1	Male	trans
cg17764715_ENSG00000236075	6.01E-24	9.96E-22	-0.586003448	0.586003448	M1	Male	trans
cg17764715_RNU4-65P	6.01E-24	9.96E-22	-0.483133963	0.483133963	M1	Male	trans
cg17764715_ENSG00000216811	6.01E-24	9.96E-22	-0.338046954	0.338046954	M1	Male	trans
cg14386951_CNN2P11	6.02E-24	9.97E-22	0.701553168	0.701553168	M1	Male	trans
cg09583984_ASB18	6.03E-24	9.98E-22	-0.685557427	0.685557427	M1	Male	trans
cg02514711_USP17L26	6.09E-24	1.01E-21	0.959246383	0.959246383	M1	Male	trans
cg10387173_ENSG00000235070	6.10E-24	1.01E-21	-2.823758772	2.823758772	M1	Male	trans
cg20571761_OR2C3	6.10E-24	1.01E-21	-1.195116787	1.195116787	M1	Male	trans
cg10387173_ZIC5	6.16E-24	1.02E-21	-2.716163392	2.716163392	M1	Male	trans
cg23579481_ENSG00000233577	6.19E-24	1.02E-21	-1.559505064	1.559505064	M1	Male	trans
cg10490099_ENSG00000214614	6.21E-24	1.03E-21	-0.982622396	0.982622396	M1	Male	trans
cg21830932_NTSR1	6.38E-24	1.06E-21	-1.953159099	1.953159099	M1	Male	trans
cg09825296_RN7SL299P	6.45E-24	1.07E-21	-1.18527253	1.18527253	M1	Male	trans
cg09825296_RN7SL201P	6.45E-24	1.07E-21	-1.18527253	1.18527253	M1	Male	trans
cg09825296_MARK2P14	6.45E-24	1.07E-21	-1.18527253	1.18527253	M1	Male	trans
cg09825296_MARK2P10	6.45E-24	1.07E-21	-1.18527253	1.18527253	M1	Male	trans
cg09825296_ENSG00000229395	6.45E-24	1.07E-21	-1.18527253	1.18527253	M1	Male	trans
cg09825296_LINC02643	6.45E-24	1.07E-21	-0.37847841	0.37847841	M1	Male	trans
cg09825296_ENSG00000220076	6.45E-24	1.07E-21	-0.397718243	0.397718243	M1	Male	trans
cg09825296_RN7SKP27	6.45E-24	1.07E-21	-0.841235723	0.841235723	M1	Male	trans
cg09825296_TPT1P2	6.45E-24	1.07E-21	-0.531647583	0.531647583	M1	Male	trans
cg09825296_RPL7AP7	6.45E-24	1.07E-21	-0.689443459	0.689443459	M1	Male	trans
cg09825296_RNF2P1	6.45E-24	1.07E-21	-0.274678117	0.274678117	M1	Male	trans
cg09825296_MIR1237	6.45E-24	1.07E-21	-0.531647583	0.531647583	M1	Male	trans
cg09825296_ENSG00000226169	6.45E-24	1.07E-21	-0.841235723	0.841235723	M1	Male	trans
cg09825296_ENSG00000239674	6.45E-24	1.07E-21	-0.689443459	0.689443459	M1	Male	trans
cg09825296_ENSG00000214210	6.45E-24	1.07E-21	-0.904638845	0.904638845	M1	Male	trans
cg26459473_OPN1SW	6.56E-24	1.08E-21	-0.885266314	0.885266314	M1	Male	trans
cg14135783_APCS	6.72E-24	1.11E-21	-1.091020298	1.091020298	M1	Male	trans
cg08547343_MAGEA2B	7.03E-24	1.16E-21	2.014822337	2.014822337	M1	Male	trans
cg04337937_DEFB108C	7.26E-24	1.20E-21	-1.664465901	1.664465901	M1	Male	trans
cg03799335_RPL18AP14	7.28E-24	1.20E-21	-0.856433134	0.856433134	M1	Male	trans
cg21830932_MAGEA2B	7.32E-24	1.21E-21	-1.973386424	1.973386424	M1	Male	trans
cg07243941_OR1AA1P	7.34E-24	1.21E-21	0.626322876	0.626322876	M1	Male	trans
cg17158894_RPSAP44	7.39E-24	1.22E-21	-1.94524406	1.94524406	M1	Male	trans
cg24430871_OR6C66P	7.45E-24	1.23E-21	-0.387103585	0.387103585	M1	Male	trans
cg17324671_RPL22P11	7.48E-24	1.23E-21	-0.688218513	0.688218513	M1	Male	trans
cg17158894_HBE1	7.49E-24	1.23E-21	-2.013107806	2.013107806	M1	Male	trans
cg23579481_GAGE12G	7.49E-24	1.23E-21	-2.221159544	2.221159544	M1	Male	trans
cg25716065_ELFN2	7.49E-24	1.23E-21	1.288254376	1.288254376	M1	Male	trans
cg25588120_LINC02522	7.98E-24	1.31E-21	-0.79256711	0.79256711	M1	Male	trans
cg10039163_IGKV1D-43	8.07E-24	1.33E-21	-1.481029603	1.481029603	M1	Male	trans
cg08183793_ASB18	8.11E-24	1.34E-21	-1.11070429	1.11070429	M1	Male	trans
cg03220912_SLC17A6	8.19E-24	1.35E-21	-0.047699079	0.047699079	M1	Male	trans
cg00607797_H2BW1	8.35E-24	1.37E-21	-0.877725767	0.877725767	M1	Male	trans
cg10552603_ENSG00000238139	8.37E-24	1.38E-21	-1.023531542	1.023531542	M1	Male	trans
cg08547343_KRTAP2-3	8.45E-24	1.39E-21	2.011149548	2.011149548	M1	Male	trans
cg03184037_PCDH11Y	8.55E-24	1.41E-21	0.478682544	0.478682544	M1	Male	trans
cg11815008_RPSAP44	8.60E-24	1.41E-21	-1.183743947	1.183743947	M1	Male	trans
cg14851271_ISCUP1	8.77E-24	1.44E-21	-0.981239131	0.981239131	M1	Male	trans
cg14851271_OR2M1P	8.77E-24	1.44E-21	-0.418659587	0.418659587	M1	Male	trans
cg14851271_KRASP1	8.77E-24	1.44E-21	-0.88025901	0.88025901	M1	Male	trans
cg14851271_SPACA1	8.77E-24	1.44E-21	-0.981239131	0.981239131	M1	Male	trans
cg14851271_NFYAP1	8.77E-24	1.44E-21	-0.238401323	0.238401323	M1	Male	trans
cg14851271_RN7SL571P	8.77E-24	1.44E-21	-0.549963416	0.549963416	M1	Male	trans
cg14851271_ACSM2B	8.77E-24	1.44E-21	-0.981239131	0.981239131	M1	Male	trans
cg14851271_RN7SKP169	8.77E-24	1.44E-21	-0.981239131	0.981239131	M1	Male	trans
cg14851271_ENSG00000224504	8.77E-24	1.44E-21	-0.69642499	0.69642499	M1	Male	trans
cg14851271_ENSG00000235281	8.77E-24	1.44E-21	-0.981239131	0.981239131	M1	Male	trans
cg14851271_LINC01804	8.77E-24	1.44E-21	-0.440129505	0.440129505	M1	Male	trans
cg14851271_RPS2P6	8.77E-24	1.44E-21	-0.470264427	0.470264427	M1	Male	trans
cg14851271_KRTAP8-2P	8.77E-24	1.44E-21	-0.395793004	0.395793004	M1	Male	trans
cg14851271_ENSG00000218561	8.77E-24	1.44E-21	-0.440129505	0.440129505	M1	Male	trans
cg14851271_ENSG00000224384	8.77E-24	1.44E-21	-0.496163465	0.496163465	M1	Male	trans
cg14851271_ENSG00000227438	8.77E-24	1.44E-21	-0.570762321	0.570762321	M1	Male	trans
cg14851271_OR2AF1P	8.77E-24	1.44E-21	-0.527573901	0.527573901	M1	Male	trans
cg09583984_LINC01757	9.11E-24	1.50E-21	-1.08640387	1.08640387	M1	Male	trans
cg06302718_ENSG00000206961	9.36E-24	1.54E-21	-0.294102067	0.294102067	M1	Male	trans
cg09671109_KIF1A	9.47E-24	1.55E-21	0.096497329	0.096497329	M1	Male	trans
cg08690235_ENSG00000233494	9.52E-24	1.56E-21	-1.024957762	1.024957762	M1	Male	trans
cg22836400_ASB18	9.66E-24	1.58E-21	0.577721365	0.577721365	M1	Male	trans
cg20695805_IGKV1-8	9.78E-24	1.60E-21	1.308629419	1.308629419	M1	Male	trans
cg17158894_FAR2P1	9.85E-24	1.61E-21	-1.318069698	1.318069698	M1	Male	trans
cg04900782_ENSG00000225594	9.86E-24	1.62E-21	-0.811066338	0.811066338	M1	Male	trans
cg14924064_ENSG00000224521	9.89E-24	1.62E-21	1.263257236	1.263257236	M1	Male	trans
cg02514711_TP53TG3C	1.01E-23	1.65E-21	0.741491984	0.741491984	M1	Male	trans
cg14867071_TP53TG3	1.02E-23	1.67E-21	1.553282709	1.553282709	M1	Male	trans
cg19649827_SCGB2A2	1.03E-23	1.68E-21	-1.551344779	1.551344779	M1	Male	trans
cg07784793_ENSG00000224469	1.04E-23	1.71E-21	-1.557529462	1.557529462	M1	Male	trans
cg13127920_RNU6-1240P	1.05E-23	1.71E-21	-0.906706854	0.906706854	M1	Male	trans
cg13127920_RPL31P13	1.05E-23	1.71E-21	-1.071174884	1.071174884	M1	Male	trans
cg13127920_LINC01247	1.05E-23	1.71E-21	-1.071174884	1.071174884	M1	Male	trans
cg13127920_LINC01795	1.05E-23	1.71E-21	-1.071174884	1.071174884	M1	Male	trans
cg13127920_IGKV1OR2-3	1.05E-23	1.71E-21	-1.50924899	1.50924899	M1	Male	trans
cg13127920_DNAJC17P1	1.05E-23	1.71E-21	-1.071174884	1.071174884	M1	Male	trans
cg13127920_SNRPGP8	1.05E-23	1.71E-21	-0.533661868	0.533661868	M1	Male	trans
cg13127920_RNU2-16P	1.05E-23	1.71E-21	-0.575954149	0.575954149	M1	Male	trans
cg13127920_RNU2-48P	1.05E-23	1.71E-21	-0.877892483	0.877892483	M1	Male	trans
cg13127920_MIR548A1	1.05E-23	1.71E-21	-1.50924899	1.50924899	M1	Male	trans
cg13127920_RPS29P15	1.05E-23	1.71E-21	-1.50924899	1.50924899	M1	Male	trans
cg13127920_RPS8P4	1.05E-23	1.71E-21	-0.575101744	0.575101744	M1	Male	trans
cg13127920_RPL30P12	1.05E-23	1.71E-21	-1.50924899	1.50924899	M1	Male	trans
cg13127920_MIR1-1HG	1.05E-23	1.71E-21	-1.071174884	1.071174884	M1	Male	trans
cg13127920_ENSG00000220204	1.05E-23	1.71E-21	-1.50924899	1.50924899	M1	Male	trans
cg13127920_RPL19P20	1.05E-23	1.71E-21	-0.619987288	0.619987288	M1	Male	trans
cg13127920_ENSG00000237163	1.05E-23	1.71E-21	-0.619987288	0.619987288	M1	Male	trans
cg13127920_RNU1-148P	1.05E-23	1.71E-21	-0.540654607	0.540654607	M1	Male	trans
cg13127920_ENSG00000234932	1.05E-23	1.71E-21	-0.877892483	0.877892483	M1	Male	trans
cg13127920_ENSG00000237480	1.05E-23	1.71E-21	-0.661967347	0.661967347	M1	Male	trans
cg22773831_OR10G7	1.06E-23	1.72E-21	-0.01387809	0.01387809	M1	Male	trans
cg22773831_KRT18P64	1.06E-23	1.72E-21	-1.366467232	1.366467232	M1	Male	trans
cg22773831_RNU6-465P	1.06E-23	1.72E-21	-0.396507888	0.396507888	M1	Male	trans
cg22773831_SLC25A5P7	1.06E-23	1.72E-21	-1.141576327	1.141576327	M1	Male	trans
cg22773831_ROBO2P1	1.06E-23	1.72E-21	-0.818083386	0.818083386	M1	Male	trans
cg22773831_ENSG00000227519	1.06E-23	1.72E-21	-0.614797606	0.614797606	M1	Male	trans
cg22773831_ENSG00000230695	1.06E-23	1.72E-21	-0.520756479	0.520756479	M1	Male	trans
cg22773831_RNU6-1071P	1.06E-23	1.72E-21	-1.730373149	1.730373149	M1	Male	trans
cg22773831_SGCEP1	1.06E-23	1.72E-21	-1.014284674	1.014284674	M1	Male	trans
cg22773831_RNU4-12P	1.06E-23	1.72E-21	-2.438036932	2.438036932	M1	Male	trans
cg22773831_MROH4P	1.06E-23	1.72E-21	-1.730373149	1.730373149	M1	Male	trans
cg22773831_RPS26P40	1.06E-23	1.72E-21	-2.438036932	2.438036932	M1	Male	trans
cg22773831_RN7SL167P	1.06E-23	1.72E-21	-2.187136559	2.187136559	M1	Male	trans
cg22773831_RNU6-1313P	1.06E-23	1.72E-21	-1.730373149	1.730373149	M1	Male	trans
cg22773831_SSX8P	1.06E-23	1.72E-21	-2.438036932	2.438036932	M1	Male	trans
cg22773831_RNU4-6P	1.06E-23	1.72E-21	-1.730373149	1.730373149	M1	Male	trans
cg22773831_ENSG00000225333	1.06E-23	1.72E-21	-1.730373149	1.730373149	M1	Male	trans
cg22773831_ENSG00000226043	1.06E-23	1.72E-21	-1.730373149	1.730373149	M1	Male	trans
cg22773831_ENSG00000228877	1.06E-23	1.72E-21	-1.730373149	1.730373149	M1	Male	trans
cg22773831_HSPA8P20	1.06E-23	1.72E-21	-0.526754216	0.526754216	M1	Male	trans
cg22773831_ENSG00000237083	1.06E-23	1.72E-21	-1.730373149	1.730373149	M1	Male	trans
cg22773831_RPL5P28	1.06E-23	1.72E-21	-1.232808348	1.232808348	M1	Male	trans
cg25716065_FOSL1	1.07E-23	1.74E-21	1.4704753	1.4704753	M1	Male	trans
cg10664162_STATH	1.09E-23	1.78E-21	-0.898464515	0.898464515	M1	Male	trans
cg22964985_PPIAP81	1.09E-23	1.78E-21	0.926661904	0.926661904	M1	Male	trans
cg17158894_SLC30A3	1.10E-23	1.80E-21	-1.981962497	1.981962497	M1	Male	trans
cg22773831_TRAV34	1.12E-23	1.83E-21	-2.413963535	2.413963535	M1	Male	trans
cg19014289_SNORD115-12	1.16E-23	1.89E-21	-0.2173815	0.2173815	M1	Male	trans
cg14864044_ISCUP1	1.18E-23	1.92E-21	-1.388864753	1.388864753	M1	Male	trans
cg14864044_OR2M1P	1.18E-23	1.92E-21	-0.592578839	0.592578839	M1	Male	trans
cg14864044_LINC01804	1.18E-23	1.92E-21	-0.622967773	0.622967773	M1	Male	trans
cg14864044_KRASP1	1.18E-23	1.92E-21	-1.245935546	1.245935546	M1	Male	trans
cg14864044_NFYAP1	1.18E-23	1.92E-21	-0.337437821	0.337437821	M1	Male	trans
cg14864044_RN7SL571P	1.18E-23	1.92E-21	-0.778428805	0.778428805	M1	Male	trans
cg14864044_ACSM2B	1.18E-23	1.92E-21	-1.388864753	1.388864753	M1	Male	trans
cg14864044_KRTAP8-2P	1.18E-23	1.92E-21	-0.560213036	0.560213036	M1	Male	trans
cg14864044_RN7SKP169	1.18E-23	1.92E-21	-1.388864753	1.388864753	M1	Male	trans
cg14864044_ENSG00000218561	1.18E-23	1.92E-21	-0.622967773	0.622967773	M1	Male	trans
cg14864044_ENSG00000224504	1.18E-23	1.92E-21	-0.985733335	0.985733335	M1	Male	trans
cg14864044_ENSG00000235281	1.18E-23	1.92E-21	-1.388864753	1.388864753	M1	Male	trans
cg14864044_OR2AF1P	1.18E-23	1.92E-21	-0.746738255	0.746738255	M1	Male	trans
cg14864044_RPS2P6	1.18E-23	1.92E-21	-0.665621322	0.665621322	M1	Male	trans
cg14864044_ENSG00000227438	1.18E-23	1.92E-21	-0.807867976	0.807867976	M1	Male	trans
cg14864044_ENSG00000224384	1.18E-23	1.92E-21	-0.702279319	0.702279319	M1	Male	trans
cg23667707_POTEB2	1.19E-23	1.93E-21	-0.892818793	0.892818793	M1	Male	trans
cg25938960_DEFB108C	1.19E-23	1.94E-21	-2.232515294	2.232515294	M1	Male	trans
cg03591123_GSX2	1.20E-23	1.94E-21	-0.889207368	0.889207368	M1	Male	trans
cg05207347_OR2G2	1.20E-23	1.95E-21	-0.886498442	0.886498442	M1	Male	trans
cg08547343_LMX1B	1.24E-23	2.01E-21	1.973214947	1.973214947	M1	Male	trans
cg05226043_VGLL2	1.25E-23	2.02E-21	-1.5946293	1.5946293	M1	Male	trans
cg05226043_MTND2P6	1.25E-23	2.02E-21	-1.5946293	1.5946293	M1	Male	trans
cg05226043_MYMK	1.25E-23	2.02E-21	-1.5946293	1.5946293	M1	Male	trans
cg05226043_LINC02629	1.25E-23	2.02E-21	-1.5946293	1.5946293	M1	Male	trans
cg05226043_ANKRD30BP1	1.25E-23	2.02E-21	-1.5946293	1.5946293	M1	Male	trans
cg05226043_NBPF7	1.25E-23	2.02E-21	-1.116387821	1.116387821	M1	Male	trans
cg05226043_ENSG00000219298	1.25E-23	2.02E-21	-1.5946293	1.5946293	M1	Male	trans
cg05226043_ENSG00000220748	1.25E-23	2.02E-21	-1.131772734	1.131772734	M1	Male	trans
cg05226043_ENSG00000226218	1.25E-23	2.02E-21	-1.5946293	1.5946293	M1	Male	trans
cg05226043_ENSG00000230977	1.25E-23	2.02E-21	-1.131772734	1.131772734	M1	Male	trans
cg05226043_ENSG00000232835	1.25E-23	2.02E-21	-1.5946293	1.5946293	M1	Male	trans
cg05226043_ENSG00000233234	1.25E-23	2.02E-21	-1.5946293	1.5946293	M1	Male	trans
cg05226043_ENSG00000234173	1.25E-23	2.02E-21	-1.5946293	1.5946293	M1	Male	trans
cg05226043_MTND3P17	1.25E-23	2.02E-21	-0.643210304	0.643210304	M1	Male	trans
cg05226043_ENSG00000225378	1.25E-23	2.02E-21	-0.893755405	0.893755405	M1	Male	trans
cg05226043_ENSG00000238764	1.25E-23	2.02E-21	-0.927556079	0.927556079	M1	Male	trans
cg17324671_IL6-AS1	1.26E-23	2.04E-21	-1.278638771	1.278638771	M1	Male	trans
cg12256809_RPSAP44	1.28E-23	2.07E-21	-1.946555542	1.946555542	M1	Male	trans
cg13648318_CALN1	1.29E-23	2.09E-21	0.605390616	0.605390616	M1	Male	trans
cg17158894_KRTAP2-3	1.30E-23	2.10E-21	-2.018467051	2.018467051	M1	Male	trans
cg06640776_SNORD48	1.32E-23	2.13E-21	0.112777844	0.112777844	M1	Male	trans
cg20748012_HMGB1P9	1.35E-23	2.18E-21	-1.006821273	1.006821273	M1	Male	trans
cg12256809_PRAME	1.36E-23	2.20E-21	-1.974986297	1.974986297	M1	Male	trans
cg10387173_UNC13A	1.36E-23	2.21E-21	-2.598006095	2.598006095	M1	Male	trans
cg01037617_TBC1D21	1.37E-23	2.21E-21	1.38576933	1.38576933	M1	Male	trans
cg24169118_LINC01323	1.39E-23	2.24E-21	-1.08700898	1.08700898	M1	Male	trans
cg24430871_OR2M3	1.39E-23	2.25E-21	-0.037939371	0.037939371	M1	Male	trans
cg10039163_THAP12P8	1.39E-23	2.25E-21	-0.964836893	0.964836893	M1	Male	trans
cg04112961_RN7SKP204	1.40E-23	2.26E-21	0.575358328	0.575358328	M1	Male	trans
cg15889703_CARTPT	1.46E-23	2.35E-21	-0.164628849	0.164628849	M1	Male	trans
cg12227626_RNU6-629P	1.48E-23	2.38E-21	-0.61404009	0.61404009	M1	Male	trans
cg12227626_MIR202HG	1.48E-23	2.38E-21	-1.532870855	1.532870855	M1	Male	trans
cg12227626_OR51S1	1.48E-23	2.38E-21	-2.284116645	2.284116645	M1	Male	trans
cg12227626_OR4K15	1.48E-23	2.38E-21	-2.284116645	2.284116645	M1	Male	trans
cg12227626_RNU6-457P	1.48E-23	2.38E-21	-2.051869273	2.051869273	M1	Male	trans
cg12227626_ZNF92P1Y	1.48E-23	2.38E-21	-2.284116645	2.284116645	M1	Male	trans
cg12227626_ENSG00000220918	1.48E-23	2.38E-21	-2.284116645	2.284116645	M1	Male	trans
cg12227626_ENSG00000231489	1.48E-23	2.38E-21	-2.284116645	2.284116645	M1	Male	trans
cg12227626_ENSG00000234448	1.48E-23	2.38E-21	-2.284116645	2.284116645	M1	Male	trans
cg12227626_ENSG00000237390	1.48E-23	2.38E-21	-0.699425753	0.699425753	M1	Male	trans
cg12227626_RPL5P6	1.48E-23	2.38E-21	-0.540376571	0.540376571	M1	Male	trans
cg12227626_LINC01923	1.48E-23	2.38E-21	-1.621129713	1.621129713	M1	Male	trans
cg12227626_H3P9	1.48E-23	2.38E-21	-1.03696599	1.03696599	M1	Male	trans
cg12227626_RPL18P11	1.48E-23	2.38E-21	-1.621129713	1.621129713	M1	Male	trans
cg12227626_CABP5	1.48E-23	2.38E-21	-1.621129713	1.621129713	M1	Male	trans
cg12227626_ENSG00000201009	1.48E-23	2.38E-21	-1.328613665	1.328613665	M1	Male	trans
cg12227626_SNORA72	1.48E-23	2.38E-21	-1.621129713	1.621129713	M1	Male	trans
cg12227626_ENSG00000225583	1.48E-23	2.38E-21	-1.621129713	1.621129713	M1	Male	trans
cg08955483_HBE1	1.48E-23	2.39E-21	-1.219351691	1.219351691	M1	Male	trans
cg15633679_LINC01776	1.52E-23	2.44E-21	-0.760646598	0.760646598	M1	Male	trans
cg15633679_RPL27AP3	1.52E-23	2.44E-21	-0.317713956	0.317713956	M1	Male	trans
cg15633679_ENSG00000227206	1.52E-23	2.44E-21	-0.537185624	0.537185624	M1	Male	trans
cg15633679_ENSG00000241838	1.52E-23	2.44E-21	-0.166336647	0.166336647	M1	Male	trans
cg15633679_RNU6-281P	1.52E-23	2.44E-21	-1.307683039	1.307683039	M1	Male	trans
cg15633679_RNU6-1074P	1.52E-23	2.44E-21	-0.928115398	0.928115398	M1	Male	trans
cg15633679_HAND1	1.52E-23	2.44E-21	-0.593674951	0.593674951	M1	Male	trans
cg15633679_LINC02632	1.52E-23	2.44E-21	-1.307683039	1.307683039	M1	Male	trans
cg15633679_OR4C6	1.52E-23	2.44E-21	-1.307683039	1.307683039	M1	Male	trans
cg15633679_PPIAP24	1.52E-23	2.44E-21	-1.307683039	1.307683039	M1	Male	trans
cg15633679_ENSG00000224477	1.52E-23	2.44E-21	-0.826515841	0.826515841	M1	Male	trans
cg15633679_ENSG00000230960	1.52E-23	2.44E-21	-0.586554154	0.586554154	M1	Male	trans
cg15633679_ENSG00000232058	1.52E-23	2.44E-21	-1.307683039	1.307683039	M1	Male	trans
cg00028598_RNA5S7	1.52E-23	2.44E-21	-2.004160669	2.004160669	M1	Male	trans
cg09672912_ENSG00000235815	1.53E-23	2.46E-21	0.586150842	0.586150842	M1	Male	trans
cg08955483_KRTAP2-3	1.54E-23	2.48E-21	-1.224157935	1.224157935	M1	Male	trans
cg09929408_REG1A	1.56E-23	2.51E-21	-0.880728075	0.880728075	M1	Male	trans
cg05735659_EIF3JP1	1.62E-23	2.59E-21	0.670600835	0.670600835	M1	Male	trans
cg05735659_ENSG00000228757	1.62E-23	2.59E-21	0.719495847	0.719495847	M1	Male	trans
cg05735659_FTLP18	1.62E-23	2.59E-21	2.008488166	2.008488166	M1	Male	trans
cg05735659_KRT8P21	1.62E-23	2.59E-21	2.008488166	2.008488166	M1	Male	trans
cg05735659_NBPF21P	1.62E-23	2.59E-21	2.008488166	2.008488166	M1	Male	trans
cg05735659_DHFRP5	1.62E-23	2.59E-21	1.015591834	1.015591834	M1	Male	trans
cg05735659_LINC02418	1.62E-23	2.59E-21	1.425505064	1.425505064	M1	Male	trans
cg05735659_PIEZO1P1	1.62E-23	2.59E-21	1.168287456	1.168287456	M1	Male	trans
cg05735659_RPL7P3	1.62E-23	2.59E-21	1.015591834	1.015591834	M1	Male	trans
cg05735659_U8	1.62E-23	2.59E-21	1.168287456	1.168287456	M1	Male	trans
cg05735659_ENSG00000203492	1.62E-23	2.59E-21	1.425505064	1.425505064	M1	Male	trans
cg05735659_ENSG00000224027	1.62E-23	2.59E-21	2.008488166	2.008488166	M1	Male	trans
cg05735659_ENSG00000224374	1.62E-23	2.59E-21	0.60254645	0.60254645	M1	Male	trans
cg05735659_ENSG00000224603	1.62E-23	2.59E-21	1.425505064	1.425505064	M1	Male	trans
cg05735659_ENSG00000229720	1.62E-23	2.59E-21	1.015591834	1.015591834	M1	Male	trans
cg05735659_ENSG00000230245	1.62E-23	2.59E-21	1.425505064	1.425505064	M1	Male	trans
cg05735659_ENSG00000234087	1.62E-23	2.59E-21	1.425505064	1.425505064	M1	Male	trans
cg05735659_TEDDM2P	1.62E-23	2.59E-21	0.892457394	0.892457394	M1	Male	trans
cg05735659_RN7SKP123	1.62E-23	2.59E-21	1.801793007	1.801793007	M1	Male	trans
cg05735659_RN7SKP212	1.62E-23	2.59E-21	1.801793007	1.801793007	M1	Male	trans
cg05735659_ADIRF	1.62E-23	2.59E-21	1.801793007	1.801793007	M1	Male	trans
cg24170716_OR5D3P	1.62E-23	2.59E-21	-0.029797994	0.029797994	M1	Male	trans
cg24170716_MT1B	1.62E-23	2.59E-21	-0.523371448	0.523371448	M1	Male	trans
cg24170716_RNU1-8P	1.62E-23	2.59E-21	-1.594898113	1.594898113	M1	Male	trans
cg24170716_AADACL3	1.62E-23	2.59E-21	-1.384334568	1.384334568	M1	Male	trans
cg24170716_RNA5SP41	1.62E-23	2.59E-21	-1.082956457	1.082956457	M1	Male	trans
cg24170716_PLA2G5	1.62E-23	2.59E-21	-0.46944623	0.46944623	M1	Male	trans
cg24170716_MYOM3-AS1	1.62E-23	2.59E-21	-1.371360199	1.371360199	M1	Male	trans
cg24170716_RNU4-27P	1.62E-23	2.59E-21	-0.841354343	0.841354343	M1	Male	trans
cg24170716_S100A7P1	1.62E-23	2.59E-21	-1.932199892	1.932199892	M1	Male	trans
cg24170716_OR2AQ1P	1.62E-23	2.59E-21	-1.371360199	1.371360199	M1	Male	trans
cg24170716_IGKV7-3	1.62E-23	2.59E-21	-0.737359145	0.737359145	M1	Male	trans
cg24170716_NANOGNBP1	1.62E-23	2.59E-21	-1.384334568	1.384334568	M1	Male	trans
cg24170716_AKR1B1P2	1.62E-23	2.59E-21	-1.371360199	1.371360199	M1	Male	trans
cg24170716_HMHB1	1.62E-23	2.59E-21	-0.541478229	0.541478229	M1	Male	trans
cg24170716_PRDX2P4	1.62E-23	2.59E-21	-0.475301465	0.475301465	M1	Male	trans
cg24170716_MTND5P6	1.62E-23	2.59E-21	-1.932199892	1.932199892	M1	Male	trans
cg24170716_LINC00529	1.62E-23	2.59E-21	-1.932199892	1.932199892	M1	Male	trans
cg24170716_CHCHD3P1	1.62E-23	2.59E-21	-1.123912471	1.123912471	M1	Male	trans
cg24170716_LRIT1	1.62E-23	2.59E-21	-1.371360199	1.371360199	M1	Male	trans
cg24170716_OR4P1P	1.62E-23	2.59E-21	-1.932199892	1.932199892	M1	Male	trans
cg24170716_MIR381	1.62E-23	2.59E-21	-1.932199892	1.932199892	M1	Male	trans
cg24170716_IGHD6-19	1.62E-23	2.59E-21	-0.492725755	0.492725755	M1	Male	trans
cg24170716_KRTAP4-4	1.62E-23	2.59E-21	-1.5874642	1.5874642	M1	Male	trans
cg24170716_RNU4-13P	1.62E-23	2.59E-21	-1.932199892	1.932199892	M1	Male	trans
cg24170716_RPL36P1	1.62E-23	2.59E-21	-1.932199892	1.932199892	M1	Male	trans
cg24170716_IGLV3-22	1.62E-23	2.59E-21	-1.932199892	1.932199892	M1	Male	trans
cg24170716_SPATA48	1.62E-23	2.59E-21	-1.123912471	1.123912471	M1	Male	trans
cg24170716_ENSG00000216966	1.62E-23	2.59E-21	-1.932199892	1.932199892	M1	Male	trans
cg24170716_ENSG00000219559	1.62E-23	2.59E-21	-0.977016676	0.977016676	M1	Male	trans
cg24170716_ENSG00000226304	1.62E-23	2.59E-21	-1.932199892	1.932199892	M1	Male	trans
cg24170716_ENSG00000228005	1.62E-23	2.59E-21	-1.5874642	1.5874642	M1	Male	trans
cg24170716_ENSG00000231418	1.62E-23	2.59E-21	-0.636771142	0.636771142	M1	Male	trans
cg24170716_ENSG00000232080	1.62E-23	2.59E-21	-1.123912471	1.123912471	M1	Male	trans
cg24170716_ENSG00000237590	1.62E-23	2.59E-21	-1.371360199	1.371360199	M1	Male	trans
cg24170716_ENSG00000241870	1.62E-23	2.59E-21	-1.932199892	1.932199892	M1	Male	trans
cg24170716_RN7SL291P	1.62E-23	2.59E-21	-1.367261053	1.367261053	M1	Male	trans
cg24170716_SNORD115-24	1.62E-23	2.59E-21	-1.02635776	1.02635776	M1	Male	trans
cg24170716_PAFAH1B2P1	1.62E-23	2.59E-21	-0.616985482	0.616985482	M1	Male	trans
cg24170716_ENSG00000230991	1.62E-23	2.59E-21	-0.94385799	0.94385799	M1	Male	trans
cg24170716_IGHD4-17	1.62E-23	2.59E-21	-1.165945788	1.165945788	M1	Male	trans
cg03591123_IGHJ5	1.62E-23	2.59E-21	-0.834411525	0.834411525	M1	Male	trans
cg21830932_PRAME	1.65E-23	2.63E-21	-1.92061429	1.92061429	M1	Male	trans
cg25472353_IFNA22P	1.67E-23	2.66E-21	0.556366887	0.556366887	M1	Male	trans
cg20695805_CHI3L2	1.67E-23	2.66E-21	1.205169559	1.205169559	M1	Male	trans
cg10097323_CENPVL3	1.76E-23	2.80E-21	-0.775379015	0.775379015	M1	Male	trans
cg22964985_LACRT	1.76E-23	2.80E-21	1.018149125	1.018149125	M1	Male	trans
cg09653571_HLTF-AS1	1.77E-23	2.82E-21	-2.000092049	2.000092049	M1	Male	trans
cg09653571_MIR548A2	1.77E-23	2.82E-21	-2.000092049	2.000092049	M1	Male	trans
cg09653571_RN7SL22P	1.77E-23	2.82E-21	-1.639196177	1.639196177	M1	Male	trans
cg09653571_DEFB125	1.77E-23	2.82E-21	-2.000092049	2.000092049	M1	Male	trans
cg09653571_RNU7-173P	1.77E-23	2.82E-21	-1.847789762	1.847789762	M1	Male	trans
cg09653571_OR5BS1P	1.77E-23	2.82E-21	-1.386428863	1.386428863	M1	Male	trans
cg09653571_ENSG00000225044	1.77E-23	2.82E-21	-2.818061691	2.818061691	M1	Male	trans
cg09653571_ENSG00000226515	1.77E-23	2.82E-21	-2.818061691	2.818061691	M1	Male	trans
cg09653571_ENSG00000232465	1.77E-23	2.82E-21	-2.000092049	2.000092049	M1	Male	trans
cg09653571_SNORD58C	1.77E-23	2.82E-21	-1.608413349	1.608413349	M1	Male	trans
cg09653571_RPL21P131	1.77E-23	2.82E-21	-2.586082204	2.586082204	M1	Male	trans
cg09653571_FAM9A	1.77E-23	2.82E-21	-1.26402633	1.26402633	M1	Male	trans
cg09653571_ENSG00000235434	1.77E-23	2.82E-21	-0.98410983	0.98410983	M1	Male	trans
cg21830932_SLC30A3	1.78E-23	2.83E-21	-1.929929419	1.929929419	M1	Male	trans
cg27384070_ENSG00000231034	1.79E-23	2.84E-21	-0.664571751	0.664571751	M1	Male	trans
cg08955483_GAL	1.81E-23	2.87E-21	-1.184058101	1.184058101	M1	Male	trans
cg04525308_RNU1-2	1.85E-23	2.94E-21	-2.211579666	2.211579666	M1	Male	trans
cg00607797_CALN1	1.86E-23	2.96E-21	-0.586205351	0.586205351	M1	Male	trans
cg12227626_SNORD114-11	1.89E-23	2.99E-21	-1.622395237	1.622395237	M1	Male	trans
cg20695805_LINC01857	1.89E-23	3.00E-21	1.342224363	1.342224363	M1	Male	trans
cg05497124_LINC02829	1.91E-23	3.02E-21	-1.684145963	1.684145963	M1	Male	trans
cg05497124_FOXB2	1.91E-23	3.02E-21	-2.017159701	2.017159701	M1	Male	trans
cg05497124_MTND5P17	1.91E-23	3.02E-21	-1.173331471	1.173331471	M1	Male	trans
cg05497124_ENSG00000200891	1.91E-23	3.02E-21	-1.130574602	1.130574602	M1	Male	trans
cg05497124_ENSG00000212266	1.91E-23	3.02E-21	-0.565287301	0.565287301	M1	Male	trans
cg05497124_ENSG00000223422	1.91E-23	3.02E-21	-1.431659602	1.431659602	M1	Male	trans
cg05497124_ENSG00000228438	1.91E-23	3.02E-21	-0.723376217	0.723376217	M1	Male	trans
cg05497124_ENSG00000232512	1.91E-23	3.02E-21	-1.173331471	1.173331471	M1	Male	trans
cg05497124_ENSG00000233835	1.91E-23	3.02E-21	-2.017159701	2.017159701	M1	Male	trans
cg05497124_ENSG00000234613	1.91E-23	3.02E-21	-2.017159701	2.017159701	M1	Male	trans
cg11207763_MIR1277	1.92E-23	3.04E-21	0.843491913	0.843491913	M1	Male	trans
cg14867071_TP53TG3C	1.95E-23	3.09E-21	1.247451803	1.247451803	M1	Male	trans
cg16550453_PPY	1.96E-23	3.10E-21	-0.681030655	0.681030655	M1	Male	trans
cg10039163_LINC02676	1.96E-23	3.10E-21	-1.109886292	1.109886292	M1	Male	trans
cg07295550_ENSG00000242140	1.97E-23	3.11E-21	-0.90766187	0.90766187	M1	Male	trans
cg05230816_ENSG00000238139	2.00E-23	3.16E-21	-0.989249443	0.989249443	M1	Male	trans
cg11815008_ONECUT3	2.01E-23	3.17E-21	-1.201800928	1.201800928	M1	Male	trans
cg15658784_RPS19P7	2.01E-23	3.17E-21	0.579301289	0.579301289	M1	Male	trans
cg15658784_ENSG00000201710	2.01E-23	3.17E-21	0.484545377	0.484545377	M1	Male	trans
cg15658784_ENSG00000205300	2.01E-23	3.17E-21	0.254236807	0.254236807	M1	Male	trans
cg15658784_RAET1M	2.01E-23	3.17E-21	0.463582411	0.463582411	M1	Male	trans
cg15658784_C11orf98P1	2.01E-23	3.17E-21	0.142645145	0.142645145	M1	Male	trans
cg15658784_OR4C3	2.01E-23	3.17E-21	0.463582411	0.463582411	M1	Male	trans
cg15658784_RNU6-1243P	2.01E-23	3.17E-21	0.463582411	0.463582411	M1	Male	trans
cg15658784_GPC6-AS1	2.01E-23	3.17E-21	0.542626485	0.542626485	M1	Male	trans
cg15658784_OR4N2	2.01E-23	3.17E-21	0.047047621	0.047047621	M1	Male	trans
cg15658784_RNU6-359P	2.01E-23	3.17E-21	0.424564049	0.424564049	M1	Male	trans
cg15658784_ENSG00000228528	2.01E-23	3.17E-21	0.927164822	0.927164822	M1	Male	trans
cg15658784_ENSG00000237761	2.01E-23	3.17E-21	0.469210325	0.469210325	M1	Male	trans
cg15658784_RPL23AP89	2.01E-23	3.17E-21	0.213486281	0.213486281	M1	Male	trans
cg15658784_OR6K4P	2.01E-23	3.17E-21	0.733534953	0.733534953	M1	Male	trans
cg15658784_RNA5SP191	2.01E-23	3.17E-21	0.731342337	0.731342337	M1	Male	trans
cg15658784_SNORA70J	2.01E-23	3.17E-21	1.033525808	1.033525808	M1	Male	trans
cg15658784_RPL7P33	2.01E-23	3.17E-21	0.393826664	0.393826664	M1	Male	trans
cg15658784_AIFM1P1	2.01E-23	3.17E-21	0.733534953	0.733534953	M1	Male	trans
cg15658784_MAPKAPK5P1	2.01E-23	3.17E-21	1.033525808	1.033525808	M1	Male	trans
cg15658784_TRIM48	2.01E-23	3.17E-21	1.033525808	1.033525808	M1	Male	trans
cg15658784_OR10D4P	2.01E-23	3.17E-21	1.033525808	1.033525808	M1	Male	trans
cg15658784_LINC01075	2.01E-23	3.17E-21	1.033525808	1.033525808	M1	Male	trans
cg15658784_OR4L1	2.01E-23	3.17E-21	0.453311774	0.453311774	M1	Male	trans
cg15658784_SNORD114-14	2.01E-23	3.17E-21	0.086074035	0.086074035	M1	Male	trans
cg15658784_KRTAP4-11	2.01E-23	3.17E-21	0.733534953	0.733534953	M1	Male	trans
cg15658784_ENSG00000186678	2.01E-23	3.17E-21	0.733534953	0.733534953	M1	Male	trans
cg15658784_ENSG00000212586	2.01E-23	3.17E-21	1.033525808	1.033525808	M1	Male	trans
cg15658784_MIR450B	2.01E-23	3.17E-21	1.033525808	1.033525808	M1	Male	trans
cg15658784_ENSG00000223948	2.01E-23	3.17E-21	1.033525808	1.033525808	M1	Male	trans
cg15658784_ENSG00000224404	2.01E-23	3.17E-21	0.522602218	0.522602218	M1	Male	trans
cg15658784_ENSG00000225906	2.01E-23	3.17E-21	0.733534953	0.733534953	M1	Male	trans
cg15658784_ENSG00000232211	2.01E-23	3.17E-21	1.033525808	1.033525808	M1	Male	trans
cg15658784_ENSG00000232395	2.01E-23	3.17E-21	0.733534953	0.733534953	M1	Male	trans
cg15658784_ENSG00000233103	2.01E-23	3.17E-21	1.033525808	1.033525808	M1	Male	trans
cg15658784_ENSG00000234441	2.01E-23	3.17E-21	0.170115062	0.170115062	M1	Male	trans
cg15658784_ENSG00000241722	2.01E-23	3.17E-21	1.033525808	1.033525808	M1	Male	trans
cg15658784_UBBP3	2.01E-23	3.17E-21	0.539230856	0.539230856	M1	Male	trans
cg15658784_RN7SL720P	2.01E-23	3.17E-21	0.300573964	0.300573964	M1	Male	trans
cg08955483_HOXB13	2.03E-23	3.19E-21	-1.207436423	1.207436423	M1	Male	trans
cg12256809_ELFN1-AS1	2.04E-23	3.22E-21	-1.960192569	1.960192569	M1	Male	trans
cg21477985_STMN2	2.06E-23	3.25E-21	0.134168577	0.134168577	M1	Male	trans
cg22964985_SCGB2A2	2.07E-23	3.26E-21	1.012977762	1.012977762	M1	Male	trans
cg11086960_LINC01630	2.08E-23	3.27E-21	-1.382198009	1.382198009	M1	Male	trans
cg10097323_SCGB2A2	2.09E-23	3.28E-21	-2.190075578	2.190075578	M1	Male	trans
cg15001471_MSX1	2.09E-23	3.29E-21	-2.362571005	2.362571005	M1	Male	trans
cg23798064_DAZ1	2.09E-23	3.29E-21	-0.08391801	0.08391801	M1	Male	trans
cg17158894_HOXB13	2.10E-23	3.31E-21	-1.98985629	1.98985629	M1	Male	trans
cg01596995_SNORD52	2.12E-23	3.33E-21	-0.944172537	0.944172537	M1	Male	trans
cg13273076_RN7SL578P	2.12E-23	3.33E-21	-2.069225108	2.069225108	M1	Male	trans
cg17097571_CSF3	2.13E-23	3.35E-21	1.100385303	1.100385303	M1	Male	trans
cg17324671_ENSG00000224521	2.17E-23	3.42E-21	-1.222153777	1.222153777	M1	Male	trans
cg08955483_FGF19	2.19E-23	3.45E-21	-1.218502502	1.218502502	M1	Male	trans
cg17324671_LINC02676	2.25E-23	3.54E-21	-0.921046849	0.921046849	M1	Male	trans
cg06902555_Y_RNA	2.27E-23	3.55E-21	-1.860695571	1.860695571	M1	Male	trans
cg06902555_IGKV6D-41	2.27E-23	3.55E-21	-1.472106367	1.472106367	M1	Male	trans
cg06902555_MIR588	2.27E-23	3.55E-21	-1.472106367	1.472106367	M1	Male	trans
cg06902555_OR8A1	2.27E-23	3.55E-21	-0.251062867	0.251062867	M1	Male	trans
cg06902555_RPL17P2	2.27E-23	3.55E-21	-1.472106367	1.472106367	M1	Male	trans
cg06902555_U3	2.27E-23	3.55E-21	-1.472106367	1.472106367	M1	Male	trans
cg06902555_MIR8485	2.27E-23	3.55E-21	-1.432599098	1.432599098	M1	Male	trans
cg06902555_MTCYBP8	2.27E-23	3.55E-21	-2.074147818	2.074147818	M1	Male	trans
cg06902555_RNA5SP140	2.27E-23	3.55E-21	-2.074147818	2.074147818	M1	Male	trans
cg06902555_BPESC1	2.27E-23	3.55E-21	-2.074147818	2.074147818	M1	Male	trans
cg06902555_RNA5SP306	2.27E-23	3.55E-21	-2.074147818	2.074147818	M1	Male	trans
cg06902555_UQCRHP3	2.27E-23	3.55E-21	-1.583057599	1.583057599	M1	Male	trans
cg06902555_LINC00358	2.27E-23	3.55E-21	-2.074147818	2.074147818	M1	Male	trans
cg06902555_RNU1-80P	2.27E-23	3.55E-21	-0.930347785	0.930347785	M1	Male	trans
cg06902555_RN7SL231P	2.27E-23	3.55E-21	-1.398390174	1.398390174	M1	Male	trans
cg06902555_ENSG00000207147	2.27E-23	3.55E-21	-2.074147818	2.074147818	M1	Male	trans
cg06902555_ENSG00000216754	2.27E-23	3.55E-21	-2.074147818	2.074147818	M1	Male	trans
cg06902555_ENSG00000221148	2.27E-23	3.55E-21	-2.074147818	2.074147818	M1	Male	trans
cg06902555_ENSG00000223917	2.27E-23	3.55E-21	-2.074147818	2.074147818	M1	Male	trans
cg06902555_ENSG00000235152	2.27E-23	3.55E-21	-0.930347785	0.930347785	M1	Male	trans
cg06902555_ENSG00000241345	2.27E-23	3.55E-21	-2.074147818	2.074147818	M1	Male	trans
cg06902555_OR2T6	2.27E-23	3.55E-21	-0.012912963	0.012912963	M1	Male	trans
cg06902555_ZNF736P1Y	2.27E-23	3.55E-21	-2.074147818	2.074147818	M1	Male	trans
cg06902555_ZNF736P2Y	2.27E-23	3.55E-21	-2.074147818	2.074147818	M1	Male	trans
cg06902555_ENSG00000228400	2.27E-23	3.55E-21	-1.367102318	1.367102318	M1	Male	trans
cg06902555_ENSG00000231460	2.27E-23	3.55E-21	-0.733406884	0.733406884	M1	Male	trans
cg11425656_NBPF7	2.27E-23	3.55E-21	-0.90703886	0.90703886	M1	Male	trans
cg11425656_ENSG00000220748	2.27E-23	3.55E-21	-0.91953874	0.91953874	M1	Male	trans
cg11425656_ENSG00000230977	2.27E-23	3.55E-21	-0.91953874	0.91953874	M1	Male	trans
cg11425656_MTND3P17	2.27E-23	3.55E-21	-0.522593252	0.522593252	M1	Male	trans
cg11425656_VGLL2	2.27E-23	3.55E-21	-1.29559882	1.29559882	M1	Male	trans
cg11425656_MTND2P6	2.27E-23	3.55E-21	-1.29559882	1.29559882	M1	Male	trans
cg11425656_MYMK	2.27E-23	3.55E-21	-1.29559882	1.29559882	M1	Male	trans
cg11425656_LINC02629	2.27E-23	3.55E-21	-1.29559882	1.29559882	M1	Male	trans
cg11425656_ANKRD30BP1	2.27E-23	3.55E-21	-1.29559882	1.29559882	M1	Male	trans
cg11425656_ENSG00000219298	2.27E-23	3.55E-21	-1.29559882	1.29559882	M1	Male	trans
cg11425656_ENSG00000225378	2.27E-23	3.55E-21	-0.726155256	0.726155256	M1	Male	trans
cg11425656_ENSG00000226218	2.27E-23	3.55E-21	-1.29559882	1.29559882	M1	Male	trans
cg11425656_ENSG00000232835	2.27E-23	3.55E-21	-1.29559882	1.29559882	M1	Male	trans
cg11425656_ENSG00000233234	2.27E-23	3.55E-21	-1.29559882	1.29559882	M1	Male	trans
cg11425656_ENSG00000234173	2.27E-23	3.55E-21	-1.29559882	1.29559882	M1	Male	trans
cg11425656_ENSG00000238764	2.27E-23	3.55E-21	-0.753617509	0.753617509	M1	Male	trans
cg00516582_ELFN1-AS1	2.30E-23	3.59E-21	-1.609505375	1.609505375	M1	Male	trans
cg14039968_ENSG00000224400	2.32E-23	3.62E-21	-1.350302906	1.350302906	M1	Male	trans
cg11815008_HOXB13	2.33E-23	3.64E-21	-1.21102013	1.21102013	M1	Male	trans
cg17324671_S1PR1	2.33E-23	3.64E-21	-1.211825883	1.211825883	M1	Male	trans
cg19548667_HLTF-AS1	2.40E-23	3.74E-21	-0.732957987	0.732957987	M1	Male	trans
cg19548667_MIR548A2	2.40E-23	3.74E-21	-0.732957987	0.732957987	M1	Male	trans
cg19548667_RN7SL22P	2.40E-23	3.74E-21	-0.600703318	0.600703318	M1	Male	trans
cg19548667_SNORD58C	2.40E-23	3.74E-21	-0.589422577	0.589422577	M1	Male	trans
cg19548667_DEFB125	2.40E-23	3.74E-21	-0.732957987	0.732957987	M1	Male	trans
cg19548667_ENSG00000232465	2.40E-23	3.74E-21	-0.732957987	0.732957987	M1	Male	trans
cg19548667_ENSG00000235434	2.40E-23	3.74E-21	-0.360638982	0.360638982	M1	Male	trans
cg19548667_RPL21P131	2.40E-23	3.74E-21	-0.947701185	0.947701185	M1	Male	trans
cg19548667_RNU7-173P	2.40E-23	3.74E-21	-0.677144967	0.677144967	M1	Male	trans
cg19548667_FAM9A	2.40E-23	3.74E-21	-0.463217777	0.463217777	M1	Male	trans
cg19548667_OR5BS1P	2.40E-23	3.74E-21	-0.50807367	0.50807367	M1	Male	trans
cg19548667_ENSG00000225044	2.40E-23	3.74E-21	-1.032712882	1.032712882	M1	Male	trans
cg19548667_ENSG00000226515	2.40E-23	3.74E-21	-1.032712882	1.032712882	M1	Male	trans
cg17158894_FGF19	2.46E-23	3.83E-21	-2.007679981	2.007679981	M1	Male	trans
cg08955483_SLC18A3	2.47E-23	3.83E-21	-0.193414695	0.193414695	M1	Male	trans
cg08955483_GAPDHP29	2.47E-23	3.83E-21	-1.095722667	1.095722667	M1	Male	trans
cg08955483_OR10J6P	2.47E-23	3.83E-21	-0.866891039	0.866891039	M1	Male	trans
cg08955483_HOXD4	2.47E-23	3.83E-21	-0.866891039	0.866891039	M1	Male	trans
cg08955483_LINC00620	2.47E-23	3.83E-21	-0.866891039	0.866891039	M1	Male	trans
cg08955483_LINC01621	2.47E-23	3.83E-21	-0.554512398	0.554512398	M1	Male	trans
cg08955483_PIP5K1P2	2.47E-23	3.83E-21	-0.866891039	0.866891039	M1	Male	trans
cg08955483_MYL6P3	2.47E-23	3.83E-21	-0.866891039	0.866891039	M1	Male	trans
cg08955483_RPL21P92	2.47E-23	3.83E-21	-0.866891039	0.866891039	M1	Male	trans
cg08955483_FGF21	2.47E-23	3.83E-21	-1.188353993	1.188353993	M1	Male	trans
cg08955483_MAGEA6	2.47E-23	3.83E-21	-1.221419998	1.221419998	M1	Male	trans
cg08955483_ENSG00000216519	2.47E-23	3.83E-21	-0.661687598	0.661687598	M1	Male	trans
cg08955483_ENSG00000230226	2.47E-23	3.83E-21	-0.405020438	0.405020438	M1	Male	trans
cg08955483_ENSG00000231189	2.47E-23	3.83E-21	-0.819695054	0.819695054	M1	Male	trans
cg08955483_ENSG00000235756	2.47E-23	3.83E-21	-1.095722667	1.095722667	M1	Male	trans
cg08955483_DNAJC5G	2.47E-23	3.83E-21	-1.221419998	1.221419998	M1	Male	trans
cg08955483_HOXD10	2.47E-23	3.83E-21	-1.221419998	1.221419998	M1	Male	trans
cg08955483_RNU1-133P	2.47E-23	3.83E-21	-0.66248645	0.66248645	M1	Male	trans
cg08955483_LINC00608	2.47E-23	3.83E-21	-1.221419998	1.221419998	M1	Male	trans
cg08955483_FRG2	2.47E-23	3.83E-21	-0.466113888	0.466113888	M1	Male	trans
cg08955483_MAS1LP1	2.47E-23	3.83E-21	-1.221419998	1.221419998	M1	Male	trans
cg08955483_FRG2B	2.47E-23	3.83E-21	-0.196368534	0.196368534	M1	Male	trans
cg08955483_HOXC13	2.47E-23	3.83E-21	-1.161324346	1.161324346	M1	Male	trans
cg08955483_HMGN2P39	2.47E-23	3.83E-21	-1.221419998	1.221419998	M1	Male	trans
cg08955483_HSP90AB6P	2.47E-23	3.83E-21	-1.221419998	1.221419998	M1	Male	trans
cg08955483_SNORD115-27	2.47E-23	3.83E-21	-0.623193855	0.623193855	M1	Male	trans
cg08955483_GTF3C6P1	2.47E-23	3.83E-21	-1.221419998	1.221419998	M1	Male	trans
cg08955483_MAGEA3	2.47E-23	3.83E-21	-1.221419998	1.221419998	M1	Male	trans
cg08955483_ENSG00000226141	2.47E-23	3.83E-21	-0.601884328	0.601884328	M1	Male	trans
cg08955483_ENSG00000228496	2.47E-23	3.83E-21	-1.221419998	1.221419998	M1	Male	trans
cg08955483_ENSG00000231714	2.47E-23	3.83E-21	-0.617610896	0.617610896	M1	Male	trans
cg08955483_ENSG00000233031	2.47E-23	3.83E-21	-1.221419998	1.221419998	M1	Male	trans
cg08955483_RPL21P133	2.47E-23	3.83E-21	-1.221419998	1.221419998	M1	Male	trans
cg08955483_ENSG00000243016	2.47E-23	3.83E-21	-1.221419998	1.221419998	M1	Male	trans
cg08955483_MAGEA2B	2.49E-23	3.86E-21	-1.224329343	1.224329343	M1	Male	trans
cg08955483_HOXB9	2.52E-23	3.91E-21	-1.217851081	1.217851081	M1	Male	trans
cg08955483_MAGEB2	2.55E-23	3.95E-21	-1.2207144	1.2207144	M1	Male	trans
cg08955483_STC2	2.59E-23	4.02E-21	-1.219724272	1.219724272	M1	Male	trans
cg23798064_SLC17A6	2.61E-23	4.05E-21	-0.060456826	0.060456826	M1	Male	trans
cg01994308_HBBP1	2.64E-23	4.09E-21	0.702007218	0.702007218	M1	Male	trans
cg01994308_SLN	2.64E-23	4.09E-21	0.219750721	0.219750721	M1	Male	trans
cg01994308_ENSG00000213750	2.64E-23	4.09E-21	0.443657384	0.443657384	M1	Male	trans
cg01994308_ENSG00000233842	2.64E-23	4.09E-21	0.702007218	0.702007218	M1	Male	trans
cg01994308_MTCO1P5	2.64E-23	4.09E-21	0.528046979	0.528046979	M1	Male	trans
cg01994308_TRBV22OR9-2	2.64E-23	4.09E-21	0.9891043	0.9891043	M1	Male	trans
cg01994308_RNU6-271P	2.64E-23	4.09E-21	0.9891043	0.9891043	M1	Male	trans
cg01994308_DEFB132	2.64E-23	4.09E-21	0.406316053	0.406316053	M1	Male	trans
cg01994308_RNU1-55P	2.64E-23	4.09E-21	0.331893986	0.331893986	M1	Male	trans
cg01994308_NOLC1P1	2.64E-23	4.09E-21	0.9891043	0.9891043	M1	Male	trans
cg01994308_ENSG00000236151	2.64E-23	4.09E-21	0.9891043	0.9891043	M1	Male	trans
cg01994308_ENSG00000236920	2.64E-23	4.09E-21	0.9891043	0.9891043	M1	Male	trans
cg01994308_Y_RNA	2.64E-23	4.09E-21	0.449043407	0.449043407	M1	Male	trans
cg11815008_SLC30A3	2.67E-23	4.14E-21	-1.203810165	1.203810165	M1	Male	trans
cg02682924_OR8B8	2.68E-23	4.14E-21	-0.231285277	0.231285277	M1	Male	trans
cg10387173_HOXA9	2.70E-23	4.18E-21	-2.817765817	2.817765817	M1	Male	trans
cg08547343_HOXB5	2.71E-23	4.19E-21	1.964753758	1.964753758	M1	Male	trans
cg19649827_CENPVL3	2.74E-23	4.23E-21	-0.547622015	0.547622015	M1	Male	trans
cg11086960_ZNF385D-AS2	2.75E-23	4.23E-21	-1.770319484	1.770319484	M1	Male	trans
cg11086960_FOXO1B	2.75E-23	4.23E-21	-1.973404114	1.973404114	M1	Male	trans
cg11086960_RPL7P27	2.75E-23	4.23E-21	-1.770319484	1.770319484	M1	Male	trans
cg11086960_H3P28	2.75E-23	4.23E-21	-1.973404114	1.973404114	M1	Male	trans
cg11086960_RNU6-144P	2.75E-23	4.23E-21	-1.147879938	1.147879938	M1	Male	trans
cg11086960_IZUMO3	2.75E-23	4.23E-21	-1.106050537	1.106050537	M1	Male	trans
cg11086960_ACTR3BP5	2.75E-23	4.23E-21	-1.973404114	1.973404114	M1	Male	trans
cg11086960_MAPK6P6	2.75E-23	4.23E-21	-0.429727955	0.429727955	M1	Male	trans
cg11086960_LINC01053	2.75E-23	4.23E-21	-1.147879938	1.147879938	M1	Male	trans
cg11086960_NPM1P22	2.75E-23	4.23E-21	-1.973404114	1.973404114	M1	Male	trans
cg11086960_SNORD113-1	2.75E-23	4.23E-21	-1.319372645	1.319372645	M1	Male	trans
cg11086960_MIR487B	2.75E-23	4.23E-21	-1.973404114	1.973404114	M1	Male	trans
cg11086960_KRTAP9-2	2.75E-23	4.23E-21	-1.973404114	1.973404114	M1	Male	trans
cg11086960_KRTAP9-8	2.75E-23	4.23E-21	-1.973404114	1.973404114	M1	Male	trans
cg11086960_RNU6-1021P	2.75E-23	4.23E-21	-1.973404114	1.973404114	M1	Male	trans
cg11086960_BNIP3P2	2.75E-23	4.23E-21	-1.973404114	1.973404114	M1	Male	trans
cg11086960_ENSG00000203825	2.75E-23	4.23E-21	-1.973404114	1.973404114	M1	Male	trans
cg11086960_ENSG00000223440	2.75E-23	4.23E-21	-1.973404114	1.973404114	M1	Male	trans
cg11086960_TCERG1P1	2.75E-23	4.23E-21	-1.973404114	1.973404114	M1	Male	trans
cg11086960_ENSG00000224585	2.75E-23	4.23E-21	-1.973404114	1.973404114	M1	Male	trans
cg11086960_NAP1L4P2	2.75E-23	4.23E-21	-1.324351652	1.324351652	M1	Male	trans
cg11086960_ENSG00000225660	2.75E-23	4.23E-21	-1.973404114	1.973404114	M1	Male	trans
cg11086960_ENSG00000230516	2.75E-23	4.23E-21	-0.997851587	0.997851587	M1	Male	trans
cg11086960_ENSG00000230680	2.75E-23	4.23E-21	-1.973404114	1.973404114	M1	Male	trans
cg11086960_ENSG00000231405	2.75E-23	4.23E-21	-1.973404114	1.973404114	M1	Male	trans
cg11086960_RPL30P15	2.75E-23	4.23E-21	-1.973404114	1.973404114	M1	Male	trans
cg11086960_ENSG00000236403	2.75E-23	4.23E-21	-1.973404114	1.973404114	M1	Male	trans
cg11086960_ENSG00000236453	2.75E-23	4.23E-21	-1.324351652	1.324351652	M1	Male	trans
cg11086960_USP9YP4	2.75E-23	4.23E-21	-1.973404114	1.973404114	M1	Male	trans
cg11086960_HMGB1P15	2.75E-23	4.23E-21	-1.770319484	1.770319484	M1	Male	trans
cg11086960_DMRTB1	2.75E-23	4.23E-21	-1.400604497	1.400604497	M1	Male	trans
cg11086960_OR2A41P	2.75E-23	4.23E-21	-0.885159742	0.885159742	M1	Male	trans
cg11086960_IFNA7	2.75E-23	4.23E-21	-1.56464684	1.56464684	M1	Male	trans
cg11086960_OR4F15	2.75E-23	4.23E-21	-0.101273232	0.101273232	M1	Male	trans
cg11086960_RPS11P1	2.75E-23	4.23E-21	-0.716527619	0.716527619	M1	Male	trans
cg11086960_KRTAP6-2	2.75E-23	4.23E-21	-1.400604497	1.400604497	M1	Male	trans
cg11086960_KRTAP6-1	2.75E-23	4.23E-21	-1.621316923	1.621316923	M1	Male	trans
cg11086960_ENSG00000214259	2.75E-23	4.23E-21	-1.621316923	1.621316923	M1	Male	trans
cg11086960_RPL36AP52	2.75E-23	4.23E-21	-1.400604497	1.400604497	M1	Male	trans
cg11086960_RPS7P13	2.75E-23	4.23E-21	-1.400604497	1.400604497	M1	Male	trans
cg11086960_ENSG00000237920	2.75E-23	4.23E-21	-0.970874566	0.970874566	M1	Male	trans
cg11086960_LINC01745	2.75E-23	4.23E-21	-0.706927772	0.706927772	M1	Male	trans
cg11086960_MAPRE1P3	2.75E-23	4.23E-21	-0.473188158	0.473188158	M1	Male	trans
cg11086960_SNORA70C	2.75E-23	4.23E-21	-1.02910874	1.02910874	M1	Male	trans
cg11086960_ENSG00000225519	2.75E-23	4.23E-21	-0.618627271	0.618627271	M1	Male	trans
cg11086960_ENSG00000237553	2.75E-23	4.23E-21	-0.262185684	0.262185684	M1	Male	trans
cg17158894_MAGEB2	2.75E-23	4.23E-21	-2.011516649	2.011516649	M1	Male	trans
cg17158894_ENSG00000235070	2.81E-23	4.31E-21	-1.99872132	1.99872132	M1	Male	trans
cg17158894_GAPDHP29	2.82E-23	4.31E-21	-1.80529532	1.80529532	M1	Male	trans
cg17158894_OR10J6P	2.82E-23	4.31E-21	-1.428275951	1.428275951	M1	Male	trans
cg17158894_DNAJC5G	2.82E-23	4.31E-21	-2.012392252	2.012392252	M1	Male	trans
cg17158894_HOXD10	2.82E-23	4.31E-21	-2.012392252	2.012392252	M1	Male	trans
cg17158894_HOXD4	2.82E-23	4.31E-21	-1.428275951	1.428275951	M1	Male	trans
cg17158894_LINC00608	2.82E-23	4.31E-21	-2.012392252	2.012392252	M1	Male	trans
cg17158894_LINC00620	2.82E-23	4.31E-21	-1.428275951	1.428275951	M1	Male	trans
cg17158894_MAS1LP1	2.82E-23	4.31E-21	-2.012392252	2.012392252	M1	Male	trans
cg17158894_LINC01621	2.82E-23	4.31E-21	-0.913605848	0.913605848	M1	Male	trans
cg17158894_PIP5K1P2	2.82E-23	4.31E-21	-1.428275951	1.428275951	M1	Male	trans
cg17158894_SLC18A3	2.82E-23	4.31E-21	-0.31866699	0.31866699	M1	Male	trans
cg17158894_MYL6P3	2.82E-23	4.31E-21	-1.428275951	1.428275951	M1	Male	trans
cg17158894_RPL21P92	2.82E-23	4.31E-21	-1.428275951	1.428275951	M1	Male	trans
cg17158894_FRG2B	2.82E-23	4.31E-21	-0.323533688	0.323533688	M1	Male	trans
cg17158894_HMGN2P39	2.82E-23	4.31E-21	-2.012392252	2.012392252	M1	Male	trans
cg17158894_HSP90AB6P	2.82E-23	4.31E-21	-2.012392252	2.012392252	M1	Male	trans
cg17158894_MAGEA6	2.82E-23	4.31E-21	-2.012392252	2.012392252	M1	Male	trans
cg17158894_GTF3C6P1	2.82E-23	4.31E-21	-2.012392252	2.012392252	M1	Male	trans
cg17158894_ENSG00000216519	2.82E-23	4.31E-21	-1.090186011	1.090186011	M1	Male	trans
cg17158894_MAGEA3	2.82E-23	4.31E-21	-2.012392252	2.012392252	M1	Male	trans
cg17158894_ENSG00000226141	2.82E-23	4.31E-21	-0.99165509	0.99165509	M1	Male	trans
cg17158894_ENSG00000228496	2.82E-23	4.31E-21	-2.012392252	2.012392252	M1	Male	trans
cg17158894_ENSG00000230226	2.82E-23	4.31E-21	-0.667305262	0.667305262	M1	Male	trans
cg17158894_ENSG00000231189	2.82E-23	4.31E-21	-1.350516594	1.350516594	M1	Male	trans
cg17158894_ENSG00000233031	2.82E-23	4.31E-21	-2.012392252	2.012392252	M1	Male	trans
cg17158894_ENSG00000235756	2.82E-23	4.31E-21	-1.80529532	1.80529532	M1	Male	trans
cg17158894_RPL21P133	2.82E-23	4.31E-21	-2.012392252	2.012392252	M1	Male	trans
cg17158894_ENSG00000243016	2.82E-23	4.31E-21	-2.012392252	2.012392252	M1	Male	trans
cg17158894_RNU1-133P	2.82E-23	4.31E-21	-1.091502188	1.091502188	M1	Male	trans
cg17158894_FRG2	2.82E-23	4.31E-21	-0.767961863	0.767961863	M1	Male	trans
cg17158894_HOXC13	2.82E-23	4.31E-21	-1.913379608	1.913379608	M1	Male	trans
cg17158894_SNORD115-27	2.82E-23	4.31E-21	-1.02676433	1.02676433	M1	Male	trans
cg17158894_FGF21	2.82E-23	4.31E-21	-1.957913226	1.957913226	M1	Male	trans
cg17158894_ENSG00000231714	2.82E-23	4.31E-21	-1.017565935	1.017565935	M1	Male	trans
cg08955483_ONECUT3	2.86E-23	4.38E-21	-1.196712529	1.196712529	M1	Male	trans
cg17158894_EEF1A2	2.88E-23	4.38E-21	-1.916611332	1.916611332	M1	Male	trans
cg19703425_RNU6-474P	2.89E-23	4.38E-21	-2.366670459	2.366670459	M1	Male	trans
cg19703425_LINC02810	2.89E-23	4.38E-21	-0.868419265	0.868419265	M1	Male	trans
cg19703425_RPL36AP10	2.89E-23	4.38E-21	-2.740073418	2.740073418	M1	Male	trans
cg19703425_LINC01774	2.89E-23	4.38E-21	-1.944740626	1.944740626	M1	Male	trans
cg19703425_IGKV1D-35	2.89E-23	4.38E-21	-2.740073418	2.740073418	M1	Male	trans
cg19703425_HMGN2P22	2.89E-23	4.38E-21	-2.740073418	2.740073418	M1	Male	trans
cg19703425_LINC01940	2.89E-23	4.38E-21	-2.740073418	2.740073418	M1	Male	trans
cg19703425_CDYLP1	2.89E-23	4.38E-21	-2.740073418	2.740073418	M1	Male	trans
cg19703425_RPL7AP23	2.89E-23	4.38E-21	-2.740073418	2.740073418	M1	Male	trans
cg19703425_LINC02045	2.89E-23	4.38E-21	-2.740073418	2.740073418	M1	Male	trans
cg19703425_OTOL1	2.89E-23	4.38E-21	-2.740073418	2.740073418	M1	Male	trans
cg19703425_MEMO1P3	2.89E-23	4.38E-21	-1.944740626	1.944740626	M1	Male	trans
cg19703425_RNU6ATAC5P	2.89E-23	4.38E-21	-1.120187186	1.120187186	M1	Male	trans
cg19703425_RNU6-456P	2.89E-23	4.38E-21	-1.105237096	1.105237096	M1	Male	trans
cg19703425_RNU1-105P	2.89E-23	4.38E-21	-2.740073418	2.740073418	M1	Male	trans
cg19703425_GFRAL	2.89E-23	4.38E-21	-2.740073418	2.740073418	M1	Male	trans
cg19703425_RNU6-829P	2.89E-23	4.38E-21	-0.981569858	0.981569858	M1	Male	trans
cg19703425_C10orf120	2.89E-23	4.38E-21	-1.593832344	1.593832344	M1	Male	trans
cg19703425_RNU6-600P	2.89E-23	4.38E-21	-2.740073418	2.740073418	M1	Male	trans
cg19703425_RPS29P1	2.89E-23	4.38E-21	-2.740073418	2.740073418	M1	Male	trans
cg19703425_IGHD6-25	2.89E-23	4.38E-21	-1.593832344	1.593832344	M1	Male	trans
cg19703425_IGHD5-24	2.89E-23	4.38E-21	-1.944740626	1.944740626	M1	Male	trans
cg19703425_KRTAP4-5	2.89E-23	4.38E-21	-2.397880648	2.397880648	M1	Male	trans
cg19703425_KRTAP4-3	2.89E-23	4.38E-21	-2.740073418	2.740073418	M1	Male	trans
cg19703425_KRTAP9-3	2.89E-23	4.38E-21	-1.385517841	1.385517841	M1	Male	trans
cg19703425_RNU7-186P	2.89E-23	4.38E-21	-2.740073418	2.740073418	M1	Male	trans
cg19703425_POTEH-AS1	2.89E-23	4.38E-21	-1.828884464	1.828884464	M1	Male	trans
cg19703425_ENSG00000201500	2.89E-23	4.38E-21	-1.944740626	1.944740626	M1	Male	trans
cg19703425_RNA5SP513	2.89E-23	4.38E-21	-1.944740626	1.944740626	M1	Male	trans
cg19703425_RNA5SP505	2.89E-23	4.38E-21	-1.944740626	1.944740626	M1	Male	trans
cg19703425_ENSG00000212608	2.89E-23	4.38E-21	-1.385517841	1.385517841	M1	Male	trans
cg19703425_ENSG00000216368	2.89E-23	4.38E-21	-2.740073418	2.740073418	M1	Male	trans
cg19703425_KRT8P27	2.89E-23	4.38E-21	-2.091313844	2.091313844	M1	Male	trans
cg19703425_ENSG00000229486	2.89E-23	4.38E-21	-2.740073418	2.740073418	M1	Male	trans
cg19703425_ENSG00000232515	2.89E-23	4.38E-21	-2.740073418	2.740073418	M1	Male	trans
cg19703425_ENSG00000232663	2.89E-23	4.38E-21	-2.740073418	2.740073418	M1	Male	trans
cg19703425_ENSG00000232895	2.89E-23	4.38E-21	-2.49025604	2.49025604	M1	Male	trans
cg19703425_ENSG00000235168	2.89E-23	4.38E-21	-1.673881902	1.673881902	M1	Male	trans
cg19703425_RNU6-777P	2.89E-23	4.38E-21	-0.767876091	0.767876091	M1	Male	trans
cg19703425_MIR1269A	2.89E-23	4.38E-21	-1.029809587	1.029809587	M1	Male	trans
cg19703425_KRTAP4-6	2.89E-23	4.38E-21	-0.91943174	0.91943174	M1	Male	trans
cg19703425_ENSG00000197476	2.89E-23	4.38E-21	-1.893336367	1.893336367	M1	Male	trans
cg19703425_PRL	2.89E-23	4.38E-21	-2.25120003	2.25120003	M1	Male	trans
cg19703425_LINC00410	2.89E-23	4.38E-21	-0.543207444	0.543207444	M1	Male	trans
cg19703425_MIR548XHG	2.89E-23	4.38E-21	-2.66290696	2.66290696	M1	Male	trans
cg19703425_RNU1-138P	2.89E-23	4.38E-21	-0.209602218	0.209602218	M1	Male	trans
cg07950457_MIR374B	2.90E-23	4.41E-21	-2.224531978	2.224531978	M1	Male	trans
cg04060288_C4orf51	2.92E-23	4.44E-21	-1.894318733	1.894318733	M1	Male	trans
cg22762615_RN7SL496P	2.96E-23	4.49E-21	0.561018327	0.561018327	M1	Male	trans
cg08547343_UNC13A	2.97E-23	4.51E-21	1.833673899	1.833673899	M1	Male	trans
cg10039163_LINC01857	3.06E-23	4.64E-21	-1.56457284	1.56457284	M1	Male	trans
cg04039225_TRAV34	3.12E-23	4.74E-21	-2.393676244	2.393676244	M1	Male	trans
cg08955483_MTATP8P1	3.17E-23	4.80E-21	-1.104516526	1.104516526	M1	Male	trans
cg14924064_IGKV1-8	3.20E-23	4.86E-21	1.303972082	1.303972082	M1	Male	trans
cg10568558_FSTL5	3.25E-23	4.92E-21	-0.227427759	0.227427759	M1	Male	trans
cg18093161_RN7SKP165	3.25E-23	4.92E-21	-1.053196739	1.053196739	M1	Male	trans
cg18093161_EEF1A1P36	3.25E-23	4.92E-21	-0.972190409	0.972190409	M1	Male	trans
cg18093161_ENSG00000224931	3.25E-23	4.92E-21	-0.486095205	0.486095205	M1	Male	trans
cg18093161_ENSG00000227158	3.25E-23	4.92E-21	-0.630370889	0.630370889	M1	Male	trans
cg18093161_ENSG00000230926	3.25E-23	4.92E-21	-0.486095205	0.486095205	M1	Male	trans
cg18093161_TTTY18	3.25E-23	4.92E-21	-0.25985648	0.25985648	M1	Male	trans
cg18093161_ENSG00000236106	3.25E-23	4.92E-21	-0.33700775	0.33700775	M1	Male	trans
cg18093161_NDUFS5P3	3.25E-23	4.92E-21	-1.083716567	1.083716567	M1	Male	trans
cg18093161_RPL7P13	3.25E-23	4.92E-21	-1.083716567	1.083716567	M1	Male	trans
cg18093161_MED15P5	3.25E-23	4.92E-21	-1.083716567	1.083716567	M1	Male	trans
cg18093161_NUP210P2	3.25E-23	4.92E-21	-1.083716567	1.083716567	M1	Male	trans
cg18093161_LINC01985	3.25E-23	4.92E-21	-0.491996425	0.491996425	M1	Male	trans
cg18093161_GPX5	3.25E-23	4.92E-21	-0.491996425	0.491996425	M1	Male	trans
cg18093161_LINC02540	3.25E-23	4.92E-21	-1.083716567	1.083716567	M1	Male	trans
cg18093161_TRDN-AS1	3.25E-23	4.92E-21	-0.39348902	0.39348902	M1	Male	trans
cg18093161_APOA4	3.25E-23	4.92E-21	-0.413564002	0.413564002	M1	Male	trans
cg18093161_PUDPP3	3.25E-23	4.92E-21	-0.607399813	0.607399813	M1	Male	trans
cg18093161_ENSG00000231922	3.25E-23	4.92E-21	-0.363641136	0.363641136	M1	Male	trans
cg18093161_TTTY19	3.25E-23	4.92E-21	-1.083716567	1.083716567	M1	Male	trans
cg18093161_ENSG00000232464	3.25E-23	4.92E-21	-1.083716567	1.083716567	M1	Male	trans
cg18093161_ENSG00000234021	3.25E-23	4.92E-21	-0.607399813	0.607399813	M1	Male	trans
cg18093161_OFD1P5Y	3.25E-23	4.92E-21	-1.083716567	1.083716567	M1	Male	trans
cg18093161_RN7SKP291	3.25E-23	4.92E-21	-0.532696097	0.532696097	M1	Male	trans
cg18093161_ENSG00000229418	3.25E-23	4.92E-21	-0.331015501	0.331015501	M1	Male	trans
cg18093161_RPL18AP16	3.25E-23	4.92E-21	-0.769157359	0.769157359	M1	Male	trans
cg20695805_S1PR1	3.26E-23	4.92E-21	1.249633848	1.249633848	M1	Male	trans
cg11648304_ENSG00000238139	3.26E-23	4.93E-21	-0.817888479	0.817888479	M1	Male	trans
cg27135799_CSF3	3.28E-23	4.96E-21	-0.878294135	0.878294135	M1	Male	trans
cg00516582_SYT1	3.29E-23	4.98E-21	-1.180566684	1.180566684	M1	Male	trans
cg00743325_ZNF736P3Y	3.37E-23	5.10E-21	0.953783732	0.953783732	M1	Male	trans
cg00909976_LINC01851	3.38E-23	5.10E-21	0.364081358	0.364081358	M1	Male	trans
cg08955483_EEF1A2	3.38E-23	5.11E-21	-1.162387501	1.162387501	M1	Male	trans
cg09548246_ENSG00000231139	3.41E-23	5.15E-21	-1.41103211	1.41103211	M1	Male	trans
cg03179052_DEFB108C	3.42E-23	5.16E-21	-3.416777335	3.416777335	M1	Male	trans
cg09671109_RNU6-599P	3.45E-23	5.21E-21	0.446128656	0.446128656	M1	Male	trans
cg21200382_TMEM167AP1	3.45E-23	5.21E-21	0.979951451	0.979951451	M1	Male	trans
cg24952959_TP53TG3	3.47E-23	5.24E-21	1.247669104	1.247669104	M1	Male	trans
cg23667707_ENSG00000197099	3.48E-23	5.25E-21	-0.855791226	0.855791226	M1	Male	trans
cg10552603_CALN1	3.55E-23	5.35E-21	-0.821801976	0.821801976	M1	Male	trans
cg17158894_MAGEA2B	3.55E-23	5.35E-21	-2.016001668	2.016001668	M1	Male	trans
cg22646311_FTH1P20	3.55E-23	5.35E-21	1.047134323	1.047134323	M1	Male	trans
cg12227626_SNORD57	3.56E-23	5.36E-21	-0.454238116	0.454238116	M1	Male	trans
cg03179052_LINC02522	3.59E-23	5.41E-21	-2.790997259	2.790997259	M1	Male	trans
cg15889703_KIF1A	3.64E-23	5.49E-21	-0.098898342	0.098898342	M1	Male	trans
cg17158894_MTATP8P1	3.65E-23	5.50E-21	-1.819731748	1.819731748	M1	Male	trans
cg19585707_RNU1-89P	3.65E-23	5.50E-21	-1.665029682	1.665029682	M1	Male	trans
cg21477985_ARHGDIG	3.65E-23	5.51E-21	0.164296687	0.164296687	M1	Male	trans
cg10387173_HOXB5	3.70E-23	5.58E-21	-2.775853256	2.775853256	M1	Male	trans
cg21830932_ENSG00000236098	3.72E-23	5.61E-21	-1.922635359	1.922635359	M1	Male	trans
cg08955483_HOXB8	3.78E-23	5.70E-21	-1.218831444	1.218831444	M1	Male	trans
cg23667707_LINC00866	3.89E-23	5.86E-21	-0.872748673	0.872748673	M1	Male	trans
cg09671109_SV2A	3.92E-23	5.90E-21	0.819771209	0.819771209	M1	Male	trans
cg10039163_SLC38A11	3.92E-23	5.91E-21	-1.457507663	1.457507663	M1	Male	trans
cg11815008_PRAME	3.95E-23	5.94E-21	-1.196530104	1.196530104	M1	Male	trans
cg11815008_FGF19	3.96E-23	5.96E-21	-1.22066004	1.22066004	M1	Male	trans
cg12256809_HOXA11-AS	3.97E-23	5.98E-21	-1.961543511	1.961543511	M1	Male	trans
cg04988471_HSPA8P20	4.00E-23	6.01E-21	-0.280200399	0.280200399	M1	Male	trans
cg04988471_RNU6-465P	4.00E-23	6.01E-21	-0.210917474	0.210917474	M1	Male	trans
cg04988471_RNU6-1071P	4.00E-23	6.01E-21	-0.920450626	0.920450626	M1	Male	trans
cg04988471_SGCEP1	4.00E-23	6.01E-21	-0.539536205	0.539536205	M1	Male	trans
cg04988471_KRT18P64	4.00E-23	6.01E-21	-0.726875368	0.726875368	M1	Male	trans
cg04988471_SLC25A5P7	4.00E-23	6.01E-21	-0.607247428	0.607247428	M1	Male	trans
cg04988471_MROH4P	4.00E-23	6.01E-21	-0.920450626	0.920450626	M1	Male	trans
cg04988471_RNU6-1313P	4.00E-23	6.01E-21	-0.920450626	0.920450626	M1	Male	trans
cg04988471_RNU4-6P	4.00E-23	6.01E-21	-0.920450626	0.920450626	M1	Male	trans
cg04988471_ENSG00000225333	4.00E-23	6.01E-21	-0.920450626	0.920450626	M1	Male	trans
cg04988471_ENSG00000226043	4.00E-23	6.01E-21	-0.920450626	0.920450626	M1	Male	trans
cg04988471_ENSG00000228877	4.00E-23	6.01E-21	-0.920450626	0.920450626	M1	Male	trans
cg04988471_ENSG00000230695	4.00E-23	6.01E-21	-0.277009977	0.277009977	M1	Male	trans
cg04988471_ENSG00000237083	4.00E-23	6.01E-21	-0.920450626	0.920450626	M1	Male	trans
cg04988471_ROBO2P1	4.00E-23	6.01E-21	-0.435169354	0.435169354	M1	Male	trans
cg04988471_RPL5P28	4.00E-23	6.01E-21	-0.655777175	0.655777175	M1	Male	trans
cg04988471_RN7SL167P	4.00E-23	6.01E-21	-1.16342028	1.16342028	M1	Male	trans
cg04988471_ENSG00000227519	4.00E-23	6.01E-21	-0.327033993	0.327033993	M1	Male	trans
cg04988471_RNU4-12P	4.00E-23	6.01E-21	-1.296883635	1.296883635	M1	Male	trans
cg04988471_RPS26P40	4.00E-23	6.01E-21	-1.296883635	1.296883635	M1	Male	trans
cg04988471_OR10G7	4.00E-23	6.01E-21	-0.007382279	0.007382279	M1	Male	trans
cg04988471_SSX8P	4.00E-23	6.01E-21	-1.296883635	1.296883635	M1	Male	trans
cg08955483_TRIML2	4.02E-23	6.04E-21	-1.182068374	1.182068374	M1	Male	trans
cg17158894_STC2	4.09E-23	6.14E-21	-2.007873017	2.007873017	M1	Male	trans
cg21477985_DAZ1	4.09E-23	6.14E-21	0.042073892	0.042073892	M1	Male	trans
cg00710456_RPL37P4	4.15E-23	6.20E-21	-0.949016658	0.949016658	M1	Male	trans
cg00710456_ASH2LP1	4.15E-23	6.20E-21	-0.453522854	0.453522854	M1	Male	trans
cg00710456_GOT2P1	4.15E-23	6.20E-21	-1.430974608	1.430974608	M1	Male	trans
cg00710456_OR6K5P	4.15E-23	6.20E-21	-0.359600556	0.359600556	M1	Male	trans
cg00710456_RNU6-843P	4.15E-23	6.20E-21	-0.960327169	0.960327169	M1	Male	trans
cg00710456_MIR1285-2	4.15E-23	6.20E-21	-1.015620397	1.015620397	M1	Male	trans
cg00710456_ACTP1	4.15E-23	6.20E-21	-0.960327169	0.960327169	M1	Male	trans
cg00710456_CBY1P1	4.15E-23	6.20E-21	-1.430974608	1.430974608	M1	Male	trans
cg00710456_SPATA16	4.15E-23	6.20E-21	-0.377313335	0.377313335	M1	Male	trans
cg00710456_SNORD65C	4.15E-23	6.20E-21	-1.430974608	1.430974608	M1	Male	trans
cg00710456_OR5B1P	4.15E-23	6.20E-21	-1.015620397	1.015620397	M1	Male	trans
cg00710456_LINC00374	4.15E-23	6.20E-21	-1.430974608	1.430974608	M1	Male	trans
cg00710456_SNORD113-8	4.15E-23	6.20E-21	-1.430974608	1.430974608	M1	Male	trans
cg00710456_RNA5SP489	4.15E-23	6.20E-21	-1.430974608	1.430974608	M1	Male	trans
cg00710456_NAP1L6P	4.15E-23	6.20E-21	-1.175665608	1.175665608	M1	Male	trans
cg00710456_ENSG00000212397	4.15E-23	6.20E-21	-1.430974608	1.430974608	M1	Male	trans
cg00710456_ENSG00000228814	4.15E-23	6.20E-21	-1.430974608	1.430974608	M1	Male	trans
cg00710456_CDY11P	4.15E-23	6.20E-21	-1.430974608	1.430974608	M1	Male	trans
cg00710456_RARRES2P3	4.15E-23	6.20E-21	-0.832362227	0.832362227	M1	Male	trans
cg00710456_CDY3P	4.15E-23	6.20E-21	-1.430974608	1.430974608	M1	Male	trans
cg00710456_S100A11P6	4.15E-23	6.20E-21	-1.430974608	1.430974608	M1	Male	trans
cg00710456_ENSG00000235143	4.15E-23	6.20E-21	-1.015620397	1.015620397	M1	Male	trans
cg00710456_LINC00837	4.15E-23	6.20E-21	-0.382267116	0.382267116	M1	Male	trans
cg11815008_FRG2B	4.17E-23	6.21E-21	-0.196750402	0.196750402	M1	Male	trans
cg11815008_MAGEA6	4.17E-23	6.21E-21	-1.223795233	1.223795233	M1	Male	trans
cg11815008_GAPDHP29	4.17E-23	6.21E-21	-1.097853465	1.097853465	M1	Male	trans
cg11815008_OR10J6P	4.17E-23	6.21E-21	-0.868576839	0.868576839	M1	Male	trans
cg11815008_DNAJC5G	4.17E-23	6.21E-21	-1.223795233	1.223795233	M1	Male	trans
cg11815008_HOXD10	4.17E-23	6.21E-21	-1.223795233	1.223795233	M1	Male	trans
cg11815008_HOXD4	4.17E-23	6.21E-21	-0.868576839	0.868576839	M1	Male	trans
cg11815008_LINC00608	4.17E-23	6.21E-21	-1.223795233	1.223795233	M1	Male	trans
cg11815008_LINC00620	4.17E-23	6.21E-21	-0.868576839	0.868576839	M1	Male	trans
cg11815008_MAS1LP1	4.17E-23	6.21E-21	-1.223795233	1.223795233	M1	Male	trans
cg11815008_LINC01621	4.17E-23	6.21E-21	-0.555590731	0.555590731	M1	Male	trans
cg11815008_PIP5K1P2	4.17E-23	6.21E-21	-0.868576839	0.868576839	M1	Male	trans
cg11815008_SLC18A3	4.17E-23	6.21E-21	-0.193790819	0.193790819	M1	Male	trans
cg11815008_MYL6P3	4.17E-23	6.21E-21	-0.868576839	0.868576839	M1	Male	trans
cg11815008_RPL21P92	4.17E-23	6.21E-21	-0.868576839	0.868576839	M1	Male	trans
cg11815008_HMGN2P39	4.17E-23	6.21E-21	-1.223795233	1.223795233	M1	Male	trans
cg11815008_HSP90AB6P	4.17E-23	6.21E-21	-1.223795233	1.223795233	M1	Male	trans
cg11815008_FGF21	4.17E-23	6.21E-21	-1.190664927	1.190664927	M1	Male	trans
cg11815008_GTF3C6P1	4.17E-23	6.21E-21	-1.223795233	1.223795233	M1	Male	trans
cg11815008_ENSG00000216519	4.17E-23	6.21E-21	-0.662974349	0.662974349	M1	Male	trans
cg11815008_MAGEA3	4.17E-23	6.21E-21	-1.223795233	1.223795233	M1	Male	trans
cg11815008_ENSG00000226141	4.17E-23	6.21E-21	-0.603054783	0.603054783	M1	Male	trans
cg11815008_ENSG00000228496	4.17E-23	6.21E-21	-1.223795233	1.223795233	M1	Male	trans
cg11815008_ENSG00000231189	4.17E-23	6.21E-21	-0.821289075	0.821289075	M1	Male	trans
cg11815008_ENSG00000233031	4.17E-23	6.21E-21	-1.223795233	1.223795233	M1	Male	trans
cg11815008_ENSG00000235756	4.17E-23	6.21E-21	-1.097853465	1.097853465	M1	Male	trans
cg11815008_RPL21P133	4.17E-23	6.21E-21	-1.223795233	1.223795233	M1	Male	trans
cg11815008_ENSG00000243016	4.17E-23	6.21E-21	-1.223795233	1.223795233	M1	Male	trans
cg11815008_RNU1-133P	4.17E-23	6.21E-21	-0.663774755	0.663774755	M1	Male	trans
cg11815008_FRG2	4.17E-23	6.21E-21	-0.467020317	0.467020317	M1	Male	trans
cg11815008_HOXC13	4.17E-23	6.21E-21	-1.163582717	1.163582717	M1	Male	trans
cg11815008_SNORD115-27	4.17E-23	6.21E-21	-0.62440575	0.62440575	M1	Male	trans
cg11815008_ENSG00000230226	4.17E-23	6.21E-21	-0.405808061	0.405808061	M1	Male	trans
cg11815008_ENSG00000231714	4.17E-23	6.21E-21	-0.618811933	0.618811933	M1	Male	trans
cg01037617_GPR148	4.17E-23	6.21E-21	1.389590481	1.389590481	M1	Male	trans
cg19014289_RN7SL741P	4.21E-23	6.27E-21	-1.690809402	1.690809402	M1	Male	trans
cg24430871_CARTPT	4.23E-23	6.29E-21	-0.247724407	0.247724407	M1	Male	trans
cg15658784_SNORD115-36	4.24E-23	6.31E-21	0.733860235	0.733860235	M1	Male	trans
cg07243941_TP53TG3	4.25E-23	6.32E-21	0.884180642	0.884180642	M1	Male	trans
cg13648318_LINC00316	4.28E-23	6.37E-21	0.864423181	0.864423181	M1	Male	trans
cg12855615_DEFB108A	4.36E-23	6.49E-21	-1.667683595	1.667683595	M1	Male	trans
cg26459473_RNU5E-5P	4.37E-23	6.51E-21	-0.886651781	0.886651781	M1	Male	trans
cg24430871_GPX6	4.39E-23	6.53E-21	-0.385749266	0.385749266	M1	Male	trans
cg26930498_RNA5SP242	4.39E-23	6.54E-21	-0.558154895	0.558154895	M1	Male	trans
cg23155884_DEFB131D	4.51E-23	6.70E-21	-1.696125638	1.696125638	M1	Male	trans
cg15406892_RNU7-194P	4.56E-23	6.77E-21	-0.839981142	0.839981142	M1	Male	trans
cg08955483_UNC13A	4.56E-23	6.78E-21	-1.116535566	1.116535566	M1	Male	trans
cg04988471_TRAV34	4.59E-23	6.83E-21	-1.28379163	1.28379163	M1	Male	trans
cg11815008_MAGEB2	4.69E-23	6.97E-21	-1.222797644	1.222797644	M1	Male	trans
cg14938738_SERPINA9	4.79E-23	7.11E-21	-0.967933911	0.967933911	M1	Male	trans
cg17380533_OR2G2	4.82E-23	7.17E-21	-0.880825588	0.880825588	M1	Male	trans
cg17158894_HOXB8	4.87E-23	7.24E-21	-2.00745797	2.00745797	M1	Male	trans
cg03591123_IGHV4-59	4.91E-23	7.30E-21	-0.922534741	0.922534741	M1	Male	trans
cg13353337_RN7SL497P	4.95E-23	7.35E-21	1.460577301	1.460577301	M1	Male	trans
cg10387173_ELFN1-AS1	4.98E-23	7.40E-21	-2.746575629	2.746575629	M1	Male	trans
cg21477985_UNCX	5.01E-23	7.44E-21	0.139342744	0.139342744	M1	Male	trans
cg00516582_SLC7A5	5.05E-23	7.50E-21	-1.508707891	1.508707891	M1	Male	trans
cg09671109_OR2V2	5.10E-23	7.57E-21	0.068653702	0.068653702	M1	Male	trans
cg17158894_HOXB5	5.16E-23	7.66E-21	-1.970644529	1.970644529	M1	Male	trans
cg05207347_RNU1-2	5.16E-23	7.66E-21	-0.905206717	0.905206717	M1	Male	trans
cg11815008_ENSG00000235070	5.17E-23	7.68E-21	-1.214757807	1.214757807	M1	Male	trans
cg08955483_ZIC5	5.18E-23	7.68E-21	-1.164621846	1.164621846	M1	Male	trans
cg08547343_ENSG00000236098	5.20E-23	7.72E-21	1.961051671	1.961051671	M1	Male	trans
cg00028598_MIR449A	5.25E-23	7.79E-21	-1.914785013	1.914785013	M1	Male	trans
cg25304269_HBBP1	5.28E-23	7.82E-21	-0.917037188	0.917037188	M1	Male	trans
cg25304269_ENSG00000233842	5.28E-23	7.82E-21	-0.917037188	0.917037188	M1	Male	trans
cg25304269_MTCO1P5	5.28E-23	7.82E-21	-0.68979165	0.68979165	M1	Male	trans
cg25304269_ENSG00000213750	5.28E-23	7.82E-21	-0.579552902	0.579552902	M1	Male	trans
cg25304269_SLN	5.28E-23	7.82E-21	-0.287061982	0.287061982	M1	Male	trans
cg25304269_DEFB132	5.28E-23	7.82E-21	-0.530773646	0.530773646	M1	Male	trans
cg25304269_RNU1-55P	5.28E-23	7.82E-21	-0.433555553	0.433555553	M1	Male	trans
cg25304269_TRBV22OR9-2	5.28E-23	7.82E-21	-1.292074217	1.292074217	M1	Male	trans
cg25304269_RNU6-271P	5.28E-23	7.82E-21	-1.292074217	1.292074217	M1	Male	trans
cg25304269_NOLC1P1	5.28E-23	7.82E-21	-1.292074217	1.292074217	M1	Male	trans
cg25304269_ENSG00000236151	5.28E-23	7.82E-21	-1.292074217	1.292074217	M1	Male	trans
cg25304269_ENSG00000236920	5.28E-23	7.82E-21	-1.292074217	1.292074217	M1	Male	trans
cg15001471_HOXA9	5.30E-23	7.86E-21	-2.495205832	2.495205832	M1	Male	trans
cg11815008_ZIC5	5.33E-23	7.88E-21	-1.16840433	1.16840433	M1	Male	trans
cg10976219_OR56A5	5.34E-23	7.88E-21	-0.515718458	0.515718458	M1	Male	trans
cg10976219_FBLIM1P1	5.34E-23	7.88E-21	-0.806242947	0.806242947	M1	Male	trans
cg10976219_LINC01736	5.34E-23	7.88E-21	-0.621505612	0.621505612	M1	Male	trans
cg10976219_EHHADH-AS1	5.34E-23	7.88E-21	-1.135968898	1.135968898	M1	Male	trans
cg10976219_RNU4-69P	5.34E-23	7.88E-21	-0.636686121	0.636686121	M1	Male	trans
cg10976219_NPVF	5.34E-23	7.88E-21	-1.135968898	1.135968898	M1	Male	trans
cg10976219_RNY4P18	5.34E-23	7.88E-21	-0.487840424	0.487840424	M1	Male	trans
cg10976219_RNA5SP347	5.34E-23	7.88E-21	-0.867008697	0.867008697	M1	Male	trans
cg10976219_RN7SL50P	5.34E-23	7.88E-21	-1.135968898	1.135968898	M1	Male	trans
cg10976219_ENSG00000229116	5.34E-23	7.88E-21	-0.636686121	0.636686121	M1	Male	trans
cg10976219_ENSG00000239870	5.34E-23	7.88E-21	-0.504759679	0.504759679	M1	Male	trans
cg10976219_RNU6-532P	5.34E-23	7.88E-21	-0.596411629	0.596411629	M1	Male	trans
cg10976219_RPSAP48	5.34E-23	7.88E-21	-0.509532705	0.509532705	M1	Male	trans
cg10976219_ENSG00000108516	5.34E-23	7.88E-21	-0.466646843	0.466646843	M1	Male	trans
cg10976219_ENSG00000232444	5.34E-23	7.88E-21	-0.16731444	0.16731444	M1	Male	trans
cg10976219_ENSG00000234406	5.34E-23	7.88E-21	-0.31834306	0.31834306	M1	Male	trans
cg10976219_ENSG00000235024	5.34E-23	7.88E-21	-0.350877165	0.350877165	M1	Male	trans
cg10976219_ENSG00000242364	5.34E-23	7.88E-21	-0.558873524	0.558873524	M1	Male	trans
cg10976219_CTBP2P5	5.34E-23	7.88E-21	-1.01906541	1.01906541	M1	Male	trans
cg10976219_RPL29P28	5.34E-23	7.88E-21	-0.660764767	0.660764767	M1	Male	trans
cg10976219_ENSG00000226829	5.34E-23	7.88E-21	-1.01906541	1.01906541	M1	Male	trans
cg15001471_LINC01312	5.38E-23	7.94E-21	-2.515617474	2.515617474	M1	Male	trans
cg08955483_PDX1	5.47E-23	8.07E-21	-1.220143282	1.220143282	M1	Male	trans
cg11815008_MTATP8P1	5.47E-23	8.07E-21	-1.106572381	1.106572381	M1	Male	trans
cg10387173_PDX1	5.47E-23	8.08E-21	-2.830145021	2.830145021	M1	Male	trans
cg11815008_STC2	5.53E-23	8.16E-21	-1.221317894	1.221317894	M1	Male	trans
cg17324671_RPL6P4	5.57E-23	8.21E-21	-1.00219395	1.00219395	M1	Male	trans
cg11815008_HOXB9	5.64E-23	8.31E-21	-1.219292165	1.219292165	M1	Male	trans
cg15635341_TYRP1	5.65E-23	8.33E-21	0.831670979	0.831670979	M1	Male	trans
cg14924064_OR51E1	5.76E-23	8.50E-21	0.985471201	0.985471201	M1	Male	trans
cg03348901_RNU6-462P	5.80E-23	8.52E-21	0.862685735	0.862685735	M1	Male	trans
cg12283439_LINC00474	5.80E-23	8.52E-21	-0.915051224	0.915051224	M1	Male	trans
cg12283439_CUBNP3	5.80E-23	8.52E-21	-0.54599893	0.54599893	M1	Male	trans
cg12283439_OR2Z1	5.80E-23	8.52E-21	-0.832438251	0.832438251	M1	Male	trans
cg12283439_SSX7	5.80E-23	8.52E-21	-1.089673548	1.089673548	M1	Male	trans
cg12283439_C1orf68	5.80E-23	8.52E-21	-0.821564599	0.821564599	M1	Male	trans
cg12283439_ENSG00000234811	5.80E-23	8.52E-21	-0.486490016	0.486490016	M1	Male	trans
cg12283439_SSX2	5.80E-23	8.52E-21	-0.168788533	0.168788533	M1	Male	trans
cg12283439_KLF17	5.80E-23	8.52E-21	-0.743391128	0.743391128	M1	Male	trans
cg12283439_YBX1P9	5.80E-23	8.52E-21	-1.284384247	1.284384247	M1	Male	trans
cg12283439_PPIAP60	5.80E-23	8.52E-21	-0.60722938	0.60722938	M1	Male	trans
cg12283439_GCNT1P5	5.80E-23	8.52E-21	-1.284384247	1.284384247	M1	Male	trans
cg12283439_RNU1-101P	5.80E-23	8.52E-21	-0.811710394	0.811710394	M1	Male	trans
cg12283439_DCAF4L2	5.80E-23	8.52E-21	-1.720616122	1.720616122	M1	Male	trans
cg12283439_HSP90AB7P	5.80E-23	8.52E-21	-1.284384247	1.284384247	M1	Male	trans
cg12283439_SSU72P6	5.80E-23	8.52E-21	-1.199165271	1.199165271	M1	Male	trans
cg12283439_OR1S2	5.80E-23	8.52E-21	-0.743391128	0.743391128	M1	Male	trans
cg12283439_RPS4XP15	5.80E-23	8.52E-21	-1.809653734	1.809653734	M1	Male	trans
cg12283439_SNORD114-16	5.80E-23	8.52E-21	-1.809653734	1.809653734	M1	Male	trans
cg12283439_MIR371A	5.80E-23	8.52E-21	-0.743391128	0.743391128	M1	Male	trans
cg12283439_SLC25A6P1	5.80E-23	8.52E-21	-1.052630427	1.052630427	M1	Male	trans
cg12283439_KRTAP19-1	5.80E-23	8.52E-21	-0.90952346	0.90952346	M1	Male	trans
cg12283439_ENSG00000121388	5.80E-23	8.52E-21	-1.284384247	1.284384247	M1	Male	trans
cg12283439_ENSG00000203971	5.80E-23	8.52E-21	-1.809653734	1.809653734	M1	Male	trans
cg12283439_ENSG00000219666	5.80E-23	8.52E-21	-1.284384247	1.284384247	M1	Male	trans
cg12283439_ENSG00000220556	5.80E-23	8.52E-21	-1.809653734	1.809653734	M1	Male	trans
cg12283439_ENSG00000226946	5.80E-23	8.52E-21	-1.809653734	1.809653734	M1	Male	trans
cg12283439_ENSG00000228095	5.80E-23	8.52E-21	-1.809653734	1.809653734	M1	Male	trans
cg12283439_ENSG00000228480	5.80E-23	8.52E-21	-1.809653734	1.809653734	M1	Male	trans
cg12283439_SLC16A14P1	5.80E-23	8.52E-21	-1.623420789	1.623420789	M1	Male	trans
cg21830932_ONECUT3	5.82E-23	8.55E-21	-1.919277954	1.919277954	M1	Male	trans
cg21830932_HOXA11	5.86E-23	8.60E-21	-1.859324325	1.859324325	M1	Male	trans
cg14267705_LINC00411	5.86E-23	8.60E-21	-1.896441288	1.896441288	M1	Male	trans
cg14924064_ENSG00000233720	5.88E-23	8.60E-21	0.967212963	0.967212963	M1	Male	trans
cg27112748_RNA5SP366	5.88E-23	8.60E-21	-0.692615387	0.692615387	M1	Male	trans
cg27112748_ENSG00000217483	5.88E-23	8.60E-21	-0.692615387	0.692615387	M1	Male	trans
cg27112748_SALL4P2	5.88E-23	8.60E-21	-0.692615387	0.692615387	M1	Male	trans
cg27112748_ENSG00000241385	5.88E-23	8.60E-21	-0.692615387	0.692615387	M1	Male	trans
cg27112748_RNU1-74P	5.88E-23	8.60E-21	-0.349584093	0.349584093	M1	Male	trans
cg27112748_NBPF22P	5.88E-23	8.60E-21	-0.155686743	0.155686743	M1	Male	trans
cg27112748_MTND4LP11	5.88E-23	8.60E-21	-0.567640122	0.567640122	M1	Male	trans
cg27112748_RN7SL309P	5.88E-23	8.60E-21	-0.493449338	0.493449338	M1	Male	trans
cg27112748_HSPE1P12	5.88E-23	8.60E-21	-0.567640122	0.567640122	M1	Male	trans
cg27112748_RNU7-120P	5.88E-23	8.60E-21	-0.217978466	0.217978466	M1	Male	trans
cg27112748_SNORD115-48	5.88E-23	8.60E-21	-0.247144779	0.247144779	M1	Male	trans
cg27112748_PTPRD-AS2	5.88E-23	8.60E-21	-0.875443793	0.875443793	M1	Male	trans
cg27112748_HNRNPA1P63	5.88E-23	8.60E-21	-0.801760275	0.801760275	M1	Male	trans
cg27112748_MTND4P21	5.88E-23	8.60E-21	-0.97587153	0.97587153	M1	Male	trans
cg27112748_RNU6-692P	5.88E-23	8.60E-21	-0.97587153	0.97587153	M1	Male	trans
cg27112748_LINC00708	5.88E-23	8.60E-21	-0.97587153	0.97587153	M1	Male	trans
cg27112748_Y_RNA	5.88E-23	8.60E-21	-0.97587153	0.97587153	M1	Male	trans
cg27112748_PABPC1L2B-AS1	5.88E-23	8.60E-21	-0.168372394	0.168372394	M1	Male	trans
cg27112748_ENSG00000227075	5.88E-23	8.60E-21	-0.97587153	0.97587153	M1	Male	trans
cg27112748_ENSG00000231963	5.88E-23	8.60E-21	-0.228469024	0.228469024	M1	Male	trans
cg27112748_ENSG00000235435	5.88E-23	8.60E-21	-0.97587153	0.97587153	M1	Male	trans
cg17158894_HOXB9	6.03E-23	8.83E-21	-2.002544133	2.002544133	M1	Male	trans
cg17337670_HLTF-AS1	6.09E-23	8.90E-21	-1.043226893	1.043226893	M1	Male	trans
cg17337670_MIR548A2	6.09E-23	8.90E-21	-1.043226893	1.043226893	M1	Male	trans
cg17337670_RN7SL22P	6.09E-23	8.90E-21	-0.854987417	0.854987417	M1	Male	trans
cg17337670_SNORD58C	6.09E-23	8.90E-21	-0.838931419	0.838931419	M1	Male	trans
cg17337670_DEFB125	6.09E-23	8.90E-21	-1.043226893	1.043226893	M1	Male	trans
cg17337670_ENSG00000232465	6.09E-23	8.90E-21	-1.043226893	1.043226893	M1	Male	trans
cg17337670_RPL21P131	6.09E-23	8.90E-21	-1.34887317	1.34887317	M1	Male	trans
cg17337670_FAM9A	6.09E-23	8.90E-21	-0.659302786	0.659302786	M1	Male	trans
cg17337670_ENSG00000225044	6.09E-23	8.90E-21	-1.469871221	1.469871221	M1	Male	trans
cg17337670_ENSG00000226515	6.09E-23	8.90E-21	-1.469871221	1.469871221	M1	Male	trans
cg17337670_ENSG00000235434	6.09E-23	8.90E-21	-0.513301296	0.513301296	M1	Male	trans
cg17337670_OR5BS1P	6.09E-23	8.90E-21	-0.723146655	0.723146655	M1	Male	trans
cg08825286_TP53TG3C	6.14E-23	8.97E-21	-1.696905851	1.696905851	M1	Male	trans
cg04738355_RPL31P28	6.22E-23	9.09E-21	-0.601157733	0.601157733	M1	Male	trans
cg08955483_NTSR1	6.27E-23	9.16E-21	-1.208386531	1.208386531	M1	Male	trans
cg15001471_GAL	6.27E-23	9.16E-21	-2.428418692	2.428418692	M1	Male	trans
cg04469325_GRPEL2P2	6.31E-23	9.21E-21	-1.778072825	1.778072825	M1	Male	trans
cg04452523_RNU6-1240P	6.35E-23	9.25E-21	-1.186484891	1.186484891	M1	Male	trans
cg04452523_RPL31P13	6.35E-23	9.25E-21	-1.401702005	1.401702005	M1	Male	trans
cg04452523_LINC01247	6.35E-23	9.25E-21	-1.401702005	1.401702005	M1	Male	trans
cg04452523_LINC01795	6.35E-23	9.25E-21	-1.401702005	1.401702005	M1	Male	trans
cg04452523_IGKV1OR2-3	6.35E-23	9.25E-21	-1.974950465	1.974950465	M1	Male	trans
cg04452523_DNAJC17P1	6.35E-23	9.25E-21	-1.401702005	1.401702005	M1	Male	trans
cg04452523_SNRPGP8	6.35E-23	9.25E-21	-0.698331263	0.698331263	M1	Male	trans
cg04452523_RNU2-16P	6.35E-23	9.25E-21	-0.753673464	0.753673464	M1	Male	trans
cg04452523_RNU2-48P	6.35E-23	9.25E-21	-1.148779412	1.148779412	M1	Male	trans
cg04452523_MIR548A1	6.35E-23	9.25E-21	-1.974950465	1.974950465	M1	Male	trans
cg04452523_RPS29P15	6.35E-23	9.25E-21	-1.974950465	1.974950465	M1	Male	trans
cg04452523_RPS8P4	6.35E-23	9.25E-21	-0.752558037	0.752558037	M1	Male	trans
cg04452523_RPL30P12	6.35E-23	9.25E-21	-1.974950465	1.974950465	M1	Male	trans
cg04452523_MIR1-1HG	6.35E-23	9.25E-21	-1.401702005	1.401702005	M1	Male	trans
cg04452523_ENSG00000220204	6.35E-23	9.25E-21	-1.974950465	1.974950465	M1	Male	trans
cg04452523_RPL19P20	6.35E-23	9.25E-21	-0.81129369	0.81129369	M1	Male	trans
cg04452523_ENSG00000234932	6.35E-23	9.25E-21	-1.148779412	1.148779412	M1	Male	trans
cg04452523_ENSG00000237163	6.35E-23	9.25E-21	-0.81129369	0.81129369	M1	Male	trans
cg04452523_ENSG00000237480	6.35E-23	9.25E-21	-0.866227328	0.866227328	M1	Male	trans
cg04452523_RNU1-148P	6.35E-23	9.25E-21	-0.707481718	0.707481718	M1	Male	trans
cg17158894_UNC13A	6.36E-23	9.26E-21	-1.838571193	1.838571193	M1	Male	trans
cg15299008_RNU6ATAC16P	6.37E-23	9.28E-21	0.741273886	0.741273886	M1	Male	trans
cg10568558_LCN15	6.38E-23	9.29E-21	-2.458725177	2.458725177	M1	Male	trans
cg09217797_GLULP4	6.38E-23	9.29E-21	1.561790089	1.561790089	M1	Male	trans
cg03035495_IGHA1	6.39E-23	9.30E-21	-1.812114758	1.812114758	M1	Male	trans
cg25716065_HOXC6	6.66E-23	9.69E-21	1.524972722	1.524972722	M1	Male	trans
cg17158894_TRIML2	6.67E-23	9.71E-21	-1.945572555	1.945572555	M1	Male	trans
cg17158894_PRAME	6.76E-23	9.84E-21	-1.962664897	1.962664897	M1	Male	trans
cg04518477_SERPINA6	6.85E-23	9.98E-21	1.313803412	1.313803412	M1	Male	trans
cg03035495_ENSG00000226280	6.97E-23	1.01E-20	-1.454848333	1.454848333	M1	Male	trans
cg05396439_ENSG00000226280	7.02E-23	1.02E-20	-0.714881319	0.714881319	M1	Male	trans
cg15001471_PRAME	7.03E-23	1.02E-20	-2.450089815	2.450089815	M1	Male	trans
cg20695805_IGKV1D-43	7.06E-23	1.03E-20	1.2618126	1.2618126	M1	Male	trans
cg08955483_LMX1B	7.09E-23	1.03E-20	-1.197367828	1.197367828	M1	Male	trans
cg15889703_ELAVL3	7.12E-23	1.04E-20	-0.120673942	0.120673942	M1	Male	trans
cg15001471_SLC30A3	7.16E-23	1.04E-20	-2.462333047	2.462333047	M1	Male	trans
cg14938738_NLRP4	7.18E-23	1.04E-20	-0.965041258	0.965041258	M1	Male	trans
cg17324671_NETO1	7.29E-23	1.06E-20	-1.244319091	1.244319091	M1	Male	trans
cg15406892_ENSG00000229969	7.29E-23	1.06E-20	-0.560705121	0.560705121	M1	Male	trans
cg10039163_LINC02397	7.31E-23	1.06E-20	-1.5118549	1.5118549	M1	Male	trans
cg25849727_CRB3P1	7.37E-23	1.07E-20	-1.538166675	1.538166675	M1	Male	trans
cg25849727_OR10C1	7.37E-23	1.07E-20	-1.538166675	1.538166675	M1	Male	trans
cg25849727_CAPZA1P4	7.37E-23	1.07E-20	-2.644374506	2.644374506	M1	Male	trans
cg25849727_RN7SKP205	7.37E-23	1.07E-20	-1.774639934	1.774639934	M1	Male	trans
cg25849727_CACNG7	7.37E-23	1.07E-20	-0.410075017	0.410075017	M1	Male	trans
cg25849727_ENSG00000224252	7.37E-23	1.07E-20	-2.644374506	2.644374506	M1	Male	trans
cg25849727_ENSG00000230159	7.37E-23	1.07E-20	-2.644374506	2.644374506	M1	Male	trans
cg25849727_ENSG00000230190	7.37E-23	1.07E-20	-2.644374506	2.644374506	M1	Male	trans
cg25849727_ENSG00000234522	7.37E-23	1.07E-20	-2.644374506	2.644374506	M1	Male	trans
cg25849727_NDUFA5P10	7.37E-23	1.07E-20	-0.61909549	0.61909549	M1	Male	trans
cg25849727_SETD6P1	7.37E-23	1.07E-20	-0.947287869	0.947287869	M1	Male	trans
cg25849727_DPP10-AS3	7.37E-23	1.07E-20	-1.300978311	1.300978311	M1	Male	trans
cg25849727_OR51H2P	7.37E-23	1.07E-20	-0.948302519	0.948302519	M1	Male	trans
cg25849727_OR5M4P	7.37E-23	1.07E-20	-2.372239764	2.372239764	M1	Male	trans
cg25849727_OR9I2P	7.37E-23	1.07E-20	-0.653424591	0.653424591	M1	Male	trans
cg25849727_OR6C1	7.37E-23	1.07E-20	-0.069576134	0.069576134	M1	Male	trans
cg25849727_NDUFA12P1	7.37E-23	1.07E-20	-1.186119882	1.186119882	M1	Male	trans
cg25849727_TPRX1	7.37E-23	1.07E-20	-1.456600118	1.456600118	M1	Male	trans
cg25849727_RNU6-929P	7.37E-23	1.07E-20	-1.086287676	1.086287676	M1	Male	trans
cg25849727_DNAJA1P5	7.37E-23	1.07E-20	-2.172575351	2.172575351	M1	Male	trans
cg25849727_LACRT	7.40E-23	1.07E-20	-2.606987123	2.606987123	M1	Male	trans
cg11507597_GPR148	7.48E-23	1.08E-20	-0.826170151	0.826170151	M1	Male	trans
cg20807401_H3P43	7.49E-23	1.09E-20	-1.393275185	1.393275185	M1	Male	trans
cg06567996_ENSG00000226280	7.52E-23	1.09E-20	-1.471808996	1.471808996	M1	Male	trans
cg14938738_NLRP11	7.54E-23	1.09E-20	-0.95525024	0.95525024	M1	Male	trans
cg03184037_TBC1D3P2	7.56E-23	1.10E-20	0.622414055	0.622414055	M1	Male	trans
cg19408449_OR51E1	7.66E-23	1.11E-20	-0.76573851	0.76573851	M1	Male	trans
cg15001471_ZIC5	7.69E-23	1.11E-20	-2.393841524	2.393841524	M1	Male	trans
cg13720284_RPL36AP14	7.70E-23	1.11E-20	-0.982238505	0.982238505	M1	Male	trans
cg13720284_IQCF5-AS1	7.70E-23	1.11E-20	-0.982238505	0.982238505	M1	Male	trans
cg13720284_LARP1BP1	7.70E-23	1.11E-20	-0.982238505	0.982238505	M1	Male	trans
cg13720284_RNA5SP192	7.70E-23	1.11E-20	-0.982238505	0.982238505	M1	Male	trans
cg13720284_RNU6-1172P	7.70E-23	1.11E-20	-0.982238505	0.982238505	M1	Male	trans
cg13720284_USP24P1	7.70E-23	1.11E-20	-0.982238505	0.982238505	M1	Male	trans
cg13720284_PRR20C	7.70E-23	1.11E-20	-0.791796036	0.791796036	M1	Male	trans
cg13720284_RNA5-8SP2	7.70E-23	1.11E-20	-0.982238505	0.982238505	M1	Male	trans
cg13720284_HAUS6P2	7.70E-23	1.11E-20	-0.982238505	0.982238505	M1	Male	trans
cg13720284_SOCS2P1	7.70E-23	1.11E-20	-0.697134286	0.697134286	M1	Male	trans
cg13720284_LINC01056	7.70E-23	1.11E-20	-0.697134286	0.697134286	M1	Male	trans
cg13720284_ENSG00000228153	7.70E-23	1.11E-20	-0.297562023	0.297562023	M1	Male	trans
cg13720284_ENSG00000230851	7.70E-23	1.11E-20	-0.982238505	0.982238505	M1	Male	trans
cg13720284_ENSG00000236099	7.70E-23	1.11E-20	-0.982238505	0.982238505	M1	Male	trans
cg13720284_ENSG00000236141	7.70E-23	1.11E-20	-0.982238505	0.982238505	M1	Male	trans
cg13720284_BECN2	7.70E-23	1.11E-20	-0.329590168	0.329590168	M1	Male	trans
cg13720284_GCG	7.70E-23	1.11E-20	-0.496668799	0.496668799	M1	Male	trans
cg13720284_RPSAP34	7.70E-23	1.11E-20	-0.881155537	0.881155537	M1	Male	trans
cg13720284_LINC01015	7.70E-23	1.11E-20	-0.440577769	0.440577769	M1	Male	trans
cg13720284_IFITM8P	7.70E-23	1.11E-20	-0.659180336	0.659180336	M1	Male	trans
cg13720284_SNORD36A	7.70E-23	1.11E-20	-0.78038225	0.78038225	M1	Male	trans
cg13720284_UMOD	7.70E-23	1.11E-20	-0.096633536	0.096633536	M1	Male	trans
cg13720284_ENSG00000199959	7.70E-23	1.11E-20	-0.881155537	0.881155537	M1	Male	trans
cg13720284_ANAPC15P1	7.70E-23	1.11E-20	-0.440577769	0.440577769	M1	Male	trans
cg13720284_ENSG00000232188	7.70E-23	1.11E-20	-0.389392208	0.389392208	M1	Male	trans
cg13720284_LINC01248	7.70E-23	1.11E-20	-0.351864919	0.351864919	M1	Male	trans
cg13720284_MYADML	7.70E-23	1.11E-20	-0.347313954	0.347313954	M1	Male	trans
cg13720284_ENSG00000232603	7.70E-23	1.11E-20	-0.374838311	0.374838311	M1	Male	trans
cg17324671_IGKV1-8	7.71E-23	1.11E-20	-1.261078804	1.261078804	M1	Male	trans
cg09671109_OR7A17	7.75E-23	1.12E-20	0.018943928	0.018943928	M1	Male	trans
cg00516582_LINC00460	8.05E-23	1.16E-20	-1.601967254	1.601967254	M1	Male	trans
cg14753740_PCGEM1	8.13E-23	1.17E-20	0.446179971	0.446179971	M1	Male	trans
cg14753740_HSPE1P1	8.13E-23	1.17E-20	0.667562197	0.667562197	M1	Male	trans
cg14753740_Y_RNA	8.13E-23	1.17E-20	0.446179971	0.446179971	M1	Male	trans
cg14753740_XKRYP2	8.13E-23	1.17E-20	0.451596618	0.451596618	M1	Male	trans
cg14753740_ENSG00000232867	8.13E-23	1.17E-20	0.199985311	0.199985311	M1	Male	trans
cg14753740_ENSG00000237131	8.13E-23	1.17E-20	0.578608598	0.578608598	M1	Male	trans
cg14753740_XKRYP1	8.13E-23	1.17E-20	0.451596618	0.451596618	M1	Male	trans
cg14753740_RNA5SP110	8.13E-23	1.17E-20	0.55752377	0.55752377	M1	Male	trans
cg14753740_DEFB135	8.13E-23	1.17E-20	0.278761885	0.278761885	M1	Male	trans
cg14753740_RNU6-663P	8.13E-23	1.17E-20	0.994728238	0.994728238	M1	Male	trans
cg14753740_RPS27P18	8.13E-23	1.17E-20	0.317634259	0.317634259	M1	Male	trans
cg14753740_RN7SKP162	8.13E-23	1.17E-20	0.994728238	0.994728238	M1	Male	trans
cg14753740_LINC00349	8.13E-23	1.17E-20	0.994728238	0.994728238	M1	Male	trans
cg14753740_LINC00383	8.13E-23	1.17E-20	0.994728238	0.994728238	M1	Male	trans
cg14753740_LINC02337	8.13E-23	1.17E-20	0.994728238	0.994728238	M1	Male	trans
cg14753740_RNU6-244P	8.13E-23	1.17E-20	0.62279792	0.62279792	M1	Male	trans
cg14753740_CETN1	8.13E-23	1.17E-20	0.994728238	0.994728238	M1	Male	trans
cg14753740_ENSG00000212383	8.13E-23	1.17E-20	0.705998753	0.705998753	M1	Male	trans
cg14753740_ENSG00000230840	8.13E-23	1.17E-20	0.379604598	0.379604598	M1	Male	trans
cg14753740_ENSG00000234683	8.13E-23	1.17E-20	0.534826466	0.534826466	M1	Male	trans
cg14753740_ENSG00000238628	8.13E-23	1.17E-20	0.812080816	0.812080816	M1	Male	trans
cg14753740_LINC01758	8.13E-23	1.17E-20	0.80246795	0.80246795	M1	Male	trans
cg14753740_ZNF735	8.13E-23	1.17E-20	0.784587643	0.784587643	M1	Male	trans
cg14753740_RNU6-682P	8.13E-23	1.17E-20	0.333781098	0.333781098	M1	Male	trans
cg14753740_MIR758	8.13E-23	1.17E-20	0.892359942	0.892359942	M1	Male	trans
cg14753740_ENSG00000223738	8.13E-23	1.17E-20	0.502984231	0.502984231	M1	Male	trans
cg14753740_ELOCP14	8.13E-23	1.17E-20	0.578608598	0.578608598	M1	Male	trans
cg14753740_ELOCP7	8.13E-23	1.17E-20	0.578608598	0.578608598	M1	Male	trans
cg14753740_ENSG00000237062	8.13E-23	1.17E-20	0.327820242	0.327820242	M1	Male	trans
cg09671109_SLCO1A2	8.14E-23	1.17E-20	0.099417313	0.099417313	M1	Male	trans
cg03591123_IGHV3-23	8.19E-23	1.18E-20	-0.870545986	0.870545986	M1	Male	trans
cg08955483_FAR2P1	8.28E-23	1.19E-20	-0.795262749	0.795262749	M1	Male	trans
cg04072177_LACRT	8.37E-23	1.20E-20	-2.065635241	2.065635241	M1	Male	trans
cg02241545_OR7E97P	8.38E-23	1.20E-20	-0.461519239	0.461519239	M1	Male	trans
cg22773831_FTH1P20	8.38E-23	1.20E-20	-1.531575856	1.531575856	M1	Male	trans
cg11815008_KRTAP2-3	8.39E-23	1.20E-20	-1.222714256	1.222714256	M1	Male	trans
cg24170716_ENSG00000233577	8.41E-23	1.21E-20	-1.284677091	1.284677091	M1	Male	trans
cg18305853_SLCO1A2	8.41E-23	1.21E-20	-0.09849608	0.09849608	M1	Male	trans
cg20160035_SNORA73	8.47E-23	1.22E-20	-0.380436265	0.380436265	M1	Male	trans
cg26841611_CRYGD	8.55E-23	1.23E-20	-0.626297224	0.626297224	M1	Male	trans
cg10039163_C12orf42	8.66E-23	1.24E-20	-1.470569378	1.470569378	M1	Male	trans
cg20571761_OR51D1	8.83E-23	1.27E-20	-1.126304937	1.126304937	M1	Male	trans
cg10387173_GAL	8.91E-23	1.28E-20	-2.734779033	2.734779033	M1	Male	trans
cg17380533_LINC02291	8.95E-23	1.28E-20	-0.506668114	0.506668114	M1	Male	trans
cg04337937_RPL21P28	8.98E-23	1.29E-20	-1.190743785	1.190743785	M1	Male	trans
cg11815008_HOXB8	9.12E-23	1.31E-20	-1.21996188	1.21996188	M1	Male	trans
cg13011999_TYRP1	9.16E-23	1.31E-20	0.593082106	0.593082106	M1	Male	trans
cg03220912_KIF1A	9.31E-23	1.33E-20	-0.157033924	0.157033924	M1	Male	trans
cg25994476_HCFC2P1	9.36E-23	1.34E-20	1.105362064	1.105362064	M1	Male	trans
cg00516582_DLX1	9.38E-23	1.34E-20	-1.466832847	1.466832847	M1	Male	trans
cg20370793_RNU6-13P	9.42E-23	1.35E-20	-0.471794898	0.471794898	M1	Male	trans
cg10568558_UNCX	9.50E-23	1.36E-20	-0.392810166	0.392810166	M1	Male	trans
cg10387173_LINC01312	9.64E-23	1.38E-20	-2.831175061	2.831175061	M1	Male	trans
cg21830932_GAL	9.90E-23	1.42E-20	-1.893943318	1.893943318	M1	Male	trans
cg21477985_OR6C66P	9.93E-23	1.42E-20	0.258976544	0.258976544	M1	Male	trans
cg12283439_TDRD9	1.01E-22	1.45E-20	-1.805599794	1.805599794	M1	Male	trans
cg12485685_GLULP4	1.01E-22	1.45E-20	-0.634383324	0.634383324	M1	Male	trans
cg09919756_NBPF7	1.02E-22	1.46E-20	-1.201476926	1.201476926	M1	Male	trans
cg09919756_ENSG00000220748	1.02E-22	1.46E-20	-1.218034449	1.218034449	M1	Male	trans
cg09919756_ENSG00000230977	1.02E-22	1.46E-20	-1.218034449	1.218034449	M1	Male	trans
cg09919756_VGLL2	1.02E-22	1.46E-20	-1.716169124	1.716169124	M1	Male	trans
cg09919756_MTND2P6	1.02E-22	1.46E-20	-1.716169124	1.716169124	M1	Male	trans
cg09919756_MYMK	1.02E-22	1.46E-20	-1.716169124	1.716169124	M1	Male	trans
cg09919756_LINC02629	1.02E-22	1.46E-20	-1.716169124	1.716169124	M1	Male	trans
cg09919756_ANKRD30BP1	1.02E-22	1.46E-20	-1.716169124	1.716169124	M1	Male	trans
cg09919756_ENSG00000219298	1.02E-22	1.46E-20	-1.716169124	1.716169124	M1	Male	trans
cg09919756_ENSG00000225378	1.02E-22	1.46E-20	-0.961875861	0.961875861	M1	Male	trans
cg09919756_ENSG00000226218	1.02E-22	1.46E-20	-1.716169124	1.716169124	M1	Male	trans
cg09919756_ENSG00000232835	1.02E-22	1.46E-20	-1.716169124	1.716169124	M1	Male	trans
cg09919756_ENSG00000233234	1.02E-22	1.46E-20	-1.716169124	1.716169124	M1	Male	trans
cg09919756_ENSG00000234173	1.02E-22	1.46E-20	-1.716169124	1.716169124	M1	Male	trans
cg09919756_ENSG00000238764	1.02E-22	1.46E-20	-0.998252763	0.998252763	M1	Male	trans
cg09919756_MTND3P17	1.02E-22	1.46E-20	-0.692234656	0.692234656	M1	Male	trans
cg00516582_HOXC10	1.03E-22	1.47E-20	-1.578737493	1.578737493	M1	Male	trans
cg24856383_ENSG00000225173	1.05E-22	1.50E-20	1.720088368	1.720088368	M1	Male	trans
cg08955483_ENSG00000236098	1.06E-22	1.51E-20	-1.193135334	1.193135334	M1	Male	trans
cg25138053_HOXC8	1.06E-22	1.51E-20	0.620612311	0.620612311	M1	Male	trans
cg25138053_OTOS	1.06E-22	1.51E-20	0.928543065	0.928543065	M1	Male	trans
cg25138053_MMD2	1.06E-22	1.51E-20	0.8048134	0.8048134	M1	Male	trans
cg25138053_ENSG00000215381	1.06E-22	1.51E-20	0.804513988	0.804513988	M1	Male	trans
cg25138053_ENSG00000226595	1.06E-22	1.51E-20	0.8048134	0.8048134	M1	Male	trans
cg25138053_RN7SL62P	1.06E-22	1.51E-20	1.383613409	1.383613409	M1	Male	trans
cg25138053_GRXCR1	1.06E-22	1.51E-20	0.568377206	0.568377206	M1	Male	trans
cg25138053_UBE2V1P4	1.06E-22	1.51E-20	1.383613409	1.383613409	M1	Male	trans
cg25138053_VSTM2B	1.06E-22	1.51E-20	1.383613409	1.383613409	M1	Male	trans
cg25138053_ENSG00000207410	1.06E-22	1.51E-20	1.19757062	1.19757062	M1	Male	trans
cg25138053_C17orf102	1.06E-22	1.51E-20	0.552056745	0.552056745	M1	Male	trans
cg19408449_ENSG00000224521	1.06E-22	1.52E-20	-0.976203036	0.976203036	M1	Male	trans
cg14938738_CTAG1B	1.07E-22	1.52E-20	-0.724326047	0.724326047	M1	Male	trans
cg07501868_TRDN-AS1	1.07E-22	1.52E-20	-0.855036235	0.855036235	M1	Male	trans
cg07501868_ENSG00000224931	1.07E-22	1.52E-20	-1.056265848	1.056265848	M1	Male	trans
cg07501868_ENSG00000227158	1.07E-22	1.52E-20	-1.369771262	1.369771262	M1	Male	trans
cg07501868_ENSG00000230926	1.07E-22	1.52E-20	-1.056265848	1.056265848	M1	Male	trans
cg07501868_TTTY18	1.07E-22	1.52E-20	-0.564657956	0.564657956	M1	Male	trans
cg07501868_ENSG00000236106	1.07E-22	1.52E-20	-0.732304645	0.732304645	M1	Male	trans
cg07501868_NDUFS5P3	1.07E-22	1.52E-20	-2.35487367	2.35487367	M1	Male	trans
cg07501868_RN7SKP165	1.07E-22	1.52E-20	-2.288555279	2.288555279	M1	Male	trans
cg07501868_RPL7P13	1.07E-22	1.52E-20	-2.35487367	2.35487367	M1	Male	trans
cg07501868_MED15P5	1.07E-22	1.52E-20	-2.35487367	2.35487367	M1	Male	trans
cg07501868_NUP210P2	1.07E-22	1.52E-20	-2.35487367	2.35487367	M1	Male	trans
cg07501868_LINC01985	1.07E-22	1.52E-20	-1.069088968	1.069088968	M1	Male	trans
cg07501868_GPX5	1.07E-22	1.52E-20	-1.069088968	1.069088968	M1	Male	trans
cg07501868_LINC02540	1.07E-22	1.52E-20	-2.35487367	2.35487367	M1	Male	trans
cg07501868_EEF1A1P36	1.07E-22	1.52E-20	-2.112531696	2.112531696	M1	Male	trans
cg07501868_APOA4	1.07E-22	1.52E-20	-0.898658385	0.898658385	M1	Male	trans
cg07501868_PUDPP3	1.07E-22	1.52E-20	-1.319856013	1.319856013	M1	Male	trans
cg07501868_ENSG00000229418	1.07E-22	1.52E-20	-0.719283723	0.719283723	M1	Male	trans
cg07501868_TTTY19	1.07E-22	1.52E-20	-2.35487367	2.35487367	M1	Male	trans
cg07501868_ENSG00000232464	1.07E-22	1.52E-20	-2.35487367	2.35487367	M1	Male	trans
cg07501868_ENSG00000234021	1.07E-22	1.52E-20	-1.319856013	1.319856013	M1	Male	trans
cg07501868_RPL18AP16	1.07E-22	1.52E-20	-1.671348828	1.671348828	M1	Male	trans
cg07501868_OFD1P5Y	1.07E-22	1.52E-20	-2.35487367	2.35487367	M1	Male	trans
cg07501868_RN7SKP291	1.07E-22	1.52E-20	-1.157527763	1.157527763	M1	Male	trans
cg07501868_ENSG00000231922	1.07E-22	1.52E-20	-0.79017795	0.79017795	M1	Male	trans
cg07833852_RNU6-1017P	1.07E-22	1.52E-20	-0.613928425	0.613928425	M1	Male	trans
cg07833852_OOEP-AS1	1.07E-22	1.52E-20	-0.139568588	0.139568588	M1	Male	trans
cg07833852_RNA5SP328	1.07E-22	1.52E-20	-0.339909885	0.339909885	M1	Male	trans
cg07833852_ENSG00000215263	1.07E-22	1.52E-20	-0.298041279	0.298041279	M1	Male	trans
cg07833852_NDUFB4P4	1.07E-22	1.52E-20	-0.752851603	0.752851603	M1	Male	trans
cg07833852_RPL35AP3	1.07E-22	1.52E-20	-1.178844419	1.178844419	M1	Male	trans
cg07833852_MTCO2P31	1.07E-22	1.52E-20	-1.178844419	1.178844419	M1	Male	trans
cg07833852_VN1R25P	1.07E-22	1.52E-20	-1.009076824	1.009076824	M1	Male	trans
cg07833852_MIR592	1.07E-22	1.52E-20	-1.178844419	1.178844419	M1	Male	trans
cg07833852_MTATP6P23	1.07E-22	1.52E-20	-1.178844419	1.178844419	M1	Male	trans
cg07833852_OR51A5P	1.07E-22	1.52E-20	-1.178844419	1.178844419	M1	Male	trans
cg07833852_TCEAL4P1	1.07E-22	1.52E-20	-1.178844419	1.178844419	M1	Male	trans
cg07833852_FABP5P4	1.07E-22	1.52E-20	-1.178844419	1.178844419	M1	Male	trans
cg07833852_LINC00404	1.07E-22	1.52E-20	-1.178844419	1.178844419	M1	Male	trans
cg07833852_RPL32P31	1.07E-22	1.52E-20	-1.178844419	1.178844419	M1	Male	trans
cg07833852_MIR520A	1.07E-22	1.52E-20	-1.178844419	1.178844419	M1	Male	trans
cg07833852_ENSG00000219190	1.07E-22	1.52E-20	-1.178844419	1.178844419	M1	Male	trans
cg07833852_ARL5AP1	1.07E-22	1.52E-20	-1.178844419	1.178844419	M1	Male	trans
cg07833852_ENSG00000228194	1.07E-22	1.52E-20	-1.178844419	1.178844419	M1	Male	trans
cg07833852_ENSG00000229603	1.07E-22	1.52E-20	-1.178844419	1.178844419	M1	Male	trans
cg07833852_ENSG00000233379	1.07E-22	1.52E-20	-0.395108443	0.395108443	M1	Male	trans
cg07833852_ENSG00000243620	1.07E-22	1.52E-20	-1.178844419	1.178844419	M1	Male	trans
cg07833852_UQCRHP4	1.07E-22	1.52E-20	-0.685704387	0.685704387	M1	Male	trans
cg07833852_LINC02049	1.07E-22	1.52E-20	-0.575852285	0.575852285	M1	Male	trans
cg07833852_RNU6-746P	1.07E-22	1.52E-20	-0.685704387	0.685704387	M1	Male	trans
cg07833852_RNU6-145P	1.07E-22	1.52E-20	-0.449200553	0.449200553	M1	Male	trans
cg07833852_RNA5SP188	1.07E-22	1.52E-20	-0.836673433	0.836673433	M1	Male	trans
cg07833852_NACAP7	1.07E-22	1.52E-20	-0.685704387	0.685704387	M1	Male	trans
cg07833852_SEPTIN14P1	1.07E-22	1.52E-20	-0.96851952	0.96851952	M1	Male	trans
cg07833852_LBX1-AS1	1.07E-22	1.52E-20	-0.528764288	0.528764288	M1	Male	trans
cg07833852_NACAP2	1.07E-22	1.52E-20	-0.950727804	0.950727804	M1	Male	trans
cg07833852_LINC01567	1.07E-22	1.52E-20	-0.685704387	0.685704387	M1	Male	trans
cg07833852_KRTAP4-8	1.07E-22	1.52E-20	-0.836673433	0.836673433	M1	Male	trans
cg07833852_RNU7-97P	1.07E-22	1.52E-20	-0.685704387	0.685704387	M1	Male	trans
cg07833852_RNU6-938P	1.07E-22	1.52E-20	-0.528764288	0.528764288	M1	Male	trans
cg07833852_KRTAP15-1	1.07E-22	1.52E-20	-0.685704387	0.685704387	M1	Male	trans
cg07833852_KRTAP21-4P	1.07E-22	1.52E-20	-0.685704387	0.685704387	M1	Male	trans
cg07833852_RPL7P58	1.07E-22	1.52E-20	-0.836673433	0.836673433	M1	Male	trans
cg07833852_ENSG00000234108	1.07E-22	1.52E-20	-0.836673433	0.836673433	M1	Male	trans
cg07833852_ENSG00000237342	1.07E-22	1.52E-20	-0.685704387	0.685704387	M1	Male	trans
cg07833852_ENSG00000242162	1.07E-22	1.52E-20	-0.280524147	0.280524147	M1	Male	trans
cg10568558_EBF2	1.10E-22	1.55E-20	-0.259079779	0.259079779	M1	Male	trans
cg16119907_OR51S1	1.10E-22	1.55E-20	-1.852448484	1.852448484	M1	Male	trans
cg16119907_OR4K15	1.10E-22	1.55E-20	-1.852448484	1.852448484	M1	Male	trans
cg16119907_ZNF92P1Y	1.10E-22	1.55E-20	-1.852448484	1.852448484	M1	Male	trans
cg16119907_ENSG00000220918	1.10E-22	1.55E-20	-1.852448484	1.852448484	M1	Male	trans
cg16119907_ENSG00000231489	1.10E-22	1.55E-20	-1.852448484	1.852448484	M1	Male	trans
cg16119907_ENSG00000234448	1.10E-22	1.55E-20	-1.852448484	1.852448484	M1	Male	trans
cg16119907_RNU6-629P	1.10E-22	1.55E-20	-0.497994547	0.497994547	M1	Male	trans
cg16119907_LINC01923	1.10E-22	1.55E-20	-1.314757408	1.314757408	M1	Male	trans
cg16119907_MIR202HG	1.10E-22	1.55E-20	-1.243178319	1.243178319	M1	Male	trans
cg16119907_RPL18P11	1.10E-22	1.55E-20	-1.314757408	1.314757408	M1	Male	trans
cg16119907_RNU6-457P	1.10E-22	1.55E-20	-1.664092827	1.664092827	M1	Male	trans
cg16119907_CABP5	1.10E-22	1.55E-20	-1.314757408	1.314757408	M1	Male	trans
cg16119907_SNORA72	1.10E-22	1.55E-20	-1.314757408	1.314757408	M1	Male	trans
cg16119907_ENSG00000225583	1.10E-22	1.55E-20	-1.314757408	1.314757408	M1	Male	trans
cg16119907_ENSG00000237390	1.10E-22	1.55E-20	-0.567243437	0.567243437	M1	Male	trans
cg16119907_RPL5P6	1.10E-22	1.55E-20	-0.438252469	0.438252469	M1	Male	trans
cg16119907_H3P9	1.10E-22	1.55E-20	-0.840992985	0.840992985	M1	Male	trans
cg16119907_ENSG00000201009	1.10E-22	1.55E-20	-1.077523066	1.077523066	M1	Male	trans
cg12420787_CTAG2	1.10E-22	1.56E-20	-0.148923283	0.148923283	M1	Male	trans
cg10387173_SLC7A5	1.10E-22	1.56E-20	-2.574302777	2.574302777	M1	Male	trans
cg08955483_HOXB5	1.12E-22	1.58E-20	-1.193117098	1.193117098	M1	Male	trans
cg14938738_IGLL1	1.12E-22	1.58E-20	-0.949636267	0.949636267	M1	Male	trans
cg18305853_GPX6	1.13E-22	1.59E-20	-0.245654829	0.245654829	M1	Male	trans
cg04510815_MIR340	1.15E-22	1.62E-20	-0.719926026	0.719926026	M1	Male	trans
cg03591123_IGHV3-13	1.16E-22	1.63E-20	-0.851046714	0.851046714	M1	Male	trans
cg18204091_IFNA22P	1.16E-22	1.64E-20	0.397873917	0.397873917	M1	Male	trans
cg17324671_IGKV1D-43	1.17E-22	1.65E-20	-1.220847688	1.220847688	M1	Male	trans
cg25716065_DLX1	1.17E-22	1.65E-20	1.446674613	1.446674613	M1	Male	trans
cg04307318_SNORD114-17	1.18E-22	1.67E-20	-1.440637108	1.440637108	M1	Male	trans
cg21477985_OR2V1	1.21E-22	1.70E-20	0.089490413	0.089490413	M1	Male	trans
cg10387173_CCNYL2	1.21E-22	1.71E-20	-2.785815724	2.785815724	M1	Male	trans
cg19789755_LINC01052	1.22E-22	1.72E-20	-1.147001771	1.147001771	M1	Male	trans
cg20568108_MIR548A2	1.25E-22	1.76E-20	-2.092749331	2.092749331	M1	Male	trans
cg20568108_RN7SL22P	1.25E-22	1.76E-20	-1.715134413	1.715134413	M1	Male	trans
cg20568108_SNORD58C	1.25E-22	1.76E-20	-1.682925524	1.682925524	M1	Male	trans
cg20568108_DEFB125	1.25E-22	1.76E-20	-2.092749331	2.092749331	M1	Male	trans
cg20568108_ENSG00000232465	1.25E-22	1.76E-20	-2.092749331	2.092749331	M1	Male	trans
cg20568108_ENSG00000235434	1.25E-22	1.76E-20	-1.029700203	1.029700203	M1	Male	trans
cg20568108_RPL21P131	1.25E-22	1.76E-20	-2.705886364	2.705886364	M1	Male	trans
cg20568108_RNU7-173P	1.25E-22	1.76E-20	-1.93339141	1.93339141	M1	Male	trans
cg20568108_FAM9A	1.25E-22	1.76E-20	-1.322584256	1.322584256	M1	Male	trans
cg20568108_OR5BS1P	1.25E-22	1.76E-20	-1.450657271	1.450657271	M1	Male	trans
cg20568108_ENSG00000225044	1.25E-22	1.76E-20	-2.948612651	2.948612651	M1	Male	trans
cg20568108_ENSG00000226515	1.25E-22	1.76E-20	-2.948612651	2.948612651	M1	Male	trans
cg03591123_IGKV1D-33	1.26E-22	1.77E-20	-0.956463463	0.956463463	M1	Male	trans
cg00743325_ENSG00000224567	1.26E-22	1.77E-20	0.900940228	0.900940228	M1	Male	trans
cg08955483_ENSG00000235070	1.27E-22	1.78E-20	-1.20772469	1.20772469	M1	Male	trans
cg11086960_OR7E8P	1.27E-22	1.79E-20	-1.388331807	1.388331807	M1	Male	trans
cg12283439_RNU4-66P	1.28E-22	1.79E-20	-1.795799518	1.795799518	M1	Male	trans
cg09671109_ACNATP	1.28E-22	1.79E-20	0.244567179	0.244567179	M1	Male	trans
cg06567996_SNORD114-10	1.30E-22	1.83E-20	-2.031986101	2.031986101	M1	Male	trans
cg08547343_ENSG00000229491	1.31E-22	1.85E-20	1.903166924	1.903166924	M1	Male	trans
cg19585707_ENSG00000231034	1.33E-22	1.87E-20	-1.335493874	1.335493874	M1	Male	trans
cg10568558_OR2M3	1.33E-22	1.87E-20	-0.071729614	0.071729614	M1	Male	trans
cg20571761_TP53TG3C	1.34E-22	1.88E-20	-1.026227186	1.026227186	M1	Male	trans
cg20695805_NETO1	1.37E-22	1.92E-20	1.282015045	1.282015045	M1	Male	trans
cg04072177_ENSG00000229494	1.37E-22	1.92E-20	-1.263333211	1.263333211	M1	Male	trans
cg24430871_OR5H1	1.38E-22	1.94E-20	-0.086797976	0.086797976	M1	Male	trans
cg09435929_ZNF736P3Y	1.38E-22	1.94E-20	0.945969376	0.945969376	M1	Male	trans
cg07833852_CSMD3	1.38E-22	1.94E-20	-1.146703115	1.146703115	M1	Male	trans
cg20695805_IGKJ5	1.38E-22	1.94E-20	1.312808228	1.312808228	M1	Male	trans
cg16119907_SNORD114-11	1.39E-22	1.95E-20	-1.31574169	1.31574169	M1	Male	trans
cg18260374_TBC1D21	1.39E-22	1.95E-20	-2.3968192	2.3968192	M1	Male	trans
cg21830932_PAX2	1.40E-22	1.96E-20	-1.790478514	1.790478514	M1	Male	trans
cg26930498_CTAG1B	1.41E-22	1.98E-20	-1.242481899	1.242481899	M1	Male	trans
cg08547343_FAR2P1	1.43E-22	2.01E-20	1.302553222	1.302553222	M1	Male	trans
cg00516582_HOXA11-AS	1.44E-22	2.02E-20	-1.605381058	1.605381058	M1	Male	trans
cg17324671_THAP12P8	1.45E-22	2.03E-20	-0.795942014	0.795942014	M1	Male	trans
cg25588120_ENSG00000230964	1.47E-22	2.05E-20	-0.504012955	0.504012955	M1	Male	trans
cg09533857_PCNAP3	1.47E-22	2.05E-20	-0.630290874	0.630290874	M1	Male	trans
cg09533857_CNTFR-AS1	1.47E-22	2.05E-20	-1.722596346	1.722596346	M1	Male	trans
cg09533857_RPL39P25	1.47E-22	2.05E-20	-2.083335231	2.083335231	M1	Male	trans
cg09533857_MAGEB6	1.47E-22	2.05E-20	-2.083335231	2.083335231	M1	Male	trans
cg09533857_ENSG00000231178	1.47E-22	2.05E-20	-0.983828705	0.983828705	M1	Male	trans
cg09533857_ZIC4	1.47E-22	2.05E-20	-2.935348504	2.935348504	M1	Male	trans
cg09533857_SLC29A4P1	1.47E-22	2.05E-20	-2.935348504	2.935348504	M1	Male	trans
cg09533857_MTATP6P30	1.47E-22	2.05E-20	-2.935348504	2.935348504	M1	Male	trans
cg09533857_SNORD114-13	1.47E-22	2.05E-20	-2.935348504	2.935348504	M1	Male	trans
cg09533857_GAPDHP67	1.47E-22	2.05E-20	-1.70741899	1.70741899	M1	Male	trans
cg09533857_ENSG00000228680	1.47E-22	2.05E-20	-0.853709495	0.853709495	M1	Male	trans
cg09533857_ENSG00000235817	1.47E-22	2.05E-20	-2.935348504	2.935348504	M1	Male	trans
cg09533857_ENSG00000236507	1.47E-22	2.05E-20	-1.70741899	1.70741899	M1	Male	trans
cg09533857_PTF1A	1.47E-22	2.05E-20	-1.444131582	1.444131582	M1	Male	trans
cg09533857_MYL6P5	1.47E-22	2.05E-20	-1.134965552	1.134965552	M1	Male	trans
cg27571590_RPL23AP31	1.48E-22	2.06E-20	-0.592845882	0.592845882	M1	Male	trans
cg27571590_RPL18AP8	1.48E-22	2.06E-20	-0.681981072	0.681981072	M1	Male	trans
cg27571590_ELOVL2-AS1	1.48E-22	2.06E-20	-0.681981072	0.681981072	M1	Male	trans
cg27571590_LINC00972	1.48E-22	2.06E-20	-0.681981072	0.681981072	M1	Male	trans
cg27571590_LINC01784	1.48E-22	2.06E-20	-1.172443396	1.172443396	M1	Male	trans
cg27571590_PRAMEF11	1.48E-22	2.06E-20	-1.172443396	1.172443396	M1	Male	trans
cg27571590_PRAMEF4	1.48E-22	2.06E-20	-1.139424827	1.139424827	M1	Male	trans
cg27571590_PRAMEF25	1.48E-22	2.06E-20	-0.371585821	0.371585821	M1	Male	trans
cg27571590_PRAMEF9	1.48E-22	2.06E-20	-0.371585822	0.371585822	M1	Male	trans
cg27571590_RAB1AP2	1.48E-22	2.06E-20	-0.525893144	0.525893144	M1	Male	trans
cg27571590_RPL36AP26	1.48E-22	2.06E-20	-0.331225582	0.331225582	M1	Male	trans
cg27571590_DPY19L4P2	1.48E-22	2.06E-20	-1.172443396	1.172443396	M1	Male	trans
cg27571590_LUZP4P1	1.48E-22	2.06E-20	-0.832130369	0.832130369	M1	Male	trans
cg27571590_BSX	1.48E-22	2.06E-20	-0.532277513	0.532277513	M1	Male	trans
cg27571590_IGLL3P	1.48E-22	2.06E-20	-0.472917231	0.472917231	M1	Male	trans
cg27571590_ENSG00000176882	1.48E-22	2.06E-20	-0.576818233	0.576818233	M1	Male	trans
cg27571590_CKS1BP6	1.48E-22	2.06E-20	-1.172443396	1.172443396	M1	Male	trans
cg27571590_ENSG00000224548	1.48E-22	2.06E-20	-1.172443396	1.172443396	M1	Male	trans
cg27571590_ENSG00000230355	1.48E-22	2.06E-20	-0.662777772	0.662777772	M1	Male	trans
cg27571590_ENSG00000240573	1.48E-22	2.06E-20	-0.328564646	0.328564646	M1	Male	trans
cg27571590_MBL2	1.48E-22	2.06E-20	-0.335669568	0.335669568	M1	Male	trans
cg27571590_ENSG00000223897	1.48E-22	2.06E-20	-0.374700359	0.374700359	M1	Male	trans
cg27571590_ENSG00000234791	1.48E-22	2.06E-20	-0.447423614	0.447423614	M1	Male	trans
cg16589950_ENSG00000242140	1.48E-22	2.06E-20	-2.059355925	2.059355925	M1	Male	trans
cg22646311_MAMSTR	1.48E-22	2.07E-20	1.544830782	1.544830782	M1	Male	trans
cg24170716_RNA5SP242	1.48E-22	2.07E-20	-0.635274231	0.635274231	M1	Male	trans
cg00607797_ENSG00000238139	1.48E-22	2.07E-20	-0.723331599	0.723331599	M1	Male	trans
cg11815008_HOXB5	1.49E-22	2.08E-20	-1.196118761	1.196118761	M1	Male	trans
cg10654648_DEFB131D	1.49E-22	2.08E-20	-2.102841788	2.102841788	M1	Male	trans
cg16119907_SNORD57	1.50E-22	2.09E-20	-0.368911369	0.368911369	M1	Male	trans
cg13229245_ENSG00000232361	1.51E-22	2.11E-20	0.823302262	0.823302262	M1	Male	trans
cg20568108_FAM155A-IT1	1.51E-22	2.11E-20	-2.531245203	2.531245203	M1	Male	trans
cg10568558_PRAMEF36P	1.52E-22	2.11E-20	-1.6616202	1.6616202	M1	Male	trans
cg10568558_CNOT7P2	1.52E-22	2.11E-20	-1.906421305	1.906421305	M1	Male	trans
cg10568558_OR6K6	1.52E-22	2.11E-20	-1.652387994	1.652387994	M1	Male	trans
cg10568558_PYHIN5P	1.52E-22	2.11E-20	-2.016188261	2.016188261	M1	Male	trans
cg10568558_LINC01682	1.52E-22	2.11E-20	-1.652387994	1.652387994	M1	Male	trans
cg10568558_MTND2P19	1.52E-22	2.11E-20	-2.016188261	2.016188261	M1	Male	trans
cg10568558_MTND1P27	1.52E-22	2.11E-20	-2.840740706	2.840740706	M1	Male	trans
cg10568558_MTND4LP16	1.52E-22	2.11E-20	-1.652387994	1.652387994	M1	Male	trans
cg10568558_PLSCR5-AS1	1.52E-22	2.11E-20	-1.274198879	1.274198879	M1	Male	trans
cg10568558_RPL30P16	1.52E-22	2.11E-20	-2.840740706	2.840740706	M1	Male	trans
cg10568558_RPL32P23	1.52E-22	2.11E-20	-2.016188261	2.016188261	M1	Male	trans
cg10568558_SLIT1-AS1	1.52E-22	2.11E-20	-0.859778478	0.859778478	M1	Male	trans
cg10568558_OR4A15	1.52E-22	2.11E-20	-2.016188261	2.016188261	M1	Male	trans
cg10568558_OR5BE1P	1.52E-22	2.11E-20	-2.840740706	2.840740706	M1	Male	trans
cg10568558_OR10G8	1.52E-22	2.11E-20	-1.245969089	1.245969089	M1	Male	trans
cg10568558_OR6C70	1.52E-22	2.11E-20	-0.694949098	0.694949098	M1	Male	trans
cg10568558_ZSWIM5P1	1.52E-22	2.11E-20	-2.840740706	2.840740706	M1	Male	trans
cg10568558_TMEM235	1.52E-22	2.11E-20	-1.652387994	1.652387994	M1	Male	trans
cg10568558_RPS16P9	1.52E-22	2.11E-20	-0.690184809	0.690184809	M1	Male	trans
cg10568558_SNORA70	1.52E-22	2.11E-20	-2.491938178	2.491938178	M1	Male	trans
cg10568558_ENSG00000212618	1.52E-22	2.11E-20	-2.840740706	2.840740706	M1	Male	trans
cg10568558_ENSG00000213717	1.52E-22	2.11E-20	-1.274198879	1.274198879	M1	Male	trans
cg10568558_GAPDHP77	1.52E-22	2.11E-20	-2.548397758	2.548397758	M1	Male	trans
cg10568558_ENSG00000225662	1.52E-22	2.11E-20	-0.953210653	0.953210653	M1	Male	trans
cg10568558_ENSG00000229911	1.52E-22	2.11E-20	-2.840740706	2.840740706	M1	Male	trans
cg10568558_ENSG00000235810	1.52E-22	2.11E-20	-1.397586475	1.397586475	M1	Male	trans
cg10568558_TSPY11P	1.52E-22	2.11E-20	-2.840740706	2.840740706	M1	Male	trans
cg10568558_ENSG00000241828	1.52E-22	2.11E-20	-0.953210653	0.953210653	M1	Male	trans
cg10568558_OR10K2	1.52E-22	2.11E-20	-0.41644497	0.41644497	M1	Male	trans
cg10568558_FEM1AP3	1.52E-22	2.11E-20	-1.273487367	1.273487367	M1	Male	trans
cg10568558_LINC02674	1.52E-22	2.11E-20	-1.836981614	1.836981614	M1	Male	trans
cg10568558_OR8G1	1.52E-22	2.11E-20	-0.752419431	0.752419431	M1	Male	trans
cg10568558_OR4K2	1.52E-22	2.11E-20	-0.0938703	0.0938703	M1	Male	trans
cg10568558_OR7A2P	1.52E-22	2.11E-20	-0.264678898	0.264678898	M1	Male	trans
cg10568558_ENSG00000226433	1.52E-22	2.11E-20	-0.557910399	0.557910399	M1	Male	trans
cg10568558_ENSG00000233574	1.52E-22	2.11E-20	-0.193410667	0.193410667	M1	Male	trans
cg10568558_OR2T1	1.52E-22	2.11E-20	-0.070713406	0.070713406	M1	Male	trans
cg10568558_MYT1L-AS1	1.52E-22	2.11E-20	-0.658155887	0.658155887	M1	Male	trans
cg10568558_OR5AC2	1.52E-22	2.11E-20	-0.281705187	0.281705187	M1	Male	trans
cg10568558_OR11A1	1.52E-22	2.11E-20	-0.048548572	0.048548572	M1	Male	trans
cg10568558_OR2AH1P	1.52E-22	2.11E-20	-0.282697959	0.282697959	M1	Male	trans
cg10568558_OR9K2	1.52E-22	2.11E-20	-0.096209836	0.096209836	M1	Male	trans
cg10568558_OR4Q2	1.52E-22	2.11E-20	-0.030727777	0.030727777	M1	Male	trans
cg10568558_OR4K13	1.52E-22	2.11E-20	-0.129777799	0.129777799	M1	Male	trans
cg10568558_OR2M2	1.52E-22	2.11E-20	-0.037147756	0.037147756	M1	Male	trans
cg10568558_NCLP2	1.52E-22	2.11E-20	-1.262262875	1.262262875	M1	Male	trans
cg08012663_USP17L27	1.53E-22	2.13E-20	-1.289707043	1.289707043	M1	Male	trans
cg03035495_TBC1D3P4	1.56E-22	2.17E-20	-2.016294152	2.016294152	M1	Male	trans
cg25849727_ENSG00000229494	1.57E-22	2.17E-20	-1.593267804	1.593267804	M1	Male	trans
cg11815008_UNC13A	1.59E-22	2.20E-20	-1.116386991	1.116386991	M1	Male	trans
cg13229245_LINC02027	1.59E-22	2.20E-20	0.834857702	0.834857702	M1	Male	trans
cg03220912_GPX6	1.59E-22	2.20E-20	-0.405505676	0.405505676	M1	Male	trans
cg16271481_ENSG00000233494	1.59E-22	2.21E-20	-1.973032897	1.973032897	M1	Male	trans
cg10548700_OR1AA1P	1.60E-22	2.22E-20	0.877303677	0.877303677	M1	Male	trans
cg24604214_RN7SKP63	1.61E-22	2.23E-20	-0.791698654	0.791698654	M1	Male	trans
cg24604214_MAGEC3	1.61E-22	2.23E-20	-1.245281572	1.245281572	M1	Male	trans
cg24604214_ENSG00000227747	1.61E-22	2.23E-20	-0.645289625	0.645289625	M1	Male	trans
cg24604214_RN7SL432P	1.61E-22	2.23E-20	-0.432566329	0.432566329	M1	Male	trans
cg24604214_MRPS18BP1	1.61E-22	2.23E-20	-0.905741458	0.905741458	M1	Male	trans
cg24604214_NPM1P36	1.61E-22	2.23E-20	-1.276158917	1.276158917	M1	Male	trans
cg24604214_RN7SKP29	1.61E-22	2.23E-20	-0.742309803	0.742309803	M1	Male	trans
cg24604214_RN7SKP202	1.61E-22	2.23E-20	-0.856430347	0.856430347	M1	Male	trans
cg24604214_LINC00297	1.61E-22	2.23E-20	-0.742309803	0.742309803	M1	Male	trans
cg24604214_S100A11P7	1.61E-22	2.23E-20	-1.276158917	1.276158917	M1	Male	trans
cg24604214_ENSG00000235147	1.61E-22	2.23E-20	-1.276158917	1.276158917	M1	Male	trans
cg24604214_ENSG00000238745	1.61E-22	2.23E-20	-1.276158917	1.276158917	M1	Male	trans
cg24604214_LCE1A	1.61E-22	2.23E-20	-0.715259609	0.715259609	M1	Male	trans
cg24604214_RN7SKP131	1.61E-22	2.23E-20	-0.872307665	0.872307665	M1	Male	trans
cg23127183_MSRB1P1	1.61E-22	2.23E-20	1.189062942	1.189062942	M1	Male	trans
cg09480417_MIR494	1.61E-22	2.23E-20	-2.035220871	2.035220871	M1	Male	trans
cg10387173_PRAME	1.62E-22	2.24E-20	-2.755384325	2.755384325	M1	Male	trans
cg23798064_SV2A	1.63E-22	2.26E-20	-1.699341747	1.699341747	M1	Male	trans
cg24430871_OR2V2	1.66E-22	2.29E-20	-0.106190456	0.106190456	M1	Male	trans
cg08547343_PRAME	1.66E-22	2.30E-20	1.948507148	1.948507148	M1	Male	trans
cg15712577_IL6	1.68E-22	2.31E-20	-0.638498608	0.638498608	M1	Male	trans
cg04070200_MAMSTR	1.69E-22	2.34E-20	-1.484914106	1.484914106	M1	Male	trans
cg20221650_TSPY13P	1.75E-22	2.42E-20	-1.19650303	1.19650303	M1	Male	trans
cg08547343_GAL	1.76E-22	2.43E-20	1.930363629	1.930363629	M1	Male	trans
cg15712577_ENSG00000234723	1.78E-22	2.45E-20	-0.352904702	0.352904702	M1	Male	trans
cg08183793_FAM74A1	1.78E-22	2.46E-20	-1.679573566	1.679573566	M1	Male	trans
cg18305853_DIRAS3	1.80E-22	2.48E-20	-0.895470818	0.895470818	M1	Male	trans
cg10251456_OR52E6	1.83E-22	2.52E-20	-1.075323106	1.075323106	M1	Male	trans
cg12256809_HOXA13	1.84E-22	2.54E-20	-1.159065486	1.159065486	M1	Male	trans
cg21830932_CCNYL2	1.88E-22	2.60E-20	-1.927436239	1.927436239	M1	Male	trans
cg25716065_MNX1-AS1	1.92E-22	2.65E-20	1.543031941	1.543031941	M1	Male	trans
cg10387173_HOXC6	1.93E-22	2.67E-20	-2.634438241	2.634438241	M1	Male	trans
cg08955483_LINC01312	1.93E-22	2.67E-20	-1.218169254	1.218169254	M1	Male	trans
cg11815008_NTSR1	1.95E-22	2.69E-20	-1.208544616	1.208544616	M1	Male	trans
cg25716065_NAT16	1.96E-22	2.70E-20	1.492054856	1.492054856	M1	Male	trans
cg19408449_IL6-AS1	1.96E-22	2.71E-20	-1.018112527	1.018112527	M1	Male	trans
cg14246227_CTAG2	1.97E-22	2.71E-20	-0.076472527	0.076472527	M1	Male	trans
cg12256809_KCNQ2	2.00E-22	2.76E-20	-1.811478939	1.811478939	M1	Male	trans
cg03348901_FAM74A1	2.03E-22	2.80E-20	0.886745403	0.886745403	M1	Male	trans
cg18305853_PCDH8P1	2.06E-22	2.84E-20	-0.868878127	0.868878127	M1	Male	trans
cg14054162_ENSG00000241473	2.07E-22	2.85E-20	-1.194361794	1.194361794	M1	Male	trans
cg04039225_OR10G7	2.07E-22	2.85E-20	-0.013687509	0.013687509	M1	Male	trans
cg04039225_HSPA8P20	2.07E-22	2.85E-20	-0.519520572	0.519520572	M1	Male	trans
cg04039225_SLC25A5P7	2.07E-22	2.85E-20	-1.125899649	1.125899649	M1	Male	trans
cg04039225_RNU6-465P	2.07E-22	2.85E-20	-0.39106285	0.39106285	M1	Male	trans
cg04039225_RNU6-1071P	2.07E-22	2.85E-20	-1.706610828	1.706610828	M1	Male	trans
cg04039225_SGCEP1	2.07E-22	2.85E-20	-1.000356026	1.000356026	M1	Male	trans
cg04039225_KRT18P64	2.07E-22	2.85E-20	-1.347702243	1.347702243	M1	Male	trans
cg04039225_ROBO2P1	2.07E-22	2.85E-20	-0.806849069	0.806849069	M1	Male	trans
cg04039225_MROH4P	2.07E-22	2.85E-20	-1.706610828	1.706610828	M1	Male	trans
cg04039225_RN7SL167P	2.07E-22	2.85E-20	-2.157101742	2.157101742	M1	Male	trans
cg04039225_RNU6-1313P	2.07E-22	2.85E-20	-1.706610828	1.706610828	M1	Male	trans
cg04039225_RNU4-6P	2.07E-22	2.85E-20	-1.706610828	1.706610828	M1	Male	trans
cg04039225_ENSG00000225333	2.07E-22	2.85E-20	-1.706610828	1.706610828	M1	Male	trans
cg04039225_ENSG00000226043	2.07E-22	2.85E-20	-1.706610828	1.706610828	M1	Male	trans
cg04039225_ENSG00000227519	2.07E-22	2.85E-20	-0.606354907	0.606354907	M1	Male	trans
cg04039225_ENSG00000228877	2.07E-22	2.85E-20	-1.706610828	1.706610828	M1	Male	trans
cg04039225_ENSG00000230695	2.07E-22	2.85E-20	-0.513605199	0.513605199	M1	Male	trans
cg04039225_ENSG00000237083	2.07E-22	2.85E-20	-1.706610828	1.706610828	M1	Male	trans
cg04039225_RPL5P28	2.07E-22	2.85E-20	-1.215878827	1.215878827	M1	Male	trans
cg04039225_RNU4-12P	2.07E-22	2.85E-20	-2.40455663	2.40455663	M1	Male	trans
cg04039225_RPS26P40	2.07E-22	2.85E-20	-2.40455663	2.40455663	M1	Male	trans
cg04039225_SSX8P	2.07E-22	2.85E-20	-2.40455663	2.40455663	M1	Male	trans
cg24014805_NDUFS5P2	2.08E-22	2.85E-20	-0.925399079	0.925399079	M1	Male	trans
cg24014805_MIR218-2	2.08E-22	2.85E-20	-1.63786461	1.63786461	M1	Male	trans
cg24014805_RNA5SP113	2.08E-22	2.85E-20	-0.558999937	0.558999937	M1	Male	trans
cg24014805_LINC02778	2.08E-22	2.85E-20	-1.168777998	1.168777998	M1	Male	trans
cg24014805_MTND5P29	2.08E-22	2.85E-20	-1.298908705	1.298908705	M1	Male	trans
cg24014805_ZNF734P	2.08E-22	2.85E-20	-1.758195469	1.758195469	M1	Male	trans
cg24014805_SORCS3	2.08E-22	2.85E-20	-1.117999873	1.117999873	M1	Male	trans
cg24014805_BHLHA9	2.08E-22	2.85E-20	-0.761375193	0.761375193	M1	Male	trans
cg24014805_SPEM1	2.08E-22	2.85E-20	-1.605405732	1.605405732	M1	Male	trans
cg24014805_ENSG00000230621	2.08E-22	2.85E-20	-1.298908705	1.298908705	M1	Male	trans
cg24014805_ENSG00000232897	2.08E-22	2.85E-20	-0.315760193	0.315760193	M1	Male	trans
cg24014805_LINC01114	2.08E-22	2.85E-20	-0.3690986	0.3690986	M1	Male	trans
cg24014805_ACTBP12	2.08E-22	2.85E-20	-1.8301182	1.8301182	M1	Male	trans
cg24014805_MTND5P18	2.08E-22	2.85E-20	-1.8301182	1.8301182	M1	Male	trans
cg24014805_CTNNA2-AS1	2.08E-22	2.85E-20	-0.698403098	0.698403098	M1	Male	trans
cg24014805_LINC02433	2.08E-22	2.85E-20	-0.82088962	0.82088962	M1	Male	trans
cg24014805_RN7SL868P	2.08E-22	2.85E-20	-1.8301182	1.8301182	M1	Male	trans
cg24014805_MTND1P2	2.08E-22	2.85E-20	-1.8301182	1.8301182	M1	Male	trans
cg24014805_ASB10	2.08E-22	2.85E-20	-0.82088962	0.82088962	M1	Male	trans
cg24014805_H3P29	2.08E-22	2.85E-20	-1.8301182	1.8301182	M1	Male	trans
cg24014805_IGF2-AS	2.08E-22	2.85E-20	-0.82088962	0.82088962	M1	Male	trans
cg24014805_ENSG00000227679	2.08E-22	2.85E-20	-0.18223727	0.18223727	M1	Male	trans
cg24014805_CT45A5	2.08E-22	2.85E-20	-0.425026099	0.425026099	M1	Male	trans
cg24014805_SKP2P1	2.08E-22	2.85E-20	-1.8301182	1.8301182	M1	Male	trans
cg24014805_ENSG00000230432	2.08E-22	2.85E-20	-0.82088962	0.82088962	M1	Male	trans
cg24014805_RNU6-169P	2.08E-22	2.85E-20	-1.64177924	1.64177924	M1	Male	trans
cg24014805_PHOX2B	2.08E-22	2.85E-20	-0.444644518	0.444644518	M1	Male	trans
cg24014805_FUNDC2P3	2.08E-22	2.85E-20	-1.064534097	1.064534097	M1	Male	trans
cg24014805_LINC02247	2.08E-22	2.85E-20	-1.064534097	1.064534097	M1	Male	trans
cg24014805_NEK2P2	2.08E-22	2.85E-20	-0.438945583	0.438945583	M1	Male	trans
cg24014805_SMSP1	2.08E-22	2.85E-20	-1.064534097	1.064534097	M1	Male	trans
cg11815008_MAGEA2B	2.09E-22	2.87E-20	-1.221221681	1.221221681	M1	Male	trans
cg08547343_LINC01312	2.10E-22	2.88E-20	1.997811836	1.997811836	M1	Male	trans
cg17158894_NTSR1	2.11E-22	2.88E-20	-1.984812686	1.984812686	M1	Male	trans
cg15001471_HOXA11	2.17E-22	2.97E-20	-2.372250151	2.372250151	M1	Male	trans
cg25716065_ENSG00000213777	2.23E-22	3.05E-20	1.509838993	1.509838993	M1	Male	trans
cg20935363_SNORD48	2.24E-22	3.06E-20	0.133431793	0.133431793	M1	Male	trans
cg04072177_DPP10-AS3	2.25E-22	3.06E-20	-1.02791324	1.02791324	M1	Male	trans
cg04072177_OR6C1	2.25E-22	3.06E-20	-0.054972653	0.054972653	M1	Male	trans
cg04072177_NDUFA12P1	2.25E-22	3.06E-20	-0.937162688	0.937162688	M1	Male	trans
cg04072177_CRB3P1	2.25E-22	3.06E-20	-1.21531764	1.21531764	M1	Male	trans
cg04072177_OR10C1	2.25E-22	3.06E-20	-1.21531764	1.21531764	M1	Male	trans
cg04072177_OR51H2P	2.25E-22	3.06E-20	-0.749261311	0.749261311	M1	Male	trans
cg04072177_OR9I2P	2.25E-22	3.06E-20	-0.516275931	0.516275931	M1	Male	trans
cg04072177_RN7SKP205	2.25E-22	3.06E-20	-1.402157029	1.402157029	M1	Male	trans
cg04072177_DNAJA1P5	2.25E-22	3.06E-20	-1.716568946	1.716568946	M1	Male	trans
cg04072177_NDUFA5P10	2.25E-22	3.06E-20	-0.489152236	0.489152236	M1	Male	trans
cg04072177_OR5M4P	2.25E-22	3.06E-20	-1.874325376	1.874325376	M1	Male	trans
cg04072177_TPRX1	2.25E-22	3.06E-20	-1.150871259	1.150871259	M1	Male	trans
cg04072177_CACNG7	2.25E-22	3.06E-20	-0.32400351	0.32400351	M1	Male	trans
cg04072177_SETD6P1	2.25E-22	3.06E-20	-0.748459628	0.748459628	M1	Male	trans
cg04072177_CAPZA1P4	2.25E-22	3.06E-20	-2.089341185	2.089341185	M1	Male	trans
cg04072177_RNU6-929P	2.25E-22	3.06E-20	-0.858284473	0.858284473	M1	Male	trans
cg04072177_ENSG00000224252	2.25E-22	3.06E-20	-2.089341185	2.089341185	M1	Male	trans
cg04072177_ENSG00000230159	2.25E-22	3.06E-20	-2.089341185	2.089341185	M1	Male	trans
cg04072177_ENSG00000230190	2.25E-22	3.06E-20	-2.089341185	2.089341185	M1	Male	trans
cg04072177_ENSG00000234522	2.25E-22	3.06E-20	-2.089341185	2.089341185	M1	Male	trans
cg10034640_RPL36AP10	2.25E-22	3.06E-20	-1.066675756	1.066675756	M1	Male	trans
cg10034640_IGKV1D-35	2.25E-22	3.06E-20	-1.066675756	1.066675756	M1	Male	trans
cg10034640_HMGN2P22	2.25E-22	3.06E-20	-1.066675756	1.066675756	M1	Male	trans
cg10034640_RNU6-474P	2.25E-22	3.06E-20	-0.92131473	0.92131473	M1	Male	trans
cg10034640_LINC01940	2.25E-22	3.06E-20	-1.066675756	1.066675756	M1	Male	trans
cg10034640_CDYLP1	2.25E-22	3.06E-20	-1.066675756	1.066675756	M1	Male	trans
cg10034640_RPL7AP23	2.25E-22	3.06E-20	-1.066675756	1.066675756	M1	Male	trans
cg10034640_LINC02045	2.25E-22	3.06E-20	-1.066675756	1.066675756	M1	Male	trans
cg10034640_OTOL1	2.25E-22	3.06E-20	-1.066675756	1.066675756	M1	Male	trans
cg10034640_RNU1-138P	2.25E-22	3.06E-20	-0.08159548	0.08159548	M1	Male	trans
cg10034640_RNU6-456P	2.25E-22	3.06E-20	-0.430254754	0.430254754	M1	Male	trans
cg10034640_RNU1-105P	2.25E-22	3.06E-20	-1.066675756	1.066675756	M1	Male	trans
cg10034640_GFRAL	2.25E-22	3.06E-20	-1.066675756	1.066675756	M1	Male	trans
cg10034640_RNU6-600P	2.25E-22	3.06E-20	-1.066675756	1.066675756	M1	Male	trans
cg10034640_LINC00410	2.25E-22	3.06E-20	-0.211463754	0.211463754	M1	Male	trans
cg10034640_RPS29P1	2.25E-22	3.06E-20	-1.066675756	1.066675756	M1	Male	trans
cg10034640_KRTAP4-3	2.25E-22	3.06E-20	-1.066675756	1.066675756	M1	Male	trans
cg10034640_KRTAP9-3	2.25E-22	3.06E-20	-0.539364486	0.539364486	M1	Male	trans
cg10034640_RNU7-186P	2.25E-22	3.06E-20	-1.066675756	1.066675756	M1	Male	trans
cg10034640_POTEH-AS1	2.25E-22	3.06E-20	-0.711961478	0.711961478	M1	Male	trans
cg10034640_Y_RNA	2.25E-22	3.06E-20	-1.066675756	1.066675756	M1	Male	trans
cg10034640_ENSG00000212608	2.25E-22	3.06E-20	-0.539364486	0.539364486	M1	Male	trans
cg10034640_ENSG00000216368	2.25E-22	3.06E-20	-1.066675756	1.066675756	M1	Male	trans
cg10034640_KRT8P27	2.25E-22	3.06E-20	-0.814121899	0.814121899	M1	Male	trans
cg10034640_ENSG00000229486	2.25E-22	3.06E-20	-1.066675756	1.066675756	M1	Male	trans
cg10034640_ENSG00000232515	2.25E-22	3.06E-20	-1.066675756	1.066675756	M1	Male	trans
cg10034640_ENSG00000232663	2.25E-22	3.06E-20	-1.066675756	1.066675756	M1	Male	trans
cg10034640_ENSG00000232895	2.25E-22	3.06E-20	-0.969425026	0.969425026	M1	Male	trans
cg10034640_ENSG00000235168	2.25E-22	3.06E-20	-0.65162095	0.65162095	M1	Male	trans
cg10034640_RNU6-777P	2.25E-22	3.06E-20	-0.298924403	0.298924403	M1	Male	trans
cg10034640_LINC02810	2.25E-22	3.06E-20	-0.338064583	0.338064583	M1	Male	trans
cg10034640_LINC01774	2.25E-22	3.06E-20	-0.757062809	0.757062809	M1	Male	trans
cg10034640_IGKV2D-26	2.25E-22	3.06E-20	-0.641181689	0.641181689	M1	Male	trans
cg10034640_MEMO1P3	2.25E-22	3.06E-20	-0.757062809	0.757062809	M1	Male	trans
cg10034640_RNU6ATAC5P	2.25E-22	3.06E-20	-0.436074634	0.436074634	M1	Male	trans
cg10034640_PRL	2.25E-22	3.06E-20	-0.87636356	0.87636356	M1	Male	trans
cg10034640_RNU6-829P	2.25E-22	3.06E-20	-0.38211267	0.38211267	M1	Male	trans
cg10034640_C10orf120	2.25E-22	3.06E-20	-0.620458675	0.620458675	M1	Male	trans
cg10034640_IGHD6-25	2.25E-22	3.06E-20	-0.620458675	0.620458675	M1	Male	trans
cg10034640_IGHD5-24	2.25E-22	3.06E-20	-0.757062809	0.757062809	M1	Male	trans
cg10034640_KRTAP4-5	2.25E-22	3.06E-20	-0.93346446	0.93346446	M1	Male	trans
cg10034640_ENSG00000197476	2.25E-22	3.06E-20	-0.737051784	0.737051784	M1	Male	trans
cg10034640_ENSG00000201500	2.25E-22	3.06E-20	-0.757062809	0.757062809	M1	Male	trans
cg10034640_RNA5SP513	2.25E-22	3.06E-20	-0.757062809	0.757062809	M1	Male	trans
cg10034640_RNA5SP505	2.25E-22	3.06E-20	-0.757062809	0.757062809	M1	Male	trans
cg10034640_MIR1269A	2.25E-22	3.06E-20	-0.400891784	0.400891784	M1	Male	trans
cg10034640_KRTAP4-6	2.25E-22	3.06E-20	-0.357923091	0.357923091	M1	Male	trans
cg10034640_MIR548XHG	2.25E-22	3.06E-20	-1.036635835	1.036635835	M1	Male	trans
cg17158894_CCNYL2	2.27E-22	3.08E-20	-1.97592734	1.97592734	M1	Male	trans
cg21830932_LINC01312	2.30E-22	3.11E-20	-1.956422833	1.956422833	M1	Male	trans
cg10039163_ENSG00000227217	2.31E-22	3.13E-20	-1.527978519	1.527978519	M1	Male	trans
cg12256809_SYT1	2.33E-22	3.16E-20	-1.42956788	1.42956788	M1	Male	trans
cg25716065_OBP2A	2.37E-22	3.21E-20	1.125202268	1.125202268	M1	Male	trans
cg10387173_PAX2	2.39E-22	3.24E-20	-2.580617246	2.580617246	M1	Male	trans
cg10568558_SOX11	2.41E-22	3.26E-20	-0.580833529	0.580833529	M1	Male	trans
cg16873130_MIR218-2	2.42E-22	3.26E-20	-1.111081632	1.111081632	M1	Male	trans
cg16873130_CTNNA2-AS1	2.42E-22	3.26E-20	-0.473777167	0.473777167	M1	Male	trans
cg16873130_RNA5SP113	2.42E-22	3.26E-20	-0.379209953	0.379209953	M1	Male	trans
cg16873130_LINC02778	2.42E-22	3.26E-20	-0.792866368	0.792866368	M1	Male	trans
cg16873130_ACTBP12	2.42E-22	3.26E-20	-1.241501101	1.241501101	M1	Male	trans
cg16873130_NDUFS5P2	2.42E-22	3.26E-20	-0.627764904	0.627764904	M1	Male	trans
cg16873130_MTND5P18	2.42E-22	3.26E-20	-1.241501101	1.241501101	M1	Male	trans
cg16873130_RN7SL868P	2.42E-22	3.26E-20	-1.241501101	1.241501101	M1	Male	trans
cg16873130_ZNF734P	2.42E-22	3.26E-20	-1.192710728	1.192710728	M1	Male	trans
cg16873130_MTND1P2	2.42E-22	3.26E-20	-1.241501101	1.241501101	M1	Male	trans
cg16873130_H3P29	2.42E-22	3.26E-20	-1.241501101	1.241501101	M1	Male	trans
cg16873130_BHLHA9	2.42E-22	3.26E-20	-0.516495678	0.516495678	M1	Male	trans
cg16873130_SPEM1	2.42E-22	3.26E-20	-1.089062435	1.089062435	M1	Male	trans
cg16873130_Y_RNA	2.42E-22	3.26E-20	-1.241501101	1.241501101	M1	Male	trans
cg16873130_SKP2P1	2.42E-22	3.26E-20	-1.241501101	1.241501101	M1	Male	trans
cg16873130_ENSG00000232897	2.42E-22	3.26E-20	-0.214202901	0.214202901	M1	Male	trans
cg16873130_SORCS3	2.42E-22	3.26E-20	-0.758419906	0.758419906	M1	Male	trans
cg16873130_NEK2P2	2.42E-22	3.26E-20	-0.297768431	0.297768431	M1	Male	trans
cg16873130_MTND5P29	2.42E-22	3.26E-20	-0.881143408	0.881143408	M1	Male	trans
cg16873130_RNU6-169P	2.42E-22	3.26E-20	-1.113737208	1.113737208	M1	Male	trans
cg16873130_PHOX2B	2.42E-22	3.26E-20	-0.301634429	0.301634429	M1	Male	trans
cg16873130_LINC02433	2.42E-22	3.26E-20	-0.556868604	0.556868604	M1	Male	trans
cg16873130_ASB10	2.42E-22	3.26E-20	-0.556868604	0.556868604	M1	Male	trans
cg16873130_IGF2-AS	2.42E-22	3.26E-20	-0.556868604	0.556868604	M1	Male	trans
cg16873130_ENSG00000227679	2.42E-22	3.26E-20	-0.123624677	0.123624677	M1	Male	trans
cg16873130_ENSG00000230432	2.42E-22	3.26E-20	-0.556868604	0.556868604	M1	Male	trans
cg16873130_ENSG00000230621	2.42E-22	3.26E-20	-0.881143408	0.881143408	M1	Male	trans
cg16873130_FUNDC2P3	2.42E-22	3.26E-20	-0.722150216	0.722150216	M1	Male	trans
cg16873130_LINC02247	2.42E-22	3.26E-20	-0.722150216	0.722150216	M1	Male	trans
cg16873130_SMSP1	2.42E-22	3.26E-20	-0.722150216	0.722150216	M1	Male	trans
cg16873130_CT45A5	2.42E-22	3.26E-20	-0.288325842	0.288325842	M1	Male	trans
cg16873130_LINC01114	2.42E-22	3.26E-20	-0.250386187	0.250386187	M1	Male	trans
cg09583984_REXO1L1P	2.42E-22	3.27E-20	-1.079619933	1.079619933	M1	Male	trans
cg21830932_ELFN1-AS1	2.45E-22	3.31E-20	-1.894160699	1.894160699	M1	Male	trans
cg24170716_IGLV3-16	2.48E-22	3.35E-20	-1.799765428	1.799765428	M1	Male	trans
cg08955483_HOXA9	2.56E-22	3.46E-20	-1.207245907	1.207245907	M1	Male	trans
cg00516582_DIRAS1	2.57E-22	3.47E-20	-1.269426099	1.269426099	M1	Male	trans
cg15001471_ELFN1-AS1	2.57E-22	3.47E-20	-2.425302312	2.425302312	M1	Male	trans
cg10568558_STMN2	2.59E-22	3.50E-20	-0.376255858	0.376255858	M1	Male	trans
cg17324671_CHI3L2	2.60E-22	3.50E-20	-1.158935735	1.158935735	M1	Male	trans
cg11815008_EEF1A2	2.61E-22	3.51E-20	-1.15963466	1.15963466	M1	Male	trans
cg17324671_SLC38A11	2.61E-22	3.52E-20	-1.203549353	1.203549353	M1	Male	trans
cg11263225_USP17L26	2.63E-22	3.55E-20	-1.900506484	1.900506484	M1	Male	trans
cg02902649_RNA5SP299	2.63E-22	3.55E-20	-1.472873326	1.472873326	M1	Male	trans
cg02673703_RNU1-74P	2.64E-22	3.55E-20	-1.07379145	1.07379145	M1	Male	trans
cg02673703_NBPF22P	2.64E-22	3.55E-20	-0.478211386	0.478211386	M1	Male	trans
cg02673703_MTND4LP11	2.64E-22	3.55E-20	-1.743577933	1.743577933	M1	Male	trans
cg02673703_RN7SL309P	2.64E-22	3.55E-20	-1.515691623	1.515691623	M1	Male	trans
cg02673703_HSPE1P12	2.64E-22	3.55E-20	-1.743577933	1.743577933	M1	Male	trans
cg02673703_RNU7-120P	2.64E-22	3.55E-20	-0.669548237	0.669548237	M1	Male	trans
cg02673703_RNA5SP366	2.64E-22	3.55E-20	-2.127455157	2.127455157	M1	Male	trans
cg02673703_ENSG00000217483	2.64E-22	3.55E-20	-2.127455157	2.127455157	M1	Male	trans
cg02673703_PTPRD-AS2	2.64E-22	3.55E-20	-2.689035571	2.689035571	M1	Male	trans
cg02673703_ENSG00000231963	2.64E-22	3.55E-20	-0.701771304	0.701771304	M1	Male	trans
cg02673703_SALL4P2	2.64E-22	3.55E-20	-2.127455157	2.127455157	M1	Male	trans
cg02673703_ENSG00000241385	2.64E-22	3.55E-20	-2.127455157	2.127455157	M1	Male	trans
cg02673703_HNRNPA1P63	2.64E-22	3.55E-20	-2.462707391	2.462707391	M1	Male	trans
cg02673703_MTND4P21	2.64E-22	3.55E-20	-2.997511979	2.997511979	M1	Male	trans
cg02673703_RNU6-692P	2.64E-22	3.55E-20	-2.997511979	2.997511979	M1	Male	trans
cg02673703_LINC00708	2.64E-22	3.55E-20	-2.997511979	2.997511979	M1	Male	trans
cg02673703_SNORD115-48	2.64E-22	3.55E-20	-0.759136231	0.759136231	M1	Male	trans
cg02673703_PABPC1L2B-AS1	2.64E-22	3.55E-20	-0.517176956	0.517176956	M1	Male	trans
cg02673703_ENSG00000227075	2.64E-22	3.55E-20	-2.997511979	2.997511979	M1	Male	trans
cg02673703_ENSG00000235435	2.64E-22	3.55E-20	-2.997511979	2.997511979	M1	Male	trans
cg04070200_KRT18P64	2.66E-22	3.57E-20	-0.888453172	0.888453172	M1	Male	trans
cg04070200_RNU6-465P	2.66E-22	3.57E-20	-0.257802516	0.257802516	M1	Male	trans
cg04070200_RNU6-1071P	2.66E-22	3.57E-20	-1.125058456	1.125058456	M1	Male	trans
cg04070200_SGCEP1	2.66E-22	3.57E-20	-0.659470213	0.659470213	M1	Male	trans
cg04070200_RNU4-12P	2.66E-22	3.57E-20	-1.585169111	1.585169111	M1	Male	trans
cg04070200_SLC25A5P7	2.66E-22	3.57E-20	-0.742233027	0.742233027	M1	Male	trans
cg04070200_MROH4P	2.66E-22	3.57E-20	-1.125058456	1.125058456	M1	Male	trans
cg04070200_RPS26P40	2.66E-22	3.57E-20	-1.585169111	1.585169111	M1	Male	trans
cg04070200_RNU6-1313P	2.66E-22	3.57E-20	-1.125058456	1.125058456	M1	Male	trans
cg04070200_SSX8P	2.66E-22	3.57E-20	-1.585169111	1.585169111	M1	Male	trans
cg04070200_RNU4-6P	2.66E-22	3.57E-20	-1.125058456	1.125058456	M1	Male	trans
cg04070200_ENSG00000225333	2.66E-22	3.57E-20	-1.125058456	1.125058456	M1	Male	trans
cg04070200_ENSG00000226043	2.66E-22	3.57E-20	-1.125058456	1.125058456	M1	Male	trans
cg04070200_ENSG00000228877	2.66E-22	3.57E-20	-1.125058456	1.125058456	M1	Male	trans
cg04070200_ENSG00000230695	2.66E-22	3.57E-20	-0.338586784	0.338586784	M1	Male	trans
cg04070200_ENSG00000237083	2.66E-22	3.57E-20	-1.125058456	1.125058456	M1	Male	trans
cg04070200_ROBO2P1	2.66E-22	3.57E-20	-0.531903556	0.531903556	M1	Male	trans
cg04070200_RPL5P28	2.66E-22	3.57E-20	-0.801550496	0.801550496	M1	Male	trans
cg04070200_OR10G7	2.66E-22	3.57E-20	-0.009023292	0.009023292	M1	Male	trans
cg04070200_RN7SL167P	2.66E-22	3.57E-20	-1.422038062	1.422038062	M1	Male	trans
cg04070200_ENSG00000227519	2.66E-22	3.57E-20	-0.399730685	0.399730685	M1	Male	trans
cg04070200_HSPA8P20	2.66E-22	3.57E-20	-0.342486408	0.342486408	M1	Male	trans
cg19408449_IGKV1D-43	2.67E-22	3.58E-20	-0.977014944	0.977014944	M1	Male	trans
cg20968717_CAPZA1P3	2.68E-22	3.60E-20	-0.395014834	0.395014834	M1	Male	trans
cg21830932_HOXA9	2.71E-22	3.63E-20	-1.939540322	1.939540322	M1	Male	trans
cg04463911_MIR494	2.71E-22	3.64E-20	-1.613274847	1.613274847	M1	Male	trans
cg01783894_Y_RNA	2.72E-22	3.64E-20	-0.233087387	0.233087387	M1	Male	trans
cg01783894_CHMP1AP1	2.72E-22	3.64E-20	-0.470582939	0.470582939	M1	Male	trans
cg01783894_ENSG00000232408	2.72E-22	3.64E-20	-0.941165879	0.941165879	M1	Male	trans
cg01783894_RN7SL797P	2.72E-22	3.64E-20	-0.24017318	0.24017318	M1	Male	trans
cg01783894_LINC00385	2.72E-22	3.64E-20	-0.530494001	0.530494001	M1	Male	trans
cg01783894_ENSG00000216811	2.72E-22	3.64E-20	-0.352036623	0.352036623	M1	Male	trans
cg01783894_H2BP3	2.72E-22	3.64E-20	-0.284176739	0.284176739	M1	Male	trans
cg01783894_RN7SKP226	2.72E-22	3.64E-20	-1.049133015	1.049133015	M1	Male	trans
cg01783894_IFNA17	2.72E-22	3.64E-20	-0.744612018	0.744612018	M1	Male	trans
cg01783894_OR4C10P	2.72E-22	3.64E-20	-1.049133015	1.049133015	M1	Male	trans
cg01783894_RNU4-65P	2.72E-22	3.64E-20	-0.503127885	0.503127885	M1	Male	trans
cg01783894_GPHB5	2.72E-22	3.64E-20	-0.744612018	0.744612018	M1	Male	trans
cg01783894_SNORD114-9	2.72E-22	3.64E-20	-0.959051267	0.959051267	M1	Male	trans
cg01783894_MIR654	2.72E-22	3.64E-20	-1.049133015	1.049133015	M1	Male	trans
cg01783894_RPS26P54	2.72E-22	3.64E-20	-0.70326721	0.70326721	M1	Male	trans
cg01783894_LINC01665	2.72E-22	3.64E-20	-1.049133015	1.049133015	M1	Male	trans
cg01783894_ENSG00000236075	2.72E-22	3.64E-20	-0.6102545	0.6102545	M1	Male	trans
cg00516582_HOXC6	2.77E-22	3.70E-20	-1.539016727	1.539016727	M1	Male	trans
cg04510815_LINC01323	2.78E-22	3.72E-20	-1.0011053	1.0011053	M1	Male	trans
cg05584297_TBC1D21	2.82E-22	3.77E-20	-1.365890642	1.365890642	M1	Male	trans
cg19014289_RNU6-13P	2.88E-22	3.85E-20	-0.936457167	0.936457167	M1	Male	trans
cg03119028_SSX6P	2.90E-22	3.87E-20	1.247218247	1.247218247	M1	Male	trans
cg01821644_RNU6-1240P	2.90E-22	3.87E-20	-1.011876359	1.011876359	M1	Male	trans
cg01821644_RPL31P13	2.90E-22	3.87E-20	-1.19542114	1.19542114	M1	Male	trans
cg01821644_LINC01247	2.90E-22	3.87E-20	-1.19542114	1.19542114	M1	Male	trans
cg01821644_LINC01795	2.90E-22	3.87E-20	-1.19542114	1.19542114	M1	Male	trans
cg01821644_IGKV1OR2-3	2.90E-22	3.87E-20	-1.68430774	1.68430774	M1	Male	trans
cg01821644_DNAJC17P1	2.90E-22	3.87E-20	-1.19542114	1.19542114	M1	Male	trans
cg01821644_SNRPGP8	2.90E-22	3.87E-20	-0.595561647	0.595561647	M1	Male	trans
cg01821644_MIR548A1	2.90E-22	3.87E-20	-1.68430774	1.68430774	M1	Male	trans
cg01821644_RPS29P15	2.90E-22	3.87E-20	-1.68430774	1.68430774	M1	Male	trans
cg01821644_RPS8P4	2.90E-22	3.87E-20	-0.641808161	0.641808161	M1	Male	trans
cg01821644_RPL30P12	2.90E-22	3.87E-20	-1.68430774	1.68430774	M1	Male	trans
cg01821644_MIR1-1HG	2.90E-22	3.87E-20	-1.19542114	1.19542114	M1	Male	trans
cg01821644_ENSG00000220204	2.90E-22	3.87E-20	-1.68430774	1.68430774	M1	Male	trans
cg01821644_RPL19P20	2.90E-22	3.87E-20	-0.691900007	0.691900007	M1	Male	trans
cg01821644_ENSG00000234932	2.90E-22	3.87E-20	-0.97971979	0.97971979	M1	Male	trans
cg01821644_ENSG00000237163	2.90E-22	3.87E-20	-0.691900007	0.691900007	M1	Male	trans
cg01821644_RNU2-16P	2.90E-22	3.87E-20	-0.642759437	0.642759437	M1	Male	trans
cg01821644_RNU2-48P	2.90E-22	3.87E-20	-0.97971979	0.97971979	M1	Male	trans
cg01821644_ENSG00000237480	2.90E-22	3.87E-20	-0.738749361	0.738749361	M1	Male	trans
cg01821644_RNU1-148P	2.90E-22	3.87E-20	-0.603365479	0.603365479	M1	Male	trans
cg23798064_ACNATP	2.94E-22	3.92E-20	-0.507756499	0.507756499	M1	Male	trans
cg20160035_ZFAT	2.96E-22	3.95E-20	-1.270411095	1.270411095	M1	Male	trans
cg19703425_IGKV3-7	2.98E-22	3.97E-20	-2.703863762	2.703863762	M1	Male	trans
cg10039163_OR51E1	2.98E-22	3.97E-20	-1.145418461	1.145418461	M1	Male	trans
cg17158894_LMX1B	2.98E-22	3.97E-20	-1.965383095	1.965383095	M1	Male	trans
cg09874643_DEFB131D	2.99E-22	3.99E-20	-1.794100324	1.794100324	M1	Male	trans
cg04105065_RNU1-89P	3.05E-22	4.06E-20	-1.430003161	1.430003161	M1	Male	trans
cg01442214_RN7SL309P	3.13E-22	4.16E-20	-0.555387379	0.555387379	M1	Male	trans
cg01442214_RNA5SP366	3.13E-22	4.16E-20	-0.779552862	0.779552862	M1	Male	trans
cg01442214_ENSG00000217483	3.13E-22	4.16E-20	-0.779552862	0.779552862	M1	Male	trans
cg01442214_SALL4P2	3.13E-22	4.16E-20	-0.779552862	0.779552862	M1	Male	trans
cg01442214_ENSG00000241385	3.13E-22	4.16E-20	-0.779552862	0.779552862	M1	Male	trans
cg01442214_NBPF22P	3.13E-22	4.16E-20	-0.175228631	0.175228631	M1	Male	trans
cg01442214_MTND4LP11	3.13E-22	4.16E-20	-0.638890631	0.638890631	M1	Male	trans
cg01442214_HSPE1P12	3.13E-22	4.16E-20	-0.638890631	0.638890631	M1	Male	trans
cg01442214_RNU7-120P	3.13E-22	4.16E-20	-0.245339246	0.245339246	M1	Male	trans
cg01442214_PTPRD-AS2	3.13E-22	4.16E-20	-0.985329994	0.985329994	M1	Male	trans
cg01442214_HNRNPA1P63	3.13E-22	4.16E-20	-0.902397679	0.902397679	M1	Male	trans
cg01442214_MTND4P21	3.13E-22	4.16E-20	-1.098363477	1.098363477	M1	Male	trans
cg01442214_RNU6-692P	3.13E-22	4.16E-20	-1.098363477	1.098363477	M1	Male	trans
cg01442214_LINC00708	3.13E-22	4.16E-20	-1.098363477	1.098363477	M1	Male	trans
cg01442214_SNORD115-48	3.13E-22	4.16E-20	-0.278166531	0.278166531	M1	Male	trans
cg01442214_ENSG00000227075	3.13E-22	4.16E-20	-1.098363477	1.098363477	M1	Male	trans
cg01442214_ENSG00000235435	3.13E-22	4.16E-20	-1.098363477	1.098363477	M1	Male	trans
cg14578028_ENSG00000220986	3.14E-22	4.17E-20	0.81853108	0.81853108	M1	Male	trans
cg24170716_GAGE12G	3.17E-22	4.21E-20	-1.823633142	1.823633142	M1	Male	trans
cg10659736_ENSG00000230343	3.21E-22	4.26E-20	-0.950204727	0.950204727	M1	Male	trans
cg10039163_COL19A1	3.21E-22	4.27E-20	-1.531661611	1.531661611	M1	Male	trans
cg11507597_CICP1	3.22E-22	4.28E-20	-0.547149767	0.547149767	M1	Male	trans
cg13856652_LINC01788	3.29E-22	4.36E-20	-1.258730541	1.258730541	M1	Male	trans
cg13856652_MTND6P24	3.29E-22	4.36E-20	-1.43513991	1.43513991	M1	Male	trans
cg13856652_RN7SKP231	3.29E-22	4.36E-20	-1.535860675	1.535860675	M1	Male	trans
cg13856652_PCDH9-AS1	3.29E-22	4.36E-20	-1.535860675	1.535860675	M1	Male	trans
cg13856652_ENSG00000237699	3.29E-22	4.36E-20	-1.941278985	1.941278985	M1	Male	trans
cg13856652_REG1CP	3.29E-22	4.36E-20	-2.163975469	2.163975469	M1	Male	trans
cg13856652_MTND5P27	3.29E-22	4.36E-20	-2.163975469	2.163975469	M1	Male	trans
cg13856652_RNU6-95P	3.29E-22	4.36E-20	-2.161517701	2.161517701	M1	Male	trans
cg13856652_SLC6A18	3.29E-22	4.36E-20	-2.163975469	2.163975469	M1	Male	trans
cg13856652_KRT18P42	3.29E-22	4.36E-20	-2.089937856	2.089937856	M1	Male	trans
cg13856652_MIR509-2	3.29E-22	4.36E-20	-2.163975469	2.163975469	M1	Male	trans
cg13856652_MIR509-3	3.29E-22	4.36E-20	-2.163975469	2.163975469	M1	Male	trans
cg13856652_TRIM51GP	3.29E-22	4.36E-20	-2.163975469	2.163975469	M1	Male	trans
cg13856652_D21S2088E	3.29E-22	4.36E-20	-2.163975469	2.163975469	M1	Male	trans
cg13856652_ENSG00000237555	3.29E-22	4.36E-20	-2.163975469	2.163975469	M1	Male	trans
cg17324671_CXCL13	3.29E-22	4.37E-20	-1.197788591	1.197788591	M1	Male	trans
cg14924064_S1PR1	3.31E-22	4.40E-20	1.240881169	1.240881169	M1	Male	trans
cg06067437_LINC02291	3.34E-22	4.43E-20	0.492980884	0.492980884	M1	Male	trans
cg22253653_RPL21P67	3.40E-22	4.51E-20	-0.603832316	0.603832316	M1	Male	trans
cg15961042_CALN1	3.41E-22	4.52E-20	-1.194227689	1.194227689	M1	Male	trans
cg17158894_PAX2	3.44E-22	4.56E-20	-1.831719263	1.831719263	M1	Male	trans
cg05620362_ENSG00000237539	3.45E-22	4.58E-20	-1.208478346	1.208478346	M1	Male	trans
cg22036966_H2BW1	3.48E-22	4.61E-20	0.903617741	0.903617741	M1	Male	trans
cg07244649_ZNF736P3Y	3.48E-22	4.61E-20	0.946560447	0.946560447	M1	Male	trans
cg03591123_CAPN6	3.54E-22	4.69E-20	-0.899364153	0.899364153	M1	Male	trans
cg03220912_OR4D9	3.55E-22	4.70E-20	-0.046129192	0.046129192	M1	Male	trans
cg07405255_C4orf51	3.58E-22	4.74E-20	-1.701506892	1.701506892	M1	Male	trans
cg00516582_B4GALNT1	3.63E-22	4.80E-20	-1.497143734	1.497143734	M1	Male	trans
cg15998629_ENSG00000225594	3.67E-22	4.86E-20	-0.794649234	0.794649234	M1	Male	trans
cg11815008_CCNYL2	3.72E-22	4.93E-20	-1.201104774	1.201104774	M1	Male	trans
cg08894280_DEFB107B	3.84E-22	5.08E-20	-1.520986594	1.520986594	M1	Male	trans
cg08894280_RN7SKP32	3.84E-22	5.08E-20	-1.02725984	1.02725984	M1	Male	trans
cg08894280_RPL13AP	3.84E-22	5.08E-20	-1.972423638	1.972423638	M1	Male	trans
cg08894280_DEFB107A	3.84E-22	5.08E-20	-0.74364462	0.74364462	M1	Male	trans
cg08894280_NTM-IT	3.84E-22	5.08E-20	-2.40668499	2.40668499	M1	Male	trans
cg08894280_RN7SL70P	3.84E-22	5.08E-20	-1.972423638	1.972423638	M1	Male	trans
cg08894280_ENSG00000224700	3.84E-22	5.08E-20	-2.711645337	2.711645337	M1	Male	trans
cg08894280_ENSG00000233193	3.84E-22	5.08E-20	-2.40668499	2.40668499	M1	Male	trans
cg08894280_ENSG00000235581	3.84E-22	5.08E-20	-2.40668499	2.40668499	M1	Male	trans
cg08894280_ENSG00000237377	3.84E-22	5.08E-20	-2.40668499	2.40668499	M1	Male	trans
cg08894280_ENSG00000241105	3.84E-22	5.08E-20	-2.40668499	2.40668499	M1	Male	trans
cg08894280_LINC01345	3.84E-22	5.08E-20	-1.506738817	1.506738817	M1	Male	trans
cg08894280_LINC01672	3.84E-22	5.08E-20	-3.39093732	3.39093732	M1	Male	trans
cg08894280_RNU1-32P	3.84E-22	5.08E-20	-1.972423638	1.972423638	M1	Male	trans
cg08894280_RPS12P10	3.84E-22	5.08E-20	-1.714627106	1.714627106	M1	Male	trans
cg08894280_MTND1P20	3.84E-22	5.08E-20	-0.834135993	0.834135993	M1	Male	trans
cg08894280_OR4F13P	3.84E-22	5.08E-20	-1.714627106	1.714627106	M1	Male	trans
cg08894280_KRTAP20-2	3.84E-22	5.08E-20	-1.626176182	1.626176182	M1	Male	trans
cg08894280_ENSG00000212377	3.84E-22	5.08E-20	-3.39093732	3.39093732	M1	Male	trans
cg08894280_ASS1P6	3.84E-22	5.08E-20	-3.39093732	3.39093732	M1	Male	trans
cg08894280_ENSG00000217178	3.84E-22	5.08E-20	-3.39093732	3.39093732	M1	Male	trans
cg08894280_ENSG00000224136	3.84E-22	5.08E-20	-1.900547392	1.900547392	M1	Male	trans
cg08894280_ENSG00000231931	3.84E-22	5.08E-20	-3.39093732	3.39093732	M1	Male	trans
cg08894280_ENSG00000237439	3.84E-22	5.08E-20	-3.39093732	3.39093732	M1	Male	trans
cg08894280_ENSG00000232172	3.84E-22	5.08E-20	-0.398826481	0.398826481	M1	Male	trans
cg01442214_SSX6P	3.85E-22	5.09E-20	-0.984919862	0.984919862	M1	Male	trans
cg10568558_ARHGDIG	3.86E-22	5.09E-20	-0.460893008	0.460893008	M1	Male	trans
cg20160035_GRPEL2P2	3.90E-22	5.15E-20	-1.176752904	1.176752904	M1	Male	trans
cg14687118_CYP1A1	3.94E-22	5.20E-20	-0.195824479	0.195824479	M1	Male	trans
cg15889703_RNU6-599P	4.01E-22	5.30E-20	-0.455647736	0.455647736	M1	Male	trans
cg25064854_HBBP1	4.03E-22	5.31E-20	-1.483229838	1.483229838	M1	Male	trans
cg25064854_SLN	4.03E-22	5.31E-20	-0.464298398	0.464298398	M1	Male	trans
cg25064854_ENSG00000213750	4.03E-22	5.31E-20	-0.937377642	0.937377642	M1	Male	trans
cg25064854_ENSG00000233842	4.03E-22	5.31E-20	-1.483229838	1.483229838	M1	Male	trans
cg25064854_MTCO1P5	4.03E-22	5.31E-20	-1.115679463	1.115679463	M1	Male	trans
cg25064854_TRBV22OR9-2	4.03E-22	5.31E-20	-2.08982041	2.08982041	M1	Male	trans
cg25064854_RNU6-271P	4.03E-22	5.31E-20	-2.08982041	2.08982041	M1	Male	trans
cg25064854_DEFB132	4.03E-22	5.31E-20	-0.858481335	0.858481335	M1	Male	trans
cg25064854_RNU1-55P	4.03E-22	5.31E-20	-0.701239318	0.701239318	M1	Male	trans
cg25064854_NOLC1P1	4.03E-22	5.31E-20	-2.08982041	2.08982041	M1	Male	trans
cg25064854_ENSG00000236151	4.03E-22	5.31E-20	-2.08982041	2.08982041	M1	Male	trans
cg25064854_ENSG00000236920	4.03E-22	5.31E-20	-2.08982041	2.08982041	M1	Male	trans
cg08955483_CCNYL2	4.06E-22	5.36E-20	-1.196805266	1.196805266	M1	Male	trans
cg16348536_GAGE12G	4.09E-22	5.40E-20	-1.787371783	1.787371783	M1	Male	trans
cg17158894_ENSG00000236098	4.12E-22	5.43E-20	-1.958706328	1.958706328	M1	Male	trans
cg08547343_HOXA9	4.16E-22	5.48E-20	1.977543305	1.977543305	M1	Male	trans
cg18305853_KLHL1	4.22E-22	5.56E-20	-0.81764207	0.81764207	M1	Male	trans
cg15001471_DIRAS1	4.23E-22	5.57E-20	-1.922810711	1.922810711	M1	Male	trans
cg12256809_FAR2P1	4.25E-22	5.59E-20	-1.307206118	1.307206118	M1	Male	trans
cg10039163_CCR12P	4.25E-22	5.59E-20	-1.494995865	1.494995865	M1	Male	trans
cg24430871_SLC17A6	4.31E-22	5.67E-20	-0.04472686	0.04472686	M1	Male	trans
cg24243314_RNU1-89P	4.40E-22	5.79E-20	0.855596105	0.855596105	M1	Male	trans
cg19271242_ENSG00000206961	4.42E-22	5.82E-20	-0.244587674	0.244587674	M1	Male	trans
cg08955483_PAX2	4.47E-22	5.88E-20	-1.110501856	1.110501856	M1	Male	trans
cg12656219_RNU5E-5P	4.50E-22	5.92E-20	-1.64678447	1.64678447	M1	Male	trans
cg10568558_DAZ2	4.51E-22	5.93E-20	-0.542141637	0.542141637	M1	Male	trans
cg15001471_PAX2	4.62E-22	6.07E-20	-2.284843792	2.284843792	M1	Male	trans
cg17735372_NLRP4	4.65E-22	6.11E-20	-2.32087575	2.32087575	M1	Male	trans
cg02877478_LINC00229	4.65E-22	6.12E-20	2.798546153	2.798546153	M1	Male	trans
cg15889703_OR4D9	4.75E-22	6.25E-20	-0.028952177	0.028952177	M1	Male	trans
cg09833720_SPATA31D3	4.87E-22	6.40E-20	-0.61392765	0.61392765	M1	Male	trans
cg10039163_FCRL1	4.90E-22	6.45E-20	-1.506070836	1.506070836	M1	Male	trans
cg07712892_ACTN4P2	4.96E-22	6.52E-20	-0.734742057	0.734742057	M1	Male	trans
cg07712892_PPIAP62	4.96E-22	6.52E-20	-0.372544428	0.372544428	M1	Male	trans
cg07712892_RDH8	4.96E-22	6.52E-20	-0.393588997	0.393588997	M1	Male	trans
cg04343263_CSF3	4.96E-22	6.52E-20	-1.351271411	1.351271411	M1	Male	trans
cg09671109_DIRAS3	5.05E-22	6.64E-20	0.901006415	0.901006415	M1	Male	trans
cg15556748_MIR1245A	5.06E-22	6.65E-20	0.411746648	0.411746648	M1	Male	trans
cg11263225_OR1AA1P	5.11E-22	6.72E-20	-1.286883316	1.286883316	M1	Male	trans
cg18305853_OR6Y1	5.14E-22	6.75E-20	-0.135482064	0.135482064	M1	Male	trans
cg17324671_LINC00402	5.17E-22	6.79E-20	-1.286569912	1.286569912	M1	Male	trans
cg10664162_TBC1D3P4	5.18E-22	6.81E-20	-1.157841184	1.157841184	M1	Male	trans
cg23798064_RNU6-599P	5.21E-22	6.85E-20	-0.921324115	0.921324115	M1	Male	trans
cg00710456_RNU6-1024P	5.23E-22	6.86E-20	-1.279123098	1.279123098	M1	Male	trans
cg07833852_SNORD115-35	5.28E-22	6.94E-20	-0.571173231	0.571173231	M1	Male	trans
cg20695805_ENSG00000227217	5.35E-22	7.03E-20	1.305901202	1.305901202	M1	Male	trans
cg24952959_TP53TG3C	5.37E-22	7.05E-20	0.995869271	0.995869271	M1	Male	trans
cg17158894_ZIC5	5.39E-22	7.08E-20	-1.906597485	1.906597485	M1	Male	trans
cg17158894_ONECUT3	5.40E-22	7.09E-20	-1.956034158	1.956034158	M1	Male	trans
cg16565439_SNORD36B	5.44E-22	7.13E-20	-0.051265688	0.051265688	M1	Male	trans
cg16565439_ENSG00000229288	5.44E-22	7.13E-20	-0.396665979	0.396665979	M1	Male	trans
cg16565439_ENSG00000223563	5.44E-22	7.13E-20	-0.487810612	0.487810612	M1	Male	trans
cg16565439_RPS15AP7	5.44E-22	7.13E-20	-1.183351708	1.183351708	M1	Male	trans
cg16565439_RPL37P11	5.44E-22	7.13E-20	-1.443885958	1.443885958	M1	Male	trans
cg16565439_LINC01867	5.44E-22	7.13E-20	-0.494273364	0.494273364	M1	Male	trans
cg16565439_RNU6-910P	5.44E-22	7.13E-20	-1.443885958	1.443885958	M1	Male	trans
cg16565439_DEFB130D	5.44E-22	7.13E-20	-2.03438622	2.03438622	M1	Male	trans
cg16565439_VN1R36P	5.44E-22	7.13E-20	-0.835709418	0.835709418	M1	Male	trans
cg16565439_OR4B1	5.44E-22	7.13E-20	-0.682638374	0.682638374	M1	Male	trans
cg16565439_SNORD115-15	5.44E-22	7.13E-20	-0.573402657	0.573402657	M1	Male	trans
cg16565439_BOLA2	5.44E-22	7.13E-20	-2.03438622	2.03438622	M1	Male	trans
cg16565439_SLC35G4	5.44E-22	7.13E-20	-2.03438622	2.03438622	M1	Male	trans
cg16565439_ENSG00000228365	5.44E-22	7.13E-20	-0.359673704	0.359673704	M1	Male	trans
cg16565439_ENSG00000233407	5.44E-22	7.13E-20	-1.028687182	1.028687182	M1	Male	trans
cg16565439_KRT18P2	5.44E-22	7.13E-20	-1.449939303	1.449939303	M1	Male	trans
cg16565439_ENSG00000230015	5.44E-22	7.13E-20	-1.365276748	1.365276748	M1	Male	trans
cg21830932_HOXC10	5.48E-22	7.17E-20	-1.86101038	1.86101038	M1	Male	trans
cg24443367_CACNG2	5.51E-22	7.21E-20	-1.283256139	1.283256139	M1	Male	trans
cg08825286_SLC6A10P	5.56E-22	7.28E-20	-1.855661032	1.855661032	M1	Male	trans
cg10039163_VAV3-AS1	5.74E-22	7.52E-20	-1.386567882	1.386567882	M1	Male	trans
cg17324671_CCL19	5.84E-22	7.64E-20	-1.04169485	1.04169485	M1	Male	trans
cg21830932_PDX1	6.02E-22	7.87E-20	-1.94704805	1.94704805	M1	Male	trans
cg08012663_IGHA1	6.03E-22	7.89E-20	-1.19537813	1.19537813	M1	Male	trans
cg17337670_SNORA73	6.04E-22	7.90E-20	-0.426962888	0.426962888	M1	Male	trans
cg08955483_MSX1	6.19E-22	8.10E-20	-1.137243503	1.137243503	M1	Male	trans
cg17259183_ENSG00000226130	6.28E-22	8.22E-20	0.990425803	0.990425803	M1	Male	trans
cg12256809_EREG	6.38E-22	8.35E-20	-1.837607076	1.837607076	M1	Male	trans
cg02951261_LINC02557	6.56E-22	8.57E-20	-1.013808607	1.013808607	M1	Male	trans
cg02951261_REG3G	6.56E-22	8.57E-20	-0.802083979	0.802083979	M1	Male	trans
cg02951261_OR9G1	6.56E-22	8.57E-20	-0.802083979	0.802083979	M1	Male	trans
cg02951261_RNA5SP432	6.56E-22	8.57E-20	-0.802083979	0.802083979	M1	Male	trans
cg02951261_Y_RNA	6.56E-22	8.57E-20	-0.612221141	0.612221141	M1	Male	trans
cg02951261_ENSG00000230867	6.56E-22	8.57E-20	-0.802083979	0.802083979	M1	Male	trans
cg02951261_RNU1-65P	6.56E-22	8.57E-20	-0.358168678	0.358168678	M1	Male	trans
cg02951261_TRBV23OR9-2	6.56E-22	8.57E-20	-0.758416273	0.758416273	M1	Male	trans
cg02951261_MIR889	6.56E-22	8.57E-20	-0.506904304	0.506904304	M1	Male	trans
cg02951261_RNA5SP442	6.56E-22	8.57E-20	-0.506904304	0.506904304	M1	Male	trans
cg02951261_OR2T27	6.56E-22	8.57E-20	-0.625902849	0.625902849	M1	Male	trans
cg02951261_LINC02670	6.56E-22	8.57E-20	-1.130109054	1.130109054	M1	Male	trans
cg02951261_TYRL	6.56E-22	8.57E-20	-1.016195467	1.016195467	M1	Male	trans
cg02951261_AKR7A2P2	6.56E-22	8.57E-20	-0.482774977	0.482774977	M1	Male	trans
cg02951261_ENSG00000235901	6.56E-22	8.57E-20	-1.130109054	1.130109054	M1	Male	trans
cg13045265_RNU6-11P	6.57E-22	8.58E-20	-1.764027344	1.764027344	M1	Male	trans
cg02158095_ST13P21	6.69E-22	8.74E-20	-0.825196479	0.825196479	M1	Male	trans
cg21830932_SLC7A5	6.82E-22	8.90E-20	-1.773791468	1.773791468	M1	Male	trans
cg17259183_SNORD48	6.93E-22	9.05E-20	0.098377265	0.098377265	M1	Male	trans
cg25657443_NANOGP9	6.95E-22	9.07E-20	-1.218581573	1.218581573	M1	Male	trans
cg22762615_RND1	6.96E-22	9.08E-20	0.942764163	0.942764163	M1	Male	trans
cg19408449_LINC02676	6.98E-22	9.10E-20	-0.731689986	0.731689986	M1	Male	trans
cg15217542_ENSG00000215905	7.01E-22	9.13E-20	1.057038144	1.057038144	M1	Male	trans
cg15217542_RN7SL420P	7.01E-22	9.13E-20	2.163894368	2.163894368	M1	Male	trans
cg15217542_LINC02010	7.01E-22	9.13E-20	2.163894368	2.163894368	M1	Male	trans
cg15217542_BTF3L4P4	7.01E-22	9.13E-20	0.717470018	0.717470018	M1	Male	trans
cg15217542_RN7SKP62	7.01E-22	9.13E-20	2.163894368	2.163894368	M1	Male	trans
cg15217542_HNRNPA1P1	7.01E-22	9.13E-20	2.163894368	2.163894368	M1	Male	trans
cg15217542_DNAJA1P4	7.01E-22	9.13E-20	2.163894368	2.163894368	M1	Male	trans
cg15217542_NHP2P2	7.01E-22	9.13E-20	2.163894368	2.163894368	M1	Male	trans
cg15217542_RPS21P8	7.01E-22	9.13E-20	2.163894368	2.163894368	M1	Male	trans
cg15217542_GRPEL2P1	7.01E-22	9.13E-20	2.163894368	2.163894368	M1	Male	trans
cg15217542_SNORD115-28	7.01E-22	9.13E-20	2.163894368	2.163894368	M1	Male	trans
cg15217542_ENSG00000235154	7.01E-22	9.13E-20	2.163894368	2.163894368	M1	Male	trans
cg15217542_MED13P1	7.01E-22	9.13E-20	2.163894368	2.163894368	M1	Male	trans
cg15217542_RNU7-176P	7.01E-22	9.13E-20	0.511091941	0.511091941	M1	Male	trans
cg15217542_ENSG00000216616	7.01E-22	9.13E-20	0.961511031	0.961511031	M1	Male	trans
cg15217542_ENSG00000230627	7.01E-22	9.13E-20	0.765140754	0.765140754	M1	Male	trans
cg15217542_RNU4ATAC2P	7.01E-22	9.13E-20	0.646659501	0.646659501	M1	Male	trans
cg15217542_ENSG00000231484	7.01E-22	9.13E-20	0.218765335	0.218765335	M1	Male	trans
cg27112748_PABPC1P6	7.11E-22	9.26E-20	-0.507426592	0.507426592	M1	Male	trans
cg22836400_REXO1L1P	7.15E-22	9.30E-20	0.907894916	0.907894916	M1	Male	trans
cg19649827_PPIAP81	7.18E-22	9.35E-20	-1.400214926	1.400214926	M1	Male	trans
cg09671109_OR9G4	7.19E-22	9.36E-20	0.094562734	0.094562734	M1	Male	trans
cg18305853_ENSG00000197171	7.27E-22	9.46E-20	-0.262731057	0.262731057	M1	Male	trans
cg17158894_LINC01312	7.29E-22	9.49E-20	-1.999772505	1.999772505	M1	Male	trans
cg19703425_IL6-AS1	7.29E-22	9.49E-20	-2.616484424	2.616484424	M1	Male	trans
cg25102279_SSX1	7.49E-22	9.74E-20	-1.157197712	1.157197712	M1	Male	trans
cg20962500_HLTF-AS1	7.55E-22	9.79E-20	-0.895074236	0.895074236	M1	Male	trans
cg20962500_MIR548A2	7.55E-22	9.79E-20	-0.895074236	0.895074236	M1	Male	trans
cg20962500_RN7SL22P	7.55E-22	9.79E-20	-0.733567371	0.733567371	M1	Male	trans
cg20962500_SNORD58C	7.55E-22	9.79E-20	-0.719791546	0.719791546	M1	Male	trans
cg20962500_DEFB125	7.55E-22	9.79E-20	-0.895074236	0.895074236	M1	Male	trans
cg20962500_FAM9A	7.55E-22	9.79E-20	-0.565672666	0.565672666	M1	Male	trans
cg20962500_OR5BS1P	7.55E-22	9.79E-20	-0.620449821	0.620449821	M1	Male	trans
cg20962500_ENSG00000225044	7.55E-22	9.79E-20	-1.261129164	1.261129164	M1	Male	trans
cg20962500_ENSG00000226515	7.55E-22	9.79E-20	-1.261129164	1.261129164	M1	Male	trans
cg20962500_ENSG00000232465	7.55E-22	9.79E-20	-0.895074236	0.895074236	M1	Male	trans
cg20962500_ENSG00000235434	7.55E-22	9.79E-20	-0.440405408	0.440405408	M1	Male	trans
cg20962500_RPL21P131	7.55E-22	9.79E-20	-1.157314511	1.157314511	M1	Male	trans
cg20962500_RNU7-173P	7.55E-22	9.79E-20	-0.826916446	0.826916446	M1	Male	trans
cg24305584_ISCUP1	7.55E-22	9.79E-20	1.785007888	1.785007888	M1	Male	trans
cg24305584_OR2M1P	7.55E-22	9.79E-20	0.761598924	0.761598924	M1	Male	trans
cg24305584_LINC01804	7.55E-22	9.79E-20	0.800655634	0.800655634	M1	Male	trans
cg24305584_KRASP1	7.55E-22	9.79E-20	1.601311267	1.601311267	M1	Male	trans
cg24305584_SPACA1	7.55E-22	9.79E-20	1.785007888	1.785007888	M1	Male	trans
cg24305584_NFYAP1	7.55E-22	9.79E-20	0.433684541	0.433684541	M1	Male	trans
cg24305584_RN7SL571P	7.55E-22	9.79E-20	1.000458506	1.000458506	M1	Male	trans
cg24305584_ACSM2B	7.55E-22	9.79E-20	1.785007888	1.785007888	M1	Male	trans
cg24305584_KRTAP8-2P	7.55E-22	9.79E-20	0.720001487	0.720001487	M1	Male	trans
cg24305584_RN7SKP169	7.55E-22	9.79E-20	1.785007888	1.785007888	M1	Male	trans
cg24305584_ENSG00000218561	7.55E-22	9.79E-20	0.800655634	0.800655634	M1	Male	trans
cg24305584_ENSG00000224504	7.55E-22	9.79E-20	1.266892097	1.266892097	M1	Male	trans
cg24305584_ENSG00000235281	7.55E-22	9.79E-20	1.785007888	1.785007888	M1	Male	trans
cg24305584_OR2AF1P	7.55E-22	9.79E-20	0.959728924	0.959728924	M1	Male	trans
cg24305584_RPS2P6	7.55E-22	9.79E-20	0.855475169	0.855475169	M1	Male	trans
cg24305584_ENSG00000224384	7.55E-22	9.79E-20	0.902589054	0.902589054	M1	Male	trans
cg24305584_ENSG00000227438	7.55E-22	9.79E-20	1.038294554	1.038294554	M1	Male	trans
cg03220912_RNU6-599P	7.55E-22	9.79E-20	-0.723942263	0.723942263	M1	Male	trans
cg15889703_ACNATP	7.57E-22	9.81E-20	-0.250197864	0.250197864	M1	Male	trans
cg22890620_HTR5A	7.66E-22	9.92E-20	-0.983142598	0.983142598	M1	Male	trans
cg11815008_ENSG00000236098	7.66E-22	9.93E-20	-1.190122393	1.190122393	M1	Male	trans
cg19408449_NETO1	7.69E-22	9.97E-20	-0.991310929	0.991310929	M1	Male	trans
cg00516582_HOXA11	7.83E-22	1.01E-19	-1.557816927	1.557816927	M1	Male	trans
cg04136018_RNU1-74P	7.91E-22	1.02E-19	0.475959197	0.475959197	M1	Male	trans
cg04136018_NBPF22P	7.91E-22	1.02E-19	0.211967703	0.211967703	M1	Male	trans
cg04136018_MTND4LP11	7.91E-22	1.02E-19	0.772842765	0.772842765	M1	Male	trans
cg04136018_RN7SL309P	7.91E-22	1.02E-19	0.671831917	0.671831917	M1	Male	trans
cg04136018_HSPE1P12	7.91E-22	1.02E-19	0.772842765	0.772842765	M1	Male	trans
cg04136018_RNU7-120P	7.91E-22	1.02E-19	0.296777965	0.296777965	M1	Male	trans
cg04136018_RNA5SP366	7.91E-22	1.02E-19	0.942996751	0.942996751	M1	Male	trans
cg04136018_ENSG00000217483	7.91E-22	1.02E-19	0.942996751	0.942996751	M1	Male	trans
cg04136018_PTPRD-AS2	7.91E-22	1.02E-19	1.191917864	1.191917864	M1	Male	trans
cg04136018_SALL4P2	7.91E-22	1.02E-19	0.942996751	0.942996751	M1	Male	trans
cg04136018_ENSG00000241385	7.91E-22	1.02E-19	0.942996751	0.942996751	M1	Male	trans
cg04136018_SNORD115-48	7.91E-22	1.02E-19	0.336487938	0.336487938	M1	Male	trans
cg04136018_ENSG00000231963	7.91E-22	1.02E-19	0.311060874	0.311060874	M1	Male	trans
cg04136018_HNRNPA1P63	7.91E-22	1.02E-19	1.091597659	1.091597659	M1	Male	trans
cg04136018_MTND4P21	7.91E-22	1.02E-19	1.328650359	1.328650359	M1	Male	trans
cg04136018_RNU6-692P	7.91E-22	1.02E-19	1.328650359	1.328650359	M1	Male	trans
cg04136018_LINC00708	7.91E-22	1.02E-19	1.328650359	1.328650359	M1	Male	trans
cg04136018_PABPC1L2B-AS1	7.91E-22	1.02E-19	0.229239234	0.229239234	M1	Male	trans
cg04136018_ENSG00000227075	7.91E-22	1.02E-19	1.328650359	1.328650359	M1	Male	trans
cg04136018_ENSG00000235435	7.91E-22	1.02E-19	1.328650359	1.328650359	M1	Male	trans
cg17158894_GAL	7.96E-22	1.03E-19	-1.930734206	1.930734206	M1	Male	trans
cg11648304_LINC00316	7.96E-22	1.03E-19	-0.935460571	0.935460571	M1	Male	trans
cg08392495_ENSG00000231100	8.11E-22	1.05E-19	-1.773569306	1.773569306	M1	Male	trans
cg00516582_KCNQ2	8.40E-22	1.09E-19	-1.481442304	1.481442304	M1	Male	trans
cg10568558_GAP43	8.44E-22	1.09E-19	-0.456785913	0.456785913	M1	Male	trans
cg11263225_SLC6A10P	8.44E-22	1.09E-19	-1.613076891	1.613076891	M1	Male	trans
cg15001471_SYT1	8.52E-22	1.10E-19	-1.774189887	1.774189887	M1	Male	trans
cg13229245_ENSG00000233508	8.77E-22	1.13E-19	0.845710431	0.845710431	M1	Male	trans
cg10039163_ENSG00000228157	8.89E-22	1.15E-19	-1.417593094	1.417593094	M1	Male	trans
cg06330497_RN7SL741P	8.91E-22	1.15E-19	-0.90297502	0.90297502	M1	Male	trans
cg21477985_CARTPT	8.94E-22	1.15E-19	0.165391046	0.165391046	M1	Male	trans
cg17735372_SERPINA9	9.11E-22	1.18E-19	-2.32044968	2.32044968	M1	Male	trans
cg09211873_H2BW1	9.18E-22	1.18E-19	-2.529992631	2.529992631	M1	Male	trans
cg26073403_MTCO1P5	9.19E-22	1.18E-19	-0.752109052	0.752109052	M1	Male	trans
cg26073403_TRBV22OR9-2	9.19E-22	1.18E-19	-1.408803244	1.408803244	M1	Male	trans
cg26073403_RNU6-271P	9.19E-22	1.18E-19	-1.408803244	1.408803244	M1	Male	trans
cg26073403_HBBP1	9.19E-22	1.18E-19	-0.999884487	0.999884487	M1	Male	trans
cg26073403_SLN	9.19E-22	1.18E-19	-0.312995837	0.312995837	M1	Male	trans
cg26073403_DEFB132	9.19E-22	1.18E-19	-0.578724987	0.578724987	M1	Male	trans
cg26073403_RNU1-55P	9.19E-22	1.18E-19	-0.472723982	0.472723982	M1	Male	trans
cg26073403_ENSG00000213750	9.19E-22	1.18E-19	-0.631911075	0.631911075	M1	Male	trans
cg26073403_NOLC1P1	9.19E-22	1.18E-19	-1.408803244	1.408803244	M1	Male	trans
cg26073403_ENSG00000233842	9.19E-22	1.18E-19	-0.999884487	0.999884487	M1	Male	trans
cg26073403_ENSG00000236151	9.19E-22	1.18E-19	-1.408803244	1.408803244	M1	Male	trans
cg26073403_ENSG00000236920	9.19E-22	1.18E-19	-1.408803244	1.408803244	M1	Male	trans
cg23798064_OR4D9	9.35E-22	1.20E-19	-0.058465883	0.058465883	M1	Male	trans
cg10039163_GRAPL	9.41E-22	1.21E-19	-1.414422606	1.414422606	M1	Male	trans
cg17158894_PDX1	9.42E-22	1.21E-19	-1.994339831	1.994339831	M1	Male	trans
cg24430871_OR4D9	9.46E-22	1.22E-19	-0.043594295	0.043594295	M1	Male	trans
cg03591123_IGKV3D-15	9.54E-22	1.23E-19	-0.910352681	0.910352681	M1	Male	trans
cg10039163_BTK	9.59E-22	1.24E-19	-1.340616381	1.340616381	M1	Male	trans
cg19408449_CCR12P	9.62E-22	1.24E-19	-0.993068103	0.993068103	M1	Male	trans
cg22444338_STARP1	9.68E-22	1.24E-19	-0.776766721	0.776766721	M1	Male	trans
cg22444338_SNORD114-27	9.68E-22	1.24E-19	-1.094437899	1.094437899	M1	Male	trans
cg22444338_FAM47B	9.68E-22	1.24E-19	-1.094437899	1.094437899	M1	Male	trans
cg22444338_MIR503	9.68E-22	1.24E-19	-0.427931213	0.427931213	M1	Male	trans
cg22444338_ENSG00000213238	9.68E-22	1.24E-19	-1.094437899	1.094437899	M1	Male	trans
cg22444338_ENSG00000225280	9.68E-22	1.24E-19	-0.776766721	0.776766721	M1	Male	trans
cg22444338_ENSG00000225598	9.68E-22	1.24E-19	-0.776766721	0.776766721	M1	Male	trans
cg22444338_ENSG00000234573	9.68E-22	1.24E-19	-0.496863801	0.496863801	M1	Male	trans
cg22444338_ENSG00000235274	9.68E-22	1.24E-19	-0.776766721	0.776766721	M1	Male	trans
cg22444338_MTND1P30	9.68E-22	1.24E-19	-0.9818084	0.9818084	M1	Male	trans
cg22444338_ENSG00000238162	9.68E-22	1.24E-19	-0.776766721	0.776766721	M1	Male	trans
cg22444338_ENSG00000239622	9.68E-22	1.24E-19	-0.776766721	0.776766721	M1	Male	trans
cg22444338_LINC00428	9.68E-22	1.24E-19	-0.272351493	0.272351493	M1	Male	trans
cg22444338_CDC27P2	9.68E-22	1.24E-19	-0.678800775	0.678800775	M1	Male	trans
cg18305853_OR9G4	9.71E-22	1.25E-19	-0.09360724	0.09360724	M1	Male	trans
cg07048094_NFYAP1	9.73E-22	1.25E-19	-0.527422136	0.527422136	M1	Male	trans
cg07048094_ENSG00000224504	9.73E-22	1.25E-19	-1.540721129	1.540721129	M1	Male	trans
cg07048094_ISCUP1	9.73E-22	1.25E-19	-2.170823684	2.170823684	M1	Male	trans
cg07048094_OR2M1P	9.73E-22	1.25E-19	-0.926212703	0.926212703	M1	Male	trans
cg07048094_LINC01804	9.73E-22	1.25E-19	-0.973711222	0.973711222	M1	Male	trans
cg07048094_KRASP1	9.73E-22	1.25E-19	-1.947422444	1.947422444	M1	Male	trans
cg07048094_SPACA1	9.73E-22	1.25E-19	-2.170823684	2.170823684	M1	Male	trans
cg07048094_RN7SL571P	9.73E-22	1.25E-19	-1.216699957	1.216699957	M1	Male	trans
cg07048094_ACSM2B	9.73E-22	1.25E-19	-2.170823684	2.170823684	M1	Male	trans
cg07048094_RPS2P6	9.73E-22	1.25E-19	-1.040379581	1.040379581	M1	Male	trans
cg07048094_KRTAP8-2P	9.73E-22	1.25E-19	-0.875624299	0.875624299	M1	Male	trans
cg07048094_RN7SKP169	9.73E-22	1.25E-19	-2.170823684	2.170823684	M1	Male	trans
cg07048094_ENSG00000218561	9.73E-22	1.25E-19	-0.973711222	0.973711222	M1	Male	trans
cg07048094_ENSG00000235281	9.73E-22	1.25E-19	-2.170823684	2.170823684	M1	Male	trans
cg07048094_OR2AF1P	9.73E-22	1.25E-19	-1.167166987	1.167166987	M1	Male	trans
cg07048094_ENSG00000224384	9.73E-22	1.25E-19	-1.097676772	1.097676772	M1	Male	trans
cg07048094_ENSG00000227438	9.73E-22	1.25E-19	-1.262713977	1.262713977	M1	Male	trans
cg24169118_TSPY2	9.77E-22	1.25E-19	-1.116003278	1.116003278	M1	Male	trans
cg11815008_HOXB-AS3	9.86E-22	1.26E-19	-1.136049655	1.136049655	M1	Male	trans
cg11263225_OR2C3	9.99E-22	1.28E-19	-1.692236689	1.692236689	M1	Male	trans
cg16348536_OR5D3P	1.01E-21	1.28E-19	-0.0288876	0.0288876	M1	Male	trans
cg16348536_IGHD6-19	1.01E-21	1.28E-19	-0.477671903	0.477671903	M1	Male	trans
cg16348536_RNU1-8P	1.01E-21	1.28E-19	-1.546170481	1.546170481	M1	Male	trans
cg16348536_PLA2G5	1.01E-21	1.28E-19	-0.455103619	0.455103619	M1	Male	trans
cg16348536_MYOM3-AS1	1.01E-21	1.28E-19	-1.32946214	1.32946214	M1	Male	trans
cg16348536_S100A7P1	1.01E-21	1.28E-19	-1.873166951	1.873166951	M1	Male	trans
cg16348536_OR2AQ1P	1.01E-21	1.28E-19	-1.32946214	1.32946214	M1	Male	trans
cg16348536_IGKV7-3	1.01E-21	1.28E-19	-0.714831207	0.714831207	M1	Male	trans
cg16348536_AKR1B1P2	1.01E-21	1.28E-19	-1.32946214	1.32946214	M1	Male	trans
cg16348536_PRDX2P4	1.01E-21	1.28E-19	-0.460779963	0.460779963	M1	Male	trans
cg16348536_MTND5P6	1.01E-21	1.28E-19	-1.873166951	1.873166951	M1	Male	trans
cg16348536_LINC00529	1.01E-21	1.28E-19	-1.873166951	1.873166951	M1	Male	trans
cg16348536_CHCHD3P1	1.01E-21	1.28E-19	-1.089574481	1.089574481	M1	Male	trans
cg16348536_LRIT1	1.01E-21	1.28E-19	-1.32946214	1.32946214	M1	Male	trans
cg16348536_OR4P1P	1.01E-21	1.28E-19	-1.873166951	1.873166951	M1	Male	trans
cg16348536_MIR381	1.01E-21	1.28E-19	-1.873166951	1.873166951	M1	Male	trans
cg16348536_IGHD4-17	1.01E-21	1.28E-19	-1.130323589	1.130323589	M1	Male	trans
cg16348536_MT1B	1.01E-21	1.28E-19	-0.507381303	0.507381303	M1	Male	trans
cg16348536_RNU4-13P	1.01E-21	1.28E-19	-1.873166951	1.873166951	M1	Male	trans
cg16348536_RPL36P1	1.01E-21	1.28E-19	-1.873166951	1.873166951	M1	Male	trans
cg16348536_IGLV3-22	1.01E-21	1.28E-19	-1.873166951	1.873166951	M1	Male	trans
cg16348536_SPATA48	1.01E-21	1.28E-19	-1.089574481	1.089574481	M1	Male	trans
cg16348536_ENSG00000219559	1.01E-21	1.28E-19	-0.947166676	0.947166676	M1	Male	trans
cg16348536_ENSG00000226304	1.01E-21	1.28E-19	-1.873166951	1.873166951	M1	Male	trans
cg16348536_ENSG00000231418	1.01E-21	1.28E-19	-0.617316388	0.617316388	M1	Male	trans
cg16348536_ENSG00000237590	1.01E-21	1.28E-19	-1.32946214	1.32946214	M1	Male	trans
cg16348536_ENSG00000241870	1.01E-21	1.28E-19	-1.873166951	1.873166951	M1	Male	trans
cg16348536_AADACL3	1.01E-21	1.28E-19	-1.342040113	1.342040113	M1	Male	trans
cg16348536_RNA5SP41	1.01E-21	1.28E-19	-1.049869764	1.049869764	M1	Male	trans
cg16348536_RNU4-27P	1.01E-21	1.28E-19	-0.815649124	0.815649124	M1	Male	trans
cg16348536_NANOGNBP1	1.01E-21	1.28E-19	-1.342040113	1.342040113	M1	Male	trans
cg16348536_HMHB1	1.01E-21	1.28E-19	-0.524934882	0.524934882	M1	Male	trans
cg16348536_SNORD115-24	1.01E-21	1.28E-19	-0.995000281	0.995000281	M1	Male	trans
cg16348536_KRTAP4-4	1.01E-21	1.28E-19	-1.53896369	1.53896369	M1	Male	trans
cg16348536_ENSG00000228005	1.01E-21	1.28E-19	-1.53896369	1.53896369	M1	Male	trans
cg16348536_ENSG00000230991	1.01E-21	1.28E-19	-0.91502106	0.91502106	M1	Male	trans
cg16348536_ENSG00000232080	1.01E-21	1.28E-19	-1.089574481	1.089574481	M1	Male	trans
cg16348536_RN7SL291P	1.01E-21	1.28E-19	-1.325488232	1.325488232	M1	Male	trans
cg26930498_ENSG00000233577	1.01E-21	1.28E-19	-1.116704708	1.116704708	M1	Male	trans
cg12256809_PDX1	1.01E-21	1.29E-19	-1.997986423	1.997986423	M1	Male	trans
cg14732488_RPL12P45	1.02E-21	1.30E-19	-0.938031124	0.938031124	M1	Male	trans
cg14732488_RN7SL91P	1.02E-21	1.30E-19	-0.639961593	0.639961593	M1	Male	trans
cg11426344_ENSG00000217631	1.03E-21	1.31E-19	-0.77841895	0.77841895	M1	Male	trans
cg15998629_ZNF736P3Y	1.03E-21	1.31E-19	-0.95896953	0.95896953	M1	Male	trans
cg14938738_IGLV3-21	1.03E-21	1.31E-19	-0.902015752	0.902015752	M1	Male	trans
cg21477985_SOX11	1.03E-21	1.32E-19	0.204773846	0.204773846	M1	Male	trans
cg03348901_LINC00454	1.05E-21	1.34E-19	0.877331239	0.877331239	M1	Male	trans
cg10039163_IGLV7-43	1.05E-21	1.35E-19	-1.287912006	1.287912006	M1	Male	trans
cg25716065_HOXB-AS3	1.07E-21	1.36E-19	1.515353793	1.515353793	M1	Male	trans
cg16271481_ENSG00000228675	1.07E-21	1.37E-19	-1.061953614	1.061953614	M1	Male	trans
cg11648304_RNU4-20P	1.10E-21	1.40E-19	-1.078436817	1.078436817	M1	Male	trans
cg25319337_ACSM4	1.11E-21	1.42E-19	-0.021276303	0.021276303	M1	Male	trans
cg20695805_LINC00402	1.12E-21	1.43E-19	1.324692442	1.324692442	M1	Male	trans
cg20223162_TYRP1	1.12E-21	1.43E-19	0.822311811	0.822311811	M1	Male	trans
cg03220912_SLCO1A2	1.12E-21	1.43E-19	-0.161502891	0.161502891	M1	Male	trans
cg10552603_LINC00316	1.13E-21	1.44E-19	-1.165336609	1.165336609	M1	Male	trans
cg14867071_SLC6A10P	1.14E-21	1.45E-19	1.35699544	1.35699544	M1	Male	trans
cg19703425_RPL6P4	1.15E-21	1.47E-19	-2.055828871	2.055828871	M1	Male	trans
cg13981054_OR4F5	1.16E-21	1.48E-19	1.067130564	1.067130564	M1	Male	trans
cg08847335_TRBV1	1.17E-21	1.49E-19	-0.315990645	0.315990645	M1	Male	trans
cg09671109_GPX6	1.18E-21	1.50E-19	0.246199585	0.246199585	M1	Male	trans
cg02782331_OR2T6	1.18E-21	1.50E-19	-0.011474886	0.011474886	M1	Male	trans
cg02782331_MTCYBP8	1.18E-21	1.50E-19	-1.843156342	1.843156342	M1	Male	trans
cg02782331_RNA5SP140	1.18E-21	1.50E-19	-1.843156342	1.843156342	M1	Male	trans
cg02782331_BPESC1	1.18E-21	1.50E-19	-1.843156342	1.843156342	M1	Male	trans
cg02782331_RNA5SP306	1.18E-21	1.50E-19	-1.843156342	1.843156342	M1	Male	trans
cg02782331_OR8A1	1.18E-21	1.50E-19	-0.223102766	0.223102766	M1	Male	trans
cg02782331_LINC00358	1.18E-21	1.50E-19	-1.843156342	1.843156342	M1	Male	trans
cg02782331_ENSG00000207147	1.18E-21	1.50E-19	-1.843156342	1.843156342	M1	Male	trans
cg02782331_ENSG00000216754	1.18E-21	1.50E-19	-1.843156342	1.843156342	M1	Male	trans
cg02782331_ENSG00000221148	1.18E-21	1.50E-19	-1.843156342	1.843156342	M1	Male	trans
cg02782331_ENSG00000223917	1.18E-21	1.50E-19	-1.843156342	1.843156342	M1	Male	trans
cg02782331_ENSG00000241345	1.18E-21	1.50E-19	-1.843156342	1.843156342	M1	Male	trans
cg02782331_MIR8485	1.18E-21	1.50E-19	-1.273054934	1.273054934	M1	Male	trans
cg02782331_IGKV6D-41	1.18E-21	1.50E-19	-1.3081624	1.3081624	M1	Male	trans
cg02782331_MIR588	1.18E-21	1.50E-19	-1.3081624	1.3081624	M1	Male	trans
cg02782331_UQCRHP3	1.18E-21	1.50E-19	-1.406757334	1.406757334	M1	Male	trans
cg02782331_RPL17P2	1.18E-21	1.50E-19	-1.3081624	1.3081624	M1	Male	trans
cg02782331_RNU1-80P	1.18E-21	1.50E-19	-0.826737808	0.826737808	M1	Male	trans
cg02782331_RN7SL231P	1.18E-21	1.50E-19	-1.242655752	1.242655752	M1	Male	trans
cg02782331_ZNF736P1Y	1.18E-21	1.50E-19	-1.843156342	1.843156342	M1	Male	trans
cg02782331_ZNF736P2Y	1.18E-21	1.50E-19	-1.843156342	1.843156342	M1	Male	trans
cg02782331_ENSG00000228400	1.18E-21	1.50E-19	-1.214852329	1.214852329	M1	Male	trans
cg02782331_ENSG00000231460	1.18E-21	1.50E-19	-0.65172961	0.65172961	M1	Male	trans
cg02782331_ENSG00000235152	1.18E-21	1.50E-19	-0.826737808	0.826737808	M1	Male	trans
cg20695805_COL19A1	1.24E-21	1.57E-19	1.306903162	1.306903162	M1	Male	trans
cg07295550_LINC01757	1.24E-21	1.58E-19	-1.017954312	1.017954312	M1	Male	trans
cg07474672_C4orf51	1.25E-21	1.59E-19	-1.383863626	1.383863626	M1	Male	trans
cg14938738_IGHV4-61	1.25E-21	1.59E-19	-0.950490624	0.950490624	M1	Male	trans
cg14851271_DEFB131D	1.27E-21	1.61E-19	-0.929152679	0.929152679	M1	Male	trans
cg12624031_SERPINA6	1.27E-21	1.61E-19	-1.05487704	1.05487704	M1	Male	trans
cg10387173_DIRAS1	1.27E-21	1.61E-19	-2.160099616	2.160099616	M1	Male	trans
cg27135799_RND1	1.31E-21	1.66E-19	-1.026601592	1.026601592	M1	Male	trans
cg09201130_FAM74A1	1.32E-21	1.67E-19	1.476248553	1.476248553	M1	Male	trans
cg14938738_IGLV3-16	1.33E-21	1.69E-19	-0.913297348	0.913297348	M1	Male	trans
cg19408449_CCL19	1.35E-21	1.71E-19	-0.833441036	0.833441036	M1	Male	trans
cg03220912_OR6Y1	1.36E-21	1.72E-19	-0.223183725	0.223183725	M1	Male	trans
cg18305853_SV2A	1.36E-21	1.72E-19	-0.803872432	0.803872432	M1	Male	trans
cg10039163_IGKJ5	1.37E-21	1.73E-19	-1.521661792	1.521661792	M1	Male	trans
cg22549984_KLF2P4	1.38E-21	1.75E-19	-1.947750396	1.947750396	M1	Male	trans
cg14924064_NETO1	1.38E-21	1.75E-19	1.272428638	1.272428638	M1	Male	trans
cg17097571_RN7SL496P	1.39E-21	1.76E-19	0.757517671	0.757517671	M1	Male	trans
cg10387173_MLXIPL	1.39E-21	1.76E-19	-2.595648926	2.595648926	M1	Male	trans
cg16589950_ASB18	1.40E-21	1.77E-19	-1.463379089	1.463379089	M1	Male	trans
cg13468092_LINC02829	1.40E-21	1.77E-19	-0.999067692	0.999067692	M1	Male	trans
cg13468092_FOXB2	1.40E-21	1.77E-19	-1.196617829	1.196617829	M1	Male	trans
cg13468092_MTND5P17	1.40E-21	1.77E-19	-0.696042737	0.696042737	M1	Male	trans
cg13468092_ENSG00000200891	1.40E-21	1.77E-19	-0.670678541	0.670678541	M1	Male	trans
cg13468092_ENSG00000212266	1.40E-21	1.77E-19	-0.335339271	0.335339271	M1	Male	trans
cg13468092_ENSG00000223422	1.40E-21	1.77E-19	-0.849287939	0.849287939	M1	Male	trans
cg13468092_ENSG00000228438	1.40E-21	1.77E-19	-0.429120648	0.429120648	M1	Male	trans
cg13468092_ENSG00000232512	1.40E-21	1.77E-19	-0.696042737	0.696042737	M1	Male	trans
cg13468092_ENSG00000233835	1.40E-21	1.77E-19	-1.196617829	1.196617829	M1	Male	trans
cg13468092_ENSG00000234613	1.40E-21	1.77E-19	-1.196617829	1.196617829	M1	Male	trans
cg10387173_KCNQ2	1.40E-21	1.78E-19	-2.529122623	2.529122623	M1	Male	trans
cg03591123_CPNE5	1.41E-21	1.78E-19	-0.79070745	0.79070745	M1	Male	trans
cg03591123_RAMP3	1.41E-21	1.79E-19	-0.643176617	0.643176617	M1	Male	trans
cg19408449_LINC00402	1.41E-21	1.79E-19	-1.028823916	1.028823916	M1	Male	trans
cg13845724_OR2T35	1.41E-21	1.79E-19	-0.064746611	0.064746611	M1	Male	trans
cg08406402_SLC9A3P3	1.42E-21	1.80E-19	-1.536389034	1.536389034	M1	Male	trans
cg20370793_RN7SL741P	1.44E-21	1.82E-19	-0.840368794	0.840368794	M1	Male	trans
cg05396439_FGF10	1.44E-21	1.82E-19	-0.668850785	0.668850785	M1	Male	trans
cg20695805_LINC02397	1.44E-21	1.83E-19	1.28392639	1.28392639	M1	Male	trans
cg16348536_ENSG00000233577	1.45E-21	1.84E-19	-1.249422896	1.249422896	M1	Male	trans
cg21845869_ENSG00000213393	1.46E-21	1.85E-19	-0.712357231	0.712357231	M1	Male	trans
cg09799441_SNORD48	1.46E-21	1.85E-19	-0.098846328	0.098846328	M1	Male	trans
cg21477985_RNU6-599P	1.48E-21	1.87E-19	0.461235668	0.461235668	M1	Male	trans
cg11370510_FAM47B	1.48E-21	1.87E-19	-1.964141488	1.964141488	M1	Male	trans
cg11370510_ENSG00000213238	1.48E-21	1.87E-19	-1.964141488	1.964141488	M1	Male	trans
cg11370510_LINC00428	1.48E-21	1.87E-19	-0.488777726	0.488777726	M1	Male	trans
cg11370510_STARP1	1.48E-21	1.87E-19	-1.394030438	1.394030438	M1	Male	trans
cg11370510_SNORD114-27	1.48E-21	1.87E-19	-1.964141488	1.964141488	M1	Male	trans
cg11370510_MIR503	1.48E-21	1.87E-19	-0.767990081	0.767990081	M1	Male	trans
cg11370510_ENSG00000225280	1.48E-21	1.87E-19	-1.394030438	1.394030438	M1	Male	trans
cg11370510_ENSG00000225598	1.48E-21	1.87E-19	-1.394030438	1.394030438	M1	Male	trans
cg11370510_ENSG00000234573	1.48E-21	1.87E-19	-0.891700486	0.891700486	M1	Male	trans
cg11370510_ENSG00000235274	1.48E-21	1.87E-19	-1.394030438	1.394030438	M1	Male	trans
cg11370510_MTND1P30	1.48E-21	1.87E-19	-1.762010082	1.762010082	M1	Male	trans
cg11370510_ENSG00000238162	1.48E-21	1.87E-19	-1.394030438	1.394030438	M1	Male	trans
cg11370510_ENSG00000239622	1.48E-21	1.87E-19	-1.394030438	1.394030438	M1	Male	trans
cg11370510_CDC27P2	1.48E-21	1.87E-19	-1.218215091	1.218215091	M1	Male	trans
cg17735372_NLRP11	1.48E-21	1.87E-19	-2.289356779	2.289356779	M1	Male	trans
cg25716065_ENSG00000236658	1.50E-21	1.90E-19	1.597785405	1.597785405	M1	Male	trans
cg20695805_FCRL1	1.51E-21	1.90E-19	1.285899929	1.285899929	M1	Male	trans
cg17414127_CNTFR-AS1	1.52E-21	1.91E-19	-0.630394492	0.630394492	M1	Male	trans
cg17414127_RPL39P25	1.52E-21	1.91E-19	-0.762409057	0.762409057	M1	Male	trans
cg17414127_MAGEB6	1.52E-21	1.91E-19	-0.762409057	0.762409057	M1	Male	trans
cg17414127_PCNAP3	1.52E-21	1.91E-19	-0.230658736	0.230658736	M1	Male	trans
cg17414127_ZIC4	1.52E-21	1.91E-19	-1.074208438	1.074208438	M1	Male	trans
cg17414127_SLC29A4P1	1.52E-21	1.91E-19	-1.074208438	1.074208438	M1	Male	trans
cg17414127_MTATP6P30	1.52E-21	1.91E-19	-1.074208438	1.074208438	M1	Male	trans
cg17414127_SNORD114-13	1.52E-21	1.91E-19	-1.074208438	1.074208438	M1	Male	trans
cg17414127_GAPDHP67	1.52E-21	1.91E-19	-0.624840248	0.624840248	M1	Male	trans
cg17414127_ENSG00000228680	1.52E-21	1.91E-19	-0.312420124	0.312420124	M1	Male	trans
cg17414127_ENSG00000231178	1.52E-21	1.91E-19	-0.360038031	0.360038031	M1	Male	trans
cg17414127_ENSG00000235817	1.52E-21	1.91E-19	-1.074208438	1.074208438	M1	Male	trans
cg17414127_ENSG00000236507	1.52E-21	1.91E-19	-0.624840248	0.624840248	M1	Male	trans
cg17414127_PTF1A	1.52E-21	1.91E-19	-0.528488637	0.528488637	M1	Male	trans
cg17414127_MYL6P5	1.52E-21	1.91E-19	-0.415347469	0.415347469	M1	Male	trans
cg10568558_SLC17A6	1.53E-21	1.92E-19	-0.084742411	0.084742411	M1	Male	trans
cg15001471_ENSG00000229491	1.53E-21	1.92E-19	-2.369652261	2.369652261	M1	Male	trans
cg03220912_ELAVL3	1.54E-21	1.94E-19	-0.190350095	0.190350095	M1	Male	trans
cg14924064_LINC00402	1.54E-21	1.94E-19	1.32265253	1.32265253	M1	Male	trans
cg23505243_GUSBP6	1.54E-21	1.94E-19	-2.020945114	2.020945114	M1	Male	trans
cg11995490_CHMP1AP1	1.55E-21	1.94E-19	-0.59159272	0.59159272	M1	Male	trans
cg11995490_Y_RNA	1.55E-21	1.94E-19	-0.2930255	0.2930255	M1	Male	trans
cg11995490_ENSG00000232408	1.55E-21	1.94E-19	-1.183185439	1.183185439	M1	Male	trans
cg11995490_H2BP3	1.55E-21	1.94E-19	-0.357252412	0.357252412	M1	Male	trans
cg11995490_RN7SL797P	1.55E-21	1.94E-19	-0.301933396	0.301933396	M1	Male	trans
cg11995490_RN7SKP226	1.55E-21	1.94E-19	-1.318916182	1.318916182	M1	Male	trans
cg11995490_IFNA17	1.55E-21	1.94E-19	-0.936088013	0.936088013	M1	Male	trans
cg11995490_OR4C10P	1.55E-21	1.94E-19	-1.318916182	1.318916182	M1	Male	trans
cg11995490_LINC00385	1.55E-21	1.94E-19	-0.666909831	0.666909831	M1	Male	trans
cg11995490_GPHB5	1.55E-21	1.94E-19	-0.936088013	0.936088013	M1	Male	trans
cg11995490_SNORD114-9	1.55E-21	1.94E-19	-1.205670031	1.205670031	M1	Male	trans
cg11995490_MIR654	1.55E-21	1.94E-19	-1.318916182	1.318916182	M1	Male	trans
cg11995490_RPS26P54	1.55E-21	1.94E-19	-0.884111442	0.884111442	M1	Male	trans
cg11995490_LINC01665	1.55E-21	1.94E-19	-1.318916182	1.318916182	M1	Male	trans
cg11995490_ENSG00000236075	1.55E-21	1.94E-19	-0.767180637	0.767180637	M1	Male	trans
cg11995490_RNU4-65P	1.55E-21	1.94E-19	-0.632506554	0.632506554	M1	Male	trans
cg11995490_ENSG00000216811	1.55E-21	1.94E-19	-0.442562375	0.442562375	M1	Male	trans
cg09435929_ENSG00000224567	1.55E-21	1.94E-19	0.89025206	0.89025206	M1	Male	trans
cg15889703_SV2A	1.56E-21	1.96E-19	-0.834009762	0.834009762	M1	Male	trans
cg26459473_GAPDHP31	1.59E-21	2.00E-19	-0.599786006	0.599786006	M1	Male	trans
cg16705697_ENSG00000238139	1.59E-21	2.00E-19	-0.693841949	0.693841949	M1	Male	trans
cg08183793_RFX6	1.60E-21	2.01E-19	-1.75002546	1.75002546	M1	Male	trans
cg12656219_MIR494	1.60E-21	2.01E-19	-1.736319647	1.736319647	M1	Male	trans
cg27135799_RN7SL496P	1.61E-21	2.02E-19	-0.605023579	0.605023579	M1	Male	trans
cg25994476_RNU6-813P	1.61E-21	2.03E-19	1.464224025	1.464224025	M1	Male	trans
cg19548667_FAM155A-IT1	1.66E-21	2.08E-19	-0.876158869	0.876158869	M1	Male	trans
cg07532089_LINC01997	1.67E-21	2.09E-19	-0.380132858	0.380132858	M1	Male	trans
cg07532089_TFDP3	1.67E-21	2.09E-19	-0.227542521	0.227542521	M1	Male	trans
cg07532089_MTCYBP14	1.67E-21	2.09E-19	-1.047567156	1.047567156	M1	Male	trans
cg07532089_RNA5SP198	1.67E-21	2.09E-19	-0.798372	0.798372	M1	Male	trans
cg07532089_MAS1L	1.67E-21	2.09E-19	-0.974146665	0.974146665	M1	Male	trans
cg07532089_RPS15AP32	1.67E-21	2.09E-19	-0.798372	0.798372	M1	Male	trans
cg07532089_Y_RNA	1.67E-21	2.09E-19	-0.615645182	0.615645182	M1	Male	trans
cg07532089_ENSG00000225175	1.67E-21	2.09E-19	-1.231290364	1.231290364	M1	Male	trans
cg07532089_ENSG00000226483	1.67E-21	2.09E-19	-0.974146665	0.974146665	M1	Male	trans
cg07532089_ENSG00000231440	1.67E-21	2.09E-19	-0.974146665	0.974146665	M1	Male	trans
cg07532089_ENSG00000240611	1.67E-21	2.09E-19	-0.605466679	0.605466679	M1	Male	trans
cg07532089_ARL5AP2	1.67E-21	2.09E-19	-0.960904464	0.960904464	M1	Male	trans
cg07532089_LINC01072	1.67E-21	2.09E-19	-0.769278868	0.769278868	M1	Male	trans
cg07532089_RPL9P15	1.67E-21	2.09E-19	-0.460555691	0.460555691	M1	Male	trans
cg07532089_CHMP4AP1	1.67E-21	2.09E-19	-1.372539529	1.372539529	M1	Male	trans
cg07532089_OR2W1	1.67E-21	2.09E-19	-1.372539529	1.372539529	M1	Male	trans
cg07532089_PGAM1P2	1.67E-21	2.09E-19	-1.372539529	1.372539529	M1	Male	trans
cg07532089_KRTAP10-1	1.67E-21	2.09E-19	-1.372539529	1.372539529	M1	Male	trans
cg14938738_IGKV1-9	1.68E-21	2.11E-19	-0.954594498	0.954594498	M1	Male	trans
cg12256809_DIRAS1	1.71E-21	2.14E-19	-1.536541205	1.536541205	M1	Male	trans
cg14924064_IGKV1D-43	1.71E-21	2.15E-19	1.249204286	1.249204286	M1	Male	trans
cg17158894_SLC7A5	1.72E-21	2.16E-19	-1.814085114	1.814085114	M1	Male	trans
cg20370793_SNORD115-12	1.72E-21	2.16E-19	-0.107620205	0.107620205	M1	Male	trans
cg00545295_TRY2P	1.77E-21	2.21E-19	0.863847539	0.863847539	M1	Male	trans
cg07501868_RN7SKP204	1.85E-21	2.31E-19	-1.368516633	1.368516633	M1	Male	trans
cg00516582_PDX1	1.85E-21	2.31E-19	-1.637862938	1.637862938	M1	Male	trans
cg14924064_LINC02676	1.87E-21	2.34E-19	0.93798899	0.93798899	M1	Male	trans
cg03220912_ACNATP	1.87E-21	2.34E-19	-0.39714506	0.39714506	M1	Male	trans
cg20009356_HTR5A	1.88E-21	2.36E-19	-1.991808728	1.991808728	M1	Male	trans
cg00516582_KRTAP2-2	1.90E-21	2.38E-19	-1.368870186	1.368870186	M1	Male	trans
cg14938738_SNORD115	1.94E-21	2.43E-19	-0.282033149	0.282033149	M1	Male	trans
cg12336269_NFYAP1	1.94E-21	2.43E-19	0.266625971	0.266625971	M1	Male	trans
cg12336269_ENSG00000224504	1.94E-21	2.43E-19	0.778875666	0.778875666	M1	Male	trans
cg12336269_ISCUP1	1.94E-21	2.43E-19	1.097409331	1.097409331	M1	Male	trans
cg12336269_OR2M1P	1.94E-21	2.43E-19	0.46822525	0.46822525	M1	Male	trans
cg12336269_LINC01804	1.94E-21	2.43E-19	0.49223702	0.49223702	M1	Male	trans
cg12336269_KRASP1	1.94E-21	2.43E-19	0.98447404	0.98447404	M1	Male	trans
cg12336269_SPACA1	1.94E-21	2.43E-19	1.097409331	1.097409331	M1	Male	trans
cg12336269_RN7SL571P	1.94E-21	2.43E-19	0.615074313	0.615074313	M1	Male	trans
cg12336269_ACSM2B	1.94E-21	2.43E-19	1.097409331	1.097409331	M1	Male	trans
cg12336269_RPS2P6	1.94E-21	2.43E-19	0.525939655	0.525939655	M1	Male	trans
cg12336269_KRTAP8-2P	1.94E-21	2.43E-19	0.442651461	0.442651461	M1	Male	trans
cg12336269_RN7SKP169	1.94E-21	2.43E-19	1.097409331	1.097409331	M1	Male	trans
cg12336269_ENSG00000218561	1.94E-21	2.43E-19	0.49223702	0.49223702	M1	Male	trans
cg12336269_ENSG00000224384	1.94E-21	2.43E-19	0.554904915	0.554904915	M1	Male	trans
cg12336269_ENSG00000227438	1.94E-21	2.43E-19	0.638335628	0.638335628	M1	Male	trans
cg12336269_ENSG00000235281	1.94E-21	2.43E-19	1.097409331	1.097409331	M1	Male	trans
cg12336269_OR2AF1P	1.94E-21	2.43E-19	0.590034074	0.590034074	M1	Male	trans
cg20695805_CCR12P	1.97E-21	2.46E-19	1.274783067	1.274783067	M1	Male	trans
cg20568108_GRPEL2P2	1.99E-21	2.48E-19	-2.656318256	2.656318256	M1	Male	trans
cg18093161_PABPC1L2B	1.99E-21	2.48E-19	-0.874760683	0.874760683	M1	Male	trans
cg08653161_POTEB2	2.00E-21	2.50E-19	-1.924449974	1.924449974	M1	Male	trans
cg09236126_ENSG00000241877	2.02E-21	2.52E-19	-1.803024946	1.803024946	M1	Male	trans
cg15658784_USP17L26	2.02E-21	2.52E-19	0.987659941	0.987659941	M1	Male	trans
cg06067437_ENSG00000226396	2.09E-21	2.60E-19	0.760291659	0.760291659	M1	Male	trans
cg09671109_ENSG00000197171	2.10E-21	2.62E-19	0.264269238	0.264269238	M1	Male	trans
cg12256809_LINC00460	2.11E-21	2.63E-19	-1.931336596	1.931336596	M1	Male	trans
cg08955483_SLC30A3	2.16E-21	2.70E-19	-1.184458569	1.184458569	M1	Male	trans
cg15073496_ENSG00000214614	2.16E-21	2.70E-19	-2.113971933	2.113971933	M1	Male	trans
cg08653161_LINC00866	2.17E-21	2.70E-19	-1.886486171	1.886486171	M1	Male	trans
cg04988471_FTH1P20	2.17E-21	2.71E-19	-0.809522176	0.809522176	M1	Male	trans
cg20121803_TYRP1	2.20E-21	2.75E-19	0.825103786	0.825103786	M1	Male	trans
cg10976219_NANOGP9	2.21E-21	2.75E-19	-1.011288369	1.011288369	M1	Male	trans
cg14924064_RPL22P11	2.25E-21	2.80E-19	0.698509297	0.698509297	M1	Male	trans
cg23667707_RPSAP8	2.25E-21	2.80E-19	-0.8520224	0.8520224	M1	Male	trans
cg15889703_OR6Y1	2.26E-21	2.81E-19	-0.139968753	0.139968753	M1	Male	trans
cg11207763_SCGB1D4	2.26E-21	2.82E-19	0.540649712	0.540649712	M1	Male	trans
cg22203300_LCN1	2.26E-21	2.82E-19	-1.224659465	1.224659465	M1	Male	trans
cg25531986_ENSG00000212266	2.29E-21	2.85E-19	-0.300801493	0.300801493	M1	Male	trans
cg25531986_ENSG00000228438	2.29E-21	2.85E-19	-0.384923995	0.384923995	M1	Male	trans
cg25531986_LINC02829	2.29E-21	2.85E-19	-0.896170176	0.896170176	M1	Male	trans
cg25531986_FOXB2	2.29E-21	2.85E-19	-1.073373926	1.073373926	M1	Male	trans
cg25531986_MTND5P17	2.29E-21	2.85E-19	-0.624354833	0.624354833	M1	Male	trans
cg25531986_ENSG00000200891	2.29E-21	2.85E-19	-0.601602986	0.601602986	M1	Male	trans
cg25531986_ENSG00000223422	2.29E-21	2.85E-19	-0.76181677	0.76181677	M1	Male	trans
cg25531986_ENSG00000232512	2.29E-21	2.85E-19	-0.624354833	0.624354833	M1	Male	trans
cg25531986_ENSG00000233835	2.29E-21	2.85E-19	-1.073373926	1.073373926	M1	Male	trans
cg25531986_ENSG00000234613	2.29E-21	2.85E-19	-1.073373926	1.073373926	M1	Male	trans
cg18710053_FAM197Y8	2.30E-21	2.86E-19	1.714492093	1.714492093	M1	Male	trans
cg19938179_S100A7P1	2.31E-21	2.86E-19	-1.299136114	1.299136114	M1	Male	trans
cg19938179_MTND5P6	2.31E-21	2.86E-19	-1.299136114	1.299136114	M1	Male	trans
cg19938179_LINC00529	2.31E-21	2.86E-19	-1.299136114	1.299136114	M1	Male	trans
cg19938179_OR4P1P	2.31E-21	2.86E-19	-1.299136114	1.299136114	M1	Male	trans
cg19938179_MIR381	2.31E-21	2.86E-19	-1.299136114	1.299136114	M1	Male	trans
cg19938179_RNU4-13P	2.31E-21	2.86E-19	-1.299136114	1.299136114	M1	Male	trans
cg19938179_RPL36P1	2.31E-21	2.86E-19	-1.299136114	1.299136114	M1	Male	trans
cg19938179_IGLV3-22	2.31E-21	2.86E-19	-1.299136114	1.299136114	M1	Male	trans
cg19938179_ENSG00000216966	2.31E-21	2.86E-19	-1.299136114	1.299136114	M1	Male	trans
cg19938179_ENSG00000226304	2.31E-21	2.86E-19	-1.299136114	1.299136114	M1	Male	trans
cg19938179_ENSG00000241870	2.31E-21	2.86E-19	-1.299136114	1.299136114	M1	Male	trans
cg19938179_RNU1-8P	2.31E-21	2.86E-19	-1.072347507	1.072347507	M1	Male	trans
cg19938179_MYOM3-AS1	2.31E-21	2.86E-19	-0.922049301	0.922049301	M1	Male	trans
cg19938179_OR2AQ1P	2.31E-21	2.86E-19	-0.922049301	0.922049301	M1	Male	trans
cg19938179_AKR1B1P2	2.31E-21	2.86E-19	-0.922049301	0.922049301	M1	Male	trans
cg19938179_PRDX2P4	2.31E-21	2.86E-19	-0.319574233	0.319574233	M1	Male	trans
cg19938179_LRIT1	2.31E-21	2.86E-19	-0.922049301	0.922049301	M1	Male	trans
cg19938179_IGHD6-19	2.31E-21	2.86E-19	-0.331289648	0.331289648	M1	Male	trans
cg19938179_ENSG00000232080	2.31E-21	2.86E-19	-0.755675065	0.755675065	M1	Male	trans
cg19938179_ENSG00000237590	2.31E-21	2.86E-19	-0.922049301	0.922049301	M1	Male	trans
cg19938179_RN7SL291P	2.31E-21	2.86E-19	-0.919293195	0.919293195	M1	Male	trans
cg19938179_AADACL3	2.31E-21	2.86E-19	-0.930772762	0.930772762	M1	Male	trans
cg19938179_RNA5SP41	2.31E-21	2.86E-19	-0.728137833	0.728137833	M1	Male	trans
cg19938179_PLA2G5	2.31E-21	2.86E-19	-0.3156374	0.3156374	M1	Male	trans
cg19938179_RNU4-27P	2.31E-21	2.86E-19	-0.565693962	0.565693962	M1	Male	trans
cg19938179_IGKV7-3	2.31E-21	2.86E-19	-0.495771632	0.495771632	M1	Male	trans
cg19938179_NANOGNBP1	2.31E-21	2.86E-19	-0.930772762	0.930772762	M1	Male	trans
cg19938179_CHCHD3P1	2.31E-21	2.86E-19	-0.755675065	0.755675065	M1	Male	trans
cg19938179_OR5D3P	2.31E-21	2.86E-19	-0.020035013	0.020035013	M1	Male	trans
cg19938179_MT1B	2.31E-21	2.86E-19	-0.351894621	0.351894621	M1	Male	trans
cg19938179_KRTAP4-4	2.31E-21	2.86E-19	-1.067349232	1.067349232	M1	Male	trans
cg19938179_SPATA48	2.31E-21	2.86E-19	-0.755675065	0.755675065	M1	Male	trans
cg19938179_ENSG00000219559	2.31E-21	2.86E-19	-0.656908042	0.656908042	M1	Male	trans
cg19938179_ENSG00000228005	2.31E-21	2.86E-19	-1.067349232	1.067349232	M1	Male	trans
cg19938179_HMHB1	2.31E-21	2.86E-19	-0.364068917	0.364068917	M1	Male	trans
cg19938179_IGHD4-17	2.31E-21	2.86E-19	-0.783936634	0.783936634	M1	Male	trans
cg19938179_SNORD115-24	2.31E-21	2.86E-19	-0.690083069	0.690083069	M1	Male	trans
cg19938179_Y_RNA	2.31E-21	2.86E-19	-0.278956191	0.278956191	M1	Male	trans
cg19938179_PAFAH1B2P1	2.31E-21	2.86E-19	-0.41483706	0.41483706	M1	Male	trans
cg19938179_ENSG00000230991	2.31E-21	2.86E-19	-0.63461343	0.63461343	M1	Male	trans
cg19938179_ENSG00000231418	2.31E-21	2.86E-19	-0.428140168	0.428140168	M1	Male	trans
cg08547343_MSX1	2.35E-21	2.91E-19	1.857658407	1.857658407	M1	Male	trans
cg19014289_MIR1277	2.40E-21	2.97E-19	-1.952165331	1.952165331	M1	Male	trans
cg20511807_RNA5SP242	2.41E-21	2.98E-19	0.452293968	0.452293968	M1	Male	trans
cg15658784_OR2C3	2.42E-21	2.99E-19	0.882488164	0.882488164	M1	Male	trans
cg09201130_LINC00454	2.47E-21	3.06E-19	1.464870064	1.464870064	M1	Male	trans
cg19271242_CSF3	2.52E-21	3.12E-19	-0.678786803	0.678786803	M1	Male	trans
cg19703425_IGKV1-8	2.54E-21	3.14E-19	-2.582587583	2.582587583	M1	Male	trans
cg09554300_VGLL2	2.59E-21	3.20E-19	1.416621739	1.416621739	M1	Male	trans
cg09554300_MTND2P6	2.59E-21	3.20E-19	1.416621739	1.416621739	M1	Male	trans
cg09554300_MYMK	2.59E-21	3.20E-19	1.416621739	1.416621739	M1	Male	trans
cg09554300_LINC02629	2.59E-21	3.20E-19	1.416621739	1.416621739	M1	Male	trans
cg09554300_ANKRD30BP1	2.59E-21	3.20E-19	1.416621739	1.416621739	M1	Male	trans
cg09554300_NBPF7	2.59E-21	3.20E-19	0.991766084	0.991766084	M1	Male	trans
cg09554300_ENSG00000219298	2.59E-21	3.20E-19	1.416621739	1.416621739	M1	Male	trans
cg09554300_ENSG00000220748	2.59E-21	3.20E-19	1.005433588	1.005433588	M1	Male	trans
cg09554300_ENSG00000225378	2.59E-21	3.20E-19	0.793985998	0.793985998	M1	Male	trans
cg09554300_ENSG00000226218	2.59E-21	3.20E-19	1.416621739	1.416621739	M1	Male	trans
cg09554300_ENSG00000230977	2.59E-21	3.20E-19	1.005433588	1.005433588	M1	Male	trans
cg09554300_ENSG00000232835	2.59E-21	3.20E-19	1.416621739	1.416621739	M1	Male	trans
cg09554300_ENSG00000233234	2.59E-21	3.20E-19	1.416621739	1.416621739	M1	Male	trans
cg09554300_ENSG00000234173	2.59E-21	3.20E-19	1.416621739	1.416621739	M1	Male	trans
cg09554300_ENSG00000238764	2.59E-21	3.20E-19	0.824013522	0.824013522	M1	Male	trans
cg09554300_MTND3P17	2.59E-21	3.20E-19	0.571409104	0.571409104	M1	Male	trans
cg08955483_PRAME	2.67E-21	3.30E-19	-1.177688938	1.177688938	M1	Male	trans
cg17296217_MAMSTR	2.68E-21	3.31E-19	-1.818325545	1.818325545	M1	Male	trans
cg16773502_IQCF1	2.69E-21	3.32E-19	-1.998899367	1.998899367	M1	Male	trans
cg13856652_ASB18	2.71E-21	3.35E-19	-1.258701221	1.258701221	M1	Male	trans
cg19703425_ENSG00000224521	2.76E-21	3.41E-19	-2.4937312	2.4937312	M1	Male	trans
cg10548700_OR51D1	2.78E-21	3.43E-19	1.087461667	1.087461667	M1	Male	trans
cg17735372_IGLL1	2.79E-21	3.44E-19	-2.273726124	2.273726124	M1	Male	trans
cg19649827_RNU7-165P	2.80E-21	3.46E-19	-1.174691974	1.174691974	M1	Male	trans
cg19408449_RPL22P11	2.87E-21	3.55E-19	-0.542744273	0.542744273	M1	Male	trans
cg26930498_IGLV3-21	2.87E-21	3.55E-19	-1.543385508	1.543385508	M1	Male	trans
cg07243941_TP53TG3C	2.89E-21	3.57E-19	0.702340246	0.702340246	M1	Male	trans
cg24101364_LINC02645	2.90E-21	3.58E-19	-1.13168573	1.13168573	M1	Male	trans
cg11815008_HOXA9	2.91E-21	3.59E-19	-1.202101877	1.202101877	M1	Male	trans
cg20695805_THAP12P8	2.93E-21	3.61E-19	0.813919216	0.813919216	M1	Male	trans
cg08547343_PAX2	2.94E-21	3.63E-19	1.810823566	1.810823566	M1	Male	trans
cg12256809_TRIM72	2.96E-21	3.65E-19	-1.705049366	1.705049366	M1	Male	trans
cg12256809_MLXIPL	3.01E-21	3.71E-19	-1.843467169	1.843467169	M1	Male	trans
cg13795336_RN7SKP192	3.02E-21	3.72E-19	-0.673421516	0.673421516	M1	Male	trans
cg10387173_ELFN2	3.06E-21	3.77E-19	-2.194020775	2.194020775	M1	Male	trans
cg14267705_C4orf51	3.08E-21	3.80E-19	-1.591519805	1.591519805	M1	Male	trans
cg10387173_RPSAP44	3.09E-21	3.81E-19	-2.69064083	2.69064083	M1	Male	trans
cg04025879_ENSG00000228438	3.10E-21	3.82E-19	-0.586185518	0.586185518	M1	Male	trans
cg04025879_LINC02829	3.10E-21	3.82E-19	-1.364742096	1.364742096	M1	Male	trans
cg04025879_MTND5P17	3.10E-21	3.82E-19	-0.950805267	0.950805267	M1	Male	trans
cg04025879_ENSG00000200891	3.10E-21	3.82E-19	-0.916157379	0.916157379	M1	Male	trans
cg04025879_ENSG00000212266	3.10E-21	3.82E-19	-0.45807869	0.45807869	M1	Male	trans
cg04025879_ENSG00000223422	3.10E-21	3.82E-19	-1.160140611	1.160140611	M1	Male	trans
cg04025879_ENSG00000232512	3.10E-21	3.82E-19	-0.950805267	0.950805267	M1	Male	trans
cg04025879_FOXB2	3.10E-21	3.82E-19	-1.634598675	1.634598675	M1	Male	trans
cg04025879_ENSG00000233835	3.10E-21	3.82E-19	-1.634598675	1.634598675	M1	Male	trans
cg04025879_ENSG00000234613	3.10E-21	3.82E-19	-1.634598675	1.634598675	M1	Male	trans
cg14591380_STMN2	3.10E-21	3.82E-19	-0.284090157	0.284090157	M1	Male	trans
cg14924064_LINC01857	3.18E-21	3.91E-19	1.321473871	1.321473871	M1	Male	trans
cg09819502_BOD1L2	3.20E-21	3.94E-19	0.678797544	0.678797544	M1	Male	trans
cg22663503_PABPC1L2B	3.22E-21	3.96E-19	-0.796976905	0.796976905	M1	Male	trans
cg17764715_ENSG00000238139	3.25E-21	4.00E-19	-0.727540315	0.727540315	M1	Male	trans
cg20785758_ENSG00000231100	3.26E-21	4.01E-19	-1.331291765	1.331291765	M1	Male	trans
cg23798064_OR2V2	3.30E-21	4.06E-19	-0.141095973	0.141095973	M1	Male	trans
cg15781397_RNU7-187P	3.33E-21	4.09E-19	-1.108129656	1.108129656	M1	Male	trans
cg10039163_FCER2	3.37E-21	4.14E-19	-1.489983791	1.489983791	M1	Male	trans
cg09833720_HCFC2P1	3.38E-21	4.16E-19	-0.666443172	0.666443172	M1	Male	trans
cg12769792_RNU6-11P	3.39E-21	4.16E-19	-0.851100496	0.851100496	M1	Male	trans
cg19548667_ENSG00000231505	3.42E-21	4.21E-19	-0.714266719	0.714266719	M1	Male	trans
cg17764715_CALN1	3.42E-21	4.21E-19	-0.586208726	0.586208726	M1	Male	trans
cg11815008_LMX1B	3.49E-21	4.29E-19	-1.187200393	1.187200393	M1	Male	trans
cg20695805_ENSG00000233720	3.55E-21	4.36E-19	0.955774686	0.955774686	M1	Male	trans
cg24440633_KLF2P1	3.58E-21	4.40E-19	-0.826964865	0.826964865	M1	Male	trans
cg17324671_COL19A1	3.60E-21	4.42E-19	-1.261842543	1.261842543	M1	Male	trans
cg07244649_ENSG00000224567	3.62E-21	4.45E-19	0.890712386	0.890712386	M1	Male	trans
cg04070200_TRAV34	3.70E-21	4.55E-19	-1.556794678	1.556794678	M1	Male	trans
cg17735372_IGHV4-61	3.72E-21	4.57E-19	-2.290054591	2.290054591	M1	Male	trans
cg21477985_ACNATP	3.72E-21	4.57E-19	0.252987973	0.252987973	M1	Male	trans
cg19408449_IGKV1-8	3.74E-21	4.59E-19	-0.999693314	0.999693314	M1	Male	trans
cg06567996_FGF10	3.75E-21	4.61E-19	-1.37297711	1.37297711	M1	Male	trans
cg16348536_RNA5SP242	3.75E-21	4.61E-19	-0.616902456	0.616902456	M1	Male	trans
cg04513703_ENSG00000224374	3.76E-21	4.61E-19	-0.406409737	0.406409737	M1	Male	trans
cg04513703_EIF3JP1	3.76E-21	4.61E-19	-0.452311534	0.452311534	M1	Male	trans
cg04513703_ENSG00000228757	3.76E-21	4.61E-19	-0.485290583	0.485290583	M1	Male	trans
cg04513703_FTLP18	3.76E-21	4.61E-19	-1.354699123	1.354699123	M1	Male	trans
cg04513703_KRT8P21	3.76E-21	4.61E-19	-1.354699123	1.354699123	M1	Male	trans
cg04513703_TEDDM2P	3.76E-21	4.61E-19	-0.601950894	0.601950894	M1	Male	trans
cg04513703_NBPF21P	3.76E-21	4.61E-19	-1.354699123	1.354699123	M1	Male	trans
cg04513703_PIEZO1P1	3.76E-21	4.61E-19	-0.787994681	0.787994681	M1	Male	trans
cg04513703_ENSG00000224027	3.76E-21	4.61E-19	-1.354699123	1.354699123	M1	Male	trans
cg04513703_DHFRP5	3.76E-21	4.61E-19	-0.685003472	0.685003472	M1	Male	trans
cg04513703_LINC02418	3.76E-21	4.61E-19	-0.961484609	0.961484609	M1	Male	trans
cg04513703_RPL7P3	3.76E-21	4.61E-19	-0.685003472	0.685003472	M1	Male	trans
cg04513703_ENSG00000203492	3.76E-21	4.61E-19	-0.961484609	0.961484609	M1	Male	trans
cg04513703_ENSG00000224603	3.76E-21	4.61E-19	-0.961484609	0.961484609	M1	Male	trans
cg04513703_ENSG00000229720	3.76E-21	4.61E-19	-0.685003472	0.685003472	M1	Male	trans
cg04513703_ENSG00000230245	3.76E-21	4.61E-19	-0.961484609	0.961484609	M1	Male	trans
cg04513703_ENSG00000234087	3.76E-21	4.61E-19	-0.961484609	0.961484609	M1	Male	trans
cg04513703_RN7SKP123	3.76E-21	4.61E-19	-1.215285929	1.215285929	M1	Male	trans
cg04513703_RN7SKP212	3.76E-21	4.61E-19	-1.215285929	1.215285929	M1	Male	trans
cg04513703_ADIRF	3.76E-21	4.61E-19	-1.215285929	1.215285929	M1	Male	trans
cg08588490_TBC1D3P2	3.79E-21	4.64E-19	-1.525669932	1.525669932	M1	Male	trans
cg15001471_HOXA11-AS	3.79E-21	4.65E-19	-2.410698118	2.410698118	M1	Male	trans
cg00010207_H2BW1	3.79E-21	4.65E-19	-0.854601038	0.854601038	M1	Male	trans
cg17324671_C12orf42	3.81E-21	4.67E-19	-1.206728827	1.206728827	M1	Male	trans
cg04060288_ENSG00000232361	3.82E-21	4.68E-19	-2.118235631	2.118235631	M1	Male	trans
cg19408449_S1PR1	3.83E-21	4.69E-19	-0.957498611	0.957498611	M1	Male	trans
cg10039163_CD48	3.84E-21	4.70E-19	-1.268914844	1.268914844	M1	Male	trans
cg08268925_POTEB2	3.86E-21	4.73E-19	-1.631920565	1.631920565	M1	Male	trans
cg00935234_HOXC9	3.87E-21	4.74E-19	-1.446930119	1.446930119	M1	Male	trans
cg13799853_IGKV3-7	3.87E-21	4.74E-19	1.3775951	1.3775951	M1	Male	trans
cg12256809_HOXC10	3.88E-21	4.75E-19	-1.900781273	1.900781273	M1	Male	trans
cg25716065_ULBP1	3.91E-21	4.79E-19	1.404352908	1.404352908	M1	Male	trans
cg08406402_PRB4	3.93E-21	4.81E-19	-2.044512337	2.044512337	M1	Male	trans
cg24952959_SLC6A10P	3.95E-21	4.83E-19	1.088991394	1.088991394	M1	Male	trans
cg12256809_ENSG00000229491	3.97E-21	4.85E-19	-1.89592853	1.89592853	M1	Male	trans
cg07139794_ENSG00000231505	4.00E-21	4.89E-19	-1.176968354	1.176968354	M1	Male	trans
cg13981054_ENSG00000235450	4.10E-21	5.02E-19	1.196587559	1.196587559	M1	Male	trans
cg05492735_OR51A4	4.14E-21	5.07E-19	-0.498759086	0.498759086	M1	Male	trans
cg08547343_MLXIPL	4.15E-21	5.07E-19	1.829093132	1.829093132	M1	Male	trans
cg09211873_CALN1	4.16E-21	5.09E-19	-1.684801697	1.684801697	M1	Male	trans
cg23798064_OR2V1	4.22E-21	5.16E-19	-0.176226986	0.176226986	M1	Male	trans
cg05396439_TBC1D3P4	4.23E-21	5.17E-19	-0.980652508	0.980652508	M1	Male	trans
cg08406402_HAO2-IT1	4.24E-21	5.17E-19	-2.051008312	2.051008312	M1	Male	trans
cg08406402_CYCSP53	4.24E-21	5.17E-19	-2.051008312	2.051008312	M1	Male	trans
cg08406402_AHCYP4	4.24E-21	5.17E-19	-1.455683326	1.455683326	M1	Male	trans
cg08406402_RPL5P15	4.24E-21	5.17E-19	-2.051008312	2.051008312	M1	Male	trans
cg08406402_OLIG3	4.24E-21	5.17E-19	-2.051008312	2.051008312	M1	Male	trans
cg08406402_TRIM77	4.24E-21	5.17E-19	-2.051008312	2.051008312	M1	Male	trans
cg08406402_TRAV9-1	4.24E-21	5.17E-19	-1.455683326	1.455683326	M1	Male	trans
cg08406402_MIR329-1	4.24E-21	5.17E-19	-1.455683326	1.455683326	M1	Male	trans
cg08406402_MIR184	4.24E-21	5.17E-19	-2.051008312	2.051008312	M1	Male	trans
cg08406402_IGLV2-33	4.24E-21	5.17E-19	-2.051008312	2.051008312	M1	Male	trans
cg08406402_ENSG00000228361	4.24E-21	5.17E-19	-2.051008312	2.051008312	M1	Male	trans
cg08406402_ENSG00000232089	4.24E-21	5.17E-19	-2.051008312	2.051008312	M1	Male	trans
cg08406402_ENSG00000232418	4.24E-21	5.17E-19	-2.051008312	2.051008312	M1	Male	trans
cg08406402_ENSG00000237498	4.24E-21	5.17E-19	-1.455683326	1.455683326	M1	Male	trans
cg08406402_ENSG00000242545	4.24E-21	5.17E-19	-1.455683326	1.455683326	M1	Male	trans
cg08406402_TAS2R16	4.24E-21	5.17E-19	-0.919968685	0.919968685	M1	Male	trans
cg08406402_SLC10A2	4.24E-21	5.17E-19	-1.009054248	1.009054248	M1	Male	trans
cg08406402_RPL15P20	4.24E-21	5.17E-19	-1.193020364	1.193020364	M1	Male	trans
cg08406402_MTRES1P1	4.24E-21	5.17E-19	-0.468076466	0.468076466	M1	Male	trans
cg08406402_GJD2	4.24E-21	5.17E-19	-0.37773982	0.37773982	M1	Male	trans
cg08406402_ENSG00000237503	4.24E-21	5.17E-19	-0.659703356	0.659703356	M1	Male	trans
cg04161956_UBQLN4P2	4.24E-21	5.18E-19	-2.244394334	2.244394334	M1	Male	trans
cg14362780_ENSG00000230343	4.26E-21	5.20E-19	-1.008659424	1.008659424	M1	Male	trans
cg18305853_GNG8	4.29E-21	5.23E-19	-0.214878493	0.214878493	M1	Male	trans
cg23909098_TYRP1	4.29E-21	5.23E-19	0.590929162	0.590929162	M1	Male	trans
cg10492042_MTCO1P42	4.38E-21	5.32E-19	0.435880547	0.435880547	M1	Male	trans
cg10492042_RNU4-17P	4.38E-21	5.32E-19	0.652152482	0.652152482	M1	Male	trans
cg10492042_ENSG00000199196	4.38E-21	5.32E-19	0.435880547	0.435880547	M1	Male	trans
cg10492042_ENSG00000212558	4.38E-21	5.32E-19	0.652152482	0.652152482	M1	Male	trans
cg10492042_ENSG00000228776	4.38E-21	5.32E-19	0.435880547	0.435880547	M1	Male	trans
cg10492042_FAM197Y3	4.38E-21	5.32E-19	0.689701786	0.689701786	M1	Male	trans
cg10492042_ENSG00000234713	4.38E-21	5.32E-19	0.689701786	0.689701786	M1	Male	trans
cg10492042_RNU7-7P	4.38E-21	5.32E-19	0.905215393	0.905215393	M1	Male	trans
cg10492042_HMGN2P18	4.38E-21	5.32E-19	0.971766366	0.971766366	M1	Male	trans
cg10492042_RNU6-961P	4.38E-21	5.32E-19	0.971766366	0.971766366	M1	Male	trans
cg10492042_MTND6P11	4.38E-21	5.32E-19	0.108491189	0.108491189	M1	Male	trans
cg10492042_RNU6-235P	4.38E-21	5.32E-19	0.971766366	0.971766366	M1	Male	trans
cg10492042_MIR489	4.38E-21	5.32E-19	0.971766366	0.971766366	M1	Male	trans
cg10492042_RNU6-1135P	4.38E-21	5.32E-19	0.871761095	0.871761095	M1	Male	trans
cg10492042_RNU6-1329P	4.38E-21	5.32E-19	0.56525225	0.56525225	M1	Male	trans
cg10492042_RNASE9	4.38E-21	5.32E-19	0.971766366	0.971766366	M1	Male	trans
cg10492042_RPL21P129	4.38E-21	5.32E-19	0.56525225	0.56525225	M1	Male	trans
cg10492042_LINC01718	4.38E-21	5.32E-19	0.971766366	0.971766366	M1	Male	trans
cg10492042_ENSG00000212589	4.38E-21	5.32E-19	0.971766366	0.971766366	M1	Male	trans
cg10492042_ENSG00000225046	4.38E-21	5.32E-19	0.971766366	0.971766366	M1	Male	trans
cg10492042_NDUFB3P5	4.38E-21	5.32E-19	0.971766366	0.971766366	M1	Male	trans
cg10492042_ENSG00000230920	4.38E-21	5.32E-19	0.971766366	0.971766366	M1	Male	trans
cg10492042_NFYCP1	4.38E-21	5.32E-19	0.971766366	0.971766366	M1	Male	trans
cg10492042_ENSG00000236387	4.38E-21	5.32E-19	0.971766366	0.971766366	M1	Male	trans
cg10492042_ENSG00000240624	4.38E-21	5.32E-19	0.971766366	0.971766366	M1	Male	trans
cg10492042_MIR557	4.38E-21	5.32E-19	0.303245141	0.303245141	M1	Male	trans
cg10568558_OR2AI1P	4.41E-21	5.36E-19	-1.495950647	1.495950647	M1	Male	trans
cg04039225_FTH1P20	4.41E-21	5.37E-19	-1.504266666	1.504266666	M1	Male	trans
cg17337670_FAM155A-IT1	4.43E-21	5.38E-19	-1.246090922	1.246090922	M1	Male	trans
cg23296665_MTND4LP11	4.55E-21	5.52E-19	-0.635584607	0.635584607	M1	Male	trans
cg23296665_HSPE1P12	4.55E-21	5.52E-19	-0.635584607	0.635584607	M1	Male	trans
cg23296665_RNA5SP366	4.55E-21	5.52E-19	-0.775518962	0.775518962	M1	Male	trans
cg23296665_ENSG00000217483	4.55E-21	5.52E-19	-0.775518962	0.775518962	M1	Male	trans
cg23296665_ENSG00000231963	4.55E-21	5.52E-19	-0.255815946	0.255815946	M1	Male	trans
cg23296665_SALL4P2	4.55E-21	5.52E-19	-0.775518962	0.775518962	M1	Male	trans
cg23296665_ENSG00000241385	4.55E-21	5.52E-19	-0.775518962	0.775518962	M1	Male	trans
cg23296665_RNU1-74P	4.55E-21	5.52E-19	-0.391428054	0.391428054	M1	Male	trans
cg23296665_NBPF22P	4.55E-21	5.52E-19	-0.174321887	0.174321887	M1	Male	trans
cg23296665_RN7SL309P	4.55E-21	5.52E-19	-0.552513453	0.552513453	M1	Male	trans
cg23296665_RNU7-120P	4.55E-21	5.52E-19	-0.244069706	0.244069706	M1	Male	trans
cg23296665_PTPRD-AS2	4.55E-21	5.52E-19	-0.980231272	0.980231272	M1	Male	trans
cg23296665_HNRNPA1P63	4.55E-21	5.52E-19	-0.897728102	0.897728102	M1	Male	trans
cg23296665_MTND4P21	4.55E-21	5.52E-19	-1.092679849	1.092679849	M1	Male	trans
cg23296665_RNU6-692P	4.55E-21	5.52E-19	-1.092679849	1.092679849	M1	Male	trans
cg23296665_LINC00708	4.55E-21	5.52E-19	-1.092679849	1.092679849	M1	Male	trans
cg23296665_SNORD115-48	4.55E-21	5.52E-19	-0.276727121	0.276727121	M1	Male	trans
cg23296665_Y_RNA	4.55E-21	5.52E-19	-1.092679849	1.092679849	M1	Male	trans
cg23296665_PABPC1L2B-AS1	4.55E-21	5.52E-19	-0.188525965	0.188525965	M1	Male	trans
cg23296665_ENSG00000227075	4.55E-21	5.52E-19	-1.092679849	1.092679849	M1	Male	trans
cg23296665_ENSG00000235435	4.55E-21	5.52E-19	-1.092679849	1.092679849	M1	Male	trans
cg08406402_PRB3	4.56E-21	5.52E-19	-2.034800584	2.034800584	M1	Male	trans
cg08406402_FGF10	4.56E-21	5.53E-19	-1.397573151	1.397573151	M1	Male	trans
cg17300451_OR5D3P	4.58E-21	5.53E-19	-0.024442355	0.024442355	M1	Male	trans
cg17300451_PLA2G5	4.58E-21	5.53E-19	-0.385071933	0.385071933	M1	Male	trans
cg17300451_MYOM3-AS1	4.58E-21	5.53E-19	-1.12488351	1.12488351	M1	Male	trans
cg17300451_OR2AQ1P	4.58E-21	5.53E-19	-1.12488351	1.12488351	M1	Male	trans
cg17300451_IGKV7-3	4.58E-21	5.53E-19	-0.604832445	0.604832445	M1	Male	trans
cg17300451_AKR1B1P2	4.58E-21	5.53E-19	-1.12488351	1.12488351	M1	Male	trans
cg17300451_HMHB1	4.58E-21	5.53E-19	-0.444157509	0.444157509	M1	Male	trans
cg17300451_PRDX2P4	4.58E-21	5.53E-19	-0.389874798	0.389874798	M1	Male	trans
cg17300451_CHCHD3P1	4.58E-21	5.53E-19	-0.921909944	0.921909944	M1	Male	trans
cg17300451_LRIT1	4.58E-21	5.53E-19	-1.12488351	1.12488351	M1	Male	trans
cg17300451_IGHD6-19	4.58E-21	5.53E-19	-0.404167393	0.404167393	M1	Male	trans
cg17300451_MT1B	4.58E-21	5.53E-19	-0.429305088	0.429305088	M1	Male	trans
cg17300451_SPATA48	4.58E-21	5.53E-19	-0.921909944	0.921909944	M1	Male	trans
cg17300451_ENSG00000219559	4.58E-21	5.53E-19	-0.801415958	0.801415958	M1	Male	trans
cg17300451_ENSG00000231418	4.58E-21	5.53E-19	-0.52232328	0.52232328	M1	Male	trans
cg17300451_ENSG00000237590	4.58E-21	5.53E-19	-1.12488351	1.12488351	M1	Male	trans
cg17300451_RNU1-8P	4.58E-21	5.53E-19	-1.308244609	1.308244609	M1	Male	trans
cg17300451_AADACL3	4.58E-21	5.53E-19	-1.135525975	1.135525975	M1	Male	trans
cg17300451_RNA5SP41	4.58E-21	5.53E-19	-0.888315018	0.888315018	M1	Male	trans
cg17300451_RNU4-27P	4.58E-21	5.53E-19	-0.690136426	0.690136426	M1	Male	trans
cg17300451_S100A7P1	4.58E-21	5.53E-19	-1.584922618	1.584922618	M1	Male	trans
cg17300451_NANOGNBP1	4.58E-21	5.53E-19	-1.135525975	1.135525975	M1	Male	trans
cg17300451_MTND5P6	4.58E-21	5.53E-19	-1.584922618	1.584922618	M1	Male	trans
cg17300451_LINC00529	4.58E-21	5.53E-19	-1.584922618	1.584922618	M1	Male	trans
cg17300451_OR4P1P	4.58E-21	5.53E-19	-1.584922618	1.584922618	M1	Male	trans
cg17300451_MIR381	4.58E-21	5.53E-19	-1.584922618	1.584922618	M1	Male	trans
cg17300451_SNORD115-24	4.58E-21	5.53E-19	-0.841888892	0.841888892	M1	Male	trans
cg17300451_KRTAP4-4	4.58E-21	5.53E-19	-1.302146804	1.302146804	M1	Male	trans
cg17300451_RNU4-13P	4.58E-21	5.53E-19	-1.584922618	1.584922618	M1	Male	trans
cg17300451_RPL36P1	4.58E-21	5.53E-19	-1.584922618	1.584922618	M1	Male	trans
cg17300451_IGLV3-22	4.58E-21	5.53E-19	-1.584922618	1.584922618	M1	Male	trans
cg17300451_PAFAH1B2P1	4.58E-21	5.53E-19	-0.506093728	0.506093728	M1	Male	trans
cg17300451_ENSG00000216966	4.58E-21	5.53E-19	-1.584922618	1.584922618	M1	Male	trans
cg17300451_ENSG00000226304	4.58E-21	5.53E-19	-1.584922618	1.584922618	M1	Male	trans
cg17300451_ENSG00000228005	4.58E-21	5.53E-19	-1.302146804	1.302146804	M1	Male	trans
cg17300451_ENSG00000230991	4.58E-21	5.53E-19	-0.774216934	0.774216934	M1	Male	trans
cg17300451_ENSG00000232080	4.58E-21	5.53E-19	-0.921909944	0.921909944	M1	Male	trans
cg17300451_ENSG00000241870	4.58E-21	5.53E-19	-1.584922618	1.584922618	M1	Male	trans
cg17300451_RN7SL291P	4.58E-21	5.53E-19	-1.12152111	1.12152111	M1	Male	trans
cg17300451_IGHD4-17	4.58E-21	5.53E-19	-0.956388549	0.956388549	M1	Male	trans
cg19649827_ACSM4	4.62E-21	5.58E-19	-0.034422278	0.034422278	M1	Male	trans
cg13799853_CCL21	4.67E-21	5.64E-19	1.307482004	1.307482004	M1	Male	trans
cg08847335_MIR1245A	4.68E-21	5.65E-19	-0.297948153	0.297948153	M1	Male	trans
cg21830932_SYT1	4.80E-21	5.79E-19	-1.37765023	1.37765023	M1	Male	trans
cg00154829_MAGEA11	4.81E-21	5.80E-19	-2.037578886	2.037578886	M1	Male	trans
cg13799853_IL6-AS1	4.90E-21	5.91E-19	1.335630058	1.335630058	M1	Male	trans
cg16237565_RPL31P28	4.95E-21	5.97E-19	-0.444937933	0.444937933	M1	Male	trans
cg27030245_MIR1285-2	4.98E-21	5.99E-19	0.987876137	0.987876137	M1	Male	trans
cg27030245_SPATA16	4.98E-21	5.99E-19	0.36700606	0.36700606	M1	Male	trans
cg27030245_LINC00837	4.98E-21	5.99E-19	0.371824515	0.371824515	M1	Male	trans
cg27030245_OR5B1P	4.98E-21	5.99E-19	0.987876137	0.987876137	M1	Male	trans
cg27030245_RPL37P4	4.98E-21	5.99E-19	0.923091849	0.923091849	M1	Male	trans
cg27030245_ASH2LP1	4.98E-21	5.99E-19	0.441133721	0.441133721	M1	Male	trans
cg27030245_NAP1L6P	4.98E-21	5.99E-19	1.143549305	1.143549305	M1	Male	trans
cg27030245_RARRES2P3	4.98E-21	5.99E-19	0.809624131	0.809624131	M1	Male	trans
cg27030245_ENSG00000235143	4.98E-21	5.99E-19	0.987876137	0.987876137	M1	Male	trans
cg27030245_ENSG00000239809	4.98E-21	5.99E-19	0.987876137	0.987876137	M1	Male	trans
cg27030245_GOT2P1	4.98E-21	5.99E-19	1.391883888	1.391883888	M1	Male	trans
cg27030245_OR6K5P	4.98E-21	5.99E-19	0.34977715	0.34977715	M1	Male	trans
cg27030245_RNU6-843P	4.98E-21	5.99E-19	0.934093384	0.934093384	M1	Male	trans
cg27030245_ACTP1	4.98E-21	5.99E-19	0.934093384	0.934093384	M1	Male	trans
cg27030245_CBY1P1	4.98E-21	5.99E-19	1.391883888	1.391883888	M1	Male	trans
cg27030245_SNORD65C	4.98E-21	5.99E-19	1.391883888	1.391883888	M1	Male	trans
cg27030245_LINC00374	4.98E-21	5.99E-19	1.391883888	1.391883888	M1	Male	trans
cg27030245_SNORD113-8	4.98E-21	5.99E-19	1.391883888	1.391883888	M1	Male	trans
cg27030245_RNA5SP489	4.98E-21	5.99E-19	1.391883888	1.391883888	M1	Male	trans
cg27030245_ENSG00000212397	4.98E-21	5.99E-19	1.391883888	1.391883888	M1	Male	trans
cg27030245_ENSG00000228814	4.98E-21	5.99E-19	1.391883888	1.391883888	M1	Male	trans
cg27030245_CDY11P	4.98E-21	5.99E-19	1.391883888	1.391883888	M1	Male	trans
cg27030245_CDY3P	4.98E-21	5.99E-19	1.391883888	1.391883888	M1	Male	trans
cg27030245_S100A11P6	4.98E-21	5.99E-19	1.391883888	1.391883888	M1	Male	trans
cg17324671_OR51E1	5.01E-21	6.02E-19	-0.94237326	0.94237326	M1	Male	trans
cg04000274_POTED	5.08E-21	6.11E-19	-1.565630685	1.565630685	M1	Male	trans
cg01844751_IFNA22P	5.09E-21	6.11E-19	-0.467611747	0.467611747	M1	Male	trans
cg09653571_SNORA73	5.09E-21	6.11E-19	-0.810295507	0.810295507	M1	Male	trans
cg24543551_RNU6-629P	5.11E-21	6.11E-19	-0.553622493	0.553622493	M1	Male	trans
cg24543551_LINC01923	5.11E-21	6.11E-19	-1.46162097	1.46162097	M1	Male	trans
cg24543551_MIR202HG	5.11E-21	6.11E-19	-1.382046216	1.382046216	M1	Male	trans
cg24543551_OR51S1	5.11E-21	6.11E-19	-2.059374249	2.059374249	M1	Male	trans
cg24543551_OR4K15	5.11E-21	6.11E-19	-2.059374249	2.059374249	M1	Male	trans
cg24543551_RPL18P11	5.11E-21	6.11E-19	-1.46162097	1.46162097	M1	Male	trans
cg24543551_RNU6-457P	5.11E-21	6.11E-19	-1.849978526	1.849978526	M1	Male	trans
cg24543551_CABP5	5.11E-21	6.11E-19	-1.46162097	1.46162097	M1	Male	trans
cg24543551_SNORA72	5.11E-21	6.11E-19	-1.46162097	1.46162097	M1	Male	trans
cg24543551_ZNF92P1Y	5.11E-21	6.11E-19	-2.059374249	2.059374249	M1	Male	trans
cg24543551_ENSG00000220918	5.11E-21	6.11E-19	-2.059374249	2.059374249	M1	Male	trans
cg24543551_ENSG00000225583	5.11E-21	6.11E-19	-1.46162097	1.46162097	M1	Male	trans
cg24543551_ENSG00000231489	5.11E-21	6.11E-19	-2.059374249	2.059374249	M1	Male	trans
cg24543551_ENSG00000234448	5.11E-21	6.11E-19	-2.059374249	2.059374249	M1	Male	trans
cg24543551_ENSG00000237390	5.11E-21	6.11E-19	-0.630606755	0.630606755	M1	Male	trans
cg24543551_RPL5P6	5.11E-21	6.11E-19	-0.48720699	0.48720699	M1	Male	trans
cg24543551_H3P9	5.11E-21	6.11E-19	-0.934935202	0.934935202	M1	Male	trans
cg24543551_ENSG00000201009	5.11E-21	6.11E-19	-1.197886621	1.197886621	M1	Male	trans
cg13799853_RNU6-777P	5.12E-21	6.11E-19	0.388321163	0.388321163	M1	Male	trans
cg13799853_LINC02810	5.12E-21	6.11E-19	0.439166661	0.439166661	M1	Male	trans
cg13799853_RPL36AP10	5.12E-21	6.11E-19	1.385677337	1.385677337	M1	Male	trans
cg13799853_LINC01774	5.12E-21	6.11E-19	0.983471097	0.983471097	M1	Male	trans
cg13799853_IGKV1D-35	5.12E-21	6.11E-19	1.385677337	1.385677337	M1	Male	trans
cg13799853_IGKV2D-26	5.12E-21	6.11E-19	0.832934404	0.832934404	M1	Male	trans
cg13799853_HMGN2P22	5.12E-21	6.11E-19	1.385677337	1.385677337	M1	Male	trans
cg13799853_RNU6-474P	5.12E-21	6.11E-19	1.196844434	1.196844434	M1	Male	trans
cg13799853_LINC01940	5.12E-21	6.11E-19	1.385677337	1.385677337	M1	Male	trans
cg13799853_CDYLP1	5.12E-21	6.11E-19	1.385677337	1.385677337	M1	Male	trans
cg13799853_RPL7AP23	5.12E-21	6.11E-19	1.385677337	1.385677337	M1	Male	trans
cg13799853_LINC02045	5.12E-21	6.11E-19	1.385677337	1.385677337	M1	Male	trans
cg13799853_OTOL1	5.12E-21	6.11E-19	1.385677337	1.385677337	M1	Male	trans
cg13799853_MEMO1P3	5.12E-21	6.11E-19	0.983471097	0.983471097	M1	Male	trans
cg13799853_RNU6ATAC5P	5.12E-21	6.11E-19	0.56648774	0.56648774	M1	Male	trans
cg13799853_RNU6-456P	5.12E-21	6.11E-19	0.558927358	0.558927358	M1	Male	trans
cg13799853_PRL	5.12E-21	6.11E-19	1.138450102	1.138450102	M1	Male	trans
cg13799853_RNU1-105P	5.12E-21	6.11E-19	1.385677337	1.385677337	M1	Male	trans
cg13799853_GFRAL	5.12E-21	6.11E-19	1.385677337	1.385677337	M1	Male	trans
cg13799853_RNU6-829P	5.12E-21	6.11E-19	0.496387834	0.496387834	M1	Male	trans
cg13799853_C10orf120	5.12E-21	6.11E-19	0.806013935	0.806013935	M1	Male	trans
cg13799853_RNU6-600P	5.12E-21	6.11E-19	1.385677337	1.385677337	M1	Male	trans
cg13799853_RPS29P1	5.12E-21	6.11E-19	1.385677337	1.385677337	M1	Male	trans
cg13799853_IGHD6-25	5.12E-21	6.11E-19	0.806013935	0.806013935	M1	Male	trans
cg13799853_IGHD5-24	5.12E-21	6.11E-19	0.983471097	0.983471097	M1	Male	trans
cg13799853_KRTAP4-5	5.12E-21	6.11E-19	1.21262768	1.21262768	M1	Male	trans
cg13799853_KRTAP4-3	5.12E-21	6.11E-19	1.385677337	1.385677337	M1	Male	trans
cg13799853_KRTAP9-3	5.12E-21	6.11E-19	0.700667602	0.700667602	M1	Male	trans
cg13799853_RNU7-186P	5.12E-21	6.11E-19	1.385677337	1.385677337	M1	Male	trans
cg13799853_POTEH-AS1	5.12E-21	6.11E-19	0.924881698	0.924881698	M1	Male	trans
cg13799853_ENSG00000197476	5.12E-21	6.11E-19	0.957475547	0.957475547	M1	Male	trans
cg13799853_Y_RNA	5.12E-21	6.11E-19	1.385677337	1.385677337	M1	Male	trans
cg13799853_ENSG00000201500	5.12E-21	6.11E-19	0.983471097	0.983471097	M1	Male	trans
cg13799853_RNA5SP513	5.12E-21	6.11E-19	0.983471097	0.983471097	M1	Male	trans
cg13799853_RNA5SP505	5.12E-21	6.11E-19	0.983471097	0.983471097	M1	Male	trans
cg13799853_ENSG00000212608	5.12E-21	6.11E-19	0.700667602	0.700667602	M1	Male	trans
cg13799853_ENSG00000216368	5.12E-21	6.11E-19	1.385677337	1.385677337	M1	Male	trans
cg13799853_KRT8P27	5.12E-21	6.11E-19	1.057594362	1.057594362	M1	Male	trans
cg13799853_ENSG00000229486	5.12E-21	6.11E-19	1.385677337	1.385677337	M1	Male	trans
cg13799853_ENSG00000232515	5.12E-21	6.11E-19	1.385677337	1.385677337	M1	Male	trans
cg13799853_ENSG00000232663	5.12E-21	6.11E-19	1.385677337	1.385677337	M1	Male	trans
cg13799853_ENSG00000232895	5.12E-21	6.11E-19	1.259342664	1.259342664	M1	Male	trans
cg13799853_ENSG00000235168	5.12E-21	6.11E-19	0.846495646	0.846495646	M1	Male	trans
cg13799853_LINC00410	5.12E-21	6.11E-19	0.274704408	0.274704408	M1	Male	trans
cg13799853_MIR548XHG	5.12E-21	6.11E-19	1.346653634	1.346653634	M1	Male	trans
cg13799853_MIR1269A	5.12E-21	6.11E-19	0.520783055	0.520783055	M1	Male	trans
cg13799853_RNU1-138P	5.12E-21	6.11E-19	0.105997541	0.105997541	M1	Male	trans
cg13799853_KRTAP4-6	5.12E-21	6.11E-19	0.464964083	0.464964083	M1	Male	trans
cg10387173_FAR2P1	5.16E-21	6.16E-19	-1.82126598	1.82126598	M1	Male	trans
cg19548667_SNORA73	5.21E-21	6.23E-19	-0.297149781	0.297149781	M1	Male	trans
cg12256809_B4GALNT1	5.26E-21	6.28E-19	-1.807253425	1.807253425	M1	Male	trans
cg19548667_ZFAT	5.27E-21	6.29E-19	-0.995819911	0.995819911	M1	Male	trans
cg11086960_C4orf51	5.27E-21	6.29E-19	-1.479065151	1.479065151	M1	Male	trans
cg10387173_SYT1	5.28E-21	6.30E-19	-1.988049133	1.988049133	M1	Male	trans
cg20962500_FAM155A-IT1	5.29E-21	6.31E-19	-1.076339844	1.076339844	M1	Male	trans
cg15889703_OR2V2	5.31E-21	6.33E-19	-0.069612507	0.069612507	M1	Male	trans
cg14591380_LCN15	5.32E-21	6.35E-19	-1.845720358	1.845720358	M1	Male	trans
cg19585707_TRBV1	5.35E-21	6.39E-19	-0.630561078	0.630561078	M1	Male	trans
cg02440268_GAL	5.39E-21	6.42E-19	-2.483316989	2.483316989	M1	Male	trans
cg09671109_KLHL1	5.50E-21	6.56E-19	0.818423606	0.818423606	M1	Male	trans
cg11815008_LINC01312	5.53E-21	6.59E-19	-1.209357192	1.209357192	M1	Male	trans
cg14924064_CCL19	5.55E-21	6.62E-19	1.06674869	1.06674869	M1	Male	trans
cg18810937_TRBV23OR9-2	5.57E-21	6.63E-19	-0.672886629	0.672886629	M1	Male	trans
cg18810937_LINC02670	5.57E-21	6.63E-19	-1.002662125	1.002662125	M1	Male	trans
cg18810937_TYRL	5.57E-21	6.63E-19	-0.90159503	0.90159503	M1	Male	trans
cg18810937_MIR889	5.57E-21	6.63E-19	-0.449738673	0.449738673	M1	Male	trans
cg18810937_RNA5SP442	5.57E-21	6.63E-19	-0.449738673	0.449738673	M1	Male	trans
cg18810937_ENSG00000235901	5.57E-21	6.63E-19	-1.002662125	1.002662125	M1	Male	trans
cg18810937_OR2T27	5.57E-21	6.63E-19	-0.555317276	0.555317276	M1	Male	trans
cg18810937_REG3G	5.57E-21	6.63E-19	-0.711629753	0.711629753	M1	Male	trans
cg18810937_RNU1-65P	5.57E-21	6.63E-19	-0.31777656	0.31777656	M1	Male	trans
cg18810937_OR9G1	5.57E-21	6.63E-19	-0.711629753	0.711629753	M1	Male	trans
cg18810937_RNA5SP432	5.57E-21	6.63E-19	-0.711629753	0.711629753	M1	Male	trans
cg18810937_AKR7A2P2	5.57E-21	6.63E-19	-0.428330507	0.428330507	M1	Male	trans
cg18810937_ENSG00000230867	5.57E-21	6.63E-19	-0.711629753	0.711629753	M1	Male	trans
cg18810937_LINC02557	5.57E-21	6.63E-19	-0.899477346	0.899477346	M1	Male	trans
cg18810937_Y_RNA	5.57E-21	6.63E-19	-0.543178509	0.543178509	M1	Male	trans
cg10548700_OR2C3	5.60E-21	6.67E-19	1.143194093	1.143194093	M1	Male	trans
cg05735659_LINC00229	5.62E-21	6.69E-19	1.812431483	1.812431483	M1	Male	trans
cg00516582_TRIM72	5.63E-21	6.70E-19	-1.3973937	1.3973937	M1	Male	trans
cg10664162_IGHA1	5.65E-21	6.73E-19	-1.029989552	1.029989552	M1	Male	trans
cg19938179_RNA5SP242	5.66E-21	6.73E-19	-0.428399398	0.428399398	M1	Male	trans
cg08955483_MLXIPL	5.67E-21	6.75E-19	-1.113827962	1.113827962	M1	Male	trans
cg20511807_MYOM3-AS1	5.69E-21	6.75E-19	0.967733907	0.967733907	M1	Male	trans
cg20511807_OR2AQ1P	5.69E-21	6.75E-19	0.967733907	0.967733907	M1	Male	trans
cg20511807_IGKV7-3	5.69E-21	6.75E-19	0.520335538	0.520335538	M1	Male	trans
cg20511807_AKR1B1P2	5.69E-21	6.75E-19	0.967733907	0.967733907	M1	Male	trans
cg20511807_CHCHD3P1	5.69E-21	6.75E-19	0.793116358	0.793116358	M1	Male	trans
cg20511807_LRIT1	5.69E-21	6.75E-19	0.967733907	0.967733907	M1	Male	trans
cg20511807_MT1B	5.69E-21	6.75E-19	0.369329879	0.369329879	M1	Male	trans
cg20511807_SPATA48	5.69E-21	6.75E-19	0.793116358	0.793116358	M1	Male	trans
cg20511807_ENSG00000237590	5.69E-21	6.75E-19	0.967733907	0.967733907	M1	Male	trans
cg20511807_RNU1-8P	5.69E-21	6.75E-19	1.125478911	1.125478911	M1	Male	trans
cg20511807_RNU4-27P	5.69E-21	6.75E-19	0.593722296	0.593722296	M1	Male	trans
cg20511807_PRDX2P4	5.69E-21	6.75E-19	0.335408118	0.335408118	M1	Male	trans
cg20511807_OR5D3P	5.69E-21	6.75E-19	0.021027684	0.021027684	M1	Male	trans
cg20511807_SNORD115-24	5.69E-21	6.75E-19	0.724274487	0.724274487	M1	Male	trans
cg20511807_KRTAP4-4	5.69E-21	6.75E-19	1.120232988	1.120232988	M1	Male	trans
cg20511807_PAFAH1B2P1	5.69E-21	6.75E-19	0.435390915	0.435390915	M1	Male	trans
cg20511807_ENSG00000219559	5.69E-21	6.75E-19	0.689455744	0.689455744	M1	Male	trans
cg20511807_ENSG00000228005	5.69E-21	6.75E-19	1.120232988	1.120232988	M1	Male	trans
cg20511807_ENSG00000230991	5.69E-21	6.75E-19	0.666056504	0.666056504	M1	Male	trans
cg20511807_AADACL3	5.69E-21	6.75E-19	0.976889588	0.976889588	M1	Male	trans
cg20511807_RNA5SP41	5.69E-21	6.75E-19	0.764214744	0.764214744	M1	Male	trans
cg20511807_PLA2G5	5.69E-21	6.75E-19	0.331276228	0.331276228	M1	Male	trans
cg20511807_S100A7P1	5.69E-21	6.75E-19	1.363504171	1.363504171	M1	Male	trans
cg20511807_NANOGNBP1	5.69E-21	6.75E-19	0.976889588	0.976889588	M1	Male	trans
cg20511807_HMHB1	5.69E-21	6.75E-19	0.382107372	0.382107372	M1	Male	trans
cg20511807_MTND5P6	5.69E-21	6.75E-19	1.363504171	1.363504171	M1	Male	trans
cg20511807_LINC00529	5.69E-21	6.75E-19	1.363504171	1.363504171	M1	Male	trans
cg20511807_OR4P1P	5.69E-21	6.75E-19	1.363504171	1.363504171	M1	Male	trans
cg20511807_MIR381	5.69E-21	6.75E-19	1.363504171	1.363504171	M1	Male	trans
cg20511807_IGHD6-19	5.69E-21	6.75E-19	0.347703995	0.347703995	M1	Male	trans
cg20511807_IGHD4-17	5.69E-21	6.75E-19	0.822778198	0.822778198	M1	Male	trans
cg20511807_RNU4-13P	5.69E-21	6.75E-19	1.363504171	1.363504171	M1	Male	trans
cg20511807_RPL36P1	5.69E-21	6.75E-19	1.363504171	1.363504171	M1	Male	trans
cg20511807_IGLV3-22	5.69E-21	6.75E-19	1.363504171	1.363504171	M1	Male	trans
cg20511807_ENSG00000216966	5.69E-21	6.75E-19	1.363504171	1.363504171	M1	Male	trans
cg20511807_ENSG00000226304	5.69E-21	6.75E-19	1.363504171	1.363504171	M1	Male	trans
cg20511807_ENSG00000231418	5.69E-21	6.75E-19	0.44935315	0.44935315	M1	Male	trans
cg20511807_ENSG00000232080	5.69E-21	6.75E-19	0.793116358	0.793116358	M1	Male	trans
cg20511807_ENSG00000241870	5.69E-21	6.75E-19	1.363504171	1.363504171	M1	Male	trans
cg20511807_RN7SL291P	5.69E-21	6.75E-19	0.964841245	0.964841245	M1	Male	trans
cg07295550_ASB18	5.84E-21	6.92E-19	-0.638427879	0.638427879	M1	Male	trans
cg14924064_CHI3L2	5.95E-21	7.05E-19	1.183644633	1.183644633	M1	Male	trans
cg21641834_SLC29A4P1	6.02E-21	7.12E-19	-2.386955806	2.386955806	M1	Male	trans
cg21641834_MTATP6P30	6.02E-21	7.12E-19	-2.386955806	2.386955806	M1	Male	trans
cg21641834_CNTFR-AS1	6.02E-21	7.12E-19	-1.400774506	1.400774506	M1	Male	trans
cg21641834_RPL39P25	6.02E-21	7.12E-19	-1.694118814	1.694118814	M1	Male	trans
cg21641834_SNORD114-13	6.02E-21	7.12E-19	-2.386955806	2.386955806	M1	Male	trans
cg21641834_MAGEB6	6.02E-21	7.12E-19	-1.694118814	1.694118814	M1	Male	trans
cg21641834_PCNAP3	6.02E-21	7.12E-19	-0.512537595	0.512537595	M1	Male	trans
cg21641834_ENSG00000235817	6.02E-21	7.12E-19	-2.386955806	2.386955806	M1	Male	trans
cg21641834_GAPDHP67	6.02E-21	7.12E-19	-1.38843264	1.38843264	M1	Male	trans
cg21641834_ENSG00000228680	6.02E-21	7.12E-19	-0.69421632	0.69421632	M1	Male	trans
cg21641834_ENSG00000231178	6.02E-21	7.12E-19	-0.800026176	0.800026176	M1	Male	trans
cg21641834_ENSG00000236507	6.02E-21	7.12E-19	-1.38843264	1.38843264	M1	Male	trans
cg21641834_PTF1A	6.02E-21	7.12E-19	-1.174333562	1.174333562	M1	Male	trans
cg21641834_MYL6P5	6.02E-21	7.12E-19	-0.922927077	0.922927077	M1	Male	trans
cg20695805_RPL22P11	6.05E-21	7.16E-19	0.696546932	0.696546932	M1	Male	trans
cg19408449_ENSG00000233720	6.07E-21	7.18E-19	-0.741494561	0.741494561	M1	Male	trans
cg15031917_RNU4-20P	6.10E-21	7.22E-19	1.290422144	1.290422144	M1	Male	trans
cg14938738_IGLJ1	6.15E-21	7.27E-19	-0.650572791	0.650572791	M1	Male	trans
cg12664613_MIR193B	6.21E-21	7.35E-19	-0.951977391	0.951977391	M1	Male	trans
cg25849727_CENPVL3	6.22E-21	7.35E-19	-0.90578001	0.90578001	M1	Male	trans
cg24430871_KIF1A	6.23E-21	7.36E-19	-0.146916984	0.146916984	M1	Male	trans
cg27135799_ENSG00000228734	6.47E-21	7.65E-19	-1.245019831	1.245019831	M1	Male	trans
cg16873130_TRY2P	6.56E-21	7.75E-19	-0.675697549	0.675697549	M1	Male	trans
cg03591123_IGHJ4	6.62E-21	7.82E-19	-0.727304032	0.727304032	M1	Male	trans
cg00516582_AKAP12	6.67E-21	7.88E-19	-1.516577629	1.516577629	M1	Male	trans
cg10034640_LINC02676	6.69E-21	7.90E-19	-0.733634986	0.733634986	M1	Male	trans
cg04060456_ENSG00000231100	6.70E-21	7.92E-19	-1.516471538	1.516471538	M1	Male	trans
cg24169118_MIR340	6.71E-21	7.92E-19	-0.765511502	0.765511502	M1	Male	trans
cg08955483_DIRAS1	6.76E-21	7.98E-19	-0.926105389	0.926105389	M1	Male	trans
cg26930498_GAGE12G	6.93E-21	8.17E-19	-1.58110373	1.58110373	M1	Male	trans
cg00154829_MTCO1P42	6.94E-21	8.17E-19	-0.912540422	0.912540422	M1	Male	trans
cg00154829_MTND6P11	6.94E-21	8.17E-19	-0.227132402	0.227132402	M1	Male	trans
cg00154829_ENSG00000199196	6.94E-21	8.17E-19	-0.912540422	0.912540422	M1	Male	trans
cg00154829_ENSG00000228776	6.94E-21	8.17E-19	-0.912540422	0.912540422	M1	Male	trans
cg00154829_RNU6-961P	6.94E-21	8.17E-19	-2.034447499	2.034447499	M1	Male	trans
cg00154829_RNU6-235P	6.94E-21	8.17E-19	-2.034447499	2.034447499	M1	Male	trans
cg00154829_MIR489	6.94E-21	8.17E-19	-2.034447499	2.034447499	M1	Male	trans
cg00154829_RNASE9	6.94E-21	8.17E-19	-2.034447499	2.034447499	M1	Male	trans
cg00154829_LINC01718	6.94E-21	8.17E-19	-2.034447499	2.034447499	M1	Male	trans
cg00154829_ENSG00000212589	6.94E-21	8.17E-19	-2.034447499	2.034447499	M1	Male	trans
cg00154829_ENSG00000225046	6.94E-21	8.17E-19	-2.034447499	2.034447499	M1	Male	trans
cg00154829_NDUFB3P5	6.94E-21	8.17E-19	-2.034447499	2.034447499	M1	Male	trans
cg00154829_ENSG00000230920	6.94E-21	8.17E-19	-2.034447499	2.034447499	M1	Male	trans
cg00154829_NFYCP1	6.94E-21	8.17E-19	-2.034447499	2.034447499	M1	Male	trans
cg00154829_ENSG00000236387	6.94E-21	8.17E-19	-2.034447499	2.034447499	M1	Male	trans
cg00154829_ENSG00000240624	6.94E-21	8.17E-19	-2.034447499	2.034447499	M1	Male	trans
cg00154829_RNU6-1135P	6.94E-21	8.17E-19	-1.825080844	1.825080844	M1	Male	trans
cg00154829_RNU6-1329P	6.94E-21	8.17E-19	-1.183387352	1.183387352	M1	Male	trans
cg00154829_RNU4-17P	6.94E-21	8.17E-19	-1.365317872	1.365317872	M1	Male	trans
cg00154829_RPL21P129	6.94E-21	8.17E-19	-1.183387352	1.183387352	M1	Male	trans
cg00154829_ENSG00000212558	6.94E-21	8.17E-19	-1.365317872	1.365317872	M1	Male	trans
cg00154829_FAM197Y3	6.94E-21	8.17E-19	-1.44392945	1.44392945	M1	Male	trans
cg00154829_ENSG00000234713	6.94E-21	8.17E-19	-1.44392945	1.44392945	M1	Male	trans
cg00154829_MIR557	6.94E-21	8.17E-19	-0.634860745	0.634860745	M1	Male	trans
cg00154829_RNU7-7P	6.94E-21	8.17E-19	-1.895119298	1.895119298	M1	Male	trans
cg25716065_GJC1	6.94E-21	8.17E-19	1.280119029	1.280119029	M1	Male	trans
cg10175261_LACRT	7.05E-21	8.31E-19	-1.529414404	1.529414404	M1	Male	trans
cg11815008_ELFN1-AS1	7.19E-21	8.46E-19	-1.170032649	1.170032649	M1	Male	trans
cg04072177_SCGB2A2	7.19E-21	8.47E-19	-2.027691668	2.027691668	M1	Male	trans
cg05798111_HNRNPA1P46	7.25E-21	8.52E-19	-1.501366596	1.501366596	M1	Male	trans
cg05798111_CYCSP8	7.25E-21	8.52E-19	-1.501366596	1.501366596	M1	Male	trans
cg05798111_EIF4BP4	7.25E-21	8.52E-19	-1.501366596	1.501366596	M1	Male	trans
cg05798111_ANKRD49P4	7.25E-21	8.52E-19	-1.501366596	1.501366596	M1	Male	trans
cg05798111_ENSG00000225325	7.25E-21	8.52E-19	-1.501366596	1.501366596	M1	Male	trans
cg05798111_ENSG00000229532	7.25E-21	8.52E-19	-1.501366596	1.501366596	M1	Male	trans
cg05798111_HNRNPA1P64	7.25E-21	8.52E-19	-1.233498527	1.233498527	M1	Male	trans
cg05798111_MRPS21P2	7.25E-21	8.52E-19	-0.738641737	0.738641737	M1	Male	trans
cg05798111_LINC01304	7.25E-21	8.52E-19	-1.346859732	1.346859732	M1	Male	trans
cg05798111_ATOH1	7.25E-21	8.52E-19	-0.873307491	0.873307491	M1	Male	trans
cg05798111_MRPL42P3	7.25E-21	8.52E-19	-0.873307491	0.873307491	M1	Male	trans
cg05798111_RNU6-246P	7.25E-21	8.52E-19	-0.873307491	0.873307491	M1	Male	trans
cg05798111_OR51T1	7.25E-21	8.52E-19	-0.616749264	0.616749264	M1	Male	trans
cg05798111_LINC00395	7.25E-21	8.52E-19	-1.065580431	1.065580431	M1	Male	trans
cg05798111_ENSG00000235350	7.25E-21	8.52E-19	-1.065580431	1.065580431	M1	Male	trans
cg05798111_ENSG00000236544	7.25E-21	8.52E-19	-1.065580431	1.065580431	M1	Male	trans
cg05798111_ENSG00000237378	7.25E-21	8.52E-19	-1.193397835	1.193397835	M1	Male	trans
cg05798111_SNCB	7.25E-21	8.52E-19	-0.391051463	0.391051463	M1	Male	trans
cg05798111_OR6C75	7.25E-21	8.52E-19	-0.204282971	0.204282971	M1	Male	trans
cg05798111_OR4N5	7.25E-21	8.52E-19	-0.112973208	0.112973208	M1	Male	trans
cg05798111_ELK2AP	7.25E-21	8.52E-19	-0.21732494	0.21732494	M1	Male	trans
cg06330497_SNORD115-12	7.29E-21	8.56E-19	-0.11490398	0.11490398	M1	Male	trans
cg10492042_MAGEA11	7.31E-21	8.58E-19	0.970316741	0.970316741	M1	Male	trans
cg14924064_ENSG00000227217	7.31E-21	8.59E-19	1.294131736	1.294131736	M1	Male	trans
cg15889703_GPX6	7.36E-21	8.65E-19	-0.251659017	0.251659017	M1	Male	trans
cg14267705_LINC02027	7.45E-21	8.74E-19	-1.825816459	1.825816459	M1	Male	trans
cg09236126_CCL7	7.47E-21	8.77E-19	-0.759901303	0.759901303	M1	Male	trans
cg27384070_TRBV1	7.50E-21	8.80E-19	-0.311722952	0.311722952	M1	Male	trans
cg25138053_TSPY13P	7.60E-21	8.92E-19	1.224234449	1.224234449	M1	Male	trans
cg24543551_SNORD114-11	7.61E-21	8.93E-19	-1.46165846	1.46165846	M1	Male	trans
cg19703425_ENSG00000233720	7.66E-21	8.98E-19	-1.911550788	1.911550788	M1	Male	trans
cg12869097_NDUFS5P3	7.72E-21	9.03E-19	-1.250574495	1.250574495	M1	Male	trans
cg12869097_RN7SKP165	7.72E-21	9.03E-19	-1.215355583	1.215355583	M1	Male	trans
cg12869097_RPL7P13	7.72E-21	9.03E-19	-1.250574495	1.250574495	M1	Male	trans
cg12869097_MED15P5	7.72E-21	9.03E-19	-1.250574495	1.250574495	M1	Male	trans
cg12869097_NUP210P2	7.72E-21	9.03E-19	-1.250574495	1.250574495	M1	Male	trans
cg12869097_LINC01985	7.72E-21	9.03E-19	-0.567748246	0.567748246	M1	Male	trans
cg12869097_GPX5	7.72E-21	9.03E-19	-0.567748246	0.567748246	M1	Male	trans
cg12869097_LINC02540	7.72E-21	9.03E-19	-1.250574495	1.250574495	M1	Male	trans
cg12869097_TRDN-AS1	7.72E-21	9.03E-19	-0.45407383	0.45407383	M1	Male	trans
cg12869097_EEF1A1P36	7.72E-21	9.03E-19	-1.121876851	1.121876851	M1	Male	trans
cg12869097_APOA4	7.72E-21	9.03E-19	-0.477239722	0.477239722	M1	Male	trans
cg12869097_PUDPP3	7.72E-21	9.03E-19	-0.700920091	0.700920091	M1	Male	trans
cg12869097_ENSG00000224931	7.72E-21	9.03E-19	-0.560938426	0.560938426	M1	Male	trans
cg12869097_ENSG00000227158	7.72E-21	9.03E-19	-0.727427983	0.727427983	M1	Male	trans
cg12869097_ENSG00000230926	7.72E-21	9.03E-19	-0.560938426	0.560938426	M1	Male	trans
cg12869097_ENSG00000231922	7.72E-21	9.03E-19	-0.41963032	0.41963032	M1	Male	trans
cg12869097_TTTY19	7.72E-21	9.03E-19	-1.250574495	1.250574495	M1	Male	trans
cg12869097_ENSG00000232464	7.72E-21	9.03E-19	-1.250574495	1.250574495	M1	Male	trans
cg12869097_TTTY18	7.72E-21	9.03E-19	-0.299866123	0.299866123	M1	Male	trans
cg12869097_ENSG00000234021	7.72E-21	9.03E-19	-0.700920091	0.700920091	M1	Male	trans
cg12869097_ENSG00000236106	7.72E-21	9.03E-19	-0.388896238	0.388896238	M1	Male	trans
cg12869097_OFD1P5Y	7.72E-21	9.03E-19	-1.250574495	1.250574495	M1	Male	trans
cg12869097_RN7SKP291	7.72E-21	9.03E-19	-0.614714376	0.614714376	M1	Male	trans
cg12869097_RPL18AP16	7.72E-21	9.03E-19	-0.887583161	0.887583161	M1	Male	trans
cg11815008_LINC00460	7.72E-21	9.04E-19	-1.168183774	1.168183774	M1	Male	trans
cg14584450_POTED	7.79E-21	9.11E-19	-0.644800857	0.644800857	M1	Male	trans
cg13027321_TRY2P	7.93E-21	9.27E-19	-1.240589762	1.240589762	M1	Male	trans
cg13799853_IGKV1-8	7.94E-21	9.29E-19	1.321385435	1.321385435	M1	Male	trans
cg17735372_CTAG1B	7.97E-21	9.32E-19	-1.727815811	1.727815811	M1	Male	trans
cg12377084_MSRB1P1	7.97E-21	9.32E-19	-0.968304828	0.968304828	M1	Male	trans
cg00545295_ENSG00000237268	8.07E-21	9.43E-19	1.421928031	1.421928031	M1	Male	trans
cg13434714_ENSG00000228675	8.07E-21	9.43E-19	1.095233336	1.095233336	M1	Male	trans
cg14591380_OR4Q2	8.10E-21	9.43E-19	-0.02308922	0.02308922	M1	Male	trans
cg14591380_PRAMEF36P	8.10E-21	9.43E-19	-1.24856132	1.24856132	M1	Male	trans
cg14591380_CNOT7P2	8.10E-21	9.43E-19	-1.432507803	1.432507803	M1	Male	trans
cg14591380_OR6K6	8.10E-21	9.43E-19	-1.24162413	1.24162413	M1	Male	trans
cg14591380_PYHIN5P	8.10E-21	9.43E-19	-1.514988007	1.514988007	M1	Male	trans
cg14591380_LINC01682	8.10E-21	9.43E-19	-1.24162413	1.24162413	M1	Male	trans
cg14591380_OR2T1	8.10E-21	9.43E-19	-0.0531349	0.0531349	M1	Male	trans
cg14591380_MYT1L-AS1	8.10E-21	9.43E-19	-0.494546217	0.494546217	M1	Male	trans
cg14591380_MTND2P19	8.10E-21	9.43E-19	-1.514988007	1.514988007	M1	Male	trans
cg14591380_MTND1P27	8.10E-21	9.43E-19	-2.134566591	2.134566591	M1	Male	trans
cg14591380_MTND4LP16	8.10E-21	9.43E-19	-1.24162413	1.24162413	M1	Male	trans
cg14591380_OR5AC2	8.10E-21	9.43E-19	-0.211676651	0.211676651	M1	Male	trans
cg14591380_OR11A1	8.10E-21	9.43E-19	-0.036479979	0.036479979	M1	Male	trans
cg14591380_RPL30P16	8.10E-21	9.43E-19	-2.134566591	2.134566591	M1	Male	trans
cg14591380_RPL32P23	8.10E-21	9.43E-19	-1.514988007	1.514988007	M1	Male	trans
cg14591380_SLIT1-AS1	8.10E-21	9.43E-19	-0.646047846	0.646047846	M1	Male	trans
cg14591380_LINC02674	8.10E-21	9.43E-19	-1.380329986	1.380329986	M1	Male	trans
cg14591380_OR4A15	8.10E-21	9.43E-19	-1.514988007	1.514988007	M1	Male	trans
cg14591380_OR5BE1P	8.10E-21	9.43E-19	-2.134566591	2.134566591	M1	Male	trans
cg14591380_ZSWIM5P1	8.10E-21	9.43E-19	-2.134566591	2.134566591	M1	Male	trans
cg14591380_TMEM235	8.10E-21	9.43E-19	-1.24162413	1.24162413	M1	Male	trans
cg14591380_RPS16P9	8.10E-21	9.43E-19	-0.518613132	0.518613132	M1	Male	trans
cg14591380_ENSG00000212618	8.10E-21	9.43E-19	-2.134566591	2.134566591	M1	Male	trans
cg14591380_ENSG00000225662	8.10E-21	9.43E-19	-0.716253901	0.716253901	M1	Male	trans
cg14591380_ENSG00000229911	8.10E-21	9.43E-19	-2.134566591	2.134566591	M1	Male	trans
cg14591380_ENSG00000235810	8.10E-21	9.43E-19	-1.050163217	1.050163217	M1	Male	trans
cg14591380_TSPY11P	8.10E-21	9.43E-19	-2.134566591	2.134566591	M1	Male	trans
cg14591380_ENSG00000241828	8.10E-21	9.43E-19	-0.716253901	0.716253901	M1	Male	trans
cg14591380_OR10K2	8.10E-21	9.43E-19	-0.312921738	0.312921738	M1	Male	trans
cg14591380_OR2M2	8.10E-21	9.43E-19	-0.027913269	0.027913269	M1	Male	trans
cg14591380_PLSCR5-AS1	8.10E-21	9.43E-19	-0.957448299	0.957448299	M1	Male	trans
cg14591380_FEM1AP3	8.10E-21	9.43E-19	-0.956913661	0.956913661	M1	Male	trans
cg14591380_OR2AH1P	8.10E-21	9.43E-19	-0.212422632	0.212422632	M1	Male	trans
cg14591380_OR10G8	8.10E-21	9.43E-19	-0.936236097	0.936236097	M1	Male	trans
cg14591380_OR8G1	8.10E-21	9.43E-19	-0.565376973	0.565376973	M1	Male	trans
cg14591380_OR6C70	8.10E-21	9.43E-19	-0.522193076	0.522193076	M1	Male	trans
cg14591380_OR4K2	8.10E-21	9.43E-19	-0.070535268	0.070535268	M1	Male	trans
cg14591380_OR4K13	8.10E-21	9.43E-19	-0.097516593	0.097516593	M1	Male	trans
cg14591380_OR7A2P	8.10E-21	9.43E-19	-0.198882894	0.198882894	M1	Male	trans
cg14591380_SNORA70	8.10E-21	9.43E-19	-1.872472193	1.872472193	M1	Male	trans
cg14591380_ENSG00000213717	8.10E-21	9.43E-19	-0.957448299	0.957448299	M1	Male	trans
cg14591380_GAPDHP77	8.10E-21	9.43E-19	-1.914896598	1.914896598	M1	Male	trans
cg14591380_ENSG00000226433	8.10E-21	9.43E-19	-0.419220556	0.419220556	M1	Male	trans
cg14591380_ENSG00000233574	8.10E-21	9.43E-19	-0.145331092	0.145331092	M1	Male	trans
cg14591380_NCLP2	8.10E-21	9.43E-19	-0.948479443	0.948479443	M1	Male	trans
cg14591380_OR9K2	8.10E-21	9.43E-19	-0.072293223	0.072293223	M1	Male	trans
cg14867071_USP17L5	8.15E-21	9.49E-19	1.357153382	1.357153382	M1	Male	trans
cg26930498_SERPINA9	8.17E-21	9.50E-19	-1.635566909	1.635566909	M1	Male	trans
cg20935363_ENSG00000226130	8.17E-21	9.51E-19	1.327562783	1.327562783	M1	Male	trans
cg04469325_FAM155A-IT1	8.24E-21	9.59E-19	-1.655845069	1.655845069	M1	Male	trans
cg10387173_B4GALNT1	8.33E-21	9.68E-19	-2.534203271	2.534203271	M1	Male	trans
cg13370086_ZNF385D-AS2	8.36E-21	9.68E-19	-1.836217858	1.836217858	M1	Male	trans
cg13370086_FOXO1B	8.36E-21	9.68E-19	-2.046862111	2.046862111	M1	Male	trans
cg13370086_RPL7P27	8.36E-21	9.68E-19	-1.836217858	1.836217858	M1	Male	trans
cg13370086_H3P28	8.36E-21	9.68E-19	-2.046862111	2.046862111	M1	Male	trans
cg13370086_RNU6-144P	8.36E-21	9.68E-19	-1.190608622	1.190608622	M1	Male	trans
cg13370086_IZUMO3	8.36E-21	9.68E-19	-1.147222163	1.147222163	M1	Male	trans
cg13370086_ACTR3BP5	8.36E-21	9.68E-19	-2.046862111	2.046862111	M1	Male	trans
cg13370086_LINC01053	8.36E-21	9.68E-19	-1.190608622	1.190608622	M1	Male	trans
cg13370086_NPM1P22	8.36E-21	9.68E-19	-2.046862111	2.046862111	M1	Male	trans
cg13370086_SNORD113-1	8.36E-21	9.68E-19	-1.368484974	1.368484974	M1	Male	trans
cg13370086_MIR487B	8.36E-21	9.68E-19	-2.046862111	2.046862111	M1	Male	trans
cg13370086_KRTAP9-2	8.36E-21	9.68E-19	-2.046862111	2.046862111	M1	Male	trans
cg13370086_KRTAP9-8	8.36E-21	9.68E-19	-2.046862111	2.046862111	M1	Male	trans
cg13370086_RNU6-1021P	8.36E-21	9.68E-19	-2.046862111	2.046862111	M1	Male	trans
cg13370086_RPS11P1	8.36E-21	9.68E-19	-0.743199644	0.743199644	M1	Male	trans
cg13370086_BNIP3P2	8.36E-21	9.68E-19	-2.046862111	2.046862111	M1	Male	trans
cg13370086_ENSG00000203825	8.36E-21	9.68E-19	-2.046862111	2.046862111	M1	Male	trans
cg13370086_ENSG00000223440	8.36E-21	9.68E-19	-2.046862111	2.046862111	M1	Male	trans
cg13370086_TCERG1P1	8.36E-21	9.68E-19	-2.046862111	2.046862111	M1	Male	trans
cg13370086_ENSG00000224585	8.36E-21	9.68E-19	-2.046862111	2.046862111	M1	Male	trans
cg13370086_NAP1L4P2	8.36E-21	9.68E-19	-1.37364932	1.37364932	M1	Male	trans
cg13370086_ENSG00000225660	8.36E-21	9.68E-19	-2.046862111	2.046862111	M1	Male	trans
cg13370086_ENSG00000230516	8.36E-21	9.68E-19	-1.034995615	1.034995615	M1	Male	trans
cg13370086_ENSG00000230680	8.36E-21	9.68E-19	-2.046862111	2.046862111	M1	Male	trans
cg13370086_ENSG00000231405	8.36E-21	9.68E-19	-2.046862111	2.046862111	M1	Male	trans
cg13370086_RPL30P15	8.36E-21	9.68E-19	-2.046862111	2.046862111	M1	Male	trans
cg13370086_ENSG00000236403	8.36E-21	9.68E-19	-2.046862111	2.046862111	M1	Male	trans
cg13370086_ENSG00000236453	8.36E-21	9.68E-19	-1.37364932	1.37364932	M1	Male	trans
cg13370086_ENSG00000237553	8.36E-21	9.68E-19	-0.271945284	0.271945284	M1	Male	trans
cg13370086_USP9YP4	8.36E-21	9.68E-19	-2.046862111	2.046862111	M1	Male	trans
cg13370086_HMGB1P15	8.36E-21	9.68E-19	-1.836217858	1.836217858	M1	Male	trans
cg13370086_DMRTB1	8.36E-21	9.68E-19	-1.452740601	1.452740601	M1	Male	trans
cg13370086_LINC01745	8.36E-21	9.68E-19	-0.733242452	0.733242452	M1	Male	trans
cg13370086_MAPRE1P3	8.36E-21	9.68E-19	-0.490802114	0.490802114	M1	Male	trans
cg13370086_OR2A41P	8.36E-21	9.68E-19	-0.918108929	0.918108929	M1	Male	trans
cg13370086_IFNA7	8.36E-21	9.68E-19	-1.622889256	1.622889256	M1	Male	trans
cg13370086_SNORA70C	8.36E-21	9.68E-19	-1.067416285	1.067416285	M1	Male	trans
cg13370086_MAPK6P6	8.36E-21	9.68E-19	-0.445724149	0.445724149	M1	Male	trans
cg13370086_OR4F15	8.36E-21	9.68E-19	-0.105043027	0.105043027	M1	Male	trans
cg13370086_RNU6-924P	8.36E-21	9.68E-19	-1.452740601	1.452740601	M1	Male	trans
cg13370086_KRTAP6-2	8.36E-21	9.68E-19	-1.452740601	1.452740601	M1	Male	trans
cg13370086_KRTAP6-1	8.36E-21	9.68E-19	-1.681668826	1.681668826	M1	Male	trans
cg13370086_ENSG00000214259	8.36E-21	9.68E-19	-1.681668826	1.681668826	M1	Male	trans
cg13370086_RPL36AP52	8.36E-21	9.68E-19	-1.452740601	1.452740601	M1	Male	trans
cg13370086_ENSG00000225519	8.36E-21	9.68E-19	-0.641655053	0.641655053	M1	Male	trans
cg13370086_RPS7P13	8.36E-21	9.68E-19	-1.452740601	1.452740601	M1	Male	trans
cg13370086_ENSG00000237920	8.36E-21	9.68E-19	-1.007014402	1.007014402	M1	Male	trans
cg24101364_SSX1	8.61E-21	9.97E-19	-1.352325595	1.352325595	M1	Male	trans
cg21913335_TBC1D3P2	8.66E-21	1.00E-18	-1.305312165	1.305312165	M1	Male	trans
cg21873967_ENSG00000224931	8.77E-21	1.01E-18	-0.798858088	0.798858088	M1	Male	trans
cg21873967_ENSG00000230926	8.77E-21	1.01E-18	-0.798858088	0.798858088	M1	Male	trans
cg21873967_ENSG00000231922	8.77E-21	1.01E-18	-0.597614746	0.597614746	M1	Male	trans
cg21873967_TTTY18	8.77E-21	1.01E-18	-0.427053072	0.427053072	M1	Male	trans
cg21873967_ENSG00000236106	8.77E-21	1.01E-18	-0.553844934	0.553844934	M1	Male	trans
cg21873967_NDUFS5P3	8.77E-21	1.01E-18	-1.781000381	1.781000381	M1	Male	trans
cg21873967_RN7SKP291	8.77E-21	1.01E-18	-0.87544288	0.87544288	M1	Male	trans
cg21873967_RN7SKP165	8.77E-21	1.01E-18	-1.730843516	1.730843516	M1	Male	trans
cg21873967_RPL7P13	8.77E-21	1.01E-18	-1.781000381	1.781000381	M1	Male	trans
cg21873967_MED15P5	8.77E-21	1.01E-18	-1.781000381	1.781000381	M1	Male	trans
cg21873967_NUP210P2	8.77E-21	1.01E-18	-1.781000381	1.781000381	M1	Male	trans
cg21873967_LINC01985	8.77E-21	1.01E-18	-0.808556265	0.808556265	M1	Male	trans
cg21873967_GPX5	8.77E-21	1.01E-18	-0.808556265	0.808556265	M1	Male	trans
cg21873967_LINC02540	8.77E-21	1.01E-18	-1.781000381	1.781000381	M1	Male	trans
cg21873967_TRDN-AS1	8.77E-21	1.01E-18	-0.646667326	0.646667326	M1	Male	trans
cg21873967_EEF1A1P36	8.77E-21	1.01E-18	-1.597716176	1.597716176	M1	Male	trans
cg21873967_APOA4	8.77E-21	1.01E-18	-0.679658933	0.679658933	M1	Male	trans
cg21873967_PUDPP3	8.77E-21	1.01E-18	-0.998212385	0.998212385	M1	Male	trans
cg21873967_ENSG00000227158	8.77E-21	1.01E-18	-1.035963487	1.035963487	M1	Male	trans
cg21873967_ENSG00000229418	8.77E-21	1.01E-18	-0.543997158	0.543997158	M1	Male	trans
cg21873967_TTTY19	8.77E-21	1.01E-18	-1.781000381	1.781000381	M1	Male	trans
cg21873967_ENSG00000232464	8.77E-21	1.01E-18	-1.781000381	1.781000381	M1	Male	trans
cg21873967_ENSG00000234021	8.77E-21	1.01E-18	-0.998212385	0.998212385	M1	Male	trans
cg21873967_RPL18AP16	8.77E-21	1.01E-18	-1.264047807	1.264047807	M1	Male	trans
cg21873967_OFD1P5Y	8.77E-21	1.01E-18	-1.781000381	1.781000381	M1	Male	trans
cg20651218_SNORD114-17	8.79E-21	1.01E-18	-0.992533871	0.992533871	M1	Male	trans
cg20945463_ENSG00000218483	8.93E-21	1.03E-18	-1.849427262	1.849427262	M1	Male	trans
cg14591380_SOX11	9.03E-21	1.04E-18	-0.436861502	0.436861502	M1	Male	trans
cg03119028_RNU6ATAC16P	9.14E-21	1.05E-18	1.055590735	1.055590735	M1	Male	trans
cg02272220_SNORD48	9.15E-21	1.06E-18	-0.104213765	0.104213765	M1	Male	trans
cg21830932_DIRAS1	9.17E-21	1.06E-18	-1.486507312	1.486507312	M1	Male	trans
cg14776351_LINC01788	9.20E-21	1.06E-18	-0.679213951	0.679213951	M1	Male	trans
cg14776351_MTND6P24	9.20E-21	1.06E-18	-0.774404859	0.774404859	M1	Male	trans
cg14776351_RN7SKP231	9.20E-21	1.06E-18	-0.82875402	0.82875402	M1	Male	trans
cg14776351_PCDH9-AS1	9.20E-21	1.06E-18	-0.82875402	0.82875402	M1	Male	trans
cg14776351_ENSG00000237699	9.20E-21	1.06E-18	-1.047518691	1.047518691	M1	Male	trans
cg14776351_RNU6-95P	9.20E-21	1.06E-18	-1.166360018	1.166360018	M1	Male	trans
cg14776351_KRT18P42	9.20E-21	1.06E-18	-1.127735366	1.127735366	M1	Male	trans
cg14776351_REG1CP	9.20E-21	1.06E-18	-1.167686236	1.167686236	M1	Male	trans
cg14776351_MTND5P27	9.20E-21	1.06E-18	-1.167686236	1.167686236	M1	Male	trans
cg14776351_SLC6A18	9.20E-21	1.06E-18	-1.167686236	1.167686236	M1	Male	trans
cg14776351_MIR509-2	9.20E-21	1.06E-18	-1.167686236	1.167686236	M1	Male	trans
cg14776351_MIR509-3	9.20E-21	1.06E-18	-1.167686236	1.167686236	M1	Male	trans
cg14776351_TRIM51GP	9.20E-21	1.06E-18	-1.167686236	1.167686236	M1	Male	trans
cg14776351_D21S2088E	9.20E-21	1.06E-18	-1.167686236	1.167686236	M1	Male	trans
cg14776351_ENSG00000237555	9.20E-21	1.06E-18	-1.167686236	1.167686236	M1	Male	trans
cg15961042_H2BW1	9.30E-21	1.07E-18	-1.765455712	1.765455712	M1	Male	trans
cg08955483_ELFN1-AS1	9.47E-21	1.09E-18	-1.165023501	1.165023501	M1	Male	trans
cg14924064_RPL6P4	9.52E-21	1.10E-18	1.017448141	1.017448141	M1	Male	trans
cg17324671_ENSG00000227217	9.54E-21	1.10E-18	-1.253358995	1.253358995	M1	Male	trans
cg24430871_ACNATP	9.64E-21	1.11E-18	-0.374360872	0.374360872	M1	Male	trans
cg12256809_AKAP12	9.67E-21	1.11E-18	-1.844061433	1.844061433	M1	Male	trans
cg02440268_LINC01312	9.74E-21	1.12E-18	-2.566105224	2.566105224	M1	Male	trans
cg03220912_GNG8	9.75E-21	1.12E-18	-0.354039488	0.354039488	M1	Male	trans
cg12932951_ENSG00000215905	9.88E-21	1.14E-18	-1.258643164	1.258643164	M1	Male	trans
cg12932951_RN7SL420P	9.88E-21	1.14E-18	-2.576606028	2.576606028	M1	Male	trans
cg12932951_LINC02010	9.88E-21	1.14E-18	-2.576606028	2.576606028	M1	Male	trans
cg12932951_RN7SKP62	9.88E-21	1.14E-18	-2.576606028	2.576606028	M1	Male	trans
cg12932951_HNRNPA1P1	9.88E-21	1.14E-18	-2.576606028	2.576606028	M1	Male	trans
cg12932951_DNAJA1P4	9.88E-21	1.14E-18	-2.576606028	2.576606028	M1	Male	trans
cg12932951_NHP2P2	9.88E-21	1.14E-18	-2.576606028	2.576606028	M1	Male	trans
cg12932951_RPS21P8	9.88E-21	1.14E-18	-2.576606028	2.576606028	M1	Male	trans
cg12932951_GRPEL2P1	9.88E-21	1.14E-18	-2.576606028	2.576606028	M1	Male	trans
cg12932951_SNORD115-28	9.88E-21	1.14E-18	-2.576606028	2.576606028	M1	Male	trans
cg12932951_ENSG00000230627	9.88E-21	1.14E-18	-0.911073252	0.911073252	M1	Male	trans
cg12932951_ENSG00000231484	9.88E-21	1.14E-18	-0.260489647	0.260489647	M1	Male	trans
cg12932951_ENSG00000235154	9.88E-21	1.14E-18	-2.576606028	2.576606028	M1	Male	trans
cg12932951_MED13P1	9.88E-21	1.14E-18	-2.576606028	2.576606028	M1	Male	trans
cg12932951_RNU7-176P	9.88E-21	1.14E-18	-0.608570638	0.608570638	M1	Male	trans
cg12932951_BTF3L4P4	9.88E-21	1.14E-18	-0.854310451	0.854310451	M1	Male	trans
cg12932951_RNU4ATAC2P	9.88E-21	1.14E-18	-0.769994503	0.769994503	M1	Male	trans
cg12932951_ENSG00000216616	9.88E-21	1.14E-18	-1.144896514	1.144896514	M1	Male	trans
cg20102246_OR4F5	1.00E-20	1.15E-18	0.805338141	0.805338141	M1	Male	trans
cg22166977_ENSG00000214614	1.01E-20	1.16E-18	-1.668320888	1.668320888	M1	Male	trans
cg14591380_DAZ2	1.02E-20	1.17E-18	-0.40834624	0.40834624	M1	Male	trans
cg08268925_LINC00866	1.04E-20	1.20E-18	-1.594653636	1.594653636	M1	Male	trans
cg09211873_LINC00316	1.04E-20	1.20E-18	-2.405518173	2.405518173	M1	Male	trans
cg09480417_OPN1SW	1.05E-20	1.20E-18	-1.885047034	1.885047034	M1	Male	trans
cg24430871_RNU6-599P	1.05E-20	1.20E-18	-0.680245178	0.680245178	M1	Male	trans
cg04438156_IFNA22P	1.07E-20	1.22E-18	-1.196405328	1.196405328	M1	Male	trans
cg19408449_IGHV4-31	1.07E-20	1.23E-18	-0.622711714	0.622711714	M1	Male	trans
cg23798064_OR6Y1	1.09E-20	1.25E-18	-0.281725854	0.281725854	M1	Male	trans
cg08547343_HOXA11-AS	1.09E-20	1.25E-18	1.914835821	1.914835821	M1	Male	trans
cg20962500_SNORA73	1.09E-20	1.25E-18	-0.365510795	0.365510795	M1	Male	trans
cg03591123_CR2	1.09E-20	1.26E-18	-0.928044925	0.928044925	M1	Male	trans
cg23404528_ENSG00000241097	1.10E-20	1.26E-18	0.575645875	0.575645875	M1	Male	trans
cg10034640_CCL21	1.10E-20	1.26E-18	-0.993617327	0.993617327	M1	Male	trans
cg10039163_BTLA	1.10E-20	1.27E-18	-1.343138958	1.343138958	M1	Male	trans
cg21830932_KCNQ2	1.11E-20	1.27E-18	-1.739836608	1.739836608	M1	Male	trans
cg00811340_CNTNAP4	1.12E-20	1.29E-18	-0.412688656	0.412688656	M1	Male	trans
cg19408449_CHI3L2	1.12E-20	1.29E-18	-0.91839389	0.91839389	M1	Male	trans
cg13856652_ENSG00000242140	1.12E-20	1.29E-18	-1.750739611	1.750739611	M1	Male	trans
cg08547343_ELFN1-AS1	1.13E-20	1.29E-18	1.909946103	1.909946103	M1	Male	trans
cg10387173_DLX1	1.13E-20	1.30E-18	-2.47054344	2.47054344	M1	Male	trans
cg08955483_SLC7A5	1.14E-20	1.31E-18	-1.093622345	1.093622345	M1	Male	trans
cg09583984_CNN2P8	1.14E-20	1.31E-18	-0.96200725	0.96200725	M1	Male	trans
cg08406402_USP17L27	1.14E-20	1.31E-18	-1.974614501	1.974614501	M1	Male	trans
cg04060288_VDAC1P2	1.16E-20	1.33E-18	-2.066382052	2.066382052	M1	Male	trans
cg13370086_LINC01630	1.16E-20	1.33E-18	-1.430932816	1.430932816	M1	Male	trans
cg05207347_ENSG00000226396	1.17E-20	1.34E-18	-0.776041342	0.776041342	M1	Male	trans
cg16705697_RNU4-20P	1.17E-20	1.34E-18	-0.91800932	0.91800932	M1	Male	trans
cg03220912_SV2A	1.17E-20	1.34E-18	-1.318608868	1.318608868	M1	Male	trans
cg13648318_ENSG00000238139	1.18E-20	1.35E-18	0.735938906	0.735938906	M1	Male	trans
cg23160136_RNF2P1	1.19E-20	1.36E-18	-0.304215923	0.304215923	M1	Male	trans
cg23160136_RN7SL299P	1.19E-20	1.36E-18	-1.312732083	1.312732083	M1	Male	trans
cg23160136_RN7SL201P	1.19E-20	1.36E-18	-1.312732083	1.312732083	M1	Male	trans
cg23160136_MARK2P14	1.19E-20	1.36E-18	-1.312732083	1.312732083	M1	Male	trans
cg23160136_MARK2P10	1.19E-20	1.36E-18	-1.312732083	1.312732083	M1	Male	trans
cg23160136_ENSG00000229395	1.19E-20	1.36E-18	-1.312732083	1.312732083	M1	Male	trans
cg23160136_TPT1P2	1.19E-20	1.36E-18	-0.588818875	0.588818875	M1	Male	trans
cg23160136_RPL7AP7	1.19E-20	1.36E-18	-0.763583501	0.763583501	M1	Male	trans
cg23160136_LINC02643	1.19E-20	1.36E-18	-0.419178492	0.419178492	M1	Male	trans
cg23160136_MIR1237	1.19E-20	1.36E-18	-0.588818875	0.588818875	M1	Male	trans
cg23160136_ENSG00000214210	1.19E-20	1.36E-18	-1.001920153	1.001920153	M1	Male	trans
cg23160136_ENSG00000220076	1.19E-20	1.36E-18	-0.440487301	0.440487301	M1	Male	trans
cg23160136_ENSG00000239674	1.19E-20	1.36E-18	-0.763583501	0.763583501	M1	Male	trans
cg23160136_RN7SKP27	1.19E-20	1.36E-18	-0.931698908	0.931698908	M1	Male	trans
cg23160136_ENSG00000226169	1.19E-20	1.36E-18	-0.931698908	0.931698908	M1	Male	trans
cg25292374_MMD2	1.19E-20	1.36E-18	-0.707911698	0.707911698	M1	Male	trans
cg25292374_ENSG00000215381	1.19E-20	1.36E-18	-0.707648336	0.707648336	M1	Male	trans
cg25292374_ENSG00000226595	1.19E-20	1.36E-18	-0.707911698	0.707911698	M1	Male	trans
cg25292374_RN7SL62P	1.19E-20	1.36E-18	-1.217022627	1.217022627	M1	Male	trans
cg25292374_OTOS	1.19E-20	1.36E-18	-0.816743978	0.816743978	M1	Male	trans
cg25292374_UBE2V1P4	1.19E-20	1.36E-18	-1.217022627	1.217022627	M1	Male	trans
cg25292374_HOXC8	1.19E-20	1.36E-18	-0.545888917	0.545888917	M1	Male	trans
cg25292374_VSTM2B	1.19E-20	1.36E-18	-1.217022627	1.217022627	M1	Male	trans
cg25292374_GRXCR1	1.19E-20	1.36E-18	-0.499943059	0.499943059	M1	Male	trans
cg25292374_C17orf102	1.19E-20	1.36E-18	-0.485587625	0.485587625	M1	Male	trans
cg25292374_ENSG00000207410	1.19E-20	1.36E-18	-1.05337989	1.05337989	M1	Male	trans
cg23579481_NLRP11	1.19E-20	1.36E-18	-2.222364257	2.222364257	M1	Male	trans
cg15712577_RNU6-355P	1.19E-20	1.36E-18	-0.541817127	0.541817127	M1	Male	trans
cg02401524_CSMD3	1.20E-20	1.37E-18	-1.990091519	1.990091519	M1	Male	trans
cg22964985_CENPVL3	1.20E-20	1.37E-18	0.35158684	0.35158684	M1	Male	trans
cg19987111_APLP1	1.22E-20	1.39E-18	-0.136135895	0.136135895	M1	Male	trans
cg01403557_RNY4P30	1.23E-20	1.40E-18	-3.22134336	3.22134336	M1	Male	trans
cg01403557_SNORD114-29	1.23E-20	1.40E-18	-3.22134336	3.22134336	M1	Male	trans
cg01403557_RNU6-225P	1.23E-20	1.40E-18	-3.22134336	3.22134336	M1	Male	trans
cg01403557_MDM4P1	1.23E-20	1.40E-18	-3.22134336	3.22134336	M1	Male	trans
cg01403557_BPY2DP	1.23E-20	1.40E-18	-3.22134336	3.22134336	M1	Male	trans
cg01403557_FAM197Y2	1.23E-20	1.40E-18	-2.524585355	2.524585355	M1	Male	trans
cg01403557_ENSG00000237835	1.23E-20	1.40E-18	-3.22134336	3.22134336	M1	Male	trans
cg01403557_ENSG00000242618	1.23E-20	1.40E-18	-3.22134336	3.22134336	M1	Male	trans
cg01403557_GM2AP2	1.23E-20	1.40E-18	-0.902746814	0.902746814	M1	Male	trans
cg01403557_TXNL4AP1	1.23E-20	1.40E-18	-1.340159846	1.340159846	M1	Male	trans
cg01403557_RPL35AP11	1.23E-20	1.40E-18	-1.805493628	1.805493628	M1	Male	trans
cg01403557_RPS20P25	1.23E-20	1.40E-18	-0.902746814	0.902746814	M1	Male	trans
cg01403557_KRTAP12-4	1.23E-20	1.40E-18	-0.534095521	0.534095521	M1	Male	trans
cg01403557_AP1B1P1	1.23E-20	1.40E-18	-1.873775063	1.873775063	M1	Male	trans
cg01403557_CSPG4P3Y	1.23E-20	1.40E-18	-1.323301818	1.323301818	M1	Male	trans
cg01403557_ENSG00000236701	1.23E-20	1.40E-18	-1.873775063	1.873775063	M1	Male	trans
cg01403557_SLC6A17-AS1	1.23E-20	1.40E-18	-2.458634838	2.458634838	M1	Male	trans
cg01403557_KANK1P1	1.23E-20	1.40E-18	-2.286317316	2.286317316	M1	Male	trans
cg01403557_CSPG4P4Y	1.23E-20	1.40E-18	-2.286317316	2.286317316	M1	Male	trans
cg01403557_ENSG00000228154	1.23E-20	1.40E-18	-1.628871938	1.628871938	M1	Male	trans
cg15556748_TRBV1	1.24E-20	1.41E-18	0.430134339	0.430134339	M1	Male	trans
cg16068431_HOTAIR	1.26E-20	1.44E-18	-1.554113708	1.554113708	M1	Male	trans
cg10568558_GPX6	1.27E-20	1.44E-18	-0.720929369	0.720929369	M1	Male	trans
cg12227626_GLULP4	1.28E-20	1.46E-18	-1.371347655	1.371347655	M1	Male	trans
cg05492433_RNU4-20P	1.28E-20	1.46E-18	-0.944808855	0.944808855	M1	Male	trans
cg19026811_TBC1D21	1.29E-20	1.46E-18	-1.996503404	1.996503404	M1	Male	trans
cg10568558_OR2V1	1.29E-20	1.47E-18	-0.248977943	0.248977943	M1	Male	trans
cg21830932_B4GALNT1	1.32E-20	1.51E-18	-1.752662792	1.752662792	M1	Male	trans
cg10568558_DAZ1	1.34E-20	1.53E-18	-0.11669357	0.11669357	M1	Male	trans
cg03035495_C1QL2	1.34E-20	1.53E-18	-1.34065601	1.34065601	M1	Male	trans
cg20695805_LINC02676	1.34E-20	1.53E-18	0.932161223	0.932161223	M1	Male	trans
cg05713971_LCN1	1.38E-20	1.57E-18	1.155107571	1.155107571	M1	Male	trans
cg04493778_OR2G3	1.38E-20	1.57E-18	-0.73120267	0.73120267	M1	Male	trans
cg04493778_RNU6-348P	1.38E-20	1.57E-18	-0.760980537	0.760980537	M1	Male	trans
cg04493778_RNU6-164P	1.38E-20	1.57E-18	-1.267537778	1.267537778	M1	Male	trans
cg04493778_SLC17A4	1.38E-20	1.57E-18	-1.267537778	1.267537778	M1	Male	trans
cg04493778_RN7SL101P	1.38E-20	1.57E-18	-1.223723218	1.223723218	M1	Male	trans
cg04493778_RPL35AP12	1.38E-20	1.57E-18	-1.546606969	1.546606969	M1	Male	trans
cg04493778_RPS29P33	1.38E-20	1.57E-18	-1.954861959	1.954861959	M1	Male	trans
cg04493778_TRIM51	1.38E-20	1.57E-18	-0.500118658	0.500118658	M1	Male	trans
cg04493778_ENSG00000225480	1.38E-20	1.57E-18	-1.546606969	1.546606969	M1	Male	trans
cg04493778_ENSG00000242222	1.38E-20	1.57E-18	-1.546606969	1.546606969	M1	Male	trans
cg04493778_RNA5SP127	1.38E-20	1.57E-18	-2.179116633	2.179116633	M1	Male	trans
cg04493778_RNA5SP150	1.38E-20	1.57E-18	-2.179116633	2.179116633	M1	Male	trans
cg04493778_RNU6-333P	1.38E-20	1.57E-18	-2.179116633	2.179116633	M1	Male	trans
cg04493778_RNU6-279P	1.38E-20	1.57E-18	-2.179116633	2.179116633	M1	Male	trans
cg04493778_LINC00388	1.38E-20	1.57E-18	-2.179116633	2.179116633	M1	Male	trans
cg04493778_RNU6-1131P	1.38E-20	1.57E-18	-2.179116633	2.179116633	M1	Male	trans
cg04493778_RNA5SP499	1.38E-20	1.57E-18	-2.179116633	2.179116633	M1	Male	trans
cg26523590_ENSG00000230343	1.39E-20	1.58E-18	-1.24621661	1.24621661	M1	Male	trans
cg03591123_IGKV4-1	1.39E-20	1.58E-18	-0.921681461	0.921681461	M1	Male	trans
cg04105065_TRBV24-1	1.40E-20	1.59E-18	-1.021174108	1.021174108	M1	Male	trans
cg00516582_MLXIPL	1.40E-20	1.59E-18	-1.506062951	1.506062951	M1	Male	trans
cg10430029_CTAG2	1.41E-20	1.60E-18	-0.117807939	0.117807939	M1	Male	trans
cg02697258_CSMD3	1.41E-20	1.60E-18	-1.05052714	1.05052714	M1	Male	trans
cg10387173_HOXA11	1.42E-20	1.61E-18	-2.638089124	2.638089124	M1	Male	trans
cg21830932_MLXIPL	1.42E-20	1.61E-18	-1.783963428	1.783963428	M1	Male	trans
cg17324671_CCR12P	1.43E-20	1.63E-18	-1.22673766	1.22673766	M1	Male	trans
cg26384014_CHMP1AP1	1.44E-20	1.63E-18	-0.421043006	0.421043006	M1	Male	trans
cg26384014_RN7SL797P	1.44E-20	1.63E-18	-0.214889299	0.214889299	M1	Male	trans
cg26384014_IFNA17	1.44E-20	1.63E-18	-0.666224073	0.666224073	M1	Male	trans
cg26384014_GPHB5	1.44E-20	1.63E-18	-0.666224073	0.666224073	M1	Male	trans
cg26384014_ENSG00000232408	1.44E-20	1.63E-18	-0.842086013	0.842086013	M1	Male	trans
cg26384014_RN7SKP226	1.44E-20	1.63E-18	-0.938687066	0.938687066	M1	Male	trans
cg26384014_OR4C10P	1.44E-20	1.63E-18	-0.938687066	0.938687066	M1	Male	trans
cg26384014_LINC00385	1.44E-20	1.63E-18	-0.474647018	0.474647018	M1	Male	trans
cg26384014_SNORD114-9	1.44E-20	1.63E-18	-0.858088543	0.858088543	M1	Male	trans
cg26384014_MIR654	1.44E-20	1.63E-18	-0.938687066	0.938687066	M1	Male	trans
cg26384014_LINC01665	1.44E-20	1.63E-18	-0.938687066	0.938687066	M1	Male	trans
cg26384014_H2BP3	1.44E-20	1.63E-18	-0.254260447	0.254260447	M1	Male	trans
cg26384014_RPS26P54	1.44E-20	1.63E-18	-0.629231779	0.629231779	M1	Male	trans
cg26384014_ENSG00000216811	1.44E-20	1.63E-18	-0.314976481	0.314976481	M1	Male	trans
cg26384014_ENSG00000236075	1.44E-20	1.63E-18	-0.546010847	0.546010847	M1	Male	trans
cg26384014_RNU4-65P	1.44E-20	1.63E-18	-0.45016183	0.45016183	M1	Male	trans
cg03485681_SLC9A3P3	1.44E-20	1.63E-18	-1.856711546	1.856711546	M1	Male	trans
cg19392754_LINC02829	1.44E-20	1.63E-18	1.137201989	1.137201989	M1	Male	trans
cg19392754_ENSG00000212266	1.44E-20	1.63E-18	0.381704352	0.381704352	M1	Male	trans
cg19392754_ENSG00000223422	1.44E-20	1.63E-18	0.966713209	0.966713209	M1	Male	trans
cg19392754_ENSG00000228438	1.44E-20	1.63E-18	0.488452243	0.488452243	M1	Male	trans
cg19392754_FOXB2	1.44E-20	1.63E-18	1.362066041	1.362066041	M1	Male	trans
cg19392754_MTND5P17	1.44E-20	1.63E-18	0.792279834	0.792279834	M1	Male	trans
cg19392754_ENSG00000200891	1.44E-20	1.63E-18	0.763408703	0.763408703	M1	Male	trans
cg19392754_ENSG00000232512	1.44E-20	1.63E-18	0.792279834	0.792279834	M1	Male	trans
cg19392754_ENSG00000233835	1.44E-20	1.63E-18	1.362066041	1.362066041	M1	Male	trans
cg19392754_ENSG00000234613	1.44E-20	1.63E-18	1.362066041	1.362066041	M1	Male	trans
cg23579481_SNORD115	1.45E-20	1.64E-18	-0.662103919	0.662103919	M1	Male	trans
cg26930498_NLRP4	1.46E-20	1.65E-18	-1.629115764	1.629115764	M1	Male	trans
cg17158894_SYT1	1.46E-20	1.65E-18	-1.407572526	1.407572526	M1	Male	trans
cg20695805_IGLV7-43	1.47E-20	1.67E-18	1.093695436	1.093695436	M1	Male	trans
cg08764590_PDLIM3	1.49E-20	1.68E-18	-1.428171834	1.428171834	M1	Male	trans
cg17764715_LINC00316	1.49E-20	1.69E-18	-0.835352196	0.835352196	M1	Male	trans
cg00516582_ENSG00000229491	1.49E-20	1.69E-18	-1.549999661	1.549999661	M1	Male	trans
cg26459473_KRTAP13-4	1.50E-20	1.69E-18	-0.647477665	0.647477665	M1	Male	trans
cg23798064_ENSG00000197171	1.50E-20	1.69E-18	-0.546279614	0.546279614	M1	Male	trans
cg14924064_IGKJ5	1.50E-20	1.70E-18	1.29250342	1.29250342	M1	Male	trans
cg17158894_ELFN1-AS1	1.50E-20	1.70E-18	-1.916979631	1.916979631	M1	Male	trans
cg12283439_ENSG00000228675	1.51E-20	1.70E-18	-0.707242137	0.707242137	M1	Male	trans
cg21913335_DEFB131D	1.54E-20	1.74E-18	-1.942548238	1.942548238	M1	Male	trans
cg24170716_NLRP11	1.54E-20	1.74E-18	-1.841464953	1.841464953	M1	Male	trans
cg15001471_FAR2P1	1.55E-20	1.75E-18	-1.609426326	1.609426326	M1	Male	trans
cg06330497_MIR1277	1.55E-20	1.75E-18	-1.045031949	1.045031949	M1	Male	trans
cg05584297_GPR148	1.56E-20	1.76E-18	-1.355713251	1.355713251	M1	Male	trans
cg00010207_CALN1	1.57E-20	1.77E-18	-0.569080724	0.569080724	M1	Male	trans
cg15030074_LACRT	1.59E-20	1.80E-18	-1.048457089	1.048457089	M1	Male	trans
cg18976191_RNA5SP120	1.60E-20	1.80E-18	-1.106376151	1.106376151	M1	Male	trans
cg18976191_RNU6-270P	1.60E-20	1.80E-18	-0.885420328	0.885420328	M1	Male	trans
cg18976191_GAPDHP28	1.60E-20	1.80E-18	-0.763250106	0.763250106	M1	Male	trans
cg18976191_TBX22	1.60E-20	1.80E-18	-1.148217867	1.148217867	M1	Male	trans
cg18976191_PNMA6E	1.60E-20	1.80E-18	-1.621794229	1.621794229	M1	Male	trans
cg18976191_ENSG00000233415	1.60E-20	1.80E-18	-1.324741533	1.324741533	M1	Male	trans
cg18976191_LINC01874	1.60E-20	1.80E-18	-1.973985073	1.973985073	M1	Male	trans
cg18976191_RNA5SP89	1.60E-20	1.80E-18	-1.973985073	1.973985073	M1	Male	trans
cg18976191_SNORD32B	1.60E-20	1.80E-18	-1.973985073	1.973985073	M1	Male	trans
cg18976191_ENSG00000225451	1.60E-20	1.80E-18	-1.973985073	1.973985073	M1	Male	trans
cg18976191_ENSG00000227514	1.60E-20	1.80E-18	-1.973985073	1.973985073	M1	Male	trans
cg18976191_ENSG00000238117	1.60E-20	1.80E-18	-1.973985073	1.973985073	M1	Male	trans
cg17158894_HOXA9	1.60E-20	1.81E-18	-1.963012725	1.963012725	M1	Male	trans
cg09435249_ENSG00000230343	1.60E-20	1.81E-18	-0.949756838	0.949756838	M1	Male	trans
cg17735372_IGKV1-9	1.61E-20	1.81E-18	-2.290361167	2.290361167	M1	Male	trans
cg14924064_COL19A1	1.61E-20	1.82E-18	1.294861697	1.294861697	M1	Male	trans
cg02673703_PABPC1P6	1.62E-20	1.83E-18	-1.548925087	1.548925087	M1	Male	trans
cg01062838_MIR8485	1.63E-20	1.84E-18	-1.763178008	1.763178008	M1	Male	trans
cg01062838_MTCYBP8	1.63E-20	1.84E-18	-2.55276708	2.55276708	M1	Male	trans
cg01062838_RNA5SP140	1.63E-20	1.84E-18	-2.55276708	2.55276708	M1	Male	trans
cg01062838_BPESC1	1.63E-20	1.84E-18	-2.55276708	2.55276708	M1	Male	trans
cg01062838_RNA5SP306	1.63E-20	1.84E-18	-2.55276708	2.55276708	M1	Male	trans
cg01062838_LINC00358	1.63E-20	1.84E-18	-2.55276708	2.55276708	M1	Male	trans
cg01062838_RNU1-80P	1.63E-20	1.84E-18	-1.145029867	1.145029867	M1	Male	trans
cg01062838_ENSG00000207147	1.63E-20	1.84E-18	-2.55276708	2.55276708	M1	Male	trans
cg01062838_ENSG00000216754	1.63E-20	1.84E-18	-2.55276708	2.55276708	M1	Male	trans
cg01062838_ENSG00000221148	1.63E-20	1.84E-18	-2.55276708	2.55276708	M1	Male	trans
cg01062838_ENSG00000223917	1.63E-20	1.84E-18	-2.55276708	2.55276708	M1	Male	trans
cg01062838_ENSG00000235152	1.63E-20	1.84E-18	-1.145029867	1.145029867	M1	Male	trans
cg01062838_ENSG00000241345	1.63E-20	1.84E-18	-2.55276708	2.55276708	M1	Male	trans
cg01062838_IGKV6D-41	1.63E-20	1.84E-18	-1.811801763	1.811801763	M1	Male	trans
cg01062838_MIR588	1.63E-20	1.84E-18	-1.811801763	1.811801763	M1	Male	trans
cg01062838_UQCRHP3	1.63E-20	1.84E-18	-1.948355508	1.948355508	M1	Male	trans
cg01062838_OR8A1	1.63E-20	1.84E-18	-0.308996792	0.308996792	M1	Male	trans
cg01062838_RPL17P2	1.63E-20	1.84E-18	-1.811801763	1.811801763	M1	Male	trans
cg01062838_RN7SL231P	1.63E-20	1.84E-18	-1.721075214	1.721075214	M1	Male	trans
cg01062838_U3	1.63E-20	1.84E-18	-0.75735725	0.75735725	M1	Male	trans
cg01062838_ZNF736P1Y	1.63E-20	1.84E-18	-2.55276708	2.55276708	M1	Male	trans
cg01062838_ZNF736P2Y	1.63E-20	1.84E-18	-2.55276708	2.55276708	M1	Male	trans
cg01062838_ENSG00000231460	1.63E-20	1.84E-18	-0.902643935	0.902643935	M1	Male	trans
cg01062838_OR2T6	1.63E-20	1.84E-18	-0.01589269	0.01589269	M1	Male	trans
cg01062838_ENSG00000228400	1.63E-20	1.84E-18	-1.68256754	1.68256754	M1	Male	trans
cg09874643_TBC1D3P2	1.66E-20	1.86E-18	-1.187322194	1.187322194	M1	Male	trans
cg22597706_OTOG	1.67E-20	1.87E-18	-0.924885776	0.924885776	M1	Male	trans
cg02440268_ONECUT3	1.67E-20	1.88E-18	-2.502816086	2.502816086	M1	Male	trans
cg01442214_PABPC1P6	1.68E-20	1.89E-18	-0.567769671	0.567769671	M1	Male	trans
cg02401524_UQCRHP4	1.69E-20	1.89E-18	-1.187718622	1.187718622	M1	Male	trans
cg02401524_RNU6-746P	1.69E-20	1.89E-18	-1.187718622	1.187718622	M1	Male	trans
cg02401524_NACAP7	1.69E-20	1.89E-18	-1.187718622	1.187718622	M1	Male	trans
cg02401524_LINC01567	1.69E-20	1.89E-18	-1.187718622	1.187718622	M1	Male	trans
cg02401524_RNU7-97P	1.69E-20	1.89E-18	-1.187718622	1.187718622	M1	Male	trans
cg02401524_KRTAP15-1	1.69E-20	1.89E-18	-1.187718622	1.187718622	M1	Male	trans
cg02401524_KRTAP21-4P	1.69E-20	1.89E-18	-1.187718622	1.187718622	M1	Male	trans
cg02401524_ENSG00000237342	1.69E-20	1.89E-18	-1.187718622	1.187718622	M1	Male	trans
cg02401524_SEPTIN14P1	1.69E-20	1.89E-18	-1.67758686	1.67758686	M1	Male	trans
cg02401524_LBX1-AS1	1.69E-20	1.89E-18	-0.915880375	0.915880375	M1	Male	trans
cg02401524_RNU6-1017P	1.69E-20	1.89E-18	-1.063394425	1.063394425	M1	Male	trans
cg02401524_RNU6-938P	1.69E-20	1.89E-18	-0.915880375	0.915880375	M1	Male	trans
cg02401524_ENSG00000233379	1.69E-20	1.89E-18	-0.684373127	0.684373127	M1	Male	trans
cg02401524_NDUFB4P4	1.69E-20	1.89E-18	-1.304025298	1.304025298	M1	Male	trans
cg02401524_LINC02049	1.69E-20	1.89E-18	-0.997442186	0.997442186	M1	Male	trans
cg02401524_RNU6-145P	1.69E-20	1.89E-18	-0.778066864	0.778066864	M1	Male	trans
cg02401524_RNA5SP188	1.69E-20	1.89E-18	-1.449214319	1.449214319	M1	Male	trans
cg02401524_OOEP-AS1	1.69E-20	1.89E-18	-0.241748797	0.241748797	M1	Male	trans
cg02401524_VN1R25P	1.69E-20	1.89E-18	-1.74783676	1.74783676	M1	Male	trans
cg02401524_NACAP2	1.69E-20	1.89E-18	-1.646769566	1.646769566	M1	Male	trans
cg02401524_RNA5SP328	1.69E-20	1.89E-18	-0.588762894	0.588762894	M1	Male	trans
cg02401524_KRTAP4-8	1.69E-20	1.89E-18	-1.449214319	1.449214319	M1	Male	trans
cg02401524_ENSG00000215263	1.69E-20	1.89E-18	-0.51624167	0.51624167	M1	Male	trans
cg02401524_RPL7P58	1.69E-20	1.89E-18	-1.449214319	1.449214319	M1	Male	trans
cg02401524_ENSG00000225813	1.69E-20	1.89E-18	-1.462925262	1.462925262	M1	Male	trans
cg02401524_ENSG00000234108	1.69E-20	1.89E-18	-1.449214319	1.449214319	M1	Male	trans
cg02401524_MTND1P28	1.69E-20	1.89E-18	-2.041893701	2.041893701	M1	Male	trans
cg02401524_RPL35AP3	1.69E-20	1.89E-18	-2.041893701	2.041893701	M1	Male	trans
cg02401524_MTCO2P31	1.69E-20	1.89E-18	-2.041893701	2.041893701	M1	Male	trans
cg02401524_MIR592	1.69E-20	1.89E-18	-2.041893701	2.041893701	M1	Male	trans
cg02401524_MTATP6P23	1.69E-20	1.89E-18	-2.041893701	2.041893701	M1	Male	trans
cg02401524_OR51A5P	1.69E-20	1.89E-18	-2.041893701	2.041893701	M1	Male	trans
cg02401524_TCEAL4P1	1.69E-20	1.89E-18	-2.041893701	2.041893701	M1	Male	trans
cg02401524_FABP5P4	1.69E-20	1.89E-18	-2.041893701	2.041893701	M1	Male	trans
cg02401524_LINC00404	1.69E-20	1.89E-18	-2.041893701	2.041893701	M1	Male	trans
cg02401524_RPL32P31	1.69E-20	1.89E-18	-2.041893701	2.041893701	M1	Male	trans
cg02401524_MIR520A	1.69E-20	1.89E-18	-2.041893701	2.041893701	M1	Male	trans
cg02401524_ENSG00000219190	1.69E-20	1.89E-18	-2.041893701	2.041893701	M1	Male	trans
cg02401524_ARL5AP1	1.69E-20	1.89E-18	-2.041893701	2.041893701	M1	Male	trans
cg02401524_ENSG00000228194	1.69E-20	1.89E-18	-2.041893701	2.041893701	M1	Male	trans
cg02401524_ENSG00000229603	1.69E-20	1.89E-18	-2.041893701	2.041893701	M1	Male	trans
cg02401524_ENSG00000242162	1.69E-20	1.89E-18	-0.485899988	0.485899988	M1	Male	trans
cg02401524_ENSG00000243620	1.69E-20	1.89E-18	-2.041893701	2.041893701	M1	Male	trans
cg26930498_IGKV1-9	1.69E-20	1.89E-18	-1.625842258	1.625842258	M1	Male	trans
cg14924064_C12orf42	1.71E-20	1.91E-18	1.238280745	1.238280745	M1	Male	trans
cg24461669_MAMSTR	1.71E-20	1.92E-18	-0.936495756	0.936495756	M1	Male	trans
cg03591123_IGKV1-37	1.74E-20	1.94E-18	-0.918604559	0.918604559	M1	Male	trans
cg13799853_ENSG00000224521	1.76E-20	1.97E-18	1.272647868	1.272647868	M1	Male	trans
cg16913250_RNY4P30	1.78E-20	1.98E-18	1.270726459	1.270726459	M1	Male	trans
cg16913250_SNORD114-29	1.78E-20	1.98E-18	1.270726459	1.270726459	M1	Male	trans
cg16913250_RNU6-225P	1.78E-20	1.98E-18	1.270726459	1.270726459	M1	Male	trans
cg16913250_AP1B1P1	1.78E-20	1.98E-18	0.739149878	0.739149878	M1	Male	trans
cg16913250_CSPG4P3Y	1.78E-20	1.98E-18	0.52200416	0.52200416	M1	Male	trans
cg16913250_MDM4P1	1.78E-20	1.98E-18	1.270726459	1.270726459	M1	Male	trans
cg16913250_BPY2DP	1.78E-20	1.98E-18	1.270726459	1.270726459	M1	Male	trans
cg16913250_FAM197Y2	1.78E-20	1.98E-18	0.995875649	0.995875649	M1	Male	trans
cg16913250_ENSG00000236701	1.78E-20	1.98E-18	0.739149878	0.739149878	M1	Male	trans
cg16913250_ENSG00000237835	1.78E-20	1.98E-18	1.270726459	1.270726459	M1	Male	trans
cg16913250_ENSG00000242618	1.78E-20	1.98E-18	1.270726459	1.270726459	M1	Male	trans
cg16913250_SLC6A17-AS1	1.78E-20	1.98E-18	0.969860084	0.969860084	M1	Male	trans
cg16913250_GM2AP2	1.78E-20	1.98E-18	0.356107417	0.356107417	M1	Male	trans
cg16913250_TXNL4AP1	1.78E-20	1.98E-18	0.528654162	0.528654162	M1	Male	trans
cg16913250_RPL35AP11	1.78E-20	1.98E-18	0.712214833	0.712214833	M1	Male	trans
cg16913250_RPS20P25	1.78E-20	1.98E-18	0.356107417	0.356107417	M1	Male	trans
cg16913250_KANK1P1	1.78E-20	1.98E-18	0.901885823	0.901885823	M1	Male	trans
cg16913250_KRTAP12-4	1.78E-20	1.98E-18	0.210685181	0.210685181	M1	Male	trans
cg16913250_CSPG4P4Y	1.78E-20	1.98E-18	0.901885823	0.901885823	M1	Male	trans
cg16913250_ENSG00000228154	1.78E-20	1.98E-18	0.642542703	0.642542703	M1	Male	trans
cg01140770_MROH2B	1.79E-20	1.99E-18	-1.012565321	1.012565321	M1	Male	trans
cg01140770_RNU6-300P	1.79E-20	1.99E-18	-1.302632917	1.302632917	M1	Male	trans
cg01140770_RNU2-54P	1.79E-20	1.99E-18	-1.585514295	1.585514295	M1	Male	trans
cg01140770_IGHV3-16	1.79E-20	1.99E-18	-0.846826195	0.846826195	M1	Male	trans
cg01140770_LINC01733	1.79E-20	1.99E-18	-0.780040688	0.780040688	M1	Male	trans
cg01140770_TSPY7P	1.79E-20	1.99E-18	-1.585514295	1.585514295	M1	Male	trans
cg01140770_TSPY8	1.79E-20	1.99E-18	-1.585514295	1.585514295	M1	Male	trans
cg01140770_TSPY10	1.79E-20	1.99E-18	-0.590355088	0.590355088	M1	Male	trans
cg01140770_SETP4	1.79E-20	1.99E-18	-0.647548266	0.647548266	M1	Male	trans
cg01140770_LINC01777	1.79E-20	1.99E-18	-0.922254108	0.922254108	M1	Male	trans
cg01140770_OR6K2	1.79E-20	1.99E-18	-0.922254108	0.922254108	M1	Male	trans
cg01140770_FAM237A	1.79E-20	1.99E-18	-1.125303447	1.125303447	M1	Male	trans
cg01140770_PCDHA1	1.79E-20	1.99E-18	-1.422347723	1.422347723	M1	Male	trans
cg01140770_OR2G1P	1.79E-20	1.99E-18	-0.922254108	0.922254108	M1	Male	trans
cg01140770_RNA5SP308	1.79E-20	1.99E-18	-1.064038765	1.064038765	M1	Male	trans
cg01140770_GOLGA6L2	1.79E-20	1.99E-18	-1.064038765	1.064038765	M1	Male	trans
cg01140770_ENSG00000225107	1.79E-20	1.99E-18	-0.922254108	0.922254108	M1	Male	trans
cg01140770_ENSG00000227090	1.79E-20	1.99E-18	-1.125303447	1.125303447	M1	Male	trans
cg01140770_ENSG00000229968	1.79E-20	1.99E-18	-0.532019382	0.532019382	M1	Male	trans
cg01140770_ENSG00000231266	1.79E-20	1.99E-18	-1.125303447	1.125303447	M1	Male	trans
cg01140770_ENSG00000223615	1.79E-20	1.99E-18	-0.711173861	0.711173861	M1	Male	trans
cg01140770_LINC01810	1.79E-20	1.99E-18	-1.585514295	1.585514295	M1	Male	trans
cg01140770_MTND1P29	1.79E-20	1.99E-18	-1.585514295	1.585514295	M1	Male	trans
cg01140770_MTND6P10	1.79E-20	1.99E-18	-1.585514295	1.585514295	M1	Male	trans
cg01140770_MTATP6P4	1.79E-20	1.99E-18	-1.585514295	1.585514295	M1	Male	trans
cg01140770_GAPDHP50	1.79E-20	1.99E-18	-1.585514295	1.585514295	M1	Male	trans
cg01140770_MTATP6P31	1.79E-20	1.99E-18	-1.585514295	1.585514295	M1	Male	trans
cg01140770_RNU6-740P	1.79E-20	1.99E-18	-1.585514295	1.585514295	M1	Male	trans
cg01140770_LINC02661	1.79E-20	1.99E-18	-1.585514295	1.585514295	M1	Male	trans
cg01140770_OR6C5P	1.79E-20	1.99E-18	-1.585514295	1.585514295	M1	Male	trans
cg01140770_TIMM9P3	1.79E-20	1.99E-18	-1.585514295	1.585514295	M1	Male	trans
cg01140770_KRTAP10-10	1.79E-20	1.99E-18	-1.585514295	1.585514295	M1	Male	trans
cg01140770_ENSG00000217067	1.79E-20	1.99E-18	-1.585514295	1.585514295	M1	Male	trans
cg01140770_ENSG00000228355	1.79E-20	1.99E-18	-1.585514295	1.585514295	M1	Male	trans
cg01140770_TSPY3	1.79E-20	1.99E-18	-1.585514295	1.585514295	M1	Male	trans
cg01140770_TSPY4	1.79E-20	1.99E-18	-1.585514295	1.585514295	M1	Male	trans
cg01140770_ENSG00000237085	1.79E-20	1.99E-18	-1.585514295	1.585514295	M1	Male	trans
cg01140770_ENSG00000238804	1.79E-20	1.99E-18	-1.585514295	1.585514295	M1	Male	trans
cg00766664_RAB1AP2	1.80E-20	1.99E-18	-1.737332666	1.737332666	M1	Male	trans
cg00766664_MBL2	1.80E-20	1.99E-18	-1.108912926	1.108912926	M1	Male	trans
cg00766664_LINC01784	1.80E-20	1.99E-18	-3.873266336	3.873266336	M1	Male	trans
cg00766664_PRAMEF11	1.80E-20	1.99E-18	-3.873266336	3.873266336	M1	Male	trans
cg00766664_PRAMEF4	1.80E-20	1.99E-18	-3.764186689	3.764186689	M1	Male	trans
cg00766664_PRAMEF25	1.80E-20	1.99E-18	-1.22756532	1.22756532	M1	Male	trans
cg00766664_PRAMEF9	1.80E-20	1.99E-18	-1.227565321	1.227565321	M1	Male	trans
cg00766664_RPL23AP31	1.80E-20	1.99E-18	-1.958516723	1.958516723	M1	Male	trans
cg00766664_RPL18AP8	1.80E-20	1.99E-18	-2.252982393	2.252982393	M1	Male	trans
cg00766664_ELOVL2-AS1	1.80E-20	1.99E-18	-2.252982393	2.252982393	M1	Male	trans
cg00766664_RPL36AP26	1.80E-20	1.99E-18	-1.094231843	1.094231843	M1	Male	trans
cg00766664_LINC00972	1.80E-20	1.99E-18	-2.252982393	2.252982393	M1	Male	trans
cg00766664_DPY19L4P2	1.80E-20	1.99E-18	-3.873266336	3.873266336	M1	Male	trans
cg00766664_LUZP4P1	1.80E-20	1.99E-18	-2.749013348	2.749013348	M1	Male	trans
cg00766664_BSX	1.80E-20	1.99E-18	-1.758423971	1.758423971	M1	Male	trans
cg00766664_IGLL3P	1.80E-20	1.99E-18	-1.56232224	1.56232224	M1	Male	trans
cg00766664_ENSG00000176882	1.80E-20	1.99E-18	-1.905568022	1.905568022	M1	Male	trans
cg00766664_CKS1BP6	1.80E-20	1.99E-18	-3.873266336	3.873266336	M1	Male	trans
cg00766664_ENSG00000224548	1.80E-20	1.99E-18	-3.873266336	3.873266336	M1	Male	trans
cg00766664_ENSG00000230355	1.80E-20	1.99E-18	-2.189542661	2.189542661	M1	Male	trans
cg00766664_ENSG00000240573	1.80E-20	1.99E-18	-1.085441213	1.085441213	M1	Male	trans
cg00766664_ENSG00000223897	1.80E-20	1.99E-18	-1.237854461	1.237854461	M1	Male	trans
cg00766664_ENSG00000234791	1.80E-20	1.99E-18	-1.478101911	1.478101911	M1	Male	trans
cg06754924_OR5D3P	1.80E-20	1.99E-18	-0.018531537	0.018531537	M1	Male	trans
cg06754924_MT1B	1.80E-20	1.99E-18	-0.325487585	0.325487585	M1	Male	trans
cg06754924_RNU1-8P	1.80E-20	1.99E-18	-0.991875919	0.991875919	M1	Male	trans
cg06754924_PLA2G5	1.80E-20	1.99E-18	-0.291951195	0.291951195	M1	Male	trans
cg06754924_MYOM3-AS1	1.80E-20	1.99E-18	-0.852856459	0.852856459	M1	Male	trans
cg06754924_OR2AQ1P	1.80E-20	1.99E-18	-0.852856459	0.852856459	M1	Male	trans
cg06754924_IGKV7-3	1.80E-20	1.99E-18	-0.458567713	0.458567713	M1	Male	trans
cg06754924_AKR1B1P2	1.80E-20	1.99E-18	-0.852856459	0.852856459	M1	Male	trans
cg06754924_CHCHD3P1	1.80E-20	1.99E-18	-0.698967354	0.698967354	M1	Male	trans
cg06754924_LRIT1	1.80E-20	1.99E-18	-0.852856459	0.852856459	M1	Male	trans
cg06754924_SPATA48	1.80E-20	1.99E-18	-0.698967354	0.698967354	M1	Male	trans
cg06754924_ENSG00000219559	1.80E-20	1.99E-18	-0.607612051	0.607612051	M1	Male	trans
cg06754924_ENSG00000237590	1.80E-20	1.99E-18	-0.852856459	0.852856459	M1	Male	trans
cg06754924_AADACL3	1.80E-20	1.99E-18	-0.860925291	0.860925291	M1	Male	trans
cg06754924_RNA5SP41	1.80E-20	1.99E-18	-0.673496584	0.673496584	M1	Male	trans
cg06754924_RNU4-27P	1.80E-20	1.99E-18	-0.523242899	0.523242899	M1	Male	trans
cg06754924_S100A7P1	1.80E-20	1.99E-18	-1.201645753	1.201645753	M1	Male	trans
cg06754924_NANOGNBP1	1.80E-20	1.99E-18	-0.860925291	0.860925291	M1	Male	trans
cg06754924_HMHB1	1.80E-20	1.99E-18	-0.336748292	0.336748292	M1	Male	trans
cg06754924_PRDX2P4	1.80E-20	1.99E-18	-0.295592598	0.295592598	M1	Male	trans
cg06754924_MTND5P6	1.80E-20	1.99E-18	-1.201645753	1.201645753	M1	Male	trans
cg06754924_LINC00529	1.80E-20	1.99E-18	-1.201645753	1.201645753	M1	Male	trans
cg06754924_OR4P1P	1.80E-20	1.99E-18	-1.201645753	1.201645753	M1	Male	trans
cg06754924_MIR381	1.80E-20	1.99E-18	-1.201645753	1.201645753	M1	Male	trans
cg06754924_IGHD6-19	1.80E-20	1.99E-18	-0.30642886	0.30642886	M1	Male	trans
cg06754924_SNORD115-24	1.80E-20	1.99E-18	-0.638297543	0.638297543	M1	Male	trans
cg06754924_KRTAP4-4	1.80E-20	1.99E-18	-0.987252728	0.987252728	M1	Male	trans
cg06754924_RNU4-13P	1.80E-20	1.99E-18	-1.201645753	1.201645753	M1	Male	trans
cg06754924_RPL36P1	1.80E-20	1.99E-18	-1.201645753	1.201645753	M1	Male	trans
cg06754924_IGLV3-22	1.80E-20	1.99E-18	-1.201645753	1.201645753	M1	Male	trans
cg06754924_PAFAH1B2P1	1.80E-20	1.99E-18	-0.383706669	0.383706669	M1	Male	trans
cg06754924_ENSG00000216966	1.80E-20	1.99E-18	-1.201645753	1.201645753	M1	Male	trans
cg06754924_ENSG00000226304	1.80E-20	1.99E-18	-1.201645753	1.201645753	M1	Male	trans
cg06754924_ENSG00000228005	1.80E-20	1.99E-18	-0.987252728	0.987252728	M1	Male	trans
cg06754924_ENSG00000230991	1.80E-20	1.99E-18	-0.586990481	0.586990481	M1	Male	trans
cg06754924_ENSG00000231418	1.80E-20	1.99E-18	-0.39601148	0.39601148	M1	Male	trans
cg06754924_ENSG00000232080	1.80E-20	1.99E-18	-0.698967354	0.698967354	M1	Male	trans
cg06754924_ENSG00000241870	1.80E-20	1.99E-18	-1.201645753	1.201645753	M1	Male	trans
cg06754924_RN7SL291P	1.80E-20	1.99E-18	-0.850307178	0.850307178	M1	Male	trans
cg06754924_IGHD4-17	1.80E-20	1.99E-18	-0.725108106	0.725108106	M1	Male	trans
cg14229362_RNU1-89P	1.80E-20	1.99E-18	1.559220782	1.559220782	M1	Male	trans
cg06567996_TBC1D3P4	1.81E-20	2.00E-18	-2.009057084	2.009057084	M1	Male	trans
cg08547343_ELFN2	1.82E-20	2.01E-18	1.542000918	1.542000918	M1	Male	trans
cg05396439_STATH	1.82E-20	2.02E-18	-0.749031349	0.749031349	M1	Male	trans
cg21830932_FAR2P1	1.84E-20	2.03E-18	-1.256002954	1.256002954	M1	Male	trans
cg00305285_RNU6-865P	1.85E-20	2.04E-18	-0.687986719	0.687986719	M1	Male	trans
cg14938738_RAB28P1	1.85E-20	2.04E-18	-0.885988332	0.885988332	M1	Male	trans
cg03220912_ENSG00000197171	1.85E-20	2.04E-18	-0.429405888	0.429405888	M1	Male	trans
cg27030245_RNU6-1024P	1.88E-20	2.08E-18	1.247322675	1.247322675	M1	Male	trans
cg02877478_OR7E97P	1.88E-20	2.08E-18	0.947795419	0.947795419	M1	Male	trans
cg23579481_IGLL1	1.88E-20	2.08E-18	-2.208090558	2.208090558	M1	Male	trans
cg05396439_RNA5SP105	1.92E-20	2.12E-18	-0.922585955	0.922585955	M1	Male	trans
cg25102279_LINC02645	1.93E-20	2.14E-18	-0.954264327	0.954264327	M1	Male	trans
cg19408449_LINC01857	1.95E-20	2.15E-18	-1.021119159	1.021119159	M1	Male	trans
cg09671109_GNG8	1.97E-20	2.17E-18	0.215704704	0.215704704	M1	Male	trans
cg10097323_RNU7-165P	1.99E-20	2.19E-18	-1.649987734	1.649987734	M1	Male	trans
cg14591380_UNCX	1.99E-20	2.20E-18	-0.293820202	0.293820202	M1	Male	trans
cg10568558_ACNATP	1.99E-20	2.20E-18	-0.710222159	0.710222159	M1	Male	trans
cg25716065_ENSG00000238178	2.00E-20	2.20E-18	1.416001642	1.416001642	M1	Male	trans
cg24243314_ENSG00000231034	2.01E-20	2.22E-18	0.679974113	0.679974113	M1	Male	trans
cg14591380_FSTL5	2.03E-20	2.24E-18	-0.169606836	0.169606836	M1	Male	trans
cg04325406_LINC01072	2.04E-20	2.24E-18	-1.299623677	1.299623677	M1	Male	trans
cg04325406_MAS1L	2.04E-20	2.24E-18	-1.645728388	1.645728388	M1	Male	trans
cg04325406_ENSG00000226483	2.04E-20	2.24E-18	-1.645728388	1.645728388	M1	Male	trans
cg04325406_ENSG00000231440	2.04E-20	2.24E-18	-1.645728388	1.645728388	M1	Male	trans
cg04325406_MTCYBP14	2.04E-20	2.24E-18	-1.769765344	1.769765344	M1	Male	trans
cg04325406_CHMP4AP1	2.04E-20	2.24E-18	-2.318775342	2.318775342	M1	Male	trans
cg04325406_RPL9P15	2.04E-20	2.24E-18	-0.778065155	0.778065155	M1	Male	trans
cg04325406_RNA5SP198	2.04E-20	2.24E-18	-1.348773765	1.348773765	M1	Male	trans
cg04325406_OR2W1	2.04E-20	2.24E-18	-2.318775342	2.318775342	M1	Male	trans
cg04325406_PGAM1P2	2.04E-20	2.24E-18	-2.318775342	2.318775342	M1	Male	trans
cg04325406_RPS15AP32	2.04E-20	2.24E-18	-1.348773765	1.348773765	M1	Male	trans
cg04325406_KRTAP10-1	2.04E-20	2.24E-18	-2.318775342	2.318775342	M1	Male	trans
cg04325406_TFDP3	2.04E-20	2.24E-18	-0.384411506	0.384411506	M1	Male	trans
cg04325406_ENSG00000240611	2.04E-20	2.24E-18	-1.022878522	1.022878522	M1	Male	trans
cg04325406_LINC01997	2.04E-20	2.24E-18	-0.642198407	0.642198407	M1	Male	trans
cg04325406_ENSG00000225175	2.04E-20	2.24E-18	-2.080148276	2.080148276	M1	Male	trans
cg07243941_SLC6A10P	2.05E-20	2.26E-18	0.767667689	0.767667689	M1	Male	trans
cg02697258_RNU6-1017P	2.06E-20	2.26E-18	-0.561263811	0.561263811	M1	Male	trans
cg02697258_NDUFB4P4	2.06E-20	2.26E-18	-0.688269743	0.688269743	M1	Male	trans
cg02697258_UQCRHP4	2.06E-20	2.26E-18	-0.626882617	0.626882617	M1	Male	trans
cg02697258_LINC02049	2.06E-20	2.26E-18	-0.526453956	0.526453956	M1	Male	trans
cg02697258_RNU6-746P	2.06E-20	2.26E-18	-0.626882617	0.626882617	M1	Male	trans
cg02697258_RNU6-145P	2.06E-20	2.26E-18	-0.410666788	0.410666788	M1	Male	trans
cg02697258_RNA5SP188	2.06E-20	2.26E-18	-0.764901087	0.764901087	M1	Male	trans
cg02697258_NACAP7	2.06E-20	2.26E-18	-0.626882617	0.626882617	M1	Male	trans
cg02697258_VN1R25P	2.06E-20	2.26E-18	-0.9225152	0.9225152	M1	Male	trans
cg02697258_SEPTIN14P1	2.06E-20	2.26E-18	-0.885437023	0.885437023	M1	Male	trans
cg02697258_LBX1-AS1	2.06E-20	2.26E-18	-0.483405308	0.483405308	M1	Male	trans
cg02697258_NACAP2	2.06E-20	2.26E-18	-0.869171533	0.869171533	M1	Male	trans
cg02697258_RNA5SP328	2.06E-20	2.26E-18	-0.310751399	0.310751399	M1	Male	trans
cg02697258_LINC01567	2.06E-20	2.26E-18	-0.626882617	0.626882617	M1	Male	trans
cg02697258_KRTAP4-8	2.06E-20	2.26E-18	-0.764901087	0.764901087	M1	Male	trans
cg02697258_RNU7-97P	2.06E-20	2.26E-18	-0.626882617	0.626882617	M1	Male	trans
cg02697258_RNU6-938P	2.06E-20	2.26E-18	-0.483405308	0.483405308	M1	Male	trans
cg02697258_KRTAP15-1	2.06E-20	2.26E-18	-0.626882617	0.626882617	M1	Male	trans
cg02697258_KRTAP21-4P	2.06E-20	2.26E-18	-0.626882617	0.626882617	M1	Male	trans
cg02697258_ENSG00000215263	2.06E-20	2.26E-18	-0.272474408	0.272474408	M1	Male	trans
cg02697258_RPL7P58	2.06E-20	2.26E-18	-0.764901087	0.764901087	M1	Male	trans
cg02697258_ENSG00000225813	2.06E-20	2.26E-18	-0.772137777	0.772137777	M1	Male	trans
cg02697258_ENSG00000233379	2.06E-20	2.26E-18	-0.361214861	0.361214861	M1	Male	trans
cg02697258_ENSG00000234108	2.06E-20	2.26E-18	-0.764901087	0.764901087	M1	Male	trans
cg02697258_ENSG00000237342	2.06E-20	2.26E-18	-0.626882617	0.626882617	M1	Male	trans
cg02697258_ENSG00000242162	2.06E-20	2.26E-18	-0.256459948	0.256459948	M1	Male	trans
cg02697258_MTND1P28	2.06E-20	2.26E-18	-1.077719624	1.077719624	M1	Male	trans
cg02697258_OOEP-AS1	2.06E-20	2.26E-18	-0.127595978	0.127595978	M1	Male	trans
cg02697258_RPL35AP3	2.06E-20	2.26E-18	-1.077719624	1.077719624	M1	Male	trans
cg02697258_MTCO2P31	2.06E-20	2.26E-18	-1.077719624	1.077719624	M1	Male	trans
cg02697258_MIR592	2.06E-20	2.26E-18	-1.077719624	1.077719624	M1	Male	trans
cg02697258_MTATP6P23	2.06E-20	2.26E-18	-1.077719624	1.077719624	M1	Male	trans
cg02697258_OR51A5P	2.06E-20	2.26E-18	-1.077719624	1.077719624	M1	Male	trans
cg02697258_TCEAL4P1	2.06E-20	2.26E-18	-1.077719624	1.077719624	M1	Male	trans
cg02697258_FABP5P4	2.06E-20	2.26E-18	-1.077719624	1.077719624	M1	Male	trans
cg02697258_LINC00404	2.06E-20	2.26E-18	-1.077719624	1.077719624	M1	Male	trans
cg02697258_RPL32P31	2.06E-20	2.26E-18	-1.077719624	1.077719624	M1	Male	trans
cg02697258_MIR520A	2.06E-20	2.26E-18	-1.077719624	1.077719624	M1	Male	trans
cg02697258_ENSG00000219190	2.06E-20	2.26E-18	-1.077719624	1.077719624	M1	Male	trans
cg02697258_ARL5AP1	2.06E-20	2.26E-18	-1.077719624	1.077719624	M1	Male	trans
cg02697258_ENSG00000228194	2.06E-20	2.26E-18	-1.077719624	1.077719624	M1	Male	trans
cg02697258_ENSG00000229603	2.06E-20	2.26E-18	-1.077719624	1.077719624	M1	Male	trans
cg02697258_ENSG00000243620	2.06E-20	2.26E-18	-1.077719624	1.077719624	M1	Male	trans
cg00516582_HOXA13	2.09E-20	2.29E-18	-0.937393388	0.937393388	M1	Male	trans
cg17158894_DIRAS1	2.09E-20	2.30E-18	-1.5201987	1.5201987	M1	Male	trans
cg08955483_HOXA11	2.09E-20	2.30E-18	-1.135721227	1.135721227	M1	Male	trans
cg20695805_CNR2	2.11E-20	2.31E-18	1.225613087	1.225613087	M1	Male	trans
cg11724156_OTOS	2.11E-20	2.31E-18	-0.71375676	0.71375676	M1	Male	trans
cg11724156_C17orf102	2.11E-20	2.31E-18	-0.424357522	0.424357522	M1	Male	trans
cg11724156_ENSG00000215381	2.11E-20	2.31E-18	-0.618417518	0.618417518	M1	Male	trans
cg11724156_RN7SL62P	2.11E-20	2.31E-18	-1.063562328	1.063562328	M1	Male	trans
cg11724156_GRXCR1	2.11E-20	2.31E-18	-0.436902809	0.436902809	M1	Male	trans
cg11724156_MMD2	2.11E-20	2.31E-18	-0.618647671	0.618647671	M1	Male	trans
cg11724156_UBE2V1P4	2.11E-20	2.31E-18	-1.063562328	1.063562328	M1	Male	trans
cg11724156_HOXC8	2.11E-20	2.31E-18	-0.47705513	0.47705513	M1	Male	trans
cg11724156_VSTM2B	2.11E-20	2.31E-18	-1.063562328	1.063562328	M1	Male	trans
cg11724156_ENSG00000207410	2.11E-20	2.31E-18	-0.9205541	0.9205541	M1	Male	trans
cg14980177_RNA5SP120	2.11E-20	2.31E-18	0.630708107	0.630708107	M1	Male	trans
cg14980177_TBX22	2.11E-20	2.31E-18	0.654560672	0.654560672	M1	Male	trans
cg14980177_RNU6-270P	2.11E-20	2.31E-18	0.504748568	0.504748568	M1	Male	trans
cg14980177_GAPDHP28	2.11E-20	2.31E-18	0.435103404	0.435103404	M1	Male	trans
cg14980177_ENSG00000233415	2.11E-20	2.31E-18	0.75519092	0.75519092	M1	Male	trans
cg14980177_PNMA6E	2.11E-20	2.31E-18	0.924530745	0.924530745	M1	Male	trans
cg14980177_LINC01874	2.11E-20	2.31E-18	1.125302987	1.125302987	M1	Male	trans
cg14980177_RNA5SP89	2.11E-20	2.31E-18	1.125302987	1.125302987	M1	Male	trans
cg14980177_SNORD32B	2.11E-20	2.31E-18	1.125302987	1.125302987	M1	Male	trans
cg14980177_ENSG00000225451	2.11E-20	2.31E-18	1.125302987	1.125302987	M1	Male	trans
cg14980177_ENSG00000227514	2.11E-20	2.31E-18	1.125302987	1.125302987	M1	Male	trans
cg14980177_ENSG00000238117	2.11E-20	2.31E-18	1.125302987	1.125302987	M1	Male	trans
cg03220912_OR2V2	2.13E-20	2.33E-18	-0.11026822	0.11026822	M1	Male	trans
cg02943303_CTAG2	2.14E-20	2.34E-18	0.112055174	0.112055174	M1	Male	trans
cg02401524_SNORD115-35	2.15E-20	2.34E-18	-0.99307864	0.99307864	M1	Male	trans
cg20375654_RPL23AP93	2.15E-20	2.34E-18	-0.707031236	0.707031236	M1	Male	trans
cg20375654_TRIM53AP	2.15E-20	2.34E-18	-0.762213613	0.762213613	M1	Male	trans
cg20375654_CST8	2.15E-20	2.34E-18	-0.762213613	0.762213613	M1	Male	trans
cg20375654_GAPDHP15	2.15E-20	2.34E-18	-0.269335954	0.269335954	M1	Male	trans
cg20375654_RN7SL549P	2.15E-20	2.34E-18	-0.832262706	0.832262706	M1	Male	trans
cg20375654_TRIM53BP	2.15E-20	2.34E-18	-0.222644974	0.222644974	M1	Male	trans
cg20375654_MIR1251	2.15E-20	2.34E-18	-1.135456212	1.135456212	M1	Male	trans
cg20375654_AMMECR1LP1	2.15E-20	2.34E-18	-1.079282776	1.079282776	M1	Male	trans
cg20375654_MIR548H1	2.15E-20	2.34E-18	-1.598999403	1.598999403	M1	Male	trans
cg20375654_SNORD114-23	2.15E-20	2.34E-18	-1.416158368	1.416158368	M1	Male	trans
cg20375654_TSPY24P	2.15E-20	2.34E-18	-0.832262706	0.832262706	M1	Male	trans
cg20375654_RPL32P13	2.15E-20	2.34E-18	-0.592485467	0.592485467	M1	Male	trans
cg20375654_HLA-N	2.15E-20	2.34E-18	-1.316904547	1.316904547	M1	Male	trans
cg20375654_OR8H1	2.15E-20	2.34E-18	-0.23523823	0.23523823	M1	Male	trans
cg20375654_TRIM49D2	2.15E-20	2.34E-18	-1.316904547	1.316904547	M1	Male	trans
cg20375654_SNORD114-19	2.15E-20	2.34E-18	-0.592485467	0.592485467	M1	Male	trans
cg20375654_MIR495	2.15E-20	2.34E-18	-1.85547373	1.85547373	M1	Male	trans
cg20375654_MT4	2.15E-20	2.34E-18	-1.316904547	1.316904547	M1	Male	trans
cg20375654_SNORA75	2.15E-20	2.34E-18	-1.85547373	1.85547373	M1	Male	trans
cg20375654_ENSG00000225387	2.15E-20	2.34E-18	-1.664525412	1.664525412	M1	Male	trans
cg20375654_ENSG00000226532	2.15E-20	2.34E-18	-1.316904547	1.316904547	M1	Male	trans
cg20375654_ENSG00000229025	2.15E-20	2.34E-18	-1.664525412	1.664525412	M1	Male	trans
cg20375654_ENSG00000236606	2.15E-20	2.34E-18	-1.039953095	1.039953095	M1	Male	trans
cg20375654_GAPDHP58	2.15E-20	2.34E-18	-1.85547373	1.85547373	M1	Male	trans
cg20375654_CDSN	2.15E-20	2.34E-18	-0.9382201	0.9382201	M1	Male	trans
cg20375654_POTEA	2.15E-20	2.34E-18	-1.85547373	1.85547373	M1	Male	trans
cg20375654_TRIM49D1	2.15E-20	2.34E-18	-0.054549692	0.054549692	M1	Male	trans
cg20375654_OR6C68	2.15E-20	2.34E-18	-1.85547373	1.85547373	M1	Male	trans
cg20375654_SNORD114-4	2.15E-20	2.34E-18	-1.85547373	1.85547373	M1	Male	trans
cg20375654_MIR1185-1	2.15E-20	2.34E-18	-1.85547373	1.85547373	M1	Male	trans
cg20375654_MIR485	2.15E-20	2.34E-18	-1.85547373	1.85547373	M1	Male	trans
cg20375654_MBD3L2	2.15E-20	2.34E-18	-1.85547373	1.85547373	M1	Male	trans
cg20375654_Y_RNA	2.15E-20	2.34E-18	-1.85547373	1.85547373	M1	Male	trans
cg20375654_RNU6-995P	2.15E-20	2.34E-18	-1.85547373	1.85547373	M1	Male	trans
cg20375654_ENSG00000231990	2.15E-20	2.34E-18	-1.85547373	1.85547373	M1	Male	trans
cg25938960_ENSG00000230964	2.15E-20	2.34E-18	-1.142324233	1.142324233	M1	Male	trans
cg17324671_LINC02397	2.17E-20	2.36E-18	-1.232444168	1.232444168	M1	Male	trans
cg15001471_SLC7A5	2.18E-20	2.38E-18	-2.245047038	2.245047038	M1	Male	trans
cg17324671_MYH8	2.18E-20	2.38E-18	-1.176499867	1.176499867	M1	Male	trans
cg10039163_NPTX1	2.21E-20	2.40E-18	-1.29254532	1.29254532	M1	Male	trans
cg21888978_OR2AI1P	2.21E-20	2.41E-18	-1.072122887	1.072122887	M1	Male	trans
cg09024862_LINC01114	2.22E-20	2.41E-18	-0.306187143	0.306187143	M1	Male	trans
cg09024862_ACTBP12	2.22E-20	2.41E-18	-1.518181493	1.518181493	M1	Male	trans
cg09024862_MTND5P18	2.22E-20	2.41E-18	-1.518181493	1.518181493	M1	Male	trans
cg09024862_RNA5SP113	2.22E-20	2.41E-18	-0.463720517	0.463720517	M1	Male	trans
cg09024862_RN7SL868P	2.22E-20	2.41E-18	-1.518181493	1.518181493	M1	Male	trans
cg09024862_MTND1P2	2.22E-20	2.41E-18	-1.518181493	1.518181493	M1	Male	trans
cg09024862_H3P29	2.22E-20	2.41E-18	-1.518181493	1.518181493	M1	Male	trans
cg09024862_ENSG00000227679	2.22E-20	2.41E-18	-0.151175619	0.151175619	M1	Male	trans
cg09024862_SKP2P1	2.22E-20	2.41E-18	-1.518181493	1.518181493	M1	Male	trans
cg09024862_NDUFS5P2	2.22E-20	2.41E-18	-0.767668315	0.767668315	M1	Male	trans
cg09024862_MIR218-2	2.22E-20	2.41E-18	-1.358696799	1.358696799	M1	Male	trans
cg09024862_ZNF734P	2.22E-20	2.41E-18	-1.458517718	1.458517718	M1	Male	trans
cg09024862_SORCS3	2.22E-20	2.41E-18	-0.927441035	0.927441035	M1	Male	trans
cg09024862_SPEM1	2.22E-20	2.41E-18	-1.331770413	1.331770413	M1	Male	trans
cg09024862_CT45A5	2.22E-20	2.41E-18	-0.352582013	0.352582013	M1	Male	trans
cg09024862_LINC02778	2.22E-20	2.41E-18	-0.96956422	0.96956422	M1	Male	trans
cg09024862_MTND5P29	2.22E-20	2.41E-18	-1.077514642	1.077514642	M1	Male	trans
cg09024862_RNU6-169P	2.22E-20	2.41E-18	-1.361944195	1.361944195	M1	Male	trans
cg09024862_PHOX2B	2.22E-20	2.41E-18	-0.368856546	0.368856546	M1	Male	trans
cg09024862_BHLHA9	2.22E-20	2.41E-18	-0.631601679	0.631601679	M1	Male	trans
cg09024862_ENSG00000230621	2.22E-20	2.41E-18	-1.077514642	1.077514642	M1	Male	trans
cg09024862_LINC02433	2.22E-20	2.41E-18	-0.680972097	0.680972097	M1	Male	trans
cg09024862_FUNDC2P3	2.22E-20	2.41E-18	-0.883088297	0.883088297	M1	Male	trans
cg09024862_ASB10	2.22E-20	2.41E-18	-0.680972097	0.680972097	M1	Male	trans
cg09024862_LINC02247	2.22E-20	2.41E-18	-0.883088297	0.883088297	M1	Male	trans
cg09024862_IGF2-AS	2.22E-20	2.41E-18	-0.680972097	0.680972097	M1	Male	trans
cg09024862_NEK2P2	2.22E-20	2.41E-18	-0.364128973	0.364128973	M1	Male	trans
cg09024862_SMSP1	2.22E-20	2.41E-18	-0.883088297	0.883088297	M1	Male	trans
cg11815008_SLC7A5	2.23E-20	2.42E-18	-1.094594315	1.094594315	M1	Male	trans
cg24169118_OR52E8	2.23E-20	2.43E-18	-0.793020732	0.793020732	M1	Male	trans
cg19703425_CCL21	2.28E-20	2.48E-18	-2.53121461	2.53121461	M1	Male	trans
cg04510815_TSPY2	2.29E-20	2.48E-18	-1.025164338	1.025164338	M1	Male	trans
cg09833720_RNU6-813P	2.31E-20	2.50E-18	-0.884376669	0.884376669	M1	Male	trans
cg24907862_TRY2P	2.31E-20	2.50E-18	0.54105776	0.54105776	M1	Male	trans
cg19703425_ENSG00000228157	2.35E-20	2.55E-18	-2.408575388	2.408575388	M1	Male	trans
cg15961042_ENSG00000238139	2.36E-20	2.56E-18	-1.46112891	1.46112891	M1	Male	trans
cg04025879_SERPINA6	2.39E-20	2.59E-18	-1.522068827	1.522068827	M1	Male	trans
cg10039163_ENSG00000232557	2.39E-20	2.59E-18	-1.272238785	1.272238785	M1	Male	trans
cg23667707_BTNL9	2.39E-20	2.60E-18	-0.523337488	0.523337488	M1	Male	trans
cg03035495_RNA5SP105	2.41E-20	2.61E-18	-1.875948241	1.875948241	M1	Male	trans
cg00154829_ENSG00000206961	2.43E-20	2.62E-18	-0.438514064	0.438514064	M1	Male	trans
cg15030074_CRB3P1	2.43E-20	2.62E-18	-0.617635622	0.617635622	M1	Male	trans
cg15030074_OR10C1	2.43E-20	2.62E-18	-0.617635622	0.617635622	M1	Male	trans
cg15030074_CAPZA1P4	2.43E-20	2.62E-18	-1.06182244	1.06182244	M1	Male	trans
cg15030074_OR6C1	2.43E-20	2.62E-18	-0.027937609	0.027937609	M1	Male	trans
cg15030074_RN7SKP205	2.43E-20	2.62E-18	-0.712589121	0.712589121	M1	Male	trans
cg15030074_Y_RNA	2.43E-20	2.62E-18	-0.509213294	0.509213294	M1	Male	trans
cg15030074_ENSG00000224252	2.43E-20	2.62E-18	-1.06182244	1.06182244	M1	Male	trans
cg15030074_ENSG00000230159	2.43E-20	2.62E-18	-1.06182244	1.06182244	M1	Male	trans
cg15030074_ENSG00000230190	2.43E-20	2.62E-18	-1.06182244	1.06182244	M1	Male	trans
cg15030074_ENSG00000234522	2.43E-20	2.62E-18	-1.06182244	1.06182244	M1	Male	trans
cg15030074_SETD6P1	2.43E-20	2.62E-18	-0.380374079	0.380374079	M1	Male	trans
cg15030074_DPP10-AS3	2.43E-20	2.62E-18	-0.522394979	0.522394979	M1	Male	trans
cg15030074_OR51H2P	2.43E-20	2.62E-18	-0.380781501	0.380781501	M1	Male	trans
cg15030074_NDUFA12P1	2.43E-20	2.62E-18	-0.476274712	0.476274712	M1	Male	trans
cg15030074_TPRX1	2.43E-20	2.62E-18	-0.584883377	0.584883377	M1	Male	trans
cg15030074_RNU6-929P	2.43E-20	2.62E-18	-0.436188077	0.436188077	M1	Male	trans
cg15030074_DNAJA1P5	2.43E-20	2.62E-18	-0.872376154	0.872376154	M1	Male	trans
cg15030074_NDUFA5P10	2.43E-20	2.62E-18	-0.248591673	0.248591673	M1	Male	trans
cg15030074_OR5M4P	2.43E-20	2.62E-18	-0.952549425	0.952549425	M1	Male	trans
cg15030074_OR9I2P	2.43E-20	2.62E-18	-0.262376184	0.262376184	M1	Male	trans
cg15030074_CACNG7	2.43E-20	2.62E-18	-0.164661569	0.164661569	M1	Male	trans
cg21888978_OR11A1	2.44E-20	2.62E-18	-0.034418212	0.034418212	M1	Male	trans
cg21888978_OR2M2	2.44E-20	2.62E-18	-0.026335673	0.026335673	M1	Male	trans
cg21888978_OR2T1	2.44E-20	2.62E-18	-0.050131834	0.050131834	M1	Male	trans
cg21888978_OR4K2	2.44E-20	2.62E-18	-0.066548772	0.066548772	M1	Male	trans
cg21888978_PRAMEF36P	2.44E-20	2.62E-18	-1.177995421	1.177995421	M1	Male	trans
cg21888978_OR10K2	2.44E-20	2.62E-18	-0.2952361	0.2952361	M1	Male	trans
cg21888978_OR6K6	2.44E-20	2.62E-18	-1.171450305	1.171450305	M1	Male	trans
cg21888978_PYHIN5P	2.44E-20	2.62E-18	-1.429364267	1.429364267	M1	Male	trans
cg21888978_LINC01682	2.44E-20	2.62E-18	-1.171450305	1.171450305	M1	Male	trans
cg21888978_MTND2P19	2.44E-20	2.62E-18	-1.429364267	1.429364267	M1	Male	trans
cg21888978_MTND1P27	2.44E-20	2.62E-18	-2.013925651	2.013925651	M1	Male	trans
cg21888978_MTND4LP16	2.44E-20	2.62E-18	-1.171450305	1.171450305	M1	Male	trans
cg21888978_OR5AC2	2.44E-20	2.62E-18	-0.19971316	0.19971316	M1	Male	trans
cg21888978_RPL30P16	2.44E-20	2.62E-18	-2.013925651	2.013925651	M1	Male	trans
cg21888978_RPL32P23	2.44E-20	2.62E-18	-1.429364267	1.429364267	M1	Male	trans
cg21888978_SLIT1-AS1	2.44E-20	2.62E-18	-0.609534664	0.609534664	M1	Male	trans
cg21888978_LINC02674	2.44E-20	2.62E-18	-1.302316816	1.302316816	M1	Male	trans
cg21888978_OR4A15	2.44E-20	2.62E-18	-1.429364267	1.429364267	M1	Male	trans
cg21888978_OR5BE1P	2.44E-20	2.62E-18	-2.013925651	2.013925651	M1	Male	trans
cg21888978_OR4Q2	2.44E-20	2.62E-18	-0.021784268	0.021784268	M1	Male	trans
cg21888978_ZSWIM5P1	2.44E-20	2.62E-18	-2.013925651	2.013925651	M1	Male	trans
cg21888978_TMEM235	2.44E-20	2.62E-18	-1.171450305	1.171450305	M1	Male	trans
cg21888978_OR7A2P	2.44E-20	2.62E-18	-0.187642477	0.187642477	M1	Male	trans
cg21888978_RPS16P9	2.44E-20	2.62E-18	-0.489302276	0.489302276	M1	Male	trans
cg21888978_ENSG00000212618	2.44E-20	2.62E-18	-2.013925651	2.013925651	M1	Male	trans
cg21888978_ENSG00000229911	2.44E-20	2.62E-18	-2.013925651	2.013925651	M1	Male	trans
cg21888978_ENSG00000233574	2.44E-20	2.62E-18	-0.137117303	0.137117303	M1	Male	trans
cg21888978_TSPY11P	2.44E-20	2.62E-18	-2.013925651	2.013925651	M1	Male	trans
cg21888978_CNOT7P2	2.44E-20	2.62E-18	-1.351545659	1.351545659	M1	Male	trans
cg21888978_MYT1L-AS1	2.44E-20	2.62E-18	-0.466595568	0.466595568	M1	Male	trans
cg21888978_PLSCR5-AS1	2.44E-20	2.62E-18	-0.903335458	0.903335458	M1	Male	trans
cg21888978_OR2AH1P	2.44E-20	2.62E-18	-0.200416979	0.200416979	M1	Male	trans
cg21888978_OR10G8	2.44E-20	2.62E-18	-0.883322122	0.883322122	M1	Male	trans
cg21888978_OR8G1	2.44E-20	2.62E-18	-0.533423128	0.533423128	M1	Male	trans
cg21888978_OR6C70	2.44E-20	2.62E-18	-0.492679889	0.492679889	M1	Male	trans
cg21888978_OR4K13	2.44E-20	2.62E-18	-0.092005173	0.092005173	M1	Male	trans
cg21888978_SNORA70	2.44E-20	2.62E-18	-1.766644244	1.766644244	M1	Male	trans
cg21888978_ENSG00000213717	2.44E-20	2.62E-18	-0.903335458	0.903335458	M1	Male	trans
cg21888978_GAPDHP77	2.44E-20	2.62E-18	-1.806670916	1.806670916	M1	Male	trans
cg21888978_ENSG00000225662	2.44E-20	2.62E-18	-0.675772829	0.675772829	M1	Male	trans
cg21888978_ENSG00000226433	2.44E-20	2.62E-18	-0.395527146	0.395527146	M1	Male	trans
cg21888978_ENSG00000235810	2.44E-20	2.62E-18	-0.990810336	0.990810336	M1	Male	trans
cg21888978_ENSG00000241828	2.44E-20	2.62E-18	-0.675772829	0.675772829	M1	Male	trans
cg21888978_FEM1AP3	2.44E-20	2.62E-18	-0.902831036	0.902831036	M1	Male	trans
cg21888978_OR9K2	2.44E-20	2.62E-18	-0.068207371	0.068207371	M1	Male	trans
cg21888978_NCLP2	2.44E-20	2.62E-18	-0.894873501	0.894873501	M1	Male	trans
cg10061851_RNU6ATAC16P	2.47E-20	2.66E-18	0.761318765	0.761318765	M1	Male	trans
cg25947301_RNU6-1240P	2.48E-20	2.67E-18	-0.770956804	0.770956804	M1	Male	trans
cg25947301_RPL31P13	2.48E-20	2.67E-18	-0.910801062	0.910801062	M1	Male	trans
cg25947301_LINC01247	2.48E-20	2.67E-18	-0.910801062	0.910801062	M1	Male	trans
cg25947301_LINC01795	2.48E-20	2.67E-18	-0.910801062	0.910801062	M1	Male	trans
cg25947301_IGKV1OR2-3	2.48E-20	2.67E-18	-1.283287728	1.283287728	M1	Male	trans
cg25947301_DNAJC17P1	2.48E-20	2.67E-18	-0.910801062	0.910801062	M1	Male	trans
cg25947301_SNRPGP8	2.48E-20	2.67E-18	-0.453763249	0.453763249	M1	Male	trans
cg25947301_RNU2-16P	2.48E-20	2.67E-18	-0.489723628	0.489723628	M1	Male	trans
cg25947301_RNU2-48P	2.48E-20	2.67E-18	-0.746456454	0.746456454	M1	Male	trans
cg25947301_MIR548A1	2.48E-20	2.67E-18	-1.283287728	1.283287728	M1	Male	trans
cg25947301_RPS29P15	2.48E-20	2.67E-18	-1.283287728	1.283287728	M1	Male	trans
cg25947301_RPS8P4	2.48E-20	2.67E-18	-0.488998843	0.488998843	M1	Male	trans
cg25947301_RPL30P12	2.48E-20	2.67E-18	-1.283287728	1.283287728	M1	Male	trans
cg25947301_MIR1-1HG	2.48E-20	2.67E-18	-0.910801062	0.910801062	M1	Male	trans
cg25947301_ENSG00000220204	2.48E-20	2.67E-18	-1.283287728	1.283287728	M1	Male	trans
cg25947301_RPL19P20	2.48E-20	2.67E-18	-0.527164227	0.527164227	M1	Male	trans
cg25947301_ENSG00000234932	2.48E-20	2.67E-18	-0.746456454	0.746456454	M1	Male	trans
cg25947301_ENSG00000237163	2.48E-20	2.67E-18	-0.527164227	0.527164227	M1	Male	trans
cg25947301_RNU1-148P	2.48E-20	2.67E-18	-0.459709052	0.459709052	M1	Male	trans
cg25947301_ENSG00000237480	2.48E-20	2.67E-18	-0.562859129	0.562859129	M1	Male	trans
cg20695805_FCRL2	2.53E-20	2.72E-18	1.239895368	1.239895368	M1	Male	trans
cg19703425_THAP12P8	2.55E-20	2.74E-18	-1.619747722	1.619747722	M1	Male	trans
cg25849727_SCGB2A2	2.59E-20	2.78E-18	-2.546457552	2.546457552	M1	Male	trans
cg12256809_ENSG00000237202	2.60E-20	2.79E-18	-1.906928338	1.906928338	M1	Male	trans
cg25657443_ENSG00000224469	2.60E-20	2.79E-18	-1.145960039	1.145960039	M1	Male	trans
cg23798064_ELAVL3	2.65E-20	2.85E-18	-0.239597059	0.239597059	M1	Male	trans
cg11815008_B4GALNT1	2.65E-20	2.85E-18	-1.091598396	1.091598396	M1	Male	trans
cg23579481_CTAG1B	2.67E-20	2.87E-18	-1.681775187	1.681775187	M1	Male	trans
cg08183793_CNN2P8	2.70E-20	2.90E-18	-1.554825899	1.554825899	M1	Male	trans
cg14687118_ENSG00000218483	2.72E-20	2.92E-18	-1.555730876	1.555730876	M1	Male	trans
cg03485681_PRB4	2.72E-20	2.92E-18	-2.473253243	2.473253243	M1	Male	trans
cg19548667_GRPEL2P2	2.72E-20	2.92E-18	-0.917745391	0.917745391	M1	Male	trans
cg16589950_LINC01757	2.75E-20	2.95E-18	-2.29756847	2.29756847	M1	Male	trans
cg03485681_PRB3	2.76E-20	2.96E-18	-2.462609849	2.462609849	M1	Male	trans
cg11263225_TP53TG3	2.78E-20	2.98E-18	-1.800435285	1.800435285	M1	Male	trans
cg20695805_FCER2	2.78E-20	2.98E-18	1.267121377	1.267121377	M1	Male	trans
cg08818130_POTED	2.78E-20	2.99E-18	-1.542522633	1.542522633	M1	Male	trans
cg21477985_KLHL1	2.80E-20	3.00E-18	0.850498497	0.850498497	M1	Male	trans
cg15001471_HOXC10	2.83E-20	3.04E-18	-2.351582545	2.351582545	M1	Male	trans
cg10034640_IGKV3-7	2.86E-20	3.06E-18	-1.042595033	1.042595033	M1	Male	trans
cg13027321_LINC02778	2.86E-20	3.06E-18	-1.433784269	1.433784269	M1	Male	trans
cg13027321_NDUFS5P2	2.86E-20	3.06E-18	-1.135222125	1.135222125	M1	Male	trans
cg13027321_MIR218-2	2.86E-20	3.06E-18	-2.009230596	2.009230596	M1	Male	trans
cg13027321_SPEM1	2.86E-20	3.06E-18	-1.969412059	1.969412059	M1	Male	trans
cg13027321_ACTBP12	2.86E-20	3.06E-18	-2.245075361	2.245075361	M1	Male	trans
cg13027321_MTND5P18	2.86E-20	3.06E-18	-2.245075361	2.245075361	M1	Male	trans
cg13027321_CTNNA2-AS1	2.86E-20	3.06E-18	-0.856757551	0.856757551	M1	Male	trans
cg13027321_MTND5P29	2.86E-20	3.06E-18	-1.593420539	1.593420539	M1	Male	trans
cg13027321_RNA5SP113	2.86E-20	3.06E-18	-0.68574641	0.68574641	M1	Male	trans
cg13027321_RN7SL868P	2.86E-20	3.06E-18	-2.245075361	2.245075361	M1	Male	trans
cg13027321_FUNDC2P3	2.86E-20	3.06E-18	-1.305904325	1.305904325	M1	Male	trans
cg13027321_ZNF734P	2.86E-20	3.06E-18	-2.156845021	2.156845021	M1	Male	trans
cg13027321_MTND1P2	2.86E-20	3.06E-18	-2.245075361	2.245075361	M1	Male	trans
cg13027321_H3P29	2.86E-20	3.06E-18	-2.245075361	2.245075361	M1	Male	trans
cg13027321_LINC02247	2.86E-20	3.06E-18	-1.305904325	1.305904325	M1	Male	trans
cg13027321_NEK2P2	2.86E-20	3.06E-18	-0.538471184	0.538471184	M1	Male	trans
cg13027321_SMSP1	2.86E-20	3.06E-18	-1.305904325	1.305904325	M1	Male	trans
cg13027321_CT45A5	2.86E-20	3.06E-18	-0.521395626	0.521395626	M1	Male	trans
cg13027321_SKP2P1	2.86E-20	3.06E-18	-2.245075361	2.245075361	M1	Male	trans
cg13027321_ENSG00000230621	2.86E-20	3.06E-18	-1.593420539	1.593420539	M1	Male	trans
cg13027321_RNU6-169P	2.86E-20	3.06E-18	-2.014032821	2.014032821	M1	Male	trans
cg13027321_LINC02433	2.86E-20	3.06E-18	-1.00701641	1.00701641	M1	Male	trans
cg13027321_ASB10	2.86E-20	3.06E-18	-1.00701641	1.00701641	M1	Male	trans
cg13027321_SORCS3	2.86E-20	3.06E-18	-1.371492819	1.371492819	M1	Male	trans
cg13027321_IGF2-AS	2.86E-20	3.06E-18	-1.00701641	1.00701641	M1	Male	trans
cg13027321_BHLHA9	2.86E-20	3.06E-18	-0.934007808	0.934007808	M1	Male	trans
cg13027321_ENSG00000230432	2.86E-20	3.06E-18	-1.00701641	1.00701641	M1	Male	trans
cg13027321_ENSG00000232897	2.86E-20	3.06E-18	-0.387354996	0.387354996	M1	Male	trans
cg13027321_LINC01114	2.86E-20	3.06E-18	-0.452787242	0.452787242	M1	Male	trans
cg13027321_PHOX2B	2.86E-20	3.06E-18	-0.545462283	0.545462283	M1	Male	trans
cg13027321_ENSG00000227679	2.86E-20	3.06E-18	-0.223557367	0.223557367	M1	Male	trans
cg12256809_KRTAP2-2	2.88E-20	3.08E-18	-1.650863994	1.650863994	M1	Male	trans
cg18093161_RN7SKP204	2.91E-20	3.11E-18	-0.621742401	0.621742401	M1	Male	trans
cg14776351_ENSG00000242140	2.91E-20	3.11E-18	-0.951646658	0.951646658	M1	Male	trans
cg03348901_TRBV8-2	2.92E-20	3.13E-18	0.704570384	0.704570384	M1	Male	trans
cg21888978_DAZ2	2.95E-20	3.15E-18	-0.385301023	0.385301023	M1	Male	trans
cg08588490_DEFB131D	2.95E-20	3.15E-18	-2.25860313	2.25860313	M1	Male	trans
cg22036966_CALN1	2.96E-20	3.16E-18	0.59578454	0.59578454	M1	Male	trans
cg03485681_MTRES1P1	3.00E-20	3.20E-18	-0.566173753	0.566173753	M1	Male	trans
cg03485681_SLC10A2	3.00E-20	3.20E-18	-1.22052714	1.22052714	M1	Male	trans
cg03485681_GJD2	3.00E-20	3.20E-18	-0.456904773	0.456904773	M1	Male	trans
cg03485681_HAO2-IT1	3.00E-20	3.20E-18	-2.480849086	2.480849086	M1	Male	trans
cg03485681_CYCSP53	3.00E-20	3.20E-18	-2.480849086	2.480849086	M1	Male	trans
cg03485681_AHCYP4	3.00E-20	3.20E-18	-1.760758662	1.760758662	M1	Male	trans
cg03485681_RPL5P15	3.00E-20	3.20E-18	-2.480849086	2.480849086	M1	Male	trans
cg03485681_OLIG3	3.00E-20	3.20E-18	-2.480849086	2.480849086	M1	Male	trans
cg03485681_TAS2R16	3.00E-20	3.20E-18	-1.112771439	1.112771439	M1	Male	trans
cg03485681_TRIM77	3.00E-20	3.20E-18	-2.480849086	2.480849086	M1	Male	trans
cg03485681_MIR1252	3.00E-20	3.20E-18	-0.669148975	0.669148975	M1	Male	trans
cg03485681_TRAV9-1	3.00E-20	3.20E-18	-1.760758662	1.760758662	M1	Male	trans
cg03485681_MIR329-1	3.00E-20	3.20E-18	-1.760758662	1.760758662	M1	Male	trans
cg03485681_MIR184	3.00E-20	3.20E-18	-2.480849086	2.480849086	M1	Male	trans
cg03485681_RPL15P20	3.00E-20	3.20E-18	-1.443048018	1.443048018	M1	Male	trans
cg03485681_IGLV2-33	3.00E-20	3.20E-18	-2.480849086	2.480849086	M1	Male	trans
cg03485681_ENSG00000228361	3.00E-20	3.20E-18	-2.480849086	2.480849086	M1	Male	trans
cg03485681_ENSG00000232089	3.00E-20	3.20E-18	-2.480849086	2.480849086	M1	Male	trans
cg03485681_ENSG00000232418	3.00E-20	3.20E-18	-2.480849086	2.480849086	M1	Male	trans
cg03485681_ENSG00000237498	3.00E-20	3.20E-18	-1.760758662	1.760758662	M1	Male	trans
cg03485681_ENSG00000237503	3.00E-20	3.20E-18	-0.797960915	0.797960915	M1	Male	trans
cg03485681_ENSG00000242545	3.00E-20	3.20E-18	-1.760758662	1.760758662	M1	Male	trans
cg00134973_OR10W1	3.01E-20	3.21E-18	-1.107857451	1.107857451	M1	Male	trans
cg08955483_HOXC10	3.03E-20	3.23E-18	-1.142529016	1.142529016	M1	Male	trans
cg02732176_REG3G	3.04E-20	3.24E-18	-2.127721446	2.127721446	M1	Male	trans
cg02732176_OR9G1	3.04E-20	3.24E-18	-2.127721446	2.127721446	M1	Male	trans
cg02732176_RNA5SP432	3.04E-20	3.24E-18	-2.127721446	2.127721446	M1	Male	trans
cg02732176_ENSG00000230867	3.04E-20	3.24E-18	-2.127721446	2.127721446	M1	Male	trans
cg02732176_TRBV23OR9-2	3.04E-20	3.24E-18	-2.011882311	2.011882311	M1	Male	trans
cg02732176_RNU1-65P	3.04E-20	3.24E-18	-0.950128912	0.950128912	M1	Male	trans
cg02732176_MIR889	3.04E-20	3.24E-18	-1.344686076	1.344686076	M1	Male	trans
cg02732176_RNA5SP442	3.04E-20	3.24E-18	-1.344686076	1.344686076	M1	Male	trans
cg02732176_LINC02557	3.04E-20	3.24E-18	-2.689372153	2.689372153	M1	Male	trans
cg02732176_AKR7A2P2	3.04E-20	3.24E-18	-1.28067721	1.28067721	M1	Male	trans
cg02732176_OR2T27	3.04E-20	3.24E-18	-1.660358456	1.660358456	M1	Male	trans
cg02732176_LINC02670	3.04E-20	3.24E-18	-2.997887172	2.997887172	M1	Male	trans
cg02732176_TYRL	3.04E-20	3.24E-18	-2.695703875	2.695703875	M1	Male	trans
cg02732176_ENSG00000235901	3.04E-20	3.24E-18	-2.997887172	2.997887172	M1	Male	trans
cg10039163_FCMR	3.06E-20	3.25E-18	-1.36157911	1.36157911	M1	Male	trans
cg20695805_OR51E1	3.06E-20	3.26E-18	0.966336667	0.966336667	M1	Male	trans
cg10548700_USP17L26	3.07E-20	3.27E-18	1.270883721	1.270883721	M1	Male	trans
cg21888978_LCN15	3.12E-20	3.32E-18	-1.73725625	1.73725625	M1	Male	trans
cg04900782_ZNF736P3Y	3.14E-20	3.34E-18	-0.957812409	0.957812409	M1	Male	trans
cg16119907_GLULP4	3.15E-20	3.35E-18	-1.114468245	1.114468245	M1	Male	trans
cg09480417_GAPDHP31	3.15E-20	3.35E-18	-1.291797837	1.291797837	M1	Male	trans
cg14846514_IFNA22P	3.16E-20	3.37E-18	-0.881540335	0.881540335	M1	Male	trans
cg15001471_B4GALNT1	3.17E-20	3.37E-18	-2.237231356	2.237231356	M1	Male	trans
cg00010207_ENSG00000238139	3.17E-20	3.38E-18	-0.704325	0.704325	M1	Male	trans
cg11815008_GAL	3.19E-20	3.39E-18	-1.160585214	1.160585214	M1	Male	trans
cg08012663_C1QL2	3.20E-20	3.40E-18	-0.887302624	0.887302624	M1	Male	trans
cg10034640_S1PR1	3.20E-20	3.41E-18	-0.959878575	0.959878575	M1	Male	trans
cg20695805_BTLA	3.25E-20	3.46E-18	1.146254715	1.146254715	M1	Male	trans
cg02440268_EEF1A2	3.29E-20	3.49E-18	-2.426006048	2.426006048	M1	Male	trans
cg14924064_CCR12P	3.29E-20	3.50E-18	1.26158749	1.26158749	M1	Male	trans
cg16045677_PPIAP60	3.31E-20	3.51E-18	-0.587339187	0.587339187	M1	Male	trans
cg16045677_RNU1-101P	3.31E-20	3.51E-18	-0.785122293	0.785122293	M1	Male	trans
cg16045677_DCAF4L2	3.31E-20	3.51E-18	-1.664256222	1.664256222	M1	Male	trans
cg16045677_OR2Z1	3.31E-20	3.51E-18	-0.805171195	0.805171195	M1	Male	trans
cg16045677_SLC25A6P1	3.31E-20	3.51E-18	-1.018150834	1.018150834	M1	Male	trans
cg16045677_KRTAP19-1	3.31E-20	3.51E-18	-0.879731428	0.879731428	M1	Male	trans
cg16045677_ENSG00000234811	3.31E-20	3.51E-18	-0.470554719	0.470554719	M1	Male	trans
cg16045677_SSX2	3.31E-20	3.51E-18	-0.163259755	0.163259755	M1	Male	trans
cg16045677_KLF17	3.31E-20	3.51E-18	-0.719040869	0.719040869	M1	Male	trans
cg16045677_YBX1P9	3.31E-20	3.51E-18	-1.242313407	1.242313407	M1	Male	trans
cg16045677_GCNT1P5	3.31E-20	3.51E-18	-1.242313407	1.242313407	M1	Male	trans
cg16045677_LINC00474	3.31E-20	3.51E-18	-0.885078126	0.885078126	M1	Male	trans
cg16045677_HSP90AB7P	3.31E-20	3.51E-18	-1.242313407	1.242313407	M1	Male	trans
cg16045677_CUBNP3	3.31E-20	3.51E-18	-0.528114381	0.528114381	M1	Male	trans
cg16045677_SSU72P6	3.31E-20	3.51E-18	-1.159885833	1.159885833	M1	Male	trans
cg16045677_OR1S2	3.31E-20	3.51E-18	-0.719040869	0.719040869	M1	Male	trans
cg16045677_SNORD114-16	3.31E-20	3.51E-18	-1.75037735	1.75037735	M1	Male	trans
cg16045677_MIR371A	3.31E-20	3.51E-18	-0.719040869	0.719040869	M1	Male	trans
cg16045677_ENSG00000121388	3.31E-20	3.51E-18	-1.242313407	1.242313407	M1	Male	trans
cg16045677_SSX7	3.31E-20	3.51E-18	-1.053980582	1.053980582	M1	Male	trans
cg16045677_C1orf68	3.31E-20	3.51E-18	-0.794653717	0.794653717	M1	Male	trans
cg16045677_ENSG00000219666	3.31E-20	3.51E-18	-1.242313407	1.242313407	M1	Male	trans
cg16045677_NPM1P51	3.31E-20	3.51E-18	-1.75037735	1.75037735	M1	Male	trans
cg16045677_SLC16A14P1	3.31E-20	3.51E-18	-1.570244586	1.570244586	M1	Male	trans
cg16045677_RPS4XP15	3.31E-20	3.51E-18	-1.75037735	1.75037735	M1	Male	trans
cg16045677_ENSG00000203971	3.31E-20	3.51E-18	-1.75037735	1.75037735	M1	Male	trans
cg16045677_ENSG00000220556	3.31E-20	3.51E-18	-1.75037735	1.75037735	M1	Male	trans
cg16045677_ENSG00000226946	3.31E-20	3.51E-18	-1.75037735	1.75037735	M1	Male	trans
cg16045677_ENSG00000228095	3.31E-20	3.51E-18	-1.75037735	1.75037735	M1	Male	trans
cg16045677_ENSG00000228480	3.31E-20	3.51E-18	-1.75037735	1.75037735	M1	Male	trans
cg09221605_ENSG00000238153	3.32E-20	3.52E-18	-1.114511349	1.114511349	M1	Male	trans
cg19703425_COL19A1	3.32E-20	3.52E-18	-2.590978523	2.590978523	M1	Male	trans
cg08426938_OR7E8P	3.33E-20	3.53E-18	-1.065437301	1.065437301	M1	Male	trans
cg07815169_SPATA16	3.37E-20	3.56E-18	-0.517843238	0.517843238	M1	Male	trans
cg07815169_LINC00837	3.37E-20	3.56E-18	-0.524642048	0.524642048	M1	Male	trans
cg07815169_RPL37P4	3.37E-20	3.56E-18	-1.302476782	1.302476782	M1	Male	trans
cg07815169_ASH2LP1	3.37E-20	3.56E-18	-0.622436901	0.622436901	M1	Male	trans
cg07815169_GOT2P1	3.37E-20	3.56E-18	-1.963939395	1.963939395	M1	Male	trans
cg07815169_OR6K5P	3.37E-20	3.56E-18	-0.493533354	0.493533354	M1	Male	trans
cg07815169_RNU6-843P	3.37E-20	3.56E-18	-1.317999879	1.317999879	M1	Male	trans
cg07815169_MIR1285-2	3.37E-20	3.56E-18	-1.393887005	1.393887005	M1	Male	trans
cg07815169_ACTP1	3.37E-20	3.56E-18	-1.317999879	1.317999879	M1	Male	trans
cg07815169_CBY1P1	3.37E-20	3.56E-18	-1.963939395	1.963939395	M1	Male	trans
cg07815169_SNORD65C	3.37E-20	3.56E-18	-1.963939395	1.963939395	M1	Male	trans
cg07815169_OR5B1P	3.37E-20	3.56E-18	-1.393887005	1.393887005	M1	Male	trans
cg07815169_LINC00374	3.37E-20	3.56E-18	-1.963939395	1.963939395	M1	Male	trans
cg07815169_SNORD113-8	3.37E-20	3.56E-18	-1.963939395	1.963939395	M1	Male	trans
cg07815169_RNA5SP489	3.37E-20	3.56E-18	-1.963939395	1.963939395	M1	Male	trans
cg07815169_NAP1L6P	3.37E-20	3.56E-18	-1.613540863	1.613540863	M1	Male	trans
cg07815169_ENSG00000212397	3.37E-20	3.56E-18	-1.963939395	1.963939395	M1	Male	trans
cg07815169_ENSG00000228814	3.37E-20	3.56E-18	-1.963939395	1.963939395	M1	Male	trans
cg07815169_CDY11P	3.37E-20	3.56E-18	-1.963939395	1.963939395	M1	Male	trans
cg07815169_RARRES2P3	3.37E-20	3.56E-18	-1.142374548	1.142374548	M1	Male	trans
cg07815169_CDY3P	3.37E-20	3.56E-18	-1.963939395	1.963939395	M1	Male	trans
cg07815169_S100A11P6	3.37E-20	3.56E-18	-1.963939395	1.963939395	M1	Male	trans
cg07815169_ENSG00000235143	3.37E-20	3.56E-18	-1.393887005	1.393887005	M1	Male	trans
cg07815169_ENSG00000239809	3.37E-20	3.56E-18	-1.393887005	1.393887005	M1	Male	trans
cg08955483_KCNQ2	3.38E-20	3.58E-18	-1.078347527	1.078347527	M1	Male	trans
cg09533857_ENSG00000214614	3.39E-20	3.59E-18	-2.899987119	2.899987119	M1	Male	trans
cg24169118_USP17L25	3.40E-20	3.60E-18	-0.787396432	0.787396432	M1	Male	trans
cg09829100_RPL36AP14	3.43E-20	3.62E-18	-2.022497331	2.022497331	M1	Male	trans
cg09829100_IQCF5-AS1	3.43E-20	3.62E-18	-2.022497331	2.022497331	M1	Male	trans
cg09829100_LARP1BP1	3.43E-20	3.62E-18	-2.022497331	2.022497331	M1	Male	trans
cg09829100_RNA5SP192	3.43E-20	3.62E-18	-2.022497331	2.022497331	M1	Male	trans
cg09829100_IFITM8P	3.43E-20	3.62E-18	-1.357298113	1.357298113	M1	Male	trans
cg09829100_RNU6-1172P	3.43E-20	3.62E-18	-2.022497331	2.022497331	M1	Male	trans
cg09829100_SNORD36A	3.43E-20	3.62E-18	-1.606861275	1.606861275	M1	Male	trans
cg09829100_USP24P1	3.43E-20	3.62E-18	-2.022497331	2.022497331	M1	Male	trans
cg09829100_PRR20C	3.43E-20	3.62E-18	-1.630363054	1.630363054	M1	Male	trans
cg09829100_RNA5-8SP2	3.43E-20	3.62E-18	-2.022497331	2.022497331	M1	Male	trans
cg09829100_HAUS6P2	3.43E-20	3.62E-18	-2.022497331	2.022497331	M1	Male	trans
cg09829100_SOCS2P1	3.43E-20	3.62E-18	-1.435447933	1.435447933	M1	Male	trans
cg09829100_LINC01056	3.43E-20	3.62E-18	-1.435447933	1.435447933	M1	Male	trans
cg09829100_ENSG00000228153	3.43E-20	3.62E-18	-0.612700881	0.612700881	M1	Male	trans
cg09829100_ENSG00000230851	3.43E-20	3.62E-18	-2.022497331	2.022497331	M1	Male	trans
cg09829100_ENSG00000236099	3.43E-20	3.62E-18	-2.022497331	2.022497331	M1	Male	trans
cg09829100_ENSG00000236141	3.43E-20	3.62E-18	-2.022497331	2.022497331	M1	Male	trans
cg09829100_BECN2	3.43E-20	3.62E-18	-0.678649057	0.678649057	M1	Male	trans
cg09829100_GCG	3.43E-20	3.62E-18	-1.022675567	1.022675567	M1	Male	trans
cg09829100_RPSAP34	3.43E-20	3.62E-18	-1.814360477	1.814360477	M1	Male	trans
cg09829100_LINC01015	3.43E-20	3.62E-18	-0.907180238	0.907180238	M1	Male	trans
cg09829100_ENSG00000199959	3.43E-20	3.62E-18	-1.814360477	1.814360477	M1	Male	trans
cg09829100_ANAPC15P1	3.43E-20	3.62E-18	-0.907180238	0.907180238	M1	Male	trans
cg09829100_ENSG00000232188	3.43E-20	3.62E-18	-0.801785613	0.801785613	M1	Male	trans
cg09829100_LINC01248	3.43E-20	3.62E-18	-0.724514316	0.724514316	M1	Male	trans
cg09829100_MYADML	3.43E-20	3.62E-18	-0.715143565	0.715143565	M1	Male	trans
cg09829100_UMOD	3.43E-20	3.62E-18	-0.198975164	0.198975164	M1	Male	trans
cg09829100_ENSG00000232603	3.43E-20	3.62E-18	-0.771818127	0.771818127	M1	Male	trans
cg01008267_LINC02587	3.47E-20	3.66E-18	-0.311036769	0.311036769	M1	Male	trans
cg01008267_NFU1P2	3.47E-20	3.66E-18	-0.899908839	0.899908839	M1	Male	trans
cg01008267_TNR-IT1	3.47E-20	3.66E-18	-1.098038502	1.098038502	M1	Male	trans
cg01008267_RPS3AP7	3.47E-20	3.66E-18	-0.484988134	0.484988134	M1	Male	trans
cg01008267_HMGN2P11	3.47E-20	3.66E-18	-0.782290406	0.782290406	M1	Male	trans
cg01008267_TUBA3C	3.47E-20	3.66E-18	-1.098038502	1.098038502	M1	Male	trans
cg01008267_ENSG00000187472	3.47E-20	3.66E-18	-1.098038502	1.098038502	M1	Male	trans
cg01008267_LINC01349	3.47E-20	3.66E-18	-1.547098914	1.547098914	M1	Male	trans
cg01008267_MIR541	3.47E-20	3.66E-18	-1.547098914	1.547098914	M1	Male	trans
cg01008267_ELOCP24	3.47E-20	3.66E-18	-1.547098914	1.547098914	M1	Male	trans
cg01008267_ENSG00000230968	3.47E-20	3.66E-18	-1.395182183	1.395182183	M1	Male	trans
cg01008267_ENSG00000231603	3.47E-20	3.66E-18	-0.63553573	0.63553573	M1	Male	trans
cg01008267_ENSG00000240827	3.47E-20	3.66E-18	-1.547098914	1.547098914	M1	Male	trans
cg01008267_ENSG00000243655	3.47E-20	3.66E-18	-1.547098914	1.547098914	M1	Male	trans
cg01008267_RNU6-41P	3.47E-20	3.66E-18	-0.690988522	0.690988522	M1	Male	trans
cg01008267_RN7SL41P	3.47E-20	3.66E-18	-0.273522693	0.273522693	M1	Male	trans
cg01008267_RNU6-17P	3.47E-20	3.66E-18	-0.537125727	0.537125727	M1	Male	trans
cg01008267_ENSG00000232299	3.47E-20	3.66E-18	-0.867115646	0.867115646	M1	Male	trans
cg00010207_RNU4-20P	3.50E-20	3.68E-18	-0.937865607	0.937865607	M1	Male	trans
cg10039163_CD52	3.50E-20	3.69E-18	-1.291531062	1.291531062	M1	Male	trans
cg05492735_ENSG00000239517	3.52E-20	3.71E-18	-0.593708408	0.593708408	M1	Male	trans
cg04141000_RN7SL299P	3.56E-20	3.74E-18	-1.730361918	1.730361918	M1	Male	trans
cg04141000_RN7SL201P	3.56E-20	3.74E-18	-1.730361918	1.730361918	M1	Male	trans
cg04141000_MARK2P14	3.56E-20	3.74E-18	-1.730361918	1.730361918	M1	Male	trans
cg04141000_MARK2P10	3.56E-20	3.74E-18	-1.730361918	1.730361918	M1	Male	trans
cg04141000_ENSG00000229395	3.56E-20	3.74E-18	-1.730361918	1.730361918	M1	Male	trans
cg04141000_TPT1P2	3.56E-20	3.74E-18	-0.776144479	0.776144479	M1	Male	trans
cg04141000_RNF2P1	3.56E-20	3.74E-18	-0.40099854	0.40099854	M1	Male	trans
cg04141000_LINC02643	3.56E-20	3.74E-18	-0.55253506	0.55253506	M1	Male	trans
cg04141000_MIR1237	3.56E-20	3.74E-18	-0.776144479	0.776144479	M1	Male	trans
cg04141000_ENSG00000220076	3.56E-20	3.74E-18	-0.580623008	0.580623008	M1	Male	trans
cg04141000_RN7SKP27	3.56E-20	3.74E-18	-1.228107648	1.228107648	M1	Male	trans
cg04141000_RPL7AP7	3.56E-20	3.74E-18	-1.006508357	1.006508357	M1	Male	trans
cg04141000_ENSG00000214210	3.56E-20	3.74E-18	-1.320668932	1.320668932	M1	Male	trans
cg04141000_ENSG00000226169	3.56E-20	3.74E-18	-1.228107648	1.228107648	M1	Male	trans
cg04141000_ENSG00000239674	3.56E-20	3.74E-18	-1.006508357	1.006508357	M1	Male	trans
cg18499401_ENSG00000189229	3.58E-20	3.76E-18	-0.372620548	0.372620548	M1	Male	trans
cg16045677_TDRD9	3.58E-20	3.76E-18	-1.748620276	1.748620276	M1	Male	trans
cg10548700_TP53TG3	3.60E-20	3.78E-18	1.222012401	1.222012401	M1	Male	trans
cg01596995_SNORD48	3.63E-20	3.81E-18	-0.093873498	0.093873498	M1	Male	trans
cg17735372_IGLV3-16	3.64E-20	3.82E-18	-2.183001436	2.183001436	M1	Male	trans
cg10387173_HOXA13	3.66E-20	3.85E-18	-1.599548922	1.599548922	M1	Male	trans
cg17380533_ENSG00000226396	3.67E-20	3.86E-18	-0.770616956	0.770616956	M1	Male	trans
cg26930498_NLRP11	3.70E-20	3.88E-18	-1.607249672	1.607249672	M1	Male	trans
cg08955483_HOXA11-AS	3.77E-20	3.96E-18	-1.161960536	1.161960536	M1	Male	trans
cg11995490_CALN1	3.82E-20	4.01E-18	-0.772787289	0.772787289	M1	Male	trans
cg09480417_FCF1P10	3.85E-20	4.04E-18	-1.814291243	1.814291243	M1	Male	trans
cg08547343_ENSG00000237202	3.87E-20	4.06E-18	1.891268509	1.891268509	M1	Male	trans
cg08547343_HOXA11	3.88E-20	4.07E-18	1.858753694	1.858753694	M1	Male	trans
cg04112961_PABPC1L2B	3.89E-20	4.08E-18	0.782325949	0.782325949	M1	Male	trans
cg15001471_ENSG00000237202	3.90E-20	4.08E-18	-2.372288152	2.372288152	M1	Male	trans
cg12594546_MROH2B	3.90E-20	4.08E-18	-1.081102704	1.081102704	M1	Male	trans
cg12594546_RNU6-300P	3.90E-20	4.08E-18	-1.390804069	1.390804069	M1	Male	trans
cg12594546_RNU2-54P	3.90E-20	4.08E-18	-1.692832803	1.692832803	M1	Male	trans
cg12594546_IGHV3-16	3.90E-20	4.08E-18	-0.904145215	0.904145215	M1	Male	trans
cg12594546_LINC01733	3.90E-20	4.08E-18	-0.832839205	0.832839205	M1	Male	trans
cg12594546_TSPY7P	3.90E-20	4.08E-18	-1.692832803	1.692832803	M1	Male	trans
cg12594546_TSPY8	3.90E-20	4.08E-18	-1.692832803	1.692832803	M1	Male	trans
cg12594546_TSPY10	3.90E-20	4.08E-18	-0.63031438	0.63031438	M1	Male	trans
cg12594546_SETP4	3.90E-20	4.08E-18	-0.691378785	0.691378785	M1	Male	trans
cg12594546_LINC01777	3.90E-20	4.08E-18	-0.984678607	0.984678607	M1	Male	trans
cg12594546_OR6K2	3.90E-20	4.08E-18	-0.984678607	0.984678607	M1	Male	trans
cg12594546_FAM237A	3.90E-20	4.08E-18	-1.201471721	1.201471721	M1	Male	trans
cg12594546_PCDHA1	3.90E-20	4.08E-18	-1.518621996	1.518621996	M1	Male	trans
cg12594546_OR2G1P	3.90E-20	4.08E-18	-0.984678607	0.984678607	M1	Male	trans
cg12594546_RNA5SP308	3.90E-20	4.08E-18	-1.136060224	1.136060224	M1	Male	trans
cg12594546_GOLGA6L2	3.90E-20	4.08E-18	-1.136060224	1.136060224	M1	Male	trans
cg12594546_ENSG00000223615	3.90E-20	4.08E-18	-0.759310998	0.759310998	M1	Male	trans
cg12594546_ENSG00000225107	3.90E-20	4.08E-18	-0.984678607	0.984678607	M1	Male	trans
cg12594546_ENSG00000227090	3.90E-20	4.08E-18	-1.201471721	1.201471721	M1	Male	trans
cg12594546_ENSG00000229968	3.90E-20	4.08E-18	-0.568030112	0.568030112	M1	Male	trans
cg12594546_ENSG00000231266	3.90E-20	4.08E-18	-1.201471721	1.201471721	M1	Male	trans
cg12594546_LINC01810	3.90E-20	4.08E-18	-1.692832803	1.692832803	M1	Male	trans
cg12594546_MTND1P29	3.90E-20	4.08E-18	-1.692832803	1.692832803	M1	Male	trans
cg12594546_MTND6P10	3.90E-20	4.08E-18	-1.692832803	1.692832803	M1	Male	trans
cg12594546_MTATP6P4	3.90E-20	4.08E-18	-1.692832803	1.692832803	M1	Male	trans
cg12594546_GAPDHP50	3.90E-20	4.08E-18	-1.692832803	1.692832803	M1	Male	trans
cg12594546_MTATP6P31	3.90E-20	4.08E-18	-1.692832803	1.692832803	M1	Male	trans
cg12594546_RNU6-740P	3.90E-20	4.08E-18	-1.692832803	1.692832803	M1	Male	trans
cg12594546_LINC02661	3.90E-20	4.08E-18	-1.692832803	1.692832803	M1	Male	trans
cg12594546_OR6C5P	3.90E-20	4.08E-18	-1.692832803	1.692832803	M1	Male	trans
cg12594546_TIMM9P3	3.90E-20	4.08E-18	-1.692832803	1.692832803	M1	Male	trans
cg12594546_KRTAP10-10	3.90E-20	4.08E-18	-1.692832803	1.692832803	M1	Male	trans
cg12594546_ENSG00000217067	3.90E-20	4.08E-18	-1.692832803	1.692832803	M1	Male	trans
cg12594546_ENSG00000219622	3.90E-20	4.08E-18	-1.692832803	1.692832803	M1	Male	trans
cg12594546_ENSG00000228355	3.90E-20	4.08E-18	-1.692832803	1.692832803	M1	Male	trans
cg12594546_TSPY3	3.90E-20	4.08E-18	-1.692832803	1.692832803	M1	Male	trans
cg12594546_TSPY4	3.90E-20	4.08E-18	-1.692832803	1.692832803	M1	Male	trans
cg12594546_ENSG00000237085	3.90E-20	4.08E-18	-1.692832803	1.692832803	M1	Male	trans
cg12594546_ENSG00000238804	3.90E-20	4.08E-18	-1.692832803	1.692832803	M1	Male	trans
cg13370121_ENSG00000227679	3.94E-20	4.11E-18	-0.12135649	0.12135649	M1	Male	trans
cg13370121_NDUFS5P2	3.94E-20	4.11E-18	-0.61624707	0.61624707	M1	Male	trans
cg13370121_CTNNA2-AS1	3.94E-20	4.11E-18	-0.465084603	0.465084603	M1	Male	trans
cg13370121_MTND5P29	3.94E-20	4.11E-18	-0.864976746	0.864976746	M1	Male	trans
cg13370121_LINC02433	3.94E-20	4.11E-18	-0.546651531	0.546651531	M1	Male	trans
cg13370121_MIR218-2	3.94E-20	4.11E-18	-1.09069621	1.09069621	M1	Male	trans
cg13370121_FUNDC2P3	3.94E-20	4.11E-18	-0.708900661	0.708900661	M1	Male	trans
cg13370121_ASB10	3.94E-20	4.11E-18	-0.546651531	0.546651531	M1	Male	trans
cg13370121_LINC02247	3.94E-20	4.11E-18	-0.708900661	0.708900661	M1	Male	trans
cg13370121_IGF2-AS	3.94E-20	4.11E-18	-0.546651531	0.546651531	M1	Male	trans
cg13370121_SPEM1	3.94E-20	4.11E-18	-1.069081007	1.069081007	M1	Male	trans
cg13370121_Y_RNA	3.94E-20	4.11E-18	-1.001282973	1.001282973	M1	Male	trans
cg13370121_SMSP1	3.94E-20	4.11E-18	-0.708900661	0.708900661	M1	Male	trans
cg13370121_ENSG00000230432	3.94E-20	4.11E-18	-0.546651531	0.546651531	M1	Male	trans
cg13370121_ENSG00000230621	3.94E-20	4.11E-18	-0.864976746	0.864976746	M1	Male	trans
cg13370121_ENSG00000232897	3.94E-20	4.11E-18	-0.210272841	0.210272841	M1	Male	trans
cg13370121_ACTBP12	3.94E-20	4.11E-18	-1.218722824	1.218722824	M1	Male	trans
cg13370121_MTND5P18	3.94E-20	4.11E-18	-1.218722824	1.218722824	M1	Male	trans
cg13370121_RNU6-169P	3.94E-20	4.11E-18	-1.093303062	1.093303062	M1	Male	trans
cg13370121_RN7SL868P	3.94E-20	4.11E-18	-1.218722824	1.218722824	M1	Male	trans
cg13370121_ZNF734P	3.94E-20	4.11E-18	-1.170827626	1.170827626	M1	Male	trans
cg13370121_MTND1P2	3.94E-20	4.11E-18	-1.218722824	1.218722824	M1	Male	trans
cg13370121_H3P29	3.94E-20	4.11E-18	-1.218722824	1.218722824	M1	Male	trans
cg13370121_SORCS3	3.94E-20	4.11E-18	-0.744504898	0.744504898	M1	Male	trans
cg13370121_CT45A5	3.94E-20	4.11E-18	-0.283035822	0.283035822	M1	Male	trans
cg13370121_SKP2P1	3.94E-20	4.11E-18	-1.218722824	1.218722824	M1	Male	trans
cg13370121_LINC01114	3.94E-20	4.11E-18	-0.24579226	0.24579226	M1	Male	trans
cg13370121_LINC02778	3.94E-20	4.11E-18	-0.778319358	0.778319358	M1	Male	trans
cg13370121_PHOX2B	3.94E-20	4.11E-18	-0.296100231	0.296100231	M1	Male	trans
cg13370121_NEK2P2	3.94E-20	4.11E-18	-0.292305164	0.292305164	M1	Male	trans
cg13370121_RNA5SP113	3.94E-20	4.11E-18	-0.372252449	0.372252449	M1	Male	trans
cg13370121_BHLHA9	3.94E-20	4.11E-18	-0.507019342	0.507019342	M1	Male	trans
cg10387173_HOXA11-AS	3.99E-20	4.16E-18	-2.694624112	2.694624112	M1	Male	trans
cg10175261_OR6C1	3.99E-20	4.16E-18	-0.040559853	0.040559853	M1	Male	trans
cg10175261_CACNG7	3.99E-20	4.16E-18	-0.239055861	0.239055861	M1	Male	trans
cg10175261_SETD6P1	3.99E-20	4.16E-18	-0.552227537	0.552227537	M1	Male	trans
cg10175261_DPP10-AS3	3.99E-20	4.16E-18	-0.758413648	0.758413648	M1	Male	trans
cg10175261_CRB3P1	3.99E-20	4.16E-18	-0.896684126	0.896684126	M1	Male	trans
cg10175261_OR10C1	3.99E-20	4.16E-18	-0.896684126	0.896684126	M1	Male	trans
cg10175261_CAPZA1P4	3.99E-20	4.16E-18	-1.541555074	1.541555074	M1	Male	trans
cg10175261_OR51H2P	3.99E-20	4.16E-18	-0.552819034	0.552819034	M1	Male	trans
cg10175261_OR5M4P	3.99E-20	4.16E-18	-1.382912381	1.382912381	M1	Male	trans
cg10175261_OR9I2P	3.99E-20	4.16E-18	-0.380918055	0.380918055	M1	Male	trans
cg10175261_NDUFA12P1	3.99E-20	4.16E-18	-0.691456191	0.691456191	M1	Male	trans
cg10175261_RN7SKP205	3.99E-20	4.16E-18	-1.034537728	1.034537728	M1	Male	trans
cg10175261_ENSG00000224252	3.99E-20	4.16E-18	-1.541555074	1.541555074	M1	Male	trans
cg10175261_ENSG00000230159	3.99E-20	4.16E-18	-1.541555074	1.541555074	M1	Male	trans
cg10175261_ENSG00000230190	3.99E-20	4.16E-18	-1.541555074	1.541555074	M1	Male	trans
cg10175261_ENSG00000234522	3.99E-20	4.16E-18	-1.541555074	1.541555074	M1	Male	trans
cg10175261_DNAJA1P5	3.99E-20	4.16E-18	-1.266516732	1.266516732	M1	Male	trans
cg10175261_NDUFA5P10	3.99E-20	4.16E-18	-0.360905685	0.360905685	M1	Male	trans
cg10175261_TPRX1	3.99E-20	4.16E-18	-0.849134378	0.849134378	M1	Male	trans
cg10175261_RNU6-929P	3.99E-20	4.16E-18	-0.633258366	0.633258366	M1	Male	trans
cg24430871_DIRAS3	4.00E-20	4.16E-18	-1.377527691	1.377527691	M1	Male	trans
cg11815008_PAX2	4.05E-20	4.22E-18	-1.097250897	1.097250897	M1	Male	trans
cg11507597_GPAA1P1	4.06E-20	4.23E-18	-0.199191066	0.199191066	M1	Male	trans
cg20568108_ZFAT	4.07E-20	4.24E-18	-2.835003074	2.835003074	M1	Male	trans
cg02440268_UNC13A	4.13E-20	4.30E-18	-2.330136759	2.330136759	M1	Male	trans
cg17324671_BTK	4.16E-20	4.33E-18	-1.098462503	1.098462503	M1	Male	trans
cg08406402_SNORD114-10	4.18E-20	4.35E-18	-2.030692816	2.030692816	M1	Male	trans
cg03179052_ENSG00000230964	4.19E-20	4.36E-18	-1.748651369	1.748651369	M1	Male	trans
cg20695805_GRAPL	4.21E-20	4.38E-18	1.196019351	1.196019351	M1	Male	trans
cg24014805_TRY2P	4.30E-20	4.47E-18	-0.988828507	0.988828507	M1	Male	trans
cg16589950_REXO1L1P	4.38E-20	4.56E-18	-2.299433861	2.299433861	M1	Male	trans
cg05226043_ENSG00000230343	4.39E-20	4.56E-18	-0.878518174	0.878518174	M1	Male	trans
cg08653161_ENSG00000197099	4.40E-20	4.58E-18	-1.829637734	1.829637734	M1	Male	trans
cg21477985_ELAVL3	4.47E-20	4.65E-18	0.120100891	0.120100891	M1	Male	trans
cg03134747_NFU1P2	4.48E-20	4.65E-18	-0.9492982	0.9492982	M1	Male	trans
cg03134747_TNR-IT1	4.48E-20	4.65E-18	-1.158301739	1.158301739	M1	Male	trans
cg03134747_TUBA3C	4.48E-20	4.65E-18	-1.158301739	1.158301739	M1	Male	trans
cg03134747_RNU6-17P	4.48E-20	4.65E-18	-0.566604597	0.566604597	M1	Male	trans
cg03134747_ENSG00000187472	4.48E-20	4.65E-18	-1.158301739	1.158301739	M1	Male	trans
cg03134747_LINC01349	4.48E-20	4.65E-18	-1.632007766	1.632007766	M1	Male	trans
cg03134747_RNU6-41P	4.48E-20	4.65E-18	-0.728911787	0.728911787	M1	Male	trans
cg03134747_RPS3AP7	4.48E-20	4.65E-18	-0.511605556	0.511605556	M1	Male	trans
cg03134747_HMGN2P11	4.48E-20	4.65E-18	-0.825224558	0.825224558	M1	Male	trans
cg03134747_RN7SL41P	4.48E-20	4.65E-18	-0.288534337	0.288534337	M1	Male	trans
cg03134747_MIR541	4.48E-20	4.65E-18	-1.632007766	1.632007766	M1	Male	trans
cg03134747_ELOCP24	4.48E-20	4.65E-18	-1.632007766	1.632007766	M1	Male	trans
cg03134747_ENSG00000231603	4.48E-20	4.65E-18	-0.670415601	0.670415601	M1	Male	trans
cg03134747_ENSG00000232299	4.48E-20	4.65E-18	-0.914705231	0.914705231	M1	Male	trans
cg03134747_ENSG00000240827	4.48E-20	4.65E-18	-1.632007766	1.632007766	M1	Male	trans
cg03134747_ENSG00000243655	4.48E-20	4.65E-18	-1.632007766	1.632007766	M1	Male	trans
cg03134747_LINC02587	4.48E-20	4.65E-18	-0.328107284	0.328107284	M1	Male	trans
cg03134747_ENSG00000230968	4.48E-20	4.65E-18	-1.471753446	1.471753446	M1	Male	trans
cg15658784_USP17L5	4.49E-20	4.65E-18	0.83765787	0.83765787	M1	Male	trans
cg02697258_MIR494	4.49E-20	4.65E-18	-1.064996143	1.064996143	M1	Male	trans
cg15910024_OR5AK2	4.58E-20	4.75E-18	-1.729316981	1.729316981	M1	Male	trans
cg24907862_ENSG00000237268	4.61E-20	4.78E-18	0.892845374	0.892845374	M1	Male	trans
cg03591123_FCAMR	4.62E-20	4.79E-18	-0.921225604	0.921225604	M1	Male	trans
cg15001471_RPSAP44	4.66E-20	4.83E-18	-2.363814341	2.363814341	M1	Male	trans
cg20962500_ZFAT	4.69E-20	4.86E-18	-1.218352631	1.218352631	M1	Male	trans
cg20695805_RPL6P4	4.73E-20	4.90E-18	1.011981657	1.011981657	M1	Male	trans
cg15889703_KLHL1	4.73E-20	4.90E-18	-0.835134788	0.835134788	M1	Male	trans
cg26930498_IGLL1	4.76E-20	4.93E-18	-1.598044312	1.598044312	M1	Male	trans
cg08547343_LINC00460	4.90E-20	5.08E-18	1.897023872	1.897023872	M1	Male	trans
cg04060288_LINC00411	4.90E-20	5.08E-18	-2.178089882	2.178089882	M1	Male	trans
cg27015302_MTND5P19	4.93E-20	5.10E-18	-1.639157756	1.639157756	M1	Male	trans
cg27015302_ENSG00000230820	4.93E-20	5.10E-18	-2.02594166	2.02594166	M1	Male	trans
cg27015302_ENSG00000231600	4.93E-20	5.10E-18	-1.639157756	1.639157756	M1	Male	trans
cg27015302_S100A15A	4.93E-20	5.10E-18	-1.83114006	1.83114006	M1	Male	trans
cg27015302_POM121L3P	4.93E-20	5.10E-18	-2.069747723	2.069747723	M1	Male	trans
cg27015302_KRTAP13-5P	4.93E-20	5.10E-18	-1.549917401	1.549917401	M1	Male	trans
cg27015302_RNU6-949P	4.93E-20	5.10E-18	-2.309517545	2.309517545	M1	Male	trans
cg27015302_LINC00971	4.93E-20	5.10E-18	-0.948731142	0.948731142	M1	Male	trans
cg27015302_OR6C65	4.93E-20	5.10E-18	-2.309517545	2.309517545	M1	Male	trans
cg27015302_RPL22P20	4.93E-20	5.10E-18	-2.309517545	2.309517545	M1	Male	trans
cg27015302_MIR7-3	4.93E-20	5.10E-18	-1.792944727	1.792944727	M1	Male	trans
cg27015302_CNN2P7	4.93E-20	5.10E-18	-2.309517545	2.309517545	M1	Male	trans
cg27015302_ENSG00000230603	4.93E-20	5.10E-18	-1.136235517	1.136235517	M1	Male	trans
cg27015302_ENSG00000236503	4.93E-20	5.10E-18	-1.167807309	1.167807309	M1	Male	trans
cg27015302_ENSG00000241011	4.93E-20	5.10E-18	-2.309517545	2.309517545	M1	Male	trans
cg27015302_LINC01221	4.93E-20	5.10E-18	-1.343388735	1.343388735	M1	Male	trans
cg27015302_RNU6-493P	4.93E-20	5.10E-18	-1.343388735	1.343388735	M1	Male	trans
cg27015302_ENSG00000239288	4.93E-20	5.10E-18	-1.343388735	1.343388735	M1	Male	trans
cg16100147_DHFRP5	4.94E-20	5.10E-18	-0.537712197	0.537712197	M1	Male	trans
cg16100147_PIEZO1P1	4.94E-20	5.10E-18	-0.618557962	0.618557962	M1	Male	trans
cg16100147_RPL7P3	4.94E-20	5.10E-18	-0.537712197	0.537712197	M1	Male	trans
cg16100147_U8	4.94E-20	5.10E-18	-0.618557962	0.618557962	M1	Male	trans
cg16100147_ENSG00000229720	4.94E-20	5.10E-18	-0.537712197	0.537712197	M1	Male	trans
cg16100147_FTLP18	4.94E-20	5.10E-18	-1.063408102	1.063408102	M1	Male	trans
cg16100147_KRT8P21	4.94E-20	5.10E-18	-1.063408102	1.063408102	M1	Male	trans
cg16100147_NBPF21P	4.94E-20	5.10E-18	-1.063408102	1.063408102	M1	Male	trans
cg16100147_LINC02418	4.94E-20	5.10E-18	-0.754743623	0.754743623	M1	Male	trans
cg16100147_ENSG00000203492	4.94E-20	5.10E-18	-0.754743623	0.754743623	M1	Male	trans
cg16100147_ENSG00000224027	4.94E-20	5.10E-18	-1.063408102	1.063408102	M1	Male	trans
cg16100147_ENSG00000224374	4.94E-20	5.10E-18	-0.319022431	0.319022431	M1	Male	trans
cg16100147_ENSG00000224603	4.94E-20	5.10E-18	-0.754743623	0.754743623	M1	Male	trans
cg16100147_EIF3JP1	4.94E-20	5.10E-18	-0.355054301	0.355054301	M1	Male	trans
cg16100147_ENSG00000230245	4.94E-20	5.10E-18	-0.754743623	0.754743623	M1	Male	trans
cg16100147_ENSG00000234087	4.94E-20	5.10E-18	-0.754743623	0.754743623	M1	Male	trans
cg16100147_RN7SKP123	4.94E-20	5.10E-18	-0.953971905	0.953971905	M1	Male	trans
cg16100147_TEDDM2P	4.94E-20	5.10E-18	-0.472517807	0.472517807	M1	Male	trans
cg16100147_RN7SKP212	4.94E-20	5.10E-18	-0.953971905	0.953971905	M1	Male	trans
cg16100147_ADIRF	4.94E-20	5.10E-18	-0.953971905	0.953971905	M1	Male	trans
cg16100147_ENSG00000228757	4.94E-20	5.10E-18	-0.380942107	0.380942107	M1	Male	trans
cg08547343_PDX1	4.99E-20	5.15E-18	1.957713471	1.957713471	M1	Male	trans
cg14591380_DAZ1	5.03E-20	5.19E-18	-0.088360401	0.088360401	M1	Male	trans
cg21954196_ENSG00000223730	5.08E-20	5.24E-18	-0.499066311	0.499066311	M1	Male	trans
cg11207763_PRR20D	5.16E-20	5.33E-18	0.805902034	0.805902034	M1	Male	trans
cg21477985_SLC17A6	5.19E-20	5.36E-18	0.029636907	0.029636907	M1	Male	trans
cg19938179_GAGE12G	5.30E-20	5.47E-18	-1.222461934	1.222461934	M1	Male	trans
cg00516582_EREG	5.31E-20	5.48E-18	-1.486418728	1.486418728	M1	Male	trans
cg12256809_ENSG00000213777	5.33E-20	5.50E-18	-1.828667641	1.828667641	M1	Male	trans
cg03220912_OR9G4	5.45E-20	5.62E-18	-0.152507347	0.152507347	M1	Male	trans
cg10039163_MYH8	5.47E-20	5.65E-18	-1.412284481	1.412284481	M1	Male	trans
cg00516582_ENSG00000237202	5.52E-20	5.70E-18	-1.561764174	1.561764174	M1	Male	trans
cg24711512_OR2G3	5.56E-20	5.72E-18	-0.713165885	0.713165885	M1	Male	trans
cg24711512_RNU6-348P	5.56E-20	5.72E-18	-0.742209213	0.742209213	M1	Male	trans
cg24711512_RNU6-164P	5.56E-20	5.72E-18	-1.236271062	1.236271062	M1	Male	trans
cg24711512_SLC17A4	5.56E-20	5.72E-18	-1.236271062	1.236271062	M1	Male	trans
cg24711512_ENSG00000225480	5.56E-20	5.72E-18	-1.508456374	1.508456374	M1	Male	trans
cg24711512_ENSG00000242222	5.56E-20	5.72E-18	-1.508456374	1.508456374	M1	Male	trans
cg24711512_RNA5SP127	5.56E-20	5.72E-18	-2.125363741	2.125363741	M1	Male	trans
cg24711512_RNA5SP150	5.56E-20	5.72E-18	-2.125363741	2.125363741	M1	Male	trans
cg24711512_RN7SL101P	5.56E-20	5.72E-18	-1.193537288	1.193537288	M1	Male	trans
cg24711512_RNA5SP361	5.56E-20	5.72E-18	-1.426331769	1.426331769	M1	Male	trans
cg24711512_RNU6-333P	5.56E-20	5.72E-18	-2.125363741	2.125363741	M1	Male	trans
cg24711512_RNU6-279P	5.56E-20	5.72E-18	-2.125363741	2.125363741	M1	Male	trans
cg24711512_LINC00388	5.56E-20	5.72E-18	-2.125363741	2.125363741	M1	Male	trans
cg24711512_RNU6-1131P	5.56E-20	5.72E-18	-2.125363741	2.125363741	M1	Male	trans
cg24711512_RNA5SP499	5.56E-20	5.72E-18	-2.125363741	2.125363741	M1	Male	trans
cg24711512_TRIM51	5.56E-20	5.72E-18	-0.487782088	0.487782088	M1	Male	trans
cg24711512_RPS29P33	5.56E-20	5.72E-18	-1.906640821	1.906640821	M1	Male	trans
cg15001471_ENSG00000213777	5.56E-20	5.72E-18	-2.278039761	2.278039761	M1	Male	trans
cg20511807_CTAG1B	5.58E-20	5.75E-18	0.998787106	0.998787106	M1	Male	trans
cg03591123_IGKV1D-27	5.60E-20	5.76E-18	-0.855976694	0.855976694	M1	Male	trans
cg12283439_ENSG00000233494	5.61E-20	5.77E-18	-1.300061349	1.300061349	M1	Male	trans
cg03591123_IGHG1	5.61E-20	5.78E-18	-0.912599609	0.912599609	M1	Male	trans
cg00010207_LINC00316	5.70E-20	5.87E-18	-0.811175082	0.811175082	M1	Male	trans
cg15998629_ENSG00000224567	5.86E-20	6.03E-18	-0.896313283	0.896313283	M1	Male	trans
cg25472353_HNRNPCL4	5.87E-20	6.03E-18	1.282407135	1.282407135	M1	Male	trans
cg26320152_RNY4P30	5.87E-20	6.03E-18	-3.683522753	3.683522753	M1	Male	trans
cg26320152_SNORD114-29	5.87E-20	6.03E-18	-3.683522753	3.683522753	M1	Male	trans
cg26320152_RNU6-225P	5.87E-20	6.03E-18	-3.683522753	3.683522753	M1	Male	trans
cg26320152_AP1B1P1	5.87E-20	6.03E-18	-2.142613284	2.142613284	M1	Male	trans
cg26320152_CSPG4P3Y	5.87E-20	6.03E-18	-1.513161377	1.513161377	M1	Male	trans
cg26320152_MDM4P1	5.87E-20	6.03E-18	-3.683522753	3.683522753	M1	Male	trans
cg26320152_BPY2DP	5.87E-20	6.03E-18	-3.683522753	3.683522753	M1	Male	trans
cg26320152_FAM197Y2	5.87E-20	6.03E-18	-2.886798009	2.886798009	M1	Male	trans
cg26320152_ENSG00000236701	5.87E-20	6.03E-18	-2.142613284	2.142613284	M1	Male	trans
cg26320152_ENSG00000237835	5.87E-20	6.03E-18	-3.683522753	3.683522753	M1	Male	trans
cg26320152_ENSG00000242618	5.87E-20	6.03E-18	-3.683522753	3.683522753	M1	Male	trans
cg26320152_SLC6A17-AS1	5.87E-20	6.03E-18	-2.8113853	2.8113853	M1	Male	trans
cg26320152_GM2AP2	5.87E-20	6.03E-18	-1.032267615	1.032267615	M1	Male	trans
cg26320152_TXNL4AP1	5.87E-20	6.03E-18	-1.532438096	1.532438096	M1	Male	trans
cg26320152_RPL35AP11	5.87E-20	6.03E-18	-2.064535231	2.064535231	M1	Male	trans
cg26320152_RPS20P25	5.87E-20	6.03E-18	-1.032267615	1.032267615	M1	Male	trans
cg26320152_KANK1P1	5.87E-20	6.03E-18	-2.614344673	2.614344673	M1	Male	trans
cg26320152_KRTAP12-4	5.87E-20	6.03E-18	-0.610724404	0.610724404	M1	Male	trans
cg26320152_CSPG4P4Y	5.87E-20	6.03E-18	-2.614344673	2.614344673	M1	Male	trans
cg26320152_ENSG00000228154	5.87E-20	6.03E-18	-1.8625729	1.8625729	M1	Male	trans
cg13799853_LINC01857	5.87E-20	6.03E-18	1.347567136	1.347567136	M1	Male	trans
cg20692464_HNRNPA1P32	5.93E-20	6.09E-18	-1.905071111	1.905071111	M1	Male	trans
cg23579481_NLRP4	5.94E-20	6.10E-18	-2.231420504	2.231420504	M1	Male	trans
cg21909391_ENSG00000233933	5.94E-20	6.10E-18	-0.71782141	0.71782141	M1	Male	trans
cg10039163_MYH2	5.95E-20	6.11E-18	-1.302704309	1.302704309	M1	Male	trans
cg10039163_ENSG00000234639	5.98E-20	6.14E-18	-1.226157279	1.226157279	M1	Male	trans
cg19408449_C12orf42	6.03E-20	6.19E-18	-0.958367381	0.958367381	M1	Male	trans
cg20962500_GRPEL2P2	6.06E-20	6.22E-18	-1.128329461	1.128329461	M1	Male	trans
cg07833852_MIR494	6.12E-20	6.28E-18	-1.143982637	1.143982637	M1	Male	trans
cg19938179_IGLL1	6.13E-20	6.28E-18	-1.243599526	1.243599526	M1	Male	trans
cg10506445_RNU6-164P	6.13E-20	6.28E-18	-0.653305349	0.653305349	M1	Male	trans
cg10506445_SLC17A4	6.13E-20	6.28E-18	-0.653305349	0.653305349	M1	Male	trans
cg10506445_OR2G3	6.13E-20	6.28E-18	-0.376871304	0.376871304	M1	Male	trans
cg10506445_RNU6-348P	6.13E-20	6.28E-18	-0.392219202	0.392219202	M1	Male	trans
cg10506445_RN7SL101P	6.13E-20	6.28E-18	-0.630722759	0.630722759	M1	Male	trans
cg10506445_RPL35AP12	6.13E-20	6.28E-18	-0.797141216	0.797141216	M1	Male	trans
cg10506445_RNA5SP361	6.13E-20	6.28E-18	-0.753742608	0.753742608	M1	Male	trans
cg10506445_ENSG00000225480	6.13E-20	6.28E-18	-0.797141216	0.797141216	M1	Male	trans
cg10506445_ENSG00000242222	6.13E-20	6.28E-18	-0.797141216	0.797141216	M1	Male	trans
cg10506445_RNA5SP127	6.13E-20	6.28E-18	-1.12314487	1.12314487	M1	Male	trans
cg10506445_RNA5SP150	6.13E-20	6.28E-18	-1.12314487	1.12314487	M1	Male	trans
cg10506445_RPS29P33	6.13E-20	6.28E-18	-1.007561113	1.007561113	M1	Male	trans
cg10506445_TRIM51	6.13E-20	6.28E-18	-0.257767618	0.257767618	M1	Male	trans
cg10506445_RNU6-333P	6.13E-20	6.28E-18	-1.12314487	1.12314487	M1	Male	trans
cg10506445_RNU6-279P	6.13E-20	6.28E-18	-1.12314487	1.12314487	M1	Male	trans
cg10506445_LINC00388	6.13E-20	6.28E-18	-1.12314487	1.12314487	M1	Male	trans
cg10506445_RNU6-1131P	6.13E-20	6.28E-18	-1.12314487	1.12314487	M1	Male	trans
cg10506445_RNA5SP499	6.13E-20	6.28E-18	-1.12314487	1.12314487	M1	Male	trans
cg14267705_SSX3	6.13E-20	6.28E-18	-1.80475868	1.80475868	M1	Male	trans
cg06754924_ENSG00000233577	6.14E-20	6.30E-18	-0.798743336	0.798743336	M1	Male	trans
cg00268443_RPL5P6	6.17E-20	6.31E-18	-0.625509307	0.625509307	M1	Male	trans
cg00268443_OR51S1	6.17E-20	6.31E-18	-2.643964035	2.643964035	M1	Male	trans
cg00268443_OR4K15	6.17E-20	6.31E-18	-2.643964035	2.643964035	M1	Male	trans
cg00268443_RNU6-457P	6.17E-20	6.31E-18	-2.375127634	2.375127634	M1	Male	trans
cg00268443_ZNF92P1Y	6.17E-20	6.31E-18	-2.643964035	2.643964035	M1	Male	trans
cg00268443_ENSG00000220918	6.17E-20	6.31E-18	-2.643964035	2.643964035	M1	Male	trans
cg00268443_ENSG00000231489	6.17E-20	6.31E-18	-2.643964035	2.643964035	M1	Male	trans
cg00268443_ENSG00000234448	6.17E-20	6.31E-18	-2.643964035	2.643964035	M1	Male	trans
cg00268443_RNU6-629P	6.17E-20	6.31E-18	-0.710778024	0.710778024	M1	Male	trans
cg00268443_LINC01923	6.17E-20	6.31E-18	-1.87652792	1.87652792	M1	Male	trans
cg00268443_H3P9	6.17E-20	6.31E-18	-1.200333087	1.200333087	M1	Male	trans
cg00268443_MIR202HG	6.17E-20	6.31E-18	-1.774364466	1.774364466	M1	Male	trans
cg00268443_RPL18P11	6.17E-20	6.31E-18	-1.87652792	1.87652792	M1	Male	trans
cg00268443_CABP5	6.17E-20	6.31E-18	-1.87652792	1.87652792	M1	Male	trans
cg00268443_ENSG00000201009	6.17E-20	6.31E-18	-1.537927914	1.537927914	M1	Male	trans
cg00268443_SNORA72	6.17E-20	6.31E-18	-1.87652792	1.87652792	M1	Male	trans
cg00268443_ENSG00000225583	6.17E-20	6.31E-18	-1.87652792	1.87652792	M1	Male	trans
cg13434714_ENSG00000233494	6.24E-20	6.38E-18	2.007968114	2.007968114	M1	Male	trans
cg17324671_IGLV7-43	6.26E-20	6.40E-18	-1.053929411	1.053929411	M1	Male	trans
cg20568108_SNORA73	6.31E-20	6.45E-18	-0.844499256	0.844499256	M1	Male	trans
cg17337670_ZFAT	6.36E-20	6.50E-18	-1.407981931	1.407981931	M1	Male	trans
cg12656219_KRTAP13-4	6.37E-20	6.52E-18	-1.203988713	1.203988713	M1	Male	trans
cg09671109_PCDH8P1	6.38E-20	6.52E-18	0.860109059	0.860109059	M1	Male	trans
cg03098356_RNA5S4	6.48E-20	6.62E-18	0.645954127	0.645954127	M1	Male	trans
cg10568558_RNU6-599P	6.58E-20	6.72E-18	-1.285085527	1.285085527	M1	Male	trans
cg09825296_CYP1A1	6.58E-20	6.72E-18	-0.141078507	0.141078507	M1	Male	trans
cg19703425_IGLV7-43	6.60E-20	6.75E-18	-2.180827282	2.180827282	M1	Male	trans
cg10387173_TRIM72	6.61E-20	6.75E-18	-2.367995037	2.367995037	M1	Male	trans
cg08955483_B4GALNT1	6.63E-20	6.78E-18	-1.084171768	1.084171768	M1	Male	trans
cg11263225_OR51D1	6.64E-20	6.78E-18	-1.582406647	1.582406647	M1	Male	trans
cg01844751_HNRNPCL4	6.65E-20	6.79E-18	-1.095733353	1.095733353	M1	Male	trans
cg24148874_ENSG00000233415	6.68E-20	6.82E-18	-0.708295638	0.708295638	M1	Male	trans
cg24148874_RNA5SP120	6.68E-20	6.82E-18	-0.591542865	0.591542865	M1	Male	trans
cg24148874_RNU6-270P	6.68E-20	6.82E-18	-0.473405068	0.473405068	M1	Male	trans
cg24148874_GAPDHP28	6.68E-20	6.82E-18	-0.408084677	0.408084677	M1	Male	trans
cg24148874_TBX22	6.68E-20	6.82E-18	-0.613914251	0.613914251	M1	Male	trans
cg24148874_PNMA6E	6.68E-20	6.82E-18	-0.867119924	0.867119924	M1	Male	trans
cg24148874_LINC01874	6.68E-20	6.82E-18	-1.055424761	1.055424761	M1	Male	trans
cg24148874_RNA5SP89	6.68E-20	6.82E-18	-1.055424761	1.055424761	M1	Male	trans
cg24148874_SNORD32B	6.68E-20	6.82E-18	-1.055424761	1.055424761	M1	Male	trans
cg24148874_ENSG00000225451	6.68E-20	6.82E-18	-1.055424761	1.055424761	M1	Male	trans
cg24148874_ENSG00000227514	6.68E-20	6.82E-18	-1.055424761	1.055424761	M1	Male	trans
cg24148874_ENSG00000238117	6.68E-20	6.82E-18	-1.055424761	1.055424761	M1	Male	trans
cg25716065_PEAR1	6.72E-20	6.86E-18	1.389733345	1.389733345	M1	Male	trans
cg08955483_SYT1	6.75E-20	6.88E-18	-0.849116361	0.849116361	M1	Male	trans
cg15889703_DIRAS3	6.92E-20	7.06E-18	-0.910985576	0.910985576	M1	Male	trans
cg12656219_OPN1SW	6.94E-20	7.07E-18	-1.608054252	1.608054252	M1	Male	trans
cg01783894_CALN1	6.97E-20	7.11E-18	-0.610017955	0.610017955	M1	Male	trans
cg17158894_B4GALNT1	7.00E-20	7.14E-18	-1.786507547	1.786507547	M1	Male	trans
cg15073496_MSRB1P1	7.05E-20	7.19E-18	-1.857898941	1.857898941	M1	Male	trans
cg16894055_RPL23AP31	7.09E-20	7.22E-18	-0.858714715	0.858714715	M1	Male	trans
cg16894055_PRAMEF4	7.09E-20	7.22E-18	-1.65041353	1.65041353	M1	Male	trans
cg16894055_PRAMEF9	7.09E-20	7.22E-18	-0.538227932	0.538227932	M1	Male	trans
cg16894055_RAB1AP2	7.09E-20	7.22E-18	-0.76173622	0.76173622	M1	Male	trans
cg16894055_RPL36AP26	7.09E-20	7.22E-18	-0.47976766	0.47976766	M1	Male	trans
cg16894055_MBL2	7.09E-20	7.22E-18	-0.486204604	0.486204604	M1	Male	trans
cg16894055_BSX	7.09E-20	7.22E-18	-0.770983735	0.770983735	M1	Male	trans
cg16894055_IGLL3P	7.09E-20	7.22E-18	-0.685002625	0.685002625	M1	Male	trans
cg16894055_ENSG00000176882	7.09E-20	7.22E-18	-0.835499274	0.835499274	M1	Male	trans
cg16894055_ENSG00000230355	7.09E-20	7.22E-18	-0.960008398	0.960008398	M1	Male	trans
cg16894055_ENSG00000240573	7.09E-20	7.22E-18	-0.475913394	0.475913394	M1	Male	trans
cg16894055_LINC01784	7.09E-20	7.22E-18	-1.698239672	1.698239672	M1	Male	trans
cg16894055_PRAMEF11	7.09E-20	7.22E-18	-1.698239672	1.698239672	M1	Male	trans
cg16894055_PRAMEF25	7.09E-20	7.22E-18	-0.538227931	0.538227931	M1	Male	trans
cg16894055_RPL18AP8	7.09E-20	7.22E-18	-0.987823647	0.987823647	M1	Male	trans
cg16894055_ELOVL2-AS1	7.09E-20	7.22E-18	-0.987823647	0.987823647	M1	Male	trans
cg16894055_LINC00972	7.09E-20	7.22E-18	-0.987823647	0.987823647	M1	Male	trans
cg16894055_DPY19L4P2	7.09E-20	7.22E-18	-1.698239672	1.698239672	M1	Male	trans
cg16894055_LUZP4P1	7.09E-20	7.22E-18	-1.205309194	1.205309194	M1	Male	trans
cg16894055_CKS1BP6	7.09E-20	7.22E-18	-1.698239672	1.698239672	M1	Male	trans
cg16894055_ENSG00000223897	7.09E-20	7.22E-18	-0.542739221	0.542739221	M1	Male	trans
cg16894055_ENSG00000224548	7.09E-20	7.22E-18	-1.698239672	1.698239672	M1	Male	trans
cg16894055_ENSG00000234791	7.09E-20	7.22E-18	-0.64807609	0.64807609	M1	Male	trans
cg03143591_ENSG00000218410	7.31E-20	7.44E-18	-1.20043452	1.20043452	M1	Male	trans
cg04105065_ENSG00000231034	7.36E-20	7.49E-18	-1.129649822	1.129649822	M1	Male	trans
cg08268925_ENSG00000197099	7.36E-20	7.49E-18	-1.55180152	1.55180152	M1	Male	trans
cg10097323_PPIAP81	7.38E-20	7.51E-18	-1.948452128	1.948452128	M1	Male	trans
cg07814260_OR7E97P	7.43E-20	7.56E-18	0.34922818	0.34922818	M1	Male	trans
cg02063485_HTR5A	7.52E-20	7.65E-18	-1.304710714	1.304710714	M1	Male	trans
cg18305853_OR7A17	7.58E-20	7.71E-18	-0.018346629	0.018346629	M1	Male	trans
cg17158894_HOXC10	7.60E-20	7.73E-18	-1.876415072	1.876415072	M1	Male	trans
cg14591380_EBF2	7.61E-20	7.74E-18	-0.192880466	0.192880466	M1	Male	trans
cg20695805_C12orf42	7.70E-20	7.83E-18	1.231875335	1.231875335	M1	Male	trans
cg13370086_OR7E8P	7.70E-20	7.83E-18	-1.434113166	1.434113166	M1	Male	trans
cg25716065_MYOM3	7.80E-20	7.93E-18	1.415769534	1.415769534	M1	Male	trans
cg09201130_TRBV8-2	7.83E-20	7.96E-18	1.175192584	1.175192584	M1	Male	trans
cg18710053_SNORD114-1	7.85E-20	7.97E-18	1.955742346	1.955742346	M1	Male	trans
cg04307318_POTEB2	7.90E-20	8.03E-18	-1.422550909	1.422550909	M1	Male	trans
cg14924064_LINC02397	7.93E-20	8.06E-18	1.265057752	1.265057752	M1	Male	trans
cg08474651_NBPF22P	8.02E-20	8.14E-18	0.168577356	0.168577356	M1	Male	trans
cg08474651_RNA5SP366	8.02E-20	8.14E-18	0.749962832	0.749962832	M1	Male	trans
cg08474651_ENSG00000217483	8.02E-20	8.14E-18	0.749962832	0.749962832	M1	Male	trans
cg08474651_SALL4P2	8.02E-20	8.14E-18	0.749962832	0.749962832	M1	Male	trans
cg08474651_ENSG00000241385	8.02E-20	8.14E-18	0.749962832	0.749962832	M1	Male	trans
cg08474651_RNU1-74P	8.02E-20	8.14E-18	0.378529096	0.378529096	M1	Male	trans
cg08474651_MTND4LP11	8.02E-20	8.14E-18	0.614639815	0.614639815	M1	Male	trans
cg08474651_RN7SL309P	8.02E-20	8.14E-18	0.534306154	0.534306154	M1	Male	trans
cg08474651_HSPE1P12	8.02E-20	8.14E-18	0.614639815	0.614639815	M1	Male	trans
cg08474651_RNU7-120P	8.02E-20	8.14E-18	0.236026734	0.236026734	M1	Male	trans
cg08474651_SNORD115-48	8.02E-20	8.14E-18	0.267607971	0.267607971	M1	Male	trans
cg08474651_PTPRD-AS2	8.02E-20	8.14E-18	0.947929138	0.947929138	M1	Male	trans
cg08474651_PABPC1L2B-AS1	8.02E-20	8.14E-18	0.182313359	0.182313359	M1	Male	trans
cg08474651_MTND4P21	8.02E-20	8.14E-18	1.056672131	1.056672131	M1	Male	trans
cg08474651_RNU6-692P	8.02E-20	8.14E-18	1.056672131	1.056672131	M1	Male	trans
cg08474651_LINC00708	8.02E-20	8.14E-18	1.056672131	1.056672131	M1	Male	trans
cg08474651_Y_RNA	8.02E-20	8.14E-18	1.056672131	1.056672131	M1	Male	trans
cg08474651_ENSG00000227075	8.02E-20	8.14E-18	1.056672131	1.056672131	M1	Male	trans
cg08474651_ENSG00000231963	8.02E-20	8.14E-18	0.247385894	0.247385894	M1	Male	trans
cg08474651_ENSG00000235435	8.02E-20	8.14E-18	1.056672131	1.056672131	M1	Male	trans
cg08474651_HNRNPA1P63	8.02E-20	8.14E-18	0.868144743	0.868144743	M1	Male	trans
cg13799853_S1PR1	8.03E-20	8.14E-18	1.254857077	1.254857077	M1	Male	trans
cg19271242_RND1	8.04E-20	8.16E-18	-0.791972854	0.791972854	M1	Male	trans
cg26930498_IGHV4-61	8.06E-20	8.18E-18	-1.607750613	1.607750613	M1	Male	trans
cg15030074_ENSG00000229494	8.13E-20	8.24E-18	-0.638156379	0.638156379	M1	Male	trans
cg17735372_IGLV3-21	8.13E-20	8.24E-18	-2.14757965	2.14757965	M1	Male	trans
cg09480417_RNU5E-5P	8.26E-20	8.37E-18	-1.882525883	1.882525883	M1	Male	trans
cg01040630_RNU4-20P	8.28E-20	8.39E-18	1.274226057	1.274226057	M1	Male	trans
cg03220912_DIRAS3	8.30E-20	8.42E-18	-1.449145207	1.449145207	M1	Male	trans
cg07833852_OPN1SW	8.32E-20	8.43E-18	-1.072500595	1.072500595	M1	Male	trans
cg04701596_MYF6	8.41E-20	8.53E-18	-1.330727133	1.330727133	M1	Male	trans
cg25716065_MYT1	8.49E-20	8.61E-18	0.67621056	0.67621056	M1	Male	trans
cg07405255_VDAC1P2	8.55E-20	8.66E-18	-1.855138004	1.855138004	M1	Male	trans
cg03220912_OR7A17	8.61E-20	8.72E-18	-0.030299336	0.030299336	M1	Male	trans
cg04525308_LINC02291	8.66E-20	8.77E-18	-1.209922474	1.209922474	M1	Male	trans
cg19703425_IGKJ5	8.84E-20	8.95E-18	-2.575793738	2.575793738	M1	Male	trans
cg03485681_ENSG00000226280	8.84E-20	8.96E-18	-1.78363463	1.78363463	M1	Male	trans
cg10552603_RNU4-20P	8.85E-20	8.96E-18	-1.324120469	1.324120469	M1	Male	trans
cg08547343_EREG	8.87E-20	8.99E-18	1.793949795	1.793949795	M1	Male	trans
cg16143544_OTOG	8.91E-20	9.02E-18	-0.660224035	0.660224035	M1	Male	trans
cg11815008_HOXA11	9.00E-20	9.12E-18	-1.13315435	1.13315435	M1	Male	trans
cg00268443_SNORD114-11	9.07E-20	9.18E-18	-1.876312475	1.876312475	M1	Male	trans
cg25699417_LRRC72	9.12E-20	9.24E-18	-0.929188793	0.929188793	M1	Male	trans
cg03485681_USP17L27	9.17E-20	9.28E-18	-2.386351192	2.386351192	M1	Male	trans
cg25938960_LINC02522	9.30E-20	9.41E-18	-1.772524793	1.772524793	M1	Male	trans
cg18892258_RNU6-13P	9.31E-20	9.42E-18	-0.941665435	0.941665435	M1	Male	trans
cg01373687_HNRNPCL4	9.36E-20	9.47E-18	-0.922554301	0.922554301	M1	Male	trans
cg14591380_OR2AI1P	9.39E-20	9.50E-18	-1.125575274	1.125575274	M1	Male	trans
cg22964985_RNU7-165P	9.40E-20	9.52E-18	0.758627858	0.758627858	M1	Male	trans
cg22762615_ENSG00000228734	9.42E-20	9.53E-18	1.129770314	1.129770314	M1	Male	trans
cg15001471_PEAR1	9.43E-20	9.55E-18	-2.133334344	2.133334344	M1	Male	trans
cg17324671_CD48	9.44E-20	9.55E-18	-1.041082515	1.041082515	M1	Male	trans
cg20695805_CD48	9.46E-20	9.57E-18	1.074497839	1.074497839	M1	Male	trans
cg27574929_LINC01141	9.56E-20	9.66E-18	-0.756970424	0.756970424	M1	Male	trans
cg27574929_RPS23P5	9.56E-20	9.66E-18	-1.790815373	1.790815373	M1	Male	trans
cg27574929_RNU6-434P	9.56E-20	9.66E-18	-1.071858502	1.071858502	M1	Male	trans
cg27574929_RPS20P13	9.56E-20	9.66E-18	-0.826537657	0.826537657	M1	Male	trans
cg27574929_CRYGC	9.56E-20	9.66E-18	-1.034984229	1.034984229	M1	Male	trans
cg27574929_UBTFL2	9.56E-20	9.66E-18	-0.314348736	0.314348736	M1	Male	trans
cg27574929_RN7SKP279	9.56E-20	9.66E-18	-1.307845697	1.307845697	M1	Male	trans
cg27574929_RN7SKP172	9.56E-20	9.66E-18	-0.826537657	0.826537657	M1	Male	trans
cg27574929_CYCSP32	9.56E-20	9.66E-18	-0.743276281	0.743276281	M1	Male	trans
cg27574929_SNORD102	9.56E-20	9.66E-18	-0.667816627	0.667816627	M1	Male	trans
cg27574929_ENSG00000228560	9.56E-20	9.66E-18	-1.406416761	1.406416761	M1	Male	trans
cg27574929_OR3B1P	9.56E-20	9.66E-18	-1.307845697	1.307845697	M1	Male	trans
cg27574929_UQCRC2P1	9.56E-20	9.66E-18	-0.70320838	0.70320838	M1	Male	trans
cg27574929_UBTFL7	9.56E-20	9.66E-18	-0.404112885	0.404112885	M1	Male	trans
cg21902095_RNU4-20P	9.58E-20	9.68E-18	0.92511656	0.92511656	M1	Male	trans
cg06754924_RNA5SP242	9.58E-20	9.68E-18	-0.394918197	0.394918197	M1	Male	trans
cg14591380_ARHGDIG	9.58E-20	9.68E-18	-0.344066768	0.344066768	M1	Male	trans
cg15030074_SCGB2A2	9.59E-20	9.68E-18	-1.036450935	1.036450935	M1	Male	trans
cg08955483_HOXC6	9.61E-20	9.70E-18	-1.111971337	1.111971337	M1	Male	trans
cg17158894_HOXA13	9.64E-20	9.73E-18	-1.132295692	1.132295692	M1	Male	trans
cg12256809_ELFN2	9.69E-20	9.78E-18	-1.542559713	1.542559713	M1	Male	trans
cg10034640_IGKV1-8	9.70E-20	9.79E-18	-0.997800315	0.997800315	M1	Male	trans
cg20695805_ENSG00000232557	9.78E-20	9.87E-18	1.084162243	1.084162243	M1	Male	trans
cg08547343_ENSG00000229882	9.78E-20	9.87E-18	1.17986974	1.17986974	M1	Male	trans
cg09201130_DEFB134	9.84E-20	9.93E-18	1.464380106	1.464380106	M1	Male	trans
cg08955483_PEAR1	9.93E-20	1.00E-17	-1.036546555	1.036546555	M1	Male	trans
cg04070200_FTH1P20	9.94E-20	1.00E-17	-0.98104971	0.98104971	M1	Male	trans
cg07815169_RNU6-1024P	9.98E-20	1.01E-17	-1.760816585	1.760816585	M1	Male	trans
cg21477985_OR4D9	1.01E-19	1.02E-17	0.028880961	0.028880961	M1	Male	trans
cg15412826_LINC01052	1.01E-19	1.02E-17	-1.632924519	1.632924519	M1	Male	trans
cg10387173_ENSG00000236658	1.03E-19	1.04E-17	-2.726757843	2.726757843	M1	Male	trans
cg15889703_OR9G4	1.04E-19	1.05E-17	-0.095559874	0.095559874	M1	Male	trans
cg12256809_FOSL1	1.04E-19	1.05E-17	-1.761771105	1.761771105	M1	Male	trans
cg09653571_ZFAT	1.05E-19	1.06E-17	-2.685270088	2.685270088	M1	Male	trans
cg22134139_HLTF-AS1	1.06E-19	1.07E-17	-1.5907829	1.5907829	M1	Male	trans
cg22134139_MIR548A2	1.06E-19	1.07E-17	-1.5907829	1.5907829	M1	Male	trans
cg22134139_RN7SL22P	1.06E-19	1.07E-17	-1.30374262	1.30374262	M1	Male	trans
cg22134139_SNORD58C	1.06E-19	1.07E-17	-1.279259349	1.279259349	M1	Male	trans
cg22134139_DEFB125	1.06E-19	1.07E-17	-1.5907829	1.5907829	M1	Male	trans
cg22134139_FAM9A	1.06E-19	1.07E-17	-1.005349465	1.005349465	M1	Male	trans
cg22134139_OR5BS1P	1.06E-19	1.07E-17	-1.102702912	1.102702912	M1	Male	trans
cg22134139_ENSG00000225044	1.06E-19	1.07E-17	-2.241359018	2.241359018	M1	Male	trans
cg22134139_ENSG00000226515	1.06E-19	1.07E-17	-2.241359018	2.241359018	M1	Male	trans
cg22134139_ENSG00000232465	1.06E-19	1.07E-17	-1.5907829	1.5907829	M1	Male	trans
cg22134139_ENSG00000235434	1.06E-19	1.07E-17	-0.782716521	0.782716521	M1	Male	trans
cg22134139_RPL21P131	1.06E-19	1.07E-17	-2.056853009	2.056853009	M1	Male	trans
cg22134139_RNU7-173P	1.06E-19	1.07E-17	-1.469648538	1.469648538	M1	Male	trans
cg10039163_FCRL2	1.06E-19	1.07E-17	-1.439120733	1.439120733	M1	Male	trans
cg14054162_COL11A1	1.06E-19	1.07E-17	-1.471055139	1.471055139	M1	Male	trans
cg03167407_RPL23AP31	1.06E-19	1.07E-17	-1.281648619	1.281648619	M1	Male	trans
cg03167407_RAB1AP2	1.06E-19	1.07E-17	-1.136906305	1.136906305	M1	Male	trans
cg03167407_IGLL3P	1.06E-19	1.07E-17	-1.022379904	1.022379904	M1	Male	trans
cg03167407_LINC01784	1.06E-19	1.07E-17	-2.534656146	2.534656146	M1	Male	trans
cg03167407_PRAMEF11	1.06E-19	1.07E-17	-2.534656146	2.534656146	M1	Male	trans
cg03167407_PRAMEF4	1.06E-19	1.07E-17	-2.463274688	2.463274688	M1	Male	trans
cg03167407_RPL18AP8	1.06E-19	1.07E-17	-1.474346242	1.474346242	M1	Male	trans
cg03167407_ELOVL2-AS1	1.06E-19	1.07E-17	-1.474346242	1.474346242	M1	Male	trans
cg03167407_RPL36AP26	1.06E-19	1.07E-17	-0.716062678	0.716062678	M1	Male	trans
cg03167407_LINC00972	1.06E-19	1.07E-17	-1.474346242	1.474346242	M1	Male	trans
cg03167407_DPY19L4P2	1.06E-19	1.07E-17	-2.534656146	2.534656146	M1	Male	trans
cg03167407_MBL2	1.06E-19	1.07E-17	-0.725669944	0.725669944	M1	Male	trans
cg03167407_BSX	1.06E-19	1.07E-17	-1.150708404	1.150708404	M1	Male	trans
cg03167407_CKS1BP6	1.06E-19	1.07E-17	-2.534656146	2.534656146	M1	Male	trans
cg03167407_ENSG00000224548	1.06E-19	1.07E-17	-2.534656146	2.534656146	M1	Male	trans
cg03167407_ENSG00000240573	1.06E-19	1.07E-17	-0.710310111	0.710310111	M1	Male	trans
cg03167407_PRAMEF25	1.06E-19	1.07E-17	-0.803315784	0.803315784	M1	Male	trans
cg03167407_PRAMEF9	1.06E-19	1.07E-17	-0.803315785	0.803315785	M1	Male	trans
cg03167407_LUZP4P1	1.06E-19	1.07E-17	-1.798947702	1.798947702	M1	Male	trans
cg03167407_ENSG00000176882	1.06E-19	1.07E-17	-1.246999116	1.246999116	M1	Male	trans
cg03167407_ENSG00000230355	1.06E-19	1.07E-17	-1.432831435	1.432831435	M1	Male	trans
cg03167407_ENSG00000223897	1.06E-19	1.07E-17	-0.810048973	0.810048973	M1	Male	trans
cg03167407_ENSG00000234791	1.06E-19	1.07E-17	-0.967266324	0.967266324	M1	Male	trans
cg14924064_IGLV7-43	1.07E-19	1.07E-17	1.084904904	1.084904904	M1	Male	trans
cg04001978_RNU5E-5P	1.08E-19	1.08E-17	-1.376006095	1.376006095	M1	Male	trans
cg03591123_BACH2	1.08E-19	1.09E-17	-0.802354174	0.802354174	M1	Male	trans
cg14924064_FCER2	1.09E-19	1.10E-17	1.259758503	1.259758503	M1	Male	trans
cg14591380_OR2M3	1.10E-19	1.11E-17	-0.053352406	0.053352406	M1	Male	trans
cg16894055_ENSG00000237539	1.10E-19	1.11E-17	-1.63871738	1.63871738	M1	Male	trans
cg09997590_RNA5SP29	1.11E-19	1.11E-17	-0.91203815	0.91203815	M1	Male	trans
cg15001471_KCNQ2	1.11E-19	1.12E-17	-2.208640644	2.208640644	M1	Male	trans
cg10568558_OR6C66P	1.12E-19	1.13E-17	-0.71422418	0.71422418	M1	Male	trans
cg21888978_UNCX	1.12E-19	1.13E-17	-0.276470107	0.276470107	M1	Male	trans
cg20695805_ENSG00000234639	1.12E-19	1.13E-17	1.047957444	1.047957444	M1	Male	trans
cg03591123_IGHV1-24	1.13E-19	1.14E-17	-0.820162344	0.820162344	M1	Male	trans
cg09661733_RAET1M	1.14E-19	1.14E-17	-0.485782263	0.485782263	M1	Male	trans
cg09661733_C11orf98P1	1.14E-19	1.14E-17	-0.149476079	0.149476079	M1	Male	trans
cg09661733_RPS19P7	1.14E-19	1.14E-17	-0.607042641	0.607042641	M1	Male	trans
cg09661733_OR4C3	1.14E-19	1.14E-17	-0.485782263	0.485782263	M1	Male	trans
cg09661733_RNU6-1243P	1.14E-19	1.14E-17	-0.485782263	0.485782263	M1	Male	trans
cg09661733_RNU6-359P	1.14E-19	1.14E-17	-0.444895405	0.444895405	M1	Male	trans
cg09661733_ENSG00000201710	1.14E-19	1.14E-17	-0.507749095	0.507749095	M1	Male	trans
cg09661733_ENSG00000205300	1.14E-19	1.14E-17	-0.266411599	0.266411599	M1	Male	trans
cg09661733_ENSG00000228528	1.14E-19	1.14E-17	-0.971564525	0.971564525	M1	Male	trans
cg09661733_ENSG00000237761	1.14E-19	1.14E-17	-0.491679684	0.491679684	M1	Male	trans
cg09661733_OR6K4P	1.14E-19	1.14E-17	-0.768662186	0.768662186	M1	Male	trans
cg09661733_SNORA70J	1.14E-19	1.14E-17	-1.083018884	1.083018884	M1	Male	trans
cg09661733_RPL7P33	1.14E-19	1.14E-17	-0.41268608	0.41268608	M1	Male	trans
cg09661733_AIFM1P1	1.14E-19	1.14E-17	-0.768662186	0.768662186	M1	Male	trans
cg09661733_TRIM48	1.14E-19	1.14E-17	-1.083018884	1.083018884	M1	Male	trans
cg09661733_OR10D4P	1.14E-19	1.14E-17	-1.083018884	1.083018884	M1	Male	trans
cg09661733_LINC01075	1.14E-19	1.14E-17	-1.083018884	1.083018884	M1	Male	trans
cg09661733_GPC6-AS1	1.14E-19	1.14E-17	-0.568611568	0.568611568	M1	Male	trans
cg09661733_OR4L1	1.14E-19	1.14E-17	-0.47501979	0.47501979	M1	Male	trans
cg09661733_KRTAP4-11	1.14E-19	1.14E-17	-0.768662186	0.768662186	M1	Male	trans
cg09661733_ENSG00000186678	1.14E-19	1.14E-17	-0.768662186	0.768662186	M1	Male	trans
cg09661733_MIR450B	1.14E-19	1.14E-17	-1.083018884	1.083018884	M1	Male	trans
cg09661733_ENSG00000223948	1.14E-19	1.14E-17	-1.083018884	1.083018884	M1	Male	trans
cg09661733_ENSG00000224404	1.14E-19	1.14E-17	-0.547628387	0.547628387	M1	Male	trans
cg09661733_ENSG00000225906	1.14E-19	1.14E-17	-0.768662186	0.768662186	M1	Male	trans
cg09661733_ENSG00000232211	1.14E-19	1.14E-17	-1.083018884	1.083018884	M1	Male	trans
cg09661733_ENSG00000232395	1.14E-19	1.14E-17	-0.768662186	0.768662186	M1	Male	trans
cg09661733_ENSG00000233103	1.14E-19	1.14E-17	-1.083018884	1.083018884	M1	Male	trans
cg09661733_ENSG00000234441	1.14E-19	1.14E-17	-0.178261464	0.178261464	M1	Male	trans
cg09661733_ENSG00000241722	1.14E-19	1.14E-17	-1.083018884	1.083018884	M1	Male	trans
cg09661733_UBBP3	1.14E-19	1.14E-17	-0.565053331	0.565053331	M1	Male	trans
cg09661733_RNA5SP191	1.14E-19	1.14E-17	-0.76636457	0.76636457	M1	Male	trans
cg09661733_RN7SL720P	1.14E-19	1.14E-17	-0.314967731	0.314967731	M1	Male	trans
cg09661733_OR4N2	1.14E-19	1.14E-17	-0.049300619	0.049300619	M1	Male	trans
cg09661733_RPL23AP89	1.14E-19	1.14E-17	-0.223709628	0.223709628	M1	Male	trans
cg08955483_OBP2A	1.14E-19	1.15E-17	-0.822838409	0.822838409	M1	Male	trans
cg21888978_EBF2	1.15E-19	1.16E-17	-0.182399792	0.182399792	M1	Male	trans
cg21888978_GAP43	1.16E-19	1.16E-17	-0.323531033	0.323531033	M1	Male	trans
cg24169118_DEFB126	1.17E-19	1.17E-17	-0.935320475	0.935320475	M1	Male	trans
cg11815008_DIRAS1	1.17E-19	1.17E-17	-0.91930879	0.91930879	M1	Male	trans
cg09554300_ENSG00000230343	1.18E-19	1.18E-17	0.789520311	0.789520311	M1	Male	trans
cg22836400_FAM74A1	1.18E-19	1.18E-17	0.854771617	0.854771617	M1	Male	trans
cg20695805_MYH8	1.19E-19	1.19E-17	1.206346451	1.206346451	M1	Male	trans
cg25716065_SLC30A10	1.20E-19	1.20E-17	1.369989391	1.369989391	M1	Male	trans
cg21888978_OR2V1	1.20E-19	1.20E-17	-0.177943186	0.177943186	M1	Male	trans
cg24430871_SV2A	1.22E-19	1.22E-17	-1.23878311	1.23878311	M1	Male	trans
cg27064927_LINC02645	1.23E-19	1.23E-17	-1.322780934	1.322780934	M1	Male	trans
cg14924064_FCRL1	1.23E-19	1.23E-17	1.264957514	1.264957514	M1	Male	trans
cg12822242_RNA5S4	1.23E-19	1.23E-17	-1.091938216	1.091938216	M1	Male	trans
cg07512734_ENSG00000230260	1.27E-19	1.27E-17	1.292436634	1.292436634	M1	Male	trans
cg20651218_POTEB2	1.28E-19	1.28E-17	-0.991562649	0.991562649	M1	Male	trans
cg02440268_NTSR1	1.29E-19	1.29E-17	-2.512732594	2.512732594	M1	Male	trans
cg09880331_ENSG00000241838	1.29E-19	1.29E-17	-0.247948948	0.247948948	M1	Male	trans
cg09880331_LINC01776	1.29E-19	1.29E-17	-1.133854304	1.133854304	M1	Male	trans
cg09880331_RPL27AP3	1.29E-19	1.29E-17	-0.473598827	0.473598827	M1	Male	trans
cg09880331_RNU6-281P	1.29E-19	1.29E-17	-1.949291623	1.949291623	M1	Male	trans
cg09880331_LINC02632	1.29E-19	1.29E-17	-1.949291623	1.949291623	M1	Male	trans
cg09880331_OR4C6	1.29E-19	1.29E-17	-1.949291623	1.949291623	M1	Male	trans
cg09880331_PPIAP24	1.29E-19	1.29E-17	-1.949291623	1.949291623	M1	Male	trans
cg09880331_ENSG00000227206	1.29E-19	1.29E-17	-0.800753245	0.800753245	M1	Male	trans
cg09880331_ENSG00000232058	1.29E-19	1.29E-17	-1.949291623	1.949291623	M1	Male	trans
cg09880331_RNU6-1074P	1.29E-19	1.29E-17	-1.38349089	1.38349089	M1	Male	trans
cg09880331_HAND1	1.29E-19	1.29E-17	-0.884958797	0.884958797	M1	Male	trans
cg09880331_ENSG00000224477	1.29E-19	1.29E-17	-1.232041983	1.232041983	M1	Male	trans
cg09880331_ENSG00000230960	1.29E-19	1.29E-17	-0.874344214	0.874344214	M1	Male	trans
cg13935206_MTCYBP14	1.30E-19	1.29E-17	-1.613354492	1.613354492	M1	Male	trans
cg13935206_LINC01997	1.30E-19	1.29E-17	-0.585441278	0.585441278	M1	Male	trans
cg13935206_TFDP3	1.30E-19	1.29E-17	-0.350437437	0.350437437	M1	Male	trans
cg13935206_LINC01072	1.30E-19	1.29E-17	-1.184763678	1.184763678	M1	Male	trans
cg13935206_ENSG00000240611	1.30E-19	1.29E-17	-0.932477102	0.932477102	M1	Male	trans
cg13935206_RPL9P15	1.30E-19	1.29E-17	-0.7093002	0.7093002	M1	Male	trans
cg13935206_RNA5SP198	1.30E-19	1.29E-17	-1.229569909	1.229569909	M1	Male	trans
cg13935206_MAS1L	1.30E-19	1.29E-17	-1.500279852	1.500279852	M1	Male	trans
cg13935206_ARL5AP2	1.30E-19	1.29E-17	-1.479885585	1.479885585	M1	Male	trans
cg13935206_RPS15AP32	1.30E-19	1.29E-17	-1.229569909	1.229569909	M1	Male	trans
cg13935206_ENSG00000225175	1.30E-19	1.29E-17	-1.896305958	1.896305958	M1	Male	trans
cg13935206_ENSG00000226483	1.30E-19	1.29E-17	-1.500279852	1.500279852	M1	Male	trans
cg13935206_ENSG00000231440	1.30E-19	1.29E-17	-1.500279852	1.500279852	M1	Male	trans
cg13935206_CHMP4AP1	1.30E-19	1.29E-17	-2.1138433	2.1138433	M1	Male	trans
cg13935206_OR2W1	1.30E-19	1.29E-17	-2.1138433	2.1138433	M1	Male	trans
cg13935206_PGAM1P2	1.30E-19	1.29E-17	-2.1138433	2.1138433	M1	Male	trans
cg13935206_KRTAP10-1	1.30E-19	1.29E-17	-2.1138433	2.1138433	M1	Male	trans
cg02440268_HOXB8	1.31E-19	1.30E-17	-2.53083666	2.53083666	M1	Male	trans
cg23155884_TBC1D3P2	1.31E-19	1.30E-17	-1.107673162	1.107673162	M1	Male	trans
cg07330196_LINC01630	1.31E-19	1.30E-17	-1.406232172	1.406232172	M1	Male	trans
cg12256809_DLX1	1.32E-19	1.31E-17	-1.742670193	1.742670193	M1	Male	trans
cg12256809_HOXC6	1.33E-19	1.32E-17	-1.834050983	1.834050983	M1	Male	trans
cg09074299_PRAMEF4	1.33E-19	1.32E-17	-1.895657229	1.895657229	M1	Male	trans
cg09074299_RAB1AP2	1.33E-19	1.32E-17	-0.874926644	0.874926644	M1	Male	trans
cg09074299_RPL36AP26	1.33E-19	1.32E-17	-0.551058881	0.551058881	M1	Male	trans
cg09074299_BSX	1.33E-19	1.32E-17	-0.885548297	0.885548297	M1	Male	trans
cg09074299_IGLL3P	1.33E-19	1.32E-17	-0.786790798	0.786790798	M1	Male	trans
cg09074299_ENSG00000240573	1.33E-19	1.32E-17	-0.54663189	0.54663189	M1	Male	trans
cg09074299_LINC01784	1.33E-19	1.32E-17	-1.950590111	1.950590111	M1	Male	trans
cg09074299_PRAMEF11	1.33E-19	1.32E-17	-1.950590111	1.950590111	M1	Male	trans
cg09074299_RPL23AP31	1.33E-19	1.32E-17	-0.986315688	0.986315688	M1	Male	trans
cg09074299_RPL18AP8	1.33E-19	1.32E-17	-1.134609602	1.134609602	M1	Male	trans
cg09074299_ELOVL2-AS1	1.33E-19	1.32E-17	-1.134609602	1.134609602	M1	Male	trans
cg09074299_LINC00972	1.33E-19	1.32E-17	-1.134609602	1.134609602	M1	Male	trans
cg09074299_DPY19L4P2	1.33E-19	1.32E-17	-1.950590111	1.950590111	M1	Male	trans
cg09074299_LUZP4P1	1.33E-19	1.32E-17	-1.384412479	1.384412479	M1	Male	trans
cg09074299_ENSG00000176882	1.33E-19	1.32E-17	-0.959650542	0.959650542	M1	Male	trans
cg09074299_CKS1BP6	1.33E-19	1.32E-17	-1.950590111	1.950590111	M1	Male	trans
cg09074299_ENSG00000224548	1.33E-19	1.32E-17	-1.950590111	1.950590111	M1	Male	trans
cg09074299_ENSG00000230355	1.33E-19	1.32E-17	-1.102661137	1.102661137	M1	Male	trans
cg09074299_PRAMEF25	1.33E-19	1.32E-17	-0.618206074	0.618206074	M1	Male	trans
cg09074299_PRAMEF9	1.33E-19	1.32E-17	-0.618206074	0.618206074	M1	Male	trans
cg09074299_MBL2	1.33E-19	1.32E-17	-0.558452324	0.558452324	M1	Male	trans
cg09074299_ENSG00000234791	1.33E-19	1.32E-17	-0.744377154	0.744377154	M1	Male	trans
cg09074299_ENSG00000223897	1.33E-19	1.32E-17	-0.62338772	0.62338772	M1	Male	trans
cg10034640_IL6-AS1	1.33E-19	1.32E-17	-1.00558283	1.00558283	M1	Male	trans
cg04072177_RNU7-165P	1.33E-19	1.32E-17	-1.543357993	1.543357993	M1	Male	trans
cg24170716_NLRP4	1.34E-19	1.33E-17	-1.844720275	1.844720275	M1	Male	trans
cg19703425_FCRL1	1.35E-19	1.34E-17	-2.536950811	2.536950811	M1	Male	trans
cg20571761_SLC6A10P	1.35E-19	1.35E-17	-1.103050179	1.103050179	M1	Male	trans
cg13229245_VDAC1P2	1.37E-19	1.36E-17	0.787677606	0.787677606	M1	Male	trans
cg19938179_CTAG1B	1.38E-19	1.37E-17	-0.945349171	0.945349171	M1	Male	trans
cg13458720_PRB4	1.38E-19	1.37E-17	-2.960495965	2.960495965	M1	Male	trans
cg26015683_CCL21	1.39E-19	1.38E-17	0.962401367	0.962401367	M1	Male	trans
cg15001930_ENSG00000230668	1.39E-19	1.38E-17	-1.463475936	1.463475936	M1	Male	trans
cg22762615_BNIP5	1.39E-19	1.39E-17	1.049690815	1.049690815	M1	Male	trans
cg10175261_SCGB2A2	1.40E-19	1.39E-17	-1.505250026	1.505250026	M1	Male	trans
cg06619156_RPL37P4	1.41E-19	1.40E-17	-1.074190928	1.074190928	M1	Male	trans
cg06619156_ASH2LP1	1.41E-19	1.40E-17	-0.513342028	0.513342028	M1	Male	trans
cg06619156_GOT2P1	1.41E-19	1.40E-17	-1.619718609	1.619718609	M1	Male	trans
cg06619156_OR6K5P	1.41E-19	1.40E-17	-0.40703148	0.40703148	M1	Male	trans
cg06619156_RNU6-843P	1.41E-19	1.40E-17	-1.086993283	1.086993283	M1	Male	trans
cg06619156_MIR1285-2	1.41E-19	1.40E-17	-1.149579629	1.149579629	M1	Male	trans
cg06619156_ACTP1	1.41E-19	1.40E-17	-1.086993283	1.086993283	M1	Male	trans
cg06619156_CBY1P1	1.41E-19	1.40E-17	-1.619718609	1.619718609	M1	Male	trans
cg06619156_SPATA16	1.41E-19	1.40E-17	-0.427080556	0.427080556	M1	Male	trans
cg06619156_SNORD65C	1.41E-19	1.40E-17	-1.619718609	1.619718609	M1	Male	trans
cg06619156_LINC00837	1.41E-19	1.40E-17	-0.432687735	0.432687735	M1	Male	trans
cg06619156_OR5B1P	1.41E-19	1.40E-17	-1.149579629	1.149579629	M1	Male	trans
cg06619156_LINC00374	1.41E-19	1.40E-17	-1.619718609	1.619718609	M1	Male	trans
cg06619156_SNORD113-8	1.41E-19	1.40E-17	-1.619718609	1.619718609	M1	Male	trans
cg06619156_RNA5SP489	1.41E-19	1.40E-17	-1.619718609	1.619718609	M1	Male	trans
cg06619156_NAP1L6P	1.41E-19	1.40E-17	-1.330734629	1.330734629	M1	Male	trans
cg06619156_ENSG00000212397	1.41E-19	1.40E-17	-1.619718609	1.619718609	M1	Male	trans
cg06619156_ENSG00000228814	1.41E-19	1.40E-17	-1.619718609	1.619718609	M1	Male	trans
cg06619156_CDY11P	1.41E-19	1.40E-17	-1.619718609	1.619718609	M1	Male	trans
cg06619156_RARRES2P3	1.41E-19	1.40E-17	-0.942149904	0.942149904	M1	Male	trans
cg06619156_CDY3P	1.41E-19	1.40E-17	-1.619718609	1.619718609	M1	Male	trans
cg06619156_S100A11P6	1.41E-19	1.40E-17	-1.619718609	1.619718609	M1	Male	trans
cg06619156_ENSG00000235143	1.41E-19	1.40E-17	-1.149579629	1.149579629	M1	Male	trans
cg06619156_ENSG00000239809	1.41E-19	1.40E-17	-1.149579629	1.149579629	M1	Male	trans
cg02440268_LMX1B	1.41E-19	1.40E-17	-2.489725645	2.489725645	M1	Male	trans
cg09201130_RFX6	1.42E-19	1.40E-17	1.52255469	1.52255469	M1	Male	trans
cg02440268_HOXB13	1.42E-19	1.41E-17	-2.5022366	2.5022366	M1	Male	trans
cg14591380_GAP43	1.43E-19	1.42E-17	-0.34126341	0.34126341	M1	Male	trans
cg15889703_OR7A17	1.44E-19	1.42E-17	-0.018994317	0.018994317	M1	Male	trans
cg07330196_ZNF385D-AS2	1.44E-19	1.42E-17	-1.801718679	1.801718679	M1	Male	trans
cg07330196_FOXO1B	1.44E-19	1.42E-17	-2.008405311	2.008405311	M1	Male	trans
cg07330196_RPL7P27	1.44E-19	1.42E-17	-1.801718679	1.801718679	M1	Male	trans
cg07330196_H3P28	1.44E-19	1.42E-17	-2.008405311	2.008405311	M1	Male	trans
cg07330196_OR2A41P	1.44E-19	1.42E-17	-0.900859339	0.900859339	M1	Male	trans
cg07330196_RNU6-144P	1.44E-19	1.42E-17	-1.168239261	1.168239261	M1	Male	trans
cg07330196_IZUMO3	1.44E-19	1.42E-17	-1.125667954	1.125667954	M1	Male	trans
cg07330196_ACTR3BP5	1.44E-19	1.42E-17	-2.008405311	2.008405311	M1	Male	trans
cg07330196_LINC01053	1.44E-19	1.42E-17	-1.168239261	1.168239261	M1	Male	trans
cg07330196_NPM1P22	1.44E-19	1.42E-17	-2.008405311	2.008405311	M1	Male	trans
cg07330196_SNORD113-1	1.44E-19	1.42E-17	-1.342773641	1.342773641	M1	Male	trans
cg07330196_MIR487B	1.44E-19	1.42E-17	-2.008405311	2.008405311	M1	Male	trans
cg07330196_KRTAP9-2	1.44E-19	1.42E-17	-2.008405311	2.008405311	M1	Male	trans
cg07330196_KRTAP9-8	1.44E-19	1.42E-17	-2.008405311	2.008405311	M1	Male	trans
cg07330196_RNU6-1021P	1.44E-19	1.42E-17	-2.008405311	2.008405311	M1	Male	trans
cg07330196_BNIP3P2	1.44E-19	1.42E-17	-2.008405311	2.008405311	M1	Male	trans
cg07330196_ENSG00000203825	1.44E-19	1.42E-17	-2.008405311	2.008405311	M1	Male	trans
cg07330196_ENSG00000223440	1.44E-19	1.42E-17	-2.008405311	2.008405311	M1	Male	trans
cg07330196_TCERG1P1	1.44E-19	1.42E-17	-2.008405311	2.008405311	M1	Male	trans
cg07330196_ENSG00000224585	1.44E-19	1.42E-17	-2.008405311	2.008405311	M1	Male	trans
cg07330196_NAP1L4P2	1.44E-19	1.42E-17	-1.347840958	1.347840958	M1	Male	trans
cg07330196_ENSG00000225660	1.44E-19	1.42E-17	-2.008405311	2.008405311	M1	Male	trans
cg07330196_ENSG00000230516	1.44E-19	1.42E-17	-1.015549938	1.015549938	M1	Male	trans
cg07330196_ENSG00000230680	1.44E-19	1.42E-17	-2.008405311	2.008405311	M1	Male	trans
cg07330196_ENSG00000231405	1.44E-19	1.42E-17	-2.008405311	2.008405311	M1	Male	trans
cg07330196_RPL30P15	1.44E-19	1.42E-17	-2.008405311	2.008405311	M1	Male	trans
cg07330196_ENSG00000236403	1.44E-19	1.42E-17	-2.008405311	2.008405311	M1	Male	trans
cg07330196_ENSG00000236453	1.44E-19	1.42E-17	-1.347840958	1.347840958	M1	Male	trans
cg07330196_ENSG00000237553	1.44E-19	1.42E-17	-0.266835929	0.266835929	M1	Male	trans
cg07330196_USP9YP4	1.44E-19	1.42E-17	-2.008405311	2.008405311	M1	Male	trans
cg07330196_HMGB1P15	1.44E-19	1.42E-17	-1.801718679	1.801718679	M1	Male	trans
cg07330196_DMRTB1	1.44E-19	1.42E-17	-1.425446259	1.425446259	M1	Male	trans
cg07330196_LINC01745	1.44E-19	1.42E-17	-0.719466166	0.719466166	M1	Male	trans
cg07330196_MAPRE1P3	1.44E-19	1.42E-17	-0.481580839	0.481580839	M1	Male	trans
cg07330196_IFNA7	1.44E-19	1.42E-17	-1.592398131	1.592398131	M1	Male	trans
cg07330196_SNORA70C	1.44E-19	1.42E-17	-1.047361483	1.047361483	M1	Male	trans
cg07330196_MAPK6P6	1.44E-19	1.42E-17	-0.437349806	0.437349806	M1	Male	trans
cg07330196_OR4F15	1.44E-19	1.42E-17	-0.103069461	0.103069461	M1	Male	trans
cg07330196_RNU6-924P	1.44E-19	1.42E-17	-1.425446259	1.425446259	M1	Male	trans
cg07330196_RPS11P1	1.44E-19	1.42E-17	-0.72923628	0.72923628	M1	Male	trans
cg07330196_KRTAP6-2	1.44E-19	1.42E-17	-1.425446259	1.425446259	M1	Male	trans
cg07330196_KRTAP6-1	1.44E-19	1.42E-17	-1.65007334	1.65007334	M1	Male	trans
cg07330196_ENSG00000214259	1.44E-19	1.42E-17	-1.65007334	1.65007334	M1	Male	trans
cg07330196_RPL36AP52	1.44E-19	1.42E-17	-1.425446259	1.425446259	M1	Male	trans
cg07330196_ENSG00000225519	1.44E-19	1.42E-17	-0.629599526	0.629599526	M1	Male	trans
cg07330196_RPS7P13	1.44E-19	1.42E-17	-1.425446259	1.425446259	M1	Male	trans
cg07330196_ENSG00000237920	1.44E-19	1.42E-17	-0.988094441	0.988094441	M1	Male	trans
cg13458720_USP17L27	1.44E-19	1.42E-17	-2.86939199	2.86939199	M1	Male	trans
cg08038637_NFU1P1	1.44E-19	1.42E-17	-1.496164653	1.496164653	M1	Male	trans
cg08038637_MIR584	1.44E-19	1.42E-17	-1.426319012	1.426319012	M1	Male	trans
cg08038637_HMGB3P20	1.44E-19	1.42E-17	-1.496164653	1.496164653	M1	Male	trans
cg08038637_ENSG00000220131	1.44E-19	1.42E-17	-1.037115196	1.037115196	M1	Male	trans
cg08038637_OR6N2	1.44E-19	1.42E-17	-0.371291339	0.371291339	M1	Male	trans
cg08038637_RNU6-1180P	1.44E-19	1.42E-17	-2.004326219	2.004326219	M1	Male	trans
cg08038637_HMGB1P13	1.44E-19	1.42E-17	-1.414709244	1.414709244	M1	Male	trans
cg08038637_RN7SL83P	1.44E-19	1.42E-17	-1.065932799	1.065932799	M1	Male	trans
cg08038637_PRSS40B	1.44E-19	1.42E-17	-1.226197254	1.226197254	M1	Male	trans
cg08038637_RNU6-660P	1.44E-19	1.42E-17	-2.108045124	2.108045124	M1	Male	trans
cg08038637_RNU6-710P	1.44E-19	1.42E-17	-2.108045124	2.108045124	M1	Male	trans
cg08038637_RNU6-332P	1.44E-19	1.42E-17	-2.108045124	2.108045124	M1	Male	trans
cg08038637_ENSG00000213798	1.44E-19	1.42E-17	-2.108045124	2.108045124	M1	Male	trans
cg08038637_ENSG00000227338	1.44E-19	1.42E-17	-2.108045124	2.108045124	M1	Male	trans
cg08588490_PCDH11Y	1.44E-19	1.42E-17	-1.151026742	1.151026742	M1	Male	trans
cg03098356_FGFR3P6	1.46E-19	1.44E-17	0.739085402	0.739085402	M1	Male	trans
cg25716065_ENSG00000225386	1.47E-19	1.45E-17	0.717173974	0.717173974	M1	Male	trans
cg20504925_RN7SL797P	1.48E-19	1.45E-17	-0.219730387	0.219730387	M1	Male	trans
cg20504925_CHMP1AP1	1.48E-19	1.45E-17	-0.430528385	0.430528385	M1	Male	trans
cg20504925_RN7SKP226	1.48E-19	1.45E-17	-0.959834081	0.959834081	M1	Male	trans
cg20504925_OR4C10P	1.48E-19	1.45E-17	-0.959834081	0.959834081	M1	Male	trans
cg20504925_MIR654	1.48E-19	1.45E-17	-0.959834081	0.959834081	M1	Male	trans
cg20504925_LINC01665	1.48E-19	1.45E-17	-0.959834081	0.959834081	M1	Male	trans
cg20504925_ENSG00000232408	1.48E-19	1.45E-17	-0.861056771	0.861056771	M1	Male	trans
cg20504925_H2BP3	1.48E-19	1.45E-17	-0.2599885	0.2599885	M1	Male	trans
cg20504925_IFNA17	1.48E-19	1.45E-17	-0.681232962	0.681232962	M1	Male	trans
cg20504925_RNU4-65P	1.48E-19	1.45E-17	-0.460303206	0.460303206	M1	Male	trans
cg20504925_LINC00385	1.48E-19	1.45E-17	-0.485340004	0.485340004	M1	Male	trans
cg20504925_GPHB5	1.48E-19	1.45E-17	-0.681232962	0.681232962	M1	Male	trans
cg20504925_SNORD114-9	1.48E-19	1.45E-17	-0.87741981	0.87741981	M1	Male	trans
cg20504925_RPS26P54	1.48E-19	1.45E-17	-0.643407295	0.643407295	M1	Male	trans
cg20504925_ENSG00000216811	1.48E-19	1.45E-17	-0.322072362	0.322072362	M1	Male	trans
cg20504925_ENSG00000236075	1.48E-19	1.45E-17	-0.558311538	0.558311538	M1	Male	trans
cg20571761_USP17L5	1.49E-19	1.46E-17	-1.110035956	1.110035956	M1	Male	trans
cg15889703_ENSG00000197171	1.49E-19	1.47E-17	-0.267575859	0.267575859	M1	Male	trans
cg19014289_SCGB1D4	1.50E-19	1.47E-17	-1.249630449	1.249630449	M1	Male	trans
cg10061851_OPRPN	1.51E-19	1.49E-17	0.381267902	0.381267902	M1	Male	trans
cg23497678_CHMP1AP1	1.55E-19	1.52E-17	0.570474349	0.570474349	M1	Male	trans
cg23497678_RN7SKP226	1.55E-19	1.52E-17	1.271834194	1.271834194	M1	Male	trans
cg23497678_OR4C10P	1.55E-19	1.52E-17	1.271834194	1.271834194	M1	Male	trans
cg23497678_MIR654	1.55E-19	1.52E-17	1.271834194	1.271834194	M1	Male	trans
cg23497678_LINC01665	1.55E-19	1.52E-17	1.271834194	1.271834194	M1	Male	trans
cg23497678_Y_RNA	1.55E-19	1.52E-17	0.282565227	0.282565227	M1	Male	trans
cg23497678_ENSG00000232408	1.55E-19	1.52E-17	1.140948697	1.140948697	M1	Male	trans
cg23497678_H2BP3	1.55E-19	1.52E-17	0.3444994	0.3444994	M1	Male	trans
cg23497678_RN7SL797P	1.55E-19	1.52E-17	0.291155134	0.291155134	M1	Male	trans
cg23497678_IFNA17	1.55E-19	1.52E-17	0.902672027	0.902672027	M1	Male	trans
cg23497678_LINC00385	1.55E-19	1.52E-17	0.643102829	0.643102829	M1	Male	trans
cg23497678_GPHB5	1.55E-19	1.52E-17	0.902672027	0.902672027	M1	Male	trans
cg23497678_SNORD114-9	1.55E-19	1.52E-17	1.162630646	1.162630646	M1	Male	trans
cg23497678_RPS26P54	1.55E-19	1.52E-17	0.852550889	0.852550889	M1	Male	trans
cg23497678_ENSG00000236075	1.55E-19	1.52E-17	0.739794219	0.739794219	M1	Male	trans
cg23497678_RNU4-65P	1.55E-19	1.52E-17	0.609927662	0.609927662	M1	Male	trans
cg23497678_ENSG00000216811	1.55E-19	1.52E-17	0.426764012	0.426764012	M1	Male	trans
cg16589950_FAM74A1	1.55E-19	1.52E-17	-2.193389171	2.193389171	M1	Male	trans
cg11478335_ENSG00000206961	1.56E-19	1.53E-17	-0.377917131	0.377917131	M1	Male	trans
cg23805120_RNU6-532P	1.56E-19	1.53E-17	-1.090549939	1.090549939	M1	Male	trans
cg23805120_OR56A5	1.56E-19	1.53E-17	-0.94300095	0.94300095	M1	Male	trans
cg23805120_RNA5SP347	1.56E-19	1.53E-17	-1.585341793	1.585341793	M1	Male	trans
cg23805120_FBLIM1P1	1.56E-19	1.53E-17	-1.47423047	1.47423047	M1	Male	trans
cg23805120_ENSG00000234406	1.56E-19	1.53E-17	-0.582096304	0.582096304	M1	Male	trans
cg23805120_ENSG00000239870	1.56E-19	1.53E-17	-0.922962616	0.922962616	M1	Male	trans
cg23805120_EHHADH-AS1	1.56E-19	1.53E-17	-2.077140606	2.077140606	M1	Male	trans
cg23805120_RNU4-69P	1.56E-19	1.53E-17	-1.164192608	1.164192608	M1	Male	trans
cg23805120_NPVF	1.56E-19	1.53E-17	-2.077140606	2.077140606	M1	Male	trans
cg23805120_RNY4P18	1.56E-19	1.53E-17	-0.892025439	0.892025439	M1	Male	trans
cg23805120_RN7SL50P	1.56E-19	1.53E-17	-2.077140606	2.077140606	M1	Male	trans
cg23805120_ENSG00000229116	1.56E-19	1.53E-17	-1.164192608	1.164192608	M1	Male	trans
cg23805120_ENSG00000235024	1.56E-19	1.53E-17	-0.64158553	0.64158553	M1	Male	trans
cg23805120_LINC01736	1.56E-19	1.53E-17	-1.136434761	1.136434761	M1	Male	trans
cg23805120_CTBP2P5	1.56E-19	1.53E-17	-1.863380369	1.863380369	M1	Male	trans
cg23805120_RPSAP48	1.56E-19	1.53E-17	-0.931690184	0.931690184	M1	Male	trans
cg23805120_RPL29P28	1.56E-19	1.53E-17	-1.208220868	1.208220868	M1	Male	trans
cg23805120_ENSG00000108516	1.56E-19	1.53E-17	-0.853272574	0.853272574	M1	Male	trans
cg23805120_ENSG00000226829	1.56E-19	1.53E-17	-1.863380369	1.863380369	M1	Male	trans
cg23805120_ENSG00000232444	1.56E-19	1.53E-17	-0.305937617	0.305937617	M1	Male	trans
cg23805120_RPSAP59	1.56E-19	1.53E-17	-0.931690184	0.931690184	M1	Male	trans
cg23805120_ENSG00000242364	1.56E-19	1.53E-17	-1.021910804	1.021910804	M1	Male	trans
cg17300451_RNA5SP242	1.56E-19	1.53E-17	-0.517340597	0.517340597	M1	Male	trans
cg13720284_RNU6-13P	1.58E-19	1.54E-17	-0.384932976	0.384932976	M1	Male	trans
cg14989195_UPF3AP1	1.58E-19	1.55E-17	-1.075538082	1.075538082	M1	Male	trans
cg13799853_NETO1	1.58E-19	1.55E-17	1.288903785	1.288903785	M1	Male	trans
cg08426938_ZNF385D-AS2	1.59E-19	1.55E-17	-1.34464462	1.34464462	M1	Male	trans
cg08426938_FOXO1B	1.59E-19	1.55E-17	-1.498897374	1.498897374	M1	Male	trans
cg08426938_RPL7P27	1.59E-19	1.55E-17	-1.34464462	1.34464462	M1	Male	trans
cg08426938_H3P28	1.59E-19	1.55E-17	-1.498897374	1.498897374	M1	Male	trans
cg08426938_OR2A41P	1.59E-19	1.55E-17	-0.67232231	0.67232231	M1	Male	trans
cg08426938_RNU6-144P	1.59E-19	1.55E-17	-0.871871206	0.871871206	M1	Male	trans
cg08426938_IZUMO3	1.59E-19	1.55E-17	-0.840099721	0.840099721	M1	Male	trans
cg08426938_ACTR3BP5	1.59E-19	1.55E-17	-1.498897374	1.498897374	M1	Male	trans
cg08426938_LINC01053	1.59E-19	1.55E-17	-0.871871206	0.871871206	M1	Male	trans
cg08426938_NPM1P22	1.59E-19	1.55E-17	-1.498897374	1.498897374	M1	Male	trans
cg08426938_SNORD113-1	1.59E-19	1.55E-17	-1.002128342	1.002128342	M1	Male	trans
cg08426938_MIR487B	1.59E-19	1.55E-17	-1.498897374	1.498897374	M1	Male	trans
cg08426938_KRTAP9-2	1.59E-19	1.55E-17	-1.498897374	1.498897374	M1	Male	trans
cg08426938_KRTAP9-8	1.59E-19	1.55E-17	-1.498897374	1.498897374	M1	Male	trans
cg08426938_RNU6-1021P	1.59E-19	1.55E-17	-1.498897374	1.498897374	M1	Male	trans
cg08426938_RPS11P1	1.59E-19	1.55E-17	-0.544237928	0.544237928	M1	Male	trans
cg08426938_BNIP3P2	1.59E-19	1.55E-17	-1.498897374	1.498897374	M1	Male	trans
cg08426938_ENSG00000203825	1.59E-19	1.55E-17	-1.498897374	1.498897374	M1	Male	trans
cg08426938_ENSG00000223440	1.59E-19	1.55E-17	-1.498897374	1.498897374	M1	Male	trans
cg08426938_TCERG1P1	1.59E-19	1.55E-17	-1.498897374	1.498897374	M1	Male	trans
cg08426938_ENSG00000224585	1.59E-19	1.55E-17	-1.498897374	1.498897374	M1	Male	trans
cg08426938_NAP1L4P2	1.59E-19	1.55E-17	-1.005910143	1.005910143	M1	Male	trans
cg08426938_ENSG00000225660	1.59E-19	1.55E-17	-1.498897374	1.498897374	M1	Male	trans
cg08426938_ENSG00000230516	1.59E-19	1.55E-17	-0.757917303	0.757917303	M1	Male	trans
cg08426938_ENSG00000230680	1.59E-19	1.55E-17	-1.498897374	1.498897374	M1	Male	trans
cg08426938_ENSG00000231405	1.59E-19	1.55E-17	-1.498897374	1.498897374	M1	Male	trans
cg08426938_RPL30P15	1.59E-19	1.55E-17	-1.498897374	1.498897374	M1	Male	trans
cg08426938_ENSG00000236403	1.59E-19	1.55E-17	-1.498897374	1.498897374	M1	Male	trans
cg08426938_ENSG00000236453	1.59E-19	1.55E-17	-1.005910143	1.005910143	M1	Male	trans
cg08426938_USP9YP4	1.59E-19	1.55E-17	-1.498897374	1.498897374	M1	Male	trans
cg08426938_HMGB1P15	1.59E-19	1.55E-17	-1.34464462	1.34464462	M1	Male	trans
cg08426938_DMRTB1	1.59E-19	1.55E-17	-1.063827925	1.063827925	M1	Male	trans
cg08426938_LINC01745	1.59E-19	1.55E-17	-0.536946373	0.536946373	M1	Male	trans
cg08426938_MAPRE1P3	1.59E-19	1.55E-17	-0.359409653	0.359409653	M1	Male	trans
cg08426938_MAPK6P6	1.59E-19	1.55E-17	-0.326399493	0.326399493	M1	Male	trans
cg08426938_OR4F15	1.59E-19	1.55E-17	-0.076921995	0.076921995	M1	Male	trans
cg08426938_RNU6-924P	1.59E-19	1.55E-17	-1.063827925	1.063827925	M1	Male	trans
cg08426938_KRTAP6-2	1.59E-19	1.55E-17	-1.063827925	1.063827925	M1	Male	trans
cg08426938_KRTAP6-1	1.59E-19	1.55E-17	-1.231469855	1.231469855	M1	Male	trans
cg08426938_ENSG00000214259	1.59E-19	1.55E-17	-1.231469855	1.231469855	M1	Male	trans
cg08426938_RPL36AP52	1.59E-19	1.55E-17	-1.063827925	1.063827925	M1	Male	trans
cg08426938_RPS7P13	1.59E-19	1.55E-17	-1.063827925	1.063827925	M1	Male	trans
cg08426938_ENSG00000237553	1.59E-19	1.55E-17	-0.199142907	0.199142907	M1	Male	trans
cg08426938_ENSG00000237920	1.59E-19	1.55E-17	-0.73742693	0.73742693	M1	Male	trans
cg08426938_IFNA7	1.59E-19	1.55E-17	-1.188426143	1.188426143	M1	Male	trans
cg08426938_SNORA70C	1.59E-19	1.55E-17	-0.781658646	0.781658646	M1	Male	trans
cg20695805_VAV3-AS1	1.59E-19	1.55E-17	1.164523165	1.164523165	M1	Male	trans
cg00607797_RNU4-20P	1.59E-19	1.55E-17	-0.940694677	0.940694677	M1	Male	trans
cg14846514_HNRNPCL4	1.61E-19	1.57E-17	-2.071904924	2.071904924	M1	Male	trans
cg02440268_FGF19	1.61E-19	1.57E-17	-2.524376459	2.524376459	M1	Male	trans
cg06302718_RND1	1.62E-19	1.58E-17	-0.939644213	0.939644213	M1	Male	trans
cg08847335_TRBV24-1	1.62E-19	1.58E-17	-0.583812179	0.583812179	M1	Male	trans
cg13856652_FAM74A1	1.66E-19	1.61E-17	-1.890170326	1.890170326	M1	Male	trans
cg12256809_AREG	1.66E-19	1.61E-17	-1.791906356	1.791906356	M1	Male	trans
cg04525308_ENSG00000226396	1.68E-19	1.63E-17	-1.87167195	1.87167195	M1	Male	trans
cg13458720_SLC9A3P3	1.68E-19	1.63E-17	-2.21550899	2.21550899	M1	Male	trans
cg23579481_SERPINA9	1.68E-19	1.64E-17	-2.226349953	2.226349953	M1	Male	trans
cg02440268_STC2	1.69E-19	1.65E-17	-2.527521518	2.527521518	M1	Male	trans
cg09211873_ENSG00000238139	1.71E-19	1.67E-17	-2.061774801	2.061774801	M1	Male	trans
cg17324671_FCRL1	1.72E-19	1.67E-17	-1.224578026	1.224578026	M1	Male	trans
cg07243941_USP17L5	1.73E-19	1.69E-17	0.766425621	0.766425621	M1	Male	trans
cg04060288_LINC02027	1.75E-19	1.70E-17	-2.117848129	2.117848129	M1	Male	trans
cg17158894_MLXIPL	1.75E-19	1.71E-17	-1.8121563	1.8121563	M1	Male	trans
cg13458720_PRB3	1.77E-19	1.73E-17	-2.944864408	2.944864408	M1	Male	trans
cg07330196_OR7E8P	1.77E-19	1.73E-17	-1.417634201	1.417634201	M1	Male	trans
cg23798064_DIRAS3	1.78E-19	1.74E-17	-1.836469512	1.836469512	M1	Male	trans
cg06302718_RN7SL496P	1.79E-19	1.74E-17	-0.553912268	0.553912268	M1	Male	trans
cg03591123_IGLV3-19	1.80E-19	1.74E-17	-0.890330045	0.890330045	M1	Male	trans
cg02440268_GAPDHP29	1.80E-19	1.74E-17	-2.269702751	2.269702751	M1	Male	trans
cg02440268_MAGEA6	1.80E-19	1.74E-17	-2.530074819	2.530074819	M1	Male	trans
cg02440268_ENSG00000230226	1.80E-19	1.74E-17	-0.83896777	0.83896777	M1	Male	trans
cg02440268_ENSG00000231189	1.80E-19	1.74E-17	-1.697933405	1.697933405	M1	Male	trans
cg02440268_ENSG00000235756	1.80E-19	1.74E-17	-2.269702751	2.269702751	M1	Male	trans
cg02440268_OR10J6P	1.80E-19	1.74E-17	-1.79569615	1.79569615	M1	Male	trans
cg02440268_DNAJC5G	1.80E-19	1.74E-17	-2.530074819	2.530074819	M1	Male	trans
cg02440268_HOXD10	1.80E-19	1.74E-17	-2.530074819	2.530074819	M1	Male	trans
cg02440268_HOXD4	1.80E-19	1.74E-17	-1.79569615	1.79569615	M1	Male	trans
cg02440268_LINC00608	1.80E-19	1.74E-17	-2.530074819	2.530074819	M1	Male	trans
cg02440268_LINC00620	1.80E-19	1.74E-17	-1.79569615	1.79569615	M1	Male	trans
cg02440268_FRG2	1.80E-19	1.74E-17	-0.965518015	0.965518015	M1	Male	trans
cg02440268_MAS1LP1	1.80E-19	1.74E-17	-2.530074819	2.530074819	M1	Male	trans
cg02440268_LINC01621	1.80E-19	1.74E-17	-1.148628528	1.148628528	M1	Male	trans
cg02440268_PIP5K1P2	1.80E-19	1.74E-17	-1.79569615	1.79569615	M1	Male	trans
cg02440268_SLC18A3	1.80E-19	1.74E-17	-0.400643228	0.400643228	M1	Male	trans
cg02440268_MYL6P3	1.80E-19	1.74E-17	-1.79569615	1.79569615	M1	Male	trans
cg02440268_RPL21P92	1.80E-19	1.74E-17	-1.79569615	1.79569615	M1	Male	trans
cg02440268_FRG2B	1.80E-19	1.74E-17	-0.40676187	0.40676187	M1	Male	trans
cg02440268_HOXC13	1.80E-19	1.74E-17	-2.405591435	2.405591435	M1	Male	trans
cg02440268_HMGN2P39	1.80E-19	1.74E-17	-2.530074819	2.530074819	M1	Male	trans
cg02440268_HSP90AB6P	1.80E-19	1.74E-17	-2.530074819	2.530074819	M1	Male	trans
cg02440268_SNORD115-27	1.80E-19	1.74E-17	-1.290896729	1.290896729	M1	Male	trans
cg02440268_FGF21	1.80E-19	1.74E-17	-2.461581208	2.461581208	M1	Male	trans
cg02440268_GTF3C6P1	1.80E-19	1.74E-17	-2.530074819	2.530074819	M1	Male	trans
cg02440268_ENSG00000216519	1.80E-19	1.74E-17	-1.370633469	1.370633469	M1	Male	trans
cg02440268_MAGEA3	1.80E-19	1.74E-17	-2.530074819	2.530074819	M1	Male	trans
cg02440268_ENSG00000226141	1.80E-19	1.74E-17	-1.24675573	1.24675573	M1	Male	trans
cg02440268_ENSG00000228496	1.80E-19	1.74E-17	-2.530074819	2.530074819	M1	Male	trans
cg02440268_ENSG00000233031	1.80E-19	1.74E-17	-2.530074819	2.530074819	M1	Male	trans
cg02440268_RPL21P133	1.80E-19	1.74E-17	-2.530074819	2.530074819	M1	Male	trans
cg02440268_ENSG00000243016	1.80E-19	1.74E-17	-2.530074819	2.530074819	M1	Male	trans
cg02440268_ENSG00000231714	1.80E-19	1.74E-17	-1.279332071	1.279332071	M1	Male	trans
cg02440268_RNU1-133P	1.80E-19	1.74E-17	-1.372288229	1.372288229	M1	Male	trans
cg17324671_FCER2	1.80E-19	1.75E-17	-1.218710747	1.218710747	M1	Male	trans
cg02440268_MAGEB2	1.81E-19	1.76E-17	-2.528718391	2.528718391	M1	Male	trans
cg24543551_SNORD57	1.82E-19	1.77E-17	-0.40499276	0.40499276	M1	Male	trans
cg21888978_FSTL5	1.84E-19	1.79E-17	-0.159282133	0.159282133	M1	Male	trans
cg15889703_GNG8	1.86E-19	1.81E-17	-0.219902526	0.219902526	M1	Male	trans
cg24170716_IGHV4-61	1.87E-19	1.81E-17	-1.829838167	1.829838167	M1	Male	trans
cg10664162_ODAM	1.87E-19	1.81E-17	-0.827318221	0.827318221	M1	Male	trans
cg23296665_PABPC1P6	1.88E-19	1.83E-17	-0.564339624	0.564339624	M1	Male	trans
cg19703425_C12orf42	1.89E-19	1.83E-17	-2.461332141	2.461332141	M1	Male	trans
cg19408449_COL19A1	1.89E-19	1.83E-17	-0.997354386	0.997354386	M1	Male	trans
cg08012663_TBC1D3P4	1.92E-19	1.86E-17	-1.306210292	1.306210292	M1	Male	trans
cg14674743_HOXC8	1.92E-19	1.86E-17	-0.644619288	0.644619288	M1	Male	trans
cg14674743_C17orf102	1.92E-19	1.86E-17	-0.573411806	0.573411806	M1	Male	trans
cg14674743_ENSG00000215381	1.92E-19	1.86E-17	-0.835634783	0.835634783	M1	Male	trans
cg14674743_OTOS	1.92E-19	1.86E-17	-0.964461644	0.964461644	M1	Male	trans
cg14674743_MMD2	1.92E-19	1.86E-17	-0.835945778	0.835945778	M1	Male	trans
cg14674743_ENSG00000226595	1.92E-19	1.86E-17	-0.835945778	0.835945778	M1	Male	trans
cg14674743_RN7SL62P	1.92E-19	1.86E-17	-1.43713535	1.43713535	M1	Male	trans
cg14674743_GRXCR1	1.92E-19	1.86E-17	-0.590363587	0.590363587	M1	Male	trans
cg14674743_VSTM2B	1.92E-19	1.86E-17	-1.43713535	1.43713535	M1	Male	trans
cg14674743_ENSG00000207410	1.92E-19	1.86E-17	-1.243895918	1.243895918	M1	Male	trans
cg13458720_GJD2	1.93E-19	1.86E-17	-0.546361722	0.546361722	M1	Male	trans
cg13458720_HAO2-IT1	1.93E-19	1.86E-17	-2.966572163	2.966572163	M1	Male	trans
cg13458720_CYCSP53	1.93E-19	1.86E-17	-2.966572163	2.966572163	M1	Male	trans
cg13458720_RPL5P15	1.93E-19	1.86E-17	-2.966572163	2.966572163	M1	Male	trans
cg13458720_OLIG3	1.93E-19	1.86E-17	-2.966572163	2.966572163	M1	Male	trans
cg13458720_MTRES1P1	1.93E-19	1.86E-17	-0.677024372	0.677024372	M1	Male	trans
cg13458720_TRIM77	1.93E-19	1.86E-17	-2.966572163	2.966572163	M1	Male	trans
cg13458720_MIR184	1.93E-19	1.86E-17	-2.966572163	2.966572163	M1	Male	trans
cg13458720_RPL15P20	1.93E-19	1.86E-17	-1.725581014	1.725581014	M1	Male	trans
cg13458720_IGLV2-33	1.93E-19	1.86E-17	-2.966572163	2.966572163	M1	Male	trans
cg13458720_ENSG00000228361	1.93E-19	1.86E-17	-2.966572163	2.966572163	M1	Male	trans
cg13458720_ENSG00000232089	1.93E-19	1.86E-17	-2.966572163	2.966572163	M1	Male	trans
cg13458720_ENSG00000232418	1.93E-19	1.86E-17	-2.966572163	2.966572163	M1	Male	trans
cg13458720_ENSG00000237503	1.93E-19	1.86E-17	-0.954192922	0.954192922	M1	Male	trans
cg13458720_AHCYP4	1.93E-19	1.86E-17	-2.105495921	2.105495921	M1	Male	trans
cg13458720_TAS2R16	1.93E-19	1.86E-17	-1.330639899	1.330639899	M1	Male	trans
cg13458720_MIR1252	1.93E-19	1.86E-17	-0.800161015	0.800161015	M1	Male	trans
cg13458720_SLC10A2	1.93E-19	1.86E-17	-1.459492985	1.459492985	M1	Male	trans
cg13458720_TRAV9-1	1.93E-19	1.86E-17	-2.105495921	2.105495921	M1	Male	trans
cg13458720_MIR329-1	1.93E-19	1.86E-17	-2.105495921	2.105495921	M1	Male	trans
cg13458720_Y_RNA	1.93E-19	1.86E-17	-0.290163583	0.290163583	M1	Male	trans
cg13458720_ENSG00000237498	1.93E-19	1.86E-17	-2.105495921	2.105495921	M1	Male	trans
cg13458720_ENSG00000242545	1.93E-19	1.86E-17	-2.105495921	2.105495921	M1	Male	trans
cg16972508_LINC01072	1.93E-19	1.87E-17	-1.358025418	1.358025418	M1	Male	trans
cg16972508_RNA5SP198	1.93E-19	1.87E-17	-1.409384184	1.409384184	M1	Male	trans
cg16972508_RPS15AP32	1.93E-19	1.87E-17	-1.409384184	1.409384184	M1	Male	trans
cg16972508_TFDP3	1.93E-19	1.87E-17	-0.401685969	0.401685969	M1	Male	trans
cg16972508_ENSG00000240611	1.93E-19	1.87E-17	-1.068844048	1.068844048	M1	Male	trans
cg16972508_MTCYBP14	1.93E-19	1.87E-17	-1.849294039	1.849294039	M1	Male	trans
cg16972508_RPL9P15	1.93E-19	1.87E-17	-0.813029399	0.813029399	M1	Male	trans
cg16972508_LINC01997	1.93E-19	1.87E-17	-0.671057149	0.671057149	M1	Male	trans
cg16972508_MAS1L	1.93E-19	1.87E-17	-1.719683183	1.719683183	M1	Male	trans
cg16972508_ARL5AP2	1.93E-19	1.87E-17	-1.696306426	1.696306426	M1	Male	trans
cg16972508_ENSG00000225175	1.93E-19	1.87E-17	-2.173624782	2.173624782	M1	Male	trans
cg16972508_ENSG00000226483	1.93E-19	1.87E-17	-1.719683183	1.719683183	M1	Male	trans
cg16972508_ENSG00000231440	1.93E-19	1.87E-17	-1.719683183	1.719683183	M1	Male	trans
cg16972508_CHMP4AP1	1.93E-19	1.87E-17	-2.422975133	2.422975133	M1	Male	trans
cg16972508_OR2W1	1.93E-19	1.87E-17	-2.422975133	2.422975133	M1	Male	trans
cg16972508_PGAM1P2	1.93E-19	1.87E-17	-2.422975133	2.422975133	M1	Male	trans
cg16972508_KRTAP10-1	1.93E-19	1.87E-17	-2.422975133	2.422975133	M1	Male	trans
cg25716065_ENSG00000229882	1.95E-19	1.88E-17	0.960141509	0.960141509	M1	Male	trans
cg11376872_PDZRN3-AS1	1.96E-19	1.89E-17	-0.92794018	0.92794018	M1	Male	trans
cg15712577_IGHV6-1	1.96E-19	1.90E-17	-0.87406624	0.87406624	M1	Male	trans
cg19703425_CHI3L2	1.98E-19	1.91E-17	-2.343468339	2.343468339	M1	Male	trans
cg21845869_PLA2G2A	1.99E-19	1.92E-17	-0.835263019	0.835263019	M1	Male	trans
cg20511807_IGLL1	2.01E-19	1.94E-17	1.302940725	1.302940725	M1	Male	trans
cg19703425_LINC01857	2.01E-19	1.94E-17	-2.610593111	2.610593111	M1	Male	trans
cg21830932_ENSG00000213777	2.02E-19	1.95E-17	-1.769720298	1.769720298	M1	Male	trans
cg10664162_RNA5SP105	2.03E-19	1.96E-17	-1.072036935	1.072036935	M1	Male	trans
cg20695805_BTK	2.04E-19	1.97E-17	1.12657246	1.12657246	M1	Male	trans
cg06902555_HCFC2P1	2.05E-19	1.98E-17	-1.359049164	1.359049164	M1	Male	trans
cg09201130_CNN2P8	2.05E-19	1.98E-17	1.363987055	1.363987055	M1	Male	trans
cg03348901_RFX6	2.06E-19	1.98E-17	0.907970721	0.907970721	M1	Male	trans
cg04934246_MIR190A	2.06E-19	1.99E-17	-1.009381456	1.009381456	M1	Male	trans
cg07814260_LINC00229	2.09E-19	2.02E-17	1.014254569	1.014254569	M1	Male	trans
cg09201130_RNU6-462P	2.09E-19	2.02E-17	1.404889993	1.404889993	M1	Male	trans
cg17324671_VAV3-AS1	2.10E-19	2.03E-17	-1.126995327	1.126995327	M1	Male	trans
cg14591380_OR2V2	2.11E-19	2.03E-17	-0.149934092	0.149934092	M1	Male	trans
cg06567996_IGHA1	2.11E-19	2.03E-17	-1.783907441	1.783907441	M1	Male	trans
cg10387173_LINC00460	2.12E-19	2.04E-17	-2.666697835	2.666697835	M1	Male	trans
cg14924064_ENSG00000228157	2.12E-19	2.04E-17	1.190157459	1.190157459	M1	Male	trans
cg11815008_KCNQ2	2.14E-19	2.06E-17	-1.074045897	1.074045897	M1	Male	trans
cg15001471_KRTAP2-2	2.14E-19	2.06E-17	-2.040630518	2.040630518	M1	Male	trans
cg14267705_ENSG00000232361	2.14E-19	2.06E-17	-1.777334141	1.777334141	M1	Male	trans
cg08955483_HOXA13	2.14E-19	2.06E-17	-0.684770683	0.684770683	M1	Male	trans
cg02440268_DIRAS1	2.16E-19	2.08E-17	-1.949626352	1.949626352	M1	Male	trans
cg16068431_LINC00686	2.16E-19	2.08E-17	-1.28352504	1.28352504	M1	Male	trans
cg14924064_MYH2	2.16E-19	2.08E-17	1.10980047	1.10980047	M1	Male	trans
cg10031989_ENSG00000232767	2.17E-19	2.09E-17	-1.064219714	1.064219714	M1	Male	trans
cg08426938_LINC01630	2.19E-19	2.11E-17	-1.047686001	1.047686001	M1	Male	trans
cg17158894_KRTAP2-2	2.19E-19	2.11E-17	-1.63432638	1.63432638	M1	Male	trans
cg16045677_RNU4-66P	2.19E-19	2.11E-17	-1.727762607	1.727762607	M1	Male	trans
cg19703425_LINC02397	2.20E-19	2.12E-17	-2.527617434	2.527617434	M1	Male	trans
cg02843332_H2BP3	2.22E-19	2.13E-17	-0.582410213	0.582410213	M1	Male	trans
cg02843332_RN7SL797P	2.22E-19	2.13E-17	-0.492226469	0.492226469	M1	Male	trans
cg02843332_CHMP1AP1	2.22E-19	2.13E-17	-0.964443151	0.964443151	M1	Male	trans
cg02843332_RN7SKP226	2.22E-19	2.13E-17	-2.150161144	2.150161144	M1	Male	trans
cg02843332_IFNA17	2.22E-19	2.13E-17	-1.526056091	1.526056091	M1	Male	trans
cg02843332_OR4C10P	2.22E-19	2.13E-17	-2.150161144	2.150161144	M1	Male	trans
cg02843332_GPHB5	2.22E-19	2.13E-17	-1.526056091	1.526056091	M1	Male	trans
cg02843332_MIR654	2.22E-19	2.13E-17	-2.150161144	2.150161144	M1	Male	trans
cg02843332_RPS26P54	2.22E-19	2.13E-17	-1.441321363	1.441321363	M1	Male	trans
cg02843332_LINC01665	2.22E-19	2.13E-17	-2.150161144	2.150161144	M1	Male	trans
cg02843332_ENSG00000232408	2.22E-19	2.13E-17	-1.928886303	1.928886303	M1	Male	trans
cg02843332_LINC00385	2.22E-19	2.13E-17	-1.08722876	1.08722876	M1	Male	trans
cg02843332_SNORD114-9	2.22E-19	2.13E-17	-1.965541776	1.965541776	M1	Male	trans
cg02843332_ENSG00000236075	2.22E-19	2.13E-17	-1.250695092	1.250695092	M1	Male	trans
cg02843332_RNU4-65P	2.22E-19	2.13E-17	-1.031142869	1.031142869	M1	Male	trans
cg02843332_ENSG00000216811	2.22E-19	2.13E-17	-0.721486654	0.721486654	M1	Male	trans
cg00810208_RNU4-20P	2.22E-19	2.14E-17	0.908081918	0.908081918	M1	Male	trans
cg03220912_KLHL1	2.25E-19	2.16E-17	-1.321162323	1.321162323	M1	Male	trans
cg17911428_XGY1	2.25E-19	2.16E-17	-0.527302304	0.527302304	M1	Male	trans
cg17911428_ENSG00000224054	2.25E-19	2.16E-17	-1.032624329	1.032624329	M1	Male	trans
cg19408449_FCER2	2.25E-19	2.16E-17	-0.976728289	0.976728289	M1	Male	trans
cg05396439_IGHA1	2.26E-19	2.17E-17	-0.866059472	0.866059472	M1	Male	trans
cg08955483_RPSAP44	2.29E-19	2.20E-17	-1.14145425	1.14145425	M1	Male	trans
cg10568558_KLHL1	2.30E-19	2.21E-17	-2.381865506	2.381865506	M1	Male	trans
cg19408449_RPL6P4	2.30E-19	2.21E-17	-0.781565486	0.781565486	M1	Male	trans
cg04136018_PABPC1P6	2.30E-19	2.21E-17	0.681749993	0.681749993	M1	Male	trans
cg19703425_IGKV1D-43	2.30E-19	2.21E-17	-2.461443741	2.461443741	M1	Male	trans
cg19160975_RN7SKP263	2.33E-19	2.24E-17	0.917267627	0.917267627	M1	Male	trans
cg01704040_RNA5SP113	2.33E-19	2.24E-17	-0.336646126	0.336646126	M1	Male	trans
cg01704040_ACTBP12	2.33E-19	2.24E-17	-1.102150754	1.102150754	M1	Male	trans
cg01704040_MTND5P18	2.33E-19	2.24E-17	-1.102150754	1.102150754	M1	Male	trans
cg01704040_CTNNA2-AS1	2.33E-19	2.24E-17	-0.42059879	0.42059879	M1	Male	trans
cg01704040_MTND5P29	2.33E-19	2.24E-17	-0.782240846	0.782240846	M1	Male	trans
cg01704040_RN7SL868P	2.33E-19	2.24E-17	-1.102150754	1.102150754	M1	Male	trans
cg01704040_FUNDC2P3	2.33E-19	2.24E-17	-0.641093596	0.641093596	M1	Male	trans
cg01704040_MTND1P2	2.33E-19	2.24E-17	-1.102150754	1.102150754	M1	Male	trans
cg01704040_H3P29	2.33E-19	2.24E-17	-1.102150754	1.102150754	M1	Male	trans
cg01704040_LINC02247	2.33E-19	2.24E-17	-0.641093596	0.641093596	M1	Male	trans
cg01704040_SPEM1	2.33E-19	2.24E-17	-0.966822328	0.966822328	M1	Male	trans
cg01704040_SMSP1	2.33E-19	2.24E-17	-0.641093596	0.641093596	M1	Male	trans
cg01704040_ENSG00000227679	2.33E-19	2.24E-17	-0.109748619	0.109748619	M1	Male	trans
cg01704040_SKP2P1	2.33E-19	2.24E-17	-1.102150754	1.102150754	M1	Male	trans
cg01704040_ENSG00000230621	2.33E-19	2.24E-17	-0.782240846	0.782240846	M1	Male	trans
cg01704040_LINC02778	2.33E-19	2.24E-17	-0.703872325	0.703872325	M1	Male	trans
cg01704040_RNU6-169P	2.33E-19	2.24E-17	-0.988727519	0.988727519	M1	Male	trans
cg01704040_LINC02433	2.33E-19	2.24E-17	-0.49436376	0.49436376	M1	Male	trans
cg01704040_MIR218-2	2.33E-19	2.24E-17	-0.986370015	0.986370015	M1	Male	trans
cg01704040_ZNF734P	2.33E-19	2.24E-17	-1.05883678	1.05883678	M1	Male	trans
cg01704040_ASB10	2.33E-19	2.24E-17	-0.49436376	0.49436376	M1	Male	trans
cg01704040_SORCS3	2.33E-19	2.24E-17	-0.673292252	0.673292252	M1	Male	trans
cg01704040_IGF2-AS	2.33E-19	2.24E-17	-0.49436376	0.49436376	M1	Male	trans
cg01704040_NEK2P2	2.33E-19	2.24E-17	-0.26434588	0.26434588	M1	Male	trans
cg01704040_CT45A5	2.33E-19	2.24E-17	-0.255963159	0.255963159	M1	Male	trans
cg01704040_ENSG00000230432	2.33E-19	2.24E-17	-0.49436376	0.49436376	M1	Male	trans
cg01704040_ENSG00000232897	2.33E-19	2.24E-17	-0.190160032	0.190160032	M1	Male	trans
cg01704040_NDUFS5P2	2.33E-19	2.24E-17	-0.557302415	0.557302415	M1	Male	trans
cg01704040_PHOX2B	2.33E-19	2.24E-17	-0.267777945	0.267777945	M1	Male	trans
cg01704040_BHLHA9	2.33E-19	2.24E-17	-0.45852243	0.45852243	M1	Male	trans
cg01704040_LINC01114	2.33E-19	2.24E-17	-0.222281982	0.222281982	M1	Male	trans
cg10568558_SLCO1A2	2.35E-19	2.25E-17	-0.285567436	0.285567436	M1	Male	trans
cg03035495_STATH	2.35E-19	2.25E-17	-1.509120781	1.509120781	M1	Male	trans
cg26015683_S1PR1	2.37E-19	2.27E-17	0.931302537	0.931302537	M1	Male	trans
cg20695805_CXCL13	2.37E-19	2.27E-17	1.207757091	1.207757091	M1	Male	trans
cg11507597_LAIR2	2.37E-19	2.27E-17	-0.983418102	0.983418102	M1	Male	trans
cg04525308_OR2G2	2.37E-19	2.27E-17	-2.0912264	2.0912264	M1	Male	trans
cg06619156_RNU6-1024P	2.38E-19	2.28E-17	-1.455191438	1.455191438	M1	Male	trans
cg03035495_PDSS1P2	2.42E-19	2.31E-17	-1.852833782	1.852833782	M1	Male	trans
cg27571590_ENSG00000237539	2.42E-19	2.31E-17	-1.104558918	1.104558918	M1	Male	trans
cg20695805_ENSG00000228157	2.43E-19	2.33E-17	1.190093515	1.190093515	M1	Male	trans
cg02514711_SLC6A10P	2.43E-19	2.33E-17	0.789618012	0.789618012	M1	Male	trans
cg10387173_MSX1	2.44E-19	2.33E-17	-2.581730427	2.581730427	M1	Male	trans
cg03591123_IGHV1-58	2.44E-19	2.33E-17	-0.808795152	0.808795152	M1	Male	trans
cg10492042_CSF3	2.44E-19	2.34E-17	0.578277603	0.578277603	M1	Male	trans
cg08547343_HOXA13	2.45E-19	2.34E-17	1.122678096	1.122678096	M1	Male	trans
cg10039163_CNR2	2.46E-19	2.36E-17	-1.416659817	1.416659817	M1	Male	trans
cg24170716_IGLL1	2.47E-19	2.36E-17	-1.81293352	1.81293352	M1	Male	trans
cg19938179_ENSG00000216378	2.47E-19	2.36E-17	-1.046819385	1.046819385	M1	Male	trans
cg14042541_RNU2-54P	2.48E-19	2.36E-17	1.293041736	1.293041736	M1	Male	trans
cg14042541_TSPY7P	2.48E-19	2.36E-17	1.293041736	1.293041736	M1	Male	trans
cg14042541_TSPY8	2.48E-19	2.36E-17	1.293041736	1.293041736	M1	Male	trans
cg14042541_LINC01733	2.48E-19	2.36E-17	0.636150156	0.636150156	M1	Male	trans
cg14042541_TSPY10	2.48E-19	2.36E-17	0.48145499	0.48145499	M1	Male	trans
cg14042541_LINC01810	2.48E-19	2.36E-17	1.293041736	1.293041736	M1	Male	trans
cg14042541_MTND1P29	2.48E-19	2.36E-17	1.293041736	1.293041736	M1	Male	trans
cg14042541_MTND6P10	2.48E-19	2.36E-17	1.293041736	1.293041736	M1	Male	trans
cg14042541_MTATP6P4	2.48E-19	2.36E-17	1.293041736	1.293041736	M1	Male	trans
cg14042541_GAPDHP50	2.48E-19	2.36E-17	1.293041736	1.293041736	M1	Male	trans
cg14042541_MROH2B	2.48E-19	2.36E-17	0.825782035	0.825782035	M1	Male	trans
cg14042541_RNU6-300P	2.48E-19	2.36E-17	1.06234219	1.06234219	M1	Male	trans
cg14042541_MTATP6P31	2.48E-19	2.36E-17	1.293041736	1.293041736	M1	Male	trans
cg14042541_RNU6-740P	2.48E-19	2.36E-17	1.293041736	1.293041736	M1	Male	trans
cg14042541_LINC02661	2.48E-19	2.36E-17	1.293041736	1.293041736	M1	Male	trans
cg14042541_OR6C5P	2.48E-19	2.36E-17	1.293041736	1.293041736	M1	Male	trans
cg14042541_TIMM9P3	2.48E-19	2.36E-17	1.293041736	1.293041736	M1	Male	trans
cg14042541_IGHV3-16	2.48E-19	2.36E-17	0.690616047	0.690616047	M1	Male	trans
cg14042541_KRTAP10-10	2.48E-19	2.36E-17	1.293041736	1.293041736	M1	Male	trans
cg14042541_ENSG00000217067	2.48E-19	2.36E-17	1.293041736	1.293041736	M1	Male	trans
cg14042541_ENSG00000219622	2.48E-19	2.36E-17	1.293041736	1.293041736	M1	Male	trans
cg14042541_ENSG00000228355	2.48E-19	2.36E-17	1.293041736	1.293041736	M1	Male	trans
cg14042541_TSPY3	2.48E-19	2.36E-17	1.293041736	1.293041736	M1	Male	trans
cg14042541_TSPY4	2.48E-19	2.36E-17	1.293041736	1.293041736	M1	Male	trans
cg14042541_ENSG00000237085	2.48E-19	2.36E-17	1.293041736	1.293041736	M1	Male	trans
cg14042541_SETP4	2.48E-19	2.36E-17	0.528098004	0.528098004	M1	Male	trans
cg14042541_ENSG00000238804	2.48E-19	2.36E-17	1.293041736	1.293041736	M1	Male	trans
cg14042541_LINC01777	2.48E-19	2.36E-17	0.752130118	0.752130118	M1	Male	trans
cg14042541_OR6K2	2.48E-19	2.36E-17	0.752130118	0.752130118	M1	Male	trans
cg14042541_FAM237A	2.48E-19	2.36E-17	0.917723875	0.917723875	M1	Male	trans
cg14042541_PCDHA1	2.48E-19	2.36E-17	1.159973754	1.159973754	M1	Male	trans
cg14042541_OR2G1P	2.48E-19	2.36E-17	0.752130118	0.752130118	M1	Male	trans
cg14042541_RNA5SP308	2.48E-19	2.36E-17	0.867760408	0.867760408	M1	Male	trans
cg14042541_GOLGA6L2	2.48E-19	2.36E-17	0.867760408	0.867760408	M1	Male	trans
cg14042541_ENSG00000223615	2.48E-19	2.36E-17	0.579986877	0.579986877	M1	Male	trans
cg14042541_ENSG00000225107	2.48E-19	2.36E-17	0.752130118	0.752130118	M1	Male	trans
cg14042541_ENSG00000227090	2.48E-19	2.36E-17	0.917723875	0.917723875	M1	Male	trans
cg14042541_ENSG00000229968	2.48E-19	2.36E-17	0.433880204	0.433880204	M1	Male	trans
cg14042541_ENSG00000231266	2.48E-19	2.36E-17	0.917723875	0.917723875	M1	Male	trans
cg10175261_ENSG00000229494	2.54E-19	2.42E-17	-0.923901825	0.923901825	M1	Male	trans
cg02440268_KRTAP2-3	2.55E-19	2.43E-17	-2.528975283	2.528975283	M1	Male	trans
cg08547343_MAGEB17	2.56E-19	2.44E-17	1.711551542	1.711551542	M1	Male	trans
cg26015683_LINC01774	2.57E-19	2.44E-17	0.722279104	0.722279104	M1	Male	trans
cg26015683_RNU6-474P	2.57E-19	2.44E-17	0.878984372	0.878984372	M1	Male	trans
cg26015683_MEMO1P3	2.57E-19	2.44E-17	0.722279104	0.722279104	M1	Male	trans
cg26015683_C10orf120	2.57E-19	2.44E-17	0.591951328	0.591951328	M1	Male	trans
cg26015683_IGHD6-25	2.57E-19	2.44E-17	0.591951328	0.591951328	M1	Male	trans
cg26015683_IGHD5-24	2.57E-19	2.44E-17	0.722279104	0.722279104	M1	Male	trans
cg26015683_KRTAP4-5	2.57E-19	2.44E-17	0.890575875	0.890575875	M1	Male	trans
cg26015683_POTEH-AS1	2.57E-19	2.44E-17	0.67924998	0.67924998	M1	Male	trans
cg26015683_ENSG00000201500	2.57E-19	2.44E-17	0.722279104	0.722279104	M1	Male	trans
cg26015683_RNA5SP513	2.57E-19	2.44E-17	0.722279104	0.722279104	M1	Male	trans
cg26015683_RNA5SP505	2.57E-19	2.44E-17	0.722279104	0.722279104	M1	Male	trans
cg26015683_KRT8P27	2.57E-19	2.44E-17	0.77671658	0.77671658	M1	Male	trans
cg26015683_ENSG00000232895	2.57E-19	2.44E-17	0.924884211	0.924884211	M1	Male	trans
cg26015683_RNU6-777P	2.57E-19	2.44E-17	0.285190142	0.285190142	M1	Male	trans
cg26015683_LINC02810	2.57E-19	2.44E-17	0.322532003	0.322532003	M1	Male	trans
cg26015683_RPL36AP10	2.57E-19	2.44E-17	1.017666698	1.017666698	M1	Male	trans
cg26015683_IGKV1D-35	2.57E-19	2.44E-17	1.017666698	1.017666698	M1	Male	trans
cg26015683_IGKV2D-26	2.57E-19	2.44E-17	0.611722212	0.611722212	M1	Male	trans
cg26015683_HMGN2P22	2.57E-19	2.44E-17	1.017666698	1.017666698	M1	Male	trans
cg26015683_LINC01940	2.57E-19	2.44E-17	1.017666698	1.017666698	M1	Male	trans
cg26015683_CDYLP1	2.57E-19	2.44E-17	1.017666698	1.017666698	M1	Male	trans
cg26015683_RPL7AP23	2.57E-19	2.44E-17	1.017666698	1.017666698	M1	Male	trans
cg26015683_LINC02045	2.57E-19	2.44E-17	1.017666698	1.017666698	M1	Male	trans
cg26015683_OTOL1	2.57E-19	2.44E-17	1.017666698	1.017666698	M1	Male	trans
cg26015683_RNU6ATAC5P	2.57E-19	2.44E-17	0.416038924	0.416038924	M1	Male	trans
cg26015683_RNU1-138P	2.57E-19	2.44E-17	0.077846526	0.077846526	M1	Male	trans
cg26015683_RNU1-105P	2.57E-19	2.44E-17	1.017666698	1.017666698	M1	Male	trans
cg26015683_GFRAL	2.57E-19	2.44E-17	1.017666698	1.017666698	M1	Male	trans
cg26015683_RNU6-829P	2.57E-19	2.44E-17	0.364556275	0.364556275	M1	Male	trans
cg26015683_RNU6-600P	2.57E-19	2.44E-17	1.017666698	1.017666698	M1	Male	trans
cg26015683_LINC00410	2.57E-19	2.44E-17	0.201747925	0.201747925	M1	Male	trans
cg26015683_RPS29P1	2.57E-19	2.44E-17	1.017666698	1.017666698	M1	Male	trans
cg26015683_KRTAP4-3	2.57E-19	2.44E-17	1.017666698	1.017666698	M1	Male	trans
cg26015683_KRTAP9-3	2.57E-19	2.44E-17	0.514583061	0.514583061	M1	Male	trans
cg26015683_RNU7-186P	2.57E-19	2.44E-17	1.017666698	1.017666698	M1	Male	trans
cg26015683_ENSG00000212608	2.57E-19	2.44E-17	0.514583061	0.514583061	M1	Male	trans
cg26015683_ENSG00000216368	2.57E-19	2.44E-17	1.017666698	1.017666698	M1	Male	trans
cg26015683_ENSG00000229486	2.57E-19	2.44E-17	1.017666698	1.017666698	M1	Male	trans
cg26015683_ENSG00000232515	2.57E-19	2.44E-17	1.017666698	1.017666698	M1	Male	trans
cg26015683_ENSG00000232663	2.57E-19	2.44E-17	1.017666698	1.017666698	M1	Male	trans
cg26015683_RNU6-456P	2.57E-19	2.44E-17	0.410486442	0.410486442	M1	Male	trans
cg26015683_PRL	2.57E-19	2.44E-17	0.83609851	0.83609851	M1	Male	trans
cg26015683_KRTAP4-6	2.57E-19	2.44E-17	0.3414781	0.3414781	M1	Male	trans
cg26015683_MIR548XHG	2.57E-19	2.44E-17	0.989006979	0.989006979	M1	Male	trans
cg26015683_ENSG00000197476	2.57E-19	2.44E-17	0.703187498	0.703187498	M1	Male	trans
cg26015683_ENSG00000235168	2.57E-19	2.44E-17	0.621681834	0.621681834	M1	Male	trans
cg26015683_MIR1269A	2.57E-19	2.44E-17	0.38247257	0.38247257	M1	Male	trans
cg02440268_MTATP8P1	2.59E-19	2.45E-17	-2.285930462	2.285930462	M1	Male	trans
cg00516582_GJC1	2.59E-19	2.46E-17	-1.279283619	1.279283619	M1	Male	trans
cg26384014_H2BW1	2.61E-19	2.47E-17	-0.821784693	0.821784693	M1	Male	trans
cg17324671_ENSG00000228157	2.61E-19	2.48E-17	-1.152728265	1.152728265	M1	Male	trans
cg13856652_REXO1L1P	2.63E-19	2.49E-17	-1.967876213	1.967876213	M1	Male	trans
cg15001471_MLXIPL	2.63E-19	2.50E-17	-2.258612415	2.258612415	M1	Male	trans
cg21909391_OPN1LW	2.65E-19	2.51E-17	-0.194124805	0.194124805	M1	Male	trans
cg09653571_FAM155A-IT1	2.65E-19	2.51E-17	-2.344600287	2.344600287	M1	Male	trans
cg04001978_MIR494	2.66E-19	2.52E-17	-1.451160085	1.451160085	M1	Male	trans
cg02732176_SSX1	2.67E-19	2.53E-17	-2.176515509	2.176515509	M1	Male	trans
cg02440268_HOXB9	2.71E-19	2.57E-17	-2.518503043	2.518503043	M1	Male	trans
cg13011999_MIR211	2.71E-19	2.57E-17	0.775609317	0.775609317	M1	Male	trans
cg20695805_FCMR	2.73E-19	2.59E-17	1.156477844	1.156477844	M1	Male	trans
cg11815008_SYT1	2.74E-19	2.60E-17	-0.847092958	0.847092958	M1	Male	trans
cg04307318_LINC00866	2.76E-19	2.62E-17	-1.387727208	1.387727208	M1	Male	trans
cg17300451_CTAG1B	2.79E-19	2.64E-17	-1.152578937	1.152578937	M1	Male	trans
cg19585707_VTA1P1	2.80E-19	2.65E-17	-1.132647612	1.132647612	M1	Male	trans
cg10387173_AKAP12	2.81E-19	2.66E-17	-2.556386871	2.556386871	M1	Male	trans
cg26459473_KRTAP24-1	2.81E-19	2.66E-17	-0.817867389	0.817867389	M1	Male	trans
cg02954524_OR51AB1P	2.82E-19	2.67E-17	-1.112327643	1.112327643	M1	Male	trans
cg07102783_ATXN3L	2.83E-19	2.68E-17	-1.215031534	1.215031534	M1	Male	trans
cg00306267_RN7SKP63	2.83E-19	2.68E-17	-0.737625869	0.737625869	M1	Male	trans
cg00306267_ENSG00000227747	2.83E-19	2.68E-17	-0.601216534	0.601216534	M1	Male	trans
cg00306267_RN7SL432P	2.83E-19	2.68E-17	-0.403022176	0.403022176	M1	Male	trans
cg00306267_MRPS18BP1	2.83E-19	2.68E-17	-0.843879583	0.843879583	M1	Male	trans
cg00306267_NPM1P36	2.83E-19	2.68E-17	-1.188997639	1.188997639	M1	Male	trans
cg00306267_RN7SKP29	2.83E-19	2.68E-17	-0.691610262	0.691610262	M1	Male	trans
cg00306267_RN7SKP202	2.83E-19	2.68E-17	-0.797936407	0.797936407	M1	Male	trans
cg00306267_LINC00297	2.83E-19	2.68E-17	-0.691610262	0.691610262	M1	Male	trans
cg00306267_RN7SKP131	2.83E-19	2.68E-17	-0.812729308	0.812729308	M1	Male	trans
cg00306267_MAGEC3	2.83E-19	2.68E-17	-1.160229207	1.160229207	M1	Male	trans
cg00306267_ENSG00000226771	2.83E-19	2.68E-17	-0.446864365	0.446864365	M1	Male	trans
cg00306267_S100A11P7	2.83E-19	2.68E-17	-1.188997639	1.188997639	M1	Male	trans
cg00306267_ENSG00000235147	2.83E-19	2.68E-17	-1.188997639	1.188997639	M1	Male	trans
cg00306267_ENSG00000238745	2.83E-19	2.68E-17	-1.188997639	1.188997639	M1	Male	trans
cg00306267_LCE1A	2.83E-19	2.68E-17	-0.666407589	0.666407589	M1	Male	trans
cg24430871_SLCO1A2	2.83E-19	2.68E-17	-0.150010774	0.150010774	M1	Male	trans
cg19408449_BTLA	2.85E-19	2.70E-17	-0.883202347	0.883202347	M1	Male	trans
cg24952959_USP17L5	2.87E-19	2.72E-17	1.07863895	1.07863895	M1	Male	trans
cg19408449_CXCL13	2.88E-19	2.72E-17	-0.937940345	0.937940345	M1	Male	trans
cg04001978_KRTAP13-4	2.90E-19	2.74E-17	-1.01914836	1.01914836	M1	Male	trans
cg10387173_KRTAP2-2	2.90E-19	2.75E-17	-2.297356445	2.297356445	M1	Male	trans
cg04072177_PPIAP81	2.93E-19	2.77E-17	-1.825678342	1.825678342	M1	Male	trans
cg17324671_ENSG00000232557	3.01E-19	2.84E-17	-1.045589911	1.045589911	M1	Male	trans
cg19408449_LINC02397	3.03E-19	2.87E-17	-0.978360592	0.978360592	M1	Male	trans
cg09661733_SNORD115-36	3.04E-19	2.88E-17	-0.767394538	0.767394538	M1	Male	trans
cg22203300_CXXC1P1	3.04E-19	2.88E-17	-0.46088406	0.46088406	M1	Male	trans
cg20651218_ENSG00000197099	3.05E-19	2.89E-17	-0.949652827	0.949652827	M1	Male	trans
cg06640776_ENSG00000226130	3.06E-19	2.89E-17	1.097986558	1.097986558	M1	Male	trans
cg17324671_IGKJ5	3.07E-19	2.90E-17	-1.238187025	1.238187025	M1	Male	trans
cg22714776_ENSG00000234891	3.11E-19	2.94E-17	-1.179954232	1.179954232	M1	Male	trans
cg24432376_ENSG00000226296	3.11E-19	2.94E-17	-0.382568336	0.382568336	M1	Male	trans
cg02440268_ENSG00000235070	3.12E-19	2.95E-17	-2.507043192	2.507043192	M1	Male	trans
cg20375654_SNORD114-17	3.14E-19	2.97E-17	-1.696491316	1.696491316	M1	Male	trans
cg23155884_PCDH11Y	3.15E-19	2.98E-17	-0.843959199	0.843959199	M1	Male	trans
cg13229245_HTR2A-AS1	3.16E-19	2.98E-17	0.718681717	0.718681717	M1	Male	trans
cg12624031_RNA5SP279	3.16E-19	2.98E-17	-0.318566246	0.318566246	M1	Male	trans
cg08955483_DLX1	3.16E-19	2.99E-17	-1.051354999	1.051354999	M1	Male	trans
cg02241545_LRRC38	3.16E-19	2.99E-17	-0.77880144	0.77880144	M1	Male	trans
cg21888978_ARHGDIG	3.17E-19	2.99E-17	-0.324310299	0.324310299	M1	Male	trans
cg14851271_TBC1D3P2	3.18E-19	3.01E-17	-0.610490032	0.610490032	M1	Male	trans
cg15658784_OR1AA1P	3.28E-19	3.10E-17	0.657471188	0.657471188	M1	Male	trans
cg02440268_HBE1	3.31E-19	3.13E-17	-2.516001367	2.516001367	M1	Male	trans
cg17653352_RN7SKP263	3.32E-19	3.14E-17	-1.237755691	1.237755691	M1	Male	trans
cg24430871_OR10Z1	3.32E-19	3.14E-17	-0.338702313	0.338702313	M1	Male	trans
cg03485681_SNORD114-10	3.35E-19	3.16E-17	-2.452775584	2.452775584	M1	Male	trans
cg08894280_RN7SL677P	3.35E-19	3.16E-17	-1.056665063	1.056665063	M1	Male	trans
cg17158894_KCNQ2	3.35E-19	3.16E-17	-1.760983226	1.760983226	M1	Male	trans
cg14122110_OR51S1	3.39E-19	3.19E-17	-1.536538132	1.536538132	M1	Male	trans
cg14122110_OR4K15	3.39E-19	3.19E-17	-1.536538132	1.536538132	M1	Male	trans
cg14122110_ZNF92P1Y	3.39E-19	3.19E-17	-1.536538132	1.536538132	M1	Male	trans
cg14122110_ENSG00000220918	3.39E-19	3.19E-17	-1.536538132	1.536538132	M1	Male	trans
cg14122110_ENSG00000231489	3.39E-19	3.19E-17	-1.536538132	1.536538132	M1	Male	trans
cg14122110_ENSG00000234448	3.39E-19	3.19E-17	-1.536538132	1.536538132	M1	Male	trans
cg14122110_RNU6-629P	3.39E-19	3.19E-17	-0.413068227	0.413068227	M1	Male	trans
cg14122110_LINC01923	3.39E-19	3.19E-17	-1.090543089	1.090543089	M1	Male	trans
cg14122110_RPL18P11	3.39E-19	3.19E-17	-1.090543089	1.090543089	M1	Male	trans
cg14122110_RNU6-457P	3.39E-19	3.19E-17	-1.380304017	1.380304017	M1	Male	trans
cg14122110_CABP5	3.39E-19	3.19E-17	-1.090543089	1.090543089	M1	Male	trans
cg14122110_SNORA72	3.39E-19	3.19E-17	-1.090543089	1.090543089	M1	Male	trans
cg14122110_ENSG00000225583	3.39E-19	3.19E-17	-1.090543089	1.090543089	M1	Male	trans
cg14122110_ENSG00000237390	3.39E-19	3.19E-17	-0.470507644	0.470507644	M1	Male	trans
cg14122110_RPL5P6	3.39E-19	3.19E-17	-0.363514363	0.363514363	M1	Male	trans
cg14122110_MIR202HG	3.39E-19	3.19E-17	-1.031170858	1.031170858	M1	Male	trans
cg14122110_H3P9	3.39E-19	3.19E-17	-0.697572862	0.697572862	M1	Male	trans
cg14122110_ENSG00000201009	3.39E-19	3.19E-17	-0.893765896	0.893765896	M1	Male	trans
cg20695805_OR2T2	3.40E-19	3.21E-17	0.247208607	0.247208607	M1	Male	trans
cg19408449_IGKJ5	3.41E-19	3.21E-17	-0.992807827	0.992807827	M1	Male	trans
cg02697258_SNORD115-35	3.45E-19	3.25E-17	-0.518778048	0.518778048	M1	Male	trans
cg15001471_LINC00460	3.45E-19	3.25E-17	-2.360791316	2.360791316	M1	Male	trans
cg14591380_SLC17A6	3.49E-19	3.29E-17	-0.063194465	0.063194465	M1	Male	trans
cg04988471_MAMSTR	3.50E-19	3.30E-17	-1.176341184	1.176341184	M1	Male	trans
cg21477985_GPX6	3.51E-19	3.30E-17	0.25198177	0.25198177	M1	Male	trans
cg15001930_OR2T6	3.51E-19	3.30E-17	-0.010271544	0.010271544	M1	Male	trans
cg15001930_MTCYBP8	3.51E-19	3.30E-17	-1.649869243	1.649869243	M1	Male	trans
cg15001930_RNA5SP140	3.51E-19	3.30E-17	-1.649869243	1.649869243	M1	Male	trans
cg15001930_BPESC1	3.51E-19	3.30E-17	-1.649869243	1.649869243	M1	Male	trans
cg15001930_RNA5SP306	3.51E-19	3.30E-17	-1.649869243	1.649869243	M1	Male	trans
cg15001930_LINC00358	3.51E-19	3.30E-17	-1.649869243	1.649869243	M1	Male	trans
cg15001930_ENSG00000207147	3.51E-19	3.30E-17	-1.649869243	1.649869243	M1	Male	trans
cg15001930_ENSG00000216754	3.51E-19	3.30E-17	-1.649869243	1.649869243	M1	Male	trans
cg15001930_ENSG00000221148	3.51E-19	3.30E-17	-1.649869243	1.649869243	M1	Male	trans
cg15001930_ENSG00000223917	3.51E-19	3.30E-17	-1.649869243	1.649869243	M1	Male	trans
cg15001930_ENSG00000241345	3.51E-19	3.30E-17	-1.649869243	1.649869243	M1	Male	trans
cg15001930_MIR8485	3.51E-19	3.30E-17	-1.139552914	1.139552914	M1	Male	trans
cg15001930_IGKV6D-41	3.51E-19	3.30E-17	-1.170978749	1.170978749	M1	Male	trans
cg15001930_MIR588	3.51E-19	3.30E-17	-1.170978749	1.170978749	M1	Male	trans
cg15001930_OR8A1	3.51E-19	3.30E-17	-0.199706549	0.199706549	M1	Male	trans
cg15001930_RPL17P2	3.51E-19	3.30E-17	-1.170978749	1.170978749	M1	Male	trans
cg15001930_U3	3.51E-19	3.30E-17	-1.170978749	1.170978749	M1	Male	trans
cg15001930_ZNF736P1Y	3.51E-19	3.30E-17	-1.649869243	1.649869243	M1	Male	trans
cg15001930_ZNF736P2Y	3.51E-19	3.30E-17	-1.649869243	1.649869243	M1	Male	trans
cg15001930_RNU1-80P	3.51E-19	3.30E-17	-0.740039925	0.740039925	M1	Male	trans
cg15001930_RN7SL231P	3.51E-19	3.30E-17	-1.112341617	1.112341617	M1	Male	trans
cg15001930_ENSG00000228400	3.51E-19	3.30E-17	-1.087453867	1.087453867	M1	Male	trans
cg15001930_ENSG00000231460	3.51E-19	3.30E-17	-0.58338439	0.58338439	M1	Male	trans
cg15001930_ENSG00000235152	3.51E-19	3.30E-17	-0.740039925	0.740039925	M1	Male	trans
cg03591123_IGHV4-61	3.58E-19	3.36E-17	-0.930021806	0.930021806	M1	Male	trans
cg21830932_ENSG00000229491	3.59E-19	3.37E-17	-1.813226637	1.813226637	M1	Male	trans
cg26015683_IL6-AS1	3.60E-19	3.39E-17	0.979358927	0.979358927	M1	Male	trans
cg17300451_GAGE12G	3.60E-19	3.39E-17	-1.48317437	1.48317437	M1	Male	trans
cg21888978_DAZ1	3.61E-19	3.39E-17	-0.083030152	0.083030152	M1	Male	trans
cg08038637_SNORD52	3.64E-19	3.42E-17	-2.047680572	2.047680572	M1	Male	trans
cg14938738_IGHG4	3.64E-19	3.42E-17	-0.866734231	0.866734231	M1	Male	trans
cg18878984_OR2AI1P	3.65E-19	3.43E-17	-0.714055292	0.714055292	M1	Male	trans
cg00268443_SNORD57	3.68E-19	3.46E-17	-0.523162897	0.523162897	M1	Male	trans
cg02440268_TRIML2	3.69E-19	3.46E-17	-2.444301362	2.444301362	M1	Male	trans
cg13648318_RNU4-20P	3.73E-19	3.50E-17	0.967122369	0.967122369	M1	Male	trans
cg03179052_MRPS21P5	3.76E-19	3.53E-17	-1.554348195	1.554348195	M1	Male	trans
cg24732447_MBL2	3.76E-19	3.53E-17	-0.5782981	0.5782981	M1	Male	trans
cg24732447_RAB1AP2	3.76E-19	3.53E-17	-0.906019	0.906019	M1	Male	trans
cg24732447_PRAMEF25	3.76E-19	3.53E-17	-0.640175325	0.640175325	M1	Male	trans
cg24732447_PRAMEF9	3.76E-19	3.53E-17	-0.640175325	0.640175325	M1	Male	trans
cg24732447_RPL23AP31	3.76E-19	3.53E-17	-1.021366488	1.021366488	M1	Male	trans
cg24732447_ELOVL2-AS1	3.76E-19	3.53E-17	-1.174930337	1.174930337	M1	Male	trans
cg24732447_RPL36AP26	3.76E-19	3.53E-17	-0.570641915	0.570641915	M1	Male	trans
cg24732447_LINC00972	3.76E-19	3.53E-17	-1.174930337	1.174930337	M1	Male	trans
cg24732447_LUZP4P1	3.76E-19	3.53E-17	-1.433610484	1.433610484	M1	Male	trans
cg24732447_PRAMEF11	3.76E-19	3.53E-17	-2.019908427	2.019908427	M1	Male	trans
cg24732447_DPY19L4P2	3.76E-19	3.53E-17	-2.019908427	2.019908427	M1	Male	trans
cg24732447_ENSG00000176882	3.76E-19	3.53E-17	-0.993753739	0.993753739	M1	Male	trans
cg24732447_CKS1BP6	3.76E-19	3.53E-17	-2.019908427	2.019908427	M1	Male	trans
cg24732447_ENSG00000224548	3.76E-19	3.53E-17	-2.019908427	2.019908427	M1	Male	trans
cg24732447_PRAMEF4	3.76E-19	3.53E-17	-1.96302339	1.96302339	M1	Male	trans
cg24732447_BSX	3.76E-19	3.53E-17	-0.917018116	0.917018116	M1	Male	trans
cg24732447_IGLL3P	3.76E-19	3.53E-17	-0.814751061	0.814751061	M1	Male	trans
cg24732447_ENSG00000223897	3.76E-19	3.53E-17	-0.645541112	0.645541112	M1	Male	trans
cg24732447_ENSG00000230355	3.76E-19	3.53E-17	-1.141846516	1.141846516	M1	Male	trans
cg24732447_ENSG00000234791	3.76E-19	3.53E-17	-0.770830159	0.770830159	M1	Male	trans
cg24732447_ENSG00000240573	3.76E-19	3.53E-17	-0.566057602	0.566057602	M1	Male	trans
cg24732447_LINC01784	3.76E-19	3.53E-17	-2.019908427	2.019908427	M1	Male	trans
cg24170716_SERPINA9	3.77E-19	3.53E-17	-1.840219384	1.840219384	M1	Male	trans
cg02440268_MAGEA2B	3.80E-19	3.57E-17	-2.528141618	2.528141618	M1	Male	trans
cg07501868_PABPC1L2B	3.83E-19	3.59E-17	-1.869709238	1.869709238	M1	Male	trans
cg27384070_TRBV24-1	3.84E-19	3.60E-17	-0.577396239	0.577396239	M1	Male	trans
cg11507597_TMEM145	3.89E-19	3.65E-17	-0.404889238	0.404889238	M1	Male	trans
cg04001978_OPN1SW	3.89E-19	3.65E-17	-1.359910267	1.359910267	M1	Male	trans
cg11086960_ENSG00000232361	3.90E-19	3.66E-17	-1.650548628	1.650548628	M1	Male	trans
cg01512132_SNORD114-27	3.94E-19	3.68E-17	-2.584924362	2.584924362	M1	Male	trans
cg01512132_STARP1	3.94E-19	3.68E-17	-1.834625083	1.834625083	M1	Male	trans
cg01512132_FAM47B	3.94E-19	3.68E-17	-2.584924362	2.584924362	M1	Male	trans
cg01512132_MIR503	3.94E-19	3.68E-17	-1.010719585	1.010719585	M1	Male	trans
cg01512132_ENSG00000213238	3.94E-19	3.68E-17	-2.584924362	2.584924362	M1	Male	trans
cg01512132_ENSG00000225280	3.94E-19	3.68E-17	-1.834625083	1.834625083	M1	Male	trans
cg01512132_ENSG00000225598	3.94E-19	3.68E-17	-1.834625083	1.834625083	M1	Male	trans
cg01512132_ENSG00000234573	3.94E-19	3.68E-17	-1.173529669	1.173529669	M1	Male	trans
cg01512132_ENSG00000235274	3.94E-19	3.68E-17	-1.834625083	1.834625083	M1	Male	trans
cg01512132_MTND1P30	3.94E-19	3.68E-17	-2.318907683	2.318907683	M1	Male	trans
cg01512132_ENSG00000238162	3.94E-19	3.68E-17	-1.834625083	1.834625083	M1	Male	trans
cg01512132_ENSG00000239622	3.94E-19	3.68E-17	-1.834625083	1.834625083	M1	Male	trans
cg01512132_LINC00428	3.94E-19	3.68E-17	-0.643259897	0.643259897	M1	Male	trans
cg01512132_CDC27P2	3.94E-19	3.68E-17	-1.603241868	1.603241868	M1	Male	trans
cg17097571_RND1	3.97E-19	3.72E-17	1.257729835	1.257729835	M1	Male	trans
cg10039163_NPM1P33	3.98E-19	3.73E-17	-1.385190673	1.385190673	M1	Male	trans
cg07295550_FAM74A1	4.00E-19	3.74E-17	-0.957642482	0.957642482	M1	Male	trans
cg27064927_TYRP1	4.00E-19	3.74E-17	-1.35483696	1.35483696	M1	Male	trans
cg10524520_BLOC1S2P1	4.08E-19	3.82E-17	-1.024007048	1.024007048	M1	Male	trans
cg21830932_LINC00460	4.12E-19	3.85E-17	-1.842132413	1.842132413	M1	Male	trans
cg08426938_C4orf51	4.14E-19	3.87E-17	-1.136707308	1.136707308	M1	Male	trans
cg21888978_OR2M3	4.14E-19	3.88E-17	-0.050259089	0.050259089	M1	Male	trans
cg12256809_ZIC2	4.21E-19	3.94E-17	-1.708923045	1.708923045	M1	Male	trans
cg04463911_RNU5E-5P	4.21E-19	3.94E-17	-1.484445528	1.484445528	M1	Male	trans
cg17324671_CD52	4.22E-19	3.95E-17	-1.06141955	1.06141955	M1	Male	trans
cg23798064_OR9G4	4.24E-19	3.96E-17	-0.192246059	0.192246059	M1	Male	trans
cg08358620_ENSG00000223730	4.28E-19	4.00E-17	0.529324642	0.529324642	M1	Male	trans
cg08268925_ENSG00000226990	4.29E-19	4.01E-17	-0.978318032	0.978318032	M1	Male	trans
cg03134747_TRBV24-1	4.32E-19	4.04E-17	-1.004761371	1.004761371	M1	Male	trans
cg17300451_IGHV4-61	4.39E-19	4.10E-17	-1.520682308	1.520682308	M1	Male	trans
cg09583984_RFX6	4.39E-19	4.10E-17	-1.056908648	1.056908648	M1	Male	trans
cg07295550_RFX6	4.39E-19	4.11E-17	-1.004105409	1.004105409	M1	Male	trans
cg16792044_RNF2P1	4.41E-19	4.12E-17	-0.319315897	0.319315897	M1	Male	trans
cg16792044_RN7SL299P	4.41E-19	4.12E-17	-1.377890475	1.377890475	M1	Male	trans
cg16792044_RN7SL201P	4.41E-19	4.12E-17	-1.377890475	1.377890475	M1	Male	trans
cg16792044_MARK2P14	4.41E-19	4.12E-17	-1.377890475	1.377890475	M1	Male	trans
cg16792044_MARK2P10	4.41E-19	4.12E-17	-1.377890475	1.377890475	M1	Male	trans
cg16792044_LINC02643	4.41E-19	4.12E-17	-0.439984715	0.439984715	M1	Male	trans
cg16792044_ENSG00000229395	4.41E-19	4.12E-17	-1.377890475	1.377890475	M1	Male	trans
cg16792044_TPT1P2	4.41E-19	4.12E-17	-0.61804532	0.61804532	M1	Male	trans
cg16792044_RPL7AP7	4.41E-19	4.12E-17	-0.801484512	0.801484512	M1	Male	trans
cg16792044_MIR1237	4.41E-19	4.12E-17	-0.61804532	0.61804532	M1	Male	trans
cg16792044_ENSG00000214210	4.41E-19	4.12E-17	-1.051651173	1.051651173	M1	Male	trans
cg16792044_ENSG00000220076	4.41E-19	4.12E-17	-0.462351201	0.462351201	M1	Male	trans
cg16792044_ENSG00000239674	4.41E-19	4.12E-17	-0.801484512	0.801484512	M1	Male	trans
cg16792044_RN7SKP27	4.41E-19	4.12E-17	-0.977944447	0.977944447	M1	Male	trans
cg16792044_ENSG00000226169	4.41E-19	4.12E-17	-0.977944447	0.977944447	M1	Male	trans
cg17300451_NLRP4	4.42E-19	4.12E-17	-1.530907184	1.530907184	M1	Male	trans
cg14938738_IGHJ2	4.46E-19	4.17E-17	-0.763185992	0.763185992	M1	Male	trans
cg09045610_RNF2P1	4.48E-19	4.17E-17	-0.226554563	0.226554563	M1	Male	trans
cg09045610_RN7SL201P	4.48E-19	4.17E-17	-0.977613006	0.977613006	M1	Male	trans
cg09045610_MARK2P14	4.48E-19	4.17E-17	-0.977613006	0.977613006	M1	Male	trans
cg09045610_MARK2P10	4.48E-19	4.17E-17	-0.977613006	0.977613006	M1	Male	trans
cg09045610_ENSG00000229395	4.48E-19	4.17E-17	-0.977613006	0.977613006	M1	Male	trans
cg09045610_TPT1P2	4.48E-19	4.17E-17	-0.438503026	0.438503026	M1	Male	trans
cg09045610_RPL7AP7	4.48E-19	4.17E-17	-0.568653095	0.568653095	M1	Male	trans
cg09045610_LINC02643	4.48E-19	4.17E-17	-0.312169064	0.312169064	M1	Male	trans
cg09045610_MIR1237	4.48E-19	4.17E-17	-0.438503026	0.438503026	M1	Male	trans
cg09045610_ENSG00000214210	4.48E-19	4.17E-17	-0.74614629	0.74614629	M1	Male	trans
cg09045610_ENSG00000220076	4.48E-19	4.17E-17	-0.328038082	0.328038082	M1	Male	trans
cg09045610_ENSG00000239674	4.48E-19	4.17E-17	-0.568653095	0.568653095	M1	Male	trans
cg09045610_RN7SKP27	4.48E-19	4.17E-17	-0.693851383	0.693851383	M1	Male	trans
cg09045610_ENSG00000226169	4.48E-19	4.17E-17	-0.693851383	0.693851383	M1	Male	trans
cg08656369_NBPF7	4.52E-19	4.21E-17	-0.967149167	0.967149167	M1	Male	trans
cg08656369_MTND3P17	4.52E-19	4.21E-17	-0.557225991	0.557225991	M1	Male	trans
cg08656369_VGLL2	4.52E-19	4.21E-17	-1.381459355	1.381459355	M1	Male	trans
cg08656369_MTND2P6	4.52E-19	4.21E-17	-1.381459355	1.381459355	M1	Male	trans
cg08656369_MYMK	4.52E-19	4.21E-17	-1.381459355	1.381459355	M1	Male	trans
cg08656369_LINC02629	4.52E-19	4.21E-17	-1.381459355	1.381459355	M1	Male	trans
cg08656369_ANKRD30BP1	4.52E-19	4.21E-17	-1.381459355	1.381459355	M1	Male	trans
cg08656369_ENSG00000219298	4.52E-19	4.21E-17	-1.381459355	1.381459355	M1	Male	trans
cg08656369_ENSG00000220748	4.52E-19	4.21E-17	-0.980477426	0.980477426	M1	Male	trans
cg08656369_ENSG00000225378	4.52E-19	4.21E-17	-0.774278239	0.774278239	M1	Male	trans
cg08656369_ENSG00000226218	4.52E-19	4.21E-17	-1.381459355	1.381459355	M1	Male	trans
cg08656369_ENSG00000230977	4.52E-19	4.21E-17	-0.980477426	0.980477426	M1	Male	trans
cg08656369_ENSG00000232835	4.52E-19	4.21E-17	-1.381459355	1.381459355	M1	Male	trans
cg08656369_ENSG00000233234	4.52E-19	4.21E-17	-1.381459355	1.381459355	M1	Male	trans
cg08656369_ENSG00000234173	4.52E-19	4.21E-17	-1.381459355	1.381459355	M1	Male	trans
cg08656369_ENSG00000238764	4.52E-19	4.21E-17	-0.803560441	0.803560441	M1	Male	trans
cg05368609_KRTAP10-4	4.58E-19	4.27E-17	-0.893863021	0.893863021	M1	Male	trans
cg10664162_IGLV1-36	4.59E-19	4.27E-17	-0.879463896	0.879463896	M1	Male	trans
cg21520564_PCGEM1	4.59E-19	4.27E-17	-1.047958148	1.047958148	M1	Male	trans
cg21520564_ENSG00000237131	4.59E-19	4.27E-17	-1.358997792	1.358997792	M1	Male	trans
cg21520564_RNA5SP110	4.59E-19	4.27E-17	-1.309475135	1.309475135	M1	Male	trans
cg21520564_RPS27P18	4.59E-19	4.27E-17	-0.746038442	0.746038442	M1	Male	trans
cg21520564_XKRYP2	4.59E-19	4.27E-17	-1.060680412	1.060680412	M1	Male	trans
cg21520564_XKRYP1	4.59E-19	4.27E-17	-1.060680412	1.060680412	M1	Male	trans
cg21520564_ZNF735	4.59E-19	4.27E-17	-1.842787815	1.842787815	M1	Male	trans
cg21520564_RNU6-682P	4.59E-19	4.27E-17	-0.783963074	0.783963074	M1	Male	trans
cg21520564_DEFB135	4.59E-19	4.27E-17	-0.654737567	0.654737567	M1	Male	trans
cg21520564_RNU6-663P	4.59E-19	4.27E-17	-2.336352212	2.336352212	M1	Male	trans
cg21520564_RN7SKP162	4.59E-19	4.27E-17	-2.336352212	2.336352212	M1	Male	trans
cg21520564_LINC00349	4.59E-19	4.27E-17	-2.336352212	2.336352212	M1	Male	trans
cg21520564_LINC00383	4.59E-19	4.27E-17	-2.336352212	2.336352212	M1	Male	trans
cg21520564_LINC02337	4.59E-19	4.27E-17	-2.336352212	2.336352212	M1	Male	trans
cg21520564_RNU6-244P	4.59E-19	4.27E-17	-1.462786762	1.462786762	M1	Male	trans
cg21520564_CETN1	4.59E-19	4.27E-17	-2.336352212	2.336352212	M1	Male	trans
cg21520564_HSPE1P1	4.59E-19	4.27E-17	-1.567926148	1.567926148	M1	Male	trans
cg21520564_ENSG00000212383	4.59E-19	4.27E-17	-1.658203402	1.658203402	M1	Male	trans
cg21520564_ENSG00000223738	4.59E-19	4.27E-17	-1.181376255	1.181376255	M1	Male	trans
cg21520564_ENSG00000232867	4.59E-19	4.27E-17	-0.469712335	0.469712335	M1	Male	trans
cg21520564_ENSG00000234683	4.59E-19	4.27E-17	-1.256165202	1.256165202	M1	Male	trans
cg21520564_ENSG00000238628	4.59E-19	4.27E-17	-1.90736197	1.90736197	M1	Male	trans
cg21520564_LINC01758	4.59E-19	4.27E-17	-1.884783903	1.884783903	M1	Male	trans
cg21520564_ELOCP14	4.59E-19	4.27E-17	-1.358997792	1.358997792	M1	Male	trans
cg21520564_ELOCP7	4.59E-19	4.27E-17	-1.358997792	1.358997792	M1	Male	trans
cg21520564_ENSG00000237062	4.59E-19	4.27E-17	-0.769962607	0.769962607	M1	Male	trans
cg21520564_MIR758	4.59E-19	4.27E-17	-2.095916296	2.095916296	M1	Male	trans
cg19703425_OR51E1	4.60E-19	4.27E-17	-1.916661173	1.916661173	M1	Male	trans
cg21888978_STMN2	4.67E-19	4.33E-17	-0.264002277	0.264002277	M1	Male	trans
cg01442214_OPRPN	4.70E-19	4.36E-17	-0.414330624	0.414330624	M1	Male	trans
cg18305853_OR10Z1	4.75E-19	4.41E-17	-0.215923743	0.215923743	M1	Male	trans
cg22036966_LINC00316	4.82E-19	4.47E-17	0.843783567	0.843783567	M1	Male	trans
cg06754924_GAGE12G	4.83E-19	4.48E-17	-1.128526688	1.128526688	M1	Male	trans
cg23798064_KLHL1	4.85E-19	4.50E-17	-1.673960442	1.673960442	M1	Male	trans
cg13434714_RN7SL634P	4.86E-19	4.51E-17	2.084617668	2.084617668	M1	Male	trans
cg02440268_PRAME	4.86E-19	4.51E-17	-2.462932915	2.462932915	M1	Male	trans
cg03560018_RNU4-20P	4.87E-19	4.52E-17	1.268605481	1.268605481	M1	Male	trans
cg21873967_RN7SKP204	4.88E-19	4.53E-17	-1.027633432	1.027633432	M1	Male	trans
cg11507597_MIR26B	4.91E-19	4.55E-17	-0.563963349	0.563963349	M1	Male	trans
cg06690353_MIR655	4.92E-19	4.56E-17	-1.329953402	1.329953402	M1	Male	trans
cg14924064_ENSG00000232557	4.94E-19	4.58E-17	1.076292822	1.076292822	M1	Male	trans
cg13844904_RNU6-257P	4.97E-19	4.61E-17	-1.292498442	1.292498442	M1	Male	trans
cg11815008_FAR2P1	4.98E-19	4.62E-17	-0.773988315	0.773988315	M1	Male	trans
cg13720284_RN7SL741P	5.00E-19	4.64E-17	-0.687896178	0.687896178	M1	Male	trans
cg16156113_FAM242D	5.00E-19	4.64E-17	-0.383587503	0.383587503	M1	Male	trans
cg21830932_ELFN2	5.01E-19	4.65E-17	-1.490550272	1.490550272	M1	Male	trans
cg01708411_HNRNPCL4	5.04E-19	4.67E-17	1.28549342	1.28549342	M1	Male	trans
cg02440268_SLC30A3	5.07E-19	4.70E-17	-2.474911624	2.474911624	M1	Male	trans
cg11815008_MLXIPL	5.08E-19	4.70E-17	-1.098198426	1.098198426	M1	Male	trans
cg12938017_OR4N2	5.08E-19	4.70E-17	0.055345566	0.055345566	M1	Male	trans
cg12938017_SNORD114-14	5.08E-19	4.70E-17	0.101255198	0.101255198	M1	Male	trans
cg12938017_RNU6-359P	5.08E-19	4.70E-17	0.49944582	0.49944582	M1	Male	trans
cg12938017_ENSG00000201710	5.08E-19	4.70E-17	0.570006255	0.570006255	M1	Male	trans
cg12938017_ENSG00000205300	5.08E-19	4.70E-17	0.299077397	0.299077397	M1	Male	trans
cg12938017_ENSG00000237761	5.08E-19	4.70E-17	0.551966508	0.551966508	M1	Male	trans
cg12938017_RPL23AP89	5.08E-19	4.70E-17	0.251139566	0.251139566	M1	Male	trans
cg12938017_OR6K4P	5.08E-19	4.70E-17	0.862910949	0.862910949	M1	Male	trans
cg12938017_UBBP3	5.08E-19	4.70E-17	0.634336793	0.634336793	M1	Male	trans
cg12938017_RNA5SP191	5.08E-19	4.70E-17	0.860331614	0.860331614	M1	Male	trans
cg12938017_SNORA70J	5.08E-19	4.70E-17	1.215812187	1.215812187	M1	Male	trans
cg12938017_RAET1M	5.08E-19	4.70E-17	0.545345981	0.545345981	M1	Male	trans
cg12938017_RPL7P33	5.08E-19	4.70E-17	0.46328718	0.46328718	M1	Male	trans
cg12938017_RN7SL720P	5.08E-19	4.70E-17	0.353587192	0.353587192	M1	Male	trans
cg12938017_C11orf98P1	5.08E-19	4.70E-17	0.167803942	0.167803942	M1	Male	trans
cg12938017_AIFM1P1	5.08E-19	4.70E-17	0.862910949	0.862910949	M1	Male	trans
cg12938017_RPS19P7	5.08E-19	4.70E-17	0.681474582	0.681474582	M1	Male	trans
cg12938017_MAPKAPK5P1	5.08E-19	4.70E-17	1.215812187	1.215812187	M1	Male	trans
cg12938017_OR4C3	5.08E-19	4.70E-17	0.545345981	0.545345981	M1	Male	trans
cg12938017_TRIM48	5.08E-19	4.70E-17	1.215812187	1.215812187	M1	Male	trans
cg12938017_RNU6-1243P	5.08E-19	4.70E-17	0.545345981	0.545345981	M1	Male	trans
cg12938017_OR10D4P	5.08E-19	4.70E-17	1.215812187	1.215812187	M1	Male	trans
cg12938017_LINC01075	5.08E-19	4.70E-17	1.215812187	1.215812187	M1	Male	trans
cg12938017_GPC6-AS1	5.08E-19	4.70E-17	0.638331321	0.638331321	M1	Male	trans
cg12938017_OR4L1	5.08E-19	4.70E-17	0.533263877	0.533263877	M1	Male	trans
cg12938017_KRTAP4-11	5.08E-19	4.70E-17	0.862910949	0.862910949	M1	Male	trans
cg12938017_ENSG00000186678	5.08E-19	4.70E-17	0.862910949	0.862910949	M1	Male	trans
cg12938017_ENSG00000212586	5.08E-19	4.70E-17	1.215812187	1.215812187	M1	Male	trans
cg12938017_MIR450B	5.08E-19	4.70E-17	1.215812187	1.215812187	M1	Male	trans
cg12938017_ENSG00000223948	5.08E-19	4.70E-17	1.215812187	1.215812187	M1	Male	trans
cg12938017_ENSG00000224404	5.08E-19	4.70E-17	0.614775307	0.614775307	M1	Male	trans
cg12938017_ENSG00000225906	5.08E-19	4.70E-17	0.862910949	0.862910949	M1	Male	trans
cg12938017_ENSG00000228528	5.08E-19	4.70E-17	1.090691961	1.090691961	M1	Male	trans
cg12938017_ENSG00000232211	5.08E-19	4.70E-17	1.215812187	1.215812187	M1	Male	trans
cg12938017_ENSG00000232395	5.08E-19	4.70E-17	0.862910949	0.862910949	M1	Male	trans
cg12938017_ENSG00000233103	5.08E-19	4.70E-17	1.215812187	1.215812187	M1	Male	trans
cg12938017_ENSG00000234441	5.08E-19	4.70E-17	0.20011882	0.20011882	M1	Male	trans
cg12938017_ENSG00000241722	5.08E-19	4.70E-17	1.215812187	1.215812187	M1	Male	trans
cg17300451_SERPINA9	5.10E-19	4.71E-17	-1.532841972	1.532841972	M1	Male	trans
cg05351147_KRTAP13-1	5.11E-19	4.72E-17	-1.183723981	1.183723981	M1	Male	trans
cg10492042_ENSG00000206961	5.12E-19	4.73E-17	0.206573658	0.206573658	M1	Male	trans
cg18100127_RNU4-41P	5.15E-19	4.75E-17	-0.42499331	0.42499331	M1	Male	trans
cg18100127_POTEC	5.15E-19	4.75E-17	-0.171219778	0.171219778	M1	Male	trans
cg18100127_AIMP1P2	5.15E-19	4.75E-17	-0.336443182	0.336443182	M1	Male	trans
cg18100127_RNU2-9P	5.15E-19	4.75E-17	-0.612871289	0.612871289	M1	Male	trans
cg18100127_RN7SL294P	5.15E-19	4.75E-17	-0.353546166	0.353546166	M1	Male	trans
cg18100127_TAAR2	5.15E-19	4.75E-17	-0.472600813	0.472600813	M1	Male	trans
cg18100127_RNU6-1084P	5.15E-19	4.75E-17	-0.432823398	0.432823398	M1	Male	trans
cg18100127_RNU6-336P	5.15E-19	4.75E-17	-0.747804935	0.747804935	M1	Male	trans
cg18100127_GPR158-AS1	5.15E-19	4.75E-17	-0.336443182	0.336443182	M1	Male	trans
cg18100127_PLA2G12AP2	5.15E-19	4.75E-17	-0.468173744	0.468173744	M1	Male	trans
cg18100127_EEF1A1P1	5.15E-19	4.75E-17	-0.319190082	0.319190082	M1	Male	trans
cg18100127_ISX	5.15E-19	4.75E-17	-0.377844219	0.377844219	M1	Male	trans
cg18100127_SPANXC	5.15E-19	4.75E-17	-0.466815597	0.466815597	M1	Male	trans
cg18100127_ENSG00000215094	5.15E-19	4.75E-17	-0.747804935	0.747804935	M1	Male	trans
cg18100127_MRPL32P1	5.15E-19	4.75E-17	-0.229395942	0.229395942	M1	Male	trans
cg18100127_CALM1P1	5.15E-19	4.75E-17	-0.747802613	0.747802613	M1	Male	trans
cg18100127_ENSG00000226534	5.15E-19	4.75E-17	-0.432823398	0.432823398	M1	Male	trans
cg18100127_ENSG00000228968	5.15E-19	4.75E-17	-0.570790595	0.570790595	M1	Male	trans
cg18100127_ENSG00000230153	5.15E-19	4.75E-17	-0.472600813	0.472600813	M1	Male	trans
cg18100127_ENSG00000233516	5.15E-19	4.75E-17	-0.707092333	0.707092333	M1	Male	trans
cg18100127_ENSG00000236536	5.15E-19	4.75E-17	-0.747804935	0.747804935	M1	Male	trans
cg18100127_ENSG00000238282	5.15E-19	4.75E-17	-1.053631727	1.053631727	M1	Male	trans
cg18100127_SNORD18	5.15E-19	4.75E-17	-0.924260747	0.924260747	M1	Male	trans
cg18100127_ENSG00000240355	5.15E-19	4.75E-17	-1.053631727	1.053631727	M1	Male	trans
cg18100127_RPL23AP48	5.15E-19	4.75E-17	-0.256346763	0.256346763	M1	Male	trans
cg18100127_MIR1179	5.15E-19	4.75E-17	-0.208847435	0.208847435	M1	Male	trans
cg18100127_ENSG00000218173	5.15E-19	4.75E-17	-0.244695115	0.244695115	M1	Male	trans
cg15556748_TRBV24-1	5.18E-19	4.77E-17	0.797101232	0.797101232	M1	Male	trans
cg09671109_PDIA2	5.20E-19	4.79E-17	0.149561266	0.149561266	M1	Male	trans
cg20009356_ENSG00000233565	5.21E-19	4.80E-17	-2.135189215	2.135189215	M1	Male	trans
cg07712892_RN7SL271P	5.24E-19	4.83E-17	-0.439790297	0.439790297	M1	Male	trans
cg20370793_MIR1277	5.24E-19	4.83E-17	-0.960480827	0.960480827	M1	Male	trans
cg10654648_TBC1D3P2	5.28E-19	4.87E-17	-1.36975275	1.36975275	M1	Male	trans
cg08547343_KCNQ2	5.31E-19	4.89E-17	1.74922599	1.74922599	M1	Male	trans
cg23798064_OR7A17	5.32E-19	4.90E-17	-0.03822492	0.03822492	M1	Male	trans
cg08653161_RPSAP8	5.32E-19	4.90E-17	-1.825415482	1.825415482	M1	Male	trans
cg04463911_KRTAP13-4	5.34E-19	4.92E-17	-1.102827507	1.102827507	M1	Male	trans
cg17025908_HTR5A	5.37E-19	4.95E-17	-1.196538617	1.196538617	M1	Male	trans
cg02514711_RNU6-71P	5.40E-19	4.97E-17	0.815425402	0.815425402	M1	Male	trans
cg04457964_MSRB1P1	5.45E-19	5.02E-17	-2.043735551	2.043735551	M1	Male	trans
cg09480417_KRTAP13-4	5.56E-19	5.12E-17	-1.388930242	1.388930242	M1	Male	trans
cg21830932_HOXA11-AS	5.56E-19	5.12E-17	-1.846654856	1.846654856	M1	Male	trans
cg18924965_SNORD115-36	5.57E-19	5.13E-17	1.019226075	1.019226075	M1	Male	trans
cg14122110_GLULP4	5.60E-19	5.15E-17	-0.939579474	0.939579474	M1	Male	trans
cg08406402_IGHA1	5.60E-19	5.15E-17	-1.809490749	1.809490749	M1	Male	trans
cg24543696_RNA5S4	5.60E-19	5.16E-17	0.665748138	0.665748138	M1	Male	trans
cg08547343_KRTAP2-2	5.61E-19	5.17E-17	1.620114663	1.620114663	M1	Male	trans
cg20695805_IGHV3-48	5.70E-19	5.25E-17	1.259047226	1.259047226	M1	Male	trans
cg23798064_GPX6	5.70E-19	5.25E-17	-0.500647284	0.500647284	M1	Male	trans
cg25849727_PPIAP81	5.76E-19	5.30E-17	-2.296658372	2.296658372	M1	Male	trans
cg24430871_OR6Y1	5.78E-19	5.32E-17	-0.206789951	0.206789951	M1	Male	trans
cg10387173_ENSG00000229642	5.80E-19	5.34E-17	-2.377558564	2.377558564	M1	Male	trans
cg00739004_ENSG00000224374	5.87E-19	5.39E-17	-0.80376326	0.80376326	M1	Male	trans
cg00739004_FTLP18	5.87E-19	5.39E-17	-2.679210867	2.679210867	M1	Male	trans
cg00739004_KRT8P21	5.87E-19	5.39E-17	-2.679210867	2.679210867	M1	Male	trans
cg00739004_TEDDM2P	5.87E-19	5.39E-17	-1.190488243	1.190488243	M1	Male	trans
cg00739004_NBPF21P	5.87E-19	5.39E-17	-2.679210867	2.679210867	M1	Male	trans
cg00739004_DHFRP5	5.87E-19	5.39E-17	-1.354742699	1.354742699	M1	Male	trans
cg00739004_PIEZO1P1	5.87E-19	5.39E-17	-1.558430117	1.558430117	M1	Male	trans
cg00739004_RPL7P3	5.87E-19	5.39E-17	-1.354742699	1.354742699	M1	Male	trans
cg00739004_U8	5.87E-19	5.39E-17	-1.558430117	1.558430117	M1	Male	trans
cg00739004_ENSG00000224027	5.87E-19	5.39E-17	-2.679210867	2.679210867	M1	Male	trans
cg00739004_EIF3JP1	5.87E-19	5.39E-17	-0.894544003	0.894544003	M1	Male	trans
cg00739004_ENSG00000229720	5.87E-19	5.39E-17	-1.354742699	1.354742699	M1	Male	trans
cg00739004_LINC02418	5.87E-19	5.39E-17	-1.901544019	1.901544019	M1	Male	trans
cg00739004_ENSG00000203492	5.87E-19	5.39E-17	-1.901544019	1.901544019	M1	Male	trans
cg00739004_ENSG00000224603	5.87E-19	5.39E-17	-1.901544019	1.901544019	M1	Male	trans
cg00739004_ENSG00000230245	5.87E-19	5.39E-17	-1.901544019	1.901544019	M1	Male	trans
cg00739004_ENSG00000234087	5.87E-19	5.39E-17	-1.901544019	1.901544019	M1	Male	trans
cg00739004_RN7SKP123	5.87E-19	5.39E-17	-2.403491087	2.403491087	M1	Male	trans
cg00739004_RN7SKP212	5.87E-19	5.39E-17	-2.403491087	2.403491087	M1	Male	trans
cg00739004_ADIRF	5.87E-19	5.39E-17	-2.403491087	2.403491087	M1	Male	trans
cg00739004_ENSG00000228757	5.87E-19	5.39E-17	-0.959767214	0.959767214	M1	Male	trans
cg02514711_USP17L5	5.89E-19	5.41E-17	0.791906246	0.791906246	M1	Male	trans
cg11086960_VDAC1P2	5.93E-19	5.44E-17	-1.613441406	1.613441406	M1	Male	trans
cg07405255_LINC00411	5.94E-19	5.45E-17	-1.950028656	1.950028656	M1	Male	trans
cg06320570_COL19A1	5.96E-19	5.47E-17	-2.725823638	2.725823638	M1	Male	trans
cg25716065_EEF1A1P12	5.97E-19	5.48E-17	1.335700804	1.335700804	M1	Male	trans
cg12774454_PLA2G5	6.03E-19	5.52E-17	-0.50425517	0.50425517	M1	Male	trans
cg12774454_OR5D3P	6.03E-19	5.52E-17	-0.032007484	0.032007484	M1	Male	trans
cg12774454_RNU1-8P	6.03E-19	5.52E-17	-1.713158118	1.713158118	M1	Male	trans
cg12774454_MYOM3-AS1	6.03E-19	5.52E-17	-1.473045105	1.473045105	M1	Male	trans
cg12774454_OR2AQ1P	6.03E-19	5.52E-17	-1.473045105	1.473045105	M1	Male	trans
cg12774454_IGKV7-3	6.03E-19	5.52E-17	-0.792033544	0.792033544	M1	Male	trans
cg12774454_AKR1B1P2	6.03E-19	5.52E-17	-1.473045105	1.473045105	M1	Male	trans
cg12774454_CHCHD3P1	6.03E-19	5.52E-17	-1.207249389	1.207249389	M1	Male	trans
cg12774454_LRIT1	6.03E-19	5.52E-17	-1.473045105	1.473045105	M1	Male	trans
cg12774454_MT1B	6.03E-19	5.52E-17	-0.562178886	0.562178886	M1	Male	trans
cg12774454_SPATA48	6.03E-19	5.52E-17	-1.207249389	1.207249389	M1	Male	trans
cg12774454_ENSG00000219559	6.03E-19	5.52E-17	-1.049461428	1.049461428	M1	Male	trans
cg12774454_ENSG00000237590	6.03E-19	5.52E-17	-1.473045105	1.473045105	M1	Male	trans
cg12774454_AADACL3	6.03E-19	5.52E-17	-1.486981509	1.486981509	M1	Male	trans
cg12774454_RNA5SP41	6.03E-19	5.52E-17	-1.163256531	1.163256531	M1	Male	trans
cg12774454_RNU4-27P	6.03E-19	5.52E-17	-0.903739876	0.903739876	M1	Male	trans
cg12774454_S100A7P1	6.03E-19	5.52E-17	-2.075470467	2.075470467	M1	Male	trans
cg12774454_NANOGNBP1	6.03E-19	5.52E-17	-1.486981509	1.486981509	M1	Male	trans
cg12774454_HMHB1	6.03E-19	5.52E-17	-0.581628265	0.581628265	M1	Male	trans
cg12774454_PRDX2P4	6.03E-19	5.52E-17	-0.510544565	0.510544565	M1	Male	trans
cg12774454_MTND5P6	6.03E-19	5.52E-17	-2.075470467	2.075470467	M1	Male	trans
cg12774454_LINC00529	6.03E-19	5.52E-17	-2.075470467	2.075470467	M1	Male	trans
cg12774454_OR4P1P	6.03E-19	5.52E-17	-2.075470467	2.075470467	M1	Male	trans
cg12774454_MIR381	6.03E-19	5.52E-17	-2.075470467	2.075470467	M1	Male	trans
cg12774454_IGHD6-19	6.03E-19	5.52E-17	-0.529260847	0.529260847	M1	Male	trans
cg12774454_SNORD115-24	6.03E-19	5.52E-17	-1.1024611	1.1024611	M1	Male	trans
cg12774454_KRTAP4-4	6.03E-19	5.52E-17	-1.705172988	1.705172988	M1	Male	trans
cg12774454_RNU4-13P	6.03E-19	5.52E-17	-2.075470467	2.075470467	M1	Male	trans
cg12774454_RPL36P1	6.03E-19	5.52E-17	-2.075470467	2.075470467	M1	Male	trans
cg12774454_IGLV3-22	6.03E-19	5.52E-17	-2.075470467	2.075470467	M1	Male	trans
cg12774454_PAFAH1B2P1	6.03E-19	5.52E-17	-0.662734302	0.662734302	M1	Male	trans
cg12774454_ENSG00000216966	6.03E-19	5.52E-17	-2.075470467	2.075470467	M1	Male	trans
cg12774454_ENSG00000226304	6.03E-19	5.52E-17	-2.075470467	2.075470467	M1	Male	trans
cg12774454_ENSG00000228005	6.03E-19	5.52E-17	-1.705172988	1.705172988	M1	Male	trans
cg12774454_ENSG00000230991	6.03E-19	5.52E-17	-1.01384406	1.01384406	M1	Male	trans
cg12774454_ENSG00000231418	6.03E-19	5.52E-17	-0.683987048	0.683987048	M1	Male	trans
cg12774454_ENSG00000232080	6.03E-19	5.52E-17	-1.207249389	1.207249389	M1	Male	trans
cg12774454_ENSG00000241870	6.03E-19	5.52E-17	-2.075470467	2.075470467	M1	Male	trans
cg12774454_RN7SL291P	6.03E-19	5.52E-17	-1.468642012	1.468642012	M1	Male	trans
cg12774454_IGHD4-17	6.03E-19	5.52E-17	-1.252399433	1.252399433	M1	Male	trans
cg14924064_SLC38A11	6.06E-19	5.54E-17	1.20723237	1.20723237	M1	Male	trans
cg11815008_MSX1	6.10E-19	5.58E-17	-1.112340491	1.112340491	M1	Male	trans
cg07295550_REXO1L1P	6.12E-19	5.60E-17	-0.997078758	0.997078758	M1	Male	trans
cg14267705_VDAC1P2	6.18E-19	5.65E-17	-1.732650975	1.732650975	M1	Male	trans
cg22027573_KCNQ2	6.22E-19	5.69E-17	-1.732009855	1.732009855	M1	Male	trans
cg08547343_HOXB-AS3	6.23E-19	5.70E-17	1.813158083	1.813158083	M1	Male	trans
cg19703425_FCER2	6.25E-19	5.72E-17	-2.508963726	2.508963726	M1	Male	trans
cg10034640_CCR12P	6.26E-19	5.72E-17	-0.979120937	0.979120937	M1	Male	trans
cg05713971_CXXC1P1	6.28E-19	5.74E-17	0.436053345	0.436053345	M1	Male	trans
cg18204091_HNRNPCL4	6.31E-19	5.77E-17	0.912833408	0.912833408	M1	Male	trans
cg24711324_AIMP1P2	6.32E-19	5.77E-17	-0.502905029	0.502905029	M1	Male	trans
cg24711324_RNU6-1084P	6.32E-19	5.77E-17	-0.646971243	0.646971243	M1	Male	trans
cg24711324_GPR158-AS1	6.32E-19	5.77E-17	-0.502905029	0.502905029	M1	Male	trans
cg24711324_RNU4-41P	6.32E-19	5.77E-17	-0.635267065	0.635267065	M1	Male	trans
cg24711324_PLA2G12AP2	6.32E-19	5.77E-17	-0.699811865	0.699811865	M1	Male	trans
cg24711324_POTEC	6.32E-19	5.77E-17	-0.255934113	0.255934113	M1	Male	trans
cg24711324_ISX	6.32E-19	5.77E-17	-0.56479004	0.56479004	M1	Male	trans
cg24711324_CALM1P1	6.32E-19	5.77E-17	-1.117792587	1.117792587	M1	Male	trans
cg24711324_ENSG00000226534	6.32E-19	5.77E-17	-0.646971243	0.646971243	M1	Male	trans
cg24711324_ENSG00000233516	6.32E-19	5.77E-17	-1.056940099	1.056940099	M1	Male	trans
cg24711324_ENSG00000238282	6.32E-19	5.77E-17	-1.57493664	1.57493664	M1	Male	trans
cg24711324_SNORD18	6.32E-19	5.77E-17	-1.381556835	1.381556835	M1	Male	trans
cg24711324_ENSG00000240355	6.32E-19	5.77E-17	-1.57493664	1.57493664	M1	Male	trans
cg24711324_RNU2-9P	6.32E-19	5.77E-17	-0.91610135	0.91610135	M1	Male	trans
cg24711324_RN7SL294P	6.32E-19	5.77E-17	-0.52847005	0.52847005	M1	Male	trans
cg24711324_RPL23AP48	6.32E-19	5.77E-17	-0.38317934	0.38317934	M1	Male	trans
cg24711324_TAAR2	6.32E-19	5.77E-17	-0.706429311	0.706429311	M1	Male	trans
cg24711324_RNU6-336P	6.32E-19	5.77E-17	-1.117796058	1.117796058	M1	Male	trans
cg24711324_MIR1179	6.32E-19	5.77E-17	-0.31217879	0.31217879	M1	Male	trans
cg24711324_EEF1A1P1	6.32E-19	5.77E-17	-0.47711562	0.47711562	M1	Male	trans
cg24711324_SPANXC	6.32E-19	5.77E-17	-0.697781747	0.697781747	M1	Male	trans
cg24711324_ENSG00000215094	6.32E-19	5.77E-17	-1.117796058	1.117796058	M1	Male	trans
cg24711324_ENSG00000218173	6.32E-19	5.77E-17	-0.365762811	0.365762811	M1	Male	trans
cg24711324_MRPL32P1	6.32E-19	5.77E-17	-0.342894073	0.342894073	M1	Male	trans
cg24711324_ENSG00000228968	6.32E-19	5.77E-17	-0.853200409	0.853200409	M1	Male	trans
cg24711324_ENSG00000230153	6.32E-19	5.77E-17	-0.706429311	0.706429311	M1	Male	trans
cg24711324_ENSG00000236536	6.32E-19	5.77E-17	-1.117796058	1.117796058	M1	Male	trans
cg21845869_RNA5SP57	6.36E-19	5.80E-17	-0.804992844	0.804992844	M1	Male	trans
cg04343263_RND1	6.40E-19	5.84E-17	-1.554949865	1.554949865	M1	Male	trans
cg26015683_IGKV3-7	6.43E-19	5.86E-17	1.006784971	1.006784971	M1	Male	trans
cg10664162_PDSS1P2	6.49E-19	5.92E-17	-1.063206787	1.063206787	M1	Male	trans
cg19408449_FCRL1	6.52E-19	5.95E-17	-0.976744033	0.976744033	M1	Male	trans
cg04457964_SCGB3A1	6.57E-19	5.99E-17	-1.872341396	1.872341396	M1	Male	trans
cg11086960_LINC00411	6.59E-19	6.01E-17	-1.708966438	1.708966438	M1	Male	trans
cg15001471_AKAP12	6.65E-19	6.06E-17	-2.259362049	2.259362049	M1	Male	trans
cg14046470_RNU4-41P	6.67E-19	6.07E-17	-0.466434938	0.466434938	M1	Male	trans
cg14046470_POTEC	6.67E-19	6.07E-17	-0.187915633	0.187915633	M1	Male	trans
cg14046470_SPANXC	6.67E-19	6.07E-17	-0.512335369	0.512335369	M1	Male	trans
cg14046470_CALM1P1	6.67E-19	6.07E-17	-0.82072178	0.82072178	M1	Male	trans
cg14046470_RN7SL294P	6.67E-19	6.07E-17	-0.388020895	0.388020895	M1	Male	trans
cg14046470_PLA2G12AP2	6.67E-19	6.07E-17	-0.513825951	0.513825951	M1	Male	trans
cg14046470_EEF1A1P1	6.67E-19	6.07E-17	-0.350314705	0.350314705	M1	Male	trans
cg14046470_ISX	6.67E-19	6.07E-17	-0.414688281	0.414688281	M1	Male	trans
cg14046470_MRPL32P1	6.67E-19	6.07E-17	-0.251764627	0.251764627	M1	Male	trans
cg14046470_ENSG00000238282	6.67E-19	6.07E-17	-1.156372673	1.156372673	M1	Male	trans
cg14046470_ENSG00000240355	6.67E-19	6.07E-17	-1.156372673	1.156372673	M1	Male	trans
cg14046470_AIMP1P2	6.67E-19	6.07E-17	-0.369250177	0.369250177	M1	Male	trans
cg14046470_RNU2-9P	6.67E-19	6.07E-17	-0.672633133	0.672633133	M1	Male	trans
cg14046470_RPL23AP48	6.67E-19	6.07E-17	-0.281343457	0.281343457	M1	Male	trans
cg14046470_RNU6-1084P	6.67E-19	6.07E-17	-0.475028549	0.475028549	M1	Male	trans
cg14046470_GPR158-AS1	6.67E-19	6.07E-17	-0.369250177	0.369250177	M1	Male	trans
cg14046470_MIR1179	6.67E-19	6.07E-17	-0.22921241	0.22921241	M1	Male	trans
cg14046470_ENSG00000218173	6.67E-19	6.07E-17	-0.268555641	0.268555641	M1	Male	trans
cg14046470_ENSG00000226534	6.67E-19	6.07E-17	-0.475028549	0.475028549	M1	Male	trans
cg14046470_ENSG00000228968	6.67E-19	6.07E-17	-0.626449098	0.626449098	M1	Male	trans
cg14046470_TAAR2	6.67E-19	6.07E-17	-0.518684708	0.518684708	M1	Male	trans
cg14046470_RNU6-336P	6.67E-19	6.07E-17	-0.820724329	0.820724329	M1	Male	trans
cg14046470_ENSG00000215094	6.67E-19	6.07E-17	-0.820724329	0.820724329	M1	Male	trans
cg14046470_ENSG00000230153	6.67E-19	6.07E-17	-0.518684708	0.518684708	M1	Male	trans
cg14046470_ENSG00000233516	6.67E-19	6.07E-17	-0.77604179	0.77604179	M1	Male	trans
cg14046470_ENSG00000236536	6.67E-19	6.07E-17	-0.820724329	0.820724329	M1	Male	trans
cg14046470_SNORD18	6.67E-19	6.07E-17	-1.014386567	1.014386567	M1	Male	trans
cg05821771_TTTY18	6.69E-19	6.08E-17	-0.317823299	0.317823299	M1	Male	trans
cg05821771_ENSG00000236106	6.69E-19	6.08E-17	-0.412184891	0.412184891	M1	Male	trans
cg05821771_NDUFS5P3	6.69E-19	6.08E-17	-1.325463869	1.325463869	M1	Male	trans
cg05821771_RN7SKP291	6.69E-19	6.08E-17	-0.651525917	0.651525917	M1	Male	trans
cg05821771_RN7SKP165	6.69E-19	6.08E-17	-1.288135908	1.288135908	M1	Male	trans
cg05821771_MED15P5	6.69E-19	6.08E-17	-1.325463869	1.325463869	M1	Male	trans
cg05821771_NUP210P2	6.69E-19	6.08E-17	-1.325463869	1.325463869	M1	Male	trans
cg05821771_LINC01985	6.69E-19	6.08E-17	-0.601747269	0.601747269	M1	Male	trans
cg05821771_GPX5	6.69E-19	6.08E-17	-0.601747269	0.601747269	M1	Male	trans
cg05821771_LINC02540	6.69E-19	6.08E-17	-1.325463869	1.325463869	M1	Male	trans
cg05821771_TRDN-AS1	6.69E-19	6.08E-17	-0.481265577	0.481265577	M1	Male	trans
cg05821771_EEF1A1P36	6.69E-19	6.08E-17	-1.189059299	1.189059299	M1	Male	trans
cg05821771_APOA4	6.69E-19	6.08E-17	-0.505818735	0.505818735	M1	Male	trans
cg05821771_PUDPP3	6.69E-19	6.08E-17	-0.742893973	0.742893973	M1	Male	trans
cg05821771_ENSG00000224931	6.69E-19	6.08E-17	-0.594529649	0.594529649	M1	Male	trans
cg05821771_ENSG00000227158	6.69E-19	6.08E-17	-0.770989263	0.770989263	M1	Male	trans
cg05821771_ENSG00000229418	6.69E-19	6.08E-17	-0.404855937	0.404855937	M1	Male	trans
cg05821771_ENSG00000230926	6.69E-19	6.08E-17	-0.594529649	0.594529649	M1	Male	trans
cg05821771_ENSG00000231922	6.69E-19	6.08E-17	-0.444759452	0.444759452	M1	Male	trans
cg05821771_TTTY19	6.69E-19	6.08E-17	-1.325463869	1.325463869	M1	Male	trans
cg05821771_ENSG00000232464	6.69E-19	6.08E-17	-1.325463869	1.325463869	M1	Male	trans
cg05821771_ENSG00000234021	6.69E-19	6.08E-17	-0.742893973	0.742893973	M1	Male	trans
cg05821771_RPL18AP16	6.69E-19	6.08E-17	-0.94073517	0.94073517	M1	Male	trans
cg05821771_OFD1P5Y	6.69E-19	6.08E-17	-1.325463869	1.325463869	M1	Male	trans
cg26930498_IGLJ1	6.75E-19	6.13E-17	-1.096467688	1.096467688	M1	Male	trans
cg03005781_ENSG00000231505	6.84E-19	6.21E-17	-1.410000272	1.410000272	M1	Male	trans
cg09211873_RNU4-20P	6.87E-19	6.24E-17	-2.730157013	2.730157013	M1	Male	trans
cg13799853_IGKV1D-43	6.96E-19	6.31E-17	1.258282828	1.258282828	M1	Male	trans
cg12656219_FCF1P10	6.97E-19	6.31E-17	-1.540207087	1.540207087	M1	Male	trans
cg03591123_LINC01501	6.97E-19	6.31E-17	-0.867342171	0.867342171	M1	Male	trans
cg18396527_RAET1M	6.97E-19	6.31E-17	-0.529734035	0.529734035	M1	Male	trans
cg18396527_RPS19P7	6.97E-19	6.31E-17	-0.661965601	0.661965601	M1	Male	trans
cg18396527_OR4C3	6.97E-19	6.31E-17	-0.529734035	0.529734035	M1	Male	trans
cg18396527_RNU6-1243P	6.97E-19	6.31E-17	-0.529734035	0.529734035	M1	Male	trans
cg18396527_SNORD114-14	6.97E-19	6.31E-17	-0.098356505	0.098356505	M1	Male	trans
cg18396527_RNU6-359P	6.97E-19	6.31E-17	-0.485147886	0.485147886	M1	Male	trans
cg18396527_ENSG00000201710	6.97E-19	6.31E-17	-0.553688344	0.553688344	M1	Male	trans
cg18396527_ENSG00000205300	6.97E-19	6.31E-17	-0.290515529	0.290515529	M1	Male	trans
cg18396527_ENSG00000228528	6.97E-19	6.31E-17	-1.059468069	1.059468069	M1	Male	trans
cg18396527_ENSG00000237761	6.97E-19	6.31E-17	-0.536165032	0.536165032	M1	Male	trans
cg18396527_RPL23AP89	6.97E-19	6.31E-17	-0.243950043	0.243950043	M1	Male	trans
cg18396527_OR6K4P	6.97E-19	6.31E-17	-0.838207881	0.838207881	M1	Male	trans
cg18396527_RNA5SP191	6.97E-19	6.31E-17	-0.835702385	0.835702385	M1	Male	trans
cg18396527_SNORA70J	6.97E-19	6.31E-17	-1.181006403	1.181006403	M1	Male	trans
cg18396527_RPL7P33	6.97E-19	6.31E-17	-0.450024381	0.450024381	M1	Male	trans
cg18396527_C11orf98P1	6.97E-19	6.31E-17	-0.163000119	0.163000119	M1	Male	trans
cg18396527_AIFM1P1	6.97E-19	6.31E-17	-0.838207881	0.838207881	M1	Male	trans
cg18396527_MAPKAPK5P1	6.97E-19	6.31E-17	-1.181006403	1.181006403	M1	Male	trans
cg18396527_TRIM48	6.97E-19	6.31E-17	-1.181006403	1.181006403	M1	Male	trans
cg18396527_OR10D4P	6.97E-19	6.31E-17	-1.181006403	1.181006403	M1	Male	trans
cg18396527_LINC01075	6.97E-19	6.31E-17	-1.181006403	1.181006403	M1	Male	trans
cg18396527_GPC6-AS1	6.97E-19	6.31E-17	-0.620057428	0.620057428	M1	Male	trans
cg18396527_OR4N2	6.97E-19	6.31E-17	-0.053761155	0.053761155	M1	Male	trans
cg18396527_OR4L1	6.97E-19	6.31E-17	-0.517997813	0.517997813	M1	Male	trans
cg18396527_KRTAP4-11	6.97E-19	6.31E-17	-0.838207881	0.838207881	M1	Male	trans
cg18396527_ENSG00000186678	6.97E-19	6.31E-17	-0.838207881	0.838207881	M1	Male	trans
cg18396527_ENSG00000212586	6.97E-19	6.31E-17	-1.181006403	1.181006403	M1	Male	trans
cg18396527_MIR450B	6.97E-19	6.31E-17	-1.181006403	1.181006403	M1	Male	trans
cg18396527_ENSG00000223948	6.97E-19	6.31E-17	-1.181006403	1.181006403	M1	Male	trans
cg18396527_ENSG00000224404	6.97E-19	6.31E-17	-0.597175766	0.597175766	M1	Male	trans
cg18396527_ENSG00000225906	6.97E-19	6.31E-17	-0.838207881	0.838207881	M1	Male	trans
cg18396527_ENSG00000232211	6.97E-19	6.31E-17	-1.181006403	1.181006403	M1	Male	trans
cg18396527_ENSG00000232395	6.97E-19	6.31E-17	-0.838207881	0.838207881	M1	Male	trans
cg18396527_ENSG00000233103	6.97E-19	6.31E-17	-1.181006403	1.181006403	M1	Male	trans
cg18396527_ENSG00000234441	6.97E-19	6.31E-17	-0.194389899	0.194389899	M1	Male	trans
cg18396527_ENSG00000241722	6.97E-19	6.31E-17	-1.181006403	1.181006403	M1	Male	trans
cg18396527_UBBP3	6.97E-19	6.31E-17	-0.616177254	0.616177254	M1	Male	trans
cg18396527_RN7SL720P	6.97E-19	6.31E-17	-0.34346484	0.34346484	M1	Male	trans
cg19408449_IGLV7-43	7.10E-19	6.42E-17	-0.836928773	0.836928773	M1	Male	trans
cg03386811_SNORD19B	7.13E-19	6.45E-17	-0.778959288	0.778959288	M1	Male	trans
cg12485992_HTR5A	7.15E-19	6.47E-17	-2.145356754	2.145356754	M1	Male	trans
cg00223767_RPS26P5	7.20E-19	6.51E-17	-1.711952188	1.711952188	M1	Male	trans
cg13841476_ENSG00000224269	7.26E-19	6.57E-17	-0.913560462	0.913560462	M1	Male	trans
cg20571761_RNU6-71P	7.28E-19	6.58E-17	-1.134851344	1.134851344	M1	Male	trans
cg14122110_SNORD114-11	7.31E-19	6.61E-17	-1.088416791	1.088416791	M1	Male	trans
cg10034640_ENSG00000233720	7.31E-19	6.61E-17	-0.735023023	0.735023023	M1	Male	trans
cg17414127_ENSG00000214614	7.35E-19	6.65E-17	-1.055386974	1.055386974	M1	Male	trans
cg08547343_ZIC2	7.38E-19	6.67E-17	1.69325704	1.69325704	M1	Male	trans
cg08406402_ENSG00000226280	7.44E-19	6.73E-17	-1.451260062	1.451260062	M1	Male	trans
cg26075213_ENSG00000231986	7.48E-19	6.76E-17	-1.180888558	1.180888558	M1	Male	trans
cg21830932_HOXA13	7.50E-19	6.78E-17	-1.094389731	1.094389731	M1	Male	trans
cg14591380_CARTPT	7.51E-19	6.79E-17	-0.346543749	0.346543749	M1	Male	trans
cg03591123_ALPK2	7.52E-19	6.79E-17	-0.834238324	0.834238324	M1	Male	trans
cg09201130_ENSG00000229002	7.57E-19	6.84E-17	1.359133976	1.359133976	M1	Male	trans
cg18346106_MIR557	7.60E-19	6.85E-17	-0.670327767	0.670327767	M1	Male	trans
cg18346106_MTND6P11	7.60E-19	6.85E-17	-0.239821342	0.239821342	M1	Male	trans
cg18346106_RNU6-1135P	7.60E-19	6.85E-17	-1.927040497	1.927040497	M1	Male	trans
cg18346106_HMGN2P18	7.60E-19	6.85E-17	-2.148103594	2.148103594	M1	Male	trans
cg18346106_RNU6-961P	7.60E-19	6.85E-17	-2.148103594	2.148103594	M1	Male	trans
cg18346106_MTCO1P42	7.60E-19	6.85E-17	-0.963520249	0.963520249	M1	Male	trans
cg18346106_RNU6-235P	7.60E-19	6.85E-17	-2.148103594	2.148103594	M1	Male	trans
cg18346106_MIR489	7.60E-19	6.85E-17	-2.148103594	2.148103594	M1	Male	trans
cg18346106_RNU6-1329P	7.60E-19	6.85E-17	-1.249498267	1.249498267	M1	Male	trans
cg18346106_RNASE9	7.60E-19	6.85E-17	-2.148103594	2.148103594	M1	Male	trans
cg18346106_RNU4-17P	7.60E-19	6.85E-17	-1.441592486	1.441592486	M1	Male	trans
cg18346106_RPL21P129	7.60E-19	6.85E-17	-1.249498267	1.249498267	M1	Male	trans
cg18346106_LINC01718	7.60E-19	6.85E-17	-2.148103594	2.148103594	M1	Male	trans
cg18346106_ENSG00000199196	7.60E-19	6.85E-17	-0.963520249	0.963520249	M1	Male	trans
cg18346106_ENSG00000212558	7.60E-19	6.85E-17	-1.441592486	1.441592486	M1	Male	trans
cg18346106_ENSG00000212589	7.60E-19	6.85E-17	-2.148103594	2.148103594	M1	Male	trans
cg18346106_ENSG00000225046	7.60E-19	6.85E-17	-2.148103594	2.148103594	M1	Male	trans
cg18346106_NDUFB3P5	7.60E-19	6.85E-17	-2.148103594	2.148103594	M1	Male	trans
cg18346106_ENSG00000228776	7.60E-19	6.85E-17	-0.963520249	0.963520249	M1	Male	trans
cg18346106_FAM197Y3	7.60E-19	6.85E-17	-1.524595765	1.524595765	M1	Male	trans
cg18346106_ENSG00000230920	7.60E-19	6.85E-17	-2.148103594	2.148103594	M1	Male	trans
cg18346106_NFYCP1	7.60E-19	6.85E-17	-2.148103594	2.148103594	M1	Male	trans
cg18346106_ENSG00000234713	7.60E-19	6.85E-17	-1.524595765	1.524595765	M1	Male	trans
cg18346106_ENSG00000236387	7.60E-19	6.85E-17	-2.148103594	2.148103594	M1	Male	trans
cg18346106_RNU7-7P	7.60E-19	6.85E-17	-2.000991708	2.000991708	M1	Male	trans
cg18346106_ENSG00000240624	7.60E-19	6.85E-17	-2.148103594	2.148103594	M1	Male	trans
cg24430871_ELAVL3	7.63E-19	6.88E-17	-0.17622321	0.17622321	M1	Male	trans
cg03103060_NFYAP1	7.68E-19	6.91E-17	-0.413088687	0.413088687	M1	Male	trans
cg03103060_ENSG00000224504	7.68E-19	6.91E-17	-1.206726881	1.206726881	M1	Male	trans
cg03103060_ISCUP1	7.68E-19	6.91E-17	-1.700237144	1.700237144	M1	Male	trans
cg03103060_OR2M1P	7.68E-19	6.91E-17	-0.725430284	0.725430284	M1	Male	trans
cg03103060_KRASP1	7.68E-19	6.91E-17	-1.52526435	1.52526435	M1	Male	trans
cg03103060_SPACA1	7.68E-19	6.91E-17	-1.700237144	1.700237144	M1	Male	trans
cg03103060_RN7SL571P	7.68E-19	6.91E-17	-0.952946329	0.952946329	M1	Male	trans
cg03103060_ACSM2B	7.68E-19	6.91E-17	-1.700237144	1.700237144	M1	Male	trans
cg03103060_KRTAP8-2P	7.68E-19	6.91E-17	-0.685808326	0.685808326	M1	Male	trans
cg03103060_RN7SKP169	7.68E-19	6.91E-17	-1.700237144	1.700237144	M1	Male	trans
cg03103060_ENSG00000235281	7.68E-19	6.91E-17	-1.700237144	1.700237144	M1	Male	trans
cg03103060_OR2AF1P	7.68E-19	6.91E-17	-0.914151011	0.914151011	M1	Male	trans
cg03103060_LINC01804	7.68E-19	6.91E-17	-0.762632175	0.762632175	M1	Male	trans
cg03103060_RPS2P6	7.68E-19	6.91E-17	-0.814848309	0.814848309	M1	Male	trans
cg03103060_ENSG00000218561	7.68E-19	6.91E-17	-0.762632175	0.762632175	M1	Male	trans
cg03103060_ENSG00000224384	7.68E-19	6.91E-17	-0.859724737	0.859724737	M1	Male	trans
cg03103060_ENSG00000227438	7.68E-19	6.91E-17	-0.988985527	0.988985527	M1	Male	trans
cg10034640_RPL22P11	7.74E-19	6.97E-17	-0.536507981	0.536507981	M1	Male	trans
cg08873277_CALN1	7.78E-19	7.00E-17	-1.708843835	1.708843835	M1	Male	trans
cg06902555_ENSG00000230668	7.81E-19	7.03E-17	-1.768075628	1.768075628	M1	Male	trans
cg05081894_RNU6-1240P	7.86E-19	7.07E-17	-0.654898302	0.654898302	M1	Male	trans
cg05081894_RPL31P13	7.86E-19	7.07E-17	-0.773690647	0.773690647	M1	Male	trans
cg05081894_LINC01247	7.86E-19	7.07E-17	-0.773690647	0.773690647	M1	Male	trans
cg05081894_LINC01795	7.86E-19	7.07E-17	-0.773690647	0.773690647	M1	Male	trans
cg05081894_IGKV1OR2-3	7.86E-19	7.07E-17	-1.090103815	1.090103815	M1	Male	trans
cg05081894_DNAJC17P1	7.86E-19	7.07E-17	-0.773690647	0.773690647	M1	Male	trans
cg05081894_SNRPGP8	7.86E-19	7.07E-17	-0.385454515	0.385454515	M1	Male	trans
cg05081894_MIR548A1	7.86E-19	7.07E-17	-1.090103815	1.090103815	M1	Male	trans
cg05081894_RPS29P15	7.86E-19	7.07E-17	-1.090103815	1.090103815	M1	Male	trans
cg05081894_RPS8P4	7.86E-19	7.07E-17	-0.415385804	0.415385804	M1	Male	trans
cg05081894_RPL30P12	7.86E-19	7.07E-17	-1.090103815	1.090103815	M1	Male	trans
cg05081894_MIR1-1HG	7.86E-19	7.07E-17	-0.773690647	0.773690647	M1	Male	trans
cg05081894_ENSG00000220204	7.86E-19	7.07E-17	-1.090103815	1.090103815	M1	Male	trans
cg05081894_RPL19P20	7.86E-19	7.07E-17	-0.447805837	0.447805837	M1	Male	trans
cg05081894_ENSG00000237163	7.86E-19	7.07E-17	-0.447805837	0.447805837	M1	Male	trans
cg05081894_RNU2-16P	7.86E-19	7.07E-17	-0.416001481	0.416001481	M1	Male	trans
cg05081894_ENSG00000234932	7.86E-19	7.07E-17	-0.634086192	0.634086192	M1	Male	trans
cg05081894_RNU1-148P	7.86E-19	7.07E-17	-0.390505247	0.390505247	M1	Male	trans
cg05081894_ENSG00000237480	7.86E-19	7.07E-17	-0.478127291	0.478127291	M1	Male	trans
cg10061851_SSX6P	7.93E-19	7.13E-17	0.877045337	0.877045337	M1	Male	trans
cg20692464_ENSG00000236985	7.95E-19	7.14E-17	-1.99464014	1.99464014	M1	Male	trans
cg18057692_ENSG00000229297	8.00E-19	7.19E-17	-1.216741691	1.216741691	M1	Male	trans
cg02440268_HOXB5	8.02E-19	7.20E-17	-2.465667906	2.465667906	M1	Male	trans
cg25849727_ACSM4	8.02E-19	7.21E-17	-0.05671874	0.05671874	M1	Male	trans
cg04469325_ENSG00000231505	8.08E-19	7.26E-17	-1.328689184	1.328689184	M1	Male	trans
cg10039163_RPS19P6	8.08E-19	7.26E-17	-1.40468592	1.40468592	M1	Male	trans
cg02351219_CTAG2	8.17E-19	7.34E-17	-0.111794303	0.111794303	M1	Male	trans
cg10039163_COL4A3	8.21E-19	7.37E-17	-1.405031503	1.405031503	M1	Male	trans
cg10490099_MSRB1P1	8.25E-19	7.42E-17	-0.840674239	0.840674239	M1	Male	trans
cg17106653_NDUFA5P1	8.28E-19	7.43E-17	1.411479655	1.411479655	M1	Male	trans
cg03035495_IGLV1-36	8.30E-19	7.46E-17	-1.522129229	1.522129229	M1	Male	trans
cg07596643_RNU1-2	8.32E-19	7.47E-17	0.931052511	0.931052511	M1	Male	trans
cg08653161_BTNL9	8.57E-19	7.70E-17	-1.128133132	1.128133132	M1	Male	trans
cg10034640_GRAPL	8.59E-19	7.71E-17	-0.927307934	0.927307934	M1	Male	trans
cg21888978_SOX11	8.60E-19	7.72E-17	-0.406362059	0.406362059	M1	Male	trans
cg10568558_KIF1A	8.66E-19	7.77E-17	-0.274063116	0.274063116	M1	Male	trans
cg08955483_ENSG00000237202	8.69E-19	7.80E-17	-1.138166178	1.138166178	M1	Male	trans
cg15635341_MIR211	8.71E-19	7.82E-17	1.080669476	1.080669476	M1	Male	trans
cg27015302_LINC01323	8.79E-19	7.89E-17	-2.161679182	2.161679182	M1	Male	trans
cg18396527_SNORD115-36	8.79E-19	7.89E-17	-0.839352564	0.839352564	M1	Male	trans
cg08012663_RNA5SP105	8.80E-19	7.90E-17	-1.227363097	1.227363097	M1	Male	trans
cg27069691_ZCCHC13	8.80E-19	7.90E-17	-0.394711259	0.394711259	M1	Male	trans
cg03029993_MYBPH	8.81E-19	7.91E-17	-1.707847294	1.707847294	M1	Male	trans
cg01708411_IFNA22P	8.89E-19	7.98E-17	0.542089675	0.542089675	M1	Male	trans
cg20370793_SCGB1D4	8.90E-19	7.99E-17	-0.622781139	0.622781139	M1	Male	trans
cg02426343_ENSG00000100101	8.91E-19	7.99E-17	0.785288247	0.785288247	M1	Male	trans
cg19748509_NR1H5P	8.99E-19	8.06E-17	1.094695266	1.094695266	M1	Male	trans
cg04900782_ENSG00000224567	9.01E-19	8.08E-17	-0.895536371	0.895536371	M1	Male	trans
cg18499401_LINC01067	9.02E-19	8.09E-17	-0.647951669	0.647951669	M1	Male	trans
cg10387173_HOXC9	9.03E-19	8.10E-17	-2.569313381	2.569313381	M1	Male	trans
cg20011860_RN7SL87P	9.08E-19	8.14E-17	-0.75293705	0.75293705	M1	Male	trans
cg19271242_RN7SL496P	9.08E-19	8.14E-17	-0.462301613	0.462301613	M1	Male	trans
cg04060288_ENSG00000233508	9.09E-19	8.15E-17	-2.141089801	2.141089801	M1	Male	trans
cg10039163_IGHV4-31	9.25E-19	8.29E-17	-0.918512774	0.918512774	M1	Male	trans
cg17324671_BTLA	9.27E-19	8.31E-17	-1.095351205	1.095351205	M1	Male	trans
cg26015683_ENSG00000224521	9.33E-19	8.36E-17	0.933489403	0.933489403	M1	Male	trans
cg24430871_ENSG00000197171	9.37E-19	8.40E-17	-0.400578315	0.400578315	M1	Male	trans
cg10034640_ENSG00000224521	9.42E-19	8.45E-17	-0.954469099	0.954469099	M1	Male	trans
cg19938179_NLRP11	9.45E-19	8.47E-17	-1.235291414	1.235291414	M1	Male	trans
cg01716040_PPIAP81	9.45E-19	8.47E-17	-1.624246541	1.624246541	M1	Male	trans
cg21845869_ENSG00000235994	9.50E-19	8.51E-17	-0.702350171	0.702350171	M1	Male	trans
cg25292374_TSPY13P	9.65E-19	8.64E-17	-1.072211155	1.072211155	M1	Male	trans
cg17735372_ENSG00000216378	9.66E-19	8.65E-17	-1.881572533	1.881572533	M1	Male	trans
cg05584297_ENSG00000224359	9.72E-19	8.70E-17	-0.544534984	0.544534984	M1	Male	trans
cg09201130_KCNK18	9.76E-19	8.74E-17	1.086724333	1.086724333	M1	Male	trans
cg17324671_MYH2	9.81E-19	8.78E-17	-1.068793043	1.068793043	M1	Male	trans
cg02440268_FAR2P1	9.83E-19	8.80E-17	-1.640587359	1.640587359	M1	Male	trans
cg04751533_SNORD19B	9.86E-19	8.83E-17	-0.805272969	0.805272969	M1	Male	trans
cg04307318_ENSG00000197099	9.93E-19	8.89E-17	-1.352766339	1.352766339	M1	Male	trans
cg13370121_TRY2P	9.99E-19	8.94E-17	-0.661373621	0.661373621	M1	Male	trans
cg27513510_SDCBP2P1	9.99E-19	8.94E-17	-0.679963506	0.679963506	M1	Male	trans
cg27513510_MAGEB5	9.99E-19	8.94E-17	-1.1272513	1.1272513	M1	Male	trans
cg05085886_ENSG00000232130	1.01E-18	9.00E-17	1.752847601	1.752847601	M1	Male	trans
cg20789046_OTOS	1.01E-18	9.03E-17	-1.546915353	1.546915353	M1	Male	trans
cg20789046_MMD2	1.01E-18	9.03E-17	-1.340786714	1.340786714	M1	Male	trans
cg20789046_ENSG00000215381	1.01E-18	9.03E-17	-1.340287906	1.340287906	M1	Male	trans
cg20789046_ENSG00000226595	1.01E-18	9.03E-17	-1.340786714	1.340786714	M1	Male	trans
cg20789046_RN7SL62P	1.01E-18	9.03E-17	-2.305044221	2.305044221	M1	Male	trans
cg20789046_GRXCR1	1.01E-18	9.03E-17	-0.946893537	0.946893537	M1	Male	trans
cg20789046_UBE2V1P4	1.01E-18	9.03E-17	-2.305044221	2.305044221	M1	Male	trans
cg20789046_HOXC8	1.01E-18	9.03E-17	-1.033915118	1.033915118	M1	Male	trans
cg20789046_VSTM2B	1.01E-18	9.03E-17	-2.305044221	2.305044221	M1	Male	trans
cg20789046_C17orf102	1.01E-18	9.03E-17	-0.919704306	0.919704306	M1	Male	trans
cg20789046_ENSG00000207410	1.01E-18	9.03E-17	-1.995104426	1.995104426	M1	Male	trans
cg21888978_OR6C66P	1.01E-18	9.07E-17	-0.509985919	0.509985919	M1	Male	trans
cg04578283_ETF1P3	1.02E-18	9.11E-17	-0.764646244	0.764646244	M1	Male	trans
cg20695805_CCL19	1.02E-18	9.11E-17	1.045517411	1.045517411	M1	Male	trans
cg22836400_LINC00454	1.02E-18	9.12E-17	0.842101762	0.842101762	M1	Male	trans
cg14776351_LINC01757	1.02E-18	9.13E-17	-1.0643006	1.0643006	M1	Male	trans
cg07244649_RPL35AP37	1.02E-18	9.14E-17	0.792344393	0.792344393	M1	Male	trans
cg21075845_ENSG00000231034	1.03E-18	9.17E-17	-1.546637926	1.546637926	M1	Male	trans
cg11815008_PDX1	1.03E-18	9.17E-17	-1.1823389	1.1823389	M1	Male	trans
cg07784793_SNORD19B	1.04E-18	9.27E-17	-1.085483894	1.085483894	M1	Male	trans
cg09671109_ENSG00000223649	1.04E-18	9.32E-17	0.129170408	0.129170408	M1	Male	trans
cg02440268_ENSG00000236098	1.05E-18	9.37E-17	-2.462318482	2.462318482	M1	Male	trans
cg17300451_IGLL1	1.07E-18	9.58E-17	-1.502425001	1.502425001	M1	Male	trans
cg17337670_GRPEL2P2	1.08E-18	9.61E-17	-1.289769942	1.289769942	M1	Male	trans
cg07712892_ENSG00000223742	1.08E-18	9.61E-17	-0.745018659	0.745018659	M1	Male	trans
cg11815008_TRIM72	1.08E-18	9.63E-17	-1.012288582	1.012288582	M1	Male	trans
cg10976219_ENSG00000224469	1.08E-18	9.66E-17	-0.939968443	0.939968443	M1	Male	trans
cg15030074_RNU7-165P	1.08E-18	9.67E-17	-0.789406721	0.789406721	M1	Male	trans
cg19408449_ENSG00000232557	1.09E-18	9.69E-17	-0.83403305	0.83403305	M1	Male	trans
cg00710456_POTED	1.09E-18	9.76E-17	-0.780631291	0.780631291	M1	Male	trans
cg26459473_FCF1P10	1.09E-18	9.76E-17	-0.822115668	0.822115668	M1	Male	trans
cg02440268_PAX2	1.10E-18	9.82E-17	-2.30093344	2.30093344	M1	Male	trans
cg08873277_LINC00316	1.11E-18	9.90E-17	-2.443712999	2.443712999	M1	Male	trans
cg15889703_PCDH8	1.12E-18	9.96E-17	-0.11988948	0.11988948	M1	Male	trans
cg13799853_ENSG00000233720	1.12E-18	1.00E-16	0.962459353	0.962459353	M1	Male	trans
cg20695805_CLEC17A	1.13E-18	1.01E-16	1.133175601	1.133175601	M1	Male	trans
cg17324671_FAM242D	1.14E-18	1.01E-16	-0.494468499	0.494468499	M1	Male	trans
cg19014289_PRR20D	1.14E-18	1.02E-16	-1.867191683	1.867191683	M1	Male	trans
cg27380429_ENSG00000179755	1.14E-18	1.02E-16	0.592656645	0.592656645	M1	Male	trans
cg03422016_VN2R3P	1.15E-18	1.03E-16	-0.460402795	0.460402795	M1	Male	trans
cg17324671_GRAPL	1.15E-18	1.03E-16	-1.142879406	1.142879406	M1	Male	trans
cg20651218_LINC00866	1.16E-18	1.03E-16	-0.963097097	0.963097097	M1	Male	trans
cg04001978_KRTAP27-1	1.17E-18	1.04E-16	-1.449113416	1.449113416	M1	Male	trans
cg17324671_NPM1P33	1.17E-18	1.05E-16	-1.144424165	1.144424165	M1	Male	trans
cg25716065_LINC00973	1.19E-18	1.06E-16	1.36115306	1.36115306	M1	Male	trans
cg27384070_MIR1245A	1.19E-18	1.06E-16	-0.289331895	0.289331895	M1	Male	trans
cg04510815_DEFB126	1.20E-18	1.07E-16	-0.859841123	0.859841123	M1	Male	trans
cg17158894_DLX1	1.20E-18	1.07E-16	-1.722644569	1.722644569	M1	Male	trans
cg09785904_LRRC38	1.20E-18	1.07E-16	-0.800839732	0.800839732	M1	Male	trans
cg18941079_LINC01951	1.20E-18	1.07E-16	-1.362507019	1.362507019	M1	Male	trans
cg19703425_FCMR	1.22E-18	1.08E-16	-2.303878952	2.303878952	M1	Male	trans
cg05396439_PDSS1P2	1.22E-18	1.09E-16	-0.904017556	0.904017556	M1	Male	trans
cg16348536_IGLL1	1.22E-18	1.09E-16	-1.765817613	1.765817613	M1	Male	trans
cg03165426_RN7SKP263	1.22E-18	1.09E-16	-1.256278008	1.256278008	M1	Male	trans
cg15001471_HOXA13	1.23E-18	1.09E-16	-1.398340394	1.398340394	M1	Male	trans
cg03591123_IGHV3-74	1.23E-18	1.10E-16	-0.723390654	0.723390654	M1	Male	trans
cg00516582_ELFN2	1.24E-18	1.10E-16	-1.253240726	1.253240726	M1	Male	trans
cg23160136_ENSG00000218483	1.24E-18	1.11E-16	-1.271525903	1.271525903	M1	Male	trans
cg14924064_CD48	1.25E-18	1.11E-16	1.062141048	1.062141048	M1	Male	trans
cg17300451_ENSG00000233577	1.25E-18	1.12E-16	-1.035141008	1.035141008	M1	Male	trans
cg11593799_ECMXP	1.25E-18	1.12E-16	-0.783951443	0.783951443	M1	Male	trans
cg20695805_SLC38A11	1.26E-18	1.12E-16	1.203901637	1.203901637	M1	Male	trans
cg27112748_SSX6P	1.26E-18	1.12E-16	-0.845058415	0.845058415	M1	Male	trans
cg17764715_H2BW1	1.26E-18	1.12E-16	-0.855836993	0.855836993	M1	Male	trans
cg08012663_PDSS1P2	1.27E-18	1.13E-16	-1.221299782	1.221299782	M1	Male	trans
cg17158894_EREG	1.27E-18	1.13E-16	-1.782036351	1.782036351	M1	Male	trans
cg17097571_BNIP5	1.29E-18	1.15E-16	1.419576288	1.419576288	M1	Male	trans
cg18260374_PPP1R2P10	1.29E-18	1.15E-16	-2.472699655	2.472699655	M1	Male	trans
cg00516582_ZIC2	1.30E-18	1.16E-16	-1.396584584	1.396584584	M1	Male	trans
cg25716065_CHD5	1.30E-18	1.16E-16	1.143721704	1.143721704	M1	Male	trans
cg20695805_OR2AJ1	1.31E-18	1.16E-16	0.123092867	0.123092867	M1	Male	trans
cg07102783_CABS1	1.32E-18	1.17E-16	-1.223287048	1.223287048	M1	Male	trans
cg03591123_SERPINA9	1.34E-18	1.19E-16	-0.93259678	0.93259678	M1	Male	trans
cg14710552_ENSG00000225594	1.34E-18	1.19E-16	0.775369229	0.775369229	M1	Male	trans
cg18346106_MAGEA11	1.34E-18	1.19E-16	-2.143173581	2.143173581	M1	Male	trans
cg14924064_IGHV4-31	1.35E-18	1.20E-16	0.785233712	0.785233712	M1	Male	trans
cg04112961_RNA5SP57	1.35E-18	1.20E-16	0.826893992	0.826893992	M1	Male	trans
cg10654648_PCDH11Y	1.35E-18	1.20E-16	-1.043059619	1.043059619	M1	Male	trans
cg16348536_CTAG1B	1.35E-18	1.20E-16	-1.346037641	1.346037641	M1	Male	trans
cg07940218_RNU4-20P	1.35E-18	1.20E-16	-1.353648413	1.353648413	M1	Male	trans
cg07474672_LINC00411	1.36E-18	1.21E-16	-1.586205908	1.586205908	M1	Male	trans
cg04934246_RNA5SP387	1.36E-18	1.21E-16	-0.77446428	0.77446428	M1	Male	trans
cg14924064_CXCL13	1.37E-18	1.22E-16	1.19787545	1.19787545	M1	Male	trans
cg13458720_RNA5SP105	1.37E-18	1.22E-16	-2.789926223	2.789926223	M1	Male	trans
cg02305803_ACTBP12	1.37E-18	1.22E-16	-1.647808743	1.647808743	M1	Male	trans
cg02305803_MTND5P18	1.37E-18	1.22E-16	-1.647808743	1.647808743	M1	Male	trans
cg02305803_RNA5SP113	1.37E-18	1.22E-16	-0.503314476	0.503314476	M1	Male	trans
cg02305803_RN7SL868P	1.37E-18	1.22E-16	-1.647808743	1.647808743	M1	Male	trans
cg02305803_MIR218-2	1.37E-18	1.22E-16	-1.474706729	1.474706729	M1	Male	trans
cg02305803_MTND1P2	1.37E-18	1.22E-16	-1.647808743	1.647808743	M1	Male	trans
cg02305803_H3P29	1.37E-18	1.22E-16	-1.647808743	1.647808743	M1	Male	trans
cg02305803_SORCS3	1.37E-18	1.22E-16	-1.006628952	1.006628952	M1	Male	trans
cg02305803_SKP2P1	1.37E-18	1.22E-16	-1.647808743	1.647808743	M1	Male	trans
cg02305803_LINC02778	1.37E-18	1.22E-16	-1.052348752	1.052348752	M1	Male	trans
cg02305803_NDUFS5P2	1.37E-18	1.22E-16	-0.833214321	0.833214321	M1	Male	trans
cg02305803_CTNNA2-AS1	1.37E-18	1.22E-16	-0.628830822	0.628830822	M1	Male	trans
cg02305803_MTND5P29	1.37E-18	1.22E-16	-1.16951633	1.16951633	M1	Male	trans
cg02305803_ZNF734P	1.37E-18	1.22E-16	-1.583050683	1.583050683	M1	Male	trans
cg02305803_SPEM1	1.37E-18	1.22E-16	-1.445481282	1.445481282	M1	Male	trans
cg02305803_ENSG00000230621	1.37E-18	1.22E-16	-1.16951633	1.16951633	M1	Male	trans
cg02305803_RNU6-169P	1.37E-18	1.22E-16	-1.478231399	1.478231399	M1	Male	trans
cg02305803_LINC02433	1.37E-18	1.22E-16	-0.739115699	0.739115699	M1	Male	trans
cg02305803_FUNDC2P3	1.37E-18	1.22E-16	-0.958489234	0.958489234	M1	Male	trans
cg02305803_ASB10	1.37E-18	1.22E-16	-0.739115699	0.739115699	M1	Male	trans
cg02305803_LINC02247	1.37E-18	1.22E-16	-0.958489234	0.958489234	M1	Male	trans
cg02305803_IGF2-AS	1.37E-18	1.22E-16	-0.739115699	0.739115699	M1	Male	trans
cg02305803_BHLHA9	1.37E-18	1.22E-16	-0.685529875	0.685529875	M1	Male	trans
cg02305803_NEK2P2	1.37E-18	1.22E-16	-0.395219483	0.395219483	M1	Male	trans
cg02305803_SMSP1	1.37E-18	1.22E-16	-0.958489234	0.958489234	M1	Male	trans
cg02305803_ENSG00000227679	1.37E-18	1.22E-16	-0.164083482	0.164083482	M1	Male	trans
cg02305803_CT45A5	1.37E-18	1.22E-16	-0.382686606	0.382686606	M1	Male	trans
cg02305803_ENSG00000230432	1.37E-18	1.22E-16	-0.739115699	0.739115699	M1	Male	trans
cg02305803_ENSG00000232897	1.37E-18	1.22E-16	-0.284305356	0.284305356	M1	Male	trans
cg02305803_PHOX2B	1.37E-18	1.22E-16	-0.400350712	0.400350712	M1	Male	trans
cg02305803_LINC01114	1.37E-18	1.22E-16	-0.332330393	0.332330393	M1	Male	trans
cg18941079_RN7SL553P	1.38E-18	1.23E-16	-0.424047032	0.424047032	M1	Male	trans
cg18346106_CSF3	1.39E-18	1.23E-16	-1.29434256	1.29434256	M1	Male	trans
cg12822242_SLC1A7	1.39E-18	1.23E-16	-0.611097205	0.611097205	M1	Male	trans
cg12774454_ENSG00000233577	1.40E-18	1.24E-16	-1.380749278	1.380749278	M1	Male	trans
cg24430871_KLHL1	1.40E-18	1.24E-16	-1.242286006	1.242286006	M1	Male	trans
cg08690235_RN7SL634P	1.41E-18	1.25E-16	-1.030233261	1.030233261	M1	Male	trans
cg13491296_LINC01159	1.41E-18	1.25E-16	1.235433755	1.235433755	M1	Male	trans
cg19408449_BTK	1.43E-18	1.26E-16	-0.868166022	0.868166022	M1	Male	trans
cg19597111_RNU6-836P	1.43E-18	1.27E-16	-0.901052324	0.901052324	M1	Male	trans
cg17300451_IGKV1-9	1.43E-18	1.27E-16	-1.520632695	1.520632695	M1	Male	trans
cg17735372_IGLJ1	1.44E-18	1.27E-16	-1.539055423	1.539055423	M1	Male	trans
cg19585707_TRBV24-1	1.44E-18	1.28E-16	-1.159754628	1.159754628	M1	Male	trans
cg17324671_IGHV4-31	1.44E-18	1.28E-16	-0.760962226	0.760962226	M1	Male	trans
cg08873277_RN7SL797P	1.45E-18	1.28E-16	-0.658329479	0.658329479	M1	Male	trans
cg08873277_CHMP1AP1	1.45E-18	1.28E-16	-1.289896819	1.289896819	M1	Male	trans
cg08873277_H2BP3	1.45E-18	1.28E-16	-0.778945944	0.778945944	M1	Male	trans
cg08873277_RN7SKP226	1.45E-18	1.28E-16	-2.875738208	2.875738208	M1	Male	trans
cg08873277_IFNA17	1.45E-18	1.28E-16	-2.041027399	2.041027399	M1	Male	trans
cg08873277_OR4C10P	1.45E-18	1.28E-16	-2.875738208	2.875738208	M1	Male	trans
cg08873277_LINC00385	1.45E-18	1.28E-16	-1.454116728	1.454116728	M1	Male	trans
cg08873277_GPHB5	1.45E-18	1.28E-16	-2.041027399	2.041027399	M1	Male	trans
cg08873277_SNORD114-9	1.45E-18	1.28E-16	-2.628818589	2.628818589	M1	Male	trans
cg08873277_MIR654	1.45E-18	1.28E-16	-2.875738208	2.875738208	M1	Male	trans
cg08873277_LINC01665	1.45E-18	1.28E-16	-2.875738208	2.875738208	M1	Male	trans
cg08873277_ENSG00000232408	1.45E-18	1.28E-16	-2.579793638	2.579793638	M1	Male	trans
cg08873277_ENSG00000236075	1.45E-18	1.28E-16	-1.672745168	1.672745168	M1	Male	trans
cg08873277_RNU4-65P	1.45E-18	1.28E-16	-1.379104518	1.379104518	M1	Male	trans
cg08873277_ENSG00000216811	1.45E-18	1.28E-16	-0.964954066	0.964954066	M1	Male	trans
cg02440268_CCNYL2	1.46E-18	1.29E-16	-2.475853137	2.475853137	M1	Male	trans
cg03248151_RN7SL62P	1.46E-18	1.29E-16	-1.280365054	1.280365054	M1	Male	trans
cg03248151_UBE2V1P4	1.46E-18	1.29E-16	-1.280365054	1.280365054	M1	Male	trans
cg03248151_VSTM2B	1.46E-18	1.29E-16	-1.280365054	1.280365054	M1	Male	trans
cg03248151_OTOS	1.46E-18	1.29E-16	-0.859253086	0.859253086	M1	Male	trans
cg03248151_GRXCR1	1.46E-18	1.29E-16	-0.525963616	0.525963616	M1	Male	trans
cg03248151_ENSG00000207410	1.46E-18	1.29E-16	-1.108205197	1.108205197	M1	Male	trans
cg03248151_ENSG00000215381	1.46E-18	1.29E-16	-0.744479338	0.744479338	M1	Male	trans
cg03248151_MMD2	1.46E-18	1.29E-16	-0.744756408	0.744756408	M1	Male	trans
cg03248151_HOXC8	1.46E-18	1.29E-16	-0.57430082	0.57430082	M1	Male	trans
cg03248151_C17orf102	1.46E-18	1.29E-16	-0.510861025	0.510861025	M1	Male	trans
cg03248151_ENSG00000226595	1.46E-18	1.29E-16	-0.744756408	0.744756408	M1	Male	trans
cg21888978_OR9G4	1.46E-18	1.29E-16	-0.195456226	0.195456226	M1	Male	trans
cg19408449_MYH8	1.46E-18	1.29E-16	-0.927488375	0.927488375	M1	Male	trans
cg03098356_NANOS2	1.47E-18	1.30E-16	0.418559295	0.418559295	M1	Male	trans
cg21830932_MSX1	1.47E-18	1.30E-16	-1.774334446	1.774334446	M1	Male	trans
cg15001471_MYOM3	1.48E-18	1.30E-16	-2.149019914	2.149019914	M1	Male	trans
cg04934246_KRTAP5-5	1.49E-18	1.31E-16	-0.940629421	0.940629421	M1	Male	trans
cg18912484_PDZRN3-AS1	1.49E-18	1.32E-16	2.110489486	2.110489486	M1	Male	trans
cg12081434_RPS19P7	1.50E-18	1.32E-16	-0.970211513	0.970211513	M1	Male	trans
cg12081434_GPC6-AS1	1.50E-18	1.32E-16	-0.908788696	0.908788696	M1	Male	trans
cg12081434_OR4N2	1.50E-18	1.32E-16	-0.07879517	0.07879517	M1	Male	trans
cg12081434_SNORD114-14	1.50E-18	1.32E-16	-0.144156454	0.144156454	M1	Male	trans
cg12081434_ENSG00000224404	1.50E-18	1.32E-16	-0.875252133	0.875252133	M1	Male	trans
cg12081434_OR6K4P	1.50E-18	1.32E-16	-1.228521445	1.228521445	M1	Male	trans
cg12081434_RNA5SP191	1.50E-18	1.32E-16	-1.22484926	1.22484926	M1	Male	trans
cg12081434_SNORA70J	1.50E-18	1.32E-16	-1.730944945	1.730944945	M1	Male	trans
cg12081434_RAET1M	1.50E-18	1.32E-16	-0.776405993	0.776405993	M1	Male	trans
cg12081434_RPL7P33	1.50E-18	1.32E-16	-0.659579343	0.659579343	M1	Male	trans
cg12081434_C11orf98P1	1.50E-18	1.32E-16	-0.238901525	0.238901525	M1	Male	trans
cg12081434_AIFM1P1	1.50E-18	1.32E-16	-1.228521445	1.228521445	M1	Male	trans
cg12081434_MAPKAPK5P1	1.50E-18	1.32E-16	-1.730944945	1.730944945	M1	Male	trans
cg12081434_OR4C3	1.50E-18	1.32E-16	-0.776405993	0.776405993	M1	Male	trans
cg12081434_RNU6-1243P	1.50E-18	1.32E-16	-0.776405993	0.776405993	M1	Male	trans
cg12081434_OR10D4P	1.50E-18	1.32E-16	-1.730944945	1.730944945	M1	Male	trans
cg12081434_LINC01075	1.50E-18	1.32E-16	-1.730944945	1.730944945	M1	Male	trans
cg12081434_OR4L1	1.50E-18	1.32E-16	-0.75920477	0.75920477	M1	Male	trans
cg12081434_RNU6-359P	1.50E-18	1.32E-16	-0.711058194	0.711058194	M1	Male	trans
cg12081434_KRTAP4-11	1.50E-18	1.32E-16	-1.228521445	1.228521445	M1	Male	trans
cg12081434_ENSG00000201710	1.50E-18	1.32E-16	-0.811514686	0.811514686	M1	Male	trans
cg12081434_ENSG00000205300	1.50E-18	1.32E-16	-0.4257948	0.4257948	M1	Male	trans
cg12081434_ENSG00000212586	1.50E-18	1.32E-16	-1.730944945	1.730944945	M1	Male	trans
cg12081434_MIR450B	1.50E-18	1.32E-16	-1.730944945	1.730944945	M1	Male	trans
cg12081434_ENSG00000223948	1.50E-18	1.32E-16	-1.730944945	1.730944945	M1	Male	trans
cg12081434_ENSG00000228528	1.50E-18	1.32E-16	-1.552811986	1.552811986	M1	Male	trans
cg12081434_ENSG00000232211	1.50E-18	1.32E-16	-1.730944945	1.730944945	M1	Male	trans
cg12081434_ENSG00000232395	1.50E-18	1.32E-16	-1.228521445	1.228521445	M1	Male	trans
cg12081434_ENSG00000233103	1.50E-18	1.32E-16	-1.730944945	1.730944945	M1	Male	trans
cg12081434_ENSG00000234441	1.50E-18	1.32E-16	-0.284908034	0.284908034	M1	Male	trans
cg12081434_ENSG00000237761	1.50E-18	1.32E-16	-0.7858316	0.7858316	M1	Male	trans
cg12081434_ENSG00000241722	1.50E-18	1.32E-16	-1.730944945	1.730944945	M1	Male	trans
cg12081434_RPL23AP89	1.50E-18	1.32E-16	-0.357545982	0.357545982	M1	Male	trans
cg12081434_UBBP3	1.50E-18	1.32E-16	-0.90310171	0.90310171	M1	Male	trans
cg12081434_RN7SL720P	1.50E-18	1.32E-16	-0.503400089	0.503400089	M1	Male	trans
cg16348536_SERPINA9	1.50E-18	1.32E-16	-1.79393459	1.79393459	M1	Male	trans
cg13799853_CHI3L2	1.50E-18	1.32E-16	1.193058186	1.193058186	M1	Male	trans
cg18924965_OR4N2	1.50E-18	1.32E-16	0.064923418	0.064923418	M1	Male	trans
cg18924965_RAET1M	1.50E-18	1.32E-16	0.639721073	0.639721073	M1	Male	trans
cg18924965_C11orf98P1	1.50E-18	1.32E-16	0.196843329	0.196843329	M1	Male	trans
cg18924965_RPS19P7	1.50E-18	1.32E-16	0.79940747	0.79940747	M1	Male	trans
cg18924965_OR4C3	1.50E-18	1.32E-16	0.639721073	0.639721073	M1	Male	trans
cg18924965_RNU6-1243P	1.50E-18	1.32E-16	0.639721073	0.639721073	M1	Male	trans
cg18924965_SNORD114-14	1.50E-18	1.32E-16	0.118777962	0.118777962	M1	Male	trans
cg18924965_RNU6-359P	1.50E-18	1.32E-16	0.58587764	0.58587764	M1	Male	trans
cg18924965_ENSG00000201710	1.50E-18	1.32E-16	0.668648942	0.668648942	M1	Male	trans
cg18924965_ENSG00000205300	1.50E-18	1.32E-16	0.350834369	0.350834369	M1	Male	trans
cg18924965_ENSG00000228528	1.50E-18	1.32E-16	1.279442146	1.279442146	M1	Male	trans
cg18924965_ENSG00000237761	1.50E-18	1.32E-16	0.647487319	0.647487319	M1	Male	trans
cg18924965_OR6K4P	1.50E-18	1.32E-16	1.012242389	1.012242389	M1	Male	trans
cg18924965_RNA5SP191	1.50E-18	1.32E-16	1.009216686	1.009216686	M1	Male	trans
cg18924965_SNORA70J	1.50E-18	1.32E-16	1.426215108	1.426215108	M1	Male	trans
cg18924965_RPL7P33	1.50E-18	1.32E-16	0.54346155	0.54346155	M1	Male	trans
cg18924965_AIFM1P1	1.50E-18	1.32E-16	1.012242389	1.012242389	M1	Male	trans
cg18924965_MAPKAPK5P1	1.50E-18	1.32E-16	1.426215108	1.426215108	M1	Male	trans
cg18924965_TRIM48	1.50E-18	1.32E-16	1.426215108	1.426215108	M1	Male	trans
cg18924965_OR10D4P	1.50E-18	1.32E-16	1.426215108	1.426215108	M1	Male	trans
cg18924965_LINC01075	1.50E-18	1.32E-16	1.426215108	1.426215108	M1	Male	trans
cg18924965_GPC6-AS1	1.50E-18	1.32E-16	0.748798033	0.748798033	M1	Male	trans
cg18924965_OR4L1	1.50E-18	1.32E-16	0.625548096	0.625548096	M1	Male	trans
cg18924965_KRTAP4-11	1.50E-18	1.32E-16	1.012242389	1.012242389	M1	Male	trans
cg18924965_ENSG00000186678	1.50E-18	1.32E-16	1.012242389	1.012242389	M1	Male	trans
cg18924965_ENSG00000212586	1.50E-18	1.32E-16	1.426215108	1.426215108	M1	Male	trans
cg18924965_MIR450B	1.50E-18	1.32E-16	1.426215108	1.426215108	M1	Male	trans
cg18924965_ENSG00000223948	1.50E-18	1.32E-16	1.426215108	1.426215108	M1	Male	trans
cg18924965_ENSG00000224404	1.50E-18	1.32E-16	0.721165522	0.721165522	M1	Male	trans
cg18924965_ENSG00000225906	1.50E-18	1.32E-16	1.012242389	1.012242389	M1	Male	trans
cg18924965_ENSG00000232211	1.50E-18	1.32E-16	1.426215108	1.426215108	M1	Male	trans
cg18924965_ENSG00000232395	1.50E-18	1.32E-16	1.012242389	1.012242389	M1	Male	trans
cg18924965_ENSG00000233103	1.50E-18	1.32E-16	1.426215108	1.426215108	M1	Male	trans
cg18924965_ENSG00000234441	1.50E-18	1.32E-16	0.234750472	0.234750472	M1	Male	trans
cg18924965_ENSG00000241722	1.50E-18	1.32E-16	1.426215108	1.426215108	M1	Male	trans
cg18924965_RPL23AP89	1.50E-18	1.32E-16	0.294600636	0.294600636	M1	Male	trans
cg18924965_UBBP3	1.50E-18	1.32E-16	0.74411223	0.74411223	M1	Male	trans
cg18924965_RN7SL720P	1.50E-18	1.32E-16	0.414777382	0.414777382	M1	Male	trans
cg04343263_BNIP5	1.51E-18	1.33E-16	-1.757409646	1.757409646	M1	Male	trans
cg25319337_ENSG00000236750	1.52E-18	1.33E-16	-0.717017158	0.717017158	M1	Male	trans
cg21830932_TRIM72	1.52E-18	1.34E-16	-1.618621719	1.618621719	M1	Male	trans
cg04510815_USP17L25	1.52E-18	1.34E-16	-0.719578651	0.719578651	M1	Male	trans
cg23798064_SLCO1A2	1.53E-18	1.34E-16	-0.199678448	0.199678448	M1	Male	trans
cg04463911_OPN1SW	1.53E-18	1.35E-16	-1.466438958	1.466438958	M1	Male	trans
cg07675898_LINC01072	1.54E-18	1.35E-16	-1.031618635	1.031618635	M1	Male	trans
cg07675898_TFDP3	1.54E-18	1.35E-16	-0.305139157	0.305139157	M1	Male	trans
cg07675898_MTCYBP14	1.54E-18	1.35E-16	-1.4048089	1.4048089	M1	Male	trans
cg07675898_CHMP4AP1	1.54E-18	1.35E-16	-1.840603473	1.840603473	M1	Male	trans
cg07675898_RNA5SP198	1.54E-18	1.35E-16	-1.070633118	1.070633118	M1	Male	trans
cg07675898_OR2W1	1.54E-18	1.35E-16	-1.840603473	1.840603473	M1	Male	trans
cg07675898_MAS1L	1.54E-18	1.35E-16	-1.306350526	1.306350526	M1	Male	trans
cg07675898_PGAM1P2	1.54E-18	1.35E-16	-1.840603473	1.840603473	M1	Male	trans
cg07675898_ARL5AP2	1.54E-18	1.35E-16	-1.288592465	1.288592465	M1	Male	trans
cg07675898_RPS15AP32	1.54E-18	1.35E-16	-1.070633118	1.070633118	M1	Male	trans
cg07675898_KRTAP10-1	1.54E-18	1.35E-16	-1.840603473	1.840603473	M1	Male	trans
cg07675898_Y_RNA	1.54E-18	1.35E-16	-0.742426544	0.742426544	M1	Male	trans
cg07675898_ENSG00000225175	1.54E-18	1.35E-16	-1.651185465	1.651185465	M1	Male	trans
cg07675898_ENSG00000226483	1.54E-18	1.35E-16	-1.306350526	1.306350526	M1	Male	trans
cg07675898_ENSG00000231440	1.54E-18	1.35E-16	-1.306350526	1.306350526	M1	Male	trans
cg07675898_ENSG00000240611	1.54E-18	1.35E-16	-0.811943152	0.811943152	M1	Male	trans
cg07675898_RPL9P15	1.54E-18	1.35E-16	-0.617614566	0.617614566	M1	Male	trans
cg07675898_LINC01997	1.54E-18	1.35E-16	-0.509765908	0.509765908	M1	Male	trans
cg12869097_RN7SKP204	1.54E-18	1.35E-16	-0.71753921	0.71753921	M1	Male	trans
cg17735372_SNORD115	1.54E-18	1.35E-16	-0.664413054	0.664413054	M1	Male	trans
cg03591123_P2RY8	1.55E-18	1.36E-16	-0.737824077	0.737824077	M1	Male	trans
cg14924064_BTLA	1.56E-18	1.37E-16	1.127226867	1.127226867	M1	Male	trans
cg24711094_STARP1	1.57E-18	1.37E-16	-1.469618121	1.469618121	M1	Male	trans
cg24711094_SNORD114-27	1.57E-18	1.37E-16	-2.070641964	2.070641964	M1	Male	trans
cg24711094_FAM47B	1.57E-18	1.37E-16	-2.070641964	2.070641964	M1	Male	trans
cg24711094_ENSG00000213238	1.57E-18	1.37E-16	-2.070641964	2.070641964	M1	Male	trans
cg24711094_ENSG00000225280	1.57E-18	1.37E-16	-1.469618121	1.469618121	M1	Male	trans
cg24711094_ENSG00000225598	1.57E-18	1.37E-16	-1.469618121	1.469618121	M1	Male	trans
cg24711094_ENSG00000235274	1.57E-18	1.37E-16	-1.469618121	1.469618121	M1	Male	trans
cg24711094_MTND1P30	1.57E-18	1.37E-16	-1.857550507	1.857550507	M1	Male	trans
cg24711094_ENSG00000238162	1.57E-18	1.37E-16	-1.469618121	1.469618121	M1	Male	trans
cg24711094_ENSG00000239622	1.57E-18	1.37E-16	-1.469618121	1.469618121	M1	Male	trans
cg24711094_MIR503	1.57E-18	1.37E-16	-0.809632351	0.809632351	M1	Male	trans
cg24711094_ENSG00000234573	1.57E-18	1.37E-16	-0.940050632	0.940050632	M1	Male	trans
cg24711094_LINC00428	1.57E-18	1.37E-16	-0.51528043	0.51528043	M1	Male	trans
cg24711094_CDC27P2	1.57E-18	1.37E-16	-1.284269644	1.284269644	M1	Male	trans
cg13229245_SSX3	1.57E-18	1.37E-16	0.804060638	0.804060638	M1	Male	trans
cg02440268_B4GALNT1	1.57E-18	1.38E-16	-2.281669597	2.281669597	M1	Male	trans
cg02673703_OPRPN	1.58E-18	1.39E-16	-1.124016638	1.124016638	M1	Male	trans
cg09739726_RNU6-29P	1.59E-18	1.39E-16	-0.809144784	0.809144784	M1	Male	trans
cg21830932_ENSG00000236658	1.60E-18	1.40E-16	-1.866731903	1.866731903	M1	Male	trans
cg23667707_RNU6-370P	1.60E-18	1.40E-16	-0.298223121	0.298223121	M1	Male	trans
cg19703425_ENSG00000232557	1.61E-18	1.41E-16	-2.147958431	2.147958431	M1	Male	trans
cg21888978_ELAVL3	1.61E-18	1.41E-16	-0.24078718	0.24078718	M1	Male	trans
cg14267705_ENSG00000233508	1.62E-18	1.42E-16	-1.819051402	1.819051402	M1	Male	trans
cg03328827_GOLGA8UP	1.63E-18	1.42E-16	-0.87838594	0.87838594	M1	Male	trans
cg14483161_ENSG00000220537	1.64E-18	1.44E-16	-0.633531924	0.633531924	M1	Male	trans
cg19455396_ENSG00000228675	1.65E-18	1.44E-16	-0.827667631	0.827667631	M1	Male	trans
cg13370086_LINC00411	1.68E-18	1.47E-16	-1.796048521	1.796048521	M1	Male	trans
cg24543551_GLULP4	1.68E-18	1.47E-16	-1.233074892	1.233074892	M1	Male	trans
cg04621455_USP17L5	1.68E-18	1.47E-16	-1.834928415	1.834928415	M1	Male	trans
cg20511807_GAGE12G	1.69E-18	1.48E-16	1.268144525	1.268144525	M1	Male	trans
cg13799853_IGLV7-43	1.69E-18	1.48E-16	1.104747689	1.104747689	M1	Male	trans
cg01716040_SETD6P1	1.69E-18	1.48E-16	-0.647506001	0.647506001	M1	Male	trans
cg01716040_DPP10-AS3	1.69E-18	1.48E-16	-0.88926639	0.88926639	M1	Male	trans
cg01716040_CRB3P1	1.69E-18	1.48E-16	-1.051393336	1.051393336	M1	Male	trans
cg01716040_OR10C1	1.69E-18	1.48E-16	-1.051393336	1.051393336	M1	Male	trans
cg01716040_OR5M4P	1.69E-18	1.48E-16	-1.621512883	1.621512883	M1	Male	trans
cg01716040_OR9I2P	1.69E-18	1.48E-16	-0.446639673	0.446639673	M1	Male	trans
cg01716040_NDUFA5P10	1.69E-18	1.48E-16	-0.423174473	0.423174473	M1	Male	trans
cg01716040_CAPZA1P4	1.69E-18	1.48E-16	-1.80752696	1.80752696	M1	Male	trans
cg01716040_OR51H2P	1.69E-18	1.48E-16	-0.648199552	0.648199552	M1	Male	trans
cg01716040_NDUFA12P1	1.69E-18	1.48E-16	-0.810756441	0.810756441	M1	Male	trans
cg01716040_TPRX1	1.69E-18	1.48E-16	-0.995639602	0.995639602	M1	Male	trans
cg01716040_RNU6-929P	1.69E-18	1.48E-16	-0.742517467	0.742517467	M1	Male	trans
cg01716040_ENSG00000224252	1.69E-18	1.48E-16	-1.80752696	1.80752696	M1	Male	trans
cg01716040_ENSG00000230159	1.69E-18	1.48E-16	-1.80752696	1.80752696	M1	Male	trans
cg01716040_ENSG00000230190	1.69E-18	1.48E-16	-1.80752696	1.80752696	M1	Male	trans
cg01716040_ENSG00000234522	1.69E-18	1.48E-16	-1.80752696	1.80752696	M1	Male	trans
cg01716040_DNAJA1P5	1.69E-18	1.48E-16	-1.485034934	1.485034934	M1	Male	trans
cg01716040_OR6C1	1.69E-18	1.48E-16	-0.047557839	0.047557839	M1	Male	trans
cg01716040_RN7SKP205	1.69E-18	1.48E-16	-1.213031481	1.213031481	M1	Male	trans
cg01716040_CACNG7	1.69E-18	1.48E-16	-0.280301314	0.280301314	M1	Male	trans
cg09480417_CDY6P	1.70E-18	1.48E-16	-1.819465063	1.819465063	M1	Male	trans
cg13799853_IGKJ5	1.70E-18	1.48E-16	1.306295825	1.306295825	M1	Male	trans
cg00516582_HOXB-AS3	1.70E-18	1.48E-16	-1.492509262	1.492509262	M1	Male	trans
cg27135799_RFPL4AL1	1.70E-18	1.49E-16	-1.142837528	1.142837528	M1	Male	trans
cg14924064_GRAPL	1.71E-18	1.49E-16	1.176835471	1.176835471	M1	Male	trans
cg22027573_GAL	1.71E-18	1.49E-16	-1.848981628	1.848981628	M1	Male	trans
cg25505551_NOTCH2P1	1.71E-18	1.50E-16	-0.948484485	0.948484485	M1	Male	trans
