## Supplementary Tables for "Sex-stratified and interaction multi-omics analysis of DNA methylation and gene expression in asthma": Table_Supplementary Table S2f.csv (part 2 of 3)

Pair_clean	pvalue	FDR	beta	abs_beta	Model	Sex	Type	Table S2f. Asthma-specific trans-expression quantitative trait methylation (trans-eQTM) associations identified in the male-specific analysis
cg22762615_Y_RNA	1.72E-18	1.50E-16	1.122530633	1.122530633	M1	Male	trans
cg13799853_LINC02676	1.72E-18	1.50E-16	0.941181672	0.941181672	M1	Male	trans
cg12869097_PABPC1L2B	1.72E-18	1.50E-16	-0.999600265	0.999600265	M1	Male	trans
cg14924064_ENSG00000234639	1.72E-18	1.50E-16	1.035081698	1.035081698	M1	Male	trans
cg13799853_LINC00402	1.73E-18	1.50E-16	1.326315048	1.326315048	M1	Male	trans
cg21830932_EREG	1.75E-18	1.52E-16	-1.734794205	1.734794205	M1	Male	trans
cg03485681_STATH	1.75E-18	1.53E-16	-1.877816345	1.877816345	M1	Male	trans
cg12485685_MIR487A	1.76E-18	1.53E-16	-0.992164591	0.992164591	M1	Male	trans
cg10568558_OR5H1	1.78E-18	1.55E-16	-0.159462927	0.159462927	M1	Male	trans
cg27619481_SSX5	1.78E-18	1.55E-16	-1.441340205	1.441340205	M1	Male	trans
cg17714200_RN7SKP63	1.79E-18	1.56E-16	-0.859137229	0.859137229	M1	Male	trans
cg17714200_RN7SL432P	1.79E-18	1.56E-16	-0.469413248	0.469413248	M1	Male	trans
cg17714200_LCE1A	1.79E-18	1.56E-16	-0.776186944	0.776186944	M1	Male	trans
cg17714200_MRPS18BP1	1.79E-18	1.56E-16	-0.982894441	0.982894441	M1	Male	trans
cg17714200_NPM1P36	1.79E-18	1.56E-16	-1.384864848	1.384864848	M1	Male	trans
cg17714200_RN7SKP29	1.79E-18	1.56E-16	-0.805541331	0.805541331	M1	Male	trans
cg17714200_RN7SKP202	1.79E-18	1.56E-16	-0.929382906	0.929382906	M1	Male	trans
cg17714200_LINC00297	1.79E-18	1.56E-16	-0.805541331	0.805541331	M1	Male	trans
cg17714200_RN7SKP131	1.79E-18	1.56E-16	-0.946612687	0.946612687	M1	Male	trans
cg17714200_MAGEC3	1.79E-18	1.56E-16	-1.351357305	1.351357305	M1	Male	trans
cg17714200_ENSG00000226771	1.79E-18	1.56E-16	-0.520477695	0.520477695	M1	Male	trans
cg17714200_ENSG00000227747	1.79E-18	1.56E-16	-0.700256768	0.700256768	M1	Male	trans
cg17714200_S100A11P7	1.79E-18	1.56E-16	-1.384864848	1.384864848	M1	Male	trans
cg17714200_ENSG00000235147	1.79E-18	1.56E-16	-1.384864848	1.384864848	M1	Male	trans
cg17714200_ENSG00000238745	1.79E-18	1.56E-16	-1.384864848	1.384864848	M1	Male	trans
cg11995490_LINC00316	1.79E-18	1.56E-16	-1.089054771	1.089054771	M1	Male	trans
cg11815008_AKAP12	1.80E-18	1.57E-16	-1.096686899	1.096686899	M1	Male	trans
cg17324671_NPTX1	1.80E-18	1.57E-16	-1.053534488	1.053534488	M1	Male	trans
cg03591123_FCRLA	1.80E-18	1.57E-16	-0.84540648	0.84540648	M1	Male	trans
cg03098356_SLC1A7	1.81E-18	1.58E-16	0.360143646	0.360143646	M1	Male	trans
cg26930498_IGHG4	1.82E-18	1.59E-16	-1.477259484	1.477259484	M1	Male	trans
cg12256809_ULBP1	1.84E-18	1.60E-16	-1.690579777	1.690579777	M1	Male	trans
cg20223162_MIR211	1.84E-18	1.60E-16	1.074225247	1.074225247	M1	Male	trans
cg11155090_NUS1P4	1.85E-18	1.61E-16	-1.158804721	1.158804721	M1	Male	trans
cg10039163_IGHV3-48	1.85E-18	1.61E-16	-1.461641543	1.461641543	M1	Male	trans
cg20511807_ENSG00000233577	1.85E-18	1.61E-16	0.889583905	0.889583905	M1	Male	trans
cg08474651_PABPC1P6	1.85E-18	1.61E-16	0.54600012	0.54600012	M1	Male	trans
cg14938738_ENSG00000216378	1.85E-18	1.61E-16	-0.7758407	0.7758407	M1	Male	trans
cg14864044_DEFB131D	1.87E-18	1.63E-16	-1.279386525	1.279386525	M1	Male	trans
cg16348536_NLRP4	1.88E-18	1.64E-16	-1.788640229	1.788640229	M1	Male	trans
cg14246227_OR12D3	1.90E-18	1.65E-16	-0.96029348	0.96029348	M1	Male	trans
cg13127920_HTR5A	1.91E-18	1.66E-16	-1.103164665	1.103164665	M1	Male	trans
cg27112748_RNU6ATAC16P	1.92E-18	1.67E-16	-0.721829849	0.721829849	M1	Male	trans
cg13370086_C4orf51	1.93E-18	1.68E-16	-1.524392332	1.524392332	M1	Male	trans
cg26930498_SNORD115	1.93E-18	1.68E-16	-0.471232773	0.471232773	M1	Male	trans
cg16775224_C11orf96	1.95E-18	1.70E-16	1.19894654	1.19894654	M1	Male	trans
cg02440268_HOXA11	1.95E-18	1.70E-16	-2.377297146	2.377297146	M1	Male	trans
cg11995490_ENSG00000238139	1.96E-18	1.70E-16	-0.943089223	0.943089223	M1	Male	trans
cg19703425_S1PR1	1.97E-18	1.71E-16	-2.409557243	2.409557243	M1	Male	trans
cg03570766_RPL37P4	1.99E-18	1.72E-16	-1.154410552	1.154410552	M1	Male	trans
cg03570766_ASH2LP1	1.99E-18	1.72E-16	-0.551677954	0.551677954	M1	Male	trans
cg03570766_GOT2P1	1.99E-18	1.72E-16	-1.740677755	1.740677755	M1	Male	trans
cg03570766_OR6K5P	1.99E-18	1.72E-16	-0.437428229	0.437428229	M1	Male	trans
cg03570766_RNU6-843P	1.99E-18	1.72E-16	-1.168168975	1.168168975	M1	Male	trans
cg03570766_MIR1285-2	1.99E-18	1.72E-16	-1.235429213	1.235429213	M1	Male	trans
cg03570766_ACTP1	1.99E-18	1.72E-16	-1.168168975	1.168168975	M1	Male	trans
cg03570766_CBY1P1	1.99E-18	1.72E-16	-1.740677755	1.740677755	M1	Male	trans
cg03570766_SNORD65C	1.99E-18	1.72E-16	-1.740677755	1.740677755	M1	Male	trans
cg03570766_OR5B1P	1.99E-18	1.72E-16	-1.235429213	1.235429213	M1	Male	trans
cg03570766_LINC00374	1.99E-18	1.72E-16	-1.740677755	1.740677755	M1	Male	trans
cg03570766_SNORD113-8	1.99E-18	1.72E-16	-1.740677755	1.740677755	M1	Male	trans
cg03570766_RNA5SP489	1.99E-18	1.72E-16	-1.740677755	1.740677755	M1	Male	trans
cg03570766_NAP1L6P	1.99E-18	1.72E-16	-1.430112708	1.430112708	M1	Male	trans
cg03570766_ENSG00000212397	1.99E-18	1.72E-16	-1.740677755	1.740677755	M1	Male	trans
cg03570766_ENSG00000228814	1.99E-18	1.72E-16	-1.740677755	1.740677755	M1	Male	trans
cg03570766_CDY11P	1.99E-18	1.72E-16	-1.740677755	1.740677755	M1	Male	trans
cg03570766_RARRES2P3	1.99E-18	1.72E-16	-1.012508821	1.012508821	M1	Male	trans
cg03570766_CDY3P	1.99E-18	1.72E-16	-1.740677755	1.740677755	M1	Male	trans
cg03570766_S100A11P6	1.99E-18	1.72E-16	-1.740677755	1.740677755	M1	Male	trans
cg03570766_ENSG00000235143	1.99E-18	1.72E-16	-1.235429213	1.235429213	M1	Male	trans
cg03570766_ENSG00000239809	1.99E-18	1.72E-16	-1.235429213	1.235429213	M1	Male	trans
cg03570766_SPATA16	1.99E-18	1.72E-16	-0.458974552	0.458974552	M1	Male	trans
cg03570766_LINC00837	1.99E-18	1.72E-16	-0.46500047	0.46500047	M1	Male	trans
cg08474651_SSX6P	2.00E-18	1.73E-16	0.93506239	0.93506239	M1	Male	trans
cg16773502_ENSG00000232130	2.00E-18	1.74E-16	-2.26437632	2.26437632	M1	Male	trans
cg20695805_MS4A1	2.01E-18	1.74E-16	1.237867039	1.237867039	M1	Male	trans
cg01037617_GPAA1P1	2.01E-18	1.75E-16	0.329009312	0.329009312	M1	Male	trans
cg10039163_CLEC17A	2.02E-18	1.75E-16	-1.319015147	1.319015147	M1	Male	trans
cg15001471_GJC1	2.02E-18	1.75E-16	-1.922934556	1.922934556	M1	Male	trans
cg06640776_ENSG00000233352	2.02E-18	1.75E-16	0.996320986	0.996320986	M1	Male	trans
cg06287371_NBPF7	2.02E-18	1.75E-16	-1.128052803	1.128052803	M1	Male	trans
cg06287371_ENSG00000220748	2.02E-18	1.75E-16	-1.14359847	1.14359847	M1	Male	trans
cg06287371_ENSG00000230977	2.02E-18	1.75E-16	-1.14359847	1.14359847	M1	Male	trans
cg06287371_MTND3P17	2.02E-18	1.75E-16	-0.64993112	0.64993112	M1	Male	trans
cg06287371_VGLL2	2.02E-18	1.75E-16	-1.611291361	1.611291361	M1	Male	trans
cg06287371_MTND2P6	2.02E-18	1.75E-16	-1.611291361	1.611291361	M1	Male	trans
cg06287371_MYMK	2.02E-18	1.75E-16	-1.611291361	1.611291361	M1	Male	trans
cg06287371_LINC02629	2.02E-18	1.75E-16	-1.611291361	1.611291361	M1	Male	trans
cg06287371_ANKRD30BP1	2.02E-18	1.75E-16	-1.611291361	1.611291361	M1	Male	trans
cg06287371_ENSG00000219298	2.02E-18	1.75E-16	-1.611291361	1.611291361	M1	Male	trans
cg06287371_ENSG00000225378	2.02E-18	1.75E-16	-0.903094131	0.903094131	M1	Male	trans
cg06287371_ENSG00000226218	2.02E-18	1.75E-16	-1.611291361	1.611291361	M1	Male	trans
cg06287371_ENSG00000232835	2.02E-18	1.75E-16	-1.611291361	1.611291361	M1	Male	trans
cg06287371_ENSG00000233234	2.02E-18	1.75E-16	-1.611291361	1.611291361	M1	Male	trans
cg06287371_ENSG00000234173	2.02E-18	1.75E-16	-1.611291361	1.611291361	M1	Male	trans
cg06287371_ENSG00000238764	2.02E-18	1.75E-16	-0.937247984	0.937247984	M1	Male	trans
cg10387173_PEAR1	2.05E-18	1.78E-16	-2.372879204	2.372879204	M1	Male	trans
cg11464377_RNA5SP120	2.07E-18	1.79E-16	-0.583148515	0.583148515	M1	Male	trans
cg11464377_RNU6-270P	2.07E-18	1.79E-16	-0.466687164	0.466687164	M1	Male	trans
cg11464377_GAPDHP28	2.07E-18	1.79E-16	-0.402293709	0.402293709	M1	Male	trans
cg11464377_TBX22	2.07E-18	1.79E-16	-0.605202438	0.605202438	M1	Male	trans
cg11464377_ENSG00000233415	2.07E-18	1.79E-16	-0.698244495	0.698244495	M1	Male	trans
cg11464377_PNMA6E	2.07E-18	1.79E-16	-0.854814969	0.854814969	M1	Male	trans
cg11464377_LINC01874	2.07E-18	1.79E-16	-1.040447647	1.040447647	M1	Male	trans
cg11464377_RNA5SP89	2.07E-18	1.79E-16	-1.040447647	1.040447647	M1	Male	trans
cg11464377_SNORD32B	2.07E-18	1.79E-16	-1.040447647	1.040447647	M1	Male	trans
cg11464377_ENSG00000225451	2.07E-18	1.79E-16	-1.040447647	1.040447647	M1	Male	trans
cg11464377_ENSG00000227514	2.07E-18	1.79E-16	-1.040447647	1.040447647	M1	Male	trans
cg11464377_ENSG00000238117	2.07E-18	1.79E-16	-1.040447647	1.040447647	M1	Male	trans
cg19335711_RN7SL634P	2.07E-18	1.79E-16	-1.47192131	1.47192131	M1	Male	trans
cg19014289_SNORD18C	2.08E-18	1.80E-16	-1.842095249	1.842095249	M1	Male	trans
cg14938738_RAP1BP1	2.09E-18	1.81E-16	-0.432702642	0.432702642	M1	Male	trans
cg12129912_ENSG00000232930	2.10E-18	1.82E-16	1.279727794	1.279727794	M1	Male	trans
cg21018156_LINC01630	2.10E-18	1.82E-16	-0.902465271	0.902465271	M1	Male	trans
cg22134139_FAM155A-IT1	2.10E-18	1.82E-16	-1.900221486	1.900221486	M1	Male	trans
cg25217772_OR2L3	2.11E-18	1.82E-16	-0.146196899	0.146196899	M1	Male	trans
cg19408449_SLC38A11	2.11E-18	1.83E-16	-0.933449195	0.933449195	M1	Male	trans
cg18878984_OR10K2	2.13E-18	1.84E-16	-0.195147154	0.195147154	M1	Male	trans
cg18878984_OR5AC2	2.13E-18	1.84E-16	-0.132007755	0.132007755	M1	Male	trans
cg18878984_OR2AH1P	2.13E-18	1.84E-16	-0.13247297	0.13247297	M1	Male	trans
cg18878984_OR4K13	2.13E-18	1.84E-16	-0.060814201	0.060814201	M1	Male	trans
cg18878984_PRAMEF36P	2.13E-18	1.84E-16	-0.77863938	0.77863938	M1	Male	trans
cg18878984_OR6K6	2.13E-18	1.84E-16	-0.774313145	0.774313145	M1	Male	trans
cg18878984_LINC01682	2.13E-18	1.84E-16	-0.774313145	0.774313145	M1	Male	trans
cg18878984_OR2M2	2.13E-18	1.84E-16	-0.017407531	0.017407531	M1	Male	trans
cg18878984_OR2T1	2.13E-18	1.84E-16	-0.033136479	0.033136479	M1	Male	trans
cg18878984_MTND1P27	2.13E-18	1.84E-16	-1.331178197	1.331178197	M1	Male	trans
cg18878984_MTND4LP16	2.13E-18	1.84E-16	-0.774313145	0.774313145	M1	Male	trans
cg18878984_RPL30P16	2.13E-18	1.84E-16	-1.331178197	1.331178197	M1	Male	trans
cg18878984_LINC02674	2.13E-18	1.84E-16	-0.860814176	0.860814176	M1	Male	trans
cg18878984_OR5BE1P	2.13E-18	1.84E-16	-1.331178197	1.331178197	M1	Male	trans
cg18878984_OR9K2	2.13E-18	1.84E-16	-0.045084169	0.045084169	M1	Male	trans
cg18878984_OR4K2	2.13E-18	1.84E-16	-0.043987857	0.043987857	M1	Male	trans
cg18878984_OR4Q2	2.13E-18	1.84E-16	-0.014399113	0.014399113	M1	Male	trans
cg18878984_ZSWIM5P1	2.13E-18	1.84E-16	-1.331178197	1.331178197	M1	Male	trans
cg18878984_TMEM235	2.13E-18	1.84E-16	-0.774313145	0.774313145	M1	Male	trans
cg18878984_OR7A2P	2.13E-18	1.84E-16	-0.124029193	0.124029193	M1	Male	trans
cg18878984_RPS16P9	2.13E-18	1.84E-16	-0.323422327	0.323422327	M1	Male	trans
cg18878984_Y_RNA	2.13E-18	1.84E-16	-1.331178197	1.331178197	M1	Male	trans
cg18878984_ENSG00000212618	2.13E-18	1.84E-16	-1.331178197	1.331178197	M1	Male	trans
cg18878984_ENSG00000225662	2.13E-18	1.84E-16	-0.446676895	0.446676895	M1	Male	trans
cg18878984_ENSG00000229911	2.13E-18	1.84E-16	-1.331178197	1.331178197	M1	Male	trans
cg18878984_TSPY11P	2.13E-18	1.84E-16	-1.331178197	1.331178197	M1	Male	trans
cg18878984_ENSG00000241828	2.13E-18	1.84E-16	-0.446676895	0.446676895	M1	Male	trans
cg18878984_CNOT7P2	2.13E-18	1.84E-16	-0.89335379	0.89335379	M1	Male	trans
cg18878984_PYHIN5P	2.13E-18	1.84E-16	-0.944790859	0.944790859	M1	Male	trans
cg18878984_MYT1L-AS1	2.13E-18	1.84E-16	-0.308413494	0.308413494	M1	Male	trans
cg18878984_MTND2P19	2.13E-18	1.84E-16	-0.944790859	0.944790859	M1	Male	trans
cg18878984_PLSCR5-AS1	2.13E-18	1.84E-16	-0.59709278	0.59709278	M1	Male	trans
cg18878984_RPL32P23	2.13E-18	1.84E-16	-0.944790859	0.944790859	M1	Male	trans
cg18878984_SLIT1-AS1	2.13E-18	1.84E-16	-0.402894344	0.402894344	M1	Male	trans
cg18878984_OR4A15	2.13E-18	1.84E-16	-0.944790859	0.944790859	M1	Male	trans
cg18878984_OR10G8	2.13E-18	1.84E-16	-0.58386423	0.58386423	M1	Male	trans
cg18878984_OR8G1	2.13E-18	1.84E-16	-0.352585627	0.352585627	M1	Male	trans
cg18878984_OR6C70	2.13E-18	1.84E-16	-0.325654885	0.325654885	M1	Male	trans
cg18878984_SNORA70	2.13E-18	1.84E-16	-1.16772846	1.16772846	M1	Male	trans
cg18878984_ENSG00000213717	2.13E-18	1.84E-16	-0.59709278	0.59709278	M1	Male	trans
cg18878984_GAPDHP77	2.13E-18	1.84E-16	-1.19418556	1.19418556	M1	Male	trans
cg18878984_ENSG00000235810	2.13E-18	1.84E-16	-0.654912516	0.654912516	M1	Male	trans
cg18878984_OR11A1	2.13E-18	1.84E-16	-0.022749982	0.022749982	M1	Male	trans
cg18878984_ENSG00000226433	2.13E-18	1.84E-16	-0.261438208	0.261438208	M1	Male	trans
cg18878984_ENSG00000233574	2.13E-18	1.84E-16	-0.090632722	0.090632722	M1	Male	trans
cg18878984_NCLP2	2.13E-18	1.84E-16	-0.591499539	0.591499539	M1	Male	trans
cg18878984_FEM1AP3	2.13E-18	1.84E-16	-0.596759364	0.596759364	M1	Male	trans
cg21477985_OR9G4	2.14E-18	1.84E-16	0.095852476	0.095852476	M1	Male	trans
cg20160035_ENSG00000231505	2.14E-18	1.85E-16	-0.879984884	0.879984884	M1	Male	trans
cg04337937_ENSG00000230964	2.16E-18	1.86E-16	-0.834380254	0.834380254	M1	Male	trans
cg10801331_GPC6-AS1	2.16E-18	1.86E-16	-1.908436679	1.908436679	M1	Male	trans
cg10801331_SNORD114-14	2.16E-18	1.86E-16	-0.302725448	0.302725448	M1	Male	trans
cg10801331_RNU6-359P	2.16E-18	1.86E-16	-1.493206885	1.493206885	M1	Male	trans
cg10801331_ENSG00000224404	2.16E-18	1.86E-16	-1.838010618	1.838010618	M1	Male	trans
cg10801331_OR6K4P	2.16E-18	1.86E-16	-2.579868562	2.579868562	M1	Male	trans
cg10801331_RNA5SP191	2.16E-18	1.86E-16	-2.572157052	2.572157052	M1	Male	trans
cg10801331_SNORA70J	2.16E-18	1.86E-16	-3.634947085	3.634947085	M1	Male	trans
cg10801331_RAET1M	2.16E-18	1.86E-16	-1.630435854	1.630435854	M1	Male	trans
cg10801331_RPL7P33	2.16E-18	1.86E-16	-1.385102406	1.385102406	M1	Male	trans
cg10801331_C11orf98P1	2.16E-18	1.86E-16	-0.501688055	0.501688055	M1	Male	trans
cg10801331_AIFM1P1	2.16E-18	1.86E-16	-2.579868562	2.579868562	M1	Male	trans
cg10801331_RPS19P7	2.16E-18	1.86E-16	-2.037423271	2.037423271	M1	Male	trans
cg10801331_MAPKAPK5P1	2.16E-18	1.86E-16	-3.634947085	3.634947085	M1	Male	trans
cg10801331_OR4C3	2.16E-18	1.86E-16	-1.630435854	1.630435854	M1	Male	trans
cg10801331_TRIM48	2.16E-18	1.86E-16	-3.634947085	3.634947085	M1	Male	trans
cg10801331_RNU6-1243P	2.16E-18	1.86E-16	-1.630435854	1.630435854	M1	Male	trans
cg10801331_OR10D4P	2.16E-18	1.86E-16	-3.634947085	3.634947085	M1	Male	trans
cg10801331_LINC01075	2.16E-18	1.86E-16	-3.634947085	3.634947085	M1	Male	trans
cg10801331_OR4L1	2.16E-18	1.86E-16	-1.594313658	1.594313658	M1	Male	trans
cg10801331_KRTAP4-11	2.16E-18	1.86E-16	-2.579868562	2.579868562	M1	Male	trans
cg10801331_ENSG00000186678	2.16E-18	1.86E-16	-2.579868562	2.579868562	M1	Male	trans
cg10801331_ENSG00000201710	2.16E-18	1.86E-16	-1.704163354	1.704163354	M1	Male	trans
cg10801331_ENSG00000205300	2.16E-18	1.86E-16	-0.894159906	0.894159906	M1	Male	trans
cg10801331_ENSG00000212586	2.16E-18	1.86E-16	-3.634947085	3.634947085	M1	Male	trans
cg10801331_MIR450B	2.16E-18	1.86E-16	-3.634947085	3.634947085	M1	Male	trans
cg10801331_ENSG00000223948	2.16E-18	1.86E-16	-3.634947085	3.634947085	M1	Male	trans
cg10801331_ENSG00000225906	2.16E-18	1.86E-16	-2.579868562	2.579868562	M1	Male	trans
cg10801331_ENSG00000228528	2.16E-18	1.86E-16	-3.260871709	3.260871709	M1	Male	trans
cg10801331_ENSG00000232211	2.16E-18	1.86E-16	-3.634947085	3.634947085	M1	Male	trans
cg10801331_ENSG00000232395	2.16E-18	1.86E-16	-2.579868562	2.579868562	M1	Male	trans
cg10801331_ENSG00000233103	2.16E-18	1.86E-16	-3.634947085	3.634947085	M1	Male	trans
cg10801331_ENSG00000234441	2.16E-18	1.86E-16	-0.598300731	0.598300731	M1	Male	trans
cg10801331_ENSG00000237761	2.16E-18	1.86E-16	-1.650229427	1.650229427	M1	Male	trans
cg10801331_ENSG00000241722	2.16E-18	1.86E-16	-3.634947085	3.634947085	M1	Male	trans
cg10801331_RPL23AP89	2.16E-18	1.86E-16	-0.750838857	0.750838857	M1	Male	trans
cg10801331_UBBP3	2.16E-18	1.86E-16	-1.896494131	1.896494131	M1	Male	trans
cg10801331_RN7SL720P	2.16E-18	1.86E-16	-1.057129339	1.057129339	M1	Male	trans
cg10801331_OR4N2	2.16E-18	1.86E-16	-0.165468158	0.165468158	M1	Male	trans
cg13440924_AKAP4	2.17E-18	1.87E-16	-0.814949633	0.814949633	M1	Male	trans
cg02673703_CXXC1P1	2.20E-18	1.89E-16	-0.978917192	0.978917192	M1	Male	trans
cg21830932_ULBP1	2.20E-18	1.89E-16	-1.643433595	1.643433595	M1	Male	trans
cg22377480_ENSG00000237645	2.21E-18	1.90E-16	-1.716256566	1.716256566	M1	Male	trans
cg11425656_ENSG00000230343	2.21E-18	1.90E-16	-0.703024778	0.703024778	M1	Male	trans
cg03591123_NLRP4	2.21E-18	1.90E-16	-0.928649446	0.928649446	M1	Male	trans
cg15001471_EEF1A1P12	2.22E-18	1.91E-16	-2.040852879	2.040852879	M1	Male	trans
cg11170217_LINC01788	2.23E-18	1.91E-16	-1.392347956	1.392347956	M1	Male	trans
cg11170217_RN7SKP231	2.23E-18	1.91E-16	-1.698896151	1.698896151	M1	Male	trans
cg11170217_PCDH9-AS1	2.23E-18	1.91E-16	-1.698896151	1.698896151	M1	Male	trans
cg11170217_ENSG00000237699	2.23E-18	1.91E-16	-2.147350635	2.147350635	M1	Male	trans
cg11170217_REG1CP	2.23E-18	1.91E-16	-2.393686912	2.393686912	M1	Male	trans
cg11170217_MTND5P27	2.23E-18	1.91E-16	-2.393686912	2.393686912	M1	Male	trans
cg11170217_SLC6A18	2.23E-18	1.91E-16	-2.393686912	2.393686912	M1	Male	trans
cg11170217_MTND6P24	2.23E-18	1.91E-16	-1.587483623	1.587483623	M1	Male	trans
cg11170217_MIR509-2	2.23E-18	1.91E-16	-2.393686912	2.393686912	M1	Male	trans
cg11170217_MIR509-3	2.23E-18	1.91E-16	-2.393686912	2.393686912	M1	Male	trans
cg11170217_TRIM51GP	2.23E-18	1.91E-16	-2.393686912	2.393686912	M1	Male	trans
cg11170217_D21S2088E	2.23E-18	1.91E-16	-2.393686912	2.393686912	M1	Male	trans
cg11170217_ENSG00000237555	2.23E-18	1.91E-16	-2.393686912	2.393686912	M1	Male	trans
cg11170217_RNU6-95P	2.23E-18	1.91E-16	-2.390968245	2.390968245	M1	Male	trans
cg11170217_KRT18P42	2.23E-18	1.91E-16	-2.311790019	2.311790019	M1	Male	trans
cg19938179_SNORD115	2.23E-18	1.91E-16	-0.366826682	0.366826682	M1	Male	trans
cg24101364_TYRP1	2.23E-18	1.92E-16	-1.134440166	1.134440166	M1	Male	trans
cg07244649_SURF6P1	2.24E-18	1.92E-16	0.656037816	0.656037816	M1	Male	trans
cg03591123_CD37	2.26E-18	1.94E-16	-0.679107088	0.679107088	M1	Male	trans
cg24430871_OR9G4	2.27E-18	1.95E-16	-0.142265072	0.142265072	M1	Male	trans
cg22773831_MAMSTR	2.28E-18	1.95E-16	-2.185345242	2.185345242	M1	Male	trans
cg11207763_SNORD18C	2.28E-18	1.95E-16	0.78446027	0.78446027	M1	Male	trans
cg21888978_SLC17A6	2.29E-18	1.96E-16	-0.059355637	0.059355637	M1	Male	trans
cg20695805_CADM3	2.29E-18	1.96E-16	0.413406035	0.413406035	M1	Male	trans
cg25472353_PPP1R2C	2.29E-18	1.96E-16	1.122603291	1.122603291	M1	Male	trans
cg20511807_IGLV3-16	2.29E-18	1.96E-16	1.248843797	1.248843797	M1	Male	trans
cg19408449_CD48	2.30E-18	1.97E-16	-0.823604854	0.823604854	M1	Male	trans
cg13799853_OR2AJ1	2.31E-18	1.98E-16	0.126449616	0.126449616	M1	Male	trans
cg16271481_RN7SL634P	2.31E-18	1.98E-16	-1.993558537	1.993558537	M1	Male	trans
cg17097571_ENSG00000228734	2.32E-18	1.99E-16	1.52126284	1.52126284	M1	Male	trans
cg20121803_MIR211	2.33E-18	2.00E-16	1.07901557	1.07901557	M1	Male	trans
cg21888978_OR5H1	2.33E-18	2.00E-16	-0.114792129	0.114792129	M1	Male	trans
cg11170217_ENSG00000242140	2.35E-18	2.01E-16	-1.95851481	1.95851481	M1	Male	trans
cg13720284_SNORD115-12	2.36E-18	2.02E-16	-0.08752531	0.08752531	M1	Male	trans
cg17324671_FCMR	2.36E-18	2.02E-16	-1.109726205	1.109726205	M1	Male	trans
cg17158894_TRIM72	2.39E-18	2.05E-16	-1.656728564	1.656728564	M1	Male	trans
cg05497124_SERPINA6	2.41E-18	2.06E-16	-1.814875082	1.814875082	M1	Male	trans
cg21477985_SLCO1A2	2.41E-18	2.06E-16	0.100076896	0.100076896	M1	Male	trans
cg19703425_CXCL13	2.43E-18	2.08E-16	-2.396888028	2.396888028	M1	Male	trans
cg18878984_DAZ2	2.44E-18	2.09E-16	-0.254697148	0.254697148	M1	Male	trans
cg19703425_SLC38A11	2.45E-18	2.09E-16	-2.40668076	2.40668076	M1	Male	trans
cg27135799_BNIP5	2.47E-18	2.11E-16	-1.130899369	1.130899369	M1	Male	trans
cg12081434_SNORD115-36	2.47E-18	2.11E-16	-1.22858849	1.22858849	M1	Male	trans
cg21913335_PCDH11Y	2.47E-18	2.12E-16	-0.975297469	0.975297469	M1	Male	trans
cg24169118_NR1H5P	2.47E-18	2.12E-16	-0.916356958	0.916356958	M1	Male	trans
cg19703425_FCRL2	2.48E-18	2.12E-16	-2.43874799	2.43874799	M1	Male	trans
cg01783894_LINC00316	2.49E-18	2.13E-16	-0.860330536	0.860330536	M1	Male	trans
cg12565985_SERPINA4	2.50E-18	2.14E-16	-0.32954059	0.32954059	M1	Male	trans
cg03348901_CNN2P8	2.53E-18	2.17E-16	0.805598795	0.805598795	M1	Male	trans
cg03697766_CRYGC	2.54E-18	2.17E-16	-1.36272711	1.36272711	M1	Male	trans
cg03697766_RN7SKP279	2.54E-18	2.17E-16	-1.721994149	1.721994149	M1	Male	trans
cg03697766_CYCSP32	2.54E-18	2.17E-16	-0.978645578	0.978645578	M1	Male	trans
cg03697766_SNORD102	2.54E-18	2.17E-16	-0.879290521	0.879290521	M1	Male	trans
cg03697766_RNU6-434P	2.54E-18	2.17E-16	-1.41127816	1.41127816	M1	Male	trans
cg03697766_ENSG00000228560	2.54E-18	2.17E-16	-1.851779181	1.851779181	M1	Male	trans
cg03697766_OR3B1P	2.54E-18	2.17E-16	-1.721994149	1.721994149	M1	Male	trans
cg03697766_LINC01141	2.54E-18	2.17E-16	-0.996676171	0.996676171	M1	Male	trans
cg03697766_RPS20P13	2.54E-18	2.17E-16	-1.088272885	1.088272885	M1	Male	trans
cg03697766_RPS23P5	2.54E-18	2.17E-16	-2.357903231	2.357903231	M1	Male	trans
cg03697766_UBTFL7	2.54E-18	2.17E-16	-0.532081136	0.532081136	M1	Male	trans
cg03697766_UBTFL2	2.54E-18	2.17E-16	-0.413891857	0.413891857	M1	Male	trans
cg03697766_RN7SKP172	2.54E-18	2.17E-16	-1.088272885	1.088272885	M1	Male	trans
cg03697766_UQCRC2P1	2.54E-18	2.17E-16	-0.925889591	0.925889591	M1	Male	trans
cg03697766_ENSG00000228997	2.54E-18	2.17E-16	-1.226823559	1.226823559	M1	Male	trans
cg00766664_ENSG00000237539	2.55E-18	2.18E-16	-3.66729029	3.66729029	M1	Male	trans
cg14924064_VAV3-AS1	2.57E-18	2.20E-16	1.149667599	1.149667599	M1	Male	trans
cg17158894_MNX1-AS1	2.58E-18	2.20E-16	-1.833402973	1.833402973	M1	Male	trans
cg13229245_AADACL4	2.58E-18	2.20E-16	0.560278239	0.560278239	M1	Male	trans
cg01224863_PRR20C	2.58E-18	2.20E-16	-1.534373341	1.534373341	M1	Male	trans
cg01224863_MYADML	2.58E-18	2.20E-16	-0.673038571	0.673038571	M1	Male	trans
cg01224863_RPL36AP14	2.58E-18	2.20E-16	-1.903420209	1.903420209	M1	Male	trans
cg01224863_IQCF5-AS1	2.58E-18	2.20E-16	-1.903420209	1.903420209	M1	Male	trans
cg01224863_LARP1BP1	2.58E-18	2.20E-16	-1.903420209	1.903420209	M1	Male	trans
cg01224863_RPSAP34	2.58E-18	2.20E-16	-1.70753768	1.70753768	M1	Male	trans
cg01224863_RNA5SP192	2.58E-18	2.20E-16	-1.903420209	1.903420209	M1	Male	trans
cg01224863_RNU6-1172P	2.58E-18	2.20E-16	-1.903420209	1.903420209	M1	Male	trans
cg01224863_USP24P1	2.58E-18	2.20E-16	-1.903420209	1.903420209	M1	Male	trans
cg01224863_RNA5-8SP2	2.58E-18	2.20E-16	-1.903420209	1.903420209	M1	Male	trans
cg01224863_HAUS6P2	2.58E-18	2.20E-16	-1.903420209	1.903420209	M1	Male	trans
cg01224863_SOCS2P1	2.58E-18	2.20E-16	-1.350934097	1.350934097	M1	Male	trans
cg01224863_LINC01056	2.58E-18	2.20E-16	-1.350934097	1.350934097	M1	Male	trans
cg01224863_ENSG00000199959	2.58E-18	2.20E-16	-1.70753768	1.70753768	M1	Male	trans
cg01224863_ENSG00000228153	2.58E-18	2.20E-16	-0.576627332	0.576627332	M1	Male	trans
cg01224863_ENSG00000230851	2.58E-18	2.20E-16	-1.903420209	1.903420209	M1	Male	trans
cg01224863_ENSG00000236099	2.58E-18	2.20E-16	-1.903420209	1.903420209	M1	Male	trans
cg01224863_ENSG00000236141	2.58E-18	2.20E-16	-1.903420209	1.903420209	M1	Male	trans
cg01224863_BECN2	2.58E-18	2.20E-16	-0.638692724	0.638692724	M1	Male	trans
cg01224863_LINC01248	2.58E-18	2.20E-16	-0.681857608	0.681857608	M1	Male	trans
cg01224863_LINC01015	2.58E-18	2.20E-16	-0.85376884	0.85376884	M1	Male	trans
cg01224863_IFITM8P	2.58E-18	2.20E-16	-1.277385448	1.277385448	M1	Male	trans
cg01224863_SNORD36A	2.58E-18	2.20E-16	-1.512255259	1.512255259	M1	Male	trans
cg01224863_UMOD	2.58E-18	2.20E-16	-0.187260247	0.187260247	M1	Male	trans
cg01224863_ANAPC15P1	2.58E-18	2.20E-16	-0.85376884	0.85376884	M1	Male	trans
cg01224863_ENSG00000232188	2.58E-18	2.20E-16	-0.754579458	0.754579458	M1	Male	trans
cg01224863_ENSG00000232603	2.58E-18	2.20E-16	-0.726376346	0.726376346	M1	Male	trans
cg01224863_GCG	2.58E-18	2.20E-16	-0.962464232	0.962464232	M1	Male	trans
cg19703425_RPL22P11	2.58E-18	2.20E-16	-1.362760005	1.362760005	M1	Male	trans
cg15299008_CXXC1P1	2.59E-18	2.21E-16	0.313725516	0.313725516	M1	Male	trans
cg10506445_RPS15AP3	2.61E-18	2.22E-16	-1.126299111	1.126299111	M1	Male	trans
cg24430871_GNG8	2.65E-18	2.26E-16	-0.327925872	0.327925872	M1	Male	trans
cg14086691_ISCUP1	2.65E-18	2.26E-16	-1.856644955	1.856644955	M1	Male	trans
cg14086691_SPACA1	2.65E-18	2.26E-16	-1.856644955	1.856644955	M1	Male	trans
cg14086691_NFYAP1	2.65E-18	2.26E-16	-0.451089444	0.451089444	M1	Male	trans
cg14086691_ACSM2B	2.65E-18	2.26E-16	-1.856644955	1.856644955	M1	Male	trans
cg14086691_RN7SKP169	2.65E-18	2.26E-16	-1.856644955	1.856644955	M1	Male	trans
cg14086691_ENSG00000224504	2.65E-18	2.26E-16	-1.317735813	1.317735813	M1	Male	trans
cg14086691_ENSG00000235281	2.65E-18	2.26E-16	-1.856644955	1.856644955	M1	Male	trans
cg14086691_OR2M1P	2.65E-18	2.26E-16	-0.792163894	0.792163894	M1	Male	trans
cg14086691_LINC01804	2.65E-18	2.26E-16	-0.832788053	0.832788053	M1	Male	trans
cg14086691_KRASP1	2.65E-18	2.26E-16	-1.665576105	1.665576105	M1	Male	trans
cg14086691_RN7SL571P	2.65E-18	2.26E-16	-1.040609541	1.040609541	M1	Male	trans
cg14086691_RPS2P6	2.65E-18	2.26E-16	-0.88980764	0.88980764	M1	Male	trans
cg14086691_KRTAP8-2P	2.65E-18	2.26E-16	-0.748897043	0.748897043	M1	Male	trans
cg14086691_ENSG00000218561	2.65E-18	2.26E-16	-0.832788053	0.832788053	M1	Male	trans
cg14086691_ENSG00000224384	2.65E-18	2.26E-16	-0.93881233	0.93881233	M1	Male	trans
cg14086691_ENSG00000227438	2.65E-18	2.26E-16	-1.079964049	1.079964049	M1	Male	trans
cg14086691_OR2AF1P	2.65E-18	2.26E-16	-0.998245373	0.998245373	M1	Male	trans
cg17653352_ENSG00000224326	2.67E-18	2.27E-16	-1.053470426	1.053470426	M1	Male	trans
cg20511807_IGLV3-21	2.67E-18	2.27E-16	1.231529257	1.231529257	M1	Male	trans
cg10490099_SCGB3A1	2.67E-18	2.27E-16	-0.766634285	0.766634285	M1	Male	trans
cg13229245_SNORD115-10	2.68E-18	2.28E-16	0.413289564	0.413289564	M1	Male	trans
cg06567996_STATH	2.68E-18	2.28E-16	-1.510490391	1.510490391	M1	Male	trans
cg08955483_KRTAP2-2	2.69E-18	2.29E-16	-0.980568827	0.980568827	M1	Male	trans
cg20102246_ENSG00000235450	2.69E-18	2.29E-16	0.886079508	0.886079508	M1	Male	trans
cg10664162_C1QL2	2.71E-18	2.30E-16	-0.755728458	0.755728458	M1	Male	trans
cg19938179_ENSG00000233577	2.71E-18	2.30E-16	-0.843497774	0.843497774	M1	Male	trans
cg12481610_SNORD19B	2.72E-18	2.31E-16	-0.579482984	0.579482984	M1	Male	trans
cg04001978_RNU6-984P	2.73E-18	2.32E-16	-0.964588491	0.964588491	M1	Male	trans
cg21830932_AKAP12	2.74E-18	2.33E-16	-1.752852795	1.752852795	M1	Male	trans
cg08955483_MYOM3	2.74E-18	2.33E-16	-1.041346459	1.041346459	M1	Male	trans
cg14320054_OR12D3	2.74E-18	2.33E-16	0.873586318	0.873586318	M1	Male	trans
cg12336269_PCDH11Y	2.75E-18	2.34E-16	0.525066029	0.525066029	M1	Male	trans
cg19026811_GPAA1P1	2.77E-18	2.35E-16	-0.483206929	0.483206929	M1	Male	trans
cg11478335_MAGEA11	2.79E-18	2.37E-16	-1.72372101	1.72372101	M1	Male	trans
cg24952959_RPL7P36	2.82E-18	2.40E-16	0.948485404	0.948485404	M1	Male	trans
cg16348536_NLRP11	2.82E-18	2.40E-16	-1.767334091	1.767334091	M1	Male	trans
cg12938017_SNORD115-36	2.83E-18	2.40E-16	0.858226041	0.858226041	M1	Male	trans
cg15658784_TP53TG3	2.84E-18	2.42E-16	0.923279979	0.923279979	M1	Male	trans
cg14867071_RNU6-71P	2.86E-18	2.43E-16	1.363676501	1.363676501	M1	Male	trans
cg12656219_GAPDHP31	2.87E-18	2.44E-16	-1.088681284	1.088681284	M1	Male	trans
cg05584297_LAIR2	2.88E-18	2.44E-16	-1.623028403	1.623028403	M1	Male	trans
cg10034640_LINC01857	2.89E-18	2.45E-16	-1.009985319	1.009985319	M1	Male	trans
cg20370793_SNORD18C	2.91E-18	2.47E-16	-0.923611861	0.923611861	M1	Male	trans
cg03220912_OR10Z1	2.92E-18	2.48E-16	-0.353827654	0.353827654	M1	Male	trans
cg24170716_IGLV3-21	2.93E-18	2.49E-16	-1.714274724	1.714274724	M1	Male	trans
cg26384014_CALN1	2.93E-18	2.49E-16	-0.544002327	0.544002327	M1	Male	trans
cg26015683_IGKV1-8	2.94E-18	2.50E-16	0.961327673	0.961327673	M1	Male	trans
cg11478335_MTCO1P42	2.95E-18	2.50E-16	-0.772744852	0.772744852	M1	Male	trans
cg11478335_MTND6P11	2.95E-18	2.50E-16	-0.192337117	0.192337117	M1	Male	trans
cg11478335_RNU4-17P	2.95E-18	2.50E-16	-1.156159587	1.156159587	M1	Male	trans
cg11478335_ENSG00000199196	2.95E-18	2.50E-16	-0.772744852	0.772744852	M1	Male	trans
cg11478335_ENSG00000212558	2.95E-18	2.50E-16	-1.156159587	1.156159587	M1	Male	trans
cg11478335_ENSG00000228776	2.95E-18	2.50E-16	-0.772744852	0.772744852	M1	Male	trans
cg11478335_ENSG00000234713	2.95E-18	2.50E-16	-1.222728355	1.222728355	M1	Male	trans
cg11478335_RNU7-7P	2.95E-18	2.50E-16	-1.604798699	1.604798699	M1	Male	trans
cg11478335_HMGN2P18	2.95E-18	2.50E-16	-1.722782678	1.722782678	M1	Male	trans
cg11478335_MIR557	2.95E-18	2.50E-16	-0.537603991	0.537603991	M1	Male	trans
cg11478335_RNU6-961P	2.95E-18	2.50E-16	-1.722782678	1.722782678	M1	Male	trans
cg11478335_RNU6-235P	2.95E-18	2.50E-16	-1.722782678	1.722782678	M1	Male	trans
cg11478335_MIR489	2.95E-18	2.50E-16	-1.722782678	1.722782678	M1	Male	trans
cg11478335_RNU6-1135P	2.95E-18	2.50E-16	-1.545489704	1.545489704	M1	Male	trans
cg11478335_RNU6-1329P	2.95E-18	2.50E-16	-1.002099701	1.002099701	M1	Male	trans
cg11478335_RNASE9	2.95E-18	2.50E-16	-1.722782678	1.722782678	M1	Male	trans
cg11478335_RPL21P129	2.95E-18	2.50E-16	-1.002099701	1.002099701	M1	Male	trans
cg11478335_LINC01718	2.95E-18	2.50E-16	-1.722782678	1.722782678	M1	Male	trans
cg11478335_ENSG00000212589	2.95E-18	2.50E-16	-1.722782678	1.722782678	M1	Male	trans
cg11478335_ENSG00000225046	2.95E-18	2.50E-16	-1.722782678	1.722782678	M1	Male	trans
cg11478335_NDUFB3P5	2.95E-18	2.50E-16	-1.722782678	1.722782678	M1	Male	trans
cg11478335_ENSG00000230920	2.95E-18	2.50E-16	-1.722782678	1.722782678	M1	Male	trans
cg11478335_NFYCP1	2.95E-18	2.50E-16	-1.722782678	1.722782678	M1	Male	trans
cg11478335_ENSG00000236387	2.95E-18	2.50E-16	-1.722782678	1.722782678	M1	Male	trans
cg11478335_ENSG00000240624	2.95E-18	2.50E-16	-1.722782678	1.722782678	M1	Male	trans
cg10039163_BEND4	2.97E-18	2.51E-16	-1.018721829	1.018721829	M1	Male	trans
cg03570766_RNU6-1024P	2.98E-18	2.52E-16	-1.56425246	1.56425246	M1	Male	trans
cg19408449_GRAPL	2.98E-18	2.53E-16	-0.912733471	0.912733471	M1	Male	trans
cg14591380_OR6C66P	3.01E-18	2.55E-16	-0.535665261	0.535665261	M1	Male	trans
cg21477985_OR2V2	3.01E-18	2.55E-16	0.068946969	0.068946969	M1	Male	trans
cg11815008_NAT16	3.02E-18	2.56E-16	-1.078473114	1.078473114	M1	Male	trans
cg25486571_VGLL2	3.03E-18	2.56E-16	-2.052936889	2.052936889	M1	Male	trans
cg25486571_MTND2P6	3.03E-18	2.56E-16	-2.052936889	2.052936889	M1	Male	trans
cg25486571_MYMK	3.03E-18	2.56E-16	-2.052936889	2.052936889	M1	Male	trans
cg25486571_LINC02629	3.03E-18	2.56E-16	-2.052936889	2.052936889	M1	Male	trans
cg25486571_ANKRD30BP1	3.03E-18	2.56E-16	-2.052936889	2.052936889	M1	Male	trans
cg25486571_NBPF7	3.03E-18	2.56E-16	-1.437245471	1.437245471	M1	Male	trans
cg25486571_ENSG00000219298	3.03E-18	2.56E-16	-2.052936889	2.052936889	M1	Male	trans
cg25486571_ENSG00000220748	3.03E-18	2.56E-16	-1.457052116	1.457052116	M1	Male	trans
cg25486571_ENSG00000225378	3.03E-18	2.56E-16	-1.150626946	1.150626946	M1	Male	trans
cg25486571_ENSG00000226218	3.03E-18	2.56E-16	-2.052936889	2.052936889	M1	Male	trans
cg25486571_ENSG00000230977	3.03E-18	2.56E-16	-1.457052116	1.457052116	M1	Male	trans
cg25486571_ENSG00000232835	3.03E-18	2.56E-16	-2.052936889	2.052936889	M1	Male	trans
cg25486571_ENSG00000233234	3.03E-18	2.56E-16	-2.052936889	2.052936889	M1	Male	trans
cg25486571_ENSG00000234173	3.03E-18	2.56E-16	-2.052936889	2.052936889	M1	Male	trans
cg25486571_ENSG00000238764	3.03E-18	2.56E-16	-1.194142169	1.194142169	M1	Male	trans
cg25486571_MTND3P17	3.03E-18	2.56E-16	-0.828073435	0.828073435	M1	Male	trans
cg16582255_OOEP-AS1	3.04E-18	2.57E-16	-0.162207949	0.162207949	M1	Male	trans
cg16582255_UQCRHP4	3.04E-18	2.57E-16	-0.796932203	0.796932203	M1	Male	trans
cg16582255_RNU6-746P	3.04E-18	2.57E-16	-0.796932203	0.796932203	M1	Male	trans
cg16582255_NACAP7	3.04E-18	2.57E-16	-0.796932203	0.796932203	M1	Male	trans
cg16582255_VN1R25P	3.04E-18	2.57E-16	-1.172758745	1.172758745	M1	Male	trans
cg16582255_SEPTIN14P1	3.04E-18	2.57E-16	-1.125622658	1.125622658	M1	Male	trans
cg16582255_LBX1-AS1	3.04E-18	2.57E-16	-0.614534918	0.614534918	M1	Male	trans
cg16582255_RNA5SP328	3.04E-18	2.57E-16	-0.395046522	0.395046522	M1	Male	trans
cg16582255_RNU6-1017P	3.04E-18	2.57E-16	-0.713513493	0.713513493	M1	Male	trans
cg16582255_LINC01567	3.04E-18	2.57E-16	-0.796932203	0.796932203	M1	Male	trans
cg16582255_RNU7-97P	3.04E-18	2.57E-16	-0.796932203	0.796932203	M1	Male	trans
cg16582255_RNU6-938P	3.04E-18	2.57E-16	-0.614534918	0.614534918	M1	Male	trans
cg16582255_KRTAP15-1	3.04E-18	2.57E-16	-0.796932203	0.796932203	M1	Male	trans
cg16582255_KRTAP21-4P	3.04E-18	2.57E-16	-0.796932203	0.796932203	M1	Male	trans
cg16582255_ENSG00000215263	3.04E-18	2.57E-16	-0.346386428	0.346386428	M1	Male	trans
cg16582255_ENSG00000225813	3.04E-18	2.57E-16	-0.981589604	0.981589604	M1	Male	trans
cg16582255_ENSG00000237342	3.04E-18	2.57E-16	-0.796932203	0.796932203	M1	Male	trans
cg16582255_ENSG00000242162	3.04E-18	2.57E-16	-0.326027849	0.326027849	M1	Male	trans
cg16582255_NDUFB4P4	3.04E-18	2.57E-16	-0.87497134	0.87497134	M1	Male	trans
cg16582255_MTND1P28	3.04E-18	2.57E-16	-1.370064269	1.370064269	M1	Male	trans
cg16582255_LINC02049	3.04E-18	2.57E-16	-0.669261039	0.669261039	M1	Male	trans
cg16582255_RNU6-145P	3.04E-18	2.57E-16	-0.522065183	0.522065183	M1	Male	trans
cg16582255_RNA5SP188	3.04E-18	2.57E-16	-0.972389874	0.972389874	M1	Male	trans
cg16582255_RPL35AP3	3.04E-18	2.57E-16	-1.370064269	1.370064269	M1	Male	trans
cg16582255_MTCO2P31	3.04E-18	2.57E-16	-1.370064269	1.370064269	M1	Male	trans
cg16582255_MIR592	3.04E-18	2.57E-16	-1.370064269	1.370064269	M1	Male	trans
cg16582255_MTATP6P23	3.04E-18	2.57E-16	-1.370064269	1.370064269	M1	Male	trans
cg16582255_NACAP2	3.04E-18	2.57E-16	-1.104944955	1.104944955	M1	Male	trans
cg16582255_OR51A5P	3.04E-18	2.57E-16	-1.370064269	1.370064269	M1	Male	trans
cg16582255_TCEAL4P1	3.04E-18	2.57E-16	-1.370064269	1.370064269	M1	Male	trans
cg16582255_FABP5P4	3.04E-18	2.57E-16	-1.370064269	1.370064269	M1	Male	trans
cg16582255_LINC00404	3.04E-18	2.57E-16	-1.370064269	1.370064269	M1	Male	trans
cg16582255_KRTAP4-8	3.04E-18	2.57E-16	-0.972389874	0.972389874	M1	Male	trans
cg16582255_RPL32P31	3.04E-18	2.57E-16	-1.370064269	1.370064269	M1	Male	trans
cg16582255_MIR520A	3.04E-18	2.57E-16	-1.370064269	1.370064269	M1	Male	trans
cg16582255_RPL7P58	3.04E-18	2.57E-16	-0.972389874	0.972389874	M1	Male	trans
cg16582255_ENSG00000219190	3.04E-18	2.57E-16	-1.370064269	1.370064269	M1	Male	trans
cg16582255_ARL5AP1	3.04E-18	2.57E-16	-1.370064269	1.370064269	M1	Male	trans
cg16582255_ENSG00000228194	3.04E-18	2.57E-16	-1.370064269	1.370064269	M1	Male	trans
cg16582255_ENSG00000229603	3.04E-18	2.57E-16	-1.370064269	1.370064269	M1	Male	trans
cg16582255_ENSG00000233379	3.04E-18	2.57E-16	-0.459198816	0.459198816	M1	Male	trans
cg16582255_ENSG00000234108	3.04E-18	2.57E-16	-0.972389874	0.972389874	M1	Male	trans
cg16582255_ENSG00000243620	3.04E-18	2.57E-16	-1.370064269	1.370064269	M1	Male	trans
cg21845869_SPANXA2	3.10E-18	2.62E-16	-0.295532553	0.295532553	M1	Male	trans
cg21477985_KIF1A	3.12E-18	2.63E-16	0.096470739	0.096470739	M1	Male	trans
cg24014805_ENSG00000237268	3.13E-18	2.64E-16	-1.606123398	1.606123398	M1	Male	trans
cg01354206_POTED	3.13E-18	2.64E-16	-0.85550696	0.85550696	M1	Male	trans
cg21659084_ENSG00000226058	3.18E-18	2.68E-16	-1.239257769	1.239257769	M1	Male	trans
cg20695805_COL4A3	3.20E-18	2.70E-16	1.196240926	1.196240926	M1	Male	trans
cg02951261_SSX1	3.21E-18	2.70E-16	-0.800790631	0.800790631	M1	Male	trans
cg03119028_LCN1	3.22E-18	2.71E-16	1.182468849	1.182468849	M1	Male	trans
cg01573457_SERPINA6	3.22E-18	2.71E-16	1.877141681	1.877141681	M1	Male	trans
cg10034640_NETO1	3.23E-18	2.72E-16	-0.969338337	0.969338337	M1	Male	trans
cg08955483_ENSG00000229491	3.26E-18	2.75E-16	-1.117173478	1.117173478	M1	Male	trans
cg04072177_CENPVL3	3.29E-18	2.77E-16	-0.699709339	0.699709339	M1	Male	trans
cg14611230_MIR557	3.30E-18	2.78E-16	-0.41578189	0.41578189	M1	Male	trans
cg14611230_RNU6-1329P	3.30E-18	2.78E-16	-0.775021978	0.775021978	M1	Male	trans
cg14611230_RPL21P129	3.30E-18	2.78E-16	-0.775021978	0.775021978	M1	Male	trans
cg14611230_FAM197Y3	3.30E-18	2.78E-16	-0.945655754	0.945655754	M1	Male	trans
cg14611230_ENSG00000234713	3.30E-18	2.78E-16	-0.945655754	0.945655754	M1	Male	trans
cg14611230_MTCO1P42	3.30E-18	2.78E-16	-0.597639379	0.597639379	M1	Male	trans
cg14611230_RNU6-1135P	3.30E-18	2.78E-16	-1.195278759	1.195278759	M1	Male	trans
cg14611230_RNU4-17P	3.30E-18	2.78E-16	-0.894171597	0.894171597	M1	Male	trans
cg14611230_ENSG00000199196	3.30E-18	2.78E-16	-0.597639379	0.597639379	M1	Male	trans
cg14611230_ENSG00000212558	3.30E-18	2.78E-16	-0.894171597	0.894171597	M1	Male	trans
cg14611230_ENSG00000228776	3.30E-18	2.78E-16	-0.597639379	0.597639379	M1	Male	trans
cg14611230_RNU7-7P	3.30E-18	2.78E-16	-1.241148221	1.241148221	M1	Male	trans
cg14611230_HMGN2P18	3.30E-18	2.78E-16	-1.332396803	1.332396803	M1	Male	trans
cg14611230_RNU6-961P	3.30E-18	2.78E-16	-1.332396803	1.332396803	M1	Male	trans
cg14611230_MTND6P11	3.30E-18	2.78E-16	-0.148753156	0.148753156	M1	Male	trans
cg14611230_RNU6-235P	3.30E-18	2.78E-16	-1.332396803	1.332396803	M1	Male	trans
cg14611230_MIR489	3.30E-18	2.78E-16	-1.332396803	1.332396803	M1	Male	trans
cg14611230_RNASE9	3.30E-18	2.78E-16	-1.332396803	1.332396803	M1	Male	trans
cg14611230_LINC01718	3.30E-18	2.78E-16	-1.332396803	1.332396803	M1	Male	trans
cg14611230_ENSG00000212589	3.30E-18	2.78E-16	-1.332396803	1.332396803	M1	Male	trans
cg14611230_ENSG00000225046	3.30E-18	2.78E-16	-1.332396803	1.332396803	M1	Male	trans
cg14611230_NDUFB3P5	3.30E-18	2.78E-16	-1.332396803	1.332396803	M1	Male	trans
cg14611230_ENSG00000230920	3.30E-18	2.78E-16	-1.332396803	1.332396803	M1	Male	trans
cg14611230_NFYCP1	3.30E-18	2.78E-16	-1.332396803	1.332396803	M1	Male	trans
cg14611230_ENSG00000236387	3.30E-18	2.78E-16	-1.332396803	1.332396803	M1	Male	trans
cg14611230_ENSG00000240624	3.30E-18	2.78E-16	-1.332396803	1.332396803	M1	Male	trans
cg15889703_PCDH8P1	3.35E-18	2.82E-16	-0.869440705	0.869440705	M1	Male	trans
cg09671109_OR10Z1	3.36E-18	2.83E-16	0.215976099	0.215976099	M1	Male	trans
cg12955111_RNU4-20P	3.37E-18	2.83E-16	-1.025183593	1.025183593	M1	Male	trans
cg18878984_EBF2	3.37E-18	2.83E-16	-0.121027494	0.121027494	M1	Male	trans
cg21659084_REG3G	3.37E-18	2.83E-16	-1.152627045	1.152627045	M1	Male	trans
cg21659084_OR9G1	3.37E-18	2.83E-16	-1.152627045	1.152627045	M1	Male	trans
cg21659084_RNA5SP432	3.37E-18	2.83E-16	-1.152627045	1.152627045	M1	Male	trans
cg21659084_ENSG00000230867	3.37E-18	2.83E-16	-1.152627045	1.152627045	M1	Male	trans
cg21659084_TRBV23OR9-2	3.37E-18	2.83E-16	-1.08987479	1.08987479	M1	Male	trans
cg21659084_MIR889	3.37E-18	2.83E-16	-0.72844194	0.72844194	M1	Male	trans
cg21659084_RNA5SP442	3.37E-18	2.83E-16	-0.72844194	0.72844194	M1	Male	trans
cg21659084_LINC02557	3.37E-18	2.83E-16	-1.456883881	1.456883881	M1	Male	trans
cg21659084_OR2T27	3.37E-18	2.83E-16	-0.899447653	0.899447653	M1	Male	trans
cg21659084_LINC02670	3.37E-18	2.83E-16	-1.624012316	1.624012316	M1	Male	trans
cg21659084_RNU1-65P	3.37E-18	2.83E-16	-0.514702844	0.514702844	M1	Male	trans
cg21659084_TYRL	3.37E-18	2.83E-16	-1.460313895	1.460313895	M1	Male	trans
cg21659084_AKR7A2P2	3.37E-18	2.83E-16	-0.693767124	0.693767124	M1	Male	trans
cg21659084_ENSG00000235901	3.37E-18	2.83E-16	-1.624012316	1.624012316	M1	Male	trans
cg02440268_SLC7A5	3.37E-18	2.83E-16	-2.278203642	2.278203642	M1	Male	trans
cg07817705_LCN1P2	3.39E-18	2.85E-16	-1.346527475	1.346527475	M1	Male	trans
cg10548700_TP53TG3C	3.43E-18	2.88E-16	0.96397005	0.96397005	M1	Male	trans
cg14320054_ENSG00000213169	3.45E-18	2.90E-16	0.853316809	0.853316809	M1	Male	trans
cg11263225_TP53TG3C	3.46E-18	2.90E-16	-1.418821286	1.418821286	M1	Male	trans
cg02440268_HOXC10	3.46E-18	2.91E-16	-2.388318299	2.388318299	M1	Male	trans
cg22836400_RNU6-462P	3.47E-18	2.92E-16	0.816336317	0.816336317	M1	Male	trans
cg25938960_OR2F2	3.48E-18	2.92E-16	-1.237241516	1.237241516	M1	Male	trans
cg08012663_IGLV1-36	3.48E-18	2.92E-16	-1.003905462	1.003905462	M1	Male	trans
cg10568558_CARTPT	3.49E-18	2.93E-16	-0.452174121	0.452174121	M1	Male	trans
cg19160975_ENSG00000224326	3.54E-18	2.97E-16	0.778466614	0.778466614	M1	Male	trans
cg14611230_MAGEA11	3.54E-18	2.97E-16	-1.332306312	1.332306312	M1	Male	trans
cg26015683_GRAPL	3.56E-18	2.98E-16	0.900888286	0.900888286	M1	Male	trans
cg04452523_HTR5A	3.58E-18	3.01E-16	-1.446035556	1.446035556	M1	Male	trans
cg22027573_HOXB5	3.59E-18	3.01E-16	-1.865691537	1.865691537	M1	Male	trans
cg14229362_ENSG00000231034	3.60E-18	3.02E-16	1.227324742	1.227324742	M1	Male	trans
cg00516582_MYOM3	3.60E-18	3.02E-16	-1.410702462	1.410702462	M1	Male	trans
cg08656369_ENSG00000230343	3.60E-18	3.02E-16	-0.773340242	0.773340242	M1	Male	trans
cg27513510_FAM24A	3.61E-18	3.03E-16	-1.694510191	1.694510191	M1	Male	trans
cg14753740_RNU1-2	3.62E-18	3.04E-16	0.889238131	0.889238131	M1	Male	trans
cg09653571_GRPEL2P2	3.63E-18	3.05E-16	-2.450661129	2.450661129	M1	Male	trans
cg12256809_ENSG00000238178	3.63E-18	3.05E-16	-1.708851225	1.708851225	M1	Male	trans
cg23798064_PCDH8P1	3.63E-18	3.05E-16	-1.758720879	1.758720879	M1	Male	trans
cg25994476_RNU6-1167P	3.64E-18	3.05E-16	1.182254384	1.182254384	M1	Male	trans
cg25994476_SLC1A6	3.64E-18	3.05E-16	0.866703877	0.866703877	M1	Male	trans
cg21830932_NAT16	3.68E-18	3.08E-16	-1.725542672	1.725542672	M1	Male	trans
cg10039163_MS4A1	3.68E-18	3.09E-16	-1.440565212	1.440565212	M1	Male	trans
cg11704602_RAB28P3	3.69E-18	3.09E-16	-0.619750528	0.619750528	M1	Male	trans
cg03353560_TEDDM2P	3.69E-18	3.09E-16	-0.807167871	0.807167871	M1	Male	trans
cg03353560_PIEZO1P1	3.69E-18	3.09E-16	-1.056637667	1.056637667	M1	Male	trans
cg03353560_U8	3.69E-18	3.09E-16	-1.056637667	1.056637667	M1	Male	trans
cg03353560_EIF3JP1	3.69E-18	3.09E-16	-0.60651349	0.60651349	M1	Male	trans
cg03353560_RN7SKP123	3.69E-18	3.09E-16	-1.62960096	1.62960096	M1	Male	trans
cg03353560_RN7SKP212	3.69E-18	3.09E-16	-1.62960096	1.62960096	M1	Male	trans
cg03353560_LINC02418	3.69E-18	3.09E-16	-1.289273746	1.289273746	M1	Male	trans
cg03353560_ENSG00000203492	3.69E-18	3.09E-16	-1.289273746	1.289273746	M1	Male	trans
cg03353560_ENSG00000224374	3.69E-18	3.09E-16	-0.544962861	0.544962861	M1	Male	trans
cg03353560_ENSG00000224603	3.69E-18	3.09E-16	-1.289273746	1.289273746	M1	Male	trans
cg03353560_ENSG00000228757	3.69E-18	3.09E-16	-0.650735749	0.650735749	M1	Male	trans
cg03353560_ENSG00000230245	3.69E-18	3.09E-16	-1.289273746	1.289273746	M1	Male	trans
cg03353560_ENSG00000234087	3.69E-18	3.09E-16	-1.289273746	1.289273746	M1	Male	trans
cg03353560_FTLP18	3.69E-18	3.09E-16	-1.816542871	1.816542871	M1	Male	trans
cg03353560_KRT8P21	3.69E-18	3.09E-16	-1.816542871	1.816542871	M1	Male	trans
cg03353560_NBPF21P	3.69E-18	3.09E-16	-1.816542871	1.816542871	M1	Male	trans
cg03353560_ENSG00000224027	3.69E-18	3.09E-16	-1.816542871	1.816542871	M1	Male	trans
cg03353560_DHFRP5	3.69E-18	3.09E-16	-0.918534716	0.918534716	M1	Male	trans
cg03353560_RPL7P3	3.69E-18	3.09E-16	-0.918534716	0.918534716	M1	Male	trans
cg03353560_ENSG00000229720	3.69E-18	3.09E-16	-0.918534716	0.918534716	M1	Male	trans
cg14710552_ENSG00000224567	3.72E-18	3.11E-16	0.885579551	0.885579551	M1	Male	trans
cg14362780_ENSG00000236355	3.72E-18	3.12E-16	-0.933709257	0.933709257	M1	Male	trans
cg19703425_LINC02676	3.72E-18	3.12E-16	-1.825650945	1.825650945	M1	Male	trans
cg22036966_ENSG00000238139	3.73E-18	3.12E-16	0.724146404	0.724146404	M1	Male	trans
cg16963484_ENSG00000242536	3.74E-18	3.13E-16	-0.782065612	0.782065612	M1	Male	trans
cg25994476_RNU6-1323P	3.75E-18	3.14E-16	0.659779678	0.659779678	M1	Male	trans
cg25588120_RPL12P40	3.77E-18	3.15E-16	-0.512873367	0.512873367	M1	Male	trans
cg24543696_FGFR3P6	3.78E-18	3.16E-16	0.757488077	0.757488077	M1	Male	trans
cg14924064_RPS19P6	3.85E-18	3.22E-16	1.194178956	1.194178956	M1	Male	trans
cg14267705_AADACL4	3.85E-18	3.22E-16	-1.237942037	1.237942037	M1	Male	trans
cg21830932_MYOM3	3.87E-18	3.24E-16	-1.670484152	1.670484152	M1	Male	trans
cg03985285_BTF3L4P4	3.88E-18	3.24E-16	-0.535630196	0.535630196	M1	Male	trans
cg03985285_ENSG00000215905	3.88E-18	3.24E-16	-0.789136179	0.789136179	M1	Male	trans
cg03985285_ENSG00000231484	3.88E-18	3.24E-16	-0.163320162	0.163320162	M1	Male	trans
cg03985285_RN7SL420P	3.88E-18	3.24E-16	-1.615464251	1.615464251	M1	Male	trans
cg03985285_LINC02010	3.88E-18	3.24E-16	-1.615464251	1.615464251	M1	Male	trans
cg03985285_RN7SKP62	3.88E-18	3.24E-16	-1.615464251	1.615464251	M1	Male	trans
cg03985285_HNRNPA1P1	3.88E-18	3.24E-16	-1.615464251	1.615464251	M1	Male	trans
cg03985285_DNAJA1P4	3.88E-18	3.24E-16	-1.615464251	1.615464251	M1	Male	trans
cg03985285_NHP2P2	3.88E-18	3.24E-16	-1.615464251	1.615464251	M1	Male	trans
cg03985285_RPS21P8	3.88E-18	3.24E-16	-1.615464251	1.615464251	M1	Male	trans
cg03985285_GRPEL2P1	3.88E-18	3.24E-16	-1.615464251	1.615464251	M1	Male	trans
cg03985285_SNORD115-28	3.88E-18	3.24E-16	-1.615464251	1.615464251	M1	Male	trans
cg03985285_ENSG00000230627	3.88E-18	3.24E-16	-0.57121898	0.57121898	M1	Male	trans
cg03985285_ENSG00000235154	3.88E-18	3.24E-16	-1.615464251	1.615464251	M1	Male	trans
cg03985285_MED13P1	3.88E-18	3.24E-16	-1.615464251	1.615464251	M1	Male	trans
cg03985285_RNU7-176P	3.88E-18	3.24E-16	-0.381557793	0.381557793	M1	Male	trans
cg03985285_RNU4ATAC2P	3.88E-18	3.24E-16	-0.482766313	0.482766313	M1	Male	trans
cg03985285_ENSG00000216616	3.88E-18	3.24E-16	-0.71782002	0.71782002	M1	Male	trans
cg18305853_OR2A5	3.89E-18	3.25E-16	-0.154666418	0.154666418	M1	Male	trans
cg13458720_ENSG00000226280	3.91E-18	3.26E-16	-2.112989315	2.112989315	M1	Male	trans
cg23798064_OR2A5	3.91E-18	3.26E-16	-0.324858321	0.324858321	M1	Male	trans
cg16582255_SNORD115-35	3.92E-18	3.27E-16	-0.666107669	0.666107669	M1	Male	trans
cg22134139_GRPEL2P2	3.93E-18	3.28E-16	-2.003854491	2.003854491	M1	Male	trans
cg02272220_ENSG00000226130	3.94E-18	3.29E-16	-1.022723354	1.022723354	M1	Male	trans
cg25311637_ENSG00000234360	3.94E-18	3.29E-16	0.795479172	0.795479172	M1	Male	trans
cg05396439_C1QL2	3.95E-18	3.30E-16	-0.643227389	0.643227389	M1	Male	trans
cg03728197_RN7SL299P	3.96E-18	3.31E-16	-1.049042919	1.049042919	M1	Male	trans
cg03728197_RN7SL201P	3.96E-18	3.31E-16	-1.049042919	1.049042919	M1	Male	trans
cg03728197_MARK2P14	3.96E-18	3.31E-16	-1.049042919	1.049042919	M1	Male	trans
cg03728197_MARK2P10	3.96E-18	3.31E-16	-1.049042919	1.049042919	M1	Male	trans
cg03728197_RNF2P1	3.96E-18	3.31E-16	-0.243107915	0.243107915	M1	Male	trans
cg03728197_ENSG00000229395	3.96E-18	3.31E-16	-1.049042919	1.049042919	M1	Male	trans
cg03728197_RPL7AP7	3.96E-18	3.31E-16	-0.610202093	0.610202093	M1	Male	trans
cg03728197_ENSG00000214210	3.96E-18	3.31E-16	-0.80066394	0.80066394	M1	Male	trans
cg03728197_ENSG00000239674	3.96E-18	3.31E-16	-0.610202093	0.610202093	M1	Male	trans
cg03728197_RN7SKP27	3.96E-18	3.31E-16	-0.744548073	0.744548073	M1	Male	trans
cg03728197_TPT1P2	3.96E-18	3.31E-16	-0.470542527	0.470542527	M1	Male	trans
cg03728197_LINC02643	3.96E-18	3.31E-16	-0.334977894	0.334977894	M1	Male	trans
cg03728197_MIR1237	3.96E-18	3.31E-16	-0.470542527	0.470542527	M1	Male	trans
cg03728197_ENSG00000220076	3.96E-18	3.31E-16	-0.352006392	0.352006392	M1	Male	trans
cg03728197_ENSG00000226169	3.96E-18	3.31E-16	-0.744548073	0.744548073	M1	Male	trans
cg10801331_SNORD115-36	3.97E-18	3.31E-16	-2.578568348	2.578568348	M1	Male	trans
cg13799853_LINC02397	3.97E-18	3.31E-16	1.28143916	1.28143916	M1	Male	trans
cg24170716_IGKV1-9	3.98E-18	3.32E-16	-1.814348343	1.814348343	M1	Male	trans
cg12938017_OR2C3	3.98E-18	3.32E-16	1.042796621	1.042796621	M1	Male	trans
cg22836400_RFX6	3.98E-18	3.32E-16	0.882693846	0.882693846	M1	Male	trans
cg19408449_ENSG00000227217	3.99E-18	3.32E-16	-0.980446467	0.980446467	M1	Male	trans
cg23579481_IGHV4-61	3.99E-18	3.33E-16	-2.176093829	2.176093829	M1	Male	trans
cg14041360_ELAVL3	3.99E-18	3.33E-16	-0.276129316	0.276129316	M1	Male	trans
cg09919756_ENSG00000230343	4.00E-18	3.33E-16	-0.932370904	0.932370904	M1	Male	trans
cg07048094_DEFB131D	4.01E-18	3.34E-16	-2.017298827	2.017298827	M1	Male	trans
cg14631896_ENSG00000232767	4.01E-18	3.34E-16	-1.560404554	1.560404554	M1	Male	trans
cg10034640_IGLV7-43	4.01E-18	3.34E-16	-0.838592112	0.838592112	M1	Male	trans
cg12256809_RN7SKP20	4.02E-18	3.35E-16	-0.92966744	0.92966744	M1	Male	trans
cg18305853_PCDH8	4.02E-18	3.35E-16	-0.11480871	0.11480871	M1	Male	trans
cg23579481_IGLV3-21	4.09E-18	3.40E-16	-2.063613583	2.063613583	M1	Male	trans
cg17324671_RPS19P6	4.10E-18	3.41E-16	-1.157280879	1.157280879	M1	Male	trans
cg06567996_PDSS1P2	4.12E-18	3.43E-16	-1.85088418	1.85088418	M1	Male	trans
cg13799853_COL19A1	4.12E-18	3.43E-16	1.303495809	1.303495809	M1	Male	trans
cg12256809_MAGEB17	4.12E-18	3.43E-16	-1.701549008	1.701549008	M1	Male	trans
cg10387173_EREG	4.13E-18	3.44E-16	-2.493966342	2.493966342	M1	Male	trans
cg24243314_TRBV24-1	4.13E-18	3.44E-16	0.59717187	0.59717187	M1	Male	trans
cg10503606_RNA5SP120	4.15E-18	3.46E-16	-1.633345697	1.633345697	M1	Male	trans
cg10503606_RNU6-270P	4.15E-18	3.46E-16	-1.307148098	1.307148098	M1	Male	trans
cg10503606_GAPDHP28	4.15E-18	3.46E-16	-1.126787915	1.126787915	M1	Male	trans
cg10503606_TBX22	4.15E-18	3.46E-16	-1.69511672	1.69511672	M1	Male	trans
cg10503606_ENSG00000233415	4.15E-18	3.46E-16	-1.955719021	1.955719021	M1	Male	trans
cg10503606_LINC01874	4.15E-18	3.46E-16	-2.914198775	2.914198775	M1	Male	trans
cg10503606_RNA5SP89	4.15E-18	3.46E-16	-2.914198775	2.914198775	M1	Male	trans
cg10503606_SNORD32B	4.15E-18	3.46E-16	-2.914198775	2.914198775	M1	Male	trans
cg10503606_PNMA6E	4.15E-18	3.46E-16	-2.394258609	2.394258609	M1	Male	trans
cg10503606_ENSG00000225451	4.15E-18	3.46E-16	-2.914198775	2.914198775	M1	Male	trans
cg10503606_ENSG00000227514	4.15E-18	3.46E-16	-2.914198775	2.914198775	M1	Male	trans
cg10503606_ENSG00000238117	4.15E-18	3.46E-16	-2.914198775	2.914198775	M1	Male	trans
cg26930498_IGLV3-16	4.16E-18	3.46E-16	-1.51852099	1.51852099	M1	Male	trans
cg06330497_RNU6-13P	4.17E-18	3.46E-16	-0.486374993	0.486374993	M1	Male	trans
cg09435929_SURF6P1	4.18E-18	3.48E-16	0.651906874	0.651906874	M1	Male	trans
cg19026811_GPR148	4.20E-18	3.49E-16	-1.959541132	1.959541132	M1	Male	trans
cg17158894_LINC00460	4.20E-18	3.49E-16	-1.869426592	1.869426592	M1	Male	trans
cg22027573_UNC13A	4.20E-18	3.50E-16	-1.740297303	1.740297303	M1	Male	trans
cg22027573_HOXB8	4.23E-18	3.51E-16	-1.898737242	1.898737242	M1	Male	trans
cg09583984_KCNK18	4.23E-18	3.52E-16	-0.75275118	0.75275118	M1	Male	trans
cg18260374_GPAA1P1	4.27E-18	3.55E-16	-0.570542031	0.570542031	M1	Male	trans
cg22663503_ENSG00000213393	4.30E-18	3.57E-16	-0.718107066	0.718107066	M1	Male	trans
cg02440268_ELFN1-AS1	4.32E-18	3.59E-16	-2.422422676	2.422422676	M1	Male	trans
cg09874643_PCDH11Y	4.32E-18	3.59E-16	-0.88680785	0.88680785	M1	Male	trans
cg24711324_RPL21P28	4.33E-18	3.60E-16	-1.131992718	1.131992718	M1	Male	trans
cg06880767_RNU6-337P	4.36E-18	3.63E-16	-1.2143568	1.2143568	M1	Male	trans
cg00516582_FOSL1	4.40E-18	3.65E-16	-1.423169931	1.423169931	M1	Male	trans
cg09671109_PCDH8	4.41E-18	3.66E-16	0.115819793	0.115819793	M1	Male	trans
cg17158894_OBP2A	4.42E-18	3.68E-16	-1.334271725	1.334271725	M1	Male	trans
cg09435929_RPL35AP37	4.44E-18	3.69E-16	0.784266108	0.784266108	M1	Male	trans
cg04001978_GAPDHP31	4.45E-18	3.70E-16	-0.925261468	0.925261468	M1	Male	trans
cg22836400_CNN2P8	4.46E-18	3.70E-16	0.791535264	0.791535264	M1	Male	trans
cg18810937_LINC02645	4.48E-18	3.72E-16	-0.595522491	0.595522491	M1	Male	trans
cg07914385_ENSG00000233099	4.53E-18	3.76E-16	-0.937479371	0.937479371	M1	Male	trans
cg08183793_GGTLC1	4.53E-18	3.77E-16	-1.560178013	1.560178013	M1	Male	trans
cg10034640_C12orf42	4.55E-18	3.78E-16	-0.949874438	0.949874438	M1	Male	trans
cg14122110_SNORD57	4.56E-18	3.79E-16	-0.302635215	0.302635215	M1	Male	trans
cg05230816_RNU4-20P	4.58E-18	3.80E-16	-1.260365677	1.260365677	M1	Male	trans
cg00516582_ENSG00000213777	4.64E-18	3.85E-16	-1.472916414	1.472916414	M1	Male	trans
cg18878984_CARTPT	4.65E-18	3.86E-16	-0.219202658	0.219202658	M1	Male	trans
cg17300451_IGLV3-16	4.68E-18	3.88E-16	-1.445573918	1.445573918	M1	Male	trans
cg10034640_CHI3L2	4.68E-18	3.89E-16	-0.90444657	0.90444657	M1	Male	trans
cg22036614_ENSG00000238124	4.69E-18	3.89E-16	-0.865048008	0.865048008	M1	Male	trans
cg00587861_RPS24P6	4.70E-18	3.90E-16	-1.394141519	1.394141519	M1	Male	trans
cg13458720_SNORD114-10	4.70E-18	3.90E-16	-2.919011485	2.919011485	M1	Male	trans
cg19408449_ENSG00000234639	4.73E-18	3.92E-16	-0.801032162	0.801032162	M1	Male	trans
cg06025631_MIR1272	4.76E-18	3.95E-16	0.677219403	0.677219403	M1	Male	trans
cg11207763_RBM46	4.78E-18	3.96E-16	0.793387994	0.793387994	M1	Male	trans
cg22762615_RFPL4AL1	4.79E-18	3.97E-16	1.042257487	1.042257487	M1	Male	trans
cg01037617_MIR26B	4.80E-18	3.98E-16	0.937104619	0.937104619	M1	Male	trans
cg01373687_PPP1R2C	4.80E-18	3.98E-16	-0.806191679	0.806191679	M1	Male	trans
cg26930498_IGLV3-1	4.83E-18	4.00E-16	-1.318463137	1.318463137	M1	Male	trans
cg10387173_NAT16	4.83E-18	4.00E-16	-2.487566006	2.487566006	M1	Male	trans
cg06880767_CRYGD	4.84E-18	4.01E-16	-1.080898761	1.080898761	M1	Male	trans
cg13968809_TRIM53AP	4.86E-18	4.02E-16	-0.942343828	0.942343828	M1	Male	trans
cg13968809_CST8	4.86E-18	4.02E-16	-0.942343828	0.942343828	M1	Male	trans
cg13968809_RN7SL549P	4.86E-18	4.02E-16	-1.028947281	1.028947281	M1	Male	trans
cg13968809_TRIM49D1	4.86E-18	4.02E-16	-0.067441154	0.067441154	M1	Male	trans
cg13968809_SNORD114-23	4.86E-18	4.02E-16	-1.750832148	1.750832148	M1	Male	trans
cg13968809_TSPY24P	4.86E-18	4.02E-16	-1.028947281	1.028947281	M1	Male	trans
cg13968809_RPL23AP93	4.86E-18	4.02E-16	-0.874120469	0.874120469	M1	Male	trans
cg13968809_HLA-N	4.86E-18	4.02E-16	-1.628122157	1.628122157	M1	Male	trans
cg13968809_TRIM49D2	4.86E-18	4.02E-16	-1.628122157	1.628122157	M1	Male	trans
cg13968809_AMMECR1LP1	4.86E-18	4.02E-16	-1.334344396	1.334344396	M1	Male	trans
cg13968809_MIR548H1	4.86E-18	4.02E-16	-1.976883111	1.976883111	M1	Male	trans
cg13968809_MT4	4.86E-18	4.02E-16	-1.628122157	1.628122157	M1	Male	trans
cg13968809_ENSG00000225387	4.86E-18	4.02E-16	-2.057894561	2.057894561	M1	Male	trans
cg13968809_ENSG00000226532	4.86E-18	4.02E-16	-1.628122157	1.628122157	M1	Male	trans
cg13968809_ENSG00000229025	4.86E-18	4.02E-16	-2.057894561	2.057894561	M1	Male	trans
cg13968809_RPL32P13	4.86E-18	4.02E-16	-0.732504659	0.732504659	M1	Male	trans
cg13968809_GAPDHP15	4.86E-18	4.02E-16	-0.332986803	0.332986803	M1	Male	trans
cg13968809_TRIM53BP	4.86E-18	4.02E-16	-0.275261571	0.275261571	M1	Male	trans
cg13968809_SNORD114-19	4.86E-18	4.02E-16	-0.732504659	0.732504659	M1	Male	trans
cg13968809_ENSG00000236606	4.86E-18	4.02E-16	-1.285720123	1.285720123	M1	Male	trans
cg13968809_GAPDHP58	4.86E-18	4.02E-16	-2.293968761	2.293968761	M1	Male	trans
cg13968809_POTEA	4.86E-18	4.02E-16	-2.293968761	2.293968761	M1	Male	trans
cg13968809_OR8H1	4.86E-18	4.02E-16	-0.290830931	0.290830931	M1	Male	trans
cg13968809_OR6C68	4.86E-18	4.02E-16	-2.293968761	2.293968761	M1	Male	trans
cg13968809_MIR1251	4.86E-18	4.02E-16	-1.403793024	1.403793024	M1	Male	trans
cg13968809_SNORD114-4	4.86E-18	4.02E-16	-2.293968761	2.293968761	M1	Male	trans
cg13968809_MIR380	4.86E-18	4.02E-16	-2.293968761	2.293968761	M1	Male	trans
cg13968809_MIR495	4.86E-18	4.02E-16	-2.293968761	2.293968761	M1	Male	trans
cg13968809_MIR1185-1	4.86E-18	4.02E-16	-2.293968761	2.293968761	M1	Male	trans
cg13968809_MIR485	4.86E-18	4.02E-16	-2.293968761	2.293968761	M1	Male	trans
cg13968809_MBD3L2	4.86E-18	4.02E-16	-2.293968761	2.293968761	M1	Male	trans
cg13968809_RNU6-995P	4.86E-18	4.02E-16	-2.293968761	2.293968761	M1	Male	trans
cg13968809_SNORA75	4.86E-18	4.02E-16	-2.293968761	2.293968761	M1	Male	trans
cg13968809_ENSG00000231990	4.86E-18	4.02E-16	-2.293968761	2.293968761	M1	Male	trans
cg24949324_ENSG00000227549	4.86E-18	4.02E-16	-1.412942078	1.412942078	M1	Male	trans
cg14611230_ENSG00000206961	4.88E-18	4.03E-16	-0.287936862	0.287936862	M1	Male	trans
cg25716065_SYT3	4.92E-18	4.07E-16	1.203278254	1.203278254	M1	Male	trans
cg05584297_CICP1	4.92E-18	4.07E-16	-0.87984832	0.87984832	M1	Male	trans
cg10039163_CADM3	4.93E-18	4.08E-16	-0.480708031	0.480708031	M1	Male	trans
cg26015683_RPL6P4	4.93E-18	4.08E-16	0.761383734	0.761383734	M1	Male	trans
cg25716065_KRTAP2-5P	5.00E-18	4.13E-16	1.536603065	1.536603065	M1	Male	trans
cg10039163_FAM242D	5.04E-18	4.17E-16	-0.591432149	0.591432149	M1	Male	trans
cg10175261_CENPVL3	5.04E-18	4.17E-16	-0.524170418	0.524170418	M1	Male	trans
cg05584297_GPAA1P1	5.05E-18	4.17E-16	-0.325538486	0.325538486	M1	Male	trans
cg04136018_RNU6ATAC16P	5.13E-18	4.24E-16	0.985558163	0.985558163	M1	Male	trans
cg03206304_DEFB107B	5.14E-18	4.24E-16	-0.930644647	0.930644647	M1	Male	trans
cg03206304_RN7SKP32	5.14E-18	4.24E-16	-0.628548519	0.628548519	M1	Male	trans
cg03206304_RPL13AP	5.14E-18	4.24E-16	-1.206865009	1.206865009	M1	Male	trans
cg03206304_MTND1P20	5.14E-18	4.24E-16	-0.510382011	0.510382011	M1	Male	trans
cg03206304_RN7SL70P	5.14E-18	4.24E-16	-1.206865009	1.206865009	M1	Male	trans
cg03206304_LINC01345	5.14E-18	4.24E-16	-0.921926873	0.921926873	M1	Male	trans
cg03206304_RNU1-32P	5.14E-18	4.24E-16	-1.206865009	1.206865009	M1	Male	trans
cg03206304_DEFB107A	5.14E-18	4.24E-16	-0.455013139	0.455013139	M1	Male	trans
cg03206304_NTM-IT	5.14E-18	4.24E-16	-1.472576098	1.472576098	M1	Male	trans
cg03206304_KRTAP20-2	5.14E-18	4.24E-16	-0.995006902	0.995006902	M1	Male	trans
cg03206304_ENSG00000224700	5.14E-18	4.24E-16	-1.6591719	1.6591719	M1	Male	trans
cg03206304_ENSG00000232172	5.14E-18	4.24E-16	-0.244029587	0.244029587	M1	Male	trans
cg03206304_ENSG00000233193	5.14E-18	4.24E-16	-1.472576098	1.472576098	M1	Male	trans
cg03206304_ENSG00000235581	5.14E-18	4.24E-16	-1.472576098	1.472576098	M1	Male	trans
cg03206304_ENSG00000237377	5.14E-18	4.24E-16	-1.472576098	1.472576098	M1	Male	trans
cg03206304_ENSG00000241105	5.14E-18	4.24E-16	-1.472576098	1.472576098	M1	Male	trans
cg03206304_LINC01672	5.14E-18	4.24E-16	-2.074809652	2.074809652	M1	Male	trans
cg03206304_RPS12P10	5.14E-18	4.24E-16	-1.049127286	1.049127286	M1	Male	trans
cg03206304_OR4F13P	5.14E-18	4.24E-16	-1.049127286	1.049127286	M1	Male	trans
cg03206304_ENSG00000212377	5.14E-18	4.24E-16	-2.074809652	2.074809652	M1	Male	trans
cg03206304_ASS1P6	5.14E-18	4.24E-16	-2.074809652	2.074809652	M1	Male	trans
cg03206304_ENSG00000217178	5.14E-18	4.24E-16	-2.074809652	2.074809652	M1	Male	trans
cg03206304_ENSG00000224136	5.14E-18	4.24E-16	-1.162886158	1.162886158	M1	Male	trans
cg03206304_ENSG00000231931	5.14E-18	4.24E-16	-2.074809652	2.074809652	M1	Male	trans
cg03206304_ENSG00000237439	5.14E-18	4.24E-16	-2.074809652	2.074809652	M1	Male	trans
cg12481610_RPS26P4	5.18E-18	4.27E-16	-0.752838566	0.752838566	M1	Male	trans
cg17324671_COL4A3	5.22E-18	4.30E-16	-1.156273046	1.156273046	M1	Male	trans
cg09201130_ENSG00000236366	5.22E-18	4.31E-16	1.461162069	1.461162069	M1	Male	trans
cg01037617_CICP1	5.25E-18	4.33E-16	0.885012575	0.885012575	M1	Male	trans
cg13011999_ENSG00000237645	5.29E-18	4.36E-16	0.650447104	0.650447104	M1	Male	trans
cg01752322_LINC00355	5.29E-18	4.36E-16	-0.472545627	0.472545627	M1	Male	trans
cg06320570_NETO1	5.30E-18	4.37E-16	-2.629254532	2.629254532	M1	Male	trans
cg27384070_U3	5.30E-18	4.37E-16	-0.609739299	0.609739299	M1	Male	trans
cg18912484_LYPD9P	5.33E-18	4.40E-16	0.887875292	0.887875292	M1	Male	trans
cg18912484_ENSG00000235149	5.33E-18	4.40E-16	0.706917127	0.706917127	M1	Male	trans
cg04001978_FCF1P10	5.35E-18	4.41E-16	-1.299309889	1.299309889	M1	Male	trans
cg08268925_RPSAP8	5.35E-18	4.41E-16	-1.534713149	1.534713149	M1	Male	trans
cg21873967_PABPC1L2B	5.37E-18	4.42E-16	-1.41645076	1.41645076	M1	Male	trans
cg17714200_IQCF1	5.37E-18	4.43E-16	-1.150993868	1.150993868	M1	Male	trans
cg02440268_ZIC5	5.38E-18	4.44E-16	-2.380209662	2.380209662	M1	Male	trans
cg10387173_ENSG00000213777	5.40E-18	4.45E-16	-2.516760432	2.516760432	M1	Male	trans
cg16045677_ENSG00000233494	5.41E-18	4.46E-16	-1.257879247	1.257879247	M1	Male	trans
cg01442214_CXXC1P1	5.42E-18	4.47E-16	-0.357310069	0.357310069	M1	Male	trans
cg15712577_ENSG00000227717	5.43E-18	4.47E-16	-0.530842135	0.530842135	M1	Male	trans
cg17158894_ENSG00000229491	5.43E-18	4.47E-16	-1.836676503	1.836676503	M1	Male	trans
cg03165426_MTND3P16	5.50E-18	4.53E-16	-0.585191426	0.585191426	M1	Male	trans
cg08012663_ENSG00000226280	5.53E-18	4.55E-16	-0.926114625	0.926114625	M1	Male	trans
cg08183793_RNU6-462P	5.59E-18	4.61E-16	-1.565112133	1.565112133	M1	Male	trans
cg02782331_HCFC2P1	5.60E-18	4.61E-16	-1.203234122	1.203234122	M1	Male	trans
cg21477985_DIRAS3	5.61E-18	4.62E-16	0.908060451	0.908060451	M1	Male	trans
cg10387173_ZIC2	5.62E-18	4.63E-16	-2.371464709	2.371464709	M1	Male	trans
cg17158894_MSX1	5.62E-18	4.63E-16	-1.808315822	1.808315822	M1	Male	trans
cg14710552_ZNF736P3Y	5.63E-18	4.63E-16	0.932238571	0.932238571	M1	Male	trans
cg24636969_CHMP1AP1	5.63E-18	4.63E-16	0.590479661	0.590479661	M1	Male	trans
cg24636969_ENSG00000232408	5.63E-18	4.63E-16	1.180959321	1.180959321	M1	Male	trans
cg24636969_H2BP3	5.63E-18	4.63E-16	0.356580255	0.356580255	M1	Male	trans
cg24636969_RN7SL797P	5.63E-18	4.63E-16	0.30136532	0.30136532	M1	Male	trans
cg24636969_RN7SKP226	5.63E-18	4.63E-16	1.316434692	1.316434692	M1	Male	trans
cg24636969_IFNA17	5.63E-18	4.63E-16	0.934326799	0.934326799	M1	Male	trans
cg24636969_OR4C10P	5.63E-18	4.63E-16	1.316434692	1.316434692	M1	Male	trans
cg24636969_GPHB5	5.63E-18	4.63E-16	0.934326799	0.934326799	M1	Male	trans
cg24636969_SNORD114-9	5.63E-18	4.63E-16	1.20340161	1.20340161	M1	Male	trans
cg24636969_MIR654	5.63E-18	4.63E-16	1.316434692	1.316434692	M1	Male	trans
cg24636969_RPS26P54	5.63E-18	4.63E-16	0.88244802	0.88244802	M1	Male	trans
cg24636969_LINC01665	5.63E-18	4.63E-16	1.316434692	1.316434692	M1	Male	trans
cg24636969_RNU4-65P	5.63E-18	4.63E-16	0.631316518	0.631316518	M1	Male	trans
cg24636969_LINC00385	5.63E-18	4.63E-16	0.665655066	0.665655066	M1	Male	trans
cg24636969_ENSG00000216811	5.63E-18	4.63E-16	0.441729711	0.441729711	M1	Male	trans
cg22134139_ZFAT	5.64E-18	4.64E-16	-2.157722105	2.157722105	M1	Male	trans
cg18396527_OR1AA1P	5.65E-18	4.65E-16	-0.768454674	0.768454674	M1	Male	trans
cg10034640_SLC38A11	5.66E-18	4.65E-16	-0.938404741	0.938404741	M1	Male	trans
cg16977073_IGKV6-21	5.67E-18	4.66E-16	-1.466740596	1.466740596	M1	Male	trans
cg25716065_POPDC3	5.70E-18	4.68E-16	0.857316013	0.857316013	M1	Male	trans
cg03591123_TCL6	5.70E-18	4.68E-16	-0.090980492	0.090980492	M1	Male	trans
cg06503255_SNORD19B	5.73E-18	4.71E-16	-1.186956819	1.186956819	M1	Male	trans
cg12256809_GJC1	5.77E-18	4.74E-16	-1.535548969	1.535548969	M1	Male	trans
cg13720284_MIR1277	5.86E-18	4.82E-16	-0.794647076	0.794647076	M1	Male	trans
cg13434714_PRR20G	5.87E-18	4.82E-16	2.554976664	2.554976664	M1	Male	trans
cg11815008_HOXA11-AS	5.88E-18	4.82E-16	-1.140419233	1.140419233	M1	Male	trans
cg13799853_ENSG00000234639	5.88E-18	4.82E-16	1.060390804	1.060390804	M1	Male	trans
cg12740725_OR10K2	5.88E-18	4.82E-16	-0.366156328	0.366156328	M1	Male	trans
cg12740725_OR2T1	5.88E-18	4.82E-16	-0.062174268	0.062174268	M1	Male	trans
cg12740725_MTND1P27	5.88E-18	4.82E-16	-2.497701402	2.497701402	M1	Male	trans
cg12740725_RPL30P16	5.88E-18	4.82E-16	-2.497701402	2.497701402	M1	Male	trans
cg12740725_OR5BE1P	5.88E-18	4.82E-16	-2.497701402	2.497701402	M1	Male	trans
cg12740725_ZSWIM5P1	5.88E-18	4.82E-16	-2.497701402	2.497701402	M1	Male	trans
cg12740725_ENSG00000212618	5.88E-18	4.82E-16	-2.497701402	2.497701402	M1	Male	trans
cg12740725_ENSG00000229911	5.88E-18	4.82E-16	-2.497701402	2.497701402	M1	Male	trans
cg12740725_TSPY11P	5.88E-18	4.82E-16	-2.497701402	2.497701402	M1	Male	trans
cg12740725_PRAMEF36P	5.88E-18	4.82E-16	-1.460967942	1.460967942	M1	Male	trans
cg12740725_OR6K6	5.88E-18	4.82E-16	-1.45285059	1.45285059	M1	Male	trans
cg12740725_LINC01682	5.88E-18	4.82E-16	-1.45285059	1.45285059	M1	Male	trans
cg12740725_MTND4LP16	5.88E-18	4.82E-16	-1.45285059	1.45285059	M1	Male	trans
cg12740725_LINC02674	5.88E-18	4.82E-16	-1.615153238	1.615153238	M1	Male	trans
cg12740725_OR2AH1P	5.88E-18	4.82E-16	-0.248560203	0.248560203	M1	Male	trans
cg12740725_OR9K2	5.88E-18	4.82E-16	-0.084591825	0.084591825	M1	Male	trans
cg12740725_OR4K2	5.88E-18	4.82E-16	-0.082534805	0.082534805	M1	Male	trans
cg12740725_OR4K13	5.88E-18	4.82E-16	-0.114106223	0.114106223	M1	Male	trans
cg12740725_TMEM235	5.88E-18	4.82E-16	-1.45285059	1.45285059	M1	Male	trans
cg12740725_OR7A2P	5.88E-18	4.82E-16	-0.23271707	0.23271707	M1	Male	trans
cg12740725_RPS16P9	5.88E-18	4.82E-16	-0.606840167	0.606840167	M1	Male	trans
cg12740725_ENSG00000226433	5.88E-18	4.82E-16	-0.490538817	0.490538817	M1	Male	trans
cg12740725_CNOT7P2	5.88E-18	4.82E-16	-1.676207602	1.676207602	M1	Male	trans
cg12740725_PYHIN5P	5.88E-18	4.82E-16	-1.77271943	1.77271943	M1	Male	trans
cg12740725_OR2M2	5.88E-18	4.82E-16	-0.032661905	0.032661905	M1	Male	trans
cg12740725_MYT1L-AS1	5.88E-18	4.82E-16	-0.578678962	0.578678962	M1	Male	trans
cg12740725_MTND2P19	5.88E-18	4.82E-16	-1.77271943	1.77271943	M1	Male	trans
cg12740725_OR5AC2	5.88E-18	4.82E-16	-0.247687316	0.247687316	M1	Male	trans
cg12740725_PLSCR5-AS1	5.88E-18	4.82E-16	-1.120330454	1.120330454	M1	Male	trans
cg12740725_OR11A1	5.88E-18	4.82E-16	-0.042685993	0.042685993	M1	Male	trans
cg12740725_RPL32P23	5.88E-18	4.82E-16	-1.77271943	1.77271943	M1	Male	trans
cg12740725_SLIT1-AS1	5.88E-18	4.82E-16	-0.755954215	0.755954215	M1	Male	trans
cg12740725_OR4A15	5.88E-18	4.82E-16	-1.77271943	1.77271943	M1	Male	trans
cg12740725_OR10G8	5.88E-18	4.82E-16	-1.095509609	1.095509609	M1	Male	trans
cg12740725_OR8G1	5.88E-18	4.82E-16	-0.661559524	0.661559524	M1	Male	trans
cg12740725_OR6C70	5.88E-18	4.82E-16	-0.611029135	0.611029135	M1	Male	trans
cg12740725_SNORA70	5.88E-18	4.82E-16	-2.191019218	2.191019218	M1	Male	trans
cg12740725_ENSG00000213717	5.88E-18	4.82E-16	-1.120330454	1.120330454	M1	Male	trans
cg12740725_GAPDHP77	5.88E-18	4.82E-16	-2.240660909	2.240660909	M1	Male	trans
cg12740725_ENSG00000225662	5.88E-18	4.82E-16	-0.838103801	0.838103801	M1	Male	trans
cg12740725_ENSG00000233574	5.88E-18	4.82E-16	-0.170054977	0.170054977	M1	Male	trans
cg12740725_NCLP2	5.88E-18	4.82E-16	-1.109835806	1.109835806	M1	Male	trans
cg12740725_ENSG00000235810	5.88E-18	4.82E-16	-1.228818136	1.228818136	M1	Male	trans
cg12740725_ENSG00000241828	5.88E-18	4.82E-16	-0.838103801	0.838103801	M1	Male	trans
cg12740725_FEM1AP3	5.88E-18	4.82E-16	-1.119704863	1.119704863	M1	Male	trans
cg12740725_OR4Q2	5.88E-18	4.82E-16	-0.027017183	0.027017183	M1	Male	trans
cg12740725_OR2AI1P	5.90E-18	4.83E-16	-1.329175246	1.329175246	M1	Male	trans
cg13799853_FCRL1	5.90E-18	4.84E-16	1.281066519	1.281066519	M1	Male	trans
cg16565439_CTAG2	5.94E-18	4.86E-16	-0.143718019	0.143718019	M1	Male	trans
cg11815008_ENSG00000236658	5.94E-18	4.87E-16	-1.158258115	1.158258115	M1	Male	trans
cg02440268_HOXA9	5.96E-18	4.88E-16	-2.477213266	2.477213266	M1	Male	trans
cg20695805_CCR7	5.97E-18	4.88E-16	1.07950294	1.07950294	M1	Male	trans
cg23383887_HMGN2P24	5.97E-18	4.88E-16	-1.154806307	1.154806307	M1	Male	trans
cg08157914_USP17L26	6.00E-18	4.91E-16	-3.34148718	3.34148718	M1	Male	trans
cg15001471_HOXC6	6.01E-18	4.92E-16	-2.246167006	2.246167006	M1	Male	trans
cg19408449_FCMR	6.09E-18	4.99E-16	-0.886101026	0.886101026	M1	Male	trans
cg21845869_KIF25-AS1	6.10E-18	4.99E-16	-0.60695027	0.60695027	M1	Male	trans
cg06287371_ENSG00000230343	6.11E-18	4.99E-16	-0.905769984	0.905769984	M1	Male	trans
cg13752562_OR2G3	6.11E-18	4.99E-16	-0.367614231	0.367614231	M1	Male	trans
cg13752562_RNU6-164P	6.11E-18	4.99E-16	-0.637258239	0.637258239	M1	Male	trans
cg13752562_SLC17A4	6.11E-18	4.99E-16	-0.637258239	0.637258239	M1	Male	trans
cg13752562_RNU6-279P	6.11E-18	4.99E-16	-1.095557112	1.095557112	M1	Male	trans
cg13752562_RNA5SP127	6.11E-18	4.99E-16	-1.095557112	1.095557112	M1	Male	trans
cg13752562_RNA5SP150	6.11E-18	4.99E-16	-1.095557112	1.095557112	M1	Male	trans
cg13752562_RPL35AP12	6.11E-18	4.99E-16	-0.777561072	0.777561072	M1	Male	trans
cg13752562_TRIM51	6.11E-18	4.99E-16	-0.251436084	0.251436084	M1	Male	trans
cg13752562_RNA5SP361	6.11E-18	4.99E-16	-0.735228462	0.735228462	M1	Male	trans
cg13752562_RNU6-333P	6.11E-18	4.99E-16	-1.095557112	1.095557112	M1	Male	trans
cg13752562_LINC00388	6.11E-18	4.99E-16	-1.095557112	1.095557112	M1	Male	trans
cg13752562_RNU6-1131P	6.11E-18	4.99E-16	-1.095557112	1.095557112	M1	Male	trans
cg13752562_RNA5SP499	6.11E-18	4.99E-16	-1.095557112	1.095557112	M1	Male	trans
cg13752562_ENSG00000225480	6.11E-18	4.99E-16	-0.777561072	0.777561072	M1	Male	trans
cg13752562_ENSG00000242222	6.11E-18	4.99E-16	-0.777561072	0.777561072	M1	Male	trans
cg13752562_RNU6-348P	6.11E-18	4.99E-16	-0.382585139	0.382585139	M1	Male	trans
cg13752562_RN7SL101P	6.11E-18	4.99E-16	-0.615230343	0.615230343	M1	Male	trans
cg13752562_RPS29P33	6.11E-18	4.99E-16	-0.982812434	0.982812434	M1	Male	trans
cg07474672_LINC02027	6.17E-18	5.04E-16	-1.538931996	1.538931996	M1	Male	trans
cg22804805_IFNA22P	6.21E-18	5.08E-16	-0.624915891	0.624915891	M1	Male	trans
cg10097323_ACSM4	6.22E-18	5.08E-16	-0.047249547	0.047249547	M1	Male	trans
cg06320570_COL4A3	6.24E-18	5.09E-16	-2.545216692	2.545216692	M1	Male	trans
cg09201130_RPS17P7	6.25E-18	5.10E-16	1.012917724	1.012917724	M1	Male	trans
cg21946824_OR2T6	6.26E-18	5.10E-16	0.007352197	0.007352197	M1	Male	trans
cg21946824_MTCYBP8	6.26E-18	5.10E-16	1.180948421	1.180948421	M1	Male	trans
cg21946824_RNA5SP140	6.26E-18	5.10E-16	1.180948421	1.180948421	M1	Male	trans
cg21946824_BPESC1	6.26E-18	5.10E-16	1.180948421	1.180948421	M1	Male	trans
cg21946824_RNA5SP306	6.26E-18	5.10E-16	1.180948421	1.180948421	M1	Male	trans
cg21946824_UQCRHP3	6.26E-18	5.10E-16	0.901338543	0.901338543	M1	Male	trans
cg21946824_OR8A1	6.26E-18	5.10E-16	0.142946561	0.142946561	M1	Male	trans
cg21946824_LINC00358	6.26E-18	5.10E-16	1.180948421	1.180948421	M1	Male	trans
cg21946824_RNU1-80P	6.26E-18	5.10E-16	0.529708027	0.529708027	M1	Male	trans
cg21946824_Y_RNA	6.26E-18	5.10E-16	1.059416054	1.059416054	M1	Male	trans
cg21946824_ENSG00000207147	6.26E-18	5.10E-16	1.180948421	1.180948421	M1	Male	trans
cg21946824_U3	6.26E-18	5.10E-16	0.350364847	0.350364847	M1	Male	trans
cg21946824_ENSG00000216754	6.26E-18	5.10E-16	1.180948421	1.180948421	M1	Male	trans
cg21946824_ENSG00000221148	6.26E-18	5.10E-16	1.180948421	1.180948421	M1	Male	trans
cg21946824_ENSG00000223917	6.26E-18	5.10E-16	1.180948421	1.180948421	M1	Male	trans
cg21946824_ENSG00000235152	6.26E-18	5.10E-16	0.529708027	0.529708027	M1	Male	trans
cg21946824_ENSG00000241345	6.26E-18	5.10E-16	1.180948421	1.180948421	M1	Male	trans
cg21946824_MIR8485	6.26E-18	5.10E-16	0.815672648	0.815672648	M1	Male	trans
cg21946824_IGKV6D-41	6.26E-18	5.10E-16	0.838166728	0.838166728	M1	Male	trans
cg21946824_MIR588	6.26E-18	5.10E-16	0.838166728	0.838166728	M1	Male	trans
cg21946824_RPL17P2	6.26E-18	5.10E-16	0.838166728	0.838166728	M1	Male	trans
cg21946824_ZNF736P1Y	6.26E-18	5.10E-16	1.180948421	1.180948421	M1	Male	trans
cg21946824_ZNF736P2Y	6.26E-18	5.10E-16	1.180948421	1.180948421	M1	Male	trans
cg21946824_ENSG00000228400	6.26E-18	5.10E-16	0.778381034	0.778381034	M1	Male	trans
cg21946824_ENSG00000231460	6.26E-18	5.10E-16	0.417576652	0.417576652	M1	Male	trans
cg21946824_RN7SL231P	6.26E-18	5.10E-16	0.796195263	0.796195263	M1	Male	trans
cg09033563_RPS8P4	6.28E-18	5.11E-16	0.837638105	0.837638105	M1	Male	trans
cg09033563_RNU6-1240P	6.28E-18	5.11E-16	1.320622341	1.320622341	M1	Male	trans
cg09033563_RPL31P13	6.28E-18	5.11E-16	1.560170717	1.560170717	M1	Male	trans
cg09033563_LINC01247	6.28E-18	5.11E-16	1.560170717	1.560170717	M1	Male	trans
cg09033563_LINC01795	6.28E-18	5.11E-16	1.560170717	1.560170717	M1	Male	trans
cg09033563_IGKV1OR2-3	6.28E-18	5.11E-16	2.198227492	2.198227492	M1	Male	trans
cg09033563_DNAJC17P1	6.28E-18	5.11E-16	1.560170717	1.560170717	M1	Male	trans
cg09033563_SNRPGP8	6.28E-18	5.11E-16	0.777280751	0.777280751	M1	Male	trans
cg09033563_RNU2-16P	6.28E-18	5.11E-16	0.838879637	0.838879637	M1	Male	trans
cg09033563_RNU2-48P	6.28E-18	5.11E-16	1.278654088	1.278654088	M1	Male	trans
cg09033563_MIR548A1	6.28E-18	5.11E-16	2.198227492	2.198227492	M1	Male	trans
cg09033563_RPS29P15	6.28E-18	5.11E-16	2.198227492	2.198227492	M1	Male	trans
cg09033563_RPL30P12	6.28E-18	5.11E-16	2.198227492	2.198227492	M1	Male	trans
cg09033563_MIR1-1HG	6.28E-18	5.11E-16	1.560170717	1.560170717	M1	Male	trans
cg09033563_ENSG00000220204	6.28E-18	5.11E-16	2.198227492	2.198227492	M1	Male	trans
cg09033563_RPL19P20	6.28E-18	5.11E-16	0.903014088	0.903014088	M1	Male	trans
cg09033563_ENSG00000234932	6.28E-18	5.11E-16	1.278654088	1.278654088	M1	Male	trans
cg09033563_ENSG00000237163	6.28E-18	5.11E-16	0.903014088	0.903014088	M1	Male	trans
cg09033563_ENSG00000237480	6.28E-18	5.11E-16	0.964158221	0.964158221	M1	Male	trans
cg09033563_RNU1-148P	6.28E-18	5.11E-16	0.787465706	0.787465706	M1	Male	trans
cg25716065_ELOAP1	6.30E-18	5.13E-16	0.479749193	0.479749193	M1	Male	trans
cg19703425_BTK	6.31E-18	5.14E-16	-2.22395389	2.22395389	M1	Male	trans
cg17969084_OR7E24	6.34E-18	5.16E-16	0.070321918	0.070321918	M1	Male	trans
cg06503255_KLK3	6.40E-18	5.21E-16	-1.310613022	1.310613022	M1	Male	trans
cg22027573_SLC30A3	6.46E-18	5.26E-16	-1.863482981	1.863482981	M1	Male	trans
cg19938179_SERPINA9	6.48E-18	5.28E-16	-1.238735429	1.238735429	M1	Male	trans
cg09480417_KRTAP24-1	6.51E-18	5.30E-16	-1.754330551	1.754330551	M1	Male	trans
cg21032074_SCP2D1-AS1	6.51E-18	5.30E-16	-1.282552992	1.282552992	M1	Male	trans
cg09833720_ANHX	6.52E-18	5.30E-16	-0.433065974	0.433065974	M1	Male	trans
cg03184037_HMGN2P36	6.54E-18	5.32E-16	0.753323382	0.753323382	M1	Male	trans
cg06754924_CTAG1B	6.59E-18	5.36E-16	-0.865381298	0.865381298	M1	Male	trans
cg13229245_SRRM1P2	6.61E-18	5.37E-16	0.236070683	0.236070683	M1	Male	trans
cg08183793_RPS17P7	6.63E-18	5.39E-16	-1.145109613	1.145109613	M1	Male	trans
cg23929072_PRR20G	6.63E-18	5.39E-16	1.215168881	1.215168881	M1	Male	trans
cg22027573_MSX1	6.66E-18	5.41E-16	-1.781846102	1.781846102	M1	Male	trans
cg01994308_SLC1A7	6.66E-18	5.42E-16	0.365204171	0.365204171	M1	Male	trans
cg03591123_IGLV3-9	6.67E-18	5.42E-16	-0.724364224	0.724364224	M1	Male	trans
cg11507597_PPP1R2P10	6.69E-18	5.44E-16	-0.839386095	0.839386095	M1	Male	trans
cg14924064_FCRL2	6.72E-18	5.47E-16	1.209612741	1.209612741	M1	Male	trans
cg21830932_DLX1	6.76E-18	5.49E-16	-1.665584609	1.665584609	M1	Male	trans
cg10430029_ENSG00000213169	6.79E-18	5.52E-16	-1.45772145	1.45772145	M1	Male	trans
cg23798064_GNG8	6.79E-18	5.52E-16	-0.437750674	0.437750674	M1	Male	trans
cg09024862_TRY2P	6.84E-18	5.56E-16	-0.814595612	0.814595612	M1	Male	trans
cg11815008_EREG	6.96E-18	5.65E-16	-1.075998594	1.075998594	M1	Male	trans
cg00154829_RN7SL496P	7.00E-18	5.69E-16	-0.831915457	0.831915457	M1	Male	trans
cg10568558_ELAVL3	7.07E-18	5.75E-16	-0.331679848	0.331679848	M1	Male	trans
cg19938179_NLRP4	7.08E-18	5.75E-16	-1.235850457	1.235850457	M1	Male	trans
cg15001471_ZIC2	7.10E-18	5.77E-16	-2.101305115	2.101305115	M1	Male	trans
cg18391514_OR2H5P	7.17E-18	5.82E-16	-1.223580482	1.223580482	M1	Male	trans
cg17300451_IGLV3-21	7.17E-18	5.82E-16	-1.423525878	1.423525878	M1	Male	trans
cg23946663_ZIC4	7.19E-18	5.83E-16	-1.734294441	1.734294441	M1	Male	trans
cg23946663_SLC29A4P1	7.19E-18	5.83E-16	-1.734294441	1.734294441	M1	Male	trans
cg23946663_MTATP6P30	7.19E-18	5.83E-16	-1.734294441	1.734294441	M1	Male	trans
cg23946663_SNORD114-13	7.19E-18	5.83E-16	-1.734294441	1.734294441	M1	Male	trans
cg23946663_ENSG00000235817	7.19E-18	5.83E-16	-1.734294441	1.734294441	M1	Male	trans
cg23946663_CNTFR-AS1	7.19E-18	5.83E-16	-1.017763057	1.017763057	M1	Male	trans
cg23946663_RPL39P25	7.19E-18	5.83E-16	-1.230898718	1.230898718	M1	Male	trans
cg23946663_MAGEB6	7.19E-18	5.83E-16	-1.230898718	1.230898718	M1	Male	trans
cg23946663_GAPDHP67	7.19E-18	5.83E-16	-1.008795807	1.008795807	M1	Male	trans
cg23946663_ENSG00000228680	7.19E-18	5.83E-16	-0.504397904	0.504397904	M1	Male	trans
cg23946663_ENSG00000231178	7.19E-18	5.83E-16	-0.581276347	0.581276347	M1	Male	trans
cg23946663_ENSG00000236507	7.19E-18	5.83E-16	-1.008795807	1.008795807	M1	Male	trans
cg23946663_PTF1A	7.19E-18	5.83E-16	-0.853237485	0.853237485	M1	Male	trans
cg23946663_MYL6P5	7.19E-18	5.83E-16	-0.670572658	0.670572658	M1	Male	trans
cg23946663_PCNAP3	7.19E-18	5.83E-16	-0.372395291	0.372395291	M1	Male	trans
cg18810937_SSX1	7.22E-18	5.86E-16	-0.712589753	0.712589753	M1	Male	trans
cg15658784_OR51D1	7.23E-18	5.87E-16	0.810455156	0.810455156	M1	Male	trans
cg25716065_RN7SKP20	7.24E-18	5.87E-16	0.751352069	0.751352069	M1	Male	trans
cg15889703_OR2A5	7.26E-18	5.89E-16	-0.160041759	0.160041759	M1	Male	trans
cg11507597_ENSG00000223740	7.31E-18	5.93E-16	-0.952389857	0.952389857	M1	Male	trans
cg14867071_RPL7P36	7.34E-18	5.95E-16	1.171574492	1.171574492	M1	Male	trans
cg02440268_NAT16	7.42E-18	6.01E-16	-2.282790744	2.282790744	M1	Male	trans
cg21830932_ENSG00000237202	7.43E-18	6.02E-16	-1.810238379	1.810238379	M1	Male	trans
cg18878984_LCN15	7.43E-18	6.03E-16	-1.142376368	1.142376368	M1	Male	trans
cg10039163_ADCYAP1R1	7.44E-18	6.04E-16	-1.378976823	1.378976823	M1	Male	trans
cg04136018_SSX6P	7.46E-18	6.05E-16	1.149399005	1.149399005	M1	Male	trans
cg00516582_ENSG00000225386	7.47E-18	6.05E-16	-0.713843451	0.713843451	M1	Male	trans
cg24170716_IGLJ1	7.55E-18	6.12E-16	-1.237934404	1.237934404	M1	Male	trans
cg03035495_Metazoa_SRP	7.59E-18	6.15E-16	-1.469051115	1.469051115	M1	Male	trans
cg03591123_IGKV3-20	7.69E-18	6.23E-16	-0.880477079	0.880477079	M1	Male	trans
cg06754924_IGLL1	7.73E-18	6.26E-16	-1.133824094	1.133824094	M1	Male	trans
cg19703425_ENSG00000227217	7.78E-18	6.30E-16	-2.521205793	2.521205793	M1	Male	trans
cg10034640_COL19A1	7.78E-18	6.30E-16	-0.99041387	0.99041387	M1	Male	trans
cg17158894_ELOAP1	7.79E-18	6.31E-16	-0.590035573	0.590035573	M1	Male	trans
cg26384014_LINC00316	7.80E-18	6.32E-16	-0.775435409	0.775435409	M1	Male	trans
cg02401524_FCF1P10	7.84E-18	6.35E-16	-1.789026054	1.789026054	M1	Male	trans
cg23667707_ENSG00000201036	7.88E-18	6.38E-16	-0.916342358	0.916342358	M1	Male	trans
cg26459473_KRTAP27-1	7.92E-18	6.41E-16	-0.901654507	0.901654507	M1	Male	trans
cg24520968_RPL23AP31	7.98E-18	6.45E-16	-0.904843354	0.904843354	M1	Male	trans
cg24520968_RAB1AP2	7.98E-18	6.45E-16	-0.802655345	0.802655345	M1	Male	trans
cg24520968_MBL2	7.98E-18	6.45E-16	-0.512322657	0.512322657	M1	Male	trans
cg24520968_LINC01784	7.98E-18	6.45E-16	-1.789466111	1.789466111	M1	Male	trans
cg24520968_PRAMEF11	7.98E-18	6.45E-16	-1.789466111	1.789466111	M1	Male	trans
cg24520968_PRAMEF4	7.98E-18	6.45E-16	-1.739070833	1.739070833	M1	Male	trans
cg24520968_PRAMEF25	7.98E-18	6.45E-16	-0.567140586	0.567140586	M1	Male	trans
cg24520968_PRAMEF9	7.98E-18	6.45E-16	-0.567140586	0.567140586	M1	Male	trans
cg24520968_RPL18AP8	7.98E-18	6.45E-16	-1.040887791	1.040887791	M1	Male	trans
cg24520968_ELOVL2-AS1	7.98E-18	6.45E-16	-1.040887791	1.040887791	M1	Male	trans
cg24520968_RPL36AP26	7.98E-18	6.45E-16	-0.505539932	0.505539932	M1	Male	trans
cg24520968_LINC00972	7.98E-18	6.45E-16	-1.040887791	1.040887791	M1	Male	trans
cg24520968_DPY19L4P2	7.98E-18	6.45E-16	-1.789466111	1.789466111	M1	Male	trans
cg24520968_LUZP4P1	7.98E-18	6.45E-16	-1.270056277	1.270056277	M1	Male	trans
cg24520968_BSX	7.98E-18	6.45E-16	-0.812399621	0.812399621	M1	Male	trans
cg24520968_IGLL3P	7.98E-18	6.45E-16	-0.721799757	0.721799757	M1	Male	trans
cg24520968_ENSG00000176882	7.98E-18	6.45E-16	-0.880380821	0.880380821	M1	Male	trans
cg24520968_CKS1BP6	7.98E-18	6.45E-16	-1.789466111	1.789466111	M1	Male	trans
cg24520968_ENSG00000224548	7.98E-18	6.45E-16	-1.789466111	1.789466111	M1	Male	trans
cg24520968_ENSG00000230355	7.98E-18	6.45E-16	-1.011578355	1.011578355	M1	Male	trans
cg24520968_ENSG00000240573	7.98E-18	6.45E-16	-0.501478622	0.501478622	M1	Male	trans
cg24520968_ENSG00000223897	7.98E-18	6.45E-16	-0.571894214	0.571894214	M1	Male	trans
cg24520968_ENSG00000234791	7.98E-18	6.45E-16	-0.682889594	0.682889594	M1	Male	trans
cg08547343_DLX1	7.99E-18	6.46E-16	1.698953734	1.698953734	M1	Male	trans
cg25716065_ENSG00000233138	8.04E-18	6.50E-16	0.577567212	0.577567212	M1	Male	trans
cg12774454_RNA5SP242	8.05E-18	6.51E-16	-0.678105467	0.678105467	M1	Male	trans
cg04738355_RNA5SP263	8.06E-18	6.51E-16	-1.416191624	1.416191624	M1	Male	trans
cg17324671_ENSG00000234639	8.11E-18	6.56E-16	-0.995875321	0.995875321	M1	Male	trans
cg15030074_CENPVL3	8.15E-18	6.59E-16	-0.359508464	0.359508464	M1	Male	trans
cg10568558_OR6Y1	8.17E-18	6.60E-16	-0.388450899	0.388450899	M1	Male	trans
cg19703425_RPS19P6	8.19E-18	6.62E-16	-2.386946031	2.386946031	M1	Male	trans
cg18396527_USP17L26	8.22E-18	6.64E-16	-1.130491142	1.130491142	M1	Male	trans
cg17029237_ENSG00000235186	8.26E-18	6.68E-16	-0.931144033	0.931144033	M1	Male	trans
cg22890620_ENSG00000233565	8.28E-18	6.68E-16	-1.037288547	1.037288547	M1	Male	trans
cg09799441_ENSG00000226130	8.29E-18	6.68E-16	-0.960518789	0.960518789	M1	Male	trans
cg04621455_RAET1M	8.29E-18	6.68E-16	-0.983381713	0.983381713	M1	Male	trans
cg04621455_RPS19P7	8.29E-18	6.68E-16	-1.228852261	1.228852261	M1	Male	trans
cg04621455_OR4C3	8.29E-18	6.68E-16	-0.983381713	0.983381713	M1	Male	trans
cg04621455_RNU6-1243P	8.29E-18	6.68E-16	-0.983381713	0.983381713	M1	Male	trans
cg04621455_RNU6-359P	8.29E-18	6.68E-16	-0.900613379	0.900613379	M1	Male	trans
cg04621455_ENSG00000201710	8.29E-18	6.68E-16	-1.027849745	1.027849745	M1	Male	trans
cg04621455_ENSG00000205300	8.29E-18	6.68E-16	-0.539303952	0.539303952	M1	Male	trans
cg04621455_ENSG00000228528	8.29E-18	6.68E-16	-1.966763425	1.966763425	M1	Male	trans
cg04621455_ENSG00000237761	8.29E-18	6.68E-16	-0.995320016	0.995320016	M1	Male	trans
cg04621455_OR6K4P	8.29E-18	6.68E-16	-1.556022924	1.556022924	M1	Male	trans
cg04621455_RNA5SP191	8.29E-18	6.68E-16	-1.551371801	1.551371801	M1	Male	trans
cg04621455_SNORA70J	8.29E-18	6.68E-16	-2.192383392	2.192383392	M1	Male	trans
cg04621455_RPL7P33	8.29E-18	6.68E-16	-0.835411202	0.835411202	M1	Male	trans
cg04621455_C11orf98P1	8.29E-18	6.68E-16	-0.302588328	0.302588328	M1	Male	trans
cg04621455_AIFM1P1	8.29E-18	6.68E-16	-1.556022924	1.556022924	M1	Male	trans
cg04621455_MAPKAPK5P1	8.29E-18	6.68E-16	-2.192383392	2.192383392	M1	Male	trans
cg04621455_TRIM48	8.29E-18	6.68E-16	-2.192383392	2.192383392	M1	Male	trans
cg04621455_OR10D4P	8.29E-18	6.68E-16	-2.192383392	2.192383392	M1	Male	trans
cg04621455_LINC01075	8.29E-18	6.68E-16	-2.192383392	2.192383392	M1	Male	trans
cg04621455_GPC6-AS1	8.29E-18	6.68E-16	-1.151055238	1.151055238	M1	Male	trans
cg04621455_OR4N2	8.29E-18	6.68E-16	-0.099800529	0.099800529	M1	Male	trans
cg04621455_OR4L1	8.29E-18	6.68E-16	-0.961594957	0.961594957	M1	Male	trans
cg04621455_KRTAP4-11	8.29E-18	6.68E-16	-1.556022924	1.556022924	M1	Male	trans
cg04621455_ENSG00000186678	8.29E-18	6.68E-16	-1.556022924	1.556022924	M1	Male	trans
cg04621455_ENSG00000212586	8.29E-18	6.68E-16	-2.192383392	2.192383392	M1	Male	trans
cg04621455_MIR450B	8.29E-18	6.68E-16	-2.192383392	2.192383392	M1	Male	trans
cg04621455_ENSG00000223948	8.29E-18	6.68E-16	-2.192383392	2.192383392	M1	Male	trans
cg04621455_ENSG00000224404	8.29E-18	6.68E-16	-1.108578436	1.108578436	M1	Male	trans
cg04621455_ENSG00000225906	8.29E-18	6.68E-16	-1.556022924	1.556022924	M1	Male	trans
cg04621455_ENSG00000232211	8.29E-18	6.68E-16	-2.192383392	2.192383392	M1	Male	trans
cg04621455_ENSG00000232395	8.29E-18	6.68E-16	-1.556022924	1.556022924	M1	Male	trans
cg04621455_ENSG00000233103	8.29E-18	6.68E-16	-2.192383392	2.192383392	M1	Male	trans
cg04621455_ENSG00000234441	8.29E-18	6.68E-16	-0.360859335	0.360859335	M1	Male	trans
cg04621455_ENSG00000241722	8.29E-18	6.68E-16	-2.192383392	2.192383392	M1	Male	trans
cg04621455_RPL23AP89	8.29E-18	6.68E-16	-0.452861239	0.452861239	M1	Male	trans
cg04621455_UBBP3	8.29E-18	6.68E-16	-1.143852205	1.143852205	M1	Male	trans
cg04621455_RN7SL720P	8.29E-18	6.68E-16	-0.637597399	0.637597399	M1	Male	trans
cg04621455_SNORD114-14	8.29E-18	6.68E-16	-0.182585944	0.182585944	M1	Male	trans
cg06723626_GUSBP6	8.32E-18	6.70E-16	-1.229075166	1.229075166	M1	Male	trans
cg18180710_HNRNPA1P43	8.37E-18	6.74E-16	1.580007537	1.580007537	M1	Male	trans
cg18180710_OR5AS1	8.37E-18	6.74E-16	0.095155497	0.095155497	M1	Male	trans
cg23579481_IGKV1-9	8.37E-18	6.74E-16	-2.17951975	2.17951975	M1	Male	trans
cg09661733_OR1AA1P	8.37E-18	6.74E-16	-0.697939923	0.697939923	M1	Male	trans
cg21830932_ZIC2	8.38E-18	6.75E-16	-1.639517798	1.639517798	M1	Male	trans
cg05085886_ENSG00000225708	8.39E-18	6.76E-16	0.702918472	0.702918472	M1	Male	trans
cg03165426_ENSG00000236355	8.40E-18	6.76E-16	-0.949965906	0.949965906	M1	Male	trans
cg18499401_MTCO2P12	8.40E-18	6.76E-16	-0.183097733	0.183097733	M1	Male	trans
cg03220912_PCDH8P1	8.44E-18	6.80E-16	-1.377727853	1.377727853	M1	Male	trans
cg14924064_BTK	8.49E-18	6.84E-16	1.106808831	1.106808831	M1	Male	trans
cg23579481_RAB28P1	8.53E-18	6.87E-16	-2.039435493	2.039435493	M1	Male	trans
cg03591123_TIMD4	8.53E-18	6.87E-16	-0.816917959	0.816917959	M1	Male	trans
cg13799853_GRAPL	8.54E-18	6.88E-16	1.2032895	1.2032895	M1	Male	trans
cg13799853_CCR12P	8.62E-18	6.94E-16	1.268676118	1.268676118	M1	Male	trans
cg16775224_DEFA1	8.62E-18	6.94E-16	1.191803892	1.191803892	M1	Male	trans
cg04701596_RNA5SP105	8.63E-18	6.95E-16	-1.495443373	1.495443373	M1	Male	trans
cg10387173_ENSG00000237202	8.63E-18	6.95E-16	-2.611155416	2.611155416	M1	Male	trans
cg11889058_DEFB107B	8.80E-18	7.07E-16	-1.018173254	1.018173254	M1	Male	trans
cg11889058_RN7SKP32	8.80E-18	7.07E-16	-0.687664506	0.687664506	M1	Male	trans
cg11889058_RNU1-32P	8.80E-18	7.07E-16	-1.32037258	1.32037258	M1	Male	trans
cg11889058_RPL13AP	8.80E-18	7.07E-16	-1.32037258	1.32037258	M1	Male	trans
cg11889058_DEFB107A	8.80E-18	7.07E-16	-0.497807847	0.497807847	M1	Male	trans
cg11889058_NTM-IT	8.80E-18	7.07E-16	-1.611074218	1.611074218	M1	Male	trans
cg11889058_RN7SL70P	8.80E-18	7.07E-16	-1.32037258	1.32037258	M1	Male	trans
cg11889058_ENSG00000224700	8.80E-18	7.07E-16	-1.815219653	1.815219653	M1	Male	trans
cg11889058_ENSG00000233193	8.80E-18	7.07E-16	-1.611074218	1.611074218	M1	Male	trans
cg11889058_ENSG00000235581	8.80E-18	7.07E-16	-1.611074218	1.611074218	M1	Male	trans
cg11889058_ENSG00000237377	8.80E-18	7.07E-16	-1.611074218	1.611074218	M1	Male	trans
cg11889058_ENSG00000241105	8.80E-18	7.07E-16	-1.611074218	1.611074218	M1	Male	trans
cg11889058_LINC01345	8.80E-18	7.07E-16	-1.008635559	1.008635559	M1	Male	trans
cg11889058_LINC01672	8.80E-18	7.07E-16	-2.269948795	2.269948795	M1	Male	trans
cg11889058_RPS12P10	8.80E-18	7.07E-16	-1.147799374	1.147799374	M1	Male	trans
cg11889058_MTND1P20	8.80E-18	7.07E-16	-0.55838425	0.55838425	M1	Male	trans
cg11889058_OR4F13P	8.80E-18	7.07E-16	-1.147799374	1.147799374	M1	Male	trans
cg11889058_KRTAP20-2	8.80E-18	7.07E-16	-1.088588881	1.088588881	M1	Male	trans
cg11889058_ENSG00000212377	8.80E-18	7.07E-16	-2.269948795	2.269948795	M1	Male	trans
cg11889058_ASS1P6	8.80E-18	7.07E-16	-2.269948795	2.269948795	M1	Male	trans
cg11889058_ENSG00000217178	8.80E-18	7.07E-16	-2.269948795	2.269948795	M1	Male	trans
cg11889058_ENSG00000224136	8.80E-18	7.07E-16	-1.272257448	1.272257448	M1	Male	trans
cg11889058_ENSG00000231931	8.80E-18	7.07E-16	-2.269948795	2.269948795	M1	Male	trans
cg11889058_ENSG00000232172	8.80E-18	7.07E-16	-0.266980957	0.266980957	M1	Male	trans
cg11889058_ENSG00000237439	8.80E-18	7.07E-16	-2.269948795	2.269948795	M1	Male	trans
cg27015302_TSPY2	8.81E-18	7.08E-16	-2.221506684	2.221506684	M1	Male	trans
cg15073496_SCGB3A1	8.81E-18	7.08E-16	-1.666997863	1.666997863	M1	Male	trans
cg14924064_FCMR	8.84E-18	7.10E-16	1.137347465	1.137347465	M1	Male	trans
cg00364747_CARTPT	8.86E-18	7.11E-16	-0.23053903	0.23053903	M1	Male	trans
cg07596643_ENSG00000226396	8.88E-18	7.13E-16	0.802662121	0.802662121	M1	Male	trans
cg15001471_ELFN2	8.89E-18	7.14E-16	-1.883040717	1.883040717	M1	Male	trans
cg02440268_MSX1	8.92E-18	7.15E-16	-2.33500538	2.33500538	M1	Male	trans
cg08157914_RPL23AP89	8.92E-18	7.15E-16	-0.711236231	0.711236231	M1	Male	trans
cg08157914_SNORA70J	8.92E-18	7.15E-16	-3.443223592	3.443223592	M1	Male	trans
cg08157914_RAET1M	8.92E-18	7.15E-16	-1.544439319	1.544439319	M1	Male	trans
cg08157914_RPS19P7	8.92E-18	7.15E-16	-1.929960385	1.929960385	M1	Male	trans
cg08157914_OR4C3	8.92E-18	7.15E-16	-1.544439319	1.544439319	M1	Male	trans
cg08157914_TRIM48	8.92E-18	7.15E-16	-3.443223592	3.443223592	M1	Male	trans
cg08157914_RNU6-1243P	8.92E-18	7.15E-16	-1.544439319	1.544439319	M1	Male	trans
cg08157914_OR10D4P	8.92E-18	7.15E-16	-3.443223592	3.443223592	M1	Male	trans
cg08157914_LINC01075	8.92E-18	7.15E-16	-3.443223592	3.443223592	M1	Male	trans
cg08157914_GPC6-AS1	8.92E-18	7.15E-16	-1.807777127	1.807777127	M1	Male	trans
cg08157914_OR4N2	8.92E-18	7.15E-16	-0.156740622	0.156740622	M1	Male	trans
cg08157914_OR4L1	8.92E-18	7.15E-16	-1.51022237	1.51022237	M1	Male	trans
cg08157914_ENSG00000201710	8.92E-18	7.15E-16	-1.614278097	1.614278097	M1	Male	trans
cg08157914_ENSG00000205300	8.92E-18	7.15E-16	-0.846997882	0.846997882	M1	Male	trans
cg08157914_MIR450B	8.92E-18	7.15E-16	-3.443223592	3.443223592	M1	Male	trans
cg08157914_ENSG00000223948	8.92E-18	7.15E-16	-3.443223592	3.443223592	M1	Male	trans
cg08157914_ENSG00000224404	8.92E-18	7.15E-16	-1.741065654	1.741065654	M1	Male	trans
cg08157914_ENSG00000232211	8.92E-18	7.15E-16	-3.443223592	3.443223592	M1	Male	trans
cg08157914_ENSG00000233103	8.92E-18	7.15E-16	-3.443223592	3.443223592	M1	Male	trans
cg08157914_ENSG00000237761	8.92E-18	7.15E-16	-1.563188889	1.563188889	M1	Male	trans
cg08157914_ENSG00000241722	8.92E-18	7.15E-16	-3.443223592	3.443223592	M1	Male	trans
cg08157914_OR6K4P	8.92E-18	7.15E-16	-2.443794666	2.443794666	M1	Male	trans
cg08157914_UBBP3	8.92E-18	7.15E-16	-1.796464483	1.796464483	M1	Male	trans
cg08157914_RNA5SP191	8.92E-18	7.15E-16	-2.436489896	2.436489896	M1	Male	trans
cg08157914_RPL7P33	8.92E-18	7.15E-16	-1.312045862	1.312045862	M1	Male	trans
cg08157914_RN7SL720P	8.92E-18	7.15E-16	-1.001371573	1.001371573	M1	Male	trans
cg08157914_C11orf98P1	8.92E-18	7.15E-16	-0.475226766	0.475226766	M1	Male	trans
cg08157914_AIFM1P1	8.92E-18	7.15E-16	-2.443794666	2.443794666	M1	Male	trans
cg08157914_RNU6-359P	8.92E-18	7.15E-16	-1.414448424	1.414448424	M1	Male	trans
cg08157914_KRTAP4-11	8.92E-18	7.15E-16	-2.443794666	2.443794666	M1	Male	trans
cg08157914_ENSG00000186678	8.92E-18	7.15E-16	-2.443794666	2.443794666	M1	Male	trans
cg08157914_ENSG00000225906	8.92E-18	7.15E-16	-2.443794666	2.443794666	M1	Male	trans
cg08157914_ENSG00000228528	8.92E-18	7.15E-16	-3.088878637	3.088878637	M1	Male	trans
cg08157914_ENSG00000232395	8.92E-18	7.15E-16	-2.443794666	2.443794666	M1	Male	trans
cg08157914_ENSG00000234441	8.92E-18	7.15E-16	-0.566743654	0.566743654	M1	Male	trans
cg01750716_RPL36AP14	9.01E-18	7.20E-16	-1.806014349	1.806014349	M1	Male	trans
cg01750716_GCG	9.01E-18	7.20E-16	-0.913210969	0.913210969	M1	Male	trans
cg01750716_IQCF5-AS1	9.01E-18	7.20E-16	-1.806014349	1.806014349	M1	Male	trans
cg01750716_LARP1BP1	9.01E-18	7.20E-16	-1.806014349	1.806014349	M1	Male	trans
cg01750716_RPSAP34	9.01E-18	7.20E-16	-1.620155936	1.620155936	M1	Male	trans
cg01750716_RNA5SP192	9.01E-18	7.20E-16	-1.806014349	1.806014349	M1	Male	trans
cg01750716_RNU6-1172P	9.01E-18	7.20E-16	-1.806014349	1.806014349	M1	Male	trans
cg01750716_USP24P1	9.01E-18	7.20E-16	-1.806014349	1.806014349	M1	Male	trans
cg01750716_PRR20C	9.01E-18	7.20E-16	-1.45585313	1.45585313	M1	Male	trans
cg01750716_RNA5-8SP2	9.01E-18	7.20E-16	-1.806014349	1.806014349	M1	Male	trans
cg01750716_HAUS6P2	9.01E-18	7.20E-16	-1.806014349	1.806014349	M1	Male	trans
cg01750716_ENSG00000199959	9.01E-18	7.20E-16	-1.620155936	1.620155936	M1	Male	trans
cg01750716_ENSG00000228153	9.01E-18	7.20E-16	-0.547118934	0.547118934	M1	Male	trans
cg01750716_ENSG00000230851	9.01E-18	7.20E-16	-1.806014349	1.806014349	M1	Male	trans
cg01750716_ENSG00000236099	9.01E-18	7.20E-16	-1.806014349	1.806014349	M1	Male	trans
cg01750716_ENSG00000236141	9.01E-18	7.20E-16	-1.806014349	1.806014349	M1	Male	trans
cg01750716_MYADML	9.01E-18	7.20E-16	-0.638596412	0.638596412	M1	Male	trans
cg01750716_IFITM8P	9.01E-18	7.20E-16	-1.212016368	1.212016368	M1	Male	trans
cg01750716_UMOD	9.01E-18	7.20E-16	-0.177677368	0.177677368	M1	Male	trans
cg01750716_SOCS2P1	9.01E-18	7.20E-16	-1.281801229	1.281801229	M1	Male	trans
cg01750716_LINC01056	9.01E-18	7.20E-16	-1.281801229	1.281801229	M1	Male	trans
cg01750716_ENSG00000232188	9.01E-18	7.20E-16	-0.715964516	0.715964516	M1	Male	trans
cg01750716_BECN2	9.01E-18	7.20E-16	-0.606008184	0.606008184	M1	Male	trans
cg01750716_LINC01248	9.01E-18	7.20E-16	-0.646964142	0.646964142	M1	Male	trans
cg01750716_LINC01015	9.01E-18	7.20E-16	-0.810077968	0.810077968	M1	Male	trans
cg01750716_SNORD36A	9.01E-18	7.20E-16	-1.434866922	1.434866922	M1	Male	trans
cg01750716_ANAPC15P1	9.01E-18	7.20E-16	-0.810077968	0.810077968	M1	Male	trans
cg01750716_ENSG00000232603	9.01E-18	7.20E-16	-0.689204673	0.689204673	M1	Male	trans
cg23497678_LINC00316	9.02E-18	7.21E-16	1.059518347	1.059518347	M1	Male	trans
cg08547343_MNX1-AS1	9.09E-18	7.25E-16	1.81348993	1.81348993	M1	Male	trans
cg03214444_OR2T6	9.09E-18	7.25E-16	-0.013631553	0.013631553	M1	Male	trans
cg03214444_MIR8485	9.09E-18	7.25E-16	-1.5123214	1.5123214	M1	Male	trans
cg03214444_IGKV6D-41	9.09E-18	7.25E-16	-1.554027198	1.554027198	M1	Male	trans
cg03214444_MTCYBP8	9.09E-18	7.25E-16	-2.189571482	2.189571482	M1	Male	trans
cg03214444_RNA5SP140	9.09E-18	7.25E-16	-2.189571482	2.189571482	M1	Male	trans
cg03214444_BPESC1	9.09E-18	7.25E-16	-2.189571482	2.189571482	M1	Male	trans
cg03214444_MIR588	9.09E-18	7.25E-16	-1.554027198	1.554027198	M1	Male	trans
cg03214444_RNA5SP306	9.09E-18	7.25E-16	-2.189571482	2.189571482	M1	Male	trans
cg03214444_LINC00358	9.09E-18	7.25E-16	-2.189571482	2.189571482	M1	Male	trans
cg03214444_RPL17P2	9.09E-18	7.25E-16	-1.554027198	1.554027198	M1	Male	trans
cg03214444_ENSG00000207147	9.09E-18	7.25E-16	-2.189571482	2.189571482	M1	Male	trans
cg03214444_ENSG00000216754	9.09E-18	7.25E-16	-2.189571482	2.189571482	M1	Male	trans
cg03214444_ENSG00000221148	9.09E-18	7.25E-16	-2.189571482	2.189571482	M1	Male	trans
cg03214444_ENSG00000223917	9.09E-18	7.25E-16	-2.189571482	2.189571482	M1	Male	trans
cg03214444_ENSG00000241345	9.09E-18	7.25E-16	-2.189571482	2.189571482	M1	Male	trans
cg03214444_UQCRHP3	9.09E-18	7.25E-16	-1.671152723	1.671152723	M1	Male	trans
cg03214444_OR8A1	9.09E-18	7.25E-16	-0.265034194	0.265034194	M1	Male	trans
cg03214444_RNU1-80P	9.09E-18	7.25E-16	-0.982120446	0.982120446	M1	Male	trans
cg03214444_RN7SL231P	9.09E-18	7.25E-16	-1.476208792	1.476208792	M1	Male	trans
cg03214444_ZNF736P1Y	9.09E-18	7.25E-16	-2.189571482	2.189571482	M1	Male	trans
cg03214444_ZNF736P2Y	9.09E-18	7.25E-16	-2.189571482	2.189571482	M1	Male	trans
cg03214444_ENSG00000228400	9.09E-18	7.25E-16	-1.443179807	1.443179807	M1	Male	trans
cg03214444_ENSG00000231460	9.09E-18	7.25E-16	-0.774220036	0.774220036	M1	Male	trans
cg03214444_ENSG00000235152	9.09E-18	7.25E-16	-0.982120446	0.982120446	M1	Male	trans
cg14924064_CNR2	9.12E-18	7.28E-16	1.193018476	1.193018476	M1	Male	trans
cg08547343_AREG	9.15E-18	7.30E-16	1.747381917	1.747381917	M1	Male	trans
cg12740725_LCN15	9.20E-18	7.34E-16	-2.151708798	2.151708798	M1	Male	trans
cg22203300_MMP20	9.20E-18	7.34E-16	-1.229245634	1.229245634	M1	Male	trans
cg25716065_TSPAN18	9.23E-18	7.36E-16	1.295439913	1.295439913	M1	Male	trans
cg25716065_VGF	9.25E-18	7.38E-16	1.34340761	1.34340761	M1	Male	trans
cg12256809_MYOM3	9.29E-18	7.41E-16	-1.709452103	1.709452103	M1	Male	trans
cg19703425_MYH2	9.30E-18	7.41E-16	-2.188232546	2.188232546	M1	Male	trans
cg26486246_RNA5SP120	9.32E-18	7.43E-16	-1.214109503	1.214109503	M1	Male	trans
cg26486246_RNU6-270P	9.32E-18	7.43E-16	-0.971638111	0.971638111	M1	Male	trans
cg26486246_GAPDHP28	9.32E-18	7.43E-16	-0.837571567	0.837571567	M1	Male	trans
cg26486246_TBX22	9.32E-18	7.43E-16	-1.260025555	1.260025555	M1	Male	trans
cg26486246_ENSG00000233415	9.32E-18	7.43E-16	-1.453738209	1.453738209	M1	Male	trans
cg26486246_PNMA6E	9.32E-18	7.43E-16	-1.779716404	1.779716404	M1	Male	trans
cg26486246_LINC01874	9.32E-18	7.43E-16	-2.166201823	2.166201823	M1	Male	trans
cg26486246_RNA5SP89	9.32E-18	7.43E-16	-2.166201823	2.166201823	M1	Male	trans
cg26486246_SNORD32B	9.32E-18	7.43E-16	-2.166201823	2.166201823	M1	Male	trans
cg26486246_ENSG00000225451	9.32E-18	7.43E-16	-2.166201823	2.166201823	M1	Male	trans
cg26486246_ENSG00000227514	9.32E-18	7.43E-16	-2.166201823	2.166201823	M1	Male	trans
cg26486246_ENSG00000238117	9.32E-18	7.43E-16	-2.166201823	2.166201823	M1	Male	trans
cg01037617_PPP1R2P10	9.35E-18	7.45E-16	1.407199207	1.407199207	M1	Male	trans
cg27384070_ENSG00000231883	9.35E-18	7.45E-16	-0.352929717	0.352929717	M1	Male	trans
cg01716040_ENSG00000229494	9.37E-18	7.46E-16	-1.082275931	1.082275931	M1	Male	trans
cg03134747_TRBV1	9.43E-18	7.50E-16	-0.526524021	0.526524021	M1	Male	trans
cg27112748_OPRPN	9.43E-18	7.50E-16	-0.3612269	0.3612269	M1	Male	trans
cg00894219_RNU1-8P	9.44E-18	7.50E-16	-0.887848118	0.887848118	M1	Male	trans
cg00894219_PLA2G5	9.44E-18	7.50E-16	-0.261331397	0.261331397	M1	Male	trans
cg00894219_MYOM3-AS1	9.44E-18	7.50E-16	-0.763408999	0.763408999	M1	Male	trans
cg00894219_OR2AQ1P	9.44E-18	7.50E-16	-0.763408999	0.763408999	M1	Male	trans
cg00894219_IGKV7-3	9.44E-18	7.50E-16	-0.410473198	0.410473198	M1	Male	trans
cg00894219_AKR1B1P2	9.44E-18	7.50E-16	-0.763408999	0.763408999	M1	Male	trans
cg00894219_CHCHD3P1	9.44E-18	7.50E-16	-0.62565976	0.62565976	M1	Male	trans
cg00894219_OR5D3P	9.44E-18	7.50E-16	-0.016587952	0.016587952	M1	Male	trans
cg00894219_MT1B	9.44E-18	7.50E-16	-0.291350495	0.291350495	M1	Male	trans
cg00894219_SPATA48	9.44E-18	7.50E-16	-0.62565976	0.62565976	M1	Male	trans
cg00894219_ENSG00000219559	9.44E-18	7.50E-16	-0.543885788	0.543885788	M1	Male	trans
cg00894219_ENSG00000237590	9.44E-18	7.50E-16	-0.763408999	0.763408999	M1	Male	trans
cg00894219_AADACL3	9.44E-18	7.50E-16	-0.770631572	0.770631572	M1	Male	trans
cg00894219_RNA5SP41	9.44E-18	7.50E-16	-0.602860361	0.602860361	M1	Male	trans
cg00894219_RNU4-27P	9.44E-18	7.50E-16	-0.46836526	0.46836526	M1	Male	trans
cg00894219_S100A7P1	9.44E-18	7.50E-16	-1.075617322	1.075617322	M1	Male	trans
cg00894219_NANOGNBP1	9.44E-18	7.50E-16	-0.770631572	0.770631572	M1	Male	trans
cg00894219_HMHB1	9.44E-18	7.50E-16	-0.30143018	0.30143018	M1	Male	trans
cg00894219_PRDX2P4	9.44E-18	7.50E-16	-0.26459089	0.26459089	M1	Male	trans
cg00894219_MTND5P6	9.44E-18	7.50E-16	-1.075617322	1.075617322	M1	Male	trans
cg00894219_LINC00529	9.44E-18	7.50E-16	-1.075617322	1.075617322	M1	Male	trans
cg00894219_OR4P1P	9.44E-18	7.50E-16	-1.075617322	1.075617322	M1	Male	trans
cg00894219_MIR381	9.44E-18	7.50E-16	-1.075617322	1.075617322	M1	Male	trans
cg00894219_IGHD6-19	9.44E-18	7.50E-16	-0.274290646	0.274290646	M1	Male	trans
cg00894219_IGHD4-17	9.44E-18	7.50E-16	-0.649058874	0.649058874	M1	Male	trans
cg00894219_SNORD115-24	9.44E-18	7.50E-16	-0.57135299	0.57135299	M1	Male	trans
cg00894219_KRTAP4-4	9.44E-18	7.50E-16	-0.883709806	0.883709806	M1	Male	trans
cg00894219_RNU4-13P	9.44E-18	7.50E-16	-1.075617322	1.075617322	M1	Male	trans
cg00894219_RPL36P1	9.44E-18	7.50E-16	-1.075617322	1.075617322	M1	Male	trans
cg00894219_IGLV3-22	9.44E-18	7.50E-16	-1.075617322	1.075617322	M1	Male	trans
cg00894219_PAFAH1B2P1	9.44E-18	7.50E-16	-0.34346357	0.34346357	M1	Male	trans
cg00894219_ENSG00000216966	9.44E-18	7.50E-16	-1.075617322	1.075617322	M1	Male	trans
cg00894219_ENSG00000226304	9.44E-18	7.50E-16	-1.075617322	1.075617322	M1	Male	trans
cg00894219_ENSG00000228005	9.44E-18	7.50E-16	-0.883709806	0.883709806	M1	Male	trans
cg00894219_ENSG00000230991	9.44E-18	7.50E-16	-0.525427005	0.525427005	M1	Male	trans
cg00894219_ENSG00000231418	9.44E-18	7.50E-16	-0.354477854	0.354477854	M1	Male	trans
cg00894219_ENSG00000232080	9.44E-18	7.50E-16	-0.62565976	0.62565976	M1	Male	trans
cg00894219_ENSG00000241870	9.44E-18	7.50E-16	-1.075617322	1.075617322	M1	Male	trans
cg00894219_RN7SL291P	9.44E-18	7.50E-16	-0.761127086	0.761127086	M1	Male	trans
cg18927032_ARHGDIG	9.46E-18	7.51E-16	-0.304633286	0.304633286	M1	Male	trans
cg15556748_ENSG00000231883	9.49E-18	7.53E-16	0.487819926	0.487819926	M1	Male	trans
cg02673703_SSX6P	9.50E-18	7.55E-16	-2.581345285	2.581345285	M1	Male	trans
cg11995490_H2BW1	9.54E-18	7.57E-16	-1.126891379	1.126891379	M1	Male	trans
cg05798111_TBC1D21	9.60E-18	7.62E-16	-1.190455425	1.190455425	M1	Male	trans
cg02196189_FAM197Y5	9.60E-18	7.62E-16	-0.204047698	0.204047698	M1	Male	trans
cg10097323_ENSG00000236750	9.61E-18	7.62E-16	-1.633539189	1.633539189	M1	Male	trans
cg26459473_SNRPD2P2	9.61E-18	7.63E-16	-0.22738894	0.22738894	M1	Male	trans
cg22773661_LINC00428	9.66E-18	7.66E-16	0.277819183	0.277819183	M1	Male	trans
cg22773661_STARP1	9.66E-18	7.66E-16	0.792360979	0.792360979	M1	Male	trans
cg22773661_SNORD114-27	9.66E-18	7.66E-16	1.116409678	1.116409678	M1	Male	trans
cg22773661_FAM47B	9.66E-18	7.66E-16	1.116409678	1.116409678	M1	Male	trans
cg22773661_MIR503	9.66E-18	7.66E-16	0.4365223	0.4365223	M1	Male	trans
cg22773661_ENSG00000213238	9.66E-18	7.66E-16	1.116409678	1.116409678	M1	Male	trans
cg22773661_ENSG00000225280	9.66E-18	7.66E-16	0.792360979	0.792360979	M1	Male	trans
cg22773661_ENSG00000225598	9.66E-18	7.66E-16	0.792360979	0.792360979	M1	Male	trans
cg22773661_ENSG00000234573	9.66E-18	7.66E-16	0.506838769	0.506838769	M1	Male	trans
cg22773661_ENSG00000235274	9.66E-18	7.66E-16	0.792360979	0.792360979	M1	Male	trans
cg22773661_CDC27P2	9.66E-18	7.66E-16	0.692428283	0.692428283	M1	Male	trans
cg22773661_MTND1P30	9.66E-18	7.66E-16	1.001519046	1.001519046	M1	Male	trans
cg22773661_ENSG00000238162	9.66E-18	7.66E-16	0.792360979	0.792360979	M1	Male	trans
cg22773661_ENSG00000239622	9.66E-18	7.66E-16	0.792360979	0.792360979	M1	Male	trans
cg18710053_ENSG00000231083	9.69E-18	7.68E-16	1.322473345	1.322473345	M1	Male	trans
cg16348536_IGLV3-16	9.70E-18	7.69E-16	-1.693795502	1.693795502	M1	Male	trans
cg04112961_ENSG00000213393	9.73E-18	7.71E-16	0.708300598	0.708300598	M1	Male	trans
cg17324671_FCRL2	9.76E-18	7.74E-16	-1.170380374	1.170380374	M1	Male	trans
cg12774454_GAGE12G	9.80E-18	7.76E-16	-1.948934004	1.948934004	M1	Male	trans
cg23127183_SCGB3A1	9.84E-18	7.80E-16	1.044676783	1.044676783	M1	Male	trans
cg12740725_DAZ2	9.86E-18	7.82E-16	-0.476949891	0.476949891	M1	Male	trans
cg20695805_CD52	9.86E-18	7.82E-16	1.079346799	1.079346799	M1	Male	trans
cg16348536_IGHV4-61	9.90E-18	7.84E-16	-1.762242513	1.762242513	M1	Male	trans
cg10034640_OR2AJ1	9.90E-18	7.84E-16	-0.095693352	0.095693352	M1	Male	trans
cg08268925_BTNL9	9.94E-18	7.87E-16	-0.947517339	0.947517339	M1	Male	trans
cg08476832_CDV3P1	1.00E-17	7.95E-16	-0.668740318	0.668740318	M1	Male	trans
cg08476832_RNF6P1	1.00E-17	7.95E-16	-0.671469739	0.671469739	M1	Male	trans
cg10039163_ABCB4	1.01E-17	7.99E-16	-1.301379612	1.301379612	M1	Male	trans
cg26930498_SOX8	1.01E-17	8.01E-16	-1.388082271	1.388082271	M1	Male	trans
cg06302718_ENSG00000228734	1.01E-17	8.01E-16	-1.124047359	1.124047359	M1	Male	trans
cg21659084_SSX1	1.02E-17	8.06E-16	-1.182775468	1.182775468	M1	Male	trans
cg18710053_LINC02567	1.02E-17	8.06E-16	1.850495632	1.850495632	M1	Male	trans
cg09829100_SNORD115-12	1.02E-17	8.07E-16	-0.182495898	0.182495898	M1	Male	trans
cg12740725_STMN2	1.03E-17	8.11E-16	-0.330400739	0.330400739	M1	Male	trans
cg07443778_MIR557	1.03E-17	8.11E-16	-0.561585008	0.561585008	M1	Male	trans
cg07443778_MTND6P11	1.03E-17	8.11E-16	-0.20091674	0.20091674	M1	Male	trans
cg07443778_FAM197Y3	1.03E-17	8.11E-16	-1.277270862	1.277270862	M1	Male	trans
cg07443778_ENSG00000234713	1.03E-17	8.11E-16	-1.277270862	1.277270862	M1	Male	trans
cg07443778_MTCO1P42	1.03E-17	8.11E-16	-0.807214848	0.807214848	M1	Male	trans
cg07443778_RNU6-1135P	1.03E-17	8.11E-16	-1.614429696	1.614429696	M1	Male	trans
cg07443778_RNU6-1329P	1.03E-17	8.11E-16	-1.046800578	1.046800578	M1	Male	trans
cg07443778_RNU4-17P	1.03E-17	8.11E-16	-1.207732646	1.207732646	M1	Male	trans
cg07443778_RPL21P129	1.03E-17	8.11E-16	-1.046800578	1.046800578	M1	Male	trans
cg07443778_ENSG00000199196	1.03E-17	8.11E-16	-0.807214848	0.807214848	M1	Male	trans
cg07443778_ENSG00000212558	1.03E-17	8.11E-16	-1.207732646	1.207732646	M1	Male	trans
cg07443778_ENSG00000228776	1.03E-17	8.11E-16	-0.807214848	0.807214848	M1	Male	trans
cg07443778_RNU7-7P	1.03E-17	8.11E-16	-1.676384299	1.676384299	M1	Male	trans
cg07443778_HMGN2P18	1.03E-17	8.11E-16	-1.799631215	1.799631215	M1	Male	trans
cg07443778_RNU6-961P	1.03E-17	8.11E-16	-1.799631215	1.799631215	M1	Male	trans
cg07443778_RNU6-235P	1.03E-17	8.11E-16	-1.799631215	1.799631215	M1	Male	trans
cg07443778_MIR489	1.03E-17	8.11E-16	-1.799631215	1.799631215	M1	Male	trans
cg07443778_RNASE9	1.03E-17	8.11E-16	-1.799631215	1.799631215	M1	Male	trans
cg07443778_LINC01718	1.03E-17	8.11E-16	-1.799631215	1.799631215	M1	Male	trans
cg07443778_ENSG00000212589	1.03E-17	8.11E-16	-1.799631215	1.799631215	M1	Male	trans
cg07443778_ENSG00000225046	1.03E-17	8.11E-16	-1.799631215	1.799631215	M1	Male	trans
cg07443778_NDUFB3P5	1.03E-17	8.11E-16	-1.799631215	1.799631215	M1	Male	trans
cg07443778_ENSG00000230920	1.03E-17	8.11E-16	-1.799631215	1.799631215	M1	Male	trans
cg07443778_NFYCP1	1.03E-17	8.11E-16	-1.799631215	1.799631215	M1	Male	trans
cg07443778_ENSG00000236387	1.03E-17	8.11E-16	-1.799631215	1.799631215	M1	Male	trans
cg07443778_ENSG00000240624	1.03E-17	8.11E-16	-1.799631215	1.799631215	M1	Male	trans
cg08547343_HOXC6	1.03E-17	8.16E-16	1.785757157	1.785757157	M1	Male	trans
cg26031613_ENSG00000236355	1.04E-17	8.18E-16	1.170816923	1.170816923	M1	Male	trans
cg08183793_LINC00454	1.04E-17	8.18E-16	-1.600275025	1.600275025	M1	Male	trans
cg11815008_HOXA13	1.04E-17	8.19E-16	-0.674803982	0.674803982	M1	Male	trans
cg19649827_LINC02476	1.04E-17	8.23E-16	-1.137539447	1.137539447	M1	Male	trans
cg03134747_ENSG00000231034	1.04E-17	8.24E-16	-1.101774234	1.101774234	M1	Male	trans
cg14938738_SOX8	1.05E-17	8.26E-16	-0.808426036	0.808426036	M1	Male	trans
cg22646311_RPS7P12	1.05E-17	8.26E-16	1.451690719	1.451690719	M1	Male	trans
cg14591380_OR2V1	1.05E-17	8.27E-16	-0.184059039	0.184059039	M1	Male	trans
cg08847335_ENSG00000231883	1.05E-17	8.27E-16	-0.355352284	0.355352284	M1	Male	trans
cg05713971_MMP20	1.05E-17	8.29E-16	1.165881582	1.165881582	M1	Male	trans
cg15633679_PPP1R2C	1.06E-17	8.35E-16	-1.098188981	1.098188981	M1	Male	trans
cg03220912_CNGA2	1.06E-17	8.35E-16	-0.038410939	0.038410939	M1	Male	trans
cg21830932_HBA1	1.06E-17	8.37E-16	-1.424556606	1.424556606	M1	Male	trans
cg07235343_ENSG00000232409	1.06E-17	8.39E-16	-1.577929033	1.577929033	M1	Male	trans
cg12955111_ENSG00000218520	1.07E-17	8.41E-16	-0.358526079	0.358526079	M1	Male	trans
cg16143544_MOGAT2	1.07E-17	8.42E-16	-0.595111376	0.595111376	M1	Male	trans
cg08955483_LINC00460	1.07E-17	8.42E-16	-1.128952434	1.128952434	M1	Male	trans
cg20511807_NLRP11	1.07E-17	8.43E-16	1.285312741	1.285312741	M1	Male	trans
cg23127183_SNORD115-11	1.07E-17	8.45E-16	1.134161298	1.134161298	M1	Male	trans
cg10568558_OR4D9	1.07E-17	8.45E-16	-0.07984553	0.07984553	M1	Male	trans
cg21830932_OBP2A	1.07E-17	8.46E-16	-1.29504149	1.29504149	M1	Male	trans
cg13968809_SNORD114-17	1.07E-17	8.48E-16	-2.111371135	2.111371135	M1	Male	trans
cg18924965_USP17L26	1.08E-17	8.49E-16	1.368087916	1.368087916	M1	Male	trans
cg03348901_RPS17P7	1.09E-17	8.60E-16	0.603277124	0.603277124	M1	Male	trans
cg25273041_CHMP4AP1	1.09E-17	8.62E-16	-1.854279217	1.854279217	M1	Male	trans
cg25273041_OR2W1	1.09E-17	8.62E-16	-1.854279217	1.854279217	M1	Male	trans
cg25273041_PGAM1P2	1.09E-17	8.62E-16	-1.854279217	1.854279217	M1	Male	trans
cg25273041_KRTAP10-1	1.09E-17	8.62E-16	-1.854279217	1.854279217	M1	Male	trans
cg25273041_MTCYBP14	1.09E-17	8.62E-16	-1.415246676	1.415246676	M1	Male	trans
cg25273041_MAS1L	1.09E-17	8.62E-16	-1.316056753	1.316056753	M1	Male	trans
cg25273041_ARL5AP2	1.09E-17	8.62E-16	-1.298166749	1.298166749	M1	Male	trans
cg25273041_LINC01072	1.09E-17	8.62E-16	-1.039283595	1.039283595	M1	Male	trans
cg25273041_ENSG00000225175	1.09E-17	8.62E-16	-1.663453827	1.663453827	M1	Male	trans
cg25273041_ENSG00000226483	1.09E-17	8.62E-16	-1.316056753	1.316056753	M1	Male	trans
cg25273041_ENSG00000231440	1.09E-17	8.62E-16	-1.316056753	1.316056753	M1	Male	trans
cg25273041_RPL9P15	1.09E-17	8.62E-16	-0.622203462	0.622203462	M1	Male	trans
cg25273041_LINC01997	1.09E-17	8.62E-16	-0.513553485	0.513553485	M1	Male	trans
cg25273041_RNA5SP198	1.09E-17	8.62E-16	-1.078587957	1.078587957	M1	Male	trans
cg25273041_RPS15AP32	1.09E-17	8.62E-16	-1.078587957	1.078587957	M1	Male	trans
cg25273041_TFDP3	1.09E-17	8.62E-16	-0.307406351	0.307406351	M1	Male	trans
cg08183793_DEFB134	1.09E-17	8.63E-16	-1.620839472	1.620839472	M1	Male	trans
cg08955483_TRIM72	1.10E-17	8.65E-16	-0.997646883	0.997646883	M1	Male	trans
cg13799853_FCER2	1.10E-17	8.65E-16	1.271188576	1.271188576	M1	Male	trans
cg20511807_IGLJ1	1.11E-17	8.71E-16	0.887200949	0.887200949	M1	Male	trans
cg25716065_OR51B5	1.11E-17	8.75E-16	1.335622729	1.335622729	M1	Male	trans
cg08183793_ENSG00000229002	1.11E-17	8.75E-16	-1.517248914	1.517248914	M1	Male	trans
cg17323715_ENSG00000232867	1.12E-17	8.75E-16	-0.240504421	0.240504421	M1	Male	trans
cg17323715_XKRYP2	1.12E-17	8.75E-16	-0.543094804	0.543094804	M1	Male	trans
cg17323715_ENSG00000237131	1.12E-17	8.75E-16	-0.695840736	0.695840736	M1	Male	trans
cg17323715_XKRYP1	1.12E-17	8.75E-16	-0.543094804	0.543094804	M1	Male	trans
cg17323715_RNA5SP110	1.12E-17	8.75E-16	-0.670483902	0.670483902	M1	Male	trans
cg17323715_PCGEM1	1.12E-17	8.75E-16	-0.536580688	0.536580688	M1	Male	trans
cg17323715_DEFB135	1.12E-17	8.75E-16	-0.335241951	0.335241951	M1	Male	trans
cg17323715_RNU6-663P	1.12E-17	8.75E-16	-1.196270556	1.196270556	M1	Male	trans
cg17323715_RPS27P18	1.12E-17	8.75E-16	-0.381990274	0.381990274	M1	Male	trans
cg17323715_RN7SKP162	1.12E-17	8.75E-16	-1.196270556	1.196270556	M1	Male	trans
cg17323715_LINC00349	1.12E-17	8.75E-16	-1.196270556	1.196270556	M1	Male	trans
cg17323715_LINC00383	1.12E-17	8.75E-16	-1.196270556	1.196270556	M1	Male	trans
cg17323715_LINC02337	1.12E-17	8.75E-16	-1.196270556	1.196270556	M1	Male	trans
cg17323715_CETN1	1.12E-17	8.75E-16	-1.196270556	1.196270556	M1	Male	trans
cg17323715_HSPE1P1	1.12E-17	8.75E-16	-0.802817262	0.802817262	M1	Male	trans
cg17323715_ENSG00000212383	1.12E-17	8.75E-16	-0.849041465	0.849041465	M1	Male	trans
cg17323715_ZNF735	1.12E-17	8.75E-16	-0.943553285	0.943553285	M1	Male	trans
cg17323715_RNU6-682P	1.12E-17	8.75E-16	-0.401408631	0.401408631	M1	Male	trans
cg17323715_RNU6-244P	1.12E-17	8.75E-16	-0.748983276	0.748983276	M1	Male	trans
cg17323715_ENSG00000223738	1.12E-17	8.75E-16	-0.604894083	0.604894083	M1	Male	trans
cg17323715_ENSG00000230840	1.12E-17	8.75E-16	-0.456516449	0.456516449	M1	Male	trans
cg17323715_ENSG00000234683	1.12E-17	8.75E-16	-0.643187888	0.643187888	M1	Male	trans
cg17323715_ENSG00000238628	1.12E-17	8.75E-16	-0.976616861	0.976616861	M1	Male	trans
cg17323715_MIR758	1.12E-17	8.75E-16	-1.073161375	1.073161375	M1	Male	trans
cg17323715_ELOCP14	1.12E-17	8.75E-16	-0.695840736	0.695840736	M1	Male	trans
cg17323715_ELOCP7	1.12E-17	8.75E-16	-0.695840736	0.695840736	M1	Male	trans
cg17323715_ENSG00000237062	1.12E-17	8.75E-16	-0.394240043	0.394240043	M1	Male	trans
cg12607106_TRIM53AP	1.12E-17	8.75E-16	-1.035275421	1.035275421	M1	Male	trans
cg12607106_CST8	1.12E-17	8.75E-16	-1.035275421	1.035275421	M1	Male	trans
cg12607106_GAPDHP58	1.12E-17	8.75E-16	-2.520194229	2.520194229	M1	Male	trans
cg12607106_RPL23AP93	1.12E-17	8.75E-16	-0.960324046	0.960324046	M1	Male	trans
cg12607106_RPL32P13	1.12E-17	8.75E-16	-0.804742438	0.804742438	M1	Male	trans
cg12607106_POTEA	1.12E-17	8.75E-16	-2.520194229	2.520194229	M1	Male	trans
cg12607106_OR6C68	1.12E-17	8.75E-16	-2.520194229	2.520194229	M1	Male	trans
cg12607106_MIR1251	1.12E-17	8.75E-16	-1.542231585	1.542231585	M1	Male	trans
cg12607106_SNORD114-4	1.12E-17	8.75E-16	-2.520194229	2.520194229	M1	Male	trans
cg12607106_SNORD114-19	1.12E-17	8.75E-16	-0.804742438	0.804742438	M1	Male	trans
cg12607106_SNORD114-23	1.12E-17	8.75E-16	-1.92349484	1.92349484	M1	Male	trans
cg12607106_MIR380	1.12E-17	8.75E-16	-2.520194229	2.520194229	M1	Male	trans
cg12607106_MIR495	1.12E-17	8.75E-16	-2.520194229	2.520194229	M1	Male	trans
cg12607106_MIR1185-1	1.12E-17	8.75E-16	-2.520194229	2.520194229	M1	Male	trans
cg12607106_MIR485	1.12E-17	8.75E-16	-2.520194229	2.520194229	M1	Male	trans
cg12607106_MBD3L2	1.12E-17	8.75E-16	-2.520194229	2.520194229	M1	Male	trans
cg12607106_RNU6-995P	1.12E-17	8.75E-16	-2.520194229	2.520194229	M1	Male	trans
cg12607106_SNORA75	1.12E-17	8.75E-16	-2.520194229	2.520194229	M1	Male	trans
cg12607106_ENSG00000231990	1.12E-17	8.75E-16	-2.520194229	2.520194229	M1	Male	trans
cg12607106_ENSG00000236606	1.12E-17	8.75E-16	-1.412514629	1.412514629	M1	Male	trans
cg12607106_HLA-N	1.12E-17	8.75E-16	-1.788683497	1.788683497	M1	Male	trans
cg12607106_CDSN	1.12E-17	8.75E-16	-1.274335952	1.274335952	M1	Male	trans
cg12607106_RN7SL549P	1.12E-17	8.75E-16	-1.13041949	1.13041949	M1	Male	trans
cg12607106_TRIM49D2	1.12E-17	8.75E-16	-1.788683497	1.788683497	M1	Male	trans
cg12607106_MT4	1.12E-17	8.75E-16	-1.788683497	1.788683497	M1	Male	trans
cg12607106_TSPY24P	1.12E-17	8.75E-16	-1.13041949	1.13041949	M1	Male	trans
cg12607106_ENSG00000226532	1.12E-17	8.75E-16	-1.788683497	1.788683497	M1	Male	trans
cg12607106_GAPDHP15	1.12E-17	8.75E-16	-0.365825129	0.365825129	M1	Male	trans
cg12607106_OR8H1	1.12E-17	8.75E-16	-0.31951195	0.31951195	M1	Male	trans
cg12607106_TRIM53BP	1.12E-17	8.75E-16	-0.30240718	0.30240718	M1	Male	trans
cg12607106_TRIM49D1	1.12E-17	8.75E-16	-0.074092032	0.074092032	M1	Male	trans
cg12607106_AMMECR1LP1	1.12E-17	8.75E-16	-1.465934106	1.465934106	M1	Male	trans
cg12607106_MIR548H1	1.12E-17	8.75E-16	-2.171838384	2.171838384	M1	Male	trans
cg12607106_ENSG00000225387	1.12E-17	8.75E-16	-2.260838981	2.260838981	M1	Male	trans
cg12607106_ENSG00000229025	1.12E-17	8.75E-16	-2.260838981	2.260838981	M1	Male	trans
cg21830932_HOXB-AS3	1.12E-17	8.75E-16	-1.751724308	1.751724308	M1	Male	trans
cg25469923_ENSG00000236111	1.12E-17	8.76E-16	-0.683241151	0.683241151	M1	Male	trans
cg20504925_LINC00316	1.12E-17	8.77E-16	-0.798566181	0.798566181	M1	Male	trans
cg20695805_GZMK	1.12E-17	8.77E-16	1.160139391	1.160139391	M1	Male	trans
cg19455396_ENSG00000228272	1.12E-17	8.78E-16	-0.809212163	0.809212163	M1	Male	trans
cg24604214_IQCF1	1.12E-17	8.80E-16	-1.021021246	1.021021246	M1	Male	trans
cg26930498_IGKV3-11	1.13E-17	8.84E-16	-1.545654533	1.545654533	M1	Male	trans
cg19378640_RN7SKP226	1.13E-17	8.87E-16	1.305180275	1.305180275	M1	Male	trans
cg19378640_OR4C10P	1.13E-17	8.87E-16	1.305180275	1.305180275	M1	Male	trans
cg19378640_MIR654	1.13E-17	8.87E-16	1.305180275	1.305180275	M1	Male	trans
cg19378640_LINC01665	1.13E-17	8.87E-16	1.305180275	1.305180275	M1	Male	trans
cg19378640_CHMP1AP1	1.13E-17	8.87E-16	0.585431553	0.585431553	M1	Male	trans
cg19378640_H2BP3	1.13E-17	8.87E-16	0.353531792	0.353531792	M1	Male	trans
cg19378640_RN7SL797P	1.13E-17	8.87E-16	0.298788898	0.298788898	M1	Male	trans
cg19378640_RPS26P54	1.13E-17	8.87E-16	0.874903827	0.874903827	M1	Male	trans
cg19378640_ENSG00000232408	1.13E-17	8.87E-16	1.170863106	1.170863106	M1	Male	trans
cg19378640_IFNA17	1.13E-17	8.87E-16	0.926339085	0.926339085	M1	Male	trans
cg19378640_LINC00385	1.13E-17	8.87E-16	0.659964271	0.659964271	M1	Male	trans
cg19378640_GPHB5	1.13E-17	8.87E-16	0.926339085	0.926339085	M1	Male	trans
cg19378640_SNORD114-9	1.13E-17	8.87E-16	1.193113531	1.193113531	M1	Male	trans
cg19378640_ENSG00000236075	1.13E-17	8.87E-16	0.759190802	0.759190802	M1	Male	trans
cg19378640_RNU4-65P	1.13E-17	8.87E-16	0.625919289	0.625919289	M1	Male	trans
cg19378640_ENSG00000216811	1.13E-17	8.87E-16	0.437953291	0.437953291	M1	Male	trans
cg10039163_TMEM156	1.14E-17	8.91E-16	-1.223389667	1.223389667	M1	Male	trans
cg10387173_ENSG00000229491	1.14E-17	8.92E-16	-2.575155519	2.575155519	M1	Male	trans
cg14924064_IGHV3-48	1.14E-17	8.92E-16	1.240533306	1.240533306	M1	Male	trans
cg15630394_CCNJP1	1.15E-17	8.96E-16	-0.591538208	0.591538208	M1	Male	trans
cg05735659_OR7E97P	1.15E-17	8.97E-16	0.601690017	0.601690017	M1	Male	trans
cg22027573_CCNYL2	1.15E-17	9.00E-16	-1.867560234	1.867560234	M1	Male	trans
cg08825286_RNU6-71P	1.15E-17	9.01E-16	-1.847777443	1.847777443	M1	Male	trans
cg18305853_PDIA2	1.15E-17	9.02E-16	-0.146018704	0.146018704	M1	Male	trans
cg03348901_NLRP5	1.15E-17	9.03E-16	0.73450185	0.73450185	M1	Male	trans
cg10217166_NOTCH2P1	1.16E-17	9.04E-16	-0.700963604	0.700963604	M1	Male	trans
cg19160975_ST13P21	1.16E-17	9.05E-16	0.954400129	0.954400129	M1	Male	trans
cg14046470_RPL21P28	1.16E-17	9.09E-16	-0.827221418	0.827221418	M1	Male	trans
cg19271242_ENSG00000228734	1.16E-17	9.11E-16	-0.944044748	0.944044748	M1	Male	trans
cg03591123_IGKV1-9	1.17E-17	9.14E-16	-0.919684674	0.919684674	M1	Male	trans
cg22663503_RNA5SP57	1.17E-17	9.18E-16	-0.826132936	0.826132936	M1	Male	trans
cg02514711_RPL7P36	1.18E-17	9.24E-16	0.693538189	0.693538189	M1	Male	trans
cg10175261_PPIAP81	1.18E-17	9.25E-16	-1.346953278	1.346953278	M1	Male	trans
cg26015683_LINC01857	1.19E-17	9.27E-16	0.980805278	0.980805278	M1	Male	trans
cg13799853_RPL6P4	1.19E-17	9.29E-16	1.016861418	1.016861418	M1	Male	trans
cg00364747_OR2V2	1.19E-17	9.32E-16	-0.099047414	0.099047414	M1	Male	trans
cg16582255_CSMD3	1.21E-17	9.44E-16	-1.324506007	1.324506007	M1	Male	trans
cg12256809_HOXB-AS3	1.21E-17	9.44E-16	-1.799703926	1.799703926	M1	Male	trans
cg18318704_RN7SL229P	1.21E-17	9.49E-16	0.606619657	0.606619657	M1	Male	trans
cg19703425_CCL19	1.22E-17	9.57E-16	-2.071410048	2.071410048	M1	Male	trans
cg07443778_MAGEA11	1.23E-17	9.64E-16	-1.798407783	1.798407783	M1	Male	trans
cg08547343_FOSL1	1.24E-17	9.66E-16	1.712112932	1.712112932	M1	Male	trans
cg10034640_LINC00402	1.24E-17	9.67E-16	-1.001188654	1.001188654	M1	Male	trans
cg12256809_OBP2A	1.24E-17	9.72E-16	-1.330034787	1.330034787	M1	Male	trans
cg00364747_EBF2	1.25E-17	9.77E-16	-0.126861138	0.126861138	M1	Male	trans
cg17723355_MIR1272	1.25E-17	9.79E-16	0.680848388	0.680848388	M1	Male	trans
cg24305584_DEFB131D	1.25E-17	9.79E-16	1.647967897	1.647967897	M1	Male	trans
cg00991379_OR5BB1P	1.25E-17	9.79E-16	-0.461130236	0.461130236	M1	Male	trans
cg06320570_VAV3-AS1	1.26E-17	9.85E-16	-2.436060745	2.436060745	M1	Male	trans
cg19789755_ISCUP1	1.26E-17	9.85E-16	-1.252419139	1.252419139	M1	Male	trans
cg19789755_SPACA1	1.26E-17	9.85E-16	-1.252419139	1.252419139	M1	Male	trans
cg19789755_NFYAP1	1.26E-17	9.85E-16	-0.304287069	0.304287069	M1	Male	trans
cg19789755_RN7SL571P	1.26E-17	9.85E-16	-0.701953974	0.701953974	M1	Male	trans
cg19789755_ACSM2B	1.26E-17	9.85E-16	-1.252419139	1.252419139	M1	Male	trans
cg19789755_RN7SKP169	1.26E-17	9.85E-16	-1.252419139	1.252419139	M1	Male	trans
cg19789755_ENSG00000224504	1.26E-17	9.85E-16	-0.888892379	0.888892379	M1	Male	trans
cg19789755_ENSG00000235281	1.26E-17	9.85E-16	-1.252419139	1.252419139	M1	Male	trans
cg19789755_OR2M1P	1.26E-17	9.85E-16	-0.534362383	0.534362383	M1	Male	trans
cg19789755_LINC01804	1.26E-17	9.85E-16	-0.561765831	0.561765831	M1	Male	trans
cg19789755_KRASP1	1.26E-17	9.85E-16	-1.123531661	1.123531661	M1	Male	trans
cg19789755_KRTAP8-2P	1.26E-17	9.85E-16	-0.505176279	0.505176279	M1	Male	trans
cg19789755_ENSG00000218561	1.26E-17	9.85E-16	-0.561765831	0.561765831	M1	Male	trans
cg19789755_OR2AF1P	1.26E-17	9.85E-16	-0.673376785	0.673376785	M1	Male	trans
cg19789755_RPS2P6	1.26E-17	9.85E-16	-0.600228986	0.600228986	M1	Male	trans
cg19789755_ENSG00000224384	1.26E-17	9.85E-16	-0.633285608	0.633285608	M1	Male	trans
cg19789755_ENSG00000227438	1.26E-17	9.85E-16	-0.728500966	0.728500966	M1	Male	trans
cg18305853_CNGA2	1.26E-17	9.85E-16	-0.023225348	0.023225348	M1	Male	trans
cg09583984_TRBV8-2	1.26E-17	9.86E-16	-0.800953727	0.800953727	M1	Male	trans
cg12256809_ENSG00000225386	1.27E-17	9.89E-16	-0.866759538	0.866759538	M1	Male	trans
cg01716040_LACRT	1.27E-17	9.91E-16	-1.764378541	1.764378541	M1	Male	trans
cg00516582_NAT16	1.28E-17	9.96E-16	-1.447582184	1.447582184	M1	Male	trans
cg04493778_RNA5S7	1.28E-17	9.97E-16	-1.564461223	1.564461223	M1	Male	trans
cg15889703_PDIA2	1.28E-17	9.97E-16	-0.151480968	0.151480968	M1	Male	trans
cg19408449_ADCYAP1R1	1.28E-17	1.00E-15	-0.915744753	0.915744753	M1	Male	trans
cg08183793_BTG3P1	1.29E-17	1.01E-15	-1.444703705	1.444703705	M1	Male	trans
cg11180306_CHMP1AP1	1.30E-17	1.01E-15	0.573183063	0.573183063	M1	Male	trans
cg11180306_ENSG00000232408	1.30E-17	1.01E-15	1.146366125	1.146366125	M1	Male	trans
cg11180306_H2BP3	1.30E-17	1.01E-15	0.346135145	0.346135145	M1	Male	trans
cg11180306_SNORD114-9	1.30E-17	1.01E-15	1.168151024	1.168151024	M1	Male	trans
cg11180306_RPS26P54	1.30E-17	1.01E-15	0.856598953	0.856598953	M1	Male	trans
cg11180306_ENSG00000236075	1.30E-17	1.01E-15	0.743306894	0.743306894	M1	Male	trans
cg11180306_IFNA17	1.30E-17	1.01E-15	0.906958075	0.906958075	M1	Male	trans
cg11180306_RNU4-65P	1.30E-17	1.01E-15	0.612823708	0.612823708	M1	Male	trans
cg11180306_LINC00385	1.30E-17	1.01E-15	0.646156396	0.646156396	M1	Male	trans
cg11180306_RN7SL797P	1.30E-17	1.01E-15	0.29253759	0.29253759	M1	Male	trans
cg11180306_RN7SKP226	1.30E-17	1.01E-15	1.27787309	1.27787309	M1	Male	trans
cg11180306_OR4C10P	1.30E-17	1.01E-15	1.27787309	1.27787309	M1	Male	trans
cg11180306_MIR654	1.30E-17	1.01E-15	1.27787309	1.27787309	M1	Male	trans
cg11180306_LINC01665	1.30E-17	1.01E-15	1.27787309	1.27787309	M1	Male	trans
cg11180306_ENSG00000216811	1.30E-17	1.01E-15	0.428790364	0.428790364	M1	Male	trans
cg15001471_OBP2A	1.30E-17	1.01E-15	-1.656768919	1.656768919	M1	Male	trans
cg18305853_TMEM132C	1.30E-17	1.02E-15	-0.376055504	0.376055504	M1	Male	trans
cg08547343_LINC00686	1.31E-17	1.02E-15	1.180615595	1.180615595	M1	Male	trans
cg09833720_HAND2-AS1	1.31E-17	1.02E-15	-0.715755052	0.715755052	M1	Male	trans
cg14864044_PCDH11Y	1.32E-17	1.02E-15	-0.649769616	0.649769616	M1	Male	trans
cg08157914_SNORD115-36	1.32E-17	1.03E-15	-2.444743773	2.444743773	M1	Male	trans
cg19408449_FCRL2	1.32E-17	1.03E-15	-0.937394895	0.937394895	M1	Male	trans
cg15889703_NHLH1	1.32E-17	1.03E-15	-0.290821559	0.290821559	M1	Male	trans
cg00272992_ENSG00000213169	1.32E-17	1.03E-15	-0.941073199	0.941073199	M1	Male	trans
cg12421834_NPM1P36	1.33E-17	1.03E-15	1.388579642	1.388579642	M1	Male	trans
cg12421834_RN7SKP29	1.33E-17	1.03E-15	0.807702134	0.807702134	M1	Male	trans
cg12421834_RN7SKP202	1.33E-17	1.03E-15	0.931875904	0.931875904	M1	Male	trans
cg12421834_LINC00297	1.33E-17	1.03E-15	0.807702134	0.807702134	M1	Male	trans
cg12421834_RN7SKP63	1.33E-17	1.03E-15	0.861441799	0.861441799	M1	Male	trans
cg12421834_MAGEC3	1.33E-17	1.03E-15	1.354982217	1.354982217	M1	Male	trans
cg12421834_ENSG00000226771	1.33E-17	1.03E-15	0.521873836	0.521873836	M1	Male	trans
cg12421834_ENSG00000227747	1.33E-17	1.03E-15	0.702135153	0.702135153	M1	Male	trans
cg12421834_S100A11P7	1.33E-17	1.03E-15	1.388579642	1.388579642	M1	Male	trans
cg12421834_ENSG00000235147	1.33E-17	1.03E-15	1.388579642	1.388579642	M1	Male	trans
cg12421834_ENSG00000238745	1.33E-17	1.03E-15	1.388579642	1.388579642	M1	Male	trans
cg12421834_MRPS18BP1	1.33E-17	1.03E-15	0.98553098	0.98553098	M1	Male	trans
cg12421834_RN7SKP131	1.33E-17	1.03E-15	0.949151902	0.949151902	M1	Male	trans
cg12421834_RN7SL432P	1.33E-17	1.03E-15	0.470672413	0.470672413	M1	Male	trans
cg12421834_LCE1A	1.33E-17	1.03E-15	0.778269006	0.778269006	M1	Male	trans
cg12256809_NAT16	1.33E-17	1.03E-15	-1.762086715	1.762086715	M1	Male	trans
cg11815008_KRTAP2-2	1.33E-17	1.03E-15	-0.976008696	0.976008696	M1	Male	trans
cg05472380_ENSG00000232767	1.33E-17	1.03E-15	-1.056498774	1.056498774	M1	Male	trans
cg08847335_HMGB1P25	1.33E-17	1.04E-15	-0.850846423	0.850846423	M1	Male	trans
cg08847335_RNU6-1148P	1.33E-17	1.04E-15	-0.347103593	0.347103593	M1	Male	trans
cg15889703_OR10Z1	1.34E-17	1.04E-15	-0.220580357	0.220580357	M1	Male	trans
cg00743325_SURF6P1	1.35E-17	1.05E-15	0.650889665	0.650889665	M1	Male	trans
cg04039225_MAMSTR	1.35E-17	1.05E-15	-2.153514088	2.153514088	M1	Male	trans
cg15658784_TP53TG3C	1.35E-17	1.05E-15	0.7369305	0.7369305	M1	Male	trans
cg22134139_ENSG00000231505	1.36E-17	1.06E-15	-1.53846968	1.53846968	M1	Male	trans
cg22027573_EEF1A2	1.36E-17	1.06E-15	-1.799576552	1.799576552	M1	Male	trans
cg22166977_MSRB1P1	1.37E-17	1.07E-15	-1.439078143	1.439078143	M1	Male	trans
cg19703425_ENSG00000234639	1.37E-17	1.07E-15	-2.05555608	2.05555608	M1	Male	trans
cg26340737_RNU1-33P	1.38E-17	1.07E-15	1.15532785	1.15532785	M1	Male	trans
cg13799853_CXCL13	1.38E-17	1.08E-15	1.220500271	1.220500271	M1	Male	trans
cg00516582_ENSG00000238178	1.40E-17	1.09E-15	-1.394050966	1.394050966	M1	Male	trans
cg13229245_CDKN2AIPNLP3	1.40E-17	1.09E-15	0.783533693	0.783533693	M1	Male	trans
cg19703425_CNR2	1.41E-17	1.09E-15	-2.38825595	2.38825595	M1	Male	trans
cg06025631_LINC02575	1.41E-17	1.09E-15	0.743234662	0.743234662	M1	Male	trans
cg02930518_RNA5SP482	1.41E-17	1.10E-15	-0.500488561	0.500488561	M1	Male	trans
cg00516582_OBP2A	1.42E-17	1.10E-15	-1.091668745	1.091668745	M1	Male	trans
cg24952959_RNU6-71P	1.42E-17	1.11E-15	1.090012657	1.090012657	M1	Male	trans
cg19408449_CNR2	1.43E-17	1.11E-15	-0.925589327	0.925589327	M1	Male	trans
cg14229362_VTA1P1	1.43E-17	1.11E-15	1.061593944	1.061593944	M1	Male	trans
cg25102279_TYRP1	1.43E-17	1.11E-15	-0.954078234	0.954078234	M1	Male	trans
cg25716065_HBG2	1.44E-17	1.12E-15	1.291884763	1.291884763	M1	Male	trans
cg17158894_AKAP12	1.44E-17	1.12E-15	-1.783061528	1.783061528	M1	Male	trans
cg10490099_GATA4	1.44E-17	1.12E-15	-0.755710453	0.755710453	M1	Male	trans
cg05713971_ENSG00000234891	1.45E-17	1.12E-15	0.979596606	0.979596606	M1	Male	trans
cg10034640_IGKJ5	1.45E-17	1.13E-15	-0.985180154	0.985180154	M1	Male	trans
cg14674743_TSPY13P	1.46E-17	1.13E-15	-1.262977294	1.262977294	M1	Male	trans
cg04726019_TMEM202	1.47E-17	1.14E-15	-0.636337941	0.636337941	M1	Male	trans
cg17158894_FOSL1	1.47E-17	1.14E-15	-1.718662017	1.718662017	M1	Male	trans
cg06320570_LINC01857	1.47E-17	1.14E-15	-2.723786243	2.723786243	M1	Male	trans
cg13799853_THAP12P8	1.48E-17	1.15E-15	0.808815376	0.808815376	M1	Male	trans
cg10034640_MYH2	1.48E-17	1.15E-15	-0.854652078	0.854652078	M1	Male	trans
cg10034640_THAP12P8	1.49E-17	1.15E-15	-0.616480281	0.616480281	M1	Male	trans
cg03220912_TMEM132C	1.49E-17	1.15E-15	-0.620939021	0.620939021	M1	Male	trans
cg03591123_IGKV1-33	1.49E-17	1.16E-15	-0.910040219	0.910040219	M1	Male	trans
cg13720284_SCGB1D4	1.50E-17	1.16E-15	-0.513993348	0.513993348	M1	Male	trans
cg22134139_SNORA73	1.50E-17	1.16E-15	-0.640633884	0.640633884	M1	Male	trans
cg19160975_ENSG00000236355	1.50E-17	1.17E-15	0.686526735	0.686526735	M1	Male	trans
cg12336269_DEFB131D	1.51E-17	1.17E-15	1.015214406	1.015214406	M1	Male	trans
cg23127183_GATA4	1.51E-17	1.17E-15	1.036202546	1.036202546	M1	Male	trans
cg15961042_RNU4-20P	1.51E-17	1.17E-15	-1.891401514	1.891401514	M1	Male	trans
cg24243314_VTA1P1	1.52E-17	1.18E-15	0.575199426	0.575199426	M1	Male	trans
cg06320570_ENSG00000228157	1.52E-17	1.18E-15	-2.491520682	2.491520682	M1	Male	trans
cg20009356_GUSBP6	1.52E-17	1.18E-15	-1.965722258	1.965722258	M1	Male	trans
cg26701270_DPP10-AS2	1.53E-17	1.18E-15	-0.546075866	0.546075866	M1	Male	trans
cg04136018_OPRPN	1.54E-17	1.19E-15	0.494291207	0.494291207	M1	Male	trans
cg09583984_ENSG00000236366	1.54E-17	1.19E-15	-1.013514265	1.013514265	M1	Male	trans
cg11868136_ENSG00000228683	1.55E-17	1.20E-15	-1.00191472	1.00191472	M1	Male	trans
cg20748012_C11orf96	1.55E-17	1.20E-15	-0.943953003	0.943953003	M1	Male	trans
cg22836400_ENSG00000229002	1.55E-17	1.20E-15	0.788147963	0.788147963	M1	Male	trans
cg10034640_IGKV1D-43	1.56E-17	1.21E-15	-0.944757436	0.944757436	M1	Male	trans
cg09074299_ENSG00000237539	1.58E-17	1.22E-15	-1.844250874	1.844250874	M1	Male	trans
cg03485681_FGF10	1.58E-17	1.23E-15	-1.644236161	1.644236161	M1	Male	trans
cg19703425_VAV3-AS1	1.59E-17	1.23E-15	-2.285661876	2.285661876	M1	Male	trans
cg20695805_CD72	1.59E-17	1.23E-15	1.063747456	1.063747456	M1	Male	trans
cg18204091_PPP1R2C	1.60E-17	1.24E-15	0.799199563	0.799199563	M1	Male	trans
cg14924064_MYH8	1.60E-17	1.24E-15	1.178695267	1.178695267	M1	Male	trans
cg14320054_OR51A4	1.61E-17	1.24E-15	0.450321191	0.450321191	M1	Male	trans
cg17158894_AREG	1.61E-17	1.25E-15	-1.750468662	1.750468662	M1	Male	trans
cg13845724_KCNA6	1.62E-17	1.25E-15	-0.247413137	0.247413137	M1	Male	trans
cg03098356_RNA5S2	1.62E-17	1.25E-15	0.636020548	0.636020548	M1	Male	trans
cg15635341_COL11A1	1.62E-17	1.26E-15	1.006204956	1.006204956	M1	Male	trans
cg18710053_RPL23P5	1.62E-17	1.26E-15	1.108724572	1.108724572	M1	Male	trans
cg18710053_MTCO2P34	1.62E-17	1.26E-15	2.238417426	2.238417426	M1	Male	trans
cg13229245_ZNF863P	1.64E-17	1.27E-15	0.923720319	0.923720319	M1	Male	trans
cg21477985_OR6Y1	1.64E-17	1.27E-15	0.137060588	0.137060588	M1	Male	trans
cg23296665_OPRPN	1.64E-17	1.27E-15	-0.408683973	0.408683973	M1	Male	trans
cg07712165_TUBBP6	1.65E-17	1.27E-15	-1.605970176	1.605970176	M1	Male	trans
cg19160975_GAGE2A	1.65E-17	1.28E-15	0.992228825	0.992228825	M1	Male	trans
cg05821771_RN7SKP204	1.66E-17	1.28E-15	-0.764958007	0.764958007	M1	Male	trans
cg26015683_IGKV1D-43	1.66E-17	1.28E-15	0.923657382	0.923657382	M1	Male	trans
cg11868136_LINC01630	1.66E-17	1.29E-15	-0.710252688	0.710252688	M1	Male	trans
cg12081434_ENSG00000231815	1.67E-17	1.29E-15	-1.442315942	1.442315942	M1	Male	trans
cg21075845_RNU1-89P	1.67E-17	1.29E-15	-1.895336357	1.895336357	M1	Male	trans
cg10568558_OR2V2	1.67E-17	1.30E-15	-0.193028358	0.193028358	M1	Male	trans
cg19271242_ENSG00000226296	1.68E-17	1.30E-15	-0.329909692	0.329909692	M1	Male	trans
cg03165426_GAGE2A	1.68E-17	1.30E-15	-1.368718172	1.368718172	M1	Male	trans
cg01783894_ENSG00000238139	1.69E-17	1.31E-15	-0.738198304	0.738198304	M1	Male	trans
cg11815008_ENSG00000237202	1.70E-17	1.31E-15	-1.125520328	1.125520328	M1	Male	trans
cg00364747_DAZ2	1.70E-17	1.31E-15	-0.266133964	0.266133964	M1	Male	trans
cg02241545_MIR301B	1.71E-17	1.32E-15	-0.639013828	0.639013828	M1	Male	trans
cg06320570_IGKJ5	1.71E-17	1.32E-15	-2.676381192	2.676381192	M1	Male	trans
cg22027573_KRTAP2-3	1.72E-17	1.33E-15	-1.889023748	1.889023748	M1	Male	trans
cg15374032_HCFC2P1	1.72E-17	1.33E-15	-1.220202962	1.220202962	M1	Male	trans
cg15042047_OR5D3P	1.72E-17	1.33E-15	-0.019874632	0.019874632	M1	Male	trans
cg15042047_RNU1-8P	1.72E-17	1.33E-15	-1.063763314	1.063763314	M1	Male	trans
cg15042047_S100A7P1	1.72E-17	1.33E-15	-1.288736468	1.288736468	M1	Male	trans
cg15042047_MTND5P6	1.72E-17	1.33E-15	-1.288736468	1.288736468	M1	Male	trans
cg15042047_LINC00529	1.72E-17	1.33E-15	-1.288736468	1.288736468	M1	Male	trans
cg15042047_OR4P1P	1.72E-17	1.33E-15	-1.288736468	1.288736468	M1	Male	trans
cg15042047_MIR381	1.72E-17	1.33E-15	-1.288736468	1.288736468	M1	Male	trans
cg15042047_RNU4-13P	1.72E-17	1.33E-15	-1.288736468	1.288736468	M1	Male	trans
cg15042047_RPL36P1	1.72E-17	1.33E-15	-1.288736468	1.288736468	M1	Male	trans
cg15042047_IGLV3-22	1.72E-17	1.33E-15	-1.288736468	1.288736468	M1	Male	trans
cg15042047_ENSG00000216966	1.72E-17	1.33E-15	-1.288736468	1.288736468	M1	Male	trans
cg15042047_ENSG00000226304	1.72E-17	1.33E-15	-1.288736468	1.288736468	M1	Male	trans
cg15042047_ENSG00000241870	1.72E-17	1.33E-15	-1.288736468	1.288736468	M1	Male	trans
cg15042047_MYOM3-AS1	1.72E-17	1.33E-15	-0.914668252	0.914668252	M1	Male	trans
cg15042047_RNU4-27P	1.72E-17	1.33E-15	-0.561165555	0.561165555	M1	Male	trans
cg15042047_OR2AQ1P	1.72E-17	1.33E-15	-0.914668252	0.914668252	M1	Male	trans
cg15042047_IGKV7-3	1.72E-17	1.33E-15	-0.491802957	0.491802957	M1	Male	trans
cg15042047_AKR1B1P2	1.72E-17	1.33E-15	-0.914668252	0.914668252	M1	Male	trans
cg15042047_HMHB1	1.72E-17	1.33E-15	-0.361154528	0.361154528	M1	Male	trans
cg15042047_CHCHD3P1	1.72E-17	1.33E-15	-0.74962585	0.74962585	M1	Male	trans
cg15042047_LRIT1	1.72E-17	1.33E-15	-0.914668252	0.914668252	M1	Male	trans
cg15042047_KRTAP4-4	1.72E-17	1.33E-15	-1.058805051	1.058805051	M1	Male	trans
cg15042047_SPATA48	1.72E-17	1.33E-15	-0.74962585	0.74962585	M1	Male	trans
cg15042047_ENSG00000219559	1.72E-17	1.33E-15	-0.651649462	0.651649462	M1	Male	trans
cg15042047_ENSG00000228005	1.72E-17	1.33E-15	-1.058805051	1.058805051	M1	Male	trans
cg15042047_ENSG00000231418	1.72E-17	1.33E-15	-0.424712886	0.424712886	M1	Male	trans
cg15042047_ENSG00000237590	1.72E-17	1.33E-15	-0.914668252	0.914668252	M1	Male	trans
cg15042047_PLA2G5	1.72E-17	1.33E-15	-0.313110708	0.313110708	M1	Male	trans
cg15042047_PRDX2P4	1.72E-17	1.33E-15	-0.317016026	0.317016026	M1	Male	trans
cg15042047_IGHD6-19	1.72E-17	1.33E-15	-0.328637659	0.328637659	M1	Male	trans
cg15042047_IGHD4-17	1.72E-17	1.33E-15	-0.777661184	0.777661184	M1	Male	trans
cg15042047_SNORD115-24	1.72E-17	1.33E-15	-0.684558921	0.684558921	M1	Male	trans
cg15042047_ENSG00000230991	1.72E-17	1.33E-15	-0.629533319	0.629533319	M1	Male	trans
cg15042047_ENSG00000232080	1.72E-17	1.33E-15	-0.74962585	0.74962585	M1	Male	trans
cg15042047_RN7SL291P	1.72E-17	1.33E-15	-0.911934209	0.911934209	M1	Male	trans
cg15042047_AADACL3	1.72E-17	1.33E-15	-0.923321882	0.923321882	M1	Male	trans
cg15042047_RNA5SP41	1.72E-17	1.33E-15	-0.722309056	0.722309056	M1	Male	trans
cg15042047_NANOGNBP1	1.72E-17	1.33E-15	-0.923321882	0.923321882	M1	Male	trans
cg15042047_PAFAH1B2P1	1.72E-17	1.33E-15	-0.411516269	0.411516269	M1	Male	trans
cg15001471_DLX1	1.73E-17	1.33E-15	-2.122616656	2.122616656	M1	Male	trans
cg15042047_ENSG00000233577	1.73E-17	1.33E-15	-0.86059501	0.86059501	M1	Male	trans
cg17158894_ENSG00000236658	1.73E-17	1.33E-15	-1.892232459	1.892232459	M1	Male	trans
cg21830932_GJC1	1.73E-17	1.33E-15	-1.485591492	1.485591492	M1	Male	trans
cg04463911_CDY6P	1.74E-17	1.34E-15	-1.427824831	1.427824831	M1	Male	trans
cg21075845_TRBV24-1	1.74E-17	1.34E-15	-1.370253277	1.370253277	M1	Male	trans
cg01783894_H2BW1	1.74E-17	1.34E-15	-0.888806674	0.888806674	M1	Male	trans
cg04621455_SNORD115-36	1.75E-17	1.34E-15	-1.553751388	1.553751388	M1	Male	trans
cg07596643_OR2G2	1.75E-17	1.35E-15	0.894955877	0.894955877	M1	Male	trans
cg09064754_CDY5P	1.75E-17	1.35E-15	0.73157639	0.73157639	M1	Male	trans
cg09064754_CDY9P	1.75E-17	1.35E-15	0.73157639	0.73157639	M1	Male	trans
cg05584297_PPP1R2P10	1.75E-17	1.35E-15	-1.393959808	1.393959808	M1	Male	trans
cg10175261_RNU7-165P	1.76E-17	1.35E-15	-1.132601278	1.132601278	M1	Male	trans
cg00516582_AREG	1.78E-17	1.37E-15	-1.439935843	1.439935843	M1	Male	trans
cg15635341_TEX41	1.78E-17	1.37E-15	0.971859522	0.971859522	M1	Male	trans
cg25716065_LAMC3	1.78E-17	1.37E-15	1.36470762	1.36470762	M1	Male	trans
cg22597706_MOGAT2	1.78E-17	1.37E-15	-0.826147112	0.826147112	M1	Male	trans
cg12081434_USP17L26	1.79E-17	1.38E-15	-1.655960389	1.655960389	M1	Male	trans
cg22027573_HOXB9	1.79E-17	1.38E-15	-1.881301276	1.881301276	M1	Male	trans
cg15299008_LCN1	1.79E-17	1.38E-15	0.810558255	0.810558255	M1	Male	trans
cg09201130_GGTLC1	1.80E-17	1.39E-15	1.36997164	1.36997164	M1	Male	trans
cg00364747_OR4Q2	1.81E-17	1.39E-15	-0.015031046	0.015031046	M1	Male	trans
cg00364747_OR10K2	1.81E-17	1.39E-15	-0.203711561	0.203711561	M1	Male	trans
cg00364747_OR7A2P	1.81E-17	1.39E-15	-0.129472453	0.129472453	M1	Male	trans
cg00364747_PRAMEF36P	1.81E-17	1.39E-15	-0.812811463	0.812811463	M1	Male	trans
cg00364747_CNOT7P2	1.81E-17	1.39E-15	-0.932560335	0.932560335	M1	Male	trans
cg00364747_OR6K6	1.81E-17	1.39E-15	-0.808295363	0.808295363	M1	Male	trans
cg00364747_PYHIN5P	1.81E-17	1.39E-15	-0.986254819	0.986254819	M1	Male	trans
cg00364747_LINC01682	1.81E-17	1.39E-15	-0.808295363	0.808295363	M1	Male	trans
cg00364747_MYT1L-AS1	1.81E-17	1.39E-15	-0.321948812	0.321948812	M1	Male	trans
cg00364747_MTND2P19	1.81E-17	1.39E-15	-0.986254819	0.986254819	M1	Male	trans
cg00364747_MTND1P27	1.81E-17	1.39E-15	-1.389599506	1.389599506	M1	Male	trans
cg00364747_MTND4LP16	1.81E-17	1.39E-15	-0.808295363	0.808295363	M1	Male	trans
cg00364747_OR5AC2	1.81E-17	1.39E-15	-0.137801168	0.137801168	M1	Male	trans
cg00364747_PLSCR5-AS1	1.81E-17	1.39E-15	-0.623297342	0.623297342	M1	Male	trans
cg00364747_OR11A1	1.81E-17	1.39E-15	-0.023748409	0.023748409	M1	Male	trans
cg00364747_RPL30P16	1.81E-17	1.39E-15	-1.389599506	1.389599506	M1	Male	trans
cg00364747_RPL32P23	1.81E-17	1.39E-15	-0.986254819	0.986254819	M1	Male	trans
cg00364747_OR4A15	1.81E-17	1.39E-15	-0.986254819	0.986254819	M1	Male	trans
cg00364747_OR5BE1P	1.81E-17	1.39E-15	-1.389599506	1.389599506	M1	Male	trans
cg00364747_OR2AH1P	1.81E-17	1.39E-15	-0.138286801	0.138286801	M1	Male	trans
cg00364747_OR10G8	1.81E-17	1.39E-15	-0.609488232	0.609488232	M1	Male	trans
cg00364747_OR6C70	1.81E-17	1.39E-15	-0.339946874	0.339946874	M1	Male	trans
cg00364747_OR4K13	1.81E-17	1.39E-15	-0.063483149	0.063483149	M1	Male	trans
cg00364747_ZSWIM5P1	1.81E-17	1.39E-15	-1.389599506	1.389599506	M1	Male	trans
cg00364747_TMEM235	1.81E-17	1.39E-15	-0.808295363	0.808295363	M1	Male	trans
cg00364747_RPS16P9	1.81E-17	1.39E-15	-0.337616337	0.337616337	M1	Male	trans
cg00364747_SNORA70	1.81E-17	1.39E-15	-1.218976464	1.218976464	M1	Male	trans
cg00364747_ENSG00000212618	1.81E-17	1.39E-15	-1.389599506	1.389599506	M1	Male	trans
cg00364747_ENSG00000213717	1.81E-17	1.39E-15	-0.623297342	0.623297342	M1	Male	trans
cg00364747_GAPDHP77	1.81E-17	1.39E-15	-1.246594685	1.246594685	M1	Male	trans
cg00364747_ENSG00000225662	1.81E-17	1.39E-15	-0.466280167	0.466280167	M1	Male	trans
cg00364747_ENSG00000229911	1.81E-17	1.39E-15	-1.389599506	1.389599506	M1	Male	trans
cg00364747_ENSG00000235810	1.81E-17	1.39E-15	-0.683654609	0.683654609	M1	Male	trans
cg00364747_TSPY11P	1.81E-17	1.39E-15	-1.389599506	1.389599506	M1	Male	trans
cg00364747_ENSG00000241828	1.81E-17	1.39E-15	-0.466280167	0.466280167	M1	Male	trans
cg00364747_FEM1AP3	1.81E-17	1.39E-15	-0.622949294	0.622949294	M1	Male	trans
cg00364747_SLIT1-AS1	1.81E-17	1.39E-15	-0.420576136	0.420576136	M1	Male	trans
cg00364747_LINC02674	1.81E-17	1.39E-15	-0.898592658	0.898592658	M1	Male	trans
cg00364747_ENSG00000226433	1.81E-17	1.39E-15	-0.272911925	0.272911925	M1	Male	trans
cg00364747_NCLP2	1.81E-17	1.39E-15	-0.617458631	0.617458631	M1	Male	trans
cg00364747_OR2M2	1.81E-17	1.39E-15	-0.018171494	0.018171494	M1	Male	trans
cg00364747_OR2T1	1.81E-17	1.39E-15	-0.034590737	0.034590737	M1	Male	trans
cg00364747_OR8G1	1.81E-17	1.39E-15	-0.368059523	0.368059523	M1	Male	trans
cg00364747_OR9K2	1.81E-17	1.39E-15	-0.047062775	0.047062775	M1	Male	trans
cg00364747_OR4K2	1.81E-17	1.39E-15	-0.045918349	0.045918349	M1	Male	trans
cg00364747_ENSG00000233574	1.81E-17	1.39E-15	-0.094610313	0.094610313	M1	Male	trans
cg10034640_RNU6-212P	1.82E-17	1.39E-15	-0.914505456	0.914505456	M1	Male	trans
cg06320570_LINC00402	1.82E-17	1.40E-15	-2.716733915	2.716733915	M1	Male	trans
cg00516582_ULBP1	1.82E-17	1.40E-15	-1.372753555	1.372753555	M1	Male	trans
cg22027573_GAPDHP29	1.82E-17	1.40E-15	-1.692375195	1.692375195	M1	Male	trans
cg22027573_OR10J6P	1.82E-17	1.40E-15	-1.338938159	1.338938159	M1	Male	trans
cg22027573_HOXD4	1.82E-17	1.40E-15	-1.338938159	1.338938159	M1	Male	trans
cg22027573_LINC00620	1.82E-17	1.40E-15	-1.338938159	1.338938159	M1	Male	trans
cg22027573_LINC01621	1.82E-17	1.40E-15	-0.856460357	0.856460357	M1	Male	trans
cg22027573_PIP5K1P2	1.82E-17	1.40E-15	-1.338938159	1.338938159	M1	Male	trans
cg22027573_MYL6P3	1.82E-17	1.40E-15	-1.338938159	1.338938159	M1	Male	trans
cg22027573_RPL21P92	1.82E-17	1.40E-15	-1.338938159	1.338938159	M1	Male	trans
cg22027573_FGF21	1.82E-17	1.40E-15	-1.835446944	1.835446944	M1	Male	trans
cg22027573_ENSG00000216519	1.82E-17	1.40E-15	-1.021995539	1.021995539	M1	Male	trans
cg22027573_ENSG00000231189	1.82E-17	1.40E-15	-1.266042602	1.266042602	M1	Male	trans
cg22027573_ENSG00000235756	1.82E-17	1.40E-15	-1.692375195	1.692375195	M1	Male	trans
cg22027573_FRG2	1.82E-17	1.40E-15	-0.719926316	0.719926316	M1	Male	trans
cg22027573_SLC18A3	1.82E-17	1.40E-15	-0.298734564	0.298734564	M1	Male	trans
cg22027573_FRG2B	1.82E-17	1.40E-15	-0.303296852	0.303296852	M1	Male	trans
cg22027573_HOXC13	1.82E-17	1.40E-15	-1.793698877	1.793698877	M1	Male	trans
cg22027573_MAGEA6	1.82E-17	1.40E-15	-1.88651834	1.88651834	M1	Male	trans
cg22027573_ENSG00000226141	1.82E-17	1.40E-15	-0.929627667	0.929627667	M1	Male	trans
cg22027573_ENSG00000230226	1.82E-17	1.40E-15	-0.625565723	0.625565723	M1	Male	trans
cg22027573_ENSG00000231714	1.82E-17	1.40E-15	-0.953917804	0.953917804	M1	Male	trans
cg22027573_DNAJC5G	1.82E-17	1.40E-15	-1.88651834	1.88651834	M1	Male	trans
cg22027573_HOXD10	1.82E-17	1.40E-15	-1.88651834	1.88651834	M1	Male	trans
cg22027573_RNU1-133P	1.82E-17	1.40E-15	-1.023229389	1.023229389	M1	Male	trans
cg22027573_LINC00608	1.82E-17	1.40E-15	-1.88651834	1.88651834	M1	Male	trans
cg22027573_MAS1LP1	1.82E-17	1.40E-15	-1.88651834	1.88651834	M1	Male	trans
cg22027573_HMGN2P39	1.82E-17	1.40E-15	-1.88651834	1.88651834	M1	Male	trans
cg22027573_HSP90AB6P	1.82E-17	1.40E-15	-1.88651834	1.88651834	M1	Male	trans
cg22027573_SNORD115-27	1.82E-17	1.40E-15	-0.962540845	0.962540845	M1	Male	trans
cg22027573_GTF3C6P1	1.82E-17	1.40E-15	-1.88651834	1.88651834	M1	Male	trans
cg22027573_MAGEA3	1.82E-17	1.40E-15	-1.88651834	1.88651834	M1	Male	trans
cg22027573_ENSG00000228496	1.82E-17	1.40E-15	-1.88651834	1.88651834	M1	Male	trans
cg22027573_ENSG00000233031	1.82E-17	1.40E-15	-1.88651834	1.88651834	M1	Male	trans
cg22027573_RPL21P133	1.82E-17	1.40E-15	-1.88651834	1.88651834	M1	Male	trans
cg22027573_ENSG00000243016	1.82E-17	1.40E-15	-1.88651834	1.88651834	M1	Male	trans
cg01783894_RNU4-20P	1.82E-17	1.40E-15	-0.982942399	0.982942399	M1	Male	trans
cg06640776_CSMD2-AS1	1.83E-17	1.40E-15	0.831032429	0.831032429	M1	Male	trans
cg14938738_IGKV3-11	1.83E-17	1.40E-15	-0.898072012	0.898072012	M1	Male	trans
cg20504925_ENSG00000238139	1.84E-17	1.41E-15	-0.690027042	0.690027042	M1	Male	trans
cg24430871_PCDH8P1	1.84E-17	1.41E-15	-1.300660105	1.300660105	M1	Male	trans
cg21845869_GACAT3	1.84E-17	1.41E-15	-0.671870534	0.671870534	M1	Male	trans
cg23805120_NANOGP9	1.85E-17	1.42E-15	-1.828496391	1.828496391	M1	Male	trans
cg14864044_TBC1D3P2	1.85E-17	1.42E-15	-0.848160964	0.848160964	M1	Male	trans
cg13229245_ENSG00000233683	1.86E-17	1.42E-15	0.923179626	0.923179626	M1	Male	trans
cg25716065_ENSG00000227120	1.87E-17	1.43E-15	1.322228006	1.322228006	M1	Male	trans
cg25716065_ENSG00000235959	1.87E-17	1.43E-15	1.322228006	1.322228006	M1	Male	trans
cg12656219_CDY6P	1.89E-17	1.44E-15	-1.54446864	1.54446864	M1	Male	trans
cg18878984_OR6C66P	1.90E-17	1.45E-15	-0.338567497	0.338567497	M1	Male	trans
cg14591380_KIF1A	1.90E-17	1.45E-15	-0.205417728	0.205417728	M1	Male	trans
cg14611230_RN7SL496P	1.90E-17	1.45E-15	-0.555949228	0.555949228	M1	Male	trans
cg13229245_CT47A2	1.91E-17	1.46E-15	0.302880495	0.302880495	M1	Male	trans
cg03348901_GGTLC1	1.92E-17	1.46E-15	0.817974651	0.817974651	M1	Male	trans
cg15635341_MIR607	1.92E-17	1.47E-15	0.845701305	0.845701305	M1	Male	trans
cg24430871_OR7A17	1.93E-17	1.47E-15	-0.028012899	0.028012899	M1	Male	trans
cg00272992_OR12D3	1.94E-17	1.48E-15	-0.96043122	0.96043122	M1	Male	trans
cg22027573_STC2	1.94E-17	1.48E-15	-1.883522578	1.883522578	M1	Male	trans
cg08847335_U3	1.94E-17	1.48E-15	-0.610200712	0.610200712	M1	Male	trans
cg02321289_OR12D3	1.94E-17	1.48E-15	0.888585774	0.888585774	M1	Male	trans
cg18811157_ENSG00000232767	1.94E-17	1.49E-15	-0.935571061	0.935571061	M1	Male	trans
cg09880331_IFNA22P	1.94E-17	1.49E-15	-0.79878277	0.79878277	M1	Male	trans
cg04337937_LINC02522	1.95E-17	1.49E-15	-1.287698272	1.287698272	M1	Male	trans
cg04136018_MMP20	1.96E-17	1.50E-15	1.166854444	1.166854444	M1	Male	trans
cg14853657_RNA5S4	1.96E-17	1.50E-15	-0.688545373	0.688545373	M1	Male	trans
cg17324671_ATP5MGP5	1.96E-17	1.50E-15	-1.276352017	1.276352017	M1	Male	trans
cg11269444_ENSG00000231484	1.97E-17	1.50E-15	-0.130577332	0.130577332	M1	Male	trans
cg11269444_RN7SL420P	1.97E-17	1.50E-15	-1.291591984	1.291591984	M1	Male	trans
cg11269444_LINC02010	1.97E-17	1.50E-15	-1.291591984	1.291591984	M1	Male	trans
cg11269444_BTF3L4P4	1.97E-17	1.50E-15	-0.42824573	0.42824573	M1	Male	trans
cg11269444_RN7SKP62	1.97E-17	1.50E-15	-1.291591984	1.291591984	M1	Male	trans
cg11269444_HNRNPA1P1	1.97E-17	1.50E-15	-1.291591984	1.291591984	M1	Male	trans
cg11269444_DNAJA1P4	1.97E-17	1.50E-15	-1.291591984	1.291591984	M1	Male	trans
cg11269444_NHP2P2	1.97E-17	1.50E-15	-1.291591984	1.291591984	M1	Male	trans
cg11269444_RPS21P8	1.97E-17	1.50E-15	-1.291591984	1.291591984	M1	Male	trans
cg11269444_GRPEL2P1	1.97E-17	1.50E-15	-1.291591984	1.291591984	M1	Male	trans
cg11269444_SNORD115-28	1.97E-17	1.50E-15	-1.291591984	1.291591984	M1	Male	trans
cg11269444_ENSG00000215905	1.97E-17	1.50E-15	-0.630928207	0.630928207	M1	Male	trans
cg11269444_ENSG00000216616	1.97E-17	1.50E-15	-0.573909687	0.573909687	M1	Male	trans
cg11269444_ENSG00000230627	1.97E-17	1.50E-15	-0.456699587	0.456699587	M1	Male	trans
cg11269444_ENSG00000235154	1.97E-17	1.50E-15	-1.291591984	1.291591984	M1	Male	trans
cg11269444_MED13P1	1.97E-17	1.50E-15	-1.291591984	1.291591984	M1	Male	trans
cg11269444_RNU7-176P	1.97E-17	1.50E-15	-0.305062143	0.305062143	M1	Male	trans
cg11269444_RNU4ATAC2P	1.97E-17	1.50E-15	-0.385980129	0.385980129	M1	Male	trans
cg11269444_Y_RNA	1.97E-17	1.50E-15	-1.158673197	1.158673197	M1	Male	trans
cg12377084_NPPB	1.99E-17	1.51E-15	-0.405934132	0.405934132	M1	Male	trans
cg14795409_ENSG00000232409	1.99E-17	1.52E-15	-1.278108936	1.278108936	M1	Male	trans
cg14591380_SLCO1A2	1.99E-17	1.52E-15	-0.212778967	0.212778967	M1	Male	trans
cg22027573_FGF19	1.99E-17	1.52E-15	-1.880557888	1.880557888	M1	Male	trans
cg00137264_LINC01687	2.00E-17	1.52E-15	-1.513555906	1.513555906	M1	Male	trans
cg23127183_HMGB3P8	2.00E-17	1.53E-15	0.983368326	0.983368326	M1	Male	trans
cg02305803_TRY2P	2.00E-17	1.53E-15	-0.894356434	0.894356434	M1	Male	trans
cg13799853_C12orf42	2.01E-17	1.53E-15	1.236749846	1.236749846	M1	Male	trans
cg26015683_ENSG00000233720	2.01E-17	1.53E-15	0.707304053	0.707304053	M1	Male	trans
cg14591380_OR5H1	2.01E-17	1.54E-15	-0.119878697	0.119878697	M1	Male	trans
cg03348901_RPL21P41	2.02E-17	1.54E-15	0.894079933	0.894079933	M1	Male	trans
cg04105065_MIR1245A	2.02E-17	1.54E-15	-0.498046452	0.498046452	M1	Male	trans
cg15031917_ENSG00000236111	2.03E-17	1.54E-15	0.873820666	0.873820666	M1	Male	trans
cg21018156_ZNF385D-AS2	2.03E-17	1.54E-15	-1.143632533	1.143632533	M1	Male	trans
cg21018156_FOXO1B	2.03E-17	1.54E-15	-1.27482591	1.27482591	M1	Male	trans
cg21018156_RPL7P27	2.03E-17	1.54E-15	-1.143632533	1.143632533	M1	Male	trans
cg21018156_H3P28	2.03E-17	1.54E-15	-1.27482591	1.27482591	M1	Male	trans
cg21018156_RNU6-144P	2.03E-17	1.54E-15	-0.741534426	0.741534426	M1	Male	trans
cg21018156_IZUMO3	2.03E-17	1.54E-15	-0.714512487	0.714512487	M1	Male	trans
cg21018156_ACTR3BP5	2.03E-17	1.54E-15	-1.27482591	1.27482591	M1	Male	trans
cg21018156_LINC01053	2.03E-17	1.54E-15	-0.741534426	0.741534426	M1	Male	trans
cg21018156_NPM1P22	2.03E-17	1.54E-15	-1.27482591	1.27482591	M1	Male	trans
cg21018156_SNORD113-1	2.03E-17	1.54E-15	-0.85231931	0.85231931	M1	Male	trans
cg21018156_MIR487B	2.03E-17	1.54E-15	-1.27482591	1.27482591	M1	Male	trans
cg21018156_KRTAP9-2	2.03E-17	1.54E-15	-1.27482591	1.27482591	M1	Male	trans
cg21018156_KRTAP9-8	2.03E-17	1.54E-15	-1.27482591	1.27482591	M1	Male	trans
cg21018156_RNU6-1021P	2.03E-17	1.54E-15	-1.27482591	1.27482591	M1	Male	trans
cg21018156_BNIP3P2	2.03E-17	1.54E-15	-1.27482591	1.27482591	M1	Male	trans
cg21018156_ENSG00000203825	2.03E-17	1.54E-15	-1.27482591	1.27482591	M1	Male	trans
cg21018156_ENSG00000223440	2.03E-17	1.54E-15	-1.27482591	1.27482591	M1	Male	trans
cg21018156_TCERG1P1	2.03E-17	1.54E-15	-1.27482591	1.27482591	M1	Male	trans
cg21018156_ENSG00000224585	2.03E-17	1.54E-15	-1.27482591	1.27482591	M1	Male	trans
cg21018156_NAP1L4P2	2.03E-17	1.54E-15	-0.855535766	0.855535766	M1	Male	trans
cg21018156_ENSG00000225660	2.03E-17	1.54E-15	-1.27482591	1.27482591	M1	Male	trans
cg21018156_ENSG00000230516	2.03E-17	1.54E-15	-0.64461559	0.64461559	M1	Male	trans
cg21018156_ENSG00000230680	2.03E-17	1.54E-15	-1.27482591	1.27482591	M1	Male	trans
cg21018156_ENSG00000231405	2.03E-17	1.54E-15	-1.27482591	1.27482591	M1	Male	trans
cg21018156_RPL30P15	2.03E-17	1.54E-15	-1.27482591	1.27482591	M1	Male	trans
cg21018156_ENSG00000236403	2.03E-17	1.54E-15	-1.27482591	1.27482591	M1	Male	trans
cg21018156_ENSG00000236453	2.03E-17	1.54E-15	-0.855535766	0.855535766	M1	Male	trans
cg21018156_USP9YP4	2.03E-17	1.54E-15	-1.27482591	1.27482591	M1	Male	trans
cg21018156_HMGB1P15	2.03E-17	1.54E-15	-1.143632533	1.143632533	M1	Male	trans
cg21018156_DMRTB1	2.03E-17	1.54E-15	-0.904795368	0.904795368	M1	Male	trans
cg21018156_LINC01745	2.03E-17	1.54E-15	-0.456677795	0.456677795	M1	Male	trans
cg21018156_MAPRE1P3	2.03E-17	1.54E-15	-0.305681193	0.305681193	M1	Male	trans
cg21018156_OR2A41P	2.03E-17	1.54E-15	-0.571816267	0.571816267	M1	Male	trans
cg21018156_IFNA7	2.03E-17	1.54E-15	-1.010767291	1.010767291	M1	Male	trans
cg21018156_MAPK6P6	2.03E-17	1.54E-15	-0.277605751	0.277605751	M1	Male	trans
cg21018156_OR4F15	2.03E-17	1.54E-15	-0.06542286	0.06542286	M1	Male	trans
cg21018156_RNU6-924P	2.03E-17	1.54E-15	-0.904795368	0.904795368	M1	Male	trans
cg21018156_RPS11P1	2.03E-17	1.54E-15	-0.46287933	0.46287933	M1	Male	trans
cg21018156_KRTAP6-2	2.03E-17	1.54E-15	-0.904795368	0.904795368	M1	Male	trans
cg21018156_KRTAP6-1	2.03E-17	1.54E-15	-1.047376361	1.047376361	M1	Male	trans
cg21018156_ENSG00000214259	2.03E-17	1.54E-15	-1.047376361	1.047376361	M1	Male	trans
cg21018156_RPL36AP52	2.03E-17	1.54E-15	-0.904795368	0.904795368	M1	Male	trans
cg21018156_RPS7P13	2.03E-17	1.54E-15	-0.904795368	0.904795368	M1	Male	trans
cg21018156_ENSG00000237553	2.03E-17	1.54E-15	-0.169372862	0.169372862	M1	Male	trans
cg21018156_ENSG00000237920	2.03E-17	1.54E-15	-0.627188341	0.627188341	M1	Male	trans
cg21018156_SNORA70C	2.03E-17	1.54E-15	-0.664807819	0.664807819	M1	Male	trans
cg21018156_ENSG00000225519	2.03E-17	1.54E-15	-0.399635365	0.399635365	M1	Male	trans
cg10568558_SV2A	2.04E-17	1.55E-15	-2.300832711	2.300832711	M1	Male	trans
cg14591380_SV2A	2.04E-17	1.55E-15	-1.750792402	1.750792402	M1	Male	trans
cg03119028_CXXC1P1	2.05E-17	1.55E-15	0.449003185	0.449003185	M1	Male	trans
cg18305853_OR2W4P	2.05E-17	1.55E-15	-0.576462526	0.576462526	M1	Male	trans
cg18305853_CCT6P4	2.05E-17	1.56E-15	-0.48872455	0.48872455	M1	Male	trans
cg06567996_RNA5SP105	2.06E-17	1.56E-15	-1.8417837	1.8417837	M1	Male	trans
cg19757526_DAZ4	2.07E-17	1.57E-15	-0.00166888	0.00166888	M1	Male	trans
cg19757526_DAZ3	2.07E-17	1.57E-15	-0.037267758	0.037267758	M1	Male	trans
cg15030074_PPIAP81	2.07E-17	1.57E-15	-0.923325033	0.923325033	M1	Male	trans
cg03348901_BTG3P1	2.07E-17	1.57E-15	0.761134277	0.761134277	M1	Male	trans
cg17324671_CNR2	2.08E-17	1.58E-15	-1.151532741	1.151532741	M1	Male	trans
cg13799853_ENSG00000227217	2.09E-17	1.58E-15	1.288360029	1.288360029	M1	Male	trans
cg26015683_NETO1	2.09E-17	1.59E-15	0.939019675	0.939019675	M1	Male	trans
cg08012663_STATH	2.11E-17	1.60E-15	-0.980860557	0.980860557	M1	Male	trans
cg18093161_SPANXA2	2.11E-17	1.60E-15	-0.333774123	0.333774123	M1	Male	trans
cg19160975_ENSG00000242072	2.11E-17	1.60E-15	1.282693022	1.282693022	M1	Male	trans
cg17158894_ELFN2	2.11E-17	1.60E-15	-1.501453288	1.501453288	M1	Male	trans
cg04307318_BTNL9	2.12E-17	1.61E-15	-0.831806389	0.831806389	M1	Male	trans
cg17097571_ENSG00000231207	2.13E-17	1.62E-15	0.720036168	0.720036168	M1	Male	trans
cg12656219_KRTAP27-1	2.13E-17	1.62E-15	-1.677126767	1.677126767	M1	Male	trans
cg18100127_RPL21P28	2.14E-17	1.63E-15	-0.750447354	0.750447354	M1	Male	trans
cg15001471_MNX1-AS1	2.18E-17	1.66E-15	-2.264376177	2.264376177	M1	Male	trans
cg22027573_MAGEB2	2.19E-17	1.66E-15	-1.883739397	1.883739397	M1	Male	trans
cg09671109_CNGA2	2.19E-17	1.66E-15	0.023372394	0.023372394	M1	Male	trans
cg12256809_CHD5	2.19E-17	1.66E-15	-1.391386451	1.391386451	M1	Male	trans
cg14320054_RNU4-63P	2.20E-17	1.67E-15	0.489654349	0.489654349	M1	Male	trans
cg06330497_PRR20D	2.21E-17	1.68E-15	-0.991358894	0.991358894	M1	Male	trans
cg20511807_NLRP4	2.21E-17	1.68E-15	1.293353791	1.293353791	M1	Male	trans
cg10034640_FCRL1	2.21E-17	1.68E-15	-0.969808999	0.969808999	M1	Male	trans
cg15644305_ENSG00000232767	2.22E-17	1.68E-15	-1.126864568	1.126864568	M1	Male	trans
cg23296665_SSX6P	2.22E-17	1.68E-15	-0.945279025	0.945279025	M1	Male	trans
cg15374032_OR2T6	2.23E-17	1.69E-15	-0.011234225	0.011234225	M1	Male	trans
cg15374032_IGKV6D-41	2.23E-17	1.69E-15	-1.280726482	1.280726482	M1	Male	trans
cg15374032_MTCYBP8	2.23E-17	1.69E-15	-1.804500067	1.804500067	M1	Male	trans
cg15374032_RNA5SP140	2.23E-17	1.69E-15	-1.804500067	1.804500067	M1	Male	trans
cg15374032_BPESC1	2.23E-17	1.69E-15	-1.804500067	1.804500067	M1	Male	trans
cg15374032_MIR588	2.23E-17	1.69E-15	-1.280726482	1.280726482	M1	Male	trans
cg15374032_RNA5SP306	2.23E-17	1.69E-15	-1.804500067	1.804500067	M1	Male	trans
cg15374032_UQCRHP3	2.23E-17	1.69E-15	-1.377253597	1.377253597	M1	Male	trans
cg15374032_OR8A1	2.23E-17	1.69E-15	-0.218423661	0.218423661	M1	Male	trans
cg15374032_LINC00358	2.23E-17	1.69E-15	-1.804500067	1.804500067	M1	Male	trans
cg15374032_RPL17P2	2.23E-17	1.69E-15	-1.280726482	1.280726482	M1	Male	trans
cg15374032_ENSG00000207147	2.23E-17	1.69E-15	-1.804500067	1.804500067	M1	Male	trans
cg15374032_U3	2.23E-17	1.69E-15	-0.535360714	0.535360714	M1	Male	trans
cg15374032_ENSG00000216754	2.23E-17	1.69E-15	-1.804500067	1.804500067	M1	Male	trans
cg15374032_ENSG00000221148	2.23E-17	1.69E-15	-1.804500067	1.804500067	M1	Male	trans
cg15374032_ENSG00000223917	2.23E-17	1.69E-15	-1.804500067	1.804500067	M1	Male	trans
cg15374032_ENSG00000241345	2.23E-17	1.69E-15	-1.804500067	1.804500067	M1	Male	trans
cg15374032_MIR8485	2.23E-17	1.69E-15	-1.24635532	1.24635532	M1	Male	trans
cg15374032_RNU1-80P	2.23E-17	1.69E-15	-0.809398745	0.809398745	M1	Male	trans
cg15374032_RN7SL231P	2.23E-17	1.69E-15	-1.216593697	1.216593697	M1	Male	trans
cg15374032_ZNF736P1Y	2.23E-17	1.69E-15	-1.804500067	1.804500067	M1	Male	trans
cg15374032_ZNF736P2Y	2.23E-17	1.69E-15	-1.804500067	1.804500067	M1	Male	trans
cg15374032_ENSG00000228400	2.23E-17	1.69E-15	-1.189373391	1.189373391	M1	Male	trans
cg15374032_ENSG00000231460	2.23E-17	1.69E-15	-0.638060971	0.638060971	M1	Male	trans
cg15374032_ENSG00000235152	2.23E-17	1.69E-15	-0.809398745	0.809398745	M1	Male	trans
cg22027573_HOXB13	2.23E-17	1.69E-15	-1.861964086	1.861964086	M1	Male	trans
cg09391279_RNU4-41P	2.23E-17	1.69E-15	-0.66529229	0.66529229	M1	Male	trans
cg09391279_AIMP1P2	2.23E-17	1.69E-15	-0.526674302	0.526674302	M1	Male	trans
cg09391279_RNU6-1084P	2.23E-17	1.69E-15	-0.677549653	0.677549653	M1	Male	trans
cg09391279_GPR158-AS1	2.23E-17	1.69E-15	-0.526674302	0.526674302	M1	Male	trans
cg09391279_EEF1A1P1	2.23E-17	1.69E-15	-0.499665984	0.499665984	M1	Male	trans
cg09391279_ISX	2.23E-17	1.69E-15	-0.591484243	0.591484243	M1	Male	trans
cg09391279_CALM1P1	2.23E-17	1.69E-15	-1.170623869	1.170623869	M1	Male	trans
cg09391279_ENSG00000226534	2.23E-17	1.69E-15	-0.677549653	0.677549653	M1	Male	trans
cg09391279_ENSG00000238282	2.23E-17	1.69E-15	-1.649374351	1.649374351	M1	Male	trans
cg09391279_ENSG00000240355	2.23E-17	1.69E-15	-1.649374351	1.649374351	M1	Male	trans
cg09391279_RNU2-9P	2.23E-17	1.69E-15	-0.959399909	0.959399909	M1	Male	trans
cg09391279_RPL23AP48	2.23E-17	1.69E-15	-0.401289906	0.401289906	M1	Male	trans
cg09391279_TAAR2	2.23E-17	1.69E-15	-0.739817944	0.739817944	M1	Male	trans
cg09391279_PLA2G12AP2	2.23E-17	1.69E-15	-0.732887731	0.732887731	M1	Male	trans
cg09391279_MIR1179	2.23E-17	1.69E-15	-0.32693359	0.32693359	M1	Male	trans
cg09391279_SPANXC	2.23E-17	1.69E-15	-0.730761662	0.730761662	M1	Male	trans
cg09391279_ENSG00000218173	2.23E-17	1.69E-15	-0.383050202	0.383050202	M1	Male	trans
cg09391279_MRPL32P1	2.23E-17	1.69E-15	-0.359100598	0.359100598	M1	Male	trans
cg09391279_ENSG00000228968	2.23E-17	1.69E-15	-0.893526022	0.893526022	M1	Male	trans
cg09391279_ENSG00000230153	2.23E-17	1.69E-15	-0.739817944	0.739817944	M1	Male	trans
cg09391279_ENSG00000233516	2.23E-17	1.69E-15	-1.106895253	1.106895253	M1	Male	trans
cg09391279_SNORD18	2.23E-17	1.69E-15	-1.446854655	1.446854655	M1	Male	trans
cg09391279_RN7SL294P	2.23E-17	1.69E-15	-0.553447627	0.553447627	M1	Male	trans
cg09391279_RNU6-336P	2.23E-17	1.69E-15	-1.170627505	1.170627505	M1	Male	trans
cg09391279_POTEC	2.23E-17	1.69E-15	-0.268030568	0.268030568	M1	Male	trans
cg09391279_ENSG00000215094	2.23E-17	1.69E-15	-1.170627505	1.170627505	M1	Male	trans
cg09391279_ENSG00000236536	2.23E-17	1.69E-15	-1.170627505	1.170627505	M1	Male	trans
cg08894280_ENSG00000235059	2.23E-17	1.69E-15	-3.025584109	3.025584109	M1	Male	trans
cg11263225_OR10J3	2.24E-17	1.69E-15	-1.901897319	1.901897319	M1	Male	trans
cg06567996_IGLV1-36	2.24E-17	1.69E-15	-1.515458714	1.515458714	M1	Male	trans
cg13370121_ENSG00000237268	2.25E-17	1.70E-15	-1.077537966	1.077537966	M1	Male	trans
cg16596598_RPS27P26	2.26E-17	1.71E-15	-0.61669233	0.61669233	M1	Male	trans
cg22027573_MTATP8P1	2.26E-17	1.71E-15	-1.705106937	1.705106937	M1	Male	trans
cg14229362_TRBV24-1	2.27E-17	1.71E-15	1.092229385	1.092229385	M1	Male	trans
cg15635341_ENSG00000237645	2.27E-17	1.72E-15	0.904065213	0.904065213	M1	Male	trans
cg18927032_OR2AI1P	2.27E-17	1.72E-15	-0.991915261	0.991915261	M1	Male	trans
cg03386811_KLK3	2.28E-17	1.72E-15	-0.846117342	0.846117342	M1	Male	trans
cg02440268_HOXA11-AS	2.29E-17	1.73E-15	-2.407582086	2.407582086	M1	Male	trans
cg26015683_MYH8	2.30E-17	1.73E-15	0.903732194	0.903732194	M1	Male	trans
cg08662043_RNA5SP448	2.30E-17	1.73E-15	-0.966073824	0.966073824	M1	Male	trans
cg23840219_MIR301B	2.30E-17	1.74E-15	0.430579104	0.430579104	M1	Male	trans
cg17735372_IGKV1D-33	2.32E-17	1.75E-15	-2.206303385	2.206303385	M1	Male	trans
cg14938738_IGLV3-1	2.33E-17	1.76E-15	-0.761804969	0.761804969	M1	Male	trans
cg17324671_ADCYAP1R1	2.36E-17	1.78E-15	-1.137902595	1.137902595	M1	Male	trans
cg11815008_ZIC2	2.36E-17	1.78E-15	-1.018202205	1.018202205	M1	Male	trans
cg12938017_OR1AA1P	2.36E-17	1.78E-15	0.784171713	0.784171713	M1	Male	trans
cg11370510_ENSG00000232767	2.36E-17	1.78E-15	-1.389296066	1.389296066	M1	Male	trans
cg03386811_HSD11B2	2.38E-17	1.80E-15	-1.056761306	1.056761306	M1	Male	trans
cg17158894_PEAR1	2.39E-17	1.80E-15	-1.665346022	1.665346022	M1	Male	trans
cg25849727_ENSG00000236750	2.40E-17	1.81E-15	-1.932694132	1.932694132	M1	Male	trans
cg25472353_OR52E6	2.40E-17	1.81E-15	0.840809178	0.840809178	M1	Male	trans
cg04001978_CDY6P	2.41E-17	1.81E-15	-1.313725252	1.313725252	M1	Male	trans
cg08955483_ENSG00000236658	2.43E-17	1.83E-15	-1.146013739	1.146013739	M1	Male	trans
cg00364747_LCN15	2.43E-17	1.83E-15	-1.197908849	1.197908849	M1	Male	trans
cg08923376_NBPF22P	2.45E-17	1.85E-15	-0.921413812	0.921413812	M1	Male	trans
cg08923376_RN7SL309P	2.45E-17	1.85E-15	-2.9204223	2.9204223	M1	Male	trans
cg08923376_RNU7-120P	2.45E-17	1.85E-15	-1.290080101	1.290080101	M1	Male	trans
cg08923376_RNA5SP366	2.45E-17	1.85E-15	-4.099163304	4.099163304	M1	Male	trans
cg08923376_ENSG00000217483	2.45E-17	1.85E-15	-4.099163304	4.099163304	M1	Male	trans
cg08923376_SALL4P2	2.45E-17	1.85E-15	-4.099163304	4.099163304	M1	Male	trans
cg08923376_ENSG00000241385	2.45E-17	1.85E-15	-4.099163304	4.099163304	M1	Male	trans
cg08923376_RNU1-74P	2.45E-17	1.85E-15	-2.068972639	2.068972639	M1	Male	trans
cg08923376_MTND4P21	2.45E-17	1.85E-15	-5.775581719	5.775581719	M1	Male	trans
cg08923376_RNU6-692P	2.45E-17	1.85E-15	-5.775581719	5.775581719	M1	Male	trans
cg08923376_LINC00708	2.45E-17	1.85E-15	-5.775581719	5.775581719	M1	Male	trans
cg08923376_SNORD115-48	2.45E-17	1.85E-15	-1.462697519	1.462697519	M1	Male	trans
cg08923376_Y_RNA	2.45E-17	1.85E-15	-5.775581719	5.775581719	M1	Male	trans
cg08923376_PTPRD-AS2	2.45E-17	1.85E-15	-5.181211883	5.181211883	M1	Male	trans
cg08923376_PABPC1L2B-AS1	2.45E-17	1.85E-15	-0.996492356	0.996492356	M1	Male	trans
cg08923376_ENSG00000227075	2.45E-17	1.85E-15	-5.775581719	5.775581719	M1	Male	trans
cg08923376_ENSG00000235435	2.45E-17	1.85E-15	-5.775581719	5.775581719	M1	Male	trans
cg08923376_HNRNPA1P63	2.45E-17	1.85E-15	-4.745124585	4.745124585	M1	Male	trans
cg08923376_MTND4LP11	2.45E-17	1.85E-15	-3.359511789	3.359511789	M1	Male	trans
cg08923376_HSPE1P12	2.45E-17	1.85E-15	-3.359511789	3.359511789	M1	Male	trans
cg08923376_ENSG00000231963	2.45E-17	1.85E-15	-1.352167245	1.352167245	M1	Male	trans
cg04343263_RFPL4AL1	2.45E-17	1.85E-15	-1.74831365	1.74831365	M1	Male	trans
cg25979180_IGKV1OR2-3	2.45E-17	1.85E-15	-2.702422197	2.702422197	M1	Male	trans
cg25979180_SNRPGP8	2.45E-17	1.85E-15	-0.955561134	0.955561134	M1	Male	trans
cg25979180_MIR548A1	2.45E-17	1.85E-15	-2.702422197	2.702422197	M1	Male	trans
cg25979180_RPS29P15	2.45E-17	1.85E-15	-2.702422197	2.702422197	M1	Male	trans
cg25979180_ENSG00000220204	2.45E-17	1.85E-15	-2.702422197	2.702422197	M1	Male	trans
cg25979180_RNU6-1240P	2.45E-17	1.85E-15	-1.623525836	1.623525836	M1	Male	trans
cg25979180_RPL31P13	2.45E-17	1.85E-15	-1.918018035	1.918018035	M1	Male	trans
cg25979180_LINC01247	2.45E-17	1.85E-15	-1.918018035	1.918018035	M1	Male	trans
cg25979180_LINC01795	2.45E-17	1.85E-15	-1.918018035	1.918018035	M1	Male	trans
cg25979180_RNU2-16P	2.45E-17	1.85E-15	-1.031288599	1.031288599	M1	Male	trans
cg25979180_RNU2-48P	2.45E-17	1.85E-15	-1.571931568	1.571931568	M1	Male	trans
cg25979180_RPS8P4	2.45E-17	1.85E-15	-1.029762305	1.029762305	M1	Male	trans
cg25979180_MIR1-1HG	2.45E-17	1.85E-15	-1.918018035	1.918018035	M1	Male	trans
cg25979180_RPL19P20	2.45E-17	1.85E-15	-1.110133198	1.110133198	M1	Male	trans
cg25979180_ENSG00000234932	2.45E-17	1.85E-15	-1.571931568	1.571931568	M1	Male	trans
cg25979180_ENSG00000237163	2.45E-17	1.85E-15	-1.110133198	1.110133198	M1	Male	trans
cg25979180_RNU1-148P	2.45E-17	1.85E-15	-0.968082153	0.968082153	M1	Male	trans
cg25979180_ENSG00000237480	2.45E-17	1.85E-15	-1.185301606	1.185301606	M1	Male	trans
cg03591123_IGHV3-11	2.45E-17	1.85E-15	-0.888466063	0.888466063	M1	Male	trans
cg17158894_HOXA11	2.47E-17	1.86E-15	-1.813462944	1.813462944	M1	Male	trans
cg07474672_SRRM1P2	2.47E-17	1.86E-15	-0.449979527	0.449979527	M1	Male	trans
cg07102783_LINC01681	2.48E-17	1.87E-15	-1.140231991	1.140231991	M1	Male	trans
cg25849727_RNU7-165P	2.52E-17	1.90E-15	-1.899797128	1.899797128	M1	Male	trans
cg07243941_SEC61GP1	2.55E-17	1.91E-15	0.50118098	0.50118098	M1	Male	trans
cg07243941_ENSG00000222001	2.55E-17	1.91E-15	0.651133	0.651133	M1	Male	trans
cg11815008_OBP2A	2.55E-17	1.92E-15	-0.804949387	0.804949387	M1	Male	trans
cg00154829_BNIP5	2.55E-17	1.92E-15	-1.589757452	1.589757452	M1	Male	trans
cg24170716_SNORD115	2.56E-17	1.93E-15	-0.531185686	0.531185686	M1	Male	trans
cg00894219_GAGE12G	2.56E-17	1.93E-15	-1.018153812	1.018153812	M1	Male	trans
cg06320570_LINC02397	2.56E-17	1.93E-15	-2.630417014	2.630417014	M1	Male	trans
cg12256809_ENSG00000227120	2.58E-17	1.94E-15	-1.628439574	1.628439574	M1	Male	trans
cg12256809_ENSG00000235959	2.58E-17	1.94E-15	-1.628439574	1.628439574	M1	Male	trans
cg04060288_HTR2A-AS1	2.58E-17	1.94E-15	-1.828603993	1.828603993	M1	Male	trans
cg13011999_MIR607	2.58E-17	1.94E-15	0.602939365	0.602939365	M1	Male	trans
cg17918676_RNA5S4	2.58E-17	1.94E-15	-1.319814163	1.319814163	M1	Male	trans
cg15001471_EREG	2.59E-17	1.94E-15	-2.19163887	2.19163887	M1	Male	trans
cg20651218_RPSAP8	2.59E-17	1.95E-15	-0.936982917	0.936982917	M1	Male	trans
cg05396439_IGLV1-36	2.60E-17	1.95E-15	-0.735358634	0.735358634	M1	Male	trans
cg08406402_PDSS1P2	2.60E-17	1.95E-15	-1.867486764	1.867486764	M1	Male	trans
cg20695805_MYH2	2.61E-17	1.96E-15	1.085328799	1.085328799	M1	Male	trans
cg03613140_GRP	2.61E-17	1.96E-15	-1.358497241	1.358497241	M1	Male	trans
cg14776351_REXO1L1P	2.61E-17	1.96E-15	-1.050032204	1.050032204	M1	Male	trans
cg10034640_LINC02397	2.62E-17	1.97E-15	-0.967307076	0.967307076	M1	Male	trans
cg22027573_MAGEA2B	2.63E-17	1.97E-15	-1.887332158	1.887332158	M1	Male	trans
cg18927032_GAP43	2.64E-17	1.98E-15	-0.301012161	0.301012161	M1	Male	trans
cg22036966_RNU4-20P	2.65E-17	1.98E-15	0.95494738	0.95494738	M1	Male	trans
cg06320570_FCRL1	2.65E-17	1.98E-15	-2.634357871	2.634357871	M1	Male	trans
cg11868136_ZNF385D-AS2	2.65E-17	1.98E-15	-0.908084915	0.908084915	M1	Male	trans
cg11868136_FOXO1B	2.65E-17	1.98E-15	-1.012257123	1.012257123	M1	Male	trans
cg11868136_RPL7P27	2.65E-17	1.98E-15	-0.908084915	0.908084915	M1	Male	trans
cg11868136_H3P28	2.65E-17	1.98E-15	-1.012257123	1.012257123	M1	Male	trans
cg11868136_OR2A41P	2.65E-17	1.98E-15	-0.454042457	0.454042457	M1	Male	trans
cg11868136_RNU6-144P	2.65E-17	1.98E-15	-0.588804713	0.588804713	M1	Male	trans
cg11868136_IZUMO3	2.65E-17	1.98E-15	-0.567348333	0.567348333	M1	Male	trans
cg11868136_ACTR3BP5	2.65E-17	1.98E-15	-1.012257123	1.012257123	M1	Male	trans
cg11868136_LINC01053	2.65E-17	1.98E-15	-0.588804713	0.588804713	M1	Male	trans
cg11868136_NPM1P22	2.65E-17	1.98E-15	-1.012257123	1.012257123	M1	Male	trans
cg11868136_SNORD113-1	2.65E-17	1.98E-15	-0.676771852	0.676771852	M1	Male	trans
cg11868136_MIR487B	2.65E-17	1.98E-15	-1.012257123	1.012257123	M1	Male	trans
cg11868136_KRTAP9-2	2.65E-17	1.98E-15	-1.012257123	1.012257123	M1	Male	trans
cg11868136_KRTAP9-8	2.65E-17	1.98E-15	-1.012257123	1.012257123	M1	Male	trans
cg11868136_RNU6-1021P	2.65E-17	1.98E-15	-1.012257123	1.012257123	M1	Male	trans
cg11868136_RPS11P1	2.65E-17	1.98E-15	-0.367542654	0.367542654	M1	Male	trans
cg11868136_BNIP3P2	2.65E-17	1.98E-15	-1.012257123	1.012257123	M1	Male	trans
cg11868136_ENSG00000203825	2.65E-17	1.98E-15	-1.012257123	1.012257123	M1	Male	trans
cg11868136_ENSG00000223440	2.65E-17	1.98E-15	-1.012257123	1.012257123	M1	Male	trans
cg11868136_TCERG1P1	2.65E-17	1.98E-15	-1.012257123	1.012257123	M1	Male	trans
cg11868136_ENSG00000224585	2.65E-17	1.98E-15	-1.012257123	1.012257123	M1	Male	trans
cg11868136_NAP1L4P2	2.65E-17	1.98E-15	-0.679325833	0.679325833	M1	Male	trans
cg11868136_ENSG00000225660	2.65E-17	1.98E-15	-1.012257123	1.012257123	M1	Male	trans
cg11868136_ENSG00000230516	2.65E-17	1.98E-15	-0.51184771	0.51184771	M1	Male	trans
cg11868136_ENSG00000230680	2.65E-17	1.98E-15	-1.012257123	1.012257123	M1	Male	trans
cg11868136_ENSG00000231405	2.65E-17	1.98E-15	-1.012257123	1.012257123	M1	Male	trans
cg11868136_RPL30P15	2.65E-17	1.98E-15	-1.012257123	1.012257123	M1	Male	trans
cg11868136_ENSG00000236403	2.65E-17	1.98E-15	-1.012257123	1.012257123	M1	Male	trans
cg11868136_ENSG00000236453	2.65E-17	1.98E-15	-0.679325833	0.679325833	M1	Male	trans
cg11868136_ENSG00000237553	2.65E-17	1.98E-15	-0.134488078	0.134488078	M1	Male	trans
cg11868136_USP9YP4	2.65E-17	1.98E-15	-1.012257123	1.012257123	M1	Male	trans
cg11868136_HMGB1P15	2.65E-17	1.98E-15	-0.908084915	0.908084915	M1	Male	trans
cg11868136_DMRTB1	2.65E-17	1.98E-15	-0.71843971	0.71843971	M1	Male	trans
cg11868136_LINC01745	2.65E-17	1.98E-15	-0.362618415	0.362618415	M1	Male	trans
cg11868136_MAPRE1P3	2.65E-17	1.98E-15	-0.242721741	0.242721741	M1	Male	trans
cg11868136_IFNA7	2.65E-17	1.98E-15	-0.802585186	0.802585186	M1	Male	trans
cg11868136_SNORA70C	2.65E-17	1.98E-15	-0.527881058	0.527881058	M1	Male	trans
cg11868136_MAPK6P6	2.65E-17	1.98E-15	-0.220428842	0.220428842	M1	Male	trans
cg11868136_RNU6-924P	2.65E-17	1.98E-15	-0.71843971	0.71843971	M1	Male	trans
cg11868136_KRTAP6-2	2.65E-17	1.98E-15	-0.71843971	0.71843971	M1	Male	trans
cg11868136_KRTAP6-1	2.65E-17	1.98E-15	-0.83165409	0.83165409	M1	Male	trans
cg11868136_ENSG00000214259	2.65E-17	1.98E-15	-0.83165409	0.83165409	M1	Male	trans
cg11868136_RPL36AP52	2.65E-17	1.98E-15	-0.71843971	0.71843971	M1	Male	trans
cg11868136_RPS7P13	2.65E-17	1.98E-15	-0.71843971	0.71843971	M1	Male	trans
cg11868136_ENSG00000237920	2.65E-17	1.98E-15	-0.498009854	0.498009854	M1	Male	trans
cg11868136_OR4F15	2.65E-17	1.98E-15	-0.051948078	0.051948078	M1	Male	trans
cg11868136_ENSG00000225519	2.65E-17	1.98E-15	-0.317324696	0.317324696	M1	Male	trans
cg00154829_CSF3	2.66E-17	1.99E-15	-1.185706787	1.185706787	M1	Male	trans
cg22027573_TRIML2	2.66E-17	1.99E-15	-1.824401972	1.824401972	M1	Male	trans
cg21830932_FOSL1	2.67E-17	2.00E-15	-1.670215152	1.670215152	M1	Male	trans
cg06067437_KRTAP21-2	2.68E-17	2.00E-15	0.500012984	0.500012984	M1	Male	trans
cg06320570_IGKV1-8	2.70E-17	2.02E-15	-2.642639292	2.642639292	M1	Male	trans
cg15073496_HMGB3P8	2.72E-17	2.03E-15	-1.565712879	1.565712879	M1	Male	trans
cg20121803_MIR607	2.72E-17	2.03E-15	0.846675542	0.846675542	M1	Male	trans
cg25102279_MIR211	2.73E-17	2.04E-15	-1.27816609	1.27816609	M1	Male	trans
cg03386811_FXYD2	2.73E-17	2.04E-15	-0.946403975	0.946403975	M1	Male	trans
cg06320570_RNU6-456P	2.73E-17	2.04E-15	-1.116024213	1.116024213	M1	Male	trans
cg06320570_LINC00410	2.73E-17	2.04E-15	-0.54850915	0.54850915	M1	Male	trans
cg06320570_POTEH-AS1	2.73E-17	2.04E-15	-1.846734382	1.846734382	M1	Male	trans
cg06320570_KRT8P27	2.73E-17	2.04E-15	-2.111725072	2.111725072	M1	Male	trans
cg06320570_ENSG00000232895	2.73E-17	2.04E-15	-2.514560945	2.514560945	M1	Male	trans
cg06320570_ENSG00000235168	2.73E-17	2.04E-15	-1.690218994	1.690218994	M1	Male	trans
cg06320570_LINC02810	2.73E-17	2.04E-15	-0.87689504	0.87689504	M1	Male	trans
cg06320570_RPL36AP10	2.73E-17	2.04E-15	-2.766816542	2.766816542	M1	Male	trans
cg06320570_LINC01774	2.73E-17	2.04E-15	-1.963721299	1.963721299	M1	Male	trans
cg06320570_IGKV1D-35	2.73E-17	2.04E-15	-2.766816542	2.766816542	M1	Male	trans
cg06320570_HMGN2P22	2.73E-17	2.04E-15	-2.766816542	2.766816542	M1	Male	trans
cg06320570_RNU6-474P	2.73E-17	2.04E-15	-2.389769169	2.389769169	M1	Male	trans
cg06320570_LINC01940	2.73E-17	2.04E-15	-2.766816542	2.766816542	M1	Male	trans
cg06320570_CDYLP1	2.73E-17	2.04E-15	-2.766816542	2.766816542	M1	Male	trans
cg06320570_RPL7AP23	2.73E-17	2.04E-15	-2.766816542	2.766816542	M1	Male	trans
cg06320570_LINC02045	2.73E-17	2.04E-15	-2.766816542	2.766816542	M1	Male	trans
cg06320570_OTOL1	2.73E-17	2.04E-15	-2.766816542	2.766816542	M1	Male	trans
cg06320570_MEMO1P3	2.73E-17	2.04E-15	-1.963721299	1.963721299	M1	Male	trans
cg06320570_RNU6ATAC5P	2.73E-17	2.04E-15	-1.131120216	1.131120216	M1	Male	trans
cg06320570_RNU1-138P	2.73E-17	2.04E-15	-0.211647936	0.211647936	M1	Male	trans
cg06320570_RNU1-105P	2.73E-17	2.04E-15	-2.766816542	2.766816542	M1	Male	trans
cg06320570_GFRAL	2.73E-17	2.04E-15	-2.766816542	2.766816542	M1	Male	trans
cg06320570_RNU6-829P	2.73E-17	2.04E-15	-0.991149983	0.991149983	M1	Male	trans
cg06320570_C10orf120	2.73E-17	2.04E-15	-1.609388152	1.609388152	M1	Male	trans
cg06320570_RNU6-600P	2.73E-17	2.04E-15	-2.766816542	2.766816542	M1	Male	trans
cg06320570_RPS29P1	2.73E-17	2.04E-15	-2.766816542	2.766816542	M1	Male	trans
cg06320570_IGHD6-25	2.73E-17	2.04E-15	-1.609388152	1.609388152	M1	Male	trans
cg06320570_IGHD5-24	2.73E-17	2.04E-15	-1.963721299	1.963721299	M1	Male	trans
cg06320570_KRTAP4-5	2.73E-17	2.04E-15	-2.42128397	2.42128397	M1	Male	trans
cg06320570_KRTAP4-3	2.73E-17	2.04E-15	-2.766816542	2.766816542	M1	Male	trans
cg06320570_KRTAP9-3	2.73E-17	2.04E-15	-1.399040499	1.399040499	M1	Male	trans
cg06320570_RNU7-186P	2.73E-17	2.04E-15	-2.766816542	2.766816542	M1	Male	trans
cg06320570_ENSG00000197476	2.73E-17	2.04E-15	-1.911815335	1.911815335	M1	Male	trans
cg06320570_ENSG00000201500	2.73E-17	2.04E-15	-1.963721299	1.963721299	M1	Male	trans
cg06320570_RNA5SP513	2.73E-17	2.04E-15	-1.963721299	1.963721299	M1	Male	trans
cg06320570_RNA5SP505	2.73E-17	2.04E-15	-1.963721299	1.963721299	M1	Male	trans
cg06320570_ENSG00000212608	2.73E-17	2.04E-15	-1.399040499	1.399040499	M1	Male	trans
cg06320570_ENSG00000216368	2.73E-17	2.04E-15	-2.766816542	2.766816542	M1	Male	trans
cg06320570_ENSG00000229486	2.73E-17	2.04E-15	-2.766816542	2.766816542	M1	Male	trans
cg06320570_ENSG00000232515	2.73E-17	2.04E-15	-2.766816542	2.766816542	M1	Male	trans
cg06320570_ENSG00000232663	2.73E-17	2.04E-15	-2.766816542	2.766816542	M1	Male	trans
cg06320570_RNU6-777P	2.73E-17	2.04E-15	-0.775370564	0.775370564	M1	Male	trans
cg06320570_IGKV2D-26	2.73E-17	2.04E-15	-1.663140925	1.663140925	M1	Male	trans
cg06320570_PRL	2.73E-17	2.04E-15	-2.273171748	2.273171748	M1	Male	trans
cg06320570_KRTAP4-6	2.73E-17	2.04E-15	-0.928405396	0.928405396	M1	Male	trans
cg06320570_MIR548XHG	2.73E-17	2.04E-15	-2.688896939	2.688896939	M1	Male	trans
cg06320570_MIR1269A	2.73E-17	2.04E-15	-1.039860531	1.039860531	M1	Male	trans
cg11086960_ENSG00000233508	2.74E-17	2.05E-15	-1.66966555	1.66966555	M1	Male	trans
cg20695805_FCRL5	2.77E-17	2.06E-15	1.085456544	1.085456544	M1	Male	trans
cg07474672_ENSG00000233508	2.77E-17	2.07E-15	-1.554694355	1.554694355	M1	Male	trans
cg07474672_VDAC1P2	2.79E-17	2.08E-15	-1.474335713	1.474335713	M1	Male	trans
cg02697258_CDY6P	2.80E-17	2.08E-15	-0.956477163	0.956477163	M1	Male	trans
cg14924064_CCR7	2.81E-17	2.09E-15	1.070261141	1.070261141	M1	Male	trans
cg27030245_POTED	2.82E-17	2.10E-15	0.758040802	0.758040802	M1	Male	trans
cg07940218_ENSG00000236111	2.82E-17	2.10E-15	-0.934985226	0.934985226	M1	Male	trans
cg19408449_NPTX1	2.84E-17	2.12E-15	-0.833435183	0.833435183	M1	Male	trans
cg21913335_ENSG00000236372	2.85E-17	2.13E-15	-1.876134636	1.876134636	M1	Male	trans
cg02440268_SYT1	2.86E-17	2.13E-15	-1.761221788	1.761221788	M1	Male	trans
cg01821644_HTR5A	2.86E-17	2.13E-15	-1.22540045	1.22540045	M1	Male	trans
cg06754924_SERPINA9	2.87E-17	2.14E-15	-1.145045025	1.145045025	M1	Male	trans
cg03035495_UNC93A	2.87E-17	2.14E-15	-0.891645661	0.891645661	M1	Male	trans
cg22027573_ONECUT3	2.89E-17	2.15E-15	-1.844495972	1.844495972	M1	Male	trans
cg25716065_ENSG00000228174	2.89E-17	2.15E-15	0.419509867	0.419509867	M1	Male	trans
cg08955483_AKAP12	2.89E-17	2.15E-15	-1.077820833	1.077820833	M1	Male	trans
cg06902555_RNU6-813P	2.89E-17	2.15E-15	-1.773362085	1.773362085	M1	Male	trans
cg00516582_RN7SKP20	2.92E-17	2.17E-15	-0.755804516	0.755804516	M1	Male	trans
cg21245844_PDZRN3-AS1	2.92E-17	2.17E-15	-0.923551683	0.923551683	M1	Male	trans
cg05492433_ENSG00000236111	2.92E-17	2.18E-15	-0.640194001	0.640194001	M1	Male	trans
cg14938738_IGKV1D-33	2.94E-17	2.19E-15	-0.91130778	0.91130778	M1	Male	trans
cg22027573_ENSG00000236098	2.94E-17	2.19E-15	-1.845321961	1.845321961	M1	Male	trans
cg10034640_OR51E1	2.94E-17	2.19E-15	-0.73533342	0.73533342	M1	Male	trans
cg23946663_GATA4	2.95E-17	2.20E-15	-1.404511287	1.404511287	M1	Male	trans
cg02440268_RPSAP44	2.95E-17	2.20E-15	-2.378924951	2.378924951	M1	Male	trans
cg12256809_PEAR1	2.96E-17	2.20E-15	-1.666797763	1.666797763	M1	Male	trans
cg25716065_LHX5	2.96E-17	2.21E-15	1.462931641	1.462931641	M1	Male	trans
cg14170504_ENSG00000236664	2.98E-17	2.22E-15	0.684903181	0.684903181	M1	Male	trans
cg10387173_OBP2A	3.00E-17	2.23E-15	-1.859260564	1.859260564	M1	Male	trans
cg12740725_EBF2	3.00E-17	2.23E-15	-0.225654444	0.225654444	M1	Male	trans
cg21845869_RNU4-55P	3.00E-17	2.23E-15	-0.482349338	0.482349338	M1	Male	trans
cg14924064_CD52	3.02E-17	2.25E-15	1.072415107	1.072415107	M1	Male	trans
cg06320570_CCL21	3.02E-17	2.25E-15	-2.608455517	2.608455517	M1	Male	trans
cg22027573_ZIC5	3.02E-17	2.25E-15	-1.797432411	1.797432411	M1	Male	trans
cg01134380_ENSG00000235377	3.04E-17	2.26E-15	-1.175028424	1.175028424	M1	Male	trans
cg07784793_RPS26P4	3.04E-17	2.26E-15	-1.391036802	1.391036802	M1	Male	trans
cg11815008_ENSG00000229491	3.04E-17	2.26E-15	-1.108108754	1.108108754	M1	Male	trans
cg17158894_NAT16	3.05E-17	2.26E-15	-1.750729838	1.750729838	M1	Male	trans
cg00739004_OR7E97P	3.05E-17	2.27E-15	-0.827319414	0.827319414	M1	Male	trans
cg01008267_ENSG00000231034	3.05E-17	2.27E-15	-1.037514909	1.037514909	M1	Male	trans
cg00268443_GLULP4	3.05E-17	2.27E-15	-1.57437964	1.57437964	M1	Male	trans
cg05292018_RNA5SP366	3.05E-17	2.27E-15	-1.172432952	1.172432952	M1	Male	trans
cg05292018_ENSG00000217483	3.05E-17	2.27E-15	-1.172432952	1.172432952	M1	Male	trans
cg05292018_SALL4P2	3.05E-17	2.27E-15	-1.172432952	1.172432952	M1	Male	trans
cg05292018_ENSG00000241385	3.05E-17	2.27E-15	-1.172432952	1.172432952	M1	Male	trans
cg05292018_RNU1-74P	3.05E-17	2.27E-15	-0.59176264	0.59176264	M1	Male	trans
cg05292018_MTND4LP11	3.05E-17	2.27E-15	-0.960879582	0.960879582	M1	Male	trans
cg05292018_RN7SL309P	3.05E-17	2.27E-15	-0.835292249	0.835292249	M1	Male	trans
cg05292018_HSPE1P12	3.05E-17	2.27E-15	-0.960879582	0.960879582	M1	Male	trans
cg05292018_RNU7-120P	3.05E-17	2.27E-15	-0.368985646	0.368985646	M1	Male	trans
cg05292018_PTPRD-AS2	3.05E-17	2.27E-15	-1.481917916	1.481917916	M1	Male	trans
cg05292018_ENSG00000231963	3.05E-17	2.27E-15	-0.386743664	0.386743664	M1	Male	trans
cg05292018_HNRNPA1P63	3.05E-17	2.27E-15	-1.357189263	1.357189263	M1	Male	trans
cg05292018_MTND4P21	3.05E-17	2.27E-15	-1.651918165	1.651918165	M1	Male	trans
cg05292018_RNU6-692P	3.05E-17	2.27E-15	-1.651918165	1.651918165	M1	Male	trans
cg05292018_NBPF22P	3.05E-17	2.27E-15	-0.26354059	0.26354059	M1	Male	trans
cg05292018_LINC00708	3.05E-17	2.27E-15	-1.651918165	1.651918165	M1	Male	trans
cg05292018_SNORD115-48	3.05E-17	2.27E-15	-0.41835727	0.41835727	M1	Male	trans
cg05292018_ENSG00000227075	3.05E-17	2.27E-15	-1.651918165	1.651918165	M1	Male	trans
cg05292018_ENSG00000235435	3.05E-17	2.27E-15	-1.651918165	1.651918165	M1	Male	trans
cg05292018_PABPC1L2B-AS1	3.05E-17	2.27E-15	-0.285014377	0.285014377	M1	Male	trans
cg13856652_RFX6	3.05E-17	2.27E-15	-1.934143585	1.934143585	M1	Male	trans
cg09201130_BTG3P1	3.06E-17	2.27E-15	1.271693707	1.271693707	M1	Male	trans
cg12938017_OR51D1	3.06E-17	2.27E-15	0.979240146	0.979240146	M1	Male	trans
cg15001471_ENSG00000238178	3.06E-17	2.27E-15	-2.105862677	2.105862677	M1	Male	trans
cg00894219_RNA5SP242	3.11E-17	2.31E-15	-0.35352876	0.35352876	M1	Male	trans
cg22027573_NTSR1	3.11E-17	2.31E-15	-1.865664735	1.865664735	M1	Male	trans
cg24907862_OTOG	3.11E-17	2.31E-15	0.674696144	0.674696144	M1	Male	trans
cg14776351_ASB18	3.11E-17	2.31E-15	-0.65959733	0.65959733	M1	Male	trans
cg21946824_ENSG00000230668	3.11E-17	2.31E-15	1.03474678	1.03474678	M1	Male	trans
cg13799853_RPL22P11	3.12E-17	2.31E-15	0.691120303	0.691120303	M1	Male	trans
cg08547343_NAT16	3.14E-17	2.33E-15	1.742207401	1.742207401	M1	Male	trans
cg20426275_LINC02476	3.14E-17	2.33E-15	-1.501125787	1.501125787	M1	Male	trans
cg27384070_VTA1P1	3.15E-17	2.33E-15	-0.547970881	0.547970881	M1	Male	trans
cg14591380_DIRAS3	3.15E-17	2.34E-15	-1.933810016	1.933810016	M1	Male	trans
cg11868136_C4orf51	3.18E-17	2.36E-15	-0.769999015	0.769999015	M1	Male	trans
cg11207763_CBLN4	3.19E-17	2.37E-15	0.833281909	0.833281909	M1	Male	trans
cg22203300_ENSG00000235972	3.21E-17	2.38E-15	-0.621687556	0.621687556	M1	Male	trans
cg20511807_IGHV4-61	3.21E-17	2.38E-15	1.282074321	1.282074321	M1	Male	trans
cg25994476_ANHX	3.23E-17	2.39E-15	0.704509501	0.704509501	M1	Male	trans
cg17158894_HOXC6	3.24E-17	2.40E-15	-1.783334363	1.783334363	M1	Male	trans
cg25994476_HAND2-AS1	3.24E-17	2.40E-15	1.168539058	1.168539058	M1	Male	trans
cg12740725_FSTL5	3.24E-17	2.40E-15	-0.197348972	0.197348972	M1	Male	trans
cg04900782_SURF6P1	3.25E-17	2.41E-15	-0.664822117	0.664822117	M1	Male	trans
cg10039163_GZMK	3.26E-17	2.42E-15	-1.346330199	1.346330199	M1	Male	trans
cg03386811_LPL	3.27E-17	2.42E-15	-0.862431942	0.862431942	M1	Male	trans
cg17300451_NLRP11	3.28E-17	2.43E-15	-1.484041266	1.484041266	M1	Male	trans
cg15299008_MMP20	3.30E-17	2.44E-15	0.839166118	0.839166118	M1	Male	trans
cg20695805_ENSG00000221711	3.31E-17	2.45E-15	0.564960458	0.564960458	M1	Male	trans
cg07405255_LINC02027	3.32E-17	2.46E-15	-1.868341557	1.868341557	M1	Male	trans
cg22964985_ACSM4	3.32E-17	2.46E-15	0.021662861	0.021662861	M1	Male	trans
cg03179052_OR2F2	3.33E-17	2.47E-15	-1.876676012	1.876676012	M1	Male	trans
cg13799853_BTK	3.34E-17	2.47E-15	1.132382715	1.132382715	M1	Male	trans
cg25716065_LINC00686	3.34E-17	2.47E-15	0.958634105	0.958634105	M1	Male	trans
cg08825286_RPL7P36	3.36E-17	2.49E-15	-1.585786878	1.585786878	M1	Male	trans
cg15556748_HMGB1P25	3.36E-17	2.49E-15	1.161663938	1.161663938	M1	Male	trans
cg15556748_RNU6-1148P	3.36E-17	2.49E-15	0.473901889	0.473901889	M1	Male	trans
cg03103060_PCDH11Y	3.38E-17	2.50E-15	-0.821665895	0.821665895	M1	Male	trans
cg13799853_ENSG00000228157	3.39E-17	2.51E-15	1.197006586	1.197006586	M1	Male	trans
cg21886864_RNA5S4	3.43E-17	2.54E-15	-1.341310904	1.341310904	M1	Male	trans
cg22836400_TRBV8-2	3.45E-17	2.55E-15	0.672134097	0.672134097	M1	Male	trans
cg23579481_IGHV1-3	3.45E-17	2.55E-15	-1.856333871	1.856333871	M1	Male	trans
cg18396527_OR2C3	3.45E-17	2.55E-15	-1.003058768	1.003058768	M1	Male	trans
cg19789755_TBC1D3P2	3.46E-17	2.56E-15	-0.802129467	0.802129467	M1	Male	trans
cg00743325_RPL35AP37	3.47E-17	2.57E-15	0.779315299	0.779315299	M1	Male	trans
cg08216943_ENSG00000233415	3.48E-17	2.57E-15	-2.083234248	2.083234248	M1	Male	trans
cg08216943_RNU6-270P	3.48E-17	2.57E-15	-1.392375723	1.392375723	M1	Male	trans
cg08216943_GAPDHP28	3.48E-17	2.57E-15	-1.200255839	1.200255839	M1	Male	trans
cg08216943_TBX22	3.48E-17	2.57E-15	-1.805640365	1.805640365	M1	Male	trans
cg08216943_LINC01874	3.48E-17	2.57E-15	-3.104208032	3.104208032	M1	Male	trans
cg08216943_RNA5SP89	3.48E-17	2.57E-15	-3.104208032	3.104208032	M1	Male	trans
cg08216943_RNA5SP120	3.48E-17	2.57E-15	-1.739841797	1.739841797	M1	Male	trans
cg08216943_SNORD32B	3.48E-17	2.57E-15	-3.104208032	3.104208032	M1	Male	trans
cg08216943_PNMA6E	3.48E-17	2.57E-15	-2.550367144	2.550367144	M1	Male	trans
cg08216943_ENSG00000225451	3.48E-17	2.57E-15	-3.104208032	3.104208032	M1	Male	trans
cg08216943_ENSG00000227514	3.48E-17	2.57E-15	-3.104208032	3.104208032	M1	Male	trans
cg08216943_ENSG00000238117	3.48E-17	2.57E-15	-3.104208032	3.104208032	M1	Male	trans
cg07243941_LINC00210	3.48E-17	2.58E-15	0.85763969	0.85763969	M1	Male	trans
cg06320570_ENSG00000224521	3.50E-17	2.58E-15	-2.548828801	2.548828801	M1	Male	trans
cg07596643_LINC02291	3.50E-17	2.59E-15	0.513740795	0.513740795	M1	Male	trans
cg00516582_EEF1A1P12	3.52E-17	2.60E-15	-1.326535416	1.326535416	M1	Male	trans
cg19408449_IGHV3-48	3.53E-17	2.61E-15	-0.958873054	0.958873054	M1	Male	trans
cg02843332_ENSG00000238139	3.54E-17	2.62E-15	-1.542880688	1.542880688	M1	Male	trans
cg08955483_ELFN2	3.62E-17	2.68E-15	-0.908331549	0.908331549	M1	Male	trans
cg15556748_ENSG00000224348	3.63E-17	2.69E-15	0.702387227	0.702387227	M1	Male	trans
cg20935363_ENSG00000233352	3.64E-17	2.69E-15	1.170521201	1.170521201	M1	Male	trans
cg16596598_IGKV1D-27	3.68E-17	2.72E-15	-0.919445333	0.919445333	M1	Male	trans
cg24543696_SLC1A7	3.69E-17	2.73E-15	0.368816917	0.368816917	M1	Male	trans
cg25994476_CPA6	3.73E-17	2.76E-15	1.258618039	1.258618039	M1	Male	trans
cg14753740_OR2G2	3.76E-17	2.78E-15	0.857089562	0.857089562	M1	Male	trans
cg22036966_ENSG00000236111	3.76E-17	2.78E-15	0.668412324	0.668412324	M1	Male	trans
cg22027573_HOXA11	3.77E-17	2.79E-15	-1.784306717	1.784306717	M1	Male	trans
cg04060288_SRRM1P2	3.77E-17	2.79E-15	-0.607897489	0.607897489	M1	Male	trans
cg10039163_FCRL5	3.78E-17	2.79E-15	-1.264695941	1.264695941	M1	Male	trans
cg08955483_EREG	3.79E-17	2.80E-15	-1.062878188	1.062878188	M1	Male	trans
cg10039163_HVCN1	3.79E-17	2.80E-15	-1.241804594	1.241804594	M1	Male	trans
cg03851043_FAM197Y8	3.79E-17	2.80E-15	-2.605400629	2.605400629	M1	Male	trans
cg09833720_RNU6-1323P	3.79E-17	2.80E-15	-0.397383072	0.397383072	M1	Male	trans
cg00545295_OTOG	3.80E-17	2.81E-15	1.066484338	1.066484338	M1	Male	trans
cg20223162_ENSG00000237645	3.80E-17	2.81E-15	0.899237552	0.899237552	M1	Male	trans
cg00364747_OR2AI1P	3.81E-17	2.81E-15	-0.73651949	0.73651949	M1	Male	trans
cg26015683_CCR12P	3.82E-17	2.82E-15	0.938264807	0.938264807	M1	Male	trans
cg08955483_EEF1A1P12	3.82E-17	2.82E-15	-0.977480453	0.977480453	M1	Male	trans
cg09583984_RNU6-462P	3.83E-17	2.83E-15	-0.955627823	0.955627823	M1	Male	trans
cg15001471_TRIM72	3.84E-17	2.84E-15	-2.039148472	2.039148472	M1	Male	trans
cg11507597_RFPL4A	3.86E-17	2.85E-15	-0.412413034	0.412413034	M1	Male	trans
cg21477985_SV2A	3.86E-17	2.85E-15	0.811927344	0.811927344	M1	Male	trans
cg00516582_PEAR1	3.87E-17	2.85E-15	-1.367009994	1.367009994	M1	Male	trans
cg16187147_ENSG00000233138	3.87E-17	2.85E-15	-0.504387894	0.504387894	M1	Male	trans
cg08662043_WFDC9	3.87E-17	2.86E-15	-1.092860032	1.092860032	M1	Male	trans
cg10039163_OR2T2	3.87E-17	2.86E-15	-0.281942779	0.281942779	M1	Male	trans
cg04025879_RNA5SP279	3.88E-17	2.86E-15	-0.45357756	0.45357756	M1	Male	trans
cg00364747_DAZ1	3.90E-17	2.87E-15	-0.057669716	0.057669716	M1	Male	trans
cg14853657_FGFR3P6	3.90E-17	2.88E-15	-0.787433666	0.787433666	M1	Male	trans
cg20695805_NPAP1P4	3.94E-17	2.90E-15	1.136513122	1.136513122	M1	Male	trans
cg11376872_LYPD9P	3.94E-17	2.91E-15	-0.382884194	0.382884194	M1	Male	trans
cg11376872_ENSG00000235149	3.94E-17	2.91E-15	-0.304848436	0.304848436	M1	Male	trans
cg03167407_ENSG00000237539	3.94E-17	2.91E-15	-2.382480091	2.382480091	M1	Male	trans
cg08955483_HOXB-AS3	3.95E-17	2.91E-15	-1.082825617	1.082825617	M1	Male	trans
cg08955483_ENSG00000238178	3.95E-17	2.92E-15	-1.02196963	1.02196963	M1	Male	trans
cg17324671_ABCB4	3.96E-17	2.92E-15	-1.072489252	1.072489252	M1	Male	trans
cg17158894_SLC30A10	3.97E-17	2.93E-15	-1.640898034	1.640898034	M1	Male	trans
cg14924064_OR7E24	3.98E-17	2.93E-15	0.073700182	0.073700182	M1	Male	trans
cg17653352_ENSG00000242072	3.99E-17	2.94E-15	-1.727466353	1.727466353	M1	Male	trans
cg10034640_FCER2	3.99E-17	2.94E-15	-0.96225714	0.96225714	M1	Male	trans
cg02440268_ENSG00000225386	4.00E-17	2.95E-15	-1.112634877	1.112634877	M1	Male	trans
cg08547343_ENSG00000217120	4.01E-17	2.95E-15	1.665817838	1.665817838	M1	Male	trans
cg24430871_TMEM132C	4.01E-17	2.95E-15	-0.585439485	0.585439485	M1	Male	trans
cg06754924_NLRP4	4.01E-17	2.96E-15	-1.140778279	1.140778279	M1	Male	trans
cg12740725_GAP43	4.01E-17	2.96E-15	-0.399627605	0.399627605	M1	Male	trans
cg17025908_GUSBP6	4.02E-17	2.96E-15	-1.200094744	1.200094744	M1	Male	trans
cg17259183_Y_RNA	4.03E-17	2.97E-15	0.709793642	0.709793642	M1	Male	trans
cg08406402_RNA5SP105	4.04E-17	2.98E-15	-1.869139972	1.869139972	M1	Male	trans
cg24170716_CTAG1B	4.06E-17	2.99E-15	-1.348883664	1.348883664	M1	Male	trans
cg21641834_MSRB1P1	4.07E-17	3.00E-15	-2.055112287	2.055112287	M1	Male	trans
cg24732447_ENSG00000237539	4.08E-17	3.00E-15	-1.908270926	1.908270926	M1	Male	trans
cg04463911_FCF1P10	4.11E-17	3.03E-15	-1.394681642	1.394681642	M1	Male	trans
cg08183793_TRBV8-2	4.13E-17	3.04E-15	-1.290373196	1.290373196	M1	Male	trans
cg15001471_ENSG00000236658	4.14E-17	3.05E-15	-2.35127852	2.35127852	M1	Male	trans
cg10034640_CCL19	4.14E-17	3.05E-15	-0.805685181	0.805685181	M1	Male	trans
cg19703425_MS4A1	4.14E-17	3.05E-15	-2.444129413	2.444129413	M1	Male	trans
cg07405255_ENSG00000232361	4.15E-17	3.05E-15	-1.839948071	1.839948071	M1	Male	trans
cg04105065_TRBV1	4.15E-17	3.06E-15	-0.523752284	0.523752284	M1	Male	trans
cg04307318_SNORD114-24	4.18E-17	3.08E-15	-1.454289807	1.454289807	M1	Male	trans
cg20511807_SERPINA9	4.18E-17	3.08E-15	1.291292913	1.291292913	M1	Male	trans
cg24014805_MOGAT2	4.19E-17	3.09E-15	-1.136642789	1.136642789	M1	Male	trans
cg04000274_ENSG00000229977	4.21E-17	3.10E-15	-2.22985283	2.22985283	M1	Male	trans
cg04463911_KRTAP27-1	4.23E-17	3.11E-15	-1.543999003	1.543999003	M1	Male	trans
cg12938017_USP17L26	4.24E-17	3.12E-15	1.15209899	1.15209899	M1	Male	trans
cg04599643_PRR20D	4.28E-17	3.15E-15	-1.025088788	1.025088788	M1	Male	trans
cg11815008_MYOM3	4.33E-17	3.19E-15	-1.030026003	1.030026003	M1	Male	trans
cg19938179_IGHV4-61	4.33E-17	3.19E-15	-1.215833119	1.215833119	M1	Male	trans
cg10387173_FOSL1	4.34E-17	3.20E-15	-2.404600808	2.404600808	M1	Male	trans
cg03348901_ENSG00000236366	4.36E-17	3.21E-15	0.863028288	0.863028288	M1	Male	trans
cg09671109_OR2A5	4.37E-17	3.21E-15	0.15414303	0.15414303	M1	Male	trans
cg06320570_IGKV3-7	4.38E-17	3.22E-15	-2.740951913	2.740951913	M1	Male	trans
cg04060288_SNORD115-10	4.40E-17	3.23E-15	-1.058644689	1.058644689	M1	Male	trans
cg25716065_ENSG00000236858	4.40E-17	3.24E-15	0.442210206	0.442210206	M1	Male	trans
cg19703425_GRAPL	4.42E-17	3.25E-15	-2.322219819	2.322219819	M1	Male	trans
cg03485681_IGHA1	4.43E-17	3.26E-15	-2.15682729	2.15682729	M1	Male	trans
cg04412054_PCNAP3	4.43E-17	3.26E-15	-0.214926323	0.214926323	M1	Male	trans
cg04412054_ENSG00000231178	4.43E-17	3.26E-15	-0.335481116	0.335481116	M1	Male	trans
cg04412054_ZIC4	4.43E-17	3.26E-15	-1.000940495	1.000940495	M1	Male	trans
cg04412054_SLC29A4P1	4.43E-17	3.26E-15	-1.000940495	1.000940495	M1	Male	trans
cg04412054_MTATP6P30	4.43E-17	3.26E-15	-1.000940495	1.000940495	M1	Male	trans
cg04412054_CNTFR-AS1	4.43E-17	3.26E-15	-0.587397523	0.587397523	M1	Male	trans
cg04412054_PTF1A	4.43E-17	3.26E-15	-0.492442304	0.492442304	M1	Male	trans
cg04412054_RPL39P25	4.43E-17	3.26E-15	-0.710407842	0.710407842	M1	Male	trans
cg04412054_SNORD114-13	4.43E-17	3.26E-15	-1.000940495	1.000940495	M1	Male	trans
cg04412054_MYL6P5	4.43E-17	3.26E-15	-0.387018093	0.387018093	M1	Male	trans
cg04412054_MAGEB6	4.43E-17	3.26E-15	-0.710407842	0.710407842	M1	Male	trans
cg04412054_GAPDHP67	4.43E-17	3.26E-15	-0.582222113	0.582222113	M1	Male	trans
cg04412054_ENSG00000228680	4.43E-17	3.26E-15	-0.291111057	0.291111057	M1	Male	trans
cg04412054_ENSG00000235817	4.43E-17	3.26E-15	-1.000940495	1.000940495	M1	Male	trans
cg04412054_ENSG00000236507	4.43E-17	3.26E-15	-0.582222113	0.582222113	M1	Male	trans
cg24170716_IGHG4	4.43E-17	3.26E-15	-1.65972836	1.65972836	M1	Male	trans
cg22027573_ENSG00000235070	4.44E-17	3.26E-15	-1.864625169	1.864625169	M1	Male	trans
cg22762615_ENSG00000231207	4.44E-17	3.26E-15	0.525215412	0.525215412	M1	Male	trans
cg01704040_ENSG00000237268	4.44E-17	3.27E-15	-0.977775302	0.977775302	M1	Male	trans
cg08653161_ENSG00000201036	4.47E-17	3.28E-15	-1.985989368	1.985989368	M1	Male	trans
cg14938738_IGHV1-3	4.51E-17	3.32E-15	-0.784133119	0.784133119	M1	Male	trans
cg12740725_ARHGDIG	4.54E-17	3.33E-15	-0.40198349	0.40198349	M1	Male	trans
cg12377084_HMGB3P8	4.55E-17	3.34E-15	-0.807151131	0.807151131	M1	Male	trans
cg25994476_ENSG00000226079	4.55E-17	3.34E-15	1.101669228	1.101669228	M1	Male	trans
cg08860070_ENSG00000215905	4.57E-17	3.36E-15	0.516062914	0.516062914	M1	Male	trans
cg08860070_RN7SL420P	4.57E-17	3.36E-15	1.05644781	1.05644781	M1	Male	trans
cg08860070_RNU7-176P	4.57E-17	3.36E-15	0.249523253	0.249523253	M1	Male	trans
cg08860070_LINC02010	4.57E-17	3.36E-15	1.05644781	1.05644781	M1	Male	trans
cg08860070_RN7SKP62	4.57E-17	3.36E-15	1.05644781	1.05644781	M1	Male	trans
cg08860070_RNU4ATAC2P	4.57E-17	3.36E-15	0.315709502	0.315709502	M1	Male	trans
cg08860070_HNRNPA1P1	4.57E-17	3.36E-15	1.05644781	1.05644781	M1	Male	trans
cg08860070_DNAJA1P4	4.57E-17	3.36E-15	1.05644781	1.05644781	M1	Male	trans
cg08860070_NHP2P2	4.57E-17	3.36E-15	1.05644781	1.05644781	M1	Male	trans
cg08860070_RPS21P8	4.57E-17	3.36E-15	1.05644781	1.05644781	M1	Male	trans
cg08860070_GRPEL2P1	4.57E-17	3.36E-15	1.05644781	1.05644781	M1	Male	trans
cg08860070_SNORD115-28	4.57E-17	3.36E-15	1.05644781	1.05644781	M1	Male	trans
cg08860070_Y_RNA	4.57E-17	3.36E-15	0.947727902	0.947727902	M1	Male	trans
cg08860070_ENSG00000216616	4.57E-17	3.36E-15	0.46942505	0.46942505	M1	Male	trans
cg08860070_ENSG00000230627	4.57E-17	3.36E-15	0.373553943	0.373553943	M1	Male	trans
cg08860070_ENSG00000231484	4.57E-17	3.36E-15	0.106804732	0.106804732	M1	Male	trans
cg08860070_ENSG00000235154	4.57E-17	3.36E-15	1.05644781	1.05644781	M1	Male	trans
cg08860070_MED13P1	4.57E-17	3.36E-15	1.05644781	1.05644781	M1	Male	trans
cg08860070_BTF3L4P4	4.57E-17	3.36E-15	0.350280328	0.350280328	M1	Male	trans
cg17653352_GAGE2A	4.60E-17	3.37E-15	-1.33349206	1.33349206	M1	Male	trans
cg23909098_MIR211	4.62E-17	3.39E-15	0.762676004	0.762676004	M1	Male	trans
cg10034640_RPL6P4	4.63E-17	3.39E-15	-0.769417408	0.769417408	M1	Male	trans
cg19703425_ABCB4	4.63E-17	3.40E-15	-2.217746804	2.217746804	M1	Male	trans
cg20121803_ENSG00000237645	4.65E-17	3.41E-15	0.903249614	0.903249614	M1	Male	trans
cg19408449_CCR7	4.65E-17	3.41E-15	-0.829961701	0.829961701	M1	Male	trans
cg21902095_ENSG00000236111	4.67E-17	3.43E-15	0.630014208	0.630014208	M1	Male	trans
cg12481610_FXYD2	4.68E-17	3.43E-15	-0.70629997	0.70629997	M1	Male	trans
cg23155884_OR4S1	4.70E-17	3.45E-15	-1.663894363	1.663894363	M1	Male	trans
cg20223162_MIR607	4.71E-17	3.45E-15	0.839430589	0.839430589	M1	Male	trans
cg26031613_RN7SKP263	4.72E-17	3.46E-15	1.521560607	1.521560607	M1	Male	trans
cg00516582_ENSG00000227120	4.73E-17	3.47E-15	-1.333041926	1.333041926	M1	Male	trans
cg00516582_ENSG00000235959	4.73E-17	3.47E-15	-1.333041926	1.333041926	M1	Male	trans
cg26384014_ENSG00000238139	4.74E-17	3.47E-15	-0.665361154	0.665361154	M1	Male	trans
cg18878984_STMN2	4.76E-17	3.48E-15	-0.173787885	0.173787885	M1	Male	trans
cg15633679_IFNA22P	4.76E-17	3.49E-15	-0.517866286	0.517866286	M1	Male	trans
cg00516582_MNX1-AS1	4.77E-17	3.50E-15	-1.486331326	1.486331326	M1	Male	trans
cg22027573_LINC01312	4.79E-17	3.51E-15	-1.882230577	1.882230577	M1	Male	trans
cg03220912_SCARA5	4.79E-17	3.51E-15	-0.317493437	0.317493437	M1	Male	trans
cg15889703_CNGA2	4.80E-17	3.52E-15	-0.023933774	0.023933774	M1	Male	trans
cg18924965_OR1AA1P	4.81E-17	3.52E-15	0.920768596	0.920768596	M1	Male	trans
cg07443778_RN7SL496P	4.81E-17	3.52E-15	-0.751338464	0.751338464	M1	Male	trans
cg12740725_UNCX	4.83E-17	3.54E-15	-0.341097947	0.341097947	M1	Male	trans
cg07405255_ENSG00000233508	4.83E-17	3.54E-15	-1.898377984	1.898377984	M1	Male	trans
cg08894280_TNN	4.84E-17	3.54E-15	-2.826915548	2.826915548	M1	Male	trans
cg09583984_BTG3P1	4.89E-17	3.58E-15	-0.884676651	0.884676651	M1	Male	trans
cg19703425_IGHV3-48	4.91E-17	3.59E-15	-2.469423224	2.469423224	M1	Male	trans
cg08328441_ENSG00000233099	4.91E-17	3.59E-15	-2.069515699	2.069515699	M1	Male	trans
cg20370793_PRR20D	4.93E-17	3.61E-15	-0.919963468	0.919963468	M1	Male	trans
cg18927032_LCN15	4.94E-17	3.61E-15	-1.602515469	1.602515469	M1	Male	trans
cg19987111_KLHL1	4.97E-17	3.64E-15	-0.819096307	0.819096307	M1	Male	trans
cg24430871_MIR548G	5.00E-17	3.66E-15	-1.052547263	1.052547263	M1	Male	trans
cg18927032_PRAMEF36P	5.02E-17	3.66E-15	-1.08552457	1.08552457	M1	Male	trans
cg18927032_OR6K6	5.02E-17	3.66E-15	-1.079493236	1.079493236	M1	Male	trans
cg18927032_PYHIN5P	5.02E-17	3.66E-15	-1.317161344	1.317161344	M1	Male	trans
cg18927032_LINC01682	5.02E-17	3.66E-15	-1.079493236	1.079493236	M1	Male	trans
cg18927032_MTND2P19	5.02E-17	3.66E-15	-1.317161344	1.317161344	M1	Male	trans
cg18927032_MTND1P27	5.02E-17	3.66E-15	-1.855835548	1.855835548	M1	Male	trans
cg18927032_MTND4LP16	5.02E-17	3.66E-15	-1.079493236	1.079493236	M1	Male	trans
cg18927032_RPL30P16	5.02E-17	3.66E-15	-1.855835548	1.855835548	M1	Male	trans
cg18927032_RPL32P23	5.02E-17	3.66E-15	-1.317161344	1.317161344	M1	Male	trans
cg18927032_LINC02674	5.02E-17	3.66E-15	-1.200086925	1.200086925	M1	Male	trans
cg18927032_OR4A15	5.02E-17	3.66E-15	-1.317161344	1.317161344	M1	Male	trans
cg18927032_OR5BE1P	5.02E-17	3.66E-15	-1.855835548	1.855835548	M1	Male	trans
cg18927032_ZSWIM5P1	5.02E-17	3.66E-15	-1.855835548	1.855835548	M1	Male	trans
cg18927032_TMEM235	5.02E-17	3.66E-15	-1.079493236	1.079493236	M1	Male	trans
cg18927032_OR7A2P	5.02E-17	3.66E-15	-0.172912828	0.172912828	M1	Male	trans
cg18927032_RPS16P9	5.02E-17	3.66E-15	-0.45089279	0.45089279	M1	Male	trans
cg18927032_ENSG00000212618	5.02E-17	3.66E-15	-1.855835548	1.855835548	M1	Male	trans
cg18927032_ENSG00000226433	5.02E-17	3.66E-15	-0.364478866	0.364478866	M1	Male	trans
cg18927032_ENSG00000229911	5.02E-17	3.66E-15	-1.855835548	1.855835548	M1	Male	trans
cg18927032_TSPY11P	5.02E-17	3.66E-15	-1.855835548	1.855835548	M1	Male	trans
cg18927032_CNOT7P2	5.02E-17	3.66E-15	-1.245451378	1.245451378	M1	Male	trans
cg18927032_OR10K2	5.02E-17	3.66E-15	-0.272060515	0.272060515	M1	Male	trans
cg18927032_MYT1L-AS1	5.02E-17	3.66E-15	-0.429968525	0.429968525	M1	Male	trans
cg18927032_OR5AC2	5.02E-17	3.66E-15	-0.18403598	0.18403598	M1	Male	trans
cg18927032_PLSCR5-AS1	5.02E-17	3.66E-15	-0.832424997	0.832424997	M1	Male	trans
cg18927032_SLIT1-AS1	5.02E-17	3.66E-15	-0.561687119	0.561687119	M1	Male	trans
cg18927032_OR2AH1P	5.02E-17	3.66E-15	-0.184684551	0.184684551	M1	Male	trans
cg18927032_OR10G8	5.02E-17	3.66E-15	-0.813982678	0.813982678	M1	Male	trans
cg18927032_OR8G1	5.02E-17	3.66E-15	-0.491550223	0.491550223	M1	Male	trans
cg18927032_OR6C70	5.02E-17	3.66E-15	-0.454005266	0.454005266	M1	Male	trans
cg18927032_OR4K2	5.02E-17	3.66E-15	-0.061324794	0.061324794	M1	Male	trans
cg18927032_OR4K13	5.02E-17	3.66E-15	-0.084782906	0.084782906	M1	Male	trans
cg18927032_SNORA70	5.02E-17	3.66E-15	-1.627965355	1.627965355	M1	Male	trans
cg18927032_ENSG00000213717	5.02E-17	3.66E-15	-0.832424997	0.832424997	M1	Male	trans
cg18927032_GAPDHP77	5.02E-17	3.66E-15	-1.664849995	1.664849995	M1	Male	trans
cg18927032_ENSG00000225662	5.02E-17	3.66E-15	-0.622725689	0.622725689	M1	Male	trans
cg18927032_NCLP2	5.02E-17	3.66E-15	-0.824627291	0.824627291	M1	Male	trans
cg18927032_ENSG00000235810	5.02E-17	3.66E-15	-0.91303323	0.91303323	M1	Male	trans
cg18927032_ENSG00000241828	5.02E-17	3.66E-15	-0.622725689	0.622725689	M1	Male	trans
cg18927032_OR4Q2	5.02E-17	3.66E-15	-0.020074236	0.020074236	M1	Male	trans
cg18927032_OR2T1	5.02E-17	3.66E-15	-0.046196561	0.046196561	M1	Male	trans
cg18927032_OR11A1	5.02E-17	3.66E-15	-0.031716434	0.031716434	M1	Male	trans
cg18927032_FEM1AP3	5.02E-17	3.66E-15	-0.831960172	0.831960172	M1	Male	trans
cg18927032_OR9K2	5.02E-17	3.66E-15	-0.062853196	0.062853196	M1	Male	trans
cg18927032_ENSG00000233574	5.02E-17	3.66E-15	-0.126353803	0.126353803	M1	Male	trans
cg18927032_OR2M2	5.02E-17	3.66E-15	-0.024268363	0.024268363	M1	Male	trans
cg10387173_CHD5	5.03E-17	3.67E-15	-1.945288186	1.945288186	M1	Male	trans
cg19703425_BTLA	5.04E-17	3.68E-15	-2.221805154	2.221805154	M1	Male	trans
cg15889703_LINC01548	5.04E-17	3.68E-15	-0.038571487	0.038571487	M1	Male	trans
cg13981054_RNU6-18P	5.06E-17	3.69E-15	0.90076912	0.90076912	M1	Male	trans
cg15889703_OR2W4P	5.06E-17	3.69E-15	-0.595386503	0.595386503	M1	Male	trans
cg25716065_HBA1	5.07E-17	3.70E-15	1.176855855	1.176855855	M1	Male	trans
cg10039163_ENSG00000221711	5.07E-17	3.70E-15	-0.657810743	0.657810743	M1	Male	trans
cg03386811_RPS26P4	5.07E-17	3.70E-15	-0.993721213	0.993721213	M1	Male	trans
cg07833852_RNU5E-5P	5.13E-17	3.74E-15	-1.047041157	1.047041157	M1	Male	trans
cg18924965_OR51D1	5.18E-17	3.78E-15	1.150945503	1.150945503	M1	Male	trans
cg24305584_TBC1D3P2	5.19E-17	3.78E-15	1.096631881	1.096631881	M1	Male	trans
cg00516582_ELOAP1	5.21E-17	3.80E-15	-0.480704206	0.480704206	M1	Male	trans
cg05085886_RFC3P1	5.23E-17	3.81E-15	1.795188142	1.795188142	M1	Male	trans
cg26015683_RPL22P11	5.24E-17	3.82E-15	0.513701741	0.513701741	M1	Male	trans
cg02440268_ENSG00000229491	5.24E-17	3.82E-15	-2.348804939	2.348804939	M1	Male	trans
cg19408449_ENSG00000228157	5.26E-17	3.83E-15	-0.901056025	0.901056025	M1	Male	trans
cg14776351_FAM74A1	5.27E-17	3.84E-15	-1.00273495	1.00273495	M1	Male	trans
cg03560018_ENSG00000236111	5.27E-17	3.84E-15	0.869226308	0.869226308	M1	Male	trans
cg25319337_ENSG00000228132	5.28E-17	3.85E-15	-0.707277995	0.707277995	M1	Male	trans
cg07295550_CNN2P8	5.29E-17	3.85E-15	-0.879797692	0.879797692	M1	Male	trans
cg17735372_IGKV3-11	5.29E-17	3.86E-15	-2.158902266	2.158902266	M1	Male	trans
cg23579481_IGLV3-16	5.30E-17	3.86E-15	-2.063172903	2.063172903	M1	Male	trans
cg14924064_HCG22	5.30E-17	3.86E-15	0.975041829	0.975041829	M1	Male	trans
cg16793249_CNTFR-AS1	5.32E-17	3.87E-15	-0.684632632	0.684632632	M1	Male	trans
cg16793249_RPL39P25	5.32E-17	3.87E-15	-0.828005519	0.828005519	M1	Male	trans
cg16793249_MAGEB6	5.32E-17	3.87E-15	-0.828005519	0.828005519	M1	Male	trans
cg16793249_PCNAP3	5.32E-17	3.87E-15	-0.250504247	0.250504247	M1	Male	trans
cg16793249_ZIC4	5.32E-17	3.87E-15	-1.166631623	1.166631623	M1	Male	trans
cg16793249_SLC29A4P1	5.32E-17	3.87E-15	-1.166631623	1.166631623	M1	Male	trans
cg16793249_MTATP6P30	5.32E-17	3.87E-15	-1.166631623	1.166631623	M1	Male	trans
cg16793249_SNORD114-13	5.32E-17	3.87E-15	-1.166631623	1.166631623	M1	Male	trans
cg16793249_Y_RNA	5.32E-17	3.87E-15	-0.062532695	0.062532695	M1	Male	trans
cg16793249_GAPDHP67	5.32E-17	3.87E-15	-0.678600509	0.678600509	M1	Male	trans
cg16793249_ENSG00000228680	5.32E-17	3.87E-15	-0.339300254	0.339300254	M1	Male	trans
cg16793249_ENSG00000231178	5.32E-17	3.87E-15	-0.391015131	0.391015131	M1	Male	trans
cg16793249_ENSG00000235817	5.32E-17	3.87E-15	-1.166631623	1.166631623	M1	Male	trans
cg16793249_ENSG00000236507	5.32E-17	3.87E-15	-0.678600509	0.678600509	M1	Male	trans
cg16793249_PTF1A	5.32E-17	3.87E-15	-0.573958959	0.573958959	M1	Male	trans
cg16793249_MYL6P5	5.32E-17	3.87E-15	-0.451083305	0.451083305	M1	Male	trans
cg10039163_GAPT	5.33E-17	3.88E-15	-1.098292977	1.098292977	M1	Male	trans
cg01994308_CADM2-AS2	5.34E-17	3.89E-15	0.899529777	0.899529777	M1	Male	trans
cg13799853_CNR2	5.36E-17	3.90E-15	1.217811166	1.217811166	M1	Male	trans
cg15556748_SNORD58A	5.36E-17	3.90E-15	0.770969864	0.770969864	M1	Male	trans
cg08433110_ENSG00000215905	5.37E-17	3.90E-15	-0.513294603	0.513294603	M1	Male	trans
cg08433110_RN7SL420P	5.37E-17	3.90E-15	-1.050780719	1.050780719	M1	Male	trans
cg08433110_LINC02010	5.37E-17	3.90E-15	-1.050780719	1.050780719	M1	Male	trans
cg08433110_BTF3L4P4	5.37E-17	3.90E-15	-0.348401323	0.348401323	M1	Male	trans
cg08433110_RN7SKP62	5.37E-17	3.90E-15	-1.050780719	1.050780719	M1	Male	trans
cg08433110_HNRNPA1P1	5.37E-17	3.90E-15	-1.050780719	1.050780719	M1	Male	trans
cg08433110_DNAJA1P4	5.37E-17	3.90E-15	-1.050780719	1.050780719	M1	Male	trans
cg08433110_NHP2P2	5.37E-17	3.90E-15	-1.050780719	1.050780719	M1	Male	trans
cg08433110_RPS21P8	5.37E-17	3.90E-15	-1.050780719	1.050780719	M1	Male	trans
cg08433110_GRPEL2P1	5.37E-17	3.90E-15	-1.050780719	1.050780719	M1	Male	trans
cg08433110_SNORD115-28	5.37E-17	3.90E-15	-1.050780719	1.050780719	M1	Male	trans
cg08433110_ENSG00000230627	5.37E-17	3.90E-15	-0.371550092	0.371550092	M1	Male	trans
cg08433110_ENSG00000235154	5.37E-17	3.90E-15	-1.050780719	1.050780719	M1	Male	trans
cg08433110_MED13P1	5.37E-17	3.90E-15	-1.050780719	1.050780719	M1	Male	trans
cg08433110_RNU7-176P	5.37E-17	3.90E-15	-0.248184738	0.248184738	M1	Male	trans
cg08433110_RNU4ATAC2P	5.37E-17	3.90E-15	-0.314015945	0.314015945	M1	Male	trans
cg08433110_Y_RNA	5.37E-17	3.90E-15	-0.942644016	0.942644016	M1	Male	trans
cg08433110_ENSG00000216616	5.37E-17	3.90E-15	-0.466906919	0.466906919	M1	Male	trans
cg08433110_ENSG00000231484	5.37E-17	3.90E-15	-0.106231801	0.106231801	M1	Male	trans
cg00894219_ENSG00000233577	5.38E-17	3.91E-15	-0.711602079	0.711602079	M1	Male	trans
cg27384070_SNORD58A	5.44E-17	3.95E-15	-0.557700582	0.557700582	M1	Male	trans
cg11368935_TFDP3	5.47E-17	3.97E-15	-0.24519862	0.24519862	M1	Male	trans
cg11368935_MTCYBP14	5.47E-17	3.97E-15	-1.128852837	1.128852837	M1	Male	trans
cg11368935_CHMP4AP1	5.47E-17	3.97E-15	-1.47904135	1.47904135	M1	Male	trans
cg11368935_RPL9P15	5.47E-17	3.97E-15	-0.496292382	0.496292382	M1	Male	trans
cg11368935_RNA5SP198	5.47E-17	3.97E-15	-0.860321452	0.860321452	M1	Male	trans
cg11368935_OR2W1	5.47E-17	3.97E-15	-1.47904135	1.47904135	M1	Male	trans
cg11368935_MAS1L	5.47E-17	3.97E-15	-1.049735303	1.049735303	M1	Male	trans
cg11368935_PGAM1P2	5.47E-17	3.97E-15	-1.47904135	1.47904135	M1	Male	trans
cg11368935_ARL5AP2	5.47E-17	3.97E-15	-1.035465578	1.035465578	M1	Male	trans
cg11368935_RPS15AP32	5.47E-17	3.97E-15	-0.860321452	0.860321452	M1	Male	trans
cg11368935_LINC01072	5.47E-17	3.97E-15	-0.828970846	0.828970846	M1	Male	trans
cg11368935_KRTAP10-1	5.47E-17	3.97E-15	-1.47904135	1.47904135	M1	Male	trans
cg11368935_ENSG00000226483	5.47E-17	3.97E-15	-1.049735303	1.049735303	M1	Male	trans
cg11368935_ENSG00000231440	5.47E-17	3.97E-15	-1.049735303	1.049735303	M1	Male	trans
cg11368935_ENSG00000240611	5.47E-17	3.97E-15	-0.652447696	0.652447696	M1	Male	trans
cg11368935_LINC01997	5.47E-17	3.97E-15	-0.409629161	0.409629161	M1	Male	trans
cg11368935_ENSG00000225175	5.47E-17	3.97E-15	-1.326831995	1.326831995	M1	Male	trans
cg01037617_LAIR2	5.48E-17	3.98E-15	1.608211822	1.608211822	M1	Male	trans
cg07330196_ENSG00000232361	5.50E-17	3.99E-15	-1.686090719	1.686090719	M1	Male	trans
cg04457964_GATA4	5.52E-17	4.01E-15	-1.820442098	1.820442098	M1	Male	trans
cg08873277_H2BW1	5.53E-17	4.01E-15	-2.499287037	2.499287037	M1	Male	trans
cg09653571_ENSG00000231505	5.55E-17	4.02E-15	-1.866495569	1.866495569	M1	Male	trans
cg00516582_TSPAN18	5.58E-17	4.05E-15	-1.300041366	1.300041366	M1	Male	trans
cg03165426_ENSG00000242072	5.58E-17	4.05E-15	-1.760133573	1.760133573	M1	Male	trans
cg02063485_GUSBP6	5.59E-17	4.05E-15	-1.295548611	1.295548611	M1	Male	trans
cg25588120_MRPS21P5	5.62E-17	4.08E-15	-0.428960093	0.428960093	M1	Male	trans
cg10034640_OR7E24	5.62E-17	4.08E-15	-0.057779332	0.057779332	M1	Male	trans
cg11086960_SRRM1P2	5.63E-17	4.08E-15	-0.481038009	0.481038009	M1	Male	trans
cg19585707_ENSG00000224348	5.65E-17	4.10E-15	-1.024130922	1.024130922	M1	Male	trans
cg17324671_IGHV3-48	5.66E-17	4.10E-15	-1.192197028	1.192197028	M1	Male	trans
cg08847335_VTA1P1	5.66E-17	4.10E-15	-0.550253838	0.550253838	M1	Male	trans
cg02129159_LINC02471	5.66E-17	4.11E-15	-1.477655687	1.477655687	M1	Male	trans
cg22027573_PRAME	5.67E-17	4.11E-15	-1.832786822	1.832786822	M1	Male	trans
cg15001471_HOXB-AS3	5.73E-17	4.16E-15	-2.223466189	2.223466189	M1	Male	trans
cg22027573_HBE1	5.75E-17	4.17E-15	-1.86903864	1.86903864	M1	Male	trans
cg25588120_OR2F2	5.75E-17	4.17E-15	-0.529269811	0.529269811	M1	Male	trans
cg11110036_HLTF-AS1	5.75E-17	4.17E-15	-1.022513345	1.022513345	M1	Male	trans
cg11110036_MIR548A2	5.75E-17	4.17E-15	-1.022513345	1.022513345	M1	Male	trans
cg11110036_RN7SL22P	5.75E-17	4.17E-15	-0.838011414	0.838011414	M1	Male	trans
cg11110036_SNORD58C	5.75E-17	4.17E-15	-0.822274212	0.822274212	M1	Male	trans
cg11110036_DEFB125	5.75E-17	4.17E-15	-1.022513345	1.022513345	M1	Male	trans
cg11110036_ENSG00000232465	5.75E-17	4.17E-15	-1.022513345	1.022513345	M1	Male	trans
cg11110036_ENSG00000235434	5.75E-17	4.17E-15	-0.503109562	0.503109562	M1	Male	trans
cg11110036_RPL21P131	5.75E-17	4.17E-15	-1.322090934	1.322090934	M1	Male	trans
cg11110036_RNU7-173P	5.75E-17	4.17E-15	-0.944651368	0.944651368	M1	Male	trans
cg11110036_FAM9A	5.75E-17	4.17E-15	-0.646212154	0.646212154	M1	Male	trans
cg11110036_OR5BS1P	5.75E-17	4.17E-15	-0.708788386	0.708788386	M1	Male	trans
cg11110036_ENSG00000225044	5.75E-17	4.17E-15	-1.440686537	1.440686537	M1	Male	trans
cg11110036_ENSG00000226515	5.75E-17	4.17E-15	-1.440686537	1.440686537	M1	Male	trans
cg00364747_FSTL5	5.75E-17	4.17E-15	-0.110078795	0.110078795	M1	Male	trans
cg03591123_IGKV3-11	5.76E-17	4.17E-15	-0.891700503	0.891700503	M1	Male	trans
cg19585707_MIR1245A	5.77E-17	4.18E-15	-0.573147092	0.573147092	M1	Male	trans
cg02440268_PDX1	5.85E-17	4.23E-15	-2.462684957	2.462684957	M1	Male	trans
cg06503255_FXYD2	5.88E-17	4.26E-15	-1.450127467	1.450127467	M1	Male	trans
cg20102246_ENSG00000198671	5.89E-17	4.26E-15	0.762439692	0.762439692	M1	Male	trans
cg06320570_C12orf42	5.92E-17	4.28E-15	-2.547960374	2.547960374	M1	Male	trans
cg18878984_ARHGDIG	5.93E-17	4.30E-15	-0.212866303	0.212866303	M1	Male	trans
cg11724156_TSPY13P	5.93E-17	4.30E-15	-0.919562374	0.919562374	M1	Male	trans
cg00364747_STMN2	5.94E-17	4.30E-15	-0.183137612	0.183137612	M1	Male	trans
cg08406402_TBC1D3P4	5.95E-17	4.31E-15	-1.971889847	1.971889847	M1	Male	trans
cg09368836_OOSP2	5.97E-17	4.32E-15	-1.228361208	1.228361208	M1	Male	trans
cg09368836_RN7SL214P	5.97E-17	4.32E-15	-1.228361208	1.228361208	M1	Male	trans
cg09368836_HAUS4P1	5.97E-17	4.32E-15	-0.58007804	0.58007804	M1	Male	trans
cg25716065_RN7SL229P	5.98E-17	4.33E-15	1.009543794	1.009543794	M1	Male	trans
cg08474651_OPRPN	5.98E-17	4.33E-15	0.39658718	0.39658718	M1	Male	trans
cg02843332_LINC00316	5.99E-17	4.34E-15	-1.775692965	1.775692965	M1	Male	trans
cg02063485_ENSG00000233565	6.03E-17	4.36E-15	-1.384029224	1.384029224	M1	Male	trans
cg04463911_GAPDHP31	6.03E-17	4.36E-15	-0.990147584	0.990147584	M1	Male	trans
cg10568558_OR9G4	6.06E-17	4.38E-15	-0.266038003	0.266038003	M1	Male	trans
cg25716065_SAGE2P	6.06E-17	4.38E-15	1.498176134	1.498176134	M1	Male	trans
cg02782331_ENSG00000230668	6.08E-17	4.40E-15	-1.554588922	1.554588922	M1	Male	trans
cg19703425_ATP5MGP5	6.09E-17	4.41E-15	-2.625223873	2.625223873	M1	Male	trans
cg20695805_IGHV3-73	6.10E-17	4.42E-15	1.206505576	1.206505576	M1	Male	trans
cg05368609_IGBP1P3	6.15E-17	4.45E-15	-0.826946093	0.826946093	M1	Male	trans
cg07243941_RNU6-71P	6.18E-17	4.47E-15	0.766704106	0.766704106	M1	Male	trans
cg06503255_LPL	6.19E-17	4.48E-15	-1.322377434	1.322377434	M1	Male	trans
cg18927032_DAZ2	6.22E-17	4.49E-15	-0.354879835	0.354879835	M1	Male	trans
cg00074244_DEFA1	6.27E-17	4.53E-15	1.312988272	1.312988272	M1	Male	trans
cg24520968_ENSG00000237539	6.28E-17	4.54E-15	-1.710708815	1.710708815	M1	Male	trans
cg14362780_RN7SKP263	6.29E-17	4.55E-15	-1.205273464	1.205273464	M1	Male	trans
cg01750716_RN7SL741P	6.30E-17	4.55E-15	-1.29058993	1.29058993	M1	Male	trans
cg21888978_KIF1A	6.32E-17	4.57E-15	-0.193295443	0.193295443	M1	Male	trans
cg01716040_SCGB2A2	6.33E-17	4.58E-15	-1.740864479	1.740864479	M1	Male	trans
cg14591380_RNU6-599P	6.34E-17	4.58E-15	-0.946548403	0.946548403	M1	Male	trans
cg21477985_PCDH8P1	6.34E-17	4.58E-15	0.870140768	0.870140768	M1	Male	trans
cg26373733_H2BW1	6.34E-17	4.58E-15	0.931661857	0.931661857	M1	Male	trans
cg23667707_ENSG00000226990	6.35E-17	4.59E-15	-0.513356119	0.513356119	M1	Male	trans
cg10387173_GJC1	6.37E-17	4.60E-15	-2.129229551	2.129229551	M1	Male	trans
cg21830932_MNX1-AS1	6.37E-17	4.60E-15	-1.757802985	1.757802985	M1	Male	trans
cg03119028_ENSG00000234891	6.39E-17	4.62E-15	1.017628517	1.017628517	M1	Male	trans
cg16596598_IGKV3D-15	6.39E-17	4.62E-15	-0.961060028	0.961060028	M1	Male	trans
cg20968717_MIR629	6.39E-17	4.62E-15	-0.782038298	0.782038298	M1	Male	trans
cg09671109_TMEM132C	6.42E-17	4.64E-15	0.376257272	0.376257272	M1	Male	trans
cg26015683_COL19A1	6.42E-17	4.64E-15	0.957677443	0.957677443	M1	Male	trans
cg14246227_ENSG00000213169	6.42E-17	4.64E-15	-0.922094298	0.922094298	M1	Male	trans
cg08955483_ELOAP1	6.47E-17	4.67E-15	-0.353948105	0.353948105	M1	Male	trans
cg02440268_HOXA13	6.53E-17	4.71E-15	-1.420451938	1.420451938	M1	Male	trans
cg19455396_TDRD9	6.56E-17	4.73E-15	-2.040474629	2.040474629	M1	Male	trans
cg27384070_HMGB1P25	6.56E-17	4.74E-15	-0.837243617	0.837243617	M1	Male	trans
cg27384070_RNU6-1148P	6.56E-17	4.74E-15	-0.341554316	0.341554316	M1	Male	trans
cg26373733_CHMP1AP1	6.59E-17	4.75E-15	0.47186315	0.47186315	M1	Male	trans
cg26373733_ENSG00000232408	6.59E-17	4.75E-15	0.9437263	0.9437263	M1	Male	trans
cg26373733_RN7SL797P	6.59E-17	4.75E-15	0.240826566	0.240826566	M1	Male	trans
cg26373733_RN7SKP226	6.59E-17	4.75E-15	1.051987158	1.051987158	M1	Male	trans
cg26373733_OR4C10P	6.59E-17	4.75E-15	1.051987158	1.051987158	M1	Male	trans
cg26373733_MIR654	6.59E-17	4.75E-15	1.051987158	1.051987158	M1	Male	trans
cg26373733_LINC01665	6.59E-17	4.75E-15	1.051987158	1.051987158	M1	Male	trans
cg26373733_H2BP3	6.59E-17	4.75E-15	0.284949836	0.284949836	M1	Male	trans
cg26373733_IFNA17	6.59E-17	4.75E-15	0.746637718	0.746637718	M1	Male	trans
cg26373733_RNU4-65P	6.59E-17	4.75E-15	0.504496633	0.504496633	M1	Male	trans
cg26373733_LINC00385	6.59E-17	4.75E-15	0.531937198	0.531937198	M1	Male	trans
cg26373733_GPHB5	6.59E-17	4.75E-15	0.746637718	0.746637718	M1	Male	trans
cg26373733_SNORD114-9	6.59E-17	4.75E-15	0.961660345	0.961660345	M1	Male	trans
cg26373733_RPS26P54	6.59E-17	4.75E-15	0.705180432	0.705180432	M1	Male	trans
cg26373733_ENSG00000216811	6.59E-17	4.75E-15	0.352994331	0.352994331	M1	Male	trans
cg26373733_ENSG00000236075	6.59E-17	4.75E-15	0.611914684	0.611914684	M1	Male	trans
cg23497678_ENSG00000238139	6.61E-17	4.77E-15	0.908081298	0.908081298	M1	Male	trans
cg15042047_GAGE12G	6.62E-17	4.77E-15	-1.217282063	1.217282063	M1	Male	trans
cg12607106_SNORD114-17	6.67E-17	4.81E-15	-2.306392294	2.306392294	M1	Male	trans
cg22646311_MIR1272	6.67E-17	4.81E-15	1.13776777	1.13776777	M1	Male	trans
cg18878984_FSTL5	6.71E-17	4.84E-15	-0.104237495	0.104237495	M1	Male	trans
cg01008267_RNU1-89P	6.72E-17	4.85E-15	-1.283262456	1.283262456	M1	Male	trans
cg19938179_IGLV3-21	6.76E-17	4.87E-15	-1.150230074	1.150230074	M1	Male	trans
cg02697258_KRTAP13-4	6.76E-17	4.88E-15	-0.722908107	0.722908107	M1	Male	trans
cg20695805_RPS19P6	6.78E-17	4.89E-15	1.176845573	1.176845573	M1	Male	trans
cg13799853_CCL19	6.80E-17	4.90E-15	1.054072444	1.054072444	M1	Male	trans
cg11425656_ENSG00000100101	6.82E-17	4.91E-15	-0.847054033	0.847054033	M1	Male	trans
cg08474651_CXXC1P1	6.82E-17	4.92E-15	0.345660978	0.345660978	M1	Male	trans
cg01055696_RNU6-1240P	6.83E-17	4.92E-15	-0.78705372	0.78705372	M1	Male	trans
cg01055696_RPS8P4	6.83E-17	4.92E-15	-0.499208719	0.499208719	M1	Male	trans
cg01055696_RPL31P13	6.83E-17	4.92E-15	-0.929817805	0.929817805	M1	Male	trans
cg01055696_LINC01247	6.83E-17	4.92E-15	-0.929817805	0.929817805	M1	Male	trans
cg01055696_LINC01795	6.83E-17	4.92E-15	-0.929817805	0.929817805	M1	Male	trans
cg01055696_IGKV1OR2-3	6.83E-17	4.92E-15	-1.310081672	1.310081672	M1	Male	trans
cg01055696_DNAJC17P1	6.83E-17	4.92E-15	-0.929817805	0.929817805	M1	Male	trans
cg01055696_SNRPGP8	6.83E-17	4.92E-15	-0.463237436	0.463237436	M1	Male	trans
cg01055696_RNU2-16P	6.83E-17	4.92E-15	-0.499948636	0.499948636	M1	Male	trans
cg01055696_RNU2-48P	6.83E-17	4.92E-15	-0.762041823	0.762041823	M1	Male	trans
cg01055696_MIR548A1	6.83E-17	4.92E-15	-1.310081672	1.310081672	M1	Male	trans
cg01055696_RPS29P15	6.83E-17	4.92E-15	-1.310081672	1.310081672	M1	Male	trans
cg01055696_RPL30P12	6.83E-17	4.92E-15	-1.310081672	1.310081672	M1	Male	trans
cg01055696_MIR1-1HG	6.83E-17	4.92E-15	-0.929817805	0.929817805	M1	Male	trans
cg01055696_ENSG00000220204	6.83E-17	4.92E-15	-1.310081672	1.310081672	M1	Male	trans
cg01055696_RPL19P20	6.83E-17	4.92E-15	-0.538170963	0.538170963	M1	Male	trans
cg01055696_ENSG00000234932	6.83E-17	4.92E-15	-0.762041823	0.762041823	M1	Male	trans
cg01055696_ENSG00000237163	6.83E-17	4.92E-15	-0.538170963	0.538170963	M1	Male	trans
cg01055696_RNU1-148P	6.83E-17	4.92E-15	-0.469307382	0.469307382	M1	Male	trans
cg01055696_ENSG00000237480	6.83E-17	4.92E-15	-0.574611144	0.574611144	M1	Male	trans
cg18305853_OR8B8	6.88E-17	4.95E-15	-0.127779684	0.127779684	M1	Male	trans
cg24543696_RNA5S2	6.88E-17	4.95E-15	0.656167202	0.656167202	M1	Male	trans
cg09435929_DHDH	6.89E-17	4.95E-15	0.633904343	0.633904343	M1	Male	trans
cg08662043_IZUMO3	6.90E-17	4.95E-15	-0.617291467	0.617291467	M1	Male	trans
cg08662043_NAP1L4P2	6.90E-17	4.95E-15	-0.739126239	0.739126239	M1	Male	trans
cg08662043_ENSG00000230516	6.90E-17	4.95E-15	-0.556905177	0.556905177	M1	Male	trans
cg08662043_ENSG00000236453	6.90E-17	4.95E-15	-0.739126239	0.739126239	M1	Male	trans
cg08662043_FOXO1B	6.90E-17	4.95E-15	-1.101365154	1.101365154	M1	Male	trans
cg08662043_RPL7P27	6.90E-17	4.95E-15	-0.988022766	0.988022766	M1	Male	trans
cg08662043_H3P28	6.90E-17	4.95E-15	-1.101365154	1.101365154	M1	Male	trans
cg08662043_OR2A41P	6.90E-17	4.95E-15	-0.494011383	0.494011383	M1	Male	trans
cg08662043_RNU6-144P	6.90E-17	4.95E-15	-0.640636632	0.640636632	M1	Male	trans
cg08662043_ACTR3BP5	6.90E-17	4.95E-15	-1.101365154	1.101365154	M1	Male	trans
cg08662043_LINC01053	6.90E-17	4.95E-15	-0.640636632	0.640636632	M1	Male	trans
cg08662043_NPM1P22	6.90E-17	4.95E-15	-1.101365154	1.101365154	M1	Male	trans
cg08662043_SNORD113-1	6.90E-17	4.95E-15	-0.736347435	0.736347435	M1	Male	trans
cg08662043_MIR487B	6.90E-17	4.95E-15	-1.101365154	1.101365154	M1	Male	trans
cg08662043_OR4F15	6.90E-17	4.95E-15	-0.056521018	0.056521018	M1	Male	trans
cg08662043_KRTAP9-2	6.90E-17	4.95E-15	-1.101365154	1.101365154	M1	Male	trans
cg08662043_KRTAP9-8	6.90E-17	4.95E-15	-1.101365154	1.101365154	M1	Male	trans
cg08662043_RNU6-1021P	6.90E-17	4.95E-15	-1.101365154	1.101365154	M1	Male	trans
cg08662043_RPS11P1	6.90E-17	4.95E-15	-0.399897085	0.399897085	M1	Male	trans
cg08662043_BNIP3P2	6.90E-17	4.95E-15	-1.101365154	1.101365154	M1	Male	trans
cg08662043_ENSG00000203825	6.90E-17	4.95E-15	-1.101365154	1.101365154	M1	Male	trans
cg08662043_ENSG00000223440	6.90E-17	4.95E-15	-1.101365154	1.101365154	M1	Male	trans
cg08662043_TCERG1P1	6.90E-17	4.95E-15	-1.101365154	1.101365154	M1	Male	trans
cg08662043_ENSG00000224585	6.90E-17	4.95E-15	-1.101365154	1.101365154	M1	Male	trans
cg08662043_ENSG00000225660	6.90E-17	4.95E-15	-1.101365154	1.101365154	M1	Male	trans
cg08662043_ENSG00000230680	6.90E-17	4.95E-15	-1.101365154	1.101365154	M1	Male	trans
cg08662043_ENSG00000231405	6.90E-17	4.95E-15	-1.101365154	1.101365154	M1	Male	trans
cg08662043_RPL30P15	6.90E-17	4.95E-15	-1.101365154	1.101365154	M1	Male	trans
cg08662043_ENSG00000236403	6.90E-17	4.95E-15	-1.101365154	1.101365154	M1	Male	trans
cg08662043_ENSG00000237553	6.90E-17	4.95E-15	-0.146326935	0.146326935	M1	Male	trans
cg08662043_USP9YP4	6.90E-17	4.95E-15	-1.101365154	1.101365154	M1	Male	trans
cg08662043_HMGB1P15	6.90E-17	4.95E-15	-0.988022766	0.988022766	M1	Male	trans
cg08662043_DMRTB1	6.90E-17	4.95E-15	-0.781683274	0.781683274	M1	Male	trans
cg08662043_LINC01745	6.90E-17	4.95E-15	-0.39453937	0.39453937	M1	Male	trans
cg08662043_MAPRE1P3	6.90E-17	4.95E-15	-0.264088305	0.264088305	M1	Male	trans
cg08662043_IFNA7	6.90E-17	4.95E-15	-0.873235997	0.873235997	M1	Male	trans
cg08662043_SNORA70C	6.90E-17	4.95E-15	-0.574349926	0.574349926	M1	Male	trans
cg08662043_MAPK6P6	6.90E-17	4.95E-15	-0.239832983	0.239832983	M1	Male	trans
cg08662043_RNU6-924P	6.90E-17	4.95E-15	-0.781683274	0.781683274	M1	Male	trans
cg08662043_KRTAP6-2	6.90E-17	4.95E-15	-0.781683274	0.781683274	M1	Male	trans
cg08662043_KRTAP6-1	6.90E-17	4.95E-15	-0.904863809	0.904863809	M1	Male	trans
cg08662043_ENSG00000214259	6.90E-17	4.95E-15	-0.904863809	0.904863809	M1	Male	trans
cg08662043_RPL36AP52	6.90E-17	4.95E-15	-0.781683274	0.781683274	M1	Male	trans
cg08662043_ENSG00000225519	6.90E-17	4.95E-15	-0.345258487	0.345258487	M1	Male	trans
cg08662043_RPS7P13	6.90E-17	4.95E-15	-0.781683274	0.781683274	M1	Male	trans
cg08662043_ENSG00000237920	6.90E-17	4.95E-15	-0.541849188	0.541849188	M1	Male	trans
cg13678787_ENSG00000231100	6.99E-17	5.02E-15	-2.911969749	2.911969749	M1	Male	trans
cg09391279_DEFB108C	7.01E-17	5.03E-15	-1.650590411	1.650590411	M1	Male	trans
cg05492433_RNA5SP292	7.02E-17	5.04E-15	-0.886344117	0.886344117	M1	Male	trans
cg03591123_LINC00487	7.03E-17	5.05E-15	-0.689124593	0.689124593	M1	Male	trans
cg02321289_OR51A4	7.08E-17	5.08E-15	0.458843573	0.458843573	M1	Male	trans
cg08955483_ENSG00000213777	7.12E-17	5.11E-15	-1.070204872	1.070204872	M1	Male	trans
cg08955483_ENSG00000227120	7.12E-17	5.11E-15	-0.980453045	0.980453045	M1	Male	trans
cg08955483_ENSG00000235959	7.12E-17	5.11E-15	-0.980453045	0.980453045	M1	Male	trans
cg02782331_SPATA31D3	7.13E-17	5.11E-15	-1.086727313	1.086727313	M1	Male	trans
cg00406188_MIR548G	7.14E-17	5.12E-15	-0.779038984	0.779038984	M1	Male	trans
cg27135799_GAPDHP14	7.14E-17	5.12E-15	-0.685699029	0.685699029	M1	Male	trans
cg06320570_SLC38A11	7.25E-17	5.20E-15	-2.516971823	2.516971823	M1	Male	trans
cg07474672_ENSG00000232361	7.27E-17	5.21E-15	-1.497489495	1.497489495	M1	Male	trans
cg02399454_ENSG00000234117	7.27E-17	5.21E-15	-0.535653267	0.535653267	M1	Male	trans
cg03591123_ENSG00000232124	7.28E-17	5.22E-15	-0.873840295	0.873840295	M1	Male	trans
cg17337670_ENSG00000231505	7.28E-17	5.22E-15	-0.975209242	0.975209242	M1	Male	trans
cg10039163_CD72	7.31E-17	5.24E-15	-1.231169653	1.231169653	M1	Male	trans
cg17104484_RNU6-1240P	7.32E-17	5.24E-15	-0.784967745	0.784967745	M1	Male	trans
cg17104484_RPL31P13	7.32E-17	5.24E-15	-0.927353454	0.927353454	M1	Male	trans
cg17104484_LINC01247	7.32E-17	5.24E-15	-0.927353454	0.927353454	M1	Male	trans
cg17104484_LINC01795	7.32E-17	5.24E-15	-0.927353454	0.927353454	M1	Male	trans
cg17104484_IGKV1OR2-3	7.32E-17	5.24E-15	-1.306609485	1.306609485	M1	Male	trans
cg17104484_DNAJC17P1	7.32E-17	5.24E-15	-0.927353454	0.927353454	M1	Male	trans
cg17104484_SNRPGP8	7.32E-17	5.24E-15	-0.46200969	0.46200969	M1	Male	trans
cg17104484_MIR548A1	7.32E-17	5.24E-15	-1.306609485	1.306609485	M1	Male	trans
cg17104484_RPS29P15	7.32E-17	5.24E-15	-1.306609485	1.306609485	M1	Male	trans
cg17104484_RPS8P4	7.32E-17	5.24E-15	-0.497885636	0.497885636	M1	Male	trans
cg17104484_RPL30P12	7.32E-17	5.24E-15	-1.306609485	1.306609485	M1	Male	trans
cg17104484_MIR1-1HG	7.32E-17	5.24E-15	-0.927353454	0.927353454	M1	Male	trans
cg17104484_ENSG00000220204	7.32E-17	5.24E-15	-1.306609485	1.306609485	M1	Male	trans
cg17104484_RPL19P20	7.32E-17	5.24E-15	-0.536744617	0.536744617	M1	Male	trans
cg17104484_ENSG00000237163	7.32E-17	5.24E-15	-0.536744617	0.536744617	M1	Male	trans
cg17104484_RNU2-16P	7.32E-17	5.24E-15	-0.498623593	0.498623593	M1	Male	trans
cg17104484_RNU2-48P	7.32E-17	5.24E-15	-0.760022139	0.760022139	M1	Male	trans
cg17104484_ENSG00000234932	7.32E-17	5.24E-15	-0.760022139	0.760022139	M1	Male	trans
cg17104484_ENSG00000237480	7.32E-17	5.24E-15	-0.573088218	0.573088218	M1	Male	trans
cg17104484_RNU1-148P	7.32E-17	5.24E-15	-0.468063549	0.468063549	M1	Male	trans
cg14924064_COL4A3	7.36E-17	5.27E-15	1.176044961	1.176044961	M1	Male	trans
cg21075845_TRBV1	7.37E-17	5.27E-15	-0.722777393	0.722777393	M1	Male	trans
cg12081434_SLC6A10P	7.39E-17	5.29E-15	-1.399485435	1.399485435	M1	Male	trans
cg26015683_ENSG00000227217	7.40E-17	5.29E-15	0.953672726	0.953672726	M1	Male	trans
cg10387173_GBX2	7.42E-17	5.31E-15	-2.034474245	2.034474245	M1	Male	trans
cg14246227_RNU4-63P	7.43E-17	5.32E-15	-0.533703338	0.533703338	M1	Male	trans
cg03328827_SKOR2	7.47E-17	5.34E-15	-1.001477215	1.001477215	M1	Male	trans
cg22836400_RPS17P7	7.49E-17	5.36E-15	0.58815963	0.58815963	M1	Male	trans
cg21888978_CARTPT	7.51E-17	5.37E-15	-0.320683957	0.320683957	M1	Male	trans
cg13799853_IGHV3-48	7.52E-17	5.38E-15	1.265327315	1.265327315	M1	Male	trans
cg19014289_RBM46	7.52E-17	5.38E-15	-1.835093398	1.835093398	M1	Male	trans
cg15633679_HNRNPCL4	7.52E-17	5.38E-15	-1.221789767	1.221789767	M1	Male	trans
cg10490099_SNORD115-11	7.53E-17	5.39E-15	-0.81820011	0.81820011	M1	Male	trans
cg23929072_ENSG00000230328	7.54E-17	5.39E-15	1.180376221	1.180376221	M1	Male	trans
cg16237262_RNU6-629P	7.55E-17	5.39E-15	-0.577426713	0.577426713	M1	Male	trans
cg16237262_LINC01923	7.55E-17	5.39E-15	-1.524466589	1.524466589	M1	Male	trans
cg16237262_MIR202HG	7.55E-17	5.39E-15	-1.441470343	1.441470343	M1	Male	trans
cg16237262_OR51S1	7.55E-17	5.39E-15	-2.147921589	2.147921589	M1	Male	trans
cg16237262_OR4K15	7.55E-17	5.39E-15	-2.147921589	2.147921589	M1	Male	trans
cg16237262_RPL18P11	7.55E-17	5.39E-15	-1.524466589	1.524466589	M1	Male	trans
cg16237262_RNU6-457P	7.55E-17	5.39E-15	-1.929522435	1.929522435	M1	Male	trans
cg16237262_CABP5	7.55E-17	5.39E-15	-1.524466589	1.524466589	M1	Male	trans
cg16237262_SNORA72	7.55E-17	5.39E-15	-1.524466589	1.524466589	M1	Male	trans
cg16237262_ZNF92P1Y	7.55E-17	5.39E-15	-2.147921589	2.147921589	M1	Male	trans
cg16237262_ENSG00000220918	7.55E-17	5.39E-15	-2.147921589	2.147921589	M1	Male	trans
cg16237262_ENSG00000225583	7.55E-17	5.39E-15	-1.524466589	1.524466589	M1	Male	trans
cg16237262_ENSG00000231489	7.55E-17	5.39E-15	-2.147921589	2.147921589	M1	Male	trans
cg16237262_ENSG00000234448	7.55E-17	5.39E-15	-2.147921589	2.147921589	M1	Male	trans
cg16237262_RPL5P6	7.55E-17	5.39E-15	-0.50815553	0.50815553	M1	Male	trans
cg16237262_ENSG00000201009	7.55E-17	5.39E-15	-1.2493924	1.2493924	M1	Male	trans
cg16237262_ENSG00000237390	7.55E-17	5.39E-15	-0.657721084	0.657721084	M1	Male	trans
cg16237262_H3P9	7.55E-17	5.39E-15	-0.975134804	0.975134804	M1	Male	trans
cg26015683_ENSG00000228157	7.56E-17	5.40E-15	0.888279827	0.888279827	M1	Male	trans
cg13996562_GM2AP2	7.59E-17	5.42E-15	-0.985470462	0.985470462	M1	Male	trans
cg13996562_TXNL4AP1	7.59E-17	5.42E-15	-1.462966053	1.462966053	M1	Male	trans
cg13996562_RPL35AP11	7.59E-17	5.42E-15	-1.970940925	1.970940925	M1	Male	trans
cg13996562_RPS20P25	7.59E-17	5.42E-15	-0.985470462	0.985470462	M1	Male	trans
cg13996562_RNY4P30	7.59E-17	5.42E-15	-3.516532745	3.516532745	M1	Male	trans
cg13996562_SNORD114-29	7.59E-17	5.42E-15	-3.516532745	3.516532745	M1	Male	trans
cg13996562_KRTAP12-4	7.59E-17	5.42E-15	-0.583037626	0.583037626	M1	Male	trans
cg13996562_RNU6-225P	7.59E-17	5.42E-15	-3.516532745	3.516532745	M1	Male	trans
cg13996562_AP1B1P1	7.59E-17	5.42E-15	-2.045479363	2.045479363	M1	Male	trans
cg13996562_CSPG4P3Y	7.59E-17	5.42E-15	-1.444563231	1.444563231	M1	Male	trans
cg13996562_MDM4P1	7.59E-17	5.42E-15	-3.516532745	3.516532745	M1	Male	trans
cg13996562_BPY2DP	7.59E-17	5.42E-15	-3.516532745	3.516532745	M1	Male	trans
cg13996562_FAM197Y2	7.59E-17	5.42E-15	-2.755926977	2.755926977	M1	Male	trans
cg13996562_ENSG00000236701	7.59E-17	5.42E-15	-2.045479363	2.045479363	M1	Male	trans
cg13996562_ENSG00000237835	7.59E-17	5.42E-15	-3.516532745	3.516532745	M1	Male	trans
cg13996562_ENSG00000242618	7.59E-17	5.42E-15	-3.516532745	3.516532745	M1	Male	trans
cg13996562_SLC6A17-AS1	7.59E-17	5.42E-15	-2.683933052	2.683933052	M1	Male	trans
cg13996562_KANK1P1	7.59E-17	5.42E-15	-2.495825129	2.495825129	M1	Male	trans
cg13996562_CSPG4P4Y	7.59E-17	5.42E-15	-2.495825129	2.495825129	M1	Male	trans
cg13996562_ENSG00000228154	7.59E-17	5.42E-15	-1.77813442	1.77813442	M1	Male	trans
cg13799853_FCMR	7.62E-17	5.44E-15	1.158473404	1.158473404	M1	Male	trans
cg05732866_ENSG00000179028	7.63E-17	5.44E-15	-1.077159577	1.077159577	M1	Male	trans
cg01442214_RNU6ATAC16P	7.64E-17	5.45E-15	-0.800808313	0.800808313	M1	Male	trans
cg04539165_RN7SL299P	7.71E-17	5.50E-15	-2.05959479	2.05959479	M1	Male	trans
cg04539165_RN7SL201P	7.71E-17	5.50E-15	-2.05959479	2.05959479	M1	Male	trans
cg04539165_MARK2P14	7.71E-17	5.50E-15	-2.05959479	2.05959479	M1	Male	trans
cg04539165_MARK2P10	7.71E-17	5.50E-15	-2.05959479	2.05959479	M1	Male	trans
cg04539165_ENSG00000229395	7.71E-17	5.50E-15	-2.05959479	2.05959479	M1	Male	trans
cg04539165_TPT1P2	7.71E-17	5.50E-15	-0.923820103	0.923820103	M1	Male	trans
cg04539165_MIR1237	7.71E-17	5.50E-15	-0.923820103	0.923820103	M1	Male	trans
cg04539165_RN7SKP27	7.71E-17	5.50E-15	-1.461777496	1.461777496	M1	Male	trans
cg04539165_ENSG00000226169	7.71E-17	5.50E-15	-1.461777496	1.461777496	M1	Male	trans
cg04539165_RPL7AP7	7.71E-17	5.50E-15	-1.198014904	1.198014904	M1	Male	trans
cg04539165_RNF2P1	7.71E-17	5.50E-15	-0.477295816	0.477295816	M1	Male	trans
cg04539165_ENSG00000220076	7.71E-17	5.50E-15	-0.691097111	0.691097111	M1	Male	trans
cg04539165_ENSG00000239674	7.71E-17	5.50E-15	-1.198014904	1.198014904	M1	Male	trans
cg04539165_ENSG00000214210	7.71E-17	5.50E-15	-1.571950251	1.571950251	M1	Male	trans
cg15001471_NAT16	7.73E-17	5.51E-15	-2.17437238	2.17437238	M1	Male	trans
cg19408449_MYH2	7.74E-17	5.51E-15	-0.838436921	0.838436921	M1	Male	trans
cg10801331_USP17L26	7.76E-17	5.53E-15	-3.455337707	3.455337707	M1	Male	trans
cg23929072_ENSG00000240973	7.77E-17	5.54E-15	0.953208258	0.953208258	M1	Male	trans
cg22663503_PLA2G2A	7.77E-17	5.54E-15	-0.844184196	0.844184196	M1	Male	trans
cg21888978_GPX6	7.78E-17	5.55E-15	-0.499306569	0.499306569	M1	Male	trans
cg09045610_CYP1A1	7.81E-17	5.56E-15	-0.11669498	0.11669498	M1	Male	trans
cg16237262_SNORD114-11	7.82E-17	5.57E-15	-1.526297594	1.526297594	M1	Male	trans
cg05584297_MIR26B	7.88E-17	5.61E-15	-0.917535235	0.917535235	M1	Male	trans
cg10664162_Metazoa_SRP	7.91E-17	5.63E-15	-0.835925307	0.835925307	M1	Male	trans
cg04457964_SNORD115-11	7.95E-17	5.66E-15	-1.984825957	1.984825957	M1	Male	trans
cg21888978_SLCO1A2	7.96E-17	5.67E-15	-0.200007209	0.200007209	M1	Male	trans
cg15001471_SLC30A10	7.96E-17	5.67E-15	-2.04059511	2.04059511	M1	Male	trans
cg26523590_RN7SKP263	7.99E-17	5.69E-15	-1.493272353	1.493272353	M1	Male	trans
cg12579198_SPATA31D1	8.00E-17	5.70E-15	-2.244188191	2.244188191	M1	Male	trans
cg07833852_FCF1P10	8.05E-17	5.73E-15	-1.003523213	1.003523213	M1	Male	trans
cg08653161_RNU6-370P	8.05E-17	5.73E-15	-0.639216837	0.639216837	M1	Male	trans
cg11376872_PIN1P1	8.09E-17	5.76E-15	-1.02190497	1.02190497	M1	Male	trans
cg21477985_CYP1A2	8.09E-17	5.76E-15	0.109531074	0.109531074	M1	Male	trans
cg06067437_RNU6-317P	8.15E-17	5.80E-15	0.666579004	0.666579004	M1	Male	trans
cg02401524_OPN1SW	8.17E-17	5.81E-15	-1.826604506	1.826604506	M1	Male	trans
cg05292018_SSX6P	8.24E-17	5.87E-15	-1.47397752	1.47397752	M1	Male	trans
cg12740725_CARTPT	8.25E-17	5.87E-15	-0.407026816	0.407026816	M1	Male	trans
cg15998629_SURF6P1	8.30E-17	5.91E-15	-0.654358376	0.654358376	M1	Male	trans
cg24243314_HMGB1P25	8.32E-17	5.92E-15	0.874224309	0.874224309	M1	Male	trans
cg24243314_RNU6-1148P	8.32E-17	5.92E-15	0.356640624	0.356640624	M1	Male	trans
cg22714776_RNU1-74P	8.42E-17	5.99E-15	-0.533535211	0.533535211	M1	Male	trans
cg22714776_NBPF22P	8.42E-17	5.99E-15	-0.237609093	0.237609093	M1	Male	trans
cg22714776_MTND4LP11	8.42E-17	5.99E-15	-0.866332303	0.866332303	M1	Male	trans
cg22714776_RN7SL309P	8.42E-17	5.99E-15	-0.753102336	0.753102336	M1	Male	trans
cg22714776_HSPE1P12	8.42E-17	5.99E-15	-0.866332303	0.866332303	M1	Male	trans
cg22714776_RNA5SP366	8.42E-17	5.99E-15	-1.057069542	1.057069542	M1	Male	trans
cg22714776_ENSG00000217483	8.42E-17	5.99E-15	-1.057069542	1.057069542	M1	Male	trans
cg22714776_PTPRD-AS2	8.42E-17	5.99E-15	-1.336102239	1.336102239	M1	Male	trans
cg22714776_ENSG00000231963	8.42E-17	5.99E-15	-0.348689404	0.348689404	M1	Male	trans
cg22714776_SALL4P2	8.42E-17	5.99E-15	-1.057069542	1.057069542	M1	Male	trans
cg22714776_ENSG00000241385	8.42E-17	5.99E-15	-1.057069542	1.057069542	M1	Male	trans
cg22714776_HNRNPA1P63	8.42E-17	5.99E-15	-1.223646461	1.223646461	M1	Male	trans
cg22714776_RNU7-120P	8.42E-17	5.99E-15	-0.332678715	0.332678715	M1	Male	trans
cg22714776_PABPC1L2B-AS1	8.42E-17	5.99E-15	-0.256969933	0.256969933	M1	Male	trans
cg22714776_MTND4P21	8.42E-17	5.99E-15	-1.489375042	1.489375042	M1	Male	trans
cg22714776_RNU6-692P	8.42E-17	5.99E-15	-1.489375042	1.489375042	M1	Male	trans
cg22714776_LINC00708	8.42E-17	5.99E-15	-1.489375042	1.489375042	M1	Male	trans
cg22714776_SNORD115-48	8.42E-17	5.99E-15	-0.377192339	0.377192339	M1	Male	trans
cg22714776_ENSG00000227075	8.42E-17	5.99E-15	-1.489375042	1.489375042	M1	Male	trans
cg22714776_ENSG00000235435	8.42E-17	5.99E-15	-1.489375042	1.489375042	M1	Male	trans
cg08847335_LINC00379	8.43E-17	5.99E-15	-0.695693699	0.695693699	M1	Male	trans
cg26015683_IGKJ5	8.43E-17	5.99E-15	0.954186263	0.954186263	M1	Male	trans
cg10548700_SLC6A10P	8.51E-17	6.04E-15	1.042994631	1.042994631	M1	Male	trans
cg03220912_PCDH8	8.56E-17	6.08E-15	-0.186637777	0.186637777	M1	Male	trans
cg19703425_CADM3	8.58E-17	6.10E-15	-0.813393158	0.813393158	M1	Male	trans
cg20968717_OR52E6	8.63E-17	6.13E-15	-0.79233451	0.79233451	M1	Male	trans
cg19408449_VAV3-AS1	8.66E-17	6.15E-15	-0.877638053	0.877638053	M1	Male	trans
cg21830932_HOXC6	8.66E-17	6.15E-15	-1.729004635	1.729004635	M1	Male	trans
cg08183793_ZNF729	8.70E-17	6.18E-15	-1.315723796	1.315723796	M1	Male	trans
cg18499401_Y_RNA	8.70E-17	6.18E-15	-0.885525651	0.885525651	M1	Male	trans
cg04608916_CDY5P	8.71E-17	6.18E-15	-1.462840194	1.462840194	M1	Male	trans
cg04608916_CDY9P	8.71E-17	6.18E-15	-1.462840194	1.462840194	M1	Male	trans
cg23909098_ENSG00000237645	8.73E-17	6.20E-15	0.646013791	0.646013791	M1	Male	trans
cg08955483_GJC1	8.76E-17	6.22E-15	-0.916274996	0.916274996	M1	Male	trans
cg01617432_C11orf96	8.77E-17	6.23E-15	1.309199191	1.309199191	M1	Male	trans
cg18878984_GAP43	8.78E-17	6.24E-15	-0.210999749	0.210999749	M1	Male	trans
cg06955954_ENSG00000213393	8.81E-17	6.24E-15	-1.173446278	1.173446278	M1	Male	trans
cg21018156_OR7E8P	8.81E-17	6.24E-15	-0.893284682	0.893284682	M1	Male	trans
cg19455396_C1orf68	8.81E-17	6.24E-15	-0.925438062	0.925438062	M1	Male	trans
cg19455396_LINC00474	8.81E-17	6.24E-15	-1.030744548	1.030744548	M1	Male	trans
cg19455396_SSU72P6	8.81E-17	6.24E-15	-1.350780189	1.350780189	M1	Male	trans
cg19455396_OR2Z1	8.81E-17	6.24E-15	-0.93768651	0.93768651	M1	Male	trans
cg19455396_ENSG00000234811	8.81E-17	6.24E-15	-0.547998755	0.547998755	M1	Male	trans
cg19455396_RNU1-101P	8.81E-17	6.24E-15	-0.914337953	0.914337953	M1	Male	trans
cg19455396_DCAF4L2	8.81E-17	6.24E-15	-1.938160007	1.938160007	M1	Male	trans
cg19455396_CUBNP3	8.81E-17	6.24E-15	-0.615031602	0.615031602	M1	Male	trans
cg19455396_SLC25A6P1	8.81E-17	6.24E-15	-1.185718401	1.185718401	M1	Male	trans
cg19455396_KRTAP19-1	8.81E-17	6.24E-15	-1.024517888	1.024517888	M1	Male	trans
cg19455396_KLF17	8.81E-17	6.24E-15	-0.837380829	0.837380829	M1	Male	trans
cg19455396_YBX1P9	8.81E-17	6.24E-15	-1.446773717	1.446773717	M1	Male	trans
cg19455396_PPIAP60	8.81E-17	6.24E-15	-0.684003645	0.684003645	M1	Male	trans
cg19455396_NPM1P51	8.81E-17	6.24E-15	-2.038454975	2.038454975	M1	Male	trans
cg19455396_GCNT1P5	8.81E-17	6.24E-15	-1.446773717	1.446773717	M1	Male	trans
cg19455396_HSP90AB7P	8.81E-17	6.24E-15	-1.446773717	1.446773717	M1	Male	trans
cg19455396_OR1S2	8.81E-17	6.24E-15	-0.837380829	0.837380829	M1	Male	trans
cg19455396_RPS4XP15	8.81E-17	6.24E-15	-2.038454975	2.038454975	M1	Male	trans
cg19455396_MIR371A	8.81E-17	6.24E-15	-0.837380829	0.837380829	M1	Male	trans
cg19455396_ENSG00000121388	8.81E-17	6.24E-15	-1.446773717	1.446773717	M1	Male	trans
cg19455396_SSX7	8.81E-17	6.24E-15	-1.22744502	1.22744502	M1	Male	trans
cg19455396_ENSG00000203971	8.81E-17	6.24E-15	-2.038454975	2.038454975	M1	Male	trans
cg19455396_ENSG00000219666	8.81E-17	6.24E-15	-1.446773717	1.446773717	M1	Male	trans
cg19455396_ENSG00000220556	8.81E-17	6.24E-15	-2.038454975	2.038454975	M1	Male	trans
cg19455396_ENSG00000226946	8.81E-17	6.24E-15	-2.038454975	2.038454975	M1	Male	trans
cg19455396_ENSG00000228095	8.81E-17	6.24E-15	-2.038454975	2.038454975	M1	Male	trans
cg19455396_ENSG00000228480	8.81E-17	6.24E-15	-2.038454975	2.038454975	M1	Male	trans
cg19455396_SSX2	8.81E-17	6.24E-15	-0.190129094	0.190129094	M1	Male	trans
cg19455396_SLC16A14P1	8.81E-17	6.24E-15	-1.828675907	1.828675907	M1	Male	trans
cg19455396_SNORD114-16	8.81E-17	6.24E-15	-2.038454975	2.038454975	M1	Male	trans
cg09435929_SPATA31D1	8.84E-17	6.26E-15	0.811266886	0.811266886	M1	Male	trans
cg26373733_RNU4-20P	8.85E-17	6.27E-15	1.028609938	1.028609938	M1	Male	trans
cg06320570_FCRL2	8.90E-17	6.30E-15	-2.547651917	2.547651917	M1	Male	trans
cg20695805_SMIM43	8.90E-17	6.31E-15	1.104396013	1.104396013	M1	Male	trans
cg09480417_KRTAP27-1	8.92E-17	6.32E-15	-1.936658441	1.936658441	M1	Male	trans
cg18878984_OR2M3	8.99E-17	6.36E-15	-0.032947803	0.032947803	M1	Male	trans
cg14867071_ENSG00000235537	9.08E-17	6.43E-15	1.396833525	1.396833525	M1	Male	trans
cg00516582_MAGEB17	9.12E-17	6.46E-15	-1.374655597	1.374655597	M1	Male	trans
cg17735372_IGHG4	9.12E-17	6.46E-15	-2.038585552	2.038585552	M1	Male	trans
cg03591123_IGKV6D-21	9.14E-17	6.47E-15	-0.884787893	0.884787893	M1	Male	trans
cg19703425_MYH8	9.15E-17	6.48E-15	-2.342140579	2.342140579	M1	Male	trans
cg04751533_RPS26P4	9.16E-17	6.49E-15	-1.025316178	1.025316178	M1	Male	trans
cg25657443_FXYD2	9.17E-17	6.49E-15	-0.988796699	0.988796699	M1	Male	trans
cg16873130_ENSG00000237268	9.20E-17	6.52E-15	-1.070665497	1.070665497	M1	Male	trans
cg03591123_IGKV1-5	9.21E-17	6.52E-15	-0.848131248	0.848131248	M1	Male	trans
cg23296665_LCN1	9.24E-17	6.54E-15	-0.921143269	0.921143269	M1	Male	trans
cg02401524_KRTAP13-4	9.24E-17	6.54E-15	-1.366191591	1.366191591	M1	Male	trans
cg23127183_NPPB	9.26E-17	6.55E-15	0.488143258	0.488143258	M1	Male	trans
cg10034640_IGHV4-31	9.27E-17	6.56E-15	-0.603420753	0.603420753	M1	Male	trans
cg26015683_FCRL1	9.27E-17	6.56E-15	0.940881484	0.940881484	M1	Male	trans
cg01704040_TRY2P	9.28E-17	6.57E-15	-0.588507314	0.588507314	M1	Male	trans
cg03143591_MIR26A2	9.35E-17	6.61E-15	-0.878746068	0.878746068	M1	Male	trans
cg26930498_ENSG00000216378	9.35E-17	6.62E-15	-1.304892633	1.304892633	M1	Male	trans
cg12740725_OR2M3	9.37E-17	6.63E-15	-0.062110627	0.062110627	M1	Male	trans
cg22663503_ENSG00000235994	9.44E-17	6.68E-15	-0.71386677	0.71386677	M1	Male	trans
cg09201130_ADRA1A	9.44E-17	6.68E-15	1.39410231	1.39410231	M1	Male	trans
cg13799853_VAV3-AS1	9.45E-17	6.69E-15	1.162468867	1.162468867	M1	Male	trans
cg10039163_SHISAL2A	9.45E-17	6.69E-15	-1.202202456	1.202202456	M1	Male	trans
cg13799853_FCRL2	9.48E-17	6.70E-15	1.228821944	1.228821944	M1	Male	trans
cg04438156_HNRNPCL4	9.49E-17	6.71E-15	-2.714467519	2.714467519	M1	Male	trans
cg15299008_ENSG00000235972	9.49E-17	6.71E-15	0.424677241	0.424677241	M1	Male	trans
cg14267705_TMED10P2	9.50E-17	6.72E-15	-1.359561826	1.359561826	M1	Male	trans
cg25716065_ENSG00000236924	9.50E-17	6.72E-15	0.904002546	0.904002546	M1	Male	trans
cg02440268_MLXIPL	9.53E-17	6.74E-15	-2.27389172	2.27389172	M1	Male	trans
cg04141000_CYP1A1	9.58E-17	6.78E-15	-0.2041957	0.2041957	M1	Male	trans
cg19009469_DEFB134	9.60E-17	6.78E-15	-0.906222247	0.906222247	M1	Male	trans
cg26015683_RPS3AP10	9.60E-17	6.78E-15	0.898405968	0.898405968	M1	Male	trans
cg07244649_DHDH	9.64E-17	6.81E-15	0.634776587	0.634776587	M1	Male	trans
cg01062838_SPATA31D3	9.66E-17	6.83E-15	-1.515948947	1.515948947	M1	Male	trans
cg09583984_ADRA1A	9.71E-17	6.86E-15	-0.972198074	0.972198074	M1	Male	trans
cg15042047_RNA5SP242	9.75E-17	6.89E-15	-0.422168889	0.422168889	M1	Male	trans
cg03098826_CFL1P2	9.84E-17	6.95E-15	-1.637023242	1.637023242	M1	Male	trans
cg13011999_TEX41	9.85E-17	6.96E-15	0.68740426	0.68740426	M1	Male	trans
cg13127920_GUSBP6	9.87E-17	6.97E-15	-1.107151567	1.107151567	M1	Male	trans
cg18927032_FSTL5	9.93E-17	7.01E-15	-0.147371329	0.147371329	M1	Male	trans
cg00743325_DHDH	9.95E-17	7.03E-15	0.635323103	0.635323103	M1	Male	trans
cg12377084_GATA4	9.95E-17	7.03E-15	-0.845465049	0.845465049	M1	Male	trans
cg17723355_RPS7P12	9.95E-17	7.03E-15	0.85024912	0.85024912	M1	Male	trans
cg06067437_DEFA10P	1.00E-16	7.06E-15	0.554538785	0.554538785	M1	Male	trans
cg06067437_ENSG00000227971	1.00E-16	7.06E-15	0.554538785	0.554538785	M1	Male	trans
cg24430871_OR2A5	1.00E-16	7.06E-15	-0.238076891	0.238076891	M1	Male	trans
cg17259183_CSMD2-AS1	1.00E-16	7.06E-15	0.726090079	0.726090079	M1	Male	trans
cg04599643_MIR1277	1.00E-16	7.08E-15	-1.041307413	1.041307413	M1	Male	trans
cg23929072_RD3L	1.00E-16	7.09E-15	1.179912804	1.179912804	M1	Male	trans
cg18346106_ENSG00000206961	1.00E-16	7.09E-15	-0.453624219	0.453624219	M1	Male	trans
cg09480417_SNORD115-47	1.01E-16	7.10E-15	-0.842366263	0.842366263	M1	Male	trans
cg18878984_UNCX	1.01E-16	7.11E-15	-0.180139389	0.180139389	M1	Male	trans
cg12822242_NANOS2	1.01E-16	7.11E-15	-0.693911591	0.693911591	M1	Male	trans
cg02951261_LINC02645	1.01E-16	7.14E-15	-0.655516109	0.655516109	M1	Male	trans
cg06754924_IGHV4-61	1.01E-16	7.15E-15	-1.127161471	1.127161471	M1	Male	trans
cg03560018_RNA5SP292	1.01E-16	7.16E-15	1.204808483	1.204808483	M1	Male	trans
cg14591380_GNG8	1.01E-16	7.16E-15	-0.465579399	0.465579399	M1	Male	trans
cg09201130_FCF1P4	1.02E-16	7.18E-15	1.528172674	1.528172674	M1	Male	trans
cg09583984_ENSG00000229002	1.02E-16	7.21E-15	-0.924471088	0.924471088	M1	Male	trans
cg18878984_SOX11	1.03E-16	7.24E-15	-0.267045226	0.267045226	M1	Male	trans
cg15001471_ENSG00000225386	1.03E-16	7.26E-15	-1.067519408	1.067519408	M1	Male	trans
cg05713971_OR51A7	1.03E-16	7.30E-15	1.277303733	1.277303733	M1	Male	trans
cg14938738_LINC00355	1.04E-16	7.32E-15	-0.223897208	0.223897208	M1	Male	trans
cg19703425_COL4A3	1.04E-16	7.32E-15	-2.354836397	2.354836397	M1	Male	trans
cg18927032_OR5H1	1.04E-16	7.34E-15	-0.107380366	0.107380366	M1	Male	trans
cg14320054_ENSG00000230967	1.04E-16	7.37E-15	0.705932113	0.705932113	M1	Male	trans
cg21886864_FGFR3P6	1.05E-16	7.37E-15	-1.529971636	1.529971636	M1	Male	trans
cg18878984_OR5H1	1.05E-16	7.38E-15	-0.07577717	0.07577717	M1	Male	trans
cg20511807_IGKV1-9	1.05E-16	7.41E-15	1.280214761	1.280214761	M1	Male	trans
cg03591123_IGLV4-60	1.05E-16	7.44E-15	-0.834513756	0.834513756	M1	Male	trans
cg20695805_IGHV4-31	1.06E-16	7.45E-15	0.768021708	0.768021708	M1	Male	trans
cg06302718_BNIP5	1.06E-16	7.45E-15	-1.032646755	1.032646755	M1	Male	trans
cg14867071_MEG3	1.06E-16	7.46E-15	1.050384041	1.050384041	M1	Male	trans
cg06320570_GRAPL	1.06E-16	7.48E-15	-2.459696261	2.459696261	M1	Male	trans
cg03165426_ST13P21	1.07E-16	7.53E-15	-1.300630542	1.300630542	M1	Male	trans
cg18396527_OR10J3	1.07E-16	7.55E-15	-1.167593053	1.167593053	M1	Male	trans
cg05713971_ENSG00000235972	1.07E-16	7.56E-15	0.586023654	0.586023654	M1	Male	trans
cg10387173_AREG	1.08E-16	7.59E-15	-2.437648976	2.437648976	M1	Male	trans
cg20504925_CALN1	1.08E-16	7.60E-15	-0.55061239	0.55061239	M1	Male	trans
cg09829100_MIR1277	1.08E-16	7.63E-15	-1.642772483	1.642772483	M1	Male	trans
cg19408449_CADM3	1.09E-16	7.67E-15	-0.314825934	0.314825934	M1	Male	trans
cg11263225_USP17L5	1.09E-16	7.68E-15	-1.543259296	1.543259296	M1	Male	trans
cg06025631_RPS7P12	1.09E-16	7.70E-15	0.841129724	0.841129724	M1	Male	trans
cg06320570_OR51E1	1.09E-16	7.71E-15	-1.984576911	1.984576911	M1	Male	trans
cg11648304_RNA5SP292	1.09E-16	7.71E-15	-1.00079685	1.00079685	M1	Male	trans
cg24243314_MIR1245A	1.10E-16	7.73E-15	0.295505264	0.295505264	M1	Male	trans
cg19408449_CD52	1.10E-16	7.74E-15	-0.827867009	0.827867009	M1	Male	trans
cg03485681_RNA5SP105	1.10E-16	7.75E-15	-2.263720061	2.263720061	M1	Male	trans
cg18878984_RNU6-599P	1.10E-16	7.75E-15	-0.601937667	0.601937667	M1	Male	trans
cg19408449_RPS19P6	1.10E-16	7.76E-15	-0.912103418	0.912103418	M1	Male	trans
cg10490099_HMGB3P8	1.11E-16	7.79E-15	-0.710164486	0.710164486	M1	Male	trans
cg22027573_HOXA9	1.11E-16	7.81E-15	-1.857904242	1.857904242	M1	Male	trans
cg16596598_TCL1A	1.12E-16	7.85E-15	-0.945712443	0.945712443	M1	Male	trans
cg01716040_RNU7-165P	1.12E-16	7.88E-15	-1.335290582	1.335290582	M1	Male	trans
cg26930498_IGHV1-3	1.13E-16	7.96E-15	-1.339081073	1.339081073	M1	Male	trans
cg06567996_C1QL2	1.14E-16	8.00E-15	-1.300900818	1.300900818	M1	Male	trans
cg07784793_KLK3	1.14E-16	8.01E-15	-1.170413673	1.170413673	M1	Male	trans
cg09696135_HSD17B7P1	1.14E-16	8.05E-15	-0.735422193	0.735422193	M1	Male	trans
cg03348901_KCNK18	1.14E-16	8.06E-15	0.633277256	0.633277256	M1	Male	trans
cg05965353_NOTCH2P1	1.15E-16	8.06E-15	-0.500590095	0.500590095	M1	Male	trans
cg15433807_RN7SL583P	1.15E-16	8.08E-15	-2.700740173	2.700740173	M1	Male	trans
cg12485992_ENSG00000233565	1.15E-16	8.08E-15	-2.288817195	2.288817195	M1	Male	trans
cg08955483_NAT16	1.15E-16	8.08E-15	-1.054269934	1.054269934	M1	Male	trans
cg25716065_BRSK1	1.15E-16	8.09E-15	0.991482315	0.991482315	M1	Male	trans
cg20789046_TSPY13P	1.15E-16	8.09E-15	-2.017036144	2.017036144	M1	Male	trans
cg02782331_RNU6-813P	1.15E-16	8.09E-15	-1.581456452	1.581456452	M1	Male	trans
cg09825296_ENSG00000218483	1.15E-16	8.10E-15	-1.096617902	1.096617902	M1	Male	trans
cg14924064_CADM3	1.15E-16	8.11E-15	0.404716609	0.404716609	M1	Male	trans
cg07330196_CDKN2AIPNLP3	1.16E-16	8.14E-15	-1.670831988	1.670831988	M1	Male	trans
cg06902555_SPATA31D3	1.16E-16	8.18E-15	-1.205673199	1.205673199	M1	Male	trans
cg26015683_THAP12P8	1.16E-16	8.19E-15	0.596037721	0.596037721	M1	Male	trans
cg23929072_ENSG00000228272	1.17E-16	8.20E-15	0.492332615	0.492332615	M1	Male	trans
cg21888978_OR4D9	1.17E-16	8.22E-15	-0.056798331	0.056798331	M1	Male	trans
cg08183793_ENSG00000236366	1.17E-16	8.22E-15	-1.624801929	1.624801929	M1	Male	trans
cg10801331_OR2C3	1.17E-16	8.23E-15	-3.081810888	3.081810888	M1	Male	trans
cg18927032_UNCX	1.17E-16	8.25E-15	-0.255030391	0.255030391	M1	Male	trans
cg27015302_MIR340	1.18E-16	8.28E-15	-1.511890166	1.511890166	M1	Male	trans
cg26015683_FCER2	1.18E-16	8.30E-15	0.935247661	0.935247661	M1	Male	trans
cg03165426_ENSG00000224326	1.20E-16	8.41E-15	-1.053892241	1.053892241	M1	Male	trans
cg04510815_NR1H5P	1.20E-16	8.41E-15	-0.833553773	0.833553773	M1	Male	trans
cg10801331_OR1AA1P	1.20E-16	8.45E-15	-2.338382422	2.338382422	M1	Male	trans
cg12740725_OR4D9	1.21E-16	8.51E-15	-0.072115222	0.072115222	M1	Male	trans
cg11110036_SNORA73	1.21E-16	8.53E-15	-0.419460721	0.419460721	M1	Male	trans
cg10568558_DIRAS3	1.21E-16	8.53E-15	-2.521939067	2.521939067	M1	Male	trans
cg00587861_RNU6-1323P	1.21E-16	8.53E-15	-0.581567088	0.581567088	M1	Male	trans
cg16596598_PLA2G2D	1.21E-16	8.54E-15	-0.940591174	0.940591174	M1	Male	trans
cg17097571_ZCCHC13	1.22E-16	8.55E-15	0.540965017	0.540965017	M1	Male	trans
cg20651218_BTNL9	1.22E-16	8.56E-15	-0.575236328	0.575236328	M1	Male	trans
cg07410464_ENSG00000230973	1.22E-16	8.56E-15	-1.218355692	1.218355692	M1	Male	trans
cg06373377_RN7SKP63	1.22E-16	8.56E-15	-0.713903408	0.713903408	M1	Male	trans
cg06373377_ENSG00000226771	1.22E-16	8.56E-15	-0.432492956	0.432492956	M1	Male	trans
cg06373377_RN7SL432P	1.22E-16	8.56E-15	-0.390060757	0.390060757	M1	Male	trans
cg06373377_MRPS18BP1	1.22E-16	8.56E-15	-0.816739943	0.816739943	M1	Male	trans
cg06373377_NPM1P36	1.22E-16	8.56E-15	-1.150758809	1.150758809	M1	Male	trans
cg06373377_RN7SKP29	1.22E-16	8.56E-15	-0.669367688	0.669367688	M1	Male	trans
cg06373377_RN7SKP202	1.22E-16	8.56E-15	-0.772274325	0.772274325	M1	Male	trans
cg06373377_LINC00297	1.22E-16	8.56E-15	-0.669367688	0.669367688	M1	Male	trans
cg06373377_RN7SKP131	1.22E-16	8.56E-15	-0.786591478	0.786591478	M1	Male	trans
cg06373377_MAGEC3	1.22E-16	8.56E-15	-1.122915586	1.122915586	M1	Male	trans
cg06373377_ENSG00000227747	1.22E-16	8.56E-15	-0.581881073	0.581881073	M1	Male	trans
cg06373377_S100A11P7	1.22E-16	8.56E-15	-1.150758809	1.150758809	M1	Male	trans
cg06373377_ENSG00000235147	1.22E-16	8.56E-15	-1.150758809	1.150758809	M1	Male	trans
cg06373377_ENSG00000238745	1.22E-16	8.56E-15	-1.150758809	1.150758809	M1	Male	trans
cg06373377_LCE1A	1.22E-16	8.56E-15	-0.644975547	0.644975547	M1	Male	trans
cg18941079_LINC01656	1.22E-16	8.60E-15	-1.01112617	1.01112617	M1	Male	trans
cg10034640_VAV3-AS1	1.23E-16	8.63E-15	-0.884694789	0.884694789	M1	Male	trans
cg10568558_OR7A17	1.23E-16	8.66E-15	-0.052731961	0.052731961	M1	Male	trans
cg04767732_CCL27	1.23E-16	8.66E-15	-0.486918329	0.486918329	M1	Male	trans
cg10039163_OR2AJ1	1.25E-16	8.74E-15	-0.140287352	0.140287352	M1	Male	trans
cg13799853_OR51E1	1.25E-16	8.77E-15	0.956833217	0.956833217	M1	Male	trans
cg10034640_BTK	1.25E-16	8.80E-15	-0.856638288	0.856638288	M1	Male	trans
cg06067437_SLC9B1P3	1.26E-16	8.81E-15	0.506789119	0.506789119	M1	Male	trans
cg06320570_CHI3L2	1.26E-16	8.82E-15	-2.415861697	2.415861697	M1	Male	trans
cg24294835_HBG1	1.26E-16	8.83E-15	-1.387143293	1.387143293	M1	Male	trans
cg00364747_UNCX	1.26E-16	8.87E-15	-0.189814141	0.189814141	M1	Male	trans
cg02440268_ENSG00000213777	1.27E-16	8.89E-15	-2.275255271	2.275255271	M1	Male	trans
cg09533857_MSRB1P1	1.27E-16	8.91E-15	-2.481705755	2.481705755	M1	Male	trans
cg05056349_STSP1	1.27E-16	8.92E-15	1.10952981	1.10952981	M1	Male	trans
cg06754924_RAP1BP1	1.27E-16	8.94E-15	-0.527456561	0.527456561	M1	Male	trans
cg11815008_ENSG00000213777	1.28E-16	8.96E-15	-1.070120423	1.070120423	M1	Male	trans
cg13799853_CD48	1.28E-16	8.97E-15	1.068445728	1.068445728	M1	Male	trans
cg09201130_ENSG00000241456	1.28E-16	8.98E-15	1.468069196	1.468069196	M1	Male	trans
cg00810208_ENSG00000236111	1.28E-16	9.00E-15	0.616943928	0.616943928	M1	Male	trans
cg04457964_HMGB3P8	1.29E-16	9.04E-15	-1.721730052	1.721730052	M1	Male	trans
cg11815008_ELFN2	1.29E-16	9.06E-15	-0.904750628	0.904750628	M1	Male	trans
cg06503255_ENSG00000217631	1.29E-16	9.06E-15	-1.422015178	1.422015178	M1	Male	trans
cg13127920_Y_RNA	1.30E-16	9.10E-15	-1.271767143	1.271767143	M1	Male	trans
cg04343263_ENSG00000226296	1.30E-16	9.14E-15	-0.645936571	0.645936571	M1	Male	trans
cg04060288_SLC7A13	1.32E-16	9.22E-15	-1.621840795	1.621840795	M1	Male	trans
cg04072177_ACSM4	1.32E-16	9.23E-15	-0.043787558	0.043787558	M1	Male	trans
cg09661733_USP17L26	1.32E-16	9.26E-15	-1.013211119	1.013211119	M1	Male	trans
cg20009356_R3HDML	1.32E-16	9.28E-15	-2.255454065	2.255454065	M1	Male	trans
cg17158894_TSPAN18	1.33E-16	9.29E-15	-1.571692293	1.571692293	M1	Male	trans
cg11815008_MNX1-AS1	1.33E-16	9.30E-15	-1.092921082	1.092921082	M1	Male	trans
cg22027573_LMX1B	1.33E-16	9.32E-15	-1.834013558	1.834013558	M1	Male	trans
cg17158894_MYT1	1.34E-16	9.35E-15	-0.803204508	0.803204508	M1	Male	trans
cg19408449_RNU6-626P	1.34E-16	9.39E-15	-0.631977903	0.631977903	M1	Male	trans
cg23497678_H2BW1	1.35E-16	9.43E-15	1.088997764	1.088997764	M1	Male	trans
cg00516582_ENSG00000236658	1.35E-16	9.44E-15	-1.539522915	1.539522915	M1	Male	trans
cg17324671_CADM3	1.35E-16	9.44E-15	-0.39196851	0.39196851	M1	Male	trans
cg14357008_LINC01687	1.35E-16	9.48E-15	-1.187615665	1.187615665	M1	Male	trans
cg24711512_MIR449A	1.36E-16	9.53E-15	-1.450983619	1.450983619	M1	Male	trans
cg22597706_ENSG00000243122	1.37E-16	9.57E-15	-1.157868965	1.157868965	M1	Male	trans
cg17324671_HCG22	1.37E-16	9.57E-15	-0.940035522	0.940035522	M1	Male	trans
cg17097571_RFPL4AL1	1.37E-16	9.58E-15	1.397521104	1.397521104	M1	Male	trans
cg08547343_MYT1	1.37E-16	9.59E-15	0.799312016	0.799312016	M1	Male	trans
cg12869097_ENSG00000240159	1.37E-16	9.60E-15	-0.459059386	0.459059386	M1	Male	trans
cg10039163_RNU6-626P	1.37E-16	9.61E-15	-0.948874329	0.948874329	M1	Male	trans
cg20695805_LINC02812	1.38E-16	9.65E-15	0.828440216	0.828440216	M1	Male	trans
cg00607797_ENSG00000236111	1.38E-16	9.68E-15	-0.637938314	0.637938314	M1	Male	trans
cg04060288_AADACL4	1.39E-16	9.73E-15	-1.425430325	1.425430325	M1	Male	trans
cg19408449_LINC01656	1.39E-16	9.73E-15	-0.542229039	0.542229039	M1	Male	trans
cg08955483_AREG	1.39E-16	9.76E-15	-1.049319125	1.049319125	M1	Male	trans
cg13458720_FGF10	1.39E-16	9.76E-15	-1.956669598	1.956669598	M1	Male	trans
cg07833852_GAPDHP31	1.40E-16	9.77E-15	-0.711680545	0.711680545	M1	Male	trans
cg26930498_IGKV1-33	1.40E-16	9.81E-15	-1.5441112	1.5441112	M1	Male	trans
cg02129159_ENSG00000225974	1.41E-16	9.84E-15	-1.866277611	1.866277611	M1	Male	trans
cg19408449_GZMK	1.41E-16	9.84E-15	-0.889113088	0.889113088	M1	Male	trans
cg18878984_DAZ1	1.41E-16	9.84E-15	-0.054255543	0.054255543	M1	Male	trans
cg19026811_MIR26B	1.41E-16	9.85E-15	-1.353336726	1.353336726	M1	Male	trans
cg08818130_ENSG00000229977	1.41E-16	9.87E-15	-2.195025252	2.195025252	M1	Male	trans
cg21050001_MTCO1P42	1.41E-16	9.88E-15	-0.475611652	0.475611652	M1	Male	trans
cg21050001_MTND6P11	1.41E-16	9.88E-15	-0.118380309	0.118380309	M1	Male	trans
cg21050001_RNU4-17P	1.41E-16	9.88E-15	-0.711597068	0.711597068	M1	Male	trans
cg21050001_ENSG00000199196	1.41E-16	9.88E-15	-0.475611652	0.475611652	M1	Male	trans
cg21050001_ENSG00000212558	1.41E-16	9.88E-15	-0.711597068	0.711597068	M1	Male	trans
cg21050001_ENSG00000228776	1.41E-16	9.88E-15	-0.475611652	0.475611652	M1	Male	trans
cg21050001_FAM197Y3	1.41E-16	9.88E-15	-0.752569042	0.752569042	M1	Male	trans
cg21050001_ENSG00000234713	1.41E-16	9.88E-15	-0.752569042	0.752569042	M1	Male	trans
cg21050001_RNU7-7P	1.41E-16	9.88E-15	-0.987727007	0.987727007	M1	Male	trans
cg21050001_HMGN2P18	1.41E-16	9.88E-15	-1.060344191	1.060344191	M1	Male	trans
cg21050001_RNU6-961P	1.41E-16	9.88E-15	-1.060344191	1.060344191	M1	Male	trans
cg21050001_RNU6-235P	1.41E-16	9.88E-15	-1.060344191	1.060344191	M1	Male	trans
cg21050001_MIR489	1.41E-16	9.88E-15	-1.060344191	1.060344191	M1	Male	trans
cg21050001_RNASE9	1.41E-16	9.88E-15	-1.060344191	1.060344191	M1	Male	trans
cg21050001_LINC01718	1.41E-16	9.88E-15	-1.060344191	1.060344191	M1	Male	trans
cg21050001_ENSG00000212589	1.41E-16	9.88E-15	-1.060344191	1.060344191	M1	Male	trans
cg21050001_ENSG00000225046	1.41E-16	9.88E-15	-1.060344191	1.060344191	M1	Male	trans
cg21050001_NDUFB3P5	1.41E-16	9.88E-15	-1.060344191	1.060344191	M1	Male	trans
cg21050001_ENSG00000230920	1.41E-16	9.88E-15	-1.060344191	1.060344191	M1	Male	trans
cg21050001_NFYCP1	1.41E-16	9.88E-15	-1.060344191	1.060344191	M1	Male	trans
cg21050001_ENSG00000236387	1.41E-16	9.88E-15	-1.060344191	1.060344191	M1	Male	trans
cg21050001_ENSG00000240624	1.41E-16	9.88E-15	-1.060344191	1.060344191	M1	Male	trans
cg21050001_MIR557	1.41E-16	9.88E-15	-0.330886348	0.330886348	M1	Male	trans
cg21050001_RNU6-1135P	1.41E-16	9.88E-15	-0.951223304	0.951223304	M1	Male	trans
cg21050001_RNU6-1329P	1.41E-16	9.88E-15	-0.616775761	0.616775761	M1	Male	trans
cg21050001_RPL21P129	1.41E-16	9.88E-15	-0.616775761	0.616775761	M1	Male	trans
cg18260374_CICP1	1.42E-16	9.92E-15	-1.51288431	1.51288431	M1	Male	trans
cg06320570_BTK	1.42E-16	9.92E-15	-2.327477607	2.327477607	M1	Male	trans
cg00364747_OR6C66P	1.42E-16	9.94E-15	-0.353196437	0.353196437	M1	Male	trans
cg03332734_RFX6	1.42E-16	9.95E-15	-2.333853846	2.333853846	M1	Male	trans
cg06234966_Y_RNA	1.43E-16	9.97E-15	-0.441101539	0.441101539	M1	Male	trans
cg06234966_LINC01072	1.43E-16	9.97E-15	-0.612920661	0.612920661	M1	Male	trans
cg06234966_TFDP3	1.43E-16	9.97E-15	-0.18129383	0.18129383	M1	Male	trans
cg06234966_ENSG00000240611	1.43E-16	9.97E-15	-0.482403784	0.482403784	M1	Male	trans
cg06234966_MTCYBP14	1.43E-16	9.97E-15	-0.834646031	0.834646031	M1	Male	trans
cg06234966_CHMP4AP1	1.43E-16	9.97E-15	-1.093566807	1.093566807	M1	Male	trans
cg06234966_RPL9P15	1.43E-16	9.97E-15	-0.366946384	0.366946384	M1	Male	trans
cg06234966_LINC01997	1.43E-16	9.97E-15	-0.30286973	0.30286973	M1	Male	trans
cg06234966_RNA5SP198	1.43E-16	9.97E-15	-0.636100528	0.636100528	M1	Male	trans
cg06234966_OR2W1	1.43E-16	9.97E-15	-1.093566807	1.093566807	M1	Male	trans
cg06234966_MAS1L	1.43E-16	9.97E-15	-0.776148472	0.776148472	M1	Male	trans
cg06234966_PGAM1P2	1.43E-16	9.97E-15	-1.093566807	1.093566807	M1	Male	trans
cg06234966_ARL5AP2	1.43E-16	9.97E-15	-0.765597788	0.765597788	M1	Male	trans
cg06234966_RPS15AP32	1.43E-16	9.97E-15	-0.636100528	0.636100528	M1	Male	trans
cg06234966_KRTAP10-1	1.43E-16	9.97E-15	-1.093566807	1.093566807	M1	Male	trans
cg06234966_ENSG00000225175	1.43E-16	9.97E-15	-0.981026953	0.981026953	M1	Male	trans
cg06234966_ENSG00000226483	1.43E-16	9.97E-15	-0.776148472	0.776148472	M1	Male	trans
cg06234966_ENSG00000231440	1.43E-16	9.97E-15	-0.776148472	0.776148472	M1	Male	trans
cg04463911_OR5AS1	1.43E-16	9.98E-15	-0.087915646	0.087915646	M1	Male	trans
cg04463911_HNRNPA1P43	1.43E-16	9.98E-15	-1.459793566	1.459793566	M1	Male	trans
cg02877478_MIR301B	1.43E-16	9.99E-15	1.319358723	1.319358723	M1	Male	trans
cg17296217_TTTY22	1.43E-16	1.00E-14	-1.228574914	1.228574914	M1	Male	trans
cg15889703_TMEM132C	1.43E-16	1.00E-14	-0.38514784	0.38514784	M1	Male	trans
cg23667707_ENSG00000214669	1.44E-16	1.00E-14	-0.817468887	0.817468887	M1	Male	trans
cg17629244_LINC02567	1.44E-16	1.01E-14	-2.968838185	2.968838185	M1	Male	trans
cg26015683_CHI3L2	1.45E-16	1.01E-14	0.86821633	0.86821633	M1	Male	trans
cg08662043_OR7E8P	1.45E-16	1.01E-14	-0.774702789	0.774702789	M1	Male	trans
cg22027573_DIRAS1	1.45E-16	1.01E-14	-1.437918776	1.437918776	M1	Male	trans
cg18305853_SCARA5	1.45E-16	1.01E-14	-0.190920785	0.190920785	M1	Male	trans
cg23121887_ENSG00000228680	1.46E-16	1.02E-14	-0.493993815	0.493993815	M1	Male	trans
cg23121887_ENSG00000231178	1.46E-16	1.02E-14	-0.569286505	0.569286505	M1	Male	trans
cg23121887_ZIC4	1.46E-16	1.02E-14	-1.698521585	1.698521585	M1	Male	trans
cg23121887_SLC29A4P1	1.46E-16	1.02E-14	-1.698521585	1.698521585	M1	Male	trans
cg23121887_MTATP6P30	1.46E-16	1.02E-14	-1.698521585	1.698521585	M1	Male	trans
cg23121887_RPL39P25	1.46E-16	1.02E-14	-1.205509279	1.205509279	M1	Male	trans
cg23121887_SNORD114-13	1.46E-16	1.02E-14	-1.698521585	1.698521585	M1	Male	trans
cg23121887_MAGEB6	1.46E-16	1.02E-14	-1.205509279	1.205509279	M1	Male	trans
cg23121887_PCNAP3	1.46E-16	1.02E-14	-0.364713986	0.364713986	M1	Male	trans
cg23121887_GAPDHP67	1.46E-16	1.02E-14	-0.987987629	0.987987629	M1	Male	trans
cg23121887_ENSG00000235817	1.46E-16	1.02E-14	-1.698521585	1.698521585	M1	Male	trans
cg23121887_ENSG00000236507	1.46E-16	1.02E-14	-0.987987629	0.987987629	M1	Male	trans
cg23121887_PTF1A	1.46E-16	1.02E-14	-0.835637969	0.835637969	M1	Male	trans
cg23121887_MYL6P5	1.46E-16	1.02E-14	-0.656740924	0.656740924	M1	Male	trans
cg19026811_RFPL4A	1.46E-16	1.02E-14	-1.010913195	1.010913195	M1	Male	trans
cg10217166_RNA5SP375	1.46E-16	1.02E-14	-0.885874582	0.885874582	M1	Male	trans
cg08847335_ENSG00000224348	1.47E-16	1.02E-14	-0.507830208	0.507830208	M1	Male	trans
cg17994629_OR2T8	1.47E-16	1.02E-14	-1.194768591	1.194768591	M1	Male	trans
cg19026811_ENSG00000224359	1.47E-16	1.02E-14	-0.785131192	0.785131192	M1	Male	trans
cg18924965_OR2C3	1.47E-16	1.02E-14	1.20550345	1.20550345	M1	Male	trans
cg00272992_ENSG00000230967	1.48E-16	1.03E-14	-0.78220071	0.78220071	M1	Male	trans
cg21477985_ENSG00000197171	1.48E-16	1.03E-14	0.262803349	0.262803349	M1	Male	trans
cg03184037_ENSG00000236372	1.49E-16	1.03E-14	0.873204593	0.873204593	M1	Male	trans
cg12256809_EEF1A1P12	1.49E-16	1.04E-14	-1.601765077	1.601765077	M1	Male	trans
cg24711324_DEFB108C	1.49E-16	1.04E-14	-1.542116764	1.542116764	M1	Male	trans
cg08955483_ULBP1	1.50E-16	1.04E-14	-1.000064427	1.000064427	M1	Male	trans
cg19026811_LAIR2	1.50E-16	1.05E-14	-2.351661511	2.351661511	M1	Male	trans
cg06754924_IGLV3-16	1.51E-16	1.05E-14	-1.080737752	1.080737752	M1	Male	trans
cg11815008_ULBP1	1.51E-16	1.05E-14	-1.003334861	1.003334861	M1	Male	trans
cg23579481_ENSG00000216378	1.52E-16	1.05E-14	-1.791660593	1.791660593	M1	Male	trans
cg20381404_HMGN2P32	1.52E-16	1.06E-14	0.269563287	0.269563287	M1	Male	trans
cg08825286_SEC61GP1	1.52E-16	1.06E-14	-1.184789979	1.184789979	M1	Male	trans
cg08825286_ENSG00000222001	1.52E-16	1.06E-14	-1.539276	1.539276	M1	Male	trans
cg23667707_SNORD114-24	1.52E-16	1.06E-14	-0.881019783	0.881019783	M1	Male	trans
cg24952959_OR10J3	1.52E-16	1.06E-14	1.276454706	1.276454706	M1	Male	trans
cg04934246_PRAMEF25	1.54E-16	1.07E-14	-0.44896988	0.44896988	M1	Male	trans
cg04934246_RPL36AP26	1.54E-16	1.07E-14	-0.400204479	0.400204479	M1	Male	trans
cg04934246_ENSG00000176882	1.54E-16	1.07E-14	-0.696942665	0.696942665	M1	Male	trans
cg04934246_ENSG00000240573	1.54E-16	1.07E-14	-0.396989393	0.396989393	M1	Male	trans
cg04934246_PRAMEF4	1.54E-16	1.07E-14	-1.376714069	1.376714069	M1	Male	trans
cg04934246_RPL23AP31	1.54E-16	1.07E-14	-0.71630813	0.71630813	M1	Male	trans
cg04934246_RPL18AP8	1.54E-16	1.07E-14	-0.824006037	0.824006037	M1	Male	trans
cg04934246_ELOVL2-AS1	1.54E-16	1.07E-14	-0.824006037	0.824006037	M1	Male	trans
cg04934246_RAB1AP2	1.54E-16	1.07E-14	-0.635412247	0.635412247	M1	Male	trans
cg04934246_LINC00972	1.54E-16	1.07E-14	-0.824006037	0.824006037	M1	Male	trans
cg04934246_MBL2	1.54E-16	1.07E-14	-0.40557394	0.40557394	M1	Male	trans
cg04934246_IGLL3P	1.54E-16	1.07E-14	-0.571403914	0.571403914	M1	Male	trans
cg04934246_LINC01784	1.54E-16	1.07E-14	-1.416608871	1.416608871	M1	Male	trans
cg04934246_PRAMEF11	1.54E-16	1.07E-14	-1.416608871	1.416608871	M1	Male	trans
cg04934246_PRAMEF9	1.54E-16	1.07E-14	-0.448969881	0.448969881	M1	Male	trans
cg04934246_DPY19L4P2	1.54E-16	1.07E-14	-1.416608871	1.416608871	M1	Male	trans
cg04934246_LUZP4P1	1.54E-16	1.07E-14	-1.005424455	1.005424455	M1	Male	trans
cg04934246_BSX	1.54E-16	1.07E-14	-0.643126184	0.643126184	M1	Male	trans
cg04934246_CKS1BP6	1.54E-16	1.07E-14	-1.416608871	1.416608871	M1	Male	trans
cg04934246_ENSG00000223897	1.54E-16	1.07E-14	-0.452733032	0.452733032	M1	Male	trans
cg04934246_ENSG00000224548	1.54E-16	1.07E-14	-1.416608871	1.416608871	M1	Male	trans
cg04934246_ENSG00000230355	1.54E-16	1.07E-14	-0.800803583	0.800803583	M1	Male	trans
cg04934246_ENSG00000234791	1.54E-16	1.07E-14	-0.540601161	0.540601161	M1	Male	trans
cg18710053_LINC01761	1.54E-16	1.07E-14	1.601147572	1.601147572	M1	Male	trans
cg20695805_ADCYAP1R1	1.55E-16	1.08E-14	1.161933155	1.161933155	M1	Male	trans
cg09833720_ENSG00000226079	1.56E-16	1.08E-14	-0.666780717	0.666780717	M1	Male	trans
cg13370086_VDAC1P2	1.56E-16	1.08E-14	-1.654710463	1.654710463	M1	Male	trans
cg03348901_ENSG00000229002	1.56E-16	1.08E-14	0.789662171	0.789662171	M1	Male	trans
cg25588120_RNU6-788P	1.56E-16	1.08E-14	-0.668529112	0.668529112	M1	Male	trans
cg00557704_RPL26P37	1.56E-16	1.08E-14	-1.554529347	1.554529347	M1	Male	trans
cg17735372_RAP1BP1	1.58E-16	1.10E-14	-1.022453256	1.022453256	M1	Male	trans
cg03184037_OR4S1	1.58E-16	1.10E-14	0.905435527	0.905435527	M1	Male	trans
cg23667707_H4P1	1.58E-16	1.10E-14	-0.579742619	0.579742619	M1	Male	trans
cg18260374_MIR26B	1.58E-16	1.10E-14	-1.60018885	1.60018885	M1	Male	trans
cg01040630_ENSG00000236111	1.58E-16	1.10E-14	0.861151318	0.861151318	M1	Male	trans
cg24604214_ENSG00000232130	1.59E-16	1.10E-14	-1.169939947	1.169939947	M1	Male	trans
cg26523590_ENSG00000236355	1.59E-16	1.10E-14	-1.135118873	1.135118873	M1	Male	trans
cg02514711_LINC00210	1.59E-16	1.10E-14	0.883039829	0.883039829	M1	Male	trans
cg12594546_ZNF736P3Y	1.60E-16	1.11E-14	-1.620652624	1.620652624	M1	Male	trans
cg12594546_ENSG00000224567	1.61E-16	1.11E-14	-1.536348973	1.536348973	M1	Male	trans
cg04343263_ENSG00000231207	1.61E-16	1.12E-14	-0.881872136	0.881872136	M1	Male	trans
cg21050001_MAGEA11	1.62E-16	1.12E-14	-1.059791938	1.059791938	M1	Male	trans
cg08547343_EEF1A1P12	1.62E-16	1.12E-14	1.590196107	1.590196107	M1	Male	trans
cg19009469_LINC01788	1.62E-16	1.12E-14	-0.584323759	0.584323759	M1	Male	trans
cg19009469_REG1CP	1.62E-16	1.12E-14	-1.004553587	1.004553587	M1	Male	trans
cg19009469_MTND5P27	1.62E-16	1.12E-14	-1.004553587	1.004553587	M1	Male	trans
cg19009469_SLC6A18	1.62E-16	1.12E-14	-1.004553587	1.004553587	M1	Male	trans
cg19009469_KRT18P42	1.62E-16	1.12E-14	-0.970184089	0.970184089	M1	Male	trans
cg19009469_MTND6P24	1.62E-16	1.12E-14	-0.666215937	0.666215937	M1	Male	trans
cg19009469_MIR509-2	1.62E-16	1.12E-14	-1.004553587	1.004553587	M1	Male	trans
cg19009469_MIR509-3	1.62E-16	1.12E-14	-1.004553587	1.004553587	M1	Male	trans
cg19009469_TRIM51GP	1.62E-16	1.12E-14	-1.004553587	1.004553587	M1	Male	trans
cg19009469_D21S2088E	1.62E-16	1.12E-14	-1.004553587	1.004553587	M1	Male	trans
cg19009469_ENSG00000237555	1.62E-16	1.12E-14	-1.004553587	1.004553587	M1	Male	trans
cg19009469_RNU6-95P	1.62E-16	1.12E-14	-1.00341265	1.00341265	M1	Male	trans
cg19009469_RN7SKP231	1.62E-16	1.12E-14	-0.7129722	0.7129722	M1	Male	trans
cg19009469_PCDH9-AS1	1.62E-16	1.12E-14	-0.7129722	0.7129722	M1	Male	trans
cg19009469_ENSG00000237699	1.62E-16	1.12E-14	-0.901174156	0.901174156	M1	Male	trans
cg06758833_RNA5SP184	1.62E-16	1.13E-14	-0.925011527	0.925011527	M1	Male	trans
cg21477985_PDIA2	1.63E-16	1.13E-14	0.151784361	0.151784361	M1	Male	trans
cg03098356_MIR2053	1.63E-16	1.13E-14	0.86022234	0.86022234	M1	Male	trans
cg21830932_ENSG00000229882	1.64E-16	1.13E-14	-1.114255025	1.114255025	M1	Male	trans
cg08157914_TP53TG3C	1.64E-16	1.14E-14	-2.53966918	2.53966918	M1	Male	trans
cg16045677_ENSG00000228675	1.65E-16	1.14E-14	-0.668322974	0.668322974	M1	Male	trans
cg21888978_OR6Y1	1.65E-16	1.14E-14	-0.275377018	0.275377018	M1	Male	trans
cg03591123_CDO1	1.65E-16	1.15E-14	-0.72668586	0.72668586	M1	Male	trans
cg04513703_LINC00229	1.66E-16	1.15E-14	-1.184908328	1.184908328	M1	Male	trans
cg13799853_COL4A3	1.66E-16	1.15E-14	1.206155834	1.206155834	M1	Male	trans
cg01596995_ENSG00000226130	1.67E-16	1.16E-14	-0.907276338	0.907276338	M1	Male	trans
cg17300451_IGKV1D-33	1.67E-16	1.16E-14	-1.475389872	1.475389872	M1	Male	trans
cg19703425_IGHV3-73	1.68E-16	1.16E-14	-2.405133757	2.405133757	M1	Male	trans
cg22203300_ENSG00000234891	1.68E-16	1.16E-14	-1.018024957	1.018024957	M1	Male	trans
cg08426938_VDAC1P2	1.68E-16	1.16E-14	-1.224795287	1.224795287	M1	Male	trans
cg13468092_SERPINA6	1.68E-16	1.16E-14	-1.065497245	1.065497245	M1	Male	trans
cg25319337_LINC02476	1.70E-16	1.17E-14	-0.689036586	0.689036586	M1	Male	trans
cg08268925_ENSG00000201036	1.70E-16	1.18E-14	-1.674741403	1.674741403	M1	Male	trans
cg26459473_SNORD115-47	1.70E-16	1.18E-14	-0.385852674	0.385852674	M1	Male	trans
cg16589950_LINC00454	1.70E-16	1.18E-14	-2.106086005	2.106086005	M1	Male	trans
cg07474672_SNORD115-10	1.71E-16	1.18E-14	-0.775713378	0.775713378	M1	Male	trans
cg03353560_LINC00229	1.71E-16	1.18E-14	-1.633684947	1.633684947	M1	Male	trans
cg03348901_DEFB134	1.71E-16	1.18E-14	0.843042554	0.843042554	M1	Male	trans
cg02241545_RN7SL38P	1.72E-16	1.19E-14	-0.536143321	0.536143321	M1	Male	trans
cg26930498_IGKV1D-33	1.72E-16	1.19E-14	-1.548698939	1.548698939	M1	Male	trans
cg12481610_HSD11B2	1.73E-16	1.19E-14	-0.782138789	0.782138789	M1	Male	trans
cg27064927_MIR607	1.73E-16	1.19E-14	-1.402868222	1.402868222	M1	Male	trans
cg12740725_OR6C66P	1.73E-16	1.19E-14	-0.630458225	0.630458225	M1	Male	trans
cg03591123_IGHV4-39	1.73E-16	1.20E-14	-0.737890436	0.737890436	M1	Male	trans
cg19408449_OR2T2	1.74E-16	1.20E-14	-0.18613509	0.18613509	M1	Male	trans
cg15299008_RPL39P39	1.74E-16	1.20E-14	0.430043841	0.430043841	M1	Male	trans
cg24305584_PCDH11Y	1.74E-16	1.20E-14	0.832708689	0.832708689	M1	Male	trans
cg10039163_P2RY10	1.74E-16	1.21E-14	-1.121874891	1.121874891	M1	Male	trans
cg14867071_LINC00210	1.74E-16	1.21E-14	1.48724391	1.48724391	M1	Male	trans
cg12822242_FGFR3P6	1.75E-16	1.21E-14	-1.20909027	1.20909027	M1	Male	trans
cg09799441_ENSG00000233352	1.75E-16	1.21E-14	-0.864244505	0.864244505	M1	Male	trans
cg08148553_TRAV34	1.76E-16	1.21E-14	1.032065483	1.032065483	M1	Male	trans
cg02401524_RNU5E-5P	1.76E-16	1.22E-14	-1.830067069	1.830067069	M1	Male	trans
cg06330497_SNORD18C	1.76E-16	1.22E-14	-0.969247786	0.969247786	M1	Male	trans
cg14041360_OR2AI1P	1.77E-16	1.22E-14	-1.183165907	1.183165907	M1	Male	trans
cg18927032_EBF2	1.77E-16	1.22E-14	-0.167862238	0.167862238	M1	Male	trans
cg16100147_OR7E97P	1.79E-16	1.24E-14	-0.321749562	0.321749562	M1	Male	trans
cg03220912_ENSG00000223649	1.79E-16	1.24E-14	-0.205839489	0.205839489	M1	Male	trans
cg05584297_ENSG00000223740	1.80E-16	1.24E-14	-1.561615062	1.561615062	M1	Male	trans
cg24952959_LINC00210	1.80E-16	1.24E-14	1.198157994	1.198157994	M1	Male	trans
cg20504925_H2BW1	1.80E-16	1.25E-14	-0.820257531	0.820257531	M1	Male	trans
cg19217778_RNU6-1304P	1.81E-16	1.25E-14	-1.234147821	1.234147821	M1	Male	trans
cg21830932_RN7SKP20	1.81E-16	1.25E-14	-0.885961259	0.885961259	M1	Male	trans
cg10039163_HCG22	1.82E-16	1.26E-14	-1.13043046	1.13043046	M1	Male	trans
cg24014805_OTOG	1.82E-16	1.26E-14	-1.223480365	1.223480365	M1	Male	trans
cg08926056_NANOGP9	1.82E-16	1.26E-14	0.921764352	0.921764352	M1	Male	trans
cg05798111_MIR26B	1.82E-16	1.26E-14	-0.828990687	0.828990687	M1	Male	trans
cg12081434_OR10J3	1.83E-16	1.26E-14	-1.711770939	1.711770939	M1	Male	trans
cg13370086_ENSG00000233508	1.83E-16	1.26E-14	-1.743160047	1.743160047	M1	Male	trans
cg26790209_LINC02418	1.83E-16	1.26E-14	-1.60254845	1.60254845	M1	Male	trans
cg26790209_PIEZO1P1	1.83E-16	1.26E-14	-1.313385199	1.313385199	M1	Male	trans
cg26790209_U8	1.83E-16	1.26E-14	-1.313385199	1.313385199	M1	Male	trans
cg26790209_ENSG00000203492	1.83E-16	1.26E-14	-1.60254845	1.60254845	M1	Male	trans
cg26790209_ENSG00000224603	1.83E-16	1.26E-14	-1.60254845	1.60254845	M1	Male	trans
cg26790209_ENSG00000230245	1.83E-16	1.26E-14	-1.60254845	1.60254845	M1	Male	trans
cg26790209_ENSG00000234087	1.83E-16	1.26E-14	-1.60254845	1.60254845	M1	Male	trans
cg26790209_FTLP18	1.83E-16	1.26E-14	-2.257936277	2.257936277	M1	Male	trans
cg26790209_KRT8P21	1.83E-16	1.26E-14	-2.257936277	2.257936277	M1	Male	trans
cg26790209_RN7SKP123	1.83E-16	1.26E-14	-2.025570209	2.025570209	M1	Male	trans
cg26790209_TEDDM2P	1.83E-16	1.26E-14	-1.003297883	1.003297883	M1	Male	trans
cg26790209_NBPF21P	1.83E-16	1.26E-14	-2.257936277	2.257936277	M1	Male	trans
cg26790209_RN7SKP212	1.83E-16	1.26E-14	-2.025570209	2.025570209	M1	Male	trans
cg26790209_DHFRP5	1.83E-16	1.26E-14	-1.141725246	1.141725246	M1	Male	trans
cg26790209_ADIRF	1.83E-16	1.26E-14	-2.025570209	2.025570209	M1	Male	trans
cg26790209_RPL7P3	1.83E-16	1.26E-14	-1.141725246	1.141725246	M1	Male	trans
cg26790209_ENSG00000224027	1.83E-16	1.26E-14	-2.257936277	2.257936277	M1	Male	trans
cg26790209_ENSG00000224374	1.83E-16	1.26E-14	-0.677380883	0.677380883	M1	Male	trans
cg26790209_EIF3JP1	1.83E-16	1.26E-14	-0.753887416	0.753887416	M1	Male	trans
cg26790209_ENSG00000228757	1.83E-16	1.26E-14	-0.808855039	0.808855039	M1	Male	trans
cg26790209_ENSG00000229720	1.83E-16	1.26E-14	-1.141725246	1.141725246	M1	Male	trans
cg03480243_MIR8485	1.83E-16	1.26E-14	-0.916900476	0.916900476	M1	Male	trans
cg03480243_IGKV6D-41	1.83E-16	1.26E-14	-0.94218615	0.94218615	M1	Male	trans
cg03480243_MIR588	1.83E-16	1.26E-14	-0.94218615	0.94218615	M1	Male	trans
cg03480243_RPL17P2	1.83E-16	1.26E-14	-0.94218615	0.94218615	M1	Male	trans
cg03480243_U3	1.83E-16	1.26E-14	-0.39384635	0.39384635	M1	Male	trans
cg03480243_OR2T6	1.83E-16	1.26E-14	-0.008264631	0.008264631	M1	Male	trans
cg03480243_MTCYBP8	1.83E-16	1.26E-14	-1.32750825	1.32750825	M1	Male	trans
cg03480243_RNA5SP140	1.83E-16	1.26E-14	-1.32750825	1.32750825	M1	Male	trans
cg03480243_BPESC1	1.83E-16	1.26E-14	-1.32750825	1.32750825	M1	Male	trans
cg03480243_RNA5SP306	1.83E-16	1.26E-14	-1.32750825	1.32750825	M1	Male	trans
cg03480243_UQCRHP3	1.83E-16	1.26E-14	-1.013197808	1.013197808	M1	Male	trans
cg03480243_LINC00358	1.83E-16	1.26E-14	-1.32750825	1.32750825	M1	Male	trans
cg03480243_RNU1-80P	1.83E-16	1.26E-14	-0.595446646	0.595446646	M1	Male	trans
cg03480243_ENSG00000207147	1.83E-16	1.26E-14	-1.32750825	1.32750825	M1	Male	trans
cg03480243_ENSG00000216754	1.83E-16	1.26E-14	-1.32750825	1.32750825	M1	Male	trans
cg03480243_ENSG00000221148	1.83E-16	1.26E-14	-1.32750825	1.32750825	M1	Male	trans
cg03480243_ENSG00000223917	1.83E-16	1.26E-14	-1.32750825	1.32750825	M1	Male	trans
cg03480243_ZNF736P1Y	1.83E-16	1.26E-14	-1.32750825	1.32750825	M1	Male	trans
cg03480243_ZNF736P2Y	1.83E-16	1.26E-14	-1.32750825	1.32750825	M1	Male	trans
cg03480243_ENSG00000228400	1.83E-16	1.26E-14	-0.874980843	0.874980843	M1	Male	trans
cg03480243_ENSG00000231460	1.83E-16	1.26E-14	-0.469399375	0.469399375	M1	Male	trans
cg03480243_ENSG00000235152	1.83E-16	1.26E-14	-0.595446646	0.595446646	M1	Male	trans
cg03480243_ENSG00000241345	1.83E-16	1.26E-14	-1.32750825	1.32750825	M1	Male	trans
cg03480243_OR8A1	1.83E-16	1.26E-14	-0.160686729	0.160686729	M1	Male	trans
cg03480243_RN7SL231P	1.83E-16	1.26E-14	-0.89500588	0.89500588	M1	Male	trans
cg16143544_RNU1-52P	1.84E-16	1.26E-14	-0.671383768	0.671383768	M1	Male	trans
cg10869830_LINC02263	1.84E-16	1.27E-14	0.752329145	0.752329145	M1	Male	trans
cg19703425_ENSG00000232355	1.86E-16	1.28E-14	-1.252478509	1.252478509	M1	Male	trans
cg13229245_ENSG00000230686	1.86E-16	1.28E-14	0.340322034	0.340322034	M1	Male	trans
cg24170716_RAB28P1	1.86E-16	1.28E-14	-1.662723054	1.662723054	M1	Male	trans
cg25716065_ENSG00000217120	1.87E-16	1.29E-14	1.347306139	1.347306139	M1	Male	trans
cg13720284_PRR20D	1.88E-16	1.30E-14	-0.763767543	0.763767543	M1	Male	trans
cg11619434_OR6C1	1.89E-16	1.30E-14	-0.051247552	0.051247552	M1	Male	trans
cg11619434_RN7SKP205	1.89E-16	1.30E-14	-1.307142944	1.307142944	M1	Male	trans
cg11619434_CRB3P1	1.89E-16	1.30E-14	-1.132964315	1.132964315	M1	Male	trans
cg11619434_OR10C1	1.89E-16	1.30E-14	-1.132964315	1.132964315	M1	Male	trans
cg11619434_OR51H2P	1.89E-16	1.30E-14	-0.698489267	0.698489267	M1	Male	trans
cg11619434_OR9I2P	1.89E-16	1.30E-14	-0.481291628	0.481291628	M1	Male	trans
cg11619434_CACNG7	1.89E-16	1.30E-14	-0.302048126	0.302048126	M1	Male	trans
cg11619434_Y_RNA	1.89E-16	1.30E-14	-0.934079043	0.934079043	M1	Male	trans
cg11619434_NDUFA5P10	1.89E-16	1.30E-14	-0.456005912	0.456005912	M1	Male	trans
cg11619434_CAPZA1P4	1.89E-16	1.30E-14	-1.947761579	1.947761579	M1	Male	trans
cg11619434_ENSG00000224252	1.89E-16	1.30E-14	-1.947761579	1.947761579	M1	Male	trans
cg11619434_ENSG00000230159	1.89E-16	1.30E-14	-1.947761579	1.947761579	M1	Male	trans
cg11619434_ENSG00000230190	1.89E-16	1.30E-14	-1.947761579	1.947761579	M1	Male	trans
cg11619434_ENSG00000234522	1.89E-16	1.30E-14	-1.947761579	1.947761579	M1	Male	trans
cg11619434_DNAJA1P5	1.89E-16	1.30E-14	-1.60024943	1.60024943	M1	Male	trans
cg11619434_SETD6P1	1.89E-16	1.30E-14	-0.697741909	0.697741909	M1	Male	trans
cg11619434_DPP10-AS3	1.89E-16	1.30E-14	-0.958258962	0.958258962	M1	Male	trans
cg11619434_OR5M4P	1.89E-16	1.30E-14	-1.747315842	1.747315842	M1	Male	trans
cg11619434_NDUFA12P1	1.89E-16	1.30E-14	-0.873657921	0.873657921	M1	Male	trans
cg11619434_TPRX1	1.89E-16	1.30E-14	-1.072885001	1.072885001	M1	Male	trans
cg11619434_RNU6-929P	1.89E-16	1.30E-14	-0.800124715	0.800124715	M1	Male	trans
cg14041360_OR2M3	1.89E-16	1.30E-14	-0.056095751	0.056095751	M1	Male	trans
cg03220912_OR2A5	1.90E-16	1.30E-14	-0.250211991	0.250211991	M1	Male	trans
cg03211192_RNU4-41P	1.90E-16	1.30E-14	0.567325221	0.567325221	M1	Male	trans
cg03211192_POTEC	1.90E-16	1.30E-14	0.228561947	0.228561947	M1	Male	trans
cg03211192_AIMP1P2	1.90E-16	1.30E-14	0.449119311	0.449119311	M1	Male	trans
cg03211192_RNU2-9P	1.90E-16	1.30E-14	0.818124265	0.818124265	M1	Male	trans
cg03211192_RN7SL294P	1.90E-16	1.30E-14	0.471950152	0.471950152	M1	Male	trans
cg03211192_RPL23AP48	1.90E-16	1.30E-14	0.342198291	0.342198291	M1	Male	trans
cg03211192_TAAR2	1.90E-16	1.30E-14	0.630876661	0.630876661	M1	Male	trans
cg03211192_RNU6-1084P	1.90E-16	1.30E-14	0.577777637	0.577777637	M1	Male	trans
cg03211192_RNU6-336P	1.90E-16	1.30E-14	0.998247715	0.998247715	M1	Male	trans
cg03211192_GPR158-AS1	1.90E-16	1.30E-14	0.449119311	0.449119311	M1	Male	trans
cg03211192_PLA2G12AP2	1.90E-16	1.30E-14	0.624966951	0.624966951	M1	Male	trans
cg03211192_EEF1A1P1	1.90E-16	1.30E-14	0.42608808	0.42608808	M1	Male	trans
cg03211192_ISX	1.90E-16	1.30E-14	0.504385717	0.504385717	M1	Male	trans
cg03211192_SPANXC	1.90E-16	1.30E-14	0.623153955	0.623153955	M1	Male	trans
cg03211192_ENSG00000215094	1.90E-16	1.30E-14	0.998247715	0.998247715	M1	Male	trans
cg03211192_MRPL32P1	1.90E-16	1.30E-14	0.306221535	0.306221535	M1	Male	trans
cg03211192_CALM1P1	1.90E-16	1.30E-14	0.998244614	0.998244614	M1	Male	trans
cg03211192_ENSG00000226534	1.90E-16	1.30E-14	0.577777637	0.577777637	M1	Male	trans
cg03211192_ENSG00000230153	1.90E-16	1.30E-14	0.630876661	0.630876661	M1	Male	trans
cg03211192_ENSG00000233516	1.90E-16	1.30E-14	0.943900303	0.943900303	M1	Male	trans
cg03211192_ENSG00000236536	1.90E-16	1.30E-14	0.998247715	0.998247715	M1	Male	trans
cg03211192_ENSG00000238282	1.90E-16	1.30E-14	1.406497088	1.406497088	M1	Male	trans
cg03211192_SNORD18	1.90E-16	1.30E-14	1.233799263	1.233799263	M1	Male	trans
cg03211192_ENSG00000240355	1.90E-16	1.30E-14	1.406497088	1.406497088	M1	Male	trans
cg03211192_MIR1179	1.90E-16	1.30E-14	0.278791253	0.278791253	M1	Male	trans
cg03211192_ENSG00000218173	1.90E-16	1.30E-14	0.32664446	0.32664446	M1	Male	trans
cg03211192_ENSG00000228968	1.90E-16	1.30E-14	0.761950583	0.761950583	M1	Male	trans
cg17735372_IGLV3-1	1.90E-16	1.31E-14	-1.820040936	1.820040936	M1	Male	trans
cg22964985_ENSG00000236750	1.91E-16	1.31E-14	0.743061709	0.743061709	M1	Male	trans
cg00364747_OR2M3	1.91E-16	1.31E-14	-0.034608948	0.034608948	M1	Male	trans
cg22597706_ENSG00000232668	1.91E-16	1.31E-14	-0.481743301	0.481743301	M1	Male	trans
cg02673703_LCN1	1.91E-16	1.31E-14	-2.493477261	2.493477261	M1	Male	trans
cg13752562_RNA5S7	1.92E-16	1.31E-14	-0.795010667	0.795010667	M1	Male	trans
cg00364747_SOX11	1.92E-16	1.32E-14	-0.280714168	0.280714168	M1	Male	trans
cg17324671_CLEC17A	1.94E-16	1.33E-14	-1.068562721	1.068562721	M1	Male	trans
cg16237262_GLULP4	1.95E-16	1.34E-14	-1.30894869	1.30894869	M1	Male	trans
cg11868136_OR7E8P	1.95E-16	1.34E-14	-0.706987334	0.706987334	M1	Male	trans
cg10039163_IGHV3-73	1.95E-16	1.34E-14	-1.39857279	1.39857279	M1	Male	trans
cg02305803_ENSG00000237268	1.96E-16	1.34E-14	-1.460628371	1.460628371	M1	Male	trans
cg11507597_RN7SKP174	1.96E-16	1.34E-14	-0.931545699	0.931545699	M1	Male	trans
cg19938179_IGLV3-16	1.97E-16	1.35E-14	-1.158257637	1.158257637	M1	Male	trans
cg13648318_ENSG00000236111	1.97E-16	1.35E-14	0.656815313	0.656815313	M1	Male	trans
cg01994308_RNA5S4	1.97E-16	1.35E-14	0.633789748	0.633789748	M1	Male	trans
cg06320570_FCMR	1.97E-16	1.35E-14	-2.387481475	2.387481475	M1	Male	trans
cg17300451_IGKV3-11	1.97E-16	1.35E-14	-1.448819617	1.448819617	M1	Male	trans
cg08847335_SNORD58A	1.98E-16	1.35E-14	-0.557626012	0.557626012	M1	Male	trans
cg26930498_RAP1BP1	1.99E-16	1.36E-14	-0.724922939	0.724922939	M1	Male	trans
cg17653352_ENSG00000236355	1.99E-16	1.37E-14	-0.914335452	0.914335452	M1	Male	trans
cg12656219_SNRPD2P2	2.00E-16	1.37E-14	-0.418000094	0.418000094	M1	Male	trans
cg04934246_ENSG00000237539	2.01E-16	1.37E-14	-1.36715801	1.36715801	M1	Male	trans
cg09016236_RPS15AP7	2.01E-16	1.37E-14	-1.161328513	1.161328513	M1	Male	trans
cg09016236_RPL37P11	2.01E-16	1.37E-14	-1.417013996	1.417013996	M1	Male	trans
cg09016236_LINC01867	2.01E-16	1.37E-14	-0.485074511	0.485074511	M1	Male	trans
cg09016236_RNU6-910P	2.01E-16	1.37E-14	-1.417013996	1.417013996	M1	Male	trans
cg09016236_VN1R36P	2.01E-16	1.37E-14	-0.820156146	0.820156146	M1	Male	trans
cg09016236_OR4B1	2.01E-16	1.37E-14	-0.669933886	0.669933886	M1	Male	trans
cg09016236_SNORD115-15	2.01E-16	1.37E-14	-0.562731139	0.562731139	M1	Male	trans
cg09016236_ENSG00000223563	2.01E-16	1.37E-14	-0.478732036	0.478732036	M1	Male	trans
cg09016236_ENSG00000229288	2.01E-16	1.37E-14	-0.389283683	0.389283683	M1	Male	trans
cg09016236_ENSG00000233407	2.01E-16	1.37E-14	-1.009542428	1.009542428	M1	Male	trans
cg09016236_DEFB130D	2.01E-16	1.37E-14	-1.996524541	1.996524541	M1	Male	trans
cg09016236_SNORD36B	2.01E-16	1.37E-14	-0.050311589	0.050311589	M1	Male	trans
cg09016236_BOLA2	2.01E-16	1.37E-14	-1.996524541	1.996524541	M1	Male	trans
cg09016236_SLC35G4	2.01E-16	1.37E-14	-1.996524541	1.996524541	M1	Male	trans
cg09016236_KRT18P2	2.01E-16	1.37E-14	-1.422954684	1.422954684	M1	Male	trans
cg09016236_ENSG00000230015	2.01E-16	1.37E-14	-1.339867772	1.339867772	M1	Male	trans
cg09016236_ENSG00000228365	2.01E-16	1.37E-14	-0.352979867	0.352979867	M1	Male	trans
cg13799853_BTLA	2.01E-16	1.38E-14	1.132005122	1.132005122	M1	Male	trans
cg25716065_ENSG00000220745	2.01E-16	1.38E-14	1.406313943	1.406313943	M1	Male	trans
cg10492042_RND1	2.02E-16	1.38E-14	0.660333997	0.660333997	M1	Male	trans
cg09829100_RNU6-13P	2.03E-16	1.39E-14	-0.779916032	0.779916032	M1	Male	trans
cg07048094_TBC1D3P2	2.03E-16	1.39E-14	-1.324092221	1.324092221	M1	Male	trans
cg02953382_RNU6-1240P	2.04E-16	1.39E-14	1.225957495	1.225957495	M1	Male	trans
cg02953382_RPS8P4	2.04E-16	1.39E-14	0.777594534	0.777594534	M1	Male	trans
cg02953382_RPL31P13	2.04E-16	1.39E-14	1.448334565	1.448334565	M1	Male	trans
cg02953382_LINC01247	2.04E-16	1.39E-14	1.448334565	1.448334565	M1	Male	trans
cg02953382_LINC01795	2.04E-16	1.39E-14	1.448334565	1.448334565	M1	Male	trans
cg02953382_DNAJC17P1	2.04E-16	1.39E-14	1.448334565	1.448334565	M1	Male	trans
cg02953382_RNU2-48P	2.04E-16	1.39E-14	1.18699761	1.18699761	M1	Male	trans
cg02953382_MIR1-1HG	2.04E-16	1.39E-14	1.448334565	1.448334565	M1	Male	trans
cg02953382_RPL19P20	2.04E-16	1.39E-14	0.838284235	0.838284235	M1	Male	trans
cg02953382_ENSG00000237163	2.04E-16	1.39E-14	0.838284235	0.838284235	M1	Male	trans
cg02953382_ENSG00000237480	2.04E-16	1.39E-14	0.895045435	0.895045435	M1	Male	trans
cg02953382_IGKV1OR2-3	2.04E-16	1.39E-14	2.040654156	2.040654156	M1	Male	trans
cg02953382_SNRPGP8	2.04E-16	1.39E-14	0.721563715	0.721563715	M1	Male	trans
cg02953382_MIR548A1	2.04E-16	1.39E-14	2.040654156	2.040654156	M1	Male	trans
cg02953382_RPS29P15	2.04E-16	1.39E-14	2.040654156	2.040654156	M1	Male	trans
cg02953382_RNU1-148P	2.04E-16	1.39E-14	0.731018592	0.731018592	M1	Male	trans
cg02953382_RPL30P12	2.04E-16	1.39E-14	2.040654156	2.040654156	M1	Male	trans
cg02953382_ENSG00000220204	2.04E-16	1.39E-14	2.040654156	2.040654156	M1	Male	trans
cg02953382_ENSG00000234932	2.04E-16	1.39E-14	1.18699761	1.18699761	M1	Male	trans
cg02953382_RNU2-16P	2.04E-16	1.39E-14	0.778747069	0.778747069	M1	Male	trans
cg19789755_PCDH11Y	2.05E-16	1.40E-14	-0.60711764	0.60711764	M1	Male	trans
cg13799853_CLEC17A	2.05E-16	1.40E-14	1.135566101	1.135566101	M1	Male	trans
cg12656219_KRTAP24-1	2.07E-16	1.41E-14	-1.478606322	1.478606322	M1	Male	trans
cg13458720_PDSS1P2	2.07E-16	1.41E-14	-2.707654208	2.707654208	M1	Male	trans
cg27015302_SNORD115-6	2.07E-16	1.42E-14	-0.820627097	0.820627097	M1	Male	trans
cg02514711_ENSG00000235537	2.07E-16	1.42E-14	0.824837361	0.824837361	M1	Male	trans
cg04751533_LPL	2.08E-16	1.42E-14	-0.883370982	0.883370982	M1	Male	trans
cg08148553_OR10G7	2.08E-16	1.42E-14	0.005926523	0.005926523	M1	Male	trans
cg08148553_SLC25A5P7	2.08E-16	1.42E-14	0.487500673	0.487500673	M1	Male	trans
cg08148553_ROBO2P1	2.08E-16	1.42E-14	0.349355704	0.349355704	M1	Male	trans
cg08148553_RN7SL167P	2.08E-16	1.42E-14	0.933998472	0.933998472	M1	Male	trans
cg08148553_HSPA8P20	2.08E-16	1.42E-14	0.224946006	0.224946006	M1	Male	trans
cg08148553_RNU6-465P	2.08E-16	1.42E-14	0.169325395	0.169325395	M1	Male	trans
cg08148553_RNU6-1071P	2.08E-16	1.42E-14	0.738941458	0.738941458	M1	Male	trans
cg08148553_KRT18P64	2.08E-16	1.42E-14	0.583538463	0.583538463	M1	Male	trans
cg08148553_MROH4P	2.08E-16	1.42E-14	0.738941458	0.738941458	M1	Male	trans
cg08148553_RPL5P28	2.08E-16	1.42E-14	0.526460549	0.526460549	M1	Male	trans
cg08148553_RNU6-1313P	2.08E-16	1.42E-14	0.738941458	0.738941458	M1	Male	trans
cg08148553_RNU4-6P	2.08E-16	1.42E-14	0.738941458	0.738941458	M1	Male	trans
cg08148553_ENSG00000225333	2.08E-16	1.42E-14	0.738941458	0.738941458	M1	Male	trans
cg08148553_ENSG00000226043	2.08E-16	1.42E-14	0.738941458	0.738941458	M1	Male	trans
cg08148553_ENSG00000227519	2.08E-16	1.42E-14	0.262544203	0.262544203	M1	Male	trans
cg08148553_ENSG00000228877	2.08E-16	1.42E-14	0.738941458	0.738941458	M1	Male	trans
cg08148553_ENSG00000230695	2.08E-16	1.42E-14	0.222384722	0.222384722	M1	Male	trans
cg08148553_ENSG00000237083	2.08E-16	1.42E-14	0.738941458	0.738941458	M1	Male	trans
cg08148553_SGCEP1	2.08E-16	1.42E-14	0.433141832	0.433141832	M1	Male	trans
cg08148553_RNU4-12P	2.08E-16	1.42E-14	1.041143389	1.041143389	M1	Male	trans
cg08148553_RPS26P40	2.08E-16	1.42E-14	1.041143389	1.041143389	M1	Male	trans
cg08148553_SSX8P	2.08E-16	1.42E-14	1.041143389	1.041143389	M1	Male	trans
cg16596598_IGLV3-9	2.09E-16	1.43E-14	-0.786730348	0.786730348	M1	Male	trans
cg08406402_C1QL2	2.10E-16	1.43E-14	-1.320209382	1.320209382	M1	Male	trans
cg01037617_TMEM145	2.14E-16	1.46E-14	0.658228293	0.658228293	M1	Male	trans
cg16705697_ENSG00000236111	2.14E-16	1.46E-14	-0.614728764	0.614728764	M1	Male	trans
cg09045610_ENSG00000218483	2.16E-16	1.47E-14	-0.934699049	0.934699049	M1	Male	trans
cg06067437_ENSG00000241411	2.16E-16	1.47E-14	0.797019239	0.797019239	M1	Male	trans
cg09480417_SNRPD2P2	2.17E-16	1.48E-14	-0.486314903	0.486314903	M1	Male	trans
cg06503255_RPS26P4	2.18E-16	1.48E-14	-1.516150463	1.516150463	M1	Male	trans
cg21641834_SCGB3A1	2.18E-16	1.48E-14	-1.866022418	1.866022418	M1	Male	trans
cg15001471_ULBP1	2.18E-16	1.48E-14	-2.053187611	2.053187611	M1	Male	trans
cg00516582_ENSG00000236924	2.18E-16	1.49E-14	-0.911496806	0.911496806	M1	Male	trans
cg20121803_COL11A1	2.20E-16	1.50E-14	0.994400121	0.994400121	M1	Male	trans
cg19938179_IGKV1-9	2.21E-16	1.51E-14	-1.210689937	1.210689937	M1	Male	trans
cg16348536_IGKV1-9	2.21E-16	1.51E-14	-1.740968071	1.740968071	M1	Male	trans
cg03184037_DEFB130B	2.21E-16	1.51E-14	0.880620186	0.880620186	M1	Male	trans
cg03184037_DEFB130A	2.21E-16	1.51E-14	0.880620186	0.880620186	M1	Male	trans
cg00516582_ENSG00000229882	2.22E-16	1.51E-14	-0.93890329	0.93890329	M1	Male	trans
cg14357008_ENSG00000229977	2.22E-16	1.51E-14	-0.988465241	0.988465241	M1	Male	trans
cg20375654_SNORD114-24	2.23E-16	1.52E-14	-1.743130228	1.743130228	M1	Male	trans
cg03591123_IGHV2-26	2.23E-16	1.52E-14	-0.847350615	0.847350615	M1	Male	trans
cg14313932_ENSG00000231198	2.24E-16	1.52E-14	-0.937845408	0.937845408	M1	Male	trans
cg16773502_RFC3P1	2.24E-16	1.52E-14	-2.306711063	2.306711063	M1	Male	trans
cg01573457_LINC01079	2.24E-16	1.52E-14	0.668591393	0.668591393	M1	Male	trans
cg17723355_LINC02575	2.24E-16	1.52E-14	0.73921442	0.73921442	M1	Male	trans
cg22203300_RPL39P39	2.24E-16	1.53E-14	-0.624738191	0.624738191	M1	Male	trans
cg19585707_LINC00265-2P	2.24E-16	1.53E-14	-0.477098916	0.477098916	M1	Male	trans
cg15433807_SNORD116-12	2.25E-16	1.53E-14	-2.173844767	2.173844767	M1	Male	trans
cg16309990_LINC02829	2.25E-16	1.53E-14	-1.719417017	1.719417017	M1	Male	trans
cg16309990_FOXB2	2.25E-16	1.53E-14	-2.059405058	2.059405058	M1	Male	trans
cg16309990_ENSG00000200891	2.25E-16	1.53E-14	-1.154252215	1.154252215	M1	Male	trans
cg16309990_ENSG00000228438	2.25E-16	1.53E-14	-0.738525878	0.738525878	M1	Male	trans
cg16309990_ENSG00000233835	2.25E-16	1.53E-14	-2.059405058	2.059405058	M1	Male	trans
cg16309990_ENSG00000234613	2.25E-16	1.53E-14	-2.059405058	2.059405058	M1	Male	trans
cg16309990_MTND5P17	2.25E-16	1.53E-14	-1.197904542	1.197904542	M1	Male	trans
cg16309990_ENSG00000212266	2.25E-16	1.53E-14	-0.577126108	0.577126108	M1	Male	trans
cg16309990_ENSG00000223422	2.25E-16	1.53E-14	-1.461642836	1.461642836	M1	Male	trans
cg16309990_ENSG00000232512	2.25E-16	1.53E-14	-1.197904542	1.197904542	M1	Male	trans
cg12377084_SCGB3A1	2.25E-16	1.53E-14	-0.846341434	0.846341434	M1	Male	trans
cg04307318_RPSAP8	2.25E-16	1.53E-14	-1.32503965	1.32503965	M1	Male	trans
cg25319337_LINC01639	2.26E-16	1.54E-14	-0.818255087	0.818255087	M1	Male	trans
cg17714200_ATAD3C	2.27E-16	1.54E-14	-1.220687691	1.220687691	M1	Male	trans
cg02440268_KCNQ2	2.27E-16	1.55E-14	-2.204221729	2.204221729	M1	Male	trans
cg01062838_HCFC2P1	2.29E-16	1.56E-14	-1.647306006	1.647306006	M1	Male	trans
cg12481610_KLK3	2.31E-16	1.57E-14	-0.624977853	0.624977853	M1	Male	trans
cg17300451_IGLJ1	2.31E-16	1.57E-14	-1.013025854	1.013025854	M1	Male	trans
cg24907862_RNU1-52P	2.31E-16	1.57E-14	0.70416743	0.70416743	M1	Male	trans
cg09833720_RNU6-1167P	2.31E-16	1.57E-14	-0.704510261	0.704510261	M1	Male	trans
cg09833720_SLC1A6	2.31E-16	1.57E-14	-0.516472414	0.516472414	M1	Male	trans
cg22027573_FAR2P1	2.33E-16	1.58E-14	-1.214532516	1.214532516	M1	Male	trans
cg11648304_ENSG00000236111	2.33E-16	1.58E-14	-0.71608494	0.71608494	M1	Male	trans
cg10039163_CCR7	2.34E-16	1.59E-14	-1.23457642	1.23457642	M1	Male	trans
cg15073496_GATA4	2.34E-16	1.59E-14	-1.627024998	1.627024998	M1	Male	trans
cg25319337_GC	2.34E-16	1.59E-14	-0.514831902	0.514831902	M1	Male	trans
cg20375654_LINC00866	2.34E-16	1.59E-14	-1.622793235	1.622793235	M1	Male	trans
cg23579481_IGHJ2	2.35E-16	1.60E-14	-1.746516496	1.746516496	M1	Male	trans
cg04060288_ENSG00000230686	2.36E-16	1.60E-14	-0.883152927	0.883152927	M1	Male	trans
cg21873967_PLA2G2A	2.37E-16	1.61E-14	-1.536380326	1.536380326	M1	Male	trans
cg17629244_FAM197Y8	2.37E-16	1.61E-14	-2.648860687	2.648860687	M1	Male	trans
cg20695805_FCRL3	2.38E-16	1.62E-14	1.145771374	1.145771374	M1	Male	trans
cg20962500_ENSG00000231505	2.40E-16	1.63E-14	-0.836926053	0.836926053	M1	Male	trans
cg09829100_RN7SL741P	2.40E-16	1.63E-14	-1.399140422	1.399140422	M1	Male	trans
cg02843332_CALN1	2.40E-16	1.63E-14	-1.229596385	1.229596385	M1	Male	trans
cg10387173_LAMC3	2.41E-16	1.64E-14	-2.329745718	2.329745718	M1	Male	trans
cg15556748_LINC00379	2.42E-16	1.64E-14	0.948572046	0.948572046	M1	Male	trans
cg14357008_RPL7P5	2.42E-16	1.64E-14	-1.186408133	1.186408133	M1	Male	trans
cg17158894_BRSK1	2.44E-16	1.66E-14	-1.215189923	1.215189923	M1	Male	trans
cg16773502_SRP14P1	2.44E-16	1.66E-14	-1.710559832	1.710559832	M1	Male	trans
cg14924064_MS4A1	2.45E-16	1.66E-14	1.205626141	1.205626141	M1	Male	trans
cg01008267_TRBV24-1	2.45E-16	1.67E-14	-0.920844382	0.920844382	M1	Male	trans
cg22027573_RPSAP44	2.46E-16	1.67E-14	-1.790561026	1.790561026	M1	Male	trans
cg05226043_ENSG00000242072	2.47E-16	1.68E-14	-1.500182121	1.500182121	M1	Male	trans
cg12256809_ENSG00000236658	2.47E-16	1.68E-14	-1.867525415	1.867525415	M1	Male	trans
cg00607797_DAOA	2.49E-16	1.69E-14	-0.682352353	0.682352353	M1	Male	trans
cg15299008_ENSG00000234891	2.49E-16	1.69E-14	0.698011818	0.698011818	M1	Male	trans
cg09671109_OR2W4P	2.49E-16	1.69E-14	0.573521143	0.573521143	M1	Male	trans
cg03035495_PDLIM3	2.50E-16	1.70E-14	-1.480292729	1.480292729	M1	Male	trans
cg24711512_RNA5S7	2.51E-16	1.71E-14	-1.508169129	1.508169129	M1	Male	trans
cg04900782_RPL35AP37	2.52E-16	1.71E-14	-0.790565874	0.790565874	M1	Male	trans
cg11507597_ENSG00000224359	2.52E-16	1.71E-14	-0.316816278	0.316816278	M1	Male	trans
cg26930498_IGHG1	2.52E-16	1.71E-14	-1.504450698	1.504450698	M1	Male	trans
cg22597706_CACNG2	2.53E-16	1.71E-14	-0.793757221	0.793757221	M1	Male	trans
cg14246227_OR51A4	2.54E-16	1.72E-14	-0.486439713	0.486439713	M1	Male	trans
cg02440268_EREG	2.54E-16	1.72E-14	-2.242234781	2.242234781	M1	Male	trans
cg12852285_HAND2-AS1	2.54E-16	1.73E-14	-1.118861385	1.118861385	M1	Male	trans
cg22663503_KIF25-AS1	2.55E-16	1.73E-14	-0.618682605	0.618682605	M1	Male	trans
cg06330497_SCGB1D4	2.56E-16	1.74E-14	-0.648482962	0.648482962	M1	Male	trans
cg21641834_ENSG00000214614	2.57E-16	1.74E-14	-2.284558276	2.284558276	M1	Male	trans
cg08923376_OPRPN	2.59E-16	1.76E-14	-2.206722914	2.206722914	M1	Male	trans
cg19408449_RNU6-212P	2.60E-16	1.76E-14	-0.891665664	0.891665664	M1	Male	trans
cg11815008_KRTAP2-5P	2.60E-16	1.77E-14	-1.126795895	1.126795895	M1	Male	trans
cg15030074_ACSM4	2.60E-16	1.77E-14	-0.022506323	0.022506323	M1	Male	trans
cg08183793_Y_RNA	2.61E-16	1.77E-14	-1.352976764	1.352976764	M1	Male	trans
cg09024862_ENSG00000237268	2.62E-16	1.77E-14	-1.320637489	1.320637489	M1	Male	trans
cg23667707_RNU7-197P	2.62E-16	1.77E-14	-0.653156699	0.653156699	M1	Male	trans
cg03591123_LINC01104	2.62E-16	1.78E-14	-0.639798305	0.639798305	M1	Male	trans
cg21077610_KRT18P64	2.63E-16	1.78E-14	-0.594278477	0.594278477	M1	Male	trans
cg21077610_HSPA8P20	2.63E-16	1.78E-14	-0.229086132	0.229086132	M1	Male	trans
cg21077610_RNU6-465P	2.63E-16	1.78E-14	-0.172441825	0.172441825	M1	Male	trans
cg21077610_RNU6-1071P	2.63E-16	1.78E-14	-0.752541661	0.752541661	M1	Male	trans
cg21077610_SGCEP1	2.63E-16	1.78E-14	-0.441113798	0.441113798	M1	Male	trans
cg21077610_SLC25A5P7	2.63E-16	1.78E-14	-0.496473113	0.496473113	M1	Male	trans
cg21077610_ROBO2P1	2.63E-16	1.78E-14	-0.355785589	0.355785589	M1	Male	trans
cg21077610_MROH4P	2.63E-16	1.78E-14	-0.752541661	0.752541661	M1	Male	trans
cg21077610_RN7SL167P	2.63E-16	1.78E-14	-0.951188695	0.951188695	M1	Male	trans
cg21077610_RNU6-1313P	2.63E-16	1.78E-14	-0.752541661	0.752541661	M1	Male	trans
cg21077610_RNU4-6P	2.63E-16	1.78E-14	-0.752541661	0.752541661	M1	Male	trans
cg21077610_ENSG00000225333	2.63E-16	1.78E-14	-0.752541661	0.752541661	M1	Male	trans
cg21077610_ENSG00000226043	2.63E-16	1.78E-14	-0.752541661	0.752541661	M1	Male	trans
cg21077610_ENSG00000228877	2.63E-16	1.78E-14	-0.752541661	0.752541661	M1	Male	trans
cg21077610_ENSG00000230695	2.63E-16	1.78E-14	-0.226477708	0.226477708	M1	Male	trans
cg21077610_ENSG00000237083	2.63E-16	1.78E-14	-0.752541661	0.752541661	M1	Male	trans
cg21077610_RNU4-12P	2.63E-16	1.78E-14	-1.060305612	1.060305612	M1	Male	trans
cg21077610_RPS26P40	2.63E-16	1.78E-14	-1.060305612	1.060305612	M1	Male	trans
cg21077610_RPL5P28	2.63E-16	1.78E-14	-0.536150045	0.536150045	M1	Male	trans
cg21077610_SSX8P	2.63E-16	1.78E-14	-1.060305612	1.060305612	M1	Male	trans
cg21077610_ENSG00000227519	2.63E-16	1.78E-14	-0.267376324	0.267376324	M1	Male	trans
cg21077610_OR10G7	2.63E-16	1.78E-14	-0.0060356	0.0060356	M1	Male	trans
cg14924064_IGHV3-73	2.64E-16	1.79E-14	1.195457247	1.195457247	M1	Male	trans
cg00364747_ARHGDIG	2.65E-16	1.79E-14	-0.222620722	0.222620722	M1	Male	trans
cg26015683_LINC00402	2.65E-16	1.79E-14	0.9622804	0.9622804	M1	Male	trans
cg19408449_COL4A3	2.65E-16	1.80E-14	-0.907576731	0.907576731	M1	Male	trans
cg10217166_BRK1P1	2.68E-16	1.81E-14	-0.339407589	0.339407589	M1	Male	trans
cg22027573_DLX1	2.68E-16	1.82E-14	-1.650588079	1.650588079	M1	Male	trans
cg26015683_C12orf42	2.68E-16	1.82E-14	0.908283933	0.908283933	M1	Male	trans
cg20223162_TEX41	2.68E-16	1.82E-14	0.954440704	0.954440704	M1	Male	trans
cg19408449_ATP5MGP5	2.69E-16	1.82E-14	-1.008595182	1.008595182	M1	Male	trans
cg16596598_IGHV5-51	2.69E-16	1.82E-14	-0.918979082	0.918979082	M1	Male	trans
cg10034640_ENSG00000232557	2.69E-16	1.82E-14	-0.818141982	0.818141982	M1	Male	trans
cg13799853_OR2T2	2.69E-16	1.82E-14	0.246009361	0.246009361	M1	Male	trans
cg10145319_RNU6-558P	2.70E-16	1.83E-14	-0.618008184	0.618008184	M1	Male	trans
cg09583984_DEFB134	2.70E-16	1.83E-14	-0.981755821	0.981755821	M1	Male	trans
cg10499042_RNU1-32P	2.70E-16	1.83E-14	-1.133132563	1.133132563	M1	Male	trans
cg10499042_RPL13AP	2.70E-16	1.83E-14	-1.133132563	1.133132563	M1	Male	trans
cg10499042_DEFB107B	2.70E-16	1.83E-14	-0.873787662	0.873787662	M1	Male	trans
cg10499042_DEFB107A	2.70E-16	1.83E-14	-0.427214478	0.427214478	M1	Male	trans
cg10499042_NTM-IT	2.70E-16	1.83E-14	-1.382610246	1.382610246	M1	Male	trans
cg10499042_RN7SL70P	2.70E-16	1.83E-14	-1.133132563	1.133132563	M1	Male	trans
cg10499042_ENSG00000224700	2.70E-16	1.83E-14	-1.557806128	1.557806128	M1	Male	trans
cg10499042_ENSG00000232172	2.70E-16	1.83E-14	-0.229120796	0.229120796	M1	Male	trans
cg10499042_ENSG00000233193	2.70E-16	1.83E-14	-1.382610246	1.382610246	M1	Male	trans
cg10499042_ENSG00000235581	2.70E-16	1.83E-14	-1.382610246	1.382610246	M1	Male	trans
cg10499042_ENSG00000237377	2.70E-16	1.83E-14	-1.382610246	1.382610246	M1	Male	trans
cg10499042_ENSG00000241105	2.70E-16	1.83E-14	-1.382610246	1.382610246	M1	Male	trans
cg10499042_LINC01345	2.70E-16	1.83E-14	-0.865602493	0.865602493	M1	Male	trans
cg10499042_LINC01672	2.70E-16	1.83E-14	-1.948050826	1.948050826	M1	Male	trans
cg10499042_RPS12P10	2.70E-16	1.83E-14	-0.985031699	0.985031699	M1	Male	trans
cg10499042_MTND1P20	2.70E-16	1.83E-14	-0.479200633	0.479200633	M1	Male	trans
cg10499042_OR4F13P	2.70E-16	1.83E-14	-0.985031699	0.985031699	M1	Male	trans
cg10499042_KRTAP20-2	2.70E-16	1.83E-14	-0.934217756	0.934217756	M1	Male	trans
cg10499042_ENSG00000212377	2.70E-16	1.83E-14	-1.948050826	1.948050826	M1	Male	trans
cg10499042_ASS1P6	2.70E-16	1.83E-14	-1.948050826	1.948050826	M1	Male	trans
cg10499042_ENSG00000217178	2.70E-16	1.83E-14	-1.948050826	1.948050826	M1	Male	trans
cg10499042_ENSG00000224136	2.70E-16	1.83E-14	-1.091840564	1.091840564	M1	Male	trans
cg10499042_ENSG00000231931	2.70E-16	1.83E-14	-1.948050826	1.948050826	M1	Male	trans
cg10499042_ENSG00000237439	2.70E-16	1.83E-14	-1.948050826	1.948050826	M1	Male	trans
cg08268925_RNU6-370P	2.70E-16	1.83E-14	-0.539317321	0.539317321	M1	Male	trans
cg14267705_HTR2A-AS1	2.71E-16	1.83E-14	-1.536621017	1.536621017	M1	Male	trans
cg19408449_MS4A1	2.72E-16	1.84E-14	-0.936928247	0.936928247	M1	Male	trans
cg10568558_PCDH8	2.72E-16	1.84E-14	-0.334190848	0.334190848	M1	Male	trans
cg08547343_ENSG00000238178	2.73E-16	1.85E-14	1.657586984	1.657586984	M1	Male	trans
cg19392754_SERPINA6	2.74E-16	1.85E-14	1.218859662	1.218859662	M1	Male	trans
cg14924064_CD72	2.74E-16	1.85E-14	1.046050283	1.046050283	M1	Male	trans
cg19408449_RNU6-744P	2.76E-16	1.86E-14	-0.634842896	0.634842896	M1	Male	trans
cg21830932_ENSG00000227120	2.76E-16	1.86E-14	-1.56278572	1.56278572	M1	Male	trans
cg21830932_ENSG00000235959	2.76E-16	1.86E-14	-1.56278572	1.56278572	M1	Male	trans
cg25716065_ENSG00000229642	2.76E-16	1.87E-14	1.328589444	1.328589444	M1	Male	trans
cg22027573_HOXB-AS3	2.77E-16	1.87E-14	-1.740067818	1.740067818	M1	Male	trans
cg26015683_CXCL13	2.77E-16	1.87E-14	0.894419915	0.894419915	M1	Male	trans
cg08955483_FOSL1	2.77E-16	1.87E-14	-1.025449927	1.025449927	M1	Male	trans
cg10039163_FCRL3	2.78E-16	1.88E-14	-1.335995127	1.335995127	M1	Male	trans
cg00306267_IQCF1	2.78E-16	1.88E-14	-0.958896184	0.958896184	M1	Male	trans
cg11619434_LACRT	2.79E-16	1.88E-14	-1.915654003	1.915654003	M1	Male	trans
cg10552603_DAOA	2.79E-16	1.88E-14	-0.957517166	0.957517166	M1	Male	trans
cg18878984_OR4D9	2.80E-16	1.89E-14	-0.038052452	0.038052452	M1	Male	trans
cg22663503_LINC00351	2.80E-16	1.89E-14	-0.429710489	0.429710489	M1	Male	trans
cg24413597_SNORD114-17	2.81E-16	1.89E-14	-1.115067405	1.115067405	M1	Male	trans
cg14041360_OR11A1	2.81E-16	1.89E-14	-0.037889082	0.037889082	M1	Male	trans
cg14041360_OR7A2P	2.81E-16	1.89E-14	-0.206565096	0.206565096	M1	Male	trans
cg14041360_CNOT7P2	2.81E-16	1.89E-14	-1.487840938	1.487840938	M1	Male	trans
cg14041360_OR10K2	2.81E-16	1.89E-14	-0.325008891	0.325008891	M1	Male	trans
cg14041360_OR6K6	2.81E-16	1.89E-14	-1.289584047	1.289584047	M1	Male	trans
cg14041360_PYHIN5P	2.81E-16	1.89E-14	-1.573507086	1.573507086	M1	Male	trans
cg14041360_LINC01682	2.81E-16	1.89E-14	-1.289584047	1.289584047	M1	Male	trans
cg14041360_MTND2P19	2.81E-16	1.89E-14	-1.573507086	1.573507086	M1	Male	trans
cg14041360_MTND1P27	2.81E-16	1.89E-14	-2.217017982	2.217017982	M1	Male	trans
cg14041360_MTND4LP16	2.81E-16	1.89E-14	-1.289584047	1.289584047	M1	Male	trans
cg14041360_OR5AC2	2.81E-16	1.89E-14	-0.219853035	0.219853035	M1	Male	trans
cg14041360_PLSCR5-AS1	2.81E-16	1.89E-14	-0.994431425	0.994431425	M1	Male	trans
cg14041360_RPL30P16	2.81E-16	1.89E-14	-2.217017982	2.217017982	M1	Male	trans
cg14041360_RPL32P23	2.81E-16	1.89E-14	-1.573507086	1.573507086	M1	Male	trans
cg14041360_OR4A15	2.81E-16	1.89E-14	-1.573507086	1.573507086	M1	Male	trans
cg14041360_OR5BE1P	2.81E-16	1.89E-14	-2.217017982	2.217017982	M1	Male	trans
cg14041360_OR10G8	2.81E-16	1.89E-14	-0.972399864	0.972399864	M1	Male	trans
cg14041360_OR6C70	2.81E-16	1.89E-14	-0.542363703	0.542363703	M1	Male	trans
cg14041360_ZSWIM5P1	2.81E-16	1.89E-14	-2.217017982	2.217017982	M1	Male	trans
cg14041360_TMEM235	2.81E-16	1.89E-14	-1.289584047	1.289584047	M1	Male	trans
cg14041360_ENSG00000212618	2.81E-16	1.89E-14	-2.217017982	2.217017982	M1	Male	trans
cg14041360_ENSG00000213717	2.81E-16	1.89E-14	-0.994431425	0.994431425	M1	Male	trans
cg14041360_ENSG00000225662	2.81E-16	1.89E-14	-0.743920469	0.743920469	M1	Male	trans
cg14041360_ENSG00000229911	2.81E-16	1.89E-14	-2.217017982	2.217017982	M1	Male	trans
cg14041360_ENSG00000235810	2.81E-16	1.89E-14	-1.090727619	1.090727619	M1	Male	trans
cg14041360_TSPY11P	2.81E-16	1.89E-14	-2.217017982	2.217017982	M1	Male	trans
cg14041360_ENSG00000241828	2.81E-16	1.89E-14	-0.743920469	0.743920469	M1	Male	trans
cg14041360_PRAMEF36P	2.81E-16	1.89E-14	-1.296789198	1.296789198	M1	Male	trans
cg14041360_MYT1L-AS1	2.81E-16	1.89E-14	-0.513648935	0.513648935	M1	Male	trans
cg14041360_FEM1AP3	2.81E-16	1.89E-14	-0.993876135	0.993876135	M1	Male	trans
cg14041360_SLIT1-AS1	2.81E-16	1.89E-14	-0.671002581	0.671002581	M1	Male	trans
cg14041360_LINC02674	2.81E-16	1.89E-14	-1.433647661	1.433647661	M1	Male	trans
cg14041360_OR2AH1P	2.81E-16	1.89E-14	-0.22062783	0.22062783	M1	Male	trans
cg14041360_OR8G1	2.81E-16	1.89E-14	-0.587215653	0.587215653	M1	Male	trans
cg14041360_OR9K2	2.81E-16	1.89E-14	-0.075085676	0.075085676	M1	Male	trans
cg14041360_OR4K2	2.81E-16	1.89E-14	-0.073259817	0.073259817	M1	Male	trans
cg14041360_OR4K13	2.81E-16	1.89E-14	-0.101283343	0.101283343	M1	Male	trans
cg14041360_RPS16P9	2.81E-16	1.89E-14	-0.538645477	0.538645477	M1	Male	trans
cg14041360_SNORA70	2.81E-16	1.89E-14	-1.944799727	1.944799727	M1	Male	trans
cg14041360_GAPDHP77	2.81E-16	1.89E-14	-1.988862849	1.988862849	M1	Male	trans
cg14041360_ENSG00000226433	2.81E-16	1.89E-14	-0.435413688	0.435413688	M1	Male	trans
cg14041360_NCLP2	2.81E-16	1.89E-14	-0.98511613	0.98511613	M1	Male	trans
cg14041360_OR2M2	2.81E-16	1.89E-14	-0.028991468	0.028991468	M1	Male	trans
cg14041360_OR2T1	2.81E-16	1.89E-14	-0.055187329	0.055187329	M1	Male	trans
cg14041360_OR4Q2	2.81E-16	1.89E-14	-0.023981081	0.023981081	M1	Male	trans
cg14041360_ENSG00000233574	2.81E-16	1.89E-14	-0.150944761	0.150944761	M1	Male	trans
cg05713971_RNU6-634P	2.81E-16	1.89E-14	0.427735218	0.427735218	M1	Male	trans
cg18305853_ENSG00000223649	2.82E-16	1.90E-14	-0.124231934	0.124231934	M1	Male	trans
cg09201130_AGKP2	2.82E-16	1.90E-14	1.05184079	1.05184079	M1	Male	trans
cg04001978_KRTAP24-1	2.83E-16	1.91E-14	-1.256912023	1.256912023	M1	Male	trans
cg22804805_HNRNPCL4	2.84E-16	1.91E-14	-1.447029976	1.447029976	M1	Male	trans
cg07443778_ENSG00000228734	2.84E-16	1.91E-14	-1.537144557	1.537144557	M1	Male	trans
cg23798064_OR10Z1	2.84E-16	1.91E-14	-0.438672753	0.438672753	M1	Male	trans
cg15556748_LINC00265-2P	2.84E-16	1.91E-14	0.325927686	0.325927686	M1	Male	trans
cg13011999_COL11A1	2.86E-16	1.92E-14	0.706806371	0.706806371	M1	Male	trans
cg00516582_SLC30A10	2.87E-16	1.93E-14	-1.334919857	1.334919857	M1	Male	trans
cg04510815_ZNF101P1	2.88E-16	1.94E-14	-0.565091664	0.565091664	M1	Male	trans
cg00272992_OR51A4	2.90E-16	1.95E-14	-0.491788352	0.491788352	M1	Male	trans
cg00629730_IGHD	2.92E-16	1.96E-14	-0.693178524	0.693178524	M1	Male	trans
cg17259183_ENSG00000233352	2.93E-16	1.97E-14	0.85541588	0.85541588	M1	Male	trans
cg05584297_TMEM145	2.94E-16	1.98E-14	-0.652907662	0.652907662	M1	Male	trans
cg14591380_ENSG00000197171	2.94E-16	1.98E-14	-0.562374733	0.562374733	M1	Male	trans
cg02401524_MIR494	2.96E-16	1.99E-14	-1.931064511	1.931064511	M1	Male	trans
cg07814260_MIR301B	2.96E-16	1.99E-14	0.486527817	0.486527817	M1	Male	trans
cg19649827_LINC01639	2.96E-16	1.99E-14	-1.327843973	1.327843973	M1	Male	trans
cg04751533_KRT8P14	2.96E-16	1.99E-14	-0.457428982	0.457428982	M1	Male	trans
cg18947032_RNU6-1000P	2.96E-16	1.99E-14	0.873808499	0.873808499	M1	Male	trans
cg16143544_ENSG00000232668	2.96E-16	1.99E-14	-0.345164268	0.345164268	M1	Male	trans
cg06503255_KRT8P14	2.97E-16	1.99E-14	-0.679891047	0.679891047	M1	Male	trans
cg12938017_TP53TG3	2.97E-16	2.00E-14	1.095835407	1.095835407	M1	Male	trans
cg07405255_SSX3	2.98E-16	2.00E-14	-1.837511707	1.837511707	M1	Male	trans
cg10490099_NPPB	2.98E-16	2.01E-14	-0.353419668	0.353419668	M1	Male	trans
cg00516582_CHD5	2.99E-16	2.01E-14	-1.125690741	1.125690741	M1	Male	trans
cg08847335_LINC00265-2P	3.01E-16	2.02E-14	-0.237461589	0.237461589	M1	Male	trans
cg19026811_PPP1R2P10	3.01E-16	2.02E-14	-2.02965501	2.02965501	M1	Male	trans
cg11815008_HOXC6	3.01E-16	2.02E-14	-1.071570334	1.071570334	M1	Male	trans
cg14938738_IGHV3-66	3.02E-16	2.03E-14	-0.863138266	0.863138266	M1	Male	trans
cg16582255_MIR494	3.04E-16	2.04E-14	-1.324027697	1.324027697	M1	Male	trans
cg00819121_MTND5P19	3.04E-16	2.04E-14	-1.32169405	1.32169405	M1	Male	trans
cg00819121_LINC00971	3.04E-16	2.04E-14	-0.764985738	0.764985738	M1	Male	trans
cg00819121_MIR7-3	3.04E-16	2.04E-14	-1.445696345	1.445696345	M1	Male	trans
cg00819121_ENSG00000230820	3.04E-16	2.04E-14	-1.633567622	1.633567622	M1	Male	trans
cg00819121_ENSG00000231600	3.04E-16	2.04E-14	-1.32169405	1.32169405	M1	Male	trans
cg00819121_RNU6-949P	3.04E-16	2.04E-14	-1.862221977	1.862221977	M1	Male	trans
cg00819121_S100A15A	3.04E-16	2.04E-14	-1.476494201	1.476494201	M1	Male	trans
cg00819121_OR6C65	3.04E-16	2.04E-14	-1.862221977	1.862221977	M1	Male	trans
cg00819121_RPL22P20	3.04E-16	2.04E-14	-1.862221977	1.862221977	M1	Male	trans
cg00819121_CNN2P7	3.04E-16	2.04E-14	-1.862221977	1.862221977	M1	Male	trans
cg00819121_KRTAP13-5P	3.04E-16	2.04E-14	-1.249737311	1.249737311	M1	Male	trans
cg00819121_Y_RNA	3.04E-16	2.04E-14	-0.835289596	0.835289596	M1	Male	trans
cg00819121_ENSG00000241011	3.04E-16	2.04E-14	-1.862221977	1.862221977	M1	Male	trans
cg00819121_LINC01221	3.04E-16	2.04E-14	-1.083208063	1.083208063	M1	Male	trans
cg00819121_POM121L3P	3.04E-16	2.04E-14	-1.66888955	1.66888955	M1	Male	trans
cg00819121_RNU6-493P	3.04E-16	2.04E-14	-1.083208063	1.083208063	M1	Male	trans
cg00819121_ENSG00000230603	3.04E-16	2.04E-14	-0.916175223	0.916175223	M1	Male	trans
cg00819121_ENSG00000236503	3.04E-16	2.04E-14	-0.941632351	0.941632351	M1	Male	trans
cg00819121_ENSG00000239288	3.04E-16	2.04E-14	-1.083208063	1.083208063	M1	Male	trans
cg24430871_CNGA2	3.05E-16	2.04E-14	-0.035722428	0.035722428	M1	Male	trans
cg22203300_OR51A7	3.05E-16	2.05E-14	-1.33705795	1.33705795	M1	Male	trans
cg24543696_NANOS2	3.05E-16	2.05E-14	0.42295036	0.42295036	M1	Male	trans
cg02877478_RN7SL38P	3.05E-16	2.05E-14	1.116332605	1.116332605	M1	Male	trans
cg10387173_MAGEB17	3.06E-16	2.05E-14	-2.33357585	2.33357585	M1	Male	trans
cg18924965_LINC00210	3.07E-16	2.06E-14	1.321042181	1.321042181	M1	Male	trans
cg21888978_RNU6-599P	3.07E-16	2.06E-14	-0.888215073	0.888215073	M1	Male	trans
cg10492042_RN7SL496P	3.08E-16	2.07E-14	0.388415331	0.388415331	M1	Male	trans
cg04060288_DAOA-AS1	3.09E-16	2.07E-14	-1.291137779	1.291137779	M1	Male	trans
cg14591380_GPX6	3.10E-16	2.08E-14	-0.522772411	0.522772411	M1	Male	trans
cg08012663_ODAM	3.11E-16	2.08E-14	-0.917824261	0.917824261	M1	Male	trans
cg08825286_ENSG00000235537	3.11E-16	2.08E-14	-1.891843418	1.891843418	M1	Male	trans
cg20695805_HCG22	3.12E-16	2.09E-14	0.965359494	0.965359494	M1	Male	trans
cg18927032_OR2M3	3.12E-16	2.09E-14	-0.046339088	0.046339088	M1	Male	trans
cg00516582_HBG2	3.12E-16	2.09E-14	-1.286232114	1.286232114	M1	Male	trans
cg04060288_CT47A2	3.13E-16	2.10E-14	-0.774544742	0.774544742	M1	Male	trans
cg10659736_RN7SKP263	3.13E-16	2.10E-14	-1.115426338	1.115426338	M1	Male	trans
cg07243941_RPL7P36	3.14E-16	2.10E-14	0.655394416	0.655394416	M1	Male	trans
cg10175261_ACSM4	3.14E-16	2.10E-14	-0.032698173	0.032698173	M1	Male	trans
cg16589950_RFX6	3.15E-16	2.11E-14	-2.213470295	2.213470295	M1	Male	trans
cg14041360_DAZ2	3.16E-16	2.12E-14	-0.424150664	0.424150664	M1	Male	trans
cg26015683_LINC02397	3.20E-16	2.14E-14	0.93233333	0.93233333	M1	Male	trans
cg16143544_ENSG00000243122	3.20E-16	2.15E-14	-0.82753177	0.82753177	M1	Male	trans
cg15889703_BPIFB4	3.20E-16	2.15E-14	-0.316141615	0.316141615	M1	Male	trans
cg00364747_OR2V1	3.22E-16	2.16E-14	-0.121510513	0.121510513	M1	Male	trans
cg03206304_RN7SL677P	3.22E-16	2.16E-14	-0.647354	0.647354	M1	Male	trans
cg17158894_GJC1	3.25E-16	2.18E-14	-1.498306149	1.498306149	M1	Male	trans
cg08183793_ADRA1A	3.26E-16	2.18E-14	-1.56477971	1.56477971	M1	Male	trans
cg04599643_RN7SL741P	3.26E-16	2.19E-14	-0.884797699	0.884797699	M1	Male	trans
cg07170932_RNU6-159P	3.29E-16	2.21E-14	-1.225865454	1.225865454	M1	Male	trans
cg13799853_MYH8	3.29E-16	2.21E-14	1.193770674	1.193770674	M1	Male	trans
cg00028598_ELOCP30	3.29E-16	2.21E-14	-2.615439321	2.615439321	M1	Male	trans
cg04112961_SPANXA2	3.29E-16	2.21E-14	0.296892117	0.296892117	M1	Male	trans
cg05230816_ENSG00000236111	3.31E-16	2.21E-14	-0.863128581	0.863128581	M1	Male	trans
cg12256809_SYT3	3.32E-16	2.22E-14	-1.450115738	1.450115738	M1	Male	trans
cg07815169_POTED	3.32E-16	2.22E-14	-1.061577115	1.061577115	M1	Male	trans
cg09671109_CCT6P4	3.32E-16	2.22E-14	0.485370034	0.485370034	M1	Male	trans
cg22762615_ZCCHC13	3.34E-16	2.23E-14	0.393760606	0.393760606	M1	Male	trans
cg10039163_SPATA8	3.36E-16	2.25E-14	-1.352118496	1.352118496	M1	Male	trans
cg10976219_KRT8P14	3.38E-16	2.27E-14	-0.386818527	0.386818527	M1	Male	trans
cg18359218_ENSG00000238854	3.38E-16	2.27E-14	-1.550644983	1.550644983	M1	Male	trans
cg08547343_ELOAP1	3.39E-16	2.27E-14	0.574906494	0.574906494	M1	Male	trans
cg11815008_AREG	3.39E-16	2.27E-14	-1.047123585	1.047123585	M1	Male	trans
cg10387173_EEF1A1P12	3.39E-16	2.27E-14	-2.238362288	2.238362288	M1	Male	trans
cg10251456_ENSG00000230556	3.39E-16	2.27E-14	-1.116624969	1.116624969	M1	Male	trans
cg17158894_LAMC3	3.40E-16	2.27E-14	-1.651904832	1.651904832	M1	Male	trans
cg23579481_SOX8	3.40E-16	2.28E-14	-1.873537287	1.873537287	M1	Male	trans
cg27064927_MIR211	3.40E-16	2.28E-14	-1.758332775	1.758332775	M1	Male	trans
cg10836755_MIR103A2	3.41E-16	2.28E-14	-1.421052483	1.421052483	M1	Male	trans
cg17324671_OR2AJ1	3.41E-16	2.28E-14	-0.115748761	0.115748761	M1	Male	trans
cg08923376_PABPC1P6	3.41E-16	2.28E-14	-2.978984156	2.978984156	M1	Male	trans
cg08547343_ENSG00000236658	3.42E-16	2.29E-14	1.85125058	1.85125058	M1	Male	trans
cg11207763_CFHR2	3.42E-16	2.29E-14	0.668978417	0.668978417	M1	Male	trans
cg21830932_AREG	3.42E-16	2.29E-14	-1.676853809	1.676853809	M1	Male	trans
cg21886864_RNA5S2	3.43E-16	2.29E-14	-1.336131337	1.336131337	M1	Male	trans
cg09919756_ENSG00000236355	3.44E-16	2.30E-14	-0.865633423	0.865633423	M1	Male	trans
cg19703425_OR2T2	3.44E-16	2.30E-14	-0.478222795	0.478222795	M1	Male	trans
cg14924064_OR2T2	3.44E-16	2.30E-14	0.238355602	0.238355602	M1	Male	trans
cg05502445_RNA5SP29	3.47E-16	2.32E-14	-0.627950122	0.627950122	M1	Male	trans
cg08406402_IGLV1-36	3.47E-16	2.32E-14	-1.519283579	1.519283579	M1	Male	trans
cg18810937_TYRP1	3.49E-16	2.33E-14	-0.598315288	0.598315288	M1	Male	trans
cg18927032_SOX11	3.50E-16	2.34E-14	-0.37560312	0.37560312	M1	Male	trans
cg25657443_SNORD19B	3.51E-16	2.35E-14	-0.792938531	0.792938531	M1	Male	trans
cg19703425_CLEC17A	3.52E-16	2.35E-14	-2.203479899	2.203479899	M1	Male	trans
cg19408449_CLEC17A	3.52E-16	2.35E-14	-0.854040953	0.854040953	M1	Male	trans
cg20571761_IFNA11P	3.53E-16	2.36E-14	-0.70590755	0.70590755	M1	Male	trans
cg26459473_UBL5P3	3.55E-16	2.38E-14	-0.585789001	0.585789001	M1	Male	trans
cg26930498_IGHJ2	3.56E-16	2.38E-14	-1.265135183	1.265135183	M1	Male	trans
cg12594546_SURF6P1	3.57E-16	2.39E-14	-1.155385057	1.155385057	M1	Male	trans
cg17300451_IGLV3-1	3.57E-16	2.39E-14	-1.22607192	1.22607192	M1	Male	trans
cg21477985_GNG8	3.58E-16	2.39E-14	0.215014592	0.215014592	M1	Male	trans
cg14753740_LINC02291	3.59E-16	2.40E-14	0.487323807	0.487323807	M1	Male	trans
cg00306267_ATAD3C	3.60E-16	2.40E-14	-1.036505016	1.036505016	M1	Male	trans
cg10552603_ENSG00000236111	3.60E-16	2.41E-14	-0.890600931	0.890600931	M1	Male	trans
cg27384070_ENSG00000224348	3.63E-16	2.42E-14	-0.501287507	0.501287507	M1	Male	trans
cg21477985_CCT6P4	3.63E-16	2.43E-14	0.507056522	0.507056522	M1	Male	trans
cg23805120_ENSG00000224469	3.63E-16	2.43E-14	-1.711118072	1.711118072	M1	Male	trans
cg22836400_ENSG00000236366	3.65E-16	2.44E-14	0.839652316	0.839652316	M1	Male	trans
cg12823408_KLK15	3.66E-16	2.44E-14	-0.907918863	0.907918863	M1	Male	trans
cg12481610_LPL	3.67E-16	2.45E-14	-0.636437774	0.636437774	M1	Male	trans
cg11527436_GABRA1	3.68E-16	2.46E-14	-0.542501415	0.542501415	M1	Male	trans
cg06330497_RBM46	3.68E-16	2.46E-14	-0.979332766	0.979332766	M1	Male	trans
cg19271242_FAM197Y5	3.68E-16	2.46E-14	-0.128977217	0.128977217	M1	Male	trans
cg13841476_ELOAP1	3.68E-16	2.46E-14	-0.376949824	0.376949824	M1	Male	trans
cg10387173_HBG2	3.70E-16	2.47E-14	-2.197074476	2.197074476	M1	Male	trans
cg16247465_GIP	3.71E-16	2.48E-14	-0.999852781	0.999852781	M1	Male	trans
cg04938082_CDY5P	3.72E-16	2.48E-14	-1.227181233	1.227181233	M1	Male	trans
cg04938082_CDY9P	3.72E-16	2.48E-14	-1.227181233	1.227181233	M1	Male	trans
cg02440268_KRTAP2-2	3.74E-16	2.50E-14	-2.035721037	2.035721037	M1	Male	trans
cg11444278_RNU6-777P	3.75E-16	2.50E-14	0.301140422	0.301140422	M1	Male	trans
cg11444278_LINC02810	3.75E-16	2.50E-14	0.340570761	0.340570761	M1	Male	trans
cg11444278_RPL36AP10	3.75E-16	2.50E-14	1.074583355	1.074583355	M1	Male	trans
cg11444278_IGKV1D-35	3.75E-16	2.50E-14	1.074583355	1.074583355	M1	Male	trans
cg11444278_IGKV2D-26	3.75E-16	2.50E-14	0.645934969	0.645934969	M1	Male	trans
cg11444278_HMGN2P22	3.75E-16	2.50E-14	1.074583355	1.074583355	M1	Male	trans
cg11444278_RNU6-474P	3.75E-16	2.50E-14	0.928144723	0.928144723	M1	Male	trans
cg11444278_LINC01940	3.75E-16	2.50E-14	1.074583355	1.074583355	M1	Male	trans
cg11444278_CDYLP1	3.75E-16	2.50E-14	1.074583355	1.074583355	M1	Male	trans
cg11444278_RPL7AP23	3.75E-16	2.50E-14	1.074583355	1.074583355	M1	Male	trans
cg11444278_LINC02045	3.75E-16	2.50E-14	1.074583355	1.074583355	M1	Male	trans
cg11444278_OTOL1	3.75E-16	2.50E-14	1.074583355	1.074583355	M1	Male	trans
cg11444278_RNU6-456P	3.75E-16	2.50E-14	0.433444367	0.433444367	M1	Male	trans
cg11444278_PRL	3.75E-16	2.50E-14	0.882860315	0.882860315	M1	Male	trans
cg11444278_RNU1-105P	3.75E-16	2.50E-14	1.074583355	1.074583355	M1	Male	trans
cg11444278_GFRAL	3.75E-16	2.50E-14	1.074583355	1.074583355	M1	Male	trans
cg11444278_RNU6-829P	3.75E-16	2.50E-14	0.384945391	0.384945391	M1	Male	trans
cg11444278_RNU6-600P	3.75E-16	2.50E-14	1.074583355	1.074583355	M1	Male	trans
cg11444278_LINC00410	3.75E-16	2.50E-14	0.213031401	0.213031401	M1	Male	trans
cg11444278_RPS29P1	3.75E-16	2.50E-14	1.074583355	1.074583355	M1	Male	trans
cg11444278_KRTAP4-3	3.75E-16	2.50E-14	1.074583355	1.074583355	M1	Male	trans
cg11444278_KRTAP9-3	3.75E-16	2.50E-14	0.543362963	0.543362963	M1	Male	trans
cg11444278_RNU7-186P	3.75E-16	2.50E-14	1.074583355	1.074583355	M1	Male	trans
cg11444278_POTEH-AS1	3.75E-16	2.50E-14	0.71723947	0.71723947	M1	Male	trans
cg11444278_ENSG00000197476	3.75E-16	2.50E-14	0.742515778	0.742515778	M1	Male	trans
cg11444278_ENSG00000212608	3.75E-16	2.50E-14	0.543362963	0.543362963	M1	Male	trans
cg11444278_ENSG00000216368	3.75E-16	2.50E-14	1.074583355	1.074583355	M1	Male	trans
cg11444278_KRT8P27	3.75E-16	2.50E-14	0.820157238	0.820157238	M1	Male	trans
cg11444278_ENSG00000229486	3.75E-16	2.50E-14	1.074583355	1.074583355	M1	Male	trans
cg11444278_ENSG00000232515	3.75E-16	2.50E-14	1.074583355	1.074583355	M1	Male	trans
cg11444278_ENSG00000232663	3.75E-16	2.50E-14	1.074583355	1.074583355	M1	Male	trans
cg11444278_ENSG00000235168	3.75E-16	2.50E-14	0.656451619	0.656451619	M1	Male	trans
cg11444278_LINC01774	3.75E-16	2.50E-14	0.762675151	0.762675151	M1	Male	trans
cg11444278_MEMO1P3	3.75E-16	2.50E-14	0.762675151	0.762675151	M1	Male	trans
cg11444278_MIR1269A	3.75E-16	2.50E-14	0.403863719	0.403863719	M1	Male	trans
cg11444278_RNU6ATAC5P	3.75E-16	2.50E-14	0.439307391	0.439307391	M1	Male	trans
cg11444278_RNU1-138P	3.75E-16	2.50E-14	0.082200372	0.082200372	M1	Male	trans
cg11444278_C10orf120	3.75E-16	2.50E-14	0.625058328	0.625058328	M1	Male	trans
cg11444278_IGHD6-25	3.75E-16	2.50E-14	0.625058328	0.625058328	M1	Male	trans
cg11444278_IGHD5-24	3.75E-16	2.50E-14	0.762675151	0.762675151	M1	Male	trans
cg11444278_KRTAP4-5	3.75E-16	2.50E-14	0.940384523	0.940384523	M1	Male	trans
cg11444278_MIR548XHG	3.75E-16	2.50E-14	1.044320739	1.044320739	M1	Male	trans
cg11444278_ENSG00000201500	3.75E-16	2.50E-14	0.762675151	0.762675151	M1	Male	trans
cg11444278_RNA5SP513	3.75E-16	2.50E-14	0.762675151	0.762675151	M1	Male	trans
cg11444278_RNA5SP505	3.75E-16	2.50E-14	0.762675151	0.762675151	M1	Male	trans
cg11444278_ENSG00000232895	3.75E-16	2.50E-14	0.976611675	0.976611675	M1	Male	trans
cg11444278_KRTAP4-6	3.75E-16	2.50E-14	0.360576486	0.360576486	M1	Male	trans
cg22890620_ENSG00000173366	3.77E-16	2.51E-14	-1.080684758	1.080684758	M1	Male	trans
cg17158894_ENSG00000237202	3.78E-16	2.52E-14	-1.816032068	1.816032068	M1	Male	trans
cg11478335_ENSG00000231207	3.79E-16	2.52E-14	-0.698698806	0.698698806	M1	Male	trans
cg03035495_ODAM	3.81E-16	2.54E-14	-1.380583621	1.380583621	M1	Male	trans
cg04751533_HSD11B2	3.81E-16	2.54E-14	-1.076505195	1.076505195	M1	Male	trans
cg24952959_ENSG00000235537	3.82E-16	2.54E-14	1.115797855	1.115797855	M1	Male	trans
cg11263225_LINC01851	3.83E-16	2.55E-14	-0.730795121	0.730795121	M1	Male	trans
cg19703425_CD48	3.83E-16	2.55E-14	-2.066255801	2.066255801	M1	Male	trans
cg25531986_SERPINA6	3.83E-16	2.55E-14	-0.952441977	0.952441977	M1	Male	trans
cg15042047_NLRP11	3.84E-16	2.56E-14	-1.231893984	1.231893984	M1	Male	trans
cg15556748_VTA1P1	3.85E-16	2.56E-14	0.7463952	0.7463952	M1	Male	trans
cg00028598_ENSG00000241746	3.86E-16	2.57E-14	-1.212420309	1.212420309	M1	Male	trans
cg02671217_ZNF705G	3.88E-16	2.58E-14	-0.619105339	0.619105339	M1	Male	trans
cg08547343_LAMC3	3.88E-16	2.58E-14	1.642758413	1.642758413	M1	Male	trans
cg23667707_RPL7L1P8	3.88E-16	2.58E-14	-0.699922335	0.699922335	M1	Male	trans
cg19408449_ENSG00000232355	3.89E-16	2.59E-14	-0.48323609	0.48323609	M1	Male	trans
cg12594546_ENSG00000225594	3.92E-16	2.61E-14	-1.331340105	1.331340105	M1	Male	trans
cg08061367_MUC7	3.92E-16	2.61E-14	-0.836433435	0.836433435	M1	Male	trans
cg17735372_IGHJ2	3.92E-16	2.61E-14	-1.780813006	1.780813006	M1	Male	trans
cg19408449_CD72	3.93E-16	2.62E-14	-0.811612158	0.811612158	M1	Male	trans
cg20651218_RNU6-370P	3.94E-16	2.62E-14	-0.3311934	0.3311934	M1	Male	trans
cg04518477_RNU6-263P	3.94E-16	2.62E-14	1.207586586	1.207586586	M1	Male	trans
cg12740725_SOX11	3.94E-16	2.62E-14	-0.499435118	0.499435118	M1	Male	trans
cg04621455_USP17L26	3.94E-16	2.62E-14	-2.077345587	2.077345587	M1	Male	trans
cg16589950_CNN2P8	3.95E-16	2.62E-14	-1.983133984	1.983133984	M1	Male	trans
cg26612252_UQCRHP4	3.95E-16	2.62E-14	0.625169497	0.625169497	M1	Male	trans
cg26612252_RNU6-746P	3.95E-16	2.62E-14	0.625169497	0.625169497	M1	Male	trans
cg26612252_OOEP-AS1	3.95E-16	2.62E-14	0.127247288	0.127247288	M1	Male	trans
cg26612252_NACAP7	3.95E-16	2.62E-14	0.625169497	0.625169497	M1	Male	trans
cg26612252_LBX1-AS1	3.95E-16	2.62E-14	0.482084277	0.482084277	M1	Male	trans
cg26612252_LINC01567	3.95E-16	2.62E-14	0.625169497	0.625169497	M1	Male	trans
cg26612252_RNU7-97P	3.95E-16	2.62E-14	0.625169497	0.625169497	M1	Male	trans
cg26612252_RNU6-938P	3.95E-16	2.62E-14	0.482084277	0.482084277	M1	Male	trans
cg26612252_KRTAP15-1	3.95E-16	2.62E-14	0.625169497	0.625169497	M1	Male	trans
cg26612252_KRTAP21-4P	3.95E-16	2.62E-14	0.625169497	0.625169497	M1	Male	trans
cg26612252_Y_RNA	3.95E-16	2.62E-14	0.358147636	0.358147636	M1	Male	trans
cg26612252_ENSG00000237342	3.95E-16	2.62E-14	0.625169497	0.625169497	M1	Male	trans
cg26612252_NDUFB4P4	3.95E-16	2.62E-14	0.686388867	0.686388867	M1	Male	trans
cg26612252_MTND1P28	3.95E-16	2.62E-14	1.074774475	1.074774475	M1	Male	trans
cg26612252_LINC02049	3.95E-16	2.62E-14	0.525015284	0.525015284	M1	Male	trans
cg26612252_RNU6-145P	3.95E-16	2.62E-14	0.409544534	0.409544534	M1	Male	trans
cg26612252_RNA5SP188	3.95E-16	2.62E-14	0.762810796	0.762810796	M1	Male	trans
cg26612252_RPL35AP3	3.95E-16	2.62E-14	1.074774475	1.074774475	M1	Male	trans
cg26612252_MTCO2P31	3.95E-16	2.62E-14	1.074774475	1.074774475	M1	Male	trans
cg26612252_VN1R25P	3.95E-16	2.62E-14	0.919994187	0.919994187	M1	Male	trans
cg26612252_SEPTIN14P1	3.95E-16	2.62E-14	0.883017336	0.883017336	M1	Male	trans
cg26612252_MIR592	3.95E-16	2.62E-14	1.074774475	1.074774475	M1	Male	trans
cg26612252_MTATP6P23	3.95E-16	2.62E-14	1.074774475	1.074774475	M1	Male	trans
cg26612252_NACAP2	3.95E-16	2.62E-14	0.866796296	0.866796296	M1	Male	trans
cg26612252_RNA5SP328	3.95E-16	2.62E-14	0.30990219	0.30990219	M1	Male	trans
cg26612252_OR51A5P	3.95E-16	2.62E-14	1.074774475	1.074774475	M1	Male	trans
cg26612252_RNU6-1017P	3.95E-16	2.62E-14	0.559730012	0.559730012	M1	Male	trans
cg26612252_TCEAL4P1	3.95E-16	2.62E-14	1.074774475	1.074774475	M1	Male	trans
cg26612252_FABP5P4	3.95E-16	2.62E-14	1.074774475	1.074774475	M1	Male	trans
cg26612252_LINC00404	3.95E-16	2.62E-14	1.074774475	1.074774475	M1	Male	trans
cg26612252_KRTAP4-8	3.95E-16	2.62E-14	0.762810796	0.762810796	M1	Male	trans
cg26612252_RPL32P31	3.95E-16	2.62E-14	1.074774475	1.074774475	M1	Male	trans
cg26612252_MIR520A	3.95E-16	2.62E-14	1.074774475	1.074774475	M1	Male	trans
cg26612252_ENSG00000215263	3.95E-16	2.62E-14	0.271729801	0.271729801	M1	Male	trans
cg26612252_RPL7P58	3.95E-16	2.62E-14	0.762810796	0.762810796	M1	Male	trans
cg26612252_ENSG00000219190	3.95E-16	2.62E-14	1.074774475	1.074774475	M1	Male	trans
cg26612252_ENSG00000225813	3.95E-16	2.62E-14	0.77002771	0.77002771	M1	Male	trans
cg26612252_ARL5AP1	3.95E-16	2.62E-14	1.074774475	1.074774475	M1	Male	trans
cg26612252_ENSG00000228194	3.95E-16	2.62E-14	1.074774475	1.074774475	M1	Male	trans
cg26612252_ENSG00000229603	3.95E-16	2.62E-14	1.074774475	1.074774475	M1	Male	trans
cg26612252_ENSG00000234108	3.95E-16	2.62E-14	0.762810796	0.762810796	M1	Male	trans
cg26612252_ENSG00000242162	3.95E-16	2.62E-14	0.255759104	0.255759104	M1	Male	trans
cg26612252_ENSG00000243620	3.95E-16	2.62E-14	1.074774475	1.074774475	M1	Male	trans
cg26612252_ENSG00000233379	3.95E-16	2.62E-14	0.360227747	0.360227747	M1	Male	trans
cg11815008_GJC1	3.96E-16	2.63E-14	-0.910965175	0.910965175	M1	Male	trans
cg08662043_LINC01630	4.00E-16	2.65E-14	-0.76274564	0.76274564	M1	Male	trans
cg17324671_MS4A1	4.01E-16	2.66E-14	-1.165134879	1.165134879	M1	Male	trans
cg19160975_MTND3P16	4.05E-16	2.68E-14	0.414069964	0.414069964	M1	Male	trans
cg00894219_IGLL1	4.05E-16	2.68E-14	-1.019735597	1.019735597	M1	Male	trans
cg24170716_IGHJ2	4.06E-16	2.69E-14	-1.44359992	1.44359992	M1	Male	trans
cg01062838_RNU6-813P	4.06E-16	2.69E-14	-2.193002328	2.193002328	M1	Male	trans
cg21830932_PEAR1	4.07E-16	2.70E-14	-1.596904045	1.596904045	M1	Male	trans
cg21845869_OR5G1P	4.08E-16	2.70E-14	-0.414123458	0.414123458	M1	Male	trans
cg24170716_IGHV1-3	4.08E-16	2.70E-14	-1.517310724	1.517310724	M1	Male	trans
cg13799853_NPTX1	4.09E-16	2.71E-14	1.087315403	1.087315403	M1	Male	trans
cg11444278_SMIM43	4.10E-16	2.71E-14	0.921189581	0.921189581	M1	Male	trans
cg04518477_RNA5SP279	4.10E-16	2.72E-14	0.378920895	0.378920895	M1	Male	trans
cg17158894_HOXA11-AS	4.10E-16	2.72E-14	-1.829139696	1.829139696	M1	Male	trans
cg12656219_ENSG00000227718	4.12E-16	2.73E-14	-1.725205233	1.725205233	M1	Male	trans
cg05800065_OR10G9	4.14E-16	2.74E-14	0.31250875	0.31250875	M1	Male	trans
cg04438156_PPP1R2C	4.15E-16	2.75E-14	-2.392412833	2.392412833	M1	Male	trans
cg26930498_LINC00355	4.15E-16	2.75E-14	-0.381137481	0.381137481	M1	Male	trans
cg18093161_PLA2G2A	4.16E-16	2.75E-14	-0.91578844	0.91578844	M1	Male	trans
cg12420787_ENSG00000233619	4.16E-16	2.76E-14	-0.305419005	0.305419005	M1	Male	trans
cg23909098_TEX41	4.17E-16	2.76E-14	0.687012444	0.687012444	M1	Male	trans
cg10387173_MYOM3	4.17E-16	2.77E-14	-2.349381236	2.349381236	M1	Male	trans
cg08847335_ENSG00000224765	4.18E-16	2.77E-14	-0.905585712	0.905585712	M1	Male	trans
cg08955483_SLC30A10	4.19E-16	2.78E-14	-0.981784687	0.981784687	M1	Male	trans
cg18499401_ENSG00000226780	4.20E-16	2.78E-14	-0.239607474	0.239607474	M1	Male	trans
cg03220912_OR2W4P	4.21E-16	2.79E-14	-0.935873306	0.935873306	M1	Male	trans
cg09391279_RPL21P28	4.24E-16	2.81E-14	-1.175778608	1.175778608	M1	Male	trans
cg07048094_PCDH11Y	4.25E-16	2.82E-14	-1.007909738	1.007909738	M1	Male	trans
cg19026811_CICP1	4.26E-16	2.82E-14	-1.269997525	1.269997525	M1	Male	trans
cg17380533_RNU6-317P	4.26E-16	2.82E-14	-0.675692716	0.675692716	M1	Male	trans
cg08183793_KCNK18	4.27E-16	2.83E-14	-1.189401906	1.189401906	M1	Male	trans
cg19009469_ENSG00000242140	4.30E-16	2.85E-14	-0.817191472	0.817191472	M1	Male	trans
cg11619434_ENSG00000229494	4.30E-16	2.85E-14	-1.170040226	1.170040226	M1	Male	trans
cg20695805_RPS6P2	4.31E-16	2.85E-14	1.04624658	1.04624658	M1	Male	trans
cg25716065_RBPMS2	4.31E-16	2.85E-14	1.198631189	1.198631189	M1	Male	trans
cg03103060_TBC1D3P2	4.32E-16	2.86E-14	-1.058428941	1.058428941	M1	Male	trans
cg25505551_PABPC1P8	4.32E-16	2.86E-14	-0.658565805	0.658565805	M1	Male	trans
cg19408449_ENSG00000221711	4.34E-16	2.87E-14	-0.432475686	0.432475686	M1	Male	trans
cg14362780_GAGE2A	4.34E-16	2.87E-14	-1.31485502	1.31485502	M1	Male	trans
cg13799853_RPS19P6	4.36E-16	2.88E-14	1.198628193	1.198628193	M1	Male	trans
cg12774454_NLRP11	4.36E-16	2.89E-14	-1.950480819	1.950480819	M1	Male	trans
cg16596598_VPREB3	4.38E-16	2.90E-14	-0.965503235	0.965503235	M1	Male	trans
cg19378640_CALN1	4.38E-16	2.90E-14	0.757325808	0.757325808	M1	Male	trans
cg14989195_PMS2P12	4.41E-16	2.92E-14	-0.943821255	0.943821255	M1	Male	trans
cg03480243_RNU6-813P	4.43E-16	2.93E-14	-1.191128336	1.191128336	M1	Male	trans
cg11110036_GRPEL2P2	4.43E-16	2.93E-14	-1.292882005	1.292882005	M1	Male	trans
cg06320570_ABCB4	4.45E-16	2.94E-14	-2.329165582	2.329165582	M1	Male	trans
cg07501868_CNN2P11	4.46E-16	2.95E-14	-1.692702964	1.692702964	M1	Male	trans
cg24543551_MIR487A	4.48E-16	2.96E-14	-1.938350182	1.938350182	M1	Male	trans
cg07712892_ACTBP8	4.48E-16	2.96E-14	-0.611168435	0.611168435	M1	Male	trans
cg08894280_LINC02783	4.48E-16	2.97E-14	-2.668090756	2.668090756	M1	Male	trans
cg10499042_ENSG00000235059	4.49E-16	2.97E-14	-1.811364581	1.811364581	M1	Male	trans
cg14041360_LCN15	4.50E-16	2.97E-14	-1.90857488	1.90857488	M1	Male	trans
cg11815008_DLX1	4.50E-16	2.98E-14	-1.015572229	1.015572229	M1	Male	trans
cg04060288_ENSG00000237262	4.51E-16	2.98E-14	-1.67955771	1.67955771	M1	Male	trans
cg06754924_IGLV3-21	4.53E-16	2.99E-14	-1.059300955	1.059300955	M1	Male	trans
cg00743325_SPATA31D1	4.53E-16	2.99E-14	0.806758923	0.806758923	M1	Male	trans
cg27384070_LINC00265-2P	4.54E-16	3.00E-14	-0.235095576	0.235095576	M1	Male	trans
cg09671109_OR8B8	4.54E-16	3.00E-14	0.127501812	0.127501812	M1	Male	trans
cg12774454_SNORD115	4.56E-16	3.01E-14	-0.581349562	0.581349562	M1	Male	trans
cg14924064_GZMK	4.56E-16	3.02E-14	1.135096399	1.135096399	M1	Male	trans
cg03103060_DEFB131D	4.57E-16	3.02E-14	-1.577798842	1.577798842	M1	Male	trans
cg11086960_LINC02027	4.61E-16	3.04E-14	-1.61283975	1.61283975	M1	Male	trans
cg04774563_RNU4-15P	4.61E-16	3.05E-14	-1.103726507	1.103726507	M1	Male	trans
cg21477985_OR7A17	4.63E-16	3.06E-14	0.018521916	0.018521916	M1	Male	trans
cg07295550_LINC00454	4.64E-16	3.06E-14	-0.917486892	0.917486892	M1	Male	trans
cg10034640_FCRL2	4.64E-16	3.07E-14	-0.927613661	0.927613661	M1	Male	trans
cg11662061_LINC01400	4.64E-16	3.07E-14	-0.812574293	0.812574293	M1	Male	trans
cg04621455_TP53TG3	4.65E-16	3.07E-14	-1.996555621	1.996555621	M1	Male	trans
cg14938738_IGKV1-33	4.66E-16	3.08E-14	-0.892821223	0.892821223	M1	Male	trans
cg09583984_FCF1P4	4.70E-16	3.11E-14	-1.055948671	1.055948671	M1	Male	trans
cg18927032_STMN2	4.70E-16	3.11E-14	-0.24290713	0.24290713	M1	Male	trans
cg17158894_ZIC2	4.75E-16	3.14E-14	-1.643374411	1.643374411	M1	Male	trans
cg15374032_ENSG00000226079	4.78E-16	3.16E-14	-1.257032318	1.257032318	M1	Male	trans
cg24952959_ENSG00000197462	4.79E-16	3.16E-14	0.816229118	0.816229118	M1	Male	trans
cg03386811_KRT8P14	4.79E-16	3.16E-14	-0.440499062	0.440499062	M1	Male	trans
cg10034640_ENSG00000227498	4.80E-16	3.16E-14	-0.776195253	0.776195253	M1	Male	trans
cg24413597_TRIM53BP	4.80E-16	3.16E-14	-0.14430357	0.14430357	M1	Male	trans
cg24413597_OR8H1	4.80E-16	3.16E-14	-0.152465676	0.152465676	M1	Male	trans
cg24413597_TRIM49D1	4.80E-16	3.16E-14	-0.035355459	0.035355459	M1	Male	trans
cg24413597_TRIM53AP	4.80E-16	3.16E-14	-0.494015848	0.494015848	M1	Male	trans
cg24413597_MIR548H1	4.80E-16	3.16E-14	-1.036364391	1.036364391	M1	Male	trans
cg24413597_CST8	4.80E-16	3.16E-14	-0.494015848	0.494015848	M1	Male	trans
cg24413597_ENSG00000225387	4.80E-16	3.16E-14	-1.078833964	1.078833964	M1	Male	trans
cg24413597_ENSG00000229025	4.80E-16	3.16E-14	-1.078833964	1.078833964	M1	Male	trans
cg24413597_RPL23AP93	4.80E-16	3.16E-14	-0.458250325	0.458250325	M1	Male	trans
cg24413597_GAPDHP15	4.80E-16	3.16E-14	-0.174565539	0.174565539	M1	Male	trans
cg24413597_RN7SL549P	4.80E-16	3.16E-14	-0.539416982	0.539416982	M1	Male	trans
cg24413597_AMMECR1LP1	4.80E-16	3.16E-14	-0.699518858	0.699518858	M1	Male	trans
cg24413597_SNORD114-23	4.80E-16	3.16E-14	-0.917859069	0.917859069	M1	Male	trans
cg24413597_TSPY24P	4.80E-16	3.16E-14	-0.539416982	0.539416982	M1	Male	trans
cg24413597_HLA-N	4.80E-16	3.16E-14	-0.853529386	0.853529386	M1	Male	trans
cg24413597_TRIM49D2	4.80E-16	3.16E-14	-0.853529386	0.853529386	M1	Male	trans
cg24413597_MIR1251	4.80E-16	3.16E-14	-0.735926719	0.735926719	M1	Male	trans
cg24413597_MT4	4.80E-16	3.16E-14	-0.853529386	0.853529386	M1	Male	trans
cg24413597_ENSG00000226532	4.80E-16	3.16E-14	-0.853529386	0.853529386	M1	Male	trans
cg24413597_RPL32P13	4.80E-16	3.16E-14	-0.384009424	0.384009424	M1	Male	trans
cg24413597_SNORD114-19	4.80E-16	3.16E-14	-0.384009424	0.384009424	M1	Male	trans
cg24413597_SNORA75	4.80E-16	3.16E-14	-1.202593884	1.202593884	M1	Male	trans
cg24413597_ENSG00000236606	4.80E-16	3.16E-14	-0.674027991	0.674027991	M1	Male	trans
cg24413597_GAPDHP58	4.80E-16	3.16E-14	-1.202593884	1.202593884	M1	Male	trans
cg24413597_POTEA	4.80E-16	3.16E-14	-1.202593884	1.202593884	M1	Male	trans
cg24413597_OR6C68	4.80E-16	3.16E-14	-1.202593884	1.202593884	M1	Male	trans
cg24413597_SNORD114-4	4.80E-16	3.16E-14	-1.202593884	1.202593884	M1	Male	trans
cg24413597_MIR380	4.80E-16	3.16E-14	-1.202593884	1.202593884	M1	Male	trans
cg24413597_MIR495	4.80E-16	3.16E-14	-1.202593884	1.202593884	M1	Male	trans
cg24413597_MIR1185-1	4.80E-16	3.16E-14	-1.202593884	1.202593884	M1	Male	trans
cg24413597_MIR485	4.80E-16	3.16E-14	-1.202593884	1.202593884	M1	Male	trans
cg24413597_MBD3L2	4.80E-16	3.16E-14	-1.202593884	1.202593884	M1	Male	trans
cg24413597_RNU6-995P	4.80E-16	3.16E-14	-1.202593884	1.202593884	M1	Male	trans
cg24413597_ENSG00000231990	4.80E-16	3.16E-14	-1.202593884	1.202593884	M1	Male	trans
cg17735372_RAB28P1	4.82E-16	3.17E-14	-2.038603224	2.038603224	M1	Male	trans
cg22762615_ENSG00000237297	4.82E-16	3.17E-14	0.546070928	0.546070928	M1	Male	trans
cg20695805_TMEM156	4.83E-16	3.18E-14	1.0258426	1.0258426	M1	Male	trans
cg23929072_RNA5SP29	4.83E-16	3.18E-14	0.623254386	0.623254386	M1	Male	trans
cg21830932_ENSG00000238178	4.83E-16	3.18E-14	-1.617844958	1.617844958	M1	Male	trans
cg18892258_SOCS2P1	4.86E-16	3.20E-14	-1.591291655	1.591291655	M1	Male	trans
cg18892258_LINC01056	4.86E-16	3.20E-14	-1.591291655	1.591291655	M1	Male	trans
cg18892258_PRR20C	4.86E-16	3.20E-14	-1.807368322	1.807368322	M1	Male	trans
cg18892258_BECN2	4.86E-16	3.20E-14	-0.752328633	0.752328633	M1	Male	trans
cg18892258_LINC01248	4.86E-16	3.20E-14	-0.803173392	0.803173392	M1	Male	trans
cg18892258_GCG	4.86E-16	3.20E-14	-1.133705415	1.133705415	M1	Male	trans
cg18892258_RPSAP34	4.86E-16	3.20E-14	-2.011341979	2.011341979	M1	Male	trans
cg18892258_LINC01015	4.86E-16	3.20E-14	-1.005670989	1.005670989	M1	Male	trans
cg18892258_IFITM8P	4.86E-16	3.20E-14	-1.504657265	1.504657265	M1	Male	trans
cg18892258_UMOD	4.86E-16	3.20E-14	-0.220577501	0.220577501	M1	Male	trans
cg18892258_ENSG00000199959	4.86E-16	3.20E-14	-2.011341979	2.011341979	M1	Male	trans
cg18892258_ENSG00000228153	4.86E-16	3.20E-14	-0.679220595	0.679220595	M1	Male	trans
cg18892258_ANAPC15P1	4.86E-16	3.20E-14	-1.005670989	1.005670989	M1	Male	trans
cg18892258_ENSG00000232188	4.86E-16	3.20E-14	-0.88883388	0.88883388	M1	Male	trans
cg18892258_MYADML	4.86E-16	3.20E-14	-0.792785277	0.792785277	M1	Male	trans
cg18892258_RPL36AP14	4.86E-16	3.20E-14	-2.242075836	2.242075836	M1	Male	trans
cg18892258_IQCF5-AS1	4.86E-16	3.20E-14	-2.242075836	2.242075836	M1	Male	trans
cg18892258_LARP1BP1	4.86E-16	3.20E-14	-2.242075836	2.242075836	M1	Male	trans
cg18892258_RNA5SP192	4.86E-16	3.20E-14	-2.242075836	2.242075836	M1	Male	trans
cg18892258_RNU6-1172P	4.86E-16	3.20E-14	-2.242075836	2.242075836	M1	Male	trans
cg18892258_SNORD36A	4.86E-16	3.20E-14	-1.781315002	1.781315002	M1	Male	trans
cg18892258_USP24P1	4.86E-16	3.20E-14	-2.242075836	2.242075836	M1	Male	trans
cg18892258_RNA5-8SP2	4.86E-16	3.20E-14	-2.242075836	2.242075836	M1	Male	trans
cg18892258_HAUS6P2	4.86E-16	3.20E-14	-2.242075836	2.242075836	M1	Male	trans
cg18892258_ENSG00000230851	4.86E-16	3.20E-14	-2.242075836	2.242075836	M1	Male	trans
cg18892258_ENSG00000232603	4.86E-16	3.20E-14	-0.855612883	0.855612883	M1	Male	trans
cg18892258_ENSG00000236099	4.86E-16	3.20E-14	-2.242075836	2.242075836	M1	Male	trans
cg18892258_ENSG00000236141	4.86E-16	3.20E-14	-2.242075836	2.242075836	M1	Male	trans
cg17323715_OR2G2	4.87E-16	3.20E-14	-1.062181288	1.062181288	M1	Male	trans
cg17025908_ENSG00000233565	4.87E-16	3.20E-14	-1.26369125	1.26369125	M1	Male	trans
cg18924965_TP53TG3C	4.87E-16	3.20E-14	1.035884753	1.035884753	M1	Male	trans
cg03485681_C1QL2	4.88E-16	3.21E-14	-1.599647609	1.599647609	M1	Male	trans
cg25138053_GOLGA8UP	4.88E-16	3.21E-14	1.124490844	1.124490844	M1	Male	trans
cg19585707_RNU6-1148P	4.89E-16	3.21E-14	-0.681780195	0.681780195	M1	Male	trans
cg06025631_TRBV5-3	4.89E-16	3.22E-14	0.741630226	0.741630226	M1	Male	trans
cg18811157_ENSG00000233018	4.92E-16	3.23E-14	-0.992489427	0.992489427	M1	Male	trans
cg01040630_RNA5SP292	4.93E-16	3.24E-14	1.189711723	1.189711723	M1	Male	trans
cg16348536_ENSG00000216378	4.93E-16	3.24E-14	-1.446930043	1.446930043	M1	Male	trans
cg10034640_ENSG00000228157	4.95E-16	3.25E-14	-0.897994389	0.897994389	M1	Male	trans
cg16143544_CACNG2	4.95E-16	3.25E-14	-0.567845334	0.567845334	M1	Male	trans
cg09919756_RN7SKP263	4.96E-16	3.26E-14	-1.131523452	1.131523452	M1	Male	trans
cg12822242_RNA5S2	4.96E-16	3.26E-14	-1.056651247	1.056651247	M1	Male	trans
cg06320570_MS4A1	4.97E-16	3.26E-14	-2.56353616	2.56353616	M1	Male	trans
cg13229245_RPL12P45	5.00E-16	3.28E-14	0.651629675	0.651629675	M1	Male	trans
cg13229245_RN7SL91P	5.00E-16	3.28E-14	0.444567301	0.444567301	M1	Male	trans
cg04105065_IFNA10	5.00E-16	3.29E-14	-1.291718217	1.291718217	M1	Male	trans
cg04105065_NF1P5	5.00E-16	3.29E-14	-0.690342718	0.690342718	M1	Male	trans
cg03061930_ETF1P3	5.01E-16	3.29E-14	-0.965095394	0.965095394	M1	Male	trans
cg01373687_OR52E6	5.01E-16	3.29E-14	-0.595249984	0.595249984	M1	Male	trans
cg02440268_LINC00460	5.02E-16	3.30E-14	-2.355473477	2.355473477	M1	Male	trans
cg05207347_KRTAP21-2	5.03E-16	3.30E-14	-0.50458081	0.50458081	M1	Male	trans
cg04463911_KRTAP24-1	5.03E-16	3.30E-14	-1.358770694	1.358770694	M1	Male	trans
cg13376960_ENSG00000235377	5.10E-16	3.35E-14	-1.263020565	1.263020565	M1	Male	trans
cg08825286_MEG3	5.10E-16	3.35E-14	-1.41942818	1.41942818	M1	Male	trans
cg19703425_CD52	5.12E-16	3.36E-14	-2.115850805	2.115850805	M1	Male	trans
cg14938738_IGHG1	5.16E-16	3.39E-14	-0.872416526	0.872416526	M1	Male	trans
cg26459473_USP6	5.16E-16	3.39E-14	-0.625225939	0.625225939	M1	Male	trans
cg13011999_LINC00701	5.17E-16	3.39E-14	0.717735635	0.717735635	M1	Male	trans
cg23667707_PABPC1L2A	5.17E-16	3.40E-14	-0.554228052	0.554228052	M1	Male	trans
cg14867071_SEC61GP1	5.18E-16	3.40E-14	0.861764905	0.861764905	M1	Male	trans
cg14867071_ENSG00000222001	5.18E-16	3.40E-14	1.11960268	1.11960268	M1	Male	trans
cg07405255_SLC7A13	5.19E-16	3.41E-14	-1.454651219	1.454651219	M1	Male	trans
cg04060288_SSX3	5.20E-16	3.42E-14	-2.024279617	2.024279617	M1	Male	trans
cg04938082_RNA5SP478	5.21E-16	3.42E-14	-0.783873583	0.783873583	M1	Male	trans
cg12740725_OR5H1	5.21E-16	3.42E-14	-0.141483642	0.141483642	M1	Male	trans
cg09829100_SCGB1D4	5.23E-16	3.43E-14	-1.05741182	1.05741182	M1	Male	trans
cg14924064_CLEC17A	5.23E-16	3.43E-14	1.095492658	1.095492658	M1	Male	trans
cg20221650_GOLGA8UP	5.26E-16	3.45E-14	-1.085420642	1.085420642	M1	Male	trans
cg19009469_LINC01757	5.27E-16	3.46E-14	-0.926243316	0.926243316	M1	Male	trans
cg17324671_OR2T2	5.27E-16	3.46E-14	-0.230438187	0.230438187	M1	Male	trans
cg19455396_RNU4-66P	5.28E-16	3.46E-14	-2.005251787	2.005251787	M1	Male	trans
cg19408449_HVCN1	5.28E-16	3.46E-14	-0.814074144	0.814074144	M1	Male	trans
cg15030074_LINC02476	5.28E-16	3.46E-14	-0.764905869	0.764905869	M1	Male	trans
cg21520564_OR2G2	5.31E-16	3.48E-14	-2.042195784	2.042195784	M1	Male	trans
cg11110036_ZFAT	5.31E-16	3.48E-14	-1.393028807	1.393028807	M1	Male	trans
cg24243314_TRBV1	5.31E-16	3.48E-14	0.308968967	0.308968967	M1	Male	trans
cg07330196_LINC00411	5.31E-16	3.48E-14	-1.726019387	1.726019387	M1	Male	trans
cg20695805_IGKV5-2	5.31E-16	3.48E-14	1.043577273	1.043577273	M1	Male	trans
cg18912484_PIN1P1	5.33E-16	3.49E-14	2.318213764	2.318213764	M1	Male	trans
cg11815008_ENSG00000217120	5.33E-16	3.49E-14	-1.003239735	1.003239735	M1	Male	trans
cg20375654_ENSG00000197099	5.33E-16	3.50E-14	-1.582604831	1.582604831	M1	Male	trans
cg27112748_CXXC1P1	5.36E-16	3.51E-14	-0.30785064	0.30785064	M1	Male	trans
cg10387173_VGF	5.36E-16	3.51E-14	-2.274138281	2.274138281	M1	Male	trans
cg06754924_NLRP11	5.38E-16	3.52E-14	-1.111972762	1.111972762	M1	Male	trans
cg26612252_SNORD115-35	5.41E-16	3.54E-14	0.522138712	0.522138712	M1	Male	trans
cg19408449_HCG22	5.43E-16	3.56E-14	-0.747669865	0.747669865	M1	Male	trans
cg19466967_RNU4-41P	5.43E-16	3.56E-14	-0.667143386	0.667143386	M1	Male	trans
cg19466967_RNU6-1084P	5.43E-16	3.56E-14	-0.679434854	0.679434854	M1	Male	trans
cg19466967_PLA2G12AP2	5.43E-16	3.56E-14	-0.734926903	0.734926903	M1	Male	trans
cg19466967_EEF1A1P1	5.43E-16	3.56E-14	-0.501056245	0.501056245	M1	Male	trans
cg19466967_ISX	5.43E-16	3.56E-14	-0.593129977	0.593129977	M1	Male	trans
cg19466967_CALM1P1	5.43E-16	3.56E-14	-1.17388099	1.17388099	M1	Male	trans
cg19466967_ENSG00000226534	5.43E-16	3.56E-14	-0.679434854	0.679434854	M1	Male	trans
cg19466967_ENSG00000238282	5.43E-16	3.56E-14	-1.653963538	1.653963538	M1	Male	trans
cg19466967_ENSG00000240355	5.43E-16	3.56E-14	-1.653963538	1.653963538	M1	Male	trans
cg19466967_AIMP1P2	5.43E-16	3.56E-14	-0.52813971	0.52813971	M1	Male	trans
cg19466967_RN7SL294P	5.43E-16	3.56E-14	-0.554987528	0.554987528	M1	Male	trans
cg19466967_TAAR2	5.43E-16	3.56E-14	-0.741876399	0.741876399	M1	Male	trans
cg19466967_GPR158-AS1	5.43E-16	3.56E-14	-0.52813971	0.52813971	M1	Male	trans
cg19466967_SPANXC	5.43E-16	3.56E-14	-0.732794919	0.732794919	M1	Male	trans
cg19466967_MRPL32P1	5.43E-16	3.56E-14	-0.360099753	0.360099753	M1	Male	trans
cg19466967_ENSG00000230153	5.43E-16	3.56E-14	-0.741876399	0.741876399	M1	Male	trans
cg19466967_ENSG00000233516	5.43E-16	3.56E-14	-1.109975057	1.109975057	M1	Male	trans
cg19466967_SNORD18	5.43E-16	3.56E-14	-1.450880355	1.450880355	M1	Male	trans
cg19466967_RNU2-9P	5.43E-16	3.56E-14	-0.962069325	0.962069325	M1	Male	trans
cg19466967_RPL23AP48	5.43E-16	3.56E-14	-0.402406447	0.402406447	M1	Male	trans
cg19466967_RNU6-336P	5.43E-16	3.56E-14	-1.173884636	1.173884636	M1	Male	trans
cg19466967_MIR1179	5.43E-16	3.56E-14	-0.327843244	0.327843244	M1	Male	trans
cg19466967_POTEC	5.43E-16	3.56E-14	-0.268776331	0.268776331	M1	Male	trans
cg19466967_ENSG00000215094	5.43E-16	3.56E-14	-1.173884636	1.173884636	M1	Male	trans
cg19466967_ENSG00000218173	5.43E-16	3.56E-14	-0.384115994	0.384115994	M1	Male	trans
cg19466967_ENSG00000228968	5.43E-16	3.56E-14	-0.896012152	0.896012152	M1	Male	trans
cg19466967_ENSG00000236536	5.43E-16	3.56E-14	-1.173884636	1.173884636	M1	Male	trans
cg14591380_ACNATP	5.46E-16	3.57E-14	-0.514016747	0.514016747	M1	Male	trans
cg20571761_LINC00210	5.46E-16	3.57E-14	-1.221183506	1.221183506	M1	Male	trans
cg27384070_LINC00379	5.47E-16	3.58E-14	-0.682710687	0.682710687	M1	Male	trans
cg05620362_Y_RNA	5.49E-16	3.59E-14	-1.146171759	1.146171759	M1	Male	trans
cg12081434_OR1AA1P	5.49E-16	3.60E-14	-1.101240932	1.101240932	M1	Male	trans
cg23160136_CYP1A1	5.50E-16	3.60E-14	-0.152643675	0.152643675	M1	Male	trans
cg06320570_CD200	5.50E-16	3.60E-14	-2.159535829	2.159535829	M1	Male	trans
cg00074244_C11orf96	5.51E-16	3.60E-14	1.294159828	1.294159828	M1	Male	trans
cg02440268_HOXB-AS3	5.51E-16	3.60E-14	-2.273726192	2.273726192	M1	Male	trans
cg20375654_POTEB2	5.53E-16	3.62E-14	-1.646127175	1.646127175	M1	Male	trans
cg13799853_MS4A1	5.54E-16	3.62E-14	1.236066489	1.236066489	M1	Male	trans
cg04457964_NPPB	5.56E-16	3.64E-14	-0.854236654	0.854236654	M1	Male	trans
cg07405255_SRRM1P2	5.58E-16	3.65E-14	-0.541090465	0.541090465	M1	Male	trans
cg10039163_CASP12	5.60E-16	3.66E-14	-1.196047765	1.196047765	M1	Male	trans
cg08406402_STATH	5.60E-16	3.66E-14	-1.493532127	1.493532127	M1	Male	trans
cg25947301_GUSBP6	5.60E-16	3.66E-14	-0.953850223	0.953850223	M1	Male	trans
cg22597706_RNU1-52P	5.63E-16	3.68E-14	-0.928019687	0.928019687	M1	Male	trans
cg13799853_SLC38A11	5.63E-16	3.68E-14	1.199421611	1.199421611	M1	Male	trans
cg18305853_CYP1A2	5.65E-16	3.69E-14	-0.102602222	0.102602222	M1	Male	trans
cg15556748_ENSG00000224765	5.66E-16	3.70E-14	1.240135164	1.240135164	M1	Male	trans
cg14041360_EBF2	5.68E-16	3.71E-14	-0.201111098	0.201111098	M1	Male	trans
cg24430871_PCDH8	5.70E-16	3.73E-14	-0.174873143	0.174873143	M1	Male	trans
cg00272992_RNU4-63P	5.70E-16	3.73E-14	-0.533358125	0.533358125	M1	Male	trans
cg23579481_IGHG4	5.71E-16	3.73E-14	-1.970725101	1.970725101	M1	Male	trans
cg16062368_ENSG00000232080	5.72E-16	3.73E-14	-1.36428868	1.36428868	M1	Male	trans
cg16062368_MYOM3-AS1	5.72E-16	3.73E-14	-1.664659166	1.664659166	M1	Male	trans
cg16062368_OR2AQ1P	5.72E-16	3.73E-14	-1.664659166	1.664659166	M1	Male	trans
cg16062368_IGKV7-3	5.72E-16	3.73E-14	-0.895061458	0.895061458	M1	Male	trans
cg16062368_AKR1B1P2	5.72E-16	3.73E-14	-1.664659166	1.664659166	M1	Male	trans
cg16062368_CHCHD3P1	5.72E-16	3.73E-14	-1.36428868	1.36428868	M1	Male	trans
cg16062368_LRIT1	5.72E-16	3.73E-14	-1.664659166	1.664659166	M1	Male	trans
cg16062368_MT1B	5.72E-16	3.73E-14	-0.635307251	0.635307251	M1	Male	trans
cg16062368_SPATA48	5.72E-16	3.73E-14	-1.36428868	1.36428868	M1	Male	trans
cg16062368_Y_RNA	5.72E-16	3.73E-14	-0.503624892	0.503624892	M1	Male	trans
cg16062368_ENSG00000237590	5.72E-16	3.73E-14	-1.664659166	1.664659166	M1	Male	trans
cg16062368_RNU1-8P	5.72E-16	3.73E-14	-1.936006139	1.936006139	M1	Male	trans
cg16062368_PLA2G5	5.72E-16	3.73E-14	-0.569848804	0.569848804	M1	Male	trans
cg16062368_S100A7P1	5.72E-16	3.73E-14	-2.345448165	2.345448165	M1	Male	trans
cg16062368_HMHB1	5.72E-16	3.73E-14	-0.65728661	0.65728661	M1	Male	trans
cg16062368_PRDX2P4	5.72E-16	3.73E-14	-0.576956325	0.576956325	M1	Male	trans
cg16062368_MTND5P6	5.72E-16	3.73E-14	-2.345448165	2.345448165	M1	Male	trans
cg16062368_LINC00529	5.72E-16	3.73E-14	-2.345448165	2.345448165	M1	Male	trans
cg16062368_OR4P1P	5.72E-16	3.73E-14	-2.345448165	2.345448165	M1	Male	trans
cg16062368_OR5D3P	5.72E-16	3.73E-14	-0.036171025	0.036171025	M1	Male	trans
cg16062368_MIR381	5.72E-16	3.73E-14	-2.345448165	2.345448165	M1	Male	trans
cg16062368_KRTAP4-4	5.72E-16	3.73E-14	-1.926982301	1.926982301	M1	Male	trans
cg16062368_RNU4-13P	5.72E-16	3.73E-14	-2.345448165	2.345448165	M1	Male	trans
cg16062368_RPL36P1	5.72E-16	3.73E-14	-2.345448165	2.345448165	M1	Male	trans
cg16062368_IGLV3-22	5.72E-16	3.73E-14	-2.345448165	2.345448165	M1	Male	trans
cg16062368_ENSG00000216966	5.72E-16	3.73E-14	-2.345448165	2.345448165	M1	Male	trans
cg16062368_ENSG00000226304	5.72E-16	3.73E-14	-2.345448165	2.345448165	M1	Male	trans
cg16062368_ENSG00000228005	5.72E-16	3.73E-14	-1.926982301	1.926982301	M1	Male	trans
cg16062368_ENSG00000231418	5.72E-16	3.73E-14	-0.772960248	0.772960248	M1	Male	trans
cg16062368_ENSG00000241870	5.72E-16	3.73E-14	-2.345448165	2.345448165	M1	Male	trans
cg16062368_AADACL3	5.72E-16	3.73E-14	-1.680408421	1.680408421	M1	Male	trans
cg16062368_RNA5SP41	5.72E-16	3.73E-14	-1.31457322	1.31457322	M1	Male	trans
cg16062368_NANOGNBP1	5.72E-16	3.73E-14	-1.680408421	1.680408421	M1	Male	trans
cg16062368_PAFAH1B2P1	5.72E-16	3.73E-14	-0.74894294	0.74894294	M1	Male	trans
cg16062368_ENSG00000230991	5.72E-16	3.73E-14	-1.145725139	1.145725139	M1	Male	trans
cg16062368_RN7SL291P	5.72E-16	3.73E-14	-1.659683318	1.659683318	M1	Male	trans
cg16062368_RNU4-27P	5.72E-16	3.73E-14	-1.021298577	1.021298577	M1	Male	trans
cg16062368_IGHD6-19	5.72E-16	3.73E-14	-0.598107226	0.598107226	M1	Male	trans
cg16062368_IGHD4-17	5.72E-16	3.73E-14	-1.415311853	1.415311853	M1	Male	trans
cg16062368_SNORD115-24	5.72E-16	3.73E-14	-1.245869505	1.245869505	M1	Male	trans
cg16062368_ENSG00000219559	5.72E-16	3.73E-14	-1.185975623	1.185975623	M1	Male	trans
cg14229362_MIR1245A	5.73E-16	3.74E-14	0.539697672	0.539697672	M1	Male	trans
cg14776351_BTG3P1	5.75E-16	3.75E-14	-0.888248215	0.888248215	M1	Male	trans
cg22027573_SLC7A5	5.76E-16	3.76E-14	-1.686661243	1.686661243	M1	Male	trans
cg01750716_SNORD115-12	5.78E-16	3.77E-14	-0.163165439	0.163165439	M1	Male	trans
cg18301136_RN7SL309P	5.78E-16	3.77E-14	-0.656797273	0.656797273	M1	Male	trans
cg18301136_RNU7-120P	5.78E-16	3.77E-14	-0.290136496	0.290136496	M1	Male	trans
cg18301136_RNA5SP366	5.78E-16	3.77E-14	-0.921893823	0.921893823	M1	Male	trans
cg18301136_ENSG00000217483	5.78E-16	3.77E-14	-0.921893823	0.921893823	M1	Male	trans
cg18301136_SALL4P2	5.78E-16	3.77E-14	-0.921893823	0.921893823	M1	Male	trans
cg18301136_ENSG00000241385	5.78E-16	3.77E-14	-0.921893823	0.921893823	M1	Male	trans
cg18301136_RNU1-74P	5.78E-16	3.77E-14	-0.465307907	0.465307907	M1	Male	trans
cg18301136_NBPF22P	5.78E-16	3.77E-14	-0.207224167	0.207224167	M1	Male	trans
cg18301136_MTND4LP11	5.78E-16	3.77E-14	-0.755547642	0.755547642	M1	Male	trans
cg18301136_HSPE1P12	5.78E-16	3.77E-14	-0.755547642	0.755547642	M1	Male	trans
cg18301136_PTPRD-AS2	5.78E-16	3.77E-14	-1.165244436	1.165244436	M1	Male	trans
cg18301136_PABPC1L2B-AS1	5.78E-16	3.77E-14	-0.224109185	0.224109185	M1	Male	trans
cg18301136_ENSG00000231963	5.78E-16	3.77E-14	-0.304099773	0.304099773	M1	Male	trans
cg18301136_HNRNPA1P63	5.78E-16	3.77E-14	-1.067169254	1.067169254	M1	Male	trans
cg18301136_MTND4P21	5.78E-16	3.77E-14	-1.298917051	1.298917051	M1	Male	trans
cg18301136_RNU6-692P	5.78E-16	3.77E-14	-1.298917051	1.298917051	M1	Male	trans
cg18301136_LINC00708	5.78E-16	3.77E-14	-1.298917051	1.298917051	M1	Male	trans
cg18301136_SNORD115-48	5.78E-16	3.77E-14	-0.328957816	0.328957816	M1	Male	trans
cg18301136_ENSG00000227075	5.78E-16	3.77E-14	-1.298917051	1.298917051	M1	Male	trans
cg18301136_ENSG00000235435	5.78E-16	3.77E-14	-1.298917051	1.298917051	M1	Male	trans
cg19408449_ABCB4	5.79E-16	3.77E-14	-0.846626681	0.846626681	M1	Male	trans
cg08825286_RNA5SP126	5.80E-16	3.78E-14	-1.416347204	1.416347204	M1	Male	trans
cg14267705_SRRM1P2	5.81E-16	3.78E-14	-0.509435244	0.509435244	M1	Male	trans
cg15113413_HMGN1P32	5.81E-16	3.79E-14	-2.056852039	2.056852039	M1	Male	trans
cg01037617_ENSG00000224359	5.83E-16	3.80E-14	0.529227573	0.529227573	M1	Male	trans
cg01354206_RPL7P5	5.83E-16	3.80E-14	-1.478539862	1.478539862	M1	Male	trans
cg08547343_ENSG00000213777	5.84E-16	3.80E-14	1.733233519	1.733233519	M1	Male	trans
cg08825286_OR10J3	5.85E-16	3.81E-14	-2.143454445	2.143454445	M1	Male	trans
cg10801331_USP17L5	5.88E-16	3.83E-14	-2.926502561	2.926502561	M1	Male	trans
cg11208229_RPS29P2	5.90E-16	3.84E-14	-1.119286381	1.119286381	M1	Male	trans
cg06302718_RFPL4AL1	5.94E-16	3.87E-14	-1.030709375	1.030709375	M1	Male	trans
cg19378640_LINC00316	5.96E-16	3.88E-14	1.082593589	1.082593589	M1	Male	trans
cg17723355_TTTY22	5.98E-16	3.89E-14	0.608046075	0.608046075	M1	Male	trans
cg10039163_NPAP1P4	5.98E-16	3.89E-14	-1.305007263	1.305007263	M1	Male	trans
cg20511807_ENSG00000216378	5.99E-16	3.90E-14	1.057946615	1.057946615	M1	Male	trans
cg20802509_ENSG00000226058	6.03E-16	3.92E-14	-1.251828986	1.251828986	M1	Male	trans
cg08955483_ENSG00000229642	6.05E-16	3.94E-14	-0.987558898	0.987558898	M1	Male	trans
cg17158894_LINC00686	6.05E-16	3.94E-14	-1.160037054	1.160037054	M1	Male	trans
cg18927032_CARTPT	6.06E-16	3.94E-14	-0.302170547	0.302170547	M1	Male	trans
cg00364747_GAP43	6.06E-16	3.94E-14	-0.220009982	0.220009982	M1	Male	trans
cg01442214_LCN1	6.08E-16	3.95E-14	-0.907529321	0.907529321	M1	Male	trans
cg08825286_LINC00210	6.08E-16	3.95E-14	-2.013478472	2.013478472	M1	Male	trans
cg08926056_OR56A5	6.09E-16	3.95E-14	0.461371691	0.461371691	M1	Male	trans
cg08926056_LINC01736	6.09E-16	3.95E-14	0.556010922	0.556010922	M1	Male	trans
cg08926056_EHHADH-AS1	6.09E-16	3.95E-14	1.016259713	1.016259713	M1	Male	trans
cg08926056_RNU4-69P	6.09E-16	3.95E-14	0.569591699	0.569591699	M1	Male	trans
cg08926056_NPVF	6.09E-16	3.95E-14	1.016259713	1.016259713	M1	Male	trans
cg08926056_RNU6-532P	6.09E-16	3.95E-14	0.533561361	0.533561361	M1	Male	trans
cg08926056_RPSAP48	6.09E-16	3.95E-14	0.455837798	0.455837798	M1	Male	trans
cg08926056_RNY4P18	6.09E-16	3.95E-14	0.436431464	0.436431464	M1	Male	trans
cg08926056_RNA5SP347	6.09E-16	3.95E-14	0.775642723	0.775642723	M1	Male	trans
cg08926056_RPL29P28	6.09E-16	3.95E-14	0.59113292	0.59113292	M1	Male	trans
cg08926056_RN7SL50P	6.09E-16	3.95E-14	1.016259713	1.016259713	M1	Male	trans
cg08926056_ENSG00000108516	6.09E-16	3.95E-14	0.417471277	0.417471277	M1	Male	trans
cg08926056_FBLIM1P1	6.09E-16	3.95E-14	0.721280509	0.721280509	M1	Male	trans
cg08926056_ENSG00000229116	6.09E-16	3.95E-14	0.569591699	0.569591699	M1	Male	trans
cg08926056_RPSAP59	6.09E-16	3.95E-14	0.455837798	0.455837798	M1	Male	trans
cg08926056_ENSG00000234406	6.09E-16	3.95E-14	0.284795849	0.284795849	M1	Male	trans
cg08926056_ENSG00000235024	6.09E-16	3.95E-14	0.313901488	0.313901488	M1	Male	trans
cg08926056_ENSG00000239870	6.09E-16	3.95E-14	0.451567756	0.451567756	M1	Male	trans
cg08926056_ENSG00000242364	6.09E-16	3.95E-14	0.499979047	0.499979047	M1	Male	trans
cg08926056_CTBP2P5	6.09E-16	3.95E-14	0.911675595	0.911675595	M1	Male	trans
cg08926056_ENSG00000226829	6.09E-16	3.95E-14	0.911675595	0.911675595	M1	Male	trans
cg08926056_ENSG00000232444	6.09E-16	3.95E-14	0.149682729	0.149682729	M1	Male	trans
cg16589950_BTG3P1	6.10E-16	3.96E-14	-1.888436407	1.888436407	M1	Male	trans
cg10801331_OR51D1	6.11E-16	3.97E-14	-2.894905678	2.894905678	M1	Male	trans
cg24913907_MTCO1P5	6.14E-16	3.98E-14	-0.874880141	0.874880141	M1	Male	trans
cg24913907_HBBP1	6.14E-16	3.98E-14	-1.163101386	1.163101386	M1	Male	trans
cg24913907_SLN	6.14E-16	3.98E-14	-0.364087949	0.364087949	M1	Male	trans
cg24913907_ENSG00000213750	6.14E-16	3.98E-14	-0.735061557	0.735061557	M1	Male	trans
cg24913907_ENSG00000233842	6.14E-16	3.98E-14	-1.163101386	1.163101386	M1	Male	trans
cg24913907_TRBV22OR9-2	6.14E-16	3.98E-14	-1.638770305	1.638770305	M1	Male	trans
cg24913907_RNU6-271P	6.14E-16	3.98E-14	-1.638770305	1.638770305	M1	Male	trans
cg24913907_DEFB132	6.14E-16	3.98E-14	-0.673193597	0.673193597	M1	Male	trans
cg24913907_RNU1-55P	6.14E-16	3.98E-14	-0.549889439	0.549889439	M1	Male	trans
cg24913907_Y_RNA	6.14E-16	3.98E-14	-0.743985241	0.743985241	M1	Male	trans
cg24913907_NOLC1P1	6.14E-16	3.98E-14	-1.638770305	1.638770305	M1	Male	trans
cg24913907_ENSG00000236151	6.14E-16	3.98E-14	-1.638770305	1.638770305	M1	Male	trans
cg24913907_ENSG00000236920	6.14E-16	3.98E-14	-1.638770305	1.638770305	M1	Male	trans
cg19009469_ASB18	6.17E-16	4.01E-14	-0.583302005	0.583302005	M1	Male	trans
cg21075845_VTA1P1	6.18E-16	4.01E-14	-1.301031153	1.301031153	M1	Male	trans
cg18927032_SLCO1A2	6.20E-16	4.02E-14	-0.188496744	0.188496744	M1	Male	trans
cg24305584_RPS17P5	6.20E-16	4.03E-14	1.645320768	1.645320768	M1	Male	trans
cg16963484_LINC02676	6.22E-16	4.04E-14	-0.708176934	0.708176934	M1	Male	trans
cg12481610_KRT8P14	6.25E-16	4.05E-14	-0.329163176	0.329163176	M1	Male	trans
cg16913250_FAM197Y8	6.26E-16	4.06E-14	0.890742967	0.890742967	M1	Male	trans
cg00516582_OR51B5	6.27E-16	4.07E-14	-1.322114445	1.322114445	M1	Male	trans
cg01354206_LINC01687	6.27E-16	4.07E-14	-1.474171817	1.474171817	M1	Male	trans
cg26459473_HNRNPA1P43	6.28E-16	4.07E-14	-0.837195113	0.837195113	M1	Male	trans
cg26459473_OR5AS1	6.28E-16	4.07E-14	-0.050419834	0.050419834	M1	Male	trans
cg11086960_SSX3	6.30E-16	4.09E-14	-1.603459813	1.603459813	M1	Male	trans
cg27015302_DEFB126	6.31E-16	4.09E-14	-1.84783514	1.84783514	M1	Male	trans
cg17158894_ENSG00000217120	6.34E-16	4.11E-14	-1.646159574	1.646159574	M1	Male	trans
cg03328827_C1DP3	6.34E-16	4.11E-14	-0.667420472	0.667420472	M1	Male	trans
cg06067437_RNU6-1286P	6.37E-16	4.13E-14	0.789595268	0.789595268	M1	Male	trans
cg02671217_SNORA63	6.38E-16	4.14E-14	-1.109327614	1.109327614	M1	Male	trans
cg18499401_U3	6.40E-16	4.15E-14	-0.652557899	0.652557899	M1	Male	trans
cg15001471_ENSG00000236924	6.41E-16	4.15E-14	-1.37335256	1.37335256	M1	Male	trans
cg17764715_RNA5SP292	6.43E-16	4.17E-14	-0.892707411	0.892707411	M1	Male	trans
cg17324671_ENSG00000221711	6.44E-16	4.17E-14	-0.537760147	0.537760147	M1	Male	trans
cg17735372_FCAMR	6.44E-16	4.18E-14	-2.124746924	2.124746924	M1	Male	trans
cg21888978_ACNATP	6.44E-16	4.18E-14	-0.486371977	0.486371977	M1	Male	trans
cg14267705_CDKN2AIPNLP3	6.47E-16	4.19E-14	-1.696185429	1.696185429	M1	Male	trans
cg13458720_STATH	6.50E-16	4.21E-14	-2.189313051	2.189313051	M1	Male	trans
cg11865801_PNMA6F	6.51E-16	4.22E-14	-0.561843765	0.561843765	M1	Male	trans
cg01354206_ENSG00000229977	6.51E-16	4.22E-14	-1.230333413	1.230333413	M1	Male	trans
cg00516582_POPDC3	6.54E-16	4.23E-14	-0.845549721	0.845549721	M1	Male	trans
cg14710552_ENSG00000226047	6.55E-16	4.25E-14	0.484362535	0.484362535	M1	Male	trans
cg17918676_FGFR3P6	6.56E-16	4.25E-14	-1.486164642	1.486164642	M1	Male	trans
cg07501868_ENSG00000213393	6.57E-16	4.25E-14	-1.667416824	1.667416824	M1	Male	trans
cg10039163_RNU6-212P	6.58E-16	4.26E-14	-1.331108908	1.331108908	M1	Male	trans
cg15889703_OR1I1	6.59E-16	4.27E-14	-0.526017761	0.526017761	M1	Male	trans
cg23909098_MIR607	6.63E-16	4.29E-14	0.596295972	0.596295972	M1	Male	trans
cg09024862_ENSG00000223944	6.63E-16	4.29E-14	-0.717797038	0.717797038	M1	Male	trans
cg15658784_SEC61GP1	6.63E-16	4.29E-14	0.534382616	0.534382616	M1	Male	trans
cg15658784_ENSG00000222001	6.63E-16	4.29E-14	0.694268478	0.694268478	M1	Male	trans
cg10568558_PCDH8P1	6.64E-16	4.30E-14	-2.422368838	2.422368838	M1	Male	trans
cg13229245_RNA5SP448	6.66E-16	4.31E-14	0.776801199	0.776801199	M1	Male	trans
cg04924345_TRBV8-2	6.67E-16	4.32E-14	-0.793082812	0.793082812	M1	Male	trans
cg00028598_GPC6-AS2	6.67E-16	4.32E-14	-2.02174637	2.02174637	M1	Male	trans
cg22836400_DEFB134	6.69E-16	4.33E-14	0.823529104	0.823529104	M1	Male	trans
cg07243941_OR10J3	6.69E-16	4.33E-14	0.896750583	0.896750583	M1	Male	trans
cg02401524_CDY6P	6.73E-16	4.36E-14	-1.776880564	1.776880564	M1	Male	trans
cg13088253_RN7SL150P	6.74E-16	4.37E-14	-0.602303286	0.602303286	M1	Male	trans
cg17653352_MTND3P16	6.75E-16	4.37E-14	-0.557747238	0.557747238	M1	Male	trans
cg07443778_ENSG00000206961	6.75E-16	4.37E-14	-0.380308183	0.380308183	M1	Male	trans
cg12740725_SV2A	6.76E-16	4.37E-14	-2.062998735	2.062998735	M1	Male	trans
cg04470905_ENSG00000228940	6.78E-16	4.39E-14	1.201693966	1.201693966	M1	Male	trans
cg09829100_PRR20D	6.78E-16	4.39E-14	-1.591198401	1.591198401	M1	Male	trans
cg24243314_PDCL3P3	6.80E-16	4.40E-14	0.710198937	0.710198937	M1	Male	trans
cg08653161_PABPC1L2A	6.81E-16	4.40E-14	-1.210174433	1.210174433	M1	Male	trans
cg00364747_OR5H1	6.82E-16	4.42E-14	-0.079032543	0.079032543	M1	Male	trans
cg25304269_RNA5S4	6.85E-16	4.43E-14	-0.822965116	0.822965116	M1	Male	trans
cg10548700_RNU6-71P	6.85E-16	4.43E-14	1.06700162	1.06700162	M1	Male	trans
cg13127920_ENSG00000233565	6.86E-16	4.44E-14	-1.169203355	1.169203355	M1	Male	trans
cg10568558_CNGA2	6.86E-16	4.44E-14	-0.06759868	0.06759868	M1	Male	trans
cg04060288_CDKN2AIPNLP3	6.89E-16	4.45E-14	-1.990386307	1.990386307	M1	Male	trans
cg14046470_LINC02522	6.89E-16	4.46E-14	-0.916440128	0.916440128	M1	Male	trans
cg03966322_RPL9P21	6.93E-16	4.48E-14	0.308828698	0.308828698	M1	Male	trans
cg11815008_FOSL1	6.94E-16	4.49E-14	-1.022876749	1.022876749	M1	Male	trans
cg20695805_CD83	6.97E-16	4.50E-14	0.86956138	0.86956138	M1	Male	trans
cg02943303_OR12D3	6.97E-16	4.51E-14	1.3828374	1.3828374	M1	Male	trans
cg16596598_CR2	6.97E-16	4.51E-14	-0.973477596	0.973477596	M1	Male	trans
cg22203300_RNU6-634P	6.98E-16	4.51E-14	-0.448080596	0.448080596	M1	Male	trans
cg11423687_DNTT	6.98E-16	4.51E-14	-0.666992038	0.666992038	M1	Male	trans
cg20121803_TEX41	6.98E-16	4.51E-14	0.95396006	0.95396006	M1	Male	trans
cg26612252_CSMD3	6.99E-16	4.52E-14	1.042389665	1.042389665	M1	Male	trans
cg02351219_ENSG00000213169	7.01E-16	4.53E-14	-1.369183899	1.369183899	M1	Male	trans
cg24243314_U3	7.06E-16	4.57E-14	0.619998274	0.619998274	M1	Male	trans
cg24014805_ENSG00000223944	7.10E-16	4.59E-14	-0.851739338	0.851739338	M1	Male	trans
cg20511807_RAB28P1	7.11E-16	4.60E-14	1.18395306	1.18395306	M1	Male	trans
cg02697258_ENSG00000227718	7.19E-16	4.65E-14	-1.06683448	1.06683448	M1	Male	trans
cg10034640_CD52	7.19E-16	4.65E-14	-0.826555306	0.826555306	M1	Male	trans
cg03134747_RNU1-89P	7.21E-16	4.66E-14	-1.335495914	1.335495914	M1	Male	trans
cg09828310_ASH2LP1	7.22E-16	4.66E-14	-0.365976733	0.365976733	M1	Male	trans
cg09828310_GOT2P1	7.22E-16	4.66E-14	-1.154745361	1.154745361	M1	Male	trans
cg09828310_CBY1P1	7.22E-16	4.66E-14	-1.154745361	1.154745361	M1	Male	trans
cg09828310_SNORD65C	7.22E-16	4.66E-14	-1.154745361	1.154745361	M1	Male	trans
cg09828310_LINC00374	7.22E-16	4.66E-14	-1.154745361	1.154745361	M1	Male	trans
cg09828310_SNORD113-8	7.22E-16	4.66E-14	-1.154745361	1.154745361	M1	Male	trans
cg09828310_RPL37P4	7.22E-16	4.66E-14	-0.765822523	0.765822523	M1	Male	trans
cg09828310_RNA5SP489	7.22E-16	4.66E-14	-1.154745361	1.154745361	M1	Male	trans
cg09828310_ENSG00000212397	7.22E-16	4.66E-14	-1.154745361	1.154745361	M1	Male	trans
cg09828310_ENSG00000228814	7.22E-16	4.66E-14	-1.154745361	1.154745361	M1	Male	trans
cg09828310_CDY11P	7.22E-16	4.66E-14	-1.154745361	1.154745361	M1	Male	trans
cg09828310_CDY3P	7.22E-16	4.66E-14	-1.154745361	1.154745361	M1	Male	trans
cg09828310_S100A11P6	7.22E-16	4.66E-14	-1.154745361	1.154745361	M1	Male	trans
cg09828310_OR6K5P	7.22E-16	4.66E-14	-0.290184795	0.290184795	M1	Male	trans
cg09828310_RNU6-843P	7.22E-16	4.66E-14	-0.7749497	0.7749497	M1	Male	trans
cg09828310_MIR1285-2	7.22E-16	4.66E-14	-0.81956936	0.81956936	M1	Male	trans
cg09828310_ACTP1	7.22E-16	4.66E-14	-0.7749497	0.7749497	M1	Male	trans
cg09828310_SPATA16	7.22E-16	4.66E-14	-0.304478375	0.304478375	M1	Male	trans
cg09828310_OR5B1P	7.22E-16	4.66E-14	-0.81956936	0.81956936	M1	Male	trans
cg09828310_NAP1L6P	7.22E-16	4.66E-14	-0.948720124	0.948720124	M1	Male	trans
cg09828310_RARRES2P3	7.22E-16	4.66E-14	-0.671686567	0.671686567	M1	Male	trans
cg09828310_ENSG00000235143	7.22E-16	4.66E-14	-0.81956936	0.81956936	M1	Male	trans
cg09828310_ENSG00000239809	7.22E-16	4.66E-14	-0.81956936	0.81956936	M1	Male	trans
cg09828310_LINC00837	7.22E-16	4.66E-14	-0.3084759	0.3084759	M1	Male	trans
cg02440268_DLX1	7.26E-16	4.68E-14	-2.152533444	2.152533444	M1	Male	trans
cg07784793_FXYD2	7.33E-16	4.73E-14	-1.295351133	1.295351133	M1	Male	trans
cg26015683_LINC02676	7.34E-16	4.73E-14	0.678436403	0.678436403	M1	Male	trans
cg10387173_ULBP1	7.35E-16	4.74E-14	-2.296718185	2.296718185	M1	Male	trans
cg26073403_RNA5S4	7.35E-16	4.74E-14	-0.904400739	0.904400739	M1	Male	trans
cg00819121_MIR340	7.35E-16	4.74E-14	-1.258257929	1.258257929	M1	Male	trans
cg00364747_ACNATP	7.36E-16	4.75E-14	-0.345328348	0.345328348	M1	Male	trans
cg11110036_FAM155A-IT1	7.37E-16	4.75E-14	-1.218346425	1.218346425	M1	Male	trans
cg06320570_ENSG00000232557	7.38E-16	4.76E-14	-2.210301962	2.210301962	M1	Male	trans
cg12822242_ENSG00000218410	7.40E-16	4.77E-14	-1.547485405	1.547485405	M1	Male	trans
cg03005781_LINC00308	7.41E-16	4.78E-14	-1.850752173	1.850752173	M1	Male	trans
cg13799853_NPAP1P4	7.43E-16	4.79E-14	1.15004774	1.15004774	M1	Male	trans
cg14042541_ENSG00000224567	7.46E-16	4.81E-14	1.170890013	1.170890013	M1	Male	trans
cg10387173_ENSG00000225386	7.46E-16	4.81E-14	-1.188683367	1.188683367	M1	Male	trans
cg25588120_RPL7P51	7.52E-16	4.85E-14	-0.598589915	0.598589915	M1	Male	trans
cg16237565_RNA5SP263	7.53E-16	4.85E-14	-1.034818722	1.034818722	M1	Male	trans
cg15691584_AP1B1P1	7.55E-16	4.86E-14	-1.107578948	1.107578948	M1	Male	trans
cg15691584_FAM197Y2	7.55E-16	4.86E-14	-1.492269616	1.492269616	M1	Male	trans
cg15691584_ENSG00000236701	7.55E-16	4.86E-14	-1.107578948	1.107578948	M1	Male	trans
cg15691584_SLC6A17-AS1	7.55E-16	4.86E-14	-1.453286599	1.453286599	M1	Male	trans
cg15691584_TXNL4AP1	7.55E-16	4.86E-14	-0.792161696	0.792161696	M1	Male	trans
cg15691584_RPL35AP11	7.55E-16	4.86E-14	-1.067218138	1.067218138	M1	Male	trans
cg15691584_RNY4P30	7.55E-16	4.86E-14	-1.904119743	1.904119743	M1	Male	trans
cg15691584_SNORD114-29	7.55E-16	4.86E-14	-1.904119743	1.904119743	M1	Male	trans
cg15691584_KANK1P1	7.55E-16	4.86E-14	-1.351430585	1.351430585	M1	Male	trans
cg15691584_KRTAP12-4	7.55E-16	4.86E-14	-0.315701157	0.315701157	M1	Male	trans
cg15691584_RNU6-225P	7.55E-16	4.86E-14	-1.904119743	1.904119743	M1	Male	trans
cg15691584_MDM4P1	7.55E-16	4.86E-14	-1.904119743	1.904119743	M1	Male	trans
cg15691584_BPY2DP	7.55E-16	4.86E-14	-1.904119743	1.904119743	M1	Male	trans
cg15691584_ENSG00000237835	7.55E-16	4.86E-14	-1.904119743	1.904119743	M1	Male	trans
cg15691584_ENSG00000242618	7.55E-16	4.86E-14	-1.904119743	1.904119743	M1	Male	trans
cg15691584_GM2AP2	7.55E-16	4.86E-14	-0.533609069	0.533609069	M1	Male	trans
cg15691584_RPS20P25	7.55E-16	4.86E-14	-0.533609069	0.533609069	M1	Male	trans
cg15691584_ENSG00000228154	7.55E-16	4.86E-14	-0.962817952	0.962817952	M1	Male	trans
cg12740725_SLC17A6	7.57E-16	4.87E-14	-0.072972868	0.072972868	M1	Male	trans
cg04112961_ENSG00000235994	7.61E-16	4.90E-14	0.697947368	0.697947368	M1	Male	trans
cg06320570_IGLV7-43	7.62E-16	4.91E-14	-2.213272848	2.213272848	M1	Male	trans
cg17324671_P2RY10	7.63E-16	4.91E-14	-0.922721107	0.922721107	M1	Male	trans
cg23929072_SLC2A14	7.65E-16	4.93E-14	0.216617793	0.216617793	M1	Male	trans
cg16143544_ENSG00000241097	7.67E-16	4.94E-14	-0.402210982	0.402210982	M1	Male	trans
cg22444338_ENSG00000232767	7.67E-16	4.94E-14	-0.757239499	0.757239499	M1	Male	trans
cg01617432_DEFA1	7.70E-16	4.96E-14	1.293423979	1.293423979	M1	Male	trans
cg13856652_CNN2P8	7.72E-16	4.97E-14	-1.70208985	1.70208985	M1	Male	trans
cg24170716_IGKV3-11	7.72E-16	4.97E-14	-1.722152532	1.722152532	M1	Male	trans
cg00894219_SNORD115	7.74E-16	4.98E-14	-0.304206213	0.304206213	M1	Male	trans
cg06320570_S1PR1	7.75E-16	4.99E-14	-2.481046538	2.481046538	M1	Male	trans
cg25033405_HOXC9	7.76E-16	4.99E-14	-1.295291352	1.295291352	M1	Male	trans
cg14924064_HVCN1	7.79E-16	5.01E-14	1.044222498	1.044222498	M1	Male	trans
cg14795409_ENSG00000226396	7.79E-16	5.02E-14	-1.286082355	1.286082355	M1	Male	trans
cg04525308_ENSG00000241411	7.81E-16	5.02E-14	-1.977765719	1.977765719	M1	Male	trans
cg12256809_SAGE2P	7.82E-16	5.03E-14	-1.81965535	1.81965535	M1	Male	trans
cg27135799_ENSG00000231207	7.82E-16	5.03E-14	-0.563182661	0.563182661	M1	Male	trans
cg02321289_ENSG00000213169	7.83E-16	5.04E-14	0.850098079	0.850098079	M1	Male	trans
cg14938738_FCAMR	7.85E-16	5.05E-14	-0.877607383	0.877607383	M1	Male	trans
cg02843332_H2BW1	7.86E-16	5.06E-14	-1.823580078	1.823580078	M1	Male	trans
cg07784793_LPL	7.87E-16	5.06E-14	-1.18102646	1.18102646	M1	Male	trans
cg15073496_NPPB	7.88E-16	5.07E-14	-0.768248056	0.768248056	M1	Male	trans
cg04751533_FXYD2	7.90E-16	5.08E-14	-0.96027234	0.96027234	M1	Male	trans
cg26015683_IGLV7-43	7.93E-16	5.10E-14	0.795861989	0.795861989	M1	Male	trans
cg21077610_TRAV34	7.98E-16	5.13E-14	-1.042586422	1.042586422	M1	Male	trans
cg01573457_ENSG00000235615	7.98E-16	5.13E-14	1.617958742	1.617958742	M1	Male	trans
cg09217797_MIR487A	8.01E-16	5.15E-14	2.357864806	2.357864806	M1	Male	trans
cg04608916_TRBV25OR9-2	8.02E-16	5.16E-14	-0.748449782	0.748449782	M1	Male	trans
cg10034640_CD48	8.03E-16	5.16E-14	-0.805108652	0.805108652	M1	Male	trans
cg18878984_OR2V1	8.03E-16	5.16E-14	-0.114488841	0.114488841	M1	Male	trans
cg23946663_SCGB3A1	8.04E-16	5.17E-14	-1.38512014	1.38512014	M1	Male	trans
cg03588513_LINC01736	8.05E-16	5.17E-14	-1.24616175	1.24616175	M1	Male	trans
cg03588513_OR56A5	8.05E-16	5.17E-14	-1.034051188	1.034051188	M1	Male	trans
cg03588513_FBLIM1P1	8.05E-16	5.17E-14	-1.616572888	1.616572888	M1	Male	trans
cg03588513_CTBP2P5	8.05E-16	5.17E-14	-2.043296652	2.043296652	M1	Male	trans
cg03588513_EHHADH-AS1	8.05E-16	5.17E-14	-2.277696233	2.277696233	M1	Male	trans
cg03588513_RNU4-69P	8.05E-16	5.17E-14	-1.276599721	1.276599721	M1	Male	trans
cg03588513_NPVF	8.05E-16	5.17E-14	-2.277696233	2.277696233	M1	Male	trans
cg03588513_RNU6-532P	8.05E-16	5.17E-14	-1.195846579	1.195846579	M1	Male	trans
cg03588513_RPSAP48	8.05E-16	5.17E-14	-1.021648326	1.021648326	M1	Male	trans
cg03588513_RNY4P18	8.05E-16	5.17E-14	-0.978153802	0.978153802	M1	Male	trans
cg03588513_RNA5SP347	8.05E-16	5.17E-14	-1.738412421	1.738412421	M1	Male	trans
cg03588513_RN7SL50P	8.05E-16	5.17E-14	-2.277696233	2.277696233	M1	Male	trans
cg03588513_ENSG00000108516	8.05E-16	5.17E-14	-0.935659205	0.935659205	M1	Male	trans
cg03588513_ENSG00000226829	8.05E-16	5.17E-14	-2.043296652	2.043296652	M1	Male	trans
cg03588513_ENSG00000229116	8.05E-16	5.17E-14	-1.276599721	1.276599721	M1	Male	trans
cg03588513_RPSAP59	8.05E-16	5.17E-14	-1.021648326	1.021648326	M1	Male	trans
cg03588513_ENSG00000234406	8.05E-16	5.17E-14	-0.63829986	0.63829986	M1	Male	trans
cg03588513_ENSG00000239870	8.05E-16	5.17E-14	-1.012078078	1.012078078	M1	Male	trans
cg03588513_ENSG00000242364	8.05E-16	5.17E-14	-1.120580081	1.120580081	M1	Male	trans
cg03588513_ENSG00000235024	8.05E-16	5.17E-14	-0.703532991	0.703532991	M1	Male	trans
cg03588513_ENSG00000232444	8.05E-16	5.17E-14	-0.335477028	0.335477028	M1	Male	trans
cg03485681_PDSS1P2	8.06E-16	5.17E-14	-2.22848886	2.22848886	M1	Male	trans
cg10034640_ENSG00000234639	8.10E-16	5.20E-14	-0.785722064	0.785722064	M1	Male	trans
cg02440268_PEAR1	8.16E-16	5.24E-14	-2.110479435	2.110479435	M1	Male	trans
cg19271242_BNIP5	8.17E-16	5.24E-14	-0.856950234	0.856950234	M1	Male	trans
cg09799441_Y_RNA	8.18E-16	5.25E-14	-0.701959343	0.701959343	M1	Male	trans
cg09201130_MIR16-1	8.18E-16	5.25E-14	1.298304202	1.298304202	M1	Male	trans
cg06025631_NPM1P38	8.23E-16	5.28E-14	0.418036541	0.418036541	M1	Male	trans
cg06025631_RNA5SP130	8.23E-16	5.28E-14	0.929729502	0.929729502	M1	Male	trans
cg26015683_ENSG00000234639	8.25E-16	5.30E-14	0.76831953	0.76831953	M1	Male	trans
cg06619156_POTED	8.26E-16	5.30E-14	-0.875306816	0.875306816	M1	Male	trans
cg26930498_FCAMR	8.26E-16	5.30E-14	-1.506103594	1.506103594	M1	Male	trans
cg22783940_NBPF22P	8.28E-16	5.30E-14	-0.151014855	0.151014855	M1	Male	trans
cg22783940_RN7SL309P	8.28E-16	5.30E-14	-0.478641784	0.478641784	M1	Male	trans
cg22783940_RNA5SP366	8.28E-16	5.30E-14	-0.671831207	0.671831207	M1	Male	trans
cg22783940_ENSG00000217483	8.28E-16	5.30E-14	-0.671831207	0.671831207	M1	Male	trans
cg22783940_SALL4P2	8.28E-16	5.30E-14	-0.671831207	0.671831207	M1	Male	trans
cg22783940_ENSG00000241385	8.28E-16	5.30E-14	-0.671831207	0.671831207	M1	Male	trans
cg22783940_RNU1-74P	8.28E-16	5.30E-14	-0.339093684	0.339093684	M1	Male	trans
cg22783940_MTND4LP11	8.28E-16	5.30E-14	-0.550606231	0.550606231	M1	Male	trans
cg22783940_HSPE1P12	8.28E-16	5.30E-14	-0.550606231	0.550606231	M1	Male	trans
cg22783940_RNU7-120P	8.28E-16	5.30E-14	-0.211437312	0.211437312	M1	Male	trans
cg22783940_SNORD115-48	8.28E-16	5.30E-14	-0.239728395	0.239728395	M1	Male	trans
cg22783940_PTPRD-AS2	8.28E-16	5.30E-14	-0.849173251	0.849173251	M1	Male	trans
cg22783940_PABPC1L2B-AS1	8.28E-16	5.30E-14	-0.163319832	0.163319832	M1	Male	trans
cg22783940_HNRNPA1P63	8.28E-16	5.30E-14	-0.777700847	0.777700847	M1	Male	trans
cg22783940_MTND4P21	8.28E-16	5.30E-14	-0.946587327	0.946587327	M1	Male	trans
cg22783940_RNU6-692P	8.28E-16	5.30E-14	-0.946587327	0.946587327	M1	Male	trans
cg22783940_LINC00708	8.28E-16	5.30E-14	-0.946587327	0.946587327	M1	Male	trans
cg22783940_ENSG00000227075	8.28E-16	5.30E-14	-0.946587327	0.946587327	M1	Male	trans
cg22783940_ENSG00000235435	8.28E-16	5.30E-14	-0.946587327	0.946587327	M1	Male	trans
cg22783940_ENSG00000231963	8.28E-16	5.30E-14	-0.221613067	0.221613067	M1	Male	trans
cg07295550_GGTLC1	8.32E-16	5.33E-14	-0.887419706	0.887419706	M1	Male	trans
cg21477985_OR10Z1	8.39E-16	5.38E-14	0.218805677	0.218805677	M1	Male	trans
cg24305584_ENSG00000236372	8.43E-16	5.40E-14	1.60586063	1.60586063	M1	Male	trans
cg08955483_HOXC9	8.43E-16	5.40E-14	-1.066998869	1.066998869	M1	Male	trans
cg22166977_GATA4	8.43E-16	5.40E-14	-1.280305284	1.280305284	M1	Male	trans
cg14924064_ADCYAP1R1	8.45E-16	5.41E-14	1.1490119	1.1490119	M1	Male	trans
cg26015683_CNR2	8.46E-16	5.42E-14	0.892638104	0.892638104	M1	Male	trans
cg10664162_TUBBP9	8.47E-16	5.43E-14	-0.967418567	0.967418567	M1	Male	trans
cg13817083_NBPF7	8.49E-16	5.43E-14	-1.021303567	1.021303567	M1	Male	trans
cg13817083_ENSG00000220748	8.49E-16	5.43E-14	-1.035378127	1.035378127	M1	Male	trans
cg13817083_ENSG00000230977	8.49E-16	5.43E-14	-1.035378127	1.035378127	M1	Male	trans
cg13817083_VGLL2	8.49E-16	5.43E-14	-1.458812576	1.458812576	M1	Male	trans
cg13817083_MTND2P6	8.49E-16	5.43E-14	-1.458812576	1.458812576	M1	Male	trans
cg13817083_MYMK	8.49E-16	5.43E-14	-1.458812576	1.458812576	M1	Male	trans
cg13817083_LINC02629	8.49E-16	5.43E-14	-1.458812576	1.458812576	M1	Male	trans
cg13817083_ANKRD30BP1	8.49E-16	5.43E-14	-1.458812576	1.458812576	M1	Male	trans
cg13817083_ENSG00000219298	8.49E-16	5.43E-14	-1.458812576	1.458812576	M1	Male	trans
cg13817083_ENSG00000225378	8.49E-16	5.43E-14	-0.817633054	0.817633054	M1	Male	trans
cg13817083_ENSG00000226218	8.49E-16	5.43E-14	-1.458812576	1.458812576	M1	Male	trans
cg13817083_ENSG00000232835	8.49E-16	5.43E-14	-1.458812576	1.458812576	M1	Male	trans
cg13817083_ENSG00000233234	8.49E-16	5.43E-14	-1.458812576	1.458812576	M1	Male	trans
cg13817083_ENSG00000234173	8.49E-16	5.43E-14	-1.458812576	1.458812576	M1	Male	trans
cg13817083_MTND3P17	8.49E-16	5.43E-14	-0.588427217	0.588427217	M1	Male	trans
cg13817083_ENSG00000238764	8.49E-16	5.43E-14	-0.848554879	0.848554879	M1	Male	trans
cg17324671_RPS6P2	8.52E-16	5.45E-14	-1.009233615	1.009233615	M1	Male	trans
cg05970080_TSPY2	8.53E-16	5.46E-14	-1.826259801	1.826259801	M1	Male	trans
cg22964985_LINC02476	8.54E-16	5.46E-14	0.725197494	0.725197494	M1	Male	trans
cg26318251_PNMA6F	8.54E-16	5.47E-14	-0.789508504	0.789508504	M1	Male	trans
cg15001930_HCFC2P1	8.55E-16	5.47E-14	-1.068651091	1.068651091	M1	Male	trans
cg16596598_IGHV1-58	8.56E-16	5.48E-14	-0.857476865	0.857476865	M1	Male	trans
cg14591380_OR6Y1	8.58E-16	5.49E-14	-0.287710723	0.287710723	M1	Male	trans
cg23296665_RNU6ATAC16P	8.59E-16	5.50E-14	-0.791571514	0.791571514	M1	Male	trans
cg18927032_SLC17A6	8.65E-16	5.54E-14	-0.054790682	0.054790682	M1	Male	trans
cg20121803_LINC00701	8.65E-16	5.54E-14	1.004793487	1.004793487	M1	Male	trans
cg05798111_LAIR2	8.66E-16	5.54E-14	-1.426947233	1.426947233	M1	Male	trans
cg22027573_ENSG00000229491	8.67E-16	5.55E-14	-1.759327523	1.759327523	M1	Male	trans
cg11889058_ENSG00000235059	8.68E-16	5.55E-14	-2.061642244	2.061642244	M1	Male	trans
cg22762615_ENSG00000226296	8.68E-16	5.55E-14	0.377334958	0.377334958	M1	Male	trans
cg25849727_CALML3	8.69E-16	5.56E-14	-1.576511791	1.576511791	M1	Male	trans
cg22027573_PAX2	8.69E-16	5.56E-14	-1.690015388	1.690015388	M1	Male	trans
cg23414262_ENSG00000234360	8.74E-16	5.59E-14	-1.187818712	1.187818712	M1	Male	trans
cg09583984_GGTLC1	8.77E-16	5.60E-14	-0.933764955	0.933764955	M1	Male	trans
cg03098356_ENSG00000218410	8.84E-16	5.65E-14	0.912042512	0.912042512	M1	Male	trans
cg22027573_ENSG00000238178	8.85E-16	5.66E-14	-1.630112339	1.630112339	M1	Male	trans
cg04518477_ENSG00000235615	8.85E-16	5.66E-14	1.087777539	1.087777539	M1	Male	trans
cg13458720_C1QL2	8.86E-16	5.67E-14	-1.919475815	1.919475815	M1	Male	trans
cg18499401_ENSG00000233542	8.91E-16	5.70E-14	-0.442744044	0.442744044	M1	Male	trans
cg09612852_LINC02799	8.92E-16	5.70E-14	-1.32787472	1.32787472	M1	Male	trans
cg23798064_CNGA2	8.93E-16	5.70E-14	-0.047577409	0.047577409	M1	Male	trans
cg07330196_C4orf51	8.94E-16	5.71E-14	-1.460956524	1.460956524	M1	Male	trans
cg17735372_IGHG1	8.94E-16	5.71E-14	-2.101917198	2.101917198	M1	Male	trans
cg10568558_OR10Z1	8.97E-16	5.73E-14	-0.617631131	0.617631131	M1	Male	trans
cg08955483_POPDC3	8.99E-16	5.75E-14	-0.622042175	0.622042175	M1	Male	trans
cg24170716_RAP1BP1	9.05E-16	5.78E-14	-0.819946022	0.819946022	M1	Male	trans
cg10039163_TLR10	9.06E-16	5.79E-14	-1.165414427	1.165414427	M1	Male	trans
cg08955483_ENSG00000225386	9.07E-16	5.80E-14	-0.511808912	0.511808912	M1	Male	trans
cg06320570_FCER2	9.12E-16	5.83E-14	-2.567173237	2.567173237	M1	Male	trans
cg02951261_ENSG00000237645	9.12E-16	5.83E-14	-0.760585845	0.760585845	M1	Male	trans
cg06320570_CNR2	9.14E-16	5.84E-14	-2.480481589	2.480481589	M1	Male	trans
cg23497678_CALN1	9.14E-16	5.84E-14	0.720069212	0.720069212	M1	Male	trans
cg05818000_HCFC2P1	9.16E-16	5.85E-14	-1.155991891	1.155991891	M1	Male	trans
cg10387173_MNX1-AS1	9.18E-16	5.86E-14	-2.496177534	2.496177534	M1	Male	trans
cg18924965_USP17L5	9.22E-16	5.89E-14	1.142920293	1.142920293	M1	Male	trans
cg18836060_TRAV34	9.22E-16	5.89E-14	-1.857790284	1.857790284	M1	Male	trans
cg03591123_IGLV3-1	9.24E-16	5.90E-14	-0.744599791	0.744599791	M1	Male	trans
cg16062368_RNA5SP242	9.27E-16	5.92E-14	-0.773322508	0.773322508	M1	Male	trans
cg04325406_ENSG00000233933	9.27E-16	5.92E-14	-1.374761688	1.374761688	M1	Male	trans
cg12774454_IGLL1	9.28E-16	5.92E-14	-1.931690164	1.931690164	M1	Male	trans
cg15001471_MAGEB17	9.28E-16	5.93E-14	-2.055446825	2.055446825	M1	Male	trans
cg15001471_CHD5	9.29E-16	5.93E-14	-1.695217579	1.695217579	M1	Male	trans
cg03348901_ZNF729	9.30E-16	5.94E-14	0.684772841	0.684772841	M1	Male	trans
cg24952959_SEC61GP1	9.32E-16	5.95E-14	0.69174034	0.69174034	M1	Male	trans
cg24952959_ENSG00000222001	9.32E-16	5.95E-14	0.898707216	0.898707216	M1	Male	trans
cg26930498_IGHV3-66	9.33E-16	5.96E-14	-1.471081657	1.471081657	M1	Male	trans
cg16582255_KRTAP24-1	9.36E-16	5.97E-14	-1.180002804	1.180002804	M1	Male	trans
cg21946824_SPATA31D3	9.38E-16	5.98E-14	0.70927407	0.70927407	M1	Male	trans
cg03348901_MIR16-1	9.39E-16	5.99E-14	0.774727283	0.774727283	M1	Male	trans
cg09554300_ENSG00000224326	9.40E-16	6.00E-14	0.807028715	0.807028715	M1	Male	trans
cg05226043_RN7SKP263	9.40E-16	6.00E-14	-1.041165801	1.041165801	M1	Male	trans
cg20568108_ENSG00000231505	9.45E-16	6.03E-14	-1.929447515	1.929447515	M1	Male	trans
cg04599643_RPL36AP14	9.48E-16	6.04E-14	-1.216850492	1.216850492	M1	Male	trans
cg04599643_IQCF5-AS1	9.48E-16	6.04E-14	-1.216850492	1.216850492	M1	Male	trans
cg04599643_LARP1BP1	9.48E-16	6.04E-14	-1.216850492	1.216850492	M1	Male	trans
cg04599643_RNA5SP192	9.48E-16	6.04E-14	-1.216850492	1.216850492	M1	Male	trans
cg04599643_RNU6-1172P	9.48E-16	6.04E-14	-1.216850492	1.216850492	M1	Male	trans
cg04599643_USP24P1	9.48E-16	6.04E-14	-1.216850492	1.216850492	M1	Male	trans
cg04599643_RNA5-8SP2	9.48E-16	6.04E-14	-1.216850492	1.216850492	M1	Male	trans
cg04599643_HAUS6P2	9.48E-16	6.04E-14	-1.216850492	1.216850492	M1	Male	trans
cg04599643_ENSG00000230851	9.48E-16	6.04E-14	-1.216850492	1.216850492	M1	Male	trans
cg04599643_ENSG00000236099	9.48E-16	6.04E-14	-1.216850492	1.216850492	M1	Male	trans
cg04599643_ENSG00000236141	9.48E-16	6.04E-14	-1.216850492	1.216850492	M1	Male	trans
cg04599643_GCG	9.48E-16	6.04E-14	-0.615300326	0.615300326	M1	Male	trans
cg04599643_RPSAP34	9.48E-16	6.04E-14	-1.091623413	1.091623413	M1	Male	trans
cg04599643_LINC01015	9.48E-16	6.04E-14	-0.545811707	0.545811707	M1	Male	trans
cg04599643_IFITM8P	9.48E-16	6.04E-14	-0.816628458	0.816628458	M1	Male	trans
cg04599643_PRR20C	9.48E-16	6.04E-14	-0.980920001	0.980920001	M1	Male	trans
cg04599643_ENSG00000199959	9.48E-16	6.04E-14	-1.091623413	1.091623413	M1	Male	trans
cg04599643_ENSG00000228153	9.48E-16	6.04E-14	-0.368636021	0.368636021	M1	Male	trans
cg04599643_ANAPC15P1	9.48E-16	6.04E-14	-0.545811707	0.545811707	M1	Male	trans
cg04599643_ENSG00000232188	9.48E-16	6.04E-14	-0.48240025	0.48240025	M1	Male	trans
cg04599643_BECN2	9.48E-16	6.04E-14	-0.408314229	0.408314229	M1	Male	trans
cg04599643_LINC01248	9.48E-16	6.04E-14	-0.435909402	0.435909402	M1	Male	trans
cg04599643_MYADML	9.48E-16	6.04E-14	-0.43027142	0.43027142	M1	Male	trans
cg04599643_SNORD36A	9.48E-16	6.04E-14	-0.966779982	0.966779982	M1	Male	trans
cg04599643_SOCS2P1	9.48E-16	6.04E-14	-0.863647876	0.863647876	M1	Male	trans
cg04599643_LINC01056	9.48E-16	6.04E-14	-0.863647876	0.863647876	M1	Male	trans
cg04599643_UMOD	9.48E-16	6.04E-14	-0.119714881	0.119714881	M1	Male	trans
cg04599643_ENSG00000232603	9.48E-16	6.04E-14	-0.46437009	0.46437009	M1	Male	trans
cg04608916_RNA5SP478	9.49E-16	6.05E-14	-0.922622606	0.922622606	M1	Male	trans
cg08825286_IFNA11P	9.50E-16	6.05E-14	-1.157283093	1.157283093	M1	Male	trans
cg14924064_OR2AJ1	9.51E-16	6.06E-14	0.118614472	0.118614472	M1	Male	trans
cg05396439_TUBBP9	9.53E-16	6.07E-14	-0.82427536	0.82427536	M1	Male	trans
cg05965353_BRK1P1	9.54E-16	6.07E-14	-0.243484782	0.243484782	M1	Male	trans
cg13968809_POTEB2	9.56E-16	6.08E-14	-2.075457568	2.075457568	M1	Male	trans
cg25994476_UBE2WP1	9.56E-16	6.09E-14	1.249497278	1.249497278	M1	Male	trans
cg25716065_NKX2-1	9.59E-16	6.10E-14	1.437086272	1.437086272	M1	Male	trans
cg00154829_ENSG00000228734	9.62E-16	6.12E-14	-1.671509336	1.671509336	M1	Male	trans
cg15998629_RPL35AP37	9.65E-16	6.15E-14	-0.77555614	0.77555614	M1	Male	trans
cg08012663_Metazoa_SRP	9.65E-16	6.15E-14	-0.948307109	0.948307109	M1	Male	trans
cg22027573_AKAP12	9.68E-16	6.17E-14	-1.715218557	1.715218557	M1	Male	trans
cg14776351_CNN2P8	9.70E-16	6.17E-14	-0.927024161	0.927024161	M1	Male	trans
cg00095099_SSR1P2	9.71E-16	6.18E-14	-1.626690998	1.626690998	M1	Male	trans
cg11619434_ACSM4	9.73E-16	6.19E-14	-0.042725899	0.042725899	M1	Male	trans
cg08662043_LINC00411	9.78E-16	6.23E-14	-0.971371915	0.971371915	M1	Male	trans
cg22714776_PABPC1P6	9.81E-16	6.24E-14	-0.768262836	0.768262836	M1	Male	trans
cg15658784_ENSG00000235537	9.82E-16	6.25E-14	0.854804852	0.854804852	M1	Male	trans
cg11815008_PEAR1	9.87E-16	6.28E-14	-0.991411248	0.991411248	M1	Male	trans
cg17735372_IGKV1-33	9.91E-16	6.30E-14	-2.148193614	2.148193614	M1	Male	trans
cg19703425_BEND4	9.92E-16	6.31E-14	-1.693546595	1.693546595	M1	Male	trans
cg13434714_ENSG00000230328	9.95E-16	6.32E-14	2.441002272	2.441002272	M1	Male	trans
cg07243941_MEG3	9.95E-16	6.32E-14	0.591773936	0.591773936	M1	Male	trans
cg08533711_RNU6-300P	9.95E-16	6.32E-14	-1.391840321	1.391840321	M1	Male	trans
cg08533711_RNU2-54P	9.95E-16	6.32E-14	-1.69409409	1.69409409	M1	Male	trans
cg08533711_LINC01733	9.95E-16	6.32E-14	-0.833459732	0.833459732	M1	Male	trans
cg08533711_TSPY7P	9.95E-16	6.32E-14	-1.69409409	1.69409409	M1	Male	trans
cg08533711_TSPY8	9.95E-16	6.32E-14	-1.69409409	1.69409409	M1	Male	trans
cg08533711_TSPY10	9.95E-16	6.32E-14	-0.630784011	0.630784011	M1	Male	trans
cg08533711_MROH2B	9.95E-16	6.32E-14	-1.081908206	1.081908206	M1	Male	trans
cg08533711_RNA5SP308	9.95E-16	6.32E-14	-1.136906673	1.136906673	M1	Male	trans
cg08533711_IGHV3-16	9.95E-16	6.32E-14	-0.90481887	0.90481887	M1	Male	trans
cg08533711_GOLGA6L2	9.95E-16	6.32E-14	-1.136906673	1.136906673	M1	Male	trans
cg08533711_SETP4	9.95E-16	6.32E-14	-0.691893914	0.691893914	M1	Male	trans
cg08533711_LINC01777	9.95E-16	6.32E-14	-0.985412266	0.985412266	M1	Male	trans
cg08533711_OR6K2	9.95E-16	6.32E-14	-0.985412266	0.985412266	M1	Male	trans
cg08533711_LINC01810	9.95E-16	6.32E-14	-1.69409409	1.69409409	M1	Male	trans
cg08533711_MTND1P29	9.95E-16	6.32E-14	-1.69409409	1.69409409	M1	Male	trans
cg08533711_MTND6P10	9.95E-16	6.32E-14	-1.69409409	1.69409409	M1	Male	trans
cg08533711_MTATP6P4	9.95E-16	6.32E-14	-1.69409409	1.69409409	M1	Male	trans
cg08533711_FAM237A	9.95E-16	6.32E-14	-1.202366907	1.202366907	M1	Male	trans
cg08533711_GAPDHP50	9.95E-16	6.32E-14	-1.69409409	1.69409409	M1	Male	trans
cg08533711_PCDHA1	9.95E-16	6.32E-14	-1.519753482	1.519753482	M1	Male	trans
cg08533711_OR2G1P	9.95E-16	6.32E-14	-0.985412266	0.985412266	M1	Male	trans
cg08533711_MTATP6P31	9.95E-16	6.32E-14	-1.69409409	1.69409409	M1	Male	trans
cg08533711_RNU6-740P	9.95E-16	6.32E-14	-1.69409409	1.69409409	M1	Male	trans
cg08533711_LINC02661	9.95E-16	6.32E-14	-1.69409409	1.69409409	M1	Male	trans
cg08533711_OR6C5P	9.95E-16	6.32E-14	-1.69409409	1.69409409	M1	Male	trans
cg08533711_TIMM9P3	9.95E-16	6.32E-14	-1.69409409	1.69409409	M1	Male	trans
cg08533711_KRTAP10-10	9.95E-16	6.32E-14	-1.69409409	1.69409409	M1	Male	trans
cg08533711_ENSG00000217067	9.95E-16	6.32E-14	-1.69409409	1.69409409	M1	Male	trans
cg08533711_ENSG00000219622	9.95E-16	6.32E-14	-1.69409409	1.69409409	M1	Male	trans
cg08533711_ENSG00000223615	9.95E-16	6.32E-14	-0.759876741	0.759876741	M1	Male	trans
cg08533711_ENSG00000225107	9.95E-16	6.32E-14	-0.985412266	0.985412266	M1	Male	trans
cg08533711_ENSG00000227090	9.95E-16	6.32E-14	-1.202366907	1.202366907	M1	Male	trans
cg08533711_ENSG00000228355	9.95E-16	6.32E-14	-1.69409409	1.69409409	M1	Male	trans
cg08533711_TSPY3	9.95E-16	6.32E-14	-1.69409409	1.69409409	M1	Male	trans
cg08533711_ENSG00000229968	9.95E-16	6.32E-14	-0.568453337	0.568453337	M1	Male	trans
cg08533711_ENSG00000231266	9.95E-16	6.32E-14	-1.202366907	1.202366907	M1	Male	trans
cg08533711_TSPY4	9.95E-16	6.32E-14	-1.69409409	1.69409409	M1	Male	trans
cg08533711_ENSG00000237085	9.95E-16	6.32E-14	-1.69409409	1.69409409	M1	Male	trans
cg08533711_ENSG00000238804	9.95E-16	6.32E-14	-1.69409409	1.69409409	M1	Male	trans
cg07474672_HTR2A-AS1	9.95E-16	6.32E-14	-1.32112198	1.32112198	M1	Male	trans
cg10061851_CXXC1P1	9.96E-16	6.32E-14	0.317545058	0.317545058	M1	Male	trans
cg14046470_DEFB108C	9.97E-16	6.33E-14	-1.119043168	1.119043168	M1	Male	trans
cg07784793_ENSG00000217631	1.00E-15	6.35E-14	-1.273431305	1.273431305	M1	Male	trans
cg19703425_FCRL5	1.00E-15	6.36E-14	-2.130082168	2.130082168	M1	Male	trans
cg02440268_AKAP12	1.00E-15	6.36E-14	-2.250509402	2.250509402	M1	Male	trans
cg01716040_ACSM4	1.00E-15	6.37E-14	-0.038659531	0.038659531	M1	Male	trans
cg08426938_LINC00411	1.01E-15	6.38E-14	-1.28330699	1.28330699	M1	Male	trans
cg09201130_RPL21P41	1.01E-15	6.38E-14	1.462414069	1.462414069	M1	Male	trans
cg00406188_ALPI	1.01E-15	6.40E-14	-0.82054464	0.82054464	M1	Male	trans
cg23579481_IGLJ1	1.01E-15	6.41E-14	-1.450692114	1.450692114	M1	Male	trans
cg09661733_USP17L5	1.01E-15	6.41E-14	-0.857756771	0.857756771	M1	Male	trans
cg04463911_EGFEM1P	1.01E-15	6.43E-14	-1.382726485	1.382726485	M1	Male	trans
cg18499401_ENSG00000224400	1.01E-15	6.43E-14	-0.639809945	0.639809945	M1	Male	trans
cg26015683_OR51E1	1.01E-15	6.44E-14	0.703931275	0.703931275	M1	Male	trans
cg12227626_MIR487A	1.02E-15	6.45E-14	-2.101777603	2.101777603	M1	Male	trans
cg15556748_IFNA10	1.02E-15	6.45E-14	1.018127249	1.018127249	M1	Male	trans
cg15556748_NF1P5	1.02E-15	6.45E-14	0.544125431	0.544125431	M1	Male	trans
cg04837653_MTND2P15	1.02E-15	6.48E-14	-1.308370384	1.308370384	M1	Male	trans
cg16589950_DEFB134	1.03E-15	6.50E-14	-2.109624682	2.109624682	M1	Male	trans
cg15658784_LINC00210	1.03E-15	6.52E-14	0.913370879	0.913370879	M1	Male	trans
cg14611230_BNIP5	1.03E-15	6.56E-14	-1.044372052	1.044372052	M1	Male	trans
cg06503255_HSD11B2	1.03E-15	6.56E-14	-1.589734876	1.589734876	M1	Male	trans
cg03591123_SOX8	1.04E-15	6.58E-14	-0.786231227	0.786231227	M1	Male	trans
cg20571761_RPL7P36	1.04E-15	6.60E-14	-0.941309662	0.941309662	M1	Male	trans
cg16589950_ZNF729	1.04E-15	6.60E-14	-1.731842773	1.731842773	M1	Male	trans
cg23579481_RAP1BP1	1.04E-15	6.61E-14	-0.987702955	0.987702955	M1	Male	trans
cg10034640_MYH8	1.05E-15	6.64E-14	-0.903138103	0.903138103	M1	Male	trans
cg13799853_GZMK	1.05E-15	6.65E-14	1.163420763	1.163420763	M1	Male	trans
cg13799853_IGHV3-73	1.05E-15	6.65E-14	1.221096384	1.221096384	M1	Male	trans
cg07295550_ENSG00000229002	1.05E-15	6.65E-14	-0.865583908	0.865583908	M1	Male	trans
cg22762615_SSR1P2	1.05E-15	6.66E-14	0.751393296	0.751393296	M1	Male	trans
cg02440268_ELFN2	1.05E-15	6.67E-14	-1.898331414	1.898331414	M1	Male	trans
cg09671109_SCARA5	1.05E-15	6.67E-14	0.190293516	0.190293516	M1	Male	trans
cg23798064_OR2W4P	1.05E-15	6.68E-14	-1.182585352	1.182585352	M1	Male	trans
cg12377084_SNORD115-11	1.06E-15	6.70E-14	-0.910179011	0.910179011	M1	Male	trans
cg05818000_MIR8485	1.06E-15	6.72E-14	-1.181226931	1.181226931	M1	Male	trans
cg05818000_IGKV6D-41	1.06E-15	6.72E-14	-1.213802025	1.213802025	M1	Male	trans
cg05818000_MTCYBP8	1.06E-15	6.72E-14	-1.710205782	1.710205782	M1	Male	trans
cg05818000_RNA5SP140	1.06E-15	6.72E-14	-1.710205782	1.710205782	M1	Male	trans
cg05818000_BPESC1	1.06E-15	6.72E-14	-1.710205782	1.710205782	M1	Male	trans
cg05818000_MIR588	1.06E-15	6.72E-14	-1.213802025	1.213802025	M1	Male	trans
cg05818000_RNA5SP306	1.06E-15	6.72E-14	-1.710205782	1.710205782	M1	Male	trans
cg05818000_UQCRHP3	1.06E-15	6.72E-14	-1.305285108	1.305285108	M1	Male	trans
cg05818000_OR8A1	1.06E-15	6.72E-14	-0.207009917	0.207009917	M1	Male	trans
cg05818000_LINC00358	1.06E-15	6.72E-14	-1.710205782	1.710205782	M1	Male	trans
cg05818000_RPL17P2	1.06E-15	6.72E-14	-1.213802025	1.213802025	M1	Male	trans
cg05818000_ENSG00000207147	1.06E-15	6.72E-14	-1.710205782	1.710205782	M1	Male	trans
cg05818000_U3	1.06E-15	6.72E-14	-0.507385401	0.507385401	M1	Male	trans
cg05818000_ENSG00000216754	1.06E-15	6.72E-14	-1.710205782	1.710205782	M1	Male	trans
cg05818000_ENSG00000221148	1.06E-15	6.72E-14	-1.710205782	1.710205782	M1	Male	trans
cg05818000_ENSG00000223917	1.06E-15	6.72E-14	-1.710205782	1.710205782	M1	Male	trans
cg05818000_ENSG00000241345	1.06E-15	6.72E-14	-1.710205782	1.710205782	M1	Male	trans
cg05818000_RNU1-80P	1.06E-15	6.72E-14	-0.767103554	0.767103554	M1	Male	trans
cg05818000_RN7SL231P	1.06E-15	6.72E-14	-1.153020503	1.153020503	M1	Male	trans
cg05818000_ZNF736P1Y	1.06E-15	6.72E-14	-1.710205782	1.710205782	M1	Male	trans
cg05818000_ZNF736P2Y	1.06E-15	6.72E-14	-1.710205782	1.710205782	M1	Male	trans
cg05818000_ENSG00000228400	1.06E-15	6.72E-14	-1.127222596	1.127222596	M1	Male	trans
cg05818000_ENSG00000231460	1.06E-15	6.72E-14	-0.604719048	0.604719048	M1	Male	trans
cg05818000_ENSG00000235152	1.06E-15	6.72E-14	-0.767103554	0.767103554	M1	Male	trans
cg05818000_OR2T6	1.06E-15	6.72E-14	-0.01064718	0.01064718	M1	Male	trans
cg04493778_MIR449A	1.06E-15	6.72E-14	-1.460911632	1.460911632	M1	Male	trans
cg02673703_RNU6ATAC16P	1.07E-15	6.74E-14	-2.148941311	2.148941311	M1	Male	trans
cg17158894_MYOM3	1.07E-15	6.75E-14	-1.659205408	1.659205408	M1	Male	trans
cg11263225_RNU6-71P	1.07E-15	6.77E-14	-1.565898697	1.565898697	M1	Male	trans
cg17723355_TRBV5-3	1.07E-15	6.78E-14	0.745430681	0.745430681	M1	Male	trans
cg21477985_OR2A5	1.07E-15	6.79E-14	0.15799822	0.15799822	M1	Male	trans
cg08764590_ENSG00000236676	1.07E-15	6.79E-14	-1.063385167	1.063385167	M1	Male	trans
cg15001471_FOSL1	1.07E-15	6.79E-14	-2.091751905	2.091751905	M1	Male	trans
cg17380533_KRTAP21-2	1.07E-15	6.79E-14	-0.500676321	0.500676321	M1	Male	trans
cg01708411_PPP1R2C	1.08E-15	6.81E-14	1.096552354	1.096552354	M1	Male	trans
cg01269575_RNU6-317P	1.08E-15	6.81E-14	-0.988913982	0.988913982	M1	Male	trans
cg09480417_CENPNP1	1.08E-15	6.82E-14	-1.419918135	1.419918135	M1	Male	trans
cg25849727_KRT6C	1.08E-15	6.82E-14	-1.784042978	1.784042978	M1	Male	trans
cg17324671_TRMT1P1	1.08E-15	6.83E-14	-0.857043073	0.857043073	M1	Male	trans
cg10801331_TP53TG3	1.08E-15	6.85E-14	-3.270461288	3.270461288	M1	Male	trans
cg15299008_RNU6-634P	1.08E-15	6.85E-14	0.307070511	0.307070511	M1	Male	trans
cg09533857_SCGB3A1	1.08E-15	6.86E-14	-2.24492301	2.24492301	M1	Male	trans
cg15299008_OR51A7	1.09E-15	6.88E-14	0.911436788	0.911436788	M1	Male	trans
cg25505551_BRK1P1	1.09E-15	6.90E-14	-0.450875812	0.450875812	M1	Male	trans
cg22762615_TRAV20	1.09E-15	6.90E-14	1.105091793	1.105091793	M1	Male	trans
cg06320570_CADM3	1.09E-15	6.90E-14	-0.852253937	0.852253937	M1	Male	trans
cg20571761_SEC61GP1	1.09E-15	6.91E-14	-0.709166632	0.709166632	M1	Male	trans
cg20571761_ENSG00000222001	1.09E-15	6.91E-14	-0.921347407	0.921347407	M1	Male	trans
cg05207347_RNU6-317P	1.10E-15	6.95E-14	-0.673413292	0.673413292	M1	Male	trans
cg24711324_LINC02522	1.10E-15	6.97E-14	-1.243980761	1.243980761	M1	Male	trans
cg18260374_TMEM145	1.11E-15	6.98E-14	-1.133616428	1.133616428	M1	Male	trans
cg12774454_IGHG4	1.11E-15	6.99E-14	-1.811416209	1.811416209	M1	Male	trans
cg23579481_LINC02644	1.11E-15	7.02E-14	-1.241407619	1.241407619	M1	Male	trans
cg12256809_VGF	1.11E-15	7.03E-14	-1.611453323	1.611453323	M1	Male	trans
cg13242077_ENSG00000237390	1.11E-15	7.03E-14	-0.534897176	0.534897176	M1	Male	trans
cg13242077_RNU6-629P	1.11E-15	7.03E-14	-0.469597107	0.469597107	M1	Male	trans
cg13242077_OR51S1	1.11E-15	7.03E-14	-1.746815209	1.746815209	M1	Male	trans
cg13242077_OR4K15	1.11E-15	7.03E-14	-1.746815209	1.746815209	M1	Male	trans
cg13242077_ZNF92P1Y	1.11E-15	7.03E-14	-1.746815209	1.746815209	M1	Male	trans
cg13242077_ENSG00000220918	1.11E-15	7.03E-14	-1.746815209	1.746815209	M1	Male	trans
cg13242077_ENSG00000231489	1.11E-15	7.03E-14	-1.746815209	1.746815209	M1	Male	trans
cg13242077_ENSG00000234448	1.11E-15	7.03E-14	-1.746815209	1.746815209	M1	Male	trans
cg13242077_RPL5P6	1.11E-15	7.03E-14	-0.413261737	0.413261737	M1	Male	trans
cg13242077_LINC01923	1.11E-15	7.03E-14	-1.239785212	1.239785212	M1	Male	trans
cg13242077_MIR202HG	1.11E-15	7.03E-14	-1.172287821	1.172287821	M1	Male	trans
cg13242077_RPL18P11	1.11E-15	7.03E-14	-1.239785212	1.239785212	M1	Male	trans
cg13242077_RNU6-457P	1.11E-15	7.03E-14	-1.569200269	1.569200269	M1	Male	trans
cg13242077_CABP5	1.11E-15	7.03E-14	-1.239785212	1.239785212	M1	Male	trans
cg13242077_SNORA72	1.11E-15	7.03E-14	-1.239785212	1.239785212	M1	Male	trans
cg13242077_ENSG00000225583	1.11E-15	7.03E-14	-1.239785212	1.239785212	M1	Male	trans
cg13242077_H3P9	1.11E-15	7.03E-14	-0.793036541	0.793036541	M1	Male	trans
cg13242077_ENSG00000201009	1.11E-15	7.03E-14	-1.016078825	1.016078825	M1	Male	trans
cg03560018_DAOA	1.13E-15	7.10E-14	0.915637499	0.915637499	M1	Male	trans
cg02514711_SEC61GP1	1.13E-15	7.12E-14	0.508777709	0.508777709	M1	Male	trans
cg02514711_ENSG00000222001	1.13E-15	7.12E-14	0.66100265	0.66100265	M1	Male	trans
cg17324671_GAPT	1.13E-15	7.12E-14	-0.894777911	0.894777911	M1	Male	trans
cg06754924_RAB28P1	1.13E-15	7.13E-14	-1.044467618	1.044467618	M1	Male	trans
cg10034640_FCMR	1.13E-15	7.13E-14	-0.868328626	0.868328626	M1	Male	trans
cg23974730_SPATA8	1.13E-15	7.15E-14	1.439076666	1.439076666	M1	Male	trans
cg19649827_ENSG00000228132	1.13E-15	7.15E-14	-1.128151032	1.128151032	M1	Male	trans
cg25319337_OR5AK2	1.14E-15	7.18E-14	-0.776963513	0.776963513	M1	Male	trans
cg04463911_SNRPD2P2	1.14E-15	7.18E-14	-0.381991805	0.381991805	M1	Male	trans
cg21477985_OR2W4P	1.14E-15	7.19E-14	0.59365025	0.59365025	M1	Male	trans
cg08653161_ENSG00000214669	1.14E-15	7.19E-14	-1.764872833	1.764872833	M1	Male	trans
cg05584297_MED14P1	1.14E-15	7.19E-14	-1.139062267	1.139062267	M1	Male	trans
cg02440268_ENSG00000237202	1.14E-15	7.20E-14	-2.333579188	2.333579188	M1	Male	trans
cg13229245_DAOA-AS1	1.14E-15	7.21E-14	0.492627719	0.492627719	M1	Male	trans
cg09480417_EGFEM1P	1.15E-15	7.24E-14	-1.740282344	1.740282344	M1	Male	trans
cg14846514_PPP1R2C	1.15E-15	7.25E-14	-1.758076847	1.758076847	M1	Male	trans
cg10430029_OR51A4	1.15E-15	7.26E-14	-0.752446687	0.752446687	M1	Male	trans
cg05396439_Metazoa_SRP	1.16E-15	7.29E-14	-0.700978875	0.700978875	M1	Male	trans
cg13856652_ADRA1A	1.16E-15	7.31E-14	-1.788277348	1.788277348	M1	Male	trans
cg03966322_SNORD115-43	1.16E-15	7.31E-14	0.385508867	0.385508867	M1	Male	trans
cg21845869_XGY1	1.16E-15	7.33E-14	-0.418253979	0.418253979	M1	Male	trans
cg21845869_ENSG00000224054	1.16E-15	7.33E-14	-0.819073293	0.819073293	M1	Male	trans
cg06302718_CXCL3	1.17E-15	7.39E-14	-0.480593261	0.480593261	M1	Male	trans
cg03485681_TBC1D3P4	1.17E-15	7.40E-14	-2.357993315	2.357993315	M1	Male	trans
cg21075845_ENSG00000231883	1.17E-15	7.40E-14	-0.829068847	0.829068847	M1	Male	trans
cg10387173_TSPAN18	1.18E-15	7.41E-14	-2.181599135	2.181599135	M1	Male	trans
cg22836400_GGTLC1	1.18E-15	7.42E-14	0.786249432	0.786249432	M1	Male	trans
cg18927032_DAZ1	1.18E-15	7.42E-14	-0.075852791	0.075852791	M1	Male	trans
cg26459473_KRTAP13-1	1.18E-15	7.43E-14	-0.665548398	0.665548398	M1	Male	trans
cg17764715_RNU4-20P	1.18E-15	7.43E-14	-0.911269837	0.911269837	M1	Male	trans
cg16100147_LINC00229	1.18E-15	7.44E-14	-0.927154271	0.927154271	M1	Male	trans
cg14042541_ENSG00000225594	1.19E-15	7.47E-14	1.017098379	1.017098379	M1	Male	trans
cg16589950_RNU6-462P	1.19E-15	7.47E-14	-2.028195598	2.028195598	M1	Male	trans
cg14853657_MIR2053	1.20E-15	7.54E-14	-0.929389415	0.929389415	M1	Male	trans
cg06699461_NPM1P36	1.20E-15	7.54E-14	-1.480739196	1.480739196	M1	Male	trans
cg06699461_RN7SKP29	1.20E-15	7.54E-14	-0.861309047	0.861309047	M1	Male	trans
cg06699461_RN7SKP202	1.20E-15	7.54E-14	-0.993724188	0.993724188	M1	Male	trans
cg06699461_LINC00297	1.20E-15	7.54E-14	-0.861309047	0.861309047	M1	Male	trans
cg06699461_RN7SKP63	1.20E-15	7.54E-14	-0.918615395	0.918615395	M1	Male	trans
cg06699461_MAGEC3	1.20E-15	7.54E-14	-1.444911922	1.444911922	M1	Male	trans
cg06699461_ENSG00000226771	1.20E-15	7.54E-14	-0.556510424	0.556510424	M1	Male	trans
cg06699461_ENSG00000227747	1.20E-15	7.54E-14	-0.748735622	0.748735622	M1	Male	trans
cg06699461_S100A11P7	1.20E-15	7.54E-14	-1.480739196	1.480739196	M1	Male	trans
cg06699461_ENSG00000235147	1.20E-15	7.54E-14	-1.480739196	1.480739196	M1	Male	trans
cg06699461_ENSG00000238745	1.20E-15	7.54E-14	-1.480739196	1.480739196	M1	Male	trans
cg06699461_RN7SL432P	1.20E-15	7.54E-14	-0.50191078	0.50191078	M1	Male	trans
cg06699461_MRPS18BP1	1.20E-15	7.54E-14	-1.050940333	1.050940333	M1	Male	trans
cg06699461_LCE1A	1.20E-15	7.54E-14	-0.829922453	0.829922453	M1	Male	trans
cg06699461_RN7SKP131	1.20E-15	7.54E-14	-1.012146788	1.012146788	M1	Male	trans
cg04924345_DEFB134	1.20E-15	7.54E-14	-0.98529968	0.98529968	M1	Male	trans
cg14267705_RPL12P45	1.20E-15	7.55E-14	-1.434285633	1.434285633	M1	Male	trans
cg14267705_RN7SL91P	1.20E-15	7.55E-14	-0.978525867	0.978525867	M1	Male	trans
cg27380499_RPS19P6	1.20E-15	7.56E-14	0.96664175	0.96664175	M1	Male	trans
cg17723355_KRT18P23	1.21E-15	7.58E-14	0.779653415	0.779653415	M1	Male	trans
cg24170716_RNU6-558P	1.21E-15	7.61E-14	-0.839377066	0.839377066	M1	Male	trans
cg18438405_ENSG00000224513	1.21E-15	7.62E-14	-1.357886584	1.357886584	M1	Male	trans
cg07474672_ENSG00000233683	1.21E-15	7.62E-14	-1.728009162	1.728009162	M1	Male	trans
cg07490485_LINC00265-3P	1.21E-15	7.63E-14	-1.547255227	1.547255227	M1	Male	trans
cg17324671_HVCN1	1.22E-15	7.66E-14	-1.009257612	1.009257612	M1	Male	trans
cg13799853_CD72	1.22E-15	7.67E-14	1.067646954	1.067646954	M1	Male	trans
cg21830932_MAGEB17	1.22E-15	7.68E-14	-1.60213049	1.60213049	M1	Male	trans
cg09833720_BMS1P3	1.22E-15	7.69E-14	-0.540488502	0.540488502	M1	Male	trans
cg13242077_SNORD114-11	1.23E-15	7.71E-14	-1.240730369	1.240730369	M1	Male	trans
cg10548700_USP17L5	1.23E-15	7.73E-14	1.032605086	1.032605086	M1	Male	trans
cg08825286_KRTAP13-3	1.24E-15	7.78E-14	-1.397431354	1.397431354	M1	Male	trans
cg02401524_RN7SKP192	1.25E-15	7.83E-14	-1.434409992	1.434409992	M1	Male	trans
cg11263225_ENSG00000197462	1.25E-15	7.84E-14	-1.195473532	1.195473532	M1	Male	trans
cg13027321_ENSG00000237268	1.25E-15	7.84E-14	-1.935175537	1.935175537	M1	Male	trans
cg05230816_RNA5SP292	1.25E-15	7.84E-14	-1.190541357	1.190541357	M1	Male	trans
cg19335711_ENSG00000240973	1.25E-15	7.86E-14	-1.399107148	1.399107148	M1	Male	trans
cg17324671_RNU6-212P	1.25E-15	7.87E-14	-1.100328394	1.100328394	M1	Male	trans
cg09435249_RN7SKP263	1.26E-15	7.90E-14	-1.119195287	1.119195287	M1	Male	trans
cg12740725_RNU6-599P	1.26E-15	7.91E-14	-1.11771009	1.11771009	M1	Male	trans
cg06754924_SNORD115	1.26E-15	7.91E-14	-0.329666268	0.329666268	M1	Male	trans
cg21873967_ENSG00000213393	1.26E-15	7.94E-14	-1.273164999	1.273164999	M1	Male	trans
cg23798064_PCDH8	1.27E-15	7.95E-14	-0.233288277	0.233288277	M1	Male	trans
cg05821771_PABPC1L2B	1.27E-15	7.95E-14	-1.038918213	1.038918213	M1	Male	trans
cg03119028_RPL39P39	1.27E-15	7.97E-14	0.6140911	0.6140911	M1	Male	trans
cg08183793_RPL21P41	1.27E-15	7.97E-14	-1.651171838	1.651171838	M1	Male	trans
cg17158894_HOXB-AS3	1.27E-15	7.98E-14	-1.747114695	1.747114695	M1	Male	trans
cg02782331_RNU6-1323P	1.29E-15	8.07E-14	-0.723827336	0.723827336	M1	Male	trans
cg22597706_LINC01681	1.29E-15	8.09E-14	-0.990261932	0.990261932	M1	Male	trans
cg17653352_ENSG00000100101	1.30E-15	8.14E-14	-1.164429687	1.164429687	M1	Male	trans
cg23111778_OR4X2	1.30E-15	8.16E-14	-1.185418903	1.185418903	M1	Male	trans
cg22027573_SYT1	1.30E-15	8.17E-14	-1.311234778	1.311234778	M1	Male	trans
cg03214444_HCFC2P1	1.30E-15	8.17E-14	-1.435947099	1.435947099	M1	Male	trans
cg14851271_PCDH11Y	1.30E-15	8.17E-14	-0.446350171	0.446350171	M1	Male	trans
cg16593845_RN7SL259P	1.30E-15	8.19E-14	-0.979765478	0.979765478	M1	Male	trans
cg02321289_RNU4-63P	1.31E-15	8.25E-14	0.490746935	0.490746935	M1	Male	trans
cg04463911_UBL5P3	1.32E-15	8.28E-14	-1.003450167	1.003450167	M1	Male	trans
cg17735372_SOX8	1.32E-15	8.29E-14	-1.89956273	1.89956273	M1	Male	trans
cg00545295_ENSG00000235546	1.32E-15	8.29E-14	1.084107633	1.084107633	M1	Male	trans
cg22027573_HOXC10	1.32E-15	8.29E-14	-1.758732827	1.758732827	M1	Male	trans
cg21830932_HBG2	1.33E-15	8.32E-14	-1.50937499	1.50937499	M1	Male	trans
cg13799853_CADM3	1.33E-15	8.32E-14	0.410683537	0.410683537	M1	Male	trans
cg15658784_ENSG00000197462	1.33E-15	8.36E-14	0.624926778	0.624926778	M1	Male	trans
cg12740725_ELAVL3	1.34E-15	8.39E-14	-0.294426314	0.294426314	M1	Male	trans
cg20511807_IGHG4	1.35E-15	8.44E-14	1.167036308	1.167036308	M1	Male	trans
cg13229245_OR5P1P	1.35E-15	8.46E-14	0.732521551	0.732521551	M1	Male	trans
cg20511807_IGHV3-66	1.35E-15	8.47E-14	1.203379937	1.203379937	M1	Male	trans
cg00364747_KIF1A	1.35E-15	8.47E-14	-0.134770424	0.134770424	M1	Male	trans
cg02732176_LINC02645	1.36E-15	8.51E-14	-1.733190083	1.733190083	M1	Male	trans
cg10039163_ENSG00000226571	1.36E-15	8.53E-14	-1.326535378	1.326535378	M1	Male	trans
cg26250046_CDY5P	1.36E-15	8.54E-14	-1.010365441	1.010365441	M1	Male	trans
cg26250046_CDY9P	1.36E-15	8.54E-14	-1.010365441	1.010365441	M1	Male	trans
cg07139794_HOTAIR	1.36E-15	8.55E-14	-1.168227302	1.168227302	M1	Male	trans
cg03591123_IGKC	1.37E-15	8.60E-14	-0.844057868	0.844057868	M1	Male	trans
cg06320570_CLEC17A	1.37E-15	8.61E-14	-2.324868994	2.324868994	M1	Male	trans
cg07474672_ENSG00000237262	1.37E-15	8.61E-14	-1.231340788	1.231340788	M1	Male	trans
cg17324671_BEND4	1.38E-15	8.65E-14	-0.816453385	0.816453385	M1	Male	trans
cg10249221_ENSG00000222031	1.38E-15	8.65E-14	1.250497391	1.250497391	M1	Male	trans
cg20695805_NPM1P33	1.38E-15	8.67E-14	1.135358678	1.135358678	M1	Male	trans
cg10145319_ENSG00000232121	1.38E-15	8.68E-14	-0.893538126	0.893538126	M1	Male	trans
cg14591380_ELAVL3	1.39E-15	8.68E-14	-0.244698884	0.244698884	M1	Male	trans
cg20651218_ENSG00000214669	1.39E-15	8.73E-14	-0.921979373	0.921979373	M1	Male	trans
cg10568558_OR2W4P	1.39E-15	8.73E-14	-1.674185441	1.674185441	M1	Male	trans
cg26930498_IGHV1-18	1.39E-15	8.73E-14	-1.492261322	1.492261322	M1	Male	trans
cg06025631_Y_RNA	1.40E-15	8.77E-14	0.518350488	0.518350488	M1	Male	trans
cg03220912_CYP1A2	1.40E-15	8.77E-14	-0.168516515	0.168516515	M1	Male	trans
cg11425656_ENSG00000236355	1.40E-15	8.77E-14	-0.644910062	0.644910062	M1	Male	trans
cg25716065_C2orf78	1.40E-15	8.78E-14	1.213883183	1.213883183	M1	Male	trans
cg07405255_CDKN2AIPNLP3	1.41E-15	8.80E-14	-1.791860512	1.791860512	M1	Male	trans
cg17629244_MTCO2P34	1.41E-15	8.82E-14	-3.548100059	3.548100059	M1	Male	trans
cg17629244_RPL23P5	1.41E-15	8.82E-14	-1.757431691	1.757431691	M1	Male	trans
cg08157914_USP17L5	1.41E-15	8.84E-14	-2.775326304	2.775326304	M1	Male	trans
cg01596995_ENSG00000233352	1.42E-15	8.87E-14	-0.818981433	0.818981433	M1	Male	trans
cg11507597_MED14P1	1.43E-15	8.93E-14	-0.681466111	0.681466111	M1	Male	trans
cg17918676_MIR2053	1.43E-15	8.93E-14	-1.781970936	1.781970936	M1	Male	trans
cg09583984_OR10V1	1.43E-15	8.93E-14	-0.668058935	0.668058935	M1	Male	trans
cg18260374_ENSG00000224359	1.43E-15	8.94E-14	-0.915612459	0.915612459	M1	Male	trans
cg10217166_PABPC1P8	1.43E-15	8.94E-14	-0.487444746	0.487444746	M1	Male	trans
cg08547343_MYOM3	1.43E-15	8.95E-14	1.648154508	1.648154508	M1	Male	trans
cg01994308_FGFR3P6	1.43E-15	8.96E-14	0.718299655	0.718299655	M1	Male	trans
cg20695805_NPTX1	1.44E-15	8.99E-14	1.046990073	1.046990073	M1	Male	trans
cg09671109_OR1I1	1.44E-15	8.99E-14	0.508830386	0.508830386	M1	Male	trans
cg03248151_TSPY13P	1.44E-15	8.99E-14	-1.104471566	1.104471566	M1	Male	trans
cg12656219_RNU6-361P	1.44E-15	9.01E-14	-0.970119139	0.970119139	M1	Male	trans
cg14320054_ENSG00000233619	1.44E-15	9.03E-14	0.141994776	0.141994776	M1	Male	trans
cg03328827_ENSG00000220986	1.45E-15	9.06E-14	-0.797341065	0.797341065	M1	Male	trans
cg21830932_ENSG00000225386	1.45E-15	9.06E-14	-0.819815626	0.819815626	M1	Male	trans
cg26502489_GRPEL2P2	1.45E-15	9.06E-14	-1.599809831	1.599809831	M1	Male	trans
cg10039163_HLA-DOB	1.45E-15	9.07E-14	-1.175492927	1.175492927	M1	Male	trans
cg07048094_HMGN2P36	1.45E-15	9.08E-14	-1.651541637	1.651541637	M1	Male	trans
cg13799853_CCR7	1.45E-15	9.08E-14	1.076745562	1.076745562	M1	Male	trans
cg21902095_RNA5SP292	1.45E-15	9.09E-14	0.858114293	0.858114293	M1	Male	trans
cg19649827_CRYAA	1.45E-15	9.09E-14	-1.001799392	1.001799392	M1	Male	trans
cg14867071_ENSG00000197462	1.46E-15	9.10E-14	1.005574073	1.005574073	M1	Male	trans
cg02639667_DEFB4B	1.46E-15	9.13E-14	1.211975064	1.211975064	M1	Male	trans
cg09929408_OR10K2	1.46E-15	9.13E-14	-0.229349479	0.229349479	M1	Male	trans
cg09929408_OR6K6	1.46E-15	9.13E-14	-0.910022577	0.910022577	M1	Male	trans
cg09929408_LINC01682	1.46E-15	9.13E-14	-0.910022577	0.910022577	M1	Male	trans
cg09929408_MTND4LP16	1.46E-15	9.13E-14	-0.910022577	0.910022577	M1	Male	trans
cg09929408_RPL30P16	1.46E-15	9.13E-14	-1.564486178	1.564486178	M1	Male	trans
cg09929408_OR5BE1P	1.46E-15	9.13E-14	-1.564486178	1.564486178	M1	Male	trans
cg09929408_ZSWIM5P1	1.46E-15	9.13E-14	-1.564486178	1.564486178	M1	Male	trans
cg09929408_TMEM235	1.46E-15	9.13E-14	-0.910022577	0.910022577	M1	Male	trans
cg09929408_OR7A2P	1.46E-15	9.13E-14	-0.14576708	0.14576708	M1	Male	trans
cg09929408_Y_RNA	1.46E-15	9.13E-14	-1.564486178	1.564486178	M1	Male	trans
cg09929408_ENSG00000212618	1.46E-15	9.13E-14	-1.564486178	1.564486178	M1	Male	trans
cg09929408_ENSG00000229911	1.46E-15	9.13E-14	-1.564486178	1.564486178	M1	Male	trans
cg09929408_TSPY11P	1.46E-15	9.13E-14	-1.564486178	1.564486178	M1	Male	trans
cg09929408_PRAMEF36P	1.46E-15	9.13E-14	-0.915107046	0.915107046	M1	Male	trans
cg09929408_CNOT7P2	1.46E-15	9.13E-14	-1.049926794	1.049926794	M1	Male	trans
cg09929408_PYHIN5P	1.46E-15	9.13E-14	-1.110378944	1.110378944	M1	Male	trans
cg09929408_OR2T1	1.46E-15	9.13E-14	-0.03894412	0.03894412	M1	Male	trans
cg09929408_MYT1L-AS1	1.46E-15	9.13E-14	-0.362467362	0.362467362	M1	Male	trans
cg09929408_MTND2P19	1.46E-15	9.13E-14	-1.110378944	1.110378944	M1	Male	trans
cg09929408_OR5AC2	1.46E-15	9.13E-14	-0.155143998	0.155143998	M1	Male	trans
cg09929408_PLSCR5-AS1	1.46E-15	9.13E-14	-0.701741813	0.701741813	M1	Male	trans
cg09929408_RPL32P23	1.46E-15	9.13E-14	-1.110378944	1.110378944	M1	Male	trans
cg09929408_SLIT1-AS1	1.46E-15	9.13E-14	-0.473507329	0.473507329	M1	Male	trans
cg09929408_LINC02674	1.46E-15	9.13E-14	-1.011684149	1.011684149	M1	Male	trans
cg09929408_OR4A15	1.46E-15	9.13E-14	-1.110378944	1.110378944	M1	Male	trans
cg09929408_OR2AH1P	1.46E-15	9.13E-14	-0.155690749	0.155690749	M1	Male	trans
cg09929408_OR10G8	1.46E-15	9.13E-14	-0.686194771	0.686194771	M1	Male	trans
cg09929408_OR8G1	1.46E-15	9.13E-14	-0.414381291	0.414381291	M1	Male	trans
cg09929408_OR4K13	1.46E-15	9.13E-14	-0.071472758	0.071472758	M1	Male	trans
cg09929408_RPS16P9	1.46E-15	9.13E-14	-0.380106707	0.380106707	M1	Male	trans
cg09929408_ENSG00000213717	1.46E-15	9.13E-14	-0.701741813	0.701741813	M1	Male	trans
cg09929408_GAPDHP77	1.46E-15	9.13E-14	-1.403483627	1.403483627	M1	Male	trans
cg09929408_ENSG00000225662	1.46E-15	9.13E-14	-0.524963397	0.524963397	M1	Male	trans
cg09929408_ENSG00000235810	1.46E-15	9.13E-14	-0.769695284	0.769695284	M1	Male	trans
cg09929408_ENSG00000241828	1.46E-15	9.13E-14	-0.524963397	0.524963397	M1	Male	trans
cg09929408_FEM1AP3	1.46E-15	9.13E-14	-0.701349961	0.701349961	M1	Male	trans
cg09929408_OR6C70	1.46E-15	9.13E-14	-0.382730552	0.382730552	M1	Male	trans
cg09929408_SNORA70	1.46E-15	9.13E-14	-1.372389542	1.372389542	M1	Male	trans
cg09929408_ENSG00000226433	1.46E-15	9.13E-14	-0.307258986	0.307258986	M1	Male	trans
cg09929408_NCLP2	1.46E-15	9.13E-14	-0.695168277	0.695168277	M1	Male	trans
cg09929408_OR9K2	1.46E-15	9.13E-14	-0.052985814	0.052985814	M1	Male	trans
cg09929408_OR4K2	1.46E-15	9.13E-14	-0.051697357	0.051697357	M1	Male	trans
cg09929408_OR4Q2	1.46E-15	9.13E-14	-0.016922763	0.016922763	M1	Male	trans
cg09929408_ENSG00000233574	1.46E-15	9.13E-14	-0.106517401	0.106517401	M1	Male	trans
cg09929408_OR2M2	1.46E-15	9.13E-14	-0.02045845	0.02045845	M1	Male	trans
cg09929408_OR11A1	1.46E-15	9.13E-14	-0.026737241	0.026737241	M1	Male	trans
cg10034640_BTLA	1.47E-15	9.15E-14	-0.851881888	0.851881888	M1	Male	trans
cg10034640_IGHV3-73	1.47E-15	9.16E-14	-0.928636957	0.928636957	M1	Male	trans
cg20695805_TLR10	1.47E-15	9.19E-14	0.995277931	0.995277931	M1	Male	trans
cg10034640_ENSG00000227217	1.48E-15	9.20E-14	-0.957048517	0.957048517	M1	Male	trans
cg20695805_SHISAL2A	1.48E-15	9.21E-14	1.012366601	1.012366601	M1	Male	trans
cg12740725_OR6Y1	1.48E-15	9.21E-14	-0.344838817	0.344838817	M1	Male	trans
cg06803261_LINC00690	1.48E-15	9.22E-14	-1.196184365	1.196184365	M1	Male	trans
cg12283439_RN7SL634P	1.48E-15	9.24E-14	-1.291114274	1.291114274	M1	Male	trans
cg20223162_COL11A1	1.48E-15	9.25E-14	0.976786589	0.976786589	M1	Male	trans
cg08547343_ULBP1	1.48E-15	9.25E-14	1.616675634	1.616675634	M1	Male	trans
cg12256809_SLC30A10	1.49E-15	9.32E-14	-1.6079336	1.6079336	M1	Male	trans
cg10039163_IGKV5-2	1.50E-15	9.35E-14	-1.209647962	1.209647962	M1	Male	trans
cg13799853_ENSG00000232557	1.50E-15	9.35E-14	1.061450313	1.061450313	M1	Male	trans
cg25994476_BMS1P3	1.50E-15	9.36E-14	0.885438668	0.885438668	M1	Male	trans
cg10039163_ATP5MGP5	1.50E-15	9.37E-14	-1.497725635	1.497725635	M1	Male	trans
cg26930498_CDO1	1.51E-15	9.39E-14	-1.23100593	1.23100593	M1	Male	trans
cg07244649_RN7SKP94	1.51E-15	9.40E-14	0.841222442	0.841222442	M1	Male	trans
cg12624031_RPL22P16	1.51E-15	9.40E-14	-0.556719846	0.556719846	M1	Male	trans
cg19748509_AIRE	1.51E-15	9.42E-14	1.188031322	1.188031322	M1	Male	trans
cg06699461_IQCF1	1.51E-15	9.42E-14	-1.235256473	1.235256473	M1	Male	trans
cg26031613_ST13P21	1.51E-15	9.43E-14	1.578012107	1.578012107	M1	Male	trans
cg02697258_FCF1P10	1.53E-15	9.51E-14	-0.91602544	0.91602544	M1	Male	trans
cg08847335_IFNA10	1.53E-15	9.52E-14	-0.739995033	0.739995033	M1	Male	trans
cg08847335_NF1P5	1.53E-15	9.52E-14	-0.395481132	0.395481132	M1	Male	trans
cg21077610_FTH1P20	1.53E-15	9.52E-14	-0.662107649	0.662107649	M1	Male	trans
cg18836060_RNU6-465P	1.53E-15	9.52E-14	-0.304070558	0.304070558	M1	Male	trans
cg18836060_RNU6-1071P	1.53E-15	9.52E-14	-1.326973676	1.326973676	M1	Male	trans
cg18836060_SGCEP1	1.53E-15	9.52E-14	-0.777825906	0.777825906	M1	Male	trans
cg18836060_MROH4P	1.53E-15	9.52E-14	-1.326973676	1.326973676	M1	Male	trans
cg18836060_RNU6-1313P	1.53E-15	9.52E-14	-1.326973676	1.326973676	M1	Male	trans
cg18836060_RNU4-6P	1.53E-15	9.52E-14	-1.326973676	1.326973676	M1	Male	trans
cg18836060_ENSG00000225333	1.53E-15	9.52E-14	-1.326973676	1.326973676	M1	Male	trans
cg18836060_ENSG00000226043	1.53E-15	9.52E-14	-1.326973676	1.326973676	M1	Male	trans
cg18836060_ENSG00000228877	1.53E-15	9.52E-14	-1.326973676	1.326973676	M1	Male	trans
cg18836060_ENSG00000237083	1.53E-15	9.52E-14	-1.326973676	1.326973676	M1	Male	trans
cg18836060_KRT18P64	1.53E-15	9.52E-14	-1.047904637	1.047904637	M1	Male	trans
cg18836060_RNU4-12P	1.53E-15	9.52E-14	-1.869660791	1.869660791	M1	Male	trans
cg18836060_SLC25A5P7	1.53E-15	9.52E-14	-0.875442234	0.875442234	M1	Male	trans
cg18836060_RPS26P40	1.53E-15	9.52E-14	-1.869660791	1.869660791	M1	Male	trans
cg18836060_SSX8P	1.53E-15	9.52E-14	-1.869660791	1.869660791	M1	Male	trans
cg18836060_ENSG00000227519	1.53E-15	9.52E-14	-0.471470699	0.471470699	M1	Male	trans
cg18836060_ENSG00000230695	1.53E-15	9.52E-14	-0.399353249	0.399353249	M1	Male	trans
cg18836060_RPL5P28	1.53E-15	9.52E-14	-0.945405461	0.945405461	M1	Male	trans
cg18836060_OR10G7	1.53E-15	9.52E-14	-0.01064271	0.01064271	M1	Male	trans
cg18836060_ROBO2P1	1.53E-15	9.52E-14	-0.62736475	0.62736475	M1	Male	trans
cg18836060_HSPA8P20	1.53E-15	9.52E-14	-0.403952742	0.403952742	M1	Male	trans
cg18836060_RN7SL167P	1.53E-15	9.52E-14	-1.67725247	1.67725247	M1	Male	trans
cg05798111_CICP1	1.53E-15	9.54E-14	-0.772607355	0.772607355	M1	Male	trans
cg04112961_PLA2G2A	1.53E-15	9.54E-14	0.820568863	0.820568863	M1	Male	trans
cg14041360_STMN2	1.54E-15	9.58E-14	-0.290858779	0.290858779	M1	Male	trans
cg06503255_RNU7-26P	1.55E-15	9.66E-14	-1.126385089	1.126385089	M1	Male	trans
cg12081434_OR51D1	1.55E-15	9.67E-14	-1.367639553	1.367639553	M1	Male	trans
cg14687118_NOTCH2P1	1.56E-15	9.68E-14	-0.825769263	0.825769263	M1	Male	trans
cg00168193_RNU1-18P	1.56E-15	9.68E-14	-1.450043633	1.450043633	M1	Male	trans
cg18093161_ENSG00000213393	1.56E-15	9.69E-14	-0.760473734	0.760473734	M1	Male	trans
cg08038637_SNORD48	1.56E-15	9.71E-14	-0.199133403	0.199133403	M1	Male	trans
cg14267705_ENSG00000230686	1.56E-15	9.71E-14	-0.743149593	0.743149593	M1	Male	trans
cg12740725_DAZ1	1.57E-15	9.74E-14	-0.100740852	0.100740852	M1	Male	trans
cg19938179_IGHJ2	1.57E-15	9.74E-14	-0.975971055	0.975971055	M1	Male	trans
cg18878984_OR9G4	1.57E-15	9.76E-14	-0.126552799	0.126552799	M1	Male	trans
cg02514711_OR10J3	1.57E-15	9.77E-14	0.926112782	0.926112782	M1	Male	trans
cg19703425_FCRL3	1.57E-15	9.77E-14	-2.269691079	2.269691079	M1	Male	trans
cg04751533_KLK3	1.57E-15	9.78E-14	-0.853725385	0.853725385	M1	Male	trans
cg12485992_ENSG00000173366	1.58E-15	9.82E-14	-2.396476731	2.396476731	M1	Male	trans
cg20695805_IGKV1D-16	1.58E-15	9.82E-14	1.069148156	1.069148156	M1	Male	trans
cg20935363_CSMD2-AS1	1.59E-15	9.86E-14	0.96447008	0.96447008	M1	Male	trans
cg26930498_RAB28P1	1.59E-15	9.89E-14	-1.436000792	1.436000792	M1	Male	trans
cg17751220_RNA5SP251	1.59E-15	9.90E-14	-1.128338744	1.128338744	M1	Male	trans
cg04970495_RPL38P2	1.60E-15	9.92E-14	-1.02626264	1.02626264	M1	Male	trans
cg10034640_CNR2	1.60E-15	9.92E-14	-0.908854224	0.908854224	M1	Male	trans
cg10061851_ENSG00000234891	1.60E-15	9.97E-14	0.721898456	0.721898456	M1	Male	trans
cg02440268_ENSG00000236658	1.61E-15	9.99E-14	-2.383016976	2.383016976	M1	Male	trans
cg24101364_MIR211	1.61E-15	1.00E-13	-1.468757768	1.468757768	M1	Male	trans
cg14086691_PCDH11Y	1.61E-15	1.00E-13	-0.881233346	0.881233346	M1	Male	trans
cg06320570_CCR12P	1.62E-15	1.00E-13	-2.549077452	2.549077452	M1	Male	trans
cg12624031_RNU6-263P	1.62E-15	1.00E-13	-0.968959083	0.968959083	M1	Male	trans
cg17158894_ENSG00000225386	1.63E-15	1.01E-13	-0.840231045	0.840231045	M1	Male	trans
cg10991855_RPL36AP51	1.63E-15	1.01E-13	-0.582860464	0.582860464	M1	Male	trans
cg10991855_HMGN1P20	1.63E-15	1.01E-13	-0.873548697	0.873548697	M1	Male	trans
cg15658784_SLC6A10P	1.63E-15	1.01E-13	0.788066121	0.788066121	M1	Male	trans
cg22836400_BTG3P1	1.63E-15	1.01E-13	0.7303158	0.7303158	M1	Male	trans
cg12421834_IQCF1	1.63E-15	1.01E-13	1.127234078	1.127234078	M1	Male	trans
cg22762615_CXCL3	1.63E-15	1.01E-13	0.47184311	0.47184311	M1	Male	trans
cg05396439_UNC93A	1.64E-15	1.02E-13	-0.427428117	0.427428117	M1	Male	trans
cg20511807_IGHV1-3	1.64E-15	1.02E-13	1.079582315	1.079582315	M1	Male	trans
cg05703749_RNU6-438P	1.65E-15	1.02E-13	-0.6770372	0.6770372	M1	Male	trans
cg18396527_TP53TG3	1.65E-15	1.02E-13	-1.054078988	1.054078988	M1	Male	trans
cg22168087_ENSG00000234586	1.65E-15	1.02E-13	0.944002815	0.944002815	M1	Male	trans
cg10568558_GNG8	1.66E-15	1.03E-13	-0.601115148	0.601115148	M1	Male	trans
cg16348536_IGLV3-21	1.66E-15	1.03E-13	-1.621178253	1.621178253	M1	Male	trans
cg06067437_ENSG00000225173	1.66E-15	1.03E-13	0.465865787	0.465865787	M1	Male	trans
cg13370121_OTOG	1.67E-15	1.03E-13	-0.817361263	0.817361263	M1	Male	trans
cg04938082_RNU6-1000P	1.67E-15	1.04E-13	-1.09204489	1.09204489	M1	Male	trans
cg19703425_NPTX1	1.67E-15	1.04E-13	-2.097341084	2.097341084	M1	Male	trans
cg11889058_RN7SL677P	1.67E-15	1.04E-13	-0.702536464	0.702536464	M1	Male	trans
cg21888978_OR7A17	1.68E-15	1.04E-13	-0.037381959	0.037381959	M1	Male	trans
cg14938738_LINC02644	1.68E-15	1.04E-13	-0.523692367	0.523692367	M1	Male	trans
cg18305853_OR1I1	1.68E-15	1.04E-13	-0.503615773	0.503615773	M1	Male	trans
cg18878984_ENSG00000197171	1.68E-15	1.05E-13	-0.354709199	0.354709199	M1	Male	trans
cg25716065_SLC17A7	1.68E-15	1.05E-13	1.116477004	1.116477004	M1	Male	trans
cg05470459_RN7SKP72	1.69E-15	1.05E-13	-1.772459603	1.772459603	M1	Male	trans
cg07833852_KRTAP25-1	1.69E-15	1.05E-13	-0.543318294	0.543318294	M1	Male	trans
cg00364747_SLC17A6	1.69E-15	1.05E-13	-0.040614299	0.040614299	M1	Male	trans
cg27064927_TEX41	1.69E-15	1.05E-13	-1.587997926	1.587997926	M1	Male	trans
cg09583984_Y_RNA	1.69E-15	1.05E-13	-0.82439558	0.82439558	M1	Male	trans
cg19703425_GZMK	1.70E-15	1.05E-13	-2.257682376	2.257682376	M1	Male	trans
cg22663503_GACAT3	1.70E-15	1.05E-13	-0.68031763	0.68031763	M1	Male	trans
cg18947032_CDY5P	1.70E-15	1.05E-13	0.961253545	0.961253545	M1	Male	trans
cg18947032_CDY9P	1.70E-15	1.05E-13	0.961253545	0.961253545	M1	Male	trans
cg15001471_LINC00973	1.70E-15	1.05E-13	-2.008412175	2.008412175	M1	Male	trans
cg26015683_MYH2	1.70E-15	1.06E-13	0.812299623	0.812299623	M1	Male	trans
cg03119028_ABCF2P2	1.70E-15	1.06E-13	0.793225708	0.793225708	M1	Male	trans
cg20571761_ENSG00000235537	1.70E-15	1.06E-13	-1.133904421	1.133904421	M1	Male	trans
cg08183793_FCF1P4	1.71E-15	1.06E-13	-1.697480761	1.697480761	M1	Male	trans
cg10034640_CXCL13	1.71E-15	1.06E-13	-0.903768089	0.903768089	M1	Male	trans
cg18346106_ENSG00000228734	1.72E-15	1.06E-13	-1.79086425	1.79086425	M1	Male	trans
cg09929408_DAZ2	1.72E-15	1.07E-13	-0.299195705	0.299195705	M1	Male	trans
cg18941079_OR7E140P	1.72E-15	1.07E-13	-0.425465585	0.425465585	M1	Male	trans
cg10568558_OR8B9P	1.73E-15	1.07E-13	-0.517966516	0.517966516	M1	Male	trans
cg19703425_CCR12P	1.73E-15	1.07E-13	-2.393448968	2.393448968	M1	Male	trans
cg01224863_SNORD115-12	1.74E-15	1.08E-13	-0.169660663	0.169660663	M1	Male	trans
cg13519900_OR7E97P	1.74E-15	1.08E-13	-0.48549291	0.48549291	M1	Male	trans
cg06696666_OR2T6	1.74E-15	1.08E-13	-0.015538959	0.015538959	M1	Male	trans
cg06696666_Y_RNA	1.74E-15	1.08E-13	-2.239088864	2.239088864	M1	Male	trans
cg06696666_MIR8485	1.74E-15	1.08E-13	-1.723934177	1.723934177	M1	Male	trans
cg06696666_IGKV6D-41	1.74E-15	1.08E-13	-1.771475692	1.771475692	M1	Male	trans
cg06696666_MTCYBP8	1.74E-15	1.08E-13	-2.495949017	2.495949017	M1	Male	trans
cg06696666_RNA5SP140	1.74E-15	1.08E-13	-2.495949017	2.495949017	M1	Male	trans
cg06696666_BPESC1	1.74E-15	1.08E-13	-2.495949017	2.495949017	M1	Male	trans
cg06696666_MIR588	1.74E-15	1.08E-13	-1.771475692	1.771475692	M1	Male	trans
cg06696666_RNA5SP306	1.74E-15	1.08E-13	-2.495949017	2.495949017	M1	Male	trans
cg06696666_OR8A1	1.74E-15	1.08E-13	-0.302119314	0.302119314	M1	Male	trans
cg06696666_LINC00358	1.74E-15	1.08E-13	-2.495949017	2.495949017	M1	Male	trans
cg06696666_RPL17P2	1.74E-15	1.08E-13	-1.771475692	1.771475692	M1	Male	trans
cg06696666_ENSG00000207147	1.74E-15	1.08E-13	-2.495949017	2.495949017	M1	Male	trans
cg06696666_ENSG00000216754	1.74E-15	1.08E-13	-2.495949017	2.495949017	M1	Male	trans
cg06696666_ENSG00000221148	1.74E-15	1.08E-13	-2.495949017	2.495949017	M1	Male	trans
cg06696666_U3	1.74E-15	1.08E-13	-1.771475692	1.771475692	M1	Male	trans
cg06696666_ENSG00000223917	1.74E-15	1.08E-13	-2.495949017	2.495949017	M1	Male	trans
cg06696666_ENSG00000241345	1.74E-15	1.08E-13	-2.495949017	2.495949017	M1	Male	trans
cg06696666_UQCRHP3	1.74E-15	1.08E-13	-1.9049901	1.9049901	M1	Male	trans
cg06696666_RNU1-80P	1.74E-15	1.08E-13	-1.119544432	1.119544432	M1	Male	trans
cg06696666_RN7SL231P	1.74E-15	1.08E-13	-1.682768484	1.682768484	M1	Male	trans
cg06696666_ENSG00000235152	1.74E-15	1.08E-13	-1.119544432	1.119544432	M1	Male	trans
cg06696666_ZNF736P1Y	1.74E-15	1.08E-13	-2.495949017	2.495949017	M1	Male	trans
cg06696666_ZNF736P2Y	1.74E-15	1.08E-13	-2.495949017	2.495949017	M1	Male	trans
cg06696666_ENSG00000228400	1.74E-15	1.08E-13	-1.645117892	1.645117892	M1	Male	trans
cg06696666_ENSG00000231460	1.74E-15	1.08E-13	-0.882553391	0.882553391	M1	Male	trans
cg14710552_C22orf42	1.74E-15	1.08E-13	0.721135329	0.721135329	M1	Male	trans
cg17300451_IGHG1	1.74E-15	1.08E-13	-1.415082165	1.415082165	M1	Male	trans
cg22027573_B4GALNT1	1.74E-15	1.08E-13	-1.670751816	1.670751816	M1	Male	trans
cg12336269_TBC1D3P2	1.75E-15	1.08E-13	0.661569618	0.661569618	M1	Male	trans
cg24949324_RNU4-63P	1.76E-15	1.09E-13	-0.732780212	0.732780212	M1	Male	trans
cg17324671_CD72	1.77E-15	1.09E-13	-1.00178452	1.00178452	M1	Male	trans
cg00810208_RNA5SP292	1.77E-15	1.09E-13	0.844080552	0.844080552	M1	Male	trans
cg08926056_ENSG00000224469	1.77E-15	1.09E-13	0.864773121	0.864773121	M1	Male	trans
cg14267705_FOXR2	1.77E-15	1.09E-13	-1.672670445	1.672670445	M1	Male	trans
cg03348901_FCF1P4	1.77E-15	1.10E-13	0.896320179	0.896320179	M1	Male	trans
cg18499401_HIGD1AP12	1.77E-15	1.10E-13	-0.623346803	0.623346803	M1	Male	trans
cg17158894_SYT3	1.78E-15	1.10E-13	-1.431279549	1.431279549	M1	Male	trans
cg16596598_OR2T5	1.78E-15	1.10E-13	-0.810115378	0.810115378	M1	Male	trans
cg18305853_MIR548G	1.79E-15	1.11E-13	-0.657221868	0.657221868	M1	Male	trans
cg07474672_SSX3	1.80E-15	1.11E-13	-1.48268224	1.48268224	M1	Male	trans
cg00516582_SLC17A7	1.80E-15	1.11E-13	-1.130807806	1.130807806	M1	Male	trans
cg12938017_TP53TG3C	1.80E-15	1.12E-13	0.871162418	0.871162418	M1	Male	trans
cg01783894_ENSG00000236111	1.81E-15	1.12E-13	-0.670400801	0.670400801	M1	Male	trans
cg15001471_AREG	1.81E-15	1.12E-13	-2.123990908	2.123990908	M1	Male	trans
cg26015683_FCRL2	1.81E-15	1.12E-13	0.899029974	0.899029974	M1	Male	trans
cg09671109_CYP1A2	1.81E-15	1.12E-13	0.102751037	0.102751037	M1	Male	trans
cg14591380_OR4D9	1.81E-15	1.12E-13	-0.058922623	0.058922623	M1	Male	trans
cg11815008_MYT1	1.81E-15	1.12E-13	-0.48085982	0.48085982	M1	Male	trans
cg25716065_HOXC9	1.82E-15	1.12E-13	1.420956494	1.420956494	M1	Male	trans
cg13370086_LINC02027	1.82E-15	1.13E-13	-1.686777881	1.686777881	M1	Male	trans
cg07243941_ENSG00000235537	1.82E-15	1.13E-13	0.783030192	0.783030192	M1	Male	trans
cg21050001_RND1	1.83E-15	1.13E-13	-0.744575548	0.744575548	M1	Male	trans
cg22762615_IRAK2	1.83E-15	1.13E-13	0.792804137	0.792804137	M1	Male	trans
cg17735372_IGHV1-18	1.83E-15	1.13E-13	-2.097849163	2.097849163	M1	Male	trans
cg15001471_RN7SKP20	1.84E-15	1.13E-13	-1.117710196	1.117710196	M1	Male	trans
cg03248151_GOLGA8UP	1.84E-15	1.14E-13	-1.067748417	1.067748417	M1	Male	trans
cg04000274_RPL7P5	1.85E-15	1.14E-13	-2.615705023	2.615705023	M1	Male	trans
cg02514711_ENSG00000197462	1.85E-15	1.14E-13	0.59574736	0.59574736	M1	Male	trans
cg17300451_AICDA	1.85E-15	1.14E-13	-1.412283776	1.412283776	M1	Male	trans
cg20695805_BEND4	1.87E-15	1.15E-13	0.840928093	0.840928093	M1	Male	trans
cg08955483_NKX2-1	1.87E-15	1.15E-13	-1.068681312	1.068681312	M1	Male	trans
cg10387173_ENSG00000238178	1.87E-15	1.15E-13	-2.314512031	2.314512031	M1	Male	trans
cg13229245_FOXR2	1.87E-15	1.15E-13	0.755283072	0.755283072	M1	Male	trans
cg20571761_ENSG00000197462	1.87E-15	1.16E-13	-0.830138553	0.830138553	M1	Male	trans
cg11815008_OR51B5	1.87E-15	1.16E-13	-0.970787759	0.970787759	M1	Male	trans
cg19378640_H2BW1	1.88E-15	1.16E-13	1.120794871	1.120794871	M1	Male	trans
cg04060288_ENSG00000233683	1.88E-15	1.16E-13	-2.332859013	2.332859013	M1	Male	trans
cg26523590_GAGE2A	1.88E-15	1.16E-13	-1.615481231	1.615481231	M1	Male	trans
cg18878984_OR2A5	1.88E-15	1.16E-13	-0.215774485	0.215774485	M1	Male	trans
cg21845869_CNN2P11	1.88E-15	1.16E-13	-0.674370401	0.674370401	M1	Male	trans
cg24430871_PDIA2	1.88E-15	1.16E-13	-0.221815253	0.221815253	M1	Male	trans
cg16705697_RNA5SP292	1.89E-15	1.17E-13	-0.843263501	0.843263501	M1	Male	trans
cg05292018_PABPC1P6	1.89E-15	1.17E-13	-0.843487692	0.843487692	M1	Male	trans
cg27380499_RNU6-474P	1.90E-15	1.17E-13	0.912048158	0.912048158	M1	Male	trans
cg27380499_RNU1-138P	1.90E-15	1.17E-13	0.080774793	0.080774793	M1	Male	trans
cg27380499_ENSG00000232895	1.90E-15	1.17E-13	0.959674561	0.959674561	M1	Male	trans
cg27380499_RNU6-777P	1.90E-15	1.17E-13	0.295917825	0.295917825	M1	Male	trans
cg27380499_LINC02810	1.90E-15	1.17E-13	0.334664333	0.334664333	M1	Male	trans
cg27380499_LINC01774	1.90E-15	1.17E-13	0.74944828	0.74944828	M1	Male	trans
cg27380499_IGKV2D-26	1.90E-15	1.17E-13	0.634732692	0.634732692	M1	Male	trans
cg27380499_MEMO1P3	1.90E-15	1.17E-13	0.74944828	0.74944828	M1	Male	trans
cg27380499_RNU6ATAC5P	1.90E-15	1.17E-13	0.431688601	0.431688601	M1	Male	trans
cg27380499_PRL	1.90E-15	1.17E-13	0.867549106	0.867549106	M1	Male	trans
cg27380499_RNU1-105P	1.90E-15	1.17E-13	1.055947145	1.055947145	M1	Male	trans
cg27380499_RNU6-829P	1.90E-15	1.17E-13	0.378269386	0.378269386	M1	Male	trans
cg27380499_C10orf120	1.90E-15	1.17E-13	0.614218109	0.614218109	M1	Male	trans
cg27380499_LINC00410	1.90E-15	1.17E-13	0.209336854	0.209336854	M1	Male	trans
cg27380499_IGHD6-25	1.90E-15	1.17E-13	0.614218109	0.614218109	M1	Male	trans
cg27380499_IGHD5-24	1.90E-15	1.17E-13	0.74944828	0.74944828	M1	Male	trans
cg27380499_KRTAP4-5	1.90E-15	1.17E-13	0.924075686	0.924075686	M1	Male	trans
cg27380499_KRTAP9-3	1.90E-15	1.17E-13	0.533939565	0.533939565	M1	Male	trans
cg27380499_POTEH-AS1	1.90E-15	1.17E-13	0.704800578	0.704800578	M1	Male	trans
cg27380499_ENSG00000197476	1.90E-15	1.17E-13	0.729638526	0.729638526	M1	Male	trans
cg27380499_ENSG00000201500	1.90E-15	1.17E-13	0.74944828	0.74944828	M1	Male	trans
cg27380499_RNA5SP513	1.90E-15	1.17E-13	0.74944828	0.74944828	M1	Male	trans
cg27380499_RNA5SP505	1.90E-15	1.17E-13	0.74944828	0.74944828	M1	Male	trans
cg27380499_ENSG00000212608	1.90E-15	1.17E-13	0.533939565	0.533939565	M1	Male	trans
cg27380499_KRT8P27	1.90E-15	1.17E-13	0.805933471	0.805933471	M1	Male	trans
cg27380499_ENSG00000235168	1.90E-15	1.17E-13	0.645066955	0.645066955	M1	Male	trans
cg27380499_RPL36AP10	1.90E-15	1.17E-13	1.055947145	1.055947145	M1	Male	trans
cg27380499_IGKV1D-35	1.90E-15	1.17E-13	1.055947145	1.055947145	M1	Male	trans
cg27380499_HMGN2P22	1.90E-15	1.17E-13	1.055947145	1.055947145	M1	Male	trans
cg27380499_LINC01940	1.90E-15	1.17E-13	1.055947145	1.055947145	M1	Male	trans
cg27380499_CDYLP1	1.90E-15	1.17E-13	1.055947145	1.055947145	M1	Male	trans
cg27380499_RPL7AP23	1.90E-15	1.17E-13	1.055947145	1.055947145	M1	Male	trans
cg27380499_LINC02045	1.90E-15	1.17E-13	1.055947145	1.055947145	M1	Male	trans
cg27380499_OTOL1	1.90E-15	1.17E-13	1.055947145	1.055947145	M1	Male	trans
cg27380499_RNU6-456P	1.90E-15	1.17E-13	0.425927257	0.425927257	M1	Male	trans
cg27380499_GFRAL	1.90E-15	1.17E-13	1.055947145	1.055947145	M1	Male	trans
cg27380499_RNU6-600P	1.90E-15	1.17E-13	1.055947145	1.055947145	M1	Male	trans
cg27380499_RPS29P1	1.90E-15	1.17E-13	1.055947145	1.055947145	M1	Male	trans
cg27380499_KRTAP4-3	1.90E-15	1.17E-13	1.055947145	1.055947145	M1	Male	trans
cg27380499_RNU7-186P	1.90E-15	1.17E-13	1.055947145	1.055947145	M1	Male	trans
cg27380499_ENSG00000216368	1.90E-15	1.17E-13	1.055947145	1.055947145	M1	Male	trans
cg27380499_ENSG00000229486	1.90E-15	1.17E-13	1.055947145	1.055947145	M1	Male	trans
cg27380499_ENSG00000232515	1.90E-15	1.17E-13	1.055947145	1.055947145	M1	Male	trans
cg27380499_ENSG00000232663	1.90E-15	1.17E-13	1.055947145	1.055947145	M1	Male	trans
cg27380499_MIR1269A	1.90E-15	1.17E-13	0.396859619	0.396859619	M1	Male	trans
cg27380499_KRTAP4-6	1.90E-15	1.17E-13	0.354323105	0.354323105	M1	Male	trans
cg27380499_MIR548XHG	1.90E-15	1.17E-13	1.026209364	1.026209364	M1	Male	trans
cg25273041_ENSG00000233933	1.91E-15	1.18E-13	-1.124483505	1.124483505	M1	Male	trans
cg20695805_HLA-DOB	1.92E-15	1.18E-13	1.005222693	1.005222693	M1	Male	trans
cg08818130_RNU4-44P	1.93E-15	1.19E-13	-1.084324577	1.084324577	M1	Male	trans
cg20695805_IGKV2D-29	1.94E-15	1.19E-13	1.232568585	1.232568585	M1	Male	trans
cg08406402_Metazoa_SRP	1.94E-15	1.20E-13	-1.465106887	1.465106887	M1	Male	trans
cg18836060_FTH1P20	1.95E-15	1.20E-13	-1.178980224	1.178980224	M1	Male	trans
cg15001471_ENSG00000227120	1.95E-15	1.20E-13	-1.975775413	1.975775413	M1	Male	trans
cg15001471_ENSG00000235959	1.95E-15	1.20E-13	-1.975775413	1.975775413	M1	Male	trans
cg05324349_R3HDML	1.96E-15	1.21E-13	-2.004292788	2.004292788	M1	Male	trans
cg08955483_CHD5	1.97E-15	1.21E-13	-0.819653186	0.819653186	M1	Male	trans
cg22027573_HOXA11-AS	1.97E-15	1.21E-13	-1.785220013	1.785220013	M1	Male	trans
cg09661733_TP53TG3	1.97E-15	1.21E-13	-0.958064479	0.958064479	M1	Male	trans
cg06567996_Metazoa_SRP	1.98E-15	1.22E-13	-1.438198994	1.438198994	M1	Male	trans
cg25657443_HSD11B2	1.98E-15	1.22E-13	-1.081969238	1.081969238	M1	Male	trans
cg15658784_IFNA11P	1.98E-15	1.22E-13	0.524167357	0.524167357	M1	Male	trans
cg16062368_ENSG00000233577	1.99E-15	1.22E-13	-1.553295551	1.553295551	M1	Male	trans
cg15188881_MTCO1P42	1.99E-15	1.22E-13	-0.967856946	0.967856946	M1	Male	trans
cg15188881_ENSG00000199196	1.99E-15	1.22E-13	-0.967856946	0.967856946	M1	Male	trans
cg15188881_ENSG00000228776	1.99E-15	1.22E-13	-0.967856946	0.967856946	M1	Male	trans
cg15188881_HMGN2P18	1.99E-15	1.22E-13	-2.157771969	2.157771969	M1	Male	trans
cg15188881_MIR557	1.99E-15	1.22E-13	-0.673344837	0.673344837	M1	Male	trans
cg15188881_RNU6-961P	1.99E-15	1.22E-13	-2.157771969	2.157771969	M1	Male	trans
cg15188881_MTND6P11	1.99E-15	1.22E-13	-0.240900751	0.240900751	M1	Male	trans
cg15188881_RNU6-235P	1.99E-15	1.22E-13	-2.157771969	2.157771969	M1	Male	trans
cg15188881_MIR489	1.99E-15	1.22E-13	-2.157771969	2.157771969	M1	Male	trans
cg15188881_RNU6-1135P	1.99E-15	1.22E-13	-1.935713892	1.935713892	M1	Male	trans
cg15188881_RNU6-1329P	1.99E-15	1.22E-13	-1.25512212	1.25512212	M1	Male	trans
cg15188881_RNASE9	1.99E-15	1.22E-13	-2.157771969	2.157771969	M1	Male	trans
cg15188881_RNU4-17P	1.99E-15	1.22E-13	-1.448080934	1.448080934	M1	Male	trans
cg15188881_RPL21P129	1.99E-15	1.22E-13	-1.25512212	1.25512212	M1	Male	trans
cg15188881_LINC01718	1.99E-15	1.22E-13	-2.157771969	2.157771969	M1	Male	trans
cg15188881_ENSG00000212558	1.99E-15	1.22E-13	-1.448080934	1.448080934	M1	Male	trans
cg15188881_ENSG00000212589	1.99E-15	1.22E-13	-2.157771969	2.157771969	M1	Male	trans
cg15188881_ENSG00000225046	1.99E-15	1.22E-13	-2.157771969	2.157771969	M1	Male	trans
cg15188881_NDUFB3P5	1.99E-15	1.22E-13	-2.157771969	2.157771969	M1	Male	trans
cg15188881_FAM197Y3	1.99E-15	1.22E-13	-1.5314578	1.5314578	M1	Male	trans
cg15188881_ENSG00000230920	1.99E-15	1.22E-13	-2.157771969	2.157771969	M1	Male	trans
cg15188881_NFYCP1	1.99E-15	1.22E-13	-2.157771969	2.157771969	M1	Male	trans
cg15188881_ENSG00000234713	1.99E-15	1.22E-13	-1.5314578	1.5314578	M1	Male	trans
cg15188881_ENSG00000236387	1.99E-15	1.22E-13	-2.157771969	2.157771969	M1	Male	trans
cg15188881_RNU7-7P	1.99E-15	1.22E-13	-2.009997949	2.009997949	M1	Male	trans
cg15188881_ENSG00000240624	1.99E-15	1.22E-13	-2.157771969	2.157771969	M1	Male	trans
cg12256809_LHX5	2.00E-15	1.23E-13	-1.75859784	1.75859784	M1	Male	trans
cg18626502_RNU6-164P	2.00E-15	1.23E-13	-1.39206774	1.39206774	M1	Male	trans
cg18626502_SLC17A4	2.00E-15	1.23E-13	-1.39206774	1.39206774	M1	Male	trans
cg18626502_RNA5SP361	2.00E-15	1.23E-13	-1.606080174	1.606080174	M1	Male	trans
cg18626502_OR2G3	2.00E-15	1.23E-13	-0.803040087	0.803040087	M1	Male	trans
cg18626502_RNU6-348P	2.00E-15	1.23E-13	-0.835743498	0.835743498	M1	Male	trans
cg18626502_RN7SL101P	2.00E-15	1.23E-13	-1.343948594	1.343948594	M1	Male	trans
cg18626502_RPL35AP12	2.00E-15	1.23E-13	-1.698554241	1.698554241	M1	Male	trans
cg18626502_RPS29P33	2.00E-15	1.23E-13	-2.146918472	2.146918472	M1	Male	trans
cg18626502_ENSG00000225480	2.00E-15	1.23E-13	-1.698554241	1.698554241	M1	Male	trans
cg18626502_ENSG00000242222	2.00E-15	1.23E-13	-1.698554241	1.698554241	M1	Male	trans
cg18626502_TRIM51	2.00E-15	1.23E-13	-0.549253096	0.549253096	M1	Male	trans
cg18626502_RNU6-279P	2.00E-15	1.23E-13	-2.393205172	2.393205172	M1	Male	trans
cg18626502_RNA5SP127	2.00E-15	1.23E-13	-2.393205172	2.393205172	M1	Male	trans
cg18626502_RNA5SP150	2.00E-15	1.23E-13	-2.393205172	2.393205172	M1	Male	trans
cg18626502_RNU6-333P	2.00E-15	1.23E-13	-2.393205172	2.393205172	M1	Male	trans
cg18626502_LINC00388	2.00E-15	1.23E-13	-2.393205172	2.393205172	M1	Male	trans
cg18626502_RNU6-1131P	2.00E-15	1.23E-13	-2.393205172	2.393205172	M1	Male	trans
cg18626502_RNA5SP499	2.00E-15	1.23E-13	-2.393205172	2.393205172	M1	Male	trans
cg01062838_ENSG00000230668	2.00E-15	1.23E-13	-2.125225704	2.125225704	M1	Male	trans
cg04525308_LINC00348	2.00E-15	1.23E-13	-1.558411855	1.558411855	M1	Male	trans
cg04343263_ZCCHC13	2.01E-15	1.23E-13	-0.658268903	0.658268903	M1	Male	trans
cg19776984_LINC01630	2.01E-15	1.24E-13	-1.45279677	1.45279677	M1	Male	trans
cg24289553_GRPEL2P2	2.02E-15	1.24E-13	-0.892776208	0.892776208	M1	Male	trans
cg26231430_OR2M3	2.02E-15	1.24E-13	-0.058599255	0.058599255	M1	Male	trans
cg04513703_OR7E97P	2.02E-15	1.24E-13	-0.399769579	0.399769579	M1	Male	trans
cg07405255_HTR2A-AS1	2.02E-15	1.24E-13	-1.610339149	1.610339149	M1	Male	trans
cg12481610_ENSG00000217631	2.02E-15	1.24E-13	-0.679610335	0.679610335	M1	Male	trans
cg14357008_SNORD114-18	2.03E-15	1.24E-13	-0.855687478	0.855687478	M1	Male	trans
cg09760986_C11orf98P1	2.03E-15	1.24E-13	-0.340574092	0.340574092	M1	Male	trans
cg09760986_GPC6-AS1	2.03E-15	1.24E-13	-1.295554245	1.295554245	M1	Male	trans
cg09760986_OR6K4P	2.03E-15	1.24E-13	-1.751360003	1.751360003	M1	Male	trans
cg09760986_RNA5SP191	2.03E-15	1.24E-13	-1.746124996	1.746124996	M1	Male	trans
cg09760986_SNORA70J	2.03E-15	1.24E-13	-2.467606695	2.467606695	M1	Male	trans
cg09760986_RAET1M	2.03E-15	1.24E-13	-1.106831636	1.106831636	M1	Male	trans
cg09760986_RPL7P33	2.03E-15	1.24E-13	-0.940285482	0.940285482	M1	Male	trans
cg09760986_AIFM1P1	2.03E-15	1.24E-13	-1.751360003	1.751360003	M1	Male	trans
cg09760986_RPS19P7	2.03E-15	1.24E-13	-1.383117605	1.383117605	M1	Male	trans
cg09760986_MAPKAPK5P1	2.03E-15	1.24E-13	-2.467606695	2.467606695	M1	Male	trans
cg09760986_OR4C3	2.03E-15	1.24E-13	-1.106831636	1.106831636	M1	Male	trans
cg09760986_TRIM48	2.03E-15	1.24E-13	-2.467606695	2.467606695	M1	Male	trans
cg09760986_RNU6-1243P	2.03E-15	1.24E-13	-1.106831636	1.106831636	M1	Male	trans
cg09760986_OR10D4P	2.03E-15	1.24E-13	-2.467606695	2.467606695	M1	Male	trans
cg09760986_LINC01075	2.03E-15	1.24E-13	-2.467606695	2.467606695	M1	Male	trans
cg09760986_OR4N2	2.03E-15	1.24E-13	-0.1123291	0.1123291	M1	Male	trans
cg09760986_OR4L1	2.03E-15	1.24E-13	-1.082309856	1.082309856	M1	Male	trans
cg09760986_SNORD114-14	2.03E-15	1.24E-13	-0.205507074	0.205507074	M1	Male	trans
cg09760986_RNU6-359P	2.03E-15	1.24E-13	-1.013672887	1.013672887	M1	Male	trans
cg09760986_KRTAP4-11	2.03E-15	1.24E-13	-1.751360003	1.751360003	M1	Male	trans
cg09760986_ENSG00000186678	2.03E-15	1.24E-13	-1.751360003	1.751360003	M1	Male	trans
cg09760986_ENSG00000201710	2.03E-15	1.24E-13	-1.156882013	1.156882013	M1	Male	trans
cg09760986_ENSG00000205300	2.03E-15	1.24E-13	-0.607006077	0.607006077	M1	Male	trans
cg09760986_ENSG00000212586	2.03E-15	1.24E-13	-2.467606695	2.467606695	M1	Male	trans
cg09760986_MIR450B	2.03E-15	1.24E-13	-2.467606695	2.467606695	M1	Male	trans
cg09760986_ENSG00000223948	2.03E-15	1.24E-13	-2.467606695	2.467606695	M1	Male	trans
cg09760986_ENSG00000224404	2.03E-15	1.24E-13	-1.247745071	1.247745071	M1	Male	trans
cg09760986_ENSG00000225906	2.03E-15	1.24E-13	-1.751360003	1.751360003	M1	Male	trans
cg09760986_ENSG00000228528	2.03E-15	1.24E-13	-2.213663273	2.213663273	M1	Male	trans
cg09760986_ENSG00000232211	2.03E-15	1.24E-13	-2.467606695	2.467606695	M1	Male	trans
cg09760986_ENSG00000232395	2.03E-15	1.24E-13	-1.751360003	1.751360003	M1	Male	trans
cg09760986_ENSG00000233103	2.03E-15	1.24E-13	-2.467606695	2.467606695	M1	Male	trans
cg09760986_ENSG00000234441	2.03E-15	1.24E-13	-0.406160215	0.406160215	M1	Male	trans
cg09760986_ENSG00000237761	2.03E-15	1.24E-13	-1.120268628	1.120268628	M1	Male	trans
cg09760986_ENSG00000241722	2.03E-15	1.24E-13	-2.467606695	2.467606695	M1	Male	trans
cg09760986_UBBP3	2.03E-15	1.24E-13	-1.287446971	1.287446971	M1	Male	trans
cg09760986_RN7SL720P	2.03E-15	1.24E-13	-0.717638902	0.717638902	M1	Male	trans
cg09760986_RPL23AP89	2.03E-15	1.24E-13	-0.509711681	0.509711681	M1	Male	trans
cg01821644_ENSG00000233565	2.04E-15	1.25E-13	-1.307035435	1.307035435	M1	Male	trans
cg09929408_LCN15	2.04E-15	1.25E-13	-1.347704534	1.347704534	M1	Male	trans
cg20695805_HVCN1	2.05E-15	1.25E-13	1.037973261	1.037973261	M1	Male	trans
cg17714200_ENSG00000232130	2.05E-15	1.26E-13	-1.292410876	1.292410876	M1	Male	trans
cg05713971_RPL39P39	2.05E-15	1.26E-13	0.584434238	0.584434238	M1	Male	trans
cg17735372_IGHV1-3	2.05E-15	1.26E-13	-1.85138543	1.85138543	M1	Male	trans
cg14362780_ST13P21	2.05E-15	1.26E-13	-1.249385274	1.249385274	M1	Male	trans
cg04665311_GOT2P1	2.06E-15	1.26E-13	-1.291830731	1.291830731	M1	Male	trans
cg04665311_CBY1P1	2.06E-15	1.26E-13	-1.291830731	1.291830731	M1	Male	trans
cg04665311_SNORD65C	2.06E-15	1.26E-13	-1.291830731	1.291830731	M1	Male	trans
cg04665311_LINC00374	2.06E-15	1.26E-13	-1.291830731	1.291830731	M1	Male	trans
cg04665311_SNORD113-8	2.06E-15	1.26E-13	-1.291830731	1.291830731	M1	Male	trans
cg04665311_RPL37P4	2.06E-15	1.26E-13	-0.856736994	0.856736994	M1	Male	trans
cg04665311_RNA5SP489	2.06E-15	1.26E-13	-1.291830731	1.291830731	M1	Male	trans
cg04665311_ASH2LP1	2.06E-15	1.26E-13	-0.40942359	0.40942359	M1	Male	trans
cg04665311_ENSG00000212397	2.06E-15	1.26E-13	-1.291830731	1.291830731	M1	Male	trans
cg04665311_ENSG00000228814	2.06E-15	1.26E-13	-1.291830731	1.291830731	M1	Male	trans
cg04665311_CDY11P	2.06E-15	1.26E-13	-1.291830731	1.291830731	M1	Male	trans
cg04665311_CDY3P	2.06E-15	1.26E-13	-1.291830731	1.291830731	M1	Male	trans
cg04665311_S100A11P6	2.06E-15	1.26E-13	-1.291830731	1.291830731	M1	Male	trans
cg04665311_OR6K5P	2.06E-15	1.26E-13	-0.324634027	0.324634027	M1	Male	trans
cg04665311_RNU6-843P	2.06E-15	1.26E-13	-0.866947703	0.866947703	M1	Male	trans
cg04665311_MIR1285-2	2.06E-15	1.26E-13	-0.916864376	0.916864376	M1	Male	trans
cg04665311_ACTP1	2.06E-15	1.26E-13	-0.866947703	0.866947703	M1	Male	trans
cg04665311_SPATA16	2.06E-15	1.26E-13	-0.340624466	0.340624466	M1	Male	trans
cg04665311_LINC00837	2.06E-15	1.26E-13	-0.345096556	0.345096556	M1	Male	trans
cg04665311_OR5B1P	2.06E-15	1.26E-13	-0.916864376	0.916864376	M1	Male	trans
cg04665311_NAP1L6P	2.06E-15	1.26E-13	-1.061347248	1.061347248	M1	Male	trans
cg04665311_RARRES2P3	2.06E-15	1.26E-13	-0.751425706	0.751425706	M1	Male	trans
cg04665311_ENSG00000235143	2.06E-15	1.26E-13	-0.916864376	0.916864376	M1	Male	trans
cg04665311_ENSG00000239809	2.06E-15	1.26E-13	-0.916864376	0.916864376	M1	Male	trans
cg10061851_MMP20	2.07E-15	1.26E-13	0.856236269	0.856236269	M1	Male	trans
cg07295550_ADRA1A	2.07E-15	1.27E-13	-0.905794263	0.905794263	M1	Male	trans
cg11444278_IGKV3-7	2.08E-15	1.27E-13	1.055285157	1.055285157	M1	Male	trans
cg15630394_SNORD115-47	2.08E-15	1.27E-13	-0.597404238	0.597404238	M1	Male	trans
cg16309990_SERPINA6	2.09E-15	1.27E-13	-1.903603084	1.903603084	M1	Male	trans
cg08653161_SNORD114-24	2.09E-15	1.28E-13	-1.894850893	1.894850893	M1	Male	trans
cg03348901_RNU1-83P	2.09E-15	1.28E-13	0.709170077	0.709170077	M1	Male	trans
cg14041360_ARHGDIG	2.09E-15	1.28E-13	-0.355954572	0.355954572	M1	Male	trans
cg04518477_ENSG00000184188	2.10E-15	1.28E-13	1.109429012	1.109429012	M1	Male	trans
cg09480417_USP6	2.10E-15	1.28E-13	-1.347980299	1.347980299	M1	Male	trans
cg07244649_SPATA31D1	2.11E-15	1.29E-13	0.797713957	0.797713957	M1	Male	trans
cg08955483_ZIC2	2.11E-15	1.29E-13	-0.987238074	0.987238074	M1	Male	trans
cg17324671_SPATA8	2.12E-15	1.29E-13	-1.108908651	1.108908651	M1	Male	trans
cg23798064_CCT6P4	2.12E-15	1.29E-13	-0.997844595	0.997844595	M1	Male	trans
cg15889703_OR8B8	2.12E-15	1.29E-13	-0.129789417	0.129789417	M1	Male	trans
cg26459473_EGFEM1P	2.13E-15	1.30E-13	-0.796275137	0.796275137	M1	Male	trans
cg23946663_ENSG00000214614	2.14E-15	1.31E-13	-1.686321283	1.686321283	M1	Male	trans
cg27141266_ENSG00000241961	2.14E-15	1.31E-13	-0.748977383	0.748977383	M1	Male	trans
cg05207347_DEFA10P	2.14E-15	1.31E-13	-0.558339192	0.558339192	M1	Male	trans
cg05207347_ENSG00000227971	2.14E-15	1.31E-13	-0.558339192	0.558339192	M1	Male	trans
cg18100127_LINC02522	2.14E-15	1.31E-13	-0.827710175	0.827710175	M1	Male	trans
cg16589950_ENSG00000236366	2.15E-15	1.31E-13	-2.131813431	2.131813431	M1	Male	trans
cg07243941_IFNA11P	2.16E-15	1.32E-13	0.481892277	0.481892277	M1	Male	trans
cg17380533_SLC9B1P3	2.16E-15	1.32E-13	-0.509483717	0.509483717	M1	Male	trans
cg05056349_LINC00458	2.16E-15	1.32E-13	0.779656314	0.779656314	M1	Male	trans
cg08955483_MAGEB17	2.17E-15	1.32E-13	-0.993163441	0.993163441	M1	Male	trans
cg17653352_DNM1P51	2.17E-15	1.33E-13	-0.964024319	0.964024319	M1	Male	trans
cg19693276_TRY2P	2.18E-15	1.33E-13	-0.527759126	0.527759126	M1	Male	trans
cg25319337_GPR50	2.19E-15	1.33E-13	-0.525057101	0.525057101	M1	Male	trans
cg17158894_ULBP1	2.19E-15	1.34E-13	-1.619948823	1.619948823	M1	Male	trans
cg14362780_ENSG00000242072	2.19E-15	1.34E-13	-1.683736921	1.683736921	M1	Male	trans
cg19585707_ENSG00000231883	2.19E-15	1.34E-13	-0.690158842	0.690158842	M1	Male	trans
cg04525308_KRTAP21-2	2.19E-15	1.34E-13	-1.217412518	1.217412518	M1	Male	trans
cg17723355_NPM1P38	2.20E-15	1.34E-13	0.419533809	0.419533809	M1	Male	trans
cg17723355_RNA5SP130	2.20E-15	1.34E-13	0.933059483	0.933059483	M1	Male	trans
cg24170716_IGKV1D-33	2.20E-15	1.34E-13	-1.739646364	1.739646364	M1	Male	trans
cg05620362_POTEE	2.20E-15	1.34E-13	-0.673426678	0.673426678	M1	Male	trans
cg03179052_RPL12P40	2.20E-15	1.34E-13	-1.746732863	1.746732863	M1	Male	trans
cg05970080_RNU6-949P	2.20E-15	1.34E-13	-1.843442263	1.843442263	M1	Male	trans
cg05970080_OR6C65	2.20E-15	1.34E-13	-1.843442263	1.843442263	M1	Male	trans
cg05970080_RPL22P20	2.20E-15	1.34E-13	-1.843442263	1.843442263	M1	Male	trans
cg05970080_POM121L3P	2.20E-15	1.34E-13	-1.65205951	1.65205951	M1	Male	trans
cg05970080_CNN2P7	2.20E-15	1.34E-13	-1.843442263	1.843442263	M1	Male	trans
cg05970080_ENSG00000230820	2.20E-15	1.34E-13	-1.617093789	1.617093789	M1	Male	trans
cg05970080_ENSG00000241011	2.20E-15	1.34E-13	-1.843442263	1.843442263	M1	Male	trans
cg05970080_S100A15A	2.20E-15	1.34E-13	-1.461604387	1.461604387	M1	Male	trans
cg05970080_LINC01221	2.20E-15	1.34E-13	-1.072284372	1.072284372	M1	Male	trans
cg05970080_MTND5P19	2.20E-15	1.34E-13	-1.308365329	1.308365329	M1	Male	trans
cg05970080_LINC00971	2.20E-15	1.34E-13	-0.757271183	0.757271183	M1	Male	trans
cg05970080_MIR7-3	2.20E-15	1.34E-13	-1.431117114	1.431117114	M1	Male	trans
cg05970080_KRTAP13-5P	2.20E-15	1.34E-13	-1.237134244	1.237134244	M1	Male	trans
cg05970080_RNU6-493P	2.20E-15	1.34E-13	-1.072284372	1.072284372	M1	Male	trans
cg05970080_ENSG00000230603	2.20E-15	1.34E-13	-0.906935986	0.906935986	M1	Male	trans
cg05970080_ENSG00000231600	2.20E-15	1.34E-13	-1.308365329	1.308365329	M1	Male	trans
cg05970080_ENSG00000236503	2.20E-15	1.34E-13	-0.93213639	0.93213639	M1	Male	trans
cg05970080_ENSG00000239288	2.20E-15	1.34E-13	-1.072284372	1.072284372	M1	Male	trans
cg26250046_RNU6-1000P	2.20E-15	1.34E-13	-0.905012668	0.905012668	M1	Male	trans
cg14357008_MOB4P1	2.21E-15	1.35E-13	-0.981997454	0.981997454	M1	Male	trans
cg08157914_OR2C3	2.21E-15	1.35E-13	-2.884700642	2.884700642	M1	Male	trans
cg09064754_RNU6-1000P	2.22E-15	1.35E-13	0.638361585	0.638361585	M1	Male	trans
cg10568558_PDIA2	2.22E-15	1.35E-13	-0.421442301	0.421442301	M1	Male	trans
cg10039163_ENSG00000241490	2.22E-15	1.35E-13	-1.142468865	1.142468865	M1	Male	trans
cg12774454_IGLV3-21	2.23E-15	1.36E-13	-1.836005945	1.836005945	M1	Male	trans
cg22714776_OPRPN	2.23E-15	1.36E-13	-0.564952889	0.564952889	M1	Male	trans
cg04900782_DHDH	2.23E-15	1.36E-13	-0.639145019	0.639145019	M1	Male	trans
cg14924064_RNU6-212P	2.23E-15	1.36E-13	1.130554329	1.130554329	M1	Male	trans
cg08825286_ENSG00000197462	2.23E-15	1.36E-13	-1.367995432	1.367995432	M1	Male	trans
cg07784793_KLK15	2.24E-15	1.36E-13	-1.127339458	1.127339458	M1	Male	trans
cg00028598_LCN1P2	2.24E-15	1.36E-13	-1.755792139	1.755792139	M1	Male	trans
cg09201130_NLRP5	2.25E-15	1.37E-13	1.191294359	1.191294359	M1	Male	trans
cg04072177_LINC02476	2.25E-15	1.37E-13	-1.467706355	1.467706355	M1	Male	trans
cg08474651_RNU6ATAC16P	2.26E-15	1.37E-13	0.768537008	0.768537008	M1	Male	trans
cg24243314_SNORD58A	2.27E-15	1.38E-13	0.56960831	0.56960831	M1	Male	trans
cg23798064_ENSG00000223649	2.27E-15	1.38E-13	-0.257382478	0.257382478	M1	Male	trans
cg14041360_OR6C66P	2.27E-15	1.38E-13	-0.562295668	0.562295668	M1	Male	trans
cg02272220_CSMD2-AS1	2.27E-15	1.38E-13	-0.76041733	0.76041733	M1	Male	trans
cg24430871_ENSG00000223649	2.27E-15	1.38E-13	-0.191919178	0.191919178	M1	Male	trans
cg14924064_NPTX1	2.27E-15	1.38E-13	1.043128938	1.043128938	M1	Male	trans
cg03119028_RNU6-634P	2.28E-15	1.38E-13	0.441838048	0.441838048	M1	Male	trans
cg15998629_DHDH	2.28E-15	1.38E-13	-0.632333723	0.632333723	M1	Male	trans
cg17324671_NPAP1P4	2.28E-15	1.39E-13	-1.073652157	1.073652157	M1	Male	trans
cg26031613_ENSG00000242072	2.28E-15	1.39E-13	2.121539034	2.121539034	M1	Male	trans
cg00516582_SAGE2P	2.29E-15	1.39E-13	-1.483716391	1.483716391	M1	Male	trans
cg11444278_CD48	2.30E-15	1.40E-13	0.857194636	0.857194636	M1	Male	trans
cg14853657_RNA5S2	2.30E-15	1.40E-13	-0.675254144	0.675254144	M1	Male	trans
cg27571590_ENSG00000224400	2.30E-15	1.40E-13	-0.77910481	0.77910481	M1	Male	trans
cg26031613_MTND3P16	2.30E-15	1.40E-13	0.696683749	0.696683749	M1	Male	trans
cg20009356_ENSG00000173366	2.31E-15	1.41E-13	-2.169403432	2.169403432	M1	Male	trans
cg17158894_ENSG00000213777	2.31E-15	1.41E-13	-1.725373054	1.725373054	M1	Male	trans
cg19010777_ENSG00000225708	2.32E-15	1.41E-13	-0.431494266	0.431494266	M1	Male	trans
cg13565400_ENSG00000229494	2.32E-15	1.41E-13	0.849897949	0.849897949	M1	Male	trans
cg01844751_PPP1R2C	2.32E-15	1.41E-13	-0.922023201	0.922023201	M1	Male	trans
cg27135799_TRAV20	2.32E-15	1.41E-13	-1.199531993	1.199531993	M1	Male	trans
cg09480417_ENSG00000228874	2.33E-15	1.42E-13	-1.370729016	1.370729016	M1	Male	trans
cg24461669_LINC02575	2.33E-15	1.42E-13	-0.755719407	0.755719407	M1	Male	trans
cg16596598_IGHV3-74	2.33E-15	1.42E-13	-0.767146819	0.767146819	M1	Male	trans
cg14753740_RNU6-317P	2.34E-15	1.42E-13	0.68558059	0.68558059	M1	Male	trans
cg21845869_LINC01142	2.34E-15	1.43E-13	-0.821737695	0.821737695	M1	Male	trans
cg21845869_CCER1	2.34E-15	1.43E-13	-0.326128758	0.326128758	M1	Male	trans
cg12420787_ENSG00000213169	2.35E-15	1.43E-13	-1.752403189	1.752403189	M1	Male	trans
cg14938738_IGHV1-18	2.35E-15	1.43E-13	-0.866127785	0.866127785	M1	Male	trans
cg17324671_TMEM156	2.35E-15	1.43E-13	-0.983463787	0.983463787	M1	Male	trans
cg16187147_ENSG00000220745	2.35E-15	1.43E-13	-1.218693111	1.218693111	M1	Male	trans
cg27384070_IFNA10	2.35E-15	1.43E-13	-0.73233702	0.73233702	M1	Male	trans
cg27384070_NF1P5	2.35E-15	1.43E-13	-0.391388402	0.391388402	M1	Male	trans
cg05207347_ENSG00000225173	2.35E-15	1.43E-13	-0.477171393	0.477171393	M1	Male	trans
cg08588490_ENSG00000226938	2.36E-15	1.43E-13	-1.972451623	1.972451623	M1	Male	trans
cg15188881_MAGEA11	2.36E-15	1.43E-13	-2.155792416	2.155792416	M1	Male	trans
cg17918676_NANOS2	2.37E-15	1.44E-13	-0.842814416	0.842814416	M1	Male	trans
cg18947032_RNU6-842P	2.37E-15	1.44E-13	1.111983299	1.111983299	M1	Male	trans
cg19703425_HCG22	2.37E-15	1.44E-13	-1.910019412	1.910019412	M1	Male	trans
cg02321289_ENSG00000233619	2.38E-15	1.44E-13	0.145364258	0.145364258	M1	Male	trans
cg20695805_ATP5MGP5	2.39E-15	1.45E-13	1.27915662	1.27915662	M1	Male	trans
cg20695805_IGHD2-2	2.40E-15	1.45E-13	1.112368081	1.112368081	M1	Male	trans
cg11170217_ASB18	2.41E-15	1.46E-13	-1.346075669	1.346075669	M1	Male	trans
cg03591123_IGHJ3P	2.41E-15	1.46E-13	-0.691612604	0.691612604	M1	Male	trans
cg07784793_HSD11B2	2.41E-15	1.47E-13	-1.433717804	1.433717804	M1	Male	trans
cg04001978_ENSG00000227718	2.42E-15	1.47E-13	-1.452133835	1.452133835	M1	Male	trans
cg04001978_SNORD115-47	2.42E-15	1.47E-13	-0.603934216	0.603934216	M1	Male	trans
cg00364747_GPX6	2.42E-15	1.47E-13	-0.347140667	0.347140667	M1	Male	trans
cg10034640_IGHV3-48	2.42E-15	1.47E-13	-0.943403207	0.943403207	M1	Male	trans
cg10492042_ENSG00000237297	2.43E-15	1.47E-13	0.399840797	0.399840797	M1	Male	trans
cg24170716_IGLV3-1	2.43E-15	1.48E-13	-1.451393333	1.451393333	M1	Male	trans
cg03220912_OR8B8	2.43E-15	1.48E-13	-0.206412478	0.206412478	M1	Male	trans
cg27135799_ENSG00000226296	2.44E-15	1.48E-13	-0.408812143	0.408812143	M1	Male	trans
cg03353560_OR7E97P	2.46E-15	1.49E-13	-0.550517888	0.550517888	M1	Male	trans
cg23667707_ENSG00000213959	2.46E-15	1.49E-13	-0.765716639	0.765716639	M1	Male	trans
cg08157914_OR1AA1P	2.46E-15	1.50E-13	-2.187506984	2.187506984	M1	Male	trans
cg15889703_ENSG00000223649	2.47E-15	1.50E-13	-0.127113154	0.127113154	M1	Male	trans
cg14041360_UNCX	2.49E-15	1.51E-13	-0.301774803	0.301774803	M1	Male	trans
cg15998629_SPATA31D1	2.50E-15	1.52E-13	-0.809888989	0.809888989	M1	Male	trans
cg26523590_ENSG00000242072	2.50E-15	1.52E-13	-2.086963384	2.086963384	M1	Male	trans
cg14041360_GAP43	2.50E-15	1.52E-13	-0.353183206	0.353183206	M1	Male	trans
cg19776984_ENSG00000237553	2.50E-15	1.52E-13	-0.27535712	0.27535712	M1	Male	trans
cg19776984_ZNF385D-AS2	2.50E-15	1.52E-13	-1.859255121	1.859255121	M1	Male	trans
cg19776984_FOXO1B	2.50E-15	1.52E-13	-2.072542126	2.072542126	M1	Male	trans
cg19776984_RPL7P27	2.50E-15	1.52E-13	-1.859255121	1.859255121	M1	Male	trans
cg19776984_H3P28	2.50E-15	1.52E-13	-2.072542126	2.072542126	M1	Male	trans
cg19776984_OR2A41P	2.50E-15	1.52E-13	-0.929627561	0.929627561	M1	Male	trans
cg19776984_RNU6-144P	2.50E-15	1.52E-13	-1.205546046	1.205546046	M1	Male	trans
cg19776984_IZUMO3	2.50E-15	1.52E-13	-1.161615259	1.161615259	M1	Male	trans
cg19776984_ACTR3BP5	2.50E-15	1.52E-13	-2.072542126	2.072542126	M1	Male	trans
cg19776984_LINC01053	2.50E-15	1.52E-13	-1.205546046	1.205546046	M1	Male	trans
cg19776984_NPM1P22	2.50E-15	1.52E-13	-2.072542126	2.072542126	M1	Male	trans
cg19776984_SNORD113-1	2.50E-15	1.52E-13	-1.385654042	1.385654042	M1	Male	trans
cg19776984_MIR487B	2.50E-15	1.52E-13	-2.072542126	2.072542126	M1	Male	trans
cg19776984_KRTAP9-2	2.50E-15	1.52E-13	-2.072542126	2.072542126	M1	Male	trans
cg19776984_KRTAP9-8	2.50E-15	1.52E-13	-2.072542126	2.072542126	M1	Male	trans
cg19776984_RNU6-1021P	2.50E-15	1.52E-13	-2.072542126	2.072542126	M1	Male	trans
cg19776984_RPS11P1	2.50E-15	1.52E-13	-0.752523857	0.752523857	M1	Male	trans
cg19776984_BNIP3P2	2.50E-15	1.52E-13	-2.072542126	2.072542126	M1	Male	trans
cg19776984_ENSG00000203825	2.50E-15	1.52E-13	-2.072542126	2.072542126	M1	Male	trans
cg19776984_ENSG00000223440	2.50E-15	1.52E-13	-2.072542126	2.072542126	M1	Male	trans
cg19776984_TCERG1P1	2.50E-15	1.52E-13	-2.072542126	2.072542126	M1	Male	trans
cg19776984_ENSG00000224585	2.50E-15	1.52E-13	-2.072542126	2.072542126	M1	Male	trans
cg19776984_NAP1L4P2	2.50E-15	1.52E-13	-1.390883179	1.390883179	M1	Male	trans
cg19776984_ENSG00000225660	2.50E-15	1.52E-13	-2.072542126	2.072542126	M1	Male	trans
cg19776984_ENSG00000230516	2.50E-15	1.52E-13	-1.047980712	1.047980712	M1	Male	trans
cg19776984_ENSG00000230680	2.50E-15	1.52E-13	-2.072542126	2.072542126	M1	Male	trans
cg19776984_ENSG00000231405	2.50E-15	1.52E-13	-2.072542126	2.072542126	M1	Male	trans
cg19776984_RPL30P15	2.50E-15	1.52E-13	-2.072542126	2.072542126	M1	Male	trans
cg19776984_ENSG00000236403	2.50E-15	1.52E-13	-2.072542126	2.072542126	M1	Male	trans
cg19776984_ENSG00000236453	2.50E-15	1.52E-13	-1.390883179	1.390883179	M1	Male	trans
cg19776984_USP9YP4	2.50E-15	1.52E-13	-2.072542126	2.072542126	M1	Male	trans
cg19776984_HMGB1P15	2.50E-15	1.52E-13	-1.859255121	1.859255121	M1	Male	trans
cg19776984_DMRTB1	2.50E-15	1.52E-13	-1.470966743	1.470966743	M1	Male	trans
cg19776984_LINC01745	2.50E-15	1.52E-13	-0.742441742	0.742441742	M1	Male	trans
cg19776984_MAPRE1P3	2.50E-15	1.52E-13	-0.496959737	0.496959737	M1	Male	trans
cg19776984_IFNA7	2.50E-15	1.52E-13	-1.64325009	1.64325009	M1	Male	trans
cg19776984_SNORA70C	2.50E-15	1.52E-13	-1.080808133	1.080808133	M1	Male	trans
cg19776984_MAPK6P6	2.50E-15	1.52E-13	-0.451316222	0.451316222	M1	Male	trans
cg19776984_OR4F15	2.50E-15	1.52E-13	-0.106360901	0.106360901	M1	Male	trans
cg19776984_RNU6-924P	2.50E-15	1.52E-13	-1.470966743	1.470966743	M1	Male	trans
cg19776984_KRTAP6-2	2.50E-15	1.52E-13	-1.470966743	1.470966743	M1	Male	trans
cg19776984_KRTAP6-1	2.50E-15	1.52E-13	-1.70276711	1.70276711	M1	Male	trans
cg19776984_ENSG00000214259	2.50E-15	1.52E-13	-1.70276711	1.70276711	M1	Male	trans
cg19776984_RPL36AP52	2.50E-15	1.52E-13	-1.470966743	1.470966743	M1	Male	trans
cg19776984_ENSG00000225519	2.50E-15	1.52E-13	-0.649705283	0.649705283	M1	Male	trans
cg19776984_RPS7P13	2.50E-15	1.52E-13	-1.470966743	1.470966743	M1	Male	trans
cg19776984_ENSG00000237920	2.50E-15	1.52E-13	-1.019648445	1.019648445	M1	Male	trans
cg17735372_AICDA	2.51E-15	1.52E-13	-2.083911597	2.083911597	M1	Male	trans
cg17324671_ENSG00000242536	2.52E-15	1.52E-13	-0.910972924	0.910972924	M1	Male	trans
cg00010207_ENSG00000236111	2.52E-15	1.53E-13	-0.620450976	0.620450976	M1	Male	trans
cg21902095_DAOA	2.53E-15	1.53E-13	0.659528923	0.659528923	M1	Male	trans
cg10387173_BRSK1	2.54E-15	1.54E-13	-1.6840468	1.6840468	M1	Male	trans
cg01040630_DAOA	2.55E-15	1.54E-13	0.907818609	0.907818609	M1	Male	trans
cg03184037_LINC01052	2.56E-15	1.55E-13	0.782707566	0.782707566	M1	Male	trans
cg22773831_MIR1272	2.58E-15	1.56E-13	-1.629768493	1.629768493	M1	Male	trans
cg06025631_KRT18P23	2.58E-15	1.56E-13	0.767678465	0.767678465	M1	Male	trans
cg14924064_SMIM43	2.59E-15	1.56E-13	1.080272881	1.080272881	M1	Male	trans
cg02440268_ULBP1	2.59E-15	1.56E-13	-2.094184359	2.094184359	M1	Male	trans
cg06320570_IGKV1D-43	2.59E-15	1.57E-13	-2.489927656	2.489927656	M1	Male	trans
cg25588120_CT47A5	2.60E-15	1.57E-13	-0.673627211	0.673627211	M1	Male	trans
cg09661733_OR2C3	2.61E-15	1.58E-13	-0.888528424	0.888528424	M1	Male	trans
cg23798064_MIR548G	2.61E-15	1.58E-13	-1.376817183	1.376817183	M1	Male	trans
cg25319337_RNA5SP346	2.61E-15	1.58E-13	-0.498325963	0.498325963	M1	Male	trans
cg26930498_IGHV4-39	2.62E-15	1.58E-13	-1.24553472	1.24553472	M1	Male	trans
cg02351219_OR12D3	2.62E-15	1.58E-13	-1.387686171	1.387686171	M1	Male	trans
cg18301136_PABPC1P6	2.62E-15	1.58E-13	-0.673404811	0.673404811	M1	Male	trans
cg22166977_SNORD115-11	2.63E-15	1.59E-13	-1.388012457	1.388012457	M1	Male	trans
cg26015683_BTK	2.64E-15	1.59E-13	0.821433007	0.821433007	M1	Male	trans
cg20223162_LINC00701	2.64E-15	1.59E-13	0.99163721	0.99163721	M1	Male	trans
cg07405255_ENSG00000230686	2.64E-15	1.60E-13	-0.786244518	0.786244518	M1	Male	trans
cg14795409_ENSG00000232867	2.65E-15	1.60E-13	-0.316186576	0.316186576	M1	Male	trans
cg14795409_RNA5SP110	2.65E-15	1.60E-13	-0.881472398	0.881472398	M1	Male	trans
cg14795409_PCGEM1	2.65E-15	1.60E-13	-0.705432396	0.705432396	M1	Male	trans
cg14795409_DEFB135	2.65E-15	1.60E-13	-0.440736199	0.440736199	M1	Male	trans
cg14795409_RNU6-663P	2.65E-15	1.60E-13	-1.572714084	1.572714084	M1	Male	trans
cg14795409_RPS27P18	2.65E-15	1.60E-13	-0.502195328	0.502195328	M1	Male	trans
cg14795409_RN7SKP162	2.65E-15	1.60E-13	-1.572714084	1.572714084	M1	Male	trans
cg14795409_LINC00349	2.65E-15	1.60E-13	-1.572714084	1.572714084	M1	Male	trans
cg14795409_LINC00383	2.65E-15	1.60E-13	-1.572714084	1.572714084	M1	Male	trans
cg14795409_LINC02337	2.65E-15	1.60E-13	-1.572714084	1.572714084	M1	Male	trans
cg14795409_CETN1	2.65E-15	1.60E-13	-1.572714084	1.572714084	M1	Male	trans
cg14795409_XKRYP2	2.65E-15	1.60E-13	-0.713996381	0.713996381	M1	Male	trans
cg14795409_ENSG00000237131	2.65E-15	1.60E-13	-0.914808545	0.914808545	M1	Male	trans
cg14795409_XKRYP1	2.65E-15	1.60E-13	-0.713996381	0.713996381	M1	Male	trans
cg14795409_RNU6-244P	2.65E-15	1.60E-13	-0.984674028	0.984674028	M1	Male	trans
cg14795409_HSPE1P1	2.65E-15	1.60E-13	-1.055448542	1.055448542	M1	Male	trans
cg14795409_ENSG00000230840	2.65E-15	1.60E-13	-0.600173469	0.600173469	M1	Male	trans
cg14795409_ENSG00000234683	2.65E-15	1.60E-13	-0.845586849	0.845586849	M1	Male	trans
cg14795409_ENSG00000238628	2.65E-15	1.60E-13	-1.283939561	1.283939561	M1	Male	trans
cg14795409_LINC01758	2.65E-15	1.60E-13	-1.268741149	1.268741149	M1	Male	trans
cg14795409_ZNF735	2.65E-15	1.60E-13	-1.240471508	1.240471508	M1	Male	trans
cg14795409_RNU6-682P	2.65E-15	1.60E-13	-0.527724271	0.527724271	M1	Male	trans
cg14795409_MIR758	2.65E-15	1.60E-13	-1.410864792	1.410864792	M1	Male	trans
cg14795409_ENSG00000212383	2.65E-15	1.60E-13	-1.116218621	1.116218621	M1	Male	trans
cg14795409_ENSG00000223738	2.65E-15	1.60E-13	-0.795242715	0.795242715	M1	Male	trans
cg14795409_ELOCP14	2.65E-15	1.60E-13	-0.914808545	0.914808545	M1	Male	trans
cg14795409_ELOCP7	2.65E-15	1.60E-13	-0.914808545	0.914808545	M1	Male	trans
cg14795409_ENSG00000237062	2.65E-15	1.60E-13	-0.518299865	0.518299865	M1	Male	trans
cg10387173_HOXB-AS3	2.66E-15	1.60E-13	-2.446304009	2.446304009	M1	Male	trans
cg06754924_IGKV1-9	2.66E-15	1.60E-13	-1.109555006	1.109555006	M1	Male	trans
cg10301769_RN7SKP204	2.66E-15	1.61E-13	-0.777543782	0.777543782	M1	Male	trans
cg19649827_ENSG00000236750	2.67E-15	1.61E-13	-1.116525213	1.116525213	M1	Male	trans
cg05396439_PDLIM3	2.67E-15	1.61E-13	-0.716123563	0.716123563	M1	Male	trans
cg25531986_GFRA4	2.67E-15	1.61E-13	-0.586682356	0.586682356	M1	Male	trans
cg15635341_LINC00701	2.68E-15	1.61E-13	0.994067046	0.994067046	M1	Male	trans
cg02251147_RNA5SP361	2.69E-15	1.62E-13	-1.015342471	1.015342471	M1	Male	trans
cg02251147_RNU6-164P	2.69E-15	1.62E-13	-0.880046664	0.880046664	M1	Male	trans
cg02251147_SLC17A4	2.69E-15	1.62E-13	-0.880046664	0.880046664	M1	Male	trans
cg02251147_OR2G3	2.69E-15	1.62E-13	-0.507671236	0.507671236	M1	Male	trans
cg02251147_RNU6-348P	2.69E-15	1.62E-13	-0.528345896	0.528345896	M1	Male	trans
cg02251147_RN7SL101P	2.69E-15	1.62E-13	-0.849626381	0.849626381	M1	Male	trans
cg02251147_RPS29P33	2.69E-15	1.62E-13	-1.357253231	1.357253231	M1	Male	trans
cg02251147_TRIM51	2.69E-15	1.62E-13	-0.347230484	0.347230484	M1	Male	trans
cg02251147_RNU6-279P	2.69E-15	1.62E-13	-1.512952399	1.512952399	M1	Male	trans
cg02251147_ENSG00000225480	2.69E-15	1.62E-13	-1.073803343	1.073803343	M1	Male	trans
cg02251147_ENSG00000242222	2.69E-15	1.62E-13	-1.073803343	1.073803343	M1	Male	trans
cg02251147_RNA5SP127	2.69E-15	1.62E-13	-1.512952399	1.512952399	M1	Male	trans
cg02251147_RNA5SP150	2.69E-15	1.62E-13	-1.512952399	1.512952399	M1	Male	trans
cg02251147_RNU6-333P	2.69E-15	1.62E-13	-1.512952399	1.512952399	M1	Male	trans
cg02251147_LINC00388	2.69E-15	1.62E-13	-1.512952399	1.512952399	M1	Male	trans
cg02251147_RNU6-1131P	2.69E-15	1.62E-13	-1.512952399	1.512952399	M1	Male	trans
cg02251147_RNA5SP499	2.69E-15	1.62E-13	-1.512952399	1.512952399	M1	Male	trans
cg16348536_SOX8	2.69E-15	1.62E-13	-1.503312607	1.503312607	M1	Male	trans
cg08923376_CXXC1P1	2.69E-15	1.62E-13	-1.895259404	1.895259404	M1	Male	trans
cg12607106_ENSG00000197099	2.69E-15	1.62E-13	-2.18527836	2.18527836	M1	Male	trans
cg18924965_TP53TG3	2.70E-15	1.63E-13	1.27299893	1.27299893	M1	Male	trans
cg17158894_RN7SKP20	2.70E-15	1.63E-13	-0.892845382	0.892845382	M1	Male	trans
cg25304269_FGFR3P6	2.70E-15	1.63E-13	-0.935909031	0.935909031	M1	Male	trans
cg15042047_IGLL1	2.71E-15	1.63E-13	-1.210125819	1.210125819	M1	Male	trans
cg12256809_KRTAP2-5P	2.72E-15	1.64E-13	-1.826239568	1.826239568	M1	Male	trans
cg09480417_UBL5P3	2.74E-15	1.65E-13	-1.257629611	1.257629611	M1	Male	trans
cg13229245_TMED10P2	2.74E-15	1.65E-13	0.601021878	0.601021878	M1	Male	trans
cg26231430_GAP43	2.74E-15	1.65E-13	-0.3744186	0.3744186	M1	Male	trans
cg26930498_DTX1	2.75E-15	1.65E-13	-1.352288157	1.352288157	M1	Male	trans
cg24461669_MIR1272	2.75E-15	1.66E-13	-0.684018599	0.684018599	M1	Male	trans
cg09833720_CPA6	2.75E-15	1.66E-13	-0.746835546	0.746835546	M1	Male	trans
cg23667707_ENSG00000223728	2.76E-15	1.66E-13	-0.586562859	0.586562859	M1	Male	trans
cg09671109_MIR548G	2.76E-15	1.66E-13	0.661304866	0.661304866	M1	Male	trans
cg14267705_SNORD115-10	2.77E-15	1.67E-13	-0.878613041	0.878613041	M1	Male	trans
cg14611230_CSF3	2.78E-15	1.67E-13	-0.773832464	0.773832464	M1	Male	trans
cg24461669_KRT18P23	2.78E-15	1.67E-13	-0.804725851	0.804725851	M1	Male	trans
cg05396439_ODAM	2.78E-15	1.67E-13	-0.669453218	0.669453218	M1	Male	trans
cg04438156_OR52E6	2.79E-15	1.68E-13	-1.790270107	1.790270107	M1	Male	trans
cg19703425_ENSG00000226571	2.80E-15	1.69E-13	-2.267776579	2.267776579	M1	Male	trans
cg08653161_RPL7L1P8	2.81E-15	1.69E-13	-1.510883431	1.510883431	M1	Male	trans
cg05232081_ENSG00000215381	2.81E-15	1.69E-13	-0.923319344	0.923319344	M1	Male	trans
cg05232081_OTOS	2.81E-15	1.69E-13	-1.065664222	1.065664222	M1	Male	trans
cg05232081_MMD2	2.81E-15	1.69E-13	-0.923662971	0.923662971	M1	Male	trans
cg05232081_HOXC8	2.81E-15	1.69E-13	-0.712260272	0.712260272	M1	Male	trans
cg05232081_C17orf102	2.81E-15	1.69E-13	-0.633580869	0.633580869	M1	Male	trans
cg05232081_ENSG00000226595	2.81E-15	1.69E-13	-0.923662971	0.923662971	M1	Male	trans
cg05232081_RN7SL62P	2.81E-15	1.69E-13	-1.587936374	1.587936374	M1	Male	trans
cg05232081_GRXCR1	2.81E-15	1.69E-13	-0.652311429	0.652311429	M1	Male	trans
cg05232081_UBE2V1P4	2.81E-15	1.69E-13	-1.587936374	1.587936374	M1	Male	trans
cg05232081_VSTM2B	2.81E-15	1.69E-13	-1.587936374	1.587936374	M1	Male	trans
cg05232081_ENSG00000207410	2.81E-15	1.69E-13	-1.374420004	1.374420004	M1	Male	trans
cg10387173_ENSG00000227120	2.83E-15	1.70E-13	-2.221432559	2.221432559	M1	Male	trans
cg10387173_ENSG00000235959	2.83E-15	1.70E-13	-2.221432559	2.221432559	M1	Male	trans
cg16792044_CYP1A1	2.83E-15	1.70E-13	-0.160732021	0.160732021	M1	Male	trans
cg16596598_PAX5	2.83E-15	1.70E-13	-0.863286497	0.863286497	M1	Male	trans
cg14867071_IFNA11P	2.83E-15	1.70E-13	0.841841076	0.841841076	M1	Male	trans
cg14924064_NPAP1P4	2.84E-15	1.71E-13	1.1058308	1.1058308	M1	Male	trans
cg03591123_IGHV3-64	2.85E-15	1.71E-13	-0.457154499	0.457154499	M1	Male	trans
cg14584450_PPIAP63	2.86E-15	1.72E-13	-1.053408209	1.053408209	M1	Male	trans
cg09583984_LINC00454	2.86E-15	1.72E-13	-0.953996881	0.953996881	M1	Male	trans
cg08690235_ENSG00000228272	2.86E-15	1.72E-13	-0.503200266	0.503200266	M1	Male	trans
cg12256809_POPDC3	2.88E-15	1.73E-13	-1.0191667	1.0191667	M1	Male	trans
cg17300451_IGHG4	2.89E-15	1.74E-13	-1.348365425	1.348365425	M1	Male	trans
cg20571761_RNA5SP126	2.90E-15	1.74E-13	-0.849130089	0.849130089	M1	Male	trans
cg08004951_USP17L27	2.90E-15	1.74E-13	-1.462852517	1.462852517	M1	Male	trans
cg03591123_ENSG00000198106	2.90E-15	1.74E-13	-0.832331876	0.832331876	M1	Male	trans
cg15735438_ENSG00000241746	2.90E-15	1.74E-13	-0.578282783	0.578282783	M1	Male	trans
cg08955483_GBX2	2.90E-15	1.74E-13	-0.856799696	0.856799696	M1	Male	trans
cg09583984_RPS17P7	2.90E-15	1.74E-13	-0.681033154	0.681033154	M1	Male	trans
cg17300451_FCAMR	2.90E-15	1.74E-13	-1.422295944	1.422295944	M1	Male	trans
cg22783940_PABPC1P6	2.91E-15	1.75E-13	-0.491527552	0.491527552	M1	Male	trans
cg10039163_RPS6P2	2.93E-15	1.76E-13	-1.205468348	1.205468348	M1	Male	trans
cg12421834_RAC1P5	2.94E-15	1.76E-13	1.137542752	1.137542752	M1	Male	trans
cg15889703_OR5A1	2.94E-15	1.77E-13	-0.08660267	0.08660267	M1	Male	trans
cg03348901_ECE2	2.94E-15	1.77E-13	0.89010584	0.89010584	M1	Male	trans
cg22166977_SCGB3A1	2.95E-15	1.77E-13	-1.276918142	1.276918142	M1	Male	trans
cg00920736_OR2T6	2.95E-15	1.77E-13	-0.017567505	0.017567505	M1	Male	trans
cg00920736_OR8A1	2.95E-15	1.77E-13	-0.341559716	0.341559716	M1	Male	trans
cg00920736_MIR8485	2.95E-15	1.77E-13	-1.948986509	1.948986509	M1	Male	trans
cg00920736_MTCYBP8	2.95E-15	1.77E-13	-2.821784628	2.821784628	M1	Male	trans
cg00920736_RNA5SP140	2.95E-15	1.77E-13	-2.821784628	2.821784628	M1	Male	trans
cg00920736_BPESC1	2.95E-15	1.77E-13	-2.821784628	2.821784628	M1	Male	trans
cg00920736_RNA5SP306	2.95E-15	1.77E-13	-2.821784628	2.821784628	M1	Male	trans
cg00920736_LINC00358	2.95E-15	1.77E-13	-2.821784628	2.821784628	M1	Male	trans
cg00920736_ENSG00000207147	2.95E-15	1.77E-13	-2.821784628	2.821784628	M1	Male	trans
cg00920736_ENSG00000216754	2.95E-15	1.77E-13	-2.821784628	2.821784628	M1	Male	trans
cg00920736_ENSG00000221148	2.95E-15	1.77E-13	-2.821784628	2.821784628	M1	Male	trans
cg00920736_ENSG00000223917	2.95E-15	1.77E-13	-2.821784628	2.821784628	M1	Male	trans
cg00920736_ENSG00000241345	2.95E-15	1.77E-13	-2.821784628	2.821784628	M1	Male	trans
cg00920736_IGKV6D-41	2.95E-15	1.77E-13	-2.002734368	2.002734368	M1	Male	trans
cg00920736_MIR588	2.95E-15	1.77E-13	-2.002734368	2.002734368	M1	Male	trans
cg00920736_UQCRHP3	2.95E-15	1.77E-13	-2.153678518	2.153678518	M1	Male	trans
cg00920736_RPL17P2	2.95E-15	1.77E-13	-2.002734368	2.002734368	M1	Male	trans
cg00920736_RN7SL231P	2.95E-15	1.77E-13	-1.902446808	1.902446808	M1	Male	trans
cg00920736_U3	2.95E-15	1.77E-13	-0.83716962	0.83716962	M1	Male	trans
cg00920736_RNU1-80P	2.95E-15	1.77E-13	-1.265696233	1.265696233	M1	Male	trans
cg00920736_ZNF736P1Y	2.95E-15	1.77E-13	-2.821784628	2.821784628	M1	Male	trans
cg00920736_ZNF736P2Y	2.95E-15	1.77E-13	-2.821784628	2.821784628	M1	Male	trans
cg00920736_ENSG00000228400	2.95E-15	1.77E-13	-1.85988109	1.85988109	M1	Male	trans
cg00920736_ENSG00000231460	2.95E-15	1.77E-13	-0.997767012	0.997767012	M1	Male	trans
cg00920736_ENSG00000235152	2.95E-15	1.77E-13	-1.265696233	1.265696233	M1	Male	trans
cg14591380_OR9G4	2.95E-15	1.77E-13	-0.197497377	0.197497377	M1	Male	trans
cg14864044_ENSG00000236372	2.96E-15	1.78E-13	-1.224468139	1.224468139	M1	Male	trans
cg19703425_SPATA8	2.97E-15	1.78E-13	-2.289642297	2.289642297	M1	Male	trans
cg20945463_NOTCH2P1	2.97E-15	1.78E-13	-0.973302495	0.973302495	M1	Male	trans
cg25064854_MIR2053	2.97E-15	1.78E-13	-1.833824721	1.833824721	M1	Male	trans
cg24907862_ENSG00000241097	2.97E-15	1.78E-13	0.418550924	0.418550924	M1	Male	trans
cg01140770_ZNF736P3Y	2.98E-15	1.79E-13	-1.484870014	1.484870014	M1	Male	trans
cg12774454_IGLJ1	2.98E-15	1.79E-13	-1.329306632	1.329306632	M1	Male	trans
cg14864044_OR4S1	2.98E-15	1.79E-13	-1.270059792	1.270059792	M1	Male	trans
cg17324671_FCRL5	2.99E-15	1.79E-13	-1.021487697	1.021487697	M1	Male	trans
cg08268925_SNORD114-24	2.99E-15	1.79E-13	-1.60627081	1.60627081	M1	Male	trans
cg15658784_RNU6-71P	3.00E-15	1.80E-13	0.813134173	0.813134173	M1	Male	trans
cg26930498_IGHV4-59	3.01E-15	1.80E-13	-1.462232884	1.462232884	M1	Male	trans
cg04510815_KRTAP10-9	3.01E-15	1.81E-13	-0.37592072	0.37592072	M1	Male	trans
cg05965353_RNA5SP375	3.02E-15	1.81E-13	-0.628191705	0.628191705	M1	Male	trans
cg10387173_TRIB3	3.02E-15	1.81E-13	-1.941473002	1.941473002	M1	Male	trans
cg17629244_LINC01761	3.02E-15	1.81E-13	-2.55662173	2.55662173	M1	Male	trans
cg01578705_ENSG00000223795	3.02E-15	1.81E-13	-0.502547846	0.502547846	M1	Male	trans
cg01578705_POTEF-AS1	3.02E-15	1.81E-13	-2.042962134	2.042962134	M1	Male	trans
cg01578705_MTND2P22	3.02E-15	1.81E-13	-2.042962134	2.042962134	M1	Male	trans
cg01578705_RNA5SP189	3.02E-15	1.81E-13	-2.042962134	2.042962134	M1	Male	trans
cg01578705_RNU6-253P	3.02E-15	1.81E-13	-2.042962134	2.042962134	M1	Male	trans
cg01578705_SFTPA3P	3.02E-15	1.81E-13	-2.042962134	2.042962134	M1	Male	trans
cg01578705_RN7SL586P	3.02E-15	1.81E-13	-2.042962134	2.042962134	M1	Male	trans
cg01578705_IGLV3-4	3.02E-15	1.81E-13	-0.722379803	0.722379803	M1	Male	trans
cg01578705_ENSG00000226041	3.02E-15	1.81E-13	-2.042962134	2.042962134	M1	Male	trans
cg01578705_ENSG00000235047	3.02E-15	1.81E-13	-2.042962134	2.042962134	M1	Male	trans
cg01578705_ENSG00000236102	3.02E-15	1.81E-13	-2.042962134	2.042962134	M1	Male	trans
cg01578705_RN7SL164P	3.02E-15	1.81E-13	-1.823317785	1.823317785	M1	Male	trans
cg01578705_OR1F1	3.02E-15	1.81E-13	-0.839232334	0.839232334	M1	Male	trans
cg01578705_ENSG00000212565	3.02E-15	1.81E-13	-0.448028865	0.448028865	M1	Male	trans
cg01578705_XRCC6P5	3.02E-15	1.81E-13	-0.652353818	0.652353818	M1	Male	trans
cg01578705_ENSG00000241804	3.02E-15	1.81E-13	-1.188340103	1.188340103	M1	Male	trans
cg01578705_RPL37P15	3.02E-15	1.81E-13	-1.832719231	1.832719231	M1	Male	trans
cg01578705_RNY4P27	3.02E-15	1.81E-13	-1.832719231	1.832719231	M1	Male	trans
cg01578705_MC2R	3.02E-15	1.81E-13	-0.685516022	0.685516022	M1	Male	trans
cg01578705_KRTAP8-3P	3.02E-15	1.81E-13	-1.44997263	1.44997263	M1	Male	trans
cg01578705_ENSG00000234716	3.02E-15	1.81E-13	-1.647631249	1.647631249	M1	Male	trans
cg01578705_ENSG00000235243	3.02E-15	1.81E-13	-0.839232334	0.839232334	M1	Male	trans
cg01578705_ENSG00000236408	3.02E-15	1.81E-13	-1.44997263	1.44997263	M1	Male	trans
cg01578705_ENSG00000243296	3.02E-15	1.81E-13	-1.44997263	1.44997263	M1	Male	trans
cg11815008_ENSG00000225386	3.03E-15	1.81E-13	-0.509282955	0.509282955	M1	Male	trans
cg09799441_CSMD2-AS1	3.04E-15	1.82E-13	-0.715337761	0.715337761	M1	Male	trans
cg06025631_TTTY22	3.06E-15	1.83E-13	0.595214765	0.595214765	M1	Male	trans
cg13752562_RPS15AP3	3.08E-15	1.84E-13	-1.075766454	1.075766454	M1	Male	trans
cg09671109_OR5AU1	3.08E-15	1.84E-13	0.200293234	0.200293234	M1	Male	trans
cg07243941_RNA5SP126	3.08E-15	1.84E-13	0.586395736	0.586395736	M1	Male	trans
cg21830932_SLC30A10	3.08E-15	1.84E-13	-1.556557635	1.556557635	M1	Male	trans
cg03184037_RPS17P5	3.09E-15	1.85E-13	0.875363462	0.875363462	M1	Male	trans
cg10492042_RFPL4AL1	3.09E-15	1.85E-13	0.742352649	0.742352649	M1	Male	trans
cg21659084_LINC02645	3.09E-15	1.85E-13	-0.952512175	0.952512175	M1	Male	trans
cg27064927_ENSG00000237645	3.09E-15	1.85E-13	-1.47290677	1.47290677	M1	Male	trans
cg04900782_SPATA31D1	3.10E-15	1.85E-13	-0.817257998	0.817257998	M1	Male	trans
cg26231430_PRAMEF36P	3.10E-15	1.85E-13	-1.353866745	1.353866745	M1	Male	trans
cg26231430_CNOT7P2	3.10E-15	1.85E-13	-1.553327534	1.553327534	M1	Male	trans
cg26231430_OR10K2	3.10E-15	1.85E-13	-0.339314	0.339314	M1	Male	trans
cg26231430_OR6K6	3.10E-15	1.85E-13	-1.346344463	1.346344463	M1	Male	trans
cg26231430_PYHIN5P	3.10E-15	1.85E-13	-1.642764236	1.642764236	M1	Male	trans
cg26231430_LINC01682	3.10E-15	1.85E-13	-1.346344463	1.346344463	M1	Male	trans
cg26231430_OR2M2	3.10E-15	1.85E-13	-0.030267514	0.030267514	M1	Male	trans
cg26231430_MTND2P19	3.10E-15	1.85E-13	-1.642764236	1.642764236	M1	Male	trans
cg26231430_MTND1P27	3.10E-15	1.85E-13	-2.314598952	2.314598952	M1	Male	trans
cg26231430_MTND4LP16	3.10E-15	1.85E-13	-1.346344463	1.346344463	M1	Male	trans
cg26231430_OR11A1	3.10E-15	1.85E-13	-0.039556751	0.039556751	M1	Male	trans
cg26231430_RPL30P16	3.10E-15	1.85E-13	-2.314598952	2.314598952	M1	Male	trans
cg26231430_RPL32P23	3.10E-15	1.85E-13	-1.642764236	1.642764236	M1	Male	trans
cg26231430_LINC02674	3.10E-15	1.85E-13	-1.496748967	1.496748967	M1	Male	trans
cg26231430_OR4A15	3.10E-15	1.85E-13	-1.642764236	1.642764236	M1	Male	trans
cg26231430_OR5BE1P	3.10E-15	1.85E-13	-2.314598952	2.314598952	M1	Male	trans
cg26231430_OR2AH1P	3.10E-15	1.85E-13	-0.230338657	0.230338657	M1	Male	trans
cg26231430_OR4K13	3.10E-15	1.85E-13	-0.10574128	0.10574128	M1	Male	trans
cg26231430_ZSWIM5P1	3.10E-15	1.85E-13	-2.314598952	2.314598952	M1	Male	trans
cg26231430_TMEM235	3.10E-15	1.85E-13	-1.346344463	1.346344463	M1	Male	trans
cg26231430_OR7A2P	3.10E-15	1.85E-13	-0.215656958	0.215656958	M1	Male	trans
cg26231430_RPS16P9	3.10E-15	1.85E-13	-0.562353696	0.562353696	M1	Male	trans
cg26231430_ENSG00000212618	3.10E-15	1.85E-13	-2.314598952	2.314598952	M1	Male	trans
cg26231430_ENSG00000225662	3.10E-15	1.85E-13	-0.776663767	0.776663767	M1	Male	trans
cg26231430_ENSG00000226433	3.10E-15	1.85E-13	-0.45457821	0.45457821	M1	Male	trans
cg26231430_ENSG00000229911	3.10E-15	1.85E-13	-2.314598952	2.314598952	M1	Male	trans
cg26231430_TSPY11P	3.10E-15	1.85E-13	-2.314598952	2.314598952	M1	Male	trans
cg26231430_ENSG00000241828	3.10E-15	1.85E-13	-0.776663767	0.776663767	M1	Male	trans
cg26231430_MYT1L-AS1	3.10E-15	1.85E-13	-0.536256943	0.536256943	M1	Male	trans
cg26231430_OR5AC2	3.10E-15	1.85E-13	-0.229529759	0.229529759	M1	Male	trans
cg26231430_PLSCR5-AS1	3.10E-15	1.85E-13	-1.038200841	1.038200841	M1	Male	trans
cg26231430_SLIT1-AS1	3.10E-15	1.85E-13	-0.700536434	0.700536434	M1	Male	trans
cg26231430_OR10G8	3.10E-15	1.85E-13	-1.015199571	1.015199571	M1	Male	trans
cg26231430_OR9K2	3.10E-15	1.85E-13	-0.078390535	0.078390535	M1	Male	trans
cg26231430_OR6C70	3.10E-15	1.85E-13	-0.566235577	0.566235577	M1	Male	trans
cg26231430_OR4K2	3.10E-15	1.85E-13	-0.076484312	0.076484312	M1	Male	trans
cg26231430_SNORA70	3.10E-15	1.85E-13	-2.030399143	2.030399143	M1	Male	trans
cg26231430_ENSG00000213717	3.10E-15	1.85E-13	-1.038200841	1.038200841	M1	Male	trans
cg26231430_GAPDHP77	3.10E-15	1.85E-13	-2.076401682	2.076401682	M1	Male	trans
cg26231430_ENSG00000233574	3.10E-15	1.85E-13	-0.157588522	0.157588522	M1	Male	trans
cg26231430_NCLP2	3.10E-15	1.85E-13	-1.028475538	1.028475538	M1	Male	trans
cg26231430_ENSG00000235810	3.10E-15	1.85E-13	-1.138735466	1.138735466	M1	Male	trans
cg26231430_FEM1AP3	3.10E-15	1.85E-13	-1.03762111	1.03762111	M1	Male	trans
cg26231430_OR8G1	3.10E-15	1.85E-13	-0.613061665	0.613061665	M1	Male	trans
cg26231430_OR4Q2	3.10E-15	1.85E-13	-0.025036597	0.025036597	M1	Male	trans
cg26231430_OR2T1	3.10E-15	1.85E-13	-0.057616373	0.057616373	M1	Male	trans
cg26015683_ENSG00000227498	3.10E-15	1.85E-13	0.749602137	0.749602137	M1	Male	trans
cg16596598_IGKJ4	3.11E-15	1.86E-13	-0.912657798	0.912657798	M1	Male	trans
cg22663503_RPL13P2	3.12E-15	1.86E-13	-0.686069949	0.686069949	M1	Male	trans
cg23929072_KLK6	3.12E-15	1.86E-13	0.457248155	0.457248155	M1	Male	trans
cg19585707_PDCL3P3	3.12E-15	1.86E-13	-1.358193528	1.358193528	M1	Male	trans
cg02874992_RNU4-17P	3.14E-15	1.87E-13	-0.846141814	0.846141814	M1	Male	trans
cg02874992_ENSG00000212558	3.14E-15	1.87E-13	-0.846141814	0.846141814	M1	Male	trans
cg02874992_FAM197Y3	3.14E-15	1.87E-13	-0.894860536	0.894860536	M1	Male	trans
cg02874992_ENSG00000234713	3.14E-15	1.87E-13	-0.894860536	0.894860536	M1	Male	trans
cg02874992_HMGN2P18	3.14E-15	1.87E-13	-1.260828069	1.260828069	M1	Male	trans
cg02874992_MIR557	3.14E-15	1.87E-13	-0.393448466	0.393448466	M1	Male	trans
cg02874992_RNU6-961P	3.14E-15	1.87E-13	-1.260828069	1.260828069	M1	Male	trans
cg02874992_MTCO1P42	3.14E-15	1.87E-13	-0.565537611	0.565537611	M1	Male	trans
cg02874992_MTND6P11	3.14E-15	1.87E-13	-0.140762987	0.140762987	M1	Male	trans
cg02874992_RNU6-235P	3.14E-15	1.87E-13	-1.260828069	1.260828069	M1	Male	trans
cg02874992_MIR489	3.14E-15	1.87E-13	-1.260828069	1.260828069	M1	Male	trans
cg02874992_RNU6-1135P	3.14E-15	1.87E-13	-1.131075222	1.131075222	M1	Male	trans
cg02874992_RNU6-1329P	3.14E-15	1.87E-13	-0.733392231	0.733392231	M1	Male	trans
cg02874992_RNASE9	3.14E-15	1.87E-13	-1.260828069	1.260828069	M1	Male	trans
cg02874992_RPL21P129	3.14E-15	1.87E-13	-0.733392231	0.733392231	M1	Male	trans
cg02874992_LINC01718	3.14E-15	1.87E-13	-1.260828069	1.260828069	M1	Male	trans
cg02874992_ENSG00000199196	3.14E-15	1.87E-13	-0.565537611	0.565537611	M1	Male	trans
cg02874992_ENSG00000212589	3.14E-15	1.87E-13	-1.260828069	1.260828069	M1	Male	trans
cg02874992_ENSG00000225046	3.14E-15	1.87E-13	-1.260828069	1.260828069	M1	Male	trans
cg02874992_NDUFB3P5	3.14E-15	1.87E-13	-1.260828069	1.260828069	M1	Male	trans
cg02874992_ENSG00000228776	3.14E-15	1.87E-13	-0.565537611	0.565537611	M1	Male	trans
cg02874992_ENSG00000230920	3.14E-15	1.87E-13	-1.260828069	1.260828069	M1	Male	trans
cg02874992_NFYCP1	3.14E-15	1.87E-13	-1.260828069	1.260828069	M1	Male	trans
cg02874992_ENSG00000236387	3.14E-15	1.87E-13	-1.260828069	1.260828069	M1	Male	trans
cg02874992_RNU7-7P	3.14E-15	1.87E-13	-1.174480839	1.174480839	M1	Male	trans
cg02874992_ENSG00000240624	3.14E-15	1.87E-13	-1.260828069	1.260828069	M1	Male	trans
cg14584450_ENSG00000229977	3.14E-15	1.87E-13	-0.895048452	0.895048452	M1	Male	trans
cg00920736_ENSG00000230668	3.16E-15	1.89E-13	-2.492036437	2.492036437	M1	Male	trans
cg00516582_LINC00686	3.18E-15	1.89E-13	-0.944042625	0.944042625	M1	Male	trans
cg18980548_OR51D1	3.18E-15	1.89E-13	-1.397410766	1.397410766	M1	Male	trans
cg10959048_CCR12P	3.18E-15	1.90E-13	-1.958213151	1.958213151	M1	Male	trans
cg06803261_LINC02090	3.18E-15	1.90E-13	-1.082994552	1.082994552	M1	Male	trans
cg08038637_ENSG00000226130	3.19E-15	1.90E-13	-1.994232509	1.994232509	M1	Male	trans
cg01354206_MOB4P1	3.19E-15	1.90E-13	-1.22741232	1.22741232	M1	Male	trans
cg10097323_LINC01639	3.19E-15	1.90E-13	-1.848401134	1.848401134	M1	Male	trans
cg26502489_HLTF-AS1	3.19E-15	1.90E-13	-1.242980607	1.242980607	M1	Male	trans
cg26502489_MIR548A2	3.19E-15	1.90E-13	-1.242980607	1.242980607	M1	Male	trans
cg26502489_DEFB125	3.19E-15	1.90E-13	-1.242980607	1.242980607	M1	Male	trans
cg26502489_ENSG00000232465	3.19E-15	1.90E-13	-1.242980607	1.242980607	M1	Male	trans
cg26502489_RN7SL22P	3.19E-15	1.90E-13	-1.018697644	1.018697644	M1	Male	trans
cg26502489_ENSG00000235434	3.19E-15	1.90E-13	-0.611586569	0.611586569	M1	Male	trans
cg26502489_SNORD58C	3.19E-15	1.90E-13	-0.999567295	0.999567295	M1	Male	trans
cg26502489_RNU7-173P	3.19E-15	1.90E-13	-1.148330568	1.148330568	M1	Male	trans
cg26502489_ENSG00000225044	3.19E-15	1.90E-13	-1.751317412	1.751317412	M1	Male	trans
cg26502489_ENSG00000226515	3.19E-15	1.90E-13	-1.751317412	1.751317412	M1	Male	trans
cg26502489_RPL21P131	3.19E-15	1.90E-13	-1.607151045	1.607151045	M1	Male	trans
cg26502489_FAM9A	3.19E-15	1.90E-13	-0.785543953	0.785543953	M1	Male	trans
cg26502489_OR5BS1P	3.19E-15	1.90E-13	-0.861612439	0.861612439	M1	Male	trans
cg21888978_PCDH8P1	3.20E-15	1.90E-13	-1.727411594	1.727411594	M1	Male	trans
cg22027573_ELFN1-AS1	3.20E-15	1.90E-13	-1.774828425	1.774828425	M1	Male	trans
cg22027573_MLXIPL	3.20E-15	1.90E-13	-1.693794151	1.693794151	M1	Male	trans
cg12420787_ENSG00000230967	3.21E-15	1.91E-13	-1.473056721	1.473056721	M1	Male	trans
cg04667775_OR6S1	3.21E-15	1.91E-13	-0.577341093	0.577341093	M1	Male	trans
cg04525308_SLC9B1P3	3.21E-15	1.91E-13	-1.241420589	1.241420589	M1	Male	trans
cg26523590_ENSG00000224326	3.21E-15	1.91E-13	-1.252874144	1.252874144	M1	Male	trans
cg10031989_ENSG00000233018	3.22E-15	1.91E-13	-1.091318318	1.091318318	M1	Male	trans
cg12740725_OR2V1	3.22E-15	1.92E-13	-0.213833262	0.213833262	M1	Male	trans
cg06757994_ADGRG4	3.22E-15	1.92E-13	-0.961053605	0.961053605	M1	Male	trans
cg06757994_NIPA2P2	3.22E-15	1.92E-13	-1.058795858	1.058795858	M1	Male	trans
cg18204091_OR52E6	3.23E-15	1.92E-13	0.58627708	0.58627708	M1	Male	trans
cg21200382_ENSG00000236118	3.25E-15	1.94E-13	0.695755719	0.695755719	M1	Male	trans
cg26459473_CENPNP1	3.25E-15	1.94E-13	-0.647480377	0.647480377	M1	Male	trans
cg05497124_RNU6-263P	3.26E-15	1.94E-13	-1.70856019	1.70856019	M1	Male	trans
cg16582255_OPN1SW	3.26E-15	1.94E-13	-1.223282082	1.223282082	M1	Male	trans
cg03591123_ENSG00000230709	3.27E-15	1.94E-13	-0.706436093	0.706436093	M1	Male	trans
cg16589950_GGTLC1	3.27E-15	1.95E-13	-2.005541115	2.005541115	M1	Male	trans
cg03728197_CYP1A1	3.27E-15	1.95E-13	-0.1234861	0.1234861	M1	Male	trans
cg10659736_ENSG00000236355	3.27E-15	1.95E-13	-0.838101169	0.838101169	M1	Male	trans
cg21888978_ENSG00000197171	3.28E-15	1.95E-13	-0.52421046	0.52421046	M1	Male	trans
cg18396527_SLC6A10P	3.28E-15	1.95E-13	-0.928684932	0.928684932	M1	Male	trans
cg11815008_ENSG00000227120	3.29E-15	1.95E-13	-0.959861877	0.959861877	M1	Male	trans
cg11815008_ENSG00000235959	3.29E-15	1.95E-13	-0.959861877	0.959861877	M1	Male	trans
cg19026811_ENSG00000223740	3.29E-15	1.95E-13	-2.267462327	2.267462327	M1	Male	trans
cg19703425_TMEM156	3.29E-15	1.96E-13	-2.03059572	2.03059572	M1	Male	trans
cg00516582_C2orf78	3.29E-15	1.96E-13	-1.222723869	1.222723869	M1	Male	trans
cg27064927_LINC00701	3.30E-15	1.96E-13	-1.667118836	1.667118836	M1	Male	trans
cg03220912_PDIA2	3.31E-15	1.97E-13	-0.233084739	0.233084739	M1	Male	trans
cg09650895_ZFAT	3.33E-15	1.98E-13	-1.285874552	1.285874552	M1	Male	trans
cg05407396_PABPC1P6	3.33E-15	1.98E-13	0.73306337	0.73306337	M1	Male	trans
cg10034640_ENSG00000242536	3.35E-15	1.99E-13	-0.736664622	0.736664622	M1	Male	trans
cg13229245_SLC7A13	3.35E-15	1.99E-13	0.611032883	0.611032883	M1	Male	trans
cg10869830_LINC00841	3.36E-15	2.00E-13	1.18385166	1.18385166	M1	Male	trans
cg07295550_DEFB134	3.37E-15	2.00E-13	-0.917179515	0.917179515	M1	Male	trans
cg13968809_RPSAP8	3.37E-15	2.00E-13	-1.993324711	1.993324711	M1	Male	trans
cg06567996_TUBBP9	3.38E-15	2.01E-13	-1.682585884	1.682585884	M1	Male	trans
cg09760986_USP17L26	3.39E-15	2.01E-13	-2.381273967	2.381273967	M1	Male	trans
cg12420787_OR51A4	3.39E-15	2.01E-13	-0.929582959	0.929582959	M1	Male	trans
cg02351219_OR51A4	3.39E-15	2.01E-13	-0.720388848	0.720388848	M1	Male	trans
cg01224863_RNU6-13P	3.40E-15	2.02E-13	-0.733824985	0.733824985	M1	Male	trans
cg11815008_RN7SKP20	3.42E-15	2.03E-13	-0.542619332	0.542619332	M1	Male	trans
cg27015302_NR1H5P	3.42E-15	2.03E-13	-1.813757481	1.813757481	M1	Male	trans
cg13856652_KCNK18	3.43E-15	2.04E-13	-1.351408956	1.351408956	M1	Male	trans
cg14041360_FSTL5	3.43E-15	2.04E-13	-0.173818247	0.173818247	M1	Male	trans
cg09583984_ZNF729	3.43E-15	2.04E-13	-0.792496192	0.792496192	M1	Male	trans
cg11478335_BNIP5	3.44E-15	2.04E-13	-1.338474028	1.338474028	M1	Male	trans
cg18927032_ACNATP	3.44E-15	2.04E-13	-0.458891685	0.458891685	M1	Male	trans
cg22836400_ENSG00000227224	3.45E-15	2.05E-13	0.850307151	0.850307151	M1	Male	trans
cg12938017_USP17L5	3.46E-15	2.05E-13	0.960774021	0.960774021	M1	Male	trans
cg01224863_RN7SL741P	3.46E-15	2.05E-13	-1.317649563	1.317649563	M1	Male	trans
cg18878984_SLC17A6	3.47E-15	2.06E-13	-0.038298182	0.038298182	M1	Male	trans
cg07532089_PNMA6F	3.48E-15	2.07E-13	-0.617579954	0.617579954	M1	Male	trans
cg14229362_U3	3.50E-15	2.08E-13	1.131448608	1.131448608	M1	Male	trans
cg26015683_CCL19	3.51E-15	2.08E-13	0.766127181	0.766127181	M1	Male	trans
cg03134747_HMGB1P25	3.51E-15	2.08E-13	-1.421002906	1.421002906	M1	Male	trans
cg03134747_RNU6-1148P	3.51E-15	2.08E-13	-0.579699463	0.579699463	M1	Male	trans
cg21204600_LINC00430	3.53E-15	2.09E-13	-0.872474299	0.872474299	M1	Male	trans
cg08547343_KRTAP2-5P	3.53E-15	2.09E-13	1.810586183	1.810586183	M1	Male	trans
cg26015683_FCMR	3.54E-15	2.10E-13	0.842502668	0.842502668	M1	Male	trans
cg26015683_NPTX1	3.56E-15	2.11E-13	0.798780603	0.798780603	M1	Male	trans
cg21830932_VGF	3.57E-15	2.12E-13	-1.555228463	1.555228463	M1	Male	trans
cg17324671_GZMK	3.57E-15	2.12E-13	-1.085157541	1.085157541	M1	Male	trans
cg02251147_RNA5S7	3.57E-15	2.12E-13	-1.116685021	1.116685021	M1	Male	trans
cg08157914_TP53TG3	3.57E-15	2.12E-13	-3.093860448	3.093860448	M1	Male	trans
cg04665311_RNU6-1024P	3.58E-15	2.12E-13	-1.158617333	1.158617333	M1	Male	trans
cg21032074_ENSG00000225594	3.59E-15	2.13E-13	-1.863194425	1.863194425	M1	Male	trans
cg07295550_TRBV8-2	3.59E-15	2.13E-13	-0.735048192	0.735048192	M1	Male	trans
cg21888978_CNGA2	3.60E-15	2.13E-13	-0.048175085	0.048175085	M1	Male	trans
cg01994308_NANOS2	3.60E-15	2.14E-13	0.408251567	0.408251567	M1	Male	trans
cg05292018_RNU6ATAC16P	3.60E-15	2.14E-13	-1.231136603	1.231136603	M1	Male	trans
cg03179052_RPL7P51	3.61E-15	2.14E-13	-2.093390554	2.093390554	M1	Male	trans
cg11170217_REXO1L1P	3.61E-15	2.14E-13	-2.134691242	2.134691242	M1	Male	trans
cg27135799_SSR1P2	3.61E-15	2.14E-13	-0.812853586	0.812853586	M1	Male	trans
cg07330196_SRRM1P2	3.62E-15	2.14E-13	-0.490353931	0.490353931	M1	Male	trans
cg06896450_RN7SKP189	3.64E-15	2.15E-13	-0.91942714	0.91942714	M1	Male	trans
cg22836400_NLRP5	3.65E-15	2.16E-13	0.698625281	0.698625281	M1	Male	trans
cg20339553_ENSG00000173366	3.65E-15	2.16E-13	1.431095294	1.431095294	M1	Male	trans
cg24430871_ALPI	3.65E-15	2.16E-13	-1.096581656	1.096581656	M1	Male	trans
cg18396527_TP53TG3C	3.65E-15	2.16E-13	-0.843200119	0.843200119	M1	Male	trans
cg18396527_ENSG00000231815	3.66E-15	2.17E-13	-0.94855605	0.94855605	M1	Male	trans
cg02732176_MIR211	3.67E-15	2.17E-13	-2.381590982	2.381590982	M1	Male	trans
cg12420787_OR12D3	3.67E-15	2.17E-13	-1.786367224	1.786367224	M1	Male	trans
cg24913907_FGFR3P6	3.67E-15	2.17E-13	-1.269904682	1.269904682	M1	Male	trans
cg09201130_OR10V1	3.67E-15	2.18E-13	0.951502407	0.951502407	M1	Male	trans
cg20789046_GOLGA8UP	3.68E-15	2.18E-13	-1.909686474	1.909686474	M1	Male	trans
cg19987111_DPYSL5	3.68E-15	2.18E-13	-0.154738259	0.154738259	M1	Male	trans
cg25938960_MRPS21P5	3.69E-15	2.18E-13	-0.962066376	0.962066376	M1	Male	trans
cg14246227_ENSG00000230967	3.69E-15	2.19E-13	-0.756905629	0.756905629	M1	Male	trans
cg08955483_ENSG00000229882	3.70E-15	2.19E-13	-0.679369623	0.679369623	M1	Male	trans
cg11619434_PPIAP81	3.70E-15	2.19E-13	-1.711616845	1.711616845	M1	Male	trans
cg16873130_OTOG	3.71E-15	2.20E-13	-0.813959038	0.813959038	M1	Male	trans
cg21845869_LINC00351	3.72E-15	2.20E-13	-0.40583788	0.40583788	M1	Male	trans
cg17324671_CASP12	3.73E-15	2.21E-13	-0.980158244	0.980158244	M1	Male	trans
cg25712985_BTF3L4P4	3.73E-15	2.21E-13	-0.517142203	0.517142203	M1	Male	trans
cg25712985_ENSG00000215905	3.73E-15	2.21E-13	-0.761898087	0.761898087	M1	Male	trans
cg25712985_RN7SL420P	3.73E-15	2.21E-13	-1.559704339	1.559704339	M1	Male	trans
cg25712985_LINC02010	3.73E-15	2.21E-13	-1.559704339	1.559704339	M1	Male	trans
cg25712985_RN7SKP62	3.73E-15	2.21E-13	-1.559704339	1.559704339	M1	Male	trans
cg25712985_HNRNPA1P1	3.73E-15	2.21E-13	-1.559704339	1.559704339	M1	Male	trans
cg25712985_DNAJA1P4	3.73E-15	2.21E-13	-1.559704339	1.559704339	M1	Male	trans
cg25712985_NHP2P2	3.73E-15	2.21E-13	-1.559704339	1.559704339	M1	Male	trans
cg25712985_RPS21P8	3.73E-15	2.21E-13	-1.559704339	1.559704339	M1	Male	trans
cg25712985_GRPEL2P1	3.73E-15	2.21E-13	-1.559704339	1.559704339	M1	Male	trans
cg25712985_SNORD115-28	3.73E-15	2.21E-13	-1.559704339	1.559704339	M1	Male	trans
cg25712985_ENSG00000216616	3.73E-15	2.21E-13	-0.6930435	0.6930435	M1	Male	trans
cg25712985_ENSG00000230627	3.73E-15	2.21E-13	-0.551502592	0.551502592	M1	Male	trans
cg25712985_ENSG00000235154	3.73E-15	2.21E-13	-1.559704339	1.559704339	M1	Male	trans
cg25712985_MED13P1	3.73E-15	2.21E-13	-1.559704339	1.559704339	M1	Male	trans
cg25712985_RNU7-176P	3.73E-15	2.21E-13	-0.368387815	0.368387815	M1	Male	trans
cg25712985_ENSG00000231484	3.73E-15	2.21E-13	-0.157682948	0.157682948	M1	Male	trans
cg25712985_RNU4ATAC2P	3.73E-15	2.21E-13	-0.466102988	0.466102988	M1	Male	trans
cg20511807_IGKV3-11	3.73E-15	2.21E-13	1.223308429	1.223308429	M1	Male	trans
cg25938960_CT47A5	3.74E-15	2.21E-13	-1.547682892	1.547682892	M1	Male	trans
cg10387173_LINC00973	3.74E-15	2.21E-13	-2.251450527	2.251450527	M1	Male	trans
cg02429487_ENSG00000226871	3.74E-15	2.21E-13	-1.176571472	1.176571472	M1	Male	trans
cg07501868_PLA2G2A	3.75E-15	2.22E-13	-1.96698155	1.96698155	M1	Male	trans
cg12740725_SLCO1A2	3.75E-15	2.22E-13	-0.247759911	0.247759911	M1	Male	trans
cg16143544_TRAV25	3.76E-15	2.22E-13	-0.673923904	0.673923904	M1	Male	trans
cg18927032_GPX6	3.77E-15	2.23E-13	-0.464738499	0.464738499	M1	Male	trans
cg19693276_ACTBP12	3.78E-15	2.23E-13	-0.955797147	0.955797147	M1	Male	trans
cg19693276_MTND5P18	3.78E-15	2.23E-13	-0.955797147	0.955797147	M1	Male	trans
cg19693276_RN7SL868P	3.78E-15	2.23E-13	-0.955797147	0.955797147	M1	Male	trans
cg19693276_MTND1P2	3.78E-15	2.23E-13	-0.955797147	0.955797147	M1	Male	trans
cg19693276_H3P29	3.78E-15	2.23E-13	-0.955797147	0.955797147	M1	Male	trans
cg19693276_Y_RNA	3.78E-15	2.23E-13	-0.955797147	0.955797147	M1	Male	trans
cg19693276_SKP2P1	3.78E-15	2.23E-13	-0.955797147	0.955797147	M1	Male	trans
cg19693276_SORCS3	3.78E-15	2.23E-13	-0.583886379	0.583886379	M1	Male	trans
cg19693276_MIR218-2	3.78E-15	2.23E-13	-0.855390828	0.855390828	M1	Male	trans
cg19693276_NDUFS5P2	3.78E-15	2.23E-13	-0.483298729	0.483298729	M1	Male	trans
cg19693276_RNA5SP113	3.78E-15	2.23E-13	-0.29194319	0.29194319	M1	Male	trans
cg19693276_ZNF734P	3.78E-15	2.23E-13	-0.918234797	0.918234797	M1	Male	trans
cg19693276_ENSG00000232897	3.78E-15	2.23E-13	-0.164908852	0.164908852	M1	Male	trans
cg19693276_LINC01114	3.78E-15	2.23E-13	-0.192765357	0.192765357	M1	Male	trans
cg19693276_LINC02778	3.78E-15	2.23E-13	-0.610405752	0.610405752	M1	Male	trans
cg19693276_CTNNA2-AS1	3.78E-15	2.23E-13	-0.364747855	0.364747855	M1	Male	trans
cg19693276_MTND5P29	3.78E-15	2.23E-13	-0.678367788	0.678367788	M1	Male	trans
cg19693276_FUNDC2P3	3.78E-15	2.23E-13	-0.555963354	0.555963354	M1	Male	trans
cg19693276_LINC02247	3.78E-15	2.23E-13	-0.555963354	0.555963354	M1	Male	trans
cg19693276_SMSP1	3.78E-15	2.23E-13	-0.555963354	0.555963354	M1	Male	trans
cg19693276_ENSG00000230621	3.78E-15	2.23E-13	-0.678367788	0.678367788	M1	Male	trans
cg19693276_RNU6-169P	3.78E-15	2.23E-13	-0.857435282	0.857435282	M1	Male	trans
cg19693276_LINC02433	3.78E-15	2.23E-13	-0.428717641	0.428717641	M1	Male	trans
cg19693276_ASB10	3.78E-15	2.23E-13	-0.428717641	0.428717641	M1	Male	trans
cg19693276_IGF2-AS	3.78E-15	2.23E-13	-0.428717641	0.428717641	M1	Male	trans
cg19693276_SPEM1	3.78E-15	2.23E-13	-0.838438861	0.838438861	M1	Male	trans
cg19693276_NEK2P2	3.78E-15	2.23E-13	-0.229243628	0.229243628	M1	Male	trans
cg19693276_ENSG00000227679	3.78E-15	2.23E-13	-0.095175199	0.095175199	M1	Male	trans
cg19693276_ENSG00000230432	3.78E-15	2.23E-13	-0.428717641	0.428717641	M1	Male	trans
cg19693276_PHOX2B	3.78E-15	2.23E-13	-0.232219953	0.232219953	M1	Male	trans
cg19693276_BHLHA9	3.78E-15	2.23E-13	-0.397635649	0.397635649	M1	Male	trans
cg19693276_CT45A5	3.78E-15	2.23E-13	-0.221974042	0.221974042	M1	Male	trans
cg10664162_PDLIM3	3.79E-15	2.24E-13	-0.837739215	0.837739215	M1	Male	trans
cg02288294_LINC01072	3.80E-15	2.24E-13	-0.897878714	0.897878714	M1	Male	trans
cg02288294_MTCYBP14	3.80E-15	2.24E-13	-1.222688273	1.222688273	M1	Male	trans
cg02288294_RNA5SP198	3.80E-15	2.24E-13	-0.931835326	0.931835326	M1	Male	trans
cg02288294_MAS1L	3.80E-15	2.24E-13	-1.136994127	1.136994127	M1	Male	trans
cg02288294_ARL5AP2	3.80E-15	2.24E-13	-1.121538236	1.121538236	M1	Male	trans
cg02288294_RPS15AP32	3.80E-15	2.24E-13	-0.931835326	0.931835326	M1	Male	trans
cg02288294_ENSG00000225175	3.80E-15	2.24E-13	-1.43712437	1.43712437	M1	Male	trans
cg02288294_ENSG00000226483	3.80E-15	2.24E-13	-1.136994127	1.136994127	M1	Male	trans
cg02288294_ENSG00000231440	3.80E-15	2.24E-13	-1.136994127	1.136994127	M1	Male	trans
cg02288294_ENSG00000240611	3.80E-15	2.24E-13	-0.706682148	0.706682148	M1	Male	trans
cg02288294_RPL9P15	3.80E-15	2.24E-13	-0.537546486	0.537546486	M1	Male	trans
cg02288294_CHMP4AP1	3.80E-15	2.24E-13	-1.601986065	1.601986065	M1	Male	trans
cg02288294_LINC01997	3.80E-15	2.24E-13	-0.44367942	0.44367942	M1	Male	trans
cg02288294_OR2W1	3.80E-15	2.24E-13	-1.601986065	1.601986065	M1	Male	trans
cg02288294_PGAM1P2	3.80E-15	2.24E-13	-1.601986065	1.601986065	M1	Male	trans
cg02288294_KRTAP10-1	3.80E-15	2.24E-13	-1.601986065	1.601986065	M1	Male	trans
cg02288294_TFDP3	3.80E-15	2.24E-13	-0.265580656	0.265580656	M1	Male	trans
cg03591123_DTX1	3.81E-15	2.25E-13	-0.785219736	0.785219736	M1	Male	trans
cg24952959_KRTAP13-3	3.83E-15	2.26E-13	0.818788181	0.818788181	M1	Male	trans
cg17180012_MIR218-2	3.83E-15	2.26E-13	0.981470922	0.981470922	M1	Male	trans
cg17180012_NDUFS5P2	3.83E-15	2.26E-13	0.554534411	0.554534411	M1	Male	trans
cg17180012_ZNF734P	3.83E-15	2.26E-13	1.05357776	1.05357776	M1	Male	trans
cg17180012_LINC02778	3.83E-15	2.26E-13	0.700376339	0.700376339	M1	Male	trans
cg17180012_ACTBP12	3.83E-15	2.26E-13	1.096676603	1.096676603	M1	Male	trans
cg17180012_MTND5P18	3.83E-15	2.26E-13	1.096676603	1.096676603	M1	Male	trans
cg17180012_RNA5SP113	3.83E-15	2.26E-13	0.334974075	0.334974075	M1	Male	trans
cg17180012_RN7SL868P	3.83E-15	2.26E-13	1.096676603	1.096676603	M1	Male	trans
cg17180012_FUNDC2P3	3.83E-15	2.26E-13	0.637909419	0.637909419	M1	Male	trans
cg17180012_MTND1P2	3.83E-15	2.26E-13	1.096676603	1.096676603	M1	Male	trans
cg17180012_H3P29	3.83E-15	2.26E-13	1.096676603	1.096676603	M1	Male	trans
cg17180012_LINC02247	3.83E-15	2.26E-13	0.637909419	0.637909419	M1	Male	trans
cg17180012_SPEM1	3.83E-15	2.26E-13	0.962020324	0.962020324	M1	Male	trans
cg17180012_SMSP1	3.83E-15	2.26E-13	0.637909419	0.637909419	M1	Male	trans
cg17180012_SKP2P1	3.83E-15	2.26E-13	1.096676603	1.096676603	M1	Male	trans
cg17180012_CTNNA2-AS1	3.83E-15	2.26E-13	0.418509765	0.418509765	M1	Male	trans
cg17180012_MTND5P29	3.83E-15	2.26E-13	0.77835562	0.77835562	M1	Male	trans
cg17180012_RNU6-169P	3.83E-15	2.26E-13	0.983816717	0.983816717	M1	Male	trans
cg17180012_LINC02433	3.83E-15	2.26E-13	0.491908359	0.491908359	M1	Male	trans
cg17180012_ASB10	3.83E-15	2.26E-13	0.491908359	0.491908359	M1	Male	trans
cg17180012_SORCS3	3.83E-15	2.26E-13	0.66994815	0.66994815	M1	Male	trans
cg17180012_IGF2-AS	3.83E-15	2.26E-13	0.491908359	0.491908359	M1	Male	trans
cg17180012_BHLHA9	3.83E-15	2.26E-13	0.456245045	0.456245045	M1	Male	trans
cg17180012_ENSG00000227679	3.83E-15	2.26E-13	0.109203521	0.109203521	M1	Male	trans
cg17180012_CT45A5	3.83E-15	2.26E-13	0.254691844	0.254691844	M1	Male	trans
cg17180012_ENSG00000230432	3.83E-15	2.26E-13	0.491908359	0.491908359	M1	Male	trans
cg17180012_ENSG00000230621	3.83E-15	2.26E-13	0.77835562	0.77835562	M1	Male	trans
cg17180012_ENSG00000232897	3.83E-15	2.26E-13	0.189215547	0.189215547	M1	Male	trans
cg17180012_PHOX2B	3.83E-15	2.26E-13	0.266447948	0.266447948	M1	Male	trans
cg17180012_NEK2P2	3.83E-15	2.26E-13	0.263032929	0.263032929	M1	Male	trans
cg17180012_LINC01114	3.83E-15	2.26E-13	0.221177954	0.221177954	M1	Male	trans
cg19026811_TMEM145	3.85E-15	2.26E-13	-0.94979998	0.94979998	M1	Male	trans
cg17918676_SLC1A7	3.85E-15	2.26E-13	-0.723388362	0.723388362	M1	Male	trans
cg12267016_R3HDML	3.85E-15	2.27E-13	0.950035302	0.950035302	M1	Male	trans
cg10039163_ENSG00000223360	3.85E-15	2.27E-13	-1.282374664	1.282374664	M1	Male	trans
cg26231430_LCN15	3.86E-15	2.27E-13	-1.995344353	1.995344353	M1	Male	trans
cg00819121_TSPY2	3.86E-15	2.27E-13	-1.802055118	1.802055118	M1	Male	trans
cg11170217_LINC01757	3.90E-15	2.29E-13	-2.128007582	2.128007582	M1	Male	trans
cg24711512_RPS15AP3	3.90E-15	2.30E-13	-2.040666227	2.040666227	M1	Male	trans
cg05230816_DAOA	3.91E-15	2.30E-13	-0.9112474	0.9112474	M1	Male	trans
cg18927032_SV2A	3.92E-15	2.31E-13	-1.531752569	1.531752569	M1	Male	trans
cg09671109_ENSG00000198491	3.92E-15	2.31E-13	0.255561356	0.255561356	M1	Male	trans
cg18093161_CNN2P11	3.92E-15	2.31E-13	-0.765105301	0.765105301	M1	Male	trans
cg13981054_ENSG00000198671	3.93E-15	2.31E-13	0.976380901	0.976380901	M1	Male	trans
cg12664613_ATP5MGP5	3.93E-15	2.31E-13	-1.488114331	1.488114331	M1	Male	trans
cg24823308_RNU7-104P	3.93E-15	2.31E-13	-0.770676961	0.770676961	M1	Male	trans
cg09929408_FSTL5	3.93E-15	2.31E-13	-0.123858546	0.123858546	M1	Male	trans
cg11263225_ENSG00000231815	3.96E-15	2.33E-13	-1.530735605	1.530735605	M1	Male	trans
cg00629730_IGLV1-40	3.96E-15	2.33E-13	-0.841103301	0.841103301	M1	Male	trans
cg18927032_OR6C66P	3.96E-15	2.33E-13	-0.464091682	0.464091682	M1	Male	trans
cg14687118_PABPC1P8	3.97E-15	2.33E-13	-0.587038101	0.587038101	M1	Male	trans
cg05970080_MIR340	3.98E-15	2.34E-13	-1.247361091	1.247361091	M1	Male	trans
cg20511807_LINC02644	3.99E-15	2.35E-13	0.73277432	0.73277432	M1	Male	trans
cg16348536_IGHJ2	3.99E-15	2.35E-13	-1.394252276	1.394252276	M1	Male	trans
cg02272220_ENSG00000233352	4.00E-15	2.35E-13	-0.898057634	0.898057634	M1	Male	trans
cg08471588_KRTAP8-1	4.00E-15	2.35E-13	-0.555483948	0.555483948	M1	Male	trans
cg11444278_ENSG00000224521	4.02E-15	2.36E-13	0.975507974	0.975507974	M1	Male	trans
cg17158894_POPDC3	4.04E-15	2.38E-13	-1.014607196	1.014607196	M1	Male	trans
cg21078196_RNA5SP478	4.07E-15	2.39E-13	-0.934579984	0.934579984	M1	Male	trans
cg20935363_Y_RNA	4.07E-15	2.39E-13	0.931756405	0.931756405	M1	Male	trans
cg08157914_OR51D1	4.08E-15	2.40E-13	-2.725699445	2.725699445	M1	Male	trans
cg14584450_LINC01687	4.08E-15	2.40E-13	-1.070157639	1.070157639	M1	Male	trans
cg21945639_LINC02829	4.09E-15	2.40E-13	1.154470279	1.154470279	M1	Male	trans
cg21945639_FOXB2	4.09E-15	2.40E-13	1.382748867	1.382748867	M1	Male	trans
cg21945639_MTND5P17	4.09E-15	2.40E-13	0.804310517	0.804310517	M1	Male	trans
cg21945639_ENSG00000200891	4.09E-15	2.40E-13	0.775000982	0.775000982	M1	Male	trans
cg21945639_ENSG00000212266	4.09E-15	2.40E-13	0.387500491	0.387500491	M1	Male	trans
cg21945639_ENSG00000223422	4.09E-15	2.40E-13	0.981392644	0.981392644	M1	Male	trans
cg21945639_ENSG00000228438	4.09E-15	2.40E-13	0.495869337	0.495869337	M1	Male	trans
cg21945639_ENSG00000232512	4.09E-15	2.40E-13	0.804310517	0.804310517	M1	Male	trans
cg21945639_ENSG00000233835	4.09E-15	2.40E-13	1.382748867	1.382748867	M1	Male	trans
cg21945639_ENSG00000234613	4.09E-15	2.40E-13	1.382748867	1.382748867	M1	Male	trans
cg12656219_RPL22P10	4.09E-15	2.40E-13	-0.85510112	0.85510112	M1	Male	trans
cg15001471_LINC00686	4.09E-15	2.40E-13	-1.429454413	1.429454413	M1	Male	trans
cg21845869_RPL13P2	4.09E-15	2.41E-13	-0.657957972	0.657957972	M1	Male	trans
cg27380499_ENSG00000224521	4.10E-15	2.41E-13	0.968787768	0.968787768	M1	Male	trans
cg18927032_OR2V1	4.10E-15	2.41E-13	-0.160416614	0.160416614	M1	Male	trans
cg20748012_DEFA1	4.11E-15	2.42E-13	-0.913076012	0.913076012	M1	Male	trans
cg25037011_SPANXA2	4.11E-15	2.42E-13	0.397627554	0.397627554	M1	Male	trans
cg13273076_ENSG00000232767	4.12E-15	2.42E-13	-1.481194621	1.481194621	M1	Male	trans
cg16894055_LINC01067	4.13E-15	2.42E-13	-1.117925373	1.117925373	M1	Male	trans
cg14924064_FCRL5	4.13E-15	2.42E-13	1.051290006	1.051290006	M1	Male	trans
cg02874992_MAGEA11	4.13E-15	2.42E-13	-1.258692447	1.258692447	M1	Male	trans
cg00894219_NLRP4	4.15E-15	2.44E-13	-1.018805144	1.018805144	M1	Male	trans
cg06373377_ATAD3C	4.15E-15	2.44E-13	-1.017225394	1.017225394	M1	Male	trans
cg24952959_LINC01851	4.17E-15	2.45E-13	0.487895743	0.487895743	M1	Male	trans
cg05207347_RNU6-1286P	4.18E-15	2.45E-13	-0.800315278	0.800315278	M1	Male	trans
cg00154829_RND1	4.20E-15	2.46E-13	-1.357006476	1.357006476	M1	Male	trans
cg16143544_ENSG00000228401	4.20E-15	2.47E-13	-0.707979978	0.707979978	M1	Male	trans
cg20695805_ENSG00000241490	4.21E-15	2.47E-13	0.974436902	0.974436902	M1	Male	trans
cg17414127_GATA4	4.22E-15	2.48E-13	-0.814741945	0.814741945	M1	Male	trans
cg12869097_PLA2G2A	4.22E-15	2.48E-13	-1.057790185	1.057790185	M1	Male	trans
cg00894219_SERPINA9	4.22E-15	2.48E-13	-1.020595917	1.020595917	M1	Male	trans
cg07048094_OR4S1	4.23E-15	2.48E-13	-2.004867778	2.004867778	M1	Male	trans
cg17324671_IGHV3-73	4.24E-15	2.49E-13	-1.137530065	1.137530065	M1	Male	trans
cg18305853_NHLH1	4.25E-15	2.49E-13	-0.270385182	0.270385182	M1	Male	trans
cg17300451_IGHV3-66	4.25E-15	2.50E-13	-1.386539885	1.386539885	M1	Male	trans
cg18100127_DEFB108C	4.26E-15	2.50E-13	-1.008227668	1.008227668	M1	Male	trans
cg19408449_NPM1P33	4.27E-15	2.50E-13	-0.875475913	0.875475913	M1	Male	trans
cg14867071_RNA5SP126	4.28E-15	2.51E-13	1.023939604	1.023939604	M1	Male	trans
cg10506445_RNA5S7	4.28E-15	2.51E-13	-0.782316238	0.782316238	M1	Male	trans
cg20695805_ENSG00000224149	4.28E-15	2.51E-13	1.050682516	1.050682516	M1	Male	trans
cg20695805_MTCO1P51	4.28E-15	2.51E-13	0.879158906	0.879158906	M1	Male	trans
cg20695805_ENSG00000236356	4.28E-15	2.51E-13	0.879158906	0.879158906	M1	Male	trans
cg20695805_ENSG00000224525	4.28E-15	2.51E-13	1.131009828	1.131009828	M1	Male	trans
cg25938960_RNU6-788P	4.28E-15	2.51E-13	-1.506677356	1.506677356	M1	Male	trans
cg26459473_ENSG00000227718	4.28E-15	2.51E-13	-0.908185504	0.908185504	M1	Male	trans
cg03035495_TUBBP9	4.28E-15	2.51E-13	-1.660014127	1.660014127	M1	Male	trans
cg13799853_FCRL3	4.29E-15	2.51E-13	1.157585665	1.157585665	M1	Male	trans
cg23024553_RNU4-41P	4.29E-15	2.51E-13	-0.526942009	0.526942009	M1	Male	trans
cg23024553_AIMP1P2	4.29E-15	2.51E-13	-0.417150205	0.417150205	M1	Male	trans
cg23024553_RNU2-9P	4.29E-15	2.51E-13	-0.759888734	0.759888734	M1	Male	trans
cg23024553_RPL23AP48	4.29E-15	2.51E-13	-0.317840012	0.317840012	M1	Male	trans
cg23024553_TAAR2	4.29E-15	2.51E-13	-0.585969746	0.585969746	M1	Male	trans
cg23024553_RNU6-1084P	4.29E-15	2.51E-13	-0.536650403	0.536650403	M1	Male	trans
cg23024553_GPR158-AS1	4.29E-15	2.51E-13	-0.417150205	0.417150205	M1	Male	trans
cg23024553_PLA2G12AP2	4.29E-15	2.51E-13	-0.580480699	0.580480699	M1	Male	trans
cg23024553_MIR1179	4.29E-15	2.51E-13	-0.258946399	0.258946399	M1	Male	trans
cg23024553_POTEC	4.29E-15	2.51E-13	-0.212292504	0.212292504	M1	Male	trans
cg23024553_EEF1A1P1	4.29E-15	2.51E-13	-0.395758378	0.395758378	M1	Male	trans
cg23024553_ISX	4.29E-15	2.51E-13	-0.46848265	0.46848265	M1	Male	trans
cg23024553_CALM1P1	4.29E-15	2.51E-13	-0.927187798	0.927187798	M1	Male	trans
cg23024553_ENSG00000226534	4.29E-15	2.51E-13	-0.536650403	0.536650403	M1	Male	trans
cg23024553_ENSG00000228968	4.29E-15	2.51E-13	-0.707713594	0.707713594	M1	Male	trans
cg23024553_ENSG00000230153	4.29E-15	2.51E-13	-0.585969746	0.585969746	M1	Male	trans
cg23024553_ENSG00000233516	4.29E-15	2.51E-13	-0.876711812	0.876711812	M1	Male	trans
cg23024553_ENSG00000238282	4.29E-15	2.51E-13	-1.306380139	1.306380139	M1	Male	trans
cg23024553_SNORD18	4.29E-15	2.51E-13	-1.145975251	1.145975251	M1	Male	trans
cg23024553_ENSG00000240355	4.29E-15	2.51E-13	-1.306380139	1.306380139	M1	Male	trans
cg23024553_RN7SL294P	4.29E-15	2.51E-13	-0.438355906	0.438355906	M1	Male	trans
cg23024553_RNU6-336P	4.29E-15	2.51E-13	-0.927190678	0.927190678	M1	Male	trans
cg23024553_SPANXC	4.29E-15	2.51E-13	-0.578796755	0.578796755	M1	Male	trans
cg23024553_ENSG00000215094	4.29E-15	2.51E-13	-0.927190678	0.927190678	M1	Male	trans
cg23024553_ENSG00000218173	4.29E-15	2.51E-13	-0.30339333	0.30339333	M1	Male	trans
cg23024553_MRPL32P1	4.29E-15	2.51E-13	-0.284424145	0.284424145	M1	Male	trans
cg23024553_ENSG00000236536	4.29E-15	2.51E-13	-0.927190678	0.927190678	M1	Male	trans
cg25505551_RNA5SP375	4.31E-15	2.52E-13	-1.161330052	1.161330052	M1	Male	trans
cg10659736_GAGE2A	4.31E-15	2.53E-13	-1.209507711	1.209507711	M1	Male	trans
cg12256809_HBA1	4.35E-15	2.55E-13	-1.411103772	1.411103772	M1	Male	trans
cg24856383_RNU6-441P	4.36E-15	2.55E-13	2.227012081	2.227012081	M1	Male	trans
cg01354206_PPIAP63	4.37E-15	2.56E-13	-1.428233204	1.428233204	M1	Male	trans
cg03480243_HCFC2P1	4.37E-15	2.56E-13	-0.877776214	0.877776214	M1	Male	trans
cg10664162_UNC93A	4.38E-15	2.56E-13	-0.497805098	0.497805098	M1	Male	trans
cg05351147_USP9YP28	4.39E-15	2.57E-13	-0.97611982	0.97611982	M1	Male	trans
cg04599643_PRR20A	4.40E-15	2.57E-13	-1.193551215	1.193551215	M1	Male	trans
cg26930498_ENSG00000230260	4.40E-15	2.58E-13	-1.046080251	1.046080251	M1	Male	trans
cg07243941_ENSG00000224881	4.40E-15	2.58E-13	0.771474092	0.771474092	M1	Male	trans
cg24170716_SOX8	4.41E-15	2.58E-13	-1.527217434	1.527217434	M1	Male	trans
cg25588120_SOWAHA	4.42E-15	2.58E-13	-0.437868726	0.437868726	M1	Male	trans
cg15411736_NTSR2	4.42E-15	2.59E-13	-1.181388308	1.181388308	M1	Male	trans
cg00545295_ENSG00000241097	4.42E-15	2.59E-13	0.66044104	0.66044104	M1	Male	trans
cg18260374_RFPL4A	4.44E-15	2.60E-13	-1.169521638	1.169521638	M1	Male	trans
cg09671109_OR5A1	4.44E-15	2.60E-13	0.083959204	0.083959204	M1	Male	trans
cg07833852_KRTAP27-1	4.44E-15	2.60E-13	-1.082606035	1.082606035	M1	Male	trans
cg11110036_ENSG00000204814	4.45E-15	2.60E-13	-1.128734463	1.128734463	M1	Male	trans
cg08818130_RPL7P5	4.46E-15	2.61E-13	-2.576637897	2.576637897	M1	Male	trans
cg21845869_COL14A1	4.47E-15	2.61E-13	-0.691620696	0.691620696	M1	Male	trans
cg10034640_COL4A3	4.47E-15	2.61E-13	-0.89954937	0.89954937	M1	Male	trans
cg09785904_RN7SL38P	4.48E-15	2.62E-13	-0.542718826	0.542718826	M1	Male	trans
cg17300451_IGHV1-18	4.49E-15	2.63E-13	-1.409734081	1.409734081	M1	Male	trans
cg02874992_ENSG00000206961	4.50E-15	2.63E-13	-0.272283465	0.272283465	M1	Male	trans
cg23155884_ENSG00000226938	4.50E-15	2.63E-13	-1.44425016	1.44425016	M1	Male	trans
cg25716065_SNORA60	4.51E-15	2.64E-13	1.135276914	1.135276914	M1	Male	trans
cg10039163_IGKV2D-29	4.51E-15	2.64E-13	-1.429965622	1.429965622	M1	Male	trans
cg10492042_GOLGA2P1	4.51E-15	2.64E-13	0.449363092	0.449363092	M1	Male	trans
cg07596643_DEFA10P	4.51E-15	2.64E-13	0.5909978	0.5909978	M1	Male	trans
cg07596643_ENSG00000227971	4.51E-15	2.64E-13	0.5909978	0.5909978	M1	Male	trans
cg16873130_MOGAT2	4.52E-15	2.64E-13	-0.748722527	0.748722527	M1	Male	trans
cg23805120_HSD11B2	4.52E-15	2.64E-13	-1.682641821	1.682641821	M1	Male	trans
cg14924064_RPS3AP10	4.52E-15	2.64E-13	1.140486246	1.140486246	M1	Male	trans
cg23798064_OR8B8	4.53E-15	2.65E-13	-0.261225798	0.261225798	M1	Male	trans
cg21018156_C4orf51	4.53E-15	2.65E-13	-0.938418891	0.938418891	M1	Male	trans
cg08547343_TSPAN18	4.54E-15	2.65E-13	1.528344679	1.528344679	M1	Male	trans
cg25657443_KRT8P14	4.55E-15	2.66E-13	-0.456317038	0.456317038	M1	Male	trans
cg16100147_LRRC38	4.55E-15	2.66E-13	-0.54674688	0.54674688	M1	Male	trans
cg09661733_TP53TG3C	4.56E-15	2.66E-13	-0.766112545	0.766112545	M1	Male	trans
cg20695805_P2RY10	4.56E-15	2.66E-13	0.9406446	0.9406446	M1	Male	trans
cg24952959_IFNA11P	4.57E-15	2.67E-13	0.67601114	0.67601114	M1	Male	trans
cg26231430_DAZ2	4.60E-15	2.69E-13	-0.441883203	0.441883203	M1	Male	trans
cg08547343_HBA1	4.61E-15	2.69E-13	1.401029138	1.401029138	M1	Male	trans
cg11573219_CHMP1AP1	4.61E-15	2.69E-13	0.574415446	0.574415446	M1	Male	trans
cg11573219_ENSG00000232408	4.61E-15	2.69E-13	1.148830892	1.148830892	M1	Male	trans
cg11573219_RN7SL797P	4.61E-15	2.69E-13	0.293166566	0.293166566	M1	Male	trans
cg11573219_RN7SKP226	4.61E-15	2.69E-13	1.280620605	1.280620605	M1	Male	trans
cg11573219_OR4C10P	4.61E-15	2.69E-13	1.280620605	1.280620605	M1	Male	trans
cg11573219_MIR654	4.61E-15	2.69E-13	1.280620605	1.280620605	M1	Male	trans
cg11573219_LINC01665	4.61E-15	2.69E-13	1.280620605	1.280620605	M1	Male	trans
cg11573219_H2BP3	4.61E-15	2.69E-13	0.346879359	0.346879359	M1	Male	trans
cg11573219_IFNA17	4.61E-15	2.69E-13	0.908908098	0.908908098	M1	Male	trans
cg11573219_LINC00385	4.61E-15	2.69E-13	0.647545677	0.647545677	M1	Male	trans
cg11573219_GPHB5	4.61E-15	2.69E-13	0.908908098	0.908908098	M1	Male	trans
cg11573219_SNORD114-9	4.61E-15	2.69E-13	1.17066263	1.17066263	M1	Male	trans
cg11573219_RPS26P54	4.61E-15	2.69E-13	0.8584407	0.8584407	M1	Male	trans
cg11573219_ENSG00000216811	4.61E-15	2.69E-13	0.429712293	0.429712293	M1	Male	trans
cg11573219_ENSG00000236075	4.61E-15	2.69E-13	0.744905056	0.744905056	M1	Male	trans
cg11573219_RNU4-65P	4.61E-15	2.69E-13	0.614141321	0.614141321	M1	Male	trans
cg00364747_SV2A	4.62E-15	2.69E-13	-1.139209854	1.139209854	M1	Male	trans
cg03591123_IGHV3-15	4.62E-15	2.70E-13	-0.750132871	0.750132871	M1	Male	trans
cg08825286_LINC01851	4.63E-15	2.70E-13	-0.825538786	0.825538786	M1	Male	trans
cg04945651_FTH1P11	4.63E-15	2.70E-13	-1.135079788	1.135079788	M1	Male	trans
cg26015683_COL4A3	4.64E-15	2.71E-13	0.879493858	0.879493858	M1	Male	trans
cg11619434_SCGB2A2	4.66E-15	2.72E-13	-1.870960133	1.870960133	M1	Male	trans
cg09828310_RNU6-1024P	4.67E-15	2.72E-13	-1.026378956	1.026378956	M1	Male	trans
cg03562628_LINC01072	4.67E-15	2.72E-13	-1.582056275	1.582056275	M1	Male	trans
cg03562628_TFDP3	4.67E-15	2.72E-13	-0.467951336	0.467951336	M1	Male	trans
cg03562628_MTCYBP14	4.67E-15	2.72E-13	-2.154368541	2.154368541	M1	Male	trans
cg03562628_CHMP4AP1	4.67E-15	2.72E-13	-2.822688708	2.822688708	M1	Male	trans
cg03562628_RPL9P15	4.67E-15	2.72E-13	-0.947153304	0.947153304	M1	Male	trans
cg03562628_RNA5SP198	4.67E-15	2.72E-13	-1.641887598	1.641887598	M1	Male	trans
cg03562628_OR2W1	4.67E-15	2.72E-13	-2.822688708	2.822688708	M1	Male	trans
cg03562628_MAS1L	4.67E-15	2.72E-13	-2.00337603	2.00337603	M1	Male	trans
cg03562628_PGAM1P2	4.67E-15	2.72E-13	-2.822688708	2.822688708	M1	Male	trans
cg03562628_RPS15AP32	4.67E-15	2.72E-13	-1.641887598	1.641887598	M1	Male	trans
cg03562628_KRTAP10-1	4.67E-15	2.72E-13	-2.822688708	2.822688708	M1	Male	trans
cg03562628_ENSG00000226483	4.67E-15	2.72E-13	-2.00337603	2.00337603	M1	Male	trans
cg03562628_ENSG00000231440	4.67E-15	2.72E-13	-2.00337603	2.00337603	M1	Male	trans
cg03562628_ARL5AP2	4.67E-15	2.72E-13	-1.976142854	1.976142854	M1	Male	trans
cg03562628_ENSG00000225175	4.67E-15	2.72E-13	-2.532203506	2.532203506	M1	Male	trans
cg03562628_ENSG00000240611	4.67E-15	2.72E-13	-1.245169207	1.245169207	M1	Male	trans
cg03562628_LINC01997	4.67E-15	2.72E-13	-0.781760164	0.781760164	M1	Male	trans
cg05965353_PABPC1P8	4.68E-15	2.73E-13	-0.349607697	0.349607697	M1	Male	trans
cg22166977_HMGB3P8	4.68E-15	2.73E-13	-1.202442413	1.202442413	M1	Male	trans
cg09480417_ENSG00000239008	4.70E-15	2.74E-13	-1.951242439	1.951242439	M1	Male	trans
cg13935206_SPATA31B1P	4.70E-15	2.74E-13	-1.453210764	1.453210764	M1	Male	trans
cg00272992_ENSG00000233619	4.72E-15	2.75E-13	-0.156347047	0.156347047	M1	Male	trans
cg17918676_RNA5S2	4.75E-15	2.77E-13	-1.289533792	1.289533792	M1	Male	trans
cg14776351_GGTLC1	4.76E-15	2.77E-13	-0.940421361	0.940421361	M1	Male	trans
cg24604214_RFC3P1	4.76E-15	2.77E-13	-1.195153008	1.195153008	M1	Male	trans
cg03165426_ENSG00000100101	4.78E-15	2.78E-13	-1.177833825	1.177833825	M1	Male	trans
cg10654648_Y_RNA	4.79E-15	2.79E-13	-2.051497712	2.051497712	M1	Male	trans
cg24430871_CCT6P4	4.80E-15	2.80E-13	-0.739731061	0.739731061	M1	Male	trans
cg18912484_ENSG00000226477	4.81E-15	2.80E-13	1.293080064	1.293080064	M1	Male	trans
cg16143544_LINC01681	4.82E-15	2.81E-13	-0.704855527	0.704855527	M1	Male	trans
cg10492042_Y_RNA	4.82E-15	2.81E-13	0.793051803	0.793051803	M1	Male	trans
cg12481610_LCE1D	4.83E-15	2.81E-13	-0.247658535	0.247658535	M1	Male	trans
cg18927032_RNU6-599P	4.83E-15	2.81E-13	-0.832057314	0.832057314	M1	Male	trans
cg13868026_DLEC1P1	4.84E-15	2.82E-13	-0.577957954	0.577957954	M1	Male	trans
cg00894219_CTAG1B	4.84E-15	2.82E-13	-0.764663491	0.764663491	M1	Male	trans
cg09201130_RNU1-83P	4.86E-15	2.83E-13	1.180228183	1.180228183	M1	Male	trans
cg25716065_PTHLH	4.87E-15	2.83E-13	0.996841867	0.996841867	M1	Male	trans
cg09074299_ENSG00000226780	4.89E-15	2.85E-13	-0.491345437	0.491345437	M1	Male	trans
cg14170201_RNU6-1083P	4.90E-15	2.85E-13	-0.635972938	0.635972938	M1	Male	trans
cg05407396_NBPF22P	4.91E-15	2.86E-13	0.222665668	0.222665668	M1	Male	trans
cg05407396_SNORD115-48	4.91E-15	2.86E-13	0.353470412	0.353470412	M1	Male	trans
cg05407396_RNU1-74P	4.91E-15	2.86E-13	0.499980756	0.499980756	M1	Male	trans
cg05407396_MTND4LP11	4.91E-15	2.86E-13	0.811847974	0.811847974	M1	Male	trans
cg05407396_RN7SL309P	4.91E-15	2.86E-13	0.70573913	0.70573913	M1	Male	trans
cg05407396_HSPE1P12	4.91E-15	2.86E-13	0.811847974	0.811847974	M1	Male	trans
cg05407396_RNU7-120P	4.91E-15	2.86E-13	0.311756285	0.311756285	M1	Male	trans
cg05407396_RNA5SP366	4.91E-15	2.86E-13	0.990589595	0.990589595	M1	Male	trans
cg05407396_ENSG00000217483	4.91E-15	2.86E-13	0.990589595	0.990589595	M1	Male	trans
cg05407396_PTPRD-AS2	4.91E-15	2.86E-13	1.252073704	1.252073704	M1	Male	trans
cg05407396_PABPC1L2B-AS1	4.91E-15	2.86E-13	0.240808889	0.240808889	M1	Male	trans
cg05407396_SALL4P2	4.91E-15	2.86E-13	0.990589595	0.990589595	M1	Male	trans
cg05407396_ENSG00000241385	4.91E-15	2.86E-13	0.990589595	0.990589595	M1	Male	trans
cg05407396_HNRNPA1P63	4.91E-15	2.86E-13	1.146690359	1.146690359	M1	Male	trans
cg05407396_ENSG00000231963	4.91E-15	2.86E-13	0.326760049	0.326760049	M1	Male	trans
cg05407396_MTND4P21	4.91E-15	2.86E-13	1.395707058	1.395707058	M1	Male	trans
cg05407396_RNU6-692P	4.91E-15	2.86E-13	1.395707058	1.395707058	M1	Male	trans
cg05407396_LINC00708	4.91E-15	2.86E-13	1.395707058	1.395707058	M1	Male	trans
cg05407396_ENSG00000227075	4.91E-15	2.86E-13	1.395707058	1.395707058	M1	Male	trans
cg05407396_ENSG00000235435	4.91E-15	2.86E-13	1.395707058	1.395707058	M1	Male	trans
cg03005781_HOTAIR	4.93E-15	2.86E-13	-1.414870832	1.414870832	M1	Male	trans
cg16247465_RNU4-56P	4.93E-15	2.87E-13	-0.983275548	0.983275548	M1	Male	trans
cg00894219_IGHJ2	4.94E-15	2.87E-13	-0.829491061	0.829491061	M1	Male	trans
cg04001978_UBL5P3	4.94E-15	2.88E-13	-0.916307969	0.916307969	M1	Male	trans
cg17324671_SMIM43	4.95E-15	2.88E-13	-1.042349258	1.042349258	M1	Male	trans
cg25716065_ERRFI1	4.95E-15	2.88E-13	1.299867854	1.299867854	M1	Male	trans
cg11775190_RNA5SP120	4.96E-15	2.88E-13	-0.97020166	0.97020166	M1	Male	trans
cg11775190_TBX22	4.96E-15	2.88E-13	-1.006893432	1.006893432	M1	Male	trans
cg11775190_ENSG00000233415	4.96E-15	2.88E-13	-1.161690292	1.161690292	M1	Male	trans
cg11775190_RNU6-270P	4.96E-15	2.88E-13	-0.776441421	0.776441421	M1	Male	trans
cg11775190_GAPDHP28	4.96E-15	2.88E-13	-0.6693081	0.6693081	M1	Male	trans
cg11775190_PNMA6E	4.96E-15	2.88E-13	-1.422181281	1.422181281	M1	Male	trans
cg11775190_LINC01874	4.96E-15	2.88E-13	-1.73102393	1.73102393	M1	Male	trans
cg11775190_RNA5SP89	4.96E-15	2.88E-13	-1.73102393	1.73102393	M1	Male	trans
cg11775190_SNORD32B	4.96E-15	2.88E-13	-1.73102393	1.73102393	M1	Male	trans
cg11775190_ENSG00000225451	4.96E-15	2.88E-13	-1.73102393	1.73102393	M1	Male	trans
cg11775190_ENSG00000227514	4.96E-15	2.88E-13	-1.73102393	1.73102393	M1	Male	trans
cg11775190_ENSG00000238117	4.96E-15	2.88E-13	-1.73102393	1.73102393	M1	Male	trans
cg13180315_ENSG00000232867	4.98E-15	2.89E-13	0.254440457	0.254440457	M1	Male	trans
cg13180315_ENSG00000237131	4.98E-15	2.89E-13	0.736161249	0.736161249	M1	Male	trans
cg13180315_RNA5SP110	4.98E-15	2.89E-13	0.709335112	0.709335112	M1	Male	trans
cg13180315_PCGEM1	4.98E-15	2.89E-13	0.567672872	0.567672872	M1	Male	trans
cg13180315_RPS27P18	4.98E-15	2.89E-13	0.404124712	0.404124712	M1	Male	trans
cg13180315_HSPE1P1	4.98E-15	2.89E-13	0.849336533	0.849336533	M1	Male	trans
cg13180315_Y_RNA	4.98E-15	2.89E-13	0.567672872	0.567672872	M1	Male	trans
cg13180315_XKRYP2	4.98E-15	2.89E-13	0.574564449	0.574564449	M1	Male	trans
cg13180315_XKRYP1	4.98E-15	2.89E-13	0.574564449	0.574564449	M1	Male	trans
cg13180315_RNU6-682P	4.98E-15	2.89E-13	0.424668266	0.424668266	M1	Male	trans
cg13180315_DEFB135	4.98E-15	2.89E-13	0.354667556	0.354667556	M1	Male	trans
cg13180315_RNU6-663P	4.98E-15	2.89E-13	1.26558849	1.26558849	M1	Male	trans
cg13180315_RN7SKP162	4.98E-15	2.89E-13	1.26558849	1.26558849	M1	Male	trans
cg13180315_LINC00349	4.98E-15	2.89E-13	1.26558849	1.26558849	M1	Male	trans
cg13180315_LINC00383	4.98E-15	2.89E-13	1.26558849	1.26558849	M1	Male	trans
cg13180315_LINC02337	4.98E-15	2.89E-13	1.26558849	1.26558849	M1	Male	trans
cg13180315_RNU6-244P	4.98E-15	2.89E-13	0.792383135	0.792383135	M1	Male	trans
cg13180315_CETN1	4.98E-15	2.89E-13	1.26558849	1.26558849	M1	Male	trans
cg13180315_ENSG00000212383	4.98E-15	2.89E-13	0.898239199	0.898239199	M1	Male	trans
cg13180315_ENSG00000230840	4.98E-15	2.89E-13	0.482969309	0.482969309	M1	Male	trans
cg13180315_ENSG00000234683	4.98E-15	2.89E-13	0.68045743	0.68045743	M1	Male	trans
cg13180315_ENSG00000238628	4.98E-15	2.89E-13	1.033206955	1.033206955	M1	Male	trans
cg13180315_LINC01758	4.98E-15	2.89E-13	1.020976547	1.020976547	M1	Male	trans
cg13180315_ZNF735	4.98E-15	2.89E-13	0.998227509	0.998227509	M1	Male	trans
cg13180315_MIR758	4.98E-15	2.89E-13	1.135345744	1.135345744	M1	Male	trans
cg13180315_ENSG00000223738	4.98E-15	2.89E-13	0.63994469	0.63994469	M1	Male	trans
cg13180315_ELOCP14	4.98E-15	2.89E-13	0.736161249	0.736161249	M1	Male	trans
cg13180315_ELOCP7	4.98E-15	2.89E-13	0.736161249	0.736161249	M1	Male	trans
cg13180315_ENSG00000237062	4.98E-15	2.89E-13	0.417084294	0.417084294	M1	Male	trans
cg14938738_DTX1	4.99E-15	2.89E-13	-0.784336578	0.784336578	M1	Male	trans
cg12938017_RPL7P36	4.99E-15	2.89E-13	0.851316302	0.851316302	M1	Male	trans
cg09661733_KRTAP13-3	5.00E-15	2.90E-13	-0.678828714	0.678828714	M1	Male	trans
cg07330196_HTR2A-AS1	5.01E-15	2.91E-13	-1.468468532	1.468468532	M1	Male	trans
cg17735372_IGHV3-66	5.02E-15	2.91E-13	-2.047800088	2.047800088	M1	Male	trans
cg22964985_LINC01639	5.02E-15	2.91E-13	0.852129748	0.852129748	M1	Male	trans
cg14357008_PPIAP63	5.03E-15	2.92E-13	-1.138527207	1.138527207	M1	Male	trans
cg00516582_KRTAP2-5P	5.03E-15	2.92E-13	-1.493332149	1.493332149	M1	Male	trans
cg02063485_ENSG00000173366	5.04E-15	2.92E-13	-1.431931438	1.431931438	M1	Male	trans
cg01008267_ENSG00000224348	5.05E-15	2.93E-13	-0.811898535	0.811898535	M1	Male	trans
cg05085886_SRP14P1	5.06E-15	2.94E-13	1.29333185	1.29333185	M1	Male	trans
cg04621455_OR51D1	5.06E-15	2.94E-13	-1.732128066	1.732128066	M1	Male	trans
cg14938738_AICDA	5.07E-15	2.94E-13	-0.857515124	0.857515124	M1	Male	trans
cg12624031_LINC01079	5.09E-15	2.95E-13	-0.356748249	0.356748249	M1	Male	trans
cg15889703_SCARA5	5.09E-15	2.95E-13	-0.193557825	0.193557825	M1	Male	trans
cg11573219_ENSG00000238139	5.11E-15	2.96E-13	0.940904008	0.940904008	M1	Male	trans
cg09919756_GAGE2A	5.11E-15	2.96E-13	-1.229007913	1.229007913	M1	Male	trans
cg14867071_LINC01851	5.14E-15	2.98E-13	0.604571674	0.604571674	M1	Male	trans
cg17158894_SAGE2P	5.15E-15	2.99E-13	-1.792325195	1.792325195	M1	Male	trans
cg05620362_ENSG00000226780	5.15E-15	2.99E-13	-0.308320271	0.308320271	M1	Male	trans
cg24543696_ENSG00000218410	5.16E-15	2.99E-13	0.936840536	0.936840536	M1	Male	trans
cg07833852_USP6	5.16E-15	2.99E-13	-0.76797605	0.76797605	M1	Male	trans
cg12774454_CTAG1B	5.16E-15	2.99E-13	-1.455612595	1.455612595	M1	Male	trans
cg00935234_GBX2	5.17E-15	2.99E-13	-1.091058161	1.091058161	M1	Male	trans
cg03591123_IGKV6-21	5.17E-15	3.00E-13	-0.877396662	0.877396662	M1	Male	trans
cg09651708_CALN1	5.20E-15	3.01E-13	-1.233218085	1.233218085	M1	Male	trans
cg19703425_CD72	5.20E-15	3.01E-13	-2.057487066	2.057487066	M1	Male	trans
cg11110036_ENSG00000231505	5.21E-15	3.02E-13	-0.982172322	0.982172322	M1	Male	trans
cg13546658_SNORD115-35	5.22E-15	3.02E-13	0.574406952	0.574406952	M1	Male	trans
cg27384070_ENSG00000224765	5.22E-15	3.02E-13	-0.883531557	0.883531557	M1	Male	trans
cg12955111_CHMP1AP1	5.22E-15	3.02E-13	-0.449294672	0.449294672	M1	Male	trans
cg12955111_RN7SL797P	5.22E-15	3.02E-13	-0.229308207	0.229308207	M1	Male	trans
cg12955111_H2BP3	5.22E-15	3.02E-13	-0.27132113	0.27132113	M1	Male	trans
cg12955111_RN7SKP226	5.22E-15	3.02E-13	-1.001672255	1.001672255	M1	Male	trans
cg12955111_IFNA17	5.22E-15	3.02E-13	-0.710927202	0.710927202	M1	Male	trans
cg12955111_OR4C10P	5.22E-15	3.02E-13	-1.001672255	1.001672255	M1	Male	trans
cg12955111_LINC00385	5.22E-15	3.02E-13	-0.506495472	0.506495472	M1	Male	trans
cg12955111_GPHB5	5.22E-15	3.02E-13	-0.710927202	0.710927202	M1	Male	trans
cg12955111_SNORD114-9	5.22E-15	3.02E-13	-0.915665632	0.915665632	M1	Male	trans
cg12955111_MIR654	5.22E-15	3.02E-13	-1.001672255	1.001672255	M1	Male	trans
cg12955111_RPS26P54	5.22E-15	3.02E-13	-0.671452753	0.671452753	M1	Male	trans
cg12955111_LINC01665	5.22E-15	3.02E-13	-1.001672255	1.001672255	M1	Male	trans
cg12955111_ENSG00000232408	5.22E-15	3.02E-13	-0.898589344	0.898589344	M1	Male	trans
cg12955111_ENSG00000236075	5.22E-15	3.02E-13	-0.58264776	0.58264776	M1	Male	trans
cg12955111_RNU4-65P	5.22E-15	3.02E-13	-0.480367346	0.480367346	M1	Male	trans
cg12955111_ENSG00000216811	5.22E-15	3.02E-13	-0.336111163	0.336111163	M1	Male	trans
cg07822469_ENSG00000235122	5.22E-15	3.02E-13	0.667817779	0.667817779	M1	Male	trans
cg12256809_ELOAP1	5.23E-15	3.03E-13	-0.568147071	0.568147071	M1	Male	trans
cg24101364_LINC00701	5.24E-15	3.03E-13	-1.402123107	1.402123107	M1	Male	trans
cg05207347_SLC9B1P3	5.24E-15	3.03E-13	-0.507687261	0.507687261	M1	Male	trans
cg14924064_SPATA8	5.24E-15	3.04E-13	1.136521288	1.136521288	M1	Male	trans
cg14041360_ECMXP	5.25E-15	3.04E-13	-1.542543271	1.542543271	M1	Male	trans
cg19938179_IGLJ1	5.26E-15	3.04E-13	-0.811260543	0.811260543	M1	Male	trans
cg22597706_ENSG00000228401	5.29E-15	3.06E-13	-0.983823372	0.983823372	M1	Male	trans
cg10492042_BNIP5	5.29E-15	3.06E-13	0.733019293	0.733019293	M1	Male	trans
cg15175351_CCDC75P1	5.29E-15	3.06E-13	-0.987526131	0.987526131	M1	Male	trans
cg09874643_ENSG00000226938	5.31E-15	3.07E-13	-1.534002659	1.534002659	M1	Male	trans
cg24430871_CYP1A2	5.31E-15	3.07E-13	-0.158235514	0.158235514	M1	Male	trans
cg25319337_OR5AQ1P	5.31E-15	3.07E-13	-0.14465349	0.14465349	M1	Male	trans
cg25319337_OR6C4	5.31E-15	3.07E-13	-0.012593764	0.012593764	M1	Male	trans
cg09929408_STMN2	5.33E-15	3.08E-13	-0.205645597	0.205645597	M1	Male	trans
cg19408449_IGHV3-73	5.33E-15	3.08E-13	-0.910985288	0.910985288	M1	Male	trans
cg16589950_FCF1P4	5.36E-15	3.10E-13	-2.250735575	2.250735575	M1	Male	trans
cg14611230_RND1	5.37E-15	3.10E-13	-0.909910722	0.909910722	M1	Male	trans
cg20511807_SNORD115	5.37E-15	3.10E-13	0.368756475	0.368756475	M1	Male	trans
cg10039163_ENSG00000242536	5.37E-15	3.11E-13	-1.091393079	1.091393079	M1	Male	trans
cg17380533_RNU6-31P	5.38E-15	3.11E-13	-0.677570256	0.677570256	M1	Male	trans
cg08818130_RPL5P19	5.38E-15	3.11E-13	-1.272577398	1.272577398	M1	Male	trans
cg05821771_ENSG00000213393	5.38E-15	3.11E-13	-0.954110367	0.954110367	M1	Male	trans
cg11444278_CHI3L2	5.40E-15	3.12E-13	0.929391464	0.929391464	M1	Male	trans
cg18927032_LINC01548	5.40E-15	3.12E-13	-0.07389563	0.07389563	M1	Male	trans
cg06803261_SCN3A	5.42E-15	3.13E-13	-0.97855628	0.97855628	M1	Male	trans
cg03386811_LCE1D	5.45E-15	3.15E-13	-0.330568142	0.330568142	M1	Male	trans
cg09757838_ENSG00000227713	5.45E-15	3.15E-13	0.790000598	0.790000598	M1	Male	trans
cg03348901_ENSG00000241456	5.46E-15	3.16E-13	0.855341453	0.855341453	M1	Male	trans
cg23805120_FXYD2	5.47E-15	3.16E-13	-1.505921637	1.505921637	M1	Male	trans
cg12656219_EGFEM1P	5.47E-15	3.16E-13	-1.478755149	1.478755149	M1	Male	trans
cg20370793_RBM46	5.48E-15	3.16E-13	-0.896185651	0.896185651	M1	Male	trans
cg03348901_ADRA1A	5.48E-15	3.17E-13	0.810770243	0.810770243	M1	Male	trans
cg21258370_RNU6-1240P	5.48E-15	3.17E-13	-0.825883127	0.825883127	M1	Male	trans
cg21258370_RPS8P4	5.48E-15	3.17E-13	-0.523837252	0.523837252	M1	Male	trans
cg21258370_RPL31P13	5.48E-15	3.17E-13	-0.975690498	0.975690498	M1	Male	trans
cg21258370_LINC01247	5.48E-15	3.17E-13	-0.975690498	0.975690498	M1	Male	trans
cg21258370_LINC01795	5.48E-15	3.17E-13	-0.975690498	0.975690498	M1	Male	trans
cg21258370_IGKV1OR2-3	5.48E-15	3.17E-13	-1.374714737	1.374714737	M1	Male	trans
cg21258370_DNAJC17P1	5.48E-15	3.17E-13	-0.975690498	0.975690498	M1	Male	trans
cg21258370_MIR548A1	5.48E-15	3.17E-13	-1.374714737	1.374714737	M1	Male	trans
cg21258370_RPS29P15	5.48E-15	3.17E-13	-1.374714737	1.374714737	M1	Male	trans
cg21258370_RPL30P12	5.48E-15	3.17E-13	-1.374714737	1.374714737	M1	Male	trans
cg21258370_MIR1-1HG	5.48E-15	3.17E-13	-0.975690498	0.975690498	M1	Male	trans
cg21258370_ENSG00000220204	5.48E-15	3.17E-13	-1.374714737	1.374714737	M1	Male	trans
cg21258370_RPL19P20	5.48E-15	3.17E-13	-0.564721704	0.564721704	M1	Male	trans
cg21258370_ENSG00000237163	5.48E-15	3.17E-13	-0.564721704	0.564721704	M1	Male	trans
cg21258370_ENSG00000237480	5.48E-15	3.17E-13	-0.602959667	0.602959667	M1	Male	trans
cg21258370_SNRPGP8	5.48E-15	3.17E-13	-0.48609132	0.48609132	M1	Male	trans
cg21258370_RNU2-16P	5.48E-15	3.17E-13	-0.524613673	0.524613673	M1	Male	trans
cg21258370_RNU2-48P	5.48E-15	3.17E-13	-0.799637265	0.799637265	M1	Male	trans
cg21258370_RNU1-148P	5.48E-15	3.17E-13	-0.492460728	0.492460728	M1	Male	trans
cg21258370_ENSG00000234932	5.48E-15	3.17E-13	-0.799637265	0.799637265	M1	Male	trans
cg12256809_RN7SL229P	5.48E-15	3.17E-13	-1.209574464	1.209574464	M1	Male	trans
cg14584450_SNORD114-18	5.52E-15	3.18E-13	-0.782857754	0.782857754	M1	Male	trans
cg18927032_KIF1A	5.53E-15	3.19E-13	-0.179198269	0.179198269	M1	Male	trans
cg13871921_IFNA10	5.56E-15	3.21E-13	-0.856295373	0.856295373	M1	Male	trans
cg13871921_NF1P5	5.56E-15	3.21E-13	-0.4576364	0.4576364	M1	Male	trans
cg00810208_DAOA	5.57E-15	3.21E-13	0.645925245	0.645925245	M1	Male	trans
cg25716065_TRIB3	5.57E-15	3.22E-13	1.115514199	1.115514199	M1	Male	trans
cg03591123_IGKJ4	5.58E-15	3.22E-13	-0.820938785	0.820938785	M1	Male	trans
cg02491754_NANOGP9	5.60E-15	3.23E-13	0.979024145	0.979024145	M1	Male	trans
cg02782331_HAND2-AS1	5.61E-15	3.23E-13	-1.282917965	1.282917965	M1	Male	trans
cg01573457_ENSG00000234780	5.62E-15	3.24E-13	1.881839039	1.881839039	M1	Male	trans
cg14418213_RN7SL497P	5.62E-15	3.24E-13	-1.147348389	1.147348389	M1	Male	trans
cg08923376_SSX6P	5.63E-15	3.25E-13	-5.007092474	5.007092474	M1	Male	trans
cg04105065_ENSG00000231883	5.64E-15	3.25E-13	-0.592250764	0.592250764	M1	Male	trans
cg07940218_RNA5SP292	5.65E-15	3.26E-13	-1.257791787	1.257791787	M1	Male	trans
cg10654648_OR4S1	5.66E-15	3.26E-13	-2.006863022	2.006863022	M1	Male	trans
cg23909098_LINC00701	5.67E-15	3.27E-13	0.711810521	0.711810521	M1	Male	trans
cg18980548_SLC6A10P	5.68E-15	3.27E-13	-1.397003553	1.397003553	M1	Male	trans
cg14042541_ZNF736P3Y	5.70E-15	3.29E-13	1.217755821	1.217755821	M1	Male	trans
cg04539165_CYP1A1	5.71E-15	3.29E-13	-0.245293695	0.245293695	M1	Male	trans
cg09929408_OR2AI1P	5.72E-15	3.30E-13	-0.824551067	0.824551067	M1	Male	trans
cg22597706_ENSG00000235546	5.73E-15	3.30E-13	-0.898567491	0.898567491	M1	Male	trans
cg14924064_ENSG00000241490	5.73E-15	3.31E-13	0.971721103	0.971721103	M1	Male	trans
cg16596598_CD79B	5.74E-15	3.31E-13	-0.859003307	0.859003307	M1	Male	trans
cg14753740_ENSG00000226396	5.74E-15	3.31E-13	0.741731375	0.741731375	M1	Male	trans
cg22663503_SPANXA2	5.74E-15	3.31E-13	-0.294001808	0.294001808	M1	Male	trans
cg01822071_FAM74A1	5.75E-15	3.31E-13	-1.039645158	1.039645158	M1	Male	trans
cg18260374_LAIR2	5.76E-15	3.32E-13	-2.715886506	2.715886506	M1	Male	trans
cg08690235_PRR20G	5.77E-15	3.33E-13	-1.216572617	1.216572617	M1	Male	trans
cg00516582_HOXC9	5.77E-15	3.33E-13	-1.428028496	1.428028496	M1	Male	trans
cg21245844_LYPD9P	5.78E-15	3.33E-13	-0.377981912	0.377981912	M1	Male	trans
cg21245844_ENSG00000235149	5.78E-15	3.33E-13	-0.30094529	0.30094529	M1	Male	trans
cg16596598_EBF1	5.78E-15	3.33E-13	-0.811190773	0.811190773	M1	Male	trans
cg22597706_ENSG00000223944	5.78E-15	3.33E-13	-0.607281713	0.607281713	M1	Male	trans
cg25849727_CRYAA	5.79E-15	3.34E-13	-1.667898257	1.667898257	M1	Male	trans
cg03134747_LINC00265-2P	5.84E-15	3.36E-13	-0.402198208	0.402198208	M1	Male	trans
cg11263225_LINC00210	5.89E-15	3.39E-13	-1.725190451	1.725190451	M1	Male	trans
cg16596598_IGHV1-69	5.90E-15	3.40E-13	-0.93901757	0.93901757	M1	Male	trans
cg12624031_ENSG00000234780	5.90E-15	3.40E-13	-1.024989077	1.024989077	M1	Male	trans
cg01442214_ENSG00000234891	5.90E-15	3.40E-13	-0.780975458	0.780975458	M1	Male	trans
cg15961042_RNA5SP292	5.91E-15	3.40E-13	-1.777862017	1.777862017	M1	Male	trans
cg13458720_IGHA1	5.91E-15	3.40E-13	-2.517553243	2.517553243	M1	Male	trans
cg19408449_GUCA1C	5.92E-15	3.41E-13	-0.963167592	0.963167592	M1	Male	trans
cg02440268_VGF	5.94E-15	3.42E-13	-2.056984998	2.056984998	M1	Male	trans
cg16348536_IGLJ1	5.94E-15	3.42E-13	-1.165547823	1.165547823	M1	Male	trans
cg11263225_ENSG00000235537	5.94E-15	3.42E-13	-1.613959633	1.613959633	M1	Male	trans
cg19408449_FCRL3	5.95E-15	3.43E-13	-0.871407724	0.871407724	M1	Male	trans
cg18878984_ACNATP	5.96E-15	3.43E-13	-0.322556141	0.322556141	M1	Male	trans
cg17300451_SOX8	6.00E-15	3.45E-13	-1.270926275	1.270926275	M1	Male	trans
cg15889703_CCT6P4	6.01E-15	3.46E-13	-0.489425273	0.489425273	M1	Male	trans
cg09777060_MTCO1P42	6.01E-15	3.46E-13	-0.612417867	0.612417867	M1	Male	trans
cg09777060_ENSG00000199196	6.01E-15	3.46E-13	-0.612417867	0.612417867	M1	Male	trans
cg09777060_ENSG00000228776	6.01E-15	3.46E-13	-0.612417867	0.612417867	M1	Male	trans
cg09777060_MTND6P11	6.01E-15	3.46E-13	-0.152431539	0.152431539	M1	Male	trans
cg09777060_FAM197Y3	6.01E-15	3.46E-13	-0.969040025	0.969040025	M1	Male	trans
cg09777060_ENSG00000234713	6.01E-15	3.46E-13	-0.969040025	0.969040025	M1	Male	trans
cg09777060_MIR557	6.01E-15	3.46E-13	-0.426063387	0.426063387	M1	Male	trans
cg09777060_RNU4-17P	6.01E-15	3.46E-13	-0.916282763	0.916282763	M1	Male	trans
cg09777060_ENSG00000212558	6.01E-15	3.46E-13	-0.916282763	0.916282763	M1	Male	trans
cg09777060_RNU7-7P	6.01E-15	3.46E-13	-1.271839461	1.271839461	M1	Male	trans
cg09777060_HMGN2P18	6.01E-15	3.46E-13	-1.365344447	1.365344447	M1	Male	trans
cg09777060_RNU6-961P	6.01E-15	3.46E-13	-1.365344447	1.365344447	M1	Male	trans
cg09777060_RNU6-235P	6.01E-15	3.46E-13	-1.365344447	1.365344447	M1	Male	trans
cg09777060_MIR489	6.01E-15	3.46E-13	-1.365344447	1.365344447	M1	Male	trans
cg09777060_RNU6-1135P	6.01E-15	3.46E-13	-1.224835734	1.224835734	M1	Male	trans
cg09777060_RNU6-1329P	6.01E-15	3.46E-13	-0.794186801	0.794186801	M1	Male	trans
cg09777060_RNASE9	6.01E-15	3.46E-13	-1.365344447	1.365344447	M1	Male	trans
cg09777060_RPL21P129	6.01E-15	3.46E-13	-0.794186801	0.794186801	M1	Male	trans
cg09777060_LINC01718	6.01E-15	3.46E-13	-1.365344447	1.365344447	M1	Male	trans
cg09777060_ENSG00000212589	6.01E-15	3.46E-13	-1.365344447	1.365344447	M1	Male	trans
cg09777060_ENSG00000225046	6.01E-15	3.46E-13	-1.365344447	1.365344447	M1	Male	trans
cg09777060_NDUFB3P5	6.01E-15	3.46E-13	-1.365344447	1.365344447	M1	Male	trans
cg09777060_ENSG00000230920	6.01E-15	3.46E-13	-1.365344447	1.365344447	M1	Male	trans
cg09777060_NFYCP1	6.01E-15	3.46E-13	-1.365344447	1.365344447	M1	Male	trans
cg09777060_ENSG00000236387	6.01E-15	3.46E-13	-1.365344447	1.365344447	M1	Male	trans
cg09777060_ENSG00000240624	6.01E-15	3.46E-13	-1.365344447	1.365344447	M1	Male	trans
cg19703425_BANK1	6.01E-15	3.46E-13	-2.259630428	2.259630428	M1	Male	trans
cg09777060_MAGEA11	6.02E-15	3.46E-13	-1.36570236	1.36570236	M1	Male	trans
cg02514711_MEG3	6.02E-15	3.46E-13	0.606914159	0.606914159	M1	Male	trans
cg06902555_HAND2-AS1	6.06E-15	3.48E-13	-1.426570963	1.426570963	M1	Male	trans
cg19026811_RN7SKP174	6.07E-15	3.49E-13	-2.248562181	2.248562181	M1	Male	trans
cg19585707_ENSG00000224765	6.08E-15	3.49E-13	-1.783148845	1.783148845	M1	Male	trans
cg24169118_AIRE	6.08E-15	3.50E-13	-0.98931136	0.98931136	M1	Male	trans
cg06754924_IGHJ2	6.09E-15	3.50E-13	-0.900444151	0.900444151	M1	Male	trans
cg23798064_PDIA2	6.10E-15	3.51E-13	-0.294979718	0.294979718	M1	Male	trans
cg03119028_MMP20	6.13E-15	3.52E-13	1.173739986	1.173739986	M1	Male	trans
cg26231430_OR9G4	6.13E-15	3.52E-13	-0.227356237	0.227356237	M1	Male	trans
cg19585707_IFNA10	6.13E-15	3.52E-13	-1.469470958	1.469470958	M1	Male	trans
cg19585707_NF1P5	6.13E-15	3.52E-13	-0.785340457	0.785340457	M1	Male	trans
cg18305853_OR5AU1	6.14E-15	3.53E-13	-0.197461947	0.197461947	M1	Male	trans
cg17735372_IGHV4-59	6.15E-15	3.53E-13	-2.048855485	2.048855485	M1	Male	trans
cg26459473_KRTAP25-1	6.15E-15	3.53E-13	-0.43138646	0.43138646	M1	Male	trans
cg19160975_ENSG00000100101	6.16E-15	3.54E-13	0.852170728	0.852170728	M1	Male	trans
cg19789755_DEFB131D	6.17E-15	3.54E-13	-1.157134927	1.157134927	M1	Male	trans
cg20667334_ENSG00000224400	6.18E-15	3.55E-13	-0.904219561	0.904219561	M1	Male	trans
cg16348536_RAP1BP1	6.18E-15	3.55E-13	-0.793491964	0.793491964	M1	Male	trans
cg06302718_ENSG00000237297	6.19E-15	3.56E-13	-0.545279041	0.545279041	M1	Male	trans
cg26459473_RPL22P10	6.19E-15	3.56E-13	-0.4559643	0.4559643	M1	Male	trans
cg13799853_FCRL5	6.20E-15	3.56E-13	1.080161872	1.080161872	M1	Male	trans
cg02440268_TRIM72	6.21E-15	3.56E-13	-2.046010744	2.046010744	M1	Male	trans
cg19271242_RFPL4AL1	6.21E-15	3.57E-13	-0.852313024	0.852313024	M1	Male	trans
cg24014805_ENSG00000241097	6.21E-15	3.57E-13	-0.762642897	0.762642897	M1	Male	trans
cg10039163_GUCA1C	6.21E-15	3.57E-13	-1.445819676	1.445819676	M1	Male	trans
cg14229362_TRBV1	6.22E-15	3.57E-13	0.560449944	0.560449944	M1	Male	trans
cg03206304_LINC02783	6.23E-15	3.58E-13	-1.663450101	1.663450101	M1	Male	trans
cg08653161_RNU7-197P	6.25E-15	3.59E-13	-1.398346059	1.398346059	M1	Male	trans
cg26015683_VAV3-AS1	6.26E-15	3.59E-13	0.842950967	0.842950967	M1	Male	trans
cg01037617_RFPL4A	6.26E-15	3.59E-13	0.670289039	0.670289039	M1	Male	trans
cg03348901_ENSG00000227224	6.28E-15	3.61E-13	0.859278327	0.859278327	M1	Male	trans
cg02877478_LRRC38	6.29E-15	3.61E-13	1.538532437	1.538532437	M1	Male	trans
cg01037617_ENSG00000223740	6.30E-15	3.61E-13	1.534288959	1.534288959	M1	Male	trans
cg08873277_RNU4-20P	6.31E-15	3.62E-13	-2.680966836	2.680966836	M1	Male	trans
cg16271481_ENSG00000240973	6.33E-15	3.63E-13	-1.874292381	1.874292381	M1	Male	trans
cg12256809_DKK1	6.35E-15	3.65E-13	-1.517972377	1.517972377	M1	Male	trans
cg08818130_NANOGP10	6.36E-15	3.65E-13	-1.56920909	1.56920909	M1	Male	trans
cg14591380_PCDH8	6.36E-15	3.65E-13	-0.248919045	0.248919045	M1	Male	trans
cg17629244_U3	6.39E-15	3.67E-13	-2.769283347	2.769283347	M1	Male	trans
cg22166977_NPPB	6.39E-15	3.67E-13	-0.600623744	0.600623744	M1	Male	trans
cg06302718_ENSG00000231207	6.40E-15	3.67E-13	-0.51691074	0.51691074	M1	Male	trans
cg17300451_IGKV1-33	6.41E-15	3.68E-13	-1.433790541	1.433790541	M1	Male	trans
cg08547343_ENSG00000233138	6.44E-15	3.69E-13	0.67917953	0.67917953	M1	Male	trans
cg02951261_TYRP1	6.44E-15	3.70E-13	-0.656472614	0.656472614	M1	Male	trans
cg17324671_CCR7	6.45E-15	3.70E-13	-1.002167301	1.002167301	M1	Male	trans
cg10097323_ENSG00000228132	6.47E-15	3.71E-13	-1.575979566	1.575979566	M1	Male	trans
cg18499401_POTEE	6.48E-15	3.72E-13	-0.510474837	0.510474837	M1	Male	trans
cg16705697_DAOA	6.49E-15	3.72E-13	-0.644863069	0.644863069	M1	Male	trans
cg22836400_OR10V1	6.49E-15	3.72E-13	0.557582511	0.557582511	M1	Male	trans
cg07295550_RNU6-462P	6.50E-15	3.73E-13	-0.878410327	0.878410327	M1	Male	trans
cg06320570_CCL19	6.50E-15	3.73E-13	-2.120425725	2.120425725	M1	Male	trans
cg12256809_TSPAN18	6.51E-15	3.73E-13	-1.53463163	1.53463163	M1	Male	trans
cg24413597_SNORD114-24	6.52E-15	3.74E-13	-1.159824168	1.159824168	M1	Male	trans
cg12256809_ENSG00000229882	6.52E-15	3.74E-13	-1.117349419	1.117349419	M1	Male	trans
cg03220912_OR1I1	6.52E-15	3.74E-13	-0.824115184	0.824115184	M1	Male	trans
cg22836400_KCNK18	6.52E-15	3.74E-13	0.607434756	0.607434756	M1	Male	trans
cg16143544_ENSG00000223944	6.52E-15	3.74E-13	-0.435894099	0.435894099	M1	Male	trans
cg12968518_OTOS	6.52E-15	3.74E-13	0.8697807	0.8697807	M1	Male	trans
cg12968518_MMD2	6.52E-15	3.74E-13	0.753881203	0.753881203	M1	Male	trans
cg12968518_HOXC8	6.52E-15	3.74E-13	0.581337184	0.581337184	M1	Male	trans
cg12968518_ENSG00000215381	6.52E-15	3.74E-13	0.753600738	0.753600738	M1	Male	trans
cg12968518_ENSG00000226595	6.52E-15	3.74E-13	0.753881203	0.753881203	M1	Male	trans
cg12968518_RN7SL62P	6.52E-15	3.74E-13	1.296052154	1.296052154	M1	Male	trans
cg12968518_GRXCR1	6.52E-15	3.74E-13	0.53240775	0.53240775	M1	Male	trans
cg12968518_UBE2V1P4	6.52E-15	3.74E-13	1.296052154	1.296052154	M1	Male	trans
cg12968518_VSTM2B	6.52E-15	3.74E-13	1.296052154	1.296052154	M1	Male	trans
cg12968518_C17orf102	6.52E-15	3.74E-13	0.517120121	0.517120121	M1	Male	trans
cg12968518_ENSG00000207410	6.52E-15	3.74E-13	1.121782986	1.121782986	M1	Male	trans
cg00516582_SYT3	6.53E-15	3.74E-13	-1.167052859	1.167052859	M1	Male	trans
cg06888156_ENSG00000232271	6.53E-15	3.74E-13	-2.39691397	2.39691397	M1	Male	trans
cg22836400_AGKP2	6.54E-15	3.74E-13	0.60587325	0.60587325	M1	Male	trans
cg13799853_TMEM156	6.54E-15	3.75E-13	1.037781618	1.037781618	M1	Male	trans
cg21913335_OR4S1	6.55E-15	3.75E-13	-1.879752804	1.879752804	M1	Male	trans
cg09480417_HNRNPA1P43	6.55E-15	3.75E-13	-1.792515461	1.792515461	M1	Male	trans
cg09480417_OR5AS1	6.55E-15	3.75E-13	-0.107953726	0.107953726	M1	Male	trans
cg02440268_POPDC3	6.56E-15	3.76E-13	-1.308519108	1.308519108	M1	Male	trans
cg12656219_RNU6-984P	6.57E-15	3.76E-13	-1.080874041	1.080874041	M1	Male	trans
cg19014289_CBLN4	6.59E-15	3.77E-13	-1.890266886	1.890266886	M1	Male	trans
cg05497124_ENSG00000184188	6.59E-15	3.77E-13	-1.579054185	1.579054185	M1	Male	trans
cg22663503_LINC01142	6.59E-15	3.77E-13	-0.848813948	0.848813948	M1	Male	trans
cg22663503_CCER1	6.59E-15	3.77E-13	-0.336874699	0.336874699	M1	Male	trans
cg16589950_ENSG00000229002	6.59E-15	3.77E-13	-1.949214302	1.949214302	M1	Male	trans
cg13458720_TBC1D3P4	6.60E-15	3.78E-13	-2.805940894	2.805940894	M1	Male	trans
cg24430871_OR2W4P	6.61E-15	3.79E-13	-0.870459362	0.870459362	M1	Male	trans
cg26073403_MIR2053	6.61E-15	3.79E-13	-1.232168871	1.232168871	M1	Male	trans
cg16062368_GAGE12G	6.62E-15	3.79E-13	-2.194277013	2.194277013	M1	Male	trans
cg06320570_LINC02676	6.63E-15	3.79E-13	-1.857442733	1.857442733	M1	Male	trans
cg11815008_ENSG00000238178	6.63E-15	3.79E-13	-0.992106614	0.992106614	M1	Male	trans
cg01844751_OR52E6	6.67E-15	3.82E-13	-0.693515172	0.693515172	M1	Male	trans
cg19703425_CD200	6.67E-15	3.82E-13	-1.993872289	1.993872289	M1	Male	trans
cg17380533_LINC00348	6.68E-15	3.82E-13	-0.632303118	0.632303118	M1	Male	trans
cg16596598_FCRLA	6.69E-15	3.83E-13	-0.891315445	0.891315445	M1	Male	trans
cg00060404_ENSG00000227717	6.69E-15	3.83E-13	-1.272715147	1.272715147	M1	Male	trans
cg14710552_RPL35AP37	6.69E-15	3.83E-13	0.769675577	0.769675577	M1	Male	trans
cg08183793_OR10V1	6.70E-15	3.83E-13	-1.071273214	1.071273214	M1	Male	trans
cg18878984_OR5H14	6.70E-15	3.83E-13	-0.179562797	0.179562797	M1	Male	trans
cg04452523_ENSG00000233565	6.71E-15	3.84E-13	-1.512943862	1.512943862	M1	Male	trans
cg16237262_SNORD57	6.72E-15	3.84E-13	-0.415712992	0.415712992	M1	Male	trans
cg22751099_SNORD115-32	6.73E-15	3.85E-13	-0.364718504	0.364718504	M1	Male	trans
cg02951261_MIR211	6.75E-15	3.86E-13	-0.882185684	0.882185684	M1	Male	trans
cg15411736_SNORA71	6.76E-15	3.87E-13	-0.615224957	0.615224957	M1	Male	trans
cg20221650_ENSG00000220986	6.76E-15	3.87E-13	-1.005857053	1.005857053	M1	Male	trans
cg03035495_HOXD9	6.81E-15	3.89E-13	-1.351874162	1.351874162	M1	Male	trans
cg26320152_MTCO2P34	6.81E-15	3.89E-13	-3.456526809	3.456526809	M1	Male	trans
cg26320152_RPL23P5	6.81E-15	3.89E-13	-1.71207397	1.71207397	M1	Male	trans
cg13127920_ENSG00000173366	6.81E-15	3.89E-13	-1.224973106	1.224973106	M1	Male	trans
cg11263225_RPL7P36	6.81E-15	3.90E-13	-1.334006327	1.334006327	M1	Male	trans
cg11425656_GAGE2A	6.84E-15	3.91E-13	-0.922068534	0.922068534	M1	Male	trans
cg08148553_FTH1P20	6.87E-15	3.93E-13	0.642272339	0.642272339	M1	Male	trans
cg09929408_UNCX	6.88E-15	3.93E-13	-0.21367253	0.21367253	M1	Male	trans
cg13799853_BEND4	6.88E-15	3.94E-13	0.858064133	0.858064133	M1	Male	trans
cg08690235_ENSG00000240973	6.90E-15	3.94E-13	-0.965746836	0.965746836	M1	Male	trans
cg21245844_PIN1P1	6.93E-15	3.96E-13	-1.011570323	1.011570323	M1	Male	trans
cg01578705_OR7E85BP	6.93E-15	3.96E-13	-0.573187918	0.573187918	M1	Male	trans
cg10034640_RNU6-626P	6.94E-15	3.97E-13	-0.621785728	0.621785728	M1	Male	trans
cg24636969_CALN1	6.94E-15	3.97E-13	0.746796618	0.746796618	M1	Male	trans
cg04307318_PABPC1L2A	6.95E-15	3.97E-13	-0.891872763	0.891872763	M1	Male	trans
cg07474672_SLC7A13	6.95E-15	3.97E-13	-1.166507612	1.166507612	M1	Male	trans
cg23579481_IGKV1D-33	6.95E-15	3.97E-13	-2.08016969	2.08016969	M1	Male	trans
cg25531986_RNU6-263P	6.96E-15	3.98E-13	-0.916824439	0.916824439	M1	Male	trans
cg20695805_NIBAN3	6.96E-15	3.98E-13	1.132012949	1.132012949	M1	Male	trans
cg00545295_MOGAT2	6.97E-15	3.98E-13	0.949960464	0.949960464	M1	Male	trans
cg00516582_MYT1	6.99E-15	3.99E-13	-0.643835994	0.643835994	M1	Male	trans
cg10039163_MTCO1P51	7.01E-15	4.00E-13	-1.022362687	1.022362687	M1	Male	trans
cg10039163_ENSG00000224149	7.01E-15	4.00E-13	-1.221825307	1.221825307	M1	Male	trans
cg10039163_ENSG00000236356	7.01E-15	4.00E-13	-1.022362687	1.022362687	M1	Male	trans
cg10039163_ENSG00000224525	7.01E-15	4.00E-13	-1.315236915	1.315236915	M1	Male	trans
cg04684504_RNA5SP113	7.02E-15	4.00E-13	0.398130825	0.398130825	M1	Male	trans
cg04684504_ACTBP12	7.02E-15	4.00E-13	1.303446426	1.303446426	M1	Male	trans
cg04684504_NDUFS5P2	7.02E-15	4.00E-13	0.659087551	0.659087551	M1	Male	trans
cg04684504_MTND5P18	7.02E-15	4.00E-13	1.303446426	1.303446426	M1	Male	trans
cg04684504_RN7SL868P	7.02E-15	4.00E-13	1.303446426	1.303446426	M1	Male	trans
cg04684504_MTND1P2	7.02E-15	4.00E-13	1.303446426	1.303446426	M1	Male	trans
cg04684504_H3P29	7.02E-15	4.00E-13	1.303446426	1.303446426	M1	Male	trans
cg04684504_SORCS3	7.02E-15	4.00E-13	0.796261651	0.796261651	M1	Male	trans
cg04684504_Y_RNA	7.02E-15	4.00E-13	1.303446426	1.303446426	M1	Male	trans
cg04684504_SKP2P1	7.02E-15	4.00E-13	1.303446426	1.303446426	M1	Male	trans
cg04684504_ENSG00000232897	7.02E-15	4.00E-13	0.224890663	0.224890663	M1	Male	trans
cg04684504_LINC02778	7.02E-15	4.00E-13	0.832426837	0.832426837	M1	Male	trans
cg04684504_CTNNA2-AS1	7.02E-15	4.00E-13	0.497416518	0.497416518	M1	Male	trans
cg04684504_MTND5P29	7.02E-15	4.00E-13	0.925108503	0.925108503	M1	Male	trans
cg04684504_MIR218-2	7.02E-15	4.00E-13	1.166519612	1.166519612	M1	Male	trans
cg04684504_SPEM1	7.02E-15	4.00E-13	1.143401756	1.143401756	M1	Male	trans
cg04684504_ENSG00000230621	7.02E-15	4.00E-13	0.925108503	0.925108503	M1	Male	trans
cg04684504_RNU6-169P	7.02E-15	4.00E-13	1.169307689	1.169307689	M1	Male	trans
cg04684504_PHOX2B	7.02E-15	4.00E-13	0.316684631	0.316684631	M1	Male	trans
cg04684504_LINC02433	7.02E-15	4.00E-13	0.584653844	0.584653844	M1	Male	trans
cg04684504_FUNDC2P3	7.02E-15	4.00E-13	0.758182266	0.758182266	M1	Male	trans
cg04684504_ZNF734P	7.02E-15	4.00E-13	1.252221632	1.252221632	M1	Male	trans
cg04684504_ASB10	7.02E-15	4.00E-13	0.584653844	0.584653844	M1	Male	trans
cg04684504_LINC02247	7.02E-15	4.00E-13	0.758182266	0.758182266	M1	Male	trans
cg04684504_IGF2-AS	7.02E-15	4.00E-13	0.584653844	0.584653844	M1	Male	trans
cg04684504_BHLHA9	7.02E-15	4.00E-13	0.542266491	0.542266491	M1	Male	trans
cg04684504_NEK2P2	7.02E-15	4.00E-13	0.312625737	0.312625737	M1	Male	trans
cg04684504_SMSP1	7.02E-15	4.00E-13	0.758182266	0.758182266	M1	Male	trans
cg04684504_ENSG00000227679	7.02E-15	4.00E-13	0.129792993	0.129792993	M1	Male	trans
cg04684504_CT45A5	7.02E-15	4.00E-13	0.302712005	0.302712005	M1	Male	trans
cg04684504_ENSG00000230432	7.02E-15	4.00E-13	0.584653844	0.584653844	M1	Male	trans
cg04684504_LINC01114	7.02E-15	4.00E-13	0.262879333	0.262879333	M1	Male	trans
cg24952959_RNA5SP126	7.05E-15	4.02E-13	0.822033677	0.822033677	M1	Male	trans
cg04513703_ENSG00000231986	7.06E-15	4.02E-13	-1.238858833	1.238858833	M1	Male	trans
cg09760986_SNORD115-36	7.07E-15	4.03E-13	-1.739847021	1.739847021	M1	Male	trans
cg19938179_IGHV1-3	7.07E-15	4.03E-13	-1.014831977	1.014831977	M1	Male	trans
cg19009469_AGKP2	7.10E-15	4.05E-13	-0.65837647	0.65837647	M1	Male	trans
cg03348901_ENSG00000236471	7.10E-15	4.05E-13	0.581072493	0.581072493	M1	Male	trans
cg20695805_CNR1	7.13E-15	4.07E-13	1.017898895	1.017898895	M1	Male	trans
cg19649827_GPR50	7.19E-15	4.10E-13	-0.84615098	0.84615098	M1	Male	trans
cg18094693_ENSG00000228132	7.21E-15	4.11E-13	-1.767492661	1.767492661	M1	Male	trans
cg08426938_ENSG00000233508	7.21E-15	4.11E-13	-1.259292572	1.259292572	M1	Male	trans
cg14170504_EIF4E1B	7.24E-15	4.13E-13	0.565577425	0.565577425	M1	Male	trans
cg15120247_CSN1S2AP	7.26E-15	4.14E-13	-0.96614305	0.96614305	M1	Male	trans
cg02697258_OPN1SW	7.29E-15	4.15E-13	-0.936664377	0.936664377	M1	Male	trans
cg23909098_COL11A1	7.30E-15	4.16E-13	0.697043078	0.697043078	M1	Male	trans
cg02440268_FOSL1	7.31E-15	4.16E-13	-2.139198435	2.139198435	M1	Male	trans
cg02943303_ENSG00000220139	7.33E-15	4.18E-13	0.652428608	0.652428608	M1	Male	trans
cg03206304_ENSG00000235059	7.35E-15	4.19E-13	-1.851253641	1.851253641	M1	Male	trans
cg09211873_ENSG00000236111	7.37E-15	4.20E-13	-1.814188394	1.814188394	M1	Male	trans
cg11425656_ENSG00000224326	7.42E-15	4.22E-13	-0.717364381	0.717364381	M1	Male	trans
cg19703425_SNX29P1	7.45E-15	4.24E-13	-2.334764281	2.334764281	M1	Male	trans
cg15073496_SNORD115-11	7.45E-15	4.24E-13	-1.736377688	1.736377688	M1	Male	trans
cg22836400_ADRA1A	7.46E-15	4.25E-13	0.796969814	0.796969814	M1	Male	trans
cg19160975_ZBTB16	7.47E-15	4.26E-13	0.751181521	0.751181521	M1	Male	trans
cg16143544_ENSG00000235546	7.47E-15	4.26E-13	-0.644270192	0.644270192	M1	Male	trans
cg14938738_ENSG00000230260	7.49E-15	4.26E-13	-0.606959006	0.606959006	M1	Male	trans
cg13565400_PPIAP81	7.49E-15	4.27E-13	1.25083576	1.25083576	M1	Male	trans
cg00095099_ENSG00000206961	7.51E-15	4.28E-13	-0.571359414	0.571359414	M1	Male	trans
cg04000274_SNORD114-18	7.51E-15	4.28E-13	-1.893695475	1.893695475	M1	Male	trans
cg00154829_SSR1P2	7.52E-15	4.28E-13	-1.150074628	1.150074628	M1	Male	trans
cg24430871_SCARA5	7.55E-15	4.30E-13	-0.291211228	0.291211228	M1	Male	trans
cg09874643_DEFB130B	7.58E-15	4.32E-13	-1.668421228	1.668421228	M1	Male	trans
cg09874643_DEFB130A	7.58E-15	4.32E-13	-1.668421228	1.668421228	M1	Male	trans
cg04774563_KRT18P68	7.58E-15	4.32E-13	-0.501847931	0.501847931	M1	Male	trans
cg19408449_RPS6P2	7.59E-15	4.32E-13	-0.797210254	0.797210254	M1	Male	trans
cg04070200_KRT18P23	7.59E-15	4.32E-13	-1.247836738	1.247836738	M1	Male	trans
cg09929408_EBF2	7.60E-15	4.32E-13	-0.140880281	0.140880281	M1	Male	trans
cg13242077_GLULP4	7.61E-15	4.33E-13	-1.055988772	1.055988772	M1	Male	trans
cg13646041_SNORD18B	7.62E-15	4.34E-13	-0.597793761	0.597793761	M1	Male	trans
cg09201130_ECE2	7.62E-15	4.34E-13	1.479966058	1.479966058	M1	Male	trans
cg02514711_IFNA11P	7.63E-15	4.34E-13	0.495963246	0.495963246	M1	Male	trans
cg15001471_POPDC3	7.66E-15	4.36E-13	-1.260772089	1.260772089	M1	Male	trans
cg00607797_RNA5SP292	7.68E-15	4.37E-13	-0.864006952	0.864006952	M1	Male	trans
cg07405255_SNORD115-10	7.69E-15	4.37E-13	-0.926042503	0.926042503	M1	Male	trans
cg11263225_SEC61GP1	7.69E-15	4.37E-13	-1.004436458	1.004436458	M1	Male	trans
cg11263225_ENSG00000222001	7.69E-15	4.37E-13	-1.304961183	1.304961183	M1	Male	trans
cg02401524_KRTAP27-1	7.70E-15	4.38E-13	-1.898107604	1.898107604	M1	Male	trans
cg10039163_TESPA1	7.70E-15	4.38E-13	-1.091301697	1.091301697	M1	Male	trans
cg19378640_ENSG00000238139	7.72E-15	4.39E-13	0.921280173	0.921280173	M1	Male	trans
cg04112961_RNU4-55P	7.72E-15	4.39E-13	0.479747879	0.479747879	M1	Male	trans
cg14122110_MIR487A	7.73E-15	4.40E-13	-1.440969295	1.440969295	M1	Male	trans
cg14864044_DEFB130B	7.74E-15	4.40E-13	-1.229176798	1.229176798	M1	Male	trans
cg14864044_DEFB130A	7.74E-15	4.40E-13	-1.229176798	1.229176798	M1	Male	trans
cg13648318_RNA5SP292	7.75E-15	4.41E-13	0.891390575	0.891390575	M1	Male	trans
cg23798064_TMEM132C	7.77E-15	4.42E-13	-0.75880916	0.75880916	M1	Male	trans
cg24856383_SOCS2P2	7.77E-15	4.42E-13	1.576807277	1.576807277	M1	Male	trans
cg21830932_EEF1A1P12	7.80E-15	4.43E-13	-1.517563419	1.517563419	M1	Male	trans
cg10568558_ENSG00000197171	7.80E-15	4.44E-13	-0.722666592	0.722666592	M1	Male	trans
cg04141000_ENSG00000218483	7.83E-15	4.45E-13	-1.598083415	1.598083415	M1	Male	trans
cg14924064_ABCB4	7.83E-15	4.45E-13	1.069119221	1.069119221	M1	Male	trans
cg14320054_HBG1	7.85E-15	4.46E-13	0.780882545	0.780882545	M1	Male	trans
cg03386811_RNU7-26P	7.85E-15	4.46E-13	-0.723527716	0.723527716	M1	Male	trans
cg21428780_ENSG00000215905	7.87E-15	4.47E-13	-0.737598043	0.737598043	M1	Male	trans
cg21428780_ENSG00000231484	7.87E-15	4.47E-13	-0.152653794	0.152653794	M1	Male	trans
cg21428780_RNU7-176P	7.87E-15	4.47E-13	-0.356638421	0.356638421	M1	Male	trans
cg21428780_BTF3L4P4	7.87E-15	4.47E-13	-0.500648424	0.500648424	M1	Male	trans
cg21428780_RNU4ATAC2P	7.87E-15	4.47E-13	-0.451237058	0.451237058	M1	Male	trans
cg21428780_ENSG00000216616	7.87E-15	4.47E-13	-0.67093951	0.67093951	M1	Male	trans
cg21428780_ENSG00000230627	7.87E-15	4.47E-13	-0.53391292	0.53391292	M1	Male	trans
cg21428780_RN7SL420P	7.87E-15	4.47E-13	-1.509958992	1.509958992	M1	Male	trans
cg21428780_LINC02010	7.87E-15	4.47E-13	-1.509958992	1.509958992	M1	Male	trans
cg21428780_RN7SKP62	7.87E-15	4.47E-13	-1.509958992	1.509958992	M1	Male	trans
cg21428780_HNRNPA1P1	7.87E-15	4.47E-13	-1.509958992	1.509958992	M1	Male	trans
cg21428780_DNAJA1P4	7.87E-15	4.47E-13	-1.509958992	1.509958992	M1	Male	trans
cg21428780_NHP2P2	7.87E-15	4.47E-13	-1.509958992	1.509958992	M1	Male	trans
cg21428780_RPS21P8	7.87E-15	4.47E-13	-1.509958992	1.509958992	M1	Male	trans
cg21428780_GRPEL2P1	7.87E-15	4.47E-13	-1.509958992	1.509958992	M1	Male	trans
cg21428780_SNORD115-28	7.87E-15	4.47E-13	-1.509958992	1.509958992	M1	Male	trans
cg21428780_ENSG00000235154	7.87E-15	4.47E-13	-1.509958992	1.509958992	M1	Male	trans
cg21428780_MED13P1	7.87E-15	4.47E-13	-1.509958992	1.509958992	M1	Male	trans
cg17324671_ENSG00000226571	7.87E-15	4.47E-13	-1.087489439	1.087489439	M1	Male	trans
cg23011666_SNORA73	7.88E-15	4.47E-13	-0.67631798	0.67631798	M1	Male	trans
cg12774454_SERPINA9	7.89E-15	4.48E-13	-1.934782811	1.934782811	M1	Male	trans
cg18093161_XGY1	7.89E-15	4.48E-13	-0.470543321	0.470543321	M1	Male	trans
cg18093161_ENSG00000224054	7.89E-15	4.48E-13	-0.921472327	0.921472327	M1	Male	trans
cg19466967_DEFB108C	7.89E-15	4.48E-13	-1.634963164	1.634963164	M1	Male	trans
cg27135799_IL23A	7.89E-15	4.48E-13	-0.7803154	0.7803154	M1	Male	trans
cg09583984_RPL21P41	7.90E-15	4.49E-13	-1.005204074	1.005204074	M1	Male	trans
cg00364747_DIRAS3	7.91E-15	4.49E-13	-1.256229007	1.256229007	M1	Male	trans
cg16062368_IGLL1	7.93E-15	4.50E-13	-2.230459025	2.230459025	M1	Male	trans
cg06902555_RNU6-1167P	7.93E-15	4.50E-13	-1.424251049	1.424251049	M1	Male	trans
cg06902555_SLC1A6	7.93E-15	4.50E-13	-1.044110238	1.044110238	M1	Male	trans
cg10301769_ENSG00000224931	7.95E-15	4.51E-13	-0.590262126	0.590262126	M1	Male	trans
cg10301769_ENSG00000227158	7.95E-15	4.51E-13	-0.765455115	0.765455115	M1	Male	trans
cg10301769_ENSG00000230926	7.95E-15	4.51E-13	-0.590262126	0.590262126	M1	Male	trans
cg10301769_NDUFS5P3	7.95E-15	4.51E-13	-1.315949712	1.315949712	M1	Male	trans
cg10301769_RN7SKP165	7.95E-15	4.51E-13	-1.278889691	1.278889691	M1	Male	trans
cg10301769_RPL7P13	7.95E-15	4.51E-13	-1.315949712	1.315949712	M1	Male	trans
cg10301769_MED15P5	7.95E-15	4.51E-13	-1.315949712	1.315949712	M1	Male	trans
cg10301769_NUP210P2	7.95E-15	4.51E-13	-1.315949712	1.315949712	M1	Male	trans
cg10301769_LINC01985	7.95E-15	4.51E-13	-0.597427937	0.597427937	M1	Male	trans
cg10301769_GPX5	7.95E-15	4.51E-13	-0.597427937	0.597427937	M1	Male	trans
cg10301769_LINC02540	7.95E-15	4.51E-13	-1.315949712	1.315949712	M1	Male	trans
cg10301769_TRDN-AS1	7.95E-15	4.51E-13	-0.477811061	0.477811061	M1	Male	trans
cg10301769_EEF1A1P36	7.95E-15	4.51E-13	-1.180524251	1.180524251	M1	Male	trans
cg10301769_APOA4	7.95E-15	4.51E-13	-0.502187976	0.502187976	M1	Male	trans
cg10301769_ENSG00000229418	7.95E-15	4.51E-13	-0.401949888	0.401949888	M1	Male	trans
cg10301769_TTTY19	7.95E-15	4.51E-13	-1.315949712	1.315949712	M1	Male	trans
cg10301769_ENSG00000232464	7.95E-15	4.51E-13	-1.315949712	1.315949712	M1	Male	trans
cg10301769_TTTY18	7.95E-15	4.51E-13	-0.315541969	0.315541969	M1	Male	trans
cg10301769_ENSG00000236106	7.95E-15	4.51E-13	-0.409226235	0.409226235	M1	Male	trans
cg10301769_OFD1P5Y	7.95E-15	4.51E-13	-1.315949712	1.315949712	M1	Male	trans
cg10301769_RN7SKP291	7.95E-15	4.51E-13	-0.646849275	0.646849275	M1	Male	trans
cg10301769_PUDPP3	7.95E-15	4.51E-13	-0.737561493	0.737561493	M1	Male	trans
cg10301769_ENSG00000231922	7.95E-15	4.51E-13	-0.441566976	0.441566976	M1	Male	trans
cg10301769_ENSG00000234021	7.95E-15	4.51E-13	-0.737561493	0.737561493	M1	Male	trans
cg10301769_RPL18AP16	7.95E-15	4.51E-13	-0.93398259	0.93398259	M1	Male	trans
cg10039163_SMIM43	7.96E-15	4.51E-13	-1.25118728	1.25118728	M1	Male	trans
cg15889703_CYP1A2	7.96E-15	4.51E-13	-0.104550269	0.104550269	M1	Male	trans
cg15482000_ENSG00000204814	7.97E-15	4.52E-13	-0.859877029	0.859877029	M1	Male	trans
cg04665311_POTED	7.98E-15	4.52E-13	-0.723315128	0.723315128	M1	Male	trans
cg04307318_ENSG00000214669	7.98E-15	4.53E-13	-1.303759587	1.303759587	M1	Male	trans
cg02514711_LINCMD1	7.99E-15	4.53E-13	0.314908947	0.314908947	M1	Male	trans
cg16596598_IGHV3-53	8.00E-15	4.53E-13	-0.888576559	0.888576559	M1	Male	trans
cg20695805_CD200	8.02E-15	4.54E-13	0.992943425	0.992943425	M1	Male	trans
cg22836400_FCF1P4	8.02E-15	4.54E-13	0.87352368	0.87352368	M1	Male	trans
cg07940218_DAOA	8.03E-15	4.55E-13	-0.967876935	0.967876935	M1	Male	trans
cg20571761_OR10J3	8.03E-15	4.55E-13	-1.275560385	1.275560385	M1	Male	trans
cg16565439_ENSG00000213169	8.04E-15	4.56E-13	-1.746599359	1.746599359	M1	Male	trans
cg08426938_LINC02027	8.05E-15	4.56E-13	-1.235776107	1.235776107	M1	Male	trans
cg19408449_ENSG00000242536	8.07E-15	4.57E-13	-0.724594327	0.724594327	M1	Male	trans
cg13935206_LINC01704	8.07E-15	4.57E-13	-1.27838823	1.27838823	M1	Male	trans
cg02782331_ANHX	8.08E-15	4.58E-13	-0.771345841	0.771345841	M1	Male	trans
cg25319337_CRYAA	8.08E-15	4.58E-13	-0.608788099	0.608788099	M1	Male	trans
cg26231430_EBF2	8.08E-15	4.58E-13	-0.209422321	0.209422321	M1	Male	trans
cg07443778_CSF3	8.10E-15	4.59E-13	-1.042931543	1.042931543	M1	Male	trans
cg06955954_ENSG00000232355	8.12E-15	4.60E-13	-0.759469956	0.759469956	M1	Male	trans
cg23155884_DEFB130B	8.14E-15	4.61E-13	-1.568080414	1.568080414	M1	Male	trans
cg23155884_DEFB130A	8.14E-15	4.61E-13	-1.568080414	1.568080414	M1	Male	trans
cg20571761_ENSG00000224881	8.14E-15	4.61E-13	-1.111567978	1.111567978	M1	Male	trans
cg26015683_ENSG00000232557	8.16E-15	4.62E-13	0.781681576	0.781681576	M1	Male	trans
cg01538049_LINC01776	8.17E-15	4.62E-13	-0.892476066	0.892476066	M1	Male	trans
cg01538049_RPL27AP3	8.17E-15	4.62E-13	-0.372777717	0.372777717	M1	Male	trans
cg01538049_ENSG00000227206	8.17E-15	4.62E-13	-0.63028654	0.63028654	M1	Male	trans
cg01538049_ENSG00000241838	8.17E-15	4.62E-13	-0.195164847	0.195164847	M1	Male	trans
cg01538049_RNU6-281P	8.17E-15	4.62E-13	-1.534320692	1.534320692	M1	Male	trans
cg01538049_RNU6-1074P	8.17E-15	4.62E-13	-1.088969282	1.088969282	M1	Male	trans
cg01538049_HAND1	8.17E-15	4.62E-13	-0.696566167	0.696566167	M1	Male	trans
cg01538049_LINC02632	8.17E-15	4.62E-13	-1.534320692	1.534320692	M1	Male	trans
cg01538049_OR4C6	8.17E-15	4.62E-13	-1.534320692	1.534320692	M1	Male	trans
cg01538049_PPIAP24	8.17E-15	4.62E-13	-1.534320692	1.534320692	M1	Male	trans
cg01538049_ENSG00000224477	8.17E-15	4.62E-13	-0.969761264	0.969761264	M1	Male	trans
cg01538049_ENSG00000230960	8.17E-15	4.62E-13	-0.688211248	0.688211248	M1	Male	trans
cg01538049_ENSG00000232058	8.17E-15	4.62E-13	-1.534320692	1.534320692	M1	Male	trans
cg12256809_HBG2	8.21E-15	4.64E-13	-1.531259585	1.531259585	M1	Male	trans
cg07295550_ENSG00000236366	8.21E-15	4.65E-13	-0.925425827	0.925425827	M1	Male	trans
cg14591380_OR10Z1	8.22E-15	4.65E-13	-0.462674254	0.462674254	M1	Male	trans
cg15635341_GRIK3	8.25E-15	4.67E-13	1.057624255	1.057624255	M1	Male	trans
cg08955483_TRIB3	8.26E-15	4.67E-13	-0.830869324	0.830869324	M1	Male	trans
cg17025908_R3HDML	8.26E-15	4.67E-13	-1.346395302	1.346395302	M1	Male	trans
cg02943303_ENSG00000213169	8.26E-15	4.67E-13	1.32896994	1.32896994	M1	Male	trans
cg14867071_OR10J3	8.28E-15	4.69E-13	1.542109911	1.542109911	M1	Male	trans
cg12656219_CENPNP1	8.29E-15	4.69E-13	-1.202297968	1.202297968	M1	Male	trans
cg24170716_IGHG1	8.29E-15	4.69E-13	-1.677639879	1.677639879	M1	Male	trans
cg13011999_GRIK3	8.30E-15	4.69E-13	0.755181857	0.755181857	M1	Male	trans
cg22597706_TRAV25	8.33E-15	4.71E-13	-0.932572175	0.932572175	M1	Male	trans
cg11619434_CENPVL3	8.34E-15	4.72E-13	-0.659248556	0.659248556	M1	Male	trans
cg15658784_OR10J3	8.34E-15	4.72E-13	0.957737331	0.957737331	M1	Male	trans
cg10387173_C1QL4	8.35E-15	4.72E-13	-1.621360406	1.621360406	M1	Male	trans
cg16911550_UBQLN4P2	8.36E-15	4.73E-13	-1.448060318	1.448060318	M1	Male	trans
cg07833852_CDY6P	8.37E-15	4.73E-13	-0.991650807	0.991650807	M1	Male	trans
cg10568558_OLIG2	8.38E-15	4.74E-13	-0.739246979	0.739246979	M1	Male	trans
cg25319337_MTND6P14	8.39E-15	4.74E-13	-0.899420459	0.899420459	M1	Male	trans
cg04112961_RPL13P2	8.39E-15	4.75E-13	0.67456062	0.67456062	M1	Male	trans
cg08183793_NLRP5	8.45E-15	4.78E-13	-1.334271717	1.334271717	M1	Male	trans
cg17158894_SUSD2	8.45E-15	4.78E-13	-1.168508477	1.168508477	M1	Male	trans
cg10061851_RNU6-634P	8.46E-15	4.78E-13	0.316776225	0.316776225	M1	Male	trans
cg14924064_FCRL3	8.46E-15	4.78E-13	1.117643346	1.117643346	M1	Male	trans
cg26231430_UNCX	8.46E-15	4.78E-13	-0.317283657	0.317283657	M1	Male	trans
cg15001471_ENSG00000229882	8.47E-15	4.79E-13	-1.389411223	1.389411223	M1	Male	trans
cg06955954_MMP26	8.47E-15	4.79E-13	-0.988840922	0.988840922	M1	Male	trans
cg17348378_ENSG00000237268	8.48E-15	4.79E-13	-1.355082378	1.355082378	M1	Male	trans
cg21477985_ENSG00000198491	8.48E-15	4.79E-13	0.265613058	0.265613058	M1	Male	trans
cg20375654_BTNL9	8.49E-15	4.80E-13	-0.969031931	0.969031931	M1	Male	trans
cg19703425_IGKV1D-16	8.53E-15	4.82E-13	-2.11809571	2.11809571	M1	Male	trans
cg26015683_CLEC17A	8.53E-15	4.82E-13	0.825332214	0.825332214	M1	Male	trans
cg10976219_KLK15	8.56E-15	4.84E-13	-0.700781463	0.700781463	M1	Male	trans
cg08588490_ENSG00000236372	8.57E-15	4.84E-13	-2.10782737	2.10782737	M1	Male	trans
cg18305853_OR5A1	8.58E-15	4.84E-13	-0.082783323	0.082783323	M1	Male	trans
cg07501868_SPANXA2	8.58E-15	4.85E-13	-0.700263911	0.700263911	M1	Male	trans
cg00516582_RN7SL229P	8.59E-15	4.85E-13	-0.990152764	0.990152764	M1	Male	trans
cg25657443_KLK3	8.60E-15	4.86E-13	-0.856913116	0.856913116	M1	Male	trans
cg14938738_IGHV4-59	8.61E-15	4.87E-13	-0.845212319	0.845212319	M1	Male	trans
cg20651218_ENSG00000226990	8.62E-15	4.87E-13	-0.56873986	0.56873986	M1	Male	trans
cg22027573_EREG	8.63E-15	4.87E-13	-1.667853689	1.667853689	M1	Male	trans
cg23579481_IGHV3-66	8.63E-15	4.87E-13	-1.993911409	1.993911409	M1	Male	trans
cg10387173_ENSG00000228174	8.70E-15	4.91E-13	-0.700670849	0.700670849	M1	Male	trans
cg14776351_RFX6	8.72E-15	4.92E-13	-1.017226022	1.017226022	M1	Male	trans
cg08268925_ENSG00000214669	8.72E-15	4.93E-13	-1.478250369	1.478250369	M1	Male	trans
cg07543199_CALN1	8.73E-15	4.93E-13	-1.14322232	1.14322232	M1	Male	trans
cg17388638_OR2AJ1	8.75E-15	4.94E-13	-0.101106848	0.101106848	M1	Male	trans
cg08268925_RNU7-197P	8.79E-15	4.96E-13	-1.185338431	1.185338431	M1	Male	trans
cg16271481_RD3L	8.79E-15	4.96E-13	-2.317792992	2.317792992	M1	Male	trans
cg14229362_IFNA10	8.79E-15	4.96E-13	1.399273427	1.399273427	M1	Male	trans
cg14229362_NF1P5	8.79E-15	4.96E-13	0.74782426	0.74782426	M1	Male	trans
cg14229362_SNORD58A	8.79E-15	4.96E-13	1.04062324	1.04062324	M1	Male	trans
cg10659736_ENSG00000224326	8.81E-15	4.97E-13	-0.936578983	0.936578983	M1	Male	trans
cg27380499_IGKV3-7	8.86E-15	5.00E-13	1.037171453	1.037171453	M1	Male	trans
cg01037617_RN7SKP174	8.88E-15	5.01E-13	1.524356215	1.524356215	M1	Male	trans
cg09833720_RN7SKP75	8.96E-15	5.06E-13	-0.553612274	0.553612274	M1	Male	trans
cg13370086_ENSG00000232361	8.98E-15	5.07E-13	-1.644081681	1.644081681	M1	Male	trans
cg12256809_MYT1	9.00E-15	5.08E-13	-0.782388035	0.782388035	M1	Male	trans
cg19408449_P2RY10	9.01E-15	5.08E-13	-0.727403085	0.727403085	M1	Male	trans
cg02843332_RNU4-20P	9.02E-15	5.09E-13	-1.9827148	1.9827148	M1	Male	trans
cg09661733_OR51D1	9.05E-15	5.11E-13	-0.8355701	0.8355701	M1	Male	trans
cg03119028_OR51A7	9.06E-15	5.11E-13	1.298352181	1.298352181	M1	Male	trans
cg09064754_RNA5SP478	9.07E-15	5.12E-13	0.45005537	0.45005537	M1	Male	trans
cg11478335_ENSG00000228734	9.08E-15	5.12E-13	-1.42803526	1.42803526	M1	Male	trans
cg17158894_ENSG00000229882	9.10E-15	5.13E-13	-1.112278824	1.112278824	M1	Male	trans
cg25849727_MIR30C2	9.10E-15	5.13E-13	-1.279936977	1.279936977	M1	Male	trans
cg16100147_RN7SL38P	9.13E-15	5.15E-13	-0.386619917	0.386619917	M1	Male	trans
cg03214444_RNU6-813P	9.13E-15	5.15E-13	-1.891837883	1.891837883	M1	Male	trans
cg25064854_RNA5S4	9.15E-15	5.16E-13	-1.314596553	1.314596553	M1	Male	trans
cg01573457_RNU6-263P	9.16E-15	5.16E-13	1.756217656	1.756217656	M1	Male	trans
cg08894280_ACTA1	9.16E-15	5.17E-13	-2.954994677	2.954994677	M1	Male	trans
cg14267705_SLC7A13	9.18E-15	5.17E-13	-1.342690711	1.342690711	M1	Male	trans
cg04701596_C1QL2	9.18E-15	5.18E-13	-1.021023098	1.021023098	M1	Male	trans
cg04518477_LINC01079	9.20E-15	5.19E-13	0.438548213	0.438548213	M1	Male	trans
cg08590401_ENSG00000173366	9.22E-15	5.20E-13	-1.03317	1.03317	M1	Male	trans
cg19160975_SAGE1	9.26E-15	5.22E-13	1.088253028	1.088253028	M1	Male	trans
cg13064049_TSPY2	9.27E-15	5.23E-13	1.421519379	1.421519379	M1	Male	trans
cg22027573_ENSG00000227120	9.27E-15	5.23E-13	-1.543147827	1.543147827	M1	Male	trans
cg22027573_ENSG00000235959	9.27E-15	5.23E-13	-1.543147827	1.543147827	M1	Male	trans
cg24636969_ENSG00000238139	9.30E-15	5.24E-13	0.92464189	0.92464189	M1	Male	trans
cg24243314_ENSG00000231883	9.31E-15	5.25E-13	0.353412868	0.353412868	M1	Male	trans
cg04112961_KIF25-AS1	9.31E-15	5.25E-13	0.597825097	0.597825097	M1	Male	trans
cg12740725_OR7A17	9.32E-15	5.25E-13	-0.046887278	0.046887278	M1	Male	trans
cg27135799_IRAK2	9.33E-15	5.26E-13	-0.854877178	0.854877178	M1	Male	trans
cg23155884_ENSG00000236372	9.33E-15	5.26E-13	-1.549529439	1.549529439	M1	Male	trans
cg06754924_DTX1	9.38E-15	5.29E-13	-0.972501764	0.972501764	M1	Male	trans
cg25938960_RPL12P40	9.42E-15	5.31E-13	-1.126225037	1.126225037	M1	Male	trans
cg14989195_NPPB	9.43E-15	5.31E-13	-0.679450195	0.679450195	M1	Male	trans
cg14924064_LINC01656	9.43E-15	5.31E-13	0.677746429	0.677746429	M1	Male	trans
cg26231430_OR2AI1P	9.46E-15	5.33E-13	-1.221673709	1.221673709	M1	Male	trans
cg05735659_MIR301B	9.46E-15	5.33E-13	0.837362002	0.837362002	M1	Male	trans
cg16913250_ENSG00000231083	9.47E-15	5.34E-13	0.697698847	0.697698847	M1	Male	trans
cg14924064_NPM1P33	9.48E-15	5.34E-13	1.119164522	1.119164522	M1	Male	trans
cg04525308_RNU6-1286P	9.51E-15	5.36E-13	-1.938180374	1.938180374	M1	Male	trans
cg03875668_USP17L15	9.51E-15	5.36E-13	-0.706199695	0.706199695	M1	Male	trans
cg02673703_ENSG00000234891	9.52E-15	5.36E-13	-2.122636568	2.122636568	M1	Male	trans
cg20935363_MIR33A	9.53E-15	5.36E-13	1.00852787	1.00852787	M1	Male	trans
cg02303400_MIR1255B2	9.53E-15	5.37E-13	-0.550083323	0.550083323	M1	Male	trans
cg01008267_ENSG00000227809	9.54E-15	5.37E-13	-0.687151521	0.687151521	M1	Male	trans
cg03591123_CD27	9.57E-15	5.39E-13	-0.688288275	0.688288275	M1	Male	trans
cg00710456_ENSG00000229977	9.58E-15	5.40E-13	-1.096178244	1.096178244	M1	Male	trans
cg14267705_RNU6-900P	9.59E-15	5.40E-13	-1.657241173	1.657241173	M1	Male	trans
cg00516582_HBA1	9.59E-15	5.40E-13	-1.152207168	1.152207168	M1	Male	trans
cg10387173_SLC17A7	9.60E-15	5.40E-13	-1.910340371	1.910340371	M1	Male	trans
cg18346106_RND1	9.60E-15	5.41E-13	-1.450662109	1.450662109	M1	Male	trans
cg02351219_ENSG00000230967	9.61E-15	5.41E-13	-1.132367452	1.132367452	M1	Male	trans
cg09201130_ZNF729	9.62E-15	5.42E-13	1.127616895	1.127616895	M1	Male	trans
cg19938179_IGHG4	9.62E-15	5.42E-13	-1.092995653	1.092995653	M1	Male	trans
cg18305853_OR8B9P	9.64E-15	5.43E-13	-0.171712419	0.171712419	M1	Male	trans
cg26031613_ENSG00000224326	9.65E-15	5.43E-13	1.262514072	1.262514072	M1	Male	trans
cg26231430_DAZ1	9.66E-15	5.44E-13	-0.095654032	0.095654032	M1	Male	trans
cg26337592_ENSG00000228438	9.67E-15	5.44E-13	0.340820159	0.340820159	M1	Male	trans
cg26337592_LINC02829	9.67E-15	5.44E-13	0.793488757	0.793488757	M1	Male	trans
cg26337592_MTND5P17	9.67E-15	5.44E-13	0.552817482	0.552817482	M1	Male	trans
cg26337592_ENSG00000200891	9.67E-15	5.44E-13	0.532672497	0.532672497	M1	Male	trans
cg26337592_ENSG00000212266	9.67E-15	5.44E-13	0.266336248	0.266336248	M1	Male	trans
cg26337592_ENSG00000223422	9.67E-15	5.44E-13	0.6745293	0.6745293	M1	Male	trans
cg26337592_ENSG00000232512	9.67E-15	5.44E-13	0.552817482	0.552817482	M1	Male	trans
cg26337592_FOXB2	9.67E-15	5.44E-13	0.950388849	0.950388849	M1	Male	trans
cg26337592_ENSG00000233835	9.67E-15	5.44E-13	0.950388849	0.950388849	M1	Male	trans
cg26337592_ENSG00000234613	9.67E-15	5.44E-13	0.950388849	0.950388849	M1	Male	trans
cg00306267_ENSG00000225708	9.67E-15	5.44E-13	-0.44085397	0.44085397	M1	Male	trans
cg12774454_IGHJ2	9.68E-15	5.45E-13	-1.571837	1.571837	M1	Male	trans
cg03591123_IGHV1-46	9.69E-15	5.45E-13	-0.713456356	0.713456356	M1	Male	trans
cg10387173_OR51B5	9.71E-15	5.46E-13	-2.217616769	2.217616769	M1	Male	trans
cg19703425_HVCN1	9.73E-15	5.47E-13	-2.057940864	2.057940864	M1	Male	trans
cg17714200_SRP14P1	9.74E-15	5.48E-13	-0.990608138	0.990608138	M1	Male	trans
cg24636969_H2BW1	9.75E-15	5.48E-13	1.113061641	1.113061641	M1	Male	trans
cg26015683_SLC38A11	9.75E-15	5.48E-13	0.876380978	0.876380978	M1	Male	trans
cg13799853_MYH2	9.76E-15	5.49E-13	1.076002884	1.076002884	M1	Male	trans
cg20695805_ABCB4	9.79E-15	5.51E-13	1.067867369	1.067867369	M1	Male	trans
cg10034640_MS4A1	9.80E-15	5.51E-13	-0.923370315	0.923370315	M1	Male	trans
cg00516582_BRSK1	9.80E-15	5.51E-13	-0.975139873	0.975139873	M1	Male	trans
cg11724156_GOLGA8UP	9.80E-15	5.51E-13	-0.861025465	0.861025465	M1	Male	trans
cg15889703_OR8B9P	9.81E-15	5.51E-13	-0.17820716	0.17820716	M1	Male	trans
cg20223162_GRIK3	9.82E-15	5.52E-13	1.053534283	1.053534283	M1	Male	trans
cg27112748_LCN1	9.82E-15	5.52E-13	-0.786955096	0.786955096	M1	Male	trans
cg03165426_SAGE1	9.82E-15	5.52E-13	-1.50064029	1.50064029	M1	Male	trans
cg21830932_LINC00973	9.83E-15	5.52E-13	-1.548552006	1.548552006	M1	Male	trans
cg02804275_ENSG00000225148	9.84E-15	5.53E-13	-0.623423106	0.623423106	M1	Male	trans
cg15042047_IGHG4	9.84E-15	5.53E-13	-1.125415464	1.125415464	M1	Male	trans
cg22714776_TCHHL1	9.85E-15	5.54E-13	-1.214578141	1.214578141	M1	Male	trans
cg06320570_FCRL5	9.87E-15	5.54E-13	-2.230809533	2.230809533	M1	Male	trans
cg14591380_OR7A17	9.87E-15	5.54E-13	-0.038960729	0.038960729	M1	Male	trans
cg20695805_TRMT1P1	9.87E-15	5.54E-13	0.870680444	0.870680444	M1	Male	trans
cg26015683_IGHV3-48	9.89E-15	5.56E-13	0.913169769	0.913169769	M1	Male	trans
cg09480417_KRTAP13-1	9.90E-15	5.56E-13	-1.426515105	1.426515105	M1	Male	trans
cg24148874_PDZRN3-AS1	9.90E-15	5.56E-13	-0.86717673	0.86717673	M1	Male	trans
cg21520564_ENSG00000226396	9.92E-15	5.57E-13	-1.788094357	1.788094357	M1	Male	trans
cg17324671_TESPA1	9.93E-15	5.58E-13	-0.90420985	0.90420985	M1	Male	trans
cg25564829_LMX1A-AS1	9.94E-15	5.58E-13	-1.377436338	1.377436338	M1	Male	trans
cg07501868_GACAT3	9.96E-15	5.60E-13	-1.604576038	1.604576038	M1	Male	trans
cg25716065_DKK1	9.96E-15	5.60E-13	1.226246682	1.226246682	M1	Male	trans
cg07474672_RNA5SP448	9.98E-15	5.60E-13	-1.46270009	1.46270009	M1	Male	trans
cg09435929_C22orf42	1.00E-14	5.62E-13	0.69397897	0.69397897	M1	Male	trans
cg26231430_FSTL5	1.00E-14	5.63E-13	-0.182930756	0.182930756	M1	Male	trans
cg23127183_LINC01986	1.00E-14	5.64E-13	0.709683048	0.709683048	M1	Male	trans
cg12656219_SNORD115-47	1.01E-14	5.67E-13	-0.701699485	0.701699485	M1	Male	trans
cg26250046_APOH	1.02E-14	5.70E-13	-0.90582235	0.90582235	M1	Male	trans
cg08268925_H4P1	1.02E-14	5.71E-13	-1.04772354	1.04772354	M1	Male	trans
cg20695805_RPS3AP10	1.02E-14	5.72E-13	1.13418757	1.13418757	M1	Male	trans
cg03591123_CD22	1.02E-14	5.72E-13	-0.821306213	0.821306213	M1	Male	trans
cg08343671_SNORA73	1.02E-14	5.73E-13	-0.380240432	0.380240432	M1	Male	trans
cg08825286_ENSG00000224881	1.02E-14	5.75E-13	-1.830844624	1.830844624	M1	Male	trans
cg07405255_DAOA-AS1	1.03E-14	5.75E-13	-1.139967823	1.139967823	M1	Male	trans
cg06320570_ENSG00000234639	1.03E-14	5.76E-13	-2.098216722	2.098216722	M1	Male	trans
cg04493778_RPS15AP3	1.03E-14	5.79E-13	-2.066460097	2.066460097	M1	Male	trans
cg20748012_RN7SL634P	1.03E-14	5.79E-13	-0.973574264	0.973574264	M1	Male	trans
cg16873130_CACNG2	1.03E-14	5.80E-13	-0.725858543	0.725858543	M1	Male	trans
cg04608916_RNU6-1000P	1.04E-14	5.81E-13	-1.273409526	1.273409526	M1	Male	trans
cg17097571_SSR1P2	1.04E-14	5.83E-13	1.009305326	1.009305326	M1	Male	trans
cg04621455_OR1AA1P	1.04E-14	5.83E-13	-1.377692319	1.377692319	M1	Male	trans
cg00710456_SNORD114-18	1.04E-14	5.84E-13	-0.962094896	0.962094896	M1	Male	trans
cg17629244_SNORD114-1	1.04E-14	5.85E-13	-2.981883695	2.981883695	M1	Male	trans
cg23667707_ENSG00000231317	1.05E-14	5.88E-13	-0.789979241	0.789979241	M1	Male	trans
cg07512734_DPPA3P2	1.05E-14	5.89E-13	1.141239249	1.141239249	M1	Male	trans
cg10175261_LINC02476	1.05E-14	5.89E-13	-1.089462853	1.089462853	M1	Male	trans
cg20695805_SPATA8	1.05E-14	5.89E-13	1.131201694	1.131201694	M1	Male	trans
cg21830932_LAMC3	1.05E-14	5.90E-13	-1.572618304	1.572618304	M1	Male	trans
cg18924965_RNA5SP126	1.05E-14	5.91E-13	0.906552032	0.906552032	M1	Male	trans
cg08955483_C1QL4	1.05E-14	5.91E-13	-0.697771171	0.697771171	M1	Male	trans
cg21050001_ENSG00000206961	1.05E-14	5.91E-13	-0.222984229	0.222984229	M1	Male	trans
cg12774454_IGHV1-3	1.06E-14	5.92E-13	-1.651062352	1.651062352	M1	Male	trans
cg10387173_GABRG2	1.06E-14	5.92E-13	-2.163424693	2.163424693	M1	Male	trans
cg17414127_MSRB1P1	1.06E-14	5.92E-13	-0.887779118	0.887779118	M1	Male	trans
cg26459473_RNA5SP79	1.06E-14	5.95E-13	-0.592697675	0.592697675	M1	Male	trans
cg21873967_SPANXA2	1.06E-14	5.96E-13	-0.536138653	0.536138653	M1	Male	trans
cg10039163_TRMT1P1	1.06E-14	5.97E-13	-1.015599966	1.015599966	M1	Male	trans
cg23155884_Y_RNA	1.07E-14	5.98E-13	-1.639390939	1.639390939	M1	Male	trans
cg17300451_DTX1	1.07E-14	5.99E-13	-1.27524327	1.27524327	M1	Male	trans
cg08653161_RPL32P35	1.07E-14	5.99E-13	-1.035098327	1.035098327	M1	Male	trans
cg08547343_SLC30A10	1.07E-14	6.01E-13	1.574515172	1.574515172	M1	Male	trans
cg06320570_BTLA	1.07E-14	6.01E-13	-2.283180543	2.283180543	M1	Male	trans
cg14924064_ENSG00000221711	1.07E-14	6.02E-13	0.543816199	0.543816199	M1	Male	trans
cg08955483_MNX1-AS1	1.08E-14	6.03E-13	-1.057426048	1.057426048	M1	Male	trans
cg24413597_LINC00866	1.08E-14	6.03E-13	-1.075995397	1.075995397	M1	Male	trans
cg05258937_MIR211	1.08E-14	6.03E-13	-1.023227044	1.023227044	M1	Male	trans
cg07474672_ENSG00000214125	1.08E-14	6.04E-13	-0.820682205	0.820682205	M1	Male	trans
cg10387173_POPDC3	1.08E-14	6.04E-13	-1.417506438	1.417506438	M1	Male	trans
cg07474672_ENSG00000230686	1.08E-14	6.04E-13	-0.635327469	0.635327469	M1	Male	trans
cg11815008_LINC00973	1.08E-14	6.05E-13	-0.96623448	0.96623448	M1	Male	trans
cg26523590_SAGE1	1.08E-14	6.08E-13	-1.821126956	1.821126956	M1	Male	trans
cg23579481_IGLV3-1	1.09E-14	6.08E-13	-1.730873739	1.730873739	M1	Male	trans
cg23946663_MSRB1P1	1.09E-14	6.09E-13	-1.482955218	1.482955218	M1	Male	trans
cg06567996_WBP11P3	1.09E-14	6.10E-13	-0.937165241	0.937165241	M1	Male	trans
cg03184037_CDK2AP2P3	1.09E-14	6.11E-13	0.561466536	0.561466536	M1	Male	trans
cg08547343_POPDC3	1.09E-14	6.11E-13	1.002394635	1.002394635	M1	Male	trans
cg10976219_HSD11B2	1.09E-14	6.12E-13	-0.89005169	0.89005169	M1	Male	trans
cg17097571_ENSG00000237297	1.09E-14	6.13E-13	0.729487219	0.729487219	M1	Male	trans
cg09919756_ENSG00000242072	1.09E-14	6.13E-13	-1.581783894	1.581783894	M1	Male	trans
cg13799853_IGKV2D-29	1.10E-14	6.14E-13	1.253599021	1.253599021	M1	Male	trans
cg14357008_LINC02471	1.10E-14	6.15E-13	-0.837792501	0.837792501	M1	Male	trans
cg17735372_DTX1	1.10E-14	6.17E-13	-1.885235093	1.885235093	M1	Male	trans
cg08873277_ENSG00000238139	1.10E-14	6.17E-13	-2.004165189	2.004165189	M1	Male	trans
cg16448805_ENSG00000241746	1.10E-14	6.18E-13	-0.662066278	0.662066278	M1	Male	trans
cg27112748_RPL39P39	1.10E-14	6.18E-13	-0.422541746	0.422541746	M1	Male	trans
cg22714776_SSX6P	1.11E-14	6.22E-13	-1.293508585	1.293508585	M1	Male	trans
cg19703425_CCDC141	1.11E-14	6.22E-13	-2.006788824	2.006788824	M1	Male	trans
cg09024862_MOGAT2	1.11E-14	6.23E-13	-0.923083555	0.923083555	M1	Male	trans
cg20695805_IGKV1-17	1.11E-14	6.24E-13	1.059071818	1.059071818	M1	Male	trans
cg03119028_ENSG00000235972	1.11E-14	6.24E-13	0.59486287	0.59486287	M1	Male	trans
cg21945639_RNA5SP279	1.12E-14	6.25E-13	0.396706749	0.396706749	M1	Male	trans
cg16348536_SNORD115	1.12E-14	6.26E-13	-0.50093616	0.50093616	M1	Male	trans
cg26015683_MS4A1	1.12E-14	6.29E-13	0.902084611	0.902084611	M1	Male	trans
cg09987517_KCNAB1-AS2	1.12E-14	6.29E-13	-1.04652678	1.04652678	M1	Male	trans
cg16596598_IGHV1-24	1.12E-14	6.29E-13	-0.851019043	0.851019043	M1	Male	trans
cg09435929_RN7SKP94	1.13E-14	6.30E-13	0.826308237	0.826308237	M1	Male	trans
cg17324671_ENSG00000241490	1.13E-14	6.31E-13	-0.93719989	0.93719989	M1	Male	trans
cg20820810_RPS17P5	1.13E-14	6.32E-13	-0.988245534	0.988245534	M1	Male	trans
cg04329977_ENSG00000235122	1.13E-14	6.32E-13	1.003887067	1.003887067	M1	Male	trans
cg08426938_ENSG00000232361	1.13E-14	6.32E-13	-1.215347894	1.215347894	M1	Male	trans
cg08818130_LINC02471	1.13E-14	6.33E-13	-1.854923674	1.854923674	M1	Male	trans
cg08662043_GIP	1.13E-14	6.33E-13	-0.77717731	0.77717731	M1	Male	trans
cg09929408_OR2M3	1.13E-14	6.33E-13	-0.03890795	0.03890795	M1	Male	trans
cg03134747_VTA1P1	1.13E-14	6.34E-13	-0.918197148	0.918197148	M1	Male	trans
cg26404212_ENSG00000231052	1.13E-14	6.35E-13	-0.818256644	0.818256644	M1	Male	trans
cg11444278_IL6-AS1	1.14E-14	6.35E-13	1.011299998	1.011299998	M1	Male	trans
cg20571761_KRTAP13-3	1.14E-14	6.35E-13	-0.833524652	0.833524652	M1	Male	trans
cg14924064_TRMT1P1	1.14E-14	6.36E-13	0.869279259	0.869279259	M1	Male	trans
cg20381404_EIF4E1B	1.14E-14	6.37E-13	0.55974483	0.55974483	M1	Male	trans
cg12256809_C2orf78	1.14E-14	6.37E-13	-1.47505298	1.47505298	M1	Male	trans
cg02943303_OR51A4	1.14E-14	6.38E-13	0.705073912	0.705073912	M1	Male	trans
cg14924064_ENSG00000226571	1.14E-14	6.38E-13	1.11865605	1.11865605	M1	Male	trans
cg26015683_BTLA	1.14E-14	6.38E-13	0.820827393	0.820827393	M1	Male	trans
cg20695805_GAPT	1.14E-14	6.39E-13	0.908261914	0.908261914	M1	Male	trans
cg25064854_NANOS2	1.15E-14	6.40E-13	-0.861733753	0.861733753	M1	Male	trans
cg07784793_RNU7-26P	1.15E-14	6.41E-13	-1.007034906	1.007034906	M1	Male	trans
cg19703425_NPAP1P4	1.15E-14	6.41E-13	-2.19590465	2.19590465	M1	Male	trans
cg10387173_SAGE2P	1.15E-14	6.41E-13	-2.50729186	2.50729186	M1	Male	trans
cg04001978_EGFEM1P	1.15E-14	6.43E-13	-1.252440172	1.252440172	M1	Male	trans
cg23798064_OR5H14	1.15E-14	6.44E-13	-0.259716077	0.259716077	M1	Male	trans
cg24913907_RNA5S4	1.15E-14	6.45E-13	-1.096899809	1.096899809	M1	Male	trans
cg03851043_LINC01761	1.16E-14	6.45E-13	-2.463391412	2.463391412	M1	Male	trans
cg19408449_HLA-DOB	1.16E-14	6.46E-13	-0.771108848	0.771108848	M1	Male	trans
cg03776432_ZNF716	1.16E-14	6.48E-13	0.93475161	0.93475161	M1	Male	trans
cg10430029_ENSG00000233619	1.16E-14	6.49E-13	-0.239732001	0.239732001	M1	Male	trans
cg17296217_LINC02575	1.16E-14	6.50E-13	-1.44076521	1.44076521	M1	Male	trans
cg16773502_ENSG00000225708	1.17E-14	6.52E-13	-0.870425039	0.870425039	M1	Male	trans
cg16348536_RAB28P1	1.17E-14	6.53E-13	-1.585409012	1.585409012	M1	Male	trans
cg03365111_ENSG00000224330	1.17E-14	6.54E-13	-1.232693582	1.232693582	M1	Male	trans
cg16348536_IGKV3-11	1.17E-14	6.54E-13	-1.656825889	1.656825889	M1	Male	trans
cg15001471_LAMC3	1.17E-14	6.55E-13	-2.012204997	2.012204997	M1	Male	trans
cg21888978_OR8B8	1.17E-14	6.55E-13	-0.265166039	0.265166039	M1	Male	trans
cg00743325_RN7SKP94	1.17E-14	6.55E-13	0.829657559	0.829657559	M1	Male	trans
cg06320570_THAP12P8	1.18E-14	6.56E-13	-1.60630536	1.60630536	M1	Male	trans
cg09825296_NOTCH2P1	1.18E-14	6.56E-13	-0.596635234	0.596635234	M1	Male	trans
cg26015683_CD48	1.18E-14	6.57E-13	0.772456677	0.772456677	M1	Male	trans
cg01140770_SURF6P1	1.18E-14	6.58E-13	-1.053040825	1.053040825	M1	Male	trans
cg02241545_NGF	1.18E-14	6.58E-13	-0.77691541	0.77691541	M1	Male	trans
cg05207347_LINC00348	1.18E-14	6.59E-13	-0.631342058	0.631342058	M1	Male	trans
cg11444278_RNU6-355P	1.19E-14	6.62E-13	0.609511284	0.609511284	M1	Male	trans
cg00894219_IGHV4-61	1.19E-14	6.62E-13	-1.004051765	1.004051765	M1	Male	trans
cg22027573_MYOM3	1.19E-14	6.63E-13	-1.608201177	1.608201177	M1	Male	trans
cg10039163_IL21	1.19E-14	6.65E-13	-0.414901759	0.414901759	M1	Male	trans
cg14924064_IGKV5-2	1.19E-14	6.65E-13	1.02042611	1.02042611	M1	Male	trans
cg10568558_ATCAY	1.19E-14	6.66E-13	-0.310080293	0.310080293	M1	Male	trans
cg05620362_HIGD1AP12	1.20E-14	6.68E-13	-0.804669936	0.804669936	M1	Male	trans
cg11086960_AADACL4	1.20E-14	6.70E-13	-1.096789137	1.096789137	M1	Male	trans
cg08547343_SAGE2P	1.20E-14	6.70E-13	1.772569987	1.772569987	M1	Male	trans
cg14924064_BEND4	1.20E-14	6.71E-13	0.829126532	0.829126532	M1	Male	trans
cg08955483_HOXB6	1.20E-14	6.71E-13	-0.853793305	0.853793305	M1	Male	trans
cg09339841_PRM3	1.20E-14	6.71E-13	-0.406230395	0.406230395	M1	Male	trans
cg22762615_CYP26B1	1.20E-14	6.72E-13	0.916762949	0.916762949	M1	Male	trans
cg22836400_RPL21P41	1.20E-14	6.72E-13	0.845351819	0.845351819	M1	Male	trans
cg21888978_GNG8	1.21E-14	6.74E-13	-0.427052978	0.427052978	M1	Male	trans
cg10976219_ENSG00000217631	1.21E-14	6.76E-13	-0.785172529	0.785172529	M1	Male	trans
cg05207347_ENSG00000241411	1.21E-14	6.77E-13	-0.795976004	0.795976004	M1	Male	trans
cg00516582_GBX2	1.22E-14	6.80E-13	-1.149935276	1.149935276	M1	Male	trans
cg08183793_RNU1-83P	1.22E-14	6.80E-13	-1.325451806	1.325451806	M1	Male	trans
cg06803261_TNR	1.22E-14	6.81E-13	-1.065268048	1.065268048	M1	Male	trans
cg27384070_ENSG00000227809	1.22E-14	6.81E-13	-0.41595482	0.41595482	M1	Male	trans
cg19009469_REXO1L1P	1.22E-14	6.82E-13	-0.908274668	0.908274668	M1	Male	trans
cg23579481_DTX1	1.22E-14	6.82E-13	-1.841574779	1.841574779	M1	Male	trans
cg03386811_ENSG00000217631	1.22E-14	6.82E-13	-0.896035225	0.896035225	M1	Male	trans
cg10039163_LINC02812	1.22E-14	6.82E-13	-0.937876101	0.937876101	M1	Male	trans
cg00169694_RPL23AP89	1.23E-14	6.82E-13	-0.464291643	0.464291643	M1	Male	trans
cg00169694_GPC6-AS1	1.23E-14	6.82E-13	-1.180108345	1.180108345	M1	Male	trans
cg00169694_OR4N2	1.23E-14	6.82E-13	-0.102319535	0.102319535	M1	Male	trans
cg00169694_SNORD114-14	1.23E-14	6.82E-13	-0.187194488	0.187194488	M1	Male	trans
cg00169694_ENSG00000224404	1.23E-14	6.82E-13	-1.136559411	1.136559411	M1	Male	trans
cg00169694_ENSG00000237761	1.23E-14	6.82E-13	-1.020442302	1.020442302	M1	Male	trans
cg00169694_OR6K4P	1.23E-14	6.82E-13	-1.595297581	1.595297581	M1	Male	trans
cg00169694_RNA5SP191	1.23E-14	6.82E-13	-1.590529062	1.590529062	M1	Male	trans
cg00169694_SNORA70J	1.23E-14	6.82E-13	-2.247720049	2.247720049	M1	Male	trans
cg00169694_RAET1M	1.23E-14	6.82E-13	-1.008202671	1.008202671	M1	Male	trans
cg00169694_RPL7P33	1.23E-14	6.82E-13	-0.856497324	0.856497324	M1	Male	trans
cg00169694_C11orf98P1	1.23E-14	6.82E-13	-0.310225782	0.310225782	M1	Male	trans
cg00169694_AIFM1P1	1.23E-14	6.82E-13	-1.595297581	1.595297581	M1	Male	trans
cg00169694_RPS19P7	1.23E-14	6.82E-13	-1.259868997	1.259868997	M1	Male	trans
cg00169694_MAPKAPK5P1	1.23E-14	6.82E-13	-2.247720049	2.247720049	M1	Male	trans
cg00169694_OR4C3	1.23E-14	6.82E-13	-1.008202671	1.008202671	M1	Male	trans
cg00169694_TRIM48	1.23E-14	6.82E-13	-2.247720049	2.247720049	M1	Male	trans
cg00169694_RNU6-1243P	1.23E-14	6.82E-13	-1.008202671	1.008202671	M1	Male	trans
cg00169694_OR10D4P	1.23E-14	6.82E-13	-2.247720049	2.247720049	M1	Male	trans
cg00169694_LINC01075	1.23E-14	6.82E-13	-2.247720049	2.247720049	M1	Male	trans
cg00169694_OR4L1	1.23E-14	6.82E-13	-0.985866009	0.985866009	M1	Male	trans
cg00169694_RNU6-359P	1.23E-14	6.82E-13	-0.923345231	0.923345231	M1	Male	trans
cg00169694_KRTAP4-11	1.23E-14	6.82E-13	-1.595297581	1.595297581	M1	Male	trans
cg00169694_ENSG00000186678	1.23E-14	6.82E-13	-1.595297581	1.595297581	M1	Male	trans
cg00169694_ENSG00000201710	1.23E-14	6.82E-13	-1.053793095	1.053793095	M1	Male	trans
cg00169694_ENSG00000205300	1.23E-14	6.82E-13	-0.552916205	0.552916205	M1	Male	trans
cg00169694_ENSG00000212586	1.23E-14	6.82E-13	-2.247720049	2.247720049	M1	Male	trans
cg00169694_MIR450B	1.23E-14	6.82E-13	-2.247720049	2.247720049	M1	Male	trans
cg00169694_ENSG00000223948	1.23E-14	6.82E-13	-2.247720049	2.247720049	M1	Male	trans
cg00169694_ENSG00000225906	1.23E-14	6.82E-13	-1.595297581	1.595297581	M1	Male	trans
cg00169694_ENSG00000228528	1.23E-14	6.82E-13	-2.016405342	2.016405342	M1	Male	trans
cg00169694_ENSG00000232211	1.23E-14	6.82E-13	-2.247720049	2.247720049	M1	Male	trans
cg00169694_ENSG00000232395	1.23E-14	6.82E-13	-1.595297581	1.595297581	M1	Male	trans
cg00169694_ENSG00000233103	1.23E-14	6.82E-13	-2.247720049	2.247720049	M1	Male	trans
cg00169694_ENSG00000234441	1.23E-14	6.82E-13	-0.369967573	0.369967573	M1	Male	trans
cg00169694_ENSG00000241722	1.23E-14	6.82E-13	-2.247720049	2.247720049	M1	Male	trans
cg00169694_UBBP3	1.23E-14	6.82E-13	-1.172723504	1.172723504	M1	Male	trans
cg00169694_RN7SL720P	1.23E-14	6.82E-13	-0.653690619	0.653690619	M1	Male	trans
cg10387173_ELOAP1	1.23E-14	6.84E-13	-0.792833021	0.792833021	M1	Male	trans
cg16217323_ENSG00000224330	1.23E-14	6.86E-13	-1.074474671	1.074474671	M1	Male	trans
cg14924064_RPS6P2	1.23E-14	6.86E-13	1.021389451	1.021389451	M1	Male	trans
cg22663503_OR5G1P	1.24E-14	6.90E-13	-0.420789754	0.420789754	M1	Male	trans
cg25938960_SOWAHA	1.24E-14	6.91E-13	-1.000847048	1.000847048	M1	Male	trans
cg21477985_LINC01548	1.24E-14	6.91E-13	0.037801644	0.037801644	M1	Male	trans
cg11425656_RN7SKP263	1.24E-14	6.91E-13	-0.831686959	0.831686959	M1	Male	trans
cg11263225_IFNA11P	1.25E-14	6.93E-13	-0.988866101	0.988866101	M1	Male	trans
cg01055696_HTR5A	1.25E-14	6.95E-13	-0.964555766	0.964555766	M1	Male	trans
cg25319337_MIR30C2	1.25E-14	6.95E-13	-0.467206	0.467206	M1	Male	trans
cg12852285_BMS1P3	1.25E-14	6.95E-13	-0.844892904	0.844892904	M1	Male	trans
cg03591123_TNFRSF13C	1.25E-14	6.95E-13	-0.708068794	0.708068794	M1	Male	trans
cg03591123_RNU2-42P	1.26E-14	6.98E-13	-0.340403155	0.340403155	M1	Male	trans
cg11889058_GUCA2B	1.26E-14	6.98E-13	-1.2901568	1.2901568	M1	Male	trans
cg12852285_Y_RNA	1.26E-14	6.98E-13	-1.301161408	1.301161408	M1	Male	trans
cg12852285_MIR8485	1.26E-14	6.98E-13	-1.001798838	1.001798838	M1	Male	trans
cg12852285_IGKV6D-41	1.26E-14	6.98E-13	-1.029425782	1.029425782	M1	Male	trans
cg12852285_MIR588	1.26E-14	6.98E-13	-1.029425782	1.029425782	M1	Male	trans
cg12852285_UQCRHP3	1.26E-14	6.98E-13	-1.107012607	1.107012607	M1	Male	trans
cg12852285_OR8A1	1.26E-14	6.98E-13	-0.175565159	0.175565159	M1	Male	trans
cg12852285_RPL17P2	1.26E-14	6.98E-13	-1.029425782	1.029425782	M1	Male	trans
cg12852285_U3	1.26E-14	6.98E-13	-1.029425782	1.029425782	M1	Male	trans
cg12852285_RNU1-80P	1.26E-14	6.98E-13	-0.650580704	0.650580704	M1	Male	trans
cg12852285_RN7SL231P	1.26E-14	6.98E-13	-0.977876959	0.977876959	M1	Male	trans
cg12852285_ENSG00000228400	1.26E-14	6.98E-13	-0.955997749	0.955997749	M1	Male	trans
cg12852285_ENSG00000231460	1.26E-14	6.98E-13	-0.512862366	0.512862366	M1	Male	trans
cg12852285_ENSG00000235152	1.26E-14	6.98E-13	-0.650580704	0.650580704	M1	Male	trans
cg12852285_OR2T6	1.26E-14	6.98E-13	-0.009029876	0.009029876	M1	Male	trans
cg12852285_MTCYBP8	1.26E-14	6.98E-13	-1.450425925	1.450425925	M1	Male	trans
cg12852285_RNA5SP140	1.26E-14	6.98E-13	-1.450425925	1.450425925	M1	Male	trans
cg12852285_BPESC1	1.26E-14	6.98E-13	-1.450425925	1.450425925	M1	Male	trans
cg12852285_RNA5SP306	1.26E-14	6.98E-13	-1.450425925	1.450425925	M1	Male	trans
cg12852285_LINC00358	1.26E-14	6.98E-13	-1.450425925	1.450425925	M1	Male	trans
cg12852285_ENSG00000207147	1.26E-14	6.98E-13	-1.450425925	1.450425925	M1	Male	trans
cg12852285_ENSG00000216754	1.26E-14	6.98E-13	-1.450425925	1.450425925	M1	Male	trans
cg12852285_ENSG00000221148	1.26E-14	6.98E-13	-1.450425925	1.450425925	M1	Male	trans
cg12852285_ENSG00000223917	1.26E-14	6.98E-13	-1.450425925	1.450425925	M1	Male	trans
cg12852285_ENSG00000241345	1.26E-14	6.98E-13	-1.450425925	1.450425925	M1	Male	trans
cg12852285_ZNF736P1Y	1.26E-14	6.98E-13	-1.450425925	1.450425925	M1	Male	trans
cg12852285_ZNF736P2Y	1.26E-14	6.98E-13	-1.450425925	1.450425925	M1	Male	trans
cg11815008_TRIB3	1.26E-14	6.98E-13	-0.830959729	0.830959729	M1	Male	trans
cg08012663_UNC93A	1.26E-14	6.99E-13	-0.569030235	0.569030235	M1	Male	trans
cg24169118_ZNF101P1	1.26E-14	7.00E-13	-0.592829226	0.592829226	M1	Male	trans
cg18947032_TRBV25OR9-2	1.26E-14	7.01E-13	0.49136919	0.49136919	M1	Male	trans
cg10499042_RN7SL677P	1.26E-14	7.01E-13	-0.605631488	0.605631488	M1	Male	trans
cg23155884_LINC01052	1.26E-14	7.02E-13	-1.411525091	1.411525091	M1	Male	trans
cg25716065_GBX2	1.27E-14	7.03E-13	1.134507544	1.134507544	M1	Male	trans
cg17947922_ENSG00000229297	1.27E-14	7.04E-13	-0.967591134	0.967591134	M1	Male	trans
cg13434714_KLK6	1.27E-14	7.04E-13	0.950847291	0.950847291	M1	Male	trans
cg14246227_ENSG00000233619	1.27E-14	7.04E-13	-0.153374536	0.153374536	M1	Male	trans
cg24461669_NPM1P38	1.27E-14	7.06E-13	-0.429943156	0.429943156	M1	Male	trans
cg24461669_RNA5SP130	1.27E-14	7.06E-13	-0.956210276	0.956210276	M1	Male	trans
cg15188881_ENSG00000206961	1.27E-14	7.08E-13	-0.460876009	0.460876009	M1	Male	trans
cg26318251_ENSG00000233933	1.28E-14	7.08E-13	-1.002402693	1.002402693	M1	Male	trans
cg04513703_RN7SL38P	1.28E-14	7.08E-13	-0.486717645	0.486717645	M1	Male	trans
cg11086960_CT47A2	1.28E-14	7.10E-13	-0.598629462	0.598629462	M1	Male	trans
cg21888978_CYP1A2	1.28E-14	7.12E-13	-0.21550915	0.21550915	M1	Male	trans
cg10959048_S1PR1	1.28E-14	7.12E-13	-1.877021115	1.877021115	M1	Male	trans
cg19455396_ENSG00000233494	1.29E-14	7.16E-13	-1.448300077	1.448300077	M1	Male	trans
cg13856652_LINC00454	1.29E-14	7.17E-13	-1.762454214	1.762454214	M1	Male	trans
cg19271242_IRAK2	1.29E-14	7.17E-13	-0.66755573	0.66755573	M1	Male	trans
cg22890620_GUSBP6	1.29E-14	7.17E-13	-0.926584676	0.926584676	M1	Male	trans
cg16348536_IGKV1D-33	1.29E-14	7.18E-13	-1.684246485	1.684246485	M1	Male	trans
cg26110038_ENSG00000235815	1.30E-14	7.19E-13	-1.503833899	1.503833899	M1	Male	trans
cg08406402_ODAM	1.30E-14	7.21E-13	-1.388218594	1.388218594	M1	Male	trans
cg08004951_FGF10	1.30E-14	7.22E-13	-1.020615522	1.020615522	M1	Male	trans
cg07139794_ENSG00000204814	1.30E-14	7.23E-13	-1.249384455	1.249384455	M1	Male	trans
cg17380533_RNU6-1286P	1.31E-14	7.24E-13	-0.791294681	0.791294681	M1	Male	trans
cg08847335_ENSG00000227809	1.31E-14	7.24E-13	-0.41883761	0.41883761	M1	Male	trans
cg01354206_NANOGP10	1.31E-14	7.25E-13	-0.883127921	0.883127921	M1	Male	trans
cg22836400_MIR16-1	1.31E-14	7.28E-13	0.748968379	0.748968379	M1	Male	trans
cg18810937_MIR211	1.31E-14	7.28E-13	-0.784186264	0.784186264	M1	Male	trans
cg10387173_HBA1	1.32E-14	7.29E-13	-1.96546703	1.96546703	M1	Male	trans
cg08955483_TSPAN18	1.32E-14	7.33E-13	-0.924233312	0.924233312	M1	Male	trans
cg05620362_ENSG00000189229	1.32E-14	7.33E-13	-0.454558346	0.454558346	M1	Male	trans
cg13799853_IGKV1D-16	1.32E-14	7.34E-13	1.084279274	1.084279274	M1	Male	trans
cg14584450_RPL7P5	1.32E-14	7.35E-13	-1.063394124	1.063394124	M1	Male	trans
cg24430871_OR8B8	1.33E-14	7.35E-13	-0.193220407	0.193220407	M1	Male	trans
cg23798064_SCARA5	1.33E-14	7.35E-13	-0.388864233	0.388864233	M1	Male	trans
cg11444278_CCL21	1.33E-14	7.36E-13	0.988638584	0.988638584	M1	Male	trans
cg09650895_HLTF-AS1	1.33E-14	7.36E-13	-0.921723319	0.921723319	M1	Male	trans
cg09650895_MIR548A2	1.33E-14	7.36E-13	-0.921723319	0.921723319	M1	Male	trans
cg09650895_RN7SL22P	1.33E-14	7.36E-13	-0.755407903	0.755407903	M1	Male	trans
cg09650895_RPL21P131	1.33E-14	7.36E-13	-1.191771286	1.191771286	M1	Male	trans
cg09650895_DEFB125	1.33E-14	7.36E-13	-0.921723319	0.921723319	M1	Male	trans
cg09650895_ENSG00000232465	1.33E-14	7.36E-13	-0.921723319	0.921723319	M1	Male	trans
cg09650895_SNORD58C	1.33E-14	7.36E-13	-0.741221931	0.741221931	M1	Male	trans
cg09650895_ENSG00000225044	1.33E-14	7.36E-13	-1.298676817	1.298676817	M1	Male	trans
cg09650895_ENSG00000226515	1.33E-14	7.36E-13	-1.298676817	1.298676817	M1	Male	trans
cg09650895_RNU7-173P	1.33E-14	7.36E-13	-0.851536265	0.851536265	M1	Male	trans
cg09650895_FAM9A	1.33E-14	7.36E-13	-0.582514462	0.582514462	M1	Male	trans
cg09650895_OR5BS1P	1.33E-14	7.36E-13	-0.6389225	0.6389225	M1	Male	trans
cg09650895_ENSG00000235434	1.33E-14	7.36E-13	-0.453517617	0.453517617	M1	Male	trans
cg18976191_PDZRN3-AS1	1.33E-14	7.39E-13	-1.609463973	1.609463973	M1	Male	trans
cg15001471_SYT3	1.34E-14	7.40E-13	-1.760754539	1.760754539	M1	Male	trans
cg26015683_IGHV4-31	1.34E-14	7.41E-13	0.570698051	0.570698051	M1	Male	trans
cg20695805_IL21	1.34E-14	7.41E-13	0.355168853	0.355168853	M1	Male	trans
cg12774454_NLRP4	1.34E-14	7.43E-13	-1.923311147	1.923311147	M1	Male	trans
cg12481610_RNU7-26P	1.34E-14	7.43E-13	-0.539365499	0.539365499	M1	Male	trans
cg24170716_FCAMR	1.34E-14	7.43E-13	-1.685985171	1.685985171	M1	Male	trans
cg04307318_RNU6-370P	1.34E-14	7.45E-13	-0.462627042	0.462627042	M1	Male	trans
cg12774454_IGKV1-9	1.35E-14	7.45E-13	-1.92044421	1.92044421	M1	Male	trans
cg01750716_RNU6-13P	1.35E-14	7.48E-13	-0.693407891	0.693407891	M1	Male	trans
cg17158894_HBG2	1.35E-14	7.49E-13	-1.522296347	1.522296347	M1	Male	trans
cg05584297_RFPL4A	1.35E-14	7.50E-13	-0.662269773	0.662269773	M1	Male	trans
cg12336269_OR4S1	1.35E-14	7.50E-13	1.006930697	1.006930697	M1	Male	trans
cg16589950_ADRA1A	1.36E-14	7.51E-13	-2.038024124	2.038024124	M1	Male	trans
cg16792044_ENSG00000218483	1.36E-14	7.51E-13	-1.280219589	1.280219589	M1	Male	trans
cg17380533_DEFA10P	1.36E-14	7.52E-13	-0.549257844	0.549257844	M1	Male	trans
cg17380533_ENSG00000227971	1.36E-14	7.52E-13	-0.549257844	0.549257844	M1	Male	trans
cg10959048_ENSG00000232557	1.36E-14	7.53E-13	-1.670890365	1.670890365	M1	Male	trans
cg14086691_DEFB131D	1.36E-14	7.54E-13	-1.691885399	1.691885399	M1	Male	trans
cg17324671_SHISAL2A	1.37E-14	7.56E-13	-0.965101929	0.965101929	M1	Male	trans
cg09480417_ENSG00000227718	1.37E-14	7.56E-13	-1.959335614	1.959335614	M1	Male	trans
cg16582255_RNU5E-5P	1.37E-14	7.59E-13	-1.218039852	1.218039852	M1	Male	trans
cg25064854_FGFR3P6	1.37E-14	7.59E-13	-1.504334121	1.504334121	M1	Male	trans
cg10387173_SLC29A4	1.37E-14	7.59E-13	-1.826499367	1.826499367	M1	Male	trans
cg24461669_TRBV5-3	1.37E-14	7.60E-13	-0.759735844	0.759735844	M1	Male	trans
cg17097571_TRAV20	1.37E-14	7.60E-13	1.481583019	1.481583019	M1	Male	trans
cg14938738_IGHV4-39	1.38E-14	7.62E-13	-0.716657123	0.716657123	M1	Male	trans
cg27380499_ENSG00000233720	1.38E-14	7.65E-13	0.738423763	0.738423763	M1	Male	trans
cg03211192_DEFB108C	1.38E-14	7.66E-13	1.375322774	1.375322774	M1	Male	trans
cg06884304_RPL37P4	1.39E-14	7.67E-13	-1.132385367	1.132385367	M1	Male	trans
cg06884304_GOT2P1	1.39E-14	7.67E-13	-1.707467083	1.707467083	M1	Male	trans
cg06884304_OR6K5P	1.39E-14	7.67E-13	-0.429082465	0.429082465	M1	Male	trans
cg06884304_RNU6-843P	1.39E-14	7.67E-13	-1.14588129	1.14588129	M1	Male	trans
cg06884304_MIR1285-2	1.39E-14	7.67E-13	-1.21185826	1.21185826	M1	Male	trans
cg06884304_ACTP1	1.39E-14	7.67E-13	-1.14588129	1.14588129	M1	Male	trans
cg06884304_CBY1P1	1.39E-14	7.67E-13	-1.707467083	1.707467083	M1	Male	trans
cg06884304_SNORD65C	1.39E-14	7.67E-13	-1.707467083	1.707467083	M1	Male	trans
cg06884304_LINC00837	1.39E-14	7.67E-13	-0.456128651	0.456128651	M1	Male	trans
cg06884304_OR5B1P	1.39E-14	7.67E-13	-1.21185826	1.21185826	M1	Male	trans
cg06884304_LINC00374	1.39E-14	7.67E-13	-1.707467083	1.707467083	M1	Male	trans
cg06884304_SNORD113-8	1.39E-14	7.67E-13	-1.707467083	1.707467083	M1	Male	trans
cg06884304_RNA5SP489	1.39E-14	7.67E-13	-1.707467083	1.707467083	M1	Male	trans
cg06884304_ASH2LP1	1.39E-14	7.67E-13	-0.541152401	0.541152401	M1	Male	trans
cg06884304_NAP1L6P	1.39E-14	7.67E-13	-1.402827356	1.402827356	M1	Male	trans
cg06884304_ENSG00000212397	1.39E-14	7.67E-13	-1.707467083	1.707467083	M1	Male	trans
cg06884304_ENSG00000228814	1.39E-14	7.67E-13	-1.707467083	1.707467083	M1	Male	trans
cg06884304_CDY11P	1.39E-14	7.67E-13	-1.707467083	1.707467083	M1	Male	trans
cg06884304_RARRES2P3	1.39E-14	7.67E-13	-0.993191002	0.993191002	M1	Male	trans
cg06884304_CDY3P	1.39E-14	7.67E-13	-1.707467083	1.707467083	M1	Male	trans
cg06884304_S100A11P6	1.39E-14	7.67E-13	-1.707467083	1.707467083	M1	Male	trans
cg06884304_ENSG00000235143	1.39E-14	7.67E-13	-1.21185826	1.21185826	M1	Male	trans
cg06884304_ENSG00000239809	1.39E-14	7.67E-13	-1.21185826	1.21185826	M1	Male	trans
cg06884304_SPATA16	1.39E-14	7.67E-13	-0.450217702	0.450217702	M1	Male	trans
cg17300451_IGLV3-10	1.39E-14	7.68E-13	-0.908904396	0.908904396	M1	Male	trans
cg26701270_HMX1	1.39E-14	7.68E-13	-0.859442664	0.859442664	M1	Male	trans
cg13468092_ENSG00000234780	1.39E-14	7.69E-13	-1.083735657	1.083735657	M1	Male	trans
cg19335711_PRR20G	1.40E-14	7.73E-13	-1.729571831	1.729571831	M1	Male	trans
cg16119907_MIR487A	1.40E-14	7.75E-13	-1.681611134	1.681611134	M1	Male	trans
cg00364747_PCDH8P1	1.41E-14	7.78E-13	-1.214030958	1.214030958	M1	Male	trans
cg03206304_THEMIS3P	1.41E-14	7.79E-13	-1.410881666	1.410881666	M1	Male	trans
cg20511807_IGLV3-1	1.41E-14	7.80E-13	1.028726642	1.028726642	M1	Male	trans
cg04000274_MIR107	1.41E-14	7.81E-13	-2.389653022	2.389653022	M1	Male	trans
cg24232370_MROH2B	1.42E-14	7.81E-13	-0.794804997	0.794804997	M1	Male	trans
cg24232370_IGHV3-16	1.42E-14	7.81E-13	-0.664709405	0.664709405	M1	Male	trans
cg24232370_LINC01733	1.42E-14	7.81E-13	-0.612286658	0.612286658	M1	Male	trans
cg24232370_TSPY10	1.42E-14	7.81E-13	-0.463394474	0.463394474	M1	Male	trans
cg24232370_LINC01777	1.42E-14	7.81E-13	-0.723915937	0.723915937	M1	Male	trans
cg24232370_OR6K2	1.42E-14	7.81E-13	-0.723915937	0.723915937	M1	Male	trans
cg24232370_FAM237A	1.42E-14	7.81E-13	-0.883297881	0.883297881	M1	Male	trans
cg24232370_PCDHA1	1.42E-14	7.81E-13	-1.116460394	1.116460394	M1	Male	trans
cg24232370_RNU6-300P	1.42E-14	7.81E-13	-1.022491221	1.022491221	M1	Male	trans
cg24232370_RNU2-54P	1.42E-14	7.81E-13	-1.244536681	1.244536681	M1	Male	trans
cg24232370_RNA5SP308	1.42E-14	7.81E-13	-0.835208662	0.835208662	M1	Male	trans
cg24232370_GOLGA6L2	1.42E-14	7.81E-13	-0.835208662	0.835208662	M1	Male	trans
cg24232370_TSPY7P	1.42E-14	7.81E-13	-1.244536681	1.244536681	M1	Male	trans
cg24232370_ENSG00000225107	1.42E-14	7.81E-13	-0.723915937	0.723915937	M1	Male	trans
cg24232370_ENSG00000227090	1.42E-14	7.81E-13	-0.883297881	0.883297881	M1	Male	trans
cg24232370_TSPY8	1.42E-14	7.81E-13	-1.244536681	1.244536681	M1	Male	trans
cg24232370_ENSG00000229968	1.42E-14	7.81E-13	-0.417604331	0.417604331	M1	Male	trans
cg24232370_ENSG00000231266	1.42E-14	7.81E-13	-0.883297881	0.883297881	M1	Male	trans
cg24232370_SETP4	1.42E-14	7.81E-13	-0.508287799	0.508287799	M1	Male	trans
cg24232370_ENSG00000223615	1.42E-14	7.81E-13	-0.558230197	0.558230197	M1	Male	trans
cg24232370_LINC01810	1.42E-14	7.81E-13	-1.244536681	1.244536681	M1	Male	trans
cg24232370_MTND1P29	1.42E-14	7.81E-13	-1.244536681	1.244536681	M1	Male	trans
cg24232370_MTND6P10	1.42E-14	7.81E-13	-1.244536681	1.244536681	M1	Male	trans
cg24232370_MTATP6P4	1.42E-14	7.81E-13	-1.244536681	1.244536681	M1	Male	trans
cg24232370_GAPDHP50	1.42E-14	7.81E-13	-1.244536681	1.244536681	M1	Male	trans
cg24232370_MTATP6P31	1.42E-14	7.81E-13	-1.244536681	1.244536681	M1	Male	trans
cg24232370_RNU6-740P	1.42E-14	7.81E-13	-1.244536681	1.244536681	M1	Male	trans
cg24232370_LINC02661	1.42E-14	7.81E-13	-1.244536681	1.244536681	M1	Male	trans
cg24232370_OR6C5P	1.42E-14	7.81E-13	-1.244536681	1.244536681	M1	Male	trans
cg24232370_KRTAP10-10	1.42E-14	7.81E-13	-1.244536681	1.244536681	M1	Male	trans
cg24232370_ENSG00000217067	1.42E-14	7.81E-13	-1.244536681	1.244536681	M1	Male	trans
cg24232370_ENSG00000219622	1.42E-14	7.81E-13	-1.244536681	1.244536681	M1	Male	trans
cg24232370_ENSG00000228355	1.42E-14	7.81E-13	-1.244536681	1.244536681	M1	Male	trans
cg24232370_TSPY3	1.42E-14	7.81E-13	-1.244536681	1.244536681	M1	Male	trans
cg24232370_TSPY4	1.42E-14	7.81E-13	-1.244536681	1.244536681	M1	Male	trans
cg24232370_ENSG00000237085	1.42E-14	7.81E-13	-1.244536681	1.244536681	M1	Male	trans
cg24232370_ENSG00000238804	1.42E-14	7.81E-13	-1.244536681	1.244536681	M1	Male	trans
cg18878984_ELAVL3	1.42E-14	7.81E-13	-0.153488043	0.153488043	M1	Male	trans
cg12421834_ATAD3C	1.42E-14	7.82E-13	1.20125903	1.20125903	M1	Male	trans
cg20695805_IGHV3-21	1.42E-14	7.83E-13	1.171184129	1.171184129	M1	Male	trans
cg06362514_ENSG00000213527	1.42E-14	7.83E-13	-0.825944199	0.825944199	M1	Male	trans
cg07295550_RPS17P7	1.42E-14	7.84E-13	-0.639404244	0.639404244	M1	Male	trans
cg02440268_SNORA60	1.44E-14	7.91E-13	-1.793325206	1.793325206	M1	Male	trans
cg06567996_ODAM	1.44E-14	7.92E-13	-1.361813299	1.361813299	M1	Male	trans
cg22836400_ENSG00000236471	1.44E-14	7.93E-13	0.569411226	0.569411226	M1	Male	trans
cg14591380_OR1I1	1.44E-14	7.94E-13	-1.123853575	1.123853575	M1	Male	trans
cg02732176_TYRP1	1.44E-14	7.95E-13	-1.753547663	1.753547663	M1	Male	trans
cg08547343_CHD5	1.44E-14	7.95E-13	1.325005814	1.325005814	M1	Male	trans
cg04307318_ENSG00000201036	1.44E-14	7.96E-13	-1.431753767	1.431753767	M1	Male	trans
cg11086960_SLC7A13	1.45E-14	7.97E-13	-1.245712373	1.245712373	M1	Male	trans
cg10039163_IGKV1D-16	1.45E-14	7.97E-13	-1.227778883	1.227778883	M1	Male	trans
cg02514711_LINC01851	1.45E-14	7.98E-13	0.355957888	0.355957888	M1	Male	trans
cg17337670_RNU6-236P	1.45E-14	7.99E-13	-0.875778453	0.875778453	M1	Male	trans
cg20695805_RN7SL583P	1.45E-14	8.00E-13	1.10310127	1.10310127	M1	Male	trans
cg19408449_BEND4	1.45E-14	8.01E-13	-0.643800478	0.643800478	M1	Male	trans
cg19703425_NPM1P33	1.46E-14	8.02E-13	-2.237993091	2.237993091	M1	Male	trans
cg18499401_KRT8P30	1.46E-14	8.05E-13	-0.247591563	0.247591563	M1	Male	trans
cg03561071_TTTY18	1.46E-14	8.05E-13	-0.517186969	0.517186969	M1	Male	trans
cg03561071_ENSG00000236106	1.46E-14	8.05E-13	-0.670739544	0.670739544	M1	Male	trans
cg03561071_RN7SKP165	1.46E-14	8.05E-13	-2.096155658	2.096155658	M1	Male	trans
cg03561071_TRDN-AS1	1.46E-14	8.05E-13	-0.783153048	0.783153048	M1	Male	trans
cg03561071_EEF1A1P36	1.46E-14	8.05E-13	-1.934930437	1.934930437	M1	Male	trans
cg03561071_ENSG00000224931	1.46E-14	8.05E-13	-0.967465218	0.967465218	M1	Male	trans
cg03561071_ENSG00000227158	1.46E-14	8.05E-13	-1.254614125	1.254614125	M1	Male	trans
cg03561071_ENSG00000230926	1.46E-14	8.05E-13	-0.967465218	0.967465218	M1	Male	trans
cg03561071_NDUFS5P3	1.46E-14	8.05E-13	-2.156898639	2.156898639	M1	Male	trans
cg03561071_RN7SKP291	1.46E-14	8.05E-13	-1.06021401	1.06021401	M1	Male	trans
cg03561071_RPL7P13	1.46E-14	8.05E-13	-2.156898639	2.156898639	M1	Male	trans
cg03561071_MED15P5	1.46E-14	8.05E-13	-2.156898639	2.156898639	M1	Male	trans
cg03561071_NUP210P2	1.46E-14	8.05E-13	-2.156898639	2.156898639	M1	Male	trans
cg03561071_LINC01985	1.46E-14	8.05E-13	-0.979210294	0.979210294	M1	Male	trans
cg03561071_GPX5	1.46E-14	8.05E-13	-0.979210294	0.979210294	M1	Male	trans
cg03561071_LINC02540	1.46E-14	8.05E-13	-2.156898639	2.156898639	M1	Male	trans
cg03561071_APOA4	1.46E-14	8.05E-13	-0.823107869	0.823107869	M1	Male	trans
cg03561071_PUDPP3	1.46E-14	8.05E-13	-1.208895269	1.208895269	M1	Male	trans
cg03561071_ENSG00000229418	1.46E-14	8.05E-13	-0.658813295	0.658813295	M1	Male	trans
cg03561071_ENSG00000231922	1.46E-14	8.05E-13	-0.723747421	0.723747421	M1	Male	trans
cg03561071_TTTY19	1.46E-14	8.05E-13	-2.156898639	2.156898639	M1	Male	trans
cg03561071_ENSG00000232464	1.46E-14	8.05E-13	-2.156898639	2.156898639	M1	Male	trans
cg03561071_ENSG00000234021	1.46E-14	8.05E-13	-1.208895269	1.208895269	M1	Male	trans
cg03561071_RPL18AP16	1.46E-14	8.05E-13	-1.530837963	1.530837963	M1	Male	trans
cg03561071_OFD1P5Y	1.46E-14	8.05E-13	-2.156898639	2.156898639	M1	Male	trans
cg21520564_RNU1-2	1.47E-14	8.07E-13	-2.044557588	2.044557588	M1	Male	trans
cg10492042_LMX1A-AS1	1.47E-14	8.07E-13	0.657851341	0.657851341	M1	Male	trans
cg27064927_GRIK3	1.47E-14	8.07E-13	-1.768522964	1.768522964	M1	Male	trans
cg14851271_ENSG00000226938	1.47E-14	8.08E-13	-0.791848732	0.791848732	M1	Male	trans
cg10387173_LHX5	1.47E-14	8.10E-13	-2.433858921	2.433858921	M1	Male	trans
cg12869097_SPANXA2	1.48E-14	8.12E-13	-0.375341134	0.375341134	M1	Male	trans
cg11207763_PRR20A	1.48E-14	8.12E-13	0.901163079	0.901163079	M1	Male	trans
cg13565400_OR6C1	1.48E-14	8.12E-13	0.036531611	0.036531611	M1	Male	trans
cg13565400_DPP10-AS3	1.48E-14	8.12E-13	0.683091041	0.683091041	M1	Male	trans
cg13565400_SETD6P1	1.48E-14	8.12E-13	0.497382509	0.497382509	M1	Male	trans
cg13565400_OR51H2P	1.48E-14	8.12E-13	0.497915261	0.497915261	M1	Male	trans
cg13565400_OR5M4P	1.48E-14	8.12E-13	1.24556706	1.24556706	M1	Male	trans
cg13565400_OR9I2P	1.48E-14	8.12E-13	0.343086799	0.343086799	M1	Male	trans
cg13565400_NDUFA12P1	1.48E-14	8.12E-13	0.62278353	0.62278353	M1	Male	trans
cg13565400_RN7SKP205	1.48E-14	8.12E-13	0.931791583	0.931791583	M1	Male	trans
cg13565400_CACNG7	1.48E-14	8.12E-13	0.21531379	0.21531379	M1	Male	trans
cg13565400_RNU6-929P	1.48E-14	8.12E-13	0.57036568	0.57036568	M1	Male	trans
cg13565400_DNAJA1P5	1.48E-14	8.12E-13	1.140731361	1.140731361	M1	Male	trans
cg13565400_NDUFA5P10	1.48E-14	8.12E-13	0.325061978	0.325061978	M1	Male	trans
cg13565400_CRB3P1	1.48E-14	8.12E-13	0.807629049	0.807629049	M1	Male	trans
cg13565400_OR10C1	1.48E-14	8.12E-13	0.807629049	0.807629049	M1	Male	trans
cg13565400_CAPZA1P4	1.48E-14	8.12E-13	1.388453996	1.388453996	M1	Male	trans
cg13565400_ENSG00000224252	1.48E-14	8.12E-13	1.388453996	1.388453996	M1	Male	trans
cg13565400_ENSG00000230159	1.48E-14	8.12E-13	1.388453996	1.388453996	M1	Male	trans
cg13565400_ENSG00000230190	1.48E-14	8.12E-13	1.388453996	1.388453996	M1	Male	trans
cg13565400_ENSG00000234522	1.48E-14	8.12E-13	1.388453996	1.388453996	M1	Male	trans
cg13565400_TPRX1	1.48E-14	8.12E-13	0.764801751	0.764801751	M1	Male	trans
cg15556748_ENSG00000227809	1.48E-14	8.12E-13	0.574121389	0.574121389	M1	Male	trans
cg18305853_TEX15	1.48E-14	8.14E-13	-0.088974603	0.088974603	M1	Male	trans
cg05798111_RFPL4A	1.48E-14	8.14E-13	-0.600904184	0.600904184	M1	Male	trans
cg08183793_ENSG00000241456	1.48E-14	8.15E-13	-1.607224984	1.607224984	M1	Male	trans
cg05324349_RNU6-1240P	1.49E-14	8.16E-13	-1.307944533	1.307944533	M1	Male	trans
cg05324349_RPS8P4	1.49E-14	8.16E-13	-0.829596885	0.829596885	M1	Male	trans
cg05324349_RPL31P13	1.49E-14	8.16E-13	-1.545193274	1.545193274	M1	Male	trans
cg05324349_LINC01247	1.49E-14	8.16E-13	-1.545193274	1.545193274	M1	Male	trans
cg05324349_LINC01795	1.49E-14	8.16E-13	-1.545193274	1.545193274	M1	Male	trans
cg05324349_IGKV1OR2-3	1.49E-14	8.16E-13	-2.177124785	2.177124785	M1	Male	trans
cg05324349_DNAJC17P1	1.49E-14	8.16E-13	-1.545193274	1.545193274	M1	Male	trans
cg05324349_SNRPGP8	1.49E-14	8.16E-13	-0.769818954	0.769818954	M1	Male	trans
cg05324349_RNU2-16P	1.49E-14	8.16E-13	-0.830826498	0.830826498	M1	Male	trans
cg05324349_RNU2-48P	1.49E-14	8.16E-13	-1.26637917	1.26637917	M1	Male	trans
cg05324349_MIR548A1	1.49E-14	8.16E-13	-2.177124785	2.177124785	M1	Male	trans
cg05324349_RPS29P15	1.49E-14	8.16E-13	-2.177124785	2.177124785	M1	Male	trans
cg05324349_RPL30P12	1.49E-14	8.16E-13	-2.177124785	2.177124785	M1	Male	trans
cg05324349_MIR1-1HG	1.49E-14	8.16E-13	-1.545193274	1.545193274	M1	Male	trans
cg05324349_ENSG00000220204	1.49E-14	8.16E-13	-2.177124785	2.177124785	M1	Male	trans
cg05324349_RPL19P20	1.49E-14	8.16E-13	-0.894345266	0.894345266	M1	Male	trans
cg05324349_ENSG00000234932	1.49E-14	8.16E-13	-1.26637917	1.26637917	M1	Male	trans
cg05324349_ENSG00000237163	1.49E-14	8.16E-13	-0.894345266	0.894345266	M1	Male	trans
cg05324349_RNU1-148P	1.49E-14	8.16E-13	-0.779906134	0.779906134	M1	Male	trans
cg05324349_ENSG00000237480	1.49E-14	8.16E-13	-0.954902423	0.954902423	M1	Male	trans
cg11444278_CCR12P	1.49E-14	8.19E-13	0.989069132	0.989069132	M1	Male	trans
cg03035495_RPL36AP40	1.49E-14	8.19E-13	-1.323836975	1.323836975	M1	Male	trans
cg20695805_ANKRD30B	1.49E-14	8.19E-13	0.768141418	0.768141418	M1	Male	trans
cg26031613_GAGE2A	1.49E-14	8.20E-13	1.616344602	1.616344602	M1	Male	trans
cg04105065_U3	1.49E-14	8.20E-13	-1.012749924	1.012749924	M1	Male	trans
cg08955483_SAGE2P	1.50E-14	8.21E-13	-1.07872452	1.07872452	M1	Male	trans
cg00710456_RNU4-44P	1.50E-14	8.25E-13	-0.548770455	0.548770455	M1	Male	trans
cg08825286_ENSG00000231815	1.50E-14	8.25E-13	-1.741086447	1.741086447	M1	Male	trans
cg03220912_CCT6P4	1.51E-14	8.27E-13	-0.773670072	0.773670072	M1	Male	trans
cg12081434_TP53TG3C	1.51E-14	8.28E-13	-1.226991238	1.226991238	M1	Male	trans
cg16596598_IGHM	1.51E-14	8.29E-13	-0.730683415	0.730683415	M1	Male	trans
cg01573457_GFRA4	1.52E-14	8.36E-13	1.111649314	1.111649314	M1	Male	trans
cg00364747_OR4D9	1.53E-14	8.39E-13	-0.039045068	0.039045068	M1	Male	trans
cg14041360_CARTPT	1.53E-14	8.39E-13	-0.356371569	0.356371569	M1	Male	trans
cg12740725_GPX6	1.53E-14	8.39E-13	-0.6119414	0.6119414	M1	Male	trans
cg21830932_ENSG00000228174	1.53E-14	8.41E-13	-0.483268473	0.483268473	M1	Male	trans
cg07244649_C22orf42	1.53E-14	8.41E-13	0.693989056	0.693989056	M1	Male	trans
cg25304269_ENSG00000218410	1.54E-14	8.43E-13	-1.193234745	1.193234745	M1	Male	trans
cg10387173_SLC30A10	1.54E-14	8.44E-13	-2.220120882	2.220120882	M1	Male	trans
cg09833720_UBE2WP1	1.54E-14	8.44E-13	-0.746524358	0.746524358	M1	Male	trans
cg00743325_C22orf42	1.54E-14	8.45E-13	0.694691056	0.694691056	M1	Male	trans
cg13799853_ENSG00000224149	1.55E-14	8.47E-13	1.071766812	1.071766812	M1	Male	trans
cg13799853_MTCO1P51	1.55E-14	8.47E-13	0.896801197	0.896801197	M1	Male	trans
cg13799853_ENSG00000224525	1.55E-14	8.47E-13	1.153706072	1.153706072	M1	Male	trans
cg13799853_ENSG00000236356	1.55E-14	8.47E-13	0.896801197	0.896801197	M1	Male	trans
cg25716065_IQCJ	1.55E-14	8.49E-13	0.720970956	0.720970956	M1	Male	trans
cg03206304_MSLNL	1.55E-14	8.50E-13	-1.566394271	1.566394271	M1	Male	trans
cg06320570_RPS19P6	1.55E-14	8.50E-13	-2.422234255	2.422234255	M1	Male	trans
cg26523590_DNM1P51	1.56E-14	8.52E-13	-1.17791229	1.17791229	M1	Male	trans
cg13458720_TUBBP9	1.56E-14	8.52E-13	-2.486104933	2.486104933	M1	Male	trans
cg00545295_ENSG00000232668	1.56E-14	8.53E-13	0.558007574	0.558007574	M1	Male	trans
cg10039163_BANK1	1.56E-14	8.53E-13	-1.305656473	1.305656473	M1	Male	trans
cg03220912_ENSG00000223975	1.56E-14	8.53E-13	-0.888833805	0.888833805	M1	Male	trans
cg17355385_OTOG	1.56E-14	8.53E-13	0.994266465	0.994266465	M1	Male	trans
cg04970495_LINC02575	1.56E-14	8.57E-13	-1.350874659	1.350874659	M1	Male	trans
cg07784793_KRT8P14	1.56E-14	8.57E-13	-0.599875249	0.599875249	M1	Male	trans
cg24907862_ENSG00000243122	1.57E-14	8.59E-13	0.845777677	0.845777677	M1	Male	trans
cg24952959_ENSG00000224881	1.57E-14	8.60E-13	1.077647217	1.077647217	M1	Male	trans
cg26231430_OR2V1	1.57E-14	8.61E-13	-0.203295033	0.203295033	M1	Male	trans
cg09929408_DIRAS3	1.57E-14	8.62E-13	-1.444585367	1.444585367	M1	Male	trans
cg09024862_ENSG00000243122	1.58E-14	8.63E-13	-1.305080596	1.305080596	M1	Male	trans
cg26788903_ENSG00000232668	1.58E-14	8.63E-13	-0.672737373	0.672737373	M1	Male	trans
cg20571761_SIGLECL1	1.59E-14	8.70E-13	-0.821027223	0.821027223	M1	Male	trans
cg09874643_HMGN2P36	1.59E-14	8.71E-13	-1.391724251	1.391724251	M1	Male	trans
cg25716065_TUBB4A	1.59E-14	8.71E-13	1.189346605	1.189346605	M1	Male	trans
cg17324671_GUCA1C	1.59E-14	8.72E-13	-1.191665891	1.191665891	M1	Male	trans
cg20221650_SKOR2	1.60E-14	8.74E-13	-1.23202287	1.23202287	M1	Male	trans
cg17735372_CDO1	1.60E-14	8.76E-13	-1.704070991	1.704070991	M1	Male	trans
cg03570766_LINC01687	1.60E-14	8.77E-13	-1.653574867	1.653574867	M1	Male	trans
cg23798064_CYP1A2	1.60E-14	8.77E-13	-0.210434291	0.210434291	M1	Male	trans
cg14851271_ENSG00000236372	1.60E-14	8.77E-13	-0.853607649	0.853607649	M1	Male	trans
cg12656219_HNRNPA1P43	1.60E-14	8.77E-13	-1.529463724	1.529463724	M1	Male	trans
cg12656219_OR5AS1	1.60E-14	8.77E-13	-0.092111511	0.092111511	M1	Male	trans
cg03728197_ENSG00000218483	1.61E-14	8.80E-13	-0.983267636	0.983267636	M1	Male	trans
cg16582255_GAPDHP31	1.61E-14	8.81E-13	-0.831673323	0.831673323	M1	Male	trans
cg02682924_ENSG00000230944	1.61E-14	8.82E-13	-0.929782106	0.929782106	M1	Male	trans
cg20011860_ENSG00000236487	1.61E-14	8.82E-13	-1.330616567	1.330616567	M1	Male	trans
cg21913335_RPS17P5	1.61E-14	8.83E-13	-1.840258807	1.840258807	M1	Male	trans
cg07295550_ENSG00000227224	1.62E-14	8.87E-13	-0.946441886	0.946441886	M1	Male	trans
cg00516582_VGF	1.62E-14	8.87E-13	-1.298048907	1.298048907	M1	Male	trans
cg21888978_SV2A	1.63E-14	8.89E-13	-1.587913479	1.587913479	M1	Male	trans
cg10034640_CLEC17A	1.63E-14	8.90E-13	-0.839728041	0.839728041	M1	Male	trans
cg21913335_DEFB130B	1.63E-14	8.91E-13	-1.819243104	1.819243104	M1	Male	trans
cg21913335_DEFB130A	1.63E-14	8.91E-13	-1.819243104	1.819243104	M1	Male	trans
cg10387173_RN7SL229P	1.63E-14	8.93E-13	-1.684778001	1.684778001	M1	Male	trans
cg03386811_KLK15	1.63E-14	8.93E-13	-0.795818842	0.795818842	M1	Male	trans
cg05798111_PPP1R2P10	1.63E-14	8.94E-13	-1.210839915	1.210839915	M1	Male	trans
cg14041360_SOX11	1.64E-14	8.95E-13	-0.441195767	0.441195767	M1	Male	trans
cg07243941_ENSG00000197462	1.64E-14	8.97E-13	0.56441779	0.56441779	M1	Male	trans
cg06567996_HOXD9	1.64E-14	8.98E-13	-1.358717791	1.358717791	M1	Male	trans
cg15001471_RN7SL229P	1.64E-14	8.99E-13	-1.494511864	1.494511864	M1	Male	trans
cg18305853_NPY2R	1.64E-14	8.99E-13	-0.05780599	0.05780599	M1	Male	trans
cg08426938_ENSG00000230686	1.64E-14	8.99E-13	-0.531496594	0.531496594	M1	Male	trans
cg07474672_OR5P1P	1.65E-14	9.00E-13	-1.380437522	1.380437522	M1	Male	trans
cg00516582_SNORA60	1.65E-14	9.01E-13	-1.139143879	1.139143879	M1	Male	trans
cg14267705_RPL7P40	1.65E-14	9.01E-13	-1.327717018	1.327717018	M1	Male	trans
cg19649827_CALML3	1.65E-14	9.02E-13	-0.917949238	0.917949238	M1	Male	trans
cg08662043_C4orf51	1.66E-14	9.06E-13	-0.808257518	0.808257518	M1	Male	trans
cg12740725_OR9G4	1.66E-14	9.08E-13	-0.234525088	0.234525088	M1	Male	trans
cg13546658_NDUFB4P4	1.67E-14	9.08E-13	0.746972336	0.746972336	M1	Male	trans
cg13546658_UQCRHP4	1.67E-14	9.08E-13	0.680349495	0.680349495	M1	Male	trans
cg13546658_RNU6-746P	1.67E-14	9.08E-13	0.680349495	0.680349495	M1	Male	trans
cg13546658_RNA5SP188	1.67E-14	9.08E-13	0.830139574	0.830139574	M1	Male	trans
cg13546658_OOEP-AS1	1.67E-14	9.08E-13	0.138478651	0.138478651	M1	Male	trans
cg13546658_NACAP7	1.67E-14	9.08E-13	0.680349495	0.680349495	M1	Male	trans
cg13546658_VN1R25P	1.67E-14	9.08E-13	1.001196609	1.001196609	M1	Male	trans
cg13546658_SEPTIN14P1	1.67E-14	9.08E-13	0.960956031	0.960956031	M1	Male	trans
cg13546658_LBX1-AS1	1.67E-14	9.08E-13	0.524634993	0.524634993	M1	Male	trans
cg13546658_NACAP2	1.67E-14	9.08E-13	0.943303256	0.943303256	M1	Male	trans
cg13546658_RNA5SP328	1.67E-14	9.08E-13	0.337255416	0.337255416	M1	Male	trans
cg13546658_RNU6-1017P	1.67E-14	9.08E-13	0.609134055	0.609134055	M1	Male	trans
cg13546658_LINC01567	1.67E-14	9.08E-13	0.680349495	0.680349495	M1	Male	trans
cg13546658_KRTAP4-8	1.67E-14	9.08E-13	0.830139574	0.830139574	M1	Male	trans
cg13546658_RNU7-97P	1.67E-14	9.08E-13	0.680349495	0.680349495	M1	Male	trans
cg13546658_RNU6-938P	1.67E-14	9.08E-13	0.524634993	0.524634993	M1	Male	trans
cg13546658_KRTAP15-1	1.67E-14	9.08E-13	0.680349495	0.680349495	M1	Male	trans
cg13546658_KRTAP21-4P	1.67E-14	9.08E-13	0.680349495	0.680349495	M1	Male	trans
cg13546658_ENSG00000215263	1.67E-14	9.08E-13	0.295713777	0.295713777	M1	Male	trans
cg13546658_RPL7P58	1.67E-14	9.08E-13	0.830139574	0.830139574	M1	Male	trans
cg13546658_ENSG00000225813	1.67E-14	9.08E-13	0.837993482	0.837993482	M1	Male	trans
cg13546658_ENSG00000234108	1.67E-14	9.08E-13	0.830139574	0.830139574	M1	Male	trans
cg13546658_ENSG00000237342	1.67E-14	9.08E-13	0.680349495	0.680349495	M1	Male	trans
cg13546658_ENSG00000242162	1.67E-14	9.08E-13	0.278333441	0.278333441	M1	Male	trans
cg13546658_MTND1P28	1.67E-14	9.08E-13	1.169638434	1.169638434	M1	Male	trans
cg13546658_LINC02049	1.67E-14	9.08E-13	0.571355265	0.571355265	M1	Male	trans
cg13546658_RNU6-145P	1.67E-14	9.08E-13	0.445692598	0.445692598	M1	Male	trans
cg13546658_RPL35AP3	1.67E-14	9.08E-13	1.169638434	1.169638434	M1	Male	trans
cg13546658_MTCO2P31	1.67E-14	9.08E-13	1.169638434	1.169638434	M1	Male	trans
cg13546658_MIR592	1.67E-14	9.08E-13	1.169638434	1.169638434	M1	Male	trans
cg13546658_MTATP6P23	1.67E-14	9.08E-13	1.169638434	1.169638434	M1	Male	trans
cg13546658_OR51A5P	1.67E-14	9.08E-13	1.169638434	1.169638434	M1	Male	trans
cg13546658_TCEAL4P1	1.67E-14	9.08E-13	1.169638434	1.169638434	M1	Male	trans
cg13546658_FABP5P4	1.67E-14	9.08E-13	1.169638434	1.169638434	M1	Male	trans
cg13546658_LINC00404	1.67E-14	9.08E-13	1.169638434	1.169638434	M1	Male	trans
cg13546658_RPL32P31	1.67E-14	9.08E-13	1.169638434	1.169638434	M1	Male	trans
cg13546658_MIR520A	1.67E-14	9.08E-13	1.169638434	1.169638434	M1	Male	trans
cg13546658_ENSG00000219190	1.67E-14	9.08E-13	1.169638434	1.169638434	M1	Male	trans
cg13546658_ARL5AP1	1.67E-14	9.08E-13	1.169638434	1.169638434	M1	Male	trans
cg13546658_ENSG00000228194	1.67E-14	9.08E-13	1.169638434	1.169638434	M1	Male	trans
cg13546658_ENSG00000229603	1.67E-14	9.08E-13	1.169638434	1.169638434	M1	Male	trans
cg13546658_ENSG00000233379	1.67E-14	9.08E-13	0.392022911	0.392022911	M1	Male	trans
cg13546658_ENSG00000243620	1.67E-14	9.08E-13	1.169638434	1.169638434	M1	Male	trans
cg14584450_RNU4-44P	1.67E-14	9.09E-13	-0.444053817	0.444053817	M1	Male	trans
cg00545295_RNU1-52P	1.67E-14	9.09E-13	1.081620326	1.081620326	M1	Male	trans
cg07543199_CHMP1AP1	1.67E-14	9.09E-13	-0.861076781	0.861076781	M1	Male	trans
cg07543199_ENSG00000232408	1.67E-14	9.09E-13	-1.722153562	1.722153562	M1	Male	trans
cg07543199_H2BP3	1.67E-14	9.09E-13	-0.519989085	0.519989085	M1	Male	trans
cg07543199_RN7SL797P	1.67E-14	9.09E-13	-0.439470987	0.439470987	M1	Male	trans
cg07543199_RN7SKP226	1.67E-14	9.09E-13	-1.919712773	1.919712773	M1	Male	trans
cg07543199_IFNA17	1.67E-14	9.09E-13	-1.362497587	1.362497587	M1	Male	trans
cg07543199_OR4C10P	1.67E-14	9.09E-13	-1.919712773	1.919712773	M1	Male	trans
cg07543199_LINC00385	1.67E-14	9.09E-13	-0.970702566	0.970702566	M1	Male	trans
cg07543199_GPHB5	1.67E-14	9.09E-13	-1.362497587	1.362497587	M1	Male	trans
cg07543199_SNORD114-9	1.67E-14	9.09E-13	-1.754880402	1.754880402	M1	Male	trans
cg07543199_MIR654	1.67E-14	9.09E-13	-1.919712773	1.919712773	M1	Male	trans
cg07543199_RPS26P54	1.67E-14	9.09E-13	-1.286844495	1.286844495	M1	Male	trans
cg07543199_LINC01665	1.67E-14	9.09E-13	-1.919712773	1.919712773	M1	Male	trans
cg07543199_ENSG00000236075	1.67E-14	9.09E-13	-1.116649025	1.116649025	M1	Male	trans
cg07543199_RNU4-65P	1.67E-14	9.09E-13	-0.920627807	0.920627807	M1	Male	trans
cg07543199_ENSG00000216811	1.67E-14	9.09E-13	-0.644159694	0.644159694	M1	Male	trans
cg11170217_RFX6	1.67E-14	9.10E-13	-2.12200942	2.12200942	M1	Male	trans
cg08847335_ENSG00000232249	1.68E-14	9.13E-13	-0.784905592	0.784905592	M1	Male	trans
cg04337937_MRPS21P5	1.68E-14	9.13E-13	-0.708267901	0.708267901	M1	Male	trans
cg17323715_RNU1-2	1.68E-14	9.14E-13	-1.061694718	1.061694718	M1	Male	trans
cg02606480_ENSG00000232749	1.68E-14	9.14E-13	-0.818873097	0.818873097	M1	Male	trans
cg06320570_IGHV4-31	1.68E-14	9.17E-13	-1.5838273	1.5838273	M1	Male	trans
cg10039163_LINC01656	1.68E-14	9.17E-13	-0.787887466	0.787887466	M1	Male	trans
cg14591380_KLHL1	1.69E-14	9.18E-13	-1.698419822	1.698419822	M1	Male	trans
cg21886864_SLC1A7	1.69E-14	9.19E-13	-0.728153955	0.728153955	M1	Male	trans
cg17300451_IGHV4-59	1.69E-14	9.19E-13	-1.374924767	1.374924767	M1	Male	trans
cg06846895_LINC00458	1.69E-14	9.19E-13	-0.648183155	0.648183155	M1	Male	trans
cg22597706_PSAT1P4	1.69E-14	9.20E-13	-0.891190337	0.891190337	M1	Male	trans
cg15001471_VGF	1.69E-14	9.21E-13	-1.968423515	1.968423515	M1	Male	trans
cg03570766_POTED	1.69E-14	9.21E-13	-0.93114289	0.93114289	M1	Male	trans
cg14924064_HLA-DOB	1.69E-14	9.21E-13	0.988675251	0.988675251	M1	Male	trans
cg08588490_OR4S1	1.69E-14	9.22E-13	-2.174973755	2.174973755	M1	Male	trans
cg02440268_ENSG00000229882	1.69E-14	9.22E-13	-1.432683955	1.432683955	M1	Male	trans
cg20102246_RNU6-18P	1.69E-14	9.22E-13	0.658662692	0.658662692	M1	Male	trans
cg16963484_RNA5SP240	1.70E-14	9.25E-13	-0.69210692	0.69210692	M1	Male	trans
cg19271242_SSR1P2	1.70E-14	9.25E-13	-0.628957546	0.628957546	M1	Male	trans
cg09024862_ENSG00000232668	1.70E-14	9.27E-13	-0.543759097	0.543759097	M1	Male	trans
cg16913250_SNORD114-1	1.71E-14	9.30E-13	1.005028297	1.005028297	M1	Male	trans
cg02954524_OR52B4	1.71E-14	9.30E-13	-0.988658771	0.988658771	M1	Male	trans
cg02514711_RNA5SP126	1.71E-14	9.30E-13	0.601283565	0.601283565	M1	Male	trans
cg21018156_ENSG00000232361	1.71E-14	9.30E-13	-1.054049808	1.054049808	M1	Male	trans
cg02440268_ELOAP1	1.71E-14	9.32E-13	-0.727242401	0.727242401	M1	Male	trans
cg16062368_NLRP4	1.71E-14	9.32E-13	-2.250417147	2.250417147	M1	Male	trans
cg26502489_FAM155A-IT1	1.72E-14	9.34E-13	-1.48536872	1.48536872	M1	Male	trans
cg09929408_GAP43	1.72E-14	9.36E-13	-0.248326576	0.248326576	M1	Male	trans
cg08406402_TUBBP9	1.72E-14	9.36E-13	-1.693032163	1.693032163	M1	Male	trans
cg02440268_GJC1	1.72E-14	9.37E-13	-1.885838407	1.885838407	M1	Male	trans
cg18346106_IL23A	1.72E-14	9.37E-13	-1.186784472	1.186784472	M1	Male	trans
cg09929408_SOX11	1.72E-14	9.38E-13	-0.314566897	0.314566897	M1	Male	trans
cg16596598_IGHV5-78	1.73E-14	9.38E-13	-0.838187414	0.838187414	M1	Male	trans
cg20807401_ENSG00000219736	1.73E-14	9.41E-13	-1.894610706	1.894610706	M1	Male	trans
cg24952959_LINCMD1	1.74E-14	9.45E-13	0.425055123	0.425055123	M1	Male	trans
cg14867071_KRTAP13-3	1.74E-14	9.45E-13	1.004606348	1.004606348	M1	Male	trans
cg08183793_ENSG00000227224	1.74E-14	9.45E-13	-1.614294956	1.614294956	M1	Male	trans
cg19271242_ENSG00000231207	1.74E-14	9.46E-13	-0.431136219	0.431136219	M1	Male	trans
cg10664162_IGLV5-48	1.74E-14	9.46E-13	-1.07751965	1.07751965	M1	Male	trans
cg05676456_RNY4P30	1.74E-14	9.46E-13	-1.327450052	1.327450052	M1	Male	trans
cg05676456_SNORD114-29	1.74E-14	9.46E-13	-1.327450052	1.327450052	M1	Male	trans
cg05676456_RNU6-225P	1.74E-14	9.46E-13	-1.327450052	1.327450052	M1	Male	trans
cg05676456_AP1B1P1	1.74E-14	9.46E-13	-0.772144577	0.772144577	M1	Male	trans
cg05676456_CSPG4P3Y	1.74E-14	9.46E-13	-0.545305753	0.545305753	M1	Male	trans
cg05676456_MDM4P1	1.74E-14	9.46E-13	-1.327450052	1.327450052	M1	Male	trans
cg05676456_BPY2DP	1.74E-14	9.46E-13	-1.327450052	1.327450052	M1	Male	trans
cg05676456_FAM197Y2	1.74E-14	9.46E-13	-1.040330256	1.040330256	M1	Male	trans
cg05676456_ENSG00000236701	1.74E-14	9.46E-13	-0.772144577	0.772144577	M1	Male	trans
cg05676456_ENSG00000237835	1.74E-14	9.46E-13	-1.327450052	1.327450052	M1	Male	trans
cg05676456_ENSG00000242618	1.74E-14	9.46E-13	-1.327450052	1.327450052	M1	Male	trans
cg05676456_GM2AP2	1.74E-14	9.46E-13	-0.372003593	0.372003593	M1	Male	trans
cg05676456_TXNL4AP1	1.74E-14	9.46E-13	-0.552252603	0.552252603	M1	Male	trans
cg05676456_RPL35AP11	1.74E-14	9.46E-13	-0.744007187	0.744007187	M1	Male	trans
cg05676456_RPS20P25	1.74E-14	9.46E-13	-0.372003593	0.372003593	M1	Male	trans
cg05676456_KANK1P1	1.74E-14	9.46E-13	-0.942144845	0.942144845	M1	Male	trans
cg05676456_KRTAP12-4	1.74E-14	9.46E-13	-0.220089896	0.220089896	M1	Male	trans
cg05676456_CSPG4P4Y	1.74E-14	9.46E-13	-0.942144845	0.942144845	M1	Male	trans
cg05676456_SLC6A17-AS1	1.74E-14	9.46E-13	-1.01315339	1.01315339	M1	Male	trans
cg05676456_ENSG00000228154	1.74E-14	9.46E-13	-0.671224982	0.671224982	M1	Male	trans
cg22027573_LINC00460	1.74E-14	9.46E-13	-1.750058528	1.750058528	M1	Male	trans
cg18305853_ENSG00000198491	1.74E-14	9.47E-13	-0.250381298	0.250381298	M1	Male	trans
cg10976219_FXYD2	1.74E-14	9.47E-13	-0.794790243	0.794790243	M1	Male	trans
cg08653161_ENSG00000223728	1.74E-14	9.47E-13	-1.26548482	1.26548482	M1	Male	trans
cg15556748_PDCL3P3	1.75E-14	9.49E-13	0.917278074	0.917278074	M1	Male	trans
cg11444278_S1PR1	1.75E-14	9.49E-13	0.956753018	0.956753018	M1	Male	trans
cg26459473_RNU6-361P	1.75E-14	9.53E-13	-0.509438326	0.509438326	M1	Male	trans
cg20695805_CD180	1.77E-14	9.61E-13	1.014011345	1.014011345	M1	Male	trans
cg10039163_ENSG00000231965	1.77E-14	9.63E-13	-1.005450897	1.005450897	M1	Male	trans
cg09671109_OR8B9P	1.77E-14	9.63E-13	0.172485137	0.172485137	M1	Male	trans
cg09825296_RNA5SP375	1.78E-14	9.64E-13	-0.762290749	0.762290749	M1	Male	trans
cg02697258_GAPDHP31	1.78E-14	9.64E-13	-0.640075678	0.640075678	M1	Male	trans
cg14229362_HMGB1P25	1.78E-14	9.66E-13	1.555396397	1.555396397	M1	Male	trans
cg14229362_RNU6-1148P	1.78E-14	9.66E-13	0.634525414	0.634525414	M1	Male	trans
cg14924064_TMEM156	1.78E-14	9.69E-13	0.999310325	0.999310325	M1	Male	trans
cg04343263_ENSG00000237297	1.78E-14	9.69E-13	-0.90031595	0.90031595	M1	Male	trans
cg24890640_ENSG00000235089	1.79E-14	9.70E-13	-0.588703028	0.588703028	M1	Male	trans
cg04070200_MIR1272	1.79E-14	9.72E-13	-1.05360187	1.05360187	M1	Male	trans
cg17158894_ENSG00000238178	1.79E-14	9.74E-13	-1.617313109	1.617313109	M1	Male	trans
cg06754924_ENSG00000216378	1.80E-14	9.77E-13	-0.913649055	0.913649055	M1	Male	trans
cg22027573_ELFN2	1.80E-14	9.79E-13	-1.416879677	1.416879677	M1	Male	trans
cg01716040_CENPVL3	1.81E-14	9.80E-13	-0.593076222	0.593076222	M1	Male	trans
cg21888978_DIRAS3	1.81E-14	9.82E-13	-1.756539624	1.756539624	M1	Male	trans
cg26459473_GABRG1	1.81E-14	9.84E-13	-0.626314358	0.626314358	M1	Male	trans
cg20651218_SNORD114-24	1.82E-14	9.86E-13	-0.975422996	0.975422996	M1	Male	trans
cg10548700_RPL7P36	1.82E-14	9.87E-13	0.899500991	0.899500991	M1	Male	trans
cg11815008_VGF	1.82E-14	9.88E-13	-0.959238568	0.959238568	M1	Male	trans
cg09391279_OR2F2	1.82E-14	9.88E-13	-0.921142144	0.921142144	M1	Male	trans
cg17180012_OTOG	1.82E-14	9.90E-13	0.767979967	0.767979967	M1	Male	trans
cg08894280_SLC22A11	1.83E-14	9.91E-13	-2.495833117	2.495833117	M1	Male	trans
cg24170716_IGKV1-33	1.83E-14	9.92E-13	-1.70528922	1.70528922	M1	Male	trans
cg21477985_TMEM132C	1.83E-14	9.95E-13	0.378596738	0.378596738	M1	Male	trans
cg27030245_ENSG00000229977	1.84E-14	9.99E-13	1.076341923	1.076341923	M1	Male	trans
cg14229362_PDCL3P3	1.84E-14	1.00E-12	1.279614414	1.279614414	M1	Male	trans
cg20571761_ENSG00000231815	1.84E-14	1.00E-12	-1.053547741	1.053547741	M1	Male	trans
cg11464377_LYPD9P	1.85E-14	1.00E-12	-0.365447523	0.365447523	M1	Male	trans
cg11464377_ENSG00000235149	1.85E-14	1.00E-12	-0.290965539	0.290965539	M1	Male	trans
cg17414127_SNORD115-11	1.85E-14	1.00E-12	-0.880244327	0.880244327	M1	Male	trans
cg10039163_RHOH	1.86E-14	1.01E-12	-0.923041792	0.923041792	M1	Male	trans
cg27135799_CXCL3	1.86E-14	1.01E-12	-0.505666003	0.505666003	M1	Male	trans
cg16565439_RNU4-63P	1.86E-14	1.01E-12	-1.005214971	1.005214971	M1	Male	trans
cg19408449_TRMT1P1	1.86E-14	1.01E-12	-0.673374786	0.673374786	M1	Male	trans
cg10061851_LCN1	1.87E-14	1.01E-12	0.810974116	0.810974116	M1	Male	trans
cg09671109_NHLH1	1.87E-14	1.01E-12	0.269841226	0.269841226	M1	Male	trans
cg04750027_LCN1	1.88E-14	1.02E-12	-1.970960913	1.970960913	M1	Male	trans
cg05292018_OPRPN	1.88E-14	1.02E-12	-0.613239683	0.613239683	M1	Male	trans
cg26930498_IGLV9-49	1.88E-14	1.02E-12	-1.445565568	1.445565568	M1	Male	trans
cg09777060_RN7SL496P	1.88E-14	1.02E-12	-0.569767117	0.569767117	M1	Male	trans
cg11865801_ENSG00000233933	1.88E-14	1.02E-12	-0.709901107	0.709901107	M1	Male	trans
cg22027573_ENSG00000213777	1.89E-14	1.03E-12	-1.67510437	1.67510437	M1	Male	trans
cg05497124_GFRA4	1.90E-14	1.03E-12	-1.07143992	1.07143992	M1	Male	trans
cg02440268_ZIC2	1.90E-14	1.03E-12	-2.071826289	2.071826289	M1	Male	trans
cg03038245_RN7SL309P	1.90E-14	1.03E-12	-1.133153168	1.133153168	M1	Male	trans
cg03038245_NBPF22P	1.90E-14	1.03E-12	-0.357517809	0.357517809	M1	Male	trans
cg03038245_RNU7-120P	1.90E-14	1.03E-12	-0.500564029	0.500564029	M1	Male	trans
cg03038245_SNORD115-48	1.90E-14	1.03E-12	-0.56754132	0.56754132	M1	Male	trans
cg03038245_PABPC1L2B-AS1	1.90E-14	1.03E-12	-0.386649037	0.386649037	M1	Male	trans
cg03038245_RNU1-74P	1.90E-14	1.03E-12	-0.802782153	0.802782153	M1	Male	trans
cg03038245_MTND4P21	1.90E-14	1.03E-12	-2.240983683	2.240983683	M1	Male	trans
cg03038245_RNU6-692P	1.90E-14	1.03E-12	-2.240983683	2.240983683	M1	Male	trans
cg03038245_LINC00708	1.90E-14	1.03E-12	-2.240983683	2.240983683	M1	Male	trans
cg03038245_RNA5SP366	1.90E-14	1.03E-12	-1.59051651	1.59051651	M1	Male	trans
cg03038245_ENSG00000227075	1.90E-14	1.03E-12	-2.240983683	2.240983683	M1	Male	trans
cg03038245_ENSG00000235435	1.90E-14	1.03E-12	-2.240983683	2.240983683	M1	Male	trans
cg03038245_SALL4P2	1.90E-14	1.03E-12	-1.59051651	1.59051651	M1	Male	trans
cg03038245_ENSG00000241385	1.90E-14	1.03E-12	-1.59051651	1.59051651	M1	Male	trans
cg03038245_HNRNPA1P63	1.90E-14	1.03E-12	-1.841155972	1.841155972	M1	Male	trans
cg03038245_MTND4LP11	1.90E-14	1.03E-12	-1.303524298	1.303524298	M1	Male	trans
cg03038245_HSPE1P12	1.90E-14	1.03E-12	-1.303524298	1.303524298	M1	Male	trans
cg03038245_PTPRD-AS2	1.90E-14	1.03E-12	-2.010362221	2.010362221	M1	Male	trans
cg03038245_ENSG00000231963	1.90E-14	1.03E-12	-0.524654464	0.524654464	M1	Male	trans
cg06320570_RPL22P11	1.90E-14	1.03E-12	-1.372884384	1.372884384	M1	Male	trans
cg17735372_IGHV4-39	1.90E-14	1.03E-12	-1.728447692	1.728447692	M1	Male	trans
cg21018156_VDAC1P2	1.90E-14	1.03E-12	-1.031348447	1.031348447	M1	Male	trans
cg20160035_ENSG00000223436	1.91E-14	1.03E-12	-0.906141129	0.906141129	M1	Male	trans
cg10548700_ENSG00000235537	1.91E-14	1.03E-12	1.086749156	1.086749156	M1	Male	trans
cg20221650_C1DP3	1.91E-14	1.04E-12	-0.83068652	0.83068652	M1	Male	trans
cg14591380_CNGA2	1.91E-14	1.04E-12	-0.050220239	0.050220239	M1	Male	trans
cg18927032_OR4D9	1.92E-14	1.04E-12	-0.052343395	0.052343395	M1	Male	trans
cg14041360_ENSG00000198491	1.92E-14	1.04E-12	-0.618766175	0.618766175	M1	Male	trans
cg17380533_ENSG00000225173	1.93E-14	1.04E-12	-0.46843373	0.46843373	M1	Male	trans
cg10524520_SNORD115-14	1.93E-14	1.04E-12	-0.779576562	0.779576562	M1	Male	trans
cg12156661_NPBWR2	1.93E-14	1.04E-12	-0.453525711	0.453525711	M1	Male	trans
cg10034640_ATP5MGP5	1.93E-14	1.05E-12	-0.988683505	0.988683505	M1	Male	trans
cg19585707_LINC00379	1.94E-14	1.05E-12	-1.344624621	1.344624621	M1	Male	trans
cg01224863_PRR20D	1.94E-14	1.05E-12	-1.488905446	1.488905446	M1	Male	trans
cg27135799_FAM197Y5	1.94E-14	1.05E-12	-0.16019561	0.16019561	M1	Male	trans
cg17380533_ENSG00000241411	1.94E-14	1.05E-12	-0.790832407	0.790832407	M1	Male	trans
cg15001471_TSPAN18	1.94E-14	1.05E-12	-1.896021303	1.896021303	M1	Male	trans
cg11444278_ENSG00000227217	1.95E-14	1.05E-12	1.006947036	1.006947036	M1	Male	trans
cg06803261_ENSG00000226798	1.95E-14	1.06E-12	-1.291317148	1.291317148	M1	Male	trans
cg03851043_ENSG00000231083	1.95E-14	1.06E-12	-1.995487124	1.995487124	M1	Male	trans
cg15031917_RNA5SP292	1.96E-14	1.06E-12	1.162314276	1.162314276	M1	Male	trans
cg00095099_MTCO1P42	1.96E-14	1.06E-12	-1.174922418	1.174922418	M1	Male	trans
cg00095099_RNU6-1329P	1.96E-14	1.06E-12	-1.523645743	1.523645743	M1	Male	trans
cg00095099_RPL21P129	1.96E-14	1.06E-12	-1.523645743	1.523645743	M1	Male	trans
cg00095099_ENSG00000199196	1.96E-14	1.06E-12	-1.174922418	1.174922418	M1	Male	trans
cg00095099_ENSG00000228776	1.96E-14	1.06E-12	-1.174922418	1.174922418	M1	Male	trans
cg00095099_FAM197Y3	1.96E-14	1.06E-12	-1.859101295	1.859101295	M1	Male	trans
cg00095099_ENSG00000234713	1.96E-14	1.06E-12	-1.859101295	1.859101295	M1	Male	trans
cg00095099_RNU7-7P	1.96E-14	1.06E-12	-2.440021389	2.440021389	M1	Male	trans
cg00095099_HMGN2P18	1.96E-14	1.06E-12	-2.619410513	2.619410513	M1	Male	trans
cg00095099_MIR557	1.96E-14	1.06E-12	-0.817401732	0.817401732	M1	Male	trans
cg00095099_RNU6-961P	1.96E-14	1.06E-12	-2.619410513	2.619410513	M1	Male	trans
cg00095099_MTND6P11	1.96E-14	1.06E-12	-0.292439594	0.292439594	M1	Male	trans
cg00095099_RNU6-235P	1.96E-14	1.06E-12	-2.619410513	2.619410513	M1	Male	trans
cg00095099_MIR489	1.96E-14	1.06E-12	-2.619410513	2.619410513	M1	Male	trans
cg00095099_RNU6-1135P	1.96E-14	1.06E-12	-2.349844836	2.349844836	M1	Male	trans
cg00095099_RNASE9	1.96E-14	1.06E-12	-2.619410513	2.619410513	M1	Male	trans
cg00095099_RNU4-17P	1.96E-14	1.06E-12	-1.757886596	1.757886596	M1	Male	trans
cg00095099_LINC01718	1.96E-14	1.06E-12	-2.619410513	2.619410513	M1	Male	trans
cg00095099_ENSG00000212558	1.96E-14	1.06E-12	-1.757886596	1.757886596	M1	Male	trans
cg00095099_ENSG00000212589	1.96E-14	1.06E-12	-2.619410513	2.619410513	M1	Male	trans
cg00095099_ENSG00000225046	1.96E-14	1.06E-12	-2.619410513	2.619410513	M1	Male	trans
cg00095099_NDUFB3P5	1.96E-14	1.06E-12	-2.619410513	2.619410513	M1	Male	trans
cg00095099_ENSG00000230920	1.96E-14	1.06E-12	-2.619410513	2.619410513	M1	Male	trans
cg00095099_NFYCP1	1.96E-14	1.06E-12	-2.619410513	2.619410513	M1	Male	trans
cg00095099_ENSG00000236387	1.96E-14	1.06E-12	-2.619410513	2.619410513	M1	Male	trans
cg00095099_ENSG00000240624	1.96E-14	1.06E-12	-2.619410513	2.619410513	M1	Male	trans
cg15374032_ENSG00000230668	1.96E-14	1.06E-12	-1.525110874	1.525110874	M1	Male	trans
cg20695805_ENSG00000232355	1.96E-14	1.06E-12	0.60469053	0.60469053	M1	Male	trans
cg10568558_CCT6P4	1.97E-14	1.06E-12	-1.392012781	1.392012781	M1	Male	trans
cg01255059_RNU6-792P	1.97E-14	1.06E-12	-0.523507282	0.523507282	M1	Male	trans
cg17735372_IGLV3-10	1.97E-14	1.06E-12	-1.340304478	1.340304478	M1	Male	trans
cg19938179_CDO1	1.97E-14	1.06E-12	-0.940905006	0.940905006	M1	Male	trans
cg18912484_BPIFB2	1.97E-14	1.06E-12	2.057176828	2.057176828	M1	Male	trans
cg14584450_MOB4P1	1.98E-14	1.07E-12	-0.890220266	0.890220266	M1	Male	trans
cg17324671_RNU6-626P	1.98E-14	1.07E-12	-0.76118795	0.76118795	M1	Male	trans
cg21830932_TRIB3	1.98E-14	1.07E-12	-1.326061081	1.326061081	M1	Male	trans
cg14041360_OR4D9	1.98E-14	1.07E-12	-0.063153201	0.063153201	M1	Male	trans
cg09661733_RNU6-71P	1.98E-14	1.07E-12	-0.863944258	0.863944258	M1	Male	trans
cg14041360_OR5H1	1.99E-14	1.08E-12	-0.125013293	0.125013293	M1	Male	trans
cg01708411_OR52E6	2.00E-14	1.08E-12	0.813566159	0.813566159	M1	Male	trans
cg23579481_IGKV3-11	2.00E-14	1.08E-12	-2.02808664	2.02808664	M1	Male	trans
cg09221605_MAGI2-AS2	2.01E-14	1.08E-12	-1.218708493	1.218708493	M1	Male	trans
cg14924064_CD200	2.01E-14	1.09E-12	0.985369262	0.985369262	M1	Male	trans
cg01224863_MIR1277	2.01E-14	1.09E-12	-1.519349759	1.519349759	M1	Male	trans
cg19703425_LINC02812	2.02E-14	1.09E-12	-1.605099969	1.605099969	M1	Male	trans
cg06635371_RN7SL38P	2.02E-14	1.09E-12	0.396488388	0.396488388	M1	Male	trans
cg21075845_LINC00265-2P	2.02E-14	1.09E-12	-0.552999117	0.552999117	M1	Male	trans
cg13320138_POTEC	2.02E-14	1.09E-12	0.180522616	0.180522616	M1	Male	trans
cg13320138_RNU4-41P	2.02E-14	1.09E-12	0.448084357	0.448084357	M1	Male	trans
cg13320138_AIMP1P2	2.02E-14	1.09E-12	0.354723059	0.354723059	M1	Male	trans
cg13320138_RNU2-9P	2.02E-14	1.09E-12	0.64617026	0.64617026	M1	Male	trans
cg13320138_RN7SL294P	2.02E-14	1.09E-12	0.372755296	0.372755296	M1	Male	trans
cg13320138_RPL23AP48	2.02E-14	1.09E-12	0.270274783	0.270274783	M1	Male	trans
cg13320138_TAAR2	2.02E-14	1.09E-12	0.498278506	0.498278506	M1	Male	trans
cg13320138_RNU6-1084P	2.02E-14	1.09E-12	0.456339876	0.456339876	M1	Male	trans
cg13320138_RNU6-336P	2.02E-14	1.09E-12	0.78843522	0.78843522	M1	Male	trans
cg13320138_GPR158-AS1	2.02E-14	1.09E-12	0.354723059	0.354723059	M1	Male	trans
cg13320138_PLA2G12AP2	2.02E-14	1.09E-12	0.493610903	0.493610903	M1	Male	trans
cg13320138_MIR1179	2.02E-14	1.09E-12	0.220194687	0.220194687	M1	Male	trans
cg13320138_EEF1A1P1	2.02E-14	1.09E-12	0.336532551	0.336532551	M1	Male	trans
cg13320138_ISX	2.02E-14	1.09E-12	0.398373528	0.398373528	M1	Male	trans
cg13320138_SPANXC	2.02E-14	1.09E-12	0.492178964	0.492178964	M1	Male	trans
cg13320138_ENSG00000215094	2.02E-14	1.09E-12	0.78843522	0.78843522	M1	Male	trans
cg13320138_ENSG00000218173	2.02E-14	1.09E-12	0.257990069	0.257990069	M1	Male	trans
cg13320138_MRPL32P1	2.02E-14	1.09E-12	0.241859651	0.241859651	M1	Male	trans
cg13320138_CALM1P1	2.02E-14	1.09E-12	0.788432772	0.788432772	M1	Male	trans
cg13320138_ENSG00000226534	2.02E-14	1.09E-12	0.456339876	0.456339876	M1	Male	trans
cg13320138_ENSG00000228968	2.02E-14	1.09E-12	0.601803207	0.601803207	M1	Male	trans
cg13320138_ENSG00000230153	2.02E-14	1.09E-12	0.498278506	0.498278506	M1	Male	trans
cg13320138_ENSG00000233516	2.02E-14	1.09E-12	0.745510591	0.745510591	M1	Male	trans
cg13320138_ENSG00000236536	2.02E-14	1.09E-12	0.78843522	0.78843522	M1	Male	trans
cg13320138_ENSG00000238282	2.02E-14	1.09E-12	1.110878418	1.110878418	M1	Male	trans
cg13320138_SNORD18	2.02E-14	1.09E-12	0.974478358	0.974478358	M1	Male	trans
cg13320138_ENSG00000240355	2.02E-14	1.09E-12	1.110878418	1.110878418	M1	Male	trans
cg12485992_GUSBP6	2.03E-14	1.09E-12	-2.066861537	2.066861537	M1	Male	trans
cg06067437_LINC00348	2.03E-14	1.10E-12	0.612281591	0.612281591	M1	Male	trans
cg11376872_BPIFB2	2.03E-14	1.10E-12	-0.896261049	0.896261049	M1	Male	trans
cg13752562_MIR449A	2.04E-14	1.10E-12	-0.737679921	0.737679921	M1	Male	trans
cg19160975_DNM1P51	2.04E-14	1.10E-12	0.7015353	0.7015353	M1	Male	trans
cg20695805_CD28	2.04E-14	1.10E-12	0.891420947	0.891420947	M1	Male	trans
cg24014805_RNU1-52P	2.04E-14	1.10E-12	-1.250129541	1.250129541	M1	Male	trans
cg21018156_LINC00411	2.04E-14	1.10E-12	-1.092318325	1.092318325	M1	Male	trans
cg18499401_RNA5SP36	2.05E-14	1.10E-12	-0.694313895	0.694313895	M1	Male	trans
cg02401524_ENSG00000239008	2.05E-14	1.11E-12	-1.947594281	1.947594281	M1	Male	trans
cg22663503_ENSG00000224054	2.06E-14	1.11E-12	-0.834649928	0.834649928	M1	Male	trans
cg22663503_XGY1	2.06E-14	1.11E-12	-0.426208077	0.426208077	M1	Male	trans
cg11868136_LINC00411	2.06E-14	1.11E-12	-0.86853789	0.86853789	M1	Male	trans
cg21886864_NANOS2	2.06E-14	1.11E-12	-0.844099593	0.844099593	M1	Male	trans
cg17158894_SNORA60	2.06E-14	1.11E-12	-1.381629505	1.381629505	M1	Male	trans
cg16565439_ENSG00000233619	2.07E-14	1.11E-12	-0.298728289	0.298728289	M1	Male	trans
cg07596643_KRTAP21-2	2.07E-14	1.11E-12	0.522853648	0.522853648	M1	Male	trans
cg17337670_ENSG00000204814	2.07E-14	1.11E-12	-1.077362536	1.077362536	M1	Male	trans
cg19026811_MED14P1	2.07E-14	1.12E-12	-1.650360966	1.650360966	M1	Male	trans
cg01596995_CSMD2-AS1	2.07E-14	1.12E-12	-0.677139426	0.677139426	M1	Male	trans
cg11995490_RNA5SP292	2.08E-14	1.12E-12	-1.157674766	1.157674766	M1	Male	trans
cg25716065_HOXB6	2.08E-14	1.12E-12	1.138043407	1.138043407	M1	Male	trans
cg25994476_RBPJP7	2.08E-14	1.12E-12	1.318649431	1.318649431	M1	Male	trans
cg04307318_H4P1	2.08E-14	1.12E-12	-0.918289989	0.918289989	M1	Male	trans
cg25716065_OR51B3P	2.08E-14	1.12E-12	1.201592607	1.201592607	M1	Male	trans
cg21913335_HMGN2P36	2.08E-14	1.12E-12	-1.523211335	1.523211335	M1	Male	trans
cg21477985_OR5H14	2.09E-14	1.12E-12	0.129838279	0.129838279	M1	Male	trans
cg05398648_MAGEA11	2.09E-14	1.13E-12	-2.772503173	2.772503173	M1	Male	trans
cg10492042_ENSG00000228734	2.09E-14	1.13E-12	0.779444151	0.779444151	M1	Male	trans
cg22836400_ZNF729	2.09E-14	1.13E-12	0.659529712	0.659529712	M1	Male	trans
cg25304269_MIR2053	2.10E-14	1.13E-12	-1.110768845	1.110768845	M1	Male	trans
cg02514711_RNU1-56P	2.10E-14	1.13E-12	0.612884798	0.612884798	M1	Male	trans
cg07330196_ENSG00000233508	2.10E-14	1.13E-12	-1.672775955	1.672775955	M1	Male	trans
cg26612252_MIR494	2.10E-14	1.13E-12	1.035513823	1.035513823	M1	Male	trans
cg17324671_HLA-DOB	2.11E-14	1.13E-12	-0.956760537	0.956760537	M1	Male	trans
cg15042047_NLRP4	2.11E-14	1.13E-12	-1.209457259	1.209457259	M1	Male	trans
cg11815008_EEF1A1P12	2.11E-14	1.13E-12	-0.940314156	0.940314156	M1	Male	trans
cg16247465_LINC01241	2.11E-14	1.13E-12	-1.012690492	1.012690492	M1	Male	trans
cg00819121_LINC01323	2.11E-14	1.14E-12	-1.712038446	1.712038446	M1	Male	trans
cg20802509_REG3G	2.12E-14	1.14E-12	-1.135197985	1.135197985	M1	Male	trans
cg20802509_OR9G1	2.12E-14	1.14E-12	-1.135197985	1.135197985	M1	Male	trans
cg20802509_RNA5SP432	2.12E-14	1.14E-12	-1.135197985	1.135197985	M1	Male	trans
cg20802509_ENSG00000230867	2.12E-14	1.14E-12	-1.135197985	1.135197985	M1	Male	trans
cg20802509_OR2T27	2.12E-14	1.14E-12	-0.885846959	0.885846959	M1	Male	trans
cg20802509_TRBV23OR9-2	2.12E-14	1.14E-12	-1.073394616	1.073394616	M1	Male	trans
cg20802509_LINC02670	2.12E-14	1.14E-12	-1.599455363	1.599455363	M1	Male	trans
cg20802509_RNU1-65P	2.12E-14	1.14E-12	-0.506919939	0.506919939	M1	Male	trans
cg20802509_TYRL	2.12E-14	1.14E-12	-1.438232252	1.438232252	M1	Male	trans
cg20802509_MIR889	2.12E-14	1.14E-12	-0.717427052	0.717427052	M1	Male	trans
cg20802509_RNA5SP442	2.12E-14	1.14E-12	-0.717427052	0.717427052	M1	Male	trans
cg20802509_LINC02557	2.12E-14	1.14E-12	-1.434854104	1.434854104	M1	Male	trans
cg20802509_AKR7A2P2	2.12E-14	1.14E-12	-0.683276559	0.683276559	M1	Male	trans
cg20802509_ENSG00000235901	2.12E-14	1.14E-12	-1.599455363	1.599455363	M1	Male	trans
cg06884304_RNU6-1024P	2.12E-14	1.14E-12	-1.532241584	1.532241584	M1	Male	trans
cg04938082_TRBV25OR9-2	2.12E-14	1.14E-12	-0.618539479	0.618539479	M1	Male	trans
cg11286989_HSD17B7P1	2.12E-14	1.14E-12	-0.972420811	0.972420811	M1	Male	trans
cg09661733_SLC6A10P	2.12E-14	1.14E-12	-0.833297479	0.833297479	M1	Male	trans
cg10039163_CCDC12P1	2.15E-14	1.15E-12	-0.989828564	0.989828564	M1	Male	trans
cg03348901_OR10V1	2.15E-14	1.15E-12	0.560736767	0.560736767	M1	Male	trans
cg10654648_HMGN2P36	2.15E-14	1.16E-12	-1.624025762	1.624025762	M1	Male	trans
cg13648318_DAOA	2.15E-14	1.16E-12	0.682310479	0.682310479	M1	Male	trans
cg25138053_DEFB136	2.15E-14	1.16E-12	1.157376601	1.157376601	M1	Male	trans
cg10430029_OR12D3	2.15E-14	1.16E-12	-1.416040974	1.416040974	M1	Male	trans
cg10039163_IGKV1-17	2.16E-14	1.16E-12	-1.229672614	1.229672614	M1	Male	trans
cg02440268_OBP2A	2.16E-14	1.16E-12	-1.636859348	1.636859348	M1	Male	trans
cg21078196_CDY5P	2.17E-14	1.16E-12	-1.441520712	1.441520712	M1	Male	trans
cg21078196_CDY9P	2.17E-14	1.16E-12	-1.441520712	1.441520712	M1	Male	trans
cg25657443_LPL	2.18E-14	1.17E-12	-0.868833599	0.868833599	M1	Male	trans
cg11815008_TSPAN18	2.18E-14	1.17E-12	-0.923653266	0.923653266	M1	Male	trans
cg08343671_ZFAT	2.18E-14	1.17E-12	-1.266755265	1.266755265	M1	Male	trans
cg14267705_ENSG00000237262	2.18E-14	1.17E-12	-1.391590233	1.391590233	M1	Male	trans
cg22203300_ABCF2P2	2.19E-14	1.17E-12	-0.783060593	0.783060593	M1	Male	trans
cg16589950_TRBV8-2	2.19E-14	1.17E-12	-1.654051164	1.654051164	M1	Male	trans
cg13856652_ENSG00000227224	2.19E-14	1.18E-12	-1.856721124	1.856721124	M1	Male	trans
cg26502489_ZFAT	2.19E-14	1.18E-12	-1.691457382	1.691457382	M1	Male	trans
cg24636969_LINC00316	2.19E-14	1.18E-12	1.0601976	1.0601976	M1	Male	trans
cg12256809_LAMC3	2.19E-14	1.18E-12	-1.607076762	1.607076762	M1	Male	trans
cg23121887_ENSG00000214614	2.20E-14	1.18E-12	-1.650100915	1.650100915	M1	Male	trans
cg18396527_OR51D1	2.20E-14	1.18E-12	-0.911832428	0.911832428	M1	Male	trans
cg14483161_ENSG00000213661	2.20E-14	1.18E-12	-0.736695586	0.736695586	M1	Male	trans
cg26015683_RNU6-243P	2.20E-14	1.18E-12	0.954054563	0.954054563	M1	Male	trans
cg08183793_MIR16-1	2.20E-14	1.18E-12	-1.433447096	1.433447096	M1	Male	trans
cg10654648_LINC01052	2.20E-14	1.18E-12	-1.748149098	1.748149098	M1	Male	trans
cg15030074_ENSG00000236750	2.20E-14	1.18E-12	-0.755835306	0.755835306	M1	Male	trans
cg10039163_CCDC141	2.21E-14	1.19E-12	-1.1617114	1.1617114	M1	Male	trans
cg10387173_KRTAP2-5P	2.21E-14	1.19E-12	-2.524741716	2.524741716	M1	Male	trans
cg24014805_TRAV25	2.21E-14	1.19E-12	-1.279284761	1.279284761	M1	Male	trans
cg04525308_DEFA10P	2.22E-14	1.19E-12	-1.336889622	1.336889622	M1	Male	trans
cg04525308_ENSG00000227971	2.22E-14	1.19E-12	-1.336889622	1.336889622	M1	Male	trans
cg21830932_MYT1	2.22E-14	1.19E-12	-0.755870816	0.755870816	M1	Male	trans
cg00710456_NANOGP10	2.22E-14	1.19E-12	-0.798515028	0.798515028	M1	Male	trans
cg11086960_SNORD115-10	2.23E-14	1.20E-12	-0.805263591	0.805263591	M1	Male	trans
cg08825286_CLEC3A	2.23E-14	1.20E-12	-1.804779265	1.804779265	M1	Male	trans
cg08183793_ECE2	2.23E-14	1.20E-12	-1.659712106	1.659712106	M1	Male	trans
cg12869097_RNA5SP57	2.23E-14	1.20E-12	-1.011606249	1.011606249	M1	Male	trans
cg11170217_FAM74A1	2.24E-14	1.20E-12	-2.018297754	2.018297754	M1	Male	trans
cg09650895_SNORA73	2.24E-14	1.20E-12	-0.37818152	0.37818152	M1	Male	trans
cg00364747_ENSG00000197171	2.24E-14	1.20E-12	-0.367133324	0.367133324	M1	Male	trans
cg22646311_LINC02575	2.25E-14	1.20E-12	1.206964456	1.206964456	M1	Male	trans
cg19408449_SMIM43	2.25E-14	1.21E-12	-0.826516431	0.826516431	M1	Male	trans
cg14924064_ATP5MGP5	2.25E-14	1.21E-12	1.257174273	1.257174273	M1	Male	trans
cg09186667_RNU2-23P	2.25E-14	1.21E-12	-1.01087635	1.01087635	M1	Male	trans
cg21830932_POPDC3	2.25E-14	1.21E-12	-0.976332376	0.976332376	M1	Male	trans
cg20137750_MUC21	2.25E-14	1.21E-12	-1.020004416	1.020004416	M1	Male	trans
cg17324671_FCRL3	2.25E-14	1.21E-12	-1.075219054	1.075219054	M1	Male	trans
cg04112961_LINC01142	2.25E-14	1.21E-12	0.832708692	0.832708692	M1	Male	trans
cg04112961_CCER1	2.25E-14	1.21E-12	0.330482894	0.330482894	M1	Male	trans
cg03179052_RNU6-788P	2.25E-14	1.21E-12	-2.283048009	2.283048009	M1	Male	trans
cg24429037_RNA5SP361	2.26E-14	1.21E-12	-1.156217464	1.156217464	M1	Male	trans
cg24429037_OR2G3	2.26E-14	1.21E-12	-0.578108732	0.578108732	M1	Male	trans
cg24429037_RNU6-164P	2.26E-14	1.21E-12	-1.002149866	1.002149866	M1	Male	trans
cg24429037_SLC17A4	2.26E-14	1.21E-12	-1.002149866	1.002149866	M1	Male	trans
cg24429037_RN7SL101P	2.26E-14	1.21E-12	-0.967508883	0.967508883	M1	Male	trans
cg24429037_RPL35AP12	2.26E-14	1.21E-12	-1.222789564	1.222789564	M1	Male	trans
cg24429037_RPS29P33	2.26E-14	1.21E-12	-1.545567071	1.545567071	M1	Male	trans
cg24429037_TRIM51	2.26E-14	1.21E-12	-0.395407423	0.395407423	M1	Male	trans
cg24429037_ENSG00000225480	2.26E-14	1.21E-12	-1.222789564	1.222789564	M1	Male	trans
cg24429037_ENSG00000242222	2.26E-14	1.21E-12	-1.222789564	1.222789564	M1	Male	trans
cg24429037_RNA5SP127	2.26E-14	1.21E-12	-1.72286892	1.72286892	M1	Male	trans
cg24429037_RNU6-348P	2.26E-14	1.21E-12	-0.601651925	0.601651925	M1	Male	trans
cg24429037_RNA5SP150	2.26E-14	1.21E-12	-1.72286892	1.72286892	M1	Male	trans
cg24429037_RNU6-333P	2.26E-14	1.21E-12	-1.72286892	1.72286892	M1	Male	trans
cg24429037_RNU6-279P	2.26E-14	1.21E-12	-1.72286892	1.72286892	M1	Male	trans
cg24429037_LINC00388	2.26E-14	1.21E-12	-1.72286892	1.72286892	M1	Male	trans
cg24429037_RNU6-1131P	2.26E-14	1.21E-12	-1.72286892	1.72286892	M1	Male	trans
cg24429037_RNA5SP499	2.26E-14	1.21E-12	-1.72286892	1.72286892	M1	Male	trans
cg27380499_IGHV4-31	2.26E-14	1.21E-12	0.618960168	0.618960168	M1	Male	trans
cg15025375_GRIK3	2.26E-14	1.21E-12	-1.265935815	1.265935815	M1	Male	trans
cg25994476_RN7SKP75	2.27E-14	1.22E-12	0.901643513	0.901643513	M1	Male	trans
cg02514711_ENSG00000224881	2.27E-14	1.22E-12	0.791306722	0.791306722	M1	Male	trans
cg06219490_BTF3L4P4	2.28E-14	1.22E-12	-0.682941374	0.682941374	M1	Male	trans
cg06219490_ENSG00000230627	2.28E-14	1.22E-12	-0.728317929	0.728317929	M1	Male	trans
cg06219490_ENSG00000231484	2.28E-14	1.22E-12	-0.208237131	0.208237131	M1	Male	trans
cg06219490_RN7SL420P	2.28E-14	1.22E-12	-2.059755747	2.059755747	M1	Male	trans
cg06219490_LINC02010	2.28E-14	1.22E-12	-2.059755747	2.059755747	M1	Male	trans
cg06219490_RN7SKP62	2.28E-14	1.22E-12	-2.059755747	2.059755747	M1	Male	trans
cg06219490_RNU4ATAC2P	2.28E-14	1.22E-12	-0.615538653	0.615538653	M1	Male	trans
cg06219490_HNRNPA1P1	2.28E-14	1.22E-12	-2.059755747	2.059755747	M1	Male	trans
cg06219490_DNAJA1P4	2.28E-14	1.22E-12	-2.059755747	2.059755747	M1	Male	trans
cg06219490_NHP2P2	2.28E-14	1.22E-12	-2.059755747	2.059755747	M1	Male	trans
cg06219490_RPS21P8	2.28E-14	1.22E-12	-2.059755747	2.059755747	M1	Male	trans
cg06219490_GRPEL2P1	2.28E-14	1.22E-12	-2.059755747	2.059755747	M1	Male	trans
cg06219490_SNORD115-28	2.28E-14	1.22E-12	-2.059755747	2.059755747	M1	Male	trans
cg06219490_ENSG00000215905	2.28E-14	1.22E-12	-1.006167595	1.006167595	M1	Male	trans
cg06219490_ENSG00000216616	2.28E-14	1.22E-12	-0.915237778	0.915237778	M1	Male	trans
cg06219490_ENSG00000235154	2.28E-14	1.22E-12	-2.059755747	2.059755747	M1	Male	trans
cg06219490_MED13P1	2.28E-14	1.22E-12	-2.059755747	2.059755747	M1	Male	trans
cg06219490_RNU7-176P	2.28E-14	1.22E-12	-0.486495357	0.486495357	M1	Male	trans
cg16589950_KCNK18	2.29E-14	1.23E-12	-1.545363936	1.545363936	M1	Male	trans
cg19408449_NPAP1P4	2.29E-14	1.23E-12	-0.84649126	0.84649126	M1	Male	trans
cg20511807_IGHJ2	2.29E-14	1.23E-12	1.007205098	1.007205098	M1	Male	trans
cg22027573_HOXA13	2.31E-14	1.23E-12	-1.040100972	1.040100972	M1	Male	trans
cg04072177_CALML3	2.31E-14	1.24E-12	-1.220032505	1.220032505	M1	Male	trans
cg21000599_CDC42P2	2.31E-14	1.24E-12	-1.028473927	1.028473927	M1	Male	trans
cg18093161_OR5G1P	2.31E-14	1.24E-12	-0.458867692	0.458867692	M1	Male	trans
cg14041360_DAZ1	2.32E-14	1.24E-12	-0.089556858	0.089556858	M1	Male	trans
cg19703425_ANKRD30B	2.32E-14	1.24E-12	-1.534989839	1.534989839	M1	Male	trans
cg19703425_NIBAN3	2.32E-14	1.24E-12	-2.248960868	2.248960868	M1	Male	trans
cg13981054_LINC00362	2.32E-14	1.24E-12	0.942105459	0.942105459	M1	Male	trans
cg13871921_RPS3AP7	2.32E-14	1.24E-12	-0.321034397	0.321034397	M1	Male	trans
cg13871921_LINC02587	2.32E-14	1.24E-12	-0.205888546	0.205888546	M1	Male	trans
cg13871921_NFU1P2	2.32E-14	1.24E-12	-0.595688165	0.595688165	M1	Male	trans
cg13871921_TNR-IT1	2.32E-14	1.24E-12	-0.726838666	0.726838666	M1	Male	trans
cg13871921_RNU6-41P	2.32E-14	1.24E-12	-0.457394868	0.457394868	M1	Male	trans
cg13871921_HMGN2P11	2.32E-14	1.24E-12	-0.517831492	0.517831492	M1	Male	trans
cg13871921_TUBA3C	2.32E-14	1.24E-12	-0.726838666	0.726838666	M1	Male	trans
cg13871921_RNU6-17P	2.32E-14	1.24E-12	-0.355546501	0.355546501	M1	Male	trans
cg13871921_ENSG00000187472	2.32E-14	1.24E-12	-0.726838666	0.726838666	M1	Male	trans
cg13871921_ENSG00000230968	2.32E-14	1.24E-12	-0.923530783	0.923530783	M1	Male	trans
cg13871921_ENSG00000232299	2.32E-14	1.24E-12	-0.573980948	0.573980948	M1	Male	trans
cg13871921_LINC01349	2.32E-14	1.24E-12	-1.024090967	1.024090967	M1	Male	trans
cg13871921_RN7SL41P	2.32E-14	1.24E-12	-0.181056374	0.181056374	M1	Male	trans
cg13871921_MIR541	2.32E-14	1.24E-12	-1.024090967	1.024090967	M1	Male	trans
cg13871921_ENSG00000231603	2.32E-14	1.24E-12	-0.420688293	0.420688293	M1	Male	trans
cg13871921_ENSG00000240827	2.32E-14	1.24E-12	-1.024090967	1.024090967	M1	Male	trans
cg13871921_ENSG00000243655	2.32E-14	1.24E-12	-1.024090967	1.024090967	M1	Male	trans
cg08955483_SYT3	2.33E-14	1.24E-12	-0.851947731	0.851947731	M1	Male	trans
cg08476832_RPL7AP61	2.33E-14	1.24E-12	-1.121114023	1.121114023	M1	Male	trans
cg24170716_DTX1	2.33E-14	1.25E-12	-1.519619359	1.519619359	M1	Male	trans
cg06320570_IGHV3-48	2.34E-14	1.25E-12	-2.521818487	2.521818487	M1	Male	trans
cg23194886_SKOR2	2.34E-14	1.25E-12	-1.685114762	1.685114762	M1	Male	trans
cg09435929_FTH1P11	2.34E-14	1.25E-12	0.620600206	0.620600206	M1	Male	trans
cg06696666_HCFC2P1	2.34E-14	1.25E-12	-1.653155095	1.653155095	M1	Male	trans
cg19408449_TLR10	2.34E-14	1.25E-12	-0.757877722	0.757877722	M1	Male	trans
cg07295550_KCNK18	2.34E-14	1.25E-12	-0.677274186	0.677274186	M1	Male	trans
cg22964985_MTND6P14	2.35E-14	1.25E-12	0.948684327	0.948684327	M1	Male	trans
cg08825286_SIGLECL1	2.35E-14	1.26E-12	-1.350440141	1.350440141	M1	Male	trans
cg10251456_MIR629	2.36E-14	1.26E-12	-0.965861337	0.965861337	M1	Male	trans
cg21477985_MIR548G	2.36E-14	1.26E-12	0.680137393	0.680137393	M1	Male	trans
cg15001471_ELOAP1	2.36E-14	1.26E-12	-0.699717133	0.699717133	M1	Male	trans
cg26231430_STMN2	2.36E-14	1.26E-12	-0.302355238	0.302355238	M1	Male	trans
cg21913335_ENSG00000226938	2.37E-14	1.27E-12	-1.663287174	1.663287174	M1	Male	trans
cg07020979_FAM74A1	2.37E-14	1.27E-12	-1.103712444	1.103712444	M1	Male	trans
cg10959048_CCL19	2.37E-14	1.27E-12	-1.620342882	1.620342882	M1	Male	trans
cg27064927_COL11A1	2.38E-14	1.27E-12	-1.611310361	1.611310361	M1	Male	trans
cg11180306_H2BW1	2.38E-14	1.27E-12	1.077509413	1.077509413	M1	Male	trans
cg05798111_ENSG00000223740	2.38E-14	1.27E-12	-1.370374953	1.370374953	M1	Male	trans
cg13458720_UNC93A	2.38E-14	1.27E-12	-1.289555519	1.289555519	M1	Male	trans
cg23929072_IL36RN	2.38E-14	1.27E-12	0.382629914	0.382629914	M1	Male	trans
cg17096979_THAP12P8	2.39E-14	1.27E-12	-1.56370817	1.56370817	M1	Male	trans
cg14867071_LINCMD1	2.39E-14	1.27E-12	0.526172731	0.526172731	M1	Male	trans
cg21830932_SYT3	2.39E-14	1.28E-12	-1.368653325	1.368653325	M1	Male	trans
cg17097571_CXCL3	2.39E-14	1.28E-12	0.631540755	0.631540755	M1	Male	trans
cg14938738_IGLV3-10	2.39E-14	1.28E-12	-0.553451078	0.553451078	M1	Male	trans
cg25319337_KRT6C	2.40E-14	1.28E-12	-0.638103266	0.638103266	M1	Male	trans
cg19748509_ENSG00000230820	2.40E-14	1.28E-12	1.083352977	1.083352977	M1	Male	trans
cg19748509_LINC00971	2.40E-14	1.28E-12	0.507324928	0.507324928	M1	Male	trans
cg19748509_MIR7-3	2.40E-14	1.28E-12	0.95876009	0.95876009	M1	Male	trans
cg19748509_KRTAP13-5P	2.40E-14	1.28E-12	0.828803546	0.828803546	M1	Male	trans
cg19748509_ENSG00000231600	2.40E-14	1.28E-12	0.876523974	0.876523974	M1	Male	trans
cg19748509_RNU6-949P	2.40E-14	1.28E-12	1.234992477	1.234992477	M1	Male	trans
cg19748509_S100A15A	2.40E-14	1.28E-12	0.97918468	0.97918468	M1	Male	trans
cg19748509_OR6C65	2.40E-14	1.28E-12	1.234992477	1.234992477	M1	Male	trans
cg19748509_RPL22P20	2.40E-14	1.28E-12	1.234992477	1.234992477	M1	Male	trans
cg19748509_CNN2P7	2.40E-14	1.28E-12	1.234992477	1.234992477	M1	Male	trans
cg19748509_ENSG00000236503	2.40E-14	1.28E-12	0.624473818	0.624473818	M1	Male	trans
cg19748509_ENSG00000241011	2.40E-14	1.28E-12	1.234992477	1.234992477	M1	Male	trans
cg19748509_LINC01221	2.40E-14	1.28E-12	0.718364312	0.718364312	M1	Male	trans
cg19748509_POM121L3P	2.40E-14	1.28E-12	1.106777851	1.106777851	M1	Male	trans
cg19748509_RNU6-493P	2.40E-14	1.28E-12	0.718364312	0.718364312	M1	Male	trans
cg19748509_ENSG00000230603	2.40E-14	1.28E-12	0.607591104	0.607591104	M1	Male	trans
cg19748509_ENSG00000239288	2.40E-14	1.28E-12	0.718364312	0.718364312	M1	Male	trans
cg27571590_ENSG00000226780	2.41E-14	1.29E-12	-0.285032231	0.285032231	M1	Male	trans
cg07330196_LINC02027	2.41E-14	1.29E-12	-1.641079815	1.641079815	M1	Male	trans
cg20511807_RAP1BP1	2.41E-14	1.29E-12	0.574819772	0.574819772	M1	Male	trans
cg01087869_ZIC4	2.42E-14	1.29E-12	-2.52034611	2.52034611	M1	Male	trans
cg01087869_SLC29A4P1	2.42E-14	1.29E-12	-2.52034611	2.52034611	M1	Male	trans
cg01087869_MTATP6P30	2.42E-14	1.29E-12	-2.52034611	2.52034611	M1	Male	trans
cg01087869_CNTFR-AS1	2.42E-14	1.29E-12	-1.479054018	1.479054018	M1	Male	trans
cg01087869_RPL39P25	2.42E-14	1.29E-12	-1.788791292	1.788791292	M1	Male	trans
cg01087869_SNORD114-13	2.42E-14	1.29E-12	-2.52034611	2.52034611	M1	Male	trans
cg01087869_MAGEB6	2.42E-14	1.29E-12	-1.788791292	1.788791292	M1	Male	trans
cg01087869_PCNAP3	2.42E-14	1.29E-12	-0.541179744	0.541179744	M1	Male	trans
cg01087869_ENSG00000231178	2.42E-14	1.29E-12	-0.844734057	0.844734057	M1	Male	trans
cg01087869_ENSG00000235817	2.42E-14	1.29E-12	-2.52034611	2.52034611	M1	Male	trans
cg01087869_GAPDHP67	2.42E-14	1.29E-12	-1.466022451	1.466022451	M1	Male	trans
cg01087869_ENSG00000228680	2.42E-14	1.29E-12	-0.733011226	0.733011226	M1	Male	trans
cg01087869_ENSG00000236507	2.42E-14	1.29E-12	-1.466022451	1.466022451	M1	Male	trans
cg01087869_PTF1A	2.42E-14	1.29E-12	-1.23995887	1.23995887	M1	Male	trans
cg01087869_MYL6P5	2.42E-14	1.29E-12	-0.97450303	0.97450303	M1	Male	trans
cg17414127_SCGB3A1	2.42E-14	1.29E-12	-0.808707889	0.808707889	M1	Male	trans
cg18878984_GPX6	2.42E-14	1.29E-12	-0.323357127	0.323357127	M1	Male	trans
cg16596598_LINC01501	2.42E-14	1.29E-12	-0.901466119	0.901466119	M1	Male	trans
cg10801331_SLC6A10P	2.42E-14	1.29E-12	-2.829956805	2.829956805	M1	Male	trans
cg02621636_OR2G3	2.42E-14	1.29E-12	-0.335862383	0.335862383	M1	Male	trans
cg02621636_RNU6-348P	2.42E-14	1.29E-12	-0.349540212	0.349540212	M1	Male	trans
cg02621636_RN7SL101P	2.42E-14	1.29E-12	-0.562091213	0.562091213	M1	Male	trans
cg02621636_SLC17A4	2.42E-14	1.29E-12	-0.582216499	0.582216499	M1	Male	trans
cg02621636_RPL35AP12	2.42E-14	1.29E-12	-0.710400992	0.710400992	M1	Male	trans
cg02621636_RPS29P33	2.42E-14	1.29E-12	-0.897924232	0.897924232	M1	Male	trans
cg02621636_TRIM51	2.42E-14	1.29E-12	-0.22971886	0.22971886	M1	Male	trans
cg02621636_RNA5SP361	2.42E-14	1.29E-12	-0.671724766	0.671724766	M1	Male	trans
cg02621636_RNU6-279P	2.42E-14	1.29E-12	-1.000930843	1.000930843	M1	Male	trans
cg02621636_ENSG00000225480	2.42E-14	1.29E-12	-0.710400992	0.710400992	M1	Male	trans
cg02621636_ENSG00000242222	2.42E-14	1.29E-12	-0.710400992	0.710400992	M1	Male	trans
cg02621636_RNA5SP127	2.42E-14	1.29E-12	-1.000930843	1.000930843	M1	Male	trans
cg02621636_RNA5SP150	2.42E-14	1.29E-12	-1.000930843	1.000930843	M1	Male	trans
cg02621636_RNU6-333P	2.42E-14	1.29E-12	-1.000930843	1.000930843	M1	Male	trans
cg02621636_LINC00388	2.42E-14	1.29E-12	-1.000930843	1.000930843	M1	Male	trans
cg02621636_RNU6-1131P	2.42E-14	1.29E-12	-1.000930843	1.000930843	M1	Male	trans
cg02621636_RNA5SP499	2.42E-14	1.29E-12	-1.000930843	1.000930843	M1	Male	trans
cg22027573_OBP2A	2.43E-14	1.29E-12	-1.24607939	1.24607939	M1	Male	trans
cg16589950_RPS17P7	2.44E-14	1.30E-12	-1.452452406	1.452452406	M1	Male	trans
cg22751099_RN7SL497P	2.44E-14	1.30E-12	-1.012854033	1.012854033	M1	Male	trans
cg05597431_GLP2R	2.44E-14	1.30E-12	-1.004357081	1.004357081	M1	Male	trans
cg25319337_CALML3	2.44E-14	1.30E-12	-0.562972622	0.562972622	M1	Male	trans
cg00894219_RAB28P1	2.44E-14	1.30E-12	-0.939197435	0.939197435	M1	Male	trans
cg21830932_OR51B5	2.44E-14	1.30E-12	-1.525166164	1.525166164	M1	Male	trans
cg20370793_CBLN4	2.45E-14	1.30E-12	-0.939668873	0.939668873	M1	Male	trans
cg04000274_NANOGP10	2.46E-14	1.31E-12	-1.566558524	1.566558524	M1	Male	trans
cg14229362_ENSG00000227809	2.46E-14	1.31E-12	0.798014321	0.798014321	M1	Male	trans
cg13342370_WARS2P1	2.46E-14	1.31E-12	-1.188920915	1.188920915	M1	Male	trans
cg13342370_ENSG00000223504	2.46E-14	1.31E-12	-0.88767642	0.88767642	M1	Male	trans
cg04060288_RNA5SP448	2.46E-14	1.31E-12	-1.966589696	1.966589696	M1	Male	trans
cg13799853_SHISAL2A	2.46E-14	1.31E-12	1.021178456	1.021178456	M1	Male	trans
cg22964985_OR5AK2	2.47E-14	1.31E-12	0.807615125	0.807615125	M1	Male	trans
cg19703425_RNU6-391P	2.47E-14	1.31E-12	-2.436813685	2.436813685	M1	Male	trans
cg15001471_KRTAP2-5P	2.47E-14	1.31E-12	-2.237783997	2.237783997	M1	Male	trans
cg15001471_OR51B5	2.47E-14	1.31E-12	-1.952953825	1.952953825	M1	Male	trans
cg07501868_ENSG00000224054	2.47E-14	1.31E-12	-1.991030342	1.991030342	M1	Male	trans
cg07501868_XGY1	2.47E-14	1.31E-12	-1.01670555	1.01670555	M1	Male	trans
cg09016236_CTAG2	2.49E-14	1.32E-12	-0.141428163	0.141428163	M1	Male	trans
cg16596598_IGHV3-13	2.50E-14	1.33E-12	-0.85732814	0.85732814	M1	Male	trans
cg10533599_TRAV34	2.50E-14	1.33E-12	-1.623159719	1.623159719	M1	Male	trans
cg23946663_HMGB3P8	2.52E-14	1.34E-12	-1.276227581	1.276227581	M1	Male	trans
cg24711094_ENSG00000232767	2.52E-14	1.34E-12	-1.436849081	1.436849081	M1	Male	trans
cg07474672_CDKN2AIPNLP3	2.52E-14	1.34E-12	-1.432002104	1.432002104	M1	Male	trans
cg16596598_ENSG00000230709	2.52E-14	1.34E-12	-0.769984027	0.769984027	M1	Male	trans
cg16255663_RNU4-44P	2.53E-14	1.34E-12	-0.474006159	0.474006159	M1	Male	trans
cg00490039_MIR320B1	2.55E-14	1.35E-12	-0.36070373	0.36070373	M1	Male	trans
cg10548700_LINC00210	2.55E-14	1.35E-12	1.158893047	1.158893047	M1	Male	trans
cg03591123_IGKV3D-11	2.55E-14	1.35E-12	-0.765553284	0.765553284	M1	Male	trans
cg23228921_SNCB	2.56E-14	1.36E-12	-0.377066885	0.377066885	M1	Male	trans
cg23228921_HNRNPA1P64	2.56E-14	1.36E-12	-1.189386798	1.189386798	M1	Male	trans
cg23228921_MRPS21P2	2.56E-14	1.36E-12	-0.712226817	0.712226817	M1	Male	trans
cg23228921_LINC01304	2.56E-14	1.36E-12	-1.298694038	1.298694038	M1	Male	trans
cg23228921_ATOH1	2.56E-14	1.36E-12	-0.842076725	0.842076725	M1	Male	trans
cg23228921_MRPL42P3	2.56E-14	1.36E-12	-0.842076725	0.842076725	M1	Male	trans
cg23228921_RNU6-246P	2.56E-14	1.36E-12	-0.842076725	0.842076725	M1	Male	trans
cg23228921_OR51T1	2.56E-14	1.36E-12	-0.594693399	0.594693399	M1	Male	trans
cg23228921_OR6C75	2.56E-14	1.36E-12	-0.19697751	0.19697751	M1	Male	trans
cg23228921_LINC00395	2.56E-14	1.36E-12	-1.0274737	1.0274737	M1	Male	trans
cg23228921_OR4N5	2.56E-14	1.36E-12	-0.108933119	0.108933119	M1	Male	trans
cg23228921_RNU6-616P	2.56E-14	1.36E-12	-0.811390967	0.811390967	M1	Male	trans
cg23228921_ENSG00000234296	2.56E-14	1.36E-12	-0.544084004	0.544084004	M1	Male	trans
cg23228921_ENSG00000235350	2.56E-14	1.36E-12	-1.0274737	1.0274737	M1	Male	trans
cg23228921_ENSG00000236544	2.56E-14	1.36E-12	-1.0274737	1.0274737	M1	Male	trans
cg23228921_HNRNPA1P46	2.56E-14	1.36E-12	-1.447675508	1.447675508	M1	Male	trans
cg23228921_CYCSP8	2.56E-14	1.36E-12	-1.447675508	1.447675508	M1	Male	trans
cg23228921_EIF4BP4	2.56E-14	1.36E-12	-1.447675508	1.447675508	M1	Male	trans
cg23228921_ANKRD49P4	2.56E-14	1.36E-12	-1.447675508	1.447675508	M1	Male	trans
cg23228921_ELK2AP	2.56E-14	1.36E-12	-0.209553079	0.209553079	M1	Male	trans
cg23228921_ENSG00000225325	2.56E-14	1.36E-12	-1.447675508	1.447675508	M1	Male	trans
cg23228921_ENSG00000229532	2.56E-14	1.36E-12	-1.447675508	1.447675508	M1	Male	trans
cg23228921_ENSG00000237378	2.56E-14	1.36E-12	-1.150720166	1.150720166	M1	Male	trans
cg03165426_DNM1P51	2.57E-14	1.36E-12	-0.966021517	0.966021517	M1	Male	trans
cg13027321_ENSG00000235546	2.57E-14	1.37E-12	-1.530776348	1.530776348	M1	Male	trans
cg10301769_RNA5SP57	2.58E-14	1.37E-12	-1.142857025	1.142857025	M1	Male	trans
cg15031917_DAOA	2.58E-14	1.37E-12	0.894775077	0.894775077	M1	Male	trans
cg11444278_IGKV1D-43	2.58E-14	1.37E-12	0.965086446	0.965086446	M1	Male	trans
cg11995490_RNU4-20P	2.58E-14	1.37E-12	-1.184436005	1.184436005	M1	Male	trans
cg20910935_ENSG00000235403	2.58E-14	1.37E-12	-0.698733885	0.698733885	M1	Male	trans
cg16596598_IGKV1-39	2.59E-14	1.37E-12	-0.923420219	0.923420219	M1	Male	trans
cg10034640_RNU6-391P	2.59E-14	1.37E-12	-0.953661017	0.953661017	M1	Male	trans
cg01994308_RNA5S2	2.59E-14	1.38E-12	0.618377446	0.618377446	M1	Male	trans
cg08024174_REG3G	2.60E-14	1.38E-12	-0.944423343	0.944423343	M1	Male	trans
cg08024174_TRBV23OR9-2	2.60E-14	1.38E-12	-0.893006282	0.893006282	M1	Male	trans
cg08024174_OR9G1	2.60E-14	1.38E-12	-0.944423343	0.944423343	M1	Male	trans
cg08024174_RNA5SP432	2.60E-14	1.38E-12	-0.944423343	0.944423343	M1	Male	trans
cg08024174_ENSG00000230867	2.60E-14	1.38E-12	-0.944423343	0.944423343	M1	Male	trans
cg08024174_RNU1-65P	2.60E-14	1.38E-12	-0.42172998	0.42172998	M1	Male	trans
cg08024174_MIR889	2.60E-14	1.38E-12	-0.596860516	0.596860516	M1	Male	trans
cg08024174_RNA5SP442	2.60E-14	1.38E-12	-0.596860516	0.596860516	M1	Male	trans
cg08024174_LINC02557	2.60E-14	1.38E-12	-1.193721031	1.193721031	M1	Male	trans
cg08024174_Y_RNA	2.60E-14	1.38E-12	-0.720867082	0.720867082	M1	Male	trans
cg08024174_OR2T27	2.60E-14	1.38E-12	-0.736976772	0.736976772	M1	Male	trans
cg08024174_LINC02670	2.60E-14	1.38E-12	-1.330660379	1.330660379	M1	Male	trans
cg08024174_TYRL	2.60E-14	1.38E-12	-1.196531468	1.196531468	M1	Male	trans
cg08024174_AKR7A2P2	2.60E-14	1.38E-12	-0.568449152	0.568449152	M1	Male	trans
cg08024174_ENSG00000235901	2.60E-14	1.38E-12	-1.330660379	1.330660379	M1	Male	trans
cg22663503_RNU4-55P	2.60E-14	1.38E-12	-0.479834205	0.479834205	M1	Male	trans
cg19703425_ADCYAP1R1	2.61E-14	1.38E-12	-2.248194991	2.248194991	M1	Male	trans
cg14924064_IGKV1D-16	2.61E-14	1.39E-12	1.046496931	1.046496931	M1	Male	trans
cg19408449_IGKV5-2	2.62E-14	1.39E-12	-0.788588295	0.788588295	M1	Male	trans
cg08183793_AGKP2	2.62E-14	1.39E-12	-1.151834224	1.151834224	M1	Male	trans
cg00766664_POTEE	2.63E-14	1.39E-12	-2.074792186	2.074792186	M1	Male	trans
cg08183793_ENSG00000236471	2.63E-14	1.39E-12	-1.089030735	1.089030735	M1	Male	trans
cg25102279_ENSG00000237645	2.63E-14	1.40E-12	-1.038010791	1.038010791	M1	Male	trans
cg11086960_PTMAP5	2.64E-14	1.40E-12	-1.165471356	1.165471356	M1	Male	trans
cg21032074_ENSG00000230477	2.64E-14	1.40E-12	-1.794806858	1.794806858	M1	Male	trans
cg15042047_SNORD115	2.64E-14	1.40E-12	-0.356326805	0.356326805	M1	Male	trans
cg09201130_CHRDL2	2.64E-14	1.40E-12	1.276823263	1.276823263	M1	Male	trans
cg09929408_OR6C66P	2.65E-14	1.40E-12	-0.393723396	0.393723396	M1	Male	trans
cg15712577_ENSG00000236911	2.65E-14	1.41E-12	-0.413093451	0.413093451	M1	Male	trans
cg18810937_COL11A1	2.66E-14	1.41E-12	-0.736506298	0.736506298	M1	Male	trans
cg07139794_DNTT	2.66E-14	1.41E-12	-1.058543246	1.058543246	M1	Male	trans
cg05798111_TMEM145	2.66E-14	1.41E-12	-0.574142968	0.574142968	M1	Male	trans
cg10568558_CYP1A2	2.66E-14	1.41E-12	-0.297262497	0.297262497	M1	Male	trans
cg21830932_ELOAP1	2.67E-14	1.41E-12	-0.54587343	0.54587343	M1	Male	trans
cg01201054_SERPINA12	2.68E-14	1.42E-12	-0.360515789	0.360515789	M1	Male	trans
cg01822071_REXO1L1P	2.68E-14	1.42E-12	-1.071625566	1.071625566	M1	Male	trans
cg13799853_IGKV5-2	2.68E-14	1.42E-12	1.044862651	1.044862651	M1	Male	trans
cg00095099_MAGEA11	2.68E-14	1.42E-12	-2.613500476	2.613500476	M1	Male	trans
cg21888978_OR10Z1	2.69E-14	1.42E-12	-0.434222048	0.434222048	M1	Male	trans
cg15125392_MUC7	2.69E-14	1.42E-12	-0.834032167	0.834032167	M1	Male	trans
cg22773831_LINC02575	2.71E-14	1.43E-12	-1.766810079	1.766810079	M1	Male	trans
cg13799853_IGHV4-31	2.71E-14	1.43E-12	0.761312213	0.761312213	M1	Male	trans
cg08894280_ENSG00000214888	2.73E-14	1.44E-12	-2.348730794	2.348730794	M1	Male	trans
cg26459473_ENSG00000228874	2.73E-14	1.44E-12	-0.61826547	0.61826547	M1	Male	trans
cg15042047_IGLJ1	2.74E-14	1.45E-12	-0.824873818	0.824873818	M1	Male	trans
cg04337937_RPL12P40	2.75E-14	1.46E-12	-0.831595457	0.831595457	M1	Male	trans
cg18093161_ENSG00000235994	2.75E-14	1.46E-12	-0.752293442	0.752293442	M1	Male	trans
cg13434714_ENSG00000240973	2.75E-14	1.46E-12	1.923956602	1.923956602	M1	Male	trans
cg08955483_VGF	2.77E-14	1.46E-12	-0.952860259	0.952860259	M1	Male	trans
cg14853657_NANOS2	2.78E-14	1.47E-12	-0.430963705	0.430963705	M1	Male	trans
cg02673703_OR51A7	2.78E-14	1.47E-12	-2.774548611	2.774548611	M1	Male	trans
cg19408449_ENSG00000241490	2.79E-14	1.47E-12	-0.746448362	0.746448362	M1	Male	trans
cg22762615_IL23A	2.79E-14	1.47E-12	0.708157117	0.708157117	M1	Male	trans
cg04337937_OR2F2	2.79E-14	1.48E-12	-0.870457713	0.870457713	M1	Male	trans
cg04112961_CNN2P11	2.79E-14	1.48E-12	0.681154455	0.681154455	M1	Male	trans
cg04000274_RNU4-44P	2.80E-14	1.48E-12	-1.072164375	1.072164375	M1	Male	trans
cg24170716_ENSG00000232121	2.80E-14	1.48E-12	-1.198319577	1.198319577	M1	Male	trans
cg17735372_LINC02644	2.81E-14	1.48E-12	-1.23988876	1.23988876	M1	Male	trans
cg26221029_ENSG00000222966	2.81E-14	1.48E-12	-1.449521763	1.449521763	M1	Male	trans
cg19703425_P2RY10	2.82E-14	1.49E-12	-1.859998289	1.859998289	M1	Male	trans
cg18305853_OR5K1	2.82E-14	1.49E-12	-0.088669693	0.088669693	M1	Male	trans
cg13845724_OR2L13	2.82E-14	1.49E-12	-0.438029244	0.438029244	M1	Male	trans
cg08894280_ENSG00000224970	2.82E-14	1.49E-12	-2.41328974	2.41328974	M1	Male	trans
cg07243941_KRTAP13-3	2.83E-14	1.50E-12	0.571733623	0.571733623	M1	Male	trans
cg11815008_MAGEB17	2.83E-14	1.50E-12	-0.977367576	0.977367576	M1	Male	trans
cg13856652_TRBV8-2	2.83E-14	1.50E-12	-1.422792433	1.422792433	M1	Male	trans
cg01140770_ENSG00000224567	2.84E-14	1.50E-12	-1.383757632	1.383757632	M1	Male	trans
cg21873967_KIF25-AS1	2.84E-14	1.50E-12	-1.096233547	1.096233547	M1	Male	trans
cg17735372_LINC00355	2.84E-14	1.50E-12	-0.520757712	0.520757712	M1	Male	trans
cg06320570_BANK1	2.84E-14	1.50E-12	-2.376558771	2.376558771	M1	Male	trans
cg14267705_ZNF863P	2.86E-14	1.51E-12	-1.946852666	1.946852666	M1	Male	trans
cg09661733_LINC00210	2.87E-14	1.52E-12	-0.96046515	0.96046515	M1	Male	trans
cg25994476_CRYGB	2.87E-14	1.52E-12	1.015269259	1.015269259	M1	Male	trans
cg16596598_IGHV3-33	2.88E-14	1.52E-12	-0.901629896	0.901629896	M1	Male	trans
cg08268925_RPL7L1P8	2.88E-14	1.52E-12	-1.261524	1.261524	M1	Male	trans
cg14924064_RNU6-626P	2.89E-14	1.53E-12	0.78283011	0.78283011	M1	Male	trans
cg06902555_ENSG00000226079	2.89E-14	1.53E-12	-1.331204753	1.331204753	M1	Male	trans
cg13799853_ADCYAP1R1	2.89E-14	1.53E-12	1.153791881	1.153791881	M1	Male	trans
cg26250046_TRBV25OR9-2	2.90E-14	1.53E-12	-0.512297858	0.512297858	M1	Male	trans
cg18878984_KLHL1	2.90E-14	1.53E-12	-1.078831783	1.078831783	M1	Male	trans
cg11086960_CDKN2AIPNLP3	2.91E-14	1.54E-12	-1.536025653	1.536025653	M1	Male	trans
cg08690235_ENSG00000230328	2.91E-14	1.54E-12	-1.18233358	1.18233358	M1	Male	trans
cg15042047_IGLV3-16	2.91E-14	1.54E-12	-1.151540408	1.151540408	M1	Male	trans
cg14357008_NANOGP10	2.92E-14	1.54E-12	-0.700236121	0.700236121	M1	Male	trans
cg19776984_OR7E8P	2.92E-14	1.54E-12	-1.437187252	1.437187252	M1	Male	trans
cg13938710_RNU6-164P	2.92E-14	1.54E-12	-0.514044395	0.514044395	M1	Male	trans
cg13938710_RNA5SP361	2.92E-14	1.54E-12	-0.593072082	0.593072082	M1	Male	trans
cg13938710_OR2G3	2.92E-14	1.54E-12	-0.296536041	0.296536041	M1	Male	trans
cg13938710_RN7SL101P	2.92E-14	1.54E-12	-0.496275592	0.496275592	M1	Male	trans
cg13938710_RPL35AP12	2.92E-14	1.54E-12	-0.627219684	0.627219684	M1	Male	trans
cg13938710_RPS29P33	2.92E-14	1.54E-12	-0.792785707	0.792785707	M1	Male	trans
cg13938710_TRIM51	2.92E-14	1.54E-12	-0.202820932	0.202820932	M1	Male	trans
cg13938710_ENSG00000225480	2.92E-14	1.54E-12	-0.627219684	0.627219684	M1	Male	trans
cg13938710_ENSG00000242222	2.92E-14	1.54E-12	-0.627219684	0.627219684	M1	Male	trans
cg13938710_RNA5SP127	2.92E-14	1.54E-12	-0.883731208	0.883731208	M1	Male	trans
cg13938710_RNU6-348P	2.92E-14	1.54E-12	-0.308612325	0.308612325	M1	Male	trans
cg13938710_RNA5SP150	2.92E-14	1.54E-12	-0.883731208	0.883731208	M1	Male	trans
cg13938710_RNU6-333P	2.92E-14	1.54E-12	-0.883731208	0.883731208	M1	Male	trans
cg13938710_RNU6-279P	2.92E-14	1.54E-12	-0.883731208	0.883731208	M1	Male	trans
cg13938710_LINC00388	2.92E-14	1.54E-12	-0.883731208	0.883731208	M1	Male	trans
cg13938710_RNU6-1131P	2.92E-14	1.54E-12	-0.883731208	0.883731208	M1	Male	trans
cg13938710_RNA5SP499	2.92E-14	1.54E-12	-0.883731208	0.883731208	M1	Male	trans
cg21946824_ENSG00000226079	2.93E-14	1.55E-12	0.793328654	0.793328654	M1	Male	trans
cg08955483_BRSK1	2.93E-14	1.55E-12	-0.712697903	0.712697903	M1	Male	trans
cg06619156_PPIAP63	2.93E-14	1.55E-12	-1.48609178	1.48609178	M1	Male	trans
cg19703425_TLR10	2.93E-14	1.55E-12	-1.951779535	1.951779535	M1	Male	trans
cg00169694_SNORD115-36	2.94E-14	1.55E-12	-1.588082412	1.588082412	M1	Male	trans
cg13795336_OR7E23P	2.94E-14	1.55E-12	-0.478064087	0.478064087	M1	Male	trans
cg23579481_RNU6-558P	2.95E-14	1.56E-12	-0.988376145	0.988376145	M1	Male	trans
cg04112961_GACAT3	2.95E-14	1.56E-12	0.659529915	0.659529915	M1	Male	trans
cg02440268_AREG	2.95E-14	1.56E-12	-2.156217025	2.156217025	M1	Male	trans
cg09650895_FAM155A-IT1	2.96E-14	1.56E-12	-1.108365779	1.108365779	M1	Male	trans
cg23929072_RPS4XP2	2.96E-14	1.56E-12	0.899242108	0.899242108	M1	Male	trans
cg06112554_RNY4P30	2.96E-14	1.56E-12	-2.660636558	2.660636558	M1	Male	trans
cg06112554_SNORD114-29	2.96E-14	1.56E-12	-2.660636558	2.660636558	M1	Male	trans
cg06112554_RNU6-225P	2.96E-14	1.56E-12	-2.660636558	2.660636558	M1	Male	trans
cg06112554_AP1B1P1	2.96E-14	1.56E-12	-1.547625905	1.547625905	M1	Male	trans
cg06112554_CSPG4P3Y	2.96E-14	1.56E-12	-1.092967995	1.092967995	M1	Male	trans
cg06112554_MDM4P1	2.96E-14	1.56E-12	-2.660636558	2.660636558	M1	Male	trans
cg06112554_BPY2DP	2.96E-14	1.56E-12	-2.660636558	2.660636558	M1	Male	trans
cg06112554_FAM197Y2	2.96E-14	1.56E-12	-2.085156203	2.085156203	M1	Male	trans
cg06112554_ENSG00000236701	2.96E-14	1.56E-12	-1.547625905	1.547625905	M1	Male	trans
cg06112554_ENSG00000237835	2.96E-14	1.56E-12	-2.660636558	2.660636558	M1	Male	trans
cg06112554_ENSG00000242618	2.96E-14	1.56E-12	-2.660636558	2.660636558	M1	Male	trans
cg06112554_SLC6A17-AS1	2.96E-14	1.56E-12	-2.030685028	2.030685028	M1	Male	trans
cg06112554_GM2AP2	2.96E-14	1.56E-12	-0.745614766	0.745614766	M1	Male	trans
cg06112554_TXNL4AP1	2.96E-14	1.56E-12	-1.106891715	1.106891715	M1	Male	trans
cg06112554_RPL35AP11	2.96E-14	1.56E-12	-1.491229532	1.491229532	M1	Male	trans
cg06112554_RPS20P25	2.96E-14	1.56E-12	-0.745614766	0.745614766	M1	Male	trans
cg06112554_KANK1P1	2.96E-14	1.56E-12	-1.888361082	1.888361082	M1	Male	trans
cg06112554_KRTAP12-4	2.96E-14	1.56E-12	-0.441130891	0.441130891	M1	Male	trans
cg06112554_CSPG4P4Y	2.96E-14	1.56E-12	-1.888361082	1.888361082	M1	Male	trans
cg06112554_ENSG00000228154	2.96E-14	1.56E-12	-1.345350601	1.345350601	M1	Male	trans
cg00545295_ENSG00000243122	2.96E-14	1.56E-12	1.331587911	1.331587911	M1	Male	trans
cg16062368_SERPINA9	2.98E-14	1.57E-12	-2.244696048	2.244696048	M1	Male	trans
cg21873967_GACAT3	2.98E-14	1.57E-12	-1.21992396	1.21992396	M1	Male	trans
cg20504925_RNU4-20P	2.98E-14	1.57E-12	-0.875329688	0.875329688	M1	Male	trans
cg10659736_ST13P21	2.98E-14	1.57E-12	-1.144061489	1.144061489	M1	Male	trans
cg10175261_RNA5SP346	2.99E-14	1.57E-12	-0.795496744	0.795496744	M1	Male	trans
cg10039163_NIBAN3	2.99E-14	1.57E-12	-1.306261879	1.306261879	M1	Male	trans
cg13799853_CD52	2.99E-14	1.58E-12	1.055237458	1.055237458	M1	Male	trans
cg19408449_FCRL5	3.00E-14	1.58E-12	-0.805144842	0.805144842	M1	Male	trans
cg10506445_MIR449A	3.01E-14	1.58E-12	-0.738698296	0.738698296	M1	Male	trans
cg10039163_KCNIP2	3.01E-14	1.59E-12	-1.196673588	1.196673588	M1	Male	trans
cg21252088_OR2T10	3.01E-14	1.59E-12	0.41895135	0.41895135	M1	Male	trans
cg05226043_ENSG00000236355	3.02E-14	1.59E-12	-0.774605234	0.774605234	M1	Male	trans
cg08955483_FGFR4	3.02E-14	1.59E-12	-0.913651411	0.913651411	M1	Male	trans
cg17509337_OTOS	3.03E-14	1.59E-12	-0.684969596	0.684969596	M1	Male	trans
cg17509337_MMD2	3.03E-14	1.59E-12	-0.593696438	0.593696438	M1	Male	trans
cg17509337_HOXC8	3.03E-14	1.59E-12	-0.457814592	0.457814592	M1	Male	trans
cg17509337_ENSG00000215381	3.03E-14	1.59E-12	-0.593475567	0.593475567	M1	Male	trans
cg17509337_ENSG00000226595	3.03E-14	1.59E-12	-0.593696438	0.593696438	M1	Male	trans
cg17509337_RN7SL62P	3.03E-14	1.59E-12	-1.020666843	1.020666843	M1	Male	trans
cg17509337_GRXCR1	3.03E-14	1.59E-12	-0.41928169	0.41928169	M1	Male	trans
cg17509337_UBE2V1P4	3.03E-14	1.59E-12	-1.020666843	1.020666843	M1	Male	trans
cg17509337_VSTM2B	3.03E-14	1.59E-12	-1.020666843	1.020666843	M1	Male	trans
cg17509337_C17orf102	3.03E-14	1.59E-12	-0.407242378	0.407242378	M1	Male	trans
cg17509337_ENSG00000207410	3.03E-14	1.59E-12	-0.883426407	0.883426407	M1	Male	trans
cg03179052_CT47A5	3.03E-14	1.59E-12	-2.33730588	2.33730588	M1	Male	trans
cg05541722_SNORD74B	3.03E-14	1.59E-12	-0.426491312	0.426491312	M1	Male	trans
cg14041360_SLC17A6	3.03E-14	1.60E-12	-0.064416257	0.064416257	M1	Male	trans
cg10478035_TRY2P	3.05E-14	1.60E-12	-0.760187559	0.760187559	M1	Male	trans
cg19392754_ENSG00000234780	3.05E-14	1.60E-12	1.235660534	1.235660534	M1	Male	trans
cg15042047_IGHJ2	3.05E-14	1.60E-12	-0.98302738	0.98302738	M1	Male	trans
cg10034640_RPS3AP10	3.05E-14	1.61E-12	-0.882750422	0.882750422	M1	Male	trans
cg23798064_NPY2R	3.05E-14	1.61E-12	-0.120817198	0.120817198	M1	Male	trans
cg08547343_ENSG00000220745	3.06E-14	1.61E-12	1.66329087	1.66329087	M1	Male	trans
cg04060288_ZNF863P	3.06E-14	1.61E-12	-2.284195728	2.284195728	M1	Male	trans
cg26373733_CALN1	3.07E-14	1.62E-12	0.597670166	0.597670166	M1	Male	trans
cg20651218_RPL7L1P8	3.07E-14	1.62E-12	-0.776114416	0.776114416	M1	Male	trans
cg19748509_TSPY2	3.07E-14	1.62E-12	1.2131866	1.2131866	M1	Male	trans
cg09080788_SRP14P1	3.07E-14	1.62E-12	-0.779108762	0.779108762	M1	Male	trans
cg07833852_KRTAP13-1	3.08E-14	1.62E-12	-0.81067282	0.81067282	M1	Male	trans
cg10097323_LINC02476	3.08E-14	1.62E-12	-1.52710961	1.52710961	M1	Male	trans
cg20945463_RNA5SP375	3.09E-14	1.63E-12	-1.225463952	1.225463952	M1	Male	trans
cg04687371_ENSG00000231986	3.10E-14	1.63E-12	-1.568699587	1.568699587	M1	Male	trans
cg05584297_RN7SKP174	3.10E-14	1.63E-12	-1.500131257	1.500131257	M1	Male	trans
cg24170716_IGLV3-10	3.10E-14	1.63E-12	-1.082766305	1.082766305	M1	Male	trans
cg16255663_RPL5P19	3.11E-14	1.63E-12	-0.559450704	0.559450704	M1	Male	trans
cg05470459_LINC01704	3.11E-14	1.63E-12	-1.345950505	1.345950505	M1	Male	trans
cg00516582_TRIB3	3.11E-14	1.64E-12	-1.115364227	1.115364227	M1	Male	trans
cg11924452_OTOG	3.11E-14	1.64E-12	-0.793753979	0.793753979	M1	Male	trans
cg08004951_SLC9A3P3	3.11E-14	1.64E-12	-1.109932214	1.109932214	M1	Male	trans
cg25102279_TEX41	3.12E-14	1.64E-12	-1.112865728	1.112865728	M1	Male	trans
cg05398648_RNU6-961P	3.12E-14	1.64E-12	-2.762807489	2.762807489	M1	Male	trans
cg05398648_MTCO1P42	3.12E-14	1.64E-12	-1.239242356	1.239242356	M1	Male	trans
cg05398648_MTND6P11	3.12E-14	1.64E-12	-0.308448904	0.308448904	M1	Male	trans
cg05398648_RNU6-235P	3.12E-14	1.64E-12	-2.762807489	2.762807489	M1	Male	trans
cg05398648_MIR489	3.12E-14	1.64E-12	-2.762807489	2.762807489	M1	Male	trans
cg05398648_RNASE9	3.12E-14	1.64E-12	-2.762807489	2.762807489	M1	Male	trans
cg05398648_LINC01718	3.12E-14	1.64E-12	-2.762807489	2.762807489	M1	Male	trans
cg05398648_ENSG00000199196	3.12E-14	1.64E-12	-1.239242356	1.239242356	M1	Male	trans
cg05398648_ENSG00000212589	3.12E-14	1.64E-12	-2.762807489	2.762807489	M1	Male	trans
cg05398648_ENSG00000225046	3.12E-14	1.64E-12	-2.762807489	2.762807489	M1	Male	trans
cg05398648_NDUFB3P5	3.12E-14	1.64E-12	-2.762807489	2.762807489	M1	Male	trans
cg05398648_ENSG00000228776	3.12E-14	1.64E-12	-1.239242356	1.239242356	M1	Male	trans
cg05398648_ENSG00000230920	3.12E-14	1.64E-12	-2.762807489	2.762807489	M1	Male	trans
cg05398648_NFYCP1	3.12E-14	1.64E-12	-2.762807489	2.762807489	M1	Male	trans
cg05398648_ENSG00000236387	3.12E-14	1.64E-12	-2.762807489	2.762807489	M1	Male	trans
cg05398648_RNU7-7P	3.12E-14	1.64E-12	-2.573597889	2.573597889	M1	Male	trans
cg05398648_ENSG00000240624	3.12E-14	1.64E-12	-2.762807489	2.762807489	M1	Male	trans
cg05398648_MIR557	3.12E-14	1.64E-12	-0.862149562	0.862149562	M1	Male	trans
cg05398648_RNU6-1329P	3.12E-14	1.64E-12	-1.607056186	1.607056186	M1	Male	trans
cg05398648_RNU4-17P	3.12E-14	1.64E-12	-1.854120317	1.854120317	M1	Male	trans
cg05398648_RPL21P129	3.12E-14	1.64E-12	-1.607056186	1.607056186	M1	Male	trans
cg05398648_ENSG00000212558	3.12E-14	1.64E-12	-1.854120317	1.854120317	M1	Male	trans
cg05398648_FAM197Y3	3.12E-14	1.64E-12	-1.960875913	1.960875913	M1	Male	trans
cg05398648_ENSG00000234713	3.12E-14	1.64E-12	-1.960875913	1.960875913	M1	Male	trans
cg22036966_RNA5SP292	3.12E-14	1.64E-12	0.888729593	0.888729593	M1	Male	trans
cg03038245_CXXC1P1	3.13E-14	1.64E-12	-0.754021714	0.754021714	M1	Male	trans
cg12283439_ENSG00000228272	3.14E-14	1.65E-12	-0.643951901	0.643951901	M1	Male	trans
cg15042047_CTAG1B	3.14E-14	1.65E-12	-0.905847728	0.905847728	M1	Male	trans
cg14631896_ENSG00000233018	3.14E-14	1.65E-12	-1.59334865	1.59334865	M1	Male	trans
cg17653352_ZBTB16	3.14E-14	1.65E-12	-1.00380013	1.00380013	M1	Male	trans
cg02782331_BMS1P3	3.14E-14	1.65E-12	-0.981969923	0.981969923	M1	Male	trans
cg06373377_IQCF1	3.14E-14	1.65E-12	-0.925005962	0.925005962	M1	Male	trans
cg23798064_ATCAY	3.15E-14	1.65E-12	-0.21694003	0.21694003	M1	Male	trans
cg02514711_CLEC3A	3.15E-14	1.65E-12	0.782724214	0.782724214	M1	Male	trans
cg14267705_RNA5SP448	3.16E-14	1.66E-12	-1.671857493	1.671857493	M1	Male	trans
cg10801331_TP53TG3C	3.16E-14	1.66E-12	-2.565911196	2.565911196	M1	Male	trans
cg22027573_ENSG00000237202	3.16E-14	1.66E-12	-1.734848397	1.734848397	M1	Male	trans
cg18980548_TP53TG3	3.16E-14	1.66E-12	-1.557082547	1.557082547	M1	Male	trans
cg03038245_SSX6P	3.16E-14	1.66E-12	-2.002526625	2.002526625	M1	Male	trans
cg14938738_RNU6-558P	3.16E-14	1.66E-12	-0.417878507	0.417878507	M1	Male	trans
cg06503255_KLK15	3.17E-14	1.67E-12	-1.218098651	1.218098651	M1	Male	trans
cg02305803_MOGAT2	3.18E-14	1.67E-12	-1.010672567	1.010672567	M1	Male	trans
cg26015683_CD52	3.18E-14	1.67E-12	0.786216225	0.786216225	M1	Male	trans
cg15001471_C2orf78	3.18E-14	1.67E-12	-1.822886693	1.822886693	M1	Male	trans
cg14851271_DEFB130B	3.18E-14	1.67E-12	-0.858191224	0.858191224	M1	Male	trans
cg14851271_DEFB130A	3.18E-14	1.67E-12	-0.858191224	0.858191224	M1	Male	trans
cg15889703_CABS1	3.19E-14	1.67E-12	-0.737285052	0.737285052	M1	Male	trans
cg23798064_OR1I1	3.19E-14	1.68E-12	-1.034691115	1.034691115	M1	Male	trans
cg18305853_OR5H14	3.20E-14	1.68E-12	-0.122651795	0.122651795	M1	Male	trans
cg26502489_SNORA73	3.20E-14	1.68E-12	-0.503156163	0.503156163	M1	Male	trans
cg25102279_COL11A1	3.21E-14	1.68E-12	-1.151347964	1.151347964	M1	Male	trans
cg24169118_KRTAP10-9	3.21E-14	1.68E-12	-0.397601487	0.397601487	M1	Male	trans
cg03365111_HOXA7	3.21E-14	1.69E-12	-1.1468187	1.1468187	M1	Male	trans
cg02491754_LPL	3.22E-14	1.69E-12	0.751897915	0.751897915	M1	Male	trans
cg21641834_GATA4	3.23E-14	1.69E-12	-1.790420482	1.790420482	M1	Male	trans
cg08268925_PABPC1L2A	3.23E-14	1.70E-12	-0.999807023	0.999807023	M1	Male	trans
cg04343263_SSR1P2	3.24E-14	1.70E-12	-1.239206378	1.239206378	M1	Male	trans
cg14924064_ANKRD30B	3.24E-14	1.70E-12	0.762995744	0.762995744	M1	Male	trans
cg10654648_RPS17P5	3.24E-14	1.70E-12	-1.951605122	1.951605122	M1	Male	trans
cg04457964_IRX4	3.24E-14	1.70E-12	-1.362159677	1.362159677	M1	Male	trans
cg04518477_ENSG00000234780	3.25E-14	1.70E-12	1.248880901	1.248880901	M1	Male	trans
cg17324671_LINC02812	3.25E-14	1.70E-12	-0.772552569	0.772552569	M1	Male	trans
cg27146574_RNA5SP110	3.25E-14	1.70E-12	-1.260495173	1.260495173	M1	Male	trans
cg27146574_PCGEM1	3.25E-14	1.70E-12	-1.008760038	1.008760038	M1	Male	trans
cg27146574_DEFB135	3.25E-14	1.70E-12	-0.630247586	0.630247586	M1	Male	trans
cg27146574_RNU6-663P	3.25E-14	1.70E-12	-2.248962662	2.248962662	M1	Male	trans
cg27146574_RPS27P18	3.25E-14	1.70E-12	-0.718133418	0.718133418	M1	Male	trans
cg27146574_RN7SKP162	3.25E-14	1.70E-12	-2.248962662	2.248962662	M1	Male	trans
cg27146574_LINC00349	3.25E-14	1.70E-12	-2.248962662	2.248962662	M1	Male	trans
cg27146574_LINC00383	3.25E-14	1.70E-12	-2.248962662	2.248962662	M1	Male	trans
cg27146574_LINC02337	3.25E-14	1.70E-12	-2.248962662	2.248962662	M1	Male	trans
cg27146574_RNU6-244P	3.25E-14	1.70E-12	-1.40807229	1.40807229	M1	Male	trans
cg27146574_CETN1	3.25E-14	1.70E-12	-2.248962662	2.248962662	M1	Male	trans
cg27146574_Y_RNA	3.25E-14	1.70E-12	-1.008760038	1.008760038	M1	Male	trans
cg27146574_ENSG00000212383	3.25E-14	1.70E-12	-1.596179513	1.596179513	M1	Male	trans
cg27146574_ENSG00000230840	3.25E-14	1.70E-12	-0.858241009	0.858241009	M1	Male	trans
cg27146574_XKRYP2	3.25E-14	1.70E-12	-1.021006435	1.021006435	M1	Male	trans
cg27146574_ENSG00000232867	3.25E-14	1.70E-12	-0.452143088	0.452143088	M1	Male	trans
cg27146574_ENSG00000234683	3.25E-14	1.70E-12	-1.209179259	1.209179259	M1	Male	trans
cg27146574_ENSG00000237131	3.25E-14	1.70E-12	-1.308165471	1.308165471	M1	Male	trans
cg27146574_XKRYP1	3.25E-14	1.70E-12	-1.021006435	1.021006435	M1	Male	trans
cg27146574_ENSG00000238628	3.25E-14	1.70E-12	-1.836018487	1.836018487	M1	Male	trans
cg27146574_LINC01758	3.25E-14	1.70E-12	-1.814284936	1.814284936	M1	Male	trans
cg27146574_ZNF735	3.25E-14	1.70E-12	-1.773859681	1.773859681	M1	Male	trans
cg27146574_RNU6-682P	3.25E-14	1.70E-12	-0.754639507	0.754639507	M1	Male	trans
cg27146574_HSPE1P1	3.25E-14	1.70E-12	-1.509279015	1.509279015	M1	Male	trans
cg27146574_ENSG00000223738	3.25E-14	1.70E-12	-1.137187738	1.137187738	M1	Male	trans
cg27146574_ELOCP14	3.25E-14	1.70E-12	-1.308165471	1.308165471	M1	Male	trans
cg27146574_ELOCP7	3.25E-14	1.70E-12	-1.308165471	1.308165471	M1	Male	trans
cg27146574_ENSG00000237062	3.25E-14	1.70E-12	-0.741162718	0.741162718	M1	Male	trans
cg27146574_MIR758	3.25E-14	1.70E-12	-2.017520076	2.017520076	M1	Male	trans
cg10284638_RPL22P8	3.26E-14	1.71E-12	-1.220292204	1.220292204	M1	Male	trans
cg15889703_MIR548G	3.26E-14	1.71E-12	-0.667431157	0.667431157	M1	Male	trans
cg19408449_LINC02812	3.27E-14	1.71E-12	-0.61969865	0.61969865	M1	Male	trans
cg26250046_RNA5SP478	3.28E-14	1.72E-12	-0.631579222	0.631579222	M1	Male	trans
cg00516582_DKK1	3.28E-14	1.72E-12	-1.230883107	1.230883107	M1	Male	trans
cg16596598_TCL6	3.28E-14	1.72E-12	-0.095262777	0.095262777	M1	Male	trans
cg07405255_TMED10P2	3.29E-14	1.72E-12	-1.38634763	1.38634763	M1	Male	trans
cg06320570_MYH2	3.29E-14	1.72E-12	-2.208684467	2.208684467	M1	Male	trans
cg08012663_AQP1	3.29E-14	1.72E-12	-1.005505073	1.005505073	M1	Male	trans
cg10552603_RNA5SP292	3.29E-14	1.72E-12	-1.199496675	1.199496675	M1	Male	trans
cg06320570_CD48	3.29E-14	1.72E-12	-2.130084319	2.130084319	M1	Male	trans
cg26231430_SOX11	3.30E-14	1.73E-12	-0.46539319	0.46539319	M1	Male	trans
cg14853657_SLC1A7	3.30E-14	1.73E-12	-0.370658386	0.370658386	M1	Male	trans
cg07833852_SNORD115-47	3.30E-14	1.73E-12	-0.463966121	0.463966121	M1	Male	trans
ch.2.54406426R_ENSG00000229297	3.30E-14	1.73E-12	1.152707109	1.152707109	M1	Male	trans
cg08426938_SSX3	3.30E-14	1.73E-12	-1.217478831	1.217478831	M1	Male	trans
cg17324671_ENSG00000223360	3.32E-14	1.74E-12	-1.04707866	1.04707866	M1	Male	trans
cg26015683_CCR7	3.32E-14	1.74E-12	0.784065172	0.784065172	M1	Male	trans
cg08955483_SNORA60	3.33E-14	1.74E-12	-0.835058681	0.835058681	M1	Male	trans
cg26529963_CTAG2	3.33E-14	1.74E-12	-0.09371904	0.09371904	M1	Male	trans
cg05226043_SAGE1	3.33E-14	1.74E-12	-1.277853273	1.277853273	M1	Male	trans
cg22451117_MTND2P12	3.34E-14	1.75E-12	-0.608366505	0.608366505	M1	Male	trans
cg06902555_RNU6-1323P	3.34E-14	1.75E-12	-0.786016182	0.786016182	M1	Male	trans
cg10478035_SORCS3	3.35E-14	1.75E-12	-0.843649951	0.843649951	M1	Male	trans
cg10478035_LINC02778	3.35E-14	1.75E-12	-0.881967453	0.881967453	M1	Male	trans
cg10478035_NDUFS5P2	3.35E-14	1.75E-12	-0.698312143	0.698312143	M1	Male	trans
cg10478035_MIR218-2	3.35E-14	1.75E-12	-1.235943251	1.235943251	M1	Male	trans
cg10478035_ZNF734P	3.35E-14	1.75E-12	-1.326745697	1.326745697	M1	Male	trans
cg10478035_LINC01114	3.35E-14	1.75E-12	-0.278524196	0.278524196	M1	Male	trans
cg10478035_ACTBP12	3.35E-14	1.75E-12	-1.381019056	1.381019056	M1	Male	trans
cg10478035_MTND5P18	3.35E-14	1.75E-12	-1.381019056	1.381019056	M1	Male	trans
cg10478035_CTNNA2-AS1	3.35E-14	1.75E-12	-0.527019505	0.527019505	M1	Male	trans
cg10478035_MTND5P29	3.35E-14	1.75E-12	-0.980164928	0.980164928	M1	Male	trans
cg10478035_RNA5SP113	3.35E-14	1.75E-12	-0.421824976	0.421824976	M1	Male	trans
cg10478035_RN7SL868P	3.35E-14	1.75E-12	-1.381019056	1.381019056	M1	Male	trans
cg10478035_MTND1P2	3.35E-14	1.75E-12	-1.381019056	1.381019056	M1	Male	trans
cg10478035_H3P29	3.35E-14	1.75E-12	-1.381019056	1.381019056	M1	Male	trans
cg10478035_SPEM1	3.35E-14	1.75E-12	-1.211449571	1.211449571	M1	Male	trans
cg10478035_SKP2P1	3.35E-14	1.75E-12	-1.381019056	1.381019056	M1	Male	trans
cg10478035_ENSG00000230621	3.35E-14	1.75E-12	-0.980164928	0.980164928	M1	Male	trans
cg10478035_RNU6-169P	3.35E-14	1.75E-12	-1.238897256	1.238897256	M1	Male	trans
cg10478035_LINC02433	3.35E-14	1.75E-12	-0.619448628	0.619448628	M1	Male	trans
cg10478035_FUNDC2P3	3.35E-14	1.75E-12	-0.80330433	0.80330433	M1	Male	trans
cg10478035_ASB10	3.35E-14	1.75E-12	-0.619448628	0.619448628	M1	Male	trans
cg10478035_LINC02247	3.35E-14	1.75E-12	-0.80330433	0.80330433	M1	Male	trans
cg10478035_IGF2-AS	3.35E-14	1.75E-12	-0.619448628	0.619448628	M1	Male	trans
cg10478035_BHLHA9	3.35E-14	1.75E-12	-0.574538656	0.574538656	M1	Male	trans
cg10478035_SMSP1	3.35E-14	1.75E-12	-0.80330433	0.80330433	M1	Male	trans
cg10478035_ENSG00000227679	3.35E-14	1.75E-12	-0.137517425	0.137517425	M1	Male	trans
cg10478035_CT45A5	3.35E-14	1.75E-12	-0.32072745	0.32072745	M1	Male	trans
cg10478035_ENSG00000230432	3.35E-14	1.75E-12	-0.619448628	0.619448628	M1	Male	trans
cg10478035_ENSG00000232897	3.35E-14	1.75E-12	-0.238274688	0.238274688	M1	Male	trans
cg10478035_PHOX2B	3.35E-14	1.75E-12	-0.335531635	0.335531635	M1	Male	trans
cg10478035_NEK2P2	3.35E-14	1.75E-12	-0.331231182	0.331231182	M1	Male	trans
cg23805120_RPS26P4	3.36E-14	1.75E-12	-1.564393633	1.564393633	M1	Male	trans
cg10039163_CNR1	3.36E-14	1.76E-12	-1.1736507	1.1736507	M1	Male	trans
cg03211192_RPL21P28	3.37E-14	1.76E-12	0.983369167	0.983369167	M1	Male	trans
cg05492433_DAOA	3.37E-14	1.76E-12	-0.65540191	0.65540191	M1	Male	trans
cg11425656_ENSG00000242072	3.37E-14	1.76E-12	-1.178724433	1.178724433	M1	Male	trans
cg06699461_ATAD3C	3.38E-14	1.76E-12	-1.306600187	1.306600187	M1	Male	trans
cg19938179_FCAMR	3.38E-14	1.77E-12	-1.141543253	1.141543253	M1	Male	trans
cg00516582_ENSG00000229642	3.39E-14	1.77E-12	-1.300791977	1.300791977	M1	Male	trans
cg04621455_OR2C3	3.39E-14	1.77E-12	-1.798455902	1.798455902	M1	Male	trans
cg13434714_KRT16P6	3.39E-14	1.77E-12	1.990189747	1.990189747	M1	Male	trans
cg19776984_HTR2A-AS1	3.39E-14	1.77E-12	-1.573858332	1.573858332	M1	Male	trans
cg14924064_ENSG00000223360	3.40E-14	1.77E-12	1.07991814	1.07991814	M1	Male	trans
cg08825286_RNU1-56P	3.40E-14	1.78E-12	-1.40370973	1.40370973	M1	Male	trans
cg14046470_ENSG00000230964	3.40E-14	1.78E-12	-0.570746963	0.570746963	M1	Male	trans
cg06754924_SOX8	3.41E-14	1.78E-12	-0.955210737	0.955210737	M1	Male	trans
cg21018156_SRRM1P2	3.43E-14	1.79E-12	-0.313079539	0.313079539	M1	Male	trans
cg03220912_NHLH1	3.43E-14	1.79E-12	-0.439611824	0.439611824	M1	Male	trans
cg02154924_LINC01222	3.43E-14	1.79E-12	-0.855823229	0.855823229	M1	Male	trans
cg26318251_SPATA31B1P	3.46E-14	1.80E-12	-1.157908178	1.157908178	M1	Male	trans
cg05798111_ENSG00000224359	3.46E-14	1.81E-12	-0.463536366	0.463536366	M1	Male	trans
cg27384070_PDCL3P3	3.47E-14	1.81E-12	-0.659924894	0.659924894	M1	Male	trans
cg09201130_ENSG00000236471	3.47E-14	1.81E-12	0.960845059	0.960845059	M1	Male	trans
cg03591123_MTCO1P51	3.48E-14	1.81E-12	-0.623004008	0.623004008	M1	Male	trans
cg03591123_ENSG00000224149	3.48E-14	1.81E-12	-0.744551883	0.744551883	M1	Male	trans
cg03591123_ENSG00000236356	3.48E-14	1.81E-12	-0.623004008	0.623004008	M1	Male	trans
cg03591123_ENSG00000224525	3.48E-14	1.81E-12	-0.801474741	0.801474741	M1	Male	trans
cg24461669_RPS7P12	3.48E-14	1.82E-12	-0.847441245	0.847441245	M1	Male	trans
cg25304269_NANOS2	3.48E-14	1.82E-12	-0.525035664	0.525035664	M1	Male	trans
cg06282009_SLC9A3P3	3.49E-14	1.82E-12	-1.92456481	1.92456481	M1	Male	trans
cg10039163_CD200	3.49E-14	1.82E-12	-1.145530957	1.145530957	M1	Male	trans
cg03561071_PABPC1L2B	3.49E-14	1.82E-12	-1.749942488	1.749942488	M1	Male	trans
cg08894280_THBS2	3.49E-14	1.82E-12	-1.755075957	1.755075957	M1	Male	trans
cg27380499_CCL21	3.49E-14	1.82E-12	0.97439209	0.97439209	M1	Male	trans
cg24952959_MEG3	3.51E-14	1.83E-12	0.812842848	0.812842848	M1	Male	trans
cg11376872_ENSG00000226477	3.51E-14	1.83E-12	-0.554876196	0.554876196	M1	Male	trans
cg16143544_PSAT1P4	3.51E-14	1.83E-12	-0.636481729	0.636481729	M1	Male	trans
cg08894365_RN7SL771P	3.52E-14	1.83E-12	-0.574137147	0.574137147	M1	Male	trans
cg13468092_GFRA4	3.53E-14	1.84E-12	-0.640275374	0.640275374	M1	Male	trans
cg21477985_CNGA2	3.53E-14	1.84E-12	0.023255114	0.023255114	M1	Male	trans
cg14267705_DAOA-AS1	3.54E-14	1.84E-12	-1.063051164	1.063051164	M1	Male	trans
cg20695805_IGKV1-16	3.54E-14	1.84E-12	1.115192342	1.115192342	M1	Male	trans
cg05584297_RNU1-88P	3.55E-14	1.85E-12	-1.221894636	1.221894636	M1	Male	trans
cg21050001_ENSG00000237297	3.55E-14	1.85E-12	-0.4480962	0.4480962	M1	Male	trans
cg17629244_ENSG00000231083	3.55E-14	1.85E-12	-2.040686503	2.040686503	M1	Male	trans
cg14846514_ELK2BP	3.55E-14	1.85E-12	-0.698854958	0.698854958	M1	Male	trans
cg07243941_LINC01851	3.56E-14	1.85E-12	0.340253276	0.340253276	M1	Male	trans
cg03038835_CHMP1AP1	3.56E-14	1.85E-12	0.534139821	0.534139821	M1	Male	trans
cg03038835_ENSG00000232408	3.56E-14	1.85E-12	1.068279643	1.068279643	M1	Male	trans
cg03038835_H2BP3	3.56E-14	1.85E-12	0.32255762	0.32255762	M1	Male	trans
cg03038835_RN7SL797P	3.56E-14	1.85E-12	0.272610945	0.272610945	M1	Male	trans
cg03038835_RN7SKP226	3.56E-14	1.85E-12	1.190828809	1.190828809	M1	Male	trans
cg03038835_IFNA17	3.56E-14	1.85E-12	0.845179238	0.845179238	M1	Male	trans
cg03038835_OR4C10P	3.56E-14	1.85E-12	1.190828809	1.190828809	M1	Male	trans
cg03038835_LINC00385	3.56E-14	1.85E-12	0.602142464	0.602142464	M1	Male	trans
cg03038835_GPHB5	3.56E-14	1.85E-12	0.845179238	0.845179238	M1	Male	trans
cg03038835_SNORD114-9	3.56E-14	1.85E-12	1.08858063	1.08858063	M1	Male	trans
cg03038835_MIR654	3.56E-14	1.85E-12	1.190828809	1.190828809	M1	Male	trans
cg03038835_RPS26P54	3.56E-14	1.85E-12	0.798250404	0.798250404	M1	Male	trans
cg03038835_LINC01665	3.56E-14	1.85E-12	1.190828809	1.190828809	M1	Male	trans
cg03038835_ENSG00000236075	3.56E-14	1.85E-12	0.692675408	0.692675408	M1	Male	trans
cg03038835_RNU4-65P	3.56E-14	1.85E-12	0.571080283	0.571080283	M1	Male	trans
cg03038835_ENSG00000216811	3.56E-14	1.85E-12	0.399582652	0.399582652	M1	Male	trans
cg22748815_MAMSTR	3.56E-14	1.86E-12	-1.137083507	1.137083507	M1	Male	trans
cg10039163_CD28	3.57E-14	1.86E-12	-1.035693837	1.035693837	M1	Male	trans
cg27015302_USP17L25	3.57E-14	1.86E-12	-1.503044819	1.503044819	M1	Male	trans
cg12256809_OR51B5	3.57E-14	1.86E-12	-1.562733851	1.562733851	M1	Male	trans
cg17324671_PMFBP1	3.57E-14	1.86E-12	-0.980528014	0.980528014	M1	Male	trans
cg18878984_KIF1A	3.58E-14	1.86E-12	-0.124634355	0.124634355	M1	Male	trans
cg12869097_ENSG00000213393	3.58E-14	1.87E-12	-0.871530706	0.871530706	M1	Male	trans
cg19466967_RPL21P28	3.59E-14	1.87E-12	-1.163368087	1.163368087	M1	Male	trans
cg13468092_ENSG00000184188	3.59E-14	1.87E-12	-0.93583783	0.93583783	M1	Male	trans
cg17180012_LINC01681	3.60E-14	1.87E-12	0.865258948	0.865258948	M1	Male	trans
cg19408449_CD200	3.62E-14	1.88E-12	-0.762623045	0.762623045	M1	Male	trans
cg17918676_ENSG00000218410	3.62E-14	1.88E-12	-1.863795451	1.863795451	M1	Male	trans
cg12283439_PRR20G	3.62E-14	1.89E-12	-1.562958538	1.562958538	M1	Male	trans
cg12822242_MIR2053	3.62E-14	1.89E-12	-1.403315634	1.403315634	M1	Male	trans
cg02281699_RNU6-23P	3.63E-14	1.89E-12	-0.938652561	0.938652561	M1	Male	trans
cg07833852_ENSG00000227718	3.63E-14	1.89E-12	-1.114706078	1.114706078	M1	Male	trans
cg13799853_HVCN1	3.64E-14	1.89E-12	1.046040086	1.046040086	M1	Male	trans
cg14168295_RNU6-200P	3.64E-14	1.89E-12	-0.763038416	0.763038416	M1	Male	trans
cg10654648_DEFB130B	3.64E-14	1.89E-12	-1.927615951	1.927615951	M1	Male	trans
cg10654648_DEFB130A	3.64E-14	1.89E-12	-1.927615951	1.927615951	M1	Male	trans
cg09201130_ENSG00000227224	3.64E-14	1.89E-12	1.41902416	1.41902416	M1	Male	trans
cg17324671_TLR10	3.64E-14	1.90E-12	-0.941369293	0.941369293	M1	Male	trans
cg21888978_KLHL1	3.65E-14	1.90E-12	-1.598828952	1.598828952	M1	Male	trans
cg26930498_AICDA	3.65E-14	1.90E-12	-1.449680787	1.449680787	M1	Male	trans
cg25849727_GPR50	3.66E-14	1.90E-12	-1.404557621	1.404557621	M1	Male	trans
cg00364747_TMEM132C	3.67E-14	1.91E-12	-0.544559163	0.544559163	M1	Male	trans
cg08012663_PDLIM3	3.69E-14	1.92E-12	-0.948402807	0.948402807	M1	Male	trans
cg23909098_GRIK3	3.69E-14	1.92E-12	0.752485095	0.752485095	M1	Male	trans
cg17296217_RPS7P12	3.69E-14	1.92E-12	-1.634063889	1.634063889	M1	Male	trans
cg05396439_HOXD9	3.69E-14	1.92E-12	-0.655533169	0.655533169	M1	Male	trans
cg04621455_RNU6-71P	3.70E-14	1.92E-12	-1.774231118	1.774231118	M1	Male	trans
cg08588490_LINC01052	3.70E-14	1.92E-12	-1.902460392	1.902460392	M1	Male	trans
cg08547343_LINC00973	3.70E-14	1.92E-12	1.564363408	1.564363408	M1	Male	trans
cg11815008_FGFR4	3.70E-14	1.92E-12	-0.91516419	0.91516419	M1	Male	trans
cg10097323_GC	3.70E-14	1.93E-12	-1.141537955	1.141537955	M1	Male	trans
cg23296665_ABCF2P2	3.72E-14	1.93E-12	-0.614558077	0.614558077	M1	Male	trans
cg16873130_ENSG00000232668	3.73E-14	1.94E-12	-0.435326009	0.435326009	M1	Male	trans
cg14867071_ENSG00000224881	3.74E-14	1.94E-12	1.328077678	1.328077678	M1	Male	trans
cg04452523_GUSBP6	3.76E-14	1.96E-12	-1.396576807	1.396576807	M1	Male	trans
cg15556748_ENSG00000232249	3.76E-14	1.96E-12	1.069943411	1.069943411	M1	Male	trans
cg16100147_MIR301B	3.78E-14	1.96E-12	-0.449739138	0.449739138	M1	Male	trans
cg00710456_RPL5P19	3.78E-14	1.97E-12	-0.643982428	0.643982428	M1	Male	trans
cg01403557_U3	3.78E-14	1.97E-12	-2.339201349	2.339201349	M1	Male	trans
cg04105065_VTA1P1	3.81E-14	1.98E-12	-0.911754479	0.911754479	M1	Male	trans
cg03386811_IFNA13	3.81E-14	1.98E-12	-0.634064049	0.634064049	M1	Male	trans
cg06320570_IL6-AS1	3.81E-14	1.98E-12	-2.539624485	2.539624485	M1	Male	trans
cg04621455_TP53TG3C	3.81E-14	1.98E-12	-1.555402046	1.555402046	M1	Male	trans
cg12910951_ATP6V0CP3	3.82E-14	1.99E-12	0.828155145	0.828155145	M1	Male	trans
cg09929408_ARHGDIG	3.82E-14	1.99E-12	-0.2483505	0.2483505	M1	Male	trans
cg10568558_OR1I1	3.83E-14	1.99E-12	-1.465359008	1.465359008	M1	Male	trans
cg21477985_PPIAP26	3.84E-14	2.00E-12	0.931012712	0.931012712	M1	Male	trans
cg19703425_ENSG00000241490	3.85E-14	2.00E-12	-1.920785589	1.920785589	M1	Male	trans
cg11815008_ENSG00000236858	3.85E-14	2.00E-12	-0.316472553	0.316472553	M1	Male	trans
cg05713971_ABCF2P2	3.85E-14	2.00E-12	0.739778771	0.739778771	M1	Male	trans
cg09671109_OR5K1	3.86E-14	2.01E-12	0.089261776	0.089261776	M1	Male	trans
cg17509337_TSPY13P	3.86E-14	2.01E-12	-0.913454309	0.913454309	M1	Male	trans
cg13434714_RD3L	3.87E-14	2.01E-12	2.378447735	2.378447735	M1	Male	trans
cg08176762_C12orf77	3.87E-14	2.01E-12	-0.790218664	0.790218664	M1	Male	trans
cg12256809_ENSG00000228174	3.87E-14	2.01E-12	-0.493015783	0.493015783	M1	Male	trans
cg16589950_AGKP2	3.88E-14	2.02E-12	-1.534793494	1.534793494	M1	Male	trans
cg01008267_TRBV1	3.88E-14	2.02E-12	-0.472187661	0.472187661	M1	Male	trans
cg03220912_MIR548G	3.89E-14	2.02E-12	-1.060946486	1.060946486	M1	Male	trans
cg14687118_RNA5SP375	3.89E-14	2.02E-12	-1.033077084	1.033077084	M1	Male	trans
cg24728770_ENSG00000225840	3.91E-14	2.03E-12	-0.461389809	0.461389809	M1	Male	trans
cg00516582_ENSG00000228174	3.91E-14	2.03E-12	-0.404906036	0.404906036	M1	Male	trans
cg14938738_CDO1	3.91E-14	2.03E-12	-0.699695292	0.699695292	M1	Male	trans
cg05396439_LINC01055	3.91E-14	2.03E-12	-0.702989335	0.702989335	M1	Male	trans
cg26523590_ST13P21	3.91E-14	2.03E-12	-1.515713741	1.515713741	M1	Male	trans
cg15001471_SAGE2P	3.92E-14	2.04E-12	-2.202508056	2.202508056	M1	Male	trans
cg15074728_ENSG00000234352	3.93E-14	2.04E-12	-0.425358191	0.425358191	M1	Male	trans
cg04525308_RNU6-317P	3.93E-14	2.04E-12	-1.597619164	1.597619164	M1	Male	trans
cg15576245_HLTF-AS1	3.93E-14	2.04E-12	-0.966962943	0.966962943	M1	Male	trans
cg15576245_MIR548A2	3.93E-14	2.04E-12	-0.966962943	0.966962943	M1	Male	trans
cg15576245_RN7SL22P	3.93E-14	2.04E-12	-0.792484506	0.792484506	M1	Male	trans
cg15576245_SNORD58C	3.93E-14	2.04E-12	-0.777602264	0.777602264	M1	Male	trans
cg15576245_DEFB125	3.93E-14	2.04E-12	-0.966962943	0.966962943	M1	Male	trans
cg15576245_ENSG00000232465	3.93E-14	2.04E-12	-0.966962943	0.966962943	M1	Male	trans
cg15576245_RPL21P131	3.93E-14	2.04E-12	-1.250265286	1.250265286	M1	Male	trans
cg15576245_RNU7-173P	3.93E-14	2.04E-12	-0.893330998	0.893330998	M1	Male	trans
cg15576245_FAM9A	3.93E-14	2.04E-12	-0.611105184	0.611105184	M1	Male	trans
cg15576245_OR5BS1P	3.93E-14	2.04E-12	-0.670281817	0.670281817	M1	Male	trans
cg15576245_ENSG00000225044	3.93E-14	2.04E-12	-1.362417908	1.362417908	M1	Male	trans
cg15576245_ENSG00000226515	3.93E-14	2.04E-12	-1.362417908	1.362417908	M1	Male	trans
cg15576245_ENSG00000235434	3.93E-14	2.04E-12	-0.475776971	0.475776971	M1	Male	trans
cg19335711_KRT16P6	3.93E-14	2.04E-12	-1.412771434	1.412771434	M1	Male	trans
cg13229245_RPL7P40	3.93E-14	2.04E-12	0.595553081	0.595553081	M1	Male	trans
cg14980177_PDZRN3-AS1	3.93E-14	2.04E-12	0.910503034	0.910503034	M1	Male	trans
cg21656205_RN7SKP63	3.94E-14	2.04E-12	0.628579223	0.628579223	M1	Male	trans
cg21656205_MRPS18BP1	3.94E-14	2.04E-12	0.719124958	0.719124958	M1	Male	trans
cg21656205_NPM1P36	3.94E-14	2.04E-12	1.013222615	1.013222615	M1	Male	trans
cg21656205_RN7SKP29	3.94E-14	2.04E-12	0.589366316	0.589366316	M1	Male	trans
cg21656205_RN7SKP202	3.94E-14	2.04E-12	0.679973774	0.679973774	M1	Male	trans
cg21656205_LINC00297	3.94E-14	2.04E-12	0.589366316	0.589366316	M1	Male	trans
cg21656205_MAGEC3	3.94E-14	2.04E-12	0.988707153	0.988707153	M1	Male	trans
cg21656205_ENSG00000226771	3.94E-14	2.04E-12	0.380802337	0.380802337	M1	Male	trans
cg21656205_ENSG00000227747	3.94E-14	2.04E-12	0.512335911	0.512335911	M1	Male	trans
cg21656205_S100A11P7	3.94E-14	2.04E-12	1.013222615	1.013222615	M1	Male	trans
cg21656205_ENSG00000235147	3.94E-14	2.04E-12	1.013222615	1.013222615	M1	Male	trans
cg21656205_ENSG00000238745	3.94E-14	2.04E-12	1.013222615	1.013222615	M1	Male	trans
cg21656205_RN7SL432P	3.94E-14	2.04E-12	0.343441542	0.343441542	M1	Male	trans
cg21656205_LCE1A	3.94E-14	2.04E-12	0.56788947	0.56788947	M1	Male	trans
cg21656205_RN7SKP131	3.94E-14	2.04E-12	0.692579772	0.692579772	M1	Male	trans
cg19271242_CYP26B1	3.94E-14	2.04E-12	-0.775652108	0.775652108	M1	Male	trans
cg14776351_KCNK18	3.94E-14	2.04E-12	-0.723386818	0.723386818	M1	Male	trans
cg06754924_ENSG00000230260	3.96E-14	2.05E-12	-0.746248183	0.746248183	M1	Male	trans
cg22748815_OR10G7	3.98E-14	2.06E-12	-0.006912448	0.006912448	M1	Male	trans
cg22748815_ENSG00000230695	3.98E-14	2.06E-12	-0.259380217	0.259380217	M1	Male	trans
cg22748815_RNU6-465P	3.98E-14	2.06E-12	-0.197494042	0.197494042	M1	Male	trans
cg22748815_RNU6-1071P	3.98E-14	2.06E-12	-0.861870339	0.861870339	M1	Male	trans
cg22748815_SGCEP1	3.98E-14	2.06E-12	-0.505198475	0.505198475	M1	Male	trans
cg22748815_KRT18P64	3.98E-14	2.06E-12	-0.680614801	0.680614801	M1	Male	trans
cg22748815_SLC25A5P7	3.98E-14	2.06E-12	-0.568600349	0.568600349	M1	Male	trans
cg22748815_ROBO2P1	3.98E-14	2.06E-12	-0.407473848	0.407473848	M1	Male	trans
cg22748815_MROH4P	3.98E-14	2.06E-12	-0.861870339	0.861870339	M1	Male	trans
cg22748815_RPL5P28	3.98E-14	2.06E-12	-0.614041514	0.614041514	M1	Male	trans
cg22748815_RN7SL167P	3.98E-14	2.06E-12	-1.089376663	1.089376663	M1	Male	trans
cg22748815_RNU6-1313P	3.98E-14	2.06E-12	-0.861870339	0.861870339	M1	Male	trans
cg22748815_RNU4-6P	3.98E-14	2.06E-12	-0.861870339	0.861870339	M1	Male	trans
cg22748815_ENSG00000225333	3.98E-14	2.06E-12	-0.861870339	0.861870339	M1	Male	trans
cg22748815_ENSG00000226043	3.98E-14	2.06E-12	-0.861870339	0.861870339	M1	Male	trans
cg22748815_ENSG00000227519	3.98E-14	2.06E-12	-0.306220552	0.306220552	M1	Male	trans
cg22748815_ENSG00000228877	3.98E-14	2.06E-12	-0.861870339	0.861870339	M1	Male	trans
cg22748815_HSPA8P20	3.98E-14	2.06E-12	-0.262367591	0.262367591	M1	Male	trans
cg22748815_ENSG00000237083	3.98E-14	2.06E-12	-0.861870339	0.861870339	M1	Male	trans
cg22748815_RNU4-12P	3.98E-14	2.06E-12	-1.214346003	1.214346003	M1	Male	trans
cg22748815_RPS26P40	3.98E-14	2.06E-12	-1.214346003	1.214346003	M1	Male	trans
cg22748815_SSX8P	3.98E-14	2.06E-12	-1.214346003	1.214346003	M1	Male	trans
cg10659736_ENSG00000242072	3.99E-14	2.06E-12	-1.538802066	1.538802066	M1	Male	trans
cg12256809_LINC00686	3.99E-14	2.07E-12	-1.127212395	1.127212395	M1	Male	trans
cg05012981_UQCR10P1	4.00E-14	2.07E-12	-1.491941898	1.491941898	M1	Male	trans
cg12774454_IGHV4-61	4.00E-14	2.07E-12	-1.893717843	1.893717843	M1	Male	trans
cg07139794_LINC00308	4.02E-14	2.08E-12	-1.470341598	1.470341598	M1	Male	trans
cg06754924_IGHV3-66	4.02E-14	2.08E-12	-1.03805822	1.03805822	M1	Male	trans
cg25947301_HTR5A	4.03E-14	2.08E-12	-0.902267771	0.902267771	M1	Male	trans
cg13127920_ENSG00000224366	4.03E-14	2.08E-12	-0.605900886	0.605900886	M1	Male	trans
cg08818130_MIR107	4.03E-14	2.08E-12	-2.348876762	2.348876762	M1	Male	trans
cg10959048_RNU6-474P	4.03E-14	2.08E-12	-1.755986106	1.755986106	M1	Male	trans
cg10959048_KRT8P27	4.03E-14	2.08E-12	-1.551681198	1.551681198	M1	Male	trans
cg10959048_RNU6-777P	4.03E-14	2.08E-12	-0.569737008	0.569737008	M1	Male	trans
cg10959048_LINC02810	4.03E-14	2.08E-12	-0.644336501	0.644336501	M1	Male	trans
cg10959048_RPL36AP10	4.03E-14	2.08E-12	-2.033037946	2.033037946	M1	Male	trans
cg10959048_LINC01774	4.03E-14	2.08E-12	-1.442929033	1.442929033	M1	Male	trans
cg10959048_IGKV1D-35	4.03E-14	2.08E-12	-2.033037946	2.033037946	M1	Male	trans
cg10959048_IGKV2D-26	4.03E-14	2.08E-12	-1.222064622	1.222064622	M1	Male	trans
cg10959048_HMGN2P22	4.03E-14	2.08E-12	-2.033037946	2.033037946	M1	Male	trans
cg10959048_LINC01940	4.03E-14	2.08E-12	-2.033037946	2.033037946	M1	Male	trans
cg10959048_CDYLP1	4.03E-14	2.08E-12	-2.033037946	2.033037946	M1	Male	trans
cg10959048_RPL7AP23	4.03E-14	2.08E-12	-2.033037946	2.033037946	M1	Male	trans
cg10959048_LINC02045	4.03E-14	2.08E-12	-2.033037946	2.033037946	M1	Male	trans
cg10959048_OTOL1	4.03E-14	2.08E-12	-2.033037946	2.033037946	M1	Male	trans
cg10959048_MEMO1P3	4.03E-14	2.08E-12	-1.442929033	1.442929033	M1	Male	trans
cg10959048_RNU6ATAC5P	4.03E-14	2.08E-12	-0.831139429	0.831139429	M1	Male	trans
cg10959048_PRL	4.03E-14	2.08E-12	-1.670311115	1.670311115	M1	Male	trans
cg10959048_RNU1-105P	4.03E-14	2.08E-12	-2.033037946	2.033037946	M1	Male	trans
cg10959048_GFRAL	4.03E-14	2.08E-12	-2.033037946	2.033037946	M1	Male	trans
cg10959048_RNU6-829P	4.03E-14	2.08E-12	-0.728290255	0.728290255	M1	Male	trans
cg10959048_C10orf120	4.03E-14	2.08E-12	-1.182567451	1.182567451	M1	Male	trans
cg10959048_RNU6-600P	4.03E-14	2.08E-12	-2.033037946	2.033037946	M1	Male	trans
cg10959048_RPS29P1	4.03E-14	2.08E-12	-2.033037946	2.033037946	M1	Male	trans
cg10959048_IGHD6-25	4.03E-14	2.08E-12	-1.182567451	1.182567451	M1	Male	trans
cg10959048_IGHD5-24	4.03E-14	2.08E-12	-1.442929033	1.442929033	M1	Male	trans
cg10959048_KRTAP4-6	4.03E-14	2.08E-12	-0.682185961	0.682185961	M1	Male	trans
cg10959048_KRTAP4-5	4.03E-14	2.08E-12	-1.779142967	1.779142967	M1	Male	trans
cg10959048_KRTAP4-3	4.03E-14	2.08E-12	-2.033037946	2.033037946	M1	Male	trans
cg10959048_KRTAP9-3	4.03E-14	2.08E-12	-1.028005428	1.028005428	M1	Male	trans
cg10959048_RNU7-186P	4.03E-14	2.08E-12	-2.033037946	2.033037946	M1	Male	trans
cg10959048_POTEH-AS1	4.03E-14	2.08E-12	-1.356967843	1.356967843	M1	Male	trans
cg10959048_ENSG00000197476	4.03E-14	2.08E-12	-1.404788885	1.404788885	M1	Male	trans
cg10959048_ENSG00000201500	4.03E-14	2.08E-12	-1.442929033	1.442929033	M1	Male	trans
cg10959048_RNA5SP513	4.03E-14	2.08E-12	-1.442929033	1.442929033	M1	Male	trans
cg10959048_RNA5SP505	4.03E-14	2.08E-12	-1.442929033	1.442929033	M1	Male	trans
cg10959048_ENSG00000212608	4.03E-14	2.08E-12	-1.028005428	1.028005428	M1	Male	trans
cg10959048_ENSG00000216368	4.03E-14	2.08E-12	-2.033037946	2.033037946	M1	Male	trans
cg10959048_ENSG00000229486	4.03E-14	2.08E-12	-2.033037946	2.033037946	M1	Male	trans
cg10959048_ENSG00000232515	4.03E-14	2.08E-12	-2.033037946	2.033037946	M1	Male	trans
cg10959048_ENSG00000232663	4.03E-14	2.08E-12	-2.033037946	2.033037946	M1	Male	trans
cg10959048_ENSG00000232895	4.03E-14	2.08E-12	-1.847682253	1.847682253	M1	Male	trans
cg10959048_ENSG00000235168	4.03E-14	2.08E-12	-1.241961403	1.241961403	M1	Male	trans
cg10959048_MIR1269A	4.03E-14	2.08E-12	-0.764082434	0.764082434	M1	Male	trans
cg10959048_RNU1-138P	4.03E-14	2.08E-12	-0.155517462	0.155517462	M1	Male	trans
cg10959048_LINC00410	4.03E-14	2.08E-12	-0.403040787	0.403040787	M1	Male	trans
cg10959048_MIR548XHG	4.03E-14	2.08E-12	-1.975783153	1.975783153	M1	Male	trans
cg09480417_KRTAP25-1	4.03E-14	2.08E-12	-0.925071673	0.925071673	M1	Male	trans
cg03591123_RGS13	4.04E-14	2.09E-12	-0.693218205	0.693218205	M1	Male	trans
cg12938017_MEG3	4.04E-14	2.09E-12	0.761870802	0.761870802	M1	Male	trans
cg06696666_ENSG00000230668	4.07E-14	2.10E-12	-2.153363522	2.153363522	M1	Male	trans
cg08894280_LINC01428	4.08E-14	2.11E-12	-3.119482093	3.119482093	M1	Male	trans
cg26972832_OR4F6	4.08E-14	2.11E-12	-0.308185049	0.308185049	M1	Male	trans
cg10664162_RPL36AP40	4.10E-14	2.12E-12	-0.7567053	0.7567053	M1	Male	trans
cg08183793_ENSG00000232582	4.10E-14	2.12E-12	-1.271884704	1.271884704	M1	Male	trans
cg09929408_OR5H1	4.10E-14	2.12E-12	-0.088646681	0.088646681	M1	Male	trans
cg13064049_POM121L3P	4.10E-14	2.12E-12	1.279016362	1.279016362	M1	Male	trans
cg13064049_KRTAP13-5P	4.10E-14	2.12E-12	0.957783257	0.957783257	M1	Male	trans
cg13064049_ENSG00000230820	4.10E-14	2.12E-12	1.251946072	1.251946072	M1	Male	trans
cg13064049_RNU6-949P	4.10E-14	2.12E-12	1.427183949	1.427183949	M1	Male	trans
cg13064049_S100A15A	4.10E-14	2.12E-12	1.13156694	1.13156694	M1	Male	trans
cg13064049_MTND5P19	4.10E-14	2.12E-12	1.012930014	1.012930014	M1	Male	trans
cg13064049_LINC00971	4.10E-14	2.12E-12	0.586275632	0.586275632	M1	Male	trans
cg13064049_OR6C65	4.10E-14	2.12E-12	1.427183949	1.427183949	M1	Male	trans
cg13064049_RPL22P20	4.10E-14	2.12E-12	1.427183949	1.427183949	M1	Male	trans
cg13064049_MIR7-3	4.10E-14	2.12E-12	1.107963843	1.107963843	M1	Male	trans
cg13064049_CNN2P7	4.10E-14	2.12E-12	1.427183949	1.427183949	M1	Male	trans
cg13064049_RNU6-493P	4.10E-14	2.12E-12	0.830157296	0.830157296	M1	Male	trans
cg13064049_ENSG00000230603	4.10E-14	2.12E-12	0.702145388	0.702145388	M1	Male	trans
cg13064049_ENSG00000231600	4.10E-14	2.12E-12	1.012930014	1.012930014	M1	Male	trans
cg13064049_ENSG00000236503	4.10E-14	2.12E-12	0.721655417	0.721655417	M1	Male	trans
cg13064049_ENSG00000239288	4.10E-14	2.12E-12	0.830157296	0.830157296	M1	Male	trans
cg13064049_ENSG00000241011	4.10E-14	2.12E-12	1.427183949	1.427183949	M1	Male	trans
cg07501868_LINC01142	4.11E-14	2.12E-12	-1.998785893	1.998785893	M1	Male	trans
cg07501868_CCER1	4.11E-14	2.12E-12	-0.793272068	0.793272068	M1	Male	trans
cg08268925_ENSG00000213959	4.12E-14	2.13E-12	-1.393075049	1.393075049	M1	Male	trans
cg10034640_NPTX1	4.12E-14	2.13E-12	-0.801451718	0.801451718	M1	Male	trans
cg13546658_RNU5E-5P	4.13E-14	2.13E-12	1.087076383	1.087076383	M1	Male	trans
cg21477985_PCDH8	4.13E-14	2.13E-12	0.114144908	0.114144908	M1	Male	trans
cg08343671_RN7SL22P	4.14E-14	2.13E-12	-0.747982604	0.747982604	M1	Male	trans
cg08343671_SNORD58C	4.14E-14	2.13E-12	-0.733936073	0.733936073	M1	Male	trans
cg08343671_ENSG00000235434	4.14E-14	2.13E-12	-0.449059755	0.449059755	M1	Male	trans
cg08343671_HLTF-AS1	4.14E-14	2.13E-12	-0.912663219	0.912663219	M1	Male	trans
cg08343671_MIR548A2	4.14E-14	2.13E-12	-0.912663219	0.912663219	M1	Male	trans
cg08343671_RPL21P131	4.14E-14	2.13E-12	-1.180056742	1.180056742	M1	Male	trans
cg08343671_DEFB125	4.14E-14	2.13E-12	-0.912663219	0.912663219	M1	Male	trans
cg08343671_ENSG00000232465	4.14E-14	2.13E-12	-0.912663219	0.912663219	M1	Male	trans
cg08343671_RNU7-173P	4.14E-14	2.13E-12	-0.843166069	0.843166069	M1	Male	trans
cg08343671_OR5BS1P	4.14E-14	2.13E-12	-0.632642197	0.632642197	M1	Male	trans
cg08343671_ENSG00000225044	4.14E-14	2.13E-12	-1.285911443	1.285911443	M1	Male	trans
cg08343671_ENSG00000226515	4.14E-14	2.13E-12	-1.285911443	1.285911443	M1	Male	trans
cg08343671_FAM9A	4.14E-14	2.13E-12	-0.576788623	0.576788623	M1	Male	trans
cg06320570_ENSG00000233720	4.16E-14	2.14E-12	-1.868473759	1.868473759	M1	Male	trans
cg19014289_CFHR2	4.17E-14	2.15E-12	-1.516596058	1.516596058	M1	Male	trans
cg11995490_ENSG00000236111	4.17E-14	2.15E-12	-0.827371141	0.827371141	M1	Male	trans
cg12910951_ENSG00000233494	4.17E-14	2.15E-12	0.735149962	0.735149962	M1	Male	trans
cg11507597_KRTAP5-6	4.19E-14	2.16E-12	-0.709820092	0.709820092	M1	Male	trans
cg18980548_ENSG00000237761	4.20E-14	2.16E-12	-0.756829367	0.756829367	M1	Male	trans
cg18980548_RAET1M	4.20E-14	2.16E-12	-0.747751624	0.747751624	M1	Male	trans
cg18980548_C11orf98P1	4.20E-14	2.16E-12	-0.230084524	0.230084524	M1	Male	trans
cg18980548_RPS19P7	4.20E-14	2.16E-12	-0.934404476	0.934404476	M1	Male	trans
cg18980548_OR4C3	4.20E-14	2.16E-12	-0.747751624	0.747751624	M1	Male	trans
cg18980548_RNU6-1243P	4.20E-14	2.16E-12	-0.747751624	0.747751624	M1	Male	trans
cg18980548_OR4N2	4.20E-14	2.16E-12	-0.075887122	0.075887122	M1	Male	trans
cg18980548_SNORD114-14	4.20E-14	2.16E-12	-0.138836155	0.138836155	M1	Male	trans
cg18980548_RNU6-359P	4.20E-14	2.16E-12	-0.684815579	0.684815579	M1	Male	trans
cg18980548_ENSG00000201710	4.20E-14	2.16E-12	-0.781564581	0.781564581	M1	Male	trans
cg18980548_ENSG00000205300	4.20E-14	2.16E-12	-0.410080237	0.410080237	M1	Male	trans
cg18980548_ENSG00000228528	4.20E-14	2.16E-12	-1.495503249	1.495503249	M1	Male	trans
cg18980548_RPL23AP89	4.20E-14	2.16E-12	-0.344350238	0.344350238	M1	Male	trans
cg18980548_OR6K4P	4.20E-14	2.16E-12	-1.183181112	1.183181112	M1	Male	trans
cg18980548_UBBP3	4.20E-14	2.16E-12	-0.869771456	0.869771456	M1	Male	trans
cg18980548_RNA5SP191	4.20E-14	2.16E-12	-1.179644454	1.179644454	M1	Male	trans
cg18980548_SNORA70J	4.20E-14	2.16E-12	-1.667061958	1.667061958	M1	Male	trans
cg18980548_RPL7P33	4.20E-14	2.16E-12	-0.635236628	0.635236628	M1	Male	trans
cg18980548_RN7SL720P	4.20E-14	2.16E-12	-0.484821392	0.484821392	M1	Male	trans
cg18980548_AIFM1P1	4.20E-14	2.16E-12	-1.183181112	1.183181112	M1	Male	trans
cg18980548_MAPKAPK5P1	4.20E-14	2.16E-12	-1.667061958	1.667061958	M1	Male	trans
cg18980548_TRIM48	4.20E-14	2.16E-12	-1.667061958	1.667061958	M1	Male	trans
cg18980548_OR10D4P	4.20E-14	2.16E-12	-1.667061958	1.667061958	M1	Male	trans
cg18980548_LINC01075	4.20E-14	2.16E-12	-1.667061958	1.667061958	M1	Male	trans
cg18980548_GPC6-AS1	4.20E-14	2.16E-12	-0.875248556	0.875248556	M1	Male	trans
cg18980548_KRTAP4-11	4.20E-14	2.16E-12	-1.183181112	1.183181112	M1	Male	trans
cg18980548_ENSG00000186678	4.20E-14	2.16E-12	-1.183181112	1.183181112	M1	Male	trans
cg18980548_ENSG00000212586	4.20E-14	2.16E-12	-1.667061958	1.667061958	M1	Male	trans
cg18980548_MIR450B	4.20E-14	2.16E-12	-1.667061958	1.667061958	M1	Male	trans
cg18980548_ENSG00000223948	4.20E-14	2.16E-12	-1.667061958	1.667061958	M1	Male	trans
cg18980548_ENSG00000224404	4.20E-14	2.16E-12	-0.842949707	0.842949707	M1	Male	trans
cg18980548_ENSG00000225906	4.20E-14	2.16E-12	-1.183181112	1.183181112	M1	Male	trans
cg18980548_ENSG00000232211	4.20E-14	2.16E-12	-1.667061958	1.667061958	M1	Male	trans
cg18980548_ENSG00000232395	4.20E-14	2.16E-12	-1.183181112	1.183181112	M1	Male	trans
cg18980548_ENSG00000233103	4.20E-14	2.16E-12	-1.667061958	1.667061958	M1	Male	trans
cg18980548_ENSG00000234441	4.20E-14	2.16E-12	-0.274393097	0.274393097	M1	Male	trans
cg18980548_ENSG00000241722	4.20E-14	2.16E-12	-1.667061958	1.667061958	M1	Male	trans
cg18980548_OR4L1	4.20E-14	2.16E-12	-0.731185238	0.731185238	M1	Male	trans
cg00364747_RNU6-599P	4.22E-14	2.17E-12	-0.60916354	0.60916354	M1	Male	trans
cg01037617_MED14P1	4.22E-14	2.17E-12	1.115547315	1.115547315	M1	Male	trans
cg23579481_FCAMR	4.22E-14	2.17E-12	-2.014189735	2.014189735	M1	Male	trans
cg09480417_LINC01318	4.23E-14	2.17E-12	-1.647469326	1.647469326	M1	Male	trans
cg12656219_ENSG00000239008	4.23E-14	2.17E-12	-1.647832209	1.647832209	M1	Male	trans
cg24907862_ENSG00000235546	4.24E-14	2.18E-12	0.667450841	0.667450841	M1	Male	trans
cg10039163_PMFBP1	4.24E-14	2.18E-12	-1.179470462	1.179470462	M1	Male	trans
cg23228921_CICP1	4.24E-14	2.18E-12	-0.788230153	0.788230153	M1	Male	trans
cg02943303_HBG1	4.25E-14	2.19E-12	1.258079506	1.258079506	M1	Male	trans
cg17994629_DEFB131D	4.25E-14	2.19E-12	-1.827654865	1.827654865	M1	Male	trans
cg00516582_ENSG00000217120	4.25E-14	2.19E-12	-1.31349031	1.31349031	M1	Male	trans
cg08847335_TRAV39	4.26E-14	2.19E-12	-0.653421526	0.653421526	M1	Male	trans
cg10959048_IGKV3-7	4.26E-14	2.19E-12	-2.018323972	2.018323972	M1	Male	trans
cg03591123_NUGGC	4.28E-14	2.20E-12	-0.670461217	0.670461217	M1	Male	trans
cg07244649_HAS1	4.28E-14	2.20E-12	0.659653034	0.659653034	M1	Male	trans
cg17158894_KRTAP2-5P	4.28E-14	2.20E-12	-1.784331098	1.784331098	M1	Male	trans
cg09828310_NANOGP10	4.28E-14	2.20E-12	-0.688345163	0.688345163	M1	Male	trans
cg03220912_OR8B9P	4.28E-14	2.20E-12	-0.2803704	0.2803704	M1	Male	trans
cg07330196_VDAC1P2	4.29E-14	2.21E-12	-1.577164005	1.577164005	M1	Male	trans
cg09929408_DAZ1	4.29E-14	2.21E-12	-0.063556923	0.063556923	M1	Male	trans
cg20695805_ENSG00000223360	4.32E-14	2.22E-12	1.078339749	1.078339749	M1	Male	trans
cg26110038_ENSG00000233933	4.32E-14	2.22E-12	-1.482218248	1.482218248	M1	Male	trans
cg01403557_LINC02567	4.32E-14	2.22E-12	-2.442518703	2.442518703	M1	Male	trans
cg21873967_ENSG00000235994	4.32E-14	2.22E-12	-1.253015465	1.253015465	M1	Male	trans
cg24170716_IGHV1-18	4.32E-14	2.22E-12	-1.660621439	1.660621439	M1	Male	trans
cg09874643_ENSG00000236372	4.34E-14	2.23E-12	-1.627749213	1.627749213	M1	Male	trans
cg11444278_BTLA	4.35E-14	2.24E-12	0.890406117	0.890406117	M1	Male	trans
cg01952618_MIR193B	4.36E-14	2.24E-12	-0.896572653	0.896572653	M1	Male	trans
cg03206304_TNN	4.38E-14	2.25E-12	-1.712697073	1.712697073	M1	Male	trans
cg18396527_USP17L5	4.38E-14	2.25E-12	-0.916382625	0.916382625	M1	Male	trans
cg24711324_H3P27	4.39E-14	2.26E-12	-0.947391383	0.947391383	M1	Male	trans
cg10746224_CHMP1AP1	4.41E-14	2.26E-12	-0.716289741	0.716289741	M1	Male	trans
cg10746224_ENSG00000232408	4.41E-14	2.26E-12	-1.432579482	1.432579482	M1	Male	trans
cg10746224_H2BP3	4.41E-14	2.26E-12	-0.432554744	0.432554744	M1	Male	trans
cg10746224_RN7SL797P	4.41E-14	2.26E-12	-0.365575483	0.365575483	M1	Male	trans
cg10746224_RN7SKP226	4.41E-14	2.26E-12	-1.596919805	1.596919805	M1	Male	trans
cg10746224_OR4C10P	4.41E-14	2.26E-12	-1.596919805	1.596919805	M1	Male	trans
cg10746224_RNU4-65P	4.41E-14	2.26E-12	-0.765827471	0.765827471	M1	Male	trans
cg10746224_SNORD114-9	4.41E-14	2.26E-12	-1.459803419	1.459803419	M1	Male	trans
cg10746224_MIR654	4.41E-14	2.26E-12	-1.596919805	1.596919805	M1	Male	trans
cg10746224_RPS26P54	4.41E-14	2.26E-12	-1.070466108	1.070466108	M1	Male	trans
cg10746224_LINC01665	4.41E-14	2.26E-12	-1.596919805	1.596919805	M1	Male	trans
cg10746224_ENSG00000216811	4.41E-14	2.26E-12	-0.535846502	0.535846502	M1	Male	trans
cg10746224_ENSG00000236075	4.41E-14	2.26E-12	-0.928888409	0.928888409	M1	Male	trans
cg10746224_IFNA17	4.41E-14	2.26E-12	-1.133398397	1.133398397	M1	Male	trans
cg10746224_LINC00385	4.41E-14	2.26E-12	-0.807482335	0.807482335	M1	Male	trans
cg10746224_GPHB5	4.41E-14	2.26E-12	-1.133398397	1.133398397	M1	Male	trans
cg02241545_ENSG00000231986	4.41E-14	2.27E-12	-1.305967071	1.305967071	M1	Male	trans
cg26015683_NPAP1P4	4.41E-14	2.27E-12	0.831737264	0.831737264	M1	Male	trans
cg05081894_ENSG00000173366	4.42E-14	2.27E-12	-0.905476265	0.905476265	M1	Male	trans
cg18892258_RN7SL741P	4.42E-14	2.27E-12	-1.566507899	1.566507899	M1	Male	trans
cg14924064_ENSG00000242536	4.42E-14	2.27E-12	0.919293161	0.919293161	M1	Male	trans
cg10568558_LINC01548	4.43E-14	2.27E-12	-0.105665669	0.105665669	M1	Male	trans
cg04072177_CRYAA	4.43E-14	2.27E-12	-1.301023853	1.301023853	M1	Male	trans
cg24952959_CLEC3A	4.43E-14	2.27E-12	1.059844761	1.059844761	M1	Male	trans
cg16271481_PRR20G	4.44E-14	2.28E-12	-2.322044003	2.322044003	M1	Male	trans
cg06320570_OR2T2	4.44E-14	2.28E-12	-0.491448593	0.491448593	M1	Male	trans
cg09651708_CHMP1AP1	4.44E-14	2.28E-12	-0.917960558	0.917960558	M1	Male	trans
cg09651708_ENSG00000232408	4.44E-14	2.28E-12	-1.835921116	1.835921116	M1	Male	trans
cg09651708_H2BP3	4.44E-14	2.28E-12	-0.554340194	0.554340194	M1	Male	trans
cg09651708_RN7SL797P	4.44E-14	2.28E-12	-0.468502974	0.468502974	M1	Male	trans
cg09651708_RN7SKP226	4.44E-14	2.28E-12	-2.046531327	2.046531327	M1	Male	trans
cg09651708_IFNA17	4.44E-14	2.28E-12	-1.45250583	1.45250583	M1	Male	trans
cg09651708_OR4C10P	4.44E-14	2.28E-12	-2.046531327	2.046531327	M1	Male	trans
cg09651708_LINC00385	4.44E-14	2.28E-12	-1.034828355	1.034828355	M1	Male	trans
cg09651708_GPHB5	4.44E-14	2.28E-12	-1.45250583	1.45250583	M1	Male	trans
cg09651708_SNORD114-9	4.44E-14	2.28E-12	-1.87080993	1.87080993	M1	Male	trans
cg09651708_MIR654	4.44E-14	2.28E-12	-2.046531327	2.046531327	M1	Male	trans
cg09651708_RPS26P54	4.44E-14	2.28E-12	-1.371855003	1.371855003	M1	Male	trans
cg09651708_LINC01665	4.44E-14	2.28E-12	-2.046531327	2.046531327	M1	Male	trans
cg09651708_Y_RNA	4.44E-14	2.28E-12	-0.4546808	0.4546808	M1	Male	trans
cg09651708_ENSG00000236075	4.44E-14	2.28E-12	-1.190416214	1.190416214	M1	Male	trans
cg09651708_RNU4-65P	4.44E-14	2.28E-12	-0.981445596	0.981445596	M1	Male	trans
cg09651708_ENSG00000216811	4.44E-14	2.28E-12	-0.686713665	0.686713665	M1	Male	trans
cg13720284_RBM46	4.45E-14	2.28E-12	-0.737632454	0.737632454	M1	Male	trans
cg25657443_RNU7-26P	4.45E-14	2.28E-12	-0.750697794	0.750697794	M1	Male	trans
cg15889703_TMPRSS6	4.45E-14	2.28E-12	-0.051239471	0.051239471	M1	Male	trans
cg13799853_IGKV1-17	4.46E-14	2.29E-12	1.078772636	1.078772636	M1	Male	trans
cg04072177_LINC01639	4.46E-14	2.29E-12	-1.706575888	1.706575888	M1	Male	trans
cg26459473_MAGI2-AS2	4.47E-14	2.29E-12	-0.695979047	0.695979047	M1	Male	trans
cg15556748_TRAV39	4.47E-14	2.29E-12	0.896174306	0.896174306	M1	Male	trans
cg00272992_HBG1	4.48E-14	2.30E-12	-0.855123833	0.855123833	M1	Male	trans
cg21473782_RNU6ATAC30P	4.49E-14	2.30E-12	-1.476854334	1.476854334	M1	Male	trans
cg12656219_USP6	4.50E-14	2.31E-12	-1.131277867	1.131277867	M1	Male	trans
cg03966322_BOD1L2	4.51E-14	2.31E-12	0.56751416	0.56751416	M1	Male	trans
cg18924965_SLC6A10P	4.52E-14	2.32E-12	1.102817938	1.102817938	M1	Male	trans
cg17158894_SLC6A17	4.52E-14	2.32E-12	-1.31825517	1.31825517	M1	Male	trans
cg26034147_RPL32P35	4.53E-14	2.32E-12	-0.747892697	0.747892697	M1	Male	trans
cg10654648_ENSG00000226938	4.53E-14	2.32E-12	-1.764416883	1.764416883	M1	Male	trans
cg17324671_OR7E24	4.54E-14	2.33E-12	-0.068086919	0.068086919	M1	Male	trans
cg26031613_ENSG00000100101	4.54E-14	2.33E-12	1.427837651	1.427837651	M1	Male	trans
cg03165426_TRIM51EP	4.55E-14	2.33E-12	-0.638784626	0.638784626	M1	Male	trans
cg08038637_CSMD2-AS1	4.55E-14	2.33E-12	-1.507722961	1.507722961	M1	Male	trans
cg15042047_SERPINA9	4.55E-14	2.33E-12	-1.204139969	1.204139969	M1	Male	trans
cg06846895_STSP1	4.55E-14	2.33E-12	-0.898506239	0.898506239	M1	Male	trans
cg26930498_IGLV3-10	4.56E-14	2.34E-12	-0.945107381	0.945107381	M1	Male	trans
cg12607106_LINC00866	4.57E-14	2.34E-12	-2.181208177	2.181208177	M1	Male	trans
cg16271481_ENSG00000228272	4.59E-14	2.35E-12	-0.95531321	0.95531321	M1	Male	trans
cg14584450_RPL5P19	4.59E-14	2.35E-12	-0.520679171	0.520679171	M1	Male	trans
cg17158894_NKX2-1	4.59E-14	2.35E-12	-1.718931118	1.718931118	M1	Male	trans
cg11815008_CHD5	4.59E-14	2.35E-12	-0.802867142	0.802867142	M1	Male	trans
cg03038835_ENSG00000238139	4.60E-14	2.36E-12	0.873712338	0.873712338	M1	Male	trans
cg01750716_MIR1277	4.61E-14	2.36E-12	-1.44072272	1.44072272	M1	Male	trans
cg21050001_IL17C	4.61E-14	2.36E-12	-0.587221701	0.587221701	M1	Male	trans
cg19703425_ENSG00000229646	4.65E-14	2.38E-12	-1.858535413	1.858535413	M1	Male	trans
cg14776351_FCF1P4	4.67E-14	2.39E-12	-1.040410949	1.040410949	M1	Male	trans
cg15001471_ENSG00000228174	4.68E-14	2.39E-12	-0.613302964	0.613302964	M1	Male	trans
cg17097571_ENSG00000226296	4.68E-14	2.40E-12	0.500142692	0.500142692	M1	Male	trans
cg16596598_CHRNA1	4.69E-14	2.40E-12	-0.90399449	0.90399449	M1	Male	trans
cg03365111_LINC01399	4.69E-14	2.40E-12	-0.968681591	0.968681591	M1	Male	trans
cg10854295_ASB18	4.70E-14	2.41E-12	-3.028512078	3.028512078	M1	Male	trans
cg26231430_ARHGDIG	4.70E-14	2.41E-12	-0.368719202	0.368719202	M1	Male	trans
cg25657443_ENSG00000217631	4.70E-14	2.41E-12	-0.932404779	0.932404779	M1	Male	trans
cg06567996_PDLIM3	4.71E-14	2.41E-12	-1.442423478	1.442423478	M1	Male	trans
cg13229245_PEDS1-UBE2V1	4.71E-14	2.41E-12	0.514081747	0.514081747	M1	Male	trans
cg07295550_CHRDL2	4.71E-14	2.41E-12	-0.842031922	0.842031922	M1	Male	trans
cg25938960_H3P27	4.72E-14	2.42E-12	-1.284781529	1.284781529	M1	Male	trans
cg21659084_TYRP1	4.75E-14	2.43E-12	-0.959938083	0.959938083	M1	Male	trans
cg13720284_SNORD18C	4.75E-14	2.43E-12	-0.726329323	0.726329323	M1	Male	trans
cg09880331_HNRNPCL4	4.75E-14	2.43E-12	-1.79296244	1.79296244	M1	Male	trans
cg00516582_LINC00973	4.75E-14	2.43E-12	-1.290886143	1.290886143	M1	Male	trans
cg11444278_LINC01857	4.75E-14	2.43E-12	1.017853351	1.017853351	M1	Male	trans
cg22027573_PDX1	4.75E-14	2.43E-12	-1.791467533	1.791467533	M1	Male	trans
cg04924345_ENSG00000242140	4.76E-14	2.44E-12	-0.872131689	0.872131689	M1	Male	trans
cg25849727_ENSG00000228132	4.78E-14	2.45E-12	-1.844179919	1.844179919	M1	Male	trans
cg07474672_DAOA-AS1	4.78E-14	2.45E-12	-0.919317317	0.919317317	M1	Male	trans
cg22027573_HBG2	4.81E-14	2.46E-12	-1.485979407	1.485979407	M1	Male	trans
cg20695805_RHOH	4.82E-14	2.46E-12	0.784745821	0.784745821	M1	Male	trans
cg14267705_ENSG00000233683	4.82E-14	2.47E-12	-1.938621818	1.938621818	M1	Male	trans
cg17324671_LINC01656	4.83E-14	2.47E-12	-0.648482912	0.648482912	M1	Male	trans
cg09583984_ENSG00000227224	4.83E-14	2.47E-12	-0.987406806	0.987406806	M1	Male	trans
cg18346106_RN7SL496P	4.84E-14	2.47E-12	-0.84452058	0.84452058	M1	Male	trans
cg26073403_RNA5S2	4.84E-14	2.47E-12	-0.88521169	0.88521169	M1	Male	trans
cg03591123_IGHJ3	4.84E-14	2.48E-12	-0.748061064	0.748061064	M1	Male	trans
cg11478335_CSF3	4.85E-14	2.48E-12	-0.978199969	0.978199969	M1	Male	trans
cg09760986_TP53TG3	4.85E-14	2.48E-12	-2.244268933	2.244268933	M1	Male	trans
cg19938179_IGKV1D-33	4.85E-14	2.48E-12	-1.158811648	1.158811648	M1	Male	trans
cg14938738_IGLV9-49	4.87E-14	2.49E-12	-0.835540931	0.835540931	M1	Male	trans
cg08268925_CA6	4.88E-14	2.49E-12	-1.349618995	1.349618995	M1	Male	trans
cg08004951_PRB4	4.88E-14	2.50E-12	-1.476458066	1.476458066	M1	Male	trans
cg26846747_KRTAP8-1	4.90E-14	2.50E-12	-0.583757693	0.583757693	M1	Male	trans
cg07474672_TMED10P2	4.90E-14	2.50E-12	-1.128150812	1.128150812	M1	Male	trans
cg20695805_GUCA1C	4.90E-14	2.50E-12	1.218747546	1.218747546	M1	Male	trans
cg09578729_SNORD36B	4.90E-14	2.50E-12	-0.060370017	0.060370017	M1	Male	trans
cg09578729_OR4B1	4.90E-14	2.50E-12	-0.803868862	0.803868862	M1	Male	trans
cg09578729_RPS15AP7	4.90E-14	2.50E-12	-1.393504418	1.393504418	M1	Male	trans
cg09578729_RPL37P11	4.90E-14	2.50E-12	-1.700307228	1.700307228	M1	Male	trans
cg09578729_LINC01867	4.90E-14	2.50E-12	-0.582051906	0.582051906	M1	Male	trans
cg09578729_RNU6-910P	4.90E-14	2.50E-12	-1.700307228	1.700307228	M1	Male	trans
cg09578729_DEFB130D	4.90E-14	2.50E-12	-2.395675071	2.395675071	M1	Male	trans
cg09578729_SNORD115-15	4.90E-14	2.50E-12	-0.675233855	0.675233855	M1	Male	trans
cg09578729_BOLA2	4.90E-14	2.50E-12	-2.395675071	2.395675071	M1	Male	trans
cg09578729_SLC35G4	4.90E-14	2.50E-12	-2.395675071	2.395675071	M1	Male	trans
cg09578729_ENSG00000228365	4.90E-14	2.50E-12	-0.423548547	0.423548547	M1	Male	trans
cg09578729_ENSG00000229288	4.90E-14	2.50E-12	-0.467110319	0.467110319	M1	Male	trans
cg09578729_ENSG00000230015	4.90E-14	2.50E-12	-1.607737724	1.607737724	M1	Male	trans
cg09578729_ENSG00000233407	4.90E-14	2.50E-12	-1.211372853	1.211372853	M1	Male	trans
cg09578729_VN1R36P	4.90E-14	2.50E-12	-0.984123958	0.984123958	M1	Male	trans
cg09578729_KRT18P2	4.90E-14	2.50E-12	-1.707435593	1.707435593	M1	Male	trans
cg09578729_ENSG00000223563	4.90E-14	2.50E-12	-0.574441426	0.574441426	M1	Male	trans
cg16775224_SYNDIG1L	4.91E-14	2.51E-12	1.104385903	1.104385903	M1	Male	trans
cg01008267_VTA1P1	4.91E-14	2.51E-12	-0.859378845	0.859378845	M1	Male	trans
cg14357008_ENSG00000225974	4.93E-14	2.52E-12	-1.05097304	1.05097304	M1	Male	trans
cg10039163_CD180	4.94E-14	2.52E-12	-1.17361802	1.17361802	M1	Male	trans
cg26015683_IGHV3-73	4.94E-14	2.52E-12	0.88430936	0.88430936	M1	Male	trans
cg01442214_RPL39P39	4.94E-14	2.52E-12	-0.472121067	0.472121067	M1	Male	trans
cg25716065_FGFR4	4.95E-14	2.52E-12	1.218070792	1.218070792	M1	Male	trans
cg02133140_RNU1-101P	4.95E-14	2.52E-12	-0.44758977	0.44758977	M1	Male	trans
cg02133140_DCAF4L2	4.95E-14	2.52E-12	-0.948774562	0.948774562	M1	Male	trans
cg02133140_OR2Z1	4.95E-14	2.52E-12	-0.459019433	0.459019433	M1	Male	trans
cg02133140_KRTAP19-1	4.95E-14	2.52E-12	-0.50152542	0.50152542	M1	Male	trans
cg02133140_ENSG00000234811	4.95E-14	2.52E-12	-0.268258181	0.268258181	M1	Male	trans
cg02133140_KLF17	4.95E-14	2.52E-12	-0.409917461	0.409917461	M1	Male	trans
cg02133140_NPM1P51	4.95E-14	2.52E-12	-0.99787129	0.99787129	M1	Male	trans
cg02133140_OR1S2	4.95E-14	2.52E-12	-0.409917461	0.409917461	M1	Male	trans
cg02133140_RPS4XP15	4.95E-14	2.52E-12	-0.99787129	0.99787129	M1	Male	trans
cg02133140_SNORD114-16	4.95E-14	2.52E-12	-0.99787129	0.99787129	M1	Male	trans
cg02133140_MIR371A	4.95E-14	2.52E-12	-0.409917461	0.409917461	M1	Male	trans
cg02133140_SLC25A6P1	4.95E-14	2.52E-12	-0.580436833	0.580436833	M1	Male	trans
cg02133140_C1orf68	4.95E-14	2.52E-12	-0.453023532	0.453023532	M1	Male	trans
cg02133140_ENSG00000203971	4.95E-14	2.52E-12	-0.99787129	0.99787129	M1	Male	trans
cg02133140_ENSG00000220556	4.95E-14	2.52E-12	-0.99787129	0.99787129	M1	Male	trans
cg02133140_ENSG00000226946	4.95E-14	2.52E-12	-0.99787129	0.99787129	M1	Male	trans
cg02133140_ENSG00000228095	4.95E-14	2.52E-12	-0.99787129	0.99787129	M1	Male	trans
cg02133140_ENSG00000228480	4.95E-14	2.52E-12	-0.99787129	0.99787129	M1	Male	trans
cg02133140_YBX1P9	4.95E-14	2.52E-12	-0.708229504	0.708229504	M1	Male	trans
cg02133140_PPIAP60	4.95E-14	2.52E-12	-0.33483575	0.33483575	M1	Male	trans
cg02133140_GCNT1P5	4.95E-14	2.52E-12	-0.708229504	0.708229504	M1	Male	trans
cg02133140_LINC00474	4.95E-14	2.52E-12	-0.504573515	0.504573515	M1	Male	trans
cg02133140_HSP90AB7P	4.95E-14	2.52E-12	-0.708229504	0.708229504	M1	Male	trans
cg02133140_CUBNP3	4.95E-14	2.52E-12	-0.301072325	0.301072325	M1	Male	trans
cg02133140_SSU72P6	4.95E-14	2.52E-12	-0.661238431	0.661238431	M1	Male	trans
cg02133140_ENSG00000121388	4.95E-14	2.52E-12	-0.708229504	0.708229504	M1	Male	trans
cg02133140_Y_RNA	4.95E-14	2.52E-12	-0.708229504	0.708229504	M1	Male	trans
cg02133140_ENSG00000219666	4.95E-14	2.52E-12	-0.708229504	0.708229504	M1	Male	trans
cg02133140_SSX2	4.95E-14	2.52E-12	-0.093072629	0.093072629	M1	Male	trans
cg02133140_SSX7	4.95E-14	2.52E-12	-0.600862987	0.600862987	M1	Male	trans
cg02133140_SLC16A14P1	4.95E-14	2.52E-12	-0.89517954	0.89517954	M1	Male	trans
cg13968809_BTNL9	4.96E-14	2.53E-12	-1.208998705	1.208998705	M1	Male	trans
cg05226043_ST13P21	4.97E-14	2.53E-12	-1.070944322	1.070944322	M1	Male	trans
cg19776984_C4orf51	4.97E-14	2.53E-12	-1.542217124	1.542217124	M1	Male	trans
cg08509907_LINC00362	4.97E-14	2.53E-12	-1.039513646	1.039513646	M1	Male	trans
cg06635371_CCNT2P1	4.97E-14	2.53E-12	0.933613128	0.933613128	M1	Male	trans
cg12938017_SLC6A10P	4.97E-14	2.53E-12	0.93480311	0.93480311	M1	Male	trans
cg26231430_SLC17A6	4.99E-14	2.54E-12	-0.068051107	0.068051107	M1	Male	trans
cg25716065_GOT1L1	4.99E-14	2.54E-12	0.763129222	0.763129222	M1	Male	trans
cg09929408_CARTPT	4.99E-14	2.55E-12	-0.251761467	0.251761467	M1	Male	trans
cg10039163_C1orf162	5.01E-14	2.55E-12	-1.015054539	1.015054539	M1	Male	trans
cg11815008_TNNT1	5.01E-14	2.55E-12	-0.881462612	0.881462612	M1	Male	trans
cg07501868_ENSG00000235994	5.01E-14	2.55E-12	-1.631898965	1.631898965	M1	Male	trans
cg10387173_MYT1	5.02E-14	2.56E-12	-1.083853843	1.083853843	M1	Male	trans
cg04060288_TMED10P2	5.04E-14	2.57E-12	-1.52719779	1.52719779	M1	Male	trans
cg07405255_ENSG00000237262	5.05E-14	2.57E-12	-1.467549961	1.467549961	M1	Male	trans
cg13799853_NPM1P33	5.05E-14	2.57E-12	1.137988629	1.137988629	M1	Male	trans
cg12822242_MRGPRX3	5.05E-14	2.57E-12	-0.859179817	0.859179817	M1	Male	trans
cg13799853_RNU6-626P	5.05E-14	2.57E-12	0.80300002	0.80300002	M1	Male	trans
cg14584450_NANOGP10	5.05E-14	2.58E-12	-0.642312954	0.642312954	M1	Male	trans
cg00516582_RBPMS2	5.06E-14	2.58E-12	-1.172906421	1.172906421	M1	Male	trans
cg19392754_RNA5SP279	5.07E-14	2.58E-12	0.361733852	0.361733852	M1	Male	trans
cg04001978_KRTAP13-1	5.09E-14	2.59E-12	-1.030183378	1.030183378	M1	Male	trans
cg22762615_FAM197Y5	5.10E-14	2.60E-12	0.145665097	0.145665097	M1	Male	trans
cg09533857_NPPB	5.10E-14	2.60E-12	-1.031589862	1.031589862	M1	Male	trans
cg04463911_KRTAP13-1	5.10E-14	2.60E-12	-1.117680225	1.117680225	M1	Male	trans
cg19703425_IGKV2D-29	5.13E-14	2.61E-12	-2.410495227	2.410495227	M1	Male	trans
cg04072177_RNA5SP346	5.14E-14	2.62E-12	-1.054923489	1.054923489	M1	Male	trans
cg09480417_RN7SKP192	5.14E-14	2.62E-12	-1.381655976	1.381655976	M1	Male	trans
cg17097571_CYP26B1	5.15E-14	2.62E-12	1.237186374	1.237186374	M1	Male	trans
cg22027573_ZIC2	5.16E-14	2.63E-12	-1.565797276	1.565797276	M1	Male	trans
cg01616178_CTAG2	5.16E-14	2.63E-12	0.118235005	0.118235005	M1	Male	trans
cg00545295_CACNG2	5.16E-14	2.63E-12	0.912039135	0.912039135	M1	Male	trans
cg23654844_ENSG00000238139	5.16E-14	2.63E-12	0.617753122	0.617753122	M1	Male	trans
cg15998629_C22orf42	5.18E-14	2.64E-12	-0.698481954	0.698481954	M1	Male	trans
cg04751533_RNU7-26P	5.19E-14	2.64E-12	-0.73787097	0.73787097	M1	Male	trans
cg27380499_IGLV7-43	5.19E-14	2.64E-12	0.840133283	0.840133283	M1	Male	trans
cg04001978_RPL22P10	5.20E-14	2.65E-12	-0.713959782	0.713959782	M1	Male	trans
cg12256809_HOXB6	5.20E-14	2.65E-12	-1.393490945	1.393490945	M1	Male	trans
cg06302718_IL23A	5.21E-14	2.65E-12	-0.715951449	0.715951449	M1	Male	trans
cg27380499_VAV3-AS1	5.21E-14	2.65E-12	0.902749106	0.902749106	M1	Male	trans
cg24604214_SRP14P1	5.22E-14	2.65E-12	-0.870235198	0.870235198	M1	Male	trans
cg11170217_CNN2P8	5.23E-14	2.66E-12	-1.886286497	1.886286497	M1	Male	trans
cg06287371_CRIP1P2	5.23E-14	2.66E-12	-1.229717156	1.229717156	M1	Male	trans
cg19335711_RNA5SP29	5.24E-14	2.67E-12	-0.899253304	0.899253304	M1	Male	trans
cg08653161_H4P1	5.24E-14	2.67E-12	-1.216706397	1.216706397	M1	Male	trans
cg13856652_GGTLC1	5.25E-14	2.67E-12	-1.691880161	1.691880161	M1	Male	trans
cg06320570_SNX29P1	5.26E-14	2.68E-12	-2.446997766	2.446997766	M1	Male	trans
cg26110038_SPATA31B1P	5.26E-14	2.68E-12	-1.722993708	1.722993708	M1	Male	trans
cg17300451_SNORD115	5.26E-14	2.68E-12	-0.420677947	0.420677947	M1	Male	trans
cg20568108_HOTAIR	5.26E-14	2.68E-12	-1.976789429	1.976789429	M1	Male	trans
cg18878984_OR2V2	5.26E-14	2.68E-12	-0.088773726	0.088773726	M1	Male	trans
cg14924064_P2RY10	5.27E-14	2.68E-12	0.922276088	0.922276088	M1	Male	trans
cg23296665_ENSG00000234891	5.27E-14	2.68E-12	-0.770126666	0.770126666	M1	Male	trans
cg16187147_SHOX2	5.28E-14	2.69E-12	-1.130956169	1.130956169	M1	Male	trans
cg24430871_OR5AU1	5.30E-14	2.70E-12	-0.304032889	0.304032889	M1	Male	trans
cg04025879_GFRA4	5.31E-14	2.70E-12	-0.873914142	0.873914142	M1	Male	trans
cg06320570_ENSG00000226571	5.31E-14	2.70E-12	-2.359749124	2.359749124	M1	Male	trans
cg08004951_PRB3	5.31E-14	2.70E-12	-1.469141145	1.469141145	M1	Male	trans
cg11464377_PDZRN3-AS1	5.32E-14	2.70E-12	-0.855942666	0.855942666	M1	Male	trans
cg01391898_NANOGP9	5.32E-14	2.70E-12	1.126759052	1.126759052	M1	Male	trans
cg10034640_FCRL5	5.32E-14	2.71E-12	-0.809418636	0.809418636	M1	Male	trans
cg27015302_OR52E8	5.33E-14	2.71E-12	-1.50634922	1.50634922	M1	Male	trans
cg27380499_IL6-AS1	5.35E-14	2.72E-12	0.992003998	0.992003998	M1	Male	trans
cg10568558_OR5A1	5.35E-14	2.72E-12	-0.24303902	0.24303902	M1	Male	trans
cg17296217_RNA5SP130	5.35E-14	2.72E-12	-1.823335721	1.823335721	M1	Male	trans
cg17296217_NPM1P38	5.35E-14	2.72E-12	-0.819830883	0.819830883	M1	Male	trans
cg20695805_RPSAP1	5.38E-14	2.73E-12	0.932627779	0.932627779	M1	Male	trans
cg22762615_GAPDHP14	5.38E-14	2.73E-12	0.600036319	0.600036319	M1	Male	trans
cg00935234_CFL1P2	5.39E-14	2.74E-12	-1.208808258	1.208808258	M1	Male	trans
cg08825286_LINCMD1	5.40E-14	2.74E-12	-0.713116096	0.713116096	M1	Male	trans
cg01391898_LINC01736	5.40E-14	2.74E-12	0.684738794	0.684738794	M1	Male	trans
cg01391898_RNU4-69P	5.40E-14	2.74E-12	0.701463797	0.701463797	M1	Male	trans
cg01391898_RNU6-532P	5.40E-14	2.74E-12	0.657091701	0.657091701	M1	Male	trans
cg01391898_RNY4P18	5.40E-14	2.74E-12	0.537474252	0.537474252	M1	Male	trans
cg01391898_OR56A5	5.40E-14	2.74E-12	0.568188651	0.568188651	M1	Male	trans
cg01391898_RNA5SP347	5.40E-14	2.74E-12	0.955219838	0.955219838	M1	Male	trans
cg01391898_FBLIM1P1	5.40E-14	2.74E-12	0.888271663	0.888271663	M1	Male	trans
cg01391898_ENSG00000229116	5.40E-14	2.74E-12	0.701463797	0.701463797	M1	Male	trans
cg01391898_ENSG00000232444	5.40E-14	2.74E-12	0.184337335	0.184337335	M1	Male	trans
cg01391898_ENSG00000234406	5.40E-14	2.74E-12	0.350731899	0.350731899	M1	Male	trans
cg01391898_ENSG00000235024	5.40E-14	2.74E-12	0.386576086	0.386576086	M1	Male	trans
cg01391898_ENSG00000239870	5.40E-14	2.74E-12	0.556114905	0.556114905	M1	Male	trans
cg01391898_CTBP2P5	5.40E-14	2.74E-12	1.122747096	1.122747096	M1	Male	trans
cg01391898_EHHADH-AS1	5.40E-14	2.74E-12	1.25154457	1.25154457	M1	Male	trans
cg01391898_NPVF	5.40E-14	2.74E-12	1.25154457	1.25154457	M1	Male	trans
cg01391898_RPSAP48	5.40E-14	2.74E-12	0.561373548	0.561373548	M1	Male	trans
cg01391898_RPL29P28	5.40E-14	2.74E-12	0.727992251	0.727992251	M1	Male	trans
cg01391898_RN7SL50P	5.40E-14	2.74E-12	1.25154457	1.25154457	M1	Male	trans
cg01391898_ENSG00000108516	5.40E-14	2.74E-12	0.514124395	0.514124395	M1	Male	trans
cg01391898_ENSG00000226829	5.40E-14	2.74E-12	1.122747096	1.122747096	M1	Male	trans
cg01391898_RPSAP59	5.40E-14	2.74E-12	0.561373548	0.561373548	M1	Male	trans
cg01391898_ENSG00000242364	5.40E-14	2.74E-12	0.615734397	0.615734397	M1	Male	trans
cg20375654_RPSAP8	5.40E-14	2.74E-12	-1.541678309	1.541678309	M1	Male	trans
cg16062368_SOX8	5.41E-14	2.75E-12	-1.95405057	1.95405057	M1	Male	trans
cg02440268_RN7SKP20	5.42E-14	2.75E-12	-1.129079926	1.129079926	M1	Male	trans
cg00516582_LAMC3	5.42E-14	2.75E-12	-1.310170097	1.310170097	M1	Male	trans
cg12774454_IGLV3-16	5.43E-14	2.76E-12	-1.815318261	1.815318261	M1	Male	trans
cg22646311_TRBV5-3	5.44E-14	2.76E-12	1.22044836	1.22044836	M1	Male	trans
cg13996562_LINC02567	5.46E-14	2.77E-12	-2.769331628	2.769331628	M1	Male	trans
cg12594546_RN7SKP94	5.47E-14	2.77E-12	-1.482076902	1.482076902	M1	Male	trans
cg10654648_CDK2AP2P3	5.48E-14	2.78E-12	-1.257991683	1.257991683	M1	Male	trans
cg08955483_KRTAP2-5P	5.49E-14	2.79E-12	-1.080353346	1.080353346	M1	Male	trans
cg11619434_RNU7-165P	5.50E-14	2.79E-12	-1.412134976	1.412134976	M1	Male	trans
cg13370086_SSX3	5.50E-14	2.79E-12	-1.637099585	1.637099585	M1	Male	trans
cg14776351_ENSG00000229002	5.56E-14	2.82E-12	-0.901090897	0.901090897	M1	Male	trans
cg09929408_SLC17A6	5.57E-14	2.82E-12	-0.045714823	0.045714823	M1	Male	trans
cg08004951_MTRES1P1	5.58E-14	2.83E-12	-0.337730191	0.337730191	M1	Male	trans
cg08004951_TAS2R16	5.58E-14	2.83E-12	-0.663782997	0.663782997	M1	Male	trans
cg08004951_MIR1252	5.58E-14	2.83E-12	-0.399156284	0.399156284	M1	Male	trans
cg08004951_SLC10A2	5.58E-14	2.83E-12	-0.728060709	0.728060709	M1	Male	trans
cg08004951_GJD2	5.58E-14	2.83E-12	-0.272549788	0.272549788	M1	Male	trans
cg08004951_RPL15P20	5.58E-14	2.83E-12	-0.860797379	0.860797379	M1	Male	trans
cg08004951_Y_RNA	5.58E-14	2.83E-12	-0.144746639	0.144746639	M1	Male	trans
cg08004951_ENSG00000237503	5.58E-14	2.83E-12	-0.475994323	0.475994323	M1	Male	trans
cg08004951_HAO2-IT1	5.58E-14	2.83E-12	-1.479859551	1.479859551	M1	Male	trans
cg08004951_CYCSP53	5.58E-14	2.83E-12	-1.479859551	1.479859551	M1	Male	trans
cg08004951_AHCYP4	5.58E-14	2.83E-12	-1.050316014	1.050316014	M1	Male	trans
cg08004951_RPL5P15	5.58E-14	2.83E-12	-1.479859551	1.479859551	M1	Male	trans
cg08004951_OLIG3	5.58E-14	2.83E-12	-1.479859551	1.479859551	M1	Male	trans
cg08004951_TRIM77	5.58E-14	2.83E-12	-1.479859551	1.479859551	M1	Male	trans
cg08004951_TRAV9-1	5.58E-14	2.83E-12	-1.050316014	1.050316014	M1	Male	trans
cg08004951_MIR329-1	5.58E-14	2.83E-12	-1.050316014	1.050316014	M1	Male	trans
cg08004951_MIR184	5.58E-14	2.83E-12	-1.479859551	1.479859551	M1	Male	trans
cg08004951_IGLV2-33	5.58E-14	2.83E-12	-1.479859551	1.479859551	M1	Male	trans
cg08004951_ENSG00000228361	5.58E-14	2.83E-12	-1.479859551	1.479859551	M1	Male	trans
cg08004951_ENSG00000232089	5.58E-14	2.83E-12	-1.479859551	1.479859551	M1	Male	trans
cg08004951_ENSG00000232418	5.58E-14	2.83E-12	-1.479859551	1.479859551	M1	Male	trans
cg08004951_ENSG00000237498	5.58E-14	2.83E-12	-1.050316014	1.050316014	M1	Male	trans
cg08004951_ENSG00000242545	5.58E-14	2.83E-12	-1.050316014	1.050316014	M1	Male	trans
cg13968809_ENSG00000197099	5.58E-14	2.83E-12	-1.934832971	1.934832971	M1	Male	trans
cg12774454_LINC00355	5.59E-14	2.83E-12	-0.467365532	0.467365532	M1	Male	trans
cg25064854_SLC1A7	5.60E-14	2.84E-12	-0.732732515	0.732732515	M1	Male	trans
cg16963484_KMO	5.62E-14	2.85E-12	-0.678181673	0.678181673	M1	Male	trans
cg11889058_LINC02783	5.62E-14	2.85E-12	-1.793262687	1.793262687	M1	Male	trans
cg05970080_NR1H5P	5.62E-14	2.85E-12	-1.498166365	1.498166365	M1	Male	trans
cg24014805_ENSG00000228401	5.63E-14	2.85E-12	-1.334717726	1.334717726	M1	Male	trans
cg13519900_DHFRP5	5.64E-14	2.85E-12	-0.759255646	0.759255646	M1	Male	trans
cg13519900_LINC02418	5.64E-14	2.85E-12	-1.06570645	1.06570645	M1	Male	trans
cg13519900_PIEZO1P1	5.64E-14	2.85E-12	-0.873410771	0.873410771	M1	Male	trans
cg13519900_RPL7P3	5.64E-14	2.85E-12	-0.759255646	0.759255646	M1	Male	trans
cg13519900_U8	5.64E-14	2.85E-12	-0.873410771	0.873410771	M1	Male	trans
cg13519900_ENSG00000203492	5.64E-14	2.85E-12	-1.06570645	1.06570645	M1	Male	trans
cg13519900_ENSG00000224603	5.64E-14	2.85E-12	-1.06570645	1.06570645	M1	Male	trans
cg13519900_EIF3JP1	5.64E-14	2.85E-12	-0.50134065	0.50134065	M1	Male	trans
cg13519900_ENSG00000229720	5.64E-14	2.85E-12	-0.759255646	0.759255646	M1	Male	trans
cg13519900_ENSG00000230245	5.64E-14	2.85E-12	-1.06570645	1.06570645	M1	Male	trans
cg13519900_ENSG00000234087	5.64E-14	2.85E-12	-1.06570645	1.06570645	M1	Male	trans
cg13519900_ENSG00000228757	5.64E-14	2.85E-12	-0.537894522	0.537894522	M1	Male	trans
cg13519900_FTLP18	5.64E-14	2.85E-12	-1.501544153	1.501544153	M1	Male	trans
cg13519900_KRT8P21	5.64E-14	2.85E-12	-1.501544153	1.501544153	M1	Male	trans
cg13519900_RN7SKP123	5.64E-14	2.85E-12	-1.347019016	1.347019016	M1	Male	trans
cg13519900_TEDDM2P	5.64E-14	2.85E-12	-0.667200436	0.667200436	M1	Male	trans
cg13519900_NBPF21P	5.64E-14	2.85E-12	-1.501544153	1.501544153	M1	Male	trans
cg13519900_RN7SKP212	5.64E-14	2.85E-12	-1.347019016	1.347019016	M1	Male	trans
cg13519900_ADIRF	5.64E-14	2.85E-12	-1.347019016	1.347019016	M1	Male	trans
cg13519900_ENSG00000224027	5.64E-14	2.85E-12	-1.501544153	1.501544153	M1	Male	trans
cg13519900_ENSG00000224374	5.64E-14	2.85E-12	-0.450463246	0.450463246	M1	Male	trans
cg14924064_ENSG00000224149	5.65E-14	2.86E-12	1.029080506	1.029080506	M1	Male	trans
cg14924064_MTCO1P51	5.65E-14	2.86E-12	0.861083418	0.861083418	M1	Male	trans
cg14924064_ENSG00000236356	5.65E-14	2.86E-12	0.861083418	0.861083418	M1	Male	trans
cg14924064_ENSG00000224525	5.65E-14	2.86E-12	1.107756291	1.107756291	M1	Male	trans
cg12740725_KIF1A	5.65E-14	2.86E-12	-0.234112019	0.234112019	M1	Male	trans
cg06902555_BMS1P3	5.65E-14	2.86E-12	-1.087221581	1.087221581	M1	Male	trans
cg05368609_LINC01776	5.65E-14	2.86E-12	-0.959053028	0.959053028	M1	Male	trans
cg05368609_RPL27AP3	5.65E-14	2.86E-12	-0.400586202	0.400586202	M1	Male	trans
cg05368609_RNU6-281P	5.65E-14	2.86E-12	-1.648778003	1.648778003	M1	Male	trans
cg05368609_RNU6-1074P	5.65E-14	2.86E-12	-1.170204252	1.170204252	M1	Male	trans
cg05368609_HAND1	5.65E-14	2.86E-12	-0.748528635	0.748528635	M1	Male	trans
cg05368609_LINC02632	5.65E-14	2.86E-12	-1.648778003	1.648778003	M1	Male	trans
cg05368609_OR4C6	5.65E-14	2.86E-12	-1.648778003	1.648778003	M1	Male	trans
cg05368609_PPIAP24	5.65E-14	2.86E-12	-1.648778003	1.648778003	M1	Male	trans
cg05368609_ENSG00000224477	5.65E-14	2.86E-12	-1.04210355	1.04210355	M1	Male	trans
cg05368609_ENSG00000227206	5.65E-14	2.86E-12	-0.677304678	0.677304678	M1	Male	trans
cg05368609_ENSG00000230960	5.65E-14	2.86E-12	-0.739550455	0.739550455	M1	Male	trans
cg05368609_ENSG00000232058	5.65E-14	2.86E-12	-1.648778003	1.648778003	M1	Male	trans
cg05368609_ENSG00000241838	5.65E-14	2.86E-12	-0.209723761	0.209723761	M1	Male	trans
cg08268925_ENSG00000223728	5.66E-14	2.86E-12	-1.065152963	1.065152963	M1	Male	trans
cg21830932_ENSG00000229642	5.66E-14	2.86E-12	-1.534279694	1.534279694	M1	Male	trans
cg08547343_HBG2	5.66E-14	2.86E-12	1.497626253	1.497626253	M1	Male	trans
cg08012663_TUBBP9	5.67E-14	2.87E-12	-1.080059036	1.080059036	M1	Male	trans
cg25706257_MSRB1P1	5.67E-14	2.87E-12	-1.421693676	1.421693676	M1	Male	trans
cg16237565_RPS19P7	5.69E-14	2.87E-12	-0.685770058	0.685770058	M1	Male	trans
cg16237565_RAET1M	5.69E-14	2.87E-12	-0.54878341	0.54878341	M1	Male	trans
cg16237565_C11orf98P1	5.69E-14	2.87E-12	-0.168861646	0.168861646	M1	Male	trans
cg16237565_OR4C3	5.69E-14	2.87E-12	-0.54878341	0.54878341	M1	Male	trans
cg16237565_RNU6-1243P	5.69E-14	2.87E-12	-0.54878341	0.54878341	M1	Male	trans
cg16237565_RNU6-359P	5.69E-14	2.87E-12	-0.502593932	0.502593932	M1	Male	trans
cg16237565_ENSG00000201710	5.69E-14	2.87E-12	-0.573599123	0.573599123	M1	Male	trans
cg16237565_ENSG00000205300	5.69E-14	2.87E-12	-0.300962544	0.300962544	M1	Male	trans
cg16237565_ENSG00000224404	5.69E-14	2.87E-12	-0.618650364	0.618650364	M1	Male	trans
cg16237565_ENSG00000237761	5.69E-14	2.87E-12	-0.555445668	0.555445668	M1	Male	trans
cg16237565_RPL23AP89	5.69E-14	2.87E-12	-0.252722551	0.252722551	M1	Male	trans
cg16237565_OR6K4P	5.69E-14	2.87E-12	-0.868350057	0.868350057	M1	Male	trans
cg16237565_RNA5SP191	5.69E-14	2.87E-12	-0.865754464	0.865754464	M1	Male	trans
cg16237565_SNORA70J	5.69E-14	2.87E-12	-1.223475706	1.223475706	M1	Male	trans
cg16237565_RPL7P33	5.69E-14	2.87E-12	-0.466207376	0.466207376	M1	Male	trans
cg16237565_AIFM1P1	5.69E-14	2.87E-12	-0.868350057	0.868350057	M1	Male	trans
cg16237565_MAPKAPK5P1	5.69E-14	2.87E-12	-1.223475706	1.223475706	M1	Male	trans
cg16237565_TRIM48	5.69E-14	2.87E-12	-1.223475706	1.223475706	M1	Male	trans
cg16237565_OR10D4P	5.69E-14	2.87E-12	-1.223475706	1.223475706	M1	Male	trans
cg16237565_LINC01075	5.69E-14	2.87E-12	-1.223475706	1.223475706	M1	Male	trans
cg16237565_GPC6-AS1	5.69E-14	2.87E-12	-0.642354857	0.642354857	M1	Male	trans
cg16237565_OR4N2	5.69E-14	2.87E-12	-0.055694421	0.055694421	M1	Male	trans
cg16237565_OR4L1	5.69E-14	2.87E-12	-0.536625151	0.536625151	M1	Male	trans
cg16237565_SNORD114-14	5.69E-14	2.87E-12	-0.101893431	0.101893431	M1	Male	trans
cg16237565_KRTAP4-11	5.69E-14	2.87E-12	-0.868350057	0.868350057	M1	Male	trans
cg16237565_ENSG00000186678	5.69E-14	2.87E-12	-0.868350057	0.868350057	M1	Male	trans
cg16237565_ENSG00000212586	5.69E-14	2.87E-12	-1.223475706	1.223475706	M1	Male	trans
cg16237565_MIR450B	5.69E-14	2.87E-12	-1.223475706	1.223475706	M1	Male	trans
cg16237565_ENSG00000223948	5.69E-14	2.87E-12	-1.223475706	1.223475706	M1	Male	trans
cg16237565_ENSG00000225906	5.69E-14	2.87E-12	-0.868350057	0.868350057	M1	Male	trans
cg16237565_ENSG00000228528	5.69E-14	2.87E-12	-1.097566821	1.097566821	M1	Male	trans
cg16237565_ENSG00000232211	5.69E-14	2.87E-12	-1.223475706	1.223475706	M1	Male	trans
cg16237565_ENSG00000232395	5.69E-14	2.87E-12	-0.868350057	0.868350057	M1	Male	trans
cg16237565_ENSG00000233103	5.69E-14	2.87E-12	-1.223475706	1.223475706	M1	Male	trans
cg16237565_ENSG00000234441	5.69E-14	2.87E-12	-0.201380211	0.201380211	M1	Male	trans
cg16237565_ENSG00000241722	5.69E-14	2.87E-12	-1.223475706	1.223475706	M1	Male	trans
cg16237565_UBBP3	5.69E-14	2.87E-12	-0.638335151	0.638335151	M1	Male	trans
cg16237565_RN7SL720P	5.69E-14	2.87E-12	-0.355815926	0.355815926	M1	Male	trans
cg27030245_RNU4-44P	5.70E-14	2.88E-12	0.535731089	0.535731089	M1	Male	trans
cg00710456_PPIAP63	5.72E-14	2.89E-12	-1.270866692	1.270866692	M1	Male	trans
cg03695461_RPS15AP7	5.73E-14	2.89E-12	-0.864490527	0.864490527	M1	Male	trans
cg03695461_LINC01867	5.73E-14	2.89E-12	-0.361088456	0.361088456	M1	Male	trans
cg03695461_ENSG00000223563	5.73E-14	2.89E-12	-0.356367131	0.356367131	M1	Male	trans
cg03695461_ENSG00000229288	5.73E-14	2.89E-12	-0.289781963	0.289781963	M1	Male	trans
cg03695461_RPL37P11	5.73E-14	2.89E-12	-1.054822268	1.054822268	M1	Male	trans
cg03695461_RNU6-910P	5.73E-14	2.89E-12	-1.054822268	1.054822268	M1	Male	trans
cg03695461_OR4B1	5.73E-14	2.89E-12	-0.49869739	0.49869739	M1	Male	trans
cg03695461_KRT18P2	5.73E-14	2.89E-12	-1.059244503	1.059244503	M1	Male	trans
cg03695461_ENSG00000228365	5.73E-14	2.89E-12	-0.262757478	0.262757478	M1	Male	trans
cg03695461_DEFB130D	5.73E-14	2.89E-12	-1.48620871	1.48620871	M1	Male	trans
cg03695461_VN1R36P	5.73E-14	2.89E-12	-0.610522527	0.610522527	M1	Male	trans
cg03695461_SNORD36B	5.73E-14	2.89E-12	-0.037451842	0.037451842	M1	Male	trans
cg03695461_SNORD115-15	5.73E-14	2.89E-12	-0.418895888	0.418895888	M1	Male	trans
cg03695461_BOLA2	5.73E-14	2.89E-12	-1.48620871	1.48620871	M1	Male	trans
cg03695461_SLC35G4	5.73E-14	2.89E-12	-1.48620871	1.48620871	M1	Male	trans
cg03695461_ENSG00000230015	5.73E-14	2.89E-12	-0.997394779	0.997394779	M1	Male	trans
cg03695461_ENSG00000233407	5.73E-14	2.89E-12	-0.751501281	0.751501281	M1	Male	trans
cg00866836_ENSG00000226296	5.73E-14	2.89E-12	-0.2977982	0.2977982	M1	Male	trans
cg16565439_HBG1	5.73E-14	2.89E-12	-1.648953037	1.648953037	M1	Male	trans
cg24636969_RNU4-20P	5.75E-14	2.90E-12	1.213776127	1.213776127	M1	Male	trans
cg21830932_SAGE2P	5.76E-14	2.90E-12	-1.714389962	1.714389962	M1	Male	trans
cg14924064_PMFBP1	5.78E-14	2.91E-12	1.00742584	1.00742584	M1	Male	trans
cg10976219_SNORD19B	5.78E-14	2.92E-12	-0.636267546	0.636267546	M1	Male	trans
cg07405255_AADACL4	5.80E-14	2.93E-12	-1.235057538	1.235057538	M1	Male	trans
cg03035495_AQP1	5.81E-14	2.93E-12	-1.507223578	1.507223578	M1	Male	trans
cg19938179_IGHV3-66	5.82E-14	2.94E-12	-1.110845857	1.110845857	M1	Male	trans
cg26384014_RNU4-20P	5.83E-14	2.94E-12	-0.84368352	0.84368352	M1	Male	trans
cg04738673_BOD1L2	5.84E-14	2.94E-12	-0.779207475	0.779207475	M1	Male	trans
cg11444278_IGKV1-8	5.85E-14	2.95E-12	0.988991904	0.988991904	M1	Male	trans
cg13856652_RPL21P41	5.85E-14	2.95E-12	-1.848089288	1.848089288	M1	Male	trans
cg04105065_LINC00379	5.86E-14	2.95E-12	-1.151206195	1.151206195	M1	Male	trans
cg22836400_RNU1-83P	5.86E-14	2.95E-12	0.680994854	0.680994854	M1	Male	trans
cg26523590_MTND3P16	5.86E-14	2.96E-12	-0.668855785	0.668855785	M1	Male	trans
cg02943303_ENSG00000230967	5.88E-14	2.96E-12	1.102123428	1.102123428	M1	Male	trans
cg05887049_ENSG00000234646	5.90E-14	2.97E-12	-1.675067446	1.675067446	M1	Male	trans
cg19271242_ENSG00000237297	5.90E-14	2.97E-12	-0.450153552	0.450153552	M1	Male	trans
cg26015683_FCRL3	5.91E-14	2.98E-12	0.845291503	0.845291503	M1	Male	trans
cg26459473_ANO4	5.92E-14	2.98E-12	-0.545047785	0.545047785	M1	Male	trans
cg12955111_LINC01442	5.92E-14	2.98E-12	-0.836785317	0.836785317	M1	Male	trans
cg08653161_MYO15A	5.93E-14	2.99E-12	-1.497736078	1.497736078	M1	Male	trans
cg19408449_IGKV2D-29	5.94E-14	2.99E-12	-0.933127765	0.933127765	M1	Male	trans
cg05620362_MTCO2P12	5.94E-14	2.99E-12	-0.226013868	0.226013868	M1	Male	trans
cg01224863_SNORD18C	5.94E-14	2.99E-12	-1.459476845	1.459476845	M1	Male	trans
cg13565400_LACRT	5.95E-14	3.00E-12	1.353374566	1.353374566	M1	Male	trans
cg20137750_GGT2	5.97E-14	3.01E-12	-1.060755023	1.060755023	M1	Male	trans
cg21888978_PDIA2	5.97E-14	3.01E-12	-0.296153809	0.296153809	M1	Male	trans
cg08588490_CDK2AP2P3	5.97E-14	3.01E-12	-1.373809593	1.373809593	M1	Male	trans
cg23929072_KRT16P6	5.97E-14	3.01E-12	0.942662168	0.942662168	M1	Male	trans
cg11444278_LINC00402	5.98E-14	3.01E-12	1.014367057	1.014367057	M1	Male	trans
cg00516582_OR51B3P	5.98E-14	3.01E-12	-1.207028645	1.207028645	M1	Male	trans
cg12256809_RBPMS2	5.99E-14	3.02E-12	-1.425989916	1.425989916	M1	Male	trans
cg06503255_LCE1D	5.99E-14	3.02E-12	-0.499108144	0.499108144	M1	Male	trans
cg13229245_AK4P6	6.00E-14	3.02E-12	0.59004253	0.59004253	M1	Male	trans
cg23238869_ZIC4	6.00E-14	3.02E-12	-1.81780748	1.81780748	M1	Male	trans
cg23238869_SLC29A4P1	6.00E-14	3.02E-12	-1.81780748	1.81780748	M1	Male	trans
cg23238869_MTATP6P30	6.00E-14	3.02E-12	-1.81780748	1.81780748	M1	Male	trans
cg23238869_SNORD114-13	6.00E-14	3.02E-12	-1.81780748	1.81780748	M1	Male	trans
cg23238869_MAGEB6	6.00E-14	3.02E-12	-1.29017129	1.29017129	M1	Male	trans
cg23238869_ENSG00000231178	6.00E-14	3.02E-12	-0.609267069	0.609267069	M1	Male	trans
cg23238869_ENSG00000235817	6.00E-14	3.02E-12	-1.81780748	1.81780748	M1	Male	trans
cg23238869_CNTFR-AS1	6.00E-14	3.02E-12	-1.066772316	1.066772316	M1	Male	trans
cg23238869_MYL6P5	6.00E-14	3.02E-12	-0.702863345	0.702863345	M1	Male	trans
cg23238869_PTF1A	6.00E-14	3.02E-12	-0.894324196	0.894324196	M1	Male	trans
cg23238869_PCNAP3	6.00E-14	3.02E-12	-0.390327576	0.390327576	M1	Male	trans
cg23238869_GAPDHP67	6.00E-14	3.02E-12	-1.057373258	1.057373258	M1	Male	trans
cg23238869_ENSG00000236507	6.00E-14	3.02E-12	-1.057373258	1.057373258	M1	Male	trans
cg17158894_HBA1	6.01E-14	3.02E-12	-1.379436767	1.379436767	M1	Male	trans
cg06320570_ENSG00000227217	6.01E-14	3.03E-12	-2.529662317	2.529662317	M1	Male	trans
cg17653352_SAGE1	6.01E-14	3.03E-12	-1.448710096	1.448710096	M1	Male	trans
cg02411429_ENSG00000230668	6.02E-14	3.03E-12	-1.02557569	1.02557569	M1	Male	trans
cg10659736_ENSG00000100101	6.03E-14	3.03E-12	-1.055965689	1.055965689	M1	Male	trans
cg06320570_CXCL13	6.04E-14	3.04E-12	-2.391125572	2.391125572	M1	Male	trans
cg16237565_USP17L26	6.07E-14	3.05E-12	-1.184299885	1.184299885	M1	Male	trans
cg08547343_ENSG00000236924	6.07E-14	3.05E-12	1.058341407	1.058341407	M1	Male	trans
cg12256809_FGFR4	6.08E-14	3.06E-12	-1.500136521	1.500136521	M1	Male	trans
cg12256809_ERRFI1	6.08E-14	3.06E-12	-1.572189638	1.572189638	M1	Male	trans
cg02440268_ENSG00000238178	6.08E-14	3.06E-12	-2.072344221	2.072344221	M1	Male	trans
cg20983125_CCR12P	6.09E-14	3.07E-12	-1.225234912	1.225234912	M1	Male	trans
cg14229362_ENSG00000231883	6.10E-14	3.07E-12	0.642258926	0.642258926	M1	Male	trans
cg16062368_NLRP11	6.11E-14	3.07E-12	-2.20477714	2.20477714	M1	Male	trans
cg13856652_RPS17P7	6.13E-14	3.08E-12	-1.242476381	1.242476381	M1	Male	trans
cg16105569_STARP1	6.15E-14	3.09E-12	-1.890391923	1.890391923	M1	Male	trans
cg16105569_SNORD114-27	6.15E-14	3.09E-12	-2.663497943	2.663497943	M1	Male	trans
cg16105569_FAM47B	6.15E-14	3.09E-12	-2.663497943	2.663497943	M1	Male	trans
cg16105569_MIR503	6.15E-14	3.09E-12	-1.041442286	1.041442286	M1	Male	trans
cg16105569_ENSG00000213238	6.15E-14	3.09E-12	-2.663497943	2.663497943	M1	Male	trans
cg16105569_ENSG00000225280	6.15E-14	3.09E-12	-1.890391923	1.890391923	M1	Male	trans
cg16105569_ENSG00000225598	6.15E-14	3.09E-12	-1.890391923	1.890391923	M1	Male	trans
cg16105569_ENSG00000234573	6.15E-14	3.09E-12	-1.209201285	1.209201285	M1	Male	trans
cg16105569_ENSG00000235274	6.15E-14	3.09E-12	-1.890391923	1.890391923	M1	Male	trans
cg16105569_MTND1P30	6.15E-14	3.09E-12	-2.389395192	2.389395192	M1	Male	trans
cg16105569_ENSG00000238162	6.15E-14	3.09E-12	-1.890391923	1.890391923	M1	Male	trans
cg16105569_ENSG00000239622	6.15E-14	3.09E-12	-1.890391923	1.890391923	M1	Male	trans
cg16105569_LINC00428	6.15E-14	3.09E-12	-0.662812978	0.662812978	M1	Male	trans
cg16105569_CDC27P2	6.15E-14	3.09E-12	-1.651975384	1.651975384	M1	Male	trans
cg10387173_RN7SKP20	6.16E-14	3.09E-12	-1.226395295	1.226395295	M1	Male	trans
cg06282009_STATH	6.17E-14	3.10E-12	-1.975848602	1.975848602	M1	Male	trans
cg04337937_RNU6-788P	6.17E-14	3.10E-12	-1.098602639	1.098602639	M1	Male	trans
cg20695805_SNX29P1	6.18E-14	3.10E-12	1.144764408	1.144764408	M1	Male	trans
cg19408449_RN7SL583P	6.18E-14	3.11E-12	-0.847283137	0.847283137	M1	Male	trans
cg16237565_MIR554	6.18E-14	3.11E-12	-0.938861434	0.938861434	M1	Male	trans
cg17733601_ENSG00000236941	6.19E-14	3.11E-12	-0.551534008	0.551534008	M1	Male	trans
cg24907862_MOGAT2	6.20E-14	3.11E-12	0.589934776	0.589934776	M1	Male	trans
cg26790209_OR7E97P	6.20E-14	3.11E-12	-0.681692265	0.681692265	M1	Male	trans
cg19703425_GAPT	6.22E-14	3.12E-12	-1.796498417	1.796498417	M1	Male	trans
cg10959048_FCER2	6.22E-14	3.12E-12	-1.91947085	1.91947085	M1	Male	trans
cg16913250_MTCO2P34	6.23E-14	3.13E-12	1.166253584	1.166253584	M1	Male	trans
cg16913250_RPL23P5	6.23E-14	3.13E-12	0.577664376	0.577664376	M1	Male	trans
cg13856652_ENSG00000229002	6.23E-14	3.13E-12	-1.650363679	1.650363679	M1	Male	trans
cg04452523_ENSG00000173366	6.24E-14	3.13E-12	-1.582311863	1.582311863	M1	Male	trans
cg21258370_R3HDML	6.26E-14	3.15E-12	-1.222992517	1.222992517	M1	Male	trans
cg00766664_ENSG00000224400	6.26E-14	3.15E-12	-2.548218699	2.548218699	M1	Male	trans
cg14086691_TBC1D3P2	6.27E-14	3.15E-12	-1.12051378	1.12051378	M1	Male	trans
cg03851043_MTCO2P34	6.27E-14	3.15E-12	-3.354246085	3.354246085	M1	Male	trans
cg03851043_RPL23P5	6.27E-14	3.15E-12	-1.661412663	1.661412663	M1	Male	trans
cg08547343_GBX2	6.28E-14	3.15E-12	1.372257873	1.372257873	M1	Male	trans
cg01750716_PRR20D	6.28E-14	3.15E-12	-1.407735111	1.407735111	M1	Male	trans
cg17106653_MTND2P9	6.29E-14	3.16E-12	1.69657339	1.69657339	M1	Male	trans
cg24952959_ENSG00000231815	6.30E-14	3.16E-12	1.016243559	1.016243559	M1	Male	trans
cg08690235_RD3L	6.31E-14	3.17E-12	-1.176222617	1.176222617	M1	Male	trans
cg23667707_MYO15A	6.32E-14	3.17E-12	-0.684328712	0.684328712	M1	Male	trans
cg01008267_MIR1245A	6.33E-14	3.18E-12	-0.445420838	0.445420838	M1	Male	trans
cg12607106_ENSG00000213959	6.34E-14	3.18E-12	-2.067039349	2.067039349	M1	Male	trans
cg27030245_LINC01687	6.35E-14	3.19E-12	1.276278274	1.276278274	M1	Male	trans
cg19703425_IGKV1-17	6.36E-14	3.19E-12	-2.093983674	2.093983674	M1	Male	trans
cg20825109_MTCO1P5	6.37E-14	3.19E-12	-1.112467245	1.112467245	M1	Male	trans
cg20825109_TRBV22OR9-2	6.37E-14	3.19E-12	-2.083803484	2.083803484	M1	Male	trans
cg20825109_RNU6-271P	6.37E-14	3.19E-12	-2.083803484	2.083803484	M1	Male	trans
cg20825109_HBBP1	6.37E-14	3.19E-12	-1.478959383	1.478959383	M1	Male	trans
cg20825109_SLN	6.37E-14	3.19E-12	-0.462961609	0.462961609	M1	Male	trans
cg20825109_DEFB132	6.37E-14	3.19E-12	-0.85600963	0.85600963	M1	Male	trans
cg20825109_RNU1-55P	6.37E-14	3.19E-12	-0.699220339	0.699220339	M1	Male	trans
cg20825109_ENSG00000213750	6.37E-14	3.19E-12	-0.934678782	0.934678782	M1	Male	trans
cg20825109_NOLC1P1	6.37E-14	3.19E-12	-2.083803484	2.083803484	M1	Male	trans
cg20825109_ENSG00000233842	6.37E-14	3.19E-12	-1.478959383	1.478959383	M1	Male	trans
cg20825109_ENSG00000236151	6.37E-14	3.19E-12	-2.083803484	2.083803484	M1	Male	trans
cg20825109_ENSG00000236920	6.37E-14	3.19E-12	-2.083803484	2.083803484	M1	Male	trans
cg19014289_PRR20A	6.37E-14	3.19E-12	-2.090102535	2.090102535	M1	Male	trans
cg04539165_ENSG00000218483	6.37E-14	3.19E-12	-1.939099662	1.939099662	M1	Male	trans
cg19271242_RNU7-104P	6.37E-14	3.19E-12	-0.543978573	0.543978573	M1	Male	trans
cg20910935_OR6K4P	6.38E-14	3.19E-12	-0.767903524	0.767903524	M1	Male	trans
cg20910935_RAET1M	6.38E-14	3.19E-12	-0.4853028	0.4853028	M1	Male	trans
cg20910935_AIFM1P1	6.38E-14	3.19E-12	-0.767903524	0.767903524	M1	Male	trans
cg20910935_OR4C3	6.38E-14	3.19E-12	-0.4853028	0.4853028	M1	Male	trans
cg20910935_RNU6-1243P	6.38E-14	3.19E-12	-0.4853028	0.4853028	M1	Male	trans
cg20910935_SNORD114-14	6.38E-14	3.19E-12	-0.090106892	0.090106892	M1	Male	trans
cg20910935_RNU6-359P	6.38E-14	3.19E-12	-0.444456297	0.444456297	M1	Male	trans
cg20910935_KRTAP4-11	6.38E-14	3.19E-12	-0.767903524	0.767903524	M1	Male	trans
cg20910935_ENSG00000186678	6.38E-14	3.19E-12	-0.767903524	0.767903524	M1	Male	trans
cg20910935_ENSG00000201710	6.38E-14	3.19E-12	-0.507247952	0.507247952	M1	Male	trans
cg20910935_ENSG00000205300	6.38E-14	3.19E-12	-0.266148653	0.266148653	M1	Male	trans
cg20910935_ENSG00000225906	6.38E-14	3.19E-12	-0.767903524	0.767903524	M1	Male	trans
cg20910935_ENSG00000228528	6.38E-14	3.19E-12	-0.970605601	0.970605601	M1	Male	trans
cg20910935_ENSG00000232395	6.38E-14	3.19E-12	-0.767903524	0.767903524	M1	Male	trans
cg20910935_ENSG00000234441	6.38E-14	3.19E-12	-0.178085522	0.178085522	M1	Male	trans
cg20910935_ENSG00000237761	6.38E-14	3.19E-12	-0.491194401	0.491194401	M1	Male	trans
cg20910935_UBBP3	6.38E-14	3.19E-12	-0.564495629	0.564495629	M1	Male	trans
cg20910935_RNA5SP191	6.38E-14	3.19E-12	-0.765608176	0.765608176	M1	Male	trans
cg20910935_SNORA70J	6.38E-14	3.19E-12	-1.081949955	1.081949955	M1	Male	trans
cg20910935_RPL7P33	6.38E-14	3.19E-12	-0.412278763	0.412278763	M1	Male	trans
cg20910935_C11orf98P1	6.38E-14	3.19E-12	-0.149328548	0.149328548	M1	Male	trans
cg20910935_MAPKAPK5P1	6.38E-14	3.19E-12	-1.081949955	1.081949955	M1	Male	trans
cg20910935_TRIM48	6.38E-14	3.19E-12	-1.081949955	1.081949955	M1	Male	trans
cg20910935_OR10D4P	6.38E-14	3.19E-12	-1.081949955	1.081949955	M1	Male	trans
cg20910935_LINC01075	6.38E-14	3.19E-12	-1.081949955	1.081949955	M1	Male	trans
cg20910935_GPC6-AS1	6.38E-14	3.19E-12	-0.568050355	0.568050355	M1	Male	trans
cg20910935_OR4N2	6.38E-14	3.19E-12	-0.04925196	0.04925196	M1	Male	trans
cg20910935_ENSG00000212586	6.38E-14	3.19E-12	-1.081949955	1.081949955	M1	Male	trans
cg20910935_MIR450B	6.38E-14	3.19E-12	-1.081949955	1.081949955	M1	Male	trans
cg20910935_ENSG00000223948	6.38E-14	3.19E-12	-1.081949955	1.081949955	M1	Male	trans
cg20910935_ENSG00000224404	6.38E-14	3.19E-12	-0.547087883	0.547087883	M1	Male	trans
cg20910935_ENSG00000232211	6.38E-14	3.19E-12	-1.081949955	1.081949955	M1	Male	trans
cg20910935_ENSG00000233103	6.38E-14	3.19E-12	-1.081949955	1.081949955	M1	Male	trans
cg20910935_ENSG00000241722	6.38E-14	3.19E-12	-1.081949955	1.081949955	M1	Male	trans
cg20910935_RPL23AP89	6.38E-14	3.19E-12	-0.223488829	0.223488829	M1	Male	trans
cg20910935_RN7SL720P	6.38E-14	3.19E-12	-0.314656861	0.314656861	M1	Male	trans
cg20910935_RPS19P7	6.38E-14	3.19E-12	-0.606443496	0.606443496	M1	Male	trans
cg20910935_OR4L1	6.38E-14	3.19E-12	-0.47455095	0.47455095	M1	Male	trans
cg04001978_MAGI2-AS2	6.40E-14	3.20E-12	-1.104927453	1.104927453	M1	Male	trans
cg23505243_RNU6-1240P	6.40E-14	3.20E-12	-1.414646923	1.414646923	M1	Male	trans
cg23505243_RPL31P13	6.40E-14	3.20E-12	-1.671250468	1.671250468	M1	Male	trans
cg23505243_LINC01247	6.40E-14	3.20E-12	-1.671250468	1.671250468	M1	Male	trans
cg23505243_LINC01795	6.40E-14	3.20E-12	-1.671250468	1.671250468	M1	Male	trans
cg23505243_IGKV1OR2-3	6.40E-14	3.20E-12	-2.354735084	2.354735084	M1	Male	trans
cg23505243_DNAJC17P1	6.40E-14	3.20E-12	-1.671250468	1.671250468	M1	Male	trans
cg23505243_SNRPGP8	6.40E-14	3.20E-12	-0.832620947	0.832620947	M1	Male	trans
cg23505243_RNU2-16P	6.40E-14	3.20E-12	-0.898605499	0.898605499	M1	Male	trans
cg23505243_RNU2-48P	6.40E-14	3.20E-12	-1.369690649	1.369690649	M1	Male	trans
cg23505243_MIR548A1	6.40E-14	3.20E-12	-2.354735084	2.354735084	M1	Male	trans
cg23505243_RPS29P15	6.40E-14	3.20E-12	-2.354735084	2.354735084	M1	Male	trans
cg23505243_RPS8P4	6.40E-14	3.20E-12	-0.897275574	0.897275574	M1	Male	trans
cg23505243_RPL30P12	6.40E-14	3.20E-12	-2.354735084	2.354735084	M1	Male	trans
cg23505243_MIR1-1HG	6.40E-14	3.20E-12	-1.671250468	1.671250468	M1	Male	trans
cg23505243_ENSG00000220204	6.40E-14	3.20E-12	-2.354735084	2.354735084	M1	Male	trans
cg23505243_RPL19P20	6.40E-14	3.20E-12	-0.967306142	0.967306142	M1	Male	trans
cg23505243_ENSG00000234932	6.40E-14	3.20E-12	-1.369690649	1.369690649	M1	Male	trans
cg23505243_ENSG00000237163	6.40E-14	3.20E-12	-0.967306142	0.967306142	M1	Male	trans
cg23505243_RNU1-148P	6.40E-14	3.20E-12	-0.843531041	0.843531041	M1	Male	trans
cg23505243_ENSG00000237480	6.40E-14	3.20E-12	-1.032803564	1.032803564	M1	Male	trans
cg16596598_IGLV3-19	6.40E-14	3.20E-12	-0.912606247	0.912606247	M1	Male	trans
cg13458720_IGLV1-36	6.41E-14	3.21E-12	-2.145441358	2.145441358	M1	Male	trans
cg15042047_IGLV3-21	6.42E-14	3.21E-12	-1.12893554	1.12893554	M1	Male	trans
cg16348536_IGHG4	6.43E-14	3.22E-12	-1.547824668	1.547824668	M1	Male	trans
cg10625365_IGLV3-12	6.44E-14	3.22E-12	0.762132275	0.762132275	M1	Male	trans
cg13799853_CD200	6.45E-14	3.23E-12	1.005745416	1.005745416	M1	Male	trans
cg10387173_SYT3	6.46E-14	3.23E-12	-1.959467413	1.959467413	M1	Male	trans
cg04325406_SPATA31B1P	6.47E-14	3.23E-12	-1.550281663	1.550281663	M1	Male	trans
cg19938179_IGKV3-11	6.47E-14	3.24E-12	-1.136284231	1.136284231	M1	Male	trans
cg14611230_ENSG00000231207	6.48E-14	3.24E-12	-0.520594401	0.520594401	M1	Male	trans
cg06287371_ENSG00000242072	6.48E-14	3.24E-12	-1.517826448	1.517826448	M1	Male	trans
cg15120247_ENSG00000233683	6.49E-14	3.25E-12	-1.383499179	1.383499179	M1	Male	trans
cg12607106_POTEB2	6.50E-14	3.25E-12	-2.217917697	2.217917697	M1	Male	trans
cg19455396_RN7SL634P	6.51E-14	3.25E-12	-1.496517683	1.496517683	M1	Male	trans
cg04518477_GFRA4	6.51E-14	3.25E-12	0.739053752	0.739053752	M1	Male	trans
cg12256809_ENSG00000229642	6.51E-14	3.25E-12	-1.575072576	1.575072576	M1	Male	trans
cg17735372_NPHS1	6.51E-14	3.25E-12	-2.0471183	2.0471183	M1	Male	trans
cg17296217_TRBV5-3	6.51E-14	3.26E-12	-1.447131453	1.447131453	M1	Male	trans
cg19703425_MIR4432HG	6.53E-14	3.26E-12	-1.645240987	1.645240987	M1	Male	trans
cg14924064_IGKV2D-29	6.53E-14	3.26E-12	1.198984762	1.198984762	M1	Male	trans
cg11444278_THAP12P8	6.53E-14	3.26E-12	0.624727527	0.624727527	M1	Male	trans
cg22773661_ENSG00000232767	6.54E-14	3.27E-12	0.775417422	0.775417422	M1	Male	trans
cg19649827_OR5AK2	6.55E-14	3.27E-12	-1.224663452	1.224663452	M1	Male	trans
cg11086960_TMED10P2	6.57E-14	3.28E-12	-1.208490556	1.208490556	M1	Male	trans
cg23667707_SNORD18B	6.58E-14	3.29E-12	-0.260792964	0.260792964	M1	Male	trans
cg11865801_ENSG00000235815	6.58E-14	3.29E-12	-0.705993347	0.705993347	M1	Male	trans
cg02440268_MYT1	6.59E-14	3.29E-12	-0.994460492	0.994460492	M1	Male	trans
cg14655590_ACSM2A	6.63E-14	3.31E-12	-1.072566666	1.072566666	M1	Male	trans
cg10959048_ENSG00000224521	6.63E-14	3.31E-12	-1.867503819	1.867503819	M1	Male	trans
cg24014805_ENSG00000232668	6.65E-14	3.32E-12	-0.638328376	0.638328376	M1	Male	trans
cg10097323_KRT6C	6.65E-14	3.32E-12	-1.454505564	1.454505564	M1	Male	trans
cg27135799_ENSG00000237297	6.65E-14	3.32E-12	-0.574441084	0.574441084	M1	Male	trans
cg20511807_FCAMR	6.65E-14	3.32E-12	1.194949683	1.194949683	M1	Male	trans
cg11478335_RN7SL496P	6.67E-14	3.33E-12	-0.679717745	0.679717745	M1	Male	trans
cg09435249_GAGE2A	6.68E-14	3.34E-12	-1.198390377	1.198390377	M1	Male	trans
cg09480417_RNA5SP79	6.69E-14	3.34E-12	-1.270792344	1.270792344	M1	Male	trans
cg23296665_CXXC1P1	6.69E-14	3.34E-12	-0.336985106	0.336985106	M1	Male	trans
cg27380499_CHI3L2	6.72E-14	3.36E-12	0.904804949	0.904804949	M1	Male	trans
cg06101079_MIR499A	6.73E-14	3.36E-12	-1.323189709	1.323189709	M1	Male	trans
cg20375654_PABPC1L2A	6.73E-14	3.36E-12	-1.060051094	1.060051094	M1	Male	trans
cg08547343_ENSG00000228174	6.75E-14	3.37E-12	0.487413899	0.487413899	M1	Male	trans
cg09533857_SNORD115-11	6.75E-14	3.37E-12	-2.363026352	2.363026352	M1	Male	trans
cg10097323_RNA5SP346	6.78E-14	3.39E-12	-1.116898473	1.116898473	M1	Male	trans
cg10659736_MTND3P16	6.78E-14	3.39E-12	-0.50309804	0.50309804	M1	Male	trans
cg13856652_BTG3P1	6.78E-14	3.39E-12	-1.571540212	1.571540212	M1	Male	trans
cg14267705_CT47A2	6.78E-14	3.39E-12	-0.634287781	0.634287781	M1	Male	trans
cg09833720_RBPJP7	6.79E-14	3.39E-12	-0.795976578	0.795976578	M1	Male	trans
cg03588513_ENSG00000224469	6.80E-14	3.39E-12	-1.887944892	1.887944892	M1	Male	trans
cg08847335_PDCL3P3	6.81E-14	3.40E-12	-0.661086064	0.661086064	M1	Male	trans
cg21078196_TRBV25OR9-2	6.81E-14	3.40E-12	-0.740665873	0.740665873	M1	Male	trans
cg11573219_H2BW1	6.82E-14	3.40E-12	1.109976204	1.109976204	M1	Male	trans
cg15001930_HAND2-AS1	6.82E-14	3.40E-12	-1.14971194	1.14971194	M1	Male	trans
cg09947026_LINC01794	6.83E-14	3.41E-12	-1.442963622	1.442963622	M1	Male	trans
cg20651218_RNU7-197P	6.83E-14	3.41E-12	-0.717653195	0.717653195	M1	Male	trans
cg22027573_FOSL1	6.84E-14	3.41E-12	-1.601026579	1.601026579	M1	Male	trans
cg07243941_LINCMD1	6.84E-14	3.41E-12	0.29800196	0.29800196	M1	Male	trans
cg02697258_KRTAP24-1	6.85E-14	3.42E-12	-0.879844939	0.879844939	M1	Male	trans
cg25472353_ENSG00000230556	6.86E-14	3.42E-12	0.880108168	0.880108168	M1	Male	trans
cg25716065_FOXF1	6.87E-14	3.43E-12	1.287518619	1.287518619	M1	Male	trans
cg09833720_CRYGB	6.90E-14	3.44E-12	-0.614366831	0.614366831	M1	Male	trans
cg10959048_IGKV1-8	6.90E-14	3.44E-12	-1.932859064	1.932859064	M1	Male	trans
cg03214444_ENSG00000230668	6.91E-14	3.45E-12	-1.822796949	1.822796949	M1	Male	trans
cg17300451_ENSG00000216378	6.93E-14	3.46E-12	-1.185996652	1.185996652	M1	Male	trans
cg12656219_ANO4	6.94E-14	3.46E-12	-1.017689645	1.017689645	M1	Male	trans
cg14776351_TRBV8-2	6.94E-14	3.46E-12	-0.77029271	0.77029271	M1	Male	trans
cg04136018_CXXC1P1	6.97E-14	3.47E-12	0.407291644	0.407291644	M1	Male	trans
cg11086960_DAOA-AS1	6.97E-14	3.48E-12	-0.984095795	0.984095795	M1	Male	trans
cg14776351_ENSG00000241456	6.98E-14	3.48E-12	-0.997440479	0.997440479	M1	Male	trans
cg10548700_MEG3	7.00E-14	3.49E-12	0.809210435	0.809210435	M1	Male	trans
cg21845869_ENSG00000228711	7.01E-14	3.50E-12	-0.763303093	0.763303093	M1	Male	trans
cg26369178_VGLL2	7.02E-14	3.50E-12	-2.124189431	2.124189431	M1	Male	trans
cg26369178_MTND2P6	7.02E-14	3.50E-12	-2.124189431	2.124189431	M1	Male	trans
cg26369178_MYMK	7.02E-14	3.50E-12	-2.124189431	2.124189431	M1	Male	trans
cg26369178_LINC02629	7.02E-14	3.50E-12	-2.124189431	2.124189431	M1	Male	trans
cg26369178_ANKRD30BP1	7.02E-14	3.50E-12	-2.124189431	2.124189431	M1	Male	trans
cg26369178_NBPF7	7.02E-14	3.50E-12	-1.487128833	1.487128833	M1	Male	trans
cg26369178_ENSG00000219298	7.02E-14	3.50E-12	-2.124189431	2.124189431	M1	Male	trans
cg26369178_ENSG00000220748	7.02E-14	3.50E-12	-1.507622919	1.507622919	M1	Male	trans
cg26369178_ENSG00000225378	7.02E-14	3.50E-12	-1.190562462	1.190562462	M1	Male	trans
cg26369178_ENSG00000226218	7.02E-14	3.50E-12	-2.124189431	2.124189431	M1	Male	trans
cg26369178_ENSG00000230977	7.02E-14	3.50E-12	-1.507622919	1.507622919	M1	Male	trans
cg26369178_ENSG00000233234	7.02E-14	3.50E-12	-2.124189431	2.124189431	M1	Male	trans
cg26369178_ENSG00000234173	7.02E-14	3.50E-12	-2.124189431	2.124189431	M1	Male	trans
cg26369178_ENSG00000238764	7.02E-14	3.50E-12	-1.235587995	1.235587995	M1	Male	trans
cg26369178_MTND3P17	7.02E-14	3.50E-12	-0.856813888	0.856813888	M1	Male	trans
cg13799853_RHOH	7.02E-14	3.50E-12	0.805698434	0.805698434	M1	Male	trans
cg12740725_OR2V2	7.03E-14	3.50E-12	-0.166976868	0.166976868	M1	Male	trans
cg11444278_HCG22	7.03E-14	3.50E-12	0.781025309	0.781025309	M1	Male	trans
cg09508875_OR9G4	7.06E-14	3.52E-12	-0.119010572	0.119010572	M1	Male	trans
cg23024553_OR2F2	7.06E-14	3.52E-12	-0.745600198	0.745600198	M1	Male	trans
cg04751533_LCE1D	7.07E-14	3.52E-12	-0.33532015	0.33532015	M1	Male	trans
cg09480417_RNU6-984P	7.08E-14	3.53E-12	-1.234404857	1.234404857	M1	Male	trans
cg05821771_ENSG00000235994	7.09E-14	3.53E-12	-0.944689826	0.944689826	M1	Male	trans
cg08547343_HOXC9	7.10E-14	3.54E-12	1.69272874	1.69272874	M1	Male	trans
cg18205030_GAPDHP32	7.11E-14	3.54E-12	-1.47796104	1.47796104	M1	Male	trans
cg02251147_RPS15AP3	7.11E-14	3.54E-12	-1.503071074	1.503071074	M1	Male	trans
cg17158894_EEF1A1P12	7.13E-14	3.55E-12	-1.529105537	1.529105537	M1	Male	trans
cg18093161_RNA5SP57	7.14E-14	3.56E-12	-0.853860269	0.853860269	M1	Male	trans
cg03179052_SOWAHA	7.14E-14	3.56E-12	-1.514149596	1.514149596	M1	Male	trans
cg15042047_IGKV1-9	7.15E-14	3.56E-12	-1.195501252	1.195501252	M1	Male	trans
cg08547343_TRIB3	7.15E-14	3.56E-12	1.339443255	1.339443255	M1	Male	trans
cg17764715_DAOA	7.16E-14	3.56E-12	-0.664865584	0.664865584	M1	Male	trans
cg24461669_Y_RNA	7.17E-14	3.57E-12	-0.527508757	0.527508757	M1	Male	trans
cg22027573_SLC30A10	7.19E-14	3.58E-12	-1.536156421	1.536156421	M1	Male	trans
cg24907862_ENSG00000232668	7.20E-14	3.58E-12	0.348217512	0.348217512	M1	Male	trans
cg16596598_CD79A	7.20E-14	3.59E-12	-0.854242585	0.854242585	M1	Male	trans
cg00364747_GNG8	7.21E-14	3.59E-12	-0.299084448	0.299084448	M1	Male	trans
cg17324671_C1orf162	7.22E-14	3.59E-12	-0.840036183	0.840036183	M1	Male	trans
cg11444278_CD52	7.25E-14	3.61E-12	0.856121983	0.856121983	M1	Male	trans
cg21888978_PCDH8	7.26E-14	3.61E-12	-0.231235156	0.231235156	M1	Male	trans
cg11662061_SLC25A15P2	7.27E-14	3.62E-12	-1.257034383	1.257034383	M1	Male	trans
cg18947032_RNA5SP478	7.27E-14	3.62E-12	0.597780656	0.597780656	M1	Male	trans
cg22203300_ENSG00000235782	7.27E-14	3.62E-12	-0.872827063	0.872827063	M1	Male	trans
cg10039163_MIR4432HG	7.29E-14	3.63E-12	-0.95666176	0.95666176	M1	Male	trans
cg26015683_CD72	7.30E-14	3.64E-12	0.771388729	0.771388729	M1	Male	trans
cg11207763_IGHD5-12	7.31E-14	3.64E-12	0.694109175	0.694109175	M1	Male	trans
cg03348901_POU6F2-AS2	7.31E-14	3.64E-12	0.766612454	0.766612454	M1	Male	trans
cg04469325_HOTAIR	7.32E-14	3.64E-12	-1.305965831	1.305965831	M1	Male	trans
cg15001930_RNU6-813P	7.33E-14	3.65E-12	-1.380515204	1.380515204	M1	Male	trans
cg14776351_ENSG00000236366	7.34E-14	3.65E-12	-0.975254949	0.975254949	M1	Male	trans
cg14864044_ENSG00000226938	7.34E-14	3.65E-12	-1.106917356	1.106917356	M1	Male	trans
cg20121803_GRIK3	7.35E-14	3.66E-12	1.042255387	1.042255387	M1	Male	trans
cg09829100_RBM46	7.36E-14	3.66E-12	-1.542561858	1.542561858	M1	Male	trans
cg04060288_RPL12P45	7.36E-14	3.66E-12	-1.631671325	1.631671325	M1	Male	trans
cg04060288_RN7SL91P	7.36E-14	3.66E-12	-1.113190121	1.113190121	M1	Male	trans
cg21520564_LINC02291	7.37E-14	3.67E-12	-1.134194239	1.134194239	M1	Male	trans
cg13799853_SMIM43	7.37E-14	3.67E-12	1.084540496	1.084540496	M1	Male	trans
cg14041360_OR2V1	7.39E-14	3.68E-12	-0.189217546	0.189217546	M1	Male	trans
cg17324671_CCDC12P1	7.39E-14	3.68E-12	-0.81332076	0.81332076	M1	Male	trans
cg07596643_ENSG00000241411	7.40E-14	3.68E-12	0.834615124	0.834615124	M1	Male	trans
cg09435929_HAS1	7.41E-14	3.68E-12	0.654413905	0.654413905	M1	Male	trans
cg14924064_SHISAL2A	7.42E-14	3.69E-12	0.981853857	0.981853857	M1	Male	trans
cg20945463_PABPC1P8	7.43E-14	3.69E-12	-0.679147568	0.679147568	M1	Male	trans
cg13353337_OR2W3	7.44E-14	3.70E-12	0.840787538	0.840787538	M1	Male	trans
cg16793249_ENSG00000214614	7.45E-14	3.71E-12	-1.11536506	1.11536506	M1	Male	trans
cg07474672_CT47A2	7.45E-14	3.71E-12	-0.549463083	0.549463083	M1	Male	trans
cg13799853_NIBAN3	7.47E-14	3.71E-12	1.143962008	1.143962008	M1	Male	trans
cg09221605_RNU6-1123P	7.47E-14	3.71E-12	-0.861997298	0.861997298	M1	Male	trans
cg00364747_ELAVL3	7.47E-14	3.71E-12	-0.159755515	0.159755515	M1	Male	trans
cg14851271_LINC01052	7.48E-14	3.72E-12	-0.769577703	0.769577703	M1	Male	trans
cg09785904_HMGN2P23	7.48E-14	3.72E-12	-0.421090078	0.421090078	M1	Male	trans
cg09785904_UGT2B10	7.48E-14	3.72E-12	-0.404837925	0.404837925	M1	Male	trans
cg19408449_CCDC12P1	7.48E-14	3.72E-12	-0.652360396	0.652360396	M1	Male	trans
cg05620362_ENSG00000224400	7.49E-14	3.72E-12	-0.810566277	0.810566277	M1	Male	trans
cg07822469_KRT1	7.49E-14	3.72E-12	0.475980236	0.475980236	M1	Male	trans
cg27135799_ZCCHC13	7.50E-14	3.73E-12	-0.412831163	0.412831163	M1	Male	trans
cg14924064_IGKV1-17	7.52E-14	3.74E-12	1.042181249	1.042181249	M1	Male	trans
cg12869097_KIF25-AS1	7.52E-14	3.74E-12	-0.7631383	0.7631383	M1	Male	trans
cg08894280_Y_RNA	7.52E-14	3.74E-12	-1.953678338	1.953678338	M1	Male	trans
cg08894280_OR11G2	7.52E-14	3.74E-12	-0.278167188	0.278167188	M1	Male	trans
cg14846514_DRP2	7.52E-14	3.74E-12	-1.496615904	1.496615904	M1	Male	trans
cg16551849_MIR633	7.53E-14	3.74E-12	-0.83975672	0.83975672	M1	Male	trans
cg19703425_ENSG00000221711	7.53E-14	3.74E-12	-1.073922902	1.073922902	M1	Male	trans
cg04000274_RPL5P19	7.53E-14	3.74E-12	-1.257074225	1.257074225	M1	Male	trans
cg01442214_RNU6-634P	7.54E-14	3.75E-12	-0.339831397	0.339831397	M1	Male	trans
cg04621455_LINC01851	7.54E-14	3.75E-12	-0.817566996	0.817566996	M1	Male	trans
cg18927032_OR2A5	7.55E-14	3.75E-12	-0.297146739	0.297146739	M1	Male	trans
cg27146574_OR2G2	7.58E-14	3.77E-12	-2.026250293	2.026250293	M1	Male	trans
cg07784793_LCE1D	7.58E-14	3.77E-12	-0.451829618	0.451829618	M1	Male	trans
cg04510815_NUS1P4	7.59E-14	3.77E-12	-0.709986594	0.709986594	M1	Male	trans
cg22964985_CALML3	7.60E-14	3.77E-12	0.592943672	0.592943672	M1	Male	trans
cg24243314_LINC00379	7.60E-14	3.78E-12	0.688003314	0.688003314	M1	Male	trans
cg24732447_ENSG00000189229	7.60E-14	3.78E-12	-0.742394115	0.742394115	M1	Male	trans
cg10854295_OR10V1	7.61E-14	3.78E-12	-3.186532442	3.186532442	M1	Male	trans
cg20695805_BANK1	7.61E-14	3.78E-12	1.104171398	1.104171398	M1	Male	trans
cg13720284_CBLN4	7.62E-14	3.78E-12	-0.778841554	0.778841554	M1	Male	trans
cg01140770_SPATA31D1	7.64E-14	3.79E-12	-1.311779889	1.311779889	M1	Male	trans
cg24243314_IFNA10	7.64E-14	3.79E-12	0.745242071	0.745242071	M1	Male	trans
cg24243314_NF1P5	7.64E-14	3.79E-12	0.398285346	0.398285346	M1	Male	trans
cg03206304_ACTA1	7.64E-14	3.80E-12	-1.843992604	1.843992604	M1	Male	trans
cg19408449_GAPT	7.65E-14	3.80E-12	-0.695058862	0.695058862	M1	Male	trans
cg15001930_BMS1P3	7.66E-14	3.80E-12	-0.890987482	0.890987482	M1	Male	trans
cg12774454_ENSG00000230260	7.68E-14	3.81E-12	-1.299929064	1.299929064	M1	Male	trans
cg09874643_LINC01052	7.69E-14	3.82E-12	-1.479047587	1.479047587	M1	Male	trans
cg23798064_ALPI	7.69E-14	3.82E-12	-1.435678701	1.435678701	M1	Male	trans
cg14853657_ENSG00000218410	7.71E-14	3.82E-12	-0.964740968	0.964740968	M1	Male	trans
cg10039163_RPSAP1	7.71E-14	3.83E-12	-1.085142146	1.085142146	M1	Male	trans
cg13229245_ENSG00000236921	7.71E-14	3.83E-12	0.627133035	0.627133035	M1	Male	trans
cg07833852_UBL5P3	7.71E-14	3.83E-12	-0.702526327	0.702526327	M1	Male	trans
cg02133140_TDRD9	7.73E-14	3.84E-12	-0.993376721	0.993376721	M1	Male	trans
cg24243314_TRAV39	7.75E-14	3.84E-12	0.674718825	0.674718825	M1	Male	trans
cg24170716_IGHV3-66	7.75E-14	3.85E-12	-1.624577083	1.624577083	M1	Male	trans
cg06635371_RN7SL215P	7.75E-14	3.85E-12	0.713842351	0.713842351	M1	Male	trans
cg15001471_NKX2-1	7.77E-14	3.85E-12	-2.136473975	2.136473975	M1	Male	trans
cg19408449_LINC01781	7.77E-14	3.85E-12	-0.707306937	0.707306937	M1	Male	trans
cg14867071_SIGLECL1	7.77E-14	3.86E-12	0.979916245	0.979916245	M1	Male	trans
cg18100127_RPL12P40	7.78E-14	3.86E-12	-0.545326332	0.545326332	M1	Male	trans
cg02514711_ENSG00000225647	7.82E-14	3.88E-12	0.617244064	0.617244064	M1	Male	trans
cg02321289_ENSG00000230967	7.83E-14	3.88E-12	0.691687613	0.691687613	M1	Male	trans
cg14667780_RNA5SP161	7.85E-14	3.90E-12	-1.166412157	1.166412157	M1	Male	trans
cg18305853_ALPI	7.86E-14	3.90E-12	-0.683387348	0.683387348	M1	Male	trans
cg04774563_RN7SL496P	7.89E-14	3.91E-12	-0.456997049	0.456997049	M1	Male	trans
cg24907862_LINC01681	7.92E-14	3.93E-12	0.723991566	0.723991566	M1	Male	trans
cg11395293_LINC00362	7.93E-14	3.93E-12	-1.558921999	1.558921999	M1	Male	trans
cg08588490_RPS17P5	7.93E-14	3.93E-12	-2.116816498	2.116816498	M1	Male	trans
cg19649827_GC	7.95E-14	3.94E-12	-0.801958364	0.801958364	M1	Male	trans
cg00710456_RPL7P5	7.95E-14	3.94E-12	-1.293945966	1.293945966	M1	Male	trans
cg14924064_RPSAP1	7.96E-14	3.95E-12	0.929012688	0.929012688	M1	Male	trans
cg21477985_NHLH1	7.97E-14	3.95E-12	0.278687626	0.278687626	M1	Male	trans
cg11756968_LCN8	7.97E-14	3.95E-12	-0.472250168	0.472250168	M1	Male	trans
cg13856652_CHRDL2	7.97E-14	3.95E-12	-1.648418855	1.648418855	M1	Male	trans
cg04105065_ENSG00000224765	7.98E-14	3.96E-12	-1.509126218	1.509126218	M1	Male	trans
cg14591380_PCDH8P1	7.98E-14	3.96E-12	-1.778036838	1.778036838	M1	Male	trans
cg04060288_OR5P1P	7.98E-14	3.96E-12	-1.844975929	1.844975929	M1	Male	trans
cg20511807_LINC00355	7.99E-14	3.96E-12	0.300580851	0.300580851	M1	Male	trans
cg04039225_MIR1272	8.01E-14	3.97E-12	-1.577369233	1.577369233	M1	Male	trans
cg18927032_BPIFB4	8.02E-14	3.98E-12	-0.599280266	0.599280266	M1	Male	trans
cg25716065_SLC29A4	8.02E-14	3.98E-12	1.038931975	1.038931975	M1	Male	trans
cg22748815_TRAV34	8.03E-14	3.98E-12	-1.19540243	1.19540243	M1	Male	trans
cg11425656_MTND3P16	8.03E-14	3.98E-12	-0.384284689	0.384284689	M1	Male	trans
cg08653161_ENSG00000226990	8.03E-14	3.98E-12	-1.067750767	1.067750767	M1	Male	trans
cg04141000_RNA5SP375	8.03E-14	3.98E-12	-1.128370913	1.128370913	M1	Male	trans
cg10039163_IGHV3-21	8.04E-14	3.98E-12	-1.347576426	1.347576426	M1	Male	trans
cg17106653_ALPK2	8.05E-14	3.99E-12	1.656573889	1.656573889	M1	Male	trans
cg09829100_SNORD18C	8.05E-14	3.99E-12	-1.518575493	1.518575493	M1	Male	trans
cg10039163_SP140	8.07E-14	4.00E-12	-0.956167168	0.956167168	M1	Male	trans
cg03184037_BMS1P17	8.08E-14	4.00E-12	0.337708846	0.337708846	M1	Male	trans
cg00306267_ENSG00000232130	8.08E-14	4.00E-12	-1.069578039	1.069578039	M1	Male	trans
cg14041360_PDIA2	8.10E-14	4.01E-12	-0.340197918	0.340197918	M1	Male	trans
cg21888978_OR2V2	8.10E-14	4.01E-12	-0.13132403	0.13132403	M1	Male	trans
cg12774454_IGHV3-66	8.13E-14	4.03E-12	-1.807578374	1.807578374	M1	Male	trans
cg11889058_ENSG00000176183	8.14E-14	4.03E-12	-1.968481207	1.968481207	M1	Male	trans
cg20160035_HOTAIR	8.15E-14	4.04E-12	-0.868017894	0.868017894	M1	Male	trans
cg11086960_ENSG00000230686	8.15E-14	4.04E-12	-0.67110379	0.67110379	M1	Male	trans
cg08183793_CHRDL2	8.17E-14	4.05E-12	-1.430264696	1.430264696	M1	Male	trans
cg18180710_UQCRHP4	8.19E-14	4.05E-12	0.911257343	0.911257343	M1	Male	trans
cg18180710_RNU6-746P	8.19E-14	4.05E-12	0.911257343	0.911257343	M1	Male	trans
cg18180710_NACAP7	8.19E-14	4.05E-12	0.911257343	0.911257343	M1	Male	trans
cg18180710_LBX1-AS1	8.19E-14	4.05E-12	0.702693973	0.702693973	M1	Male	trans
cg18180710_LINC01567	8.19E-14	4.05E-12	0.911257343	0.911257343	M1	Male	trans
cg18180710_RNU7-97P	8.19E-14	4.05E-12	0.911257343	0.911257343	M1	Male	trans
cg18180710_RNU6-938P	8.19E-14	4.05E-12	0.702693973	0.702693973	M1	Male	trans
cg18180710_KRTAP15-1	8.19E-14	4.05E-12	0.911257343	0.911257343	M1	Male	trans
cg18180710_KRTAP21-4P	8.19E-14	4.05E-12	0.911257343	0.911257343	M1	Male	trans
cg18180710_Y_RNA	8.19E-14	4.05E-12	0.522041885	0.522041885	M1	Male	trans
cg18180710_ENSG00000237342	8.19E-14	4.05E-12	0.911257343	0.911257343	M1	Male	trans
cg18180710_SEPTIN14P1	8.19E-14	4.05E-12	1.287100594	1.287100594	M1	Male	trans
cg18180710_RNA5SP328	8.19E-14	4.05E-12	0.45171853	0.45171853	M1	Male	trans
cg18180710_RNU6-1017P	8.19E-14	4.05E-12	0.815871672	0.815871672	M1	Male	trans
cg18180710_ENSG00000215263	8.19E-14	4.05E-12	0.396077828	0.396077828	M1	Male	trans
cg18180710_ENSG00000225813	8.19E-14	4.05E-12	1.122405056	1.122405056	M1	Male	trans
cg18180710_ENSG00000242162	8.19E-14	4.05E-12	0.372798677	0.372798677	M1	Male	trans
cg18180710_NDUFB4P4	8.19E-14	4.05E-12	1.000491704	1.000491704	M1	Male	trans
cg18180710_MTND1P28	8.19E-14	4.05E-12	1.566608954	1.566608954	M1	Male	trans
cg18180710_LINC02049	8.19E-14	4.05E-12	0.765270914	0.765270914	M1	Male	trans
cg18180710_RNU6-145P	8.19E-14	4.05E-12	0.59695885	0.59695885	M1	Male	trans
cg18180710_RNA5SP188	8.19E-14	4.05E-12	1.111885564	1.111885564	M1	Male	trans
cg18180710_OOEP-AS1	8.19E-14	4.05E-12	0.185477741	0.185477741	M1	Male	trans
cg18180710_RPL35AP3	8.19E-14	4.05E-12	1.566608954	1.566608954	M1	Male	trans
cg18180710_MTCO2P31	8.19E-14	4.05E-12	1.566608954	1.566608954	M1	Male	trans
cg18180710_VN1R25P	8.19E-14	4.05E-12	1.34099866	1.34099866	M1	Male	trans
cg18180710_MIR592	8.19E-14	4.05E-12	1.566608954	1.566608954	M1	Male	trans
cg18180710_MTATP6P23	8.19E-14	4.05E-12	1.566608954	1.566608954	M1	Male	trans
cg18180710_NACAP2	8.19E-14	4.05E-12	1.263456539	1.263456539	M1	Male	trans
cg18180710_OR51A5P	8.19E-14	4.05E-12	1.566608954	1.566608954	M1	Male	trans
cg18180710_TCEAL4P1	8.19E-14	4.05E-12	1.566608954	1.566608954	M1	Male	trans
cg18180710_FABP5P4	8.19E-14	4.05E-12	1.566608954	1.566608954	M1	Male	trans
cg18180710_LINC00404	8.19E-14	4.05E-12	1.566608954	1.566608954	M1	Male	trans
cg18180710_KRTAP4-8	8.19E-14	4.05E-12	1.111885564	1.111885564	M1	Male	trans
cg18180710_RPL32P31	8.19E-14	4.05E-12	1.566608954	1.566608954	M1	Male	trans
cg18180710_MIR520A	8.19E-14	4.05E-12	1.566608954	1.566608954	M1	Male	trans
cg18180710_RPL7P58	8.19E-14	4.05E-12	1.111885564	1.111885564	M1	Male	trans
cg18180710_ENSG00000219190	8.19E-14	4.05E-12	1.566608954	1.566608954	M1	Male	trans
cg18180710_ARL5AP1	8.19E-14	4.05E-12	1.566608954	1.566608954	M1	Male	trans
cg18180710_ENSG00000228194	8.19E-14	4.05E-12	1.566608954	1.566608954	M1	Male	trans
cg18180710_ENSG00000229603	8.19E-14	4.05E-12	1.566608954	1.566608954	M1	Male	trans
cg18180710_ENSG00000233379	8.19E-14	4.05E-12	0.52507389	0.52507389	M1	Male	trans
cg18180710_ENSG00000234108	8.19E-14	4.05E-12	1.111885564	1.111885564	M1	Male	trans
cg18180710_ENSG00000243620	8.19E-14	4.05E-12	1.566608954	1.566608954	M1	Male	trans
cg21477985_ENSG00000223649	8.19E-14	4.05E-12	0.125706447	0.125706447	M1	Male	trans
cg13646034_IGLV8OR8-1	8.22E-14	4.06E-12	-0.676863241	0.676863241	M1	Male	trans
cg08533711_ZNF736P3Y	8.22E-14	4.06E-12	-1.632206864	1.632206864	M1	Male	trans
cg16873130_ENSG00000243122	8.24E-14	4.07E-12	-1.037195168	1.037195168	M1	Male	trans
cg10801331_OR10J3	8.24E-14	4.07E-12	-3.444497803	3.444497803	M1	Male	trans
cg02305803_ENSG00000232668	8.25E-14	4.08E-12	-0.592545501	0.592545501	M1	Male	trans
cg19585707_ENSG00000227809	8.26E-14	4.08E-12	-0.827368685	0.827368685	M1	Male	trans
cg10548700_LINCMD1	8.27E-14	4.09E-12	0.420156856	0.420156856	M1	Male	trans
cg04470905_HOTAIR	8.27E-14	4.09E-12	0.869144773	0.869144773	M1	Male	trans
cg13370086_ENSG00000230686	8.28E-14	4.09E-12	-0.708205511	0.708205511	M1	Male	trans
cg18100127_ENSG00000230964	8.28E-14	4.09E-12	-0.515559911	0.515559911	M1	Male	trans
cg08662043_LINC02027	8.29E-14	4.09E-12	-0.917748237	0.917748237	M1	Male	trans
cg08547343_LHX5	8.29E-14	4.10E-12	1.696934709	1.696934709	M1	Male	trans
cg02440268_MNX1-AS1	8.29E-14	4.10E-12	-2.218342313	2.218342313	M1	Male	trans
cg19703425_CCDC12P1	8.29E-14	4.10E-12	-1.681625071	1.681625071	M1	Male	trans
cg10801331_SEC61GP1	8.30E-14	4.10E-12	-1.887938075	1.887938075	M1	Male	trans
cg10801331_ENSG00000222001	8.30E-14	4.10E-12	-2.452804142	2.452804142	M1	Male	trans
cg06619156_LINC01687	8.31E-14	4.11E-12	-1.500379335	1.500379335	M1	Male	trans
cg21641834_SNORD115-11	8.32E-14	4.11E-12	-1.940613967	1.940613967	M1	Male	trans
cg09661733_ENSG00000197462	8.33E-14	4.12E-12	-0.6524145	0.6524145	M1	Male	trans
cg26459473_RNU6-984P	8.36E-14	4.13E-12	-0.566392776	0.566392776	M1	Male	trans
cg04337937_CT47A5	8.36E-14	4.13E-12	-1.124463759	1.124463759	M1	Male	trans
cg15658784_SIGLECL1	8.37E-14	4.13E-12	0.608228842	0.608228842	M1	Male	trans
cg26612252_CENPNP1	8.37E-14	4.13E-12	0.766168494	0.766168494	M1	Male	trans
cg11507597_Y_RNA	8.38E-14	4.14E-12	-0.390725182	0.390725182	M1	Male	trans
cg17324671_IGKV5-2	8.38E-14	4.14E-12	-0.973518841	0.973518841	M1	Male	trans
cg17106653_IGKV1D-27	8.38E-14	4.14E-12	1.680859444	1.680859444	M1	Male	trans
cg13229245_ENSG00000214125	8.40E-14	4.15E-12	0.420489849	0.420489849	M1	Male	trans
cg01994308_ENSG00000218410	8.40E-14	4.15E-12	0.899066422	0.899066422	M1	Male	trans
cg16348536_IGLV3-1	8.41E-14	4.15E-12	-1.384719208	1.384719208	M1	Male	trans
cg13871921_RNU6-1148P	8.41E-14	4.15E-12	-0.382022655	0.382022655	M1	Male	trans
cg13871921_HMGB1P25	8.41E-14	4.15E-12	-0.936442651	0.936442651	M1	Male	trans
cg08894280_RNU7-136P	8.41E-14	4.15E-12	-2.195547979	2.195547979	M1	Male	trans
cg14867071_CLEC3A	8.43E-14	4.16E-12	1.308121044	1.308121044	M1	Male	trans
cg26015683_SHISAL2A	8.43E-14	4.16E-12	0.7534204	0.7534204	M1	Male	trans
cg05081894_ENSG00000233565	8.44E-14	4.17E-12	-0.845839602	0.845839602	M1	Male	trans
cg10568558_OR2A5	8.47E-14	4.18E-12	-0.431537232	0.431537232	M1	Male	trans
cg23160136_BRK1P1	8.48E-14	4.18E-12	-0.327695398	0.327695398	M1	Male	trans
cg10039163_TRAJ48	8.49E-14	4.19E-12	-0.923651583	0.923651583	M1	Male	trans
cg03214444_UBE2WP1	8.50E-14	4.19E-12	-1.687552988	1.687552988	M1	Male	trans
cg06320570_BEND4	8.50E-14	4.19E-12	-1.742654952	1.742654952	M1	Male	trans
cg00766664_ENSG00000189229	8.50E-14	4.19E-12	-1.405163473	1.405163473	M1	Male	trans
cg16062368_IGLV3-16	8.50E-14	4.19E-12	-2.119952558	2.119952558	M1	Male	trans
cg06320570_NPAP1P4	8.50E-14	4.20E-12	-2.299546091	2.299546091	M1	Male	trans
cg16395457_LINC01776	8.51E-14	4.20E-12	-0.826994514	0.826994514	M1	Male	trans
cg16395457_RPL27AP3	8.51E-14	4.20E-12	-0.345426772	0.345426772	M1	Male	trans
cg16395457_RNU6-281P	8.51E-14	4.20E-12	-1.42174658	1.42174658	M1	Male	trans
cg16395457_RNU6-1074P	8.51E-14	4.20E-12	-1.009070894	1.009070894	M1	Male	trans
cg16395457_HAND1	8.51E-14	4.20E-12	-0.645458652	0.645458652	M1	Male	trans
cg16395457_LINC02632	8.51E-14	4.20E-12	-1.42174658	1.42174658	M1	Male	trans
cg16395457_OR4C6	8.51E-14	4.20E-12	-1.42174658	1.42174658	M1	Male	trans
cg16395457_PPIAP24	8.51E-14	4.20E-12	-1.42174658	1.42174658	M1	Male	trans
cg16395457_ENSG00000224477	8.51E-14	4.20E-12	-0.898609246	0.898609246	M1	Male	trans
cg16395457_ENSG00000227206	8.51E-14	4.20E-12	-0.584042005	0.584042005	M1	Male	trans
cg16395457_ENSG00000230960	8.51E-14	4.20E-12	-0.637716738	0.637716738	M1	Male	trans
cg16395457_ENSG00000232058	8.51E-14	4.20E-12	-1.42174658	1.42174658	M1	Male	trans
cg16395457_ENSG00000241838	8.51E-14	4.20E-12	-0.180845474	0.180845474	M1	Male	trans
cg22314681_RNU6-462P	8.52E-14	4.20E-12	-1.320416351	1.320416351	M1	Male	trans
cg17097571_IL23A	8.53E-14	4.21E-12	0.957887535	0.957887535	M1	Male	trans
cg08547343_SLC17A7	8.56E-14	4.22E-12	1.327160608	1.327160608	M1	Male	trans
cg11180306_ENSG00000238139	8.59E-14	4.24E-12	0.885212519	0.885212519	M1	Male	trans
cg17158894_VGF	8.60E-14	4.24E-12	-1.555546413	1.555546413	M1	Male	trans
cg19408449_ENSG00000224149	8.61E-14	4.25E-12	-0.797350718	0.797350718	M1	Male	trans
cg19408449_MTCO1P51	8.61E-14	4.25E-12	-0.667183449	0.667183449	M1	Male	trans
cg19408449_ENSG00000224525	8.61E-14	4.25E-12	-0.858310179	0.858310179	M1	Male	trans
cg03167407_ENSG00000224400	8.62E-14	4.25E-12	-1.67431977	1.67431977	M1	Male	trans
cg20695805_RNU6-626P	8.63E-14	4.26E-12	0.776047019	0.776047019	M1	Male	trans
cg02440268_SAGE2P	8.64E-14	4.26E-12	-2.268012319	2.268012319	M1	Male	trans
cg07490485_LINC00265-2P	8.64E-14	4.26E-12	-0.390149224	0.390149224	M1	Male	trans
cg19703425_CCR7	8.66E-14	4.27E-12	-2.031234921	2.031234921	M1	Male	trans
cg21830932_ENSG00000236924	8.66E-14	4.27E-12	-1.03351429	1.03351429	M1	Male	trans
cg00819121_DEFB126	8.66E-14	4.27E-12	-1.498835281	1.498835281	M1	Male	trans
cg11507597_TRDD3	8.68E-14	4.28E-12	-0.674097502	0.674097502	M1	Male	trans
cg24432376_SAGE1	8.69E-14	4.28E-12	-1.08922014	1.08922014	M1	Male	trans
cg15001471_GOT1L1	8.70E-14	4.28E-12	-1.167465061	1.167465061	M1	Male	trans
cg19703425_MTCO1P51	8.70E-14	4.29E-12	-1.721211282	1.721211282	M1	Male	trans
cg19703425_ENSG00000236356	8.70E-14	4.29E-12	-1.721211282	1.721211282	M1	Male	trans
cg19703425_ENSG00000224149	8.70E-14	4.29E-12	-2.05701903	2.05701903	M1	Male	trans
cg19703425_ENSG00000224525	8.70E-14	4.29E-12	-2.214283292	2.214283292	M1	Male	trans
cg09671109_ATCAY	8.71E-14	4.29E-12	0.103347812	0.103347812	M1	Male	trans
cg19408449_TMEM156	8.71E-14	4.29E-12	-0.766933294	0.766933294	M1	Male	trans
cg12656219_RN7SKP192	8.72E-14	4.30E-12	-1.181620842	1.181620842	M1	Male	trans
cg09024862_ENSG00000235546	8.75E-14	4.31E-12	-1.023611079	1.023611079	M1	Male	trans
cg17106653_IGHV1-58	8.75E-14	4.31E-12	1.597074868	1.597074868	M1	Male	trans
cg08426938_SNORD115-10	8.76E-14	4.32E-12	-0.622202965	0.622202965	M1	Male	trans
cg19585707_ENSG00000232249	8.78E-14	4.32E-12	-1.552687679	1.552687679	M1	Male	trans
cg03591123_IGHV2-5	8.79E-14	4.33E-12	-0.728855171	0.728855171	M1	Male	trans
cg01612190_ENSG00000220537	8.80E-14	4.33E-12	-0.833517989	0.833517989	M1	Male	trans
cg01573457_RNA5SP279	8.80E-14	4.33E-12	0.541153301	0.541153301	M1	Male	trans
cg16596598_IGKV2D-29	8.82E-14	4.34E-12	-0.953955556	0.953955556	M1	Male	trans
cg20695805_ENSG00000229646	8.83E-14	4.35E-12	0.921749564	0.921749564	M1	Male	trans
cg23296665_ENSG00000235972	8.84E-14	4.35E-12	-0.463792627	0.463792627	M1	Male	trans
cg02943303_ENSG00000233619	8.84E-14	4.35E-12	0.224603666	0.224603666	M1	Male	trans
cg17158894_NOTUM	8.88E-14	4.37E-12	-1.348432414	1.348432414	M1	Male	trans
cg22027573_TRIM72	8.88E-14	4.37E-12	-1.525962502	1.525962502	M1	Male	trans
cg09024862_ENSG00000241097	8.90E-14	4.38E-12	-0.628802911	0.628802911	M1	Male	trans
cg03035495_IGLV5-48	8.92E-14	4.39E-12	-1.844602774	1.844602774	M1	Male	trans
cg14924064_CCDC12P1	8.94E-14	4.40E-12	0.837613706	0.837613706	M1	Male	trans
cg06320570_FCRL3	8.95E-14	4.40E-12	-2.34172421	2.34172421	M1	Male	trans
cg24243314_ENSG00000224765	8.96E-14	4.41E-12	0.903007777	0.903007777	M1	Male	trans
cg04001978_SNRPD2P2	9.00E-14	4.43E-12	-0.340476043	0.340476043	M1	Male	trans
cg18927032_ENSG00000197171	9.03E-14	4.44E-12	-0.487344616	0.487344616	M1	Male	trans
cg20511807_IGKV1D-33	9.03E-14	4.45E-12	1.21345103	1.21345103	M1	Male	trans
cg17324671_TRAJ48	9.03E-14	4.45E-12	-0.766362149	0.766362149	M1	Male	trans
cg08547343_OR51B5	9.06E-14	4.46E-12	1.540012481	1.540012481	M1	Male	trans
cg14313932_RNU4-41P	9.08E-14	4.46E-12	-0.464395759	0.464395759	M1	Male	trans
cg14313932_AIMP1P2	9.08E-14	4.46E-12	-0.367635874	0.367635874	M1	Male	trans
cg14313932_RNU2-9P	9.08E-14	4.46E-12	-0.669692489	0.669692489	M1	Male	trans
cg14313932_RPL23AP48	9.08E-14	4.46E-12	-0.280113468	0.280113468	M1	Male	trans
cg14313932_TAAR2	9.08E-14	4.46E-12	-0.516417101	0.516417101	M1	Male	trans
cg14313932_RNU6-1084P	9.08E-14	4.46E-12	-0.4729518	0.4729518	M1	Male	trans
cg14313932_GPR158-AS1	9.08E-14	4.46E-12	-0.367635874	0.367635874	M1	Male	trans
cg14313932_PLA2G12AP2	9.08E-14	4.46E-12	-0.511579586	0.511579586	M1	Male	trans
cg14313932_MIR1179	9.08E-14	4.46E-12	-0.22821033	0.22821033	M1	Male	trans
cg14313932_POTEC	9.08E-14	4.46E-12	-0.187094095	0.187094095	M1	Male	trans
cg14313932_EEF1A1P1	9.08E-14	4.46E-12	-0.348783185	0.348783185	M1	Male	trans
cg14313932_ISX	9.08E-14	4.46E-12	-0.41287533	0.41287533	M1	Male	trans
cg14313932_ENSG00000218173	9.08E-14	4.46E-12	-0.267381559	0.267381559	M1	Male	trans
cg14313932_CALM1P1	9.08E-14	4.46E-12	-0.817133715	0.817133715	M1	Male	trans
cg14313932_ENSG00000226534	9.08E-14	4.46E-12	-0.4729518	0.4729518	M1	Male	trans
cg14313932_ENSG00000228968	9.08E-14	4.46E-12	-0.623710363	0.623710363	M1	Male	trans
cg14313932_ENSG00000230153	9.08E-14	4.46E-12	-0.516417101	0.516417101	M1	Male	trans
cg14313932_ENSG00000233516	9.08E-14	4.46E-12	-0.772649059	0.772649059	M1	Male	trans
cg14313932_ENSG00000238282	9.08E-14	4.46E-12	-1.151317197	1.151317197	M1	Male	trans
cg14313932_SNORD18	9.08E-14	4.46E-12	-1.009951831	1.009951831	M1	Male	trans
cg14313932_ENSG00000240355	9.08E-14	4.46E-12	-1.151317197	1.151317197	M1	Male	trans
cg14313932_RN7SL294P	9.08E-14	4.46E-12	-0.386324529	0.386324529	M1	Male	trans
cg14313932_RNU6-336P	9.08E-14	4.46E-12	-0.817136253	0.817136253	M1	Male	trans
cg14313932_SPANXC	9.08E-14	4.46E-12	-0.51009552	0.51009552	M1	Male	trans
cg14313932_ENSG00000215094	9.08E-14	4.46E-12	-0.817136253	0.817136253	M1	Male	trans
cg14313932_MRPL32P1	9.08E-14	4.46E-12	-0.250663952	0.250663952	M1	Male	trans
cg14313932_ENSG00000236536	9.08E-14	4.46E-12	-0.817136253	0.817136253	M1	Male	trans
cg11170217_GGTLC1	9.09E-14	4.47E-12	-1.925715148	1.925715148	M1	Male	trans
cg12656219_RNA5SP79	9.09E-14	4.47E-12	-1.088844879	1.088844879	M1	Male	trans
cg09981313_OR10Q1	9.10E-14	4.47E-12	-0.698629768	0.698629768	M1	Male	trans
cg08183793_POU6F2-AS2	9.10E-14	4.47E-12	-1.448707722	1.448707722	M1	Male	trans
cg24855134_AP1M2P1	9.11E-14	4.48E-12	-1.063730197	1.063730197	M1	Male	trans
cg10034640_ENSG00000226571	9.12E-14	4.48E-12	-0.863846653	0.863846653	M1	Male	trans
cg11815008_HBG2	9.12E-14	4.48E-12	-0.9122457	0.9122457	M1	Male	trans
cg02943303_RNU4-63P	9.14E-14	4.49E-12	0.754952023	0.754952023	M1	Male	trans
cg03851043_LINC02567	9.14E-14	4.49E-12	-2.757243508	2.757243508	M1	Male	trans
cg11593799_ANKRD36P1	9.15E-14	4.49E-12	-0.72901508	0.72901508	M1	Male	trans
cg03588513_NANOGP9	9.15E-14	4.50E-12	-1.977925866	1.977925866	M1	Male	trans
cg13799853_GAPT	9.17E-14	4.50E-12	0.919660295	0.919660295	M1	Male	trans
cg10568558_MIR548G	9.17E-14	4.51E-12	-1.898974042	1.898974042	M1	Male	trans
cg23929072_SBSN	9.18E-14	4.51E-12	0.476090003	0.476090003	M1	Male	trans
cg19335711_ENSG00000228272	9.18E-14	4.51E-12	-0.7007964	0.7007964	M1	Male	trans
cg14924064_ENSG00000227498	9.19E-14	4.51E-12	0.95003005	0.95003005	M1	Male	trans
cg18626502_RPS15AP3	9.19E-14	4.52E-12	-2.367389001	2.367389001	M1	Male	trans
cg20802509_LINC02645	9.23E-14	4.53E-12	-0.964621746	0.964621746	M1	Male	trans
cg21830932_RN7SL229P	9.25E-14	4.54E-12	-1.150446009	1.150446009	M1	Male	trans
cg26015683_ADCYAP1R1	9.26E-14	4.55E-12	0.851673124	0.851673124	M1	Male	trans
cg27380499_ENSG00000227217	9.27E-14	4.55E-12	0.987222137	0.987222137	M1	Male	trans
cg23404528_CT47A7	9.28E-14	4.56E-12	0.708848253	0.708848253	M1	Male	trans
cg03591123_IGHV5-78	9.28E-14	4.56E-12	-0.746642543	0.746642543	M1	Male	trans
cg13546658_CSMD3	9.30E-14	4.57E-12	1.122411887	1.122411887	M1	Male	trans
cg22036614_LINC02054	9.31E-14	4.57E-12	-1.142235864	1.142235864	M1	Male	trans
cg03697766_LINC01941	9.31E-14	4.57E-12	-1.919091725	1.919091725	M1	Male	trans
cg05396439_WBP11P3	9.31E-14	4.57E-12	-0.44717509	0.44717509	M1	Male	trans
cg16062368_IGHV4-61	9.33E-14	4.58E-12	-2.204061615	2.204061615	M1	Male	trans
cg05133155_HSFY2	9.33E-14	4.58E-12	-0.809806551	0.809806551	M1	Male	trans
cg05133155_HSFY1	9.33E-14	4.58E-12	-0.809806551	0.809806551	M1	Male	trans
cg12656219_MAGI2-AS2	9.35E-14	4.59E-12	-1.29306165	1.29306165	M1	Male	trans
cg25716065_SUSD2	9.37E-14	4.60E-12	0.930688952	0.930688952	M1	Male	trans
cg10548700_SEC61GP1	9.39E-14	4.61E-12	0.66869272	0.66869272	M1	Male	trans
cg10548700_ENSG00000222001	9.39E-14	4.61E-12	0.868763809	0.868763809	M1	Male	trans
cg04072177_BVES-AS1	9.39E-14	4.61E-12	-0.421722925	0.421722925	M1	Male	trans
cg08926056_H3P43	9.43E-14	4.63E-12	0.633207175	0.633207175	M1	Male	trans
cg16045677_RN7SL634P	9.46E-14	4.64E-12	-1.234232942	1.234232942	M1	Male	trans
cg23579481_IGHG1	9.47E-14	4.65E-12	-1.983097328	1.983097328	M1	Male	trans
cg26676405_OTOS	9.47E-14	4.65E-12	-0.898990487	0.898990487	M1	Male	trans
cg26676405_MMD2	9.47E-14	4.65E-12	-0.779198745	0.779198745	M1	Male	trans
cg26676405_HOXC8	9.47E-14	4.65E-12	-0.600860192	0.600860192	M1	Male	trans
cg26676405_C17orf102	9.47E-14	4.65E-12	-0.534486532	0.534486532	M1	Male	trans
cg26676405_ENSG00000207410	9.47E-14	4.65E-12	-1.159455749	1.159455749	M1	Male	trans
cg26676405_ENSG00000215381	9.47E-14	4.65E-12	-0.778908862	0.778908862	M1	Male	trans
cg26676405_ENSG00000226595	9.47E-14	4.65E-12	-0.779198745	0.779198745	M1	Male	trans
cg26676405_RN7SL62P	9.47E-14	4.65E-12	-1.339577388	1.339577388	M1	Male	trans
cg26676405_GRXCR1	9.47E-14	4.65E-12	-0.550287565	0.550287565	M1	Male	trans
cg26676405_UBE2V1P4	9.47E-14	4.65E-12	-1.339577388	1.339577388	M1	Male	trans
cg26676405_VSTM2B	9.47E-14	4.65E-12	-1.339577388	1.339577388	M1	Male	trans
cg10034640_OR2T2	9.49E-14	4.65E-12	-0.179575432	0.179575432	M1	Male	trans
cg14753740_DEFA10P	9.50E-14	4.66E-12	0.554677305	0.554677305	M1	Male	trans
cg14753740_ENSG00000227971	9.50E-14	4.66E-12	0.554677305	0.554677305	M1	Male	trans
cg06567996_RPL36AP40	9.50E-14	4.66E-12	-1.319185916	1.319185916	M1	Male	trans
cg11540596_ENSG00000226871	9.51E-14	4.66E-12	-1.454099424	1.454099424	M1	Male	trans
cg07330196_ENSG00000233683	9.52E-14	4.67E-12	-1.878408903	1.878408903	M1	Male	trans
cg26459473_RN7SKP192	9.55E-14	4.68E-12	-0.631487468	0.631487468	M1	Male	trans
cg16237565_SNORD115-36	9.56E-14	4.69E-12	-0.866544256	0.866544256	M1	Male	trans
cg09435249_ST13P21	9.57E-14	4.69E-12	-1.146967828	1.146967828	M1	Male	trans
cg17414127_IRX4	9.61E-14	4.71E-12	-0.621077965	0.621077965	M1	Male	trans
cg21849790_OR6K5P	9.62E-14	4.71E-12	0.282773119	0.282773119	M1	Male	trans
cg21849790_RPL37P4	9.62E-14	4.71E-12	0.746262474	0.746262474	M1	Male	trans
cg21849790_ASH2LP1	9.62E-14	4.71E-12	0.356629237	0.356629237	M1	Male	trans
cg21849790_GOT2P1	9.62E-14	4.71E-12	1.125251744	1.125251744	M1	Male	trans
cg21849790_RNU6-843P	9.62E-14	4.71E-12	0.755156532	0.755156532	M1	Male	trans
cg21849790_MIR1285-2	9.62E-14	4.71E-12	0.79863655	0.79863655	M1	Male	trans
cg21849790_ACTP1	9.62E-14	4.71E-12	0.755156532	0.755156532	M1	Male	trans
cg21849790_CBY1P1	9.62E-14	4.71E-12	1.125251744	1.125251744	M1	Male	trans
cg21849790_SPATA16	9.62E-14	4.71E-12	0.296701623	0.296701623	M1	Male	trans
cg21849790_SNORD65C	9.62E-14	4.71E-12	1.125251744	1.125251744	M1	Male	trans
cg21849790_LINC00837	9.62E-14	4.71E-12	0.300597046	0.300597046	M1	Male	trans
cg21849790_OR5B1P	9.62E-14	4.71E-12	0.79863655	0.79863655	M1	Male	trans
cg21849790_LINC00374	9.62E-14	4.71E-12	1.125251744	1.125251744	M1	Male	trans
cg21849790_SNORD113-8	9.62E-14	4.71E-12	1.125251744	1.125251744	M1	Male	trans
cg21849790_RNA5SP489	9.62E-14	4.71E-12	1.125251744	1.125251744	M1	Male	trans
cg21849790_NAP1L6P	9.62E-14	4.71E-12	0.924488645	0.924488645	M1	Male	trans
cg21849790_ENSG00000212397	9.62E-14	4.71E-12	1.125251744	1.125251744	M1	Male	trans
cg21849790_ENSG00000228814	9.62E-14	4.71E-12	1.125251744	1.125251744	M1	Male	trans
cg21849790_CDY11P	9.62E-14	4.71E-12	1.125251744	1.125251744	M1	Male	trans
cg21849790_RARRES2P3	9.62E-14	4.71E-12	0.654530865	0.654530865	M1	Male	trans
cg21849790_CDY3P	9.62E-14	4.71E-12	1.125251744	1.125251744	M1	Male	trans
cg21849790_S100A11P6	9.62E-14	4.71E-12	1.125251744	1.125251744	M1	Male	trans
cg21849790_ENSG00000235143	9.62E-14	4.71E-12	0.79863655	0.79863655	M1	Male	trans
cg21849790_ENSG00000239809	9.62E-14	4.71E-12	0.79863655	0.79863655	M1	Male	trans
cg04001978_RN7SKP192	9.63E-14	4.71E-12	-1.005525489	1.005525489	M1	Male	trans
cg26373733_LINC00316	9.64E-14	4.72E-12	0.847808636	0.847808636	M1	Male	trans
cg27135799_MTNR1A	9.67E-14	4.74E-12	-0.762065525	0.762065525	M1	Male	trans
cg26031613_SAGE1	9.70E-14	4.75E-12	1.817132473	1.817132473	M1	Male	trans
cg04343263_IRAK2	9.75E-14	4.77E-12	-1.300238331	1.300238331	M1	Male	trans
cg08818130_PPIAP63	9.75E-14	4.77E-12	-2.462079025	2.462079025	M1	Male	trans
cg06471872_ENSG00000235122	9.76E-14	4.78E-12	-1.045902706	1.045902706	M1	Male	trans
cg22762615_ENSG00000227717	9.76E-14	4.78E-12	0.721034375	0.721034375	M1	Male	trans
cg20375654_RNU6-370P	9.79E-14	4.79E-12	-0.55084835	0.55084835	M1	Male	trans
cg08004951_SNORD114-10	9.79E-14	4.79E-12	-1.47017175	1.47017175	M1	Male	trans
cg19271242_IL23A	9.80E-14	4.80E-12	-0.598478698	0.598478698	M1	Male	trans
cg17324671_NDUFA5P1	9.80E-14	4.80E-12	-0.825646027	0.825646027	M1	Male	trans
cg10430029_RNU4-63P	9.81E-14	4.80E-12	-0.792005575	0.792005575	M1	Male	trans
cg03561071_RN7SKP204	9.82E-14	4.81E-12	-1.244517456	1.244517456	M1	Male	trans
cg11444278_RPL6P4	9.84E-14	4.82E-12	0.781741263	0.781741263	M1	Male	trans
cg04510815_TMSB10P2	9.85E-14	4.82E-12	-0.460104105	0.460104105	M1	Male	trans
cg26320152_SNORD114-1	9.85E-14	4.82E-12	-2.884126099	2.884126099	M1	Male	trans
cg17653352_MIR1255B2	9.86E-14	4.83E-12	-0.686760357	0.686760357	M1	Male	trans
cg16596598_IGHV3-21	9.87E-14	4.83E-12	-0.91891313	0.91891313	M1	Male	trans
cg24413597_ENSG00000197099	9.89E-14	4.84E-12	-1.035745245	1.035745245	M1	Male	trans
cg27112748_ENSG00000234891	9.89E-14	4.84E-12	-0.675065041	0.675065041	M1	Male	trans
cg10387173_NKX2-1	9.91E-14	4.85E-12	-2.403213699	2.403213699	M1	Male	trans
cg06503255_HMGN1P35	9.92E-14	4.85E-12	-1.193323796	1.193323796	M1	Male	trans
cg19938179_RAP1BP1	9.93E-14	4.86E-12	-0.539565138	0.539565138	M1	Male	trans
cg13799853_ENSG00000221711	9.97E-14	4.88E-12	0.55026476	0.55026476	M1	Male	trans
cg07814260_LRRC38	9.97E-14	4.88E-12	0.557276257	0.557276257	M1	Male	trans
cg19938179_LINC02644	9.97E-14	4.88E-12	-0.67842395	0.67842395	M1	Male	trans
cg03480243_ENSG00000230668	9.99E-14	4.89E-12	-1.120169778	1.120169778	M1	Male	trans
cg12377084_LINC01986	1.00E-13	4.89E-12	-0.57420686	0.57420686	M1	Male	trans
cg24430871_OR5H14	1.00E-13	4.90E-12	-0.190243652	0.190243652	M1	Male	trans
cg10039163_RN7SL583P	1.00E-13	4.91E-12	-1.267003651	1.267003651	M1	Male	trans
cg18878984_SV2A	1.00E-13	4.91E-12	-1.053390174	1.053390174	M1	Male	trans
cg01354206_SNORD114-18	1.00E-13	4.91E-12	-1.04006709	1.04006709	M1	Male	trans
cg04060288_RUNDC3B	1.00E-13	4.91E-12	-1.682773124	1.682773124	M1	Male	trans
cg14776351_ADRA1A	1.00E-13	4.91E-12	-0.942504008	0.942504008	M1	Male	trans
cg08012663_IGKV3D-20	1.00E-13	4.91E-12	-1.123279126	1.123279126	M1	Male	trans
cg13320138_DEFB108C	1.01E-13	4.92E-12	1.103854776	1.103854776	M1	Male	trans
cg26459473_LINC01318	1.01E-13	4.93E-12	-0.751386044	0.751386044	M1	Male	trans
cg19585707_KBTBD12	1.01E-13	4.94E-12	-1.449639352	1.449639352	M1	Male	trans
cg14867071_SNORD114-20	1.01E-13	4.94E-12	1.272357102	1.272357102	M1	Male	trans
cg10100117_MTND6P24	1.01E-13	4.94E-12	-1.035795103	1.035795103	M1	Male	trans
cg10100117_LINC01788	1.01E-13	4.94E-12	-0.908473747	0.908473747	M1	Male	trans
cg10100117_REG1CP	1.01E-13	4.94E-12	-1.561823471	1.561823471	M1	Male	trans
cg10100117_MTND5P27	1.01E-13	4.94E-12	-1.561823471	1.561823471	M1	Male	trans
cg10100117_SLC6A18	1.01E-13	4.94E-12	-1.561823471	1.561823471	M1	Male	trans
cg10100117_KRT18P42	1.01E-13	4.94E-12	-1.508387707	1.508387707	M1	Male	trans
cg10100117_RN7SKP231	1.01E-13	4.94E-12	-1.108489113	1.108489113	M1	Male	trans
cg10100117_PCDH9-AS1	1.01E-13	4.94E-12	-1.108489113	1.108489113	M1	Male	trans
cg10100117_MIR509-2	1.01E-13	4.94E-12	-1.561823471	1.561823471	M1	Male	trans
cg10100117_MIR509-3	1.01E-13	4.94E-12	-1.561823471	1.561823471	M1	Male	trans
cg10100117_TRIM51GP	1.01E-13	4.94E-12	-1.561823471	1.561823471	M1	Male	trans
cg10100117_D21S2088E	1.01E-13	4.94E-12	-1.561823471	1.561823471	M1	Male	trans
cg10100117_ENSG00000237555	1.01E-13	4.94E-12	-1.561823471	1.561823471	M1	Male	trans
cg10100117_ENSG00000237699	1.01E-13	4.94E-12	-1.401094941	1.401094941	M1	Male	trans
cg10100117_RNU6-95P	1.01E-13	4.94E-12	-1.560049605	1.560049605	M1	Male	trans
cg21830932_NKX2-1	1.01E-13	4.94E-12	-1.664508962	1.664508962	M1	Male	trans
cg20571761_MEG3	1.01E-13	4.94E-12	-0.826719021	0.826719021	M1	Male	trans
cg25304269_RNA5S2	1.01E-13	4.96E-12	-0.800022898	0.800022898	M1	Male	trans
cg05497124_ENSG00000234780	1.02E-13	4.96E-12	-1.774992606	1.774992606	M1	Male	trans
cg02697258_KRTAP27-1	1.02E-13	4.96E-12	-0.98173478	0.98173478	M1	Male	trans
cg26612252_FCF1P10	1.02E-13	4.96E-12	0.927663776	0.927663776	M1	Male	trans
cg19217778_HECW1-IT1	1.02E-13	4.97E-12	-0.180930751	0.180930751	M1	Male	trans
cg00364747_CCT6P4	1.02E-13	4.97E-12	-0.703269016	0.703269016	M1	Male	trans
cg06302718_ENSG00000226296	1.02E-13	4.97E-12	-0.36976628	0.36976628	M1	Male	trans
cg14846514_OR52E6	1.02E-13	4.98E-12	-1.287259502	1.287259502	M1	Male	trans
cg10175261_CALML3	1.02E-13	4.98E-12	-0.904509266	0.904509266	M1	Male	trans
cg24170716_LINC02644	1.02E-13	4.99E-12	-0.994390124	0.994390124	M1	Male	trans
cg18980548_SNORD115-36	1.02E-13	5.00E-12	-1.177030158	1.177030158	M1	Male	trans
cg07295550_OR10V1	1.03E-13	5.03E-12	-0.61397489	0.61397489	M1	Male	trans
cg11223648_RNU4-15P	1.03E-13	5.03E-12	-1.288868767	1.288868767	M1	Male	trans
cg17414127_NPPB	1.03E-13	5.03E-12	-0.377899839	0.377899839	M1	Male	trans
cg14737164_ENSG00000179028	1.03E-13	5.03E-12	-0.598563602	0.598563602	M1	Male	trans
cg09760986_KRTAP13-3	1.03E-13	5.04E-12	-1.590378272	1.590378272	M1	Male	trans
cg08653161_ENSG00000213959	1.03E-13	5.05E-12	-1.626358685	1.626358685	M1	Male	trans
cg08860070_RNU6-1000P	1.04E-13	5.07E-12	0.695263173	0.695263173	M1	Male	trans
cg16711084_ENSG00000229203	1.04E-13	5.09E-12	-0.696220653	0.696220653	M1	Male	trans
cg05798111_GPAA1P1	1.04E-13	5.09E-12	-0.276675055	0.276675055	M1	Male	trans
cg10492042_IRAK2	1.04E-13	5.10E-12	0.568582757	0.568582757	M1	Male	trans
cg19938179_IGLV3-1	1.05E-13	5.10E-12	-0.96111131	0.96111131	M1	Male	trans
cg10499451_IFNA22P	1.05E-13	5.10E-12	-0.534530118	0.534530118	M1	Male	trans
cg20511807_IGKV1-33	1.05E-13	5.11E-12	1.206806736	1.206806736	M1	Male	trans
cg06640776_MIR33A	1.05E-13	5.11E-12	0.829426548	0.829426548	M1	Male	trans
cg20511807_IGHG1	1.05E-13	5.11E-12	1.179986746	1.179986746	M1	Male	trans
cg22762615_RNU7-104P	1.05E-13	5.12E-12	0.634123541	0.634123541	M1	Male	trans
cg17158894_ENSG00000229642	1.05E-13	5.12E-12	-1.565363211	1.565363211	M1	Male	trans
cg01442214_ABCF2P2	1.05E-13	5.13E-12	-0.607110362	0.607110362	M1	Male	trans
cg13229245_RUNDC3B	1.05E-13	5.13E-12	0.647259042	0.647259042	M1	Male	trans
cg25064854_ENSG00000218410	1.05E-13	5.13E-12	-1.910386414	1.910386414	M1	Male	trans
cg20313696_ZNF72P	1.05E-13	5.14E-12	-0.720865307	0.720865307	M1	Male	trans
cg22773831_NPM1P38	1.05E-13	5.14E-12	-1.006184523	1.006184523	M1	Male	trans
cg22773831_RNA5SP130	1.05E-13	5.14E-12	-2.237793452	2.237793452	M1	Male	trans
cg02063485_R3HDML	1.06E-13	5.15E-12	-1.426197726	1.426197726	M1	Male	trans
cg07048094_DEFB130B	1.06E-13	5.15E-12	-1.90423468	1.90423468	M1	Male	trans
cg07048094_DEFB130A	1.06E-13	5.15E-12	-1.90423468	1.90423468	M1	Male	trans
cg27599856_FAM155A-IT1	1.06E-13	5.15E-12	-1.551359237	1.551359237	M1	Male	trans
cg12624031_ENSG00000235615	1.06E-13	5.16E-12	-0.849314697	0.849314697	M1	Male	trans
cg11815008_POPDC3	1.06E-13	5.17E-12	-0.60173212	0.60173212	M1	Male	trans
cg02096001_HCFC2P1	1.06E-13	5.17E-12	1.046327176	1.046327176	M1	Male	trans
cg02697258_RNU5E-5P	1.07E-13	5.20E-12	-0.922347856	0.922347856	M1	Male	trans
cg10061851_ABCF2P2	1.07E-13	5.20E-12	0.555928789	0.555928789	M1	Male	trans
cg08656369_ENSG00000224326	1.07E-13	5.21E-12	-0.773963057	0.773963057	M1	Male	trans
cg07712892_CXCL8	1.07E-13	5.23E-12	-0.666985759	0.666985759	M1	Male	trans
cg09211873_RNA5SP292	1.07E-13	5.23E-12	-2.469631229	2.469631229	M1	Male	trans
cg12256809_ENSG00000236858	1.08E-13	5.25E-12	-0.516356585	0.516356585	M1	Male	trans
cg19789755_RPS17P5	1.08E-13	5.25E-12	-1.154725266	1.154725266	M1	Male	trans
cg16348536_RNU2-42P	1.08E-13	5.26E-12	-0.643584067	0.643584067	M1	Male	trans
cg05798111_MED14P1	1.08E-13	5.27E-12	-0.998554264	0.998554264	M1	Male	trans
cg14362780_SAGE1	1.08E-13	5.28E-12	-1.440324121	1.440324121	M1	Male	trans
cg26015683_CADM3	1.09E-13	5.29E-12	0.295868457	0.295868457	M1	Male	trans
cg13370121_PSAT1P4	1.09E-13	5.30E-12	-0.821903708	0.821903708	M1	Male	trans
cg06282009_ENSG00000226280	1.09E-13	5.31E-12	-1.843598839	1.843598839	M1	Male	trans
cg20651218_ENSG00000213959	1.09E-13	5.32E-12	-0.850360562	0.850360562	M1	Male	trans
cg17324671_BANK1	1.09E-13	5.32E-12	-1.066460583	1.066460583	M1	Male	trans
cg10097323_MTND6P14	1.09E-13	5.33E-12	-2.024673199	2.024673199	M1	Male	trans
cg04412054_SNORD115-11	1.10E-13	5.35E-12	-0.844366508	0.844366508	M1	Male	trans
cg16596598_IGKV3-20	1.10E-13	5.36E-12	-0.913848033	0.913848033	M1	Male	trans
cg21946824_HCFC2P1	1.10E-13	5.38E-12	0.74687867	0.74687867	M1	Male	trans
cg26015683_GZMK	1.11E-13	5.39E-12	0.836689615	0.836689615	M1	Male	trans
cg03167407_MTCO2P12	1.11E-13	5.39E-12	-0.464905122	0.464905122	M1	Male	trans
cg22773831_TRBV5-3	1.11E-13	5.40E-12	-1.778249136	1.778249136	M1	Male	trans
cg23579481_IGHV1-18	1.11E-13	5.40E-12	-1.986128088	1.986128088	M1	Male	trans
cg11086960_AK4P6	1.12E-13	5.43E-12	-1.209603746	1.209603746	M1	Male	trans
cg23667707_CA6	1.12E-13	5.44E-12	-0.720836769	0.720836769	M1	Male	trans
cg18391514_ENSG00000235099	1.12E-13	5.45E-12	-1.068545917	1.068545917	M1	Male	trans
cg08038637_ENSG00000233352	1.12E-13	5.45E-12	-1.773999115	1.773999115	M1	Male	trans
cg05970080_OR52E8	1.12E-13	5.45E-12	-1.263563223	1.263563223	M1	Male	trans
cg15635341_ENSG00000230831	1.12E-13	5.47E-12	0.915762886	0.915762886	M1	Male	trans
cg24543696_MIR2053	1.12E-13	5.47E-12	0.852793365	0.852793365	M1	Male	trans
cg14611230_ENSG00000228734	1.13E-13	5.48E-12	-1.082458686	1.082458686	M1	Male	trans
cg17097571_RNU7-104P	1.13E-13	5.49E-12	0.865308633	0.865308633	M1	Male	trans
cg13799853_IGHV3-21	1.13E-13	5.49E-12	1.185729126	1.185729126	M1	Male	trans
cg01764107_ENSG00000228467	1.13E-13	5.49E-12	-0.958537439	0.958537439	M1	Male	trans
cg16589950_RPL21P41	1.13E-13	5.49E-12	-2.131818583	2.131818583	M1	Male	trans
cg07048094_ENSG00000226938	1.13E-13	5.50E-12	-1.745142697	1.745142697	M1	Male	trans
cg10039163_GIMAP7	1.13E-13	5.51E-12	-0.804944099	0.804944099	M1	Male	trans
cg09033563_HTR5A	1.13E-13	5.51E-12	1.569012162	1.569012162	M1	Male	trans
cg08894280_ENSG00000235881	1.13E-13	5.52E-12	-1.318326689	1.318326689	M1	Male	trans
cg13961318_RAD52P1	1.13E-13	5.52E-12	-0.658463884	0.658463884	M1	Male	trans
cg07833852_SNRPD2P2	1.14E-13	5.53E-12	-0.266264297	0.266264297	M1	Male	trans
cg09533857_GATA4	1.14E-13	5.55E-12	-2.152961063	2.152961063	M1	Male	trans
cg24711324_MRPS21P5	1.14E-13	5.55E-12	-0.689815042	0.689815042	M1	Male	trans
cg15633679_OR52E6	1.14E-13	5.57E-12	-0.781375196	0.781375196	M1	Male	trans
cg13242077_SNORD57	1.14E-13	5.57E-12	-0.335948823	0.335948823	M1	Male	trans
cg10034640_CADM3	1.15E-13	5.57E-12	-0.302386566	0.302386566	M1	Male	trans
cg16582255_FCF1P10	1.15E-13	5.57E-12	-1.149950612	1.149950612	M1	Male	trans
cg03591123_IGLV2-14	1.15E-13	5.59E-12	-0.561199722	0.561199722	M1	Male	trans
cg08955483_HBA1	1.15E-13	5.59E-12	-0.832257623	0.832257623	M1	Male	trans
cg09554300_ST13P21	1.15E-13	5.60E-12	0.959199164	0.959199164	M1	Male	trans
cg10854295_ENSG00000242140	1.15E-13	5.60E-12	-4.200413759	4.200413759	M1	Male	trans
cg26841611_ENSG00000232494	1.15E-13	5.62E-12	-0.432615299	0.432615299	M1	Male	trans
cg06896450_ZNF729	1.16E-13	5.63E-12	-1.185617729	1.185617729	M1	Male	trans
cg05620362_LINC01067	1.16E-13	5.65E-12	-0.786734772	0.786734772	M1	Male	trans
cg03165426_ZBTB16	1.17E-13	5.67E-12	-1.013325362	1.013325362	M1	Male	trans
cg27135799_CYP26B1	1.17E-13	5.67E-12	-0.981639444	0.981639444	M1	Male	trans
cg26373733_ENSG00000238139	1.17E-13	5.67E-12	0.733253261	0.733253261	M1	Male	trans
cg22783940_RNU6ATAC16P	1.17E-13	5.70E-12	-0.699843448	0.699843448	M1	Male	trans
cg11263225_ENSG00000235403	1.17E-13	5.70E-12	-1.132380373	1.132380373	M1	Male	trans
cg09671109_OR5H14	1.17E-13	5.70E-12	0.122423659	0.122423659	M1	Male	trans
cg02954524_NFYAP1	1.17E-13	5.70E-12	-0.341833119	0.341833119	M1	Male	trans
cg02954524_ENSG00000224504	1.17E-13	5.70E-12	-0.998573008	0.998573008	M1	Male	trans
cg02954524_ISCUP1	1.17E-13	5.70E-12	-1.406955415	1.406955415	M1	Male	trans
cg02954524_OR2M1P	1.17E-13	5.70E-12	-0.600297476	0.600297476	M1	Male	trans
cg02954524_KRASP1	1.17E-13	5.70E-12	-1.262164483	1.262164483	M1	Male	trans
cg02954524_SPACA1	1.17E-13	5.70E-12	-1.406955415	1.406955415	M1	Male	trans
cg02954524_RN7SL571P	1.17E-13	5.70E-12	-0.788568231	0.788568231	M1	Male	trans
cg02954524_ACSM2B	1.17E-13	5.70E-12	-1.406955415	1.406955415	M1	Male	trans
cg02954524_RPS2P6	1.17E-13	5.70E-12	-0.674291374	0.674291374	M1	Male	trans
cg02954524_KRTAP8-2P	1.17E-13	5.70E-12	-0.567510092	0.567510092	M1	Male	trans
cg02954524_RN7SKP169	1.17E-13	5.70E-12	-1.406955415	1.406955415	M1	Male	trans
cg02954524_ENSG00000218561	1.17E-13	5.70E-12	-0.631082242	0.631082242	M1	Male	trans
cg02954524_ENSG00000235281	1.17E-13	5.70E-12	-1.406955415	1.406955415	M1	Male	trans
cg02954524_OR2AF1P	1.17E-13	5.70E-12	-0.756464896	0.756464896	M1	Male	trans
cg02954524_ENSG00000224384	1.17E-13	5.70E-12	-0.711426861	0.711426861	M1	Male	trans
cg02954524_ENSG00000227438	1.17E-13	5.70E-12	-0.818390862	0.818390862	M1	Male	trans
cg10548700_ENSG00000235403	1.17E-13	5.71E-12	0.76931776	0.76931776	M1	Male	trans
cg20695805_RNU6-212P	1.18E-13	5.71E-12	1.096351473	1.096351473	M1	Male	trans
cg26231430_OR6C66P	1.18E-13	5.71E-12	-0.578196518	0.578196518	M1	Male	trans
cg10659736_ZBTB16	1.18E-13	5.71E-12	-0.926754853	0.926754853	M1	Male	trans
cg08955483_ENSG00000236924	1.18E-13	5.74E-12	-0.641447536	0.641447536	M1	Male	trans
cg27030245_SNORD114-18	1.18E-13	5.74E-12	0.930661179	0.930661179	M1	Male	trans
cg07235343_RNU6-338P	1.19E-13	5.76E-12	-0.899293321	0.899293321	M1	Male	trans
cg25102279_LINC00701	1.19E-13	5.77E-12	-1.160510114	1.160510114	M1	Male	trans
cg04072177_GPR50	1.19E-13	5.77E-12	-1.102098397	1.102098397	M1	Male	trans
cg05472380_UPF3AP1	1.19E-13	5.77E-12	-0.762743037	0.762743037	M1	Male	trans
cg08533711_ENSG00000225594	1.19E-13	5.78E-12	-1.343891195	1.343891195	M1	Male	trans
cg23155884_RPS17P5	1.19E-13	5.78E-12	-1.551605881	1.551605881	M1	Male	trans
cg01750716_SNORD18C	1.19E-13	5.79E-12	-1.384940109	1.384940109	M1	Male	trans
cg08955483_RN7SL229P	1.19E-13	5.79E-12	-0.714367246	0.714367246	M1	Male	trans
cg00169694_SLC6A10P	1.19E-13	5.80E-12	-1.819578873	1.819578873	M1	Male	trans
cg07295550_BTG3P1	1.20E-13	5.81E-12	-0.795224435	0.795224435	M1	Male	trans
cg24169118_SNORD115-6	1.20E-13	5.81E-12	-0.379178978	0.379178978	M1	Male	trans
cg04900782_RN7SKP94	1.20E-13	5.81E-12	-0.835190866	0.835190866	M1	Male	trans
cg08588490_DEFB130B	1.20E-13	5.82E-12	-2.085230932	2.085230932	M1	Male	trans
cg08588490_DEFB130A	1.20E-13	5.82E-12	-2.085230932	2.085230932	M1	Male	trans
cg10499042_LINC02783	1.20E-13	5.82E-12	-1.558577324	1.558577324	M1	Male	trans
cg17106653_TNFRSF13C	1.20E-13	5.82E-12	1.484074378	1.484074378	M1	Male	trans
cg07243941_ENSG00000235403	1.20E-13	5.83E-12	0.544651096	0.544651096	M1	Male	trans
cg23579481_AICDA	1.20E-13	5.83E-12	-1.975867489	1.975867489	M1	Male	trans
cg16873130_GRAMD4P2	1.21E-13	5.86E-12	-0.969995304	0.969995304	M1	Male	trans
cg19408449_TRAJ48	1.21E-13	5.88E-12	-0.613177252	0.613177252	M1	Male	trans
cg23798064_OR8B9P	1.21E-13	5.88E-12	-0.353231538	0.353231538	M1	Male	trans
cg06302718_SSR1P2	1.21E-13	5.88E-12	-0.736126713	0.736126713	M1	Male	trans
cg17324671_KCNIP2	1.21E-13	5.88E-12	-0.981709694	0.981709694	M1	Male	trans
cg07295550_ZNF729	1.21E-13	5.88E-12	-0.731770654	0.731770654	M1	Male	trans
cg04463911_GABRG1	1.21E-13	5.88E-12	-1.064973145	1.064973145	M1	Male	trans
cg17158894_OR51B5	1.22E-13	5.92E-12	-1.543238469	1.543238469	M1	Male	trans
cg02133140_RNU4-66P	1.22E-13	5.92E-12	-0.984683163	0.984683163	M1	Male	trans
cg15032304_KCNJ3	1.22E-13	5.92E-12	-0.480977433	0.480977433	M1	Male	trans
cg18180710_SNORD115-35	1.22E-13	5.93E-12	0.759912389	0.759912389	M1	Male	trans
cg03167407_ENSG00000189229	1.23E-13	5.95E-12	-0.922821436	0.922821436	M1	Male	trans
cg21830932_TSPAN18	1.23E-13	5.96E-12	-1.457797377	1.457797377	M1	Male	trans
cg21845869_ANAPC1P6	1.23E-13	5.97E-12	-0.694082977	0.694082977	M1	Male	trans
cg13762257_H2BS1	1.23E-13	5.98E-12	0.971677576	0.971677576	M1	Male	trans
cg02673703_RNU6-634P	1.23E-13	5.98E-12	-0.92297951	0.92297951	M1	Male	trans
cg19548667_LINC00308	1.23E-13	5.99E-12	-0.883271789	0.883271789	M1	Male	trans
cg17867325_NOX3	1.23E-13	5.99E-12	0.546623726	0.546623726	M1	Male	trans
cg17867325_ENSG00000234686	1.23E-13	5.99E-12	1.971805697	1.971805697	M1	Male	trans
cg15001471_ENSG00000229642	1.24E-13	6.00E-12	-1.951479294	1.951479294	M1	Male	trans
cg20150659_RN7SL18P	1.24E-13	6.00E-12	-0.33212842	0.33212842	M1	Male	trans
cg02711976_RN7SL797P	1.24E-13	6.00E-12	0.277999225	0.277999225	M1	Male	trans
cg02711976_CHMP1AP1	1.24E-13	6.00E-12	0.544697341	0.544697341	M1	Male	trans
cg02711976_H2BP3	1.24E-13	6.00E-12	0.328933119	0.328933119	M1	Male	trans
cg02711976_RN7SKP226	1.24E-13	6.00E-12	1.214366088	1.214366088	M1	Male	trans
cg02711976_IFNA17	1.24E-13	6.00E-12	0.861884594	0.861884594	M1	Male	trans
cg02711976_OR4C10P	1.24E-13	6.00E-12	1.214366088	1.214366088	M1	Male	trans
cg02711976_GPHB5	1.24E-13	6.00E-12	0.861884594	0.861884594	M1	Male	trans
cg02711976_SNORD114-9	1.24E-13	6.00E-12	1.110096926	1.110096926	M1	Male	trans
cg02711976_MIR654	1.24E-13	6.00E-12	1.214366088	1.214366088	M1	Male	trans
cg02711976_RPS26P54	1.24E-13	6.00E-12	0.814028191	0.814028191	M1	Male	trans
cg02711976_LINC01665	1.24E-13	6.00E-12	1.214366088	1.214366088	M1	Male	trans
cg02711976_ENSG00000232408	1.24E-13	6.00E-12	1.089394681	1.089394681	M1	Male	trans
cg02711976_ENSG00000236075	1.24E-13	6.00E-12	0.706366456	0.706366456	M1	Male	trans
cg02711976_RNU4-65P	1.24E-13	6.00E-12	0.582367948	0.582367948	M1	Male	trans
cg02711976_LINC00385	1.24E-13	6.00E-12	0.614044087	0.614044087	M1	Male	trans
cg02711976_ENSG00000216811	1.24E-13	6.00E-12	0.407480587	0.407480587	M1	Male	trans
cg19938179_DTX1	1.24E-13	6.01E-12	-1.02198093	1.02198093	M1	Male	trans
cg21018156_CDKN2AIPNLP3	1.24E-13	6.01E-12	-1.031713566	1.031713566	M1	Male	trans
cg20695805_DAZL	1.24E-13	6.03E-12	1.15528121	1.15528121	M1	Male	trans
cg19408449_CD28	1.24E-13	6.03E-12	-0.68235897	0.68235897	M1	Male	trans
cg00364747_KLHL1	1.25E-13	6.04E-12	-1.124250285	1.124250285	M1	Male	trans
cg13799853_RPS3AP10	1.25E-13	6.04E-12	1.144305516	1.144305516	M1	Male	trans
cg01354206_UBTFL3	1.25E-13	6.04E-12	-1.123007451	1.123007451	M1	Male	trans
cg06147194_IL1F10	1.25E-13	6.04E-12	-0.980881074	0.980881074	M1	Male	trans
cg11263225_MEG3	1.25E-13	6.05E-12	-1.185042956	1.185042956	M1	Male	trans
cg20695805_ENSG00000242536	1.25E-13	6.06E-12	0.911566109	0.911566109	M1	Male	trans
cg10387173_ENSG00000236858	1.25E-13	6.08E-12	-0.724237154	0.724237154	M1	Male	trans
cg23695794_RN7SKP3	1.26E-13	6.10E-12	-1.685858127	1.685858127	M1	Male	trans
cg14591380_NPY2R	1.26E-13	6.10E-12	-0.128827551	0.128827551	M1	Male	trans
cg11815008_SAGE2P	1.27E-13	6.13E-12	-1.063177788	1.063177788	M1	Male	trans
cg06320570_ENSG00000226798	1.27E-13	6.15E-12	-2.291198323	2.291198323	M1	Male	trans
cg19703425_PMFBP1	1.27E-13	6.15E-12	-2.007411545	2.007411545	M1	Male	trans
cg24430871_ATCAY	1.27E-13	6.17E-12	-0.159844017	0.159844017	M1	Male	trans
cg15391723_RPL15P13	1.27E-13	6.17E-12	-1.062729866	1.062729866	M1	Male	trans
cg09671109_NPY2R	1.27E-13	6.17E-12	0.057348869	0.057348869	M1	Male	trans
cg09435249_MTND3P16	1.27E-13	6.17E-12	-0.506568758	0.506568758	M1	Male	trans
cg02951261_MIR607	1.28E-13	6.18E-12	-0.684291524	0.684291524	M1	Male	trans
cg12594546_RPL35AP37	1.28E-13	6.19E-12	-1.330338232	1.330338232	M1	Male	trans
cg10039163_DAZL	1.28E-13	6.21E-12	-1.347991148	1.347991148	M1	Male	trans
cg23805120_KLK3	1.28E-13	6.21E-12	-1.311045302	1.311045302	M1	Male	trans
cg23579481_ENSG00000230260	1.28E-13	6.21E-12	-1.401769921	1.401769921	M1	Male	trans
cg04665311_BOD1L2	1.28E-13	6.21E-12	-0.739565271	0.739565271	M1	Male	trans
cg22027573_GJC1	1.28E-13	6.22E-12	-1.412923348	1.412923348	M1	Male	trans
cg09828310_POTED	1.28E-13	6.22E-12	-0.627526467	0.627526467	M1	Male	trans
cg19703425_OR2A25	1.29E-13	6.23E-12	-1.481711975	1.481711975	M1	Male	trans
cg10039163_ENSG00000229646	1.29E-13	6.24E-12	-1.07221201	1.07221201	M1	Male	trans
cg08061367_SNORD114-10	1.29E-13	6.24E-12	-1.477946862	1.477946862	M1	Male	trans
cg16894055_POTEE	1.29E-13	6.26E-12	-0.902127205	0.902127205	M1	Male	trans
cg04988471_LINC02575	1.30E-13	6.27E-12	-0.930582818	0.930582818	M1	Male	trans
cg11815008_BRSK1	1.30E-13	6.27E-12	-0.706060249	0.706060249	M1	Male	trans
cg04938082_RNU6-842P	1.30E-13	6.28E-12	-1.361622828	1.361622828	M1	Male	trans
cg02440268_HOXC6	1.30E-13	6.29E-12	-2.177227019	2.177227019	M1	Male	trans
cg17158894_C2orf78	1.30E-13	6.29E-12	-1.442609125	1.442609125	M1	Male	trans
cg25486571_ENSG00000236355	1.30E-13	6.30E-12	-1.028877012	1.028877012	M1	Male	trans
cg20910935_SNORD115-36	1.30E-13	6.30E-12	-0.764968972	0.764968972	M1	Male	trans
cg15025375_TYRP1	1.30E-13	6.31E-12	-0.898513021	0.898513021	M1	Male	trans
cg00894219_NLRP11	1.30E-13	6.31E-12	-0.980982767	0.980982767	M1	Male	trans
cg09435249_SAGE1	1.31E-13	6.32E-12	-1.360285538	1.360285538	M1	Male	trans
cg10492042_CXCL3	1.31E-13	6.33E-12	0.33745117	0.33745117	M1	Male	trans
cg23667707_RPL32P35	1.31E-13	6.33E-12	-0.463492013	0.463492013	M1	Male	trans
cg12256809_SLC17A7	1.31E-13	6.33E-12	-1.331154642	1.331154642	M1	Male	trans
cg08894280_THEMIS3P	1.31E-13	6.34E-12	-2.181413293	2.181413293	M1	Male	trans
cg24170716_IGHV4-59	1.31E-13	6.34E-12	-1.620349303	1.620349303	M1	Male	trans
cg27030245_RPL5P19	1.31E-13	6.35E-12	0.628780005	0.628780005	M1	Male	trans
cg02877478_NGF	1.31E-13	6.35E-12	1.591198549	1.591198549	M1	Male	trans
cg19009469_FAM74A1	1.31E-13	6.35E-12	-0.853722122	0.853722122	M1	Male	trans
cg21886864_MIR2053	1.31E-13	6.35E-12	-1.750851615	1.750851615	M1	Male	trans
cg03179052_ENSG00000213690	1.31E-13	6.36E-12	-1.539650993	1.539650993	M1	Male	trans
cg25319337_BVES-AS1	1.31E-13	6.36E-12	-0.19411016	0.19411016	M1	Male	trans
cg18396527_RNA5SP126	1.32E-13	6.36E-12	-0.732608129	0.732608129	M1	Male	trans
cg00866836_WDR4P2	1.32E-13	6.36E-12	-0.732344419	0.732344419	M1	Male	trans
cg26073403_FGFR3P6	1.32E-13	6.37E-12	-0.99766353	0.99766353	M1	Male	trans
cg10061851_ENSG00000235972	1.32E-13	6.37E-12	0.42184954	0.42184954	M1	Male	trans
cg26015683_FCRL5	1.32E-13	6.37E-12	0.785375883	0.785375883	M1	Male	trans
cg19703425_RPS6P2	1.32E-13	6.38E-12	-2.009237547	2.009237547	M1	Male	trans
cg11444278_CCL19	1.32E-13	6.38E-12	0.815951839	0.815951839	M1	Male	trans
cg09919756_SAGE1	1.32E-13	6.38E-12	-1.366745082	1.366745082	M1	Male	trans
cg04000274_PPIAP63	1.32E-13	6.39E-12	-2.477125325	2.477125325	M1	Male	trans
cg27112748_OR51A7	1.32E-13	6.39E-12	-0.887579343	0.887579343	M1	Male	trans
cg13799853_IGKV1-16	1.32E-13	6.39E-12	1.135711717	1.135711717	M1	Male	trans
cg03851043_SNORD114-1	1.32E-13	6.39E-12	-2.841438463	2.841438463	M1	Male	trans
cg03653504_LINC02799	1.32E-13	6.40E-12	-1.505639252	1.505639252	M1	Male	trans
cg09533857_HMGB3P8	1.32E-13	6.40E-12	-2.043504255	2.043504255	M1	Male	trans
cg20651218_PABPC1L2A	1.32E-13	6.40E-12	-0.608033112	0.608033112	M1	Male	trans
cg04001978_ENSG00000239008	1.32E-13	6.40E-12	-1.389700896	1.389700896	M1	Male	trans
cg00516582_FGFR4	1.33E-13	6.41E-12	-1.223759495	1.223759495	M1	Male	trans
cg14687118_BRK1P1	1.33E-13	6.42E-12	-0.393077223	0.393077223	M1	Male	trans
cg03348901_CHRDL2	1.33E-13	6.42E-12	0.752183179	0.752183179	M1	Male	trans
cg19703425_HLA-DOB	1.33E-13	6.44E-12	-1.949525668	1.949525668	M1	Male	trans
cg24170716_IGHV4-39	1.33E-13	6.45E-12	-1.378627107	1.378627107	M1	Male	trans
cg12256809_LINC00973	1.34E-13	6.46E-12	-1.557648695	1.557648695	M1	Male	trans
cg11086960_ENSG00000237262	1.34E-13	6.47E-12	-1.275881209	1.275881209	M1	Male	trans
cg06302718_IRAK2	1.35E-13	6.50E-12	-0.778905567	0.778905567	M1	Male	trans
cg16596598_IGKV1-37	1.35E-13	6.52E-12	-0.927018408	0.927018408	M1	Male	trans
cg17300451_IGHV4-39	1.35E-13	6.54E-12	-1.149708498	1.149708498	M1	Male	trans
cg27380499_LINC01857	1.35E-13	6.54E-12	1.001845267	1.001845267	M1	Male	trans
cg07243941_CLEC3A	1.35E-13	6.54E-12	0.744251833	0.744251833	M1	Male	trans
cg23579481_IGKV1-33	1.35E-13	6.54E-12	-2.021711659	2.021711659	M1	Male	trans
cg22836400_C5orf46	1.36E-13	6.56E-12	0.51572609	0.51572609	M1	Male	trans
cg08406402_AQP1	1.36E-13	6.56E-12	-1.541990771	1.541990771	M1	Male	trans
cg11724156_ENSG00000220986	1.36E-13	6.57E-12	-0.794665164	0.794665164	M1	Male	trans
cg12656219_KRTAP25-1	1.36E-13	6.58E-12	-0.786431187	0.786431187	M1	Male	trans
cg16348536_FCAMR	1.36E-13	6.58E-12	-1.622043704	1.622043704	M1	Male	trans
cg15658784_RPL7P36	1.36E-13	6.58E-12	0.680761303	0.680761303	M1	Male	trans
cg14753740_KRTAP21-2	1.37E-13	6.61E-12	0.494838065	0.494838065	M1	Male	trans
cg03348901_ENSG00000232582	1.37E-13	6.61E-12	0.664806037	0.664806037	M1	Male	trans
cg12336269_DEFB130B	1.37E-13	6.61E-12	0.962550951	0.962550951	M1	Male	trans
cg12336269_DEFB130A	1.37E-13	6.61E-12	0.962550951	0.962550951	M1	Male	trans
cg09919756_ENSG00000224326	1.37E-13	6.61E-12	-0.931540335	0.931540335	M1	Male	trans
cg02782331_SLC1A6	1.37E-13	6.61E-12	-0.91670896	0.91670896	M1	Male	trans
cg02782331_RNU6-1167P	1.37E-13	6.61E-12	-1.250465373	1.250465373	M1	Male	trans
cg22836400_POU6F2-AS2	1.37E-13	6.63E-12	0.751115916	0.751115916	M1	Male	trans
cg07243941_ENSG00000231815	1.37E-13	6.63E-12	0.715665845	0.715665845	M1	Male	trans
cg06282009_PRB3	1.38E-13	6.64E-12	-2.528735093	2.528735093	M1	Male	trans
cg21477985_SCARA5	1.38E-13	6.65E-12	0.191531095	0.191531095	M1	Male	trans
cg16596598_ENSG00000224149	1.38E-13	6.65E-12	-0.814542146	0.814542146	M1	Male	trans
cg16596598_ENSG00000224525	1.38E-13	6.65E-12	-0.876815936	0.876815936	M1	Male	trans
cg16596598_MTCO1P51	1.38E-13	6.65E-12	-0.681568382	0.681568382	M1	Male	trans
cg16596598_ENSG00000236356	1.38E-13	6.65E-12	-0.681568382	0.681568382	M1	Male	trans
cg14584450_MIR107	1.38E-13	6.65E-12	-0.967037398	0.967037398	M1	Male	trans
cg04900782_HAS1	1.38E-13	6.65E-12	-0.67083137	0.67083137	M1	Male	trans
cg20451596_RNU6-1240P	1.38E-13	6.65E-12	-1.80105186	1.80105186	M1	Male	trans
cg20451596_RPS8P4	1.38E-13	6.65E-12	-1.142362673	1.142362673	M1	Male	trans
cg20451596_RPL31P13	1.38E-13	6.65E-12	-2.127745598	2.127745598	M1	Male	trans
cg20451596_LINC01247	1.38E-13	6.65E-12	-2.127745598	2.127745598	M1	Male	trans
cg20451596_LINC01795	1.38E-13	6.65E-12	-2.127745598	2.127745598	M1	Male	trans
cg20451596_IGKV1OR2-3	1.38E-13	6.65E-12	-2.997921201	2.997921201	M1	Male	trans
cg20451596_DNAJC17P1	1.38E-13	6.65E-12	-2.127745598	2.127745598	M1	Male	trans
cg20451596_SNRPGP8	1.38E-13	6.65E-12	-1.060047903	1.060047903	M1	Male	trans
cg20451596_RNU2-16P	1.38E-13	6.65E-12	-1.144055862	1.144055862	M1	Male	trans
cg20451596_RNU2-48P	1.38E-13	6.65E-12	-1.743815967	1.743815967	M1	Male	trans
cg20451596_MIR548A1	1.38E-13	6.65E-12	-2.997921201	2.997921201	M1	Male	trans
cg20451596_RPS29P15	1.38E-13	6.65E-12	-2.997921201	2.997921201	M1	Male	trans
cg20451596_RNU1-148P	1.38E-13	6.65E-12	-1.073938045	1.073938045	M1	Male	trans
cg20451596_RPL30P12	1.38E-13	6.65E-12	-2.997921201	2.997921201	M1	Male	trans
cg20451596_MIR1-1HG	1.38E-13	6.65E-12	-2.127745598	2.127745598	M1	Male	trans
cg20451596_ENSG00000220204	1.38E-13	6.65E-12	-2.997921201	2.997921201	M1	Male	trans
cg20451596_RPL19P20	1.38E-13	6.65E-12	-1.2315218	1.2315218	M1	Male	trans
cg20451596_ENSG00000234932	1.38E-13	6.65E-12	-1.743815967	1.743815967	M1	Male	trans
cg20451596_ENSG00000237163	1.38E-13	6.65E-12	-1.2315218	1.2315218	M1	Male	trans
cg20451596_ENSG00000237480	1.38E-13	6.65E-12	-1.314909572	1.314909572	M1	Male	trans
cg17097571_IRAK2	1.38E-13	6.66E-12	1.046282904	1.046282904	M1	Male	trans
cg26459473_ENSG00000239008	1.39E-13	6.68E-12	-0.872350358	0.872350358	M1	Male	trans
cg08825286_ENSG00000233288	1.39E-13	6.68E-12	-0.961213759	0.961213759	M1	Male	trans
cg21077610_MAMSTR	1.39E-13	6.68E-12	-0.946615402	0.946615402	M1	Male	trans
cg05065888_PCNAP3	1.39E-13	6.69E-12	-0.768612367	0.768612367	M1	Male	trans
cg05065888_CNTFR-AS1	1.39E-13	6.69E-12	-2.100631484	2.100631484	M1	Male	trans
cg05065888_MAGEB6	1.39E-13	6.69E-12	-2.540536898	2.540536898	M1	Male	trans
cg05065888_ZIC4	1.39E-13	6.69E-12	-3.579530108	3.579530108	M1	Male	trans
cg05065888_SLC29A4P1	1.39E-13	6.69E-12	-3.579530108	3.579530108	M1	Male	trans
cg05065888_MTATP6P30	1.39E-13	6.69E-12	-3.579530108	3.579530108	M1	Male	trans
cg05065888_SNORD114-13	1.39E-13	6.69E-12	-3.579530108	3.579530108	M1	Male	trans
cg05065888_GAPDHP67	1.39E-13	6.69E-12	-2.082123357	2.082123357	M1	Male	trans
cg05065888_ENSG00000228680	1.39E-13	6.69E-12	-1.041061679	1.041061679	M1	Male	trans
cg05065888_ENSG00000231178	1.39E-13	6.69E-12	-1.199736408	1.199736408	M1	Male	trans
cg05065888_ENSG00000235817	1.39E-13	6.69E-12	-3.579530108	3.579530108	M1	Male	trans
cg05065888_ENSG00000236507	1.39E-13	6.69E-12	-2.082123357	2.082123357	M1	Male	trans
cg05065888_PTF1A	1.39E-13	6.69E-12	-1.76105579	1.76105579	M1	Male	trans
cg05065888_MYL6P5	1.39E-13	6.69E-12	-1.384041233	1.384041233	M1	Male	trans
cg05396439_RPL36AP40	1.39E-13	6.69E-12	-0.638469208	0.638469208	M1	Male	trans
cg07244649_FTH1P11	1.39E-13	6.70E-12	0.613304856	0.613304856	M1	Male	trans
cg00743325_HAS1	1.39E-13	6.70E-12	0.65364085	0.65364085	M1	Male	trans
cg04001978_OR5AS1	1.40E-13	6.72E-12	-0.077039545	0.077039545	M1	Male	trans
cg04001978_HNRNPA1P43	1.40E-13	6.72E-12	-1.279201574	1.279201574	M1	Male	trans
cg05292018_CXXC1P1	1.40E-13	6.76E-12	-0.525889369	0.525889369	M1	Male	trans
cg17158894_ENSG00000228174	1.40E-13	6.76E-12	-0.486574561	0.486574561	M1	Male	trans
cg04837653_RNA5SP240	1.41E-13	6.77E-12	-1.001181576	1.001181576	M1	Male	trans
cg20160035_LINC00308	1.41E-13	6.77E-12	-1.115237001	1.115237001	M1	Male	trans
cg24856383_XKRYP2	1.41E-13	6.77E-12	1.31965108	1.31965108	M1	Male	trans
cg24856383_ENSG00000232867	1.41E-13	6.77E-12	0.584395057	0.584395057	M1	Male	trans
cg24856383_XKRYP1	1.41E-13	6.77E-12	1.31965108	1.31965108	M1	Male	trans
cg24856383_PCGEM1	1.41E-13	6.77E-12	1.303822609	1.303822609	M1	Male	trans
cg24856383_HSPE1P1	1.41E-13	6.77E-12	1.950743514	1.950743514	M1	Male	trans
cg24856383_ELOCP14	1.41E-13	6.77E-12	1.690804207	1.690804207	M1	Male	trans
cg24856383_ELOCP7	1.41E-13	6.77E-12	1.690804207	1.690804207	M1	Male	trans
cg24856383_ENSG00000237062	1.41E-13	6.77E-12	0.957953003	0.957953003	M1	Male	trans
cg24856383_ENSG00000237131	1.41E-13	6.77E-12	1.690804207	1.690804207	M1	Male	trans
cg24856383_LINC01758	1.41E-13	6.77E-12	2.344963746	2.344963746	M1	Male	trans
cg24856383_RNA5SP110	1.41E-13	6.77E-12	1.629190335	1.629190335	M1	Male	trans
cg24856383_ZNF735	1.41E-13	6.77E-12	2.292714094	2.292714094	M1	Male	trans
cg24856383_RNU6-682P	1.41E-13	6.77E-12	0.975371757	0.975371757	M1	Male	trans
cg24856383_DEFB135	1.41E-13	6.77E-12	0.814595167	0.814595167	M1	Male	trans
cg24856383_RNU6-663P	1.41E-13	6.77E-12	2.906784819	2.906784819	M1	Male	trans
cg24856383_RPS27P18	1.41E-13	6.77E-12	0.928187627	0.928187627	M1	Male	trans
cg24856383_RN7SKP162	1.41E-13	6.77E-12	2.906784819	2.906784819	M1	Male	trans
cg24856383_LINC00349	1.41E-13	6.77E-12	2.906784819	2.906784819	M1	Male	trans
cg24856383_LINC00383	1.41E-13	6.77E-12	2.906784819	2.906784819	M1	Male	trans
cg24856383_LINC02337	1.41E-13	6.77E-12	2.906784819	2.906784819	M1	Male	trans
cg24856383_MIR758	1.41E-13	6.77E-12	2.607645217	2.607645217	M1	Male	trans
cg24856383_RNU6-244P	1.41E-13	6.77E-12	1.819933797	1.819933797	M1	Male	trans
cg24856383_CETN1	1.41E-13	6.77E-12	2.906784819	2.906784819	M1	Male	trans
cg24856383_ENSG00000212383	1.41E-13	6.77E-12	2.063062431	2.063062431	M1	Male	trans
cg24856383_ENSG00000223738	1.41E-13	6.77E-12	1.469815444	1.469815444	M1	Male	trans
cg24856383_ENSG00000230840	1.41E-13	6.77E-12	1.109276725	1.109276725	M1	Male	trans
cg24856383_ENSG00000234683	1.41E-13	6.77E-12	1.562864503	1.562864503	M1	Male	trans
cg24856383_ENSG00000238628	1.41E-13	6.77E-12	2.373054367	2.373054367	M1	Male	trans
cg08847335_KBTBD12	1.41E-13	6.78E-12	-0.720678436	0.720678436	M1	Male	trans
cg21849790_RNU6-1024P	1.41E-13	6.78E-12	1.009714554	1.009714554	M1	Male	trans
cg03455225_RNU6-1120P	1.41E-13	6.79E-12	-1.373975983	1.373975983	M1	Male	trans
cg21641834_NPPB	1.41E-13	6.80E-12	-0.841220522	0.841220522	M1	Male	trans
cg12774454_RAB28P1	1.41E-13	6.80E-12	-1.762194702	1.762194702	M1	Male	trans
cg04105065_LINC00265-2P	1.41E-13	6.80E-12	-0.392912912	0.392912912	M1	Male	trans
cg14938738_NPHS1	1.42E-13	6.80E-12	-0.840894235	0.840894235	M1	Male	trans
cg14732488_RPS3AP51	1.42E-13	6.80E-12	-0.743892229	0.743892229	M1	Male	trans
cg14267705_RUNDC3B	1.42E-13	6.81E-12	-1.429094756	1.429094756	M1	Male	trans
cg03591123_GRAP	1.42E-13	6.81E-12	-0.615911567	0.615911567	M1	Male	trans
cg11444278_IGLV7-43	1.42E-13	6.81E-12	0.838478665	0.838478665	M1	Male	trans
cg26231430_GPX6	1.42E-13	6.82E-12	-0.577833059	0.577833059	M1	Male	trans
cg10548700_RNA5SP126	1.42E-13	6.83E-12	0.803103866	0.803103866	M1	Male	trans
cg19335711_ENSG00000230328	1.43E-13	6.86E-12	-1.669385992	1.669385992	M1	Male	trans
cg04337937_SOWAHA	1.43E-13	6.87E-12	-0.730236793	0.730236793	M1	Male	trans
cg17158894_ENSG00000227120	1.43E-13	6.87E-12	-1.529756608	1.529756608	M1	Male	trans
cg17158894_ENSG00000235959	1.43E-13	6.87E-12	-1.529756608	1.529756608	M1	Male	trans
cg09391279_LINC02522	1.43E-13	6.88E-12	-1.27641056	1.27641056	M1	Male	trans
cg09554300_RN7SKP263	1.43E-13	6.88E-12	0.90348714	0.90348714	M1	Male	trans
cg22027573_RN7SKP20	1.44E-13	6.90E-12	-0.853039721	0.853039721	M1	Male	trans
cg05351147_CENPNP1	1.44E-13	6.91E-12	-1.070973849	1.070973849	M1	Male	trans
cg00743325_FTH1P11	1.44E-13	6.91E-12	0.613759166	0.613759166	M1	Male	trans
cg13856652_ENSG00000236366	1.44E-13	6.91E-12	-1.777378444	1.777378444	M1	Male	trans
cg11815008_LHX5	1.44E-13	6.92E-12	-1.032846942	1.032846942	M1	Male	trans
cg01616178_LINC01867	1.44E-13	6.92E-12	0.388552638	0.388552638	M1	Male	trans
cg01616178_ENSG00000228365	1.44E-13	6.92E-12	0.282742662	0.282742662	M1	Male	trans
cg01616178_RPS15AP7	1.44E-13	6.92E-12	0.930243183	0.930243183	M1	Male	trans
cg01616178_RPL37P11	1.44E-13	6.92E-12	1.135051447	1.135051447	M1	Male	trans
cg01616178_RNU6-910P	1.44E-13	6.92E-12	1.135051447	1.135051447	M1	Male	trans
cg01616178_VN1R36P	1.44E-13	6.92E-12	0.656958522	0.656958522	M1	Male	trans
cg01616178_OR4B1	1.44E-13	6.92E-12	0.536628028	0.536628028	M1	Male	trans
cg01616178_SNORD115-15	1.44E-13	6.92E-12	0.45075687	0.45075687	M1	Male	trans
cg01616178_ENSG00000229288	1.44E-13	6.92E-12	0.311822614	0.311822614	M1	Male	trans
cg01616178_ENSG00000233407	1.44E-13	6.92E-12	0.808660039	0.808660039	M1	Male	trans
cg01616178_DEFB130D	1.44E-13	6.92E-12	1.599248896	1.599248896	M1	Male	trans
cg01616178_SNORD36B	1.44E-13	6.92E-12	0.040300408	0.040300408	M1	Male	trans
cg01616178_BOLA2	1.44E-13	6.92E-12	1.599248896	1.599248896	M1	Male	trans
cg01616178_SLC35G4	1.44E-13	6.92E-12	1.599248896	1.599248896	M1	Male	trans
cg01616178_KRT18P2	1.44E-13	6.92E-12	1.139810035	1.139810035	M1	Male	trans
cg04751533_ENSG00000217631	1.44E-13	6.93E-12	-0.908752634	0.908752634	M1	Male	trans
cg20695805_KMO	1.44E-13	6.94E-12	0.840141943	0.840141943	M1	Male	trans
cg05497124_RNA5SP279	1.45E-13	6.94E-12	-0.520185099	0.520185099	M1	Male	trans
cg03570766_MOB4P1	1.45E-13	6.94E-12	-1.366582194	1.366582194	M1	Male	trans
cg10295807_SMIM43	1.45E-13	6.94E-12	-0.972023405	0.972023405	M1	Male	trans
cg07243941_SIGLECL1	1.45E-13	6.95E-12	0.55680179	0.55680179	M1	Male	trans
cg13799853_CNR1	1.45E-13	6.95E-12	1.022842817	1.022842817	M1	Male	trans
cg14853657_USP9YP32	1.45E-13	6.95E-12	-0.820834066	0.820834066	M1	Male	trans
cg02440268_MYOM3	1.45E-13	6.95E-12	-2.067032188	2.067032188	M1	Male	trans
cg01224863_SCGB1D4	1.45E-13	6.96E-12	-0.971106873	0.971106873	M1	Male	trans
cg20695805_FAM30A	1.45E-13	6.97E-12	0.960237201	0.960237201	M1	Male	trans
cg15576245_SNORA73	1.45E-13	6.97E-12	-0.393910988	0.393910988	M1	Male	trans
cg19408449_OR2AJ1	1.46E-13	6.98E-12	-0.088713236	0.088713236	M1	Male	trans
cg10034640_ANKRD30B	1.46E-13	6.99E-12	-0.591643313	0.591643313	M1	Male	trans
cg27380499_BTK	1.46E-13	6.99E-12	0.866432189	0.866432189	M1	Male	trans
cg01538049_IFNA22P	1.46E-13	7.00E-12	-0.628486445	0.628486445	M1	Male	trans
cg17555660_RN7SL299P	1.46E-13	7.00E-12	-1.455333039	1.455333039	M1	Male	trans
cg17555660_RN7SL201P	1.46E-13	7.00E-12	-1.455333039	1.455333039	M1	Male	trans
cg17555660_MARK2P14	1.46E-13	7.00E-12	-1.455333039	1.455333039	M1	Male	trans
cg17555660_MARK2P10	1.46E-13	7.00E-12	-1.455333039	1.455333039	M1	Male	trans
cg17555660_RNF2P1	1.46E-13	7.00E-12	-0.337262637	0.337262637	M1	Male	trans
cg17555660_ENSG00000229395	1.46E-13	7.00E-12	-1.455333039	1.455333039	M1	Male	trans
cg17555660_RN7SKP27	1.46E-13	7.00E-12	-1.032908559	1.032908559	M1	Male	trans
cg17555660_TPT1P2	1.46E-13	7.00E-12	-0.652781763	0.652781763	M1	Male	trans
cg17555660_RPL7AP7	1.46E-13	7.00E-12	-0.846530919	0.846530919	M1	Male	trans
cg17555660_LINC02643	1.46E-13	7.00E-12	-0.464713491	0.464713491	M1	Male	trans
cg17555660_MIR1237	1.46E-13	7.00E-12	-0.652781763	0.652781763	M1	Male	trans
cg17555660_ENSG00000220076	1.46E-13	7.00E-12	-0.488337057	0.488337057	M1	Male	trans
cg17555660_ENSG00000226169	1.46E-13	7.00E-12	-1.032908559	1.032908559	M1	Male	trans
cg17555660_ENSG00000239674	1.46E-13	7.00E-12	-0.846530919	0.846530919	M1	Male	trans
cg17555660_ENSG00000214210	1.46E-13	7.00E-12	-1.110757877	1.110757877	M1	Male	trans
cg10097323_MIR30C2	1.46E-13	7.02E-12	-1.052184295	1.052184295	M1	Male	trans
cg13720284_CFHR2	1.47E-13	7.02E-12	-0.630374172	0.630374172	M1	Male	trans
cg06302718_CYP26B1	1.47E-13	7.03E-12	-0.912451081	0.912451081	M1	Male	trans
cg04343263_RNU7-104P	1.47E-13	7.04E-12	-1.069493711	1.069493711	M1	Male	trans
cg21075845_ENSG00000224348	1.47E-13	7.04E-12	-1.15787374	1.15787374	M1	Male	trans
cg22762615_RNU6-951P	1.47E-13	7.04E-12	0.974299659	0.974299659	M1	Male	trans
cg10548700_ENSG00000197462	1.47E-13	7.05E-12	0.782504711	0.782504711	M1	Male	trans
cg27380499_IGKV1-8	1.47E-13	7.05E-12	0.974423409	0.974423409	M1	Male	trans
cg24461669_TTTY22	1.47E-13	7.06E-12	-0.605192923	0.605192923	M1	Male	trans
cg08653161_RNA5SP457	1.47E-13	7.06E-12	-0.968627402	0.968627402	M1	Male	trans
cg15998629_ENSG00000226047	1.47E-13	7.07E-12	-0.461863167	0.461863167	M1	Male	trans
cg11444278_LINC02676	1.48E-13	7.07E-12	0.714144245	0.714144245	M1	Male	trans
cg03220912_NPY2R	1.48E-13	7.07E-12	-0.093765912	0.093765912	M1	Male	trans
cg13799853_SPINT3	1.48E-13	7.10E-12	0.742844365	0.742844365	M1	Male	trans
cg05081894_HTR5A	1.48E-13	7.10E-12	-0.768611873	0.768611873	M1	Male	trans
cg17106653_CR2	1.48E-13	7.10E-12	1.802241918	1.802241918	M1	Male	trans
cg09671109_TEX15	1.48E-13	7.10E-12	0.088078892	0.088078892	M1	Male	trans
cg08894280_OR5AW1P	1.48E-13	7.11E-12	-1.071598271	1.071598271	M1	Male	trans
cg21050001_RN7SL496P	1.48E-13	7.11E-12	-0.42412485	0.42412485	M1	Male	trans
cg10039163_NDUFA5P1	1.49E-13	7.12E-12	-0.99089547	0.99089547	M1	Male	trans
cg02514711_ENSG00000231815	1.49E-13	7.12E-12	0.742795016	0.742795016	M1	Male	trans
cg10039163_SNAP91	1.49E-13	7.12E-12	-0.58792158	0.58792158	M1	Male	trans
cg16582255_KRTAP27-1	1.49E-13	7.13E-12	-1.270296557	1.270296557	M1	Male	trans
cg15961042_ENSG00000236111	1.49E-13	7.13E-12	-1.244611438	1.244611438	M1	Male	trans
cg11868136_SSX3	1.49E-13	7.13E-12	-0.831502021	0.831502021	M1	Male	trans
cg12168509_U8	1.49E-13	7.14E-12	-1.154174843	1.154174843	M1	Male	trans
cg01373687_ENSG00000243085	1.49E-13	7.14E-12	-0.752958142	0.752958142	M1	Male	trans
cg12740725_DIRAS3	1.50E-13	7.15E-12	-2.191240578	2.191240578	M1	Male	trans
cg16348536_LINC02644	1.50E-13	7.15E-12	-0.972068904	0.972068904	M1	Male	trans
cg14114155_LINC01777	1.50E-13	7.15E-12	0.744098517	0.744098517	M1	Male	trans
cg14114155_OR6K2	1.50E-13	7.15E-12	0.744098517	0.744098517	M1	Male	trans
cg14114155_PCDHA1	1.50E-13	7.15E-12	1.147587007	1.147587007	M1	Male	trans
cg14114155_OR2G1P	1.50E-13	7.15E-12	0.744098517	0.744098517	M1	Male	trans
cg14114155_IGHV3-16	1.50E-13	7.15E-12	0.683241323	0.683241323	M1	Male	trans
cg14114155_LINC01733	1.50E-13	7.15E-12	0.629357044	0.629357044	M1	Male	trans
cg14114155_ENSG00000225107	1.50E-13	7.15E-12	0.744098517	0.744098517	M1	Male	trans
cg14114155_TSPY10	1.50E-13	7.15E-12	0.476313786	0.476313786	M1	Male	trans
cg14114155_SETP4	1.50E-13	7.15E-12	0.522458725	0.522458725	M1	Male	trans
cg14114155_FAM237A	1.50E-13	7.15E-12	0.907923987	0.907923987	M1	Male	trans
cg14114155_MROH2B	1.50E-13	7.15E-12	0.816963945	0.816963945	M1	Male	trans
cg14114155_RNU6-300P	1.50E-13	7.15E-12	1.050997999	1.050997999	M1	Male	trans
cg14114155_RNU2-54P	1.50E-13	7.15E-12	1.279234027	1.279234027	M1	Male	trans
cg14114155_RNA5SP308	1.50E-13	7.15E-12	0.858494053	0.858494053	M1	Male	trans
cg14114155_GOLGA6L2	1.50E-13	7.15E-12	0.858494053	0.858494053	M1	Male	trans
cg14114155_TSPY7P	1.50E-13	7.15E-12	1.279234027	1.279234027	M1	Male	trans
cg14114155_ENSG00000227090	1.50E-13	7.15E-12	0.907923987	0.907923987	M1	Male	trans
cg14114155_TSPY8	1.50E-13	7.15E-12	1.279234027	1.279234027	M1	Male	trans
cg14114155_ENSG00000229968	1.50E-13	7.15E-12	0.429247027	0.429247027	M1	Male	trans
cg14114155_ENSG00000231266	1.50E-13	7.15E-12	0.907923987	0.907923987	M1	Male	trans
cg14114155_LINC01810	1.50E-13	7.15E-12	1.279234027	1.279234027	M1	Male	trans
cg14114155_MTND1P29	1.50E-13	7.15E-12	1.279234027	1.279234027	M1	Male	trans
cg14114155_MTND6P10	1.50E-13	7.15E-12	1.279234027	1.279234027	M1	Male	trans
cg14114155_MTATP6P4	1.50E-13	7.15E-12	1.279234027	1.279234027	M1	Male	trans
cg14114155_GAPDHP50	1.50E-13	7.15E-12	1.279234027	1.279234027	M1	Male	trans
cg14114155_MTATP6P31	1.50E-13	7.15E-12	1.279234027	1.279234027	M1	Male	trans
cg14114155_RNU6-740P	1.50E-13	7.15E-12	1.279234027	1.279234027	M1	Male	trans
cg14114155_LINC02661	1.50E-13	7.15E-12	1.279234027	1.279234027	M1	Male	trans
cg14114155_OR6C5P	1.50E-13	7.15E-12	1.279234027	1.279234027	M1	Male	trans
cg14114155_TIMM9P3	1.50E-13	7.15E-12	1.279234027	1.279234027	M1	Male	trans
cg14114155_KRTAP10-10	1.50E-13	7.15E-12	1.279234027	1.279234027	M1	Male	trans
cg14114155_ENSG00000217067	1.50E-13	7.15E-12	1.279234027	1.279234027	M1	Male	trans
cg14114155_ENSG00000219622	1.50E-13	7.15E-12	1.279234027	1.279234027	M1	Male	trans
cg14114155_ENSG00000223615	1.50E-13	7.15E-12	0.573793504	0.573793504	M1	Male	trans
cg14114155_ENSG00000228355	1.50E-13	7.15E-12	1.279234027	1.279234027	M1	Male	trans
cg14114155_TSPY3	1.50E-13	7.15E-12	1.279234027	1.279234027	M1	Male	trans
cg14114155_TSPY4	1.50E-13	7.15E-12	1.279234027	1.279234027	M1	Male	trans
cg14114155_ENSG00000237085	1.50E-13	7.15E-12	1.279234027	1.279234027	M1	Male	trans
cg14114155_ENSG00000238804	1.50E-13	7.15E-12	1.279234027	1.279234027	M1	Male	trans
cg10959048_LINC00402	1.50E-13	7.15E-12	-1.969381698	1.969381698	M1	Male	trans
cg16348536_IGHV3-66	1.50E-13	7.19E-12	-1.584206238	1.584206238	M1	Male	trans
cg20695805_RNU6-391P	1.51E-13	7.22E-12	1.196562289	1.196562289	M1	Male	trans
cg09435249_ENSG00000242072	1.51E-13	7.23E-12	-1.540121084	1.540121084	M1	Male	trans
cg12081434_USP17L5	1.52E-13	7.25E-12	-1.33330026	1.33330026	M1	Male	trans
cg04001978_ANO4	1.52E-13	7.25E-12	-0.860819679	0.860819679	M1	Male	trans
cg21075845_ENSG00000227809	1.52E-13	7.26E-12	-0.984331997	0.984331997	M1	Male	trans
cg12769996_IGKV3D-11	1.52E-13	7.27E-12	-1.172141051	1.172141051	M1	Male	trans
cg24430871_OR8B9P	1.52E-13	7.27E-12	-0.262853487	0.262853487	M1	Male	trans
cg13996562_ENSG00000231083	1.52E-13	7.28E-12	-1.960969411	1.960969411	M1	Male	trans
cg16596598_IGKV4-1	1.53E-13	7.31E-12	-0.928331558	0.928331558	M1	Male	trans
cg09929408_OR6Y1	1.53E-13	7.31E-12	-0.215086028	0.215086028	M1	Male	trans
cg27384070_ENSG00000232249	1.53E-13	7.31E-12	-0.764702611	0.764702611	M1	Male	trans
cg06320570_SPATA8	1.53E-13	7.32E-12	-2.361512983	2.361512983	M1	Male	trans
cg10568558_TMEM132C	1.53E-13	7.32E-12	-1.050131513	1.050131513	M1	Male	trans
cg08825286_ENSG00000235403	1.54E-13	7.34E-12	-1.297845978	1.297845978	M1	Male	trans
cg09016236_ENSG00000213169	1.54E-13	7.34E-12	-1.769115966	1.769115966	M1	Male	trans
cg06754924_IGKV1D-33	1.54E-13	7.34E-12	-1.068731523	1.068731523	M1	Male	trans
cg05798111_RN7SKP174	1.54E-13	7.36E-12	-1.34344879	1.34344879	M1	Male	trans
cg10958924_TRDN-AS1	1.54E-13	7.36E-12	0.570916269	0.570916269	M1	Male	trans
cg10958924_EEF1A1P36	1.54E-13	7.36E-12	1.410558599	1.410558599	M1	Male	trans
cg10958924_ENSG00000224931	1.54E-13	7.36E-12	0.705279299	0.705279299	M1	Male	trans
cg10958924_ENSG00000227158	1.54E-13	7.36E-12	0.914610008	0.914610008	M1	Male	trans
cg10958924_ENSG00000230926	1.54E-13	7.36E-12	0.705279299	0.705279299	M1	Male	trans
cg10958924_TTTY18	1.54E-13	7.36E-12	0.37702778	0.37702778	M1	Male	trans
cg10958924_ENSG00000236106	1.54E-13	7.36E-12	0.488967155	0.488967155	M1	Male	trans
cg10958924_RN7SKP165	1.54E-13	7.36E-12	1.528091311	1.528091311	M1	Male	trans
cg10958924_APOA4	1.54E-13	7.36E-12	0.600043216	0.600043216	M1	Male	trans
cg10958924_ENSG00000229418	1.54E-13	7.36E-12	0.480272955	0.480272955	M1	Male	trans
cg10958924_NDUFS5P3	1.54E-13	7.36E-12	1.572372765	1.572372765	M1	Male	trans
cg10958924_RN7SKP291	1.54E-13	7.36E-12	0.772892896	0.772892896	M1	Male	trans
cg10958924_RPL7P13	1.54E-13	7.36E-12	1.572372765	1.572372765	M1	Male	trans
cg10958924_MED15P5	1.54E-13	7.36E-12	1.572372765	1.572372765	M1	Male	trans
cg10958924_NUP210P2	1.54E-13	7.36E-12	1.572372765	1.572372765	M1	Male	trans
cg10958924_LINC01985	1.54E-13	7.36E-12	0.713841425	0.713841425	M1	Male	trans
cg10958924_GPX5	1.54E-13	7.36E-12	0.713841425	0.713841425	M1	Male	trans
cg10958924_LINC02540	1.54E-13	7.36E-12	1.572372765	1.572372765	M1	Male	trans
cg10958924_PUDPP3	1.54E-13	7.36E-12	0.881281096	0.881281096	M1	Male	trans
cg10958924_ENSG00000231922	1.54E-13	7.36E-12	0.527609742	0.527609742	M1	Male	trans
cg10958924_TTTY19	1.54E-13	7.36E-12	1.572372765	1.572372765	M1	Male	trans
cg10958924_ENSG00000232464	1.54E-13	7.36E-12	1.572372765	1.572372765	M1	Male	trans
cg10958924_ENSG00000234021	1.54E-13	7.36E-12	0.881281096	0.881281096	M1	Male	trans
cg10958924_RPL18AP16	1.54E-13	7.36E-12	1.115976373	1.115976373	M1	Male	trans
cg10958924_OFD1P5Y	1.54E-13	7.36E-12	1.572372765	1.572372765	M1	Male	trans
cg04025879_ENSG00000235615	1.54E-13	7.37E-12	-1.233718599	1.233718599	M1	Male	trans
cg17324671_ENSG00000231965	1.55E-13	7.38E-12	-0.819539291	0.819539291	M1	Male	trans
cg12481610_HMGN1P35	1.55E-13	7.40E-12	-0.57817071	0.57817071	M1	Male	trans
cg17180012_ENSG00000237268	1.55E-13	7.41E-12	0.968584522	0.968584522	M1	Male	trans
cg04136018_ENSG00000235972	1.55E-13	7.41E-12	0.557954059	0.557954059	M1	Male	trans
cg17714200_ENSG00000225708	1.55E-13	7.41E-12	-0.50591479	0.50591479	M1	Male	trans
cg26042854_ENSG00000233018	1.55E-13	7.42E-12	-1.569400405	1.569400405	M1	Male	trans
cg00516582_ERRFI1	1.56E-13	7.42E-12	-1.280711137	1.280711137	M1	Male	trans
cg08955483_OR51B5	1.56E-13	7.42E-12	-0.934299307	0.934299307	M1	Male	trans
cg02697258_SNRPD2P2	1.56E-13	7.42E-12	-0.246887852	0.246887852	M1	Male	trans
cg22027573_HOXC6	1.56E-13	7.43E-12	-1.656275375	1.656275375	M1	Male	trans
cg10039163_ENSG00000227498	1.56E-13	7.44E-12	-1.104184003	1.104184003	M1	Male	trans
cg14357008_RNU4-44P	1.56E-13	7.44E-12	-0.47288934	0.47288934	M1	Male	trans
cg03220912_OR5AU1	1.56E-13	7.44E-12	-0.31773891	0.31773891	M1	Male	trans
cg10039163_IGKV1-16	1.56E-13	7.44E-12	-1.285007434	1.285007434	M1	Male	trans
cg02440268_LAMC3	1.56E-13	7.44E-12	-2.04138975	2.04138975	M1	Male	trans
cg24170716_ENSG00000216378	1.56E-13	7.44E-12	-1.41181927	1.41181927	M1	Male	trans
cg02411429_OR2T6	1.56E-13	7.44E-12	-0.007165943	0.007165943	M1	Male	trans
cg02411429_MTCYBP8	1.56E-13	7.44E-12	-1.151031308	1.151031308	M1	Male	trans
cg02411429_RNA5SP140	1.56E-13	7.44E-12	-1.151031308	1.151031308	M1	Male	trans
cg02411429_BPESC1	1.56E-13	7.44E-12	-1.151031308	1.151031308	M1	Male	trans
cg02411429_RNA5SP306	1.56E-13	7.44E-12	-1.151031308	1.151031308	M1	Male	trans
cg02411429_OR8A1	1.56E-13	7.44E-12	-0.139325278	0.139325278	M1	Male	trans
cg02411429_LINC00358	1.56E-13	7.44E-12	-1.151031308	1.151031308	M1	Male	trans
cg02411429_Y_RNA	1.56E-13	7.44E-12	-1.032577735	1.032577735	M1	Male	trans
cg02411429_ENSG00000207147	1.56E-13	7.44E-12	-1.151031308	1.151031308	M1	Male	trans
cg02411429_ENSG00000216754	1.56E-13	7.44E-12	-1.151031308	1.151031308	M1	Male	trans
cg02411429_ENSG00000221148	1.56E-13	7.44E-12	-1.151031308	1.151031308	M1	Male	trans
cg02411429_ENSG00000223917	1.56E-13	7.44E-12	-1.151031308	1.151031308	M1	Male	trans
cg02411429_ENSG00000241345	1.56E-13	7.44E-12	-1.151031308	1.151031308	M1	Male	trans
cg02411429_MIR8485	1.56E-13	7.44E-12	-0.795009112	0.795009112	M1	Male	trans
cg02411429_IGKV6D-41	1.56E-13	7.44E-12	-0.816933346	0.816933346	M1	Male	trans
cg02411429_MIR588	1.56E-13	7.44E-12	-0.816933346	0.816933346	M1	Male	trans
cg02411429_UQCRHP3	1.56E-13	7.44E-12	-0.878504822	0.878504822	M1	Male	trans
cg02411429_RPL17P2	1.56E-13	7.44E-12	-0.816933346	0.816933346	M1	Male	trans
cg02411429_U3	1.56E-13	7.44E-12	-0.816933346	0.816933346	M1	Male	trans
cg02411429_RNU1-80P	1.56E-13	7.44E-12	-0.516288868	0.516288868	M1	Male	trans
cg02411429_RN7SL231P	1.56E-13	7.44E-12	-0.77602515	0.77602515	M1	Male	trans
cg02411429_ZNF736P1Y	1.56E-13	7.44E-12	-1.151031308	1.151031308	M1	Male	trans
cg02411429_ZNF736P2Y	1.56E-13	7.44E-12	-1.151031308	1.151031308	M1	Male	trans
cg02411429_ENSG00000228400	1.56E-13	7.44E-12	-0.758662211	0.758662211	M1	Male	trans
cg02411429_ENSG00000231460	1.56E-13	7.44E-12	-0.406998131	0.406998131	M1	Male	trans
cg02411429_ENSG00000235152	1.56E-13	7.44E-12	-0.516288868	0.516288868	M1	Male	trans
cg17337670_HOTAIR	1.56E-13	7.44E-12	-0.974141367	0.974141367	M1	Male	trans
cg05292018_ENSG00000235972	1.57E-13	7.46E-12	-0.724803561	0.724803561	M1	Male	trans
cg20221650_DEFB136	1.57E-13	7.47E-12	-1.098978616	1.098978616	M1	Male	trans
cg10100117_REXO1L1P	1.57E-13	7.48E-12	-1.44872313	1.44872313	M1	Male	trans
cg04988471_RNA5SP130	1.57E-13	7.48E-12	-1.190218666	1.190218666	M1	Male	trans
cg04988471_NPM1P38	1.57E-13	7.48E-12	-0.535160919	0.535160919	M1	Male	trans
cg17324671_HSF5	1.57E-13	7.48E-12	-0.965942126	0.965942126	M1	Male	trans
cg26340737_CA6	1.57E-13	7.48E-12	0.910719848	0.910719848	M1	Male	trans
cg12740725_KLHL1	1.57E-13	7.48E-12	-2.004931017	2.004931017	M1	Male	trans
cg17337670_LINC00308	1.57E-13	7.50E-12	-1.257547709	1.257547709	M1	Male	trans
cg21830932_BRSK1	1.58E-13	7.50E-12	-1.128774985	1.128774985	M1	Male	trans
cg01578705_ENSG00000223502	1.58E-13	7.50E-12	-1.136188658	1.136188658	M1	Male	trans
cg03184037_SULT1A4	1.58E-13	7.52E-12	0.654854482	0.654854482	M1	Male	trans
cg20160035_ENSG00000213087	1.58E-13	7.52E-12	-0.714959126	0.714959126	M1	Male	trans
cg23238869_NPPB	1.58E-13	7.53E-12	-0.699724635	0.699724635	M1	Male	trans
cg09874643_OR4S1	1.59E-13	7.54E-12	-1.669560465	1.669560465	M1	Male	trans
cg04343263_RN7SKP133	1.59E-13	7.55E-12	-1.624754958	1.624754958	M1	Male	trans
cg26015683_RPS19P6	1.59E-13	7.58E-12	0.854312104	0.854312104	M1	Male	trans
cg04945651_LINC01851	1.59E-13	7.58E-12	-0.582803814	0.582803814	M1	Male	trans
cg09435249_ENSG00000100101	1.59E-13	7.59E-12	-1.0600434	1.0600434	M1	Male	trans
cg12740725_CNGA2	1.59E-13	7.59E-12	-0.059335332	0.059335332	M1	Male	trans
cg00364747_OR9G4	1.59E-13	7.59E-12	-0.128753527	0.128753527	M1	Male	trans
cg14086691_ENSG00000226938	1.60E-13	7.60E-12	-1.534503081	1.534503081	M1	Male	trans
cg13799853_SPATA8	1.60E-13	7.61E-12	1.139015432	1.139015432	M1	Male	trans
cg24604127_DAZ3	1.60E-13	7.61E-12	-0.028780249	0.028780249	M1	Male	trans
cg24604127_DAZ4	1.60E-13	7.61E-12	-0.001288803	0.001288803	M1	Male	trans
cg10039163_RPS3AP10	1.60E-13	7.61E-12	-1.29373936	1.29373936	M1	Male	trans
cg06282009_HAO2-IT1	1.60E-13	7.61E-12	-2.544784597	2.544784597	M1	Male	trans
cg06282009_CYCSP53	1.60E-13	7.61E-12	-2.544784597	2.544784597	M1	Male	trans
cg06282009_RPL5P15	1.60E-13	7.61E-12	-2.544784597	2.544784597	M1	Male	trans
cg06282009_OLIG3	1.60E-13	7.61E-12	-2.544784597	2.544784597	M1	Male	trans
cg06282009_TRIM77	1.60E-13	7.61E-12	-2.544784597	2.544784597	M1	Male	trans
cg06282009_MIR184	1.60E-13	7.61E-12	-2.544784597	2.544784597	M1	Male	trans
cg06282009_IGLV2-33	1.60E-13	7.61E-12	-2.544784597	2.544784597	M1	Male	trans
cg06282009_ENSG00000228361	1.60E-13	7.61E-12	-2.544784597	2.544784597	M1	Male	trans
cg06282009_ENSG00000232089	1.60E-13	7.61E-12	-2.544784597	2.544784597	M1	Male	trans
cg06282009_ENSG00000232418	1.60E-13	7.61E-12	-2.544784597	2.544784597	M1	Male	trans
cg06282009_AHCYP4	1.60E-13	7.61E-12	-1.806136273	1.806136273	M1	Male	trans
cg06282009_MTRES1P1	1.60E-13	7.61E-12	-0.58076497	0.58076497	M1	Male	trans
cg06282009_TAS2R16	1.60E-13	7.61E-12	-1.141449367	1.141449367	M1	Male	trans
cg06282009_MIR1252	1.60E-13	7.61E-12	-0.686394031	0.686394031	M1	Male	trans
cg06282009_SLC10A2	1.60E-13	7.61E-12	-1.251982107	1.251982107	M1	Male	trans
cg06282009_TRAV9-1	1.60E-13	7.61E-12	-1.806136273	1.806136273	M1	Male	trans
cg06282009_MIR329-1	1.60E-13	7.61E-12	-1.806136273	1.806136273	M1	Male	trans
cg06282009_RPL15P20	1.60E-13	7.61E-12	-1.480237709	1.480237709	M1	Male	trans
cg06282009_ENSG00000237498	1.60E-13	7.61E-12	-1.806136273	1.806136273	M1	Male	trans
cg06282009_ENSG00000237503	1.60E-13	7.61E-12	-0.818525664	0.818525664	M1	Male	trans
cg06282009_ENSG00000242545	1.60E-13	7.61E-12	-1.806136273	1.806136273	M1	Male	trans
cg09874643_RPS17P5	1.60E-13	7.62E-12	-1.645624782	1.645624782	M1	Male	trans
cg22027573_EEF1A1P12	1.60E-13	7.62E-12	-1.497251319	1.497251319	M1	Male	trans
cg12931756_OR51D1	1.61E-13	7.65E-12	-0.940561332	0.940561332	M1	Male	trans
cg18927032_KLHL1	1.61E-13	7.65E-12	-1.506377954	1.506377954	M1	Male	trans
cg03929761_LINC01690	1.61E-13	7.65E-12	-0.28555589	0.28555589	M1	Male	trans
cg23127183_LINC01936	1.61E-13	7.66E-12	0.549171355	0.549171355	M1	Male	trans
cg07596643_SLC9B1P3	1.61E-13	7.66E-12	0.525347282	0.525347282	M1	Male	trans
cg03591123_P2RX5	1.61E-13	7.66E-12	-0.701634772	0.701634772	M1	Male	trans
cg16156113_NDUFA5P1	1.61E-13	7.66E-12	-0.635342073	0.635342073	M1	Male	trans
cg14267705_OR5P1P	1.61E-13	7.66E-12	-1.56187168	1.56187168	M1	Male	trans
cg21018156_LINC02027	1.61E-13	7.67E-12	-1.048905072	1.048905072	M1	Male	trans
cg08157914_SLC6A10P	1.62E-13	7.67E-12	-2.656002756	2.656002756	M1	Male	trans
cg16271481_ENSG00000230328	1.62E-13	7.69E-12	-2.259647462	2.259647462	M1	Male	trans
cg17355385_LINC01681	1.62E-13	7.69E-12	1.10435992	1.10435992	M1	Male	trans
cg16589950_ENSG00000236471	1.62E-13	7.71E-12	-1.43326005	1.43326005	M1	Male	trans
cg18927032_OR9G4	1.62E-13	7.71E-12	-0.172885194	0.172885194	M1	Male	trans
cg04412054_ENSG00000214614	1.63E-13	7.72E-12	-0.949407873	0.949407873	M1	Male	trans
cg05407396_OPRPN	1.63E-13	7.73E-12	0.525367058	0.525367058	M1	Male	trans
cg14170504_TTTY22	1.63E-13	7.74E-12	0.544527796	0.544527796	M1	Male	trans
cg16589950_OR10V1	1.63E-13	7.75E-12	-1.394922478	1.394922478	M1	Male	trans
cg02697258_KRTAP25-1	1.64E-13	7.77E-12	-0.487260294	0.487260294	M1	Male	trans
cg17158894_RN7SL229P	1.64E-13	7.77E-12	-1.174055409	1.174055409	M1	Male	trans
cg04307318_RNU7-197P	1.64E-13	7.77E-12	-1.019699153	1.019699153	M1	Male	trans
cg10664162_IGKV3D-20	1.64E-13	7.77E-12	-0.970697327	0.970697327	M1	Male	trans
cg21075845_HMGB1P25	1.64E-13	7.79E-12	-1.912254816	1.912254816	M1	Male	trans
cg21075845_RNU6-1148P	1.64E-13	7.79E-12	-0.780106139	0.780106139	M1	Male	trans
cg09661733_ENSG00000224881	1.64E-13	7.79E-12	-0.877630166	0.877630166	M1	Male	trans
cg13799853_ABCB4	1.64E-13	7.79E-12	1.074406587	1.074406587	M1	Male	trans
cg06754924_IGLJ1	1.64E-13	7.79E-12	-0.734800604	0.734800604	M1	Male	trans
cg07295550_RPL21P41	1.64E-13	7.80E-12	-0.931328327	0.931328327	M1	Male	trans
cg19649827_RNA5SP346	1.64E-13	7.80E-12	-0.783594461	0.783594461	M1	Male	trans
cg00168193_HNRNPA1P43	1.65E-13	7.82E-12	-1.523438196	1.523438196	M1	Male	trans
cg04463911_KRTAP25-1	1.65E-13	7.83E-12	-0.725468277	0.725468277	M1	Male	trans
cg03485681_ODAM	1.65E-13	7.84E-12	-1.655231667	1.655231667	M1	Male	trans
cg04307318_MYO15A	1.66E-13	7.86E-12	-1.111761838	1.111761838	M1	Male	trans
cg05476733_MTND4P10	1.66E-13	7.87E-12	-1.692801901	1.692801901	M1	Male	trans
cg11444278_NETO1	1.66E-13	7.89E-12	0.966787518	0.966787518	M1	Male	trans
cg09760986_ENSG00000231815	1.66E-13	7.90E-12	-2.009198328	2.009198328	M1	Male	trans
cg07244649_OPN1LW	1.66E-13	7.90E-12	0.137332921	0.137332921	M1	Male	trans
cg10854295_LINC01788	1.66E-13	7.90E-12	-2.975562388	2.975562388	M1	Male	trans
cg10854295_KRT18P42	1.66E-13	7.90E-12	-4.94048589	4.94048589	M1	Male	trans
cg10854295_MTND6P24	1.66E-13	7.90E-12	-3.392583399	3.392583399	M1	Male	trans
cg10854295_RN7SKP231	1.66E-13	7.90E-12	-3.630681157	3.630681157	M1	Male	trans
cg10854295_PCDH9-AS1	1.66E-13	7.90E-12	-3.630681157	3.630681157	M1	Male	trans
cg10854295_ENSG00000237699	1.66E-13	7.90E-12	-4.589065367	4.589065367	M1	Male	trans
cg10854295_REG1CP	1.66E-13	7.90E-12	-5.115506303	5.115506303	M1	Male	trans
cg10854295_MTND5P27	1.66E-13	7.90E-12	-5.115506303	5.115506303	M1	Male	trans
cg10854295_RNU6-95P	1.66E-13	7.90E-12	-5.109696287	5.109696287	M1	Male	trans
cg10854295_SLC6A18	1.66E-13	7.90E-12	-5.115506303	5.115506303	M1	Male	trans
cg10854295_MIR509-2	1.66E-13	7.90E-12	-5.115506303	5.115506303	M1	Male	trans
cg10854295_MIR509-3	1.66E-13	7.90E-12	-5.115506303	5.115506303	M1	Male	trans
cg10854295_TRIM51GP	1.66E-13	7.90E-12	-5.115506303	5.115506303	M1	Male	trans
cg10854295_D21S2088E	1.66E-13	7.90E-12	-5.115506303	5.115506303	M1	Male	trans
cg10854295_ENSG00000237555	1.66E-13	7.90E-12	-5.115506303	5.115506303	M1	Male	trans
cg24719726_TCF21	1.67E-13	7.90E-12	-1.080141604	1.080141604	M1	Male	trans
cg03743462_RN7SKP71	1.67E-13	7.90E-12	-0.414345754	0.414345754	M1	Male	trans
cg15001471_OR51B3P	1.67E-13	7.90E-12	-1.814591891	1.814591891	M1	Male	trans
cg17106653_PLA2G2D	1.68E-13	7.96E-12	1.720639184	1.720639184	M1	Male	trans
cg17522386_OR2T10	1.68E-13	7.97E-12	-0.358853283	0.358853283	M1	Male	trans
cg18396527_ENSG00000235537	1.68E-13	7.97E-12	-0.972541585	0.972541585	M1	Male	trans
cg09236126_LINC00229	1.68E-13	7.98E-12	-1.440913366	1.440913366	M1	Male	trans
cg26231430_OR2V2	1.68E-13	7.98E-12	-0.159408168	0.159408168	M1	Male	trans
cg18927032_OR2V2	1.69E-13	8.00E-12	-0.124516065	0.124516065	M1	Male	trans
cg27513510_OR7E8P	1.69E-13	8.02E-12	-1.330642672	1.330642672	M1	Male	trans
cg07543199_ENSG00000236111	1.70E-13	8.08E-12	-1.292935694	1.292935694	M1	Male	trans
cg22027573_AREG	1.70E-13	8.08E-12	-1.618368672	1.618368672	M1	Male	trans
cg26231430_OR4D9	1.70E-13	8.08E-12	-0.065777557	0.065777557	M1	Male	trans
cg18180710_CSMD3	1.71E-13	8.09E-12	1.515067409	1.515067409	M1	Male	trans
cg00710456_LINC01687	1.71E-13	8.09E-12	-1.282006842	1.282006842	M1	Male	trans
cg02514711_TRBV23-1	1.71E-13	8.10E-12	0.797177472	0.797177472	M1	Male	trans
cg16589950_ENSG00000227224	1.71E-13	8.11E-12	-2.116529909	2.116529909	M1	Male	trans
cg13981054_HTR1E	1.71E-13	8.12E-12	0.882388019	0.882388019	M1	Male	trans
cg25657443_RPS26P4	1.71E-13	8.12E-12	-0.986052372	0.986052372	M1	Male	trans
cg12256809_GOT1L1	1.71E-13	8.12E-12	-0.931375426	0.931375426	M1	Male	trans
cg21477985_OR8B8	1.72E-13	8.13E-12	0.127375748	0.127375748	M1	Male	trans
cg06502685_SNORD45A	1.72E-13	8.13E-12	-0.461555842	0.461555842	M1	Male	trans
cg03654560_NPBWR2	1.72E-13	8.15E-12	-0.454828453	0.454828453	M1	Male	trans
cg19703425_SMIM43	1.72E-13	8.17E-12	-2.095657765	2.095657765	M1	Male	trans
cg08547343_ENSG00000227120	1.73E-13	8.18E-12	1.519953137	1.519953137	M1	Male	trans
cg10533599_RNU6-465P	1.73E-13	8.18E-12	-0.262195696	0.262195696	M1	Male	trans
cg10533599_ENSG00000227519	1.73E-13	8.18E-12	-0.406542444	0.406542444	M1	Male	trans
cg10533599_RNU6-1071P	1.73E-13	8.18E-12	-1.144230432	1.144230432	M1	Male	trans
cg10533599_KRT18P64	1.73E-13	8.18E-12	-0.903593189	0.903593189	M1	Male	trans
cg10533599_SLC25A5P7	1.73E-13	8.18E-12	-0.754881324	0.754881324	M1	Male	trans
cg10533599_MROH4P	1.73E-13	8.18E-12	-1.144230432	1.144230432	M1	Male	trans
cg10533599_RNU6-1313P	1.73E-13	8.18E-12	-1.144230432	1.144230432	M1	Male	trans
cg10533599_RNU4-6P	1.73E-13	8.18E-12	-1.144230432	1.144230432	M1	Male	trans
cg10533599_ENSG00000225333	1.73E-13	8.18E-12	-1.144230432	1.144230432	M1	Male	trans
cg10533599_ENSG00000226043	1.73E-13	8.18E-12	-1.144230432	1.144230432	M1	Male	trans
cg10533599_ENSG00000228877	1.73E-13	8.18E-12	-1.144230432	1.144230432	M1	Male	trans
cg10533599_ENSG00000230695	1.73E-13	8.18E-12	-0.344356598	0.344356598	M1	Male	trans
cg10533599_ENSG00000237083	1.73E-13	8.18E-12	-1.144230432	1.144230432	M1	Male	trans
cg10533599_SGCEP1	1.73E-13	8.18E-12	-0.67070816	0.67070816	M1	Male	trans
cg10533599_ROBO2P1	1.73E-13	8.18E-12	-0.540967656	0.540967656	M1	Male	trans
cg10533599_OR10G7	1.73E-13	8.18E-12	-0.009177057	0.009177057	M1	Male	trans
cg10533599_HSPA8P20	1.73E-13	8.18E-12	-0.348322675	0.348322675	M1	Male	trans
cg10533599_RNU4-12P	1.73E-13	8.18E-12	-1.612181773	1.612181773	M1	Male	trans
cg10533599_RPS26P40	1.73E-13	8.18E-12	-1.612181773	1.612181773	M1	Male	trans
cg10533599_RPL5P28	1.73E-13	8.18E-12	-0.815209615	0.815209615	M1	Male	trans
cg10533599_SSX8P	1.73E-13	8.18E-12	-1.612181773	1.612181773	M1	Male	trans
cg10533599_RN7SL167P	1.73E-13	8.18E-12	-1.446270829	1.446270829	M1	Male	trans
cg17158894_ENSG00000236858	1.73E-13	8.19E-12	-0.513123252	0.513123252	M1	Male	trans
cg14924064_NIBAN3	1.73E-13	8.20E-12	1.101815111	1.101815111	M1	Male	trans
cg04469325_DNTT	1.73E-13	8.20E-12	-1.20051671	1.20051671	M1	Male	trans
cg26031613_DNM1P51	1.74E-13	8.22E-12	1.172502501	1.172502501	M1	Male	trans
cg04621455_RPL7P36	1.74E-13	8.22E-12	-1.510974439	1.510974439	M1	Male	trans
cg07474672_AK4P6	1.74E-13	8.23E-12	-1.121901354	1.121901354	M1	Male	trans
cg21449027_RNU7-104P	1.75E-13	8.26E-12	-0.765878169	0.765878169	M1	Male	trans
cg12740725_ACNATP	1.75E-13	8.26E-12	-0.59155887	0.59155887	M1	Male	trans
cg12740725_PCDH8P1	1.75E-13	8.27E-12	-2.124030612	2.124030612	M1	Male	trans
cg20571761_CLEC3A	1.75E-13	8.28E-12	-1.074757387	1.074757387	M1	Male	trans
cg03094912_ENSG00000223436	1.75E-13	8.28E-12	-1.151330716	1.151330716	M1	Male	trans
cg11170217_H3C9P	1.76E-13	8.31E-12	-2.013662935	2.013662935	M1	Male	trans
cg10034640_NPM1P33	1.76E-13	8.31E-12	-0.857987388	0.857987388	M1	Male	trans
cg23024553_RPL21P28	1.76E-13	8.31E-12	-0.919223584	0.919223584	M1	Male	trans
cg04070200_RPS7P12	1.76E-13	8.31E-12	-1.305322231	1.305322231	M1	Male	trans
cg09006915_TMEM239	1.76E-13	8.32E-12	-0.708730656	0.708730656	M1	Male	trans
cg25849727_LINC01639	1.76E-13	8.32E-12	-2.127495526	2.127495526	M1	Male	trans
cg18093161_KIF25-AS1	1.76E-13	8.33E-12	-0.645498351	0.645498351	M1	Male	trans
cg13468092_ATP6V0CP3	1.77E-13	8.35E-12	-0.856493586	0.856493586	M1	Male	trans
cg13229245_F10-AS1	1.77E-13	8.36E-12	0.670323728	0.670323728	M1	Male	trans
cg08426938_ENSG00000214125	1.77E-13	8.36E-12	-0.672885946	0.672885946	M1	Male	trans
cg19408449_IL21	1.77E-13	8.37E-12	-0.270114085	0.270114085	M1	Male	trans
cg09929408_SV2A	1.77E-13	8.38E-12	-1.278367463	1.278367463	M1	Male	trans
cg07243941_SNORD114-20	1.77E-13	8.39E-12	0.723292439	0.723292439	M1	Male	trans
cg03035495_IGKV3D-20	1.77E-13	8.39E-12	-1.683195188	1.683195188	M1	Male	trans
cg15042047_IGHV4-61	1.77E-13	8.39E-12	-1.179695848	1.179695848	M1	Male	trans
cg18811157_UPF3AP1	1.78E-13	8.40E-12	-0.674349617	0.674349617	M1	Male	trans
cg08547343_FGFR4	1.78E-13	8.40E-12	1.476031342	1.476031342	M1	Male	trans
cg04463911_MAGI2-AS2	1.78E-13	8.40E-12	-1.188043759	1.188043759	M1	Male	trans
cg06754924_IGHG4	1.78E-13	8.40E-12	-0.993755511	0.993755511	M1	Male	trans
cg10387173_PTHLH	1.78E-13	8.41E-12	-1.677205092	1.677205092	M1	Male	trans
cg07511671_ENSG00000231139	1.78E-13	8.41E-12	1.245867591	1.245867591	M1	Male	trans
cg08547343_RN7SKP20	1.78E-13	8.42E-12	0.859244044	0.859244044	M1	Male	trans
cg08662043_RNU4-56P	1.79E-13	8.47E-12	-0.760042235	0.760042235	M1	Male	trans
cg19408449_DAZL	1.79E-13	8.47E-12	-0.894960507	0.894960507	M1	Male	trans
cg14362780_MIR1255B2	1.80E-13	8.49E-12	-0.682613083	0.682613083	M1	Male	trans
cg17158894_SLC29A4	1.80E-13	8.50E-12	-1.269981865	1.269981865	M1	Male	trans
cg26015683_OR2T2	1.80E-13	8.51E-12	0.174617868	0.174617868	M1	Male	trans
cg10039163_LY86-AS1	1.81E-13	8.53E-12	-1.177046557	1.177046557	M1	Male	trans
cg16596598_MTND2P9	1.81E-13	8.53E-12	-0.871282656	0.871282656	M1	Male	trans
cg26073403_USP9YP32	1.81E-13	8.53E-12	-1.099306102	1.099306102	M1	Male	trans
cg04525308_ENSG00000225173	1.81E-13	8.56E-12	-1.122946731	1.122946731	M1	Male	trans
cg18094693_LINC01639	1.81E-13	8.56E-12	-2.008110624	2.008110624	M1	Male	trans
cg26231430_ELAVL3	1.81E-13	8.57E-12	-0.272512167	0.272512167	M1	Male	trans
cg15406892_RPL22P10	1.82E-13	8.58E-12	-0.572412142	0.572412142	M1	Male	trans
cg24243314_ENSG00000224348	1.82E-13	8.59E-12	0.499966085	0.499966085	M1	Male	trans
cg10034640_SPATA8	1.82E-13	8.60E-12	-0.867161732	0.867161732	M1	Male	trans
cg19408449_TESPA1	1.82E-13	8.62E-12	-0.707923413	0.707923413	M1	Male	trans
cg13546658_MIR494	1.82E-13	8.62E-12	1.135921737	1.135921737	M1	Male	trans
cg14203970_CCR12P	1.83E-13	8.63E-12	-2.977588353	2.977588353	M1	Male	trans
cg11263225_KRTAP13-3	1.83E-13	8.63E-12	-1.169476165	1.169476165	M1	Male	trans
cg09211873_DAOA	1.83E-13	8.63E-12	-1.896306556	1.896306556	M1	Male	trans
cg03480243_CPA6	1.83E-13	8.64E-12	-1.020557085	1.020557085	M1	Male	trans
cg04001978_ENSG00000228874	1.84E-13	8.68E-12	-0.968500399	0.968500399	M1	Male	trans
cg01062838_UBE2WP1	1.84E-13	8.68E-12	-1.901293424	1.901293424	M1	Male	trans
cg08955483_LINC00973	1.84E-13	8.68E-12	-0.940448396	0.940448396	M1	Male	trans
cg20695805_PMFBP1	1.84E-13	8.70E-12	0.997713046	0.997713046	M1	Male	trans
cg22027573_KRTAP2-2	1.84E-13	8.71E-12	-1.479719481	1.479719481	M1	Male	trans
cg06503255_VSIG4	1.85E-13	8.71E-12	-1.072476771	1.072476771	M1	Male	trans
cg15042047_IGHV1-3	1.85E-13	8.72E-12	-1.01729735	1.01729735	M1	Male	trans
cg17097571_FAM197Y5	1.85E-13	8.72E-12	0.196664832	0.196664832	M1	Male	trans
cg07443778_RND1	1.85E-13	8.72E-12	-1.200600634	1.200600634	M1	Male	trans
cg27380499_LINC02676	1.85E-13	8.73E-12	0.707871556	0.707871556	M1	Male	trans
cg00516582_LHX5	1.85E-13	8.74E-12	-1.393199588	1.393199588	M1	Male	trans
cg04039225_LINC02575	1.85E-13	8.75E-12	-1.72772891	1.72772891	M1	Male	trans
cg05226043_GAGE2A	1.86E-13	8.77E-12	-1.102647611	1.102647611	M1	Male	trans
cg22964985_KRT6C	1.86E-13	8.79E-12	0.666636427	0.666636427	M1	Male	trans
cg19335711_SLC2A14	1.86E-13	8.80E-12	-0.310000685	0.310000685	M1	Male	trans
cg05387905_RPL7P44	1.87E-13	8.80E-12	-0.338354994	0.338354994	M1	Male	trans
cg09777060_ENSG00000206961	1.87E-13	8.81E-12	-0.287374771	0.287374771	M1	Male	trans
cg17104484_ENSG00000173366	1.87E-13	8.81E-12	-1.096673814	1.096673814	M1	Male	trans
cg16582255_RN7SKP192	1.87E-13	8.82E-12	-0.945634957	0.945634957	M1	Male	trans
cg27380499_RPL6P4	1.87E-13	8.83E-12	0.772010015	0.772010015	M1	Male	trans
cg08343671_FAM155A-IT1	1.87E-13	8.83E-12	-1.090045628	1.090045628	M1	Male	trans
cg24430871_OR1I1	1.88E-13	8.85E-12	-0.759801782	0.759801782	M1	Male	trans
cg10034640_RPS19P6	1.88E-13	8.85E-12	-0.872246886	0.872246886	M1	Male	trans
cg24148874_PIN1P1	1.88E-13	8.86E-12	-0.959748197	0.959748197	M1	Male	trans
cg06880767_ENSG00000229459	1.88E-13	8.88E-12	-1.110204204	1.110204204	M1	Male	trans
cg11444278_ENSG00000233720	1.89E-13	8.90E-12	0.727227316	0.727227316	M1	Male	trans
cg14371107_ENSG00000223719	1.89E-13	8.90E-12	0.602450563	0.602450563	M1	Male	trans
cg11815008_SYT3	1.89E-13	8.90E-12	-0.839581184	0.839581184	M1	Male	trans
cg08894280_LINC02702	1.89E-13	8.91E-12	-1.945408747	1.945408747	M1	Male	trans
cg01403557_SNORD114-1	1.89E-13	8.92E-12	-2.492973171	2.492973171	M1	Male	trans
cg20802509_SSX1	1.90E-13	8.97E-12	-1.149530789	1.149530789	M1	Male	trans
cg01596995_VPREB1	1.90E-13	8.98E-12	-0.59987848	0.59987848	M1	Male	trans
cg25849727_ENSG00000235069	1.91E-13	8.99E-12	-1.516705674	1.516705674	M1	Male	trans
cg17324671_RPS3AP10	1.91E-13	9.00E-12	-1.072288073	1.072288073	M1	Male	trans
cg05713971_ENSG00000235782	1.91E-13	9.03E-12	0.821306951	0.821306951	M1	Male	trans
cg14246227_HBG1	1.91E-13	9.03E-12	-0.834459432	0.834459432	M1	Male	trans
cg12938017_ENSG00000235537	1.92E-13	9.04E-12	0.998610448	0.998610448	M1	Male	trans
cg07474672_AADACL4	1.92E-13	9.04E-12	-0.997800396	0.997800396	M1	Male	trans
cg16596598_SERPINA5	1.92E-13	9.04E-12	-0.930684369	0.930684369	M1	Male	trans
cg10097323_OR6C4	1.92E-13	9.05E-12	-0.02811058	0.02811058	M1	Male	trans
cg10097323_OR5AQ1P	1.92E-13	9.05E-12	-0.322881508	0.322881508	M1	Male	trans
cg27380499_S1PR1	1.92E-13	9.05E-12	0.931115586	0.931115586	M1	Male	trans
cg20695805_MIR4432HG	1.92E-13	9.06E-12	0.812649144	0.812649144	M1	Male	trans
cg02493602_TBC1D3P4	1.93E-13	9.09E-12	1.35646799	1.35646799	M1	Male	trans
cg03591123_IGHD3-3	1.94E-13	9.13E-12	-0.397082085	0.397082085	M1	Male	trans
cg06320570_HVCN1	1.94E-13	9.14E-12	-2.136583208	2.136583208	M1	Male	trans
cg21873967_RNA5SP57	1.94E-13	9.14E-12	-1.414873989	1.414873989	M1	Male	trans
cg06330497_CBLN4	1.94E-13	9.14E-12	-0.990378368	0.990378368	M1	Male	trans
cg03485681_IGLV5-48	1.94E-13	9.14E-12	-2.299724932	2.299724932	M1	Male	trans
cg26344608_PNPT1P2	1.94E-13	9.15E-12	-1.265916555	1.265916555	M1	Male	trans
cg19703425_ATP5PBP4	1.94E-13	9.15E-12	-2.086663974	2.086663974	M1	Male	trans
cg23987381_HOXC5	1.94E-13	9.16E-12	-0.964954259	0.964954259	M1	Male	trans
cg02711976_H2BW1	1.95E-13	9.17E-12	1.070835782	1.070835782	M1	Male	trans
cg24347251_RAB28P3	1.95E-13	9.17E-12	-0.821727279	0.821727279	M1	Male	trans
cg06088084_RAET1M	1.95E-13	9.17E-12	0.628425105	0.628425105	M1	Male	trans
cg06088084_C11orf98P1	1.95E-13	9.17E-12	0.193367539	0.193367539	M1	Male	trans
cg06088084_RPS19P7	1.95E-13	9.17E-12	0.785291816	0.785291816	M1	Male	trans
cg06088084_OR4C3	1.95E-13	9.17E-12	0.628425105	0.628425105	M1	Male	trans
cg06088084_RNU6-1243P	1.95E-13	9.17E-12	0.628425105	0.628425105	M1	Male	trans
cg06088084_OR4N2	1.95E-13	9.17E-12	0.063777023	0.063777023	M1	Male	trans
cg06088084_RNU6-359P	1.95E-13	9.17E-12	0.575532421	0.575532421	M1	Male	trans
cg06088084_ENSG00000201710	1.95E-13	9.17E-12	0.656842176	0.656842176	M1	Male	trans
cg06088084_ENSG00000205300	1.95E-13	9.17E-12	0.34463946	0.34463946	M1	Male	trans
cg06088084_ENSG00000228528	1.95E-13	9.17E-12	1.25685021	1.25685021	M1	Male	trans
cg06088084_ENSG00000237761	1.95E-13	9.17E-12	0.636054217	0.636054217	M1	Male	trans
cg06088084_GPC6-AS1	1.95E-13	9.17E-12	0.735576023	0.735576023	M1	Male	trans
cg06088084_SNORD114-14	1.95E-13	9.17E-12	0.116680623	0.116680623	M1	Male	trans
cg06088084_RPL23AP89	1.95E-13	9.17E-12	0.289398682	0.289398682	M1	Male	trans
cg06088084_OR6K4P	1.95E-13	9.17E-12	0.994368572	0.994368572	M1	Male	trans
cg06088084_RNA5SP191	1.95E-13	9.17E-12	0.991396295	0.991396295	M1	Male	trans
cg06088084_SNORA70J	1.95E-13	9.17E-12	1.401031508	1.401031508	M1	Male	trans
cg06088084_RPL7P33	1.95E-13	9.17E-12	0.533865299	0.533865299	M1	Male	trans
cg06088084_RN7SL720P	1.95E-13	9.17E-12	0.40745339	0.40745339	M1	Male	trans
cg06088084_AIFM1P1	1.95E-13	9.17E-12	0.994368572	0.994368572	M1	Male	trans
cg06088084_MAPKAPK5P1	1.95E-13	9.17E-12	1.401031508	1.401031508	M1	Male	trans
cg06088084_TRIM48	1.95E-13	9.17E-12	1.401031508	1.401031508	M1	Male	trans
cg06088084_OR10D4P	1.95E-13	9.17E-12	1.401031508	1.401031508	M1	Male	trans
cg06088084_LINC01075	1.95E-13	9.17E-12	1.401031508	1.401031508	M1	Male	trans
cg06088084_OR4L1	1.95E-13	9.17E-12	0.614502389	0.614502389	M1	Male	trans
cg06088084_KRTAP4-11	1.95E-13	9.17E-12	0.994368572	0.994368572	M1	Male	trans
cg06088084_ENSG00000186678	1.95E-13	9.17E-12	0.994368572	0.994368572	M1	Male	trans
cg06088084_ENSG00000212586	1.95E-13	9.17E-12	1.401031508	1.401031508	M1	Male	trans
cg06088084_MIR450B	1.95E-13	9.17E-12	1.401031508	1.401031508	M1	Male	trans
cg06088084_ENSG00000223948	1.95E-13	9.17E-12	1.401031508	1.401031508	M1	Male	trans
cg06088084_ENSG00000224404	1.95E-13	9.17E-12	0.708431437	0.708431437	M1	Male	trans
cg06088084_ENSG00000225906	1.95E-13	9.17E-12	0.994368572	0.994368572	M1	Male	trans
cg06088084_ENSG00000232211	1.95E-13	9.17E-12	1.401031508	1.401031508	M1	Male	trans
cg06088084_ENSG00000232395	1.95E-13	9.17E-12	0.994368572	0.994368572	M1	Male	trans
cg06088084_ENSG00000233103	1.95E-13	9.17E-12	1.401031508	1.401031508	M1	Male	trans
cg06088084_ENSG00000234441	1.95E-13	9.17E-12	0.230605331	0.230605331	M1	Male	trans
cg06088084_ENSG00000241722	1.95E-13	9.17E-12	1.401031508	1.401031508	M1	Male	trans
cg06088084_UBBP3	1.95E-13	9.17E-12	0.730972961	0.730972961	M1	Male	trans
cg06320570_STEAP1B	1.95E-13	9.17E-12	-2.166796829	2.166796829	M1	Male	trans
cg04072177_ENSG00000236750	1.95E-13	9.18E-12	-1.437360511	1.437360511	M1	Male	trans
cg04988471_MIR1272	1.95E-13	9.19E-12	-0.84014749	0.84014749	M1	Male	trans
cg20896351_RAB28P3	1.95E-13	9.19E-12	-0.527286023	0.527286023	M1	Male	trans
cg04039225_RNA5SP130	1.95E-13	9.20E-12	-2.212511771	2.212511771	M1	Male	trans
cg04039225_NPM1P38	1.95E-13	9.20E-12	-0.994817059	0.994817059	M1	Male	trans
cg07405255_ENSG00000214125	1.96E-13	9.22E-12	-0.981012402	0.981012402	M1	Male	trans
cg07405255_CT47A2	1.96E-13	9.22E-12	-0.667224743	0.667224743	M1	Male	trans
cg00516582_GOT1L1	1.96E-13	9.22E-12	-0.764041769	0.764041769	M1	Male	trans
cg00894219_IGKV1-9	1.96E-13	9.22E-12	-0.985806325	0.985806325	M1	Male	trans
cg06320570_IGHV3-73	1.96E-13	9.22E-12	-2.428983894	2.428983894	M1	Male	trans
cg13799853_CD180	1.96E-13	9.23E-12	1.023244709	1.023244709	M1	Male	trans
cg00894219_IGLV3-16	1.96E-13	9.24E-12	-0.942433961	0.942433961	M1	Male	trans
cg10976219_RPS26P4	1.97E-13	9.25E-12	-0.820299934	0.820299934	M1	Male	trans
cg02305803_ENSG00000235546	1.97E-13	9.25E-12	-1.121957957	1.121957957	M1	Male	trans
cg22663503_COL14A1	1.97E-13	9.27E-12	-0.697814428	0.697814428	M1	Male	trans
cg15299008_ABCF2P2	1.97E-13	9.28E-12	0.528142021	0.528142021	M1	Male	trans
cg06282009_PRB4	1.98E-13	9.31E-12	-2.531184471	2.531184471	M1	Male	trans
cg21077610_LINC02575	1.98E-13	9.31E-12	-0.808839467	0.808839467	M1	Male	trans
cg13440924_ENSG00000236664	1.98E-13	9.32E-12	-1.12206678	1.12206678	M1	Male	trans
cg12869097_CNN2P11	1.98E-13	9.32E-12	-0.869508844	0.869508844	M1	Male	trans
cg09671109_ALPI	1.99E-13	9.33E-12	0.68404292	0.68404292	M1	Male	trans
cg10387173_FGFR4	1.99E-13	9.33E-12	-2.08496792	2.08496792	M1	Male	trans
cg18301136_SSX6P	1.99E-13	9.35E-12	-1.114129611	1.114129611	M1	Male	trans
cg03038835_H2BW1	1.99E-13	9.35E-12	1.038719394	1.038719394	M1	Male	trans
cg26320152_FAM197Y8	1.99E-13	9.35E-12	-2.480673189	2.480673189	M1	Male	trans
cg03559183_RNU6-17P	1.99E-13	9.35E-12	-0.638017019	0.638017019	M1	Male	trans
cg03559183_NFU1P2	1.99E-13	9.35E-12	-1.068943688	1.068943688	M1	Male	trans
cg03559183_HMGN2P11	1.99E-13	9.35E-12	-0.929232335	0.929232335	M1	Male	trans
cg03559183_LINC01349	1.99E-13	9.35E-12	-1.837699049	1.837699049	M1	Male	trans
cg03559183_RNU6-41P	1.99E-13	9.35E-12	-0.820780713	0.820780713	M1	Male	trans
cg03559183_RPS3AP7	1.99E-13	9.35E-12	-0.576086134	0.576086134	M1	Male	trans
cg03559183_LINC02587	1.99E-13	9.35E-12	-0.369460524	0.369460524	M1	Male	trans
cg03559183_RN7SL41P	1.99E-13	9.35E-12	-0.324899971	0.324899971	M1	Male	trans
cg03559183_TUBA3C	1.99E-13	9.35E-12	-1.304289139	1.304289139	M1	Male	trans
cg03559183_MIR541	1.99E-13	9.35E-12	-1.837699049	1.837699049	M1	Male	trans
cg03559183_ENSG00000187472	1.99E-13	9.35E-12	-1.304289139	1.304289139	M1	Male	trans
cg03559183_ELOCP24	1.99E-13	9.35E-12	-1.837699049	1.837699049	M1	Male	trans
cg03559183_ENSG00000230968	1.99E-13	9.35E-12	-1.657246959	1.657246959	M1	Male	trans
cg03559183_ENSG00000231603	1.99E-13	9.35E-12	-0.754911917	0.754911917	M1	Male	trans
cg03559183_ENSG00000232299	1.99E-13	9.35E-12	-1.029990768	1.029990768	M1	Male	trans
cg03559183_ENSG00000240827	1.99E-13	9.35E-12	-1.837699049	1.837699049	M1	Male	trans
cg03559183_ENSG00000243655	1.99E-13	9.35E-12	-1.837699049	1.837699049	M1	Male	trans
cg16873130_ENSG00000228401	1.99E-13	9.35E-12	-0.895783745	0.895783745	M1	Male	trans
cg25064854_USP9YP32	1.99E-13	9.36E-12	-1.625128115	1.625128115	M1	Male	trans
cg07815169_LINC01687	1.99E-13	9.36E-12	-1.794973045	1.794973045	M1	Male	trans
cg00364747_SLCO1A2	1.99E-13	9.37E-12	-0.134228786	0.134228786	M1	Male	trans
cg21656205_ATAD3C	2.00E-13	9.37E-12	0.903680185	0.903680185	M1	Male	trans
cg15776929_RN7SL26P	2.00E-13	9.38E-12	-1.22643586	1.22643586	M1	Male	trans
cg21830932_ENSG00000217120	2.00E-13	9.38E-12	-1.535023415	1.535023415	M1	Male	trans
cg00739004_LINC00229	2.00E-13	9.38E-12	-2.266434021	2.266434021	M1	Male	trans
cg11180306_RNU4-20P	2.00E-13	9.40E-12	1.170283494	1.170283494	M1	Male	trans
cg17025908_ENSG00000173366	2.00E-13	9.40E-12	-1.284560361	1.284560361	M1	Male	trans
cg07532089_SPATA31B1P	2.00E-13	9.40E-12	-0.900693111	0.900693111	M1	Male	trans
cg22804805_OR52E6	2.00E-13	9.40E-12	-0.928083366	0.928083366	M1	Male	trans
cg11815008_HOXB6	2.01E-13	9.42E-12	-0.836567301	0.836567301	M1	Male	trans
cg13370121_MOGAT2	2.01E-13	9.42E-12	-0.724770977	0.724770977	M1	Male	trans
cg08148553_MAMSTR	2.01E-13	9.42E-12	0.925055999	0.925055999	M1	Male	trans
cg04900782_C22orf42	2.01E-13	9.43E-12	-0.697538636	0.697538636	M1	Male	trans
cg17106653_IL21	2.01E-13	9.43E-12	0.533926786	0.533926786	M1	Male	trans
cg16062368_IGKV1-9	2.01E-13	9.44E-12	-2.200489776	2.200489776	M1	Male	trans
cg10034640_FCRL3	2.01E-13	9.44E-12	-0.855015292	0.855015292	M1	Male	trans
cg10039163_PARP15	2.02E-13	9.47E-12	-1.091208824	1.091208824	M1	Male	trans
cg03179052_H3P27	2.02E-13	9.48E-12	-1.946660177	1.946660177	M1	Male	trans
cg10959048_IGHV3-48	2.02E-13	9.48E-12	-1.910718285	1.910718285	M1	Male	trans
cg10039163_ANKRD30B	2.02E-13	9.49E-12	-0.876920819	0.876920819	M1	Male	trans
cg19009469_ENSG00000229002	2.03E-13	9.50E-12	-0.801970671	0.801970671	M1	Male	trans
cg20945463_BRK1P1	2.03E-13	9.51E-12	-0.463622532	0.463622532	M1	Male	trans
cg20695805_VCAM1	2.03E-13	9.51E-12	0.975734284	0.975734284	M1	Male	trans
cg18346106_RFPL4AL1	2.03E-13	9.52E-12	-1.618551351	1.618551351	M1	Male	trans
cg06067437_RNU6-31P	2.03E-13	9.53E-12	0.642287117	0.642287117	M1	Male	trans
cg23160136_RNA5SP375	2.03E-13	9.54E-12	-0.845536966	0.845536966	M1	Male	trans
cg05392160_MTCO1P42	2.04E-13	9.54E-12	-1.078664719	1.078664719	M1	Male	trans
cg05392160_RNU4-17P	2.04E-13	9.54E-12	-1.613868475	1.613868475	M1	Male	trans
cg05392160_ENSG00000199196	2.04E-13	9.54E-12	-1.078664719	1.078664719	M1	Male	trans
cg05392160_ENSG00000212558	2.04E-13	9.54E-12	-1.613868475	1.613868475	M1	Male	trans
cg05392160_ENSG00000228776	2.04E-13	9.54E-12	-1.078664719	1.078664719	M1	Male	trans
cg05392160_RNU7-7P	2.04E-13	9.54E-12	-2.24011811	2.24011811	M1	Male	trans
cg05392160_HMGN2P18	2.04E-13	9.54E-12	-2.404810447	2.404810447	M1	Male	trans
cg05392160_RNU6-961P	2.04E-13	9.54E-12	-2.404810447	2.404810447	M1	Male	trans
cg05392160_MTND6P11	2.04E-13	9.54E-12	-0.268480938	0.268480938	M1	Male	trans
cg05392160_RNU6-235P	2.04E-13	9.54E-12	-2.404810447	2.404810447	M1	Male	trans
cg05392160_MIR489	2.04E-13	9.54E-12	-2.404810447	2.404810447	M1	Male	trans
cg05392160_RNU6-1135P	2.04E-13	9.54E-12	-2.157329438	2.157329438	M1	Male	trans
cg05392160_RNU6-1329P	2.04E-13	9.54E-12	-1.398818239	1.398818239	M1	Male	trans
cg05392160_RNASE9	2.04E-13	9.54E-12	-2.404810447	2.404810447	M1	Male	trans
cg05392160_RPL21P129	2.04E-13	9.54E-12	-1.398818239	1.398818239	M1	Male	trans
cg05392160_LINC01718	2.04E-13	9.54E-12	-2.404810447	2.404810447	M1	Male	trans
cg05392160_ENSG00000212589	2.04E-13	9.54E-12	-2.404810447	2.404810447	M1	Male	trans
cg05392160_ENSG00000225046	2.04E-13	9.54E-12	-2.404810447	2.404810447	M1	Male	trans
cg05392160_NDUFB3P5	2.04E-13	9.54E-12	-2.404810447	2.404810447	M1	Male	trans
cg05392160_FAM197Y3	2.04E-13	9.54E-12	-1.706790973	1.706790973	M1	Male	trans
cg05392160_ENSG00000230920	2.04E-13	9.54E-12	-2.404810447	2.404810447	M1	Male	trans
cg05392160_NFYCP1	2.04E-13	9.54E-12	-2.404810447	2.404810447	M1	Male	trans
cg05392160_ENSG00000234713	2.04E-13	9.54E-12	-1.706790973	1.706790973	M1	Male	trans
cg05392160_ENSG00000236387	2.04E-13	9.54E-12	-2.404810447	2.404810447	M1	Male	trans
cg05392160_ENSG00000240624	2.04E-13	9.54E-12	-2.404810447	2.404810447	M1	Male	trans
cg05392160_MIR557	2.04E-13	9.54E-12	-0.750434579	0.750434579	M1	Male	trans
cg04343263_CYP26B1	2.04E-13	9.55E-12	-1.514290193	1.514290193	M1	Male	trans
cg02514711_KRTAP13-3	2.04E-13	9.55E-12	0.583773082	0.583773082	M1	Male	trans
cg22783940_OPRPN	2.04E-13	9.55E-12	-0.351206869	0.351206869	M1	Male	trans
cg20695805_SNAP91	2.04E-13	9.56E-12	0.502285739	0.502285739	M1	Male	trans
cg05392160_MAGEA11	2.04E-13	9.57E-12	-2.405388019	2.405388019	M1	Male	trans
cg17106653_P2RX5	2.04E-13	9.57E-12	1.495201701	1.495201701	M1	Male	trans
cg27380499_CD52	2.05E-13	9.61E-12	0.842509714	0.842509714	M1	Male	trans
cg23497678_RNU4-20P	2.05E-13	9.61E-12	1.140863028	1.140863028	M1	Male	trans
cg00894219_IGLV3-21	2.05E-13	9.62E-12	-0.929658259	0.929658259	M1	Male	trans
cg14924064_ENSG00000232355	2.06E-13	9.63E-12	0.592353402	0.592353402	M1	Male	trans
cg10492042_ZCCHC13	2.06E-13	9.64E-12	0.277553081	0.277553081	M1	Male	trans
cg24952959_ENSG00000235403	2.06E-13	9.66E-12	0.764397928	0.764397928	M1	Male	trans
cg21888978_TMEM132C	2.07E-13	9.68E-12	-0.754861463	0.754861463	M1	Male	trans
cg13799853_ENSG00000226571	2.07E-13	9.70E-12	1.125024692	1.125024692	M1	Male	trans
cg15001930_RNU6-1323P	2.07E-13	9.70E-12	-0.635653039	0.635653039	M1	Male	trans
cg16348536_IGHV1-18	2.08E-13	9.72E-12	-1.606619607	1.606619607	M1	Male	trans
cg05304815_ENSG00000228401	2.08E-13	9.74E-12	1.124268699	1.124268699	M1	Male	trans
cg23798064_OR5A1	2.08E-13	9.76E-12	-0.169310143	0.169310143	M1	Male	trans
cg14753740_ENSG00000241411	2.08E-13	9.76E-12	0.795250419	0.795250419	M1	Male	trans
cg04105065_ENSG00000227809	2.09E-13	9.78E-12	-0.708918973	0.708918973	M1	Male	trans
cg12377084_LINC01936	2.09E-13	9.79E-12	-0.451709952	0.451709952	M1	Male	trans
cg17158894_MAPT	2.10E-13	9.81E-12	-1.339062613	1.339062613	M1	Male	trans
cg02514711_SIGLECL1	2.10E-13	9.81E-12	0.576371992	0.576371992	M1	Male	trans
cg04924345_RNU6-95P	2.10E-13	9.81E-12	-1.050655428	1.050655428	M1	Male	trans
cg04924345_KRT18P42	2.10E-13	9.81E-12	-1.015862397	1.015862397	M1	Male	trans
cg04924345_LINC01788	2.10E-13	9.81E-12	-0.611834951	0.611834951	M1	Male	trans
cg04924345_REG1CP	2.10E-13	9.81E-12	-1.051850084	1.051850084	M1	Male	trans
cg04924345_MTND5P27	2.10E-13	9.81E-12	-1.051850084	1.051850084	M1	Male	trans
cg04924345_SLC6A18	2.10E-13	9.81E-12	-1.051850084	1.051850084	M1	Male	trans
cg04924345_MTND6P24	2.10E-13	9.81E-12	-0.697582785	0.697582785	M1	Male	trans
cg04924345_RN7SKP231	2.10E-13	9.81E-12	-0.746540431	0.746540431	M1	Male	trans
cg04924345_PCDH9-AS1	2.10E-13	9.81E-12	-0.746540431	0.746540431	M1	Male	trans
cg04924345_MIR509-2	2.10E-13	9.81E-12	-1.051850084	1.051850084	M1	Male	trans
cg04924345_MIR509-3	2.10E-13	9.81E-12	-1.051850084	1.051850084	M1	Male	trans
cg04924345_TRIM51GP	2.10E-13	9.81E-12	-1.051850084	1.051850084	M1	Male	trans
cg04924345_D21S2088E	2.10E-13	9.81E-12	-1.051850084	1.051850084	M1	Male	trans
cg04924345_ENSG00000237555	2.10E-13	9.81E-12	-1.051850084	1.051850084	M1	Male	trans
cg04924345_ENSG00000237699	2.10E-13	9.81E-12	-0.943603332	0.943603332	M1	Male	trans
cg04343263_CXCL3	2.11E-13	9.85E-12	-0.767893326	0.767893326	M1	Male	trans
cg27380499_SMIM43	2.11E-13	9.85E-12	0.872268031	0.872268031	M1	Male	trans
cg03098356_CADM2-AS2	2.11E-13	9.88E-12	0.830155094	0.830155094	M1	Male	trans
cg10959048_CCL21	2.12E-13	9.90E-12	-1.890082628	1.890082628	M1	Male	trans
cg14170504_HMGN2P32	2.12E-13	9.92E-12	0.25717779	0.25717779	M1	Male	trans
cg20375654_ENSG00000201036	2.13E-13	9.94E-12	-1.693877074	1.693877074	M1	Male	trans
cg11444278_IGKJ5	2.13E-13	9.95E-12	0.987822363	0.987822363	M1	Male	trans
cg17324671_ENSG00000232053	2.13E-13	9.96E-12	-0.857902268	0.857902268	M1	Male	trans
cg05226043_ENSG00000224326	2.13E-13	9.96E-12	-0.857291147	0.857291147	M1	Male	trans
cg18892258_MIR1277	2.13E-13	9.96E-12	-1.805425659	1.805425659	M1	Male	trans
cg17300451_IGHJ2	2.13E-13	9.98E-12	-1.147654829	1.147654829	M1	Male	trans
cg03220912_OR5A1	2.13E-13	9.98E-12	-0.133160042	0.133160042	M1	Male	trans
cg17324671_ANKRD30B	2.14E-13	9.98E-12	-0.727620462	0.727620462	M1	Male	trans
cg22193691_ENSG00000230121	2.14E-13	9.98E-12	-1.205539701	1.205539701	M1	Male	trans
cg22193691_RPS6P23	2.14E-13	9.98E-12	-0.988012562	0.988012562	M1	Male	trans
cg17324671_IGKV2D-29	2.14E-13	9.99E-12	-1.150118445	1.150118445	M1	Male	trans
cg10034640_TMEM156	2.14E-13	1.00E-11	-0.768468845	0.768468845	M1	Male	trans
cg10034640_CCDC12P1	2.14E-13	1.00E-11	-0.652804744	0.652804744	M1	Male	trans
cg20046668_PAGE2	2.15E-13	1.01E-11	-0.387760566	0.387760566	M1	Male	trans
cg13370086_SRRM1P2	2.15E-13	1.01E-11	-0.478192564	0.478192564	M1	Male	trans
cg21204600_ENSG00000224765	2.15E-13	1.01E-11	-1.514210897	1.514210897	M1	Male	trans
cg18875551_POU3F3	2.16E-13	1.01E-11	-0.799789255	0.799789255	M1	Male	trans
cg10034640_GZMK	2.16E-13	1.01E-11	-0.850384128	0.850384128	M1	Male	trans
cg21830932_CHD5	2.16E-13	1.01E-11	-1.268399634	1.268399634	M1	Male	trans
cg02401524_GAPDHP31	2.16E-13	1.01E-11	-1.186225738	1.186225738	M1	Male	trans
cg08588490_HMGN2P36	2.17E-13	1.01E-11	-1.739974851	1.739974851	M1	Male	trans
cg09653571_DCT	2.17E-13	1.01E-11	-0.881456416	0.881456416	M1	Male	trans
cg27380499_LINC00402	2.17E-13	1.01E-11	0.996084288	0.996084288	M1	Male	trans
cg13565400_SCGB2A2	2.18E-13	1.02E-11	1.331679347	1.331679347	M1	Male	trans
cg26523590_MIR1255B2	2.18E-13	1.02E-11	-0.845377718	0.845377718	M1	Male	trans
cg24430871_OR5K1	2.18E-13	1.02E-11	-0.136437501	0.136437501	M1	Male	trans
cg05065888_MSRB1P1	2.18E-13	1.02E-11	-3.190897186	3.190897186	M1	Male	trans
cg09554300_ENSG00000236355	2.18E-13	1.02E-11	0.686941022	0.686941022	M1	Male	trans
cg18878984_CYP1A2	2.18E-13	1.02E-11	-0.1417054	0.1417054	M1	Male	trans
cg21913335_LINC01052	2.19E-13	1.02E-11	-1.607180424	1.607180424	M1	Male	trans
cg22027573_ENSG00000236658	2.19E-13	1.02E-11	-1.74608934	1.74608934	M1	Male	trans
cg14938738_NPBWR2	2.19E-13	1.02E-11	-0.379063726	0.379063726	M1	Male	trans
cg19160975_MIR1255B2	2.19E-13	1.02E-11	0.504542584	0.504542584	M1	Male	trans
cg06302718_TRAV20	2.19E-13	1.02E-11	-1.077113123	1.077113123	M1	Male	trans
cg16582255_KRTAP25-1	2.19E-13	1.02E-11	-0.630933092	0.630933092	M1	Male	trans
cg03591123_IGLV3-21	2.19E-13	1.02E-11	-0.810177782	0.810177782	M1	Male	trans
cg02732176_LINC00701	2.20E-13	1.03E-11	-2.217354269	2.217354269	M1	Male	trans
cg09064754_RNU6-842P	2.20E-13	1.03E-11	0.793688024	0.793688024	M1	Male	trans
cg23121887_SCGB3A1	2.21E-13	1.03E-11	-1.319962805	1.319962805	M1	Male	trans
cg20695805_LINC00690	2.21E-13	1.03E-11	0.970644496	0.970644496	M1	Male	trans
cg18093161_COL14A1	2.22E-13	1.04E-11	-0.763879508	0.763879508	M1	Male	trans
cg19913815_ENSG00000235840	2.22E-13	1.04E-11	-0.759109684	0.759109684	M1	Male	trans
cg14362780_MTND3P16	2.22E-13	1.04E-11	-0.532799445	0.532799445	M1	Male	trans
cg01055696_ENSG00000233565	2.23E-13	1.04E-11	-1.030734296	1.030734296	M1	Male	trans
cg27030245_PPIAP63	2.24E-13	1.04E-11	1.239152458	1.239152458	M1	Male	trans
cg06320570_SMIM43	2.24E-13	1.04E-11	-2.225531685	2.225531685	M1	Male	trans
cg01578705_ENSG00000198671	2.24E-13	1.04E-11	-1.642775814	1.642775814	M1	Male	trans
cg26486246_PDZRN3-AS1	2.24E-13	1.05E-11	-1.772633907	1.772633907	M1	Male	trans
cg24520968_ENSG00000189229	2.24E-13	1.05E-11	-0.660743051	0.660743051	M1	Male	trans
cg05818000_SPATA31D3	2.24E-13	1.05E-11	-1.013629139	1.013629139	M1	Male	trans
cg17158894_IQCJ	2.25E-13	1.05E-11	-0.867674549	0.867674549	M1	Male	trans
cg02782331_CPA6	2.25E-13	1.05E-11	-1.341323661	1.341323661	M1	Male	trans
cg11207763_ENSG00000239683	2.25E-13	1.05E-11	0.594708416	0.594708416	M1	Male	trans
cg27380499_ENSG00000228157	2.25E-13	1.05E-11	0.912336045	0.912336045	M1	Male	trans
cg24952959_SIGLECL1	2.25E-13	1.05E-11	0.782126396	0.782126396	M1	Male	trans
cg26930498_IGKV6D-21	2.25E-13	1.05E-11	-1.435229503	1.435229503	M1	Male	trans
cg04039225_TTTY22	2.25E-13	1.05E-11	-1.42738394	1.42738394	M1	Male	trans
cg12481610_IFNA13	2.26E-13	1.06E-11	-0.467268552	0.467268552	M1	Male	trans
cg01062838_ANHX	2.26E-13	1.06E-11	-1.04828543	1.04828543	M1	Male	trans
cg19009469_RPS17P7	2.26E-13	1.06E-11	-0.603055312	0.603055312	M1	Male	trans
cg14924064_RN7SL583P	2.27E-13	1.06E-11	1.077068407	1.077068407	M1	Male	trans
cg09987517_CCDC182	2.27E-13	1.06E-11	-0.504689422	0.504689422	M1	Male	trans
cg15658784_ENSG00000224881	2.28E-13	1.06E-11	0.811912532	0.811912532	M1	Male	trans
cg13353337_SNORD36B	2.28E-13	1.06E-11	0.043327813	0.043327813	M1	Male	trans
cg13353337_RPS15AP7	2.28E-13	1.06E-11	1.00012394	1.00012394	M1	Male	trans
cg13353337_LINC01867	2.28E-13	1.06E-11	0.417741083	0.417741083	M1	Male	trans
cg13353337_OR4B1	2.28E-13	1.06E-11	0.576940039	0.576940039	M1	Male	trans
cg13353337_ENSG00000223563	2.28E-13	1.06E-11	0.41227901	0.41227901	M1	Male	trans
cg13353337_ENSG00000228365	2.28E-13	1.06E-11	0.303982561	0.303982561	M1	Male	trans
cg13353337_ENSG00000229288	2.28E-13	1.06E-11	0.335247027	0.335247027	M1	Male	trans
cg13353337_RPL37P11	2.28E-13	1.06E-11	1.220317597	1.220317597	M1	Male	trans
cg13353337_RNU6-910P	2.28E-13	1.06E-11	1.220317597	1.220317597	M1	Male	trans
cg13353337_DEFB130D	2.28E-13	1.06E-11	1.719386002	1.719386002	M1	Male	trans
cg13353337_VN1R36P	2.28E-13	1.06E-11	0.706309874	0.706309874	M1	Male	trans
cg13353337_SNORD115-15	2.28E-13	1.06E-11	0.484618157	0.484618157	M1	Male	trans
cg13353337_BOLA2	2.28E-13	1.06E-11	1.719386002	1.719386002	M1	Male	trans
cg13353337_SLC35G4	2.28E-13	1.06E-11	1.719386002	1.719386002	M1	Male	trans
cg13353337_KRT18P2	2.28E-13	1.06E-11	1.225433655	1.225433655	M1	Male	trans
cg13353337_ENSG00000230015	2.28E-13	1.06E-11	1.153880077	1.153880077	M1	Male	trans
cg13353337_ENSG00000233407	2.28E-13	1.06E-11	0.869407354	0.869407354	M1	Male	trans
cg05398648_ENSG00000206961	2.28E-13	1.06E-11	-0.587927831	0.587927831	M1	Male	trans
cg09480417_GABRG1	2.28E-13	1.06E-11	-1.333797707	1.333797707	M1	Male	trans
cg21477985_ALPI	2.29E-13	1.07E-11	0.714078575	0.714078575	M1	Male	trans
cg10034640_ABCB4	2.29E-13	1.07E-11	-0.816448898	0.816448898	M1	Male	trans
cg04469325_ENSG00000204814	2.29E-13	1.07E-11	-1.405362502	1.405362502	M1	Male	trans
cg26015683_TMEM156	2.29E-13	1.07E-11	0.751074523	0.751074523	M1	Male	trans
cg18892258_SNORD115-12	2.30E-13	1.07E-11	-0.197839475	0.197839475	M1	Male	trans
cg09554300_ENSG00000100101	2.30E-13	1.07E-11	0.88497978	0.88497978	M1	Male	trans
cg12256809_ENSG00000233138	2.30E-13	1.07E-11	-0.663762355	0.663762355	M1	Male	trans
cg03422016_RPS16P8	2.30E-13	1.07E-11	-0.751456027	0.751456027	M1	Male	trans
cg15889703_OR5AU1	2.31E-13	1.07E-11	-0.198886083	0.198886083	M1	Male	trans
cg11815008_ELOAP1	2.31E-13	1.07E-11	-0.334537079	0.334537079	M1	Male	trans
cg08662043_LINC01241	2.31E-13	1.08E-11	-0.789681355	0.789681355	M1	Male	trans
cg26073403_ENSG00000218410	2.31E-13	1.08E-11	-1.281963959	1.281963959	M1	Male	trans
cg09385285_RPL21P18	2.31E-13	1.08E-11	-0.68518714	0.68518714	M1	Male	trans
cg08955483_RN7SKP20	2.33E-13	1.09E-11	-0.522510259	0.522510259	M1	Male	trans
cg07243941_ENSG00000225647	2.33E-13	1.09E-11	0.588490536	0.588490536	M1	Male	trans
cg07139794_DCT	2.33E-13	1.09E-11	-0.53260854	0.53260854	M1	Male	trans
cg16348536_ENSG00000230260	2.34E-13	1.09E-11	-1.1341529	1.1341529	M1	Male	trans
cg11761102_CSF3	2.34E-13	1.09E-11	-0.710407546	0.710407546	M1	Male	trans
cg10568558_TMPRSS6	2.34E-13	1.09E-11	-0.144934351	0.144934351	M1	Male	trans
cg19392754_GFRA4	2.34E-13	1.09E-11	0.722550979	0.722550979	M1	Male	trans
cg10654648_ENSG00000236372	2.34E-13	1.09E-11	-1.875975868	1.875975868	M1	Male	trans
cg03348901_AGKP2	2.34E-13	1.09E-11	0.596920446	0.596920446	M1	Male	trans
cg08656369_RN7SKP263	2.34E-13	1.09E-11	-0.894462946	0.894462946	M1	Male	trans
cg27513510_MAPK6P6	2.35E-13	1.09E-11	-0.408928806	0.408928806	M1	Male	trans
cg27513510_NAP1L4P2	2.35E-13	1.09E-11	-1.260252058	1.260252058	M1	Male	trans
cg27513510_ENSG00000230516	2.35E-13	1.09E-11	-0.949554836	0.949554836	M1	Male	trans
cg27513510_ENSG00000236453	2.35E-13	1.09E-11	-1.260252058	1.260252058	M1	Male	trans
cg27513510_ENSG00000237920	2.35E-13	1.09E-11	-0.923883523	0.923883523	M1	Male	trans
cg27513510_DMRTB1	2.35E-13	1.09E-11	-1.33281421	1.33281421	M1	Male	trans
cg27513510_LINC01745	2.35E-13	1.09E-11	-0.672711948	0.672711948	M1	Male	trans
cg27513510_ZNF385D-AS2	2.35E-13	1.09E-11	-1.684634719	1.684634719	M1	Male	trans
cg27513510_FOXO1B	2.35E-13	1.09E-11	-1.877889904	1.877889904	M1	Male	trans
cg27513510_RPL7P27	2.35E-13	1.09E-11	-1.684634719	1.684634719	M1	Male	trans
cg27513510_H3P28	2.35E-13	1.09E-11	-1.877889904	1.877889904	M1	Male	trans
cg27513510_OR2A41P	2.35E-13	1.09E-11	-0.84231736	0.84231736	M1	Male	trans
cg27513510_RNU6-144P	2.35E-13	1.09E-11	-1.092321705	1.092321705	M1	Male	trans
cg27513510_IFNA7	2.35E-13	1.09E-11	-1.488916782	1.488916782	M1	Male	trans
cg27513510_IZUMO3	2.35E-13	1.09E-11	-1.052516878	1.052516878	M1	Male	trans
cg27513510_SNORA70C	2.35E-13	1.09E-11	-0.979299121	0.979299121	M1	Male	trans
cg27513510_ACTR3BP5	2.35E-13	1.09E-11	-1.877889904	1.877889904	M1	Male	trans
cg27513510_LINC01053	2.35E-13	1.09E-11	-1.092321705	1.092321705	M1	Male	trans
cg27513510_NPM1P22	2.35E-13	1.09E-11	-1.877889904	1.877889904	M1	Male	trans
cg27513510_SNORD113-1	2.35E-13	1.09E-11	-1.255514039	1.255514039	M1	Male	trans
cg27513510_MIR487B	2.35E-13	1.09E-11	-1.877889904	1.877889904	M1	Male	trans
cg27513510_OR4F15	2.35E-13	1.09E-11	-0.096371533	0.096371533	M1	Male	trans
cg27513510_KRTAP9-2	2.35E-13	1.09E-11	-1.877889904	1.877889904	M1	Male	trans
cg27513510_KRTAP9-8	2.35E-13	1.09E-11	-1.877889904	1.877889904	M1	Male	trans
cg27513510_RNU6-1021P	2.35E-13	1.09E-11	-1.877889904	1.877889904	M1	Male	trans
cg27513510_RNU6-924P	2.35E-13	1.09E-11	-1.33281421	1.33281421	M1	Male	trans
cg27513510_RPS11P1	2.35E-13	1.09E-11	-0.681847155	0.681847155	M1	Male	trans
cg27513510_KRTAP6-2	2.35E-13	1.09E-11	-1.33281421	1.33281421	M1	Male	trans
cg27513510_KRTAP6-1	2.35E-13	1.09E-11	-1.542843991	1.542843991	M1	Male	trans
cg27513510_BNIP3P2	2.35E-13	1.09E-11	-1.877889904	1.877889904	M1	Male	trans
cg27513510_ENSG00000203825	2.35E-13	1.09E-11	-1.877889904	1.877889904	M1	Male	trans
cg27513510_ENSG00000214259	2.35E-13	1.09E-11	-1.542843991	1.542843991	M1	Male	trans
cg27513510_RPL36AP52	2.35E-13	1.09E-11	-1.33281421	1.33281421	M1	Male	trans
cg27513510_ENSG00000223440	2.35E-13	1.09E-11	-1.877889904	1.877889904	M1	Male	trans
cg27513510_TCERG1P1	2.35E-13	1.09E-11	-1.877889904	1.877889904	M1	Male	trans
cg27513510_ENSG00000224585	2.35E-13	1.09E-11	-1.877889904	1.877889904	M1	Male	trans
cg27513510_ENSG00000225660	2.35E-13	1.09E-11	-1.877889904	1.877889904	M1	Male	trans
cg27513510_ENSG00000230680	2.35E-13	1.09E-11	-1.877889904	1.877889904	M1	Male	trans
cg27513510_ENSG00000231405	2.35E-13	1.09E-11	-1.877889904	1.877889904	M1	Male	trans
cg27513510_RPL30P15	2.35E-13	1.09E-11	-1.877889904	1.877889904	M1	Male	trans
cg27513510_RPS7P13	2.35E-13	1.09E-11	-1.33281421	1.33281421	M1	Male	trans
cg27513510_ENSG00000236403	2.35E-13	1.09E-11	-1.877889904	1.877889904	M1	Male	trans
cg27513510_USP9YP4	2.35E-13	1.09E-11	-1.877889904	1.877889904	M1	Male	trans
cg27513510_HMGB1P15	2.35E-13	1.09E-11	-1.684634719	1.684634719	M1	Male	trans
cg27513510_MAPRE1P3	2.35E-13	1.09E-11	-0.450285503	0.450285503	M1	Male	trans
cg27513510_ENSG00000225519	2.35E-13	1.09E-11	-0.588685256	0.588685256	M1	Male	trans
cg27513510_ENSG00000237553	2.35E-13	1.09E-11	-0.249495704	0.249495704	M1	Male	trans
cg25699417_TRAV38-2DV8	2.35E-13	1.09E-11	-1.267943807	1.267943807	M1	Male	trans
cg17106653_LGI2	2.35E-13	1.09E-11	1.603898695	1.603898695	M1	Male	trans
cg07295550_ENSG00000235861	2.35E-13	1.09E-11	-0.873992082	0.873992082	M1	Male	trans
cg21659084_MIR211	2.35E-13	1.09E-11	-1.272345175	1.272345175	M1	Male	trans
cg24101364_COL11A1	2.35E-13	1.09E-11	-1.333045507	1.333045507	M1	Male	trans
cg10034640_TRMT1P1	2.35E-13	1.09E-11	-0.665555243	0.665555243	M1	Male	trans
cg15658784_MEG3	2.36E-13	1.10E-11	0.616186931	0.616186931	M1	Male	trans
cg04608916_APOH	2.36E-13	1.10E-11	-1.255340153	1.255340153	M1	Male	trans
cg22773831_TTTY22	2.36E-13	1.10E-11	-1.435100035	1.435100035	M1	Male	trans
cg13799853_ENSG00000242536	2.36E-13	1.10E-11	0.933500614	0.933500614	M1	Male	trans
cg03485681_Metazoa_SRP	2.36E-13	1.10E-11	-1.717092387	1.717092387	M1	Male	trans
cg08847335_IGHV7-81	2.36E-13	1.10E-11	-0.570967212	0.570967212	M1	Male	trans
cg23024553_DEFB108C	2.36E-13	1.10E-11	-1.273027503	1.273027503	M1	Male	trans
cg08923376_RNU6ATAC16P	2.36E-13	1.10E-11	-4.154740034	4.154740034	M1	Male	trans
cg02673703_MMP20	2.37E-13	1.10E-11	-2.454861644	2.454861644	M1	Male	trans
cg23667707_MEG8	2.37E-13	1.10E-11	-0.80963303	0.80963303	M1	Male	trans
cg04684504_TRY2P	2.37E-13	1.10E-11	0.696195906	0.696195906	M1	Male	trans
cg10061851_OR51A7	2.37E-13	1.10E-11	0.91437037	0.91437037	M1	Male	trans
cg18927032_ELAVL3	2.38E-13	1.10E-11	-0.212338515	0.212338515	M1	Male	trans
cg17324671_GIMAP7	2.38E-13	1.11E-11	-0.663730482	0.663730482	M1	Male	trans
cg03005781_DNTT	2.39E-13	1.11E-11	-1.269306279	1.269306279	M1	Male	trans
cg10387173_LINC00686	2.39E-13	1.11E-11	-1.558460754	1.558460754	M1	Male	trans
cg17106653_IGHV5-78	2.40E-13	1.11E-11	1.580981538	1.580981538	M1	Male	trans
cg02177951_RN7SL432P	2.40E-13	1.12E-11	0.436007192	0.436007192	M1	Male	trans
cg02177951_LCE1A	2.40E-13	1.12E-11	0.720949166	0.720949166	M1	Male	trans
cg02177951_RN7SKP131	2.40E-13	1.12E-11	0.879246465	0.879246465	M1	Male	trans
cg02177951_RN7SKP63	2.40E-13	1.12E-11	0.797996247	0.797996247	M1	Male	trans
cg02177951_MAGEC3	2.40E-13	1.12E-11	1.255187205	1.255187205	M1	Male	trans
cg02177951_ENSG00000226771	2.40E-13	1.12E-11	0.483437608	0.483437608	M1	Male	trans
cg02177951_ENSG00000227747	2.40E-13	1.12E-11	0.650422603	0.650422603	M1	Male	trans
cg02177951_ENSG00000238745	2.40E-13	1.12E-11	1.286310166	1.286310166	M1	Male	trans
cg02177951_MRPS18BP1	2.40E-13	1.12E-11	0.912946208	0.912946208	M1	Male	trans
cg02177951_NPM1P36	2.40E-13	1.12E-11	1.286310166	1.286310166	M1	Male	trans
cg02177951_RN7SKP29	2.40E-13	1.12E-11	0.748214531	0.748214531	M1	Male	trans
cg02177951_RN7SKP202	2.40E-13	1.12E-11	0.863242851	0.863242851	M1	Male	trans
cg02177951_LINC00297	2.40E-13	1.12E-11	0.748214531	0.748214531	M1	Male	trans
cg02177951_S100A11P7	2.40E-13	1.12E-11	1.286310166	1.286310166	M1	Male	trans
cg02177951_ENSG00000235147	2.40E-13	1.12E-11	1.286310166	1.286310166	M1	Male	trans
cg00766664_ENSG00000226780	2.41E-13	1.12E-11	-0.937540915	0.937540915	M1	Male	trans
cg14924064_GUCA1C	2.41E-13	1.12E-11	1.201078434	1.201078434	M1	Male	trans
cg19748509_LINC01323	2.41E-13	1.12E-11	1.14678022	1.14678022	M1	Male	trans
cg00516582_ENSG00000236858	2.41E-13	1.12E-11	-0.421019868	0.421019868	M1	Male	trans
cg10664162_MUC7	2.42E-13	1.12E-11	-0.559628622	0.559628622	M1	Male	trans
cg26015683_RPSAP1	2.42E-13	1.12E-11	0.706591498	0.706591498	M1	Male	trans
cg21477985_NPY2R	2.42E-13	1.12E-11	0.059596235	0.059596235	M1	Male	trans
cg20962500_HOTAIR	2.42E-13	1.12E-11	-0.838577355	0.838577355	M1	Male	trans
cg14924064_IL21	2.42E-13	1.12E-11	0.346352733	0.346352733	M1	Male	trans
cg25849727_GC	2.42E-13	1.12E-11	-1.334925242	1.334925242	M1	Male	trans
cg15001471_HBA1	2.43E-13	1.13E-11	-1.700951955	1.700951955	M1	Male	trans
cg02272220_MIR33A	2.43E-13	1.13E-11	-0.775702415	0.775702415	M1	Male	trans
cg06330497_CFHR2	2.43E-13	1.13E-11	-0.804546862	0.804546862	M1	Male	trans
cg17300451_RAB28P1	2.43E-13	1.13E-11	-1.313911619	1.313911619	M1	Male	trans
cg25531986_LINC01079	2.44E-13	1.13E-11	-0.330365341	0.330365341	M1	Male	trans
cg15001471_MYT1	2.44E-13	1.13E-11	-0.948152665	0.948152665	M1	Male	trans
cg18499401_KRTAP5-5	2.44E-13	1.13E-11	-0.553896345	0.553896345	M1	Male	trans
cg11153505_RNA5SP23	2.45E-13	1.13E-11	-0.635588195	0.635588195	M1	Male	trans
cg10746224_CALN1	2.45E-13	1.13E-11	-0.932066478	0.932066478	M1	Male	trans
cg20695805_ENSG00000226571	2.45E-13	1.14E-11	1.090554862	1.090554862	M1	Male	trans
cg14924064_RNU6-391P	2.46E-13	1.14E-11	1.190623814	1.190623814	M1	Male	trans
cg02401524_SNRPD2P2	2.46E-13	1.14E-11	-0.465472322	0.465472322	M1	Male	trans
cg14357008_LINC02639	2.46E-13	1.14E-11	-0.388055876	0.388055876	M1	Male	trans
cg21830932_LHX5	2.46E-13	1.14E-11	-1.646009945	1.646009945	M1	Male	trans
cg03220912_PPIAP26	2.47E-13	1.14E-11	-1.434599226	1.434599226	M1	Male	trans
cg20511807_DTX1	2.47E-13	1.14E-11	1.06916399	1.06916399	M1	Male	trans
cg01442214_ENSG00000235972	2.47E-13	1.14E-11	-0.457998218	0.457998218	M1	Male	trans
cg20491223_LINC00316	2.47E-13	1.14E-11	0.918030242	0.918030242	M1	Male	trans
cg17158894_RBPMS2	2.47E-13	1.15E-11	-1.405252704	1.405252704	M1	Male	trans
cg09825296_PABPC1P8	2.47E-13	1.15E-11	-0.416070412	0.416070412	M1	Male	trans
cg11263225_SIGLECL1	2.47E-13	1.15E-11	-1.151732995	1.151732995	M1	Male	trans
cg19776984_LINC00411	2.47E-13	1.15E-11	-1.790239317	1.790239317	M1	Male	trans
cg25206138_SCGB1D2	2.48E-13	1.15E-11	-1.167711587	1.167711587	M1	Male	trans
cg02673703_RPL39P39	2.48E-13	1.15E-11	-1.269568232	1.269568232	M1	Male	trans
cg26930498_RNU6-558P	2.48E-13	1.15E-11	-0.704606661	0.704606661	M1	Male	trans
cg22836400_ENSG00000241456	2.48E-13	1.15E-11	0.81647982	0.81647982	M1	Male	trans
cg06088084_SNORD115-36	2.49E-13	1.15E-11	0.994505452	0.994505452	M1	Male	trans
cg11889058_ENSG00000233444	2.49E-13	1.15E-11	-1.142583939	1.142583939	M1	Male	trans
cg04343263_FAM197Y5	2.50E-13	1.16E-11	-0.242966561	0.242966561	M1	Male	trans
cg06320570_IGKV1D-16	2.50E-13	1.16E-11	-2.191677304	2.191677304	M1	Male	trans
cg08955483_C2orf78	2.50E-13	1.16E-11	-0.870082994	0.870082994	M1	Male	trans
cg16596598_CPNE5	2.50E-13	1.16E-11	-0.786674137	0.786674137	M1	Male	trans
cg17735372_RNU6-558P	2.51E-13	1.16E-11	-0.99230444	0.99230444	M1	Male	trans
cg16143544_MTND2P12	2.51E-13	1.16E-11	-0.520999359	0.520999359	M1	Male	trans
cg26930498_NPHS1	2.51E-13	1.16E-11	-1.43603546	1.43603546	M1	Male	trans
cg13370086_AADACL4	2.51E-13	1.16E-11	-1.12809782	1.12809782	M1	Male	trans
cg27015302_AIRE	2.52E-13	1.17E-11	-1.980656575	1.980656575	M1	Male	trans
cg15001471_RBPMS2	2.52E-13	1.17E-11	-1.754086708	1.754086708	M1	Male	trans
cg23798064_OR5K1	2.52E-13	1.17E-11	-0.182727704	0.182727704	M1	Male	trans
cg19408449_BANK1	2.53E-13	1.17E-11	-0.849010382	0.849010382	M1	Male	trans
cg10039163_HSF5	2.53E-13	1.17E-11	-1.158491743	1.158491743	M1	Male	trans
cg17300451_CDO1	2.53E-13	1.17E-11	-1.125494855	1.125494855	M1	Male	trans
cg24413597_POTEB2	2.53E-13	1.17E-11	-1.06844017	1.06844017	M1	Male	trans
cg02158095_ENSG00000237251	2.53E-13	1.17E-11	-0.717642996	0.717642996	M1	Male	trans
cg03348901_ENSG00000230026	2.54E-13	1.17E-11	0.491216738	0.491216738	M1	Male	trans
cg24305584_DEFB130B	2.54E-13	1.18E-11	1.552151611	1.552151611	M1	Male	trans
cg24305584_DEFB130A	2.54E-13	1.18E-11	1.552151611	1.552151611	M1	Male	trans
cg04001978_CENPNP1	2.54E-13	1.18E-11	-0.994994647	0.994994647	M1	Male	trans
cg17324671_ENSG00000227498	2.55E-13	1.18E-11	-0.912519551	0.912519551	M1	Male	trans
cg17300451_GSX2	2.55E-13	1.18E-11	-1.290007492	1.290007492	M1	Male	trans
cg09929408_RNU6-599P	2.55E-13	1.18E-11	-0.693135223	0.693135223	M1	Male	trans
cg18980548_OR2C3	2.56E-13	1.19E-11	-1.420671382	1.420671382	M1	Male	trans
cg23798064_OR5AU1	2.56E-13	1.19E-11	-0.402070745	0.402070745	M1	Male	trans
cg21075845_TRAV39	2.57E-13	1.19E-11	-1.542875795	1.542875795	M1	Male	trans
ch.22.48274842R_ENSG00000224366	2.57E-13	1.19E-11	0.698212962	0.698212962	M1	Male	trans
cg17324671_ENSG00000224149	2.57E-13	1.19E-11	-0.984245027	0.984245027	M1	Male	trans
cg17324671_MTCO1P51	2.57E-13	1.19E-11	-0.823567317	0.823567317	M1	Male	trans
cg17324671_ENSG00000224525	2.57E-13	1.19E-11	-1.059493027	1.059493027	M1	Male	trans
cg17324671_ENSG00000236356	2.57E-13	1.19E-11	-0.823567317	0.823567317	M1	Male	trans
cg04463911_CENPNP1	2.57E-13	1.19E-11	-1.079434164	1.079434164	M1	Male	trans
cg13229245_FAM24A	2.57E-13	1.19E-11	0.711946767	0.711946767	M1	Male	trans
cg01704040_ENSG00000232668	2.57E-13	1.19E-11	-0.389250275	0.389250275	M1	Male	trans
cg19408449_ENSG00000226571	2.57E-13	1.19E-11	-0.84722563	0.84722563	M1	Male	trans
cg09819502_MGAT4FP	2.57E-13	1.19E-11	0.515143442	0.515143442	M1	Male	trans
cg22964985_CRYAA	2.58E-13	1.19E-11	0.628753039	0.628753039	M1	Male	trans
cg13370086_SLC7A13	2.58E-13	1.19E-11	-1.282794437	1.282794437	M1	Male	trans
cg23579481_IGLV3-10	2.58E-13	1.20E-11	-1.281579446	1.281579446	M1	Male	trans
cg02401524_KRTAP25-1	2.58E-13	1.20E-11	-0.918642031	0.918642031	M1	Male	trans
cg12256809_HOXC9	2.59E-13	1.20E-11	-1.684581726	1.684581726	M1	Male	trans
cg16045677_RD3L	2.59E-13	1.20E-11	-1.494381644	1.494381644	M1	Male	trans
cg16972508_ENSG00000233933	2.59E-13	1.20E-11	-1.386277815	1.386277815	M1	Male	trans
cg22027573_ENSG00000236924	2.59E-13	1.20E-11	-1.03517377	1.03517377	M1	Male	trans
cg18204091_ENSG00000243085	2.59E-13	1.20E-11	0.747217702	0.747217702	M1	Male	trans
cg17158894_HOXC9	2.60E-13	1.20E-11	-1.681062189	1.681062189	M1	Male	trans
cg23929072_ENSG00000237173	2.60E-13	1.20E-11	0.803083542	0.803083542	M1	Male	trans
cg18396527_SEC61GP1	2.61E-13	1.21E-11	-0.603968234	0.603968234	M1	Male	trans
cg18396527_ENSG00000222001	2.61E-13	1.21E-11	-0.784673928	0.784673928	M1	Male	trans
cg17096979_RNU6-474P	2.62E-13	1.21E-11	-2.190661972	2.190661972	M1	Male	trans
cg17096979_KRT8P27	2.62E-13	1.21E-11	-1.935783535	1.935783535	M1	Male	trans
cg17096979_RNU6-777P	2.62E-13	1.21E-11	-0.710769404	0.710769404	M1	Male	trans
cg17096979_LINC02810	2.62E-13	1.21E-11	-0.803835216	0.803835216	M1	Male	trans
cg17096979_RPL36AP10	2.62E-13	1.21E-11	-2.536295078	2.536295078	M1	Male	trans
cg17096979_LINC01774	2.62E-13	1.21E-11	-1.800110918	1.800110918	M1	Male	trans
cg17096979_IGKV1D-35	2.62E-13	1.21E-11	-2.536295078	2.536295078	M1	Male	trans
cg17096979_HMGN2P22	2.62E-13	1.21E-11	-2.536295078	2.536295078	M1	Male	trans
cg17096979_LINC01940	2.62E-13	1.21E-11	-2.536295078	2.536295078	M1	Male	trans
cg17096979_CDYLP1	2.62E-13	1.21E-11	-2.536295078	2.536295078	M1	Male	trans
cg17096979_RPL7AP23	2.62E-13	1.21E-11	-2.536295078	2.536295078	M1	Male	trans
cg17096979_LINC02045	2.62E-13	1.21E-11	-2.536295078	2.536295078	M1	Male	trans
cg17096979_OTOL1	2.62E-13	1.21E-11	-2.536295078	2.536295078	M1	Male	trans
cg17096979_MEMO1P3	2.62E-13	1.21E-11	-1.800110918	1.800110918	M1	Male	trans
cg17096979_RNU6ATAC5P	2.62E-13	1.21E-11	-1.036879241	1.036879241	M1	Male	trans
cg17096979_RNU1-138P	2.62E-13	1.21E-11	-0.194014171	0.194014171	M1	Male	trans
cg17096979_RNU6-456P	2.62E-13	1.21E-11	-1.023040985	1.023040985	M1	Male	trans
cg17096979_RNU1-105P	2.62E-13	1.21E-11	-2.536295078	2.536295078	M1	Male	trans
cg17096979_GFRAL	2.62E-13	1.21E-11	-2.536295078	2.536295078	M1	Male	trans
cg17096979_RNU6-829P	2.62E-13	1.21E-11	-0.908570838	0.908570838	M1	Male	trans
cg17096979_C10orf120	2.62E-13	1.21E-11	-1.475299568	1.475299568	M1	Male	trans
cg17096979_RNU6-600P	2.62E-13	1.21E-11	-2.536295078	2.536295078	M1	Male	trans
cg17096979_LINC00410	2.62E-13	1.21E-11	-0.502809289	0.502809289	M1	Male	trans
cg17096979_RPS29P1	2.62E-13	1.21E-11	-2.536295078	2.536295078	M1	Male	trans
cg17096979_IGHD6-25	2.62E-13	1.21E-11	-1.475299568	1.475299568	M1	Male	trans
cg17096979_IGHD5-24	2.62E-13	1.21E-11	-1.800110918	1.800110918	M1	Male	trans
cg17096979_KRTAP4-5	2.62E-13	1.21E-11	-2.21955107	2.21955107	M1	Male	trans
cg17096979_KRTAP4-3	2.62E-13	1.21E-11	-2.536295078	2.536295078	M1	Male	trans
cg17096979_KRTAP9-3	2.62E-13	1.21E-11	-1.282477344	1.282477344	M1	Male	trans
cg17096979_RNU7-186P	2.62E-13	1.21E-11	-2.536295078	2.536295078	M1	Male	trans
cg17096979_POTEH-AS1	2.62E-13	1.21E-11	-1.692870941	1.692870941	M1	Male	trans
cg17096979_ENSG00000197476	2.62E-13	1.21E-11	-1.752529577	1.752529577	M1	Male	trans
cg17096979_ENSG00000201500	2.62E-13	1.21E-11	-1.800110918	1.800110918	M1	Male	trans
cg17096979_RNA5SP513	2.62E-13	1.21E-11	-1.800110918	1.800110918	M1	Male	trans
cg17096979_RNA5SP505	2.62E-13	1.21E-11	-1.800110918	1.800110918	M1	Male	trans
cg17096979_ENSG00000212608	2.62E-13	1.21E-11	-1.282477344	1.282477344	M1	Male	trans
cg17096979_ENSG00000216368	2.62E-13	1.21E-11	-2.536295078	2.536295078	M1	Male	trans
cg17096979_ENSG00000229486	2.62E-13	1.21E-11	-2.536295078	2.536295078	M1	Male	trans
cg17096979_ENSG00000232515	2.62E-13	1.21E-11	-2.536295078	2.536295078	M1	Male	trans
cg17096979_ENSG00000232663	2.62E-13	1.21E-11	-2.536295078	2.536295078	M1	Male	trans
cg17096979_ENSG00000232895	2.62E-13	1.21E-11	-2.305056534	2.305056534	M1	Male	trans
cg17096979_IGKV2D-26	2.62E-13	1.21E-11	-1.524573848	1.524573848	M1	Male	trans
cg17096979_PRL	2.62E-13	1.21E-11	-2.08377904	2.08377904	M1	Male	trans
cg17096979_KRTAP4-6	2.62E-13	1.21E-11	-0.85105391	0.85105391	M1	Male	trans
cg17096979_MIR548XHG	2.62E-13	1.21E-11	-2.464867463	2.464867463	M1	Male	trans
cg17096979_ENSG00000235168	2.62E-13	1.21E-11	-1.549395867	1.549395867	M1	Male	trans
cg09480417_MAGI2-AS2	2.63E-13	1.21E-11	-1.491131343	1.491131343	M1	Male	trans
cg15188881_RFPL4AL1	2.63E-13	1.21E-11	-1.694930476	1.694930476	M1	Male	trans
cg09653571_ENSG00000204814	2.63E-13	1.21E-11	-2.014110342	2.014110342	M1	Male	trans
cg08894280_MSLNL	2.64E-13	1.22E-11	-2.408215905	2.408215905	M1	Male	trans
cg26015683_RNU6-626P	2.65E-13	1.22E-11	0.589854934	0.589854934	M1	Male	trans
cg17323715_LINC02291	2.65E-13	1.22E-11	-0.58286171	0.58286171	M1	Male	trans
cg16740640_ENSG00000234780	2.65E-13	1.22E-11	-1.071861495	1.071861495	M1	Male	trans
cg04072177_OR6C4	2.65E-13	1.22E-11	-0.026409368	0.026409368	M1	Male	trans
cg04072177_OR5AQ1P	2.65E-13	1.22E-11	-0.303341178	0.303341178	M1	Male	trans
cg22314681_ENSG00000235861	2.65E-13	1.22E-11	-1.339771038	1.339771038	M1	Male	trans
cg26031613_ZBTB16	2.65E-13	1.22E-11	1.24092214	1.24092214	M1	Male	trans
cg18878984_OR6Y1	2.65E-13	1.22E-11	-0.175446725	0.175446725	M1	Male	trans
cg00819121_XAGE2	2.65E-13	1.22E-11	-1.117362517	1.117362517	M1	Male	trans
cg07139794_FOXD3-AS1	2.65E-13	1.22E-11	-1.352663487	1.352663487	M1	Male	trans
cg16271481_RNA5SP29	2.65E-13	1.22E-11	-1.201149493	1.201149493	M1	Male	trans
cg13468092_ENSG00000235615	2.66E-13	1.23E-11	-0.896327813	0.896327813	M1	Male	trans
cg13799853_HLA-DOB	2.66E-13	1.23E-11	0.995038234	0.995038234	M1	Male	trans
cg26015683_ENSG00000221711	2.66E-13	1.23E-11	0.406548452	0.406548452	M1	Male	trans
cg05497124_RPL22P16	2.67E-13	1.23E-11	-0.946454666	0.946454666	M1	Male	trans
cg25979180_HTR5A	2.68E-13	1.24E-11	-1.927446698	1.927446698	M1	Male	trans
cg23155884_CDK2AP2P3	2.68E-13	1.24E-11	-0.997131588	0.997131588	M1	Male	trans
cg06320570_HLA-DOB	2.68E-13	1.24E-11	-2.062049248	2.062049248	M1	Male	trans
cg02096001_MTCYBP8	2.69E-13	1.24E-11	1.53645458	1.53645458	M1	Male	trans
cg02096001_RNA5SP140	2.69E-13	1.24E-11	1.53645458	1.53645458	M1	Male	trans
cg02096001_BPESC1	2.69E-13	1.24E-11	1.53645458	1.53645458	M1	Male	trans
cg02096001_RNA5SP306	2.69E-13	1.24E-11	1.53645458	1.53645458	M1	Male	trans
cg02096001_LINC00358	2.69E-13	1.24E-11	1.53645458	1.53645458	M1	Male	trans
cg02096001_Y_RNA	2.69E-13	1.24E-11	0.585468478	0.585468478	M1	Male	trans
cg02096001_ENSG00000207147	2.69E-13	1.24E-11	1.53645458	1.53645458	M1	Male	trans
cg02096001_ENSG00000216754	2.69E-13	1.24E-11	1.53645458	1.53645458	M1	Male	trans
cg02096001_ENSG00000221148	2.69E-13	1.24E-11	1.53645458	1.53645458	M1	Male	trans
cg02096001_ENSG00000223917	2.69E-13	1.24E-11	1.53645458	1.53645458	M1	Male	trans
cg02096001_ENSG00000241345	2.69E-13	1.24E-11	1.53645458	1.53645458	M1	Male	trans
cg02096001_MIR8485	2.69E-13	1.24E-11	1.061218215	1.061218215	M1	Male	trans
cg02096001_IGKV6D-41	2.69E-13	1.24E-11	1.090483788	1.090483788	M1	Male	trans
cg02096001_MIR588	2.69E-13	1.24E-11	1.090483788	1.090483788	M1	Male	trans
cg02096001_UQCRHP3	2.69E-13	1.24E-11	1.172672496	1.172672496	M1	Male	trans
cg02096001_OR8A1	2.69E-13	1.24E-11	0.1859784	0.1859784	M1	Male	trans
cg02096001_RPL17P2	2.69E-13	1.24E-11	1.090483788	1.090483788	M1	Male	trans
cg02096001_RNU1-80P	2.69E-13	1.24E-11	0.689168392	0.689168392	M1	Male	trans
cg02096001_ENSG00000231460	2.69E-13	1.24E-11	0.54328161	0.54328161	M1	Male	trans
cg02096001_ENSG00000235152	2.69E-13	1.24E-11	0.689168392	0.689168392	M1	Male	trans
cg02096001_OR2T6	2.69E-13	1.24E-11	0.009565462	0.009565462	M1	Male	trans
cg02096001_ZNF736P1Y	2.69E-13	1.24E-11	1.53645458	1.53645458	M1	Male	trans
cg02096001_ZNF736P2Y	2.69E-13	1.24E-11	1.53645458	1.53645458	M1	Male	trans
cg02096001_ENSG00000228400	2.69E-13	1.24E-11	1.012700541	1.012700541	M1	Male	trans
cg02096001_RN7SL231P	2.69E-13	1.24E-11	1.035877467	1.035877467	M1	Male	trans
cg14851271_RPS17P5	2.69E-13	1.24E-11	-0.85196732	0.85196732	M1	Male	trans
cg12869097_ENSG00000235994	2.71E-13	1.25E-11	-0.865297047	0.865297047	M1	Male	trans
cg07543199_H2BW1	2.71E-13	1.25E-11	-1.659562199	1.659562199	M1	Male	trans
cg12968518_TSPY13P	2.71E-13	1.25E-11	1.126608141	1.126608141	M1	Male	trans
cg17106653_MTCO1P51	2.72E-13	1.25E-11	1.306715566	1.306715566	M1	Male	trans
cg17106653_ENSG00000224149	2.72E-13	1.25E-11	1.561655338	1.561655338	M1	Male	trans
cg17106653_ENSG00000224525	2.72E-13	1.25E-11	1.681047804	1.681047804	M1	Male	trans
cg13799853_ENSG00000227498	2.72E-13	1.25E-11	0.969474018	0.969474018	M1	Male	trans
cg16045677_ENSG00000228272	2.72E-13	1.25E-11	-0.623798757	0.623798757	M1	Male	trans
cg04463911_ENSG00000227718	2.72E-13	1.25E-11	-1.516236817	1.516236817	M1	Male	trans
cg00530579_RN7SL583P	2.72E-13	1.25E-11	-0.871318334	0.871318334	M1	Male	trans
cg16596598_P2RY8	2.73E-13	1.26E-11	-0.753624032	0.753624032	M1	Male	trans
cg19548667_ENSG00000204814	2.73E-13	1.26E-11	-0.738411627	0.738411627	M1	Male	trans
cg11815008_NKX2-1	2.73E-13	1.26E-11	-1.030027528	1.030027528	M1	Male	trans
cg15889703_OR5H14	2.73E-13	1.26E-11	-0.124937344	0.124937344	M1	Male	trans
cg02241545_RN7SKP178	2.73E-13	1.26E-11	-0.975740268	0.975740268	M1	Male	trans
cg03591123_IGKV2D-29	2.73E-13	1.26E-11	-0.85297161	0.85297161	M1	Male	trans
cg10387173_SNORA60	2.74E-13	1.26E-11	-1.901472055	1.901472055	M1	Male	trans
cg19703425_IGHV3-21	2.74E-13	1.26E-11	-2.28988458	2.28988458	M1	Male	trans
cg14229362_ENSG00000224348	2.74E-13	1.26E-11	0.918965054	0.918965054	M1	Male	trans
cg09929408_OR2V2	2.74E-13	1.26E-11	-0.106704614	0.106704614	M1	Male	trans
cg08818130_MOB4P1	2.75E-13	1.26E-11	-2.091388338	2.091388338	M1	Male	trans
cg16596598_IGHV4-34	2.75E-13	1.26E-11	-0.846653877	0.846653877	M1	Male	trans
cg27619481_PMEL	2.75E-13	1.27E-11	-0.810510519	0.810510519	M1	Male	trans
cg03348901_C5orf46	2.75E-13	1.27E-11	0.520079825	0.520079825	M1	Male	trans
cg13795336_TCF23	2.75E-13	1.27E-11	-0.639626395	0.639626395	M1	Male	trans
cg18980548_RPL7P36	2.75E-13	1.27E-11	-1.209741444	1.209741444	M1	Male	trans
cg22836400_ECE2	2.76E-13	1.27E-11	0.845034434	0.845034434	M1	Male	trans
cg03248151_DEFB136	2.76E-13	1.27E-11	-1.084488739	1.084488739	M1	Male	trans
cg00811340_TEX47	2.77E-13	1.27E-11	-1.274583177	1.274583177	M1	Male	trans
cg15889703_OR5K1	2.77E-13	1.28E-11	-0.090218616	0.090218616	M1	Male	trans
cg08024174_SSX1	2.77E-13	1.28E-11	-0.954594915	0.954594915	M1	Male	trans
cg03143591_NMTRQ-TTG12-1	2.77E-13	1.28E-11	-0.842011806	0.842011806	M1	Male	trans
cg10746224_LINC00316	2.78E-13	1.28E-11	-1.333440004	1.333440004	M1	Male	trans
cg27384070_TRAV39	2.78E-13	1.28E-11	-0.637912672	0.637912672	M1	Male	trans
cg14591380_OR2W4P	2.79E-13	1.29E-11	-1.221076935	1.221076935	M1	Male	trans
cg24952959_ENSG00000225647	2.80E-13	1.29E-11	0.828573849	0.828573849	M1	Male	trans
cg15001471_HOXB6	2.80E-13	1.29E-11	-1.710405894	1.710405894	M1	Male	trans
cg17414127_HMGB3P8	2.80E-13	1.29E-11	-0.747992373	0.747992373	M1	Male	trans
cg16894055_ENSG00000226780	2.80E-13	1.29E-11	-0.412617022	0.412617022	M1	Male	trans
cg03480243_HAND2-AS1	2.81E-13	1.29E-11	-0.943031592	0.943031592	M1	Male	trans
cg10039163_KCNIP2-AS1	2.82E-13	1.30E-11	-1.10267354	1.10267354	M1	Male	trans
cg11444278_CXCL13	2.82E-13	1.30E-11	0.93011669	0.93011669	M1	Male	trans
cg18396527_ENSG00000197462	2.82E-13	1.30E-11	-0.709064187	0.709064187	M1	Male	trans
cg18396527_RNU6-71P	2.82E-13	1.30E-11	-0.927817621	0.927817621	M1	Male	trans
cg14864044_RPS17P5	2.82E-13	1.30E-11	-1.206264712	1.206264712	M1	Male	trans
cg00364747_OR2A5	2.82E-13	1.30E-11	-0.218647278	0.218647278	M1	Male	trans
cg09929408_OR2V1	2.82E-13	1.30E-11	-0.13334759	0.13334759	M1	Male	trans
cg04136018_OR51A7	2.83E-13	1.30E-11	1.209177501	1.209177501	M1	Male	trans
cg19271242_ZCCHC13	2.83E-13	1.30E-11	-0.319342431	0.319342431	M1	Male	trans
cg02440268_SLC30A10	2.83E-13	1.30E-11	-1.991345354	1.991345354	M1	Male	trans
cg15433807_ENSG00000234626	2.83E-13	1.30E-11	-0.847451561	0.847451561	M1	Male	trans
cg05970080_LINC01323	2.84E-13	1.30E-11	-1.678850251	1.678850251	M1	Male	trans
cg18927032_CABS1	2.84E-13	1.30E-11	-1.428054761	1.428054761	M1	Male	trans
cg03591123_IGHV2-70D	2.84E-13	1.31E-11	-0.790852103	0.790852103	M1	Male	trans
cg18924965_SEC61GP1	2.84E-13	1.31E-11	0.731319755	0.731319755	M1	Male	trans
cg18924965_ENSG00000222001	2.84E-13	1.31E-11	0.950128687	0.950128687	M1	Male	trans
cg07501868_OR5G1P	2.85E-13	1.31E-11	-0.97875918	0.97875918	M1	Male	trans
cg03476252_OR9G4	2.85E-13	1.31E-11	-0.139541702	0.139541702	M1	Male	trans
cg04105065_HMGB1P25	2.85E-13	1.31E-11	-1.374201083	1.374201083	M1	Male	trans
cg04105065_RNU6-1148P	2.85E-13	1.31E-11	-0.560606616	0.560606616	M1	Male	trans
cg16775224_RN7SL634P	2.85E-13	1.31E-11	1.189937261	1.189937261	M1	Male	trans
cg17355385_LINC02778	2.86E-13	1.31E-11	0.874010725	0.874010725	M1	Male	trans
cg17355385_ACTBP12	2.86E-13	1.31E-11	1.368560101	1.368560101	M1	Male	trans
cg17355385_NDUFS5P2	2.86E-13	1.31E-11	0.692012274	0.692012274	M1	Male	trans
cg17355385_MTND5P18	2.86E-13	1.31E-11	1.368560101	1.368560101	M1	Male	trans
cg17355385_CTNNA2-AS1	2.86E-13	1.31E-11	0.522264963	0.522264963	M1	Male	trans
cg17355385_RNA5SP113	2.86E-13	1.31E-11	0.418019453	0.418019453	M1	Male	trans
cg17355385_RN7SL868P	2.86E-13	1.31E-11	1.368560101	1.368560101	M1	Male	trans
cg17355385_MIR218-2	2.86E-13	1.31E-11	1.224793107	1.224793107	M1	Male	trans
cg17355385_MTND1P2	2.86E-13	1.31E-11	1.368560101	1.368560101	M1	Male	trans
cg17355385_H3P29	2.86E-13	1.31E-11	1.368560101	1.368560101	M1	Male	trans
cg17355385_BHLHA9	2.86E-13	1.31E-11	0.569355417	0.569355417	M1	Male	trans
cg17355385_Y_RNA	2.86E-13	1.31E-11	1.368560101	1.368560101	M1	Male	trans
cg17355385_SKP2P1	2.86E-13	1.31E-11	1.368560101	1.368560101	M1	Male	trans
cg17355385_MTND5P29	2.86E-13	1.31E-11	0.971322305	0.971322305	M1	Male	trans
cg17355385_RNU6-169P	2.86E-13	1.31E-11	1.227720462	1.227720462	M1	Male	trans
cg17355385_LINC02433	2.86E-13	1.31E-11	0.613860231	0.613860231	M1	Male	trans
cg17355385_FUNDC2P3	2.86E-13	1.31E-11	0.796057266	0.796057266	M1	Male	trans
cg17355385_ZNF734P	2.86E-13	1.31E-11	1.314776372	1.314776372	M1	Male	trans
cg17355385_ASB10	2.86E-13	1.31E-11	0.613860231	0.613860231	M1	Male	trans
cg17355385_LINC02247	2.86E-13	1.31E-11	0.796057266	0.796057266	M1	Male	trans
cg17355385_IGF2-AS	2.86E-13	1.31E-11	0.613860231	0.613860231	M1	Male	trans
cg17355385_SPEM1	2.86E-13	1.31E-11	1.200520398	1.200520398	M1	Male	trans
cg17355385_NEK2P2	2.86E-13	1.31E-11	0.328242958	0.328242958	M1	Male	trans
cg17355385_SMSP1	2.86E-13	1.31E-11	0.796057266	0.796057266	M1	Male	trans
cg17355385_ENSG00000227679	2.86E-13	1.31E-11	0.136276803	0.136276803	M1	Male	trans
cg17355385_ENSG00000230432	2.86E-13	1.31E-11	0.613860231	0.613860231	M1	Male	trans
cg17355385_ENSG00000230621	2.86E-13	1.31E-11	0.971322305	0.971322305	M1	Male	trans
cg17355385_ENSG00000232897	2.86E-13	1.31E-11	0.236125077	0.236125077	M1	Male	trans
cg17355385_PHOX2B	2.86E-13	1.31E-11	0.332504614	0.332504614	M1	Male	trans
cg17355385_SORCS3	2.86E-13	1.31E-11	0.836038907	0.836038907	M1	Male	trans
cg17355385_CT45A5	2.86E-13	1.31E-11	0.317833986	0.317833986	M1	Male	trans
cg17355385_LINC01114	2.86E-13	1.31E-11	0.276011471	0.276011471	M1	Male	trans
cg14710552_SPATA31D1	2.86E-13	1.31E-11	0.783952217	0.783952217	M1	Male	trans
cg13027321_OTOG	2.86E-13	1.31E-11	-1.442883126	1.442883126	M1	Male	trans
cg07543199_LINC00316	2.87E-13	1.32E-11	-1.589919451	1.589919451	M1	Male	trans
cg09777060_SSR1P2	2.87E-13	1.32E-11	-0.803225268	0.803225268	M1	Male	trans
cg00920736_HCFC2P1	2.87E-13	1.32E-11	-1.835454306	1.835454306	M1	Male	trans
cg01403557_MTCO2P34	2.87E-13	1.32E-11	-2.912484342	2.912484342	M1	Male	trans
cg01403557_RPL23P5	2.87E-13	1.32E-11	-1.442600884	1.442600884	M1	Male	trans
cg09435249_ENSG00000224326	2.87E-13	1.32E-11	-0.92077084	0.92077084	M1	Male	trans
cg00516582_TUBB4A	2.88E-13	1.32E-11	-1.17554914	1.17554914	M1	Male	trans
cg18301136_RNU6ATAC16P	2.88E-13	1.32E-11	-0.950246614	0.950246614	M1	Male	trans
cg14054162_TRBV23OR9-2	2.88E-13	1.32E-11	-1.127852737	1.127852737	M1	Male	trans
cg14054162_LINC02557	2.88E-13	1.32E-11	-1.507650685	1.507650685	M1	Male	trans
cg14054162_REG3G	2.88E-13	1.32E-11	-1.192791668	1.192791668	M1	Male	trans
cg14054162_LINC02670	2.88E-13	1.32E-11	-1.680602903	1.680602903	M1	Male	trans
cg14054162_RNU1-65P	2.88E-13	1.32E-11	-0.53263826	0.53263826	M1	Male	trans
cg14054162_OR9G1	2.88E-13	1.32E-11	-1.192791668	1.192791668	M1	Male	trans
cg14054162_RNA5SP432	2.88E-13	1.32E-11	-1.192791668	1.192791668	M1	Male	trans
cg14054162_ENSG00000230867	2.88E-13	1.32E-11	-1.192791668	1.192791668	M1	Male	trans
cg14054162_ENSG00000235901	2.88E-13	1.32E-11	-1.680602903	1.680602903	M1	Male	trans
cg14054162_OR2T27	2.88E-13	1.32E-11	-0.930789946	0.930789946	M1	Male	trans
cg14054162_TYRL	2.88E-13	1.32E-11	-1.511200221	1.511200221	M1	Male	trans
cg14054162_MIR889	2.88E-13	1.32E-11	-0.753825342	0.753825342	M1	Male	trans
cg14054162_RNA5SP442	2.88E-13	1.32E-11	-0.753825342	0.753825342	M1	Male	trans
cg14054162_AKR7A2P2	2.88E-13	1.32E-11	-0.717942242	0.717942242	M1	Male	trans
cg05226593_RNF2P1	2.89E-13	1.32E-11	-0.303250235	0.303250235	M1	Male	trans
cg05226593_RN7SL299P	2.89E-13	1.32E-11	-1.30856501	1.30856501	M1	Male	trans
cg05226593_RN7SL201P	2.89E-13	1.32E-11	-1.30856501	1.30856501	M1	Male	trans
cg05226593_TPT1P2	2.89E-13	1.32E-11	-0.586949757	0.586949757	M1	Male	trans
cg05226593_MARK2P14	2.89E-13	1.32E-11	-1.30856501	1.30856501	M1	Male	trans
cg05226593_RPL7AP7	2.89E-13	1.32E-11	-0.761159618	0.761159618	M1	Male	trans
cg05226593_MARK2P10	2.89E-13	1.32E-11	-1.30856501	1.30856501	M1	Male	trans
cg05226593_LINC02643	2.89E-13	1.32E-11	-0.417847872	0.417847872	M1	Male	trans
cg05226593_MIR1237	2.89E-13	1.32E-11	-0.586949757	0.586949757	M1	Male	trans
cg05226593_ENSG00000214210	2.89E-13	1.32E-11	-0.998739706	0.998739706	M1	Male	trans
cg05226593_ENSG00000220076	2.89E-13	1.32E-11	-0.439089039	0.439089039	M1	Male	trans
cg05226593_ENSG00000229395	2.89E-13	1.32E-11	-1.30856501	1.30856501	M1	Male	trans
cg05226593_ENSG00000239674	2.89E-13	1.32E-11	-0.761159618	0.761159618	M1	Male	trans
cg05226593_RN7SKP27	2.89E-13	1.32E-11	-0.928741369	0.928741369	M1	Male	trans
cg05226593_ENSG00000226169	2.89E-13	1.32E-11	-0.928741369	0.928741369	M1	Male	trans
cg04608916_RNU6-842P	2.89E-13	1.32E-11	-1.597160844	1.597160844	M1	Male	trans
cg01354206_LINC02639	2.89E-13	1.33E-11	-0.485558562	0.485558562	M1	Male	trans
cg01750716_SCGB1D4	2.90E-13	1.33E-11	-0.921221545	0.921221545	M1	Male	trans
cg09583984_NLRP5	2.90E-13	1.33E-11	-0.798775296	0.798775296	M1	Male	trans
cg22663503_CNN2P11	2.90E-13	1.33E-11	-0.673831173	0.673831173	M1	Male	trans
cg19703425_DAZL	2.90E-13	1.33E-11	-2.298776325	2.298776325	M1	Male	trans
cg08894280_RNA5SP111	2.91E-13	1.33E-11	-1.389299283	1.389299283	M1	Male	trans
cg20511807_IGLV1-40	2.91E-13	1.33E-11	1.035595031	1.035595031	M1	Male	trans
cg13935206_ENSG00000241180	2.91E-13	1.33E-11	-0.745934954	0.745934954	M1	Male	trans
cg02877478_RN7SKP178	2.92E-13	1.34E-11	2.037567371	2.037567371	M1	Male	trans
cg04343263_IL23A	2.92E-13	1.34E-11	-1.17360282	1.17360282	M1	Male	trans
cg09583984_MIR16-1	2.92E-13	1.34E-11	-0.86451817	0.86451817	M1	Male	trans
cg16156113_RNU7-185P	2.92E-13	1.34E-11	-0.878686586	0.878686586	M1	Male	trans
cg05398648_CSF3	2.92E-13	1.34E-11	-1.636848154	1.636848154	M1	Male	trans
cg05396439_IGLV5-48	2.92E-13	1.34E-11	-0.896727901	0.896727901	M1	Male	trans
cg25947301_ENSG00000233565	2.92E-13	1.34E-11	-0.970831429	0.970831429	M1	Male	trans
cg19987111_ENSG00000225386	2.93E-13	1.34E-11	-0.422384692	0.422384692	M1	Male	trans
cg24148874_LYPD9P	2.93E-13	1.34E-11	-0.356666034	0.356666034	M1	Male	trans
cg24148874_ENSG00000235149	2.93E-13	1.34E-11	-0.283973809	0.283973809	M1	Male	trans
cg14826752_KRT28	2.93E-13	1.34E-11	-0.725469041	0.725469041	M1	Male	trans
cg24101364_MIR607	2.93E-13	1.34E-11	-1.119107438	1.119107438	M1	Male	trans
cg09760986_OR2C3	2.94E-13	1.34E-11	-2.052318335	2.052318335	M1	Male	trans
cg21075845_IFNA10	2.94E-13	1.34E-11	-1.701784047	1.701784047	M1	Male	trans
cg21075845_NF1P5	2.94E-13	1.34E-11	-0.909497295	0.909497295	M1	Male	trans
cg07474672_PTMAP5	2.94E-13	1.35E-11	-1.062675206	1.062675206	M1	Male	trans
cg16476991_OTOG	2.94E-13	1.35E-11	0.935926204	0.935926204	M1	Male	trans
cg11815008_SNORA60	2.94E-13	1.35E-11	-0.821942904	0.821942904	M1	Male	trans
cg04001978_GABRG1	2.94E-13	1.35E-11	-0.973652928	0.973652928	M1	Male	trans
cg24170716_ENSG00000230260	2.94E-13	1.35E-11	-1.153785573	1.153785573	M1	Male	trans
cg08588490_BMS1P17	2.95E-13	1.35E-11	-0.828015525	0.828015525	M1	Male	trans
cg00557704_TCP10L3	2.95E-13	1.35E-11	-0.721433108	0.721433108	M1	Male	trans
cg17324671_CD28	2.95E-13	1.35E-11	-0.843926925	0.843926925	M1	Male	trans
cg10034640_TESPA1	2.96E-13	1.35E-11	-0.711891645	0.711891645	M1	Male	trans
cg10548700_OR10J3	2.96E-13	1.35E-11	1.207291371	1.207291371	M1	Male	trans
cg14924064_LINC02812	2.96E-13	1.36E-11	0.781617014	0.781617014	M1	Male	trans
cg17158894_CHD5	2.96E-13	1.36E-11	-1.297204294	1.297204294	M1	Male	trans
cg14591380_OR8B8	2.97E-13	1.36E-11	-0.272331837	0.272331837	M1	Male	trans
cg11868136_LINC02027	2.97E-13	1.36E-11	-0.829384448	0.829384448	M1	Male	trans
cg14924064_TLR10	2.97E-13	1.36E-11	0.953277312	0.953277312	M1	Male	trans
cg01994308_MRGPRX3	2.98E-13	1.36E-11	0.50923668	0.50923668	M1	Male	trans
cg22836400_CHRDL2	2.98E-13	1.36E-11	0.735599946	0.735599946	M1	Male	trans
cg05497124_ENSG00000235615	2.99E-13	1.37E-11	-1.490786883	1.490786883	M1	Male	trans
cg10034640_IGKV5-2	2.99E-13	1.37E-11	-0.779818978	0.779818978	M1	Male	trans
cg15001930_UBE2WP1	2.99E-13	1.37E-11	-1.238208175	1.238208175	M1	Male	trans
cg16119907_FFAR2	2.99E-13	1.37E-11	-0.457366076	0.457366076	M1	Male	trans
cg02305803_CACNG2	2.99E-13	1.37E-11	-0.966656856	0.966656856	M1	Male	trans
cg07330196_AADACL4	2.99E-13	1.37E-11	-1.117062081	1.117062081	M1	Male	trans
cg20695805_ENSG00000227498	3.00E-13	1.37E-11	0.940389281	0.940389281	M1	Male	trans
cg18927032_OR5H14	3.00E-13	1.37E-11	-0.246460208	0.246460208	M1	Male	trans
cg04343263_TRAV20	3.00E-13	1.37E-11	-1.787688359	1.787688359	M1	Male	trans
cg17324671_IL21	3.00E-13	1.37E-11	-0.335085249	0.335085249	M1	Male	trans
cg04510815_AIRE	3.00E-13	1.37E-11	-0.88916327	0.88916327	M1	Male	trans
cg08406402_IGKV3D-20	3.00E-13	1.37E-11	-1.726403522	1.726403522	M1	Male	trans
cg07405255_HMGN1P20	3.01E-13	1.38E-11	-1.37309563	1.37309563	M1	Male	trans
cg07405255_RPL36AP51	3.01E-13	1.38E-11	-0.916174633	0.916174633	M1	Male	trans
cg14776351_RPS17P7	3.01E-13	1.38E-11	-0.668125973	0.668125973	M1	Male	trans
cg13320138_RPL21P28	3.01E-13	1.38E-11	0.787003572	0.787003572	M1	Male	trans
cg04039225_TRBV5-3	3.01E-13	1.38E-11	-1.751887825	1.751887825	M1	Male	trans
cg06503255_IFNA13	3.01E-13	1.38E-11	-0.95803126	0.95803126	M1	Male	trans
cg18093161_RPL13P2	3.02E-13	1.38E-11	-0.724154329	0.724154329	M1	Male	trans
cg08547343_NOTUM	3.02E-13	1.38E-11	1.327274093	1.327274093	M1	Male	trans
cg11815008_LAMC3	3.03E-13	1.38E-11	-0.954323417	0.954323417	M1	Male	trans
cg06803261_ENSG00000221611	3.03E-13	1.39E-11	-1.200388471	1.200388471	M1	Male	trans
cg17106653_FCRLA	3.04E-13	1.39E-11	1.665313115	1.665313115	M1	Male	trans
cg25716065_C1QL4	3.04E-13	1.39E-11	0.907746451	0.907746451	M1	Male	trans
cg06803261_MTND3P6	3.05E-13	1.39E-11	-1.078934847	1.078934847	M1	Male	trans
cg09671109_LINC01548	3.05E-13	1.39E-11	0.035188501	0.035188501	M1	Male	trans
cg24323552_MTCO1P5	3.05E-13	1.39E-11	-0.83459269	0.83459269	M1	Male	trans
cg24323552_HBBP1	3.05E-13	1.39E-11	-1.109541604	1.109541604	M1	Male	trans
cg24323552_ENSG00000213750	3.05E-13	1.39E-11	-0.701212627	0.701212627	M1	Male	trans
cg24323552_ENSG00000233842	3.05E-13	1.39E-11	-1.109541604	1.109541604	M1	Male	trans
cg24323552_TRBV22OR9-2	3.05E-13	1.39E-11	-1.563306394	1.563306394	M1	Male	trans
cg24323552_RNU6-271P	3.05E-13	1.39E-11	-1.563306394	1.563306394	M1	Male	trans
cg24323552_SLN	3.05E-13	1.39E-11	-0.347322024	0.347322024	M1	Male	trans
cg24323552_DEFB132	3.05E-13	1.39E-11	-0.642193632	0.642193632	M1	Male	trans
cg24323552_RNU1-55P	3.05E-13	1.39E-11	-0.52456752	0.52456752	M1	Male	trans
cg24323552_Y_RNA	3.05E-13	1.39E-11	-0.709725384	0.709725384	M1	Male	trans
cg24323552_NOLC1P1	3.05E-13	1.39E-11	-1.563306394	1.563306394	M1	Male	trans
cg24323552_ENSG00000236151	3.05E-13	1.39E-11	-1.563306394	1.563306394	M1	Male	trans
cg24323552_ENSG00000236920	3.05E-13	1.39E-11	-1.563306394	1.563306394	M1	Male	trans
cg16348536_AICDA	3.06E-13	1.40E-11	-1.593692573	1.593692573	M1	Male	trans
cg04924345_MIR320A	3.07E-13	1.40E-11	-0.768272291	0.768272291	M1	Male	trans
cg14086691_OR4S1	3.07E-13	1.40E-11	-1.706695768	1.706695768	M1	Male	trans
cg03103060_CDK2AP2P3	3.08E-13	1.40E-11	-0.99175375	0.99175375	M1	Male	trans
cg14417873_LINC02567	3.08E-13	1.41E-11	-1.408606697	1.408606697	M1	Male	trans
cg24170716_GSX2	3.09E-13	1.41E-11	-1.543879279	1.543879279	M1	Male	trans
cg08183793_MIR1289-2	3.09E-13	1.41E-11	-1.505618871	1.505618871	M1	Male	trans
cg10959048_LINC01857	3.10E-13	1.42E-11	-1.959096508	1.959096508	M1	Male	trans
cg14483161_FTH1P27	3.11E-13	1.42E-11	-0.674971365	0.674971365	M1	Male	trans
cg18947032_LINC01283	3.11E-13	1.42E-11	0.818960874	0.818960874	M1	Male	trans
cg13817083_SAGE1	3.11E-13	1.42E-11	-1.236193891	1.236193891	M1	Male	trans
cg14591380_SCARA5	3.12E-13	1.42E-11	-0.408493717	0.408493717	M1	Male	trans
cg14867071_ENSG00000231815	3.12E-13	1.42E-11	1.243203982	1.243203982	M1	Male	trans
cg19703425_RPSAP1	3.13E-13	1.43E-11	-1.841002202	1.841002202	M1	Male	trans
cg22748815_FTH1P20	3.13E-13	1.43E-11	-0.753145645	0.753145645	M1	Male	trans
cg15374032_SPATA31D3	3.13E-13	1.43E-11	-1.041764659	1.041764659	M1	Male	trans
cg02321289_HBG1	3.13E-13	1.43E-11	0.777606001	0.777606001	M1	Male	trans
cg19014289_IGHD5-12	3.14E-13	1.43E-11	-1.6079322	1.6079322	M1	Male	trans
cg24170716_AICDA	3.14E-13	1.43E-11	-1.624349303	1.624349303	M1	Male	trans
cg19271242_CXCL3	3.15E-13	1.44E-11	-0.386281145	0.386281145	M1	Male	trans
cg26369178_ENSG00000230343	3.15E-13	1.44E-11	-1.18437993	1.18437993	M1	Male	trans
cg24243314_LINC00265-2P	3.15E-13	1.44E-11	0.233616245	0.233616245	M1	Male	trans
cg08662043_PTMAP5	3.15E-13	1.44E-11	-0.674557596	0.674557596	M1	Male	trans
cg04072177_ENSG00000228132	3.15E-13	1.44E-11	-1.437377817	1.437377817	M1	Male	trans
cg06754924_IGHV1-3	3.15E-13	1.44E-11	-0.915665297	0.915665297	M1	Male	trans
cg04112961_LINC00351	3.16E-13	1.44E-11	0.403232139	0.403232139	M1	Male	trans
cg11889058_GOLGA6L16P	3.16E-13	1.44E-11	-1.81462893	1.81462893	M1	Male	trans
cg14267705_ENSG00000214125	3.16E-13	1.44E-11	-0.919747131	0.919747131	M1	Male	trans
cg08825286_SNORD114-20	3.18E-13	1.45E-11	-1.718030072	1.718030072	M1	Male	trans
cg24289553_HLTF-AS1	3.18E-13	1.45E-11	-0.669406017	0.669406017	M1	Male	trans
cg24289553_MIR548A2	3.18E-13	1.45E-11	-0.669406017	0.669406017	M1	Male	trans
cg24289553_RN7SL22P	3.18E-13	1.45E-11	-0.548618642	0.548618642	M1	Male	trans
cg24289553_SNORD58C	3.18E-13	1.45E-11	-0.538316011	0.538316011	M1	Male	trans
cg24289553_DEFB125	3.18E-13	1.45E-11	-0.669406017	0.669406017	M1	Male	trans
cg24289553_ENSG00000232465	3.18E-13	1.45E-11	-0.669406017	0.669406017	M1	Male	trans
cg24289553_ENSG00000235434	3.18E-13	1.45E-11	-0.329369362	0.329369362	M1	Male	trans
cg24289553_RPL21P131	3.18E-13	1.45E-11	-0.865529658	0.865529658	M1	Male	trans
cg24289553_RNU7-173P	3.18E-13	1.45E-11	-0.618432329	0.618432329	M1	Male	trans
cg24289553_FAM9A	3.18E-13	1.45E-11	-0.423053945	0.423053945	M1	Male	trans
cg24289553_OR5BS1P	3.18E-13	1.45E-11	-0.464020555	0.464020555	M1	Male	trans
cg24289553_ENSG00000225044	3.18E-13	1.45E-11	-0.943170317	0.943170317	M1	Male	trans
cg24289553_ENSG00000226515	3.18E-13	1.45E-11	-0.943170317	0.943170317	M1	Male	trans
cg16122815_HAND2-AS1	3.18E-13	1.45E-11	-1.340458096	1.340458096	M1	Male	trans
cg24169118_MTND6P21	3.19E-13	1.45E-11	-0.831323885	0.831323885	M1	Male	trans
cg19649827_MIR30C2	3.19E-13	1.45E-11	-0.73865156	0.73865156	M1	Male	trans
cg05584297_KRTAP5-6	3.20E-13	1.46E-11	-1.16349881	1.16349881	M1	Male	trans
cg20016068_LINC02829	3.21E-13	1.46E-11	-1.069842251	1.069842251	M1	Male	trans
cg20016068_MTND5P17	3.21E-13	1.46E-11	-0.745350825	0.745350825	M1	Male	trans
cg20016068_ENSG00000200891	3.21E-13	1.46E-11	-0.718189814	0.718189814	M1	Male	trans
cg20016068_ENSG00000212266	3.21E-13	1.46E-11	-0.359094907	0.359094907	M1	Male	trans
cg20016068_ENSG00000223422	3.21E-13	1.46E-11	-0.90945201	0.90945201	M1	Male	trans
cg20016068_ENSG00000228438	3.21E-13	1.46E-11	-0.459519814	0.459519814	M1	Male	trans
cg20016068_ENSG00000232512	3.21E-13	1.46E-11	-0.745350825	0.745350825	M1	Male	trans
cg20016068_FOXB2	3.21E-13	1.46E-11	-1.28138696	1.28138696	M1	Male	trans
cg20016068_ENSG00000233835	3.21E-13	1.46E-11	-1.28138696	1.28138696	M1	Male	trans
cg20016068_ENSG00000234613	3.21E-13	1.46E-11	-1.28138696	1.28138696	M1	Male	trans
cg14357008_UBTFL3	3.21E-13	1.46E-11	-0.888385952	0.888385952	M1	Male	trans
cg12740725_OR2W4P	3.21E-13	1.46E-11	-1.466944143	1.466944143	M1	Male	trans
cg04463911_ENSG00000228874	3.21E-13	1.46E-11	-1.045347873	1.045347873	M1	Male	trans
cg06320570_CCR7	3.21E-13	1.46E-11	-2.136692284	2.136692284	M1	Male	trans
cg23946663_SNORD115-11	3.23E-13	1.47E-11	-1.43474186	1.43474186	M1	Male	trans
cg05407396_SSX6P	3.23E-13	1.47E-11	1.20943278	1.20943278	M1	Male	trans
cg11444278_RPS19P6	3.23E-13	1.47E-11	0.930614468	0.930614468	M1	Male	trans
cg19649827_MTND6P14	3.24E-13	1.48E-11	-1.417449108	1.417449108	M1	Male	trans
cg05392160_ENSG00000206961	3.25E-13	1.48E-11	-0.51841857	0.51841857	M1	Male	trans
cg18305853_ATCAY	3.25E-13	1.48E-11	-0.101182235	0.101182235	M1	Male	trans
cg15001471_TRIB3	3.25E-13	1.48E-11	-1.657360066	1.657360066	M1	Male	trans
cg04000274_MOB4P1	3.25E-13	1.48E-11	-2.1064871	2.1064871	M1	Male	trans
cg03613140_RPL9P31	3.27E-13	1.49E-11	-0.951990108	0.951990108	M1	Male	trans
cg04001978_USP6	3.27E-13	1.49E-11	-0.946652838	0.946652838	M1	Male	trans
cg10387173_ENSG00000236924	3.27E-13	1.49E-11	-1.474010383	1.474010383	M1	Male	trans
cg13027321_TRAV25	3.27E-13	1.49E-11	-1.558083483	1.558083483	M1	Male	trans
cg27380499_SLC38A11	3.27E-13	1.49E-11	0.926343782	0.926343782	M1	Male	trans
cg21873967_SYT4	3.28E-13	1.49E-11	-0.268301575	0.268301575	M1	Male	trans
cg12421834_ENSG00000232130	3.29E-13	1.50E-11	1.255851815	1.255851815	M1	Male	trans
cg27571590_MTCO2P12	3.29E-13	1.50E-11	-0.208212511	0.208212511	M1	Male	trans
cg13468092_RNA5SP279	3.29E-13	1.50E-11	-0.310056525	0.310056525	M1	Male	trans
cg06320570_ENSG00000241490	3.29E-13	1.50E-11	-2.006179818	2.006179818	M1	Male	trans
cg15998629_FTH1P11	3.30E-13	1.50E-11	-0.618467501	0.618467501	M1	Male	trans
cg04000274_LINC02471	3.30E-13	1.50E-11	-1.818137918	1.818137918	M1	Male	trans
cg10097323_OR5AK2	3.31E-13	1.51E-11	-1.706915589	1.706915589	M1	Male	trans
cg10959048_FCRL1	3.31E-13	1.51E-11	-1.899514359	1.899514359	M1	Male	trans
cg18305853_PPIAP26	3.32E-13	1.51E-11	-0.865828636	0.865828636	M1	Male	trans
cg11444278_BTK	3.32E-13	1.51E-11	0.865712233	0.865712233	M1	Male	trans
cg12740725_ECMXP	3.33E-13	1.51E-11	-1.642904608	1.642904608	M1	Male	trans
cg10664162_DMBT1	3.33E-13	1.52E-11	-0.867442364	0.867442364	M1	Male	trans
cg26015683_KCNIP2	3.33E-13	1.52E-11	0.770757052	0.770757052	M1	Male	trans
cg16596598_IGHV3-23	3.34E-13	1.52E-11	-0.856477861	0.856477861	M1	Male	trans
cg14611230_TRAV20	3.34E-13	1.52E-11	-1.100661501	1.100661501	M1	Male	trans
cg22203300_RN7SL546P	3.34E-13	1.52E-11	-0.774087403	0.774087403	M1	Male	trans
cg09435249_SEPTIN12	3.34E-13	1.52E-11	-1.058649292	1.058649292	M1	Male	trans
cg22646311_TTTY22	3.34E-13	1.52E-11	0.975689807	0.975689807	M1	Male	trans
cg27146574_ENSG00000226396	3.34E-13	1.52E-11	-1.786736319	1.786736319	M1	Male	trans
cg11022062_RNU6-1240P	3.35E-13	1.52E-11	-1.925290769	1.925290769	M1	Male	trans
cg11022062_IGKV1OR2-3	3.35E-13	1.52E-11	-3.204721719	3.204721719	M1	Male	trans
cg11022062_MIR548A1	3.35E-13	1.52E-11	-3.204721719	3.204721719	M1	Male	trans
cg11022062_RPS29P15	3.35E-13	1.52E-11	-3.204721719	3.204721719	M1	Male	trans
cg11022062_RPS8P4	3.35E-13	1.52E-11	-1.221164342	1.221164342	M1	Male	trans
cg11022062_RPL30P12	3.35E-13	1.52E-11	-3.204721719	3.204721719	M1	Male	trans
cg11022062_ENSG00000220204	3.35E-13	1.52E-11	-3.204721719	3.204721719	M1	Male	trans
cg11022062_RPL31P13	3.35E-13	1.52E-11	-2.274520267	2.274520267	M1	Male	trans
cg11022062_LINC01247	3.35E-13	1.52E-11	-2.274520267	2.274520267	M1	Male	trans
cg11022062_LINC01795	3.35E-13	1.52E-11	-2.274520267	2.274520267	M1	Male	trans
cg11022062_DNAJC17P1	3.35E-13	1.52E-11	-2.274520267	2.274520267	M1	Male	trans
cg11022062_SNRPGP8	3.35E-13	1.52E-11	-1.133171391	1.133171391	M1	Male	trans
cg11022062_RNU2-16P	3.35E-13	1.52E-11	-1.222974328	1.222974328	M1	Male	trans
cg11022062_MIR1-1HG	3.35E-13	1.52E-11	-2.274520267	2.274520267	M1	Male	trans
cg11022062_RPL19P20	3.35E-13	1.52E-11	-1.316473782	1.316473782	M1	Male	trans
cg11022062_ENSG00000234932	3.35E-13	1.52E-11	-1.864106668	1.864106668	M1	Male	trans
cg11022062_ENSG00000237163	3.35E-13	1.52E-11	-1.316473782	1.316473782	M1	Male	trans
cg11022062_RNU1-148P	3.35E-13	1.52E-11	-1.148019693	1.148019693	M1	Male	trans
cg11022062_ENSG00000237480	3.35E-13	1.52E-11	-1.405613751	1.405613751	M1	Male	trans
cg01578705_U3	3.35E-13	1.52E-11	-1.578739778	1.578739778	M1	Male	trans
cg07715621_ENSG00000230967	3.35E-13	1.52E-11	-1.287809097	1.287809097	M1	Male	trans
cg07295550_AGKP2	3.36E-13	1.53E-11	-0.660026208	0.660026208	M1	Male	trans
cg20770572_BLOC1S2P1	3.38E-13	1.53E-11	-1.748164205	1.748164205	M1	Male	trans
cg07596643_ENSG00000225173	3.38E-13	1.54E-11	0.487584436	0.487584436	M1	Male	trans
cg13127920_R3HDML	3.38E-13	1.54E-11	-1.209834191	1.209834191	M1	Male	trans
cg11868136_ENSG00000232361	3.38E-13	1.54E-11	-0.816780978	0.816780978	M1	Male	trans
cg20375654_MYO15A	3.38E-13	1.54E-11	-1.336770011	1.336770011	M1	Male	trans
cg09929408_OR4D9	3.39E-13	1.54E-11	-0.043947112	0.043947112	M1	Male	trans
cg26073403_SLC1A7	3.39E-13	1.54E-11	-0.487270418	0.487270418	M1	Male	trans
cg19703425_IGKV1-16	3.39E-13	1.54E-11	-2.192004727	2.192004727	M1	Male	trans
cg10039163_FAM30A	3.39E-13	1.54E-11	-1.111963932	1.111963932	M1	Male	trans
cg04738355_MAGEB17	3.40E-13	1.54E-11	-1.471835891	1.471835891	M1	Male	trans
cg25716065_NOTUM	3.40E-13	1.55E-11	1.08191831	1.08191831	M1	Male	trans
cg16873130_RNU1-52P	3.40E-13	1.55E-11	-0.827887799	0.827887799	M1	Male	trans
cg18346106_RN7SKP133	3.41E-13	1.55E-11	-1.592099829	1.592099829	M1	Male	trans
cg27380499_NETO1	3.41E-13	1.55E-11	0.953874928	0.953874928	M1	Male	trans
cg17735372_IGLV9-49	3.41E-13	1.55E-11	-1.985438962	1.985438962	M1	Male	trans
cg24014805_CACNG2	3.42E-13	1.55E-11	-1.038094177	1.038094177	M1	Male	trans
cg19455396_SNORA41B	3.44E-13	1.56E-11	-1.36755808	1.36755808	M1	Male	trans
cg16596598_IGHV2-70D	3.44E-13	1.56E-11	-0.873919603	0.873919603	M1	Male	trans
cg11444278_FCER2	3.44E-13	1.56E-11	0.965771553	0.965771553	M1	Male	trans
cg10492042_ENSG00000231207	3.44E-13	1.56E-11	0.364073409	0.364073409	M1	Male	trans
cg20615820_LINC00265-2P	3.46E-13	1.57E-11	-0.421817018	0.421817018	M1	Male	trans
cg08183793_ENSG00000235861	3.47E-13	1.57E-11	-1.486108897	1.486108897	M1	Male	trans
cg01731023_LINC02829	3.48E-13	1.58E-11	-1.097599116	1.097599116	M1	Male	trans
cg01731023_FOXB2	3.48E-13	1.58E-11	-1.314632314	1.314632314	M1	Male	trans
cg01731023_MTND5P17	3.48E-13	1.58E-11	-0.764688818	0.764688818	M1	Male	trans
cg01731023_ENSG00000200891	3.48E-13	1.58E-11	-0.73682312	0.73682312	M1	Male	trans
cg01731023_ENSG00000212266	3.48E-13	1.58E-11	-0.36841156	0.36841156	M1	Male	trans
cg01731023_ENSG00000223422	3.48E-13	1.58E-11	-0.933047579	0.933047579	M1	Male	trans
cg01731023_ENSG00000228438	3.48E-13	1.58E-11	-0.471441973	0.471441973	M1	Male	trans
cg01731023_ENSG00000232512	3.48E-13	1.58E-11	-0.764688818	0.764688818	M1	Male	trans
cg01731023_ENSG00000233835	3.48E-13	1.58E-11	-1.314632314	1.314632314	M1	Male	trans
cg01731023_ENSG00000234613	3.48E-13	1.58E-11	-1.314632314	1.314632314	M1	Male	trans
cg14611230_FAM197Y5	3.48E-13	1.58E-11	-0.149280076	0.149280076	M1	Male	trans
cg03220912_ENSG00000198491	3.48E-13	1.58E-11	-0.403108432	0.403108432	M1	Male	trans
cg17324671_CCDC141	3.49E-13	1.58E-11	-0.941463821	0.941463821	M1	Male	trans
cg06754924_FCAMR	3.49E-13	1.58E-11	-1.041720691	1.041720691	M1	Male	trans
cg24101364_TEX41	3.49E-13	1.58E-11	-1.283417655	1.283417655	M1	Male	trans
cg11444278_ENSG00000221711	3.49E-13	1.59E-11	0.444629259	0.444629259	M1	Male	trans
cg12256809_ENSG00000217120	3.50E-13	1.59E-11	-1.569487791	1.569487791	M1	Male	trans
cg21018156_TMED10P2	3.50E-13	1.59E-11	-0.809490414	0.809490414	M1	Male	trans
cg19408449_RNU6-391P	3.50E-13	1.59E-11	-0.922777803	0.922777803	M1	Male	trans
cg09671109_PPIAP26	3.51E-13	1.59E-11	0.873376501	0.873376501	M1	Male	trans
cg11444278_CD72	3.51E-13	1.59E-11	0.83387041	0.83387041	M1	Male	trans
cg12256809_GBX2	3.51E-13	1.59E-11	-1.360275303	1.360275303	M1	Male	trans
cg17158894_ENSG00000233138	3.52E-13	1.60E-11	-0.659787004	0.659787004	M1	Male	trans
cg18878984_GNG8	3.52E-13	1.60E-11	-0.279418831	0.279418831	M1	Male	trans
cg27380499_CXCL13	3.53E-13	1.60E-11	0.921882268	0.921882268	M1	Male	trans
cg15001930_SPATA31D3	3.54E-13	1.61E-11	-0.932615694	0.932615694	M1	Male	trans
cg22762615_RNY4P9	3.54E-13	1.61E-11	0.73055866	0.73055866	M1	Male	trans
cg03134747_ENSG00000224765	3.55E-13	1.61E-11	-1.484900301	1.484900301	M1	Male	trans
cg24907862_CACNG2	3.55E-13	1.61E-11	0.566479092	0.566479092	M1	Male	trans
cg24169118_ENSG00000235775	3.55E-13	1.61E-11	-0.430183903	0.430183903	M1	Male	trans
cg20695805_LINC01656	3.56E-13	1.61E-11	0.657458837	0.657458837	M1	Male	trans
cg11263225_RNA5SP126	3.56E-13	1.61E-11	-1.172094171	1.172094171	M1	Male	trans
cg19585707_TRAV39	3.56E-13	1.62E-11	-1.285875663	1.285875663	M1	Male	trans
cg01354206_RNU6-200P	3.58E-13	1.62E-11	-1.12437759	1.12437759	M1	Male	trans
cg21477985_ORC1P1	3.58E-13	1.62E-11	0.565708727	0.565708727	M1	Male	trans
cg07501868_RNA5SP57	3.58E-13	1.62E-11	-1.834455178	1.834455178	M1	Male	trans
cg20695805_C1orf162	3.58E-13	1.62E-11	0.85451995	0.85451995	M1	Male	trans
cg08012663_IGLV5-48	3.58E-13	1.62E-11	-1.209321037	1.209321037	M1	Male	trans
cg24169118_DEFA6	3.59E-13	1.63E-11	-0.314112384	0.314112384	M1	Male	trans
cg13229245_KATNBL1P3	3.59E-13	1.63E-11	0.550602375	0.550602375	M1	Male	trans
cg10959048_IGHV3-73	3.59E-13	1.63E-11	-1.864283925	1.864283925	M1	Male	trans
cg04060288_F10-AS1	3.59E-13	1.63E-11	-1.730587525	1.730587525	M1	Male	trans
cg08894280_ENSG00000237321	3.61E-13	1.63E-11	-2.497473507	2.497473507	M1	Male	trans
cg19703425_LINC01656	3.62E-13	1.64E-11	-1.318184087	1.318184087	M1	Male	trans
cg00739004_MIR301B	3.62E-13	1.64E-11	-1.121983041	1.121983041	M1	Male	trans
cg09661733_OR10J3	3.63E-13	1.65E-11	-0.999589698	0.999589698	M1	Male	trans
cg18836060_MAMSTR	3.64E-13	1.65E-11	-1.673393909	1.673393909	M1	Male	trans
cg16348536_CDO1	3.64E-13	1.65E-11	-1.319081409	1.319081409	M1	Male	trans
cg25486571_GAGE2A	3.64E-13	1.65E-11	-1.473711841	1.473711841	M1	Male	trans
cg12081434_RNU6-71P	3.64E-13	1.65E-11	-1.361287235	1.361287235	M1	Male	trans
cg03248151_ENSG00000220986	3.64E-13	1.65E-11	-0.964747765	0.964747765	M1	Male	trans
cg11444278_LINC02397	3.64E-13	1.65E-11	0.968070537	0.968070537	M1	Male	trans
cg10664162_WBP11P3	3.64E-13	1.65E-11	-0.517934859	0.517934859	M1	Male	trans
cg24101364_GRIK3	3.65E-13	1.65E-11	-1.451524921	1.451524921	M1	Male	trans
cg18305853_LINC01548	3.65E-13	1.65E-11	-0.034806457	0.034806457	M1	Male	trans
cg08955483_MYT1	3.66E-13	1.66E-11	-0.459030868	0.459030868	M1	Male	trans
cg14041360_OR6Y1	3.66E-13	1.66E-11	-0.299112583	0.299112583	M1	Male	trans
cg06754924_CDO1	3.67E-13	1.66E-11	-0.854471723	0.854471723	M1	Male	trans
cg25716065_SLC6A17	3.68E-13	1.67E-11	1.050837586	1.050837586	M1	Male	trans
cg12256809_SNORA60	3.68E-13	1.67E-11	-1.350084614	1.350084614	M1	Male	trans
cg23974730_MARK2P13	3.68E-13	1.67E-11	1.054501708	1.054501708	M1	Male	trans
cg06330497_PRR20A	3.68E-13	1.67E-11	-1.108417512	1.108417512	M1	Male	trans
cg00169694_TP53TG3C	3.69E-13	1.67E-11	-1.636277651	1.636277651	M1	Male	trans
cg26523590_ENSG00000100101	3.69E-13	1.67E-11	-1.37941544	1.37941544	M1	Male	trans
cg25994476_OSTCP5	3.69E-13	1.67E-11	1.185608253	1.185608253	M1	Male	trans
cg17106653_RPS27P26	3.70E-13	1.67E-11	1.109307878	1.109307878	M1	Male	trans
cg09760986_OR1AA1P	3.70E-13	1.67E-11	-1.55408815	1.55408815	M1	Male	trans
cg10039163_OR7E24	3.70E-13	1.67E-11	-0.080493666	0.080493666	M1	Male	trans
cg20695805_CD22	3.70E-13	1.68E-11	1.105879241	1.105879241	M1	Male	trans
cg25319337_ANKRD62	3.71E-13	1.68E-11	-0.525933929	0.525933929	M1	Male	trans
cg02063485_ENSG00000224366	3.71E-13	1.68E-11	-0.692855453	0.692855453	M1	Male	trans
cg25472353_ENSG00000243085	3.72E-13	1.68E-11	1.035924644	1.035924644	M1	Male	trans
cg09033563_ENSG00000233565	3.73E-13	1.69E-11	1.699383838	1.699383838	M1	Male	trans
cg02621636_RPS15AP3	3.73E-13	1.69E-11	-0.995966134	0.995966134	M1	Male	trans
cg10034640_ADCYAP1R1	3.73E-13	1.69E-11	-0.859840166	0.859840166	M1	Male	trans
cg19271242_GAPDHP14	3.73E-13	1.69E-11	-0.503673827	0.503673827	M1	Male	trans
cg03098356_MRGPRX3	3.74E-13	1.69E-11	0.497953529	0.497953529	M1	Male	trans
cg18927032_DIRAS3	3.75E-13	1.70E-11	-1.632738512	1.632738512	M1	Male	trans
cg22773661_UBQLN4P2	3.75E-13	1.70E-11	1.007955387	1.007955387	M1	Male	trans
cg21830932_LINC00686	3.75E-13	1.70E-11	-1.075031885	1.075031885	M1	Male	trans
cg19973291_R3HDML	3.76E-13	1.70E-11	-1.618649342	1.618649342	M1	Male	trans
cg03591123_IGLV6-57	3.76E-13	1.70E-11	-0.71226471	0.71226471	M1	Male	trans
cg16395457_KRTAP10-4	3.76E-13	1.70E-11	-0.707640808	0.707640808	M1	Male	trans
cg02682924_ENSG00000197171	3.76E-13	1.70E-11	-0.400864124	0.400864124	M1	Male	trans
cg08012663_WBP11P3	3.77E-13	1.71E-11	-0.596542577	0.596542577	M1	Male	trans
cg14267705_ENSG00000236921	3.78E-13	1.71E-11	-1.368430608	1.368430608	M1	Male	trans
cg17324671_ENSG00000232355	3.78E-13	1.71E-11	-0.570957309	0.570957309	M1	Male	trans
cg15001930_ANHX	3.80E-13	1.72E-11	-0.682440511	0.682440511	M1	Male	trans
cg23228921_TBC1D21	3.81E-13	1.72E-11	-1.155678904	1.155678904	M1	Male	trans
cg19938179_IGHV1-18	3.81E-13	1.72E-11	-1.11090939	1.11090939	M1	Male	trans
cg03035495_WBP11P3	3.81E-13	1.72E-11	-0.898373263	0.898373263	M1	Male	trans
cg16596598_IGLV4-60	3.82E-13	1.73E-11	-0.86860342	0.86860342	M1	Male	trans
cg18810937_ENSG00000237645	3.82E-13	1.73E-11	-0.647553484	0.647553484	M1	Male	trans
cg11086960_RNA5SP448	3.83E-13	1.73E-11	-1.522544563	1.522544563	M1	Male	trans
cg13799853_KMO	3.83E-13	1.73E-11	0.857557963	0.857557963	M1	Male	trans
cg16122815_MIR147A	3.83E-13	1.73E-11	-1.228577649	1.228577649	M1	Male	trans
cg08004951_ODAM	3.84E-13	1.74E-11	-1.064255056	1.064255056	M1	Male	trans
cg03038245_OPRPN	3.85E-13	1.74E-11	-0.845479825	0.845479825	M1	Male	trans
cg13799853_ENSG00000223360	3.85E-13	1.74E-11	1.089179296	1.089179296	M1	Male	trans
cg08012663_RPL36AP40	3.85E-13	1.74E-11	-0.854589028	0.854589028	M1	Male	trans
cg12932951_TRBV25OR9-2	3.85E-13	1.74E-11	-0.931142614	0.931142614	M1	Male	trans
cg17158894_MAGEB17	3.85E-13	1.74E-11	-1.568940332	1.568940332	M1	Male	trans
cg08894280_ENSG00000233444	3.85E-13	1.74E-11	-1.63388154	1.63388154	M1	Male	trans
cg07470104_ENSG00000223502	3.86E-13	1.74E-11	-1.318437842	1.318437842	M1	Male	trans
cg14924064_HOXC4	3.86E-13	1.74E-11	0.961626818	0.961626818	M1	Male	trans
cg13799853_TLR10	3.87E-13	1.75E-11	0.979938133	0.979938133	M1	Male	trans
cg27571590_HIGD1AP12	3.87E-13	1.75E-11	-0.730594053	0.730594053	M1	Male	trans
cg24711324_OR2F2	3.88E-13	1.75E-11	-0.841697002	0.841697002	M1	Male	trans
cg08818130_LINC01687	3.88E-13	1.76E-11	-2.476080952	2.476080952	M1	Male	trans
cg17300451_NPHS1	3.89E-13	1.76E-11	-1.362209506	1.362209506	M1	Male	trans
cg10039163_LHX8	3.91E-13	1.77E-11	-1.123206067	1.123206067	M1	Male	trans
cg02440268_TUBB4A	3.91E-13	1.77E-11	-1.843317985	1.843317985	M1	Male	trans
cg20695805_CCDC141	3.91E-13	1.77E-11	0.970632	0.970632	M1	Male	trans
cg22597706_GRAMD4P2	3.92E-13	1.77E-11	-1.022845042	1.022845042	M1	Male	trans
cg00534626_EN1	3.93E-13	1.78E-11	-0.852090355	0.852090355	M1	Male	trans
cg10100117_ENSG00000242140	3.93E-13	1.78E-11	-1.26237456	1.26237456	M1	Male	trans
cg17104484_ENSG00000233565	3.93E-13	1.78E-11	-1.022956688	1.022956688	M1	Male	trans
cg19649827_OR6C4	3.94E-13	1.78E-11	-0.019743313	0.019743313	M1	Male	trans
cg19649827_OR5AQ1P	3.94E-13	1.78E-11	-0.226774064	0.226774064	M1	Male	trans
cg08426938_ENSG00000237262	3.94E-13	1.78E-11	-0.987272678	0.987272678	M1	Male	trans
cg15001471_BRSK1	3.95E-13	1.78E-11	-1.433201163	1.433201163	M1	Male	trans
cg03005781_ENSG00000204814	3.96E-13	1.79E-11	-1.482576896	1.482576896	M1	Male	trans
cg09919756_ENSG00000100101	3.97E-13	1.79E-11	-1.056164317	1.056164317	M1	Male	trans
cg04070200_TTTY22	3.98E-13	1.80E-11	-0.936643677	0.936643677	M1	Male	trans
cg25716065_GTSF1	3.98E-13	1.80E-11	1.322479265	1.322479265	M1	Male	trans
cg15217542_TRBV25OR9-2	3.99E-13	1.80E-11	0.774921909	0.774921909	M1	Male	trans
cg01055696_ENSG00000224366	3.99E-13	1.80E-11	-0.547421098	0.547421098	M1	Male	trans
cg10801331_RPL7P36	4.00E-13	1.81E-11	-2.469464589	2.469464589	M1	Male	trans
cg04343263_GAPDHP14	4.00E-13	1.81E-11	-0.996873045	0.996873045	M1	Male	trans
cg16596598_IGHV1-46	4.00E-13	1.81E-11	-0.765062858	0.765062858	M1	Male	trans
cg07405255_FOXR2	4.01E-13	1.81E-11	-1.699398615	1.699398615	M1	Male	trans
cg13856652_ENSG00000236471	4.01E-13	1.81E-11	-1.225082769	1.225082769	M1	Male	trans
cg25588120_H3P27	4.01E-13	1.81E-11	-0.547141924	0.547141924	M1	Male	trans
cg21913335_BMS1P17	4.01E-13	1.81E-11	-0.708363043	0.708363043	M1	Male	trans
cg10039163_LINC01781	4.02E-13	1.82E-11	-1.0463301	1.0463301	M1	Male	trans
cg00894219_DTX1	4.03E-13	1.82E-11	-0.866193015	0.866193015	M1	Male	trans
cg10034640_ENSG00000223360	4.03E-13	1.82E-11	-0.829836473	0.829836473	M1	Male	trans
cg26015683_IGKV2D-29	4.03E-13	1.82E-11	0.905982184	0.905982184	M1	Male	trans
cg07102783_BPIFB4	4.03E-13	1.82E-11	-0.466198789	0.466198789	M1	Male	trans
cg08474651_LCN1	4.04E-13	1.82E-11	0.845298507	0.845298507	M1	Male	trans
cg12481610_KLK15	4.04E-13	1.83E-11	-0.579303406	0.579303406	M1	Male	trans
cg16596598_TIMD4	4.05E-13	1.83E-11	-0.838213688	0.838213688	M1	Male	trans
cg08547343_IQCJ	4.05E-13	1.83E-11	0.858817089	0.858817089	M1	Male	trans
cg24907862_PSAT1P4	4.05E-13	1.83E-11	0.654108322	0.654108322	M1	Male	trans
cg18305853_ORC1P1	4.06E-13	1.83E-11	-0.535600594	0.535600594	M1	Male	trans
cg11815008_ENSG00000229642	4.06E-13	1.83E-11	-0.941145823	0.941145823	M1	Male	trans
cg18391514_DEFB130B	4.06E-13	1.83E-11	-1.361662616	1.361662616	M1	Male	trans
cg18391514_DEFB130A	4.06E-13	1.83E-11	-1.361662616	1.361662616	M1	Male	trans
cg23127183_IRX4	4.07E-13	1.84E-11	0.752793343	0.752793343	M1	Male	trans
cg04001978_LINC01318	4.08E-13	1.84E-11	-1.181271815	1.181271815	M1	Male	trans
cg04457964_LINC01986	4.08E-13	1.84E-11	-1.216395251	1.216395251	M1	Male	trans
cg10854295_LINC01757	4.08E-13	1.84E-11	-4.711810657	4.711810657	M1	Male	trans
cg13799853_IL21	4.09E-13	1.84E-11	0.355169925	0.355169925	M1	Male	trans
cg17106653_CD22	4.09E-13	1.84E-11	1.699366694	1.699366694	M1	Male	trans
cg26231430_OR5H1	4.10E-13	1.85E-11	-0.129150462	0.129150462	M1	Male	trans
cg16143544_ENSG00000227920	4.10E-13	1.85E-11	-0.600435478	0.600435478	M1	Male	trans
cg20451596_ENSG00000233565	4.11E-13	1.85E-11	-2.477104539	2.477104539	M1	Male	trans
cg02401524_ANO4	4.11E-13	1.85E-11	-1.17657648	1.17657648	M1	Male	trans
cg12594546_SPATA31D1	4.11E-13	1.86E-11	-1.383256102	1.383256102	M1	Male	trans
cg21830932_PTHLH	4.12E-13	1.86E-11	-1.152777375	1.152777375	M1	Male	trans
cg11444278_OR51E1	4.12E-13	1.86E-11	0.73550611	0.73550611	M1	Male	trans
cg07474672_RUNDC3B	4.12E-13	1.86E-11	-1.226735824	1.226735824	M1	Male	trans
cg13799853_RPS6P2	4.13E-13	1.86E-11	1.021162381	1.021162381	M1	Male	trans
cg04307318_RNU6-997P	4.13E-13	1.86E-11	-1.390671128	1.390671128	M1	Male	trans
cg19693276_ENSG00000235546	4.14E-13	1.87E-11	-0.676586553	0.676586553	M1	Male	trans
cg27135799_RNU7-104P	4.14E-13	1.87E-11	-0.683196353	0.683196353	M1	Male	trans
cg26318251_ENSG00000235815	4.14E-13	1.87E-11	-0.977395235	0.977395235	M1	Male	trans
cg08955483_LAMC3	4.15E-13	1.87E-11	-0.948293933	0.948293933	M1	Male	trans
cg13968809_RNU6-370P	4.16E-13	1.87E-11	-0.687806844	0.687806844	M1	Male	trans
cg12256809_TRIB3	4.16E-13	1.88E-11	-1.327099337	1.327099337	M1	Male	trans
cg09650895_GRPEL2P2	4.17E-13	1.88E-11	-1.145152944	1.145152944	M1	Male	trans
cg19653415_OR2AJ1	4.18E-13	1.89E-11	-0.179928092	0.179928092	M1	Male	trans
cg11444278_IGHV4-31	4.18E-13	1.89E-11	0.607391194	0.607391194	M1	Male	trans
cg21050001_RNU6-951P	4.19E-13	1.89E-11	-0.816868955	0.816868955	M1	Male	trans
cg09201130_POU6F2-AS2	4.19E-13	1.89E-11	1.263283445	1.263283445	M1	Male	trans
cg05970080_USP17L25	4.19E-13	1.89E-11	-1.241367313	1.241367313	M1	Male	trans
cg07833852_ENSG00000239008	4.19E-13	1.89E-11	-1.077452279	1.077452279	M1	Male	trans
cg26015683_BEND4	4.20E-13	1.89E-11	0.617708217	0.617708217	M1	Male	trans
cg08426938_AK4P6	4.20E-13	1.89E-11	-0.933895445	0.933895445	M1	Male	trans
cg14924064_CD28	4.20E-13	1.89E-11	0.867652307	0.867652307	M1	Male	trans
cg15030074_CALML3	4.20E-13	1.90E-11	-0.613810287	0.613810287	M1	Male	trans
cg09661733_LINC01851	4.20E-13	1.90E-11	-0.389947316	0.389947316	M1	Male	trans
cg04510815_ENSG00000229275	4.21E-13	1.90E-11	-0.397394077	0.397394077	M1	Male	trans
cg24429037_RNA5S7	4.22E-13	1.90E-11	-1.241833339	1.241833339	M1	Male	trans
cg08547343_ENSG00000229642	4.22E-13	1.90E-11	1.538170562	1.538170562	M1	Male	trans
cg26015683_HVCN1	4.22E-13	1.90E-11	0.762896282	0.762896282	M1	Male	trans
cg19408449_ANKRD30B	4.22E-13	1.90E-11	-0.579950029	0.579950029	M1	Male	trans
cg24711512_GPC6-AS2	4.22E-13	1.90E-11	-1.546068123	1.546068123	M1	Male	trans
cg13229245_LINC02535	4.23E-13	1.90E-11	0.686621689	0.686621689	M1	Male	trans
cg12968518_GOLGA8UP	4.23E-13	1.91E-11	1.086416373	1.086416373	M1	Male	trans
cg21902095_LINC01442	4.24E-13	1.91E-11	0.730244851	0.730244851	M1	Male	trans
cg17158894_TRIB3	4.25E-13	1.92E-11	-1.32411332	1.32411332	M1	Male	trans
cg01512132_ENSG00000232767	4.25E-13	1.92E-11	-1.738768338	1.738768338	M1	Male	trans
cg14357008_RPL5P19	4.26E-13	1.92E-11	-0.553854409	0.553854409	M1	Male	trans
cg13370121_CACNG2	4.26E-13	1.92E-11	-0.702006012	0.702006012	M1	Male	trans
cg11444278_ENSG00000232557	4.26E-13	1.92E-11	0.828645749	0.828645749	M1	Male	trans
cg15025375_TYR	4.27E-13	1.92E-11	-0.730150806	0.730150806	M1	Male	trans
cg26015683_NPM1P33	4.27E-13	1.92E-11	0.832140112	0.832140112	M1	Male	trans
cg16309990_ENSG00000184188	4.28E-13	1.93E-11	-1.662313684	1.662313684	M1	Male	trans
cg10787600_ENSG00000238166	4.28E-13	1.93E-11	-0.504995647	0.504995647	M1	Male	trans
cg04307318_RPL7L1P8	4.28E-13	1.93E-11	-1.085606432	1.085606432	M1	Male	trans
cg25486571_RN7SKP263	4.28E-13	1.93E-11	-1.333220918	1.333220918	M1	Male	trans
cg07295550_ENSG00000236471	4.29E-13	1.93E-11	-0.622591678	0.622591678	M1	Male	trans
cg10959048_NETO1	4.29E-13	1.93E-11	-1.875438534	1.875438534	M1	Male	trans
cg16062368_SNORD115	4.29E-13	1.93E-11	-0.645809041	0.645809041	M1	Male	trans
cg00894219_ENSG00000216378	4.30E-13	1.94E-11	-0.817381419	0.817381419	M1	Male	trans
cg09828310_RPL7P5	4.30E-13	1.94E-11	-1.104244665	1.104244665	M1	Male	trans
cg23805120_LPL	4.30E-13	1.94E-11	-1.323988743	1.323988743	M1	Male	trans
cg10387173_RBPMS2	4.31E-13	1.94E-11	-1.967310292	1.967310292	M1	Male	trans
cg20009356_GPR42	4.31E-13	1.94E-11	-1.033119942	1.033119942	M1	Male	trans
cg08955483_LHX5	4.31E-13	1.94E-11	-1.018974702	1.018974702	M1	Male	trans
cg10664162_HOXD9	4.31E-13	1.94E-11	-0.752088849	0.752088849	M1	Male	trans
cg26015683_HCG22	4.33E-13	1.95E-11	0.700622248	0.700622248	M1	Male	trans
cg27380499_FCRL1	4.34E-13	1.95E-11	0.96151976	0.96151976	M1	Male	trans
cg03588513_RNU6-324P	4.34E-13	1.96E-11	-0.316912771	0.316912771	M1	Male	trans
cg19938179_IGHG1	4.35E-13	1.96E-11	-1.106263521	1.106263521	M1	Male	trans
cg04469325_DCT	4.36E-13	1.96E-11	-0.610220689	0.610220689	M1	Male	trans
cg10034640_HVCN1	4.36E-13	1.96E-11	-0.779832069	0.779832069	M1	Male	trans
cg21777436_RPS8P4	4.36E-13	1.96E-11	-0.685676648	0.685676648	M1	Male	trans
cg21777436_RPL31P13	4.36E-13	1.96E-11	-1.27712985	1.27712985	M1	Male	trans
cg21777436_LINC01247	4.36E-13	1.96E-11	-1.27712985	1.27712985	M1	Male	trans
cg21777436_LINC01795	4.36E-13	1.96E-11	-1.27712985	1.27712985	M1	Male	trans
cg21777436_IGKV1OR2-3	4.36E-13	1.96E-11	-1.799432534	1.799432534	M1	Male	trans
cg21777436_DNAJC17P1	4.36E-13	1.96E-11	-1.27712985	1.27712985	M1	Male	trans
cg21777436_MIR548A1	4.36E-13	1.96E-11	-1.799432534	1.799432534	M1	Male	trans
cg21777436_RPS29P15	4.36E-13	1.96E-11	-1.799432534	1.799432534	M1	Male	trans
cg21777436_RPL30P12	4.36E-13	1.96E-11	-1.799432534	1.799432534	M1	Male	trans
cg21777436_MIR1-1HG	4.36E-13	1.96E-11	-1.27712985	1.27712985	M1	Male	trans
cg21777436_ENSG00000220204	4.36E-13	1.96E-11	-1.799432534	1.799432534	M1	Male	trans
cg21777436_RNU6-1240P	4.36E-13	1.96E-11	-1.081039526	1.081039526	M1	Male	trans
cg21777436_SNRPGP8	4.36E-13	1.96E-11	-0.63626912	0.63626912	M1	Male	trans
cg21777436_RNU2-48P	4.36E-13	1.96E-11	-1.046685011	1.046685011	M1	Male	trans
cg21777436_RNU1-148P	4.36E-13	1.96E-11	-0.644606355	0.644606355	M1	Male	trans
cg21777436_RPL19P20	4.36E-13	1.96E-11	-0.739192342	0.739192342	M1	Male	trans
cg21777436_ENSG00000237163	4.36E-13	1.96E-11	-0.739192342	0.739192342	M1	Male	trans
cg21777436_RNU2-16P	4.36E-13	1.96E-11	-0.686692945	0.686692945	M1	Male	trans
cg21777436_ENSG00000234932	4.36E-13	1.96E-11	-1.046685011	1.046685011	M1	Male	trans
cg21777436_ENSG00000237480	4.36E-13	1.96E-11	-0.789243915	0.789243915	M1	Male	trans
cg24243314_ENSG00000227809	4.36E-13	1.96E-11	0.421688271	0.421688271	M1	Male	trans
cg00743325_OPN1LW	4.37E-13	1.96E-11	0.136242294	0.136242294	M1	Male	trans
cg15001930_RNU6-1167P	4.38E-13	1.97E-11	-1.130845342	1.130845342	M1	Male	trans
cg15001930_SLC1A6	4.38E-13	1.97E-11	-0.829016205	0.829016205	M1	Male	trans
cg20807401_ENSG00000224469	4.39E-13	1.98E-11	-1.634861766	1.634861766	M1	Male	trans
cg04060288_ENSG00000214125	4.40E-13	1.98E-11	-1.076329337	1.076329337	M1	Male	trans
cg14924064_TRAJ48	4.40E-13	1.98E-11	0.779153427	0.779153427	M1	Male	trans
cg12938017_LINC00210	4.41E-13	1.98E-11	1.059041559	1.059041559	M1	Male	trans
cg00109781_ENSG00000226070	4.41E-13	1.98E-11	-0.819779627	0.819779627	M1	Male	trans
cg20511807_IGHV1-18	4.42E-13	1.99E-11	1.167830644	1.167830644	M1	Male	trans
cg03386811_VSIG4	4.42E-13	1.99E-11	-0.691261643	0.691261643	M1	Male	trans
cg01062838_HAND2-AS1	4.43E-13	1.99E-11	-1.727804269	1.727804269	M1	Male	trans
cg19271242_TRAV20	4.43E-13	1.99E-11	-0.899296924	0.899296924	M1	Male	trans
cg08662043_ENSG00000233508	4.43E-13	1.99E-11	-0.920197186	0.920197186	M1	Male	trans
cg19703425_SHISAL2A	4.44E-13	1.99E-11	-1.938043261	1.938043261	M1	Male	trans
cg02401524_KRTAP24-1	4.44E-13	1.99E-11	-1.637673768	1.637673768	M1	Male	trans
cg25716065_CGB2	4.44E-13	2.00E-11	1.286899356	1.286899356	M1	Male	trans
cg26073403_NANOS2	4.45E-13	2.00E-11	-0.564292715	0.564292715	M1	Male	trans
cg04463911_ENSG00000225840	4.47E-13	2.01E-11	-0.58252095	0.58252095	M1	Male	trans
cg11555335_ENSG00000229969	4.47E-13	2.01E-11	-0.397305417	0.397305417	M1	Male	trans
cg07020979_REXO1L1P	4.47E-13	2.01E-11	-1.121867558	1.121867558	M1	Male	trans
cg09874643_ENSG00000235035	4.47E-13	2.01E-11	-1.404311495	1.404311495	M1	Male	trans
cg04112961_XGY1	4.47E-13	2.01E-11	0.410850299	0.410850299	M1	Male	trans
cg04112961_ENSG00000224054	4.47E-13	2.01E-11	0.804574551	0.804574551	M1	Male	trans
cg09201130_ENSG00000232582	4.48E-13	2.01E-11	1.100874467	1.100874467	M1	Male	trans
cg04485371_SLC6A1	4.48E-13	2.01E-11	-0.954748619	0.954748619	M1	Male	trans
cg06320570_GZMK	4.48E-13	2.01E-11	-2.296319881	2.296319881	M1	Male	trans
cg12256809_ENSG00000220745	4.48E-13	2.02E-11	-1.635053853	1.635053853	M1	Male	trans
cg08955483_SLC17A7	4.49E-13	2.02E-11	-0.796844456	0.796844456	M1	Male	trans
cg18346106_FAM197Y5	4.49E-13	2.02E-11	-0.23845241	0.23845241	M1	Male	trans
cg07295550_FCF1P4	4.51E-13	2.02E-11	-0.950373706	0.950373706	M1	Male	trans
cg00516582_IQCJ	4.51E-13	2.02E-11	-0.709431357	0.709431357	M1	Male	trans
cg10039163_RNU6-744P	4.51E-13	2.03E-11	-0.900080147	0.900080147	M1	Male	trans
cg14924064_CASP12	4.51E-13	2.03E-11	0.971389083	0.971389083	M1	Male	trans
cg10568558_NHLH1	4.51E-13	2.03E-11	-0.774617406	0.774617406	M1	Male	trans
cg13370086_SNORD115-10	4.51E-13	2.03E-11	-0.827674427	0.827674427	M1	Male	trans
cg13799853_ENSG00000224478	4.51E-13	2.03E-11	0.975346153	0.975346153	M1	Male	trans
cg04001978_RNU6-361P	4.51E-13	2.03E-11	-0.788531402	0.788531402	M1	Male	trans
cg13370086_ENSG00000233683	4.51E-13	2.03E-11	-1.866931684	1.866931684	M1	Male	trans
cg10251456_RPL27AP3	4.52E-13	2.03E-11	-0.346975929	0.346975929	M1	Male	trans
cg10251456_LINC01776	4.52E-13	2.03E-11	-0.830703388	0.830703388	M1	Male	trans
cg10251456_HAND1	4.52E-13	2.03E-11	-0.64835338	0.64835338	M1	Male	trans
cg10251456_ENSG00000227206	4.52E-13	2.03E-11	-0.586661294	0.586661294	M1	Male	trans
cg10251456_RNU6-281P	4.52E-13	2.03E-11	-1.428122775	1.428122775	M1	Male	trans
cg10251456_RNU6-1074P	4.52E-13	2.03E-11	-1.013596337	1.013596337	M1	Male	trans
cg10251456_LINC02632	4.52E-13	2.03E-11	-1.428122775	1.428122775	M1	Male	trans
cg10251456_OR4C6	4.52E-13	2.03E-11	-1.428122775	1.428122775	M1	Male	trans
cg10251456_PPIAP24	4.52E-13	2.03E-11	-1.428122775	1.428122775	M1	Male	trans
cg10251456_ENSG00000224477	4.52E-13	2.03E-11	-0.902639295	0.902639295	M1	Male	trans
cg10251456_ENSG00000230960	4.52E-13	2.03E-11	-0.640576746	0.640576746	M1	Male	trans
cg10251456_ENSG00000232058	4.52E-13	2.03E-11	-1.428122775	1.428122775	M1	Male	trans
cg10251456_ENSG00000241838	4.52E-13	2.03E-11	-0.181656523	0.181656523	M1	Male	trans
cg17106653_ENSG00000230709	4.52E-13	2.03E-11	1.448030375	1.448030375	M1	Male	trans
cg17300451_IGHV1-3	4.52E-13	2.03E-11	-1.197765993	1.197765993	M1	Male	trans
cg11555335_RNU7-194P	4.52E-13	2.03E-11	-0.594362657	0.594362657	M1	Male	trans
cg17896072_LINC01104	4.53E-13	2.03E-11	-0.829787915	0.829787915	M1	Male	trans
cg02440268_CHD5	4.53E-13	2.04E-11	-1.672136076	1.672136076	M1	Male	trans
cg10548700_IFNA11P	4.54E-13	2.04E-11	0.651251256	0.651251256	M1	Male	trans
cg05497124_LINC01079	4.54E-13	2.04E-11	-0.60865681	0.60865681	M1	Male	trans
cg08923376_ENSG00000235972	4.54E-13	2.04E-11	-2.506041669	2.506041669	M1	Male	trans
cg10251456_LINC00687	4.55E-13	2.04E-11	-0.921480598	0.921480598	M1	Male	trans
cg02177951_IQCF1	4.55E-13	2.04E-11	1.068272804	1.068272804	M1	Male	trans
cg16565439_ENSG00000230967	4.55E-13	2.04E-11	-1.421534233	1.421534233	M1	Male	trans
cg14417873_SLC6A17-AS1	4.56E-13	2.04E-11	-1.29886348	1.29886348	M1	Male	trans
cg14417873_GM2AP2	4.56E-13	2.04E-11	-0.476908913	0.476908913	M1	Male	trans
cg14417873_TXNL4AP1	4.56E-13	2.04E-11	-0.707988292	0.707988292	M1	Male	trans
cg14417873_RPL35AP11	4.56E-13	2.04E-11	-0.953817826	0.953817826	M1	Male	trans
cg14417873_RPS20P25	4.56E-13	2.04E-11	-0.476908913	0.476908913	M1	Male	trans
cg14417873_RNY4P30	4.56E-13	2.04E-11	-1.70179206	1.70179206	M1	Male	trans
cg14417873_SNORD114-29	4.56E-13	2.04E-11	-1.70179206	1.70179206	M1	Male	trans
cg14417873_KANK1P1	4.56E-13	2.04E-11	-1.207830467	1.207830467	M1	Male	trans
cg14417873_KRTAP12-4	4.56E-13	2.04E-11	-0.282155429	0.282155429	M1	Male	trans
cg14417873_RNU6-225P	4.56E-13	2.04E-11	-1.70179206	1.70179206	M1	Male	trans
cg14417873_AP1B1P1	4.56E-13	2.04E-11	-0.989889983	0.989889983	M1	Male	trans
cg14417873_CSPG4P4Y	4.56E-13	2.04E-11	-1.207830467	1.207830467	M1	Male	trans
cg14417873_CSPG4P3Y	4.56E-13	2.04E-11	-0.699082425	0.699082425	M1	Male	trans
cg14417873_MDM4P1	4.56E-13	2.04E-11	-1.70179206	1.70179206	M1	Male	trans
cg14417873_BPY2DP	4.56E-13	2.04E-11	-1.70179206	1.70179206	M1	Male	trans
cg14417873_FAM197Y2	4.56E-13	2.04E-11	-1.333704245	1.333704245	M1	Male	trans
cg14417873_ENSG00000236701	4.56E-13	2.04E-11	-0.989889983	0.989889983	M1	Male	trans
cg14417873_ENSG00000237835	4.56E-13	2.04E-11	-1.70179206	1.70179206	M1	Male	trans
cg14417873_ENSG00000242618	4.56E-13	2.04E-11	-1.70179206	1.70179206	M1	Male	trans
cg14417873_ENSG00000228154	4.56E-13	2.04E-11	-0.86051098	0.86051098	M1	Male	trans
cg19408449_ENSG00000223360	4.56E-13	2.04E-11	-0.820551223	0.820551223	M1	Male	trans
cg09391279_SOWAHA	4.56E-13	2.04E-11	-0.761841444	0.761841444	M1	Male	trans
cg03591123_IGHV3-21	4.56E-13	2.05E-11	-0.81844746	0.81844746	M1	Male	trans
cg11815008_LINC00431	4.57E-13	2.05E-11	-0.490965303	0.490965303	M1	Male	trans
cg10039163_RNU6-391P	4.57E-13	2.05E-11	-1.382154481	1.382154481	M1	Male	trans
cg04900782_FTH1P11	4.58E-13	2.05E-11	-0.623089696	0.623089696	M1	Male	trans
cg13968809_LINC00866	4.58E-13	2.05E-11	-1.936513989	1.936513989	M1	Male	trans
cg12372706_ATAD3C	4.58E-13	2.05E-11	-1.414841609	1.414841609	M1	Male	trans
cg12256809_C1QL4	4.60E-13	2.06E-11	-1.115497341	1.115497341	M1	Male	trans
cg15658784_ENSG00000231815	4.60E-13	2.06E-11	0.769276542	0.769276542	M1	Male	trans
cg03220912_OR5K1	4.60E-13	2.06E-11	-0.142926422	0.142926422	M1	Male	trans
cg22597706_MTND2P12	4.61E-13	2.07E-11	-0.72103278	0.72103278	M1	Male	trans
cg21845869_ATXN8OS	4.61E-13	2.07E-11	-0.620565775	0.620565775	M1	Male	trans
cg14170504_KLHL4	4.62E-13	2.07E-11	0.527489116	0.527489116	M1	Male	trans
cg27015302_KRTAP10-9	4.62E-13	2.07E-11	-0.801779417	0.801779417	M1	Male	trans
cg19560656_FAM43B	4.62E-13	2.07E-11	1.209071655	1.209071655	M1	Male	trans
cg12869097_GACAT3	4.62E-13	2.07E-11	-0.835595127	0.835595127	M1	Male	trans
cg16348536_IGKV1-33	4.63E-13	2.07E-11	-1.625983614	1.625983614	M1	Male	trans
cg01708411_ENSG00000243085	4.63E-13	2.07E-11	1.045461515	1.045461515	M1	Male	trans
cg04513703_MIR301B	4.63E-13	2.08E-11	-0.555039619	0.555039619	M1	Male	trans
cg00364747_CNGA2	4.63E-13	2.08E-11	-0.032872629	0.032872629	M1	Male	trans
cg08343671_GRPEL2P2	4.65E-13	2.08E-11	-1.143112265	1.143112265	M1	Male	trans
cg26110038_PNMA6F	4.66E-13	2.09E-11	-1.1208189	1.1208189	M1	Male	trans
cg21258370_HTR5A	4.67E-13	2.09E-11	-1.009241836	1.009241836	M1	Male	trans
cg09671109_ENSG00000223975	4.67E-13	2.09E-11	0.527045602	0.527045602	M1	Male	trans
cg25292374_GOLGA8UP	4.68E-13	2.09E-11	-0.951053233	0.951053233	M1	Male	trans
cg08183793_RN7SKP189	4.68E-13	2.09E-11	-0.930300915	0.930300915	M1	Male	trans
cg12372163_RN7SKP133	4.68E-13	2.10E-11	-1.092389231	1.092389231	M1	Male	trans
cg21018156_HTR2A-AS1	4.68E-13	2.10E-11	-0.918119468	0.918119468	M1	Male	trans
cg24952959_RNU1-56P	4.69E-13	2.10E-11	0.809788759	0.809788759	M1	Male	trans
cg03822676_SLC6A19	4.69E-13	2.10E-11	-0.695309802	0.695309802	M1	Male	trans
cg18810937_MIR607	4.69E-13	2.10E-11	-0.604013787	0.604013787	M1	Male	trans
cg20009356_OR52L1	4.69E-13	2.10E-11	-2.01956068	2.01956068	M1	Male	trans
cg12938017_OR10J3	4.69E-13	2.10E-11	1.126435925	1.126435925	M1	Male	trans
cg00490039_SNORD35B	4.70E-13	2.10E-11	-0.315460201	0.315460201	M1	Male	trans
cg08955483_HBG2	4.71E-13	2.11E-11	-0.895592025	0.895592025	M1	Male	trans
cg12852285_ENSG00000230668	4.71E-13	2.11E-11	-1.241945673	1.241945673	M1	Male	trans
cg07405255_AK4P6	4.71E-13	2.11E-11	-1.361304187	1.361304187	M1	Male	trans
cg21245844_ENSG00000226477	4.72E-13	2.11E-11	-0.552591959	0.552591959	M1	Male	trans
cg16143544_GRAMD4P2	4.72E-13	2.11E-11	-0.73352181	0.73352181	M1	Male	trans
cg17180012_TRY2P	4.72E-13	2.11E-11	0.579366878	0.579366878	M1	Male	trans
cg11889058_ENSG00000224970	4.72E-13	2.11E-11	-1.639190138	1.639190138	M1	Male	trans
cg23667707_RNA5SP457	4.73E-13	2.12E-11	-0.438022171	0.438022171	M1	Male	trans
cg05497124_ENSG00000221398	4.73E-13	2.12E-11	-1.286283874	1.286283874	M1	Male	trans
cg07784793_HMGN1P35	4.74E-13	2.12E-11	-1.066953797	1.066953797	M1	Male	trans
cg01037617_KRTAP5-6	4.74E-13	2.12E-11	1.166289257	1.166289257	M1	Male	trans
cg08268925_MYO15A	4.76E-13	2.13E-11	-1.248989945	1.248989945	M1	Male	trans
cg19703425_IGKV1D-8	4.77E-13	2.13E-11	-2.198614383	2.198614383	M1	Male	trans
cg13968809_SNORD114-24	4.77E-13	2.14E-11	-2.07863827	2.07863827	M1	Male	trans
cg19987111_POPDC3	4.78E-13	2.14E-11	-0.510931647	0.510931647	M1	Male	trans
cg03591123_IGKV1-16	4.78E-13	2.14E-11	-0.784685785	0.784685785	M1	Male	trans
cg17653352_TRIM51EP	4.78E-13	2.14E-11	-0.612616283	0.612616283	M1	Male	trans
cg14046470_CT47A5	4.79E-13	2.14E-11	-0.804295616	0.804295616	M1	Male	trans
cg00154829_TRAV20	4.79E-13	2.15E-11	-1.632864217	1.632864217	M1	Male	trans
cg16143544_ZNF72P	4.80E-13	2.15E-11	-0.598250543	0.598250543	M1	Male	trans
cg11444278_RPS6P2	4.80E-13	2.15E-11	0.833440512	0.833440512	M1	Male	trans
cg06302718_RN7SKP133	4.81E-13	2.15E-11	-0.966002771	0.966002771	M1	Male	trans
cg09929408_KIF1A	4.81E-13	2.15E-11	-0.148529963	0.148529963	M1	Male	trans
cg21946824_FAM43B	4.81E-13	2.15E-11	0.800946466	0.800946466	M1	Male	trans
cg07833852_EGFEM1P	4.82E-13	2.15E-11	-0.950259924	0.950259924	M1	Male	trans
cg16348536_IGHG1	4.82E-13	2.16E-11	-1.589238949	1.589238949	M1	Male	trans
cg00710456_MOB4P1	4.82E-13	2.16E-11	-1.068822122	1.068822122	M1	Male	trans
cg17735372_GSX2	4.82E-13	2.16E-11	-1.895997298	1.895997298	M1	Male	trans
cg08004951_TBC1D3P4	4.83E-13	2.16E-11	-1.455329566	1.455329566	M1	Male	trans
cg15556748_KBTBD12	4.83E-13	2.16E-11	0.977526325	0.977526325	M1	Male	trans
cg13799853_MIR4432HG	4.83E-13	2.16E-11	0.829778207	0.829778207	M1	Male	trans
cg22597706_ZNF72P	4.84E-13	2.16E-11	-0.832660239	0.832660239	M1	Male	trans
cg24305584_CDK2AP2P3	4.84E-13	2.17E-11	1.010217984	1.010217984	M1	Male	trans
cg27112748_RNU6-634P	4.85E-13	2.17E-11	-0.295426111	0.295426111	M1	Male	trans
cg20807401_OR56A5	4.86E-13	2.17E-11	-0.865194583	0.865194583	M1	Male	trans
cg20807401_ENSG00000235024	4.86E-13	2.17E-11	-0.588648744	0.588648744	M1	Male	trans
cg20807401_LINC01736	4.86E-13	2.17E-11	-1.042668302	1.042668302	M1	Male	trans
cg20807401_RNU4-69P	4.86E-13	2.17E-11	-1.068135868	1.068135868	M1	Male	trans
cg20807401_RNY4P18	4.86E-13	2.17E-11	-0.818425027	0.818425027	M1	Male	trans
cg20807401_RNA5SP347	4.86E-13	2.17E-11	-1.454536321	1.454536321	M1	Male	trans
cg20807401_FBLIM1P1	4.86E-13	2.17E-11	-1.352592717	1.352592717	M1	Male	trans
cg20807401_ENSG00000229116	4.86E-13	2.17E-11	-1.068135868	1.068135868	M1	Male	trans
cg20807401_ENSG00000232444	4.86E-13	2.17E-11	-0.280694913	0.280694913	M1	Male	trans
cg20807401_ENSG00000239870	4.86E-13	2.17E-11	-0.846809599	0.846809599	M1	Male	trans
cg20807401_EHHADH-AS1	4.86E-13	2.17E-11	-1.905757149	1.905757149	M1	Male	trans
cg20807401_NPVF	4.86E-13	2.17E-11	-1.905757149	1.905757149	M1	Male	trans
cg20807401_RNU6-532P	4.86E-13	2.17E-11	-1.000569406	1.000569406	M1	Male	trans
cg20807401_RPSAP48	4.86E-13	2.17E-11	-0.854817061	0.854817061	M1	Male	trans
cg20807401_RPL29P28	4.86E-13	2.17E-11	-1.108531386	1.108531386	M1	Male	trans
cg20807401_RN7SL50P	4.86E-13	2.17E-11	-1.905757149	1.905757149	M1	Male	trans
cg20807401_ENSG00000108516	4.86E-13	2.17E-11	-0.782869635	0.782869635	M1	Male	trans
cg20807401_RPSAP59	4.86E-13	2.17E-11	-0.854817061	0.854817061	M1	Male	trans
cg20807401_ENSG00000234406	4.86E-13	2.17E-11	-0.534067934	0.534067934	M1	Male	trans
cg20807401_CTBP2P5	4.86E-13	2.17E-11	-1.709634123	1.709634123	M1	Male	trans
cg20807401_ENSG00000226829	4.86E-13	2.17E-11	-1.709634123	1.709634123	M1	Male	trans
cg20807401_ENSG00000242364	4.86E-13	2.17E-11	-0.937593639	0.937593639	M1	Male	trans
cg01354206_ENSG00000239572	4.87E-13	2.18E-11	-0.758582953	0.758582953	M1	Male	trans
cg06302718_GAPDHP14	4.88E-13	2.18E-11	-0.597732009	0.597732009	M1	Male	trans
cg06282009_SNORD114-10	4.88E-13	2.18E-11	-2.51401368	2.51401368	M1	Male	trans
cg21830932_SNORA60	4.89E-13	2.18E-11	-1.309974458	1.309974458	M1	Male	trans
cg08818130_TRGJ1	4.89E-13	2.18E-11	-1.825777817	1.825777817	M1	Male	trans
cg00739004_RN7SL38P	4.89E-13	2.18E-11	-0.950950316	0.950950316	M1	Male	trans
cg03220912_TEX15	4.90E-13	2.19E-11	-0.142595303	0.142595303	M1	Male	trans
cg10175261_GC	4.91E-13	2.19E-11	-0.788996798	0.788996798	M1	Male	trans
cg17158894_FGFR4	4.92E-13	2.20E-11	-1.468865843	1.468865843	M1	Male	trans
cg13817083_ENSG00000230343	4.92E-13	2.20E-11	-0.783380691	0.783380691	M1	Male	trans
cg11444278_FCRL1	4.92E-13	2.20E-11	0.966879982	0.966879982	M1	Male	trans
cg10034640_CASP12	4.92E-13	2.20E-11	-0.762378168	0.762378168	M1	Male	trans
cg24856383_ENSG00000226396	4.93E-13	2.20E-11	2.329894081	2.329894081	M1	Male	trans
cg22027573_PEAR1	4.93E-13	2.20E-11	-1.52757748	1.52757748	M1	Male	trans
cg16045677_PRR20G	4.94E-13	2.20E-11	-1.507242675	1.507242675	M1	Male	trans
cg19748509_MIR340	4.94E-13	2.21E-11	0.816994843	0.816994843	M1	Male	trans
cg03206304_ENSG00000240131	4.95E-13	2.21E-11	-0.916362811	0.916362811	M1	Male	trans
cg27384070_ENSG00000232056	4.95E-13	2.21E-11	-0.422055047	0.422055047	M1	Male	trans
cg03480243_SPATA31D3	4.96E-13	2.21E-11	-0.772246994	0.772246994	M1	Male	trans
cg26015683_NIBAN3	4.96E-13	2.21E-11	0.838080752	0.838080752	M1	Male	trans
cg14446103_LRRC72	4.96E-13	2.22E-11	-0.472070109	0.472070109	M1	Male	trans
cg17096979_LINC02676	4.97E-13	2.22E-11	-1.752614589	1.752614589	M1	Male	trans
cg19026811_TRDD3	4.97E-13	2.22E-11	-1.638539069	1.638539069	M1	Male	trans
cg06320570_KCNH8	4.97E-13	2.22E-11	-2.204736239	2.204736239	M1	Male	trans
cg19703425_IGHV3-20	4.98E-13	2.22E-11	-2.317543194	2.317543194	M1	Male	trans
cg10039163_CCNT2P1	4.99E-13	2.23E-11	-1.254997857	1.254997857	M1	Male	trans
cg03134747_KBTBD12	4.99E-13	2.23E-11	-1.230835162	1.230835162	M1	Male	trans
cg26586804_RN7SKP133	5.00E-13	2.23E-11	-1.765456646	1.765456646	M1	Male	trans
cg17158894_LINC00973	5.00E-13	2.23E-11	-1.535468977	1.535468977	M1	Male	trans
cg04463911_SNORD115-47	5.00E-13	2.23E-11	-0.626947892	0.626947892	M1	Male	trans
cg25994476_ENSG00000237749	5.00E-13	2.23E-11	0.906079759	0.906079759	M1	Male	trans
cg05861871_RNA5SP113	5.00E-13	2.23E-11	-0.391474427	0.391474427	M1	Male	trans
cg05861871_ACTBP12	5.00E-13	2.23E-11	-1.281653943	1.281653943	M1	Male	trans
cg05861871_MTND5P18	5.00E-13	2.23E-11	-1.281653943	1.281653943	M1	Male	trans
cg05861871_RN7SL868P	5.00E-13	2.23E-11	-1.281653943	1.281653943	M1	Male	trans
cg05861871_MTND1P2	5.00E-13	2.23E-11	-1.281653943	1.281653943	M1	Male	trans
cg05861871_H3P29	5.00E-13	2.23E-11	-1.281653943	1.281653943	M1	Male	trans
cg05861871_SORCS3	5.00E-13	2.23E-11	-0.782948853	0.782948853	M1	Male	trans
cg05861871_SKP2P1	5.00E-13	2.23E-11	-1.281653943	1.281653943	M1	Male	trans
cg05861871_LINC02778	5.00E-13	2.23E-11	-0.818509389	0.818509389	M1	Male	trans
cg05861871_NDUFS5P2	5.00E-13	2.23E-11	-0.648068184	0.648068184	M1	Male	trans
cg05861871_MTND5P29	5.00E-13	2.23E-11	-0.909641499	0.909641499	M1	Male	trans
cg05861871_MIR218-2	5.00E-13	2.23E-11	-1.147016426	1.147016426	M1	Male	trans
cg05861871_ZNF734P	5.00E-13	2.23E-11	-1.231285583	1.231285583	M1	Male	trans
cg05861871_SPEM1	5.00E-13	2.23E-11	-1.12428508	1.12428508	M1	Male	trans
cg05861871_ENSG00000230621	5.00E-13	2.23E-11	-0.909641499	0.909641499	M1	Male	trans
cg05861871_ENSG00000232897	5.00E-13	2.23E-11	-0.221130688	0.221130688	M1	Male	trans
cg05861871_CTNNA2-AS1	5.00E-13	2.23E-11	-0.489100149	0.489100149	M1	Male	trans
cg05861871_RNU6-169P	5.00E-13	2.23E-11	-1.149757888	1.149757888	M1	Male	trans
cg05861871_LINC02433	5.00E-13	2.23E-11	-0.574878944	0.574878944	M1	Male	trans
cg05861871_FUNDC2P3	5.00E-13	2.23E-11	-0.745506123	0.745506123	M1	Male	trans
cg05861871_ASB10	5.00E-13	2.23E-11	-0.574878944	0.574878944	M1	Male	trans
cg05861871_LINC02247	5.00E-13	2.23E-11	-0.745506123	0.745506123	M1	Male	trans
cg05861871_IGF2-AS	5.00E-13	2.23E-11	-0.574878944	0.574878944	M1	Male	trans
cg05861871_BHLHA9	5.00E-13	2.23E-11	-0.53320027	0.53320027	M1	Male	trans
cg05861871_NEK2P2	5.00E-13	2.23E-11	-0.307398909	0.307398909	M1	Male	trans
cg05861871_SMSP1	5.00E-13	2.23E-11	-0.745506123	0.745506123	M1	Male	trans
cg05861871_ENSG00000227679	5.00E-13	2.23E-11	-0.127622968	0.127622968	M1	Male	trans
cg05861871_CT45A5	5.00E-13	2.23E-11	-0.297650926	0.297650926	M1	Male	trans
cg05861871_ENSG00000230432	5.00E-13	2.23E-11	-0.574878944	0.574878944	M1	Male	trans
cg05861871_LINC01114	5.00E-13	2.23E-11	-0.25848422	0.25848422	M1	Male	trans
cg05861871_PHOX2B	5.00E-13	2.23E-11	-0.311389942	0.311389942	M1	Male	trans
cg12081434_ENSG00000235537	5.01E-13	2.23E-11	-1.415753101	1.415753101	M1	Male	trans
cg16726435_SNORD36B	5.01E-13	2.23E-11	-0.032217488	0.032217488	M1	Male	trans
cg16726435_Y_RNA	5.01E-13	2.23E-11	-0.573461041	0.573461041	M1	Male	trans
cg16726435_ENSG00000229288	5.01E-13	2.23E-11	-0.249281381	0.249281381	M1	Male	trans
cg16726435_RPS15AP7	5.01E-13	2.23E-11	-0.743667378	0.743667378	M1	Male	trans
cg16726435_LINC01867	5.01E-13	2.23E-11	-0.310621918	0.310621918	M1	Male	trans
cg16726435_OR4B1	5.01E-13	2.23E-11	-0.428998316	0.428998316	M1	Male	trans
cg16726435_ENSG00000223563	5.01E-13	2.23E-11	-0.306560455	0.306560455	M1	Male	trans
cg16726435_ENSG00000228365	5.01E-13	2.23E-11	-0.226033899	0.226033899	M1	Male	trans
cg16726435_RPL37P11	5.01E-13	2.23E-11	-0.907397925	0.907397925	M1	Male	trans
cg16726435_RNU6-910P	5.01E-13	2.23E-11	-0.907397925	0.907397925	M1	Male	trans
cg16726435_DEFB130D	5.01E-13	2.23E-11	-1.278492823	1.278492823	M1	Male	trans
cg16726435_VN1R36P	5.01E-13	2.23E-11	-0.525194519	0.525194519	M1	Male	trans
cg16726435_SNORD115-15	5.01E-13	2.23E-11	-0.360350052	0.360350052	M1	Male	trans
cg16726435_BOLA2	5.01E-13	2.23E-11	-1.278492823	1.278492823	M1	Male	trans
cg16726435_SLC35G4	5.01E-13	2.23E-11	-1.278492823	1.278492823	M1	Male	trans
cg16726435_KRT18P2	5.01E-13	2.23E-11	-0.911202098	0.911202098	M1	Male	trans
cg16726435_ENSG00000230015	5.01E-13	2.23E-11	-0.857996631	0.857996631	M1	Male	trans
cg16726435_ENSG00000233407	5.01E-13	2.23E-11	-0.646469764	0.646469764	M1	Male	trans
cg19408449_NIBAN3	5.02E-13	2.24E-11	-0.848273276	0.848273276	M1	Male	trans
cg26015683_GAPT	5.03E-13	2.24E-11	0.674869098	0.674869098	M1	Male	trans
cg08406402_UNC93A	5.04E-13	2.24E-11	-0.85544331	0.85544331	M1	Male	trans
cg23160136_NOTCH2P1	5.04E-13	2.24E-11	-0.654027494	0.654027494	M1	Male	trans
cg14795409_OR2G2	5.05E-13	2.25E-11	-1.366217079	1.366217079	M1	Male	trans
cg14924064_IGHV3-21	5.05E-13	2.25E-11	1.134689827	1.134689827	M1	Male	trans
cg26930498_IGLV1-40	5.06E-13	2.25E-11	-1.256180507	1.256180507	M1	Male	trans
cg00545295_PSAT1P4	5.06E-13	2.25E-11	1.032865681	1.032865681	M1	Male	trans
cg10377685_ENSG00000218520	5.06E-13	2.25E-11	-0.450254104	0.450254104	M1	Male	trans
cg15299008_TCHHL1	5.06E-13	2.25E-11	0.718735641	0.718735641	M1	Male	trans
cg19703425_IGKV5-2	5.07E-13	2.25E-11	-1.981784564	1.981784564	M1	Male	trans
cg03591123_NIBAN3	5.07E-13	2.26E-11	-0.785974114	0.785974114	M1	Male	trans
cg17158894_PTHLH	5.07E-13	2.26E-11	-1.18004949	1.18004949	M1	Male	trans
cg27380499_HCG22	5.08E-13	2.26E-11	0.761847078	0.761847078	M1	Male	trans
cg09785904_RNU6-39P	5.08E-13	2.26E-11	-1.016166819	1.016166819	M1	Male	trans
cg24430871_OR5A1	5.09E-13	2.27E-11	-0.125185539	0.125185539	M1	Male	trans
cg10568558_ALPI	5.10E-13	2.27E-11	-2.001242639	2.001242639	M1	Male	trans
cg06803261_ENSG00000231791	5.10E-13	2.27E-11	-1.078481164	1.078481164	M1	Male	trans
cg04469325_FOXD3-AS1	5.11E-13	2.27E-11	-1.549251414	1.549251414	M1	Male	trans
cg07994735_RNU6-1077P	5.11E-13	2.28E-11	-0.861873504	0.861873504	M1	Male	trans
cg06803261_MYBPC1	5.12E-13	2.28E-11	-1.277961045	1.277961045	M1	Male	trans
cg21873967_RPL13P2	5.13E-13	2.28E-11	-1.20450933	1.20450933	M1	Male	trans
cg09929408_ELAVL3	5.14E-13	2.28E-11	-0.181446246	0.181446246	M1	Male	trans
cg20695805_IGHV3-20	5.14E-13	2.29E-11	1.155356339	1.155356339	M1	Male	trans
cg06902555_RN7SKP75	5.15E-13	2.29E-11	-1.107137928	1.107137928	M1	Male	trans
cg21075845_U3	5.15E-13	2.29E-11	-1.359426178	1.359426178	M1	Male	trans
cg07474672_LINC02535	5.15E-13	2.29E-11	-1.315293956	1.315293956	M1	Male	trans
cg01762663_ENSG00000224127	5.15E-13	2.29E-11	-1.189548243	1.189548243	M1	Male	trans
cg02401524_OR5AS1	5.15E-13	2.29E-11	-0.104989076	0.104989076	M1	Male	trans
cg02401524_HNRNPA1P43	5.15E-13	2.29E-11	-1.74328899	1.74328899	M1	Male	trans
cg11478335_RND1	5.16E-13	2.29E-11	-1.131226912	1.131226912	M1	Male	trans
cg03119028_ENSG00000235782	5.16E-13	2.29E-11	0.852127958	0.852127958	M1	Male	trans
cg13856652_OR10V1	5.16E-13	2.29E-11	-1.189478	1.189478	M1	Male	trans
cg01037617_CYP2AC1P	5.16E-13	2.29E-11	0.488070648	0.488070648	M1	Male	trans
cg26231430_CARTPT	5.16E-13	2.30E-11	-0.366583013	0.366583013	M1	Male	trans
cg01176826_ENSG00000239216	5.17E-13	2.30E-11	0.574622966	0.574622966	M1	Male	trans
cg20748012_SYNDIG1L	5.17E-13	2.30E-11	-0.859956789	0.859956789	M1	Male	trans
cg06754924_IGLV3-1	5.17E-13	2.30E-11	-0.882172328	0.882172328	M1	Male	trans
cg10492042_RNU6-951P	5.18E-13	2.30E-11	0.712706447	0.712706447	M1	Male	trans
cg23238869_MSRB1P1	5.19E-13	2.31E-11	-1.595442057	1.595442057	M1	Male	trans
cg18346106_ENSG00000237297	5.20E-13	2.31E-11	-0.862568591	0.862568591	M1	Male	trans
cg10034640_BEND4	5.20E-13	2.31E-11	-0.630306495	0.630306495	M1	Male	trans
cg22836400_ENSG00000232582	5.21E-13	2.31E-11	0.646861724	0.646861724	M1	Male	trans
cg10034640_NPAP1P4	5.22E-13	2.32E-11	-0.831717725	0.831717725	M1	Male	trans
cg00364747_PCDH8	5.22E-13	2.32E-11	-0.161375731	0.161375731	M1	Male	trans
cg01716040_ENSG00000236750	5.22E-13	2.32E-11	-1.273430361	1.273430361	M1	Male	trans
cg12852285_RNU6-813P	5.24E-13	2.33E-11	-1.266767519	1.266767519	M1	Male	trans
cg25004838_Y_RNA	5.26E-13	2.34E-11	0.271151612	0.271151612	M1	Male	trans
cg25004838_CHMP1AP1	5.26E-13	2.34E-11	0.547431264	0.547431264	M1	Male	trans
cg25004838_RN7SL797P	5.26E-13	2.34E-11	0.279394548	0.279394548	M1	Male	trans
cg25004838_LINC00385	5.26E-13	2.34E-11	0.617126073	0.617126073	M1	Male	trans
cg25004838_ENSG00000232408	5.26E-13	2.34E-11	1.094862527	1.094862527	M1	Male	trans
cg25004838_H2BP3	5.26E-13	2.34E-11	0.330584087	0.330584087	M1	Male	trans
cg25004838_RN7SKP226	5.26E-13	2.34E-11	1.220461186	1.220461186	M1	Male	trans
cg25004838_IFNA17	5.26E-13	2.34E-11	0.866210531	0.866210531	M1	Male	trans
cg25004838_OR4C10P	5.26E-13	2.34E-11	1.220461186	1.220461186	M1	Male	trans
cg25004838_GPHB5	5.26E-13	2.34E-11	0.866210531	0.866210531	M1	Male	trans
cg25004838_SNORD114-9	5.26E-13	2.34E-11	1.11566868	1.11566868	M1	Male	trans
cg25004838_MIR654	5.26E-13	2.34E-11	1.220461186	1.220461186	M1	Male	trans
cg25004838_RPS26P54	5.26E-13	2.34E-11	0.818113928	0.818113928	M1	Male	trans
cg25004838_LINC01665	5.26E-13	2.34E-11	1.220461186	1.220461186	M1	Male	trans
cg25004838_ENSG00000216811	5.26E-13	2.34E-11	0.409525798	0.409525798	M1	Male	trans
cg25004838_ENSG00000236075	5.26E-13	2.34E-11	0.709911822	0.709911822	M1	Male	trans
cg25004838_RNU4-65P	5.26E-13	2.34E-11	0.585290946	0.585290946	M1	Male	trans
cg13981054_ENSG00000231052	5.27E-13	2.34E-11	0.567165633	0.567165633	M1	Male	trans
cg00743325_ENSG00000226047	5.29E-13	2.35E-11	0.449437162	0.449437162	M1	Male	trans
cg03211192_ENSG00000230964	5.29E-13	2.35E-11	0.697516237	0.697516237	M1	Male	trans
cg04578246_STARP1	5.30E-13	2.35E-11	-0.947409363	0.947409363	M1	Male	trans
cg04578246_SNORD114-27	5.30E-13	2.35E-11	-1.334867579	1.334867579	M1	Male	trans
cg04578246_FAM47B	5.30E-13	2.35E-11	-1.334867579	1.334867579	M1	Male	trans
cg04578246_ENSG00000213238	5.30E-13	2.35E-11	-1.334867579	1.334867579	M1	Male	trans
cg04578246_ENSG00000225280	5.30E-13	2.35E-11	-0.947409363	0.947409363	M1	Male	trans
cg04578246_ENSG00000225598	5.30E-13	2.35E-11	-0.947409363	0.947409363	M1	Male	trans
cg04578246_ENSG00000235274	5.30E-13	2.35E-11	-0.947409363	0.947409363	M1	Male	trans
cg04578246_MTND1P30	5.30E-13	2.35E-11	-1.197495266	1.197495266	M1	Male	trans
cg04578246_ENSG00000238162	5.30E-13	2.35E-11	-0.947409363	0.947409363	M1	Male	trans
cg04578246_ENSG00000239622	5.30E-13	2.35E-11	-0.947409363	0.947409363	M1	Male	trans
cg04578246_LINC00428	5.30E-13	2.35E-11	-0.332182556	0.332182556	M1	Male	trans
cg04578246_MIR503	5.30E-13	2.35E-11	-0.521940536	0.521940536	M1	Male	trans
cg04578246_ENSG00000234573	5.30E-13	2.35E-11	-0.606016459	0.606016459	M1	Male	trans
cg04578246_CDC27P2	5.30E-13	2.35E-11	-0.827921939	0.827921939	M1	Male	trans
cg21913335_CDK2AP2P3	5.31E-13	2.35E-11	-1.15549151	1.15549151	M1	Male	trans
cg27380499_CD48	5.31E-13	2.36E-11	0.813878239	0.813878239	M1	Male	trans
cg22964985_GPR50	5.31E-13	2.36E-11	0.533476776	0.533476776	M1	Male	trans
cg20567311_RFPL4AL1	5.31E-13	2.36E-11	-1.397614585	1.397614585	M1	Male	trans
cg18093161_RNU4-55P	5.31E-13	2.36E-11	-0.511914187	0.511914187	M1	Male	trans
cg21888978_CCT6P4	5.33E-13	2.37E-11	-0.974572455	0.974572455	M1	Male	trans
cg00516582_NOTUM	5.34E-13	2.37E-11	-1.091562641	1.091562641	M1	Male	trans
cg18878984_PCDH8P1	5.34E-13	2.37E-11	-1.114658819	1.114658819	M1	Male	trans
cg22762615_MTNR1A	5.35E-13	2.37E-11	0.687475432	0.687475432	M1	Male	trans
cg04750027_RN7SL309P	5.35E-13	2.37E-11	-1.097884891	1.097884891	M1	Male	trans
cg04750027_RNA5SP366	5.35E-13	2.37E-11	-1.541013248	1.541013248	M1	Male	trans
cg04750027_ENSG00000217483	5.35E-13	2.37E-11	-1.541013248	1.541013248	M1	Male	trans
cg04750027_PTPRD-AS2	5.35E-13	2.37E-11	-1.947791674	1.947791674	M1	Male	trans
cg04750027_SALL4P2	5.35E-13	2.37E-11	-1.541013248	1.541013248	M1	Male	trans
cg04750027_ENSG00000241385	5.35E-13	2.37E-11	-1.541013248	1.541013248	M1	Male	trans
cg04750027_HNRNPA1P63	5.35E-13	2.37E-11	-1.783851803	1.783851803	M1	Male	trans
cg04750027_RNU1-74P	5.35E-13	2.37E-11	-0.777796348	0.777796348	M1	Male	trans
cg04750027_MTND4P21	5.35E-13	2.37E-11	-2.17123527	2.17123527	M1	Male	trans
cg04750027_RNU6-692P	5.35E-13	2.37E-11	-2.17123527	2.17123527	M1	Male	trans
cg04750027_NBPF22P	5.35E-13	2.37E-11	-0.346390418	0.346390418	M1	Male	trans
cg04750027_LINC00708	5.35E-13	2.37E-11	-2.17123527	2.17123527	M1	Male	trans
cg04750027_MTND4LP11	5.35E-13	2.37E-11	-1.262953386	1.262953386	M1	Male	trans
cg04750027_HSPE1P12	5.35E-13	2.37E-11	-1.262953386	1.262953386	M1	Male	trans
cg04750027_RNU7-120P	5.35E-13	2.37E-11	-0.484984466	0.484984466	M1	Male	trans
cg04750027_SNORD115-48	5.35E-13	2.37E-11	-0.549877155	0.549877155	M1	Male	trans
cg04750027_PABPC1L2B-AS1	5.35E-13	2.37E-11	-0.374614966	0.374614966	M1	Male	trans
cg04750027_ENSG00000227075	5.35E-13	2.37E-11	-2.17123527	2.17123527	M1	Male	trans
cg04750027_ENSG00000231963	5.35E-13	2.37E-11	-0.50832511	0.50832511	M1	Male	trans
cg04750027_ENSG00000235435	5.35E-13	2.37E-11	-2.17123527	2.17123527	M1	Male	trans
cg07139794_DIPK1C	5.35E-13	2.37E-11	-1.188327712	1.188327712	M1	Male	trans
cg03206304_GUCA2B	5.35E-13	2.37E-11	-1.138276346	1.138276346	M1	Male	trans
cg03348901_LINC01827	5.35E-13	2.37E-11	0.687147069	0.687147069	M1	Male	trans
cg17324671_NIBAN3	5.35E-13	2.37E-11	-1.056806786	1.056806786	M1	Male	trans
cg21830932_KRTAP2-5P	5.37E-13	2.38E-11	-1.700302053	1.700302053	M1	Male	trans
cg10034640_GAPT	5.38E-13	2.38E-11	-0.689621245	0.689621245	M1	Male	trans
cg27384070_KBTBD12	5.38E-13	2.39E-11	-0.706432186	0.706432186	M1	Male	trans
cg19378640_FOXL2	5.39E-13	2.39E-11	1.015031949	1.015031949	M1	Male	trans
cg20568108_ENSG00000204814	5.39E-13	2.39E-11	-2.104060049	2.104060049	M1	Male	trans
cg08653161_ENSG00000231317	5.40E-13	2.39E-11	-1.670027913	1.670027913	M1	Male	trans
cg09045610_NOTCH2P1	5.42E-13	2.40E-11	-0.493742431	0.493742431	M1	Male	trans
cg23579481_CDO1	5.43E-13	2.41E-11	-1.615221889	1.615221889	M1	Male	trans
cg16271481_BAK1P2	5.45E-13	2.41E-11	-1.251995127	1.251995127	M1	Male	trans
cg03570766_PPIAP63	5.47E-13	2.42E-11	-1.574021895	1.574021895	M1	Male	trans
cg14864044_LINC01052	5.48E-13	2.43E-11	-1.070322247	1.070322247	M1	Male	trans
cg15001471_FGFR4	5.48E-13	2.43E-11	-1.831914501	1.831914501	M1	Male	trans
cg06088084_USP17L26	5.48E-13	2.43E-11	1.343708477	1.343708477	M1	Male	trans
cg11815008_RBPMS2	5.50E-13	2.44E-11	-0.848957043	0.848957043	M1	Male	trans
cg09435929_HECW1-IT1	5.51E-13	2.44E-11	0.117898173	0.117898173	M1	Male	trans
cg04025879_ENSG00000184188	5.52E-13	2.44E-11	-1.250609601	1.250609601	M1	Male	trans
cg06302718_RNU7-104P	5.52E-13	2.45E-11	-0.63457202	0.63457202	M1	Male	trans
cg08653161_MEG8	5.52E-13	2.45E-11	-1.756763399	1.756763399	M1	Male	trans
cg18260374_RN7SKP174	5.53E-13	2.45E-11	-2.560082932	2.560082932	M1	Male	trans
cg05396439_MUC7	5.53E-13	2.45E-11	-0.473436187	0.473436187	M1	Male	trans
cg15001471_TUBB4A	5.54E-13	2.45E-11	-1.772109353	1.772109353	M1	Male	trans
cg19703425_FAM30A	5.54E-13	2.46E-11	-1.901489191	1.901489191	M1	Male	trans
cg01665243_ENSG00000235881	5.55E-13	2.46E-11	0.772440498	0.772440498	M1	Male	trans
cg00530579_RPL22P11	5.55E-13	2.46E-11	-0.505630311	0.505630311	M1	Male	trans
cg17918676_GLRX5P1	5.56E-13	2.46E-11	-1.732355421	1.732355421	M1	Male	trans
cg09583984_ENSG00000241456	5.56E-13	2.46E-11	-0.960340734	0.960340734	M1	Male	trans
cg14924064_BANK1	5.56E-13	2.46E-11	1.083592749	1.083592749	M1	Male	trans
cg06320570_TMEM156	5.58E-13	2.47E-11	-2.070556704	2.070556704	M1	Male	trans
cg06320570_PARP15	5.58E-13	2.47E-11	-1.976644062	1.976644062	M1	Male	trans
cg19585707_ENSG00000232056	5.60E-13	2.48E-11	-0.851737478	0.851737478	M1	Male	trans
cg07330196_SLC7A13	5.60E-13	2.48E-11	-1.262950982	1.262950982	M1	Male	trans
cg17299636_LINC00574	5.60E-13	2.48E-11	-1.188999441	1.188999441	M1	Male	trans
cg09480417_ENSG00000234918	5.61E-13	2.48E-11	-1.513843383	1.513843383	M1	Male	trans
cg19408449_HSF5	5.61E-13	2.48E-11	-0.765639612	0.765639612	M1	Male	trans
cg11724156_SKOR2	5.61E-13	2.48E-11	-0.966858001	0.966858001	M1	Male	trans
cg19378640_RNU4-20P	5.61E-13	2.48E-11	1.182832336	1.182832336	M1	Male	trans
cg13817083_GAGE2A	5.62E-13	2.49E-11	-1.076570656	1.076570656	M1	Male	trans
cg25064854_RNA5S2	5.63E-13	2.49E-11	-1.280942094	1.280942094	M1	Male	trans
cg16141652_ENSG00000226671	5.65E-13	2.50E-11	-1.324224435	1.324224435	M1	Male	trans
cg23121887_MSRB1P1	5.65E-13	2.50E-11	-1.426778402	1.426778402	M1	Male	trans
cg07474672_ZNF863P	5.66E-13	2.50E-11	-1.643434687	1.643434687	M1	Male	trans
cg16062368_IGLV3-21	5.66E-13	2.50E-11	-2.055755711	2.055755711	M1	Male	trans
cg15299008_VN1R3	5.67E-13	2.51E-11	0.484042031	0.484042031	M1	Male	trans
cg10533599_MAMSTR	5.68E-13	2.51E-11	-1.491389506	1.491389506	M1	Male	trans
cg09201130_MIR1289-2	5.68E-13	2.51E-11	1.323657959	1.323657959	M1	Male	trans
cg16582255_SNORD115-47	5.68E-13	2.51E-11	-0.545990956	0.545990956	M1	Male	trans
cg24289553_FAM155A-IT1	5.69E-13	2.52E-11	-0.805579759	0.805579759	M1	Male	trans
cg01844751_ENSG00000243085	5.70E-13	2.52E-11	-0.881911459	0.881911459	M1	Male	trans
cg02697258_EGFEM1P	5.71E-13	2.53E-11	-0.882116943	0.882116943	M1	Male	trans
cg22890620_R3HDML	5.72E-13	2.53E-11	-1.041055219	1.041055219	M1	Male	trans
cg21075845_MIR1245A	5.72E-13	2.53E-11	-0.63984161	0.63984161	M1	Male	trans
cg19408449_IGKV1D-16	5.74E-13	2.54E-11	-0.791681826	0.791681826	M1	Male	trans
cg01062838_CPA6	5.74E-13	2.54E-11	-1.85773555	1.85773555	M1	Male	trans
cg04000274_LINC01687	5.75E-13	2.54E-11	-2.488453114	2.488453114	M1	Male	trans
cg15001471_HBG2	5.75E-13	2.54E-11	-1.839266837	1.839266837	M1	Male	trans
cg09223563_OPN1LW	5.75E-13	2.54E-11	-0.153919989	0.153919989	M1	Male	trans
cg10175261_ENSG00000236750	5.75E-13	2.54E-11	-1.068015577	1.068015577	M1	Male	trans
cg12774454_IGKV3-11	5.77E-13	2.55E-11	-1.81745967	1.81745967	M1	Male	trans
cg18305853_OLIG2	5.77E-13	2.55E-11	-0.239250026	0.239250026	M1	Male	trans
cg18730194_CCDC182	5.77E-13	2.55E-11	-0.576351343	0.576351343	M1	Male	trans
cg16271481_SLC2A14	5.77E-13	2.55E-11	-0.415612741	0.415612741	M1	Male	trans
cg16062368_IGLJ1	5.79E-13	2.56E-11	-1.491127076	1.491127076	M1	Male	trans
cg18878984_SLCO1A2	5.81E-13	2.57E-11	-0.125932394	0.125932394	M1	Male	trans
cg18875551_RNU2-42P	5.81E-13	2.57E-11	-0.5118463	0.5118463	M1	Male	trans
cg08818130_SNORD114-18	5.81E-13	2.57E-11	-1.80825001	1.80825001	M1	Male	trans
cg08004951_PDSS1P2	5.82E-13	2.57E-11	-1.369462286	1.369462286	M1	Male	trans
cg26320152_U3	5.82E-13	2.57E-11	-2.624941967	2.624941967	M1	Male	trans
cg16237565_USP17L5	5.83E-13	2.58E-11	-0.994711541	0.994711541	M1	Male	trans
cg10175261_CRYAA	5.83E-13	2.58E-11	-0.954128692	0.954128692	M1	Male	trans
cg12774454_SOX8	5.83E-13	2.58E-11	-1.631087175	1.631087175	M1	Male	trans
cg14924064_SNX29P1	5.85E-13	2.59E-11	1.120853901	1.120853901	M1	Male	trans
cg08989647_LINC02370	5.85E-13	2.59E-11	-1.859437593	1.859437593	M1	Male	trans
cg10664162_LINC01055	5.86E-13	2.59E-11	-0.804526978	0.804526978	M1	Male	trans
cg27513510_ENSG00000237870	5.86E-13	2.59E-11	-1.5594271	1.5594271	M1	Male	trans
cg03033996_LINC01870	5.88E-13	2.60E-11	-1.286535548	1.286535548	M1	Male	trans
cg06320570_IGKV5-2	5.89E-13	2.60E-11	-2.106540421	2.106540421	M1	Male	trans
cg17323715_RNA5SP80	5.89E-13	2.60E-11	-0.548859715	0.548859715	M1	Male	trans
cg25716065_TNNT1	5.91E-13	2.61E-11	1.149936425	1.149936425	M1	Male	trans
cg11724156_C1DP3	5.92E-13	2.62E-11	-0.652481223	0.652481223	M1	Male	trans
cg21886864_GLRX5P1	5.92E-13	2.62E-11	-1.76220476	1.76220476	M1	Male	trans
cg13370121_ENSG00000223944	5.93E-13	2.62E-11	-0.546800099	0.546800099	M1	Male	trans
cg20121803_ENSG00000230831	5.94E-13	2.62E-11	0.904367652	0.904367652	M1	Male	trans
cg02351219_RNU4-63P	5.95E-13	2.63E-11	-0.751274924	0.751274924	M1	Male	trans
cg26459473_ATG3P1	5.95E-13	2.63E-11	-0.847123579	0.847123579	M1	Male	trans
cg27380499_RPL22P11	5.96E-13	2.63E-11	0.521649452	0.521649452	M1	Male	trans
cg01140770_RPL35AP37	5.98E-13	2.64E-11	-1.224565447	1.224565447	M1	Male	trans
cg10097323_CALML3	6.00E-13	2.65E-11	-1.257784695	1.257784695	M1	Male	trans
cg18447344_SLC6A10P	6.02E-13	2.66E-11	-1.073159142	1.073159142	M1	Male	trans
cg16873130_ENSG00000223944	6.02E-13	2.66E-11	-0.547521269	0.547521269	M1	Male	trans
cg16068431_IFNWP9	6.02E-13	2.66E-11	-1.360799555	1.360799555	M1	Male	trans
cg06471872_KRT1	6.03E-13	2.66E-11	-0.748662036	0.748662036	M1	Male	trans
cg25292374_ENSG00000220986	6.03E-13	2.66E-11	-0.894834717	0.894834717	M1	Male	trans
cg19649827_KRT6C	6.03E-13	2.66E-11	-1.007828547	1.007828547	M1	Male	trans
cg22964985_ENSG00000228132	6.03E-13	2.66E-11	0.70113954	0.70113954	M1	Male	trans
cg21075845_ENSG00000224765	6.04E-13	2.67E-11	-2.050620366	2.050620366	M1	Male	trans
cg11761102_MAGEA11	6.05E-13	2.67E-11	-1.165480396	1.165480396	M1	Male	trans
cg23296665_OR51A7	6.05E-13	2.67E-11	-0.992816094	0.992816094	M1	Male	trans
cg08547343_DKK1	6.05E-13	2.67E-11	1.450036756	1.450036756	M1	Male	trans
cg17324671_CCNT2P1	6.06E-13	2.68E-11	-1.039864291	1.039864291	M1	Male	trans
cg24135923_LINC00574	6.06E-13	2.68E-11	-0.962468481	0.962468481	M1	Male	trans
cg06754924_IGKV3-11	6.06E-13	2.68E-11	-1.037011265	1.037011265	M1	Male	trans
cg04463911_ENSG00000239008	6.06E-13	2.68E-11	-1.48640427	1.48640427	M1	Male	trans
cg01008267_LINC00379	6.07E-13	2.68E-11	-1.064362113	1.064362113	M1	Male	trans
cg13458720_MYF6	6.07E-13	2.68E-11	-2.224911695	2.224911695	M1	Male	trans
cg13458720_PDLIM3	6.07E-13	2.68E-11	-2.106209688	2.106209688	M1	Male	trans
cg10034640_HCG22	6.08E-13	2.68E-11	-0.714035068	0.714035068	M1	Male	trans
cg04000274_ENSG00000225974	6.09E-13	2.69E-11	-2.294842405	2.294842405	M1	Male	trans
cg10034640_SLCO1B1	6.09E-13	2.69E-11	-0.632735783	0.632735783	M1	Male	trans
cg00154829_RFPL4AL1	6.09E-13	2.69E-11	-1.489108222	1.489108222	M1	Male	trans
cg01704040_ENSG00000241097	6.10E-13	2.69E-11	-0.452587661	0.452587661	M1	Male	trans
cg02953382_ENSG00000233565	6.10E-13	2.69E-11	1.600513927	1.600513927	M1	Male	trans
cg22762615_IL6	6.11E-13	2.69E-11	0.819524996	0.819524996	M1	Male	trans
cg18765801_CBLL1P1	6.12E-13	2.70E-11	-0.310658753	0.310658753	M1	Male	trans
cg21830932_FGFR4	6.14E-13	2.71E-11	-1.428935694	1.428935694	M1	Male	trans
cg22548845_RNA5SP431	6.15E-13	2.71E-11	-0.678479749	0.678479749	M1	Male	trans
cg17300451_IGLV9-49	6.16E-13	2.72E-11	-1.335057141	1.335057141	M1	Male	trans
cg12081434_LINC01851	6.16E-13	2.72E-11	-0.627861988	0.627861988	M1	Male	trans
cg02877478_DSCAM-AS1	6.17E-13	2.72E-11	2.238447947	2.238447947	M1	Male	trans
cg07914385_TMED10P2	6.18E-13	2.73E-11	-0.589925981	0.589925981	M1	Male	trans
cg01391898_VSIG4	6.19E-13	2.73E-11	0.737163649	0.737163649	M1	Male	trans
cg22166977_LINC01936	6.20E-13	2.74E-11	-0.68603143	0.68603143	M1	Male	trans
cg10836755_BTG3P1	6.21E-13	2.74E-11	-1.284163982	1.284163982	M1	Male	trans
cg17106653_EBF1	6.21E-13	2.74E-11	1.503582889	1.503582889	M1	Male	trans
cg21830932_OR51B3P	6.23E-13	2.75E-11	-1.399443081	1.399443081	M1	Male	trans
cg00413587_CICP1	6.23E-13	2.75E-11	-1.140992028	1.140992028	M1	Male	trans
cg04751533_IFNA13	6.23E-13	2.75E-11	-0.64005997	0.64005997	M1	Male	trans
cg10503606_PDZRN3-AS1	6.23E-13	2.75E-11	-2.352000593	2.352000593	M1	Male	trans
cg07712892_ENSG00000228426	6.25E-13	2.76E-11	-0.44700304	0.44700304	M1	Male	trans
cg15998629_RN7SKP94	6.25E-13	2.76E-11	-0.813710965	0.813710965	M1	Male	trans
cg13799853_SNAP91	6.26E-13	2.76E-11	0.511858142	0.511858142	M1	Male	trans
cg16143544_PAICSP3	6.26E-13	2.76E-11	-0.624662019	0.624662019	M1	Male	trans
cg20695805_TESPA1	6.27E-13	2.76E-11	0.900230355	0.900230355	M1	Male	trans
cg14267705_GPR149	6.27E-13	2.76E-11	-0.990051087	0.990051087	M1	Male	trans
cg20571761_SNORD114-20	6.27E-13	2.77E-11	-1.034450869	1.034450869	M1	Male	trans
cg01140770_RN7SKP94	6.29E-13	2.78E-11	-1.353512226	1.353512226	M1	Male	trans
cg27380499_FCER2	6.30E-13	2.78E-11	0.953647991	0.953647991	M1	Male	trans
cg04325406_PNMA6F	6.31E-13	2.78E-11	-1.007248319	1.007248319	M1	Male	trans
cg04767732_RN7SKP186	6.32E-13	2.79E-11	-0.66211557	0.66211557	M1	Male	trans
cg13856652_RNU1-83P	6.32E-13	2.79E-11	-1.475462093	1.475462093	M1	Male	trans
cg01704040_MOGAT2	6.32E-13	2.79E-11	-0.65294512	0.65294512	M1	Male	trans
cg05398648_ENSG00000228734	6.33E-13	2.79E-11	-2.340296764	2.340296764	M1	Male	trans
cg03005781_ENSG00000232958	6.34E-13	2.79E-11	-1.721362142	1.721362142	M1	Male	trans
cg01716040_KRT6C	6.34E-13	2.79E-11	-1.200436306	1.200436306	M1	Male	trans
cg09221605_RN7SKP128	6.35E-13	2.80E-11	-1.264170502	1.264170502	M1	Male	trans
cg26015683_PMFBP1	6.35E-13	2.80E-11	0.757088361	0.757088361	M1	Male	trans
cg01821644_GUSBP6	6.35E-13	2.80E-11	-1.166009095	1.166009095	M1	Male	trans
cg17158894_OR51B3P	6.37E-13	2.81E-11	-1.43510705	1.43510705	M1	Male	trans
cg14267705_ENSG00000203643	6.38E-13	2.81E-11	-0.539145762	0.539145762	M1	Male	trans
cg14591380_TMEM132C	6.39E-13	2.81E-11	-0.788384691	0.788384691	M1	Male	trans
cg13440924_RBMX2P4	6.39E-13	2.82E-11	-0.94835082	0.94835082	M1	Male	trans
cg23579481_ENSG00000232121	6.39E-13	2.82E-11	-1.404904097	1.404904097	M1	Male	trans
cg21849790_PSMC1P11	6.40E-13	2.82E-11	0.713844935	0.713844935	M1	Male	trans
cg13799853_CD83	6.40E-13	2.82E-11	0.847724029	0.847724029	M1	Male	trans
cg19703425_IL21	6.41E-13	2.82E-11	-0.688452536	0.688452536	M1	Male	trans
cg21050001_CSF3	6.41E-13	2.82E-11	-0.600374986	0.600374986	M1	Male	trans
cg18305853_ENSG00000233519	6.41E-13	2.82E-11	-0.478577852	0.478577852	M1	Male	trans
cg19703425_IGHD2-2	6.42E-13	2.83E-11	-2.128927631	2.128927631	M1	Male	trans
cg15658784_HNRNPA1P28	6.42E-13	2.83E-11	0.596409933	0.596409933	M1	Male	trans
cg21520564_SLC9B1P3	6.45E-13	2.84E-11	-1.206985258	1.206985258	M1	Male	trans
cg03220912_OR5H14	6.45E-13	2.84E-11	-0.197251707	0.197251707	M1	Male	trans
cg25979180_ANKRD36P1	6.45E-13	2.84E-11	-1.69085232	1.69085232	M1	Male	trans
cg10100117_CNN2P8	6.46E-13	2.84E-11	-1.289740109	1.289740109	M1	Male	trans
cg24272257_OR7E97P	6.47E-13	2.85E-11	-0.506636374	0.506636374	M1	Male	trans
cg08426938_SRRM1P2	6.47E-13	2.85E-11	-0.350414671	0.350414671	M1	Male	trans
cg11868136_ENSG00000233683	6.47E-13	2.85E-11	-0.953162857	0.953162857	M1	Male	trans
cg13871921_ENSG00000231034	6.47E-13	2.85E-11	-0.687641604	0.687641604	M1	Male	trans
cg20223162_RN7SKP221	6.48E-13	2.85E-11	0.73311127	0.73311127	M1	Male	trans
cg16596598_IGKV1-5	6.48E-13	2.85E-11	-0.877550955	0.877550955	M1	Male	trans
cg16596598_GSX2	6.49E-13	2.86E-11	-0.864829302	0.864829302	M1	Male	trans
cg09554300_ENSG00000242072	6.49E-13	2.86E-11	1.272471244	1.272471244	M1	Male	trans
cg17324671_RHOH	6.49E-13	2.86E-11	-0.742516784	0.742516784	M1	Male	trans
cg10034640_LINC01656	6.49E-13	2.86E-11	-0.513157589	0.513157589	M1	Male	trans
cg27030245_RPL7P5	6.49E-13	2.86E-11	1.252405435	1.252405435	M1	Male	trans
cg10976219_KLK3	6.49E-13	2.86E-11	-0.687523609	0.687523609	M1	Male	trans
cg20571761_LINCMD1	6.49E-13	2.86E-11	-0.422479127	0.422479127	M1	Male	trans
cg12607106_ENSG00000226990	6.50E-13	2.86E-11	-1.325419773	1.325419773	M1	Male	trans
cg15374032_RNU6-1323P	6.50E-13	2.86E-11	-0.70151693	0.70151693	M1	Male	trans
cg19548667_HOTAIR	6.50E-13	2.86E-11	-0.67357731	0.67357731	M1	Male	trans
cg07784793_IFNA13	6.51E-13	2.87E-11	-0.862598814	0.862598814	M1	Male	trans
cg13799853_DAZL	6.52E-13	2.87E-11	1.171568923	1.171568923	M1	Male	trans
cg20695805_CCDC12P1	6.52E-13	2.87E-11	0.822712526	0.822712526	M1	Male	trans
cg08847335_ENSG00000232056	6.53E-13	2.87E-11	-0.42405013	0.42405013	M1	Male	trans
cg11815008_ENSG00000228174	6.54E-13	2.88E-11	-0.291944378	0.291944378	M1	Male	trans
cg24101364_ENSG00000237645	6.54E-13	2.88E-11	-1.188193783	1.188193783	M1	Male	trans
cg10959048_COL19A1	6.55E-13	2.88E-11	-1.916652136	1.916652136	M1	Male	trans
cg11478335_RFPL4AL1	6.58E-13	2.89E-11	-1.291693243	1.291693243	M1	Male	trans
cg21886864_ENSG00000218410	6.58E-13	2.90E-11	-1.847981014	1.847981014	M1	Male	trans
cg22836400_ENSG00000235861	6.58E-13	2.90E-11	0.768522723	0.768522723	M1	Male	trans
cg04463911_RPL22P10	6.59E-13	2.90E-11	-0.756842571	0.756842571	M1	Male	trans
cg22027573_MAGEB17	6.59E-13	2.90E-11	-1.539225738	1.539225738	M1	Male	trans
cg19776984_LINC02027	6.59E-13	2.90E-11	-1.733190991	1.733190991	M1	Male	trans
cg26318251_LINC01704	6.59E-13	2.90E-11	-0.99582311	0.99582311	M1	Male	trans
cg20695805_KCNIP2-AS1	6.60E-13	2.90E-11	0.937064771	0.937064771	M1	Male	trans
cg21888978_ENSG00000223649	6.61E-13	2.91E-11	-0.250969324	0.250969324	M1	Male	trans
cg01573457_ENSG00000184188	6.61E-13	2.91E-11	1.571956593	1.571956593	M1	Male	trans
cg19938179_IGKV1-33	6.61E-13	2.91E-11	-1.126776934	1.126776934	M1	Male	trans
cg00154829_FAM197Y5	6.61E-13	2.91E-11	-0.220850511	0.220850511	M1	Male	trans
cg02133140_ENSG00000228675	6.62E-13	2.91E-11	-0.387578076	0.387578076	M1	Male	trans
cg19703425_PARP15	6.63E-13	2.91E-11	-1.853724538	1.853724538	M1	Male	trans
cg27112748_ENSG00000235972	6.63E-13	2.92E-11	-0.401171702	0.401171702	M1	Male	trans
cg25588120_ENSG00000231198	6.63E-13	2.92E-11	-0.658901955	0.658901955	M1	Male	trans
cg19703425_TESPA1	6.63E-13	2.92E-11	-1.804204012	1.804204012	M1	Male	trans
cg10801331_ENSG00000231815	6.66E-13	2.93E-11	-2.808334148	2.808334148	M1	Male	trans
cg10430029_HBG1	6.67E-13	2.93E-11	-1.288001879	1.288001879	M1	Male	trans
cg21888978_OR8B9P	6.68E-13	2.94E-11	-0.355382	0.355382	M1	Male	trans
cg19703425_GUCA1C	6.70E-13	2.95E-11	-2.386247262	2.386247262	M1	Male	trans
cg00010207_RNA5SP292	6.70E-13	2.95E-11	-0.823833811	0.823833811	M1	Male	trans
cg18878984_OR2W4P	6.70E-13	2.95E-11	-0.772461625	0.772461625	M1	Male	trans
cg10097323_GPR50	6.71E-13	2.95E-11	-1.150764256	1.150764256	M1	Male	trans
cg09929408_OR7A17	6.71E-13	2.95E-11	-0.029224264	0.029224264	M1	Male	trans
cg00545295_ENSG00000223944	6.72E-13	2.95E-11	0.69615062	0.69615062	M1	Male	trans
cg13370086_HTR2A-AS1	6.72E-13	2.95E-11	-1.419916108	1.419916108	M1	Male	trans
cg27112748_ENSG00000232153	6.72E-13	2.95E-11	-0.744161241	0.744161241	M1	Male	trans
cg03559183_SNORD58A	6.73E-13	2.96E-11	-1.117196093	1.117196093	M1	Male	trans
cg06902555_ANHX	6.74E-13	2.96E-11	-0.825964371	0.825964371	M1	Male	trans
cg06320570_IGKV1-17	6.75E-13	2.97E-11	-2.181098407	2.181098407	M1	Male	trans
cg27513510_LINC00411	6.76E-13	2.97E-11	-1.666592249	1.666592249	M1	Male	trans
cg04510815_SNORD115-6	6.76E-13	2.97E-11	-0.346406136	0.346406136	M1	Male	trans
cg21888978_OR2A5	6.77E-13	2.98E-11	-0.305099636	0.305099636	M1	Male	trans
cg15556748_ENSG00000232056	6.78E-13	2.98E-11	0.581615242	0.581615242	M1	Male	trans
cg15042047_ENSG00000230260	6.78E-13	2.98E-11	-0.803968884	0.803968884	M1	Male	trans
cg11086960_HTR2A-AS1	6.81E-13	2.99E-11	-1.34518098	1.34518098	M1	Male	trans
cg16550453_GOLGA2P1	6.81E-13	2.99E-11	-0.433188156	0.433188156	M1	Male	trans
cg18878984_OR10Z1	6.81E-13	2.99E-11	-0.28408446	0.28408446	M1	Male	trans
cg05226593_CYP1A1	6.82E-13	2.99E-11	-0.158968703	0.158968703	M1	Male	trans
cg20695805_BTBD6P1	6.84E-13	3.00E-11	0.927286337	0.927286337	M1	Male	trans
cg10959048_C12orf42	6.84E-13	3.01E-11	-1.832506131	1.832506131	M1	Male	trans
cg10958924_KIF25-AS1	6.84E-13	3.01E-11	1.035500349	1.035500349	M1	Male	trans
cg14203970_IGKV1-8	6.85E-13	3.01E-11	-2.973094294	2.973094294	M1	Male	trans
cg22646311_RNA5SP130	6.86E-13	3.01E-11	1.499902125	1.499902125	M1	Male	trans
cg22646311_NPM1P38	6.86E-13	3.01E-11	0.674404647	0.674404647	M1	Male	trans
cg10959048_CD52	6.86E-13	3.01E-11	-1.64108008	1.64108008	M1	Male	trans
cg00169694_USP17L5	6.87E-13	3.02E-11	-1.801945203	1.801945203	M1	Male	trans
cg19693276_CDH23-AS1	6.87E-13	3.02E-11	-0.70039478	0.70039478	M1	Male	trans
cg12822242_CADM2-AS2	6.88E-13	3.02E-11	-1.391094082	1.391094082	M1	Male	trans
cg17324671_PARP15	6.88E-13	3.02E-11	-0.895326198	0.895326198	M1	Male	trans
cg10039163_COL4A4	6.89E-13	3.03E-11	-1.013586513	1.013586513	M1	Male	trans
cg00516582_HOXB6	6.89E-13	3.03E-11	-1.117767053	1.117767053	M1	Male	trans
cg08426938_DAOA-AS1	6.92E-13	3.04E-11	-0.752995842	0.752995842	M1	Male	trans
cg14864044_HMGN2P36	6.92E-13	3.04E-11	-0.991845353	0.991845353	M1	Male	trans
cg06320570_LINC02090	6.94E-13	3.05E-11	-1.865460516	1.865460516	M1	Male	trans
cg11444278_ENSG00000234639	6.94E-13	3.05E-11	0.797616515	0.797616515	M1	Male	trans
cg10659736_DNM1P51	6.94E-13	3.05E-11	-0.85783082	0.85783082	M1	Male	trans
cg09480417_RNU6-361P	6.95E-13	3.05E-11	-1.073117048	1.073117048	M1	Male	trans
cg08818130_RPL7AP53	6.95E-13	3.05E-11	-2.167525195	2.167525195	M1	Male	trans
cg07940218_LINC01442	6.96E-13	3.06E-11	-1.075500773	1.075500773	M1	Male	trans
cg04025879_RNU6-263P	6.96E-13	3.06E-11	-1.343149872	1.343149872	M1	Male	trans
cg15658784_LINC01851	6.98E-13	3.06E-11	0.360046662	0.360046662	M1	Male	trans
cg12852285_RBPJP7	6.98E-13	3.06E-11	-1.23839723	1.23839723	M1	Male	trans
cg07405255_ENSG00000236921	6.98E-13	3.07E-11	-1.444410867	1.444410867	M1	Male	trans
cg16237565_OR2C3	6.98E-13	3.07E-11	-1.035260569	1.035260569	M1	Male	trans
cg17097571_RN7SKP133	6.98E-13	3.07E-11	1.293158734	1.293158734	M1	Male	trans
cg27571590_RNA5SP36	6.98E-13	3.07E-11	-0.823919256	0.823919256	M1	Male	trans
cg16490805_MLANA	6.99E-13	3.07E-11	-0.927738748	0.927738748	M1	Male	trans
cg20511807_IGLV9-49	7.00E-13	3.07E-11	1.14794606	1.14794606	M1	Male	trans
cg22762615_RN7SKP133	7.01E-13	3.08E-11	0.947025103	0.947025103	M1	Male	trans
cg13011999_ENSG00000230831	7.03E-13	3.09E-11	0.642761495	0.642761495	M1	Male	trans
cg14924064_RHOH	7.05E-13	3.10E-11	0.765321693	0.765321693	M1	Male	trans
cg20223162_ENSG00000230831	7.05E-13	3.10E-11	0.897819593	0.897819593	M1	Male	trans
cg05821771_RNA5SP57	7.08E-13	3.11E-11	-1.058041484	1.058041484	M1	Male	trans
cg18924965_MEG3	7.09E-13	3.11E-11	0.874994206	0.874994206	M1	Male	trans
cg11815008_IQCJ	7.10E-13	3.12E-11	-0.522404321	0.522404321	M1	Male	trans
cg26612252_OR5AS1	7.12E-13	3.12E-11	0.057834668	0.057834668	M1	Male	trans
cg26612252_HNRNPA1P43	7.12E-13	3.12E-11	0.960314581	0.960314581	M1	Male	trans
cg20695805_SP140	7.12E-13	3.12E-11	0.802850652	0.802850652	M1	Male	trans
cg16596598_NME2P2	7.12E-13	3.12E-11	-0.902006842	0.902006842	M1	Male	trans
cg08406402_PDLIM3	7.12E-13	3.12E-11	-1.433203216	1.433203216	M1	Male	trans
cg01617432_RN7SL634P	7.12E-13	3.12E-11	1.313775907	1.313775907	M1	Male	trans
cg23798064_RTP1	7.12E-13	3.12E-11	-0.109171593	0.109171593	M1	Male	trans
cg21849790_ENSG00000225974	7.13E-13	3.13E-11	1.022794223	1.022794223	M1	Male	trans
cg01354206_RNU4-44P	7.14E-13	3.13E-11	-0.584123896	0.584123896	M1	Male	trans
cg11263225_ENSG00000224881	7.14E-13	3.13E-11	-1.53555906	1.53555906	M1	Male	trans
cg13752562_RNU1-27P	7.15E-13	3.13E-11	-0.624399701	0.624399701	M1	Male	trans
cg15001471_SNORA60	7.15E-13	3.14E-11	-1.671266158	1.671266158	M1	Male	trans
cg20313696_ZNF70P1	7.17E-13	3.15E-11	-0.941480485	0.941480485	M1	Male	trans
cg13064049_LINC01323	7.19E-13	3.15E-11	1.317166226	1.317166226	M1	Male	trans
cg17158894_GOT1L1	7.22E-13	3.16E-11	-0.91685568	0.91685568	M1	Male	trans
cg13363608_RSL24D1P3	7.22E-13	3.17E-11	-0.875754209	0.875754209	M1	Male	trans
cg20962500_DIPK1C	7.23E-13	3.17E-11	-0.886244767	0.886244767	M1	Male	trans
cg15889703_ATCAY	7.24E-13	3.17E-11	-0.104210469	0.104210469	M1	Male	trans
cg19335711_SBSN	7.25E-13	3.18E-11	-0.697433124	0.697433124	M1	Male	trans
cg24711324_ENSG00000230964	7.27E-13	3.19E-11	-0.755907022	0.755907022	M1	Male	trans
cg07474672_RNU6-525P	7.27E-13	3.19E-11	-1.160799197	1.160799197	M1	Male	trans
cg24430871_NPY2R	7.28E-13	3.19E-11	-0.087546065	0.087546065	M1	Male	trans
cg23579481_IGHV4-39	7.32E-13	3.21E-11	-1.635750512	1.635750512	M1	Male	trans
cg13273076_LINC00428	7.32E-13	3.21E-11	-0.4788059	0.4788059	M1	Male	trans
cg13273076_STARP1	7.32E-13	3.21E-11	-1.365590048	1.365590048	M1	Male	trans
cg13273076_SNORD114-27	7.32E-13	3.21E-11	-1.924069946	1.924069946	M1	Male	trans
cg13273076_FAM47B	7.32E-13	3.21E-11	-1.924069946	1.924069946	M1	Male	trans
cg13273076_ENSG00000213238	7.32E-13	3.21E-11	-1.924069946	1.924069946	M1	Male	trans
cg13273076_ENSG00000225280	7.32E-13	3.21E-11	-1.365590048	1.365590048	M1	Male	trans
cg13273076_ENSG00000225598	7.32E-13	3.21E-11	-1.365590048	1.365590048	M1	Male	trans
cg13273076_ENSG00000235274	7.32E-13	3.21E-11	-1.365590048	1.365590048	M1	Male	trans
cg13273076_ENSG00000238162	7.32E-13	3.21E-11	-1.365590048	1.365590048	M1	Male	trans
cg13273076_ENSG00000239622	7.32E-13	3.21E-11	-1.365590048	1.365590048	M1	Male	trans
cg13273076_MIR503	7.32E-13	3.21E-11	-0.752321888	0.752321888	M1	Male	trans
cg13273076_ENSG00000234573	7.32E-13	3.21E-11	-0.873508409	0.873508409	M1	Male	trans
cg13273076_CDC27P2	7.32E-13	3.21E-11	-1.193361608	1.193361608	M1	Male	trans
cg13273076_MTND1P30	7.32E-13	3.21E-11	-1.726062335	1.726062335	M1	Male	trans
cg04329977_KRT1	7.32E-13	3.21E-11	0.704608973	0.704608973	M1	Male	trans
cg19938179_ENSG00000230260	7.35E-13	3.22E-11	-0.780054234	0.780054234	M1	Male	trans
cg19408449_SNX29P1	7.36E-13	3.22E-11	-0.869632891	0.869632891	M1	Male	trans
cg11444278_LINC02812	7.36E-13	3.22E-11	0.652585041	0.652585041	M1	Male	trans
cg27135799_TRIM31	7.36E-13	3.23E-11	-1.015028941	1.015028941	M1	Male	trans
cg11170217_TRBV8-2	7.37E-13	3.23E-11	-1.580027853	1.580027853	M1	Male	trans
cg11170217_ENSG00000235861	7.37E-13	3.23E-11	-1.943997502	1.943997502	M1	Male	trans
cg04621455_SLC6A10P	7.37E-13	3.23E-11	-1.666302999	1.666302999	M1	Male	trans
cg13968809_H4P1	7.37E-13	3.23E-11	-1.362289748	1.362289748	M1	Male	trans
cg06503255_MIR1226	7.37E-13	3.23E-11	-1.291893444	1.291893444	M1	Male	trans
cg04060288_AK4P6	7.39E-13	3.23E-11	-1.498329987	1.498329987	M1	Male	trans
cg14864044_BMS1P17	7.39E-13	3.24E-11	-0.473042172	0.473042172	M1	Male	trans
cg04621455_LINC00210	7.39E-13	3.24E-11	-1.925199889	1.925199889	M1	Male	trans
cg27380499_OR51E1	7.40E-13	3.24E-11	0.726375769	0.726375769	M1	Male	trans
cg17104484_GUSBP6	7.40E-13	3.24E-11	-0.951256917	0.951256917	M1	Male	trans
cg15412826_RPL15P13	7.40E-13	3.24E-11	-1.05104192	1.05104192	M1	Male	trans
cg05970080_DEFB126	7.41E-13	3.24E-11	-1.473447936	1.473447936	M1	Male	trans
cg01783894_LINC01442	7.41E-13	3.25E-11	-0.790582096	0.790582096	M1	Male	trans
cg13370121_LINC01681	7.41E-13	3.25E-11	-0.880264224	0.880264224	M1	Male	trans
cg04136018_RPL39P39	7.42E-13	3.25E-11	0.558677989	0.558677989	M1	Male	trans
cg07501868_KIF25-AS1	7.42E-13	3.25E-11	-1.388028539	1.388028539	M1	Male	trans
cg23296665_RNU6-634P	7.44E-13	3.26E-11	-0.333795352	0.333795352	M1	Male	trans
cg24014805_ENSG00000243122	7.44E-13	3.26E-11	-1.497306868	1.497306868	M1	Male	trans
cg15889703_ALPI	7.45E-13	3.26E-11	-0.694648848	0.694648848	M1	Male	trans
cg10490099_IRX4	7.47E-13	3.27E-11	-0.545633799	0.545633799	M1	Male	trans
cg14203970_NPAP1P4	7.48E-13	3.27E-11	-2.732699922	2.732699922	M1	Male	trans
cg03386811_HMGN1P35	7.50E-13	3.28E-11	-0.760940434	0.760940434	M1	Male	trans
cg22027573_ULBP1	7.50E-13	3.28E-11	-1.521437488	1.521437488	M1	Male	trans
cg10039163_IGHD2-2	7.52E-13	3.29E-11	-1.237151482	1.237151482	M1	Male	trans
cg15030074_LINC01639	7.52E-13	3.29E-11	-0.858340389	0.858340389	M1	Male	trans
cg10034640_IGKV1-17	7.53E-13	3.30E-11	-0.801299732	0.801299732	M1	Male	trans
cg12420787_RNU4-63P	7.55E-13	3.30E-11	-0.967155149	0.967155149	M1	Male	trans
cg16911550_SNORD114-27	7.55E-13	3.30E-11	-1.431432965	1.431432965	M1	Male	trans
cg16911550_FAM47B	7.55E-13	3.30E-11	-1.431432965	1.431432965	M1	Male	trans
cg16911550_ENSG00000213238	7.55E-13	3.30E-11	-1.431432965	1.431432965	M1	Male	trans
cg16911550_MTND1P30	7.55E-13	3.30E-11	-1.284123028	1.284123028	M1	Male	trans
cg16911550_LINC00428	7.55E-13	3.30E-11	-0.356212907	0.356212907	M1	Male	trans
cg16911550_STARP1	7.55E-13	3.30E-11	-1.015945712	1.015945712	M1	Male	trans
cg16911550_ENSG00000225280	7.55E-13	3.30E-11	-1.015945712	1.015945712	M1	Male	trans
cg16911550_ENSG00000225598	7.55E-13	3.30E-11	-1.015945712	1.015945712	M1	Male	trans
cg16911550_ENSG00000235274	7.55E-13	3.30E-11	-1.015945712	1.015945712	M1	Male	trans
cg16911550_CDC27P2	7.55E-13	3.30E-11	-0.887814473	0.887814473	M1	Male	trans
cg16911550_ENSG00000238162	7.55E-13	3.30E-11	-1.015945712	1.015945712	M1	Male	trans
cg16911550_ENSG00000239622	7.55E-13	3.30E-11	-1.015945712	1.015945712	M1	Male	trans
cg16911550_MIR503	7.55E-13	3.30E-11	-0.55969813	0.55969813	M1	Male	trans
cg16911550_ENSG00000234573	7.55E-13	3.30E-11	-0.649856173	0.649856173	M1	Male	trans
cg27513510_LINC01630	7.56E-13	3.31E-11	-1.299629292	1.299629292	M1	Male	trans
cg01731023_RNU6-1293P	7.58E-13	3.31E-11	-0.80473848	0.80473848	M1	Male	trans
cg17723355_OR10G9	7.59E-13	3.32E-11	0.181250029	0.181250029	M1	Male	trans
cg14041360_ACNATP	7.60E-13	3.32E-11	-0.529032923	0.529032923	M1	Male	trans
cg16045677_IL1F10	7.61E-13	3.33E-11	-0.758604925	0.758604925	M1	Male	trans
cg10746224_H2BW1	7.63E-13	3.34E-11	-1.377575028	1.377575028	M1	Male	trans
cg07814260_RN7SL38P	7.64E-13	3.34E-11	0.388623439	0.388623439	M1	Male	trans
cg18927032_OR10Z1	7.65E-13	3.34E-11	-0.402087023	0.402087023	M1	Male	trans
cg11444278_FCRL2	7.65E-13	3.35E-11	0.937351851	0.937351851	M1	Male	trans
cg04025879_LINC01079	7.66E-13	3.35E-11	-0.498079666	0.498079666	M1	Male	trans
cg17735372_ENSG00000230260	7.66E-13	3.35E-11	-1.40984797	1.40984797	M1	Male	trans
cg01877776_RNU4-66P	7.66E-13	3.35E-11	-1.231281033	1.231281033	M1	Male	trans
cg17097571_ENSG00000227717	7.66E-13	3.35E-11	0.965714478	0.965714478	M1	Male	trans
cg25588120_ENSG00000213690	7.66E-13	3.35E-11	-0.428341537	0.428341537	M1	Male	trans
cg23296665_RPL39P39	7.67E-13	3.35E-11	-0.461926618	0.461926618	M1	Male	trans
cg14776351_DEFB134	7.68E-13	3.36E-11	-0.939536331	0.939536331	M1	Male	trans
cg23155884_HMGN2P36	7.68E-13	3.36E-11	-1.26448124	1.26448124	M1	Male	trans
cg26930498_NUGGC	7.68E-13	3.36E-11	-1.121947067	1.121947067	M1	Male	trans
cg14357008_RNU6-43P	7.69E-13	3.36E-11	-0.691396401	0.691396401	M1	Male	trans
cg07048094_CDK2AP2P3	7.69E-13	3.36E-11	-1.223957625	1.223957625	M1	Male	trans
cg17324671_IGKV1-17	7.69E-13	3.36E-11	-0.988688065	0.988688065	M1	Male	trans
cg19693276_ENSG00000237268	7.70E-13	3.36E-11	-0.831328272	0.831328272	M1	Male	trans
cg15001471_GBX2	7.70E-13	3.37E-11	-1.681887982	1.681887982	M1	Male	trans
cg10801331_RNU6-71P	7.71E-13	3.37E-11	-2.842725736	2.842725736	M1	Male	trans
cg26486246_LYPD9P	7.71E-13	3.37E-11	-0.741436013	0.741436013	M1	Male	trans
cg26486246_ENSG00000235149	7.71E-13	3.37E-11	-0.590323687	0.590323687	M1	Male	trans
cg07474672_WFDC9	7.71E-13	3.37E-11	-1.597452502	1.597452502	M1	Male	trans
cg11444278_P2RY10	7.72E-13	3.37E-11	0.75789129	0.75789129	M1	Male	trans
cg06567996_IGLV5-48	7.72E-13	3.37E-11	-1.829241651	1.829241651	M1	Male	trans
cg11761102_MTCO1P42	7.74E-13	3.38E-11	-0.521350193	0.521350193	M1	Male	trans
cg11761102_MTND6P11	7.74E-13	3.38E-11	-0.129764686	0.129764686	M1	Male	trans
cg11761102_RNU4-17P	7.74E-13	3.38E-11	-0.780029815	0.780029815	M1	Male	trans
cg11761102_ENSG00000199196	7.74E-13	3.38E-11	-0.521350193	0.521350193	M1	Male	trans
cg11761102_ENSG00000212558	7.74E-13	3.38E-11	-0.780029815	0.780029815	M1	Male	trans
cg11761102_ENSG00000228776	7.74E-13	3.38E-11	-0.521350193	0.521350193	M1	Male	trans
cg11761102_FAM197Y3	7.74E-13	3.38E-11	-0.824941975	0.824941975	M1	Male	trans
cg11761102_ENSG00000234713	7.74E-13	3.38E-11	-0.824941975	0.824941975	M1	Male	trans
cg11761102_RNU7-7P	7.74E-13	3.38E-11	-1.082714572	1.082714572	M1	Male	trans
cg11761102_HMGN2P18	7.74E-13	3.38E-11	-1.162315193	1.162315193	M1	Male	trans
cg11761102_RNU6-961P	7.74E-13	3.38E-11	-1.162315193	1.162315193	M1	Male	trans
cg11761102_RNU6-235P	7.74E-13	3.38E-11	-1.162315193	1.162315193	M1	Male	trans
cg11761102_MIR489	7.74E-13	3.38E-11	-1.162315193	1.162315193	M1	Male	trans
cg11761102_RNU6-1135P	7.74E-13	3.38E-11	-1.042700386	1.042700386	M1	Male	trans
cg11761102_RNU6-1329P	7.74E-13	3.38E-11	-0.676089749	0.676089749	M1	Male	trans
cg11761102_RNASE9	7.74E-13	3.38E-11	-1.162315193	1.162315193	M1	Male	trans
cg11761102_RPL21P129	7.74E-13	3.38E-11	-0.676089749	0.676089749	M1	Male	trans
cg11761102_LINC01718	7.74E-13	3.38E-11	-1.162315193	1.162315193	M1	Male	trans
cg11761102_ENSG00000212589	7.74E-13	3.38E-11	-1.162315193	1.162315193	M1	Male	trans
cg11761102_ENSG00000225046	7.74E-13	3.38E-11	-1.162315193	1.162315193	M1	Male	trans
cg11761102_NDUFB3P5	7.74E-13	3.38E-11	-1.162315193	1.162315193	M1	Male	trans
cg11761102_ENSG00000230920	7.74E-13	3.38E-11	-1.162315193	1.162315193	M1	Male	trans
cg11761102_NFYCP1	7.74E-13	3.38E-11	-1.162315193	1.162315193	M1	Male	trans
cg11761102_ENSG00000236387	7.74E-13	3.38E-11	-1.162315193	1.162315193	M1	Male	trans
cg11761102_ENSG00000240624	7.74E-13	3.38E-11	-1.162315193	1.162315193	M1	Male	trans
cg11761102_MIR557	7.74E-13	3.38E-11	-0.362706971	0.362706971	M1	Male	trans
cg00516582_C1QL4	7.74E-13	3.38E-11	-0.911524027	0.911524027	M1	Male	trans
cg14776351_OR10V1	7.76E-13	3.39E-11	-0.646203777	0.646203777	M1	Male	trans
cg14591380_ENSG00000223649	7.78E-13	3.40E-11	-0.264517775	0.264517775	M1	Male	trans
cg15001471_ERRFI1	7.81E-13	3.41E-11	-1.913207058	1.913207058	M1	Male	trans
cg06696666_SPATA31D3	7.81E-13	3.41E-11	-1.466580366	1.466580366	M1	Male	trans
cg03094912_MIR1302-3	7.82E-13	3.41E-11	-0.779533501	0.779533501	M1	Male	trans
cg04025879_ENSG00000221398	7.83E-13	3.42E-11	-1.05279422	1.05279422	M1	Male	trans
cg17158894_TUBB4A	7.84E-13	3.42E-11	-1.414546606	1.414546606	M1	Male	trans
cg17764715_ENSG00000236111	7.84E-13	3.42E-11	-0.605777981	0.605777981	M1	Male	trans
cg14795409_LINC02291	7.85E-13	3.42E-11	-0.783784534	0.783784534	M1	Male	trans
cg17106653_IGKV2D-29	7.86E-13	3.43E-11	1.803103291	1.803103291	M1	Male	trans
cg23024553_ENSG00000231198	7.87E-13	3.43E-11	-0.973982636	0.973982636	M1	Male	trans
cg18093161_GACAT3	7.87E-13	3.43E-11	-0.708419833	0.708419833	M1	Male	trans
cg06147194_LINC00434	7.87E-13	3.43E-11	-1.134201798	1.134201798	M1	Male	trans
cg16596598_IGHV1-18	7.88E-13	3.44E-11	-0.912366722	0.912366722	M1	Male	trans
cg20695805_TRAJ48	7.88E-13	3.44E-11	0.775103594	0.775103594	M1	Male	trans
cg01080012_MIR218-2	7.88E-13	3.44E-11	-2.40323898	2.40323898	M1	Male	trans
cg01080012_LINC02778	7.88E-13	3.44E-11	-1.714948125	1.714948125	M1	Male	trans
cg01080012_NDUFS5P2	7.88E-13	3.44E-11	-1.357838203	1.357838203	M1	Male	trans
cg01080012_RNA5SP113	7.88E-13	3.44E-11	-0.820220688	0.820220688	M1	Male	trans
cg01080012_ZNF734P	7.88E-13	3.44E-11	-2.579800466	2.579800466	M1	Male	trans
cg01080012_ACTBP12	7.88E-13	3.44E-11	-2.6853327	2.6853327	M1	Male	trans
cg01080012_MTND5P18	7.88E-13	3.44E-11	-2.6853327	2.6853327	M1	Male	trans
cg01080012_CTNNA2-AS1	7.88E-13	3.44E-11	-1.024766967	1.024766967	M1	Male	trans
cg01080012_MTND5P29	7.88E-13	3.44E-11	-1.90588893	1.90588893	M1	Male	trans
cg01080012_RNU6-169P	7.88E-13	3.44E-11	-2.408982917	2.408982917	M1	Male	trans
cg01080012_LINC02433	7.88E-13	3.44E-11	-1.204491458	1.204491458	M1	Male	trans
cg01080012_RN7SL868P	7.88E-13	3.44E-11	-2.6853327	2.6853327	M1	Male	trans
cg01080012_FUNDC2P3	7.88E-13	3.44E-11	-1.561991035	1.561991035	M1	Male	trans
cg01080012_MTND1P2	7.88E-13	3.44E-11	-2.6853327	2.6853327	M1	Male	trans
cg01080012_ASB10	7.88E-13	3.44E-11	-1.204491458	1.204491458	M1	Male	trans
cg01080012_H3P29	7.88E-13	3.44E-11	-2.6853327	2.6853327	M1	Male	trans
cg01080012_LINC02247	7.88E-13	3.44E-11	-1.561991035	1.561991035	M1	Male	trans
cg01080012_SORCS3	7.88E-13	3.44E-11	-1.640441376	1.640441376	M1	Male	trans
cg01080012_IGF2-AS	7.88E-13	3.44E-11	-1.204491458	1.204491458	M1	Male	trans
cg01080012_BHLHA9	7.88E-13	3.44E-11	-1.117165932	1.117165932	M1	Male	trans
cg01080012_SPEM1	7.88E-13	3.44E-11	-2.355612063	2.355612063	M1	Male	trans
cg01080012_Y_RNA	7.88E-13	3.44E-11	-2.6853327	2.6853327	M1	Male	trans
cg01080012_SMSP1	7.88E-13	3.44E-11	-1.561991035	1.561991035	M1	Male	trans
cg01080012_ENSG00000227679	7.88E-13	3.44E-11	-0.267396773	0.267396773	M1	Male	trans
cg01080012_CT45A5	7.88E-13	3.44E-11	-0.623640857	0.623640857	M1	Male	trans
cg01080012_SKP2P1	7.88E-13	3.44E-11	-2.6853327	2.6853327	M1	Male	trans
cg01080012_ENSG00000230432	7.88E-13	3.44E-11	-1.204491458	1.204491458	M1	Male	trans
cg01080012_ENSG00000230621	7.88E-13	3.44E-11	-1.90588893	1.90588893	M1	Male	trans
cg01080012_ENSG00000232897	7.88E-13	3.44E-11	-0.463314977	0.463314977	M1	Male	trans
cg01080012_PHOX2B	7.88E-13	3.44E-11	-0.652426965	0.652426965	M1	Male	trans
cg01080012_NEK2P2	7.88E-13	3.44E-11	-0.644064918	0.644064918	M1	Male	trans
cg01080012_LINC01114	7.88E-13	3.44E-11	-0.541578429	0.541578429	M1	Male	trans
cg18180710_ATG3P1	7.89E-13	3.44E-11	1.555182589	1.555182589	M1	Male	trans
cg04412054_MSRB1P1	7.89E-13	3.44E-11	-0.832289584	0.832289584	M1	Male	trans
cg18878984_DIRAS3	7.89E-13	3.44E-11	-1.143890222	1.143890222	M1	Male	trans
cg09651708_H2BW1	7.89E-13	3.44E-11	-1.764941056	1.764941056	M1	Male	trans
cg13871921_PDCL3P3	7.89E-13	3.44E-11	-0.75468421	0.75468421	M1	Male	trans
cg21845869_SYT4	7.90E-13	3.44E-11	-0.139523093	0.139523093	M1	Male	trans
cg27380499_THAP12P8	7.90E-13	3.44E-11	0.606347978	0.606347978	M1	Male	trans
cg15001471_C1QL4	7.91E-13	3.44E-11	-1.382434519	1.382434519	M1	Male	trans
cg03985285_TRBV25OR9-2	7.91E-13	3.45E-11	-0.594318668	0.594318668	M1	Male	trans
cg17324671_CD200	7.91E-13	3.45E-11	-0.924372874	0.924372874	M1	Male	trans
cg12081434_ENSG00000197462	7.92E-13	3.45E-11	-1.032463786	1.032463786	M1	Male	trans
