## Supplementary Tables for "Sex-stratified and interaction multi-omics analysis of DNA methylation and gene expression in asthma": Table_Supplementary Table S2f.csv (part 3 of 3)

Pair_clean	pvalue	FDR	beta	abs_beta	Model	Sex	Type	Table S2f. Asthma-specific trans-expression quantitative trait methylation (trans-eQTM) associations identified in the male-specific analysis
cg08157914_RNU6-71P	7.93E-13	3.45E-11	-2.710818571	2.710818571	M1	Male	trans
cg07243941_TRBV23-1	7.93E-13	3.45E-11	0.756362642	0.756362642	M1	Male	trans
cg26073403_GLRX5P1	7.93E-13	3.45E-11	-1.206764442	1.206764442	M1	Male	trans
cg26015683_CD83	7.94E-13	3.46E-11	0.630574002	0.630574002	M1	Male	trans
cg12774454_ENSG00000216378	7.95E-13	3.46E-11	-1.547329307	1.547329307	M1	Male	trans
cg23418075_AKAP4	7.96E-13	3.47E-11	0.706153688	0.706153688	M1	Male	trans
cg09201130_C5orf46	7.96E-13	3.47E-11	0.861849361	0.861849361	M1	Male	trans
cg27571590_LINC01067	7.97E-13	3.47E-11	-0.722741179	0.722741179	M1	Male	trans
cg20370793_PRR20A	7.99E-13	3.48E-11	-1.025343209	1.025343209	M1	Male	trans
cg23798064_NHLH1	7.99E-13	3.48E-11	-0.543072244	0.543072244	M1	Male	trans
cg01442214_OR51A7	8.00E-13	3.48E-11	-0.986781357	0.986781357	M1	Male	trans
cg01822071_RN7SKP3	8.03E-13	3.49E-11	-0.954526257	0.954526257	M1	Male	trans
cg16247465_WFDC9	8.03E-13	3.49E-11	-1.274197295	1.274197295	M1	Male	trans
cg10039163_ENSG00000232053	8.04E-13	3.50E-11	-1.020308658	1.020308658	M1	Male	trans
cg20695805_LINC01781	8.05E-13	3.50E-11	0.890431693	0.890431693	M1	Male	trans
cg20695805_OR7E24	8.05E-13	3.50E-11	0.068445228	0.068445228	M1	Male	trans
cg24728770_OR2W2P	8.05E-13	3.50E-11	-0.942842883	0.942842883	M1	Male	trans
cg06032500_TRY2P	8.06E-13	3.51E-11	-0.580171999	0.580171999	M1	Male	trans
cg21830932_ENSG00000233138	8.07E-13	3.51E-11	-0.638048884	0.638048884	M1	Male	trans
cg08818130_RNU6-200P	8.07E-13	3.51E-11	-1.971236382	1.971236382	M1	Male	trans
cg16596598_IGKV1-16	8.09E-13	3.52E-11	-0.864171954	0.864171954	M1	Male	trans
cg14042541_RPL35AP37	8.09E-13	3.52E-11	1.005981937	1.005981937	M1	Male	trans
cg26015683_ENSG00000224149	8.09E-13	3.52E-11	0.771350536	0.771350536	M1	Male	trans
cg26015683_MTCO1P51	8.09E-13	3.52E-11	0.645427789	0.645427789	M1	Male	trans
cg26015683_ENSG00000224525	8.09E-13	3.52E-11	0.830322218	0.830322218	M1	Male	trans
cg26015683_ENSG00000236356	8.09E-13	3.52E-11	0.645427789	0.645427789	M1	Male	trans
cg04343263_TRIM31	8.10E-13	3.53E-11	-1.572200725	1.572200725	M1	Male	trans
cg27384070_IGHV7-81	8.12E-13	3.53E-11	-0.560037018	0.560037018	M1	Male	trans
cg27030245_MOB4P1	8.12E-13	3.53E-11	1.049411489	1.049411489	M1	Male	trans
cg14313932_RPL21P28	8.12E-13	3.53E-11	-0.818010168	0.818010168	M1	Male	trans
cg11815008_RN7SL229P	8.13E-13	3.54E-11	-0.703871377	0.703871377	M1	Male	trans
cg19703425_STEAP1B	8.14E-13	3.54E-11	-2.007779886	2.007779886	M1	Male	trans
cg19938179_RNU6-558P	8.15E-13	3.54E-11	-0.542591256	0.542591256	M1	Male	trans
cg01008267_ENSG00000231883	8.15E-13	3.54E-11	-0.53593793	0.53593793	M1	Male	trans
cg07443778_RNU7-104P	8.17E-13	3.55E-11	-0.880857602	0.880857602	M1	Male	trans
cg18892258_SCGB1D4	8.17E-13	3.55E-11	-1.158333798	1.158333798	M1	Male	trans
cg21078196_RNU6-842P	8.19E-13	3.56E-11	-1.617837099	1.617837099	M1	Male	trans
cg02673703_ABCF2P2	8.19E-13	3.56E-11	-1.624338153	1.624338153	M1	Male	trans
cg08825286_TRBV23-1	8.19E-13	3.56E-11	-1.805714659	1.805714659	M1	Male	trans
cg10959048_IGKJ5	8.20E-13	3.56E-11	-1.908386066	1.908386066	M1	Male	trans
cg21018156_RNA5SP448	8.21E-13	3.57E-11	-1.027663314	1.027663314	M1	Male	trans
cg05396439_LINC01870	8.21E-13	3.57E-11	-0.647347874	0.647347874	M1	Male	trans
cg11170217_OR10V1	8.22E-13	3.58E-11	-1.354024393	1.354024393	M1	Male	trans
cg07501868_COL14A1	8.25E-13	3.59E-11	-1.64432517	1.64432517	M1	Male	trans
cg01037617_ENSG00000234940	8.25E-13	3.59E-11	0.840029985	0.840029985	M1	Male	trans
cg15576245_FAM155A-IT1	8.26E-13	3.59E-11	-1.138096474	1.138096474	M1	Male	trans
cg12283439_ENSG00000240973	8.26E-13	3.59E-11	-1.207460751	1.207460751	M1	Male	trans
cg17096979_IGKV3-7	8.28E-13	3.60E-11	-2.491186808	2.491186808	M1	Male	trans
cg20910935_OR1AA1P	8.28E-13	3.60E-11	-0.694263748	0.694263748	M1	Male	trans
cg06287371_RN7SKP263	8.30E-13	3.61E-11	-1.037633347	1.037633347	M1	Male	trans
cg04621455_LINC01400	8.32E-13	3.62E-11	-1.188168327	1.188168327	M1	Male	trans
cg26930498_LINC02644	8.33E-13	3.62E-11	-0.853727914	0.853727914	M1	Male	trans
cg16490805_EDNRB	8.34E-13	3.62E-11	-1.029941827	1.029941827	M1	Male	trans
cg04070200_LINC02575	8.34E-13	3.63E-11	-1.123494356	1.123494356	M1	Male	trans
cg02440268_LHX5	8.37E-13	3.64E-11	-2.159479266	2.159479266	M1	Male	trans
cg11444278_CNR2	8.37E-13	3.64E-11	0.925092894	0.925092894	M1	Male	trans
cg21830932_ENSG00000220745	8.38E-13	3.64E-11	-1.581047088	1.581047088	M1	Male	trans
cg20695805_LHX8	8.39E-13	3.65E-11	0.955173163	0.955173163	M1	Male	trans
cg08825286_ENSG00000237414	8.40E-13	3.65E-11	-1.375221378	1.375221378	M1	Male	trans
cg13027321_MOGAT2	8.41E-13	3.65E-11	-1.315296585	1.315296585	M1	Male	trans
cg00759146_RPL17P26	8.41E-13	3.65E-11	-0.897117518	0.897117518	M1	Male	trans
cg25716065_TGM4	8.41E-13	3.66E-11	0.913590936	0.913590936	M1	Male	trans
cg04459447_RNU6-654P	8.41E-13	3.66E-11	-1.203095054	1.203095054	M1	Male	trans
cg06884304_POTED	8.42E-13	3.66E-11	-0.930953315	0.930953315	M1	Male	trans
cg16348536_IGLV3-10	8.42E-13	3.66E-11	-1.030712877	1.030712877	M1	Male	trans
cg26231430_PCDH8P1	8.42E-13	3.66E-11	-2.012935768	2.012935768	M1	Male	trans
cg02063485_GPR42	8.42E-13	3.66E-11	-0.681223235	0.681223235	M1	Male	trans
cg02877478_ENSG00000231986	8.43E-13	3.66E-11	2.655971402	2.655971402	M1	Male	trans
cg07405255_ZNF863P	8.43E-13	3.66E-11	-2.004916066	2.004916066	M1	Male	trans
cg26015683_ATP5MGP5	8.44E-13	3.66E-11	0.934790705	0.934790705	M1	Male	trans
cg14853657_GLRX5P1	8.45E-13	3.67E-11	-0.89870161	0.89870161	M1	Male	trans
cg08818130_ENSG00000225974	8.45E-13	3.67E-11	-2.26735389	2.26735389	M1	Male	trans
cg27135799_DPEP3	8.46E-13	3.67E-11	-0.95213003	0.95213003	M1	Male	trans
cg10175261_MIR30C2	8.46E-13	3.67E-11	-0.731957616	0.731957616	M1	Male	trans
cg10039163_ENSG00000232355	8.47E-13	3.68E-11	-0.682358771	0.682358771	M1	Male	trans
cg16596598_AICDA	8.47E-13	3.68E-11	-0.907632974	0.907632974	M1	Male	trans
cg10034640_CD72	8.47E-13	3.68E-11	-0.770959533	0.770959533	M1	Male	trans
cg02440268_TRIB3	8.48E-13	3.68E-11	-1.70213549	1.70213549	M1	Male	trans
cg04599643_RNU6-13P	8.49E-13	3.69E-11	-0.462782772	0.462782772	M1	Male	trans
cg19408449_OR7E24	8.51E-13	3.69E-11	-0.053167482	0.053167482	M1	Male	trans
cg22597706_ENSG00000227920	8.51E-13	3.69E-11	-0.829805586	0.829805586	M1	Male	trans
cg03485681_AQP1	8.52E-13	3.70E-11	-1.845755411	1.845755411	M1	Male	trans
cg12955111_CALN1	8.53E-13	3.70E-11	-0.568042148	0.568042148	M1	Male	trans
cg07470104_ENSG00000235243	8.53E-13	3.70E-11	-0.936098927	0.936098927	M1	Male	trans
cg07470104_POTEF-AS1	8.53E-13	3.70E-11	-2.278766659	2.278766659	M1	Male	trans
cg07470104_MTND2P22	8.53E-13	3.70E-11	-2.278766659	2.278766659	M1	Male	trans
cg07470104_RNA5SP189	8.53E-13	3.70E-11	-2.278766659	2.278766659	M1	Male	trans
cg07470104_RPL37P15	8.53E-13	3.70E-11	-2.04425692	2.04425692	M1	Male	trans
cg07470104_RNU6-253P	8.53E-13	3.70E-11	-2.278766659	2.278766659	M1	Male	trans
cg07470104_SFTPA3P	8.53E-13	3.70E-11	-2.278766659	2.278766659	M1	Male	trans
cg07470104_RNY4P27	8.53E-13	3.70E-11	-2.04425692	2.04425692	M1	Male	trans
cg07470104_RN7SL164P	8.53E-13	3.70E-11	-2.033770333	2.033770333	M1	Male	trans
cg07470104_RN7SL586P	8.53E-13	3.70E-11	-2.278766659	2.278766659	M1	Male	trans
cg07470104_OR1F1	8.53E-13	3.70E-11	-0.936098927	0.936098927	M1	Male	trans
cg07470104_MC2R	8.53E-13	3.70E-11	-0.76464024	0.76464024	M1	Male	trans
cg07470104_KRTAP8-3P	8.53E-13	3.70E-11	-1.617332612	1.617332612	M1	Male	trans
cg07470104_IGLV3-4	8.53E-13	3.70E-11	-0.805758943	0.805758943	M1	Male	trans
cg07470104_ENSG00000212565	8.53E-13	3.70E-11	-0.499741636	0.499741636	M1	Male	trans
cg07470104_XRCC6P5	8.53E-13	3.70E-11	-0.72765036	0.72765036	M1	Male	trans
cg07470104_ENSG00000223795	8.53E-13	3.70E-11	-0.560553354	0.560553354	M1	Male	trans
cg07470104_ENSG00000226041	8.53E-13	3.70E-11	-2.278766659	2.278766659	M1	Male	trans
cg07470104_ENSG00000234716	8.53E-13	3.70E-11	-1.837805554	1.837805554	M1	Male	trans
cg07470104_ENSG00000235047	8.53E-13	3.70E-11	-2.278766659	2.278766659	M1	Male	trans
cg07470104_ENSG00000236102	8.53E-13	3.70E-11	-2.278766659	2.278766659	M1	Male	trans
cg07470104_ENSG00000236408	8.53E-13	3.70E-11	-1.617332612	1.617332612	M1	Male	trans
cg07470104_ENSG00000241804	8.53E-13	3.70E-11	-1.325501712	1.325501712	M1	Male	trans
cg07470104_ENSG00000243296	8.53E-13	3.70E-11	-1.617332612	1.617332612	M1	Male	trans
cg20695805_LY86-AS1	8.54E-13	3.70E-11	0.993595933	0.993595933	M1	Male	trans
cg06320570_P2RY10	8.56E-13	3.71E-11	-1.919750335	1.919750335	M1	Male	trans
cg24170716_CDO1	8.56E-13	3.71E-11	-1.333596649	1.333596649	M1	Male	trans
cg02671217_HDGFP1	8.56E-13	3.71E-11	-0.95356303	0.95356303	M1	Male	trans
cg27380499_FCRL2	8.57E-13	3.72E-11	0.929964927	0.929964927	M1	Male	trans
cg11444278_C12orf42	8.58E-13	3.72E-11	0.934200933	0.934200933	M1	Male	trans
cg25079651_RNA5SP279	8.59E-13	3.72E-11	-0.408810678	0.408810678	M1	Male	trans
cg11086960_RPL7P40	8.59E-13	3.73E-11	-1.193349325	1.193349325	M1	Male	trans
cg07596643_RNU6-1286P	8.60E-13	3.73E-11	0.813680077	0.813680077	M1	Male	trans
cg14357008_MIR107	8.60E-13	3.73E-11	-1.031343669	1.031343669	M1	Male	trans
cg21641834_HMGB3P8	8.62E-13	3.74E-11	-1.651608999	1.651608999	M1	Male	trans
cg22027573_ENSG00000228174	8.62E-13	3.74E-11	-0.471645966	0.471645966	M1	Male	trans
cg03561071_CNN2P11	8.64E-13	3.74E-11	-1.596741378	1.596741378	M1	Male	trans
cg13968809_PABPC1L2A	8.64E-13	3.74E-11	-1.309866586	1.309866586	M1	Male	trans
cg01373687_DRP2	8.64E-13	3.75E-11	-0.649964087	0.649964087	M1	Male	trans
cg03220912_LINC01548	8.64E-13	3.75E-11	-0.057028127	0.057028127	M1	Male	trans
cg08690235_RNA5SP29	8.65E-13	3.75E-11	-0.612244251	0.612244251	M1	Male	trans
cg06320570_MYH8	8.65E-13	3.75E-11	-2.323532912	2.323532912	M1	Male	trans
cg12656219_LINC01318	8.67E-13	3.76E-11	-1.376684697	1.376684697	M1	Male	trans
cg10039163_BTBD6P1	8.68E-13	3.76E-11	-1.079684861	1.079684861	M1	Male	trans
cg23579481_IGHV4-59	8.68E-13	3.76E-11	-1.918965092	1.918965092	M1	Male	trans
cg01373687_ENSG00000230556	8.71E-13	3.77E-11	-0.619487307	0.619487307	M1	Male	trans
cg18980548_ENSG00000231815	8.71E-13	3.78E-11	-1.367232707	1.367232707	M1	Male	trans
cg23798064_TEX15	8.74E-13	3.79E-11	-0.180233035	0.180233035	M1	Male	trans
cg08690235_KLK6	8.74E-13	3.79E-11	-0.45481103	0.45481103	M1	Male	trans
cg00739004_LRRC38	8.76E-13	3.80E-11	-1.330166804	1.330166804	M1	Male	trans
cg10492042_IL23A	8.77E-13	3.80E-11	0.508046145	0.508046145	M1	Male	trans
cg06320570_TLR10	8.79E-13	3.81E-11	-2.014596798	2.014596798	M1	Male	trans
cg21075845_LINC00379	8.79E-13	3.81E-11	-1.554318125	1.554318125	M1	Male	trans
cg12336269_CDK2AP2P3	8.82E-13	3.82E-11	0.619257197	0.619257197	M1	Male	trans
cg15392109_RPS23P5	8.83E-13	3.82E-11	1.592031347	1.592031347	M1	Male	trans
cg15392109_RN7SKP279	8.83E-13	3.82E-11	1.162672254	1.162672254	M1	Male	trans
cg15392109_CYCSP32	8.83E-13	3.82E-11	0.660771153	0.660771153	M1	Male	trans
cg15392109_RNU6-434P	8.83E-13	3.82E-11	0.952880101	0.952880101	M1	Male	trans
cg15392109_OR3B1P	8.83E-13	3.82E-11	1.162672254	1.162672254	M1	Male	trans
cg15392109_LINC01141	8.83E-13	3.82E-11	0.672945219	0.672945219	M1	Male	trans
cg15392109_RPS20P13	8.83E-13	3.82E-11	0.734790353	0.734790353	M1	Male	trans
cg15392109_UBTFL7	8.83E-13	3.82E-11	0.359255561	0.359255561	M1	Male	trans
cg15392109_UBTFL2	8.83E-13	3.82E-11	0.279455409	0.279455409	M1	Male	trans
cg15392109_RN7SKP172	8.83E-13	3.82E-11	0.734790353	0.734790353	M1	Male	trans
cg15392109_SNORD102	8.83E-13	3.82E-11	0.593687669	0.593687669	M1	Male	trans
cg15392109_ENSG00000228560	8.83E-13	3.82E-11	1.250301736	1.250301736	M1	Male	trans
cg15392109_CRYGC	8.83E-13	3.82E-11	0.920098946	0.920098946	M1	Male	trans
cg15392109_UQCRC2P1	8.83E-13	3.82E-11	0.625150868	0.625150868	M1	Male	trans
cg15392109_ENSG00000228997	8.83E-13	3.82E-11	0.828338304	0.828338304	M1	Male	trans
cg20381404_ENSG00000236664	8.84E-13	3.83E-11	0.629745892	0.629745892	M1	Male	trans
cg25994476_GNG5P2	8.85E-13	3.83E-11	0.964105751	0.964105751	M1	Male	trans
cg08183793_LINC01827	8.86E-13	3.83E-11	-1.294528701	1.294528701	M1	Male	trans
cg17324671_IGKV1D-16	8.88E-13	3.85E-11	-0.982629727	0.982629727	M1	Male	trans
cg02401524_EGFEM1P	8.89E-13	3.85E-11	-1.662753614	1.662753614	M1	Male	trans
cg18260374_TRDD3	8.89E-13	3.85E-11	-1.927624068	1.927624068	M1	Male	trans
cg10034640_CD200	8.93E-13	3.86E-11	-0.748107109	0.748107109	M1	Male	trans
cg13028038_MIR1272	8.93E-13	3.86E-11	-0.77721563	0.77721563	M1	Male	trans
cg25138053_SKOR2	8.94E-13	3.87E-11	1.230790268	1.230790268	M1	Male	trans
cg05818000_ENSG00000230668	8.95E-13	3.87E-11	-1.429468778	1.429468778	M1	Male	trans
cg04307318_ENSG00000231317	8.95E-13	3.87E-11	-1.244618917	1.244618917	M1	Male	trans
cg26015683_IGKV5-2	8.96E-13	3.88E-11	0.754519695	0.754519695	M1	Male	trans
cg03485681_PDLIM3	8.98E-13	3.89E-11	-1.741655862	1.741655862	M1	Male	trans
cg10664162_AQP1	8.99E-13	3.89E-11	-0.846806008	0.846806008	M1	Male	trans
cg24170716_NPBWR2	8.99E-13	3.89E-11	-0.733093862	0.733093862	M1	Male	trans
cg24170716_NPHS1	8.99E-13	3.89E-11	-1.61980722	1.61980722	M1	Male	trans
cg18346106_RNU7-104P	9.01E-13	3.90E-11	-1.03736424	1.03736424	M1	Male	trans
cg08547343_RN7SL229P	9.01E-13	3.90E-11	1.14962006	1.14962006	M1	Male	trans
cg19776984_ENSG00000233683	9.01E-13	3.90E-11	-2.000582313	2.000582313	M1	Male	trans
cg10959048_ENSG00000227217	9.03E-13	3.91E-11	-1.904056027	1.904056027	M1	Male	trans
cg06502685_RPS15AP28	9.04E-13	3.91E-11	-0.577402394	0.577402394	M1	Male	trans
cg19938179_AICDA	9.04E-13	3.91E-11	-1.096590321	1.096590321	M1	Male	trans
cg10490099_LINC01986	9.05E-13	3.91E-11	-0.497358283	0.497358283	M1	Male	trans
cg09777060_ENSG00000228734	9.05E-13	3.92E-11	-1.137748676	1.137748676	M1	Male	trans
cg19219998_IGHV7-81	9.06E-13	3.92E-11	-1.046481645	1.046481645	M1	Male	trans
cg08268925_RPL32P35	9.06E-13	3.92E-11	-0.845914653	0.845914653	M1	Male	trans
cg10959048_ENSG00000234639	9.07E-13	3.92E-11	-1.556868945	1.556868945	M1	Male	trans
cg16793249_SCGB3A1	9.09E-13	3.93E-11	-0.889080624	0.889080624	M1	Male	trans
cg00516582_PTHLH	9.10E-13	3.93E-11	-0.965592945	0.965592945	M1	Male	trans
cg13799853_RPSAP1	9.10E-13	3.94E-11	0.935789656	0.935789656	M1	Male	trans
cg08690235_LINC01388	9.12E-13	3.94E-11	-0.838955203	0.838955203	M1	Male	trans
cg13458720_Metazoa_SRP	9.12E-13	3.95E-11	-2.041527478	2.041527478	M1	Male	trans
cg23579481_NPHS1	9.13E-13	3.95E-11	-1.952755407	1.952755407	M1	Male	trans
cg02345327_POTEB2	9.13E-13	3.95E-11	-1.399337331	1.399337331	M1	Male	trans
cg10499042_OR5AW1P	9.13E-13	3.95E-11	-0.641685368	0.641685368	M1	Male	trans
cg01877776_TDRD9	9.14E-13	3.95E-11	-1.234999301	1.234999301	M1	Male	trans
cg19585707_LINC00265-3P	9.15E-13	3.96E-11	-1.714674628	1.714674628	M1	Male	trans
cg23422587_CNTFR-AS1	9.16E-13	3.96E-11	0.998767813	0.998767813	M1	Male	trans
cg23422587_ENSG00000231178	9.16E-13	3.96E-11	0.570427568	0.570427568	M1	Male	trans
cg23422587_RPL39P25	9.16E-13	3.96E-11	1.207925569	1.207925569	M1	Male	trans
cg23422587_MYL6P5	9.16E-13	3.96E-11	0.658057277	0.658057277	M1	Male	trans
cg23422587_MAGEB6	9.16E-13	3.96E-11	1.207925569	1.207925569	M1	Male	trans
cg23422587_ZIC4	9.16E-13	3.96E-11	1.701926055	1.701926055	M1	Male	trans
cg23422587_SLC29A4P1	9.16E-13	3.96E-11	1.701926055	1.701926055	M1	Male	trans
cg23422587_MTATP6P30	9.16E-13	3.96E-11	1.701926055	1.701926055	M1	Male	trans
cg23422587_PTF1A	9.16E-13	3.96E-11	0.837312899	0.837312899	M1	Male	trans
cg23422587_SNORD114-13	9.16E-13	3.96E-11	1.701926055	1.701926055	M1	Male	trans
cg23422587_PCNAP3	9.16E-13	3.96E-11	0.365445009	0.365445009	M1	Male	trans
cg23422587_GAPDHP67	9.16E-13	3.96E-11	0.989967925	0.989967925	M1	Male	trans
cg23422587_ENSG00000228680	9.16E-13	3.96E-11	0.494983962	0.494983962	M1	Male	trans
cg23422587_ENSG00000235817	9.16E-13	3.96E-11	1.701926055	1.701926055	M1	Male	trans
cg23422587_ENSG00000236507	9.16E-13	3.96E-11	0.989967925	0.989967925	M1	Male	trans
cg17106653_IGHV3-53	9.16E-13	3.96E-11	1.644624077	1.644624077	M1	Male	trans
cg10959048_LINC02397	9.16E-13	3.96E-11	-1.877561303	1.877561303	M1	Male	trans
cg16972508_SPATA31B1P	9.18E-13	3.96E-11	-1.594413952	1.594413952	M1	Male	trans
cg09583984_MIR1289-2	9.20E-13	3.97E-11	-0.918801494	0.918801494	M1	Male	trans
cg11507597_RNU1-88P	9.20E-13	3.97E-11	-0.710666692	0.710666692	M1	Male	trans
cg05821771_CNN2P11	9.20E-13	3.97E-11	-0.924182936	0.924182936	M1	Male	trans
cg00545295_LINC01681	9.21E-13	3.98E-11	1.119641665	1.119641665	M1	Male	trans
cg13844904_RPL7P59	9.22E-13	3.98E-11	-0.961989507	0.961989507	M1	Male	trans
cg05081894_R3HDML	9.22E-13	3.98E-11	-0.898721091	0.898721091	M1	Male	trans
cg11815008_ENSG00000233138	9.23E-13	3.99E-11	-0.397866271	0.397866271	M1	Male	trans
cg20695805_KCNIP2	9.23E-13	3.99E-11	0.993894474	0.993894474	M1	Male	trans
cg17324671_RN7SL583P	9.24E-13	3.99E-11	-1.030012791	1.030012791	M1	Male	trans
cg05492433_LINC01442	9.24E-13	3.99E-11	-0.73446316	0.73446316	M1	Male	trans
cg10959048_IGLV7-43	9.25E-13	4.00E-11	-1.611931211	1.611931211	M1	Male	trans
cg13128244_SNORD116	9.27E-13	4.00E-11	-0.374685561	0.374685561	M1	Male	trans
cg15391723_TERF1P1	9.28E-13	4.01E-11	-0.837096387	0.837096387	M1	Male	trans
cg11619434_KRT6C	9.29E-13	4.01E-11	-1.321377832	1.321377832	M1	Male	trans
cg11815008_TUBB4A	9.29E-13	4.01E-11	-0.859639325	0.859639325	M1	Male	trans
cg19408449_SNAP91	9.29E-13	4.01E-11	-0.384724601	0.384724601	M1	Male	trans
cg18878984_CCT6P4	9.30E-13	4.01E-11	-0.652756883	0.652756883	M1	Male	trans
cg02501182_WARS2P1	9.30E-13	4.01E-11	-0.875727061	0.875727061	M1	Male	trans
cg02501182_ENSG00000223504	9.30E-13	4.01E-11	-0.653838496	0.653838496	M1	Male	trans
cg10387173_NOTUM	9.31E-13	4.02E-11	-1.856266817	1.856266817	M1	Male	trans
cg22052629_ENSG00000228160	9.32E-13	4.02E-11	-1.274087181	1.274087181	M1	Male	trans
cg03308012_CALN1	9.34E-13	4.03E-11	-1.089008678	1.089008678	M1	Male	trans
cg15074728_MIR1226	9.34E-13	4.03E-11	-0.651781103	0.651781103	M1	Male	trans
cg13938710_HSD17B7P1	9.34E-13	4.03E-11	-0.471242236	0.471242236	M1	Male	trans
cg02440268_LINC00686	9.34E-13	4.03E-11	-1.414414246	1.414414246	M1	Male	trans
cg02951261_COL11A1	9.35E-13	4.04E-11	-0.79817752	0.79817752	M1	Male	trans
cg21018156_SSX3	9.35E-13	4.04E-11	-1.02748179	1.02748179	M1	Male	trans
cg14267705_F10-AS1	9.36E-13	4.04E-11	-1.460369875	1.460369875	M1	Male	trans
cg14042541_SURF6P1	9.37E-13	4.04E-11	0.834718898	0.834718898	M1	Male	trans
cg24952959_ENSG00000237414	9.38E-13	4.05E-11	0.811243587	0.811243587	M1	Male	trans
cg05887049_LINC01072	9.39E-13	4.05E-11	-1.053983351	1.053983351	M1	Male	trans
cg05887049_ENSG00000240611	9.39E-13	4.05E-11	-0.829545468	0.829545468	M1	Male	trans
cg05887049_MTCYBP14	9.39E-13	4.05E-11	-1.4352641	1.4352641	M1	Male	trans
cg05887049_RNA5SP198	9.39E-13	4.05E-11	-1.093843639	1.093843639	M1	Male	trans
cg05887049_MAS1L	9.39E-13	4.05E-11	-1.334671222	1.334671222	M1	Male	trans
cg05887049_ARL5AP2	9.39E-13	4.05E-11	-1.31652818	1.31652818	M1	Male	trans
cg05887049_RPS15AP32	9.39E-13	4.05E-11	-1.093843639	1.093843639	M1	Male	trans
cg05887049_TFDP3	9.39E-13	4.05E-11	-0.311754344	0.311754344	M1	Male	trans
cg05887049_ENSG00000225175	9.39E-13	4.05E-11	-1.686981923	1.686981923	M1	Male	trans
cg05887049_ENSG00000226483	9.39E-13	4.05E-11	-1.334671222	1.334671222	M1	Male	trans
cg05887049_ENSG00000231440	9.39E-13	4.05E-11	-1.334671222	1.334671222	M1	Male	trans
cg05887049_CHMP4AP1	9.39E-13	4.05E-11	-1.880506371	1.880506371	M1	Male	trans
cg05887049_RPL9P15	9.39E-13	4.05E-11	-0.631003985	0.631003985	M1	Male	trans
cg05887049_OR2W1	9.39E-13	4.05E-11	-1.880506371	1.880506371	M1	Male	trans
cg05887049_PGAM1P2	9.39E-13	4.05E-11	-1.880506371	1.880506371	M1	Male	trans
cg05887049_KRTAP10-1	9.39E-13	4.05E-11	-1.880506371	1.880506371	M1	Male	trans
cg05887049_LINC01997	9.39E-13	4.05E-11	-0.520817249	0.520817249	M1	Male	trans
cg24711324_RNU6-788P	9.39E-13	4.05E-11	-1.060097341	1.060097341	M1	Male	trans
cg12932951_RNA5SP478	9.39E-13	4.05E-11	-1.139076406	1.139076406	M1	Male	trans
cg04510815_GSTM5P1	9.40E-13	4.05E-11	-0.858177043	0.858177043	M1	Male	trans
cg10039163_IL24	9.40E-13	4.05E-11	-1.149583037	1.149583037	M1	Male	trans
cg09583984_CHRDL2	9.41E-13	4.05E-11	-0.862174571	0.862174571	M1	Male	trans
cg00364747_OR6Y1	9.43E-13	4.07E-11	-0.182845981	0.182845981	M1	Male	trans
cg05620362_ENSG00000233542	9.45E-13	4.07E-11	-0.547292789	0.547292789	M1	Male	trans
cg13168129_RPL23AP93	9.45E-13	4.07E-11	0.329793706	0.329793706	M1	Male	trans
cg13168129_HLA-N	9.45E-13	4.07E-11	0.614268237	0.614268237	M1	Male	trans
cg13168129_GAPDHP15	9.45E-13	4.07E-11	0.12563137	0.12563137	M1	Male	trans
cg13168129_RN7SL549P	9.45E-13	4.07E-11	0.388207746	0.388207746	M1	Male	trans
cg13168129_TRIM49D2	9.45E-13	4.07E-11	0.614268237	0.614268237	M1	Male	trans
cg13168129_TRIM53AP	9.45E-13	4.07E-11	0.355533446	0.355533446	M1	Male	trans
cg13168129_AMMECR1LP1	9.45E-13	4.07E-11	0.503429903	0.503429903	M1	Male	trans
cg13168129_MIR548H1	9.45E-13	4.07E-11	0.745850978	0.745850978	M1	Male	trans
cg13168129_SNORD114-23	9.45E-13	4.07E-11	0.660565039	0.660565039	M1	Male	trans
cg13168129_MT4	9.45E-13	4.07E-11	0.614268237	0.614268237	M1	Male	trans
cg13168129_CST8	9.45E-13	4.07E-11	0.355533446	0.355533446	M1	Male	trans
cg13168129_TSPY24P	9.45E-13	4.07E-11	0.388207746	0.388207746	M1	Male	trans
cg13168129_ENSG00000226532	9.45E-13	4.07E-11	0.614268237	0.614268237	M1	Male	trans
cg13168129_CDSN	9.45E-13	4.07E-11	0.43763142	0.43763142	M1	Male	trans
cg13168129_TRIM53BP	9.45E-13	4.07E-11	0.103852429	0.103852429	M1	Male	trans
cg13168129_TRIM49D1	9.45E-13	4.07E-11	0.025444626	0.025444626	M1	Male	trans
cg13168129_MIR1251	9.45E-13	4.07E-11	0.529631921	0.529631921	M1	Male	trans
cg13168129_ENSG00000225387	9.45E-13	4.07E-11	0.776415491	0.776415491	M1	Male	trans
cg13168129_ENSG00000229025	9.45E-13	4.07E-11	0.776415491	0.776415491	M1	Male	trans
cg13168129_ENSG00000236606	9.45E-13	4.07E-11	0.485084629	0.485084629	M1	Male	trans
cg13168129_GAPDHP58	9.45E-13	4.07E-11	0.86548306	0.86548306	M1	Male	trans
cg13168129_RPL32P13	9.45E-13	4.07E-11	0.276363996	0.276363996	M1	Male	trans
cg13168129_POTEA	9.45E-13	4.07E-11	0.86548306	0.86548306	M1	Male	trans
cg13168129_OR8H1	9.45E-13	4.07E-11	0.109726535	0.109726535	M1	Male	trans
cg13168129_OR6C68	9.45E-13	4.07E-11	0.86548306	0.86548306	M1	Male	trans
cg13168129_SNORD114-4	9.45E-13	4.07E-11	0.86548306	0.86548306	M1	Male	trans
cg13168129_SNORD114-19	9.45E-13	4.07E-11	0.276363996	0.276363996	M1	Male	trans
cg13168129_MIR380	9.45E-13	4.07E-11	0.86548306	0.86548306	M1	Male	trans
cg13168129_MIR495	9.45E-13	4.07E-11	0.86548306	0.86548306	M1	Male	trans
cg13168129_MIR1185-1	9.45E-13	4.07E-11	0.86548306	0.86548306	M1	Male	trans
cg13168129_MIR485	9.45E-13	4.07E-11	0.86548306	0.86548306	M1	Male	trans
cg13168129_MBD3L2	9.45E-13	4.07E-11	0.86548306	0.86548306	M1	Male	trans
cg13168129_RNU6-995P	9.45E-13	4.07E-11	0.86548306	0.86548306	M1	Male	trans
cg13168129_SNORA75	9.45E-13	4.07E-11	0.86548306	0.86548306	M1	Male	trans
cg13168129_ENSG00000231990	9.45E-13	4.07E-11	0.86548306	0.86548306	M1	Male	trans
cg21945639_SERPINA6	9.45E-13	4.07E-11	1.237643935	1.237643935	M1	Male	trans
cg06696666_CRYGB	9.46E-13	4.07E-11	-1.616551131	1.616551131	M1	Male	trans
cg16348536_RNU6-558P	9.47E-13	4.08E-11	-0.779067571	0.779067571	M1	Male	trans
cg14584450_RNU6-200P	9.48E-13	4.08E-11	-0.81889592	0.81889592	M1	Male	trans
cg16062368_CTAG1B	9.48E-13	4.08E-11	-1.63127241	1.63127241	M1	Male	trans
cg03184037_ENSG00000235035	9.49E-13	4.09E-11	0.718298741	0.718298741	M1	Male	trans
cg13856652_LINC01168	9.49E-13	4.09E-11	-1.236231669	1.236231669	M1	Male	trans
cg18301136_OPRPN	9.51E-13	4.09E-11	-0.473710151	0.473710151	M1	Male	trans
cg21828663_SNORA73	9.52E-13	4.10E-11	-0.451833908	0.451833908	M1	Male	trans
cg18346106_GAPDHP14	9.53E-13	4.10E-11	-0.975408322	0.975408322	M1	Male	trans
cg22027573_ELOAP1	9.53E-13	4.10E-11	-0.534551988	0.534551988	M1	Male	trans
cg04750027_PABPC1P6	9.54E-13	4.11E-11	-1.130653413	1.130653413	M1	Male	trans
cg08157914_OR10J3	9.55E-13	4.11E-11	-3.210906893	3.210906893	M1	Male	trans
cg00894219_RAP1BP1	9.55E-13	4.11E-11	-0.452550153	0.452550153	M1	Male	trans
cg17104484_HTR5A	9.55E-13	4.11E-11	-0.926063445	0.926063445	M1	Male	trans
cg11916219_RNU6-1240P	9.55E-13	4.11E-11	4.22450078	4.22450078	M1	Male	trans
cg11916219_RPS8P4	9.55E-13	4.11E-11	2.679496416	2.679496416	M1	Male	trans
cg11916219_RPL31P13	9.55E-13	4.11E-11	4.990785183	4.990785183	M1	Male	trans
cg11916219_LINC01247	9.55E-13	4.11E-11	4.990785183	4.990785183	M1	Male	trans
cg11916219_LINC01795	9.55E-13	4.11E-11	4.990785183	4.990785183	M1	Male	trans
cg11916219_IGKV1OR2-3	9.55E-13	4.11E-11	7.031846629	7.031846629	M1	Male	trans
cg11916219_DNAJC17P1	9.55E-13	4.11E-11	4.990785183	4.990785183	M1	Male	trans
cg11916219_RNU2-48P	9.55E-13	4.11E-11	4.090249745	4.090249745	M1	Male	trans
cg11916219_MIR548A1	9.55E-13	4.11E-11	7.031846629	7.031846629	M1	Male	trans
cg11916219_RPS29P15	9.55E-13	4.11E-11	7.031846629	7.031846629	M1	Male	trans
cg11916219_RPL30P12	9.55E-13	4.11E-11	7.031846629	7.031846629	M1	Male	trans
cg11916219_MIR1-1HG	9.55E-13	4.11E-11	4.990785183	4.990785183	M1	Male	trans
cg11916219_ENSG00000220204	9.55E-13	4.11E-11	7.031846629	7.031846629	M1	Male	trans
cg11916219_RPL19P20	9.55E-13	4.11E-11	2.888625765	2.888625765	M1	Male	trans
cg11916219_ENSG00000234932	9.55E-13	4.11E-11	4.090249745	4.090249745	M1	Male	trans
cg11916219_ENSG00000237163	9.55E-13	4.11E-11	2.888625765	2.888625765	M1	Male	trans
cg11916219_ENSG00000237480	9.55E-13	4.11E-11	3.084217971	3.084217971	M1	Male	trans
cg11916219_SNRPGP8	9.55E-13	4.11E-11	2.486421015	2.486421015	M1	Male	trans
cg11916219_RNU2-16P	9.55E-13	4.11E-11	2.683467915	2.683467915	M1	Male	trans
cg11916219_RNU1-148P	9.55E-13	4.11E-11	2.519001372	2.519001372	M1	Male	trans
cg15001471_SLC17A7	9.56E-13	4.11E-11	-1.627441194	1.627441194	M1	Male	trans
cg14924064_IGKV1-16	9.56E-13	4.11E-11	1.081493876	1.081493876	M1	Male	trans
cg08426938_FAM24A	9.57E-13	4.12E-11	-1.132290684	1.132290684	M1	Male	trans
cg05207347_RNU6-31P	9.58E-13	4.12E-11	-0.649665488	0.649665488	M1	Male	trans
cg04060288_ENSG00000236921	9.59E-13	4.12E-11	-1.591763471	1.591763471	M1	Male	trans
cg01087869_ENSG00000214614	9.59E-13	4.12E-11	-2.451998104	2.451998104	M1	Male	trans
cg10959048_IGKV1D-43	9.60E-13	4.12E-11	-1.827896007	1.827896007	M1	Male	trans
cg22027573_TNNT1	9.60E-13	4.13E-11	-1.389509359	1.389509359	M1	Male	trans
cg01704040_ENSG00000235546	9.61E-13	4.13E-11	-0.733303016	0.733303016	M1	Male	trans
cg07543199_RNU4-20P	9.61E-13	4.13E-11	-1.813259348	1.813259348	M1	Male	trans
cg03220912_ALPI	9.63E-13	4.14E-11	-1.102960296	1.102960296	M1	Male	trans
cg19703425_TRMT1P1	9.64E-13	4.14E-11	-1.676886388	1.676886388	M1	Male	trans
cg11916219_R3HDML	9.64E-13	4.14E-11	6.377213573	6.377213573	M1	Male	trans
cg01008267_NF1P5	9.66E-13	4.15E-11	-0.613329985	0.613329985	M1	Male	trans
cg01008267_IFNA10	9.66E-13	4.15E-11	-1.14761769	1.14761769	M1	Male	trans
cg15576245_GRPEL2P2	9.68E-13	4.16E-11	-1.201836195	1.201836195	M1	Male	trans
cg02720442_KCTD8	9.69E-13	4.16E-11	0.352489916	0.352489916	M1	Male	trans
cg13370086_DAOA-AS1	9.69E-13	4.16E-11	-1.013408535	1.013408535	M1	Male	trans
cg00010207_DAOA	9.69E-13	4.16E-11	-0.633261872	0.633261872	M1	Male	trans
cg04136018_LCN1	9.70E-13	4.17E-11	1.036768142	1.036768142	M1	Male	trans
cg24305584_HMGN2P36	9.71E-13	4.17E-11	1.285271445	1.285271445	M1	Male	trans
cg15691584_RPL23P5	9.71E-13	4.17E-11	-0.889367104	0.889367104	M1	Male	trans
cg15691584_MTCO2P34	9.71E-13	4.17E-11	-1.795553985	1.795553985	M1	Male	trans
cg04070200_CDH10	9.73E-13	4.18E-11	-0.298996243	0.298996243	M1	Male	trans
cg11868136_SRRM1P2	9.73E-13	4.18E-11	-0.241449682	0.241449682	M1	Male	trans
cg15299008_ENSG00000235782	9.74E-13	4.18E-11	0.585501742	0.585501742	M1	Male	trans
cg13027321_ENSG00000243122	9.75E-13	4.19E-11	-1.861854262	1.861854262	M1	Male	trans
cg02241545_CCL7	9.75E-13	4.19E-11	-0.566270837	0.566270837	M1	Male	trans
cg07330196_ENSG00000230686	9.76E-13	4.19E-11	-0.686331569	0.686331569	M1	Male	trans
cg09671109_REG1A	9.78E-13	4.20E-11	0.441172024	0.441172024	M1	Male	trans
cg17097571_GAPDHP14	9.78E-13	4.20E-11	0.797574491	0.797574491	M1	Male	trans
cg03206304_LINC02702	9.80E-13	4.21E-11	-1.21558763	1.21558763	M1	Male	trans
cg04112961_ATXN8OS	9.82E-13	4.22E-11	0.634840688	0.634840688	M1	Male	trans
cg26320152_ENSG00000231083	9.82E-13	4.22E-11	-1.950239964	1.950239964	M1	Male	trans
cg10503606_LYPD9P	9.83E-13	4.22E-11	-0.991006745	0.991006745	M1	Male	trans
cg10503606_ENSG00000235149	9.83E-13	4.22E-11	-0.789029323	0.789029323	M1	Male	trans
cg07501868_LINC00351	9.83E-13	4.22E-11	-0.961894964	0.961894964	M1	Male	trans
cg13856652_FCF1P4	9.84E-13	4.22E-11	-1.854478343	1.854478343	M1	Male	trans
cg13720284_PRR20A	9.84E-13	4.23E-11	-0.856128452	0.856128452	M1	Male	trans
cg13458720_HOXD9	9.87E-13	4.24E-11	-1.95757264	1.95757264	M1	Male	trans
cg26034147_RPL7P40	9.88E-13	4.24E-11	-0.930306242	0.930306242	M1	Male	trans
cg19009469_BTG3P1	9.89E-13	4.24E-11	-0.752601757	0.752601757	M1	Male	trans
cg25105522_LINC01349	9.90E-13	4.25E-11	1.084321325	1.084321325	M1	Male	trans
cg25105522_RNU6-41P	9.90E-13	4.25E-11	0.484295854	0.484295854	M1	Male	trans
cg25105522_RPS3AP7	9.90E-13	4.25E-11	0.339915548	0.339915548	M1	Male	trans
cg25105522_HMGN2P11	9.90E-13	4.25E-11	0.548286966	0.548286966	M1	Male	trans
cg25105522_RN7SL41P	9.90E-13	4.25E-11	0.19170493	0.19170493	M1	Male	trans
cg25105522_MIR541	9.90E-13	4.25E-11	1.084321325	1.084321325	M1	Male	trans
cg25105522_ELOCP24	9.90E-13	4.25E-11	1.084321325	1.084321325	M1	Male	trans
cg25105522_ENSG00000240827	9.90E-13	4.25E-11	1.084321325	1.084321325	M1	Male	trans
cg25105522_ENSG00000243655	9.90E-13	4.25E-11	1.084321325	1.084321325	M1	Male	trans
cg25105522_NFU1P2	9.90E-13	4.25E-11	0.630722662	0.630722662	M1	Male	trans
cg25105522_TNR-IT1	9.90E-13	4.25E-11	0.769586581	0.769586581	M1	Male	trans
cg25105522_TUBA3C	9.90E-13	4.25E-11	0.769586581	0.769586581	M1	Male	trans
cg25105522_RNU6-17P	9.90E-13	4.25E-11	0.376457429	0.376457429	M1	Male	trans
cg25105522_ENSG00000187472	9.90E-13	4.25E-11	0.769586581	0.769586581	M1	Male	trans
cg25105522_ENSG00000230968	9.90E-13	4.25E-11	0.977846846	0.977846846	M1	Male	trans
cg25105522_ENSG00000231603	9.90E-13	4.25E-11	0.445430437	0.445430437	M1	Male	trans
cg25105522_ENSG00000232299	9.90E-13	4.25E-11	0.607738767	0.607738767	M1	Male	trans
cg25105522_LINC02587	9.90E-13	4.25E-11	0.217997569	0.217997569	M1	Male	trans
cg05226043_MTND3P16	9.90E-13	4.25E-11	-0.461241938	0.461241938	M1	Male	trans
cg26015683_ENSG00000223360	9.92E-13	4.25E-11	0.804372111	0.804372111	M1	Male	trans
cg03985285_CDY5P	9.92E-13	4.26E-11	-1.143155336	1.143155336	M1	Male	trans
cg03985285_CDY9P	9.92E-13	4.26E-11	-1.143155336	1.143155336	M1	Male	trans
cg09671109_ORC1P1	9.92E-13	4.26E-11	0.535804392	0.535804392	M1	Male	trans
cg26231430_SLCO1A2	9.96E-13	4.27E-11	-0.227220519	0.227220519	M1	Male	trans
cg07815169_LINC00844	9.97E-13	4.27E-11	-1.012602315	1.012602315	M1	Male	trans
cg10175261_ENSG00000228132	9.97E-13	4.27E-11	-1.066929752	1.066929752	M1	Male	trans
cg03328827_GAGE12C	9.99E-13	4.28E-11	-0.741252013	0.741252013	M1	Male	trans
cg27380499_RPS6P2	9.99E-13	4.28E-11	0.821807376	0.821807376	M1	Male	trans
cg09480417_RPL22P10	1.00E-12	4.29E-11	-0.949364823	0.949364823	M1	Male	trans
cg10130155_PIEZO1P1	1.00E-12	4.29E-11	-0.718650358	0.718650358	M1	Male	trans
cg10130155_U8	1.00E-12	4.29E-11	-0.718650358	0.718650358	M1	Male	trans
cg10130155_FTLP18	1.00E-12	4.29E-11	-1.23548424	1.23548424	M1	Male	trans
cg10130155_KRT8P21	1.00E-12	4.29E-11	-1.23548424	1.23548424	M1	Male	trans
cg10130155_TEDDM2P	1.00E-12	4.29E-11	-0.548978611	0.548978611	M1	Male	trans
cg10130155_NBPF21P	1.00E-12	4.29E-11	-1.23548424	1.23548424	M1	Male	trans
cg10130155_DHFRP5	1.00E-12	4.29E-11	-0.624722478	0.624722478	M1	Male	trans
cg10130155_LINC02418	1.00E-12	4.29E-11	-0.876872998	0.876872998	M1	Male	trans
cg10130155_RPL7P3	1.00E-12	4.29E-11	-0.624722478	0.624722478	M1	Male	trans
cg10130155_ENSG00000203492	1.00E-12	4.29E-11	-0.876872998	0.876872998	M1	Male	trans
cg10130155_ENSG00000224027	1.00E-12	4.29E-11	-1.23548424	1.23548424	M1	Male	trans
cg10130155_ENSG00000224374	1.00E-12	4.29E-11	-0.370645272	0.370645272	M1	Male	trans
cg10130155_ENSG00000224603	1.00E-12	4.29E-11	-0.876872998	0.876872998	M1	Male	trans
cg10130155_EIF3JP1	1.00E-12	4.29E-11	-0.412507665	0.412507665	M1	Male	trans
cg10130155_ENSG00000229720	1.00E-12	4.29E-11	-0.624722478	0.624722478	M1	Male	trans
cg10130155_ENSG00000230245	1.00E-12	4.29E-11	-0.876872998	0.876872998	M1	Male	trans
cg10130155_ENSG00000234087	1.00E-12	4.29E-11	-0.876872998	0.876872998	M1	Male	trans
cg10130155_RN7SKP123	1.00E-12	4.29E-11	-1.108339547	1.108339547	M1	Male	trans
cg10130155_RN7SKP212	1.00E-12	4.29E-11	-1.108339547	1.108339547	M1	Male	trans
cg10130155_ADIRF	1.00E-12	4.29E-11	-1.108339547	1.108339547	M1	Male	trans
cg10130155_ENSG00000228757	1.00E-12	4.29E-11	-0.442584524	0.442584524	M1	Male	trans
cg04934246_ENSG00000189229	1.00E-12	4.29E-11	-0.524003204	0.524003204	M1	Male	trans
cg00811340_ENSG00000234941	1.00E-12	4.30E-11	-0.775363877	0.775363877	M1	Male	trans
cg07815169_RNU6-43P	1.00E-12	4.30E-11	-1.100087124	1.100087124	M1	Male	trans
cg24749559_RN7SL797P	1.01E-12	4.31E-11	0.255596006	0.255596006	M1	Male	trans
cg24749559_LINC00385	1.01E-12	4.31E-11	0.564559905	0.564559905	M1	Male	trans
cg24749559_Y_RNA	1.01E-12	4.31E-11	0.248055195	0.248055195	M1	Male	trans
cg24749559_CHMP1AP1	1.01E-12	4.31E-11	0.500801629	0.500801629	M1	Male	trans
cg24749559_RN7SKP226	1.01E-12	4.31E-11	1.11650355	1.11650355	M1	Male	trans
cg24749559_OR4C10P	1.01E-12	4.31E-11	1.11650355	1.11650355	M1	Male	trans
cg24749559_SNORD114-9	1.01E-12	4.31E-11	1.020637164	1.020637164	M1	Male	trans
cg24749559_MIR654	1.01E-12	4.31E-11	1.11650355	1.11650355	M1	Male	trans
cg24749559_LINC01665	1.01E-12	4.31E-11	1.11650355	1.11650355	M1	Male	trans
cg24749559_ENSG00000236075	1.01E-12	4.31E-11	0.649442259	0.649442259	M1	Male	trans
cg24749559_H2BP3	1.01E-12	4.31E-11	0.302425273	0.302425273	M1	Male	trans
cg24749559_IFNA17	1.01E-12	4.31E-11	0.792427604	0.792427604	M1	Male	trans
cg24749559_RNU4-65P	1.01E-12	4.31E-11	0.535436462	0.535436462	M1	Male	trans
cg24749559_GPHB5	1.01E-12	4.31E-11	0.792427604	0.792427604	M1	Male	trans
cg24749559_RPS26P54	1.01E-12	4.31E-11	0.748427821	0.748427821	M1	Male	trans
cg24749559_ENSG00000216811	1.01E-12	4.31E-11	0.374642809	0.374642809	M1	Male	trans
cg24749559_ENSG00000232408	1.01E-12	4.31E-11	1.001603257	1.001603257	M1	Male	trans
cg03103060_ENSG00000226938	1.01E-12	4.31E-11	-1.372750257	1.372750257	M1	Male	trans
cg20651218_CA6	1.01E-12	4.31E-11	-0.807791266	0.807791266	M1	Male	trans
cg11286989_RN7SKP63	1.01E-12	4.31E-11	-1.099512279	1.099512279	M1	Male	trans
cg11286989_MAGEC3	1.01E-12	4.31E-11	-1.729448917	1.729448917	M1	Male	trans
cg11286989_ENSG00000226771	1.01E-12	4.31E-11	-0.666100359	0.666100359	M1	Male	trans
cg11286989_ENSG00000227747	1.01E-12	4.31E-11	-0.8961792	0.8961792	M1	Male	trans
cg11286989_ENSG00000238745	1.01E-12	4.31E-11	-1.77233142	1.77233142	M1	Male	trans
cg11286989_LCE1A	1.01E-12	4.31E-11	-0.993353619	0.993353619	M1	Male	trans
cg11286989_MRPS18BP1	1.01E-12	4.31E-11	-1.257895096	1.257895096	M1	Male	trans
cg11286989_NPM1P36	1.01E-12	4.31E-11	-1.77233142	1.77233142	M1	Male	trans
cg11286989_RN7SKP29	1.01E-12	4.31E-11	-1.030920969	1.030920969	M1	Male	trans
cg11286989_LINC00297	1.01E-12	4.31E-11	-1.030920969	1.030920969	M1	Male	trans
cg11286989_S100A11P7	1.01E-12	4.31E-11	-1.77233142	1.77233142	M1	Male	trans
cg11286989_ENSG00000235147	1.01E-12	4.31E-11	-1.77233142	1.77233142	M1	Male	trans
cg11286989_RN7SL432P	1.01E-12	4.31E-11	-0.600748767	0.600748767	M1	Male	trans
cg11286989_RN7SKP131	1.01E-12	4.31E-11	-1.211462194	1.211462194	M1	Male	trans
cg10499042_LINC01428	1.01E-12	4.31E-11	-1.845366321	1.845366321	M1	Male	trans
cg17735372_RNU2-42P	1.01E-12	4.32E-11	-0.792255984	0.792255984	M1	Male	trans
cg07833852_OR5AS1	1.01E-12	4.33E-11	-0.05923889	0.05923889	M1	Male	trans
cg07833852_HNRNPA1P43	1.01E-12	4.33E-11	-0.983630958	0.983630958	M1	Male	trans
cg10034640_SHISAL2A	1.01E-12	4.33E-11	-0.752579123	0.752579123	M1	Male	trans
cg11086960_ENSG00000233683	1.01E-12	4.33E-11	-1.754777006	1.754777006	M1	Male	trans
cg26930498_IGHA2	1.01E-12	4.34E-11	-1.209323289	1.209323289	M1	Male	trans
cg10499042_ENSG00000214888	1.01E-12	4.34E-11	-1.384744627	1.384744627	M1	Male	trans
cg12774454_RAP1BP1	1.01E-12	4.34E-11	-0.861354018	0.861354018	M1	Male	trans
cg26015683_KMO	1.02E-12	4.34E-11	0.633132206	0.633132206	M1	Male	trans
cg19392754_LINC01079	1.02E-12	4.35E-11	0.416070135	0.416070135	M1	Male	trans
cg16582255_KRTAP13-4	1.02E-12	4.35E-11	-0.871734091	0.871734091	M1	Male	trans
cg25079651_LINC02829	1.02E-12	4.35E-11	-1.178779989	1.178779989	M1	Male	trans
cg25079651_MTND5P17	1.02E-12	4.35E-11	-0.821246905	0.821246905	M1	Male	trans
cg25079651_ENSG00000200891	1.02E-12	4.35E-11	-0.791320198	0.791320198	M1	Male	trans
cg25079651_ENSG00000212266	1.02E-12	4.35E-11	-0.395660099	0.395660099	M1	Male	trans
cg25079651_ENSG00000223422	1.02E-12	4.35E-11	-1.002057855	1.002057855	M1	Male	trans
cg25079651_ENSG00000228438	1.02E-12	4.35E-11	-0.506310871	0.506310871	M1	Male	trans
cg25079651_ENSG00000232512	1.02E-12	4.35E-11	-0.821246905	0.821246905	M1	Male	trans
cg25079651_FOXB2	1.02E-12	4.35E-11	-1.411865446	1.411865446	M1	Male	trans
cg25079651_ENSG00000233835	1.02E-12	4.35E-11	-1.411865446	1.411865446	M1	Male	trans
cg25079651_ENSG00000234613	1.02E-12	4.35E-11	-1.411865446	1.411865446	M1	Male	trans
cg01821644_ENSG00000173366	1.02E-12	4.35E-11	-1.32045232	1.32045232	M1	Male	trans
cg09583984_AGKP2	1.02E-12	4.35E-11	-0.687198756	0.687198756	M1	Male	trans
cg26015683_RNU6-212P	1.02E-12	4.37E-11	0.824641783	0.824641783	M1	Male	trans
cg27380499_COL4A3	1.02E-12	4.37E-11	0.914231171	0.914231171	M1	Male	trans
cg20511807_CDO1	1.02E-12	4.37E-11	0.955903701	0.955903701	M1	Male	trans
cg07330196_SSX3	1.02E-12	4.37E-11	-1.580233622	1.580233622	M1	Male	trans
cg14041360_OR9G4	1.02E-12	4.37E-11	-0.204985501	0.204985501	M1	Male	trans
cg10034640_IGKV1D-16	1.02E-12	4.37E-11	-0.79507592	0.79507592	M1	Male	trans
cg01994308_MIR2053	1.03E-12	4.38E-11	0.819469784	0.819469784	M1	Male	trans
cg00629730_IGHV3-66	1.03E-12	4.38E-11	-0.892572613	0.892572613	M1	Male	trans
cg06320570_CD52	1.03E-12	4.38E-11	-2.117580429	2.117580429	M1	Male	trans
cg19408449_SHISAL2A	1.03E-12	4.38E-11	-0.744947568	0.744947568	M1	Male	trans
cg14591380_GLYATL3	1.03E-12	4.39E-11	-0.082990456	0.082990456	M1	Male	trans
cg04307318_ENSG00000227139	1.03E-12	4.39E-11	-1.180270643	1.180270643	M1	Male	trans
cg24430871_NHLH1	1.03E-12	4.39E-11	-0.403922775	0.403922775	M1	Male	trans
cg20511807_SOX8	1.03E-12	4.39E-11	1.046287984	1.046287984	M1	Male	trans
cg15188881_RN7SL496P	1.03E-12	4.39E-11	-0.861755727	0.861755727	M1	Male	trans
cg20592123_ENSG00000228401	1.03E-12	4.40E-11	1.13132636	1.13132636	M1	Male	trans
cg15889703_TEX15	1.03E-12	4.40E-11	-0.08891766	0.08891766	M1	Male	trans
cg09653571_HOTAIR	1.03E-12	4.40E-11	-1.828188462	1.828188462	M1	Male	trans
cg10976219_RNU7-26P	1.03E-12	4.40E-11	-0.607412855	0.607412855	M1	Male	trans
cg19392754_ENSG00000184188	1.03E-12	4.40E-11	1.041155065	1.041155065	M1	Male	trans
cg09760986_SLC6A10P	1.03E-12	4.41E-11	-1.931363432	1.931363432	M1	Male	trans
cg16793249_GATA4	1.03E-12	4.41E-11	-0.882688379	0.882688379	M1	Male	trans
cg13363608_Y_RNA	1.03E-12	4.41E-11	-0.960241592	0.960241592	M1	Male	trans
cg07243941_RNU1-56P	1.03E-12	4.42E-11	0.569683109	0.569683109	M1	Male	trans
cg19483581_GAL	1.03E-12	4.42E-11	-1.292581954	1.292581954	M1	Male	trans
cg06302718_TRIM31	1.04E-12	4.42E-11	-0.942184417	0.942184417	M1	Male	trans
cg02493602_UNC93A	1.04E-12	4.43E-11	0.619475159	0.619475159	M1	Male	trans
cg20968717_LINC00687	1.04E-12	4.43E-11	-0.710917872	0.710917872	M1	Male	trans
cg14562619_HNRNPA1P51	1.04E-12	4.43E-11	-1.117503215	1.117503215	M1	Male	trans
cg14562619_ACTRT2	1.04E-12	4.43E-11	-0.680475003	0.680475003	M1	Male	trans
cg05821771_KIF25-AS1	1.04E-12	4.43E-11	-0.803164187	0.803164187	M1	Male	trans
cg14408831_CDH9	1.04E-12	4.44E-11	-1.797802473	1.797802473	M1	Male	trans
cg08955483_ENSG00000228174	1.04E-12	4.44E-11	-0.289619253	0.289619253	M1	Male	trans
cg11761102_ENSG00000206961	1.04E-12	4.45E-11	-0.250907608	0.250907608	M1	Male	trans
cg09583984_ENSG00000236471	1.04E-12	4.45E-11	-0.649578889	0.649578889	M1	Male	trans
cg13938710_RPS15AP3	1.05E-12	4.46E-11	-0.871770381	0.871770381	M1	Male	trans
cg11368935_PNMA6F	1.05E-12	4.46E-11	-0.662785523	0.662785523	M1	Male	trans
cg03561071_SPANXA2	1.05E-12	4.46E-11	-0.672955877	0.672955877	M1	Male	trans
cg27030245_MIR107	1.05E-12	4.47E-11	1.155849579	1.155849579	M1	Male	trans
cg14930498_LINC01936	1.05E-12	4.47E-11	-0.843894553	0.843894553	M1	Male	trans
cg20009356_ENSG00000224366	1.05E-12	4.47E-11	-1.033209313	1.033209313	M1	Male	trans
cg02711976_ENSG00000238139	1.05E-12	4.47E-11	0.874904155	0.874904155	M1	Male	trans
cg23579481_MEF2B	1.05E-12	4.47E-11	-1.525402307	1.525402307	M1	Male	trans
cg20615820_LINC00265-3P	1.05E-12	4.48E-11	-1.601373032	1.601373032	M1	Male	trans
cg17300451_RAP1BP1	1.05E-12	4.49E-11	-0.645187127	0.645187127	M1	Male	trans
cg13370086_ZNF863P	1.05E-12	4.49E-11	-1.8511442	1.8511442	M1	Male	trans
cg08268925_MEG8	1.05E-12	4.50E-11	-1.483357234	1.483357234	M1	Male	trans
cg12774454_IGLV3-1	1.05E-12	4.50E-11	-1.534385799	1.534385799	M1	Male	trans
cg04001978_ENSG00000225840	1.06E-12	4.51E-11	-0.532337316	0.532337316	M1	Male	trans
cg05230816_LINC01442	1.06E-12	4.52E-11	-1.002963111	1.002963111	M1	Male	trans
cg10039163_CD22	1.06E-12	4.52E-11	-1.277392423	1.277392423	M1	Male	trans
cg14938738_GSX2	1.06E-12	4.53E-11	-0.778001433	0.778001433	M1	Male	trans
cg12256809_PTHLH	1.06E-12	4.53E-11	-1.173776905	1.173776905	M1	Male	trans
cg14041360_GNG8	1.06E-12	4.54E-11	-0.472653023	0.472653023	M1	Male	trans
cg10959048_NPM1P33	1.07E-12	4.55E-11	-1.769581587	1.769581587	M1	Male	trans
cg12932951_RNU6-1000P	1.07E-12	4.55E-11	-1.597112481	1.597112481	M1	Male	trans
cg17300451_LINC00355	1.07E-12	4.56E-11	-0.340714932	0.340714932	M1	Male	trans
cg04751533_KLK15	1.07E-12	4.56E-11	-0.793556851	0.793556851	M1	Male	trans
cg13229245_ENSG00000203643	1.07E-12	4.57E-11	0.242277034	0.242277034	M1	Male	trans
cg25716065_MAPT	1.07E-12	4.57E-11	1.070526636	1.070526636	M1	Male	trans
cg16507569_LINC02639	1.07E-12	4.57E-11	-0.505441468	0.505441468	M1	Male	trans
cg12740725_ENSG00000223649	1.07E-12	4.57E-11	-0.317165803	0.317165803	M1	Male	trans
cg14776351_LINC00454	1.07E-12	4.58E-11	-0.92420921	0.92420921	M1	Male	trans
cg04900782_LINC01981	1.08E-12	4.59E-11	-0.350976826	0.350976826	M1	Male	trans
cg06754924_IGHV1-18	1.08E-12	4.59E-11	-1.024318445	1.024318445	M1	Male	trans
cg06320570_HCG22	1.08E-12	4.59E-11	-1.930355921	1.930355921	M1	Male	trans
cg12372706_RN7SKP63	1.08E-12	4.59E-11	-0.962064162	0.962064162	M1	Male	trans
cg12372706_MRPS18BP1	1.08E-12	4.59E-11	-1.100647819	1.100647819	M1	Male	trans
cg12372706_NPM1P36	1.08E-12	4.59E-11	-1.550775353	1.550775353	M1	Male	trans
cg12372706_RN7SKP29	1.08E-12	4.59E-11	-0.902047332	0.902047332	M1	Male	trans
cg12372706_RN7SKP202	1.08E-12	4.59E-11	-1.040725458	1.040725458	M1	Male	trans
cg12372706_LINC00297	1.08E-12	4.59E-11	-0.902047332	0.902047332	M1	Male	trans
cg12372706_MAGEC3	1.08E-12	4.59E-11	-1.513253517	1.513253517	M1	Male	trans
cg12372706_ENSG00000226771	1.08E-12	4.59E-11	-0.582832312	0.582832312	M1	Male	trans
cg12372706_ENSG00000227747	1.08E-12	4.59E-11	-0.784149397	0.784149397	M1	Male	trans
cg12372706_S100A11P7	1.08E-12	4.59E-11	-1.550775353	1.550775353	M1	Male	trans
cg12372706_ENSG00000235147	1.08E-12	4.59E-11	-1.550775353	1.550775353	M1	Male	trans
cg12372706_ENSG00000238745	1.08E-12	4.59E-11	-1.550775353	1.550775353	M1	Male	trans
cg12372706_RN7SL432P	1.08E-12	4.59E-11	-0.525650208	0.525650208	M1	Male	trans
cg12372706_LCE1A	1.08E-12	4.59E-11	-0.869176212	0.869176212	M1	Male	trans
cg12372706_RN7SKP131	1.08E-12	4.59E-11	-1.060019413	1.060019413	M1	Male	trans
cg01354206_ENSG00000225974	1.08E-12	4.59E-11	-1.27987271	1.27987271	M1	Male	trans
cg14086691_HMGN2P36	1.08E-12	4.60E-11	-1.378278603	1.378278603	M1	Male	trans
cg13546658_KRTAP13-4	1.08E-12	4.61E-11	0.784451398	0.784451398	M1	Male	trans
cg11432526_H3P11	1.08E-12	4.61E-11	-1.720840408	1.720840408	M1	Male	trans
cg16596598_CAPN6	1.08E-12	4.61E-11	-0.878334426	0.878334426	M1	Male	trans
cg10387173_TUBB4A	1.08E-12	4.61E-11	-1.984261008	1.984261008	M1	Male	trans
cg06235057_TMEM239	1.08E-12	4.61E-11	-0.556106817	0.556106817	M1	Male	trans
cg19408449_IGKV1-16	1.08E-12	4.62E-11	-0.839930489	0.839930489	M1	Male	trans
cg25994476_RPL17P26	1.09E-12	4.63E-11	0.861308509	0.861308509	M1	Male	trans
cg09829100_CBLN4	1.09E-12	4.63E-11	-1.5953175	1.5953175	M1	Male	trans
cg06320570_CNR1	1.09E-12	4.64E-11	-2.079208602	2.079208602	M1	Male	trans
cg03985285_APOH	1.09E-12	4.64E-11	-1.038832403	1.038832403	M1	Male	trans
cg11889058_ACTA1	1.09E-12	4.65E-11	-1.972943287	1.972943287	M1	Male	trans
cg18927032_OR6Y1	1.09E-12	4.65E-11	-0.245196491	0.245196491	M1	Male	trans
cg27146574_LINC02291	1.09E-12	4.65E-11	-1.138586992	1.138586992	M1	Male	trans
cg06621919_ENSG00000200288	1.09E-12	4.66E-11	-0.83777224	0.83777224	M1	Male	trans
cg03038245_RN7SL546P	1.10E-12	4.68E-11	-1.340783095	1.340783095	M1	Male	trans
cg24711324_SOWAHA	1.10E-12	4.69E-11	-0.708689197	0.708689197	M1	Male	trans
cg08426938_RNA5SP448	1.10E-12	4.69E-11	-1.177586142	1.177586142	M1	Male	trans
cg06067437_CNOT4P1	1.10E-12	4.70E-11	0.785479736	0.785479736	M1	Male	trans
cg24913907_ENSG00000218410	1.10E-12	4.70E-11	-1.561586496	1.561586496	M1	Male	trans
cg11815008_GBX2	1.10E-12	4.70E-11	-0.817107871	0.817107871	M1	Male	trans
cg14591380_OR2A5	1.11E-12	4.71E-11	-0.320505988	0.320505988	M1	Male	trans
cg13720284_IGHE	1.11E-12	4.72E-11	-0.779141345	0.779141345	M1	Male	trans
cg18947032_APOH	1.11E-12	4.72E-11	0.827953	0.827953	M1	Male	trans
cg15391723_FAM43B	1.11E-12	4.72E-11	-1.264942341	1.264942341	M1	Male	trans
cg13370086_AK4P6	1.11E-12	4.73E-11	-1.24901918	1.24901918	M1	Male	trans
cg15889703_ENSG00000198491	1.11E-12	4.73E-11	-0.250345578	0.250345578	M1	Male	trans
cg06320570_CD72	1.11E-12	4.73E-11	-2.090480912	2.090480912	M1	Male	trans
cg26337592_SERPINA6	1.11E-12	4.73E-11	0.854699938	0.854699938	M1	Male	trans
cg26930498_GSX2	1.12E-12	4.75E-11	-1.334952485	1.334952485	M1	Male	trans
cg18810937_GRIK3	1.12E-12	4.75E-11	-0.778301934	0.778301934	M1	Male	trans
cg05232081_TSPY13P	1.12E-12	4.76E-11	-1.353040903	1.353040903	M1	Male	trans
cg04726019_OR5D3P	1.12E-12	4.76E-11	-0.017714932	0.017714932	M1	Male	trans
cg04726019_AADACL3	1.12E-12	4.76E-11	-0.822988034	0.822988034	M1	Male	trans
cg04726019_PLA2G5	1.12E-12	4.76E-11	-0.279086168	0.279086168	M1	Male	trans
cg04726019_NANOGNBP1	1.12E-12	4.76E-11	-0.822988034	0.822988034	M1	Male	trans
cg04726019_HMHB1	1.12E-12	4.76E-11	-0.32190925	0.32190925	M1	Male	trans
cg04726019_PRDX2P4	1.12E-12	4.76E-11	-0.28256711	0.28256711	M1	Male	trans
cg04726019_IGHD6-19	1.12E-12	4.76E-11	-0.292925865	0.292925865	M1	Male	trans
cg04726019_ENSG00000231418	1.12E-12	4.76E-11	-0.378560966	0.378560966	M1	Male	trans
cg04726019_RN7SL291P	1.12E-12	4.76E-11	-0.812837816	0.812837816	M1	Male	trans
cg04726019_RNU1-8P	1.12E-12	4.76E-11	-0.948168234	0.948168234	M1	Male	trans
cg04726019_RNA5SP41	1.12E-12	4.76E-11	-0.643818501	0.643818501	M1	Male	trans
cg04726019_MYOM3-AS1	1.12E-12	4.76E-11	-0.815274761	0.815274761	M1	Male	trans
cg04726019_S100A7P1	1.12E-12	4.76E-11	-1.148694418	1.148694418	M1	Male	trans
cg04726019_OR2AQ1P	1.12E-12	4.76E-11	-0.815274761	0.815274761	M1	Male	trans
cg04726019_IGKV7-3	1.12E-12	4.76E-11	-0.438360615	0.438360615	M1	Male	trans
cg04726019_AKR1B1P2	1.12E-12	4.76E-11	-0.815274761	0.815274761	M1	Male	trans
cg04726019_MTND5P6	1.12E-12	4.76E-11	-1.148694418	1.148694418	M1	Male	trans
cg04726019_LINC00529	1.12E-12	4.76E-11	-1.148694418	1.148694418	M1	Male	trans
cg04726019_CHCHD3P1	1.12E-12	4.76E-11	-0.668166884	0.668166884	M1	Male	trans
cg04726019_LRIT1	1.12E-12	4.76E-11	-0.815274761	0.815274761	M1	Male	trans
cg04726019_OR4P1P	1.12E-12	4.76E-11	-1.148694418	1.148694418	M1	Male	trans
cg04726019_MIR381	1.12E-12	4.76E-11	-1.148694418	1.148694418	M1	Male	trans
cg04726019_MT1B	1.12E-12	4.76E-11	-0.311144754	0.311144754	M1	Male	trans
cg04726019_KRTAP4-4	1.12E-12	4.76E-11	-0.943748767	0.943748767	M1	Male	trans
cg04726019_RNU4-13P	1.12E-12	4.76E-11	-1.148694418	1.148694418	M1	Male	trans
cg04726019_RPL36P1	1.12E-12	4.76E-11	-1.148694418	1.148694418	M1	Male	trans
cg04726019_IGLV3-22	1.12E-12	4.76E-11	-1.148694418	1.148694418	M1	Male	trans
cg04726019_SPATA48	1.12E-12	4.76E-11	-0.668166884	0.668166884	M1	Male	trans
cg04726019_PAFAH1B2P1	1.12E-12	4.76E-11	-0.366798374	0.366798374	M1	Male	trans
cg04726019_ENSG00000216966	1.12E-12	4.76E-11	-1.148694418	1.148694418	M1	Male	trans
cg04726019_ENSG00000226304	1.12E-12	4.76E-11	-1.148694418	1.148694418	M1	Male	trans
cg04726019_ENSG00000228005	1.12E-12	4.76E-11	-0.943748767	0.943748767	M1	Male	trans
cg04726019_ENSG00000232080	1.12E-12	4.76E-11	-0.668166884	0.668166884	M1	Male	trans
cg04726019_ENSG00000237590	1.12E-12	4.76E-11	-0.815274761	0.815274761	M1	Male	trans
cg04726019_ENSG00000241870	1.12E-12	4.76E-11	-1.148694418	1.148694418	M1	Male	trans
cg04726019_RNU4-27P	1.12E-12	4.76E-11	-0.500185846	0.500185846	M1	Male	trans
cg04726019_IGHD4-17	1.12E-12	4.76E-11	-0.693155726	0.693155726	M1	Male	trans
cg04726019_SNORD115-24	1.12E-12	4.76E-11	-0.610170528	0.610170528	M1	Male	trans
cg04726019_ENSG00000219559	1.12E-12	4.76E-11	-0.580837214	0.580837214	M1	Male	trans
cg04726019_ENSG00000230991	1.12E-12	4.76E-11	-0.561124348	0.561124348	M1	Male	trans
cg16589950_ENSG00000235861	1.12E-12	4.77E-11	-1.963700072	1.963700072	M1	Male	trans
cg26231430_ACNATP	1.12E-12	4.77E-11	-0.558988547	0.558988547	M1	Male	trans
cg09016236_ENSG00000233619	1.12E-12	4.77E-11	-0.299026012	0.299026012	M1	Male	trans
cg11370510_UPF3AP1	1.12E-12	4.77E-11	-0.98472895	0.98472895	M1	Male	trans
cg15188881_ENSG00000228734	1.13E-12	4.78E-11	-1.779958433	1.779958433	M1	Male	trans
cg13370086_ENSG00000214125	1.13E-12	4.78E-11	-0.892552666	0.892552666	M1	Male	trans
cg21018156_ENSG00000233508	1.13E-12	4.79E-11	-1.048179481	1.048179481	M1	Male	trans
cg15392109_LINC01941	1.13E-12	4.79E-11	1.38409401	1.38409401	M1	Male	trans
cg08955483_TNNT1	1.13E-12	4.80E-11	-0.853464675	0.853464675	M1	Male	trans
cg26612252_RNU5E-5P	1.13E-12	4.80E-11	0.943586182	0.943586182	M1	Male	trans
cg11464377_ENSG00000226477	1.13E-12	4.80E-11	-0.534364126	0.534364126	M1	Male	trans
cg14041360_GPX6	1.13E-12	4.80E-11	-0.533968785	0.533968785	M1	Male	trans
cg00516582_SLC6A17	1.13E-12	4.81E-11	-1.053047155	1.053047155	M1	Male	trans
cg20695805_IGKV1-12	1.13E-12	4.81E-11	1.110094582	1.110094582	M1	Male	trans
cg07509352_SLC16A1P1	1.13E-12	4.81E-11	-1.26509539	1.26509539	M1	Male	trans
cg03167407_ENSG00000233542	1.13E-12	4.82E-11	-1.129755981	1.129755981	M1	Male	trans
cg09671109_RTP1	1.13E-12	4.82E-11	0.052211186	0.052211186	M1	Male	trans
cg12822242_KRT8P17	1.13E-12	4.82E-11	-1.26700161	1.26700161	M1	Male	trans
cg08474651_ENSG00000234891	1.13E-12	4.82E-11	0.731425758	0.731425758	M1	Male	trans
cg16596598_IGHJ4	1.14E-12	4.82E-11	-0.716674417	0.716674417	M1	Male	trans
cg04337937_RPL7P51	1.14E-12	4.82E-11	-0.966716203	0.966716203	M1	Male	trans
cg21050001_ENSG00000228734	1.14E-12	4.82E-11	-0.85984663	0.85984663	M1	Male	trans
cg16596598_ALPK2	1.14E-12	4.83E-11	-0.837509376	0.837509376	M1	Male	trans
cg18892128_ENSG00000230973	1.14E-12	4.84E-11	1.950017626	1.950017626	M1	Male	trans
cg08012663_UBTFL5	1.14E-12	4.85E-11	-0.749952357	0.749952357	M1	Male	trans
cg08825286_ENSG00000225647	1.14E-12	4.85E-11	-1.383794031	1.383794031	M1	Male	trans
cg21075845_KBTBD12	1.14E-12	4.86E-11	-1.694445206	1.694445206	M1	Male	trans
cg10492042_SSR1P2	1.14E-12	4.86E-11	0.524767291	0.524767291	M1	Male	trans
cg16062368_RAP1BP1	1.14E-12	4.86E-11	-1.008530928	1.008530928	M1	Male	trans
cg13799853_IGHD2-2	1.15E-12	4.87E-11	1.087126397	1.087126397	M1	Male	trans
cg21075845_ENSG00000232056	1.15E-12	4.87E-11	-1.011496302	1.011496302	M1	Male	trans
cg25102279_RN7SKP221	1.15E-12	4.88E-11	-0.879146066	0.879146066	M1	Male	trans
cg16565439_OR12D3	1.15E-12	4.88E-11	-1.709702617	1.709702617	M1	Male	trans
cg04000274_RPL7AP53	1.15E-12	4.88E-11	-2.175558806	2.175558806	M1	Male	trans
cg18260374_ENSG00000223740	1.15E-12	4.89E-11	-2.551328127	2.551328127	M1	Male	trans
cg02782331_UBE2WP1	1.15E-12	4.89E-11	-1.336621167	1.336621167	M1	Male	trans
cg10301769_KIF25-AS1	1.15E-12	4.89E-11	-0.841242836	0.841242836	M1	Male	trans
cg17324671_CNR1	1.15E-12	4.89E-11	-0.943174831	0.943174831	M1	Male	trans
cg21111523_CRYGC	1.15E-12	4.89E-11	-0.76557741	0.76557741	M1	Male	trans
cg21111523_UBTFL2	1.15E-12	4.89E-11	-0.232523631	0.232523631	M1	Male	trans
cg21111523_CYCSP32	1.15E-12	4.89E-11	-0.549801161	0.549801161	M1	Male	trans
cg21111523_SNORD102	1.15E-12	4.89E-11	-0.493983685	0.493983685	M1	Male	trans
cg21111523_RNU6-434P	1.15E-12	4.89E-11	-0.792853294	0.792853294	M1	Male	trans
cg21111523_ENSG00000228560	1.15E-12	4.89E-11	-1.040325901	1.040325901	M1	Male	trans
cg21111523_LINC01141	1.15E-12	4.89E-11	-0.559930712	0.559930712	M1	Male	trans
cg21111523_RPS20P13	1.15E-12	4.89E-11	-0.611389566	0.611389566	M1	Male	trans
cg21111523_UQCRC2P1	1.15E-12	4.89E-11	-0.520162951	0.520162951	M1	Male	trans
cg21111523_RPS23P5	1.15E-12	4.89E-11	-1.324665397	1.324665397	M1	Male	trans
cg21111523_UBTFL7	1.15E-12	4.89E-11	-0.298922136	0.298922136	M1	Male	trans
cg21111523_RN7SKP279	1.15E-12	4.89E-11	-0.967412926	0.967412926	M1	Male	trans
cg21111523_RN7SKP172	1.15E-12	4.89E-11	-0.611389566	0.611389566	M1	Male	trans
cg21111523_OR3B1P	1.15E-12	4.89E-11	-0.967412926	0.967412926	M1	Male	trans
cg21111523_ENSG00000228997	1.15E-12	4.89E-11	-0.689227062	0.689227062	M1	Male	trans
cg24952959_TRBV23-1	1.15E-12	4.89E-11	1.062679892	1.062679892	M1	Male	trans
cg15001471_SLC29A4	1.16E-12	4.90E-11	-1.557267072	1.557267072	M1	Male	trans
cg08847335_RNU6-23P	1.16E-12	4.92E-11	-0.591451771	0.591451771	M1	Male	trans
cg04510815_OFD1P6Y	1.16E-12	4.92E-11	-0.941277184	0.941277184	M1	Male	trans
cg17388638_LINC01781	1.16E-12	4.93E-11	-0.767781741	0.767781741	M1	Male	trans
cg02440268_KRTAP2-5P	1.16E-12	4.93E-11	-2.239865745	2.239865745	M1	Male	trans
cg19160975_TRIM51EP	1.16E-12	4.93E-11	0.449312975	0.449312975	M1	Male	trans
cg06101079_DPY19L2P5	1.16E-12	4.94E-11	-0.549367684	0.549367684	M1	Male	trans
cg19408449_CCDC141	1.17E-12	4.94E-11	-0.746273109	0.746273109	M1	Male	trans
cg12769996_IGHV4-39	1.17E-12	4.95E-11	-1.069828669	1.069828669	M1	Male	trans
cg17180012_ENSG00000241097	1.17E-12	4.95E-11	0.472112836	0.472112836	M1	Male	trans
cg20935363_VPREB1	1.17E-12	4.95E-11	0.823718053	0.823718053	M1	Male	trans
cg07532089_ENSG00000235815	1.17E-12	4.96E-11	-0.764044063	0.764044063	M1	Male	trans
cg18810937_TEX41	1.17E-12	4.97E-11	-0.687527488	0.687527488	M1	Male	trans
cg24856383_ENSG00000241946	1.17E-12	4.97E-11	1.743664493	1.743664493	M1	Male	trans
cg13229245_PTMAP5	1.17E-12	4.97E-11	0.546211207	0.546211207	M1	Male	trans
cg18180710_OPN1SW	1.17E-12	4.97E-11	1.421187855	1.421187855	M1	Male	trans
cg18924965_RNU6-71P	1.17E-12	4.98E-11	1.108727868	1.108727868	M1	Male	trans
cg27380499_CCL19	1.18E-12	4.98E-11	0.793635557	0.793635557	M1	Male	trans
cg09651708_ENSG00000238139	1.18E-12	4.98E-11	-1.459731716	1.459731716	M1	Male	trans
cg07048094_ENSG00000236372	1.18E-12	4.99E-11	-1.840926415	1.840926415	M1	Male	trans
cg12421834_RFC3P1	1.18E-12	4.99E-11	1.295741544	1.295741544	M1	Male	trans
cg13320138_ENSG00000230964	1.18E-12	5.00E-11	0.564550223	0.564550223	M1	Male	trans
cg22027573_OR51B5	1.18E-12	5.00E-11	-1.489240426	1.489240426	M1	Male	trans
cg08656369_ENSG00000236355	1.18E-12	5.00E-11	-0.672002378	0.672002378	M1	Male	trans
cg11263225_ENSG00000237414	1.18E-12	5.00E-11	-1.192849297	1.192849297	M1	Male	trans
cg09785904_EIF3JP1	1.18E-12	5.00E-11	-0.444373944	0.444373944	M1	Male	trans
cg09785904_DHFRP5	1.18E-12	5.00E-11	-0.672982384	0.672982384	M1	Male	trans
cg09785904_LINC02418	1.18E-12	5.00E-11	-0.944611569	0.944611569	M1	Male	trans
cg09785904_PIEZO1P1	1.18E-12	5.00E-11	-0.774166206	0.774166206	M1	Male	trans
cg09785904_RPL7P3	1.18E-12	5.00E-11	-0.672982384	0.672982384	M1	Male	trans
cg09785904_U8	1.18E-12	5.00E-11	-0.774166206	0.774166206	M1	Male	trans
cg09785904_ENSG00000203492	1.18E-12	5.00E-11	-0.944611569	0.944611569	M1	Male	trans
cg09785904_ENSG00000224374	1.18E-12	5.00E-11	-0.399277675	0.399277675	M1	Male	trans
cg09785904_ENSG00000224603	1.18E-12	5.00E-11	-0.944611569	0.944611569	M1	Male	trans
cg09785904_ENSG00000228757	1.18E-12	5.00E-11	-0.476774245	0.476774245	M1	Male	trans
cg09785904_ENSG00000229720	1.18E-12	5.00E-11	-0.672982384	0.672982384	M1	Male	trans
cg09785904_ENSG00000230245	1.18E-12	5.00E-11	-0.944611569	0.944611569	M1	Male	trans
cg09785904_ENSG00000234087	1.18E-12	5.00E-11	-0.944611569	0.944611569	M1	Male	trans
cg09785904_FTLP18	1.18E-12	5.00E-11	-1.330925583	1.330925583	M1	Male	trans
cg09785904_KRT8P21	1.18E-12	5.00E-11	-1.330925583	1.330925583	M1	Male	trans
cg09785904_TEDDM2P	1.18E-12	5.00E-11	-0.591387292	0.591387292	M1	Male	trans
cg09785904_NBPF21P	1.18E-12	5.00E-11	-1.330925583	1.330925583	M1	Male	trans
cg09785904_ENSG00000224027	1.18E-12	5.00E-11	-1.330925583	1.330925583	M1	Male	trans
cg09785904_RN7SKP123	1.18E-12	5.00E-11	-1.193958943	1.193958943	M1	Male	trans
cg09785904_RN7SKP212	1.18E-12	5.00E-11	-1.193958943	1.193958943	M1	Male	trans
cg09785904_ADIRF	1.18E-12	5.00E-11	-1.193958943	1.193958943	M1	Male	trans
cg21050001_CYP26B1	1.18E-12	5.01E-11	-0.74502949	0.74502949	M1	Male	trans
cg17918676_USP9YP32	1.18E-12	5.01E-11	-1.544189653	1.544189653	M1	Male	trans
cg08183793_H3C9P	1.18E-12	5.01E-11	-1.500152831	1.500152831	M1	Male	trans
cg14229362_ENSG00000232056	1.18E-12	5.01E-11	0.807147433	0.807147433	M1	Male	trans
cg16348536_IGHV1-3	1.18E-12	5.01E-11	-1.395140733	1.395140733	M1	Male	trans
cg08926056_RPS26P4	1.19E-12	5.01E-11	0.773130671	0.773130671	M1	Male	trans
cg22451117_NDUFS5P2	1.19E-12	5.01E-11	-0.485587078	0.485587078	M1	Male	trans
cg22451117_MIR218-2	1.19E-12	5.01E-11	-0.859440979	0.859440979	M1	Male	trans
cg22451117_SPEM1	1.19E-12	5.01E-11	-0.842408747	0.842408747	M1	Male	trans
cg22451117_Y_RNA	1.19E-12	5.01E-11	-0.788985615	0.788985615	M1	Male	trans
cg22451117_LINC02778	1.19E-12	5.01E-11	-0.613295935	0.613295935	M1	Male	trans
cg22451117_CTNNA2-AS1	1.19E-12	5.01E-11	-0.366474884	0.366474884	M1	Male	trans
cg22451117_MTND5P29	1.19E-12	5.01E-11	-0.681579761	0.681579761	M1	Male	trans
cg22451117_LINC02433	1.19E-12	5.01E-11	-0.430747557	0.430747557	M1	Male	trans
cg22451117_ZNF734P	1.19E-12	5.01E-11	-0.922582505	0.922582505	M1	Male	trans
cg22451117_ASB10	1.19E-12	5.01E-11	-0.430747557	0.430747557	M1	Male	trans
cg22451117_IGF2-AS	1.19E-12	5.01E-11	-0.430747557	0.430747557	M1	Male	trans
cg22451117_ENSG00000227679	1.19E-12	5.01E-11	-0.095625839	0.095625839	M1	Male	trans
cg22451117_ENSG00000230432	1.19E-12	5.01E-11	-0.430747557	0.430747557	M1	Male	trans
cg22451117_ENSG00000230621	1.19E-12	5.01E-11	-0.681579761	0.681579761	M1	Male	trans
cg22451117_ACTBP12	1.19E-12	5.01E-11	-0.960322708	0.960322708	M1	Male	trans
cg22451117_MTND5P18	1.19E-12	5.01E-11	-0.960322708	0.960322708	M1	Male	trans
cg22451117_RNA5SP113	1.19E-12	5.01E-11	-0.293325498	0.293325498	M1	Male	trans
cg22451117_RNU6-169P	1.19E-12	5.01E-11	-0.861495113	0.861495113	M1	Male	trans
cg22451117_RN7SL868P	1.19E-12	5.01E-11	-0.960322708	0.960322708	M1	Male	trans
cg22451117_FUNDC2P3	1.19E-12	5.01E-11	-0.55859576	0.55859576	M1	Male	trans
cg22451117_MTND1P2	1.19E-12	5.01E-11	-0.960322708	0.960322708	M1	Male	trans
cg22451117_H3P29	1.19E-12	5.01E-11	-0.960322708	0.960322708	M1	Male	trans
cg22451117_LINC02247	1.19E-12	5.01E-11	-0.55859576	0.55859576	M1	Male	trans
cg22451117_SORCS3	1.19E-12	5.01E-11	-0.586650997	0.586650997	M1	Male	trans
cg22451117_BHLHA9	1.19E-12	5.01E-11	-0.399518396	0.399518396	M1	Male	trans
cg22451117_NEK2P2	1.19E-12	5.01E-11	-0.230329064	0.230329064	M1	Male	trans
cg22451117_SMSP1	1.19E-12	5.01E-11	-0.55859576	0.55859576	M1	Male	trans
cg22451117_CT45A5	1.19E-12	5.01E-11	-0.223025056	0.223025056	M1	Male	trans
cg22451117_SKP2P1	1.19E-12	5.01E-11	-0.960322708	0.960322708	M1	Male	trans
cg22451117_ENSG00000232897	1.19E-12	5.01E-11	-0.165689672	0.165689672	M1	Male	trans
cg22451117_PHOX2B	1.19E-12	5.01E-11	-0.23331948	0.23331948	M1	Male	trans
cg22451117_LINC01114	1.19E-12	5.01E-11	-0.193678074	0.193678074	M1	Male	trans
cg20102246_ENSG00000231052	1.19E-12	5.01E-11	0.427641834	0.427641834	M1	Male	trans
cg15658784_KRTAP13-3	1.19E-12	5.02E-11	0.600629023	0.600629023	M1	Male	trans
cg14710552_SURF6P1	1.19E-12	5.02E-11	0.611184862	0.611184862	M1	Male	trans
cg21237370_NFYAP1	1.19E-12	5.03E-11	-0.359939186	0.359939186	M1	Male	trans
cg21237370_ENSG00000224504	1.19E-12	5.03E-11	-1.051464986	1.051464986	M1	Male	trans
cg21237370_ISCUP1	1.19E-12	5.03E-11	-1.481478415	1.481478415	M1	Male	trans
cg21237370_OR2M1P	1.19E-12	5.03E-11	-0.63209377	0.63209377	M1	Male	trans
cg21237370_LINC01804	1.19E-12	5.03E-11	-0.66450913	0.66450913	M1	Male	trans
cg21237370_KRASP1	1.19E-12	5.03E-11	-1.32901826	1.32901826	M1	Male	trans
cg21237370_SPACA1	1.19E-12	5.03E-11	-1.481478415	1.481478415	M1	Male	trans
cg21237370_RN7SL571P	1.19E-12	5.03E-11	-0.830336769	0.830336769	M1	Male	trans
cg21237370_ACSM2B	1.19E-12	5.03E-11	-1.481478415	1.481478415	M1	Male	trans
cg21237370_RPS2P6	1.19E-12	5.03E-11	-0.710006945	0.710006945	M1	Male	trans
cg21237370_KRTAP8-2P	1.19E-12	5.03E-11	-0.597569719	0.597569719	M1	Male	trans
cg21237370_RN7SKP169	1.19E-12	5.03E-11	-1.481478415	1.481478415	M1	Male	trans
cg21237370_ENSG00000218561	1.19E-12	5.03E-11	-0.66450913	0.66450913	M1	Male	trans
cg21237370_ENSG00000235281	1.19E-12	5.03E-11	-1.481478415	1.481478415	M1	Male	trans
cg21237370_OR2AF1P	1.19E-12	5.03E-11	-0.796532998	0.796532998	M1	Male	trans
cg21237370_ENSG00000224384	1.19E-12	5.03E-11	-0.749109408	0.749109408	M1	Male	trans
cg21237370_ENSG00000227438	1.19E-12	5.03E-11	-0.861739032	0.861739032	M1	Male	trans
cg13370121_ENSG00000232668	1.19E-12	5.03E-11	-0.421011597	0.421011597	M1	Male	trans
cg13410674_HOXC8	1.19E-12	5.03E-11	-0.69886075	0.69886075	M1	Male	trans
cg13410674_C17orf102	1.19E-12	5.03E-11	-0.621661517	0.621661517	M1	Male	trans
cg13410674_RN7SL62P	1.19E-12	5.03E-11	-1.55806304	1.55806304	M1	Male	trans
cg13410674_OTOS	1.19E-12	5.03E-11	-1.045616225	1.045616225	M1	Male	trans
cg13410674_GRXCR1	1.19E-12	5.03E-11	-0.640039705	0.640039705	M1	Male	trans
cg13410674_MMD2	1.19E-12	5.03E-11	-0.906286398	0.906286398	M1	Male	trans
cg13410674_UBE2V1P4	1.19E-12	5.03E-11	-1.55806304	1.55806304	M1	Male	trans
cg13410674_VSTM2B	1.19E-12	5.03E-11	-1.55806304	1.55806304	M1	Male	trans
cg13410674_ENSG00000207410	1.19E-12	5.03E-11	-1.348563485	1.348563485	M1	Male	trans
cg13410674_ENSG00000215381	1.19E-12	5.03E-11	-0.905949235	0.905949235	M1	Male	trans
cg13410674_ENSG00000226595	1.19E-12	5.03E-11	-0.906286398	0.906286398	M1	Male	trans
cg26231430_KIF1A	1.19E-12	5.04E-11	-0.218902713	0.218902713	M1	Male	trans
cg26031613_TRIM51EP	1.19E-12	5.04E-11	0.76458523	0.76458523	M1	Male	trans
cg02425558_ENSG00000223728	1.19E-12	5.04E-11	-0.932336673	0.932336673	M1	Male	trans
cg20375654_ENSG00000227139	1.19E-12	5.04E-11	-1.426374734	1.426374734	M1	Male	trans
cg19585707_SNORD58A	1.20E-12	5.05E-11	-1.043549244	1.043549244	M1	Male	trans
cg11868136_VDAC1P2	1.20E-12	5.06E-11	-0.789947219	0.789947219	M1	Male	trans
cg19408449_LHX8	1.20E-12	5.06E-11	-0.739707478	0.739707478	M1	Male	trans
cg14924064_CNR1	1.20E-12	5.06E-11	0.972558335	0.972558335	M1	Male	trans
cg08690235_IL36RN	1.20E-12	5.06E-11	-0.385255121	0.385255121	M1	Male	trans
cg07833852_CENPNP1	1.20E-12	5.06E-11	-0.76797705	0.76797705	M1	Male	trans
cg09671109_GLYATL3	1.20E-12	5.06E-11	0.036889252	0.036889252	M1	Male	trans
cg20511807_IGHV4-39	1.20E-12	5.07E-11	0.969295686	0.969295686	M1	Male	trans
cg10039163_SLAMF6	1.20E-12	5.08E-11	-1.00169191	1.00169191	M1	Male	trans
cg19703425_CD180	1.20E-12	5.09E-11	-1.957334278	1.957334278	M1	Male	trans
cg07474672_ENSG00000236921	1.21E-12	5.10E-11	-1.172785414	1.172785414	M1	Male	trans
cg23404528_MIR32	1.21E-12	5.10E-11	0.881265922	0.881265922	M1	Male	trans
cg27390524_ENSG00000203643	1.21E-12	5.11E-11	-0.320940815	0.320940815	M1	Male	trans
cg03214444_SPATA31D3	1.21E-12	5.11E-11	-1.241477211	1.241477211	M1	Male	trans
cg12481610_VSIG4	1.21E-12	5.11E-11	-0.512257905	0.512257905	M1	Male	trans
cg01716040_MIR30C2	1.21E-12	5.12E-11	-0.868728803	0.868728803	M1	Male	trans
cg06754924_LINC02644	1.21E-12	5.12E-11	-0.617155236	0.617155236	M1	Male	trans
cg21477985_OR5K1	1.21E-12	5.12E-11	0.09037549	0.09037549	M1	Male	trans
cg14924064_CD83	1.21E-12	5.12E-11	0.817319103	0.817319103	M1	Male	trans
cg11815008_HBA1	1.22E-12	5.12E-11	-0.816412096	0.816412096	M1	Male	trans
cg11815008_LINC00686	1.22E-12	5.12E-11	-0.663486572	0.663486572	M1	Male	trans
cg01877776_OR2Z1	1.22E-12	5.12E-11	-0.5668479	0.5668479	M1	Male	trans
cg01877776_SSX2	1.22E-12	5.12E-11	-0.114936364	0.114936364	M1	Male	trans
cg01877776_RNU1-101P	1.22E-12	5.12E-11	-0.552733289	0.552733289	M1	Male	trans
cg01877776_DCAF4L2	1.22E-12	5.12E-11	-1.171651633	1.171651633	M1	Male	trans
cg01877776_SSU72P6	1.22E-12	5.12E-11	-0.816570257	0.816570257	M1	Male	trans
cg01877776_SLC25A6P1	1.22E-12	5.12E-11	-0.716787518	0.716787518	M1	Male	trans
cg01877776_KRTAP19-1	1.22E-12	5.12E-11	-0.619338988	0.619338988	M1	Male	trans
cg01877776_ENSG00000234811	1.22E-12	5.12E-11	-0.331274835	0.331274835	M1	Male	trans
cg01877776_KLF17	1.22E-12	5.12E-11	-0.506211361	0.506211361	M1	Male	trans
cg01877776_YBX1P9	1.22E-12	5.12E-11	-0.874600024	0.874600024	M1	Male	trans
cg01877776_PPIAP60	1.22E-12	5.12E-11	-0.41349217	0.41349217	M1	Male	trans
cg01877776_NPM1P51	1.22E-12	5.12E-11	-1.232281696	1.232281696	M1	Male	trans
cg01877776_GCNT1P5	1.22E-12	5.12E-11	-0.874600024	0.874600024	M1	Male	trans
cg01877776_SLC16A14P1	1.22E-12	5.12E-11	-1.105466579	1.105466579	M1	Male	trans
cg01877776_LINC00474	1.22E-12	5.12E-11	-0.623103112	0.623103112	M1	Male	trans
cg01877776_HSP90AB7P	1.22E-12	5.12E-11	-0.874600024	0.874600024	M1	Male	trans
cg01877776_CUBNP3	1.22E-12	5.12E-11	-0.371797364	0.371797364	M1	Male	trans
cg01877776_OR1S2	1.22E-12	5.12E-11	-0.506211361	0.506211361	M1	Male	trans
cg01877776_RPS4XP15	1.22E-12	5.12E-11	-1.232281696	1.232281696	M1	Male	trans
cg01877776_SNORD114-16	1.22E-12	5.12E-11	-1.232281696	1.232281696	M1	Male	trans
cg01877776_MIR371A	1.22E-12	5.12E-11	-0.506211361	0.506211361	M1	Male	trans
cg01877776_ENSG00000121388	1.22E-12	5.12E-11	-0.874600024	0.874600024	M1	Male	trans
cg01877776_SSX7	1.22E-12	5.12E-11	-0.742011989	0.742011989	M1	Male	trans
cg01877776_C1orf68	1.22E-12	5.12E-11	-0.559443499	0.559443499	M1	Male	trans
cg01877776_ENSG00000203971	1.22E-12	5.12E-11	-1.232281696	1.232281696	M1	Male	trans
cg01877776_ENSG00000219666	1.22E-12	5.12E-11	-0.874600024	0.874600024	M1	Male	trans
cg01877776_ENSG00000220556	1.22E-12	5.12E-11	-1.232281696	1.232281696	M1	Male	trans
cg01877776_ENSG00000226946	1.22E-12	5.12E-11	-1.232281696	1.232281696	M1	Male	trans
cg01877776_ENSG00000228095	1.22E-12	5.12E-11	-1.232281696	1.232281696	M1	Male	trans
cg01877776_ENSG00000228480	1.22E-12	5.12E-11	-1.232281696	1.232281696	M1	Male	trans
cg18927032_PDIA2	1.22E-12	5.13E-11	-0.274763373	0.274763373	M1	Male	trans
cg16653138_OTOG	1.22E-12	5.14E-11	-0.741191388	0.741191388	M1	Male	trans
cg09829100_PRR20A	1.22E-12	5.14E-11	-1.794081207	1.794081207	M1	Male	trans
cg01224863_RBM46	1.22E-12	5.15E-11	-1.439991903	1.439991903	M1	Male	trans
cg00074244_SYNDIG1L	1.22E-12	5.16E-11	1.19343656	1.19343656	M1	Male	trans
cg05081894_ENSG00000234132	1.23E-12	5.17E-11	-0.682251106	0.682251106	M1	Male	trans
cg27015302_OFD1P6Y	1.23E-12	5.17E-11	-2.092118437	2.092118437	M1	Male	trans
cg03875668_ENSG00000236941	1.23E-12	5.18E-11	-0.638527537	0.638527537	M1	Male	trans
cg01008267_ENSG00000224765	1.23E-12	5.18E-11	-1.389077645	1.389077645	M1	Male	trans
cg20511807_IGHV4-59	1.23E-12	5.18E-11	1.138803651	1.138803651	M1	Male	trans
cg17259183_MIR33A	1.23E-12	5.18E-11	0.714602688	0.714602688	M1	Male	trans
cg16589950_RN7SKP189	1.23E-12	5.18E-11	-1.231640953	1.231640953	M1	Male	trans
cg07405255_RUNDC3B	1.23E-12	5.19E-11	-1.486246531	1.486246531	M1	Male	trans
cg20102246_LINC00362	1.23E-12	5.19E-11	0.690690299	0.690690299	M1	Male	trans
cg20695805_IGHV3-7	1.23E-12	5.19E-11	0.956550523	0.956550523	M1	Male	trans
cg06025631_ENSG00000236664	1.23E-12	5.19E-11	0.669086314	0.669086314	M1	Male	trans
cg19408449_CD83	1.23E-12	5.20E-11	-0.635467165	0.635467165	M1	Male	trans
cg04463911_RNA5SP79	1.24E-12	5.20E-11	-0.981553305	0.981553305	M1	Male	trans
cg12955111_H2BW1	1.24E-12	5.21E-11	-0.84561516	0.84561516	M1	Male	trans
cg04452523_ENSG00000224366	1.24E-12	5.21E-11	-0.771736791	0.771736791	M1	Male	trans
cg11263225_CLEC3A	1.24E-12	5.21E-11	-1.514492947	1.514492947	M1	Male	trans
cg21078196_APOH	1.24E-12	5.21E-11	-1.263854477	1.263854477	M1	Male	trans
cg00137264_SPATA16	1.24E-12	5.22E-11	-0.366088231	0.366088231	M1	Male	trans
cg00137264_GOT2P1	1.24E-12	5.22E-11	-1.388402991	1.388402991	M1	Male	trans
cg00137264_OR6K5P	1.24E-12	5.22E-11	-0.348902408	0.348902408	M1	Male	trans
cg00137264_RNU6-843P	1.24E-12	5.22E-11	-0.931757353	0.931757353	M1	Male	trans
cg00137264_ACTP1	1.24E-12	5.22E-11	-0.931757353	0.931757353	M1	Male	trans
cg00137264_CBY1P1	1.24E-12	5.22E-11	-1.388402991	1.388402991	M1	Male	trans
cg00137264_SNORD65C	1.24E-12	5.22E-11	-1.388402991	1.388402991	M1	Male	trans
cg00137264_LINC00837	1.24E-12	5.22E-11	-0.370894637	0.370894637	M1	Male	trans
cg00137264_LINC00374	1.24E-12	5.22E-11	-1.388402991	1.388402991	M1	Male	trans
cg00137264_SNORD113-8	1.24E-12	5.22E-11	-1.388402991	1.388402991	M1	Male	trans
cg00137264_RPL37P4	1.24E-12	5.22E-11	-0.920783332	0.920783332	M1	Male	trans
cg00137264_RNA5SP489	1.24E-12	5.22E-11	-1.388402991	1.388402991	M1	Male	trans
cg00137264_NAP1L6P	1.24E-12	5.22E-11	-1.140689455	1.140689455	M1	Male	trans
cg00137264_ENSG00000212397	1.24E-12	5.22E-11	-1.388402991	1.388402991	M1	Male	trans
cg00137264_ENSG00000228814	1.24E-12	5.22E-11	-1.388402991	1.388402991	M1	Male	trans
cg00137264_CDY11P	1.24E-12	5.22E-11	-1.388402991	1.388402991	M1	Male	trans
cg00137264_RARRES2P3	1.24E-12	5.22E-11	-0.80759938	0.80759938	M1	Male	trans
cg00137264_CDY3P	1.24E-12	5.22E-11	-1.388402991	1.388402991	M1	Male	trans
cg00137264_S100A11P6	1.24E-12	5.22E-11	-1.388402991	1.388402991	M1	Male	trans
cg00137264_MIR1285-2	1.24E-12	5.22E-11	-0.985405604	0.985405604	M1	Male	trans
cg00137264_OR5B1P	1.24E-12	5.22E-11	-0.985405604	0.985405604	M1	Male	trans
cg00137264_ASH2LP1	1.24E-12	5.22E-11	-0.440030511	0.440030511	M1	Male	trans
cg00137264_ENSG00000235143	1.24E-12	5.22E-11	-0.985405604	0.985405604	M1	Male	trans
cg00137264_ENSG00000239809	1.24E-12	5.22E-11	-0.985405604	0.985405604	M1	Male	trans
cg11619434_ENSG00000236750	1.24E-12	5.22E-11	-1.394939852	1.394939852	M1	Male	trans
cg20695805_STEAP1B	1.24E-12	5.23E-11	0.996933176	0.996933176	M1	Male	trans
cg06902555_UBE2WP1	1.24E-12	5.24E-11	-1.485958345	1.485958345	M1	Male	trans
cg24429037_RPS15AP3	1.25E-12	5.24E-11	-1.692953461	1.692953461	M1	Male	trans
cg18204091_KRTAP10-4	1.25E-12	5.25E-11	0.420192226	0.420192226	M1	Male	trans
cg15309790_BPIFB3	1.25E-12	5.25E-11	-1.04758768	1.04758768	M1	Male	trans
cg15556748_IGHV7-81	1.25E-12	5.25E-11	0.770757777	0.770757777	M1	Male	trans
cg05584297_LINC02802	1.25E-12	5.25E-11	-0.430697412	0.430697412	M1	Male	trans
cg15030074_KRT6C	1.25E-12	5.25E-11	-0.688110553	0.688110553	M1	Male	trans
cg20695805_IGKV2D-28	1.25E-12	5.26E-11	1.014129161	1.014129161	M1	Male	trans
cg14867071_TRBV23-1	1.26E-12	5.28E-11	1.317673257	1.317673257	M1	Male	trans
cg13844904_PCDH8P1	1.26E-12	5.29E-11	-1.478651367	1.478651367	M1	Male	trans
cg15658784_RNA5SP126	1.26E-12	5.29E-11	0.605360954	0.605360954	M1	Male	trans
cg18980548_ENSG00000225647	1.26E-12	5.29E-11	-1.12548839	1.12548839	M1	Male	trans
cg14560276_LINC00411	1.26E-12	5.29E-11	-1.683042738	1.683042738	M1	Male	trans
cg00516582_NKX2-1	1.26E-12	5.29E-11	-1.371801615	1.371801615	M1	Male	trans
cg12624031_MIR181D	1.26E-12	5.29E-11	-0.651825484	0.651825484	M1	Male	trans
cg27380499_LINC02397	1.26E-12	5.30E-11	0.949761349	0.949761349	M1	Male	trans
cg09554300_ZBTB16	1.26E-12	5.31E-11	0.768319953	0.768319953	M1	Male	trans
cg26231430_CNGA2	1.26E-12	5.31E-11	-0.055953891	0.055953891	M1	Male	trans
cg03134747_ENSG00000224348	1.26E-12	5.31E-11	-0.816996786	0.816996786	M1	Male	trans
cg10959048_CHI3L2	1.26E-12	5.32E-11	-1.734279129	1.734279129	M1	Male	trans
cg04463911_ANO4	1.27E-12	5.32E-11	-0.915033832	0.915033832	M1	Male	trans
cg17417926_MIR181D	1.27E-12	5.32E-11	-0.885837994	0.885837994	M1	Male	trans
cg11444278_XCL2	1.27E-12	5.32E-11	0.676221391	0.676221391	M1	Male	trans
cg11426344_PRDX2P2	1.27E-12	5.32E-11	-0.698223671	0.698223671	M1	Male	trans
cg22714776_RNU6ATAC16P	1.27E-12	5.33E-11	-1.061235493	1.061235493	M1	Male	trans
cg15542496_HOXC5	1.27E-12	5.33E-11	-1.277992162	1.277992162	M1	Male	trans
cg23929072_LINC01388	1.27E-12	5.34E-11	0.801310371	0.801310371	M1	Male	trans
cg19987111_CECR2	1.27E-12	5.35E-11	-0.121161874	0.121161874	M1	Male	trans
cg24169118_OFD1P6Y	1.27E-12	5.35E-11	-1.012742582	1.012742582	M1	Male	trans
cg13799853_HCG22	1.27E-12	5.35E-11	0.929819058	0.929819058	M1	Male	trans
cg12156661_RNU1-8P	1.27E-12	5.35E-11	-0.832452341	0.832452341	M1	Male	trans
cg12156661_OR5D3P	1.27E-12	5.35E-11	-0.015552975	0.015552975	M1	Male	trans
cg12156661_PLA2G5	1.27E-12	5.35E-11	-0.245026068	0.245026068	M1	Male	trans
cg12156661_ENSG00000219559	1.27E-12	5.35E-11	-0.509950957	0.509950957	M1	Male	trans
cg12156661_AADACL3	1.27E-12	5.35E-11	-0.722549323	0.722549323	M1	Male	trans
cg12156661_IGKV7-3	1.27E-12	5.35E-11	-0.384862419	0.384862419	M1	Male	trans
cg12156661_NANOGNBP1	1.27E-12	5.35E-11	-0.722549323	0.722549323	M1	Male	trans
cg12156661_CHCHD3P1	1.27E-12	5.35E-11	-0.586622781	0.586622781	M1	Male	trans
cg12156661_SPATA48	1.27E-12	5.35E-11	-0.586622781	0.586622781	M1	Male	trans
cg12156661_RN7SL291P	1.27E-12	5.35E-11	-0.713637853	0.713637853	M1	Male	trans
cg12156661_RNA5SP41	1.27E-12	5.35E-11	-0.565245912	0.565245912	M1	Male	trans
cg12156661_MYOM3-AS1	1.27E-12	5.35E-11	-0.71577739	0.71577739	M1	Male	trans
cg12156661_RNU4-27P	1.27E-12	5.35E-11	-0.439142405	0.439142405	M1	Male	trans
cg12156661_S100A7P1	1.27E-12	5.35E-11	-1.008506004	1.008506004	M1	Male	trans
cg12156661_OR2AQ1P	1.27E-12	5.35E-11	-0.71577739	0.71577739	M1	Male	trans
cg12156661_AKR1B1P2	1.27E-12	5.35E-11	-0.71577739	0.71577739	M1	Male	trans
cg12156661_HMHB1	1.27E-12	5.35E-11	-0.282622956	0.282622956	M1	Male	trans
cg12156661_MTND5P6	1.27E-12	5.35E-11	-1.008506004	1.008506004	M1	Male	trans
cg12156661_LINC00529	1.27E-12	5.35E-11	-1.008506004	1.008506004	M1	Male	trans
cg12156661_LRIT1	1.27E-12	5.35E-11	-0.71577739	0.71577739	M1	Male	trans
cg12156661_OR4P1P	1.27E-12	5.35E-11	-1.008506004	1.008506004	M1	Male	trans
cg12156661_MIR381	1.27E-12	5.35E-11	-1.008506004	1.008506004	M1	Male	trans
cg12156661_IGHD6-19	1.27E-12	5.35E-11	-0.257176747	0.257176747	M1	Male	trans
cg12156661_MT1B	1.27E-12	5.35E-11	-0.273172175	0.273172175	M1	Male	trans
cg12156661_KRTAP4-4	1.27E-12	5.35E-11	-0.828572232	0.828572232	M1	Male	trans
cg12156661_RNU4-13P	1.27E-12	5.35E-11	-1.008506004	1.008506004	M1	Male	trans
cg12156661_RPL36P1	1.27E-12	5.35E-11	-1.008506004	1.008506004	M1	Male	trans
cg12156661_IGLV3-22	1.27E-12	5.35E-11	-1.008506004	1.008506004	M1	Male	trans
cg12156661_PAFAH1B2P1	1.27E-12	5.35E-11	-0.322033743	0.322033743	M1	Male	trans
cg12156661_ENSG00000216966	1.27E-12	5.35E-11	-1.008506004	1.008506004	M1	Male	trans
cg12156661_ENSG00000226304	1.27E-12	5.35E-11	-1.008506004	1.008506004	M1	Male	trans
cg12156661_ENSG00000228005	1.27E-12	5.35E-11	-0.828572232	0.828572232	M1	Male	trans
cg12156661_ENSG00000231418	1.27E-12	5.35E-11	-0.33236081	0.33236081	M1	Male	trans
cg12156661_ENSG00000232080	1.27E-12	5.35E-11	-0.586622781	0.586622781	M1	Male	trans
cg12156661_ENSG00000237590	1.27E-12	5.35E-11	-0.71577739	0.71577739	M1	Male	trans
cg12156661_ENSG00000241870	1.27E-12	5.35E-11	-1.008506004	1.008506004	M1	Male	trans
cg12156661_PRDX2P4	1.27E-12	5.35E-11	-0.24808219	0.24808219	M1	Male	trans
cg12156661_SNORD115-24	1.27E-12	5.35E-11	-0.535704389	0.535704389	M1	Male	trans
cg12156661_Y_RNA	1.27E-12	5.35E-11	-0.216550822	0.216550822	M1	Male	trans
cg12156661_ENSG00000230991	1.27E-12	5.35E-11	-0.492643879	0.492643879	M1	Male	trans
cg12156661_IGHD4-17	1.27E-12	5.35E-11	-0.608561947	0.608561947	M1	Male	trans
cg24732447_ENSG00000224400	1.27E-12	5.35E-11	-1.307471715	1.307471715	M1	Male	trans
cg23667707_RNU6-792P	1.27E-12	5.35E-11	-0.268884714	0.268884714	M1	Male	trans
cg23579481_NPBWR2	1.27E-12	5.35E-11	-0.880764162	0.880764162	M1	Male	trans
cg19466967_OR2F2	1.28E-12	5.35E-11	-0.905688237	0.905688237	M1	Male	trans
cg03985285_RNU6-1000P	1.28E-12	5.36E-11	-1.024701232	1.024701232	M1	Male	trans
cg01512132_ENSG00000233018	1.28E-12	5.36E-11	-1.85918169	1.85918169	M1	Male	trans
cg03875668_IGLV1-36	1.28E-12	5.38E-11	-0.82766862	0.82766862	M1	Male	trans
cg05898591_OTOG	1.28E-12	5.38E-11	1.256622119	1.256622119	M1	Male	trans
cg27380499_ENSG00000234639	1.29E-12	5.40E-11	0.787292482	0.787292482	M1	Male	trans
cg05407396_RNU6ATAC16P	1.29E-12	5.40E-11	1.021025853	1.021025853	M1	Male	trans
cg13856652_NLRP5	1.29E-12	5.40E-11	-1.470527162	1.470527162	M1	Male	trans
cg14867071_ENSG00000233288	1.29E-12	5.40E-11	0.689508547	0.689508547	M1	Male	trans
cg26015683_ENSG00000241490	1.29E-12	5.42E-11	0.711885614	0.711885614	M1	Male	trans
cg17324671_SP140	1.29E-12	5.42E-11	-0.773189373	0.773189373	M1	Male	trans
cg04513703_LRRC38	1.29E-12	5.42E-11	-0.656980905	0.656980905	M1	Male	trans
cg12256809_BRSK1	1.29E-12	5.42E-11	-1.136787562	1.136787562	M1	Male	trans
cg01354206_LINC02471	1.29E-12	5.43E-11	-1.00613827	1.00613827	M1	Male	trans
cg16348536_LINC00355	1.29E-12	5.43E-11	-0.399895525	0.399895525	M1	Male	trans
cg14371107_ENSG00000242814	1.30E-12	5.43E-11	0.388515744	0.388515744	M1	Male	trans
cg10039163_GDF7	1.30E-12	5.46E-11	-1.104849571	1.104849571	M1	Male	trans
cg26612252_OPN1SW	1.30E-12	5.46E-11	0.936173165	0.936173165	M1	Male	trans
cg06567996_IGKV3D-20	1.30E-12	5.46E-11	-1.670538767	1.670538767	M1	Male	trans
cg14867071_RNU6-1100P	1.30E-12	5.46E-11	0.911824527	0.911824527	M1	Male	trans
cg19408449_IGHV3-21	1.30E-12	5.46E-11	-0.874026172	0.874026172	M1	Male	trans
cg08433110_RNU6-1000P	1.30E-12	5.46E-11	-0.675631914	0.675631914	M1	Male	trans
cg12256809_IQCJ	1.30E-12	5.46E-11	-0.854623024	0.854623024	M1	Male	trans
cg01800262_ENSG00000230192	1.31E-12	5.47E-11	-0.632675777	0.632675777	M1	Male	trans
cg23011666_ENSG00000225044	1.31E-12	5.47E-11	-2.210713675	2.210713675	M1	Male	trans
cg23011666_ENSG00000226515	1.31E-12	5.47E-11	-2.210713675	2.210713675	M1	Male	trans
cg23011666_HLTF-AS1	1.31E-12	5.47E-11	-1.569032664	1.569032664	M1	Male	trans
cg23011666_MIR548A2	1.31E-12	5.47E-11	-1.569032664	1.569032664	M1	Male	trans
cg23011666_RN7SL22P	1.31E-12	5.47E-11	-1.285916989	1.285916989	M1	Male	trans
cg23011666_SNORD58C	1.31E-12	5.47E-11	-1.261768469	1.261768469	M1	Male	trans
cg23011666_RPL21P131	1.31E-12	5.47E-11	-2.028730354	2.028730354	M1	Male	trans
cg23011666_DEFB125	1.31E-12	5.47E-11	-1.569032664	1.569032664	M1	Male	trans
cg23011666_RNU7-173P	1.31E-12	5.47E-11	-1.449554531	1.449554531	M1	Male	trans
cg23011666_FAM9A	1.31E-12	5.47E-11	-0.991603662	0.991603662	M1	Male	trans
cg23011666_OR5BS1P	1.31E-12	5.47E-11	-1.087626029	1.087626029	M1	Male	trans
cg23011666_ENSG00000232465	1.31E-12	5.47E-11	-1.569032664	1.569032664	M1	Male	trans
cg23011666_ENSG00000235434	1.31E-12	5.47E-11	-0.772014703	0.772014703	M1	Male	trans
cg04701257_ENSG00000228399	1.31E-12	5.48E-11	-1.224620656	1.224620656	M1	Male	trans
cg07244649_HECW1-IT1	1.31E-12	5.50E-11	0.117261931	0.117261931	M1	Male	trans
cg24907862_ENSG00000223944	1.31E-12	5.50E-11	0.436946903	0.436946903	M1	Male	trans
cg14631896_UPF3AP1	1.31E-12	5.50E-11	-1.094227725	1.094227725	M1	Male	trans
cg11086960_ZNF863P	1.31E-12	5.50E-11	-1.749946947	1.749946947	M1	Male	trans
cg19408449_IGKV1-17	1.31E-12	5.51E-11	-0.788797758	0.788797758	M1	Male	trans
cg16496814_OR2C3	1.32E-12	5.51E-11	-0.854234852	0.854234852	M1	Male	trans
cg20160035_PGK2	1.32E-12	5.52E-11	-0.573922761	0.573922761	M1	Male	trans
cg18346106_BNIP5	1.32E-12	5.54E-11	-1.575354233	1.575354233	M1	Male	trans
cg22453488_OTOG	1.32E-12	5.54E-11	0.91268499	0.91268499	M1	Male	trans
cg19703425_RNU6-744P	1.33E-12	5.55E-11	-1.529881979	1.529881979	M1	Male	trans
cg13370121_ZNF72P	1.33E-12	5.55E-11	-0.772118973	0.772118973	M1	Male	trans
cg03134747_LINC00379	1.33E-12	5.55E-11	-1.115032107	1.115032107	M1	Male	trans
cg11865801_SPATA31B1P	1.33E-12	5.56E-11	-0.79527345	0.79527345	M1	Male	trans
cg00766664_LINC01067	1.33E-12	5.56E-11	-2.412477562	2.412477562	M1	Male	trans
cg17324671_RNU6-391P	1.33E-12	5.56E-11	-1.135225193	1.135225193	M1	Male	trans
cg27112748_MMP20	1.33E-12	5.57E-11	-0.782458683	0.782458683	M1	Male	trans
cg15335251_RPS6P8	1.33E-12	5.57E-11	-0.746229809	0.746229809	M1	Male	trans
cg14851271_Y_RNA	1.33E-12	5.57E-11	-0.868649665	0.868649665	M1	Male	trans
cg14135783_LINC00428	1.33E-12	5.57E-11	-0.279896066	0.279896066	M1	Male	trans
cg14135783_STARP1	1.33E-12	5.57E-11	-0.798284403	0.798284403	M1	Male	trans
cg14135783_SNORD114-27	1.33E-12	5.57E-11	-1.124755581	1.124755581	M1	Male	trans
cg14135783_FAM47B	1.33E-12	5.57E-11	-1.124755581	1.124755581	M1	Male	trans
cg14135783_MIR503	1.33E-12	5.57E-11	-0.439785593	0.439785593	M1	Male	trans
cg14135783_ENSG00000213238	1.33E-12	5.57E-11	-1.124755581	1.124755581	M1	Male	trans
cg14135783_ENSG00000225280	1.33E-12	5.57E-11	-0.798284403	0.798284403	M1	Male	trans
cg14135783_ENSG00000225598	1.33E-12	5.57E-11	-0.798284403	0.798284403	M1	Male	trans
cg14135783_ENSG00000234573	1.33E-12	5.57E-11	-0.510627724	0.510627724	M1	Male	trans
cg14135783_ENSG00000235274	1.33E-12	5.57E-11	-0.798284403	0.798284403	M1	Male	trans
cg14135783_CDC27P2	1.33E-12	5.57E-11	-0.697604643	0.697604643	M1	Male	trans
cg14135783_MTND1P30	1.33E-12	5.57E-11	-1.009006065	1.009006065	M1	Male	trans
cg14135783_ENSG00000238162	1.33E-12	5.57E-11	-0.798284403	0.798284403	M1	Male	trans
cg14135783_ENSG00000239622	1.33E-12	5.57E-11	-0.798284403	0.798284403	M1	Male	trans
cg15042047_IGHV3-66	1.33E-12	5.57E-11	-1.110865178	1.110865178	M1	Male	trans
cg12256809_TUBB4A	1.33E-12	5.57E-11	-1.409798287	1.409798287	M1	Male	trans
cg24430871_ENSG00000198491	1.33E-12	5.58E-11	-0.377045917	0.377045917	M1	Male	trans
cg11868136_ENSG00000230686	1.34E-12	5.59E-11	-0.353395061	0.353395061	M1	Male	trans
cg26015683_IL21	1.34E-12	5.59E-11	0.261646127	0.261646127	M1	Male	trans
cg17388638_IGHV4-31	1.34E-12	5.60E-11	-0.617221125	0.617221125	M1	Male	trans
cg19408449_ENSG00000232053	1.34E-12	5.61E-11	-0.675932093	0.675932093	M1	Male	trans
cg17324671_LY86-AS1	1.34E-12	5.61E-11	-0.958264916	0.958264916	M1	Male	trans
cg08955483_ERRFI1	1.35E-12	5.63E-11	-0.924639186	0.924639186	M1	Male	trans
cg19335711_KLK6	1.35E-12	5.63E-11	-0.648091276	0.648091276	M1	Male	trans
cg17324671_MIR4432HG	1.35E-12	5.64E-11	-0.772569596	0.772569596	M1	Male	trans
cg12485992_ANKRD36P1	1.35E-12	5.64E-11	-1.717800086	1.717800086	M1	Male	trans
cg15001471_PTHLH	1.35E-12	5.64E-11	-1.458865088	1.458865088	M1	Male	trans
cg03591123_IGKJ1	1.35E-12	5.65E-11	-0.787394574	0.787394574	M1	Male	trans
cg20695805_PARP15	1.35E-12	5.65E-11	0.917772465	0.917772465	M1	Male	trans
cg10492042_MTND3P9	1.35E-12	5.65E-11	0.69410689	0.69410689	M1	Male	trans
cg10568558_ENSG00000223649	1.35E-12	5.66E-11	-0.345668752	0.345668752	M1	Male	trans
cg05396439_IGKV3D-20	1.35E-12	5.66E-11	-0.810934501	0.810934501	M1	Male	trans
cg21316960_RN7SKP63	1.35E-12	5.66E-11	-1.007318484	1.007318484	M1	Male	trans
cg21316960_RN7SL432P	1.35E-12	5.66E-11	-0.550376151	0.550376151	M1	Male	trans
cg21316960_NPM1P36	1.35E-12	5.66E-11	-1.623721929	1.623721929	M1	Male	trans
cg21316960_ENSG00000226771	1.35E-12	5.66E-11	-0.610248031	0.610248031	M1	Male	trans
cg21316960_ENSG00000227747	1.35E-12	5.66E-11	-0.821034826	0.821034826	M1	Male	trans
cg21316960_S100A11P7	1.35E-12	5.66E-11	-1.623721929	1.623721929	M1	Male	trans
cg21316960_ENSG00000235147	1.35E-12	5.66E-11	-1.623721929	1.623721929	M1	Male	trans
cg21316960_ENSG00000238745	1.35E-12	5.66E-11	-1.623721929	1.623721929	M1	Male	trans
cg21316960_LCE1A	1.35E-12	5.66E-11	-0.910061198	0.910061198	M1	Male	trans
cg21316960_MRPS18BP1	1.35E-12	5.66E-11	-1.152420946	1.152420946	M1	Male	trans
cg21316960_RN7SKP29	1.35E-12	5.66E-11	-0.944478536	0.944478536	M1	Male	trans
cg21316960_RN7SKP202	1.35E-12	5.66E-11	-1.089679911	1.089679911	M1	Male	trans
cg21316960_LINC00297	1.35E-12	5.66E-11	-0.944478536	0.944478536	M1	Male	trans
cg21316960_RN7SKP131	1.35E-12	5.66E-11	-1.10988143	1.10988143	M1	Male	trans
cg21316960_MAGEC3	1.35E-12	5.66E-11	-1.584435111	1.584435111	M1	Male	trans
cg10387173_HOXB6	1.36E-12	5.67E-11	-1.898280307	1.898280307	M1	Male	trans
cg22134139_RRP7A	1.36E-12	5.67E-11	-1.38027908	1.38027908	M1	Male	trans
cg13871921_RNU1-89P	1.36E-12	5.67E-11	-0.847904359	0.847904359	M1	Male	trans
cg21018156_SLC7A13	1.36E-12	5.68E-11	-0.813130457	0.813130457	M1	Male	trans
cg18396527_LINC00210	1.36E-12	5.69E-11	-1.01859532	1.01859532	M1	Male	trans
cg10175261_LINC01639	1.36E-12	5.70E-11	-1.240924987	1.240924987	M1	Male	trans
cg19687532_RN7SKP15	1.36E-12	5.70E-11	-0.738583918	0.738583918	M1	Male	trans
cg14587401_PPP1R2P10	1.37E-12	5.71E-11	1.667522182	1.667522182	M1	Male	trans
cg18305853_BRINP2	1.37E-12	5.71E-11	-0.060994529	0.060994529	M1	Male	trans
cg08955483_DKK1	1.37E-12	5.71E-11	-0.876700235	0.876700235	M1	Male	trans
cg07470104_OR7E85BP	1.37E-12	5.71E-11	-0.640135044	0.640135044	M1	Male	trans
cg10100117_RNU6-1317P	1.37E-12	5.72E-11	-1.162233076	1.162233076	M1	Male	trans
cg16143544_RNU6-1241P	1.37E-12	5.72E-11	-0.857199849	0.857199849	M1	Male	trans
cg21945639_ENSG00000234780	1.37E-12	5.72E-11	1.292585351	1.292585351	M1	Male	trans
cg15217542_RNA5SP478	1.37E-12	5.73E-11	0.944612459	0.944612459	M1	Male	trans
cg13799853_KCNIP2	1.37E-12	5.73E-11	1.019568477	1.019568477	M1	Male	trans
cg07501868_RNU4-55P	1.37E-12	5.73E-11	-1.105378424	1.105378424	M1	Male	trans
cg18477969_RPL12P40	1.37E-12	5.73E-11	-0.54565413	0.54565413	M1	Male	trans
cg04493778_LCN1P2	1.37E-12	5.74E-11	-1.364560125	1.364560125	M1	Male	trans
cg03875668_GJD2	1.38E-12	5.74E-11	-0.195075813	0.195075813	M1	Male	trans
cg03875668_MTRES1P1	1.38E-12	5.74E-11	-0.241728281	0.241728281	M1	Male	trans
cg03875668_TAS2R16	1.38E-12	5.74E-11	-0.475098547	0.475098547	M1	Male	trans
cg03875668_MIR1252	1.38E-12	5.74E-11	-0.285693625	0.285693625	M1	Male	trans
cg03875668_SLC10A2	1.38E-12	5.74E-11	-0.521104919	0.521104919	M1	Male	trans
cg03875668_RPL15P20	1.38E-12	5.74E-11	-0.616110364	0.616110364	M1	Male	trans
cg03875668_ENSG00000237503	1.38E-12	5.74E-11	-0.340689973	0.340689973	M1	Male	trans
cg03875668_HAO2-IT1	1.38E-12	5.74E-11	-1.059200258	1.059200258	M1	Male	trans
cg03875668_CYCSP53	1.38E-12	5.74E-11	-1.059200258	1.059200258	M1	Male	trans
cg03875668_AHCYP4	1.38E-12	5.74E-11	-0.751757146	0.751757146	M1	Male	trans
cg03875668_RPL5P15	1.38E-12	5.74E-11	-1.059200258	1.059200258	M1	Male	trans
cg03875668_OLIG3	1.38E-12	5.74E-11	-1.059200258	1.059200258	M1	Male	trans
cg03875668_TRIM77	1.38E-12	5.74E-11	-1.059200258	1.059200258	M1	Male	trans
cg03875668_TRAV9-1	1.38E-12	5.74E-11	-0.751757146	0.751757146	M1	Male	trans
cg03875668_MIR329-1	1.38E-12	5.74E-11	-0.751757146	0.751757146	M1	Male	trans
cg03875668_MIR184	1.38E-12	5.74E-11	-1.059200258	1.059200258	M1	Male	trans
cg03875668_IGLV2-33	1.38E-12	5.74E-11	-1.059200258	1.059200258	M1	Male	trans
cg03875668_ENSG00000228361	1.38E-12	5.74E-11	-1.059200258	1.059200258	M1	Male	trans
cg03875668_ENSG00000232089	1.38E-12	5.74E-11	-1.059200258	1.059200258	M1	Male	trans
cg03875668_ENSG00000232418	1.38E-12	5.74E-11	-1.059200258	1.059200258	M1	Male	trans
cg03875668_ENSG00000237498	1.38E-12	5.74E-11	-0.751757146	0.751757146	M1	Male	trans
cg03875668_ENSG00000242545	1.38E-12	5.74E-11	-0.751757146	0.751757146	M1	Male	trans
cg17096979_VAV3-AS1	1.38E-12	5.74E-11	-2.18790603	2.18790603	M1	Male	trans
cg16894055_ENSG00000224400	1.38E-12	5.75E-11	-1.09087119	1.09087119	M1	Male	trans
cg15889703_GLYATL3	1.38E-12	5.76E-11	-0.037883129	0.037883129	M1	Male	trans
cg14229362_LINC00379	1.38E-12	5.77E-11	1.234974624	1.234974624	M1	Male	trans
cg02345327_ENSG00000213959	1.38E-12	5.77E-11	-1.298351819	1.298351819	M1	Male	trans
cg20571761_ENSG00000233288	1.38E-12	5.77E-11	-0.569777743	0.569777743	M1	Male	trans
cg19009469_CNN2P8	1.38E-12	5.77E-11	-0.785444492	0.785444492	M1	Male	trans
cg03211192_ENSG00000231198	1.38E-12	5.77E-11	1.021274675	1.021274675	M1	Male	trans
cg16582255_CDY6P	1.38E-12	5.77E-11	-1.144104558	1.144104558	M1	Male	trans
cg14054162_SSX1	1.38E-12	5.77E-11	-1.211833321	1.211833321	M1	Male	trans
cg15073496_LINC01936	1.39E-12	5.78E-11	-0.857730651	0.857730651	M1	Male	trans
cg09480417_ANO4	1.39E-12	5.78E-11	-1.151530101	1.151530101	M1	Male	trans
cg16237262_MIR487A	1.39E-12	5.79E-11	-1.976230022	1.976230022	M1	Male	trans
cg11169621_HBBP1	1.39E-12	5.79E-11	-0.759459005	0.759459005	M1	Male	trans
cg11169621_ENSG00000233842	1.39E-12	5.79E-11	-0.759459005	0.759459005	M1	Male	trans
cg11169621_ENSG00000213750	1.39E-12	5.79E-11	-0.479965999	0.479965999	M1	Male	trans
cg11169621_SLN	1.39E-12	5.79E-11	-0.237734969	0.237734969	M1	Male	trans
cg11169621_RNU1-55P	1.39E-12	5.79E-11	-0.359055961	0.359055961	M1	Male	trans
cg11169621_TRBV22OR9-2	1.39E-12	5.79E-11	-1.070051915	1.070051915	M1	Male	trans
cg11169621_RNU6-271P	1.39E-12	5.79E-11	-1.070051915	1.070051915	M1	Male	trans
cg11169621_DEFB132	1.39E-12	5.79E-11	-0.439568679	0.439568679	M1	Male	trans
cg11169621_NOLC1P1	1.39E-12	5.79E-11	-1.070051915	1.070051915	M1	Male	trans
cg11169621_ENSG00000236151	1.39E-12	5.79E-11	-1.070051915	1.070051915	M1	Male	trans
cg11169621_ENSG00000236920	1.39E-12	5.79E-11	-1.070051915	1.070051915	M1	Male	trans
cg10499042_ENSG00000234446	1.39E-12	5.79E-11	-1.291821713	1.291821713	M1	Male	trans
cg14041360_KLHL1	1.39E-12	5.80E-11	-1.780306586	1.780306586	M1	Male	trans
cg09024862_CACNG2	1.39E-12	5.80E-11	-0.862349383	0.862349383	M1	Male	trans
cg14924064_OR2A25	1.39E-12	5.80E-11	0.721776443	0.721776443	M1	Male	trans
cg08955483_SLC29A4	1.39E-12	5.80E-11	-0.755354662	0.755354662	M1	Male	trans
cg07264993_ENSG00000228683	1.39E-12	5.80E-11	-1.086655113	1.086655113	M1	Male	trans
cg18976191_PIN1P1	1.39E-12	5.80E-11	-1.750843232	1.750843232	M1	Male	trans
cg21888978_OR2W4P	1.40E-12	5.82E-11	-1.138433075	1.138433075	M1	Male	trans
cg27571590_ENSG00000189229	1.40E-12	5.83E-11	-0.407770635	0.407770635	M1	Male	trans
cg12481610_ALOX15B	1.40E-12	5.85E-11	-0.704968335	0.704968335	M1	Male	trans
cg08656369_ST13P21	1.41E-12	5.86E-11	-0.93125081	0.93125081	M1	Male	trans
cg00894219_SOX8	1.41E-12	5.86E-11	-0.848853516	0.848853516	M1	Male	trans
cg11889058_RNA5SP111	1.41E-12	5.86E-11	-0.952590683	0.952590683	M1	Male	trans
cg02440268_SYT3	1.41E-12	5.87E-11	-1.750364242	1.750364242	M1	Male	trans
cg11573219_LINC00316	1.41E-12	5.87E-11	1.033938675	1.033938675	M1	Male	trans
cg02440268_ENSG00000228174	1.41E-12	5.88E-11	-0.615870504	0.615870504	M1	Male	trans
cg21659084_MIR607	1.41E-12	5.88E-11	-0.993267364	0.993267364	M1	Male	trans
cg13434714_RNA5SP29	1.41E-12	5.89E-11	1.226757264	1.226757264	M1	Male	trans
cg03165426_MIR1255B2	1.41E-12	5.89E-11	-0.683447409	0.683447409	M1	Male	trans
cg15030074_OR5AK2	1.41E-12	5.89E-11	-0.818233504	0.818233504	M1	Male	trans
cg27135799_DUSP2	1.41E-12	5.89E-11	-0.754277191	0.754277191	M1	Male	trans
cg27571590_POTEE	1.41E-12	5.89E-11	-0.596121572	0.596121572	M1	Male	trans
cg16793249_SNORD115-11	1.42E-12	5.91E-11	-0.961258257	0.961258257	M1	Male	trans
cg25849727_RNA5SP346	1.42E-12	5.91E-11	-1.290183954	1.290183954	M1	Male	trans
cg17355385_TRY2P	1.42E-12	5.91E-11	0.740905346	0.740905346	M1	Male	trans
cg24604214_ENSG00000225708	1.42E-12	5.92E-11	-0.440900724	0.440900724	M1	Male	trans
cg21830932_ENSG00000236858	1.42E-12	5.92E-11	-0.490112895	0.490112895	M1	Male	trans
cg16596598_CXCR5	1.42E-12	5.93E-11	-0.679672641	0.679672641	M1	Male	trans
cg17013778_ENSG00000218483	1.43E-12	5.95E-11	-1.636900778	1.636900778	M1	Male	trans
cg11444278_IGHV3-48	1.43E-12	5.95E-11	0.9577873	0.9577873	M1	Male	trans
cg13229245_RNU6-900P	1.43E-12	5.95E-11	0.715927177	0.715927177	M1	Male	trans
cg00413587_HNRNPA1P46	1.43E-12	5.96E-11	-2.069348203	2.069348203	M1	Male	trans
cg00413587_CYCSP8	1.43E-12	5.96E-11	-2.069348203	2.069348203	M1	Male	trans
cg00413587_EIF4BP4	1.43E-12	5.96E-11	-2.069348203	2.069348203	M1	Male	trans
cg00413587_ANKRD49P4	1.43E-12	5.96E-11	-2.069348203	2.069348203	M1	Male	trans
cg00413587_ENSG00000225325	1.43E-12	5.96E-11	-2.069348203	2.069348203	M1	Male	trans
cg00413587_ENSG00000229532	1.43E-12	5.96E-11	-2.069348203	2.069348203	M1	Male	trans
cg00413587_ENSG00000234296	1.43E-12	5.96E-11	-0.777729021	0.777729021	M1	Male	trans
cg00413587_ENSG00000237378	1.43E-12	5.96E-11	-1.644871861	1.644871861	M1	Male	trans
cg00413587_HNRNPA1P64	1.43E-12	5.96E-11	-1.700143036	1.700143036	M1	Male	trans
cg00413587_MRPS21P2	1.43E-12	5.96E-11	-1.018077101	1.018077101	M1	Male	trans
cg00413587_LINC01304	1.43E-12	5.96E-11	-1.856389888	1.856389888	M1	Male	trans
cg00413587_ATOH1	1.43E-12	5.96E-11	-1.203688221	1.203688221	M1	Male	trans
cg00413587_SNCB	1.43E-12	5.96E-11	-0.538990041	0.538990041	M1	Male	trans
cg00413587_MRPL42P3	1.43E-12	5.96E-11	-1.203688221	1.203688221	M1	Male	trans
cg00413587_RNU6-246P	1.43E-12	5.96E-11	-1.203688221	1.203688221	M1	Male	trans
cg00413587_OR51T1	1.43E-12	5.96E-11	-0.850071518	0.850071518	M1	Male	trans
cg00413587_LINC00395	1.43E-12	5.96E-11	-1.468699887	1.468699887	M1	Male	trans
cg00413587_ELK2AP	1.43E-12	5.96E-11	-0.299541081	0.299541081	M1	Male	trans
cg00413587_RNU6-616P	1.43E-12	5.96E-11	-1.159825134	1.159825134	M1	Male	trans
cg00413587_ENSG00000235350	1.43E-12	5.96E-11	-1.468699887	1.468699887	M1	Male	trans
cg00413587_ENSG00000236544	1.43E-12	5.96E-11	-1.468699887	1.468699887	M1	Male	trans
cg00413587_OR6C75	1.43E-12	5.96E-11	-0.281565208	0.281565208	M1	Male	trans
cg00413587_OR4N5	1.43E-12	5.96E-11	-0.155712073	0.155712073	M1	Male	trans
cg04684504_ENSG00000237268	1.43E-12	5.96E-11	1.131665251	1.131665251	M1	Male	trans
cg00137264_RNU6-1024P	1.43E-12	5.96E-11	-1.24819482	1.24819482	M1	Male	trans
cg15469284_SNORD36B	1.43E-12	5.96E-11	-0.035384127	0.035384127	M1	Male	trans
cg15469284_RPS15AP7	1.43E-12	5.96E-11	-0.816762018	0.816762018	M1	Male	trans
cg15469284_LINC01867	1.43E-12	5.96E-11	-0.341152768	0.341152768	M1	Male	trans
cg15469284_OR4B1	1.43E-12	5.96E-11	-0.471164314	0.471164314	M1	Male	trans
cg15469284_ENSG00000223563	1.43E-12	5.96E-11	-0.336692107	0.336692107	M1	Male	trans
cg15469284_ENSG00000229288	1.43E-12	5.96E-11	-0.273783106	0.273783106	M1	Male	trans
cg15469284_RPL37P11	1.43E-12	5.96E-11	-0.996585547	0.996585547	M1	Male	trans
cg15469284_RNU6-910P	1.43E-12	5.96E-11	-0.996585547	0.996585547	M1	Male	trans
cg15469284_DEFB130D	1.43E-12	5.96E-11	-1.40415515	1.40415515	M1	Male	trans
cg15469284_VN1R36P	1.43E-12	5.96E-11	-0.576815588	0.576815588	M1	Male	trans
cg15469284_SNORD115-15	1.43E-12	5.96E-11	-0.395768653	0.395768653	M1	Male	trans
cg15469284_BOLA2	1.43E-12	5.96E-11	-1.40415515	1.40415515	M1	Male	trans
cg15469284_SLC35G4	1.43E-12	5.96E-11	-1.40415515	1.40415515	M1	Male	trans
cg15469284_KRT18P2	1.43E-12	5.96E-11	-1.000763631	1.000763631	M1	Male	trans
cg15469284_ENSG00000230015	1.43E-12	5.96E-11	-0.942328629	0.942328629	M1	Male	trans
cg15469284_ENSG00000233407	1.43E-12	5.96E-11	-0.710010907	0.710010907	M1	Male	trans
cg15469284_ENSG00000228365	1.43E-12	5.96E-11	-0.248250642	0.248250642	M1	Male	trans
cg15217542_APOH	1.44E-12	5.97E-11	1.34159886	1.34159886	M1	Male	trans
cg08157914_ENSG00000197462	1.44E-12	5.99E-11	-2.05909428	2.05909428	M1	Male	trans
cg05292018_ENSG00000234891	1.44E-12	5.99E-11	-1.17269364	1.17269364	M1	Male	trans
cg02697258_UBL5P3	1.44E-12	5.99E-11	-0.635325286	0.635325286	M1	Male	trans
cg11815008_OR51B3P	1.44E-12	5.99E-11	-0.86643104	0.86643104	M1	Male	trans
cg12624031_ENSG00000221398	1.44E-12	5.99E-11	-0.717828981	0.717828981	M1	Male	trans
cg11376872_POM121B	1.44E-12	6.00E-11	-0.516697309	0.516697309	M1	Male	trans
cg13799853_IGKJ1	1.44E-12	6.01E-11	1.125287852	1.125287852	M1	Male	trans
cg14938738_IGHA2	1.45E-12	6.01E-11	-0.701865071	0.701865071	M1	Male	trans
cg22773831_RPS7P12	1.45E-12	6.01E-11	-1.94968583	1.94968583	M1	Male	trans
cg12769996_IGKV1-33	1.45E-12	6.02E-11	-1.298464031	1.298464031	M1	Male	trans
cg08406402_IGLV5-48	1.45E-12	6.03E-11	-1.851295139	1.851295139	M1	Male	trans
cg24169118_RNA5SP177	1.45E-12	6.03E-11	-1.015343211	1.015343211	M1	Male	trans
cg15762175_IGLV5-48	1.45E-12	6.04E-11	-0.973033692	0.973033692	M1	Male	trans
cg10959048_VAV3-AS1	1.45E-12	6.04E-11	-1.72412009	1.72412009	M1	Male	trans
cg15030074_GC	1.45E-12	6.04E-11	-0.536550869	0.536550869	M1	Male	trans
cg03220912_ATCAY	1.45E-12	6.04E-11	-0.164717184	0.164717184	M1	Male	trans
cg21477985_OR5AU1	1.46E-12	6.06E-11	0.198512176	0.198512176	M1	Male	trans
cg06302718_LMX1A-AS1	1.46E-12	6.06E-11	-0.866446165	0.866446165	M1	Male	trans
cg13229245_ARSH	1.46E-12	6.07E-11	0.572226724	0.572226724	M1	Male	trans
cg06803261_KCNH8	1.46E-12	6.07E-11	-1.209940307	1.209940307	M1	Male	trans
cg04307318_RPL32P35	1.46E-12	6.08E-11	-0.741906377	0.741906377	M1	Male	trans
cg07675898_PNMA6F	1.46E-12	6.09E-11	-0.807055295	0.807055295	M1	Male	trans
cg22663503_ENSG00000232396	1.46E-12	6.09E-11	-0.638535801	0.638535801	M1	Male	trans
cg10039163_CD83	1.47E-12	6.10E-11	-0.95252944	0.95252944	M1	Male	trans
cg26612252_CDY6P	1.47E-12	6.10E-11	0.921393475	0.921393475	M1	Male	trans
cg12485685_RNU6-241P	1.47E-12	6.10E-11	-0.330942275	0.330942275	M1	Male	trans
cg23798064_PPIAP26	1.47E-12	6.10E-11	-1.791896248	1.791896248	M1	Male	trans
cg14776351_MIR1289-2	1.47E-12	6.11E-11	-0.9317955	0.9317955	M1	Male	trans
cg22703515_TRPM1	1.47E-12	6.12E-11	-0.720698026	0.720698026	M1	Male	trans
cg03591123_BLK	1.47E-12	6.12E-11	-0.681118572	0.681118572	M1	Male	trans
cg24543696_MRGPRX3	1.47E-12	6.12E-11	0.51078064	0.51078064	M1	Male	trans
cg20695805_IGKJ1	1.47E-12	6.12E-11	1.092289735	1.092289735	M1	Male	trans
cg06373377_ENSG00000232130	1.48E-12	6.14E-11	-1.038049963	1.038049963	M1	Male	trans
cg04758826_FXYD2	1.48E-12	6.14E-11	-1.636991149	1.636991149	M1	Male	trans
cg07815169_SNORD114-18	1.48E-12	6.15E-11	-1.290406003	1.290406003	M1	Male	trans
cg22166977_LINC01986	1.48E-12	6.15E-11	-0.858689116	0.858689116	M1	Male	trans
cg01716040_LINC02476	1.49E-12	6.17E-11	-1.241501139	1.241501139	M1	Male	trans
cg22444338_ENSG00000233018	1.49E-12	6.17E-11	-0.768706388	0.768706388	M1	Male	trans
cg25849727_OR6C4	1.49E-12	6.18E-11	-0.032756348	0.032756348	M1	Male	trans
cg25849727_OR5AQ1P	1.49E-12	6.18E-11	-0.376243352	0.376243352	M1	Male	trans
cg14046470_OR2F2	1.49E-12	6.19E-11	-0.609890794	0.609890794	M1	Male	trans
cg24305584_OR4S1	1.49E-12	6.20E-11	1.56509083	1.56509083	M1	Male	trans
cg04072177_GC	1.49E-12	6.20E-11	-1.039310824	1.039310824	M1	Male	trans
cg00920736_RNU6-813P	1.49E-12	6.20E-11	-2.412481353	2.412481353	M1	Male	trans
cg18180710_RNU1-18P	1.49E-12	6.20E-11	1.326009077	1.326009077	M1	Male	trans
cg13370086_RNA5SP448	1.50E-12	6.21E-11	-1.585195279	1.585195279	M1	Male	trans
cg26930498_IGHJ3	1.50E-12	6.21E-11	-1.244601682	1.244601682	M1	Male	trans
cg05398648_RN7SL496P	1.50E-12	6.21E-11	-1.122157554	1.122157554	M1	Male	trans
cg02440268_L1CAM	1.50E-12	6.22E-11	-0.720061984	0.720061984	M1	Male	trans
cg10659736_LINC01343	1.50E-12	6.22E-11	-0.771069759	0.771069759	M1	Male	trans
cg24952959_ENSG00000233288	1.50E-12	6.22E-11	0.554720814	0.554720814	M1	Male	trans
cg18892258_PRR20D	1.50E-12	6.22E-11	-1.735192127	1.735192127	M1	Male	trans
cg09929408_ENSG00000197171	1.50E-12	6.23E-11	-0.408388266	0.408388266	M1	Male	trans
cg21830932_C2orf78	1.51E-12	6.26E-11	-1.373533826	1.373533826	M1	Male	trans
cg19408449_ENSG00000229646	1.51E-12	6.26E-11	-0.697256431	0.697256431	M1	Male	trans
cg13817083_ENSG00000236355	1.52E-12	6.30E-11	-0.737056855	0.737056855	M1	Male	trans
cg23798064_ENSG00000223975	1.52E-12	6.31E-11	-1.083921747	1.083921747	M1	Male	trans
cg26873935_HNRNPA1P28	1.52E-12	6.31E-11	-0.855857793	0.855857793	M1	Male	trans
cg08690235_BAK1P2	1.52E-12	6.32E-11	-0.638845613	0.638845613	M1	Male	trans
cg12769996_IGLV3-1	1.52E-12	6.32E-11	-1.088062171	1.088062171	M1	Male	trans
cg19408449_CD180	1.52E-12	6.32E-11	-0.7568024	0.7568024	M1	Male	trans
cg12156661_RNA5SP242	1.52E-12	6.32E-11	-0.332947028	0.332947028	M1	Male	trans
cg10533599_FTH1P20	1.52E-12	6.32E-11	-0.996927218	0.996927218	M1	Male	trans
cg10959048_OR2AJ1	1.53E-12	6.33E-11	-0.183826212	0.183826212	M1	Male	trans
cg18912484_POM121B	1.53E-12	6.33E-11	1.184986589	1.184986589	M1	Male	trans
cg13229245_WFDC9	1.53E-12	6.33E-11	0.826535431	0.826535431	M1	Male	trans
cg05735659_LRRC38	1.53E-12	6.34E-11	0.956903946	0.956903946	M1	Male	trans
cg03843572_ENSG00000223730	1.53E-12	6.34E-11	-0.615719033	0.615719033	M1	Male	trans
cg14867071_ENSG00000225647	1.53E-12	6.35E-11	1.011124417	1.011124417	M1	Male	trans
cg14203970_LINC01857	1.53E-12	6.35E-11	-3.029563261	3.029563261	M1	Male	trans
cg04518477_RPL22P16	1.53E-12	6.36E-11	0.648211346	0.648211346	M1	Male	trans
cg21845869_ENSG00000232396	1.54E-12	6.37E-11	-0.613261872	0.613261872	M1	Male	trans
cg05735659_ENSG00000231986	1.54E-12	6.37E-11	1.723340903	1.723340903	M1	Male	trans
cg04463911_ATG3P1	1.54E-12	6.38E-11	-1.449571445	1.449571445	M1	Male	trans
cg03875668_FGF10	1.54E-12	6.38E-11	-0.72108127	0.72108127	M1	Male	trans
cg08188698_RPL23AP31	1.54E-12	6.38E-11	-0.56367679	0.56367679	M1	Male	trans
cg08188698_PRAMEF4	1.54E-12	6.38E-11	-1.08336306	1.08336306	M1	Male	trans
cg08188698_RAB1AP2	1.54E-12	6.38E-11	-0.500018248	0.500018248	M1	Male	trans
cg08188698_RPL36AP26	1.54E-12	6.38E-11	-0.314928683	0.314928683	M1	Male	trans
cg08188698_MBL2	1.54E-12	6.38E-11	-0.319154017	0.319154017	M1	Male	trans
cg08188698_LINC01784	1.54E-12	6.38E-11	-1.114757056	1.114757056	M1	Male	trans
cg08188698_PRAMEF11	1.54E-12	6.38E-11	-1.114757056	1.114757056	M1	Male	trans
cg08188698_PRAMEF25	1.54E-12	6.38E-11	-0.353303126	0.353303126	M1	Male	trans
cg08188698_PRAMEF9	1.54E-12	6.38E-11	-0.353303126	0.353303126	M1	Male	trans
cg08188698_RPL18AP8	1.54E-12	6.38E-11	-0.648426367	0.648426367	M1	Male	trans
cg08188698_ELOVL2-AS1	1.54E-12	6.38E-11	-0.648426367	0.648426367	M1	Male	trans
cg08188698_LINC00972	1.54E-12	6.38E-11	-0.648426367	0.648426367	M1	Male	trans
cg08188698_DPY19L4P2	1.54E-12	6.38E-11	-1.114757056	1.114757056	M1	Male	trans
cg08188698_LUZP4P1	1.54E-12	6.38E-11	-0.791188047	0.791188047	M1	Male	trans
cg08188698_BSX	1.54E-12	6.38E-11	-0.506088495	0.506088495	M1	Male	trans
cg08188698_IGLL3P	1.54E-12	6.38E-11	-0.449648847	0.449648847	M1	Male	trans
cg08188698_ENSG00000176882	1.54E-12	6.38E-11	-0.54843773	0.54843773	M1	Male	trans
cg08188698_CKS1BP6	1.54E-12	6.38E-11	-1.114757056	1.114757056	M1	Male	trans
cg08188698_ENSG00000223897	1.54E-12	6.38E-11	-0.356264422	0.356264422	M1	Male	trans
cg08188698_ENSG00000224548	1.54E-12	6.38E-11	-1.114757056	1.114757056	M1	Male	trans
cg08188698_ENSG00000230355	1.54E-12	6.38E-11	-0.630167905	0.630167905	M1	Male	trans
cg08188698_ENSG00000240573	1.54E-12	6.38E-11	-0.31239867	0.31239867	M1	Male	trans
cg08188698_ENSG00000234791	1.54E-12	6.38E-11	-0.425409562	0.425409562	M1	Male	trans
cg07815169_RPL7P5	1.54E-12	6.38E-11	-1.763748793	1.763748793	M1	Male	trans
cg18260374_KRTAP5-6	1.54E-12	6.39E-11	-2.005853382	2.005853382	M1	Male	trans
cg14267705_FAM24A	1.54E-12	6.39E-11	-1.548434198	1.548434198	M1	Male	trans
cg03353560_LRRC38	1.54E-12	6.39E-11	-0.904297801	0.904297801	M1	Male	trans
cg01062838_RNU6-1167P	1.55E-12	6.40E-11	-1.706885672	1.706885672	M1	Male	trans
cg01062838_SLC1A6	1.55E-12	6.40E-11	-1.251308052	1.251308052	M1	Male	trans
cg07833852_RPL22P10	1.55E-12	6.41E-11	-0.541918851	0.541918851	M1	Male	trans
cg26930498_CD27	1.55E-12	6.42E-11	-1.129976537	1.129976537	M1	Male	trans
cg17390106_ANKRD36P1	1.55E-12	6.43E-11	-0.971937722	0.971937722	M1	Male	trans
cg13799853_ANKRD30B	1.56E-12	6.45E-11	0.758559191	0.758559191	M1	Male	trans
cg14924064_TESPA1	1.56E-12	6.46E-11	0.891455652	0.891455652	M1	Male	trans
cg00364747_SCARA5	1.56E-12	6.46E-11	-0.270603013	0.270603013	M1	Male	trans
cg08547343_C2orf78	1.56E-12	6.46E-11	1.401728417	1.401728417	M1	Male	trans
cg23296665_ENSG00000235782	1.56E-12	6.47E-11	-0.668208702	0.668208702	M1	Male	trans
cg27069691_U3	1.56E-12	6.47E-11	-0.678497321	0.678497321	M1	Male	trans
cg21830932_SLC29A4	1.56E-12	6.48E-11	-1.21225406	1.21225406	M1	Male	trans
cg26015683_IGKV1D-16	1.57E-12	6.49E-11	0.774147018	0.774147018	M1	Male	trans
cg03485681_TUBBP9	1.57E-12	6.50E-11	-1.979195594	1.979195594	M1	Male	trans
cg11086960_RUNDC3B	1.57E-12	6.50E-11	-1.299833559	1.299833559	M1	Male	trans
cg03206304_KRT75	1.57E-12	6.51E-11	-0.948382186	0.948382186	M1	Male	trans
cg17097571_TRAJ49	1.57E-12	6.51E-11	1.200677749	1.200677749	M1	Male	trans
cg20504925_ENSG00000236111	1.57E-12	6.52E-11	-0.591744353	0.591744353	M1	Male	trans
cg10659736_ENSG00000225612	1.58E-12	6.52E-11	-1.176243192	1.176243192	M1	Male	trans
cg06088084_OR2C3	1.58E-12	6.53E-11	1.188526974	1.188526974	M1	Male	trans
cg27030245_RNU6-953P	1.58E-12	6.53E-11	0.675745243	0.675745243	M1	Male	trans
cg19703425_CD28	1.58E-12	6.56E-11	-1.717747096	1.717747096	M1	Male	trans
cg01683654_RNU5B-4P	1.58E-12	6.56E-11	0.956437812	0.956437812	M1	Male	trans
cg00364747_NPY2R	1.59E-12	6.57E-11	-0.084618397	0.084618397	M1	Male	trans
cg24711512_ELOCP30	1.59E-12	6.57E-11	-1.964770568	1.964770568	M1	Male	trans
cg22762615_MTND4P22	1.59E-12	6.58E-11	0.65650498	0.65650498	M1	Male	trans
cg08690235_SLC2A14	1.59E-12	6.59E-11	-0.212092434	0.212092434	M1	Male	trans
cg10836755_H3C9P	1.59E-12	6.60E-11	-1.437123072	1.437123072	M1	Male	trans
cg19009469_LINC00454	1.59E-12	6.60E-11	-0.828589122	0.828589122	M1	Male	trans
cg24170716_IGLV9-49	1.60E-12	6.60E-11	-1.585255578	1.585255578	M1	Male	trans
cg10034640_CCR7	1.60E-12	6.61E-11	-0.773391926	0.773391926	M1	Male	trans
cg01704040_ENSG00000228401	1.60E-12	6.62E-11	-0.798191634	0.798191634	M1	Male	trans
cg10034640_ENSG00000241490	1.60E-12	6.63E-11	-0.726292147	0.726292147	M1	Male	trans
cg19703425_RNU6-626P	1.60E-12	6.64E-11	-1.513321911	1.513321911	M1	Male	trans
cg24952959_SNORD114-20	1.61E-12	6.64E-11	0.998364691	0.998364691	M1	Male	trans
cg01750716_RBM46	1.61E-12	6.64E-11	-1.370864395	1.370864395	M1	Male	trans
cg05714853_GAPDHP21	1.61E-12	6.64E-11	-0.735997115	0.735997115	M1	Male	trans
cg12932951_CDY5P	1.61E-12	6.65E-11	-1.769611531	1.769611531	M1	Male	trans
cg12932951_CDY9P	1.61E-12	6.65E-11	-1.769611531	1.769611531	M1	Male	trans
cg14753740_RNU6-1286P	1.61E-12	6.67E-11	0.77745024	0.77745024	M1	Male	trans
cg03559183_RNU1-89P	1.61E-12	6.68E-11	-1.547058462	1.547058462	M1	Male	trans
cg07244649_ENSG00000226047	1.62E-12	6.69E-11	0.443918057	0.443918057	M1	Male	trans
cg25292374_C1DP3	1.62E-12	6.70E-11	-0.737487132	0.737487132	M1	Male	trans
cg11444278_ENSG00000232355	1.63E-12	6.72E-11	0.488907883	0.488907883	M1	Male	trans
cg19938179_MIXL1	1.63E-12	6.72E-11	-0.867745335	0.867745335	M1	Male	trans
cg07405255_OR5P1P	1.63E-12	6.74E-11	-1.621501205	1.621501205	M1	Male	trans
cg13064049_MIR340	1.63E-12	6.75E-11	0.936925325	0.936925325	M1	Male	trans
cg18875551_ENSG00000224762	1.64E-12	6.77E-11	-0.715349776	0.715349776	M1	Male	trans
cg17324671_KMO	1.64E-12	6.78E-11	-0.795017063	0.795017063	M1	Male	trans
cg15644305_UPF3AP1	1.64E-12	6.78E-11	-0.795314502	0.795314502	M1	Male	trans
cg09671109_ECMXP	1.64E-12	6.79E-11	0.598433484	0.598433484	M1	Male	trans
cg27571590_ENSG00000237070	1.64E-12	6.79E-11	-0.615539505	0.615539505	M1	Male	trans
cg05518022_ENSG00000242667	1.64E-12	6.79E-11	0.866225788	0.866225788	M1	Male	trans
cg08701227_DHFRP2	1.65E-12	6.81E-11	-0.817739493	0.817739493	M1	Male	trans
cg13468092_ENSG00000221398	1.65E-12	6.82E-11	-0.762853919	0.762853919	M1	Male	trans
cg03875668_PRB4	1.65E-12	6.82E-11	-1.053564041	1.053564041	M1	Male	trans
cg26015683_CNR1	1.65E-12	6.82E-11	0.744628821	0.744628821	M1	Male	trans
cg06955954_ENSG00000227854	1.65E-12	6.82E-11	-1.197350827	1.197350827	M1	Male	trans
cg08157914_LINC01851	1.65E-12	6.82E-11	-1.247264484	1.247264484	M1	Male	trans
cg06736113_GOT2P1	1.65E-12	6.82E-11	-1.24993319	1.24993319	M1	Male	trans
cg06736113_RNU6-843P	1.65E-12	6.82E-11	-0.83883026	0.83883026	M1	Male	trans
cg06736113_ACTP1	1.65E-12	6.82E-11	-0.83883026	0.83883026	M1	Male	trans
cg06736113_CBY1P1	1.65E-12	6.82E-11	-1.24993319	1.24993319	M1	Male	trans
cg06736113_SNORD65C	1.65E-12	6.82E-11	-1.24993319	1.24993319	M1	Male	trans
cg06736113_LINC00837	1.65E-12	6.82E-11	-0.333904147	0.333904147	M1	Male	trans
cg06736113_LINC00374	1.65E-12	6.82E-11	-1.24993319	1.24993319	M1	Male	trans
cg06736113_SNORD113-8	1.65E-12	6.82E-11	-1.24993319	1.24993319	M1	Male	trans
cg06736113_RNA5SP489	1.65E-12	6.82E-11	-1.24993319	1.24993319	M1	Male	trans
cg06736113_ENSG00000212397	1.65E-12	6.82E-11	-1.24993319	1.24993319	M1	Male	trans
cg06736113_ENSG00000228814	1.65E-12	6.82E-11	-1.24993319	1.24993319	M1	Male	trans
cg06736113_CDY11P	1.65E-12	6.82E-11	-1.24993319	1.24993319	M1	Male	trans
cg06736113_CDY3P	1.65E-12	6.82E-11	-1.24993319	1.24993319	M1	Male	trans
cg06736113_S100A11P6	1.65E-12	6.82E-11	-1.24993319	1.24993319	M1	Male	trans
cg06736113_OR6K5P	1.65E-12	6.82E-11	-0.314105273	0.314105273	M1	Male	trans
cg06736113_RPL37P4	1.65E-12	6.82E-11	-0.828950712	0.828950712	M1	Male	trans
cg06736113_ASH2LP1	1.65E-12	6.82E-11	-0.396144883	0.396144883	M1	Male	trans
cg06736113_MIR1285-2	1.65E-12	6.82E-11	-0.887128001	0.887128001	M1	Male	trans
cg06736113_SPATA16	1.65E-12	6.82E-11	-0.3295771	0.3295771	M1	Male	trans
cg06736113_OR5B1P	1.65E-12	6.82E-11	-0.887128001	0.887128001	M1	Male	trans
cg06736113_NAP1L6P	1.65E-12	6.82E-11	-1.026924906	1.026924906	M1	Male	trans
cg06736113_RARRES2P3	1.65E-12	6.82E-11	-0.727054952	0.727054952	M1	Male	trans
cg06736113_ENSG00000235143	1.65E-12	6.82E-11	-0.887128001	0.887128001	M1	Male	trans
cg06736113_ENSG00000239809	1.65E-12	6.82E-11	-0.887128001	0.887128001	M1	Male	trans
cg06736113_Y_RNA	1.65E-12	6.82E-11	-0.560650772	0.560650772	M1	Male	trans
cg10061851_RPL39P39	1.65E-12	6.83E-11	0.418327422	0.418327422	M1	Male	trans
cg17158894_ENSG00000236924	1.65E-12	6.83E-11	-1.030578352	1.030578352	M1	Male	trans
cg16596598_IGHV3-15	1.65E-12	6.83E-11	-0.78864552	0.78864552	M1	Male	trans
cg21873967_OR5G1P	1.66E-12	6.84E-11	-0.737579776	0.737579776	M1	Male	trans
cg04463911_TMEM167AP1	1.66E-12	6.85E-11	-1.216984257	1.216984257	M1	Male	trans
cg02080116_Y_RNA	1.66E-12	6.85E-11	-0.597776267	0.597776267	M1	Male	trans
cg19687532_H2AC3P	1.66E-12	6.87E-11	-0.596201131	0.596201131	M1	Male	trans
cg09435929_OPN1LW	1.67E-12	6.88E-11	0.133833561	0.133833561	M1	Male	trans
cg19408449_VCAM1	1.67E-12	6.88E-11	-0.742829342	0.742829342	M1	Male	trans
cg13799853_CCDC12P1	1.67E-12	6.88E-11	0.839327158	0.839327158	M1	Male	trans
cg06902555_HMGN2P32	1.67E-12	6.89E-11	-0.544268956	0.544268956	M1	Male	trans
cg10387173_ENSG00000233138	1.67E-12	6.89E-11	-0.914195208	0.914195208	M1	Male	trans
cg02639667_MTCO1P42	1.67E-12	6.89E-11	0.977836175	0.977836175	M1	Male	trans
cg02639667_MTND6P11	1.67E-12	6.89E-11	0.243384593	0.243384593	M1	Male	trans
cg02639667_RNU4-17P	1.67E-12	6.89E-11	1.463011582	1.463011582	M1	Male	trans
cg02639667_ENSG00000199196	1.67E-12	6.89E-11	0.977836175	0.977836175	M1	Male	trans
cg02639667_ENSG00000212558	1.67E-12	6.89E-11	1.463011582	1.463011582	M1	Male	trans
cg02639667_ENSG00000228776	1.67E-12	6.89E-11	0.977836175	0.977836175	M1	Male	trans
cg02639667_FAM197Y3	1.67E-12	6.89E-11	1.547248118	1.547248118	M1	Male	trans
cg02639667_ENSG00000234713	1.67E-12	6.89E-11	1.547248118	1.547248118	M1	Male	trans
cg02639667_RNU7-7P	1.67E-12	6.89E-11	2.030722324	2.030722324	M1	Male	trans
cg02639667_HMGN2P18	1.67E-12	6.89E-11	2.18001999	2.18001999	M1	Male	trans
cg02639667_MIR557	1.67E-12	6.89E-11	0.680287457	0.680287457	M1	Male	trans
cg02639667_RNU6-961P	1.67E-12	6.89E-11	2.18001999	2.18001999	M1	Male	trans
cg02639667_RNU6-235P	1.67E-12	6.89E-11	2.18001999	2.18001999	M1	Male	trans
cg02639667_MIR489	1.67E-12	6.89E-11	2.18001999	2.18001999	M1	Male	trans
cg02639667_RNU6-1135P	1.67E-12	6.89E-11	1.95567235	1.95567235	M1	Male	trans
cg02639667_RNU6-1329P	1.67E-12	6.89E-11	1.268063238	1.268063238	M1	Male	trans
cg02639667_RNASE9	1.67E-12	6.89E-11	2.18001999	2.18001999	M1	Male	trans
cg02639667_RPL21P129	1.67E-12	6.89E-11	1.268063238	1.268063238	M1	Male	trans
cg02639667_LINC01718	1.67E-12	6.89E-11	2.18001999	2.18001999	M1	Male	trans
cg02639667_ENSG00000212589	1.67E-12	6.89E-11	2.18001999	2.18001999	M1	Male	trans
cg02639667_ENSG00000225046	1.67E-12	6.89E-11	2.18001999	2.18001999	M1	Male	trans
cg02639667_NDUFB3P5	1.67E-12	6.89E-11	2.18001999	2.18001999	M1	Male	trans
cg02639667_ENSG00000230920	1.67E-12	6.89E-11	2.18001999	2.18001999	M1	Male	trans
cg02639667_NFYCP1	1.67E-12	6.89E-11	2.18001999	2.18001999	M1	Male	trans
cg02639667_ENSG00000236387	1.67E-12	6.89E-11	2.18001999	2.18001999	M1	Male	trans
cg02639667_ENSG00000240624	1.67E-12	6.89E-11	2.18001999	2.18001999	M1	Male	trans
cg03005781_DCT	1.67E-12	6.89E-11	-0.638388046	0.638388046	M1	Male	trans
cg27030245_NANOGP10	1.67E-12	6.89E-11	0.757376982	0.757376982	M1	Male	trans
cg26985471_NBPF7	1.67E-12	6.89E-11	-1.016802609	1.016802609	M1	Male	trans
cg26985471_MTND3P17	1.67E-12	6.89E-11	-0.585833976	0.585833976	M1	Male	trans
cg26985471_VGLL2	1.67E-12	6.89E-11	-1.452383483	1.452383483	M1	Male	trans
cg26985471_MTND2P6	1.67E-12	6.89E-11	-1.452383483	1.452383483	M1	Male	trans
cg26985471_MYMK	1.67E-12	6.89E-11	-1.452383483	1.452383483	M1	Male	trans
cg26985471_LINC02629	1.67E-12	6.89E-11	-1.452383483	1.452383483	M1	Male	trans
cg26985471_ANKRD30BP1	1.67E-12	6.89E-11	-1.452383483	1.452383483	M1	Male	trans
cg26985471_ENSG00000219298	1.67E-12	6.89E-11	-1.452383483	1.452383483	M1	Male	trans
cg26985471_ENSG00000220748	1.67E-12	6.89E-11	-1.03081514	1.03081514	M1	Male	trans
cg26985471_ENSG00000226218	1.67E-12	6.89E-11	-1.452383483	1.452383483	M1	Male	trans
cg26985471_ENSG00000232835	1.67E-12	6.89E-11	-1.452383483	1.452383483	M1	Male	trans
cg26985471_ENSG00000233234	1.67E-12	6.89E-11	-1.452383483	1.452383483	M1	Male	trans
cg26985471_ENSG00000234173	1.67E-12	6.89E-11	-1.452383483	1.452383483	M1	Male	trans
cg26985471_ENSG00000225378	1.67E-12	6.89E-11	-0.814029686	0.814029686	M1	Male	trans
cg26985471_ENSG00000238764	1.67E-12	6.89E-11	-0.844815236	0.844815236	M1	Male	trans
cg00169694_OR2C3	1.67E-12	6.90E-11	-1.861728524	1.861728524	M1	Male	trans
cg01037617_RNU1-88P	1.67E-12	6.90E-11	1.186074596	1.186074596	M1	Male	trans
cg22253653_ENSG00000233444	1.68E-12	6.90E-11	-0.550437081	0.550437081	M1	Male	trans
cg12081434_KRTAP13-3	1.68E-12	6.91E-11	-1.042357194	1.042357194	M1	Male	trans
cg10548700_RN7SKP121	1.68E-12	6.91E-11	1.053716188	1.053716188	M1	Male	trans
cg26930498_NPBWR2	1.68E-12	6.92E-11	-0.637815389	0.637815389	M1	Male	trans
cg14924064_ENSG00000229646	1.68E-12	6.92E-11	0.895634874	0.895634874	M1	Male	trans
cg00095099_ENSG00000231207	1.68E-12	6.92E-11	-1.047558825	1.047558825	M1	Male	trans
cg25994476_FAM43B	1.68E-12	6.92E-11	1.051244902	1.051244902	M1	Male	trans
cg11500903_SNORD114-1	1.68E-12	6.94E-11	-0.969170906	0.969170906	M1	Male	trans
cg05713971_TCHHL1	1.69E-12	6.96E-11	0.980486289	0.980486289	M1	Male	trans
cg12656219_KRTAP13-1	1.69E-12	6.96E-11	-1.170268633	1.170268633	M1	Male	trans
cg14795409_RNU6-338P	1.69E-12	6.97E-11	-0.712274598	0.712274598	M1	Male	trans
cg19964403_ENSG00000231559	1.70E-12	6.99E-11	-0.8883915	0.8883915	M1	Male	trans
cg14591380_OR8B9P	1.70E-12	6.99E-11	-0.371617105	0.371617105	M1	Male	trans
cg02440268_RN7SL229P	1.70E-12	7.00E-11	-1.485190906	1.485190906	M1	Male	trans
cg05620362_TBC1D3P7	1.70E-12	7.01E-11	-1.024862781	1.024862781	M1	Male	trans
cg24913907_SLC1A7	1.70E-12	7.01E-11	-0.593020245	0.593020245	M1	Male	trans
cg10039163_KMO	1.70E-12	7.02E-11	-0.957275815	0.957275815	M1	Male	trans
cg18499401_TMEM185AP1	1.71E-12	7.03E-11	-0.731157801	0.731157801	M1	Male	trans
cg16593845_LINC02829	1.71E-12	7.03E-11	-1.576504191	1.576504191	M1	Male	trans
cg16593845_MTND5P17	1.71E-12	7.03E-11	-1.098338281	1.098338281	M1	Male	trans
cg16593845_ENSG00000212266	1.71E-12	7.03E-11	-0.529157103	0.529157103	M1	Male	trans
cg16593845_ENSG00000228438	1.71E-12	7.03E-11	-0.677141805	0.677141805	M1	Male	trans
cg16593845_ENSG00000232512	1.71E-12	7.03E-11	-1.098338281	1.098338281	M1	Male	trans
cg16593845_FOXB2	1.71E-12	7.03E-11	-1.888233439	1.888233439	M1	Male	trans
cg16593845_ENSG00000200891	1.71E-12	7.03E-11	-1.058314206	1.058314206	M1	Male	trans
cg16593845_ENSG00000223422	1.71E-12	7.03E-11	-1.340155433	1.340155433	M1	Male	trans
cg16593845_ENSG00000233835	1.71E-12	7.03E-11	-1.888233439	1.888233439	M1	Male	trans
cg16593845_ENSG00000234613	1.71E-12	7.03E-11	-1.888233439	1.888233439	M1	Male	trans
cg27380499_IGKJ5	1.71E-12	7.03E-11	0.961220567	0.961220567	M1	Male	trans
cg13799853_RNU6-212P	1.71E-12	7.04E-11	1.100363971	1.100363971	M1	Male	trans
cg02491754_OR56A5	1.71E-12	7.04E-11	0.469409165	0.469409165	M1	Male	trans
cg02491754_RNU4-69P	1.71E-12	7.04E-11	0.579514454	0.579514454	M1	Male	trans
cg02491754_RPSAP48	1.71E-12	7.04E-11	0.463778866	0.463778866	M1	Male	trans
cg02491754_RNY4P18	1.71E-12	7.04E-11	0.444034459	0.444034459	M1	Male	trans
cg02491754_RNA5SP347	1.71E-12	7.04E-11	0.789155056	0.789155056	M1	Male	trans
cg02491754_ENSG00000108516	1.71E-12	7.04E-11	0.424743969	0.424743969	M1	Male	trans
cg02491754_FBLIM1P1	1.71E-12	7.04E-11	0.733845808	0.733845808	M1	Male	trans
cg02491754_ENSG00000229116	1.71E-12	7.04E-11	0.579514454	0.579514454	M1	Male	trans
cg02491754_ENSG00000232444	1.71E-12	7.04E-11	0.152290325	0.152290325	M1	Male	trans
cg02491754_RPSAP59	1.71E-12	7.04E-11	0.463778866	0.463778866	M1	Male	trans
cg02491754_ENSG00000235024	1.71E-12	7.04E-11	0.319369909	0.319369909	M1	Male	trans
cg02491754_LINC01736	1.71E-12	7.04E-11	0.565697089	0.565697089	M1	Male	trans
cg02491754_CTBP2P5	1.71E-12	7.04E-11	0.927557733	0.927557733	M1	Male	trans
cg02491754_EHHADH-AS1	1.71E-12	7.04E-11	1.033963792	1.033963792	M1	Male	trans
cg02491754_NPVF	1.71E-12	7.04E-11	1.033963792	1.033963792	M1	Male	trans
cg02491754_RNU6-532P	1.71E-12	7.04E-11	0.542856438	0.542856438	M1	Male	trans
cg02491754_RPL29P28	1.71E-12	7.04E-11	0.601430941	0.601430941	M1	Male	trans
cg02491754_RN7SL50P	1.71E-12	7.04E-11	1.033963792	1.033963792	M1	Male	trans
cg02491754_ENSG00000226829	1.71E-12	7.04E-11	0.927557733	0.927557733	M1	Male	trans
cg02491754_ENSG00000234406	1.71E-12	7.04E-11	0.289757227	0.289757227	M1	Male	trans
cg02491754_ENSG00000239870	1.71E-12	7.04E-11	0.459434437	0.459434437	M1	Male	trans
cg02491754_ENSG00000242364	1.71E-12	7.04E-11	0.508689092	0.508689092	M1	Male	trans
cg27135799_RNY4P9	1.71E-12	7.05E-11	-0.784624269	0.784624269	M1	Male	trans
cg02697258_OR5AS1	1.71E-12	7.05E-11	-0.054782664	0.054782664	M1	Male	trans
cg02697258_HNRNPA1P43	1.71E-12	7.05E-11	-0.909637641	0.909637641	M1	Male	trans
cg04463911_RN7SKP192	1.72E-12	7.05E-11	-1.061161729	1.061161729	M1	Male	trans
cg16565439_OR51A4	1.72E-12	7.06E-11	-0.885487728	0.885487728	M1	Male	trans
cg14795409_RNU1-2	1.72E-12	7.08E-11	-1.383078777	1.383078777	M1	Male	trans
cg27380499_ENSG00000231965	1.72E-12	7.08E-11	0.690852559	0.690852559	M1	Male	trans
cg04060288_HMGN1P20	1.72E-12	7.09E-11	-1.49183221	1.49183221	M1	Male	trans
cg04060288_RPL36AP51	1.72E-12	7.09E-11	-0.99539959	0.99539959	M1	Male	trans
cg18093161_LINC01142	1.73E-12	7.09E-11	-0.88532104	0.88532104	M1	Male	trans
cg18093161_CCER1	1.73E-12	7.09E-11	-0.351363523	0.351363523	M1	Male	trans
cg22964985_OR5AQ1P	1.73E-12	7.09E-11	0.146153089	0.146153089	M1	Male	trans
cg22964985_OR6C4	1.73E-12	7.09E-11	0.012724322	0.012724322	M1	Male	trans
cg20511807_RNU6-558P	1.73E-12	7.10E-11	0.566818221	0.566818221	M1	Male	trans
cg24305584_LINC01052	1.73E-12	7.10E-11	1.375550584	1.375550584	M1	Male	trans
cg10959048_MYH2	1.73E-12	7.10E-11	-1.643054052	1.643054052	M1	Male	trans
cg11056334_ADAM5	1.73E-12	7.10E-11	-0.3516496	0.3516496	M1	Male	trans
cg16793249_MSRB1P1	1.73E-12	7.10E-11	-0.963257782	0.963257782	M1	Male	trans
cg16068431_SLC6A17	1.73E-12	7.10E-11	-1.352236293	1.352236293	M1	Male	trans
cg21873967_LINC01142	1.73E-12	7.11E-11	-1.480039082	1.480039082	M1	Male	trans
cg21873967_CCER1	1.73E-12	7.11E-11	-0.587393411	0.587393411	M1	Male	trans
cg02401524_LINC01318	1.73E-12	7.11E-11	-1.606086249	1.606086249	M1	Male	trans
cg18927032_MIR548G	1.73E-12	7.12E-11	-1.269928888	1.269928888	M1	Male	trans
cg12140554_ENSG00000232958	1.73E-12	7.12E-11	-0.975606625	0.975606625	M1	Male	trans
cg16062368_IGHJ2	1.74E-12	7.13E-11	-1.758807997	1.758807997	M1	Male	trans
cg16582255_UBL5P3	1.74E-12	7.14E-11	-0.823249697	0.823249697	M1	Male	trans
cg09554300_HMGN2P25	1.74E-12	7.15E-11	0.852686936	0.852686936	M1	Male	trans
cg21888978_OR1I1	1.74E-12	7.15E-11	-1.019188951	1.019188951	M1	Male	trans
cg17324671_OR2A25	1.74E-12	7.15E-11	-0.698053777	0.698053777	M1	Male	trans
cg17324671_LINC01781	1.74E-12	7.15E-11	-0.855913294	0.855913294	M1	Male	trans
cg08343671_ENSG00000231505	1.74E-12	7.16E-11	-0.871443349	0.871443349	M1	Male	trans
cg10034640_RNU6-744P	1.74E-12	7.17E-11	-0.59724373	0.59724373	M1	Male	trans
cg14924064_KCNIP2	1.74E-12	7.17E-11	0.986866093	0.986866093	M1	Male	trans
cg09929408_SLCO1A2	1.75E-12	7.19E-11	-0.151892397	0.151892397	M1	Male	trans
cg12485685_DPP6	1.75E-12	7.20E-11	-0.154337938	0.154337938	M1	Male	trans
cg06032500_MIR218-2	1.75E-12	7.20E-11	-0.936497655	0.936497655	M1	Male	trans
cg06032500_ACTBP12	1.75E-12	7.20E-11	-1.046424346	1.046424346	M1	Male	trans
cg06032500_NDUFS5P2	1.75E-12	7.20E-11	-0.529124363	0.529124363	M1	Male	trans
cg06032500_MTND5P18	1.75E-12	7.20E-11	-1.046424346	1.046424346	M1	Male	trans
cg06032500_RNA5SP113	1.75E-12	7.20E-11	-0.319624789	0.319624789	M1	Male	trans
cg06032500_RN7SL868P	1.75E-12	7.20E-11	-1.046424346	1.046424346	M1	Male	trans
cg06032500_MTND1P2	1.75E-12	7.20E-11	-1.046424346	1.046424346	M1	Male	trans
cg06032500_H3P29	1.75E-12	7.20E-11	-1.046424346	1.046424346	M1	Male	trans
cg06032500_SORCS3	1.75E-12	7.20E-11	-0.639249578	0.639249578	M1	Male	trans
cg06032500_Y_RNA	1.75E-12	7.20E-11	-1.046424346	1.046424346	M1	Male	trans
cg06032500_SKP2P1	1.75E-12	7.20E-11	-1.046424346	1.046424346	M1	Male	trans
cg06032500_LINC02778	1.75E-12	7.20E-11	-0.668283476	0.668283476	M1	Male	trans
cg06032500_CTNNA2-AS1	1.75E-12	7.20E-11	-0.39933268	0.39933268	M1	Male	trans
cg06032500_MTND5P29	1.75E-12	7.20E-11	-0.742689566	0.742689566	M1	Male	trans
cg06032500_PHOX2B	1.75E-12	7.20E-11	-0.254238687	0.254238687	M1	Male	trans
cg06032500_LINC02433	1.75E-12	7.20E-11	-0.469367981	0.469367981	M1	Male	trans
cg06032500_ASB10	1.75E-12	7.20E-11	-0.469367981	0.469367981	M1	Male	trans
cg06032500_IGF2-AS	1.75E-12	7.20E-11	-0.469367981	0.469367981	M1	Male	trans
cg06032500_SPEM1	1.75E-12	7.20E-11	-0.917938329	0.917938329	M1	Male	trans
cg06032500_ENSG00000230432	1.75E-12	7.20E-11	-0.469367981	0.469367981	M1	Male	trans
cg06032500_ENSG00000230621	1.75E-12	7.20E-11	-0.742689566	0.742689566	M1	Male	trans
cg06032500_ENSG00000232897	1.75E-12	7.20E-11	-0.180545253	0.180545253	M1	Male	trans
cg06032500_LINC01114	1.75E-12	7.20E-11	-0.211043069	0.211043069	M1	Male	trans
cg06032500_BHLHA9	1.75E-12	7.20E-11	-0.435338843	0.435338843	M1	Male	trans
cg06032500_ENSG00000227679	1.75E-12	7.20E-11	-0.104199563	0.104199563	M1	Male	trans
cg06032500_RNU6-169P	1.75E-12	7.20E-11	-0.938735961	0.938735961	M1	Male	trans
cg06032500_FUNDC2P3	1.75E-12	7.20E-11	-0.608678935	0.608678935	M1	Male	trans
cg06032500_ZNF734P	1.75E-12	7.20E-11	-1.005300392	1.005300392	M1	Male	trans
cg06032500_LINC02247	1.75E-12	7.20E-11	-0.608678935	0.608678935	M1	Male	trans
cg06032500_NEK2P2	1.75E-12	7.20E-11	-0.250980152	0.250980152	M1	Male	trans
cg06032500_SMSP1	1.75E-12	7.20E-11	-0.608678935	0.608678935	M1	Male	trans
cg06032500_CT45A5	1.75E-12	7.20E-11	-0.243021275	0.243021275	M1	Male	trans
cg13856652_DEFB134	1.75E-12	7.20E-11	-1.707911952	1.707911952	M1	Male	trans
cg02697258_CENPNP1	1.75E-12	7.20E-11	-0.711261317	0.711261317	M1	Male	trans
cg06330497_KRTAP10-6	1.76E-12	7.20E-11	-1.08730919	1.08730919	M1	Male	trans
cg02305803_RNU1-52P	1.76E-12	7.20E-11	-1.116029531	1.116029531	M1	Male	trans
cg08406402_UBTFL5	1.76E-12	7.21E-11	-1.158968285	1.158968285	M1	Male	trans
cg27304382_ENSG00000224127	1.76E-12	7.23E-11	-0.955465057	0.955465057	M1	Male	trans
cg11086960_ENSG00000214125	1.76E-12	7.24E-11	-0.841739644	0.841739644	M1	Male	trans
cg14267705_ARSH	1.76E-12	7.24E-11	-1.264263737	1.264263737	M1	Male	trans
cg13799853_IGHV3-20	1.77E-12	7.25E-11	1.175194116	1.175194116	M1	Male	trans
cg02673703_ENSG00000235972	1.77E-12	7.26E-11	-1.225134493	1.225134493	M1	Male	trans
cg21946824_RNU6-1323P	1.77E-12	7.26E-11	0.451450388	0.451450388	M1	Male	trans
cg14086691_ENSG00000196893	1.77E-12	7.27E-11	-1.181906165	1.181906165	M1	Male	trans
cg17013778_RN7SL299P	1.77E-12	7.27E-11	-1.65459942	1.65459942	M1	Male	trans
cg17013778_RN7SL201P	1.77E-12	7.27E-11	-1.65459942	1.65459942	M1	Male	trans
cg17013778_MARK2P14	1.77E-12	7.27E-11	-1.65459942	1.65459942	M1	Male	trans
cg17013778_MARK2P10	1.77E-12	7.27E-11	-1.65459942	1.65459942	M1	Male	trans
cg17013778_RNF2P1	1.77E-12	7.27E-11	-0.383441143	0.383441143	M1	Male	trans
cg17013778_ENSG00000229395	1.77E-12	7.27E-11	-1.65459942	1.65459942	M1	Male	trans
cg17013778_RN7SKP27	1.77E-12	7.27E-11	-1.174335947	1.174335947	M1	Male	trans
cg17013778_RPL7AP7	1.77E-12	7.27E-11	-0.962439202	0.962439202	M1	Male	trans
cg17013778_LINC02643	1.77E-12	7.27E-11	-0.528342759	0.528342759	M1	Male	trans
cg17013778_ENSG00000220076	1.77E-12	7.27E-11	-0.555200899	0.555200899	M1	Male	trans
cg17013778_ENSG00000226169	1.77E-12	7.27E-11	-1.174335947	1.174335947	M1	Male	trans
cg17013778_ENSG00000239674	1.77E-12	7.27E-11	-0.962439202	0.962439202	M1	Male	trans
cg17013778_TPT1P2	1.77E-12	7.27E-11	-0.742161621	0.742161621	M1	Male	trans
cg17013778_MIR1237	1.77E-12	7.27E-11	-0.742161621	0.742161621	M1	Male	trans
cg17013778_ENSG00000214210	1.77E-12	7.27E-11	-1.26284451	1.26284451	M1	Male	trans
cg05821771_RNU4-55P	1.78E-12	7.28E-11	-0.640051865	0.640051865	M1	Male	trans
cg10959048_FCRL2	1.78E-12	7.28E-11	-1.818733789	1.818733789	M1	Male	trans
cg27513510_C4orf51	1.78E-12	7.28E-11	-1.401521569	1.401521569	M1	Male	trans
cg02177951_ATAD3C	1.78E-12	7.29E-11	1.140773262	1.140773262	M1	Male	trans
cg21890303_NDUFB11P1	1.78E-12	7.29E-11	-0.668886157	0.668886157	M1	Male	trans
cg02133140_ENSG00000233494	1.78E-12	7.30E-11	-0.708763723	0.708763723	M1	Male	trans
cg23579481_LINC00355	1.78E-12	7.30E-11	-0.48993179	0.48993179	M1	Male	trans
cg10842456_GABRA5	1.79E-12	7.32E-11	-1.09870655	1.09870655	M1	Male	trans
cg25716065_GABRG2	1.79E-12	7.34E-11	1.192124775	1.192124775	M1	Male	trans
cg10034640_ENSG00000221711	1.79E-12	7.34E-11	-0.407910024	0.407910024	M1	Male	trans
cg06302718_RNU6-951P	1.79E-12	7.34E-11	-0.966288789	0.966288789	M1	Male	trans
cg12869097_RNU4-55P	1.79E-12	7.34E-11	-0.593293195	0.593293195	M1	Male	trans
cg15001471_HOXC9	1.79E-12	7.34E-11	-2.058920614	2.058920614	M1	Male	trans
cg24588582_SYT4	1.80E-12	7.37E-11	-0.276860282	0.276860282	M1	Male	trans
cg13957457_GRAMD4P2	1.80E-12	7.38E-11	-0.933859832	0.933859832	M1	Male	trans
cg10387173_OR51B3P	1.80E-12	7.38E-11	-1.998351401	1.998351401	M1	Male	trans
cg15125392_SNORD114-10	1.80E-12	7.38E-11	-1.480585928	1.480585928	M1	Male	trans
cg12774454_IGKV1D-33	1.80E-12	7.39E-11	-1.827630081	1.827630081	M1	Male	trans
cg20910935_OR51D1	1.80E-12	7.39E-11	-0.861244451	0.861244451	M1	Male	trans
cg11170217_ENSG00000229002	1.81E-12	7.40E-11	-1.827926227	1.827926227	M1	Male	trans
cg14203970_ENSG00000224521	1.81E-12	7.40E-11	-2.843216493	2.843216493	M1	Male	trans
cg07815169_PPIAP63	1.81E-12	7.40E-11	-1.724512411	1.724512411	M1	Male	trans
cg24520968_POTEE	1.81E-12	7.40E-11	-0.946311118	0.946311118	M1	Male	trans
cg06067437_NUP210L	1.81E-12	7.40E-11	0.726560502	0.726560502	M1	Male	trans
cg02874992_RFPL4AL1	1.81E-12	7.41E-11	-0.974692443	0.974692443	M1	Male	trans
cg18892258_RBM46	1.81E-12	7.41E-11	-1.738945452	1.738945452	M1	Male	trans
cg18927032_CCT6P4	1.81E-12	7.43E-11	-0.918594183	0.918594183	M1	Male	trans
cg11180306_RNA5SP292	1.81E-12	7.43E-11	1.117332334	1.117332334	M1	Male	trans
cg15042047_IGKV1D-33	1.81E-12	7.43E-11	-1.153310268	1.153310268	M1	Male	trans
cg26486246_BPIFB2	1.82E-12	7.44E-11	-1.793498831	1.793498831	M1	Male	trans
cg19335711_RPS4XP2	1.82E-12	7.44E-11	-1.292539769	1.292539769	M1	Male	trans
cg00935234_ENSG00000228401	1.82E-12	7.45E-11	-1.010639397	1.010639397	M1	Male	trans
cg09833720_GNG5P2	1.82E-12	7.45E-11	-0.583336656	0.583336656	M1	Male	trans
cg21830932_TUBB4A	1.82E-12	7.46E-11	-1.367161029	1.367161029	M1	Male	trans
cg17096979_LINC00402	1.82E-12	7.47E-11	-2.437471206	2.437471206	M1	Male	trans
cg07330196_ZNF863P	1.82E-12	7.47E-11	-1.825595305	1.825595305	M1	Male	trans
cg07330196_SNORD115-10	1.83E-12	7.49E-11	-0.809391446	0.809391446	M1	Male	trans
cg18318704_HOXD1	1.83E-12	7.50E-11	0.622814182	0.622814182	M1	Male	trans
cg04337937_H3P27	1.83E-12	7.50E-11	-0.924254432	0.924254432	M1	Male	trans
cg01354206_RPL5P19	1.83E-12	7.50E-11	-0.683924987	0.683924987	M1	Male	trans
cg12656219_UBL5P3	1.83E-12	7.51E-11	-1.021129715	1.021129715	M1	Male	trans
cg04493778_ENSG00000241746	1.84E-12	7.52E-11	-0.928494266	0.928494266	M1	Male	trans
cg19649827_ANKRD62	1.84E-12	7.52E-11	-0.841238608	0.841238608	M1	Male	trans
cg13799853_FAM30A	1.84E-12	7.52E-11	0.964839769	0.964839769	M1	Male	trans
cg04001978_RNA5SP79	1.84E-12	7.54E-11	-0.900917275	0.900917275	M1	Male	trans
cg00364747_OR10Z1	1.84E-12	7.55E-11	-0.296701191	0.296701191	M1	Male	trans
cg12852285_CPA6	1.85E-12	7.55E-11	-1.122030013	1.122030013	M1	Male	trans
cg07139794_ENSG00000232958	1.85E-12	7.56E-11	-1.393162483	1.393162483	M1	Male	trans
cg16596598_CD22	1.85E-12	7.56E-11	-0.867572259	0.867572259	M1	Male	trans
cg02639667_MAGEA11	1.85E-12	7.57E-11	2.178268651	2.178268651	M1	Male	trans
cg09671109_TMPRSS6	1.85E-12	7.57E-11	0.048104858	0.048104858	M1	Male	trans
cg26015683_TRMT1P1	1.85E-12	7.57E-11	0.637729738	0.637729738	M1	Male	trans
cg09074299_HIGD1AP12	1.86E-12	7.60E-11	-1.224600095	1.224600095	M1	Male	trans
cg22027573_FGFR4	1.86E-12	7.60E-11	-1.429184268	1.429184268	M1	Male	trans
cg10034640_IGKV2D-29	1.86E-12	7.61E-11	-0.912221902	0.912221902	M1	Male	trans
cg03875668_PRB3	1.86E-12	7.61E-11	-1.047758377	1.047758377	M1	Male	trans
cg04136018_RNU6-634P	1.86E-12	7.62E-11	0.399784572	0.399784572	M1	Male	trans
cg00766664_MTCO2P12	1.86E-12	7.62E-11	-0.686592122	0.686592122	M1	Male	trans
cg09435929_ENSG00000226047	1.86E-12	7.62E-11	0.441784845	0.441784845	M1	Male	trans
cg02425558_RPL32P13	1.87E-12	7.62E-11	-0.444805722	0.444805722	M1	Male	trans
cg02425558_CDSN	1.87E-12	7.62E-11	-0.704364398	0.704364398	M1	Male	trans
cg02425558_RN7SL549P	1.87E-12	7.62E-11	-0.624817375	0.624817375	M1	Male	trans
cg02425558_TRIM53BP	1.87E-12	7.62E-11	-0.167149684	0.167149684	M1	Male	trans
cg02425558_TRIM53AP	1.87E-12	7.62E-11	-0.572228342	0.572228342	M1	Male	trans
cg02425558_AMMECR1LP1	1.87E-12	7.62E-11	-0.810266549	0.810266549	M1	Male	trans
cg02425558_MIR548H1	1.87E-12	7.62E-11	-1.200441402	1.200441402	M1	Male	trans
cg02425558_SNORD114-19	1.87E-12	7.62E-11	-0.444805722	0.444805722	M1	Male	trans
cg02425558_SNORD114-23	1.87E-12	7.62E-11	-1.063174341	1.063174341	M1	Male	trans
cg02425558_CST8	1.87E-12	7.62E-11	-0.572228342	0.572228342	M1	Male	trans
cg02425558_TSPY24P	1.87E-12	7.62E-11	-0.624817375	0.624817375	M1	Male	trans
cg02425558_ENSG00000236606	1.87E-12	7.62E-11	-0.780739973	0.780739973	M1	Male	trans
cg02425558_GAPDHP58	1.87E-12	7.62E-11	-1.392988316	1.392988316	M1	Male	trans
cg02425558_RPL23AP93	1.87E-12	7.62E-11	-0.530800428	0.530800428	M1	Male	trans
cg02425558_GAPDHP15	1.87E-12	7.62E-11	-0.202202721	0.202202721	M1	Male	trans
cg02425558_POTEA	1.87E-12	7.62E-11	-1.392988316	1.392988316	M1	Male	trans
cg02425558_OR8H1	1.87E-12	7.62E-11	-0.176604013	0.176604013	M1	Male	trans
cg02425558_OR6C68	1.87E-12	7.62E-11	-1.392988316	1.392988316	M1	Male	trans
cg02425558_MIR1251	1.87E-12	7.62E-11	-0.852438496	0.852438496	M1	Male	trans
cg02425558_SNORD114-4	1.87E-12	7.62E-11	-1.392988316	1.392988316	M1	Male	trans
cg02425558_MIR380	1.87E-12	7.62E-11	-1.392988316	1.392988316	M1	Male	trans
cg02425558_MIR495	1.87E-12	7.62E-11	-1.392988316	1.392988316	M1	Male	trans
cg02425558_MIR1185-1	1.87E-12	7.62E-11	-1.392988316	1.392988316	M1	Male	trans
cg02425558_MIR485	1.87E-12	7.62E-11	-1.392988316	1.392988316	M1	Male	trans
cg02425558_MBD3L2	1.87E-12	7.62E-11	-1.392988316	1.392988316	M1	Male	trans
cg02425558_RNU6-995P	1.87E-12	7.62E-11	-1.392988316	1.392988316	M1	Male	trans
cg02425558_ENSG00000231990	1.87E-12	7.62E-11	-1.392988316	1.392988316	M1	Male	trans
cg02425558_HLA-N	1.87E-12	7.62E-11	-0.988659994	0.988659994	M1	Male	trans
cg02425558_TRIM49D1	1.87E-12	7.62E-11	-0.040952929	0.040952929	M1	Male	trans
cg02425558_TRIM49D2	1.87E-12	7.62E-11	-0.988659994	0.988659994	M1	Male	trans
cg02425558_ENSG00000225387	1.87E-12	7.62E-11	-1.24963475	1.24963475	M1	Male	trans
cg02425558_ENSG00000226532	1.87E-12	7.62E-11	-0.988659994	0.988659994	M1	Male	trans
cg02425558_ENSG00000229025	1.87E-12	7.62E-11	-1.24963475	1.24963475	M1	Male	trans
cg18927032_CNGA2	1.87E-12	7.62E-11	-0.043529119	0.043529119	M1	Male	trans
cg21477985_OR1I1	1.87E-12	7.63E-11	0.50033416	0.50033416	M1	Male	trans
cg00305285_KRTAP25-1	1.87E-12	7.63E-11	-0.475486172	0.475486172	M1	Male	trans
cg25849727_MTND6P14	1.87E-12	7.64E-11	-2.34174303	2.34174303	M1	Male	trans
cg14776351_LINC01827	1.88E-12	7.66E-11	-0.807357466	0.807357466	M1	Male	trans
cg17106653_FAM242D	1.88E-12	7.66E-11	0.709471394	0.709471394	M1	Male	trans
cg09533857_LINC01986	1.88E-12	7.67E-11	-1.495550627	1.495550627	M1	Male	trans
cg12740725_CCT6P4	1.88E-12	7.67E-11	-1.221898695	1.221898695	M1	Male	trans
cg21954196_ENSG00000233018	1.88E-12	7.67E-11	-0.772377494	0.772377494	M1	Male	trans
cg11478335_SSR1P2	1.88E-12	7.68E-11	-0.950276615	0.950276615	M1	Male	trans
cg26384014_ENSG00000236111	1.88E-12	7.68E-11	-0.572470132	0.572470132	M1	Male	trans
cg07405255_RNU6-900P	1.88E-12	7.69E-11	-1.67807314	1.67807314	M1	Male	trans
cg02305803_OTOG	1.89E-12	7.70E-11	-1.056176493	1.056176493	M1	Male	trans
cg27384070_RNU6-23P	1.89E-12	7.71E-11	-0.58410408	0.58410408	M1	Male	trans
cg20651218_MYO15A	1.89E-12	7.71E-11	-0.758129038	0.758129038	M1	Male	trans
cg02241545_RNU6-39P	1.89E-12	7.71E-11	-0.969394544	0.969394544	M1	Male	trans
cg15074728_DIO2	1.89E-12	7.71E-11	-0.697448377	0.697448377	M1	Male	trans
cg24543696_GLRX5P1	1.89E-12	7.73E-11	0.847022113	0.847022113	M1	Male	trans
cg16894055_HIGD1AP12	1.89E-12	7.73E-11	-1.063273479	1.063273479	M1	Male	trans
cg04463911_RNU6-984P	1.90E-12	7.74E-11	-0.949661437	0.949661437	M1	Male	trans
cg10039163_SNX29P1	1.90E-12	7.74E-11	-1.29324469	1.29324469	M1	Male	trans
cg09074299_POTEE	1.90E-12	7.74E-11	-1.011979933	1.011979933	M1	Male	trans
cg12769996_IGHG1	1.90E-12	7.75E-11	-1.266004459	1.266004459	M1	Male	trans
cg10034640_P2RY10	1.90E-12	7.77E-11	-0.700234606	0.700234606	M1	Male	trans
cg23228921_RFPL4A	1.91E-12	7.79E-11	-0.601377743	0.601377743	M1	Male	trans
cg16271481_RPS4XP2	1.91E-12	7.79E-11	-1.750641474	1.750641474	M1	Male	trans
cg10031989_UPF3AP1	1.91E-12	7.81E-11	-0.733626532	0.733626532	M1	Male	trans
cg14362780_GAL3ST1	1.91E-12	7.81E-11	-1.171125888	1.171125888	M1	Male	trans
cg16894055_Y_RNA	1.91E-12	7.81E-11	-1.481801899	1.481801899	M1	Male	trans
cg25657443_LCE1D	1.92E-12	7.82E-11	-0.330131187	0.330131187	M1	Male	trans
cg13229245_ENSG00000227463	1.92E-12	7.83E-11	0.616686506	0.616686506	M1	Male	trans
cg22762615_TRAJ49	1.92E-12	7.84E-11	0.877478455	0.877478455	M1	Male	trans
cg02711976_LINC00316	1.92E-12	7.84E-11	1.003534971	1.003534971	M1	Male	trans
cg18980548_TP53TG3C	1.92E-12	7.84E-11	-1.205450918	1.205450918	M1	Male	trans
cg12283439_LINC01388	1.93E-12	7.87E-11	-1.084957489	1.084957489	M1	Male	trans
cg00811340_ENSG00000231020	1.93E-12	7.87E-11	-1.243341827	1.243341827	M1	Male	trans
cg15556748_LINC00265-3P	1.93E-12	7.87E-11	1.164066186	1.164066186	M1	Male	trans
cg11444278_COL19A1	1.93E-12	7.89E-11	0.968510412	0.968510412	M1	Male	trans
cg07474672_KATNBL1P3	1.93E-12	7.89E-11	-1.03900685	1.03900685	M1	Male	trans
cg22762615_TRIM31	1.93E-12	7.89E-11	0.921098209	0.921098209	M1	Male	trans
cg10959048_CNR2	1.93E-12	7.89E-11	-1.794946918	1.794946918	M1	Male	trans
cg03570766_SNORD114-18	1.94E-12	7.90E-11	-1.160292822	1.160292822	M1	Male	trans
cg14924064_FAM242D	1.94E-12	7.90E-11	0.4608634	0.4608634	M1	Male	trans
cg16596598_NIBAN3	1.94E-12	7.91E-11	-0.858308183	0.858308183	M1	Male	trans
cg12256809_NKX2-1	1.94E-12	7.91E-11	-1.662643701	1.662643701	M1	Male	trans
cg12938017_CLEC3A	1.94E-12	7.91E-11	0.959740652	0.959740652	M1	Male	trans
cg00516582_TNNT1	1.94E-12	7.91E-11	-1.151169857	1.151169857	M1	Male	trans
cg15001471_SLC6A17	1.94E-12	7.92E-11	-1.58845609	1.58845609	M1	Male	trans
cg13370086_CT47A2	1.95E-12	7.93E-11	-0.60360767	0.60360767	M1	Male	trans
cg16593845_ENSG00000221398	1.95E-12	7.94E-11	-1.36277051	1.36277051	M1	Male	trans
cg17555660_ENSG00000218483	1.96E-12	7.98E-11	-1.400499052	1.400499052	M1	Male	trans
cg01008267_LINC00265-2P	1.96E-12	7.98E-11	-0.361723312	0.361723312	M1	Male	trans
cg01665243_HCFC2P1	1.96E-12	7.98E-11	1.223800134	1.223800134	M1	Male	trans
cg11395293_NFYAP1	1.96E-12	7.98E-11	-0.562188106	0.562188106	M1	Male	trans
cg11395293_ENSG00000224504	1.96E-12	7.98E-11	-1.642280508	1.642280508	M1	Male	trans
cg11395293_ISCUP1	1.96E-12	7.98E-11	-2.313917396	2.313917396	M1	Male	trans
cg11395293_OR2M1P	1.96E-12	7.98E-11	-0.987265664	0.987265664	M1	Male	trans
cg11395293_LINC01804	1.96E-12	7.98E-11	-1.037895133	1.037895133	M1	Male	trans
cg11395293_KRASP1	1.96E-12	7.98E-11	-2.075790266	2.075790266	M1	Male	trans
cg11395293_SPACA1	1.96E-12	7.98E-11	-2.313917396	2.313917396	M1	Male	trans
cg11395293_RN7SL571P	1.96E-12	7.98E-11	-1.296900903	1.296900903	M1	Male	trans
cg11395293_ACSM2B	1.96E-12	7.98E-11	-2.313917396	2.313917396	M1	Male	trans
cg11395293_RPS2P6	1.96E-12	7.98E-11	-1.108958055	1.108958055	M1	Male	trans
cg11395293_KRTAP8-2P	1.96E-12	7.98E-11	-0.933342635	0.933342635	M1	Male	trans
cg11395293_RN7SKP169	1.96E-12	7.98E-11	-2.313917396	2.313917396	M1	Male	trans
cg11395293_ENSG00000218561	1.96E-12	7.98E-11	-1.037895133	1.037895133	M1	Male	trans
cg11395293_ENSG00000235281	1.96E-12	7.98E-11	-2.313917396	2.313917396	M1	Male	trans
cg11395293_OR2AF1P	1.96E-12	7.98E-11	-1.244102879	1.244102879	M1	Male	trans
cg11395293_ENSG00000224384	1.96E-12	7.98E-11	-1.170032093	1.170032093	M1	Male	trans
cg11395293_ENSG00000227438	1.96E-12	7.98E-11	-1.345948019	1.345948019	M1	Male	trans
cg15073496_IRX4	1.96E-12	7.99E-11	-1.18165303	1.18165303	M1	Male	trans
cg12938017_RNU6-71P	1.96E-12	8.00E-11	0.935532006	0.935532006	M1	Male	trans
cg12955111_ENSG00000238139	1.96E-12	8.00E-11	-0.698819548	0.698819548	M1	Male	trans
cg26231430_OR10Z1	1.97E-12	8.01E-11	-0.509767206	0.509767206	M1	Male	trans
cg06287371_ENSG00000236355	1.97E-12	8.01E-11	-0.784931766	0.784931766	M1	Male	trans
cg06320570_TNR	1.97E-12	8.03E-11	-1.833552907	1.833552907	M1	Male	trans
cg01391898_HSD11B2	1.97E-12	8.03E-11	1.03688214	1.03688214	M1	Male	trans
cg02129159_OR6K5P	1.97E-12	8.04E-11	-0.469107681	0.469107681	M1	Male	trans
cg02129159_RPL37P4	1.97E-12	8.04E-11	-1.23801534	1.23801534	M1	Male	trans
cg02129159_ASH2LP1	1.97E-12	8.04E-11	-0.591631607	0.591631607	M1	Male	trans
cg02129159_RNU6-843P	1.97E-12	8.04E-11	-1.252770176	1.252770176	M1	Male	trans
cg02129159_ACTP1	1.97E-12	8.04E-11	-1.252770176	1.252770176	M1	Male	trans
cg02129159_NAP1L6P	1.97E-12	8.04E-11	-1.533684413	1.533684413	M1	Male	trans
cg02129159_RARRES2P3	1.97E-12	8.04E-11	-1.085836794	1.085836794	M1	Male	trans
cg02129159_GOT2P1	1.97E-12	8.04E-11	-1.866741221	1.866741221	M1	Male	trans
cg02129159_MIR1285-2	1.97E-12	8.04E-11	-1.324901539	1.324901539	M1	Male	trans
cg02129159_CBY1P1	1.97E-12	8.04E-11	-1.866741221	1.866741221	M1	Male	trans
cg02129159_SPATA16	1.97E-12	8.04E-11	-0.492214434	0.492214434	M1	Male	trans
cg02129159_SNORD65C	1.97E-12	8.04E-11	-1.866741221	1.866741221	M1	Male	trans
cg02129159_LINC00837	1.97E-12	8.04E-11	-0.498676761	0.498676761	M1	Male	trans
cg02129159_OR5B1P	1.97E-12	8.04E-11	-1.324901539	1.324901539	M1	Male	trans
cg02129159_LINC00374	1.97E-12	8.04E-11	-1.866741221	1.866741221	M1	Male	trans
cg02129159_SNORD113-8	1.97E-12	8.04E-11	-1.866741221	1.866741221	M1	Male	trans
cg02129159_RNA5SP489	1.97E-12	8.04E-11	-1.866741221	1.866741221	M1	Male	trans
cg02129159_ENSG00000212397	1.97E-12	8.04E-11	-1.866741221	1.866741221	M1	Male	trans
cg02129159_ENSG00000228814	1.97E-12	8.04E-11	-1.866741221	1.866741221	M1	Male	trans
cg02129159_CDY11P	1.97E-12	8.04E-11	-1.866741221	1.866741221	M1	Male	trans
cg02129159_CDY3P	1.97E-12	8.04E-11	-1.866741221	1.866741221	M1	Male	trans
cg02129159_S100A11P6	1.97E-12	8.04E-11	-1.866741221	1.866741221	M1	Male	trans
cg02129159_ENSG00000235143	1.97E-12	8.04E-11	-1.324901539	1.324901539	M1	Male	trans
cg02129159_ENSG00000239809	1.97E-12	8.04E-11	-1.324901539	1.324901539	M1	Male	trans
cg23929072_IL1F10	1.98E-12	8.04E-11	0.559543746	0.559543746	M1	Male	trans
cg10141352_ENSG00000213774	1.98E-12	8.05E-11	-0.592854579	0.592854579	M1	Male	trans
cg10039163_LINC02648	1.98E-12	8.05E-11	-1.036967937	1.036967937	M1	Male	trans
cg17106653_CXCL13	1.98E-12	8.06E-11	1.666582035	1.666582035	M1	Male	trans
cg25849727_OR5AK2	1.98E-12	8.07E-11	-1.993085113	1.993085113	M1	Male	trans
cg00710456_MIR107	1.98E-12	8.07E-11	-1.163421994	1.163421994	M1	Male	trans
cg22964985_GC	1.98E-12	8.07E-11	0.508621243	0.508621243	M1	Male	trans
cg15042047_IGKV3-11	1.99E-12	8.08E-11	-1.132567243	1.132567243	M1	Male	trans
cg09760986_TP53TG3C	1.99E-12	8.08E-11	-1.743029615	1.743029615	M1	Male	trans
cg24432376_CASC6	1.99E-12	8.08E-11	-0.981607313	0.981607313	M1	Male	trans
cg13799853_GUCA1C	1.99E-12	8.09E-11	1.212060014	1.212060014	M1	Male	trans
cg17158894_LHX5	1.99E-12	8.11E-11	-1.653593535	1.653593535	M1	Male	trans
cg19703425_CNR1	1.99E-12	8.11E-11	-1.940911873	1.940911873	M1	Male	trans
cg27112748_RN7SL546P	1.99E-12	8.11E-11	-0.528182981	0.528182981	M1	Male	trans
cg20651218_H4P1	1.99E-12	8.11E-11	-0.614876614	0.614876614	M1	Male	trans
cg18204091_ENSG00000230556	1.99E-12	8.11E-11	0.612612537	0.612612537	M1	Male	trans
cg25292374_DEFB136	2.00E-12	8.12E-11	-0.991049666	0.991049666	M1	Male	trans
cg22751099_RPS15AP7	2.00E-12	8.12E-11	-0.747520869	0.747520869	M1	Male	trans
cg22751099_RPL37P11	2.00E-12	8.12E-11	-0.912099825	0.912099825	M1	Male	trans
cg22751099_LINC01867	2.00E-12	8.12E-11	-0.312231479	0.312231479	M1	Male	trans
cg22751099_RNU6-910P	2.00E-12	8.12E-11	-0.912099825	0.912099825	M1	Male	trans
cg22751099_VN1R36P	2.00E-12	8.12E-11	-0.52791594	0.52791594	M1	Male	trans
cg22751099_SNORD36B	2.00E-12	8.12E-11	-0.032384431	0.032384431	M1	Male	trans
cg22751099_OR4B1	2.00E-12	8.12E-11	-0.431221273	0.431221273	M1	Male	trans
cg22751099_DEFB130D	2.00E-12	8.12E-11	-1.28511764	1.28511764	M1	Male	trans
cg22751099_SNORD115-15	2.00E-12	8.12E-11	-0.362217293	0.362217293	M1	Male	trans
cg22751099_BOLA2	2.00E-12	8.12E-11	-1.28511764	1.28511764	M1	Male	trans
cg22751099_SLC35G4	2.00E-12	8.12E-11	-1.28511764	1.28511764	M1	Male	trans
cg22751099_KRT18P2	2.00E-12	8.12E-11	-0.915923711	0.915923711	M1	Male	trans
cg22751099_ENSG00000223563	2.00E-12	8.12E-11	-0.308148972	0.308148972	M1	Male	trans
cg22751099_ENSG00000228365	2.00E-12	8.12E-11	-0.227205148	0.227205148	M1	Male	trans
cg22751099_ENSG00000229288	2.00E-12	8.12E-11	-0.250573093	0.250573093	M1	Male	trans
cg22751099_ENSG00000230015	2.00E-12	8.12E-11	-0.862442547	0.862442547	M1	Male	trans
cg22751099_ENSG00000233407	2.00E-12	8.12E-11	-0.649819602	0.649819602	M1	Male	trans
cg24913907_RNA5S2	2.00E-12	8.13E-11	-1.056948842	1.056948842	M1	Male	trans
cg11425656_ST13P21	2.00E-12	8.14E-11	-0.841474441	0.841474441	M1	Male	trans
cg20571761_RNU1-56P	2.01E-12	8.17E-11	-0.818880774	0.818880774	M1	Male	trans
cg20962500_LINC00308	2.01E-12	8.17E-11	-1.060071291	1.060071291	M1	Male	trans
cg12420787_HBG1	2.01E-12	8.17E-11	-1.585113705	1.585113705	M1	Male	trans
cg00743325_HECW1-IT1	2.01E-12	8.18E-11	0.116859057	0.116859057	M1	Male	trans
cg02440268_ENSG00000236924	2.02E-12	8.19E-11	-1.331062701	1.331062701	M1	Male	trans
cg14041360_OR7A17	2.02E-12	8.19E-11	-0.040511444	0.040511444	M1	Male	trans
cg17106653_FCRL3	2.02E-12	8.19E-11	1.637374652	1.637374652	M1	Male	trans
cg15001930_WIF1	2.02E-12	8.19E-11	-0.802530072	0.802530072	M1	Male	trans
cg09016236_OR51A4	2.02E-12	8.20E-11	-0.9174377	0.9174377	M1	Male	trans
cg15032304_RPL7P59	2.02E-12	8.20E-11	-0.709033392	0.709033392	M1	Male	trans
cg10801331_ENSG00000224881	2.02E-12	8.20E-11	-2.911005184	2.911005184	M1	Male	trans
cg14357008_ENSG00000239572	2.02E-12	8.21E-11	-0.596647641	0.596647641	M1	Male	trans
cg25486571_MTND3P16	2.02E-12	8.21E-11	-0.615755658	0.615755658	M1	Male	trans
cg08176762_KLHL34	2.03E-12	8.23E-11	-0.694026226	0.694026226	M1	Male	trans
cg10039163_VCAM1	2.03E-12	8.26E-11	-1.113124106	1.113124106	M1	Male	trans
cg18305853_GLYATL3	2.03E-12	8.27E-11	-0.036348782	0.036348782	M1	Male	trans
cg12481610_GGT2	2.04E-12	8.30E-11	-0.740480405	0.740480405	M1	Male	trans
cg12607106_RPSAP8	2.05E-12	8.31E-11	-2.079078369	2.079078369	M1	Male	trans
cg17096979_MYH2	2.05E-12	8.31E-11	-2.080116965	2.080116965	M1	Male	trans
cg13799853_LY86-AS1	2.05E-12	8.31E-11	1.014179041	1.014179041	M1	Male	trans
cg03098356_GLRX5P1	2.05E-12	8.32E-11	0.81384379	0.81384379	M1	Male	trans
cg20983125_RNU6-626P	2.05E-12	8.32E-11	-0.794062828	0.794062828	M1	Male	trans
cg10387173_SUSD2	2.05E-12	8.32E-11	-1.565255539	1.565255539	M1	Male	trans
cg05396439_MYF6	2.05E-12	8.33E-11	-0.71398953	0.71398953	M1	Male	trans
cg09919756_GAL3ST1	2.05E-12	8.33E-11	-1.112427506	1.112427506	M1	Male	trans
cg14041360_RNU6-599P	2.05E-12	8.33E-11	-0.951782967	0.951782967	M1	Male	trans
cg10039163_ENSG00000240219	2.05E-12	8.33E-11	-1.000944776	1.000944776	M1	Male	trans
cg26985471_ENSG00000230343	2.05E-12	8.34E-11	-0.819045802	0.819045802	M1	Male	trans
cg18626502_MIR449A	2.05E-12	8.34E-11	-1.597984819	1.597984819	M1	Male	trans
cg19408449_CCNT2P1	2.06E-12	8.36E-11	-0.82377568	0.82377568	M1	Male	trans
cg09671109_RNU2-23P	2.06E-12	8.36E-11	0.664333198	0.664333198	M1	Male	trans
cg12336269_ENSG00000226938	2.06E-12	8.37E-11	0.859565779	0.859565779	M1	Male	trans
cg06287371_ST13P21	2.06E-12	8.38E-11	-1.089149577	1.089149577	M1	Male	trans
cg04060288_LINC02535	2.07E-12	8.38E-11	-1.755945269	1.755945269	M1	Male	trans
cg13799853_CD22	2.07E-12	8.40E-11	1.119456224	1.119456224	M1	Male	trans
cg27015302_TMSB10P2	2.07E-12	8.40E-11	-0.993521022	0.993521022	M1	Male	trans
cg18305853_ENSG00000223975	2.07E-12	8.41E-11	-0.514363968	0.514363968	M1	Male	trans
cg19335711_RD3L	2.07E-12	8.41E-11	-1.628277084	1.628277084	M1	Male	trans
cg14776351_ZNF729	2.07E-12	8.42E-11	-0.763498917	0.763498917	M1	Male	trans
cg02682924_ANAPC1P4	2.07E-12	8.42E-11	-0.554938507	0.554938507	M1	Male	trans
cg13752562_ELOCP30	2.08E-12	8.42E-11	-1.031072419	1.031072419	M1	Male	trans
cg14054162_TEX41	2.08E-12	8.44E-11	-1.270452858	1.270452858	M1	Male	trans
cg13229245_BTF3P13	2.09E-12	8.47E-11	0.670320656	0.670320656	M1	Male	trans
cg22117009_MIR633	2.09E-12	8.48E-11	-0.931436599	0.931436599	M1	Male	trans
cg23579481_GSX2	2.09E-12	8.48E-11	-1.82612906	1.82612906	M1	Male	trans
cg21520564_ENSG00000241411	2.09E-12	8.49E-11	-1.881487323	1.881487323	M1	Male	trans
cg26930498_IGKV3D-11	2.10E-12	8.50E-11	-1.262500812	1.262500812	M1	Male	trans
cg23929072_BAK1P2	2.10E-12	8.52E-11	0.610172658	0.610172658	M1	Male	trans
cg20695805_AIM2	2.10E-12	8.52E-11	0.710961404	0.710961404	M1	Male	trans
cg23946663_IRX4	2.10E-12	8.52E-11	-1.007163811	1.007163811	M1	Male	trans
cg10548700_RNU1-56P	2.10E-12	8.53E-11	0.79857907	0.79857907	M1	Male	trans
cg11086960_PEDS1-UBE2V1	2.11E-12	8.55E-11	-1.022106358	1.022106358	M1	Male	trans
cg00516582_SLC29A4	2.11E-12	8.55E-11	-1.020148688	1.020148688	M1	Male	trans
cg21830932_TNNT1	2.11E-12	8.55E-11	-1.362444725	1.362444725	M1	Male	trans
cg02305803_ENSG00000243122	2.11E-12	8.56E-11	-1.37759483	1.37759483	M1	Male	trans
cg07443778_KRT18P68	2.11E-12	8.57E-11	-0.744836075	0.744836075	M1	Male	trans
cg06754924_AICDA	2.11E-12	8.57E-11	-1.012589002	1.012589002	M1	Male	trans
cg07295550_LINC01827	2.11E-12	8.57E-11	-0.751731025	0.751731025	M1	Male	trans
cg06754924_IGHG1	2.12E-12	8.59E-11	-1.014147609	1.014147609	M1	Male	trans
cg19010777_LIN28B-AS1	2.12E-12	8.59E-11	-0.65269828	0.65269828	M1	Male	trans
cg18892258_SNORD18C	2.12E-12	8.59E-11	-1.710370714	1.710370714	M1	Male	trans
cg14924064_RNU6-744P	2.12E-12	8.61E-11	0.758760446	0.758760446	M1	Male	trans
cg08764590_GJD2	2.12E-12	8.61E-11	-0.298090113	0.298090113	M1	Male	trans
cg08764590_MTRES1P1	2.12E-12	8.61E-11	-0.369378496	0.369378496	M1	Male	trans
cg08764590_TAS2R16	2.12E-12	8.61E-11	-0.725985334	0.725985334	M1	Male	trans
cg08764590_MIR1252	2.12E-12	8.61E-11	-0.436560757	0.436560757	M1	Male	trans
cg08764590_SLC10A2	2.12E-12	8.61E-11	-0.796286436	0.796286436	M1	Male	trans
cg08764590_RPL15P20	2.12E-12	8.61E-11	-0.941461706	0.941461706	M1	Male	trans
cg08764590_ENSG00000237503	2.12E-12	8.61E-11	-0.5205992	0.5205992	M1	Male	trans
cg08764590_HAO2-IT1	2.12E-12	8.61E-11	-1.618535477	1.618535477	M1	Male	trans
cg08764590_CYCSP53	2.12E-12	8.61E-11	-1.618535477	1.618535477	M1	Male	trans
cg08764590_AHCYP4	2.12E-12	8.61E-11	-1.148739912	1.148739912	M1	Male	trans
cg08764590_RPL5P15	2.12E-12	8.61E-11	-1.618535477	1.618535477	M1	Male	trans
cg08764590_OLIG3	2.12E-12	8.61E-11	-1.618535477	1.618535477	M1	Male	trans
cg08764590_TRIM77	2.12E-12	8.61E-11	-1.618535477	1.618535477	M1	Male	trans
cg08764590_TRAV9-1	2.12E-12	8.61E-11	-1.148739912	1.148739912	M1	Male	trans
cg08764590_MIR329-1	2.12E-12	8.61E-11	-1.148739912	1.148739912	M1	Male	trans
cg08764590_MIR184	2.12E-12	8.61E-11	-1.618535477	1.618535477	M1	Male	trans
cg08764590_IGLV2-33	2.12E-12	8.61E-11	-1.618535477	1.618535477	M1	Male	trans
cg08764590_ENSG00000228361	2.12E-12	8.61E-11	-1.618535477	1.618535477	M1	Male	trans
cg08764590_ENSG00000232089	2.12E-12	8.61E-11	-1.618535477	1.618535477	M1	Male	trans
cg08764590_ENSG00000232418	2.12E-12	8.61E-11	-1.618535477	1.618535477	M1	Male	trans
cg08764590_ENSG00000237498	2.12E-12	8.61E-11	-1.148739912	1.148739912	M1	Male	trans
cg08764590_ENSG00000242545	2.12E-12	8.61E-11	-1.148739912	1.148739912	M1	Male	trans
cg22646311_CDH10	2.12E-12	8.61E-11	0.308426551	0.308426551	M1	Male	trans
cg12664613_SNORD114-27	2.13E-12	8.61E-11	-1.376908057	1.376908057	M1	Male	trans
cg12664613_STARP1	2.13E-12	8.61E-11	-0.977247186	0.977247186	M1	Male	trans
cg12664613_FAM47B	2.13E-12	8.61E-11	-1.376908057	1.376908057	M1	Male	trans
cg12664613_ENSG00000213238	2.13E-12	8.61E-11	-1.376908057	1.376908057	M1	Male	trans
cg12664613_ENSG00000225280	2.13E-12	8.61E-11	-0.977247186	0.977247186	M1	Male	trans
cg12664613_ENSG00000225598	2.13E-12	8.61E-11	-0.977247186	0.977247186	M1	Male	trans
cg12664613_ENSG00000235274	2.13E-12	8.61E-11	-0.977247186	0.977247186	M1	Male	trans
cg12664613_MTND1P30	2.13E-12	8.61E-11	-1.235209323	1.235209323	M1	Male	trans
cg12664613_ENSG00000238162	2.13E-12	8.61E-11	-0.977247186	0.977247186	M1	Male	trans
cg12664613_ENSG00000239622	2.13E-12	8.61E-11	-0.977247186	0.977247186	M1	Male	trans
cg12664613_LINC00428	2.13E-12	8.61E-11	-0.342644353	0.342644353	M1	Male	trans
cg12664613_MIR503	2.13E-12	8.61E-11	-0.538378593	0.538378593	M1	Male	trans
cg12664613_ENSG00000234573	2.13E-12	8.61E-11	-0.625102413	0.625102413	M1	Male	trans
cg12664613_CDC27P2	2.13E-12	8.61E-11	-0.853996611	0.853996611	M1	Male	trans
cg06025631_CDH10	2.13E-12	8.62E-11	0.181024522	0.181024522	M1	Male	trans
cg15998629_HECW1-IT1	2.13E-12	8.62E-11	-0.11859023	0.11859023	M1	Male	trans
cg19703425_LINC00690	2.13E-12	8.63E-11	-1.903112348	1.903112348	M1	Male	trans
cg16045677_ENSG00000240973	2.13E-12	8.63E-11	-1.180351494	1.180351494	M1	Male	trans
cg27380499_CNR2	2.13E-12	8.63E-11	0.909991438	0.909991438	M1	Male	trans
cg08847335_LINC00265-3P	2.13E-12	8.63E-11	-0.847490676	0.847490676	M1	Male	trans
cg02351219_ENSG00000233619	2.13E-12	8.64E-11	-0.220541007	0.220541007	M1	Male	trans
cg00060404_C1DP3	2.14E-12	8.65E-11	-1.418396764	1.418396764	M1	Male	trans
cg09874643_SULT1A4	2.14E-12	8.65E-11	-1.238649693	1.238649693	M1	Male	trans
cg24289553_SNORA73	2.14E-12	8.66E-11	-0.270564366	0.270564366	M1	Male	trans
cg16348536_IGHV4-59	2.14E-12	8.66E-11	-1.546546478	1.546546478	M1	Male	trans
cg23296665_MMP20	2.14E-12	8.66E-11	-0.883381896	0.883381896	M1	Male	trans
cg23805120_SNORD19B	2.14E-12	8.66E-11	-1.154504402	1.154504402	M1	Male	trans
cg16496814_OR4G2P	2.14E-12	8.68E-11	-0.249112142	0.249112142	M1	Male	trans
cg06736113_RNU6-1024P	2.15E-12	8.69E-11	-1.122287272	1.122287272	M1	Male	trans
cg24473292_LINC01997	2.15E-12	8.69E-11	-0.433605221	0.433605221	M1	Male	trans
cg24473292_LINC01072	2.15E-12	8.69E-11	-0.877491452	0.877491452	M1	Male	trans
cg24473292_TFDP3	2.15E-12	8.69E-11	-0.259550373	0.259550373	M1	Male	trans
cg24473292_ENSG00000225175	2.15E-12	8.69E-11	-1.40449298	1.40449298	M1	Male	trans
cg24473292_ENSG00000240611	2.15E-12	8.69E-11	-0.690636201	0.690636201	M1	Male	trans
cg24473292_MAS1L	2.15E-12	8.69E-11	-1.111177503	1.111177503	M1	Male	trans
cg24473292_ENSG00000226483	2.15E-12	8.69E-11	-1.111177503	1.111177503	M1	Male	trans
cg24473292_ENSG00000231440	2.15E-12	8.69E-11	-1.111177503	1.111177503	M1	Male	trans
cg24473292_MTCYBP14	2.15E-12	8.69E-11	-1.194925876	1.194925876	M1	Male	trans
cg24473292_CHMP4AP1	2.15E-12	8.69E-11	-1.565611321	1.565611321	M1	Male	trans
cg24473292_RPL9P15	2.15E-12	8.69E-11	-0.525340939	0.525340939	M1	Male	trans
cg24473292_RNA5SP198	2.15E-12	8.69E-11	-0.910677044	0.910677044	M1	Male	trans
cg24473292_OR2W1	2.15E-12	8.69E-11	-1.565611321	1.565611321	M1	Male	trans
cg24473292_PGAM1P2	2.15E-12	8.69E-11	-1.565611321	1.565611321	M1	Male	trans
cg24473292_ARL5AP2	2.15E-12	8.69E-11	-1.096072555	1.096072555	M1	Male	trans
cg24473292_RPS15AP32	2.15E-12	8.69E-11	-0.910677044	0.910677044	M1	Male	trans
cg24473292_KRTAP10-1	2.15E-12	8.69E-11	-1.565611321	1.565611321	M1	Male	trans
cg02954524_DEFB131D	2.15E-12	8.70E-11	-1.313283432	1.313283432	M1	Male	trans
cg17096979_IGKV1-8	2.15E-12	8.70E-11	-2.37188041	2.37188041	M1	Male	trans
cg12283439_RD3L	2.15E-12	8.71E-11	-1.482077936	1.482077936	M1	Male	trans
cg14674743_C1DP3	2.15E-12	8.71E-11	-0.877619091	0.877619091	M1	Male	trans
cg11478335_TRAV20	2.15E-12	8.71E-11	-1.395942032	1.395942032	M1	Male	trans
cg24749559_H2BW1	2.15E-12	8.71E-11	0.980761769	0.980761769	M1	Male	trans
cg08004951_RNA5SP105	2.15E-12	8.71E-11	-1.3556782	1.3556782	M1	Male	trans
cg08426938_PEDS1-UBE2V1	2.16E-12	8.72E-11	-0.798651139	0.798651139	M1	Male	trans
cg19234089_SPATA31B1P	2.16E-12	8.72E-11	-1.432146072	1.432146072	M1	Male	trans
cg13468092_IFNL3	2.16E-12	8.73E-11	-0.478622847	0.478622847	M1	Male	trans
cg02272220_VPREB1	2.16E-12	8.74E-11	-0.64687227	0.64687227	M1	Male	trans
cg11761102_MTND3P9	2.16E-12	8.74E-11	-0.925805948	0.925805948	M1	Male	trans
cg25304269_SLC1A7	2.16E-12	8.74E-11	-0.434996442	0.434996442	M1	Male	trans
cg14246227_ENSG00000220139	2.17E-12	8.75E-11	-0.416648726	0.416648726	M1	Male	trans
cg22134139_HOTAIR	2.17E-12	8.78E-11	-1.483839861	1.483839861	M1	Male	trans
cg13370086_ENSG00000237262	2.17E-12	8.78E-11	-1.310360298	1.310360298	M1	Male	trans
cg27384070_LINC00265-3P	2.18E-12	8.80E-11	-0.841042406	0.841042406	M1	Male	trans
cg10506445_LCN1P2	2.18E-12	8.80E-11	-0.703825057	0.703825057	M1	Male	trans
cg08764590_PRB3	2.18E-12	8.81E-11	-1.60569474	1.60569474	M1	Male	trans
cg08445957_RN7SKP133	2.18E-12	8.82E-11	-1.138868292	1.138868292	M1	Male	trans
cg23877043_OR4X2	2.18E-12	8.83E-11	-0.863607406	0.863607406	M1	Male	trans
cg20695805_SLCO1B1	2.19E-12	8.86E-11	0.79541259	0.79541259	M1	Male	trans
cg03134747_ENSG00000231883	2.19E-12	8.87E-11	-0.560124517	0.560124517	M1	Male	trans
cg19789755_ENSG00000226938	2.19E-12	8.87E-11	-1.016634865	1.016634865	M1	Male	trans
cg14753740_SLC9B1P3	2.19E-12	8.87E-11	0.492383069	0.492383069	M1	Male	trans
cg19938179_IGHV4-59	2.20E-12	8.89E-11	-1.075150652	1.075150652	M1	Male	trans
cg16596598_IGHV4-59	2.20E-12	8.90E-11	-0.889292693	0.889292693	M1	Male	trans
cg18927032_PCDH8	2.20E-12	8.90E-11	-0.213560389	0.213560389	M1	Male	trans
cg06754924_NPHS1	2.21E-12	8.91E-11	-1.01971247	1.01971247	M1	Male	trans
cg04518477_ENSG00000221398	2.21E-12	8.92E-11	0.882349423	0.882349423	M1	Male	trans
cg13229245_GLRA3	2.21E-12	8.93E-11	0.620648501	0.620648501	M1	Male	trans
cg19703425_IGKV2D-28	2.21E-12	8.93E-11	-2.021497157	2.021497157	M1	Male	trans
cg03308012_CHMP1AP1	2.21E-12	8.94E-11	-0.816979057	0.816979057	M1	Male	trans
cg03308012_ENSG00000232408	2.21E-12	8.94E-11	-1.633958114	1.633958114	M1	Male	trans
cg03308012_H2BP3	2.21E-12	8.94E-11	-0.493359247	0.493359247	M1	Male	trans
cg03308012_IFNA17	2.21E-12	8.94E-11	-1.292720949	1.292720949	M1	Male	trans
cg03308012_LINC00385	2.21E-12	8.94E-11	-0.920990653	0.920990653	M1	Male	trans
cg03308012_GPHB5	2.21E-12	8.94E-11	-1.292720949	1.292720949	M1	Male	trans
cg03308012_SNORD114-9	2.21E-12	8.94E-11	-1.665008937	1.665008937	M1	Male	trans
cg03308012_RPS26P54	2.21E-12	8.94E-11	-1.220942226	1.220942226	M1	Male	trans
cg03308012_RN7SL797P	2.21E-12	8.94E-11	-0.416964666	0.416964666	M1	Male	trans
cg03308012_RN7SKP226	2.21E-12	8.94E-11	-1.821399863	1.821399863	M1	Male	trans
cg03308012_OR4C10P	2.21E-12	8.94E-11	-1.821399863	1.821399863	M1	Male	trans
cg03308012_RNU4-65P	2.21E-12	8.94E-11	-0.873480337	0.873480337	M1	Male	trans
cg03308012_MIR654	2.21E-12	8.94E-11	-1.821399863	1.821399863	M1	Male	trans
cg03308012_LINC01665	2.21E-12	8.94E-11	-1.821399863	1.821399863	M1	Male	trans
cg03308012_ENSG00000216811	2.21E-12	8.94E-11	-0.611170794	0.611170794	M1	Male	trans
cg03308012_ENSG00000236075	2.21E-12	8.94E-11	-1.059462858	1.059462858	M1	Male	trans
cg05821771_GACAT3	2.22E-12	8.95E-11	-0.887096594	0.887096594	M1	Male	trans
cg26015683_RHOH	2.22E-12	8.95E-11	0.581012828	0.581012828	M1	Male	trans
cg10387173_DKK1	2.22E-12	8.95E-11	-2.023197305	2.023197305	M1	Male	trans
cg18878984_OR7A17	2.22E-12	8.95E-11	-0.023665748	0.023665748	M1	Male	trans
cg10301769_LINC01142	2.22E-12	8.96E-11	-1.171803787	1.171803787	M1	Male	trans
cg10301769_CCER1	2.22E-12	8.96E-11	-0.465061924	0.465061924	M1	Male	trans
cg25716065_RCN1P1	2.22E-12	8.97E-11	1.064189546	1.064189546	M1	Male	trans
cg20651218_ENSG00000201036	2.22E-12	8.97E-11	-0.954834227	0.954834227	M1	Male	trans
cg20695805_TNFRSF17	2.22E-12	8.98E-11	1.111711067	1.111711067	M1	Male	trans
cg13799853_P2RY10	2.22E-12	8.98E-11	0.917158501	0.917158501	M1	Male	trans
cg18093161_LINC00351	2.23E-12	8.99E-11	-0.437488445	0.437488445	M1	Male	trans
cg22646311_KRT18P23	2.23E-12	8.99E-11	1.233076388	1.233076388	M1	Male	trans
cg14357008_PSMC1P11	2.23E-12	8.99E-11	-0.706662271	0.706662271	M1	Male	trans
cg15889703_NPY2R	2.23E-12	8.99E-11	-0.057351819	0.057351819	M1	Male	trans
cg19408449_CNR1	2.23E-12	9.00E-11	-0.751380028	0.751380028	M1	Male	trans
cg00232388_RPL30P5	2.23E-12	9.00E-11	-0.603032488	0.603032488	M1	Male	trans
cg16589950_NLRP5	2.23E-12	9.00E-11	-1.696130749	1.696130749	M1	Male	trans
cg06235057_ZFAT	2.23E-12	9.01E-11	-1.11012526	1.11012526	M1	Male	trans
cg14851271_OR4S1	2.23E-12	9.01E-11	-0.846165503	0.846165503	M1	Male	trans
cg02411429_SPATA31D3	2.23E-12	9.01E-11	-0.693210775	0.693210775	M1	Male	trans
cg09554300_MIR1255B2	2.23E-12	9.01E-11	0.527604491	0.527604491	M1	Male	trans
cg13692482_ATAD3C	2.24E-12	9.02E-11	-2.230421371	2.230421371	M1	Male	trans
cg06320570_RPS6P2	2.24E-12	9.03E-11	-2.080385757	2.080385757	M1	Male	trans
cg14320054_ENSG00000220139	2.24E-12	9.03E-11	0.379556606	0.379556606	M1	Male	trans
cg09760986_USP17L5	2.24E-12	9.04E-11	-1.928658719	1.928658719	M1	Male	trans
cg06302718_FAM197Y5	2.24E-12	9.04E-11	-0.142801701	0.142801701	M1	Male	trans
cg08216943_PDZRN3-AS1	2.24E-12	9.05E-11	-2.499985986	2.499985986	M1	Male	trans
cg15073496_LINC01986	2.24E-12	9.06E-11	-1.077630341	1.077630341	M1	Male	trans
cg14591380_RTP1	2.24E-12	9.06E-11	-0.116438889	0.116438889	M1	Male	trans
cg13565400_CENPVL3	2.24E-12	9.06E-11	0.460448321	0.460448321	M1	Male	trans
cg07295550_ENSG00000241456	2.25E-12	9.09E-11	-0.89936754	0.89936754	M1	Male	trans
cg22027573_MNX1-AS1	2.26E-12	9.12E-11	-1.637206972	1.637206972	M1	Male	trans
cg09554300_MTND3P16	2.26E-12	9.12E-11	0.412554243	0.412554243	M1	Male	trans
cg16740640_RN7SL416P	2.26E-12	9.13E-11	-0.877786089	0.877786089	M1	Male	trans
cg09583984_RNU1-83P	2.26E-12	9.13E-11	-0.779473099	0.779473099	M1	Male	trans
cg06567996_AQP1	2.26E-12	9.13E-11	-1.472665565	1.472665565	M1	Male	trans
cg20568108_FOXD3-AS1	2.27E-12	9.14E-11	-2.303116331	2.303116331	M1	Male	trans
cg24148874_ENSG00000231930	2.27E-12	9.14E-11	-0.343137537	0.343137537	M1	Male	trans
cg21078196_AQP7P2	2.27E-12	9.15E-11	-1.347878557	1.347878557	M1	Male	trans
cg08653161_ENSG00000242012	2.27E-12	9.17E-11	-1.617135568	1.617135568	M1	Male	trans
cg04343263_MTNR1A	2.28E-12	9.18E-11	-1.145843742	1.145843742	M1	Male	trans
cg06302718_GOLGA2P1	2.28E-12	9.19E-11	-0.583851223	0.583851223	M1	Male	trans
cg14924064_DAZL	2.28E-12	9.20E-11	1.12227939	1.12227939	M1	Male	trans
cg11170217_ENSG00000236366	2.28E-12	9.20E-11	-1.978151583	1.978151583	M1	Male	trans
cg00169694_OR51D1	2.28E-12	9.21E-11	-1.760949604	1.760949604	M1	Male	trans
cg08662043_HTR2A-AS1	2.29E-12	9.21E-11	-0.785772805	0.785772805	M1	Male	trans
cg03038245_RNU6ATAC16P	2.29E-12	9.22E-11	-1.646361464	1.646361464	M1	Male	trans
cg20695805_CASP12	2.29E-12	9.23E-11	0.955955759	0.955955759	M1	Male	trans
cg10175261_OR5AQ1P	2.29E-12	9.23E-11	-0.222851315	0.222851315	M1	Male	trans
cg10175261_OR6C4	2.29E-12	9.23E-11	-0.019401792	0.019401792	M1	Male	trans
cg03005781_FOXD3-AS1	2.29E-12	9.24E-11	-1.617819526	1.617819526	M1	Male	trans
cg18765801_MIR1302-2HG	2.29E-12	9.25E-11	-0.374506257	0.374506257	M1	Male	trans
cg03094912_ENSG00000214147	2.30E-12	9.26E-11	-1.140873828	1.140873828	M1	Male	trans
cg08955483_RBPMS2	2.30E-12	9.27E-11	-0.833821441	0.833821441	M1	Male	trans
cg13370086_METTL11B	2.30E-12	9.27E-11	-0.996204765	0.996204765	M1	Male	trans
cg01814674_MAGI2-AS2	2.31E-12	9.31E-11	-1.175752201	1.175752201	M1	Male	trans
cg17097571_RNU6-951P	2.31E-12	9.32E-11	1.29476731	1.29476731	M1	Male	trans
cg16589950_ECE2	2.31E-12	9.32E-11	-2.125008501	2.125008501	M1	Male	trans
cg19408449_CASP12	2.32E-12	9.34E-11	-0.742896905	0.742896905	M1	Male	trans
cg00819121_NR1H5P	2.32E-12	9.34E-11	-1.441652695	1.441652695	M1	Male	trans
cg04726019_KCNK12	2.32E-12	9.34E-11	-0.820508315	0.820508315	M1	Male	trans
cg22253653_ENSG00000235546	2.32E-12	9.35E-11	-0.703575667	0.703575667	M1	Male	trans
cg11170217_ZNF729	2.32E-12	9.35E-11	-1.598811941	1.598811941	M1	Male	trans
cg01851608_ENSG00000214970	2.32E-12	9.35E-11	-1.082493139	1.082493139	M1	Male	trans
cg17348378_ACTBP12	2.32E-12	9.35E-11	-1.415476814	1.415476814	M1	Male	trans
cg17348378_MTND5P18	2.32E-12	9.35E-11	-1.415476814	1.415476814	M1	Male	trans
cg17348378_RNA5SP113	2.32E-12	9.35E-11	-0.432349916	0.432349916	M1	Male	trans
cg17348378_RN7SL868P	2.32E-12	9.35E-11	-1.415476814	1.415476814	M1	Male	trans
cg17348378_MTND1P2	2.32E-12	9.35E-11	-1.415476814	1.415476814	M1	Male	trans
cg17348378_H3P29	2.32E-12	9.35E-11	-1.415476814	1.415476814	M1	Male	trans
cg17348378_SPEM1	2.32E-12	9.35E-11	-1.241676407	1.241676407	M1	Male	trans
cg17348378_Y_RNA	2.32E-12	9.35E-11	-1.415476814	1.415476814	M1	Male	trans
cg17348378_SKP2P1	2.32E-12	9.35E-11	-1.415476814	1.415476814	M1	Male	trans
cg17348378_NDUFS5P2	2.32E-12	9.35E-11	-0.715735705	0.715735705	M1	Male	trans
cg17348378_CTNNA2-AS1	2.32E-12	9.35E-11	-0.54016915	0.54016915	M1	Male	trans
cg17348378_RNU6-169P	2.32E-12	9.35E-11	-1.269808938	1.269808938	M1	Male	trans
cg17348378_MIR218-2	2.32E-12	9.35E-11	-1.266781228	1.266781228	M1	Male	trans
cg17348378_FUNDC2P3	2.32E-12	9.35E-11	-0.823347548	0.823347548	M1	Male	trans
cg17348378_ZNF734P	2.32E-12	9.35E-11	-1.359849282	1.359849282	M1	Male	trans
cg17348378_LINC02247	2.32E-12	9.35E-11	-0.823347548	0.823347548	M1	Male	trans
cg17348378_SORCS3	2.32E-12	9.35E-11	-0.864699831	0.864699831	M1	Male	trans
cg17348378_NEK2P2	2.32E-12	9.35E-11	-0.33949572	0.33949572	M1	Male	trans
cg17348378_SMSP1	2.32E-12	9.35E-11	-0.823347548	0.823347548	M1	Male	trans
cg17348378_ENSG00000227679	2.32E-12	9.35E-11	-0.140948618	0.140948618	M1	Male	trans
cg17348378_CT45A5	2.32E-12	9.35E-11	-0.328729909	0.328729909	M1	Male	trans
cg17348378_ENSG00000232897	2.32E-12	9.35E-11	-0.244219871	0.244219871	M1	Male	trans
cg17348378_LINC02778	2.32E-12	9.35E-11	-0.903973392	0.903973392	M1	Male	trans
cg17348378_MTND5P29	2.32E-12	9.35E-11	-1.004620988	1.004620988	M1	Male	trans
cg17348378_LINC02433	2.32E-12	9.35E-11	-0.634904469	0.634904469	M1	Male	trans
cg17348378_ASB10	2.32E-12	9.35E-11	-0.634904469	0.634904469	M1	Male	trans
cg17348378_IGF2-AS	2.32E-12	9.35E-11	-0.634904469	0.634904469	M1	Male	trans
cg17348378_BHLHA9	2.32E-12	9.35E-11	-0.58887395	0.58887395	M1	Male	trans
cg17348378_ENSG00000230432	2.32E-12	9.35E-11	-0.634904469	0.634904469	M1	Male	trans
cg17348378_ENSG00000230621	2.32E-12	9.35E-11	-1.004620988	1.004620988	M1	Male	trans
cg17348378_LINC01114	2.32E-12	9.35E-11	-0.285473643	0.285473643	M1	Male	trans
cg17348378_PHOX2B	2.32E-12	9.35E-11	-0.343903473	0.343903473	M1	Male	trans
cg04599643_SCGB1D4	2.32E-12	9.35E-11	-0.62459302	0.62459302	M1	Male	trans
cg12390014_SURF6P1	2.32E-12	9.35E-11	-1.10520861	1.10520861	M1	Male	trans
cg15030074_RNA5SP346	2.33E-12	9.36E-11	-0.525032509	0.525032509	M1	Male	trans
cg14867071_RNU1-56P	2.33E-12	9.36E-11	0.988676102	0.988676102	M1	Male	trans
cg07474672_RPL12P45	2.33E-12	9.37E-11	-1.165593955	1.165593955	M1	Male	trans
cg07474672_RN7SL91P	2.33E-12	9.37E-11	-0.795213874	0.795213874	M1	Male	trans
cg03570766_RPL7P5	2.33E-12	9.37E-11	-1.583434301	1.583434301	M1	Male	trans
cg10959048_CXCL13	2.33E-12	9.38E-11	-1.782156294	1.782156294	M1	Male	trans
cg10915301_C3P1	2.33E-12	9.39E-11	0.302332545	0.302332545	M1	Male	trans
cg08656369_ENSG00000242072	2.34E-12	9.40E-11	-1.248835291	1.248835291	M1	Male	trans
cg08764590_ENSG00000226280	2.34E-12	9.43E-11	-1.167305417	1.167305417	M1	Male	trans
cg14267705_BTF3P13	2.34E-12	9.43E-11	-1.482095468	1.482095468	M1	Male	trans
cg02440268_OR51B5	2.35E-12	9.44E-11	-1.940394282	1.940394282	M1	Male	trans
cg22762615_DPEP3	2.35E-12	9.44E-11	0.863431676	0.863431676	M1	Male	trans
cg26502489_ENSG00000232958	2.35E-12	9.44E-11	-1.553024687	1.553024687	M1	Male	trans
cg14938738_RNU2-42P	2.35E-12	9.47E-11	-0.324769564	0.324769564	M1	Male	trans
cg19703425_FAM242D	2.35E-12	9.47E-11	-0.922720188	0.922720188	M1	Male	trans
cg00169694_OR1AA1P	2.35E-12	9.47E-11	-1.407734282	1.407734282	M1	Male	trans
cg14753740_ENSG00000225173	2.36E-12	9.48E-11	0.459787022	0.459787022	M1	Male	trans
cg13799853_IGHV3-7	2.36E-12	9.48E-11	0.978537519	0.978537519	M1	Male	trans
cg17106653_IGKJ4	2.36E-12	9.49E-11	1.661083584	1.661083584	M1	Male	trans
cg04726019_RNA5SP242	2.36E-12	9.49E-11	-0.376976802	0.376976802	M1	Male	trans
cg19938179_IGLV3-10	2.36E-12	9.49E-11	-0.709118952	0.709118952	M1	Male	trans
cg25138053_ENSG00000220986	2.36E-12	9.50E-11	0.988207626	0.988207626	M1	Male	trans
cg07815169_LINC02471	2.36E-12	9.51E-11	-1.272794076	1.272794076	M1	Male	trans
cg25102279_ENSG00000230831	2.37E-12	9.52E-11	-1.069422207	1.069422207	M1	Male	trans
cg18180710_MIR494	2.37E-12	9.52E-11	1.502949003	1.502949003	M1	Male	trans
cg16062368_CDO1	2.37E-12	9.53E-11	-1.721869711	1.721869711	M1	Male	trans
cg08653161_CA6	2.37E-12	9.53E-11	-1.530441341	1.530441341	M1	Male	trans
cg18878984_ENSG00000223649	2.37E-12	9.54E-11	-0.166812532	0.166812532	M1	Male	trans
cg19776984_ENSG00000203643	2.37E-12	9.54E-11	-0.563901487	0.563901487	M1	Male	trans
cg17106653_NIBAN3	2.38E-12	9.55E-11	1.652229784	1.652229784	M1	Male	trans
cg03038835_LINC00316	2.38E-12	9.56E-11	0.97141153	0.97141153	M1	Male	trans
cg11815008_FOXF1	2.38E-12	9.56E-11	-0.932648608	0.932648608	M1	Male	trans
cg19026811_ADORA2BP1	2.38E-12	9.56E-11	-1.834890014	1.834890014	M1	Male	trans
cg09833720_OSTCP5	2.38E-12	9.57E-11	-0.70919278	0.70919278	M1	Male	trans
cg05207347_RAB28P2	2.38E-12	9.58E-11	-0.697944361	0.697944361	M1	Male	trans
cg02953382_GUSBP6	2.39E-12	9.59E-11	1.476666548	1.476666548	M1	Male	trans
cg20426275_CALML3	2.39E-12	9.59E-11	-1.16385815	1.16385815	M1	Male	trans
cg26459473_ENSG00000234918	2.39E-12	9.60E-11	-0.685325956	0.685325956	M1	Male	trans
cg05398648_RND1	2.39E-12	9.60E-11	-1.893391692	1.893391692	M1	Male	trans
cg00516582_L1CAM	2.39E-12	9.60E-11	-0.455623131	0.455623131	M1	Male	trans
cg09651708_LINC00316	2.39E-12	9.61E-11	-1.672417782	1.672417782	M1	Male	trans
cg15042047_ENSG00000216378	2.39E-12	9.61E-11	-0.965388528	0.965388528	M1	Male	trans
cg26110038_LINC01704	2.39E-12	9.61E-11	-1.467358643	1.467358643	M1	Male	trans
cg10959048_RPL22P11	2.39E-12	9.62E-11	-1.013270597	1.013270597	M1	Male	trans
cg06902555_CRYGB	2.39E-12	9.62E-11	-1.229534401	1.229534401	M1	Male	trans
cg04493778_ELOCP30	2.39E-12	9.62E-11	-1.99529799	1.99529799	M1	Male	trans
cg00516582_GTSF1	2.40E-12	9.62E-11	-1.315864416	1.315864416	M1	Male	trans
cg19703425_LINC01781	2.40E-12	9.63E-11	-1.765431136	1.765431136	M1	Male	trans
cg07914385_F10-AS1	2.40E-12	9.64E-11	-0.670905567	0.670905567	M1	Male	trans
cg14041360_KIF1A	2.40E-12	9.64E-11	-0.204842941	0.204842941	M1	Male	trans
cg09623286_ENSG00000234941	2.41E-12	9.67E-11	0.723096988	0.723096988	M1	Male	trans
cg19703425_ENSG00000242536	2.41E-12	9.67E-11	-1.775710215	1.775710215	M1	Male	trans
cg16596598_IGHJ5	2.42E-12	9.70E-11	-0.801212281	0.801212281	M1	Male	trans
cg17388638_RPL22P4	2.42E-12	9.71E-11	-0.229556329	0.229556329	M1	Male	trans
cg17388638_SERBP1P3	2.42E-12	9.71E-11	-0.269164139	0.269164139	M1	Male	trans
cg17388638_RN7SL159P	2.42E-12	9.71E-11	-0.809192701	0.809192701	M1	Male	trans
cg08894280_GUCA2B	2.42E-12	9.71E-11	-1.765461363	1.765461363	M1	Male	trans
cg18305853_RTP1	2.42E-12	9.73E-11	-0.051321562	0.051321562	M1	Male	trans
cg04112961_COL14A1	2.42E-12	9.73E-11	0.6740887	0.6740887	M1	Male	trans
cg04072177_MTND6P14	2.42E-12	9.73E-11	-1.850974015	1.850974015	M1	Male	trans
cg04000274_RNU6-200P	2.42E-12	9.73E-11	-1.966031826	1.966031826	M1	Male	trans
cg14229362_ENSG00000224765	2.43E-12	9.75E-11	1.61358157	1.61358157	M1	Male	trans
cg06302718_MTNR1A	2.43E-12	9.76E-11	-0.687894737	0.687894737	M1	Male	trans
cg07022956_SNORD74B	2.43E-12	9.76E-11	-0.634175369	0.634175369	M1	Male	trans
cg04525308_RNU6-31P	2.43E-12	9.77E-11	-1.567613649	1.567613649	M1	Male	trans
cg17324671_KCNIP2-AS1	2.43E-12	9.77E-11	-0.895754097	0.895754097	M1	Male	trans
cg23121887_GATA4	2.44E-12	9.79E-11	-1.281098617	1.281098617	M1	Male	trans
cg08547343_ERRFI1	2.44E-12	9.79E-11	1.507291765	1.507291765	M1	Male	trans
cg20009356_ANKRD36P1	2.44E-12	9.81E-11	-1.549373796	1.549373796	M1	Male	trans
cg08764590_PRB4	2.44E-12	9.81E-11	-1.610560364	1.610560364	M1	Male	trans
cg05472380_RN7SL578P	2.44E-12	9.81E-11	-1.236421372	1.236421372	M1	Male	trans
cg04463911_USP6	2.45E-12	9.82E-11	-1.006414133	1.006414133	M1	Male	trans
cg15042047_IGLV3-1	2.45E-12	9.82E-11	-0.959813539	0.959813539	M1	Male	trans
cg07295550_ENSG00000232582	2.45E-12	9.84E-11	-0.716928431	0.716928431	M1	Male	trans
cg17296217_KRT18P23	2.45E-12	9.85E-11	-1.462826519	1.462826519	M1	Male	trans
cg22036966_LINC01442	2.45E-12	9.85E-11	0.760106993	0.760106993	M1	Male	trans
cg18180710_EGFEM1P	2.46E-12	9.88E-11	1.378680877	1.378680877	M1	Male	trans
cg20910935_RN7SKP121	2.46E-12	9.88E-11	-0.940985457	0.940985457	M1	Male	trans
cg07243941_ENSG00000233288	2.46E-12	9.88E-11	0.391252223	0.391252223	M1	Male	trans
cg15995131_ST13P21	2.47E-12	9.90E-11	-1.09339214	1.09339214	M1	Male	trans
cg06320570_CCDC141	2.47E-12	9.91E-11	-2.033501643	2.033501643	M1	Male	trans
cg27571590_U3	2.47E-12	9.91E-11	-0.745466018	0.745466018	M1	Male	trans
cg20789046_DEFB136	2.47E-12	9.91E-11	-1.906633008	1.906633008	M1	Male	trans
cg13468092_RNU6-263P	2.47E-12	9.92E-11	-0.967930635	0.967930635	M1	Male	trans
cg02440268_TSPAN18	2.47E-12	9.92E-11	-1.879167931	1.879167931	M1	Male	trans
cg20375654_ENSG00000214669	2.47E-12	9.92E-11	-1.498335797	1.498335797	M1	Male	trans
cg06591273_RPL35AP19	2.48E-12	9.93E-11	-1.148507522	1.148507522	M1	Male	trans
cg09578729_CTAG2	2.48E-12	9.93E-11	-0.169094903	0.169094903	M1	Male	trans
cg11432526_OR56A5	2.48E-12	9.93E-11	-0.933552307	0.933552307	M1	Male	trans
cg11432526_LINC01736	2.48E-12	9.93E-11	-1.125047958	1.125047958	M1	Male	trans
cg11432526_CTBP2P5	2.48E-12	9.93E-11	-1.844709746	1.844709746	M1	Male	trans
cg11432526_EHHADH-AS1	2.48E-12	9.93E-11	-2.056328157	2.056328157	M1	Male	trans
cg11432526_RNU4-69P	2.48E-12	9.93E-11	-1.152527678	1.152527678	M1	Male	trans
cg11432526_NPVF	2.48E-12	9.93E-11	-2.056328157	2.056328157	M1	Male	trans
cg11432526_RNU6-532P	2.48E-12	9.93E-11	-1.079622891	1.079622891	M1	Male	trans
cg11432526_RPSAP48	2.48E-12	9.93E-11	-0.922354873	0.922354873	M1	Male	trans
cg11432526_RNY4P18	2.48E-12	9.93E-11	-0.883087558	0.883087558	M1	Male	trans
cg11432526_RNA5SP347	2.48E-12	9.93E-11	-1.56945705	1.56945705	M1	Male	trans
cg11432526_RPL29P28	2.48E-12	9.93E-11	-1.196114785	1.196114785	M1	Male	trans
cg11432526_RN7SL50P	2.48E-12	9.93E-11	-2.056328157	2.056328157	M1	Male	trans
cg11432526_ENSG00000108516	2.48E-12	9.93E-11	-0.844722988	0.844722988	M1	Male	trans
cg11432526_FBLIM1P1	2.48E-12	9.93E-11	-1.459459035	1.459459035	M1	Male	trans
cg11432526_ENSG00000226829	2.48E-12	9.93E-11	-1.844709746	1.844709746	M1	Male	trans
cg11432526_ENSG00000229116	2.48E-12	9.93E-11	-1.152527678	1.152527678	M1	Male	trans
cg11432526_RPSAP59	2.48E-12	9.93E-11	-0.922354873	0.922354873	M1	Male	trans
cg11432526_ENSG00000234406	2.48E-12	9.93E-11	-0.576263839	0.576263839	M1	Male	trans
cg11432526_ENSG00000239870	2.48E-12	9.93E-11	-0.913714752	0.913714752	M1	Male	trans
cg11432526_ENSG00000242364	2.48E-12	9.93E-11	-1.011671504	1.011671504	M1	Male	trans
cg11432526_ENSG00000232444	2.48E-12	9.93E-11	-0.302872196	0.302872196	M1	Male	trans
cg11432526_ENSG00000235024	2.48E-12	9.93E-11	-0.635156997	0.635156997	M1	Male	trans
cg16062368_IGHG4	2.48E-12	9.93E-11	-1.988121234	1.988121234	M1	Male	trans
cg13535449_NFYAP1	2.48E-12	9.93E-11	-0.309941089	0.309941089	M1	Male	trans
cg13535449_ENSG00000224504	2.48E-12	9.93E-11	-0.905409068	0.905409068	M1	Male	trans
cg13535449_ISCUP1	2.48E-12	9.93E-11	-1.275690591	1.275690591	M1	Male	trans
cg13535449_OR2M1P	2.48E-12	9.93E-11	-0.544291478	0.544291478	M1	Male	trans
cg13535449_LINC01804	2.48E-12	9.93E-11	-0.572204115	0.572204115	M1	Male	trans
cg13535449_KRASP1	2.48E-12	9.93E-11	-1.14440823	1.14440823	M1	Male	trans
cg13535449_SPACA1	2.48E-12	9.93E-11	-1.275690591	1.275690591	M1	Male	trans
cg13535449_RN7SL571P	2.48E-12	9.93E-11	-0.714997123	0.714997123	M1	Male	trans
cg13535449_ACSM2B	2.48E-12	9.93E-11	-1.275690591	1.275690591	M1	Male	trans
cg13535449_RPS2P6	2.48E-12	9.93E-11	-0.611381962	0.611381962	M1	Male	trans
cg13535449_KRTAP8-2P	2.48E-12	9.93E-11	-0.514563061	0.514563061	M1	Male	trans
cg13535449_RN7SKP169	2.48E-12	9.93E-11	-1.275690591	1.275690591	M1	Male	trans
cg13535449_ENSG00000218561	2.48E-12	9.93E-11	-0.572204115	0.572204115	M1	Male	trans
cg13535449_ENSG00000235281	2.48E-12	9.93E-11	-1.275690591	1.275690591	M1	Male	trans
cg13535449_OR2AF1P	2.48E-12	9.93E-11	-0.685888934	0.685888934	M1	Male	trans
cg13535449_ENSG00000224384	2.48E-12	9.93E-11	-0.645052816	0.645052816	M1	Male	trans
cg13535449_ENSG00000227438	2.48E-12	9.93E-11	-0.742037389	0.742037389	M1	Male	trans
cg22783940_SSX6P	2.48E-12	9.93E-11	-0.793639351	0.793639351	M1	Male	trans
cg11444278_MYH8	2.48E-12	9.94E-11	0.906336246	0.906336246	M1	Male	trans
cg04846472_WT1-AS	2.48E-12	9.94E-11	-1.090350573	1.090350573	M1	Male	trans
cg07243941_ENSG00000237414	2.48E-12	9.95E-11	0.569384308	0.569384308	M1	Male	trans
cg05392160_CSF3	2.49E-12	9.96E-11	-1.417196105	1.417196105	M1	Male	trans
cg23929072_SNORD83	2.49E-12	9.98E-11	0.526676343	0.526676343	M1	Male	trans
cg08426938_ZNF863P	2.49E-12	9.98E-11	-1.358485379	1.358485379	M1	Male	trans
cg27380499_ENSG00000232557	2.49E-12	9.99E-11	0.808367273	0.808367273	M1	Male	trans
cg25206138_NF1P6	2.49E-12	9.99E-11	-0.961077619	0.961077619	M1	Male	trans
cg04469325_ENSG00000232958	2.49E-12	9.99E-11	-1.600498868	1.600498868	M1	Male	trans
cg25657443_IFNA13	2.50E-12	1.00E-10	-0.64110166	0.64110166	M1	Male	trans
cg17735372_IGKV3D-11	2.50E-12	1.00E-10	-1.774843194	1.774843194	M1	Male	trans
cg22036614_HMGB1P26	2.50E-12	1.00E-10	-1.048811114	1.048811114	M1	Male	trans
cg12256809_SUSD2	2.50E-12	1.00E-10	-1.112115955	1.112115955	M1	Male	trans
cg21830932_HOXC9	2.50E-12	1.00E-10	-1.602094918	1.602094918	M1	Male	trans
cg21237370_TBC1D3P2	2.51E-12	1.00E-10	-0.946512736	0.946512736	M1	Male	trans
cg14354282_DEFB107A	2.51E-12	1.00E-10	-0.592117144	0.592117144	M1	Male	trans
cg14354282_RNU1-32P	2.51E-12	1.00E-10	-1.570516106	1.570516106	M1	Male	trans
cg14354282_DEFB107B	2.51E-12	1.00E-10	-1.21106536	1.21106536	M1	Male	trans
cg14354282_RN7SKP32	2.51E-12	1.00E-10	-0.817941994	0.817941994	M1	Male	trans
cg14354282_NTM-IT	2.51E-12	1.00E-10	-1.916290935	1.916290935	M1	Male	trans
cg14354282_RN7SL70P	2.51E-12	1.00E-10	-1.570516106	1.570516106	M1	Male	trans
cg14354282_ENSG00000232172	2.51E-12	1.00E-10	-0.317560285	0.317560285	M1	Male	trans
cg14354282_ENSG00000233193	2.51E-12	1.00E-10	-1.916290935	1.916290935	M1	Male	trans
cg14354282_ENSG00000235581	2.51E-12	1.00E-10	-1.916290935	1.916290935	M1	Male	trans
cg14354282_ENSG00000237377	2.51E-12	1.00E-10	-1.916290935	1.916290935	M1	Male	trans
cg14354282_ENSG00000241105	2.51E-12	1.00E-10	-1.916290935	1.916290935	M1	Male	trans
cg14354282_LINC01345	2.51E-12	1.00E-10	-1.199720756	1.199720756	M1	Male	trans
cg14354282_LINC01672	2.51E-12	1.00E-10	-2.699988771	2.699988771	M1	Male	trans
cg14354282_RPS12P10	2.51E-12	1.00E-10	-1.365249044	1.365249044	M1	Male	trans
cg14354282_MTND1P20	2.51E-12	1.00E-10	-0.664169697	0.664169697	M1	Male	trans
cg14354282_OR4F13P	2.51E-12	1.00E-10	-1.365249044	1.365249044	M1	Male	trans
cg14354282_KRTAP20-2	2.51E-12	1.00E-10	-1.294821171	1.294821171	M1	Male	trans
cg14354282_ENSG00000212377	2.51E-12	1.00E-10	-2.699988771	2.699988771	M1	Male	trans
cg14354282_ASS1P6	2.51E-12	1.00E-10	-2.699988771	2.699988771	M1	Male	trans
cg14354282_ENSG00000217178	2.51E-12	1.00E-10	-2.699988771	2.699988771	M1	Male	trans
cg14354282_ENSG00000224700	2.51E-12	1.00E-10	-2.159111558	2.159111558	M1	Male	trans
cg14354282_ENSG00000231931	2.51E-12	1.00E-10	-2.699988771	2.699988771	M1	Male	trans
cg14354282_ENSG00000237439	2.51E-12	1.00E-10	-2.699988771	2.699988771	M1	Male	trans
cg14354282_ENSG00000224136	2.51E-12	1.00E-10	-1.5132856	1.5132856	M1	Male	trans
cg10492042_TRIM31	2.51E-12	1.00E-10	0.67988629	0.67988629	M1	Male	trans
cg17324671_IGHV3-21	2.51E-12	1.00E-10	-1.082033798	1.082033798	M1	Male	trans
cg04738673_LINC01941	2.52E-12	1.01E-10	-0.961928252	0.961928252	M1	Male	trans
cg11370510_ENSG00000233018	2.52E-12	1.01E-10	-1.37372106	1.37372106	M1	Male	trans
cg19703425_IGKJ1	2.52E-12	1.01E-10	-2.177939993	2.177939993	M1	Male	trans
cg22027573_ENSG00000229882	2.52E-12	1.01E-10	-1.042338341	1.042338341	M1	Male	trans
cg14776351_RNU6-462P	2.52E-12	1.01E-10	-0.893056712	0.893056712	M1	Male	trans
cg08744069_OR2V1	2.52E-12	1.01E-10	-0.140948068	0.140948068	M1	Male	trans
cg10801331_IFNA11P	2.53E-12	1.01E-10	-1.804772194	1.804772194	M1	Male	trans
cg15889703_OLIG2	2.53E-12	1.01E-10	-0.244582853	0.244582853	M1	Male	trans
cg25079651_SERPINA6	2.53E-12	1.01E-10	-1.311577055	1.311577055	M1	Male	trans
cg27380499_CADM3	2.53E-12	1.01E-10	0.312448475	0.312448475	M1	Male	trans
cg00340919_PPP1R2P10	2.53E-12	1.01E-10	-1.466215241	1.466215241	M1	Male	trans
cg23909098_ENSG00000230831	2.53E-12	1.01E-10	0.639504042	0.639504042	M1	Male	trans
cg07295550_ECE2	2.54E-12	1.01E-10	-0.930558653	0.930558653	M1	Male	trans
cg13856652_ENSG00000241456	2.54E-12	1.02E-10	-1.766304903	1.766304903	M1	Male	trans
cg02345327_ENSG00000214669	2.54E-12	1.02E-10	-1.352097932	1.352097932	M1	Male	trans
cg08955483_GABRG2	2.54E-12	1.02E-10	-0.887197984	0.887197984	M1	Male	trans
cg10959048_ENSG00000233720	2.54E-12	1.02E-10	-1.386925232	1.386925232	M1	Male	trans
cg14867071_ENSG00000225152	2.55E-12	1.02E-10	1.154857193	1.154857193	M1	Male	trans
cg03875668_SLC9A3P3	2.55E-12	1.02E-10	-0.785429449	0.785429449	M1	Male	trans
cg08989647_GGTLC1	2.55E-12	1.02E-10	-1.784580837	1.784580837	M1	Male	trans
cg01403557_LINC01761	2.55E-12	1.02E-10	-2.063845484	2.063845484	M1	Male	trans
cg16237565_OR1AA1P	2.56E-12	1.02E-10	-0.77514413	0.77514413	M1	Male	trans
cg19703425_SP140	2.56E-12	1.02E-10	-1.588715884	1.588715884	M1	Male	trans
cg15412826_RN7SL635P	2.56E-12	1.02E-10	-0.531520645	0.531520645	M1	Male	trans
cg11724156_DEFB136	2.56E-12	1.02E-10	-0.865570133	0.865570133	M1	Male	trans
cg13180315_RNU1-2	2.56E-12	1.02E-10	1.1133167	1.1133167	M1	Male	trans
cg20651218_ENSG00000236817	2.56E-12	1.02E-10	-0.450338103	0.450338103	M1	Male	trans
cg16889057_STARP1	2.56E-12	1.02E-10	-1.480071404	1.480071404	M1	Male	trans
cg16889057_SNORD114-27	2.56E-12	1.02E-10	-2.085370284	2.085370284	M1	Male	trans
cg16889057_FAM47B	2.56E-12	1.02E-10	-2.085370284	2.085370284	M1	Male	trans
cg16889057_MIR503	2.56E-12	1.02E-10	-0.815391204	0.815391204	M1	Male	trans
cg16889057_ENSG00000213238	2.56E-12	1.02E-10	-2.085370284	2.085370284	M1	Male	trans
cg16889057_ENSG00000225280	2.56E-12	1.02E-10	-1.480071404	1.480071404	M1	Male	trans
cg16889057_ENSG00000225598	2.56E-12	1.02E-10	-1.480071404	1.480071404	M1	Male	trans
cg16889057_ENSG00000234573	2.56E-12	1.02E-10	-0.94673714	0.94673714	M1	Male	trans
cg16889057_ENSG00000235274	2.56E-12	1.02E-10	-1.480071404	1.480071404	M1	Male	trans
cg16889057_MTND1P30	2.56E-12	1.02E-10	-1.870763123	1.870763123	M1	Male	trans
cg16889057_ENSG00000238162	2.56E-12	1.02E-10	-1.480071404	1.480071404	M1	Male	trans
cg16889057_ENSG00000239622	2.56E-12	1.02E-10	-1.480071404	1.480071404	M1	Male	trans
cg16889057_LINC00428	2.56E-12	1.02E-10	-0.518945581	0.518945581	M1	Male	trans
cg16889057_CDC27P2	2.56E-12	1.02E-10	-1.293404556	1.293404556	M1	Male	trans
cg14733725_ENSG00000225840	2.56E-12	1.02E-10	-0.465952451	0.465952451	M1	Male	trans
cg06817609_COL1A1	2.57E-12	1.02E-10	-1.395824216	1.395824216	M1	Male	trans
cg12740725_CYP1A2	2.57E-12	1.03E-10	-0.260688805	0.260688805	M1	Male	trans
cg18878984_PDIA2	2.57E-12	1.03E-10	-0.192377606	0.192377606	M1	Male	trans
cg09919756_DNM1P51	2.58E-12	1.03E-10	-0.86095526	0.86095526	M1	Male	trans
cg14591380_OR5A1	2.59E-12	1.03E-10	-0.178195139	0.178195139	M1	Male	trans
cg04988471_TTTY22	2.59E-12	1.03E-10	-0.747840847	0.747840847	M1	Male	trans
cg08012663_DMBT1	2.59E-12	1.03E-10	-0.978891403	0.978891403	M1	Male	trans
cg11868136_ENSG00000233508	2.59E-12	1.03E-10	-0.82621505	0.82621505	M1	Male	trans
cg16490805_PLP1	2.59E-12	1.03E-10	-0.928588188	0.928588188	M1	Male	trans
cg05798111_TRDD3	2.60E-12	1.04E-10	-0.988341523	0.988341523	M1	Male	trans
cg18626502_RNA5S7	2.60E-12	1.04E-10	-1.66292982	1.66292982	M1	Male	trans
cg20695805_IGKV1D-8	2.60E-12	1.04E-10	1.077528175	1.077528175	M1	Male	trans
cg03248151_ENSG00000232111	2.60E-12	1.04E-10	-0.4033053	0.4033053	M1	Male	trans
cg13434714_LMO7DN	2.61E-12	1.04E-10	1.229391901	1.229391901	M1	Male	trans
cg07139794_PCSK2	2.61E-12	1.04E-10	-1.358155146	1.358155146	M1	Male	trans
cg06136472_LINC01104	2.61E-12	1.04E-10	-0.653328236	0.653328236	M1	Male	trans
cg17013778_CYP1A1	2.62E-12	1.04E-10	-0.201834992	0.201834992	M1	Male	trans
cg06088084_TP53TG3	2.62E-12	1.05E-10	1.272157822	1.272157822	M1	Male	trans
cg00074244_DUSP5	2.62E-12	1.05E-10	1.109054419	1.109054419	M1	Male	trans
cg10115321_Y_RNA	2.62E-12	1.05E-10	-1.442679696	1.442679696	M1	Male	trans
cg10548700_KRTAP13-3	2.62E-12	1.05E-10	0.773761794	0.773761794	M1	Male	trans
cg21266698_RPS29P9	2.63E-12	1.05E-10	-1.249032018	1.249032018	M1	Male	trans
cg07295550_RNU1-83P	2.63E-12	1.05E-10	-0.73934072	0.73934072	M1	Male	trans
cg09929408_ACNATP	2.63E-12	1.05E-10	-0.372503157	0.372503157	M1	Male	trans
cg04307318_ENSG00000223728	2.63E-12	1.05E-10	-0.904838942	0.904838942	M1	Male	trans
cg10430029_ENSG00000220139	2.63E-12	1.05E-10	-0.649433076	0.649433076	M1	Male	trans
cg22134139_FOXD3-AS1	2.63E-12	1.05E-10	-1.788179474	1.788179474	M1	Male	trans
cg13011999_ENSG00000182776	2.63E-12	1.05E-10	0.515284914	0.515284914	M1	Male	trans
cg11924452_RNA5SP113	2.64E-12	1.05E-10	-0.328140572	0.328140572	M1	Male	trans
cg11924452_MIR218-2	2.64E-12	1.05E-10	-0.961448822	0.961448822	M1	Male	trans
cg11924452_LINC02778	2.64E-12	1.05E-10	-0.686088595	0.686088595	M1	Male	trans
cg11924452_NDUFS5P2	2.64E-12	1.05E-10	-0.543221857	0.543221857	M1	Male	trans
cg11924452_ENSG00000232897	2.64E-12	1.05E-10	-0.185355532	0.185355532	M1	Male	trans
cg11924452_ACTBP12	2.64E-12	1.05E-10	-1.074304297	1.074304297	M1	Male	trans
cg11924452_MTND5P18	2.64E-12	1.05E-10	-1.074304297	1.074304297	M1	Male	trans
cg11924452_CTNNA2-AS1	2.64E-12	1.05E-10	-0.409972126	0.409972126	M1	Male	trans
cg11924452_RN7SL868P	2.64E-12	1.05E-10	-1.074304297	1.074304297	M1	Male	trans
cg11924452_MTND1P2	2.64E-12	1.05E-10	-1.074304297	1.074304297	M1	Male	trans
cg11924452_H3P29	2.64E-12	1.05E-10	-1.074304297	1.074304297	M1	Male	trans
cg11924452_SORCS3	2.64E-12	1.05E-10	-0.656281145	0.656281145	M1	Male	trans
cg11924452_BHLHA9	2.64E-12	1.05E-10	-0.446937603	0.446937603	M1	Male	trans
cg11924452_SPEM1	2.64E-12	1.05E-10	-0.942395019	0.942395019	M1	Male	trans
cg11924452_SKP2P1	2.64E-12	1.05E-10	-1.074304297	1.074304297	M1	Male	trans
cg11924452_LINC01114	2.64E-12	1.05E-10	-0.216665903	0.216665903	M1	Male	trans
cg11924452_MTND5P29	2.64E-12	1.05E-10	-0.762477092	0.762477092	M1	Male	trans
cg11924452_RNU6-169P	2.64E-12	1.05E-10	-0.963746763	0.963746763	M1	Male	trans
cg11924452_PHOX2B	2.64E-12	1.05E-10	-0.261012385	0.261012385	M1	Male	trans
cg11924452_LINC02433	2.64E-12	1.05E-10	-0.481873382	0.481873382	M1	Male	trans
cg11924452_FUNDC2P3	2.64E-12	1.05E-10	-0.624896006	0.624896006	M1	Male	trans
cg11924452_ZNF734P	2.64E-12	1.05E-10	-1.032084674	1.032084674	M1	Male	trans
cg11924452_ASB10	2.64E-12	1.05E-10	-0.481873382	0.481873382	M1	Male	trans
cg11924452_LINC02247	2.64E-12	1.05E-10	-0.624896006	0.624896006	M1	Male	trans
cg11924452_IGF2-AS	2.64E-12	1.05E-10	-0.481873382	0.481873382	M1	Male	trans
cg11924452_SMSP1	2.64E-12	1.05E-10	-0.624896006	0.624896006	M1	Male	trans
cg11924452_ENSG00000230432	2.64E-12	1.05E-10	-0.481873382	0.481873382	M1	Male	trans
cg11924452_ENSG00000230621	2.64E-12	1.05E-10	-0.762477092	0.762477092	M1	Male	trans
cg11924452_NEK2P2	2.64E-12	1.05E-10	-0.257667033	0.257667033	M1	Male	trans
cg11924452_ENSG00000227679	2.64E-12	1.05E-10	-0.106975758	0.106975758	M1	Male	trans
cg11924452_CT45A5	2.64E-12	1.05E-10	-0.249496106	0.249496106	M1	Male	trans
cg01354206_RPL7AP53	2.64E-12	1.05E-10	-1.209702936	1.209702936	M1	Male	trans
cg05103573_RNU6-695P	2.65E-12	1.06E-10	-0.667276816	0.667276816	M1	Male	trans
cg18305853_RNU2-23P	2.65E-12	1.06E-10	-0.656457876	0.656457876	M1	Male	trans
cg04947385_RNU4-20P	2.65E-12	1.06E-10	-1.128303386	1.128303386	M1	Male	trans
cg13027321_ENSG00000232668	2.65E-12	1.06E-10	-0.768102648	0.768102648	M1	Male	trans
cg21873967_CNN2P11	2.65E-12	1.06E-10	-1.207221086	1.207221086	M1	Male	trans
cg05226593_ENSG00000218483	2.66E-12	1.06E-10	-1.263024226	1.263024226	M1	Male	trans
cg01578705_OR4F5	2.66E-12	1.06E-10	-1.627735769	1.627735769	M1	Male	trans
cg19408449_C1orf162	2.66E-12	1.06E-10	-0.650754434	0.650754434	M1	Male	trans
cg01683654_PIGPP2	2.66E-12	1.06E-10	0.658076109	0.658076109	M1	Male	trans
cg25716065_PWWP3B	2.66E-12	1.06E-10	1.012283496	1.012283496	M1	Male	trans
cg26459473_ENSG00000225840	2.67E-12	1.06E-10	-0.331054665	0.331054665	M1	Male	trans
cg02401524_ENSG00000228874	2.67E-12	1.06E-10	-1.300982755	1.300982755	M1	Male	trans
cg12769996_IGHV3-11	2.67E-12	1.06E-10	-1.262803476	1.262803476	M1	Male	trans
cg21888978_OR5A1	2.68E-12	1.07E-10	-0.168732222	0.168732222	M1	Male	trans
cg23929072_ACAN	2.68E-12	1.07E-10	0.732626212	0.732626212	M1	Male	trans
cg04463911_ENSG00000226918	2.68E-12	1.07E-10	-1.105714828	1.105714828	M1	Male	trans
cg22036966_DAOA	2.68E-12	1.07E-10	0.657473127	0.657473127	M1	Male	trans
cg10034640_MTCO1P51	2.69E-12	1.07E-10	-0.651757715	0.651757715	M1	Male	trans
cg10034640_ENSG00000224149	2.69E-12	1.07E-10	-0.778915428	0.778915428	M1	Male	trans
cg10034640_ENSG00000224525	2.69E-12	1.07E-10	-0.838465465	0.838465465	M1	Male	trans
cg10034640_ENSG00000236356	2.69E-12	1.07E-10	-0.651757715	0.651757715	M1	Male	trans
cg10548700_ENSG00000224881	2.69E-12	1.07E-10	1.028985925	1.028985925	M1	Male	trans
cg03875668_IGKV3D-20	2.69E-12	1.07E-10	-0.983113713	0.983113713	M1	Male	trans
cg02303400_NBPF7	2.69E-12	1.07E-10	-0.865362169	0.865362169	M1	Male	trans
cg02303400_ENSG00000220748	2.69E-12	1.07E-10	-0.877287704	0.877287704	M1	Male	trans
cg02303400_ENSG00000230977	2.69E-12	1.07E-10	-0.877287704	0.877287704	M1	Male	trans
cg02303400_VGLL2	2.69E-12	1.07E-10	-1.236068545	1.236068545	M1	Male	trans
cg02303400_MTND2P6	2.69E-12	1.07E-10	-1.236068545	1.236068545	M1	Male	trans
cg02303400_MYMK	2.69E-12	1.07E-10	-1.236068545	1.236068545	M1	Male	trans
cg02303400_LINC02629	2.69E-12	1.07E-10	-1.236068545	1.236068545	M1	Male	trans
cg02303400_ENSG00000219298	2.69E-12	1.07E-10	-1.236068545	1.236068545	M1	Male	trans
cg02303400_ENSG00000225378	2.69E-12	1.07E-10	-0.692789818	0.692789818	M1	Male	trans
cg02303400_ENSG00000226218	2.69E-12	1.07E-10	-1.236068545	1.236068545	M1	Male	trans
cg02303400_ENSG00000232835	2.69E-12	1.07E-10	-1.236068545	1.236068545	M1	Male	trans
cg02303400_ENSG00000233234	2.69E-12	1.07E-10	-1.236068545	1.236068545	M1	Male	trans
cg02303400_ENSG00000234173	2.69E-12	1.07E-10	-1.236068545	1.236068545	M1	Male	trans
cg02303400_MTND3P17	2.69E-12	1.07E-10	-0.498581097	0.498581097	M1	Male	trans
cg02303400_ENSG00000238764	2.69E-12	1.07E-10	-0.718990234	0.718990234	M1	Male	trans
cg09074299_ENSG00000224400	2.69E-12	1.07E-10	-1.247219015	1.247219015	M1	Male	trans
cg18396527_ENSG00000237414	2.69E-12	1.07E-10	-0.732366985	0.732366985	M1	Male	trans
cg09508875_OR2AI1P	2.69E-12	1.07E-10	-0.619387036	0.619387036	M1	Male	trans
cg08183793_C5orf46	2.69E-12	1.07E-10	-0.962308053	0.962308053	M1	Male	trans
cg06234966_ENSG00000235815	2.69E-12	1.07E-10	-0.63460046	0.63460046	M1	Male	trans
cg03591123_GAGE12G	2.70E-12	1.07E-10	-0.811814782	0.811814782	M1	Male	trans
cg19703425_IGKV1-12	2.70E-12	1.07E-10	-2.205784671	2.205784671	M1	Male	trans
cg02265810_ACTBP12	2.70E-12	1.07E-10	-4.181599716	4.181599716	M1	Male	trans
cg02265810_NDUFS5P2	2.70E-12	1.07E-10	-2.114425465	2.114425465	M1	Male	trans
cg02265810_MTND5P18	2.70E-12	1.07E-10	-4.181599716	4.181599716	M1	Male	trans
cg02265810_CTNNA2-AS1	2.70E-12	1.07E-10	-1.595766982	1.595766982	M1	Male	trans
cg02265810_RN7SL868P	2.70E-12	1.07E-10	-4.181599716	4.181599716	M1	Male	trans
cg02265810_MTND1P2	2.70E-12	1.07E-10	-4.181599716	4.181599716	M1	Male	trans
cg02265810_H3P29	2.70E-12	1.07E-10	-4.181599716	4.181599716	M1	Male	trans
cg02265810_SORCS3	2.70E-12	1.07E-10	-2.554495088	2.554495088	M1	Male	trans
cg02265810_SPEM1	2.70E-12	1.07E-10	-3.668158785	3.668158785	M1	Male	trans
cg02265810_SKP2P1	2.70E-12	1.07E-10	-4.181599716	4.181599716	M1	Male	trans
cg02265810_LINC02778	2.70E-12	1.07E-10	-2.670516988	2.670516988	M1	Male	trans
cg02265810_MTND5P29	2.70E-12	1.07E-10	-2.967849984	2.967849984	M1	Male	trans
cg02265810_RNU6-169P	2.70E-12	1.07E-10	-3.751267871	3.751267871	M1	Male	trans
cg02265810_LINC02433	2.70E-12	1.07E-10	-1.875633936	1.875633936	M1	Male	trans
cg02265810_ASB10	2.70E-12	1.07E-10	-1.875633936	1.875633936	M1	Male	trans
cg02265810_IGF2-AS	2.70E-12	1.07E-10	-1.875633936	1.875633936	M1	Male	trans
cg02265810_ENSG00000227679	2.70E-12	1.07E-10	-0.416390219	0.416390219	M1	Male	trans
cg02265810_CT45A5	2.70E-12	1.07E-10	-0.971133458	0.971133458	M1	Male	trans
cg02265810_ENSG00000230432	2.70E-12	1.07E-10	-1.875633936	1.875633936	M1	Male	trans
cg02265810_ENSG00000230621	2.70E-12	1.07E-10	-2.967849984	2.967849984	M1	Male	trans
cg02265810_LINC01114	2.70E-12	1.07E-10	-0.843345857	0.843345857	M1	Male	trans
cg02265810_RNA5SP113	2.70E-12	1.07E-10	-1.277247544	1.277247544	M1	Male	trans
cg02265810_PHOX2B	2.70E-12	1.07E-10	-1.015959182	1.015959182	M1	Male	trans
cg02265810_MIR218-2	2.70E-12	1.07E-10	-3.742323414	3.742323414	M1	Male	trans
cg02265810_FUNDC2P3	2.70E-12	1.07E-10	-2.432332227	2.432332227	M1	Male	trans
cg02265810_ZNF734P	2.70E-12	1.07E-10	-4.017264936	4.017264936	M1	Male	trans
cg02265810_LINC02247	2.70E-12	1.07E-10	-2.432332227	2.432332227	M1	Male	trans
cg02265810_BHLHA9	2.70E-12	1.07E-10	-1.739650637	1.739650637	M1	Male	trans
cg02265810_NEK2P2	2.70E-12	1.07E-10	-1.002937803	1.002937803	M1	Male	trans
cg02265810_SMSP1	2.70E-12	1.07E-10	-2.432332227	2.432332227	M1	Male	trans
cg02265810_ENSG00000232897	2.70E-12	1.07E-10	-0.721474019	0.721474019	M1	Male	trans
cg17324671_DAZL	2.70E-12	1.07E-10	-1.085967149	1.085967149	M1	Male	trans
cg04900782_ENSG00000225148	2.71E-12	1.08E-10	-0.60350779	0.60350779	M1	Male	trans
cg23497678_ENSG00000236111	2.71E-12	1.08E-10	0.779729932	0.779729932	M1	Male	trans
cg00169694_USP17L26	2.71E-12	1.08E-10	-2.071728765	2.071728765	M1	Male	trans
cg13370121_ENSG00000228430	2.71E-12	1.08E-10	-0.811820798	0.811820798	M1	Male	trans
cg25105522_RNU1-89P	2.71E-12	1.08E-10	0.921967022	0.921967022	M1	Male	trans
cg05713971_RN7SL546P	2.71E-12	1.08E-10	0.719237654	0.719237654	M1	Male	trans
cg26930498_IGHV3-33	2.71E-12	1.08E-10	-1.340732358	1.340732358	M1	Male	trans
cg14313932_LINC02522	2.72E-12	1.08E-10	-0.91639957	0.91639957	M1	Male	trans
cg04900782_HECW1-IT1	2.72E-12	1.08E-10	-0.119536573	0.119536573	M1	Male	trans
cg11572138_OR6K5P	2.72E-12	1.08E-10	-0.752198237	0.752198237	M1	Male	trans
cg11572138_RNU6-843P	2.72E-12	1.08E-10	-2.008774435	2.008774435	M1	Male	trans
cg11572138_ACTP1	2.72E-12	1.08E-10	-2.008774435	2.008774435	M1	Male	trans
cg11572138_GOT2P1	2.72E-12	1.08E-10	-2.993256155	2.993256155	M1	Male	trans
cg11572138_MIR1285-2	2.72E-12	1.08E-10	-2.124434627	2.124434627	M1	Male	trans
cg11572138_CBY1P1	2.72E-12	1.08E-10	-2.993256155	2.993256155	M1	Male	trans
cg11572138_SNORD65C	2.72E-12	1.08E-10	-2.993256155	2.993256155	M1	Male	trans
cg11572138_OR5B1P	2.72E-12	1.08E-10	-2.124434627	2.124434627	M1	Male	trans
cg11572138_LINC00374	2.72E-12	1.08E-10	-2.993256155	2.993256155	M1	Male	trans
cg11572138_SNORD113-8	2.72E-12	1.08E-10	-2.993256155	2.993256155	M1	Male	trans
cg11572138_RNA5SP489	2.72E-12	1.08E-10	-2.993256155	2.993256155	M1	Male	trans
cg11572138_NAP1L6P	2.72E-12	1.08E-10	-2.459210875	2.459210875	M1	Male	trans
cg11572138_ENSG00000212397	2.72E-12	1.08E-10	-2.993256155	2.993256155	M1	Male	trans
cg11572138_ENSG00000228814	2.72E-12	1.08E-10	-2.993256155	2.993256155	M1	Male	trans
cg11572138_CDY11P	2.72E-12	1.08E-10	-2.993256155	2.993256155	M1	Male	trans
cg11572138_RARRES2P3	2.72E-12	1.08E-10	-1.741102426	1.741102426	M1	Male	trans
cg11572138_CDY3P	2.72E-12	1.08E-10	-2.993256155	2.993256155	M1	Male	trans
cg11572138_S100A11P6	2.72E-12	1.08E-10	-2.993256155	2.993256155	M1	Male	trans
cg11572138_ENSG00000235143	2.72E-12	1.08E-10	-2.124434627	2.124434627	M1	Male	trans
cg11572138_ENSG00000239809	2.72E-12	1.08E-10	-2.124434627	2.124434627	M1	Male	trans
cg11572138_SPATA16	2.72E-12	1.08E-10	-0.78924913	0.78924913	M1	Male	trans
cg11572138_LINC00837	2.72E-12	1.08E-10	-0.799611253	0.799611253	M1	Male	trans
cg11572138_RPL37P4	2.72E-12	1.08E-10	-1.985115557	1.985115557	M1	Male	trans
cg11572138_ASH2LP1	2.72E-12	1.08E-10	-0.948661191	0.948661191	M1	Male	trans
cg11086960_FOXR2	2.72E-12	1.08E-10	-1.461169061	1.461169061	M1	Male	trans
cg04945651_RNU2-54P	2.72E-12	1.08E-10	-1.494271902	1.494271902	M1	Male	trans
cg04945651_RNA5SP308	2.72E-12	1.08E-10	-1.002805988	1.002805988	M1	Male	trans
cg04945651_GOLGA6L2	2.72E-12	1.08E-10	-1.002805988	1.002805988	M1	Male	trans
cg04945651_LINC01733	2.72E-12	1.08E-10	-0.735151292	0.735151292	M1	Male	trans
cg04945651_TSPY7P	2.72E-12	1.08E-10	-1.494271902	1.494271902	M1	Male	trans
cg04945651_TSPY8	2.72E-12	1.08E-10	-1.494271902	1.494271902	M1	Male	trans
cg04945651_LINC01810	2.72E-12	1.08E-10	-1.494271902	1.494271902	M1	Male	trans
cg04945651_MTND1P29	2.72E-12	1.08E-10	-1.494271902	1.494271902	M1	Male	trans
cg04945651_MTND6P10	2.72E-12	1.08E-10	-1.494271902	1.494271902	M1	Male	trans
cg04945651_MTATP6P4	2.72E-12	1.08E-10	-1.494271902	1.494271902	M1	Male	trans
cg04945651_FAM237A	2.72E-12	1.08E-10	-1.060545041	1.060545041	M1	Male	trans
cg04945651_GAPDHP50	2.72E-12	1.08E-10	-1.494271902	1.494271902	M1	Male	trans
cg04945651_MROH2B	2.72E-12	1.08E-10	-0.954294713	0.954294713	M1	Male	trans
cg04945651_PCDHA1	2.72E-12	1.08E-10	-1.34049516	1.34049516	M1	Male	trans
cg04945651_RNU6-300P	2.72E-12	1.08E-10	-1.227669642	1.227669642	M1	Male	trans
cg04945651_MTATP6P31	2.72E-12	1.08E-10	-1.494271902	1.494271902	M1	Male	trans
cg04945651_RNU6-740P	2.72E-12	1.08E-10	-1.494271902	1.494271902	M1	Male	trans
cg04945651_LINC02661	2.72E-12	1.08E-10	-1.494271902	1.494271902	M1	Male	trans
cg04945651_OR6C5P	2.72E-12	1.08E-10	-1.494271902	1.494271902	M1	Male	trans
cg04945651_TIMM9P3	2.72E-12	1.08E-10	-1.494271902	1.494271902	M1	Male	trans
cg04945651_KRTAP10-10	2.72E-12	1.08E-10	-1.494271902	1.494271902	M1	Male	trans
cg04945651_ENSG00000217067	2.72E-12	1.08E-10	-1.494271902	1.494271902	M1	Male	trans
cg04945651_ENSG00000219622	2.72E-12	1.08E-10	-1.494271902	1.494271902	M1	Male	trans
cg04945651_ENSG00000223615	2.72E-12	1.08E-10	-0.67024758	0.67024758	M1	Male	trans
cg04945651_ENSG00000227090	2.72E-12	1.08E-10	-1.060545041	1.060545041	M1	Male	trans
cg04945651_ENSG00000228355	2.72E-12	1.08E-10	-1.494271902	1.494271902	M1	Male	trans
cg04945651_TSPY3	2.72E-12	1.08E-10	-1.494271902	1.494271902	M1	Male	trans
cg04945651_ENSG00000229968	2.72E-12	1.08E-10	-0.501402994	0.501402994	M1	Male	trans
cg04945651_ENSG00000231266	2.72E-12	1.08E-10	-1.060545041	1.060545041	M1	Male	trans
cg04945651_TSPY4	2.72E-12	1.08E-10	-1.494271902	1.494271902	M1	Male	trans
cg04945651_ENSG00000237085	2.72E-12	1.08E-10	-1.494271902	1.494271902	M1	Male	trans
cg04945651_ENSG00000238804	2.72E-12	1.08E-10	-1.494271902	1.494271902	M1	Male	trans
cg04945651_LINC01777	2.72E-12	1.08E-10	-0.869180685	0.869180685	M1	Male	trans
cg04945651_OR6K2	2.72E-12	1.08E-10	-0.869180685	0.869180685	M1	Male	trans
cg04945651_OR2G1P	2.72E-12	1.08E-10	-0.869180685	0.869180685	M1	Male	trans
cg04945651_IGHV3-16	2.72E-12	1.08E-10	-0.798093461	0.798093461	M1	Male	trans
cg04945651_ENSG00000225107	2.72E-12	1.08E-10	-0.869180685	0.869180685	M1	Male	trans
cg04945651_TSPY10	2.72E-12	1.08E-10	-0.556381626	0.556381626	M1	Male	trans
cg04945651_SETP4	2.72E-12	1.08E-10	-0.610283479	0.610283479	M1	Male	trans
cg06067437_RNA5SP80	2.72E-12	1.08E-10	0.408627589	0.408627589	M1	Male	trans
cg20936529_ENSG00000228683	2.72E-12	1.08E-10	-1.184849429	1.184849429	M1	Male	trans
cg10746224_ENSG00000238139	2.73E-12	1.08E-10	-1.128903186	1.128903186	M1	Male	trans
cg23296665_TCHHL1	2.73E-12	1.08E-10	-0.810107379	0.810107379	M1	Male	trans
cg22890620_OR2H5P	2.73E-12	1.08E-10	-0.881770045	0.881770045	M1	Male	trans
cg02129159_RNU6-1024P	2.74E-12	1.09E-10	-1.674877318	1.674877318	M1	Male	trans
cg10659736_SAGE1	2.74E-12	1.09E-10	-1.30383131	1.30383131	M1	Male	trans
cg15255359_STARP1	2.74E-12	1.09E-10	-1.244705588	1.244705588	M1	Male	trans
cg15255359_SNORD114-27	2.74E-12	1.09E-10	-1.753747852	1.753747852	M1	Male	trans
cg15255359_FAM47B	2.74E-12	1.09E-10	-1.753747852	1.753747852	M1	Male	trans
cg15255359_MIR503	2.74E-12	1.09E-10	-0.685725017	0.685725017	M1	Male	trans
cg15255359_ENSG00000213238	2.74E-12	1.09E-10	-1.753747852	1.753747852	M1	Male	trans
cg15255359_ENSG00000225280	2.74E-12	1.09E-10	-1.244705588	1.244705588	M1	Male	trans
cg15255359_ENSG00000225598	2.74E-12	1.09E-10	-1.244705588	1.244705588	M1	Male	trans
cg15255359_ENSG00000234573	2.74E-12	1.09E-10	-0.796183891	0.796183891	M1	Male	trans
cg15255359_ENSG00000235274	2.74E-12	1.09E-10	-1.244705588	1.244705588	M1	Male	trans
cg15255359_MTND1P30	2.74E-12	1.09E-10	-1.573268227	1.573268227	M1	Male	trans
cg15255359_ENSG00000238162	2.74E-12	1.09E-10	-1.244705588	1.244705588	M1	Male	trans
cg15255359_ENSG00000239622	2.74E-12	1.09E-10	-1.244705588	1.244705588	M1	Male	trans
cg15255359_LINC00428	2.74E-12	1.09E-10	-0.43642115	0.43642115	M1	Male	trans
cg15255359_CDC27P2	2.74E-12	1.09E-10	-1.087723116	1.087723116	M1	Male	trans
cg03035495_MYF6	2.75E-12	1.09E-10	-1.448448123	1.448448123	M1	Male	trans
cg08818130_ENSG00000239572	2.75E-12	1.09E-10	-1.316963631	1.316963631	M1	Male	trans
cg16775224_IL36G	2.75E-12	1.09E-10	0.565544889	0.565544889	M1	Male	trans
cg14776351_CHRDL2	2.75E-12	1.09E-10	-0.868769704	0.868769704	M1	Male	trans
cg15658784_CLEC3A	2.75E-12	1.09E-10	0.785377959	0.785377959	M1	Male	trans
cg13799853_IGKV2D-28	2.75E-12	1.09E-10	1.035871417	1.035871417	M1	Male	trans
cg02697258_ENSG00000239008	2.75E-12	1.09E-10	-0.982764302	0.982764302	M1	Male	trans
cg10130155_NGF	2.76E-12	1.09E-10	-0.708375245	0.708375245	M1	Male	trans
cg00743325_ENSG00000228426	2.76E-12	1.09E-10	0.399625402	0.399625402	M1	Male	trans
cg20511807_IGLV3-10	2.76E-12	1.09E-10	0.745270482	0.745270482	M1	Male	trans
cg17300451_IGHV3-33	2.76E-12	1.09E-10	-1.276842544	1.276842544	M1	Male	trans
cg10664162_USP17L15	2.76E-12	1.09E-10	-0.644021704	0.644021704	M1	Male	trans
cg17735372_NPBWR2	2.76E-12	1.09E-10	-0.89357534	0.89357534	M1	Male	trans
cg14924064_GAPT	2.76E-12	1.09E-10	0.863263957	0.863263957	M1	Male	trans
cg04887104_ENSG00000227120	2.76E-12	1.09E-10	-1.331153908	1.331153908	M1	Male	trans
cg04887104_ENSG00000235959	2.76E-12	1.09E-10	-1.331153908	1.331153908	M1	Male	trans
cg09223563_RN7SL668P	2.77E-12	1.10E-10	-0.566121408	0.566121408	M1	Male	trans
cg17735372_KCNK12	2.77E-12	1.10E-10	-1.485562423	1.485562423	M1	Male	trans
cg09396308_C1DP3	2.77E-12	1.10E-10	-0.654901727	0.654901727	M1	Male	trans
cg24732447_LINC01067	2.77E-12	1.10E-10	-1.263461434	1.263461434	M1	Male	trans
cg14924064_HSF5	2.77E-12	1.10E-10	0.968474974	0.968474974	M1	Male	trans
cg09583984_ECE2	2.77E-12	1.10E-10	-0.978544148	0.978544148	M1	Male	trans
cg04513703_DSCAM-AS1	2.78E-12	1.10E-10	-0.986150458	0.986150458	M1	Male	trans
cg00516582_ENSG00000233138	2.78E-12	1.10E-10	-0.53172104	0.53172104	M1	Male	trans
cg11170217_RPL21P41	2.78E-12	1.10E-10	-2.036381744	2.036381744	M1	Male	trans
cg01750716_CFHR2	2.78E-12	1.10E-10	-1.176767654	1.176767654	M1	Male	trans
cg20137750_TNNI2	2.79E-12	1.10E-10	-1.012716663	1.012716663	M1	Male	trans
cg08474651_RPL39P39	2.79E-12	1.10E-10	0.445401564	0.445401564	M1	Male	trans
cg19703425_SNAP91	2.79E-12	1.10E-10	-0.981230605	0.981230605	M1	Male	trans
cg15556748_RNU6-23P	2.79E-12	1.10E-10	0.80402175	0.80402175	M1	Male	trans
cg17918676_MRGPRX3	2.79E-12	1.11E-10	-1.024693018	1.024693018	M1	Male	trans
cg22964985_RNA5SP346	2.79E-12	1.11E-10	0.498348873	0.498348873	M1	Male	trans
cg25472353_DRP2	2.79E-12	1.11E-10	0.890814216	0.890814216	M1	Male	trans
cg17106653_TCL1A	2.80E-12	1.11E-10	1.681440468	1.681440468	M1	Male	trans
cg02732176_ENSG00000237645	2.80E-12	1.11E-10	-1.908780784	1.908780784	M1	Male	trans
cg24232370_ENSG00000225594	2.80E-12	1.11E-10	-0.975549996	0.975549996	M1	Male	trans
cg06320570_IGHV3-21	2.81E-12	1.11E-10	-2.381040808	2.381040808	M1	Male	trans
cg02125534_SNORD48	2.81E-12	1.11E-10	-0.149180587	0.149180587	M1	Male	trans
cg10959048_CD48	2.81E-12	1.11E-10	-1.576387869	1.576387869	M1	Male	trans
cg14611230_RFPL4AL1	2.82E-12	1.11E-10	-0.984548028	0.984548028	M1	Male	trans
cg17969084_ATP5PBP6	2.82E-12	1.12E-10	0.639176371	0.639176371	M1	Male	trans
cg08268925_ENSG00000231317	2.82E-12	1.12E-10	-1.395232882	1.395232882	M1	Male	trans
cg17296217_ENSG00000236664	2.83E-12	1.12E-10	-1.34193128	1.34193128	M1	Male	trans
cg21888978_OR5K1	2.83E-12	1.12E-10	-0.182318979	0.182318979	M1	Male	trans
cg13799853_LINC01656	2.83E-12	1.12E-10	0.663031489	0.663031489	M1	Male	trans
cg07405255_RPL7P40	2.84E-12	1.12E-10	-1.344117522	1.344117522	M1	Male	trans
cg16507569_ENSG00000225965	2.84E-12	1.13E-10	-0.883794709	0.883794709	M1	Male	trans
cg17300451_CD27	2.85E-12	1.13E-10	-1.069354438	1.069354438	M1	Male	trans
cg13011999_RN7SKP221	2.85E-12	1.13E-10	0.516815237	0.516815237	M1	Male	trans
cg19392754_RNU6-263P	2.86E-12	1.13E-10	1.108807684	1.108807684	M1	Male	trans
cg03904945_ZNF806	2.86E-12	1.13E-10	-0.814374234	0.814374234	M1	Male	trans
cg14867071_ENSG00000237414	2.86E-12	1.13E-10	0.995059544	0.995059544	M1	Male	trans
cg27146574_DEFA10P	2.87E-12	1.13E-10	-1.337131526	1.337131526	M1	Male	trans
cg27146574_ENSG00000227971	2.87E-12	1.13E-10	-1.337131526	1.337131526	M1	Male	trans
cg10034640_KMO	2.87E-12	1.13E-10	-0.640352175	0.640352175	M1	Male	trans
cg23155884_BMS1P17	2.87E-12	1.13E-10	-0.595222613	0.595222613	M1	Male	trans
cg15644305_ETDB	2.87E-12	1.14E-10	-1.210506211	1.210506211	M1	Male	trans
cg13841476_LINC01502	2.87E-12	1.14E-10	-0.592015184	0.592015184	M1	Male	trans
cg12553365_OR8B1P	2.87E-12	1.14E-10	-0.833803691	0.833803691	M1	Male	trans
cg13968809_ENSG00000201036	2.87E-12	1.14E-10	-2.088098497	2.088098497	M1	Male	trans
cg13434714_IL36RN	2.88E-12	1.14E-10	0.768660429	0.768660429	M1	Male	trans
cg24732447_MTCO2P12	2.88E-12	1.14E-10	-0.360712299	0.360712299	M1	Male	trans
cg01821644_OR52L1	2.88E-12	1.14E-10	-1.270330756	1.270330756	M1	Male	trans
cg13434714_ACAN	2.89E-12	1.14E-10	1.538194507	1.538194507	M1	Male	trans
cg20962500_ENSG00000204814	2.89E-12	1.14E-10	-0.889172751	0.889172751	M1	Male	trans
cg00272992_ENSG00000220139	2.89E-12	1.14E-10	-0.420266392	0.420266392	M1	Male	trans
cg08426938_AADACL4	2.89E-12	1.14E-10	-0.81506639	0.81506639	M1	Male	trans
cg00766664_ENSG00000233542	2.89E-12	1.14E-10	-1.697818775	1.697818775	M1	Male	trans
cg10490099_LINC01936	2.90E-12	1.14E-10	-0.389079056	0.389079056	M1	Male	trans
cg03134747_LINC00265-3P	2.90E-12	1.14E-10	-1.459780896	1.459780896	M1	Male	trans
cg02514711_SLC25A15P2	2.90E-12	1.15E-10	0.80903437	0.80903437	M1	Male	trans
cg18396527_MEG3	2.91E-12	1.15E-10	-0.711488669	0.711488669	M1	Male	trans
cg19938179_RAB28P1	2.91E-12	1.15E-10	-1.047994966	1.047994966	M1	Male	trans
cg26231430_ATCAY	2.91E-12	1.15E-10	-0.259606695	0.259606695	M1	Male	trans
cg16596598_CD37	2.93E-12	1.16E-10	-0.678415102	0.678415102	M1	Male	trans
cg05232081_GAGE12C	2.93E-12	1.16E-10	-1.201107614	1.201107614	M1	Male	trans
cg06282009_RNA5SP105	2.93E-12	1.16E-10	-2.345103527	2.345103527	M1	Male	trans
cg25319337_EMX2OS	2.93E-12	1.16E-10	-0.23011157	0.23011157	M1	Male	trans
cg09480417_CA5A	2.94E-12	1.16E-10	-1.563389866	1.563389866	M1	Male	trans
cg12481610_MIR1226	2.94E-12	1.16E-10	-0.619421488	0.619421488	M1	Male	trans
cg10301769_PLA2G2A	2.94E-12	1.16E-10	-1.128523633	1.128523633	M1	Male	trans
cg11573219_CALN1	2.94E-12	1.16E-10	0.71621922	0.71621922	M1	Male	trans
cg03220912_ORC1P1	2.94E-12	1.16E-10	-0.867212614	0.867212614	M1	Male	trans
cg16395457_IFNA22P	2.95E-12	1.17E-10	-0.576102683	0.576102683	M1	Male	trans
cg19938179_NPBWR2	2.95E-12	1.17E-10	-0.493838663	0.493838663	M1	Male	trans
cg03038835_CALN1	2.95E-12	1.17E-10	0.676608939	0.676608939	M1	Male	trans
cg17323715_KRTAP21-2	2.96E-12	1.17E-10	-0.604004845	0.604004845	M1	Male	trans
cg04463911_LINC01318	2.96E-12	1.17E-10	-1.2558689	1.2558689	M1	Male	trans
cg23798064_ENSG00000198491	2.96E-12	1.17E-10	-0.501372959	0.501372959	M1	Male	trans
cg17025908_GPR42	2.97E-12	1.17E-10	-0.621617899	0.621617899	M1	Male	trans
cg25994476_HDGFP1	2.97E-12	1.17E-10	0.915154321	0.915154321	M1	Male	trans
cg12485992_R3HDML	2.97E-12	1.17E-10	-2.291025545	2.291025545	M1	Male	trans
cg17300451_IGKV3D-11	2.97E-12	1.17E-10	-1.198014945	1.198014945	M1	Male	trans
cg08547343_OR51B3P	2.97E-12	1.17E-10	1.405701746	1.405701746	M1	Male	trans
cg21075845_ENSG00000232249	2.97E-12	1.17E-10	-1.794470754	1.794470754	M1	Male	trans
cg12081434_RNA5SP126	2.97E-12	1.17E-10	-1.044761907	1.044761907	M1	Male	trans
cg10301769_ENSG00000213393	2.97E-12	1.17E-10	-0.945200909	0.945200909	M1	Male	trans
cg04751533_ALOX15B	2.97E-12	1.17E-10	-0.967272188	0.967272188	M1	Male	trans
cg26930498_IGLV2-14	2.98E-12	1.18E-10	-0.933804598	0.933804598	M1	Male	trans
cg20223162_ENSG00000182776	2.98E-12	1.18E-10	0.718810481	0.718810481	M1	Male	trans
cg19455396_PRR20G	2.99E-12	1.18E-10	-1.788160327	1.788160327	M1	Male	trans
cg08662043_VDAC1P2	2.99E-12	1.18E-10	-0.855723639	0.855723639	M1	Male	trans
cg00743325_LINC01981	2.99E-12	1.18E-10	0.338329771	0.338329771	M1	Male	trans
cg12607106_ENSG00000201036	3.00E-12	1.18E-10	-2.302626311	2.302626311	M1	Male	trans
cg10499042_FAM230I	3.00E-12	1.18E-10	-1.340920687	1.340920687	M1	Male	trans
cg12769996_IGLV9-49	3.00E-12	1.18E-10	-1.247576532	1.247576532	M1	Male	trans
cg22451117_MOGAT2	3.00E-12	1.18E-10	-0.620677588	0.620677588	M1	Male	trans
cg19932577_MTCO1P42	3.00E-12	1.18E-10	-0.779460178	0.779460178	M1	Male	trans
cg19932577_RNU6-1135P	3.00E-12	1.18E-10	-1.558920355	1.558920355	M1	Male	trans
cg19932577_RNU4-17P	3.00E-12	1.18E-10	-1.166206872	1.166206872	M1	Male	trans
cg19932577_ENSG00000199196	3.00E-12	1.18E-10	-0.779460178	0.779460178	M1	Male	trans
cg19932577_ENSG00000212558	3.00E-12	1.18E-10	-1.166206872	1.166206872	M1	Male	trans
cg19932577_ENSG00000228776	3.00E-12	1.18E-10	-0.779460178	0.779460178	M1	Male	trans
cg19932577_FAM197Y3	3.00E-12	1.18E-10	-1.233354138	1.233354138	M1	Male	trans
cg19932577_ENSG00000234713	3.00E-12	1.18E-10	-1.233354138	1.233354138	M1	Male	trans
cg19932577_RNU7-7P	3.00E-12	1.18E-10	-1.618744758	1.618744758	M1	Male	trans
cg19932577_HMGN2P18	3.00E-12	1.18E-10	-1.737754044	1.737754044	M1	Male	trans
cg19932577_MIR557	3.00E-12	1.18E-10	-0.54227589	0.54227589	M1	Male	trans
cg19932577_RNU6-961P	3.00E-12	1.18E-10	-1.737754044	1.737754044	M1	Male	trans
cg19932577_RNU6-235P	3.00E-12	1.18E-10	-1.737754044	1.737754044	M1	Male	trans
cg19932577_MIR489	3.00E-12	1.18E-10	-1.737754044	1.737754044	M1	Male	trans
cg19932577_RNU6-1329P	3.00E-12	1.18E-10	-1.010808172	1.010808172	M1	Male	trans
cg19932577_RNASE9	3.00E-12	1.18E-10	-1.737754044	1.737754044	M1	Male	trans
cg19932577_RPL21P129	3.00E-12	1.18E-10	-1.010808172	1.010808172	M1	Male	trans
cg19932577_LINC01718	3.00E-12	1.18E-10	-1.737754044	1.737754044	M1	Male	trans
cg19932577_ENSG00000212589	3.00E-12	1.18E-10	-1.737754044	1.737754044	M1	Male	trans
cg19932577_ENSG00000225046	3.00E-12	1.18E-10	-1.737754044	1.737754044	M1	Male	trans
cg19932577_NDUFB3P5	3.00E-12	1.18E-10	-1.737754044	1.737754044	M1	Male	trans
cg19932577_ENSG00000230920	3.00E-12	1.18E-10	-1.737754044	1.737754044	M1	Male	trans
cg19932577_NFYCP1	3.00E-12	1.18E-10	-1.737754044	1.737754044	M1	Male	trans
cg19932577_ENSG00000236387	3.00E-12	1.18E-10	-1.737754044	1.737754044	M1	Male	trans
cg19932577_ENSG00000240624	3.00E-12	1.18E-10	-1.737754044	1.737754044	M1	Male	trans
cg19932577_MTND6P11	3.00E-12	1.18E-10	-0.19400857	0.19400857	M1	Male	trans
cg23929072_SNORA41B	3.00E-12	1.18E-10	0.824441741	0.824441741	M1	Male	trans
cg09833720_SDHDP2	3.01E-12	1.19E-10	-0.673507461	0.673507461	M1	Male	trans
cg19408449_PMFBP1	3.01E-12	1.19E-10	-0.754099087	0.754099087	M1	Male	trans
cg06320570_LINC00690	3.01E-12	1.19E-10	-2.018338334	2.018338334	M1	Male	trans
cg18447344_USP17L26	3.01E-12	1.19E-10	-1.239051568	1.239051568	M1	Male	trans
cg19932577_MAGEA11	3.01E-12	1.19E-10	-1.738168682	1.738168682	M1	Male	trans
cg08012663_JCHAIN	3.02E-12	1.19E-10	-0.993180891	0.993180891	M1	Male	trans
cg10854295_CNN2P8	3.02E-12	1.19E-10	-4.175710167	4.175710167	M1	Male	trans
cg19757526_ENSG00000235615	3.02E-12	1.19E-10	-0.974802089	0.974802089	M1	Male	trans
cg13027321_CACNG2	3.02E-12	1.19E-10	-1.265939997	1.265939997	M1	Male	trans
cg06302718_DUSP2	3.02E-12	1.19E-10	-0.696883165	0.696883165	M1	Male	trans
cg09919756_ST13P21	3.03E-12	1.19E-10	-1.114184774	1.114184774	M1	Male	trans
cg08653161_CLCA1	3.03E-12	1.19E-10	-0.83768562	0.83768562	M1	Male	trans
cg21890303_LINC02829	3.03E-12	1.19E-10	-0.862191988	0.862191988	M1	Male	trans
cg21890303_MTND5P17	3.03E-12	1.19E-10	-0.600682492	0.600682492	M1	Male	trans
cg21890303_ENSG00000212266	3.03E-12	1.19E-10	-0.289396639	0.289396639	M1	Male	trans
cg21890303_ENSG00000223422	3.03E-12	1.19E-10	-0.732932576	0.732932576	M1	Male	trans
cg21890303_ENSG00000228438	3.03E-12	1.19E-10	-0.370329646	0.370329646	M1	Male	trans
cg21890303_ENSG00000232512	3.03E-12	1.19E-10	-0.600682492	0.600682492	M1	Male	trans
cg21890303_FOXB2	3.03E-12	1.19E-10	-1.032677079	1.032677079	M1	Male	trans
cg21890303_ENSG00000200891	3.03E-12	1.19E-10	-0.578793279	0.578793279	M1	Male	trans
cg21890303_ENSG00000233835	3.03E-12	1.19E-10	-1.032677079	1.032677079	M1	Male	trans
cg21890303_ENSG00000234613	3.03E-12	1.19E-10	-1.032677079	1.032677079	M1	Male	trans
cg21888978_ATCAY	3.03E-12	1.19E-10	-0.212395667	0.212395667	M1	Male	trans
cg17380533_NUP210L	3.03E-12	1.19E-10	-0.73978825	0.73978825	M1	Male	trans
cg19987111_GTSF1	3.03E-12	1.20E-10	-0.835868534	0.835868534	M1	Male	trans
cg21477985_TEX15	3.03E-12	1.20E-10	0.089347499	0.089347499	M1	Male	trans
cg17417926_MTND5P17	3.04E-12	1.20E-10	-0.7789856	0.7789856	M1	Male	trans
cg17417926_ENSG00000232512	3.04E-12	1.20E-10	-0.7789856	0.7789856	M1	Male	trans
cg17417926_LINC02829	3.04E-12	1.20E-10	-1.118120058	1.118120058	M1	Male	trans
cg17417926_FOXB2	3.04E-12	1.20E-10	-1.339210954	1.339210954	M1	Male	trans
cg17417926_ENSG00000200891	3.04E-12	1.20E-10	-0.750598919	0.750598919	M1	Male	trans
cg17417926_ENSG00000212266	3.04E-12	1.20E-10	-0.37529946	0.37529946	M1	Male	trans
cg17417926_ENSG00000223422	3.04E-12	1.20E-10	-0.950492032	0.950492032	M1	Male	trans
cg17417926_ENSG00000228438	3.04E-12	1.20E-10	-0.480256151	0.480256151	M1	Male	trans
cg17417926_ENSG00000233835	3.04E-12	1.20E-10	-1.339210954	1.339210954	M1	Male	trans
cg17417926_ENSG00000234613	3.04E-12	1.20E-10	-1.339210954	1.339210954	M1	Male	trans
cg07244649_LINC01981	3.04E-12	1.20E-10	0.33792359	0.33792359	M1	Male	trans
cg13064049_DEFB126	3.04E-12	1.20E-10	1.149385781	1.149385781	M1	Male	trans
cg13028038_FTH1P20	3.04E-12	1.20E-10	-0.666880109	0.666880109	M1	Male	trans
cg14867071_OR4G2P	3.04E-12	1.20E-10	0.365623993	0.365623993	M1	Male	trans
cg12081434_SIGLECL1	3.05E-12	1.20E-10	-1.022833358	1.022833358	M1	Male	trans
cg19703425_CASP12	3.05E-12	1.20E-10	-1.911011105	1.911011105	M1	Male	trans
cg01822071_ENSG00000229002	3.06E-12	1.20E-10	-0.9265184	0.9265184	M1	Male	trans
cg18710053_ENSG00000227499	3.06E-12	1.20E-10	1.600923771	1.600923771	M1	Male	trans
cg10959048_IGKV5-2	3.06E-12	1.21E-10	-1.598360849	1.598360849	M1	Male	trans
cg03843572_MIRLET7A1	3.06E-12	1.21E-10	-1.114215241	1.114215241	M1	Male	trans
cg13968809_ENSG00000214669	3.07E-12	1.21E-10	-1.891444939	1.891444939	M1	Male	trans
cg22804805_KRTAP10-4	3.07E-12	1.21E-10	-0.681233474	0.681233474	M1	Male	trans
cg13799853_ENSG00000241490	3.07E-12	1.21E-10	0.946229664	0.946229664	M1	Male	trans
cg21888978_NHLH1	3.08E-12	1.21E-10	-0.547417543	0.547417543	M1	Male	trans
cg08188698_ENSG00000189229	3.09E-12	1.22E-10	-0.438484993	0.438484993	M1	Male	trans
cg19483581_FAR2P1	3.09E-12	1.22E-10	-0.861649362	0.861649362	M1	Male	trans
cg21830932_SUSD2	3.10E-12	1.22E-10	-1.079494923	1.079494923	M1	Male	trans
cg09799441_MIR33A	3.10E-12	1.22E-10	-0.712673724	0.712673724	M1	Male	trans
cg06320570_IGKV2D-29	3.10E-12	1.22E-10	-2.466708741	2.466708741	M1	Male	trans
cg05821771_XGY1	3.10E-12	1.22E-10	-0.564045538	0.564045538	M1	Male	trans
cg05821771_ENSG00000224054	3.10E-12	1.22E-10	-1.104579177	1.104579177	M1	Male	trans
cg11815008_HOXC9	3.11E-12	1.22E-10	-0.998013088	0.998013088	M1	Male	trans
cg15644305_ENSG00000233018	3.11E-12	1.22E-10	-1.111279042	1.111279042	M1	Male	trans
cg02514711_ENSG00000235403	3.12E-12	1.23E-10	0.547790824	0.547790824	M1	Male	trans
cg09661733_LINCMD1	3.12E-12	1.23E-10	-0.336411599	0.336411599	M1	Male	trans
cg10548700_ENSG00000231815	3.12E-12	1.23E-10	0.979853147	0.979853147	M1	Male	trans
cg04060288_RPL7P40	3.12E-12	1.23E-10	-1.48442658	1.48442658	M1	Male	trans
cg19703425_IGKV3D-7	3.12E-12	1.23E-10	-1.729999856	1.729999856	M1	Male	trans
cg10039163_IGKJ1	3.12E-12	1.23E-10	-1.264637395	1.264637395	M1	Male	trans
cg01844751_ENSG00000230556	3.13E-12	1.23E-10	-0.724981498	0.724981498	M1	Male	trans
cg02401524_USP6	3.13E-12	1.23E-10	-1.276263557	1.276263557	M1	Male	trans
cg10097323_ENSG00000235069	3.13E-12	1.23E-10	-1.240539026	1.240539026	M1	Male	trans
cg19466967_CT47A5	3.13E-12	1.23E-10	-1.169595776	1.169595776	M1	Male	trans
cg15299008_RN7SL546P	3.13E-12	1.23E-10	0.52002695	0.52002695	M1	Male	trans
cg13229245_RNU6-525P	3.14E-12	1.23E-10	0.595643941	0.595643941	M1	Male	trans
cg26250046_RNU6-842P	3.14E-12	1.24E-10	-1.095489376	1.095489376	M1	Male	trans
cg25292374_ENSG00000232111	3.14E-12	1.24E-10	-0.375138797	0.375138797	M1	Male	trans
cg24430871_AMER2	3.15E-12	1.24E-10	-0.240092737	0.240092737	M1	Male	trans
cg06320570_IGHV3-20	3.15E-12	1.24E-10	-2.420542065	2.420542065	M1	Male	trans
cg03248151_C1DP3	3.15E-12	1.24E-10	-0.785611958	0.785611958	M1	Male	trans
cg11170217_ADRA1A	3.15E-12	1.24E-10	-1.910257174	1.910257174	M1	Male	trans
cg09236126_SLC25A18P1	3.16E-12	1.24E-10	-1.151714101	1.151714101	M1	Male	trans
cg01164221_SLC6A19	3.16E-12	1.24E-10	-0.645933512	0.645933512	M1	Male	trans
cg14203970_IGKV3-7	3.16E-12	1.24E-10	-3.042951561	3.042951561	M1	Male	trans
cg03591123_PTGIS	3.16E-12	1.24E-10	-0.554985643	0.554985643	M1	Male	trans
cg03348901_RN7SKP189	3.17E-12	1.25E-10	0.481758878	0.481758878	M1	Male	trans
cg11348583_ALPI	3.17E-12	1.25E-10	-1.032615991	1.032615991	M1	Male	trans
cg25699417_COX6CP6	3.17E-12	1.25E-10	-1.729965976	1.729965976	M1	Male	trans
cg10958924_PABPC1L2B	3.17E-12	1.25E-10	1.246542489	1.246542489	M1	Male	trans
cg24520968_ENSG00000233542	3.18E-12	1.25E-10	-0.804502144	0.804502144	M1	Male	trans
cg13799853_ITGA8	3.18E-12	1.25E-10	0.661092495	0.661092495	M1	Male	trans
cg13027321_ENSG00000241097	3.18E-12	1.25E-10	-0.898716316	0.898716316	M1	Male	trans
cg16496814_SNORD114-20	3.18E-12	1.25E-10	-0.834832999	0.834832999	M1	Male	trans
cg17158894_SLC17A7	3.18E-12	1.25E-10	-1.287101874	1.287101874	M1	Male	trans
cg09024862_LINC01681	3.18E-12	1.25E-10	-1.077642548	1.077642548	M1	Male	trans
cg12869097_LINC00351	3.19E-12	1.25E-10	-0.511344067	0.511344067	M1	Male	trans
cg14362780_ZBTB16	3.19E-12	1.25E-10	-0.960081678	0.960081678	M1	Male	trans
cg17158894_CGB2	3.19E-12	1.25E-10	-1.552610564	1.552610564	M1	Male	trans
cg00306267_RFC3P1	3.19E-12	1.25E-10	-1.078125571	1.078125571	M1	Male	trans
cg23816594_DEFB130B	3.19E-12	1.25E-10	-1.421403853	1.421403853	M1	Male	trans
cg23816594_DEFB130A	3.19E-12	1.25E-10	-1.421403853	1.421403853	M1	Male	trans
cg26015683_CCDC12P1	3.19E-12	1.25E-10	0.6213068	0.6213068	M1	Male	trans
cg24711094_ENSG00000233018	3.20E-12	1.26E-10	-1.483980163	1.483980163	M1	Male	trans
cg23121887_SNORD115-11	3.20E-12	1.26E-10	-1.395567749	1.395567749	M1	Male	trans
cg01008267_HMGB1P25	3.20E-12	1.26E-10	-1.266547983	1.266547983	M1	Male	trans
cg01008267_RNU6-1148P	3.20E-12	1.26E-10	-0.516689433	0.516689433	M1	Male	trans
cg07330196_CT47A2	3.20E-12	1.26E-10	-0.595479972	0.595479972	M1	Male	trans
cg20313696_SNORD52	3.20E-12	1.26E-10	-1.031681792	1.031681792	M1	Male	trans
cg08955483_SUSD2	3.21E-12	1.26E-10	-0.671557019	0.671557019	M1	Male	trans
cg09777060_CSF3	3.21E-12	1.26E-10	-0.779395517	0.779395517	M1	Male	trans
cg22762615_IGHV6-1	3.21E-12	1.26E-10	1.130029369	1.130029369	M1	Male	trans
cg10659736_MIR1255B2	3.21E-12	1.26E-10	-0.619650002	0.619650002	M1	Male	trans
cg12740725_ENSG00000197171	3.21E-12	1.26E-10	-0.626188931	0.626188931	M1	Male	trans
cg09201130_RN7SL477P	3.22E-12	1.26E-10	1.238815124	1.238815124	M1	Male	trans
cg21477985_BPIFB4	3.22E-12	1.26E-10	0.297572227	0.297572227	M1	Male	trans
cg18710053_MIR1305	3.22E-12	1.27E-10	1.638943822	1.638943822	M1	Male	trans
cg25102279_GRIK3	3.22E-12	1.27E-10	-1.204945044	1.204945044	M1	Male	trans
cg21828663_ENSG00000235434	3.22E-12	1.27E-10	-0.532707869	0.532707869	M1	Male	trans
cg21828663_HLTF-AS1	3.22E-12	1.27E-10	-1.08266856	1.08266856	M1	Male	trans
cg21828663_MIR548A2	3.22E-12	1.27E-10	-1.08266856	1.08266856	M1	Male	trans
cg21828663_RN7SL22P	3.22E-12	1.27E-10	-0.887312244	0.887312244	M1	Male	trans
cg21828663_SNORD58C	3.22E-12	1.27E-10	-0.870649211	0.870649211	M1	Male	trans
cg21828663_RPL21P131	3.22E-12	1.27E-10	-1.399870519	1.399870519	M1	Male	trans
cg21828663_DEFB125	3.22E-12	1.27E-10	-1.08266856	1.08266856	M1	Male	trans
cg21828663_RNU7-173P	3.22E-12	1.27E-10	-1.000225905	1.000225905	M1	Male	trans
cg21828663_FAM9A	3.22E-12	1.27E-10	-0.684229291	0.684229291	M1	Male	trans
cg21828663_OR5BS1P	3.22E-12	1.27E-10	-0.750486929	0.750486929	M1	Male	trans
cg21828663_ENSG00000225044	3.22E-12	1.27E-10	-1.525443188	1.525443188	M1	Male	trans
cg21828663_ENSG00000226515	3.22E-12	1.27E-10	-1.525443188	1.525443188	M1	Male	trans
cg21828663_ENSG00000232465	3.22E-12	1.27E-10	-1.08266856	1.08266856	M1	Male	trans
cg03851043_MIR1305	3.22E-12	1.27E-10	-2.596668707	2.596668707	M1	Male	trans
cg04412054_SCGB3A1	3.22E-12	1.27E-10	-0.751936011	0.751936011	M1	Male	trans
cg21830932_GOT1L1	3.23E-12	1.27E-10	-0.879980892	0.879980892	M1	Male	trans
cg02327812_ENSG00000241877	3.23E-12	1.27E-10	-1.470136391	1.470136391	M1	Male	trans
cg01087869_SCGB3A1	3.23E-12	1.27E-10	-1.975268284	1.975268284	M1	Male	trans
cg03248151_GAGE12C	3.23E-12	1.27E-10	-0.926250514	0.926250514	M1	Male	trans
cg23228921_GPAA1P1	3.24E-12	1.27E-10	-0.279811306	0.279811306	M1	Male	trans
cg14924064_ATP5PBP4	3.24E-12	1.27E-10	1.011056013	1.011056013	M1	Male	trans
cg10568558_CECR2	3.24E-12	1.27E-10	-0.339836994	0.339836994	M1	Male	trans
cg16589950_CHRDL2	3.25E-12	1.27E-10	-1.844360363	1.844360363	M1	Male	trans
cg23667707_ENSG00000225365	3.25E-12	1.28E-10	-0.721353901	0.721353901	M1	Male	trans
cg13799853_BANK1	3.25E-12	1.28E-10	1.096402116	1.096402116	M1	Male	trans
cg17158894_DKK1	3.25E-12	1.28E-10	-1.43161576	1.43161576	M1	Male	trans
cg11619434_CALML3	3.26E-12	1.28E-10	-1.150644438	1.150644438	M1	Male	trans
cg13799853_TRMT1P1	3.26E-12	1.28E-10	0.850304877	0.850304877	M1	Male	trans
cg15074728_SLC26A9	3.26E-12	1.28E-10	-0.705628982	0.705628982	M1	Male	trans
cg02440268_FGFR4	3.26E-12	1.28E-10	-1.864286807	1.864286807	M1	Male	trans
cg13168129_RPL32P35	3.26E-12	1.28E-10	0.463719879	0.463719879	M1	Male	trans
cg02493602_RPL36AP40	3.27E-12	1.28E-10	0.946607489	0.946607489	M1	Male	trans
cg01708411_DRP2	3.27E-12	1.28E-10	0.899378028	0.899378028	M1	Male	trans
cg14867071_ENSG00000235403	3.27E-12	1.28E-10	0.92263627	0.92263627	M1	Male	trans
cg22134139_DIPK1C	3.27E-12	1.28E-10	-1.577750234	1.577750234	M1	Male	trans
cg18301136_RNU6-634P	3.27E-12	1.28E-10	-0.413078161	0.413078161	M1	Male	trans
cg22027573_ENSG00000225386	3.27E-12	1.28E-10	-0.775456343	0.775456343	M1	Male	trans
cg03695461_CTAG2	3.28E-12	1.29E-10	-0.104720254	0.104720254	M1	Male	trans
cg24711512_LCN1P2	3.28E-12	1.29E-10	-1.325471952	1.325471952	M1	Male	trans
cg04060288_PEDS1-UBE2V1	3.28E-12	1.29E-10	-1.282601286	1.282601286	M1	Male	trans
cg24169118_XAGE2	3.28E-12	1.29E-10	-0.626623397	0.626623397	M1	Male	trans
cg19455396_RD3L	3.28E-12	1.29E-10	-1.760206099	1.760206099	M1	Male	trans
cg01080012_ENSG00000237268	3.29E-12	1.29E-10	-2.407319292	2.407319292	M1	Male	trans
cg07814260_DSCAM-AS1	3.29E-12	1.29E-10	0.814787303	0.814787303	M1	Male	trans
cg19408572_CRH	3.29E-12	1.29E-10	0.712542575	0.712542575	M1	Male	trans
cg10548700_LINC01851	3.29E-12	1.29E-10	0.460214712	0.460214712	M1	Male	trans
cg11022062_ENSG00000233565	3.29E-12	1.29E-10	-2.613227071	2.613227071	M1	Male	trans
cg19789755_DEFB130B	3.29E-12	1.29E-10	-1.103785591	1.103785591	M1	Male	trans
cg19789755_DEFB130A	3.29E-12	1.29E-10	-1.103785591	1.103785591	M1	Male	trans
cg09947026_ENSG00000236750	3.29E-12	1.29E-10	-1.420063282	1.420063282	M1	Male	trans
cg01140770_FTH1P11	3.29E-12	1.29E-10	-1.004935905	1.004935905	M1	Male	trans
cg14924064_SLCO1B1	3.30E-12	1.29E-10	0.791490418	0.791490418	M1	Male	trans
cg23579481_CD27	3.30E-12	1.29E-10	-1.543375346	1.543375346	M1	Male	trans
cg21890303_ENSG00000184188	3.30E-12	1.29E-10	-0.882667018	0.882667018	M1	Male	trans
cg18924965_ENSG00000197462	3.31E-12	1.30E-10	0.838054854	0.838054854	M1	Male	trans
cg12336269_HMGN2P36	3.31E-12	1.30E-10	0.78236024	0.78236024	M1	Male	trans
cg09929408_OR9G4	3.31E-12	1.30E-10	-0.144407476	0.144407476	M1	Male	trans
cg03386811_ALOX15B	3.31E-12	1.30E-10	-0.933211993	0.933211993	M1	Male	trans
cg21018156_RPL36AP51	3.31E-12	1.30E-10	-0.533078844	0.533078844	M1	Male	trans
cg21018156_HMGN1P20	3.31E-12	1.30E-10	-0.79893964	0.79893964	M1	Male	trans
cg02843332_DAOA	3.31E-12	1.30E-10	-1.413969133	1.413969133	M1	Male	trans
cg10039163_ITGA8	3.32E-12	1.30E-10	-0.748742536	0.748742536	M1	Male	trans
cg12931756_OR4N2	3.32E-12	1.30E-10	-0.050553132	0.050553132	M1	Male	trans
cg12931756_SNORD114-14	3.32E-12	1.30E-10	-0.092487398	0.092487398	M1	Male	trans
cg12931756_RPL23AP89	3.32E-12	1.30E-10	-0.22939311	0.22939311	M1	Male	trans
cg12931756_OR6K4P	3.32E-12	1.30E-10	-0.788190526	0.788190526	M1	Male	trans
cg12931756_RNA5SP191	3.32E-12	1.30E-10	-0.785834538	0.785834538	M1	Male	trans
cg12931756_SNORA70J	3.32E-12	1.30E-10	-1.110533651	1.110533651	M1	Male	trans
cg12931756_RAET1M	3.32E-12	1.30E-10	-0.498123863	0.498123863	M1	Male	trans
cg12931756_RPL7P33	3.32E-12	1.30E-10	-0.423170626	0.423170626	M1	Male	trans
cg12931756_C11orf98P1	3.32E-12	1.30E-10	-0.153273612	0.153273612	M1	Male	trans
cg12931756_AIFM1P1	3.32E-12	1.30E-10	-0.788190526	0.788190526	M1	Male	trans
cg12931756_RPS19P7	3.32E-12	1.30E-10	-0.622464936	0.622464936	M1	Male	trans
cg12931756_MAPKAPK5P1	3.32E-12	1.30E-10	-1.110533651	1.110533651	M1	Male	trans
cg12931756_OR4C3	3.32E-12	1.30E-10	-0.498123863	0.498123863	M1	Male	trans
cg12931756_TRIM48	3.32E-12	1.30E-10	-1.110533651	1.110533651	M1	Male	trans
cg12931756_RNU6-1243P	3.32E-12	1.30E-10	-0.498123863	0.498123863	M1	Male	trans
cg12931756_OR10D4P	3.32E-12	1.30E-10	-1.110533651	1.110533651	M1	Male	trans
cg12931756_LINC01075	3.32E-12	1.30E-10	-1.110533651	1.110533651	M1	Male	trans
cg12931756_GPC6-AS1	3.32E-12	1.30E-10	-0.583057498	0.583057498	M1	Male	trans
cg12931756_OR4L1	3.32E-12	1.30E-10	-0.487087962	0.487087962	M1	Male	trans
cg12931756_RNU6-359P	3.32E-12	1.30E-10	-0.456198249	0.456198249	M1	Male	trans
cg12931756_KRTAP4-11	3.32E-12	1.30E-10	-0.788190526	0.788190526	M1	Male	trans
cg12931756_ENSG00000186678	3.32E-12	1.30E-10	-0.788190526	0.788190526	M1	Male	trans
cg12931756_ENSG00000201710	3.32E-12	1.30E-10	-0.520648776	0.520648776	M1	Male	trans
cg12931756_ENSG00000205300	3.32E-12	1.30E-10	-0.273179951	0.273179951	M1	Male	trans
cg12931756_ENSG00000212586	3.32E-12	1.30E-10	-1.110533651	1.110533651	M1	Male	trans
cg12931756_MIR450B	3.32E-12	1.30E-10	-1.110533651	1.110533651	M1	Male	trans
cg12931756_ENSG00000223948	3.32E-12	1.30E-10	-1.110533651	1.110533651	M1	Male	trans
cg12931756_ENSG00000224404	3.32E-12	1.30E-10	-0.561541226	0.561541226	M1	Male	trans
cg12931756_ENSG00000225906	3.32E-12	1.30E-10	-0.788190526	0.788190526	M1	Male	trans
cg12931756_ENSG00000228528	3.32E-12	1.30E-10	-0.996247725	0.996247725	M1	Male	trans
cg12931756_ENSG00000232211	3.32E-12	1.30E-10	-1.110533651	1.110533651	M1	Male	trans
cg12931756_ENSG00000232395	3.32E-12	1.30E-10	-0.788190526	0.788190526	M1	Male	trans
cg12931756_ENSG00000233103	3.32E-12	1.30E-10	-1.110533651	1.110533651	M1	Male	trans
cg12931756_ENSG00000234441	3.32E-12	1.30E-10	-0.182790308	0.182790308	M1	Male	trans
cg12931756_ENSG00000237761	3.32E-12	1.30E-10	-0.504171111	0.504171111	M1	Male	trans
cg12931756_ENSG00000241722	3.32E-12	1.30E-10	-1.110533651	1.110533651	M1	Male	trans
cg12931756_UBBP3	3.32E-12	1.30E-10	-0.579408862	0.579408862	M1	Male	trans
cg12931756_RN7SL720P	3.32E-12	1.30E-10	-0.322969682	0.322969682	M1	Male	trans
cg07244649_RPL7P19	3.33E-12	1.30E-10	0.528343077	0.528343077	M1	Male	trans
cg21050001_DEFB4B	3.33E-12	1.30E-10	-0.511491994	0.511491994	M1	Male	trans
cg27380499_OR2T2	3.33E-12	1.30E-10	0.184691179	0.184691179	M1	Male	trans
cg03985285_RNA5SP478	3.33E-12	1.30E-10	-0.72245724	0.72245724	M1	Male	trans
cg06902555_FAM43B	3.33E-12	1.30E-10	-1.317239928	1.317239928	M1	Male	trans
cg12774454_DTX1	3.33E-12	1.30E-10	-1.61423477	1.61423477	M1	Male	trans
cg01842774_SNORD63	3.33E-12	1.30E-10	-0.606698242	0.606698242	M1	Male	trans
cg24413597_BTNL9	3.33E-12	1.30E-10	-0.624553815	0.624553815	M1	Male	trans
cg19938179_IGHV4-39	3.34E-12	1.31E-10	-0.910782038	0.910782038	M1	Male	trans
cg04947385_CHMP1AP1	3.34E-12	1.31E-10	-0.515414496	0.515414496	M1	Male	trans
cg04947385_ENSG00000232408	3.34E-12	1.31E-10	-1.030828992	1.030828992	M1	Male	trans
cg04947385_RN7SKP226	3.34E-12	1.31E-10	-1.149081955	1.149081955	M1	Male	trans
cg04947385_IFNA17	3.34E-12	1.31E-10	-0.815549812	0.815549812	M1	Male	trans
cg04947385_OR4C10P	3.34E-12	1.31E-10	-1.149081955	1.149081955	M1	Male	trans
cg04947385_GPHB5	3.34E-12	1.31E-10	-0.815549812	0.815549812	M1	Male	trans
cg04947385_SNORD114-9	3.34E-12	1.31E-10	-1.050418287	1.050418287	M1	Male	trans
cg04947385_MIR654	3.34E-12	1.31E-10	-1.149081955	1.149081955	M1	Male	trans
cg04947385_RPS26P54	3.34E-12	1.31E-10	-0.770266161	0.770266161	M1	Male	trans
cg04947385_LINC01665	3.34E-12	1.31E-10	-1.149081955	1.149081955	M1	Male	trans
cg04947385_ENSG00000236075	3.34E-12	1.31E-10	-0.668392305	0.668392305	M1	Male	trans
cg04947385_H2BP3	3.34E-12	1.31E-10	-0.311249726	0.311249726	M1	Male	trans
cg04947385_RN7SL797P	3.34E-12	1.31E-10	-0.26305403	0.26305403	M1	Male	trans
cg04947385_RNU4-65P	3.34E-12	1.31E-10	-0.551059937	0.551059937	M1	Male	trans
cg04947385_LINC00385	3.34E-12	1.31E-10	-0.581033172	0.581033172	M1	Male	trans
cg04947385_ENSG00000216811	3.34E-12	1.31E-10	-0.385574494	0.385574494	M1	Male	trans
cg13799853_LHX8	3.35E-12	1.31E-10	0.969615341	0.969615341	M1	Male	trans
cg16972508_C2CD6	3.35E-12	1.31E-10	-1.744504363	1.744504363	M1	Male	trans
cg14041360_ENSG00000231413	3.35E-12	1.31E-10	-0.667398636	0.667398636	M1	Male	trans
cg15374032_RNU6-813P	3.35E-12	1.31E-10	-1.483942135	1.483942135	M1	Male	trans
cg20571761_OR4G2P	3.35E-12	1.31E-10	-0.302035924	0.302035924	M1	Male	trans
cg08515884_DEFB126	3.35E-12	1.31E-10	-1.088608489	1.088608489	M1	Male	trans
cg24413597_RPSAP8	3.36E-12	1.31E-10	-1.008376559	1.008376559	M1	Male	trans
cg27135799_RNU6-951P	3.36E-12	1.31E-10	-1.030412363	1.030412363	M1	Male	trans
cg16271481_LINC01388	3.36E-12	1.32E-10	-1.604925927	1.604925927	M1	Male	trans
cg15877096_USP17L5	3.36E-12	1.32E-10	-2.140633358	2.140633358	M1	Male	trans
cg04060288_PTMAP5	3.37E-12	1.32E-10	-1.403644615	1.403644615	M1	Male	trans
cg21656205_IQCF1	3.37E-12	1.32E-10	0.811288496	0.811288496	M1	Male	trans
cg25588120_ENSG00000232006	3.37E-12	1.32E-10	-0.554748537	0.554748537	M1	Male	trans
cg13370121_ENSG00000241097	3.37E-12	1.32E-10	-0.488143124	0.488143124	M1	Male	trans
cg22203300_TCHHL1	3.37E-12	1.32E-10	-1.025415456	1.025415456	M1	Male	trans
cg13458720_IGLV5-48	3.37E-12	1.32E-10	-2.691902436	2.691902436	M1	Male	trans
cg04343263_RNU6-951P	3.37E-12	1.32E-10	-1.59749572	1.59749572	M1	Male	trans
cg13229245_ENSG00000226671	3.38E-12	1.32E-10	0.694498734	0.694498734	M1	Male	trans
cg10958924_RN7SKP204	3.38E-12	1.32E-10	0.893711371	0.893711371	M1	Male	trans
cg19466967_LINC02522	3.39E-12	1.32E-10	-1.263784347	1.263784347	M1	Male	trans
cg02063485_OR52L1	3.39E-12	1.33E-10	-1.313365273	1.313365273	M1	Male	trans
cg02951261_TEX41	3.40E-12	1.33E-10	-0.760869955	0.760869955	M1	Male	trans
cg19776984_CDKN2AIPNLP3	3.40E-12	1.33E-10	-1.671856924	1.671856924	M1	Male	trans
cg15556748_COX7A2P2	3.40E-12	1.33E-10	0.867480288	0.867480288	M1	Male	trans
cg06754924_IGLV3-10	3.40E-12	1.33E-10	-0.6579715	0.6579715	M1	Male	trans
cg10100117_FAM74A1	3.41E-12	1.33E-10	-1.346825527	1.346825527	M1	Male	trans
cg16064295_ADAM5	3.41E-12	1.33E-10	-0.683508286	0.683508286	M1	Male	trans
cg00064208_ATXN8OS	3.41E-12	1.33E-10	-1.136680137	1.136680137	M1	Male	trans
cg14229362_LINC00265-2P	3.41E-12	1.33E-10	0.420679027	0.420679027	M1	Male	trans
cg23667707_RNU6-997P	3.41E-12	1.33E-10	-0.830540667	0.830540667	M1	Male	trans
cg09671109_ENSG00000233519	3.41E-12	1.33E-10	0.474651415	0.474651415	M1	Male	trans
cg05497124_ATP6V0CP3	3.42E-12	1.34E-10	-1.384340646	1.384340646	M1	Male	trans
cg21845869_ENSG00000231188	3.42E-12	1.34E-10	-0.565932988	0.565932988	M1	Male	trans
cg18765801_U8	3.42E-12	1.34E-10	-0.451770061	0.451770061	M1	Male	trans
cg13799853_ATP5MGP5	3.42E-12	1.34E-10	1.235656523	1.235656523	M1	Male	trans
cg19703425_CD22	3.43E-12	1.34E-10	-2.167550687	2.167550687	M1	Male	trans
cg08764590_UNC93A	3.43E-12	1.34E-10	-0.749513751	0.749513751	M1	Male	trans
cg05735659_NGF	3.43E-12	1.34E-10	1.005688402	1.005688402	M1	Male	trans
cg27380499_COL19A1	3.44E-12	1.34E-10	0.955991805	0.955991805	M1	Male	trans
cg16237565_TP53TG3	3.44E-12	1.34E-10	-1.095655571	1.095655571	M1	Male	trans
cg20910935_USP17L26	3.44E-12	1.35E-10	-1.008034242	1.008034242	M1	Male	trans
cg16187147_ENSG00000226199	3.45E-12	1.35E-10	-1.029303004	1.029303004	M1	Male	trans
cg00810208_LINC01442	3.45E-12	1.35E-10	0.703887283	0.703887283	M1	Male	trans
cg11648304_LINC01442	3.46E-12	1.35E-10	-0.819928636	0.819928636	M1	Male	trans
cg19014289_IGHE	3.46E-12	1.35E-10	-1.831919367	1.831919367	M1	Male	trans
cg05065888_ENSG00000214614	3.46E-12	1.35E-10	-3.4869381	3.4869381	M1	Male	trans
cg13370121_ENSG00000235546	3.46E-12	1.35E-10	-0.794279515	0.794279515	M1	Male	trans
cg19408449_GIMAP7	3.46E-12	1.35E-10	-0.518204589	0.518204589	M1	Male	trans
cg03214444_RNU6-1323P	3.47E-12	1.36E-10	-0.832531191	0.832531191	M1	Male	trans
cg12955111_LINC00316	3.48E-12	1.36E-10	-0.801670388	0.801670388	M1	Male	trans
cg22168087_ACSL6-AS1	3.48E-12	1.36E-10	0.46411187	0.46411187	M1	Male	trans
cg00819121_OR52E8	3.49E-12	1.36E-10	-1.21775497	1.21775497	M1	Male	trans
cg12931756_OR2C3	3.49E-12	1.36E-10	-0.961087181	0.961087181	M1	Male	trans
cg11444278_CCR7	3.49E-12	1.36E-10	0.822377835	0.822377835	M1	Male	trans
cg20651218_ENSG00000225365	3.50E-12	1.36E-10	-0.824755417	0.824755417	M1	Male	trans
cg12156661_GAGE12G	3.50E-12	1.36E-10	-0.949369194	0.949369194	M1	Male	trans
cg11086960_SGO2	3.50E-12	1.37E-10	-1.205734719	1.205734719	M1	Male	trans
cg03167407_ENSG00000226780	3.50E-12	1.37E-10	-0.601182765	0.601182765	M1	Male	trans
cg18878984_MIR548G	3.51E-12	1.37E-10	-0.889413981	0.889413981	M1	Male	trans
cg09833720_FAM43B	3.51E-12	1.37E-10	-0.635742631	0.635742631	M1	Male	trans
cg12740725_OR2A5	3.51E-12	1.37E-10	-0.380839673	0.380839673	M1	Male	trans
cg00894219_ENSG00000230260	3.51E-12	1.37E-10	-0.657500237	0.657500237	M1	Male	trans
cg18976191_ENSG00000226477	3.51E-12	1.37E-10	-0.981661868	0.981661868	M1	Male	trans
cg21050001_IRAK2	3.52E-12	1.37E-10	-0.628155846	0.628155846	M1	Male	trans
cg11619434_LINC02476	3.52E-12	1.37E-10	-1.35915824	1.35915824	M1	Male	trans
cg23805120_RNU7-26P	3.52E-12	1.37E-10	-1.125984799	1.125984799	M1	Male	trans
cg10031989_RN7SL578P	3.52E-12	1.37E-10	-1.216892957	1.216892957	M1	Male	trans
cg13229245_RPL8P2	3.52E-12	1.37E-10	0.47671992	0.47671992	M1	Male	trans
cg04684504_OTOG	3.52E-12	1.37E-10	0.872723534	0.872723534	M1	Male	trans
cg16062368_IGHV1-3	3.53E-12	1.38E-10	-1.834566821	1.834566821	M1	Male	trans
cg05407396_MMP20	3.53E-12	1.38E-10	1.2041363	1.2041363	M1	Male	trans
cg14041360_SLCO1A2	3.53E-12	1.38E-10	-0.211341863	0.211341863	M1	Male	trans
cg14362780_DNM1P51	3.54E-12	1.38E-10	-0.902583135	0.902583135	M1	Male	trans
cg05407396_ENSG00000234891	3.54E-12	1.38E-10	1.013413058	1.013413058	M1	Male	trans
cg17180012_RNU1-52P	3.54E-12	1.38E-10	0.771837694	0.771837694	M1	Male	trans
cg05620362_RNA5SP36	3.54E-12	1.38E-10	-0.865867771	0.865867771	M1	Male	trans
cg16593845_USP9YP23	3.55E-12	1.38E-10	-1.56386295	1.56386295	M1	Male	trans
cg16593845_USP9YP16	3.55E-12	1.38E-10	-1.56386295	1.56386295	M1	Male	trans
cg06282009_USP17L27	3.55E-12	1.38E-10	-2.383411652	2.383411652	M1	Male	trans
cg11086960_OR5P1P	3.56E-12	1.39E-10	-1.409800949	1.409800949	M1	Male	trans
cg10039163_LINC00690	3.56E-12	1.39E-10	-1.101488908	1.101488908	M1	Male	trans
cg19271242_DUSP2	3.56E-12	1.39E-10	-0.584658579	0.584658579	M1	Male	trans
cg17551702_HNRNPA1P64	3.56E-12	1.39E-10	-1.521855094	1.521855094	M1	Male	trans
cg17551702_ATOH1	3.56E-12	1.39E-10	-1.077461727	1.077461727	M1	Male	trans
cg17551702_MRPL42P3	3.56E-12	1.39E-10	-1.077461727	1.077461727	M1	Male	trans
cg17551702_RNU6-246P	3.56E-12	1.39E-10	-1.077461727	1.077461727	M1	Male	trans
cg17551702_LINC00395	3.56E-12	1.39E-10	-1.314682564	1.314682564	M1	Male	trans
cg17551702_ELK2AP	3.56E-12	1.39E-10	-0.268129275	0.268129275	M1	Male	trans
cg17551702_ENSG00000234296	3.56E-12	1.39E-10	-0.69617135	0.69617135	M1	Male	trans
cg17551702_ENSG00000235350	3.56E-12	1.39E-10	-1.314682564	1.314682564	M1	Male	trans
cg17551702_ENSG00000236544	3.56E-12	1.39E-10	-1.314682564	1.314682564	M1	Male	trans
cg17551702_MRPS21P2	3.56E-12	1.39E-10	-0.911314983	0.911314983	M1	Male	trans
cg17551702_HNRNPA1P46	3.56E-12	1.39E-10	-1.852343032	1.852343032	M1	Male	trans
cg17551702_LINC01304	3.56E-12	1.39E-10	-1.661716896	1.661716896	M1	Male	trans
cg17551702_CYCSP8	3.56E-12	1.39E-10	-1.852343032	1.852343032	M1	Male	trans
cg17551702_EIF4BP4	3.56E-12	1.39E-10	-1.852343032	1.852343032	M1	Male	trans
cg17551702_SNCB	3.56E-12	1.39E-10	-0.482468076	0.482468076	M1	Male	trans
cg17551702_ANKRD49P4	3.56E-12	1.39E-10	-1.852343032	1.852343032	M1	Male	trans
cg17551702_OR51T1	3.56E-12	1.39E-10	-0.760927547	0.760927547	M1	Male	trans
cg17551702_OR6C75	3.56E-12	1.39E-10	-0.252038468	0.252038468	M1	Male	trans
cg17551702_OR4N5	3.56E-12	1.39E-10	-0.139383103	0.139383103	M1	Male	trans
cg17551702_RNU6-616P	3.56E-12	1.39E-10	-1.038198405	1.038198405	M1	Male	trans
cg17551702_ENSG00000225325	3.56E-12	1.39E-10	-1.852343032	1.852343032	M1	Male	trans
cg17551702_ENSG00000229532	3.56E-12	1.39E-10	-1.852343032	1.852343032	M1	Male	trans
cg17551702_ENSG00000237378	3.56E-12	1.39E-10	-1.472380011	1.472380011	M1	Male	trans
cg03214444_RNU6-1167P	3.57E-12	1.39E-10	-1.4911596	1.4911596	M1	Male	trans
cg03214444_SLC1A6	3.57E-12	1.39E-10	-1.093160512	1.093160512	M1	Male	trans
cg10034640_HLA-DOB	3.57E-12	1.39E-10	-0.738694368	0.738694368	M1	Male	trans
cg12852285_ANHX	3.57E-12	1.39E-10	-0.623089049	0.623089049	M1	Male	trans
cg12081434_ENSG00000224881	3.57E-12	1.39E-10	-1.375267789	1.375267789	M1	Male	trans
cg06088084_OR1AA1P	3.58E-12	1.39E-10	0.894057399	0.894057399	M1	Male	trans
cg11425656_DNM1P51	3.58E-12	1.39E-10	-0.645010386	0.645010386	M1	Male	trans
cg09435929_LINC01981	3.58E-12	1.39E-10	0.336196952	0.336196952	M1	Male	trans
cg26790209_LINC00229	3.58E-12	1.39E-10	-1.911248465	1.911248465	M1	Male	trans
cg06320570_ENSG00000224149	3.58E-12	1.39E-10	-2.111205797	2.111205797	M1	Male	trans
cg06320570_ENSG00000224525	3.58E-12	1.39E-10	-2.272612773	2.272612773	M1	Male	trans
cg06320570_ENSG00000236356	3.58E-12	1.39E-10	-1.766552075	1.766552075	M1	Male	trans
cg09671109_BRINP2	3.58E-12	1.40E-10	0.060927226	0.060927226	M1	Male	trans
cg15188881_RND1	3.58E-12	1.40E-10	-1.442018129	1.442018129	M1	Male	trans
cg11868136_SLC7A13	3.59E-12	1.40E-10	-0.639900763	0.639900763	M1	Male	trans
cg19703425_LY86-AS1	3.59E-12	1.40E-10	-1.962471653	1.962471653	M1	Male	trans
cg24636969_ENSG00000236111	3.59E-12	1.40E-10	0.817748732	0.817748732	M1	Male	trans
cg12485992_GPR42	3.60E-12	1.40E-10	-1.113575331	1.113575331	M1	Male	trans
cg03570766_RNU4-44P	3.61E-12	1.40E-10	-0.659246565	0.659246565	M1	Male	trans
cg07814260_ENSG00000231986	3.61E-12	1.41E-10	0.968772789	0.968772789	M1	Male	trans
cg24232370_ZNF736P3Y	3.61E-12	1.41E-10	-1.177739373	1.177739373	M1	Male	trans
cg09588157_NDUFS5P2	3.61E-12	1.41E-10	-1.674610794	1.674610794	M1	Male	trans
cg09588157_CTNNA2-AS1	3.61E-12	1.41E-10	-1.263836752	1.263836752	M1	Male	trans
cg09588157_LINC02778	3.61E-12	1.41E-10	-2.115031553	2.115031553	M1	Male	trans
cg09588157_ACTBP12	3.61E-12	1.41E-10	-3.311798944	3.311798944	M1	Male	trans
cg09588157_MTND5P18	3.61E-12	1.41E-10	-3.311798944	3.311798944	M1	Male	trans
cg09588157_MTND5P29	3.61E-12	1.41E-10	-2.350517292	2.350517292	M1	Male	trans
cg09588157_RN7SL868P	3.61E-12	1.41E-10	-3.311798944	3.311798944	M1	Male	trans
cg09588157_MIR218-2	3.61E-12	1.41E-10	-2.963895057	2.963895057	M1	Male	trans
cg09588157_MTND1P2	3.61E-12	1.41E-10	-3.311798944	3.311798944	M1	Male	trans
cg09588157_H3P29	3.61E-12	1.41E-10	-3.311798944	3.311798944	M1	Male	trans
cg09588157_ENSG00000230621	3.61E-12	1.41E-10	-2.350517292	2.350517292	M1	Male	trans
cg09588157_LINC01114	3.61E-12	1.41E-10	-0.667924265	0.667924265	M1	Male	trans
cg09588157_RNA5SP113	3.61E-12	1.41E-10	-1.011571493	1.011571493	M1	Male	trans
cg09588157_PHOX2B	3.61E-12	1.41E-10	-0.804632861	0.804632861	M1	Male	trans
cg09588157_LINC02433	3.61E-12	1.41E-10	-1.485489504	1.485489504	M1	Male	trans
cg09588157_FUNDC2P3	3.61E-12	1.41E-10	-1.926390819	1.926390819	M1	Male	trans
cg09588157_ZNF734P	3.61E-12	1.41E-10	-3.181646899	3.181646899	M1	Male	trans
cg09588157_ASB10	3.61E-12	1.41E-10	-1.485489504	1.485489504	M1	Male	trans
cg09588157_LINC02247	3.61E-12	1.41E-10	-1.926390819	1.926390819	M1	Male	trans
cg09588157_SORCS3	3.61E-12	1.41E-10	-2.023142986	2.023142986	M1	Male	trans
cg09588157_IGF2-AS	3.61E-12	1.41E-10	-1.485489504	1.485489504	M1	Male	trans
cg09588157_SPEM1	3.61E-12	1.41E-10	-2.905157168	2.905157168	M1	Male	trans
cg09588157_SMSP1	3.61E-12	1.41E-10	-1.926390819	1.926390819	M1	Male	trans
cg09588157_ENSG00000227679	3.61E-12	1.41E-10	-0.329778262	0.329778262	M1	Male	trans
cg09588157_CT45A5	3.61E-12	1.41E-10	-0.769131189	0.769131189	M1	Male	trans
cg09588157_ENSG00000230432	3.61E-12	1.41E-10	-1.485489504	1.485489504	M1	Male	trans
cg09588157_RNU6-169P	3.61E-12	1.41E-10	-2.970979007	2.970979007	M1	Male	trans
cg09588157_BHLHA9	3.61E-12	1.41E-10	-1.377791643	1.377791643	M1	Male	trans
cg09588157_NEK2P2	3.61E-12	1.41E-10	-0.794320016	0.794320016	M1	Male	trans
cg09588157_ENSG00000232897	3.61E-12	1.41E-10	-0.571402586	0.571402586	M1	Male	trans
cg13938710_MIR449A	3.62E-12	1.41E-10	-0.598425109	0.598425109	M1	Male	trans
cg08955483_ENSG00000236858	3.62E-12	1.41E-10	-0.301974285	0.301974285	M1	Male	trans
cg14203970_C12orf42	3.63E-12	1.41E-10	-2.829221399	2.829221399	M1	Male	trans
cg17348378_RNU6-1241P	3.63E-12	1.41E-10	-1.444662641	1.444662641	M1	Male	trans
cg22597706_ENSG00000231476	3.64E-12	1.41E-10	-0.748602561	0.748602561	M1	Male	trans
cg27465654_TRAV39	3.64E-12	1.41E-10	0.611087626	0.611087626	M1	Male	trans
cg14980177_PIN1P1	3.64E-12	1.42E-10	0.988875399	0.988875399	M1	Male	trans
cg09391279_ENSG00000230964	3.64E-12	1.42E-10	-0.791989646	0.791989646	M1	Male	trans
cg11444278_RPL22P11	3.64E-12	1.42E-10	0.515360786	0.515360786	M1	Male	trans
cg08588490_ENSG00000235035	3.65E-12	1.42E-10	-1.756636881	1.756636881	M1	Male	trans
cg14483161_NUP35P1	3.67E-12	1.43E-10	-0.838246498	0.838246498	M1	Male	trans
cg15712577_DRD3	3.67E-12	1.43E-10	-0.591232518	0.591232518	M1	Male	trans
cg17653352_ENSG00000225612	3.67E-12	1.43E-10	-1.248348886	1.248348886	M1	Male	trans
cg22027573_POPDC3	3.68E-12	1.43E-10	-0.941214799	0.941214799	M1	Male	trans
cg03211192_LINC02522	3.68E-12	1.43E-10	1.066698824	1.066698824	M1	Male	trans
cg05818000_RNU6-813P	3.68E-12	1.43E-10	-1.437893908	1.437893908	M1	Male	trans
cg08923376_RPL39P39	3.68E-12	1.43E-10	-2.49225206	2.49225206	M1	Male	trans
cg15217542_RNU6-842P	3.69E-12	1.43E-10	1.692929325	1.692929325	M1	Male	trans
cg16582255_OR5AS1	3.69E-12	1.43E-10	-0.070539956	0.070539956	M1	Male	trans
cg16582255_HNRNPA1P43	3.69E-12	1.43E-10	-1.171279273	1.171279273	M1	Male	trans
cg10959048_THAP12P8	3.69E-12	1.43E-10	-1.175530014	1.175530014	M1	Male	trans
cg16596598_IGKJ1	3.69E-12	1.43E-10	-0.862320614	0.862320614	M1	Male	trans
cg23579481_KCNK12	3.69E-12	1.43E-10	-1.447753239	1.447753239	M1	Male	trans
cg24169118_NUS1P4	3.69E-12	1.44E-10	-0.736075629	0.736075629	M1	Male	trans
cg21050001_Y_RNA	3.70E-12	1.44E-10	-0.85429713	0.85429713	M1	Male	trans
cg18924965_OR10J3	3.70E-12	1.44E-10	1.299718022	1.299718022	M1	Male	trans
cg02440268_GTSF1	3.70E-12	1.44E-10	-2.059477541	2.059477541	M1	Male	trans
cg11086960_GPR149	3.72E-12	1.44E-10	-0.904757041	0.904757041	M1	Male	trans
cg21777436_HTR5A	3.72E-12	1.45E-10	-1.341569642	1.341569642	M1	Male	trans
cg15001471_MS4A15	3.72E-12	1.45E-10	-1.75838135	1.75838135	M1	Male	trans
cg04266774_ENSG00000234132	3.73E-12	1.45E-10	-1.080807222	1.080807222	M1	Male	trans
cg16122815_BMS1P3	3.73E-12	1.45E-10	-1.013989245	1.013989245	M1	Male	trans
cg13892635_ZIC4	3.73E-12	1.45E-10	-0.906714407	0.906714407	M1	Male	trans
cg13892635_SLC29A4P1	3.73E-12	1.45E-10	-0.906714407	0.906714407	M1	Male	trans
cg13892635_MTATP6P30	3.73E-12	1.45E-10	-0.906714407	0.906714407	M1	Male	trans
cg13892635_CNTFR-AS1	3.73E-12	1.45E-10	-0.532101358	0.532101358	M1	Male	trans
cg13892635_RPL39P25	3.73E-12	1.45E-10	-0.643531787	0.643531787	M1	Male	trans
cg13892635_SNORD114-13	3.73E-12	1.45E-10	-0.906714407	0.906714407	M1	Male	trans
cg13892635_MAGEB6	3.73E-12	1.45E-10	-0.643531787	0.643531787	M1	Male	trans
cg13892635_PCNAP3	3.73E-12	1.45E-10	-0.194693685	0.194693685	M1	Male	trans
cg13892635_GAPDHP67	3.73E-12	1.45E-10	-0.527413148	0.527413148	M1	Male	trans
cg13892635_ENSG00000231178	3.73E-12	1.45E-10	-0.303899745	0.303899745	M1	Male	trans
cg13892635_ENSG00000235817	3.73E-12	1.45E-10	-0.906714407	0.906714407	M1	Male	trans
cg13892635_ENSG00000236507	3.73E-12	1.45E-10	-0.527413148	0.527413148	M1	Male	trans
cg13892635_MYL6P5	3.73E-12	1.45E-10	-0.350585157	0.350585157	M1	Male	trans
cg13892635_ENSG00000228680	3.73E-12	1.45E-10	-0.263706574	0.263706574	M1	Male	trans
cg13892635_PTF1A	3.73E-12	1.45E-10	-0.446084991	0.446084991	M1	Male	trans
cg01538049_HNRNPCL4	3.73E-12	1.45E-10	-1.439258535	1.439258535	M1	Male	trans
cg17324671_IGKV1-16	3.73E-12	1.45E-10	-1.033372619	1.033372619	M1	Male	trans
cg20748012_IL36G	3.74E-12	1.45E-10	-0.448353052	0.448353052	M1	Male	trans
cg27380499_CCR12P	3.74E-12	1.45E-10	0.9330216	0.9330216	M1	Male	trans
cg05620362_U3	3.74E-12	1.45E-10	-0.793239973	0.793239973	M1	Male	trans
cg05407396_RNU6-634P	3.74E-12	1.45E-10	0.449766519	0.449766519	M1	Male	trans
cg12607106_MYO15A	3.75E-12	1.45E-10	-1.820606901	1.820606901	M1	Male	trans
cg19938179_NPHS1	3.75E-12	1.46E-10	-1.088298798	1.088298798	M1	Male	trans
cg19483581_DLX1	3.75E-12	1.46E-10	-1.169552963	1.169552963	M1	Male	trans
cg15781397_ENSG00000223538	3.75E-12	1.46E-10	-0.957072401	0.957072401	M1	Male	trans
cg15080433_MMD2	3.76E-12	1.46E-10	-0.861491905	0.861491905	M1	Male	trans
cg15080433_ENSG00000226595	3.76E-12	1.46E-10	-0.861491905	0.861491905	M1	Male	trans
cg15080433_RN7SL62P	3.76E-12	1.46E-10	-1.481053561	1.481053561	M1	Male	trans
cg15080433_OTOS	3.76E-12	1.46E-10	-0.993935158	0.993935158	M1	Male	trans
cg15080433_GRXCR1	3.76E-12	1.46E-10	-0.608404833	0.608404833	M1	Male	trans
cg15080433_UBE2V1P4	3.76E-12	1.46E-10	-1.481053561	1.481053561	M1	Male	trans
cg15080433_HOXC8	3.76E-12	1.46E-10	-0.664318564	0.664318564	M1	Male	trans
cg15080433_VSTM2B	3.76E-12	1.46E-10	-1.481053561	1.481053561	M1	Male	trans
cg15080433_C17orf102	3.76E-12	1.46E-10	-0.590935013	0.590935013	M1	Male	trans
cg15080433_ENSG00000207410	3.76E-12	1.46E-10	-1.281908818	1.281908818	M1	Male	trans
cg15080433_ENSG00000215381	3.76E-12	1.46E-10	-0.861171407	0.861171407	M1	Male	trans
cg26015683_C1orf162	3.76E-12	1.46E-10	0.640433098	0.640433098	M1	Male	trans
cg14938738_IGHJ3	3.76E-12	1.46E-10	-0.717839293	0.717839293	M1	Male	trans
cg02874992_CXCL3	3.76E-12	1.46E-10	-0.45290873	0.45290873	M1	Male	trans
cg17097571_MTND5P24	3.77E-12	1.46E-10	0.795937991	0.795937991	M1	Male	trans
cg07405255_GPR149	3.77E-12	1.46E-10	-1.031750228	1.031750228	M1	Male	trans
cg23742872_NFU1P2	3.77E-12	1.46E-10	-0.498374589	0.498374589	M1	Male	trans
cg23742872_RN7SL41P	3.77E-12	1.46E-10	-0.151478409	0.151478409	M1	Male	trans
cg23742872_LINC01349	3.77E-12	1.46E-10	-0.856792101	0.856792101	M1	Male	trans
cg23742872_TNR-IT1	3.77E-12	1.46E-10	-0.608099913	0.608099913	M1	Male	trans
cg23742872_RNU6-41P	3.77E-12	1.46E-10	-0.382673339	0.382673339	M1	Male	trans
cg23742872_RPS3AP7	3.77E-12	1.46E-10	-0.268589163	0.268589163	M1	Male	trans
cg23742872_TUBA3C	3.77E-12	1.46E-10	-0.608099913	0.608099913	M1	Male	trans
cg23742872_MIR541	3.77E-12	1.46E-10	-0.856792101	0.856792101	M1	Male	trans
cg23742872_ENSG00000187472	3.77E-12	1.46E-10	-0.608099913	0.608099913	M1	Male	trans
cg23742872_ELOCP24	3.77E-12	1.46E-10	-0.856792101	0.856792101	M1	Male	trans
cg23742872_ENSG00000231603	3.77E-12	1.46E-10	-0.351963271	0.351963271	M1	Male	trans
cg23742872_ENSG00000240827	3.77E-12	1.46E-10	-0.856792101	0.856792101	M1	Male	trans
cg23742872_ENSG00000243655	3.77E-12	1.46E-10	-0.856792101	0.856792101	M1	Male	trans
cg23742872_LINC02587	3.77E-12	1.46E-10	-0.172253916	0.172253916	M1	Male	trans
cg23742872_HMGN2P11	3.77E-12	1.46E-10	-0.433236838	0.433236838	M1	Male	trans
cg23742872_ENSG00000230968	3.77E-12	1.46E-10	-0.772659759	0.772659759	M1	Male	trans
cg23742872_ENSG00000232299	3.77E-12	1.46E-10	-0.480213534	0.480213534	M1	Male	trans
cg10039163_HOXC4	3.78E-12	1.46E-10	-1.096837432	1.096837432	M1	Male	trans
cg13845724_OR2W4P	3.78E-12	1.46E-10	-0.862499177	0.862499177	M1	Male	trans
cg23422587_NPPB	3.78E-12	1.46E-10	0.650872359	0.650872359	M1	Male	trans
cg20651218_ENSG00000223728	3.78E-12	1.47E-10	-0.629419031	0.629419031	M1	Male	trans
cg02843332_ENSG00000236111	3.78E-12	1.47E-10	-1.31533703	1.31533703	M1	Male	trans
cg23798064_ENSG00000233519	3.78E-12	1.47E-10	-0.986701459	0.986701459	M1	Male	trans
cg13229245_ENSG00000232622	3.78E-12	1.47E-10	0.623099924	0.623099924	M1	Male	trans
cg20511807_AICDA	3.79E-12	1.47E-10	1.137055687	1.137055687	M1	Male	trans
cg25716065_TNFSF18	3.79E-12	1.47E-10	0.815742175	0.815742175	M1	Male	trans
cg04112961_OR5G1P	3.79E-12	1.47E-10	0.395173456	0.395173456	M1	Male	trans
cg13565400_RNU7-165P	3.80E-12	1.47E-10	0.995561981	0.995561981	M1	Male	trans
cg24413597_ENSG00000227139	3.81E-12	1.48E-10	-0.958966634	0.958966634	M1	Male	trans
cg10548700_SLC25A15P2	3.81E-12	1.48E-10	1.096739982	1.096739982	M1	Male	trans
cg02514711_SNORD114-20	3.81E-12	1.48E-10	0.728410675	0.728410675	M1	Male	trans
cg13028038_KRT18P64	3.81E-12	1.48E-10	-0.590280074	0.590280074	M1	Male	trans
cg13028038_ROBO2P1	3.81E-12	1.48E-10	-0.353391805	0.353391805	M1	Male	trans
cg13028038_RN7SL167P	3.81E-12	1.48E-10	-0.944788942	0.944788942	M1	Male	trans
cg13028038_HSPA8P20	3.81E-12	1.48E-10	-0.227544803	0.227544803	M1	Male	trans
cg13028038_RNU6-465P	3.81E-12	1.48E-10	-0.171281609	0.171281609	M1	Male	trans
cg13028038_SGCEP1	3.81E-12	1.48E-10	-0.438145913	0.438145913	M1	Male	trans
cg13028038_RNU4-12P	3.81E-12	1.48E-10	-1.053171703	1.053171703	M1	Male	trans
cg13028038_SLC25A5P7	3.81E-12	1.48E-10	-0.493132761	0.493132761	M1	Male	trans
cg13028038_RPS26P40	3.81E-12	1.48E-10	-1.053171703	1.053171703	M1	Male	trans
cg13028038_RPL5P28	3.81E-12	1.48E-10	-0.53254274	0.53254274	M1	Male	trans
cg13028038_SSX8P	3.81E-12	1.48E-10	-1.053171703	1.053171703	M1	Male	trans
cg13028038_ENSG00000227519	3.81E-12	1.48E-10	-0.265577372	0.265577372	M1	Male	trans
cg13028038_RNU6-1071P	3.81E-12	1.48E-10	-0.747478437	0.747478437	M1	Male	trans
cg13028038_MROH4P	3.81E-12	1.48E-10	-0.747478437	0.747478437	M1	Male	trans
cg13028038_RNU6-1313P	3.81E-12	1.48E-10	-0.747478437	0.747478437	M1	Male	trans
cg13028038_RNU4-6P	3.81E-12	1.48E-10	-0.747478437	0.747478437	M1	Male	trans
cg13028038_ENSG00000225333	3.81E-12	1.48E-10	-0.747478437	0.747478437	M1	Male	trans
cg13028038_ENSG00000226043	3.81E-12	1.48E-10	-0.747478437	0.747478437	M1	Male	trans
cg13028038_ENSG00000228877	3.81E-12	1.48E-10	-0.747478437	0.747478437	M1	Male	trans
cg13028038_ENSG00000230695	3.81E-12	1.48E-10	-0.224953929	0.224953929	M1	Male	trans
cg13028038_ENSG00000237083	3.81E-12	1.48E-10	-0.747478437	0.747478437	M1	Male	trans
cg13028038_OR10G7	3.81E-12	1.48E-10	-0.005994992	0.005994992	M1	Male	trans
cg14924064_FAM90A15P	3.82E-12	1.48E-10	0.960528253	0.960528253	M1	Male	trans
cg16589950_ENSG00000241456	3.82E-12	1.48E-10	-2.039960797	2.039960797	M1	Male	trans
cg08690235_RPS4XP2	3.82E-12	1.48E-10	-0.895838291	0.895838291	M1	Male	trans
cg13968809_ENSG00000226990	3.82E-12	1.48E-10	-1.179284152	1.179284152	M1	Male	trans
cg16582255_USP6	3.82E-12	1.48E-10	-0.873274076	0.873274076	M1	Male	trans
cg12256809_MS4A15	3.83E-12	1.48E-10	-1.410864631	1.410864631	M1	Male	trans
cg17380533_ANKRD30BP3	3.83E-12	1.48E-10	-0.232492733	0.232492733	M1	Male	trans
cg13968809_ENSG00000231317	3.83E-12	1.48E-10	-1.877054157	1.877054157	M1	Male	trans
cg10100117_ASB18	3.84E-12	1.48E-10	-0.882192397	0.882192397	M1	Male	trans
cg07532089_SCART1	3.84E-12	1.49E-10	-0.993991622	0.993991622	M1	Male	trans
cg07405255_PTMAP5	3.84E-12	1.49E-10	-1.267803307	1.267803307	M1	Male	trans
cg22597706_RNU6-1241P	3.84E-12	1.49E-10	-1.18002842	1.18002842	M1	Male	trans
cg17911428_PSMC1P12	3.84E-12	1.49E-10	-0.528794771	0.528794771	M1	Male	trans
cg06320570_SP140	3.85E-12	1.49E-10	-1.683674273	1.683674273	M1	Male	trans
cg17839232_IQCF3	3.85E-12	1.49E-10	-0.759878954	0.759878954	M1	Male	trans
cg24243314_ENSG00000232056	3.85E-12	1.49E-10	0.431994194	0.431994194	M1	Male	trans
cg02874992_TRAV38-2DV8	3.85E-12	1.49E-10	-0.704905151	0.704905151	M1	Male	trans
cg19160975_ENSG00000225612	3.86E-12	1.50E-10	0.923209714	0.923209714	M1	Male	trans
cg14203970_LINC02676	3.87E-12	1.50E-10	-2.125300072	2.125300072	M1	Male	trans
cg21075845_PDCL3P3	3.87E-12	1.50E-10	-1.524475146	1.524475146	M1	Male	trans
cg25304269_USP9YP32	3.87E-12	1.50E-10	-0.969459176	0.969459176	M1	Male	trans
cg19703425_IGHV3-7	3.88E-12	1.50E-10	-1.894777437	1.894777437	M1	Male	trans
cg05207347_CNOT4P1	3.88E-12	1.50E-10	-0.795748288	0.795748288	M1	Male	trans
cg01752322_PPIAP33	3.88E-12	1.50E-10	-1.369670131	1.369670131	M1	Male	trans
cg19306368_LINC01072	3.88E-12	1.50E-10	0.747641964	0.747641964	M1	Male	trans
cg19306368_Y_RNA	3.88E-12	1.50E-10	0.598329412	0.598329412	M1	Male	trans
cg19306368_ENSG00000240611	3.88E-12	1.50E-10	0.588437192	0.588437192	M1	Male	trans
cg19306368_MTCYBP14	3.88E-12	1.50E-10	1.018103055	1.018103055	M1	Male	trans
cg19306368_CHMP4AP1	3.88E-12	1.50E-10	1.333935185	1.333935185	M1	Male	trans
cg19306368_LINC01997	3.88E-12	1.50E-10	0.369441159	0.369441159	M1	Male	trans
cg19306368_OR2W1	3.88E-12	1.50E-10	1.333935185	1.333935185	M1	Male	trans
cg19306368_PGAM1P2	3.88E-12	1.50E-10	1.333935185	1.333935185	M1	Male	trans
cg19306368_ARL5AP2	3.88E-12	1.50E-10	0.933877857	0.933877857	M1	Male	trans
cg19306368_KRTAP10-1	3.88E-12	1.50E-10	1.333935185	1.333935185	M1	Male	trans
cg19306368_RNA5SP198	3.88E-12	1.50E-10	0.775916816	0.775916816	M1	Male	trans
cg19306368_MAS1L	3.88E-12	1.50E-10	0.946747605	0.946747605	M1	Male	trans
cg19306368_RPS15AP32	3.88E-12	1.50E-10	0.775916816	0.775916816	M1	Male	trans
cg19306368_TFDP3	3.88E-12	1.50E-10	0.221142611	0.221142611	M1	Male	trans
cg19306368_ENSG00000226483	3.88E-12	1.50E-10	0.946747605	0.946747605	M1	Male	trans
cg19306368_ENSG00000231440	3.88E-12	1.50E-10	0.946747605	0.946747605	M1	Male	trans
cg19306368_RPL9P15	3.88E-12	1.50E-10	0.447602002	0.447602002	M1	Male	trans
cg19306368_ENSG00000225175	3.88E-12	1.50E-10	1.196658824	1.196658824	M1	Male	trans
cg17723355_CDH10	3.88E-12	1.50E-10	0.181695106	0.181695106	M1	Male	trans
cg06736113_UBTFL3	3.88E-12	1.50E-10	-0.985860016	0.985860016	M1	Male	trans
cg16596598_NPHS1	3.89E-12	1.50E-10	-0.899814886	0.899814886	M1	Male	trans
cg03119028_ENSG00000232153	3.89E-12	1.50E-10	1.045323368	1.045323368	M1	Male	trans
cg14054162_LINC02645	3.90E-12	1.51E-10	-0.999167329	0.999167329	M1	Male	trans
cg19408449_RHOH	3.90E-12	1.51E-10	-0.584536304	0.584536304	M1	Male	trans
cg11444278_CADM3	3.90E-12	1.51E-10	0.313087562	0.313087562	M1	Male	trans
cg13799853_CD28	3.91E-12	1.51E-10	0.873737978	0.873737978	M1	Male	trans
cg03167407_POTEE	3.92E-12	1.51E-10	-1.303495943	1.303495943	M1	Male	trans
cg01617432_SYNDIG1L	3.92E-12	1.51E-10	1.179058018	1.179058018	M1	Male	trans
cg00935234_GPR26	3.92E-12	1.52E-10	-0.839915129	0.839915129	M1	Male	trans
cg10175261_GPR50	3.93E-12	1.52E-10	-0.799048289	0.799048289	M1	Male	trans
cg13981054_OR51N1P	3.93E-12	1.52E-10	1.111629467	1.111629467	M1	Male	trans
cg17324671_LHX8	3.94E-12	1.52E-10	-0.910457427	0.910457427	M1	Male	trans
cg11170217_DEFB134	3.94E-12	1.52E-10	-1.936138858	1.936138858	M1	Male	trans
cg00516582_SUSD2	3.94E-12	1.52E-10	-0.908880832	0.908880832	M1	Male	trans
cg24429037_ELOCP30	3.94E-12	1.52E-10	-1.696614221	1.696614221	M1	Male	trans
cg03591123_IGLL1	3.94E-12	1.52E-10	-0.822873514	0.822873514	M1	Male	trans
cg10039163_IGHV3-20	3.94E-12	1.52E-10	-1.320132766	1.320132766	M1	Male	trans
cg02697258_SNORD115-47	3.95E-12	1.52E-10	-0.412104046	0.412104046	M1	Male	trans
cg19335711_SNORD83	3.95E-12	1.53E-10	-0.782602811	0.782602811	M1	Male	trans
cg20568108_DNTT	3.96E-12	1.53E-10	-1.755875246	1.755875246	M1	Male	trans
cg06088084_OR51D1	3.96E-12	1.53E-10	1.11675092	1.11675092	M1	Male	trans
cg18100127_MRPS21P5	3.97E-12	1.53E-10	-0.445083353	0.445083353	M1	Male	trans
cg09201130_LINC01827	3.97E-12	1.53E-10	1.12668146	1.12668146	M1	Male	trans
cg03179052_ENSG00000232006	3.98E-12	1.54E-10	-1.957452379	1.957452379	M1	Male	trans
cg02158095_VGLL2	3.98E-12	1.54E-10	-0.96343882	0.96343882	M1	Male	trans
cg02158095_MTND2P6	3.98E-12	1.54E-10	-0.96343882	0.96343882	M1	Male	trans
cg02158095_MYMK	3.98E-12	1.54E-10	-0.96343882	0.96343882	M1	Male	trans
cg02158095_LINC02629	3.98E-12	1.54E-10	-0.96343882	0.96343882	M1	Male	trans
cg02158095_ANKRD30BP1	3.98E-12	1.54E-10	-0.96343882	0.96343882	M1	Male	trans
cg02158095_NBPF7	3.98E-12	1.54E-10	-0.674496176	0.674496176	M1	Male	trans
cg02158095_ENSG00000219298	3.98E-12	1.54E-10	-0.96343882	0.96343882	M1	Male	trans
cg02158095_ENSG00000220748	3.98E-12	1.54E-10	-0.683791391	0.683791391	M1	Male	trans
cg02158095_ENSG00000225378	3.98E-12	1.54E-10	-0.539986725	0.539986725	M1	Male	trans
cg02158095_ENSG00000226218	3.98E-12	1.54E-10	-0.96343882	0.96343882	M1	Male	trans
cg02158095_ENSG00000230977	3.98E-12	1.54E-10	-0.683791391	0.683791391	M1	Male	trans
cg02158095_ENSG00000232835	3.98E-12	1.54E-10	-0.96343882	0.96343882	M1	Male	trans
cg02158095_ENSG00000233234	3.98E-12	1.54E-10	-0.96343882	0.96343882	M1	Male	trans
cg02158095_ENSG00000234173	3.98E-12	1.54E-10	-0.96343882	0.96343882	M1	Male	trans
cg02158095_ENSG00000238764	3.98E-12	1.54E-10	-0.560408325	0.560408325	M1	Male	trans
cg02158095_MTND3P17	3.98E-12	1.54E-10	-0.388613063	0.388613063	M1	Male	trans
cg09874643_CDK2AP2P3	3.98E-12	1.54E-10	-1.03157847	1.03157847	M1	Male	trans
cg17096979_C12orf42	3.98E-12	1.54E-10	-2.281482849	2.281482849	M1	Male	trans
cg25938960_RPL7P51	3.98E-12	1.54E-10	-1.280954759	1.280954759	M1	Male	trans
cg24430871_PPIAP26	3.98E-12	1.54E-10	-1.321867545	1.321867545	M1	Male	trans
cg16143544_ENSG00000228430	3.99E-12	1.54E-10	-0.619998076	0.619998076	M1	Male	trans
cg13648318_LINC01442	3.99E-12	1.54E-10	0.750098908	0.750098908	M1	Male	trans
cg08744069_EBF2	4.00E-12	1.54E-10	-0.143729037	0.143729037	M1	Male	trans
cg03184037_ENSG00000235099	4.00E-12	1.54E-10	0.629480282	0.629480282	M1	Male	trans
cg04000274_TRGJ1	4.01E-12	1.55E-10	-1.802026921	1.802026921	M1	Male	trans
cg14924064_CD180	4.01E-12	1.55E-10	0.963105501	0.963105501	M1	Male	trans
cg27380499_FCRL5	4.01E-12	1.55E-10	0.826653282	0.826653282	M1	Male	trans
cg03386811_MIR1226	4.01E-12	1.55E-10	-0.824699627	0.824699627	M1	Male	trans
cg03353560_RN7SL38P	4.01E-12	1.55E-10	-0.636179937	0.636179937	M1	Male	trans
cg05821771_RPL7P44	4.02E-12	1.55E-10	-0.343023622	0.343023622	M1	Male	trans
cg22836400_ENSG00000230026	4.02E-12	1.55E-10	0.470525667	0.470525667	M1	Male	trans
cg22836400_MIR1289-2	4.02E-12	1.55E-10	0.763124666	0.763124666	M1	Male	trans
cg24014805_LINC01681	4.03E-12	1.55E-10	-1.275993692	1.275993692	M1	Male	trans
cg14780957_OR5G1P	4.03E-12	1.55E-10	-0.64841206	0.64841206	M1	Male	trans
cg15001930_GNG5P2	4.03E-12	1.55E-10	-0.983992716	0.983992716	M1	Male	trans
cg04988471_TRBV5-3	4.03E-12	1.56E-10	-0.915877204	0.915877204	M1	Male	trans
cg18976191_LYPD9P	4.03E-12	1.56E-10	-0.645903074	0.645903074	M1	Male	trans
cg18976191_ENSG00000235149	4.03E-12	1.56E-10	-0.514261349	0.514261349	M1	Male	trans
cg10251456_TDRG1	4.03E-12	1.56E-10	-0.990707035	0.990707035	M1	Male	trans
cg26676405_TSPY13P	4.04E-12	1.56E-10	-1.157498042	1.157498042	M1	Male	trans
cg12938017_ENSG00000235403	4.05E-12	1.56E-10	0.696005303	0.696005303	M1	Male	trans
cg03378057_IFNA11P	4.05E-12	1.56E-10	-0.516139748	0.516139748	M1	Male	trans
cg02491754_ENSG00000224469	4.06E-12	1.56E-10	0.877884097	0.877884097	M1	Male	trans
cg16894055_ENSG00000189229	4.06E-12	1.57E-10	-0.596147995	0.596147995	M1	Male	trans
cg09671109_OLIG2	4.06E-12	1.57E-10	0.23658478	0.23658478	M1	Male	trans
cg02711976_CALN1	4.07E-12	1.57E-10	0.694944728	0.694944728	M1	Male	trans
cg19693276_ENSG00000232668	4.07E-12	1.57E-10	-0.346276256	0.346276256	M1	Male	trans
cg21668166_LRRC72	4.07E-12	1.57E-10	-0.520755525	0.520755525	M1	Male	trans
cg14674743_DEFB136	4.08E-12	1.57E-10	-1.173749571	1.173749571	M1	Male	trans
cg16582255_RNU6-984P	4.08E-12	1.57E-10	-0.8211866	0.8211866	M1	Male	trans
cg26930498_TMEM100	4.09E-12	1.58E-10	-1.133569574	1.133569574	M1	Male	trans
cg06902555_RBPJP7	4.09E-12	1.58E-10	-1.583451998	1.583451998	M1	Male	trans
cg26231430_TMEM132C	4.09E-12	1.58E-10	-0.894781918	0.894781918	M1	Male	trans
cg15889703_RNU2-23P	4.10E-12	1.58E-10	-0.678122462	0.678122462	M1	Male	trans
cg09929408_KLHL1	4.10E-12	1.58E-10	-1.25515102	1.25515102	M1	Male	trans
cg07243941_OR4G2P	4.11E-12	1.58E-10	0.208205091	0.208205091	M1	Male	trans
cg11425656_SAGE1	4.11E-12	1.58E-10	-0.992911354	0.992911354	M1	Male	trans
cg10568558_NPY2R	4.12E-12	1.59E-10	-0.163509499	0.163509499	M1	Male	trans
cg17096979_CADM3	4.13E-12	1.59E-10	-0.776652313	0.776652313	M1	Male	trans
cg22714776_LCN1	4.13E-12	1.59E-10	-1.202641241	1.202641241	M1	Male	trans
cg03524173_LINC02829	4.13E-12	1.59E-10	-0.811966695	0.811966695	M1	Male	trans
cg03524173_MTND5P17	4.13E-12	1.59E-10	-0.565690919	0.565690919	M1	Male	trans
cg03524173_ENSG00000200891	4.13E-12	1.59E-10	-0.545076818	0.545076818	M1	Male	trans
cg03524173_ENSG00000212266	4.13E-12	1.59E-10	-0.272538409	0.272538409	M1	Male	trans
cg03524173_ENSG00000223422	4.13E-12	1.59E-10	-0.690237035	0.690237035	M1	Male	trans
cg03524173_ENSG00000228438	4.13E-12	1.59E-10	-0.348756823	0.348756823	M1	Male	trans
cg03524173_ENSG00000232512	4.13E-12	1.59E-10	-0.565690919	0.565690919	M1	Male	trans
cg03524173_FOXB2	4.13E-12	1.59E-10	-0.972520513	0.972520513	M1	Male	trans
cg03524173_ENSG00000233835	4.13E-12	1.59E-10	-0.972520513	0.972520513	M1	Male	trans
cg03524173_ENSG00000234613	4.13E-12	1.59E-10	-0.972520513	0.972520513	M1	Male	trans
cg04493778_GPC6-AS2	4.14E-12	1.59E-10	-1.540084231	1.540084231	M1	Male	trans
cg20375654_H4P1	4.14E-12	1.59E-10	-1.057205586	1.057205586	M1	Male	trans
cg25588120_SSR1P1	4.14E-12	1.60E-10	-0.554247489	0.554247489	M1	Male	trans
cg12283439_KLK6	4.15E-12	1.60E-10	-0.583036961	0.583036961	M1	Male	trans
cg10548700_TRBV23-1	4.16E-12	1.60E-10	1.049594772	1.049594772	M1	Male	trans
cg11815008_C2orf78	4.16E-12	1.60E-10	-0.848310631	0.848310631	M1	Male	trans
cg03035495_IGLV1-51	4.16E-12	1.60E-10	-1.456984338	1.456984338	M1	Male	trans
cg20511807_NUGGC	4.17E-12	1.61E-10	0.903760033	0.903760033	M1	Male	trans
cg23127183_UGT1A12P	4.17E-12	1.61E-10	0.178146149	0.178146149	M1	Male	trans
cg21477985_ENSG00000223975	4.17E-12	1.61E-10	0.538503745	0.538503745	M1	Male	trans
cg18260374_MED14P1	4.18E-12	1.61E-10	-1.85717819	1.85717819	M1	Male	trans
cg19548667_HPSE2	4.18E-12	1.61E-10	-0.630499114	0.630499114	M1	Male	trans
cg17555660_CYP1A1	4.19E-12	1.61E-10	-0.172365035	0.172365035	M1	Male	trans
cg03365111_LINC01788	4.19E-12	1.61E-10	-0.701353356	0.701353356	M1	Male	trans
cg03365111_MTND6P24	4.19E-12	1.61E-10	-0.799647072	0.799647072	M1	Male	trans
cg03365111_ENSG00000237699	4.19E-12	1.61E-10	-1.08166322	1.08166322	M1	Male	trans
cg03365111_REG1CP	4.19E-12	1.61E-10	-1.205747702	1.205747702	M1	Male	trans
cg03365111_MTND5P27	4.19E-12	1.61E-10	-1.205747702	1.205747702	M1	Male	trans
cg03365111_RNU6-95P	4.19E-12	1.61E-10	-1.204378255	1.204378255	M1	Male	trans
cg03365111_SLC6A18	4.19E-12	1.61E-10	-1.205747702	1.205747702	M1	Male	trans
cg03365111_KRT18P42	4.19E-12	1.61E-10	-1.164494608	1.164494608	M1	Male	trans
cg03365111_RN7SKP231	4.19E-12	1.61E-10	-0.855767778	0.855767778	M1	Male	trans
cg03365111_PCDH9-AS1	4.19E-12	1.61E-10	-0.855767778	0.855767778	M1	Male	trans
cg03365111_MIR509-2	4.19E-12	1.61E-10	-1.205747702	1.205747702	M1	Male	trans
cg03365111_MIR509-3	4.19E-12	1.61E-10	-1.205747702	1.205747702	M1	Male	trans
cg03365111_TRIM51GP	4.19E-12	1.61E-10	-1.205747702	1.205747702	M1	Male	trans
cg03365111_D21S2088E	4.19E-12	1.61E-10	-1.205747702	1.205747702	M1	Male	trans
cg03365111_ENSG00000237555	4.19E-12	1.61E-10	-1.205747702	1.205747702	M1	Male	trans
cg20695805_CCR4	4.20E-12	1.61E-10	0.476686773	0.476686773	M1	Male	trans
cg14203970_IGKJ5	4.20E-12	1.61E-10	-2.9469204	2.9469204	M1	Male	trans
cg20983125_S1PR1	4.20E-12	1.62E-10	-1.138584846	1.138584846	M1	Male	trans
cg16873130_MTND2P12	4.21E-12	1.62E-10	-0.661007998	0.661007998	M1	Male	trans
cg25613667_HSFY2	4.21E-12	1.62E-10	0.797190987	0.797190987	M1	Male	trans
cg25613667_HSFY1	4.21E-12	1.62E-10	0.797190987	0.797190987	M1	Male	trans
cg12769996_IGKV3-11	4.23E-12	1.63E-10	-1.26697507	1.26697507	M1	Male	trans
cg17300451_IGLV1-40	4.23E-12	1.63E-10	-1.170308681	1.170308681	M1	Male	trans
cg10959048_LINC02676	4.24E-12	1.63E-10	-1.351352308	1.351352308	M1	Male	trans
cg18927032_NHLH1	4.24E-12	1.63E-10	-0.5205858	0.5205858	M1	Male	trans
cg00169694_LINC00210	4.24E-12	1.63E-10	-2.028813235	2.028813235	M1	Male	trans
cg14846514_GRM7-AS3	4.24E-12	1.63E-10	-1.008552879	1.008552879	M1	Male	trans
cg17324671_RNU6-744P	4.25E-12	1.63E-10	-0.729990309	0.729990309	M1	Male	trans
cg07264993_ENSG00000224842	4.25E-12	1.63E-10	-0.995713445	0.995713445	M1	Male	trans
cg14938738_IGKV3D-11	4.25E-12	1.63E-10	-0.729754349	0.729754349	M1	Male	trans
cg21018156_AADACL4	4.25E-12	1.64E-10	-0.706162585	0.706162585	M1	Male	trans
cg05821771_PLA2G2A	4.25E-12	1.64E-10	-1.071913096	1.071913096	M1	Male	trans
cg16596598_RAMP3	4.26E-12	1.64E-10	-0.621655341	0.621655341	M1	Male	trans
cg21316960_ENSG00000225708	4.26E-12	1.64E-10	-0.631293674	0.631293674	M1	Male	trans
cg09016236_ENSG00000224691	4.27E-12	1.64E-10	-1.511947208	1.511947208	M1	Male	trans
cg11444278_ENSG00000228157	4.27E-12	1.64E-10	0.891429628	0.891429628	M1	Male	trans
cg19776984_SRRM1P2	4.27E-12	1.64E-10	-0.500503646	0.500503646	M1	Male	trans
cg07712892_USH2A-AS1	4.28E-12	1.65E-10	-0.252595525	0.252595525	M1	Male	trans
cg18875551_LINC00488	4.28E-12	1.65E-10	-0.496177399	0.496177399	M1	Male	trans
cg27390524_PEDS1-UBE2V1	4.28E-12	1.65E-10	-0.652671917	0.652671917	M1	Male	trans
cg13799853_IGKV1-12	4.28E-12	1.65E-10	1.1272155	1.1272155	M1	Male	trans
cg02063485_ENSG00000234132	4.29E-12	1.65E-10	-1.046578518	1.046578518	M1	Male	trans
cg07474672_RPL36AP51	4.29E-12	1.65E-10	-0.727885087	0.727885087	M1	Male	trans
cg07474672_HMGN1P20	4.29E-12	1.65E-10	-1.090901011	1.090901011	M1	Male	trans
cg00413587_RFPL4A	4.30E-12	1.65E-10	-0.884138839	0.884138839	M1	Male	trans
cg26320152_LINC02567	4.30E-12	1.65E-10	-2.686957315	2.686957315	M1	Male	trans
cg03206304_RNA5SP111	4.30E-12	1.65E-10	-0.857942907	0.857942907	M1	Male	trans
cg01418749_ENSG00000230964	4.31E-12	1.66E-10	-0.651172378	0.651172378	M1	Male	trans
cg03206304_SLC22A11	4.31E-12	1.66E-10	-1.504893632	1.504893632	M1	Male	trans
cg06032500_ENSG00000237268	4.32E-12	1.66E-10	-0.942969313	0.942969313	M1	Male	trans
cg08426938_CT47A2	4.32E-12	1.66E-10	-0.443111628	0.443111628	M1	Male	trans
cg04510815_RNA5SP177	4.32E-12	1.66E-10	-0.931743438	0.931743438	M1	Male	trans
cg14924064_C7	4.33E-12	1.66E-10	1.063468909	1.063468909	M1	Male	trans
cg16589950_MIR16-1	4.33E-12	1.66E-10	-1.822549837	1.822549837	M1	Male	trans
cg20968717_OR52E8	4.33E-12	1.66E-10	-0.660631135	0.660631135	M1	Male	trans
cg14229362_TRAV39	4.33E-12	1.66E-10	1.196495669	1.196495669	M1	Male	trans
cg00894219_IGLJ1	4.33E-12	1.67E-10	-0.65392163	0.65392163	M1	Male	trans
cg26015683_IGKV1-17	4.33E-12	1.67E-10	0.769283296	0.769283296	M1	Male	trans
cg23798064_LINC01548	4.33E-12	1.67E-10	-0.071263287	0.071263287	M1	Male	trans
cg11815008_C1QL4	4.34E-12	1.67E-10	-0.662031926	0.662031926	M1	Male	trans
cg23782583_AFF2-IT1	4.34E-12	1.67E-10	-0.799105705	0.799105705	M1	Male	trans
cg09874643_BMS1P17	4.34E-12	1.67E-10	-0.630080108	0.630080108	M1	Male	trans
cg24148874_BPIFB2	4.35E-12	1.67E-10	-0.846617422	0.846617422	M1	Male	trans
cg19160975_LINC01343	4.36E-12	1.67E-10	0.604066898	0.604066898	M1	Male	trans
cg21830932_CGB2	4.36E-12	1.68E-10	-1.50844468	1.50844468	M1	Male	trans
cg13370086_ARSH	4.36E-12	1.68E-10	-1.230143374	1.230143374	M1	Male	trans
cg00743325_ENSG00000225148	4.37E-12	1.68E-10	0.584995432	0.584995432	M1	Male	trans
cg04518477_IFNL3	4.37E-12	1.68E-10	0.551044934	0.551044934	M1	Male	trans
cg18343923_RNU6-429P	4.37E-12	1.68E-10	-0.731058543	0.731058543	M1	Male	trans
cg04136018_ENSG00000234891	4.37E-12	1.68E-10	0.891898909	0.891898909	M1	Male	trans
cg00095099_BNIP5	4.37E-12	1.68E-10	-2.015677798	2.015677798	M1	Male	trans
cg17751220_ENSG00000240980	4.38E-12	1.68E-10	-1.370647574	1.370647574	M1	Male	trans
cg04525308_TTTY12	4.38E-12	1.68E-10	-1.010424928	1.010424928	M1	Male	trans
cg08547343_SNORA60	4.39E-12	1.68E-10	1.307071788	1.307071788	M1	Male	trans
cg17106653_TIMD4	4.39E-12	1.69E-10	1.57757622	1.57757622	M1	Male	trans
cg17653352_LINC01343	4.39E-12	1.69E-10	-0.816280028	0.816280028	M1	Male	trans
cg10976219_IFNA13	4.39E-12	1.69E-10	-0.530701553	0.530701553	M1	Male	trans
cg05932517_FTH1P27	4.39E-12	1.69E-10	-0.434732651	0.434732651	M1	Male	trans
cg15042047_RAB28P1	4.40E-12	1.69E-10	-1.074366087	1.074366087	M1	Male	trans
cg03165426_LINC01343	4.40E-12	1.69E-10	-0.833262762	0.833262762	M1	Male	trans
cg01040630_LINC01442	4.40E-12	1.69E-10	0.981093789	0.981093789	M1	Male	trans
cg17555660_ENSG00000235972	4.41E-12	1.69E-10	-0.657226109	0.657226109	M1	Male	trans
cg19776984_RPL12P45	4.41E-12	1.69E-10	-1.415413829	1.415413829	M1	Male	trans
cg19776984_RN7SL91P	4.41E-12	1.69E-10	-0.965650782	0.965650782	M1	Male	trans
cg04105065_TRAV39	4.41E-12	1.69E-10	-1.082471971	1.082471971	M1	Male	trans
cg20571761_ENSG00000237414	4.42E-12	1.70E-10	-0.818929738	0.818929738	M1	Male	trans
cg05861871_TRY2P	4.42E-12	1.70E-10	-0.689071817	0.689071817	M1	Male	trans
cg16143544_POM121L4P	4.42E-12	1.70E-10	-0.630231944	0.630231944	M1	Male	trans
cg13019493_RGR	4.42E-12	1.70E-10	-1.290786354	1.290786354	M1	Male	trans
cg05818000_HAND2-AS1	4.43E-12	1.70E-10	-1.194289612	1.194289612	M1	Male	trans
cg10499042_PHBP3	4.43E-12	1.70E-10	-1.155386817	1.155386817	M1	Male	trans
cg09799441_VPREB1	4.43E-12	1.70E-10	-0.605009115	0.605009115	M1	Male	trans
cg10654648_ENSG00000235035	4.43E-12	1.70E-10	-1.603897133	1.603897133	M1	Male	trans
cg03480243_RNU6-1167P	4.43E-12	1.70E-10	-0.917081572	0.917081572	M1	Male	trans
cg03480243_SLC1A6	4.43E-12	1.70E-10	-0.672307217	0.672307217	M1	Male	trans
cg11815008_NOTUM	4.44E-12	1.70E-10	-0.789686164	0.789686164	M1	Male	trans
cg08295429_ZIC4	4.44E-12	1.70E-10	-3.313262961	3.313262961	M1	Male	trans
cg08295429_SLC29A4P1	4.44E-12	1.70E-10	-3.313262961	3.313262961	M1	Male	trans
cg08295429_MTATP6P30	4.44E-12	1.70E-10	-3.313262961	3.313262961	M1	Male	trans
cg08295429_SNORD114-13	4.44E-12	1.70E-10	-3.313262961	3.313262961	M1	Male	trans
cg08295429_ENSG00000235817	4.44E-12	1.70E-10	-3.313262961	3.313262961	M1	Male	trans
cg08295429_CNTFR-AS1	4.44E-12	1.70E-10	-1.944373781	1.944373781	M1	Male	trans
cg08295429_RPL39P25	4.44E-12	1.70E-10	-2.351556364	2.351556364	M1	Male	trans
cg08295429_MAGEB6	4.44E-12	1.70E-10	-2.351556364	2.351556364	M1	Male	trans
cg08295429_PCNAP3	4.44E-12	1.70E-10	-0.71143832	0.71143832	M1	Male	trans
cg08295429_GAPDHP67	4.44E-12	1.70E-10	-1.927242401	1.927242401	M1	Male	trans
cg08295429_ENSG00000228680	4.44E-12	1.70E-10	-0.9636212	0.9636212	M1	Male	trans
cg08295429_ENSG00000231178	4.44E-12	1.70E-10	-1.110492742	1.110492742	M1	Male	trans
cg08295429_ENSG00000236507	4.44E-12	1.70E-10	-1.927242401	1.927242401	M1	Male	trans
cg08295429_PTF1A	4.44E-12	1.70E-10	-1.630057785	1.630057785	M1	Male	trans
cg08295429_MYL6P5	4.44E-12	1.70E-10	-1.281087857	1.281087857	M1	Male	trans
cg23929072_PRDM14	4.44E-12	1.70E-10	0.631011686	0.631011686	M1	Male	trans
cg16589950_ENSG00000232582	4.45E-12	1.71E-10	-1.624833645	1.624833645	M1	Male	trans
cg11110036_ENSG00000232958	4.45E-12	1.71E-10	-1.236606011	1.236606011	M1	Male	trans
cg06696666_SLC1A6	4.46E-12	1.71E-10	-1.282437753	1.282437753	M1	Male	trans
cg06696666_RNU6-1167P	4.46E-12	1.71E-10	-1.749349108	1.749349108	M1	Male	trans
cg23929072_PRTN3	4.46E-12	1.71E-10	0.950701311	0.950701311	M1	Male	trans
cg24430871_ENSG00000223975	4.47E-12	1.71E-10	-0.798860966	0.798860966	M1	Male	trans
cg14924064_FAM30A	4.47E-12	1.71E-10	0.927238262	0.927238262	M1	Male	trans
cg06696666_RNU6-813P	4.47E-12	1.71E-10	-2.100974493	2.100974493	M1	Male	trans
cg19014289_ENSG00000239683	4.47E-12	1.72E-10	-1.35400715	1.35400715	M1	Male	trans
cg17106653_FDCSP	4.48E-12	1.72E-10	0.948416265	0.948416265	M1	Male	trans
cg07295550_MIR1289-2	4.48E-12	1.72E-10	-0.858296434	0.858296434	M1	Male	trans
cg08426938_SLC7A13	4.48E-12	1.72E-10	-0.92259756	0.92259756	M1	Male	trans
cg06320570_CD180	4.48E-12	1.72E-10	-2.054388581	2.054388581	M1	Male	trans
cg12774454_IGHG1	4.49E-12	1.72E-10	-1.761949017	1.761949017	M1	Male	trans
cg09760986_OR51D1	4.50E-12	1.73E-10	-1.893750648	1.893750648	M1	Male	trans
cg04112961_ANAPC1P6	4.50E-12	1.73E-10	0.690072429	0.690072429	M1	Male	trans
cg09700868_R3HDML	4.51E-12	1.73E-10	-2.263502835	2.263502835	M1	Male	trans
cg08268925_ENSG00000225365	4.51E-12	1.73E-10	-1.33610923	1.33610923	M1	Male	trans
cg17106653_LINC00487	4.51E-12	1.73E-10	1.345620553	1.345620553	M1	Male	trans
cg14203970_OR2AJ1	4.51E-12	1.73E-10	-0.285442452	0.285442452	M1	Male	trans
cg24305584_SULT1A4	4.51E-12	1.73E-10	1.177039003	1.177039003	M1	Male	trans
cg14313932_DEFB108C	4.51E-12	1.73E-10	-1.115452555	1.115452555	M1	Male	trans
cg01062838_GNG5P2	4.52E-12	1.73E-10	-1.502217716	1.502217716	M1	Male	trans
cg16255663_GOT2P1	4.52E-12	1.73E-10	-1.071765408	1.071765408	M1	Male	trans
cg16255663_OR6K5P	4.52E-12	1.73E-10	-0.269332128	0.269332128	M1	Male	trans
cg16255663_SNORD65C	4.52E-12	1.73E-10	-1.071765408	1.071765408	M1	Male	trans
cg16255663_LINC00374	4.52E-12	1.73E-10	-1.071765408	1.071765408	M1	Male	trans
cg16255663_SNORD113-8	4.52E-12	1.73E-10	-1.071765408	1.071765408	M1	Male	trans
cg16255663_RPL37P4	4.52E-12	1.73E-10	-0.710790548	0.710790548	M1	Male	trans
cg16255663_RNA5SP489	4.52E-12	1.73E-10	-1.071765408	1.071765408	M1	Male	trans
cg16255663_ASH2LP1	4.52E-12	1.73E-10	-0.33967766	0.33967766	M1	Male	trans
cg16255663_ENSG00000212397	4.52E-12	1.73E-10	-1.071765408	1.071765408	M1	Male	trans
cg16255663_ENSG00000228814	4.52E-12	1.73E-10	-1.071765408	1.071765408	M1	Male	trans
cg16255663_CDY11P	4.52E-12	1.73E-10	-1.071765408	1.071765408	M1	Male	trans
cg16255663_RARRES2P3	4.52E-12	1.73E-10	-0.623419198	0.623419198	M1	Male	trans
cg16255663_CDY3P	4.52E-12	1.73E-10	-1.071765408	1.071765408	M1	Male	trans
cg16255663_S100A11P6	4.52E-12	1.73E-10	-1.071765408	1.071765408	M1	Male	trans
cg16255663_Y_RNA	4.52E-12	1.73E-10	-0.480734577	0.480734577	M1	Male	trans
cg16255663_RNU6-843P	4.52E-12	1.73E-10	-0.719261847	0.719261847	M1	Male	trans
cg16255663_MIR1285-2	4.52E-12	1.73E-10	-0.76067514	0.76067514	M1	Male	trans
cg16255663_ACTP1	4.52E-12	1.73E-10	-0.719261847	0.719261847	M1	Male	trans
cg16255663_SPATA16	4.52E-12	1.73E-10	-0.282598572	0.282598572	M1	Male	trans
cg16255663_LINC00837	4.52E-12	1.73E-10	-0.286308834	0.286308834	M1	Male	trans
cg16255663_OR5B1P	4.52E-12	1.73E-10	-0.76067514	0.76067514	M1	Male	trans
cg16255663_NAP1L6P	4.52E-12	1.73E-10	-0.880545135	0.880545135	M1	Male	trans
cg16255663_ENSG00000235143	4.52E-12	1.73E-10	-0.76067514	0.76067514	M1	Male	trans
cg16255663_ENSG00000239809	4.52E-12	1.73E-10	-0.76067514	0.76067514	M1	Male	trans
cg15374032_HAND2-AS1	4.52E-12	1.73E-10	-1.230962897	1.230962897	M1	Male	trans
cg14446103_ENSG00000230556	4.52E-12	1.73E-10	-0.907075993	0.907075993	M1	Male	trans
cg10959048_CLEC17A	4.53E-12	1.73E-10	-1.671339159	1.671339159	M1	Male	trans
cg11444278_OR2T2	4.53E-12	1.73E-10	0.18531198	0.18531198	M1	Male	trans
cg21830932_GBX2	4.53E-12	1.73E-10	-1.288943623	1.288943623	M1	Male	trans
cg12176654_SNORD114-27	4.53E-12	1.73E-10	-1.000221502	1.000221502	M1	Male	trans
cg12176654_FAM47B	4.53E-12	1.73E-10	-1.000221502	1.000221502	M1	Male	trans
cg12176654_ENSG00000213238	4.53E-12	1.73E-10	-1.000221502	1.000221502	M1	Male	trans
cg12176654_LINC00428	4.53E-12	1.73E-10	-0.24890569	0.24890569	M1	Male	trans
cg12176654_STARP1	4.53E-12	1.73E-10	-0.709897544	0.709897544	M1	Male	trans
cg12176654_MIR503	4.53E-12	1.73E-10	-0.391092086	0.391092086	M1	Male	trans
cg12176654_ENSG00000225280	4.53E-12	1.73E-10	-0.709897544	0.709897544	M1	Male	trans
cg12176654_ENSG00000225598	4.53E-12	1.73E-10	-0.709897544	0.709897544	M1	Male	trans
cg12176654_ENSG00000234573	4.53E-12	1.73E-10	-0.454090505	0.454090505	M1	Male	trans
cg12176654_ENSG00000235274	4.53E-12	1.73E-10	-0.709897544	0.709897544	M1	Male	trans
cg12176654_CDC27P2	4.53E-12	1.73E-10	-0.62036515	0.62036515	M1	Male	trans
cg12176654_MTND1P30	4.53E-12	1.73E-10	-0.89728789	0.89728789	M1	Male	trans
cg12176654_ENSG00000238162	4.53E-12	1.73E-10	-0.709897544	0.709897544	M1	Male	trans
cg12176654_ENSG00000239622	4.53E-12	1.73E-10	-0.709897544	0.709897544	M1	Male	trans
cg04470905_LINC00686	4.54E-12	1.74E-10	0.697579555	0.697579555	M1	Male	trans
cg00095099_ENSG00000228734	4.54E-12	1.74E-10	-2.165115092	2.165115092	M1	Male	trans
cg18093161_SYT4	4.54E-12	1.74E-10	-0.156193275	0.156193275	M1	Male	trans
cg09554300_ENSG00000225612	4.55E-12	1.74E-10	0.986166233	0.986166233	M1	Male	trans
cg10958924_PLA2G2A	4.55E-12	1.74E-10	1.375160491	1.375160491	M1	Male	trans
cg14924064_LINC01800	4.56E-12	1.75E-10	0.955702867	0.955702867	M1	Male	trans
cg18396527_CLEC3A	4.56E-12	1.75E-10	-0.924884272	0.924884272	M1	Male	trans
cg07443778_GAPDHP14	4.56E-12	1.75E-10	-0.813713851	0.813713851	M1	Male	trans
cg14203970_S1PR1	4.56E-12	1.75E-10	-2.791367911	2.791367911	M1	Male	trans
cg05929553_ATP6V0CP3	4.57E-12	1.75E-10	-1.217596944	1.217596944	M1	Male	trans
cg26384014_DAOA	4.57E-12	1.75E-10	-0.608582195	0.608582195	M1	Male	trans
cg07020979_ATP1B4	4.57E-12	1.75E-10	-0.741640453	0.741640453	M1	Male	trans
cg18305853_REG1A	4.57E-12	1.75E-10	-0.429979511	0.429979511	M1	Male	trans
cg08183793_LINC01168	4.58E-12	1.75E-10	-1.054994416	1.054994416	M1	Male	trans
cg27135799_MTND4P22	4.59E-12	1.76E-10	-0.708098527	0.708098527	M1	Male	trans
cg07244649_USH2A-AS1	4.59E-12	1.76E-10	0.228896534	0.228896534	M1	Male	trans
cg00545295_ZNF72P	4.60E-12	1.76E-10	0.971107694	0.971107694	M1	Male	trans
cg10568558_OR5K1	4.61E-12	1.76E-10	-0.251581862	0.251581862	M1	Male	trans
cg14947411_SLC9A3P3	4.61E-12	1.76E-10	-0.676367602	0.676367602	M1	Male	trans
cg17097571_IL6	4.61E-12	1.76E-10	1.09545418	1.09545418	M1	Male	trans
cg17300451_RNU2-42P	4.61E-12	1.76E-10	-0.527148846	0.527148846	M1	Male	trans
cg17158894_DMBX1	4.61E-12	1.76E-10	-1.237690455	1.237690455	M1	Male	trans
cg11573219_RNU4-20P	4.61E-12	1.76E-10	1.177976741	1.177976741	M1	Male	trans
cg17324671_RPSAP1	4.61E-12	1.76E-10	-0.865178701	0.865178701	M1	Male	trans
cg04105065_ENSG00000232056	4.61E-12	1.77E-10	-0.719765011	0.719765011	M1	Male	trans
cg04900782_RPL7P19	4.62E-12	1.77E-10	-0.540781782	0.540781782	M1	Male	trans
cg01140770_DHDH	4.62E-12	1.77E-10	-0.982910358	0.982910358	M1	Male	trans
cg25716065_ENSG00000226199	4.62E-12	1.77E-10	1.165049153	1.165049153	M1	Male	trans
cg06754924_IGKV1-33	4.63E-12	1.77E-10	-1.028336626	1.028336626	M1	Male	trans
cg01442214_MMP20	4.64E-12	1.77E-10	-0.87301873	0.87301873	M1	Male	trans
cg18878984_PCDH8	4.64E-12	1.77E-10	-0.149484747	0.149484747	M1	Male	trans
cg17097571_IGHV6-1	4.64E-12	1.77E-10	1.536683512	1.536683512	M1	Male	trans
cg11207763_IGHE	4.64E-12	1.78E-10	0.777913863	0.777913863	M1	Male	trans
cg14203970_CCL21	4.65E-12	1.78E-10	-2.877604884	2.877604884	M1	Male	trans
cg17106653_IGHV3-21	4.65E-12	1.78E-10	1.706082378	1.706082378	M1	Male	trans
cg05620362_KRT8P30	4.65E-12	1.78E-10	-0.307011846	0.307011846	M1	Male	trans
cg04307318_ENSG00000213959	4.65E-12	1.78E-10	-1.172854632	1.172854632	M1	Male	trans
cg12081434_RN7SKP65	4.65E-12	1.78E-10	-1.506073868	1.506073868	M1	Male	trans
cg02954524_TBC1D3P2	4.66E-12	1.78E-10	-0.873231614	0.873231614	M1	Male	trans
cg02782331_RN7SKP75	4.67E-12	1.78E-10	-0.972367641	0.972367641	M1	Male	trans
cg02440268_OR51B3P	4.67E-12	1.78E-10	-1.818807774	1.818807774	M1	Male	trans
cg21830932_NOTUM	4.67E-12	1.78E-10	-1.263966473	1.263966473	M1	Male	trans
cg12594546_FTH1P11	4.67E-12	1.79E-10	-1.071907289	1.071907289	M1	Male	trans
cg17080234_OPN1LW	4.67E-12	1.79E-10	-0.200061047	0.200061047	M1	Male	trans
cg03875668_USP17L27	4.68E-12	1.79E-10	-1.009805411	1.009805411	M1	Male	trans
cg18980548_USP17L26	4.69E-12	1.79E-10	-1.542420882	1.542420882	M1	Male	trans
cg12377084_IRX4	4.70E-12	1.80E-10	-0.605080802	0.605080802	M1	Male	trans
cg20511807_TMEM100	4.70E-12	1.80E-10	0.928120043	0.928120043	M1	Male	trans
cg10039163_ENSG00000232949	4.70E-12	1.80E-10	-1.134839836	1.134839836	M1	Male	trans
cg15030074_MIR30C2	4.71E-12	1.80E-10	-0.494122636	0.494122636	M1	Male	trans
cg14938738_IGLV1-40	4.71E-12	1.80E-10	-0.714833201	0.714833201	M1	Male	trans
cg14980177_ENSG00000226477	4.71E-12	1.80E-10	0.558364182	0.558364182	M1	Male	trans
cg15309790_DMBT1L1	4.71E-12	1.80E-10	-0.95358583	0.95358583	M1	Male	trans
cg02874992_ENSG00000231207	4.71E-12	1.80E-10	-0.491779209	0.491779209	M1	Male	trans
cg14591380_TEX15	4.72E-12	1.80E-10	-0.191060232	0.191060232	M1	Male	trans
cg19408449_LAX1	4.72E-12	1.81E-10	-0.693149583	0.693149583	M1	Male	trans
cg10039163_TRBV28	4.73E-12	1.81E-10	-0.849916902	0.849916902	M1	Male	trans
cg02493602_Y_RNA	4.73E-12	1.81E-10	0.128065714	0.128065714	M1	Male	trans
cg02493602_HAO2-IT1	4.73E-12	1.81E-10	1.309317246	1.309317246	M1	Male	trans
cg02493602_CYCSP53	4.73E-12	1.81E-10	1.309317246	1.309317246	M1	Male	trans
cg02493602_RPL5P15	4.73E-12	1.81E-10	1.309317246	1.309317246	M1	Male	trans
cg02493602_OLIG3	4.73E-12	1.81E-10	1.309317246	1.309317246	M1	Male	trans
cg02493602_TRIM77	4.73E-12	1.81E-10	1.309317246	1.309317246	M1	Male	trans
cg02493602_MIR184	4.73E-12	1.81E-10	1.309317246	1.309317246	M1	Male	trans
cg02493602_IGLV2-33	4.73E-12	1.81E-10	1.309317246	1.309317246	M1	Male	trans
cg02493602_ENSG00000228361	4.73E-12	1.81E-10	1.309317246	1.309317246	M1	Male	trans
cg02493602_ENSG00000232089	4.73E-12	1.81E-10	1.309317246	1.309317246	M1	Male	trans
cg02493602_ENSG00000232418	4.73E-12	1.81E-10	1.309317246	1.309317246	M1	Male	trans
cg02493602_AHCYP4	4.73E-12	1.81E-10	0.929275261	0.929275261	M1	Male	trans
cg02493602_MTRES1P1	4.73E-12	1.81E-10	0.298809413	0.298809413	M1	Male	trans
cg02493602_TAS2R16	4.73E-12	1.81E-10	0.587287169	0.587287169	M1	Male	trans
cg02493602_MIR1252	4.73E-12	1.81E-10	0.353156626	0.353156626	M1	Male	trans
cg02493602_SLC10A2	4.73E-12	1.81E-10	0.644157374	0.644157374	M1	Male	trans
cg02493602_TRAV9-1	4.73E-12	1.81E-10	0.929275261	0.929275261	M1	Male	trans
cg02493602_MIR329-1	4.73E-12	1.81E-10	0.929275261	0.929275261	M1	Male	trans
cg02493602_GJD2	4.73E-12	1.81E-10	0.241140544	0.241140544	M1	Male	trans
cg02493602_RPL15P20	4.73E-12	1.81E-10	0.761597175	0.761597175	M1	Male	trans
cg02493602_ENSG00000237498	4.73E-12	1.81E-10	0.929275261	0.929275261	M1	Male	trans
cg02493602_ENSG00000237503	4.73E-12	1.81E-10	0.421139679	0.421139679	M1	Male	trans
cg02493602_ENSG00000242545	4.73E-12	1.81E-10	0.929275261	0.929275261	M1	Male	trans
cg08825286_OR4G2P	4.74E-12	1.81E-10	-0.496425457	0.496425457	M1	Male	trans
cg11815008_SLC17A7	4.74E-12	1.81E-10	-0.780069191	0.780069191	M1	Male	trans
cg15001471_PWWP3B	4.75E-12	1.81E-10	-1.546101636	1.546101636	M1	Male	trans
cg07295550_C5orf46	4.75E-12	1.81E-10	-0.560354422	0.560354422	M1	Male	trans
cg10039163_LAX1	4.75E-12	1.81E-10	-1.040802041	1.040802041	M1	Male	trans
cg15030074_MTND6P14	4.75E-12	1.81E-10	-0.948248814	0.948248814	M1	Male	trans
cg14995921_RAX	4.76E-12	1.82E-10	-1.323868821	1.323868821	M1	Male	trans
cg15001471_GTSF1	4.76E-12	1.82E-10	-1.981052573	1.981052573	M1	Male	trans
cg12283439_PRDM14	4.76E-12	1.82E-10	-0.85744095	0.85744095	M1	Male	trans
cg13700458_AMYP1	4.76E-12	1.82E-10	-1.131817164	1.131817164	M1	Male	trans
cg20695805_OR2T3	4.78E-12	1.82E-10	0.676840233	0.676840233	M1	Male	trans
cg15889703_LINC01561	4.78E-12	1.82E-10	-0.426180672	0.426180672	M1	Male	trans
cg11170217_RNU6-462P	4.78E-12	1.82E-10	-1.859173402	1.859173402	M1	Male	trans
cg01851608_QRSL1P2	4.78E-12	1.82E-10	-1.278379295	1.278379295	M1	Male	trans
cg00458454_PCDH11Y	4.78E-12	1.83E-10	-0.390448073	0.390448073	M1	Male	trans
cg17380533_RAB28P2	4.79E-12	1.83E-10	-0.690665347	0.690665347	M1	Male	trans
cg14924064_IGHD2-2	4.79E-12	1.83E-10	1.038836525	1.038836525	M1	Male	trans
cg16395457_OR52E6	4.79E-12	1.83E-10	-0.913571813	0.913571813	M1	Male	trans
cg22134139_DNTT	4.79E-12	1.83E-10	-1.362591823	1.362591823	M1	Male	trans
cg10499042_TRIM64B	4.79E-12	1.83E-10	-1.143937681	1.143937681	M1	Male	trans
cg26612252_ENSG00000226918	4.80E-12	1.83E-10	0.771955858	0.771955858	M1	Male	trans
cg19408449_FAM30A	4.80E-12	1.83E-10	-0.720468625	0.720468625	M1	Male	trans
cg20370793_KRTAP10-6	4.80E-12	1.83E-10	-1.00240388	1.00240388	M1	Male	trans
cg19703425_VCAM1	4.81E-12	1.83E-10	-1.894559015	1.894559015	M1	Male	trans
cg06502685_ZNF385D-AS2	4.81E-12	1.83E-10	-0.906609866	0.906609866	M1	Male	trans
cg06502685_FOXO1B	4.81E-12	1.83E-10	-1.010612862	1.010612862	M1	Male	trans
cg06502685_RPL7P27	4.81E-12	1.83E-10	-0.906609866	0.906609866	M1	Male	trans
cg06502685_H3P28	4.81E-12	1.83E-10	-1.010612862	1.010612862	M1	Male	trans
cg06502685_RNU6-144P	4.81E-12	1.83E-10	-0.587848288	0.587848288	M1	Male	trans
cg06502685_IZUMO3	4.81E-12	1.83E-10	-0.56642676	0.56642676	M1	Male	trans
cg06502685_ACTR3BP5	4.81E-12	1.83E-10	-1.010612862	1.010612862	M1	Male	trans
cg06502685_LINC01053	4.81E-12	1.83E-10	-0.587848288	0.587848288	M1	Male	trans
cg06502685_NPM1P22	4.81E-12	1.83E-10	-1.010612862	1.010612862	M1	Male	trans
cg06502685_SNORD113-1	4.81E-12	1.83E-10	-0.675672537	0.675672537	M1	Male	trans
cg06502685_MIR487B	4.81E-12	1.83E-10	-1.010612862	1.010612862	M1	Male	trans
cg06502685_KRTAP9-2	4.81E-12	1.83E-10	-1.010612862	1.010612862	M1	Male	trans
cg06502685_KRTAP9-8	4.81E-12	1.83E-10	-1.010612862	1.010612862	M1	Male	trans
cg06502685_RNU6-1021P	4.81E-12	1.83E-10	-1.010612862	1.010612862	M1	Male	trans
cg06502685_RPS11P1	4.81E-12	1.83E-10	-0.366945636	0.366945636	M1	Male	trans
cg06502685_BNIP3P2	4.81E-12	1.83E-10	-1.010612862	1.010612862	M1	Male	trans
cg06502685_ENSG00000203825	4.81E-12	1.83E-10	-1.010612862	1.010612862	M1	Male	trans
cg06502685_ENSG00000223440	4.81E-12	1.83E-10	-1.010612862	1.010612862	M1	Male	trans
cg06502685_TCERG1P1	4.81E-12	1.83E-10	-1.010612862	1.010612862	M1	Male	trans
cg06502685_ENSG00000224585	4.81E-12	1.83E-10	-1.010612862	1.010612862	M1	Male	trans
cg06502685_NAP1L4P2	4.81E-12	1.83E-10	-0.678222369	0.678222369	M1	Male	trans
cg06502685_ENSG00000225660	4.81E-12	1.83E-10	-1.010612862	1.010612862	M1	Male	trans
cg06502685_ENSG00000230516	4.81E-12	1.83E-10	-0.51101629	0.51101629	M1	Male	trans
cg06502685_ENSG00000230680	4.81E-12	1.83E-10	-1.010612862	1.010612862	M1	Male	trans
cg06502685_ENSG00000231405	4.81E-12	1.83E-10	-1.010612862	1.010612862	M1	Male	trans
cg06502685_RPL30P15	4.81E-12	1.83E-10	-1.010612862	1.010612862	M1	Male	trans
cg06502685_ENSG00000236403	4.81E-12	1.83E-10	-1.010612862	1.010612862	M1	Male	trans
cg06502685_ENSG00000236453	4.81E-12	1.83E-10	-0.678222369	0.678222369	M1	Male	trans
cg06502685_ENSG00000237553	4.81E-12	1.83E-10	-0.134269622	0.134269622	M1	Male	trans
cg06502685_USP9YP4	4.81E-12	1.83E-10	-1.010612862	1.010612862	M1	Male	trans
cg06502685_HMGB1P15	4.81E-12	1.83E-10	-0.906609866	0.906609866	M1	Male	trans
cg06502685_DMRTB1	4.81E-12	1.83E-10	-0.717272711	0.717272711	M1	Male	trans
cg06502685_LINC01745	4.81E-12	1.83E-10	-0.362029396	0.362029396	M1	Male	trans
cg06502685_MAPRE1P3	4.81E-12	1.83E-10	-0.242327476	0.242327476	M1	Male	trans
cg06502685_OR2A41P	4.81E-12	1.83E-10	-0.453304933	0.453304933	M1	Male	trans
cg06502685_IFNA7	4.81E-12	1.83E-10	-0.801281506	0.801281506	M1	Male	trans
cg06502685_MAPK6P6	4.81E-12	1.83E-10	-0.220070788	0.220070788	M1	Male	trans
cg06502685_OR4F15	4.81E-12	1.83E-10	-0.051863696	0.051863696	M1	Male	trans
cg06502685_RNU6-924P	4.81E-12	1.83E-10	-0.717272711	0.717272711	M1	Male	trans
cg06502685_KRTAP6-2	4.81E-12	1.83E-10	-0.717272711	0.717272711	M1	Male	trans
cg06502685_KRTAP6-1	4.81E-12	1.83E-10	-0.830303192	0.830303192	M1	Male	trans
cg06502685_ENSG00000214259	4.81E-12	1.83E-10	-0.830303192	0.830303192	M1	Male	trans
cg06502685_RPL36AP52	4.81E-12	1.83E-10	-0.717272711	0.717272711	M1	Male	trans
cg06502685_ENSG00000225519	4.81E-12	1.83E-10	-0.31680925	0.31680925	M1	Male	trans
cg06502685_RPS7P13	4.81E-12	1.83E-10	-0.717272711	0.717272711	M1	Male	trans
cg06502685_ENSG00000237920	4.81E-12	1.83E-10	-0.497200911	0.497200911	M1	Male	trans
cg06502685_SNORA70C	4.81E-12	1.83E-10	-0.527023594	0.527023594	M1	Male	trans
cg06503255_ALOX15B	4.81E-12	1.83E-10	-1.430051665	1.430051665	M1	Male	trans
cg03103060_LINC01052	4.81E-12	1.83E-10	-1.329612131	1.329612131	M1	Male	trans
cg00545295_TRAV25	4.81E-12	1.83E-10	1.04986959	1.04986959	M1	Male	trans
cg05812671_RNU6-31P	4.82E-12	1.83E-10	-0.753501679	0.753501679	M1	Male	trans
cg01708411_ENSG00000230556	4.82E-12	1.84E-10	0.85356868	0.85356868	M1	Male	trans
cg08004951_C1QL2	4.82E-12	1.84E-10	-0.958257208	0.958257208	M1	Male	trans
cg17839232_ENSG00000223719	4.82E-12	1.84E-10	-0.74589709	0.74589709	M1	Male	trans
cg11444278_VAV3-AS1	4.83E-12	1.84E-10	0.869552774	0.869552774	M1	Male	trans
cg10034640_PMFBP1	4.83E-12	1.84E-10	-0.757741394	0.757741394	M1	Male	trans
cg04539165_PABPC1P8	4.83E-12	1.84E-10	-0.746456304	0.746456304	M1	Male	trans
cg14924064_GIMAP7	4.83E-12	1.84E-10	0.663917092	0.663917092	M1	Male	trans
cg08533711_ENSG00000224567	4.83E-12	1.84E-10	-1.486151231	1.486151231	M1	Male	trans
cg27380499_IGKV1D-43	4.84E-12	1.84E-10	0.911749773	0.911749773	M1	Male	trans
cg02493602_PRB4	4.84E-12	1.84E-10	1.304489875	1.304489875	M1	Male	trans
cg13229245_GPR149	4.85E-12	1.85E-10	0.43766878	0.43766878	M1	Male	trans
cg06754924_NUGGC	4.85E-12	1.85E-10	-0.798373473	0.798373473	M1	Male	trans
cg02493602_ENSG00000226280	4.86E-12	1.85E-10	0.945004608	0.945004608	M1	Male	trans
cg17324671_STEAP1B	4.86E-12	1.85E-10	-0.951825726	0.951825726	M1	Male	trans
cg10039163_OR2A25	4.86E-12	1.85E-10	-0.831503152	0.831503152	M1	Male	trans
cg14924064_SP140	4.86E-12	1.85E-10	0.786254748	0.786254748	M1	Male	trans
cg21077610_MIR1272	4.86E-12	1.85E-10	-0.709459325	0.709459325	M1	Male	trans
cg20695805_LAX1	4.87E-12	1.85E-10	0.891517372	0.891517372	M1	Male	trans
cg17096979_IL6-AS1	4.87E-12	1.85E-10	-2.372035578	2.372035578	M1	Male	trans
cg02425558_RPSAP8	4.88E-12	1.86E-10	-1.245399374	1.245399374	M1	Male	trans
cg08764590_SLC9A3P3	4.89E-12	1.86E-10	-1.197060613	1.197060613	M1	Male	trans
cg03348901_MIR1289-2	4.89E-12	1.86E-10	0.772871293	0.772871293	M1	Male	trans
cg20313696_MIR33A	4.89E-12	1.86E-10	-0.859899812	0.859899812	M1	Male	trans
cg27513510_HTR2A-AS1	4.89E-12	1.86E-10	-1.410070744	1.410070744	M1	Male	trans
cg03214444_HAND2-AS1	4.90E-12	1.86E-10	-1.485309218	1.485309218	M1	Male	trans
cg10533599_LINC02575	4.90E-12	1.86E-10	-1.249797008	1.249797008	M1	Male	trans
cg20962500_FOXD3-AS1	4.90E-12	1.87E-10	-0.981927993	0.981927993	M1	Male	trans
cg03591123_IGHD5-18	4.91E-12	1.87E-10	-0.736331322	0.736331322	M1	Male	trans
cg24907862_TRAV25	4.92E-12	1.87E-10	0.663296006	0.663296006	M1	Male	trans
cg01704040_LINC01681	4.92E-12	1.87E-10	-0.785800155	0.785800155	M1	Male	trans
cg25716065_DMBX1	4.92E-12	1.87E-10	1.004540927	1.004540927	M1	Male	trans
cg09919756_MTND3P16	4.92E-12	1.87E-10	-0.490682652	0.490682652	M1	Male	trans
cg04970495_TRBV5-3	4.92E-12	1.87E-10	-1.303281293	1.303281293	M1	Male	trans
cg17324671_ENSG00000240219	4.93E-12	1.88E-10	-0.822976051	0.822976051	M1	Male	trans
cg19703425_RNU6-212P	4.94E-12	1.88E-10	-2.117672816	2.117672816	M1	Male	trans
cg11170217_ENSG00000236471	4.94E-12	1.88E-10	-1.364859081	1.364859081	M1	Male	trans
cg08764590_USP17L27	4.94E-12	1.88E-10	-1.549197596	1.549197596	M1	Male	trans
cg26231430_ENSG00000197171	4.94E-12	1.88E-10	-0.599552802	0.599552802	M1	Male	trans
cg16348536_NPHS1	4.95E-12	1.88E-10	-1.560145097	1.560145097	M1	Male	trans
cg23798064_GLYATL3	4.95E-12	1.88E-10	-0.07560696	0.07560696	M1	Male	trans
cg12607106_PABPC1L2A	4.95E-12	1.88E-10	-1.418417251	1.418417251	M1	Male	trans
cg16143544_ENSG00000225952	4.96E-12	1.88E-10	-0.654358171	0.654358171	M1	Male	trans
cg04726019_ENSG00000233577	4.96E-12	1.88E-10	-0.754917901	0.754917901	M1	Male	trans
cg11444278_SLC38A11	4.96E-12	1.89E-10	0.906780853	0.906780853	M1	Male	trans
cg04072177_OR5AK2	4.96E-12	1.89E-10	-1.563940479	1.563940479	M1	Male	trans
cg06067437_TTTY12	4.96E-12	1.89E-10	0.403315429	0.403315429	M1	Male	trans
cg23228921_PPP1R2P10	4.97E-12	1.89E-10	-1.200096985	1.200096985	M1	Male	trans
cg11444278_ENSG00000234723	4.98E-12	1.89E-10	0.37013293	0.37013293	M1	Male	trans
cg06502685_LINC01630	4.98E-12	1.89E-10	-0.707051596	0.707051596	M1	Male	trans
cg24711324_LINC01423	4.98E-12	1.89E-10	-1.266280904	1.266280904	M1	Male	trans
cg23878076_ENSG00000238166	4.99E-12	1.90E-10	-0.838239701	0.838239701	M1	Male	trans
cg21050001_GAPDHP14	5.01E-12	1.90E-10	-0.485949292	0.485949292	M1	Male	trans
cg18941079_HSD3BP2	5.01E-12	1.90E-10	-1.063184223	1.063184223	M1	Male	trans
cg09833720_HMGN2P32	5.01E-12	1.91E-10	-0.259698487	0.259698487	M1	Male	trans
cg05226043_DNM1P51	5.01E-12	1.91E-10	-0.789681113	0.789681113	M1	Male	trans
cg06320570_ATP5PBP4	5.01E-12	1.91E-10	-2.148924411	2.148924411	M1	Male	trans
cg26015683_LINC02812	5.02E-12	1.91E-10	0.583153106	0.583153106	M1	Male	trans
cg01917321_RN7SL299P	5.02E-12	1.91E-10	-1.160127737	1.160127737	M1	Male	trans
cg01917321_RN7SL201P	5.02E-12	1.91E-10	-1.160127737	1.160127737	M1	Male	trans
cg01917321_MARK2P14	5.02E-12	1.91E-10	-1.160127737	1.160127737	M1	Male	trans
cg01917321_MARK2P10	5.02E-12	1.91E-10	-1.160127737	1.160127737	M1	Male	trans
cg01917321_ENSG00000229395	5.02E-12	1.91E-10	-1.160127737	1.160127737	M1	Male	trans
cg01917321_ENSG00000220076	5.02E-12	1.91E-10	-0.389280906	0.389280906	M1	Male	trans
cg01917321_TPT1P2	5.02E-12	1.91E-10	-0.520369022	0.520369022	M1	Male	trans
cg01917321_RPL7AP7	5.02E-12	1.91E-10	-0.67481736	0.67481736	M1	Male	trans
cg01917321_RNF2P1	5.02E-12	1.91E-10	-0.268850998	0.268850998	M1	Male	trans
cg01917321_LINC02643	5.02E-12	1.91E-10	-0.370449235	0.370449235	M1	Male	trans
cg01917321_MIR1237	5.02E-12	1.91E-10	-0.520369022	0.520369022	M1	Male	trans
cg01917321_ENSG00000239674	5.02E-12	1.91E-10	-0.67481736	0.67481736	M1	Male	trans
cg01917321_RN7SKP27	5.02E-12	1.91E-10	-0.823389449	0.823389449	M1	Male	trans
cg01917321_ENSG00000214210	5.02E-12	1.91E-10	-0.885447514	0.885447514	M1	Male	trans
cg01917321_ENSG00000226169	5.02E-12	1.91E-10	-0.823389449	0.823389449	M1	Male	trans
cg17324671_ENSG00000229646	5.03E-12	1.91E-10	-0.85790515	0.85790515	M1	Male	trans
cg21245844_BPIFB2	5.03E-12	1.91E-10	-0.866885767	0.866885767	M1	Male	trans
cg09045610_BRK1P1	5.04E-12	1.92E-10	-0.237716778	0.237716778	M1	Male	trans
cg22703515_PLP1	5.05E-12	1.92E-10	-0.523120557	0.523120557	M1	Male	trans
cg17096979_ENSG00000224521	5.06E-12	1.92E-10	-2.269455506	2.269455506	M1	Male	trans
cg10959048_CADM3	5.06E-12	1.92E-10	-0.610967608	0.610967608	M1	Male	trans
cg14267705_GLRA3	5.06E-12	1.92E-10	-1.36149299	1.36149299	M1	Male	trans
cg20695805_ENSG00000231965	5.06E-12	1.92E-10	0.816524982	0.816524982	M1	Male	trans
cg08358620_ENSG00000233018	5.07E-12	1.92E-10	0.817452387	0.817452387	M1	Male	trans
cg17324671_IGHD2-2	5.07E-12	1.93E-10	-1.00639474	1.00639474	M1	Male	trans
cg16271481_KRT16P6	5.07E-12	1.93E-10	-1.826275254	1.826275254	M1	Male	trans
cg07474672_FOXR2	5.08E-12	1.93E-10	-1.351246092	1.351246092	M1	Male	trans
cg09064754_TRBV25OR9-2	5.08E-12	1.93E-10	0.343852968	0.343852968	M1	Male	trans
cg26523590_GAL3ST1	5.09E-12	1.93E-10	-1.437441304	1.437441304	M1	Male	trans
cg01750716_CBLN4	5.09E-12	1.93E-10	-1.435904772	1.435904772	M1	Male	trans
cg03386811_MUC21	5.10E-12	1.94E-10	-0.934181218	0.934181218	M1	Male	trans
cg10039163_GIMAP4	5.10E-12	1.94E-10	-0.729809417	0.729809417	M1	Male	trans
cg25472353_GRM7-AS3	5.10E-12	1.94E-10	0.620445043	0.620445043	M1	Male	trans
cg15998629_ENSG00000225148	5.11E-12	1.94E-10	-0.592968243	0.592968243	M1	Male	trans
cg00710456_SS18L2P1	5.12E-12	1.94E-10	-1.031375518	1.031375518	M1	Male	trans
cg12656219_RNU6-647P	5.13E-12	1.95E-10	-1.184394233	1.184394233	M1	Male	trans
cg08825286_MIR554	5.14E-12	1.95E-10	-1.500613303	1.500613303	M1	Male	trans
cg12774454_IGKV1-33	5.14E-12	1.95E-10	-1.799218956	1.799218956	M1	Male	trans
cg21050001_DUSP5	5.15E-12	1.95E-10	-0.650341915	0.650341915	M1	Male	trans
cg25004838_RNU4-20P	5.16E-12	1.96E-10	1.167011392	1.167011392	M1	Male	trans
cg02411429_LRRC57P1	5.16E-12	1.96E-10	-0.702377511	0.702377511	M1	Male	trans
cg25657443_ENSG00000229821	5.16E-12	1.96E-10	-0.506408649	0.506408649	M1	Male	trans
cg17158894_C1QL4	5.16E-12	1.96E-10	-1.085395588	1.085395588	M1	Male	trans
cg15030074_CRYAA	5.16E-12	1.96E-10	-0.641054178	0.641054178	M1	Male	trans
cg14203970_CHI3L2	5.17E-12	1.96E-10	-2.683616874	2.683616874	M1	Male	trans
cg02732176_MIR607	5.17E-12	1.96E-10	-1.771876089	1.771876089	M1	Male	trans
cg03005781_DIPK1C	5.18E-12	1.97E-10	-1.418022955	1.418022955	M1	Male	trans
cg04924345_ENSG00000229002	5.18E-12	1.97E-10	-0.857029555	0.857029555	M1	Male	trans
cg03728197_NOTCH2P1	5.19E-12	1.97E-10	-0.522586181	0.522586181	M1	Male	trans
cg14041360_ENSG00000223649	5.19E-12	1.97E-10	-0.282809358	0.282809358	M1	Male	trans
cg06282009_TBC1D3P4	5.19E-12	1.97E-10	-2.463667242	2.463667242	M1	Male	trans
cg01821644_GPR42	5.19E-12	1.97E-10	-0.645076938	0.645076938	M1	Male	trans
cg24907862_ENSG00000227920	5.19E-12	1.97E-10	0.614150195	0.614150195	M1	Male	trans
cg07822469_TPD52L3	5.20E-12	1.97E-10	0.484492057	0.484492057	M1	Male	trans
cg18180710_CDY6P	5.20E-12	1.97E-10	1.378186032	1.378186032	M1	Male	trans
cg06320570_IGKV1-12	5.20E-12	1.97E-10	-2.331031138	2.331031138	M1	Male	trans
cg26073403_KRT8P17	5.21E-12	1.98E-10	-1.079858618	1.079858618	M1	Male	trans
cg08690235_SBSN	5.21E-12	1.98E-10	-0.477179299	0.477179299	M1	Male	trans
cg15113413_ENSG00000228874	5.21E-12	1.98E-10	-1.573087558	1.573087558	M1	Male	trans
cg27380499_ENSG00000223360	5.21E-12	1.98E-10	0.860545748	0.860545748	M1	Male	trans
cg00074244_OR6K3	5.21E-12	1.98E-10	0.677643392	0.677643392	M1	Male	trans
cg01952618_ATP5MGP5	5.22E-12	1.98E-10	-1.431412599	1.431412599	M1	Male	trans
cg11376872_ENSG00000231930	5.23E-12	1.98E-10	-0.342102974	0.342102974	M1	Male	trans
cg10736407_RPL12P40	5.23E-12	1.98E-10	0.861695261	0.861695261	M1	Male	trans
cg08744069_DAZ2	5.23E-12	1.98E-10	-0.301090415	0.301090415	M1	Male	trans
cg10387173_MAPT	5.25E-12	1.99E-10	-1.823497234	1.823497234	M1	Male	trans
cg18400586_ENSG00000225840	5.25E-12	1.99E-10	-0.427405122	0.427405122	M1	Male	trans
cg10959048_IL6-AS1	5.25E-12	1.99E-10	-1.868702248	1.868702248	M1	Male	trans
cg07833852_LINC01318	5.26E-12	1.99E-10	-0.901310495	0.901310495	M1	Male	trans
cg10039163_AIM2	5.26E-12	1.99E-10	-0.821439831	0.821439831	M1	Male	trans
cg21913335_ENSG00000235099	5.26E-12	1.99E-10	-1.335680325	1.335680325	M1	Male	trans
cg03134747_IFNA10	5.26E-12	1.99E-10	-1.189947485	1.189947485	M1	Male	trans
cg03134747_NF1P5	5.26E-12	1.99E-10	-0.635952617	0.635952617	M1	Male	trans
cg19009469_KCNK18	5.26E-12	2.00E-10	-0.620956771	0.620956771	M1	Male	trans
cg00364747_ENSG00000223649	5.26E-12	2.00E-10	-0.174464193	0.174464193	M1	Male	trans
cg10039163_IGKV2D-28	5.27E-12	2.00E-10	-1.165359143	1.165359143	M1	Male	trans
cg08358620_RNU6-1083P	5.28E-12	2.00E-10	0.5914361	0.5914361	M1	Male	trans
cg08653161_RNU6-997P	5.28E-12	2.00E-10	-1.807871837	1.807871837	M1	Male	trans
cg09217797_FFAR2	5.29E-12	2.01E-10	0.609875852	0.609875852	M1	Male	trans
cg10959048_OR51E1	5.29E-12	2.01E-10	-1.401612879	1.401612879	M1	Male	trans
cg16596598_BACH2	5.30E-12	2.01E-10	-0.785760446	0.785760446	M1	Male	trans
cg23404528_KATNBL1P3	5.30E-12	2.01E-10	0.768955639	0.768955639	M1	Male	trans
cg25938960_ENSG00000231198	5.30E-12	2.01E-10	-1.484704537	1.484704537	M1	Male	trans
cg07501868_RPL13P2	5.30E-12	2.01E-10	-1.532551914	1.532551914	M1	Male	trans
cg12594546_DHDH	5.31E-12	2.01E-10	-1.050837474	1.050837474	M1	Male	trans
cg03386811_DYNC1I1	5.31E-12	2.01E-10	-0.919600872	0.919600872	M1	Male	trans
cg02440268_GOT1L1	5.32E-12	2.02E-10	-1.16170128	1.16170128	M1	Male	trans
cg10039163_STEAP1B	5.33E-12	2.02E-10	-1.145378478	1.145378478	M1	Male	trans
cg07295550_POU6F2-AS2	5.34E-12	2.02E-10	-0.815127246	0.815127246	M1	Male	trans
cg13229245_RPS15AP28	5.34E-12	2.02E-10	0.46265748	0.46265748	M1	Male	trans
cg19649827_RNU6-1204P	5.34E-12	2.02E-10	-0.705067452	0.705067452	M1	Male	trans
cg05207347_RNA5SP80	5.34E-12	2.02E-10	-0.416427451	0.416427451	M1	Male	trans
cg07295550_H3C9P	5.34E-12	2.02E-10	-0.864848392	0.864848392	M1	Male	trans
cg25994476_HMGN2P32	5.35E-12	2.03E-10	0.42571785	0.42571785	M1	Male	trans
cg14794599_RPL35AP34	5.36E-12	2.03E-10	-1.037470968	1.037470968	M1	Male	trans
cg27513510_ENSG00000233508	5.36E-12	2.03E-10	-1.622289601	1.622289601	M1	Male	trans
cg14203970_RNU6-777P	5.36E-12	2.03E-10	-0.85352942	0.85352942	M1	Male	trans
cg14203970_LINC02810	5.36E-12	2.03E-10	-0.96528776	0.96528776	M1	Male	trans
cg14203970_RPL36AP10	5.36E-12	2.03E-10	-3.045717015	3.045717015	M1	Male	trans
cg14203970_LINC01774	5.36E-12	2.03E-10	-2.161668215	2.161668215	M1	Male	trans
cg14203970_IGKV1D-35	5.36E-12	2.03E-10	-3.045717015	3.045717015	M1	Male	trans
cg14203970_IGKV2D-26	5.36E-12	2.03E-10	-1.830788756	1.830788756	M1	Male	trans
cg14203970_RNU6-474P	5.36E-12	2.03E-10	-2.630662537	2.630662537	M1	Male	trans
cg14203970_LINC01940	5.36E-12	2.03E-10	-3.045717015	3.045717015	M1	Male	trans
cg14203970_CDYLP1	5.36E-12	2.03E-10	-3.045717015	3.045717015	M1	Male	trans
cg14203970_RPL7AP23	5.36E-12	2.03E-10	-3.045717015	3.045717015	M1	Male	trans
cg14203970_LINC02045	5.36E-12	2.03E-10	-3.045717015	3.045717015	M1	Male	trans
cg14203970_OTOL1	5.36E-12	2.03E-10	-3.045717015	3.045717015	M1	Male	trans
cg14203970_MEMO1P3	5.36E-12	2.03E-10	-2.161668215	2.161668215	M1	Male	trans
cg14203970_RNU6ATAC5P	5.36E-12	2.03E-10	-1.245139328	1.245139328	M1	Male	trans
cg14203970_RNU1-138P	5.36E-12	2.03E-10	-0.232982459	0.232982459	M1	Male	trans
cg14203970_RNU6-456P	5.36E-12	2.03E-10	-1.228521619	1.228521619	M1	Male	trans
cg14203970_RNU1-105P	5.36E-12	2.03E-10	-3.045717015	3.045717015	M1	Male	trans
cg14203970_GFRAL	5.36E-12	2.03E-10	-3.045717015	3.045717015	M1	Male	trans
cg14203970_RNU6-829P	5.36E-12	2.03E-10	-1.091059824	1.091059824	M1	Male	trans
cg14203970_C10orf120	5.36E-12	2.03E-10	-1.7716176	1.7716176	M1	Male	trans
cg14203970_RNU6-600P	5.36E-12	2.03E-10	-3.045717015	3.045717015	M1	Male	trans
cg14203970_LINC00410	5.36E-12	2.03E-10	-0.603799937	0.603799937	M1	Male	trans
cg14203970_RPS29P1	5.36E-12	2.03E-10	-3.045717015	3.045717015	M1	Male	trans
cg14203970_IGHD6-25	5.36E-12	2.03E-10	-1.7716176	1.7716176	M1	Male	trans
cg14203970_IGHD5-24	5.36E-12	2.03E-10	-2.161668215	2.161668215	M1	Male	trans
cg14203970_KRTAP4-5	5.36E-12	2.03E-10	-2.66535409	2.66535409	M1	Male	trans
cg14203970_KRTAP4-3	5.36E-12	2.03E-10	-3.045717015	3.045717015	M1	Male	trans
cg14203970_KRTAP9-3	5.36E-12	2.03E-10	-1.540066495	1.540066495	M1	Male	trans
cg14203970_RNU7-186P	5.36E-12	2.03E-10	-3.045717015	3.045717015	M1	Male	trans
cg14203970_POTEH-AS1	5.36E-12	2.03E-10	-2.032888789	2.032888789	M1	Male	trans
cg14203970_ENSG00000197476	5.36E-12	2.03E-10	-2.104530029	2.104530029	M1	Male	trans
cg14203970_ENSG00000201500	5.36E-12	2.03E-10	-2.161668215	2.161668215	M1	Male	trans
cg14203970_RNA5SP513	5.36E-12	2.03E-10	-2.161668215	2.161668215	M1	Male	trans
cg14203970_RNA5SP505	5.36E-12	2.03E-10	-2.161668215	2.161668215	M1	Male	trans
cg14203970_ENSG00000212608	5.36E-12	2.03E-10	-1.540066495	1.540066495	M1	Male	trans
cg14203970_ENSG00000216368	5.36E-12	2.03E-10	-3.045717015	3.045717015	M1	Male	trans
cg14203970_KRT8P27	5.36E-12	2.03E-10	-2.324591056	2.324591056	M1	Male	trans
cg14203970_ENSG00000229486	5.36E-12	2.03E-10	-3.045717015	3.045717015	M1	Male	trans
cg14203970_ENSG00000232515	5.36E-12	2.03E-10	-3.045717015	3.045717015	M1	Male	trans
cg14203970_ENSG00000232663	5.36E-12	2.03E-10	-3.045717015	3.045717015	M1	Male	trans
cg14203970_ENSG00000232895	5.36E-12	2.03E-10	-2.768033566	2.768033566	M1	Male	trans
cg14203970_ENSG00000235168	5.36E-12	2.03E-10	-1.860596347	1.860596347	M1	Male	trans
cg14203970_MIR548XHG	5.36E-12	2.03E-10	-2.959942966	2.959942966	M1	Male	trans
cg14203970_MIR1269A	5.36E-12	2.03E-10	-1.144680489	1.144680489	M1	Male	trans
cg14203970_KRTAP4-6	5.36E-12	2.03E-10	-1.021990461	1.021990461	M1	Male	trans
cg06619156_MOB4P1	5.37E-12	2.03E-10	-1.211851266	1.211851266	M1	Male	trans
cg00894219_IGKV1D-33	5.37E-12	2.03E-10	-0.948224162	0.948224162	M1	Male	trans
cg18892258_IGHD5-12	5.38E-12	2.03E-10	-1.601499472	1.601499472	M1	Male	trans
cg08662043_ENSG00000232361	5.38E-12	2.03E-10	-0.868125715	0.868125715	M1	Male	trans
cg17324671_TRBV28	5.39E-12	2.04E-10	-0.704518455	0.704518455	M1	Male	trans
cg06320570_HSF5	5.39E-12	2.04E-10	-2.05320433	2.05320433	M1	Male	trans
cg26015683_ABCB4	5.39E-12	2.04E-10	0.773000877	0.773000877	M1	Male	trans
cg02063485_ANKRD36P1	5.39E-12	2.04E-10	-1.019432072	1.019432072	M1	Male	trans
cg13935206_ENSG00000233933	5.41E-12	2.05E-10	-1.170208931	1.170208931	M1	Male	trans
cg18301136_ENSG00000234891	5.41E-12	2.05E-10	-0.924944642	0.924944642	M1	Male	trans
cg19335711_IL36RN	5.41E-12	2.05E-10	-0.542488164	0.542488164	M1	Male	trans
cg00154829_ZCCHC13	5.42E-12	2.05E-10	-0.562847764	0.562847764	M1	Male	trans
cg01442214_RN7SL546P	5.42E-12	2.05E-10	-0.590782845	0.590782845	M1	Male	trans
cg14924064_ENSG00000240219	5.43E-12	2.05E-10	0.84803571	0.84803571	M1	Male	trans
cg10301769_ENSG00000235994	5.43E-12	2.05E-10	-0.948872052	0.948872052	M1	Male	trans
cg17735372_IGHV4-34	5.44E-12	2.06E-10	-1.794623725	1.794623725	M1	Male	trans
cg00894219_IGHG4	5.46E-12	2.07E-10	-0.882699776	0.882699776	M1	Male	trans
cg17629244_MIR1305	5.47E-12	2.07E-10	-2.652638651	2.652638651	M1	Male	trans
cg17158894_GBX2	5.47E-12	2.07E-10	-1.319273026	1.319273026	M1	Male	trans
cg20695805_SPINT3	5.48E-12	2.07E-10	0.695307942	0.695307942	M1	Male	trans
cg07330196_RUNDC3B	5.48E-12	2.07E-10	-1.342244607	1.342244607	M1	Male	trans
cg22804805_ENSG00000243085	5.49E-12	2.07E-10	-1.185212367	1.185212367	M1	Male	trans
cg18878984_OR5AU1	5.49E-12	2.08E-10	-0.268240268	0.268240268	M1	Male	trans
cg16963484_RPL35AP20	5.51E-12	2.08E-10	-0.506718499	0.506718499	M1	Male	trans
cg13370086_CDKN2AIPNLP3	5.52E-12	2.09E-10	-1.541169538	1.541169538	M1	Male	trans
cg05292018_RNU6-634P	5.52E-12	2.09E-10	-0.51322035	0.51322035	M1	Male	trans
cg20568108_DCT	5.53E-12	2.09E-10	-0.896887117	0.896887117	M1	Male	trans
cg15125392_RNU6-1246P	5.53E-12	2.09E-10	-0.889963093	0.889963093	M1	Male	trans
cg23667707_ENSG00000242012	5.53E-12	2.09E-10	-0.732068403	0.732068403	M1	Male	trans
cg15635341_RN7SKP221	5.54E-12	2.09E-10	0.718434687	0.718434687	M1	Male	trans
cg19271242_ENSG00000227717	5.55E-12	2.10E-10	-0.591475734	0.591475734	M1	Male	trans
cg12656219_GABRG1	5.55E-12	2.10E-10	-1.108946665	1.108946665	M1	Male	trans
cg16596598_ENSG00000232124	5.55E-12	2.10E-10	-0.882584336	0.882584336	M1	Male	trans
cg05821771_RPL13P2	5.55E-12	2.10E-10	-0.889343407	0.889343407	M1	Male	trans
cg11882358_NPAP1P2	5.55E-12	2.10E-10	-1.307949777	1.307949777	M1	Male	trans
cg00811340_ACSM2A	5.55E-12	2.10E-10	-1.358939418	1.358939418	M1	Male	trans
cg13799853_OR7E24	5.56E-12	2.10E-10	0.069056566	0.069056566	M1	Male	trans
cg10959048_OR2A25	5.57E-12	2.10E-10	-1.172045649	1.172045649	M1	Male	trans
cg07815169_NANOGP10	5.57E-12	2.10E-10	-1.061945051	1.061945051	M1	Male	trans
cg07295550_NLRP5	5.58E-12	2.11E-10	-0.736003487	0.736003487	M1	Male	trans
cg14294245_RNA5SP485	5.58E-12	2.11E-10	-1.002380794	1.002380794	M1	Male	trans
cg17106653_LINC01501	5.58E-12	2.11E-10	1.650620115	1.650620115	M1	Male	trans
cg10295807_RNU6-355P	5.58E-12	2.11E-10	-0.634542277	0.634542277	M1	Male	trans
cg23667707_LINC01994	5.59E-12	2.11E-10	-0.616740439	0.616740439	M1	Male	trans
cg04060288_RNU6-525P	5.60E-12	2.11E-10	-1.537982327	1.537982327	M1	Male	trans
cg22783940_CXXC1P1	5.60E-12	2.12E-10	-0.296121623	0.296121623	M1	Male	trans
cg07814977_ZIK1P1	5.60E-12	2.12E-10	-0.921782742	0.921782742	M1	Male	trans
cg17106653_OR2T5	5.60E-12	2.12E-10	1.454723201	1.454723201	M1	Male	trans
cg25486571_ENSG00000242072	5.60E-12	2.12E-10	-1.854009778	1.854009778	M1	Male	trans
cg02401524_CENPNP1	5.60E-12	2.12E-10	-1.329573378	1.329573378	M1	Male	trans
cg07501868_ANAPC1P6	5.61E-12	2.12E-10	-1.660458823	1.660458823	M1	Male	trans
cg04001978_ENSG00000234918	5.61E-12	2.12E-10	-1.081061451	1.081061451	M1	Male	trans
cg00710456_RNU6-200P	5.61E-12	2.12E-10	-0.992059561	0.992059561	M1	Male	trans
cg15877096_USP17L26	5.61E-12	2.12E-10	-2.482167052	2.482167052	M1	Male	trans
cg16237565_VDAC2P4	5.61E-12	2.12E-10	-0.863092783	0.863092783	M1	Male	trans
cg15998629_HAS1	5.61E-12	2.12E-10	-0.639344843	0.639344843	M1	Male	trans
cg16596598_FCAMR	5.61E-12	2.12E-10	-0.898563107	0.898563107	M1	Male	trans
cg20852862_ENSG00000231559	5.62E-12	2.12E-10	-0.70829867	0.70829867	M1	Male	trans
cg02440268_ENSG00000227120	5.62E-12	2.12E-10	-1.907646885	1.907646885	M1	Male	trans
cg02440268_ENSG00000235959	5.62E-12	2.12E-10	-1.907646885	1.907646885	M1	Male	trans
cg12740725_OR10Z1	5.63E-12	2.13E-10	-0.523767454	0.523767454	M1	Male	trans
cg18878984_TMEM132C	5.63E-12	2.13E-10	-0.491472685	0.491472685	M1	Male	trans
cg00766664_KRT8P30	5.65E-12	2.13E-10	-0.961571269	0.961571269	M1	Male	trans
cg05518022_ENSG00000240103	5.66E-12	2.14E-10	0.646382098	0.646382098	M1	Male	trans
cg10959048_ENSG00000228157	5.66E-12	2.14E-10	-1.739115287	1.739115287	M1	Male	trans
cg14864044_CDK2AP2P3	5.66E-12	2.14E-10	-0.757100035	0.757100035	M1	Male	trans
cg08955483_LINC00686	5.67E-12	2.14E-10	-0.650335202	0.650335202	M1	Male	trans
cg07833852_RNA5SP79	5.68E-12	2.14E-10	-0.697327544	0.697327544	M1	Male	trans
cg09508875_ENSG00000198491	5.68E-12	2.14E-10	-0.331854849	0.331854849	M1	Male	trans
cg11572138_RNU6-1024P	5.68E-12	2.15E-10	-2.673009202	2.673009202	M1	Male	trans
cg11593799_ALDOAP1	5.68E-12	2.15E-10	-0.744755832	0.744755832	M1	Male	trans
cg14046470_SOWAHA	5.69E-12	2.15E-10	-0.511307427	0.511307427	M1	Male	trans
cg26015683_IGHV3-21	5.70E-12	2.15E-10	0.849684005	0.849684005	M1	Male	trans
cg10034640_RN7SL583P	5.70E-12	2.15E-10	-0.818449153	0.818449153	M1	Male	trans
cg11444278_CD83	5.71E-12	2.15E-10	0.676974062	0.676974062	M1	Male	trans
cg04518477_CLEC4G	5.71E-12	2.15E-10	0.633496731	0.633496731	M1	Male	trans
cg22314681_FAM74A1	5.71E-12	2.16E-10	-1.306077661	1.306077661	M1	Male	trans
cg25657443_PRDM12	5.71E-12	2.16E-10	-0.846580049	0.846580049	M1	Male	trans
cg10490099_UGT1A12P	5.72E-12	2.16E-10	-0.1294279	0.1294279	M1	Male	trans
cg20375654_ENSG00000226990	5.72E-12	2.16E-10	-0.927781944	0.927781944	M1	Male	trans
cg12740725_LINC01548	5.72E-12	2.16E-10	-0.092231372	0.092231372	M1	Male	trans
cg22027573_NAT16	5.72E-12	2.16E-10	-1.567026762	1.567026762	M1	Male	trans
cg08216943_BPIFB2	5.72E-12	2.16E-10	-2.555718904	2.555718904	M1	Male	trans
cg15658784_TRBV23-1	5.73E-12	2.16E-10	0.805027694	0.805027694	M1	Male	trans
cg04070200_RNA5SP130	5.73E-12	2.16E-10	-1.410048268	1.410048268	M1	Male	trans
cg04070200_NPM1P38	5.73E-12	2.16E-10	-0.634003438	0.634003438	M1	Male	trans
cg19392754_IFNL3	5.73E-12	2.16E-10	0.543253083	0.543253083	M1	Male	trans
cg01716040_GPR50	5.73E-12	2.16E-10	-0.947793403	0.947793403	M1	Male	trans
cg09588157_OTOG	5.73E-12	2.16E-10	-2.334559666	2.334559666	M1	Male	trans
cg06578063_ENSG00000226058	5.73E-12	2.16E-10	-1.072324126	1.072324126	M1	Male	trans
cg04608916_AQP7P2	5.74E-12	2.17E-10	-1.303808366	1.303808366	M1	Male	trans
cg11128983_RPL35AP37	5.74E-12	2.17E-10	-1.686253791	1.686253791	M1	Male	trans
cg23155884_ENSG00000235099	5.74E-12	2.17E-10	-1.143997153	1.143997153	M1	Male	trans
cg11444278_HLA-DOB	5.75E-12	2.17E-10	0.7878858	0.7878858	M1	Male	trans
cg18318704_GAPDHP27	5.76E-12	2.17E-10	0.300859471	0.300859471	M1	Male	trans
cg18626958_ENSG00000239008	5.76E-12	2.17E-10	-1.06584736	1.06584736	M1	Male	trans
cg25716065_HTR3C	5.76E-12	2.17E-10	0.355243256	0.355243256	M1	Male	trans
cg10492042_DUSP2	5.76E-12	2.17E-10	0.503925391	0.503925391	M1	Male	trans
cg04525308_CNOT4P1	5.76E-12	2.17E-10	-1.930277033	1.930277033	M1	Male	trans
cg21830932_DKK1	5.76E-12	2.17E-10	-1.386828817	1.386828817	M1	Male	trans
cg13799853_DPT	5.76E-12	2.17E-10	1.077222393	1.077222393	M1	Male	trans
cg12485992_ENSG00000224366	5.77E-12	2.18E-10	-1.117576595	1.117576595	M1	Male	trans
cg08764590_IGHA1	5.78E-12	2.18E-10	-1.439150159	1.439150159	M1	Male	trans
cg22773831_CDH10	5.78E-12	2.18E-10	-0.447196635	0.447196635	M1	Male	trans
cg17106653_PAX5	5.78E-12	2.18E-10	1.554650702	1.554650702	M1	Male	trans
cg11395293_DEFB131D	5.78E-12	2.18E-10	-2.195609045	2.195609045	M1	Male	trans
cg17324671_COL4A4	5.80E-12	2.19E-10	-0.822558729	0.822558729	M1	Male	trans
cg13799853_SNX29P1	5.80E-12	2.19E-10	1.127343731	1.127343731	M1	Male	trans
cg09045610_RNA5SP375	5.81E-12	2.19E-10	-0.617196273	0.617196273	M1	Male	trans
cg18927032_OR2W4P	5.81E-12	2.19E-10	-1.069723897	1.069723897	M1	Male	trans
cg17723355_HMGB1P26	5.82E-12	2.19E-10	0.785267207	0.785267207	M1	Male	trans
cg02401524_MAGI2-AS2	5.82E-12	2.19E-10	-1.457765435	1.457765435	M1	Male	trans
cg12971523_ENSG00000233870	5.82E-12	2.19E-10	-1.111218991	1.111218991	M1	Male	trans
cg13957457_ENSG00000232668	5.82E-12	2.19E-10	-0.409591864	0.409591864	M1	Male	trans
cg09591072_ENSG00000236941	5.83E-12	2.20E-10	1.039762384	1.039762384	M1	Male	trans
cg15001471_TNNT1	5.84E-12	2.20E-10	-1.72521672	1.72521672	M1	Male	trans
cg27380499_SHISAL2A	5.84E-12	2.20E-10	0.786556844	0.786556844	M1	Male	trans
cg00545295_ENSG00000228401	5.84E-12	2.20E-10	1.101400172	1.101400172	M1	Male	trans
cg02440268_TNNT1	5.85E-12	2.20E-10	-1.788435858	1.788435858	M1	Male	trans
cg10746224_RNU4-20P	5.87E-12	2.21E-10	-1.49097834	1.49097834	M1	Male	trans
cg09583984_ENSG00000235861	5.88E-12	2.21E-10	-0.889949886	0.889949886	M1	Male	trans
cg19703425_MMP26	5.88E-12	2.22E-10	-1.495551344	1.495551344	M1	Male	trans
cg10478035_OTOG	5.88E-12	2.22E-10	-0.930691903	0.930691903	M1	Male	trans
cg24636969_LINC01442	5.89E-12	2.22E-10	1.008233681	1.008233681	M1	Male	trans
cg06302718_MTND3P9	5.89E-12	2.22E-10	-0.937853419	0.937853419	M1	Male	trans
cg20599295_RN7SKP252	5.90E-12	2.22E-10	-0.783603674	0.783603674	M1	Male	trans
cg03743462_SURF6P1	5.90E-12	2.22E-10	-0.736957363	0.736957363	M1	Male	trans
cg06902555_GNG5P2	5.90E-12	2.22E-10	-1.192442763	1.192442763	M1	Male	trans
cg10100117_LINC01757	5.90E-12	2.22E-10	-1.39264832	1.39264832	M1	Male	trans
cg08744069_OR4K13	5.90E-12	2.22E-10	-0.071746731	0.071746731	M1	Male	trans
cg08744069_OR10K2	5.90E-12	2.22E-10	-0.230228633	0.230228633	M1	Male	trans
cg08744069_OR5AC2	5.90E-12	2.22E-10	-0.155738704	0.155738704	M1	Male	trans
cg08744069_OR2AH1P	5.90E-12	2.22E-10	-0.156287551	0.156287551	M1	Male	trans
cg08744069_OR7A2P	5.90E-12	2.22E-10	-0.146325842	0.146325842	M1	Male	trans
cg08744069_PRAMEF36P	5.90E-12	2.22E-10	-0.918614882	0.918614882	M1	Male	trans
cg08744069_CNOT7P2	5.90E-12	2.22E-10	-1.053951428	1.053951428	M1	Male	trans
cg08744069_OR6K6	5.90E-12	2.22E-10	-0.913510923	0.913510923	M1	Male	trans
cg08744069_PYHIN5P	5.90E-12	2.22E-10	-1.114635307	1.114635307	M1	Male	trans
cg08744069_LINC01682	5.90E-12	2.22E-10	-0.913510923	0.913510923	M1	Male	trans
cg08744069_MYT1L-AS1	5.90E-12	2.22E-10	-0.363856791	0.363856791	M1	Male	trans
cg08744069_MTND2P19	5.90E-12	2.22E-10	-1.114635307	1.114635307	M1	Male	trans
cg08744069_MTND1P27	5.90E-12	2.22E-10	-1.570483249	1.570483249	M1	Male	trans
cg08744069_MTND4LP16	5.90E-12	2.22E-10	-0.913510923	0.913510923	M1	Male	trans
cg08744069_PLSCR5-AS1	5.90E-12	2.22E-10	-0.704431767	0.704431767	M1	Male	trans
cg08744069_FEM1AP3	5.90E-12	2.22E-10	-0.704038413	0.704038413	M1	Male	trans
cg08744069_RPL30P16	5.90E-12	2.22E-10	-1.570483249	1.570483249	M1	Male	trans
cg08744069_RPL32P23	5.90E-12	2.22E-10	-1.114635307	1.114635307	M1	Male	trans
cg08744069_SLIT1-AS1	5.90E-12	2.22E-10	-0.475322403	0.475322403	M1	Male	trans
cg08744069_LINC02674	5.90E-12	2.22E-10	-1.01556219	1.01556219	M1	Male	trans
cg08744069_OR4A15	5.90E-12	2.22E-10	-1.114635307	1.114635307	M1	Male	trans
cg08744069_OR5BE1P	5.90E-12	2.22E-10	-1.570483249	1.570483249	M1	Male	trans
cg08744069_OR10G8	5.90E-12	2.22E-10	-0.688825129	0.688825129	M1	Male	trans
cg08744069_OR6C70	5.90E-12	2.22E-10	-0.384197655	0.384197655	M1	Male	trans
cg08744069_OR4K2	5.90E-12	2.22E-10	-0.051895526	0.051895526	M1	Male	trans
cg08744069_ZSWIM5P1	5.90E-12	2.22E-10	-1.570483249	1.570483249	M1	Male	trans
cg08744069_TMEM235	5.90E-12	2.22E-10	-0.913510923	0.913510923	M1	Male	trans
cg08744069_RPS16P9	5.90E-12	2.22E-10	-0.381563752	0.381563752	M1	Male	trans
cg08744069_SNORA70	5.90E-12	2.22E-10	-1.377650257	1.377650257	M1	Male	trans
cg08744069_ENSG00000212618	5.90E-12	2.22E-10	-1.570483249	1.570483249	M1	Male	trans
cg08744069_ENSG00000213717	5.90E-12	2.22E-10	-0.704431767	0.704431767	M1	Male	trans
cg08744069_GAPDHP77	5.90E-12	2.22E-10	-1.408863534	1.408863534	M1	Male	trans
cg08744069_ENSG00000225662	5.90E-12	2.22E-10	-0.526975714	0.526975714	M1	Male	trans
cg08744069_ENSG00000229911	5.90E-12	2.22E-10	-1.570483249	1.570483249	M1	Male	trans
cg08744069_NCLP2	5.90E-12	2.22E-10	-0.697833032	0.697833032	M1	Male	trans
cg08744069_ENSG00000235810	5.90E-12	2.22E-10	-0.77264572	0.77264572	M1	Male	trans
cg08744069_TSPY11P	5.90E-12	2.22E-10	-1.570483249	1.570483249	M1	Male	trans
cg08744069_ENSG00000241828	5.90E-12	2.22E-10	-0.526975714	0.526975714	M1	Male	trans
cg08744069_OR2M2	5.90E-12	2.22E-10	-0.020536872	0.020536872	M1	Male	trans
cg08744069_OR2T1	5.90E-12	2.22E-10	-0.039093402	0.039093402	M1	Male	trans
cg08744069_OR11A1	5.90E-12	2.22E-10	-0.026839732	0.026839732	M1	Male	trans
cg08744069_ENSG00000226433	5.90E-12	2.22E-10	-0.308436787	0.308436787	M1	Male	trans
cg08744069_ENSG00000233574	5.90E-12	2.22E-10	-0.106925709	0.106925709	M1	Male	trans
cg08744069_OR8G1	5.90E-12	2.22E-10	-0.415969719	0.415969719	M1	Male	trans
cg08744069_OR9K2	5.90E-12	2.22E-10	-0.053188922	0.053188922	M1	Male	trans
cg08744069_OR4Q2	5.90E-12	2.22E-10	-0.016987632	0.016987632	M1	Male	trans
cg11256764_NDUFA3P3	5.91E-12	2.22E-10	-1.070763791	1.070763791	M1	Male	trans
cg09201130_ENSG00000235861	5.91E-12	2.22E-10	1.275879809	1.275879809	M1	Male	trans
cg10387173_SLC6A17	5.91E-12	2.22E-10	-1.768757451	1.768757451	M1	Male	trans
cg09024862_ENSG00000228401	5.91E-12	2.22E-10	-1.073886781	1.073886781	M1	Male	trans
cg22964985_BVES-AS1	5.92E-12	2.22E-10	0.198591061	0.198591061	M1	Male	trans
cg18343923_MIR551B	5.92E-12	2.23E-10	-1.258716982	1.258716982	M1	Male	trans
cg26127219_SNORD114-2	5.92E-12	2.23E-10	-1.08525177	1.08525177	M1	Male	trans
cg26127219_CT47B1	5.92E-12	2.23E-10	-0.573048024	0.573048024	M1	Male	trans
cg08268925_SNORD18B	5.93E-12	2.23E-10	-0.46365647	0.46365647	M1	Male	trans
cg14041360_OR2V2	5.93E-12	2.23E-10	-0.144913067	0.144913067	M1	Male	trans
cg20695805_CLEC4M	5.94E-12	2.23E-10	0.906130184	0.906130184	M1	Male	trans
cg17355385_ENSG00000237268	5.94E-12	2.23E-10	1.206828577	1.206828577	M1	Male	trans
cg11478335_ZCCHC13	5.94E-12	2.23E-10	-0.488083701	0.488083701	M1	Male	trans
cg26414417_UMOD	5.95E-12	2.23E-10	-0.124303208	0.124303208	M1	Male	trans
cg26414417_LINC01248	5.95E-12	2.23E-10	-0.452616557	0.452616557	M1	Male	trans
cg26414417_RPSAP34	5.95E-12	2.23E-10	-1.133462202	1.133462202	M1	Male	trans
cg26414417_PRR20C	5.95E-12	2.23E-10	-1.018515846	1.018515846	M1	Male	trans
cg26414417_SOCS2P1	5.95E-12	2.23E-10	-0.896749017	0.896749017	M1	Male	trans
cg26414417_LINC01056	5.95E-12	2.23E-10	-0.896749017	0.896749017	M1	Male	trans
cg26414417_ENSG00000199959	5.95E-12	2.23E-10	-1.133462202	1.133462202	M1	Male	trans
cg26414417_ENSG00000232603	5.95E-12	2.23E-10	-0.482168061	0.482168061	M1	Male	trans
cg26414417_RPL36AP14	5.95E-12	2.23E-10	-1.263488875	1.263488875	M1	Male	trans
cg26414417_IQCF5-AS1	5.95E-12	2.23E-10	-1.263488875	1.263488875	M1	Male	trans
cg26414417_LARP1BP1	5.95E-12	2.23E-10	-1.263488875	1.263488875	M1	Male	trans
cg26414417_RNA5SP192	5.95E-12	2.23E-10	-1.263488875	1.263488875	M1	Male	trans
cg26414417_RNU6-1172P	5.95E-12	2.23E-10	-1.263488875	1.263488875	M1	Male	trans
cg26414417_USP24P1	5.95E-12	2.23E-10	-1.263488875	1.263488875	M1	Male	trans
cg26414417_RNA5-8SP2	5.95E-12	2.23E-10	-1.263488875	1.263488875	M1	Male	trans
cg26414417_HAUS6P2	5.95E-12	2.23E-10	-1.263488875	1.263488875	M1	Male	trans
cg26414417_ENSG00000230851	5.95E-12	2.23E-10	-1.263488875	1.263488875	M1	Male	trans
cg26414417_ENSG00000236099	5.95E-12	2.23E-10	-1.263488875	1.263488875	M1	Male	trans
cg26414417_ENSG00000236141	5.95E-12	2.23E-10	-1.263488875	1.263488875	M1	Male	trans
cg26414417_BECN2	5.95E-12	2.23E-10	-0.42396374	0.42396374	M1	Male	trans
cg26414417_MYADML	5.95E-12	2.23E-10	-0.446762487	0.446762487	M1	Male	trans
cg26414417_GCG	5.95E-12	2.23E-10	-0.638883019	0.638883019	M1	Male	trans
cg26414417_LINC01015	5.95E-12	2.23E-10	-0.566731101	0.566731101	M1	Male	trans
cg26414417_IFITM8P	5.95E-12	2.23E-10	-0.84792748	0.84792748	M1	Male	trans
cg26414417_SNORD36A	5.95E-12	2.23E-10	-1.003833881	1.003833881	M1	Male	trans
cg26414417_ENSG00000228153	5.95E-12	2.23E-10	-0.382764781	0.382764781	M1	Male	trans
cg26414417_ANAPC15P1	5.95E-12	2.23E-10	-0.566731101	0.566731101	M1	Male	trans
cg26414417_ENSG00000232188	5.95E-12	2.23E-10	-0.500889266	0.500889266	M1	Male	trans
cg08744069_LCN15	5.95E-12	2.24E-10	-1.355863765	1.355863765	M1	Male	trans
cg03103060_OR4S1	5.95E-12	2.24E-10	-1.506870823	1.506870823	M1	Male	trans
cg10905736_REG3G	5.96E-12	2.24E-10	-0.659823821	0.659823821	M1	Male	trans
cg10905736_TYRL	5.96E-12	2.24E-10	-0.835959818	0.835959818	M1	Male	trans
cg10905736_OR9G1	5.96E-12	2.24E-10	-0.659823821	0.659823821	M1	Male	trans
cg10905736_RNA5SP432	5.96E-12	2.24E-10	-0.659823821	0.659823821	M1	Male	trans
cg10905736_AKR7A2P2	5.96E-12	2.24E-10	-0.397148476	0.397148476	M1	Male	trans
cg10905736_ENSG00000230867	5.96E-12	2.24E-10	-0.659823821	0.659823821	M1	Male	trans
cg10905736_OR2T27	5.96E-12	2.24E-10	-0.514890736	0.514890736	M1	Male	trans
cg10905736_TRBV23OR9-2	5.96E-12	2.24E-10	-0.623901158	0.623901158	M1	Male	trans
cg10905736_LINC02670	5.96E-12	2.24E-10	-0.929669329	0.929669329	M1	Male	trans
cg10905736_RNU1-65P	5.96E-12	2.24E-10	-0.294642746	0.294642746	M1	Male	trans
cg10905736_MIR889	5.96E-12	2.24E-10	-0.416998149	0.416998149	M1	Male	trans
cg10905736_RNA5SP442	5.96E-12	2.24E-10	-0.416998149	0.416998149	M1	Male	trans
cg10905736_LINC02557	5.96E-12	2.24E-10	-0.833996299	0.833996299	M1	Male	trans
cg10905736_ENSG00000235901	5.96E-12	2.24E-10	-0.929669329	0.929669329	M1	Male	trans
cg06471872_TPD52L3	5.97E-12	2.24E-10	-0.775616203	0.775616203	M1	Male	trans
cg21945639_ENSG00000235615	5.97E-12	2.24E-10	1.078876208	1.078876208	M1	Male	trans
cg01708411_ENSG00000236948	5.97E-12	2.24E-10	0.755573462	0.755573462	M1	Male	trans
cg16977073_VPREB3	5.98E-12	2.24E-10	-1.289145732	1.289145732	M1	Male	trans
cg07244649_ENSG00000228426	5.98E-12	2.24E-10	0.395775162	0.395775162	M1	Male	trans
cg19703425_OR7E24	5.99E-12	2.25E-10	-0.134332302	0.134332302	M1	Male	trans
cg12769996_IGLV2-18	5.99E-12	2.25E-10	-1.256902245	1.256902245	M1	Male	trans
cg04510815_SNORA47	5.99E-12	2.25E-10	-0.716601341	0.716601341	M1	Male	trans
cg10548700_ENSG00000225647	6.00E-12	2.25E-10	0.803730423	0.803730423	M1	Male	trans
cg17106653_IGKV3D-15	6.01E-12	2.26E-10	1.688756868	1.688756868	M1	Male	trans
cg11868136_DAOA-AS1	6.01E-12	2.26E-10	-0.509099622	0.509099622	M1	Male	trans
cg09583984_POU6F2-AS2	6.02E-12	2.26E-10	-0.856812896	0.856812896	M1	Male	trans
cg24243314_KBTBD12	6.02E-12	2.26E-10	0.7200075	0.7200075	M1	Male	trans
cg04105065_RNU6-23P	6.02E-12	2.26E-10	-1.006688979	1.006688979	M1	Male	trans
cg07914385_HMGN1P20	6.03E-12	2.26E-10	-0.581534533	0.581534533	M1	Male	trans
cg07914385_RPL36AP51	6.03E-12	2.26E-10	-0.388018995	0.388018995	M1	Male	trans
cg04161956_STARP1	6.04E-12	2.26E-10	-1.429289508	1.429289508	M1	Male	trans
cg04161956_SNORD114-27	6.04E-12	2.26E-10	-2.013820318	2.013820318	M1	Male	trans
cg04161956_FAM47B	6.04E-12	2.26E-10	-2.013820318	2.013820318	M1	Male	trans
cg04161956_MIR503	6.04E-12	2.26E-10	-0.787414776	0.787414776	M1	Male	trans
cg04161956_ENSG00000213238	6.04E-12	2.26E-10	-2.013820318	2.013820318	M1	Male	trans
cg04161956_ENSG00000225280	6.04E-12	2.26E-10	-1.429289508	1.429289508	M1	Male	trans
cg04161956_ENSG00000225598	6.04E-12	2.26E-10	-1.429289508	1.429289508	M1	Male	trans
cg04161956_ENSG00000234573	6.04E-12	2.26E-10	-0.914254176	0.914254176	M1	Male	trans
cg04161956_ENSG00000235274	6.04E-12	2.26E-10	-1.429289508	1.429289508	M1	Male	trans
cg04161956_MTND1P30	6.04E-12	2.26E-10	-1.806576423	1.806576423	M1	Male	trans
cg04161956_ENSG00000238162	6.04E-12	2.26E-10	-1.429289508	1.429289508	M1	Male	trans
cg04161956_ENSG00000239622	6.04E-12	2.26E-10	-1.429289508	1.429289508	M1	Male	trans
cg04161956_LINC00428	6.04E-12	2.26E-10	-0.501140331	0.501140331	M1	Male	trans
cg04161956_CDC27P2	6.04E-12	2.26E-10	-1.249027281	1.249027281	M1	Male	trans
cg02154924_IQCF3	6.04E-12	2.26E-10	-0.862381679	0.862381679	M1	Male	trans
cg20214135_STMN4	6.06E-12	2.27E-10	-0.088416027	0.088416027	M1	Male	trans
cg10976219_LPL	6.06E-12	2.27E-10	-0.685651696	0.685651696	M1	Male	trans
cg14710552_DHDH	6.06E-12	2.27E-10	0.592610023	0.592610023	M1	Male	trans
cg11815008_RPS29P2	6.07E-12	2.27E-10	-0.814046287	0.814046287	M1	Male	trans
cg21830932_SLC17A7	6.08E-12	2.28E-10	-1.245773085	1.245773085	M1	Male	trans
cg14790638_PHACTR3-AS1	6.08E-12	2.28E-10	-0.533253266	0.533253266	M1	Male	trans
cg17096979_GRAPL	6.09E-12	2.28E-10	-2.199303894	2.199303894	M1	Male	trans
cg14846514_ENSG00000236948	6.09E-12	2.28E-10	-1.211659926	1.211659926	M1	Male	trans
cg25994476_RNU2-61P	6.09E-12	2.28E-10	1.291891467	1.291891467	M1	Male	trans
cg14924064_IL24	6.10E-12	2.29E-10	0.964825189	0.964825189	M1	Male	trans
cg01851608_LINC00280	6.11E-12	2.29E-10	-1.129122809	1.129122809	M1	Male	trans
cg08744069_DAZ1	6.11E-12	2.29E-10	-0.065422556	0.065422556	M1	Male	trans
cg05351147_CSMD3	6.12E-12	2.29E-10	-1.352874547	1.352874547	M1	Male	trans
cg04343263_RNY4P9	6.12E-12	2.29E-10	-1.199600862	1.199600862	M1	Male	trans
cg10240127_CADM2-AS2	6.12E-12	2.29E-10	-1.41866813	1.41866813	M1	Male	trans
cg02874992_RND1	6.12E-12	2.29E-10	-0.840216574	0.840216574	M1	Male	trans
cg26231430_DIRAS3	6.12E-12	2.30E-10	-2.030008415	2.030008415	M1	Male	trans
cg02493602_PRB3	6.14E-12	2.30E-10	1.295452661	1.295452661	M1	Male	trans
cg04738355_ENSG00000238178	6.16E-12	2.31E-10	-1.433263915	1.433263915	M1	Male	trans
cg18499401_ENSG00000237070	6.16E-12	2.31E-10	-0.49542498	0.49542498	M1	Male	trans
cg15030074_ENSG00000228132	6.16E-12	2.31E-10	-0.719247979	0.719247979	M1	Male	trans
cg21845869_OLFM3	6.16E-12	2.31E-10	-0.349090611	0.349090611	M1	Male	trans
cg14924064_LINC01781	6.17E-12	2.31E-10	0.870741983	0.870741983	M1	Male	trans
cg07443778_TRAV20	6.17E-12	2.31E-10	-1.450272014	1.450272014	M1	Male	trans
cg00980696_OR1G1	6.17E-12	2.31E-10	-0.502605535	0.502605535	M1	Male	trans
cg21477985_BRINP2	6.18E-12	2.31E-10	0.063295797	0.063295797	M1	Male	trans
cg26073403_MRGPRX3	6.19E-12	2.32E-10	-0.709990841	0.709990841	M1	Male	trans
cg04039225_ENSG00000236664	6.19E-12	2.32E-10	-1.632672162	1.632672162	M1	Male	trans
cg07330196_METTL11B	6.19E-12	2.32E-10	-0.977283268	0.977283268	M1	Male	trans
cg17106653_IGKV1-16	6.19E-12	2.32E-10	1.631122604	1.631122604	M1	Male	trans
cg00545295_MTND2P12	6.20E-12	2.32E-10	0.837673288	0.837673288	M1	Male	trans
cg06320570_NIBAN3	6.20E-12	2.32E-10	-2.268718739	2.268718739	M1	Male	trans
cg25716065_LINC01405	6.21E-12	2.33E-10	1.231600265	1.231600265	M1	Male	trans
cg00516582_FOXF1	6.22E-12	2.33E-10	-1.247513517	1.247513517	M1	Male	trans
cg14591380_REG1A	6.22E-12	2.33E-10	-0.971342492	0.971342492	M1	Male	trans
cg13565400_GC	6.23E-12	2.33E-10	0.742678108	0.742678108	M1	Male	trans
cg13938710_RNU1-27P	6.23E-12	2.33E-10	-0.519654971	0.519654971	M1	Male	trans
cg18447344_OR4N2	6.23E-12	2.33E-10	-0.057764815	0.057764815	M1	Male	trans
cg18447344_RAET1M	6.23E-12	2.33E-10	-0.569183981	0.569183981	M1	Male	trans
cg18447344_C11orf98P1	6.23E-12	2.33E-10	-0.175138938	0.175138938	M1	Male	trans
cg18447344_RPS19P7	6.23E-12	2.33E-10	-0.711262995	0.711262995	M1	Male	trans
cg18447344_OR4C3	6.23E-12	2.33E-10	-0.569183981	0.569183981	M1	Male	trans
cg18447344_RNU6-1243P	6.23E-12	2.33E-10	-0.569183981	0.569183981	M1	Male	trans
cg18447344_SNORD114-14	6.23E-12	2.33E-10	-0.105681235	0.105681235	M1	Male	trans
cg18447344_RNU6-359P	6.23E-12	2.33E-10	-0.521277447	0.521277447	M1	Male	trans
cg18447344_ENSG00000201710	6.23E-12	2.33E-10	-0.594922198	0.594922198	M1	Male	trans
cg18447344_ENSG00000205300	6.23E-12	2.33E-10	-0.312150578	0.312150578	M1	Male	trans
cg18447344_ENSG00000228528	6.23E-12	2.33E-10	-1.138367962	1.138367962	M1	Male	trans
cg18447344_ENSG00000237761	6.23E-12	2.33E-10	-0.576093903	0.576093903	M1	Male	trans
cg18447344_RPL23AP89	6.23E-12	2.33E-10	-0.262117304	0.262117304	M1	Male	trans
cg18447344_OR6K4P	6.23E-12	2.33E-10	-0.900630255	0.900630255	M1	Male	trans
cg18447344_RNA5SP191	6.23E-12	2.33E-10	-0.897938172	0.897938172	M1	Male	trans
cg18447344_SNORA70J	6.23E-12	2.33E-10	-1.268957406	1.268957406	M1	Male	trans
cg18447344_RPL7P33	6.23E-12	2.33E-10	-0.483538251	0.483538251	M1	Male	trans
cg18447344_AIFM1P1	6.23E-12	2.33E-10	-0.900630255	0.900630255	M1	Male	trans
cg18447344_MAPKAPK5P1	6.23E-12	2.33E-10	-1.268957406	1.268957406	M1	Male	trans
cg18447344_TRIM48	6.23E-12	2.33E-10	-1.268957406	1.268957406	M1	Male	trans
cg18447344_OR10D4P	6.23E-12	2.33E-10	-1.268957406	1.268957406	M1	Male	trans
cg18447344_LINC01075	6.23E-12	2.33E-10	-1.268957406	1.268957406	M1	Male	trans
cg18447344_GPC6-AS1	6.23E-12	2.33E-10	-0.666233869	0.666233869	M1	Male	trans
cg18447344_KRTAP4-11	6.23E-12	2.33E-10	-0.900630255	0.900630255	M1	Male	trans
cg18447344_ENSG00000186678	6.23E-12	2.33E-10	-0.900630255	0.900630255	M1	Male	trans
cg18447344_ENSG00000212586	6.23E-12	2.33E-10	-1.268957406	1.268957406	M1	Male	trans
cg18447344_MIR450B	6.23E-12	2.33E-10	-1.268957406	1.268957406	M1	Male	trans
cg18447344_ENSG00000223948	6.23E-12	2.33E-10	-1.268957406	1.268957406	M1	Male	trans
cg18447344_ENSG00000224404	6.23E-12	2.33E-10	-0.641648181	0.641648181	M1	Male	trans
cg18447344_ENSG00000225906	6.23E-12	2.33E-10	-0.900630255	0.900630255	M1	Male	trans
cg18447344_ENSG00000232211	6.23E-12	2.33E-10	-1.268957406	1.268957406	M1	Male	trans
cg18447344_ENSG00000232395	6.23E-12	2.33E-10	-0.900630255	0.900630255	M1	Male	trans
cg18447344_ENSG00000233103	6.23E-12	2.33E-10	-1.268957406	1.268957406	M1	Male	trans
cg18447344_ENSG00000241722	6.23E-12	2.33E-10	-1.268957406	1.268957406	M1	Male	trans
cg18447344_UBBP3	6.23E-12	2.33E-10	-0.662064734	0.662064734	M1	Male	trans
cg18447344_RN7SL720P	6.23E-12	2.33E-10	-0.36904309	0.36904309	M1	Male	trans
cg18447344_OR4L1	6.23E-12	2.33E-10	-0.556573748	0.556573748	M1	Male	trans
cg18447344_ENSG00000234441	6.23E-12	2.33E-10	-0.208866354	0.208866354	M1	Male	trans
cg18100127_ENSG00000231198	6.23E-12	2.33E-10	-0.72997764	0.72997764	M1	Male	trans
cg06320570_GAPT	6.24E-12	2.33E-10	-1.827023058	1.827023058	M1	Male	trans
cg04751533_HMGN1P35	6.24E-12	2.33E-10	-0.770120889	0.770120889	M1	Male	trans
cg05292018_TCHHL1	6.24E-12	2.34E-10	-1.260783713	1.260783713	M1	Male	trans
cg04060288_ENSG00000232834	6.25E-12	2.34E-10	-1.396926048	1.396926048	M1	Male	trans
cg14938738_IGKV6D-21	6.25E-12	2.34E-10	-0.807872078	0.807872078	M1	Male	trans
cg24430871_LINC01548	6.25E-12	2.34E-10	-0.052917878	0.052917878	M1	Male	trans
cg24732447_ENSG00000233542	6.25E-12	2.34E-10	-0.888456981	0.888456981	M1	Male	trans
cg02327812_CCL7	6.26E-12	2.34E-10	-0.617733574	0.617733574	M1	Male	trans
cg14591380_ATCAY	6.26E-12	2.34E-10	-0.22240892	0.22240892	M1	Male	trans
cg02401524_KRTAP13-1	6.27E-12	2.34E-10	-1.355350929	1.355350929	M1	Male	trans
cg22663503_ANAPC1P6	6.28E-12	2.35E-10	-0.694145938	0.694145938	M1	Male	trans
cg10492042_CYP26B1	6.29E-12	2.35E-10	0.63964602	0.63964602	M1	Male	trans
cg16726435_CTAG2	6.29E-12	2.35E-10	-0.091207361	0.091207361	M1	Male	trans
cg03206304_ENSG00000224970	6.30E-12	2.35E-10	-1.453935763	1.453935763	M1	Male	trans
cg10959048_HCG22	6.31E-12	2.36E-10	-1.461703346	1.461703346	M1	Male	trans
cg26250046_FGF7P4	6.31E-12	2.36E-10	-0.530311197	0.530311197	M1	Male	trans
cg02401524_RPL22P10	6.32E-12	2.36E-10	-0.939408382	0.939408382	M1	Male	trans
cg20695805_ENSG00000224478	6.32E-12	2.36E-10	0.920968052	0.920968052	M1	Male	trans
cg15030074_ANKRD62	6.33E-12	2.36E-10	-0.570766231	0.570766231	M1	Male	trans
cg04329977_TPD52L3	6.33E-12	2.36E-10	0.730899826	0.730899826	M1	Male	trans
cg22027573_PTHLH	6.33E-12	2.37E-10	-1.133102116	1.133102116	M1	Male	trans
cg26930498_PRAMENP	6.33E-12	2.37E-10	-1.291541672	1.291541672	M1	Male	trans
cg24170716_RNU2-42P	6.33E-12	2.37E-10	-0.629748891	0.629748891	M1	Male	trans
cg06803261_ENSG00000227537	6.34E-12	2.37E-10	-0.927300688	0.927300688	M1	Male	trans
cg20695805_RNU6-526P	6.34E-12	2.37E-10	0.829051492	0.829051492	M1	Male	trans
cg20370793_IGHD5-12	6.35E-12	2.37E-10	-0.782588725	0.782588725	M1	Male	trans
cg10301769_PABPC1L2B	6.37E-12	2.38E-10	-1.010111033	1.010111033	M1	Male	trans
cg01403557_FAM197Y8	6.37E-12	2.38E-10	-2.081356165	2.081356165	M1	Male	trans
cg04000274_SPANXD	6.37E-12	2.38E-10	-0.694657506	0.694657506	M1	Male	trans
cg08012663_MYF6	6.39E-12	2.39E-10	-0.952680423	0.952680423	M1	Male	trans
cg21903920_BPIFB2	6.40E-12	2.39E-10	-1.042474248	1.042474248	M1	Male	trans
cg20695805_HSF5	6.40E-12	2.39E-10	0.959948043	0.959948043	M1	Male	trans
cg19597111_CARTPT	6.40E-12	2.39E-10	-0.236320058	0.236320058	M1	Male	trans
cg16596598_SNAP91	6.40E-12	2.39E-10	-0.386522216	0.386522216	M1	Male	trans
cg09583984_MIR320A	6.40E-12	2.39E-10	-0.734557548	0.734557548	M1	Male	trans
cg16873130_PAICSP3	6.41E-12	2.40E-10	-0.795696711	0.795696711	M1	Male	trans
cg01708411_KRTAP10-4	6.41E-12	2.40E-10	0.580702836	0.580702836	M1	Male	trans
cg11444278_CLEC17A	6.42E-12	2.40E-10	0.85058488	0.85058488	M1	Male	trans
cg03480243_BMS1P3	6.43E-12	2.40E-10	-0.708150261	0.708150261	M1	Male	trans
cg05392160_RN7SL496P	6.43E-12	2.40E-10	-0.977046861	0.977046861	M1	Male	trans
cg08744069_ENSG00000223649	6.43E-12	2.40E-10	-0.217439467	0.217439467	M1	Male	trans
cg00060475_ATP6V0CP3	6.44E-12	2.40E-10	-0.979798392	0.979798392	M1	Male	trans
cg14924064_IGHV3-20	6.44E-12	2.40E-10	1.124257983	1.124257983	M1	Male	trans
cg19408449_ENSG00000227498	6.44E-12	2.41E-10	-0.707924436	0.707924436	M1	Male	trans
cg03561071_ENSG00000213393	6.46E-12	2.41E-10	-1.543026935	1.543026935	M1	Male	trans
cg19703425_C7	6.46E-12	2.41E-10	-2.124005215	2.124005215	M1	Male	trans
cg12656219_ST8SIA3	6.47E-12	2.41E-10	-0.308647304	0.308647304	M1	Male	trans
cg13799853_OR2L13	6.47E-12	2.41E-10	0.363266818	0.363266818	M1	Male	trans
cg07501868_SYT4	6.47E-12	2.42E-10	-0.339137478	0.339137478	M1	Male	trans
cg16596598_IGLV3-10	6.48E-12	2.42E-10	-0.579992906	0.579992906	M1	Male	trans
cg15001930_LRRC57P1	6.48E-12	2.42E-10	-0.925131408	0.925131408	M1	Male	trans
cg05713971_VN1R3	6.48E-12	2.42E-10	0.651337687	0.651337687	M1	Male	trans
cg22027573_GOT1L1	6.49E-12	2.42E-10	-0.883184731	0.883184731	M1	Male	trans
cg16271481_PRDM14	6.50E-12	2.43E-10	-1.271527421	1.271527421	M1	Male	trans
cg07814260_NGF	6.50E-12	2.43E-10	0.566475539	0.566475539	M1	Male	trans
cg04758826_HSD11B2	6.50E-12	2.43E-10	-1.79716329	1.79716329	M1	Male	trans
cg19703425_OR2T3	6.50E-12	2.43E-10	-1.352505658	1.352505658	M1	Male	trans
cg17735372_IGHV3-33	6.50E-12	2.43E-10	-1.870022945	1.870022945	M1	Male	trans
cg17380533_RNA5SP80	6.53E-12	2.44E-10	-0.414311199	0.414311199	M1	Male	trans
cg26015683_TLR10	6.53E-12	2.44E-10	0.709122583	0.709122583	M1	Male	trans
cg09874643_TLE1P1	6.53E-12	2.44E-10	-1.447542852	1.447542852	M1	Male	trans
cg19987111_DIRAS3	6.53E-12	2.44E-10	-0.813104795	0.813104795	M1	Male	trans
cg05292018_MMP20	6.53E-12	2.44E-10	-1.370490867	1.370490867	M1	Male	trans
cg19703425_HSF5	6.54E-12	2.44E-10	-1.924502241	1.924502241	M1	Male	trans
cg11444278_RHOH	6.54E-12	2.44E-10	0.629449628	0.629449628	M1	Male	trans
cg09929408_PCDH8P1	6.55E-12	2.44E-10	-1.323945871	1.323945871	M1	Male	trans
cg12869097_OR5G1P	6.55E-12	2.45E-10	-0.509905301	0.509905301	M1	Male	trans
cg23667707_ENSG00000179028	6.55E-12	2.45E-10	-0.393233323	0.393233323	M1	Male	trans
cg01373687_GRM7-AS3	6.55E-12	2.45E-10	-0.44589033	0.44589033	M1	Male	trans
cg09223563_LINC01981	6.55E-12	2.45E-10	-0.3799019	0.3799019	M1	Male	trans
cg16596598_LGI2	6.56E-12	2.45E-10	-0.803270865	0.803270865	M1	Male	trans
cg10387173_ENSG00000220745	6.56E-12	2.45E-10	-2.232309336	2.232309336	M1	Male	trans
cg01716040_OR5AQ1P	6.57E-12	2.45E-10	-0.262369945	0.262369945	M1	Male	trans
cg01716040_OR6C4	6.57E-12	2.45E-10	-0.022842347	0.022842347	M1	Male	trans
cg15961042_DAOA	6.58E-12	2.45E-10	-1.28537478	1.28537478	M1	Male	trans
cg24430871_RNU2-23P	6.58E-12	2.45E-10	-1.017763598	1.017763598	M1	Male	trans
cg20571761_TRBV23-1	6.58E-12	2.46E-10	-1.070157508	1.070157508	M1	Male	trans
cg00490039_OR2T35	6.58E-12	2.46E-10	-0.037971771	0.037971771	M1	Male	trans
cg22027573_KRTAP2-5P	6.59E-12	2.46E-10	-1.674807327	1.674807327	M1	Male	trans
cg18346106_TRAV20	6.59E-12	2.46E-10	-1.708338965	1.708338965	M1	Male	trans
cg06330497_ENSG00000239683	6.61E-12	2.47E-10	-0.726285004	0.726285004	M1	Male	trans
cg05396439_UBTFL5	6.62E-12	2.47E-10	-0.544529514	0.544529514	M1	Male	trans
cg07474672_ARSH	6.62E-12	2.47E-10	-1.080212132	1.080212132	M1	Male	trans
cg04001978_ENSG00000240033	6.62E-12	2.47E-10	-0.874829218	0.874829218	M1	Male	trans
cg22890620_ANKRD36P1	6.63E-12	2.47E-10	-0.754142448	0.754142448	M1	Male	trans
cg03035495_LINC01055	6.63E-12	2.47E-10	-1.360486175	1.360486175	M1	Male	trans
cg05351147_GABRG1	6.65E-12	2.48E-10	-1.009236966	1.009236966	M1	Male	trans
cg00169694_TP53TG3	6.65E-12	2.48E-10	-1.973325383	1.973325383	M1	Male	trans
cg23667707_CLCA1	6.65E-12	2.48E-10	-0.379591362	0.379591362	M1	Male	trans
cg19408449_ATP5PBP4	6.65E-12	2.48E-10	-0.779904548	0.779904548	M1	Male	trans
cg20491223_C7orf69	6.65E-12	2.48E-10	0.504040328	0.504040328	M1	Male	trans
cg19987111_ACNATP	6.66E-12	2.48E-10	-0.219769657	0.219769657	M1	Male	trans
cg08426938_CDKN2AIPNLP3	6.67E-12	2.49E-10	-1.138807502	1.138807502	M1	Male	trans
cg17324671_SNAP91	6.67E-12	2.49E-10	-0.469497489	0.469497489	M1	Male	trans
cg14267705_HMGN1P20	6.67E-12	2.49E-10	-1.252002512	1.252002512	M1	Male	trans
cg14267705_RPL36AP51	6.67E-12	2.49E-10	-0.835377315	0.835377315	M1	Male	trans
cg17096979_SLC38A11	6.67E-12	2.49E-10	-2.243192151	2.243192151	M1	Male	trans
cg10568558_BPIFB4	6.68E-12	2.49E-10	-0.833467902	0.833467902	M1	Male	trans
cg25033405_GPR26	6.68E-12	2.49E-10	-0.792155576	0.792155576	M1	Male	trans
cg08818130_ENSG00000243705	6.68E-12	2.49E-10	-1.194095049	1.194095049	M1	Male	trans
cg09828310_PPIAP63	6.69E-12	2.49E-10	-1.050659393	1.050659393	M1	Male	trans
cg09016236_ENSG00000230967	6.69E-12	2.49E-10	-1.434063891	1.434063891	M1	Male	trans
cg10854295_ENSG00000229002	6.70E-12	2.50E-10	-4.147017731	4.147017731	M1	Male	trans
cg02514711_OR4G2P	6.71E-12	2.50E-10	0.215050242	0.215050242	M1	Male	trans
cg01354206_MIR107	6.72E-12	2.51E-10	-1.264110236	1.264110236	M1	Male	trans
cg07474672_RPL7P40	6.73E-12	2.51E-10	-1.086859127	1.086859127	M1	Male	trans
cg04469325_LINC00308	6.73E-12	2.51E-10	-1.611604804	1.611604804	M1	Male	trans
cg11444278_ENSG00000241490	6.74E-12	2.51E-10	0.766607664	0.766607664	M1	Male	trans
cg08656369_MTND3P16	6.75E-12	2.52E-10	-0.405311873	0.405311873	M1	Male	trans
cg17324671_LAX1	6.76E-12	2.52E-10	-0.86055914	0.86055914	M1	Male	trans
cg10533599_CDH10	6.76E-12	2.52E-10	-0.331902877	0.331902877	M1	Male	trans
cg09833720_ENSG00000231525	6.77E-12	2.52E-10	-0.619232146	0.619232146	M1	Male	trans
cg14560276_LINC01630	6.77E-12	2.52E-10	-1.289997486	1.289997486	M1	Male	trans
cg26250046_AQP7P2	6.78E-12	2.53E-10	-0.914454679	0.914454679	M1	Male	trans
cg11263225_RNU1-56P	6.78E-12	2.53E-10	-1.160266014	1.160266014	M1	Male	trans
cg17296217_HMGB1P26	6.78E-12	2.53E-10	-1.569888121	1.569888121	M1	Male	trans
cg25716065_MTCO1P53	6.78E-12	2.53E-10	1.12254303	1.12254303	M1	Male	trans
cg09651708_RNU4-20P	6.79E-12	2.53E-10	-1.907679874	1.907679874	M1	Male	trans
cg08744069_OR5H1	6.79E-12	2.53E-10	-0.091103855	0.091103855	M1	Male	trans
cg25947301_R3HDML	6.79E-12	2.53E-10	-1.02091282	1.02091282	M1	Male	trans
cg26015683_MIR4432HG	6.80E-12	2.53E-10	0.601473636	0.601473636	M1	Male	trans
cg04060288_RPL8P2	6.80E-12	2.53E-10	-1.229729612	1.229729612	M1	Male	trans
cg26015683_IGKV1-16	6.81E-12	2.54E-10	0.813338477	0.813338477	M1	Male	trans
cg27380499_BTLA	6.81E-12	2.54E-10	0.84152881	0.84152881	M1	Male	trans
cg25994476_WIF1	6.82E-12	2.54E-10	0.763405722	0.763405722	M1	Male	trans
cg02697258_ENSG00000228874	6.82E-12	2.54E-10	-0.679990838	0.679990838	M1	Male	trans
cg22703515_MDGA2	6.83E-12	2.54E-10	-0.428781221	0.428781221	M1	Male	trans
cg14938738_CD27	6.83E-12	2.54E-10	-0.647574203	0.647574203	M1	Male	trans
cg15889703_RTP1	6.84E-12	2.55E-10	-0.05265631	0.05265631	M1	Male	trans
cg17323715_ENSG00000226396	6.85E-12	2.55E-10	-0.874010523	0.874010523	M1	Male	trans
cg11170217_ENSG00000227224	6.85E-12	2.55E-10	-2.008963441	2.008963441	M1	Male	trans
cg12256809_TGM4	6.85E-12	2.55E-10	-1.10191793	1.10191793	M1	Male	trans
cg10659736_CTSLP6	6.86E-12	2.55E-10	-0.792766407	0.792766407	M1	Male	trans
cg12110603_RNA5SP280	6.86E-12	2.55E-10	-0.908278679	0.908278679	M1	Male	trans
cg17096979_CCL21	6.87E-12	2.56E-10	-2.31260386	2.31260386	M1	Male	trans
cg25138053_C1DP3	6.87E-12	2.56E-10	0.812942217	0.812942217	M1	Male	trans
cg13799853_PMFBP1	6.87E-12	2.56E-10	0.990130356	0.990130356	M1	Male	trans
cg14357008_RNU6-200P	6.87E-12	2.56E-10	-0.869845639	0.869845639	M1	Male	trans
cg10801331_LINC00210	6.87E-12	2.56E-10	-3.09606504	3.09606504	M1	Male	trans
cg23160136_ENSG00000227625	6.87E-12	2.56E-10	-0.498264808	0.498264808	M1	Male	trans
cg25979180_ENSG00000233565	6.87E-12	2.56E-10	-2.040580485	2.040580485	M1	Male	trans
cg20910935_ENSG00000225087	6.88E-12	2.56E-10	-0.494002492	0.494002492	M1	Male	trans
cg06619156_LINC02471	6.88E-12	2.56E-10	-1.043135932	1.043135932	M1	Male	trans
cg12336269_RPS17P5	6.88E-12	2.56E-10	0.935523721	0.935523721	M1	Male	trans
cg21873967_ENSG00000224054	6.88E-12	2.56E-10	-1.445957569	1.445957569	M1	Male	trans
cg21873967_XGY1	6.88E-12	2.56E-10	-0.738367997	0.738367997	M1	Male	trans
cg19703425_LHX8	6.89E-12	2.56E-10	-1.872435833	1.872435833	M1	Male	trans
cg21477985_ENSG00000233519	6.89E-12	2.56E-10	0.492227726	0.492227726	M1	Male	trans
cg16596598_TNFRSF13C	6.90E-12	2.57E-10	-0.738300558	0.738300558	M1	Male	trans
cg14780957_CYCSP6	6.90E-12	2.57E-10	-0.613900838	0.613900838	M1	Male	trans
cg13817083_ENSG00000242072	6.90E-12	2.57E-10	-1.356824808	1.356824808	M1	Male	trans
cg08216943_LYPD9P	6.90E-12	2.57E-10	-1.045024471	1.045024471	M1	Male	trans
cg08216943_ENSG00000235149	6.90E-12	2.57E-10	-0.832037678	0.832037678	M1	Male	trans
cg24170716_CD27	6.90E-12	2.57E-10	-1.269424243	1.269424243	M1	Male	trans
cg00364747_OR7A17	6.90E-12	2.57E-10	-0.024656668	0.024656668	M1	Male	trans
cg18924965_ENSG00000235537	6.91E-12	2.57E-10	1.134515354	1.134515354	M1	Male	trans
cg06320570_FAM30A	6.91E-12	2.57E-10	-1.970561421	1.970561421	M1	Male	trans
cg25994476_SDHDP2	6.91E-12	2.57E-10	1.094609724	1.094609724	M1	Male	trans
cg13678787_RNU6-1240P	6.93E-12	2.58E-10	-1.603385514	1.603385514	M1	Male	trans
cg13678787_IGKV1OR2-3	6.93E-12	2.58E-10	-2.668897844	2.668897844	M1	Male	trans
cg13678787_SNRPGP8	6.93E-12	2.58E-10	-0.943707114	0.943707114	M1	Male	trans
cg13678787_RNU2-16P	6.93E-12	2.58E-10	-1.018495156	1.018495156	M1	Male	trans
cg13678787_RNU2-48P	6.93E-12	2.58E-10	-1.552431289	1.552431289	M1	Male	trans
cg13678787_MIR548A1	6.93E-12	2.58E-10	-2.668897844	2.668897844	M1	Male	trans
cg13678787_RPS29P15	6.93E-12	2.58E-10	-2.668897844	2.668897844	M1	Male	trans
cg13678787_RPS8P4	6.93E-12	2.58E-10	-1.016987796	1.016987796	M1	Male	trans
cg13678787_RPL30P12	6.93E-12	2.58E-10	-2.668897844	2.668897844	M1	Male	trans
cg13678787_ENSG00000220204	6.93E-12	2.58E-10	-2.668897844	2.668897844	M1	Male	trans
cg13678787_RPL19P20	6.93E-12	2.58E-10	-1.096361665	1.096361665	M1	Male	trans
cg13678787_ENSG00000234932	6.93E-12	2.58E-10	-1.552431289	1.552431289	M1	Male	trans
cg13678787_ENSG00000237163	6.93E-12	2.58E-10	-1.096361665	1.096361665	M1	Male	trans
cg13678787_RPL31P13	6.93E-12	2.58E-10	-1.89422445	1.89422445	M1	Male	trans
cg13678787_LINC01247	6.93E-12	2.58E-10	-1.89422445	1.89422445	M1	Male	trans
cg13678787_LINC01795	6.93E-12	2.58E-10	-1.89422445	1.89422445	M1	Male	trans
cg13678787_DNAJC17P1	6.93E-12	2.58E-10	-1.89422445	1.89422445	M1	Male	trans
cg13678787_MIR1-1HG	6.93E-12	2.58E-10	-1.89422445	1.89422445	M1	Male	trans
cg13678787_RNU1-148P	6.93E-12	2.58E-10	-0.956072805	0.956072805	M1	Male	trans
cg07833852_ENSG00000228874	6.93E-12	2.58E-10	-0.731158175	0.731158175	M1	Male	trans
cg21828663_ENSG00000231505	6.94E-12	2.58E-10	-1.061456896	1.061456896	M1	Male	trans
cg13799853_RNU6-391P	6.94E-12	2.58E-10	1.185172867	1.185172867	M1	Male	trans
cg16977073_ENSG00000232124	6.95E-12	2.58E-10	-1.275488799	1.275488799	M1	Male	trans
cg12769996_IGLV2-14	6.96E-12	2.59E-10	-0.836920681	0.836920681	M1	Male	trans
cg03591123_SYNDIG1	6.96E-12	2.59E-10	-0.643785703	0.643785703	M1	Male	trans
cg25657443_RPS15P9	6.96E-12	2.59E-10	-1.162390853	1.162390853	M1	Male	trans
cg03119028_C10orf55	6.97E-12	2.59E-10	0.788744877	0.788744877	M1	Male	trans
cg15889703_PPIAP26	6.97E-12	2.59E-10	-0.870493799	0.870493799	M1	Male	trans
cg02614372_ENSG00000235463	6.97E-12	2.59E-10	-1.290734945	1.290734945	M1	Male	trans
cg04060288_KATNBL1P3	6.98E-12	2.59E-10	-1.387015854	1.387015854	M1	Male	trans
cg09480417_SLC6A13	6.99E-12	2.60E-10	-1.032500954	1.032500954	M1	Male	trans
cg02514711_ENSG00000233288	6.99E-12	2.60E-10	0.401664004	0.401664004	M1	Male	trans
cg20789046_C1DP3	7.00E-12	2.60E-10	-1.399319141	1.399319141	M1	Male	trans
cg07815169_ENSG00000236985	7.01E-12	2.60E-10	-1.291615165	1.291615165	M1	Male	trans
cg17106653_IGKJ1	7.01E-12	2.61E-10	1.651530442	1.651530442	M1	Male	trans
cg20102246_HTR1E	7.01E-12	2.61E-10	0.645681158	0.645681158	M1	Male	trans
cg06320570_ADCYAP1R1	7.01E-12	2.61E-10	-2.266901222	2.266901222	M1	Male	trans
cg21237370_ENSG00000236372	7.03E-12	2.61E-10	-1.393649421	1.393649421	M1	Male	trans
cg11425656_TRIM51EP	7.05E-12	2.62E-10	-0.425249726	0.425249726	M1	Male	trans
cg01704040_OTOG	7.06E-12	2.62E-10	-0.69078545	0.69078545	M1	Male	trans
cg10387173_ENSG00000217120	7.06E-12	2.62E-10	-2.135879558	2.135879558	M1	Male	trans
cg24520968_MTCO2P12	7.06E-12	2.62E-10	-0.320901173	0.320901173	M1	Male	trans
cg15998629_OPN1LW	7.07E-12	2.63E-10	-0.134332638	0.134332638	M1	Male	trans
cg10744079_ENSG00000229878	7.07E-12	2.63E-10	1.320435787	1.320435787	M1	Male	trans
cg24913907_NANOS2	7.07E-12	2.63E-10	-0.677806265	0.677806265	M1	Male	trans
cg11889058_LINC02702	7.08E-12	2.63E-10	-1.30522663	1.30522663	M1	Male	trans
cg12774454_IGLV9-49	7.08E-12	2.63E-10	-1.735813365	1.735813365	M1	Male	trans
cg19483581_ELOAP1	7.09E-12	2.63E-10	-0.401315924	0.401315924	M1	Male	trans
cg08653161_RNU6-792P	7.09E-12	2.63E-10	-0.577224357	0.577224357	M1	Male	trans
cg14584450_LINC02471	7.10E-12	2.64E-10	-0.726182809	0.726182809	M1	Male	trans
cg13468092_LINC01079	7.10E-12	2.64E-10	-0.355069666	0.355069666	M1	Male	trans
cg00490039_RN7SL666P	7.11E-12	2.64E-10	-0.679063131	0.679063131	M1	Male	trans
cg00490039_ENSG00000223870	7.11E-12	2.64E-10	-0.901254647	0.901254647	M1	Male	trans
cg08653161_ENSG00000225365	7.11E-12	2.64E-10	-1.564028028	1.564028028	M1	Male	trans
cg01994308_TRBV5-6	7.12E-12	2.64E-10	0.707085088	0.707085088	M1	Male	trans
cg26841611_RNA5SP431	7.12E-12	2.64E-10	-0.364918172	0.364918172	M1	Male	trans
cg04938082_LINC01283	7.13E-12	2.65E-10	-1.001768667	1.001768667	M1	Male	trans
cg18400586_RPS3AP54	7.13E-12	2.65E-10	-1.07968266	1.07968266	M1	Male	trans
cg10034640_IGHV3-21	7.14E-12	2.65E-10	-0.866573952	0.866573952	M1	Male	trans
cg22203300_VN1R3	7.14E-12	2.65E-10	-0.685505563	0.685505563	M1	Male	trans
cg14851271_SULT1A4	7.15E-12	2.66E-10	-0.635736949	0.635736949	M1	Male	trans
cg03875668_TUBBP9	7.16E-12	2.66E-10	-0.930355688	0.930355688	M1	Male	trans
cg08744069_GAP43	7.17E-12	2.66E-10	-0.253257577	0.253257577	M1	Male	trans
cg19271242_RNU6-951P	7.18E-12	2.66E-10	-0.799771179	0.799771179	M1	Male	trans
cg04726019_IGLV3-16	7.18E-12	2.67E-10	-1.056373873	1.056373873	M1	Male	trans
cg10492042_IL6	7.18E-12	2.67E-10	0.590830051	0.590830051	M1	Male	trans
cg05081894_OR52L1	7.19E-12	2.67E-10	-0.837604241	0.837604241	M1	Male	trans
cg04457964_LINC01936	7.20E-12	2.67E-10	-0.934524954	0.934524954	M1	Male	trans
cg06373377_ENSG00000225708	7.20E-12	2.67E-10	-0.413276573	0.413276573	M1	Male	trans
cg16490805_TYR	7.21E-12	2.68E-10	-1.019817079	1.019817079	M1	Male	trans
cg10959048_MS4A1	7.23E-12	2.68E-10	-1.820862097	1.820862097	M1	Male	trans
cg01080012_ENSG00000243122	7.23E-12	2.68E-10	-2.426183299	2.426183299	M1	Male	trans
cg16972508_TRBV6-4	7.24E-12	2.69E-10	-1.267607116	1.267607116	M1	Male	trans
cg08064245_RNU6-1240P	7.24E-12	2.69E-10	-1.065176532	1.065176532	M1	Male	trans
cg08064245_RPS8P4	7.24E-12	2.69E-10	-0.675615143	0.675615143	M1	Male	trans
cg08064245_RPL31P13	7.24E-12	2.69E-10	-1.258389459	1.258389459	M1	Male	trans
cg08064245_LINC01795	7.24E-12	2.69E-10	-1.258389459	1.258389459	M1	Male	trans
cg08064245_IGKV1OR2-3	7.24E-12	2.69E-10	-1.773027961	1.773027961	M1	Male	trans
cg08064245_DNAJC17P1	7.24E-12	2.69E-10	-1.258389459	1.258389459	M1	Male	trans
cg08064245_SNRPGP8	7.24E-12	2.69E-10	-0.626932613	0.626932613	M1	Male	trans
cg08064245_RNU2-16P	7.24E-12	2.69E-10	-0.676616527	0.676616527	M1	Male	trans
cg08064245_RNU2-48P	7.24E-12	2.69E-10	-1.031326129	1.031326129	M1	Male	trans
cg08064245_MIR548A1	7.24E-12	2.69E-10	-1.773027961	1.773027961	M1	Male	trans
cg08064245_RPS29P15	7.24E-12	2.69E-10	-1.773027961	1.773027961	M1	Male	trans
cg08064245_RNU1-148P	7.24E-12	2.69E-10	-0.635147509	0.635147509	M1	Male	trans
cg08064245_RPL30P12	7.24E-12	2.69E-10	-1.773027961	1.773027961	M1	Male	trans
cg08064245_MIR1-1HG	7.24E-12	2.69E-10	-1.258389459	1.258389459	M1	Male	trans
cg08064245_ENSG00000220204	7.24E-12	2.69E-10	-1.773027961	1.773027961	M1	Male	trans
cg08064245_RPL19P20	7.24E-12	2.69E-10	-0.728345557	0.728345557	M1	Male	trans
cg08064245_ENSG00000234932	7.24E-12	2.69E-10	-1.031326129	1.031326129	M1	Male	trans
cg08064245_ENSG00000237163	7.24E-12	2.69E-10	-0.728345557	0.728345557	M1	Male	trans
cg08064245_ENSG00000237480	7.24E-12	2.69E-10	-0.777662681	0.777662681	M1	Male	trans
cg12256809_OR51B3P	7.25E-12	2.69E-10	-1.401096114	1.401096114	M1	Male	trans
cg21945639_LINC01079	7.26E-12	2.69E-10	0.441251375	0.441251375	M1	Male	trans
cg16062368_IGKV3-11	7.26E-12	2.69E-10	-2.073822217	2.073822217	M1	Male	trans
cg25304269_KRT8P17	7.26E-12	2.69E-10	-0.978435855	0.978435855	M1	Male	trans
cg06754924_GSX2	7.26E-12	2.69E-10	-0.949149593	0.949149593	M1	Male	trans
cg14591380_NHLH1	7.28E-12	2.70E-10	-0.572337836	0.572337836	M1	Male	trans
cg03206304_LINC01428	7.29E-12	2.70E-10	-1.881904435	1.881904435	M1	Male	trans
cg03570766_RPL5P19	7.29E-12	2.70E-10	-0.773204339	0.773204339	M1	Male	trans
cg01731023_COX6A1P3	7.29E-12	2.70E-10	-1.072044004	1.072044004	M1	Male	trans
cg04105065_ENSG00000232249	7.30E-12	2.71E-10	-1.283101748	1.283101748	M1	Male	trans
cg02697258_RN7SKP192	7.30E-12	2.71E-10	-0.701356256	0.701356256	M1	Male	trans
cg03036575_NBPF7	7.32E-12	2.71E-10	-0.999719037	0.999719037	M1	Male	trans
cg03036575_ENSG00000220748	7.32E-12	2.71E-10	-1.013496141	1.013496141	M1	Male	trans
cg03036575_ENSG00000230977	7.32E-12	2.71E-10	-1.013496141	1.013496141	M1	Male	trans
cg03036575_MTND3P17	7.32E-12	2.71E-10	-0.575991223	0.575991223	M1	Male	trans
cg03036575_VGLL2	7.32E-12	2.71E-10	-1.427981602	1.427981602	M1	Male	trans
cg03036575_MTND2P6	7.32E-12	2.71E-10	-1.427981602	1.427981602	M1	Male	trans
cg03036575_MYMK	7.32E-12	2.71E-10	-1.427981602	1.427981602	M1	Male	trans
cg03036575_LINC02629	7.32E-12	2.71E-10	-1.427981602	1.427981602	M1	Male	trans
cg03036575_ANKRD30BP1	7.32E-12	2.71E-10	-1.427981602	1.427981602	M1	Male	trans
cg03036575_ENSG00000219298	7.32E-12	2.71E-10	-1.427981602	1.427981602	M1	Male	trans
cg03036575_ENSG00000225378	7.32E-12	2.71E-10	-0.800352956	0.800352956	M1	Male	trans
cg03036575_ENSG00000226218	7.32E-12	2.71E-10	-1.427981602	1.427981602	M1	Male	trans
cg03036575_ENSG00000232835	7.32E-12	2.71E-10	-1.427981602	1.427981602	M1	Male	trans
cg03036575_ENSG00000233234	7.32E-12	2.71E-10	-1.427981602	1.427981602	M1	Male	trans
cg03036575_ENSG00000234173	7.32E-12	2.71E-10	-1.427981602	1.427981602	M1	Male	trans
cg03036575_ENSG00000238764	7.32E-12	2.71E-10	-0.830621271	0.830621271	M1	Male	trans
cg09554300_GAGE2A	7.33E-12	2.72E-10	0.957840697	0.957840697	M1	Male	trans
cg06736113_POTED	7.34E-12	2.72E-10	-0.695198444	0.695198444	M1	Male	trans
cg12624031_IFNL3	7.35E-12	2.72E-10	-0.443644882	0.443644882	M1	Male	trans
cg19776984_VDAC1P2	7.36E-12	2.73E-10	-1.630832352	1.630832352	M1	Male	trans
cg18927032_OR7A17	7.37E-12	2.73E-10	-0.033088496	0.033088496	M1	Male	trans
cg26015683_BTBD6P1	7.37E-12	2.73E-10	0.69402628	0.69402628	M1	Male	trans
cg17158894_ENSG00000220745	7.37E-12	2.73E-10	-1.584052745	1.584052745	M1	Male	trans
cg12971523_NLRP5	7.37E-12	2.73E-10	-1.213761547	1.213761547	M1	Male	trans
cg17106653_OR2G6	7.38E-12	2.73E-10	0.268053718	0.268053718	M1	Male	trans
cg25292374_SKOR2	7.39E-12	2.74E-10	-1.07410335	1.07410335	M1	Male	trans
cg03134747_U3	7.40E-12	2.74E-10	-0.951946848	0.951946848	M1	Male	trans
cg24907862_GRAMD4P2	7.40E-12	2.74E-10	0.748240896	0.748240896	M1	Male	trans
cg02697258_KRTAP13-1	7.41E-12	2.75E-10	-0.714503406	0.714503406	M1	Male	trans
cg27015302_ZNF101P1	7.41E-12	2.75E-10	-1.152199758	1.152199758	M1	Male	trans
cg20962500_DNTT	7.42E-12	2.75E-10	-0.749637729	0.749637729	M1	Male	trans
cg17096979_OR51E1	7.42E-12	2.75E-10	-1.770755397	1.770755397	M1	Male	trans
cg19703425_HOXC4	7.43E-12	2.75E-10	-1.870099397	1.870099397	M1	Male	trans
cg18499401_OR10S1	7.43E-12	2.75E-10	-0.273048552	0.273048552	M1	Male	trans
cg09929408_GPX6	7.44E-12	2.76E-10	-0.373118918	0.373118918	M1	Male	trans
cg04136018_VN1R3	7.45E-12	2.76E-10	0.652965141	0.652965141	M1	Male	trans
cg16271481_ENSG00000237173	7.45E-12	2.76E-10	-1.569466468	1.569466468	M1	Male	trans
cg27380499_C12orf42	7.45E-12	2.76E-10	0.90645993	0.90645993	M1	Male	trans
cg01822071_CNN2P8	7.45E-12	2.76E-10	-0.915379399	0.915379399	M1	Male	trans
cg21845869_ESRRAP2	7.46E-12	2.76E-10	-0.516598058	0.516598058	M1	Male	trans
cg15889703_BRINP2	7.46E-12	2.76E-10	-0.06214099	0.06214099	M1	Male	trans
cg03206304_ENSG00000235881	7.47E-12	2.77E-10	-0.802091218	0.802091218	M1	Male	trans
cg00095099_CSF3	7.47E-12	2.77E-10	-1.494546304	1.494546304	M1	Male	trans
cg06320570_DAZL	7.50E-12	2.77E-10	-2.365292281	2.365292281	M1	Male	trans
cg14560276_ZNF385D-AS2	7.50E-12	2.77E-10	-1.651484126	1.651484126	M1	Male	trans
cg14560276_FOXO1B	7.50E-12	2.77E-10	-1.840936395	1.840936395	M1	Male	trans
cg14560276_RPL7P27	7.50E-12	2.77E-10	-1.651484126	1.651484126	M1	Male	trans
cg14560276_IZUMO3	7.50E-12	2.77E-10	-1.031805231	1.031805231	M1	Male	trans
cg14560276_ACTR3BP5	7.50E-12	2.77E-10	-1.840936395	1.840936395	M1	Male	trans
cg14560276_NPM1P22	7.50E-12	2.77E-10	-1.840936395	1.840936395	M1	Male	trans
cg14560276_SNORD113-1	7.50E-12	2.77E-10	-1.230807772	1.230807772	M1	Male	trans
cg14560276_MIR487B	7.50E-12	2.77E-10	-1.840936395	1.840936395	M1	Male	trans
cg14560276_RNU6-1021P	7.50E-12	2.77E-10	-1.840936395	1.840936395	M1	Male	trans
cg14560276_BNIP3P2	7.50E-12	2.77E-10	-1.840936395	1.840936395	M1	Male	trans
cg14560276_ENSG00000203825	7.50E-12	2.77E-10	-1.840936395	1.840936395	M1	Male	trans
cg14560276_ENSG00000223440	7.50E-12	2.77E-10	-1.840936395	1.840936395	M1	Male	trans
cg14560276_TCERG1P1	7.50E-12	2.77E-10	-1.840936395	1.840936395	M1	Male	trans
cg14560276_ENSG00000224585	7.50E-12	2.77E-10	-1.840936395	1.840936395	M1	Male	trans
cg14560276_NAP1L4P2	7.50E-12	2.77E-10	-1.235452556	1.235452556	M1	Male	trans
cg14560276_ENSG00000225660	7.50E-12	2.77E-10	-1.840936395	1.840936395	M1	Male	trans
cg14560276_ENSG00000230680	7.50E-12	2.77E-10	-1.840936395	1.840936395	M1	Male	trans
cg14560276_ENSG00000231405	7.50E-12	2.77E-10	-1.840936395	1.840936395	M1	Male	trans
cg14560276_RPL30P15	7.50E-12	2.77E-10	-1.840936395	1.840936395	M1	Male	trans
cg14560276_ENSG00000236403	7.50E-12	2.77E-10	-1.840936395	1.840936395	M1	Male	trans
cg14560276_ENSG00000236453	7.50E-12	2.77E-10	-1.235452556	1.235452556	M1	Male	trans
cg14560276_USP9YP4	7.50E-12	2.77E-10	-1.840936395	1.840936395	M1	Male	trans
cg14560276_HMGB1P15	7.50E-12	2.77E-10	-1.651484126	1.651484126	M1	Male	trans
cg14560276_DMRTB1	7.50E-12	2.77E-10	-1.306586814	1.306586814	M1	Male	trans
cg14560276_RNU6-144P	7.50E-12	2.77E-10	-1.070826771	1.070826771	M1	Male	trans
cg14560276_MAPK6P6	7.50E-12	2.77E-10	-0.40088182	0.40088182	M1	Male	trans
cg14560276_LINC01053	7.50E-12	2.77E-10	-1.070826771	1.070826771	M1	Male	trans
cg14560276_RNU6-924P	7.50E-12	2.77E-10	-1.306586814	1.306586814	M1	Male	trans
cg14560276_KRTAP6-2	7.50E-12	2.77E-10	-1.306586814	1.306586814	M1	Male	trans
cg14560276_KRTAP6-1	7.50E-12	2.77E-10	-1.512483586	1.512483586	M1	Male	trans
cg14560276_ENSG00000214259	7.50E-12	2.77E-10	-1.512483586	1.512483586	M1	Male	trans
cg14560276_RPL36AP52	7.50E-12	2.77E-10	-1.306586814	1.306586814	M1	Male	trans
cg14560276_ENSG00000230516	7.50E-12	2.77E-10	-0.930869298	0.930869298	M1	Male	trans
cg14560276_RPS7P13	7.50E-12	2.77E-10	-1.306586814	1.306586814	M1	Male	trans
cg14560276_ENSG00000237553	7.50E-12	2.77E-10	-0.244586075	0.244586075	M1	Male	trans
cg14560276_ENSG00000237920	7.50E-12	2.77E-10	-0.905703151	0.905703151	M1	Male	trans
cg14560276_LINC01745	7.50E-12	2.77E-10	-0.659474182	0.659474182	M1	Male	trans
cg14560276_MAPRE1P3	7.50E-12	2.77E-10	-0.441424691	0.441424691	M1	Male	trans
cg14560276_OR2A41P	7.50E-12	2.77E-10	-0.825742063	0.825742063	M1	Male	trans
cg14560276_IFNA7	7.50E-12	2.77E-10	-1.459617568	1.459617568	M1	Male	trans
cg14560276_OR4F15	7.50E-12	2.77E-10	-0.094475114	0.094475114	M1	Male	trans
cg14560276_RPS11P1	7.50E-12	2.77E-10	-0.668429625	0.668429625	M1	Male	trans
cg14560276_SNORA70C	7.50E-12	2.77E-10	-0.960028268	0.960028268	M1	Male	trans
cg14560276_ENSG00000225519	7.50E-12	2.77E-10	-0.577100985	0.577100985	M1	Male	trans
cg14267705_ENSG00000227463	7.50E-12	2.77E-10	-1.344689264	1.344689264	M1	Male	trans
cg06256937_TCF23	7.50E-12	2.77E-10	-0.767429059	0.767429059	M1	Male	trans
cg09563600_H2BS1	7.52E-12	2.78E-10	-0.933354562	0.933354562	M1	Male	trans
cg04000274_LINC00844	7.53E-12	2.78E-10	-1.387168009	1.387168009	M1	Male	trans
cg11286989_IQCF1	7.56E-12	2.79E-10	-1.448749632	1.448749632	M1	Male	trans
cg11889058_OR11G2	7.57E-12	2.80E-10	-0.184968147	0.184968147	M1	Male	trans
cg12869097_LINC01142	7.58E-12	2.80E-10	-1.021924926	1.021924926	M1	Male	trans
cg12869097_CCER1	7.58E-12	2.80E-10	-0.405578458	0.405578458	M1	Male	trans
cg27599856_ENSG00000213087	7.59E-12	2.80E-10	-1.062001133	1.062001133	M1	Male	trans
cg02440268_EEF1A1P12	7.59E-12	2.81E-10	-1.888663189	1.888663189	M1	Male	trans
cg27513510_HNRNPA1P31	7.59E-12	2.81E-10	-1.450490796	1.450490796	M1	Male	trans
cg05398648_ENSG00000226296	7.59E-12	2.81E-10	-0.79789563	0.79789563	M1	Male	trans
cg22663503_SLC25A15P1	7.59E-12	2.81E-10	-0.709797322	0.709797322	M1	Male	trans
cg17337670_DCT	7.60E-12	2.81E-10	-0.444564884	0.444564884	M1	Male	trans
cg12227626_SERTM1	7.61E-12	2.81E-10	-0.99014258	0.99014258	M1	Male	trans
cg08183793_RN7SL477P	7.61E-12	2.81E-10	-1.387324739	1.387324739	M1	Male	trans
cg09583984_HOXA7	7.62E-12	2.81E-10	-0.907868774	0.907868774	M1	Male	trans
cg16271481_KLK6	7.62E-12	2.82E-10	-0.861677123	0.861677123	M1	Male	trans
cg16873130_LINC01681	7.62E-12	2.82E-10	-0.859701607	0.859701607	M1	Male	trans
cg10744079_TRMT1P1	7.63E-12	2.82E-10	1.202535136	1.202535136	M1	Male	trans
cg15889703_GPM6A	7.63E-12	2.82E-10	-0.394943332	0.394943332	M1	Male	trans
cg17106653_ENSG00000234639	7.63E-12	2.82E-10	1.420182582	1.420182582	M1	Male	trans
cg27380499_RNU6-626P	7.63E-12	2.82E-10	0.62025787	0.62025787	M1	Male	trans
cg00793981_ENSG00000217631	7.65E-12	2.82E-10	-1.002621359	1.002621359	M1	Male	trans
cg05735659_RN7SKP178	7.65E-12	2.82E-10	1.28555976	1.28555976	M1	Male	trans
cg14924064_STEAP1B	7.65E-12	2.83E-10	0.976779059	0.976779059	M1	Male	trans
cg19483581_KCNQ2	7.65E-12	2.83E-10	-1.179279524	1.179279524	M1	Male	trans
cg08955483_NOTUM	7.66E-12	2.83E-10	-0.782174906	0.782174906	M1	Male	trans
cg03560018_LINC01442	7.66E-12	2.83E-10	0.977774197	0.977774197	M1	Male	trans
cg11868136_CT47A2	7.67E-12	2.83E-10	-0.30457779	0.30457779	M1	Male	trans
cg20568108_DIPK1C	7.67E-12	2.83E-10	-2.009376688	2.009376688	M1	Male	trans
cg15374032_SDHDP2	7.67E-12	2.83E-10	-1.265131968	1.265131968	M1	Male	trans
cg05821771_LINC01142	7.67E-12	2.83E-10	-1.102202272	1.102202272	M1	Male	trans
cg05821771_CCER1	7.67E-12	2.83E-10	-0.437438687	0.437438687	M1	Male	trans
cg04060288_FAM24A	7.69E-12	2.84E-10	-1.785826889	1.785826889	M1	Male	trans
cg04343263_DUSP2	7.69E-12	2.84E-10	-1.147843896	1.147843896	M1	Male	trans
cg07474672_FAM24A	7.70E-12	2.84E-10	-1.318849459	1.318849459	M1	Male	trans
cg01731023_SERPINA6	7.70E-12	2.84E-10	-1.193419477	1.193419477	M1	Male	trans
cg04513703_NGF	7.70E-12	2.84E-10	-0.682999338	0.682999338	M1	Male	trans
cg13064049_NR1H5P	7.70E-12	2.84E-10	1.129354016	1.129354016	M1	Male	trans
cg10039163_IGHV3-7	7.71E-12	2.85E-10	-1.094208976	1.094208976	M1	Male	trans
cg04060288_GPR149	7.71E-12	2.85E-10	-1.131383253	1.131383253	M1	Male	trans
cg24170716_TMEM100	7.72E-12	2.85E-10	-1.285202522	1.285202522	M1	Male	trans
cg08157914_ENSG00000224881	7.74E-12	2.86E-10	-2.735479583	2.735479583	M1	Male	trans
cg07048094_SULT1A4	7.74E-12	2.86E-10	-1.423764322	1.423764322	M1	Male	trans
cg10801331_ENSG00000197462	7.75E-12	2.86E-10	-2.119037384	2.119037384	M1	Male	trans
cg13799853_C1orf162	7.76E-12	2.86E-10	0.852089273	0.852089273	M1	Male	trans
cg26015683_CD200	7.76E-12	2.87E-10	0.714667259	0.714667259	M1	Male	trans
cg02305803_ENSG00000223944	7.77E-12	2.87E-10	-0.730022656	0.730022656	M1	Male	trans
cg11464377_PIN1P1	7.78E-12	2.87E-10	-0.923973318	0.923973318	M1	Male	trans
cg08847335_COX7A2P2	7.78E-12	2.87E-10	-0.626343156	0.626343156	M1	Male	trans
cg01093934_CICP11	7.78E-12	2.87E-10	-1.001830544	1.001830544	M1	Male	trans
cg16589950_RNU2-36P	7.78E-12	2.87E-10	-1.24454473	1.24454473	M1	Male	trans
cg17324671_SLAMF6	7.79E-12	2.87E-10	-0.81473174	0.81473174	M1	Male	trans
cg03098356_USP9YP32	7.81E-12	2.88E-10	0.720143721	0.720143721	M1	Male	trans
cg01596995_MIR33A	7.81E-12	2.88E-10	-0.67733968	0.67733968	M1	Male	trans
cg08690235_ENSG00000237173	7.82E-12	2.88E-10	-0.808745302	0.808745302	M1	Male	trans
cg05103573_RANP5	7.82E-12	2.89E-10	-0.664867253	0.664867253	M1	Male	trans
cg16062368_IGLV3-1	7.83E-12	2.89E-10	-1.759896172	1.759896172	M1	Male	trans
cg25716065_PRB2	7.84E-12	2.89E-10	0.805747161	0.805747161	M1	Male	trans
cg19776984_CT47A2	7.85E-12	2.90E-10	-0.641216556	0.641216556	M1	Male	trans
cg17097571_C2CD4A	7.85E-12	2.90E-10	0.571031455	0.571031455	M1	Male	trans
cg22783940_ENSG00000234891	7.85E-12	2.90E-10	-0.672739487	0.672739487	M1	Male	trans
cg11527436_RNU2-14P	7.86E-12	2.90E-10	-1.169858485	1.169858485	M1	Male	trans
cg11527436_ANKRD30BP2	7.86E-12	2.90E-10	-0.439344349	0.439344349	M1	Male	trans
cg10034640_LINC01781	7.86E-12	2.90E-10	-0.682043333	0.682043333	M1	Male	trans
cg04726019_GAGE12G	7.88E-12	2.91E-10	-1.070003104	1.070003104	M1	Male	trans
cg07330196_AK4P6	7.88E-12	2.91E-10	-1.212575054	1.212575054	M1	Male	trans
cg14924064_IGKV2D-28	7.90E-12	2.91E-10	0.993329024	0.993329024	M1	Male	trans
cg11478335_IRAK2	7.90E-12	2.91E-10	-0.990525988	0.990525988	M1	Male	trans
cg08825286_ENSG00000225152	7.91E-12	2.92E-10	-1.555811096	1.555811096	M1	Male	trans
cg07330196_ENSG00000237262	7.91E-12	2.92E-10	-1.281039792	1.281039792	M1	Male	trans
cg19949510_ENSG00000232867	7.91E-12	2.92E-10	-0.200394356	0.200394356	M1	Male	trans
cg19949510_RNA5SP110	7.91E-12	2.92E-10	-0.558664116	0.558664116	M1	Male	trans
cg19949510_PCGEM1	7.91E-12	2.92E-10	-0.447092577	0.447092577	M1	Male	trans
cg19949510_DEFB135	7.91E-12	2.92E-10	-0.279332058	0.279332058	M1	Male	trans
cg19949510_RNU6-663P	7.91E-12	2.92E-10	-0.996762832	0.996762832	M1	Male	trans
cg19949510_RPS27P18	7.91E-12	2.92E-10	-0.318283941	0.318283941	M1	Male	trans
cg19949510_RN7SKP162	7.91E-12	2.92E-10	-0.996762832	0.996762832	M1	Male	trans
cg19949510_LINC00349	7.91E-12	2.92E-10	-0.996762832	0.996762832	M1	Male	trans
cg19949510_LINC00383	7.91E-12	2.92E-10	-0.996762832	0.996762832	M1	Male	trans
cg19949510_LINC02337	7.91E-12	2.92E-10	-0.996762832	0.996762832	M1	Male	trans
cg19949510_CETN1	7.91E-12	2.92E-10	-0.996762832	0.996762832	M1	Male	trans
cg19949510_HSPE1P1	7.91E-12	2.92E-10	-0.668927613	0.668927613	M1	Male	trans
cg19949510_Y_RNA	7.91E-12	2.92E-10	-0.447092577	0.447092577	M1	Male	trans
cg19949510_ENSG00000230840	7.91E-12	2.92E-10	-0.380381032	0.380381032	M1	Male	trans
cg19949510_XKRYP2	7.91E-12	2.92E-10	-0.452520304	0.452520304	M1	Male	trans
cg19949510_ENSG00000237131	7.91E-12	2.92E-10	-0.579792071	0.579792071	M1	Male	trans
cg19949510_XKRYP1	7.91E-12	2.92E-10	-0.452520304	0.452520304	M1	Male	trans
cg19949510_RNU6-682P	7.91E-12	2.92E-10	-0.334463807	0.334463807	M1	Male	trans
cg19949510_RNU6-244P	7.91E-12	2.92E-10	-0.624071777	0.624071777	M1	Male	trans
cg19949510_ENSG00000212383	7.91E-12	2.92E-10	-0.707442787	0.707442787	M1	Male	trans
cg19949510_ENSG00000223738	7.91E-12	2.92E-10	-0.504013023	0.504013023	M1	Male	trans
cg19949510_ELOCP14	7.91E-12	2.92E-10	-0.579792071	0.579792071	M1	Male	trans
cg19949510_ELOCP7	7.91E-12	2.92E-10	-0.579792071	0.579792071	M1	Male	trans
cg19949510_ENSG00000234683	7.91E-12	2.92E-10	-0.535920388	0.535920388	M1	Male	trans
cg19949510_ENSG00000238628	7.91E-12	2.92E-10	-0.813741828	0.813741828	M1	Male	trans
cg19949510_LINC01758	7.91E-12	2.92E-10	-0.8041093	0.8041093	M1	Male	trans
cg19949510_ZNF735	7.91E-12	2.92E-10	-0.786192421	0.786192421	M1	Male	trans
cg19949510_MIR758	7.91E-12	2.92E-10	-0.894185155	0.894185155	M1	Male	trans
cg19949510_ENSG00000237062	7.91E-12	2.92E-10	-0.328490758	0.328490758	M1	Male	trans
cg06502685_OR7E8P	7.92E-12	2.92E-10	-0.709890239	0.709890239	M1	Male	trans
cg13180315_OR2G2	7.93E-12	2.92E-10	1.072484722	1.072484722	M1	Male	trans
cg23024553_ENSG00000230964	7.93E-12	2.92E-10	-0.642564225	0.642564225	M1	Male	trans
cg19810457_TMEFF1	7.93E-12	2.92E-10	-0.340115549	0.340115549	M1	Male	trans
cg12769996_IGHV2-5	7.94E-12	2.92E-10	-1.082738032	1.082738032	M1	Male	trans
cg12931756_SNORD115-36	7.94E-12	2.93E-10	-0.782330348	0.782330348	M1	Male	trans
cg16551849_VIL1	7.95E-12	2.93E-10	-0.685291672	0.685291672	M1	Male	trans
cg19703425_ENSG00000223360	7.95E-12	2.93E-10	-2.053731443	2.053731443	M1	Male	trans
cg27146574_RNU1-2	7.96E-12	2.93E-10	-1.9819784	1.9819784	M1	Male	trans
cg04072177_KRT6C	7.97E-12	2.94E-10	-1.306423596	1.306423596	M1	Male	trans
cg03167407_MTND2P4	7.97E-12	2.94E-10	-1.86601909	1.86601909	M1	Male	trans
cg03167407_U3	7.97E-12	2.94E-10	-2.27685374	2.27685374	M1	Male	trans
cg19009469_RFX6	7.98E-12	2.94E-10	-0.858690015	0.858690015	M1	Male	trans
cg14846514_ENSG00000243085	7.98E-12	2.94E-10	-1.626912573	1.626912573	M1	Male	trans
cg01373687_ENSG00000236948	7.98E-12	2.94E-10	-0.536649643	0.536649643	M1	Male	trans
cg21258370_ENSG00000233565	8.00E-12	2.95E-10	-1.072243274	1.072243274	M1	Male	trans
cg04539165_NOTCH2P1	8.00E-12	2.95E-10	-1.037097267	1.037097267	M1	Male	trans
cg23579481_NUGGC	8.00E-12	2.95E-10	-1.506256999	1.506256999	M1	Male	trans
cg14732488_TNIP3	8.00E-12	2.95E-10	-0.335279616	0.335279616	M1	Male	trans
cg06320570_IL24	8.01E-12	2.95E-10	-2.05417637	2.05417637	M1	Male	trans
cg14041360_OR10Z1	8.01E-12	2.95E-10	-0.473093363	0.473093363	M1	Male	trans
cg14267705_LINC02535	8.01E-12	2.95E-10	-1.473349112	1.473349112	M1	Male	trans
cg02639667_ENSG00000206961	8.01E-12	2.95E-10	0.463882025	0.463882025	M1	Male	trans
cg03308012_RNA5SP292	8.02E-12	2.95E-10	-1.715749143	1.715749143	M1	Male	trans
cg19335711_ENSG00000237173	8.02E-12	2.95E-10	-1.15718387	1.15718387	M1	Male	trans
cg16105569_ENSG00000232767	8.02E-12	2.95E-10	-1.868769181	1.868769181	M1	Male	trans
cg08744069_UNCX	8.03E-12	2.96E-10	-0.216105337	0.216105337	M1	Male	trans
cg22549984_ANAPC1P4	8.03E-12	2.96E-10	-0.891534913	0.891534913	M1	Male	trans
cg12769996_IGKV1-9	8.03E-12	2.96E-10	-1.286020267	1.286020267	M1	Male	trans
cg07330196_OR5P1P	8.04E-12	2.96E-10	-1.462203674	1.462203674	M1	Male	trans
cg14560276_SRRM1P2	8.05E-12	2.96E-10	-0.474647122	0.474647122	M1	Male	trans
cg13229245_HMGN1P20	8.05E-12	2.96E-10	0.564320149	0.564320149	M1	Male	trans
cg13229245_RPL36AP51	8.05E-12	2.96E-10	0.376532992	0.376532992	M1	Male	trans
cg00819121_USP17L25	8.05E-12	2.96E-10	-1.199573182	1.199573182	M1	Male	trans
cg10034640_RPSAP1	8.06E-12	2.97E-10	-0.69657894	0.69657894	M1	Male	trans
cg11619434_ENSG00000228132	8.07E-12	2.97E-10	-1.372692166	1.372692166	M1	Male	trans
cg10492042_MTNR1A	8.07E-12	2.97E-10	0.494319841	0.494319841	M1	Male	trans
cg25994476_LRRC57P1	8.08E-12	2.97E-10	0.889709756	0.889709756	M1	Male	trans
cg14924064_CLLU1-AS1	8.08E-12	2.97E-10	0.646372978	0.646372978	M1	Male	trans
cg09081941_OR6R1P	8.08E-12	2.97E-10	-0.730750105	0.730750105	M1	Male	trans
cg26015683_HLA-DOB	8.08E-12	2.97E-10	0.715740517	0.715740517	M1	Male	trans
cg03591123_FAM30A	8.09E-12	2.98E-10	-0.663633487	0.663633487	M1	Male	trans
cg15031917_LINC01442	8.09E-12	2.98E-10	0.977196789	0.977196789	M1	Male	trans
cg22027573_LINC00973	8.09E-12	2.98E-10	-1.46998407	1.46998407	M1	Male	trans
cg17324671_MMP26	8.09E-12	2.98E-10	-0.71995073	0.71995073	M1	Male	trans
cg20121803_RN7SKP221	8.10E-12	2.98E-10	0.717460884	0.717460884	M1	Male	trans
cg02705757_F13B	8.10E-12	2.98E-10	-0.914159933	0.914159933	M1	Male	trans
cg26015683_GUCA1C	8.10E-12	2.98E-10	0.889480157	0.889480157	M1	Male	trans
cg10959048_MYH8	8.10E-12	2.98E-10	-1.750426808	1.750426808	M1	Male	trans
cg16255663_RNU6-1024P	8.10E-12	2.98E-10	-0.958559905	0.958559905	M1	Male	trans
cg06902555_CPA6	8.10E-12	2.98E-10	-1.437771783	1.437771783	M1	Male	trans
cg14203970_VAV3-AS1	8.10E-12	2.98E-10	-2.657959774	2.657959774	M1	Male	trans
cg00540250_LINC00428	8.11E-12	2.98E-10	-0.369534047	0.369534047	M1	Male	trans
cg00540250_STARP1	8.11E-12	2.98E-10	-1.053938593	1.053938593	M1	Male	trans
cg00540250_SNORD114-27	8.11E-12	2.98E-10	-1.484963641	1.484963641	M1	Male	trans
cg00540250_FAM47B	8.11E-12	2.98E-10	-1.484963641	1.484963641	M1	Male	trans
cg00540250_MIR503	8.11E-12	2.98E-10	-0.580628918	0.580628918	M1	Male	trans
cg00540250_ENSG00000213238	8.11E-12	2.98E-10	-1.484963641	1.484963641	M1	Male	trans
cg00540250_ENSG00000225280	8.11E-12	2.98E-10	-1.053938593	1.053938593	M1	Male	trans
cg00540250_ENSG00000225598	8.11E-12	2.98E-10	-1.053938593	1.053938593	M1	Male	trans
cg00540250_ENSG00000235274	8.11E-12	2.98E-10	-1.053938593	1.053938593	M1	Male	trans
cg00540250_CDC27P2	8.11E-12	2.98E-10	-0.921015685	0.921015685	M1	Male	trans
cg00540250_MTND1P30	8.11E-12	2.98E-10	-1.332144819	1.332144819	M1	Male	trans
cg00540250_ENSG00000238162	8.11E-12	2.98E-10	-1.053938593	1.053938593	M1	Male	trans
cg00540250_ENSG00000239622	8.11E-12	2.98E-10	-1.053938593	1.053938593	M1	Male	trans
cg00540250_ENSG00000234573	8.11E-12	2.98E-10	-0.674158562	0.674158562	M1	Male	trans
cg20504925_RNA5SP292	8.12E-12	2.99E-10	-0.808478826	0.808478826	M1	Male	trans
cg08955483_GOT1L1	8.13E-12	2.99E-10	-0.541945234	0.541945234	M1	Male	trans
cg05597431_ENSG00000226047	8.13E-12	2.99E-10	-0.654961379	0.654961379	M1	Male	trans
cg09435929_ENSG00000228426	8.14E-12	2.99E-10	0.393063271	0.393063271	M1	Male	trans
cg03562628_ENSG00000233933	8.14E-12	2.99E-10	-1.647510999	1.647510999	M1	Male	trans
cg19703425_OR2AJ1	8.16E-12	3.00E-10	-0.219620854	0.219620854	M1	Male	trans
cg09828310_ENSG00000229977	8.16E-12	3.00E-10	-0.89125714	0.89125714	M1	Male	trans
cg03353560_NGF	8.17E-12	3.00E-10	-0.941206074	0.941206074	M1	Male	trans
cg25716065_MUC3A	8.17E-12	3.00E-10	1.0359613	1.0359613	M1	Male	trans
cg19026811_RNU1-88P	8.17E-12	3.00E-10	-1.714192079	1.714192079	M1	Male	trans
cg00759146_ENSG00000236744	8.17E-12	3.00E-10	-1.180078129	1.180078129	M1	Male	trans
cg14821409_RNU4-25P	8.17E-12	3.00E-10	-0.681817901	0.681817901	M1	Male	trans
cg14924064_BTBD6P1	8.17E-12	3.00E-10	0.902364612	0.902364612	M1	Male	trans
cg04469325_DIPK1C	8.18E-12	3.01E-10	-1.330236344	1.330236344	M1	Male	trans
cg04665311_ENSG00000229977	8.18E-12	3.01E-10	-1.004115635	1.004115635	M1	Male	trans
cg10039163_GIMAP2	8.18E-12	3.01E-10	-0.746883306	0.746883306	M1	Male	trans
cg27513510_LGALS14	8.19E-12	3.01E-10	-1.152190738	1.152190738	M1	Male	trans
cg02720442_SCGB2A2	8.19E-12	3.01E-10	1.036396402	1.036396402	M1	Male	trans
cg03206304_OR5AW1P	8.21E-12	3.02E-10	-0.652826113	0.652826113	M1	Male	trans
cg16977073_TCL1A	8.22E-12	3.02E-10	-1.247603154	1.247603154	M1	Male	trans
cg15217542_RNU6-1000P	8.22E-12	3.02E-10	1.300264244	1.300264244	M1	Male	trans
cg18892258_CBLN4	8.23E-12	3.02E-10	-1.813717551	1.813717551	M1	Male	trans
cg04060288_WFDC9	8.23E-12	3.03E-10	-2.108350868	2.108350868	M1	Male	trans
cg00109781_FAM90A3P	8.24E-12	3.03E-10	-1.054925481	1.054925481	M1	Male	trans
cg11889058_RNU7-136P	8.24E-12	3.03E-10	-1.45988983	1.45988983	M1	Male	trans
cg10568558_OR8B8	8.26E-12	3.03E-10	-0.345613211	0.345613211	M1	Male	trans
cg02305803_ENSG00000228430	8.26E-12	3.03E-10	-1.100210742	1.100210742	M1	Male	trans
cg09211873_LINC01442	8.26E-12	3.04E-10	-2.105605956	2.105605956	M1	Male	trans
cg02133140_ENSG00000230328	8.28E-12	3.04E-10	-0.890224876	0.890224876	M1	Male	trans
cg03485681_HOXD9	8.28E-12	3.04E-10	-1.587807262	1.587807262	M1	Male	trans
cg19649827_DISP2	8.29E-12	3.05E-10	-0.881992876	0.881992876	M1	Male	trans
cg01665243_LINC02096	8.29E-12	3.05E-10	0.685513207	0.685513207	M1	Male	trans
cg14203970_FCMR	8.29E-12	3.05E-10	-2.644815717	2.644815717	M1	Male	trans
cg04710276_ADAM5	8.29E-12	3.05E-10	0.543525765	0.543525765	M1	Male	trans
cg06320570_LINC01656	8.30E-12	3.05E-10	-1.357531724	1.357531724	M1	Male	trans
cg22597706_ENSG00000228430	8.31E-12	3.05E-10	-0.855804305	0.855804305	M1	Male	trans
cg10100117_RPL21P41	8.32E-12	3.06E-10	-1.407232885	1.407232885	M1	Male	trans
cg16589950_LINC01168	8.33E-12	3.06E-10	-1.400627608	1.400627608	M1	Male	trans
cg09833720_RPL17P26	8.35E-12	3.07E-10	-0.513448708	0.513448708	M1	Male	trans
cg21078196_RNU6-1144P	8.36E-12	3.07E-10	-1.357938764	1.357938764	M1	Male	trans
cg06699461_ENSG00000225708	8.36E-12	3.07E-10	-0.538567407	0.538567407	M1	Male	trans
cg07020979_GGTLC1	8.37E-12	3.07E-10	-1.006424535	1.006424535	M1	Male	trans
cg20725662_NFU1P1	8.37E-12	3.07E-10	-1.144581855	1.144581855	M1	Male	trans
cg20725662_HMGB3P20	8.37E-12	3.07E-10	-1.144581855	1.144581855	M1	Male	trans
cg20725662_ENSG00000220131	8.37E-12	3.07E-10	-0.793404144	0.793404144	M1	Male	trans
cg20725662_OR6N2	8.37E-12	3.07E-10	-0.284041819	0.284041819	M1	Male	trans
cg20725662_RNU6-1180P	8.37E-12	3.07E-10	-1.533330852	1.533330852	M1	Male	trans
cg20725662_PRSS40B	8.37E-12	3.07E-10	-0.938053927	0.938053927	M1	Male	trans
cg20725662_RNU6-660P	8.37E-12	3.07E-10	-1.612676916	1.612676916	M1	Male	trans
cg20725662_MIR584	8.37E-12	3.07E-10	-1.091149198	1.091149198	M1	Male	trans
cg20725662_HMGB1P13	8.37E-12	3.07E-10	-1.082267602	1.082267602	M1	Male	trans
cg20725662_RN7SL83P	8.37E-12	3.07E-10	-0.815449916	0.815449916	M1	Male	trans
cg20725662_RNU6-710P	8.37E-12	3.07E-10	-1.612676916	1.612676916	M1	Male	trans
cg20725662_RNU6-332P	8.37E-12	3.07E-10	-1.612676916	1.612676916	M1	Male	trans
cg20725662_ENSG00000213798	8.37E-12	3.07E-10	-1.612676916	1.612676916	M1	Male	trans
cg20725662_ENSG00000227338	8.37E-12	3.07E-10	-1.612676916	1.612676916	M1	Male	trans
cg10039163_OR2T10	8.38E-12	3.07E-10	-0.288252337	0.288252337	M1	Male	trans
cg17096979_NETO1	8.39E-12	3.08E-10	-2.304641711	2.304641711	M1	Male	trans
cg19987111_LCN8	8.39E-12	3.08E-10	-0.437548874	0.437548874	M1	Male	trans
cg18305853_TMPRSS6	8.39E-12	3.08E-10	-0.046867927	0.046867927	M1	Male	trans
cg08653161_LINC01994	8.39E-12	3.08E-10	-1.342756915	1.342756915	M1	Male	trans
cg04039225_RPS7P12	8.40E-12	3.08E-10	-1.901111734	1.901111734	M1	Male	trans
cg16977073_IGHV4-34	8.40E-12	3.08E-10	-1.183560978	1.183560978	M1	Male	trans
cg19973291_RPS8P4	8.40E-12	3.08E-10	-0.658045408	0.658045408	M1	Male	trans
cg19973291_RNU6-1240P	8.40E-12	3.08E-10	-1.037476044	1.037476044	M1	Male	trans
cg19973291_RPL31P13	8.40E-12	3.08E-10	-1.225664365	1.225664365	M1	Male	trans
cg19973291_LINC01247	8.40E-12	3.08E-10	-1.225664365	1.225664365	M1	Male	trans
cg19973291_LINC01795	8.40E-12	3.08E-10	-1.225664365	1.225664365	M1	Male	trans
cg19973291_IGKV1OR2-3	8.40E-12	3.08E-10	-1.726919416	1.726919416	M1	Male	trans
cg19973291_DNAJC17P1	8.40E-12	3.08E-10	-1.225664365	1.225664365	M1	Male	trans
cg19973291_SNRPGP8	8.40E-12	3.08E-10	-0.610628894	0.610628894	M1	Male	trans
cg19973291_RNU2-48P	8.40E-12	3.08E-10	-1.004505939	1.004505939	M1	Male	trans
cg19973291_MIR548A1	8.40E-12	3.08E-10	-1.726919416	1.726919416	M1	Male	trans
cg19973291_RPS29P15	8.40E-12	3.08E-10	-1.726919416	1.726919416	M1	Male	trans
cg19973291_RNU1-148P	8.40E-12	3.08E-10	-0.618630156	0.618630156	M1	Male	trans
cg19973291_RPL30P12	8.40E-12	3.08E-10	-1.726919416	1.726919416	M1	Male	trans
cg19973291_MIR1-1HG	8.40E-12	3.08E-10	-1.225664365	1.225664365	M1	Male	trans
cg19973291_ENSG00000220204	8.40E-12	3.08E-10	-1.726919416	1.726919416	M1	Male	trans
cg19973291_RPL19P20	8.40E-12	3.08E-10	-0.709404539	0.709404539	M1	Male	trans
cg19973291_ENSG00000237163	8.40E-12	3.08E-10	-0.709404539	0.709404539	M1	Male	trans
cg19973291_ENSG00000237480	8.40E-12	3.08E-10	-0.757439145	0.757439145	M1	Male	trans
cg19973291_RNU2-16P	8.40E-12	3.08E-10	-0.659020751	0.659020751	M1	Male	trans
cg19973291_ENSG00000234932	8.40E-12	3.08E-10	-1.004505939	1.004505939	M1	Male	trans
cg14042541_LINC01981	8.41E-12	3.08E-10	0.465423018	0.465423018	M1	Male	trans
cg08547343_PTHLH	8.42E-12	3.09E-10	1.139785584	1.139785584	M1	Male	trans
cg15001930_CPA6	8.42E-12	3.09E-10	-1.180801322	1.180801322	M1	Male	trans
cg26015683_ENSG00000232355	8.43E-12	3.09E-10	0.437829011	0.437829011	M1	Male	trans
cg13064049_USP17L25	8.45E-12	3.10E-10	0.951887703	0.951887703	M1	Male	trans
cg07490485_MIR620	8.45E-12	3.10E-10	-0.559210122	0.559210122	M1	Male	trans
cg14924064_LHX8	8.48E-12	3.11E-10	0.931009924	0.931009924	M1	Male	trans
cg19952704_USP29	8.48E-12	3.11E-10	0.558436427	0.558436427	M1	Male	trans
cg17259183_VPREB1	8.48E-12	3.11E-10	0.596266681	0.596266681	M1	Male	trans
cg06754924_IGHV4-59	8.49E-12	3.11E-10	-0.986550383	0.986550383	M1	Male	trans
cg05258937_SSX1	8.49E-12	3.11E-10	-0.832452038	0.832452038	M1	Male	trans
cg22714776_CXXC1P1	8.50E-12	3.12E-10	-0.457181263	0.457181263	M1	Male	trans
cg14114155_ENSG00000225594	8.51E-12	3.12E-10	1.010031718	1.010031718	M1	Male	trans
cg10295807_RPS19P6	8.51E-12	3.12E-10	-0.991755639	0.991755639	M1	Male	trans
cg01080012_TRY2P	8.51E-12	3.12E-10	-1.439394829	1.439394829	M1	Male	trans
cg17735372_LINC01104	8.52E-12	3.12E-10	-1.41636406	1.41636406	M1	Male	trans
cg16271481_IL36RN	8.54E-12	3.13E-10	-0.731273155	0.731273155	M1	Male	trans
cg05821771_OR5G1P	8.54E-12	3.13E-10	-0.548344595	0.548344595	M1	Male	trans
cg22762615_DUSP5	8.54E-12	3.13E-10	0.763689563	0.763689563	M1	Male	trans
cg03460678_MTCO3P16	8.55E-12	3.13E-10	-0.235388005	0.235388005	M1	Male	trans
cg04924345_LINC01757	8.55E-12	3.13E-10	-0.940049264	0.940049264	M1	Male	trans
cg14851271_CDK2AP2P3	8.57E-12	3.14E-10	-0.531944867	0.531944867	M1	Male	trans
cg04706137_RNMTL1P2	8.57E-12	3.14E-10	-1.050970182	1.050970182	M1	Male	trans
cg14203970_NETO1	8.58E-12	3.15E-10	-2.854209156	2.854209156	M1	Male	trans
cg12227626_RNU6-241P	8.58E-12	3.15E-10	-0.712439292	0.712439292	M1	Male	trans
cg01037617_TRDD3	8.59E-12	3.15E-10	1.080594433	1.080594433	M1	Male	trans
cg11865801_SCART1	8.59E-12	3.15E-10	-0.885806561	0.885806561	M1	Male	trans
cg16963484_LINC00237	8.60E-12	3.15E-10	-0.498237047	0.498237047	M1	Male	trans
cg04343263_IL6	8.60E-12	3.15E-10	-1.347469757	1.347469757	M1	Male	trans
cg05492433_ENSG00000234626	8.60E-12	3.15E-10	-0.252674478	0.252674478	M1	Male	trans
cg22714776_ENSG00000235972	8.60E-12	3.15E-10	-0.630652397	0.630652397	M1	Male	trans
cg17096979_LINC02397	8.60E-12	3.15E-10	-2.323896279	2.323896279	M1	Male	trans
cg26034147_TMEM225	8.60E-12	3.15E-10	-0.981816282	0.981816282	M1	Male	trans
cg16309990_RNA5SP279	8.60E-12	3.15E-10	-0.543995821	0.543995821	M1	Male	trans
cg19932577_MTND4P22	8.61E-12	3.15E-10	-0.969411329	0.969411329	M1	Male	trans
cg10959048_BTBD6P1	8.61E-12	3.15E-10	-1.486639033	1.486639033	M1	Male	trans
cg19408449_BTBD6P1	8.62E-12	3.16E-10	-0.701267125	0.701267125	M1	Male	trans
cg04751533_VSIG4	8.63E-12	3.16E-10	-0.693380817	0.693380817	M1	Male	trans
cg10959048_GRAPL	8.63E-12	3.16E-10	-1.727098705	1.727098705	M1	Male	trans
cg24130945_ACRP1	8.64E-12	3.16E-10	-1.019058354	1.019058354	M1	Male	trans
cg26930498_IGHV4-34	8.65E-12	3.17E-10	-1.267357583	1.267357583	M1	Male	trans
cg17158894_PWWP3B	8.67E-12	3.17E-10	-1.229851496	1.229851496	M1	Male	trans
cg25712985_CDY5P	8.68E-12	3.18E-10	-1.122798952	1.122798952	M1	Male	trans
cg25712985_CDY9P	8.68E-12	3.18E-10	-1.122798952	1.122798952	M1	Male	trans
cg02782331_FAM43B	8.68E-12	3.18E-10	-1.17109893	1.17109893	M1	Male	trans
cg07596643_LINC00348	8.69E-12	3.18E-10	0.6308183	0.6308183	M1	Male	trans
cg15691584_LINC02567	8.69E-12	3.18E-10	-1.445784139	1.445784139	M1	Male	trans
cg25979180_R3HDML	8.69E-12	3.18E-10	-2.211278521	2.211278521	M1	Male	trans
cg12256809_NOTUM	8.69E-12	3.18E-10	-1.289875131	1.289875131	M1	Male	trans
cg15576245_DCT	8.70E-12	3.18E-10	-0.45460131	0.45460131	M1	Male	trans
cg10097323_BVES-AS1	8.70E-12	3.19E-10	-0.427452199	0.427452199	M1	Male	trans
cg12938017_LINC01851	8.70E-12	3.19E-10	0.426549576	0.426549576	M1	Male	trans
cg18947032_RNA5SP46	8.72E-12	3.19E-10	1.036559519	1.036559519	M1	Male	trans
cg11478335_TRAJ49	8.72E-12	3.19E-10	-1.162471407	1.162471407	M1	Male	trans
cg11263225_HNRNPA1P28	8.72E-12	3.19E-10	-1.108803373	1.108803373	M1	Male	trans
cg00894219_IGHV1-3	8.73E-12	3.19E-10	-0.813262079	0.813262079	M1	Male	trans
cg10034640_BTBD6P1	8.73E-12	3.20E-10	-0.708258716	0.708258716	M1	Male	trans
cg18836060_MIR1272	8.73E-12	3.20E-10	-1.256909142	1.256909142	M1	Male	trans
cg02401524_ENSG00000227718	8.74E-12	3.20E-10	-1.859030075	1.859030075	M1	Male	trans
cg06503255_HMGN2P13	8.74E-12	3.20E-10	-1.358149948	1.358149948	M1	Male	trans
cg09201130_MIR320A	8.75E-12	3.20E-10	1.049356894	1.049356894	M1	Male	trans
cg08188698_ENSG00000237539	8.75E-12	3.20E-10	-1.057023075	1.057023075	M1	Male	trans
cg04751533_TBXT	8.76E-12	3.21E-10	-0.653188972	0.653188972	M1	Male	trans
cg21830932_SLC6A17	8.76E-12	3.21E-10	-1.219713899	1.219713899	M1	Male	trans
cg15576245_ZFAT	8.77E-12	3.21E-10	-1.265610851	1.265610851	M1	Male	trans
cg12081434_ENSG00000237414	8.78E-12	3.22E-10	-1.062831484	1.062831484	M1	Male	trans
cg04924345_REXO1L1P	8.79E-12	3.22E-10	-0.942172828	0.942172828	M1	Male	trans
cg21018156_DAOA-AS1	8.79E-12	3.22E-10	-0.637417031	0.637417031	M1	Male	trans
cg13646041_PIN1P1	8.81E-12	3.22E-10	-1.841297434	1.841297434	M1	Male	trans
cg12656219_ENSG00000228874	8.81E-12	3.22E-10	-1.092421904	1.092421904	M1	Male	trans
cg04900782_ENSG00000228426	8.82E-12	3.23E-10	-0.404747225	0.404747225	M1	Male	trans
cg19408449_LY86-AS1	8.83E-12	3.23E-10	-0.752875615	0.752875615	M1	Male	trans
cg14560276_OR7E8P	8.86E-12	3.24E-10	-1.298025059	1.298025059	M1	Male	trans
cg27030245_MIRLET7A1	8.86E-12	3.24E-10	0.984338566	0.984338566	M1	Male	trans
cg16551849_MIR607	8.86E-12	3.24E-10	-0.70082718	0.70082718	M1	Male	trans
cg18305853_AMER2	8.86E-12	3.24E-10	-0.15150389	0.15150389	M1	Male	trans
cg07295550_MIR16-1	8.86E-12	3.24E-10	-0.79236808	0.79236808	M1	Male	trans
cg13795336_ENSG00000237477	8.87E-12	3.24E-10	-0.366878721	0.366878721	M1	Male	trans
cg02399454_HMX1	8.88E-12	3.25E-10	-0.497419461	0.497419461	M1	Male	trans
cg23667707_SNORD86	8.89E-12	3.25E-10	-0.744039698	0.744039698	M1	Male	trans
cg01087869_MSRB1P1	8.89E-12	3.25E-10	-2.129671061	2.129671061	M1	Male	trans
cg14924064_CCDC141	8.90E-12	3.25E-10	0.938471711	0.938471711	M1	Male	trans
cg17106653_ENSG00000232124	8.91E-12	3.26E-10	1.693347304	1.693347304	M1	Male	trans
cg01037617_RNU2-59P	8.91E-12	3.26E-10	1.134775367	1.134775367	M1	Male	trans
cg10175261_KRT6C	8.93E-12	3.26E-10	-0.979426728	0.979426728	M1	Male	trans
cg19408449_IGKV1D-8	8.93E-12	3.26E-10	-0.825910415	0.825910415	M1	Male	trans
cg23422587_ENSG00000214614	8.93E-12	3.27E-10	1.669829397	1.669829397	M1	Male	trans
cg08744069_TMEM132C	8.94E-12	3.27E-10	-0.644320768	0.644320768	M1	Male	trans
cg00169694_ENSG00000197462	8.95E-12	3.27E-10	-1.378658375	1.378658375	M1	Male	trans
cg03561071_ENSG00000235994	8.96E-12	3.28E-10	-1.55353502	1.55353502	M1	Male	trans
cg07048094_BMS1P17	8.96E-12	3.28E-10	-0.72864358	0.72864358	M1	Male	trans
cg26459473_RNU6ATAC42P	8.97E-12	3.28E-10	-0.497195928	0.497195928	M1	Male	trans
cg19938179_CD27	8.97E-12	3.28E-10	-0.863234057	0.863234057	M1	Male	trans
cg21946824_UBE2WP1	8.97E-12	3.28E-10	0.866585217	0.866585217	M1	Male	trans
cg03220912_OLIG2	8.98E-12	3.28E-10	-0.383824937	0.383824937	M1	Male	trans
cg17324671_FAM30A	8.99E-12	3.29E-10	-0.891671838	0.891671838	M1	Male	trans
cg11170217_AGKP2	9.00E-12	3.29E-10	-1.433591114	1.433591114	M1	Male	trans
cg04544994_ENSG00000196826	9.00E-12	3.29E-10	-1.135190284	1.135190284	M1	Male	trans
cg26612252_KRTAP24-1	9.00E-12	3.29E-10	0.876429565	0.876429565	M1	Male	trans
cg03480243_RBPJP7	9.01E-12	3.29E-10	-1.071059945	1.071059945	M1	Male	trans
cg06025631_HMGB1P26	9.01E-12	3.30E-10	0.773330125	0.773330125	M1	Male	trans
cg13973727_APOH	9.02E-12	3.30E-10	-0.785850767	0.785850767	M1	Male	trans
cg27619481_CRTAC1	9.03E-12	3.30E-10	-1.000270656	1.000270656	M1	Male	trans
cg13410674_GOLGA8UP	9.04E-12	3.30E-10	-1.323197075	1.323197075	M1	Male	trans
cg15335251_ANAPC1P4	9.04E-12	3.30E-10	-0.414874317	0.414874317	M1	Male	trans
cg03743462_ENSG00000232848	9.05E-12	3.31E-10	-0.802563064	0.802563064	M1	Male	trans
cg17106653_BEND4	9.06E-12	3.31E-10	1.197639407	1.197639407	M1	Male	trans
cg21873967_COL14A1	9.06E-12	3.31E-10	-1.228557485	1.228557485	M1	Male	trans
cg13799853_ENSG00000229646	9.06E-12	3.31E-10	0.905826982	0.905826982	M1	Male	trans
cg20789046_ENSG00000220986	9.06E-12	3.31E-10	-1.675842187	1.675842187	M1	Male	trans
cg09833720_HDGFP1	9.07E-12	3.32E-10	-0.550834666	0.550834666	M1	Male	trans
cg16596598_IGLV6-57	9.07E-12	3.32E-10	-0.762302548	0.762302548	M1	Male	trans
cg17300451_CD79A	9.08E-12	3.32E-10	-1.202750411	1.202750411	M1	Male	trans
cg08183793_MIR320A	9.08E-12	3.32E-10	-1.18613169	1.18613169	M1	Male	trans
cg01373687_KRTAP10-4	9.08E-12	3.32E-10	-0.412160662	0.412160662	M1	Male	trans
cg05821771_SPANXA2	9.10E-12	3.33E-10	-0.380616998	0.380616998	M1	Male	trans
cg19483581_FOSL1	9.11E-12	3.33E-10	-1.169342956	1.169342956	M1	Male	trans
cg19271242_DPEP3	9.13E-12	3.34E-10	-0.726307722	0.726307722	M1	Male	trans
cg14980177_LYPD9P	9.14E-12	3.34E-10	0.36515003	0.36515003	M1	Male	trans
cg14980177_ENSG00000235149	9.14E-12	3.34E-10	0.290728678	0.290728678	M1	Male	trans
cg08643864_CHMP1AP1	9.14E-12	3.34E-10	-0.418943	0.418943	M1	Male	trans
cg08643864_H2BP3	9.14E-12	3.34E-10	-0.252992291	0.252992291	M1	Male	trans
cg08643864_RN7SL797P	9.14E-12	3.34E-10	-0.213817511	0.213817511	M1	Male	trans
cg08643864_ENSG00000232408	9.14E-12	3.34E-10	-0.837886	0.837886	M1	Male	trans
cg08643864_RN7SKP226	9.14E-12	3.34E-10	-0.934005244	0.934005244	M1	Male	trans
cg08643864_IFNA17	9.14E-12	3.34E-10	-0.662901195	0.662901195	M1	Male	trans
cg08643864_OR4C10P	9.14E-12	3.34E-10	-0.934005244	0.934005244	M1	Male	trans
cg08643864_RNU4-65P	9.14E-12	3.34E-10	-0.44791659	0.44791659	M1	Male	trans
cg08643864_LINC00385	9.14E-12	3.34E-10	-0.472279655	0.472279655	M1	Male	trans
cg08643864_GPHB5	9.14E-12	3.34E-10	-0.662901195	0.662901195	M1	Male	trans
cg08643864_SNORD114-9	9.14E-12	3.34E-10	-0.853808716	0.853808716	M1	Male	trans
cg08643864_MIR654	9.14E-12	3.34E-10	-0.934005244	0.934005244	M1	Male	trans
cg08643864_RPS26P54	9.14E-12	3.34E-10	-0.626093405	0.626093405	M1	Male	trans
cg08643864_LINC01665	9.14E-12	3.34E-10	-0.934005244	0.934005244	M1	Male	trans
cg08643864_ENSG00000216811	9.14E-12	3.34E-10	-0.313405495	0.313405495	M1	Male	trans
cg08643864_Y_RNA	9.14E-12	3.34E-10	-0.207509285	0.207509285	M1	Male	trans
cg08643864_ENSG00000236075	9.14E-12	3.34E-10	-0.543287547	0.543287547	M1	Male	trans
cg13799853_ENSG00000231965	9.14E-12	3.34E-10	0.835303278	0.835303278	M1	Male	trans
cg19466967_ENSG00000230964	9.15E-12	3.34E-10	-0.800783005	0.800783005	M1	Male	trans
cg25319337_RNU6-1204P	9.15E-12	3.34E-10	-0.431069501	0.431069501	M1	Male	trans
cg00074244_HBEGF	9.16E-12	3.34E-10	0.715506816	0.715506816	M1	Male	trans
cg03167407_OR10S1	9.16E-12	3.34E-10	-0.73737225	0.73737225	M1	Male	trans
cg15712577_SMIM43	9.17E-12	3.35E-10	-0.697230908	0.697230908	M1	Male	trans
cg11432526_NANOGP9	9.20E-12	3.36E-10	-1.823901308	1.823901308	M1	Male	trans
cg06067437_RN7SL259P	9.20E-12	3.36E-10	0.405924447	0.405924447	M1	Male	trans
cg17300451_ENSG00000230260	9.21E-12	3.36E-10	-0.928053129	0.928053129	M1	Male	trans
cg09016236_OR12D3	9.21E-12	3.36E-10	-1.734289033	1.734289033	M1	Male	trans
cg19392754_ENSG00000235615	9.22E-12	3.36E-10	0.990807836	0.990807836	M1	Male	trans
cg12774454_IGHV4-39	9.22E-12	3.36E-10	-1.469183674	1.469183674	M1	Male	trans
cg08662043_KATNBL1P3	9.22E-12	3.37E-10	-0.648532378	0.648532378	M1	Male	trans
cg15001471_DKK1	9.23E-12	3.37E-10	-1.766283923	1.766283923	M1	Male	trans
cg07474672_PEDS1-UBE2V1	9.23E-12	3.37E-10	-0.936137857	0.936137857	M1	Male	trans
cg10492042_ENSG00000226296	9.24E-12	3.37E-10	0.257218876	0.257218876	M1	Male	trans
cg19703425_ENSG00000230393	9.27E-12	3.38E-10	-1.817157349	1.817157349	M1	Male	trans
cg13434714_IL1F10	9.27E-12	3.38E-10	1.155585833	1.155585833	M1	Male	trans
cg13370086_RPL7P40	9.28E-12	3.39E-10	-1.227245202	1.227245202	M1	Male	trans
cg17106653_FAM30A	9.29E-12	3.39E-10	1.414985063	1.414985063	M1	Male	trans
cg14674743_GOLGA8UP	9.31E-12	3.40E-10	-1.099457568	1.099457568	M1	Male	trans
cg19271242_IL6	9.31E-12	3.40E-10	-0.679730625	0.679730625	M1	Male	trans
cg21018156_ENSG00000230686	9.31E-12	3.40E-10	-0.434982037	0.434982037	M1	Male	trans
cg16143544_ENSG00000239593	9.32E-12	3.40E-10	-0.352646004	0.352646004	M1	Male	trans
cg00909976_FTH1P11	9.33E-12	3.40E-10	0.589713085	0.589713085	M1	Male	trans
cg10034640_C1orf162	9.33E-12	3.41E-10	-0.648077672	0.648077672	M1	Male	trans
cg20160035_DNTT	9.34E-12	3.41E-10	-0.766339976	0.766339976	M1	Male	trans
cg19009469_LINC01827	9.34E-12	3.41E-10	-0.713866996	0.713866996	M1	Male	trans
cg02621636_MIR449A	9.36E-12	3.41E-10	-0.669450303	0.669450303	M1	Male	trans
cg17096979_FCRL1	9.36E-12	3.41E-10	-2.325465585	2.325465585	M1	Male	trans
cg18912484_LINC00632	9.36E-12	3.42E-10	1.328210182	1.328210182	M1	Male	trans
cg19408449_ENSG00000224478	9.39E-12	3.42E-10	-0.71251526	0.71251526	M1	Male	trans
cg17080234_ENSG00000225170	9.39E-12	3.42E-10	-0.404999781	0.404999781	M1	Male	trans
cg08894280_FAM230I	9.40E-12	3.43E-10	-2.172441567	2.172441567	M1	Male	trans
cg17025908_ANKRD36P1	9.40E-12	3.43E-10	-0.936530224	0.936530224	M1	Male	trans
cg11425656_ENSG00000225612	9.42E-12	3.44E-10	-0.88205125	0.88205125	M1	Male	trans
cg03875668_SNORD114-10	9.43E-12	3.44E-10	-1.035093371	1.035093371	M1	Male	trans
cg08955483_MAPT	9.44E-12	3.44E-10	-0.780820178	0.780820178	M1	Male	trans
cg11425656_GAL3ST1	9.45E-12	3.45E-10	-0.822201512	0.822201512	M1	Male	trans
cg13799853_TNFRSF17	9.45E-12	3.45E-10	1.126574718	1.126574718	M1	Male	trans
cg02621636_RNA5S7	9.46E-12	3.45E-10	-0.698329174	0.698329174	M1	Male	trans
cg02951261_RN7SKP221	9.46E-12	3.45E-10	-0.61407824	0.61407824	M1	Male	trans
cg07443778_IL23A	9.46E-12	3.45E-10	-0.947124329	0.947124329	M1	Male	trans
cg04750027_OPRPN	9.46E-12	3.45E-10	-0.815384255	0.815384255	M1	Male	trans
cg04025879_ENSG00000234780	9.46E-12	3.45E-10	-1.39401245	1.39401245	M1	Male	trans
cg08818130_RNU6-43P	9.46E-12	3.45E-10	-1.48993861	1.48993861	M1	Male	trans
cg08653161_SNORD18B	9.47E-12	3.45E-10	-0.542617239	0.542617239	M1	Male	trans
cg06884304_MOB4P1	9.48E-12	3.45E-10	-1.354999291	1.354999291	M1	Male	trans
cg06619156_SNORD114-18	9.49E-12	3.46E-10	-1.048393615	1.048393615	M1	Male	trans
cg04924345_LINC02567	9.49E-12	3.46E-10	-0.878175145	0.878175145	M1	Male	trans
cg02732176_TEX41	9.50E-12	3.46E-10	-2.021108678	2.021108678	M1	Male	trans
cg20807401_NANOGP9	9.50E-12	3.46E-10	-1.661774166	1.661774166	M1	Male	trans
cg12740725_PDIA2	9.50E-12	3.46E-10	-0.357430239	0.357430239	M1	Male	trans
cg03206304_ENSG00000214888	9.50E-12	3.46E-10	-1.407872544	1.407872544	M1	Male	trans
cg05984132_FTH1P20	9.51E-12	3.46E-10	-0.739386916	0.739386916	M1	Male	trans
cg22377480_ZNF25-DT	9.53E-12	3.47E-10	-1.579704112	1.579704112	M1	Male	trans
cg09074299_TBC1D3P7	9.53E-12	3.47E-10	-1.601539117	1.601539117	M1	Male	trans
cg02440268_PTHLH	9.54E-12	3.48E-10	-1.479973456	1.479973456	M1	Male	trans
cg24305584_BMS1P17	9.54E-12	3.48E-10	0.598227363	0.598227363	M1	Male	trans
cg21830932_IQCJ	9.55E-12	3.48E-10	-0.813391263	0.813391263	M1	Male	trans
cg03588513_HSD11B2	9.55E-12	3.48E-10	-1.796618599	1.796618599	M1	Male	trans
cg17323715_ENSG00000241411	9.55E-12	3.48E-10	-0.961513117	0.961513117	M1	Male	trans
cg21018156_ENSG00000233683	9.56E-12	3.49E-10	-1.164273438	1.164273438	M1	Male	trans
cg21946824_HMGN2P32	9.57E-12	3.49E-10	0.318140275	0.318140275	M1	Male	trans
cg07949309_COPS5P1	9.57E-12	3.49E-10	-1.928152464	1.928152464	M1	Male	trans
cg02305803_ENSG00000228401	9.58E-12	3.49E-10	-1.178984243	1.178984243	M1	Male	trans
cg05154833_SLC38A11	9.58E-12	3.49E-10	-1.008742137	1.008742137	M1	Male	trans
cg20695805_RNU6-744P	9.60E-12	3.50E-10	0.746398587	0.746398587	M1	Male	trans
cg27571590_ENSG00000233542	9.61E-12	3.50E-10	-0.499162345	0.499162345	M1	Male	trans
cg10097323_CRYAA	9.62E-12	3.50E-10	-1.308703475	1.308703475	M1	Male	trans
cg25716065_MS4A15	9.62E-12	3.50E-10	1.131583609	1.131583609	M1	Male	trans
cg07102783_LINC01548	9.63E-12	3.51E-10	-0.05439004	0.05439004	M1	Male	trans
cg03184037_OR2T8	9.64E-12	3.51E-10	0.499817733	0.499817733	M1	Male	trans
cg08818130_TRAV26-2	9.64E-12	3.51E-10	-0.974017637	0.974017637	M1	Male	trans
cg09033563_CRIP1P2	9.64E-12	3.51E-10	1.590447757	1.590447757	M1	Male	trans
cg14776351_AGKP2	9.64E-12	3.51E-10	-0.68322315	0.68322315	M1	Male	trans
cg13535449_TBC1D3P2	9.65E-12	3.52E-10	-0.808948348	0.808948348	M1	Male	trans
cg17300451_TMEM100	9.66E-12	3.52E-10	-1.069120525	1.069120525	M1	Male	trans
cg17096979_FCMR	9.66E-12	3.52E-10	-2.131144667	2.131144667	M1	Male	trans
cg02425558_RNU6-370P	9.67E-12	3.52E-10	-0.443758606	0.443758606	M1	Male	trans
cg14086691_ENSG00000235186	9.69E-12	3.53E-10	-0.881583477	0.881583477	M1	Male	trans
cg12869097_RPL13P2	9.70E-12	3.53E-10	-0.819137214	0.819137214	M1	Male	trans
cg17300451_IGHV4-34	9.71E-12	3.54E-10	-1.205527071	1.205527071	M1	Male	trans
cg24952959_OR4G2P	9.71E-12	3.54E-10	0.290750757	0.290750757	M1	Male	trans
cg20651218_RPL32P35	9.72E-12	3.54E-10	-0.507358516	0.507358516	M1	Male	trans
cg19408449_PARP15	9.72E-12	3.54E-10	-0.697894347	0.697894347	M1	Male	trans
cg16596598_RNU6-1187P	9.72E-12	3.54E-10	-0.640902605	0.640902605	M1	Male	trans
cg08406402_RPL36AP40	9.74E-12	3.54E-10	-1.281776284	1.281776284	M1	Male	trans
cg12485685_RSAD2	9.74E-12	3.55E-10	-0.513407909	0.513407909	M1	Male	trans
cg11444278_NPM1P33	9.75E-12	3.55E-10	0.882450178	0.882450178	M1	Male	trans
cg10506445_RNU1-27P	9.75E-12	3.55E-10	-0.609689897	0.609689897	M1	Male	trans
cg19748509_DEFB126	9.77E-12	3.56E-10	0.977172719	0.977172719	M1	Male	trans
cg22751099_ENSG00000223539	9.77E-12	3.56E-10	-0.55344422	0.55344422	M1	Male	trans
cg16977073_IGHV5-51	9.78E-12	3.56E-10	-1.216301983	1.216301983	M1	Male	trans
cg16045677_RPS4XP2	9.78E-12	3.56E-10	-1.1402341	1.1402341	M1	Male	trans
cg19160975_CTSLP6	9.78E-12	3.56E-10	0.625674806	0.625674806	M1	Male	trans
cg16143544_ENSG00000231476	9.80E-12	3.57E-10	-0.531745669	0.531745669	M1	Male	trans
cg14938738_IGHV3-33	9.80E-12	3.57E-10	-0.769702584	0.769702584	M1	Male	trans
cg09650895_ENSG00000231505	9.80E-12	3.57E-10	-0.855431168	0.855431168	M1	Male	trans
cg19703425_ITGA8	9.82E-12	3.57E-10	-1.270632576	1.270632576	M1	Male	trans
cg12081434_RPL7P36	9.83E-12	3.58E-10	-1.134528706	1.134528706	M1	Male	trans
cg04751533_GGT2	9.85E-12	3.59E-10	-1.006222122	1.006222122	M1	Male	trans
cg11619434_CRYAA	9.86E-12	3.59E-10	-1.218122381	1.218122381	M1	Male	trans
cg17693656_RND1	9.87E-12	3.59E-10	-0.763526938	0.763526938	M1	Male	trans
cg11444278_MYH2	9.88E-12	3.59E-10	0.823334546	0.823334546	M1	Male	trans
cg10034640_NIBAN3	9.88E-12	3.59E-10	-0.82988316	0.82988316	M1	Male	trans
cg13229245_COL6A6	9.88E-12	3.60E-10	0.533136888	0.533136888	M1	Male	trans
cg10175261_ENSG00000235069	9.88E-12	3.60E-10	-0.866100061	0.866100061	M1	Male	trans
cg12938017_SEC61GP1	9.89E-12	3.60E-10	0.597607599	0.597607599	M1	Male	trans
cg12938017_ENSG00000222001	9.89E-12	3.60E-10	0.776410209	0.776410209	M1	Male	trans
cg14203970_FCRL1	9.89E-12	3.60E-10	-2.87889247	2.87889247	M1	Male	trans
cg26459473_RNU6-647P	9.91E-12	3.60E-10	-0.628672584	0.628672584	M1	Male	trans
cg20568108_ENSG00000232958	9.91E-12	3.60E-10	-2.378443149	2.378443149	M1	Male	trans
cg08183793_RNU6-1317P	9.91E-12	3.60E-10	-1.233271121	1.233271121	M1	Male	trans
cg10387173_PWWP3B	9.91E-12	3.61E-10	-1.728090697	1.728090697	M1	Male	trans
cg13468092_SST	9.93E-12	3.61E-10	-0.304576726	0.304576726	M1	Male	trans
cg24732447_RNA5SP36	9.95E-12	3.62E-10	-1.417724609	1.417724609	M1	Male	trans
cg24305584_ENSG00000226938	9.95E-12	3.62E-10	1.36950945	1.36950945	M1	Male	trans
cg12852285_SPATA31D3	9.97E-12	3.63E-10	-0.840997608	0.840997608	M1	Male	trans
cg13028038_TRAV34	9.97E-12	3.63E-10	-1.031495151	1.031495151	M1	Male	trans
cg17324671_SNX29P1	9.97E-12	3.63E-10	-1.053802627	1.053802627	M1	Male	trans
cg15776929_MIR676	9.98E-12	3.63E-10	-1.033919414	1.033919414	M1	Male	trans
cg25657443_KLK15	9.99E-12	3.63E-10	-0.786737353	0.786737353	M1	Male	trans
cg22451117_TRY2P	9.99E-12	3.63E-10	-0.515912973	0.515912973	M1	Male	trans
cg13799853_ENSG00000232355	1.00E-11	3.64E-10	0.58616742	0.58616742	M1	Male	trans
cg07815169_RNU4-44P	1.00E-11	3.64E-10	-0.722620271	0.722620271	M1	Male	trans
cg13535449_ENSG00000236372	1.00E-11	3.64E-10	-1.204372614	1.204372614	M1	Male	trans
cg14924064_GOT2P7	1.00E-11	3.65E-10	0.74960123	0.74960123	M1	Male	trans
cg11423687_HLTF-AS1	1.00E-11	3.65E-10	-0.633545904	0.633545904	M1	Male	trans
cg11423687_MIR548A2	1.00E-11	3.65E-10	-0.633545904	0.633545904	M1	Male	trans
cg11423687_RN7SL22P	1.00E-11	3.65E-10	-0.519229115	0.519229115	M1	Male	trans
cg11423687_SNORD58C	1.00E-11	3.65E-10	-0.509478396	0.509478396	M1	Male	trans
cg11423687_DEFB125	1.00E-11	3.65E-10	-0.633545904	0.633545904	M1	Male	trans
cg11423687_ENSG00000232465	1.00E-11	3.65E-10	-0.633545904	0.633545904	M1	Male	trans
cg11423687_ENSG00000235434	1.00E-11	3.65E-10	-0.311725029	0.311725029	M1	Male	trans
cg11423687_RPL21P131	1.00E-11	3.65E-10	-0.819163193	0.819163193	M1	Male	trans
cg11423687_RNU7-173P	1.00E-11	3.65E-10	-0.58530288	0.58530288	M1	Male	trans
cg11423687_FAM9A	1.00E-11	3.65E-10	-0.400390924	0.400390924	M1	Male	trans
cg11423687_OR5BS1P	1.00E-11	3.65E-10	-0.439162952	0.439162952	M1	Male	trans
cg11423687_ENSG00000225044	1.00E-11	3.65E-10	-0.892644638	0.892644638	M1	Male	trans
cg11423687_ENSG00000226515	1.00E-11	3.65E-10	-0.892644638	0.892644638	M1	Male	trans
cg15630394_TMEM14DP	1.00E-11	3.65E-10	-0.898720268	0.898720268	M1	Male	trans
cg00154829_RNU7-104P	1.00E-11	3.65E-10	-0.939313014	0.939313014	M1	Male	trans
cg14046470_MRPS21P5	1.01E-11	3.65E-10	-0.483850683	0.483850683	M1	Male	trans
cg27599856_ENSG00000223436	1.01E-11	3.66E-10	-1.317723197	1.317723197	M1	Male	trans
cg07532089_ENSG00000234646	1.01E-11	3.66E-10	-1.030679542	1.030679542	M1	Male	trans
cg20381404_SPATA31D3	1.01E-11	3.66E-10	0.503696431	0.503696431	M1	Male	trans
cg04407141_RNU6-462P	1.01E-11	3.66E-10	-0.950048988	0.950048988	M1	Male	trans
cg15335251_RNU6-599P	1.01E-11	3.66E-10	-0.490661879	0.490661879	M1	Male	trans
cg15668967_KRTAP5-6	1.01E-11	3.66E-10	-1.962197886	1.962197886	M1	Male	trans
cg03386811_RNU6-324P	1.01E-11	3.66E-10	-0.162401513	0.162401513	M1	Male	trans
cg27380499_FCMR	1.01E-11	3.67E-10	0.852343452	0.852343452	M1	Male	trans
cg09929408_GNG8	1.01E-11	3.67E-10	-0.328889079	0.328889079	M1	Male	trans
cg26015683_KCNIP2-AS1	1.01E-11	3.67E-10	0.698507314	0.698507314	M1	Male	trans
cg26015683_ENSG00000226571	1.01E-11	3.67E-10	0.805239733	0.805239733	M1	Male	trans
cg17104484_Y_RNA	1.01E-11	3.67E-10	-1.063769212	1.063769212	M1	Male	trans
cg05351147_OOEP-AS1	1.01E-11	3.68E-10	-0.163581316	0.163581316	M1	Male	trans
cg05351147_RNU6-1017P	1.01E-11	3.68E-10	-0.719554603	0.719554603	M1	Male	trans
cg05351147_NDUFB4P4	1.01E-11	3.68E-10	-0.882379466	0.882379466	M1	Male	trans
cg05351147_MTND1P28	1.01E-11	3.68E-10	-1.381664203	1.381664203	M1	Male	trans
cg05351147_UQCRHP4	1.01E-11	3.68E-10	-0.803679595	0.803679595	M1	Male	trans
cg05351147_LINC02049	1.01E-11	3.68E-10	-0.674927476	0.674927476	M1	Male	trans
cg05351147_RNU6-746P	1.01E-11	3.68E-10	-0.803679595	0.803679595	M1	Male	trans
cg05351147_RNU6-145P	1.01E-11	3.68E-10	-0.526485357	0.526485357	M1	Male	trans
cg05351147_RNA5SP188	1.01E-11	3.68E-10	-0.980622814	0.980622814	M1	Male	trans
cg05351147_NACAP7	1.01E-11	3.68E-10	-0.803679595	0.803679595	M1	Male	trans
cg05351147_RPL35AP3	1.01E-11	3.68E-10	-1.381664203	1.381664203	M1	Male	trans
cg05351147_MTCO2P31	1.01E-11	3.68E-10	-1.381664203	1.381664203	M1	Male	trans
cg05351147_VN1R25P	1.01E-11	3.68E-10	-1.18268815	1.18268815	M1	Male	trans
cg05351147_SEPTIN14P1	1.01E-11	3.68E-10	-1.135152976	1.135152976	M1	Male	trans
cg05351147_MIR592	1.01E-11	3.68E-10	-1.381664203	1.381664203	M1	Male	trans
cg05351147_MTATP6P23	1.01E-11	3.68E-10	-1.381664203	1.381664203	M1	Male	trans
cg05351147_LBX1-AS1	1.01E-11	3.68E-10	-0.619738005	0.619738005	M1	Male	trans
cg05351147_NACAP2	1.01E-11	3.68E-10	-1.114300201	1.114300201	M1	Male	trans
cg05351147_RNA5SP328	1.01E-11	3.68E-10	-0.398391265	0.398391265	M1	Male	trans
cg05351147_OR51A5P	1.01E-11	3.68E-10	-1.381664203	1.381664203	M1	Male	trans
cg05351147_TCEAL4P1	1.01E-11	3.68E-10	-1.381664203	1.381664203	M1	Male	trans
cg05351147_FABP5P4	1.01E-11	3.68E-10	-1.381664203	1.381664203	M1	Male	trans
cg05351147_LINC00404	1.01E-11	3.68E-10	-1.381664203	1.381664203	M1	Male	trans
cg05351147_LINC01567	1.01E-11	3.68E-10	-0.803679595	0.803679595	M1	Male	trans
cg05351147_KRTAP4-8	1.01E-11	3.68E-10	-0.980622814	0.980622814	M1	Male	trans
cg05351147_RNU7-97P	1.01E-11	3.68E-10	-0.803679595	0.803679595	M1	Male	trans
cg05351147_RNU6-938P	1.01E-11	3.68E-10	-0.619738005	0.619738005	M1	Male	trans
cg05351147_RPL32P31	1.01E-11	3.68E-10	-1.381664203	1.381664203	M1	Male	trans
cg05351147_MIR520A	1.01E-11	3.68E-10	-1.381664203	1.381664203	M1	Male	trans
cg05351147_KRTAP15-1	1.01E-11	3.68E-10	-0.803679595	0.803679595	M1	Male	trans
cg05351147_KRTAP21-4P	1.01E-11	3.68E-10	-0.803679595	0.803679595	M1	Male	trans
cg05351147_ENSG00000215263	1.01E-11	3.68E-10	-0.349319181	0.349319181	M1	Male	trans
cg05351147_RPL7P58	1.01E-11	3.68E-10	-0.980622814	0.980622814	M1	Male	trans
cg05351147_ENSG00000219190	1.01E-11	3.68E-10	-1.381664203	1.381664203	M1	Male	trans
cg05351147_ENSG00000225813	1.01E-11	3.68E-10	-0.989900436	0.989900436	M1	Male	trans
cg05351147_ARL5AP1	1.01E-11	3.68E-10	-1.381664203	1.381664203	M1	Male	trans
cg05351147_ENSG00000228194	1.01E-11	3.68E-10	-1.381664203	1.381664203	M1	Male	trans
cg05351147_ENSG00000229603	1.01E-11	3.68E-10	-1.381664203	1.381664203	M1	Male	trans
cg05351147_ENSG00000234108	1.01E-11	3.68E-10	-0.980622814	0.980622814	M1	Male	trans
cg05351147_ENSG00000237342	1.01E-11	3.68E-10	-0.803679595	0.803679595	M1	Male	trans
cg05351147_ENSG00000242162	1.01E-11	3.68E-10	-0.328788232	0.328788232	M1	Male	trans
cg05351147_ENSG00000243620	1.01E-11	3.68E-10	-1.381664203	1.381664203	M1	Male	trans
cg05351147_ENSG00000233379	1.01E-11	3.68E-10	-0.463086717	0.463086717	M1	Male	trans
cg16792044_NOTCH2P1	1.01E-11	3.68E-10	-0.674244275	0.674244275	M1	Male	trans
cg26015683_CD180	1.01E-11	3.68E-10	0.732000369	0.732000369	M1	Male	trans
cg00766664_RNA5SP36	1.02E-11	3.68E-10	-2.685327806	2.685327806	M1	Male	trans
cg16873130_ENSG00000227920	1.02E-11	3.69E-10	-0.757612369	0.757612369	M1	Male	trans
cg23929072_KLK7	1.02E-11	3.69E-10	0.479091738	0.479091738	M1	Male	trans
cg19234089_GAPDHP32	1.02E-11	3.69E-10	-1.404736268	1.404736268	M1	Male	trans
cg14203970_FCER2	1.02E-11	3.69E-10	-2.864740503	2.864740503	M1	Male	trans
cg24170716_MEF2B	1.02E-11	3.69E-10	-1.233877316	1.233877316	M1	Male	trans
cg13752562_LCN1P2	1.02E-11	3.69E-10	-0.688577967	0.688577967	M1	Male	trans
cg16963484_HSF5	1.02E-11	3.70E-10	-0.764363226	0.764363226	M1	Male	trans
cg01708411_GRM7-AS3	1.02E-11	3.70E-10	0.622460662	0.622460662	M1	Male	trans
cg03098356_KRT8P17	1.02E-11	3.70E-10	0.729708346	0.729708346	M1	Male	trans
cg13938710_RNA5S7	1.02E-11	3.71E-10	-0.61692405	0.61692405	M1	Male	trans
cg05735659_CCL7	1.02E-11	3.71E-10	0.752795119	0.752795119	M1	Male	trans
cg26340737_RPL23AP93	1.02E-11	3.71E-10	0.394187839	0.394187839	M1	Male	trans
cg26340737_GAPDHP15	1.02E-11	3.71E-10	0.150161623	0.150161623	M1	Male	trans
cg26340737_TRIM53BP	1.02E-11	3.71E-10	0.124130217	0.124130217	M1	Male	trans
cg26340737_TRIM53AP	1.02E-11	3.71E-10	0.424953413	0.424953413	M1	Male	trans
cg26340737_MIR548H1	1.02E-11	3.71E-10	0.891482706	0.891482706	M1	Male	trans
cg26340737_CST8	1.02E-11	3.71E-10	0.424953413	0.424953413	M1	Male	trans
cg26340737_HLA-N	1.02E-11	3.71E-10	0.734207672	0.734207672	M1	Male	trans
cg26340737_RN7SL549P	1.02E-11	3.71E-10	0.464007559	0.464007559	M1	Male	trans
cg26340737_TRIM49D1	1.02E-11	3.71E-10	0.030412836	0.030412836	M1	Male	trans
cg26340737_TRIM49D2	1.02E-11	3.71E-10	0.734207672	0.734207672	M1	Male	trans
cg26340737_MIR1251	1.02E-11	3.71E-10	0.633045625	0.633045625	M1	Male	trans
cg26340737_AMMECR1LP1	1.02E-11	3.71E-10	0.60172751	0.60172751	M1	Male	trans
cg26340737_SNORD114-23	1.02E-11	3.71E-10	0.789544193	0.789544193	M1	Male	trans
cg26340737_MT4	1.02E-11	3.71E-10	0.734207672	0.734207672	M1	Male	trans
cg26340737_TSPY24P	1.02E-11	3.71E-10	0.464007559	0.464007559	M1	Male	trans
cg26340737_ENSG00000225387	1.02E-11	3.71E-10	0.928015117	0.928015117	M1	Male	trans
cg26340737_ENSG00000226532	1.02E-11	3.71E-10	0.734207672	0.734207672	M1	Male	trans
cg26340737_ENSG00000229025	1.02E-11	3.71E-10	0.928015117	0.928015117	M1	Male	trans
cg26340737_GAPDHP58	1.02E-11	3.71E-10	1.034473646	1.034473646	M1	Male	trans
cg26340737_RPL32P13	1.02E-11	3.71E-10	0.330325669	0.330325669	M1	Male	trans
cg26340737_CDSN	1.02E-11	3.71E-10	0.523081492	0.523081492	M1	Male	trans
cg26340737_POTEA	1.02E-11	3.71E-10	1.034473646	1.034473646	M1	Male	trans
cg26340737_OR6C68	1.02E-11	3.71E-10	1.034473646	1.034473646	M1	Male	trans
cg26340737_SNORD114-4	1.02E-11	3.71E-10	1.034473646	1.034473646	M1	Male	trans
cg26340737_SNORD114-19	1.02E-11	3.71E-10	0.330325669	0.330325669	M1	Male	trans
cg26340737_MIR380	1.02E-11	3.71E-10	1.034473646	1.034473646	M1	Male	trans
cg26340737_MIR495	1.02E-11	3.71E-10	1.034473646	1.034473646	M1	Male	trans
cg26340737_MIR1185-1	1.02E-11	3.71E-10	1.034473646	1.034473646	M1	Male	trans
cg26340737_MIR485	1.02E-11	3.71E-10	1.034473646	1.034473646	M1	Male	trans
cg26340737_MBD3L2	1.02E-11	3.71E-10	1.034473646	1.034473646	M1	Male	trans
cg26340737_RNU6-995P	1.02E-11	3.71E-10	1.034473646	1.034473646	M1	Male	trans
cg26340737_SNORA75	1.02E-11	3.71E-10	1.034473646	1.034473646	M1	Male	trans
cg26340737_ENSG00000231990	1.02E-11	3.71E-10	1.034473646	1.034473646	M1	Male	trans
cg26340737_ENSG00000236606	1.02E-11	3.71E-10	0.579800216	0.579800216	M1	Male	trans
cg26340737_OR8H1	1.02E-11	3.71E-10	0.131151277	0.131151277	M1	Male	trans
cg22762615_TNIP3	1.03E-11	3.71E-10	0.355396688	0.355396688	M1	Male	trans
cg04938082_APOH	1.03E-11	3.71E-10	-1.021128398	1.021128398	M1	Male	trans
cg07833852_RNU6-984P	1.03E-11	3.72E-10	-0.673039279	0.673039279	M1	Male	trans
cg10100117_RNU6-462P	1.03E-11	3.72E-10	-1.289289204	1.289289204	M1	Male	trans
cg23798064_KCNJ3	1.03E-11	3.72E-10	-0.671268146	0.671268146	M1	Male	trans
cg18927032_ALPI	1.03E-11	3.73E-10	-1.332853616	1.332853616	M1	Male	trans
cg16596598_LINC00487	1.03E-11	3.73E-10	-0.690897138	0.690897138	M1	Male	trans
cg25588120_ENSG00000238007	1.03E-11	3.73E-10	-0.693705943	0.693705943	M1	Male	trans
cg22663503_ENSG00000228711	1.03E-11	3.73E-10	-0.755253822	0.755253822	M1	Male	trans
cg27380499_MYH8	1.03E-11	3.73E-10	0.88583446	0.88583446	M1	Male	trans
cg01354206_TRGJ1	1.03E-11	3.74E-10	-0.999842297	0.999842297	M1	Male	trans
cg15188881_BNIP5	1.03E-11	3.74E-10	-1.61638216	1.61638216	M1	Male	trans
cg12769996_IGHV2-26	1.03E-11	3.74E-10	-1.201157308	1.201157308	M1	Male	trans
cg14611230_IL23A	1.03E-11	3.74E-10	-0.696536971	0.696536971	M1	Male	trans
cg10552603_LINC01442	1.03E-11	3.74E-10	-1.009783016	1.009783016	M1	Male	trans
cg24520968_Y_RNA	1.03E-11	3.74E-10	-1.5648173	1.5648173	M1	Male	trans
cg14611230_ENSG00000226296	1.03E-11	3.75E-10	-0.361819478	0.361819478	M1	Male	trans
cg14362780_ENSG00000100101	1.04E-11	3.75E-10	-1.073063733	1.073063733	M1	Male	trans
cg21477985_OR8B9P	1.04E-11	3.75E-10	0.169473939	0.169473939	M1	Male	trans
cg04001978_TMEM167AP1	1.04E-11	3.75E-10	-1.098956753	1.098956753	M1	Male	trans
cg23322676_LCN1P2	1.04E-11	3.75E-10	-1.167129261	1.167129261	M1	Male	trans
cg13996562_FAM197Y8	1.04E-11	3.76E-10	-2.351018496	2.351018496	M1	Male	trans
cg02493602_SLC9A3P3	1.04E-11	3.76E-10	0.968416765	0.968416765	M1	Male	trans
cg25531986_ENSG00000235615	1.04E-11	3.76E-10	-0.774763864	0.774763864	M1	Male	trans
cg13845724_OR2T2	1.04E-11	3.76E-10	-0.256888705	0.256888705	M1	Male	trans
cg08662043_ENSG00000230686	1.04E-11	3.76E-10	-0.377851961	0.377851961	M1	Male	trans
cg08157914_RPL7P36	1.04E-11	3.76E-10	-2.274969613	2.274969613	M1	Male	trans
cg24170716_KCNK12	1.04E-11	3.76E-10	-1.186541964	1.186541964	M1	Male	trans
cg24289553_ZFAT	1.04E-11	3.77E-10	-0.890726584	0.890726584	M1	Male	trans
cg23579481_IGLV9-49	1.04E-11	3.77E-10	-1.871753895	1.871753895	M1	Male	trans
cg25531986_RNA5SP279	1.04E-11	3.78E-10	-0.268528438	0.268528438	M1	Male	trans
cg04307318_CA6	1.05E-11	3.79E-10	-1.127236888	1.127236888	M1	Male	trans
cg06025631_KLHL4	1.05E-11	3.80E-10	0.540060991	0.540060991	M1	Male	trans
cg17839232_PPP1R2C	1.05E-11	3.80E-10	-1.033309083	1.033309083	M1	Male	trans
cg11868136_CDKN2AIPNLP3	1.05E-11	3.80E-10	-0.783725896	0.783725896	M1	Male	trans
cg11865801_MIR30A	1.05E-11	3.81E-10	-0.808034317	0.808034317	M1	Male	trans
cg12656219_ATG3P1	1.05E-11	3.81E-10	-1.535390388	1.535390388	M1	Male	trans
cg08744069_OR2M3	1.05E-11	3.81E-10	-0.039373556	0.039373556	M1	Male	trans
cg12968518_GAGE12C	1.05E-11	3.81E-10	0.972044091	0.972044091	M1	Male	trans
cg04000274_ENSG00000239572	1.06E-11	3.82E-10	-1.308391125	1.308391125	M1	Male	trans
cg05226043_ZBTB16	1.06E-11	3.82E-10	-0.831802727	0.831802727	M1	Male	trans
cg09653571_DIPK1C	1.06E-11	3.82E-10	-1.903124618	1.903124618	M1	Male	trans
cg22253653_COL1A1	1.06E-11	3.83E-10	-0.796267226	0.796267226	M1	Male	trans
cg17693656_DUSP5	1.06E-11	3.84E-10	-0.715046683	0.715046683	M1	Male	trans
cg03386811_GGT2	1.06E-11	3.84E-10	-0.971074205	0.971074205	M1	Male	trans
cg16589950_LINC01827	1.06E-11	3.84E-10	-1.684030969	1.684030969	M1	Male	trans
cg21543103_CEACAM18	1.06E-11	3.84E-10	-1.427260993	1.427260993	M1	Male	trans
cg07675898_ENSG00000235815	1.06E-11	3.85E-10	-1.026790698	1.026790698	M1	Male	trans
cg23798064_REG1A	1.06E-11	3.85E-10	-0.894369664	0.894369664	M1	Male	trans
cg10976219_LCE1D	1.06E-11	3.85E-10	-0.269736735	0.269736735	M1	Male	trans
cg13799853_VCAM1	1.07E-11	3.85E-10	0.964195986	0.964195986	M1	Male	trans
cg20983125_ENSG00000225881	1.07E-11	3.85E-10	-0.866771042	0.866771042	M1	Male	trans
cg21828663_GRPEL2P2	1.07E-11	3.85E-10	-1.366999448	1.366999448	M1	Male	trans
cg14591380_PDIA2	1.07E-11	3.85E-10	-0.296726989	0.296726989	M1	Male	trans
cg18927032_CYP1A2	1.07E-11	3.86E-10	-0.192773668	0.192773668	M1	Male	trans
cg14947411_PRB4	1.07E-11	3.86E-10	-0.894343437	0.894343437	M1	Male	trans
cg16894055_U3	1.07E-11	3.86E-10	-1.084267158	1.084267158	M1	Male	trans
cg19408449_SP140	1.07E-11	3.86E-10	-0.605866913	0.605866913	M1	Male	trans
cg19938179_GSX2	1.07E-11	3.87E-10	-1.014245336	1.014245336	M1	Male	trans
cg03591123_IGKV1-17	1.07E-11	3.87E-10	-0.71411529	0.71411529	M1	Male	trans
cg17097571_MTND4P22	1.07E-11	3.87E-10	0.877526834	0.877526834	M1	Male	trans
cg08551547_RNU6-1240P	1.07E-11	3.87E-10	-1.070986647	1.070986647	M1	Male	trans
cg08551547_RPS8P4	1.07E-11	3.87E-10	-0.679300356	0.679300356	M1	Male	trans
cg08551547_RPL31P13	1.07E-11	3.87E-10	-1.265253474	1.265253474	M1	Male	trans
cg08551547_LINC01247	1.07E-11	3.87E-10	-1.265253474	1.265253474	M1	Male	trans
cg08551547_LINC01795	1.07E-11	3.87E-10	-1.265253474	1.265253474	M1	Male	trans
cg08551547_IGKV1OR2-3	1.07E-11	3.87E-10	-1.782699124	1.782699124	M1	Male	trans
cg08551547_DNAJC17P1	1.07E-11	3.87E-10	-1.265253474	1.265253474	M1	Male	trans
cg08551547_SNRPGP8	1.07E-11	3.87E-10	-0.630352281	0.630352281	M1	Male	trans
cg08551547_RNU2-16P	1.07E-11	3.87E-10	-0.680307202	0.680307202	M1	Male	trans
cg08551547_RNU2-48P	1.07E-11	3.87E-10	-1.036951604	1.036951604	M1	Male	trans
cg08551547_MIR548A1	1.07E-11	3.87E-10	-1.782699124	1.782699124	M1	Male	trans
cg08551547_RPS29P15	1.07E-11	3.87E-10	-1.782699124	1.782699124	M1	Male	trans
cg08551547_RPL30P12	1.07E-11	3.87E-10	-1.782699124	1.782699124	M1	Male	trans
cg08551547_MIR1-1HG	1.07E-11	3.87E-10	-1.265253474	1.265253474	M1	Male	trans
cg08551547_ENSG00000220204	1.07E-11	3.87E-10	-1.782699124	1.782699124	M1	Male	trans
cg08551547_RPL19P20	1.07E-11	3.87E-10	-0.732318393	0.732318393	M1	Male	trans
cg08551547_ENSG00000234932	1.07E-11	3.87E-10	-1.036951604	1.036951604	M1	Male	trans
cg08551547_ENSG00000237163	1.07E-11	3.87E-10	-0.732318393	0.732318393	M1	Male	trans
cg08551547_RNU1-148P	1.07E-11	3.87E-10	-0.638611986	0.638611986	M1	Male	trans
cg08551547_ENSG00000237480	1.07E-11	3.87E-10	-0.781904522	0.781904522	M1	Male	trans
cg23805120_IFNA13	1.07E-11	3.87E-10	-0.986473928	0.986473928	M1	Male	trans
cg19789755_OR4S1	1.07E-11	3.87E-10	-1.117387444	1.117387444	M1	Male	trans
cg25531986_ENSG00000184188	1.07E-11	3.87E-10	-0.794533872	0.794533872	M1	Male	trans
cg10034640_IL21	1.07E-11	3.87E-10	-0.261420833	0.261420833	M1	Male	trans
cg13799853_TESPA1	1.07E-11	3.87E-10	0.899120659	0.899120659	M1	Male	trans
cg16841727_LINC01687	1.07E-11	3.87E-10	-1.368903108	1.368903108	M1	Male	trans
cg10097323_ANKRD62	1.07E-11	3.88E-10	-1.166406328	1.166406328	M1	Male	trans
cg18346106_ZCCHC13	1.07E-11	3.88E-10	-0.600615626	0.600615626	M1	Male	trans
cg08433110_POTEG	1.07E-11	3.88E-10	-0.581352331	0.581352331	M1	Male	trans
cg10034640_RPS6P2	1.07E-11	3.88E-10	-0.751681274	0.751681274	M1	Male	trans
cg16977073_PAX5	1.08E-11	3.88E-10	-1.159221073	1.159221073	M1	Male	trans
cg22597706_POM121L4P	1.08E-11	3.88E-10	-0.868290761	0.868290761	M1	Male	trans
cg09074299_LINC01067	1.08E-11	3.88E-10	-1.196207444	1.196207444	M1	Male	trans
cg20962500_ENSG00000232958	1.08E-11	3.89E-10	-1.021686512	1.021686512	M1	Male	trans
cg09391279_RPL12P40	1.08E-11	3.89E-10	-0.826908995	0.826908995	M1	Male	trans
cg04463911_RNU6-361P	1.08E-11	3.89E-10	-0.826889654	0.826889654	M1	Male	trans
cg14924064_CD22	1.08E-11	3.89E-10	1.066277503	1.066277503	M1	Male	trans
cg00516582_ENSG00000220745	1.08E-11	3.89E-10	-1.29789362	1.29789362	M1	Male	trans
cg21873967_RNU4-55P	1.08E-11	3.89E-10	-0.828470059	0.828470059	M1	Male	trans
cg00894219_FCAMR	1.08E-11	3.89E-10	-0.9237825	0.9237825	M1	Male	trans
cg15408512_ENSG00000232867	1.08E-11	3.89E-10	-0.363133089	0.363133089	M1	Male	trans
cg15408512_PCGEM1	1.08E-11	3.89E-10	-0.81017306	0.81017306	M1	Male	trans
cg15408512_ELOCP14	1.08E-11	3.89E-10	-1.050636804	1.050636804	M1	Male	trans
cg15408512_ELOCP7	1.08E-11	3.89E-10	-1.050636804	1.050636804	M1	Male	trans
cg15408512_XKRYP2	1.08E-11	3.89E-10	-0.820008601	0.820008601	M1	Male	trans
cg15408512_ENSG00000237131	1.08E-11	3.89E-10	-1.050636804	1.050636804	M1	Male	trans
cg15408512_XKRYP1	1.08E-11	3.89E-10	-0.820008601	0.820008601	M1	Male	trans
cg15408512_LINC01758	1.08E-11	3.89E-10	-1.457120348	1.457120348	M1	Male	trans
cg15408512_RNA5SP110	1.08E-11	3.89E-10	-1.012350998	1.012350998	M1	Male	trans
cg15408512_ZNF735	1.08E-11	3.89E-10	-1.424653308	1.424653308	M1	Male	trans
cg15408512_RNU6-682P	1.08E-11	3.89E-10	-0.606079321	0.606079321	M1	Male	trans
cg15408512_DEFB135	1.08E-11	3.89E-10	-0.506175499	0.506175499	M1	Male	trans
cg15408512_RNU6-663P	1.08E-11	3.89E-10	-1.80622635	1.80622635	M1	Male	trans
cg15408512_RPS27P18	1.08E-11	3.89E-10	-0.57675991	0.57675991	M1	Male	trans
cg15408512_LINC00349	1.08E-11	3.89E-10	-1.80622635	1.80622635	M1	Male	trans
cg15408512_LINC00383	1.08E-11	3.89E-10	-1.80622635	1.80622635	M1	Male	trans
cg15408512_LINC02337	1.08E-11	3.89E-10	-1.80622635	1.80622635	M1	Male	trans
cg15408512_MIR758	1.08E-11	3.89E-10	-1.62034612	1.62034612	M1	Male	trans
cg15408512_RNU6-244P	1.08E-11	3.89E-10	-1.130875722	1.130875722	M1	Male	trans
cg15408512_CETN1	1.08E-11	3.89E-10	-1.80622635	1.80622635	M1	Male	trans
cg15408512_HSPE1P1	1.08E-11	3.89E-10	-1.212158642	1.212158642	M1	Male	trans
cg15408512_ENSG00000212383	1.08E-11	3.89E-10	-1.281951695	1.281951695	M1	Male	trans
cg15408512_ENSG00000223738	1.08E-11	3.89E-10	-0.913318167	0.913318167	M1	Male	trans
cg15408512_ENSG00000230840	1.08E-11	3.89E-10	-0.689285576	0.689285576	M1	Male	trans
cg15408512_ENSG00000234683	1.08E-11	3.89E-10	-0.971137261	0.971137261	M1	Male	trans
cg15408512_ENSG00000237062	1.08E-11	3.89E-10	-0.595255605	0.595255605	M1	Male	trans
cg15408512_ENSG00000238628	1.08E-11	3.89E-10	-1.474575379	1.474575379	M1	Male	trans
cg04485371_USP29	1.08E-11	3.89E-10	-0.698655393	0.698655393	M1	Male	trans
cg19922774_DHFRP2	1.08E-11	3.90E-10	-0.722824492	0.722824492	M1	Male	trans
cg06320570_ANKRD30B	1.08E-11	3.90E-10	-1.538450485	1.538450485	M1	Male	trans
cg21077610_TRBV5-3	1.08E-11	3.90E-10	-0.790093572	0.790093572	M1	Male	trans
cg04900782_OPN1LW	1.08E-11	3.90E-10	-0.13508396	0.13508396	M1	Male	trans
cg19703425_TRAJ48	1.08E-11	3.91E-10	-1.510421296	1.510421296	M1	Male	trans
cg17096979_COL19A1	1.08E-11	3.91E-10	-2.357848199	2.357848199	M1	Male	trans
cg14851271_OR2T8	1.09E-11	3.92E-10	-0.50382388	0.50382388	M1	Male	trans
cg00516582_MAPT	1.09E-11	3.92E-10	-1.057385613	1.057385613	M1	Male	trans
cg12656219_VN1R17P	1.09E-11	3.93E-10	-1.057690075	1.057690075	M1	Male	trans
cg03480243_RNU6-1323P	1.09E-11	3.93E-10	-0.50658025	0.50658025	M1	Male	trans
cg11889058_MSLNL	1.09E-11	3.93E-10	-1.612573099	1.612573099	M1	Male	trans
cg18204091_GRM7-AS3	1.09E-11	3.93E-10	0.442097122	0.442097122	M1	Male	trans
cg08923376_ENSG00000234891	1.09E-11	3.93E-10	-4.003848164	4.003848164	M1	Male	trans
cg10548700_SIGLECL1	1.09E-11	3.93E-10	0.751881273	0.751881273	M1	Male	trans
cg22027573_NKX2-1	1.09E-11	3.94E-10	-1.604849253	1.604849253	M1	Male	trans
cg24169118_GSTM5P1	1.09E-11	3.94E-10	-0.899640571	0.899640571	M1	Male	trans
cg23929072_DLL4	1.09E-11	3.94E-10	0.537005981	0.537005981	M1	Male	trans
cg26930498_RNU2-42P	1.09E-11	3.94E-10	-0.547926143	0.547926143	M1	Male	trans
cg04307318_MEG8	1.09E-11	3.94E-10	-1.274077797	1.274077797	M1	Male	trans
cg12740725_NHLH1	1.09E-11	3.95E-10	-0.685186842	0.685186842	M1	Male	trans
cg21845869_SLC25A15P1	1.10E-11	3.95E-10	-0.679103128	0.679103128	M1	Male	trans
cg20695805_ENSG00000230709	1.10E-11	3.95E-10	0.909741958	0.909741958	M1	Male	trans
cg10548700_LINC01400	1.10E-11	3.96E-10	0.674585754	0.674585754	M1	Male	trans
cg08818130_UBTFL3	1.10E-11	3.96E-10	-1.894897755	1.894897755	M1	Male	trans
cg13844904_RNU6-1144P	1.10E-11	3.97E-10	-1.23365404	1.23365404	M1	Male	trans
cg16422816_ENSG00000235861	1.10E-11	3.97E-10	-1.098149908	1.098149908	M1	Male	trans
cg05497124_IFNL3	1.10E-11	3.97E-10	-0.7823899	0.7823899	M1	Male	trans
cg19483581_AREG	1.10E-11	3.97E-10	-1.188896696	1.188896696	M1	Male	trans
cg11619434_GPR50	1.10E-11	3.97E-10	-1.039297405	1.039297405	M1	Male	trans
cg10664162_LINC01870	1.10E-11	3.98E-10	-0.737889945	0.737889945	M1	Male	trans
cg15042047_IGHG1	1.10E-11	3.98E-10	-1.100426171	1.100426171	M1	Male	trans
cg20981146_ENSG00000229297	1.10E-11	3.98E-10	-0.720234636	0.720234636	M1	Male	trans
cg27380499_TESPA1	1.11E-11	3.99E-10	0.729658603	0.729658603	M1	Male	trans
cg25319337_ENSG00000235069	1.11E-11	3.99E-10	-0.531903926	0.531903926	M1	Male	trans
cg09024862_PAICSP3	1.11E-11	3.99E-10	-0.981326483	0.981326483	M1	Male	trans
cg08268925_ENSG00000242012	1.11E-11	4.00E-10	-1.349900017	1.349900017	M1	Male	trans
cg09661733_CLEC3A	1.11E-11	4.00E-10	-0.833061006	0.833061006	M1	Male	trans
cg11815008_ENSG00000220745	1.11E-11	4.00E-10	-0.9596671	0.9596671	M1	Male	trans
cg12256809_SLC29A4	1.11E-11	4.01E-10	-1.218936216	1.218936216	M1	Male	trans
cg20789046_SKOR2	1.12E-11	4.02E-10	-2.061134766	2.061134766	M1	Male	trans
cg08012663_IGHV3-49	1.12E-11	4.02E-10	-0.748869182	0.748869182	M1	Male	trans
cg14924064_ITGA8	1.12E-11	4.02E-10	0.63234638	0.63234638	M1	Male	trans
cg20121803_ENSG00000182776	1.12E-11	4.02E-10	0.71200021	0.71200021	M1	Male	trans
cg08148553_RPS7P12	1.12E-11	4.03E-10	0.870247292	0.870247292	M1	Male	trans
cg17714581_LINC02829	1.12E-11	4.03E-10	-1.014742693	1.014742693	M1	Male	trans
cg17714581_MTND5P17	1.12E-11	4.03E-10	-0.706963389	0.706963389	M1	Male	trans
cg17714581_ENSG00000200891	1.12E-11	4.03E-10	-0.681201239	0.681201239	M1	Male	trans
cg17714581_ENSG00000212266	1.12E-11	4.03E-10	-0.340600619	0.340600619	M1	Male	trans
cg17714581_ENSG00000223422	1.12E-11	4.03E-10	-0.862612952	0.862612952	M1	Male	trans
cg17714581_ENSG00000228438	1.12E-11	4.03E-10	-0.435853392	0.435853392	M1	Male	trans
cg17714581_ENSG00000232512	1.12E-11	4.03E-10	-0.706963389	0.706963389	M1	Male	trans
cg17714581_FOXB2	1.12E-11	4.03E-10	-1.215392319	1.215392319	M1	Male	trans
cg17714581_ENSG00000233835	1.12E-11	4.03E-10	-1.215392319	1.215392319	M1	Male	trans
cg17714581_ENSG00000234613	1.12E-11	4.03E-10	-1.215392319	1.215392319	M1	Male	trans
cg11086960_RNU6-900P	1.12E-11	4.03E-10	-1.442109924	1.442109924	M1	Male	trans
cg04470905_KRTAP2-1	1.12E-11	4.03E-10	0.700636494	0.700636494	M1	Male	trans
cg04988471_KRT18P23	1.12E-11	4.03E-10	-0.947446921	0.947446921	M1	Male	trans
cg25472353_KRTAP10-4	1.12E-11	4.04E-10	0.570444679	0.570444679	M1	Male	trans
cg10959048_SLC38A11	1.12E-11	4.04E-10	-1.757941622	1.757941622	M1	Male	trans
cg05056349_ENSG00000226426	1.12E-11	4.04E-10	1.074853291	1.074853291	M1	Male	trans
cg14591380_MIR548G	1.12E-11	4.05E-10	-1.375623928	1.375623928	M1	Male	trans
cg04988471_RPS7P12	1.12E-11	4.05E-10	-1.017145259	1.017145259	M1	Male	trans
cg18093161_ANAPC1P6	1.12E-11	4.05E-10	-0.755512465	0.755512465	M1	Male	trans
cg00154829_CXCL3	1.13E-11	4.05E-10	-0.67572891	0.67572891	M1	Male	trans
cg10959048_RN7SL583P	1.13E-11	4.06E-10	-1.704062947	1.704062947	M1	Male	trans
cg04060288_ENSG00000203643	1.13E-11	4.06E-10	-0.613454452	0.613454452	M1	Male	trans
cg10039163_IGKV1-12	1.13E-11	4.07E-10	-1.263033251	1.263033251	M1	Male	trans
cg18447344_LINC01851	1.13E-11	4.07E-10	-0.499369877	0.499369877	M1	Male	trans
cg25657443_VSIG4	1.13E-11	4.08E-10	-0.70226588	0.70226588	M1	Male	trans
cg16045677_ENSG00000230328	1.13E-11	4.08E-10	-1.434065393	1.434065393	M1	Male	trans
cg13973727_PHBP11	1.13E-11	4.08E-10	-0.418854702	0.418854702	M1	Male	trans
cg14611230_SSR1P2	1.14E-11	4.09E-10	-0.720611419	0.720611419	M1	Male	trans
cg14710552_HAS1	1.14E-11	4.09E-10	0.637938703	0.637938703	M1	Male	trans
cg23160136_PABPC1P8	1.14E-11	4.09E-10	-0.452547797	0.452547797	M1	Male	trans
cg16589950_C5orf46	1.14E-11	4.09E-10	-1.265455953	1.265455953	M1	Male	trans
cg20160035_ENSG00000232958	1.14E-11	4.09E-10	-1.046581568	1.046581568	M1	Male	trans
cg18346106_ENSG00000231207	1.14E-11	4.10E-10	-0.79108445	0.79108445	M1	Male	trans
cg10723869_RPL7P51	1.14E-11	4.10E-10	-0.67714307	0.67714307	M1	Male	trans
cg11444278_ADCYAP1R1	1.14E-11	4.10E-10	0.888925472	0.888925472	M1	Male	trans
cg06320570_IGKJ3	1.14E-11	4.11E-10	-2.371148393	2.371148393	M1	Male	trans
cg13028038_MAMSTR	1.14E-11	4.11E-10	-0.97289312	0.97289312	M1	Male	trans
cg01750716_IGHD5-12	1.14E-11	4.11E-10	-1.249893952	1.249893952	M1	Male	trans
cg27380499_LINC02812	1.14E-11	4.12E-10	0.629044126	0.629044126	M1	Male	trans
cg03348901_RNU6-1317P	1.14E-11	4.12E-10	0.650252434	0.650252434	M1	Male	trans
cg12769996_IGHV4-59	1.14E-11	4.12E-10	-1.225790665	1.225790665	M1	Male	trans
cg19408449_CCR4	1.14E-11	4.12E-10	-0.366219825	0.366219825	M1	Male	trans
cg11815008_ERRFI1	1.15E-11	4.12E-10	-0.905857814	0.905857814	M1	Male	trans
cg14851271_TRAV8-2	1.15E-11	4.13E-10	-0.672330737	0.672330737	M1	Male	trans
cg05360307_ENSG00000229858	1.15E-11	4.13E-10	-1.311622176	1.311622176	M1	Male	trans
cg27380499_IGHD2-2	1.15E-11	4.13E-10	0.860326298	0.860326298	M1	Male	trans
cg04325406_LINC01704	1.15E-11	4.13E-10	-1.299244075	1.299244075	M1	Male	trans
cg14924064_SNAP91	1.15E-11	4.13E-10	0.481235114	0.481235114	M1	Male	trans
cg10664162_MYF6	1.15E-11	4.13E-10	-0.821194552	0.821194552	M1	Male	trans
cg04988471_SNORD115-39	1.15E-11	4.13E-10	-0.477931224	0.477931224	M1	Male	trans
cg09064754_APOH	1.15E-11	4.13E-10	0.597278316	0.597278316	M1	Male	trans
cg22890620_GPR42	1.15E-11	4.14E-10	-0.490859443	0.490859443	M1	Male	trans
cg08690235_PRDM14	1.15E-11	4.14E-10	-0.651209323	0.651209323	M1	Male	trans
cg07330196_DAOA-AS1	1.15E-11	4.14E-10	-0.978106836	0.978106836	M1	Male	trans
cg08690235_KRT16P6	1.15E-11	4.14E-10	-0.932674393	0.932674393	M1	Male	trans
cg26015683_ENSG00000229646	1.15E-11	4.14E-10	0.673322468	0.673322468	M1	Male	trans
cg04900782_FOLR3	1.15E-11	4.14E-10	-0.536838087	0.536838087	M1	Male	trans
cg13370121_MTND2P12	1.15E-11	4.14E-10	-0.652393141	0.652393141	M1	Male	trans
cg25004838_CALN1	1.15E-11	4.14E-10	0.699443839	0.699443839	M1	Male	trans
cg06320570_CD22	1.15E-11	4.15E-10	-2.275477251	2.275477251	M1	Male	trans
cg08033998_COX6CP15	1.15E-11	4.15E-10	-0.5153489	0.5153489	M1	Male	trans
cg08158675_FOXL2	1.15E-11	4.15E-10	-0.963906921	0.963906921	M1	Male	trans
cg12315942_HSPB2	1.16E-11	4.16E-10	-0.549489108	0.549489108	M1	Male	trans
cg12336269_LINC01052	1.16E-11	4.16E-10	0.830301797	0.830301797	M1	Male	trans
cg04112961_SNORD115-20	1.16E-11	4.16E-10	0.544443579	0.544443579	M1	Male	trans
cg07244649_ENSG00000225148	1.16E-11	4.17E-10	0.577816818	0.577816818	M1	Male	trans
cg05713971_ENSG00000232153	1.16E-11	4.17E-10	0.985623817	0.985623817	M1	Male	trans
cg23929072_ENSG00000213144	1.16E-11	4.18E-10	0.631830557	0.631830557	M1	Male	trans
cg25588120_ATP5PBP2	1.16E-11	4.19E-10	-0.440283838	0.440283838	M1	Male	trans
cg23929072_RN7SL26P	1.17E-11	4.19E-10	0.664755615	0.664755615	M1	Male	trans
cg14041360_SV2A	1.17E-11	4.19E-10	-1.715501949	1.715501949	M1	Male	trans
cg15877096_OR4N2	1.17E-11	4.19E-10	-0.115672633	0.115672633	M1	Male	trans
cg15877096_RPL23AP89	1.17E-11	4.19E-10	-0.52488351	0.52488351	M1	Male	trans
cg15877096_RAET1M	1.17E-11	4.19E-10	-1.139777046	1.139777046	M1	Male	trans
cg15877096_C11orf98P1	1.17E-11	4.19E-10	-0.350711454	0.350711454	M1	Male	trans
cg15877096_RPS19P7	1.17E-11	4.19E-10	-1.424286807	1.424286807	M1	Male	trans
cg15877096_OR4C3	1.17E-11	4.19E-10	-1.139777046	1.139777046	M1	Male	trans
cg15877096_RNU6-1243P	1.17E-11	4.19E-10	-1.139777046	1.139777046	M1	Male	trans
cg15877096_SNORD114-14	1.17E-11	4.19E-10	-0.211624098	0.211624098	M1	Male	trans
cg15877096_RNU6-359P	1.17E-11	4.19E-10	-1.043845379	1.043845379	M1	Male	trans
cg15877096_ENSG00000201710	1.17E-11	4.19E-10	-1.191317197	1.191317197	M1	Male	trans
cg15877096_ENSG00000205300	1.17E-11	4.19E-10	-0.625073923	0.625073923	M1	Male	trans
cg15877096_ENSG00000228528	1.17E-11	4.19E-10	-2.279554091	2.279554091	M1	Male	trans
cg15877096_ENSG00000237761	1.17E-11	4.19E-10	-1.153613996	1.153613996	M1	Male	trans
cg15877096_OR6K4P	1.17E-11	4.19E-10	-1.803490128	1.803490128	M1	Male	trans
cg15877096_UBBP3	1.17E-11	4.19E-10	-1.325768488	1.325768488	M1	Male	trans
cg15877096_RNA5SP191	1.17E-11	4.19E-10	-1.798099299	1.798099299	M1	Male	trans
cg15877096_SNORA70J	1.17E-11	4.19E-10	-2.541056269	2.541056269	M1	Male	trans
cg15877096_RPL7P33	1.17E-11	4.19E-10	-0.96827356	0.96827356	M1	Male	trans
cg15877096_RN7SL720P	1.17E-11	4.19E-10	-0.738999791	0.738999791	M1	Male	trans
cg15877096_AIFM1P1	1.17E-11	4.19E-10	-1.803490128	1.803490128	M1	Male	trans
cg15877096_MAPKAPK5P1	1.17E-11	4.19E-10	-2.541056269	2.541056269	M1	Male	trans
cg15877096_TRIM48	1.17E-11	4.19E-10	-2.541056269	2.541056269	M1	Male	trans
cg15877096_OR10D4P	1.17E-11	4.19E-10	-2.541056269	2.541056269	M1	Male	trans
cg15877096_LINC01075	1.17E-11	4.19E-10	-2.541056269	2.541056269	M1	Male	trans
cg15877096_GPC6-AS1	1.17E-11	4.19E-10	-1.33411708	1.33411708	M1	Male	trans
cg15877096_OR4L1	1.17E-11	4.19E-10	-1.114525362	1.114525362	M1	Male	trans
cg15877096_KRTAP4-11	1.17E-11	4.19E-10	-1.803490128	1.803490128	M1	Male	trans
cg15877096_ENSG00000186678	1.17E-11	4.19E-10	-1.803490128	1.803490128	M1	Male	trans
cg15877096_ENSG00000212586	1.17E-11	4.19E-10	-2.541056269	2.541056269	M1	Male	trans
cg15877096_MIR450B	1.17E-11	4.19E-10	-2.541056269	2.541056269	M1	Male	trans
cg15877096_ENSG00000223948	1.17E-11	4.19E-10	-2.541056269	2.541056269	M1	Male	trans
cg15877096_ENSG00000224404	1.17E-11	4.19E-10	-1.28488484	1.28488484	M1	Male	trans
cg15877096_ENSG00000225906	1.17E-11	4.19E-10	-1.803490128	1.803490128	M1	Male	trans
cg15877096_ENSG00000232211	1.17E-11	4.19E-10	-2.541056269	2.541056269	M1	Male	trans
cg15877096_ENSG00000232395	1.17E-11	4.19E-10	-1.803490128	1.803490128	M1	Male	trans
cg15877096_ENSG00000233103	1.17E-11	4.19E-10	-2.541056269	2.541056269	M1	Male	trans
cg15877096_ENSG00000234441	1.17E-11	4.19E-10	-0.418249782	0.418249782	M1	Male	trans
cg15877096_ENSG00000241722	1.17E-11	4.19E-10	-2.541056269	2.541056269	M1	Male	trans
cg05351147_SNORD115-35	1.17E-11	4.19E-10	-0.671433546	0.671433546	M1	Male	trans
cg00010207_LINC01442	1.17E-11	4.20E-10	-0.711606997	0.711606997	M1	Male	trans
cg08004951_ENSG00000226280	1.17E-11	4.20E-10	-1.012303532	1.012303532	M1	Male	trans
cg05081894_GUSBP6	1.17E-11	4.20E-10	-0.752529236	0.752529236	M1	Male	trans
cg04608916_LINC01283	1.17E-11	4.20E-10	-1.176833781	1.176833781	M1	Male	trans
cg02133819_ENSG00000241838	1.17E-11	4.20E-10	-0.170583258	0.170583258	M1	Male	trans
cg02133819_LINC01776	1.17E-11	4.20E-10	-0.78006607	0.78006607	M1	Male	trans
cg02133819_RPL27AP3	1.17E-11	4.20E-10	-0.325825262	0.325825262	M1	Male	trans
cg02133819_RNU6-281P	1.17E-11	4.20E-10	-1.34106847	1.34106847	M1	Male	trans
cg02133819_RNU6-1074P	1.17E-11	4.20E-10	-0.951810385	0.951810385	M1	Male	trans
cg02133819_HAND1	1.17E-11	4.20E-10	-0.608831601	0.608831601	M1	Male	trans
cg02133819_LINC02632	1.17E-11	4.20E-10	-1.34106847	1.34106847	M1	Male	trans
cg02133819_OR4C6	1.17E-11	4.20E-10	-1.34106847	1.34106847	M1	Male	trans
cg02133819_PPIAP24	1.17E-11	4.20E-10	-1.34106847	1.34106847	M1	Male	trans
cg02133819_ENSG00000224477	1.17E-11	4.20E-10	-0.847616969	0.847616969	M1	Male	trans
cg02133819_ENSG00000227206	1.17E-11	4.20E-10	-0.550900089	0.550900089	M1	Male	trans
cg02133819_ENSG00000230960	1.17E-11	4.20E-10	-0.601529009	0.601529009	M1	Male	trans
cg02133819_ENSG00000232058	1.17E-11	4.20E-10	-1.34106847	1.34106847	M1	Male	trans
cg14203970_FCRL2	1.17E-11	4.20E-10	-2.797496373	2.797496373	M1	Male	trans
cg14795409_RNU6-1286P	1.17E-11	4.21E-10	-1.300149965	1.300149965	M1	Male	trans
cg14584450_ENSG00000225974	1.17E-11	4.21E-10	-0.916571845	0.916571845	M1	Male	trans
cg17158894_PRB2	1.18E-11	4.22E-10	-0.987293001	0.987293001	M1	Male	trans
cg03308012_ENSG00000236111	1.18E-11	4.22E-10	-1.227627158	1.227627158	M1	Male	trans
cg24232370_SURF6P1	1.18E-11	4.22E-10	-0.832371746	0.832371746	M1	Male	trans
cg13856652_ENSG00000235861	1.18E-11	4.23E-10	-1.649156012	1.649156012	M1	Male	trans
cg19973291_ENSG00000234132	1.18E-11	4.23E-10	-1.187734639	1.187734639	M1	Male	trans
cg16596598_TNFRSF17	1.18E-11	4.23E-10	-0.869757407	0.869757407	M1	Male	trans
cg16271481_ACAN	1.18E-11	4.23E-10	-1.457834741	1.457834741	M1	Male	trans
cg12769996_IGKV1D-33	1.18E-11	4.23E-10	-1.273709446	1.273709446	M1	Male	trans
cg18100127_Y_RNA	1.18E-11	4.24E-10	-0.685748652	0.685748652	M1	Male	trans
cg09829100_CFHR2	1.18E-11	4.24E-10	-1.264815852	1.264815852	M1	Male	trans
cg26459473_TMEM167AP1	1.18E-11	4.24E-10	-0.689027253	0.689027253	M1	Male	trans
cg27380499_CLEC17A	1.18E-11	4.25E-10	0.838793759	0.838793759	M1	Male	trans
cg26612252_KRTAP13-4	1.19E-11	4.25E-10	0.683676601	0.683676601	M1	Male	trans
cg23929072_ENSG00000226854	1.19E-11	4.25E-10	0.312752445	0.312752445	M1	Male	trans
cg03220912_FHL5	1.19E-11	4.26E-10	-0.452509911	0.452509911	M1	Male	trans
cg04325406_ENSG00000235815	1.19E-11	4.26E-10	-1.26890341	1.26890341	M1	Male	trans
cg17097571_ENSG00000237501	1.19E-11	4.27E-10	1.196417047	1.196417047	M1	Male	trans
cg01683654_SPATA31D3	1.19E-11	4.27E-10	0.611164867	0.611164867	M1	Male	trans
cg04112961_ENSG00000228711	1.19E-11	4.27E-10	0.746702397	0.746702397	M1	Male	trans
cg13353337_CTAG2	1.19E-11	4.28E-10	0.120837182	0.120837182	M1	Male	trans
cg14203970_BTK	1.19E-11	4.28E-10	-2.562220993	2.562220993	M1	Male	trans
cg07833852_RNU6-361P	1.19E-11	4.28E-10	-0.596516643	0.596516643	M1	Male	trans
cg16963484_IL6-AS1	1.19E-11	4.28E-10	-0.899351861	0.899351861	M1	Male	trans
cg26523590_TRIM51EP	1.20E-11	4.28E-10	-0.733590333	0.733590333	M1	Male	trans
cg01062838_RBPJP7	1.20E-11	4.29E-10	-1.96426159	1.96426159	M1	Male	trans
cg21477985_OLIG2	1.20E-11	4.29E-10	0.244227186	0.244227186	M1	Male	trans
cg08012663_PGM5	1.20E-11	4.29E-10	-0.687608842	0.687608842	M1	Male	trans
cg17106653_IGKV1-39	1.20E-11	4.29E-10	1.676705716	1.676705716	M1	Male	trans
cg09880331_OR52E6	1.20E-11	4.29E-10	-1.143131671	1.143131671	M1	Male	trans
cg12740725_PCDH8	1.20E-11	4.29E-10	-0.278779459	0.278779459	M1	Male	trans
cg26231430_KLHL1	1.20E-11	4.29E-10	-1.843693969	1.843693969	M1	Male	trans
cg24358599_LINC02778	1.20E-11	4.29E-10	-0.59998178	0.59998178	M1	Male	trans
cg24358599_MIR218-2	1.20E-11	4.29E-10	-0.840783217	0.840783217	M1	Male	trans
cg24358599_SORCS3	1.20E-11	4.29E-10	-0.573915282	0.573915282	M1	Male	trans
cg24358599_LINC01114	1.20E-11	4.29E-10	-0.189473481	0.189473481	M1	Male	trans
cg24358599_NDUFS5P2	1.20E-11	4.29E-10	-0.475045379	0.475045379	M1	Male	trans
cg24358599_MTND5P29	1.20E-11	4.29E-10	-0.66678322	0.66678322	M1	Male	trans
cg24358599_RNU6-169P	1.20E-11	4.29E-10	-0.842792757	0.842792757	M1	Male	trans
cg24358599_PHOX2B	1.20E-11	4.29E-10	-0.228254305	0.228254305	M1	Male	trans
cg24358599_ZNF734P	1.20E-11	4.29E-10	-0.902553992	0.902553992	M1	Male	trans
cg24358599_BHLHA9	1.20E-11	4.29E-10	-0.390845178	0.390845178	M1	Male	trans
cg24358599_CT45A5	1.20E-11	4.29E-10	-0.218183364	0.218183364	M1	Male	trans
cg24358599_ENSG00000230621	1.20E-11	4.29E-10	-0.66678322	0.66678322	M1	Male	trans
cg24358599_ENSG00000232897	1.20E-11	4.29E-10	-0.162092684	0.162092684	M1	Male	trans
cg24358599_ACTBP12	1.20E-11	4.29E-10	-0.939474886	0.939474886	M1	Male	trans
cg24358599_MTND5P18	1.20E-11	4.29E-10	-0.939474886	0.939474886	M1	Male	trans
cg24358599_CTNNA2-AS1	1.20E-11	4.29E-10	-0.358519013	0.358519013	M1	Male	trans
cg24358599_LINC02433	1.20E-11	4.29E-10	-0.421396379	0.421396379	M1	Male	trans
cg24358599_RN7SL868P	1.20E-11	4.29E-10	-0.939474886	0.939474886	M1	Male	trans
cg24358599_MTND1P2	1.20E-11	4.29E-10	-0.939474886	0.939474886	M1	Male	trans
cg24358599_ASB10	1.20E-11	4.29E-10	-0.421396379	0.421396379	M1	Male	trans
cg24358599_H3P29	1.20E-11	4.29E-10	-0.939474886	0.939474886	M1	Male	trans
cg24358599_IGF2-AS	1.20E-11	4.29E-10	-0.421396379	0.421396379	M1	Male	trans
cg24358599_SPEM1	1.20E-11	4.29E-10	-0.824120741	0.824120741	M1	Male	trans
cg24358599_NEK2P2	1.20E-11	4.29E-10	-0.225328807	0.225328807	M1	Male	trans
cg24358599_ENSG00000227679	1.20E-11	4.29E-10	-0.09354988	0.09354988	M1	Male	trans
cg24358599_SKP2P1	1.20E-11	4.29E-10	-0.939474886	0.939474886	M1	Male	trans
cg24358599_ENSG00000230432	1.20E-11	4.29E-10	-0.421396379	0.421396379	M1	Male	trans
cg24358599_RNA5SP113	1.20E-11	4.29E-10	-0.286957641	0.286957641	M1	Male	trans
cg24358599_FUNDC2P3	1.20E-11	4.29E-10	-0.546469102	0.546469102	M1	Male	trans
cg24358599_LINC02247	1.20E-11	4.29E-10	-0.546469102	0.546469102	M1	Male	trans
cg24358599_SMSP1	1.20E-11	4.29E-10	-0.546469102	0.546469102	M1	Male	trans
cg23111778_OR52E7P	1.20E-11	4.30E-10	-1.106802832	1.106802832	M1	Male	trans
cg13799853_IL24	1.20E-11	4.30E-10	0.986420529	0.986420529	M1	Male	trans
cg03875668_LINC01870	1.20E-11	4.30E-10	-0.767582822	0.767582822	M1	Male	trans
cg14924064_KMO	1.20E-11	4.31E-10	0.801960106	0.801960106	M1	Male	trans
cg10034640_SMIM43	1.21E-11	4.32E-10	-0.784827711	0.784827711	M1	Male	trans
cg23667707_ENSG00000227139	1.21E-11	4.32E-10	-0.701010451	0.701010451	M1	Male	trans
cg00743556_ENSG00000213527	1.21E-11	4.32E-10	-0.975501753	0.975501753	M1	Male	trans
cg12081434_CLEC3A	1.21E-11	4.32E-10	-1.344986693	1.344986693	M1	Male	trans
cg03211192_OR2F2	1.21E-11	4.32E-10	0.746235769	0.746235769	M1	Male	trans
cg04599643_SNORD18C	1.21E-11	4.32E-10	-0.914135418	0.914135418	M1	Male	trans
cg17158894_HOXD8	1.21E-11	4.32E-10	-1.518670738	1.518670738	M1	Male	trans
cg04599643_CBLN4	1.21E-11	4.32E-10	-0.984166857	0.984166857	M1	Male	trans
cg23727505_ENSG00000233415	1.21E-11	4.33E-10	-1.244675434	1.244675434	M1	Male	trans
cg23727505_RNA5SP120	1.21E-11	4.33E-10	-1.039507845	1.039507845	M1	Male	trans
cg23727505_RNU6-270P	1.21E-11	4.33E-10	-0.831906378	0.831906378	M1	Male	trans
cg23727505_GAPDHP28	1.21E-11	4.33E-10	-0.717120007	0.717120007	M1	Male	trans
cg23727505_TBX22	1.21E-11	4.33E-10	-1.078820688	1.078820688	M1	Male	trans
cg23727505_LINC01874	1.21E-11	4.33E-10	-1.854679321	1.854679321	M1	Male	trans
cg23727505_RNA5SP89	1.21E-11	4.33E-10	-1.854679321	1.854679321	M1	Male	trans
cg23727505_SNORD32B	1.21E-11	4.33E-10	-1.854679321	1.854679321	M1	Male	trans
cg23727505_PNMA6E	1.21E-11	4.33E-10	-1.523774552	1.523774552	M1	Male	trans
cg23727505_ENSG00000225451	1.21E-11	4.33E-10	-1.854679321	1.854679321	M1	Male	trans
cg23727505_ENSG00000227514	1.21E-11	4.33E-10	-1.854679321	1.854679321	M1	Male	trans
cg23727505_ENSG00000238117	1.21E-11	4.33E-10	-1.854679321	1.854679321	M1	Male	trans
cg06287371_MTND3P16	1.21E-11	4.33E-10	-0.47269835	0.47269835	M1	Male	trans
cg08547343_CGB2	1.21E-11	4.34E-10	1.521824319	1.521824319	M1	Male	trans
cg20983125_LINC01857	1.21E-11	4.34E-10	-1.206315323	1.206315323	M1	Male	trans
cg03570766_NANOGP10	1.21E-11	4.34E-10	-0.948889231	0.948889231	M1	Male	trans
cg24520968_ENSG00000224400	1.21E-11	4.34E-10	-1.145831947	1.145831947	M1	Male	trans
cg26459473_ENSG00000226918	1.22E-11	4.35E-10	-0.629040475	0.629040475	M1	Male	trans
cg25716065_NKX3-2	1.22E-11	4.35E-10	0.845597043	0.845597043	M1	Male	trans
cg13799853_CASP12	1.22E-11	4.35E-10	0.966123792	0.966123792	M1	Male	trans
cg09435929_FOLR3	1.22E-11	4.36E-10	0.520498907	0.520498907	M1	Male	trans
cg10387173_ERRFI1	1.22E-11	4.36E-10	-2.092644018	2.092644018	M1	Male	trans
cg14267705_AK4P6	1.22E-11	4.36E-10	-1.237764795	1.237764795	M1	Male	trans
cg14938738_ENSG00000232121	1.22E-11	4.36E-10	-0.575531963	0.575531963	M1	Male	trans
cg19455396_IL1F10	1.22E-11	4.36E-10	-0.889378035	0.889378035	M1	Male	trans
cg23024553_LINC02522	1.22E-11	4.37E-10	-0.997568188	0.997568188	M1	Male	trans
cg18878984_ALPI	1.22E-11	4.37E-10	-0.938689473	0.938689473	M1	Male	trans
cg16062368_IGKV1D-33	1.22E-11	4.37E-10	-2.096835032	2.096835032	M1	Male	trans
cg09781987_ENSG00000235035	1.22E-11	4.38E-10	-1.065312377	1.065312377	M1	Male	trans
cg10499042_ENSG00000235881	1.22E-11	4.38E-10	-0.765315054	0.765315054	M1	Male	trans
cg00516582_RCN1P1	1.23E-11	4.38E-10	-1.057646175	1.057646175	M1	Male	trans
cg02782331_ENSG00000226079	1.23E-11	4.39E-10	-1.126799189	1.126799189	M1	Male	trans
cg08229224_Y_RNA	1.23E-11	4.39E-10	-0.5372466	0.5372466	M1	Male	trans
cg17096979_ENSG00000233720	1.23E-11	4.39E-10	-1.727738182	1.727738182	M1	Male	trans
cg26612252_KRTAP27-1	1.23E-11	4.39E-10	0.977665748	0.977665748	M1	Male	trans
cg11815008_PTHLH	1.23E-11	4.39E-10	-0.694009129	0.694009129	M1	Male	trans
cg01373687_ELK2BP	1.23E-11	4.39E-10	-0.292901815	0.292901815	M1	Male	trans
cg13229245_ENSG00000232834	1.23E-11	4.40E-10	0.533272504	0.533272504	M1	Male	trans
cg02639667_RND1	1.23E-11	4.40E-10	1.52160392	1.52160392	M1	Male	trans
cg08894280_KRT75	1.23E-11	4.40E-10	-1.459763405	1.459763405	M1	Male	trans
cg04136018_ABCF2P2	1.23E-11	4.40E-10	0.701180079	0.701180079	M1	Male	trans
cg27380499_NPAP1P4	1.23E-11	4.41E-10	0.856016807	0.856016807	M1	Male	trans
cg21830932_RBPMS2	1.23E-11	4.41E-10	-1.314495692	1.314495692	M1	Male	trans
cg20651218_LINC01994	1.23E-11	4.41E-10	-0.699206136	0.699206136	M1	Male	trans
cg23805120_MUC21	1.23E-11	4.41E-10	-1.521485423	1.521485423	M1	Male	trans
cg14203970_IGKV1D-43	1.23E-11	4.41E-10	-2.791993872	2.791993872	M1	Male	trans
cg03513472_IGHV1-3	1.24E-11	4.41E-10	-0.931945881	0.931945881	M1	Male	trans
cg13242077_MIR487A	1.24E-11	4.41E-10	-1.594846153	1.594846153	M1	Male	trans
cg09554300_DNM1P51	1.24E-11	4.42E-10	0.704986128	0.704986128	M1	Male	trans
cg23579481_IGHJ3	1.24E-11	4.42E-10	-1.673692055	1.673692055	M1	Male	trans
cg24243314_ENSG00000232249	1.24E-11	4.42E-10	0.763768627	0.763768627	M1	Male	trans
cg07330196_GPR149	1.24E-11	4.42E-10	-0.934052558	0.934052558	M1	Male	trans
cg11465192_RNA5SP174	1.24E-11	4.43E-10	-0.859701327	0.859701327	M1	Male	trans
cg19203369_ENSG00000225304	1.24E-11	4.43E-10	1.161749205	1.161749205	M1	Male	trans
cg05396439_DMBT1	1.24E-11	4.43E-10	-0.711629986	0.711629986	M1	Male	trans
cg13027321_POM121L4P	1.24E-11	4.44E-10	-1.493887621	1.493887621	M1	Male	trans
cg13168129_MIR149	1.24E-11	4.44E-10	0.51121298	0.51121298	M1	Male	trans
cg20511807_IGKV6D-21	1.24E-11	4.44E-10	1.128180539	1.128180539	M1	Male	trans
cg21078196_LINC01283	1.24E-11	4.45E-10	-1.203284884	1.203284884	M1	Male	trans
cg16237565_OR51D1	1.25E-11	4.45E-10	-0.951978404	0.951978404	M1	Male	trans
cg13799853_TRAJ48	1.25E-11	4.45E-10	0.774516357	0.774516357	M1	Male	trans
cg09074299_ENSG00000189229	1.25E-11	4.45E-10	-0.677591622	0.677591622	M1	Male	trans
cg03328827_ENSG00000232111	1.25E-11	4.45E-10	-0.31312235	0.31312235	M1	Male	trans
cg19748509_ENSG00000205767	1.25E-11	4.45E-10	0.876800997	0.876800997	M1	Male	trans
cg17735372_IGHA2	1.25E-11	4.46E-10	-1.656615993	1.656615993	M1	Male	trans
cg05472380_ENSG00000233018	1.25E-11	4.46E-10	-1.022643498	1.022643498	M1	Male	trans
cg10959048_BTLA	1.25E-11	4.46E-10	-1.646382308	1.646382308	M1	Male	trans
cg21477985_TMPRSS6	1.25E-11	4.46E-10	0.049210757	0.049210757	M1	Male	trans
cg14924064_C1orf162	1.25E-11	4.46E-10	0.822193272	0.822193272	M1	Male	trans
cg19408449_OR2A25	1.25E-11	4.47E-10	-0.547666248	0.547666248	M1	Male	trans
cg16977073_CD79A	1.25E-11	4.47E-10	-1.174336178	1.174336178	M1	Male	trans
cg06754924_CD27	1.25E-11	4.47E-10	-0.800992489	0.800992489	M1	Male	trans
cg19234089_OR2L9P	1.25E-11	4.47E-10	-1.505587669	1.505587669	M1	Male	trans
cg17414127_LINC01986	1.25E-11	4.47E-10	-0.539506642	0.539506642	M1	Male	trans
cg03591123_SNAP91	1.25E-11	4.48E-10	-0.346408472	0.346408472	M1	Male	trans
cg05398648_RFPL4AL1	1.26E-11	4.48E-10	-2.126610986	2.126610986	M1	Male	trans
cg12377084_UGT1A12P	1.26E-11	4.49E-10	-0.145012413	0.145012413	M1	Male	trans
cg00545295_ENSG00000228430	1.26E-11	4.49E-10	1.016836311	1.016836311	M1	Male	trans
cg26320152_LINC01761	1.26E-11	4.49E-10	-2.330991211	2.330991211	M1	Male	trans
cg04726019_SERPINA9	1.26E-11	4.49E-10	-1.101372833	1.101372833	M1	Male	trans
cg27619481_TBX2	1.26E-11	4.49E-10	-0.769876598	0.769876598	M1	Male	trans
cg04136018_RN7SL546P	1.26E-11	4.50E-10	0.709632732	0.709632732	M1	Male	trans
cg26340737_SNORD114-17	1.26E-11	4.50E-10	0.953581432	0.953581432	M1	Male	trans
cg17296217_OR10G9	1.26E-11	4.50E-10	-0.351971545	0.351971545	M1	Male	trans
cg19271242_OBP2B	1.26E-11	4.50E-10	-0.68651976	0.68651976	M1	Male	trans
cg08474651_RNU6-634P	1.26E-11	4.50E-10	0.316247754	0.316247754	M1	Male	trans
cg10959048_MMP26	1.26E-11	4.51E-10	-1.217838436	1.217838436	M1	Male	trans
cg04900782_USH2A-AS1	1.26E-11	4.51E-10	-0.232389606	0.232389606	M1	Male	trans
cg15374032_BMS1P3	1.27E-11	4.52E-10	-0.943546247	0.943546247	M1	Male	trans
cg24711094_RN7SL578P	1.27E-11	4.52E-10	-1.733546837	1.733546837	M1	Male	trans
cg27380499_BEND4	1.27E-11	4.52E-10	0.648490974	0.648490974	M1	Male	trans
cg17259183_RPL22P8	1.27E-11	4.52E-10	0.736274241	0.736274241	M1	Male	trans
cg14947411_HAO2-IT1	1.27E-11	4.52E-10	-0.895571974	0.895571974	M1	Male	trans
cg14947411_CYCSP53	1.27E-11	4.52E-10	-0.895571974	0.895571974	M1	Male	trans
cg14947411_RPL5P15	1.27E-11	4.52E-10	-0.895571974	0.895571974	M1	Male	trans
cg14947411_OLIG3	1.27E-11	4.52E-10	-0.895571974	0.895571974	M1	Male	trans
cg14947411_TRIM77	1.27E-11	4.52E-10	-0.895571974	0.895571974	M1	Male	trans
cg14947411_GJD2	1.27E-11	4.52E-10	-0.164939944	0.164939944	M1	Male	trans
cg14947411_MIR184	1.27E-11	4.52E-10	-0.895571974	0.895571974	M1	Male	trans
cg14947411_IGLV2-33	1.27E-11	4.52E-10	-0.895571974	0.895571974	M1	Male	trans
cg14947411_ENSG00000228361	1.27E-11	4.52E-10	-0.895571974	0.895571974	M1	Male	trans
cg14947411_ENSG00000232089	1.27E-11	4.52E-10	-0.895571974	0.895571974	M1	Male	trans
cg14947411_ENSG00000232418	1.27E-11	4.52E-10	-0.895571974	0.895571974	M1	Male	trans
cg14947411_ENSG00000237503	1.27E-11	4.52E-10	-0.288059212	0.288059212	M1	Male	trans
cg14947411_MTRES1P1	1.27E-11	4.52E-10	-0.204385405	0.204385405	M1	Male	trans
cg14947411_TAS2R16	1.27E-11	4.52E-10	-0.401703965	0.401703965	M1	Male	trans
cg14947411_RPL15P20	1.27E-11	4.52E-10	-0.520931873	0.520931873	M1	Male	trans
cg14947411_AHCYP4	1.27E-11	4.52E-10	-0.635623553	0.635623553	M1	Male	trans
cg14947411_MIR1252	1.27E-11	4.52E-10	-0.241558857	0.241558857	M1	Male	trans
cg14947411_SLC10A2	1.27E-11	4.52E-10	-0.440603141	0.440603141	M1	Male	trans
cg14947411_TRAV9-1	1.27E-11	4.52E-10	-0.635623553	0.635623553	M1	Male	trans
cg14947411_MIR329-1	1.27E-11	4.52E-10	-0.635623553	0.635623553	M1	Male	trans
cg14947411_ENSG00000237498	1.27E-11	4.52E-10	-0.635623553	0.635623553	M1	Male	trans
cg14947411_ENSG00000242545	1.27E-11	4.52E-10	-0.635623553	0.635623553	M1	Male	trans
cg25716065_EPHA3	1.27E-11	4.52E-10	1.056599723	1.056599723	M1	Male	trans
cg04343263_LMX1A-AS1	1.27E-11	4.52E-10	-1.407716315	1.407716315	M1	Male	trans
cg05133155_RNU6-1240P	1.27E-11	4.52E-10	-0.687921112	0.687921112	M1	Male	trans
cg05133155_RPS8P4	1.27E-11	4.52E-10	-0.436331356	0.436331356	M1	Male	trans
cg05133155_RPL31P13	1.27E-11	4.52E-10	-0.812703482	0.812703482	M1	Male	trans
cg05133155_LINC01247	1.27E-11	4.52E-10	-0.812703482	0.812703482	M1	Male	trans
cg05133155_LINC01795	1.27E-11	4.52E-10	-0.812703482	0.812703482	M1	Male	trans
cg05133155_IGKV1OR2-3	1.27E-11	4.52E-10	-1.145071573	1.145071573	M1	Male	trans
cg05133155_DNAJC17P1	1.27E-11	4.52E-10	-0.812703482	0.812703482	M1	Male	trans
cg05133155_SNRPGP8	1.27E-11	4.52E-10	-0.404890802	0.404890802	M1	Male	trans
cg05133155_RNU2-16P	1.27E-11	4.52E-10	-0.436978078	0.436978078	M1	Male	trans
cg05133155_RNU2-48P	1.27E-11	4.52E-10	-0.666059565	0.666059565	M1	Male	trans
cg05133155_MIR548A1	1.27E-11	4.52E-10	-1.145071573	1.145071573	M1	Male	trans
cg05133155_RPS29P15	1.27E-11	4.52E-10	-1.145071573	1.145071573	M1	Male	trans
cg05133155_RPL30P12	1.27E-11	4.52E-10	-1.145071573	1.145071573	M1	Male	trans
cg05133155_MIR1-1HG	1.27E-11	4.52E-10	-0.812703482	0.812703482	M1	Male	trans
cg05133155_ENSG00000220204	1.27E-11	4.52E-10	-1.145071573	1.145071573	M1	Male	trans
cg05133155_RPL19P20	1.27E-11	4.52E-10	-0.470386148	0.470386148	M1	Male	trans
cg05133155_ENSG00000234932	1.27E-11	4.52E-10	-0.666059565	0.666059565	M1	Male	trans
cg05133155_ENSG00000237163	1.27E-11	4.52E-10	-0.470386148	0.470386148	M1	Male	trans
cg05133155_RNU1-148P	1.27E-11	4.52E-10	-0.410196214	0.410196214	M1	Male	trans
cg05133155_ENSG00000237480	1.27E-11	4.52E-10	-0.50223654	0.50223654	M1	Male	trans
cg26015683_SPATA8	1.27E-11	4.52E-10	0.811117577	0.811117577	M1	Male	trans
cg09201130_RNU1-151P	1.27E-11	4.53E-10	1.105988714	1.105988714	M1	Male	trans
cg05226043_CTSLP6	1.27E-11	4.53E-10	-0.739845133	0.739845133	M1	Male	trans
cg04343263_TRAJ49	1.27E-11	4.53E-10	-1.453005863	1.453005863	M1	Male	trans
cg18204091_DRP2	1.27E-11	4.53E-10	0.629368599	0.629368599	M1	Male	trans
cg15658784_ENSG00000237414	1.27E-11	4.53E-10	0.607553188	0.607553188	M1	Male	trans
cg08157914_ENSG00000231815	1.27E-11	4.53E-10	-2.593827348	2.593827348	M1	Male	trans
cg10034640_IGHV3-20	1.27E-11	4.53E-10	-0.876058238	0.876058238	M1	Male	trans
cg27135799_IL6	1.27E-11	4.53E-10	-0.8650626	0.8650626	M1	Male	trans
cg14046470_RPL7P51	1.27E-11	4.54E-10	-0.684010856	0.684010856	M1	Male	trans
cg17096979_FCER2	1.28E-11	4.55E-10	-2.306262187	2.306262187	M1	Male	trans
cg01418749_ENSG00000229382	1.28E-11	4.55E-10	-1.229322745	1.229322745	M1	Male	trans
cg08643864_TCEA1P1	1.28E-11	4.56E-10	-0.742831517	0.742831517	M1	Male	trans
cg06302718_IL6	1.28E-11	4.56E-10	-0.805685548	0.805685548	M1	Male	trans
cg14674743_SKOR2	1.28E-11	4.56E-10	-1.273740341	1.273740341	M1	Male	trans
cg27141266_DDX10P2	1.28E-11	4.57E-10	-0.799144147	0.799144147	M1	Male	trans
cg01783894_RNA5SP292	1.28E-11	4.57E-10	-0.859869958	0.859869958	M1	Male	trans
cg10034640_TLR10	1.28E-11	4.58E-10	-0.719333529	0.719333529	M1	Male	trans
cg02950209_ATP5MC2P1	1.29E-11	4.58E-10	-0.873321331	0.873321331	M1	Male	trans
cg12740725_MIR548G	1.29E-11	4.59E-10	-1.65206229	1.65206229	M1	Male	trans
cg08955483_MTCO1P53	1.29E-11	4.60E-10	-0.832211416	0.832211416	M1	Male	trans
cg26015683_FAM30A	1.29E-11	4.60E-10	0.703559532	0.703559532	M1	Male	trans
cg24014805_GRAMD4P2	1.29E-11	4.60E-10	-1.361668595	1.361668595	M1	Male	trans
cg11444278_FCMR	1.29E-11	4.60E-10	0.855595715	0.855595715	M1	Male	trans
cg19757526_CLEC4G	1.29E-11	4.61E-10	-0.602773868	0.602773868	M1	Male	trans
cg27380499_MYH2	1.29E-11	4.61E-10	0.815138433	0.815138433	M1	Male	trans
cg22890620_OR52L1	1.29E-11	4.61E-10	-0.95897245	0.95897245	M1	Male	trans
cg00095099_RN7SL496P	1.30E-11	4.61E-10	-1.034567206	1.034567206	M1	Male	trans
cg16589950_MIR1289-2	1.30E-11	4.61E-10	-1.933998565	1.933998565	M1	Male	trans
cg04060288_ARSH	1.30E-11	4.61E-10	-1.451141899	1.451141899	M1	Male	trans
cg09583984_ENSG00000232582	1.30E-11	4.62E-10	-0.740422711	0.740422711	M1	Male	trans
cg18180710_RNU5E-5P	1.30E-11	4.62E-10	1.392558423	1.392558423	M1	Male	trans
cg11425656_MIR1255B2	1.30E-11	4.63E-10	-0.466431831	0.466431831	M1	Male	trans
cg17096979_CCL19	1.30E-11	4.63E-10	-1.930939025	1.930939025	M1	Male	trans
cg27135799_TRAJ49	1.30E-11	4.63E-10	-0.936904023	0.936904023	M1	Male	trans
cg20126741_GNAI2P2	1.30E-11	4.64E-10	-1.249466115	1.249466115	M1	Male	trans
cg02440268_RPS29P2	1.30E-11	4.64E-10	-1.715240577	1.715240577	M1	Male	trans
cg22924504_ENSG00000203565	1.30E-11	4.64E-10	-0.816375375	0.816375375	M1	Male	trans
cg16775224_OR6K3	1.30E-11	4.64E-10	0.602077784	0.602077784	M1	Male	trans
cg24430871_RTP1	1.30E-11	4.64E-10	-0.078851856	0.078851856	M1	Male	trans
cg03035495_MUC7	1.31E-11	4.65E-10	-0.930916113	0.930916113	M1	Male	trans
cg14041360_PCDH8P1	1.31E-11	4.65E-10	-1.841108938	1.841108938	M1	Male	trans
cg26340737_DEFT1P	1.31E-11	4.65E-10	0.632811692	0.632811692	M1	Male	trans
cg00710456_UBTFL3	1.31E-11	4.65E-10	-0.971594548	0.971594548	M1	Male	trans
cg11444278_ATP5MGP5	1.31E-11	4.65E-10	0.99447036	0.99447036	M1	Male	trans
cg07244649_SNORD115-42	1.31E-11	4.65E-10	0.494366438	0.494366438	M1	Male	trans
cg09201130_ZNF806	1.31E-11	4.67E-10	1.029208623	1.029208623	M1	Male	trans
cg11815008_ENSG00000236924	1.31E-11	4.67E-10	-0.612910669	0.612910669	M1	Male	trans
cg08955483_RN7SKP59	1.31E-11	4.67E-10	-0.627380839	0.627380839	M1	Male	trans
cg19160975_SEPTIN12	1.31E-11	4.67E-10	0.796725456	0.796725456	M1	Male	trans
cg11868136_AADACL4	1.31E-11	4.68E-10	-0.554208854	0.554208854	M1	Male	trans
cg19649827_BVES-AS1	1.32E-11	4.68E-10	-0.300759967	0.300759967	M1	Male	trans
cg17323715_ENSG00000225173	1.32E-11	4.68E-10	-0.567323145	0.567323145	M1	Male	trans
cg07048094_LINC01052	1.32E-11	4.68E-10	-1.63626224	1.63626224	M1	Male	trans
cg24543551_MUC5B	1.32E-11	4.68E-10	-1.256712737	1.256712737	M1	Male	trans
cg00935234_RN7SKP59	1.32E-11	4.68E-10	-0.802218057	0.802218057	M1	Male	trans
cg06832862_PPP1R2P5	1.32E-11	4.69E-10	-1.322067207	1.322067207	M1	Male	trans
cg20695805_HOXC4	1.32E-11	4.69E-10	0.926284293	0.926284293	M1	Male	trans
cg15374032_ANHX	1.32E-11	4.69E-10	-0.732935163	0.732935163	M1	Male	trans
cg02321289_ENSG00000220139	1.32E-11	4.69E-10	0.382114829	0.382114829	M1	Male	trans
cg04463911_LINC02082	1.32E-11	4.70E-10	-1.199520842	1.199520842	M1	Male	trans
cg18811157_ETDB	1.32E-11	4.70E-10	-0.986873997	0.986873997	M1	Male	trans
cg12256809_GTSF1	1.32E-11	4.71E-10	-1.571167517	1.571167517	M1	Male	trans
cg15151670_RPL26P37	1.32E-11	4.71E-10	-0.911045432	0.911045432	M1	Male	trans
cg16119907_RSAD2	1.33E-11	4.71E-10	-0.915586683	0.915586683	M1	Male	trans
cg12995006_RNA5SP299	1.33E-11	4.71E-10	-1.125977783	1.125977783	M1	Male	trans
cg24711324_CT47A5	1.33E-11	4.72E-10	-1.056451476	1.056451476	M1	Male	trans
cg02251147_MIR449A	1.33E-11	4.72E-10	-0.991101325	0.991101325	M1	Male	trans
cg10039163_SLCO1B1	1.33E-11	4.73E-10	-0.909502213	0.909502213	M1	Male	trans
cg04469325_PCSK2	1.33E-11	4.74E-10	-1.536360615	1.536360615	M1	Male	trans
cg15030074_GPR50	1.33E-11	4.74E-10	-0.541621289	0.541621289	M1	Male	trans
cg23909098_ENSG00000182776	1.33E-11	4.74E-10	0.509974961	0.509974961	M1	Male	trans
cg27304382_RNA5SP120	1.33E-11	4.74E-10	-0.651268529	0.651268529	M1	Male	trans
cg27304382_ENSG00000233415	1.33E-11	4.74E-10	-0.779809352	0.779809352	M1	Male	trans
cg27304382_LINC01874	1.33E-11	4.74E-10	-1.161986684	1.161986684	M1	Male	trans
cg27304382_RNA5SP89	1.33E-11	4.74E-10	-1.161986684	1.161986684	M1	Male	trans
cg27304382_SNORD32B	1.33E-11	4.74E-10	-1.161986684	1.161986684	M1	Male	trans
cg27304382_RNU6-270P	1.33E-11	4.74E-10	-0.521202842	0.521202842	M1	Male	trans
cg27304382_GAPDHP28	1.33E-11	4.74E-10	-0.449287318	0.449287318	M1	Male	trans
cg27304382_TBX22	1.33E-11	4.74E-10	-0.675898663	0.675898663	M1	Male	trans
cg27304382_PNMA6E	1.33E-11	4.74E-10	-0.954669477	0.954669477	M1	Male	trans
cg27304382_ENSG00000225451	1.33E-11	4.74E-10	-1.161986684	1.161986684	M1	Male	trans
cg27304382_ENSG00000227514	1.33E-11	4.74E-10	-1.161986684	1.161986684	M1	Male	trans
cg27304382_ENSG00000238117	1.33E-11	4.74E-10	-1.161986684	1.161986684	M1	Male	trans
cg00894219_LINC02644	1.34E-11	4.75E-10	-0.552657505	0.552657505	M1	Male	trans
cg10659736_TRIM51EP	1.34E-11	4.75E-10	-0.551728805	0.551728805	M1	Male	trans
cg12869097_OR5AN2P	1.34E-11	4.76E-10	-0.80274978	0.80274978	M1	Male	trans
cg00545295_POM121L4P	1.34E-11	4.76E-10	1.034032494	1.034032494	M1	Male	trans
cg08268925_MTND4LP1	1.34E-11	4.76E-10	-0.901467937	0.901467937	M1	Male	trans
cg04343263_DPEP3	1.34E-11	4.77E-10	-1.431869601	1.431869601	M1	Male	trans
cg10503606_LINC00632	1.34E-11	4.78E-10	-1.610369492	1.610369492	M1	Male	trans
cg04751533_RNU6-324P	1.34E-11	4.78E-10	-0.167553532	0.167553532	M1	Male	trans
cg27064927_RN7SKP221	1.35E-11	4.78E-10	-1.194163754	1.194163754	M1	Male	trans
cg08406402_USP17L15	1.35E-11	4.78E-10	-1.131105752	1.131105752	M1	Male	trans
cg14947411_PRB3	1.35E-11	4.79E-10	-0.888059497	0.888059497	M1	Male	trans
cg17106653_IGHV5-51	1.35E-11	4.80E-10	1.613219519	1.613219519	M1	Male	trans
cg00811340_LINC01813	1.35E-11	4.80E-10	-1.151558886	1.151558886	M1	Male	trans
cg03214444_CPA6	1.35E-11	4.80E-10	-1.582186626	1.582186626	M1	Male	trans
cg00736622_KLF2P1	1.35E-11	4.80E-10	-0.482192985	0.482192985	M1	Male	trans
cg24170716_IGHJ3	1.35E-11	4.80E-10	-1.386628006	1.386628006	M1	Male	trans
cg27135799_GBP5	1.35E-11	4.80E-10	-0.613352217	0.613352217	M1	Male	trans
cg04105065_IGHV7-81	1.36E-11	4.82E-10	-0.947751557	0.947751557	M1	Male	trans
cg16963484_RNU6-728P	1.36E-11	4.82E-10	-0.438022664	0.438022664	M1	Male	trans
cg02401524_UBL5P3	1.36E-11	4.82E-10	-1.172935089	1.172935089	M1	Male	trans
cg14924064_ENSG00000232949	1.36E-11	4.82E-10	0.959878208	0.959878208	M1	Male	trans
cg24358599_OTOG	1.36E-11	4.83E-10	-0.664684781	0.664684781	M1	Male	trans
cg22027573_OR51B3P	1.36E-11	4.83E-10	-1.368694566	1.368694566	M1	Male	trans
cg08662043_ZNF863P	1.36E-11	4.83E-10	-1.008338786	1.008338786	M1	Male	trans
cg04060288_ENSG00000227463	1.36E-11	4.83E-10	-1.567461321	1.567461321	M1	Male	trans
cg10387173_RN7SKP59	1.36E-11	4.83E-10	-1.454603042	1.454603042	M1	Male	trans
cg10568558_PPIAP26	1.36E-11	4.84E-10	-2.478765418	2.478765418	M1	Male	trans
cg13434714_RPS4XP2	1.36E-11	4.84E-10	1.777623526	1.777623526	M1	Male	trans
cg06619156_ENSG00000229977	1.36E-11	4.84E-10	-1.188595147	1.188595147	M1	Male	trans
cg02411429_RBPJP7	1.36E-11	4.84E-10	-0.971506871	0.971506871	M1	Male	trans
cg09508875_ELAVL3	1.37E-11	4.85E-10	-0.138995574	0.138995574	M1	Male	trans
cg13799853_RNU6-744P	1.37E-11	4.85E-10	0.765543605	0.765543605	M1	Male	trans
cg27380499_P2RY10	1.37E-11	4.85E-10	0.729336976	0.729336976	M1	Male	trans
cg02063485_MTCO2P17	1.37E-11	4.86E-10	-1.169162031	1.169162031	M1	Male	trans
cg01224863_PRR20A	1.37E-11	4.86E-10	-1.673946061	1.673946061	M1	Male	trans
cg06282009_IGHA1	1.37E-11	4.87E-10	-2.183645565	2.183645565	M1	Male	trans
cg01783894_DAOA	1.37E-11	4.88E-10	-0.662871555	0.662871555	M1	Male	trans
cg10499042_ACTA1	1.37E-11	4.88E-10	-1.678050568	1.678050568	M1	Male	trans
cg11444278_LAX1	1.38E-11	4.88E-10	0.741481848	0.741481848	M1	Male	trans
cg08764590_AQP1	1.38E-11	4.88E-10	-1.313360751	1.313360751	M1	Male	trans
cg24749559_CALN1	1.38E-11	4.90E-10	0.642620574	0.642620574	M1	Male	trans
cg09201130_RNU6-1317P	1.38E-11	4.90E-10	1.086266846	1.086266846	M1	Male	trans
cg01140770_C22orf42	1.38E-11	4.90E-10	-1.098014543	1.098014543	M1	Male	trans
cg03348901_MPC1L	1.38E-11	4.90E-10	0.578519827	0.578519827	M1	Male	trans
cg14086691_DEFB130B	1.38E-11	4.91E-10	-1.596943981	1.596943981	M1	Male	trans
cg14086691_DEFB130A	1.38E-11	4.91E-10	-1.596943981	1.596943981	M1	Male	trans
cg14041360_DIRAS3	1.38E-11	4.91E-10	-1.895355624	1.895355624	M1	Male	trans
cg05368609_HNRNPCL4	1.38E-11	4.91E-10	-1.547046083	1.547046083	M1	Male	trans
cg09480417_LINC02082	1.38E-11	4.91E-10	-1.51010677	1.51010677	M1	Male	trans
cg11924452_TRY2P	1.39E-11	4.92E-10	-0.57975972	0.57975972	M1	Male	trans
cg24711094_UPF3AP1	1.39E-11	4.93E-10	-1.037069708	1.037069708	M1	Male	trans
cg22597706_LINC02013	1.39E-11	4.93E-10	-0.777946477	0.777946477	M1	Male	trans
cg19408449_SOX17	1.39E-11	4.93E-10	-0.535786542	0.535786542	M1	Male	trans
cg07405255_METTL11B	1.39E-11	4.93E-10	-1.054688841	1.054688841	M1	Male	trans
cg16977073_CD79B	1.39E-11	4.93E-10	-1.155812744	1.155812744	M1	Male	trans
cg01391898_FXYD2	1.39E-11	4.93E-10	0.908910679	0.908910679	M1	Male	trans
cg11086960_ARSH	1.39E-11	4.93E-10	-1.149910626	1.149910626	M1	Male	trans
cg10959048_FCRL5	1.39E-11	4.94E-10	-1.605487905	1.605487905	M1	Male	trans
cg03035495_IAPP	1.39E-11	4.94E-10	-0.46710405	0.46710405	M1	Male	trans
cg00892312_C3P1	1.39E-11	4.94E-10	0.380402239	0.380402239	M1	Male	trans
cg14203970_COL19A1	1.39E-11	4.94E-10	-2.912105944	2.912105944	M1	Male	trans
cg10659736_HMGN2P25	1.39E-11	4.95E-10	-0.982024496	0.982024496	M1	Male	trans
cg25079651_ENSG00000235615	1.40E-11	4.95E-10	-1.143648966	1.143648966	M1	Male	trans
cg18835705_CCDC75P1	1.40E-11	4.96E-10	-1.343635169	1.343635169	M1	Male	trans
cg26015683_SNX29P1	1.40E-11	4.96E-10	0.83169982	0.83169982	M1	Male	trans
cg20375654_ENSG00000223728	1.40E-11	4.96E-10	-1.074423355	1.074423355	M1	Male	trans
cg23798064_RNU6-1151P	1.40E-11	4.97E-10	-1.444649111	1.444649111	M1	Male	trans
cg06754924_RNU6-558P	1.40E-11	4.97E-10	-0.489844263	0.489844263	M1	Male	trans
cg02305803_MTND2P12	1.40E-11	4.97E-10	-0.893216873	0.893216873	M1	Male	trans
cg10039163_LINC01800	1.40E-11	4.97E-10	-1.101465735	1.101465735	M1	Male	trans
cg09583984_RNU6-1317P	1.40E-11	4.98E-10	-0.757490971	0.757490971	M1	Male	trans
cg02411429_HCFC2P1	1.40E-11	4.98E-10	-0.741468514	0.741468514	M1	Male	trans
cg03179052_GOLGA8CP	1.41E-11	4.98E-10	-2.133088901	2.133088901	M1	Male	trans
cg14526732_RN7SL635P	1.41E-11	4.98E-10	0.260660881	0.260660881	M1	Male	trans
cg19548667_DIPK1C	1.41E-11	4.99E-10	-0.695577109	0.695577109	M1	Male	trans
cg11619434_GC	1.41E-11	4.99E-10	-1.001340792	1.001340792	M1	Male	trans
cg17096979_IGHV4-31	1.41E-11	4.99E-10	-1.451456171	1.451456171	M1	Male	trans
cg06955954_OR2A25	1.41E-11	4.99E-10	-0.877715515	0.877715515	M1	Male	trans
cg22703515_EDNRB	1.41E-11	5.00E-10	-0.566548523	0.566548523	M1	Male	trans
cg02133140_RN7SL634P	1.41E-11	5.00E-10	-0.724898308	0.724898308	M1	Male	trans
cg09201130_HOXA7	1.41E-11	5.01E-10	1.292137191	1.292137191	M1	Male	trans
cg06619156_NANOGP10	1.41E-11	5.01E-10	-0.871172899	0.871172899	M1	Male	trans
cg09990103_RNU6-1240P	1.41E-11	5.01E-10	-5.776075837	5.776075837	M1	Male	trans
cg09990103_SNRPGP8	1.41E-11	5.01E-10	-3.399633967	3.399633967	M1	Male	trans
cg09990103_RNU2-48P	1.41E-11	5.01E-10	-5.592517069	5.592517069	M1	Male	trans
cg09990103_RPL19P20	1.41E-11	5.01E-10	-3.949560516	3.949560516	M1	Male	trans
cg09990103_ENSG00000234932	1.41E-11	5.01E-10	-5.592517069	5.592517069	M1	Male	trans
cg09990103_ENSG00000237163	1.41E-11	5.01E-10	-3.949560516	3.949560516	M1	Male	trans
cg09990103_RPL31P13	1.41E-11	5.01E-10	-6.82380125	6.82380125	M1	Male	trans
cg09990103_LINC01247	1.41E-11	5.01E-10	-6.82380125	6.82380125	M1	Male	trans
cg09990103_LINC01795	1.41E-11	5.01E-10	-6.82380125	6.82380125	M1	Male	trans
cg09990103_IGKV1OR2-3	1.41E-11	5.01E-10	-9.614503942	9.614503942	M1	Male	trans
cg09990103_DNAJC17P1	1.41E-11	5.01E-10	-6.82380125	6.82380125	M1	Male	trans
cg09990103_RNU2-16P	1.41E-11	5.01E-10	-3.669052272	3.669052272	M1	Male	trans
cg09990103_MIR548A1	1.41E-11	5.01E-10	-9.614503942	9.614503942	M1	Male	trans
cg09990103_RPS29P15	1.41E-11	5.01E-10	-9.614503942	9.614503942	M1	Male	trans
cg09990103_RPS8P4	1.41E-11	5.01E-10	-3.663622121	3.663622121	M1	Male	trans
cg09990103_RPL30P12	1.41E-11	5.01E-10	-9.614503942	9.614503942	M1	Male	trans
cg09990103_MIR1-1HG	1.41E-11	5.01E-10	-6.82380125	6.82380125	M1	Male	trans
cg09990103_ENSG00000220204	1.41E-11	5.01E-10	-9.614503942	9.614503942	M1	Male	trans
cg09990103_ENSG00000237480	1.41E-11	5.01E-10	-4.216989847	4.216989847	M1	Male	trans
cg09990103_RNU1-148P	1.41E-11	5.01E-10	-3.444180442	3.444180442	M1	Male	trans
cg03365111_ENSG00000242140	1.42E-11	5.02E-10	-0.972884841	0.972884841	M1	Male	trans
cg11761102_ENSG00000228734	1.42E-11	5.02E-10	-0.979677305	0.979677305	M1	Male	trans
cg19703425_BTBD6P1	1.42E-11	5.03E-10	-1.798582282	1.798582282	M1	Male	trans
cg06502685_MTCO2P23	1.42E-11	5.03E-10	-0.783784691	0.783784691	M1	Male	trans
cg19703425_RN7SL583P	1.42E-11	5.03E-10	-2.068164082	2.068164082	M1	Male	trans
cg25938960_ENSG00000213690	1.42E-11	5.04E-10	-0.955444365	0.955444365	M1	Male	trans
cg16977073_GSX2	1.42E-11	5.04E-10	-1.211363578	1.211363578	M1	Male	trans
cg16271481_SNORA41B	1.42E-11	5.04E-10	-1.63886939	1.63886939	M1	Male	trans
cg26523590_ZBTB16	1.42E-11	5.05E-10	-1.170713541	1.170713541	M1	Male	trans
cg09760986_RPL7P36	1.43E-11	5.05E-10	-1.677681521	1.677681521	M1	Male	trans
cg02265810_ENSG00000237268	1.43E-11	5.05E-10	-3.733243494	3.733243494	M1	Male	trans
cg03591123_FCRL3	1.43E-11	5.05E-10	-0.749824138	0.749824138	M1	Male	trans
cg17723355_ENSG00000236664	1.43E-11	5.05E-10	0.657705814	0.657705814	M1	Male	trans
cg03365111_MIR16-1	1.43E-11	5.05E-10	-0.993012356	0.993012356	M1	Male	trans
cg20910935_TP53TG3	1.43E-11	5.06E-10	-0.954030089	0.954030089	M1	Male	trans
cg14320054_AMYP1	1.43E-11	5.06E-10	0.638830679	0.638830679	M1	Male	trans
cg21913335_ENSG00000235035	1.43E-11	5.06E-10	-1.483529026	1.483529026	M1	Male	trans
cg18941079_RN7SKP94	1.43E-11	5.06E-10	-1.645748673	1.645748673	M1	Male	trans
cg03273265_OR2T3	1.43E-11	5.06E-10	-0.713015587	0.713015587	M1	Male	trans
cg10034640_IGKV1-16	1.43E-11	5.07E-10	-0.824379405	0.824379405	M1	Male	trans
cg26015683_SNAP91	1.43E-11	5.07E-10	0.368703163	0.368703163	M1	Male	trans
cg22134139_PCSK2	1.43E-11	5.07E-10	-1.801845925	1.801845925	M1	Male	trans
cg14267705_PEDS1-UBE2V1	1.43E-11	5.08E-10	-1.074104522	1.074104522	M1	Male	trans
cg22117009_MIR607	1.44E-11	5.09E-10	-0.797932572	0.797932572	M1	Male	trans
cg05258937_LINC02249	1.44E-11	5.09E-10	-0.624756961	0.624756961	M1	Male	trans
cg15633679_KRTAP29-1	1.44E-11	5.09E-10	-0.860854397	0.860854397	M1	Male	trans
cg19483581_PAX2	1.44E-11	5.10E-10	-1.187837648	1.187837648	M1	Male	trans
cg18305853_BPIFB4	1.44E-11	5.10E-10	-0.277235603	0.277235603	M1	Male	trans
cg20511807_IGHA2	1.44E-11	5.10E-10	0.962852383	0.962852383	M1	Male	trans
cg16348536_DTX1	1.44E-11	5.10E-10	-1.398584383	1.398584383	M1	Male	trans
cg07784793_ALOX15B	1.44E-11	5.11E-10	-1.280641997	1.280641997	M1	Male	trans
cg15877096_SLC6A10P	1.44E-11	5.11E-10	-2.090841555	2.090841555	M1	Male	trans
cg04307318_LINC00676	1.44E-11	5.11E-10	-0.717379805	0.717379805	M1	Male	trans
cg16596598_IGKV1-17	1.44E-11	5.11E-10	-0.787690921	0.787690921	M1	Male	trans
cg14203970_IGHV4-31	1.45E-11	5.13E-10	-1.797419215	1.797419215	M1	Male	trans
cg10411959_H3P1	1.45E-11	5.13E-10	-0.957366366	0.957366366	M1	Male	trans
cg13458720_ODAM	1.45E-11	5.13E-10	-1.902295679	1.902295679	M1	Male	trans
cg03134747_PDCL3P3	1.45E-11	5.13E-10	-1.08149661	1.08149661	M1	Male	trans
cg18100127_OR2F2	1.45E-11	5.13E-10	-0.541023058	0.541023058	M1	Male	trans
cg13168129_SNORD114-17	1.45E-11	5.14E-10	0.775901808	0.775901808	M1	Male	trans
cg04060288_RNU6-900P	1.45E-11	5.14E-10	-1.812653978	1.812653978	M1	Male	trans
cg04924345_FAM74A1	1.45E-11	5.14E-10	-0.897827714	0.897827714	M1	Male	trans
cg12481610_HMGN2P13	1.45E-11	5.14E-10	-0.656660103	0.656660103	M1	Male	trans
cg06320570_ENSG00000231791	1.45E-11	5.14E-10	-1.874410371	1.874410371	M1	Male	trans
cg14924064_IGHV3-7	1.45E-11	5.14E-10	0.929998087	0.929998087	M1	Male	trans
cg10787600_LINC01744	1.45E-11	5.15E-10	-0.335566928	0.335566928	M1	Male	trans
cg16271481_SNORD83	1.46E-11	5.15E-10	-1.044551398	1.044551398	M1	Male	trans
cg20375654_RPL7L1P8	1.46E-11	5.15E-10	-1.264783648	1.264783648	M1	Male	trans
cg09671109_BPIFB4	1.46E-11	5.15E-10	0.279765529	0.279765529	M1	Male	trans
cg18499401_LINC01502	1.46E-11	5.15E-10	-0.442917365	0.442917365	M1	Male	trans
cg09435929_USH2A-AS1	1.46E-11	5.16E-10	0.225080021	0.225080021	M1	Male	trans
cg04000274_ENSG00000236985	1.46E-11	5.16E-10	-1.793039562	1.793039562	M1	Male	trans
cg25531986_RPL22P16	1.46E-11	5.17E-10	-0.489343232	0.489343232	M1	Male	trans
cg14203970_IGHV3-48	1.46E-11	5.17E-10	-2.869043844	2.869043844	M1	Male	trans
cg16977073_IGLV3-10	1.46E-11	5.18E-10	-0.83229775	0.83229775	M1	Male	trans
cg02514711_LINC01400	1.46E-11	5.18E-10	0.494422798	0.494422798	M1	Male	trans
cg02281699_COX7A2P2	1.46E-11	5.18E-10	-0.955576484	0.955576484	M1	Male	trans
cg02440268_C2orf78	1.47E-11	5.18E-10	-1.777294326	1.777294326	M1	Male	trans
cg22027573_IQCJ	1.47E-11	5.18E-10	-0.818574111	0.818574111	M1	Male	trans
cg02440268_SLC29A4	1.47E-11	5.19E-10	-1.569181321	1.569181321	M1	Male	trans
cg02305803_TRAV25	1.47E-11	5.19E-10	-1.115644214	1.115644214	M1	Male	trans
cg11507597_LINC02802	1.47E-11	5.20E-10	-0.251028145	0.251028145	M1	Male	trans
cg17106653_BLK	1.47E-11	5.20E-10	1.417391546	1.417391546	M1	Male	trans
cg11444278_IGHD2-2	1.47E-11	5.21E-10	0.863580408	0.863580408	M1	Male	trans
cg17300451_IGLV2-14	1.47E-11	5.21E-10	-0.873218045	0.873218045	M1	Male	trans
cg07815169_ENSG00000229977	1.47E-11	5.21E-10	-1.431779585	1.431779585	M1	Male	trans
cg04266774_R3HDML	1.47E-11	5.21E-10	-1.397102433	1.397102433	M1	Male	trans
cg03103060_RPS17P5	1.48E-11	5.22E-10	-1.469603165	1.469603165	M1	Male	trans
cg08148553_LINC02575	1.48E-11	5.22E-10	0.757737328	0.757737328	M1	Male	trans
cg01561629_FOXB2	1.48E-11	5.22E-10	-1.1275068	1.1275068	M1	Male	trans
cg01561629_ENSG00000233835	1.48E-11	5.22E-10	-1.1275068	1.1275068	M1	Male	trans
cg01561629_ENSG00000234613	1.48E-11	5.22E-10	-1.1275068	1.1275068	M1	Male	trans
cg01561629_LINC02829	1.48E-11	5.22E-10	-0.941366232	0.941366232	M1	Male	trans
cg01561629_MTND5P17	1.48E-11	5.22E-10	-0.655842575	0.655842575	M1	Male	trans
cg01561629_ENSG00000200891	1.48E-11	5.22E-10	-0.631943297	0.631943297	M1	Male	trans
cg01561629_ENSG00000212266	1.48E-11	5.22E-10	-0.315971648	0.315971648	M1	Male	trans
cg01561629_ENSG00000223422	1.48E-11	5.22E-10	-0.800237054	0.800237054	M1	Male	trans
cg01561629_ENSG00000228438	1.48E-11	5.22E-10	-0.404336654	0.404336654	M1	Male	trans
cg01561629_ENSG00000232512	1.48E-11	5.22E-10	-0.655842575	0.655842575	M1	Male	trans
cg00074244_RN7SL634P	1.48E-11	5.23E-10	1.270211821	1.270211821	M1	Male	trans
cg17324671_ITGA8	1.48E-11	5.23E-10	-0.610915809	0.610915809	M1	Male	trans
cg09074299_ENSG00000233542	1.48E-11	5.23E-10	-0.845593842	0.845593842	M1	Male	trans
cg14042541_SPATA31D1	1.48E-11	5.23E-10	1.023935501	1.023935501	M1	Male	trans
cg26369178_SAGE1	1.48E-11	5.23E-10	-1.785499304	1.785499304	M1	Male	trans
cg13856652_RNU6-1317P	1.49E-11	5.24E-10	-1.414191303	1.414191303	M1	Male	trans
cg18878984_SCARA5	1.49E-11	5.24E-10	-0.250024956	0.250024956	M1	Male	trans
cg25505551_ENSG00000227625	1.49E-11	5.24E-10	-0.657089391	0.657089391	M1	Male	trans
cg12607106_BTNL9	1.49E-11	5.24E-10	-1.258859458	1.258859458	M1	Male	trans
cg09508875_OR4K2	1.49E-11	5.24E-10	-0.037712346	0.037712346	M1	Male	trans
cg09508875_OR4Q2	1.49E-11	5.24E-10	-0.012344869	0.012344869	M1	Male	trans
cg09508875_OR2T1	1.49E-11	5.24E-10	-0.028409075	0.028409075	M1	Male	trans
cg09508875_OR11A1	1.49E-11	5.24E-10	-0.019504365	0.019504365	M1	Male	trans
cg09508875_ENSG00000233574	1.49E-11	5.24E-10	-0.077702639	0.077702639	M1	Male	trans
cg09508875_OR10K2	1.49E-11	5.24E-10	-0.167306558	0.167306558	M1	Male	trans
cg09508875_OR6K6	1.49E-11	5.24E-10	-0.66384605	0.66384605	M1	Male	trans
cg09508875_LINC01682	1.49E-11	5.24E-10	-0.66384605	0.66384605	M1	Male	trans
cg09508875_OR2M2	1.49E-11	5.24E-10	-0.014924093	0.014924093	M1	Male	trans
cg09508875_MTND4LP16	1.49E-11	5.24E-10	-0.66384605	0.66384605	M1	Male	trans
cg09508875_PLSCR5-AS1	1.49E-11	5.24E-10	-0.511908762	0.511908762	M1	Male	trans
cg09508875_OR9K2	1.49E-11	5.24E-10	-0.038652253	0.038652253	M1	Male	trans
cg09508875_OR6C70	1.49E-11	5.24E-10	-0.279195452	0.279195452	M1	Male	trans
cg09508875_TMEM235	1.49E-11	5.24E-10	-0.66384605	0.66384605	M1	Male	trans
cg09508875_OR7A2P	1.49E-11	5.24E-10	-0.106334615	0.106334615	M1	Male	trans
cg09508875_RPS16P9	1.49E-11	5.24E-10	-0.277281402	0.277281402	M1	Male	trans
cg09508875_ENSG00000213717	1.49E-11	5.24E-10	-0.511908762	0.511908762	M1	Male	trans
cg09508875_GAPDHP77	1.49E-11	5.24E-10	-1.023817524	1.023817524	M1	Male	trans
cg09508875_PRAMEF36P	1.49E-11	5.24E-10	-0.667555084	0.667555084	M1	Male	trans
cg09508875_CNOT7P2	1.49E-11	5.24E-10	-0.765903805	0.765903805	M1	Male	trans
cg09508875_PYHIN5P	1.49E-11	5.24E-10	-0.810002625	0.810002625	M1	Male	trans
cg09508875_MYT1L-AS1	1.49E-11	5.24E-10	-0.264413798	0.264413798	M1	Male	trans
cg09508875_MTND2P19	1.49E-11	5.24E-10	-0.810002625	0.810002625	M1	Male	trans
cg09508875_MTND1P27	1.49E-11	5.24E-10	-1.141266157	1.141266157	M1	Male	trans
cg09508875_OR5AC2	1.49E-11	5.24E-10	-0.113174918	0.113174918	M1	Male	trans
cg09508875_FEM1AP3	1.49E-11	5.24E-10	-0.511622912	0.511622912	M1	Male	trans
cg09508875_RPL30P16	1.49E-11	5.24E-10	-1.141266157	1.141266157	M1	Male	trans
cg09508875_RPL32P23	1.49E-11	5.24E-10	-0.810002625	0.810002625	M1	Male	trans
cg09508875_SLIT1-AS1	1.49E-11	5.24E-10	-0.345415573	0.345415573	M1	Male	trans
cg09508875_LINC02674	1.49E-11	5.24E-10	-0.738006444	0.738006444	M1	Male	trans
cg09508875_OR4A15	1.49E-11	5.24E-10	-0.810002625	0.810002625	M1	Male	trans
cg09508875_OR5BE1P	1.49E-11	5.24E-10	-1.141266157	1.141266157	M1	Male	trans
cg09508875_OR2AH1P	1.49E-11	5.24E-10	-0.113573763	0.113573763	M1	Male	trans
cg09508875_OR10G8	1.49E-11	5.24E-10	-0.500567458	0.500567458	M1	Male	trans
cg09508875_OR8G1	1.49E-11	5.24E-10	-0.30228413	0.30228413	M1	Male	trans
cg09508875_OR4K13	1.49E-11	5.24E-10	-0.052138166	0.052138166	M1	Male	trans
cg09508875_ZSWIM5P1	1.49E-11	5.24E-10	-1.141266157	1.141266157	M1	Male	trans
cg09508875_Y_RNA	1.49E-11	5.24E-10	-1.141266157	1.141266157	M1	Male	trans
cg09508875_SNORA70	1.49E-11	5.24E-10	-1.001134916	1.001134916	M1	Male	trans
cg09508875_ENSG00000212618	1.49E-11	5.24E-10	-1.141266157	1.141266157	M1	Male	trans
cg09508875_ENSG00000225662	1.49E-11	5.24E-10	-0.382951903	0.382951903	M1	Male	trans
cg09508875_ENSG00000226433	1.49E-11	5.24E-10	-0.224140224	0.224140224	M1	Male	trans
cg09508875_ENSG00000229911	1.49E-11	5.24E-10	-1.141266157	1.141266157	M1	Male	trans
cg09508875_NCLP2	1.49E-11	5.24E-10	-0.507113478	0.507113478	M1	Male	trans
cg09508875_ENSG00000235810	1.49E-11	5.24E-10	-0.561479667	0.561479667	M1	Male	trans
cg09508875_TSPY11P	1.49E-11	5.24E-10	-1.141266157	1.141266157	M1	Male	trans
cg09508875_ENSG00000241828	1.49E-11	5.24E-10	-0.382951903	0.382951903	M1	Male	trans
cg27513510_RNU6-525P	1.49E-11	5.25E-10	-1.290634054	1.290634054	M1	Male	trans
cg05065888_GATA4	1.49E-11	5.26E-10	-2.78099488	2.78099488	M1	Male	trans
cg04726019_IGHV4-61	1.49E-11	5.26E-10	-1.089689843	1.089689843	M1	Male	trans
cg16496814_ENSG00000235537	1.49E-11	5.26E-10	-0.856107403	0.856107403	M1	Male	trans
cg14938738_NUGGC	1.49E-11	5.26E-10	-0.632495246	0.632495246	M1	Male	trans
cg18447344_SNORD115-36	1.49E-11	5.26E-10	-0.893538762	0.893538762	M1	Male	trans
cg00545295_GRAMD4P2	1.49E-11	5.26E-10	1.174216876	1.174216876	M1	Male	trans
cg16348536_IGHV4-39	1.49E-11	5.26E-10	-1.287212375	1.287212375	M1	Male	trans
cg10061851_C10orf55	1.49E-11	5.26E-10	0.565783159	0.565783159	M1	Male	trans
cg13935206_PNMA6F	1.49E-11	5.26E-10	-0.893290429	0.893290429	M1	Male	trans
cg24170716_NUGGC	1.49E-11	5.26E-10	-1.240004943	1.240004943	M1	Male	trans
cg18927032_GNG8	1.49E-11	5.26E-10	-0.380282058	0.380282058	M1	Male	trans
cg11269444_RNU6-1000P	1.49E-11	5.27E-10	-0.803603255	0.803603255	M1	Male	trans
cg26015683_IGKJ1	1.49E-11	5.27E-10	0.817047131	0.817047131	M1	Male	trans
cg12740725_GNG8	1.49E-11	5.27E-10	-0.506026251	0.506026251	M1	Male	trans
cg00920736_SPATA31D3	1.49E-11	5.27E-10	-1.610812091	1.610812091	M1	Male	trans
cg17106653_CNR1	1.49E-11	5.27E-10	1.454983443	1.454983443	M1	Male	trans
cg24907862_ENSG00000225952	1.50E-11	5.27E-10	0.678427959	0.678427959	M1	Male	trans
cg15635341_ENSG00000182776	1.50E-11	5.27E-10	0.707361257	0.707361257	M1	Male	trans
cg07509352_RNU6-647P	1.50E-11	5.28E-10	-1.068858195	1.068858195	M1	Male	trans
cg19335711_LINC01388	1.50E-11	5.28E-10	-1.164056424	1.164056424	M1	Male	trans
cg02129159_POTED	1.50E-11	5.29E-10	-1.031411599	1.031411599	M1	Male	trans
cg17735372_IGHJ3	1.50E-11	5.30E-10	-1.707929794	1.707929794	M1	Male	trans
cg05396439_HSPA8P6	1.51E-11	5.31E-10	-0.579628021	0.579628021	M1	Male	trans
cg13799853_SP140	1.51E-11	5.31E-10	0.799596175	0.799596175	M1	Male	trans
cg17097571_RNY4P9	1.51E-11	5.31E-10	0.958034633	0.958034633	M1	Male	trans
cg10039163_CNKSR2	1.51E-11	5.31E-10	-1.101423131	1.101423131	M1	Male	trans
cg15001471_ENSG00000236858	1.51E-11	5.32E-10	-0.611160435	0.611160435	M1	Male	trans
cg16582255_EGFEM1P	1.51E-11	5.32E-10	-1.104998851	1.104998851	M1	Male	trans
cg16045677_KLK6	1.51E-11	5.32E-10	-0.566970535	0.566970535	M1	Male	trans
cg27380499_MS4A1	1.51E-11	5.32E-10	0.916043131	0.916043131	M1	Male	trans
cg12869097_ENSG00000228711	1.51E-11	5.32E-10	-0.966688073	0.966688073	M1	Male	trans
cg04343263_MTND4P22	1.52E-11	5.34E-10	-1.082612795	1.082612795	M1	Male	trans
cg17847861_ENSG00000224931	1.52E-11	5.34E-10	0.445461776	0.445461776	M1	Male	trans
cg17847861_ENSG00000230926	1.52E-11	5.34E-10	0.445461776	0.445461776	M1	Male	trans
cg17847861_ENSG00000231922	1.52E-11	5.34E-10	0.333243827	0.333243827	M1	Male	trans
cg17847861_TTTY18	1.52E-11	5.34E-10	0.238134686	0.238134686	M1	Male	trans
cg17847861_ENSG00000236106	1.52E-11	5.34E-10	0.308836765	0.308836765	M1	Male	trans
cg17847861_NDUFS5P3	1.52E-11	5.34E-10	0.993127071	0.993127071	M1	Male	trans
cg17847861_RN7SKP165	1.52E-11	5.34E-10	0.965158442	0.965158442	M1	Male	trans
cg17847861_RPL7P13	1.52E-11	5.34E-10	0.993127071	0.993127071	M1	Male	trans
cg17847861_MED15P5	1.52E-11	5.34E-10	0.993127071	0.993127071	M1	Male	trans
cg17847861_NUP210P2	1.52E-11	5.34E-10	0.993127071	0.993127071	M1	Male	trans
cg17847861_LINC01985	1.52E-11	5.34E-10	0.450869704	0.450869704	M1	Male	trans
cg17847861_GPX5	1.52E-11	5.34E-10	0.450869704	0.450869704	M1	Male	trans
cg17847861_LINC02540	1.52E-11	5.34E-10	0.993127071	0.993127071	M1	Male	trans
cg17847861_TRDN-AS1	1.52E-11	5.34E-10	0.360596682	0.360596682	M1	Male	trans
cg17847861_EEF1A1P36	1.52E-11	5.34E-10	0.890923552	0.890923552	M1	Male	trans
cg17847861_PUDPP3	1.52E-11	5.34E-10	0.55662635	0.55662635	M1	Male	trans
cg17847861_ENSG00000227158	1.52E-11	5.34E-10	0.577677239	0.577677239	M1	Male	trans
cg17847861_TTTY19	1.52E-11	5.34E-10	0.993127071	0.993127071	M1	Male	trans
cg17847861_ENSG00000232464	1.52E-11	5.34E-10	0.993127071	0.993127071	M1	Male	trans
cg17847861_ENSG00000234021	1.52E-11	5.34E-10	0.55662635	0.55662635	M1	Male	trans
cg17847861_RPL18AP16	1.52E-11	5.34E-10	0.70486234	0.70486234	M1	Male	trans
cg17847861_OFD1P5Y	1.52E-11	5.34E-10	0.993127071	0.993127071	M1	Male	trans
cg17847861_RN7SKP291	1.52E-11	5.34E-10	0.48816723	0.48816723	M1	Male	trans
cg17847861_APOA4	1.52E-11	5.34E-10	0.378993566	0.378993566	M1	Male	trans
cg17847861_ENSG00000229418	1.52E-11	5.34E-10	0.303345418	0.303345418	M1	Male	trans
cg16100147_DSCAM-AS1	1.52E-11	5.34E-10	-0.76619685	0.76619685	M1	Male	trans
cg13546658_OPN1SW	1.52E-11	5.35E-10	1.017586524	1.017586524	M1	Male	trans
cg21888978_ECMXP	1.52E-11	5.36E-10	-1.241570077	1.241570077	M1	Male	trans
cg08268925_RNA5SP457	1.52E-11	5.36E-10	-0.784091824	0.784091824	M1	Male	trans
cg09391279_CT47A5	1.52E-11	5.36E-10	-1.123920589	1.123920589	M1	Male	trans
cg17106653_IGHV3-13	1.52E-11	5.36E-10	1.551742109	1.551742109	M1	Male	trans
cg10548700_CLEC3A	1.52E-11	5.37E-10	1.000361562	1.000361562	M1	Male	trans
cg13370086_FAM24A	1.52E-11	5.37E-10	-1.482676047	1.482676047	M1	Male	trans
cg10958924_RNA5SP57	1.53E-11	5.38E-10	1.313189413	1.313189413	M1	Male	trans
cg03120254_RNU6-607P	1.53E-11	5.38E-10	-1.997447775	1.997447775	M1	Male	trans
cg06032500_ENSG00000235546	1.53E-11	5.38E-10	-0.751618244	0.751618244	M1	Male	trans
cg00364747_OR5K1	1.53E-11	5.38E-10	-0.127066132	0.127066132	M1	Male	trans
cg17158894_FOXF1	1.53E-11	5.38E-10	-1.499734551	1.499734551	M1	Male	trans
cg14864044_ENSG00000235099	1.53E-11	5.38E-10	-0.886116148	0.886116148	M1	Male	trans
cg10801331_ENSG00000235537	1.53E-11	5.39E-10	-2.869198915	2.869198915	M1	Male	trans
cg10034640_CLLU1-AS1	1.53E-11	5.40E-10	-0.503855567	0.503855567	M1	Male	trans
cg20910935_RN7SKP161	1.53E-11	5.40E-10	-0.726888779	0.726888779	M1	Male	trans
cg07675898_SPATA31B1P	1.53E-11	5.40E-10	-1.18460722	1.18460722	M1	Male	trans
cg26250046_EDN2	1.53E-11	5.40E-10	-1.078884773	1.078884773	M1	Male	trans
cg27521160_TMEM239	1.53E-11	5.40E-10	-0.584802218	0.584802218	M1	Male	trans
cg22597706_ENSG00000225952	1.54E-11	5.40E-10	-0.898823254	0.898823254	M1	Male	trans
cg27135799_DEFB4B	1.54E-11	5.41E-10	-0.647604177	0.647604177	M1	Male	trans
cg22663503_SYT4	1.54E-11	5.41E-10	-0.140510822	0.140510822	M1	Male	trans
cg21954196_RNU6-1083P	1.54E-11	5.41E-10	-0.545876453	0.545876453	M1	Male	trans
cg25657443_ALOX15B	1.54E-11	5.42E-10	-0.964350676	0.964350676	M1	Male	trans
cg25703541_CRIP1P2	1.54E-11	5.42E-10	1.502777398	1.502777398	M1	Male	trans
cg12769996_IGKC	1.54E-11	5.42E-10	-1.204762942	1.204762942	M1	Male	trans
cg18346106_RNU6-951P	1.54E-11	5.43E-10	-1.549014664	1.549014664	M1	Male	trans
cg09480417_ENSG00000240033	1.54E-11	5.43E-10	-1.183678123	1.183678123	M1	Male	trans
cg16975684_CICP1	1.54E-11	5.43E-10	-0.705240679	0.705240679	M1	Male	trans
cg08547343_SLC29A4	1.54E-11	5.43E-10	1.20596712	1.20596712	M1	Male	trans
cg22134139_ENSG00000232958	1.54E-11	5.43E-10	-1.839804396	1.839804396	M1	Male	trans
cg04072177_ANKRD62	1.55E-11	5.44E-10	-1.094261643	1.094261643	M1	Male	trans
cg01087869_GATA4	1.55E-11	5.44E-10	-1.928351312	1.928351312	M1	Male	trans
cg24907862_MTND2P12	1.55E-11	5.45E-10	0.523660087	0.523660087	M1	Male	trans
cg04621455_ENSG00000225647	1.55E-11	5.45E-10	-1.360852231	1.360852231	M1	Male	trans
cg20910935_OR2C3	1.55E-11	5.46E-10	-0.885620161	0.885620161	M1	Male	trans
cg08547343_LINC00431	1.55E-11	5.46E-10	0.772526748	0.772526748	M1	Male	trans
cg20221650_GAGE12C	1.55E-11	5.46E-10	-0.916964512	0.916964512	M1	Male	trans
cg10034640_SNX29P1	1.55E-11	5.46E-10	-0.849356437	0.849356437	M1	Male	trans
cg10478035_ENSG00000232668	1.55E-11	5.46E-10	-0.500918376	0.500918376	M1	Male	trans
cg27015302_MTND6P21	1.55E-11	5.47E-10	-1.64646052	1.64646052	M1	Male	trans
cg02401524_RNU6-361P	1.56E-11	5.47E-10	-1.046754442	1.046754442	M1	Male	trans
cg04726019_NLRP4	1.56E-11	5.47E-10	-1.096465833	1.096465833	M1	Male	trans
cg14203970_ENSG00000234639	1.56E-11	5.48E-10	-2.369946101	2.369946101	M1	Male	trans
cg04438156_ENSG00000230556	1.56E-11	5.48E-10	-1.825423756	1.825423756	M1	Male	trans
cg10499042_RN7SL241P	1.56E-11	5.48E-10	-1.257433402	1.257433402	M1	Male	trans
cg13546658_MAGI2-AS2	1.56E-11	5.48E-10	0.889730636	0.889730636	M1	Male	trans
cg09201130_RN7SKP189	1.56E-11	5.50E-10	0.791837554	0.791837554	M1	Male	trans
cg16348536_GSX2	1.56E-11	5.50E-10	-1.451822088	1.451822088	M1	Male	trans
cg25716065_CCL13	1.57E-11	5.50E-10	0.648921763	0.648921763	M1	Male	trans
cg20695805_RNU6-355P	1.57E-11	5.51E-10	0.675046817	0.675046817	M1	Male	trans
cg13229245_METTL11B	1.57E-11	5.51E-10	0.448005821	0.448005821	M1	Male	trans
cg06025631_OR10G9	1.57E-11	5.51E-10	0.173499884	0.173499884	M1	Male	trans
cg08064245_GUSBP6	1.57E-11	5.51E-10	-1.372041713	1.372041713	M1	Male	trans
cg11868136_HTR2A-AS1	1.57E-11	5.52E-10	-0.702684086	0.702684086	M1	Male	trans
cg24605553_CHI3L2	1.57E-11	5.52E-10	1.138980587	1.138980587	M1	Male	trans
cg13546658_GAPDHP31	1.57E-11	5.53E-10	0.699861103	0.699861103	M1	Male	trans
cg19009469_CHRDL2	1.58E-11	5.54E-10	-0.766497846	0.766497846	M1	Male	trans
cg14776351_ENSG00000227224	1.58E-11	5.54E-10	-0.94877746	0.94877746	M1	Male	trans
cg14938738_H19	1.58E-11	5.54E-10	-0.419263284	0.419263284	M1	Male	trans
cg07170932_RNU6-318P	1.58E-11	5.55E-10	-0.698222104	0.698222104	M1	Male	trans
cg25716065_LINC00431	1.58E-11	5.55E-10	0.630285065	0.630285065	M1	Male	trans
cg06320570_RNU6-626P	1.58E-11	5.55E-10	-1.569764469	1.569764469	M1	Male	trans
cg05398648_BNIP5	1.58E-11	5.55E-10	-2.102194994	2.102194994	M1	Male	trans
cg14924064_MMP26	1.58E-11	5.56E-10	0.736741493	0.736741493	M1	Male	trans
cg06320570_ENSG00000223360	1.58E-11	5.56E-10	-2.168299447	2.168299447	M1	Male	trans
cg21886864_KRT8P17	1.58E-11	5.56E-10	-1.551863885	1.551863885	M1	Male	trans
cg16570157_RNU6-169P	1.58E-11	5.56E-10	0.849518382	0.849518382	M1	Male	trans
cg16570157_LINC02778	1.58E-11	5.56E-10	0.604769733	0.604769733	M1	Male	trans
cg16570157_NDUFS5P2	1.58E-11	5.56E-10	0.478836319	0.478836319	M1	Male	trans
cg16570157_CTNNA2-AS1	1.58E-11	5.56E-10	0.361380054	0.361380054	M1	Male	trans
cg16570157_MTND5P29	1.58E-11	5.56E-10	0.67210426	0.67210426	M1	Male	trans
cg16570157_LINC02433	1.58E-11	5.56E-10	0.424759191	0.424759191	M1	Male	trans
cg16570157_FUNDC2P3	1.58E-11	5.56E-10	0.550830015	0.550830015	M1	Male	trans
cg16570157_ZNF734P	1.58E-11	5.56E-10	0.909756521	0.909756521	M1	Male	trans
cg16570157_ASB10	1.58E-11	5.56E-10	0.424759191	0.424759191	M1	Male	trans
cg16570157_LINC02247	1.58E-11	5.56E-10	0.550830015	0.550830015	M1	Male	trans
cg16570157_IGF2-AS	1.58E-11	5.56E-10	0.424759191	0.424759191	M1	Male	trans
cg16570157_BHLHA9	1.58E-11	5.56E-10	0.393964186	0.393964186	M1	Male	trans
cg16570157_SPEM1	1.58E-11	5.56E-10	0.830697359	0.830697359	M1	Male	trans
cg16570157_Y_RNA	1.58E-11	5.56E-10	0.778016929	0.778016929	M1	Male	trans
cg16570157_SMSP1	1.58E-11	5.56E-10	0.550830015	0.550830015	M1	Male	trans
cg16570157_CT45A5	1.58E-11	5.56E-10	0.219924503	0.219924503	M1	Male	trans
cg16570157_ENSG00000230432	1.58E-11	5.56E-10	0.424759191	0.424759191	M1	Male	trans
cg16570157_ENSG00000230621	1.58E-11	5.56E-10	0.67210426	0.67210426	M1	Male	trans
cg16570157_ENSG00000232897	1.58E-11	5.56E-10	0.16338621	0.16338621	M1	Male	trans
cg16570157_PHOX2B	1.58E-11	5.56E-10	0.230075812	0.230075812	M1	Male	trans
cg16570157_MIR218-2	1.58E-11	5.56E-10	0.847492805	0.847492805	M1	Male	trans
cg16570157_SORCS3	1.58E-11	5.56E-10	0.57849522	0.57849522	M1	Male	trans
cg16570157_NEK2P2	1.58E-11	5.56E-10	0.227126968	0.227126968	M1	Male	trans
cg16570157_ENSG00000227679	1.58E-11	5.56E-10	0.094296424	0.094296424	M1	Male	trans
cg16570157_LINC01114	1.58E-11	5.56E-10	0.19098551	0.19098551	M1	Male	trans
cg16570157_ACTBP12	1.58E-11	5.56E-10	0.946972049	0.946972049	M1	Male	trans
cg16570157_MTND5P18	1.58E-11	5.56E-10	0.946972049	0.946972049	M1	Male	trans
cg16570157_RN7SL868P	1.58E-11	5.56E-10	0.946972049	0.946972049	M1	Male	trans
cg16570157_MTND1P2	1.58E-11	5.56E-10	0.946972049	0.946972049	M1	Male	trans
cg16570157_H3P29	1.58E-11	5.56E-10	0.946972049	0.946972049	M1	Male	trans
cg16570157_SKP2P1	1.58E-11	5.56E-10	0.946972049	0.946972049	M1	Male	trans
cg16570157_RNA5SP113	1.58E-11	5.56E-10	0.28924761	0.28924761	M1	Male	trans
cg25064854_GLRX5P1	1.59E-11	5.56E-10	-1.727352649	1.727352649	M1	Male	trans
cg10130155_LINC00229	1.59E-11	5.57E-10	-1.100002759	1.100002759	M1	Male	trans
cg18976191_BPIFB2	1.59E-11	5.57E-10	-1.551229358	1.551229358	M1	Male	trans
cg20651218_ENSG00000242012	1.59E-11	5.57E-10	-0.827324025	0.827324025	M1	Male	trans
cg03167407_LINC01067	1.59E-11	5.58E-10	-1.545690608	1.545690608	M1	Male	trans
cg16582255_GABRG1	1.59E-11	5.58E-10	-0.882506438	0.882506438	M1	Male	trans
cg08744069_ARHGDIG	1.59E-11	5.58E-10	-0.252521825	0.252521825	M1	Male	trans
cg18878984_OR5K1	1.59E-11	5.58E-10	-0.120369623	0.120369623	M1	Male	trans
cg13799853_SLCO1B1	1.59E-11	5.58E-10	0.800901804	0.800901804	M1	Male	trans
cg15408512_LINC02291	1.59E-11	5.59E-10	-0.939956129	0.939956129	M1	Male	trans
cg00154829_IRAK2	1.59E-11	5.59E-10	-1.131535397	1.131535397	M1	Male	trans
cg07784793_DYNC1I1	1.59E-11	5.59E-10	-1.267127838	1.267127838	M1	Male	trans
cg13370086_RPS15AP28	1.60E-11	5.60E-10	-0.993527545	0.993527545	M1	Male	trans
cg17106653_VPREB3	1.60E-11	5.60E-10	1.696606511	1.696606511	M1	Male	trans
cg00516582_CGB2	1.60E-11	5.60E-10	-1.254207886	1.254207886	M1	Male	trans
cg14947411_TBC1D3P4	1.60E-11	5.61E-10	-0.895606445	0.895606445	M1	Male	trans
cg16894055_ENSG00000233542	1.60E-11	5.62E-10	-0.733649007	0.733649007	M1	Male	trans
cg18396527_LINC01851	1.60E-11	5.63E-10	-0.411888561	0.411888561	M1	Male	trans
cg21849790_RPL7P5	1.60E-11	5.63E-10	1.073671085	1.073671085	M1	Male	trans
cg16977073_LINC02644	1.61E-11	5.63E-10	-0.771261812	0.771261812	M1	Male	trans
cg21888978_SCARA5	1.61E-11	5.63E-10	-0.370878798	0.370878798	M1	Male	trans
cg20748012_RNU6ATAC8P	1.61E-11	5.64E-10	-0.834676093	0.834676093	M1	Male	trans
cg06320570_IGKV2D-28	1.61E-11	5.65E-10	-2.10354206	2.10354206	M1	Male	trans
cg03220912_RTP1	1.61E-11	5.65E-10	-0.082974749	0.082974749	M1	Male	trans
cg16045677_SLC2A14	1.61E-11	5.65E-10	-0.265814556	0.265814556	M1	Male	trans
cg16570157_LINC02013	1.61E-11	5.66E-10	0.649750248	0.649750248	M1	Male	trans
cg11444278_HVCN1	1.61E-11	5.66E-10	0.804040942	0.804040942	M1	Male	trans
cg08157914_IFNA11P	1.61E-11	5.66E-10	-1.685194577	1.685194577	M1	Male	trans
cg03179052_SSR1P1	1.61E-11	5.66E-10	-1.928366074	1.928366074	M1	Male	trans
cg17106653_TMEM156	1.62E-11	5.66E-10	1.437916943	1.437916943	M1	Male	trans
cg08426938_HNRNPA1P31	1.62E-11	5.68E-10	-1.049619475	1.049619475	M1	Male	trans
cg00044848_IGHD5-12	1.62E-11	5.68E-10	-1.274864672	1.274864672	M1	Male	trans
cg16237565_TP53TG3C	1.62E-11	5.68E-10	-0.865642941	0.865642941	M1	Male	trans
cg20695805_ATP5PBP4	1.62E-11	5.69E-10	0.992881395	0.992881395	M1	Male	trans
cg02697258_GABRG1	1.62E-11	5.69E-10	-0.679551015	0.679551015	M1	Male	trans
cg02351219_HBG1	1.62E-11	5.69E-10	-1.199464333	1.199464333	M1	Male	trans
cg16143544_LINC02013	1.62E-11	5.69E-10	-0.557827054	0.557827054	M1	Male	trans
cg21830932_HOXB6	1.63E-11	5.70E-10	-1.278699216	1.278699216	M1	Male	trans
cg03308012_LINC00316	1.63E-11	5.70E-10	-1.510946797	1.510946797	M1	Male	trans
cg19408449_TRAT1	1.63E-11	5.71E-10	-0.63710734	0.63710734	M1	Male	trans
cg10854295_RNU6-462P	1.63E-11	5.71E-10	-4.218197367	4.218197367	M1	Male	trans
cg18251222_ENSG00000238139	1.63E-11	5.71E-10	0.734131451	0.734131451	M1	Male	trans
cg16975684_RNU6-607P	1.63E-11	5.71E-10	-1.097782381	1.097782381	M1	Male	trans
cg08744069_FSTL5	1.63E-11	5.72E-10	-0.123704033	0.123704033	M1	Male	trans
cg11889058_FAM230I	1.63E-11	5.72E-10	-1.502978753	1.502978753	M1	Male	trans
cg20571761_ENSG00000235403	1.63E-11	5.72E-10	-0.748880293	0.748880293	M1	Male	trans
cg09435249_DNM1P51	1.63E-11	5.73E-10	-0.838773067	0.838773067	M1	Male	trans
cg06320570_TESPA1	1.63E-11	5.73E-10	-1.853962549	1.853962549	M1	Male	trans
cg15042047_RAP1BP1	1.63E-11	5.73E-10	-0.526963894	0.526963894	M1	Male	trans
cg15712577_XCL2	1.63E-11	5.73E-10	-0.542571848	0.542571848	M1	Male	trans
cg04738673_FOXA2	1.64E-11	5.73E-10	-1.171663932	1.171663932	M1	Male	trans
cg11500903_TRIM53AP	1.64E-11	5.73E-10	-0.448096223	0.448096223	M1	Male	trans
cg11500903_CST8	1.64E-11	5.73E-10	-0.448096223	0.448096223	M1	Male	trans
cg11500903_RPL23AP93	1.64E-11	5.73E-10	-0.415655167	0.415655167	M1	Male	trans
cg11500903_GAPDHP15	1.64E-11	5.73E-10	-0.158339371	0.158339371	M1	Male	trans
cg11500903_TRIM53BP	1.64E-11	5.73E-10	-0.130890304	0.130890304	M1	Male	trans
cg11500903_TRIM49D1	1.64E-11	5.73E-10	-0.032069108	0.032069108	M1	Male	trans
cg11500903_MIR548H1	1.64E-11	5.73E-10	-0.940032534	0.940032534	M1	Male	trans
cg11500903_GAPDHP58	1.64E-11	5.73E-10	-1.090810708	1.090810708	M1	Male	trans
cg11500903_RPL32P13	1.64E-11	5.73E-10	-0.348315086	0.348315086	M1	Male	trans
cg11500903_HLA-N	1.64E-11	5.73E-10	-0.774192358	0.774192358	M1	Male	trans
cg11500903_CDSN	1.64E-11	5.73E-10	-0.551568322	0.551568322	M1	Male	trans
cg11500903_RN7SL549P	1.64E-11	5.73E-10	-0.489277243	0.489277243	M1	Male	trans
cg11500903_POTEA	1.64E-11	5.73E-10	-1.090810708	1.090810708	M1	Male	trans
cg11500903_OR8H1	1.64E-11	5.73E-10	-0.138293729	0.138293729	M1	Male	trans
cg11500903_TRIM49D2	1.64E-11	5.73E-10	-0.774192358	0.774192358	M1	Male	trans
cg11500903_OR6C68	1.64E-11	5.73E-10	-1.090810708	1.090810708	M1	Male	trans
cg11500903_MIR1251	1.64E-11	5.73E-10	-0.667521062	0.667521062	M1	Male	trans
cg11500903_AMMECR1LP1	1.64E-11	5.73E-10	-0.634497374	0.634497374	M1	Male	trans
cg11500903_SNORD114-4	1.64E-11	5.73E-10	-1.090810708	1.090810708	M1	Male	trans
cg11500903_SNORD114-19	1.64E-11	5.73E-10	-0.348315086	0.348315086	M1	Male	trans
cg11500903_SNORD114-23	1.64E-11	5.73E-10	-0.832542486	0.832542486	M1	Male	trans
cg11500903_MIR380	1.64E-11	5.73E-10	-1.090810708	1.090810708	M1	Male	trans
cg11500903_MIR495	1.64E-11	5.73E-10	-1.090810708	1.090810708	M1	Male	trans
cg11500903_MIR1185-1	1.64E-11	5.73E-10	-1.090810708	1.090810708	M1	Male	trans
cg11500903_MIR485	1.64E-11	5.73E-10	-1.090810708	1.090810708	M1	Male	trans
cg11500903_MT4	1.64E-11	5.73E-10	-0.774192358	0.774192358	M1	Male	trans
cg11500903_MBD3L2	1.64E-11	5.73E-10	-1.090810708	1.090810708	M1	Male	trans
cg11500903_Y_RNA	1.64E-11	5.73E-10	-1.090810708	1.090810708	M1	Male	trans
cg11500903_RNU6-995P	1.64E-11	5.73E-10	-1.090810708	1.090810708	M1	Male	trans
cg11500903_SNORA75	1.64E-11	5.73E-10	-1.090810708	1.090810708	M1	Male	trans
cg11500903_TSPY24P	1.64E-11	5.73E-10	-0.489277243	0.489277243	M1	Male	trans
cg11500903_ENSG00000225387	1.64E-11	5.73E-10	-0.978554487	0.978554487	M1	Male	trans
cg11500903_ENSG00000226532	1.64E-11	5.73E-10	-0.774192358	0.774192358	M1	Male	trans
cg11500903_ENSG00000229025	1.64E-11	5.73E-10	-0.978554487	0.978554487	M1	Male	trans
cg11500903_ENSG00000231990	1.64E-11	5.73E-10	-1.090810708	1.090810708	M1	Male	trans
cg11500903_ENSG00000236606	1.64E-11	5.73E-10	-0.611375927	0.611375927	M1	Male	trans
cg14924064_MIR4432HG	1.64E-11	5.73E-10	0.774823642	0.774823642	M1	Male	trans
cg15930673_LINC01776	1.64E-11	5.73E-10	-0.991581924	0.991581924	M1	Male	trans
cg15930673_RPL27AP3	1.64E-11	5.73E-10	-0.414173175	0.414173175	M1	Male	trans
cg15930673_ENSG00000227206	1.64E-11	5.73E-10	-0.700277311	0.700277311	M1	Male	trans
cg15930673_RNU6-281P	1.64E-11	5.73E-10	-1.7047008	1.7047008	M1	Male	trans
cg15930673_RNU6-1074P	1.64E-11	5.73E-10	-1.209894917	1.209894917	M1	Male	trans
cg15930673_HAND1	1.64E-11	5.73E-10	-0.773917023	0.773917023	M1	Male	trans
cg15930673_LINC02632	1.64E-11	5.73E-10	-1.7047008	1.7047008	M1	Male	trans
cg15930673_OR4C6	1.64E-11	5.73E-10	-1.7047008	1.7047008	M1	Male	trans
cg15930673_PPIAP24	1.64E-11	5.73E-10	-1.7047008	1.7047008	M1	Male	trans
cg15930673_ENSG00000224477	1.64E-11	5.73E-10	-1.077449331	1.077449331	M1	Male	trans
cg15930673_ENSG00000230960	1.64E-11	5.73E-10	-0.764634324	0.764634324	M1	Male	trans
cg15930673_ENSG00000232058	1.64E-11	5.73E-10	-1.7047008	1.7047008	M1	Male	trans
cg15930673_ENSG00000241838	1.64E-11	5.73E-10	-0.216837114	0.216837114	M1	Male	trans
cg17096979_LINC01857	1.64E-11	5.74E-10	-2.380798012	2.380798012	M1	Male	trans
cg13229245_SGO2	1.64E-11	5.74E-10	0.574584077	0.574584077	M1	Male	trans
cg16596598_IGLV8-61	1.64E-11	5.75E-10	-0.71416786	0.71416786	M1	Male	trans
cg01391898_KRT8P14	1.64E-11	5.75E-10	0.429379828	0.429379828	M1	Male	trans
cg02843332_RNA5SP292	1.64E-11	5.75E-10	-1.798935728	1.798935728	M1	Male	trans
cg24243314_IGHV7-81	1.64E-11	5.75E-10	0.566348023	0.566348023	M1	Male	trans
cg03455225_ENSG00000228543	1.64E-11	5.75E-10	-0.92592436	0.92592436	M1	Male	trans
cg17097571_TRIM31	1.65E-11	5.76E-10	1.227353501	1.227353501	M1	Male	trans
cg13799853_ENSG00000232949	1.65E-11	5.76E-10	0.986882206	0.986882206	M1	Male	trans
cg13320138_RPL12P40	1.65E-11	5.76E-10	0.579422783	0.579422783	M1	Male	trans
cg20910935_SLC6A10P	1.65E-11	5.76E-10	-0.843130128	0.843130128	M1	Male	trans
cg14203970_CLEC17A	1.65E-11	5.76E-10	-2.586411652	2.586411652	M1	Male	trans
cg09081941_RPS23P9	1.65E-11	5.76E-10	-0.543192953	0.543192953	M1	Male	trans
cg10039163_IGKV1D-8	1.65E-11	5.77E-10	-1.231132179	1.231132179	M1	Male	trans
cg06373377_SRP14P1	1.65E-11	5.77E-10	-0.783054792	0.783054792	M1	Male	trans
cg24170716_IGHA2	1.65E-11	5.77E-10	-1.338669248	1.338669248	M1	Male	trans
cg03588513_KLK15	1.65E-11	5.77E-10	-1.402683329	1.402683329	M1	Male	trans
cg26110038_LINC00304	1.65E-11	5.78E-10	-1.690526762	1.690526762	M1	Male	trans
cg21888978_TEX15	1.65E-11	5.78E-10	-0.178332184	0.178332184	M1	Male	trans
cg23127183_IRX1	1.65E-11	5.78E-10	0.831798751	0.831798751	M1	Male	trans
cg15933501_REXO1L1P	1.65E-11	5.78E-10	-1.566039113	1.566039113	M1	Male	trans
cg08012663_IGLV1-51	1.65E-11	5.78E-10	-0.951896683	0.951896683	M1	Male	trans
cg14924064_IGKV1-12	1.65E-11	5.78E-10	1.076647327	1.076647327	M1	Male	trans
cg17324671_LINC02648	1.66E-11	5.80E-10	-0.840201893	0.840201893	M1	Male	trans
cg06320570_CD28	1.66E-11	5.80E-10	-1.780517896	1.780517896	M1	Male	trans
cg21946824_SLC1A6	1.66E-11	5.81E-10	0.578036255	0.578036255	M1	Male	trans
cg21946824_RNU6-1167P	1.66E-11	5.81E-10	0.788488334	0.788488334	M1	Male	trans
cg12607106_SNORD18B	1.66E-11	5.81E-10	-0.682103879	0.682103879	M1	Male	trans
cg10387173_TNNT1	1.66E-11	5.81E-10	-1.920816717	1.920816717	M1	Male	trans
cg26486246_PIN1P1	1.66E-11	5.81E-10	-1.920486067	1.920486067	M1	Male	trans
cg03591123_NLRP11	1.66E-11	5.81E-10	-0.813032712	0.813032712	M1	Male	trans
cg09760986_RNA5SP126	1.66E-11	5.81E-10	-1.521217036	1.521217036	M1	Male	trans
cg04621455_OR10J3	1.67E-11	5.83E-10	-1.979497667	1.979497667	M1	Male	trans
cg01160724_PAX1	1.67E-11	5.83E-10	-0.889115802	0.889115802	M1	Male	trans
cg02303400_ENSG00000230343	1.67E-11	5.83E-10	-0.68401995	0.68401995	M1	Male	trans
cg11865801_LINC01704	1.67E-11	5.83E-10	-0.682642416	0.682642416	M1	Male	trans
cg16309990_CLEC4G	1.67E-11	5.83E-10	-0.97902369	0.97902369	M1	Male	trans
cg01354206_ENSG00000236985	1.67E-11	5.83E-10	-1.004111801	1.004111801	M1	Male	trans
cg22027573_SNORA60	1.67E-11	5.84E-10	-1.274969119	1.274969119	M1	Male	trans
cg04112961_ENSG00000232396	1.67E-11	5.84E-10	0.615226134	0.615226134	M1	Male	trans
cg12869097_XGY1	1.67E-11	5.84E-10	-0.512788739	0.512788739	M1	Male	trans
cg12869097_ENSG00000224054	1.67E-11	5.84E-10	-1.004202188	1.004202188	M1	Male	trans
cg10664162_IAPP	1.67E-11	5.85E-10	-0.268579394	0.268579394	M1	Male	trans
cg09024862_ENSG00000207419	1.67E-11	5.85E-10	-0.968459611	0.968459611	M1	Male	trans
cg14203970_IGLV7-43	1.67E-11	5.85E-10	-2.452108705	2.452108705	M1	Male	trans
cg13692482_IQCF1	1.68E-11	5.85E-10	-2.013063689	2.013063689	M1	Male	trans
cg10039163_TRAF3IP3	1.68E-11	5.85E-10	-0.938913604	0.938913604	M1	Male	trans
cg13370121_POM121L4P	1.68E-11	5.86E-10	-0.808972848	0.808972848	M1	Male	trans
cg14203970_IGHV3-73	1.68E-11	5.86E-10	-2.809681513	2.809681513	M1	Male	trans
cg17300451_LINC02644	1.68E-11	5.87E-10	-0.786491262	0.786491262	M1	Male	trans
cg17106653_NPM1P33	1.68E-11	5.87E-10	1.601706655	1.601706655	M1	Male	trans
cg19703425_TNFRSF17	1.68E-11	5.88E-10	-2.178151334	2.178151334	M1	Male	trans
cg21520564_DEFA10P	1.68E-11	5.88E-10	-1.272353841	1.272353841	M1	Male	trans
cg21520564_ENSG00000227971	1.68E-11	5.88E-10	-1.272353841	1.272353841	M1	Male	trans
cg10175261_BVES-AS1	1.68E-11	5.88E-10	-0.29998037	0.29998037	M1	Male	trans
cg18100127_ENSG00000232006	1.68E-11	5.88E-10	-0.617786779	0.617786779	M1	Male	trans
cg12481610_MUC21	1.68E-11	5.88E-10	-0.689478763	0.689478763	M1	Male	trans
cg11086960_C1DP2	1.68E-11	5.88E-10	-1.285842941	1.285842941	M1	Male	trans
cg22027573_HOXB6	1.69E-11	5.89E-10	-1.292904404	1.292904404	M1	Male	trans
cg13363608_DEFB130B	1.69E-11	5.89E-10	-1.436595584	1.436595584	M1	Male	trans
cg13363608_DEFB130A	1.69E-11	5.89E-10	-1.436595584	1.436595584	M1	Male	trans
cg13799853_ENSG00000230709	1.69E-11	5.90E-10	0.932153539	0.932153539	M1	Male	trans
cg06320570_ATP5MGP5	1.69E-11	5.90E-10	-2.513780387	2.513780387	M1	Male	trans
cg08881019_OTOG	1.69E-11	5.90E-10	0.862150274	0.862150274	M1	Male	trans
cg20375654_RNU7-197P	1.69E-11	5.92E-10	-1.175181059	1.175181059	M1	Male	trans
cg16972508_PNMA6F	1.70E-11	5.92E-10	-1.02400584	1.02400584	M1	Male	trans
cg19408449_CD22	1.70E-11	5.92E-10	-0.824634287	0.824634287	M1	Male	trans
cg24605553_HOXC4	1.70E-11	5.93E-10	1.027909397	1.027909397	M1	Male	trans
cg11889058_Metazoa_SRP	1.70E-11	5.94E-10	-1.845011888	1.845011888	M1	Male	trans
cg05984132_HSPA8P20	1.70E-11	5.94E-10	-0.251149101	0.251149101	M1	Male	trans
cg05984132_RNU6-465P	1.70E-11	5.94E-10	-0.189049459	0.189049459	M1	Male	trans
cg05984132_RNU6-1071P	1.70E-11	5.94E-10	-0.825017908	0.825017908	M1	Male	trans
cg05984132_SGCEP1	1.70E-11	5.94E-10	-0.483596859	0.483596859	M1	Male	trans
cg05984132_KRT18P64	1.70E-11	5.94E-10	-0.651512616	0.651512616	M1	Male	trans
cg05984132_ROBO2P1	1.70E-11	5.94E-10	-0.390050807	0.390050807	M1	Male	trans
cg05984132_MROH4P	1.70E-11	5.94E-10	-0.825017908	0.825017908	M1	Male	trans
cg05984132_RPL5P28	1.70E-11	5.94E-10	-0.587785915	0.587785915	M1	Male	trans
cg05984132_RNU6-1313P	1.70E-11	5.94E-10	-0.825017908	0.825017908	M1	Male	trans
cg05984132_RNU4-6P	1.70E-11	5.94E-10	-0.825017908	0.825017908	M1	Male	trans
cg05984132_ENSG00000225333	1.70E-11	5.94E-10	-0.825017908	0.825017908	M1	Male	trans
cg05984132_ENSG00000226043	1.70E-11	5.94E-10	-0.825017908	0.825017908	M1	Male	trans
cg05984132_ENSG00000228877	1.70E-11	5.94E-10	-0.825017908	0.825017908	M1	Male	trans
cg05984132_ENSG00000237083	1.70E-11	5.94E-10	-0.825017908	0.825017908	M1	Male	trans
cg05984132_RNU4-12P	1.70E-11	5.94E-10	-1.162422181	1.162422181	M1	Male	trans
cg05984132_SLC25A5P7	1.70E-11	5.94E-10	-0.544287753	0.544287753	M1	Male	trans
cg05984132_RPS26P40	1.70E-11	5.94E-10	-1.162422181	1.162422181	M1	Male	trans
cg05984132_OR10G7	1.70E-11	5.94E-10	-0.006616881	0.006616881	M1	Male	trans
cg05984132_RN7SL167P	1.70E-11	5.94E-10	-1.042796364	1.042796364	M1	Male	trans
cg05984132_SSX8P	1.70E-11	5.94E-10	-1.162422181	1.162422181	M1	Male	trans
cg05984132_ENSG00000227519	1.70E-11	5.94E-10	-0.293126968	0.293126968	M1	Male	trans
cg05984132_ENSG00000230695	1.70E-11	5.94E-10	-0.248289463	0.248289463	M1	Male	trans
cg02440268_IQCJ	1.70E-11	5.95E-10	-1.072307835	1.072307835	M1	Male	trans
cg21888978_ENSG00000198491	1.71E-11	5.96E-10	-0.502283615	0.502283615	M1	Male	trans
cg20968717_ENSG00000230556	1.71E-11	5.97E-10	-0.789207907	0.789207907	M1	Male	trans
cg10478035_LINC01681	1.71E-11	5.98E-10	-1.041071825	1.041071825	M1	Male	trans
cg08933691_FAM110D	1.71E-11	5.98E-10	-0.586075952	0.586075952	M1	Male	trans
cg11170217_BTG3P1	1.72E-11	5.99E-10	-1.697736684	1.697736684	M1	Male	trans
cg01087869_SNORD115-11	1.72E-11	5.99E-10	-2.104145267	2.104145267	M1	Male	trans
cg11444278_RNU6-212P	1.72E-11	5.99E-10	0.87607865	0.87607865	M1	Male	trans
cg11269444_CDY5P	1.72E-11	5.99E-10	-0.892647812	0.892647812	M1	Male	trans
cg11269444_CDY9P	1.72E-11	5.99E-10	-0.892647812	0.892647812	M1	Male	trans
cg15335251_ENSG00000233424	1.72E-11	5.99E-10	-0.791598798	0.791598798	M1	Male	trans
cg10251456_OR52E8	1.72E-11	6.00E-10	-0.835676752	0.835676752	M1	Male	trans
cg08474651_OR51A7	1.72E-11	6.00E-10	0.935156643	0.935156643	M1	Male	trans
cg14710552_FTH1P11	1.72E-11	6.01E-10	0.596187293	0.596187293	M1	Male	trans
cg06320570_RPL6P4	1.72E-11	6.01E-10	-1.878467052	1.878467052	M1	Male	trans
cg11507597_RNU2-59P	1.72E-11	6.01E-10	-0.670408679	0.670408679	M1	Male	trans
cg04337937_ENSG00000231198	1.72E-11	6.01E-10	-1.09026983	1.09026983	M1	Male	trans
cg07532089_ENSG00000233933	1.72E-11	6.01E-10	-0.737749583	0.737749583	M1	Male	trans
cg03591123_PNOC	1.73E-11	6.02E-10	-0.644932541	0.644932541	M1	Male	trans
cg02440268_HOXB6	1.73E-11	6.02E-10	-1.696288563	1.696288563	M1	Male	trans
cg09508875_MIR548G	1.73E-11	6.02E-10	-0.845368046	0.845368046	M1	Male	trans
cg14938738_IGHV4-34	1.73E-11	6.03E-10	-0.732127071	0.732127071	M1	Male	trans
cg08148553_TRBV5-3	1.73E-11	6.04E-10	0.770291541	0.770291541	M1	Male	trans
cg03308012_ENSG00000238139	1.74E-11	6.06E-10	-1.307925722	1.307925722	M1	Male	trans
cg18396527_IFNA11P	1.74E-11	6.06E-10	-0.57051429	0.57051429	M1	Male	trans
cg16977073_IGHV3-33	1.74E-11	6.06E-10	-1.225064467	1.225064467	M1	Male	trans
cg06320570_OR2A25	1.74E-11	6.07E-10	-1.498127955	1.498127955	M1	Male	trans
cg13229245_C1DP2	1.74E-11	6.08E-10	0.623599266	0.623599266	M1	Male	trans
cg15889703_ENSG00000223975	1.74E-11	6.08E-10	-0.521013127	0.521013127	M1	Male	trans
cg03365111_ENSG00000196826	1.75E-11	6.08E-10	-1.119740134	1.119740134	M1	Male	trans
cg10801331_LINC01851	1.75E-11	6.09E-10	-1.272989103	1.272989103	M1	Male	trans
cg02953382_HTR5A	1.75E-11	6.09E-10	1.408602211	1.408602211	M1	Male	trans
cg12283439_ENSG00000230328	1.75E-11	6.09E-10	-1.445072207	1.445072207	M1	Male	trans
cg20695805_VDAC1P9	1.75E-11	6.09E-10	0.902909621	0.902909621	M1	Male	trans
cg17097571_MTNR1A	1.75E-11	6.09E-10	0.903475668	0.903475668	M1	Male	trans
cg24856383_RNU1-2	1.75E-11	6.10E-10	2.569742541	2.569742541	M1	Male	trans
cg09583984_RN7SKP189	1.75E-11	6.11E-10	-0.551518387	0.551518387	M1	Male	trans
cg14785984_U8	1.75E-11	6.11E-10	-0.722971035	0.722971035	M1	Male	trans
cg06282009_FGF10	1.75E-11	6.12E-10	-1.650465946	1.650465946	M1	Male	trans
cg06302718_ENSG00000227717	1.76E-11	6.13E-10	-0.694194328	0.694194328	M1	Male	trans
cg00516582_RN7SKP59	1.76E-11	6.13E-10	-0.848000165	0.848000165	M1	Male	trans
cg21888978_MIR548G	1.76E-11	6.13E-10	-1.295996876	1.295996876	M1	Male	trans
cg09828310_MOB4P1	1.76E-11	6.14E-10	-0.890560357	0.890560357	M1	Male	trans
cg09024862_ENSG00000239593	1.76E-11	6.14E-10	-0.56718211	0.56718211	M1	Male	trans
cg22027573_CHD5	1.76E-11	6.14E-10	-1.224216823	1.224216823	M1	Male	trans
cg04141000_NOTCH2P1	1.76E-11	6.14E-10	-0.832543601	0.832543601	M1	Male	trans
cg00920736_ANHX	1.77E-11	6.15E-10	-1.177099127	1.177099127	M1	Male	trans
cg08533711_SURF6P1	1.77E-11	6.15E-10	-1.106095973	1.106095973	M1	Male	trans
cg01573457_MIR181D	1.77E-11	6.15E-10	1.16118122	1.16118122	M1	Male	trans
cg02874992_RN7SL496P	1.77E-11	6.15E-10	-0.489313891	0.489313891	M1	Male	trans
cg02345327_GAPDHP15	1.77E-11	6.15E-10	-0.210717869	0.210717869	M1	Male	trans
cg02345327_RPL23AP93	1.77E-11	6.15E-10	-0.553153462	0.553153462	M1	Male	trans
cg02345327_RN7SL549P	1.77E-11	6.15E-10	-0.651129645	0.651129645	M1	Male	trans
cg02345327_TRIM49D1	1.77E-11	6.15E-10	-0.042677536	0.042677536	M1	Male	trans
cg02345327_TRIM49D2	1.77E-11	6.15E-10	-1.030294382	1.030294382	M1	Male	trans
cg02345327_TRIM53AP	1.77E-11	6.15E-10	-0.596325986	0.596325986	M1	Male	trans
cg02345327_MIR1251	1.77E-11	6.15E-10	-0.888336332	0.888336332	M1	Male	trans
cg02345327_AMMECR1LP1	1.77E-11	6.15E-10	-0.844388443	0.844388443	M1	Male	trans
cg02345327_MIR548H1	1.77E-11	6.15E-10	-1.250994315	1.250994315	M1	Male	trans
cg02345327_SNORD114-23	1.77E-11	6.15E-10	-1.107946672	1.107946672	M1	Male	trans
cg02345327_MT4	1.77E-11	6.15E-10	-1.030294382	1.030294382	M1	Male	trans
cg02345327_CST8	1.77E-11	6.15E-10	-0.596325986	0.596325986	M1	Male	trans
cg02345327_TSPY24P	1.77E-11	6.15E-10	-0.651129645	0.651129645	M1	Male	trans
cg02345327_ENSG00000225387	1.77E-11	6.15E-10	-1.30225929	1.30225929	M1	Male	trans
cg02345327_ENSG00000226532	1.77E-11	6.15E-10	-1.030294382	1.030294382	M1	Male	trans
cg02345327_ENSG00000229025	1.77E-11	6.15E-10	-1.30225929	1.30225929	M1	Male	trans
cg02345327_RPL32P13	1.77E-11	6.15E-10	-0.463537353	0.463537353	M1	Male	trans
cg02345327_CDSN	1.77E-11	6.15E-10	-0.734026547	0.734026547	M1	Male	trans
cg02345327_POTEA	1.77E-11	6.15E-10	-1.451649752	1.451649752	M1	Male	trans
cg02345327_OR8H1	1.77E-11	6.15E-10	-0.18404115	0.18404115	M1	Male	trans
cg02345327_TRIM53BP	1.77E-11	6.15E-10	-0.17418868	0.17418868	M1	Male	trans
cg02345327_OR6C68	1.77E-11	6.15E-10	-1.451649752	1.451649752	M1	Male	trans
cg02345327_SNORD114-4	1.77E-11	6.15E-10	-1.451649752	1.451649752	M1	Male	trans
cg02345327_SNORD114-19	1.77E-11	6.15E-10	-0.463537353	0.463537353	M1	Male	trans
cg02345327_MIR380	1.77E-11	6.15E-10	-1.451649752	1.451649752	M1	Male	trans
cg02345327_MIR495	1.77E-11	6.15E-10	-1.451649752	1.451649752	M1	Male	trans
cg02345327_MIR1185-1	1.77E-11	6.15E-10	-1.451649752	1.451649752	M1	Male	trans
cg02345327_MIR485	1.77E-11	6.15E-10	-1.451649752	1.451649752	M1	Male	trans
cg02345327_MBD3L2	1.77E-11	6.15E-10	-1.451649752	1.451649752	M1	Male	trans
cg02345327_RNU6-995P	1.77E-11	6.15E-10	-1.451649752	1.451649752	M1	Male	trans
cg02345327_SNORA75	1.77E-11	6.15E-10	-1.451649752	1.451649752	M1	Male	trans
cg02345327_ENSG00000231990	1.77E-11	6.15E-10	-1.451649752	1.451649752	M1	Male	trans
cg02345327_ENSG00000236606	1.77E-11	6.15E-10	-0.813618445	0.813618445	M1	Male	trans
cg12485685_LINC02531	1.77E-11	6.16E-10	-0.663289968	0.663289968	M1	Male	trans
cg14203970_LINC00402	1.77E-11	6.17E-10	-2.942170998	2.942170998	M1	Male	trans
cg03460678_ATP5PBP3	1.77E-11	6.17E-10	-0.480978103	0.480978103	M1	Male	trans
cg22314681_LINC01788	1.78E-11	6.18E-10	-0.839630698	0.839630698	M1	Male	trans
cg22314681_ENSG00000237699	1.78E-11	6.18E-10	-1.29492165	1.29492165	M1	Male	trans
cg22314681_MTND6P24	1.78E-11	6.18E-10	-0.957303795	0.957303795	M1	Male	trans
cg22314681_RN7SKP231	1.78E-11	6.18E-10	-1.02448914	1.02448914	M1	Male	trans
cg22314681_PCDH9-AS1	1.78E-11	6.18E-10	-1.02448914	1.02448914	M1	Male	trans
cg22314681_REG1CP	1.78E-11	6.18E-10	-1.443470365	1.443470365	M1	Male	trans
cg22314681_MTND5P27	1.78E-11	6.18E-10	-1.443470365	1.443470365	M1	Male	trans
cg22314681_RNU6-95P	1.78E-11	6.18E-10	-1.441830921	1.441830921	M1	Male	trans
cg22314681_KRT18P42	1.78E-11	6.18E-10	-1.394083899	1.394083899	M1	Male	trans
cg22314681_MIR509-2	1.78E-11	6.18E-10	-1.443470365	1.443470365	M1	Male	trans
cg22314681_MIR509-3	1.78E-11	6.18E-10	-1.443470365	1.443470365	M1	Male	trans
cg22314681_TRIM51GP	1.78E-11	6.18E-10	-1.443470365	1.443470365	M1	Male	trans
cg22314681_ENSG00000237555	1.78E-11	6.18E-10	-1.443470365	1.443470365	M1	Male	trans
cg15633679_GRM7-AS3	1.78E-11	6.18E-10	-0.602612711	0.602612711	M1	Male	trans
cg03165426_ENSG00000225612	1.78E-11	6.18E-10	-1.251101492	1.251101492	M1	Male	trans
cg09074299_MTCO2P12	1.78E-11	6.18E-10	-0.339582495	0.339582495	M1	Male	trans
cg04518477_COX6A1P3	1.78E-11	6.20E-10	1.003558481	1.003558481	M1	Male	trans
cg20568108_LINC00308	1.78E-11	6.20E-10	-2.40449679	2.40449679	M1	Male	trans
cg21886864_USP9YP32	1.78E-11	6.20E-10	-1.524487863	1.524487863	M1	Male	trans
cg13027321_LINC01681	1.78E-11	6.21E-10	-1.563463292	1.563463292	M1	Male	trans
cg11207763_SNORD116	1.79E-11	6.21E-10	0.252548493	0.252548493	M1	Male	trans
cg08860070_XAGE3	1.79E-11	6.21E-10	0.477967508	0.477967508	M1	Male	trans
cg13844904_FAM220BP	1.79E-11	6.21E-10	-1.153403294	1.153403294	M1	Male	trans
cg09074299_U3	1.79E-11	6.22E-10	-1.240750765	1.240750765	M1	Male	trans
cg15080433_TSPY13P	1.79E-11	6.22E-10	-1.304119265	1.304119265	M1	Male	trans
cg26034147_LINC00411	1.79E-11	6.23E-10	-1.172260285	1.172260285	M1	Male	trans
cg09533857_UGT1A12P	1.79E-11	6.24E-10	-0.386857179	0.386857179	M1	Male	trans
cg15889703_REG1A	1.79E-11	6.24E-10	-0.439177759	0.439177759	M1	Male	trans
cg20962500_HPSE2	1.80E-11	6.25E-10	-0.764338102	0.764338102	M1	Male	trans
cg00458454_RNU6-147P	1.80E-11	6.26E-10	-0.293223833	0.293223833	M1	Male	trans
cg04070200_TRBV5-3	1.80E-11	6.27E-10	-1.105849042	1.105849042	M1	Male	trans
cg03214444_OSTCP5	1.80E-11	6.27E-10	-1.588444319	1.588444319	M1	Male	trans
cg20695805_FAM242D	1.80E-11	6.27E-10	0.449477655	0.449477655	M1	Male	trans
cg26231430_OR6Y1	1.80E-11	6.27E-10	-0.30415995	0.30415995	M1	Male	trans
cg19649827_EMX2OS	1.80E-11	6.27E-10	-0.366238289	0.366238289	M1	Male	trans
cg15001930_OSTCP5	1.81E-11	6.28E-10	-1.178808449	1.178808449	M1	Male	trans
cg07543199_ENSG00000238139	1.81E-11	6.28E-10	-1.31728013	1.31728013	M1	Male	trans
cg20511807_GSX2	1.81E-11	6.28E-10	1.060976014	1.060976014	M1	Male	trans
cg19811864_LHX3	1.81E-11	6.28E-10	0.482235469	0.482235469	M1	Male	trans
cg17029237_TRIM64B	1.81E-11	6.28E-10	-0.998410202	0.998410202	M1	Male	trans
cg08744069_OR6C66P	1.81E-11	6.29E-10	-0.398498341	0.398498341	M1	Male	trans
cg08873277_ENSG00000236111	1.81E-11	6.29E-10	-1.741589772	1.741589772	M1	Male	trans
cg17106653_VCAM1	1.81E-11	6.29E-10	1.430617524	1.430617524	M1	Male	trans
cg14846514_ENSG00000230556	1.81E-11	6.30E-10	-1.347904571	1.347904571	M1	Male	trans
cg06112554_ENSG00000231083	1.82E-11	6.32E-10	-1.469574663	1.469574663	M1	Male	trans
cg20695805_GDF7	1.82E-11	6.32E-10	0.918849015	0.918849015	M1	Male	trans
cg18912484_ENSG00000231930	1.82E-11	6.32E-10	0.773546424	0.773546424	M1	Male	trans
cg13370121_PAICSP3	1.82E-11	6.32E-10	-0.784723494	0.784723494	M1	Male	trans
cg18924965_LINC01851	1.82E-11	6.33E-10	0.498365098	0.498365098	M1	Male	trans
cg11444278_ENSG00000223360	1.82E-11	6.33E-10	0.853669269	0.853669269	M1	Male	trans
cg17653352_GAL3ST1	1.82E-11	6.33E-10	-1.142093021	1.142093021	M1	Male	trans
cg03776432_RNU6-452P	1.82E-11	6.33E-10	0.775359223	0.775359223	M1	Male	trans
cg08547343_KCNG1	1.82E-11	6.34E-10	1.160027093	1.160027093	M1	Male	trans
cg21050001_RNU7-104P	1.82E-11	6.34E-10	-0.508690954	0.508690954	M1	Male	trans
cg15668967_SNCB	1.82E-11	6.34E-10	-0.650160413	0.650160413	M1	Male	trans
cg15668967_LINC01304	1.82E-11	6.34E-10	-2.239282965	2.239282965	M1	Male	trans
cg15668967_ENSG00000234296	1.82E-11	6.34E-10	-0.938140937	0.938140937	M1	Male	trans
cg15668967_HNRNPA1P64	1.82E-11	6.34E-10	-2.050809133	2.050809133	M1	Male	trans
cg15668967_MRPS21P2	1.82E-11	6.34E-10	-1.228062447	1.228062447	M1	Male	trans
cg15668967_ATOH1	1.82E-11	6.34E-10	-1.451957127	1.451957127	M1	Male	trans
cg15668967_MRPL42P3	1.82E-11	6.34E-10	-1.451957127	1.451957127	M1	Male	trans
cg15668967_RNU6-246P	1.82E-11	6.34E-10	-1.451957127	1.451957127	M1	Male	trans
cg15668967_OR6C75	1.82E-11	6.34E-10	-0.339639953	0.339639953	M1	Male	trans
cg15668967_LINC00395	1.82E-11	6.34E-10	-1.771629257	1.771629257	M1	Male	trans
cg15668967_OR4N5	1.82E-11	6.34E-10	-0.18782875	0.18782875	M1	Male	trans
cg15668967_ELK2AP	1.82E-11	6.34E-10	-0.361323472	0.361323472	M1	Male	trans
cg15668967_RNU6-616P	1.82E-11	6.34E-10	-1.399046979	1.399046979	M1	Male	trans
cg15668967_ENSG00000235350	1.82E-11	6.34E-10	-1.771629257	1.771629257	M1	Male	trans
cg15668967_ENSG00000236544	1.82E-11	6.34E-10	-1.771629257	1.771629257	M1	Male	trans
cg15668967_HNRNPA1P46	1.82E-11	6.34E-10	-2.496165385	2.496165385	M1	Male	trans
cg15668967_EIF4BP4	1.82E-11	6.34E-10	-2.496165385	2.496165385	M1	Male	trans
cg15668967_ANKRD49P4	1.82E-11	6.34E-10	-2.496165385	2.496165385	M1	Male	trans
cg15668967_OR51T1	1.82E-11	6.34E-10	-1.025404566	1.025404566	M1	Male	trans
cg15668967_ENSG00000225325	1.82E-11	6.34E-10	-2.496165385	2.496165385	M1	Male	trans
cg15668967_ENSG00000229532	1.82E-11	6.34E-10	-2.496165385	2.496165385	M1	Male	trans
cg15668967_ENSG00000237378	1.82E-11	6.34E-10	-1.984137902	1.984137902	M1	Male	trans
cg16705697_LINC01442	1.83E-11	6.34E-10	-0.689994326	0.689994326	M1	Male	trans
cg21075845_LINC00265-3P	1.83E-11	6.34E-10	-1.983522317	1.983522317	M1	Male	trans
cg26015683_DAZL	1.83E-11	6.35E-10	0.841719935	0.841719935	M1	Male	trans
cg25979180_OR52L1	1.83E-11	6.35E-10	-2.08846639	2.08846639	M1	Male	trans
cg14669863_ENSG00000224583	1.83E-11	6.35E-10	1.040339248	1.040339248	M1	Male	trans
cg09508875_OR2M3	1.83E-11	6.36E-10	-0.028732714	0.028732714	M1	Male	trans
cg16476991_CTNNA2-AS1	1.83E-11	6.36E-10	0.482079226	0.482079226	M1	Male	trans
cg16476991_SPEM1	1.83E-11	6.36E-10	1.108146221	1.108146221	M1	Male	trans
cg16476991_ENSG00000227679	1.83E-11	6.36E-10	0.125790969	0.125790969	M1	Male	trans
cg16476991_CT45A5	1.83E-11	6.36E-10	0.293378214	0.293378214	M1	Male	trans
cg16476991_ENSG00000232897	1.83E-11	6.36E-10	0.217956406	0.217956406	M1	Male	trans
cg16476991_LINC02778	1.83E-11	6.36E-10	0.806759871	0.806759871	M1	Male	trans
cg16476991_NDUFS5P2	1.83E-11	6.36E-10	0.638765311	0.638765311	M1	Male	trans
cg16476991_MTND5P29	1.83E-11	6.36E-10	0.8965838	0.8965838	M1	Male	trans
cg16476991_RNU6-169P	1.83E-11	6.36E-10	1.133253372	1.133253372	M1	Male	trans
cg16476991_ENSG00000230621	1.83E-11	6.36E-10	0.8965838	0.8965838	M1	Male	trans
cg16476991_ACTBP12	1.83E-11	6.36E-10	1.263256089	1.263256089	M1	Male	trans
cg16476991_MTND5P18	1.83E-11	6.36E-10	1.263256089	1.263256089	M1	Male	trans
cg16476991_RNA5SP113	1.83E-11	6.36E-10	0.385854899	0.385854899	M1	Male	trans
cg16476991_LINC02433	1.83E-11	6.36E-10	0.566626686	0.566626686	M1	Male	trans
cg16476991_RN7SL868P	1.83E-11	6.36E-10	1.263256089	1.263256089	M1	Male	trans
cg16476991_MIR218-2	1.83E-11	6.36E-10	1.130551263	1.130551263	M1	Male	trans
cg16476991_ZNF734P	1.83E-11	6.36E-10	1.213610756	1.213610756	M1	Male	trans
cg16476991_MTND1P2	1.83E-11	6.36E-10	1.263256089	1.263256089	M1	Male	trans
cg16476991_ASB10	1.83E-11	6.36E-10	0.566626686	0.566626686	M1	Male	trans
cg16476991_H3P29	1.83E-11	6.36E-10	1.263256089	1.263256089	M1	Male	trans
cg16476991_SORCS3	1.83E-11	6.36E-10	0.771709799	0.771709799	M1	Male	trans
cg16476991_IGF2-AS	1.83E-11	6.36E-10	0.566626686	0.566626686	M1	Male	trans
cg16476991_BHLHA9	1.83E-11	6.36E-10	0.5255463	0.5255463	M1	Male	trans
cg16476991_NEK2P2	1.83E-11	6.36E-10	0.302986267	0.302986267	M1	Male	trans
cg16476991_SKP2P1	1.83E-11	6.36E-10	1.263256089	1.263256089	M1	Male	trans
cg16476991_ENSG00000230432	1.83E-11	6.36E-10	0.566626686	0.566626686	M1	Male	trans
cg16476991_LINC01114	1.83E-11	6.36E-10	0.254773738	0.254773738	M1	Male	trans
cg16476991_PHOX2B	1.83E-11	6.36E-10	0.306920009	0.306920009	M1	Male	trans
cg16476991_FUNDC2P3	1.83E-11	6.36E-10	0.73480455	0.73480455	M1	Male	trans
cg16476991_LINC02247	1.83E-11	6.36E-10	0.73480455	0.73480455	M1	Male	trans
cg16476991_SMSP1	1.83E-11	6.36E-10	0.73480455	0.73480455	M1	Male	trans
cg11444278_GIMAP7	1.83E-11	6.36E-10	0.55048665	0.55048665	M1	Male	trans
cg22762615_DUSP2	1.84E-11	6.36E-10	0.671509016	0.671509016	M1	Male	trans
cg18924965_ENSG00000224881	1.84E-11	6.37E-10	1.111713289	1.111713289	M1	Male	trans
cg11263225_RN7SKP65	1.84E-11	6.37E-10	-1.626910158	1.626910158	M1	Male	trans
cg09817248_RNU6-1240P	1.84E-11	6.37E-10	3.443390648	3.443390648	M1	Male	trans
cg09817248_RNU2-48P	1.84E-11	6.37E-10	3.333962627	3.333962627	M1	Male	trans
cg09817248_RPS8P4	1.84E-11	6.37E-10	2.184057568	2.184057568	M1	Male	trans
cg09817248_RPL19P20	1.84E-11	6.37E-10	2.354518903	2.354518903	M1	Male	trans
cg09817248_ENSG00000234932	1.84E-11	6.37E-10	3.333962627	3.333962627	M1	Male	trans
cg09817248_ENSG00000237163	1.84E-11	6.37E-10	2.354518903	2.354518903	M1	Male	trans
cg09817248_RPL31P13	1.84E-11	6.37E-10	4.067989076	4.067989076	M1	Male	trans
cg09817248_LINC01247	1.84E-11	6.37E-10	4.067989076	4.067989076	M1	Male	trans
cg09817248_LINC01795	1.84E-11	6.37E-10	4.067989076	4.067989076	M1	Male	trans
cg09817248_IGKV1OR2-3	1.84E-11	6.37E-10	5.73165829	5.73165829	M1	Male	trans
cg09817248_DNAJC17P1	1.84E-11	6.37E-10	4.067989076	4.067989076	M1	Male	trans
cg09817248_SNRPGP8	1.84E-11	6.37E-10	2.026681805	2.026681805	M1	Male	trans
cg09817248_RNU2-16P	1.84E-11	6.37E-10	2.187294737	2.187294737	M1	Male	trans
cg09817248_MIR548A1	1.84E-11	6.37E-10	5.73165829	5.73165829	M1	Male	trans
cg09817248_RPS29P15	1.84E-11	6.37E-10	5.73165829	5.73165829	M1	Male	trans
cg09817248_RNU1-148P	1.84E-11	6.37E-10	2.053238056	2.053238056	M1	Male	trans
cg09817248_RPL30P12	1.84E-11	6.37E-10	5.73165829	5.73165829	M1	Male	trans
cg09817248_MIR1-1HG	1.84E-11	6.37E-10	4.067989076	4.067989076	M1	Male	trans
cg09817248_ENSG00000220204	1.84E-11	6.37E-10	5.73165829	5.73165829	M1	Male	trans
cg09817248_ENSG00000237480	1.84E-11	6.37E-10	2.513946113	2.513946113	M1	Male	trans
cg14243991_SNORD116	1.84E-11	6.37E-10	-0.331842161	0.331842161	M1	Male	trans
cg05207347_ANKRD30BP3	1.84E-11	6.37E-10	-0.228899011	0.228899011	M1	Male	trans
cg02401524_SNORD115-47	1.84E-11	6.38E-10	-0.766251295	0.766251295	M1	Male	trans
cg13028038_ENSG00000233099	1.84E-11	6.38E-10	-1.04753412	1.04753412	M1	Male	trans
cg12256809_TNNT1	1.84E-11	6.39E-10	-1.365889402	1.365889402	M1	Male	trans
cg15001471_ENSG00000237609	1.84E-11	6.39E-10	-1.441782825	1.441782825	M1	Male	trans
cg09828310_ENSG00000239572	1.85E-11	6.40E-10	-0.57362268	0.57362268	M1	Male	trans
cg21018156_OR5P1P	1.85E-11	6.40E-10	-0.940425562	0.940425562	M1	Male	trans
cg01087869_IRX4	1.85E-11	6.41E-10	-1.503778234	1.503778234	M1	Male	trans
cg15877096_OR2C3	1.85E-11	6.41E-10	-2.187960265	2.187960265	M1	Male	trans
cg09024862_RNU1-52P	1.85E-11	6.41E-10	-0.984035239	0.984035239	M1	Male	trans
cg27030245_LINC02471	1.85E-11	6.41E-10	0.874875907	0.874875907	M1	Male	trans
cg12156661_MIXL1	1.85E-11	6.41E-10	-0.739597454	0.739597454	M1	Male	trans
cg18927032_PCDH8P1	1.85E-11	6.41E-10	-1.519091229	1.519091229	M1	Male	trans
cg21828663_ZFAT	1.85E-11	6.42E-10	-1.464744762	1.464744762	M1	Male	trans
cg01844751_GRM7-AS3	1.86E-11	6.42E-10	-0.522352864	0.522352864	M1	Male	trans
cg24170716_IGKV3D-11	1.86E-11	6.42E-10	-1.406121089	1.406121089	M1	Male	trans
cg03570766_ENSG00000229977	1.86E-11	6.44E-10	-1.287364612	1.287364612	M1	Male	trans
cg14046470_CT47A8	1.86E-11	6.45E-10	-0.68434007	0.68434007	M1	Male	trans
cg00545295_ENSG00000231476	1.86E-11	6.45E-10	0.876928253	0.876928253	M1	Male	trans
cg09033563_ENSG00000173366	1.87E-11	6.47E-10	1.733787023	1.733787023	M1	Male	trans
cg13817083_RN7SKP263	1.87E-11	6.48E-10	-0.938511005	0.938511005	M1	Male	trans
cg16062368_FCAMR	1.87E-11	6.49E-10	-2.048749417	2.048749417	M1	Male	trans
cg17324671_IL24	1.87E-11	6.49E-10	-0.922887588	0.922887588	M1	Male	trans
cg14362780_ENSG00000225612	1.88E-11	6.49E-10	-1.223900807	1.223900807	M1	Male	trans
cg01808320_ZNF877P	1.88E-11	6.49E-10	-0.753706977	0.753706977	M1	Male	trans
cg03206304_Metazoa_SRP	1.88E-11	6.50E-10	-1.679806844	1.679806844	M1	Male	trans
cg14776351_ECE2	1.88E-11	6.50E-10	-0.975310842	0.975310842	M1	Male	trans
cg08662043_ENSG00000233683	1.88E-11	6.50E-10	-1.004456474	1.004456474	M1	Male	trans
cg26384014_RNA5SP292	1.88E-11	6.50E-10	-0.775763606	0.775763606	M1	Male	trans
cg01716040_LINC01639	1.88E-11	6.51E-10	-1.434910684	1.434910684	M1	Male	trans
cg25716065_L1CAM	1.88E-11	6.51E-10	0.439064557	0.439064557	M1	Male	trans
cg03167407_KRT8P30	1.88E-11	6.51E-10	-0.624559408	0.624559408	M1	Male	trans
cg11444278_MS4A1	1.88E-11	6.51E-10	0.919775882	0.919775882	M1	Male	trans
cg16894055_KRT8P30	1.88E-11	6.52E-10	-0.4177768	0.4177768	M1	Male	trans
cg26790209_MIR301B	1.89E-11	6.53E-10	-0.93309804	0.93309804	M1	Male	trans
cg14354282_ENSG00000235059	1.89E-11	6.53E-10	-2.460480508	2.460480508	M1	Male	trans
cg19585707_IGHV7-81	1.89E-11	6.53E-10	-1.092531381	1.092531381	M1	Male	trans
cg19408449_FAM242D	1.89E-11	6.54E-10	-0.349146056	0.349146056	M1	Male	trans
cg01822071_LINC01788	1.89E-11	6.54E-10	-0.626700888	0.626700888	M1	Male	trans
cg01822071_MTND6P24	1.89E-11	6.54E-10	-0.714532163	0.714532163	M1	Male	trans
cg01822071_RN7SKP231	1.89E-11	6.54E-10	-0.764679348	0.764679348	M1	Male	trans
cg01822071_PCDH9-AS1	1.89E-11	6.54E-10	-0.764679348	0.764679348	M1	Male	trans
cg01822071_ENSG00000237699	1.89E-11	6.54E-10	-0.966530345	0.966530345	M1	Male	trans
cg01822071_REG1CP	1.89E-11	6.54E-10	-1.077407201	1.077407201	M1	Male	trans
cg01822071_MTND5P27	1.89E-11	6.54E-10	-1.077407201	1.077407201	M1	Male	trans
cg01822071_RNU6-95P	1.89E-11	6.54E-10	-1.076183519	1.076183519	M1	Male	trans
cg01822071_SLC6A18	1.89E-11	6.54E-10	-1.077407201	1.077407201	M1	Male	trans
cg01822071_KRT18P42	1.89E-11	6.54E-10	-1.040545111	1.040545111	M1	Male	trans
cg01822071_MIR509-2	1.89E-11	6.54E-10	-1.077407201	1.077407201	M1	Male	trans
cg01822071_MIR509-3	1.89E-11	6.54E-10	-1.077407201	1.077407201	M1	Male	trans
cg01822071_TRIM51GP	1.89E-11	6.54E-10	-1.077407201	1.077407201	M1	Male	trans
cg01822071_D21S2088E	1.89E-11	6.54E-10	-1.077407201	1.077407201	M1	Male	trans
cg01822071_ENSG00000237555	1.89E-11	6.54E-10	-1.077407201	1.077407201	M1	Male	trans
cg26031613_MIR1255B2	1.89E-11	6.54E-10	0.818781627	0.818781627	M1	Male	trans
cg05226043_MIR1255B2	1.89E-11	6.54E-10	-0.570593026	0.570593026	M1	Male	trans
cg17158894_GTSF1	1.89E-11	6.54E-10	-1.56112639	1.56112639	M1	Male	trans
cg14042541_DHDH	1.89E-11	6.54E-10	0.796531439	0.796531439	M1	Male	trans
cg10145319_RPS26P55	1.89E-11	6.55E-10	-0.837349326	0.837349326	M1	Male	trans
cg04684504_ENSG00000235546	1.89E-11	6.55E-10	0.888991906	0.888991906	M1	Male	trans
cg17096979_IGKJ5	1.90E-11	6.56E-10	-2.337036765	2.337036765	M1	Male	trans
cg17969084_TRBV11-1	1.90E-11	6.56E-10	0.331059301	0.331059301	M1	Male	trans
cg05226043_SEPTIN12	1.90E-11	6.56E-10	-0.940823805	0.940823805	M1	Male	trans
cg13799853_IGKV1D-8	1.90E-11	6.56E-10	1.084607128	1.084607128	M1	Male	trans
cg25138053_ENSG00000232111	1.90E-11	6.56E-10	0.411436943	0.411436943	M1	Male	trans
cg25849727_ANKRD62	1.90E-11	6.57E-10	-1.377085703	1.377085703	M1	Male	trans
cg09918713_ENSG00000230556	1.90E-11	6.57E-10	0.768062867	0.768062867	M1	Male	trans
cg14924064_VCAM1	1.90E-11	6.57E-10	0.929078975	0.929078975	M1	Male	trans
cg03386811_RPS15P9	1.90E-11	6.57E-10	-1.091812481	1.091812481	M1	Male	trans
cg09661733_RPL7P36	1.90E-11	6.57E-10	-0.696421756	0.696421756	M1	Male	trans
cg10039163_FAM90A15P	1.90E-11	6.58E-10	-1.100729697	1.100729697	M1	Male	trans
cg18980548_OR1AA1P	1.90E-11	6.58E-10	-1.029337695	1.029337695	M1	Male	trans
cg23805120_KRT8P14	1.90E-11	6.58E-10	-0.659217084	0.659217084	M1	Male	trans
cg01354206_LINC00844	1.91E-11	6.59E-10	-0.769471857	0.769471857	M1	Male	trans
cg16596598_P2RX5	1.91E-11	6.60E-10	-0.7383882	0.7383882	M1	Male	trans
cg06699461_ENSG00000232130	1.91E-11	6.61E-10	-1.316231168	1.316231168	M1	Male	trans
cg21856234_SELENOOLP	1.91E-11	6.61E-10	0.424260902	0.424260902	M1	Male	trans
cg10959048_BTK	1.91E-11	6.61E-10	-1.621450481	1.621450481	M1	Male	trans
cg14924064_IGKJ1	1.91E-11	6.62E-10	1.060359361	1.060359361	M1	Male	trans
cg07330196_RPL7P40	1.91E-11	6.62E-10	-1.206640562	1.206640562	M1	Male	trans
cg04578246_ENSG00000232767	1.92E-11	6.63E-10	-0.945200327	0.945200327	M1	Male	trans
cg00516582_LRRC3B	1.92E-11	6.63E-10	-0.546556185	0.546556185	M1	Male	trans
cg20983125_ENSG00000224521	1.92E-11	6.63E-10	-1.127756477	1.127756477	M1	Male	trans
cg25765570_C1DP3	1.92E-11	6.63E-10	-1.093636111	1.093636111	M1	Male	trans
cg10034640_BANK1	1.92E-11	6.63E-10	-0.81857522	0.81857522	M1	Male	trans
cg05226043_LINC01343	1.92E-11	6.63E-10	-0.704116132	0.704116132	M1	Male	trans
cg17097571_FAM90A13P	1.92E-11	6.63E-10	0.756637832	0.756637832	M1	Male	trans
cg20695805_COL4A4	1.92E-11	6.64E-10	0.836964523	0.836964523	M1	Male	trans
cg08656369_MIR1255B2	1.92E-11	6.64E-10	-0.511835235	0.511835235	M1	Male	trans
cg11432526_ENSG00000224469	1.92E-11	6.65E-10	-1.721028859	1.721028859	M1	Male	trans
cg21520564_RNU6-317P	1.92E-11	6.65E-10	-1.525089142	1.525089142	M1	Male	trans
cg11444278_NPAP1P4	1.92E-11	6.65E-10	0.857161631	0.857161631	M1	Male	trans
cg04060288_ENSG00000225279	1.93E-11	6.65E-10	-1.789586486	1.789586486	M1	Male	trans
cg04996388_MTCYBP14	1.93E-11	6.65E-10	-0.860512463	0.860512463	M1	Male	trans
cg04996388_CHMP4AP1	1.93E-11	6.65E-10	-1.127457428	1.127457428	M1	Male	trans
cg04996388_RPL9P15	1.93E-11	6.65E-10	-0.378318383	0.378318383	M1	Male	trans
cg04996388_RNA5SP198	1.93E-11	6.65E-10	-0.655813856	0.655813856	M1	Male	trans
cg04996388_OR2W1	1.93E-11	6.65E-10	-1.127457428	1.127457428	M1	Male	trans
cg04996388_MAS1L	1.93E-11	6.65E-10	-0.800202012	0.800202012	M1	Male	trans
cg04996388_PGAM1P2	1.93E-11	6.65E-10	-1.127457428	1.127457428	M1	Male	trans
cg04996388_RPS15AP32	1.93E-11	6.65E-10	-0.655813856	0.655813856	M1	Male	trans
cg04996388_LINC01072	1.93E-11	6.65E-10	-0.631915624	0.631915624	M1	Male	trans
cg04996388_KRTAP10-1	1.93E-11	6.65E-10	-1.127457428	1.127457428	M1	Male	trans
cg04996388_ENSG00000225175	1.93E-11	6.65E-10	-1.011429862	1.011429862	M1	Male	trans
cg04996388_ENSG00000226483	1.93E-11	6.65E-10	-0.800202012	0.800202012	M1	Male	trans
cg04996388_ENSG00000231440	1.93E-11	6.65E-10	-0.800202012	0.800202012	M1	Male	trans
cg04996388_ARL5AP2	1.93E-11	6.65E-10	-0.789324353	0.789324353	M1	Male	trans
cg04996388_ENSG00000240611	1.93E-11	6.65E-10	-0.497353912	0.497353912	M1	Male	trans
cg04996388_LINC01997	1.93E-11	6.65E-10	-0.312255936	0.312255936	M1	Male	trans
cg04996388_TFDP3	1.93E-11	6.65E-10	-0.18691229	0.18691229	M1	Male	trans
cg08662043_SRRM1P2	1.93E-11	6.66E-10	-0.255405272	0.255405272	M1	Male	trans
cg10039163_TNFRSF17	1.93E-11	6.67E-10	-1.265585396	1.265585396	M1	Male	trans
cg09508875_DAZ2	1.93E-11	6.67E-10	-0.217799723	0.217799723	M1	Male	trans
cg20599295_RNU6-429P	1.93E-11	6.67E-10	-0.716652049	0.716652049	M1	Male	trans
cg03591123_ENSG00000231418	1.93E-11	6.67E-10	-0.274804978	0.274804978	M1	Male	trans
cg03591123_RNU1-8P	1.93E-11	6.67E-10	-0.68829429	0.68829429	M1	Male	trans
cg03591123_S100A7P1	1.93E-11	6.67E-10	-0.833860258	0.833860258	M1	Male	trans
cg03591123_LINC00529	1.93E-11	6.67E-10	-0.833860258	0.833860258	M1	Male	trans
cg03591123_OR4P1P	1.93E-11	6.67E-10	-0.833860258	0.833860258	M1	Male	trans
cg03591123_MIR381	1.93E-11	6.67E-10	-0.833860258	0.833860258	M1	Male	trans
cg03591123_IGHD6-19	1.93E-11	6.67E-10	-0.212640745	0.212640745	M1	Male	trans
cg03591123_IGHD4-17	1.93E-11	6.67E-10	-0.503175608	0.503175608	M1	Male	trans
cg03591123_KRTAP4-4	1.93E-11	6.67E-10	-0.68508611	0.68508611	M1	Male	trans
cg03591123_RNU4-13P	1.93E-11	6.67E-10	-0.833860258	0.833860258	M1	Male	trans
cg03591123_RPL36P1	1.93E-11	6.67E-10	-0.833860258	0.833860258	M1	Male	trans
cg03591123_IGLV3-22	1.93E-11	6.67E-10	-0.833860258	0.833860258	M1	Male	trans
cg03591123_ENSG00000216966	1.93E-11	6.67E-10	-0.833860258	0.833860258	M1	Male	trans
cg03591123_ENSG00000226304	1.93E-11	6.67E-10	-0.833860258	0.833860258	M1	Male	trans
cg03591123_ENSG00000228005	1.93E-11	6.67E-10	-0.68508611	0.68508611	M1	Male	trans
cg03591123_ENSG00000241870	1.93E-11	6.67E-10	-0.833860258	0.833860258	M1	Male	trans
cg03591123_AADACL3	1.93E-11	6.67E-10	-0.597423478	0.597423478	M1	Male	trans
cg03591123_RNA5SP41	1.93E-11	6.67E-10	-0.467360729	0.467360729	M1	Male	trans
cg03591123_PLA2G5	1.93E-11	6.67E-10	-0.202594233	0.202594233	M1	Male	trans
cg03591123_MYOM3-AS1	1.93E-11	6.67E-10	-0.591824259	0.591824259	M1	Male	trans
cg03591123_OR2AQ1P	1.93E-11	6.67E-10	-0.591824259	0.591824259	M1	Male	trans
cg03591123_NANOGNBP1	1.93E-11	6.67E-10	-0.597423478	0.597423478	M1	Male	trans
cg03591123_AKR1B1P2	1.93E-11	6.67E-10	-0.591824259	0.591824259	M1	Male	trans
cg03591123_HMHB1	1.93E-11	6.67E-10	-0.233680365	0.233680365	M1	Male	trans
cg03591123_CHCHD3P1	1.93E-11	6.67E-10	-0.485035708	0.485035708	M1	Male	trans
cg03591123_LRIT1	1.93E-11	6.67E-10	-0.591824259	0.591824259	M1	Male	trans
cg03591123_SPATA48	1.93E-11	6.67E-10	-0.485035708	0.485035708	M1	Male	trans
cg03591123_PAFAH1B2P1	1.93E-11	6.67E-10	-0.266266278	0.266266278	M1	Male	trans
cg03591123_ENSG00000219559	1.93E-11	6.67E-10	-0.421641354	0.421641354	M1	Male	trans
cg03591123_ENSG00000232080	1.93E-11	6.67E-10	-0.485035708	0.485035708	M1	Male	trans
cg03591123_ENSG00000237590	1.93E-11	6.67E-10	-0.591824259	0.591824259	M1	Male	trans
cg03591123_RNU4-27P	1.93E-11	6.67E-10	-0.363094912	0.363094912	M1	Male	trans
cg03591123_PRDX2P4	1.93E-11	6.67E-10	-0.205121118	0.205121118	M1	Male	trans
cg03591123_SNORD115-24	1.93E-11	6.67E-10	-0.442934993	0.442934993	M1	Male	trans
cg03591123_MT1B	1.93E-11	6.67E-10	-0.225866202	0.225866202	M1	Male	trans
cg03591123_RN7SL291P	1.93E-11	6.67E-10	-0.590055232	0.590055232	M1	Male	trans
cg11815008_MGAT5B	1.94E-11	6.68E-10	-0.763065228	0.763065228	M1	Male	trans
cg01877776_ENSG00000228675	1.94E-11	6.68E-10	-0.475001361	0.475001361	M1	Male	trans
cg27380499_CD72	1.94E-11	6.68E-10	0.792913983	0.792913983	M1	Male	trans
cg10034640_OR2A25	1.94E-11	6.68E-10	-0.550251914	0.550251914	M1	Male	trans
cg00743325_USH2A-AS1	1.94E-11	6.69E-10	0.22527432	0.22527432	M1	Male	trans
cg27030245_ENSG00000239572	1.94E-11	6.70E-10	0.652799876	0.652799876	M1	Male	trans
cg24169118_ENSG00000229275	1.94E-11	6.71E-10	-0.41041169	0.41041169	M1	Male	trans
cg03134747_TRAV39	1.95E-11	6.71E-10	-1.060881898	1.060881898	M1	Male	trans
cg13692482_RN7SKP63	1.95E-11	6.71E-10	-1.491908962	1.491908962	M1	Male	trans
cg13692482_RN7SKP29	1.95E-11	6.71E-10	-1.398838614	1.398838614	M1	Male	trans
cg13692482_RN7SKP202	1.95E-11	6.71E-10	-1.613891982	1.613891982	M1	Male	trans
cg13692482_LINC00297	1.95E-11	6.71E-10	-1.398838614	1.398838614	M1	Male	trans
cg13692482_MAGEC3	1.95E-11	6.71E-10	-2.346658957	2.346658957	M1	Male	trans
cg13692482_ENSG00000226771	1.95E-11	6.71E-10	-0.903819915	0.903819915	M1	Male	trans
cg13692482_ENSG00000227747	1.95E-11	6.71E-10	-1.216009866	1.216009866	M1	Male	trans
cg13692482_RN7SL432P	1.95E-11	6.71E-10	-0.815145484	0.815145484	M1	Male	trans
cg13692482_LCE1A	1.95E-11	6.71E-10	-1.347864135	1.347864135	M1	Male	trans
cg13692482_MRPS18BP1	1.95E-11	6.71E-10	-1.706815833	1.706815833	M1	Male	trans
cg13692482_NPM1P36	1.95E-11	6.71E-10	-2.404845475	2.404845475	M1	Male	trans
cg13692482_RN7SKP131	1.95E-11	6.71E-10	-1.643811841	1.643811841	M1	Male	trans
cg13692482_S100A11P7	1.95E-11	6.71E-10	-2.404845475	2.404845475	M1	Male	trans
cg13692482_ENSG00000235147	1.95E-11	6.71E-10	-2.404845475	2.404845475	M1	Male	trans
cg13692482_ENSG00000238745	1.95E-11	6.71E-10	-2.404845475	2.404845475	M1	Male	trans
cg16596598_FCRL3	1.95E-11	6.72E-10	-0.826897767	0.826897767	M1	Male	trans
cg19649827_ENSG00000235069	1.95E-11	6.72E-10	-0.858643068	0.858643068	M1	Male	trans
cg03206304_RN7SL241P	1.95E-11	6.73E-10	-1.306574413	1.306574413	M1	Male	trans
cg04750027_RNU6ATAC16P	1.95E-11	6.73E-10	-1.602577882	1.602577882	M1	Male	trans
cg22504140_PLA2G2A	1.95E-11	6.73E-10	-1.555482076	1.555482076	M1	Male	trans
cg11831394_TSPY2	1.96E-11	6.74E-10	-1.523909009	1.523909009	M1	Male	trans
cg10039163_CLECL1	1.96E-11	6.74E-10	-0.99879168	0.99879168	M1	Male	trans
cg26034147_RNA5SP457	1.96E-11	6.75E-10	-0.672298853	0.672298853	M1	Male	trans
cg20160035_DIPK1C	1.96E-11	6.75E-10	-0.875710546	0.875710546	M1	Male	trans
cg02639667_CSF3	1.96E-11	6.75E-10	1.280630726	1.280630726	M1	Male	trans
cg14924064_IGKV1D-8	1.96E-11	6.75E-10	1.052043881	1.052043881	M1	Male	trans
cg01062838_OSTCP5	1.96E-11	6.75E-10	-1.80012034	1.80012034	M1	Male	trans
cg16913250_LINC02567	1.96E-11	6.75E-10	0.906417466	0.906417466	M1	Male	trans
cg15001930_ENSG00000226079	1.96E-11	6.76E-10	-1.024211893	1.024211893	M1	Male	trans
cg13799853_LINC02812	1.96E-11	6.76E-10	0.769777473	0.769777473	M1	Male	trans
cg04060288_SGO2	1.96E-11	6.76E-10	-1.489939609	1.489939609	M1	Male	trans
cg00413587_TBC1D21	1.96E-11	6.76E-10	-1.642057258	1.642057258	M1	Male	trans
cg08818130_PSMC1P11	1.96E-11	6.76E-10	-1.526174614	1.526174614	M1	Male	trans
cg21018156_SNORD115-10	1.96E-11	6.76E-10	-0.511686334	0.511686334	M1	Male	trans
cg15025375_SNRPD2P2	1.96E-11	6.77E-10	-0.314507928	0.314507928	M1	Male	trans
cg01716040_GC	1.97E-11	6.77E-10	-0.902519383	0.902519383	M1	Male	trans
cg19408449_RPSAP1	1.97E-11	6.77E-10	-0.682246296	0.682246296	M1	Male	trans
cg12081434_SEC61GP1	1.97E-11	6.77E-10	-0.847863962	0.847863962	M1	Male	trans
cg12081434_ENSG00000222001	1.97E-11	6.77E-10	-1.101542611	1.101542611	M1	Male	trans
cg12624031_SST	1.97E-11	6.77E-10	-0.283837376	0.283837376	M1	Male	trans
cg17324671_CLLU1-AS1	1.97E-11	6.78E-10	-0.619916929	0.619916929	M1	Male	trans
cg10039163_ENSG00000230709	1.97E-11	6.78E-10	-1.054260483	1.054260483	M1	Male	trans
cg04112961_SYT4	1.97E-11	6.79E-10	0.13873626	0.13873626	M1	Male	trans
cg10034640_GOT2P7	1.97E-11	6.79E-10	-0.584004054	0.584004054	M1	Male	trans
cg06640776_VPREB1	1.97E-11	6.80E-10	0.669164746	0.669164746	M1	Male	trans
cg20762419_RNA5SP292	1.97E-11	6.80E-10	-1.204782758	1.204782758	M1	Male	trans
cg10654648_SULT1A4	1.98E-11	6.81E-10	-1.412199219	1.412199219	M1	Male	trans
cg22773831_Y_RNA	1.98E-11	6.81E-10	-1.185239537	1.185239537	M1	Male	trans
cg23228921_GPR148	1.98E-11	6.81E-10	-1.113240651	1.113240651	M1	Male	trans
cg11868136_SNORD115-10	1.98E-11	6.81E-10	-0.406844228	0.406844228	M1	Male	trans
cg09671109_GPM6A	1.98E-11	6.82E-10	0.379642421	0.379642421	M1	Male	trans
cg03591123_IGHJ6	1.98E-11	6.83E-10	-0.731086249	0.731086249	M1	Male	trans
cg20983125_CHI3L2	1.99E-11	6.84E-10	-1.076303503	1.076303503	M1	Male	trans
cg11444278_TMEM156	1.99E-11	6.84E-10	0.785015183	0.785015183	M1	Male	trans
cg26073403_CADM2-AS2	1.99E-11	6.84E-10	-1.161060693	1.161060693	M1	Male	trans
cg06619156_RPL7P5	1.99E-11	6.84E-10	-1.420781538	1.420781538	M1	Male	trans
cg05472380_RPS23P9	1.99E-11	6.85E-10	-0.633889566	0.633889566	M1	Male	trans
cg26015683_RNU6-391P	1.99E-11	6.85E-10	0.872399173	0.872399173	M1	Male	trans
cg07443778_RFPL4AL1	1.99E-11	6.85E-10	-1.307299216	1.307299216	M1	Male	trans
cg10568558_GPM6A	1.99E-11	6.85E-10	-1.120586303	1.120586303	M1	Male	trans
cg14229362_ENSG00000232249	1.99E-11	6.86E-10	1.401003461	1.401003461	M1	Male	trans
cg27112748_ABCF2P2	1.99E-11	6.86E-10	-0.508129122	0.508129122	M1	Male	trans
cg00028598_RNU1-27P	1.99E-11	6.86E-10	-1.420481804	1.420481804	M1	Male	trans
cg13556387_ENSG00000223742	2.00E-11	6.88E-10	-0.875070209	0.875070209	M1	Male	trans
cg09671109_AMER2	2.00E-11	6.88E-10	0.151411828	0.151411828	M1	Male	trans
cg09651708_ENSG00000236111	2.00E-11	6.88E-10	-1.32066398	1.32066398	M1	Male	trans
cg20725662_SNORD52	2.00E-11	6.88E-10	-1.55615104	1.55615104	M1	Male	trans
cg17106653_RCSD1	2.00E-11	6.88E-10	1.140374562	1.140374562	M1	Male	trans
cg20695805_IGKJ3	2.00E-11	6.89E-10	1.10321871	1.10321871	M1	Male	trans
cg17106653_SNAP91	2.00E-11	6.89E-10	0.735587593	0.735587593	M1	Male	trans
cg20802509_COL11A1	2.00E-11	6.89E-10	-1.19174622	1.19174622	M1	Male	trans
cg12769996_IGKV1-37	2.01E-11	6.90E-10	-1.234844362	1.234844362	M1	Male	trans
cg11086960_ANKRD20A10P	2.01E-11	6.91E-10	-0.965702434	0.965702434	M1	Male	trans
cg20009356_OR2H5P	2.01E-11	6.91E-10	-1.750499027	1.750499027	M1	Male	trans
cg00743325_SNORD115-42	2.01E-11	6.91E-10	0.492287529	0.492287529	M1	Male	trans
cg11593799_MTCO2P17	2.01E-11	6.91E-10	-0.799004068	0.799004068	M1	Male	trans
cg10100117_RFX6	2.01E-11	6.92E-10	-1.383690834	1.383690834	M1	Male	trans
cg18499401_TBC1D3P7	2.01E-11	6.92E-10	-0.761129218	0.761129218	M1	Male	trans
cg11086960_ENSG00000226671	2.01E-11	6.92E-10	-1.401829224	1.401829224	M1	Male	trans
cg18687588_ENSG00000241961	2.01E-11	6.93E-10	-0.646069393	0.646069393	M1	Male	trans
cg10659736_SEPTIN12	2.01E-11	6.93E-10	-1.000068293	1.000068293	M1	Male	trans
cg01719015_OR5S1P	2.02E-11	6.94E-10	-0.449756813	0.449756813	M1	Male	trans
cg07815169_MOB4P1	2.02E-11	6.94E-10	-1.438342251	1.438342251	M1	Male	trans
cg17324671_LINC01800	2.02E-11	6.94E-10	-0.910313175	0.910313175	M1	Male	trans
cg21845869_TPTE2P4	2.02E-11	6.95E-10	-0.531083147	0.531083147	M1	Male	trans
cg19344682_HMGN2P13	2.02E-11	6.95E-10	-1.018245645	1.018245645	M1	Male	trans
cg17104484_R3HDML	2.02E-11	6.95E-10	-1.064750549	1.064750549	M1	Male	trans
cg21050001_IL36G	2.02E-11	6.95E-10	-0.363510013	0.363510013	M1	Male	trans
cg15042047_IGKV1-33	2.02E-11	6.96E-10	-1.117146011	1.117146011	M1	Male	trans
cg00557704_RPS4XP4	2.02E-11	6.96E-10	-1.2953588	1.2953588	M1	Male	trans
cg12931756_LINC01851	2.03E-11	6.96E-10	-0.430883241	0.430883241	M1	Male	trans
cg11425656_ZBTB16	2.03E-11	6.96E-10	-0.671529847	0.671529847	M1	Male	trans
cg17106653_CXCR5	2.03E-11	6.96E-10	1.272186074	1.272186074	M1	Male	trans
cg22134139_LINC00308	2.03E-11	6.96E-10	-1.86694506	1.86694506	M1	Male	trans
cg02440268_FOXF1	2.03E-11	6.96E-10	-1.934340234	1.934340234	M1	Male	trans
cg06282009_C1QL2	2.03E-11	6.97E-10	-1.635095249	1.635095249	M1	Male	trans
cg07048094_RPS17P5	2.03E-11	6.97E-10	-1.82274591	1.82274591	M1	Male	trans
cg15889703_ORC1P1	2.03E-11	6.97E-10	-0.532652288	0.532652288	M1	Male	trans
cg20695805_GIMAP7	2.03E-11	6.98E-10	0.653064688	0.653064688	M1	Male	trans
cg20910935_ZNF114P1	2.03E-11	6.98E-10	-0.801461799	0.801461799	M1	Male	trans
cg17106653_IGHV3-74	2.03E-11	6.98E-10	1.359147493	1.359147493	M1	Male	trans
cg00364747_MIR548G	2.03E-11	6.98E-10	-0.919323453	0.919323453	M1	Male	trans
cg17388638_RNU6-243P	2.03E-11	6.98E-10	-1.004383161	1.004383161	M1	Male	trans
cg18346106_SSR1P2	2.03E-11	6.99E-10	-1.145724234	1.145724234	M1	Male	trans
cg17723355_KLHL4	2.03E-11	6.99E-10	0.541248827	0.541248827	M1	Male	trans
cg10387173_TGM4	2.04E-11	7.00E-10	-1.527554757	1.527554757	M1	Male	trans
cg16490805_TRPM1	2.04E-11	7.00E-10	-1.232448265	1.232448265	M1	Male	trans
cg10034640_CCDC141	2.04E-11	7.00E-10	-0.729818982	0.729818982	M1	Male	trans
cg08061367_STATH	2.04E-11	7.00E-10	-1.080582189	1.080582189	M1	Male	trans
cg23974730_CCR12P	2.04E-11	7.01E-10	1.369460874	1.369460874	M1	Male	trans
cg02401524_ENSG00000225840	2.04E-11	7.01E-10	-0.710276806	0.710276806	M1	Male	trans
cg00894219_CD27	2.04E-11	7.02E-10	-0.732338052	0.732338052	M1	Male	trans
cg15735438_RNA5S7	2.04E-11	7.02E-10	-0.819748498	0.819748498	M1	Male	trans
cg17324671_CD22	2.04E-11	7.02E-10	-1.025633807	1.025633807	M1	Male	trans
cg17735372_IGKV6D-21	2.04E-11	7.02E-10	-1.925955426	1.925955426	M1	Male	trans
cg25849727_BVES-AS1	2.04E-11	7.02E-10	-0.50295221	0.50295221	M1	Male	trans
cg04105065_COX7A2P2	2.05E-11	7.03E-10	-1.072724854	1.072724854	M1	Male	trans
cg15042047_RNU6-558P	2.05E-11	7.03E-10	-0.539002075	0.539002075	M1	Male	trans
cg08392495_MTND4P30	2.05E-11	7.03E-10	-1.003258688	1.003258688	M1	Male	trans
cg13752562_RN7SL352P	2.05E-11	7.05E-10	-0.693506464	0.693506464	M1	Male	trans
cg25472353_ENSG00000236948	2.05E-11	7.05E-10	0.736178903	0.736178903	M1	Male	trans
cg10625365_CFHR2	2.05E-11	7.06E-10	1.05683903	1.05683903	M1	Male	trans
cg11086960_LINC02535	2.05E-11	7.06E-10	-1.356245356	1.356245356	M1	Male	trans
cg26930498_IGLV2-18	2.06E-11	7.06E-10	-1.368805891	1.368805891	M1	Male	trans
cg13720284_IGHD5-12	2.06E-11	7.07E-10	-0.645667153	0.645667153	M1	Male	trans
cg09833720_ENSG00000237749	2.06E-11	7.07E-10	-0.530169548	0.530169548	M1	Male	trans
cg10959048_ENSG00000241490	2.06E-11	7.07E-10	-1.480409082	1.480409082	M1	Male	trans
cg19703425_C1orf162	2.06E-11	7.07E-10	-1.639539642	1.639539642	M1	Male	trans
cg10499042_ENSG00000224970	2.06E-11	7.08E-10	-1.375750409	1.375750409	M1	Male	trans
cg14584450_RPL7AP53	2.06E-11	7.08E-10	-0.868512832	0.868512832	M1	Male	trans
cg20825109_MIR2053	2.06E-11	7.08E-10	-1.855835383	1.855835383	M1	Male	trans
cg14417873_SNORD114-1	2.06E-11	7.08E-10	-1.391453218	1.391453218	M1	Male	trans
cg02096001_ENSG00000230668	2.06E-11	7.08E-10	1.295422536	1.295422536	M1	Male	trans
cg18100127_RNU6-788P	2.07E-11	7.09E-10	-0.684383805	0.684383805	M1	Male	trans
cg19408449_STEAP1B	2.07E-11	7.10E-10	-0.750550068	0.750550068	M1	Male	trans
cg21890303_RNA5SP279	2.07E-11	7.10E-10	-0.291888388	0.291888388	M1	Male	trans
cg22027573_SYT3	2.07E-11	7.10E-10	-1.293565929	1.293565929	M1	Male	trans
cg24243314_RNU6-23P	2.07E-11	7.10E-10	0.594163443	0.594163443	M1	Male	trans
cg13752562_GPC6-AS2	2.07E-11	7.11E-10	-0.77967543	0.77967543	M1	Male	trans
cg24605553_CCR7	2.07E-11	7.12E-10	1.064886961	1.064886961	M1	Male	trans
cg10548700_SNORD114-20	2.08E-11	7.13E-10	0.97085588	0.97085588	M1	Male	trans
cg02514711_ENSG00000237414	2.08E-11	7.13E-10	0.576996404	0.576996404	M1	Male	trans
cg20571761_MIR554	2.08E-11	7.14E-10	-0.894509432	0.894509432	M1	Male	trans
cg15025375_TRPM1	2.09E-11	7.16E-10	-0.856175101	0.856175101	M1	Male	trans
cg14776351_H3C9P	2.09E-11	7.16E-10	-0.912750985	0.912750985	M1	Male	trans
cg19408449_DHRS7C	2.09E-11	7.16E-10	-0.619374397	0.619374397	M1	Male	trans
cg04307318_GOLGA7B	2.09E-11	7.16E-10	-1.012021686	1.012021686	M1	Male	trans
cg21018156_ENSG00000203643	2.09E-11	7.16E-10	-0.328380062	0.328380062	M1	Male	trans
cg27380499_GZMK	2.09E-11	7.17E-10	0.862367627	0.862367627	M1	Male	trans
cg04000274_LINC02639	2.09E-11	7.17E-10	-0.826443926	0.826443926	M1	Male	trans
cg09201130_ENSG00000230026	2.09E-11	7.17E-10	0.784219791	0.784219791	M1	Male	trans
cg27380499_ATP5MGP5	2.09E-11	7.18E-10	0.982082699	0.982082699	M1	Male	trans
cg16062368_MIXL1	2.10E-11	7.19E-10	-1.612201863	1.612201863	M1	Male	trans
cg08744069_SLC17A6	2.10E-11	7.20E-10	-0.046469632	0.046469632	M1	Male	trans
cg22804805_KRTAP29-1	2.10E-11	7.20E-10	-1.022915105	1.022915105	M1	Male	trans
cg08474651_ENSG00000235972	2.10E-11	7.20E-10	0.42808673	0.42808673	M1	Male	trans
cg24907862_ENSG00000239593	2.10E-11	7.20E-10	0.366757525	0.366757525	M1	Male	trans
cg21946824_RNU6-813P	2.10E-11	7.21E-10	0.944254642	0.944254642	M1	Male	trans
cg21845869_SNORD115-20	2.10E-11	7.21E-10	-0.524395281	0.524395281	M1	Male	trans
cg06502685_C4orf51	2.10E-11	7.21E-10	-0.756171972	0.756171972	M1	Male	trans
cg06088084_TP53TG3C	2.10E-11	7.22E-10	0.998877985	0.998877985	M1	Male	trans
cg24711324_ENSG00000226601	2.10E-11	7.22E-10	-0.877184384	0.877184384	M1	Male	trans
cg11269444_RNA5SP478	2.11E-11	7.22E-10	-0.569974511	0.569974511	M1	Male	trans
cg27380499_OR2T3	2.11E-11	7.22E-10	0.556098004	0.556098004	M1	Male	trans
cg07474672_RPS29P12	2.11E-11	7.23E-10	-1.117069226	1.117069226	M1	Male	trans
cg06302718_TRAJ49	2.11E-11	7.24E-10	-0.867509302	0.867509302	M1	Male	trans
cg09929408_OR2W4P	2.11E-11	7.24E-10	-0.90675218	0.90675218	M1	Male	trans
cg10664162_IGLV1-51	2.11E-11	7.24E-10	-0.823692968	0.823692968	M1	Male	trans
cg04039225_KLHL4	2.11E-11	7.25E-10	-1.32976587	1.32976587	M1	Male	trans
cg11086960_HMGN1P20	2.11E-11	7.25E-10	-1.149642751	1.149642751	M1	Male	trans
cg11086960_RPL36AP51	2.11E-11	7.25E-10	-0.767079511	0.767079511	M1	Male	trans
cg08955483_ENSG00000233138	2.11E-11	7.25E-10	-0.382835597	0.382835597	M1	Male	trans
cg15001471_CGB2	2.11E-11	7.25E-10	-1.895986476	1.895986476	M1	Male	trans
cg24711324_RPL7P51	2.12E-11	7.27E-10	-0.925584537	0.925584537	M1	Male	trans
cg20567311_ENSG00000235886	2.12E-11	7.27E-10	-0.93618799	0.93618799	M1	Male	trans
cg19938179_LINC00355	2.12E-11	7.27E-10	-0.269394298	0.269394298	M1	Male	trans
cg04266774_RNU6-1240P	2.12E-11	7.27E-10	-0.921255706	0.921255706	M1	Male	trans
cg04266774_RPL31P13	2.12E-11	7.27E-10	-1.088362759	1.088362759	M1	Male	trans
cg04266774_LINC01247	2.12E-11	7.27E-10	-1.088362759	1.088362759	M1	Male	trans
cg04266774_LINC01795	2.12E-11	7.27E-10	-1.088362759	1.088362759	M1	Male	trans
cg04266774_DNAJC17P1	2.12E-11	7.27E-10	-1.088362759	1.088362759	M1	Male	trans
cg04266774_RNU2-16P	2.12E-11	7.27E-10	-0.585195803	0.585195803	M1	Male	trans
cg04266774_RPS8P4	2.12E-11	7.27E-10	-0.584329721	0.584329721	M1	Male	trans
cg04266774_MIR1-1HG	2.12E-11	7.27E-10	-1.088362759	1.088362759	M1	Male	trans
cg04266774_RPL19P20	2.12E-11	7.27E-10	-0.62993549	0.62993549	M1	Male	trans
cg04266774_ENSG00000237163	2.12E-11	7.27E-10	-0.62993549	0.62993549	M1	Male	trans
cg04266774_IGKV1OR2-3	2.12E-11	7.27E-10	-1.533466122	1.533466122	M1	Male	trans
cg04266774_SNRPGP8	2.12E-11	7.27E-10	-0.542224908	0.542224908	M1	Male	trans
cg04266774_RNU2-48P	2.12E-11	7.27E-10	-0.891978984	0.891978984	M1	Male	trans
cg04266774_MIR548A1	2.12E-11	7.27E-10	-1.533466122	1.533466122	M1	Male	trans
cg04266774_RPS29P15	2.12E-11	7.27E-10	-1.533466122	1.533466122	M1	Male	trans
cg04266774_RNU1-148P	2.12E-11	7.27E-10	-0.549329852	0.549329852	M1	Male	trans
cg04266774_RPL30P12	2.12E-11	7.27E-10	-1.533466122	1.533466122	M1	Male	trans
cg04266774_ENSG00000220204	2.12E-11	7.27E-10	-1.533466122	1.533466122	M1	Male	trans
cg04266774_ENSG00000234932	2.12E-11	7.27E-10	-0.891978984	0.891978984	M1	Male	trans
cg04266774_ENSG00000237480	2.12E-11	7.27E-10	-0.672589154	0.672589154	M1	Male	trans
cg02514711_MIR554	2.12E-11	7.27E-10	0.641725589	0.641725589	M1	Male	trans
cg01573457_COX6A1P3	2.13E-11	7.29E-10	1.488399936	1.488399936	M1	Male	trans
cg09757838_ENSG00000231815	2.13E-11	7.29E-10	1.136606841	1.136606841	M1	Male	trans
cg14114155_ZNF736P3Y	2.13E-11	7.29E-10	1.209277202	1.209277202	M1	Male	trans
cg00137264_POTED	2.13E-11	7.32E-10	-0.760085198	0.760085198	M1	Male	trans
cg21428780_CDY5P	2.14E-11	7.32E-10	-1.081122666	1.081122666	M1	Male	trans
cg21428780_CDY9P	2.14E-11	7.32E-10	-1.081122666	1.081122666	M1	Male	trans
cg02763565_SNORD48	2.14E-11	7.33E-10	-0.166567368	0.166567368	M1	Male	trans
cg03378057_KRT26	2.14E-11	7.34E-10	-0.721993142	0.721993142	M1	Male	trans
cg10801331_KRTAP13-3	2.14E-11	7.34E-10	-2.129623708	2.129623708	M1	Male	trans
cg07815169_RPL5P19	2.14E-11	7.34E-10	-0.846441807	0.846441807	M1	Male	trans
cg15418509_SNORA73	2.14E-11	7.35E-10	-0.562606422	0.562606422	M1	Male	trans
cg05207347_NUP210L	2.14E-11	7.35E-10	-0.725093302	0.725093302	M1	Male	trans
cg24430871_BRINP2	2.15E-11	7.35E-10	-0.092581509	0.092581509	M1	Male	trans
cg01418749_RNU6-336P	2.15E-11	7.35E-10	-0.86003858	0.86003858	M1	Male	trans
cg01418749_RNU4-41P	2.15E-11	7.35E-10	-0.488778056	0.488778056	M1	Male	trans
cg01418749_PLA2G12AP2	2.15E-11	7.35E-10	-0.538439188	0.538439188	M1	Male	trans
cg01418749_POTEC	2.15E-11	7.35E-10	-0.196917148	0.196917148	M1	Male	trans
cg01418749_ENSG00000215094	2.15E-11	7.35E-10	-0.86003858	0.86003858	M1	Male	trans
cg01418749_CALM1P1	2.15E-11	7.35E-10	-0.860035909	0.860035909	M1	Male	trans
cg01418749_ENSG00000236536	2.15E-11	7.35E-10	-0.86003858	0.86003858	M1	Male	trans
cg01418749_ENSG00000238282	2.15E-11	7.35E-10	-1.211765117	1.211765117	M1	Male	trans
cg01418749_ENSG00000240355	2.15E-11	7.35E-10	-1.211765117	1.211765117	M1	Male	trans
cg01418749_TAAR2	2.15E-11	7.35E-10	-0.543530689	0.543530689	M1	Male	trans
cg01418749_ISX	2.15E-11	7.35E-10	-0.434552636	0.434552636	M1	Male	trans
cg01418749_SPANXC	2.15E-11	7.35E-10	-0.536877205	0.536877205	M1	Male	trans
cg01418749_ENSG00000230153	2.15E-11	7.35E-10	-0.543530689	0.543530689	M1	Male	trans
cg01418749_AIMP1P2	2.15E-11	7.35E-10	-0.38693796	0.38693796	M1	Male	trans
cg01418749_RN7SL294P	2.15E-11	7.35E-10	-0.406607831	0.406607831	M1	Male	trans
cg01418749_RPL23AP48	2.15E-11	7.35E-10	-0.294820342	0.294820342	M1	Male	trans
cg01418749_RNU6-1084P	2.15E-11	7.35E-10	-0.497783317	0.497783317	M1	Male	trans
cg01418749_GPR158-AS1	2.15E-11	7.35E-10	-0.38693796	0.38693796	M1	Male	trans
cg01418749_MIR1179	2.15E-11	7.35E-10	-0.240192119	0.240192119	M1	Male	trans
cg01418749_EEF1A1P1	2.15E-11	7.35E-10	-0.367095444	0.367095444	M1	Male	trans
cg01418749_ENSG00000218173	2.15E-11	7.35E-10	-0.281419966	0.281419966	M1	Male	trans
cg01418749_MRPL32P1	2.15E-11	7.35E-10	-0.26382463	0.26382463	M1	Male	trans
cg01418749_ENSG00000226534	2.15E-11	7.35E-10	-0.497783317	0.497783317	M1	Male	trans
cg01418749_ENSG00000228968	2.15E-11	7.35E-10	-0.656457198	0.656457198	M1	Male	trans
cg01418749_ENSG00000233516	2.15E-11	7.35E-10	-0.813215663	0.813215663	M1	Male	trans
cg01418749_SNORD18	2.15E-11	7.35E-10	-1.062977607	1.062977607	M1	Male	trans
cg08653161_CTHRC1	2.15E-11	7.36E-10	-1.124682303	1.124682303	M1	Male	trans
cg18396527_RPL7P36	2.15E-11	7.36E-10	-0.764098194	0.764098194	M1	Male	trans
cg13229245_ENSG00000225279	2.15E-11	7.37E-10	0.687661184	0.687661184	M1	Male	trans
cg03134747_MIR1245A	2.15E-11	7.37E-10	-0.442786312	0.442786312	M1	Male	trans
cg14203970_CD72	2.16E-11	7.38E-10	-2.451460217	2.451460217	M1	Male	trans
cg17653352_CTSLP6	2.16E-11	7.39E-10	-0.837446737	0.837446737	M1	Male	trans
cg10097323_EMX2OS	2.16E-11	7.39E-10	-0.516798753	0.516798753	M1	Male	trans
cg02129159_ZNF98	2.16E-11	7.40E-10	-1.117892128	1.117892128	M1	Male	trans
cg16596598_IGKV2-24	2.16E-11	7.41E-10	-0.859089388	0.859089388	M1	Male	trans
cg14203970_ENSG00000227217	2.17E-11	7.41E-10	-2.886586193	2.886586193	M1	Male	trans
cg15998629_ENSG00000225170	2.17E-11	7.42E-10	-0.270464454	0.270464454	M1	Male	trans
cg10034640_ENSG00000232053	2.17E-11	7.42E-10	-0.661467228	0.661467228	M1	Male	trans
cg02782331_RBPJP7	2.17E-11	7.43E-10	-1.395408805	1.395408805	M1	Male	trans
cg24413597_ENSG00000201036	2.17E-11	7.44E-10	-1.097103412	1.097103412	M1	Male	trans
cg22762615_GBP5	2.17E-11	7.44E-10	0.558876529	0.558876529	M1	Male	trans
cg23497678_RNA5SP292	2.17E-11	7.44E-10	1.058824294	1.058824294	M1	Male	trans
cg14924064_OR2T3	2.17E-11	7.44E-10	0.664429747	0.664429747	M1	Male	trans
cg21913335_SULT1A4	2.18E-11	7.44E-10	-1.322628112	1.322628112	M1	Male	trans
cg22836400_HOXA7	2.18E-11	7.45E-10	0.756310457	0.756310457	M1	Male	trans
cg02440268_SLC6A17	2.18E-11	7.45E-10	-1.601465642	1.601465642	M1	Male	trans
cg24952959_SLC25A15P2	2.18E-11	7.46E-10	1.073014402	1.073014402	M1	Male	trans
cg14611230_TRAJ49	2.18E-11	7.47E-10	-0.889595965	0.889595965	M1	Male	trans
cg20511807_CD27	2.19E-11	7.49E-10	0.89898718	0.89898718	M1	Male	trans
cg12656219_RAC1P7	2.19E-11	7.50E-10	-1.278419005	1.278419005	M1	Male	trans
cg17158894_MTCO1P53	2.19E-11	7.50E-10	-1.362735426	1.362735426	M1	Male	trans
cg10959048_IGHV4-31	2.20E-11	7.51E-10	-1.138177911	1.138177911	M1	Male	trans
cg18205030_SPATA31B1P	2.20E-11	7.52E-10	-1.395032869	1.395032869	M1	Male	trans
cg23634134_C1QTNF1	2.20E-11	7.53E-10	0.761905099	0.761905099	M1	Male	trans
cg15188881_TRAV20	2.20E-11	7.53E-10	-1.767476355	1.767476355	M1	Male	trans
cg03120254_CICP1	2.20E-11	7.54E-10	-1.276550336	1.276550336	M1	Male	trans
cg26015683_ANKRD30B	2.21E-11	7.55E-10	0.54855369	0.54855369	M1	Male	trans
cg09583984_LINC01827	2.21E-11	7.56E-10	-0.770084338	0.770084338	M1	Male	trans
cg07295550_LINC01168	2.21E-11	7.56E-10	-0.606755473	0.606755473	M1	Male	trans
cg14320054_RNU6-321P	2.21E-11	7.57E-10	0.494722815	0.494722815	M1	Male	trans
cg11370510_RN7SL578P	2.22E-11	7.58E-10	-1.589606174	1.589606174	M1	Male	trans
cg03103060_HMGN2P36	2.22E-11	7.59E-10	-1.2127644	1.2127644	M1	Male	trans
cg06287371_GAGE2A	2.22E-11	7.59E-10	-1.103726031	1.103726031	M1	Male	trans
cg13011999_PRUNEP1	2.22E-11	7.60E-10	0.47678155	0.47678155	M1	Male	trans
cg14362780_SEPTIN12	2.22E-11	7.60E-10	-1.069034036	1.069034036	M1	Male	trans
cg15120247_ENSG00000241097	2.23E-11	7.61E-10	-0.547299432	0.547299432	M1	Male	trans
cg01716040_BVES-AS1	2.23E-11	7.62E-10	-0.356098005	0.356098005	M1	Male	trans
cg13370121_RNU6-1241P	2.23E-11	7.63E-10	-1.082645482	1.082645482	M1	Male	trans
cg08024174_TYRP1	2.23E-11	7.63E-10	-0.781148858	0.781148858	M1	Male	trans
cg20375654_RPL32P35	2.23E-11	7.63E-10	-0.870455551	0.870455551	M1	Male	trans
cg22134139_MIR1302-3	2.24E-11	7.65E-10	-1.023148725	1.023148725	M1	Male	trans
cg03904945_RBPJP7	2.24E-11	7.66E-10	-1.044878159	1.044878159	M1	Male	trans
cg23974730_CYB5AP2	2.24E-11	7.66E-10	0.554287572	0.554287572	M1	Male	trans
cg23974730_R3HDM2P2	2.24E-11	7.66E-10	1.223668406	1.223668406	M1	Male	trans
cg23974730_NR1H4	2.24E-11	7.66E-10	0.727628644	0.727628644	M1	Male	trans
cg23974730_ENSG00000229440	2.24E-11	7.66E-10	1.374087989	1.374087989	M1	Male	trans
cg23974730_PPIAP83	2.24E-11	7.66E-10	0.598003493	0.598003493	M1	Male	trans
cg17029237_ENSG00000235035	2.24E-11	7.66E-10	-1.309092809	1.309092809	M1	Male	trans
cg24014805_LINC02013	2.24E-11	7.66E-10	-1.068986752	1.068986752	M1	Male	trans
cg26015683_CD22	2.24E-11	7.66E-10	0.811811526	0.811811526	M1	Male	trans
cg18305853_KCNJ3	2.24E-11	7.67E-10	-0.316563394	0.316563394	M1	Male	trans
cg08877853_RNU6-442P	2.24E-11	7.67E-10	-0.573331886	0.573331886	M1	Male	trans
cg02874992_ENSG00000228734	2.24E-11	7.67E-10	-1.008595388	1.008595388	M1	Male	trans
cg27135799_RN7SKP133	2.25E-11	7.67E-10	-0.994066611	0.994066611	M1	Male	trans
cg01716040_ENSG00000228132	2.25E-11	7.68E-10	-1.227020222	1.227020222	M1	Male	trans
cg25486571_CTSLP6	2.25E-11	7.68E-10	-0.988100699	0.988100699	M1	Male	trans
cg21830932_MTCO1P53	2.25E-11	7.68E-10	-1.328156344	1.328156344	M1	Male	trans
cg15114510_ENSG00000228438	2.25E-11	7.68E-10	-0.497377857	0.497377857	M1	Male	trans
cg15114510_LINC02829	2.25E-11	7.68E-10	-1.157982375	1.157982375	M1	Male	trans
cg15114510_MTND5P17	2.25E-11	7.68E-10	-0.806757368	0.806757368	M1	Male	trans
cg15114510_ENSG00000200891	2.25E-11	7.68E-10	-0.777358668	0.777358668	M1	Male	trans
cg15114510_ENSG00000212266	2.25E-11	7.68E-10	-0.388679334	0.388679334	M1	Male	trans
cg15114510_ENSG00000223422	2.25E-11	7.68E-10	-0.984378209	0.984378209	M1	Male	trans
cg15114510_ENSG00000232512	2.25E-11	7.68E-10	-0.806757368	0.806757368	M1	Male	trans
cg15114510_FOXB2	2.25E-11	7.68E-10	-1.386955426	1.386955426	M1	Male	trans
cg15114510_ENSG00000233835	2.25E-11	7.68E-10	-1.386955426	1.386955426	M1	Male	trans
cg15114510_ENSG00000234613	2.25E-11	7.68E-10	-1.386955426	1.386955426	M1	Male	trans
cg19466967_SOWAHA	2.25E-11	7.70E-10	-0.745710143	0.745710143	M1	Male	trans
cg16062368_NPBWR2	2.25E-11	7.70E-10	-0.922558499	0.922558499	M1	Male	trans
cg08157914_ENSG00000225647	2.25E-11	7.70E-10	-2.128192962	2.128192962	M1	Male	trans
cg16963484_ABCB4	2.26E-11	7.71E-10	-0.792363278	0.792363278	M1	Male	trans
cg07443778_BNIP5	2.26E-11	7.71E-10	-1.293851701	1.293851701	M1	Male	trans
cg03220912_BPIFB4	2.26E-11	7.72E-10	-0.455537628	0.455537628	M1	Male	trans
cg19789755_Y_RNA	2.26E-11	7.73E-10	-1.130476342	1.130476342	M1	Male	trans
cg20571761_ENSG00000225647	2.27E-11	7.74E-10	-0.810757938	0.810757938	M1	Male	trans
cg04015129_ENSG00000233275	2.27E-11	7.74E-10	-0.52292785	0.52292785	M1	Male	trans
cg16582255_CENPNP1	2.27E-11	7.74E-10	-0.896681462	0.896681462	M1	Male	trans
cg06619156_MIR107	2.27E-11	7.74E-10	-1.31539534	1.31539534	M1	Male	trans
cg11444278_IGKV5-2	2.27E-11	7.74E-10	0.797768298	0.797768298	M1	Male	trans
cg05735659_RN7SL38P	2.27E-11	7.74E-10	0.65948376	0.65948376	M1	Male	trans
cg13720284_ENSG00000239683	2.27E-11	7.75E-10	-0.558099184	0.558099184	M1	Male	trans
cg19776984_ENSG00000230686	2.27E-11	7.75E-10	-0.720545212	0.720545212	M1	Male	trans
cg21316960_ATAD3C	2.27E-11	7.75E-10	-1.422355009	1.422355009	M1	Male	trans
cg04967129_OR2F2	2.27E-11	7.75E-10	-0.865650684	0.865650684	M1	Male	trans
cg06320570_SNAP91	2.27E-11	7.75E-10	-1.019267947	1.019267947	M1	Male	trans
cg19987111_OLIG2	2.27E-11	7.76E-10	-0.24154754	0.24154754	M1	Male	trans
cg21077610_RNA5SP130	2.27E-11	7.76E-10	-0.984856211	0.984856211	M1	Male	trans
cg21077610_NPM1P38	2.27E-11	7.76E-10	-0.442823298	0.442823298	M1	Male	trans
cg26523590_ENSG00000225612	2.27E-11	7.76E-10	-1.514782394	1.514782394	M1	Male	trans
cg07532089_MIR30A	2.28E-11	7.77E-10	-0.89000452	0.89000452	M1	Male	trans
cg17380533_RN7SL259P	2.28E-11	7.77E-10	-0.411067329	0.411067329	M1	Male	trans
cg06817609_COL1A2	2.28E-11	7.78E-10	-1.268360404	1.268360404	M1	Male	trans
cg01512132_UPF3AP1	2.28E-11	7.79E-10	-1.278811624	1.278811624	M1	Male	trans
cg22890620_ENSG00000224366	2.28E-11	7.79E-10	-0.491107122	0.491107122	M1	Male	trans
cg07532089_TRBV6-4	2.28E-11	7.79E-10	-0.695956675	0.695956675	M1	Male	trans
cg05396439_AQP1	2.28E-11	7.79E-10	-0.69624395	0.69624395	M1	Male	trans
cg26015683_LHX8	2.28E-11	7.80E-10	0.706657341	0.706657341	M1	Male	trans
cg08426938_ANKRD20A10P	2.28E-11	7.80E-10	-0.753552375	0.753552375	M1	Male	trans
cg04060288_C1DP2	2.29E-11	7.80E-10	-1.615170651	1.615170651	M1	Male	trans
cg25531986_ENSG00000234780	2.29E-11	7.80E-10	-0.904714283	0.904714283	M1	Male	trans
cg10492042_RNU7-104P	2.29E-11	7.81E-10	0.443486556	0.443486556	M1	Male	trans
cg16589950_RNU1-83P	2.29E-11	7.81E-10	-1.644639313	1.644639313	M1	Male	trans
cg27030245_SS18L2P1	2.29E-11	7.81E-10	0.999850512	0.999850512	M1	Male	trans
cg15074728_SLCO1B3	2.29E-11	7.81E-10	-0.572169002	0.572169002	M1	Male	trans
cg10039163_TRAV17	2.29E-11	7.82E-10	-0.744924538	0.744924538	M1	Male	trans
cg21032074_SERINC4	2.29E-11	7.82E-10	-0.812329444	0.812329444	M1	Male	trans
cg02858625_ATXN8OS	2.29E-11	7.82E-10	-0.91027336	0.91027336	M1	Male	trans
cg10959048_IGKV1-17	2.29E-11	7.83E-10	-1.618550693	1.618550693	M1	Male	trans
cg11500903_SNORD114-17	2.29E-11	7.83E-10	-1.003789751	1.003789751	M1	Male	trans
cg17324671_GDF7	2.30E-11	7.85E-10	-0.887666531	0.887666531	M1	Male	trans
cg20571761_OR10J1	2.30E-11	7.85E-10	-0.633845044	0.633845044	M1	Male	trans
cg15635341_PRUNEP1	2.30E-11	7.85E-10	0.667398857	0.667398857	M1	Male	trans
cg20599295_MIR551B	2.30E-11	7.85E-10	-1.235467891	1.235467891	M1	Male	trans
cg27135799_ENSG00000227717	2.30E-11	7.86E-10	-0.742803199	0.742803199	M1	Male	trans
cg00154829_MTND4P22	2.31E-11	7.86E-10	-0.988161713	0.988161713	M1	Male	trans
cg22703515_TYR	2.31E-11	7.86E-10	-0.570715877	0.570715877	M1	Male	trans
cg10039163_MMP26	2.31E-11	7.86E-10	-0.856324038	0.856324038	M1	Male	trans
cg06067437_RAB28P2	2.31E-11	7.87E-10	0.662064067	0.662064067	M1	Male	trans
cg11889058_ENSG00000214888	2.31E-11	7.87E-10	-1.527881369	1.527881369	M1	Male	trans
cg12769996_IGHV3-33	2.31E-11	7.87E-10	-1.183216477	1.183216477	M1	Male	trans
cg14051288_OR6S1	2.31E-11	7.87E-10	-0.280843023	0.280843023	M1	Male	trans
cg02401524_GABRG1	2.31E-11	7.88E-10	-1.280952677	1.280952677	M1	Male	trans
cg02805689_ENSG00000205767	2.31E-11	7.88E-10	-0.750774545	0.750774545	M1	Male	trans
cg10061851_ENSG00000232153	2.31E-11	7.88E-10	0.740883813	0.740883813	M1	Male	trans
cg17106653_IGKV1-17	2.31E-11	7.88E-10	1.510811923	1.510811923	M1	Male	trans
cg12938017_ENSG00000225647	2.31E-11	7.88E-10	0.741134663	0.741134663	M1	Male	trans
cg23295942_ENSG00000224348	2.31E-11	7.89E-10	-0.62004596	0.62004596	M1	Male	trans
cg23011666_ENSG00000228683	2.31E-11	7.89E-10	-2.065235477	2.065235477	M1	Male	trans
cg10039163_SOX17	2.31E-11	7.89E-10	-0.799519802	0.799519802	M1	Male	trans
cg13648318_ENSG00000234626	2.31E-11	7.89E-10	0.258964492	0.258964492	M1	Male	trans
cg23974730_IGKV1-8	2.31E-11	7.89E-10	1.382507276	1.382507276	M1	Male	trans
cg02440268_DKK1	2.31E-11	7.89E-10	-1.810697621	1.810697621	M1	Male	trans
cg26174736_ENSG00000223530	2.32E-11	7.90E-10	-0.947680852	0.947680852	M1	Male	trans
cg13565400_OR5AK2	2.32E-11	7.90E-10	1.114537871	1.114537871	M1	Male	trans
cg21520564_KRTAP21-2	2.32E-11	7.91E-10	-1.134238107	1.134238107	M1	Male	trans
cg12256809_TNFSF18	2.32E-11	7.91E-10	-0.985095338	0.985095338	M1	Male	trans
cg14853657_KRT8P17	2.32E-11	7.92E-10	-0.790477947	0.790477947	M1	Male	trans
cg06101079_MIR557	2.32E-11	7.92E-10	-0.573330338	0.573330338	M1	Male	trans
cg06101079_MTCO1P42	2.32E-11	7.92E-10	-0.82409743	0.82409743	M1	Male	trans
cg06101079_RNU6-1135P	2.32E-11	7.92E-10	-1.648194861	1.648194861	M1	Male	trans
cg06101079_RNU4-17P	2.32E-11	7.92E-10	-1.232991902	1.232991902	M1	Male	trans
cg06101079_ENSG00000199196	2.32E-11	7.92E-10	-0.82409743	0.82409743	M1	Male	trans
cg06101079_ENSG00000212558	2.32E-11	7.92E-10	-1.232991902	1.232991902	M1	Male	trans
cg06101079_ENSG00000228776	2.32E-11	7.92E-10	-0.82409743	0.82409743	M1	Male	trans
cg06101079_FAM197Y3	2.32E-11	7.92E-10	-1.303984482	1.303984482	M1	Male	trans
cg06101079_ENSG00000234713	2.32E-11	7.92E-10	-1.303984482	1.303984482	M1	Male	trans
cg06101079_RNU7-7P	2.32E-11	7.92E-10	-1.711445221	1.711445221	M1	Male	trans
cg06101079_HMGN2P18	2.32E-11	7.92E-10	-1.837269798	1.837269798	M1	Male	trans
cg06101079_RNU6-961P	2.32E-11	7.92E-10	-1.837269798	1.837269798	M1	Male	trans
cg06101079_MTND6P11	2.32E-11	7.92E-10	-0.205118835	0.205118835	M1	Male	trans
cg06101079_RNU6-235P	2.32E-11	7.92E-10	-1.837269798	1.837269798	M1	Male	trans
cg06101079_MIR489	2.32E-11	7.92E-10	-1.837269798	1.837269798	M1	Male	trans
cg06101079_RNU6-1329P	2.32E-11	7.92E-10	-1.068694003	1.068694003	M1	Male	trans
cg06101079_RNASE9	2.32E-11	7.92E-10	-1.837269798	1.837269798	M1	Male	trans
cg06101079_RPL21P129	2.32E-11	7.92E-10	-1.068694003	1.068694003	M1	Male	trans
cg06101079_LINC01718	2.32E-11	7.92E-10	-1.837269798	1.837269798	M1	Male	trans
cg06101079_ENSG00000212589	2.32E-11	7.92E-10	-1.837269798	1.837269798	M1	Male	trans
cg06101079_ENSG00000225046	2.32E-11	7.92E-10	-1.837269798	1.837269798	M1	Male	trans
cg06101079_NDUFB3P5	2.32E-11	7.92E-10	-1.837269798	1.837269798	M1	Male	trans
cg06101079_ENSG00000230920	2.32E-11	7.92E-10	-1.837269798	1.837269798	M1	Male	trans
cg06101079_NFYCP1	2.32E-11	7.92E-10	-1.837269798	1.837269798	M1	Male	trans
cg06101079_ENSG00000236387	2.32E-11	7.92E-10	-1.837269798	1.837269798	M1	Male	trans
cg06101079_ENSG00000240624	2.32E-11	7.92E-10	-1.837269798	1.837269798	M1	Male	trans
cg26459473_CA5A	2.32E-11	7.92E-10	-0.701182332	0.701182332	M1	Male	trans
cg11263225_OR10J1	2.33E-11	7.92E-10	-0.910144307	0.910144307	M1	Male	trans
cg16582255_SNRPD2P2	2.33E-11	7.92E-10	-0.303874862	0.303874862	M1	Male	trans
cg10959048_CCR7	2.33E-11	7.93E-10	-1.573950066	1.573950066	M1	Male	trans
cg09854717_TNR-IT1	2.33E-11	7.93E-10	-1.184800446	1.184800446	M1	Male	trans
cg09854717_TUBA3C	2.33E-11	7.93E-10	-1.184800446	1.184800446	M1	Male	trans
cg09854717_ENSG00000187472	2.33E-11	7.93E-10	-1.184800446	1.184800446	M1	Male	trans
cg09854717_LINC01349	2.33E-11	7.93E-10	-1.669343544	1.669343544	M1	Male	trans
cg09854717_RNU6-41P	2.33E-11	7.93E-10	-0.745587252	0.745587252	M1	Male	trans
cg09854717_RPS3AP7	2.33E-11	7.93E-10	-0.523309662	0.523309662	M1	Male	trans
cg09854717_HMGN2P11	2.33E-11	7.93E-10	-0.844103391	0.844103391	M1	Male	trans
cg09854717_MIR541	2.33E-11	7.93E-10	-1.669343544	1.669343544	M1	Male	trans
cg09854717_RNU6-17P	2.33E-11	7.93E-10	-0.579566927	0.579566927	M1	Male	trans
cg09854717_ELOCP24	2.33E-11	7.93E-10	-1.669343544	1.669343544	M1	Male	trans
cg09854717_ENSG00000231603	2.33E-11	7.93E-10	-0.685752836	0.685752836	M1	Male	trans
cg09854717_ENSG00000232299	2.33E-11	7.93E-10	-0.935631131	0.935631131	M1	Male	trans
cg09854717_ENSG00000240827	2.33E-11	7.93E-10	-1.669343544	1.669343544	M1	Male	trans
cg09854717_ENSG00000243655	2.33E-11	7.93E-10	-1.669343544	1.669343544	M1	Male	trans
cg09854717_NFU1P2	2.33E-11	7.93E-10	-0.971015491	0.971015491	M1	Male	trans
cg09854717_RN7SL41P	2.33E-11	7.93E-10	-0.295135196	0.295135196	M1	Male	trans
cg09854717_ENSG00000230968	2.33E-11	7.93E-10	-1.505423053	1.505423053	M1	Male	trans
cg09854717_LINC02587	2.33E-11	7.93E-10	-0.335613462	0.335613462	M1	Male	trans
cg21050001_RFPL4AL1	2.33E-11	7.93E-10	-0.780000799	0.780000799	M1	Male	trans
cg02440268_BRSK1	2.33E-11	7.93E-10	-1.420701839	1.420701839	M1	Male	trans
cg14938738_IGLV2-14	2.33E-11	7.94E-10	-0.530990661	0.530990661	M1	Male	trans
cg02096001_SPATA31D3	2.33E-11	7.94E-10	0.904991602	0.904991602	M1	Male	trans
cg02425558_LINC00866	2.33E-11	7.94E-10	-1.237198751	1.237198751	M1	Male	trans
cg24413597_MYO15A	2.34E-11	7.95E-10	-0.868800968	0.868800968	M1	Male	trans
cg16490805_MDGA2	2.34E-11	7.95E-10	-0.74442197	0.74442197	M1	Male	trans
cg05392160_ENSG00000228734	2.34E-11	7.95E-10	-1.988864687	1.988864687	M1	Male	trans
cg19271242_RNY4P9	2.34E-11	7.96E-10	-0.596046135	0.596046135	M1	Male	trans
cg03035495_UBTFL5	2.34E-11	7.96E-10	-1.091450053	1.091450053	M1	Male	trans
cg01708411_KRTAP29-1	2.34E-11	7.96E-10	0.877984911	0.877984911	M1	Male	trans
cg03038245_LCN1	2.34E-11	7.96E-10	-1.839196296	1.839196296	M1	Male	trans
cg14203970_LINC02397	2.34E-11	7.97E-10	-2.844062539	2.844062539	M1	Male	trans
cg24443367_RPL34P3	2.34E-11	7.97E-10	-1.449639642	1.449639642	M1	Male	trans
cg20983125_RNU6-474P	2.35E-11	7.97E-10	-1.053321527	1.053321527	M1	Male	trans
cg20983125_KRT8P27	2.35E-11	7.97E-10	-0.930770011	0.930770011	M1	Male	trans
cg20983125_RNU6-777P	2.35E-11	7.97E-10	-0.341754558	0.341754558	M1	Male	trans
cg20983125_LINC02810	2.35E-11	7.97E-10	-0.386502778	0.386502778	M1	Male	trans
cg20983125_RPL36AP10	2.35E-11	7.97E-10	-1.21951001	1.21951001	M1	Male	trans
cg20983125_LINC01774	2.35E-11	7.97E-10	-0.865535443	0.865535443	M1	Male	trans
cg20983125_IGKV1D-35	2.35E-11	7.97E-10	-1.21951001	1.21951001	M1	Male	trans
cg20983125_IGKV2D-26	2.35E-11	7.97E-10	-0.733050774	0.733050774	M1	Male	trans
cg20983125_HMGN2P22	2.35E-11	7.97E-10	-1.21951001	1.21951001	M1	Male	trans
cg20983125_LINC01940	2.35E-11	7.97E-10	-1.21951001	1.21951001	M1	Male	trans
cg20983125_CDYLP1	2.35E-11	7.97E-10	-1.21951001	1.21951001	M1	Male	trans
cg20983125_RPL7AP23	2.35E-11	7.97E-10	-1.21951001	1.21951001	M1	Male	trans
cg20983125_LINC02045	2.35E-11	7.97E-10	-1.21951001	1.21951001	M1	Male	trans
cg20983125_OTOL1	2.35E-11	7.97E-10	-1.21951001	1.21951001	M1	Male	trans
cg20983125_MEMO1P3	2.35E-11	7.97E-10	-0.865535443	0.865535443	M1	Male	trans
cg20983125_MIR1269A	2.35E-11	7.97E-10	-0.458331916	0.458331916	M1	Male	trans
cg20983125_RNU6ATAC5P	2.35E-11	7.97E-10	-0.498555797	0.498555797	M1	Male	trans
cg20983125_RNU1-138P	2.35E-11	7.97E-10	-0.093286553	0.093286553	M1	Male	trans
cg20983125_RNU6-456P	2.35E-11	7.97E-10	-0.491902039	0.491902039	M1	Male	trans
cg20983125_PRL	2.35E-11	7.97E-10	-1.001929712	1.001929712	M1	Male	trans
cg20983125_RNU1-105P	2.35E-11	7.97E-10	-1.21951001	1.21951001	M1	Male	trans
cg20983125_GFRAL	2.35E-11	7.97E-10	-1.21951001	1.21951001	M1	Male	trans
cg20983125_RNU6-829P	2.35E-11	7.97E-10	-0.436862115	0.436862115	M1	Male	trans
cg20983125_C10orf120	2.35E-11	7.97E-10	-0.709358547	0.709358547	M1	Male	trans
cg20983125_RNU6-600P	2.35E-11	7.97E-10	-1.21951001	1.21951001	M1	Male	trans
cg20983125_LINC00410	2.35E-11	7.97E-10	-0.241762469	0.241762469	M1	Male	trans
cg20983125_RPS29P1	2.35E-11	7.97E-10	-1.21951001	1.21951001	M1	Male	trans
cg20983125_IGHD5-24	2.35E-11	7.97E-10	-0.865535443	0.865535443	M1	Male	trans
cg20983125_KRTAP4-6	2.35E-11	7.97E-10	-0.409206631	0.409206631	M1	Male	trans
cg20983125_KRTAP4-5	2.35E-11	7.97E-10	-1.067212081	1.067212081	M1	Male	trans
cg20983125_KRTAP4-3	2.35E-11	7.97E-10	-1.21951001	1.21951001	M1	Male	trans
cg20983125_KRTAP9-3	2.35E-11	7.97E-10	-0.616645111	0.616645111	M1	Male	trans
cg20983125_RNU7-186P	2.35E-11	7.97E-10	-1.21951001	1.21951001	M1	Male	trans
cg20983125_POTEH-AS1	2.35E-11	7.97E-10	-0.813971953	0.813971953	M1	Male	trans
cg20983125_ENSG00000197476	2.35E-11	7.97E-10	-0.842657221	0.842657221	M1	Male	trans
cg20983125_ENSG00000201500	2.35E-11	7.97E-10	-0.865535443	0.865535443	M1	Male	trans
cg20983125_RNA5SP513	2.35E-11	7.97E-10	-0.865535443	0.865535443	M1	Male	trans
cg20983125_RNA5SP505	2.35E-11	7.97E-10	-0.865535443	0.865535443	M1	Male	trans
cg20983125_ENSG00000212608	2.35E-11	7.97E-10	-0.616645111	0.616645111	M1	Male	trans
cg20983125_ENSG00000216368	2.35E-11	7.97E-10	-1.21951001	1.21951001	M1	Male	trans
cg20983125_ENSG00000229486	2.35E-11	7.97E-10	-1.21951001	1.21951001	M1	Male	trans
cg20983125_ENSG00000232515	2.35E-11	7.97E-10	-1.21951001	1.21951001	M1	Male	trans
cg20983125_ENSG00000232663	2.35E-11	7.97E-10	-1.21951001	1.21951001	M1	Male	trans
cg20983125_ENSG00000232895	2.35E-11	7.97E-10	-1.108325108	1.108325108	M1	Male	trans
cg20983125_ENSG00000235168	2.35E-11	7.97E-10	-0.744985781	0.744985781	M1	Male	trans
cg20983125_MIR548XHG	2.35E-11	7.97E-10	-1.185165942	1.185165942	M1	Male	trans
cg17106653_IGHV1-46	2.35E-11	7.97E-10	1.411390258	1.411390258	M1	Male	trans
cg18810937_LINC00701	2.35E-11	7.97E-10	-0.700899292	0.700899292	M1	Male	trans
cg19693276_ENSG00000207419	2.35E-11	7.97E-10	-0.646578754	0.646578754	M1	Male	trans
cg17106653_DAZL	2.35E-11	7.99E-10	1.680926097	1.680926097	M1	Male	trans
cg20695805_CLLU1-AS1	2.35E-11	7.99E-10	0.638395229	0.638395229	M1	Male	trans
cg03365111_ENSG00000236366	2.35E-11	8.00E-10	-1.079020645	1.079020645	M1	Male	trans
cg02493602_SNORD114-10	2.35E-11	8.00E-10	1.28235875	1.28235875	M1	Male	trans
cg15633679_KRTAP10-4	2.35E-11	8.00E-10	-0.557188193	0.557188193	M1	Male	trans
cg16775224_HBEGF	2.35E-11	8.00E-10	0.635229863	0.635229863	M1	Male	trans
cg15113413_OSTN-AS1	2.36E-11	8.01E-10	-1.309031038	1.309031038	M1	Male	trans
cg09919756_MIR1255B2	2.36E-11	8.02E-10	-0.615822644	0.615822644	M1	Male	trans
cg13180315_LINC02291	2.36E-11	8.02E-10	0.609849945	0.609849945	M1	Male	trans
cg06101079_MAGEA11	2.36E-11	8.02E-10	-1.837403085	1.837403085	M1	Male	trans
cg21018156_ENSG00000232834	2.36E-11	8.02E-10	-0.741461479	0.741461479	M1	Male	trans
cg26612252_ENSG00000239008	2.36E-11	8.02E-10	1.00271339	1.00271339	M1	Male	trans
cg11263225_ENSG00000233288	2.36E-11	8.02E-10	-0.792145588	0.792145588	M1	Male	trans
cg11263225_MIR554	2.36E-11	8.02E-10	-1.282571341	1.282571341	M1	Male	trans
cg23798064_ORC1P1	2.36E-11	8.02E-10	-1.075831672	1.075831672	M1	Male	trans
cg11889058_TNN	2.36E-11	8.02E-10	-1.761283989	1.761283989	M1	Male	trans
cg12822242_GLRX5P1	2.36E-11	8.03E-10	-1.340744711	1.340744711	M1	Male	trans
cg03348901_ENSG00000235861	2.37E-11	8.04E-10	0.749465897	0.749465897	M1	Male	trans
cg07405255_RPL12P45	2.37E-11	8.04E-10	-1.389647341	1.389647341	M1	Male	trans
cg07405255_RN7SL91P	2.37E-11	8.04E-10	-0.948071875	0.948071875	M1	Male	trans
cg14947411_SNORD114-10	2.37E-11	8.05E-10	-0.88717517	0.88717517	M1	Male	trans
cg09661733_ENSG00000237414	2.37E-11	8.05E-10	-0.649751053	0.649751053	M1	Male	trans
cg26790209_NGF	2.37E-11	8.05E-10	-1.179623852	1.179623852	M1	Male	trans
cg02950209_LINC01078	2.37E-11	8.06E-10	-1.008509292	1.008509292	M1	Male	trans
cg13981054_MS4A10	2.37E-11	8.06E-10	0.781664504	0.781664504	M1	Male	trans
cg06619156_TRGJ1	2.38E-11	8.06E-10	-1.045031872	1.045031872	M1	Male	trans
cg22762615_ENSG00000237501	2.38E-11	8.07E-10	0.868794087	0.868794087	M1	Male	trans
cg26015683_TESPA1	2.38E-11	8.08E-10	0.663731042	0.663731042	M1	Male	trans
cg19776984_ENSG00000233508	2.38E-11	8.08E-10	-1.695442827	1.695442827	M1	Male	trans
cg00364747_ENSG00000233519	2.38E-11	8.08E-10	-0.701429092	0.701429092	M1	Male	trans
cg12256809_LRRC3B	2.38E-11	8.08E-10	-0.663649644	0.663649644	M1	Male	trans
cg15042047_IGHV4-39	2.39E-11	8.10E-10	-0.916503341	0.916503341	M1	Male	trans
cg04072177_MIR30C2	2.39E-11	8.10E-10	-0.939073953	0.939073953	M1	Male	trans
cg09435249_GAL3ST1	2.39E-11	8.11E-10	-1.076026364	1.076026364	M1	Male	trans
cg19408449_IGKV2D-28	2.39E-11	8.11E-10	-0.762158038	0.762158038	M1	Male	trans
cg12740725_OR1I1	2.39E-11	8.12E-10	-1.255806425	1.255806425	M1	Male	trans
cg18093161_TPTE2P4	2.39E-11	8.12E-10	-0.60439466	0.60439466	M1	Male	trans
cg15889703_AMER2	2.39E-11	8.12E-10	-0.155366746	0.155366746	M1	Male	trans
cg12938017_ENSG00000197462	2.40E-11	8.13E-10	0.694573097	0.694573097	M1	Male	trans
cg15042047_SOX8	2.40E-11	8.14E-10	-0.987660446	0.987660446	M1	Male	trans
cg10034640_RHOH	2.40E-11	8.14E-10	-0.577894439	0.577894439	M1	Male	trans
cg24855134_GPC5-IT1	2.40E-11	8.15E-10	-0.735704975	0.735704975	M1	Male	trans
cg04684504_ENSG00000231476	2.40E-11	8.15E-10	0.782929438	0.782929438	M1	Male	trans
cg15712577_TRAV38-2DV8	2.40E-11	8.15E-10	-0.463195044	0.463195044	M1	Male	trans
cg15418509_GRPEL2P2	2.41E-11	8.16E-10	-1.74539674	1.74539674	M1	Male	trans
cg20511807_ENSG00000230260	2.41E-11	8.17E-10	0.789703962	0.789703962	M1	Male	trans
cg10387173_MTCO1P53	2.41E-11	8.17E-10	-1.915587488	1.915587488	M1	Male	trans
cg03776432_ENSG00000241411	2.41E-11	8.18E-10	0.818983905	0.818983905	M1	Male	trans
cg21946824_LRRC57P1	2.41E-11	8.18E-10	0.660555786	0.660555786	M1	Male	trans
cg12656219_ENSG00000226918	2.41E-11	8.19E-10	-1.166235059	1.166235059	M1	Male	trans
cg16490805_PMEL	2.41E-11	8.19E-10	-1.172443455	1.172443455	M1	Male	trans
cg18836060_TRBV5-3	2.42E-11	8.20E-10	-1.395419058	1.395419058	M1	Male	trans
cg13799853_FAM242D	2.42E-11	8.20E-10	0.461270581	0.461270581	M1	Male	trans
cg09880331_ENSG00000243085	2.42E-11	8.21E-10	-1.497096525	1.497096525	M1	Male	trans
cg14168295_SERTM1	2.42E-11	8.22E-10	-0.436268508	0.436268508	M1	Male	trans
cg09422908_RN7SL632P	2.42E-11	8.22E-10	-0.97768325	0.97768325	M1	Male	trans
cg10430029_AHCYP5	2.42E-11	8.22E-10	-1.095925658	1.095925658	M1	Male	trans
cg11507597_ADORA2BP1	2.43E-11	8.23E-10	-0.72304046	0.72304046	M1	Male	trans
cg19703425_IGKJ3	2.43E-11	8.23E-10	-2.206938665	2.206938665	M1	Male	trans
cg10284638_RPL19P11	2.43E-11	8.23E-10	-0.847245927	0.847245927	M1	Male	trans
cg14362780_LINC01343	2.43E-11	8.24E-10	-0.799303594	0.799303594	M1	Male	trans
cg01172235_RN7SL741P	2.43E-11	8.24E-10	-1.297750699	1.297750699	M1	Male	trans
cg19789755_HMGN2P36	2.43E-11	8.24E-10	-0.904454622	0.904454622	M1	Male	trans
cg06320570_ENSG00000232355	2.43E-11	8.24E-10	-1.201719578	1.201719578	M1	Male	trans
cg11086960_RPL12P45	2.43E-11	8.25E-10	-1.218004242	1.218004242	M1	Male	trans
cg11086960_RN7SL91P	2.43E-11	8.25E-10	-0.830970226	0.830970226	M1	Male	trans
cg23150798_RPS23P9	2.44E-11	8.26E-10	-0.757450826	0.757450826	M1	Male	trans
cg07405255_RPS15AP28	2.44E-11	8.27E-10	-1.06801009	1.06801009	M1	Male	trans
cg15633679_ELK2BP	2.44E-11	8.27E-10	-0.397217752	0.397217752	M1	Male	trans
cg17096979_ENSG00000234639	2.44E-11	8.27E-10	-1.902502455	1.902502455	M1	Male	trans
cg20785758_MTND4P30	2.44E-11	8.29E-10	-0.754780881	0.754780881	M1	Male	trans
cg07815169_MIR107	2.44E-11	8.29E-10	-1.584495685	1.584495685	M1	Male	trans
cg09578729_ENSG00000213169	2.45E-11	8.29E-10	-2.091690886	2.091690886	M1	Male	trans
cg08662043_AK4P6	2.45E-11	8.29E-10	-0.675808964	0.675808964	M1	Male	trans
cg13370121_ENSG00000227920	2.45E-11	8.29E-10	-0.748418949	0.748418949	M1	Male	trans
cg12823408_ENSG00000223504	2.45E-11	8.30E-10	-0.605763452	0.605763452	M1	Male	trans
cg12823408_WARS2P1	2.45E-11	8.30E-10	-0.811337127	0.811337127	M1	Male	trans
cg10061851_TCHHL1	2.45E-11	8.31E-10	0.720709247	0.720709247	M1	Male	trans
cg10039163_CCR4	2.45E-11	8.31E-10	-0.544817422	0.544817422	M1	Male	trans
cg16596598_IGHV2-26	2.45E-11	8.32E-10	-0.846325348	0.846325348	M1	Male	trans
cg11444278_GZMK	2.45E-11	8.32E-10	0.866473091	0.866473091	M1	Male	trans
cg18836060_LINC02575	2.45E-11	8.32E-10	-1.369716419	1.369716419	M1	Male	trans
cg08024174_LINC00701	2.46E-11	8.32E-10	-1.009672606	1.009672606	M1	Male	trans
cg14938738_RGS13	2.46E-11	8.32E-10	-0.649628455	0.649628455	M1	Male	trans
cg02874992_RNU7-104P	2.46E-11	8.32E-10	-0.614934733	0.614934733	M1	Male	trans
cg23011666_ZFAT	2.46E-11	8.32E-10	-2.09502185	2.09502185	M1	Male	trans
cg06302718_IL17C	2.46E-11	8.33E-10	-0.660744819	0.660744819	M1	Male	trans
cg22836400_ENSG00000196826	2.46E-11	8.33E-10	0.785597155	0.785597155	M1	Male	trans
cg04684504_ENSG00000232668	2.46E-11	8.33E-10	0.464364669	0.464364669	M1	Male	trans
cg21258370_ENSG00000224366	2.46E-11	8.34E-10	-0.564834518	0.564834518	M1	Male	trans
cg16476991_CACNG2	2.47E-11	8.36E-10	0.801352191	0.801352191	M1	Male	trans
cg26031613_LINC01456	2.47E-11	8.36E-10	1.380183069	1.380183069	M1	Male	trans
cg09201130_LINC01168	2.47E-11	8.36E-10	0.914406543	0.914406543	M1	Male	trans
cg02493602_IGHA1	2.48E-11	8.40E-10	1.154134478	1.154134478	M1	Male	trans
cg00894219_IGHV1-18	2.48E-11	8.41E-10	-0.90917147	0.90917147	M1	Male	trans
cg16977073_ENSG00000226576	2.48E-11	8.41E-10	-1.078727667	1.078727667	M1	Male	trans
cg13273076_RPS23P9	2.48E-11	8.42E-10	-0.918118031	0.918118031	M1	Male	trans
cg01704040_PSAT1P4	2.49E-11	8.42E-10	-0.706801902	0.706801902	M1	Male	trans
cg02401524_RNU6-984P	2.49E-11	8.43E-10	-1.17208086	1.17208086	M1	Male	trans
cg12656219_RNA5SP97	2.49E-11	8.43E-10	-1.00885606	1.00885606	M1	Male	trans
cg11423687_FAM155A-IT1	2.49E-11	8.43E-10	-0.758234674	0.758234674	M1	Male	trans
cg11170217_FCF1P4	2.49E-11	8.43E-10	-2.044569846	2.044569846	M1	Male	trans
cg00364747_OR5AU1	2.49E-11	8.44E-10	-0.277944773	0.277944773	M1	Male	trans
cg03348901_ENSG00000196826	2.49E-11	8.44E-10	0.797230399	0.797230399	M1	Male	trans
cg08991255_UBE2WP1	2.49E-11	8.45E-10	-1.007959705	1.007959705	M1	Male	trans
cg13799853_KCNIP2-AS1	2.49E-11	8.45E-10	0.9267497	0.9267497	M1	Male	trans
cg17653352_SEPTIN12	2.50E-11	8.45E-10	-1.068223272	1.068223272	M1	Male	trans
cg14867071_HNRNPA1P28	2.50E-11	8.46E-10	0.921773682	0.921773682	M1	Male	trans
cg16062368_RNU6-558P	2.50E-11	8.46E-10	-0.998772742	0.998772742	M1	Male	trans
cg08268925_RNU6-997P	2.50E-11	8.47E-10	-1.508087511	1.508087511	M1	Male	trans
cg17918184_FRMPD3	2.50E-11	8.48E-10	-1.094220277	1.094220277	M1	Male	trans
cg20009356_MTCO2P17	2.50E-11	8.48E-10	-1.748348867	1.748348867	M1	Male	trans
cg04412054_GATA4	2.50E-11	8.48E-10	-0.729678197	0.729678197	M1	Male	trans
cg18693421_ENSG00000223742	2.51E-11	8.48E-10	0.776816479	0.776816479	M1	Male	trans
cg09661733_ENSG00000235537	2.51E-11	8.49E-10	-0.838815498	0.838815498	M1	Male	trans
cg25105522_MIR1245A	2.51E-11	8.50E-10	0.327119396	0.327119396	M1	Male	trans
cg16873130_TRAV25	2.51E-11	8.50E-10	-0.80873478	0.80873478	M1	Male	trans
cg10130155_OR7E97P	2.51E-11	8.50E-10	-0.375020608	0.375020608	M1	Male	trans
cg01008267_ENSG00000232249	2.51E-11	8.51E-10	-1.193968118	1.193968118	M1	Male	trans
cg23641366_LINC02829	2.52E-11	8.51E-10	-2.417426647	2.417426647	M1	Male	trans
cg23641366_MTND5P17	2.52E-11	8.51E-10	-1.684202454	1.684202454	M1	Male	trans
cg23641366_ENSG00000200891	2.52E-11	8.51E-10	-1.622829154	1.622829154	M1	Male	trans
cg23641366_ENSG00000212266	2.52E-11	8.51E-10	-0.811414577	0.811414577	M1	Male	trans
cg23641366_ENSG00000223422	2.52E-11	8.51E-10	-2.055007195	2.055007195	M1	Male	trans
cg23641366_ENSG00000228438	2.52E-11	8.51E-10	-1.038335738	1.038335738	M1	Male	trans
cg23641366_ENSG00000232512	2.52E-11	8.51E-10	-1.684202454	1.684202454	M1	Male	trans
cg23641366_FOXB2	2.52E-11	8.51E-10	-2.895435264	2.895435264	M1	Male	trans
cg23641366_ENSG00000233835	2.52E-11	8.51E-10	-2.895435264	2.895435264	M1	Male	trans
cg13370086_RPL12P45	2.52E-11	8.52E-10	-1.284948824	1.284948824	M1	Male	trans
cg13370086_RN7SL91P	2.52E-11	8.52E-10	-0.876642443	0.876642443	M1	Male	trans
cg08426938_ENSG00000226671	2.52E-11	8.54E-10	-1.092525806	1.092525806	M1	Male	trans
cg16977073_IGHV1-18	2.52E-11	8.54E-10	-1.271371987	1.271371987	M1	Male	trans
cg09191854_RNU4-88P	2.52E-11	8.54E-10	-0.497102679	0.497102679	M1	Male	trans
cg22783940_ENSG00000232153	2.53E-11	8.55E-10	-0.744351895	0.744351895	M1	Male	trans
cg12652780_PRYP4	2.53E-11	8.56E-10	-0.60324727	0.60324727	M1	Male	trans
cg11868136_RPL12P45	2.53E-11	8.57E-10	-0.658295213	0.658295213	M1	Male	trans
cg11868136_RN7SL91P	2.53E-11	8.57E-10	-0.449114792	0.449114792	M1	Male	trans
cg04307318_ENSG00000225365	2.54E-11	8.58E-10	-1.153634628	1.153634628	M1	Male	trans
cg08012663_HOXD9	2.54E-11	8.59E-10	-0.828403091	0.828403091	M1	Male	trans
cg17735372_PRAMENP	2.54E-11	8.59E-10	-1.788913595	1.788913595	M1	Male	trans
cg08744069_KIF1A	2.54E-11	8.59E-10	-0.153595366	0.153595366	M1	Male	trans
cg10478035_CACNG2	2.54E-11	8.60E-10	-0.821703018	0.821703018	M1	Male	trans
cg09828310_SPANXD	2.54E-11	8.61E-10	-0.301550571	0.301550571	M1	Male	trans
cg04539165_RNA5SP375	2.55E-11	8.63E-10	-1.310738235	1.310738235	M1	Male	trans
cg24007800_AVPR1A	2.56E-11	8.64E-10	-1.236827985	1.236827985	M1	Male	trans
cg15877096_SNORD115-36	2.56E-11	8.65E-10	-1.790463897	1.790463897	M1	Male	trans
cg05207347_RN7SL259P	2.56E-11	8.65E-10	-0.41161955	0.41161955	M1	Male	trans
cg11444278_IGHV3-73	2.56E-11	8.66E-10	0.908944235	0.908944235	M1	Male	trans
cg03559183_ENSG00000231034	2.56E-11	8.67E-10	-1.206251436	1.206251436	M1	Male	trans
cg16062368_LINC02644	2.57E-11	8.68E-10	-1.223998543	1.223998543	M1	Male	trans
cg04000274_PSMC1P11	2.57E-11	8.68E-10	-1.534487318	1.534487318	M1	Male	trans
cg26612252_SNRPD2P2	2.57E-11	8.68E-10	0.244570541	0.244570541	M1	Male	trans
cg26231430_GNG8	2.57E-11	8.69E-10	-0.483568034	0.483568034	M1	Male	trans
cg05472380_ETDB	2.57E-11	8.69E-10	-1.103119011	1.103119011	M1	Male	trans
cg24430871_TEX15	2.57E-11	8.69E-10	-0.12935764	0.12935764	M1	Male	trans
cg03211192_Y_RNA	2.57E-11	8.70E-10	0.934763381	0.934763381	M1	Male	trans
cg02501182_RNA5SP346	2.57E-11	8.71E-10	-0.691485387	0.691485387	M1	Male	trans
cg06320570_CD83	2.58E-11	8.71E-10	-1.685782053	1.685782053	M1	Male	trans
cg26015683_CASP12	2.58E-11	8.71E-10	0.713565696	0.713565696	M1	Male	trans
cg10492042_GAPDHP14	2.58E-11	8.72E-10	0.416612317	0.416612317	M1	Male	trans
cg15299008_LINC01310	2.58E-11	8.72E-10	0.516242433	0.516242433	M1	Male	trans
cg17158894_RN7SKP59	2.58E-11	8.73E-10	-1.025420851	1.025420851	M1	Male	trans
cg02401524_RNA5SP79	2.58E-11	8.73E-10	-1.205464971	1.205464971	M1	Male	trans
cg22836400_RN7SKP189	2.58E-11	8.73E-10	0.463058409	0.463058409	M1	Male	trans
cg23641366_ENSG00000228345	2.58E-11	8.74E-10	-1.651393546	1.651393546	M1	Male	trans
cg22503024_IGHD6-13	2.58E-11	8.74E-10	-0.949501566	0.949501566	M1	Male	trans
cg21659084_LINC00701	2.58E-11	8.74E-10	-1.16398643	1.16398643	M1	Male	trans
cg14362780_LINC01456	2.59E-11	8.74E-10	-1.09441146	1.09441146	M1	Male	trans
cg09508875_EBF2	2.59E-11	8.74E-10	-0.103276437	0.103276437	M1	Male	trans
cg16977073_RPS27P26	2.59E-11	8.74E-10	-0.795129278	0.795129278	M1	Male	trans
cg20205188_ENSG00000237297	2.59E-11	8.74E-10	-0.551967897	0.551967897	M1	Male	trans
cg10959048_ENSG00000223360	2.59E-11	8.75E-10	-1.663429621	1.663429621	M1	Male	trans
cg10251456_Metazoa_SRP	2.59E-11	8.75E-10	-1.02755325	1.02755325	M1	Male	trans
cg13795336_TTC39DP	2.59E-11	8.75E-10	-0.641196902	0.641196902	M1	Male	trans
cg24605553_CD52	2.59E-11	8.76E-10	1.064466954	1.064466954	M1	Male	trans
cg25105522_ENSG00000224765	2.59E-11	8.76E-10	1.048514341	1.048514341	M1	Male	trans
cg18924965_ENSG00000225647	2.59E-11	8.76E-10	0.872378604	0.872378604	M1	Male	trans
cg07814260_GPC5-AS1	2.59E-11	8.76E-10	0.689731363	0.689731363	M1	Male	trans
cg03485681_WBP11P3	2.60E-11	8.78E-10	-1.07661748	1.07661748	M1	Male	trans
cg10141352_RPS26P5	2.60E-11	8.78E-10	-1.147681585	1.147681585	M1	Male	trans
cg06320570_IGKV1D-8	2.60E-11	8.79E-10	-2.238955699	2.238955699	M1	Male	trans
cg01538049_OR52E6	2.60E-11	8.80E-10	-0.947998149	0.947998149	M1	Male	trans
cg06635371_PSMC1P3	2.60E-11	8.80E-10	0.631233381	0.631233381	M1	Male	trans
cg05324349_ENSG00000233565	2.61E-11	8.80E-10	-1.686630592	1.686630592	M1	Male	trans
cg04525308_RNA5SP80	2.61E-11	8.81E-10	-0.995563554	0.995563554	M1	Male	trans
cg24711324_RPL12P40	2.61E-11	8.81E-10	-0.767614621	0.767614621	M1	Male	trans
cg11889058_LINC01428	2.61E-11	8.81E-10	-2.032842951	2.032842951	M1	Male	trans
cg14710552_RN7SKP94	2.61E-11	8.81E-10	0.785182071	0.785182071	M1	Male	trans
cg09533857_IRX4	2.61E-11	8.82E-10	-1.588379011	1.588379011	M1	Male	trans
cg19408449_MIR4432HG	2.61E-11	8.82E-10	-0.599042816	0.599042816	M1	Male	trans
cg02697258_SLC6A1	2.61E-11	8.82E-10	-0.522895244	0.522895244	M1	Male	trans
cg00268443_RNU6-241P	2.61E-11	8.83E-10	-0.835335286	0.835335286	M1	Male	trans
cg06088084_SLC6A10P	2.62E-11	8.84E-10	1.096293473	1.096293473	M1	Male	trans
cg20102246_OR51N1P	2.62E-11	8.86E-10	0.826181768	0.826181768	M1	Male	trans
cg13871921_ENSG00000224348	2.62E-11	8.86E-10	-0.533266701	0.533266701	M1	Male	trans
cg08894280_ENSG00000240131	2.62E-11	8.86E-10	-1.381199515	1.381199515	M1	Male	trans
cg15001471_HTR3C	2.63E-11	8.87E-10	-0.536188645	0.536188645	M1	Male	trans
cg10034640_CCNT2P1	2.63E-11	8.87E-10	-0.807848994	0.807848994	M1	Male	trans
cg10387173_FOXF1	2.63E-11	8.87E-10	-2.096502176	2.096502176	M1	Male	trans
cg14584450_SS18L2P1	2.63E-11	8.88E-10	-0.819027528	0.819027528	M1	Male	trans
cg17551702_GPR148	2.64E-11	8.90E-10	-1.487226659	1.487226659	M1	Male	trans
cg09785904_LINC00229	2.64E-11	8.91E-10	-1.17951628	1.17951628	M1	Male	trans
cg21659084_TEX41	2.64E-11	8.91E-10	-1.103259675	1.103259675	M1	Male	trans
cg07243941_MIR554	2.64E-11	8.91E-10	0.616163695	0.616163695	M1	Male	trans
cg18889973_ENSG00000228683	2.64E-11	8.91E-10	-1.0821234	1.0821234	M1	Male	trans
cg23929072_MIR676	2.64E-11	8.92E-10	0.577905641	0.577905641	M1	Male	trans
cg06088084_USP17L5	2.64E-11	8.92E-10	1.103521498	1.103521498	M1	Male	trans
cg10251456_IFNA22P	2.64E-11	8.92E-10	-0.57265596	0.57265596	M1	Male	trans
cg09074299_KRT8P30	2.64E-11	8.92E-10	-0.479032692	0.479032692	M1	Male	trans
cg08744069_SOX11	2.64E-11	8.92E-10	-0.315791831	0.315791831	M1	Male	trans
cg06640776_RPL22P8	2.65E-11	8.93E-10	0.827199756	0.827199756	M1	Male	trans
cg21237370_DEFB131D	2.65E-11	8.93E-10	-1.373096829	1.373096829	M1	Male	trans
cg16271481_PRTN3	2.65E-11	8.94E-10	-1.883627296	1.883627296	M1	Male	trans
cg11086960_METTL11B	2.65E-11	8.95E-10	-0.917364618	0.917364618	M1	Male	trans
cg13229245_GALNT13	2.65E-11	8.95E-10	0.526981388	0.526981388	M1	Male	trans
cg08547343_GTSF1	2.65E-11	8.96E-10	1.54723109	1.54723109	M1	Male	trans
cg22597706_ENSG00000239593	2.65E-11	8.96E-10	-0.484633228	0.484633228	M1	Male	trans
cg11572138_POTED	2.65E-11	8.96E-10	-1.647815158	1.647815158	M1	Male	trans
cg17388638_RPL6P4	2.65E-11	8.96E-10	-0.757508944	0.757508944	M1	Male	trans
cg03591123_PRAMENP	2.66E-11	8.96E-10	-0.738821093	0.738821093	M1	Male	trans
cg10034640_HOXC4	2.66E-11	8.96E-10	-0.720938479	0.720938479	M1	Male	trans
cg08406402_MYF6	2.66E-11	8.96E-10	-1.453653147	1.453653147	M1	Male	trans
cg12140554_FAM155A-IT1	2.66E-11	8.97E-10	-0.864004971	0.864004971	M1	Male	trans
cg19408449_IGKJ1	2.66E-11	8.98E-10	-0.821169589	0.821169589	M1	Male	trans
cg23805120_DYNC1I1	2.66E-11	8.99E-10	-1.484288763	1.484288763	M1	Male	trans
cg21610436_LINC02249	2.66E-11	8.99E-10	-0.733762374	0.733762374	M1	Male	trans
cg03570766_LINC02471	2.67E-11	8.99E-10	-1.11567629	1.11567629	M1	Male	trans
cg08426938_RPL12P45	2.67E-11	9.00E-10	-0.950849685	0.950849685	M1	Male	trans
cg08426938_RN7SL91P	2.67E-11	9.00E-10	-0.648706918	0.648706918	M1	Male	trans
cg19703425_RHOH	2.67E-11	9.01E-10	-1.474083936	1.474083936	M1	Male	trans
cg09653571_PCSK2	2.67E-11	9.01E-10	-2.185825938	2.185825938	M1	Male	trans
cg00894219_RNU6-558P	2.67E-11	9.02E-10	-0.446959727	0.446959727	M1	Male	trans
cg02399454_FSHR	2.67E-11	9.02E-10	-0.483897267	0.483897267	M1	Male	trans
cg06320570_MEF2C	2.68E-11	9.03E-10	-2.002275996	2.002275996	M1	Male	trans
cg17096979_ENSG00000228157	2.68E-11	9.03E-10	-2.164869439	2.164869439	M1	Male	trans
cg06287371_SAGE1	2.68E-11	9.04E-10	-1.257225528	1.257225528	M1	Male	trans
cg14591380_OR5AU1	2.68E-11	9.04E-10	-0.412531041	0.412531041	M1	Male	trans
cg13799853_KLHL33	2.68E-11	9.04E-10	0.730358649	0.730358649	M1	Male	trans
cg16963484_RNU6-777P	2.68E-11	9.04E-10	-0.258917998	0.258917998	M1	Male	trans
cg16963484_RNU6-474P	2.68E-11	9.04E-10	-0.798011013	0.798011013	M1	Male	trans
cg16963484_KRT8P27	2.68E-11	9.04E-10	-0.705164284	0.705164284	M1	Male	trans
cg16963484_LINC02810	2.68E-11	9.04E-10	-0.292819871	0.292819871	M1	Male	trans
cg16963484_RPL36AP10	2.68E-11	9.04E-10	-0.923917716	0.923917716	M1	Male	trans
cg16963484_LINC01774	2.68E-11	9.04E-10	-0.655741669	0.655741669	M1	Male	trans
cg16963484_IGKV1D-35	2.68E-11	9.04E-10	-0.923917716	0.923917716	M1	Male	trans
cg16963484_IGKV2D-26	2.68E-11	9.04E-10	-0.555369444	0.555369444	M1	Male	trans
cg16963484_HMGN2P22	2.68E-11	9.04E-10	-0.923917716	0.923917716	M1	Male	trans
cg16963484_LINC01940	2.68E-11	9.04E-10	-0.923917716	0.923917716	M1	Male	trans
cg16963484_CDYLP1	2.68E-11	9.04E-10	-0.923917716	0.923917716	M1	Male	trans
cg16963484_RPL7AP23	2.68E-11	9.04E-10	-0.923917716	0.923917716	M1	Male	trans
cg16963484_LINC02045	2.68E-11	9.04E-10	-0.923917716	0.923917716	M1	Male	trans
cg16963484_OTOL1	2.68E-11	9.04E-10	-0.923917716	0.923917716	M1	Male	trans
cg16963484_MEMO1P3	2.68E-11	9.04E-10	-0.655741669	0.655741669	M1	Male	trans
cg16963484_RNU6ATAC5P	2.68E-11	9.04E-10	-0.377712794	0.377712794	M1	Male	trans
cg16963484_RNU6-456P	2.68E-11	9.04E-10	-0.372671815	0.372671815	M1	Male	trans
cg16963484_PRL	2.68E-11	9.04E-10	-0.759075861	0.759075861	M1	Male	trans
cg16963484_RNU1-105P	2.68E-11	9.04E-10	-0.923917716	0.923917716	M1	Male	trans
cg16963484_GFRAL	2.68E-11	9.04E-10	-0.923917716	0.923917716	M1	Male	trans
cg16963484_RNU6-829P	2.68E-11	9.04E-10	-0.330972804	0.330972804	M1	Male	trans
cg16963484_C10orf120	2.68E-11	9.04E-10	-0.537419884	0.537419884	M1	Male	trans
cg16963484_RNU6-600P	2.68E-11	9.04E-10	-0.923917716	0.923917716	M1	Male	trans
cg16963484_LINC00410	2.68E-11	9.04E-10	-0.183162604	0.183162604	M1	Male	trans
cg16963484_RPS29P1	2.68E-11	9.04E-10	-0.923917716	0.923917716	M1	Male	trans
cg16963484_IGHD6-25	2.68E-11	9.04E-10	-0.537419884	0.537419884	M1	Male	trans
cg16963484_IGHD5-24	2.68E-11	9.04E-10	-0.655741669	0.655741669	M1	Male	trans
cg16963484_KRTAP4-5	2.68E-11	9.04E-10	-0.80853469	0.80853469	M1	Male	trans
cg16963484_KRTAP4-3	2.68E-11	9.04E-10	-0.923917716	0.923917716	M1	Male	trans
cg16963484_KRTAP9-3	2.68E-11	9.04E-10	-0.467178898	0.467178898	M1	Male	trans
cg16963484_RNU7-186P	2.68E-11	9.04E-10	-0.923917716	0.923917716	M1	Male	trans
cg16963484_POTEH-AS1	2.68E-11	9.04E-10	-0.616676453	0.616676453	M1	Male	trans
cg16963484_ENSG00000197476	2.68E-11	9.04E-10	-0.63840881	0.63840881	M1	Male	trans
cg16963484_ENSG00000201500	2.68E-11	9.04E-10	-0.655741669	0.655741669	M1	Male	trans
cg16963484_RNA5SP513	2.68E-11	9.04E-10	-0.655741669	0.655741669	M1	Male	trans
cg16963484_RNA5SP505	2.68E-11	9.04E-10	-0.655741669	0.655741669	M1	Male	trans
cg16963484_ENSG00000212608	2.68E-11	9.04E-10	-0.467178898	0.467178898	M1	Male	trans
cg16963484_ENSG00000216368	2.68E-11	9.04E-10	-0.923917716	0.923917716	M1	Male	trans
cg16963484_ENSG00000229486	2.68E-11	9.04E-10	-0.923917716	0.923917716	M1	Male	trans
cg16963484_ENSG00000232515	2.68E-11	9.04E-10	-0.923917716	0.923917716	M1	Male	trans
cg16963484_ENSG00000232663	2.68E-11	9.04E-10	-0.923917716	0.923917716	M1	Male	trans
cg16963484_ENSG00000232895	2.68E-11	9.04E-10	-0.83968249	0.83968249	M1	Male	trans
cg16963484_ENSG00000235168	2.68E-11	9.04E-10	-0.564411571	0.564411571	M1	Male	trans
cg16963484_KRTAP4-6	2.68E-11	9.04E-10	-0.310020625	0.310020625	M1	Male	trans
cg16963484_MIR548XHG	2.68E-11	9.04E-10	-0.897898173	0.897898173	M1	Male	trans
cg16963484_MIR1269A	2.68E-11	9.04E-10	-0.347238623	0.347238623	M1	Male	trans
cg16963484_RNU1-138P	2.68E-11	9.04E-10	-0.070675187	0.070675187	M1	Male	trans
cg17555660_ENSG00000229858	2.68E-11	9.04E-10	-1.244426792	1.244426792	M1	Male	trans
cg02351219_ENSG00000220139	2.69E-11	9.05E-10	-0.609611888	0.609611888	M1	Male	trans
cg19949510_ANKRD30BP3	2.69E-11	9.06E-10	-0.271765061	0.271765061	M1	Male	trans
cg20491223_PLD5	2.69E-11	9.06E-10	0.369218895	0.369218895	M1	Male	trans
cg12769996_IGHV3-23	2.69E-11	9.06E-10	-1.146207449	1.146207449	M1	Male	trans
cg19378640_RNA5SP292	2.69E-11	9.07E-10	1.105323841	1.105323841	M1	Male	trans
cg24907862_PAICSP3	2.69E-11	9.07E-10	0.629032801	0.629032801	M1	Male	trans
cg07443778_ENSG00000231207	2.69E-11	9.07E-10	-0.663992347	0.663992347	M1	Male	trans
cg10377685_OR2T8	2.69E-11	9.07E-10	-0.763805936	0.763805936	M1	Male	trans
cg00364747_CYP1A2	2.70E-11	9.09E-10	-0.141914073	0.141914073	M1	Male	trans
cg11444278_TRMT1P1	2.70E-11	9.09E-10	0.677864316	0.677864316	M1	Male	trans
cg23497678_DAOA	2.70E-11	9.09E-10	0.814690211	0.814690211	M1	Male	trans
cg04325406_LINC00304	2.70E-11	9.10E-10	-1.514413602	1.514413602	M1	Male	trans
cg20370793_IGHE	2.70E-11	9.10E-10	-0.897873346	0.897873346	M1	Male	trans
cg13817083_MIR1255B2	2.71E-11	9.11E-10	-0.560438701	0.560438701	M1	Male	trans
cg08744069_OR2AI1P	2.71E-11	9.11E-10	-0.820574586	0.820574586	M1	Male	trans
cg10295807_MIR320B1	2.71E-11	9.12E-10	-0.392354587	0.392354587	M1	Male	trans
cg16100147_ENSG00000231986	2.71E-11	9.14E-10	-0.905368074	0.905368074	M1	Male	trans
cg27380429_TRBV5-6	2.72E-11	9.14E-10	0.71398571	0.71398571	M1	Male	trans
cg10959048_RPS3AP10	2.72E-11	9.15E-10	-1.728459954	1.728459954	M1	Male	trans
cg11662061_RNA5SP351	2.72E-11	9.15E-10	-0.819231327	0.819231327	M1	Male	trans
cg08656369_SAGE1	2.72E-11	9.15E-10	-1.070436722	1.070436722	M1	Male	trans
cg20695805_ITGA8	2.72E-11	9.16E-10	0.625782624	0.625782624	M1	Male	trans
cg13363608_RN7SKP65	2.72E-11	9.16E-10	-1.414308396	1.414308396	M1	Male	trans
cg21018156_ZNF863P	2.73E-11	9.17E-10	-1.149344649	1.149344649	M1	Male	trans
cg19408449_C7	2.73E-11	9.17E-10	-0.809045879	0.809045879	M1	Male	trans
cg16963484_CHI3L2	2.73E-11	9.18E-10	-0.813563818	0.813563818	M1	Male	trans
cg19010777_NPM1P36	2.73E-11	9.19E-10	-1.002924395	1.002924395	M1	Male	trans
cg19010777_RN7SKP202	2.73E-11	9.19E-10	-0.673062638	0.673062638	M1	Male	trans
cg19010777_RN7SKP63	2.73E-11	9.19E-10	-0.622190452	0.622190452	M1	Male	trans
cg19010777_MAGEC3	2.73E-11	9.19E-10	-0.978658104	0.978658104	M1	Male	trans
cg19010777_ENSG00000226771	2.73E-11	9.19E-10	-0.376931928	0.376931928	M1	Male	trans
cg19010777_ENSG00000227747	2.73E-11	9.19E-10	-0.507128617	0.507128617	M1	Male	trans
cg19010777_S100A11P7	2.73E-11	9.19E-10	-1.002924395	1.002924395	M1	Male	trans
cg19010777_ENSG00000235147	2.73E-11	9.19E-10	-1.002924395	1.002924395	M1	Male	trans
cg19010777_RN7SL432P	2.73E-11	9.19E-10	-0.339950861	0.339950861	M1	Male	trans
cg19010777_LCE1A	2.73E-11	9.19E-10	-0.56211754	0.56211754	M1	Male	trans
cg19010777_MRPS18BP1	2.73E-11	9.19E-10	-0.711815896	0.711815896	M1	Male	trans
cg19010777_RN7SKP29	2.73E-11	9.19E-10	-0.583376098	0.583376098	M1	Male	trans
cg19010777_LINC00297	2.73E-11	9.19E-10	-0.583376098	0.583376098	M1	Male	trans
cg19010777_RN7SKP131	2.73E-11	9.19E-10	-0.685540511	0.685540511	M1	Male	trans
cg19010777_ENSG00000238745	2.73E-11	9.19E-10	-1.002924395	1.002924395	M1	Male	trans
cg08744069_OR9G4	2.73E-11	9.20E-10	-0.15219452	0.15219452	M1	Male	trans
cg06320570_LY86-AS1	2.73E-11	9.20E-10	-2.039431631	2.039431631	M1	Male	trans
cg11086960_GALNT13	2.74E-11	9.21E-10	-1.085714128	1.085714128	M1	Male	trans
cg14947411_ENSG00000226280	2.74E-11	9.22E-10	-0.640451434	0.640451434	M1	Male	trans
cg18100127_LINC01423	2.74E-11	9.22E-10	-0.82927139	0.82927139	M1	Male	trans
cg14924064_PARP15	2.74E-11	9.23E-10	0.886123069	0.886123069	M1	Male	trans
cg00364747_OR2W4P	2.75E-11	9.25E-10	-0.781757112	0.781757112	M1	Male	trans
cg12932951_RNU6-1144P	2.75E-11	9.25E-10	-1.709198399	1.709198399	M1	Male	trans
cg06503255_SLC26A9	2.75E-11	9.25E-10	-1.360604493	1.360604493	M1	Male	trans
cg02514711_HNRNPA1P28	2.76E-11	9.28E-10	0.546309218	0.546309218	M1	Male	trans
cg27380499_TMEM156	2.76E-11	9.28E-10	0.776510424	0.776510424	M1	Male	trans
cg00169694_RNU6-71P	2.76E-11	9.28E-10	-1.779348583	1.779348583	M1	Male	trans
cg03513472_ENSG00000233577	2.76E-11	9.29E-10	-0.731524233	0.731524233	M1	Male	trans
cg20511807_NPHS1	2.77E-11	9.30E-10	1.118845536	1.118845536	M1	Male	trans
cg00066022_SPATA16	2.77E-11	9.31E-10	-0.477929513	0.477929513	M1	Male	trans
cg00066022_RPL37P4	2.77E-11	9.31E-10	-1.202085978	1.202085978	M1	Male	trans
cg00066022_ASH2LP1	2.77E-11	9.31E-10	-0.574461427	0.574461427	M1	Male	trans
cg00066022_GOT2P1	2.77E-11	9.31E-10	-1.812565139	1.812565139	M1	Male	trans
cg00066022_OR6K5P	2.77E-11	9.31E-10	-0.455493359	0.455493359	M1	Male	trans
cg00066022_RNU6-843P	2.77E-11	9.31E-10	-1.216412603	1.216412603	M1	Male	trans
cg00066022_MIR1285-2	2.77E-11	9.31E-10	-1.286450589	1.286450589	M1	Male	trans
cg00066022_ACTP1	2.77E-11	9.31E-10	-1.216412603	1.216412603	M1	Male	trans
cg00066022_CBY1P1	2.77E-11	9.31E-10	-1.812565139	1.812565139	M1	Male	trans
cg00066022_SNORD65C	2.77E-11	9.31E-10	-1.812565139	1.812565139	M1	Male	trans
cg00066022_LINC00837	2.77E-11	9.31E-10	-0.484204293	0.484204293	M1	Male	trans
cg00066022_OR5B1P	2.77E-11	9.31E-10	-1.286450589	1.286450589	M1	Male	trans
cg00066022_LINC00374	2.77E-11	9.31E-10	-1.812565139	1.812565139	M1	Male	trans
cg00066022_SNORD113-8	2.77E-11	9.31E-10	-1.812565139	1.812565139	M1	Male	trans
cg00066022_RNA5SP489	2.77E-11	9.31E-10	-1.812565139	1.812565139	M1	Male	trans
cg00066022_NAP1L6P	2.77E-11	9.31E-10	-1.48917422	1.48917422	M1	Male	trans
cg00066022_ENSG00000212397	2.77E-11	9.31E-10	-1.812565139	1.812565139	M1	Male	trans
cg00066022_ENSG00000228814	2.77E-11	9.31E-10	-1.812565139	1.812565139	M1	Male	trans
cg00066022_CDY11P	2.77E-11	9.31E-10	-1.812565139	1.812565139	M1	Male	trans
cg00066022_RARRES2P3	2.77E-11	9.31E-10	-1.054323919	1.054323919	M1	Male	trans
cg00066022_CDY3P	2.77E-11	9.31E-10	-1.812565139	1.812565139	M1	Male	trans
cg00066022_S100A11P6	2.77E-11	9.31E-10	-1.812565139	1.812565139	M1	Male	trans
cg00066022_ENSG00000235143	2.77E-11	9.31E-10	-1.286450589	1.286450589	M1	Male	trans
cg00066022_ENSG00000239809	2.77E-11	9.31E-10	-1.286450589	1.286450589	M1	Male	trans
cg16977073_ALPK2	2.77E-11	9.31E-10	-1.17003086	1.17003086	M1	Male	trans
cg08764590_FGF10	2.77E-11	9.32E-10	-1.070614883	1.070614883	M1	Male	trans
cg10959048_FCMR	2.78E-11	9.33E-10	-1.658759828	1.658759828	M1	Male	trans
cg12607106_RNU6-370P	2.78E-11	9.34E-10	-0.724338278	0.724338278	M1	Male	trans
cg18346106_CXCL3	2.78E-11	9.34E-10	-0.718775407	0.718775407	M1	Male	trans
cg22597706_ENSG00000207419	2.78E-11	9.35E-10	-0.826493583	0.826493583	M1	Male	trans
cg08004951_IGLV1-36	2.78E-11	9.35E-10	-1.083206431	1.083206431	M1	Male	trans
cg20451596_HTR5A	2.78E-11	9.35E-10	-2.159126615	2.159126615	M1	Male	trans
cg24728770_UBL5P3	2.79E-11	9.36E-10	-0.708538331	0.708538331	M1	Male	trans
cg16977073_NME2P2	2.79E-11	9.37E-10	-1.254081632	1.254081632	M1	Male	trans
cg06469326_ACRP1	2.79E-11	9.38E-10	-0.929339661	0.929339661	M1	Male	trans
cg06219490_RNU6-1000P	2.79E-11	9.39E-10	-1.331899405	1.331899405	M1	Male	trans
cg07243941_ENSG00000225152	2.80E-11	9.39E-10	0.641527295	0.641527295	M1	Male	trans
cg19408449_ENSG00000231965	2.80E-11	9.39E-10	-0.621749838	0.621749838	M1	Male	trans
cg14042541_RN7SKP94	2.80E-11	9.40E-10	1.068803052	1.068803052	M1	Male	trans
cg08547343_SUSD2	2.80E-11	9.40E-10	1.073788521	1.073788521	M1	Male	trans
cg17388638_RNU6-391P	2.80E-11	9.41E-10	-0.979176589	0.979176589	M1	Male	trans
cg11619434_OR5AK2	2.81E-11	9.42E-10	-1.513560872	1.513560872	M1	Male	trans
cg23929072_LMO7DN	2.81E-11	9.42E-10	0.568981109	0.568981109	M1	Male	trans
cg24101364_ENSG00000230831	2.81E-11	9.43E-10	-1.223930998	1.223930998	M1	Male	trans
cg17458253_RNU6-1240P	2.81E-11	9.43E-10	0.776902574	0.776902574	M1	Male	trans
cg17458253_RPS8P4	2.81E-11	9.43E-10	0.492770098	0.492770098	M1	Male	trans
cg17458253_RPL31P13	2.81E-11	9.43E-10	0.917825337	0.917825337	M1	Male	trans
cg17458253_LINC01247	2.81E-11	9.43E-10	0.917825337	0.917825337	M1	Male	trans
cg17458253_LINC01795	2.81E-11	9.43E-10	0.917825337	0.917825337	M1	Male	trans
cg17458253_IGKV1OR2-3	2.81E-11	9.43E-10	1.293184693	1.293184693	M1	Male	trans
cg17458253_DNAJC17P1	2.81E-11	9.43E-10	0.917825337	0.917825337	M1	Male	trans
cg17458253_RNU2-16P	2.81E-11	9.43E-10	0.493500472	0.493500472	M1	Male	trans
cg17458253_RNU2-48P	2.81E-11	9.43E-10	0.752213272	0.752213272	M1	Male	trans
cg17458253_MIR548A1	2.81E-11	9.43E-10	1.293184693	1.293184693	M1	Male	trans
cg17458253_RPS29P15	2.81E-11	9.43E-10	1.293184693	1.293184693	M1	Male	trans
cg17458253_RPL30P12	2.81E-11	9.43E-10	1.293184693	1.293184693	M1	Male	trans
cg17458253_MIR1-1HG	2.81E-11	9.43E-10	0.917825337	0.917825337	M1	Male	trans
cg17458253_ENSG00000220204	2.81E-11	9.43E-10	1.293184693	1.293184693	M1	Male	trans
cg17458253_RPL19P20	2.81E-11	9.43E-10	0.53122982	0.53122982	M1	Male	trans
cg17458253_ENSG00000234932	2.81E-11	9.43E-10	0.752213272	0.752213272	M1	Male	trans
cg17458253_ENSG00000237163	2.81E-11	9.43E-10	0.53122982	0.53122982	M1	Male	trans
cg17458253_SNRPGP8	2.81E-11	9.43E-10	0.45726276	0.45726276	M1	Male	trans
cg17458253_RNU1-148P	2.81E-11	9.43E-10	0.463254418	0.463254418	M1	Male	trans
cg17458253_ENSG00000237480	2.81E-11	9.43E-10	0.567200009	0.567200009	M1	Male	trans
cg16596598_ENSG00000198106	2.81E-11	9.44E-10	-0.844025101	0.844025101	M1	Male	trans
cg09435929_ENSG00000225148	2.81E-11	9.44E-10	0.569638336	0.569638336	M1	Male	trans
cg09653571_LINC00308	2.82E-11	9.45E-10	-2.272921925	2.272921925	M1	Male	trans
cg20695805_IL24	2.82E-11	9.45E-10	0.947665897	0.947665897	M1	Male	trans
cg10034640_C7	2.82E-11	9.46E-10	-0.816883212	0.816883212	M1	Male	trans
cg15120247_MTCO2P29	2.82E-11	9.47E-10	-0.790742601	0.790742601	M1	Male	trans
cg18947032_U3	2.82E-11	9.47E-10	0.856802596	0.856802596	M1	Male	trans
cg27380499_GRAPL	2.82E-11	9.47E-10	0.863916161	0.863916161	M1	Male	trans
cg14867071_MIR554	2.82E-11	9.48E-10	1.077533025	1.077533025	M1	Male	trans
cg06320570_IGHV3-7	2.83E-11	9.49E-10	-1.969900333	1.969900333	M1	Male	trans
cg23946663_NPPB	2.83E-11	9.49E-10	-0.594893094	0.594893094	M1	Male	trans
cg14938738_TMEM100	2.83E-11	9.50E-10	-0.645260071	0.645260071	M1	Male	trans
cg00154829_CYP26B1	2.83E-11	9.50E-10	-1.31708467	1.31708467	M1	Male	trans
cg24520968_ENSG00000226780	2.83E-11	9.50E-10	-0.422208241	0.422208241	M1	Male	trans
cg08061367_ODAM	2.83E-11	9.51E-10	-1.022726336	1.022726336	M1	Male	trans
cg04060288_GLRA3	2.84E-11	9.51E-10	-1.565590723	1.565590723	M1	Male	trans
cg14584450_GK4P	2.84E-11	9.52E-10	-0.67340355	0.67340355	M1	Male	trans
cg01062838_RN7SKP75	2.84E-11	9.53E-10	-1.329741416	1.329741416	M1	Male	trans
cg07712598_THEG	2.85E-11	9.56E-10	-0.399764667	0.399764667	M1	Male	trans
cg27384070_COX7A2P2	2.85E-11	9.57E-10	-0.611955415	0.611955415	M1	Male	trans
cg06502685_RPL8P2	2.85E-11	9.57E-10	-0.569436543	0.569436543	M1	Male	trans
cg14591380_OR5K1	2.85E-11	9.58E-10	-0.187304881	0.187304881	M1	Male	trans
cg04945651_ENSG00000225594	2.86E-11	9.58E-10	-1.196335611	1.196335611	M1	Male	trans
cg19203369_S100A15A	2.86E-11	9.59E-10	1.497551911	1.497551911	M1	Male	trans
cg19203369_LINC00971	2.86E-11	9.59E-10	0.775895938	0.775895938	M1	Male	trans
cg19203369_MTND5P19	2.86E-11	9.59E-10	1.340544005	1.340544005	M1	Male	trans
cg19203369_MIR7-3	2.86E-11	9.59E-10	1.466314817	1.466314817	M1	Male	trans
cg19203369_KRTAP13-5P	2.86E-11	9.59E-10	1.267561022	1.267561022	M1	Male	trans
cg19203369_ENSG00000230820	2.86E-11	9.59E-10	1.656865507	1.656865507	M1	Male	trans
cg19203369_ENSG00000231600	2.86E-11	9.59E-10	1.340544005	1.340544005	M1	Male	trans
cg19203369_RNU6-949P	2.86E-11	9.59E-10	1.888780923	1.888780923	M1	Male	trans
cg19203369_OR6C65	2.86E-11	9.59E-10	1.888780923	1.888780923	M1	Male	trans
cg19203369_RPL22P20	2.86E-11	9.59E-10	1.888780923	1.888780923	M1	Male	trans
cg19203369_POM121L3P	2.86E-11	9.59E-10	1.692691195	1.692691195	M1	Male	trans
cg19203369_CNN2P7	2.86E-11	9.59E-10	1.888780923	1.888780923	M1	Male	trans
cg19203369_ENSG00000230603	2.86E-11	9.59E-10	0.929241682	0.929241682	M1	Male	trans
cg19203369_ENSG00000236503	2.86E-11	9.59E-10	0.955061879	0.955061879	M1	Male	trans
cg19203369_ENSG00000241011	2.86E-11	9.59E-10	1.888780923	1.888780923	M1	Male	trans
cg19203369_LINC01221	2.86E-11	9.59E-10	1.098656739	1.098656739	M1	Male	trans
cg19203369_RNU6-493P	2.86E-11	9.59E-10	1.098656739	1.098656739	M1	Male	trans
cg19203369_ENSG00000239288	2.86E-11	9.59E-10	1.098656739	1.098656739	M1	Male	trans
cg10039163_RNU6-1287P	2.86E-11	9.59E-10	-1.046269998	1.046269998	M1	Male	trans
cg03480243_UBE2WP1	2.86E-11	9.60E-10	-0.978427572	0.978427572	M1	Male	trans
cg21888978_LINC01548	2.86E-11	9.60E-10	-0.071230518	0.071230518	M1	Male	trans
cg25716065_PDE2A	2.87E-11	9.61E-10	1.108593839	1.108593839	M1	Male	trans
cg07405255_LINC02535	2.87E-11	9.62E-10	-1.540354932	1.540354932	M1	Male	trans
cg05226043_ENSG00000100101	2.87E-11	9.62E-10	-0.930764428	0.930764428	M1	Male	trans
cg16565439_SNORD18A	2.87E-11	9.62E-10	-0.854967291	0.854967291	M1	Male	trans
cg19776984_ENSG00000226671	2.88E-11	9.64E-10	-1.589149261	1.589149261	M1	Male	trans
cg13799853_GDF7	2.88E-11	9.66E-10	0.94095894	0.94095894	M1	Male	trans
cg01224863_CBLN4	2.89E-11	9.67E-10	-1.473042168	1.473042168	M1	Male	trans
cg24732447_KRT8P30	2.89E-11	9.68E-10	-0.497657446	0.497657446	M1	Male	trans
cg21610436_MIR211	2.89E-11	9.68E-10	-1.119686476	1.119686476	M1	Male	trans
cg19335711_BAK1P2	2.89E-11	9.69E-10	-0.883804084	0.883804084	M1	Male	trans
cg24567967_ENSG00000197462	2.89E-11	9.70E-10	1.008792543	1.008792543	M1	Male	trans
cg16156113_ENSG00000227532	2.90E-11	9.71E-10	-0.681684025	0.681684025	M1	Male	trans
cg17324671_SLCO1B1	2.90E-11	9.71E-10	-0.747773024	0.747773024	M1	Male	trans
cg13817083_MTND3P16	2.90E-11	9.72E-10	-0.437902719	0.437902719	M1	Male	trans
cg21849790_POTED	2.90E-11	9.73E-10	0.598901241	0.598901241	M1	Male	trans
cg14267705_ENSG00000226671	2.90E-11	9.73E-10	-1.498749051	1.498749051	M1	Male	trans
cg12701888_ENSG00000228587	2.90E-11	9.73E-10	-0.768856183	0.768856183	M1	Male	trans
cg06469326_CYP1A2	2.91E-11	9.75E-10	-0.127092552	0.127092552	M1	Male	trans
cg01062838_BMS1P3	2.91E-11	9.75E-10	-1.279464939	1.279464939	M1	Male	trans
cg24170716_IGHV3-33	2.91E-11	9.75E-10	-1.488980829	1.488980829	M1	Male	trans
cg10991855_SLC7A13	2.91E-11	9.75E-10	-0.803084801	0.803084801	M1	Male	trans
cg07330196_ENSG00000236921	2.91E-11	9.75E-10	-1.271170461	1.271170461	M1	Male	trans
cg09661733_SEC61GP1	2.91E-11	9.76E-10	-0.522037798	0.522037798	M1	Male	trans
cg09661733_ENSG00000222001	2.91E-11	9.76E-10	-0.678230124	0.678230124	M1	Male	trans
cg06503255_DYNC1I1	2.91E-11	9.76E-10	-1.386397877	1.386397877	M1	Male	trans
cg05603011_TMEM239	2.91E-11	9.76E-10	-0.937237319	0.937237319	M1	Male	trans
cg24413597_RNU6-370P	2.91E-11	9.76E-10	-0.352989299	0.352989299	M1	Male	trans
cg14732488_Y_RNA	2.92E-11	9.77E-10	-0.695538738	0.695538738	M1	Male	trans
cg17025908_ENSG00000224366	2.92E-11	9.77E-10	-0.610475969	0.610475969	M1	Male	trans
cg13546658_ANO4	2.92E-11	9.77E-10	0.693006759	0.693006759	M1	Male	trans
cg23667707_ENSG00000236817	2.92E-11	9.78E-10	-0.382478083	0.382478083	M1	Male	trans
cg14776351_POU6F2-AS2	2.92E-11	9.78E-10	-0.856627633	0.856627633	M1	Male	trans
cg24732447_CTSV	2.92E-11	9.78E-10	-1.019752409	1.019752409	M1	Male	trans
cg26318251_GAPDHP32	2.92E-11	9.78E-10	-1.078425855	1.078425855	M1	Male	trans
cg15995131_TRIM43	2.92E-11	9.79E-10	-0.545520272	0.545520272	M1	Male	trans
cg12852285_RNU6-1167P	2.92E-11	9.79E-10	-1.008416484	1.008416484	M1	Male	trans
cg12852285_SLC1A6	2.92E-11	9.79E-10	-0.739264315	0.739264315	M1	Male	trans
cg03591123_IL21	2.92E-11	9.79E-10	-0.236871762	0.236871762	M1	Male	trans
cg14853657_MRGPRX3	2.92E-11	9.79E-10	-0.519235355	0.519235355	M1	Male	trans
cg26015683_ENSG00000242536	2.93E-11	9.81E-10	0.660267916	0.660267916	M1	Male	trans
cg09653571_DNTT	2.93E-11	9.82E-10	-1.629961532	1.629961532	M1	Male	trans
cg07405255_ENSG00000232834	2.93E-11	9.82E-10	-1.240157106	1.240157106	M1	Male	trans
cg19811864_RNU6-1218P	2.94E-11	9.83E-10	0.741153926	0.741153926	M1	Male	trans
cg09929408_OR10Z1	2.94E-11	9.84E-10	-0.33213625	0.33213625	M1	Male	trans
cg09201130_LUZP4	2.94E-11	9.84E-10	0.716449394	0.716449394	M1	Male	trans
cg01762663_KRTAP13-4	2.94E-11	9.84E-10	-0.925757505	0.925757505	M1	Male	trans
cg27380499_HVCN1	2.94E-11	9.84E-10	0.792646946	0.792646946	M1	Male	trans
cg02493602_IGLV1-36	2.95E-11	9.86E-10	1.000192899	1.000192899	M1	Male	trans
cg19408449_AIM2	2.95E-11	9.88E-10	-0.535791201	0.535791201	M1	Male	trans
cg10034640_FAM30A	2.95E-11	9.88E-10	-0.712068934	0.712068934	M1	Male	trans
cg20009356_ENSG00000234132	2.95E-11	9.89E-10	-1.540812946	1.540812946	M1	Male	trans
cg10991855_VDAC1P2	2.96E-11	9.91E-10	-0.979648225	0.979648225	M1	Male	trans
cg20983125_IGKV3-7	2.96E-11	9.92E-10	-1.207672466	1.207672466	M1	Male	trans
cg08004951_TUBBP9	2.96E-11	9.92E-10	-1.239734363	1.239734363	M1	Male	trans
cg04469325_RRP7A	2.96E-11	9.92E-10	-1.134858968	1.134858968	M1	Male	trans
cg03184037_TLE1P1	2.97E-11	9.93E-10	0.732382798	0.732382798	M1	Male	trans
cg04001978_LRRC9	2.97E-11	9.94E-10	-1.057443676	1.057443676	M1	Male	trans
cg17300451_MEF2B	2.97E-11	9.95E-10	-1.015648206	1.015648206	M1	Male	trans
cg17096979_IGKV1D-43	2.98E-11	9.98E-10	-2.229299772	2.229299772	M1	Male	trans
cg08825286_SLC25A15P2	2.98E-11	9.98E-10	-1.809777581	1.809777581	M1	Male	trans
cg08547343_RNASE2	2.99E-11	9.99E-10	1.326733015	1.326733015	M1	Male	trans
cg13370086_HNRNPA1P31	2.99E-11	9.99E-10	-1.406583433	1.406583433	M1	Male	trans
cg23974730_S1PR1	2.99E-11	1.00E-09	1.319975231	1.319975231	M1	Male	trans
cg17790037_ENSG00000228401	2.99E-11	1.00E-09	1.163169262	1.163169262	M1	Male	trans
cg19703425_GIMAP7	2.99E-11	1.00E-09	-1.303199555	1.303199555	M1	Male	trans
cg20748012_RAX	2.99E-11	1.00E-09	-0.847747743	0.847747743	M1	Male	trans
cg11180306_ENSG00000236111	2.99E-11	1.00E-09	0.777335905	0.777335905	M1	Male	trans
cg13410674_TSPY13P	3.00E-11	1.00E-09	-1.346442044	1.346442044	M1	Male	trans
cg19789755_SULT1A4	3.00E-11	1.00E-09	-0.839744727	0.839744727	M1	Male	trans
cg12283439_BAK1P2	3.00E-11	1.00E-09	-0.804393216	0.804393216	M1	Male	trans
cg00545295_LINC02013	3.00E-11	1.00E-09	0.92001367	0.92001367	M1	Male	trans
cg03248151_SKOR2	3.01E-11	1.01E-09	-1.132861112	1.132861112	M1	Male	trans
cg19160975_GAL3ST1	3.01E-11	1.01E-09	0.839807015	0.839807015	M1	Male	trans
cg22027573_VGF	3.01E-11	1.01E-09	-1.441971549	1.441971549	M1	Male	trans
cg12336269_ENSG00000235099	3.01E-11	1.01E-09	0.704502136	0.704502136	M1	Male	trans
cg16894055_RNA5SP36	3.01E-11	1.01E-09	-1.167802259	1.167802259	M1	Male	trans
cg24014805_MTND2P12	3.01E-11	1.01E-09	-0.951342864	0.951342864	M1	Male	trans
cg06649792_ENSG00000226955	3.01E-11	1.01E-09	-0.782573333	0.782573333	M1	Male	trans
cg21945639_ENSG00000184188	3.01E-11	1.01E-09	1.08536785	1.08536785	M1	Male	trans
cg07243941_HMGB1P7	3.01E-11	1.01E-09	0.593920648	0.593920648	M1	Male	trans
cg24429037_MIR449A	3.02E-11	1.01E-09	-1.135222369	1.135222369	M1	Male	trans
cg04463911_ENSG00000240033	3.02E-11	1.01E-09	-0.931853009	0.931853009	M1	Male	trans
cg13546658_KRTAP24-1	3.02E-11	1.01E-09	0.96489051	0.96489051	M1	Male	trans
cg23691743_OTOS	3.02E-11	1.01E-09	-0.847062758	0.847062758	M1	Male	trans
cg23691743_HOXC8	3.02E-11	1.01E-09	-0.566153145	0.566153145	M1	Male	trans
cg23691743_ENSG00000215381	3.02E-11	1.01E-09	-0.73391732	0.73391732	M1	Male	trans
cg23691743_ENSG00000226595	3.02E-11	1.01E-09	-0.734190459	0.734190459	M1	Male	trans
cg23691743_RN7SL62P	3.02E-11	1.01E-09	-1.26220036	1.26220036	M1	Male	trans
cg23691743_GRXCR1	3.02E-11	1.01E-09	-0.518501707	0.518501707	M1	Male	trans
cg23691743_UBE2V1P4	3.02E-11	1.01E-09	-1.26220036	1.26220036	M1	Male	trans
cg23691743_VSTM2B	3.02E-11	1.01E-09	-1.26220036	1.26220036	M1	Male	trans
cg23691743_C17orf102	3.02E-11	1.01E-09	-0.503613378	0.503613378	M1	Male	trans
cg23691743_ENSG00000207410	3.02E-11	1.01E-09	-1.092482956	1.092482956	M1	Male	trans
cg14041360_PCDH8	3.02E-11	1.01E-09	-0.249951321	0.249951321	M1	Male	trans
cg07244649_ENSG00000225170	3.02E-11	1.01E-09	0.264964196	0.264964196	M1	Male	trans
cg17324671_HOXC4	3.02E-11	1.01E-09	-0.888262318	0.888262318	M1	Male	trans
cg03206304_THBS2	3.02E-11	1.01E-09	-1.039284342	1.039284342	M1	Male	trans
cg23805120_KLK15	3.02E-11	1.01E-09	-1.214061828	1.214061828	M1	Male	trans
cg01378439_RPL22P10	3.02E-11	1.01E-09	-0.899051984	0.899051984	M1	Male	trans
cg18927032_OR1I1	3.03E-11	1.01E-09	-0.940925502	0.940925502	M1	Male	trans
cg24014805_ENSG00000235546	3.03E-11	1.01E-09	-1.142258679	1.142258679	M1	Male	trans
cg19703425_RPS3AP10	3.03E-11	1.01E-09	-2.10070236	2.10070236	M1	Male	trans
cg26373733_LINC01442	3.04E-11	1.02E-09	0.80027265	0.80027265	M1	Male	trans
cg25938960_ENSG00000238007	3.05E-11	1.02E-09	-1.576761818	1.576761818	M1	Male	trans
cg07243941_UGT1A11P	3.05E-11	1.02E-09	0.224409851	0.224409851	M1	Male	trans
cg19703425_DHRS7C	3.05E-11	1.02E-09	-1.590354102	1.590354102	M1	Male	trans
cg14995921_ENSG00000228675	3.05E-11	1.02E-09	-0.710219171	0.710219171	M1	Male	trans
cg10801331_MEG3	3.05E-11	1.02E-09	-2.140952295	2.140952295	M1	Male	trans
cg20102246_MS4A10	3.06E-11	1.02E-09	0.592287389	0.592287389	M1	Male	trans
cg21946824_RBPJP7	3.06E-11	1.02E-09	0.921351055	0.921351055	M1	Male	trans
cg02440268_SUSD2	3.06E-11	1.02E-09	-1.394765142	1.394765142	M1	Male	trans
cg10039163_OR2G6	3.06E-11	1.02E-09	-0.199906875	0.199906875	M1	Male	trans
cg02321289_AHCYP5	3.06E-11	1.02E-09	0.654890883	0.654890883	M1	Male	trans
cg08547343_FOXF1	3.06E-11	1.02E-09	1.479813325	1.479813325	M1	Male	trans
cg16062368_IGHG1	3.06E-11	1.02E-09	-2.018606557	2.018606557	M1	Male	trans
cg17324671_VCAM1	3.06E-11	1.02E-09	-0.895265684	0.895265684	M1	Male	trans
cg16237565_SLC6A10P	3.06E-11	1.02E-09	-0.94511644	0.94511644	M1	Male	trans
cg07474672_GPR149	3.06E-11	1.02E-09	-0.821608982	0.821608982	M1	Male	trans
cg13871921_TRBV24-1	3.07E-11	1.02E-09	-0.591480378	0.591480378	M1	Male	trans
cg23667707_CTHRC1	3.07E-11	1.02E-09	-0.511857351	0.511857351	M1	Male	trans
cg14938738_KCNK12	3.07E-11	1.02E-09	-0.597204192	0.597204192	M1	Male	trans
cg01617432_OR6K3	3.07E-11	1.03E-09	0.663543364	0.663543364	M1	Male	trans
cg09874643_ENSG00000235099	3.07E-11	1.03E-09	-1.192158592	1.192158592	M1	Male	trans
cg08426938_FOXR2	3.07E-11	1.03E-09	-1.109817636	1.109817636	M1	Male	trans
cg24004951_POU6F2-AS2	3.07E-11	1.03E-09	-1.462492556	1.462492556	M1	Male	trans
cg14229362_IGHV7-81	3.07E-11	1.03E-09	1.036773809	1.036773809	M1	Male	trans
cg16271481_IL1F10	3.07E-11	1.03E-09	-1.096703313	1.096703313	M1	Male	trans
cg15042047_IGLV3-10	3.07E-11	1.03E-09	-0.708607222	0.708607222	M1	Male	trans
cg12227626_MUC5B	3.08E-11	1.03E-09	-1.355600853	1.355600853	M1	Male	trans
cg09583984_ENSG00000196826	3.08E-11	1.03E-09	-0.92850259	0.92850259	M1	Male	trans
cg13326083_C3P1	3.08E-11	1.03E-09	-0.402042383	0.402042383	M1	Male	trans
cg22762615_OBP2B	3.08E-11	1.03E-09	0.794889985	0.794889985	M1	Male	trans
cg24170716_IGHV4-34	3.08E-11	1.03E-09	-1.424980631	1.424980631	M1	Male	trans
cg03875668_ENSG00000226280	3.08E-11	1.03E-09	-0.737771611	0.737771611	M1	Male	trans
cg17096979_GOT2P7	3.09E-11	1.03E-09	-1.545684832	1.545684832	M1	Male	trans
cg08426938_ENSG00000233683	3.09E-11	1.03E-09	-1.31898663	1.31898663	M1	Male	trans
cg09435929_SNORD115-42	3.09E-11	1.03E-09	0.487500073	0.487500073	M1	Male	trans
cg13799853_BTBD6P1	3.09E-11	1.03E-09	0.914921445	0.914921445	M1	Male	trans
cg10854295_NLRP5	3.09E-11	1.03E-09	-3.731816859	3.731816859	M1	Male	trans
cg12256809_RCN1P1	3.09E-11	1.03E-09	-1.273021868	1.273021868	M1	Male	trans
cg23974730_MYH2	3.09E-11	1.03E-09	1.207361715	1.207361715	M1	Male	trans
cg26612252_KRTAP13-1	3.10E-11	1.03E-09	0.734635659	0.734635659	M1	Male	trans
cg02196189_ENSG00000235840	3.10E-11	1.03E-09	-1.271833066	1.271833066	M1	Male	trans
cg03476252_FBXL12P1	3.10E-11	1.03E-09	-0.996714294	0.996714294	M1	Male	trans
cg24913907_MIR2053	3.10E-11	1.03E-09	-1.402635068	1.402635068	M1	Male	trans
cg05584297_RNU2-59P	3.10E-11	1.03E-09	-1.110678912	1.110678912	M1	Male	trans
cg10568558_DPYSL5	3.10E-11	1.03E-09	-0.401733196	0.401733196	M1	Male	trans
cg02874992_BNIP5	3.10E-11	1.03E-09	-0.934759256	0.934759256	M1	Male	trans
cg08955483_OR51B3P	3.10E-11	1.04E-09	-0.833472791	0.833472791	M1	Male	trans
cg12769996_IGHV3-43	3.10E-11	1.04E-09	-1.07537063	1.07537063	M1	Male	trans
cg00894219_IGKV3-11	3.10E-11	1.04E-09	-0.912554784	0.912554784	M1	Male	trans
cg03051617_RPL35AP19	3.11E-11	1.04E-09	-1.472025285	1.472025285	M1	Male	trans
cg03035495_DMBT1	3.11E-11	1.04E-09	-1.43178547	1.43178547	M1	Male	trans
cg09391279_RPL7P51	3.11E-11	1.04E-09	-0.98154472	0.98154472	M1	Male	trans
cg07474672_ENSG00000225279	3.11E-11	1.04E-09	-1.313673737	1.313673737	M1	Male	trans
cg17097571_DPEP3	3.12E-11	1.04E-09	1.143709704	1.143709704	M1	Male	trans
cg04751533_MIR1226	3.12E-11	1.04E-09	-0.833127125	0.833127125	M1	Male	trans
cg10039163_P2RX5	3.12E-11	1.04E-09	-1.07423612	1.07423612	M1	Male	trans
cg15781397_RN7SL79P	3.12E-11	1.04E-09	-0.792636503	0.792636503	M1	Male	trans
cg21845869_Y_RNA	3.13E-11	1.04E-09	-0.584374807	0.584374807	M1	Male	trans
cg14560276_C4orf51	3.13E-11	1.04E-09	-1.377542688	1.377542688	M1	Male	trans
cg05984132_MAMSTR	3.13E-11	1.04E-09	-1.079203607	1.079203607	M1	Male	trans
cg20695805_C7	3.13E-11	1.04E-09	1.039120028	1.039120028	M1	Male	trans
cg09588157_ENSG00000237268	3.13E-11	1.04E-09	-2.937265125	2.937265125	M1	Male	trans
cg10568558_ENSG00000198491	3.13E-11	1.04E-09	-0.691569609	0.691569609	M1	Male	trans
cg08024174_LINC02645	3.13E-11	1.04E-09	-0.755667346	0.755667346	M1	Male	trans
cg22964985_ENSG00000235069	3.13E-11	1.04E-09	0.55832572	0.55832572	M1	Male	trans
cg09918713_ENSG00000227206	3.13E-11	1.04E-09	0.424169757	0.424169757	M1	Male	trans
cg09918713_LINC01776	3.13E-11	1.04E-09	0.600617866	0.600617866	M1	Male	trans
cg09918713_RPL27AP3	3.13E-11	1.04E-09	0.250871665	0.250871665	M1	Male	trans
cg09918713_RNU6-281P	3.13E-11	1.04E-09	1.032565975	1.032565975	M1	Male	trans
cg09918713_RNU6-1074P	3.13E-11	1.04E-09	0.732853721	0.732853721	M1	Male	trans
cg09918713_LINC02632	3.13E-11	1.04E-09	1.032565975	1.032565975	M1	Male	trans
cg09918713_OR4C6	3.13E-11	1.04E-09	1.032565975	1.032565975	M1	Male	trans
cg09918713_PPIAP24	3.13E-11	1.04E-09	1.032565975	1.032565975	M1	Male	trans
cg09918713_ENSG00000230960	3.13E-11	1.04E-09	0.463151883	0.463151883	M1	Male	trans
cg09918713_ENSG00000232058	3.13E-11	1.04E-09	1.032565975	1.032565975	M1	Male	trans
cg09918713_ENSG00000241838	3.13E-11	1.04E-09	0.131341891	0.131341891	M1	Male	trans
cg09918713_HAND1	3.13E-11	1.04E-09	0.46877457	0.46877457	M1	Male	trans
cg09918713_ENSG00000224477	3.13E-11	1.04E-09	0.6526292	0.6526292	M1	Male	trans
cg18927032_OR8B9P	3.13E-11	1.04E-09	-0.324755294	0.324755294	M1	Male	trans
cg27135799_DUSP5	3.13E-11	1.05E-09	-0.820084517	0.820084517	M1	Male	trans
cg09435249_TRIM51EP	3.14E-11	1.05E-09	-0.552718912	0.552718912	M1	Male	trans
cg13871921_ENSG00000231883	3.14E-11	1.05E-09	-0.366886657	0.366886657	M1	Male	trans
cg27015302_ENSG00000229275	3.14E-11	1.05E-09	-0.842407136	0.842407136	M1	Male	trans
cg10478035_ENSG00000237268	3.14E-11	1.05E-09	-1.171243312	1.171243312	M1	Male	trans
cg23127183_MTND4P24	3.15E-11	1.05E-09	0.429395593	0.429395593	M1	Male	trans
cg02425558_SNORD114-17	3.15E-11	1.05E-09	-1.245508402	1.245508402	M1	Male	trans
cg04337937_RPL21P43	3.16E-11	1.05E-09	-0.9025528	0.9025528	M1	Male	trans
cg03119028_RN7SL546P	3.16E-11	1.05E-09	0.731736402	0.731736402	M1	Male	trans
cg08157914_KRTAP13-3	3.16E-11	1.05E-09	-2.021384963	2.021384963	M1	Male	trans
cg10175261_OR5AK2	3.16E-11	1.05E-09	-1.148154783	1.148154783	M1	Male	trans
cg08268925_CLCA1	3.16E-11	1.05E-09	-0.692385889	0.692385889	M1	Male	trans
cg15633679_ENSG00000230556	3.17E-11	1.06E-09	-0.813278393	0.813278393	M1	Male	trans
cg20571761_HNRNPA1P28	3.17E-11	1.06E-09	-0.7599609	0.7599609	M1	Male	trans
cg19938179_NUGGC	3.17E-11	1.06E-09	-0.837871038	0.837871038	M1	Male	trans
cg08653161_MTND4LP1	3.18E-11	1.06E-09	-1.049408783	1.049408783	M1	Male	trans
cg15469284_CTAG2	3.18E-11	1.06E-09	-0.099266638	0.099266638	M1	Male	trans
cg14041360_CYP1A2	3.18E-11	1.06E-09	-0.229521491	0.229521491	M1	Male	trans
cg26015683_RPS6P2	3.18E-11	1.06E-09	0.725326171	0.725326171	M1	Male	trans
cg06302718_RNY4P9	3.18E-11	1.06E-09	-0.706404239	0.706404239	M1	Male	trans
cg12938017_ENSG00000224881	3.19E-11	1.06E-09	0.936574778	0.936574778	M1	Male	trans
cg13370086_SGO2	3.19E-11	1.06E-09	-1.239522629	1.239522629	M1	Male	trans
cg16045677_IL36RN	3.19E-11	1.06E-09	-0.477313051	0.477313051	M1	Male	trans
cg18346106_BANF1P5	3.19E-11	1.06E-09	-1.281538263	1.281538263	M1	Male	trans
cg03119028_TCHHL1	3.19E-11	1.06E-09	0.99235286	0.99235286	M1	Male	trans
cg00074244_NR5A1	3.20E-11	1.06E-09	1.052106606	1.052106606	M1	Male	trans
cg00793981_FABP5P10	3.20E-11	1.06E-09	-1.226776851	1.226776851	M1	Male	trans
cg14785984_WDR4P2	3.20E-11	1.07E-09	-0.916922307	0.916922307	M1	Male	trans
cg10039163_C7	3.20E-11	1.07E-09	-1.212420542	1.212420542	M1	Male	trans
cg26231430_OR1I1	3.21E-11	1.07E-09	-1.203696521	1.203696521	M1	Male	trans
cg00545295_ENSG00000225952	3.21E-11	1.07E-09	1.063373824	1.063373824	M1	Male	trans
cg02133140_IL36RN	3.21E-11	1.07E-09	-0.295181709	0.295181709	M1	Male	trans
cg21543103_SNORD113-3	3.21E-11	1.07E-09	-1.181593921	1.181593921	M1	Male	trans
cg08426938_RUNDC3B	3.22E-11	1.07E-09	-0.980939893	0.980939893	M1	Male	trans
cg11444278_GRAPL	3.22E-11	1.07E-09	0.868330688	0.868330688	M1	Male	trans
cg05081894_GPR42	3.22E-11	1.07E-09	-0.420376624	0.420376624	M1	Male	trans
cg06888156_MRPS21P5	3.22E-11	1.07E-09	-1.086737631	1.086737631	M1	Male	trans
cg24605553_CCR12P	3.22E-11	1.07E-09	1.210554394	1.210554394	M1	Male	trans
cg17106653_BTBD6P1	3.22E-11	1.07E-09	1.365515857	1.365515857	M1	Male	trans
cg22836400_RNU2-36P	3.22E-11	1.07E-09	0.476116782	0.476116782	M1	Male	trans
cg23909098_RN7SKP221	3.23E-11	1.08E-09	0.506329116	0.506329116	M1	Male	trans
cg04412054_HMGB3P8	3.23E-11	1.08E-09	-0.691262024	0.691262024	M1	Male	trans
cg26930498_IGKV1-37	3.23E-11	1.08E-09	-1.356529614	1.356529614	M1	Male	trans
cg01573457_ENSG00000221398	3.23E-11	1.08E-09	1.270858942	1.270858942	M1	Male	trans
cg19776984_ENSG00000232361	3.24E-11	1.08E-09	-1.635464792	1.635464792	M1	Male	trans
cg11444278_RN7SL583P	3.24E-11	1.08E-09	0.859380604	0.859380604	M1	Male	trans
cg18980548_OR10J3	3.24E-11	1.08E-09	-1.578412441	1.578412441	M1	Male	trans
cg01140770_OPN1LW	3.24E-11	1.08E-09	-0.21935217	0.21935217	M1	Male	trans
cg21641834_LINC01986	3.24E-11	1.08E-09	-1.190194431	1.190194431	M1	Male	trans
cg25657443_DYNC1I1	3.24E-11	1.08E-09	-0.94646202	0.94646202	M1	Male	trans
cg10039163_ENSG00000230393	3.24E-11	1.08E-09	-1.041464388	1.041464388	M1	Male	trans
cg19922774_ENSG00000229588	3.24E-11	1.08E-09	-0.780682019	0.780682019	M1	Male	trans
cg24907862_ZNF72P	3.24E-11	1.08E-09	0.599443321	0.599443321	M1	Male	trans
cg23878076_LINC01744	3.25E-11	1.08E-09	-0.565766725	0.565766725	M1	Male	trans
cg14357008_RPL7AP53	3.25E-11	1.08E-09	-0.937133473	0.937133473	M1	Male	trans
cg16792044_RNA5SP375	3.25E-11	1.08E-09	-0.851896778	0.851896778	M1	Male	trans
cg15418509_FAM155A-IT1	3.25E-11	1.08E-09	-1.643888262	1.643888262	M1	Male	trans
cg07814260_RN7SKP178	3.25E-11	1.08E-09	0.71655091	0.71655091	M1	Male	trans
cg14313932_MRPS21P5	3.25E-11	1.08E-09	-0.511466588	0.511466588	M1	Male	trans
cg24243314_COX7A2P2	3.25E-11	1.08E-09	0.638779974	0.638779974	M1	Male	trans
cg11263225_OR4G2P	3.25E-11	1.08E-09	-0.422188313	0.422188313	M1	Male	trans
cg14193001_IGHD5-18	3.26E-11	1.08E-09	-0.960167545	0.960167545	M1	Male	trans
cg13868026_MIR95	3.26E-11	1.09E-09	-0.812768192	0.812768192	M1	Male	trans
cg11478335_GAPDHP14	3.27E-11	1.09E-09	-0.756051547	0.756051547	M1	Male	trans
cg14086691_ENSG00000235035	3.27E-11	1.09E-09	-1.376813224	1.376813224	M1	Male	trans
cg17324671_OR2T10	3.28E-11	1.09E-09	-0.235324289	0.235324289	M1	Male	trans
cg19938179_IGLV9-49	3.28E-11	1.09E-09	-1.04401207	1.04401207	M1	Male	trans
cg01716040_CRYAA	3.28E-11	1.09E-09	-1.086207162	1.086207162	M1	Male	trans
cg11889058_OR5AW1P	3.28E-11	1.09E-09	-0.704106137	0.704106137	M1	Male	trans
cg08547343_L1CAM	3.28E-11	1.09E-09	0.53427431	0.53427431	M1	Male	trans
cg02169688_RN7SL432P	3.28E-11	1.09E-09	-0.504878933	0.504878933	M1	Male	trans
cg02169688_RN7SKP63	3.28E-11	1.09E-09	-0.924047817	0.924047817	M1	Male	trans
cg02169688_MAGEC3	3.28E-11	1.09E-09	-1.453456706	1.453456706	M1	Male	trans
cg02169688_ENSG00000226771	3.28E-11	1.09E-09	-0.559801463	0.559801463	M1	Male	trans
cg02169688_LCE1A	3.28E-11	1.09E-09	-0.83483037	0.83483037	M1	Male	trans
cg02169688_MRPS18BP1	3.28E-11	1.09E-09	-1.057155285	1.057155285	M1	Male	trans
cg02169688_NPM1P36	3.28E-11	1.09E-09	-1.489495852	1.489495852	M1	Male	trans
cg02169688_RN7SKP29	3.28E-11	1.09E-09	-0.866402575	0.866402575	M1	Male	trans
cg02169688_RN7SKP202	3.28E-11	1.09E-09	-0.99960078	0.99960078	M1	Male	trans
cg02169688_LINC00297	3.28E-11	1.09E-09	-0.866402575	0.866402575	M1	Male	trans
cg02169688_RN7SKP131	3.28E-11	1.09E-09	-1.018132327	1.018132327	M1	Male	trans
cg02169688_ENSG00000227747	3.28E-11	1.09E-09	-0.753163424	0.753163424	M1	Male	trans
cg02169688_S100A11P7	3.28E-11	1.09E-09	-1.489495852	1.489495852	M1	Male	trans
cg02169688_ENSG00000235147	3.28E-11	1.09E-09	-1.489495852	1.489495852	M1	Male	trans
cg02169688_ENSG00000238745	3.28E-11	1.09E-09	-1.489495852	1.489495852	M1	Male	trans
cg13935206_ENSG00000235815	3.28E-11	1.09E-09	-1.150466976	1.150466976	M1	Male	trans
cg22203300_ENSG00000232153	3.29E-11	1.09E-09	-1.025158481	1.025158481	M1	Male	trans
cg07474672_ENSG00000227463	3.29E-11	1.09E-09	-1.144924327	1.144924327	M1	Male	trans
cg22714776_C10orf55	3.29E-11	1.10E-09	-0.874127968	0.874127968	M1	Male	trans
cg26231430_OR8B9P	3.30E-11	1.10E-09	-0.415472521	0.415472521	M1	Male	trans
cg17096979_ENSG00000232557	3.30E-11	1.10E-09	-1.959569629	1.959569629	M1	Male	trans
cg26930498_IGHV2-5	3.30E-11	1.10E-09	-1.175909923	1.175909923	M1	Male	trans
cg11868136_RUNDC3B	3.30E-11	1.10E-09	-0.678447621	0.678447621	M1	Male	trans
cg08547343_TGM4	3.30E-11	1.10E-09	1.073721202	1.073721202	M1	Male	trans
cg05398648_SSR1P2	3.31E-11	1.10E-09	-1.562513048	1.562513048	M1	Male	trans
cg01821644_R3HDML	3.31E-11	1.10E-09	-1.295059631	1.295059631	M1	Male	trans
cg12267016_HTR5A	3.31E-11	1.10E-09	0.731339829	0.731339829	M1	Male	trans
cg08818130_ENSG00000229964	3.31E-11	1.10E-09	-1.374244583	1.374244583	M1	Male	trans
cg06282009_IGLV1-36	3.31E-11	1.10E-09	-1.875778752	1.875778752	M1	Male	trans
cg02265810_TRY2P	3.32E-11	1.10E-09	-2.232724787	2.232724787	M1	Male	trans
cg03035495_LINC01870	3.32E-11	1.10E-09	-1.263099754	1.263099754	M1	Male	trans
cg13871921_TRBV1	3.32E-11	1.10E-09	-0.314161148	0.314161148	M1	Male	trans
cg08926056_SNORD19B	3.33E-11	1.11E-09	0.570906246	0.570906246	M1	Male	trans
cg20381404_OR2T6	3.33E-11	1.11E-09	0.004997897	0.004997897	M1	Male	trans
cg20381404_MIR8485	3.33E-11	1.11E-09	0.554480238	0.554480238	M1	Male	trans
cg20381404_IGKV6D-41	3.33E-11	1.11E-09	0.569771326	0.569771326	M1	Male	trans
cg20381404_MTCYBP8	3.33E-11	1.11E-09	0.802788426	0.802788426	M1	Male	trans
cg20381404_RNA5SP140	3.33E-11	1.11E-09	0.802788426	0.802788426	M1	Male	trans
cg20381404_BPESC1	3.33E-11	1.11E-09	0.802788426	0.802788426	M1	Male	trans
cg20381404_MIR588	3.33E-11	1.11E-09	0.569771326	0.569771326	M1	Male	trans
cg20381404_RNA5SP306	3.33E-11	1.11E-09	0.802788426	0.802788426	M1	Male	trans
cg20381404_UQCRHP3	3.33E-11	1.11E-09	0.61271444	0.61271444	M1	Male	trans
cg20381404_OR8A1	3.33E-11	1.11E-09	0.097172613	0.097172613	M1	Male	trans
cg20381404_LINC00358	3.33E-11	1.11E-09	0.802788426	0.802788426	M1	Male	trans
cg20381404_RPL17P2	3.33E-11	1.11E-09	0.569771326	0.569771326	M1	Male	trans
cg20381404_ENSG00000207147	3.33E-11	1.11E-09	0.802788426	0.802788426	M1	Male	trans
cg20381404_ENSG00000216754	3.33E-11	1.11E-09	0.802788426	0.802788426	M1	Male	trans
cg20381404_ENSG00000221148	3.33E-11	1.11E-09	0.802788426	0.802788426	M1	Male	trans
cg20381404_ENSG00000223917	3.33E-11	1.11E-09	0.802788426	0.802788426	M1	Male	trans
cg20381404_ENSG00000241345	3.33E-11	1.11E-09	0.802788426	0.802788426	M1	Male	trans
cg20381404_RNU1-80P	3.33E-11	1.11E-09	0.360086406	0.360086406	M1	Male	trans
cg20381404_RN7SL231P	3.33E-11	1.11E-09	0.541239846	0.541239846	M1	Male	trans
cg20381404_ZNF736P1Y	3.33E-11	1.11E-09	0.802788426	0.802788426	M1	Male	trans
cg20381404_ZNF736P2Y	3.33E-11	1.11E-09	0.802788426	0.802788426	M1	Male	trans
cg20381404_ENSG00000228400	3.33E-11	1.11E-09	0.52913004	0.52913004	M1	Male	trans
cg20381404_ENSG00000231460	3.33E-11	1.11E-09	0.283861426	0.283861426	M1	Male	trans
cg20381404_ENSG00000235152	3.33E-11	1.11E-09	0.360086406	0.360086406	M1	Male	trans
cg00892312_MTND5P19	3.33E-11	1.11E-09	1.132422813	1.132422813	M1	Male	trans
cg00892312_MIR7-3	3.33E-11	1.11E-09	1.238667544	1.238667544	M1	Male	trans
cg00892312_ENSG00000231600	3.33E-11	1.11E-09	1.132422813	1.132422813	M1	Male	trans
cg00892312_RNU6-949P	3.33E-11	1.11E-09	1.59554524	1.59554524	M1	Male	trans
cg00892312_S100A15A	3.33E-11	1.11E-09	1.265055038	1.265055038	M1	Male	trans
cg00892312_LINC01221	3.33E-11	1.11E-09	0.928088858	0.928088858	M1	Male	trans
cg00892312_LINC00971	3.33E-11	1.11E-09	0.65543709	0.65543709	M1	Male	trans
cg00892312_OR6C65	3.33E-11	1.11E-09	1.59554524	1.59554524	M1	Male	trans
cg00892312_RPL22P20	3.33E-11	1.11E-09	1.59554524	1.59554524	M1	Male	trans
cg00892312_POM121L3P	3.33E-11	1.11E-09	1.429898696	1.429898696	M1	Male	trans
cg00892312_CNN2P7	3.33E-11	1.11E-09	1.59554524	1.59554524	M1	Male	trans
cg00892312_KRTAP13-5P	3.33E-11	1.11E-09	1.070770533	1.070770533	M1	Male	trans
cg00892312_RNU6-493P	3.33E-11	1.11E-09	0.928088858	0.928088858	M1	Male	trans
cg00892312_ENSG00000230603	3.33E-11	1.11E-09	0.784975708	0.784975708	M1	Male	trans
cg00892312_ENSG00000236503	3.33E-11	1.11E-09	0.806787286	0.806787286	M1	Male	trans
cg00892312_ENSG00000239288	3.33E-11	1.11E-09	0.928088858	0.928088858	M1	Male	trans
cg00892312_ENSG00000241011	3.33E-11	1.11E-09	1.59554524	1.59554524	M1	Male	trans
cg03348901_RN7SL477P	3.33E-11	1.11E-09	0.719622226	0.719622226	M1	Male	trans
cg12938017_KRTAP13-3	3.33E-11	1.11E-09	0.703683693	0.703683693	M1	Male	trans
cg20196141_RNU6-1120P	3.33E-11	1.11E-09	-1.026402709	1.026402709	M1	Male	trans
cg06591273_SNRPGP11	3.34E-11	1.11E-09	-0.962552509	0.962552509	M1	Male	trans
cg07405255_WFDC9	3.34E-11	1.11E-09	-1.874629367	1.874629367	M1	Male	trans
cg19987111_HECW1	3.34E-11	1.11E-09	-0.158663733	0.158663733	M1	Male	trans
cg03386811_SLC26A9	3.34E-11	1.11E-09	-0.882003076	0.882003076	M1	Male	trans
cg02697258_LINC01318	3.34E-11	1.11E-09	-0.819553116	0.819553116	M1	Male	trans
cg20651218_ENSG00000231317	3.34E-11	1.11E-09	-0.83405768	0.83405768	M1	Male	trans
cg01704040_RNU1-52P	3.34E-11	1.11E-09	-0.715662727	0.715662727	M1	Male	trans
cg08989647_ECE2	3.35E-11	1.11E-09	-1.943171905	1.943171905	M1	Male	trans
cg11831394_MIR7-3	3.35E-11	1.11E-09	-1.19378467	1.19378467	M1	Male	trans
cg11831394_KRTAP13-5P	3.35E-11	1.11E-09	-1.031971374	1.031971374	M1	Male	trans
cg11831394_RNU6-949P	3.35E-11	1.11E-09	-1.537730973	1.537730973	M1	Male	trans
cg11831394_S100A15A	3.35E-11	1.11E-09	-1.219216019	1.219216019	M1	Male	trans
cg11831394_MTND5P19	3.35E-11	1.11E-09	-1.091389696	1.091389696	M1	Male	trans
cg11831394_OR6C65	3.35E-11	1.11E-09	-1.537730973	1.537730973	M1	Male	trans
cg11831394_RPL22P20	3.35E-11	1.11E-09	-1.537730973	1.537730973	M1	Male	trans
cg11831394_CNN2P7	3.35E-11	1.11E-09	-1.537730973	1.537730973	M1	Male	trans
cg11831394_ENSG00000230820	3.35E-11	1.11E-09	-1.348919495	1.348919495	M1	Male	trans
cg11831394_ENSG00000231600	3.35E-11	1.11E-09	-1.091389696	1.091389696	M1	Male	trans
cg11831394_ENSG00000236503	3.35E-11	1.11E-09	-0.777553508	0.777553508	M1	Male	trans
cg11831394_ENSG00000241011	3.35E-11	1.11E-09	-1.537730973	1.537730973	M1	Male	trans
cg11831394_LINC00971	3.35E-11	1.11E-09	-0.631687456	0.631687456	M1	Male	trans
cg11831394_POM121L3P	3.35E-11	1.11E-09	-1.378086599	1.378086599	M1	Male	trans
cg11831394_RNU6-493P	3.35E-11	1.11E-09	-0.894459742	0.894459742	M1	Male	trans
cg11831394_ENSG00000230603	3.35E-11	1.11E-09	-0.756532269	0.756532269	M1	Male	trans
cg11831394_ENSG00000239288	3.35E-11	1.11E-09	-0.894459742	0.894459742	M1	Male	trans
cg15633679_ENSG00000243085	3.35E-11	1.11E-09	-0.971330385	0.971330385	M1	Male	trans
cg23295942_EIF3MP1	3.35E-11	1.11E-09	-0.795220369	0.795220369	M1	Male	trans
cg08216943_ENSG00000226477	3.36E-11	1.11E-09	-1.555551144	1.555551144	M1	Male	trans
cg24358599_RPL14P6	3.36E-11	1.11E-09	-0.512770592	0.512770592	M1	Male	trans
cg27357675_TRAV34	3.36E-11	1.11E-09	-1.552106606	1.552106606	M1	Male	trans
cg26110038_ENSG00000241180	3.36E-11	1.11E-09	-0.855410496	0.855410496	M1	Male	trans
cg16596598_IGKV5-2	3.36E-11	1.11E-09	-0.75175206	0.75175206	M1	Male	trans
cg16726435_ENSG00000230967	3.36E-11	1.11E-09	-0.956507602	0.956507602	M1	Male	trans
cg08157914_ENSG00000235537	3.36E-11	1.12E-09	-2.709975322	2.709975322	M1	Male	trans
cg17300451_RAMP3	3.36E-11	1.12E-09	-0.89648937	0.89648937	M1	Male	trans
cg25486571_ENSG00000225612	3.37E-11	1.12E-09	-1.435171224	1.435171224	M1	Male	trans
cg06754924_IGHV4-39	3.37E-11	1.12E-09	-0.825431428	0.825431428	M1	Male	trans
cg04463911_RNU6ATAC42P	3.37E-11	1.12E-09	-0.84514387	0.84514387	M1	Male	trans
cg08744069_CNGA2	3.37E-11	1.12E-09	-0.039143133	0.039143133	M1	Male	trans
cg20695805_SLC5A10	3.37E-11	1.12E-09	0.85200757	0.85200757	M1	Male	trans
cg21018156_GPR149	3.37E-11	1.12E-09	-0.599269307	0.599269307	M1	Male	trans
cg21477985_OR5A1	3.37E-11	1.12E-09	0.080449834	0.080449834	M1	Male	trans
cg23505243_HTR5A	3.37E-11	1.12E-09	-1.680418808	1.680418808	M1	Male	trans
cg26612252_RNU6-984P	3.37E-11	1.12E-09	0.645214628	0.645214628	M1	Male	trans
cg22663503_SNORD115-20	3.37E-11	1.12E-09	-0.542479152	0.542479152	M1	Male	trans
cg09435929_RPL7P19	3.37E-11	1.12E-09	0.512269261	0.512269261	M1	Male	trans
cg14429748_RPL37P4	3.37E-11	1.12E-09	-1.497196909	1.497196909	M1	Male	trans
cg14429748_GOT2P1	3.37E-11	1.12E-09	-2.257548106	2.257548106	M1	Male	trans
cg14429748_OR6K5P	3.37E-11	1.12E-09	-0.567316533	0.567316533	M1	Male	trans
cg14429748_RNU6-843P	3.37E-11	1.12E-09	-1.515040707	1.515040707	M1	Male	trans
cg14429748_MIR1285-2	3.37E-11	1.12E-09	-1.602272949	1.602272949	M1	Male	trans
cg14429748_ACTP1	3.37E-11	1.12E-09	-1.515040707	1.515040707	M1	Male	trans
cg14429748_CBY1P1	3.37E-11	1.12E-09	-2.257548106	2.257548106	M1	Male	trans
cg14429748_SNORD65C	3.37E-11	1.12E-09	-2.257548106	2.257548106	M1	Male	trans
cg14429748_OR5B1P	3.37E-11	1.12E-09	-1.602272949	1.602272949	M1	Male	trans
cg14429748_LINC00374	3.37E-11	1.12E-09	-2.257548106	2.257548106	M1	Male	trans
cg14429748_SNORD113-8	3.37E-11	1.12E-09	-2.257548106	2.257548106	M1	Male	trans
cg14429748_RNA5SP489	3.37E-11	1.12E-09	-2.257548106	2.257548106	M1	Male	trans
cg14429748_ASH2LP1	3.37E-11	1.12E-09	-0.715491145	0.715491145	M1	Male	trans
cg14429748_ENSG00000212397	3.37E-11	1.12E-09	-2.257548106	2.257548106	M1	Male	trans
cg14429748_ENSG00000228814	3.37E-11	1.12E-09	-2.257548106	2.257548106	M1	Male	trans
cg14429748_CDY11P	3.37E-11	1.12E-09	-2.257548106	2.257548106	M1	Male	trans
cg14429748_CDY3P	3.37E-11	1.12E-09	-2.257548106	2.257548106	M1	Male	trans
cg14429748_S100A11P6	3.37E-11	1.12E-09	-2.257548106	2.257548106	M1	Male	trans
cg14429748_ENSG00000235143	3.37E-11	1.12E-09	-1.602272949	1.602272949	M1	Male	trans
cg14429748_ENSG00000239809	3.37E-11	1.12E-09	-1.602272949	1.602272949	M1	Male	trans
cg14429748_SPATA16	3.37E-11	1.12E-09	-0.595260741	0.595260741	M1	Male	trans
cg14429748_LINC00837	3.37E-11	1.12E-09	-0.603075973	0.603075973	M1	Male	trans
cg14429748_NAP1L6P	3.37E-11	1.12E-09	-1.854765033	1.854765033	M1	Male	trans
cg14429748_RARRES2P3	3.37E-11	1.12E-09	-1.313159409	1.313159409	M1	Male	trans
cg14429748_Y_RNA	3.37E-11	1.12E-09	-1.012610992	1.012610992	M1	Male	trans
cg08873277_RNA5SP292	3.37E-11	1.12E-09	-2.404106768	2.404106768	M1	Male	trans
cg04015129_EPHA8	3.38E-11	1.12E-09	-0.60877675	0.60877675	M1	Male	trans
cg16754847_RPL5P33	3.38E-11	1.12E-09	-1.089379257	1.089379257	M1	Male	trans
cg22183057_FTCD-AS1	3.38E-11	1.12E-09	-0.57371027	0.57371027	M1	Male	trans
cg19009469_TRBV8-2	3.38E-11	1.12E-09	-0.649606199	0.649606199	M1	Male	trans
cg06567996_USP17L15	3.38E-11	1.12E-09	-1.097765271	1.097765271	M1	Male	trans
cg13856652_ENSG00000232582	3.39E-11	1.12E-09	-1.36683824	1.36683824	M1	Male	trans
cg08547343_GOT1L1	3.40E-11	1.12E-09	0.873561034	0.873561034	M1	Male	trans
cg11815008_SLC29A4	3.40E-11	1.12E-09	-0.730352179	0.730352179	M1	Male	trans
cg09201130_OR7E130P	3.40E-11	1.12E-09	1.12708124	1.12708124	M1	Male	trans
cg14938738_PRAMENP	3.40E-11	1.13E-09	-0.737097579	0.737097579	M1	Male	trans
cg20370793_ENSG00000239683	3.40E-11	1.13E-09	-0.663583253	0.663583253	M1	Male	trans
cg11889058_THEMIS3P	3.40E-11	1.13E-09	-1.431041107	1.431041107	M1	Male	trans
cg26015683_SLCO1B1	3.41E-11	1.13E-09	0.591344569	0.591344569	M1	Male	trans
cg14795409_LINC00348	3.41E-11	1.13E-09	-1.02000874	1.02000874	M1	Male	trans
cg14924064_ENSG00000224478	3.41E-11	1.13E-09	0.901791813	0.901791813	M1	Male	trans
cg18180710_KRTAP13-4	3.42E-11	1.13E-09	1.02321854	1.02321854	M1	Male	trans
cg23155884_ENSG00000235035	3.42E-11	1.13E-09	-1.258118311	1.258118311	M1	Male	trans
cg15776929_KRT8P14	3.42E-11	1.13E-09	-0.71196116	0.71196116	M1	Male	trans
cg01391898_KLK15	3.42E-11	1.13E-09	0.788102825	0.788102825	M1	Male	trans
cg19776984_SSX3	3.42E-11	1.13E-09	-1.651180748	1.651180748	M1	Male	trans
cg07950457_NCOR1P3	3.42E-11	1.13E-09	-1.186971608	1.186971608	M1	Male	trans
cg17158894_TNNT1	3.42E-11	1.13E-09	-1.352518339	1.352518339	M1	Male	trans
cg19408449_GOT2P7	3.43E-11	1.13E-09	-0.574128923	0.574128923	M1	Male	trans
cg07405255_ENSG00000203643	3.43E-11	1.13E-09	-0.547306169	0.547306169	M1	Male	trans
cg01750716_PRR20A	3.43E-11	1.13E-09	-1.579897275	1.579897275	M1	Male	trans
cg27030245_OR7E104P	3.43E-11	1.13E-09	0.473570093	0.473570093	M1	Male	trans
cg03179052_ENSG00000231198	3.43E-11	1.13E-09	-2.22758034	2.22758034	M1	Male	trans
cg11648304_ENSG00000234626	3.43E-11	1.13E-09	-0.281210881	0.281210881	M1	Male	trans
cg27574929_LINC01941	3.43E-11	1.14E-09	-1.349209697	1.349209697	M1	Male	trans
cg13799853_STEAP1B	3.43E-11	1.14E-09	0.988265888	0.988265888	M1	Male	trans
cg23011666_GRPEL2P2	3.43E-11	1.14E-09	-1.9338836	1.9338836	M1	Male	trans
cg19548667_DNTT	3.44E-11	1.14E-09	-0.596573586	0.596573586	M1	Male	trans
cg06699461_RFC3P1	3.44E-11	1.14E-09	-1.365079889	1.365079889	M1	Male	trans
cg00920736_RNU6-1323P	3.44E-11	1.14E-09	-1.081054805	1.081054805	M1	Male	trans
cg20223162_PRUNEP1	3.44E-11	1.14E-09	0.662301595	0.662301595	M1	Male	trans
cg12156661_IGLL1	3.44E-11	1.14E-09	-0.940309639	0.940309639	M1	Male	trans
cg21828663_FAM155A-IT1	3.45E-11	1.14E-09	-1.273767292	1.273767292	M1	Male	trans
cg09661733_ENSG00000231815	3.45E-11	1.14E-09	-0.789972996	0.789972996	M1	Male	trans
cg08923376_TCHHL1	3.45E-11	1.14E-09	-4.312153901	4.312153901	M1	Male	trans
cg10100117_ENSG00000236366	3.46E-11	1.14E-09	-1.340412085	1.340412085	M1	Male	trans
cg10499042_ENSG00000233444	3.46E-11	1.14E-09	-0.946933237	0.946933237	M1	Male	trans
cg06112554_MTCO2P34	3.46E-11	1.14E-09	-2.473922327	2.473922327	M1	Male	trans
cg06112554_RPL23P5	3.46E-11	1.14E-09	-1.225373982	1.225373982	M1	Male	trans
cg26337592_LINC01079	3.46E-11	1.14E-09	0.299450123	0.299450123	M1	Male	trans
cg26459473_LINC02082	3.46E-11	1.15E-09	-0.685981585	0.685981585	M1	Male	trans
cg12897690_RNU6-1218P	3.47E-11	1.15E-09	-1.377390733	1.377390733	M1	Male	trans
cg14203970_COL4A3	3.47E-11	1.15E-09	-2.718092848	2.718092848	M1	Male	trans
cg06619156_ENSG00000236985	3.48E-11	1.15E-09	-1.050469325	1.050469325	M1	Male	trans
cg13180315_RNU6-317P	3.48E-11	1.15E-09	0.86440666	0.86440666	M1	Male	trans
cg14995921_TDRD9	3.48E-11	1.15E-09	-1.781491365	1.781491365	M1	Male	trans
cg10654648_ENSG00000235099	3.48E-11	1.15E-09	-1.392243081	1.392243081	M1	Male	trans
cg19234089_IMMTP1	3.48E-11	1.15E-09	-1.032703141	1.032703141	M1	Male	trans
cg12256809_FOXF1	3.48E-11	1.15E-09	-1.487351409	1.487351409	M1	Male	trans
cg10959048_CD72	3.48E-11	1.15E-09	-1.550839913	1.550839913	M1	Male	trans
cg02321289_AMYP1	3.48E-11	1.15E-09	0.648970474	0.648970474	M1	Male	trans
cg18447344_TP53TG3	3.49E-11	1.15E-09	-1.157926438	1.157926438	M1	Male	trans
cg13458720_IGKV3D-20	3.49E-11	1.15E-09	-2.403545067	2.403545067	M1	Male	trans
cg26930498_RGS13	3.49E-11	1.15E-09	-1.110247261	1.110247261	M1	Male	trans
cg18927032_TMPRSS6	3.49E-11	1.15E-09	-0.09437969	0.09437969	M1	Male	trans
cg15576245_ENSG00000231505	3.49E-11	1.15E-09	-0.891165361	0.891165361	M1	Male	trans
cg12624031_RNU6-1293P	3.49E-11	1.15E-09	-0.590383047	0.590383047	M1	Male	trans
cg20571761_RN7SKP65	3.49E-11	1.16E-09	-1.123700053	1.123700053	M1	Male	trans
cg21200382_EGFEM1P	3.50E-11	1.16E-09	0.881064899	0.881064899	M1	Male	trans
cg19408449_SLAMF6	3.50E-11	1.16E-09	-0.641623577	0.641623577	M1	Male	trans
cg02077688_CDKN2AIPNLP3	3.50E-11	1.16E-09	-1.506888702	1.506888702	M1	Male	trans
cg17735372_CD27	3.50E-11	1.16E-09	-1.53485387	1.53485387	M1	Male	trans
cg09508875_LCN15	3.50E-11	1.16E-09	-0.974857532	0.974857532	M1	Male	trans
cg19466967_RPL12P40	3.51E-11	1.16E-09	-0.832642146	0.832642146	M1	Male	trans
cg16582255_RNA5SP79	3.51E-11	1.16E-09	-0.823432815	0.823432815	M1	Male	trans
cg12336269_TRAV8-2	3.51E-11	1.16E-09	0.753037089	0.753037089	M1	Male	trans
cg09833720_RNU2-61P	3.51E-11	1.16E-09	-0.77090329	0.77090329	M1	Male	trans
cg20748012_SLC2A14	3.51E-11	1.16E-09	-0.203901902	0.203901902	M1	Male	trans
cg01716040_OR5AK2	3.51E-11	1.16E-09	-1.365851353	1.365851353	M1	Male	trans
cg26076683_RNA5SP111	3.52E-11	1.16E-09	-0.874962893	0.874962893	M1	Male	trans
cg07405255_KATNBL1P3	3.52E-11	1.16E-09	-1.230060212	1.230060212	M1	Male	trans
cg24605553_S1PR1	3.52E-11	1.16E-09	1.171129074	1.171129074	M1	Male	trans
cg10031989_ENSG00000231140	3.52E-11	1.16E-09	-0.543741693	0.543741693	M1	Male	trans
cg08818130_LINC02639	3.52E-11	1.16E-09	-0.813817367	0.813817367	M1	Male	trans
cg17735372_MEF2B	3.52E-11	1.16E-09	-1.49857272	1.49857272	M1	Male	trans
cg20695805_LCN10	3.53E-11	1.16E-09	1.059526021	1.059526021	M1	Male	trans
cg14122110_LINC02531	3.53E-11	1.17E-09	-1.003948473	1.003948473	M1	Male	trans
cg26612252_GAPDHP31	3.53E-11	1.17E-09	0.620015682	0.620015682	M1	Male	trans
cg16972508_LINC01704	3.53E-11	1.17E-09	-1.350644865	1.350644865	M1	Male	trans
cg24604127_ENSG00000235615	3.53E-11	1.17E-09	-0.778386774	0.778386774	M1	Male	trans
cg07815169_PSMC1P11	3.53E-11	1.17E-09	-1.091326405	1.091326405	M1	Male	trans
cg14203970_CD48	3.53E-11	1.17E-09	-2.403462223	2.403462223	M1	Male	trans
cg08662043_SNORD115-10	3.53E-11	1.17E-09	-0.441767396	0.441767396	M1	Male	trans
cg16963484_RPS29P23	3.53E-11	1.17E-09	-0.590334302	0.590334302	M1	Male	trans
cg04945651_BTNL3	3.54E-11	1.17E-09	-1.075292415	1.075292415	M1	Male	trans
cg19009469_ENSG00000236366	3.54E-11	1.17E-09	-0.822379917	0.822379917	M1	Male	trans
cg12607106_RNU7-197P	3.54E-11	1.17E-09	-1.625367864	1.625367864	M1	Male	trans
cg17790037_LINC02778	3.54E-11	1.17E-09	0.920230853	0.920230853	M1	Male	trans
cg17790037_NDUFS5P2	3.54E-11	1.17E-09	0.728607816	0.728607816	M1	Male	trans
cg17790037_RNA5SP113	3.54E-11	1.17E-09	0.44012549	0.44012549	M1	Male	trans
cg17790037_ZNF734P	3.54E-11	1.17E-09	1.384305419	1.384305419	M1	Male	trans
cg17790037_ACTBP12	3.54E-11	1.17E-09	1.440933381	1.440933381	M1	Male	trans
cg17790037_MTND5P18	3.54E-11	1.17E-09	1.440933381	1.440933381	M1	Male	trans
cg17790037_CTNNA2-AS1	3.54E-11	1.17E-09	0.549883793	0.549883793	M1	Male	trans
cg17790037_MTND5P29	3.54E-11	1.17E-09	1.022688541	1.022688541	M1	Male	trans
cg17790037_RNU6-169P	3.54E-11	1.17E-09	1.292645749	1.292645749	M1	Male	trans
cg17790037_PHOX2B	3.54E-11	1.17E-09	0.350088387	0.350088387	M1	Male	trans
cg17790037_LINC02433	3.54E-11	1.17E-09	0.646322875	0.646322875	M1	Male	trans
cg17790037_RN7SL868P	3.54E-11	1.17E-09	1.440933381	1.440933381	M1	Male	trans
cg17790037_MIR218-2	3.54E-11	1.17E-09	1.289563587	1.289563587	M1	Male	trans
cg17790037_FUNDC2P3	3.54E-11	1.17E-09	0.838154998	0.838154998	M1	Male	trans
cg17790037_MTND1P2	3.54E-11	1.17E-09	1.440933381	1.440933381	M1	Male	trans
cg17790037_ASB10	3.54E-11	1.17E-09	0.646322875	0.646322875	M1	Male	trans
cg17790037_H3P29	3.54E-11	1.17E-09	1.440933381	1.440933381	M1	Male	trans
cg17790037_LINC02247	3.54E-11	1.17E-09	0.838154998	0.838154998	M1	Male	trans
cg17790037_SORCS3	3.54E-11	1.17E-09	0.880250979	0.880250979	M1	Male	trans
cg17790037_IGF2-AS	3.54E-11	1.17E-09	0.646322875	0.646322875	M1	Male	trans
cg17790037_BHLHA9	3.54E-11	1.17E-09	0.599464522	0.599464522	M1	Male	trans
cg17790037_SPEM1	3.54E-11	1.17E-09	1.26400727	1.26400727	M1	Male	trans
cg17790037_NEK2P2	3.54E-11	1.17E-09	0.345601362	0.345601362	M1	Male	trans
cg17790037_Y_RNA	3.54E-11	1.17E-09	1.440933381	1.440933381	M1	Male	trans
cg17790037_SMSP1	3.54E-11	1.17E-09	0.838154998	0.838154998	M1	Male	trans
cg17790037_ENSG00000227679	3.54E-11	1.17E-09	0.143483501	0.143483501	M1	Male	trans
cg17790037_CT45A5	3.54E-11	1.17E-09	0.334641934	0.334641934	M1	Male	trans
cg17790037_SKP2P1	3.54E-11	1.17E-09	1.440933381	1.440933381	M1	Male	trans
cg17790037_ENSG00000230432	3.54E-11	1.17E-09	0.646322875	0.646322875	M1	Male	trans
cg17790037_ENSG00000230621	3.54E-11	1.17E-09	1.022688541	1.022688541	M1	Male	trans
cg17790037_ENSG00000232897	3.54E-11	1.17E-09	0.248612031	0.248612031	M1	Male	trans
cg17790037_LINC01114	3.54E-11	1.17E-09	0.290607729	0.290607729	M1	Male	trans
cg19483581_SLC7A5	3.54E-11	1.17E-09	-1.169054236	1.169054236	M1	Male	trans
cg00074244_IL36G	3.54E-11	1.17E-09	0.610941485	0.610941485	M1	Male	trans
cg06817609_COL6A3	3.54E-11	1.17E-09	-1.172289357	1.172289357	M1	Male	trans
cg23667707_RPL35AP31	3.54E-11	1.17E-09	-0.616549369	0.616549369	M1	Male	trans
cg17847861_SLC25A15P1	3.54E-11	1.17E-09	0.822096282	0.822096282	M1	Male	trans
cg24289553_ENSG00000232958	3.54E-11	1.17E-09	-0.841281283	0.841281283	M1	Male	trans
cg26015683_MMP26	3.54E-11	1.17E-09	0.560262065	0.560262065	M1	Male	trans
cg07833852_LRRC9	3.54E-11	1.17E-09	-0.826786759	0.826786759	M1	Male	trans
cg06320570_RNU6-391P	3.54E-11	1.17E-09	-2.407809141	2.407809141	M1	Male	trans
cg13434714_SBSN	3.55E-11	1.17E-09	0.93888688	0.93888688	M1	Male	trans
cg13981054_LINC00307	3.55E-11	1.17E-09	0.89890008	0.89890008	M1	Male	trans
cg18305853_GPM6A	3.55E-11	1.17E-09	-0.37339662	0.37339662	M1	Male	trans
cg09257557_PABPC1P8	3.55E-11	1.17E-09	-0.644817459	0.644817459	M1	Male	trans
cg25716065_TLX3	3.55E-11	1.17E-09	1.218427083	1.218427083	M1	Male	trans
cg22027573_SAGE2P	3.55E-11	1.17E-09	-1.621022595	1.621022595	M1	Male	trans
cg14924064_LAX1	3.55E-11	1.17E-09	0.869926018	0.869926018	M1	Male	trans
cg18305853_POM121L8P	3.55E-11	1.17E-09	-0.611939786	0.611939786	M1	Male	trans
cg09919756_SEPTIN12	3.55E-11	1.17E-09	-1.010161536	1.010161536	M1	Male	trans
cg19597111_RALYL	3.55E-11	1.17E-09	-0.48881358	0.48881358	M1	Male	trans
cg20695805_IGKJ4	3.55E-11	1.17E-09	1.045940937	1.045940937	M1	Male	trans
cg08744069_OR4D9	3.56E-11	1.17E-09	-0.04509889	0.04509889	M1	Male	trans
cg21237370_BMS1P17	3.57E-11	1.18E-09	-0.552965112	0.552965112	M1	Male	trans
cg16596598_IGHV3-11	3.57E-11	1.18E-09	-0.872012171	0.872012171	M1	Male	trans
cg07712892_BTNL3	3.57E-11	1.18E-09	-0.658438922	0.658438922	M1	Male	trans
cg16062368_IGHV1-18	3.57E-11	1.18E-09	-2.02046691	2.02046691	M1	Male	trans
cg13856652_ENSG00000230026	3.58E-11	1.18E-09	-1.014933449	1.014933449	M1	Male	trans
cg04621455_ENSG00000224881	3.58E-11	1.18E-09	-1.708681865	1.708681865	M1	Male	trans
cg02327812_SLC7A14	3.58E-11	1.18E-09	-0.635395915	0.635395915	M1	Male	trans
cg20852862_PPP1R2P5	3.59E-11	1.18E-09	-1.332766498	1.332766498	M1	Male	trans
cg16589950_POU6F2-AS2	3.59E-11	1.18E-09	-1.817093596	1.817093596	M1	Male	trans
cg13700458_SNORD36B	3.59E-11	1.18E-09	-0.035460118	0.035460118	M1	Male	trans
cg13700458_RPS15AP7	3.59E-11	1.18E-09	-0.81851611	0.81851611	M1	Male	trans
cg13700458_LINC01867	3.59E-11	1.18E-09	-0.341885433	0.341885433	M1	Male	trans
cg13700458_OR4B1	3.59E-11	1.18E-09	-0.472176195	0.472176195	M1	Male	trans
cg13700458_VN1R36P	3.59E-11	1.18E-09	-0.578054366	0.578054366	M1	Male	trans
cg13700458_SNORD115-15	3.59E-11	1.18E-09	-0.396618612	0.396618612	M1	Male	trans
cg13700458_ENSG00000229288	3.59E-11	1.18E-09	-0.274371087	0.274371087	M1	Male	trans
cg13700458_RPL37P11	3.59E-11	1.18E-09	-0.99872583	0.99872583	M1	Male	trans
cg13700458_RNU6-910P	3.59E-11	1.18E-09	-0.99872583	0.99872583	M1	Male	trans
cg13700458_DEFB130D	3.59E-11	1.18E-09	-1.407170737	1.407170737	M1	Male	trans
cg13700458_BOLA2	3.59E-11	1.18E-09	-1.407170737	1.407170737	M1	Male	trans
cg13700458_SLC35G4	3.59E-11	1.18E-09	-1.407170737	1.407170737	M1	Male	trans
cg13700458_KRT18P2	3.59E-11	1.18E-09	-1.002912887	1.002912887	M1	Male	trans
cg13700458_ENSG00000223563	3.59E-11	1.18E-09	-0.337415192	0.337415192	M1	Male	trans
cg13700458_ENSG00000228365	3.59E-11	1.18E-09	-0.248783789	0.248783789	M1	Male	trans
cg13700458_ENSG00000230015	3.59E-11	1.18E-09	-0.944352389	0.944352389	M1	Male	trans
cg13700458_ENSG00000233407	3.59E-11	1.18E-09	-0.711535738	0.711535738	M1	Male	trans
cg15074728_ENSG00000227297	3.59E-11	1.18E-09	-0.509062919	0.509062919	M1	Male	trans
cg14357008_GK4P	3.59E-11	1.18E-09	-0.728582932	0.728582932	M1	Male	trans
cg10801331_OR4G2P	3.59E-11	1.18E-09	-0.807926675	0.807926675	M1	Male	trans
cg18301136_VN1R3	3.59E-11	1.18E-09	-0.665816702	0.665816702	M1	Male	trans
cg12167822_C3P1	3.60E-11	1.18E-09	-0.348544769	0.348544769	M1	Male	trans
cg11865801_ENSG00000234646	3.60E-11	1.18E-09	-0.91247976	0.91247976	M1	Male	trans
cg14851271_HMGN2P36	3.60E-11	1.19E-09	-0.669524356	0.669524356	M1	Male	trans
cg03179052_RPL21P43	3.60E-11	1.19E-09	-1.856949926	1.856949926	M1	Male	trans
cg12846784_LINC01143	3.60E-11	1.19E-09	-0.910320448	0.910320448	M1	Male	trans
cg19455396_ENSG00000230328	3.60E-11	1.19E-09	-1.708468795	1.708468795	M1	Male	trans
cg05324349_HTR5A	3.60E-11	1.19E-09	-1.533913286	1.533913286	M1	Male	trans
cg10034640_ENSG00000232355	3.60E-11	1.19E-09	-0.439759128	0.439759128	M1	Male	trans
cg19009469_GGTLC1	3.60E-11	1.19E-09	-0.775775298	0.775775298	M1	Male	trans
cg07139794_HPSE2	3.61E-11	1.19E-09	-1.01288644	1.01288644	M1	Male	trans
cg11444278_ENSG00000229646	3.61E-11	1.19E-09	0.727860731	0.727860731	M1	Male	trans
cg25588120_GOLGA8CP	3.61E-11	1.19E-09	-0.596332298	0.596332298	M1	Male	trans
cg26523590_CTSLP6	3.61E-11	1.19E-09	-1.031497891	1.031497891	M1	Male	trans
cg24711512_RNU1-27P	3.61E-11	1.19E-09	-1.134773544	1.134773544	M1	Male	trans
cg09760986_OR10J3	3.61E-11	1.19E-09	-2.27990562	2.27990562	M1	Male	trans
cg19703425_DPPA4	3.61E-11	1.19E-09	-1.887524948	1.887524948	M1	Male	trans
cg24431879_ENSG00000235819	3.62E-11	1.19E-09	-1.020757381	1.020757381	M1	Male	trans
cg14924064_LY86-AS1	3.62E-11	1.19E-09	0.951456659	0.951456659	M1	Male	trans
cg20983125_ENSG00000227217	3.63E-11	1.19E-09	-1.168655412	1.168655412	M1	Male	trans
cg04407141_LINC01788	3.63E-11	1.20E-09	-0.628459585	0.628459585	M1	Male	trans
cg04407141_REG1CP	3.63E-11	1.20E-09	-1.080430704	1.080430704	M1	Male	trans
cg04407141_MTND5P27	3.63E-11	1.20E-09	-1.080430704	1.080430704	M1	Male	trans
cg04407141_SLC6A18	3.63E-11	1.20E-09	-1.080430704	1.080430704	M1	Male	trans
cg04407141_MTND6P24	3.63E-11	1.20E-09	-0.716537338	0.716537338	M1	Male	trans
cg04407141_RN7SKP231	3.63E-11	1.20E-09	-0.76682525	0.76682525	M1	Male	trans
cg04407141_PCDH9-AS1	3.63E-11	1.20E-09	-0.76682525	0.76682525	M1	Male	trans
cg04407141_MIR509-2	3.63E-11	1.20E-09	-1.080430704	1.080430704	M1	Male	trans
cg04407141_MIR509-3	3.63E-11	1.20E-09	-1.080430704	1.080430704	M1	Male	trans
cg04407141_TRIM51GP	3.63E-11	1.20E-09	-1.080430704	1.080430704	M1	Male	trans
cg04407141_D21S2088E	3.63E-11	1.20E-09	-1.080430704	1.080430704	M1	Male	trans
cg04407141_ENSG00000237555	3.63E-11	1.20E-09	-1.080430704	1.080430704	M1	Male	trans
cg04407141_ENSG00000237699	3.63E-11	1.20E-09	-0.969242697	0.969242697	M1	Male	trans
cg04407141_KRT18P42	3.63E-11	1.20E-09	-1.043465169	1.043465169	M1	Male	trans
cg04407141_RNU6-95P	3.63E-11	1.20E-09	-1.079203588	1.079203588	M1	Male	trans
cg13370086_MED15P9	3.63E-11	1.20E-09	-1.044471206	1.044471206	M1	Male	trans
cg03214444_RN7SKP75	3.63E-11	1.20E-09	-1.168473536	1.168473536	M1	Male	trans
cg08690235_IL1F10	3.63E-11	1.20E-09	-0.564234488	0.564234488	M1	Male	trans
cg04438156_KRTAP10-4	3.64E-11	1.20E-09	-1.232720783	1.232720783	M1	Male	trans
cg14203970_GRAPL	3.64E-11	1.20E-09	-2.665795024	2.665795024	M1	Male	trans
cg04343263_TRAV38-2DV8	3.64E-11	1.20E-09	-1.129949937	1.129949937	M1	Male	trans
cg05368609_IFNA22P	3.64E-11	1.20E-09	-0.646153641	0.646153641	M1	Male	trans
cg05085886_GAPDHP74	3.64E-11	1.20E-09	1.07623416	1.07623416	M1	Male	trans
cg10503606_BPIFB2	3.65E-11	1.20E-09	-2.32014041	2.32014041	M1	Male	trans
cg13799853_CCDC141	3.65E-11	1.20E-09	0.950425807	0.950425807	M1	Male	trans
cg11170217_KCNK18	3.65E-11	1.20E-09	-1.412624257	1.412624257	M1	Male	trans
cg25472353_ELK2BP	3.66E-11	1.20E-09	0.400915278	0.400915278	M1	Male	trans
cg17097571_DUSP5	3.66E-11	1.20E-09	1.02424806	1.02424806	M1	Male	trans
cg14203970_CNR2	3.66E-11	1.20E-09	-2.724457526	2.724457526	M1	Male	trans
cg24952959_RN7SKP121	3.67E-11	1.21E-09	1.015077847	1.015077847	M1	Male	trans
cg10568558_RNU2-23P	3.67E-11	1.21E-09	-1.895726897	1.895726897	M1	Male	trans
cg07244649_FOLR3	3.67E-11	1.21E-09	0.515096874	0.515096874	M1	Male	trans
cg04924345_ASB18	3.67E-11	1.21E-09	-0.582058023	0.582058023	M1	Male	trans
cg02697258_ANO4	3.67E-11	1.21E-09	-0.591045381	0.591045381	M1	Male	trans
cg13127920_ENSG00000234132	3.67E-11	1.21E-09	-0.874401117	0.874401117	M1	Male	trans
cg15188881_ZCCHC13	3.67E-11	1.21E-09	-0.620904495	0.620904495	M1	Male	trans
cg25947301_ENSG00000224366	3.68E-11	1.21E-09	-0.49146241	0.49146241	M1	Male	trans
cg15188881_ENSG00000231207	3.68E-11	1.21E-09	-0.818368758	0.818368758	M1	Male	trans
cg11086960_RPS15AP28	3.68E-11	1.21E-09	-0.931505482	0.931505482	M1	Male	trans
cg01442214_ENSG00000235782	3.68E-11	1.21E-09	-0.641920233	0.641920233	M1	Male	trans
cg10034640_IGKV2D-28	3.68E-11	1.21E-09	-0.765627557	0.765627557	M1	Male	trans
cg12481610_RNU6-324P	3.69E-11	1.21E-09	-0.119622936	0.119622936	M1	Male	trans
cg06302718_DEFB4B	3.69E-11	1.21E-09	-0.596586805	0.596586805	M1	Male	trans
cg10976219_HMGN1P35	3.69E-11	1.21E-09	-0.637805084	0.637805084	M1	Male	trans
cg19408449_IGHD2-2	3.69E-11	1.21E-09	-0.788123539	0.788123539	M1	Male	trans
cg16596598_IGKV1D-33	3.70E-11	1.22E-09	-0.894159328	0.894159328	M1	Male	trans
cg19010777_ATAD3C	3.70E-11	1.22E-09	-0.903727181	0.903727181	M1	Male	trans
cg27380499_IGHV3-48	3.70E-11	1.22E-09	0.916012791	0.916012791	M1	Male	trans
cg20651218_CLCA1	3.70E-11	1.22E-09	-0.425330717	0.425330717	M1	Male	trans
cg14320054_AHCYP5	3.72E-11	1.22E-09	0.635904265	0.635904265	M1	Male	trans
cg21830932_FOXF1	3.72E-11	1.22E-09	-1.445871949	1.445871949	M1	Male	trans
cg09191854_ENSG00000224301	3.72E-11	1.22E-09	-0.536209451	0.536209451	M1	Male	trans
cg19703425_TRAV17	3.73E-11	1.23E-09	-1.271988864	1.271988864	M1	Male	trans
cg06302718_COX6CP6	3.73E-11	1.23E-09	-0.950546213	0.950546213	M1	Male	trans
cg14924064_ENSG00000232053	3.73E-11	1.23E-09	0.836325179	0.836325179	M1	Male	trans
cg17324671_TRAV17	3.73E-11	1.23E-09	-0.614575221	0.614575221	M1	Male	trans
cg08662043_OR5P1P	3.74E-11	1.23E-09	-0.810728527	0.810728527	M1	Male	trans
cg11444278_FCRL5	3.74E-11	1.23E-09	0.810230206	0.810230206	M1	Male	trans
cg02133819_IFNA22P	3.74E-11	1.23E-09	-0.554458489	0.554458489	M1	Male	trans
cg13370086_RNU6-525P	3.74E-11	1.23E-09	-1.25798572	1.25798572	M1	Male	trans
cg05207347_RNA5SP229	3.74E-11	1.23E-09	-0.43532268	0.43532268	M1	Male	trans
cg11086960_LYPLAL1-DT	3.74E-11	1.23E-09	-1.331180026	1.331180026	M1	Male	trans
cg04934246_ENSG00000224400	3.74E-11	1.23E-09	-0.909140084	0.909140084	M1	Male	trans
cg20695805_OR2L13	3.74E-11	1.23E-09	0.345207655	0.345207655	M1	Male	trans
cg08818130_SS18L2P1	3.74E-11	1.23E-09	-1.959491588	1.959491588	M1	Male	trans
cg13565400_ACSM4	3.74E-11	1.23E-09	0.028430671	0.028430671	M1	Male	trans
cg26031613_ENSG00000225612	3.74E-11	1.23E-09	1.529131548	1.529131548	M1	Male	trans
cg19703425_IL24	3.74E-11	1.23E-09	-1.89340772	1.89340772	M1	Male	trans
cg12336269_ENSG00000236372	3.74E-11	1.23E-09	0.89614487	0.89614487	M1	Male	trans
cg23579481_MIXL1	3.75E-11	1.23E-09	-1.478719896	1.478719896	M1	Male	trans
cg24443367_ENSG00000214614	3.75E-11	1.23E-09	-1.769240954	1.769240954	M1	Male	trans
cg06302718_MTND4P22	3.75E-11	1.23E-09	-0.643030892	0.643030892	M1	Male	trans
cg14203970_CXCL13	3.75E-11	1.23E-09	-2.70963255	2.70963255	M1	Male	trans
cg09201130_RNU2-36P	3.75E-11	1.23E-09	0.807519414	0.807519414	M1	Male	trans
cg10034640_IGKV1-12	3.75E-11	1.23E-09	-0.837003696	0.837003696	M1	Male	trans
cg10664162_HSPA8P6	3.76E-11	1.24E-09	-0.671985131	0.671985131	M1	Male	trans
cg27135799_TNIP3	3.76E-11	1.24E-09	-0.381560334	0.381560334	M1	Male	trans
cg19703425_ENSG00000232053	3.77E-11	1.24E-09	-1.677704062	1.677704062	M1	Male	trans
cg22027573_RN7SL229P	3.77E-11	1.24E-09	-1.091385184	1.091385184	M1	Male	trans
cg09583984_C5orf46	3.77E-11	1.24E-09	-0.575224641	0.575224641	M1	Male	trans
cg19026811_KRTAP5-6	3.77E-11	1.24E-09	-1.63321498	1.63321498	M1	Male	trans
cg17337670_DIPK1C	3.77E-11	1.24E-09	-0.980274977	0.980274977	M1	Male	trans
cg08825286_RNU6-1100P	3.78E-11	1.24E-09	-1.19647891	1.19647891	M1	Male	trans
cg17735372_CD79A	3.78E-11	1.24E-09	-1.747416755	1.747416755	M1	Male	trans
cg13799853_COL4A4	3.78E-11	1.24E-09	0.854686614	0.854686614	M1	Male	trans
cg07784793_VSIG4	3.79E-11	1.24E-09	-0.917966049	0.917966049	M1	Male	trans
cg14229362_KBTBD12	3.79E-11	1.24E-09	1.298970749	1.298970749	M1	Male	trans
cg06567996_LINC01055	3.79E-11	1.25E-09	-1.347589146	1.347589146	M1	Male	trans
cg21428780_RNU6-1000P	3.79E-11	1.25E-09	-0.964540618	0.964540618	M1	Male	trans
cg08533711_DHDH	3.79E-11	1.25E-09	-1.081117499	1.081117499	M1	Male	trans
cg04513703_ENSG00000236246	3.79E-11	1.25E-09	-0.886246661	0.886246661	M1	Male	trans
cg14591380_RNU2-23P	3.80E-11	1.25E-09	-1.441870185	1.441870185	M1	Male	trans
cg03485681_IGKV3D-20	3.80E-11	1.25E-09	-1.993093715	1.993093715	M1	Male	trans
cg13347397_ENSG00000215765	3.80E-11	1.25E-09	-1.077266314	1.077266314	M1	Male	trans
cg10295807_LINC02810	3.80E-11	1.25E-09	-0.338132413	0.338132413	M1	Male	trans
cg10295807_RPL36AP10	3.80E-11	1.25E-09	-1.066889776	1.066889776	M1	Male	trans
cg10295807_LINC01774	3.80E-11	1.25E-09	-0.757214707	0.757214707	M1	Male	trans
cg10295807_IGKV1D-35	3.80E-11	1.25E-09	-1.066889776	1.066889776	M1	Male	trans
cg10295807_IGKV2D-26	3.80E-11	1.25E-09	-0.641310337	0.641310337	M1	Male	trans
cg10295807_HMGN2P22	3.80E-11	1.25E-09	-1.066889776	1.066889776	M1	Male	trans
cg10295807_RNU6-474P	3.80E-11	1.25E-09	-0.921499585	0.921499585	M1	Male	trans
cg10295807_LINC01940	3.80E-11	1.25E-09	-1.066889776	1.066889776	M1	Male	trans
cg10295807_CDYLP1	3.80E-11	1.25E-09	-1.066889776	1.066889776	M1	Male	trans
cg10295807_RPL7AP23	3.80E-11	1.25E-09	-1.066889776	1.066889776	M1	Male	trans
cg10295807_LINC02045	3.80E-11	1.25E-09	-1.066889776	1.066889776	M1	Male	trans
cg10295807_OTOL1	3.80E-11	1.25E-09	-1.066889776	1.066889776	M1	Male	trans
cg10295807_MEMO1P3	3.80E-11	1.25E-09	-0.757214707	0.757214707	M1	Male	trans
cg10295807_RNU6ATAC5P	3.80E-11	1.25E-09	-0.436162129	0.436162129	M1	Male	trans
cg10295807_RNU6-456P	3.80E-11	1.25E-09	-0.430341082	0.430341082	M1	Male	trans
cg10295807_PRL	3.80E-11	1.25E-09	-0.876539395	0.876539395	M1	Male	trans
cg10295807_RNU1-105P	3.80E-11	1.25E-09	-1.066889776	1.066889776	M1	Male	trans
cg10295807_GFRAL	3.80E-11	1.25E-09	-1.066889776	1.066889776	M1	Male	trans
cg10295807_RNU6-829P	3.80E-11	1.25E-09	-0.382189338	0.382189338	M1	Male	trans
cg10295807_C10orf120	3.80E-11	1.25E-09	-0.620583165	0.620583165	M1	Male	trans
cg10295807_RNU6-600P	3.80E-11	1.25E-09	-1.066889776	1.066889776	M1	Male	trans
cg10295807_LINC00410	3.80E-11	1.25E-09	-0.211506183	0.211506183	M1	Male	trans
cg10295807_RPS29P1	3.80E-11	1.25E-09	-1.066889776	1.066889776	M1	Male	trans
cg10295807_IGHD6-25	3.80E-11	1.25E-09	-0.620583165	0.620583165	M1	Male	trans
cg10295807_IGHD5-24	3.80E-11	1.25E-09	-0.757214707	0.757214707	M1	Male	trans
cg10295807_KRTAP4-5	3.80E-11	1.25E-09	-0.933651752	0.933651752	M1	Male	trans
cg10295807_KRTAP4-3	3.80E-11	1.25E-09	-1.066889776	1.066889776	M1	Male	trans
cg10295807_KRTAP9-3	3.80E-11	1.25E-09	-0.539472705	0.539472705	M1	Male	trans
cg10295807_RNU7-186P	3.80E-11	1.25E-09	-1.066889776	1.066889776	M1	Male	trans
cg10295807_POTEH-AS1	3.80E-11	1.25E-09	-0.712104327	0.712104327	M1	Male	trans
cg10295807_ENSG00000197476	3.80E-11	1.25E-09	-0.737199668	0.737199668	M1	Male	trans
cg10295807_ENSG00000201500	3.80E-11	1.25E-09	-0.757214707	0.757214707	M1	Male	trans
cg10295807_RNA5SP513	3.80E-11	1.25E-09	-0.757214707	0.757214707	M1	Male	trans
cg10295807_RNA5SP505	3.80E-11	1.25E-09	-0.757214707	0.757214707	M1	Male	trans
cg10295807_ENSG00000212608	3.80E-11	1.25E-09	-0.539472705	0.539472705	M1	Male	trans
cg10295807_ENSG00000216368	3.80E-11	1.25E-09	-1.066889776	1.066889776	M1	Male	trans
cg10295807_KRT8P27	3.80E-11	1.25E-09	-0.814285247	0.814285247	M1	Male	trans
cg10295807_ENSG00000229486	3.80E-11	1.25E-09	-1.066889776	1.066889776	M1	Male	trans
cg10295807_ENSG00000232515	3.80E-11	1.25E-09	-1.066889776	1.066889776	M1	Male	trans
cg10295807_ENSG00000232663	3.80E-11	1.25E-09	-1.066889776	1.066889776	M1	Male	trans
cg10295807_ENSG00000232895	3.80E-11	1.25E-09	-0.969619533	0.969619533	M1	Male	trans
cg10295807_ENSG00000235168	3.80E-11	1.25E-09	-0.651751693	0.651751693	M1	Male	trans
cg10295807_RNU6-777P	3.80E-11	1.25E-09	-0.29898438	0.29898438	M1	Male	trans
cg10295807_RNU1-138P	3.80E-11	1.25E-09	-0.081611851	0.081611851	M1	Male	trans
cg10295807_MIR548XHG	3.80E-11	1.25E-09	-1.036843828	1.036843828	M1	Male	trans
cg10295807_MIR1269A	3.80E-11	1.25E-09	-0.400972219	0.400972219	M1	Male	trans
cg10295807_KRTAP4-6	3.80E-11	1.25E-09	-0.357994905	0.357994905	M1	Male	trans
cg10034640_GUCA1C	3.81E-11	1.25E-09	-0.892342299	0.892342299	M1	Male	trans
cg23011666_FAM155A-IT1	3.81E-11	1.25E-09	-1.825955176	1.825955176	M1	Male	trans
cg14267705_KATNBL1P3	3.81E-11	1.25E-09	-1.157203197	1.157203197	M1	Male	trans
cg22804805_ELK2BP	3.81E-11	1.25E-09	-0.471494578	0.471494578	M1	Male	trans
cg25706257_DIPK1B	3.81E-11	1.25E-09	-0.919593532	0.919593532	M1	Male	trans
cg09217797_MUC5B	3.81E-11	1.25E-09	1.514184823	1.514184823	M1	Male	trans
cg19455396_LINC01388	3.81E-11	1.25E-09	-1.249885856	1.249885856	M1	Male	trans
cg17106653_CD180	3.81E-11	1.25E-09	1.442508614	1.442508614	M1	Male	trans
cg20016068_RNA5SP279	3.82E-11	1.25E-09	-0.351259932	0.351259932	M1	Male	trans
cg13799853_GIPC3	3.82E-11	1.25E-09	0.690139691	0.690139691	M1	Male	trans
cg19271242_DUSP5	3.82E-11	1.25E-09	-0.640360176	0.640360176	M1	Male	trans
cg09480417_ST8SIA3	3.83E-11	1.25E-09	-0.351541668	0.351541668	M1	Male	trans
cg03485681_MYF6	3.83E-11	1.25E-09	-1.762344842	1.762344842	M1	Male	trans
cg08744069_GPX6	3.83E-11	1.25E-09	-0.395148345	0.395148345	M1	Male	trans
cg21075845_SNORD58A	3.83E-11	1.26E-09	-1.199172043	1.199172043	M1	Male	trans
cg25004838_H2BW1	3.83E-11	1.26E-09	1.029630956	1.029630956	M1	Male	trans
cg23667707_MTND4LP1	3.83E-11	1.26E-09	-0.478589298	0.478589298	M1	Male	trans
cg26318251_ENSG00000234646	3.84E-11	1.26E-09	-1.283434785	1.283434785	M1	Male	trans
cg08268925_CDC42P2	3.84E-11	1.26E-09	-1.14613414	1.14613414	M1	Male	trans
cg10959048_FCRL3	3.84E-11	1.26E-09	-1.69419649	1.69419649	M1	Male	trans
cg10034640_LINC00690	3.84E-11	1.26E-09	-0.720109012	0.720109012	M1	Male	trans
cg10568558_OR5AU1	3.84E-11	1.26E-09	-0.539637091	0.539637091	M1	Male	trans
cg08176762_TRAV34	3.85E-11	1.26E-09	-1.03848974	1.03848974	M1	Male	trans
cg22253653_RNU6-169P	3.85E-11	1.26E-09	-0.829405074	0.829405074	M1	Male	trans
cg22253653_ENSG00000227679	3.85E-11	1.26E-09	-0.092063849	0.092063849	M1	Male	trans
cg22253653_LINC02778	3.85E-11	1.26E-09	-0.590451126	0.590451126	M1	Male	trans
cg22253653_RNA5SP113	3.85E-11	1.26E-09	-0.282399346	0.282399346	M1	Male	trans
cg22253653_LINC02433	3.85E-11	1.26E-09	-0.414702537	0.414702537	M1	Male	trans
cg22253653_ZNF734P	3.85E-11	1.26E-09	-0.888217007	0.888217007	M1	Male	trans
cg22253653_ASB10	3.85E-11	1.26E-09	-0.414702537	0.414702537	M1	Male	trans
cg22253653_IGF2-AS	3.85E-11	1.26E-09	-0.414702537	0.414702537	M1	Male	trans
cg22253653_BHLHA9	3.85E-11	1.26E-09	-0.384636639	0.384636639	M1	Male	trans
cg22253653_NEK2P2	3.85E-11	1.26E-09	-0.221749481	0.221749481	M1	Male	trans
cg22253653_CT45A5	3.85E-11	1.26E-09	-0.214717542	0.214717542	M1	Male	trans
cg22253653_ENSG00000230432	3.85E-11	1.26E-09	-0.414702537	0.414702537	M1	Male	trans
cg22253653_CTNNA2-AS1	3.85E-11	1.26E-09	-0.352823972	0.352823972	M1	Male	trans
cg22253653_SPEM1	3.85E-11	1.26E-09	-0.811029661	0.811029661	M1	Male	trans
cg22253653_ENSG00000230621	3.85E-11	1.26E-09	-0.656191432	0.656191432	M1	Male	trans
cg22253653_NDUFS5P2	3.85E-11	1.26E-09	-0.467499328	0.467499328	M1	Male	trans
cg22253653_PHOX2B	3.85E-11	1.26E-09	-0.224628507	0.224628507	M1	Male	trans
cg22253653_MIR218-2	3.85E-11	1.26E-09	-0.827427455	0.827427455	M1	Male	trans
cg22253653_FUNDC2P3	3.85E-11	1.26E-09	-0.537788492	0.537788492	M1	Male	trans
cg22253653_LINC02247	3.85E-11	1.26E-09	-0.537788492	0.537788492	M1	Male	trans
cg22253653_SORCS3	3.85E-11	1.26E-09	-0.564798692	0.564798692	M1	Male	trans
cg22253653_SMSP1	3.85E-11	1.26E-09	-0.537788492	0.537788492	M1	Male	trans
cg22253653_ENSG00000232897	3.85E-11	1.26E-09	-0.159517857	0.159517857	M1	Male	trans
cg22253653_ACTBP12	3.85E-11	1.26E-09	-0.924551416	0.924551416	M1	Male	trans
cg22253653_MTND5P18	3.85E-11	1.26E-09	-0.924551416	0.924551416	M1	Male	trans
cg22253653_RN7SL868P	3.85E-11	1.26E-09	-0.924551416	0.924551416	M1	Male	trans
cg22253653_MTND1P2	3.85E-11	1.26E-09	-0.924551416	0.924551416	M1	Male	trans
cg22253653_H3P29	3.85E-11	1.26E-09	-0.924551416	0.924551416	M1	Male	trans
cg22253653_LINC01114	3.85E-11	1.26E-09	-0.186463712	0.186463712	M1	Male	trans
cg10387173_GOT1L1	3.85E-11	1.26E-09	-1.233183795	1.233183795	M1	Male	trans
cg14924064_LINC00690	3.86E-11	1.26E-09	0.916712996	0.916712996	M1	Male	trans
cg16237262_RNU6-698P	3.86E-11	1.26E-09	-1.003983699	1.003983699	M1	Male	trans
cg16237262_RPL24P9	3.86E-11	1.26E-09	-1.403742714	1.403742714	M1	Male	trans
cg04510815_MTND6P21	3.87E-11	1.27E-09	-0.731886761	0.731886761	M1	Male	trans
cg09391279_ENSG00000213690	3.87E-11	1.27E-09	-0.740956431	0.740956431	M1	Male	trans
cg04337937_SSR1P1	3.87E-11	1.27E-09	-0.92543149	0.92543149	M1	Male	trans
cg22027573_TSPAN18	3.87E-11	1.27E-09	-1.38595019	1.38595019	M1	Male	trans
cg19703425_OR2T10	3.87E-11	1.27E-09	-0.48598857	0.48598857	M1	Male	trans
cg24907862_RNU6-1241P	3.87E-11	1.27E-09	0.866000596	0.866000596	M1	Male	trans
cg26231430_CYP1A2	3.88E-11	1.27E-09	-0.242857845	0.242857845	M1	Male	trans
cg25105522_VTA1P1	3.88E-11	1.27E-09	0.626276321	0.626276321	M1	Male	trans
cg00456950_ENSG00000223742	3.88E-11	1.27E-09	-0.938345103	0.938345103	M1	Male	trans
cg02639667_HBAP1	3.88E-11	1.27E-09	2.073772169	2.073772169	M1	Male	trans
cg11444278_TRAT1	3.88E-11	1.27E-09	0.682565799	0.682565799	M1	Male	trans
cg24520968_KRT8P30	3.89E-11	1.27E-09	-0.445512566	0.445512566	M1	Male	trans
cg01704040_CACNG2	3.89E-11	1.27E-09	-0.607855895	0.607855895	M1	Male	trans
cg14924064_CCNT2P1	3.89E-11	1.27E-09	1.023270329	1.023270329	M1	Male	trans
cg08653161_ENSG00000227139	3.90E-11	1.28E-09	-1.511098101	1.511098101	M1	Male	trans
cg22134139_DCT	3.90E-11	1.28E-09	-0.681080691	0.681080691	M1	Male	trans
cg19408449_OR2T10	3.91E-11	1.28E-09	-0.188341388	0.188341388	M1	Male	trans
cg05740632_SNORD115-39	3.91E-11	1.28E-09	-0.441112899	0.441112899	M1	Male	trans
cg16873130_ENSG00000235546	3.92E-11	1.28E-09	-0.77265602	0.77265602	M1	Male	trans
cg06067437_ANKRD30BP3	3.92E-11	1.28E-09	0.220811392	0.220811392	M1	Male	trans
cg05887049_PNMA6F	3.92E-11	1.28E-09	-0.870512665	0.870512665	M1	Male	trans
cg03033996_FGFR3P1	3.92E-11	1.28E-09	-1.491703727	1.491703727	M1	Male	trans
cg07443778_ENSG00000226296	3.93E-11	1.28E-09	-0.48339134	0.48339134	M1	Male	trans
cg10039163_OR2T3	3.93E-11	1.29E-09	-0.770041123	0.770041123	M1	Male	trans
cg15482000_LINC01104	3.93E-11	1.29E-09	-0.664606813	0.664606813	M1	Male	trans
cg17323715_RNU6-317P	3.94E-11	1.29E-09	-0.785604297	0.785604297	M1	Male	trans
cg10490099_MTND4P24	3.94E-11	1.29E-09	-0.312170544	0.312170544	M1	Male	trans
cg08989647_RNU6-95P	3.94E-11	1.29E-09	-2.002166376	2.002166376	M1	Male	trans
cg08989647_KRT18P42	3.94E-11	1.29E-09	-1.935863537	1.935863537	M1	Male	trans
cg08989647_MTND6P24	3.94E-11	1.29E-09	-1.32933858	1.32933858	M1	Male	trans
cg08989647_REG1CP	3.94E-11	1.29E-09	-2.004442953	2.004442953	M1	Male	trans
cg08989647_MTND5P27	3.94E-11	1.29E-09	-2.004442953	2.004442953	M1	Male	trans
cg08989647_SLC6A18	3.94E-11	1.29E-09	-2.004442953	2.004442953	M1	Male	trans
cg08989647_RN7SKP231	3.94E-11	1.29E-09	-1.422634013	1.422634013	M1	Male	trans
cg08989647_PCDH9-AS1	3.94E-11	1.29E-09	-1.422634013	1.422634013	M1	Male	trans
cg08989647_MIR509-2	3.94E-11	1.29E-09	-2.004442953	2.004442953	M1	Male	trans
cg08989647_MIR509-3	3.94E-11	1.29E-09	-2.004442953	2.004442953	M1	Male	trans
cg08989647_TRIM51GP	3.94E-11	1.29E-09	-2.004442953	2.004442953	M1	Male	trans
cg08989647_D21S2088E	3.94E-11	1.29E-09	-2.004442953	2.004442953	M1	Male	trans
cg08989647_ENSG00000237555	3.94E-11	1.29E-09	-2.004442953	2.004442953	M1	Male	trans
cg08989647_LINC01788	3.94E-11	1.29E-09	-1.165934456	1.165934456	M1	Male	trans
cg08989647_ENSG00000237699	3.94E-11	1.29E-09	-1.79816409	1.79816409	M1	Male	trans
cg11368935_ENSG00000235815	3.95E-11	1.29E-09	-0.826700293	0.826700293	M1	Male	trans
cg17096979_FCRL2	3.95E-11	1.29E-09	-2.22420891	2.22420891	M1	Male	trans
cg13935206_MIR30A	3.95E-11	1.29E-09	-1.382722398	1.382722398	M1	Male	trans
cg24749559_DAOA	3.95E-11	1.29E-09	0.78911351	0.78911351	M1	Male	trans
cg17296217_KLHL4	3.96E-11	1.29E-09	-1.074816064	1.074816064	M1	Male	trans
cg11086960_FAM24A	3.96E-11	1.29E-09	-1.388040745	1.388040745	M1	Male	trans
cg14584450_ENSG00000236985	3.96E-11	1.30E-09	-0.730314988	0.730314988	M1	Male	trans
cg03035495_RNU6-179P	3.96E-11	1.30E-09	-0.969250823	0.969250823	M1	Male	trans
cg11507597_ENSG00000223719	3.96E-11	1.30E-09	-0.536825092	0.536825092	M1	Male	trans
cg08012663_IGLC7	3.96E-11	1.30E-09	-1.128670754	1.128670754	M1	Male	trans
cg26318251_LINC00304	3.96E-11	1.30E-09	-1.119663997	1.119663997	M1	Male	trans
cg10991855_LINC01630	3.97E-11	1.30E-09	-0.807391244	0.807391244	M1	Male	trans
cg14429748_RNU6-1024P	3.98E-11	1.30E-09	-2.028305817	2.028305817	M1	Male	trans
cg10959048_RPL6P4	3.98E-11	1.30E-09	-1.434626786	1.434626786	M1	Male	trans
cg22762615_KRT18P68	3.98E-11	1.30E-09	0.50803302	0.50803302	M1	Male	trans
cg06754924_AGAP10P	3.98E-11	1.30E-09	-0.582295613	0.582295613	M1	Male	trans
cg12656219_ENSG00000225840	3.98E-11	1.30E-09	-0.599377504	0.599377504	M1	Male	trans
cg14246227_AMYP1	3.99E-11	1.30E-09	-0.692023261	0.692023261	M1	Male	trans
cg01822071_LINC01757	4.00E-11	1.31E-09	-0.991257728	0.991257728	M1	Male	trans
cg16977073_AICDA	4.00E-11	1.31E-09	-1.258247143	1.258247143	M1	Male	trans
cg19408449_TRBV28	4.00E-11	1.31E-09	-0.551527187	0.551527187	M1	Male	trans
cg16654079_ENSG00000227809	4.00E-11	1.31E-09	-0.532673845	0.532673845	M1	Male	trans
cg17180012_PSAT1P4	4.00E-11	1.31E-09	0.737615685	0.737615685	M1	Male	trans
cg04684504_ENSG00000243122	4.00E-11	1.31E-09	1.106916116	1.106916116	M1	Male	trans
cg19217778_ENSG00000197171	4.01E-11	1.31E-09	-0.318694865	0.318694865	M1	Male	trans
cg06754924_KCNK12	4.01E-11	1.31E-09	-0.741418104	0.741418104	M1	Male	trans
cg04307318_RNA5SP457	4.01E-11	1.31E-09	-0.68269158	0.68269158	M1	Male	trans
cg16977073_NPHS1	4.01E-11	1.31E-09	-1.267634583	1.267634583	M1	Male	trans
cg01776479_RNU6-951P	4.01E-11	1.31E-09	-1.189195637	1.189195637	M1	Male	trans
cg08024174_ENSG00000237645	4.02E-11	1.31E-09	-0.886025778	0.886025778	M1	Male	trans
cg07110166_TRAV38-2DV8	4.02E-11	1.31E-09	-0.691215129	0.691215129	M1	Male	trans
cg14669863_VN1R10P	4.03E-11	1.32E-09	0.604054817	0.604054817	M1	Male	trans
cg15889703_ENSG00000233519	4.03E-11	1.32E-09	-0.473909582	0.473909582	M1	Male	trans
cg03179052_MAGEA8-AS1	4.03E-11	1.32E-09	-2.064133198	2.064133198	M1	Male	trans
cg01354206_MIR548B	4.03E-11	1.32E-09	-0.753999987	0.753999987	M1	Male	trans
cg08183793_HOXA7	4.04E-11	1.32E-09	-1.442014641	1.442014641	M1	Male	trans
cg26337592_GFRA4	4.05E-11	1.32E-09	0.511632258	0.511632258	M1	Male	trans
cg11761102_RND1	4.05E-11	1.32E-09	-0.792998801	0.792998801	M1	Male	trans
cg15433807_ENSG00000233258	4.05E-11	1.32E-09	-2.008721693	2.008721693	M1	Male	trans
cg14041360_ENSG00000197171	4.05E-11	1.32E-09	-0.550940732	0.550940732	M1	Male	trans
cg20121803_PRUNEP1	4.05E-11	1.32E-09	0.664590634	0.664590634	M1	Male	trans
cg00819121_OFD1P6Y	4.05E-11	1.32E-09	-1.691034539	1.691034539	M1	Male	trans
cg16237565_RPL7P36	4.06E-11	1.33E-09	-0.842237975	0.842237975	M1	Male	trans
cg08825286_RN7SKP65	4.06E-11	1.33E-09	-1.850442619	1.850442619	M1	Male	trans
cg14122110_RNU6-241P	4.07E-11	1.33E-09	-0.486072752	0.486072752	M1	Male	trans
cg24461669_CDH10	4.07E-11	1.33E-09	-0.183356754	0.183356754	M1	Male	trans
cg24430871_ORC1P1	4.07E-11	1.33E-09	-0.796637348	0.796637348	M1	Male	trans
cg15545624_USP17L26	4.07E-11	1.33E-09	1.130028063	1.130028063	M1	Male	trans
cg20571761_SLC25A15P2	4.07E-11	1.33E-09	-1.092467764	1.092467764	M1	Male	trans
cg02281699_ENSG00000217576	4.07E-11	1.33E-09	-1.020908977	1.020908977	M1	Male	trans
cg23070318_ELOCP30	4.07E-11	1.33E-09	-1.061097848	1.061097848	M1	Male	trans
cg13565400_KRT6C	4.08E-11	1.33E-09	0.929348621	0.929348621	M1	Male	trans
cg16963484_ENSG00000233720	4.08E-11	1.33E-09	-0.652051048	0.652051048	M1	Male	trans
cg20945463_ENSG00000229858	4.08E-11	1.33E-09	-1.448169128	1.448169128	M1	Male	trans
cg20762419_RN7SL797P	4.08E-11	1.33E-09	-0.285952792	0.285952792	M1	Male	trans
cg20762419_CHMP1AP1	4.08E-11	1.33E-09	-0.560281149	0.560281149	M1	Male	trans
cg20762419_LINC00385	4.08E-11	1.33E-09	-0.631611908	0.631611908	M1	Male	trans
cg20762419_H2BP3	4.08E-11	1.33E-09	-0.338343906	0.338343906	M1	Male	trans
cg20762419_RN7SKP226	4.08E-11	1.33E-09	-1.24910914	1.24910914	M1	Male	trans
cg20762419_OR4C10P	4.08E-11	1.33E-09	-1.24910914	1.24910914	M1	Male	trans
cg20762419_MIR654	4.08E-11	1.33E-09	-1.24910914	1.24910914	M1	Male	trans
cg20762419_LINC01665	4.08E-11	1.33E-09	-1.24910914	1.24910914	M1	Male	trans
cg20762419_ENSG00000216811	4.08E-11	1.33E-09	-0.41913862	0.41913862	M1	Male	trans
cg20762419_ENSG00000232408	4.08E-11	1.33E-09	-1.120562298	1.120562298	M1	Male	trans
cg20762419_IFNA17	4.08E-11	1.33E-09	-0.88654314	0.88654314	M1	Male	trans
cg20762419_RNU4-65P	4.08E-11	1.33E-09	-0.599029513	0.599029513	M1	Male	trans
cg20762419_GPHB5	4.08E-11	1.33E-09	-0.88654314	0.88654314	M1	Male	trans
cg20762419_SNORD114-9	4.08E-11	1.33E-09	-1.141856835	1.141856835	M1	Male	trans
cg20762419_RPS26P54	4.08E-11	1.33E-09	-0.837317563	0.837317563	M1	Male	trans
cg20762419_ENSG00000236075	4.08E-11	1.33E-09	-0.726575623	0.726575623	M1	Male	trans
cg13856652_ECE2	4.08E-11	1.33E-09	-1.770483749	1.770483749	M1	Male	trans
cg16143544_ENSG00000207419	4.08E-11	1.33E-09	-0.590836853	0.590836853	M1	Male	trans
cg17097571_TNIP3	4.09E-11	1.33E-09	0.476994482	0.476994482	M1	Male	trans
cg18912484_BPIFB6	4.09E-11	1.33E-09	1.316159037	1.316159037	M1	Male	trans
cg03103060_ENSG00000236372	4.09E-11	1.33E-09	-1.418896957	1.418896957	M1	Male	trans
cg03035495_JCHAIN	4.09E-11	1.33E-09	-1.44996132	1.44996132	M1	Male	trans
cg03591123_PTGDS	4.09E-11	1.33E-09	-0.695369379	0.695369379	M1	Male	trans
cg12481610_TBXT	4.10E-11	1.34E-09	-0.463332294	0.463332294	M1	Male	trans
cg19922774_ENSG00000217514	4.10E-11	1.34E-09	-1.228169507	1.228169507	M1	Male	trans
cg17324671_RNU6-355P	4.10E-11	1.34E-09	-0.6461571	0.6461571	M1	Male	trans
cg03220912_RNU2-23P	4.10E-11	1.34E-09	-1.049896388	1.049896388	M1	Male	trans
cg04520897_CIR1P3	4.10E-11	1.34E-09	-0.826051276	0.826051276	M1	Male	trans
cg03386811_SHOX2	4.11E-11	1.34E-09	-1.004519945	1.004519945	M1	Male	trans
cg06503255_RNU6-324P	4.11E-11	1.34E-09	-0.245570375	0.245570375	M1	Male	trans
cg22762615_C2CD4A	4.12E-11	1.34E-09	0.409739642	0.409739642	M1	Male	trans
cg19271242_TRIM31	4.12E-11	1.34E-09	-0.758903249	0.758903249	M1	Male	trans
cg10492042_FAM197Y5	4.12E-11	1.34E-09	0.100484131	0.100484131	M1	Male	trans
cg27513510_ENSG00000232361	4.12E-11	1.34E-09	-1.53247198	1.53247198	M1	Male	trans
cg19009469_ZNF729	4.12E-11	1.34E-09	-0.663474118	0.663474118	M1	Male	trans
cg05207347_TTTY12	4.12E-11	1.34E-09	-0.403585251	0.403585251	M1	Male	trans
cg19408449_CLEC4M	4.12E-11	1.35E-09	-0.68778034	0.68778034	M1	Male	trans
cg26015683_LINC01781	4.13E-11	1.35E-09	0.653504654	0.653504654	M1	Male	trans
cg13856652_MIR16-1	4.14E-11	1.35E-09	-1.528707609	1.528707609	M1	Male	trans
cg22762615_FCGR1A	4.14E-11	1.35E-09	0.506417992	0.506417992	M1	Male	trans
cg17106653_FCER2	4.14E-11	1.35E-09	1.672647249	1.672647249	M1	Male	trans
cg21913335_ENSG00000196893	4.14E-11	1.35E-09	-1.21458332	1.21458332	M1	Male	trans
cg12513911_LINC01744	4.15E-11	1.35E-09	0.715334635	0.715334635	M1	Male	trans
cg14354282_RNA5SP111	4.15E-11	1.35E-09	-1.196974295	1.196974295	M1	Male	trans
cg06234966_PNMA6F	4.15E-11	1.35E-09	-0.472268185	0.472268185	M1	Male	trans
cg19938179_ENSG00000232121	4.15E-11	1.35E-09	-0.757936165	0.757936165	M1	Male	trans
cg06320570_VCAM1	4.15E-11	1.35E-09	-1.964657289	1.964657289	M1	Male	trans
cg24461669_SNORD115-39	4.16E-11	1.36E-09	-0.369968448	0.369968448	M1	Male	trans
cg10175261_EMX2OS	4.16E-11	1.36E-09	-0.362515413	0.362515413	M1	Male	trans
cg24907862_ENSG00000228401	4.17E-11	1.36E-09	0.679507331	0.679507331	M1	Male	trans
cg17158894_GABRG2	4.17E-11	1.36E-09	-1.414418326	1.414418326	M1	Male	trans
cg02720442_LINC01639	4.17E-11	1.36E-09	0.93179466	0.93179466	M1	Male	trans
cg17324671_SOX17	4.17E-11	1.36E-09	-0.658735737	0.658735737	M1	Male	trans
cg14710552_ENSG00000228426	4.17E-11	1.36E-09	0.395226424	0.395226424	M1	Male	trans
cg00516582_TGM4	4.17E-11	1.36E-09	-0.885183667	0.885183667	M1	Male	trans
cg07330196_BTF3P13	4.17E-11	1.36E-09	-1.395967096	1.395967096	M1	Male	trans
cg26337592_VENTXP4	4.18E-11	1.36E-09	0.595229379	0.595229379	M1	Male	trans
cg19009469_MIR16-1	4.19E-11	1.37E-09	-0.750509668	0.750509668	M1	Male	trans
cg00661998_IGLV1-51	4.19E-11	1.37E-09	-0.995477899	0.995477899	M1	Male	trans
cg19703425_TRBV28	4.19E-11	1.37E-09	-1.422086091	1.422086091	M1	Male	trans
cg06884304_ENSG00000236985	4.19E-11	1.37E-09	-1.179440189	1.179440189	M1	Male	trans
cg07857119_DCT	4.20E-11	1.37E-09	-0.409500352	0.409500352	M1	Male	trans
cg00095099_FAM197Y5	4.20E-11	1.37E-09	-0.293668173	0.293668173	M1	Male	trans
cg13565400_ENSG00000228132	4.21E-11	1.37E-09	0.987994884	0.987994884	M1	Male	trans
cg09480417_ATG3P1	4.21E-11	1.37E-09	-1.756566955	1.756566955	M1	Male	trans
cg02425558_H4P1	4.21E-11	1.37E-09	-0.867840336	0.867840336	M1	Male	trans
cg24461669_OR10G9	4.21E-11	1.37E-09	-0.179709694	0.179709694	M1	Male	trans
cg06803261_SLC38A11	4.21E-11	1.37E-09	-1.242820812	1.242820812	M1	Male	trans
cg08923376_RNU6-634P	4.21E-11	1.37E-09	-1.748343301	1.748343301	M1	Male	trans
cg02401524_OFD1P1Y	4.21E-11	1.37E-09	-1.335141124	1.335141124	M1	Male	trans
cg06502685_LINC00411	4.22E-11	1.37E-09	-0.882460967	0.882460967	M1	Male	trans
cg25979180_GPR42	4.22E-11	1.38E-09	-1.056194614	1.056194614	M1	Male	trans
cg10854295_REXO1L1P	4.22E-11	1.38E-09	-4.484347106	4.484347106	M1	Male	trans
cg27069691_PRDM13	4.22E-11	1.38E-09	-0.68285346	0.68285346	M1	Male	trans
cg09581100_SNORD115-32	4.23E-11	1.38E-09	-0.514749227	0.514749227	M1	Male	trans
cg08894280_Metazoa_SRP	4.23E-11	1.38E-09	-2.618787935	2.618787935	M1	Male	trans
cg02562282_SSR1P2	4.23E-11	1.38E-09	-0.90700455	0.90700455	M1	Male	trans
cg06320570_KMO	4.23E-11	1.38E-09	-1.686030844	1.686030844	M1	Male	trans
cg04751533_MUC21	4.23E-11	1.38E-09	-0.942540505	0.942540505	M1	Male	trans
cg11858667_RNU6-940P	4.23E-11	1.38E-09	-1.148243792	1.148243792	M1	Male	trans
cg04469325_MIR1302-3	4.24E-11	1.38E-09	-0.864548436	0.864548436	M1	Male	trans
cg26930498_CD79A	4.24E-11	1.38E-09	-1.238793743	1.238793743	M1	Male	trans
cg03220912_ENSG00000233519	4.25E-11	1.38E-09	-0.753902943	0.753902943	M1	Male	trans
cg11170217_RNU6-1317P	4.25E-11	1.38E-09	-1.595970463	1.595970463	M1	Male	trans
cg06320570_NPTX1	4.25E-11	1.38E-09	-2.026456736	2.026456736	M1	Male	trans
cg01008267_IGHV7-81	4.26E-11	1.39E-09	-0.882406788	0.882406788	M1	Male	trans
cg05497124_PSD2	4.26E-11	1.39E-09	-1.366569808	1.366569808	M1	Male	trans
cg20375654_RNU6-997P	4.27E-11	1.39E-09	-1.597827319	1.597827319	M1	Male	trans
cg08955483_MS4A15	4.27E-11	1.39E-09	-0.829792148	0.829792148	M1	Male	trans
cg21888978_OR5H14	4.27E-11	1.39E-09	-0.24439475	0.24439475	M1	Male	trans
cg11478335_RN7SKP133	4.27E-11	1.39E-09	-1.21747438	1.21747438	M1	Male	trans
cg13168129_LINC00866	4.27E-11	1.39E-09	0.757414804	0.757414804	M1	Male	trans
cg21888978_BPIFB4	4.27E-11	1.39E-09	-0.587217821	0.587217821	M1	Male	trans
cg17324671_LINC00690	4.27E-11	1.39E-09	-0.887479332	0.887479332	M1	Male	trans
cg26930498_ENSG00000232121	4.27E-11	1.39E-09	-0.972634039	0.972634039	M1	Male	trans
cg14867071_SLC25A15P2	4.27E-11	1.39E-09	1.320237066	1.320237066	M1	Male	trans
cg23929072_RN7SL635P	4.27E-11	1.39E-09	0.362133846	0.362133846	M1	Male	trans
cg02401524_LRRC9	4.28E-11	1.39E-09	-1.45194198	1.45194198	M1	Male	trans
cg07330196_TMED10P2	4.28E-11	1.39E-09	-1.180959846	1.180959846	M1	Male	trans
cg05818000_ANHX	4.28E-11	1.39E-09	-0.700488208	0.700488208	M1	Male	trans
cg06754924_LINC00355	4.28E-11	1.39E-09	-0.248719533	0.248719533	M1	Male	trans
cg10100117_KCNK18	4.28E-11	1.39E-09	-0.986284733	0.986284733	M1	Male	trans
cg05103573_RN7SL259P	4.28E-11	1.39E-09	-0.788041375	0.788041375	M1	Male	trans
cg26832639_CYCSP35	4.29E-11	1.40E-09	-0.911552548	0.911552548	M1	Male	trans
cg10034640_HSF5	4.29E-11	1.40E-09	-0.736254934	0.736254934	M1	Male	trans
cg24778576_RNU7-187P	4.29E-11	1.40E-09	-1.26042008	1.26042008	M1	Male	trans
cg26340737_ENSG00000197099	4.30E-11	1.40E-09	0.910874417	0.910874417	M1	Male	trans
cg26015683_RN7SL583P	4.31E-11	1.40E-09	0.78087319	0.78087319	M1	Male	trans
cg10387173_IQCJ	4.31E-11	1.40E-09	-1.152344582	1.152344582	M1	Male	trans
cg03386811_TBXT	4.31E-11	1.40E-09	-0.618573832	0.618573832	M1	Male	trans
cg10100117_RN7SL477P	4.32E-11	1.41E-09	-1.251903082	1.251903082	M1	Male	trans
cg09880331_PPP1R2C	4.33E-11	1.41E-09	-1.484147414	1.484147414	M1	Male	trans
cg10788262_LINC01747	4.33E-11	1.41E-09	-0.662341485	0.662341485	M1	Male	trans
cg05970080_XAGE2	4.33E-11	1.41E-09	-1.059086385	1.059086385	M1	Male	trans
cg09391279_MRPS21P5	4.34E-11	1.41E-09	-0.68939267	0.68939267	M1	Male	trans
cg11507597_ENSG00000234940	4.35E-11	1.41E-09	-0.477957618	0.477957618	M1	Male	trans
cg22253653_TRY2P	4.35E-11	1.42E-09	-0.507717735	0.507717735	M1	Male	trans
cg23238869_ENSG00000214614	4.35E-11	1.42E-09	-1.705118235	1.705118235	M1	Male	trans
cg07405255_MED15P9	4.35E-11	1.42E-09	-1.126040986	1.126040986	M1	Male	trans
cg00935234_HOXC6	4.35E-11	1.42E-09	-1.225375743	1.225375743	M1	Male	trans
cg05821771_ANAPC1P6	4.36E-11	1.42E-09	-0.940203335	0.940203335	M1	Male	trans
cg03029993_OSM	4.36E-11	1.42E-09	-0.925420327	0.925420327	M1	Male	trans
cg04060288_RPS29P12	4.36E-11	1.42E-09	-1.498592428	1.498592428	M1	Male	trans
cg03348901_LUZP4	4.36E-11	1.42E-09	0.425739225	0.425739225	M1	Male	trans
cg14947411_USP17L27	4.36E-11	1.42E-09	-0.851876009	0.851876009	M1	Male	trans
cg09588157_TRY2P	4.36E-11	1.42E-09	-1.767697626	1.767697626	M1	Male	trans
cg02158095_ENSG00000230343	4.36E-11	1.42E-09	-0.528960819	0.528960819	M1	Male	trans
cg19408449_MMP26	4.37E-11	1.42E-09	-0.565604634	0.565604634	M1	Male	trans
cg26250046_RNU6-1144P	4.37E-11	1.42E-09	-0.91365929	0.91365929	M1	Male	trans
cg12774454_FCAMR	4.37E-11	1.42E-09	-1.728839048	1.728839048	M1	Male	trans
cg00710456_RPL7AP53	4.37E-11	1.42E-09	-1.062206297	1.062206297	M1	Male	trans
cg07295550_HLA-DRB9	4.38E-11	1.42E-09	-0.846451602	0.846451602	M1	Male	trans
cg15113413_MTND3P6	4.38E-11	1.43E-09	-1.707284259	1.707284259	M1	Male	trans
cg17388638_IGHD5-5	4.38E-11	1.43E-09	-0.862003922	0.862003922	M1	Male	trans
cg20375654_ENSG00000213959	4.38E-11	1.43E-09	-1.381424822	1.381424822	M1	Male	trans
cg16977073_PLA2G2D	4.39E-11	1.43E-09	-1.215989836	1.215989836	M1	Male	trans
cg01255059_SLC39A12-AS1	4.39E-11	1.43E-09	-1.51476011	1.51476011	M1	Male	trans
cg12256809_MAPT	4.39E-11	1.43E-09	-1.26511602	1.26511602	M1	Male	trans
cg17300451_ENSG00000232121	4.39E-11	1.43E-09	-0.926094777	0.926094777	M1	Male	trans
cg13799853_LINC01781	4.39E-11	1.43E-09	0.875971753	0.875971753	M1	Male	trans
cg11368935_ENSG00000233933	4.39E-11	1.43E-09	-0.821610348	0.821610348	M1	Male	trans
cg13229245_MIR32	4.39E-11	1.43E-09	0.588476264	0.588476264	M1	Male	trans
cg22027573_LAMC3	4.40E-11	1.43E-09	-1.462636071	1.462636071	M1	Male	trans
cg11263225_LINCMD1	4.40E-11	1.43E-09	-0.578250532	0.578250532	M1	Male	trans
cg20511807_IGKV3D-11	4.40E-11	1.43E-09	0.998668806	0.998668806	M1	Male	trans
cg21149260_SYT4	4.40E-11	1.43E-09	-0.381887416	0.381887416	M1	Male	trans
cg17096979_ABCB4	4.40E-11	1.43E-09	-2.05057827	2.05057827	M1	Male	trans
cg12140554_RPL21P131	4.40E-11	1.43E-09	-0.91714048	0.91714048	M1	Male	trans
cg12140554_HLTF-AS1	4.40E-11	1.43E-09	-0.709322147	0.709322147	M1	Male	trans
cg12140554_MIR548A2	4.40E-11	1.43E-09	-0.709322147	0.709322147	M1	Male	trans
cg12140554_DEFB125	4.40E-11	1.43E-09	-0.709322147	0.709322147	M1	Male	trans
cg12140554_ENSG00000232465	4.40E-11	1.43E-09	-0.709322147	0.709322147	M1	Male	trans
cg12140554_RN7SL22P	4.40E-11	1.43E-09	-0.58133232	0.58133232	M1	Male	trans
cg12140554_RNU7-173P	4.40E-11	1.43E-09	-0.65530894	0.65530894	M1	Male	trans
cg12140554_OR5BS1P	4.40E-11	1.43E-09	-0.491689719	0.491689719	M1	Male	trans
cg12140554_ENSG00000225044	4.40E-11	1.43E-09	-0.999410787	0.999410787	M1	Male	trans
cg12140554_ENSG00000226515	4.40E-11	1.43E-09	-0.999410787	0.999410787	M1	Male	trans
cg12140554_ENSG00000235434	4.40E-11	1.43E-09	-0.349009386	0.349009386	M1	Male	trans
cg12140554_FAM9A	4.40E-11	1.43E-09	-0.448280303	0.448280303	M1	Male	trans
cg25064854_MRGPRX3	4.41E-11	1.43E-09	-1.025528212	1.025528212	M1	Male	trans
cg12481610_RPS15P9	4.41E-11	1.43E-09	-0.808525944	0.808525944	M1	Male	trans
cg04001978_CA5A	4.41E-11	1.43E-09	-1.107427235	1.107427235	M1	Male	trans
cg13229245_MTCO2P23	4.42E-11	1.44E-09	0.630987845	0.630987845	M1	Male	trans
cg24711512_ENSG00000241746	4.42E-11	1.44E-09	-0.87681119	0.87681119	M1	Male	trans
cg03348901_LINC01168	4.42E-11	1.44E-09	0.542063921	0.542063921	M1	Male	trans
cg25716065_RPS29P2	4.42E-11	1.44E-09	1.05997659	1.05997659	M1	Male	trans
cg22773831_ENSG00000236664	4.42E-11	1.44E-09	-1.603018379	1.603018379	M1	Male	trans
cg00819121_SNORD115-6	4.42E-11	1.44E-09	-0.618247064	0.618247064	M1	Male	trans
cg06105747_ENSG00000233365	4.43E-11	1.44E-09	-0.754237602	0.754237602	M1	Male	trans
cg17414127_IRX1	4.43E-11	1.44E-09	-0.668812983	0.668812983	M1	Male	trans
cg08656369_DNM1P51	4.43E-11	1.44E-09	-0.689943265	0.689943265	M1	Male	trans
cg14203970_IGKV5-2	4.43E-11	1.44E-09	-2.432088411	2.432088411	M1	Male	trans
cg13027321_ENSG00000223944	4.43E-11	1.44E-09	-0.957888931	0.957888931	M1	Male	trans
cg04343263_ENSG00000227717	4.44E-11	1.44E-09	-1.142008041	1.142008041	M1	Male	trans
cg12156661_ENSG00000233577	4.44E-11	1.44E-09	-0.646176144	0.646176144	M1	Male	trans
cg16395457_HNRNPCL4	4.44E-11	1.44E-09	-1.319202498	1.319202498	M1	Male	trans
cg04621455_SEC61GP1	4.44E-11	1.44E-09	-1.071651764	1.071651764	M1	Male	trans
cg04621455_ENSG00000222001	4.44E-11	1.44E-09	-1.392287131	1.392287131	M1	Male	trans
cg18927032_ENSG00000223649	4.44E-11	1.44E-09	-0.228282899	0.228282899	M1	Male	trans
cg17714200_RFC3P1	4.44E-11	1.44E-09	-1.226681344	1.226681344	M1	Male	trans
cg14938738_MIXL1	4.44E-11	1.44E-09	-0.624166275	0.624166275	M1	Male	trans
cg11889058_SLC22A11	4.44E-11	1.44E-09	-1.604826555	1.604826555	M1	Male	trans
cg12283439_SLC2A14	4.44E-11	1.44E-09	-0.265823686	0.265823686	M1	Male	trans
cg12513911_GABRG1	4.45E-11	1.44E-09	1.310970759	1.310970759	M1	Male	trans
cg18180710_KRTAP24-1	4.45E-11	1.44E-09	1.302941471	1.302941471	M1	Male	trans
cg16582255_LINC01318	4.45E-11	1.44E-09	-1.060099439	1.060099439	M1	Male	trans
cg18396527_ENSG00000224881	4.45E-11	1.45E-09	-0.907084467	0.907084467	M1	Male	trans
cg13799853_P2RX5	4.46E-11	1.45E-09	0.9436329	0.9436329	M1	Male	trans
cg20504925_DAOA	4.46E-11	1.45E-09	-0.61074448	0.61074448	M1	Male	trans
cg08825286_RN7SKP121	4.46E-11	1.45E-09	-1.714451344	1.714451344	M1	Male	trans
cg10039163_RNU6-526P	4.46E-11	1.45E-09	-0.944691959	0.944691959	M1	Male	trans
cg15001471_ENSG00000233138	4.46E-11	1.45E-09	-0.780260864	0.780260864	M1	Male	trans
cg00739004_RN7SKP178	4.46E-11	1.45E-09	-1.738513638	1.738513638	M1	Male	trans
cg10568558_ENSG00000223975	4.47E-11	1.45E-09	-1.477653914	1.477653914	M1	Male	trans
cg24605553_MYH2	4.47E-11	1.45E-09	1.068341431	1.068341431	M1	Male	trans
cg06567996_UBTFL5	4.47E-11	1.45E-09	-1.095254343	1.095254343	M1	Male	trans
cg08894280_HTRA3	4.47E-11	1.45E-09	-2.092058308	2.092058308	M1	Male	trans
cg26015683_BANK1	4.47E-11	1.45E-09	0.791954865	0.791954865	M1	Male	trans
cg08433110_TRBV25OR9-2	4.47E-11	1.45E-09	-0.374196039	0.374196039	M1	Male	trans
cg22773831_HMGB1P26	4.48E-11	1.45E-09	-1.893509908	1.893509908	M1	Male	trans
cg21830932_DMBX1	4.49E-11	1.46E-09	-1.173742509	1.173742509	M1	Male	trans
cg12774454_IGHV4-59	4.49E-11	1.46E-09	-1.692836179	1.692836179	M1	Male	trans
cg06320570_HMGN1P32	4.49E-11	1.46E-09	-1.996665135	1.996665135	M1	Male	trans
cg12774454_IGHA2	4.49E-11	1.46E-09	-1.471268486	1.471268486	M1	Male	trans
cg20695805_BLK	4.49E-11	1.46E-09	0.908618523	0.908618523	M1	Male	trans
cg27380499_RHOH	4.49E-11	1.46E-09	0.610560499	0.610560499	M1	Male	trans
cg08157914_HNRNPA1P28	4.50E-11	1.46E-09	-1.985668444	1.985668444	M1	Male	trans
cg19009469_OR10V1	4.51E-11	1.46E-09	-0.555224385	0.555224385	M1	Male	trans
cg06320570_MYH1	4.51E-11	1.46E-09	-1.886791631	1.886791631	M1	Male	trans
cg11478335_RNY4P9	4.52E-11	1.47E-09	-0.93228292	0.93228292	M1	Male	trans
cg05861871_ENSG00000237268	4.52E-11	1.47E-09	-1.108322461	1.108322461	M1	Male	trans
cg17324671_GIMAP4	4.52E-11	1.47E-09	-0.589932092	0.589932092	M1	Male	trans
cg17735372_ENSG00000232121	4.53E-11	1.47E-09	-1.368872916	1.368872916	M1	Male	trans
cg20205188_RNU6-951P	4.53E-11	1.47E-09	-1.021198344	1.021198344	M1	Male	trans
cg04947385_LINC00316	4.53E-11	1.47E-09	-0.945140706	0.945140706	M1	Male	trans
cg01008267_TRAV39	4.53E-11	1.47E-09	-0.99392515	0.99392515	M1	Male	trans
cg00739004_DSCAM-AS1	4.54E-11	1.47E-09	-1.923356082	1.923356082	M1	Male	trans
cg04938082_AQP7P2	4.54E-11	1.47E-09	-1.075806853	1.075806853	M1	Male	trans
cg17735372_IGLV1-40	4.54E-11	1.47E-09	-1.681391601	1.681391601	M1	Male	trans
cg20137750_SYT8	4.54E-11	1.47E-09	-0.808439154	0.808439154	M1	Male	trans
cg16589950_H3C9P	4.55E-11	1.47E-09	-1.922013075	1.922013075	M1	Male	trans
cg00894219_KCNK12	4.55E-11	1.48E-09	-0.680809909	0.680809909	M1	Male	trans
cg00710456_ENSG00000225974	4.55E-11	1.48E-09	-1.112715804	1.112715804	M1	Male	trans
cg15113413_LINC02090	4.56E-11	1.48E-09	-1.649856695	1.649856695	M1	Male	trans
cg08764590_STATH	4.56E-11	1.48E-09	-1.201695211	1.201695211	M1	Male	trans
cg23155884_SULT1A4	4.56E-11	1.48E-09	-1.123244229	1.123244229	M1	Male	trans
cg05798111_KRTAP5-6	4.56E-11	1.48E-09	-0.999491637	0.999491637	M1	Male	trans
cg08157914_LINC00210	4.56E-11	1.48E-09	-2.885072661	2.885072661	M1	Male	trans
cg22663503_ATXN8OS	4.56E-11	1.48E-09	-0.613151061	0.613151061	M1	Male	trans
cg03591123_OR2L13	4.56E-11	1.48E-09	-0.247974461	0.247974461	M1	Male	trans
cg23070318_ENSG00000229382	4.57E-11	1.48E-09	-1.108466578	1.108466578	M1	Male	trans
cg17522386_TRAV8-4	4.57E-11	1.48E-09	-0.745707037	0.745707037	M1	Male	trans
cg11170217_ENSG00000241456	4.57E-11	1.48E-09	-1.951508878	1.951508878	M1	Male	trans
cg16596598_SNX29P1	4.57E-11	1.48E-09	-0.85084382	0.85084382	M1	Male	trans
cg06025631_SNORD115-39	4.57E-11	1.48E-09	0.352314455	0.352314455	M1	Male	trans
cg22762615_DEFB4B	4.58E-11	1.48E-09	0.585391123	0.585391123	M1	Male	trans
cg17735372_IGLV2-14	4.58E-11	1.48E-09	-1.272829179	1.272829179	M1	Male	trans
cg15408512_RNU6-317P	4.58E-11	1.48E-09	-1.321067783	1.321067783	M1	Male	trans
cg11170217_RPS17P7	4.58E-11	1.48E-09	-1.324459237	1.324459237	M1	Male	trans
cg06219490_FAM220BP	4.58E-11	1.49E-09	-1.382193767	1.382193767	M1	Male	trans
cg09480417_LRRC9	4.58E-11	1.49E-09	-1.437093433	1.437093433	M1	Male	trans
cg21641834_LINC01936	4.58E-11	1.49E-09	-0.93827972	0.93827972	M1	Male	trans
cg16062368_IGKV1-33	4.58E-11	1.49E-09	-2.053667861	2.053667861	M1	Male	trans
cg13027321_PSAT1P4	4.59E-11	1.49E-09	-1.41661897	1.41661897	M1	Male	trans
cg26337592_RNU6-263P	4.59E-11	1.49E-09	0.803797167	0.803797167	M1	Male	trans
cg14114155_RPL35AP37	4.59E-11	1.49E-09	1.032373716	1.032373716	M1	Male	trans
cg13360540_SNRPGP8	4.59E-11	1.49E-09	-0.503606836	0.503606836	M1	Male	trans
cg13360540_IGKV1OR2-3	4.59E-11	1.49E-09	-1.424250364	1.424250364	M1	Male	trans
cg13360540_RNU2-16P	4.59E-11	1.49E-09	-0.54351728	0.54351728	M1	Male	trans
cg13360540_MIR548A1	4.59E-11	1.49E-09	-1.424250364	1.424250364	M1	Male	trans
cg13360540_RPS29P15	4.59E-11	1.49E-09	-1.424250364	1.424250364	M1	Male	trans
cg13360540_RPS8P4	4.59E-11	1.49E-09	-0.542712881	0.542712881	M1	Male	trans
cg13360540_RPL30P12	4.59E-11	1.49E-09	-1.424250364	1.424250364	M1	Male	trans
cg13360540_ENSG00000220204	4.59E-11	1.49E-09	-1.424250364	1.424250364	M1	Male	trans
cg13360540_ENSG00000234932	4.59E-11	1.49E-09	-0.828450903	0.828450903	M1	Male	trans
cg13360540_ENSG00000237480	4.59E-11	1.49E-09	-0.624686345	0.624686345	M1	Male	trans
cg13360540_RNU6-1240P	4.59E-11	1.49E-09	-0.855642492	0.855642492	M1	Male	trans
cg13360540_RPL31P13	4.59E-11	1.49E-09	-1.01084793	1.01084793	M1	Male	trans
cg13360540_LINC01247	4.59E-11	1.49E-09	-1.01084793	1.01084793	M1	Male	trans
cg13360540_LINC01795	4.59E-11	1.49E-09	-1.01084793	1.01084793	M1	Male	trans
cg13360540_DNAJC17P1	4.59E-11	1.49E-09	-1.01084793	1.01084793	M1	Male	trans
cg13360540_RNU2-48P	4.59E-11	1.49E-09	-0.828450903	0.828450903	M1	Male	trans
cg13360540_MIR1-1HG	4.59E-11	1.49E-09	-1.01084793	1.01084793	M1	Male	trans
cg13360540_RPL19P20	4.59E-11	1.49E-09	-0.585070539	0.585070539	M1	Male	trans
cg13360540_ENSG00000237163	4.59E-11	1.49E-09	-0.585070539	0.585070539	M1	Male	trans
cg13360540_RNU1-148P	4.59E-11	1.49E-09	-0.510205755	0.510205755	M1	Male	trans
cg08690235_SNORD83	4.59E-11	1.49E-09	-0.530793662	0.530793662	M1	Male	trans
cg14267705_RPS15AP28	4.59E-11	1.49E-09	-0.997625766	0.997625766	M1	Male	trans
cg24413597_ENSG00000226990	4.59E-11	1.49E-09	-0.61562015	0.61562015	M1	Male	trans
cg10959048_IGKV2D-29	4.59E-11	1.49E-09	-1.843299726	1.843299726	M1	Male	trans
cg20695805_LINC01800	4.59E-11	1.49E-09	0.929708803	0.929708803	M1	Male	trans
cg20511807_ENSG00000232121	4.60E-11	1.49E-09	0.79682075	0.79682075	M1	Male	trans
cg02877478_CCL7	4.61E-11	1.49E-09	1.131604703	1.131604703	M1	Male	trans
cg00545295_RNU7-185P	4.61E-11	1.49E-09	1.365462988	1.365462988	M1	Male	trans
cg03480243_ANHX	4.61E-11	1.49E-09	-0.537166548	0.537166548	M1	Male	trans
cg01704040_ENSG00000223944	4.62E-11	1.50E-09	-0.473915005	0.473915005	M1	Male	trans
cg18927032_OR5AU1	4.62E-11	1.50E-09	-0.370317529	0.370317529	M1	Male	trans
cg07532089_C2CD6	4.62E-11	1.50E-09	-0.940910171	0.940910171	M1	Male	trans
cg23782583_RNA5SP388	4.62E-11	1.50E-09	-0.687762351	0.687762351	M1	Male	trans
cg16975684_ENSG00000226022	4.63E-11	1.50E-09	-1.093827458	1.093827458	M1	Male	trans
cg10976219_MIR1226	4.63E-11	1.50E-09	-0.701506487	0.701506487	M1	Male	trans
cg23579481_RNU2-42P	4.63E-11	1.50E-09	-0.740956765	0.740956765	M1	Male	trans
cg19408449_IGHV3-20	4.64E-11	1.50E-09	-0.853275463	0.853275463	M1	Male	trans
cg04325406_ENSG00000241180	4.64E-11	1.50E-09	-0.767786513	0.767786513	M1	Male	trans
cg13180315_ENSG00000241411	4.64E-11	1.50E-09	1.035628629	1.035628629	M1	Male	trans
cg09217797_RSAD2	4.64E-11	1.50E-09	1.237986313	1.237986313	M1	Male	trans
cg19408572_RNU6-241P	4.65E-11	1.51E-09	0.38369637	0.38369637	M1	Male	trans
cg04457964_IRX1	4.65E-11	1.51E-09	-1.452463195	1.452463195	M1	Male	trans
cg10548700_HMGB1P7	4.66E-11	1.51E-09	0.834017511	0.834017511	M1	Male	trans
cg03134747_ENSG00000232249	4.66E-11	1.51E-09	-1.250732574	1.250732574	M1	Male	trans
cg09760986_IFNA11P	4.66E-11	1.51E-09	-1.230763794	1.230763794	M1	Male	trans
cg19335711_DLL4	4.66E-11	1.51E-09	-0.787545188	0.787545188	M1	Male	trans
cg13127920_DUSP5P2	4.66E-11	1.51E-09	-0.990213465	0.990213465	M1	Male	trans
cg09671109_FHL5	4.67E-11	1.51E-09	0.271687942	0.271687942	M1	Male	trans
cg18749990_SNORD115-20	4.67E-11	1.51E-09	-0.721563645	0.721563645	M1	Male	trans
cg03134747_ENSG00000227809	4.67E-11	1.51E-09	-0.66609365	0.66609365	M1	Male	trans
cg19160975_LINC01456	4.67E-11	1.51E-09	0.80422885	0.80422885	M1	Male	trans
cg08445957_ZCCHC13	4.67E-11	1.51E-09	-0.429753378	0.429753378	M1	Male	trans
cg11263225_TRBV23-1	4.67E-11	1.51E-09	-1.500188041	1.500188041	M1	Male	trans
cg22762615_GOLGA2P1	4.68E-11	1.51E-09	0.554219776	0.554219776	M1	Male	trans
cg07833852_RN7SKP192	4.68E-11	1.51E-09	-0.737159482	0.737159482	M1	Male	trans
cg17629244_ENSG00000227499	4.68E-11	1.51E-09	-2.522459494	2.522459494	M1	Male	trans
cg12931756_OR10J3	4.68E-11	1.52E-09	-1.091217832	1.091217832	M1	Male	trans
cg00710456_RNU6-43P	4.68E-11	1.52E-09	-0.750425165	0.750425165	M1	Male	trans
cg22827011_CRIP1P2	4.68E-11	1.52E-09	-1.01072944	1.01072944	M1	Male	trans
cg04621455_LINCMD1	4.69E-11	1.52E-09	-0.672118972	0.672118972	M1	Male	trans
cg03386811_ENSG00000229821	4.70E-11	1.52E-09	-0.46858497	0.46858497	M1	Male	trans
cg18878984_CNGA2	4.70E-11	1.52E-09	-0.029569612	0.029569612	M1	Male	trans
cg18093161_ATXN8OS	4.70E-11	1.52E-09	-0.671673479	0.671673479	M1	Male	trans
cg11425656_HMGN2P25	4.70E-11	1.52E-09	-0.739742974	0.739742974	M1	Male	trans
cg02426343_NCSTNP1	4.70E-11	1.52E-09	0.525284266	0.525284266	M1	Male	trans
cg24742444_KRT8P17	4.71E-11	1.52E-09	1.234852537	1.234852537	M1	Male	trans
cg14203970_CD83	4.71E-11	1.52E-09	-2.028467166	2.028467166	M1	Male	trans
cg00894219_IGLV3-1	4.71E-11	1.52E-09	-0.770901017	0.770901017	M1	Male	trans
cg14711243_ENSG00000215765	4.72E-11	1.53E-09	1.120245721	1.120245721	M1	Male	trans
cg05304815_LINC01681	4.72E-11	1.53E-09	1.055308598	1.055308598	M1	Male	trans
cg12485992_OR2H5P	4.73E-11	1.53E-09	-1.907603836	1.907603836	M1	Male	trans
cg12156661_NLRP4	4.73E-11	1.53E-09	-0.950416573	0.950416573	M1	Male	trans
cg11868136_TMED10P2	4.74E-11	1.53E-09	-0.60921981	0.60921981	M1	Male	trans
cg20695805_TNFRSF13C	4.74E-11	1.53E-09	0.904247928	0.904247928	M1	Male	trans
cg10039163_KLHL33	4.74E-11	1.53E-09	-0.821531077	0.821531077	M1	Male	trans
cg17096979_S1PR1	4.74E-11	1.53E-09	-2.189989835	2.189989835	M1	Male	trans
cg18878984_OR8B8	4.74E-11	1.53E-09	-0.164175898	0.164175898	M1	Male	trans
cg03588513_LPL	4.74E-11	1.53E-09	-1.439670344	1.439670344	M1	Male	trans
cg21830932_ERRFI1	4.74E-11	1.53E-09	-1.425076578	1.425076578	M1	Male	trans
cg08985142_ENSG00000220537	4.74E-11	1.53E-09	-0.745432025	0.745432025	M1	Male	trans
cg13999965_TMEM212-AS1	4.75E-11	1.54E-09	-0.755219855	0.755219855	M1	Male	trans
cg06502685_VDAC1P2	4.75E-11	1.54E-09	-0.831435838	0.831435838	M1	Male	trans
cg03165426_LINC01456	4.75E-11	1.54E-09	-1.109222634	1.109222634	M1	Male	trans
cg24430871_ENSG00000233519	4.76E-11	1.54E-09	-0.713545006	0.713545006	M1	Male	trans
cg13434714_ENSG00000213144	4.77E-11	1.54E-09	1.304325103	1.304325103	M1	Male	trans
cg17324671_CNKSR2	4.77E-11	1.54E-09	-0.901098606	0.901098606	M1	Male	trans
cg06803261_OSTN-AS1	4.77E-11	1.54E-09	-0.775663621	0.775663621	M1	Male	trans
cg07501868_ATXN8OS	4.78E-11	1.54E-09	-1.463938214	1.463938214	M1	Male	trans
cg10387173_CGB2	4.78E-11	1.54E-09	-2.115022677	2.115022677	M1	Male	trans
cg03179052_ENSG00000238007	4.78E-11	1.55E-09	-2.405592444	2.405592444	M1	Male	trans
cg12283439_ENSG00000213144	4.78E-11	1.55E-09	-0.84409867	0.84409867	M1	Male	trans
cg00743325_RPL7P19	4.79E-11	1.55E-09	0.512158903	0.512158903	M1	Male	trans
cg09929408_PCDH8	4.79E-11	1.55E-09	-0.177219297	0.177219297	M1	Male	trans
cg20695805_ENSG00000240219	4.79E-11	1.55E-09	0.826135199	0.826135199	M1	Male	trans
cg01877776_ENSG00000233494	4.79E-11	1.55E-09	-0.867353343	0.867353343	M1	Male	trans
cg16873130_RNU6-1241P	4.79E-11	1.55E-09	-1.073634156	1.073634156	M1	Male	trans
cg11995490_DAOA	4.80E-11	1.55E-09	-0.824651501	0.824651501	M1	Male	trans
cg14357008_ENSG00000236205	4.81E-11	1.55E-09	-0.654490346	0.654490346	M1	Male	trans
cg23667707_GOLGA7B	4.81E-11	1.55E-09	-0.611102165	0.611102165	M1	Male	trans
cg15633679_DRP2	4.81E-11	1.55E-09	-0.848606346	0.848606346	M1	Male	trans
cg17097571_GOLGA2P1	4.81E-11	1.55E-09	0.756477438	0.756477438	M1	Male	trans
cg18924965_IFNA11P	4.81E-11	1.55E-09	0.682463421	0.682463421	M1	Male	trans
cg14054162_TYRP1	4.81E-11	1.56E-09	-0.997590291	0.997590291	M1	Male	trans
cg14924064_GDF7	4.82E-11	1.56E-09	0.907021102	0.907021102	M1	Male	trans
cg02697258_USP6	4.82E-11	1.56E-09	-0.65228403	0.65228403	M1	Male	trans
cg11086960_ENSG00000203643	4.82E-11	1.56E-09	-0.477739981	0.477739981	M1	Male	trans
cg15889703_STMN4	4.82E-11	1.56E-09	-0.071837707	0.071837707	M1	Male	trans
cg07244649_BTNL3	4.83E-11	1.56E-09	0.594801762	0.594801762	M1	Male	trans
cg06112554_SNORD114-1	4.83E-11	1.56E-09	-2.100250305	2.100250305	M1	Male	trans
cg04337937_GOLGA8CP	4.83E-11	1.56E-09	-1.018997376	1.018997376	M1	Male	trans
cg15125392_STATH	4.83E-11	1.56E-09	-1.098408033	1.098408033	M1	Male	trans
cg17106653_CD79B	4.83E-11	1.56E-09	1.514855061	1.514855061	M1	Male	trans
cg07405255_PEDS1-UBE2V1	4.83E-11	1.56E-09	-1.123155843	1.123155843	M1	Male	trans
cg22762615_FAM90A13P	4.83E-11	1.56E-09	0.547631942	0.547631942	M1	Male	trans
cg02621636_ATP6V0E1P3	4.83E-11	1.56E-09	-0.691648513	0.691648513	M1	Male	trans
cg06147194_NSG2	4.83E-11	1.56E-09	-0.860912638	0.860912638	M1	Male	trans
cg02493602_USP17L27	4.84E-11	1.57E-09	1.229503876	1.229503876	M1	Male	trans
cg24952959_LINC01400	4.85E-11	1.57E-09	0.661251648	0.661251648	M1	Male	trans
cg27112748_C10orf55	4.85E-11	1.57E-09	-0.538183588	0.538183588	M1	Male	trans
cg07596643_CNOT4P1	4.85E-11	1.57E-09	0.821234876	0.821234876	M1	Male	trans
cg06234966_SPATA31B1P	4.85E-11	1.57E-09	-0.710348624	0.710348624	M1	Male	trans
cg05407396_LINC01310	4.86E-11	1.57E-09	0.804814445	0.804814445	M1	Male	trans
cg10100117_RNU1-83P	4.86E-11	1.57E-09	-1.123348431	1.123348431	M1	Male	trans
cg04768387_CYP1A2	4.86E-11	1.57E-09	-0.185040334	0.185040334	M1	Male	trans
cg12897690_ENSG00000241881	4.86E-11	1.57E-09	-1.584057357	1.584057357	M1	Male	trans
cg14924064_TRAV17	4.87E-11	1.57E-09	0.631765923	0.631765923	M1	Male	trans
cg01226797_DEFA10P	4.87E-11	1.57E-09	-0.835937189	0.835937189	M1	Male	trans
cg01226797_ENSG00000227971	4.87E-11	1.57E-09	-0.835937189	0.835937189	M1	Male	trans
cg10039163_TNFSF8	4.87E-11	1.57E-09	-0.782641431	0.782641431	M1	Male	trans
cg09874643_ENSG00000196893	4.88E-11	1.58E-09	-1.104995068	1.104995068	M1	Male	trans
cg20695805_IGKV3D-7	4.88E-11	1.58E-09	0.834642659	0.834642659	M1	Male	trans
cg26015683_P2RY10	4.88E-11	1.58E-09	0.65899645	0.65899645	M1	Male	trans
cg14631896_ENSG00000231140	4.88E-11	1.58E-09	-0.804369247	0.804369247	M1	Male	trans
cg02751273_LINC00454	4.90E-11	1.58E-09	0.982028362	0.982028362	M1	Male	trans
cg20802509_TYRP1	4.90E-11	1.58E-09	-0.927953779	0.927953779	M1	Male	trans
cg25588120_RPL21P43	4.91E-11	1.59E-09	-0.52317331	0.52317331	M1	Male	trans
cg14710552_HECW1-IT1	4.91E-11	1.59E-09	0.114936853	0.114936853	M1	Male	trans
cg10959048_COL4A3	4.91E-11	1.59E-09	-1.722218512	1.722218512	M1	Male	trans
cg03167407_KRTAP5-5	4.91E-11	1.59E-09	-1.413705844	1.413705844	M1	Male	trans
cg20695805_TRAV17	4.91E-11	1.59E-09	0.632023149	0.632023149	M1	Male	trans
cg07784793_MIR1226	4.92E-11	1.59E-09	-1.116647409	1.116647409	M1	Male	trans
cg04608916_RNU6-1144P	4.92E-11	1.59E-09	-1.298160593	1.298160593	M1	Male	trans
cg13434714_ENSG00000237173	4.92E-11	1.59E-09	1.591860959	1.591860959	M1	Male	trans
cg11761102_RN7SL496P	4.92E-11	1.59E-09	-0.466459085	0.466459085	M1	Male	trans
cg18346106_MTNR1A	4.92E-11	1.59E-09	-1.090128411	1.090128411	M1	Male	trans
cg07474672_ENSG00000203643	4.92E-11	1.59E-09	-0.44474028	0.44474028	M1	Male	trans
cg16873130_ENSG00000241097	4.93E-11	1.59E-09	-0.473282876	0.473282876	M1	Male	trans
cg17324671_TRAF3IP3	4.93E-11	1.59E-09	-0.768805095	0.768805095	M1	Male	trans
cg08004951_STATH	4.93E-11	1.59E-09	-1.06020595	1.06020595	M1	Male	trans
cg14631896_MLC1	4.93E-11	1.59E-09	-1.132714876	1.132714876	M1	Male	trans
cg00894219_IGHG1	4.93E-11	1.59E-09	-0.89851662	0.89851662	M1	Male	trans
cg05821771_LINC00351	4.93E-11	1.59E-09	-0.53367223	0.53367223	M1	Male	trans
cg03272877_CSF3	4.94E-11	1.59E-09	0.630425046	0.630425046	M1	Male	trans
cg17096979_RPL22P11	4.95E-11	1.60E-09	-1.239458522	1.239458522	M1	Male	trans
cg09217797_PLCXD3	4.95E-11	1.60E-09	0.390187659	0.390187659	M1	Male	trans
cg11865801_LINC00304	4.95E-11	1.60E-09	-0.79305596	0.79305596	M1	Male	trans
cg06320570_ENSG00000227498	4.95E-11	1.60E-09	-1.896003447	1.896003447	M1	Male	trans
cg24169118_LLPHP3	4.95E-11	1.60E-09	-0.788225577	0.788225577	M1	Male	trans
cg21477985_POM121L8P	4.96E-11	1.60E-09	0.642762287	0.642762287	M1	Male	trans
cg07833852_MAGI2-AS2	4.96E-11	1.60E-09	-0.806552333	0.806552333	M1	Male	trans
cg18180710_GAPDHP31	4.97E-11	1.61E-09	0.936012481	0.936012481	M1	Male	trans
cg00516582_MS4A15	4.97E-11	1.61E-09	-1.123317238	1.123317238	M1	Male	trans
cg07822469_ENSG00000184188	4.99E-11	1.61E-09	0.689764735	0.689764735	M1	Male	trans
cg21888978_BRINP2	4.99E-11	1.61E-09	-0.125565954	0.125565954	M1	Male	trans
cg14846514_LINC01222	4.99E-11	1.61E-09	-1.089684213	1.089684213	M1	Male	trans
cg25105522_ENSG00000227809	4.99E-11	1.61E-09	0.492609931	0.492609931	M1	Male	trans
cg08157914_ENSG00000237414	4.99E-11	1.61E-09	-2.086943637	2.086943637	M1	Male	trans
cg04518477_ATP6V0CP3	4.99E-11	1.61E-09	0.933894613	0.933894613	M1	Male	trans
cg02902649_RN7SL792P	4.99E-11	1.61E-09	-0.899704805	0.899704805	M1	Male	trans
cg10039163_RN7SKP110	4.99E-11	1.61E-09	-0.897463224	0.897463224	M1	Male	trans
cg12852285_HCFC2P1	5.00E-11	1.61E-09	-0.900241481	0.900241481	M1	Male	trans
cg06235057_SNORA73	5.00E-11	1.61E-09	-0.31920054	0.31920054	M1	Male	trans
cg12656219_CA5A	5.00E-11	1.61E-09	-1.298104804	1.298104804	M1	Male	trans
cg03365111_LINC01757	5.00E-11	1.61E-09	-1.086650391	1.086650391	M1	Male	trans
cg16100147_RN7SKP178	5.01E-11	1.61E-09	-0.682000746	0.682000746	M1	Male	trans
cg13434714_LINC01388	5.01E-11	1.62E-09	1.612886917	1.612886917	M1	Male	trans
cg13229245_PPEF1-AS1	5.01E-11	1.62E-09	0.574261774	0.574261774	M1	Male	trans
cg20695805_ENSG00000232053	5.01E-11	1.62E-09	0.833513533	0.833513533	M1	Male	trans
cg04510815_DEFA6	5.01E-11	1.62E-09	-0.27590274	0.27590274	M1	Male	trans
cg20511807_RNU6-1105P	5.02E-11	1.62E-09	1.078757518	1.078757518	M1	Male	trans
cg10217166_ENSG00000229858	5.02E-11	1.62E-09	-1.005617178	1.005617178	M1	Male	trans
cg19455396_KLK6	5.02E-11	1.62E-09	-0.674846868	0.674846868	M1	Male	trans
cg04726019_NLRP11	5.02E-11	1.62E-09	-1.069432077	1.069432077	M1	Male	trans
cg06503255_SLC25A18P1	5.03E-11	1.62E-09	-1.261262351	1.261262351	M1	Male	trans
cg02305803_LINC01681	5.03E-11	1.62E-09	-1.150814886	1.150814886	M1	Male	trans
cg19693276_OTOG	5.03E-11	1.62E-09	-0.616884781	0.616884781	M1	Male	trans
cg03206304_ENSG00000230882	5.03E-11	1.62E-09	-1.212285172	1.212285172	M1	Male	trans
cg17324671_ATP5PBP4	5.04E-11	1.62E-09	-0.948214192	0.948214192	M1	Male	trans
cg13027321_ENSG00000228401	5.04E-11	1.62E-09	-1.548180606	1.548180606	M1	Male	trans
cg04934246_ENSG00000226780	5.04E-11	1.63E-09	-0.337198619	0.337198619	M1	Male	trans
cg08183793_ENSG00000230026	5.04E-11	1.63E-09	-0.876848933	0.876848933	M1	Male	trans
cg14710552_RPL7P19	5.05E-11	1.63E-09	0.52283249	0.52283249	M1	Male	trans
cg14995921_ENSG00000234811	5.06E-11	1.63E-09	-0.476923151	0.476923151	M1	Male	trans
cg14995921_NPM1P51	5.06E-11	1.63E-09	-1.774066751	1.774066751	M1	Male	trans
cg14995921_CUBNP3	5.06E-11	1.63E-09	-0.535261819	0.535261819	M1	Male	trans
cg14995921_RPS4XP15	5.06E-11	1.63E-09	-1.774066751	1.774066751	M1	Male	trans
cg14995921_SNORD114-16	5.06E-11	1.63E-09	-1.774066751	1.774066751	M1	Male	trans
cg14995921_KRTAP19-1	5.06E-11	1.63E-09	-0.89163761	0.89163761	M1	Male	trans
cg14995921_ENSG00000203971	5.06E-11	1.63E-09	-1.774066751	1.774066751	M1	Male	trans
cg14995921_ENSG00000226946	5.06E-11	1.63E-09	-1.774066751	1.774066751	M1	Male	trans
cg14995921_ENSG00000228095	5.06E-11	1.63E-09	-1.774066751	1.774066751	M1	Male	trans
cg14995921_ENSG00000228480	5.06E-11	1.63E-09	-1.774066751	1.774066751	M1	Male	trans
cg14995921_KLF17	5.06E-11	1.63E-09	-0.728772284	0.728772284	M1	Male	trans
cg14995921_RNU1-101P	5.06E-11	1.63E-09	-0.795748046	0.795748046	M1	Male	trans
cg14995921_DCAF4L2	5.06E-11	1.63E-09	-1.686780071	1.686780071	M1	Male	trans
cg14995921_SSU72P6	5.06E-11	1.63E-09	-1.175583592	1.175583592	M1	Male	trans
cg14995921_OR1S2	5.06E-11	1.63E-09	-0.728772284	0.728772284	M1	Male	trans
cg14995921_MIR371A	5.06E-11	1.63E-09	-0.728772284	0.728772284	M1	Male	trans
cg14995921_SLC25A6P1	5.06E-11	1.63E-09	-1.031930367	1.031930367	M1	Male	trans
cg14995921_SSX7	5.06E-11	1.63E-09	-1.068245032	1.068245032	M1	Male	trans
cg14995921_SSX2	5.06E-11	1.63E-09	-0.165469293	0.165469293	M1	Male	trans
cg14995921_YBX1P9	5.06E-11	1.63E-09	-1.25912673	1.25912673	M1	Male	trans
cg14995921_GCNT1P5	5.06E-11	1.63E-09	-1.25912673	1.25912673	M1	Male	trans
cg14995921_LINC00474	5.06E-11	1.63E-09	-0.89705667	0.89705667	M1	Male	trans
cg14995921_HSP90AB7P	5.06E-11	1.63E-09	-1.25912673	1.25912673	M1	Male	trans
cg14995921_OR2Z1	5.06E-11	1.63E-09	-0.816068288	0.816068288	M1	Male	trans
cg14995921_ENSG00000121388	5.06E-11	1.63E-09	-1.25912673	1.25912673	M1	Male	trans
cg14995921_C1orf68	5.06E-11	1.63E-09	-0.805408467	0.805408467	M1	Male	trans
cg14995921_ENSG00000219666	5.06E-11	1.63E-09	-1.25912673	1.25912673	M1	Male	trans
cg14995921_PPIAP60	5.06E-11	1.63E-09	-0.595288166	0.595288166	M1	Male	trans
cg14995921_SLC16A14P1	5.06E-11	1.63E-09	-1.591496092	1.591496092	M1	Male	trans
cg27380499_FCRL3	5.06E-11	1.63E-09	0.856706412	0.856706412	M1	Male	trans
cg00710456_LINC00844	5.06E-11	1.63E-09	-0.689992462	0.689992462	M1	Male	trans
cg20695805_PSMA8	5.06E-11	1.63E-09	0.859271649	0.859271649	M1	Male	trans
cg25311637_SNORD36B	5.06E-11	1.63E-09	0.025298462	0.025298462	M1	Male	trans
cg25311637_Y_RNA	5.06E-11	1.63E-09	0.450304569	0.450304569	M1	Male	trans
cg25311637_RPS15AP7	5.06E-11	1.63E-09	0.583957399	0.583957399	M1	Male	trans
cg25311637_RPL37P11	5.06E-11	1.63E-09	0.71252518	0.71252518	M1	Male	trans
cg25311637_LINC01867	5.06E-11	1.63E-09	0.243912766	0.243912766	M1	Male	trans
cg25311637_RNU6-910P	5.06E-11	1.63E-09	0.71252518	0.71252518	M1	Male	trans
cg25311637_VN1R36P	5.06E-11	1.63E-09	0.412403763	0.412403763	M1	Male	trans
cg25311637_OR4B1	5.06E-11	1.63E-09	0.336866653	0.336866653	M1	Male	trans
cg25311637_SNORD115-15	5.06E-11	1.63E-09	0.282961288	0.282961288	M1	Male	trans
cg25311637_ENSG00000223563	5.06E-11	1.63E-09	0.240723543	0.240723543	M1	Male	trans
cg25311637_ENSG00000228365	5.06E-11	1.63E-09	0.177490867	0.177490867	M1	Male	trans
cg25311637_ENSG00000229288	5.06E-11	1.63E-09	0.195745721	0.195745721	M1	Male	trans
cg25311637_DEFB130D	5.06E-11	1.63E-09	1.003923751	1.003923751	M1	Male	trans
cg25311637_BOLA2	5.06E-11	1.63E-09	1.003923751	1.003923751	M1	Male	trans
cg25311637_SLC35G4	5.06E-11	1.63E-09	1.003923751	1.003923751	M1	Male	trans
cg25311637_KRT18P2	5.06E-11	1.63E-09	0.715512369	0.715512369	M1	Male	trans
cg25311637_ENSG00000230015	5.06E-11	1.63E-09	0.673733306	0.673733306	M1	Male	trans
cg25311637_ENSG00000233407	5.06E-11	1.63E-09	0.507633941	0.507633941	M1	Male	trans
cg27594583_RPL39P39	5.06E-11	1.63E-09	1.550149873	1.550149873	M1	Male	trans
cg26015683_RNU6-744P	5.07E-11	1.63E-09	0.561271113	0.561271113	M1	Male	trans
cg08690235_DLL4	5.07E-11	1.63E-09	-0.549635998	0.549635998	M1	Male	trans
cg12774454_LINC02644	5.07E-11	1.63E-09	-1.034915863	1.034915863	M1	Male	trans
cg25994476_RNU6-4P	5.07E-11	1.63E-09	0.94897939	0.94897939	M1	Male	trans
cg08268925_ENSG00000227139	5.08E-11	1.63E-09	-1.279735978	1.279735978	M1	Male	trans
cg09508875_ARHGDIG	5.08E-11	1.64E-09	-0.182792971	0.182792971	M1	Male	trans
cg20599295_ENSG00000231547	5.08E-11	1.64E-09	-1.146803952	1.146803952	M1	Male	trans
cg24588582_NUP210P1	5.08E-11	1.64E-09	-1.207188982	1.207188982	M1	Male	trans
cg21520564_RNU6-1286P	5.09E-11	1.64E-09	-1.806798326	1.806798326	M1	Male	trans
cg04001978_SLC6A13	5.09E-11	1.64E-09	-0.737146762	0.737146762	M1	Male	trans
cg14267705_PTMAP5	5.09E-11	1.64E-09	-1.157082189	1.157082189	M1	Male	trans
cg04900782_ENSG00000226047	5.09E-11	1.64E-09	-0.437840978	0.437840978	M1	Male	trans
cg15418509_HLTF-AS1	5.10E-11	1.64E-09	-1.350418994	1.350418994	M1	Male	trans
cg15418509_MIR548A2	5.10E-11	1.64E-09	-1.350418994	1.350418994	M1	Male	trans
cg15418509_RN7SL22P	5.10E-11	1.64E-09	-1.106749889	1.106749889	M1	Male	trans
cg15418509_SNORD58C	5.10E-11	1.64E-09	-1.085965987	1.085965987	M1	Male	trans
cg15418509_DEFB125	5.10E-11	1.64E-09	-1.350418994	1.350418994	M1	Male	trans
cg15418509_ENSG00000232465	5.10E-11	1.64E-09	-1.350418994	1.350418994	M1	Male	trans
cg15418509_ENSG00000235434	5.10E-11	1.64E-09	-0.664449723	0.664449723	M1	Male	trans
cg15418509_RPL21P131	5.10E-11	1.64E-09	-1.746066903	1.746066903	M1	Male	trans
cg15418509_FAM9A	5.10E-11	1.64E-09	-0.853443303	0.853443303	M1	Male	trans
cg15418509_OR5BS1P	5.10E-11	1.64E-09	-0.936086852	0.936086852	M1	Male	trans
cg15418509_ENSG00000225044	5.10E-11	1.64E-09	-1.902694447	1.902694447	M1	Male	trans
cg15418509_ENSG00000226515	5.10E-11	1.64E-09	-1.902694447	1.902694447	M1	Male	trans
cg17300451_NPBWR2	5.10E-11	1.64E-09	-0.583500416	0.583500416	M1	Male	trans
cg10100117_ENSG00000229002	5.10E-11	1.64E-09	-1.22925937	1.22925937	M1	Male	trans
cg24856383_OR2G2	5.11E-11	1.64E-09	2.473014795	2.473014795	M1	Male	trans
cg08183793_ENSG00000196826	5.11E-11	1.64E-09	-1.495485403	1.495485403	M1	Male	trans
cg01844751_KRTAP10-4	5.11E-11	1.64E-09	-0.478427287	0.478427287	M1	Male	trans
cg04469325_SLITRK2	5.12E-11	1.65E-09	-0.582211098	0.582211098	M1	Male	trans
cg19014289_SNORD116	5.12E-11	1.65E-09	-0.584854747	0.584854747	M1	Male	trans
cg08744069_STMN2	5.12E-11	1.65E-09	-0.20286285	0.20286285	M1	Male	trans
cg03098356_TRBV5-6	5.13E-11	1.65E-09	0.676147108	0.676147108	M1	Male	trans
cg04510815_XAGE2	5.13E-11	1.65E-09	-0.562837864	0.562837864	M1	Male	trans
cg04337937_ENSG00000213690	5.14E-11	1.65E-09	-0.699964008	0.699964008	M1	Male	trans
cg16705697_ENSG00000234626	5.14E-11	1.65E-09	-0.240016111	0.240016111	M1	Male	trans
cg11169621_RNA5S4	5.14E-11	1.65E-09	-0.700871165	0.700871165	M1	Male	trans
cg13856652_AGKP2	5.14E-11	1.65E-09	-1.226588079	1.226588079	M1	Male	trans
cg12156661_SERPINA9	5.14E-11	1.65E-09	-0.951173752	0.951173752	M1	Male	trans
cg15042047_KCNK12	5.14E-11	1.65E-09	-0.816939469	0.816939469	M1	Male	trans
cg17106653_HLA-DOB	5.14E-11	1.65E-09	1.40118589	1.40118589	M1	Male	trans
cg09661733_RNA5SP126	5.14E-11	1.65E-09	-0.624646897	0.624646897	M1	Male	trans
cg15001930_RPL17P26	5.14E-11	1.65E-09	-0.854044504	0.854044504	M1	Male	trans
cg11444278_RNU6-526P	5.14E-11	1.65E-09	0.680144697	0.680144697	M1	Male	trans
cg04136018_TCHHL1	5.14E-11	1.65E-09	0.945537544	0.945537544	M1	Male	trans
cg14246227_ENSG00000203520	5.15E-11	1.65E-09	-0.463437439	0.463437439	M1	Male	trans
cg12769996_IGLV3-21	5.15E-11	1.65E-09	-1.185565394	1.185565394	M1	Male	trans
cg26930498_RAMP3	5.15E-11	1.65E-09	-0.935980209	0.935980209	M1	Male	trans
cg06282009_IGLV5-48	5.15E-11	1.66E-09	-2.431869263	2.431869263	M1	Male	trans
cg12931756_USP17L5	5.15E-11	1.66E-09	-0.892235166	0.892235166	M1	Male	trans
cg08914150_PPP1R2P5	5.16E-11	1.66E-09	-1.023360847	1.023360847	M1	Male	trans
cg10430029_RN7SL205P	5.16E-11	1.66E-09	-1.181870561	1.181870561	M1	Male	trans
cg10295807_SLITRK3	5.16E-11	1.66E-09	-0.479001113	0.479001113	M1	Male	trans
cg07596643_NUP210L	5.17E-11	1.66E-09	0.762906102	0.762906102	M1	Male	trans
cg00819121_TMSB10P2	5.18E-11	1.66E-09	-0.804866965	0.804866965	M1	Male	trans
cg11868136_RNA5SP448	5.19E-11	1.67E-09	-0.778936757	0.778936757	M1	Male	trans
cg12624031_TOMM20P1	5.19E-11	1.67E-09	-0.733218723	0.733218723	M1	Male	trans
cg14584450_ENSG00000236205	5.19E-11	1.67E-09	-0.602477845	0.602477845	M1	Male	trans
cg08547343_TNFSF18	5.19E-11	1.67E-09	0.968349724	0.968349724	M1	Male	trans
cg25712985_RNA5SP478	5.20E-11	1.67E-09	-0.702863538	0.702863538	M1	Male	trans
cg19776984_RNA5SP448	5.20E-11	1.67E-09	-1.640285155	1.640285155	M1	Male	trans
cg12740725_OR5K1	5.21E-11	1.67E-09	-0.223562341	0.223562341	M1	Male	trans
cg24732447_HIGD1AP12	5.21E-11	1.68E-09	-1.224233498	1.224233498	M1	Male	trans
cg16793249_NPPB	5.22E-11	1.68E-09	-0.401264259	0.401264259	M1	Male	trans
cg01087869_NPPB	5.22E-11	1.68E-09	-0.903475882	0.903475882	M1	Male	trans
cg20983125_IGKV1-8	5.22E-11	1.68E-09	-1.15273725	1.15273725	M1	Male	trans
cg21849790_DPY19L4P1	5.22E-11	1.68E-09	0.619088524	0.619088524	M1	Male	trans
cg12931756_USP17L26	5.22E-11	1.68E-09	-1.040330873	1.040330873	M1	Male	trans
cg10061851_ENSG00000235782	5.23E-11	1.68E-09	0.585185392	0.585185392	M1	Male	trans
cg27015302_ENSG00000223754	5.23E-11	1.68E-09	-1.566734469	1.566734469	M1	Male	trans
cg02440268_HBG2	5.23E-11	1.68E-09	-1.81090108	1.81090108	M1	Male	trans
cg20511807_IGKV6-21	5.23E-11	1.68E-09	1.128002393	1.128002393	M1	Male	trans
cg00364747_OR1I1	5.23E-11	1.68E-09	-0.695653018	0.695653018	M1	Male	trans
cg26110038_MIR30A	5.23E-11	1.68E-09	-1.664655994	1.664655994	M1	Male	trans
cg12256809_NKX3-2	5.23E-11	1.68E-09	-1.024178365	1.024178365	M1	Male	trans
cg17300451_IGHA2	5.23E-11	1.68E-09	-1.100205203	1.100205203	M1	Male	trans
cg02129159_ENSG00000229370	5.24E-11	1.68E-09	-0.69929887	0.69929887	M1	Male	trans
cg21050001_BNIP5	5.24E-11	1.68E-09	-0.765146637	0.765146637	M1	Male	trans
cg05818000_RNU6-1323P	5.24E-11	1.68E-09	-0.647026898	0.647026898	M1	Male	trans
cg03348901_RNU1-151P	5.25E-11	1.69E-09	0.648819381	0.648819381	M1	Male	trans
cg11547110_ENSG00000217514	5.25E-11	1.69E-09	-1.095506057	1.095506057	M1	Male	trans
cg10034640_IGHV3-7	5.25E-11	1.69E-09	-0.718686037	0.718686037	M1	Male	trans
cg16775224_DUSP5	5.25E-11	1.69E-09	0.960807518	0.960807518	M1	Male	trans
cg18927032_TMEM229A	5.26E-11	1.69E-09	-0.511625162	0.511625162	M1	Male	trans
cg22890620_MTCO2P17	5.26E-11	1.69E-09	-0.852287261	0.852287261	M1	Male	trans
cg20910935_ENSG00000236341	5.26E-11	1.69E-09	-0.596600537	0.596600537	M1	Male	trans
cg26414417_RN7SL741P	5.27E-11	1.69E-09	-0.888208476	0.888208476	M1	Male	trans
cg14313932_RNA5SP333	5.27E-11	1.69E-09	-0.651057684	0.651057684	M1	Male	trans
cg04343263_GOLGA2P1	5.27E-11	1.69E-09	-0.936055775	0.936055775	M1	Male	trans
cg22646311_HMGB1P26	5.27E-11	1.69E-09	1.288790546	1.288790546	M1	Male	trans
ch.22.48274842R_RAX	5.27E-11	1.69E-09	1.023333053	1.023333053	M1	Male	trans
cg17180012_LINC02013	5.27E-11	1.69E-09	0.685174228	0.685174228	M1	Male	trans
cg20983125_CD72	5.28E-11	1.69E-09	-0.987570729	0.987570729	M1	Male	trans
cg18301136_LCN1	5.28E-11	1.70E-09	-1.02882478	1.02882478	M1	Male	trans
cg26414417_SNORD115-12	5.29E-11	1.70E-09	-0.113805245	0.113805245	M1	Male	trans
cg00154829_RN7SKP133	5.30E-11	1.70E-09	-1.398492239	1.398492239	M1	Male	trans
cg05713971_C10orf55	5.30E-11	1.70E-09	0.734420435	0.734420435	M1	Male	trans
cg26305729_PGK2	5.30E-11	1.70E-09	-0.905001118	0.905001118	M1	Male	trans
cg02720442_SPINK7	5.30E-11	1.70E-09	0.505112426	0.505112426	M1	Male	trans
cg16062368_LINC00355	5.31E-11	1.70E-09	-0.509314388	0.509314388	M1	Male	trans
cg05407396_LCN1	5.32E-11	1.71E-09	1.121767239	1.121767239	M1	Male	trans
cg09757838_SLC6A10P	5.32E-11	1.71E-09	1.098877277	1.098877277	M1	Male	trans
cg03697766_BOD1L2	5.33E-11	1.71E-09	-1.399944006	1.399944006	M1	Male	trans
cg14938738_CD79A	5.33E-11	1.71E-09	-0.719437297	0.719437297	M1	Male	trans
cg07405255_HNRNPA1P31	5.33E-11	1.71E-09	-1.508588429	1.508588429	M1	Male	trans
cg27030245_RPL7AP53	5.33E-11	1.71E-09	1.045551754	1.045551754	M1	Male	trans
cg12607106_RPL7L1P8	5.34E-11	1.71E-09	-1.73665524	1.73665524	M1	Male	trans
cg22836400_MPC1L	5.34E-11	1.71E-09	0.560275122	0.560275122	M1	Male	trans
cg10039163_PSMA8	5.35E-11	1.72E-09	-1.00214018	1.00214018	M1	Male	trans
cg22762615_TRAV38-2DV8	5.35E-11	1.72E-09	0.664599931	0.664599931	M1	Male	trans
cg08426938_OR5P1P	5.35E-11	1.72E-09	-1.066219176	1.066219176	M1	Male	trans
cg11056334_HCRTR2	5.35E-11	1.72E-09	-0.53262434	0.53262434	M1	Male	trans
cg27357675_KRT18P64	5.36E-11	1.72E-09	-0.873115536	0.873115536	M1	Male	trans
cg27357675_RNU6-465P	5.36E-11	1.72E-09	-0.253351993	0.253351993	M1	Male	trans
cg27357675_RNU6-1071P	5.36E-11	1.72E-09	-1.105636231	1.105636231	M1	Male	trans
cg27357675_SLC25A5P7	5.36E-11	1.72E-09	-0.729419633	0.729419633	M1	Male	trans
cg27357675_ROBO2P1	5.36E-11	1.72E-09	-0.522721143	0.522721143	M1	Male	trans
cg27357675_MROH4P	5.36E-11	1.72E-09	-1.105636231	1.105636231	M1	Male	trans
cg27357675_RN7SL167P	5.36E-11	1.72E-09	-1.397488987	1.397488987	M1	Male	trans
cg27357675_RNU6-1313P	5.36E-11	1.72E-09	-1.105636231	1.105636231	M1	Male	trans
cg27357675_RNU4-6P	5.36E-11	1.72E-09	-1.105636231	1.105636231	M1	Male	trans
cg27357675_ENSG00000225333	5.36E-11	1.72E-09	-1.105636231	1.105636231	M1	Male	trans
cg27357675_ENSG00000226043	5.36E-11	1.72E-09	-1.105636231	1.105636231	M1	Male	trans
cg27357675_ENSG00000227519	5.36E-11	1.72E-09	-0.392830013	0.392830013	M1	Male	trans
cg27357675_ENSG00000228877	5.36E-11	1.72E-09	-1.105636231	1.105636231	M1	Male	trans
cg27357675_ENSG00000230695	5.36E-11	1.72E-09	-0.332741658	0.332741658	M1	Male	trans
cg27357675_ENSG00000237083	5.36E-11	1.72E-09	-1.105636231	1.105636231	M1	Male	trans
cg27357675_SGCEP1	5.36E-11	1.72E-09	-0.648085578	0.648085578	M1	Male	trans
cg27357675_RNU4-12P	5.36E-11	1.72E-09	-1.557803856	1.557803856	M1	Male	trans
cg27357675_RPS26P40	5.36E-11	1.72E-09	-1.557803856	1.557803856	M1	Male	trans
cg27357675_RPL5P28	5.36E-11	1.72E-09	-0.787713087	0.787713087	M1	Male	trans
cg27357675_SSX8P	5.36E-11	1.72E-09	-1.557803856	1.557803856	M1	Male	trans
cg27357675_HSPA8P20	5.36E-11	1.72E-09	-0.336573961	0.336573961	M1	Male	trans
cg27357675_OR10G7	5.36E-11	1.72E-09	-0.00886752	0.00886752	M1	Male	trans
cg08744069_SLCO1A2	5.37E-11	1.72E-09	-0.15760385	0.15760385	M1	Male	trans
cg01100542_RPS29P9	5.37E-11	1.72E-09	-1.086875677	1.086875677	M1	Male	trans
cg25102279_PRUNEP1	5.37E-11	1.72E-09	-0.794180022	0.794180022	M1	Male	trans
cg27651003_RNU6-164P	5.38E-11	1.73E-09	0.795652474	0.795652474	M1	Male	trans
cg27651003_SLC17A4	5.38E-11	1.73E-09	0.795652474	0.795652474	M1	Male	trans
cg27651003_RN7SL101P	5.38E-11	1.73E-09	0.768149418	0.768149418	M1	Male	trans
cg27651003_RPS29P33	5.38E-11	1.73E-09	1.227096171	1.227096171	M1	Male	trans
cg27651003_RNA5SP361	5.38E-11	1.73E-09	0.917973765	0.917973765	M1	Male	trans
cg27651003_OR2G3	5.38E-11	1.73E-09	0.458986883	0.458986883	M1	Male	trans
cg27651003_RPL35AP12	5.38E-11	1.73E-09	0.970828391	0.970828391	M1	Male	trans
cg27651003_TRIM51	5.38E-11	1.73E-09	0.313931982	0.313931982	M1	Male	trans
cg27651003_RNU6-279P	5.38E-11	1.73E-09	1.367864194	1.367864194	M1	Male	trans
cg27651003_ENSG00000225480	5.38E-11	1.73E-09	0.970828391	0.970828391	M1	Male	trans
cg27651003_ENSG00000242222	5.38E-11	1.73E-09	0.970828391	0.970828391	M1	Male	trans
cg27651003_RNA5SP127	5.38E-11	1.73E-09	1.367864194	1.367864194	M1	Male	trans
cg27651003_RNU6-348P	5.38E-11	1.73E-09	0.477678897	0.477678897	M1	Male	trans
cg27651003_RNA5SP150	5.38E-11	1.73E-09	1.367864194	1.367864194	M1	Male	trans
cg27651003_RNU6-333P	5.38E-11	1.73E-09	1.367864194	1.367864194	M1	Male	trans
cg27651003_LINC00388	5.38E-11	1.73E-09	1.367864194	1.367864194	M1	Male	trans
cg27651003_RNU6-1131P	5.38E-11	1.73E-09	1.367864194	1.367864194	M1	Male	trans
cg27651003_RNA5SP499	5.38E-11	1.73E-09	1.367864194	1.367864194	M1	Male	trans
cg03220912_AMER2	5.39E-11	1.73E-09	-0.244743428	0.244743428	M1	Male	trans
cg10034640_IL24	5.39E-11	1.73E-09	-0.737740924	0.737740924	M1	Male	trans
cg16596598_ENSG00000234639	5.39E-11	1.73E-09	-0.718465695	0.718465695	M1	Male	trans
cg08183793_RNU2-36P	5.40E-11	1.73E-09	-0.908831476	0.908831476	M1	Male	trans
cg13468092_U8	5.40E-11	1.73E-09	-0.89876792	0.89876792	M1	Male	trans
cg13678787_CD300LD	5.40E-11	1.73E-09	-1.358117042	1.358117042	M1	Male	trans
cg10039163_RPL35AP20	5.40E-11	1.73E-09	-0.718238607	0.718238607	M1	Male	trans
cg07474672_GLRA3	5.41E-11	1.73E-09	-1.146549161	1.146549161	M1	Male	trans
cg19776984_OR5P1P	5.41E-11	1.73E-09	-1.553242445	1.553242445	M1	Male	trans
cg26015683_CD28	5.41E-11	1.73E-09	0.630823465	0.630823465	M1	Male	trans
cg18100127_H3P27	5.41E-11	1.73E-09	-0.587306564	0.587306564	M1	Male	trans
cg14267705_RNU6-32P	5.41E-11	1.73E-09	-1.221009558	1.221009558	M1	Male	trans
cg14867071_ENSG00000176134	5.41E-11	1.74E-09	1.135549942	1.135549942	M1	Male	trans
cg20160035_FOXD3-AS1	5.42E-11	1.74E-09	-0.977300886	0.977300886	M1	Male	trans
cg04060288_BTF3P13	5.42E-11	1.74E-09	-1.67568336	1.67568336	M1	Male	trans
cg19455396_ENSG00000224573	5.42E-11	1.74E-09	-1.276494795	1.276494795	M1	Male	trans
cg03035495_USP17L15	5.42E-11	1.74E-09	-1.078220046	1.078220046	M1	Male	trans
cg16395457_PPP1R2C	5.43E-11	1.74E-09	-1.170032055	1.170032055	M1	Male	trans
cg26337592_ENSG00000235615	5.44E-11	1.74E-09	0.726216869	0.726216869	M1	Male	trans
cg20910935_TP53TG3C	5.44E-11	1.74E-09	-0.754509179	0.754509179	M1	Male	trans
cg03570766_TRGJ1	5.44E-11	1.74E-09	-1.124056715	1.124056715	M1	Male	trans
cg11444278_TLR10	5.44E-11	1.74E-09	0.757380927	0.757380927	M1	Male	trans
cg19597111_ENSG00000233519	5.44E-11	1.74E-09	-0.789936694	0.789936694	M1	Male	trans
cg06330497_IGHE	5.44E-11	1.74E-09	-0.954577209	0.954577209	M1	Male	trans
cg10039163_VDAC1P9	5.44E-11	1.74E-09	-1.038587746	1.038587746	M1	Male	trans
cg17969084_SNORA30B	5.45E-11	1.75E-09	0.696554467	0.696554467	M1	Male	trans
cg19408449_LCN10	5.45E-11	1.75E-09	-0.818800252	0.818800252	M1	Male	trans
cg07474672_RNU6-900P	5.45E-11	1.75E-09	-1.316341405	1.316341405	M1	Male	trans
cg04105065_SNORD58A	5.46E-11	1.75E-09	-0.862127808	0.862127808	M1	Male	trans
cg03591123_RNA5SP242	5.46E-11	1.75E-09	-0.272149455	0.272149455	M1	Male	trans
cg10854295_MIR320A	5.46E-11	1.75E-09	-3.517789555	3.517789555	M1	Male	trans
cg06619156_RNU4-44P	5.46E-11	1.75E-09	-0.586681894	0.586681894	M1	Male	trans
cg11067224_LINC01141	5.46E-11	1.75E-09	-0.367221656	0.367221656	M1	Male	trans
cg11067224_RPS23P5	5.46E-11	1.75E-09	-0.868760741	0.868760741	M1	Male	trans
cg11067224_RNU6-434P	5.46E-11	1.75E-09	-0.519980228	0.519980228	M1	Male	trans
cg11067224_RPS20P13	5.46E-11	1.75E-09	-0.400970127	0.400970127	M1	Male	trans
cg11067224_UBTFL7	5.46E-11	1.75E-09	-0.19604333	0.19604333	M1	Male	trans
cg11067224_RN7SKP279	5.46E-11	1.75E-09	-0.634462387	0.634462387	M1	Male	trans
cg11067224_RN7SKP172	5.46E-11	1.75E-09	-0.400970127	0.400970127	M1	Male	trans
cg11067224_CYCSP32	5.46E-11	1.75E-09	-0.36057835	0.36057835	M1	Male	trans
cg11067224_SNORD102	5.46E-11	1.75E-09	-0.323971346	0.323971346	M1	Male	trans
cg11067224_OR3B1P	5.46E-11	1.75E-09	-0.634462387	0.634462387	M1	Male	trans
cg11067224_CRYGC	5.46E-11	1.75E-09	-0.502091773	0.502091773	M1	Male	trans
cg11067224_UQCRC2P1	5.46E-11	1.75E-09	-0.341140601	0.341140601	M1	Male	trans
cg11067224_UBTFL2	5.46E-11	1.75E-09	-0.152496927	0.152496927	M1	Male	trans
cg11067224_ENSG00000228560	5.46E-11	1.75E-09	-0.682281203	0.682281203	M1	Male	trans
cg11067224_ENSG00000228997	5.46E-11	1.75E-09	-0.452018611	0.452018611	M1	Male	trans
cg15001471_MTCO1P53	5.47E-11	1.75E-09	-1.681409747	1.681409747	M1	Male	trans
cg07048094_ENSG00000235099	5.47E-11	1.75E-09	-1.379716161	1.379716161	M1	Male	trans
cg03695461_ENSG00000230967	5.47E-11	1.75E-09	-1.083270455	1.083270455	M1	Male	trans
cg15910024_SPOCK3	5.48E-11	1.75E-09	-0.845040695	0.845040695	M1	Male	trans
cg08955483_GJA8	5.48E-11	1.75E-09	-0.778414225	0.778414225	M1	Male	trans
cg04060288_RPS15AP28	5.48E-11	1.75E-09	-1.168391599	1.168391599	M1	Male	trans
cg22027573_ENSG00000236858	5.48E-11	1.75E-09	-0.474891781	0.474891781	M1	Male	trans
cg19408449_RPS3AP10	5.48E-11	1.75E-09	-0.807946597	0.807946597	M1	Male	trans
cg17735372_NUGGC	5.49E-11	1.76E-09	-1.504166796	1.504166796	M1	Male	trans
cg06320570_ENSG00000242536	5.50E-11	1.76E-09	-1.820706895	1.820706895	M1	Male	trans
cg13370086_TMED10P2	5.50E-11	1.76E-09	-1.186730114	1.186730114	M1	Male	trans
cg02954524_ENSG00000228984	5.50E-11	1.76E-09	-0.651925038	0.651925038	M1	Male	trans
cg18185391_H3P11	5.51E-11	1.76E-09	-1.224027913	1.224027913	M1	Male	trans
cg19703425_ENSG00000231965	5.52E-11	1.77E-09	-1.590025279	1.590025279	M1	Male	trans
cg04525308_NUP210L	5.52E-11	1.77E-09	-1.745353607	1.745353607	M1	Male	trans
cg08955483_PTHLH	5.52E-11	1.77E-09	-0.678678623	0.678678623	M1	Male	trans
cg01164221_TRY2P	5.52E-11	1.77E-09	-0.478635561	0.478635561	M1	Male	trans
cg18924965_RPL7P36	5.53E-11	1.77E-09	0.914759232	0.914759232	M1	Male	trans
cg09024862_ENSG00000228430	5.53E-11	1.77E-09	-0.973132989	0.973132989	M1	Male	trans
cg24605553_IGKV1-8	5.53E-11	1.77E-09	1.215384497	1.215384497	M1	Male	trans
cg16873130_ENSG00000231476	5.53E-11	1.77E-09	-0.679393649	0.679393649	M1	Male	trans
cg10034640_RNU6-602P	5.54E-11	1.77E-09	-0.673487472	0.673487472	M1	Male	trans
cg09480417_TMEM167AP1	5.54E-11	1.77E-09	-1.470569926	1.470569926	M1	Male	trans
cg02747151_MIR133B	5.54E-11	1.77E-09	-0.976723363	0.976723363	M1	Male	trans
cg03365111_ASB18	5.54E-11	1.77E-09	-0.684090925	0.684090925	M1	Male	trans
cg24413597_RPL32P35	5.55E-11	1.77E-09	-0.585593566	0.585593566	M1	Male	trans
cg24605553_IGKJ5	5.55E-11	1.78E-09	1.22784444	1.22784444	M1	Male	trans
cg22836400_MIR320A	5.55E-11	1.78E-09	0.603374737	0.603374737	M1	Male	trans
cg19160975_HMGN2P25	5.56E-11	1.78E-09	0.764699387	0.764699387	M1	Male	trans
cg18396527_HNRNPA1P28	5.56E-11	1.78E-09	-0.670978119	0.670978119	M1	Male	trans
cg22836400_RNU6-1317P	5.56E-11	1.78E-09	0.627987729	0.627987729	M1	Male	trans
cg11263225_SNORD114-20	5.57E-11	1.78E-09	-1.410965921	1.410965921	M1	Male	trans
cg22964985_ANKRD62	5.57E-11	1.78E-09	0.528409449	0.528409449	M1	Male	trans
cg25105522_ENSG00000224348	5.57E-11	1.78E-09	0.578431837	0.578431837	M1	Male	trans
cg22595097_LINC01343	5.57E-11	1.78E-09	-0.806603659	0.806603659	M1	Male	trans
cg17300451_LINC01104	5.58E-11	1.78E-09	-0.935608199	0.935608199	M1	Male	trans
cg20983125_IL6-AS1	5.58E-11	1.78E-09	-1.162178592	1.162178592	M1	Male	trans
cg15001471_FOXF1	5.59E-11	1.79E-09	-1.84169706	1.84169706	M1	Male	trans
cg17896072_RNU1-8P	5.59E-11	1.79E-09	-0.932989224	0.932989224	M1	Male	trans
cg17896072_AADACL3	5.59E-11	1.79E-09	-0.809813005	0.809813005	M1	Male	trans
cg17896072_RNA5SP41	5.59E-11	1.79E-09	-0.633511756	0.633511756	M1	Male	trans
cg17896072_S100A7P1	5.59E-11	1.79E-09	-1.13030523	1.13030523	M1	Male	trans
cg17896072_NANOGNBP1	5.59E-11	1.79E-09	-0.809813005	0.809813005	M1	Male	trans
cg17896072_HMHB1	5.59E-11	1.79E-09	-0.316755878	0.316755878	M1	Male	trans
cg17896072_PRDX2P4	5.59E-11	1.79E-09	-0.278043557	0.278043557	M1	Male	trans
cg17896072_MTND5P6	5.59E-11	1.79E-09	-1.13030523	1.13030523	M1	Male	trans
cg17896072_LINC00529	5.59E-11	1.79E-09	-1.13030523	1.13030523	M1	Male	trans
cg17896072_OR4P1P	5.59E-11	1.79E-09	-1.13030523	1.13030523	M1	Male	trans
cg17896072_MIR381	5.59E-11	1.79E-09	-1.13030523	1.13030523	M1	Male	trans
cg17896072_RNU4-13P	5.59E-11	1.79E-09	-1.13030523	1.13030523	M1	Male	trans
cg17896072_RPL36P1	5.59E-11	1.79E-09	-1.13030523	1.13030523	M1	Male	trans
cg17896072_IGLV3-22	5.59E-11	1.79E-09	-1.13030523	1.13030523	M1	Male	trans
cg17896072_ENSG00000216966	5.59E-11	1.79E-09	-1.13030523	1.13030523	M1	Male	trans
cg17896072_ENSG00000226304	5.59E-11	1.79E-09	-1.13030523	1.13030523	M1	Male	trans
cg17896072_ENSG00000231418	5.59E-11	1.79E-09	-0.372500669	0.372500669	M1	Male	trans
cg17896072_ENSG00000241870	5.59E-11	1.79E-09	-1.13030523	1.13030523	M1	Male	trans
cg17896072_RN7SL291P	5.59E-11	1.79E-09	-0.79982528	0.79982528	M1	Male	trans
cg17896072_PLA2G5	5.59E-11	1.79E-09	-0.274618341	0.274618341	M1	Male	trans
cg17896072_MYOM3-AS1	5.59E-11	1.79E-09	-0.802223213	0.802223213	M1	Male	trans
cg17896072_OR2AQ1P	5.59E-11	1.79E-09	-0.802223213	0.802223213	M1	Male	trans
cg17896072_IGKV7-3	5.59E-11	1.79E-09	-0.431343	0.431343	M1	Male	trans
cg17896072_AKR1B1P2	5.59E-11	1.79E-09	-0.802223213	0.802223213	M1	Male	trans
cg17896072_CHCHD3P1	5.59E-11	1.79E-09	-0.657470352	0.657470352	M1	Male	trans
cg17896072_LRIT1	5.59E-11	1.79E-09	-0.802223213	0.802223213	M1	Male	trans
cg17896072_KRTAP4-4	5.59E-11	1.79E-09	-0.928640507	0.928640507	M1	Male	trans
cg17896072_SPATA48	5.59E-11	1.79E-09	-0.657470352	0.657470352	M1	Male	trans
cg17896072_ENSG00000219559	5.59E-11	1.79E-09	-0.571538723	0.571538723	M1	Male	trans
cg17896072_ENSG00000228005	5.59E-11	1.79E-09	-0.928640507	0.928640507	M1	Male	trans
cg17896072_ENSG00000237590	5.59E-11	1.79E-09	-0.802223213	0.802223213	M1	Male	trans
cg17896072_RNU4-27P	5.59E-11	1.79E-09	-0.492178484	0.492178484	M1	Male	trans
cg17896072_IGHD6-19	5.59E-11	1.79E-09	-0.288236481	0.288236481	M1	Male	trans
cg17896072_IGHD4-17	5.59E-11	1.79E-09	-0.682059153	0.682059153	M1	Male	trans
cg17896072_SNORD115-24	5.59E-11	1.79E-09	-0.600402447	0.600402447	M1	Male	trans
cg17896072_MT1B	5.59E-11	1.79E-09	-0.306163709	0.306163709	M1	Male	trans
cg17896072_PAFAH1B2P1	5.59E-11	1.79E-09	-0.360926383	0.360926383	M1	Male	trans
cg17896072_ENSG00000230991	5.59E-11	1.79E-09	-0.552141435	0.552141435	M1	Male	trans
cg17896072_ENSG00000232080	5.59E-11	1.79E-09	-0.657470352	0.657470352	M1	Male	trans
cg17896072_OR5D3P	5.59E-11	1.79E-09	-0.017431338	0.017431338	M1	Male	trans
cg11086960_ENSG00000236921	5.60E-11	1.79E-09	-1.204015755	1.204015755	M1	Male	trans
cg14267705_ENSG00000232834	5.60E-11	1.79E-09	-1.158101059	1.158101059	M1	Male	trans
cg07405255_ENSG00000227463	5.60E-11	1.79E-09	-1.392580334	1.392580334	M1	Male	trans
cg10568558_SCARA5	5.60E-11	1.79E-09	-0.506395759	0.506395759	M1	Male	trans
cg01354206_SS18L2P1	5.60E-11	1.79E-09	-1.102950129	1.102950129	M1	Male	trans
cg20695805_FAM90A15P	5.61E-11	1.79E-09	0.930089066	0.930089066	M1	Male	trans
cg17324671_GOT2P7	5.61E-11	1.79E-09	-0.711092225	0.711092225	M1	Male	trans
cg10039163_TRAT1	5.61E-11	1.79E-09	-0.941698506	0.941698506	M1	Male	trans
cg04212021_OTOG	5.61E-11	1.79E-09	0.833054808	0.833054808	M1	Male	trans
cg14041360_CCT6P4	5.62E-11	1.79E-09	-1.064243089	1.064243089	M1	Male	trans
cg10034640_IGKV1D-8	5.62E-11	1.79E-09	-0.815248671	0.815248671	M1	Male	trans
cg08894280_RNU11-4P	5.63E-11	1.80E-09	-2.047663555	2.047663555	M1	Male	trans
cg18301136_CXXC1P1	5.63E-11	1.80E-09	-0.394016096	0.394016096	M1	Male	trans
cg11831394_MIR340	5.63E-11	1.80E-09	-1.037781693	1.037781693	M1	Male	trans
cg09760986_ENSG00000224881	5.64E-11	1.80E-09	-1.975396875	1.975396875	M1	Male	trans
cg15877096_OR1AA1P	5.64E-11	1.80E-09	-1.636821251	1.636821251	M1	Male	trans
cg07532089_LINC00304	5.64E-11	1.80E-09	-0.880241025	0.880241025	M1	Male	trans
cg12774454_IGHV1-18	5.65E-11	1.80E-09	-1.713148445	1.713148445	M1	Male	trans
cg21945639_IFNL3	5.65E-11	1.80E-09	0.572165812	0.572165812	M1	Male	trans
cg20695805_P2RX5	5.66E-11	1.81E-09	0.913269039	0.913269039	M1	Male	trans
cg09201130_ENSG00000196826	5.66E-11	1.81E-09	1.320668256	1.320668256	M1	Male	trans
cg14357008_SS18L2P1	5.66E-11	1.81E-09	-0.880005317	0.880005317	M1	Male	trans
cg13856652_POU6F2-AS2	5.67E-11	1.81E-09	-1.556935283	1.556935283	M1	Male	trans
cg16309990_ENSG00000235615	5.67E-11	1.81E-09	-1.532856025	1.532856025	M1	Male	trans
cg12968518_DEFB136	5.68E-11	1.81E-09	1.086732995	1.086732995	M1	Male	trans
cg07405255_GLRA3	5.69E-11	1.82E-09	-1.403348807	1.403348807	M1	Male	trans
cg26250046_U3	5.69E-11	1.82E-09	-0.891019239	0.891019239	M1	Male	trans
cg01320505_DHFRP5	5.70E-11	1.82E-09	-0.995797776	0.995797776	M1	Male	trans
cg01320505_RPL7P3	5.70E-11	1.82E-09	-0.995797776	0.995797776	M1	Male	trans
cg01320505_ENSG00000229720	5.70E-11	1.82E-09	-0.995797776	0.995797776	M1	Male	trans
cg01320505_FTLP18	5.70E-11	1.82E-09	-1.969342388	1.969342388	M1	Male	trans
cg01320505_KRT8P21	5.70E-11	1.82E-09	-1.969342388	1.969342388	M1	Male	trans
cg01320505_TEDDM2P	5.70E-11	1.82E-09	-0.875063246	0.875063246	M1	Male	trans
cg01320505_NBPF21P	5.70E-11	1.82E-09	-1.969342388	1.969342388	M1	Male	trans
cg01320505_LINC02418	5.70E-11	1.82E-09	-1.397721727	1.397721727	M1	Male	trans
cg01320505_PIEZO1P1	5.70E-11	1.82E-09	-1.145517334	1.145517334	M1	Male	trans
cg01320505_U8	5.70E-11	1.82E-09	-1.145517334	1.145517334	M1	Male	trans
cg01320505_ENSG00000203492	5.70E-11	1.82E-09	-1.397721727	1.397721727	M1	Male	trans
cg01320505_ENSG00000224027	5.70E-11	1.82E-09	-1.969342388	1.969342388	M1	Male	trans
cg01320505_ENSG00000224374	5.70E-11	1.82E-09	-0.590802717	0.590802717	M1	Male	trans
cg01320505_ENSG00000224603	5.70E-11	1.82E-09	-1.397721727	1.397721727	M1	Male	trans
cg01320505_EIF3JP1	5.70E-11	1.82E-09	-0.65753071	0.65753071	M1	Male	trans
cg01320505_ENSG00000230245	5.70E-11	1.82E-09	-1.397721727	1.397721727	M1	Male	trans
cg01320505_ENSG00000234087	5.70E-11	1.82E-09	-1.397721727	1.397721727	M1	Male	trans
cg01320505_RN7SKP123	5.70E-11	1.82E-09	-1.766675753	1.766675753	M1	Male	trans
cg01320505_RN7SKP212	5.70E-11	1.82E-09	-1.766675753	1.766675753	M1	Male	trans
cg01320505_ADIRF	5.70E-11	1.82E-09	-1.766675753	1.766675753	M1	Male	trans
cg01320505_ENSG00000228757	5.70E-11	1.82E-09	-0.70547275	0.70547275	M1	Male	trans
cg10039163_ENSG00000224478	5.70E-11	1.82E-09	-1.045978462	1.045978462	M1	Male	trans
cg01573457_IFNL3	5.71E-11	1.82E-09	0.793694333	0.793694333	M1	Male	trans
cg27599856_PGK2	5.71E-11	1.82E-09	-0.848557524	0.848557524	M1	Male	trans
cg05387905_ENSG00000243072	5.71E-11	1.82E-09	-0.925779958	0.925779958	M1	Male	trans
cg15658784_ENSG00000233288	5.72E-11	1.82E-09	0.409553154	0.409553154	M1	Male	trans
cg10801331_RNA5SP126	5.72E-11	1.82E-09	-2.120594964	2.120594964	M1	Male	trans
cg14938738_MEF2B	5.73E-11	1.83E-09	-0.615822091	0.615822091	M1	Male	trans
cg14938738_RNU6-1105P	5.73E-11	1.83E-09	-0.764926338	0.764926338	M1	Male	trans
cg13996562_MTCO2P34	5.74E-11	1.83E-09	-3.117712744	3.117712744	M1	Male	trans
cg13996562_RPL23P5	5.74E-11	1.83E-09	-1.544253851	1.544253851	M1	Male	trans
cg04684504_ENSG00000241097	5.74E-11	1.83E-09	0.538452848	0.538452848	M1	Male	trans
cg19408449_RPL38P2	5.74E-11	1.83E-09	-0.524156581	0.524156581	M1	Male	trans
cg11775190_LYPD9P	5.75E-11	1.83E-09	-0.585790602	0.585790602	M1	Male	trans
cg11775190_ENSG00000235149	5.75E-11	1.83E-09	-0.46640042	0.46640042	M1	Male	trans
cg01373687_KRTAP29-1	5.75E-11	1.83E-09	-0.618440096	0.618440096	M1	Male	trans
cg03386811_HMGN2P13	5.75E-11	1.83E-09	-0.862017329	0.862017329	M1	Male	trans
cg04463911_SLC6A1	5.75E-11	1.83E-09	-0.770628524	0.770628524	M1	Male	trans
cg03036575_DNM1P51	5.75E-11	1.83E-09	-0.801569246	0.801569246	M1	Male	trans
cg27380499_IGKV5-2	5.76E-11	1.84E-09	0.782865607	0.782865607	M1	Male	trans
cg25319337_SLITRK1	5.77E-11	1.84E-09	-0.476078899	0.476078899	M1	Male	trans
cg10034640_FAM242D	5.77E-11	1.84E-09	-0.347648067	0.347648067	M1	Male	trans
cg11423687_SNORA73	5.78E-11	1.84E-09	-0.25532908	0.25532908	M1	Male	trans
cg17693656_BMP2	5.78E-11	1.84E-09	-0.726544164	0.726544164	M1	Male	trans
cg10039163_RPL38P2	5.78E-11	1.84E-09	-0.787033018	0.787033018	M1	Male	trans
cg19703425_LINC01800	5.78E-11	1.84E-09	-1.858663917	1.858663917	M1	Male	trans
cg19455396_KRT16P6	5.78E-11	1.84E-09	-1.42096991	1.42096991	M1	Male	trans
cg13799853_OR2T10	5.78E-11	1.84E-09	0.24830917	0.24830917	M1	Male	trans
cg04343263_IGHV6-1	5.78E-11	1.84E-09	-1.845759778	1.845759778	M1	Male	trans
cg03206304_ENSG00000233444	5.79E-11	1.84E-09	-0.980005378	0.980005378	M1	Male	trans
cg19748509_OR52E8	5.79E-11	1.85E-09	0.80500632	0.80500632	M1	Male	trans
cg00305285_GABRA2	5.80E-11	1.85E-09	-0.660125845	0.660125845	M1	Male	trans
cg24856383_LINC02291	5.81E-11	1.85E-09	1.422481366	1.422481366	M1	Male	trans
cg24413597_H4P1	5.82E-11	1.86E-09	-0.696747223	0.696747223	M1	Male	trans
cg03591123_IGHV3-7	5.83E-11	1.86E-09	-0.658374862	0.658374862	M1	Male	trans
cg14013632_MTUS2	5.84E-11	1.86E-09	-1.53389469	1.53389469	M1	Male	trans
cg17158894_RNASE2	5.85E-11	1.86E-09	-1.321336869	1.321336869	M1	Male	trans
cg12485685_SERTM1	5.85E-11	1.86E-09	-0.439715854	0.439715854	M1	Male	trans
cg18305853_FHL5	5.86E-11	1.87E-09	-0.268382114	0.268382114	M1	Male	trans
cg00095099_RFPL4AL1	5.87E-11	1.87E-09	-1.969749461	1.969749461	M1	Male	trans
cg20983125_AIM2	5.87E-11	1.87E-09	-0.720725491	0.720725491	M1	Male	trans
cg06320570_RHOH	5.88E-11	1.87E-09	-1.553128714	1.553128714	M1	Male	trans
cg12769996_IGHV1-18	5.89E-11	1.88E-09	-1.21875706	1.21875706	M1	Male	trans
cg19703425_CD83	5.89E-11	1.88E-09	-1.566664483	1.566664483	M1	Male	trans
cg16894055_KRTAP5-5	5.89E-11	1.88E-09	-0.94338843	0.94338843	M1	Male	trans
cg10039163_ENSG00000228427	5.90E-11	1.88E-09	-0.92542103	0.92542103	M1	Male	trans
cg27135799_MTND5P24	5.90E-11	1.88E-09	-0.615027436	0.615027436	M1	Male	trans
cg04212021_ENSG00000234503	5.90E-11	1.88E-09	0.570311451	0.570311451	M1	Male	trans
cg02133140_SLC2A14	5.90E-11	1.88E-09	-0.161686477	0.161686477	M1	Male	trans
cg08860070_TRBV25OR9-2	5.91E-11	1.88E-09	0.374495152	0.374495152	M1	Male	trans
cg07405255_ARSH	5.91E-11	1.88E-09	-1.287552733	1.287552733	M1	Male	trans
cg14995921_RNU4-66P	5.91E-11	1.88E-09	-1.760676675	1.760676675	M1	Male	trans
cg21477985_RNU2-23P	5.91E-11	1.88E-09	0.667082857	0.667082857	M1	Male	trans
cg26015683_OR7E24	5.91E-11	1.88E-09	0.049995536	0.049995536	M1	Male	trans
cg13302528_HMGB1P25	5.92E-11	1.88E-09	-1.097254207	1.097254207	M1	Male	trans
cg13302528_RNU6-1148P	5.92E-11	1.88E-09	-0.447625879	0.447625879	M1	Male	trans
cg09480417_ENSG00000225840	5.92E-11	1.88E-09	-0.694041837	0.694041837	M1	Male	trans
cg00894219_AICDA	5.92E-11	1.88E-09	-0.894948899	0.894948899	M1	Male	trans
cg26031613_CTSLP6	5.92E-11	1.89E-09	1.041096002	1.041096002	M1	Male	trans
cg17180012_ENSG00000239593	5.92E-11	1.89E-09	0.429612158	0.429612158	M1	Male	trans
cg16237262_MUC5B	5.92E-11	1.89E-09	-1.34230846	1.34230846	M1	Male	trans
cg09554300_LINC01343	5.93E-11	1.89E-09	0.626086916	0.626086916	M1	Male	trans
cg27619481_SLITRK2	5.93E-11	1.89E-09	-0.452611548	0.452611548	M1	Male	trans
cg11444278_CD28	5.93E-11	1.89E-09	0.690821294	0.690821294	M1	Male	trans
cg08894280_ENSG00000234446	5.94E-11	1.89E-09	-2.02825542	2.02825542	M1	Male	trans
cg21946824_RN7SKP75	5.94E-11	1.89E-09	0.624972149	0.624972149	M1	Male	trans
cg13370086_RUNDC3B	5.94E-11	1.89E-09	-1.31403583	1.31403583	M1	Male	trans
cg03875668_IGHA1	5.94E-11	1.89E-09	-0.910871539	0.910871539	M1	Male	trans
cg16963484_CCR12P	5.94E-11	1.89E-09	-0.863691401	0.863691401	M1	Male	trans
cg11662061_IQCF1	5.95E-11	1.89E-09	-1.041083628	1.041083628	M1	Male	trans
cg10568558_RTP1	5.95E-11	1.90E-09	-0.147119735	0.147119735	M1	Male	trans
cg16773502_GAPDHP74	5.96E-11	1.90E-09	-1.385733365	1.385733365	M1	Male	trans
cg05230816_ENSG00000234626	5.97E-11	1.90E-09	-0.337230156	0.337230156	M1	Male	trans
cg09554300_TRIM51EP	5.97E-11	1.90E-09	0.459095313	0.459095313	M1	Male	trans
cg10039163_ARHGAP15	5.98E-11	1.90E-09	-0.886776391	0.886776391	M1	Male	trans
cg04599643_RBM46	5.98E-11	1.90E-09	-0.909206457	0.909206457	M1	Male	trans
cg10034640_KCNIP2-AS1	5.99E-11	1.91E-09	-0.6983897	0.6983897	M1	Male	trans
cg00066022_RNU6-1024P	5.99E-11	1.91E-09	-1.615627913	1.615627913	M1	Male	trans
cg11376872_POU6F2	5.99E-11	1.91E-09	-0.789192488	0.789192488	M1	Male	trans
cg05304815_SORCS3	5.99E-11	1.91E-09	0.8005653	0.8005653	M1	Male	trans
cg05304815_ACTBP12	5.99E-11	1.91E-09	1.310491317	1.310491317	M1	Male	trans
cg05304815_MTND5P18	5.99E-11	1.91E-09	1.310491317	1.310491317	M1	Male	trans
cg05304815_RN7SL868P	5.99E-11	1.91E-09	1.310491317	1.310491317	M1	Male	trans
cg05304815_MIR218-2	5.99E-11	1.91E-09	1.172824438	1.172824438	M1	Male	trans
cg05304815_MTND1P2	5.99E-11	1.91E-09	1.310491317	1.310491317	M1	Male	trans
cg05304815_H3P29	5.99E-11	1.91E-09	1.310491317	1.310491317	M1	Male	trans
cg05304815_Y_RNA	5.99E-11	1.91E-09	1.310491317	1.310491317	M1	Male	trans
cg05304815_SKP2P1	5.99E-11	1.91E-09	1.310491317	1.310491317	M1	Male	trans
cg05304815_LINC02778	5.99E-11	1.91E-09	0.836925952	0.836925952	M1	Male	trans
cg05304815_NDUFS5P2	5.99E-11	1.91E-09	0.662649799	0.662649799	M1	Male	trans
cg05304815_CTNNA2-AS1	5.99E-11	1.91E-09	0.500104963	0.500104963	M1	Male	trans
cg05304815_RNA5SP113	5.99E-11	1.91E-09	0.40028265	0.40028265	M1	Male	trans
cg05304815_ZNF734P	5.99E-11	1.91E-09	1.258989662	1.258989662	M1	Male	trans
cg05304815_NEK2P2	5.99E-11	1.91E-09	0.314315422	0.314315422	M1	Male	trans
cg05304815_LINC01114	5.99E-11	1.91E-09	0.264300148	0.264300148	M1	Male	trans
cg05304815_MTND5P29	5.99E-11	1.91E-09	0.930108546	0.930108546	M1	Male	trans
cg05304815_RNU6-169P	5.99E-11	1.91E-09	1.175627584	1.175627584	M1	Male	trans
cg05304815_PHOX2B	5.99E-11	1.91E-09	0.318396254	0.318396254	M1	Male	trans
cg05304815_LINC02433	5.99E-11	1.91E-09	0.587813792	0.587813792	M1	Male	trans
cg05304815_FUNDC2P3	5.99E-11	1.91E-09	0.762280103	0.762280103	M1	Male	trans
cg05304815_ASB10	5.99E-11	1.91E-09	0.587813792	0.587813792	M1	Male	trans
cg05304815_LINC02247	5.99E-11	1.91E-09	0.762280103	0.762280103	M1	Male	trans
cg05304815_IGF2-AS	5.99E-11	1.91E-09	0.587813792	0.587813792	M1	Male	trans
cg05304815_BHLHA9	5.99E-11	1.91E-09	0.545197343	0.545197343	M1	Male	trans
cg05304815_SPEM1	5.99E-11	1.91E-09	1.149581634	1.149581634	M1	Male	trans
cg05304815_SMSP1	5.99E-11	1.91E-09	0.762280103	0.762280103	M1	Male	trans
cg05304815_ENSG00000227679	5.99E-11	1.91E-09	0.1304945	0.1304945	M1	Male	trans
cg05304815_CT45A5	5.99E-11	1.91E-09	0.304348109	0.304348109	M1	Male	trans
cg05304815_ENSG00000230432	5.99E-11	1.91E-09	0.587813792	0.587813792	M1	Male	trans
cg05304815_ENSG00000230621	5.99E-11	1.91E-09	0.930108546	0.930108546	M1	Male	trans
cg05304815_ENSG00000232897	5.99E-11	1.91E-09	0.226106156	0.226106156	M1	Male	trans
cg10387173_L1CAM	6.00E-11	1.91E-09	-0.749501409	0.749501409	M1	Male	trans
cg13856652_H3C9P	6.00E-11	1.91E-09	-1.650673649	1.650673649	M1	Male	trans
cg02129159_ZNF826P	6.00E-11	1.91E-09	-1.077201302	1.077201302	M1	Male	trans
cg17106653_IGKV5-2	6.00E-11	1.91E-09	1.439263274	1.439263274	M1	Male	trans
cg06503255_RPS15P9	6.00E-11	1.91E-09	-1.655369913	1.655369913	M1	Male	trans
cg21902095_ENSG00000234626	6.01E-11	1.91E-09	0.243293758	0.243293758	M1	Male	trans
cg23383887_RPS3AP54	6.02E-11	1.91E-09	-1.629007597	1.629007597	M1	Male	trans
cg25486571_ENSG00000100101	6.02E-11	1.91E-09	-1.239770665	1.239770665	M1	Male	trans
cg01716040_CALML3	6.02E-11	1.91E-09	-1.005113808	1.005113808	M1	Male	trans
cg13845724_ENSG00000224478	6.02E-11	1.91E-09	-1.055211401	1.055211401	M1	Male	trans
cg19703425_ENSG00000232949	6.02E-11	1.91E-09	-1.889652427	1.889652427	M1	Male	trans
cg14924064_OR2T10	6.02E-11	1.91E-09	0.240819538	0.240819538	M1	Male	trans
cg13229245_HNRNPA1P31	6.03E-11	1.92E-09	0.640700008	0.640700008	M1	Male	trans
cg23974730_C12orf42	6.03E-11	1.92E-09	1.322264677	1.322264677	M1	Male	trans
cg22703515_LHFPL3-AS1	6.03E-11	1.92E-09	-0.444791879	0.444791879	M1	Male	trans
cg16977073_SERPINA5	6.03E-11	1.92E-09	-1.265058719	1.265058719	M1	Male	trans
cg24605553_ENSG00000227217	6.04E-11	1.92E-09	1.224879528	1.224879528	M1	Male	trans
cg23155884_OR2T8	6.05E-11	1.92E-09	-0.891219309	0.891219309	M1	Male	trans
cg05334062_U3	6.05E-11	1.92E-09	-1.944370009	1.944370009	M1	Male	trans
cg03591123_BTBD6P1	6.05E-11	1.92E-09	-0.634127737	0.634127737	M1	Male	trans
cg06803261_ENSG00000236226	6.05E-11	1.92E-09	-0.998984981	0.998984981	M1	Male	trans
cg27135799_TRAV38-2DV8	6.06E-11	1.93E-09	-0.723931268	0.723931268	M1	Male	trans
cg03206304_RNU7-136P	6.06E-11	1.93E-09	-1.297936436	1.297936436	M1	Male	trans
cg17693656_IRAK2	6.06E-11	1.93E-09	-0.672730707	0.672730707	M1	Male	trans
cg00935234_ENSG00000230829	6.07E-11	1.93E-09	-1.023167868	1.023167868	M1	Male	trans
cg02736186_PRSS33	6.07E-11	1.93E-09	-1.422712359	1.422712359	M1	Male	trans
cg12769996_FCAMR	6.08E-11	1.93E-09	-1.225249303	1.225249303	M1	Male	trans
cg17735372_RGS13	6.09E-11	1.93E-09	-1.552326125	1.552326125	M1	Male	trans
cg14046470_RNU6-788P	6.09E-11	1.93E-09	-0.741534112	0.741534112	M1	Male	trans
cg26015683_STEAP1B	6.09E-11	1.93E-09	0.731153609	0.731153609	M1	Male	trans
cg19271242_MTND4P22	6.09E-11	1.94E-09	-0.536995005	0.536995005	M1	Male	trans
cg26873935_RAET1M	6.10E-11	1.94E-09	-0.560231679	0.560231679	M1	Male	trans
cg26873935_RPS19P7	6.10E-11	1.94E-09	-0.70007603	0.70007603	M1	Male	trans
cg26873935_OR4C3	6.10E-11	1.94E-09	-0.560231679	0.560231679	M1	Male	trans
cg26873935_RNU6-1243P	6.10E-11	1.94E-09	-0.560231679	0.560231679	M1	Male	trans
cg26873935_SNORD114-14	6.10E-11	1.94E-09	-0.104019048	0.104019048	M1	Male	trans
cg26873935_ENSG00000201710	6.10E-11	1.94E-09	-0.585565078	0.585565078	M1	Male	trans
cg26873935_ENSG00000205300	6.10E-11	1.94E-09	-0.307240977	0.307240977	M1	Male	trans
cg26873935_ENSG00000228528	6.10E-11	1.94E-09	-1.120463359	1.120463359	M1	Male	trans
cg26873935_RPL23AP89	6.10E-11	1.94E-09	-0.257994642	0.257994642	M1	Male	trans
cg26873935_OR6K4P	6.10E-11	1.94E-09	-0.886464863	0.886464863	M1	Male	trans
cg26873935_RNA5SP191	6.10E-11	1.94E-09	-0.883815123	0.883815123	M1	Male	trans
cg26873935_SNORA70J	6.10E-11	1.94E-09	-1.248998851	1.248998851	M1	Male	trans
cg26873935_C11orf98P1	6.10E-11	1.94E-09	-0.172384299	0.172384299	M1	Male	trans
cg26873935_AIFM1P1	6.10E-11	1.94E-09	-0.886464863	0.886464863	M1	Male	trans
cg26873935_MAPKAPK5P1	6.10E-11	1.94E-09	-1.248998851	1.248998851	M1	Male	trans
cg26873935_TRIM48	6.10E-11	1.94E-09	-1.248998851	1.248998851	M1	Male	trans
cg26873935_OR10D4P	6.10E-11	1.94E-09	-1.248998851	1.248998851	M1	Male	trans
cg26873935_LINC01075	6.10E-11	1.94E-09	-1.248998851	1.248998851	M1	Male	trans
cg26873935_GPC6-AS1	6.10E-11	1.94E-09	-0.655755136	0.655755136	M1	Male	trans
cg26873935_OR4N2	6.10E-11	1.94E-09	-0.056856272	0.056856272	M1	Male	trans
cg26873935_OR4L1	6.10E-11	1.94E-09	-0.547819784	0.547819784	M1	Male	trans
cg26873935_RNU6-359P	6.10E-11	1.94E-09	-0.513078634	0.513078634	M1	Male	trans
cg26873935_KRTAP4-11	6.10E-11	1.94E-09	-0.886464863	0.886464863	M1	Male	trans
cg26873935_ENSG00000186678	6.10E-11	1.94E-09	-0.886464863	0.886464863	M1	Male	trans
cg26873935_ENSG00000212586	6.10E-11	1.94E-09	-1.248998851	1.248998851	M1	Male	trans
cg26873935_MIR450B	6.10E-11	1.94E-09	-1.248998851	1.248998851	M1	Male	trans
cg26873935_ENSG00000223948	6.10E-11	1.94E-09	-1.248998851	1.248998851	M1	Male	trans
cg26873935_ENSG00000224404	6.10E-11	1.94E-09	-0.63155614	0.63155614	M1	Male	trans
cg26873935_ENSG00000225906	6.10E-11	1.94E-09	-0.886464863	0.886464863	M1	Male	trans
cg26873935_ENSG00000232211	6.10E-11	1.94E-09	-1.248998851	1.248998851	M1	Male	trans
cg26873935_ENSG00000232395	6.10E-11	1.94E-09	-0.886464863	0.886464863	M1	Male	trans
cg26873935_ENSG00000233103	6.10E-11	1.94E-09	-1.248998851	1.248998851	M1	Male	trans
cg26873935_ENSG00000234441	6.10E-11	1.94E-09	-0.205581239	0.205581239	M1	Male	trans
cg26873935_ENSG00000237761	6.10E-11	1.94E-09	-0.56703292	0.56703292	M1	Male	trans
cg26873935_ENSG00000241722	6.10E-11	1.94E-09	-1.248998851	1.248998851	M1	Male	trans
cg26873935_UBBP3	6.10E-11	1.94E-09	-0.651651575	0.651651575	M1	Male	trans
cg26873935_RPL7P33	6.10E-11	1.94E-09	-0.475933012	0.475933012	M1	Male	trans
cg17735372_CHRNA1	6.10E-11	1.94E-09	-1.830854388	1.830854388	M1	Male	trans
cg03591123_RNU6-1187P	6.10E-11	1.94E-09	-0.565703313	0.565703313	M1	Male	trans
cg18947032_AQP7P2	6.10E-11	1.94E-09	0.847815758	0.847815758	M1	Male	trans
cg05497124_SST	6.11E-11	1.94E-09	-0.495644569	0.495644569	M1	Male	trans
cg24605553_RNU6-777P	6.11E-11	1.94E-09	0.356154115	0.356154115	M1	Male	trans
cg24605553_RPL36AP10	6.11E-11	1.94E-09	1.270893095	1.270893095	M1	Male	trans
cg24605553_LINC01774	6.11E-11	1.94E-09	0.902004091	0.902004091	M1	Male	trans
cg24605553_IGKV1D-35	6.11E-11	1.94E-09	1.270893095	1.270893095	M1	Male	trans
cg24605553_HMGN2P22	6.11E-11	1.94E-09	1.270893095	1.270893095	M1	Male	trans
cg24605553_RNU6-474P	6.11E-11	1.94E-09	1.097702392	1.097702392	M1	Male	trans
cg24605553_LINC01940	6.11E-11	1.94E-09	1.270893095	1.270893095	M1	Male	trans
cg24605553_CDYLP1	6.11E-11	1.94E-09	1.270893095	1.270893095	M1	Male	trans
cg24605553_RPL7AP23	6.11E-11	1.94E-09	1.270893095	1.270893095	M1	Male	trans
cg24605553_LINC02045	6.11E-11	1.94E-09	1.270893095	1.270893095	M1	Male	trans
cg24605553_OTOL1	6.11E-11	1.94E-09	1.270893095	1.270893095	M1	Male	trans
cg24605553_MEMO1P3	6.11E-11	1.94E-09	0.902004091	0.902004091	M1	Male	trans
cg24605553_RNU6-456P	6.11E-11	1.94E-09	0.512627941	0.512627941	M1	Male	trans
cg24605553_RNU1-105P	6.11E-11	1.94E-09	1.270893095	1.270893095	M1	Male	trans
cg24605553_GFRAL	6.11E-11	1.94E-09	1.270893095	1.270893095	M1	Male	trans
cg24605553_RNU6-829P	6.11E-11	1.94E-09	0.455268953	0.455268953	M1	Male	trans
cg24605553_C10orf120	6.11E-11	1.94E-09	0.739246806	0.739246806	M1	Male	trans
cg24605553_RNU6-600P	6.11E-11	1.94E-09	1.270893095	1.270893095	M1	Male	trans
cg24605553_LINC00410	6.11E-11	1.94E-09	0.251948939	0.251948939	M1	Male	trans
cg24605553_RPS29P1	6.11E-11	1.94E-09	1.270893095	1.270893095	M1	Male	trans
cg24605553_IGHD6-25	6.11E-11	1.94E-09	0.739246806	0.739246806	M1	Male	trans
cg24605553_IGHD5-24	6.11E-11	1.94E-09	0.902004091	0.902004091	M1	Male	trans
cg24605553_KRTAP4-5	6.11E-11	1.94E-09	1.112178214	1.112178214	M1	Male	trans
cg24605553_KRTAP4-3	6.11E-11	1.94E-09	1.270893095	1.270893095	M1	Male	trans
cg24605553_KRTAP9-3	6.11E-11	1.94E-09	0.642626963	0.642626963	M1	Male	trans
cg24605553_RNU7-186P	6.11E-11	1.94E-09	1.270893095	1.270893095	M1	Male	trans
cg24605553_MIR548XHG	6.11E-11	1.94E-09	1.235101967	1.235101967	M1	Male	trans
cg24605553_POTEH-AS1	6.11E-11	1.94E-09	0.848268015	0.848268015	M1	Male	trans
cg24605553_Y_RNA	6.11E-11	1.94E-09	1.270893095	1.270893095	M1	Male	trans
cg24605553_ENSG00000201500	6.11E-11	1.94E-09	0.902004091	0.902004091	M1	Male	trans
cg24605553_RNA5SP513	6.11E-11	1.94E-09	0.902004091	0.902004091	M1	Male	trans
cg24605553_RNA5SP505	6.11E-11	1.94E-09	0.902004091	0.902004091	M1	Male	trans
cg24605553_ENSG00000212608	6.11E-11	1.94E-09	0.642626963	0.642626963	M1	Male	trans
cg24605553_ENSG00000216368	6.11E-11	1.94E-09	1.270893095	1.270893095	M1	Male	trans
cg24605553_KRT8P27	6.11E-11	1.94E-09	0.969987266	0.969987266	M1	Male	trans
cg24605553_ENSG00000229486	6.11E-11	1.94E-09	1.270893095	1.270893095	M1	Male	trans
cg24605553_ENSG00000232515	6.11E-11	1.94E-09	1.270893095	1.270893095	M1	Male	trans
cg24605553_ENSG00000232663	6.11E-11	1.94E-09	1.270893095	1.270893095	M1	Male	trans
cg24605553_ENSG00000232895	6.11E-11	1.94E-09	1.155023506	1.155023506	M1	Male	trans
cg24605553_ENSG00000235168	6.11E-11	1.94E-09	0.776375165	0.776375165	M1	Male	trans
cg24605553_LINC02810	6.11E-11	1.94E-09	0.402787765	0.402787765	M1	Male	trans
cg24605553_IGKV2D-26	6.11E-11	1.94E-09	0.763937286	0.763937286	M1	Male	trans
cg24605553_MIR1269A	6.11E-11	1.94E-09	0.477643367	0.477643367	M1	Male	trans
cg24605553_RNU6ATAC5P	6.11E-11	1.94E-09	0.519562049	0.519562049	M1	Male	trans
cg24605553_RNU1-138P	6.11E-11	1.94E-09	0.097217107	0.097217107	M1	Male	trans
cg24605553_PRL	6.11E-11	1.94E-09	1.044145225	1.044145225	M1	Male	trans
cg24605553_KRTAP4-6	6.11E-11	1.94E-09	0.426448227	0.426448227	M1	Male	trans
cg24605553_ENSG00000197476	6.11E-11	1.94E-09	0.878161914	0.878161914	M1	Male	trans
cg17348378_TRY2P	6.12E-11	1.94E-09	-0.748527333	0.748527333	M1	Male	trans
cg19483581_HOXB8	6.12E-11	1.94E-09	-1.270906256	1.270906256	M1	Male	trans
cg24170716_H19	6.12E-11	1.94E-09	-0.807817194	0.807817194	M1	Male	trans
cg21477985_ATCAY	6.12E-11	1.94E-09	0.100611095	0.100611095	M1	Male	trans
cg10959048_ENSG00000224149	6.12E-11	1.94E-09	-1.574112236	1.574112236	M1	Male	trans
cg10959048_MTCO1P51	6.12E-11	1.94E-09	-1.317138879	1.317138879	M1	Male	trans
cg10959048_ENSG00000236356	6.12E-11	1.94E-09	-1.317138879	1.317138879	M1	Male	trans
cg10959048_ENSG00000224525	6.12E-11	1.94E-09	-1.694457062	1.694457062	M1	Male	trans
cg17106653_GZMK	6.12E-11	1.94E-09	1.564355042	1.564355042	M1	Male	trans
cg14924064_RAC1P5	6.13E-11	1.94E-09	0.958298907	0.958298907	M1	Male	trans
cg21945639_GFRA4	6.13E-11	1.94E-09	0.73558495	0.73558495	M1	Male	trans
cg11593799_RNU6-1240P	6.13E-11	1.94E-09	-0.60511678	0.60511678	M1	Male	trans
cg11593799_RPS8P4	6.13E-11	1.94E-09	-0.383810615	0.383810615	M1	Male	trans
cg11593799_RPL19P20	6.13E-11	1.94E-09	-0.413766268	0.413766268	M1	Male	trans
cg11593799_ENSG00000237163	6.13E-11	1.94E-09	-0.413766268	0.413766268	M1	Male	trans
cg11593799_ENSG00000237480	6.13E-11	1.94E-09	-0.441782863	0.441782863	M1	Male	trans
cg11593799_RPL31P13	6.13E-11	1.94E-09	-0.714879229	0.714879229	M1	Male	trans
cg11593799_LINC01247	6.13E-11	1.94E-09	-0.714879229	0.714879229	M1	Male	trans
cg11593799_LINC01795	6.13E-11	1.94E-09	-0.714879229	0.714879229	M1	Male	trans
cg11593799_IGKV1OR2-3	6.13E-11	1.94E-09	-1.007240526	1.007240526	M1	Male	trans
cg11593799_DNAJC17P1	6.13E-11	1.94E-09	-0.714879229	0.714879229	M1	Male	trans
cg11593799_RNU2-48P	6.13E-11	1.94E-09	-0.585886684	0.585886684	M1	Male	trans
cg11593799_MIR548A1	6.13E-11	1.94E-09	-1.007240526	1.007240526	M1	Male	trans
cg11593799_RPS29P15	6.13E-11	1.94E-09	-1.007240526	1.007240526	M1	Male	trans
cg11593799_RNU1-148P	6.13E-11	1.94E-09	-0.360821332	0.360821332	M1	Male	trans
cg11593799_RPL30P12	6.13E-11	1.94E-09	-1.007240526	1.007240526	M1	Male	trans
cg11593799_MIR1-1HG	6.13E-11	1.94E-09	-0.714879229	0.714879229	M1	Male	trans
cg11593799_ENSG00000220204	6.13E-11	1.94E-09	-1.007240526	1.007240526	M1	Male	trans
cg11593799_ENSG00000234932	6.13E-11	1.94E-09	-0.585886684	0.585886684	M1	Male	trans
cg11593799_SNRPGP8	6.13E-11	1.94E-09	-0.356154527	0.356154527	M1	Male	trans
cg11593799_RNU2-16P	6.13E-11	1.94E-09	-0.384379492	0.384379492	M1	Male	trans
cg06320570_GUCA1C	6.13E-11	1.94E-09	-2.411043966	2.411043966	M1	Male	trans
cg05232081_ENSG00000232111	6.14E-11	1.94E-09	-0.502863529	0.502863529	M1	Male	trans
cg02671217_NUS1P2	6.15E-11	1.95E-09	-0.925032226	0.925032226	M1	Male	trans
cg15030074_SCHIP1	6.15E-11	1.95E-09	-0.506150856	0.506150856	M1	Male	trans
cg00456950_DPEP3	6.15E-11	1.95E-09	-0.892969824	0.892969824	M1	Male	trans
cg26015683_IGKV2D-28	6.16E-11	1.95E-09	0.743699658	0.743699658	M1	Male	trans
cg19009469_RNU6-462P	6.16E-11	1.95E-09	-0.773551578	0.773551578	M1	Male	trans
cg00456950_GAPDHP14	6.16E-11	1.95E-09	-0.598590405	0.598590405	M1	Male	trans
cg17735372_MIXL1	6.17E-11	1.95E-09	-1.50264068	1.50264068	M1	Male	trans
cg18204091_ENSG00000236948	6.17E-11	1.95E-09	0.521734816	0.521734816	M1	Male	trans
cg19548667_ENSG00000232958	6.18E-11	1.96E-09	-0.81036112	0.81036112	M1	Male	trans
cg10034640_ENSG00000232949	6.18E-11	1.96E-09	-0.73955911	0.73955911	M1	Male	trans
cg02305803_PAICSP3	6.18E-11	1.96E-09	-1.060101526	1.060101526	M1	Male	trans
cg24305584_RSL24D1P3	6.19E-11	1.96E-09	0.859197945	0.859197945	M1	Male	trans
cg04621455_TRBV23-1	6.19E-11	1.96E-09	-1.738684163	1.738684163	M1	Male	trans
cg17025908_ENSG00000234132	6.19E-11	1.96E-09	-0.936494372	0.936494372	M1	Male	trans
cg13370086_FOXR2	6.20E-11	1.96E-09	-1.484961063	1.484961063	M1	Male	trans
cg25481348_DNM1P51	6.20E-11	1.96E-09	-1.198677861	1.198677861	M1	Male	trans
cg25938960_MAGEA8-AS1	6.21E-11	1.97E-09	-1.337367385	1.337367385	M1	Male	trans
cg19408449_KCNIP2	6.21E-11	1.97E-09	-0.735435904	0.735435904	M1	Male	trans
cg08012663_LRRC53	6.22E-11	1.97E-09	-0.908584618	0.908584618	M1	Male	trans
cg14867071_ENSG00000231675	6.22E-11	1.97E-09	0.89893791	0.89893791	M1	Male	trans
cg26523590_SEPTIN12	6.22E-11	1.97E-09	-1.308694707	1.308694707	M1	Male	trans
cg26015683_SMIM43	6.23E-11	1.97E-09	0.75169732	0.75169732	M1	Male	trans
cg13845724_SNAP25	6.23E-11	1.97E-09	-0.058591717	0.058591717	M1	Male	trans
cg16271481_DLL4	6.23E-11	1.97E-09	-1.06309696	1.06309696	M1	Male	trans
cg10780890_ENSG00000235994	6.24E-11	1.97E-09	0.598735622	0.598735622	M1	Male	trans
cg15995131_GAGE2A	6.24E-11	1.97E-09	-1.095378855	1.095378855	M1	Male	trans
cg09828310_LINC01687	6.24E-11	1.97E-09	-1.0407495	1.0407495	M1	Male	trans
cg12656219_LINC02082	6.24E-11	1.98E-09	-1.272646193	1.272646193	M1	Male	trans
cg02272220_RPL22P8	6.24E-11	1.98E-09	-0.770834243	0.770834243	M1	Male	trans
cg24952959_RN7SKP65	6.25E-11	1.98E-09	1.086569818	1.086569818	M1	Male	trans
cg04493778_TCF21	6.25E-11	1.98E-09	-1.565639222	1.565639222	M1	Male	trans
cg06032500_ENSG00000232668	6.25E-11	1.98E-09	-0.386845157	0.386845157	M1	Male	trans
cg19392754_ATP6V0CP3	6.26E-11	1.98E-09	0.920736006	0.920736006	M1	Male	trans
cg14795409_KRTAP21-2	6.26E-11	1.98E-09	-0.790969413	0.790969413	M1	Male	trans
cg26221029_ENSG00000225144	6.26E-11	1.98E-09	-0.864903474	0.864903474	M1	Male	trans
cg07330196_ENSG00000232834	6.27E-11	1.98E-09	-1.126992657	1.126992657	M1	Male	trans
cg10959048_RNU6-391P	6.27E-11	1.98E-09	-1.844557809	1.844557809	M1	Male	trans
cg21913335_OR2T8	6.27E-11	1.98E-09	-1.03900757	1.03900757	M1	Male	trans
cg17324671_C7	6.27E-11	1.98E-09	-0.997637566	0.997637566	M1	Male	trans
cg13434714_MIR676	6.28E-11	1.99E-09	1.200699173	1.200699173	M1	Male	trans
cg16589950_ENSG00000196826	6.28E-11	1.99E-09	-1.993633066	1.993633066	M1	Male	trans
cg14357008_LINC00844	6.28E-11	1.99E-09	-0.604644474	0.604644474	M1	Male	trans
cg25994476_SLC5A7	6.28E-11	1.99E-09	1.017551319	1.017551319	M1	Male	trans
cg06803261_PARP15	6.29E-11	1.99E-09	-1.038634802	1.038634802	M1	Male	trans
cg15073496_PNLIPRP3	6.29E-11	1.99E-09	-1.209416997	1.209416997	M1	Male	trans
cg05334062_POTEF-AS1	6.29E-11	1.99E-09	-2.419304706	2.419304706	M1	Male	trans
cg05334062_MTND2P22	6.29E-11	1.99E-09	-2.419304706	2.419304706	M1	Male	trans
cg05334062_RNA5SP189	6.29E-11	1.99E-09	-2.419304706	2.419304706	M1	Male	trans
cg05334062_RNU6-253P	6.29E-11	1.99E-09	-2.419304706	2.419304706	M1	Male	trans
cg05334062_SFTPA3P	6.29E-11	1.99E-09	-2.419304706	2.419304706	M1	Male	trans
cg05334062_RN7SL586P	6.29E-11	1.99E-09	-2.419304706	2.419304706	M1	Male	trans
cg05334062_ENSG00000226041	6.29E-11	1.99E-09	-2.419304706	2.419304706	M1	Male	trans
cg05334062_ENSG00000235047	6.29E-11	1.99E-09	-2.419304706	2.419304706	M1	Male	trans
cg05334062_ENSG00000235243	6.29E-11	1.99E-09	-0.993830821	0.993830821	M1	Male	trans
cg05334062_ENSG00000236102	6.29E-11	1.99E-09	-2.419304706	2.419304706	M1	Male	trans
cg05334062_OR1F1	6.29E-11	1.99E-09	-0.993830821	0.993830821	M1	Male	trans
cg05334062_MC2R	6.29E-11	1.99E-09	-0.811797787	0.811797787	M1	Male	trans
cg05334062_ENSG00000212565	6.29E-11	1.99E-09	-0.53056213	0.53056213	M1	Male	trans
cg05334062_ENSG00000223795	6.29E-11	1.99E-09	-0.59512428	0.59512428	M1	Male	trans
cg05334062_ENSG00000234716	6.29E-11	1.99E-09	-1.95114827	1.95114827	M1	Male	trans
cg05334062_RPL37P15	6.29E-11	1.99E-09	-2.170332081	2.170332081	M1	Male	trans
cg05334062_RNY4P27	6.29E-11	1.99E-09	-2.170332081	2.170332081	M1	Male	trans
cg05334062_KRTAP8-3P	6.29E-11	1.99E-09	-1.717078133	1.717078133	M1	Male	trans
cg05334062_IGLV3-4	6.29E-11	1.99E-09	-0.855452398	0.855452398	M1	Male	trans
cg05334062_ENSG00000236408	6.29E-11	1.99E-09	-1.717078133	1.717078133	M1	Male	trans
cg05334062_ENSG00000241804	6.29E-11	1.99E-09	-1.407249188	1.407249188	M1	Male	trans
cg05334062_ENSG00000243296	6.29E-11	1.99E-09	-1.717078133	1.717078133	M1	Male	trans
cg05334062_RN7SL164P	6.29E-11	1.99E-09	-2.159198756	2.159198756	M1	Male	trans
cg05334062_XRCC6P5	6.29E-11	1.99E-09	-0.772526635	0.772526635	M1	Male	trans
cg11815008_GOT1L1	6.30E-11	1.99E-09	-0.529968601	0.529968601	M1	Male	trans
cg26015683_IGHV3-20	6.30E-11	1.99E-09	0.839486153	0.839486153	M1	Male	trans
cg15042047_LINC02644	6.30E-11	1.99E-09	-0.651227679	0.651227679	M1	Male	trans
cg02697258_RNA5SP79	6.30E-11	1.99E-09	-0.629350218	0.629350218	M1	Male	trans
cg24430871_TMPRSS6	6.31E-11	1.99E-09	-0.071569783	0.071569783	M1	Male	trans
cg19932577_ENSG00000206961	6.31E-11	1.99E-09	-0.362607301	0.362607301	M1	Male	trans
cg09508875_FSTL5	6.31E-11	1.99E-09	-0.089314381	0.089314381	M1	Male	trans
cg02305803_GRAMD4P2	6.31E-11	1.99E-09	-1.241047306	1.241047306	M1	Male	trans
cg16894055_MTCO2P12	6.32E-11	2.00E-09	-0.290131326	0.290131326	M1	Male	trans
cg14776351_ENSG00000236471	6.32E-11	2.00E-09	-0.630845588	0.630845588	M1	Male	trans
cg07405255_ENSG00000225279	6.32E-11	2.00E-09	-1.594104722	1.594104722	M1	Male	trans
cg05085886_MIR133B	6.32E-11	2.00E-09	1.415224223	1.415224223	M1	Male	trans
cg26250046_FAM220BP	6.32E-11	2.00E-09	-0.85504367	0.85504367	M1	Male	trans
cg14753740_RNU6-31P	6.33E-11	2.00E-09	0.633030991	0.633030991	M1	Male	trans
cg22751099_AHCYP5	6.33E-11	2.00E-09	-0.97503453	0.97503453	M1	Male	trans
cg03654560_DES	6.33E-11	2.00E-09	-0.752385845	0.752385845	M1	Male	trans
cg08860070_CALM2P4	6.33E-11	2.00E-09	0.778593732	0.778593732	M1	Male	trans
cg22663503_TPTE2P4	6.33E-11	2.00E-09	-0.544586555	0.544586555	M1	Male	trans
cg02155655_ENSG00000224301	6.34E-11	2.00E-09	-1.024521809	1.024521809	M1	Male	trans
cg19271242_TRAJ49	6.35E-11	2.00E-09	-0.718787586	0.718787586	M1	Male	trans
cg01776479_OR56A5	6.35E-11	2.00E-09	-0.65705473	0.65705473	M1	Male	trans
cg01776479_ENSG00000235024	6.35E-11	2.00E-09	-0.447037521	0.447037521	M1	Male	trans
cg01776479_LINC01736	6.35E-11	2.00E-09	-0.791833598	0.791833598	M1	Male	trans
cg01776479_CTBP2P5	6.35E-11	2.00E-09	-1.298347457	1.298347457	M1	Male	trans
cg01776479_EHHADH-AS1	6.35E-11	2.00E-09	-1.447289169	1.447289169	M1	Male	trans
cg01776479_RNU4-69P	6.35E-11	2.00E-09	-0.811174432	0.811174432	M1	Male	trans
cg01776479_NPVF	6.35E-11	2.00E-09	-1.447289169	1.447289169	M1	Male	trans
cg01776479_RNU6-532P	6.35E-11	2.00E-09	-0.759862433	0.759862433	M1	Male	trans
cg01776479_RPSAP48	6.35E-11	2.00E-09	-0.649173729	0.649173729	M1	Male	trans
cg01776479_RNY4P18	6.35E-11	2.00E-09	-0.621536525	0.621536525	M1	Male	trans
cg01776479_RNA5SP347	6.35E-11	2.00E-09	-1.104618531	1.104618531	M1	Male	trans
cg01776479_RPL29P28	6.35E-11	2.00E-09	-0.841852001	0.841852001	M1	Male	trans
cg01776479_ENSG00000108516	6.35E-11	2.00E-09	-0.594534694	0.594534694	M1	Male	trans
cg01776479_FBLIM1P1	6.35E-11	2.00E-09	-1.027199499	1.027199499	M1	Male	trans
cg01776479_ENSG00000226829	6.35E-11	2.00E-09	-1.298347457	1.298347457	M1	Male	trans
cg01776479_ENSG00000229116	6.35E-11	2.00E-09	-0.811174432	0.811174432	M1	Male	trans
cg01776479_RPSAP59	6.35E-11	2.00E-09	-0.649173729	0.649173729	M1	Male	trans
cg01776479_ENSG00000234406	6.35E-11	2.00E-09	-0.405587216	0.405587216	M1	Male	trans
cg01776479_ENSG00000239870	6.35E-11	2.00E-09	-0.643092621	0.643092621	M1	Male	trans
cg01776479_ENSG00000242364	6.35E-11	2.00E-09	-0.712036746	0.712036746	M1	Male	trans
cg01776479_ENSG00000232444	6.35E-11	2.00E-09	-0.21316814	0.21316814	M1	Male	trans
cg04900782_ENSG00000225170	6.36E-11	2.01E-09	-0.269552516	0.269552516	M1	Male	trans
cg00819121_KRTAP10-9	6.36E-11	2.01E-09	-0.637962627	0.637962627	M1	Male	trans
cg10039163_ENSG00000242444	6.36E-11	2.01E-09	-0.839345292	0.839345292	M1	Male	trans
cg15658784_OR10J1	6.36E-11	2.01E-09	0.469798211	0.469798211	M1	Male	trans
cg14046470_RPL12P40	6.36E-11	2.01E-09	-0.55721588	0.55721588	M1	Male	trans
cg16596598_DAZL	6.37E-11	2.01E-09	-0.860105292	0.860105292	M1	Male	trans
cg20695805_XCL2	6.37E-11	2.01E-09	0.766945316	0.766945316	M1	Male	trans
cg18980548_ENSG00000235403	6.37E-11	2.01E-09	-0.988522092	0.988522092	M1	Male	trans
cg06147194_RN7SKP15	6.37E-11	2.01E-09	-1.091085838	1.091085838	M1	Male	trans
cg03524173_ENSG00000232383	6.37E-11	2.01E-09	-0.335263023	0.335263023	M1	Male	trans
cg15545624_USP17L5	6.37E-11	2.01E-09	0.963242605	0.963242605	M1	Male	trans
cg14867071_HMGB1P7	6.39E-11	2.01E-09	1.029338827	1.029338827	M1	Male	trans
cg17324671_IGKV2D-28	6.39E-11	2.02E-09	-0.938029054	0.938029054	M1	Male	trans
cg18878984_NHLH1	6.39E-11	2.02E-09	-0.355349487	0.355349487	M1	Male	trans
cg17847861_RN7SKP204	6.39E-11	2.02E-09	0.571504574	0.571504574	M1	Male	trans
cg15042047_LINC00355	6.39E-11	2.02E-09	-0.273493577	0.273493577	M1	Male	trans
cg09825296_BRK1P1	6.39E-11	2.02E-09	-0.269270325	0.269270325	M1	Male	trans
cg15001471_ENSG00000217120	6.40E-11	2.02E-09	-1.843343483	1.843343483	M1	Male	trans
cg02711976_DAOA	6.40E-11	2.02E-09	0.835997396	0.835997396	M1	Male	trans
cg00607797_LINC01442	6.40E-11	2.02E-09	-0.702700709	0.702700709	M1	Male	trans
cg21830932_ENSG00000237609	6.40E-11	2.02E-09	-1.107938902	1.107938902	M1	Male	trans
cg25273041_SPATA31B1P	6.40E-11	2.02E-09	-1.183039639	1.183039639	M1	Male	trans
cg16977073_CHRNA1	6.41E-11	2.02E-09	-1.212720495	1.212720495	M1	Male	trans
cg00894219_LINC00355	6.41E-11	2.02E-09	-0.22754447	0.22754447	M1	Male	trans
cg12938017_ENSG00000231815	6.41E-11	2.02E-09	0.885149218	0.885149218	M1	Male	trans
cg08547343_NKX2-1	6.42E-11	2.02E-09	1.583722669	1.583722669	M1	Male	trans
cg10039163_GOT2P7	6.42E-11	2.02E-09	-0.855041265	0.855041265	M1	Male	trans
cg13519900_MIR301B	6.44E-11	2.03E-09	-0.636396472	0.636396472	M1	Male	trans
cg15877096_LINC01851	6.45E-11	2.03E-09	-0.985343217	0.985343217	M1	Male	trans
cg10664162_RBMX2P4	6.45E-11	2.04E-09	-0.67730795	0.67730795	M1	Male	trans
cg16156113_HNRNPA1P59	6.46E-11	2.04E-09	-0.542080125	0.542080125	M1	Male	trans
cg08662043_LINC02535	6.46E-11	2.04E-09	-0.790384554	0.790384554	M1	Male	trans
cg15335251_SOX11	6.46E-11	2.04E-09	-0.212534081	0.212534081	M1	Male	trans
cg05396439_USP17L15	6.46E-11	2.04E-09	-0.528575766	0.528575766	M1	Male	trans
cg06302718_TNIP3	6.46E-11	2.04E-09	-0.352862275	0.352862275	M1	Male	trans
cg20983125_CCL21	6.47E-11	2.04E-09	-1.13525888	1.13525888	M1	Male	trans
cg26318251_ENSG00000237936	6.47E-11	2.04E-09	-1.425270116	1.425270116	M1	Male	trans
cg00743325_FOLR3	6.47E-11	2.04E-09	0.511784026	0.511784026	M1	Male	trans
cg17324671_OR2T3	6.47E-11	2.04E-09	-0.635044988	0.635044988	M1	Male	trans
cg09588157_LINC01681	6.48E-11	2.04E-09	-2.566327016	2.566327016	M1	Male	trans
cg10959048_SMIM43	6.49E-11	2.04E-09	-1.612222421	1.612222421	M1	Male	trans
cg08426938_PTMAP5	6.49E-11	2.05E-09	-0.839233581	0.839233581	M1	Male	trans
cg24440633_KCNK3	6.49E-11	2.05E-09	-1.204727667	1.204727667	M1	Male	trans
cg16977073_FCAMR	6.51E-11	2.05E-09	-1.262987412	1.262987412	M1	Male	trans
cg21946824_ANHX	6.52E-11	2.05E-09	0.466901132	0.466901132	M1	Male	trans
cg12156661_CTAG1B	6.52E-11	2.06E-09	-0.711091984	0.711091984	M1	Male	trans
cg06320570_ENSG00000221711	6.52E-11	2.06E-09	-1.062481264	1.062481264	M1	Male	trans
cg20983125_BTK	6.54E-11	2.06E-09	-1.021804006	1.021804006	M1	Male	trans
cg16596598_FAM30A	6.54E-11	2.06E-09	-0.715632111	0.715632111	M1	Male	trans
cg18346106_DPEP3	6.54E-11	2.06E-09	-1.384783408	1.384783408	M1	Male	trans
cg05676456_LINC02567	6.54E-11	2.06E-09	-1.005090253	1.005090253	M1	Male	trans
cg02440268_NKX2-1	6.56E-11	2.07E-09	-2.058820257	2.058820257	M1	Male	trans
cg23024553_SOWAHA	6.56E-11	2.07E-09	-0.5891277	0.5891277	M1	Male	trans
cg06067437_RNA5SP229	6.56E-11	2.07E-09	0.42083384	0.42083384	M1	Male	trans
cg07474672_ENSG00000226671	6.57E-11	2.07E-09	-1.28553819	1.28553819	M1	Male	trans
cg03591123_IGKV5-2	6.57E-11	2.07E-09	-0.673109624	0.673109624	M1	Male	trans
cg18301136_RN7SL546P	6.57E-11	2.07E-09	-0.722328683	0.722328683	M1	Male	trans
cg26015683_LY86-AS1	6.57E-11	2.07E-09	0.725175741	0.725175741	M1	Male	trans
cg04970495_RNU6-465P	6.57E-11	2.07E-09	-0.251309576	0.251309576	M1	Male	trans
cg04970495_ENSG00000230695	6.57E-11	2.07E-09	-0.330059235	0.330059235	M1	Male	trans
cg04970495_RNU6-1071P	6.57E-11	2.07E-09	-1.096723058	1.096723058	M1	Male	trans
cg04970495_SGCEP1	6.57E-11	2.07E-09	-0.642860986	0.642860986	M1	Male	trans
cg04970495_KRT18P64	6.57E-11	2.07E-09	-0.866076847	0.866076847	M1	Male	trans
cg04970495_SLC25A5P7	6.57E-11	2.07E-09	-0.723539359	0.723539359	M1	Male	trans
cg04970495_ROBO2P1	6.57E-11	2.07E-09	-0.518507186	0.518507186	M1	Male	trans
cg04970495_MROH4P	6.57E-11	2.07E-09	-1.096723058	1.096723058	M1	Male	trans
cg04970495_RPL5P28	6.57E-11	2.07E-09	-0.781362876	0.781362876	M1	Male	trans
cg04970495_RNU6-1313P	6.57E-11	2.07E-09	-1.096723058	1.096723058	M1	Male	trans
cg04970495_RNU4-6P	6.57E-11	2.07E-09	-1.096723058	1.096723058	M1	Male	trans
cg04970495_ENSG00000225333	6.57E-11	2.07E-09	-1.096723058	1.096723058	M1	Male	trans
cg04970495_ENSG00000226043	6.57E-11	2.07E-09	-1.096723058	1.096723058	M1	Male	trans
cg04970495_ENSG00000227519	6.57E-11	2.07E-09	-0.389663183	0.389663183	M1	Male	trans
cg04970495_ENSG00000228877	6.57E-11	2.07E-09	-1.096723058	1.096723058	M1	Male	trans
cg04970495_HSPA8P20	6.57E-11	2.07E-09	-0.333860644	0.333860644	M1	Male	trans
cg04970495_ENSG00000237083	6.57E-11	2.07E-09	-1.096723058	1.096723058	M1	Male	trans
cg04970495_RNU4-12P	6.57E-11	2.07E-09	-1.545245498	1.545245498	M1	Male	trans
cg04970495_RPS26P40	6.57E-11	2.07E-09	-1.545245498	1.545245498	M1	Male	trans
cg04970495_OR10G7	6.57E-11	2.07E-09	-0.008796034	0.008796034	M1	Male	trans
cg04970495_RN7SL167P	6.57E-11	2.07E-09	-1.386223021	1.386223021	M1	Male	trans
cg04970495_SSX8P	6.57E-11	2.07E-09	-1.545245498	1.545245498	M1	Male	trans
cg13968809_ENSG00000213959	6.57E-11	2.07E-09	-1.738558932	1.738558932	M1	Male	trans
cg06320570_TNFRSF17	6.58E-11	2.07E-09	-2.278342859	2.278342859	M1	Male	trans
cg04751533_DYNC1I1	6.58E-11	2.07E-09	-0.922842553	0.922842553	M1	Male	trans
cg20102246_VN1R40P	6.58E-11	2.07E-09	0.56849964	0.56849964	M1	Male	trans
cg06902555_SDHDP2	6.59E-11	2.07E-09	-1.343351811	1.343351811	M1	Male	trans
cg12740725_ENSG00000198491	6.59E-11	2.08E-09	-0.626860524	0.626860524	M1	Male	trans
cg14041360_OR1I1	6.60E-11	2.08E-09	-1.123975011	1.123975011	M1	Male	trans
cg26459473_ENSG00000240033	6.60E-11	2.08E-09	-0.533839904	0.533839904	M1	Male	trans
cg16977073_IGHV3-23	6.60E-11	2.08E-09	-1.168792491	1.168792491	M1	Male	trans
cg21888978_TMPRSS6	6.61E-11	2.08E-09	-0.098064243	0.098064243	M1	Male	trans
cg26231430_SV2A	6.62E-11	2.08E-09	-1.780078594	1.780078594	M1	Male	trans
cg17324671_LIX1	6.62E-11	2.08E-09	-0.734233641	0.734233641	M1	Male	trans
cg10568558_KCNJ3	6.62E-11	2.08E-09	-0.929915498	0.929915498	M1	Male	trans
cg14938738_LINC01104	6.62E-11	2.09E-09	-0.570851874	0.570851874	M1	Male	trans
cg08662043_SSX3	6.63E-11	2.09E-09	-0.85021509	0.85021509	M1	Male	trans
cg10492042_TRAV20	6.63E-11	2.09E-09	0.735933694	0.735933694	M1	Male	trans
cg04457964_UGT1A12P	6.63E-11	2.09E-09	-0.304653786	0.304653786	M1	Male	trans
cg27015302_FTH1P6	6.63E-11	2.09E-09	-1.321126015	1.321126015	M1	Male	trans
cg15113413_LINC00690	6.64E-11	2.09E-09	-1.803498225	1.803498225	M1	Male	trans
cg05821771_ENSG00000243072	6.64E-11	2.09E-09	-0.966126419	0.966126419	M1	Male	trans
cg11263225_ENSG00000225647	6.65E-11	2.09E-09	-1.148142235	1.148142235	M1	Male	trans
cg26015683_FAM242D	6.65E-11	2.09E-09	0.339343775	0.339343775	M1	Male	trans
cg09833720_LRRC57P1	6.67E-11	2.10E-09	-0.528151159	0.528151159	M1	Male	trans
cg08183793_LUZP4	6.67E-11	2.10E-09	-0.801526414	0.801526414	M1	Male	trans
cg14591380_AMER2	6.67E-11	2.10E-09	-0.334828814	0.334828814	M1	Male	trans
cg14086691_SULT1A4	6.67E-11	2.10E-09	-1.222322413	1.222322413	M1	Male	trans
cg17158894_MUC3A	6.67E-11	2.10E-09	-1.242240747	1.242240747	M1	Male	trans
cg05470459_LINC01072	6.68E-11	2.10E-09	-1.081548004	1.081548004	M1	Male	trans
cg05470459_TFDP3	6.68E-11	2.10E-09	-0.319907605	0.319907605	M1	Male	trans
cg05470459_MTCYBP14	6.68E-11	2.10E-09	-1.472800325	1.472800325	M1	Male	trans
cg05470459_RNA5SP198	6.68E-11	2.10E-09	-1.122450751	1.122450751	M1	Male	trans
cg05470459_MAS1L	6.68E-11	2.10E-09	-1.369576659	1.369576659	M1	Male	trans
cg05470459_ARL5AP2	6.68E-11	2.10E-09	-1.350959125	1.350959125	M1	Male	trans
cg05470459_RPS15AP32	6.68E-11	2.10E-09	-1.122450751	1.122450751	M1	Male	trans
cg05470459_ENSG00000225175	6.68E-11	2.10E-09	-1.731101284	1.731101284	M1	Male	trans
cg05470459_ENSG00000226483	6.68E-11	2.10E-09	-1.369576659	1.369576659	M1	Male	trans
cg05470459_ENSG00000231440	6.68E-11	2.10E-09	-1.369576659	1.369576659	M1	Male	trans
cg05470459_ENSG00000240611	6.68E-11	2.10E-09	-0.851240435	0.851240435	M1	Male	trans
cg05470459_RPL9P15	6.68E-11	2.10E-09	-0.647506528	0.647506528	M1	Male	trans
cg05470459_LINC01997	6.68E-11	2.10E-09	-0.534438097	0.534438097	M1	Male	trans
cg05470459_CHMP4AP1	6.68E-11	2.10E-09	-1.929686945	1.929686945	M1	Male	trans
cg05470459_OR2W1	6.68E-11	2.10E-09	-1.929686945	1.929686945	M1	Male	trans
cg05470459_PGAM1P2	6.68E-11	2.10E-09	-1.929686945	1.929686945	M1	Male	trans
cg05470459_KRTAP10-1	6.68E-11	2.10E-09	-1.929686945	1.929686945	M1	Male	trans
cg12283439_ENSG00000226854	6.68E-11	2.10E-09	-0.416061185	0.416061185	M1	Male	trans
cg03176298_SNORA32	6.68E-11	2.10E-09	-0.982021738	0.982021738	M1	Male	trans
cg05608612_ELAVL3	6.68E-11	2.10E-09	-0.148554214	0.148554214	M1	Male	trans
cg07139794_RRP7A	6.69E-11	2.10E-09	-0.974216793	0.974216793	M1	Male	trans
cg04015129_RNF11P1	6.69E-11	2.10E-09	-1.424840281	1.424840281	M1	Male	trans
cg24728770_ENSG00000240983	6.69E-11	2.10E-09	-0.650849922	0.650849922	M1	Male	trans
cg25033405_GBX2	6.70E-11	2.11E-09	-0.941485599	0.941485599	M1	Male	trans
cg14631896_ETDB	6.70E-11	2.11E-09	-1.599280995	1.599280995	M1	Male	trans
cg03103060_DEFB130B	6.70E-11	2.11E-09	-1.425014169	1.425014169	M1	Male	trans
cg03103060_DEFB130A	6.70E-11	2.11E-09	-1.425014169	1.425014169	M1	Male	trans
cg03220912_TMPRSS6	6.70E-11	2.11E-09	-0.075443269	0.075443269	M1	Male	trans
cg10746224_RNA5SP292	6.70E-11	2.11E-09	-1.411385326	1.411385326	M1	Male	trans
cg25716065_RNASE2	6.70E-11	2.11E-09	1.071243732	1.071243732	M1	Male	trans
cg12256809_RPS29P2	6.72E-11	2.11E-09	-1.300438207	1.300438207	M1	Male	trans
cg06884304_RPL7AP53	6.72E-11	2.11E-09	-1.382311752	1.382311752	M1	Male	trans
cg00545295_ENSG00000239593	6.73E-11	2.12E-09	0.57166044	0.57166044	M1	Male	trans
cg26930498_CHRNA1	6.73E-11	2.12E-09	-1.298167705	1.298167705	M1	Male	trans
cg20160035_HPSE2	6.74E-11	2.12E-09	-0.770225968	0.770225968	M1	Male	trans
cg25849727_LINC01794	6.74E-11	2.12E-09	-1.662511174	1.662511174	M1	Male	trans
cg04578283_ENSG00000232130	6.75E-11	2.12E-09	-0.872524678	0.872524678	M1	Male	trans
cg19408449_ENSG00000232949	6.75E-11	2.12E-09	-0.731290985	0.731290985	M1	Male	trans
cg02063485_OR2H5P	6.75E-11	2.12E-09	-1.143801255	1.143801255	M1	Male	trans
cg17653352_HMGN2P25	6.75E-11	2.12E-09	-1.030740452	1.030740452	M1	Male	trans
cg15798563_RPL21P28	6.75E-11	2.12E-09	-1.520631563	1.520631563	M1	Male	trans
cg03220912_GLYATL3	6.76E-11	2.12E-09	-0.05758545	0.05758545	M1	Male	trans
cg13981054_VN1R40P	6.76E-11	2.13E-09	0.747605343	0.747605343	M1	Male	trans
cg00710456_TRGJ1	6.76E-11	2.13E-09	-0.886486845	0.886486845	M1	Male	trans
cg15712577_RNU6-606P	6.76E-11	2.13E-09	-0.589948556	0.589948556	M1	Male	trans
cg01403557_ENSG00000231083	6.77E-11	2.13E-09	-1.613458918	1.613458918	M1	Male	trans
cg17324671_TRAT1	6.77E-11	2.13E-09	-0.77978545	0.77978545	M1	Male	trans
cg11529236_TRAV34	6.77E-11	2.13E-09	-2.195864029	2.195864029	M1	Male	trans
cg18980548_SEC61GP1	6.77E-11	2.13E-09	-0.856818689	0.856818689	M1	Male	trans
cg18980548_ENSG00000222001	6.77E-11	2.13E-09	-1.113176569	1.113176569	M1	Male	trans
cg13168129_BTNL9	6.78E-11	2.13E-09	0.460639238	0.460639238	M1	Male	trans
cg11478335_ENSG00000237297	6.78E-11	2.13E-09	-0.658216947	0.658216947	M1	Male	trans
cg15042047_DTX1	6.78E-11	2.13E-09	-0.981933406	0.981933406	M1	Male	trans
cg12156661_IGKV1-9	6.78E-11	2.13E-09	-0.944476373	0.944476373	M1	Male	trans
cg12283439_RPS4XP2	6.78E-11	2.13E-09	-1.127071578	1.127071578	M1	Male	trans
cg23798064_OLIG2	6.78E-11	2.13E-09	-0.475627997	0.475627997	M1	Male	trans
cg04438156_ENSG00000243085	6.78E-11	2.13E-09	-2.14088151	2.14088151	M1	Male	trans
cg20983125_IGHV4-31	6.79E-11	2.13E-09	-0.718122328	0.718122328	M1	Male	trans
cg18927032_LINC01561	6.79E-11	2.13E-09	-0.814299606	0.814299606	M1	Male	trans
cg14054162_RPS27P12	6.79E-11	2.13E-09	-0.892848534	0.892848534	M1	Male	trans
cg20695805_KLHL33	6.80E-11	2.14E-09	0.700506597	0.700506597	M1	Male	trans
cg07295550_RNU1-151P	6.80E-11	2.14E-09	-0.717339436	0.717339436	M1	Male	trans
cg21075845_IGHV7-81	6.80E-11	2.14E-09	-1.285342434	1.285342434	M1	Male	trans
cg22964985_MIR30C2	6.81E-11	2.14E-09	0.454688614	0.454688614	M1	Male	trans
cg11086960_ENSG00000227463	6.81E-11	2.14E-09	-1.217789334	1.217789334	M1	Male	trans
cg14357008_ZNF826P	6.81E-11	2.14E-09	-0.631283907	0.631283907	M1	Male	trans
cg14776351_RPL21P41	6.81E-11	2.14E-09	-0.93431529	0.93431529	M1	Male	trans
cg26790209_RN7SL38P	6.81E-11	2.14E-09	-0.78008641	0.78008641	M1	Male	trans
cg00845152_CIR1P3	6.82E-11	2.14E-09	-1.150000219	1.150000219	M1	Male	trans
cg09064754_FAM220BP	6.82E-11	2.14E-09	0.602529101	0.602529101	M1	Male	trans
cg17324671_ENSG00000232611	6.82E-11	2.14E-09	-0.812393403	0.812393403	M1	Male	trans
cg10295807_MMP26	6.82E-11	2.14E-09	-0.6717801	0.6717801	M1	Male	trans
cg27571590_TBC1D3P7	6.82E-11	2.14E-09	-0.91740049	0.91740049	M1	Male	trans
cg01917321_CYP1A1	6.82E-11	2.14E-09	-0.137592511	0.137592511	M1	Male	trans
cg11868136_ZNF863P	6.83E-11	2.14E-09	-0.903002774	0.903002774	M1	Male	trans
cg15374032_RPL21P18	6.83E-11	2.15E-09	-0.790128783	0.790128783	M1	Male	trans
cg04412054_LINC01986	6.84E-11	2.15E-09	-0.514033971	0.514033971	M1	Male	trans
cg16963484_CCL21	6.84E-11	2.15E-09	-0.860896178	0.860896178	M1	Male	trans
cg14776351_NLRP5	6.84E-11	2.15E-09	-0.765262263	0.765262263	M1	Male	trans
cg09508875_GAP43	6.85E-11	2.15E-09	-0.180872634	0.180872634	M1	Male	trans
cg00028598_TCF21	6.85E-11	2.15E-09	-1.904699532	1.904699532	M1	Male	trans
cg17104484_ENSG00000224366	6.85E-11	2.15E-09	-0.515043799	0.515043799	M1	Male	trans
cg10034640_CD180	6.85E-11	2.15E-09	-0.73058139	0.73058139	M1	Male	trans
cg04726019_IGLV3-21	6.86E-11	2.15E-09	-1.013426189	1.013426189	M1	Male	trans
cg00306267_SRP14P1	6.86E-11	2.16E-09	-0.770546395	0.770546395	M1	Male	trans
cg22751099_CTAG2	6.87E-11	2.16E-09	-0.090247711	0.090247711	M1	Male	trans
cg21903920_OR5AN2P	6.88E-11	2.16E-09	-0.799064737	0.799064737	M1	Male	trans
cg06302718_DPEP3	6.88E-11	2.16E-09	-0.842407181	0.842407181	M1	Male	trans
cg23634134_LINC00866	6.88E-11	2.16E-09	0.969799198	0.969799198	M1	Male	trans
cg02874992_SSR1P2	6.88E-11	2.16E-09	-0.693926999	0.693926999	M1	Male	trans
cg08643864_CALN1	6.88E-11	2.16E-09	-0.539506485	0.539506485	M1	Male	trans
cg14354282_LINC01428	6.88E-11	2.16E-09	-2.623645042	2.623645042	M1	Male	trans
cg24289553_ENSG00000231505	6.89E-11	2.16E-09	-0.622849833	0.622849833	M1	Male	trans
cg08744069_OR6Y1	6.89E-11	2.16E-09	-0.217199098	0.217199098	M1	Male	trans
cg16271481_SBSN	6.89E-11	2.16E-09	-0.896352574	0.896352574	M1	Male	trans
cg01391898_ENSG00000224469	6.89E-11	2.16E-09	0.993285493	0.993285493	M1	Male	trans
cg01573457_RPL22P16	6.89E-11	2.16E-09	0.920788795	0.920788795	M1	Male	trans
cg01764107_LINC02829	6.90E-11	2.16E-09	-1.427114708	1.427114708	M1	Male	trans
cg01764107_MTND5P17	6.90E-11	2.16E-09	-0.994259783	0.994259783	M1	Male	trans
cg01764107_ENSG00000200891	6.90E-11	2.16E-09	-0.958028388	0.958028388	M1	Male	trans
cg01764107_ENSG00000212266	6.90E-11	2.16E-09	-0.479014194	0.479014194	M1	Male	trans
cg01764107_ENSG00000223422	6.90E-11	2.16E-09	-1.21316235	1.21316235	M1	Male	trans
cg01764107_ENSG00000228438	6.90E-11	2.16E-09	-0.612975871	0.612975871	M1	Male	trans
cg01764107_ENSG00000232512	6.90E-11	2.16E-09	-0.994259783	0.994259783	M1	Male	trans
cg01764107_FOXB2	6.90E-11	2.16E-09	-1.709304503	1.709304503	M1	Male	trans
cg01764107_ENSG00000233835	6.90E-11	2.16E-09	-1.709304503	1.709304503	M1	Male	trans
cg01764107_ENSG00000234613	6.90E-11	2.16E-09	-1.709304503	1.709304503	M1	Male	trans
cg10548700_ENSG00000233288	6.90E-11	2.16E-09	0.530708773	0.530708773	M1	Male	trans
cg17096979_FAM90A15P	6.91E-11	2.17E-09	-1.938139118	1.938139118	M1	Male	trans
cg19408449_ENSG00000230709	6.91E-11	2.17E-09	-0.690724606	0.690724606	M1	Male	trans
cg24232370_SPATA31D1	6.92E-11	2.17E-09	-1.029355953	1.029355953	M1	Male	trans
cg19432243_LMX1A-AS1	6.92E-11	2.17E-09	-0.89350907	0.89350907	M1	Male	trans
cg01373687_OR10H3	6.93E-11	2.17E-09	-0.582330187	0.582330187	M1	Male	trans
cg12607106_H4P1	6.94E-11	2.18E-09	-1.425497628	1.425497628	M1	Male	trans
cg11263225_SLC25A15P2	6.95E-11	2.18E-09	-1.557804124	1.557804124	M1	Male	trans
cg12740725_NPY2R	6.95E-11	2.18E-09	-0.14455489	0.14455489	M1	Male	trans
cg02440268_MAPT	6.95E-11	2.18E-09	-1.624084172	1.624084172	M1	Male	trans
cg10301769_ENSG00000231188	6.95E-11	2.18E-09	-0.825587098	0.825587098	M1	Male	trans
cg10959048_IGHV3-21	6.95E-11	2.18E-09	-1.767518021	1.767518021	M1	Male	trans
cg24170716_IGKV6D-21	6.96E-11	2.18E-09	-1.536934981	1.536934981	M1	Male	trans
cg16963484_BTK	6.96E-11	2.18E-09	-0.774784855	0.774784855	M1	Male	trans
cg11022062_OR2H5P	6.97E-11	2.19E-09	-2.354801834	2.354801834	M1	Male	trans
cg17693656_PRDM1	6.98E-11	2.19E-09	-0.523315619	0.523315619	M1	Male	trans
cg08825286_HNRNPA1P28	6.99E-11	2.19E-09	-1.24090234	1.24090234	M1	Male	trans
cg11889058_ENSG00000240131	6.99E-11	2.19E-09	-0.949645293	0.949645293	M1	Male	trans
cg09554300_SAGE1	6.99E-11	2.19E-09	1.063129342	1.063129342	M1	Male	trans
cg10959048_IGKV1-16	7.00E-11	2.20E-09	-1.695216532	1.695216532	M1	Male	trans
cg00364747_OR8B8	7.01E-11	2.20E-09	-0.172320539	0.172320539	M1	Male	trans
cg13845724_OR2T10	7.02E-11	2.20E-09	-0.283317464	0.283317464	M1	Male	trans
cg19703425_LAX1	7.02E-11	2.20E-09	-1.72966835	1.72966835	M1	Male	trans
cg03165426_GAL3ST1	7.02E-11	2.20E-09	-1.145700846	1.145700846	M1	Male	trans
cg14924064_ENSG00000230709	7.03E-11	2.20E-09	0.888041368	0.888041368	M1	Male	trans
cg24732447_U3	7.04E-11	2.21E-09	-1.267781771	1.267781771	M1	Male	trans
cg24169118_KRTAP10-2	7.04E-11	2.21E-09	-0.825991083	0.825991083	M1	Male	trans
cg00894219_IGHV3-66	7.04E-11	2.21E-09	-0.88175365	0.88175365	M1	Male	trans
cg14989195_STARP1	7.04E-11	2.21E-09	-1.157166357	1.157166357	M1	Male	trans
cg14989195_SNORD114-27	7.04E-11	2.21E-09	-1.630408052	1.630408052	M1	Male	trans
cg14989195_FAM47B	7.04E-11	2.21E-09	-1.630408052	1.630408052	M1	Male	trans
cg14989195_MIR503	7.04E-11	2.21E-09	-0.637498479	0.637498479	M1	Male	trans
cg14989195_ENSG00000213238	7.04E-11	2.21E-09	-1.630408052	1.630408052	M1	Male	trans
cg14989195_ENSG00000225280	7.04E-11	2.21E-09	-1.157166357	1.157166357	M1	Male	trans
cg14989195_ENSG00000225598	7.04E-11	2.21E-09	-1.157166357	1.157166357	M1	Male	trans
cg14989195_ENSG00000234573	7.04E-11	2.21E-09	-0.740188862	0.740188862	M1	Male	trans
cg14989195_ENSG00000235274	7.04E-11	2.21E-09	-1.157166357	1.157166357	M1	Male	trans
cg14989195_MTND1P30	7.04E-11	2.21E-09	-1.462621427	1.462621427	M1	Male	trans
cg14989195_ENSG00000238162	7.04E-11	2.21E-09	-1.157166357	1.157166357	M1	Male	trans
cg14989195_ENSG00000239622	7.04E-11	2.21E-09	-1.157166357	1.157166357	M1	Male	trans
cg14989195_LINC00428	7.04E-11	2.21E-09	-0.405727971	0.405727971	M1	Male	trans
cg14989195_CDC27P2	7.04E-11	2.21E-09	-1.011224347	1.011224347	M1	Male	trans
cg10034640_CD28	7.05E-11	2.21E-09	-0.642734707	0.642734707	M1	Male	trans
cg11444278_SLCO1B1	7.06E-11	2.21E-09	0.642176985	0.642176985	M1	Male	trans
cg20695805_MMP26	7.06E-11	2.21E-09	0.723078138	0.723078138	M1	Male	trans
cg11868136_ENSG00000237262	7.06E-11	2.21E-09	-0.643769176	0.643769176	M1	Male	trans
cg20695805_ENSG00000230393	7.07E-11	2.22E-09	0.88319613	0.88319613	M1	Male	trans
cg24430871_BPIFB4	7.07E-11	2.22E-09	-0.425429835	0.425429835	M1	Male	trans
cg21018156_ENSG00000237262	7.07E-11	2.22E-09	-0.809570702	0.809570702	M1	Male	trans
cg10568558_ECMXP	7.07E-11	2.22E-09	-1.688804744	1.688804744	M1	Male	trans
cg03985285_RNU6-842P	7.08E-11	2.22E-09	-1.260594537	1.260594537	M1	Male	trans
cg19703425_MEF2C	7.08E-11	2.22E-09	-1.857076051	1.857076051	M1	Male	trans
cg22597706_RNU7-185P	7.09E-11	2.22E-09	-1.137012376	1.137012376	M1	Male	trans
cg18947032_EDN2	7.10E-11	2.22E-09	1.007943377	1.007943377	M1	Male	trans
cg10387173_GTSF1	7.10E-11	2.22E-09	-2.15972636	2.15972636	M1	Male	trans
cg14267705_METTL11B	7.10E-11	2.23E-09	-0.972669133	0.972669133	M1	Male	trans
cg16596598_VCAM1	7.11E-11	2.23E-09	-0.728565733	0.728565733	M1	Male	trans
cg08268925_ENSG00000179028	7.12E-11	2.23E-09	-0.709520309	0.709520309	M1	Male	trans
cg25712985_RNU6-1000P	7.12E-11	2.23E-09	-0.982615804	0.982615804	M1	Male	trans
cg21018156_ENSG00000236921	7.12E-11	2.23E-09	-0.816115974	0.816115974	M1	Male	trans
cg09908042_RN7SL741P	7.12E-11	2.23E-09	-1.52389408	1.52389408	M1	Male	trans
cg02425558_RNU7-197P	7.12E-11	2.23E-09	-0.973889899	0.973889899	M1	Male	trans
cg05584297_TRDD3	7.13E-11	2.23E-09	-1.045635759	1.045635759	M1	Male	trans
cg25716065_RN7SKP59	7.13E-11	2.23E-09	0.82185192	0.82185192	M1	Male	trans
cg07261940_CICP2	7.14E-11	2.24E-09	-0.378909458	0.378909458	M1	Male	trans
cg08433110_RNA5SP478	7.15E-11	2.24E-09	-0.458911959	0.458911959	M1	Male	trans
cg20695805_IGKV1D-27	7.15E-11	2.24E-09	1.015328865	1.015328865	M1	Male	trans
cg23691743_TSPY13P	7.15E-11	2.24E-09	-1.119111077	1.119111077	M1	Male	trans
cg13678787_MTND4P30	7.16E-11	2.24E-09	-1.701147627	1.701147627	M1	Male	trans
cg25613667_ENSG00000237480	7.16E-11	2.24E-09	0.502179777	0.502179777	M1	Male	trans
cg25613667_RNU6-1240P	7.16E-11	2.24E-09	0.687843362	0.687843362	M1	Male	trans
cg25613667_RPL31P13	7.16E-11	2.24E-09	0.812611628	0.812611628	M1	Male	trans
cg25613667_LINC01247	7.16E-11	2.24E-09	0.812611628	0.812611628	M1	Male	trans
cg25613667_IGKV1OR2-3	7.16E-11	2.24E-09	1.144942154	1.144942154	M1	Male	trans
cg25613667_DNAJC17P1	7.16E-11	2.24E-09	0.812611628	0.812611628	M1	Male	trans
cg25613667_SNRPGP8	7.16E-11	2.24E-09	0.40484504	0.40484504	M1	Male	trans
cg25613667_RNU2-16P	7.16E-11	2.24E-09	0.43692869	0.43692869	M1	Male	trans
cg25613667_RNU2-48P	7.16E-11	2.24E-09	0.665984286	0.665984286	M1	Male	trans
cg25613667_MIR548A1	7.16E-11	2.24E-09	1.144942154	1.144942154	M1	Male	trans
cg25613667_RPS29P15	7.16E-11	2.24E-09	1.144942154	1.144942154	M1	Male	trans
cg25613667_RPS8P4	7.16E-11	2.24E-09	0.436282041	0.436282041	M1	Male	trans
cg25613667_RPL30P12	7.16E-11	2.24E-09	1.144942154	1.144942154	M1	Male	trans
cg25613667_MIR1-1HG	7.16E-11	2.24E-09	0.812611628	0.812611628	M1	Male	trans
cg25613667_ENSG00000220204	7.16E-11	2.24E-09	1.144942154	1.144942154	M1	Male	trans
cg25613667_RPL19P20	7.16E-11	2.24E-09	0.470332984	0.470332984	M1	Male	trans
cg25613667_ENSG00000234932	7.16E-11	2.24E-09	0.665984286	0.665984286	M1	Male	trans
cg25613667_ENSG00000237163	7.16E-11	2.24E-09	0.470332984	0.470332984	M1	Male	trans
cg25613667_RNU1-148P	7.16E-11	2.24E-09	0.410149853	0.410149853	M1	Male	trans
cg14267705_ENSG00000225279	7.16E-11	2.24E-09	-1.498686195	1.498686195	M1	Male	trans
cg17324671_IGHV3-20	7.16E-11	2.24E-09	-1.057524987	1.057524987	M1	Male	trans
cg12656219_ENSG00000240033	7.18E-11	2.25E-09	-0.996975008	0.996975008	M1	Male	trans
cg08989647_ENSG00000241456	7.18E-11	2.25E-09	-1.856816254	1.856816254	M1	Male	trans
cg13799853_AIM2	7.18E-11	2.25E-09	0.701773035	0.701773035	M1	Male	trans
cg07295550_ENSG00000196826	7.18E-11	2.25E-09	-0.872313207	0.872313207	M1	Male	trans
cg07596643_RNU6-31P	7.19E-11	2.25E-09	0.657123081	0.657123081	M1	Male	trans
cg09508875_DAZ1	7.19E-11	2.25E-09	-0.046606725	0.046606725	M1	Male	trans
cg05226043_GAL3ST1	7.19E-11	2.25E-09	-0.984772414	0.984772414	M1	Male	trans
cg12931756_ENSG00000225647	7.20E-11	2.25E-09	-0.745207233	0.745207233	M1	Male	trans
cg06287371_ENSG00000224326	7.21E-11	2.25E-09	-0.846125561	0.846125561	M1	Male	trans
cg03591123_IGKJ3	7.21E-11	2.25E-09	-0.781433571	0.781433571	M1	Male	trans
cg02440268_GBX2	7.21E-11	2.26E-09	-1.653590152	1.653590152	M1	Male	trans
cg11889058_ENSG00000203531	7.22E-11	2.26E-09	-1.092571494	1.092571494	M1	Male	trans
cg03591123_FDCSP	7.23E-11	2.26E-09	-0.429089336	0.429089336	M1	Male	trans
cg22714776_RN7SL546P	7.23E-11	2.26E-09	-0.817490109	0.817490109	M1	Male	trans
cg03591123_KCNK12	7.23E-11	2.26E-09	-0.590006874	0.590006874	M1	Male	trans
cg04485371_MGP	7.23E-11	2.26E-09	-1.210130989	1.210130989	M1	Male	trans
cg12482253_DHRS7C	7.24E-11	2.26E-09	-1.047893197	1.047893197	M1	Male	trans
cg00364747_OR8B9P	7.24E-11	2.26E-09	-0.239159196	0.239159196	M1	Male	trans
cg24170716_IGLV1-40	7.24E-11	2.26E-09	-1.354840941	1.354840941	M1	Male	trans
cg19271242_MTNR1A	7.24E-11	2.26E-09	-0.554873857	0.554873857	M1	Male	trans
cg05232081_SKOR2	7.24E-11	2.27E-09	-1.450508033	1.450508033	M1	Male	trans
cg12607106_SNORD114-24	7.25E-11	2.27E-09	-2.164528781	2.164528781	M1	Male	trans
cg10654648_OR2T8	7.26E-11	2.27E-09	-1.105868792	1.105868792	M1	Male	trans
cg12769996_IGHD3-3	7.26E-11	2.27E-09	-0.577727349	0.577727349	M1	Male	trans
cg22453488_LINC02778	7.26E-11	2.27E-09	0.78437856	0.78437856	M1	Male	trans
cg22453488_NDUFS5P2	7.26E-11	2.27E-09	0.621044543	0.621044543	M1	Male	trans
cg22453488_CTNNA2-AS1	7.26E-11	2.27E-09	0.468705278	0.468705278	M1	Male	trans
cg22453488_RNA5SP113	7.26E-11	2.27E-09	0.375150427	0.375150427	M1	Male	trans
cg22453488_MIR218-2	7.26E-11	2.27E-09	1.09918726	1.09918726	M1	Male	trans
cg22453488_ZNF734P	7.26E-11	2.27E-09	1.179942498	1.179942498	M1	Male	trans
cg22453488_ACTBP12	7.26E-11	2.27E-09	1.228210559	1.228210559	M1	Male	trans
cg22453488_MTND5P18	7.26E-11	2.27E-09	1.228210559	1.228210559	M1	Male	trans
cg22453488_MTND5P29	7.26E-11	2.27E-09	0.871710574	0.871710574	M1	Male	trans
cg22453488_RNU6-169P	7.26E-11	2.27E-09	1.101814407	1.101814407	M1	Male	trans
cg22453488_PHOX2B	7.26E-11	2.27E-09	0.298405366	0.298405366	M1	Male	trans
cg22453488_LINC02433	7.26E-11	2.27E-09	0.550907203	0.550907203	M1	Male	trans
cg22453488_RN7SL868P	7.26E-11	2.27E-09	1.228210559	1.228210559	M1	Male	trans
cg22453488_FUNDC2P3	7.26E-11	2.27E-09	0.714419439	0.714419439	M1	Male	trans
cg22453488_MTND1P2	7.26E-11	2.27E-09	1.228210559	1.228210559	M1	Male	trans
cg22453488_ASB10	7.26E-11	2.27E-09	0.550907203	0.550907203	M1	Male	trans
cg22453488_H3P29	7.26E-11	2.27E-09	1.228210559	1.228210559	M1	Male	trans
cg22453488_LINC02247	7.26E-11	2.27E-09	0.714419439	0.714419439	M1	Male	trans
cg22453488_SORCS3	7.26E-11	2.27E-09	0.750300855	0.750300855	M1	Male	trans
cg22453488_IGF2-AS	7.26E-11	2.27E-09	0.550907203	0.550907203	M1	Male	trans
cg22453488_BHLHA9	7.26E-11	2.27E-09	0.510966479	0.510966479	M1	Male	trans
cg22453488_SPEM1	7.26E-11	2.27E-09	1.077403783	1.077403783	M1	Male	trans
cg22453488_NEK2P2	7.26E-11	2.27E-09	0.294580755	0.294580755	M1	Male	trans
cg22453488_SMSP1	7.26E-11	2.27E-09	0.714419439	0.714419439	M1	Male	trans
cg22453488_ENSG00000227679	7.26E-11	2.27E-09	0.122301248	0.122301248	M1	Male	trans
cg22453488_CT45A5	7.26E-11	2.27E-09	0.28523925	0.28523925	M1	Male	trans
cg22453488_SKP2P1	7.26E-11	2.27E-09	1.228210559	1.228210559	M1	Male	trans
cg22453488_ENSG00000230432	7.26E-11	2.27E-09	0.550907203	0.550907203	M1	Male	trans
cg22453488_ENSG00000230621	7.26E-11	2.27E-09	0.871710574	0.871710574	M1	Male	trans
cg22453488_ENSG00000232897	7.26E-11	2.27E-09	0.211909812	0.211909812	M1	Male	trans
cg22453488_LINC01114	7.26E-11	2.27E-09	0.247705748	0.247705748	M1	Male	trans
cg10959048_IGKV2D-28	7.27E-11	2.27E-09	-1.592359339	1.592359339	M1	Male	trans
cg23667707_CDC42P2	7.28E-11	2.28E-09	-0.611324304	0.611324304	M1	Male	trans
cg17324671_CLECL1	7.29E-11	2.28E-09	-0.815113954	0.815113954	M1	Male	trans
cg21659084_ENSG00000237645	7.29E-11	2.28E-09	-1.01401979	1.01401979	M1	Male	trans
cg16274716_LINC01687	7.29E-11	2.28E-09	-1.06408362	1.06408362	M1	Male	trans
cg03591123_RPSAP49	7.30E-11	2.28E-09	-0.579525704	0.579525704	M1	Male	trans
cg08662043_CDKN2AIPNLP3	7.31E-11	2.28E-09	-0.836382049	0.836382049	M1	Male	trans
cg06619156_RPL7AP53	7.31E-11	2.28E-09	-1.22676577	1.22676577	M1	Male	trans
cg19985056_RNU6-1024P	7.31E-11	2.29E-09	1.011531093	1.011531093	M1	Male	trans
cg16582255_ENSG00000239008	7.32E-11	2.29E-09	-1.226050034	1.226050034	M1	Male	trans
cg25472353_CAPZA1P3	7.32E-11	2.29E-09	0.349060793	0.349060793	M1	Male	trans
cg15889703_KCNJ3	7.32E-11	2.29E-09	-0.323547724	0.323547724	M1	Male	trans
cg13434714_SNORD83	7.32E-11	2.29E-09	1.062248164	1.062248164	M1	Male	trans
cg14594743_ENSG00000216378	7.33E-11	2.29E-09	-1.305141893	1.305141893	M1	Male	trans
cg04525308_RNA5SP229	7.33E-11	2.29E-09	-1.051247204	1.051247204	M1	Male	trans
cg14086691_ENSG00000235099	7.34E-11	2.29E-09	-1.212139005	1.212139005	M1	Male	trans
cg05798111_ADORA2BP1	7.34E-11	2.29E-09	-1.079928896	1.079928896	M1	Male	trans
cg20016068_SERPINA6	7.34E-11	2.29E-09	-1.129824602	1.129824602	M1	Male	trans
cg20762419_CALN1	7.34E-11	2.29E-09	-0.734384227	0.734384227	M1	Male	trans
cg19789755_ENSG00000236372	7.35E-11	2.30E-09	-1.051135762	1.051135762	M1	Male	trans
cg09578729_RNU4-63P	7.36E-11	2.30E-09	-1.194322792	1.194322792	M1	Male	trans
cg12156661_FKBP4P7	7.36E-11	2.30E-09	-0.683784932	0.683784932	M1	Male	trans
cg04039225_CDH10	7.36E-11	2.30E-09	-0.430725252	0.430725252	M1	Male	trans
cg27064927_PRUNEP1	7.37E-11	2.30E-09	-1.104044625	1.104044625	M1	Male	trans
cg13535449_DEFB131D	7.37E-11	2.30E-09	-1.175640904	1.175640904	M1	Male	trans
cg11924452_ENSG00000237268	7.37E-11	2.30E-09	-0.938846633	0.938846633	M1	Male	trans
cg09671109_CECR2	7.37E-11	2.30E-09	0.110812691	0.110812691	M1	Male	trans
cg24543696_TRBV5-6	7.37E-11	2.30E-09	0.699714685	0.699714685	M1	Male	trans
cg03348901_TDRD12	7.37E-11	2.30E-09	0.599664106	0.599664106	M1	Male	trans
cg01800262_RNA5SP478	7.38E-11	2.30E-09	-0.57765942	0.57765942	M1	Male	trans
cg16977073_IGKV6D-21	7.38E-11	2.31E-09	-1.255389947	1.255389947	M1	Male	trans
cg26110038_GAPDHP32	7.39E-11	2.31E-09	-1.590785348	1.590785348	M1	Male	trans
cg03220912_POM121L8P	7.39E-11	2.31E-09	-1.001345184	1.001345184	M1	Male	trans
cg14203970_CNR1	7.39E-11	2.31E-09	-2.3989024	2.3989024	M1	Male	trans
cg08406402_IGLV5-37	7.39E-11	2.31E-09	-1.450015525	1.450015525	M1	Male	trans
cg17106653_CD52	7.39E-11	2.31E-09	1.450768436	1.450768436	M1	Male	trans
cg17324671_ENSG00000232949	7.40E-11	2.31E-09	-0.910485232	0.910485232	M1	Male	trans
cg12877532_RNF11P1	7.40E-11	2.31E-09	-1.17988202	1.17988202	M1	Male	trans
cg08406402_LRRC53	7.40E-11	2.31E-09	-1.407091966	1.407091966	M1	Male	trans
cg01665243_QRSL1P2	7.40E-11	2.31E-09	1.313512606	1.313512606	M1	Male	trans
cg20695805_TRAT1	7.41E-11	2.31E-09	0.803842014	0.803842014	M1	Male	trans
cg04325406_ENSG00000234646	7.41E-11	2.31E-09	-1.712329038	1.712329038	M1	Male	trans
cg13027321_ENSG00000207419	7.43E-11	2.32E-09	-1.406145098	1.406145098	M1	Male	trans
cg23015799_LMX1A-AS1	7.43E-11	2.32E-09	-1.509537255	1.509537255	M1	Male	trans
cg03549208_RN7SL350P	7.43E-11	2.32E-09	-0.892230295	0.892230295	M1	Male	trans
cg14924064_KLHL33	7.44E-11	2.32E-09	0.699286992	0.699286992	M1	Male	trans
cg10959048_ANKRD30B	7.44E-11	2.32E-09	-1.158651623	1.158651623	M1	Male	trans
cg14924064_ENSG00000231965	7.44E-11	2.32E-09	0.789317217	0.789317217	M1	Male	trans
cg07784793_HMGN2P13	7.44E-11	2.32E-09	-1.199079584	1.199079584	M1	Male	trans
cg24323552_MIR2053	7.45E-11	2.32E-09	-1.388601206	1.388601206	M1	Male	trans
cg11208229_ENSG00000226199	7.45E-11	2.32E-09	-1.070839325	1.070839325	M1	Male	trans
cg08476832_RNU1-2	7.45E-11	2.32E-09	-1.151548157	1.151548157	M1	Male	trans
cg16064295_HCRTR2	7.45E-11	2.33E-09	-1.038230311	1.038230311	M1	Male	trans
cg04072177_EMX2OS	7.45E-11	2.33E-09	-0.479169754	0.479169754	M1	Male	trans
cg06320570_IL21	7.47E-11	2.33E-09	-0.69344966	0.69344966	M1	Male	trans
cg15889703_TMEM229A	7.47E-11	2.33E-09	-0.257906721	0.257906721	M1	Male	trans
cg26015683_ITGA8	7.48E-11	2.33E-09	0.474123093	0.474123093	M1	Male	trans
cg24430871_OLIG2	7.48E-11	2.33E-09	-0.354187334	0.354187334	M1	Male	trans
cg26985471_RN7SKP263	7.48E-11	2.33E-09	-0.977852265	0.977852265	M1	Male	trans
cg01569860_SNORD115-37	7.48E-11	2.33E-09	-1.064848517	1.064848517	M1	Male	trans
cg19985056_GOT2P1	7.48E-11	2.33E-09	1.123105906	1.123105906	M1	Male	trans
cg19985056_CBY1P1	7.48E-11	2.33E-09	1.123105906	1.123105906	M1	Male	trans
cg19985056_SNORD65C	7.48E-11	2.33E-09	1.123105906	1.123105906	M1	Male	trans
cg19985056_LINC00837	7.48E-11	2.33E-09	0.300023812	0.300023812	M1	Male	trans
cg19985056_LINC00374	7.48E-11	2.33E-09	1.123105906	1.123105906	M1	Male	trans
cg19985056_SNORD113-8	7.48E-11	2.33E-09	1.123105906	1.123105906	M1	Male	trans
cg19985056_RPL37P4	7.48E-11	2.33E-09	0.744839362	0.744839362	M1	Male	trans
cg19985056_RNA5SP489	7.48E-11	2.33E-09	1.123105906	1.123105906	M1	Male	trans
cg19985056_ASH2LP1	7.48E-11	2.33E-09	0.355949151	0.355949151	M1	Male	trans
cg19985056_ENSG00000212397	7.48E-11	2.33E-09	1.123105906	1.123105906	M1	Male	trans
cg19985056_ENSG00000228814	7.48E-11	2.33E-09	1.123105906	1.123105906	M1	Male	trans
cg19985056_CDY11P	7.48E-11	2.33E-09	1.123105906	1.123105906	M1	Male	trans
cg19985056_CDY3P	7.48E-11	2.33E-09	1.123105906	1.123105906	M1	Male	trans
cg19985056_S100A11P6	7.48E-11	2.33E-09	1.123105906	1.123105906	M1	Male	trans
cg19985056_OR6K5P	7.48E-11	2.33E-09	0.282233875	0.282233875	M1	Male	trans
cg19985056_RNU6-843P	7.48E-11	2.33E-09	0.75371646	0.75371646	M1	Male	trans
cg19985056_MIR1285-2	7.48E-11	2.33E-09	0.797113562	0.797113562	M1	Male	trans
cg19985056_ACTP1	7.48E-11	2.33E-09	0.75371646	0.75371646	M1	Male	trans
cg19985056_SPATA16	7.48E-11	2.33E-09	0.296135818	0.296135818	M1	Male	trans
cg19985056_OR5B1P	7.48E-11	2.33E-09	0.797113562	0.797113562	M1	Male	trans
cg19985056_NAP1L6P	7.48E-11	2.33E-09	0.922725659	0.922725659	M1	Male	trans
cg19985056_RARRES2P3	7.48E-11	2.33E-09	0.653282685	0.653282685	M1	Male	trans
cg19985056_ENSG00000235143	7.48E-11	2.33E-09	0.797113562	0.797113562	M1	Male	trans
cg19985056_ENSG00000239809	7.48E-11	2.33E-09	0.797113562	0.797113562	M1	Male	trans
cg16740640_LINC02692	7.49E-11	2.33E-09	-0.871790101	0.871790101	M1	Male	trans
cg23634134_TRIM49D1	7.49E-11	2.33E-09	0.031143478	0.031143478	M1	Male	trans
cg23634134_MIR548H1	7.49E-11	2.33E-09	0.912899793	0.912899793	M1	Male	trans
cg23634134_GAPDHP15	7.49E-11	2.33E-09	0.153769124	0.153769124	M1	Male	trans
cg23634134_TRIM53AP	7.49E-11	2.33E-09	0.435162545	0.435162545	M1	Male	trans
cg23634134_CST8	7.49E-11	2.33E-09	0.435162545	0.435162545	M1	Male	trans
cg23634134_RPL23AP93	7.49E-11	2.33E-09	0.403657855	0.403657855	M1	Male	trans
cg23634134_RPL32P13	7.49E-11	2.33E-09	0.338261452	0.338261452	M1	Male	trans
cg23634134_SNORD114-19	7.49E-11	2.33E-09	0.338261452	0.338261452	M1	Male	trans
cg23634134_SNORD114-23	7.49E-11	2.33E-09	0.808512297	0.808512297	M1	Male	trans
cg23634134_GAPDHP58	7.49E-11	2.33E-09	1.059325964	1.059325964	M1	Male	trans
cg23634134_CDSN	7.49E-11	2.33E-09	0.535648064	0.535648064	M1	Male	trans
cg23634134_POTEA	7.49E-11	2.33E-09	1.059325964	1.059325964	M1	Male	trans
cg23634134_OR8H1	7.49E-11	2.33E-09	0.134302071	0.134302071	M1	Male	trans
cg23634134_TRIM53BP	7.49E-11	2.33E-09	0.127112337	0.127112337	M1	Male	trans
cg23634134_OR6C68	7.49E-11	2.33E-09	1.059325964	1.059325964	M1	Male	trans
cg23634134_MIR1251	7.49E-11	2.33E-09	0.648253988	0.648253988	M1	Male	trans
cg23634134_AMMECR1LP1	7.49E-11	2.33E-09	0.616183484	0.616183484	M1	Male	trans
cg23634134_SNORD114-4	7.49E-11	2.33E-09	1.059325964	1.059325964	M1	Male	trans
cg23634134_MIR380	7.49E-11	2.33E-09	1.059325964	1.059325964	M1	Male	trans
cg23634134_MIR495	7.49E-11	2.33E-09	1.059325964	1.059325964	M1	Male	trans
cg23634134_MIR1185-1	7.49E-11	2.33E-09	1.059325964	1.059325964	M1	Male	trans
cg23634134_MIR485	7.49E-11	2.33E-09	1.059325964	1.059325964	M1	Male	trans
cg23634134_MBD3L2	7.49E-11	2.33E-09	1.059325964	1.059325964	M1	Male	trans
cg23634134_Y_RNA	7.49E-11	2.33E-09	1.059325964	1.059325964	M1	Male	trans
cg23634134_RNU6-995P	7.49E-11	2.33E-09	1.059325964	1.059325964	M1	Male	trans
cg23634134_SNORA75	7.49E-11	2.33E-09	1.059325964	1.059325964	M1	Male	trans
cg23634134_ENSG00000231990	7.49E-11	2.33E-09	1.059325964	1.059325964	M1	Male	trans
cg23634134_ENSG00000236606	7.49E-11	2.33E-09	0.593729405	0.593729405	M1	Male	trans
cg23634134_HLA-N	7.49E-11	2.33E-09	0.751846365	0.751846365	M1	Male	trans
cg23634134_RN7SL549P	7.49E-11	2.33E-09	0.475154932	0.475154932	M1	Male	trans
cg23634134_TRIM49D2	7.49E-11	2.33E-09	0.751846365	0.751846365	M1	Male	trans
cg23634134_MT4	7.49E-11	2.33E-09	0.751846365	0.751846365	M1	Male	trans
cg23634134_TSPY24P	7.49E-11	2.33E-09	0.475154932	0.475154932	M1	Male	trans
cg23634134_ENSG00000225387	7.49E-11	2.33E-09	0.950309863	0.950309863	M1	Male	trans
cg23634134_ENSG00000226532	7.49E-11	2.33E-09	0.751846365	0.751846365	M1	Male	trans
cg23634134_ENSG00000229025	7.49E-11	2.33E-09	0.950309863	0.950309863	M1	Male	trans
cg24605553_IGKV3-7	7.49E-11	2.33E-09	1.258815345	1.258815345	M1	Male	trans
cg15658784_ENSG00000227713	7.50E-11	2.34E-09	0.465661168	0.465661168	M1	Male	trans
cg12938017_RNA5SP126	7.51E-11	2.34E-09	0.702068931	0.702068931	M1	Male	trans
cg13027321_ENSG00000228430	7.51E-11	2.34E-09	-1.434491364	1.434491364	M1	Male	trans
cg16889057_ENSG00000232767	7.51E-11	2.34E-09	-1.474362937	1.474362937	M1	Male	trans
cg23974730_FCER2	7.52E-11	2.34E-09	1.350719394	1.350719394	M1	Male	trans
cg05861871_ENSG00000234675	7.52E-11	2.34E-09	-0.509733794	0.509733794	M1	Male	trans
cg18947032_HELT	7.53E-11	2.34E-09	0.908748033	0.908748033	M1	Male	trans
cg17300451_CD79B	7.53E-11	2.34E-09	-1.153947214	1.153947214	M1	Male	trans
cg03119028_VN1R3	7.53E-11	2.34E-09	0.661503154	0.661503154	M1	Male	trans
cg21888978_RNU2-23P	7.53E-11	2.34E-09	-1.353422501	1.353422501	M1	Male	trans
cg02288294_PNMA6F	7.54E-11	2.35E-09	-0.701268902	0.701268902	M1	Male	trans
cg21856234_RNA5SP161	7.54E-11	2.35E-09	0.721379056	0.721379056	M1	Male	trans
cg02732176_GRIK3	7.55E-11	2.35E-09	-2.227441724	2.227441724	M1	Male	trans
cg13981054_HMGN2P34	7.57E-11	2.36E-09	0.563660809	0.563660809	M1	Male	trans
cg13799853_LINC02648	7.57E-11	2.36E-09	0.87580958	0.87580958	M1	Male	trans
cg24169118_TMSB10P2	7.58E-11	2.36E-09	-0.460663801	0.460663801	M1	Male	trans
cg10039163_CLLU1-AS1	7.58E-11	2.36E-09	-0.733768581	0.733768581	M1	Male	trans
cg13028038_NBPF18P	7.58E-11	2.36E-09	-0.820048317	0.820048317	M1	Male	trans
cg27571590_KRT8P30	7.58E-11	2.36E-09	-0.27744596	0.27744596	M1	Male	trans
cg16792044_PABPC1P8	7.58E-11	2.36E-09	-0.470299946	0.470299946	M1	Male	trans
cg19408449_LINC02032	7.58E-11	2.36E-09	-0.697995246	0.697995246	M1	Male	trans
cg07814260_KCNK3	7.59E-11	2.36E-09	0.730168316	0.730168316	M1	Male	trans
cg09519485_ENSG00000224127	7.60E-11	2.37E-09	-0.733848356	0.733848356	M1	Male	trans
cg03184037_ENSG00000196893	7.60E-11	2.37E-09	0.566038818	0.566038818	M1	Male	trans
cg24952959_HNRNPA1P28	7.61E-11	2.37E-09	0.731979611	0.731979611	M1	Male	trans
cg10039163_ENSG00000232611	7.61E-11	2.37E-09	-0.977144888	0.977144888	M1	Male	trans
cg23742872_RNU1-89P	7.61E-11	2.37E-09	-0.709524916	0.709524916	M1	Male	trans
cg22911013_RN7SL420P	7.62E-11	2.37E-09	-2.059187606	2.059187606	M1	Male	trans
cg22911013_LINC02010	7.62E-11	2.37E-09	-2.059187606	2.059187606	M1	Male	trans
cg22911013_BTF3L4P4	7.62E-11	2.37E-09	-0.682752999	0.682752999	M1	Male	trans
cg22911013_RN7SKP62	7.62E-11	2.37E-09	-2.059187606	2.059187606	M1	Male	trans
cg22911013_HNRNPA1P1	7.62E-11	2.37E-09	-2.059187606	2.059187606	M1	Male	trans
cg22911013_DNAJA1P4	7.62E-11	2.37E-09	-2.059187606	2.059187606	M1	Male	trans
cg22911013_NHP2P2	7.62E-11	2.37E-09	-2.059187606	2.059187606	M1	Male	trans
cg22911013_RPS21P8	7.62E-11	2.37E-09	-2.059187606	2.059187606	M1	Male	trans
cg22911013_GRPEL2P1	7.62E-11	2.37E-09	-2.059187606	2.059187606	M1	Male	trans
cg22911013_SNORD115-28	7.62E-11	2.37E-09	-2.059187606	2.059187606	M1	Male	trans
cg22911013_ENSG00000215905	7.62E-11	2.37E-09	-1.005890065	1.005890065	M1	Male	trans
cg22911013_ENSG00000216616	7.62E-11	2.37E-09	-0.914985328	0.914985328	M1	Male	trans
cg22911013_ENSG00000230627	7.62E-11	2.37E-09	-0.728117038	0.728117038	M1	Male	trans
cg22911013_ENSG00000231484	7.62E-11	2.37E-09	-0.208179694	0.208179694	M1	Male	trans
cg22911013_ENSG00000235154	7.62E-11	2.37E-09	-2.059187606	2.059187606	M1	Male	trans
cg22911013_MED13P1	7.62E-11	2.37E-09	-2.059187606	2.059187606	M1	Male	trans
cg22911013_RNU7-176P	7.62E-11	2.37E-09	-0.486361167	0.486361167	M1	Male	trans
cg22911013_RNU4ATAC2P	7.62E-11	2.37E-09	-0.615368869	0.615368869	M1	Male	trans
cg16119907_IFIT1	7.62E-11	2.37E-09	-0.756235474	0.756235474	M1	Male	trans
cg24413597_PABPC1L2A	7.62E-11	2.37E-09	-0.668561807	0.668561807	M1	Male	trans
cg21018156_RPL12P45	7.63E-11	2.37E-09	-0.815956882	0.815956882	M1	Male	trans
cg21018156_RN7SL91P	7.63E-11	2.37E-09	-0.556677761	0.556677761	M1	Male	trans
cg20983125_NETO1	7.64E-11	2.38E-09	-1.13142535	1.13142535	M1	Male	trans
cg19380371_SNORD115-20	7.64E-11	2.38E-09	-0.952389989	0.952389989	M1	Male	trans
cg20825109_RNA5S4	7.65E-11	2.38E-09	-1.318701644	1.318701644	M1	Male	trans
cg06503255_SHOX2	7.65E-11	2.38E-09	-1.53298942	1.53298942	M1	Male	trans
cg22646311_SNORD115-39	7.65E-11	2.38E-09	0.596138392	0.596138392	M1	Male	trans
cg07405255_GALNT13	7.65E-11	2.38E-09	-1.22165981	1.22165981	M1	Male	trans
cg10034640_KCNIP2	7.65E-11	2.38E-09	-0.740784385	0.740784385	M1	Male	trans
cg08129093_DMBT1L1	7.65E-11	2.38E-09	-1.082430381	1.082430381	M1	Male	trans
cg02491754_SNORD19B	7.65E-11	2.38E-09	0.613605015	0.613605015	M1	Male	trans
cg10295807_IGKV3-7	7.66E-11	2.38E-09	-1.049846494	1.049846494	M1	Male	trans
cg13229245_LINC00272	7.66E-11	2.38E-09	0.496270935	0.496270935	M1	Male	trans
cg08157914_MEG3	7.66E-11	2.38E-09	-2.017517124	2.017517124	M1	Male	trans
cg02954524_OR7E33P	7.66E-11	2.38E-09	-0.783259662	0.783259662	M1	Male	trans
cg03348901_MIR320A	7.67E-11	2.38E-09	0.609756743	0.609756743	M1	Male	trans
cg10959048_IGKV1D-16	7.67E-11	2.38E-09	-1.585723111	1.585723111	M1	Male	trans
cg21018156_RNU6-900P	7.68E-11	2.39E-09	-0.956859594	0.956859594	M1	Male	trans
cg27380499_ENSG00000221711	7.68E-11	2.39E-09	0.41526819	0.41526819	M1	Male	trans
cg10506445_ELOCP30	7.69E-11	2.39E-09	-0.991542741	0.991542741	M1	Male	trans
cg24413597_ENSG00000213959	7.70E-11	2.39E-09	-0.933266546	0.933266546	M1	Male	trans
cg12740725_ATCAY	7.71E-11	2.40E-09	-0.259265517	0.259265517	M1	Male	trans
cg00169694_IFNA11P	7.71E-11	2.40E-09	-1.128322532	1.128322532	M1	Male	trans
cg23946663_LINC01986	7.71E-11	2.40E-09	-0.880650164	0.880650164	M1	Male	trans
cg17324671_RPL35AP20	7.72E-11	2.40E-09	-0.593388172	0.593388172	M1	Male	trans
cg19949510_OR2G2	7.72E-11	2.40E-09	-0.878840709	0.878840709	M1	Male	trans
cg06330497_IGHD5-12	7.73E-11	2.40E-09	-0.813732765	0.813732765	M1	Male	trans
cg07817705_LINC02651	7.73E-11	2.40E-09	-1.004202126	1.004202126	M1	Male	trans
cg16582255_ENSG00000213727	7.74E-11	2.40E-09	-0.577885418	0.577885418	M1	Male	trans
cg13799853_CNKSR2	7.74E-11	2.40E-09	0.951722933	0.951722933	M1	Male	trans
cg10492042_RNY4P9	7.74E-11	2.40E-09	0.508490078	0.508490078	M1	Male	trans
cg17337670_DNTT	7.74E-11	2.41E-09	-0.842095379	0.842095379	M1	Male	trans
cg21830932_HTR3C	7.74E-11	2.41E-09	-0.412793351	0.412793351	M1	Male	trans
cg13229245_LGI1	7.75E-11	2.41E-09	0.36432247	0.36432247	M1	Male	trans
cg16775224_GAPDHP14	7.75E-11	2.41E-09	0.713961745	0.713961745	M1	Male	trans
cg08588490_OR2T8	7.75E-11	2.41E-09	-1.207482752	1.207482752	M1	Male	trans
cg09760986_RN7SKP65	7.75E-11	2.41E-09	-2.160359798	2.160359798	M1	Male	trans
cg14864044_SULT1A4	7.75E-11	2.41E-09	-0.873909094	0.873909094	M1	Male	trans
cg11086960_MED15P9	7.75E-11	2.41E-09	-0.979693037	0.979693037	M1	Male	trans
cg10664162_UBTFL5	7.76E-11	2.41E-09	-0.619177803	0.619177803	M1	Male	trans
cg10034640_DAZL	7.76E-11	2.41E-09	-0.844673191	0.844673191	M1	Male	trans
cg17106653_IL16	7.76E-11	2.41E-09	1.226140748	1.226140748	M1	Male	trans
cg01612190_ENSG00000213661	7.76E-11	2.41E-09	-0.954028001	0.954028001	M1	Male	trans
cg01704040_ENSG00000243122	7.76E-11	2.41E-09	-0.875292504	0.875292504	M1	Male	trans
cg18927032_NPY2R	7.76E-11	2.41E-09	-0.108469292	0.108469292	M1	Male	trans
cg06754924_IGLV1-40	7.76E-11	2.41E-09	-0.860080749	0.860080749	M1	Male	trans
cg23121887_HMGB3P8	7.77E-11	2.41E-09	-1.167464042	1.167464042	M1	Male	trans
cg01569860_SLC25A6P6	7.78E-11	2.42E-09	-0.483372011	0.483372011	M1	Male	trans
cg15668967_GPAA1P1	7.78E-11	2.42E-09	-0.495596961	0.495596961	M1	Male	trans
cg11180306_DAOA	7.79E-11	2.42E-09	0.823940173	0.823940173	M1	Male	trans
cg25472353_KRTAP29-1	7.79E-11	2.42E-09	0.854581205	0.854581205	M1	Male	trans
cg08183793_RNU1-151P	7.79E-11	2.42E-09	-1.221924732	1.221924732	M1	Male	trans
cg26307193_H3P11	7.80E-11	2.42E-09	1.758007594	1.758007594	M1	Male	trans
cg21167956_HNRNPA1P23	7.80E-11	2.42E-09	-0.625472074	0.625472074	M1	Male	trans
cg09929408_OR2A5	7.80E-11	2.42E-09	-0.237149699	0.237149699	M1	Male	trans
cg24749559_ENSG00000236111	7.81E-11	2.42E-09	0.728500897	0.728500897	M1	Male	trans
cg17097571_CTDSPL2P1	7.81E-11	2.43E-09	1.066169421	1.066169421	M1	Male	trans
cg22027573_ENSG00000217120	7.81E-11	2.43E-09	-1.452133358	1.452133358	M1	Male	trans
cg16596598_IGHG1	7.82E-11	2.43E-09	-0.862014327	0.862014327	M1	Male	trans
cg14409406_ENSG00000226671	7.82E-11	2.43E-09	-1.1407316	1.1407316	M1	Male	trans
cg09217797_RNU6-241P	7.82E-11	2.43E-09	0.775972099	0.775972099	M1	Male	trans
cg05392160_RFPL4AL1	7.82E-11	2.43E-09	-1.837788734	1.837788734	M1	Male	trans
cg26972832_MTCYBP14	7.83E-11	2.43E-09	-0.814044484	0.814044484	M1	Male	trans
cg26972832_RPL9P15	7.83E-11	2.43E-09	-0.357889055	0.357889055	M1	Male	trans
cg26972832_RNA5SP198	7.83E-11	2.43E-09	-0.620399674	0.620399674	M1	Male	trans
cg26972832_MAS1L	7.83E-11	2.43E-09	-0.756990819	0.756990819	M1	Male	trans
cg26972832_ARL5AP2	7.83E-11	2.43E-09	-0.746700557	0.746700557	M1	Male	trans
cg26972832_RPS15AP32	7.83E-11	2.43E-09	-0.620399674	0.620399674	M1	Male	trans
cg26972832_LINC01072	7.83E-11	2.43E-09	-0.597791955	0.597791955	M1	Male	trans
cg26972832_TFDP3	7.83E-11	2.43E-09	-0.176818959	0.176818959	M1	Male	trans
cg26972832_ENSG00000225175	7.83E-11	2.43E-09	-0.956812289	0.956812289	M1	Male	trans
cg26972832_ENSG00000226483	7.83E-11	2.43E-09	-0.756990819	0.756990819	M1	Male	trans
cg26972832_ENSG00000231440	7.83E-11	2.43E-09	-0.756990819	0.756990819	M1	Male	trans
cg26972832_ENSG00000240611	7.83E-11	2.43E-09	-0.470496623	0.470496623	M1	Male	trans
cg26972832_CHMP4AP1	7.83E-11	2.43E-09	-1.066574325	1.066574325	M1	Male	trans
cg26972832_LINC01997	7.83E-11	2.43E-09	-0.295394004	0.295394004	M1	Male	trans
cg26972832_OR2W1	7.83E-11	2.43E-09	-1.066574325	1.066574325	M1	Male	trans
cg26972832_PGAM1P2	7.83E-11	2.43E-09	-1.066574325	1.066574325	M1	Male	trans
cg26972832_KRTAP10-1	7.83E-11	2.43E-09	-1.066574325	1.066574325	M1	Male	trans
cg10506445_GPC6-AS2	7.83E-11	2.43E-09	-0.7697376	0.7697376	M1	Male	trans
cg20733879_RNU6-997P	7.83E-11	2.43E-09	-1.381179369	1.381179369	M1	Male	trans
cg12769996_IGHG4	7.83E-11	2.43E-09	-1.157549358	1.157549358	M1	Male	trans
cg04900782_PTX3	7.84E-11	2.43E-09	-0.287374986	0.287374986	M1	Male	trans
cg17324671_GIMAP2	7.84E-11	2.43E-09	-0.602567968	0.602567968	M1	Male	trans
cg11527436_LINC01690	7.84E-11	2.43E-09	-0.361466365	0.361466365	M1	Male	trans
cg21830932_MAPT	7.86E-11	2.44E-09	-1.221338168	1.221338168	M1	Male	trans
cg19408449_ITGA8	7.87E-11	2.44E-09	-0.47961966	0.47961966	M1	Male	trans
cg17388638_RNU6-474P	7.87E-11	2.44E-09	-0.850554349	0.850554349	M1	Male	trans
cg17388638_KRT8P27	7.87E-11	2.44E-09	-0.751594324	0.751594324	M1	Male	trans
cg17388638_RNU6-777P	7.87E-11	2.44E-09	-0.275965902	0.275965902	M1	Male	trans
cg17388638_RNU1-138P	7.87E-11	2.44E-09	-0.075328645	0.075328645	M1	Male	trans
cg17388638_RNU6-456P	7.87E-11	2.44E-09	-0.397209597	0.397209597	M1	Male	trans
cg17388638_KRTAP9-3	7.87E-11	2.44E-09	-0.497939297	0.497939297	M1	Male	trans
cg17388638_ENSG00000197476	7.87E-11	2.44E-09	-0.680443479	0.680443479	M1	Male	trans
cg17388638_ENSG00000212608	7.87E-11	2.44E-09	-0.497939297	0.497939297	M1	Male	trans
cg17388638_LINC02810	7.87E-11	2.44E-09	-0.312099971	0.312099971	M1	Male	trans
cg17388638_RPL36AP10	7.87E-11	2.44E-09	-0.98475111	0.98475111	M1	Male	trans
cg17388638_LINC01774	7.87E-11	2.44E-09	-0.698917583	0.698917583	M1	Male	trans
cg17388638_IGKV1D-35	7.87E-11	2.44E-09	-0.98475111	0.98475111	M1	Male	trans
cg17388638_IGKV2D-26	7.87E-11	2.44E-09	-0.591936562	0.591936562	M1	Male	trans
cg17388638_HMGN2P22	7.87E-11	2.44E-09	-0.98475111	0.98475111	M1	Male	trans
cg17388638_LINC01940	7.87E-11	2.44E-09	-0.98475111	0.98475111	M1	Male	trans
cg17388638_CDYLP1	7.87E-11	2.44E-09	-0.98475111	0.98475111	M1	Male	trans
cg17388638_RPL7AP23	7.87E-11	2.44E-09	-0.98475111	0.98475111	M1	Male	trans
cg17388638_LINC02045	7.87E-11	2.44E-09	-0.98475111	0.98475111	M1	Male	trans
cg17388638_OTOL1	7.87E-11	2.44E-09	-0.98475111	0.98475111	M1	Male	trans
cg17388638_MEMO1P3	7.87E-11	2.44E-09	-0.698917583	0.698917583	M1	Male	trans
cg17388638_MIR1269A	7.87E-11	2.44E-09	-0.370101811	0.370101811	M1	Male	trans
cg17388638_RNU6ATAC5P	7.87E-11	2.44E-09	-0.402582488	0.402582488	M1	Male	trans
cg17388638_PRL	7.87E-11	2.44E-09	-0.809055595	0.809055595	M1	Male	trans
cg17388638_RNU1-105P	7.87E-11	2.44E-09	-0.98475111	0.98475111	M1	Male	trans
cg17388638_GFRAL	7.87E-11	2.44E-09	-0.98475111	0.98475111	M1	Male	trans
cg17388638_RNU6-829P	7.87E-11	2.44E-09	-0.352765003	0.352765003	M1	Male	trans
cg17388638_C10orf120	7.87E-11	2.44E-09	-0.572805152	0.572805152	M1	Male	trans
cg17388638_RNU6-600P	7.87E-11	2.44E-09	-0.98475111	0.98475111	M1	Male	trans
cg17388638_LINC00410	7.87E-11	2.44E-09	-0.195222555	0.195222555	M1	Male	trans
cg17388638_RPS29P1	7.87E-11	2.44E-09	-0.98475111	0.98475111	M1	Male	trans
cg17388638_IGHD6-25	7.87E-11	2.44E-09	-0.572805152	0.572805152	M1	Male	trans
cg17388638_IGHD5-24	7.87E-11	2.44E-09	-0.698917583	0.698917583	M1	Male	trans
cg17388638_KRTAP4-6	7.87E-11	2.44E-09	-0.330433273	0.330433273	M1	Male	trans
cg17388638_KRTAP4-5	7.87E-11	2.44E-09	-0.861770935	0.861770935	M1	Male	trans
cg17388638_KRTAP4-3	7.87E-11	2.44E-09	-0.98475111	0.98475111	M1	Male	trans
cg17388638_RNU7-186P	7.87E-11	2.44E-09	-0.98475111	0.98475111	M1	Male	trans
cg17388638_MIR548XHG	7.87E-11	2.44E-09	-0.957018366	0.957018366	M1	Male	trans
cg17388638_POTEH-AS1	7.87E-11	2.44E-09	-0.657280201	0.657280201	M1	Male	trans
cg17388638_ENSG00000201500	7.87E-11	2.44E-09	-0.698917583	0.698917583	M1	Male	trans
cg17388638_RNA5SP513	7.87E-11	2.44E-09	-0.698917583	0.698917583	M1	Male	trans
cg17388638_RNA5SP505	7.87E-11	2.44E-09	-0.698917583	0.698917583	M1	Male	trans
cg17388638_ENSG00000216368	7.87E-11	2.44E-09	-0.98475111	0.98475111	M1	Male	trans
cg17388638_ENSG00000229486	7.87E-11	2.44E-09	-0.98475111	0.98475111	M1	Male	trans
cg17388638_ENSG00000232515	7.87E-11	2.44E-09	-0.98475111	0.98475111	M1	Male	trans
cg17388638_ENSG00000232663	7.87E-11	2.44E-09	-0.98475111	0.98475111	M1	Male	trans
cg17388638_ENSG00000232895	7.87E-11	2.44E-09	-0.894969596	0.894969596	M1	Male	trans
cg17388638_ENSG00000235168	7.87E-11	2.44E-09	-0.601574049	0.601574049	M1	Male	trans
cg16062368_IGLV3-10	7.87E-11	2.44E-09	-1.300073524	1.300073524	M1	Male	trans
cg26414417_RNU6-13P	7.87E-11	2.44E-09	-0.491926786	0.491926786	M1	Male	trans
cg23946663_IRX1	7.88E-11	2.44E-09	-1.10885175	1.10885175	M1	Male	trans
cg10301769_RNU4-55P	7.88E-11	2.44E-09	-0.641187399	0.641187399	M1	Male	trans
cg12852285_SOD1P1	7.89E-11	2.45E-09	-0.801467487	0.801467487	M1	Male	trans
cg18305853_ENSG00000231467	7.89E-11	2.45E-09	-0.088809812	0.088809812	M1	Male	trans
cg19949510_LINC02291	7.91E-11	2.45E-09	-0.506219082	0.506219082	M1	Male	trans
cg05620362_OR10S1	7.91E-11	2.45E-09	-0.346920296	0.346920296	M1	Male	trans
cg12769996_IGLV3-10	7.91E-11	2.45E-09	-0.789329457	0.789329457	M1	Male	trans
cg12283439_IL36RN	7.91E-11	2.45E-09	-0.477726842	0.477726842	M1	Male	trans
cg21830932_RPS29P2	7.92E-11	2.45E-09	-1.262438212	1.262438212	M1	Male	trans
cg10034640_LINC01800	7.92E-11	2.45E-09	-0.724589519	0.724589519	M1	Male	trans
cg23893635_ZNF705G	7.92E-11	2.45E-09	-0.456043719	0.456043719	M1	Male	trans
cg08873277_DAOA	7.94E-11	2.46E-09	-1.833901359	1.833901359	M1	Male	trans
cg23805120_HMGN1P35	7.94E-11	2.46E-09	-1.185697755	1.185697755	M1	Male	trans
cg10568558_OR5H14	7.94E-11	2.46E-09	-0.336256476	0.336256476	M1	Male	trans
cg27015302_SNORA47	7.95E-11	2.46E-09	-1.542945161	1.542945161	M1	Male	trans
cg17025908_OR52L1	7.95E-11	2.46E-09	-1.168214623	1.168214623	M1	Male	trans
cg17551702_ENSG00000225304	7.95E-11	2.46E-09	-0.938942701	0.938942701	M1	Male	trans
cg17324671_RPL38P2	7.96E-11	2.46E-09	-0.650537629	0.650537629	M1	Male	trans
cg12513911_MIR605	7.96E-11	2.46E-09	1.06151433	1.06151433	M1	Male	trans
cg03485681_MUC7	7.96E-11	2.47E-09	-1.141854308	1.141854308	M1	Male	trans
cg00516582_EPHA3	7.97E-11	2.47E-09	-1.045696774	1.045696774	M1	Male	trans
cg01164221_SORCS3	7.98E-11	2.47E-09	-0.528973252	0.528973252	M1	Male	trans
cg01164221_RNU6-169P	7.98E-11	2.47E-09	-0.77679553	0.77679553	M1	Male	trans
cg01164221_ZNF734P	7.98E-11	2.47E-09	-0.831876995	0.831876995	M1	Male	trans
cg01164221_BHLHA9	7.98E-11	2.47E-09	-0.360238961	0.360238961	M1	Male	trans
cg01164221_ENSG00000227679	7.98E-11	2.47E-09	-0.086224197	0.086224197	M1	Male	trans
cg01164221_LINC02778	7.98E-11	2.47E-09	-0.552998541	0.552998541	M1	Male	trans
cg01164221_ACTBP12	7.98E-11	2.47E-09	-0.865906696	0.865906696	M1	Male	trans
cg01164221_NDUFS5P2	7.98E-11	2.47E-09	-0.437845631	0.437845631	M1	Male	trans
cg01164221_MTND5P18	7.98E-11	2.47E-09	-0.865906696	0.865906696	M1	Male	trans
cg01164221_CTNNA2-AS1	7.98E-11	2.47E-09	-0.330444186	0.330444186	M1	Male	trans
cg01164221_MTND5P29	7.98E-11	2.47E-09	-0.614568909	0.614568909	M1	Male	trans
cg01164221_LINC02433	7.98E-11	2.47E-09	-0.388397765	0.388397765	M1	Male	trans
cg01164221_RN7SL868P	7.98E-11	2.47E-09	-0.865906696	0.865906696	M1	Male	trans
cg01164221_MIR218-2	7.98E-11	2.47E-09	-0.774943352	0.774943352	M1	Male	trans
cg01164221_FUNDC2P3	7.98E-11	2.47E-09	-0.503676321	0.503676321	M1	Male	trans
cg01164221_MTND1P2	7.98E-11	2.47E-09	-0.865906696	0.865906696	M1	Male	trans
cg01164221_ASB10	7.98E-11	2.47E-09	-0.388397765	0.388397765	M1	Male	trans
cg01164221_H3P29	7.98E-11	2.47E-09	-0.865906696	0.865906696	M1	Male	trans
cg01164221_LINC02247	7.98E-11	2.47E-09	-0.503676321	0.503676321	M1	Male	trans
cg01164221_IGF2-AS	7.98E-11	2.47E-09	-0.388397765	0.388397765	M1	Male	trans
cg01164221_SPEM1	7.98E-11	2.47E-09	-0.759585678	0.759585678	M1	Male	trans
cg01164221_NEK2P2	7.98E-11	2.47E-09	-0.207683809	0.207683809	M1	Male	trans
cg01164221_SMSP1	7.98E-11	2.47E-09	-0.503676321	0.503676321	M1	Male	trans
cg01164221_CT45A5	7.98E-11	2.47E-09	-0.20109791	0.20109791	M1	Male	trans
cg01164221_SKP2P1	7.98E-11	2.47E-09	-0.865906696	0.865906696	M1	Male	trans
cg01164221_ENSG00000230432	7.98E-11	2.47E-09	-0.388397765	0.388397765	M1	Male	trans
cg01164221_ENSG00000230621	7.98E-11	2.47E-09	-0.614568909	0.614568909	M1	Male	trans
cg01164221_ENSG00000232897	7.98E-11	2.47E-09	-0.149399566	0.149399566	M1	Male	trans
cg01164221_LINC01114	7.98E-11	2.47E-09	-0.174636233	0.174636233	M1	Male	trans
cg01164221_RNA5SP113	7.98E-11	2.47E-09	-0.264486626	0.264486626	M1	Male	trans
cg01164221_PHOX2B	7.98E-11	2.47E-09	-0.210380218	0.210380218	M1	Male	trans
cg16977073_IGHJ5	7.98E-11	2.47E-09	-1.11259432	1.11259432	M1	Male	trans
cg04452523_ANKRD36P1	7.98E-11	2.47E-09	-1.111144975	1.111144975	M1	Male	trans
cg24014805_ENSG00000228430	7.98E-11	2.47E-09	-1.149532736	1.149532736	M1	Male	trans
cg07405255_SGO2	7.99E-11	2.47E-09	-1.323275464	1.323275464	M1	Male	trans
cg02656016_OR10Q1	8.00E-11	2.48E-09	-0.441957779	0.441957779	M1	Male	trans
cg00545295_ENSG00000207419	8.00E-11	2.48E-09	0.973195304	0.973195304	M1	Male	trans
cg20571761_ENSG00000176134	8.01E-11	2.48E-09	-0.934101259	0.934101259	M1	Male	trans
cg02782331_RNU6-4P	8.01E-11	2.48E-09	-1.070038916	1.070038916	M1	Male	trans
cg08012663_MUC7	8.02E-11	2.48E-09	-0.603842139	0.603842139	M1	Male	trans
cg11170217_SLC25A1P3	8.02E-11	2.48E-09	-1.371765011	1.371765011	M1	Male	trans
cg26873935_OR2C3	8.02E-11	2.48E-09	-1.077478079	1.077478079	M1	Male	trans
cg16496814_HNRNPA1P28	8.03E-11	2.48E-09	-0.616129478	0.616129478	M1	Male	trans
cg14267705_COL6A6	8.04E-11	2.49E-09	-1.149148636	1.149148636	M1	Male	trans
cg00364747_OR5A1	8.04E-11	2.49E-09	-0.115031149	0.115031149	M1	Male	trans
cg18260374_RNU1-88P	8.05E-11	2.49E-09	-1.970429427	1.970429427	M1	Male	trans
cg20981146_Y_RNA	8.05E-11	2.49E-09	-0.663732894	0.663732894	M1	Male	trans
cg25657443_MUC21	8.05E-11	2.49E-09	-0.949495122	0.949495122	M1	Male	trans
cg22836400_RNU1-151P	8.05E-11	2.49E-09	0.635567642	0.635567642	M1	Male	trans
cg14203970_MS4A1	8.05E-11	2.49E-09	-2.775228378	2.775228378	M1	Male	trans
cg05798111_NID2	8.05E-11	2.49E-09	-0.938888033	0.938888033	M1	Male	trans
cg25311637_TRBV7-6	8.05E-11	2.49E-09	0.642766915	0.642766915	M1	Male	trans
cg15299008_C10orf55	8.06E-11	2.49E-09	0.528834536	0.528834536	M1	Male	trans
cg08955483_FOXF1	8.07E-11	2.49E-09	-0.890597709	0.890597709	M1	Male	trans
cg06320570_ENSG00000232759	8.07E-11	2.49E-09	-2.038369557	2.038369557	M1	Male	trans
cg10430029_SNORD115-32	8.07E-11	2.49E-09	-0.367972033	0.367972033	M1	Male	trans
cg09616536_RNU6-823P	8.07E-11	2.49E-09	-0.647531056	0.647531056	M1	Male	trans
cg11086960_HNRNPA1P31	8.07E-11	2.50E-09	-1.315313946	1.315313946	M1	Male	trans
cg10387173_ENSG00000237609	8.08E-11	2.50E-09	-1.594304991	1.594304991	M1	Male	trans
cg00268443_MUC5B	8.09E-11	2.50E-09	-1.590647943	1.590647943	M1	Male	trans
cg08744069_BRINP2	8.09E-11	2.50E-09	-0.11073927	0.11073927	M1	Male	trans
cg00169694_SIGLECL1	8.09E-11	2.50E-09	-1.347028943	1.347028943	M1	Male	trans
cg20695805_IRF4	8.10E-11	2.50E-09	0.6965226	0.6965226	M1	Male	trans
cg04072177_ENSG00000235069	8.11E-11	2.51E-09	-1.123213981	1.123213981	M1	Male	trans
cg06320570_OR2T10	8.11E-11	2.51E-09	-0.512262433	0.512262433	M1	Male	trans
cg08426938_GLRA3	8.11E-11	2.51E-09	-0.957058879	0.957058879	M1	Male	trans
cg25712985_APOH	8.11E-11	2.51E-09	-0.992751643	0.992751643	M1	Male	trans
cg09829100_IGHE	8.12E-11	2.51E-09	-1.555110728	1.555110728	M1	Male	trans
cg24605553_GZMK	8.12E-11	2.51E-09	1.127799512	1.127799512	M1	Male	trans
cg14924064_ENSG00000226798	8.13E-11	2.51E-09	0.998617147	0.998617147	M1	Male	trans
cg26031613_HMGN2P25	8.13E-11	2.51E-09	1.294936434	1.294936434	M1	Male	trans
cg07532089_LINC01704	8.13E-11	2.51E-09	-0.74357698	0.74357698	M1	Male	trans
cg09508875_ALPI	8.13E-11	2.51E-09	-0.88709016	0.88709016	M1	Male	trans
cg19703425_LCN10	8.13E-11	2.51E-09	-2.101152234	2.101152234	M1	Male	trans
cg06502685_ENSG00000233508	8.13E-11	2.51E-09	-0.870405585	0.870405585	M1	Male	trans
cg03005781_RRP7A	8.14E-11	2.52E-09	-1.187436192	1.187436192	M1	Male	trans
cg02133140_PRR20G	8.14E-11	2.52E-09	-0.878752642	0.878752642	M1	Male	trans
cg11514698_LIN28B-AS1	8.14E-11	2.52E-09	1.031217154	1.031217154	M1	Male	trans
cg08426938_SGO2	8.15E-11	2.52E-09	-0.906553489	0.906553489	M1	Male	trans
cg23579481_IGLV1-40	8.15E-11	2.52E-09	-1.630924535	1.630924535	M1	Male	trans
cg17296217_SNORD115-39	8.15E-11	2.52E-09	-0.707329825	0.707329825	M1	Male	trans
cg08926056_LCE1D	8.16E-11	2.52E-09	0.25205715	0.25205715	M1	Male	trans
cg17414127_MTND4P24	8.16E-11	2.52E-09	-0.345214111	0.345214111	M1	Male	trans
cg15877096_TP53TG3C	8.16E-11	2.52E-09	-1.857841011	1.857841011	M1	Male	trans
cg03524173_GFRA4	8.17E-11	2.52E-09	-0.548524518	0.548524518	M1	Male	trans
cg18947032_RNU6-1144P	8.17E-11	2.52E-09	0.863284797	0.863284797	M1	Male	trans
cg16911550_ENSG00000232767	8.18E-11	2.53E-09	-0.998085812	0.998085812	M1	Male	trans
cg04665311_RNU4-44P	8.19E-11	2.53E-09	-0.489933088	0.489933088	M1	Male	trans
cg01140770_SNORD115-18	8.20E-11	2.53E-09	-1.11287208	1.11287208	M1	Male	trans
cg20695805_OR2A25	8.20E-11	2.53E-09	0.687826059	0.687826059	M1	Male	trans
cg08933691_ENSG00000228286	8.20E-11	2.53E-09	-0.626684267	0.626684267	M1	Male	trans
cg06503255_GGT2	8.21E-11	2.53E-09	-1.455749609	1.455749609	M1	Male	trans
cg07474672_MIR32	8.21E-11	2.54E-09	-1.120022473	1.120022473	M1	Male	trans
cg11382248_MTND4P10	8.21E-11	2.54E-09	-1.225430638	1.225430638	M1	Male	trans
cg06320570_RNU6-744P	8.22E-11	2.54E-09	-1.550315205	1.550315205	M1	Male	trans
cg00364747_ATCAY	8.23E-11	2.54E-09	-0.144948633	0.144948633	M1	Male	trans
cg03206304_ENSG00000237321	8.23E-11	2.54E-09	-1.489913747	1.489913747	M1	Male	trans
cg03378057_SIGLECL1	8.23E-11	2.54E-09	-0.594039991	0.594039991	M1	Male	trans
cg04726019_IGKV1-9	8.24E-11	2.54E-09	-1.071502427	1.071502427	M1	Male	trans
cg15001471_MAPT	8.24E-11	2.54E-09	-1.563004588	1.563004588	M1	Male	trans
cg20571761_ENSG00000225152	8.24E-11	2.55E-09	-0.915397597	0.915397597	M1	Male	trans
cg16348536_TMEM100	8.25E-11	2.55E-09	-1.223434699	1.223434699	M1	Male	trans
cg13799853_IGKV1D-27	8.25E-11	2.55E-09	1.043744803	1.043744803	M1	Male	trans
cg05133155_C3P1	8.25E-11	2.55E-09	-0.226497808	0.226497808	M1	Male	trans
cg19653415_RPL22P11	8.27E-11	2.55E-09	-0.937712406	0.937712406	M1	Male	trans
cg02514711_ENSG00000225152	8.27E-11	2.55E-09	0.656839574	0.656839574	M1	Male	trans
cg02732176_ENSG00000182776	8.28E-11	2.56E-09	-1.5993277	1.5993277	M1	Male	trans
cg01418749_RPL21P28	8.28E-11	2.56E-09	-0.86340357	0.86340357	M1	Male	trans
cg17106653_ENSG00000198106	8.28E-11	2.56E-09	1.605194304	1.605194304	M1	Male	trans
cg25273041_ENSG00000234805	8.30E-11	2.56E-09	-0.594126489	0.594126489	M1	Male	trans
cg18094693_LACRT	8.30E-11	2.56E-09	-2.053260881	2.053260881	M1	Male	trans
cg00894219_CDO1	8.31E-11	2.56E-09	-0.738566727	0.738566727	M1	Male	trans
cg18346106_TRIM31	8.31E-11	2.57E-09	-1.469417636	1.469417636	M1	Male	trans
cg25712985_AQP7P2	8.32E-11	2.57E-09	-1.065150289	1.065150289	M1	Male	trans
cg16062368_ENSG00000230260	8.32E-11	2.57E-09	-1.411859059	1.411859059	M1	Male	trans
cg23691743_GAGE12C	8.34E-11	2.57E-09	-1.001492347	1.001492347	M1	Male	trans
cg19483581_EEF1A2	8.35E-11	2.58E-09	-1.206595859	1.206595859	M1	Male	trans
cg10905736_LINC02645	8.36E-11	2.58E-09	-0.549146446	0.549146446	M1	Male	trans
cg15658784_RNU1-56P	8.36E-11	2.58E-09	0.587899549	0.587899549	M1	Male	trans
cg17097571_FCGR1A	8.36E-11	2.58E-09	0.685003822	0.685003822	M1	Male	trans
cg12081434_PPIAP8	8.36E-11	2.58E-09	-0.848595846	0.848595846	M1	Male	trans
cg10854295_RFX6	8.37E-11	2.58E-09	-4.468265063	4.468265063	M1	Male	trans
cg00894219_IGLV3-10	8.37E-11	2.58E-09	-0.581799412	0.581799412	M1	Male	trans
cg17106653_FCRL5	8.37E-11	2.58E-09	1.464465236	1.464465236	M1	Male	trans
cg13856652_C5orf46	8.38E-11	2.59E-09	-1.063252548	1.063252548	M1	Male	trans
cg25716065_ENSG00000233589	8.39E-11	2.59E-09	0.815095893	0.815095893	M1	Male	trans
cg03513472_IGLJ1	8.39E-11	2.59E-09	-0.725282737	0.725282737	M1	Male	trans
cg14753740_TTTY12	8.39E-11	2.59E-09	0.409092191	0.409092191	M1	Male	trans
cg16156113_ENSG00000233720	8.40E-11	2.59E-09	-0.604074226	0.604074226	M1	Male	trans
cg20695805_SOX17	8.40E-11	2.59E-09	0.673539117	0.673539117	M1	Male	trans
cg13546658_ENSG00000227718	8.41E-11	2.59E-09	1.115393697	1.115393697	M1	Male	trans
cg23974730_ENSG00000233720	8.41E-11	2.59E-09	1.00988404	1.00988404	M1	Male	trans
cg18180710_TMEM167AP1	8.41E-11	2.59E-09	1.236963018	1.236963018	M1	Male	trans
cg04970495_KRT18P23	8.41E-11	2.60E-09	-1.316783204	1.316783204	M1	Male	trans
cg02440268_LRRC3B	8.42E-11	2.60E-09	-0.843085468	0.843085468	M1	Male	trans
cg08433110_CDY5P	8.42E-11	2.60E-09	-0.71530238	0.71530238	M1	Male	trans
cg08433110_CDY9P	8.42E-11	2.60E-09	-0.71530238	0.71530238	M1	Male	trans
cg09777060_RND1	8.42E-11	2.60E-09	-0.884589968	0.884589968	M1	Male	trans
cg01616178_RNU4-63P	8.42E-11	2.60E-09	0.803309913	0.803309913	M1	Male	trans
cg23929072_C6orf58	8.42E-11	2.60E-09	0.802597913	0.802597913	M1	Male	trans
cg17355385_ENSG00000228401	8.42E-11	2.60E-09	1.033291854	1.033291854	M1	Male	trans
cg16963484_IGKV3-7	8.43E-11	2.60E-09	-0.903903684	0.903903684	M1	Male	trans
cg11444278_AIM2	8.43E-11	2.60E-09	0.572333818	0.572333818	M1	Male	trans
cg11889058_ENSG00000228829	8.44E-11	2.60E-09	-1.189760987	1.189760987	M1	Male	trans
cg08662043_DAOA-AS1	8.44E-11	2.60E-09	-0.538718321	0.538718321	M1	Male	trans
cg20511807_IGLV2-14	8.44E-11	2.60E-09	0.735003406	0.735003406	M1	Male	trans
cg15735438_RNA5SP361	8.45E-11	2.60E-09	-0.730173575	0.730173575	M1	Male	trans
cg15735438_RNU6-164P	8.45E-11	2.60E-09	-0.632876922	0.632876922	M1	Male	trans
cg15735438_SLC17A4	8.45E-11	2.60E-09	-0.632876922	0.632876922	M1	Male	trans
cg15735438_RN7SL101P	8.45E-11	2.60E-09	-0.611000475	0.611000475	M1	Male	trans
cg15735438_RPL35AP12	8.45E-11	2.60E-09	-0.772215137	0.772215137	M1	Male	trans
cg15735438_RPS29P33	8.45E-11	2.60E-09	-0.976055343	0.976055343	M1	Male	trans
cg15735438_Y_RNA	8.45E-11	2.60E-09	-0.488027671	0.488027671	M1	Male	trans
cg15735438_ENSG00000225480	8.45E-11	2.60E-09	-0.772215137	0.772215137	M1	Male	trans
cg15735438_ENSG00000242222	8.45E-11	2.60E-09	-0.772215137	0.772215137	M1	Male	trans
cg15735438_OR2G3	8.45E-11	2.60E-09	-0.365086787	0.365086787	M1	Male	trans
cg15735438_RNU6-348P	8.45E-11	2.60E-09	-0.379954766	0.379954766	M1	Male	trans
cg15735438_TRIM51	8.45E-11	2.60E-09	-0.249707395	0.249707395	M1	Male	trans
cg15735438_RNA5SP127	8.45E-11	2.60E-09	-1.088024872	1.088024872	M1	Male	trans
cg15735438_RNA5SP150	8.45E-11	2.60E-09	-1.088024872	1.088024872	M1	Male	trans
cg15735438_RNU6-333P	8.45E-11	2.60E-09	-1.088024872	1.088024872	M1	Male	trans
cg15735438_RNU6-279P	8.45E-11	2.60E-09	-1.088024872	1.088024872	M1	Male	trans
cg15735438_LINC00388	8.45E-11	2.60E-09	-1.088024872	1.088024872	M1	Male	trans
cg15735438_RNU6-1131P	8.45E-11	2.60E-09	-1.088024872	1.088024872	M1	Male	trans
cg15735438_RNA5SP499	8.45E-11	2.60E-09	-1.088024872	1.088024872	M1	Male	trans
cg24305584_TLE1P1	8.45E-11	2.61E-09	1.342889964	1.342889964	M1	Male	trans
cg23805120_MIR1226	8.45E-11	2.61E-09	-1.306837192	1.306837192	M1	Male	trans
cg20592123_PAICSP3	8.46E-11	2.61E-09	0.988426586	0.988426586	M1	Male	trans
cg08445957_LMX1A-AS1	8.46E-11	2.61E-09	-0.988120101	0.988120101	M1	Male	trans
cg02305803_ENSG00000241097	8.47E-11	2.61E-09	-0.643843953	0.643843953	M1	Male	trans
cg17106653_CLEC17A	8.48E-11	2.61E-09	1.50442697	1.50442697	M1	Male	trans
cg10801331_TRBV23-1	8.50E-11	2.62E-09	-2.851498103	2.851498103	M1	Male	trans
cg15299008_ENSG00000235020	8.50E-11	2.62E-09	0.509151798	0.509151798	M1	Male	trans
cg08268925_RNU6-792P	8.50E-11	2.62E-09	-0.475412799	0.475412799	M1	Male	trans
cg18205030_IMMTP1	8.51E-11	2.62E-09	-1.021093335	1.021093335	M1	Male	trans
cg10801331_ENSG00000225647	8.51E-11	2.62E-09	-2.19258155	2.19258155	M1	Male	trans
cg17324671_AIM2	8.51E-11	2.62E-09	-0.658614636	0.658614636	M1	Male	trans
cg26791660_LINC01681	8.51E-11	2.62E-09	1.023266603	1.023266603	M1	Male	trans
cg15691584_ENSG00000231083	8.51E-11	2.62E-09	-1.003455116	1.003455116	M1	Male	trans
cg16100147_RNU6-39P	8.52E-11	2.62E-09	-0.685804185	0.685804185	M1	Male	trans
cg09828310_RPL7AP53	8.52E-11	2.63E-09	-0.912364077	0.912364077	M1	Male	trans
cg17158894_CHAT	8.52E-11	2.63E-09	-0.207667592	0.207667592	M1	Male	trans
cg17388638_GRAPL	8.53E-11	2.63E-09	-0.881197049	0.881197049	M1	Male	trans
cg14246227_RNU6-321P	8.53E-11	2.63E-09	-0.533360294	0.533360294	M1	Male	trans
cg21111523_CRYGEP	8.54E-11	2.63E-09	-0.882298159	0.882298159	M1	Male	trans
cg22314681_ENSG00000242140	8.55E-11	2.63E-09	-1.157422118	1.157422118	M1	Male	trans
cg26015683_LINC01656	8.55E-11	2.64E-09	0.474042553	0.474042553	M1	Male	trans
cg24430871_KCNJ3	8.56E-11	2.64E-09	-0.487167744	0.487167744	M1	Male	trans
cg03220912_BRINP2	8.56E-11	2.64E-09	-0.09591662	0.09591662	M1	Male	trans
cg14041360_SCARA5	8.56E-11	2.64E-09	-0.417979867	0.417979867	M1	Male	trans
cg01269575_RNA5SP80	8.57E-11	2.64E-09	-0.590589362	0.590589362	M1	Male	trans
cg17106653_IGLV3-9	8.58E-11	2.64E-09	1.346447041	1.346447041	M1	Male	trans
cg04001978_RNU6ATAC42P	8.58E-11	2.64E-09	-0.769320373	0.769320373	M1	Male	trans
cg09990103_R3HDML	8.59E-11	2.65E-09	-8.519246764	8.519246764	M1	Male	trans
cg20651218_MTND4LP1	8.60E-11	2.65E-09	-0.541746223	0.541746223	M1	Male	trans
cg20695805_IL16	8.60E-11	2.65E-09	0.796051511	0.796051511	M1	Male	trans
cg19483581_UNC13A	8.61E-11	2.65E-09	-1.159436937	1.159436937	M1	Male	trans
cg08158518_FTH1P20	8.61E-11	2.65E-09	-0.66197619	0.66197619	M1	Male	trans
cg25064854_KRT8P17	8.62E-11	2.65E-09	-1.542756315	1.542756315	M1	Male	trans
cg21830932_TGM4	8.62E-11	2.65E-09	-1.038416875	1.038416875	M1	Male	trans
cg22444338_UPF3AP1	8.62E-11	2.65E-09	-0.52040608	0.52040608	M1	Male	trans
cg14409406_N6AMT1	8.62E-11	2.65E-09	-1.032743248	1.032743248	M1	Male	trans
cg13434714_KLK7	8.62E-11	2.66E-09	0.979575238	0.979575238	M1	Male	trans
cg10039163_GPR18	8.63E-11	2.66E-09	-0.888543447	0.888543447	M1	Male	trans
cg10034640_CD22	8.63E-11	2.66E-09	-0.815535066	0.815535066	M1	Male	trans
cg17653352_PER1	8.64E-11	2.66E-09	-0.973969643	0.973969643	M1	Male	trans
cg19789755_CDK2AP2P3	8.65E-11	2.66E-09	-0.694309015	0.694309015	M1	Male	trans
cg12774454_IGLV3-10	8.65E-11	2.66E-09	-1.10753779	1.10753779	M1	Male	trans
cg26486246_ENSG00000231930	8.65E-11	2.66E-09	-0.688849831	0.688849831	M1	Male	trans
cg17174466_OR10G3	8.66E-11	2.67E-09	-0.07459274	0.07459274	M1	Male	trans
cg15113413_ENSG00000236226	8.67E-11	2.67E-09	-1.662561735	1.662561735	M1	Male	trans
cg07784793_TBXT	8.67E-11	2.67E-09	-0.855379083	0.855379083	M1	Male	trans
cg11761102_RFPL4AL1	8.67E-11	2.67E-09	-0.898424458	0.898424458	M1	Male	trans
cg03033996_MTATP6P16	8.70E-11	2.68E-09	-1.087888686	1.087888686	M1	Male	trans
cg18093161_ENSG00000228711	8.71E-11	2.68E-09	-0.805367024	0.805367024	M1	Male	trans
cg04738673_PARVB	8.72E-11	2.68E-09	-0.935865189	0.935865189	M1	Male	trans
cg17097571_DUSP2	8.72E-11	2.68E-09	0.898459125	0.898459125	M1	Male	trans
cg04738673_TRBV10-1	8.72E-11	2.68E-09	-0.896616903	0.896616903	M1	Male	trans
cg10506445_ENSG00000241746	8.73E-11	2.69E-09	-0.459298346	0.459298346	M1	Male	trans
cg05226043_ENSG00000225612	8.75E-11	2.69E-09	-1.053592852	1.053592852	M1	Male	trans
cg16977073_OR2T5	8.75E-11	2.69E-09	-1.055580368	1.055580368	M1	Male	trans
cg06320570_ENSG00000198106	8.75E-11	2.69E-09	-2.226070824	2.226070824	M1	Male	trans
cg17896072_GAGE12G	8.76E-11	2.70E-09	-1.069041159	1.069041159	M1	Male	trans
cg06302718_MTND5P24	8.76E-11	2.70E-09	-0.569781084	0.569781084	M1	Male	trans
cg17096979_CHI3L2	8.77E-11	2.70E-09	-2.090992568	2.090992568	M1	Male	trans
cg17096979_MS4A1	8.77E-11	2.70E-09	-2.237632814	2.237632814	M1	Male	trans
cg17324671_RNU6-728P	8.78E-11	2.70E-09	-0.517479921	0.517479921	M1	Male	trans
cg08406402_RNU6-179P	8.78E-11	2.70E-09	-0.988391803	0.988391803	M1	Male	trans
cg04343263_IL17C	8.79E-11	2.70E-09	-1.081537326	1.081537326	M1	Male	trans
cg27015302_RNA5SP177	8.79E-11	2.70E-09	-1.996023212	1.996023212	M1	Male	trans
cg25657443_HIF3A	8.80E-11	2.71E-09	-0.79439172	0.79439172	M1	Male	trans
cg20695805_LY86	8.80E-11	2.71E-09	0.836702817	0.836702817	M1	Male	trans
cg16596598_IGHV3-7	8.80E-11	2.71E-09	-0.72477221	0.72477221	M1	Male	trans
cg16143544_RNU7-185P	8.80E-11	2.71E-09	-0.814433527	0.814433527	M1	Male	trans
cg25319337_DISP2	8.81E-11	2.71E-09	-0.526569504	0.526569504	M1	Male	trans
cg12594546_OPN1LW	8.81E-11	2.71E-09	-0.231773447	0.231773447	M1	Male	trans
cg05334062_OR7E85BP	8.81E-11	2.71E-09	-0.679756408	0.679756408	M1	Male	trans
cg12256809_CGB2	8.82E-11	2.71E-09	-1.493505389	1.493505389	M1	Male	trans
cg25481348_NBPF7	8.82E-11	2.71E-09	-1.450120819	1.450120819	M1	Male	trans
cg25481348_ENSG00000220748	8.82E-11	2.71E-09	-1.470104898	1.470104898	M1	Male	trans
cg25481348_ENSG00000230977	8.82E-11	2.71E-09	-1.470104898	1.470104898	M1	Male	trans
cg25481348_MTND3P17	8.82E-11	2.71E-09	-0.835491606	0.835491606	M1	Male	trans
cg25481348_VGLL2	8.82E-11	2.71E-09	-2.071327815	2.071327815	M1	Male	trans
cg25481348_MTND2P6	8.82E-11	2.71E-09	-2.071327815	2.071327815	M1	Male	trans
cg25481348_MYMK	8.82E-11	2.71E-09	-2.071327815	2.071327815	M1	Male	trans
cg25481348_LINC02629	8.82E-11	2.71E-09	-2.071327815	2.071327815	M1	Male	trans
cg25481348_ANKRD30BP1	8.82E-11	2.71E-09	-2.071327815	2.071327815	M1	Male	trans
cg25481348_ENSG00000219298	8.82E-11	2.71E-09	-2.071327815	2.071327815	M1	Male	trans
cg25481348_ENSG00000225378	8.82E-11	2.71E-09	-1.160934664	1.160934664	M1	Male	trans
cg25481348_ENSG00000226218	8.82E-11	2.71E-09	-2.071327815	2.071327815	M1	Male	trans
cg25481348_ENSG00000233234	8.82E-11	2.71E-09	-2.071327815	2.071327815	M1	Male	trans
cg25481348_ENSG00000234173	8.82E-11	2.71E-09	-2.071327815	2.071327815	M1	Male	trans
cg25481348_ENSG00000238764	8.82E-11	2.71E-09	-1.204839712	1.204839712	M1	Male	trans
cg08923376_OR51A7	8.83E-11	2.71E-09	-5.138228656	5.138228656	M1	Male	trans
cg16913250_LINC01761	8.83E-11	2.72E-09	0.780671989	0.780671989	M1	Male	trans
cg20692464_ENSG00000232615	8.86E-11	2.72E-09	-1.694873472	1.694873472	M1	Male	trans
cg17104484_ENSG00000234132	8.86E-11	2.73E-09	-0.795116515	0.795116515	M1	Male	trans
cg02288294_LINC00304	8.87E-11	2.73E-09	-1.097218429	1.097218429	M1	Male	trans
cg26031613_LINC01343	8.87E-11	2.73E-09	0.99036551	0.99036551	M1	Male	trans
cg06884304_ENSG00000229977	8.88E-11	2.73E-09	-1.305781758	1.305781758	M1	Male	trans
cg11376872_BPIFB6	8.89E-11	2.73E-09	-0.567613869	0.567613869	M1	Male	trans
cg10295807_CD83	8.89E-11	2.73E-09	-0.721460654	0.721460654	M1	Male	trans
cg19483581_LINC01312	8.89E-11	2.73E-09	-1.26950743	1.26950743	M1	Male	trans
cg03273265_IL1F10	8.90E-11	2.74E-09	-0.574643637	0.574643637	M1	Male	trans
cg17380533_CNOT4P1	8.90E-11	2.74E-09	-0.763308649	0.763308649	M1	Male	trans
cg06567996_MYF6	8.90E-11	2.74E-09	-1.404498648	1.404498648	M1	Male	trans
cg03348901_RNU2-36P	8.90E-11	2.74E-09	0.47676607	0.47676607	M1	Male	trans
cg15113413_TNR	8.91E-11	2.74E-09	-1.624384533	1.624384533	M1	Male	trans
cg06635371_CCL21	8.91E-11	2.74E-09	0.911052545	0.911052545	M1	Male	trans
cg12481610_SLC26A9	8.91E-11	2.74E-09	-0.651621892	0.651621892	M1	Male	trans
cg12485992_MTCO2P17	8.91E-11	2.74E-09	-1.89427497	1.89427497	M1	Male	trans
cg18626502_LCN1P2	8.91E-11	2.74E-09	-1.513912877	1.513912877	M1	Male	trans
cg19949510_ENSG00000226396	8.93E-11	2.74E-09	-0.783875366	0.783875366	M1	Male	trans
cg17299636_GAGE12G	8.93E-11	2.74E-09	-1.600296446	1.600296446	M1	Male	trans
cg13027321_ENSG00000227920	8.93E-11	2.75E-09	-1.353727206	1.353727206	M1	Male	trans
cg21830932_GABRG2	8.93E-11	2.75E-09	-1.364910905	1.364910905	M1	Male	trans
cg15188881_CSF3	8.94E-11	2.75E-09	-1.17297994	1.17297994	M1	Male	trans
cg14357008_TRGJ1	8.94E-11	2.75E-09	-0.776117351	0.776117351	M1	Male	trans
cg16045677_SNORD83	8.94E-11	2.75E-09	-0.676807285	0.676807285	M1	Male	trans
cg13370086_PEDS1-UBE2V1	8.94E-11	2.75E-09	-1.030738999	1.030738999	M1	Male	trans
cg04141000_PABPC1P8	8.95E-11	2.75E-09	-0.583277844	0.583277844	M1	Male	trans
cg17324671_IGKJ1	8.95E-11	2.75E-09	-1.007387726	1.007387726	M1	Male	trans
cg08768920_RNA5SP252	8.96E-11	2.75E-09	-1.245877518	1.245877518	M1	Male	trans
cg15798563_RNU4-41P	8.96E-11	2.75E-09	-0.842501904	0.842501904	M1	Male	trans
cg15798563_PLA2G12AP2	8.96E-11	2.75E-09	-0.928102306	0.928102306	M1	Male	trans
cg15798563_CALM1P1	8.96E-11	2.75E-09	-1.482435395	1.482435395	M1	Male	trans
cg15798563_ENSG00000238282	8.96E-11	2.75E-09	-2.088707553	2.088707553	M1	Male	trans
cg15798563_SNORD18	8.96E-11	2.75E-09	-1.832243993	1.832243993	M1	Male	trans
cg15798563_ENSG00000240355	8.96E-11	2.75E-09	-2.088707553	2.088707553	M1	Male	trans
cg15798563_AIMP1P2	8.96E-11	2.75E-09	-0.666961137	0.666961137	M1	Male	trans
cg15798563_RNU2-9P	8.96E-11	2.75E-09	-1.214949072	1.214949072	M1	Male	trans
cg15798563_RN7SL294P	8.96E-11	2.75E-09	-0.700865899	0.700865899	M1	Male	trans
cg15798563_RPL23AP48	8.96E-11	2.75E-09	-0.508178908	0.508178908	M1	Male	trans
cg15798563_TAAR2	8.96E-11	2.75E-09	-0.936878476	0.936878476	M1	Male	trans
cg15798563_RNU6-1084P	8.96E-11	2.75E-09	-0.858024182	0.858024182	M1	Male	trans
cg15798563_RNU6-336P	8.96E-11	2.75E-09	-1.482439999	1.482439999	M1	Male	trans
cg15798563_GPR158-AS1	8.96E-11	2.75E-09	-0.666961137	0.666961137	M1	Male	trans
cg15798563_MIR1179	8.96E-11	2.75E-09	-0.414016781	0.414016781	M1	Male	trans
cg15798563_POTEC	8.96E-11	2.75E-09	-0.339424141	0.339424141	M1	Male	trans
cg15798563_EEF1A1P1	8.96E-11	2.75E-09	-0.632758787	0.632758787	M1	Male	trans
cg15798563_ISX	8.96E-11	2.75E-09	-0.749034083	0.749034083	M1	Male	trans
cg15798563_SPANXC	8.96E-11	2.75E-09	-0.92540993	0.92540993	M1	Male	trans
cg15798563_ENSG00000215094	8.96E-11	2.75E-09	-1.482439999	1.482439999	M1	Male	trans
cg15798563_ENSG00000218173	8.96E-11	2.75E-09	-0.485080813	0.485080813	M1	Male	trans
cg15798563_MRPL32P1	8.96E-11	2.75E-09	-0.454751907	0.454751907	M1	Male	trans
cg15798563_ENSG00000226534	8.96E-11	2.75E-09	-0.858024182	0.858024182	M1	Male	trans
cg15798563_ENSG00000228968	8.96E-11	2.75E-09	-1.131528783	1.131528783	M1	Male	trans
cg15798563_ENSG00000230153	8.96E-11	2.75E-09	-0.936878476	0.936878476	M1	Male	trans
cg15798563_ENSG00000233516	8.96E-11	2.75E-09	-1.401731799	1.401731799	M1	Male	trans
cg15798563_ENSG00000236536	8.96E-11	2.75E-09	-1.482439999	1.482439999	M1	Male	trans
cg05821771_COL14A1	8.96E-11	2.75E-09	-0.90337383	0.90337383	M1	Male	trans
cg09671109_CDY20P	8.96E-11	2.75E-09	0.597667757	0.597667757	M1	Male	trans
cg17896072_RNA5SP242	8.96E-11	2.75E-09	-0.371469691	0.371469691	M1	Male	trans
cg00074244_GAPDHP14	8.96E-11	2.75E-09	0.793414588	0.793414588	M1	Male	trans
cg02440268_RBPMS2	8.97E-11	2.75E-09	-1.701034492	1.701034492	M1	Male	trans
cg12740725_ALPI	8.97E-11	2.75E-09	-1.725131692	1.725131692	M1	Male	trans
cg17106653_CPNE5	8.98E-11	2.76E-09	1.419534408	1.419534408	M1	Male	trans
cg04608916_EDN2	8.98E-11	2.76E-09	-1.500530625	1.500530625	M1	Male	trans
cg18924965_KRTAP13-3	8.98E-11	2.76E-09	0.818607259	0.818607259	M1	Male	trans
cg03094912_HLTF-AS1	8.98E-11	2.76E-09	-0.996626686	0.996626686	M1	Male	trans
cg03094912_MIR548A2	8.98E-11	2.76E-09	-0.996626686	0.996626686	M1	Male	trans
cg03094912_DEFB125	8.98E-11	2.76E-09	-0.996626686	0.996626686	M1	Male	trans
cg03094912_ENSG00000232465	8.98E-11	2.76E-09	-0.996626686	0.996626686	M1	Male	trans
cg03094912_RN7SL22P	8.98E-11	2.76E-09	-0.816795734	0.816795734	M1	Male	trans
cg03094912_SNORD58C	8.98E-11	2.76E-09	-0.801456946	0.801456946	M1	Male	trans
cg03094912_RPL21P131	8.98E-11	2.76E-09	-1.28861996	1.28861996	M1	Male	trans
cg03094912_RNU7-173P	8.98E-11	2.76E-09	-0.920735916	0.920735916	M1	Male	trans
cg03094912_FAM9A	8.98E-11	2.76E-09	-0.629852197	0.629852197	M1	Male	trans
cg03094912_OR5BS1P	8.98E-11	2.76E-09	-0.690844205	0.690844205	M1	Male	trans
cg03094912_ENSG00000225044	8.98E-11	2.76E-09	-1.404213113	1.404213113	M1	Male	trans
cg03094912_ENSG00000226515	8.98E-11	2.76E-09	-1.404213113	1.404213113	M1	Male	trans
cg03094912_ENSG00000235434	8.98E-11	2.76E-09	-0.49037249	0.49037249	M1	Male	trans
cg09760986_ENSG00000197462	8.99E-11	2.76E-09	-1.450442217	1.450442217	M1	Male	trans
cg16596598_GRAP	8.99E-11	2.76E-09	-0.634428957	0.634428957	M1	Male	trans
cg24907862_DISP3	9.00E-11	2.76E-09	0.634111697	0.634111697	M1	Male	trans
cg01821644_ANKRD36P1	9.00E-11	2.76E-09	-0.950152355	0.950152355	M1	Male	trans
cg11916219_ENSG00000233565	9.01E-11	2.76E-09	5.561646602	5.561646602	M1	Male	trans
cg18094693_CRYAA	9.01E-11	2.76E-09	-1.427531312	1.427531312	M1	Male	trans
cg14924064_TRBV28	9.01E-11	2.77E-09	0.701551646	0.701551646	M1	Male	trans
cg04751533_ENSG00000229821	9.02E-11	2.77E-09	-0.480867451	0.480867451	M1	Male	trans
cg14114155_DHDH	9.02E-11	2.77E-09	0.838981533	0.838981533	M1	Male	trans
cg09785904_OR7E97P	9.02E-11	2.77E-09	-0.397909518	0.397909518	M1	Male	trans
cg15374032_SLC1A6	9.02E-11	2.77E-09	-0.86971041	0.86971041	M1	Male	trans
cg15374032_RNU6-1167P	9.02E-11	2.77E-09	-1.186355539	1.186355539	M1	Male	trans
cg25716065_ENSG00000237609	9.03E-11	2.77E-09	0.91871227	0.91871227	M1	Male	trans
cg19392754_RPL22P16	9.03E-11	2.77E-09	0.610340717	0.610340717	M1	Male	trans
cg03875668_IGLV5-37	9.03E-11	2.77E-09	-0.841908149	0.841908149	M1	Male	trans
cg10499042_RNA5SP111	9.04E-11	2.77E-09	-0.792795013	0.792795013	M1	Male	trans
cg14710552_SNORD115-42	9.05E-11	2.77E-09	0.493088134	0.493088134	M1	Male	trans
cg03038835_RNU4-20P	9.07E-11	2.78E-09	1.072309257	1.072309257	M1	Male	trans
cg22027573_MYT1	9.07E-11	2.78E-09	-0.700275754	0.700275754	M1	Male	trans
cg15042047_IGLV9-49	9.08E-11	2.78E-09	-1.060664095	1.060664095	M1	Male	trans
cg07405255_RNU6-525P	9.09E-11	2.79E-09	-1.343358749	1.343358749	M1	Male	trans
cg10251456_PPP1R2C	9.10E-11	2.79E-09	-1.185059177	1.185059177	M1	Male	trans
cg14591380_LINC01548	9.10E-11	2.79E-09	-0.074053663	0.074053663	M1	Male	trans
cg14785984_ENSG00000224301	9.10E-11	2.79E-09	-0.645222141	0.645222141	M1	Male	trans
cg10499042_GUCA2B	9.11E-11	2.79E-09	-1.029051178	1.029051178	M1	Male	trans
cg14203970_IL6-AS1	9.11E-11	2.80E-09	-2.832901138	2.832901138	M1	Male	trans
cg06320570_IGKJ1	9.12E-11	2.80E-09	-2.218904771	2.218904771	M1	Male	trans
cg23309512_SNORA25	9.13E-11	2.80E-09	-0.680278558	0.680278558	M1	Male	trans
cg01596995_UBE2L2	9.14E-11	2.80E-09	-0.584922223	0.584922223	M1	Male	trans
cg09908042_BECN2	9.14E-11	2.80E-09	-0.705673962	0.705673962	M1	Male	trans
cg09908042_RPSAP34	9.14E-11	2.80E-09	-1.886611253	1.886611253	M1	Male	trans
cg09908042_LINC01015	9.14E-11	2.80E-09	-0.943305626	0.943305626	M1	Male	trans
cg09908042_IFITM8P	9.14E-11	2.80E-09	-1.411347925	1.411347925	M1	Male	trans
cg09908042_SOCS2P1	9.14E-11	2.80E-09	-1.492609797	1.492609797	M1	Male	trans
cg09908042_LINC01056	9.14E-11	2.80E-09	-1.492609797	1.492609797	M1	Male	trans
cg09908042_ENSG00000199959	9.14E-11	2.80E-09	-1.886611253	1.886611253	M1	Male	trans
cg09908042_ANAPC15P1	9.14E-11	2.80E-09	-0.943305626	0.943305626	M1	Male	trans
cg09908042_ENSG00000232188	9.14E-11	2.80E-09	-0.833714017	0.833714017	M1	Male	trans
cg09908042_RPL36AP14	9.14E-11	2.80E-09	-2.103036453	2.103036453	M1	Male	trans
cg09908042_IQCF5-AS1	9.14E-11	2.80E-09	-2.103036453	2.103036453	M1	Male	trans
cg09908042_LARP1BP1	9.14E-11	2.80E-09	-2.103036453	2.103036453	M1	Male	trans
cg09908042_RNA5SP192	9.14E-11	2.80E-09	-2.103036453	2.103036453	M1	Male	trans
cg09908042_RNU6-1172P	9.14E-11	2.80E-09	-2.103036453	2.103036453	M1	Male	trans
cg09908042_SNORD36A	9.14E-11	2.80E-09	-1.670849097	1.670849097	M1	Male	trans
cg09908042_USP24P1	9.14E-11	2.80E-09	-2.103036453	2.103036453	M1	Male	trans
cg09908042_UMOD	9.14E-11	2.80E-09	-0.206898678	0.206898678	M1	Male	trans
cg09908042_RNA5-8SP2	9.14E-11	2.80E-09	-2.103036453	2.103036453	M1	Male	trans
cg09908042_HAUS6P2	9.14E-11	2.80E-09	-2.103036453	2.103036453	M1	Male	trans
cg09908042_ENSG00000228153	9.14E-11	2.80E-09	-0.637099624	0.637099624	M1	Male	trans
cg09908042_ENSG00000230851	9.14E-11	2.80E-09	-2.103036453	2.103036453	M1	Male	trans
cg09908042_ENSG00000236099	9.14E-11	2.80E-09	-2.103036453	2.103036453	M1	Male	trans
cg09908042_ENSG00000236141	9.14E-11	2.80E-09	-2.103036453	2.103036453	M1	Male	trans
cg09908042_LINC01248	9.14E-11	2.80E-09	-0.753365651	0.753365651	M1	Male	trans
cg09908042_MYADML	9.14E-11	2.80E-09	-0.743621741	0.743621741	M1	Male	trans
cg09908042_GCG	9.14E-11	2.80E-09	-1.063400166	1.063400166	M1	Male	trans
cg09908042_PRR20C	9.14E-11	2.80E-09	-1.695286754	1.695286754	M1	Male	trans
cg09908042_ENSG00000232603	9.14E-11	2.80E-09	-0.802553176	0.802553176	M1	Male	trans
cg15001471_PRB2	9.15E-11	2.80E-09	-1.200506703	1.200506703	M1	Male	trans
cg13799853_HSF5	9.16E-11	2.81E-09	0.956128793	0.956128793	M1	Male	trans
cg15712577_CD83	9.17E-11	2.81E-09	-0.53987632	0.53987632	M1	Male	trans
cg17380533_TTTY12	9.18E-11	2.81E-09	-0.398154466	0.398154466	M1	Male	trans
cg19203369_LINC01323	9.18E-11	2.81E-09	1.761749403	1.761749403	M1	Male	trans
cg06619156_PSMC1P11	9.19E-11	2.82E-09	-0.89362342	0.89362342	M1	Male	trans
cg04684504_LINC01681	9.20E-11	2.82E-09	0.949587139	0.949587139	M1	Male	trans
cg11263225_KRT26	9.21E-11	2.82E-09	-1.285875124	1.285875124	M1	Male	trans
cg11865801_TRBV6-4	9.21E-11	2.82E-09	-0.61454887	0.61454887	M1	Male	trans
cg03480243_CRYGB	9.21E-11	2.82E-09	-0.802651508	0.802651508	M1	Male	trans
cg07443778_RN7SKP133	9.22E-11	2.82E-09	-1.266497628	1.266497628	M1	Male	trans
cg10492042_MTND4P22	9.22E-11	2.82E-09	0.4627307	0.4627307	M1	Male	trans
cg22762615_COX6CP6	9.22E-11	2.82E-09	0.924051718	0.924051718	M1	Male	trans
cg13565400_BVES-AS1	9.22E-11	2.82E-09	0.283694127	0.283694127	M1	Male	trans
cg19408449_RNU6-526P	9.23E-11	2.83E-09	-0.622975718	0.622975718	M1	Male	trans
cg09435929_BTNL3	9.23E-11	2.83E-09	0.587657935	0.587657935	M1	Male	trans
cg17106653_TNFRSF17	9.24E-11	2.83E-09	1.634035047	1.634035047	M1	Male	trans
cg12774454_IGHD6-13	9.24E-11	2.83E-09	-1.427365223	1.427365223	M1	Male	trans
cg17096979_IGLV7-43	9.24E-11	2.83E-09	-1.935863345	1.935863345	M1	Male	trans
cg13968809_ENSG00000223728	9.25E-11	2.83E-09	-1.326649098	1.326649098	M1	Male	trans
cg17013778_BRK1P1	9.27E-11	2.84E-09	-0.430742081	0.430742081	M1	Male	trans
cg20725662_SNORD48	9.28E-11	2.84E-09	-0.155233353	0.155233353	M1	Male	trans
cg18626502_RNU1-27P	9.28E-11	2.84E-09	-1.332995644	1.332995644	M1	Male	trans
cg16348536_ENSG00000232121	9.28E-11	2.84E-09	-1.078179963	1.078179963	M1	Male	trans
cg06803261_PSLNR	9.29E-11	2.84E-09	-1.032209619	1.032209619	M1	Male	trans
cg20695805_CCNT2P1	9.29E-11	2.84E-09	1.011934284	1.011934284	M1	Male	trans
cg27380499_CCDC141	9.30E-11	2.85E-09	0.761991687	0.761991687	M1	Male	trans
cg05407396_CXXC1P1	9.30E-11	2.85E-09	0.426728745	0.426728745	M1	Male	trans
cg26612252_EGFEM1P	9.30E-11	2.85E-09	0.869666712	0.869666712	M1	Male	trans
cg14938738_RNU6ATAC4P	9.31E-11	2.85E-09	-0.455056299	0.455056299	M1	Male	trans
cg09757838_RPS19P7	9.31E-11	2.85E-09	0.740988158	0.740988158	M1	Male	trans
cg09757838_GPC6-AS1	9.31E-11	2.85E-09	0.694077171	0.694077171	M1	Male	trans
cg09757838_SNORD114-14	9.31E-11	2.85E-09	0.110097875	0.110097875	M1	Male	trans
cg09757838_ENSG00000201710	9.31E-11	2.85E-09	0.619785237	0.619785237	M1	Male	trans
cg09757838_ENSG00000205300	9.31E-11	2.85E-09	0.325196002	0.325196002	M1	Male	trans
cg09757838_ENSG00000224404	9.31E-11	2.85E-09	0.668463997	0.668463997	M1	Male	trans
cg09757838_OR6K4P	9.31E-11	2.85E-09	0.93826947	0.93826947	M1	Male	trans
cg09757838_RNA5SP191	9.31E-11	2.85E-09	0.93546488	0.93546488	M1	Male	trans
cg09757838_SNORA70J	9.31E-11	2.85E-09	1.321989781	1.321989781	M1	Male	trans
cg09757838_RAET1M	9.31E-11	2.85E-09	0.592971366	0.592971366	M1	Male	trans
cg09757838_RPL7P33	9.31E-11	2.85E-09	0.503746323	0.503746323	M1	Male	trans
cg09757838_C11orf98P1	9.31E-11	2.85E-09	0.18245836	0.18245836	M1	Male	trans
cg09757838_AIFM1P1	9.31E-11	2.85E-09	0.93826947	0.93826947	M1	Male	trans
cg09757838_MAPKAPK5P1	9.31E-11	2.85E-09	1.321989781	1.321989781	M1	Male	trans
cg09757838_OR4C3	9.31E-11	2.85E-09	0.592971366	0.592971366	M1	Male	trans
cg09757838_TRIM48	9.31E-11	2.85E-09	1.321989781	1.321989781	M1	Male	trans
cg09757838_RNU6-1243P	9.31E-11	2.85E-09	0.592971366	0.592971366	M1	Male	trans
cg09757838_OR10D4P	9.31E-11	2.85E-09	1.321989781	1.321989781	M1	Male	trans
cg09757838_LINC01075	9.31E-11	2.85E-09	1.321989781	1.321989781	M1	Male	trans
cg09757838_OR4N2	9.31E-11	2.85E-09	0.060178927	0.060178927	M1	Male	trans
cg09757838_OR4L1	9.31E-11	2.85E-09	0.579834126	0.579834126	M1	Male	trans
cg09757838_RNU6-359P	9.31E-11	2.85E-09	0.543062718	0.543062718	M1	Male	trans
cg09757838_KRTAP4-11	9.31E-11	2.85E-09	0.93826947	0.93826947	M1	Male	trans
cg09757838_ENSG00000186678	9.31E-11	2.85E-09	0.93826947	0.93826947	M1	Male	trans
cg09757838_ENSG00000212586	9.31E-11	2.85E-09	1.321989781	1.321989781	M1	Male	trans
cg09757838_MIR450B	9.31E-11	2.85E-09	1.321989781	1.321989781	M1	Male	trans
cg09757838_ENSG00000223948	9.31E-11	2.85E-09	1.321989781	1.321989781	M1	Male	trans
cg09757838_ENSG00000225906	9.31E-11	2.85E-09	0.93826947	0.93826947	M1	Male	trans
cg09757838_ENSG00000228528	9.31E-11	2.85E-09	1.185942732	1.185942732	M1	Male	trans
cg09757838_ENSG00000232211	9.31E-11	2.85E-09	1.321989781	1.321989781	M1	Male	trans
cg09757838_ENSG00000232395	9.31E-11	2.85E-09	0.93826947	0.93826947	M1	Male	trans
cg09757838_ENSG00000233103	9.31E-11	2.85E-09	1.321989781	1.321989781	M1	Male	trans
cg09757838_ENSG00000234441	9.31E-11	2.85E-09	0.217595314	0.217595314	M1	Male	trans
cg09757838_ENSG00000237761	9.31E-11	2.85E-09	0.600170068	0.600170068	M1	Male	trans
cg09757838_ENSG00000241722	9.31E-11	2.85E-09	1.321989781	1.321989781	M1	Male	trans
cg09757838_RPL23AP89	9.31E-11	2.85E-09	0.273071732	0.273071732	M1	Male	trans
cg09757838_UBBP3	9.31E-11	2.85E-09	0.689733799	0.689733799	M1	Male	trans
cg09757838_RN7SL720P	9.31E-11	2.85E-09	0.38446617	0.38446617	M1	Male	trans
cg13799853_TNFRSF13C	9.31E-11	2.85E-09	0.922906508	0.922906508	M1	Male	trans
cg21781761_SLC2A14	9.32E-11	2.85E-09	-0.166597244	0.166597244	M1	Male	trans
cg25004838_ENSG00000238139	9.33E-11	2.85E-09	0.844887199	0.844887199	M1	Male	trans
cg05304815_TRY2P	9.33E-11	2.85E-09	0.716464831	0.716464831	M1	Male	trans
cg27135799_IL17C	9.33E-11	2.85E-09	-0.696999521	0.696999521	M1	Male	trans
cg12769996_IGKV4-1	9.34E-11	2.85E-09	-1.213274827	1.213274827	M1	Male	trans
cg08445957_PRDM13	9.35E-11	2.86E-09	-0.846352673	0.846352673	M1	Male	trans
cg16476991_LINC02013	9.35E-11	2.86E-09	0.848676156	0.848676156	M1	Male	trans
cg14203970_SMIM43	9.35E-11	2.86E-09	-2.52037921	2.52037921	M1	Male	trans
cg04343263_DEFB4B	9.36E-11	2.86E-09	-0.980756006	0.980756006	M1	Male	trans
cg21050001_ENSG00000226296	9.37E-11	2.86E-09	-0.285627243	0.285627243	M1	Male	trans
cg14867071_PPIAP8	9.38E-11	2.87E-09	0.783228872	0.783228872	M1	Male	trans
cg09583984_H3C9P	9.38E-11	2.87E-09	-0.87818373	0.87818373	M1	Male	trans
cg11207763_RNU6-206P	9.38E-11	2.87E-09	0.613018277	0.613018277	M1	Male	trans
cg01588993_OR2T12	9.38E-11	2.87E-09	-0.042013133	0.042013133	M1	Male	trans
cg25033405_C4BPAP1	9.40E-11	2.87E-09	-0.869872509	0.869872509	M1	Male	trans
cg00066022_MIR107	9.41E-11	2.88E-09	-1.664032831	1.664032831	M1	Male	trans
cg12774454_MEF2B	9.41E-11	2.88E-09	-1.334822885	1.334822885	M1	Male	trans
cg06320570_AIM2	9.41E-11	2.88E-09	-1.449032394	1.449032394	M1	Male	trans
cg08643864_LINC00316	9.42E-11	2.88E-09	-0.769431949	0.769431949	M1	Male	trans
cg09757838_USP17L26	9.42E-11	2.88E-09	1.280154682	1.280154682	M1	Male	trans
cg14203970_IGKV1-17	9.42E-11	2.88E-09	-2.496047719	2.496047719	M1	Male	trans
cg00893657_RPL22P16	9.43E-11	2.88E-09	-0.684538221	0.684538221	M1	Male	trans
cg03695461_OR51A4	9.43E-11	2.88E-09	-0.678846645	0.678846645	M1	Male	trans
cg07784793_RNU6-324P	9.43E-11	2.88E-09	-0.220286094	0.220286094	M1	Male	trans
cg14938738_ACTN2	9.44E-11	2.89E-09	-0.696069035	0.696069035	M1	Male	trans
cg23579481_IGHD2-21	9.45E-11	2.89E-09	-0.923993461	0.923993461	M1	Male	trans
cg08955483_LRRC3B	9.45E-11	2.89E-09	-0.394597228	0.394597228	M1	Male	trans
cg11882358_RNU4-46P	9.46E-11	2.89E-09	-1.532161225	1.532161225	M1	Male	trans
cg13242077_MUC5B	9.46E-11	2.89E-09	-1.103011553	1.103011553	M1	Male	trans
cg16237565_MEG3	9.47E-11	2.89E-09	-0.757482421	0.757482421	M1	Male	trans
cg09583984_OR7E130P	9.47E-11	2.89E-09	-0.775419807	0.775419807	M1	Male	trans
cg02682924_NCOR1P1	9.47E-11	2.89E-09	-1.356868694	1.356868694	M1	Male	trans
cg13370121_ENSG00000243122	9.48E-11	2.90E-09	-0.958377994	0.958377994	M1	Male	trans
cg21077610_TTTY22	9.50E-11	2.90E-09	-0.624332738	0.624332738	M1	Male	trans
cg09391279_ENSG00000231198	9.50E-11	2.90E-09	-1.124493413	1.124493413	M1	Male	trans
cg03561071_KIF25-AS1	9.50E-11	2.90E-09	-1.314207214	1.314207214	M1	Male	trans
cg11022062_HTR5A	9.51E-11	2.90E-09	-2.289362954	2.289362954	M1	Male	trans
cg22714776_OR51A7	9.51E-11	2.90E-09	-1.332818864	1.332818864	M1	Male	trans
cg22595097_RNA5SP372	9.51E-11	2.91E-09	-0.739639494	0.739639494	M1	Male	trans
cg10039163_LIX1	9.52E-11	2.91E-09	-0.88006722	0.88006722	M1	Male	trans
cg08955483_ENSG00000217120	9.52E-11	2.91E-09	-0.890969184	0.890969184	M1	Male	trans
cg24711324_ATP5PBP2	9.52E-11	2.91E-09	-0.727454185	0.727454185	M1	Male	trans
cg10959048_NIBAN3	9.53E-11	2.91E-09	-1.691810263	1.691810263	M1	Male	trans
cg26846747_ENSG00000240881	9.53E-11	2.91E-09	-0.757546219	0.757546219	M1	Male	trans
cg26846747_ENSG00000243081	9.53E-11	2.91E-09	-0.800966821	0.800966821	M1	Male	trans
cg26231430_OR7A17	9.53E-11	2.91E-09	-0.041006265	0.041006265	M1	Male	trans
cg23024553_ENSG00000213690	9.54E-11	2.91E-09	-0.599189907	0.599189907	M1	Male	trans
cg20802509_MIR211	9.54E-11	2.92E-09	-1.236231527	1.236231527	M1	Male	trans
cg07243941_HNRNPA1P28	9.55E-11	2.92E-09	0.517388706	0.517388706	M1	Male	trans
cg23383887_NDUFS6P1	9.55E-11	2.92E-09	-0.971994782	0.971994782	M1	Male	trans
cg18499401_CTSV	9.55E-11	2.92E-09	-0.462860935	0.462860935	M1	Male	trans
cg04525308_ANKRD30BP3	9.56E-11	2.92E-09	-0.545835752	0.545835752	M1	Male	trans
cg25947301_ENSG00000173366	9.56E-11	2.92E-09	-0.967324087	0.967324087	M1	Male	trans
cg10568558_REG1A	9.56E-11	2.92E-09	-1.233251941	1.233251941	M1	Male	trans
cg08012663_IGLV5-37	9.57E-11	2.92E-09	-0.930792783	0.930792783	M1	Male	trans
cg14674743_ENSG00000220986	9.57E-11	2.92E-09	-1.006584737	1.006584737	M1	Male	trans
cg14054162_MIR211	9.57E-11	2.92E-09	-1.328630886	1.328630886	M1	Male	trans
cg11376872_SEPTIN14	9.60E-11	2.93E-09	-0.508069506	0.508069506	M1	Male	trans
cg24952959_ENSG00000225152	9.61E-11	2.94E-09	0.890063228	0.890063228	M1	Male	trans
cg27146574_LINC00348	9.62E-11	2.94E-09	-1.46625397	1.46625397	M1	Male	trans
cg10039163_ZEB1	9.62E-11	2.94E-09	-0.867428013	0.867428013	M1	Male	trans
cg00920736_ENSG00000226079	9.63E-11	2.94E-09	-1.803743274	1.803743274	M1	Male	trans
cg20983125_FCER2	9.63E-11	2.94E-09	-1.134253901	1.134253901	M1	Male	trans
cg11395293_TBC1D3P2	9.64E-11	2.94E-09	-1.421107585	1.421107585	M1	Male	trans
cg12774454_AICDA	9.64E-11	2.94E-09	-1.693135876	1.693135876	M1	Male	trans
cg02345327_ENSG00000197099	9.64E-11	2.94E-09	-1.272720567	1.272720567	M1	Male	trans
cg16977073_IGKV1D-33	9.65E-11	2.95E-09	-1.279018826	1.279018826	M1	Male	trans
cg24358599_LINC02013	9.66E-11	2.95E-09	-0.627613743	0.627613743	M1	Male	trans
cg20695805_ENSG00000232949	9.66E-11	2.95E-09	0.936283244	0.936283244	M1	Male	trans
cg24014805_ZNF72P	9.66E-11	2.95E-09	-1.082220445	1.082220445	M1	Male	trans
cg22166977_UGT1A12P	9.66E-11	2.95E-09	-0.216740636	0.216740636	M1	Male	trans
cg09201130_MPC1L	9.67E-11	2.95E-09	0.944479848	0.944479848	M1	Male	trans
cg26832639_TNNI2	9.67E-11	2.95E-09	-1.501903297	1.501903297	M1	Male	trans
cg00154829_ENSG00000227717	9.67E-11	2.95E-09	-1.036838241	1.036838241	M1	Male	trans
cg21252088_ZIC3	9.67E-11	2.95E-09	1.795275989	1.795275989	M1	Male	trans
cg12740725_OR8B9P	9.67E-11	2.95E-09	-0.42569462	0.42569462	M1	Male	trans
cg20962500_DCT	9.69E-11	2.96E-09	-0.372006227	0.372006227	M1	Male	trans
cg25706257_ENSG00000234903	9.71E-11	2.96E-09	-1.126701445	1.126701445	M1	Male	trans
cg16062368_DTX1	9.71E-11	2.96E-09	-1.815108921	1.815108921	M1	Male	trans
cg18927032_TMEM132C	9.71E-11	2.96E-09	-0.6719165	0.6719165	M1	Male	trans
cg04112961_OLFM3	9.71E-11	2.96E-09	0.347496937	0.347496937	M1	Male	trans
cg16596598_IGHV3-64	9.72E-11	2.97E-09	-0.455941482	0.455941482	M1	Male	trans
cg14114155_SURF6P1	9.72E-11	2.97E-09	0.849219834	0.849219834	M1	Male	trans
cg17735372_IGKV6-21	9.72E-11	2.97E-09	-1.921136951	1.921136951	M1	Male	trans
cg11444278_TRAJ48	9.73E-11	2.97E-09	0.616461548	0.616461548	M1	Male	trans
cg20983125_IGLV7-43	9.73E-11	2.97E-09	-0.976590022	0.976590022	M1	Male	trans
cg19271242_GOLGA2P1	9.74E-11	2.97E-09	-0.468711889	0.468711889	M1	Male	trans
cg11086960_GLRA3	9.74E-11	2.97E-09	-1.221455817	1.221455817	M1	Male	trans
cg08012663_LINC01055	9.74E-11	2.97E-09	-0.873122206	0.873122206	M1	Male	trans
cg02782331_ENSG00000237749	9.74E-11	2.97E-09	-0.966786671	0.966786671	M1	Male	trans
cg08406402_WBP11P3	9.74E-11	2.97E-09	-0.868540534	0.868540534	M1	Male	trans
cg16775224_KRT8P20	9.75E-11	2.97E-09	0.757338431	0.757338431	M1	Male	trans
cg05861871_ENSG00000231476	9.76E-11	2.98E-09	-0.783743702	0.783743702	M1	Male	trans
cg00899976_WDR4P2	9.77E-11	2.98E-09	-0.893709703	0.893709703	M1	Male	trans
cg20221650_ENSG00000232111	9.77E-11	2.98E-09	-0.388888512	0.388888512	M1	Male	trans
cg03266048_VENTXP4	9.77E-11	2.98E-09	-0.96521817	0.96521817	M1	Male	trans
cg09653571_FOXD3-AS1	9.79E-11	2.99E-09	-2.091128737	2.091128737	M1	Male	trans
cg01429053_LAIR2	9.80E-11	2.99E-09	-1.173875164	1.173875164	M1	Male	trans
cg19949510_RNU6-317P	9.80E-11	2.99E-09	-0.718937589	0.718937589	M1	Male	trans
cg17300451_IGKV6D-21	9.80E-11	2.99E-09	-1.27589746	1.27589746	M1	Male	trans
cg17551702_RETN	9.81E-11	2.99E-09	-0.61063292	0.61063292	M1	Male	trans
cg10490099_IRX1	9.82E-11	2.99E-09	-0.592546164	0.592546164	M1	Male	trans
cg20381404_LRRC57P1	9.82E-11	3.00E-09	0.500243301	0.500243301	M1	Male	trans
cg23909098_PRUNEP1	9.82E-11	3.00E-09	0.471380919	0.471380919	M1	Male	trans
cg07474672_RPL8P2	9.83E-11	3.00E-09	-0.877975805	0.877975805	M1	Male	trans
cg06803261_ENSG00000225181	9.83E-11	3.00E-09	-0.975116563	0.975116563	M1	Male	trans
cg20816047_MTND6P14	9.84E-11	3.00E-09	-1.618850367	1.618850367	M1	Male	trans
cg07295550_MIR320A	9.85E-11	3.00E-09	-0.674164563	0.674164563	M1	Male	trans
cg25716065_CILP2	9.85E-11	3.01E-09	1.039849464	1.039849464	M1	Male	trans
cg21018156_F10-AS1	9.86E-11	3.01E-09	-0.874845494	0.874845494	M1	Male	trans
cg03588513_KRT8P14	9.87E-11	3.01E-09	-0.739742148	0.739742148	M1	Male	trans
cg17324671_PSMA8	9.89E-11	3.02E-09	-0.82500037	0.82500037	M1	Male	trans
cg21018156_CT47A2	9.89E-11	3.02E-09	-0.370770162	0.370770162	M1	Male	trans
cg22549984_RNU6-599P	9.89E-11	3.02E-09	-1.022505224	1.022505224	M1	Male	trans
cg04000274_ENSG00000229964	9.89E-11	3.02E-09	-1.366236083	1.366236083	M1	Male	trans
cg13935206_XAGE3	9.90E-11	3.02E-09	-0.923684504	0.923684504	M1	Male	trans
cg17388638_FCRL2	9.91E-11	3.02E-09	-0.909874363	0.909874363	M1	Male	trans
cg18180710_FCF1P10	9.92E-11	3.02E-09	1.303339415	1.303339415	M1	Male	trans
cg15001471_EPHA3	9.92E-11	3.02E-09	-1.581480048	1.581480048	M1	Male	trans
cg04900782_BTNL3	9.92E-11	3.03E-09	-0.605092108	0.605092108	M1	Male	trans
cg13556387_ENSG00000228353	9.93E-11	3.03E-09	-0.541176338	0.541176338	M1	Male	trans
cg27513510_OR5P1P	9.94E-11	3.03E-09	-1.447936441	1.447936441	M1	Male	trans
cg24605553_BTLA	9.95E-11	3.03E-09	1.082823819	1.082823819	M1	Male	trans
cg21477985_RTP1	9.95E-11	3.03E-09	0.051732429	0.051732429	M1	Male	trans
cg02063485_SRSF3P6	9.97E-11	3.04E-09	-1.131400073	1.131400073	M1	Male	trans
cg14042541_HAS1	9.97E-11	3.04E-09	0.845151029	0.845151029	M1	Male	trans
cg19408449_LINC00690	9.97E-11	3.04E-09	-0.703816214	0.703816214	M1	Male	trans
cg09672912_SLC35C2P1	9.98E-11	3.04E-09	0.457305899	0.457305899	M1	Male	trans
cg26873935_SNORD115-36	9.99E-11	3.04E-09	-0.882623403	0.882623403	M1	Male	trans
cg00516582_GABRG2	1.00E-10	3.05E-09	-1.150444914	1.150444914	M1	Male	trans
cg05392160_ENSG00000231207	1.00E-10	3.05E-09	-0.933817797	0.933817797	M1	Male	trans
cg17096979_ENSG00000242536	1.00E-10	3.05E-09	-1.767862497	1.767862497	M1	Male	trans
cg06591273_ENSG00000227249	1.00E-10	3.05E-09	-1.315628831	1.315628831	M1	Male	trans
cg08894280_PHBP3	1.00E-10	3.05E-09	-1.823812748	1.823812748	M1	Male	trans
cg18447344_USP17L5	1.00E-10	3.06E-09	-1.01748012	1.01748012	M1	Male	trans
cg24014805_PAICSP3	1.00E-10	3.06E-09	-1.132351818	1.132351818	M1	Male	trans
cg14560276_SSX3	1.00E-10	3.06E-09	-1.554653878	1.554653878	M1	Male	trans
cg25994476_ENSG00000231525	1.01E-10	3.06E-09	0.981699882	0.981699882	M1	Male	trans
cg08176762_KRT18P64	1.01E-10	3.06E-09	-0.580228863	0.580228863	M1	Male	trans
cg08176762_SLC25A5P7	1.01E-10	3.06E-09	-0.484735762	0.484735762	M1	Male	trans
cg08176762_ROBO2P1	1.01E-10	3.06E-09	-0.347374296	0.347374296	M1	Male	trans
cg08176762_ENSG00000227519	1.01E-10	3.06E-09	-0.261055156	0.261055156	M1	Male	trans
cg08176762_SGCEP1	1.01E-10	3.06E-09	-0.430685222	0.430685222	M1	Male	trans
cg08176762_RNU4-12P	1.01E-10	3.06E-09	-1.035238434	1.035238434	M1	Male	trans
cg08176762_RPS26P40	1.01E-10	3.06E-09	-1.035238434	1.035238434	M1	Male	trans
cg08176762_SSX8P	1.01E-10	3.06E-09	-1.035238434	1.035238434	M1	Male	trans
cg08176762_HSPA8P20	1.01E-10	3.06E-09	-0.223670201	0.223670201	M1	Male	trans
cg08176762_RNU6-465P	1.01E-10	3.06E-09	-0.168365048	0.168365048	M1	Male	trans
cg08176762_RNU6-1071P	1.01E-10	3.06E-09	-0.734750473	0.734750473	M1	Male	trans
cg08176762_MROH4P	1.01E-10	3.06E-09	-0.734750473	0.734750473	M1	Male	trans
cg08176762_OR10G7	1.01E-10	3.06E-09	-0.00589291	0.00589291	M1	Male	trans
cg08176762_RN7SL167P	1.01E-10	3.06E-09	-0.928701201	0.928701201	M1	Male	trans
cg08176762_RNU6-1313P	1.01E-10	3.06E-09	-0.734750473	0.734750473	M1	Male	trans
cg08176762_RNU4-6P	1.01E-10	3.06E-09	-0.734750473	0.734750473	M1	Male	trans
cg08176762_ENSG00000225333	1.01E-10	3.06E-09	-0.734750473	0.734750473	M1	Male	trans
cg08176762_ENSG00000226043	1.01E-10	3.06E-09	-0.734750473	0.734750473	M1	Male	trans
cg08176762_ENSG00000228877	1.01E-10	3.06E-09	-0.734750473	0.734750473	M1	Male	trans
cg08176762_ENSG00000230695	1.01E-10	3.06E-09	-0.221123443	0.221123443	M1	Male	trans
cg08176762_ENSG00000237083	1.01E-10	3.06E-09	-0.734750473	0.734750473	M1	Male	trans
cg08176762_RPL5P28	1.01E-10	3.06E-09	-0.523474672	0.523474672	M1	Male	trans
cg23238869_SNORD115-11	1.01E-10	3.07E-09	-1.49411467	1.49411467	M1	Male	trans
cg10854295_POU6F2-AS2	1.01E-10	3.07E-09	-4.066252124	4.066252124	M1	Male	trans
cg01616178_SNORD18A	1.01E-10	3.07E-09	0.733910686	0.733910686	M1	Male	trans
cg08926056_KLK3	1.01E-10	3.07E-09	0.621429062	0.621429062	M1	Male	trans
cg09583984_LINC01168	1.01E-10	3.07E-09	-0.625995206	0.625995206	M1	Male	trans
cg10295807_OR2T2	1.01E-10	3.07E-09	-0.196627525	0.196627525	M1	Male	trans
cg14938738_SERINC4	1.01E-10	3.07E-09	-0.32795253	0.32795253	M1	Male	trans
cg08129093_EMX2	1.01E-10	3.07E-09	-0.571610207	0.571610207	M1	Male	trans
cg03308012_H2BW1	1.01E-10	3.07E-09	-1.539165146	1.539165146	M1	Male	trans
cg02877478_KCNK3	1.01E-10	3.07E-09	1.963608657	1.963608657	M1	Male	trans
cg17324671_RNU6-1287P	1.01E-10	3.08E-09	-0.854092507	0.854092507	M1	Male	trans
cg08643864_ENSG00000238139	1.01E-10	3.08E-09	-0.665922361	0.665922361	M1	Male	trans
cg06373377_RFC3P1	1.01E-10	3.08E-09	-1.030661605	1.030661605	M1	Male	trans
cg27135799_IL36G	1.01E-10	3.08E-09	-0.458645609	0.458645609	M1	Male	trans
cg26320152_MIR1305	1.01E-10	3.09E-09	-2.519022066	2.519022066	M1	Male	trans
cg09554300_GAL3ST1	1.01E-10	3.09E-09	0.884264277	0.884264277	M1	Male	trans
cg04307318_CLCA1	1.01E-10	3.09E-09	-0.6008268	0.6008268	M1	Male	trans
cg05798111_LINC02802	1.01E-10	3.09E-09	-0.370963999	0.370963999	M1	Male	trans
cg10738774_GLULP4	1.01E-10	3.09E-09	-1.024645799	1.024645799	M1	Male	trans
cg07405255_FAM24A	1.02E-10	3.09E-09	-1.563134814	1.563134814	M1	Male	trans
cg08744069_ACNATP	1.02E-10	3.09E-09	-0.384838611	0.384838611	M1	Male	trans
cg26015683_ENSG00000230393	1.02E-10	3.09E-09	0.674735419	0.674735419	M1	Male	trans
cg11444278_TESPA1	1.02E-10	3.09E-09	0.713910925	0.713910925	M1	Male	trans
cg24605553_CCL21	1.02E-10	3.09E-09	1.190487155	1.190487155	M1	Male	trans
cg23929072_RPL15P13	1.02E-10	3.10E-09	0.698683071	0.698683071	M1	Male	trans
cg08406402_HOXD9	1.02E-10	3.10E-09	-1.262474965	1.262474965	M1	Male	trans
cg16977073_IGHM	1.02E-10	3.10E-09	-0.965103676	0.965103676	M1	Male	trans
cg22597706_RNU4-50P	1.02E-10	3.10E-09	-0.699397151	0.699397151	M1	Male	trans
cg16237565_LINC00210	1.02E-10	3.10E-09	-1.074596417	1.074596417	M1	Male	trans
cg11444278_IL21	1.02E-10	3.11E-09	0.272308624	0.272308624	M1	Male	trans
cg08229224_ADAM5	1.02E-10	3.11E-09	-0.442864274	0.442864274	M1	Male	trans
cg01776479_CD163	1.02E-10	3.11E-09	-0.814037505	0.814037505	M1	Male	trans
cg06330497_ENSG00000241961	1.02E-10	3.11E-09	-0.477121596	0.477121596	M1	Male	trans
cg17324671_RNU6-526P	1.02E-10	3.11E-09	-0.775498188	0.775498188	M1	Male	trans
cg19439837_NEK2P2	1.02E-10	3.11E-09	-0.719078286	0.719078286	M1	Male	trans
cg19439837_ENSG00000227679	1.02E-10	3.11E-09	-0.298540113	0.298540113	M1	Male	trans
cg19439837_LINC02778	1.02E-10	3.11E-09	-1.914685811	1.914685811	M1	Male	trans
cg19439837_ACTBP12	1.02E-10	3.11E-09	-2.998089763	2.998089763	M1	Male	trans
cg19439837_MTND5P18	1.02E-10	3.11E-09	-2.998089763	2.998089763	M1	Male	trans
cg19439837_CTNNA2-AS1	1.02E-10	3.11E-09	-1.144120188	1.144120188	M1	Male	trans
cg19439837_MTND5P29	1.02E-10	3.11E-09	-2.127865233	2.127865233	M1	Male	trans
cg19439837_RNU6-169P	1.02E-10	3.11E-09	-2.689553895	2.689553895	M1	Male	trans
cg19439837_RN7SL868P	1.02E-10	3.11E-09	-2.998089763	2.998089763	M1	Male	trans
cg19439837_MTND1P2	1.02E-10	3.11E-09	-2.998089763	2.998089763	M1	Male	trans
cg19439837_H3P29	1.02E-10	3.11E-09	-2.998089763	2.998089763	M1	Male	trans
cg19439837_SPEM1	1.02E-10	3.11E-09	-2.62996701	2.62996701	M1	Male	trans
cg19439837_CT45A5	1.02E-10	3.11E-09	-0.696275463	0.696275463	M1	Male	trans
cg19439837_SKP2P1	1.02E-10	3.11E-09	-2.998089763	2.998089763	M1	Male	trans
cg19439837_ENSG00000230621	1.02E-10	3.11E-09	-2.127865233	2.127865233	M1	Male	trans
cg19439837_FUNDC2P3	1.02E-10	3.11E-09	-1.743914015	1.743914015	M1	Male	trans
cg19439837_ZNF734P	1.02E-10	3.11E-09	-2.880266332	2.880266332	M1	Male	trans
cg19439837_LINC02247	1.02E-10	3.11E-09	-1.743914015	1.743914015	M1	Male	trans
cg19439837_SORCS3	1.02E-10	3.11E-09	-1.831501362	1.831501362	M1	Male	trans
cg19439837_SMSP1	1.02E-10	3.11E-09	-1.743914015	1.743914015	M1	Male	trans
cg19439837_NDUFS5P2	1.02E-10	3.11E-09	-1.515983779	1.515983779	M1	Male	trans
cg19439837_RNA5SP113	1.02E-10	3.11E-09	-0.915750681	0.915750681	M1	Male	trans
cg19439837_LINC02433	1.02E-10	3.11E-09	-1.344776947	1.344776947	M1	Male	trans
cg19439837_MIR218-2	1.02E-10	3.11E-09	-2.683140969	2.683140969	M1	Male	trans
cg19439837_ASB10	1.02E-10	3.11E-09	-1.344776947	1.344776947	M1	Male	trans
cg19439837_IGF2-AS	1.02E-10	3.11E-09	-1.344776947	1.344776947	M1	Male	trans
cg19439837_ENSG00000230432	1.02E-10	3.11E-09	-1.344776947	1.344776947	M1	Male	trans
cg19439837_ENSG00000232897	1.02E-10	3.11E-09	-0.517276645	0.517276645	M1	Male	trans
cg19439837_LINC01114	1.02E-10	3.11E-09	-0.604655336	0.604655336	M1	Male	trans
cg19439837_PHOX2B	1.02E-10	3.11E-09	-0.72841425	0.72841425	M1	Male	trans
cg13229245_MIR1261	1.02E-10	3.11E-09	0.612625016	0.612625016	M1	Male	trans
cg05984132_TRAV34	1.02E-10	3.11E-09	-1.124390171	1.124390171	M1	Male	trans
cg10039163_SH2D1A	1.02E-10	3.12E-09	-1.010408052	1.010408052	M1	Male	trans
cg12256809_L1CAM	1.03E-10	3.12E-09	-0.529749441	0.529749441	M1	Male	trans
cg10499042_ENSG00000176183	1.03E-10	3.12E-09	-1.591688928	1.591688928	M1	Male	trans
cg01269575_ENSG00000232867	1.03E-10	3.12E-09	-0.238723876	0.238723876	M1	Male	trans
cg01269575_PCGEM1	1.03E-10	3.12E-09	-0.532608178	0.532608178	M1	Male	trans
cg01269575_Y_RNA	1.03E-10	3.12E-09	-0.532608178	0.532608178	M1	Male	trans
cg01269575_XKRYP2	1.03E-10	3.12E-09	-0.539074068	0.539074068	M1	Male	trans
cg01269575_ENSG00000237131	1.03E-10	3.12E-09	-0.690689164	0.690689164	M1	Male	trans
cg01269575_XKRYP1	1.03E-10	3.12E-09	-0.539074068	0.539074068	M1	Male	trans
cg01269575_RNA5SP110	1.03E-10	3.12E-09	-0.665520056	0.665520056	M1	Male	trans
cg01269575_DEFB135	1.03E-10	3.12E-09	-0.332760028	0.332760028	M1	Male	trans
cg01269575_RNU6-663P	1.03E-10	3.12E-09	-1.187414113	1.187414113	M1	Male	trans
cg01269575_RPS27P18	1.03E-10	3.12E-09	-0.379162256	0.379162256	M1	Male	trans
cg01269575_RN7SKP162	1.03E-10	3.12E-09	-1.187414113	1.187414113	M1	Male	trans
cg01269575_LINC00349	1.03E-10	3.12E-09	-1.187414113	1.187414113	M1	Male	trans
cg01269575_LINC00383	1.03E-10	3.12E-09	-1.187414113	1.187414113	M1	Male	trans
cg01269575_LINC02337	1.03E-10	3.12E-09	-1.187414113	1.187414113	M1	Male	trans
cg01269575_RNU6-244P	1.03E-10	3.12E-09	-0.743438269	0.743438269	M1	Male	trans
cg01269575_CETN1	1.03E-10	3.12E-09	-1.187414113	1.187414113	M1	Male	trans
cg01269575_ENSG00000230840	1.03E-10	3.12E-09	-0.453136685	0.453136685	M1	Male	trans
cg01269575_ENSG00000238628	1.03E-10	3.12E-09	-0.969386598	0.969386598	M1	Male	trans
cg01269575_LINC01758	1.03E-10	3.12E-09	-0.957911651	0.957911651	M1	Male	trans
cg01269575_ZNF735	1.03E-10	3.12E-09	-0.936567803	0.936567803	M1	Male	trans
cg01269575_RNU6-682P	1.03E-10	3.12E-09	-0.398436851	0.398436851	M1	Male	trans
cg01269575_HSPE1P1	1.03E-10	3.12E-09	-0.796873702	0.796873702	M1	Male	trans
cg01269575_ENSG00000212383	1.03E-10	3.12E-09	-0.84275569	0.84275569	M1	Male	trans
cg01269575_ENSG00000223738	1.03E-10	3.12E-09	-0.600415824	0.600415824	M1	Male	trans
cg01269575_ELOCP14	1.03E-10	3.12E-09	-0.690689164	0.690689164	M1	Male	trans
cg01269575_ELOCP7	1.03E-10	3.12E-09	-0.690689164	0.690689164	M1	Male	trans
cg01269575_ENSG00000234683	1.03E-10	3.12E-09	-0.638426125	0.638426125	M1	Male	trans
cg01269575_MIR758	1.03E-10	3.12E-09	-1.065216356	1.065216356	M1	Male	trans
cg01269575_ENSG00000237062	1.03E-10	3.12E-09	-0.391321335	0.391321335	M1	Male	trans
cg03485681_RPL36AP40	1.03E-10	3.12E-09	-1.51471427	1.51471427	M1	Male	trans
cg19693276_CACNG2	1.03E-10	3.13E-09	-0.548941306	0.548941306	M1	Male	trans
cg04463911_CA5A	1.03E-10	3.13E-09	-1.187811721	1.187811721	M1	Male	trans
cg01373687_LINC01222	1.03E-10	3.13E-09	-0.479381412	0.479381412	M1	Male	trans
cg27135799_FAM90A13P	1.03E-10	3.13E-09	-0.591391294	0.591391294	M1	Male	trans
cg20426275_ENSG00000231188	1.03E-10	3.13E-09	-1.212230014	1.212230014	M1	Male	trans
cg01062838_SLC5A7	1.03E-10	3.13E-09	-1.602307403	1.602307403	M1	Male	trans
cg26015683_OR1Q1	1.03E-10	3.14E-09	0.592582486	0.592582486	M1	Male	trans
cg21316960_IQCF1	1.03E-10	3.14E-09	-1.287678978	1.287678978	M1	Male	trans
cg15630394_ENSG00000234918	1.03E-10	3.14E-09	-1.029692649	1.029692649	M1	Male	trans
cg08426938_ENSG00000227463	1.03E-10	3.14E-09	-0.946332649	0.946332649	M1	Male	trans
cg01666490_ENSG00000224513	1.04E-10	3.14E-09	-1.63936832	1.63936832	M1	Male	trans
cg15001471_GABRG2	1.04E-10	3.14E-09	-1.744311804	1.744311804	M1	Male	trans
cg17106653_IRF8	1.04E-10	3.15E-09	0.981251625	0.981251625	M1	Male	trans
cg15691584_FAM197Y8	1.04E-10	3.15E-09	-1.253448242	1.253448242	M1	Male	trans
cg11815008_SUSD2	1.04E-10	3.15E-09	-0.645419376	0.645419376	M1	Male	trans
cg26015683_SPINT3	1.04E-10	3.15E-09	0.514437296	0.514437296	M1	Male	trans
cg25319337_SCHIP1	1.04E-10	3.15E-09	-0.449515109	0.449515109	M1	Male	trans
cg09671109_ENSG00000231467	1.04E-10	3.15E-09	0.089293969	0.089293969	M1	Male	trans
cg10387173_RCN1P1	1.04E-10	3.15E-09	-1.759222977	1.759222977	M1	Male	trans
cg05463525_ENSG00000230192	1.04E-10	3.15E-09	-0.765286267	0.765286267	M1	Male	trans
cg20695805_SLAMF6	1.04E-10	3.15E-09	0.813567205	0.813567205	M1	Male	trans
cg25994476_AVPR1A	1.04E-10	3.15E-09	0.885141869	0.885141869	M1	Male	trans
cg00413587_PPP1R2P10	1.04E-10	3.16E-09	-1.713325546	1.713325546	M1	Male	trans
cg07784793_GGT2	1.04E-10	3.16E-09	-1.316200689	1.316200689	M1	Male	trans
cg27135799_IFI30	1.04E-10	3.16E-09	-0.790381068	0.790381068	M1	Male	trans
cg27380499_HLA-DOB	1.04E-10	3.16E-09	0.75446957	0.75446957	M1	Male	trans
cg10958924_ESRRAP2	1.04E-10	3.16E-09	0.925788441	0.925788441	M1	Male	trans
cg06219490_PDCL3P1	1.04E-10	3.16E-09	-0.768205406	0.768205406	M1	Male	trans
cg24461669_ENSG00000236664	1.04E-10	3.16E-09	-0.665341585	0.665341585	M1	Male	trans
cg10034640_LINC02812	1.04E-10	3.17E-09	-0.573985823	0.573985823	M1	Male	trans
cg04060288_ENSG00000232622	1.04E-10	3.17E-09	-1.553811532	1.553811532	M1	Male	trans
cg01008267_SNORD58A	1.04E-10	3.17E-09	-0.807170225	0.807170225	M1	Male	trans
cg16913250_SPATA31D4	1.04E-10	3.17E-09	0.690311793	0.690311793	M1	Male	trans
cg27112748_ENSG00000235782	1.04E-10	3.17E-09	-0.559728057	0.559728057	M1	Male	trans
cg14924064_PSMA8	1.04E-10	3.17E-09	0.850401396	0.850401396	M1	Male	trans
cg01708411_ELK2BP	1.04E-10	3.17E-09	0.399778464	0.399778464	M1	Male	trans
cg20511807_KCNK12	1.04E-10	3.17E-09	0.827093091	0.827093091	M1	Male	trans
cg09024862_ENSG00000227920	1.05E-10	3.17E-09	-0.9125733	0.9125733	M1	Male	trans
cg04070200_OR10G9	1.05E-10	3.17E-09	-0.277285519	0.277285519	M1	Male	trans
cg26791660_OTOG	1.05E-10	3.17E-09	0.900676718	0.900676718	M1	Male	trans
cg03591123_RPL36P19	1.05E-10	3.18E-09	-0.544021124	0.544021124	M1	Male	trans
cg11425656_CTSLP6	1.05E-10	3.18E-09	-0.585790826	0.585790826	M1	Male	trans
cg24856383_RNU6-858P	1.05E-10	3.18E-09	1.802002933	1.802002933	M1	Male	trans
cg21101883_SLC25A5P8	1.05E-10	3.18E-09	-0.737470775	0.737470775	M1	Male	trans
cg13968809_RNU7-197P	1.05E-10	3.18E-09	-1.451934092	1.451934092	M1	Male	trans
cg10492042_IL17C	1.05E-10	3.19E-09	0.472059888	0.472059888	M1	Male	trans
cg16963484_RPS19P6	1.05E-10	3.19E-09	-0.82795611	0.82795611	M1	Male	trans
cg06320570_MKRN7P	1.05E-10	3.19E-09	-1.895919854	1.895919854	M1	Male	trans
cg10499042_SLC22A11	1.05E-10	3.19E-09	-1.387695357	1.387695357	M1	Male	trans
cg04112961_ESRRAP2	1.05E-10	3.19E-09	0.514799513	0.514799513	M1	Male	trans
cg17106653_IGKV3-20	1.05E-10	3.19E-09	1.633157931	1.633157931	M1	Male	trans
cg18100127_GOLGA8CP	1.05E-10	3.19E-09	-0.666961733	0.666961733	M1	Male	trans
cg08547343_RN7SKP59	1.05E-10	3.20E-09	1.001712015	1.001712015	M1	Male	trans
cg00766664_TBC1D3P7	1.06E-10	3.20E-09	-3.059783377	3.059783377	M1	Male	trans
cg19703425_CLECL1	1.06E-10	3.20E-09	-1.678428797	1.678428797	M1	Male	trans
cg21477985_ENSG00000136315	1.06E-10	3.20E-09	0.536236585	0.536236585	M1	Male	trans
cg00154829_IL23A	1.06E-10	3.21E-09	-1.006336655	1.006336655	M1	Male	trans
cg25004838_LINC00316	1.06E-10	3.21E-09	0.973530488	0.973530488	M1	Male	trans
cg03167407_HIGD1AP12	1.06E-10	3.21E-09	-1.513494599	1.513494599	M1	Male	trans
cg12156661_IGHV4-61	1.06E-10	3.21E-09	-0.93378574	0.93378574	M1	Male	trans
cg15001471_ENSG00000220745	1.06E-10	3.21E-09	-1.911669225	1.911669225	M1	Male	trans
cg17106653_SHISAL2A	1.06E-10	3.21E-09	1.394789738	1.394789738	M1	Male	trans
cg15113413_MYBPC1	1.06E-10	3.22E-09	-2.008120731	2.008120731	M1	Male	trans
cg04105065_LINC00265-3P	1.06E-10	3.22E-09	-1.399963428	1.399963428	M1	Male	trans
cg16119907_IFIT2	1.06E-10	3.22E-09	-0.547722802	0.547722802	M1	Male	trans
cg15073496_UGT1A12P	1.06E-10	3.22E-09	-0.272839865	0.272839865	M1	Male	trans
cg04337937_ENSG00000238007	1.06E-10	3.22E-09	-1.154670865	1.154670865	M1	Male	trans
cg00459509_SKOR2	1.06E-10	3.22E-09	-1.218895635	1.218895635	M1	Male	trans
cg04112961_SLC25A15P1	1.06E-10	3.22E-09	0.679724776	0.679724776	M1	Male	trans
cg10039163_IGKJ3	1.06E-10	3.22E-09	-1.259580868	1.259580868	M1	Male	trans
cg13799853_CCR4	1.06E-10	3.22E-09	0.471541346	0.471541346	M1	Male	trans
cg02177951_ENSG00000225708	1.06E-10	3.23E-09	0.472304512	0.472304512	M1	Male	trans
cg24272257_NIP7P2	1.06E-10	3.23E-09	-0.93312639	0.93312639	M1	Male	trans
cg23015799_GOLGA2P1	1.06E-10	3.23E-09	-1.016943859	1.016943859	M1	Male	trans
cg10295807_CD48	1.07E-10	3.23E-09	-0.849500222	0.849500222	M1	Male	trans
cg03206304_RNU11-4P	1.07E-10	3.23E-09	-1.288658053	1.288658053	M1	Male	trans
cg11868136_PTMAP5	1.07E-10	3.23E-09	-0.576687132	0.576687132	M1	Male	trans
cg18396527_OR10J1	1.07E-10	3.24E-09	-0.552414387	0.552414387	M1	Male	trans
cg16348536_IGKV6D-21	1.07E-10	3.24E-09	-1.498680068	1.498680068	M1	Male	trans
cg14611230_GAPDHP14	1.07E-10	3.24E-09	-0.575833508	0.575833508	M1	Male	trans
cg07295550_RN7SKP189	1.07E-10	3.24E-09	-0.511684653	0.511684653	M1	Male	trans
cg06302718_C2CD4A	1.07E-10	3.24E-09	-0.411074303	0.411074303	M1	Male	trans
cg04001978_LINC02082	1.07E-10	3.24E-09	-1.07596097	1.07596097	M1	Male	trans
cg08926056_ENSG00000219736	1.07E-10	3.24E-09	0.873656212	0.873656212	M1	Male	trans
cg15001471_IQCJ	1.07E-10	3.24E-09	-1.009782887	1.009782887	M1	Male	trans
cg08860070_RNA5SP478	1.07E-10	3.24E-09	0.458412371	0.458412371	M1	Male	trans
cg16596598_BLK	1.07E-10	3.24E-09	-0.715943863	0.715943863	M1	Male	trans
cg08533711_C22orf42	1.07E-10	3.25E-09	-1.206255645	1.206255645	M1	Male	trans
cg09391279_RNU6-788P	1.07E-10	3.25E-09	-1.067659772	1.067659772	M1	Male	trans
cg16963484_CNKSR2	1.07E-10	3.25E-09	-0.736425929	0.736425929	M1	Male	trans
cg01391898_SNORD19B	1.07E-10	3.25E-09	0.715530267	0.715530267	M1	Male	trans
cg04947385_CALN1	1.07E-10	3.25E-09	-0.652196199	0.652196199	M1	Male	trans
cg24170716_CD79A	1.07E-10	3.25E-09	-1.397069233	1.397069233	M1	Male	trans
cg20651218_CDC42P2	1.07E-10	3.25E-09	-0.695775115	0.695775115	M1	Male	trans
cg01578705_LINC00362	1.07E-10	3.25E-09	-1.497561442	1.497561442	M1	Male	trans
cg14354282_RN7SL677P	1.07E-10	3.25E-09	-0.823124188	0.823124188	M1	Male	trans
cg13458720_AQP1	1.07E-10	3.25E-09	-2.099268582	2.099268582	M1	Male	trans
cg19408449_IGHV3-7	1.08E-10	3.26E-09	-0.704576275	0.704576275	M1	Male	trans
cg04621455_ENSG00000197462	1.08E-10	3.26E-09	-1.24403951	1.24403951	M1	Male	trans
cg24289553_RNU6ATAC30P	1.08E-10	3.26E-09	-0.722120455	0.722120455	M1	Male	trans
cg06902555_LRRC57P1	1.08E-10	3.26E-09	-1.086511919	1.086511919	M1	Male	trans
cg22836400_LINC01168	1.08E-10	3.26E-09	0.527661329	0.527661329	M1	Male	trans
cg03591123_ENSG00000233577	1.08E-10	3.26E-09	-0.544399091	0.544399091	M1	Male	trans
cg25472353_OR10H3	1.08E-10	3.26E-09	0.803089531	0.803089531	M1	Male	trans
cg01589960_ENSG00000238854	1.08E-10	3.26E-09	-0.982781559	0.982781559	M1	Male	trans
cg14357008_ENSG00000230731	1.08E-10	3.27E-09	-0.833825595	0.833825595	M1	Male	trans
cg19703425_KCNIP2	1.08E-10	3.27E-09	-1.883160948	1.883160948	M1	Male	trans
cg13856652_RNU2-36P	1.08E-10	3.27E-09	-1.037362132	1.037362132	M1	Male	trans
cg04136018_ENSG00000235782	1.08E-10	3.27E-09	0.767491323	0.767491323	M1	Male	trans
cg21477985_KCNJ3	1.08E-10	3.27E-09	0.327082885	0.327082885	M1	Male	trans
cg10568558_GLYATL3	1.08E-10	3.27E-09	-0.103159428	0.103159428	M1	Male	trans
cg14947411_Metazoa_SRP	1.08E-10	3.27E-09	-0.663359309	0.663359309	M1	Male	trans
cg08426938_HTR2A-AS1	1.08E-10	3.28E-09	-0.990305851	0.990305851	M1	Male	trans
cg13841476_FAR2P1	1.08E-10	3.28E-09	-0.711509582	0.711509582	M1	Male	trans
cg19408449_SLCO1B1	1.08E-10	3.28E-09	-0.58937175	0.58937175	M1	Male	trans
cg12481610_ENSG00000229821	1.08E-10	3.28E-09	-0.346782308	0.346782308	M1	Male	trans
cg25319337_TRIM43	1.09E-10	3.29E-09	-0.331713936	0.331713936	M1	Male	trans
cg20983125_CD48	1.09E-10	3.29E-09	-0.964784549	0.964784549	M1	Male	trans
cg08955483_PWWP3B	1.09E-10	3.29E-09	-0.722414494	0.722414494	M1	Male	trans
cg06282009_PDSS1P2	1.09E-10	3.29E-09	-2.235241413	2.235241413	M1	Male	trans
cg25979180_ENSG00000173366	1.09E-10	3.29E-09	-2.097464793	2.097464793	M1	Male	trans
cg17324671_VDAC1P9	1.09E-10	3.29E-09	-0.854084918	0.854084918	M1	Male	trans
cg06619156_RNU6-43P	1.09E-10	3.29E-09	-0.862714644	0.862714644	M1	Male	trans
cg10031989_RPS23P9	1.09E-10	3.29E-09	-0.612487753	0.612487753	M1	Male	trans
cg04621455_ENSG00000235537	1.09E-10	3.30E-09	-1.697884624	1.697884624	M1	Male	trans
cg19408449_IL24	1.09E-10	3.30E-09	-0.723382664	0.723382664	M1	Male	trans
cg03365111_TRBV8-2	1.09E-10	3.30E-09	-0.83471094	0.83471094	M1	Male	trans
cg24543696_KRT8P17	1.09E-10	3.30E-09	0.736023524	0.736023524	M1	Male	trans
cg27146574_KRTAP21-2	1.09E-10	3.30E-09	-1.144134824	1.144134824	M1	Male	trans
cg13011999_RTL4	1.09E-10	3.30E-09	0.606446514	0.606446514	M1	Male	trans
cg17847861_GACAT3	1.09E-10	3.30E-09	0.719661457	0.719661457	M1	Male	trans
cg03875668_TBC1D3P4	1.09E-10	3.30E-09	-1.007619531	1.007619531	M1	Male	trans
cg19748509_USP17L25	1.09E-10	3.30E-09	0.793644247	0.793644247	M1	Male	trans
cg15633679_RPL19P11	1.09E-10	3.31E-09	-0.687116557	0.687116557	M1	Male	trans
cg10039163_IL16	1.09E-10	3.31E-09	-0.925997571	0.925997571	M1	Male	trans
cg03560018_ENSG00000234626	1.09E-10	3.31E-09	0.333155474	0.333155474	M1	Male	trans
cg13434714_PRTN3	1.09E-10	3.31E-09	1.919149604	1.919149604	M1	Male	trans
cg04970495_TRAV34	1.09E-10	3.31E-09	-1.519527993	1.519527993	M1	Male	trans
cg19649827_TRIM43	1.09E-10	3.31E-09	-0.539118695	0.539118695	M1	Male	trans
cg17509337_GOLGA8UP	1.09E-10	3.31E-09	-0.81168692	0.81168692	M1	Male	trans
cg14938738_IGKV6-21	1.10E-10	3.31E-09	-0.793213432	0.793213432	M1	Male	trans
cg13799853_LINC00690	1.10E-10	3.31E-09	0.931487537	0.931487537	M1	Male	trans
cg12485685_IFIT1	1.10E-10	3.32E-09	-0.420377854	0.420377854	M1	Male	trans
cg10503606_PIN1P1	1.10E-10	3.32E-09	-2.51031166	2.51031166	M1	Male	trans
cg19455396_ENSG00000240973	1.10E-10	3.32E-09	-1.359342848	1.359342848	M1	Male	trans
ch.2.54406426R_NFU1P2	1.10E-10	3.32E-09	0.761362905	0.761362905	M1	Male	trans
ch.2.54406426R_RNU6-41P	1.10E-10	3.32E-09	0.584607024	0.584607024	M1	Male	trans
ch.2.54406426R_RN7SL41P	1.10E-10	3.32E-09	0.231412364	0.231412364	M1	Male	trans
ch.2.54406426R_LINC01349	1.10E-10	3.32E-09	1.308914495	1.308914495	M1	Male	trans
ch.2.54406426R_MIR541	1.10E-10	3.32E-09	1.308914495	1.308914495	M1	Male	trans
ch.2.54406426R_RNU6-17P	1.10E-10	3.32E-09	0.454432256	0.454432256	M1	Male	trans
ch.2.54406426R_ELOCP24	1.10E-10	3.32E-09	1.308914495	1.308914495	M1	Male	trans
ch.2.54406426R_ENSG00000231603	1.10E-10	3.32E-09	0.537691496	0.537691496	M1	Male	trans
ch.2.54406426R_ENSG00000240827	1.10E-10	3.32E-09	1.308914495	1.308914495	M1	Male	trans
ch.2.54406426R_ENSG00000243655	1.10E-10	3.32E-09	1.308914495	1.308914495	M1	Male	trans
ch.2.54406426R_TNR-IT1	1.10E-10	3.32E-09	0.928989412	0.928989412	M1	Male	trans
ch.2.54406426R_RPS3AP7	1.10E-10	3.32E-09	0.410321533	0.410321533	M1	Male	trans
ch.2.54406426R_LINC02587	1.10E-10	3.32E-09	0.263150941	0.263150941	M1	Male	trans
ch.2.54406426R_HMGN2P11	1.10E-10	3.32E-09	0.661852479	0.661852479	M1	Male	trans
ch.2.54406426R_TUBA3C	1.10E-10	3.32E-09	0.928989412	0.928989412	M1	Male	trans
ch.2.54406426R_ENSG00000187472	1.10E-10	3.32E-09	0.928989412	0.928989412	M1	Male	trans
ch.2.54406426R_ENSG00000232299	1.10E-10	3.32E-09	0.733618406	0.733618406	M1	Male	trans
ch.2.54406426R_ENSG00000230968	1.10E-10	3.32E-09	1.180386183	1.180386183	M1	Male	trans
cg04060288_PPEF1-AS1	1.10E-10	3.32E-09	-1.476506584	1.476506584	M1	Male	trans
cg13434714_DLL4	1.10E-10	3.33E-09	1.095221829	1.095221829	M1	Male	trans
cg13546658_KRTAP25-1	1.10E-10	3.33E-09	0.529239013	0.529239013	M1	Male	trans
cg06902555_RNU2-61P	1.10E-10	3.33E-09	-1.572023172	1.572023172	M1	Male	trans
cg00540250_ENSG00000232767	1.10E-10	3.33E-09	-1.05793533	1.05793533	M1	Male	trans
cg24952959_MIR554	1.10E-10	3.33E-09	0.852610297	0.852610297	M1	Male	trans
cg01591369_HAO1	1.10E-10	3.33E-09	-0.395144097	0.395144097	M1	Male	trans
cg01062838_SDHDP2	1.10E-10	3.34E-09	-1.675288783	1.675288783	M1	Male	trans
cg22166977_IRX4	1.10E-10	3.34E-09	-0.892424829	0.892424829	M1	Male	trans
cg02951261_LINC00701	1.10E-10	3.34E-09	-0.768556733	0.768556733	M1	Male	trans
cg20968717_Y_RNA	1.10E-10	3.34E-09	-0.683402441	0.683402441	M1	Male	trans
cg23296665_RN7SL546P	1.10E-10	3.34E-09	-0.570615569	0.570615569	M1	Male	trans
cg09205384_LINC00424	1.10E-10	3.34E-09	-0.944647409	0.944647409	M1	Male	trans
cg24907862_ENSG00000231476	1.10E-10	3.34E-09	0.541337546	0.541337546	M1	Male	trans
cg03697766_FOXA2	1.11E-10	3.34E-09	-2.207780869	2.207780869	M1	Male	trans
cg14357008_ENSG00000236985	1.11E-10	3.34E-09	-0.781636037	0.781636037	M1	Male	trans
cg14203970_FCRL5	1.11E-10	3.35E-09	-2.455184114	2.455184114	M1	Male	trans
cg00272992_RNU6-321P	1.11E-10	3.35E-09	-0.537719335	0.537719335	M1	Male	trans
cg03332734_ENSG00000229002	1.11E-10	3.35E-09	-1.850600712	1.850600712	M1	Male	trans
cg12656219_LINC00488	1.11E-10	3.35E-09	-0.588636258	0.588636258	M1	Male	trans
cg21856234_NMNAT1P3	1.11E-10	3.35E-09	0.841892355	0.841892355	M1	Male	trans
cg21856234_ENSG00000219273	1.11E-10	3.35E-09	0.509149797	0.509149797	M1	Male	trans
cg05470963_LINC01615	1.11E-10	3.35E-09	-1.15567824	1.15567824	M1	Male	trans
cg13468092_RNU6-1293P	1.11E-10	3.35E-09	-0.618612867	0.618612867	M1	Male	trans
cg01442214_VN1R3	1.11E-10	3.35E-09	-0.52003254	0.52003254	M1	Male	trans
cg17158894_ERRFI1	1.11E-10	3.35E-09	-1.444919252	1.444919252	M1	Male	trans
cg24856383_ENSG00000212567	1.11E-10	3.36E-09	1.845628878	1.845628878	M1	Male	trans
cg25994476_DPP4	1.11E-10	3.36E-09	0.833137113	0.833137113	M1	Male	trans
cg11478335_IGHV6-1	1.11E-10	3.36E-09	-1.457000626	1.457000626	M1	Male	trans
cg01822071_ENSG00000242140	1.11E-10	3.36E-09	-0.861424646	0.861424646	M1	Male	trans
cg17337670_FOXD3-AS1	1.11E-10	3.36E-09	-1.092345135	1.092345135	M1	Male	trans
cg08662043_MTCO2P23	1.11E-10	3.36E-09	-0.759666907	0.759666907	M1	Male	trans
cg19483581_MAGEB2	1.11E-10	3.36E-09	-1.261167291	1.261167291	M1	Male	trans
cg12855615_MIR487A	1.11E-10	3.36E-09	-1.448871014	1.448871014	M1	Male	trans
cg23974730_RNU6-474P	1.11E-10	3.36E-09	1.224536281	1.224536281	M1	Male	trans
cg23974730_RNU6-777P	1.11E-10	3.36E-09	0.397305898	0.397305898	M1	Male	trans
cg23974730_LINC02810	1.11E-10	3.36E-09	0.449327828	0.449327828	M1	Male	trans
cg23974730_LINC01774	1.11E-10	3.36E-09	1.006226044	1.006226044	M1	Male	trans
cg23974730_IGKV2D-26	1.11E-10	3.36E-09	0.852206326	0.852206326	M1	Male	trans
cg23974730_MEMO1P3	1.11E-10	3.36E-09	1.006226044	1.006226044	M1	Male	trans
cg23974730_RNU6ATAC5P	1.11E-10	3.36E-09	0.579594783	0.579594783	M1	Male	trans
cg23974730_RNU6-456P	1.11E-10	3.36E-09	0.571859474	0.571859474	M1	Male	trans
cg23974730_RNU1-105P	1.11E-10	3.36E-09	1.417738283	1.417738283	M1	Male	trans
cg23974730_RNU6-829P	1.11E-10	3.36E-09	0.507872948	0.507872948	M1	Male	trans
cg23974730_C10orf120	1.11E-10	3.36E-09	0.824662988	0.824662988	M1	Male	trans
cg23974730_IGHD6-25	1.11E-10	3.36E-09	0.824662988	0.824662988	M1	Male	trans
cg23974730_IGHD5-24	1.11E-10	3.36E-09	1.006226044	1.006226044	M1	Male	trans
cg23974730_KRTAP9-3	1.11E-10	3.36E-09	0.716879216	0.716879216	M1	Male	trans
cg23974730_POTEH-AS1	1.11E-10	3.36E-09	0.946281039	0.946281039	M1	Male	trans
cg23974730_ENSG00000197476	1.11E-10	3.36E-09	0.979629025	0.979629025	M1	Male	trans
cg23974730_ENSG00000201500	1.11E-10	3.36E-09	1.006226044	1.006226044	M1	Male	trans
cg23974730_RNA5SP513	1.11E-10	3.36E-09	1.006226044	1.006226044	M1	Male	trans
cg23974730_RNA5SP505	1.11E-10	3.36E-09	1.006226044	1.006226044	M1	Male	trans
cg23974730_ENSG00000212608	1.11E-10	3.36E-09	0.716879216	0.716879216	M1	Male	trans
cg23974730_KRT8P27	1.11E-10	3.36E-09	1.082064327	1.082064327	M1	Male	trans
cg23974730_ENSG00000232895	1.11E-10	3.36E-09	1.288480556	1.288480556	M1	Male	trans
cg23974730_ENSG00000235168	1.11E-10	3.36E-09	0.866081339	0.866081339	M1	Male	trans
cg23974730_RPL36AP10	1.11E-10	3.36E-09	1.417738283	1.417738283	M1	Male	trans
cg23974730_IGKV1D-35	1.11E-10	3.36E-09	1.417738283	1.417738283	M1	Male	trans
cg23974730_HMGN2P22	1.11E-10	3.36E-09	1.417738283	1.417738283	M1	Male	trans
cg23974730_LINC01940	1.11E-10	3.36E-09	1.417738283	1.417738283	M1	Male	trans
cg23974730_CDYLP1	1.11E-10	3.36E-09	1.417738283	1.417738283	M1	Male	trans
cg23974730_RPL7AP23	1.11E-10	3.36E-09	1.417738283	1.417738283	M1	Male	trans
cg23974730_LINC02045	1.11E-10	3.36E-09	1.417738283	1.417738283	M1	Male	trans
cg23974730_OTOL1	1.11E-10	3.36E-09	1.417738283	1.417738283	M1	Male	trans
cg23974730_PRL	1.11E-10	3.36E-09	1.164790857	1.164790857	M1	Male	trans
cg23974730_GFRAL	1.11E-10	3.36E-09	1.417738283	1.417738283	M1	Male	trans
cg23974730_RNU6-600P	1.11E-10	3.36E-09	1.417738283	1.417738283	M1	Male	trans
cg23974730_RPS29P1	1.11E-10	3.36E-09	1.417738283	1.417738283	M1	Male	trans
cg23974730_KRTAP4-6	1.11E-10	3.36E-09	0.475722135	0.475722135	M1	Male	trans
cg23974730_KRTAP4-5	1.11E-10	3.36E-09	1.24068471	1.24068471	M1	Male	trans
cg23974730_KRTAP4-3	1.11E-10	3.36E-09	1.417738283	1.417738283	M1	Male	trans
cg23974730_RNU7-186P	1.11E-10	3.36E-09	1.417738283	1.417738283	M1	Male	trans
cg23974730_MIR548XHG	1.11E-10	3.36E-09	1.377811673	1.377811673	M1	Male	trans
cg23974730_ENSG00000216368	1.11E-10	3.36E-09	1.417738283	1.417738283	M1	Male	trans
cg23974730_ENSG00000229486	1.11E-10	3.36E-09	1.417738283	1.417738283	M1	Male	trans
cg23974730_ENSG00000232515	1.11E-10	3.36E-09	1.417738283	1.417738283	M1	Male	trans
cg23974730_ENSG00000232663	1.11E-10	3.36E-09	1.417738283	1.417738283	M1	Male	trans
cg23974730_MIR1269A	1.11E-10	3.36E-09	0.532832611	0.532832611	M1	Male	trans
cg23974730_RNU1-138P	1.11E-10	3.36E-09	0.108450046	0.108450046	M1	Male	trans
cg23974730_LINC00410	1.11E-10	3.36E-09	0.281060348	0.281060348	M1	Male	trans
cg08764590_IGLV1-36	1.11E-10	3.36E-09	-1.204002403	1.204002403	M1	Male	trans
cg12283439_ENSG00000237173	1.11E-10	3.36E-09	-1.018841611	1.018841611	M1	Male	trans
cg10039163_ENSG00000231791	1.11E-10	3.36E-09	-0.997950328	0.997950328	M1	Male	trans
cg25938960_LINC01423	1.11E-10	3.36E-09	-1.652347175	1.652347175	M1	Male	trans
cg08547343_LINC01405	1.11E-10	3.36E-09	1.454951164	1.454951164	M1	Male	trans
cg13981054_MTUS2	1.11E-10	3.36E-09	0.506011295	0.506011295	M1	Male	trans
cg06320570_LINC01781	1.11E-10	3.36E-09	-1.792668554	1.792668554	M1	Male	trans
cg12769996_IGLV2-11	1.12E-10	3.36E-09	-0.897633932	0.897633932	M1	Male	trans
cg26523590_HMGN2P25	1.12E-10	3.37E-09	-1.269079851	1.269079851	M1	Male	trans
cg16711084_MTCO1P53	1.12E-10	3.37E-09	-0.852446989	0.852446989	M1	Male	trans
cg20651218_ENSG00000227139	1.12E-10	3.37E-09	-0.779318574	0.779318574	M1	Male	trans
cg16156113_CDX1	1.12E-10	3.37E-09	-0.680394106	0.680394106	M1	Male	trans
cg22027573_SLC17A7	1.12E-10	3.37E-09	-1.214498151	1.214498151	M1	Male	trans
cg04513703_CCDC105	1.12E-10	3.37E-09	-0.807290551	0.807290551	M1	Male	trans
cg08406402_IAPP	1.12E-10	3.37E-09	-0.46853963	0.46853963	M1	Male	trans
cg19483581_OBP2A	1.12E-10	3.37E-09	-0.873699818	0.873699818	M1	Male	trans
cg09508875_CARTPT	1.12E-10	3.37E-09	-0.183730057	0.183730057	M1	Male	trans
cg08653161_ENSG00000203635	1.12E-10	3.37E-09	-1.493481965	1.493481965	M1	Male	trans
cg13856652_MIR1289-2	1.12E-10	3.38E-09	-1.620991958	1.620991958	M1	Male	trans
cg01080012_TRAV25	1.12E-10	3.38E-09	-1.939785545	1.939785545	M1	Male	trans
cg20983125_CNR2	1.12E-10	3.38E-09	-1.093661387	1.093661387	M1	Male	trans
cg12769996_PRAMENP	1.12E-10	3.38E-09	-1.126763712	1.126763712	M1	Male	trans
cg03386811_SLC25A18P1	1.12E-10	3.38E-09	-0.810743796	0.810743796	M1	Male	trans
cg07944745_SNORD52	1.12E-10	3.39E-09	-1.15626871	1.15626871	M1	Male	trans
cg09480417_RNU6ATAC42P	1.12E-10	3.39E-09	-1.047456882	1.047456882	M1	Male	trans
cg03220912_REG1A	1.13E-10	3.39E-09	-0.682439532	0.682439532	M1	Male	trans
cg03167407_RNA5SP36	1.13E-10	3.39E-09	-1.71520137	1.71520137	M1	Male	trans
cg19271242_IFI30	1.13E-10	3.40E-09	-0.618062054	0.618062054	M1	Male	trans
cg14611230_IGHV6-1	1.13E-10	3.40E-09	-1.127225661	1.127225661	M1	Male	trans
cg10039163_ATP5PBP4	1.13E-10	3.40E-09	-1.12973528	1.12973528	M1	Male	trans
cg17106653_ENSG00000227217	1.13E-10	3.40E-09	1.678075585	1.678075585	M1	Male	trans
cg00894219_IGHV4-59	1.13E-10	3.40E-09	-0.877797459	0.877797459	M1	Male	trans
cg15889703_SLITRK4	1.13E-10	3.41E-09	-0.140330682	0.140330682	M1	Male	trans
cg05407396_ENSG00000235972	1.13E-10	3.41E-09	0.587118892	0.587118892	M1	Male	trans
cg09508875_RNU6-599P	1.13E-10	3.41E-09	-0.513109488	0.513109488	M1	Male	trans
cg18447344_OR2C3	1.13E-10	3.41E-09	-1.059060899	1.059060899	M1	Male	trans
cg06619156_RPL5P19	1.13E-10	3.41E-09	-0.686718049	0.686718049	M1	Male	trans
cg14371107_MTND4P22	1.13E-10	3.42E-09	0.472632528	0.472632528	M1	Male	trans
cg16653138_ENSG00000234503	1.13E-10	3.42E-09	-0.480799676	0.480799676	M1	Male	trans
cg15658784_HMGB1P45	1.13E-10	3.42E-09	0.422921113	0.422921113	M1	Male	trans
cg03570766_ENSG00000236985	1.13E-10	3.42E-09	-1.124051369	1.124051369	M1	Male	trans
cg19408449_HSD3BP2	1.13E-10	3.42E-09	-0.548574752	0.548574752	M1	Male	trans
cg15622619_FAM74A1	1.13E-10	3.42E-09	-1.327206951	1.327206951	M1	Male	trans
cg19483581_STC2	1.14E-10	3.42E-09	-1.25982514	1.25982514	M1	Male	trans
cg02874992_TRIM31	1.14E-10	3.42E-09	-0.900253422	0.900253422	M1	Male	trans
cg04452523_ENSG00000234132	1.14E-10	3.42E-09	-1.132239395	1.132239395	M1	Male	trans
cg19408449_SH2D1A	1.14E-10	3.43E-09	-0.671888571	0.671888571	M1	Male	trans
cg02345572_ENSG00000223730	1.14E-10	3.43E-09	-0.636855241	0.636855241	M1	Male	trans
cg18305853_ECMXP	1.14E-10	3.43E-09	-0.563169964	0.563169964	M1	Male	trans
cg06088084_MEG3	1.14E-10	3.43E-09	0.874645712	0.874645712	M1	Male	trans
cg27380499_RN7SL583P	1.14E-10	3.43E-09	0.839292646	0.839292646	M1	Male	trans
cg06503255_MUC21	1.14E-10	3.43E-09	-1.382281785	1.382281785	M1	Male	trans
cg22762615_MTND3P9	1.14E-10	3.43E-09	0.888834199	0.888834199	M1	Male	trans
cg16775224_RNU6ATAC8P	1.14E-10	3.44E-09	1.022681061	1.022681061	M1	Male	trans
cg24170716_IGLV2-14	1.14E-10	3.44E-09	-1.01929404	1.01929404	M1	Male	trans
cg27513510_LINC01839	1.14E-10	3.44E-09	-1.164160322	1.164160322	M1	Male	trans
cg10746224_ENSG00000236111	1.14E-10	3.44E-09	-1.007020101	1.007020101	M1	Male	trans
cg10669266_LINC01681	1.14E-10	3.44E-09	-1.134279766	1.134279766	M1	Male	trans
cg08004951_Metazoa_SRP	1.14E-10	3.44E-09	-1.036748086	1.036748086	M1	Male	trans
cg15113413_GAPDHP31	1.14E-10	3.45E-09	-1.345246349	1.345246349	M1	Male	trans
cg25849727_TRIM43	1.14E-10	3.45E-09	-0.905864261	0.905864261	M1	Male	trans
cg21258370_ENSG00000173366	1.15E-10	3.45E-09	-1.103272255	1.103272255	M1	Male	trans
cg03465188_ATP5MC2P1	1.15E-10	3.45E-09	-0.8433166	0.8433166	M1	Male	trans
cg14924064_RNU6-355P	1.15E-10	3.45E-09	0.65733337	0.65733337	M1	Male	trans
cg15030074_OR5AQ1P	1.15E-10	3.46E-09	-0.146016051	0.146016051	M1	Male	trans
cg15030074_OR6C4	1.15E-10	3.46E-09	-0.012712391	0.012712391	M1	Male	trans
cg22027573_SLC29A4	1.15E-10	3.46E-09	-1.163946843	1.163946843	M1	Male	trans
cg10175261_ANKRD62	1.15E-10	3.46E-09	-0.800162673	0.800162673	M1	Male	trans
cg10039163_IGKJ4	1.15E-10	3.46E-09	-1.201597868	1.201597868	M1	Male	trans
cg04463911_RNU6-647P	1.15E-10	3.46E-09	-1.05236258	1.05236258	M1	Male	trans
cg00272992_RN7SL205P	1.15E-10	3.46E-09	-0.757268929	0.757268929	M1	Male	trans
cg10295807_ENSG00000232355	1.15E-10	3.46E-09	-0.512090605	0.512090605	M1	Male	trans
cg25004838_LINC01442	1.15E-10	3.46E-09	0.975689413	0.975689413	M1	Male	trans
cg24836826_SNORD115-12	1.15E-10	3.46E-09	-0.19676124	0.19676124	M1	Male	trans
cg10959048_IGHV3-20	1.15E-10	3.47E-09	-1.786612875	1.786612875	M1	Male	trans
cg10039163_RNU6-728P	1.15E-10	3.47E-09	-0.621003529	0.621003529	M1	Male	trans
cg06846895_CLEC4G	1.15E-10	3.47E-09	-0.591754156	0.591754156	M1	Male	trans
cg19009469_POU6F2-AS2	1.15E-10	3.47E-09	-0.757106702	0.757106702	M1	Male	trans
cg23929072_HSPB8	1.15E-10	3.47E-09	0.546345258	0.546345258	M1	Male	trans
cg03703960_RN7SL299P	1.15E-10	3.47E-09	-1.589545988	1.589545988	M1	Male	trans
cg03703960_RN7SL201P	1.15E-10	3.47E-09	-1.589545988	1.589545988	M1	Male	trans
cg03703960_TPT1P2	1.15E-10	3.47E-09	-0.712982255	0.712982255	M1	Male	trans
cg03703960_MARK2P14	1.15E-10	3.47E-09	-1.589545988	1.589545988	M1	Male	trans
cg03703960_RPL7AP7	1.15E-10	3.47E-09	-0.924599243	0.924599243	M1	Male	trans
cg03703960_MARK2P10	1.15E-10	3.47E-09	-1.589545988	1.589545988	M1	Male	trans
cg03703960_LINC02643	1.15E-10	3.47E-09	-0.507570051	0.507570051	M1	Male	trans
cg03703960_MIR1237	1.15E-10	3.47E-09	-0.712982255	0.712982255	M1	Male	trans
cg03703960_ENSG00000214210	1.15E-10	3.47E-09	-1.213193598	1.213193598	M1	Male	trans
cg03703960_ENSG00000229395	1.15E-10	3.47E-09	-1.589545988	1.589545988	M1	Male	trans
cg03703960_ENSG00000239674	1.15E-10	3.47E-09	-0.924599243	0.924599243	M1	Male	trans
cg03703960_RN7SKP27	1.15E-10	3.47E-09	-1.128164902	1.128164902	M1	Male	trans
cg03703960_RNF2P1	1.15E-10	3.47E-09	-0.368365492	0.368365492	M1	Male	trans
cg03703960_ENSG00000226169	1.15E-10	3.47E-09	-1.128164902	1.128164902	M1	Male	trans
cg16596598_IGKC	1.15E-10	3.47E-09	-0.835558133	0.835558133	M1	Male	trans
cg14267705_LINC00272	1.15E-10	3.47E-09	-1.092403604	1.092403604	M1	Male	trans
cg01573457_RNU6-1293P	1.15E-10	3.48E-09	1.066220647	1.066220647	M1	Male	trans
cg06320570_GOT2P7	1.15E-10	3.48E-09	-1.55126094	1.55126094	M1	Male	trans
cg10039163_SLC5A10	1.16E-10	3.48E-09	-0.978044501	0.978044501	M1	Male	trans
cg10958924_SPANXA2	1.16E-10	3.48E-09	0.472946026	0.472946026	M1	Male	trans
cg11924452_CACNG2	1.16E-10	3.48E-09	-0.652807393	0.652807393	M1	Male	trans
cg07330196_ENSG00000232622	1.16E-10	3.48E-09	-1.288145176	1.288145176	M1	Male	trans
cg05056349_CLEC4G	1.16E-10	3.48E-09	0.700983864	0.700983864	M1	Male	trans
cg09033563_R3HDML	1.16E-10	3.48E-09	1.727598934	1.727598934	M1	Male	trans
cg19597111_TPTE2P4	1.16E-10	3.48E-09	-0.894910753	0.894910753	M1	Male	trans
cg27194219_NBPF17P	1.16E-10	3.48E-09	-0.52199201	0.52199201	M1	Male	trans
cg05579025_SNCB	1.16E-10	3.48E-09	-0.353418384	0.353418384	M1	Male	trans
cg05579025_HNRNPA1P64	1.16E-10	3.48E-09	-1.114792036	1.114792036	M1	Male	trans
cg05579025_MRPS21P2	1.16E-10	3.48E-09	-0.667558094	0.667558094	M1	Male	trans
cg05579025_LINC01304	1.16E-10	3.48E-09	-1.217243855	1.217243855	M1	Male	trans
cg05579025_ATOH1	1.16E-10	3.48E-09	-0.789264206	0.789264206	M1	Male	trans
cg05579025_MRPL42P3	1.16E-10	3.48E-09	-0.789264206	0.789264206	M1	Male	trans
cg05579025_RNU6-246P	1.16E-10	3.48E-09	-0.789264206	0.789264206	M1	Male	trans
cg05579025_OR51T1	1.16E-10	3.48E-09	-0.557396018	0.557396018	M1	Male	trans
cg05579025_OR6C75	1.16E-10	3.48E-09	-0.184623673	0.184623673	M1	Male	trans
cg05579025_LINC00395	1.16E-10	3.48E-09	-0.963033641	0.963033641	M1	Male	trans
cg05579025_RNU6-616P	1.16E-10	3.48E-09	-0.760502967	0.760502967	M1	Male	trans
cg05579025_ENSG00000235350	1.16E-10	3.48E-09	-0.963033641	0.963033641	M1	Male	trans
cg05579025_ENSG00000236544	1.16E-10	3.48E-09	-0.963033641	0.963033641	M1	Male	trans
cg05579025_HNRNPA1P46	1.16E-10	3.48E-09	-1.356881655	1.356881655	M1	Male	trans
cg05579025_CYCSP8	1.16E-10	3.48E-09	-1.356881655	1.356881655	M1	Male	trans
cg05579025_EIF4BP4	1.16E-10	3.48E-09	-1.356881655	1.356881655	M1	Male	trans
cg05579025_ANKRD49P4	1.16E-10	3.48E-09	-1.356881655	1.356881655	M1	Male	trans
cg05579025_OR4N5	1.16E-10	3.48E-09	-0.102101162	0.102101162	M1	Male	trans
cg05579025_ELK2AP	1.16E-10	3.48E-09	-0.19641054	0.19641054	M1	Male	trans
cg05579025_ENSG00000225325	1.16E-10	3.48E-09	-1.356881655	1.356881655	M1	Male	trans
cg05579025_ENSG00000229532	1.16E-10	3.48E-09	-1.356881655	1.356881655	M1	Male	trans
cg05579025_ENSG00000234296	1.16E-10	3.48E-09	-0.509960692	0.509960692	M1	Male	trans
cg05579025_ENSG00000237378	1.16E-10	3.48E-09	-1.078550459	1.078550459	M1	Male	trans
cg26930498_MIXL1	1.16E-10	3.48E-09	-1.057671447	1.057671447	M1	Male	trans
cg25531986_RHOXF2B	1.16E-10	3.48E-09	-0.744357644	0.744357644	M1	Male	trans
cg16596598_PNOC	1.16E-10	3.48E-09	-0.696301083	0.696301083	M1	Male	trans
cg06219490_OR7E148P	1.16E-10	3.48E-09	-1.500639948	1.500639948	M1	Male	trans
cg11376872_ENSG00000212695	1.16E-10	3.48E-09	-0.486262344	0.486262344	M1	Male	trans
cg15658784_ENSG00000225647	1.16E-10	3.48E-09	0.59587121	0.59587121	M1	Male	trans
cg10958924_ENSG00000235994	1.16E-10	3.49E-09	1.11773166	1.11773166	M1	Male	trans
cg07295550_HOXA7	1.16E-10	3.49E-09	-0.832981412	0.832981412	M1	Male	trans
cg10295807_CCL21	1.16E-10	3.50E-09	-0.99129674	0.99129674	M1	Male	trans
cg02177951_SRP14P1	1.16E-10	3.50E-09	0.902656682	0.902656682	M1	Male	trans
cg16062368_ENSG00000232121	1.16E-10	3.50E-09	-1.429831339	1.429831339	M1	Male	trans
cg13817083_ENSG00000100101	1.16E-10	3.50E-09	-0.901264099	0.901264099	M1	Male	trans
cg24430871_SEC14L2	1.17E-10	3.51E-09	-0.379344178	0.379344178	M1	Male	trans
cg21830932_MUC3A	1.17E-10	3.51E-09	-1.201788647	1.201788647	M1	Male	trans
cg08825286_ENSG00000176134	1.17E-10	3.51E-09	-1.533167333	1.533167333	M1	Male	trans
cg22804805_ENSG00000236948	1.17E-10	3.51E-09	-0.846525826	0.846525826	M1	Male	trans
cg18346106_LMX1A-AS1	1.17E-10	3.52E-09	-1.349653043	1.349653043	M1	Male	trans
cg26930498_IGHV3-23	1.17E-10	3.52E-09	-1.242132689	1.242132689	M1	Male	trans
cg03476414_ZIC4	1.17E-10	3.52E-09	-1.635733098	1.635733098	M1	Male	trans
cg03476414_SLC29A4P1	1.17E-10	3.52E-09	-1.635733098	1.635733098	M1	Male	trans
cg03476414_MTATP6P30	1.17E-10	3.52E-09	-1.635733098	1.635733098	M1	Male	trans
cg03476414_SNORD114-13	1.17E-10	3.52E-09	-1.635733098	1.635733098	M1	Male	trans
cg03476414_ENSG00000231178	1.17E-10	3.52E-09	-0.548241946	0.548241946	M1	Male	trans
cg03476414_ENSG00000235817	1.17E-10	3.52E-09	-1.635733098	1.635733098	M1	Male	trans
cg03476414_CNTFR-AS1	1.17E-10	3.52E-09	-0.959922767	0.959922767	M1	Male	trans
cg03476414_GAPDHP67	1.17E-10	3.52E-09	-0.951465133	0.951465133	M1	Male	trans
cg03476414_ENSG00000228680	1.17E-10	3.52E-09	-0.475732566	0.475732566	M1	Male	trans
cg03476414_ENSG00000236507	1.17E-10	3.52E-09	-0.951465133	0.951465133	M1	Male	trans
cg03476414_PTF1A	1.17E-10	3.52E-09	-0.804747315	0.804747315	M1	Male	trans
cg03476414_RPL39P25	1.17E-10	3.52E-09	-1.160945757	1.160945757	M1	Male	trans
cg03476414_MYL6P5	1.17E-10	3.52E-09	-0.632463476	0.632463476	M1	Male	trans
cg03476414_MAGEB6	1.17E-10	3.52E-09	-1.160945757	1.160945757	M1	Male	trans
cg03476414_PCNAP3	1.17E-10	3.52E-09	-0.351231768	0.351231768	M1	Male	trans
cg08881019_ACTBP12	1.17E-10	3.52E-09	1.186150934	1.186150934	M1	Male	trans
cg08881019_MTND5P18	1.17E-10	3.52E-09	1.186150934	1.186150934	M1	Male	trans
cg08881019_RN7SL868P	1.17E-10	3.52E-09	1.186150934	1.186150934	M1	Male	trans
cg08881019_MIR218-2	1.17E-10	3.52E-09	1.06154599	1.06154599	M1	Male	trans
cg08881019_MTND1P2	1.17E-10	3.52E-09	1.186150934	1.186150934	M1	Male	trans
cg08881019_H3P29	1.17E-10	3.52E-09	1.186150934	1.186150934	M1	Male	trans
cg08881019_SKP2P1	1.17E-10	3.52E-09	1.186150934	1.186150934	M1	Male	trans
cg08881019_LINC02778	1.17E-10	3.52E-09	0.7575178	0.7575178	M1	Male	trans
cg08881019_NDUFS5P2	1.17E-10	3.52E-09	0.599777097	0.599777097	M1	Male	trans
cg08881019_NEK2P2	1.17E-10	3.52E-09	0.284492943	0.284492943	M1	Male	trans
cg08881019_RNA5SP113	1.17E-10	3.52E-09	0.362303537	0.362303537	M1	Male	trans
cg08881019_LINC02433	1.17E-10	3.52E-09	0.532041586	0.532041586	M1	Male	trans
cg08881019_FUNDC2P3	1.17E-10	3.52E-09	0.689954405	0.689954405	M1	Male	trans
cg08881019_ZNF734P	1.17E-10	3.52E-09	1.139535794	1.139535794	M1	Male	trans
cg08881019_ASB10	1.17E-10	3.52E-09	0.532041586	0.532041586	M1	Male	trans
cg08881019_LINC02247	1.17E-10	3.52E-09	0.689954405	0.689954405	M1	Male	trans
cg08881019_IGF2-AS	1.17E-10	3.52E-09	0.532041586	0.532041586	M1	Male	trans
cg08881019_SPEM1	1.17E-10	3.52E-09	1.040508481	1.040508481	M1	Male	trans
cg08881019_SMSP1	1.17E-10	3.52E-09	0.689954405	0.689954405	M1	Male	trans
cg08881019_ENSG00000227679	1.17E-10	3.52E-09	0.118113086	0.118113086	M1	Male	trans
cg08881019_CT45A5	1.17E-10	3.52E-09	0.275471336	0.275471336	M1	Male	trans
cg08881019_ENSG00000230432	1.17E-10	3.52E-09	0.532041586	0.532041586	M1	Male	trans
cg08881019_ENSG00000232897	1.17E-10	3.52E-09	0.204653037	0.204653037	M1	Male	trans
cg08881019_CTNNA2-AS1	1.17E-10	3.52E-09	0.452654636	0.452654636	M1	Male	trans
cg08881019_MTND5P29	1.17E-10	3.52E-09	0.841859161	0.841859161	M1	Male	trans
cg08881019_RNU6-169P	1.17E-10	3.52E-09	1.064083172	1.064083172	M1	Male	trans
cg08881019_PHOX2B	1.17E-10	3.52E-09	0.288186583	0.288186583	M1	Male	trans
cg08881019_SORCS3	1.17E-10	3.52E-09	0.724607074	0.724607074	M1	Male	trans
cg08881019_BHLHA9	1.17E-10	3.52E-09	0.493468617	0.493468617	M1	Male	trans
cg08881019_ENSG00000230621	1.17E-10	3.52E-09	0.841859161	0.841859161	M1	Male	trans
cg08881019_LINC01114	1.17E-10	3.52E-09	0.239223155	0.239223155	M1	Male	trans
cg14924064_HSD3BP2	1.17E-10	3.52E-09	0.705119899	0.705119899	M1	Male	trans
cg00305285_L1TD1	1.17E-10	3.52E-09	-0.521093815	0.521093815	M1	Male	trans
cg08690235_PRTN3	1.17E-10	3.52E-09	-0.952080075	0.952080075	M1	Male	trans
cg05226043_ACTN4P1	1.17E-10	3.52E-09	-0.902393487	0.902393487	M1	Male	trans
cg20695805_FAM162B	1.17E-10	3.52E-09	1.052232252	1.052232252	M1	Male	trans
cg24520968_HIGD1AP12	1.17E-10	3.52E-09	-1.088018435	1.088018435	M1	Male	trans
cg12256809_RN7SKP59	1.17E-10	3.53E-09	-1.006962644	1.006962644	M1	Male	trans
cg10801331_UGT1A11P	1.18E-10	3.53E-09	-0.877782255	0.877782255	M1	Male	trans
cg17414127_UGT1A12P	1.18E-10	3.53E-09	-0.139089879	0.139089879	M1	Male	trans
cg23974730_CHI3L2	1.18E-10	3.53E-09	1.24768526	1.24768526	M1	Male	trans
cg08547343_LNCAROD	1.18E-10	3.53E-09	1.183383328	1.183383328	M1	Male	trans
cg20651218_MIR595	1.18E-10	3.53E-09	-0.775132265	0.775132265	M1	Male	trans
cg03214444_HDGFP1	1.18E-10	3.54E-09	-1.221872639	1.221872639	M1	Male	trans
cg10061851_RN7SL546P	1.18E-10	3.54E-09	0.520372138	0.520372138	M1	Male	trans
cg16271481_ENSG00000226854	1.18E-10	3.54E-09	-0.614340802	0.614340802	M1	Male	trans
cg08933691_ENSG00000228734	1.18E-10	3.54E-09	-0.709341915	0.709341915	M1	Male	trans
cg20962500_PCSK2	1.18E-10	3.54E-09	-0.969189336	0.969189336	M1	Male	trans
cg05398648_TRAV20	1.18E-10	3.54E-09	-2.259607115	2.259607115	M1	Male	trans
cg07330196_ENSG00000233539	1.18E-10	3.54E-09	-1.269005283	1.269005283	M1	Male	trans
cg06287371_SEPTIN12	1.18E-10	3.54E-09	-0.967592249	0.967592249	M1	Male	trans
cg00137264_MOB4P1	1.18E-10	3.54E-09	-1.110414796	1.110414796	M1	Male	trans
cg26846747_ENSG00000237539	1.18E-10	3.54E-09	-1.29798993	1.29798993	M1	Male	trans
cg22783940_RNU6-634P	1.18E-10	3.54E-09	-0.288561685	0.288561685	M1	Male	trans
cg17158894_ENSG00000237609	1.18E-10	3.55E-09	-1.126875732	1.126875732	M1	Male	trans
cg12481610_SHOX2	1.18E-10	3.55E-09	-0.741211864	0.741211864	M1	Male	trans
cg17324671_IGHV3-7	1.18E-10	3.55E-09	-0.877153153	0.877153153	M1	Male	trans
cg14924064_KCNIP2-AS1	1.18E-10	3.55E-09	0.880816523	0.880816523	M1	Male	trans
cg14924064_LINC02090	1.19E-10	3.56E-09	0.821838136	0.821838136	M1	Male	trans
cg06803261_CBX1P5	1.19E-10	3.56E-09	-1.004815584	1.004815584	M1	Male	trans
cg05065888_SCGB3A1	1.19E-10	3.56E-09	-2.722529263	2.722529263	M1	Male	trans
cg01087869_HMGB3P8	1.19E-10	3.56E-09	-1.784434637	1.784434637	M1	Male	trans
cg03353560_ENSG00000231986	1.19E-10	3.56E-09	-1.545000185	1.545000185	M1	Male	trans
cg01418749_LINC02522	1.19E-10	3.56E-09	-0.974639081	0.974639081	M1	Male	trans
cg09508875_STMN2	1.19E-10	3.56E-09	-0.147331305	0.147331305	M1	Male	trans
cg08662043_AADACL4	1.19E-10	3.56E-09	-0.589067682	0.589067682	M1	Male	trans
cg27064927_VIL1	1.19E-10	3.56E-09	-1.208498864	1.208498864	M1	Male	trans
cg07243941_OR10J1	1.19E-10	3.56E-09	0.428462079	0.428462079	M1	Male	trans
cg00557704_LINC00397	1.19E-10	3.56E-09	-0.77900578	0.77900578	M1	Male	trans
cg14584450_ENSG00000239572	1.19E-10	3.56E-09	-0.523011383	0.523011383	M1	Male	trans
cg16963484_LINC01857	1.19E-10	3.57E-09	-0.888692678	0.888692678	M1	Male	trans
cg19009469_ENSG00000227224	1.19E-10	3.57E-09	-0.83173498	0.83173498	M1	Male	trans
cg10478035_LINC02013	1.19E-10	3.57E-09	-0.867617821	0.867617821	M1	Male	trans
cg07474672_F10-AS1	1.19E-10	3.57E-09	-1.194791022	1.194791022	M1	Male	trans
cg10798164_RN7SKP108	1.19E-10	3.57E-09	-0.431123282	0.431123282	M1	Male	trans
cg14584450_RNU6-43P	1.19E-10	3.57E-09	-0.60002772	0.60002772	M1	Male	trans
cg11815008_SLC6A17	1.19E-10	3.57E-09	-0.736453956	0.736453956	M1	Male	trans
cg19483581_MAGEA6	1.19E-10	3.57E-09	-1.260556416	1.260556416	M1	Male	trans
cg19483581_ENSG00000230226	1.19E-10	3.57E-09	-0.417997996	0.417997996	M1	Male	trans
cg19483581_FRG2B	1.19E-10	3.57E-09	-0.202660523	0.202660523	M1	Male	trans
cg19483581_ENSG00000226141	1.19E-10	3.57E-09	-0.621169747	0.621169747	M1	Male	trans
cg19483581_GAPDHP29	1.19E-10	3.57E-09	-1.130831525	1.130831525	M1	Male	trans
cg19483581_OR10J6P	1.19E-10	3.57E-09	-0.894667733	0.894667733	M1	Male	trans
cg19483581_DNAJC5G	1.19E-10	3.57E-09	-1.260556416	1.260556416	M1	Male	trans
cg19483581_HOXD10	1.19E-10	3.57E-09	-1.260556416	1.260556416	M1	Male	trans
cg19483581_HOXD4	1.19E-10	3.57E-09	-0.894667733	0.894667733	M1	Male	trans
cg19483581_LINC00608	1.19E-10	3.57E-09	-1.260556416	1.260556416	M1	Male	trans
cg19483581_LINC00620	1.19E-10	3.57E-09	-0.894667733	0.894667733	M1	Male	trans
cg19483581_MAS1LP1	1.19E-10	3.57E-09	-1.260556416	1.260556416	M1	Male	trans
cg19483581_LINC01621	1.19E-10	3.57E-09	-0.572279938	0.572279938	M1	Male	trans
cg19483581_PIP5K1P2	1.19E-10	3.57E-09	-0.894667733	0.894667733	M1	Male	trans
cg19483581_SLC18A3	1.19E-10	3.57E-09	-0.199612038	0.199612038	M1	Male	trans
cg19483581_MYL6P3	1.19E-10	3.57E-09	-0.894667733	0.894667733	M1	Male	trans
cg19483581_RPL21P92	1.19E-10	3.57E-09	-0.894667733	0.894667733	M1	Male	trans
cg19483581_HMGN2P39	1.19E-10	3.57E-09	-1.260556416	1.260556416	M1	Male	trans
cg19483581_HSP90AB6P	1.19E-10	3.57E-09	-1.260556416	1.260556416	M1	Male	trans
cg19483581_FGF21	1.19E-10	3.57E-09	-1.226430919	1.226430919	M1	Male	trans
cg19483581_GTF3C6P1	1.19E-10	3.57E-09	-1.260556416	1.260556416	M1	Male	trans
cg19483581_ENSG00000216519	1.19E-10	3.57E-09	-0.682889218	0.682889218	M1	Male	trans
cg19483581_MAGEA3	1.19E-10	3.57E-09	-1.260556416	1.260556416	M1	Male	trans
cg19483581_ENSG00000228496	1.19E-10	3.57E-09	-1.260556416	1.260556416	M1	Male	trans
cg19483581_ENSG00000231189	1.19E-10	3.57E-09	-0.845959507	0.845959507	M1	Male	trans
cg19483581_ENSG00000233031	1.19E-10	3.57E-09	-1.260556416	1.260556416	M1	Male	trans
cg19483581_ENSG00000235756	1.19E-10	3.57E-09	-1.130831525	1.130831525	M1	Male	trans
cg19483581_RPL21P133	1.19E-10	3.57E-09	-1.260556416	1.260556416	M1	Male	trans
cg19483581_ENSG00000243016	1.19E-10	3.57E-09	-1.260556416	1.260556416	M1	Male	trans
cg19483581_RNU1-133P	1.19E-10	3.57E-09	-0.683713667	0.683713667	M1	Male	trans
cg19483581_FRG2	1.19E-10	3.57E-09	-0.481048987	0.481048987	M1	Male	trans
cg19483581_HOXC13	1.19E-10	3.57E-09	-1.198535195	1.198535195	M1	Male	trans
cg19483581_SNORD115-27	1.19E-10	3.57E-09	-0.643162069	0.643162069	M1	Male	trans
cg19483581_ENSG00000231714	1.19E-10	3.57E-09	-0.637400222	0.637400222	M1	Male	trans
cg25588120_MAGEA8-AS1	1.19E-10	3.57E-09	-0.575385716	0.575385716	M1	Male	trans
cg03728197_RNA5SP375	1.19E-10	3.57E-09	-0.643799165	0.643799165	M1	Male	trans
cg23667707_FAM8A3P	1.19E-10	3.57E-09	-0.634238239	0.634238239	M1	Male	trans
cg03220912_KCNJ3	1.19E-10	3.57E-09	-0.511578129	0.511578129	M1	Male	trans
cg11662061_RN7SKP63	1.19E-10	3.57E-09	-0.765630272	0.765630272	M1	Male	trans
cg11662061_MAGEC3	1.19E-10	3.57E-09	-1.204277996	1.204277996	M1	Male	trans
cg11662061_ENSG00000226771	1.19E-10	3.57E-09	-0.463829835	0.463829835	M1	Male	trans
cg11662061_ENSG00000227747	1.19E-10	3.57E-09	-0.624042075	0.624042075	M1	Male	trans
cg11662061_RN7SL432P	1.19E-10	3.57E-09	-0.418323151	0.418323151	M1	Male	trans
cg11662061_LCE1A	1.19E-10	3.57E-09	-0.691708147	0.691708147	M1	Male	trans
cg11662061_MRPS18BP1	1.19E-10	3.57E-09	-0.875917971	0.875917971	M1	Male	trans
cg11662061_NPM1P36	1.19E-10	3.57E-09	-1.234138638	1.234138638	M1	Male	trans
cg11662061_RN7SKP29	1.19E-10	3.57E-09	-0.717867655	0.717867655	M1	Male	trans
cg11662061_RN7SKP202	1.19E-10	3.57E-09	-0.828230535	0.828230535	M1	Male	trans
cg11662061_LINC00297	1.19E-10	3.57E-09	-0.717867655	0.717867655	M1	Male	trans
cg11662061_RN7SKP131	1.19E-10	3.57E-09	-0.843585057	0.843585057	M1	Male	trans
cg11662061_S100A11P7	1.19E-10	3.57E-09	-1.234138638	1.234138638	M1	Male	trans
cg11662061_ENSG00000235147	1.19E-10	3.57E-09	-1.234138638	1.234138638	M1	Male	trans
cg11662061_ENSG00000238745	1.19E-10	3.57E-09	-1.234138638	1.234138638	M1	Male	trans
cg27619481_SOX10	1.19E-10	3.57E-09	-0.830290381	0.830290381	M1	Male	trans
cg26231430_PCDH8	1.20E-10	3.58E-09	-0.260300674	0.260300674	M1	Male	trans
cg11889058_ENSG00000235881	1.20E-10	3.58E-09	-0.849234875	0.849234875	M1	Male	trans
cg23805120_KLK1	1.20E-10	3.58E-09	-1.153601807	1.153601807	M1	Male	trans
cg24952959_RNU6-1100P	1.20E-10	3.58E-09	0.695663746	0.695663746	M1	Male	trans
cg00256632_RNU6-753P	1.20E-10	3.58E-09	-0.737019587	0.737019587	M1	Male	trans
cg14851271_BMS1P17	1.20E-10	3.58E-09	-0.314381289	0.314381289	M1	Male	trans
cg06754924_IGHJ3	1.20E-10	3.58E-09	-0.856360823	0.856360823	M1	Male	trans
cg09508875_OR6C66P	1.20E-10	3.59E-09	-0.285550493	0.285550493	M1	Male	trans
cg10478035_GRAMD4P2	1.20E-10	3.59E-09	-1.097635242	1.097635242	M1	Male	trans
cg17106653_IGKV1D-16	1.20E-10	3.59E-09	1.471159057	1.471159057	M1	Male	trans
cg04665049_LINC00265-3P	1.20E-10	3.59E-09	-1.135978138	1.135978138	M1	Male	trans
cg07198994_OR7E104P	1.20E-10	3.60E-09	-0.348684334	0.348684334	M1	Male	trans
cg14611230_IRAK2	1.20E-10	3.60E-09	-0.740189282	0.740189282	M1	Male	trans
cg21886864_MRGPRX3	1.20E-10	3.60E-09	-0.995494293	0.995494293	M1	Male	trans
cg13434714_ENSG00000226854	1.20E-10	3.60E-09	0.63768004	0.63768004	M1	Male	trans
cg25716065_HOXD8	1.20E-10	3.60E-09	1.197151666	1.197151666	M1	Male	trans
cg25979180_MTCO2P17	1.20E-10	3.60E-09	-1.842953969	1.842953969	M1	Male	trans
cg02491754_RPS26P4	1.20E-10	3.60E-09	0.794660483	0.794660483	M1	Male	trans
cg10295807_ENSG00000224521	1.20E-10	3.60E-09	-0.968926756	0.968926756	M1	Male	trans
cg09191854_ENSG00000231413	1.21E-10	3.61E-09	-0.322380457	0.322380457	M1	Male	trans
cg19408449_VDAC1P9	1.21E-10	3.61E-09	-0.684135712	0.684135712	M1	Male	trans
cg21656205_RFC3P1	1.21E-10	3.61E-09	0.942714403	0.942714403	M1	Male	trans
cg01617432_IL36G	1.21E-10	3.61E-09	0.60111284	0.60111284	M1	Male	trans
cg04900782_LINC01506	1.21E-10	3.61E-09	-0.451834057	0.451834057	M1	Male	trans
cg23579481_TERT	1.21E-10	3.61E-09	-1.293661961	1.293661961	M1	Male	trans
cg14354282_LINC02783	1.21E-10	3.61E-09	-2.154671361	2.154671361	M1	Male	trans
cg20983125_COL4A3	1.21E-10	3.61E-09	-1.08921111	1.08921111	M1	Male	trans
cg18947032_FGF7P4	1.21E-10	3.62E-09	0.486656838	0.486656838	M1	Male	trans
cg06817609_MMP9	1.21E-10	3.62E-09	-0.897905505	0.897905505	M1	Male	trans
cg23929072_RNU6ATAC8P	1.21E-10	3.62E-09	0.781621935	0.781621935	M1	Male	trans
cg08406402_IGLC7	1.21E-10	3.62E-09	-1.725745354	1.725745354	M1	Male	trans
cg22597706_RN7SL255P	1.21E-10	3.62E-09	-1.085373247	1.085373247	M1	Male	trans
cg08989647_ENSG00000242140	1.21E-10	3.62E-09	-1.61570506	1.61570506	M1	Male	trans
cg22762615_BMP2	1.21E-10	3.62E-09	0.766161916	0.766161916	M1	Male	trans
cg27513510_ENSG00000224260	1.21E-10	3.63E-09	-1.058941966	1.058941966	M1	Male	trans
cg08662043_ENSG00000237262	1.22E-10	3.63E-09	-0.698906705	0.698906705	M1	Male	trans
cg08825286_OR10J1	1.22E-10	3.63E-09	-1.022912048	1.022912048	M1	Male	trans
cg23805120_LCE1D	1.22E-10	3.64E-09	-0.490844959	0.490844959	M1	Male	trans
cg26612252_ENSG00000227718	1.22E-10	3.64E-09	0.993103788	0.993103788	M1	Male	trans
cg26930498_H19	1.22E-10	3.64E-09	-0.700711348	0.700711348	M1	Male	trans
cg12481610_DYNC1I1	1.22E-10	3.64E-09	-0.661581324	0.661581324	M1	Male	trans
cg02782331_WIF1	1.22E-10	3.65E-09	-0.834797498	0.834797498	M1	Male	trans
cg19703425_LINC02090	1.22E-10	3.65E-09	-1.648197021	1.648197021	M1	Male	trans
cg17388638_LCN10	1.22E-10	3.65E-09	-0.901731394	0.901731394	M1	Male	trans
cg19483581_HOXB5	1.22E-10	3.66E-09	-1.235950398	1.235950398	M1	Male	trans
cg18927032_OR5K1	1.22E-10	3.66E-09	-0.16605192	0.16605192	M1	Male	trans
cg15658784_U3	1.22E-10	3.66E-09	0.458732664	0.458732664	M1	Male	trans
cg13027321_RNU6-1241P	1.23E-10	3.66E-09	-1.947409627	1.947409627	M1	Male	trans
cg05292018_OR51A7	1.23E-10	3.67E-09	-1.464648316	1.464648316	M1	Male	trans
cg09435929_ENSG00000225170	1.23E-10	3.67E-09	0.259165096	0.259165096	M1	Male	trans
cg06880767_ABHD17AP4	1.23E-10	3.67E-09	-0.856879124	0.856879124	M1	Male	trans
cg19483581_FGF19	1.23E-10	3.67E-09	-1.256654038	1.256654038	M1	Male	trans
cg19408449_CNKSR2	1.23E-10	3.67E-09	-0.71358164	0.71358164	M1	Male	trans
cg19703425_RNU6ATAC3P	1.23E-10	3.67E-09	-1.292356894	1.292356894	M1	Male	trans
cg04924345_BTG3P1	1.23E-10	3.67E-09	-0.784618611	0.784618611	M1	Male	trans
cg17735372_CACNG5	1.23E-10	3.67E-09	-1.539387761	1.539387761	M1	Male	trans
cg01062838_CRYGB	1.23E-10	3.67E-09	-1.471026156	1.471026156	M1	Male	trans
cg05258937_ENSG00000182776	1.23E-10	3.67E-09	-0.688855169	0.688855169	M1	Male	trans
cg04407141_REXO1L1P	1.23E-10	3.67E-09	-0.989675584	0.989675584	M1	Male	trans
cg18878984_NPY2R	1.23E-10	3.68E-09	-0.076060451	0.076060451	M1	Male	trans
cg19483581_MAGEA2B	1.23E-10	3.68E-09	-1.263007689	1.263007689	M1	Male	trans
cg19703425_ENSG00000224478	1.23E-10	3.68E-09	-1.778223663	1.778223663	M1	Male	trans
cg12156661_IGLV3-16	1.23E-10	3.68E-09	-0.895507262	0.895507262	M1	Male	trans
cg18447344_TP53TG3C	1.23E-10	3.69E-09	-0.915710793	0.915710793	M1	Male	trans
cg10295807_HCG22	1.23E-10	3.69E-09	-0.793208966	0.793208966	M1	Male	trans
cg24413597_ENSG00000225365	1.23E-10	3.69E-09	-0.930616333	0.930616333	M1	Male	trans
cg19408449_LINC02648	1.23E-10	3.69E-09	-0.656421749	0.656421749	M1	Male	trans
cg09476440_LINC01435	1.23E-10	3.69E-09	-1.178197129	1.178197129	M1	Male	trans
cg14371107_LINC01692	1.23E-10	3.69E-09	0.459909215	0.459909215	M1	Male	trans
cg06619156_SS18L2P1	1.23E-10	3.69E-09	-1.152019925	1.152019925	M1	Male	trans
cg17839232_ENSG00000227206	1.23E-10	3.69E-09	-0.465948396	0.465948396	M1	Male	trans
cg17839232_ENSG00000241838	1.23E-10	3.69E-09	-0.144278422	0.144278422	M1	Male	trans
cg17839232_LINC01776	1.23E-10	3.69E-09	-0.659775777	0.659775777	M1	Male	trans
cg17839232_RPL27AP3	1.23E-10	3.69E-09	-0.275581292	0.275581292	M1	Male	trans
cg17839232_RNU6-281P	1.23E-10	3.69E-09	-1.134268655	1.134268655	M1	Male	trans
cg17839232_RNU6-1074P	1.23E-10	3.69E-09	-0.805036215	0.805036215	M1	Male	trans
cg17839232_HAND1	1.23E-10	3.69E-09	-0.514946564	0.514946564	M1	Male	trans
cg17839232_LINC02632	1.23E-10	3.69E-09	-1.134268655	1.134268655	M1	Male	trans
cg17839232_OR4C6	1.23E-10	3.69E-09	-1.134268655	1.134268655	M1	Male	trans
cg17839232_PPIAP24	1.23E-10	3.69E-09	-1.134268655	1.134268655	M1	Male	trans
cg17839232_ENSG00000224477	1.23E-10	3.69E-09	-0.716909972	0.716909972	M1	Male	trans
cg17839232_ENSG00000230960	1.23E-10	3.69E-09	-0.50877007	0.50877007	M1	Male	trans
cg17839232_ENSG00000232058	1.23E-10	3.69E-09	-1.134268655	1.134268655	M1	Male	trans
cg09435249_LINC01343	1.23E-10	3.69E-09	-0.739919619	0.739919619	M1	Male	trans
cg14267705_RNU6-525P	1.23E-10	3.69E-09	-1.25968357	1.25968357	M1	Male	trans
cg01378439_ENSG00000229969	1.23E-10	3.69E-09	-0.772128535	0.772128535	M1	Male	trans
cg07443778_DEFB4B	1.24E-10	3.69E-09	-0.817872315	0.817872315	M1	Male	trans
cg01821644_ENSG00000234132	1.24E-10	3.69E-09	-0.968642138	0.968642138	M1	Male	trans
cg02954524_PCDH11Y	1.24E-10	3.69E-09	-0.640710865	0.640710865	M1	Male	trans
cg16045677_SNORA41B	1.24E-10	3.69E-09	-1.056818179	1.056818179	M1	Male	trans
cg26250046_LINC01283	1.24E-10	3.69E-09	-0.801995001	0.801995001	M1	Male	trans
cg15998629_SNORD115-42	1.24E-10	3.69E-09	-0.487989789	0.487989789	M1	Male	trans
cg12283439_KRT16P6	1.24E-10	3.69E-09	-1.178590031	1.178590031	M1	Male	trans
cg06320570_ENSG00000230709	1.24E-10	3.70E-09	-1.881838095	1.881838095	M1	Male	trans
cg04924345_RFX6	1.24E-10	3.70E-09	-0.915688637	0.915688637	M1	Male	trans
cg13347397_RN7SL824P	1.24E-10	3.70E-09	-0.49194932	0.49194932	M1	Male	trans
cg03591123_VCAM1	1.24E-10	3.70E-09	-0.653080415	0.653080415	M1	Male	trans
cg03559183_TRBV24-1	1.24E-10	3.70E-09	-1.061032024	1.061032024	M1	Male	trans
cg10034640_ATP5PBP4	1.24E-10	3.70E-09	-0.758913992	0.758913992	M1	Male	trans
cg26015683_VDAC1P9	1.24E-10	3.71E-09	0.675550831	0.675550831	M1	Male	trans
cg24413597_RPL7L1P8	1.24E-10	3.71E-09	-0.837067401	0.837067401	M1	Male	trans
cg25486571_ENSG00000224326	1.24E-10	3.71E-09	-1.071975892	1.071975892	M1	Male	trans
cg06320570_CCDC12P1	1.24E-10	3.72E-09	-1.65031385	1.65031385	M1	Male	trans
cg13546658_OR5AS1	1.25E-10	3.72E-09	0.060778483	0.060778483	M1	Male	trans
cg13546658_HNRNPA1P43	1.25E-10	3.72E-09	1.009195102	1.009195102	M1	Male	trans
cg24461669_HMGB1P26	1.25E-10	3.72E-09	-0.784066537	0.784066537	M1	Male	trans
cg04105065_RNA5SP389	1.25E-10	3.72E-09	-0.356382478	0.356382478	M1	Male	trans
cg14611230_ZCCHC13	1.25E-10	3.72E-09	-0.363342473	0.363342473	M1	Male	trans
cg21777436_GPR42	1.25E-10	3.72E-09	-0.744067628	0.744067628	M1	Male	trans
cg14203970_FCRL3	1.25E-10	3.72E-09	-2.619636571	2.619636571	M1	Male	trans
cg04748098_RPS15P9	1.25E-10	3.73E-09	-1.107236671	1.107236671	M1	Male	trans
cg10217166_ENSG00000227625	1.25E-10	3.73E-09	-0.47669147	0.47669147	M1	Male	trans
cg19408449_TRAV17	1.25E-10	3.73E-09	-0.485003595	0.485003595	M1	Male	trans
cg17174466_USP9YP28	1.25E-10	3.73E-09	-0.770749832	0.770749832	M1	Male	trans
cg13795336_LINC00305	1.25E-10	3.73E-09	-0.428071001	0.428071001	M1	Male	trans
cg08445957_ENSG00000228734	1.25E-10	3.73E-09	-1.167660125	1.167660125	M1	Male	trans
cg13935206_RN7SL826P	1.25E-10	3.73E-09	-1.332186594	1.332186594	M1	Male	trans
cg13935206_C10orf71-AS1	1.25E-10	3.73E-09	-1.170666931	1.170666931	M1	Male	trans
cg25138053_GAGE12C	1.25E-10	3.74E-09	0.923819709	0.923819709	M1	Male	trans
cg09435929_LINC01506	1.25E-10	3.74E-09	0.438144752	0.438144752	M1	Male	trans
cg15114510_SERPINA6	1.25E-10	3.74E-09	-1.271395052	1.271395052	M1	Male	trans
cg19014289_KRTAP10-6	1.25E-10	3.74E-09	-1.915440549	1.915440549	M1	Male	trans
cg17324671_ENSG00000233755	1.25E-10	3.74E-09	-0.572666755	0.572666755	M1	Male	trans
cg25531986_MIR181D	1.26E-10	3.74E-09	-0.589484669	0.589484669	M1	Male	trans
cg08955483_ENSG00000220745	1.26E-10	3.75E-09	-0.9268213	0.9268213	M1	Male	trans
cg00710456_LINC02639	1.26E-10	3.75E-09	-0.411013974	0.411013974	M1	Male	trans
cg20983125_IGKJ5	1.26E-10	3.75E-09	-1.150663984	1.150663984	M1	Male	trans
cg10295807_CHI3L2	1.26E-10	3.75E-09	-0.924563446	0.924563446	M1	Male	trans
cg10959048_NPAP1P4	1.26E-10	3.75E-09	-1.636426323	1.636426323	M1	Male	trans
cg02874992_MTNR1A	1.26E-10	3.75E-09	-0.662237152	0.662237152	M1	Male	trans
cg05292018_LCN1	1.26E-10	3.75E-09	-1.270549314	1.270549314	M1	Male	trans
cg19408449_NEDD8P1	1.26E-10	3.75E-09	-0.552623261	0.552623261	M1	Male	trans
cg04751533_HIF3A	1.26E-10	3.76E-09	-0.777921093	0.777921093	M1	Male	trans
cg13159372_VN1R37P	1.26E-10	3.76E-09	-0.538773604	0.538773604	M1	Male	trans
cg16977073_ADAMTS20	1.26E-10	3.76E-09	-0.864368632	0.864368632	M1	Male	trans
cg04039225_KRT18P23	1.26E-10	3.76E-09	-1.710101584	1.710101584	M1	Male	trans
cg01329362_ENSG00000224297	1.26E-10	3.76E-09	-2.011836001	2.011836001	M1	Male	trans
cg01329362_RN7SKP170	1.26E-10	3.76E-09	-1.518601222	1.518601222	M1	Male	trans
cg09833720_WIF1	1.26E-10	3.76E-09	-0.448312637	0.448312637	M1	Male	trans
cg23579481_SERINC4	1.26E-10	3.77E-09	-0.772798893	0.772798893	M1	Male	trans
cg01844751_ENSG00000236948	1.26E-10	3.77E-09	-0.614337121	0.614337121	M1	Male	trans
cg11207763_KRTAP10-6	1.26E-10	3.77E-09	0.815968898	0.815968898	M1	Male	trans
cg19335436_LINC01078	1.26E-10	3.77E-09	-0.633245922	0.633245922	M1	Male	trans
cg01354206_RNU6-43P	1.26E-10	3.77E-09	-0.815332057	0.815332057	M1	Male	trans
cg01080012_OTOG	1.27E-10	3.77E-09	-1.791002846	1.791002846	M1	Male	trans
cg24461669_KLHL4	1.27E-10	3.78E-09	-0.548408905	0.548408905	M1	Male	trans
cg18180710_SNRPD2P2	1.27E-10	3.78E-09	0.363042328	0.363042328	M1	Male	trans
cg11444278_SPATA8	1.27E-10	3.78E-09	0.863045335	0.863045335	M1	Male	trans
cg20983125_SHISAL2A	1.27E-10	3.78E-09	-0.954226956	0.954226956	M1	Male	trans
cg06736113_ADGRF5	1.27E-10	3.78E-09	-0.548406267	0.548406267	M1	Male	trans
cg20983125_FCRL1	1.27E-10	3.79E-09	-1.135046019	1.135046019	M1	Male	trans
cg25716065_GPHA2	1.27E-10	3.79E-09	0.987319154	0.987319154	M1	Male	trans
cg02501182_RPS2P48	1.28E-10	3.80E-09	-0.95624539	0.95624539	M1	Male	trans
cg18346106_CYP26B1	1.28E-10	3.80E-09	-1.388349761	1.388349761	M1	Male	trans
cg07139794_MIR1302-3	1.28E-10	3.80E-09	-0.738962915	0.738962915	M1	Male	trans
cg09583984_RNU1-151P	1.28E-10	3.81E-09	-0.748502091	0.748502091	M1	Male	trans
cg10854295_ECE2	1.28E-10	3.81E-09	-4.58876132	4.58876132	M1	Male	trans
cg09929408_OR8B8	1.28E-10	3.81E-09	-0.197560366	0.197560366	M1	Male	trans
cg03184037_OR51AB1P	1.28E-10	3.81E-09	0.584769371	0.584769371	M1	Male	trans
cg02411429_CPA6	1.28E-10	3.81E-09	-0.863379795	0.863379795	M1	Male	trans
cg17106653_LHX8	1.28E-10	3.82E-09	1.383492223	1.383492223	M1	Male	trans
cg19378640_ENSG00000236111	1.28E-10	3.82E-09	0.778028828	0.778028828	M1	Male	trans
cg08894365_DENND2A	1.28E-10	3.82E-09	-0.54761429	0.54761429	M1	Male	trans
cg12256809_LINC01405	1.28E-10	3.82E-09	-1.461897509	1.461897509	M1	Male	trans
cg24543551_RNU6-698P	1.28E-10	3.82E-09	-0.907252237	0.907252237	M1	Male	trans
cg24543551_RPL24P9	1.28E-10	3.82E-09	-1.268495413	1.268495413	M1	Male	trans
cg00364747_TEX15	1.28E-10	3.82E-09	-0.123350586	0.123350586	M1	Male	trans
cg22762615_KCNH7	1.28E-10	3.83E-09	0.705347872	0.705347872	M1	Male	trans
cg17096979_SNX29P1	1.28E-10	3.83E-09	-2.198799862	2.198799862	M1	Male	trans
cg21890303_SERPINA6	1.28E-10	3.83E-09	-0.924366044	0.924366044	M1	Male	trans
cg05304815_OTOG	1.28E-10	3.83E-09	0.918893363	0.918893363	M1	Male	trans
cg04751533_BEST2	1.28E-10	3.83E-09	-0.702321654	0.702321654	M1	Male	trans
cg09033563_GUSBP6	1.29E-10	3.83E-09	1.485384153	1.485384153	M1	Male	trans
cg15001471_NOTUM	1.29E-10	3.84E-09	-1.552176788	1.552176788	M1	Male	trans
cg24101364_RN7SKP221	1.29E-10	3.84E-09	-0.978342814	0.978342814	M1	Male	trans
cg08653161_GOLGA7B	1.29E-10	3.84E-09	-1.318810091	1.318810091	M1	Male	trans
cg20695805_TRBV28	1.29E-10	3.84E-09	0.698409292	0.698409292	M1	Male	trans
cg04684504_MOGAT2	1.29E-10	3.84E-09	0.768493195	0.768493195	M1	Male	trans
cg08744069_ELAVL3	1.29E-10	3.84E-09	-0.18371694	0.18371694	M1	Male	trans
cg19938179_IGHJ3	1.29E-10	3.85E-09	-0.918283854	0.918283854	M1	Male	trans
cg04060288_MTCO2P23	1.29E-10	3.85E-09	-1.615996462	1.615996462	M1	Male	trans
cg15889703_ECMXP	1.29E-10	3.85E-09	-0.583496674	0.583496674	M1	Male	trans
cg12140554_ZFAT	1.29E-10	3.85E-09	-0.965122485	0.965122485	M1	Male	trans
cg17753661_LINC01072	1.29E-10	3.85E-09	-0.663142272	0.663142272	M1	Male	trans
cg17753661_CHMP4AP1	1.29E-10	3.85E-09	-1.183171694	1.183171694	M1	Male	trans
cg17753661_OR2W1	1.29E-10	3.85E-09	-1.183171694	1.183171694	M1	Male	trans
cg17753661_PGAM1P2	1.29E-10	3.85E-09	-1.183171694	1.183171694	M1	Male	trans
cg17753661_KRTAP10-1	1.29E-10	3.85E-09	-1.183171694	1.183171694	M1	Male	trans
cg17753661_ENSG00000240611	1.29E-10	3.85E-09	-0.521931078	0.521931078	M1	Male	trans
cg17753661_MTCYBP14	1.29E-10	3.85E-09	-0.903035418	0.903035418	M1	Male	trans
cg17753661_RPL9P15	1.29E-10	3.85E-09	-0.397013307	0.397013307	M1	Male	trans
cg17753661_RNA5SP198	1.29E-10	3.85E-09	-0.688221455	0.688221455	M1	Male	trans
cg17753661_MAS1L	1.29E-10	3.85E-09	-0.839744675	0.839744675	M1	Male	trans
cg17753661_ARL5AP2	1.29E-10	3.85E-09	-0.828329487	0.828329487	M1	Male	trans
cg17753661_RPS15AP32	1.29E-10	3.85E-09	-0.688221455	0.688221455	M1	Male	trans
cg17753661_ENSG00000225175	1.29E-10	3.85E-09	-1.061410528	1.061410528	M1	Male	trans
cg17753661_ENSG00000226483	1.29E-10	3.85E-09	-0.839744675	0.839744675	M1	Male	trans
cg17753661_ENSG00000231440	1.29E-10	3.85E-09	-0.839744675	0.839744675	M1	Male	trans
cg17753661_LINC01997	1.29E-10	3.85E-09	-0.327686328	0.327686328	M1	Male	trans
cg17753661_TFDP3	1.29E-10	3.85E-09	-0.196148719	0.196148719	M1	Male	trans
cg13370121_RNU1-52P	1.29E-10	3.85E-09	-0.771530849	0.771530849	M1	Male	trans
cg00743325_ENSG00000225170	1.29E-10	3.85E-09	0.260101468	0.260101468	M1	Male	trans
cg13370086_OR5P1P	1.29E-10	3.85E-09	-1.422473187	1.422473187	M1	Male	trans
cg12869097_ATXN8OS	1.29E-10	3.85E-09	-0.777280384	0.777280384	M1	Male	trans
cg12656219_TMEM167AP1	1.29E-10	3.85E-09	-1.24871984	1.24871984	M1	Male	trans
cg03211192_GOLGA8CP	1.29E-10	3.85E-09	0.915241425	0.915241425	M1	Male	trans
cg22314681_REXO1L1P	1.29E-10	3.85E-09	-1.309367875	1.309367875	M1	Male	trans
cg24907862_POM121L4P	1.30E-10	3.86E-09	0.634325984	0.634325984	M1	Male	trans
cg06088084_OR10J3	1.30E-10	3.86E-09	1.319520748	1.319520748	M1	Male	trans
cg11444278_COL4A3	1.30E-10	3.86E-09	0.868352341	0.868352341	M1	Male	trans
cg10430029_AMYP1	1.30E-10	3.86E-09	-1.063758162	1.063758162	M1	Male	trans
cg16348536_NPBWR2	1.30E-10	3.86E-09	-0.67748757	0.67748757	M1	Male	trans
cg23228921_ADORA2BP1	1.30E-10	3.86E-09	-1.120852213	1.120852213	M1	Male	trans
cg15001930_CRYGB	1.30E-10	3.86E-09	-0.961584068	0.961584068	M1	Male	trans
cg07501868_Y_RNA	1.30E-10	3.86E-09	-1.425272329	1.425272329	M1	Male	trans
cg19703425_COL4A4	1.30E-10	3.86E-09	-1.636397602	1.636397602	M1	Male	trans
cg22783940_LCN1	1.30E-10	3.86E-09	-0.742292295	0.742292295	M1	Male	trans
cg09435929_PTX3	1.30E-10	3.87E-09	0.276855342	0.276855342	M1	Male	trans
cg07474672_ENSG00000232622	1.30E-10	3.87E-09	-1.143965352	1.143965352	M1	Male	trans
cg16963484_ENSG00000224521	1.30E-10	3.87E-09	-0.834414189	0.834414189	M1	Male	trans
cg15299008_ENSG00000232153	1.30E-10	3.87E-09	0.691623869	0.691623869	M1	Male	trans
cg02843332_LINC01442	1.30E-10	3.88E-09	-1.55988702	1.55988702	M1	Male	trans
cg04194055_OTOG	1.30E-10	3.88E-09	-0.745002628	0.745002628	M1	Male	trans
cg22027573_DKK1	1.31E-10	3.89E-09	-1.34820306	1.34820306	M1	Male	trans
cg21849790_ENSG00000229977	1.31E-10	3.89E-09	0.869695504	0.869695504	M1	Male	trans
cg19408449_RNA5SP474	1.31E-10	3.89E-09	-0.597960284	0.597960284	M1	Male	trans
cg12283439_SNORA41B	1.31E-10	3.89E-09	-1.069670578	1.069670578	M1	Male	trans
cg18180710_KRTAP13-1	1.31E-10	3.90E-09	1.092588689	1.092588689	M1	Male	trans
cg08662043_CT47A2	1.31E-10	3.90E-09	-0.321223465	0.321223465	M1	Male	trans
cg10568558_STMN4	1.31E-10	3.90E-09	-0.203385215	0.203385215	M1	Male	trans
cg06619156_RNU6-200P	1.31E-10	3.90E-09	-1.108307836	1.108307836	M1	Male	trans
cg18835705_REG3G	1.31E-10	3.90E-09	-1.271650596	1.271650596	M1	Male	trans
cg18835705_OR9G1	1.31E-10	3.90E-09	-1.271650596	1.271650596	M1	Male	trans
cg18835705_RNA5SP432	1.31E-10	3.90E-09	-1.271650596	1.271650596	M1	Male	trans
cg18835705_ENSG00000230867	1.31E-10	3.90E-09	-1.271650596	1.271650596	M1	Male	trans
cg18835705_OR2T27	1.31E-10	3.90E-09	-0.992327178	0.992327178	M1	Male	trans
cg18835705_TYRL	1.31E-10	3.90E-09	-1.611110065	1.611110065	M1	Male	trans
cg18835705_MIR889	1.31E-10	3.90E-09	-0.803662929	0.803662929	M1	Male	trans
cg18835705_RNA5SP442	1.31E-10	3.90E-09	-0.803662929	0.803662929	M1	Male	trans
cg18835705_LINC02557	1.31E-10	3.90E-09	-1.607325859	1.607325859	M1	Male	trans
cg18835705_AKR7A2P2	1.31E-10	3.90E-09	-0.765407492	0.765407492	M1	Male	trans
cg18835705_TRBV23OR9-2	1.31E-10	3.90E-09	-1.202418363	1.202418363	M1	Male	trans
cg18835705_LINC02670	1.31E-10	3.90E-09	-1.791712451	1.791712451	M1	Male	trans
cg18835705_RNU1-65P	1.31E-10	3.90E-09	-0.567852526	0.567852526	M1	Male	trans
cg18835705_ENSG00000235901	1.31E-10	3.90E-09	-1.791712451	1.791712451	M1	Male	trans
cg19408449_OR2T3	1.31E-10	3.90E-09	-0.504463737	0.504463737	M1	Male	trans
cg07405255_MIR32	1.31E-10	3.90E-09	-1.362851697	1.362851697	M1	Male	trans
cg24358599_ENSG00000237268	1.31E-10	3.91E-09	-0.828631626	0.828631626	M1	Male	trans
cg05676456_U3	1.31E-10	3.91E-09	-0.952285128	0.952285128	M1	Male	trans
cg19703425_SLAMF6	1.31E-10	3.91E-09	-1.626051427	1.626051427	M1	Male	trans
cg12420787_ENSG00000220139	1.32E-10	3.91E-09	-0.770052555	0.770052555	M1	Male	trans
cg12606911_OR2F2	1.32E-10	3.92E-09	0.65996134	0.65996134	M1	Male	trans
cg00920736_FAM43B	1.32E-10	3.92E-09	-1.858781579	1.858781579	M1	Male	trans
cg04304019_ZNF736P7Y	1.32E-10	3.92E-09	-0.614615313	0.614615313	M1	Male	trans
cg22836400_LUZP4	1.32E-10	3.92E-09	0.413169395	0.413169395	M1	Male	trans
cg06619156_SNORD74B	1.32E-10	3.92E-09	-0.616461004	0.616461004	M1	Male	trans
cg05584297_ADORA2BP1	1.32E-10	3.92E-09	-1.179730397	1.179730397	M1	Male	trans
cg18927032_PPIAP26	1.32E-10	3.93E-09	-1.655105436	1.655105436	M1	Male	trans
cg03038245_ENSG00000235972	1.32E-10	3.93E-09	-0.950372008	0.950372008	M1	Male	trans
cg11444278_ANXA6	1.32E-10	3.93E-09	0.635657289	0.635657289	M1	Male	trans
cg06320570_PSMA8	1.32E-10	3.93E-09	-1.810259493	1.810259493	M1	Male	trans
cg01776479_ENSG00000237297	1.32E-10	3.93E-09	-0.627890259	0.627890259	M1	Male	trans
cg20762419_RNU4-20P	1.32E-10	3.93E-09	-1.204005956	1.204005956	M1	Male	trans
cg03211192_MRPS21P5	1.32E-10	3.93E-09	0.586122256	0.586122256	M1	Male	trans
cg23798064_ENSG00000231467	1.32E-10	3.93E-09	-0.185200517	0.185200517	M1	Male	trans
cg24732447_POTEE	1.32E-10	3.93E-09	-0.99903884	0.99903884	M1	Male	trans
cg13799853_IGKJ4	1.32E-10	3.94E-09	1.058297751	1.058297751	M1	Male	trans
cg09519485_APCS	1.32E-10	3.94E-09	-0.761348554	0.761348554	M1	Male	trans
cg00540250_ENSG00000233018	1.33E-10	3.94E-09	-1.140713922	1.140713922	M1	Male	trans
cg04112961_TPTE2P4	1.33E-10	3.94E-09	0.533871434	0.533871434	M1	Male	trans
cg00894219_IGKV1-33	1.33E-10	3.94E-09	-0.906556233	0.906556233	M1	Male	trans
cg17106653_RHOH	1.33E-10	3.94E-09	1.10660458	1.10660458	M1	Male	trans
cg05821771_ENSG00000228711	1.33E-10	3.95E-09	-1.013374942	1.013374942	M1	Male	trans
cg08643864_H2BW1	1.33E-10	3.95E-09	-0.798850192	0.798850192	M1	Male	trans
cg11423687_ZFAT	1.33E-10	3.95E-09	-0.845926287	0.845926287	M1	Male	trans
cg26231430_PDIA2	1.33E-10	3.96E-09	-0.332307146	0.332307146	M1	Male	trans
cg12910951_KRTAP11-1	1.33E-10	3.96E-09	0.433231582	0.433231582	M1	Male	trans
cg23155884_ANGPTL2	1.33E-10	3.96E-09	-0.844990153	0.844990153	M1	Male	trans
cg03709234_RNA5S4	1.33E-10	3.96E-09	-0.922186255	0.922186255	M1	Male	trans
cg23974730_IGKV3-7	1.33E-10	3.96E-09	1.404528477	1.404528477	M1	Male	trans
cg10568558_ENSG00000136315	1.33E-10	3.97E-09	-1.509353715	1.509353715	M1	Male	trans
cg17106653_IGHJ4	1.34E-10	3.97E-09	1.305191654	1.305191654	M1	Male	trans
cg14560276_LINC02027	1.34E-10	3.97E-09	-1.554354718	1.554354718	M1	Male	trans
cg15658784_SNORD114-20	1.34E-10	3.97E-09	0.729065922	0.729065922	M1	Male	trans
cg04750027_CXXC1P1	1.34E-10	3.97E-09	-0.687243447	0.687243447	M1	Male	trans
cg16490805_SGCD	1.34E-10	3.97E-09	-0.858061894	0.858061894	M1	Male	trans
cg02874992_TRAJ49	1.34E-10	3.97E-09	-0.855608276	0.855608276	M1	Male	trans
cg24305584_OR51AB1P	1.34E-10	3.97E-09	1.086506985	1.086506985	M1	Male	trans
cg08061367_RNU6-1246P	1.34E-10	3.97E-09	-0.831513052	0.831513052	M1	Male	trans
cg08533711_SPATA31D1	1.34E-10	3.97E-09	-1.362098947	1.362098947	M1	Male	trans
cg03591123_IGKV1-12	1.34E-10	3.97E-09	-0.754712734	0.754712734	M1	Male	trans
cg23024553_MRPS21P5	1.34E-10	3.97E-09	-0.555684303	0.555684303	M1	Male	trans
cg08426938_MED15P9	1.34E-10	3.98E-09	-0.759892635	0.759892635	M1	Male	trans
cg05123276_PRDM14	1.34E-10	3.98E-09	-0.804948289	0.804948289	M1	Male	trans
cg19483581_MTATP8P1	1.34E-10	3.98E-09	-1.138756876	1.138756876	M1	Male	trans
cg04463911_LRRC9	1.34E-10	3.98E-09	-1.124230793	1.124230793	M1	Male	trans
cg08176762_TRBV5-3	1.34E-10	3.99E-09	-0.842206739	0.842206739	M1	Male	trans
cg20910935_FAM183DP	1.34E-10	3.99E-09	-0.527694857	0.527694857	M1	Male	trans
cg17551702_ENSG00000223740	1.34E-10	3.99E-09	-1.75169309	1.75169309	M1	Male	trans
cg04407141_ENSG00000242140	1.35E-10	4.00E-09	-0.868664614	0.868664614	M1	Male	trans
cg00714597_CDKN2AIPNLP3	1.35E-10	4.00E-09	-0.935531047	0.935531047	M1	Male	trans
cg12485685_PLCXD3	1.35E-10	4.00E-09	-0.156529992	0.156529992	M1	Male	trans
cg03038245_ABCF2P2	1.35E-10	4.00E-09	-1.249741783	1.249741783	M1	Male	trans
cg06567996_IGLV5-37	1.35E-10	4.00E-09	-1.411731967	1.411731967	M1	Male	trans
cg02493602_FGF10	1.35E-10	4.00E-09	0.855356792	0.855356792	M1	Male	trans
cg00272992_AHCYP5	1.35E-10	4.00E-09	-0.693826358	0.693826358	M1	Male	trans
cg04751533_SLC26A9	1.35E-10	4.00E-09	-0.896055507	0.896055507	M1	Male	trans
cg13799853_IGKJ3	1.35E-10	4.00E-09	1.10787213	1.10787213	M1	Male	trans
cg20983125_CCR7	1.35E-10	4.00E-09	-0.984383858	0.984383858	M1	Male	trans
cg26598859_HTR5A	1.35E-10	4.01E-09	-2.403630437	2.403630437	M1	Male	trans
cg12156661_RAP1BP1	1.35E-10	4.01E-09	-0.436057984	0.436057984	M1	Male	trans
cg13519900_DSCAM-AS1	1.35E-10	4.01E-09	-1.139907946	1.139907946	M1	Male	trans
cg16977073_CXCR5	1.35E-10	4.02E-09	-0.931660182	0.931660182	M1	Male	trans
cg17097571_LMX1A-AS1	1.35E-10	4.02E-09	1.101622579	1.101622579	M1	Male	trans
cg04525308_RN7SL259P	1.35E-10	4.02E-09	-0.980792027	0.980792027	M1	Male	trans
cg20009356_FMO8P	1.35E-10	4.02E-09	-1.143399606	1.143399606	M1	Male	trans
cg12256809_ENSG00000226199	1.35E-10	4.02E-09	-1.377211601	1.377211601	M1	Male	trans
cg06320570_RNU6-212P	1.36E-10	4.03E-09	-2.161551597	2.161551597	M1	Male	trans
cg27015302_NUS1P4	1.36E-10	4.03E-09	-1.45276021	1.45276021	M1	Male	trans
cg27380499_NPTX1	1.36E-10	4.03E-09	0.781330947	0.781330947	M1	Male	trans
cg05351147_ENSG00000228874	1.36E-10	4.03E-09	-0.961659554	0.961659554	M1	Male	trans
cg23891601_RNU6-642P	1.36E-10	4.03E-09	-0.889495322	0.889495322	M1	Male	trans
cg20983125_SLCO1B1	1.36E-10	4.03E-09	-0.797426892	0.797426892	M1	Male	trans
cg16255663_TCP10L3	1.36E-10	4.03E-09	-0.404357747	0.404357747	M1	Male	trans
cg17106653_CCL19	1.36E-10	4.04E-09	1.378254932	1.378254932	M1	Male	trans
cg11572138_LINC00844	1.36E-10	4.04E-09	-1.639566844	1.639566844	M1	Male	trans
cg18346106_ENSG00000226296	1.36E-10	4.05E-09	-0.560268163	0.560268163	M1	Male	trans
cg16977073_IGHV3-13	1.36E-10	4.05E-09	-1.13228022	1.13228022	M1	Male	trans
cg19952704_HMGB3P8	1.36E-10	4.05E-09	1.017136692	1.017136692	M1	Male	trans
cg14267705_SGO2	1.36E-10	4.05E-09	-1.236912362	1.236912362	M1	Male	trans
cg20511807_MEF2B	1.37E-10	4.05E-09	0.856625666	0.856625666	M1	Male	trans
cg11086960_ENSG00000219284	1.37E-10	4.05E-09	-1.270375366	1.270375366	M1	Male	trans
cg10387173_LINC00173	1.37E-10	4.06E-09	-1.646359609	1.646359609	M1	Male	trans
cg19653415_CCL21	1.37E-10	4.07E-09	-1.695407427	1.695407427	M1	Male	trans
cg14086691_ENSG00000236372	1.37E-10	4.07E-09	-1.532837709	1.532837709	M1	Male	trans
cg03460678_SNORD86	1.37E-10	4.07E-09	-0.769917795	0.769917795	M1	Male	trans
cg10130155_HSPB2	1.37E-10	4.07E-09	-0.490995589	0.490995589	M1	Male	trans
cg15042047_FCAMR	1.37E-10	4.08E-09	-1.074103985	1.074103985	M1	Male	trans
cg11444278_GIMAP4	1.38E-10	4.08E-09	0.504848079	0.504848079	M1	Male	trans
cg19483581_HOXA13	1.38E-10	4.08E-09	-0.726830716	0.726830716	M1	Male	trans
cg19703425_FAM90A15P	1.38E-10	4.08E-09	-1.842167384	1.842167384	M1	Male	trans
cg03348901_HLA-DRB9	1.38E-10	4.09E-09	0.751093125	0.751093125	M1	Male	trans
cg08183793_ENSG00000234941	1.38E-10	4.09E-09	-0.796446396	0.796446396	M1	Male	trans
cg18346106_DUSP2	1.38E-10	4.09E-09	-1.091470469	1.091470469	M1	Male	trans
cg26231430_CCT6P4	1.38E-10	4.10E-09	-1.115037349	1.115037349	M1	Male	trans
cg18204091_ELK2BP	1.38E-10	4.10E-09	0.28304571	0.28304571	M1	Male	trans
cg08588490_ENSG00000235099	1.38E-10	4.10E-09	-1.493347315	1.493347315	M1	Male	trans
cg16596598_ENSG00000219314	1.38E-10	4.11E-09	-0.419939471	0.419939471	M1	Male	trans
cg01037617_LINC02802	1.38E-10	4.11E-09	0.409295264	0.409295264	M1	Male	trans
cg25994476_RNU6-8	1.38E-10	4.11E-09	0.862775153	0.862775153	M1	Male	trans
cg12955111_ENSG00000236111	1.39E-10	4.11E-09	-0.619487863	0.619487863	M1	Male	trans
cg07102783_OR4E2	1.39E-10	4.11E-09	-0.12244876	0.12244876	M1	Male	trans
cg12485685_FFAR2	1.39E-10	4.11E-09	-0.237951934	0.237951934	M1	Male	trans
cg27357675_FTH1P20	1.39E-10	4.11E-09	-0.971172334	0.971172334	M1	Male	trans
cg23974730_NETO1	1.39E-10	4.11E-09	1.331665828	1.331665828	M1	Male	trans
cg00516582_HTR3C	1.39E-10	4.11E-09	-0.345653009	0.345653009	M1	Male	trans
cg14846514_KRTAP10-4	1.39E-10	4.12E-09	-0.895489084	0.895489084	M1	Male	trans
cg00743325_BTNL3	1.39E-10	4.12E-09	0.586850469	0.586850469	M1	Male	trans
cg23579481_IGHA2	1.39E-10	4.12E-09	-1.569261729	1.569261729	M1	Male	trans
cg21032074_ENSG00000219314	1.39E-10	4.12E-09	-0.922118383	0.922118383	M1	Male	trans
cg02917143_MIR629	1.39E-10	4.12E-09	-1.059236415	1.059236415	M1	Male	trans
cg17106653_CD28	1.39E-10	4.12E-09	1.247396015	1.247396015	M1	Male	trans
cg23816594_NFYAP1	1.39E-10	4.12E-09	-0.339747762	0.339747762	M1	Male	trans
cg23816594_ENSG00000224504	1.39E-10	4.12E-09	-0.992481203	0.992481203	M1	Male	trans
cg23816594_ISCUP1	1.39E-10	4.12E-09	-1.39837227	1.39837227	M1	Male	trans
cg23816594_OR2M1P	1.39E-10	4.12E-09	-0.596635355	0.596635355	M1	Male	trans
cg23816594_LINC01804	1.39E-10	4.12E-09	-0.627232318	0.627232318	M1	Male	trans
cg23816594_KRASP1	1.39E-10	4.12E-09	-1.254464636	1.254464636	M1	Male	trans
cg23816594_SPACA1	1.39E-10	4.12E-09	-1.39837227	1.39837227	M1	Male	trans
cg23816594_RN7SL571P	1.39E-10	4.12E-09	-0.783757563	0.783757563	M1	Male	trans
cg23816594_ACSM2B	1.39E-10	4.12E-09	-1.39837227	1.39837227	M1	Male	trans
cg23816594_RPS2P6	1.39E-10	4.12E-09	-0.670177853	0.670177853	M1	Male	trans
cg23816594_KRTAP8-2P	1.39E-10	4.12E-09	-0.564047991	0.564047991	M1	Male	trans
cg23816594_RN7SKP169	1.39E-10	4.12E-09	-1.39837227	1.39837227	M1	Male	trans
cg23816594_ENSG00000218561	1.39E-10	4.12E-09	-0.627232318	0.627232318	M1	Male	trans
cg23816594_ENSG00000235281	1.39E-10	4.12E-09	-1.39837227	1.39837227	M1	Male	trans
cg23816594_OR2AF1P	1.39E-10	4.12E-09	-0.751850074	0.751850074	M1	Male	trans
cg23816594_ENSG00000224384	1.39E-10	4.12E-09	-0.707086794	0.707086794	M1	Male	trans
cg23816594_ENSG00000227438	1.39E-10	4.12E-09	-0.813398261	0.813398261	M1	Male	trans
cg17693656_CXCL3	1.39E-10	4.12E-09	-0.395492323	0.395492323	M1	Male	trans
cg22714776_ENSG00000235782	1.39E-10	4.13E-09	-0.900884151	0.900884151	M1	Male	trans
cg08588490_SULT1A4	1.39E-10	4.13E-09	-1.503768201	1.503768201	M1	Male	trans
cg03703960_ENSG00000235972	1.39E-10	4.13E-09	-0.740852314	0.740852314	M1	Male	trans
cg09024862_GRAMD4P2	1.40E-10	4.13E-09	-1.11180961	1.11180961	M1	Male	trans
cg20568108_MIR1302-3	1.40E-10	4.14E-09	-1.283878639	1.283878639	M1	Male	trans
cg06320570_LHX8	1.40E-10	4.14E-09	-1.917713035	1.917713035	M1	Male	trans
cg20568108_KISS1	1.40E-10	4.14E-09	-1.351651642	1.351651642	M1	Male	trans
cg04000274_SS18L2P1	1.40E-10	4.14E-09	-1.941704669	1.941704669	M1	Male	trans
cg12421834_ENSG00000225708	1.40E-10	4.14E-09	0.474157306	0.474157306	M1	Male	trans
cg10034640_RAC1P5	1.40E-10	4.14E-09	-0.744210613	0.744210613	M1	Male	trans
cg07330196_LINC02535	1.40E-10	4.14E-09	-1.383936109	1.383936109	M1	Male	trans
cg18305853_CDY20P	1.40E-10	4.14E-09	-0.58849381	0.58849381	M1	Male	trans
cg06282009_ODAM	1.40E-10	4.15E-09	-1.723906362	1.723906362	M1	Male	trans
cg19483581_ZIC5	1.40E-10	4.15E-09	-1.201566504	1.201566504	M1	Male	trans
cg25716065_CAV1	1.40E-10	4.15E-09	0.982907616	0.982907616	M1	Male	trans
cg12852285_RNU6-1323P	1.40E-10	4.15E-09	-0.551087745	0.551087745	M1	Male	trans
cg22773661_ENSG00000233018	1.40E-10	4.15E-09	0.769924107	0.769924107	M1	Male	trans
cg26110038_ENSG00000234805	1.40E-10	4.15E-09	-0.796076907	0.796076907	M1	Male	trans
cg19014289_ENSG00000228391	1.40E-10	4.16E-09	-1.411466091	1.411466091	M1	Male	trans
cg26459473_RAC1P7	1.40E-10	4.16E-09	-0.667026458	0.667026458	M1	Male	trans
cg02096758_ENSG00000235815	1.40E-10	4.16E-09	-0.576275178	0.576275178	M1	Male	trans
cg26015683_CCDC141	1.40E-10	4.16E-09	0.6956338	0.6956338	M1	Male	trans
cg25531986_IFNL3	1.40E-10	4.16E-09	-0.408386458	0.408386458	M1	Male	trans
cg07244649_PTX3	1.41E-10	4.16E-09	0.277469335	0.277469335	M1	Male	trans
cg07815169_RPL7AP53	1.41E-10	4.16E-09	-1.465744595	1.465744595	M1	Male	trans
cg17300451_IGHV3-23	1.41E-10	4.17E-09	-1.180061273	1.180061273	M1	Male	trans
cg22027573_C2orf78	1.41E-10	4.17E-09	-1.314502612	1.314502612	M1	Male	trans
cg07474672_ENSG00000232834	1.41E-10	4.17E-09	-0.991354204	0.991354204	M1	Male	trans
cg03328827_MKRN8P	1.41E-10	4.17E-09	-0.755957455	0.755957455	M1	Male	trans
cg03703960_ENSG00000229858	1.41E-10	4.17E-09	-1.433123053	1.433123053	M1	Male	trans
cg18927032_OR5A1	1.41E-10	4.17E-09	-0.153281477	0.153281477	M1	Male	trans
cg25712985_TRBV25OR9-2	1.41E-10	4.17E-09	-0.561779985	0.561779985	M1	Male	trans
cg14203970_ENSG00000228157	1.41E-10	4.18E-09	-2.622580069	2.622580069	M1	Male	trans
cg19776984_DAOA-AS1	1.41E-10	4.18E-09	-1.029705458	1.029705458	M1	Male	trans
cg21477985_CABS1	1.41E-10	4.18E-09	0.684065207	0.684065207	M1	Male	trans
cg22836400_H3C9P	1.41E-10	4.18E-09	0.736661505	0.736661505	M1	Male	trans
cg09435929_RN7SKP71	1.41E-10	4.18E-09	0.304776232	0.304776232	M1	Male	trans
cg06723626_DUSP5P2	1.41E-10	4.18E-09	-1.068184864	1.068184864	M1	Male	trans
cg07443778_TRAJ49	1.41E-10	4.18E-09	-1.178602922	1.178602922	M1	Male	trans
cg14203970_CCL19	1.41E-10	4.19E-09	-2.318343061	2.318343061	M1	Male	trans
cg07295550_MPC1L	1.41E-10	4.19E-09	-0.622500898	0.622500898	M1	Male	trans
cg11444278_GAPT	1.42E-10	4.19E-09	0.692320175	0.692320175	M1	Male	trans
cg03549208_HMGN2P24	1.42E-10	4.19E-09	-0.746326026	0.746326026	M1	Male	trans
cg10568558_SEC14L2	1.42E-10	4.20E-09	-0.719577964	0.719577964	M1	Male	trans
cg04000274_UBTFL3	1.42E-10	4.20E-09	-1.84889815	1.84889815	M1	Male	trans
cg20214135_MRPS5P3	1.42E-10	4.20E-09	-0.654297591	0.654297591	M1	Male	trans
cg23782583_LINC00574	1.42E-10	4.20E-09	-0.593917352	0.593917352	M1	Male	trans
cg13011999_VIL1	1.42E-10	4.20E-09	0.512492695	0.512492695	M1	Male	trans
cg14086691_FAM228A	1.42E-10	4.20E-09	-1.070031012	1.070031012	M1	Male	trans
cg10548700_OR4G2P	1.42E-10	4.20E-09	0.281166331	0.281166331	M1	Male	trans
cg03120254_ENSG00000226022	1.42E-10	4.21E-09	-1.958298351	1.958298351	M1	Male	trans
cg08012663_RNU6-179P	1.42E-10	4.22E-09	-0.632418542	0.632418542	M1	Male	trans
cg07474672_BTF3P13	1.43E-10	4.22E-09	-1.221135842	1.221135842	M1	Male	trans
cg16582255_SAR1AP1	1.43E-10	4.22E-09	-0.917241922	0.917241922	M1	Male	trans
cg25131461_LINC01048	1.43E-10	4.22E-09	-0.959171394	0.959171394	M1	Male	trans
cg06567996_IGLV1-51	1.43E-10	4.22E-09	-1.409922366	1.409922366	M1	Male	trans
cg02440268_HBA1	1.43E-10	4.22E-09	-1.638170317	1.638170317	M1	Male	trans
cg22804805_ENSG00000230556	1.43E-10	4.23E-09	-0.951297876	0.951297876	M1	Male	trans
cg07243941_ENSG00000176134	1.43E-10	4.23E-09	0.640149531	0.640149531	M1	Male	trans
cg01573457_CLEC4G	1.43E-10	4.23E-09	0.903683561	0.903683561	M1	Male	trans
cg06219490_TRBV25OR9-2	1.43E-10	4.24E-09	-0.752003853	0.752003853	M1	Male	trans
cg04748098_RPS15AP7	1.43E-10	4.24E-09	-0.683041605	0.683041605	M1	Male	trans
cg04748098_LINC01867	1.43E-10	4.24E-09	-0.28529918	0.28529918	M1	Male	trans
cg04748098_SNORD36B	1.43E-10	4.24E-09	-0.029591032	0.029591032	M1	Male	trans
cg04748098_ENSG00000223563	1.43E-10	4.24E-09	-0.281568819	0.281568819	M1	Male	trans
cg04748098_ENSG00000229288	1.43E-10	4.24E-09	-0.22895929	0.22895929	M1	Male	trans
cg04748098_RPL37P11	1.43E-10	4.24E-09	-0.833424395	0.833424395	M1	Male	trans
cg04748098_RNU6-910P	1.43E-10	4.24E-09	-0.833424395	0.833424395	M1	Male	trans
cg04748098_DEFB130D	1.43E-10	4.24E-09	-1.174266635	1.174266635	M1	Male	trans
cg04748098_VN1R36P	1.43E-10	4.24E-09	-0.482379243	0.482379243	M1	Male	trans
cg04748098_SNORD115-15	1.43E-10	4.24E-09	-0.330973343	0.330973343	M1	Male	trans
cg04748098_BOLA2	1.43E-10	4.24E-09	-1.174266635	1.174266635	M1	Male	trans
cg04748098_SLC35G4	1.43E-10	4.24E-09	-1.174266635	1.174266635	M1	Male	trans
cg04748098_KRT18P2	1.43E-10	4.24E-09	-0.836918442	0.836918442	M1	Male	trans
cg04748098_ENSG00000228365	1.43E-10	4.24E-09	-0.207607005	0.207607005	M1	Male	trans
cg04748098_ENSG00000230015	1.43E-10	4.24E-09	-0.788050429	0.788050429	M1	Male	trans
cg04748098_ENSG00000233407	1.43E-10	4.24E-09	-0.593767803	0.593767803	M1	Male	trans
cg24431879_RNU6-727P	1.43E-10	4.24E-09	-0.637072763	0.637072763	M1	Male	trans
cg04001978_ZNF732	1.43E-10	4.24E-09	-0.843714652	0.843714652	M1	Male	trans
cg10959048_HLA-DOB	1.43E-10	4.24E-09	-1.47993623	1.47993623	M1	Male	trans
cg09757838_SNORD115-36	1.43E-10	4.24E-09	0.934831298	0.934831298	M1	Male	trans
cg26369178_RN7SKP263	1.43E-10	4.24E-09	-1.375129955	1.375129955	M1	Male	trans
cg22265173_MIR1294	1.44E-10	4.24E-09	-0.169393922	0.169393922	M1	Male	trans
cg09990103_HTR5A	1.44E-10	4.24E-09	-7.108548401	7.108548401	M1	Male	trans
cg13363608_ISCUP1	1.44E-10	4.24E-09	-1.440226645	1.440226645	M1	Male	trans
cg13363608_OR2M1P	1.44E-10	4.24E-09	-0.614493118	0.614493118	M1	Male	trans
cg13363608_LINC01804	1.44E-10	4.24E-09	-0.646005872	0.646005872	M1	Male	trans
cg13363608_KRASP1	1.44E-10	4.24E-09	-1.292011743	1.292011743	M1	Male	trans
cg13363608_SPACA1	1.44E-10	4.24E-09	-1.440226645	1.440226645	M1	Male	trans
cg13363608_NFYAP1	1.44E-10	4.24E-09	-0.349916678	0.349916678	M1	Male	trans
cg13363608_RN7SL571P	1.44E-10	4.24E-09	-0.80721604	0.80721604	M1	Male	trans
cg13363608_ACSM2B	1.44E-10	4.24E-09	-1.440226645	1.440226645	M1	Male	trans
cg13363608_RPS2P6	1.44E-10	4.24E-09	-0.6902368	0.6902368	M1	Male	trans
cg13363608_KRTAP8-2P	1.44E-10	4.24E-09	-0.580930388	0.580930388	M1	Male	trans
cg13363608_RN7SKP169	1.44E-10	4.24E-09	-1.440226645	1.440226645	M1	Male	trans
cg13363608_ENSG00000218561	1.44E-10	4.24E-09	-0.646005872	0.646005872	M1	Male	trans
cg13363608_ENSG00000224504	1.44E-10	4.24E-09	-1.022186941	1.022186941	M1	Male	trans
cg13363608_ENSG00000235281	1.44E-10	4.24E-09	-1.440226645	1.440226645	M1	Male	trans
cg13363608_OR2AF1P	1.44E-10	4.24E-09	-0.774353535	0.774353535	M1	Male	trans
cg13363608_ENSG00000224384	1.44E-10	4.24E-09	-0.728250454	0.728250454	M1	Male	trans
cg13363608_ENSG00000227438	1.44E-10	4.24E-09	-0.837743907	0.837743907	M1	Male	trans
cg26502489_ENSG00000231505	1.44E-10	4.25E-09	-1.102249231	1.102249231	M1	Male	trans
cg20910935_IFNA11P	1.44E-10	4.25E-09	-0.545692102	0.545692102	M1	Male	trans
cg14753740_LINC00348	1.44E-10	4.25E-09	0.584997278	0.584997278	M1	Male	trans
cg07833852_SAR1AP1	1.44E-10	4.25E-09	-0.759694693	0.759694693	M1	Male	trans
cg10664162_IGLV5-37	1.44E-10	4.25E-09	-0.80325452	0.80325452	M1	Male	trans
cg14924064_AIM2	1.44E-10	4.25E-09	0.674429723	0.674429723	M1	Male	trans
cg18180710_ENSG00000228874	1.44E-10	4.25E-09	1.037428479	1.037428479	M1	Male	trans
cg09435249_ZBTB16	1.44E-10	4.25E-09	-0.865908178	0.865908178	M1	Male	trans
cg13320138_CT47A5	1.44E-10	4.25E-09	0.768460694	0.768460694	M1	Male	trans
cg04665311_RPL5P19	1.44E-10	4.26E-09	-0.574658166	0.574658166	M1	Male	trans
cg21050001_CXCL3	1.44E-10	4.26E-09	-0.356521909	0.356521909	M1	Male	trans
cg03591123_IGLV7-46	1.44E-10	4.26E-09	-0.722012645	0.722012645	M1	Male	trans
cg11540596_PCDH11Y	1.44E-10	4.26E-09	-0.695474297	0.695474297	M1	Male	trans
cg12869097_ESRRAP2	1.44E-10	4.26E-09	-0.665409485	0.665409485	M1	Male	trans
cg00095099_TRAV20	1.44E-10	4.26E-09	-2.128195639	2.128195639	M1	Male	trans
cg00935234_GABRG2	1.44E-10	4.26E-09	-1.078910215	1.078910215	M1	Male	trans
cg14924064_XCL2	1.44E-10	4.27E-09	0.75789024	0.75789024	M1	Male	trans
cg03562628_SPATA31B1P	1.44E-10	4.27E-09	-1.848313414	1.848313414	M1	Male	trans
cg15042047_RNU2-42P	1.44E-10	4.27E-09	-0.424993789	0.424993789	M1	Male	trans
cg08268925_ENSG00000236817	1.45E-10	4.27E-09	-0.695824139	0.695824139	M1	Male	trans
cg13320138_LINC02522	1.45E-10	4.27E-09	0.831009731	0.831009731	M1	Male	trans
cg06235057_FAM155A-IT1	1.45E-10	4.27E-09	-0.923992081	0.923992081	M1	Male	trans
cg21890303_OR7E23P	1.45E-10	4.27E-09	-0.517418703	0.517418703	M1	Male	trans
cg09833720_MIR147A	1.45E-10	4.28E-09	-0.569775273	0.569775273	M1	Male	trans
cg18878984_ENSG00000198491	1.45E-10	4.28E-09	-0.328837273	0.328837273	M1	Male	trans
cg20571761_UGT1A11P	1.45E-10	4.28E-09	-0.318045304	0.318045304	M1	Male	trans
cg17388638_S1PR1	1.45E-10	4.28E-09	-0.893201074	0.893201074	M1	Male	trans
cg16775224_NR5A1	1.45E-10	4.29E-09	0.925693856	0.925693856	M1	Male	trans
cg05818000_SDHDP2	1.45E-10	4.29E-09	-1.18147313	1.18147313	M1	Male	trans
cg10034640_LINC02090	1.45E-10	4.29E-09	-0.643698095	0.643698095	M1	Male	trans
cg24520968_LINC01067	1.45E-10	4.29E-09	-1.080692748	1.080692748	M1	Male	trans
cg07784793_ENSG00000229821	1.45E-10	4.29E-09	-0.644016061	0.644016061	M1	Male	trans
cg19483581_TRIML2	1.45E-10	4.29E-09	-1.218096258	1.218096258	M1	Male	trans
cg18053954_RNA5SP279	1.45E-10	4.29E-09	-0.33785219	0.33785219	M1	Male	trans
cg15635341_VIL1	1.45E-10	4.29E-09	0.717466787	0.717466787	M1	Male	trans
cg11444278_SHISAL2A	1.45E-10	4.29E-09	0.760019135	0.760019135	M1	Male	trans
cg06803261_POTEH	1.45E-10	4.29E-09	-1.116311827	1.116311827	M1	Male	trans
cg10387173_GJA8	1.45E-10	4.29E-09	-1.78139241	1.78139241	M1	Male	trans
cg09205384_TMEM229A	1.45E-10	4.29E-09	-0.498151174	0.498151174	M1	Male	trans
cg08426938_RNU6-900P	1.45E-10	4.30E-09	-1.089970923	1.089970923	M1	Male	trans
cg01140770_HECW1-IT1	1.46E-10	4.30E-09	-0.187229223	0.187229223	M1	Male	trans
cg15001471_L1CAM	1.46E-10	4.30E-09	-0.656773776	0.656773776	M1	Male	trans
cg24232370_RPL35AP37	1.46E-10	4.30E-09	-0.969229795	0.969229795	M1	Male	trans
cg27380499_CCR7	1.46E-10	4.30E-09	0.779401328	0.779401328	M1	Male	trans
cg25716065_LRRC3B	1.46E-10	4.30E-09	0.525024068	0.525024068	M1	Male	trans
cg16309990_GFRA4	1.46E-10	4.31E-09	-1.061772734	1.061772734	M1	Male	trans
cg20375654_ENSG00000242012	1.46E-10	4.31E-09	-1.392397993	1.392397993	M1	Male	trans
cg12156661_IGLV3-21	1.46E-10	4.31E-09	-0.881599957	0.881599957	M1	Male	trans
cg26459473_SAR1AP1	1.46E-10	4.32E-09	-0.608627023	0.608627023	M1	Male	trans
cg19693276_MOGAT2	1.46E-10	4.32E-09	-0.559962072	0.559962072	M1	Male	trans
cg06320570_NPM1P33	1.46E-10	4.32E-09	-2.160081479	2.160081479	M1	Male	trans
cg11110036_LINC00308	1.46E-10	4.32E-09	-1.204533402	1.204533402	M1	Male	trans
cg19408449_OR2L13	1.47E-10	4.33E-09	-0.263359704	0.263359704	M1	Male	trans
cg08268925_CTHRC1	1.47E-10	4.33E-09	-0.931603689	0.931603689	M1	Male	trans
cg01704040_TRAV25	1.47E-10	4.33E-09	-0.718280961	0.718280961	M1	Male	trans
cg27380429_RN7SL496P	1.47E-10	4.33E-09	0.338692011	0.338692011	M1	Male	trans
cg00516582_TNFSF18	1.47E-10	4.34E-09	-0.789348914	0.789348914	M1	Male	trans
cg15042047_IGHA2	1.47E-10	4.34E-09	-0.913518163	0.913518163	M1	Male	trans
cg26930498_P2RY8	1.47E-10	4.34E-09	-1.087370993	1.087370993	M1	Male	trans
cg13546658_FCF1P10	1.47E-10	4.34E-09	0.955040214	0.955040214	M1	Male	trans
cg13546658_RNU6-361P	1.47E-10	4.34E-09	0.627444555	0.627444555	M1	Male	trans
cg00530579_MIR100	1.47E-10	4.35E-09	-0.627225244	0.627225244	M1	Male	trans
cg26318251_TRBV6-4	1.47E-10	4.35E-09	-0.859411291	0.859411291	M1	Male	trans
cg04701596_USP17L27	1.47E-10	4.35E-09	-1.317346851	1.317346851	M1	Male	trans
cg05396439_RBMX2P4	1.47E-10	4.35E-09	-0.570951831	0.570951831	M1	Male	trans
cg02425558_POTEB2	1.48E-10	4.36E-09	-1.230954876	1.230954876	M1	Male	trans
cg17158894_EPHA3	1.48E-10	4.36E-09	-1.259621933	1.259621933	M1	Male	trans
cg06696666_RNU6-1323P	1.48E-10	4.36E-09	-0.934012744	0.934012744	M1	Male	trans
cg01616178_ENSG00000213169	1.48E-10	4.36E-09	1.375845601	1.375845601	M1	Male	trans
cg02874992_FAM197Y5	1.48E-10	4.37E-09	-0.137036533	0.137036533	M1	Male	trans
cg19408449_TNFRSF17	1.48E-10	4.37E-09	-0.820234976	0.820234976	M1	Male	trans
cg00272992_AMYP1	1.48E-10	4.37E-09	-0.687779515	0.687779515	M1	Male	trans
cg01764107_SERPINA6	1.48E-10	4.37E-09	-1.58613568	1.58613568	M1	Male	trans
cg12874961_LINC02651	1.48E-10	4.38E-09	-1.0075737	1.0075737	M1	Male	trans
cg06235057_OR5BS1P	1.48E-10	4.38E-09	-0.529066423	0.529066423	M1	Male	trans
cg06235057_HLTF-AS1	1.48E-10	4.38E-09	-0.763242583	0.763242583	M1	Male	trans
cg06235057_MIR548A2	1.48E-10	4.38E-09	-0.763242583	0.763242583	M1	Male	trans
cg06235057_DEFB125	1.48E-10	4.38E-09	-0.763242583	0.763242583	M1	Male	trans
cg06235057_ENSG00000225044	1.48E-10	4.38E-09	-1.075382849	1.075382849	M1	Male	trans
cg06235057_ENSG00000226515	1.48E-10	4.38E-09	-1.075382849	1.075382849	M1	Male	trans
cg06235057_ENSG00000232465	1.48E-10	4.38E-09	-0.763242583	0.763242583	M1	Male	trans
cg06235057_RN7SL22P	1.48E-10	4.38E-09	-0.625523373	0.625523373	M1	Male	trans
cg06235057_SNORD58C	1.48E-10	4.38E-09	-0.613776531	0.613776531	M1	Male	trans
cg06235057_RPL21P131	1.48E-10	4.38E-09	-0.986858611	0.986858611	M1	Male	trans
cg06235057_RNU7-173P	1.48E-10	4.38E-09	-0.705123463	0.705123463	M1	Male	trans
cg06235057_FAM9A	1.48E-10	4.38E-09	-0.48235716	0.48235716	M1	Male	trans
cg06235057_ENSG00000235434	1.48E-10	4.38E-09	-0.37553998	0.37553998	M1	Male	trans
cg25486571_DNM1P51	1.48E-10	4.38E-09	-1.017244497	1.017244497	M1	Male	trans
cg13856652_MPC1L	1.49E-10	4.38E-09	-1.223268771	1.223268771	M1	Male	trans
cg18301136_ENSG00000235972	1.49E-10	4.39E-09	-0.536337676	0.536337676	M1	Male	trans
cg10568558_ENSG00000233519	1.49E-10	4.39E-09	-1.336170941	1.336170941	M1	Male	trans
cg13370086_ENSG00000227463	1.49E-10	4.39E-09	-1.271373054	1.271373054	M1	Male	trans
cg20983125_HVCN1	1.49E-10	4.39E-09	-0.978337097	0.978337097	M1	Male	trans
cg19483581_AKAP12	1.49E-10	4.39E-09	-1.169820489	1.169820489	M1	Male	trans
cg07330196_ENSG00000214125	1.49E-10	4.40E-09	-0.834331465	0.834331465	M1	Male	trans
cg21077610_Y_RNA	1.49E-10	4.40E-09	-0.537329017	0.537329017	M1	Male	trans
cg03035495_IGLC7	1.49E-10	4.40E-09	-1.669419979	1.669419979	M1	Male	trans
cg15042047_IGHV4-59	1.49E-10	4.40E-09	-1.050858713	1.050858713	M1	Male	trans
cg15998629_FOLR3	1.49E-10	4.41E-09	-0.513662132	0.513662132	M1	Male	trans
cg24169118_ENSG00000223754	1.50E-10	4.41E-09	-0.747770392	0.747770392	M1	Male	trans
cg11444278_LINC01281	1.50E-10	4.42E-09	0.658197963	0.658197963	M1	Male	trans
cg20426275_DLX6	1.50E-10	4.42E-09	-1.087594768	1.087594768	M1	Male	trans
cg26231430_MIR548G	1.50E-10	4.42E-09	-1.53898296	1.53898296	M1	Male	trans
cg06567996_IAPP	1.50E-10	4.42E-09	-0.458080116	0.458080116	M1	Male	trans
cg06567996_MUC7	1.50E-10	4.42E-09	-0.912221956	0.912221956	M1	Male	trans
cg09257734_ENSG00000230026	1.50E-10	4.42E-09	-0.622676856	0.622676856	M1	Male	trans
cg19483581_HOXB9	1.50E-10	4.42E-09	-1.252853846	1.252853846	M1	Male	trans
cg09074299_RNA5SP36	1.50E-10	4.43E-09	-1.315765797	1.315765797	M1	Male	trans
cg20568108_PCSK2	1.50E-10	4.43E-09	-2.246267436	2.246267436	M1	Male	trans
cg18391514_RBMY2KP	1.50E-10	4.43E-09	-0.608304557	0.608304557	M1	Male	trans
cg20150659_MTND6P21	1.50E-10	4.43E-09	-0.826076106	0.826076106	M1	Male	trans
cg12822242_USP9YP32	1.50E-10	4.43E-09	-1.174672283	1.174672283	M1	Male	trans
cg09339841_DPP10-AS2	1.50E-10	4.44E-09	-0.367605596	0.367605596	M1	Male	trans
cg07405255_RNVU1-34	1.51E-10	4.44E-09	-0.970339563	0.970339563	M1	Male	trans
cg10976219_ENSG00000229821	1.51E-10	4.44E-09	-0.404053986	0.404053986	M1	Male	trans
cg19483581_KRTAP2-3	1.51E-10	4.44E-09	-1.257663668	1.257663668	M1	Male	trans
cg05970080_OFD1P6Y	1.51E-10	4.44E-09	-1.665823902	1.665823902	M1	Male	trans
cg27513510_LINC02027	1.51E-10	4.44E-09	-1.526889664	1.526889664	M1	Male	trans
cg17096979_ENSG00000226571	1.51E-10	4.44E-09	-2.115718217	2.115718217	M1	Male	trans
cg16963484_RPS6P2	1.51E-10	4.44E-09	-0.740525853	0.740525853	M1	Male	trans
cg03094912_FAM155A-IT1	1.51E-10	4.45E-09	-1.19732682	1.19732682	M1	Male	trans
cg19932577_RND1	1.51E-10	4.45E-09	-1.181067849	1.181067849	M1	Male	trans
cg19703425_ENSG00000230709	1.51E-10	4.45E-09	-1.762799827	1.762799827	M1	Male	trans
cg05396439_IAPP	1.51E-10	4.45E-09	-0.222426789	0.222426789	M1	Male	trans
cg20748012_OR6K3	1.51E-10	4.46E-09	-0.463733525	0.463733525	M1	Male	trans
cg12081434_LINC00210	1.51E-10	4.46E-09	-1.414336417	1.414336417	M1	Male	trans
cg07295550_ENSG00000230026	1.51E-10	4.46E-09	-0.506076281	0.506076281	M1	Male	trans
cg10039163_BLK	1.51E-10	4.46E-09	-1.042916517	1.042916517	M1	Male	trans
cg18180710_LINC02082	1.52E-10	4.47E-09	1.237756241	1.237756241	M1	Male	trans
cg19483581_HOXB13	1.52E-10	4.47E-09	-1.241229614	1.241229614	M1	Male	trans
cg02351219_RN7SL205P	1.52E-10	4.47E-09	-1.123178331	1.123178331	M1	Male	trans
cg08656369_GAGE2A	1.52E-10	4.47E-09	-0.916025799	0.916025799	M1	Male	trans
cg24520968_OR10S1	1.52E-10	4.47E-09	-0.511826225	0.511826225	M1	Male	trans
cg03038245_RNU6-634P	1.52E-10	4.47E-09	-0.696330936	0.696330936	M1	Male	trans
cg04438156_ELK2BP	1.52E-10	4.48E-09	-0.862229262	0.862229262	M1	Male	trans
cg12869097_ANAPC1P6	1.52E-10	4.48E-09	-0.856796819	0.856796819	M1	Male	trans
cg12140554_GRPEL2P2	1.52E-10	4.48E-09	-0.892633472	0.892633472	M1	Male	trans
cg03735043_LINC01072	1.52E-10	4.48E-09	-0.729818026	0.729818026	M1	Male	trans
cg03735043_RPL9P15	1.52E-10	4.48E-09	-0.436931079	0.436931079	M1	Male	trans
cg03735043_ARL5AP2	1.52E-10	4.48E-09	-0.911614018	0.911614018	M1	Male	trans
cg03735043_ENSG00000226483	1.52E-10	4.48E-09	-0.924176948	0.924176948	M1	Male	trans
cg03735043_ENSG00000231440	1.52E-10	4.48E-09	-0.924176948	0.924176948	M1	Male	trans
cg03735043_ENSG00000240611	1.52E-10	4.48E-09	-0.574408729	0.574408729	M1	Male	trans
cg03735043_MTCYBP14	1.52E-10	4.48E-09	-0.99383127	0.99383127	M1	Male	trans
cg03735043_CHMP4AP1	1.52E-10	4.48E-09	-1.302133897	1.302133897	M1	Male	trans
cg03735043_LINC01997	1.52E-10	4.48E-09	-0.360633606	0.360633606	M1	Male	trans
cg03735043_RNA5SP198	1.52E-10	4.48E-09	-0.757418801	0.757418801	M1	Male	trans
cg03735043_OR2W1	1.52E-10	4.48E-09	-1.302133897	1.302133897	M1	Male	trans
cg03735043_PGAM1P2	1.52E-10	4.48E-09	-1.302133897	1.302133897	M1	Male	trans
cg03735043_RPS15AP32	1.52E-10	4.48E-09	-0.757418801	0.757418801	M1	Male	trans
cg03735043_KRTAP10-1	1.52E-10	4.48E-09	-1.302133897	1.302133897	M1	Male	trans
cg03735043_TFDP3	1.52E-10	4.48E-09	-0.215870526	0.215870526	M1	Male	trans
cg03735043_ENSG00000225175	1.52E-10	4.48E-09	-1.168130233	1.168130233	M1	Male	trans
cg19703425_IGKJ4	1.52E-10	4.48E-09	-2.056316082	2.056316082	M1	Male	trans
cg16119907_SERTM1	1.52E-10	4.48E-09	-0.776698966	0.776698966	M1	Male	trans
cg23634134_RNU6-895P	1.52E-10	4.48E-09	0.830072579	0.830072579	M1	Male	trans
cg19378640_DAOA	1.52E-10	4.48E-09	0.83309784	0.83309784	M1	Male	trans
cg02147041_ENSG00000235815	1.52E-10	4.49E-09	-0.893274384	0.893274384	M1	Male	trans
cg04900782_SNORD115-42	1.53E-10	4.49E-09	-0.491710256	0.491710256	M1	Male	trans
cg21050001_IL23A	1.53E-10	4.49E-09	-0.546087532	0.546087532	M1	Male	trans
cg13856652_ZNF729	1.53E-10	4.49E-09	-1.327177657	1.327177657	M1	Male	trans
cg17390106_OR52L1	1.53E-10	4.50E-09	-1.177534862	1.177534862	M1	Male	trans
cg16309990_LINC01079	1.53E-10	4.50E-09	-0.619772454	0.619772454	M1	Male	trans
cg05965353_ENSG00000227625	1.53E-10	4.50E-09	-0.343774707	0.343774707	M1	Male	trans
cg22748815_RPS7P12	1.53E-10	4.50E-09	-1.018282541	1.018282541	M1	Male	trans
cg21659084_RN7SKP221	1.53E-10	4.51E-09	-0.879764842	0.879764842	M1	Male	trans
cg23974730_RPL22P11	1.53E-10	4.51E-09	0.731138409	0.731138409	M1	Male	trans
cg22036614_TTTY22	1.53E-10	4.51E-09	-0.712600633	0.712600633	M1	Male	trans
cg20983125_CCL19	1.53E-10	4.52E-09	-0.943668408	0.943668408	M1	Male	trans
cg01994308_KRT8P17	1.53E-10	4.52E-09	0.718772692	0.718772692	M1	Male	trans
cg08004951_IGHA1	1.54E-10	4.52E-09	-1.218746305	1.218746305	M1	Male	trans
cg09074299_OR10S1	1.54E-10	4.52E-09	-0.547523619	0.547523619	M1	Male	trans
cg15042047_IGHV1-18	1.54E-10	4.52E-09	-1.066251462	1.066251462	M1	Male	trans
cg16977073_IGHV4-59	1.54E-10	4.52E-09	-1.222384164	1.222384164	M1	Male	trans
cg18811157_RPS23P9	1.54E-10	4.53E-09	-0.547304276	0.547304276	M1	Male	trans
cg10183235_RPS26P5	1.54E-10	4.53E-09	-2.014731544	2.014731544	M1	Male	trans
cg10499042_OR11G2	1.54E-10	4.53E-09	-0.155642318	0.155642318	M1	Male	trans
cg04608651_THBS4	1.54E-10	4.53E-09	0.362841474	0.362841474	M1	Male	trans
cg08547343_ENSG00000226199	1.54E-10	4.54E-09	1.365420443	1.365420443	M1	Male	trans
cg02877478_RNU6-39P	1.54E-10	4.54E-09	1.918381639	1.918381639	M1	Male	trans
cg17097571_DEFB4B	1.54E-10	4.54E-09	0.786086995	0.786086995	M1	Male	trans
cg03348901_ENSG00000213328	1.54E-10	4.54E-09	0.470906623	0.470906623	M1	Male	trans
cg17324671_OR2G6	1.54E-10	4.54E-09	-0.162355871	0.162355871	M1	Male	trans
cg25037011_AGXT	1.54E-10	4.54E-09	0.755335101	0.755335101	M1	Male	trans
cg12283439_SBSN	1.54E-10	4.54E-09	-0.595585071	0.595585071	M1	Male	trans
cg03206304_PHBP3	1.54E-10	4.54E-09	-1.150799777	1.150799777	M1	Male	trans
cg14267705_WFDC9	1.54E-10	4.54E-09	-1.729065476	1.729065476	M1	Male	trans
cg03932398_LINC01692	1.54E-10	4.54E-09	0.880753028	0.880753028	M1	Male	trans
cg24605553_FCER2	1.54E-10	4.54E-09	1.188897908	1.188897908	M1	Male	trans
cg25588120_LINC01423	1.54E-10	4.54E-09	-0.71398982	0.71398982	M1	Male	trans
cg14203970_CD180	1.55E-10	4.54E-09	-2.381813633	2.381813633	M1	Male	trans
cg17522386_BTF3P8	1.55E-10	4.55E-09	-0.938796546	0.938796546	M1	Male	trans
cg06330497_SNORD116	1.55E-10	4.55E-09	-0.310341716	0.310341716	M1	Male	trans
cg09760986_LINC01851	1.55E-10	4.55E-09	-0.87315925	0.87315925	M1	Male	trans
cg23228921_MIR26B	1.55E-10	4.55E-09	-0.762358983	0.762358983	M1	Male	trans
cg22783940_OR51A7	1.55E-10	4.55E-09	-0.853245297	0.853245297	M1	Male	trans
cg26930498_MEF2B	1.55E-10	4.55E-09	-1.042725403	1.042725403	M1	Male	trans
cg01716040_RNU6-1204P	1.55E-10	4.55E-09	-0.804841121	0.804841121	M1	Male	trans
cg06302718_FAM90A13P	1.55E-10	4.56E-09	-0.547677161	0.547677161	M1	Male	trans
cg20568108_RRP7A	1.55E-10	4.56E-09	-1.675018979	1.675018979	M1	Male	trans
cg04726019_CTAG1B	1.55E-10	4.56E-09	-0.799165011	0.799165011	M1	Male	trans
cg19703425_OR1Q1	1.55E-10	4.57E-09	-1.538779845	1.538779845	M1	Male	trans
cg10034640_CNR1	1.55E-10	4.57E-09	-0.720019894	0.720019894	M1	Male	trans
cg19703425_KCNH8	1.55E-10	4.57E-09	-1.934950786	1.934950786	M1	Male	trans
cg01378439_RNU7-194P	1.55E-10	4.57E-09	-1.151452229	1.151452229	M1	Male	trans
cg24856383_KRTAP21-2	1.56E-10	4.57E-09	1.489982168	1.489982168	M1	Male	trans
cg19010777_IQCF1	1.56E-10	4.57E-09	-0.818520468	0.818520468	M1	Male	trans
cg03353560_CCL7	1.56E-10	4.57E-09	-0.686651474	0.686651474	M1	Male	trans
cg02493602_Metazoa_SRP	1.56E-10	4.58E-09	0.953803839	0.953803839	M1	Male	trans
cg09508875_PPIAP26	1.56E-10	4.58E-09	-1.128334581	1.128334581	M1	Male	trans
cg07443778_IRAK2	1.56E-10	4.58E-09	-1.001696631	1.001696631	M1	Male	trans
cg12938017_LINCMD1	1.56E-10	4.59E-09	0.361819506	0.361819506	M1	Male	trans
cg24430871_REG1A	1.56E-10	4.59E-09	-0.6438713	0.6438713	M1	Male	trans
cg16348536_IGHV3-33	1.56E-10	4.59E-09	-1.42764716	1.42764716	M1	Male	trans
cg12931756_SLC6A10P	1.56E-10	4.59E-09	-0.872803329	0.872803329	M1	Male	trans
cg17723355_SNORD115-39	1.56E-10	4.60E-09	0.349977197	0.349977197	M1	Male	trans
cg14362780_TRIM51EP	1.56E-10	4.60E-09	-0.571668652	0.571668652	M1	Male	trans
cg27504269_KIR2DP1	1.57E-10	4.60E-09	-0.531197774	0.531197774	M1	Male	trans
cg14867071_SLC35F4	1.57E-10	4.60E-09	0.911716178	0.911716178	M1	Male	trans
cg20241816_RNF2P1	1.57E-10	4.60E-09	-0.25547251	0.25547251	M1	Male	trans
cg20241816_RN7SL299P	1.57E-10	4.60E-09	-1.102397787	1.102397787	M1	Male	trans
cg20241816_RN7SKP27	1.57E-10	4.60E-09	-0.782416175	0.782416175	M1	Male	trans
cg20241816_RN7SL201P	1.57E-10	4.60E-09	-1.102397787	1.102397787	M1	Male	trans
cg20241816_MARK2P14	1.57E-10	4.60E-09	-1.102397787	1.102397787	M1	Male	trans
cg20241816_MARK2P10	1.57E-10	4.60E-09	-1.102397787	1.102397787	M1	Male	trans
cg20241816_ENSG00000226169	1.57E-10	4.60E-09	-0.782416175	0.782416175	M1	Male	trans
cg20241816_ENSG00000229395	1.57E-10	4.60E-09	-1.102397787	1.102397787	M1	Male	trans
cg20241816_TPT1P2	1.57E-10	4.60E-09	-0.494474565	0.494474565	M1	Male	trans
cg20241816_RPL7AP7	1.57E-10	4.60E-09	-0.641237289	0.641237289	M1	Male	trans
cg20241816_MIR1237	1.57E-10	4.60E-09	-0.494474565	0.494474565	M1	Male	trans
cg20241816_ENSG00000214210	1.57E-10	4.60E-09	-0.841386124	0.841386124	M1	Male	trans
cg20241816_ENSG00000239674	1.57E-10	4.60E-09	-0.641237289	0.641237289	M1	Male	trans
cg09217797_SERTM1	1.57E-10	4.60E-09	1.066476906	1.066476906	M1	Male	trans
cg10503606_ENSG00000226477	1.57E-10	4.60E-09	-1.414348305	1.414348305	M1	Male	trans
cg18693421_DPEP3	1.57E-10	4.61E-09	0.725634209	0.725634209	M1	Male	trans
cg11444278_ENSG00000224149	1.57E-10	4.61E-09	0.793851357	0.793851357	M1	Male	trans
cg11444278_MTCO1P51	1.57E-10	4.61E-09	0.664255357	0.664255357	M1	Male	trans
cg11444278_ENSG00000224525	1.57E-10	4.61E-09	0.854543283	0.854543283	M1	Male	trans
cg11444278_ENSG00000236356	1.57E-10	4.61E-09	0.664255357	0.664255357	M1	Male	trans
cg07330196_RNA5SP448	1.57E-10	4.61E-09	-1.48504803	1.48504803	M1	Male	trans
cg02401524_RNA5SP97	1.57E-10	4.61E-09	-1.156339923	1.156339923	M1	Male	trans
cg19408449_ENSG00000242444	1.57E-10	4.62E-09	-0.551955761	0.551955761	M1	Male	trans
cg04343263_DUSP5	1.57E-10	4.62E-09	-1.243942383	1.243942383	M1	Male	trans
cg16100147_NGF	1.57E-10	4.62E-09	-0.520430346	0.520430346	M1	Male	trans
cg16589950_ENSG00000230026	1.57E-10	4.62E-09	-1.153893409	1.153893409	M1	Male	trans
cg04934246_LINC01067	1.57E-10	4.62E-09	-0.868574902	0.868574902	M1	Male	trans
cg05232081_SERPINA4	1.57E-10	4.62E-09	-0.463055053	0.463055053	M1	Male	trans
cg18875551_RPSAP33	1.57E-10	4.62E-09	-1.135110999	1.135110999	M1	Male	trans
cg10478035_ENSG00000243122	1.57E-10	4.62E-09	-1.165206274	1.165206274	M1	Male	trans
cg19408449_ENSG00000226798	1.58E-10	4.63E-09	-0.76936726	0.76936726	M1	Male	trans
cg17106653_CNR2	1.58E-10	4.63E-09	1.586857572	1.586857572	M1	Male	trans
cg09583984_RNU2-36P	1.58E-10	4.63E-09	-0.552288843	0.552288843	M1	Male	trans
cg02401524_SLC6A13	1.58E-10	4.64E-09	-1.00115031	1.00115031	M1	Male	trans
cg13420393_OR4S1	1.58E-10	4.64E-09	-1.197942153	1.197942153	M1	Male	trans
cg05258937_RPS27P12	1.58E-10	4.64E-09	-0.618400689	0.618400689	M1	Male	trans
cg14864044_TRAV8-2	1.58E-10	4.64E-09	-0.920124127	0.920124127	M1	Male	trans
cg07833852_RNU4-33P	1.58E-10	4.65E-09	-0.614688954	0.614688954	M1	Male	trans
cg05154833_THAP12P8	1.58E-10	4.65E-09	-0.642065046	0.642065046	M1	Male	trans
cg21018156_FOXR2	1.58E-10	4.65E-09	-0.944394798	0.944394798	M1	Male	trans
cg23641366_SERPINA6	1.58E-10	4.65E-09	-2.649086566	2.649086566	M1	Male	trans
cg16255663_POTED	1.58E-10	4.65E-09	-0.579204703	0.579204703	M1	Male	trans
cg11478335_CYP26B1	1.58E-10	4.65E-09	-1.11701337	1.11701337	M1	Male	trans
cg14867071_OR10J1	1.59E-10	4.65E-09	0.746859745	0.746859745	M1	Male	trans
cg16773502_YWHAQP4	1.59E-10	4.66E-09	-1.13363217	1.13363217	M1	Male	trans
cg03220912_GPM6A	1.59E-10	4.66E-09	-0.604494683	0.604494683	M1	Male	trans
cg11507597_RETN	1.59E-10	4.66E-09	-0.28534137	0.28534137	M1	Male	trans
cg17097571_MTND3P9	1.59E-10	4.66E-09	1.207932123	1.207932123	M1	Male	trans
cg19271242_MTND3P9	1.59E-10	4.67E-09	-0.755606522	0.755606522	M1	Male	trans
cg21266698_PLA2G2A	1.59E-10	4.67E-09	-1.163579025	1.163579025	M1	Male	trans
cg19938179_IGLV1-40	1.59E-10	4.67E-09	-0.914013407	0.914013407	M1	Male	trans
cg09583984_ENSG00000230026	1.59E-10	4.67E-09	-0.532306898	0.532306898	M1	Male	trans
cg24605553_OR51E1	1.59E-10	4.67E-09	0.906599039	0.906599039	M1	Male	trans
cg14357008_ENSG00000243705	1.59E-10	4.67E-09	-0.517612359	0.517612359	M1	Male	trans
cg26873935_RNU6-71P	1.59E-10	4.67E-09	-1.053520168	1.053520168	M1	Male	trans
cg17380533_ENSG00000237961	1.59E-10	4.68E-09	-0.300615745	0.300615745	M1	Male	trans
cg06754924_RNU2-42P	1.59E-10	4.68E-09	-0.383901038	0.383901038	M1	Male	trans
cg03422016_FTH1P11	1.60E-10	4.68E-09	-0.918662612	0.918662612	M1	Male	trans
cg20511807_IGHJ3	1.60E-10	4.68E-09	0.963804211	0.963804211	M1	Male	trans
cg22491001_OR10G9	1.60E-10	4.68E-09	-0.230798959	0.230798959	M1	Male	trans
cg24728770_ENSG00000240033	1.60E-10	4.68E-09	-0.706030254	0.706030254	M1	Male	trans
cg00920736_RPL21P18	1.60E-10	4.68E-09	-1.258493806	1.258493806	M1	Male	trans
cg10492042_ENSG00000227717	1.60E-10	4.68E-09	0.490978577	0.490978577	M1	Male	trans
cg03035495_IGHV3-49	1.60E-10	4.68E-09	-1.08922761	1.08922761	M1	Male	trans
cg20511807_NPBWR2	1.60E-10	4.68E-09	0.494503051	0.494503051	M1	Male	trans
cg08588490_CITED1	1.60E-10	4.69E-09	-1.509387052	1.509387052	M1	Male	trans
cg10654648_TLE1P1	1.60E-10	4.69E-09	-1.624896878	1.624896878	M1	Male	trans
cg06320570_ITGA8	1.60E-10	4.70E-09	-1.30418358	1.30418358	M1	Male	trans
cg01418749_MRPS21P5	1.60E-10	4.70E-09	-0.557763965	0.557763965	M1	Male	trans
cg24732447_ENSG00000226780	1.61E-10	4.71E-09	-0.458922605	0.458922605	M1	Male	trans
cg08933691_MIR96	1.61E-10	4.71E-09	-0.640110292	0.640110292	M1	Male	trans
cg03184037_TRAV8-2	1.61E-10	4.72E-09	0.643341962	0.643341962	M1	Male	trans
cg19271242_IGHV6-1	1.61E-10	4.72E-09	-0.918823003	0.918823003	M1	Male	trans
cg26015683_IGKV1D-8	1.61E-10	4.72E-09	0.785745624	0.785745624	M1	Male	trans
cg06803261_ENSG00000237346	1.61E-10	4.73E-09	-0.7715521	0.7715521	M1	Male	trans
cg14776351_ENSG00000196826	1.61E-10	4.73E-09	-0.92515667	0.92515667	M1	Male	trans
cg11444278_CLLU1-AS1	1.61E-10	4.73E-09	0.523706494	0.523706494	M1	Male	trans
cg14947411_FGF10	1.61E-10	4.73E-09	-0.590294559	0.590294559	M1	Male	trans
cg03570766_MIR107	1.61E-10	4.73E-09	-1.392891599	1.392891599	M1	Male	trans
cg24232370_CXCL8	1.61E-10	4.73E-09	-0.795519624	0.795519624	M1	Male	trans
cg23422587_MSRB1P1	1.61E-10	4.74E-09	1.431074695	1.431074695	M1	Male	trans
cg00991379_BLOC1S6P1	1.62E-10	4.74E-09	-0.950390377	0.950390377	M1	Male	trans
cg00169694_KRTAP13-3	1.62E-10	4.74E-09	-1.350792524	1.350792524	M1	Male	trans
cg21245844_POM121B	1.62E-10	4.74E-09	-0.497054299	0.497054299	M1	Male	trans
cg02342233_LINC01143	1.62E-10	4.74E-09	-0.594384305	0.594384305	M1	Male	trans
cg11170217_ECE2	1.62E-10	4.74E-09	-1.986867241	1.986867241	M1	Male	trans
cg07830906_RNA5SP80	1.62E-10	4.74E-09	-0.576934181	0.576934181	M1	Male	trans
cg19408449_IGKV1-12	1.62E-10	4.74E-09	-0.812240559	0.812240559	M1	Male	trans
cg09508875_UNCX	1.62E-10	4.75E-09	-0.15269549	0.15269549	M1	Male	trans
cg19483581_NTSR1	1.62E-10	4.75E-09	-1.244770469	1.244770469	M1	Male	trans
cg19483581_ENSG00000235070	1.62E-10	4.75E-09	-1.246522373	1.246522373	M1	Male	trans
cg22762615_FCGR1B	1.62E-10	4.75E-09	0.504976377	0.504976377	M1	Male	trans
cg16062368_IGHV4-59	1.62E-10	4.76E-09	-1.949757859	1.949757859	M1	Male	trans
cg04513703_RN7SKP178	1.62E-10	4.76E-09	-0.846917291	0.846917291	M1	Male	trans
cg10032131_FMO8P	1.62E-10	4.76E-09	0.543289779	0.543289779	M1	Male	trans
cg15042047_GSX2	1.62E-10	4.76E-09	-1.007951528	1.007951528	M1	Male	trans
cg17324671_IGKV1-12	1.63E-10	4.76E-09	-1.012478637	1.012478637	M1	Male	trans
cg19548667_ENSG00000213087	1.63E-10	4.76E-09	-0.522410137	0.522410137	M1	Male	trans
cg26015683_GDF7	1.63E-10	4.77E-09	0.685169563	0.685169563	M1	Male	trans
cg03728197_PABPC1P8	1.63E-10	4.77E-09	-0.357841418	0.357841418	M1	Male	trans
cg13064049_NUS1P4	1.63E-10	4.77E-09	0.968397307	0.968397307	M1	Male	trans
cg14549467_H3P9	1.63E-10	4.77E-09	-0.783052115	0.783052115	M1	Male	trans
cg14549467_RPL5P6	1.63E-10	4.77E-09	-0.408058722	0.408058722	M1	Male	trans
cg14549467_RNU6-629P	1.63E-10	4.77E-09	-0.463684823	0.463684823	M1	Male	trans
cg14549467_LINC01923	1.63E-10	4.77E-09	-1.224176167	1.224176167	M1	Male	trans
cg14549467_MIR202HG	1.63E-10	4.77E-09	-1.157528576	1.157528576	M1	Male	trans
cg14549467_OR51S1	1.63E-10	4.77E-09	-1.724822595	1.724822595	M1	Male	trans
cg14549467_OR4K15	1.63E-10	4.77E-09	-1.724822595	1.724822595	M1	Male	trans
cg14549467_RPL18P11	1.63E-10	4.77E-09	-1.224176167	1.224176167	M1	Male	trans
cg14549467_RNU6-457P	1.63E-10	4.77E-09	-1.549443849	1.549443849	M1	Male	trans
cg14549467_CABP5	1.63E-10	4.77E-09	-1.224176167	1.224176167	M1	Male	trans
cg14549467_ENSG00000201009	1.63E-10	4.77E-09	-1.003286271	1.003286271	M1	Male	trans
cg14549467_SNORA72	1.63E-10	4.77E-09	-1.224176167	1.224176167	M1	Male	trans
cg14549467_ZNF92P1Y	1.63E-10	4.77E-09	-1.724822595	1.724822595	M1	Male	trans
cg14549467_ENSG00000220918	1.63E-10	4.77E-09	-1.724822595	1.724822595	M1	Male	trans
cg14549467_ENSG00000225583	1.63E-10	4.77E-09	-1.224176167	1.224176167	M1	Male	trans
cg14549467_ENSG00000231489	1.63E-10	4.77E-09	-1.724822595	1.724822595	M1	Male	trans
cg14549467_ENSG00000234448	1.63E-10	4.77E-09	-1.724822595	1.724822595	M1	Male	trans
cg14549467_ENSG00000237390	1.63E-10	4.77E-09	-0.528162756	0.528162756	M1	Male	trans
cg09671109_KCNJ3	1.63E-10	4.77E-09	0.311099588	0.311099588	M1	Male	trans
cg07020979_CNN2P8	1.63E-10	4.78E-09	-0.944013256	0.944013256	M1	Male	trans
cg12740725_OR5A1	1.63E-10	4.78E-09	-0.2035355	0.2035355	M1	Male	trans
cg14041360_MIR548G	1.63E-10	4.78E-09	-1.448987299	1.448987299	M1	Male	trans
cg13565400_ENSG00000236750	1.63E-10	4.78E-09	0.96544613	0.96544613	M1	Male	trans
cg14710552_USH2A-AS1	1.63E-10	4.78E-09	0.223668193	0.223668193	M1	Male	trans
cg07833852_ENSG00000240033	1.63E-10	4.79E-09	-0.657801519	0.657801519	M1	Male	trans
cg11223648_KRT18P68	1.63E-10	4.79E-09	-0.549741416	0.549741416	M1	Male	trans
cg24170716_IGKV6-21	1.63E-10	4.79E-09	-1.546290087	1.546290087	M1	Male	trans
cg22444338_RN7SL578P	1.64E-10	4.79E-09	-0.861131319	0.861131319	M1	Male	trans
cg19703425_ENSG00000231791	1.64E-10	4.79E-09	-1.70527337	1.70527337	M1	Male	trans
cg04329977_ENSG00000184188	1.64E-10	4.79E-09	1.025926838	1.025926838	M1	Male	trans
cg09671109_LINC01561	1.64E-10	4.79E-09	0.396132346	0.396132346	M1	Male	trans
cg08825286_UGT1A11P	1.64E-10	4.80E-09	-0.52383248	0.52383248	M1	Male	trans
cg08038637_ENSG00000226810	1.64E-10	4.80E-09	-1.242619922	1.242619922	M1	Male	trans
cg25716065_KCNG1	1.64E-10	4.81E-09	0.919289221	0.919289221	M1	Male	trans
cg01403557_MIR1305	1.64E-10	4.81E-09	-2.175222259	2.175222259	M1	Male	trans
cg12624031_PSD2	1.64E-10	4.81E-09	-0.757051723	0.757051723	M1	Male	trans
cg20983125_IGKV1D-43	1.64E-10	4.81E-09	-1.099663291	1.099663291	M1	Male	trans
cg16711084_NKX2-1	1.64E-10	4.81E-09	-1.003783236	1.003783236	M1	Male	trans
cg12769996_IGHV4-34	1.65E-10	4.82E-09	-1.103633512	1.103633512	M1	Male	trans
cg20651218_RNU6-792P	1.65E-10	4.82E-09	-0.289924812	0.289924812	M1	Male	trans
cg21245844_ENSG00000231930	1.65E-10	4.82E-09	-0.333645215	0.333645215	M1	Male	trans
cg08012663_SLC7A3	1.65E-10	4.82E-09	-0.814467173	0.814467173	M1	Male	trans
cg14924064_CCR4	1.65E-10	4.82E-09	0.454732805	0.454732805	M1	Male	trans
cg17714581_SERPINA6	1.65E-10	4.83E-09	-1.10034058	1.10034058	M1	Male	trans
cg02732176_COL11A1	1.65E-10	4.83E-09	-2.015015639	2.015015639	M1	Male	trans
cg05584297_ENSG00000234940	1.65E-10	4.83E-09	-0.783205274	0.783205274	M1	Male	trans
cg14267705_C1DP2	1.65E-10	4.83E-09	-1.339786328	1.339786328	M1	Male	trans
cg16596598_CD5L	1.65E-10	4.83E-09	-0.585780369	0.585780369	M1	Male	trans
cg24952959_OR10J1	1.65E-10	4.83E-09	0.601456547	0.601456547	M1	Male	trans
cg08426938_ARSH	1.65E-10	4.83E-09	-0.869811562	0.869811562	M1	Male	trans
cg03214444_ANHX	1.65E-10	4.83E-09	-0.856142871	0.856142871	M1	Male	trans
cg03035495_IGLV5-37	1.65E-10	4.83E-09	-1.391111404	1.391111404	M1	Male	trans
cg08406402_LINC01055	1.65E-10	4.83E-09	-1.345275711	1.345275711	M1	Male	trans
cg05154833_ENSG00000231791	1.65E-10	4.84E-09	-0.80237428	0.80237428	M1	Male	trans
cg25699417_LINC02575	1.65E-10	4.84E-09	-1.610138166	1.610138166	M1	Male	trans
cg11444278_IGKV2D-29	1.65E-10	4.84E-09	0.92535925	0.92535925	M1	Male	trans
cg04412054_NPPB	1.66E-10	4.85E-09	-0.33846919	0.33846919	M1	Male	trans
cg13127920_OR2H5P	1.66E-10	4.85E-09	-0.96844734	0.96844734	M1	Male	trans
cg10801331_ENSG00000237414	1.66E-10	4.85E-09	-2.151906102	2.151906102	M1	Male	trans
cg03328827_RNU1-75P	1.66E-10	4.85E-09	-0.511048269	0.511048269	M1	Male	trans
cg19483581_LMX1B	1.66E-10	4.85E-09	-1.233429342	1.233429342	M1	Male	trans
cg08433110_POTEM	1.66E-10	4.85E-09	-0.606303534	0.606303534	M1	Male	trans
cg17296217_CDH10	1.66E-10	4.85E-09	-0.346969674	0.346969674	M1	Male	trans
cg01354206_PSMC1P11	1.66E-10	4.85E-09	-0.839309259	0.839309259	M1	Male	trans
cg16894055_OR10S1	1.66E-10	4.85E-09	-0.474972427	0.474972427	M1	Male	trans
cg22804805_ENSG00000235089	1.66E-10	4.86E-09	-0.594163675	0.594163675	M1	Male	trans
cg13546658_KRTAP27-1	1.66E-10	4.86E-09	1.055591069	1.055591069	M1	Male	trans
cg14631896_RN7SL578P	1.66E-10	4.86E-09	-1.721974128	1.721974128	M1	Male	trans
cg11529236_OR10G7	1.66E-10	4.86E-09	-0.012465048	0.012465048	M1	Male	trans
cg11529236_ENSG00000227519	1.66E-10	4.86E-09	-0.552200034	0.552200034	M1	Male	trans
cg11529236_KRT18P64	1.66E-10	4.86E-09	-1.227336029	1.227336029	M1	Male	trans
cg11529236_SLC25A5P7	1.66E-10	4.86E-09	-1.025343106	1.025343106	M1	Male	trans
cg11529236_ROBO2P1	1.66E-10	4.86E-09	-0.734787626	0.734787626	M1	Male	trans
cg11529236_RN7SL167P	1.66E-10	4.86E-09	-1.9644463	1.9644463	M1	Male	trans
cg11529236_RNU6-465P	1.66E-10	4.86E-09	-0.356136177	0.356136177	M1	Male	trans
cg11529236_RNU4-12P	1.66E-10	4.86E-09	-2.189800455	2.189800455	M1	Male	trans
cg11529236_RPS26P40	1.66E-10	4.86E-09	-2.189800455	2.189800455	M1	Male	trans
cg11529236_RPL5P28	1.66E-10	4.86E-09	-1.107286048	1.107286048	M1	Male	trans
cg11529236_SSX8P	1.66E-10	4.86E-09	-2.189800455	2.189800455	M1	Male	trans
cg11529236_HSPA8P20	1.66E-10	4.86E-09	-0.473121061	0.473121061	M1	Male	trans
cg11529236_SGCEP1	1.66E-10	4.86E-09	-0.911012056	0.911012056	M1	Male	trans
cg11529236_ENSG00000230695	1.66E-10	4.86E-09	-0.467734003	0.467734003	M1	Male	trans
cg11529236_RNU6-1071P	1.66E-10	4.86E-09	-1.554189708	1.554189708	M1	Male	trans
cg11529236_MROH4P	1.66E-10	4.86E-09	-1.554189708	1.554189708	M1	Male	trans
cg11529236_RNU6-1313P	1.66E-10	4.86E-09	-1.554189708	1.554189708	M1	Male	trans
cg11529236_RNU4-6P	1.66E-10	4.86E-09	-1.554189708	1.554189708	M1	Male	trans
cg11529236_ENSG00000225333	1.66E-10	4.86E-09	-1.554189708	1.554189708	M1	Male	trans
cg11529236_ENSG00000226043	1.66E-10	4.86E-09	-1.554189708	1.554189708	M1	Male	trans
cg11529236_ENSG00000228877	1.66E-10	4.86E-09	-1.554189708	1.554189708	M1	Male	trans
cg11529236_ENSG00000237083	1.66E-10	4.86E-09	-1.554189708	1.554189708	M1	Male	trans
cg03570766_ENSG00000239572	1.66E-10	4.86E-09	-0.812616096	0.812616096	M1	Male	trans
cg10499042_RNU7-136P	1.66E-10	4.86E-09	-1.228313923	1.228313923	M1	Male	trans
cg27380499_IGHV3-73	1.66E-10	4.86E-09	0.880280376	0.880280376	M1	Male	trans
cg11444278_ENSG00000229019	1.67E-10	4.87E-09	0.435675142	0.435675142	M1	Male	trans
cg24711324_SSR1P1	1.67E-10	4.87E-09	-0.897746036	0.897746036	M1	Male	trans
cg03524173_SERPINA6	1.67E-10	4.87E-09	-0.870259481	0.870259481	M1	Male	trans
cg09874643_OR2T8	1.67E-10	4.87E-09	-0.934466697	0.934466697	M1	Male	trans
cg06736113_PPIAP63	1.67E-10	4.87E-09	-1.163621432	1.163621432	M1	Male	trans
cg14584450_LINC02639	1.67E-10	4.88E-09	-0.331504836	0.331504836	M1	Male	trans
cg11889058_ENSG00000234446	1.67E-10	4.88E-09	-1.392390642	1.392390642	M1	Male	trans
cg02440268_ENSG00000217120	1.67E-10	4.88E-09	-1.885552422	1.885552422	M1	Male	trans
cg25318301_ATXN3L	1.67E-10	4.88E-09	1.222723628	1.222723628	M1	Male	trans
cg18205030_OR2L9P	1.67E-10	4.88E-09	-1.455925554	1.455925554	M1	Male	trans
cg02345327_SNORD114-17	1.67E-10	4.88E-09	-1.301887551	1.301887551	M1	Male	trans
cg26015683_P2RX5	1.67E-10	4.88E-09	0.690744789	0.690744789	M1	Male	trans
cg17388638_IGKV1-8	1.67E-10	4.88E-09	-0.930603057	0.930603057	M1	Male	trans
cg17411935_ENSG00000227809	1.67E-10	4.89E-09	-0.505410567	0.505410567	M1	Male	trans
cg04726019_IGLL1	1.67E-10	4.89E-09	-1.04676788	1.04676788	M1	Male	trans
cg09861922_RNU6-992P	1.67E-10	4.89E-09	-0.674788033	0.674788033	M1	Male	trans
cg02265810_CACNG2	1.68E-10	4.90E-09	-2.528216444	2.528216444	M1	Male	trans
cg14203970_BTLA	1.68E-10	4.90E-09	-2.499627387	2.499627387	M1	Male	trans
cg11500903_POTEB2	1.68E-10	4.90E-09	-0.986263953	0.986263953	M1	Male	trans
cg04934246_ENSG00000233542	1.68E-10	4.90E-09	-0.615790604	0.615790604	M1	Male	trans
cg02129159_RPL7P5	1.68E-10	4.91E-09	-1.777568431	1.777568431	M1	Male	trans
cg06147194_CDCA4P2	1.68E-10	4.91E-09	-1.190857827	1.190857827	M1	Male	trans
cg15798563_DEFB108C	1.68E-10	4.91E-09	-2.084952995	2.084952995	M1	Male	trans
cg08406402_MUC7	1.68E-10	4.91E-09	-0.927651937	0.927651937	M1	Male	trans
cg05735659_DSCAM-AS1	1.68E-10	4.91E-09	1.366658087	1.366658087	M1	Male	trans
cg08157914_RNA5SP126	1.68E-10	4.91E-09	-1.992699011	1.992699011	M1	Male	trans
cg01776479_MIR1226	1.68E-10	4.91E-09	-1.049606761	1.049606761	M1	Male	trans
cg16045677_SBSN	1.68E-10	4.91E-09	-0.587225015	0.587225015	M1	Male	trans
cg03480243_RNU6-55P	1.68E-10	4.91E-09	-0.825269246	0.825269246	M1	Male	trans
cg21849790_PPIAP63	1.68E-10	4.92E-09	1.019202952	1.019202952	M1	Male	trans
cg18260374_ENSG00000234940	1.68E-10	4.92E-09	-1.371116185	1.371116185	M1	Male	trans
cg08701227_ENSG00000229588	1.68E-10	4.92E-09	-0.845612271	0.845612271	M1	Male	trans
cg22836400_HLA-DRB9	1.68E-10	4.92E-09	0.73787291	0.73787291	M1	Male	trans
cg22663503_ESRRAP2	1.68E-10	4.92E-09	-0.516337701	0.516337701	M1	Male	trans
cg03561071_PLA2G2A	1.69E-10	4.92E-09	-1.766191232	1.766191232	M1	Male	trans
cg05608612_OR2M3	1.69E-10	4.93E-09	-0.030422803	0.030422803	M1	Male	trans
cg00268443_LINC02531	1.69E-10	4.93E-09	-1.679245705	1.679245705	M1	Male	trans
cg26015683_LINC00690	1.69E-10	4.93E-09	0.69010717	0.69010717	M1	Male	trans
cg09760986_RNU6-71P	1.69E-10	4.93E-09	-1.881106617	1.881106617	M1	Male	trans
cg10492042_RN7SKP133	1.69E-10	4.93E-09	0.656308555	0.656308555	M1	Male	trans
cg01861555_DEFB107B	1.69E-10	4.93E-09	-1.916657585	1.916657585	M1	Male	trans
cg01861555_RN7SKP32	1.69E-10	4.93E-09	-1.294492253	1.294492253	M1	Male	trans
cg01861555_RNU1-32P	1.69E-10	4.93E-09	-2.485531917	2.485531917	M1	Male	trans
cg01861555_RPL13AP	1.69E-10	4.93E-09	-2.485531917	2.485531917	M1	Male	trans
cg01861555_DEFB107A	1.69E-10	4.93E-09	-0.937097083	0.937097083	M1	Male	trans
cg01861555_NTM-IT	1.69E-10	4.93E-09	-3.032762457	3.032762457	M1	Male	trans
cg01861555_RN7SL70P	1.69E-10	4.93E-09	-2.485531917	2.485531917	M1	Male	trans
cg01861555_ENSG00000224700	1.69E-10	4.93E-09	-3.417055496	3.417055496	M1	Male	trans
cg01861555_ENSG00000232172	1.69E-10	4.93E-09	-0.502577605	0.502577605	M1	Male	trans
cg01861555_ENSG00000233193	1.69E-10	4.93E-09	-3.032762457	3.032762457	M1	Male	trans
cg01861555_ENSG00000235581	1.69E-10	4.93E-09	-3.032762457	3.032762457	M1	Male	trans
cg01861555_ENSG00000237377	1.69E-10	4.93E-09	-3.032762457	3.032762457	M1	Male	trans
cg01861555_ENSG00000241105	1.69E-10	4.93E-09	-3.032762457	3.032762457	M1	Male	trans
cg01861555_LINC01345	1.69E-10	4.93E-09	-1.898703376	1.898703376	M1	Male	trans
cg01861555_LINC01672	1.69E-10	4.93E-09	-4.273059183	4.273059183	M1	Male	trans
cg01861555_RPS12P10	1.69E-10	4.93E-09	-2.160671935	2.160671935	M1	Male	trans
cg01861555_MTND1P20	1.69E-10	4.93E-09	-1.051128973	1.051128973	M1	Male	trans
cg01861555_OR4F13P	1.69E-10	4.93E-09	-2.160671935	2.160671935	M1	Male	trans
cg01861555_KRTAP20-2	1.69E-10	4.93E-09	-2.049211298	2.049211298	M1	Male	trans
cg01861555_ENSG00000212377	1.69E-10	4.93E-09	-4.273059183	4.273059183	M1	Male	trans
cg01861555_ASS1P6	1.69E-10	4.93E-09	-4.273059183	4.273059183	M1	Male	trans
cg01861555_ENSG00000217178	1.69E-10	4.93E-09	-4.273059183	4.273059183	M1	Male	trans
cg01861555_ENSG00000224136	1.69E-10	4.93E-09	-2.394957713	2.394957713	M1	Male	trans
cg01861555_ENSG00000231931	1.69E-10	4.93E-09	-4.273059183	4.273059183	M1	Male	trans
cg01861555_ENSG00000237439	1.69E-10	4.93E-09	-4.273059183	4.273059183	M1	Male	trans
cg00743325_RN7SKP71	1.69E-10	4.93E-09	0.305320783	0.305320783	M1	Male	trans
cg10958924_RNU4-55P	1.69E-10	4.94E-09	0.776727416	0.776727416	M1	Male	trans
cg15374032_UBE2WP1	1.69E-10	4.94E-09	-1.282822987	1.282822987	M1	Male	trans
cg11555335_RPL22P10	1.69E-10	4.94E-09	-0.42314695	0.42314695	M1	Male	trans
cg02265810_ENSG00000232668	1.69E-10	4.94E-09	-1.531582884	1.531582884	M1	Male	trans
cg03328827_SNORD54	1.69E-10	4.95E-09	-0.523394138	0.523394138	M1	Male	trans
cg20983125_FCRL2	1.69E-10	4.95E-09	-1.100655391	1.100655391	M1	Male	trans
cg12932951_AQP7P2	1.69E-10	4.95E-09	-1.631227441	1.631227441	M1	Male	trans
cg17097571_FCGR1B	1.70E-10	4.95E-09	0.689070634	0.689070634	M1	Male	trans
cg05608612_ECMXP	1.70E-10	4.95E-09	-0.855299119	0.855299119	M1	Male	trans
cg26015683_IGKV1-12	1.70E-10	4.95E-09	0.801839273	0.801839273	M1	Male	trans
cg08818130_ENSG00000236985	1.70E-10	4.95E-09	-1.720469291	1.720469291	M1	Male	trans
cg08157914_SEC61GP1	1.70E-10	4.96E-09	-1.652864376	1.652864376	M1	Male	trans
cg08157914_ENSG00000222001	1.70E-10	4.96E-09	-2.147397015	2.147397015	M1	Male	trans
cg10295807_ENSG00000234723	1.70E-10	4.96E-09	-0.390258828	0.390258828	M1	Male	trans
cg07243941_SLC25A15P2	1.70E-10	4.96E-09	0.740108895	0.740108895	M1	Male	trans
cg24907862_LINC02013	1.70E-10	4.96E-09	0.567857788	0.567857788	M1	Male	trans
cg10478035_ENSG00000235546	1.70E-10	4.96E-09	-0.92593252	0.92593252	M1	Male	trans
cg14924064_ENSG00000230393	1.70E-10	4.96E-09	0.871952807	0.871952807	M1	Male	trans
cg27069691_FAM197Y8	1.70E-10	4.96E-09	-0.820425656	0.820425656	M1	Male	trans
cg26231430_LINC01548	1.70E-10	4.97E-09	-0.084947883	0.084947883	M1	Male	trans
cg11948367_LINC01681	1.70E-10	4.97E-09	1.009383343	1.009383343	M1	Male	trans
cg02154924_RNU1-19P	1.70E-10	4.97E-09	-0.826625117	0.826625117	M1	Male	trans
cg19548667_PCSK2	1.70E-10	4.97E-09	-0.781785032	0.781785032	M1	Male	trans
cg22703515_MLANA	1.71E-10	4.97E-09	-0.49288777	0.49288777	M1	Male	trans
cg08445957_MAGEA11	1.71E-10	4.98E-09	-1.336064372	1.336064372	M1	Male	trans
cg18180710_KRTAP27-1	1.71E-10	4.98E-09	1.4320227	1.4320227	M1	Male	trans
cg10959048_RHOH	1.71E-10	4.99E-09	-1.181093971	1.181093971	M1	Male	trans
cg10039163_TNFRSF13C	1.71E-10	4.99E-09	-1.036807055	1.036807055	M1	Male	trans
cg16271481_RPL15P13	1.71E-10	5.00E-09	-1.403578347	1.403578347	M1	Male	trans
cg21078196_FAM220BP	1.71E-10	5.00E-09	-1.227855584	1.227855584	M1	Male	trans
cg27064927_ENSG00000230831	1.72E-10	5.01E-09	-1.41523603	1.41523603	M1	Male	trans
cg01008267_PDCL3P3	1.72E-10	5.01E-09	-0.991214399	0.991214399	M1	Male	trans
cg03365111_FAM74A1	1.72E-10	5.01E-09	-1.026754816	1.026754816	M1	Male	trans
cg15188881_CYP26B1	1.72E-10	5.01E-09	-1.451162209	1.451162209	M1	Male	trans
cg13180315_RNU6-1286P	1.72E-10	5.01E-09	1.014526797	1.014526797	M1	Male	trans
cg01391898_HMGN1P35	1.72E-10	5.01E-09	0.762573363	0.762573363	M1	Male	trans
cg04710276_ASB11	1.72E-10	5.01E-09	0.853858132	0.853858132	M1	Male	trans
cg24440633_LHX5	1.72E-10	5.01E-09	-1.542546918	1.542546918	M1	Male	trans
cg05292018_RPL39P39	1.72E-10	5.02E-09	-0.679756871	0.679756871	M1	Male	trans
cg09653571_ENSG00000232958	1.72E-10	5.02E-09	-2.178236944	2.178236944	M1	Male	trans
cg08445957_MTCO1P42	1.72E-10	5.02E-09	-0.599039457	0.599039457	M1	Male	trans
cg08445957_ENSG00000199196	1.72E-10	5.02E-09	-0.599039457	0.599039457	M1	Male	trans
cg08445957_ENSG00000228776	1.72E-10	5.02E-09	-0.599039457	0.599039457	M1	Male	trans
cg08445957_RNU4-17P	1.72E-10	5.02E-09	-0.896266354	0.896266354	M1	Male	trans
cg08445957_ENSG00000212558	1.72E-10	5.02E-09	-0.896266354	0.896266354	M1	Male	trans
cg08445957_FAM197Y3	1.72E-10	5.02E-09	-0.947871122	0.947871122	M1	Male	trans
cg08445957_ENSG00000234713	1.72E-10	5.02E-09	-0.947871122	0.947871122	M1	Male	trans
cg08445957_RNU7-7P	1.72E-10	5.02E-09	-1.244055834	1.244055834	M1	Male	trans
cg08445957_HMGN2P18	1.72E-10	5.02E-09	-1.335518182	1.335518182	M1	Male	trans
cg08445957_MIR557	1.72E-10	5.02E-09	-0.416755934	0.416755934	M1	Male	trans
cg08445957_RNU6-961P	1.72E-10	5.02E-09	-1.335518182	1.335518182	M1	Male	trans
cg08445957_MTND6P11	1.72E-10	5.02E-09	-0.149101637	0.149101637	M1	Male	trans
cg08445957_RNU6-235P	1.72E-10	5.02E-09	-1.335518182	1.335518182	M1	Male	trans
cg08445957_MIR489	1.72E-10	5.02E-09	-1.335518182	1.335518182	M1	Male	trans
cg08445957_RNU6-1329P	1.72E-10	5.02E-09	-0.776837606	0.776837606	M1	Male	trans
cg08445957_RNASE9	1.72E-10	5.02E-09	-1.335518182	1.335518182	M1	Male	trans
cg08445957_RPL21P129	1.72E-10	5.02E-09	-0.776837606	0.776837606	M1	Male	trans
cg08445957_LINC01718	1.72E-10	5.02E-09	-1.335518182	1.335518182	M1	Male	trans
cg08445957_ENSG00000212589	1.72E-10	5.02E-09	-1.335518182	1.335518182	M1	Male	trans
cg08445957_ENSG00000225046	1.72E-10	5.02E-09	-1.335518182	1.335518182	M1	Male	trans
cg08445957_NDUFB3P5	1.72E-10	5.02E-09	-1.335518182	1.335518182	M1	Male	trans
cg08445957_ENSG00000230920	1.72E-10	5.02E-09	-1.335518182	1.335518182	M1	Male	trans
cg08445957_NFYCP1	1.72E-10	5.02E-09	-1.335518182	1.335518182	M1	Male	trans
cg08445957_ENSG00000236387	1.72E-10	5.02E-09	-1.335518182	1.335518182	M1	Male	trans
cg08445957_ENSG00000240624	1.72E-10	5.02E-09	-1.335518182	1.335518182	M1	Male	trans
cg08445957_RNU6-1135P	1.72E-10	5.02E-09	-1.198078914	1.198078914	M1	Male	trans
cg06902555_OSTCP5	1.73E-10	5.03E-09	-1.392079271	1.392079271	M1	Male	trans
cg15933501_ENSG00000237699	1.73E-10	5.03E-09	-1.46222536	1.46222536	M1	Male	trans
cg15933501_LINC01788	1.73E-10	5.03E-09	-0.948110876	0.948110876	M1	Male	trans
cg15933501_MTND6P24	1.73E-10	5.03E-09	-1.080987322	1.080987322	M1	Male	trans
cg15933501_RN7SKP231	1.73E-10	5.03E-09	-1.156853005	1.156853005	M1	Male	trans
cg15933501_PCDH9-AS1	1.73E-10	5.03E-09	-1.156853005	1.156853005	M1	Male	trans
cg15933501_REG1CP	1.73E-10	5.03E-09	-1.62996655	1.62996655	M1	Male	trans
cg15933501_MTND5P27	1.73E-10	5.03E-09	-1.62996655	1.62996655	M1	Male	trans
cg15933501_RNU6-95P	1.73E-10	5.03E-09	-1.62811529	1.62811529	M1	Male	trans
cg15933501_SLC6A18	1.73E-10	5.03E-09	-1.62996655	1.62996655	M1	Male	trans
cg15933501_KRT18P42	1.73E-10	5.03E-09	-1.574199359	1.574199359	M1	Male	trans
cg15933501_MIR509-2	1.73E-10	5.03E-09	-1.62996655	1.62996655	M1	Male	trans
cg15933501_MIR509-3	1.73E-10	5.03E-09	-1.62996655	1.62996655	M1	Male	trans
cg15933501_TRIM51GP	1.73E-10	5.03E-09	-1.62996655	1.62996655	M1	Male	trans
cg15933501_D21S2088E	1.73E-10	5.03E-09	-1.62996655	1.62996655	M1	Male	trans
cg15933501_ENSG00000237555	1.73E-10	5.03E-09	-1.62996655	1.62996655	M1	Male	trans
cg08426938_ENSG00000203643	1.73E-10	5.03E-09	-0.366857329	0.366857329	M1	Male	trans
cg10568558_ORC1P1	1.73E-10	5.03E-09	-1.48552993	1.48552993	M1	Male	trans
cg03348901_TEX47	1.73E-10	5.03E-09	0.680635922	0.680635922	M1	Male	trans
cg14203970_ENSG00000233720	1.73E-10	5.04E-09	-2.066912804	2.066912804	M1	Male	trans
cg02440268_ENSG00000233138	1.73E-10	5.04E-09	-0.793899658	0.793899658	M1	Male	trans
cg14938738_IGLV2-18	1.73E-10	5.04E-09	-0.774849284	0.774849284	M1	Male	trans
cg18941079_ENSG00000219314	1.73E-10	5.05E-09	-0.760355433	0.760355433	M1	Male	trans
cg19938179_RNU2-42P	1.73E-10	5.05E-09	-0.411603268	0.411603268	M1	Male	trans
cg21913335_TLE1P1	1.73E-10	5.05E-09	-1.52187172	1.52187172	M1	Male	trans
cg14924064_SLAMF6	1.73E-10	5.05E-09	0.807246895	0.807246895	M1	Male	trans
cg20016068_LINC01079	1.73E-10	5.05E-09	-0.406868523	0.406868523	M1	Male	trans
cg17106653_MS4A1	1.73E-10	5.05E-09	1.631235253	1.631235253	M1	Male	trans
cg12931756_SEC61GP1	1.74E-10	5.05E-09	-0.587414479	0.587414479	M1	Male	trans
cg12931756_ENSG00000222001	1.74E-10	5.05E-09	-0.763167334	0.763167334	M1	Male	trans
cg04970495_FTH1P20	1.74E-10	5.06E-09	-0.962863904	0.962863904	M1	Male	trans
cg20692464_OR9I1	1.74E-10	5.06E-09	-0.903526353	0.903526353	M1	Male	trans
cg07815169_ENSG00000239572	1.74E-10	5.06E-09	-0.900621798	0.900621798	M1	Male	trans
cg13229245_RPS29P12	1.74E-10	5.06E-09	0.565759348	0.565759348	M1	Male	trans
cg14267705_ENSG00000232622	1.74E-10	5.06E-09	-1.314038516	1.314038516	M1	Male	trans
cg23929072_CDCA4P2	1.74E-10	5.06E-09	0.69750139	0.69750139	M1	Male	trans
cg08744069_OR7A17	1.74E-10	5.07E-09	-0.029540781	0.029540781	M1	Male	trans
cg18980548_MEG3	1.74E-10	5.07E-09	-1.020653678	1.020653678	M1	Male	trans
cg22027573_TRIB3	1.74E-10	5.07E-09	-1.216113819	1.216113819	M1	Male	trans
cg23383887_RNU7-107P	1.74E-10	5.07E-09	-1.138660503	1.138660503	M1	Male	trans
cg23238869_SCGB3A1	1.74E-10	5.07E-09	-1.364965872	1.364965872	M1	Male	trans
cg16062368_AICDA	1.74E-10	5.08E-09	-1.968277485	1.968277485	M1	Male	trans
cg01617432_KRT8P20	1.74E-10	5.08E-09	0.836642242	0.836642242	M1	Male	trans
cg08588490_ANGPTL2	1.75E-10	5.08E-09	-1.144266262	1.144266262	M1	Male	trans
cg03332734_RNU1-83P	1.75E-10	5.08E-09	-1.679117282	1.679117282	M1	Male	trans
cg03179052_RNU6-560P	1.75E-10	5.09E-09	-0.79468379	0.79468379	M1	Male	trans
cg03365111_GGTLC1	1.75E-10	5.09E-09	-0.990941384	0.990941384	M1	Male	trans
cg12656219_SLC6A13	1.75E-10	5.10E-09	-0.850801416	0.850801416	M1	Male	trans
cg14042541_ENSG00000226047	1.75E-10	5.10E-09	0.583744578	0.583744578	M1	Male	trans
cg11263225_RNU6-1100P	1.75E-10	5.10E-09	-1.019731298	1.019731298	M1	Male	trans
cg04493778_ENSG00000229454	1.75E-10	5.10E-09	-1.293653402	1.293653402	M1	Male	trans
cg03465188_LINC01078	1.75E-10	5.11E-09	-0.975287326	0.975287326	M1	Male	trans
cg15998629_LINC01981	1.75E-10	5.11E-09	-0.326379407	0.326379407	M1	Male	trans
cg13027321_RNU1-52P	1.76E-10	5.11E-09	-1.413355371	1.413355371	M1	Male	trans
cg10854295_GGTLC1	1.76E-10	5.11E-09	-4.0695464	4.0695464	M1	Male	trans
cg09705401_IGLV3-12	1.76E-10	5.11E-09	-0.515601531	0.515601531	M1	Male	trans
cg18592447_ENSG00000236941	1.76E-10	5.12E-09	0.749029617	0.749029617	M1	Male	trans
cg11432526_Y_RNA	1.76E-10	5.12E-09	-1.55770629	1.55770629	M1	Male	trans
cg01752322_TERF1P6	1.76E-10	5.12E-09	-1.648013638	1.648013638	M1	Male	trans
cg22549984_SOX11	1.76E-10	5.13E-09	-0.449744408	0.449744408	M1	Male	trans
cg04510815_MIR647	1.76E-10	5.13E-09	-0.61277085	0.61277085	M1	Male	trans
cg25938960_GOLGA8CP	1.76E-10	5.13E-09	-1.344152282	1.344152282	M1	Male	trans
cg23974730_ENSG00000242444	1.76E-10	5.13E-09	0.887651435	0.887651435	M1	Male	trans
cg06690353_GRAMD4P2	1.76E-10	5.13E-09	-1.027474737	1.027474737	M1	Male	trans
cg16309990_ENSG00000234780	1.76E-10	5.13E-09	-1.77894917	1.77894917	M1	Male	trans
cg14073423_ZNF402P	1.76E-10	5.13E-09	-0.953796644	0.953796644	M1	Male	trans
cg13212982_BPIFB3	1.77E-10	5.14E-09	-1.04678412	1.04678412	M1	Male	trans
cg19408449_RNU6-355P	1.77E-10	5.14E-09	-0.508016434	0.508016434	M1	Male	trans
cg15576245_ENSG00000204814	1.77E-10	5.14E-09	-1.000517622	1.000517622	M1	Male	trans
cg10801331_CLEC3A	1.77E-10	5.14E-09	-2.730891767	2.730891767	M1	Male	trans
cg20695805_ENSG00000231791	1.77E-10	5.14E-09	0.849436132	0.849436132	M1	Male	trans
cg06777189_IGKV3D-20	1.77E-10	5.14E-09	-0.932747071	0.932747071	M1	Male	trans
cg04001978_ENSG00000226918	1.77E-10	5.15E-09	-0.966919698	0.966919698	M1	Male	trans
cg22750960_ENSG00000224583	1.77E-10	5.15E-09	-1.020435568	1.020435568	M1	Male	trans
cg08547343_HOXD8	1.77E-10	5.15E-09	1.458930411	1.458930411	M1	Male	trans
cg23727505_LYPD9P	1.77E-10	5.15E-09	-0.664951701	0.664951701	M1	Male	trans
cg23727505_ENSG00000235149	1.77E-10	5.15E-09	-0.529427669	0.529427669	M1	Male	trans
cg10039163_KCNH8	1.77E-10	5.15E-09	-1.124049358	1.124049358	M1	Male	trans
cg21945639_CLEC4G	1.77E-10	5.16E-09	0.649365194	0.649365194	M1	Male	trans
cg24605553_CD48	1.77E-10	5.16E-09	1.010913603	1.010913603	M1	Male	trans
cg10669266_OTOG	1.78E-10	5.16E-09	-0.994968401	0.994968401	M1	Male	trans
cg22714776_ABCF2P2	1.78E-10	5.16E-09	-0.797414049	0.797414049	M1	Male	trans
cg12869097_COL14A1	1.78E-10	5.17E-09	-0.829383824	0.829383824	M1	Male	trans
cg19408449_LINC01800	1.78E-10	5.17E-09	-0.709211351	0.709211351	M1	Male	trans
cg10039163_LCN10	1.78E-10	5.17E-09	-1.209505941	1.209505941	M1	Male	trans
cg10034640_PARP15	1.78E-10	5.17E-09	-0.678615485	0.678615485	M1	Male	trans
cg11086960_RPL8P2	1.78E-10	5.18E-09	-0.934922184	0.934922184	M1	Male	trans
cg06320570_IGKV3D-7	1.78E-10	5.18E-09	-1.750003096	1.750003096	M1	Male	trans
cg13889630_PHACTR3-AS1	1.78E-10	5.19E-09	-0.505996434	0.505996434	M1	Male	trans
cg10039163_OR2L13	1.78E-10	5.19E-09	-0.39435242	0.39435242	M1	Male	trans
cg25938960_SSR1P1	1.79E-10	5.19E-09	-1.216974109	1.216974109	M1	Male	trans
cg07102783_RNU4-81P	1.79E-10	5.20E-09	-0.642817356	0.642817356	M1	Male	trans
cg03005781_KISS1	1.79E-10	5.20E-09	-0.946209092	0.946209092	M1	Male	trans
cg04662079_RPL35AP37	1.79E-10	5.20E-09	-1.428437862	1.428437862	M1	Male	trans
cg02425558_RPL7L1P8	1.79E-10	5.20E-09	-1.032758502	1.032758502	M1	Male	trans
cg05258937_OR52E7P	1.79E-10	5.21E-09	-0.884206386	0.884206386	M1	Male	trans
cg10039163_CLEC4M	1.79E-10	5.21E-09	-1.012130181	1.012130181	M1	Male	trans
cg16589950_ENSG00000234941	1.79E-10	5.21E-09	-1.060657271	1.060657271	M1	Male	trans
cg22762615_IL17C	1.79E-10	5.21E-09	0.632929157	0.632929157	M1	Male	trans
cg08923376_ABCF2P2	1.79E-10	5.21E-09	-3.070575097	3.070575097	M1	Male	trans
cg06112554_LINC02567	1.79E-10	5.21E-09	-1.994789472	1.994789472	M1	Male	trans
cg08744069_DIRAS3	1.79E-10	5.22E-09	-1.412035285	1.412035285	M1	Male	trans
cg04438156_DRP2	1.80E-10	5.22E-09	-1.853758993	1.853758993	M1	Male	trans
cg24605553_FCRL1	1.80E-10	5.23E-09	1.191748641	1.191748641	M1	Male	trans
cg14203970_IGKV1D-16	1.80E-10	5.23E-09	-2.461687089	2.461687089	M1	Male	trans
cg24907862_RNU4-50P	1.80E-10	5.23E-09	0.523492699	0.523492699	M1	Male	trans
cg16596598_IGKV1D-16	1.80E-10	5.23E-09	-0.758174004	0.758174004	M1	Male	trans
cg10801331_KRT8P37	1.80E-10	5.23E-09	-2.363742328	2.363742328	M1	Male	trans
cg10959048_IGKV1-12	1.80E-10	5.23E-09	-1.719225795	1.719225795	M1	Male	trans
cg14313932_ENSG00000230964	1.80E-10	5.23E-09	-0.557135722	0.557135722	M1	Male	trans
cg13180315_ENSG00000226396	1.80E-10	5.23E-09	0.920326046	0.920326046	M1	Male	trans
cg10295807_COL19A1	1.80E-10	5.24E-09	-1.00978257	1.00978257	M1	Male	trans
cg03348901_HOXA7	1.80E-10	5.24E-09	0.746105295	0.746105295	M1	Male	trans
cg19938179_CACNG5	1.80E-10	5.24E-09	-0.846702854	0.846702854	M1	Male	trans
cg11868136_ENSG00000225279	1.80E-10	5.24E-09	-0.744790575	0.744790575	M1	Male	trans
cg08653161_ENSG00000236817	1.80E-10	5.24E-09	-0.816164955	0.816164955	M1	Male	trans
cg02951261_PRUNEP1	1.80E-10	5.24E-09	-0.558276443	0.558276443	M1	Male	trans
cg00268443_RNU6-698P	1.80E-10	5.24E-09	-1.169714279	1.169714279	M1	Male	trans
cg00268443_RPL24P9	1.80E-10	5.24E-09	-1.635462705	1.635462705	M1	Male	trans
cg23805120_SLC25A18P1	1.80E-10	5.24E-09	-1.325109072	1.325109072	M1	Male	trans
cg20695805_GOT2P7	1.80E-10	5.24E-09	0.722088451	0.722088451	M1	Male	trans
cg24289553_LINC00308	1.81E-10	5.24E-09	-0.837659197	0.837659197	M1	Male	trans
cg09480417_RNU4-33P	1.81E-10	5.25E-09	-1.069969315	1.069969315	M1	Male	trans
cg09661733_SNORD114-20	1.81E-10	5.25E-09	-0.782308143	0.782308143	M1	Male	trans
cg08662043_ONECUT2	1.81E-10	5.25E-09	-0.860085889	0.860085889	M1	Male	trans
cg14354282_SLC22A11	1.81E-10	5.25E-09	-2.057426515	2.057426515	M1	Male	trans
cg13935206_TRGV11	1.81E-10	5.26E-09	-0.827350453	0.827350453	M1	Male	trans
cg19483581_SLC30A3	1.81E-10	5.26E-09	-1.231123489	1.231123489	M1	Male	trans
cg06101079_RN7SL496P	1.81E-10	5.26E-09	-0.752289244	0.752289244	M1	Male	trans
cg19026811_NID2	1.81E-10	5.27E-09	-1.512966025	1.512966025	M1	Male	trans
cg01354206_GK4P	1.81E-10	5.27E-09	-0.892989367	0.892989367	M1	Male	trans
cg10039163_MEF2C	1.81E-10	5.27E-09	-1.066684592	1.066684592	M1	Male	trans
cg12774454_RNU6-558P	1.81E-10	5.27E-09	-0.829400659	0.829400659	M1	Male	trans
cg20651218_GOLGA7B	1.82E-10	5.28E-09	-0.686498155	0.686498155	M1	Male	trans
cg26015683_IGHV3-7	1.82E-10	5.28E-09	0.690834163	0.690834163	M1	Male	trans
cg15025375_CCDC39	1.82E-10	5.28E-09	-0.887192485	0.887192485	M1	Male	trans
cg26231430_OR8B8	1.82E-10	5.28E-09	-0.292330246	0.292330246	M1	Male	trans
cg16247465_ONECUT2	1.82E-10	5.28E-09	-1.080402726	1.080402726	M1	Male	trans
cg02514711_ENSG00000231675	1.82E-10	5.29E-09	0.525489395	0.525489395	M1	Male	trans
cg12140554_SNORA73	1.82E-10	5.30E-09	-0.286559763	0.286559763	M1	Male	trans
cg03220912_SLITRK4	1.83E-10	5.30E-09	-0.221867849	0.221867849	M1	Male	trans
cg08894280_RPSAP64	1.83E-10	5.31E-09	-2.068311723	2.068311723	M1	Male	trans
cg14054162_FBXL12P1	1.83E-10	5.32E-09	-1.113341983	1.113341983	M1	Male	trans
cg03588513_FXYD2	1.83E-10	5.32E-09	-1.549027453	1.549027453	M1	Male	trans
cg02697258_TMEM167AP1	1.83E-10	5.32E-09	-0.771097589	0.771097589	M1	Male	trans
cg18927032_OR8B8	1.83E-10	5.33E-09	-0.228320347	0.228320347	M1	Male	trans
cg00892312_LINC01323	1.83E-10	5.33E-09	1.476578982	1.476578982	M1	Male	trans
cg14795409_SLC9B1P3	1.84E-10	5.33E-09	-0.796667419	0.796667419	M1	Male	trans
cg08825286_LINC01400	1.84E-10	5.33E-09	-1.099235884	1.099235884	M1	Male	trans
cg22762615_GK-IT1	1.84E-10	5.33E-09	0.487878829	0.487878829	M1	Male	trans
cg18305853_CECR2	1.84E-10	5.33E-09	-0.10839434	0.10839434	M1	Male	trans
cg15961042_LINC01442	1.84E-10	5.33E-09	-1.421973602	1.421973602	M1	Male	trans
cg06736113_LINC02639	1.84E-10	5.34E-09	-0.408986582	0.408986582	M1	Male	trans
cg13692482_RFC3P1	1.84E-10	5.34E-09	-2.368843625	2.368843625	M1	Male	trans
cg16237565_RNU6-71P	1.84E-10	5.35E-09	-0.955679353	0.955679353	M1	Male	trans
cg14947411_IGLV1-36	1.84E-10	5.35E-09	-0.674970154	0.674970154	M1	Male	trans
cg20695805_GIMAP4	1.84E-10	5.35E-09	0.597162102	0.597162102	M1	Male	trans
cg05492735_EPHA8	1.85E-10	5.36E-09	-0.270230485	0.270230485	M1	Male	trans
cg23155884_TRAV8-2	1.85E-10	5.36E-09	-1.171642759	1.171642759	M1	Male	trans
cg17324671_ENSG00000237422	1.85E-10	5.36E-09	-0.85988999	0.85988999	M1	Male	trans
cg10533599_MIR1272	1.85E-10	5.36E-09	-1.0810333	1.0810333	M1	Male	trans
cg14203970_RHOH	1.85E-10	5.37E-09	-1.85358301	1.85358301	M1	Male	trans
cg22027573_HBA1	1.85E-10	5.37E-09	-1.243601692	1.243601692	M1	Male	trans
cg11086960_MTCO2P23	1.85E-10	5.37E-09	-1.275047153	1.275047153	M1	Male	trans
cg22703515_PMEL	1.85E-10	5.37E-09	-0.647312966	0.647312966	M1	Male	trans
cg13302528_ALDOAP1	1.85E-10	5.37E-09	-0.864211329	0.864211329	M1	Male	trans
cg19408449_COL4A4	1.85E-10	5.37E-09	-0.631022967	0.631022967	M1	Male	trans
cg03036575_ENSG00000230343	1.85E-10	5.37E-09	-0.773855259	0.773855259	M1	Male	trans
cg24431879_NUP210L	1.85E-10	5.37E-09	-1.617488337	1.617488337	M1	Male	trans
cg08268925_LINC01994	1.85E-10	5.38E-09	-1.095953165	1.095953165	M1	Male	trans
cg02440268_ENSG00000220745	1.85E-10	5.38E-09	-1.966034174	1.966034174	M1	Male	trans
cg13565400_LINC01639	1.85E-10	5.38E-09	1.129495146	1.129495146	M1	Male	trans
cg19938179_IGHV4-34	1.85E-10	5.38E-09	-0.948470519	0.948470519	M1	Male	trans
cg11444278_CCR4	1.85E-10	5.38E-09	0.382368151	0.382368151	M1	Male	trans
cg15374032_RN7SKP75	1.86E-10	5.38E-09	-0.946093973	0.946093973	M1	Male	trans
cg17097571_OBP2B	1.86E-10	5.39E-09	1.059096023	1.059096023	M1	Male	trans
[truncated: 81,477,355 more chars]
