## Supplementary Tables for "Sex-stratified and interaction multi-omics analysis of DNA methylation and gene expression in asthma": Table_Supplementary Table S2g.csv

Table S2g. Sex-interaction cis-expression quantitative trait methylation (cis-eQTM) associations identified in participants with asthma
Pair_clean	statistic	pvalue	FDR	beta	abs_beta	Type	GeneSymbol
cg08825286_USP17L26	-27.56322518	1.77E-54	4.11E-49	-2.180403892	2.180403892	cis	USP17L26
cg00154829_HMGN2P18	-18.10528705	1.71E-36	1.98E-31	-1.661664675	1.661664675	cis	HMGN2P18
cg08825286_USP17L5	-12.42670937	1.81E-23	1.40E-18	-1.787117923	1.787117923	cis	USP17L5
cg20491223_BMP6P1	-10.50404597	8.19E-19	4.75E-14	-1.190355289	1.190355289	cis	BMP6P1
cg19938179_SOX8	-8.79555439	1.06E-14	4.91E-10	-0.946871277	0.946871277	cis	SOX8
cg11002721_HMGN2P18	-8.456065039	6.72E-14	2.60E-09	-1.714719273	1.714719273	cis	HMGN2P18
cg06228648_RPS21P8	-7.819587882	2.04E-12	6.77E-08	-1.362081477	1.362081477	cis	RPS21P8
cg18811157_UBQLN4P2	-7.701754797	3.81E-12	1.11E-07	-0.985558563	0.985558563	cis	UBQLN4P2
cg16068431_MNX1-AS1	-7.011906851	1.37E-10	3.54E-06	-1.310074158	1.310074158	cis	MNX1-AS1
cg04136018_RN7SKP192	-6.88894989	2.57E-10	5.96E-06	-0.957305963	0.957305963	cis	RN7SKP192
cg01665243_LINC01672	6.735912288	5.56E-10	1.13E-05	1.107499847	1.107499847	cis	LINC01672
cg16773502_RN7SKP63	-6.725763313	5.85E-10	1.13E-05	-1.29601482	1.29601482	cis	RN7SKP63
cg17106653_CD37	6.580036028	1.21E-09	2.16E-05	1.130448557	1.130448557	cis	CD37
cg08547343_CPNE7	6.34892621	3.79E-09	6.29E-05	1.100555759	1.100555759	cis	CPNE7
cg15306546_ASCL3	6.140416146	1.04E-08	0.00016146	0.976650141	0.976650141	cis	ASCL3
cg03735043_SCART1	-6.1082182	1.22E-08	0.000176728	-0.895952576	0.895952576	cis	SCART1
cg24856383_MRPL42P6	5.911494306	3.11E-08	0.000424786	1.310901613	1.310901613	cis	MRPL42P6
cg18924965_TRAV9-2	5.790499131	5.50E-08	0.000708642	0.907317565	0.907317565	cis	TRAV9-2
cg09223563_RNU6-79P	5.776618105	5.87E-08	0.000716346	1.234611989	1.234611989	cis	RNU6-79P
cg19039925_OR52L1	-5.746009569	6.77E-08	0.000748877	-0.888158993	0.888158993	cis	OR52L1
cg06195376_ELFN1-AS1	-5.745640531	6.78E-08	0.000748877	-1.380872293	1.380872293	cis	ELFN1-AS1
cg09385285_IGKV1OR2-3	-5.684307255	9.01E-08	0.000933668	-0.856827968	0.856827968	cis	IGKV1OR2-3
cg12074474_HNRNPA1P63	-5.67855534	9.26E-08	0.000933668	-1.482509983	1.482509983	cis	HNRNPA1P63
cg26950422_MIR548A1	-5.668994084	9.67E-08	0.000935239	-0.838842761	0.838842761	cis	MIR548A1
cg16919093_KRTAP2-3	-5.658826698	1.01E-07	0.000941037	-1.13751417	1.13751417	cis	KRTAP2-3
cg04738355_C2orf78	-5.574115411	1.50E-07	0.001286738	-0.946789876	0.946789876	cis	C2orf78
cg07817705_HMGA1P7	-5.541820813	1.74E-07	0.001438393	-1.054004903	1.054004903	cis	HMGA1P7
cg15760474_NPM1P51	-5.476251961	2.34E-07	0.001872063	-0.815616009	0.815616009	cis	NPM1P51
cg10664162_LINC00200	5.409881281	3.16E-07	0.002410661	0.927213287	0.927213287	cis	LINC00200
cg08989647_ASB18	-5.405600931	3.22E-07	0.002410661	-1.207415375	1.207415375	cis	ASB18
cg18668020_NUS1P4	-5.267613852	5.97E-07	0.004329838	-0.993314504	0.993314504	cis	NUS1P4
cg18664856_IGHA1	-5.227863105	7.12E-07	0.005007433	-0.890929123	0.890929123	cis	IGHA1
cg16919093_KRTAP2-5P	-5.19551752	8.22E-07	0.005606078	-1.049274389	1.049274389	cis	KRTAP2-5P
cg14646214_IGF2-AS	5.146278	1.02E-06	0.006761421	0.736940858	0.736940858	cis	IGF2-AS
cg14687118_RNA5SP328	5.123987294	1.12E-06	0.007149769	0.863542701	0.863542701	cis	RNA5SP328
cg15542496_TRBV28	5.120815587	1.14E-06	0.007149769	0.799621722	0.799621722	cis	TRBV28
cg22503024_SNORD115-37	-5.041011542	1.61E-06	0.00967029	-0.795613731	0.795613731	cis	SNORD115-37
cg06832862_RPL7P13	-5.039273333	1.63E-06	0.00967029	-0.779487767	0.779487767	cis	RPL7P13
cg20161227_ZDHHC20P2	5.027437007	1.71E-06	0.009923805	0.789200641	0.789200641	cis	ZDHHC20P2
cg24360513_OR2T12	-5.01682257	1.79E-06	0.010136005	-0.798454819	0.798454819	cis	OR2T12
cg04887104_OBP2A	-4.975526204	2.14E-06	0.011820452	-0.904321647	0.904321647	cis	OBP2A
cg01777786_RNU6-926P	4.949476606	2.39E-06	0.012910311	0.76941229	0.76941229	cis	RNU6-926P
cg26229895_GPR53P	4.922944492	2.68E-06	0.014132395	0.721330564	0.721330564	cis	GPR53P
cg20366486_GLT6D1	4.908295907	2.85E-06	0.014709104	0.908456854	0.908456854	cis	GLT6D1
cg08825286_USP17L6P	-4.885215408	3.15E-06	0.015874081	-1.057714891	1.057714891	cis	USP17L6P
cg10723869_SHPK	4.860035498	3.50E-06	0.017287673	0.862913992	0.862913992	cis	SHPK
cg01037617_SNORA9B	4.82823701	4.01E-06	0.019362694	0.83885084	0.83885084	cis	SNORA9B
cg17337670_MYL2	-4.812046976	4.29E-06	0.020113167	-0.751192948	0.751192948	cis	MYL2
cg00912942_CLCN6	4.809523301	4.33E-06	0.020113167	0.987904375	0.987904375	cis	CLCN6
cg24604214_ATAD3C	-4.803023256	4.45E-06	0.020265411	-0.688495638	0.688495638	cis	ATAD3C
cg02747151_SNORD115-30	4.770058775	5.12E-06	0.022824127	0.933961378	0.933961378	cis	SNORD115-30
cg08818130_HTR1F	-4.754383828	5.46E-06	0.023801634	-1.182588293	1.182588293	cis	HTR1F
cg25217772_SLC22A8	4.748719505	5.59E-06	0.023801634	0.751151446	0.751151446	cis	SLC22A8
cg18320766_NLRP4	4.746612325	5.64E-06	0.023801634	0.74240752	0.74240752	cis	NLRP4
cg00337181_LINC02829	4.739655609	5.81E-06	0.02388358	0.905230951	0.905230951	cis	LINC02829
cg12606911_REEP1	4.737226953	5.87E-06	0.02388358	0.73468784	0.73468784	cis	REEP1
cg04727604_RPS15P9	4.714876444	6.44E-06	0.025760719	1.745623832	1.745623832	cis	RPS15P9
cg18268631_RNY4P30	4.66566071	7.90E-06	0.031052841	1.724857293	1.724857293	cis	RNY4P30
cg19147015_GPR53P	4.650891723	8.39E-06	0.032453899	0.701731799	0.701731799	cis	GPR53P
cg07817705_TCF21	-4.640821017	8.75E-06	0.033273926	-0.900951159	0.900951159	cis	TCF21
cg15541606_GNG13	-4.612856433	9.81E-06	0.036723183	-0.759423144	0.759423144	cis	GNG13
cg04071398_RPL35AP3	-4.592083779	1.07E-05	0.038445736	-0.705132471	0.705132471	cis	RPL35AP3
cg01028000_RN7SL553P	4.586725323	1.09E-05	0.038445736	0.848943307	0.848943307	cis	RN7SL553P
cg09789229_RNA5SP427	4.586314073	1.09E-05	0.038445736	0.742141797	0.742141797	cis	RNA5SP427
cg09588157_HOXC9	-4.584011887	1.10E-05	0.038445736	-1.489560622	1.489560622	cis	HOXC9
cg16092069_IGHG3	-4.582703063	1.11E-05	0.038445736	-0.797179115	0.797179115	cis	IGHG3
cg14339668_DPYSL5	4.569884003	1.17E-05	0.039133692	0.692636814	0.692636814	cis	DPYSL5
cg15377174_RPL7P4	4.568055489	1.18E-05	0.039133692	0.806514524	0.806514524	cis	RPL7P4
cg17106653_CARD8	4.567618707	1.18E-05	0.039133692	0.872369539	0.872369539	cis	CARD8
cg02747151_SNORD115-9	-4.530138876	1.37E-05	0.044645525	-0.788073155	0.788073155	cis	SNORD115-9
cg23487414_RPL7P4	4.528265544	1.39E-05	0.044645525	0.749175697	0.749175697	cis	RPL7P4
cg05992185_BPIFB3	-4.522185225	1.42E-05	0.045132127	-0.695398883	0.695398883	cis	BPIFB3
cg17104484_OR52L1	-4.480402038	1.68E-05	0.052704288	-0.686789926	0.686789926	cis	OR52L1
cg07585951_RN7SL420P	-4.466168462	1.78E-05	0.055065107	-0.686644127	0.686644127	cis	RN7SL420P
cg16919093_KRTAP2-2	-4.433916242	2.03E-05	0.061839721	-0.873897442	0.873897442	cis	KRTAP2-2
cg13055103_PPIAP59	4.422968434	2.12E-05	0.063765893	0.707660762	0.707660762	cis	PPIAP59
cg21078196_AZU1	-4.355377804	2.77E-05	0.082338787	-0.840864629	0.840864629	cis	AZU1
cg10625365_DPT	4.345883834	2.87E-05	0.083801908	0.803358087	0.803358087	cis	DPT
cg27513510_FUT8	-4.34450867	2.89E-05	0.083801908	-0.915715733	0.915715733	cis	FUT8
cg22280068_OR4F2P	-4.33951296	2.95E-05	0.084414748	-0.770619125	0.770619125	cis	OR4F2P
cg20470643_LINC02097	4.328883972	3.07E-05	0.086951981	0.691660967	0.691660967	cis	LINC02097
cg15411736_PTMAP4	4.315355403	3.24E-05	0.090599424	0.667006627	0.667006627	cis	PTMAP4
cg18765801_RN7SL317P	4.29526263	3.51E-05	0.096863617	1.973391619	1.973391619	cis	RN7SL317P
cg15122841_SNED1-AS1	-4.289977827	3.58E-05	0.097579318	-1.308435552	1.308435552	cis	SNED1-AS1
cg20339553_SUCLA2P2	4.285584916	3.64E-05	0.097579318	0.736756968	0.736756968	cis	SUCLA2P2
cg09809224_CCK	4.284416779	3.66E-05	0.097579318	0.81601683	0.81601683	cis	CCK
cg19703425_CRYGS	-4.262254633	3.99E-05	0.105189727	-1.112095755	1.112095755	cis	CRYGS
cg15452182_ISCUP1	-4.25158131	4.16E-05	0.108422271	-0.715742658	0.715742658	cis	ISCUP1
cg13433881_IGKV1OR2-3	4.244352876	4.28E-05	0.11027449	0.657474159	0.657474159	cis	IGKV1OR2-3
cg18320766_NLRP11	4.214931671	4.79E-05	0.1208695	0.679141593	0.679141593	cis	NLRP11
cg22829098_SNORD42B	4.21190412	4.85E-05	0.1208695	0.740770277	0.740770277	cis	SNORD42B
cg16092069_IGHG4	-4.210434363	4.88E-05	0.1208695	-0.743996199	0.743996199	cis	IGHG4
cg24856383_NPM1P29	4.20946948	4.90E-05	0.1208695	1.005070208	1.005070208	cis	NPM1P29
cg15137954_OR51A1P	-4.205596278	4.97E-05	0.121400899	-0.679242756	0.679242756	cis	OR51A1P
cg03425163_IPO7P2	4.176505742	5.56E-05	0.133021203	0.70510166	0.70510166	cis	IPO7P2
cg13879760_SMCR5	4.165622153	5.80E-05	0.137272147	0.69958503	0.69958503	cis	SMCR5
cg08188698_UQCRHP1	4.147025464	6.23E-05	0.145926785	0.69616143	0.69616143	cis	UQCRHP1
cg07637672_CTAGE3P	4.143239866	6.32E-05	0.146575576	0.692325394	0.692325394	cis	CTAGE3P
cg10905486_COL10A1	4.135745688	6.50E-05	0.149342626	0.737163268	0.737163268	cis	COL10A1
cg19039925_OR52E7P	-4.124565424	6.78E-05	0.150234188	-0.700420642	0.700420642	cis	OR52E7P
cg15122841_UICLM	-4.12410985	6.80E-05	0.150234188	-1.22371356	1.22371356	cis	UICLM
cg21372392_LINC01760	4.124011976	6.80E-05	0.150234188	0.698122772	0.698122772	cis	LINC01760
cg15392109_RNU6-376P	4.118383366	6.95E-05	0.152044474	0.830633557	0.830633557	cis	RNU6-376P
cg23290207_SLC38A11	4.108315419	7.22E-05	0.156179531	0.758089474	0.758089474	cis	SLC38A11
cg16570157_DRD4	4.106423882	7.27E-05	0.156179531	0.77919489	0.77919489	cis	DRD4
cg16092069_IGHA2	-4.102058969	7.39E-05	0.157335919	-0.733265458	0.733265458	cis	IGHA2
cg21822187_HMGA2-AS1	4.081028966	8.01E-05	0.168853761	0.697859974	0.697859974	cis	HMGA2-AS1
cg15196197_HLA-S	4.057241118	8.76E-05	0.182946052	0.649389512	0.649389512	cis	HLA-S
cg24859375_APOBEC1	-4.055050542	8.83E-05	0.182946052	-0.663418396	0.663418396	cis	APOBEC1
cg05226043_OR2H1	4.044474746	9.19E-05	0.188698367	0.613550516	0.613550516	cis	OR2H1
cg23328066_CCDC18-AS1	-4.041760167	9.28E-05	0.188963882	-1.297314769	1.297314769	cis	CCDC18-AS1
cg08160477_RPL7P4	4.036259949	9.48E-05	0.191236142	0.822387495	0.822387495	cis	RPL7P4
cg22918152_ZSCAN4	4.030959198	9.67E-05	0.192077368	0.630612743	0.630612743	cis	ZSCAN4
cg07179688_RPS3AP39	4.03050329	9.69E-05	0.192077368	0.700178942	0.700178942	cis	RPS3AP39
cg17866165_SLC26A4-AS1	-4.026721773	9.82E-05	0.193172891	-0.674032521	0.674032521	cis	SLC26A4-AS1
cg26435670_RPS26P38	4.011666282	0.00010395	0.202671221	0.719385564	0.719385564	cis	RPS26P38
cg18031307_LINC01291	-4.005795509	0.000106259	0.205446566	-0.700303498	0.700303498	cis	LINC01291
cg12953599_ELOA2	4.003289328	0.00010726	0.205667139	2.714876899	2.714876899	cis	ELOA2
cg01521225_ACTN2	-3.999807907	0.000108664	0.206652933	-0.661176171	0.661176171	cis	ACTN2
cg16853842_OR6C68	-3.989716015	0.000112837	0.212842812	-0.638613467	0.638613467	cis	OR6C68
cg12372163_GOLGA8G	-3.981275239	0.000116443	0.216663084	-0.652651138	0.652651138	cis	GOLGA8G
cg18482892_ASB14	3.980539509	0.000116763	0.216663084	0.677812809	0.677812809	cis	ASB14
cg00325112_GAPDHP29	-3.978476036	0.000117663	0.216663084	-0.723785298	0.723785298	cis	GAPDHP29
cg01018999_RNU6-1249P	3.972266223	0.000120414	0.219982017	0.686763184	0.686763184	cis	RNU6-1249P
cg15542496_TAS2R40	3.969206087	0.000121792	0.220761027	0.588192476	0.588192476	cis	TAS2R40
cg20537554_MMP21	3.966167166	0.000123175	0.221537544	0.72345367	0.72345367	cis	MMP21
cg03098826_GIMAP3P	-3.962344191	0.000124937	0.222977062	-0.832075119	0.832075119	cis	GIMAP3P
cg00320608_RNA5SP89	3.957202968	0.000127343	0.225537493	0.728321775	0.728321775	cis	RNA5SP89
cg10099574_RPL32P31	-3.954498177	0.000128627	0.226085502	-0.74611369	0.74611369	cis	RPL32P31
cg08679238_LTF	3.947024789	0.000132239	0.230686352	0.670574455	0.670574455	cis	LTF
cg03687084_RNU6-627P	3.943235645	0.000134107	0.231428041	0.657593654	0.657593654	cis	RNU6-627P
cg15377174_LINC00243	3.941017513	0.000135212	0.231428041	0.728020141	0.728020141	cis	LINC00243
cg24240870_SNORD42B	3.938566479	0.000136443	0.231428041	0.674636827	0.674636827	cis	SNORD42B
cg12129912_C10orf62	3.936997654	0.000137237	0.231428041	0.710851631	0.710851631	cis	C10orf62
cg22918152_ZSCAN5B	-3.936182224	0.000137651	0.231428041	-0.70799256	0.70799256	cis	ZSCAN5B
cg22201573_NAT8L	-3.926446057	0.000142691	0.236880522	-0.6590012	0.6590012	cis	NAT8L
cg10411658_IDI1	3.923611488	0.000144191	0.236880522	0.75977298	0.75977298	cis	IDI1
cg01032946_CTF2P	3.92056667	0.000145819	0.236880522	0.649426432	0.649426432	cis	CTF2P
cg15376531_LINC00917	3.920553417	0.000145826	0.236880522	0.585050128	0.585050128	cis	LINC00917
cg03179052_CTAGE12P	-3.918800535	0.000146771	0.236880522	-1.174639676	1.174639676	cis	CTAGE12P
cg19455396_RN7SL26P	-3.918340565	0.00014702	0.236880522	-0.804863728	0.804863728	cis	RN7SL26P
cg02976309_LINCMD1	-3.909667152	0.000151792	0.242881163	-0.633202368	0.633202368	cis	LINCMD1
cg13070763_LTF	3.902310462	0.000155954	0.247831779	0.634665894	0.634665894	cis	LTF
cg05979484_SEPTIN14	3.896978565	0.000159038	0.251013865	0.661216819	0.661216819	cis	SEPTIN14
cg16404630_RNU6-869P	3.890876158	0.000162639	0.254963439	0.618596551	0.618596551	cis	RNU6-869P
cg25408960_RNU6-40P	-3.878928978	0.000169916	0.262819115	-0.671906743	0.671906743	cis	RNU6-40P
cg18057692_OR1E1	-3.873568717	0.00017328	0.266248263	-0.667304652	0.667304652	cis	OR1E1
cg07658508_RNF212	-3.867430448	0.000177211	0.270496587	-0.633587283	0.633587283	cis	RNF212
cg10115321_POU5F1	-3.865175243	0.000178677	0.270950772	-0.686250634	0.686250634	cis	POU5F1
cg05943251_ITIH4	-3.849237346	0.000189366	0.28475136	-0.707684396	0.707684396	cis	ITIH4
cg09076900_SLC26A4	3.847984321	0.000190232	0.28475136	0.612825332	0.612825332	cis	SLC26A4
cg15465092_RN7SKP226	3.846160439	0.000191499	0.284810185	0.751800905	0.751800905	cis	RN7SKP226
cg15541606_PDIA2	-3.840631813	0.000195388	0.288743786	-0.673919445	0.673919445	cis	PDIA2
cg05943251_ITIH4-AS1	-3.838199575	0.000197123	0.289463688	-0.680913044	0.680913044	cis	ITIH4-AS1
cg00935234_RN7SL561P	-3.835614803	0.000198982	0.290356706	-0.67343061	0.67343061	cis	RN7SL561P
cg05508245_WIPI2	3.830534161	0.000202686	0.293913067	0.816562808	0.816562808	cis	WIPI2
cg14094375_MYMK	-3.82103755	0.000209786	0.299986559	-0.711637089	0.711637089	cis	MYMK
cg10982113_RPL7P4	3.81949519	0.000210961	0.299986559	0.640470554	0.640470554	cis	RPL7P4
cg25812123_KRTAP13-5P	-3.818580118	0.000211662	0.299986559	-0.645543792	0.645543792	cis	KRTAP13-5P
cg10766341_LINC02097	3.818078185	0.000212047	0.299986559	0.627879142	0.627879142	cis	LINC02097
cg02262162_IQCF3	-3.814725133	0.000214636	0.301809029	-0.788566197	0.788566197	cis	IQCF3
cg15251010_KRTAP24-1	-3.811899932	0.00021684	0.303072438	-0.749942614	0.749942614	cis	KRTAP24-1
cg04287289_CPNE7	3.809618004	0.000218637	0.303753507	0.629010431	0.629010431	cis	CPNE7
cg08973565_RPL36P20	-3.806639742	0.000221003	0.305212947	-0.735798662	0.735798662	cis	RPL36P20
cg16763508_SHANK2-AS3	3.790667637	0.000234112	0.317423058	0.64621384	0.64621384	cis	SHANK2-AS3
cg01028000_BHLHE40	3.787101422	0.000237138	0.317423058	0.704672362	0.704672362	cis	BHLHE40
cg17411935_LGALSL-DT	3.786360083	0.000237772	0.317423058	0.636995447	0.636995447	cis	LGALSL-DT
cg04877959_SLC38A8	-3.78494763	0.000238984	0.317423058	-0.689558937	0.689558937	cis	SLC38A8
cg10766341_SOX9-AS1	3.784437245	0.000239423	0.317423058	0.618534618	0.618534618	cis	SOX9-AS1
cg16092069_IGHG1	-3.782893743	0.000240757	0.317423058	-0.68513841	0.68513841	cis	IGHG1
cg03176298_IFNA10	-3.781365111	0.000242084	0.317423058	-0.72069888	0.72069888	cis	IFNA10
cg16092069_IGHV3-43	-3.776682695	0.000246194	0.317423058	-0.687969036	0.687969036	cis	IGHV3-43
cg15541606_ARHGDIG	-3.776580212	0.000246284	0.317423058	-0.662972016	0.662972016	cis	ARHGDIG
cg10991855_FOXO3	-3.776573025	0.000246291	0.317423058	-0.647827863	0.647827863	cis	FOXO3
cg17866165_BCAP29	-3.776045629	0.000246758	0.317423058	-0.635040712	0.635040712	cis	BCAP29
cg19761267_RPL21P54	3.775063972	0.00024763	0.317423058	1.071703322	1.071703322	cis	RPL21P54
cg26379583_DNAJA1P6	3.765355188	0.000256411	0.326873454	0.599280049	0.599280049	cis	DNAJA1P6
cg20064459_LGALSL-DT	3.756316344	0.000264852	0.335788311	0.633736135	0.633736135	cis	LGALSL-DT
cg16092069_IGHD6-13	-3.74950057	0.00027139	0.342207641	-0.660142361	0.660142361	cis	IGHD6-13
cg00013655_HBAP1	3.740285666	0.000280473	0.350038694	0.592313253	0.592313253	cis	HBAP1
cg15122841_SNED1	-3.740141364	0.000280618	0.350038694	-1.106058447	1.106058447	cis	SNED1
cg23461216_SSBP4	3.73451159	0.000286311	0.35410685	0.726636132	0.726636132	cis	SSBP4
cg18180710_CCDC175	3.733904426	0.000286931	0.35410685	0.688838887	0.688838887	cis	CCDC175
cg14780957_LINC01589	-3.728001117	0.000293031	0.358268886	-0.637970519	0.637970519	cis	LINC01589
cg03081173_RPL7P4	3.727317194	0.000293746	0.358268886	0.62301365	0.62301365	cis	RPL7P4
cg08741063_DAP3P2	3.726181378	0.000294936	0.358268886	0.655253963	0.655253963	cis	DAP3P2
cg12707723_KRT8P7	-3.717583439	0.000304097	0.365568811	-0.706868093	0.706868093	cis	KRT8P7
cg17867325_KRTAP3-1	3.712891257	0.00030921	0.369798634	1.006835024	1.006835024	cis	KRTAP3-1
cg16999170_KRTAP24-1	-3.711095827	0.000311187	0.370255324	-0.655116493	0.655116493	cis	KRTAP24-1
cg24711094_RNU6-672P	-3.706316289	0.000316511	0.37235649	-0.71895377	0.71895377	cis	RNU6-672P
cg24439232_RN7SKP93	3.705548402	0.000317374	0.37235649	0.660726864	0.660726864	cis	RN7SKP93
cg04136018_OR10W1	-3.705198558	0.000317768	0.37235649	-0.58548723	0.58548723	cis	OR10W1
cg12603344_SNORD42B	3.698799797	0.000325057	0.377819955	0.633320444	0.633320444	cis	SNORD42B
cg07814977_RN7SKP186	-3.696450312	0.000327773	0.377819955	-0.663066504	0.663066504	cis	RN7SKP186
cg19569208_GPR45	3.695859414	0.00032846	0.377819955	0.748986285	0.748986285	cis	GPR45
cg00912942_ANGPTL7	3.69479447	0.0003297	0.377819955	0.771192417	0.771192417	cis	ANGPTL7
cg14787030_IGKV1OR2-3	-3.694047918	0.000330573	0.377819955	-0.730510981	0.730510981	cis	IGKV1OR2-3
cg10195698_ELOVL2	3.686876633	0.000339064	0.385625644	0.646535667	0.646535667	cis	ELOVL2
cg16092069_IGHV1-3	-3.68123933	0.000345884	0.390016961	-0.676720757	0.676720757	cis	IGHV1-3
cg00218134_KRT17P7	3.679619527	0.000347867	0.390016961	0.58976768	0.58976768	cis	KRT17P7
cg15084390_SLC6A19	3.671739171	0.000357672	0.398662533	0.621708687	0.621708687	cis	SLC6A19
cg05669210_RPS29P15	3.670593764	0.000359118	0.398662533	3.032043391	3.032043391	cis	RPS29P15
cg16092069_IGHV2-5	-3.667396589	0.000363186	0.401257837	-0.658368896	0.658368896	cis	IGHV2-5
cg06538881_RPS3AP39	3.66152006	0.000370775	0.403426736	0.622641097	0.622641097	cis	RPS3AP39
cg20689962_RNU6-1245P	3.660664029	0.000371894	0.403426736	0.640031923	0.640031923	cis	RNU6-1245P
cg15377174_GABBR1	3.660503201	0.000372104	0.403426736	0.652660209	0.652660209	cis	GABBR1
cg03380512_SUMO2P8	3.658818654	0.000374315	0.403935953	0.621764677	0.621764677	cis	SUMO2P8
cg15048534_CD300C	-3.654918794	0.00037948	0.407614533	-0.635760155	0.635760155	cis	CD300C
cg11979875_ADAD1	-3.647486131	0.000389513	0.414967629	-0.66001589	0.66001589	cis	ADAD1
cg23461216_ATP13A1	3.647200715	0.000389903	0.414967629	0.714146362	0.714146362	cis	ATP13A1
cg20820894_SNORD42B	3.64553977	0.000392181	0.415486281	0.621833705	0.621833705	cis	SNORD42B
cg02616251_MPPED1	3.643850047	0.000394512	0.416055465	0.767663438	0.767663438	cis	MPPED1
cg04835971_HMGA2-AS1	3.637697228	0.000403109	0.421113873	0.663139836	0.663139836	cis	HMGA2-AS1
cg11921348_RPSAP23	3.636534542	0.000404753	0.421113873	0.648390061	0.648390061	cis	RPSAP23
cg00455386_RNA5SP247	3.622819456	0.000424635	0.4398271	0.628075913	0.628075913	cis	RNA5SP247
cg11921348_MTCYBP39	-3.620063898	0.000428739	0.441249884	-0.444846585	0.444846585	cis	MTCYBP39
cg08206358_PPP1R27	3.619347675	0.000429812	0.441249884	0.621490865	0.621490865	cis	PPP1R27
cg03106914_OR2W1	-3.616876981	0.000433533	0.441288944	-0.605773403	0.605773403	cis	OR2W1
cg13875403_KCNJ4	-3.615617994	0.000435441	0.441288944	-0.668425629	0.668425629	cis	KCNJ4
cg03556491_ABCC5	3.612712404	0.000439874	0.441288944	0.563356611	0.563356611	cis	ABCC5
cg09640447_OR10AD1	3.611595881	0.000441588	0.441288944	0.616266397	0.616266397	cis	OR10AD1
cg25217772_SLC22A25	3.611220339	0.000442166	0.441288944	0.606228901	0.606228901	cis	SLC22A25
cg16092069_IGHA1	-3.611003972	0.0004425	0.441288944	-0.645524793	0.645524793	cis	IGHA1
cg24597457_RNU6-177P	-3.609607775	0.000444657	0.441288944	-0.638952453	0.638952453	cis	RNU6-177P
cg11167446_ASB14	3.609343727	0.000445066	0.441288944	0.601167634	0.601167634	cis	ASB14
cg00512739_LEAP2	3.607437747	0.00044803	0.442282566	0.629052052	0.629052052	cis	LEAP2
cg27288272_RNU1-93P	3.605082645	0.000451718	0.442282566	0.620755788	0.620755788	cis	RNU1-93P
cg21078196_RPS2P52	3.60503839	0.000451787	0.442282566	0.64264899	0.64264899	cis	RPS2P52
cg20689962_RNU6-949P	3.603236125	0.000454629	0.442579595	0.5961161	0.5961161	cis	RNU6-949P
cg11153505_TMEM255B	3.602429928	0.000455906	0.442579595	0.594766905	0.594766905	cis	TMEM255B
cg01660000_RNU6-1155P	-3.596355271	0.000465635	0.444199297	-0.627538831	0.627538831	cis	RNU6-1155P
cg11921888_TLX1NB	3.5961621	0.000465948	0.444199297	0.616825739	0.616825739	cis	TLX1NB
cg03365111_LINC01219	-3.595055692	0.000467742	0.444199297	-0.622432209	0.622432209	cis	LINC01219
cg12875538_ARL4AP1	3.594933735	0.00046794	0.444199297	0.64688531	0.64688531	cis	ARL4AP1
cg23767840_EVPLL	3.593446097	0.000470363	0.444199297	0.763172794	0.763172794	cis	EVPLL
cg23461216_KLHL26	3.593272848	0.000470646	0.444199297	0.698608435	0.698608435	cis	KLHL26
cg14311085_LINC01345	3.593008709	0.000471078	0.444199297	0.764441932	0.764441932	cis	LINC01345
cg15224348_CEACAM22P	-3.590579437	0.000475067	0.444444472	-0.620891924	0.620891924	cis	CEACAM22P
cg04748098_CACNG7	3.587891335	0.000479518	0.44680695	0.576725321	0.576725321	cis	CACNG7
cg10904293_IGKV1OR2-3	-3.584010727	0.000486013	0.450736677	-0.631434381	0.631434381	cis	IGKV1OR2-3
cg10449536_RNU6-435P	3.582045676	0.000489334	0.450736677	0.68079387	0.68079387	cis	RNU6-435P
cg17178761_RNU6-1249P	3.581910092	0.000489564	0.450736677	0.618939246	0.618939246	cis	RNU6-1249P
cg04748098_VN1R4	3.58002377	0.000492773	0.451898001	0.567340161	0.567340161	cis	VN1R4
cg17390106_BTNL2	3.577075253	0.000497829	0.452507958	0.603319751	0.603319751	cis	BTNL2
cg11270687_ADGRA2	3.574542636	0.000502211	0.452507958	0.660617822	0.660617822	cis	ADGRA2
cg03283042_TBL1XR1-AS1	3.574330615	0.000502579	0.452507958	0.615227761	0.615227761	cis	TBL1XR1-AS1
cg25161512_BET1-AS1	3.574178634	0.000502843	0.452507958	0.623490339	0.623490339	cis	BET1-AS1
cg22562494_KRT223P	3.573979569	0.00050319	0.452507958	0.641039859	0.641039859	cis	KRT223P
cg03304332_NHP2P2	-3.568129247	0.00051347	0.458200925	-0.593051526	0.593051526	cis	NHP2P2
cg09789541_DEFB109C	3.565304726	0.000518504	0.460920271	0.656267707	0.656267707	cis	DEFB109C
cg05344583_RNU6-1249P	3.563486257	0.00052177	0.462052829	0.615269949	0.615269949	cis	RNU6-1249P
cg09623010_SOX9-AS1	3.560688859	0.000526831	0.463808539	0.594735622	0.594735622	cis	SOX9-AS1
cg20375654_GOLGA1	3.560183453	0.00052775	0.463808539	0.658114454	0.658114454	cis	GOLGA1
cg01451277_RASL12	-3.557993438	0.000531752	0.464166902	-0.643839901	0.643839901	cis	RASL12
cg18331249_MATN2	3.557771171	0.000532159	0.464166902	0.587740718	0.587740718	cis	MATN2
cg18447419_SLC6A18	-3.55441687	0.000538348	0.467806025	-0.629803373	0.629803373	cis	SLC6A18
cg02601452_BET1-AS1	3.539920142	0.000565882	0.488076447	0.600563984	0.600563984	cis	BET1-AS1
cg05884205_EMILIN1	-3.53860478	0.000568445	0.488441048	-0.617667561	0.617667561	cis	EMILIN1
cg26083458_HLA-DPB1	-3.537546385	0.000570515	0.488441048	-0.603593836	0.603593836	cis	HLA-DPB1
cg05334062_HMGN2P25	-3.535512436	0.000574514	0.489718151	-1.028558758	1.028558758	cis	HMGN2P25
cg12353041_PTPRK-AS1	3.532204865	0.000581072	0.489718151	0.626899762	0.626899762	cis	PTPRK-AS1
cg26598859_LINC01423	-3.532119224	0.000581243	0.489718151	-1.112283226	1.112283226	cis	LINC01423
cg00732589_HNRNPA1P60	-3.532115115	0.000581251	0.489718151	-0.597922728	0.597922728	cis	HNRNPA1P60
cg03979788_NEU4	-3.531459074	0.000582561	0.489718151	-0.628181904	0.628181904	cis	NEU4
cg04431059_SLC35G4	-3.530139867	0.000585202	0.489799144	-0.57571758	0.57571758	cis	SLC35G4
cg14669863_DCST2	3.52800611	0.000589499	0.489799144	0.682632475	0.682632475	cis	DCST2
cg02019090_AK3P5	3.527848376	0.000589818	0.489799144	0.597317603	0.597317603	cis	AK3P5
cg18219565_EAF2	3.526898667	0.000591741	0.489799144	0.814888987	0.814888987	cis	EAF2
cg09449927_RPL17P17	3.526174066	0.000593212	0.489799144	0.662243639	0.662243639	cis	RPL17P17
cg23992410_KCNK2	-3.513852272	0.000618763	0.507285349	-0.592804592	0.592804592	cis	KCNK2
cg02902649_UGT2A3	3.510707624	0.000625448	0.507730882	0.599638292	0.599638292	cis	UGT2A3
cg14687118_RPS27P18	3.509490398	0.000628054	0.507730882	0.639065923	0.639065923	cis	RPS27P18
cg18598117_ADAMTSL5	3.507276382	0.00063282	0.507730882	0.614881143	0.614881143	cis	ADAMTSL5
cg09705622_MYO6	3.504248821	0.000639392	0.507730882	0.654329912	0.654329912	cis	MYO6
cg05921384_RNU7-92P	3.503776226	0.000640424	0.507730882	0.594272043	0.594272043	cis	RNU7-92P
cg13150171_FOXO6	3.503308258	0.000641447	0.507730882	0.595777682	0.595777682	cis	FOXO6
cg20740024_RPL12P31	-3.503044984	0.000642024	0.507730882	-0.595001423	0.595001423	cis	RPL12P31
cg05154833_GPR89P	-3.502705756	0.000642767	0.507730882	-0.591307671	0.591307671	cis	GPR89P
cg09131317_BET1-AS1	3.502678938	0.000642826	0.507730882	0.597199324	0.597199324	cis	BET1-AS1
cg20337110_DHX37	-3.502532904	0.000643146	0.507730882	-0.687410468	0.687410468	cis	DHX37
cg00512739_MIR3936HG	3.502237104	0.000643795	0.507730882	0.603789925	0.603789925	cis	MIR3936HG
cg14646214_COX6CP18	3.501431026	0.000645567	0.507730882	0.653882435	0.653882435	cis	COX6CP18
cg20892606_RPL7P46	3.498222719	0.000652666	0.510657075	0.600071334	0.600071334	cis	RPL7P46
cg16263615_SSBP3-AS1	3.497762733	0.00065369	0.510657075	0.650916754	0.650916754	cis	SSBP3-AS1
cg03513472_PGM2L1	3.493369619	0.000663544	0.516615534	0.653091956	0.653091956	cis	PGM2L1
cg06540372_GATA3-AS1	-3.490518503	0.000670014	0.519005229	-0.610499036	0.610499036	cis	GATA3-AS1
cg01708411_GPR182	-3.486746067	0.000678665	0.523120364	-0.596064469	0.596064469	cis	GPR182
cg09554300_CACNA1S	3.485771602	0.000680917	0.523120364	0.586752672	0.586752672	cis	CACNA1S
cg09534232_SEC11B	3.48148378	0.00069091	0.526878373	0.590332422	0.590332422	cis	SEC11B
cg16145674_SEPTIN14	3.480632797	0.000692909	0.526878373	0.608705428	0.608705428	cis	SEPTIN14
cg17918184_LINC00487	-3.47979107	0.000694892	0.526878373	-0.668586756	0.668586756	cis	LINC00487
cg08160477_LINC00243	3.474508696	0.00070746	0.533929168	0.741539953	0.741539953	cis	LINC00243
cg22263704_COL14A1	-3.473953167	0.000708794	0.533929168	-0.547360249	0.547360249	cis	COL14A1
cg04711294_MIR1262	3.472326818	0.000712713	0.535143952	0.601794475	0.601794475	cis	MIR1262
cg22646074_UQCC1	3.469552905	0.000719445	0.536364294	0.632130148	0.632130148	cis	UQCC1
cg13926358_PALM3	3.468850511	0.000721159	0.536364294	0.586587018	0.586587018	cis	PALM3
cg02778086_DLX2-DT	-3.468803435	0.000721274	0.536364294	-0.600864424	0.600864424	cis	DLX2-DT
cg01378159_RN7SL704P	3.463780315	0.000733646	0.543552923	0.635477474	0.635477474	cis	RN7SL704P
cg20599295_RNA5SP375	-3.462983544	0.000735626	0.543552923	-0.577355432	0.577355432	cis	RNA5SP375
cg14615927_OTOS	3.460887924	0.00074086	0.543910388	0.589982054	0.589982054	cis	OTOS
cg23426633_RN7SKP186	-3.460742003	0.000741226	0.543910388	-0.645738288	0.645738288	cis	RN7SKP186
cg12129912_SFRP5	3.459977997	0.000743143	0.543910388	0.608224348	0.608224348	cis	SFRP5
cg09887955_PHLDA3	3.454965894	0.000755839	0.549698448	0.56403913	0.56403913	cis	PHLDA3
cg23626131_RNU6-627P	3.454601241	0.00075677	0.549698448	0.575611565	0.575611565	cis	RNU6-627P
cg05407396_DDX39B-AS1	3.45405848	0.000758159	0.549698448	0.592376822	0.592376822	cis	DDX39B-AS1
cg22918152_ZNF551	3.452380559	0.000762467	0.550673127	0.598845181	0.598845181	cis	ZNF551
cg18132546_CRLF3P1	-3.45159954	0.00076448	0.550673127	-0.605178588	0.605178588	cis	CRLF3P1
cg07016261_NAPG	3.450769975	0.000766624	0.550673127	0.595241138	0.595241138	cis	NAPG
cg02792740_SERPINB1	3.447234836	0.000775822	0.55223614	0.577561732	0.577561732	cis	SERPINB1
cg10229938_ZFAT	-3.446763795	0.000777056	0.55223614	-0.642135997	0.642135997	cis	ZFAT
cg00689020_OR4F21	3.446281534	0.00077832	0.55223614	0.624909638	0.624909638	cis	OR4F21
cg09877744_HDAC10	3.443226251	0.000786378	0.556252145	0.62192134	0.62192134	cis	HDAC10
cg25205727_CLCP2	3.441289064	0.000791527	0.557122301	1.230241545	1.230241545	cis	CLCP2
cg02001279_ADAMTSL5	3.440214185	0.000794398	0.557122301	0.613029809	0.613029809	cis	ADAMTSL5
cg12020396_NLRP11	3.44005965	0.000794812	0.557122301	0.569792606	0.569792606	cis	NLRP11
cg14781700_ZMYM4-AS1	3.434221091	0.000810585	0.560941246	0.642726023	0.642726023	cis	ZMYM4-AS1
cg09073052_CTRC	3.433658856	0.00081212	0.560941246	0.577163625	0.577163625	cis	CTRC
cg23296665_ZNF418	3.433449248	0.000812693	0.560941246	0.698766876	0.698766876	cis	ZNF418
cg12129912_SLIT1	3.431776419	0.000817277	0.560941246	0.6024973	0.6024973	cis	SLIT1
cg05329960_PACRG-AS3	3.42965219	0.000823133	0.560941246	0.579941928	0.579941928	cis	PACRG-AS3
cg00512739_SLC22A5	3.428412583	0.000826569	0.560941246	0.590815864	0.590815864	cis	SLC22A5
cg14137316_TBC1D3P1	3.427665563	0.000828646	0.560941246	0.583591576	0.583591576	cis	TBC1D3P1
cg08129093_OTOG	-3.427470928	0.000829188	0.560941246	-0.604076213	0.604076213	cis	OTOG
cg12269782_HMGA2-AS1	3.425658093	0.000834252	0.560941246	0.60078761	0.60078761	cis	HMGA2-AS1
cg08742095_RNU6-177P	-3.425291191	0.00083528	0.560941246	-0.600944404	0.600944404	cis	RNU6-177P
cg25172145_BMP6P1	3.424846228	0.000836529	0.560941246	0.568395272	0.568395272	cis	BMP6P1
cg09583984_SRRM5	3.424692989	0.00083696	0.560941246	0.877151395	0.877151395	cis	SRRM5
cg01617955_PRSS48	3.424618582	0.000837169	0.560941246	0.592063638	0.592063638	cis	PRSS48
cg10363569_CCT8L1P	3.424499409	0.000837504	0.560941246	0.598735763	0.598735763	cis	CCT8L1P
cg14220777_MIR1256	3.422734749	0.000842479	0.560941246	0.600736425	0.600736425	cis	MIR1256
cg09817016_NPY6R	3.422258065	0.000843828	0.560941246	0.5928085	0.5928085	cis	NPY6R
cg13880275_ZNF558	-3.422091634	0.000844299	0.560941246	-0.639314345	0.639314345	cis	ZNF558
cg10261864_SNRPEP10	3.4205681	0.000848626	0.560941246	0.585378273	0.585378273	cis	SNRPEP10
cg18313144_TTC21B-AS1	3.419853157	0.000850663	0.560941246	0.613871766	0.613871766	cis	TTC21B-AS1
cg20375654_NR6A1	3.419600442	0.000851384	0.560941246	0.599463449	0.599463449	cis	NR6A1
cg10787600_ADAMTS2	3.418723798	0.000853891	0.560941246	0.774433564	0.774433564	cis	ADAMTS2
cg15251010_KRTAP27-1	-3.416721658	0.000859641	0.560941246	-0.666931184	0.666931184	cis	KRTAP27-1
cg01481646_RNU6-441P	3.415696777	0.000862599	0.560941246	0.582788816	0.582788816	cis	RNU6-441P
cg00232388_MIR22HG	3.415111184	0.000864293	0.560941246	0.581381617	0.581381617	cis	MIR22HG
cg17029237_LINC00469	3.413602627	0.000868672	0.560941246	0.593510213	0.593510213	cis	LINC00469
cg04774559_RPA2P2	3.41330993	0.000869524	0.560941246	0.578643813	0.578643813	cis	RPA2P2
cg03591123_AJAP1	3.412457208	0.000872011	0.560941246	1.471870082	1.471870082	cis	AJAP1
cg07814977_SNORD48	3.412348866	0.000872328	0.560941246	0.583910598	0.583910598	cis	SNORD48
cg20869369_RN7SKP100	3.411069384	0.000876073	0.560941246	0.580339937	0.580339937	cis	RN7SKP100
cg26610808_RPL22P17	3.409675527	0.00088017	0.560941246	0.614652935	0.614652935	cis	RPL22P17
cg22961457_CDH4	3.409406955	0.000880961	0.560941246	0.597419206	0.597419206	cis	CDH4
cg06417478_KLF1	-3.409385254	0.000881025	0.560941246	-0.626164323	0.626164323	cis	KLF1
cg18087761_LAMTOR5	3.407582636	0.000886355	0.560941246	0.588673356	0.588673356	cis	LAMTOR5
cg21075845_IQCF6	-3.406834881	0.000888575	0.560941246	-0.707569111	0.707569111	cis	IQCF6
cg26681770_BMP7-AS1	-3.406230225	0.000890374	0.560941246	-0.573183805	0.573183805	cis	BMP7-AS1
cg18452169_LINC00310	-3.405117896	0.000893692	0.560941246	-0.783156155	0.783156155	cis	LINC00310
cg14094375_SNORD36A	-3.404445165	0.000895704	0.560941246	-0.600246387	0.600246387	cis	SNORD36A
cg00966098_CTF2P	-3.404200915	0.000896436	0.560941246	-0.587765003	0.587765003	cis	CTF2P
cg10039163_ZNF251	-3.403859977	0.000897458	0.560941246	-0.615737206	0.615737206	cis	ZNF251
cg23391086_FXR2	-3.401918897	0.0009033	0.560941246	-0.59875222	0.59875222	cis	FXR2
cg00052482_RNY4P25	3.401191579	0.000905497	0.560941246	0.569802429	0.569802429	cis	RNY4P25
cg07607869_DAP3P2	3.400918622	0.000906323	0.560941246	0.623749529	0.623749529	cis	DAP3P2
cg01609658_TCHHL1	3.400408713	0.000907869	0.560941246	0.581759851	0.581759851	cis	TCHHL1
cg10852431_PRSS48	3.400017163	0.000909057	0.560941246	0.595107504	0.595107504	cis	PRSS48
cg09048129_THY1	3.398898318	0.00091246	0.561547762	0.590630408	0.590630408	cis	THY1
cg21078196_PRSS57	-3.397704834	0.000916103	0.562298502	-0.674506242	0.674506242	cis	PRSS57
cg07967644_RPS3AP39	3.396843893	0.00091874	0.562354994	0.617918584	0.617918584	cis	RPS3AP39
cg07096305_SERPINB1	3.396093844	0.000921043	0.562354994	0.557047315	0.557047315	cis	SERPINB1
cg23461216_RFXANK	3.386472057	0.00095107	0.579163893	0.669450019	0.669450019	cis	RFXANK
cg16977073_F11	-3.381356808	0.000967404	0.586404207	-0.602512917	0.602512917	cis	F11
cg09322432_SNORD13P1	3.381167271	0.000968014	0.586404207	0.604813666	0.604813666	cis	SNORD13P1
cg09623286_FGB	3.377709272	0.000979211	0.589709981	0.572398399	0.572398399	cis	FGB
cg20729171_KRT223P	3.377141874	0.00098106	0.589709981	0.61038388	0.61038388	cis	KRT223P
cg11608893_SNORD48	3.376694007	0.000982522	0.589709981	0.554262467	0.554262467	cis	SNORD48
cg20375654_RN7SL302P	-3.375084955	0.00098779	0.589709981	-0.588084647	0.588084647	cis	RN7SL302P
cg06721233_OR2A4	3.374897284	0.000988406	0.589709981	0.649992378	0.649992378	cis	OR2A4
cg17002338_USP6	-3.374588064	0.000989423	0.589709981	-0.560840199	0.560840199	cis	USP6
cg20537554_INSYN2A	3.374028691	0.000991263	0.589709981	0.622892819	0.622892819	cis	INSYN2A
cg17866165_SLC26A4	-3.371791976	0.000998655	0.592403787	-0.569765717	0.569765717	cis	SLC26A4
cg11921888_LINC02681	3.371116244	0.001000898	0.592403787	0.5617711	0.5617711	cis	LINC02681
cg23296665_ZNF544	3.367027494	0.001014572	0.598969199	0.710799805	0.710799805	cis	ZNF544
cg08574629_ARHGEF2-AS1	3.362924908	0.001028468	0.60436536	0.583920556	0.583920556	cis	ARHGEF2-AS1
cg21796654_RPS29P31	3.362004606	0.00103161	0.60436536	0.574235817	0.574235817	cis	RPS29P31
cg08894280_CYCSP35	-3.361628139	0.001032898	0.60436536	-1.058683521	1.058683521	cis	CYCSP35
cg24170716_VIP	-3.361034122	0.001034933	0.60436536	-0.620868565	0.620868565	cis	VIP
cg10141352_MME-AS1	3.360508396	0.001036737	0.60436536	0.550275691	0.550275691	cis	MME-AS1
cg25353287_RNU6-137P	3.358393369	0.001044025	0.606973259	1.111950755	1.111950755	cis	RNU6-137P
cg16092069_IGHV4-39	-3.357694716	0.001046442	0.606973259	-0.619012106	0.619012106	cis	IGHV4-39
cg06747314_UBE2Q1-AS1	-3.356430751	0.00105083	0.607998292	-0.589172707	0.589172707	cis	UBE2Q1-AS1
cg02501773_PRELID1P3	3.352866589	0.001063296	0.611510322	0.618951237	0.618951237	cis	PRELID1P3
cg16092069_IGHV3-11	-3.352475824	0.001064671	0.611510322	-0.61337094	0.61337094	cis	IGHV3-11
cg26299044_FBXO47	3.351582896	0.001067819	0.611510322	0.588837454	0.588837454	cis	FBXO47
cg23664533_COMP	-3.350976748	0.001069961	0.611510322	-0.582215993	0.582215993	cis	COMP
cg27594583_SSPOP	3.350943667	0.001070078	0.611510322	0.724918567	0.724918567	cis	SSPOP
cg02913884_SLC6A17-AS1	3.348780594	0.001077757	0.614384887	0.590151226	0.590151226	cis	SLC6A17-AS1
cg15274047_RPS15P9	3.347993916	0.001080562	0.614474268	0.538967515	0.538967515	cis	RPS15P9
cg18701685_TSSK4	3.34673899	0.001085051	0.614752472	0.776890157	0.776890157	cis	TSSK4
cg15377174_PAIP1P1	3.346376659	0.00108635	0.614752472	0.625230481	0.625230481	cis	PAIP1P1
cg04998498_RNU6-1107P	3.345229434	0.001090474	0.615584618	0.627411374	0.627411374	cis	RNU6-1107P
cg25569590_RPL7L1P2	3.342352358	0.00110088	0.619268801	0.57499099	0.57499099	cis	RPL7L1P2
cg18964140_LINC00330	3.341951227	0.001102339	0.619268801	0.657673744	0.657673744	cis	LINC00330
cg04657146_KLF1	-3.340352252	0.001108169	0.621040665	-0.613625519	0.613625519	cis	KLF1
cg20161227_EGFL8	3.337128845	0.001120012	0.622960095	0.562149092	0.562149092	cis	EGFL8
cg10991855_FIG4	-3.336604696	0.001121949	0.622960095	-0.5710673	0.5710673	cis	FIG4
cg09480190_LINC00311	-3.336500333	0.001122335	0.622960095	-0.605452021	0.605452021	cis	LINC00311
cg20951194_SAMD11	-3.335482484	0.001126106	0.623561572	-0.566663541	0.566663541	cis	SAMD11
cg26381498_CALR4P	3.333272755	0.001134334	0.626622236	0.581021034	0.581021034	cis	CALR4P
cg15541606_RGS11	-3.331165927	0.001142231	0.626769397	-0.586630253	0.586630253	cis	RGS11
cg20290983_TTBK1	3.33102554	0.001142759	0.626769397	0.547117247	0.547117247	cis	TTBK1
cg06320570_GANC	-3.32977094	0.001147488	0.626769397	-0.886133815	0.886133815	cis	GANC
cg05920113_RNU6-1093P	3.329098072	0.001150032	0.626769397	0.593530041	0.593530041	cis	RNU6-1093P
cg11086960_CEP57L1P1	-3.328932775	0.001150658	0.626769397	-0.640497791	0.640497791	cis	CEP57L1P1
cg16726234_WSB1	3.328234258	0.001153306	0.626769397	0.554051478	0.554051478	cis	WSB1
cg23461216_ARMC6	3.328180432	0.00115351	0.626769397	0.654131738	0.654131738	cis	ARMC6
cg04517903_RHOT2	3.325036432	0.001165501	0.630332156	0.587903869	0.587903869	cis	RHOT2
cg03179052_IFT74	-3.32304981	0.001173137	0.632617942	-0.995783922	0.995783922	cis	IFT74
cg02039555_ASTN2-AS1	3.322520319	0.001175181	0.632617942	0.802613537	0.802613537	cis	ASTN2-AS1
cg23613857_TRAJ61	-3.321580855	0.001178814	0.633104968	-0.602352497	0.602352497	cis	TRAJ61
cg19973291_CAT	3.320349989	0.00118359	0.634202155	0.607118118	0.607118118	cis	CAT
cg15949117_PA2G4P4	3.317030578	0.001196562	0.63967528	0.565261076	0.565261076	cis	PA2G4P4
cg15128295_RPS18P1	3.315121807	0.001204081	0.640186446	0.615800596	0.615800596	cis	RPS18P1
cg21520607_MIR1-1HG	-3.314847594	0.001205165	0.640186446	-0.583187867	0.583187867	cis	MIR1-1HG
cg12638476_SOX8	-3.314365221	0.001207073	0.640186446	-0.567556945	0.567556945	cis	SOX8
cg07784793_C1QTNF3	3.313227044	0.001211588	0.640186446	0.640733277	0.640733277	cis	C1QTNF3
cg10195698_GCM2	3.313050333	0.001212291	0.640186446	0.57328824	0.57328824	cis	GCM2
cg08355260_TLX2	3.312178726	0.001215761	0.640186446	0.552493459	0.552493459	cis	TLX2
cg00927911_RPL31P20	3.311909954	0.001216833	0.640186446	0.551934446	0.551934446	cis	RPL31P20
cg23328066_RPAP2	-3.309311617	0.001227241	0.644201614	-1.103940965	1.103940965	cis	RPAP2
cg10717214_HCG22	3.302711681	0.001254054	0.655279184	0.593270115	0.593270115	cis	HCG22
cg23202093_RNU6-435P	3.302474824	0.001255027	0.655279184	0.56797447	0.56797447	cis	RNU6-435P
cg22843912_RPL31P52	3.302039096	0.001256817	0.655279184	0.590309901	0.590309901	cis	RPL31P52
cg09003954_RNU6-742P	3.299892569	0.001265674	0.658417006	0.558430749	0.558430749	cis	RNU6-742P
cg00791854_RPS7P2	3.29906252	0.001269114	0.658729677	0.593887767	0.593887767	cis	RPS7P2
cg14743534_RPL32P18	3.296008527	0.001281847	0.661934214	0.616021131	0.616021131	cis	RPL32P18
cg23461216_FKBP8	3.295569651	0.001283686	0.661934214	0.642220966	0.642220966	cis	FKBP8
cg16718537_R3HDML	3.295020417	0.001285992	0.661934214	0.634340388	0.634340388	cis	R3HDML
cg19084628_RPL32P23	-3.294852015	0.0012867	0.661934214	-0.573215058	0.573215058	cis	RPL32P23
cg26484448_MIS18A-AS1	3.293735559	0.001291401	0.662882857	0.565817543	0.565817543	cis	MIS18A-AS1
cg18319024_PDC-AS1	3.291314361	0.001301651	0.665101328	0.58706687	0.58706687	cis	PDC-AS1
cg18966920_OR7E85BP	3.29070656	0.001304236	0.665101328	0.54402253	0.54402253	cis	OR7E85BP
cg16092069_IGHV3-23	-3.290686219	0.001304323	0.665101328	-0.595766839	0.595766839	cis	IGHV3-23
cg03371439_LAX1	-3.287549926	0.001317739	0.669123432	-0.678659362	0.678659362	cis	LAX1
cg13668180_ITGB2	-3.286384366	0.001322758	0.669123432	-0.571932818	0.571932818	cis	ITGB2
cg16358099_HDAC1P1	3.28581409	0.00132522	0.669123432	0.563401614	0.563401614	cis	HDAC1P1
cg23391086_TMEM102	-3.285271734	0.001327565	0.669123432	-0.579076324	0.579076324	cis	TMEM102
cg02001279_CBARP	3.284858202	0.001329356	0.669123432	0.585309225	0.585309225	cis	CBARP
cg12163800_NT5C	3.284821712	0.001329514	0.669123432	1.599752184	1.599752184	cis	NT5C
cg08419235_RPL35AP33	3.28397057	0.001333208	0.669530072	0.585206842	0.585206842	cis	RPL35AP33
cg03380512_ARMC2-AS1	3.282887689	0.001337921	0.669807246	0.560413537	0.560413537	cis	ARMC2-AS1
cg16092069_IGHV2-26	-3.282518018	0.001339534	0.669807246	-0.60520951	0.60520951	cis	IGHV2-26
cg26474203_SSR1P1	-3.281091881	0.001345772	0.670135603	-0.587096674	0.587096674	cis	SSR1P1
cg10894164_POLQ	3.28104732	0.001345967	0.670135603	0.594752697	0.594752697	cis	POLQ
cg15700009_LDHAL6A	3.27884802	0.001355641	0.673507022	0.566653722	0.566653722	cis	LDHAL6A
cg26961332_TM6SF2	3.277236709	0.00136277	0.675602183	0.562034819	0.562034819	cis	TM6SF2
cg19761267_TTC23L	3.276188377	0.001367427	0.675674884	0.947206889	0.947206889	cis	TTC23L
cg10520070_RNA5SP311	3.275012283	0.00137267	0.675674884	0.625306378	0.625306378	cis	RNA5SP311
cg24711512_DNAJB1P1	-3.274869101	0.001373309	0.675674884	-0.670941922	0.670941922	cis	DNAJB1P1
cg20540806_PCDHA5	3.274345215	0.001375651	0.675674884	2.671656091	2.671656091	cis	PCDHA5
cg16236893_MS4A2	3.273287763	0.00138039	0.675674884	0.546994374	0.546994374	cis	MS4A2
cg12704098_ASB14	3.27217938	0.001385374	0.676387964	0.582317173	0.582317173	cis	ASB14
cg17047513_RPL6P8	3.271019795	0.001390606	0.676387964	0.560699615	0.560699615	cis	RPL6P8
cg09354961_MROH7	3.270349872	0.001393637	0.676387964	0.562505909	0.562505909	cis	MROH7
cg04107082_RNU1-32P	3.270302195	0.001393853	0.676387964	1.703583488	1.703583488	cis	RNU1-32P
cg10894164_IQCB1	3.268899594	0.001400219	0.676387964	0.590004737	0.590004737	cis	IQCB1
cg09623010_LINC02097	3.267468712	0.001406743	0.676387964	0.542224769	0.542224769	cis	LINC02097
cg21693464_MS4A13	3.266931541	0.001409199	0.676387964	0.570283009	0.570283009	cis	MS4A13
cg19420646_RABGAP1L-AS1	3.266234882	0.00141239	0.676387964	0.56917842	0.56917842	cis	RABGAP1L-AS1
cg03106914_LINC02829	-3.266122007	0.001412908	0.676387964	-0.573923755	0.573923755	cis	LINC02829
cg05407171_YWHAEP5	3.264839963	0.0014188	0.676387964	0.549526994	0.549526994	cis	YWHAEP5
cg06286292_APOE	-3.264635775	0.001419741	0.676387964	-0.596521576	0.596521576	cis	APOE
cg16712416_RSPO1	3.264505572	0.001420341	0.676387964	0.572071907	0.572071907	cis	RSPO1
cg26985471_DHFRP2	-3.264116552	0.001422135	0.676387964	-0.583913214	0.583913214	cis	DHFRP2
cg01708411_NEMP1	-3.263565222	0.001424682	0.676387964	-0.551783572	0.551783572	cis	NEMP1
cg26378518_OR10AD1	3.263371822	0.001425577	0.676387964	0.616172262	0.616172262	cis	OR10AD1
cg20161227_WASF5P	-3.261148591	0.001435895	0.677791671	-0.536507669	0.536507669	cis	WASF5P
cg08818130_RNU6ATAC6P	-3.258550592	0.001448042	0.677791671	-0.823477786	0.823477786	cis	RNU6ATAC6P
cg10324998_HMGB3P9	3.258192849	0.001449722	0.677791671	0.563416255	0.563416255	cis	HMGB3P9
cg08268925_LPGAT1	3.257779684	0.001451664	0.677791671	0.587831212	0.587831212	cis	LPGAT1
cg07129104_PRSS33	3.257707849	0.001452002	0.677791671	0.534874765	0.534874765	cis	PRSS33
cg18825221_RPL12P7	3.257670176	0.00145218	0.677791671	0.535032426	0.535032426	cis	RPL12P7
cg05099145_SNORA10	-3.257093404	0.001454896	0.677791671	-0.568689056	0.568689056	cis	SNORA10
cg23024913_CYCSP10	3.256873824	0.001455932	0.677791671	1.025643624	1.025643624	cis	CYCSP10
cg17355385_TAF4	3.255912122	0.001460475	0.677791671	0.552586723	0.552586723	cis	TAF4
cg25321742_TRPC6	-3.255593454	0.001461984	0.677791671	-0.573297792	0.573297792	cis	TRPC6
cg06817609_MYBPC3	-3.253795249	0.001470523	0.677791671	-0.653665023	0.653665023	cis	MYBPC3
cg09483607_NDNF	-3.253656714	0.001471183	0.677791671	-0.576469063	0.576469063	cis	NDNF
cg25537993_ZSCAN4	-3.252009145	0.001479051	0.677791671	-0.504783862	0.504783862	cis	ZSCAN4
cg06549332_RPL7P39	3.251667896	0.001480685	0.677791671	0.572048695	0.572048695	cis	RPL7P39
cg07905199_PITPNC1	-3.25078695	0.001484913	0.677791671	-0.533466927	0.533466927	cis	PITPNC1
cg00211625_RPL21P43	-3.249575289	0.001490746	0.677791671	-0.560174766	0.560174766	cis	RPL21P43
cg18844029_UBD	3.249257097	0.001492281	0.677791671	0.548900055	0.548900055	cis	UBD
cg05740632_RPL13P4	3.248837516	0.001494308	0.677791671	0.686878977	0.686878977	cis	RPL13P4
cg01576496_PTPRQ	3.248425918	0.001496298	0.677791671	0.591938712	0.591938712	cis	PTPRQ
cg24374161_CHRM4	-3.248066808	0.001498037	0.677791671	-0.596148124	0.596148124	cis	CHRM4
cg21049501_LINC01483	-3.247133458	0.001502565	0.677791671	-0.591127599	0.591127599	cis	LINC01483
cg23328066_C1orf146	-3.246466513	0.001505809	0.677791671	-1.074974378	1.074974378	cis	C1orf146
cg09877744_SELENOO	3.24609615	0.001507613	0.677791671	0.590489653	0.590489653	cis	SELENOO
cg03132688_DIP2C-AS1	3.244097123	0.001517385	0.677791671	0.512652436	0.512652436	cis	DIP2C-AS1
cg00223767_RNA5SP344	-3.243613258	0.001519759	0.677791671	-0.598146179	0.598146179	cis	RNA5SP344
cg15011734_RPS11P5	3.243605212	0.001519798	0.677791671	0.552650274	0.552650274	cis	RPS11P5
cg23556358_CBX1P3	3.243563608	0.001520002	0.677791671	0.562545143	0.562545143	cis	CBX1P3
cg06320570_STRC	-3.243153458	0.001522018	0.677791671	-0.860030613	0.860030613	cis	STRC
cg15847015_ATP5PBP1	3.240555539	0.001534842	0.680888715	0.578842018	0.578842018	cis	ATP5PBP1
cg05861871_RNY1P16	-3.23971968	0.001538989	0.681425662	-0.583630271	0.583630271	cis	RNY1P16
cg24688636_LINC01010	3.23834551	0.00154583	0.683150997	0.565458494	0.565458494	cis	LINC01010
cg02264459_KREMEN2	3.23584279	0.001558363	0.687380104	0.563955812	0.563955812	cis	KREMEN2
cg04662079_PRKAR1B-AS1	-3.234517236	0.001565039	0.688204328	-0.631144319	0.631144319	cis	PRKAR1B-AS1
cg01216063_FDPSP2	3.234294362	0.001566164	0.688204328	0.553829686	0.553829686	cis	FDPSP2
cg04661358_RNU6-810P	3.232572458	0.001574881	0.690388951	0.584605545	0.584605545	cis	RNU6-810P
cg02656169_CLIC1P1	3.232138318	0.001577086	0.690388951	0.595845685	0.595845685	cis	CLIC1P1
cg22259330_HSP90AA5P	3.23146118	0.001580532	0.690594083	0.605005876	0.605005876	cis	HSP90AA5P
cg02019090_HMGB1P7	3.230668066	0.001584576	0.691059667	0.562162627	0.562162627	cis	HMGB1P7
cg18212777_NKX3-1	3.22935207	0.001591307	0.692693349	0.583338556	0.583338556	cis	NKX3-1
cg14426682_MIR184	-3.228588607	0.001595225	0.693070635	-0.54608471	0.54608471	cis	MIR184
cg16919093_TBC1D3P7	-3.228019957	0.001598148	0.693070635	-0.69879821	0.69879821	cis	TBC1D3P7
cg13926358_TRMT1	3.225665793	0.001610305	0.696787268	0.561346824	0.561346824	cis	TRMT1
cg16490877_ACMSD	3.224903863	0.001614258	0.696787268	0.577246224	0.577246224	cis	ACMSD
cg19335436_RNA5SP298	3.223832035	0.001619834	0.696787268	1.156021882	1.156021882	cis	RNA5SP298
cg11194994_APCS	3.223080885	0.001623753	0.696787268	0.546358508	0.546358508	cis	APCS
cg03635525_MIR184	-3.222960259	0.001624383	0.696787268	-0.562762743	0.562762743	cis	MIR184
cg13926358_CC2D1A	3.222892376	0.001624738	0.696787268	0.564694375	0.564694375	cis	CC2D1A
cg10261864_SEPTIN7P13	3.222260679	0.001628042	0.696916058	0.565700451	0.565700451	cis	SEPTIN7P13
cg20161227_PRRT1	3.216491465	0.001658509	0.70348261	0.553777402	0.553777402	cis	PRRT1
cg02303400_RNF152	3.214351961	0.001669941	0.70348261	0.516363105	0.516363105	cis	RNF152
cg21408460_PLCB2	-3.214045961	0.001671583	0.70348261	-0.572497802	0.572497802	cis	PLCB2
cg04517903_CIAO3	3.213796967	0.001672919	0.70348261	0.570627	0.570627	cis	CIAO3
cg05389984_RNU6-407P	3.2133006	0.001675586	0.70348261	0.577822706	0.577822706	cis	RNU6-407P
cg08231359_FARP1-AS1	3.21244714	0.001680182	0.70348261	0.634290354	0.634290354	cis	FARP1-AS1
cg05508245_AIMP2	3.212051197	0.001682318	0.70348261	0.691064203	0.691064203	cis	AIMP2
cg17753661_SELENON	-3.211647156	0.0016845	0.70348261	-0.559170574	0.559170574	cis	SELENON
cg19653415_RNU6-10P	-3.211535318	0.001685105	0.70348261	-0.682627638	0.682627638	cis	RNU6-10P
cg18047662_CTAGE7P	3.210764773	0.001689275	0.70348261	0.556622529	0.556622529	cis	CTAGE7P
cg09603381_SLC9A3P3	-3.210239316	0.001692124	0.70348261	-0.561272252	0.561272252	cis	SLC9A3P3
cg23247274_RNU4-9P	3.208877148	0.001699532	0.70348261	3.143216328	3.143216328	cis	RNU4-9P
cg14521435_BRI3P2	3.208732531	0.00170032	0.70348261	0.558482222	0.558482222	cis	BRI3P2
cg03556491_IGF2BP2-AS1	3.207335788	0.001707951	0.70348261	0.547141849	0.547141849	cis	IGF2BP2-AS1
cg12559208_CACNG8	3.207320349	0.001708035	0.70348261	0.542064057	0.542064057	cis	CACNG8
cg05984244_HERC2P4	3.207028995	0.001709631	0.70348261	0.702082992	0.702082992	cis	HERC2P4
cg19563083_MSLNL	3.206905624	0.001710307	0.70348261	0.580899863	0.580899863	cis	MSLNL
cg24635402_ZNF233	3.206855311	0.001710583	0.70348261	0.556826767	0.556826767	cis	ZNF233
cg15175351_VENTX	3.206727051	0.001711286	0.70348261	0.559287151	0.559287151	cis	VENTX
cg16328106_RN7SL632P	-3.206723389	0.001711306	0.70348261	-0.642162522	0.642162522	cis	RN7SL632P
cg07408006_COL21A1	3.206392946	0.001713119	0.70348261	0.635873642	0.635873642	cis	COL21A1
cg01357585_GPRC5D	3.204768222	0.00172206	0.704158415	0.55694454	0.55694454	cis	GPRC5D
cg05901196_ARL4AP1	3.204628476	0.001722831	0.704158415	0.57393978	0.57393978	cis	ARL4AP1
cg05740632_STOML1	-3.203978701	0.001726421	0.704158415	-0.683733074	0.683733074	cis	STOML1
cg08033828_LINC00475	3.203848761	0.001727139	0.704158415	0.520629645	0.520629645	cis	LINC00475
cg08770755_LINC00996	-3.203222413	0.001730607	0.704158415	-0.55145918	0.55145918	cis	LINC00996
cg08894362_PF4	-3.202795457	0.001732975	0.704158415	-0.607019187	0.607019187	cis	PF4
cg16697428_RN7SL50P	3.20006684	0.001748178	0.708485389	0.561776517	0.561776517	cis	RN7SL50P
cg04954144_CACTIN-AS1	-3.199471694	0.00175151	0.708485389	-0.569868027	0.569868027	cis	CACTIN-AS1
cg10542197_RNU4-7P	-3.199244294	0.001752785	0.708485389	-0.542936084	0.542936084	cis	RNU4-7P
cg19285799_TAB2-AS1	3.198129015	0.00175905	0.709296457	0.689405072	0.689405072	cis	TAB2-AS1
cg16145674_VSTM2A-OT1	3.197316766	0.001763625	0.709296457	0.550966187	0.550966187	cis	VSTM2A-OT1
cg05200992_ZNF70P1	-3.195110018	0.001776113	0.709296457	-0.548884373	0.548884373	cis	ZNF70P1
cg16092069_IGHV3-33	-3.1947836	0.001777967	0.709296457	-0.584129457	0.584129457	cis	IGHV3-33
cg07200348_RNU6-71P	-3.194699384	0.001778446	0.709296457	-0.581449564	0.581449564	cis	RNU6-71P
cg22118691_ATP1A1-AS1	3.194250433	0.001780999	0.709296457	0.546088965	0.546088965	cis	ATP1A1-AS1
cg18057692_OR1A1	3.193993395	0.001782463	0.709296457	0.556666124	0.556666124	cis	OR1A1
cg23461216_REX1BD	3.193397726	0.001785859	0.709296457	0.635493323	0.635493323	cis	REX1BD
cg16092069_IGHD	-3.193133382	0.001787368	0.709296457	-0.596206048	0.596206048	cis	IGHD
cg25365217_RNU7-165P	-3.192717812	0.001789743	0.709296457	-0.571164259	0.571164259	cis	RNU7-165P
cg01800262_GYG1P3	-3.192414667	0.001791477	0.709296457	-0.546427268	0.546427268	cis	GYG1P3
cg00299943_JTBP1	-3.186988794	0.001822781	0.718265426	-0.558044334	0.558044334	cis	JTBP1
cg23328066_DIPK1A	-3.186879432	0.001823417	0.718265426	-1.060206523	1.060206523	cis	DIPK1A
cg18650515_RPS3AP39	3.18615332	0.001827646	0.718711064	0.559408444	0.559408444	cis	RPS3AP39
cg23391086_DLG4	-3.185450897	0.001831746	0.719104436	-0.543269676	0.543269676	cis	DLG4
cg18517266_SLC25A23	3.184307834	0.001838436	0.719416614	0.534341062	0.534341062	cis	SLC25A23
cg08070004_LINC01878	3.184255495	0.001838743	0.719416614	0.56442581	0.56442581	cis	LINC01878
cg09566177_MYRIP	3.182199847	0.001850833	0.722927729	0.53805447	0.53805447	cis	MYRIP
cg20682742_OR52L1	-3.181180388	0.001856856	0.724061376	-0.636887738	0.636887738	cis	OR52L1
cg21078196_PLPPR3	-3.177834454	0.001876752	0.729375388	-0.63261272	0.63261272	cis	PLPPR3
cg26077615_RNU6-1175P	3.176422386	0.001885209	0.729375388	0.524861906	0.524861906	cis	RNU6-1175P
cg18346106_LGMN	-3.176151092	0.001886837	0.729375388	-0.627311126	0.627311126	cis	LGMN
cg05702092_LINC01291	-3.175810625	0.001888883	0.729375388	-0.563093013	0.563093013	cis	LINC01291
cg15074728_BOC	3.175747223	0.001889264	0.729375388	0.890115344	0.890115344	cis	BOC
cg18430478_RPS7P2	3.175318534	0.001891844	0.729375388	0.567258879	0.567258879	cis	RPS7P2
cg07632068_DISP2	-3.174395063	0.001897411	0.729375388	-0.56003421	0.56003421	cis	DISP2
cg25740652_APBB2	3.174126438	0.001899034	0.729375388	0.575125978	0.575125978	cis	APBB2
cg16555856_CST6	3.173035939	0.001905633	0.729375388	0.563702183	0.563702183	cis	CST6
cg14703829_POM121L4P	3.172886175	0.001906541	0.729375388	0.529376687	0.529376687	cis	POM121L4P
cg09219280_NFIA-AS2	3.172864866	0.00190667	0.729375388	0.54371463	0.54371463	cis	NFIA-AS2
cg05610000_RPS3P1	3.172611449	0.001908208	0.729375388	0.552652275	0.552652275	cis	RPS3P1
cg16111704_ADCY10P1	3.171985623	0.001912009	0.729626494	0.539053936	0.539053936	cis	ADCY10P1
cg06461588_HAR1B	-3.169649537	0.001926263	0.733858571	-0.56676233	0.56676233	cis	HAR1B
cg14751182_RNU6-379P	3.168148536	0.001935473	0.736158623	0.560312688	0.560312688	cis	RNU6-379P
cg10894164_WDR5B	3.166737322	0.001944169	0.738256108	0.573215967	0.573215967	cis	WDR5B
cg10061851_DHH	-3.165971839	0.001948902	0.738843912	-0.812204211	0.812204211	cis	DHH
cg15298486_RPL22P17	3.164930141	0.001955359	0.740082633	0.57533062	0.57533062	cis	RPL22P17
cg22179430_NMNAT3	3.163240606	0.001965874	0.742850765	0.55494798	0.55494798	cis	NMNAT3
cg22918152_ZNF211	3.162297093	0.001971769	0.743474626	0.559416525	0.559416525	cis	ZNF211
cg26834051_RNVU1-22	3.161484481	0.00197686	0.743474626	0.54894247	0.54894247	cis	RNVU1-22
cg19378640_GSTM4	-3.161038584	0.001979658	0.743474626	-0.506217809	0.506217809	cis	GSTM4
cg06763280_SYCE2	3.160435545	0.001983449	0.743474626	0.546247358	0.546247358	cis	SYCE2
cg07517893_RELB	3.158549715	0.001995346	0.743474626	0.613452807	0.613452807	cis	RELB
cg05702092_TLX2	3.158172065	0.001997736	0.743474626	0.534539566	0.534539566	cis	TLX2
cg09799441_ARID5A	-3.157998014	0.001998839	0.743474626	-1.053889421	1.053889421	cis	ARID5A
cg02945192_ADAMTSL5	3.157835752	0.001999867	0.743474626	0.567089558	0.567089558	cis	ADAMTSL5
cg14924064_PDE4DIPP7	3.157488448	0.00200207	0.743474626	0.538254504	0.538254504	cis	PDE4DIPP7
cg05931439_TRAJ52	-3.157135754	0.002004309	0.743474626	-0.531692577	0.531692577	cis	TRAJ52
cg03079497_BHLHA9	3.156873101	0.002005979	0.743474626	0.553925827	0.553925827	cis	BHLHA9
cg11296759_PEX5	3.155929893	0.002011983	0.744510864	0.584190042	0.584190042	cis	PEX5
cg25261181_TNIP2	3.153922103	0.002024821	0.745999227	0.574205502	0.574205502	cis	TNIP2
cg19592252_SCT	-3.153603224	0.002026867	0.745999227	-0.57504835	0.57504835	cis	SCT
cg15296799_MIR320A	3.152741147	0.002032408	0.745999227	0.586399859	0.586399859	cis	MIR320A
cg02363010_THOC6	3.152717866	0.002032558	0.745999227	0.657368962	0.657368962	cis	THOC6
cg05522180_BCRP7	-3.152501595	0.00203395	0.745999227	-0.54221352	0.54221352	cis	BCRP7
cg19593182_RPL7P4	3.152292425	0.002035297	0.745999227	0.733264889	0.733264889	cis	RPL7P4
cg06286292_APOC1	-3.151530297	0.002040214	0.746621775	-0.555835648	0.555835648	cis	APOC1
cg14246227_TMED11P	3.15059605	0.002046256	0.747653553	1.100734282	1.100734282	cis	TMED11P
cg00726615_SLC9C1	3.14967263	0.002052244	0.747740672	0.580921618	0.580921618	cis	SLC9C1
cg03397923_GPR83	-3.14910227	0.002055951	0.747740672	-0.535270941	0.535270941	cis	GPR83
cg02953927_ACTBP7	-3.147666519	0.002065309	0.747740672	-0.561694308	0.561694308	cis	ACTBP7
cg03929761_KIR2DS4	3.147419714	0.002066922	0.747740672	0.542198248	0.542198248	cis	KIR2DS4
cg03966685_MICALL2	3.147167377	0.002068572	0.747740672	0.605248943	0.605248943	cis	MICALL2
cg01708411_HSD17B6	3.146425984	0.002073427	0.747740672	0.519100357	0.519100357	cis	HSD17B6
cg17945153_MRPS10	-3.146409711	0.002073534	0.747740672	-0.564362001	0.564362001	cis	MRPS10
cg15542496_TCAF2	3.145927189	0.0020767	0.747740672	0.551191267	0.551191267	cis	TCAF2
cg15580874_TXNL4AP1	3.145470769	0.002079698	0.747740672	0.53203484	0.53203484	cis	TXNL4AP1
cg03560018_RNU6-1010P	-3.144356533	0.002087035	0.747740672	-0.541791158	0.541791158	cis	RNU6-1010P
cg05508245_ZNF316	3.141271661	0.002107475	0.747740672	0.688599429	0.688599429	cis	ZNF316
cg16417301_ZMYM4-AS1	3.140492413	0.002112667	0.747740672	0.564217881	0.564217881	cis	ZMYM4-AS1
cg23391086_SENP3	-3.140206877	0.002114573	0.747740672	-0.55779103	0.55779103	cis	SENP3
cg18650515_OR52I1	3.13990662	0.002116578	0.747740672	0.538150457	0.538150457	cis	OR52I1
cg08268925_PACC1	3.13964307	0.00211834	0.747740672	0.563931887	0.563931887	cis	PACC1
cg00455386_RNU1-58P	3.139469435	0.002119502	0.747740672	0.544327811	0.544327811	cis	RNU1-58P
cg23391086_ACADVL	-3.139279605	0.002120772	0.747740672	-0.559859538	0.559859538	cis	ACADVL
cg20614067_TSPAN18	-3.137835761	0.002130459	0.747740672	-0.510251429	0.510251429	cis	TSPAN18
cg23792679_SPDYE2	3.137665505	0.002131604	0.747740672	0.572835988	0.572835988	cis	SPDYE2
cg16236893_MS4A13	3.137497911	0.002132731	0.747740672	0.549446129	0.549446129	cis	MS4A13
cg04998498_NXPE4	3.137026256	0.002135907	0.747740672	0.597332572	0.597332572	cis	NXPE4
cg10028884_KRBA2	3.136367425	0.002140352	0.747740672	0.575371672	0.575371672	cis	KRBA2
cg24831391_RPL23AP14	-3.1360939	0.002142199	0.747740672	-0.560392151	0.560392151	cis	RPL23AP14
cg09705622_FILIP1	3.135781112	0.002144314	0.747740672	0.586880135	0.586880135	cis	FILIP1
cg00384264_EGR1	3.134234512	0.002154798	0.747740672	0.768211876	0.768211876	cis	EGR1
cg02399464_FAM186A	3.132811405	0.002164487	0.747740672	0.532246461	0.532246461	cis	FAM186A
cg18614561_CTAGE3P	3.131616454	0.002172654	0.747740672	0.547093211	0.547093211	cis	CTAGE3P
cg20196141_CLU	3.129478578	0.002187337	0.747740672	0.593609759	0.593609759	cis	CLU
cg19285799_GINM1	3.128804186	0.002191988	0.747740672	0.733514772	0.733514772	cis	GINM1
cg00927911_THRB-IT1	3.128746098	0.002192389	0.747740672	0.53050324	0.53050324	cis	THRB-IT1
cg06348619_MOGAT2	-3.128451703	0.002194422	0.747740672	-0.579361373	0.579361373	cis	MOGAT2
cg13376515_KLKB1	3.127882521	0.002198359	0.747740672	0.550122107	0.550122107	cis	KLKB1
cg13911116_NPPB	3.127618354	0.002200188	0.747740672	0.628003863	0.628003863	cis	NPPB
cg00900422_ODF4	3.127601525	0.002200304	0.747740672	0.537150096	0.537150096	cis	ODF4
cg16880210_ATAT1	-3.127544928	0.002200697	0.747740672	-0.544380894	0.544380894	cis	ATAT1
cg05152764_CHKB	3.126906305	0.002205125	0.747740672	0.570989821	0.570989821	cis	CHKB
cg20803916_HBE1	-3.126763868	0.002206114	0.747740672	-0.536647049	0.536647049	cis	HBE1
cg24164702_ACP7	3.126488865	0.002208025	0.747740672	0.538624726	0.538624726	cis	ACP7
cg01780009_NPTX1	3.126349252	0.002208995	0.747740672	0.533157598	0.533157598	cis	NPTX1
cg08792185_HCG21	-3.125285541	0.002216402	0.747740672	-0.533812333	0.533812333	cis	HCG21
cg18965684_ZMYM4-AS1	3.12440601	0.002222544	0.747740672	0.581371201	0.581371201	cis	ZMYM4-AS1
cg21630843_COL25A1	3.124006612	0.002225339	0.747740672	0.529273736	0.529273736	cis	COL25A1
cg18575809_TRAV12-3	-3.123994744	0.002225422	0.747740672	-0.535984856	0.535984856	cis	TRAV12-3
cg13538637_UMAD1	3.123867231	0.002226315	0.747740672	0.568385015	0.568385015	cis	UMAD1
cg16092069_IGHV1-18	-3.123344564	0.002229978	0.747740672	-0.580178506	0.580178506	cis	IGHV1-18
cg03371439_SNRPE	-3.123194096	0.002231033	0.747740672	-0.661141409	0.661141409	cis	SNRPE
cg00044848_LINC00382	3.123099459	0.002231698	0.747740672	0.604618512	0.604618512	cis	LINC00382
cg15847015_CTAGE3P	3.122845297	0.002233482	0.747740672	0.550427575	0.550427575	cis	CTAGE3P
cg02536150_CACNB2	3.122703115	0.002234481	0.747740672	0.557519448	0.557519448	cis	CACNB2
cg22597914_DLG2	3.122498959	0.002235916	0.747740672	0.54252637	0.54252637	cis	DLG2
cg07979387_KCNJ4	-3.122266299	0.002237553	0.747740672	-0.52297114	0.52297114	cis	KCNJ4
cg13131681_SMYD3-IT1	3.121963637	0.002239683	0.747740672	0.53878887	0.53878887	cis	SMYD3-IT1
cg09035093_OR2A4	3.121840114	0.002240553	0.747740672	0.594030782	0.594030782	cis	OR2A4
cg14361969_RPS29P15	-3.121528603	0.002242749	0.747740672	-0.567476216	0.567476216	cis	RPS29P15
cg06350097_MIR556	-3.121268416	0.002244584	0.747740672	-0.532424199	0.532424199	cis	MIR556
cg09449927_RNU6-787P	3.121023981	0.002246309	0.747740672	0.608063982	0.608063982	cis	RNU6-787P
cg10923838_RPL31P52	3.119549945	0.002256741	0.750136794	0.531814921	0.531814921	cis	RPL31P52
cg21200382_RNA5SP247	3.118713127	0.002262683	0.7510359	0.722845586	0.722845586	cis	RNA5SP247
cg23461216_NDUFA13	3.116935094	0.002275356	0.752008787	0.618384399	0.618384399	cis	NDUFA13
cg23238869_TBL1XR1-AS1	3.116876132	0.002275778	0.752008787	0.59969327	0.59969327	cis	TBL1XR1-AS1
cg05407171_LINC02631	3.114865339	0.002290192	0.753542218	0.53797873	0.53797873	cis	LINC02631
cg02525705_CYP21A1P	3.11447932	0.002292969	0.753542218	0.538839026	0.538839026	cis	CYP21A1P
cg08742879_REN	3.113924565	0.002296965	0.753787766	0.521172964	0.521172964	cis	REN
cg13168129_SNORD35B	-3.113451437	0.002300378	0.753841605	-1.068046094	1.068046094	cis	SNORD35B
cg22918152_ZNF542P	3.111000733	0.002318133	0.757520077	0.567481197	0.567481197	cis	ZNF542P
cg16092069_IGHV1-2	-3.10890753	0.002333398	0.761436068	-0.577573874	0.577573874	cis	IGHV1-2
cg15251010_KRTAP15-1	-3.108255075	0.002338175	0.76192337	-0.621049374	0.621049374	cis	KRTAP15-1
cg06616710_ARL5AP2	3.107159045	0.002346221	0.762779548	0.584624368	0.584624368	cis	ARL5AP2
cg25740652_SLC30A9	3.106203391	0.002353257	0.762779548	0.56130521	0.56130521	cis	SLC30A9
cg16919093_KRT34	-3.106081564	0.002354155	0.762779548	-0.685104844	0.685104844	cis	KRT34
cg15232971_ARL4AP1	3.106046339	0.002354415	0.762779548	0.547112295	0.547112295	cis	ARL4AP1
cg02155360_GOLGA6L4	3.105663434	0.002357241	0.762779548	0.607106029	0.607106029	cis	GOLGA6L4
cg04287289_VPS9D1	3.104663208	0.002364638	0.762811733	0.531186686	0.531186686	cis	VPS9D1
cg11216917_ZC3H11A	3.104360334	0.002366882	0.762811733	0.559186811	0.559186811	cis	ZC3H11A
cg00758881_SETD6	3.104316883	0.002367204	0.762811733	0.597272988	0.597272988	cis	SETD6
cg00589617_FAM89A	3.10346894	0.002373498	0.762925305	0.528006759	0.528006759	cis	FAM89A
cg05264324_TMEM131L	3.103273154	0.002374953	0.762925305	0.556720723	0.556720723	cis	TMEM131L
cg23073032_SMYD2	-3.102411675	0.002381367	0.762925305	-0.61638491	0.61638491	cis	SMYD2
cg02665297_ZNF815P	3.101955825	0.002384767	0.762925305	0.696988839	0.696988839	cis	ZNF815P
cg17438432_RNU1-119P	3.101355056	0.002389255	0.762925305	0.532161071	0.532161071	cis	RNU1-119P
cg07801742_ENPP7P4	3.101178693	0.002390574	0.762925305	0.548062855	0.548062855	cis	ENPP7P4
cg08990112_RNU1-138P	-3.099895236	0.002400194	0.764815426	-2.601326882	2.601326882	cis	RNU1-138P
cg20337110_NCOR2	-3.099509784	0.00240309	0.764815426	-0.615525515	0.615525515	cis	NCOR2
cg14419102_HLA-DPB1	-3.097911205	0.002415135	0.766940374	-0.533247215	0.533247215	cis	HLA-DPB1
cg22646074_NDRG3	3.097078698	0.002421429	0.766940374	0.560219151	0.560219151	cis	NDRG3
cg17753661_KDF1	-3.096894231	0.002422826	0.766940374	-0.529186081	0.529186081	cis	KDF1
cg22637030_VIPR1	3.095437335	0.002433885	0.766940374	0.509263581	0.509263581	cis	VIPR1
cg22301594_FKBP5	3.095213955	0.002435585	0.766940374	0.542529868	0.542529868	cis	FKBP5
cg06301252_LMBR1	3.095159048	0.002436002	0.766940374	0.565501174	0.565501174	cis	LMBR1
cg19996272_RPL6P8	3.093686139	0.002447239	0.766940374	0.555582846	0.555582846	cis	RPL6P8
cg07346595_MIR1302-9HG	3.09232345	0.002457678	0.766940374	0.756261722	0.756261722	cis	MIR1302-9HG
cg20196141_ZNF395	3.092159143	0.002458939	0.766940374	0.584681721	0.584681721	cis	ZNF395
cg16477774_CST6	3.092008087	0.002460099	0.766940374	0.553283297	0.553283297	cis	CST6
cg23461216_PIK3R2	3.09084082	0.002469082	0.766940374	0.614002782	0.614002782	cis	PIK3R2
cg07785145_ATF7IP2	3.090461019	0.002472011	0.766940374	0.842206905	0.842206905	cis	ATF7IP2
cg23094117_RNU6-960P	3.090020942	0.002475409	0.766940374	0.527745867	0.527745867	cis	RNU6-960P
cg17925226_UNC5C	3.089614674	0.00247855	0.766940374	0.53662603	0.53662603	cis	UNC5C
cg00686450_SNORD111B	3.089264498	0.00248126	0.766940374	1.424449192	1.424449192	cis	SNORD111B
cg07092448_ARNT	-3.089043465	0.002482973	0.766940374	-2.329089525	2.329089525	cis	ARNT
cg08018007_PLEKHF2	3.088954683	0.002483661	0.766940374	0.597412425	0.597412425	cis	PLEKHF2
cg13926358_GIPC1	3.088148196	0.002489919	0.766940374	0.543218024	0.543218024	cis	GIPC1
cg16222773_RMND1	3.087875536	0.002492038	0.766940374	0.55342346	0.55342346	cis	RMND1
cg09076900_LAMB4	3.087809291	0.002492553	0.766940374	0.520086691	0.520086691	cis	LAMB4
cg04510815_SHBG	-3.087746996	0.002493037	0.766940374	-0.65789271	0.65789271	cis	SHBG
cg25934673_LINC01022	3.086806501	0.002500362	0.766940374	0.528788267	0.528788267	cis	LINC01022
cg03308012_RN7SKP161	3.086259434	0.002504632	0.766940374	0.619298868	0.619298868	cis	RN7SKP161
cg23670372_PGAM1P11	-3.086258605	0.002504638	0.766940374	-2.437402123	2.437402123	cis	PGAM1P11
cg09627057_EAF1	3.0857091	0.002508934	0.766940374	0.527744978	0.527744978	cis	EAF1
cg03179052_PLAA	-3.084770289	0.002516288	0.768176509	-0.93705188	0.93705188	cis	PLAA
cg14687118_ALDOAP2	-3.083462202	0.002526569	0.769290654	-0.57210475	0.57210475	cis	ALDOAP2
cg19935718_FANK1-AS1	3.081944758	0.002538545	0.769514599	0.521476801	0.521476801	cis	FANK1-AS1
cg20657383_SRRM5	3.081651022	0.002540869	0.769514599	0.552198877	0.552198877	cis	SRRM5
cg23461216_RAB3A	3.08081188	0.002547519	0.769514599	0.591470183	0.591470183	cis	RAB3A
cg08521677_GPS2	3.080642798	0.002548861	0.769514599	0.543646464	0.543646464	cis	GPS2
cg19973291_FBXO3	3.080624468	0.002549007	0.769514599	0.560542277	0.560542277	cis	FBXO3
cg25841491_FANCL	3.080025687	0.002553764	0.769514599	0.754723077	0.754723077	cis	FANCL
cg22160267_OR10H3	-3.080016401	0.002553838	0.769514599	-0.559123637	0.559123637	cis	OR10H3
cg14733725_RPL3P10	3.078144907	0.002568763	0.771916271	0.51548667	0.51548667	cis	RPL3P10
cg09861450_RAI1-AS1	3.077937682	0.00257042	0.771916271	0.63210693	0.63210693	cis	RAI1-AS1
cg23462726_SLC22A25	3.077766505	0.00257179	0.771916271	0.531064218	0.531064218	cis	SLC22A25
cg10395772_FGF14-AS1	3.077188736	0.002576419	0.772306479	0.516368609	0.516368609	cis	FGF14-AS1
cg17686337_PRTN3	-3.076465848	0.002582221	0.773046984	-1.550914876	1.550914876	cis	PRTN3
cg04077175_ZNF846	3.075993361	0.00258602	0.773186623	0.531398432	0.531398432	cis	ZNF846
cg09817016_KLHL3	3.0740112	0.002602013	0.773784414	0.528416739	0.528416739	cis	KLHL3
cg13935206_DNM1P46	-3.073982792	0.002602243	0.773784414	-0.654438636	0.654438636	cis	DNM1P46
cg08413370_CIDEC	-3.073680011	0.002604695	0.773784414	-0.573022413	0.573022413	cis	CIDEC
cg08383462_RNU6-1181P	3.072570067	0.002613699	0.774933224	0.522719685	0.522719685	cis	RNU6-1181P
cg02017926_SNORA9B	3.072380249	0.002615242	0.774933224	0.534317448	0.534317448	cis	SNORA9B
cg10717214_BTNL2	3.071061397	0.002625984	0.777123869	0.536705869	0.536705869	cis	BTNL2
cg10413009_AKR1B10	3.070547644	0.00263018	0.777373981	0.516969816	0.516969816	cis	AKR1B10
cg01340659_RN7SL608P	3.067463658	0.002655497	0.782212417	0.537440287	0.537440287	cis	RN7SL608P
cg09107912_FNDC1	3.067458621	0.002655538	0.782212417	0.547199576	0.547199576	cis	FNDC1
cg16810343_FDPSP2	3.067322067	0.002656665	0.782212417	0.520158182	0.520158182	cis	FDPSP2
cg21991185_STXBP5L	3.066558618	0.002662969	0.783020295	0.539812807	0.539812807	cis	STXBP5L
cg07601093_FOXP2	3.066091858	0.00266683	0.783020295	0.600706266	0.600706266	cis	FOXP2
cg06320570_CATSPER2	-3.065765533	0.002669533	0.783020295	-0.831843644	0.831843644	cis	CATSPER2
cg24170716_HSPD1P16	-3.064736816	0.00267807	0.784532358	-0.583240069	0.583240069	cis	HSPD1P16
cg23565821_HLA-DPB1	-3.062489263	0.002696808	0.789025477	-0.535089585	0.535089585	cis	HLA-DPB1
cg03474430_RNA5SP279	-3.061135734	0.002708151	0.790995745	-0.52663693	0.52663693	cis	RNA5SP279
cg10492042_KLF17	-3.060872689	0.002710361	0.790995745	-1.018096575	1.018096575	cis	KLF17
cg27169709_SULT1C3	-3.060150771	0.002716433	0.791772039	-0.525345551	0.525345551	cis	SULT1C3
cg19593182_LINC02569	3.058773685	0.002728052	0.793816706	0.729894488	0.729894488	cis	LINC02569
cg18087761_DDX20	3.056634895	0.002746188	0.793816706	0.527990383	0.527990383	cis	DDX20
cg09272186_GSR	3.054606644	0.00276349	0.793816706	0.772536179	0.772536179	cis	GSR
cg09160344_MTCO1P21	3.054566441	0.002763834	0.793816706	0.519158229	0.519158229	cis	MTCO1P21
cg02647998_LINC02022	3.0538122	0.002770294	0.793816706	0.541674438	0.541674438	cis	LINC02022
cg11738485_KLF1	-3.053694142	0.002771307	0.793816706	-0.564211606	0.564211606	cis	KLF1
cg24413314_RNU6-298P	3.053609201	0.002772036	0.793816706	0.538174509	0.538174509	cis	RNU6-298P
cg08731067_RPS3AP39	3.053235983	0.002775239	0.793816706	0.581820697	0.581820697	cis	RPS3AP39
cg05269124_JPH3	-3.052824376	0.002778777	0.793816706	-0.598602228	0.598602228	cis	JPH3
cg16263615_MROH7	3.052790272	0.00277907	0.793816706	0.567837178	0.567837178	cis	MROH7
cg15042269_SLC35G2	3.052443491	0.002782054	0.793816706	0.545143706	0.545143706	cis	SLC35G2
cg13762777_RPS12P4	3.051667067	0.002788745	0.793816706	0.517390459	0.517390459	cis	RPS12P4
cg24969888_CD207	-3.049235797	0.002809794	0.793816706	-1.24949341	1.24949341	cis	CD207
cg07905199_ARSG	-3.048815052	0.002813451	0.793816706	-0.481389465	0.481389465	cis	ARSG
cg22918152_ZNF134	3.048660498	0.002814796	0.793816706	0.54710837	0.54710837	cis	ZNF134
cg22125926_IPO7P2	3.048575264	0.002815538	0.793816706	0.535431055	0.535431055	cis	IPO7P2
cg20295071_SCGB1D1	-3.048344109	0.00281755	0.793816706	-1.343938614	1.343938614	cis	SCGB1D1
cg26953232_HLA-DPB1	-3.047734046	0.002822869	0.793816706	-0.527488713	0.527488713	cis	HLA-DPB1
cg04223606_CFL1P6	3.047643198	0.002823661	0.793816706	0.789856178	0.789856178	cis	CFL1P6
cg15120247_MCL1	-3.047232969	0.002827244	0.793816706	-0.554978439	0.554978439	cis	MCL1
cg27391934_ATAD3B	3.046629219	0.002832523	0.793816706	0.529896625	0.529896625	cis	ATAD3B
cg01727128_LINC02523	3.046563442	0.002833099	0.793816706	0.501512012	0.501512012	cis	LINC02523
cg03979788_LINC01881	3.046329924	0.002835144	0.793816706	0.546827519	0.546827519	cis	LINC01881
cg09253696_CD300LD	-3.045740078	0.002840316	0.793816706	-0.522240695	0.522240695	cis	CD300LD
cg03795776_DNAJC19P6	-3.045634957	0.002841238	0.793816706	-0.517189765	0.517189765	cis	DNAJC19P6
cg01451277_RPL35AP32	3.045485187	0.002842553	0.793816706	0.570671972	0.570671972	cis	RPL35AP32
cg18707575_SNORD42B	3.045168805	0.002845333	0.793816706	0.535230858	0.535230858	cis	SNORD42B
cg17741818_TDRD10	-3.045083314	0.002846084	0.793816706	-0.544700611	0.544700611	cis	TDRD10
cg15676015_CHKA	3.045079035	0.002846122	0.793816706	5.780555986	5.780555986	cis	CHKA
cg05583717_SNORD42B	3.044726621	0.002849221	0.793816706	0.541177453	0.541177453	cis	SNORD42B
cg17414127_RASA3-IT1	-3.044393945	0.00285215	0.793816706	-0.642769688	0.642769688	cis	RASA3-IT1
cg18638769_IGHA1	-3.044142874	0.002854363	0.793816706	-0.525927027	0.525927027	cis	IGHA1
cg20729171_KRTAP4-3	3.043619076	0.002858984	0.793816706	0.553577021	0.553577021	cis	KRTAP4-3
cg12607106_LINC01341	-3.042182978	0.002871688	0.793816706	-0.728258339	0.728258339	cis	LINC01341
cg04464523_GALNT8	3.041258423	0.002879894	0.793816706	0.550067773	0.550067773	cis	GALNT8
cg08160477_MUCL3	3.041226838	0.002880175	0.793816706	0.641547324	0.641547324	cis	MUCL3
cg05226043_RN7SKP186	-3.041215104	0.002880279	0.793816706	-0.53879367	0.53879367	cis	RN7SKP186
cg09861450_BRI3P3	3.041056942	0.002881685	0.793816706	0.622301644	0.622301644	cis	BRI3P3
cg18924965_RNASE3	3.041034195	0.002881888	0.793816706	0.512235619	0.512235619	cis	RNASE3
cg07362060_PPIAP60	-3.039285419	0.002897479	0.793816706	-0.539268574	0.539268574	cis	PPIAP60
cg07711067_ERICH4	-3.039150681	0.002898684	0.793816706	-0.51069423	0.51069423	cis	ERICH4
cg01696336_MAGI1-AS1	3.038838843	0.002901473	0.793816706	0.537902747	0.537902747	cis	MAGI1-AS1
cg08914150_SHANK2-AS3	3.038782714	0.002901976	0.793816706	0.928730945	0.928730945	cis	SHANK2-AS3
cg06880612_IL1RL1	3.038506265	0.002904451	0.793816706	0.520963065	0.520963065	cis	IL1RL1
cg21873967_AURKC	-3.038467692	0.002904797	0.793816706	-0.583844761	0.583844761	cis	AURKC
cg02932204_PSD	-3.03796708	0.002909285	0.793816706	-0.529985269	0.529985269	cis	PSD
cg00192952_CYTOR	-3.037885868	0.002910013	0.793816706	-0.559455097	0.559455097	cis	CYTOR
cg07179688_SNORA54	3.037240182	0.002915813	0.793816706	0.519675691	0.519675691	cis	SNORA54
cg09999381_ITIH4-AS1	-3.036542234	0.002922094	0.793816706	-0.672402544	0.672402544	cis	ITIH4-AS1
cg13213594_HMGN2P27	3.036402384	0.002923354	0.793816706	0.571182939	0.571182939	cis	HMGN2P27
cg04517903_MRPS34	3.035371397	0.002932658	0.793816706	0.539455858	0.539455858	cis	MRPS34
cg00294229_MTCO2P31	-3.035055232	0.002935517	0.793816706	-0.555153201	0.555153201	cis	MTCO2P31
cg11167446_RNU6-1181P	3.034997712	0.002936037	0.793816706	0.500432597	0.500432597	cis	RNU6-1181P
cg19420646_RABGAP1L-IT1	3.034478044	0.002940743	0.793816706	0.53487804	0.53487804	cis	RABGAP1L-IT1
cg02233614_C4BPAP1	3.033509861	0.002949528	0.793816706	0.539771656	0.539771656	cis	C4BPAP1
cg06578063_CETP	-3.033494938	0.002949663	0.793816706	-0.535192424	0.535192424	cis	CETP
cg03966685_TMEM184A	3.033338149	0.002951088	0.793816706	0.586664226	0.586664226	cis	TMEM184A
cg02282594_LTB4R	-3.033292198	0.002951506	0.793816706	-0.508646371	0.508646371	cis	LTB4R
cg17121694_RPL5P20	3.033140238	0.002952888	0.793816706	1.304016735	1.304016735	cis	RPL5P20
cg22274575_CPA3	3.033105614	0.002953203	0.793816706	0.513034662	0.513034662	cis	CPA3
cg06470440_RAMP1	-3.032972274	0.002954416	0.793816706	-0.485417122	0.485417122	cis	RAMP1
cg07506510_RPS3AP39	3.032774497	0.002956216	0.793816706	0.529899079	0.529899079	cis	RPS3AP39
cg22646074_COX7BP2	3.032598948	0.002957815	0.793816706	0.554727649	0.554727649	cis	COX7BP2
cg07917878_MTND5P20	3.032411195	0.002959526	0.793816706	0.652599506	0.652599506	cis	MTND5P20
cg16999170_KRTAP15-1	-3.031842349	0.002964715	0.794131704	-0.544414239	0.544414239	cis	KRTAP15-1
cg15137954_CNGA4	3.031532394	0.002967546	0.794131704	0.527495144	0.527495144	cis	CNGA4
cg07511671_TTC3-AS1	3.028756527	0.00299301	0.796773529	0.585165071	0.585165071	cis	TTC3-AS1
cg09705622_SENP6	3.028082082	0.002999228	0.796773529	0.578623766	0.578623766	cis	SENP6
cg12020396_NLRP4	3.028034447	0.002999667	0.796773529	0.497155015	0.497155015	cis	NLRP4
cg06502685_CDK1	-3.027810111	0.003001738	0.796773529	-0.529292853	0.529292853	cis	CDK1
cg00813837_DLEU7	3.027563909	0.003004013	0.796773529	0.501687717	0.501687717	cis	DLEU7
cg27083633_RNU6-790P	-3.027368651	0.003005818	0.796773529	-0.555607853	0.555607853	cis	RNU6-790P
cg24856383_MED12L	3.027336398	0.003006116	0.796773529	0.760788712	0.760788712	cis	MED12L
cg10413009_AKR1B15	3.026921179	0.003009958	0.796773529	0.523461798	0.523461798	cis	AKR1B15
cg03695461_RNU6-756P	-3.02689543	0.003010196	0.796773529	-0.515682544	0.515682544	cis	RNU6-756P
cg24334259_EEF1A1P25	3.026380416	0.003014968	0.796773529	0.552304096	0.552304096	cis	EEF1A1P25
cg05226043_OR2U2P	3.026356061	0.003015194	0.796773529	0.496410307	0.496410307	cis	OR2U2P
cg13353160_RNU6-1285P	3.0248132	0.003029532	0.798742929	0.515678164	0.515678164	cis	RNU6-1285P
cg04342425_SLC38A8	-3.023073914	0.003045771	0.801502422	-1.155269676	1.155269676	cis	SLC38A8
cg01864029_POLR3F	3.022952496	0.003046907	0.801502422	0.513363118	0.513363118	cis	POLR3F
cg12638476_RPS2	-3.021952498	0.003056283	0.801725098	-0.547659035	0.547659035	cis	RPS2
cg17098965_RN7SKP184	3.021746655	0.003058217	0.801725098	0.523052647	0.523052647	cis	RN7SKP184
cg14506175_ABO	3.021460593	0.003060905	0.801725098	0.53937803	0.53937803	cis	ABO
cg27594583_LINC00996	-3.021389286	0.003061576	0.801725098	-0.655253771	0.655253771	cis	LINC00996
cg06409316_FKBP5	3.020334094	0.003071514	0.802841796	0.534975889	0.534975889	cis	FKBP5
cg24250902_FAM89A	3.019906452	0.00307555	0.802841796	0.51949256	0.51949256	cis	FAM89A
cg13672736_OBP2A	-3.01983543	0.003076221	0.802841796	-0.551249335	0.551249335	cis	OBP2A
cg00592315_SERPINA6	-3.019403403	0.003080304	0.803004226	-0.519191968	0.519191968	cis	SERPINA6
cg16380879_RNU6-1277P	3.017951569	0.003094063	0.804889731	0.556738505	0.556738505	cis	RNU6-1277P
cg05518022_SLC38A8	3.017751021	0.003095968	0.804889731	0.565004935	0.565004935	cis	SLC38A8
cg17554862_KRT8P52	3.016707372	0.0031059	0.804889731	0.507669479	0.507669479	cis	KRT8P52
cg26340737_HCG24	-3.016696363	0.003106005	0.804889731	-0.512453287	0.512453287	cis	HCG24
cg22503024_SNORD115-24	-3.016248192	0.003110279	0.804889731	-0.507169243	0.507169243	cis	SNORD115-24
cg14748746_RPL22P13	3.016202473	0.003110715	0.804889731	0.642693672	0.642693672	cis	RPL22P13
cg14098470_MAS1L	3.016086572	0.003111821	0.804889731	1.092968893	1.092968893	cis	MAS1L
cg21731721_LINC00210	3.015462062	0.003117789	0.805080581	0.642831561	0.642831561	cis	LINC00210
cg23391086_ACAP1	-3.015283257	0.003119499	0.805080581	-0.528232742	0.528232742	cis	ACAP1
cg27045396_MTRF1LP2	3.014604429	0.003126001	0.805862119	0.598929876	0.598929876	cis	MTRF1LP2
cg22314681_NAXE	-3.013642913	0.003135231	0.807344634	-0.560620934	0.560620934	cis	NAXE
cg04025879_SCUBE1	-3.012535992	0.003145889	0.809010963	-0.528061187	0.528061187	cis	SCUBE1
cg00726615_VPS26AP1	3.011958415	0.003151463	0.809010963	0.568836521	0.568836521	cis	VPS26AP1
cg20337110_SCARB1	-3.01067437	0.003163888	0.809010963	-0.601211905	0.601211905	cis	SCARB1
cg03979788_DTYMK	-3.009406741	0.003176198	0.809010963	-0.538565134	0.538565134	cis	DTYMK
cg19351336_EI24P1	-3.009299074	0.003177246	0.809010963	-0.518321938	0.518321938	cis	EI24P1
cg04608271_RNU6-333P	-3.009256461	0.003177661	0.809010963	-0.576860508	0.576860508	cis	RNU6-333P
cg09024023_CHRM4	-3.009033916	0.003179828	0.809010963	-0.528884523	0.528884523	cis	CHRM4
cg21945949_LGALSL-DT	3.008877923	0.003181347	0.809010963	0.529488714	0.529488714	cis	LGALSL-DT
cg14743534_MRPS24	3.008168095	0.00318827	0.809010963	0.566040981	0.566040981	cis	MRPS24
cg08317284_DAND5	3.007483802	0.003194957	0.809010963	0.883815102	0.883815102	cis	DAND5
cg01202651_PLA2G4E	3.007283941	0.003196913	0.809010963	0.505115606	0.505115606	cis	PLA2G4E
cg00968800_PERM1	-3.00726359	0.003197112	0.809010963	-0.534215294	0.534215294	cis	PERM1
cg21178143_DDX39AP1	-3.007139834	0.003198324	0.809010963	-0.541040487	0.541040487	cis	DDX39AP1
cg02303400_PIGN	3.007027591	0.003199423	0.809010963	0.524699939	0.524699939	cis	PIGN
cg04835971_RPL7P39	3.00660979	0.003203517	0.809010963	0.553033962	0.553033962	cis	RPL7P39
cg23805755_RGMA	3.006513021	0.003204466	0.809010963	0.527577639	0.527577639	cis	RGMA
cg23461216_DDX49	3.005833707	0.003211136	0.809813598	0.59526286	0.59526286	cis	DDX49
cg18204091_HSPA1L	-3.005250087	0.003216876	0.81034931	-1.721407241	1.721407241	cis	HSPA1L
cg08708961_STUM	3.004907972	0.003220246	0.81034931	0.516202346	0.516202346	cis	STUM
cg01685353_RN7SL497P	-3.003910176	0.003230091	0.811946186	-0.577867719	0.577867719	cis	RN7SL497P
cg18517266_PTPRS	3.003124408	0.003237864	0.813019188	0.531790219	0.531790219	cis	PTPRS
cg07637672_FABP5P2	3.001244075	0.003256534	0.815640553	0.527632916	0.527632916	cis	FABP5P2
cg03900676_AOPEP	2.999938124	0.00326956	0.815640553	0.483139679	0.483139679	cis	AOPEP
cg00900422_ALOX15B	2.999671738	0.003272222	0.815640553	0.524407024	0.524407024	cis	ALOX15B
cg02072018_SRGAP3-AS3	2.999598844	0.003272951	0.815640553	0.529330318	0.529330318	cis	SRGAP3-AS3
cg24461669_HLA-DPB1	-2.998993137	0.003279015	0.815640553	-0.97378991	0.97378991	cis	HLA-DPB1
cg19192101_USP43	2.998786001	0.003281091	0.815640553	0.544702653	0.544702653	cis	USP43
cg13678787_SCCPDH	2.998555325	0.003283404	0.815640553	0.874102455	0.874102455	cis	SCCPDH
cg10064029_GLRX5P2	2.998552744	0.00328343	0.815640553	0.705807594	0.705807594	cis	GLRX5P2
cg19247488_HTR7P1	2.998524811	0.00328371	0.815640553	0.549412136	0.549412136	cis	HTR7P1
cg10894164_KPNA1	2.998322968	0.003285736	0.815640553	0.543393506	0.543393506	cis	KPNA1
cg00999469_ALDH5A1	2.998199639	0.003286974	0.815640553	0.577414565	0.577414565	cis	ALDH5A1
cg07474672_GJA10	-2.997373575	0.003295278	0.816827642	-0.536972975	0.536972975	cis	GJA10
cg18032502_TRPM5	2.99634739	0.003305621	0.818517025	0.522892843	0.522892843	cis	TRPM5
cg11167446_DNAH12	2.994796489	0.00332131	0.821525036	0.503674093	0.503674093	cis	DNAH12
cg18055007_ABHD16A	2.99353334	0.003334139	0.821618524	0.776214872	0.776214872	cis	ABHD16A
cg21112939_MIRLET7D	2.993308045	0.003336432	0.821618524	0.540329237	0.540329237	cis	MIRLET7D
cg12591460_AGXT	-2.992701531	0.003342612	0.821618524	-0.523022524	0.523022524	cis	AGXT
cg25846723_SNORD115-12	-2.992411763	0.003345568	0.821618524	-0.491810528	0.491810528	cis	SNORD115-12
cg08894280_CLYBL-AS1	-2.991993988	0.003349834	0.821618524	-0.938439317	0.938439317	cis	CLYBL-AS1
cg17806041_SORL1	2.991275208	0.003357187	0.821618524	0.492161311	0.492161311	cis	SORL1
cg03031609_LINC02665	2.990236934	0.003367833	0.821618524	0.514191345	0.514191345	cis	LINC02665
cg02932204_RPS15AP29	2.989802869	0.003372293	0.821618524	0.541537846	0.541537846	cis	RPS15AP29
cg23296665_ZNF606	2.989454818	0.003375873	0.821618524	0.638145108	0.638145108	cis	ZNF606
cg08110272_SSH1	2.989393816	0.003376501	0.821618524	0.53758738	0.53758738	cis	SSH1
cg05558609_ZNF280D	2.989299584	0.003377471	0.821618524	0.57399101	0.57399101	cis	ZNF280D
cg22314681_DPM3	-2.989114212	0.00337938	0.821618524	-0.54848975	0.54848975	cis	DPM3
cg24109612_UQCRFS1P3	2.988852583	0.003382076	0.821618524	0.539844259	0.539844259	cis	UQCRFS1P3
cg00320414_LINC00910	2.988381634	0.003386935	0.821618524	0.524936566	0.524936566	cis	LINC00910
cg07747785_RTN1	-2.988026568	0.003390602	0.821618524	-0.509184925	0.509184925	cis	RTN1
cg25318301_RNA5S6	-2.988017356	0.003390697	0.821618524	-0.52003808	0.52003808	cis	RNA5S6
cg01864029_RPL21P3	2.987949134	0.003391402	0.821618524	0.500757022	0.500757022	cis	RPL21P3
cg03958058_PRAP1	-2.9878017	0.003392926	0.821618524	-0.51677864	0.51677864	cis	PRAP1
cg01293277_DDX12P	-2.987761472	0.003393342	0.821618524	-0.533925827	0.533925827	cis	DDX12P
cg14677912_PCDHA2	2.987049404	0.003400712	0.821618524	0.523090303	0.523090303	cis	PCDHA2
cg05334062_RNU6-425P	2.986679799	0.003404544	0.821618524	0.896017011	0.896017011	cis	RNU6-425P
cg24866437_OSTCP4	-2.986541988	0.003405974	0.821618524	-0.553219036	0.553219036	cis	OSTCP4
cg09369124_SNORD68	-2.985113221	0.003420828	0.821618524	-0.537004355	0.537004355	cis	SNORD68
cg15377174_SNORD32B	2.984955001	0.003422477	0.821618524	0.558863508	0.558863508	cis	SNORD32B
cg15965634_KRT8P52	2.984749222	0.003424622	0.821618524	0.558727534	0.558727534	cis	KRT8P52
cg24334259_ESYT3	2.984157627	0.003430797	0.821618524	0.524638295	0.524638295	cis	ESYT3
cg04136018_GLYATL1	-2.984102735	0.00343137	0.821618524	-0.516233843	0.516233843	cis	GLYATL1
cg16092069_IGHV4-34	-2.984098085	0.003431419	0.821618524	-0.553287186	0.553287186	cis	IGHV4-34
cg19935718_MMP21	2.984065612	0.003431758	0.821618524	0.521708143	0.521708143	cis	MMP21
cg23933723_STX8	2.983992	0.003432527	0.821618524	0.516076185	0.516076185	cis	STX8
cg19556217_RPL12P36	2.983407556	0.00343864	0.821618524	0.517398657	0.517398657	cis	RPL12P36
cg23209353_ZDHHC20	2.98197488	0.003453667	0.821618524	0.537211793	0.537211793	cis	ZDHHC20
cg12607106_AHCTF1	2.981706482	0.003456489	0.821618524	0.750577861	0.750577861	cis	AHCTF1
cg05360307_KLKB1	2.981464625	0.003459033	0.821618524	0.53465882	0.53465882	cis	KLKB1
cg07444487_C10orf120	-2.981333055	0.003460418	0.821618524	-0.51728471	0.51728471	cis	C10orf120
cg07605143_FUT1	2.981207669	0.003461739	0.821618524	0.524980173	0.524980173	cis	FUT1
cg15741764_HLA-DPB2	2.981055852	0.003463338	0.821618524	0.536759061	0.536759061	cis	HLA-DPB2
cg12492809_RPL17P25	2.979189958	0.00348305	0.825450904	0.499227591	0.499227591	cis	RPL17P25
cg16975684_ST8SIA6-AS1	-2.978182708	0.003493734	0.827138035	-0.515522211	0.515522211	cis	ST8SIA6-AS1
cg00726615_LINC02042	2.977594619	0.003499986	0.827773491	0.52569463	0.52569463	cis	LINC02042
cg22918152_ZNF671	2.977120724	0.003505032	0.828122604	0.531722254	0.531722254	cis	ZNF671
cg24859375_RNU6-485P	-2.975486257	0.003522485	0.830554616	-0.496319795	0.496319795	cis	RNU6-485P
cg09272186_UBXN8	2.974760996	0.003530255	0.831541621	0.766645984	0.766645984	cis	UBXN8
cg19120457_CHCHD4P4	2.974324614	0.003534937	0.831800161	0.518493529	0.518493529	cis	CHCHD4P4
cg19973291_CD59	2.972641705	0.00355305	0.834679297	0.542999481	0.542999481	cis	CD59
cg07568841_RPS27P16	2.972351612	0.003556181	0.834679297	0.515345603	0.515345603	cis	RPS27P16
cg15377174_LINC02569	2.972186347	0.003557966	0.834679297	0.56134631	0.56134631	cis	LINC02569
cg20801751_RNA5S2	-2.971367103	0.003566825	0.834900553	-0.54216569	0.54216569	cis	RNA5S2
cg18912855_IGHD1-14	-2.971101266	0.003569704	0.834900553	-0.506958796	0.506958796	cis	IGHD1-14
cg03486265_FAM185BP	2.97051792	0.00357603	0.835537711	0.54149205	0.54149205	cis	FAM185BP
cg11086960_EIF4EBP2	-2.969479458	0.003587316	0.83628869	-0.554823727	0.554823727	cis	EIF4EBP2
cg03218019_HSPE1P27	2.969444533	0.003587696	0.83628869	0.5054795	0.5054795	cis	HSPE1P27
cg18353028_ADHFE1	2.969227658	0.003590057	0.83628869	0.515620549	0.515620549	cis	ADHFE1
cg13446689_DNM3OS	2.967402222	0.00360999	0.839234489	0.514959458	0.514959458	cis	DNM3OS
cg02909688_OR13Z1P	2.96716714	0.003612564	0.839234489	0.543742832	0.543742832	cis	OR13Z1P
cg15289253_LINC00701	-2.966557022	0.003619253	0.839234489	-0.557774144	0.557774144	cis	LINC00701
cg20321556_FAXC	2.966502697	0.003619849	0.839234489	0.846382627	0.846382627	cis	FAXC
cg23461216_COPE	2.965939301	0.003626037	0.839234489	0.587734687	0.587734687	cis	COPE
cg03459791_IL6STP1	2.96487631	0.003637739	0.839234489	0.547109472	0.547109472	cis	IL6STP1
cg22918152_ZNF418	2.964707842	0.003639597	0.839234489	0.52242943	0.52242943	cis	ZNF418
cg21560722_LYVE1	2.964539684	0.003641452	0.839234489	0.544315077	0.544315077	cis	LYVE1
cg05396439_CYP51A1P3	2.964356482	0.003643474	0.839234489	1.085013265	1.085013265	cis	CYP51A1P3
cg02363010_BICDL2	2.964206657	0.003645128	0.839234489	0.630682055	0.630682055	cis	BICDL2
cg07814977_AGER	-2.963991724	0.003647503	0.839234489	-0.53451644	0.53451644	cis	AGER
cg12638476_RNPS1	-2.963470656	0.003653266	0.839234489	-0.537891827	0.537891827	cis	RNPS1
cg01307861_POM121L13P	2.963425166	0.003653769	0.839234489	0.506625809	0.506625809	cis	POM121L13P
cg25323530_SENP8	2.963073347	0.003657666	0.839234489	0.809163725	0.809163725	cis	SENP8
cg16678169_MTND5P31	2.962810626	0.003660578	0.839234489	0.507985401	0.507985401	cis	MTND5P31
cg11153505_KARS1P2	2.9615294	0.00367481	0.840430242	0.495683615	0.495683615	cis	KARS1P2
cg13868026_MIR655	-2.961072809	0.003679894	0.840430242	-0.5014206	0.5014206	cis	MIR655
cg27456999_RPL38	-2.960839608	0.003682493	0.840430242	-0.545172084	0.545172084	cis	RPL38
cg22843488_AADAC	2.960712989	0.003683905	0.840430242	0.498963304	0.498963304	cis	AADAC
cg13510617_TPI1P3	2.960192383	0.003689716	0.840551602	0.571750973	0.571750973	cis	TPI1P3
cg23424043_RPS3AP28	2.959812567	0.00369396	0.840551602	0.52337516	0.52337516	cis	RPS3AP28
cg14924064_PRPF3	2.959639424	0.003695897	0.840551602	0.507057539	0.507057539	cis	PRPF3
cg16880210_MSH5	-2.959103961	0.003701891	0.840551602	-0.513845043	0.513845043	cis	MSH5
cg07625337_PDLIM2	-2.958713411	0.003706269	0.840551602	-0.68138024	0.68138024	cis	PDLIM2
cg17945153_RNU6-890P	-2.957749976	0.003717089	0.840551602	-0.527203724	0.527203724	cis	RNU6-890P
cg00097800_LINC01820	2.957738495	0.003717218	0.840551602	0.524449455	0.524449455	cis	LINC01820
cg00090697_SNORD3H	2.956755996	0.003728283	0.840551602	0.517949683	0.517949683	cis	SNORD3H
cg05271775_FARP1	2.956332934	0.003733056	0.840551602	0.535926275	0.535926275	cis	FARP1
cg16368004_GPR37L1	-2.955925495	0.003737659	0.840551602	-1.252947886	1.252947886	cis	GPR37L1
cg02399464_RNU6-1093P	2.955904529	0.003737896	0.840551602	0.51835829	0.51835829	cis	RNU6-1093P
cg17323604_A1BG	2.955588072	0.003741475	0.840551602	0.523468345	0.523468345	cis	A1BG
cg20911165_MUC5B	-2.955184345	0.003746045	0.840551602	-0.561832015	0.561832015	cis	MUC5B
cg03341469_SSBP3-AS1	2.955155001	0.003746377	0.840551602	0.527895328	0.527895328	cis	SSBP3-AS1
cg11636245_RNU6-1081P	-2.954465357	0.003754196	0.840551602	-0.523295982	0.523295982	cis	RNU6-1081P
cg16999170_KRTAP27-1	-2.953915623	0.00376044	0.840551602	-0.521064036	0.521064036	cis	KRTAP27-1
cg24973226_RPS3AP39	2.953756654	0.003762247	0.840551602	0.526820241	0.526820241	cis	RPS3AP39
cg02953927_RNU1-119P	2.95345152	0.003765718	0.840551602	0.531087469	0.531087469	cis	RNU1-119P
cg25329734_CSHL1	2.953378573	0.003766549	0.840551602	0.554978053	0.554978053	cis	CSHL1
cg03380512_RNA5SP212	2.953271959	0.003767763	0.840551602	0.507972784	0.507972784	cis	RNA5SP212
cg23209353_LINC00539	2.952539647	0.00377611	0.841153607	0.534523752	0.534523752	cis	LINC00539
cg16560595_RPL36AP43	2.952399244	0.003777712	0.841153607	0.546332496	0.546332496	cis	RPL36AP43
cg19763463_OR7E100P	2.951934341	0.003783022	0.841528333	0.533159721	0.533159721	cis	OR7E100P
cg18598117_CBARP	2.95142703	0.003788824	0.842011722	0.521521693	0.521521693	cis	CBARP
cg08551725_INMT	2.951050145	0.00379314	0.842164174	0.506625905	0.506625905	cis	INMT
cg23296665_ZNF132	2.950246055	0.003802363	0.843404785	0.63835181	0.63835181	cis	ZNF132
cg18819399_DISP3	-2.949745575	0.003808114	0.843873636	-0.514196556	0.514196556	cis	DISP3
cg27080043_KCNJ4	-2.948992095	0.003816787	0.844765737	-0.519551915	0.519551915	cis	KCNJ4
cg01870485_RNU6-1176P	2.948763527	0.003819421	0.844765737	0.55347013	0.55347013	cis	RNU6-1176P
cg04640687_RPL39P29	2.947571703	0.003833186	0.84604762	0.533637032	0.533637032	cis	RPL39P29
cg02668903_E2F2	-2.94747783	0.003834272	0.84604762	-0.532129597	0.532129597	cis	E2F2
cg09272186_SARAF	2.947018441	0.003839591	0.84604762	0.791652243	0.791652243	cis	SARAF
cg24665807_RPL7AP7	-2.947000151	0.003839803	0.84604762	-0.500778517	0.500778517	cis	RPL7AP7
cg17554862_KIAA2012-AS1	2.945233492	0.003860323	0.849032578	0.505666085	0.505666085	cis	KIAA2012-AS1
cg20537554_EDRF1	2.945069753	0.00386223	0.849032578	0.550977637	0.550977637	cis	EDRF1
cg16477774_CCDC85B	2.944076877	0.003873812	0.850310981	0.530923881	0.530923881	cis	CCDC85B
cg11314630_RAMACL	2.943498351	0.003880576	0.850990428	0.596927084	0.596927084	cis	RAMACL
cg10975354_RPS19P6	2.942618682	0.00389088	0.85244445	0.499092229	0.499092229	cis	RPS19P6
cg16238026_RPS27P16	2.941042387	0.003909408	0.852763613	0.513086346	0.513086346	cis	RPS27P16
cg01346252_SERHL	2.940710233	0.003913323	0.852763613	0.60915877	0.60915877	cis	SERHL
cg15790457_KLF2P4	-2.940539388	0.003915337	0.852763613	-0.502563704	0.502563704	cis	KLF2P4
cg04938082_NPIPB14P	2.940475435	0.003916092	0.852763613	0.534415522	0.534415522	cis	NPIPB14P
cg26607103_ALDH7A1P4	2.940065781	0.003920928	0.852763613	0.515946142	0.515946142	cis	ALDH7A1P4
cg01064918_PRIMA1	2.939911435	0.003922751	0.852763613	0.507683562	0.507683562	cis	PRIMA1
cg18482892_RNU6-1181P	2.939657762	0.00392575	0.852763613	0.501230825	0.501230825	cis	RNU6-1181P
cg18763326_SNHG28	-2.939498175	0.003927637	0.852763613	-0.495730132	0.495730132	cis	SNHG28
cg03835671_MIR1202	2.939375259	0.003929092	0.852763613	0.484626039	0.484626039	cis	MIR1202
cg20737909_MUC2	2.93808484	0.00394439	0.854771685	0.497543591	0.497543591	cis	MUC2
cg10234161_LINC00311	-2.937291062	0.003953828	0.854771685	-0.522837295	0.522837295	cis	LINC00311
cg02775254_LINC00454	-2.937212012	0.003954769	0.854771685	-0.772474083	0.772474083	cis	LINC00454
cg06846895_RNU6-1190P	2.936786605	0.003959837	0.854771685	0.512908556	0.512908556	cis	RNU6-1190P
cg21742058_RNU6-787P	2.936600343	0.003962057	0.854771685	0.514206195	0.514206195	cis	RNU6-787P
cg05199755_IGF2BP2-AS1	2.936264244	0.003966067	0.854771685	0.511664155	0.511664155	cis	IGF2BP2-AS1
cg03213683_RPL5P22	2.935988149	0.003969364	0.854771685	0.497024277	0.497024277	cis	RPL5P22
cg05077566_HMGN2P7	-2.93598749	0.003969372	0.854771685	-0.568608266	0.568608266	cis	HMGN2P7
cg14249922_HSPE1P22	-2.934988823	0.003981318	0.854771685	-0.512863617	0.512863617	cis	HSPE1P22
cg19241088_IBSP	2.934529334	0.003986826	0.854771685	0.546323952	0.546323952	cis	IBSP
cg09253696_CD300E	-2.934175835	0.003991068	0.854771685	-0.502974436	0.502974436	cis	CD300E
cg09887955_ARL8A	2.933864408	0.003994808	0.854771685	0.508734806	0.508734806	cis	ARL8A
cg13362012_HMGA1	-2.933497029	0.003999225	0.854771685	-0.557959789	0.557959789	cis	HMGA1
cg15630394_RNU6-361P	-2.933371958	0.00400073	0.854771685	-0.518641351	0.518641351	cis	RNU6-361P
cg11852643_FKBP5	-2.932784683	0.004007802	0.854771685	-0.571297169	0.571297169	cis	FKBP5
cg19214868_MIR633	-2.932539425	0.004010759	0.854771685	-0.545845574	0.545845574	cis	MIR633
cg09658813_LINC00174	2.932459205	0.004011726	0.854771685	0.541071251	0.541071251	cis	LINC00174
cg20742389_CASP14	2.932434302	0.004012027	0.854771685	0.503103597	0.503103597	cis	CASP14
cg10658438_TMEM44	2.930473403	0.004035746	0.857367746	0.514600577	0.514600577	cis	TMEM44
cg20869369_PTPRT-AS1	2.930249083	0.004038468	0.857367746	0.512629605	0.512629605	cis	PTPRT-AS1
cg15166583_EED	2.929907725	0.004042613	0.857367746	0.567548249	0.567548249	cis	EED
cg25994476_SEC31A	2.928956767	0.004054181	0.857367746	0.521326554	0.521326554	cis	SEC31A
cg12289251_CACNB2	2.928334169	0.00406177	0.857367746	0.54967686	0.54967686	cis	CACNB2
cg15713912_KRT8P30	-2.928233557	0.004062998	0.857367746	-0.506632447	0.506632447	cis	KRT8P30
cg05013129_RNU6-343P	2.927266159	0.00407482	0.857367746	0.663546822	0.663546822	cis	RNU6-343P
cg07605143_CGB7	2.926944683	0.004078756	0.857367746	0.514058017	0.514058017	cis	CGB7
cg04751533_RN7SKP36	2.926723	0.004081472	0.857367746	0.496152798	0.496152798	cis	RN7SKP36
cg27399957_WNT8B	2.926143322	0.004088582	0.857367746	0.539450678	0.539450678	cis	WNT8B
cg24461669_SNORD48	2.925935653	0.004091132	0.857367746	0.96656897	0.96656897	cis	SNORD48
cg20196141_ELP3	2.925843404	0.004092265	0.857367746	0.577312701	0.577312701	cis	ELP3
cg13090817_CYP51A1P3	2.925718259	0.004093803	0.857367746	0.516353541	0.516353541	cis	CYP51A1P3
cg16707092_ZNF519P1	2.925446316	0.004097146	0.857367746	0.509512041	0.509512041	cis	ZNF519P1
cg22646074_RBM39	2.924685506	0.004106513	0.857367746	0.535468892	0.535468892	cis	RBM39
cg06722639_TSSK4	2.923974137	0.004115288	0.857367746	0.488777018	0.488777018	cis	TSSK4
ch.12.1017720R_MIR1293	2.923787291	0.004117596	0.857367746	0.491735253	0.491735253	cis	MIR1293
cg15251010_KRTAP19-5	-2.923768024	0.004117834	0.857367746	-0.580598198	0.580598198	cis	KRTAP19-5
cg24304928_SH3TC1	-2.923130288	0.004125721	0.857367746	-0.712618932	0.712618932	cis	SH3TC1
cg24107163_C4BPAP1	2.92229399	0.004136084	0.857367746	0.518023979	0.518023979	cis	C4BPAP1
cg02775254_GRTP1-AS1	2.922005332	0.004139666	0.857367746	0.75715102	0.75715102	cis	GRTP1-AS1
cg02363010_SNORA10	-2.921599497	0.004144708	0.857367746	-0.609990891	0.609990891	cis	SNORA10
cg14873300_DUSP5P1	-2.921474159	0.004146266	0.857367746	-0.611787308	0.611787308	cis	DUSP5P1
cg03582294_LINC01516	2.921345825	0.004147862	0.857367746	0.521168447	0.521168447	cis	LINC01516
cg09160344_MTCO3P21	2.921126237	0.004150594	0.857367746	0.503374082	0.503374082	cis	MTCO3P21
cg01972009_RPS3AP40	2.921114872	0.004150736	0.857367746	0.497811147	0.497811147	cis	RPS3AP40
cg17174466_MTND4LP16	-2.921046043	0.004151593	0.857367746	-0.488218287	0.488218287	cis	MTND4LP16
cg13615592_WASH3P	2.92103729	0.004151702	0.857367746	0.561796635	0.561796635	cis	WASH3P
cg27421102_RPS20P22	2.921006155	0.004152089	0.857367746	0.517975522	0.517975522	cis	RPS20P22
cg19569208_MRPS9-AS2	2.920781601	0.004154886	0.857367746	0.612200125	0.612200125	cis	MRPS9-AS2
cg25243455_DPP10-AS2	-2.920778785	0.004154921	0.857367746	-0.502593062	0.502593062	cis	DPP10-AS2
cg21847195_ZC3H11A	2.920430462	0.004159262	0.857367746	0.532737117	0.532737117	cis	ZC3H11A
cg25757332_SLC29A1	2.920292519	0.004160983	0.857367746	0.510776082	0.510776082	cis	SLC29A1
cg05372113_RNU6-195P	-2.91997579	0.004164935	0.857367746	-0.533068368	0.533068368	cis	RNU6-195P
cg04921068_RPL6P8	2.91970404	0.00416833	0.857367746	0.503130729	0.503130729	cis	RPL6P8
cg02481442_RIBC2	-2.917773271	0.004192518	0.858120179	-0.530533331	0.530533331	cis	RIBC2
cg23151860_GTF3A	2.917759725	0.004192688	0.858120179	0.568483127	0.568483127	cis	GTF3A
cg18055007_AGER	2.917744457	0.00419288	0.858120179	0.739075441	0.739075441	cis	AGER
cg22748815_RNF14P3	2.917689134	0.004193575	0.858120179	0.5483341	0.5483341	cis	RNF14P3
cg13079150_SBK2	2.917593477	0.004194777	0.858120179	0.492219872	0.492219872	cis	SBK2
cg17533142_OGFOD1P1	2.917346849	0.004197878	0.858120179	0.584923452	0.584923452	cis	OGFOD1P1
cg27297376_PPIAP82	-2.916858946	0.004204018	0.85861881	-0.493221284	0.493221284	cis	PPIAP82
cg05344293_OSGIN1	-2.916481893	0.004208768	0.858768371	-0.501295194	0.501295194	cis	OSGIN1
cg18924965_RAB2B	2.915645931	0.004219319	0.858768371	0.511790182	0.511790182	cis	RAB2B
cg08575693_RNU6-41P	-2.915404961	0.004222364	0.858768371	-0.513451863	0.513451863	cis	RNU6-41P
cg20366486_MIR126	2.91513734	0.004225749	0.858768371	0.584651126	0.584651126	cis	MIR126
cg16773502_MIR1286	-2.91486982	0.004229135	0.858768371	-0.636313928	0.636313928	cis	MIR1286
cg00570285_CCDC7	2.914738176	0.004230802	0.858768371	0.515769867	0.515769867	cis	CCDC7
cg13793166_PIGFP2	2.914531066	0.004233427	0.858768371	0.498765821	0.498765821	cis	PIGFP2
cg01686736_RNA5SP139	2.914438132	0.004234604	0.858768371	0.521891387	0.521891387	cis	RNA5SP139
cg18100127_SMKR1	-2.914165473	0.004238062	0.858768371	-0.664789272	0.664789272	cis	SMKR1
cg08397999_LENG1	-2.912900505	0.004254138	0.860798221	-1.467916088	1.467916088	cis	LENG1
cg00879723_UQCR10	2.91279356	0.0042555	0.860798221	0.545809706	0.545809706	cis	UQCR10
cg20448053_SHBG	2.911869353	0.004267284	0.861056519	0.503620768	0.503620768	cis	SHBG
cg09073052_TMEM51	2.911824856	0.004267852	0.861056519	0.486104309	0.486104309	cis	TMEM51
cg26307355_TRIM50	2.911820288	0.004267911	0.861056519	0.542433761	0.542433761	cis	TRIM50
cg04721764_TMCC1	2.91094254	0.004279132	0.86257032	0.848473968	0.848473968	cis	TMCC1
cg07099009_ARL14EPP1	2.91050496	0.004284736	0.862950229	0.506365027	0.506365027	cis	ARL14EPP1
cg05065319_PIANP	-2.909653315	0.004295662	0.864400458	-0.526623194	0.526623194	cis	PIANP
cg18819399_PRAMEF4	-2.909349385	0.004299568	0.864436622	-0.535325578	0.535325578	cis	PRAMEF4
cg03593057_ZPBP2	-2.907548175	0.00432278	0.865776162	-0.520842277	0.520842277	cis	ZPBP2
cg17753661_TMEM222	-2.907487036	0.00432357	0.865776162	-0.501296863	0.501296863	cis	TMEM222
cg04287289_TCF25	2.907186567	0.004327454	0.865776162	0.501317594	0.501317594	cis	TCF25
cg00224650_ZC3H11A	2.906820451	0.004332191	0.865776162	0.542929409	0.542929409	cis	ZC3H11A
cg01817521_CDH4	2.90676069	0.004332965	0.865776162	0.5414861	0.5414861	cis	CDH4
cg21106418_LINC00115	2.906716894	0.004333532	0.865776162	0.5652962	0.5652962	cis	LINC00115
cg15251010_KRTAP6-2	-2.906296374	0.00433898	0.865776162	-0.579246763	0.579246763	cis	KRTAP6-2
cg00912942_UBE2V2P3	2.906258604	0.00433947	0.865776162	0.613901168	0.613901168	cis	UBE2V2P3
cg02493332_MIR218-2	-2.905962346	0.004343312	0.865776162	-0.535334435	0.535334435	cis	MIR218-2
cg19592252_POLR2L	-2.90500878	0.004355701	0.86696079	-0.521706159	0.521706159	cis	POLR2L
cg14287235_NFATC4	2.904911851	0.004356962	0.86696079	0.500431576	0.500431576	cis	NFATC4
cg11180306_MYH7	2.90415619	0.004366806	0.867211777	0.512242371	0.512242371	cis	MYH7
cg13926358_STX10	2.903793333	0.00437154	0.867211777	0.511273493	0.511273493	cis	STX10
cg25349034_TM4SF18	-2.902607592	0.004387042	0.867211777	-0.612000573	0.612000573	cis	TM4SF18
cg14414949_DPY19L1P1	2.902207322	0.004392287	0.867211777	0.561522679	0.561522679	cis	DPY19L1P1
cg05264324_PLRG1	2.902109577	0.004393568	0.867211777	0.510183274	0.510183274	cis	PLRG1
cg20639908_ZNF34	2.901834897	0.004397171	0.867211777	0.499340583	0.499340583	cis	ZNF34
cg10411658_ZMYND11	2.901357222	0.004403444	0.867211777	0.588914153	0.588914153	cis	ZMYND11
cg00154829_SHE	-2.901251349	0.004404835	0.867211777	-0.559824591	0.559824591	cis	SHE
cg04748098_PRKCG	2.901145017	0.004406233	0.867211777	0.488342257	0.488342257	cis	PRKCG
cg03570263_OR2H1	2.900611152	0.004413258	0.867211777	0.480751554	0.480751554	cis	OR2H1
cg15910024_RNU6-953P	-2.900428526	0.004415663	0.867211777	-0.618910969	0.618910969	cis	RNU6-953P
cg22407458_FKBP5	-2.900385186	0.004416234	0.867211777	-0.574018764	0.574018764	cis	FKBP5
cg08439705_SNRPEP5	-2.900312433	0.004417192	0.867211777	-0.47091594	0.47091594	cis	SNRPEP5
cg17069396_CPXM1	2.900249034	0.004418028	0.867211777	0.503167043	0.503167043	cis	CPXM1
cg17029792_HSPE1P11	2.898351795	0.004443099	0.86790805	0.514764441	0.514764441	cis	HSPE1P11
cg17453456_ARHGEF2-AS1	2.898303557	0.004443738	0.86790805	0.479883727	0.479883727	cis	ARHGEF2-AS1
cg22314681_EFNA4	-2.898194705	0.00444518	0.86790805	-0.534562759	0.534562759	cis	EFNA4
cg17753661_WDTC1	-2.898163633	0.004445592	0.86790805	-0.510625978	0.510625978	cis	WDTC1
cg20803916_OR52L1	-2.897445558	0.00445512	0.86790805	-0.50503306	0.50503306	cis	OR52L1
cg07648340_RPSAP7	-2.896980385	0.004461302	0.86790805	-0.512592737	0.512592737	cis	RPSAP7
cg25261181_LRPAP1	2.896500155	0.004467692	0.86790805	0.526654725	0.526654725	cis	LRPAP1
cg02875253_CLDN6	-2.895674685	0.004478697	0.86790805	-0.539509586	0.539509586	cis	CLDN6
cg23461216_TSSK6	2.895500429	0.004481023	0.86790805	0.563362126	0.563362126	cis	TSSK6
cg22918152_ZNF773	2.895417094	0.004482136	0.86790805	0.521466759	0.521466759	cis	ZNF773
cg00444906_RPL5P5	2.89503108	0.004487294	0.86790805	0.489645992	0.489645992	cis	RPL5P5
cg02363010_MRPS34	2.894813523	0.004490203	0.86790805	0.613087968	0.613087968	cis	MRPS34
cg06880767_BRD7P6	2.89462746	0.004492693	0.86790805	0.539623502	0.539623502	cis	BRD7P6
cg19046167_GCGR	-2.89447184	0.004494776	0.86790805	-0.496250277	0.496250277	cis	GCGR
cg03397234_SMG1P5	-2.894352685	0.004496372	0.86790805	-0.485159229	0.485159229	cis	SMG1P5
cg04112842_PIK3IP1-DT	2.89426649	0.004497527	0.86790805	0.494637785	0.494637785	cis	PIK3IP1-DT
cg17189494_RNU6ATAC18P	2.89415571	0.004499011	0.86790805	0.492413102	0.492413102	cis	RNU6ATAC18P
cg10061851_PRPH	-2.893818042	0.004503538	0.86790805	-0.740831321	0.740831321	cis	PRPH
cg19632822_ZDHHC2	2.893596557	0.00450651	0.86790805	0.505625067	0.505625067	cis	ZDHHC2
cg26229895_UBD	2.893203721	0.004511786	0.86790805	0.497693094	0.497693094	cis	UBD
cg26834504_DBIL5P2	2.8931649	0.004512307	0.86790805	0.512058119	0.512058119	cis	DBIL5P2
cg25486571_GAS6	-2.892157448	0.004525864	0.86790805	-0.594441365	0.594441365	cis	GAS6
cg22988305_RNU6ATAC16P	2.891965082	0.004528457	0.86790805	0.568397419	0.568397419	cis	RNU6ATAC16P
cg25933095_DEFB130B	-2.891775545	0.004531013	0.86790805	-1.64011791	1.64011791	cis	DEFB130B
cg25933095_DEFB130A	-2.891775545	0.004531013	0.86790805	-1.64011791	1.64011791	cis	DEFB130A
cg07582892_FTH1P25	2.89153287	0.004534287	0.86790805	0.560337304	0.560337304	cis	FTH1P25
cg11893742_TLL2	2.891369838	0.004536488	0.86790805	0.515811825	0.515811825	cis	TLL2
cg05440824_RHBDL3	-2.890694373	0.004545618	0.86790805	-0.527395096	0.527395096	cis	RHBDL3
cg19155735_PPP1R2P1	-2.890290446	0.004551086	0.86790805	-0.576014279	0.576014279	cis	PPP1R2P1
cg11809638_RNU6-1176P	2.89011815	0.00455342	0.86790805	0.50484311	0.50484311	cis	RNU6-1176P
cg20892139_RNY3P13	2.890060179	0.004554205	0.86790805	0.521864002	0.521864002	cis	RNY3P13
cg23145472_RPL17P17	2.889937891	0.004555863	0.86790805	0.504896895	0.504896895	cis	RPL17P17
cg17257016_MIR3936HG	2.889924053	0.00455605	0.86790805	0.515031264	0.515031264	cis	MIR3936HG
cg22535327_PRELID3BP1	2.889729849	0.004558684	0.86790805	0.628354632	0.628354632	cis	PRELID3BP1
cg07778064_TPM3P7	2.88963408	0.004559983	0.86790805	0.515534859	0.515534859	cis	TPM3P7
cg13237080_DERL3	-2.88927114	0.00456491	0.868040105	-0.572006048	0.572006048	cis	DERL3
cg05344293_SLC38A8	-2.889031941	0.00456816	0.868040105	-0.518455478	0.518455478	cis	SLC38A8
cg21873967_ZNF274	-2.887966906	0.004582655	0.870081856	-0.519534992	0.519534992	cis	ZNF274
cg13008339_RNU6-301P	2.887053904	0.004595114	0.871057611	0.49821517	0.49821517	cis	RNU6-301P
cg08446682_RNA5SP485	-2.887040114	0.004595303	0.871057611	-0.521403655	0.521403655	cis	RNA5SP485
cg08231359_TM9SF2	2.88672736	0.004599578	0.871156293	0.584915385	0.584915385	cis	TM9SF2
cg24736412_NIP7P3	2.886048198	0.004608875	0.871299317	0.513189993	0.513189993	cis	NIP7P3
cg09877744_TUBGCP6	2.885993968	0.004609618	0.871299317	0.529071826	0.529071826	cis	TUBGCP6
cg06251321_RPS3AP11	2.885639817	0.004614473	0.871299317	0.571182779	0.571182779	cis	RPS3AP11
cg19964403_AGAP1-IT1	2.885575557	0.004615355	0.871299317	0.556747928	0.556747928	cis	AGAP1-IT1
cg11551236_RNU4-53P	2.883123701	0.004649104	0.876957039	0.491927	0.491927	cis	RNU4-53P
cg14041264_RNA5S2	-2.88171181	0.004668641	0.877102351	-0.496391826	0.496391826	cis	RNA5S2
cg19625921_COX6CP17	-2.881684297	0.004669022	0.877102351	-0.515481072	0.515481072	cis	COX6CP17
cg04150429_RNA5SP197	2.881262247	0.004674877	0.877102351	0.474455936	0.474455936	cis	RNA5SP197
cg18687588_C6orf132	2.881132289	0.004676681	0.877102351	0.523835937	0.523835937	cis	C6orf132
cg17003376_OR6M1	-2.880962695	0.004679037	0.877102351	-0.507992724	0.507992724	cis	OR6M1
cg19299096_SEC62-AS1	2.880594304	0.004684157	0.877102351	1.452600171	1.452600171	cis	SEC62-AS1
cg20925726_ATP6V0E1P2	2.88023826	0.004689111	0.877102351	0.550655461	0.550655461	cis	ATP6V0E1P2
cg27136869_KIAA1586	2.880137899	0.004690508	0.877102351	0.525268774	0.525268774	cis	KIAA1586
cg14313932_LINC01509	-2.879872739	0.004694201	0.877102351	-0.469153237	0.469153237	cis	LINC01509
cg10915301_RNU4-32P	2.879594746	0.004698076	0.877102351	0.512629812	0.512629812	cis	RNU4-32P
cg15588585_PVALEF	-2.879590563	0.004698134	0.877102351	-0.557507242	0.557507242	cis	PVALEF
cg23461216_MAU2	2.879149092	0.004704294	0.877102351	0.569317072	0.569317072	cis	MAU2
cg06286292_APOC2	-2.879148803	0.004704298	0.877102351	-0.528887044	0.528887044	cis	APOC2
cg01166186_RPS20P33	2.878851811	0.004708446	0.877102351	0.533705888	0.533705888	cis	RPS20P33
cg25099233_TNFRSF13C	2.878714839	0.00471036	0.877102351	0.490842765	0.490842765	cis	TNFRSF13C
cg05931439_TRAJ61	-2.877127821	0.004732591	0.880535114	-0.515835718	0.515835718	cis	TRAJ61
cg08740088_ARL4AP1	2.875857061	0.00475046	0.880663344	0.539686006	0.539686006	cis	ARL4AP1
cg10695105_AQP5	2.875825661	0.004750903	0.880663344	0.527400083	0.527400083	cis	AQP5
cg03119028_GBP4	-2.875757951	0.004751857	0.880663344	-0.492202546	0.492202546	cis	GBP4
cg06551718_NINJ2	-2.875745263	0.004752035	0.880663344	-0.533266438	0.533266438	cis	NINJ2
cg01340659_SPNS3	-2.875729423	0.004752259	0.880663344	-0.504446434	0.504446434	cis	SPNS3
cg04517903_RNPS1	2.874702395	0.004766751	0.882477616	0.509270432	0.509270432	cis	RNPS1
cg23296792_JAKMIP2	2.873750236	0.004780223	0.882477616	0.522376208	0.522376208	cis	JAKMIP2
cg05861031_SHROOM3-AS1	2.873691245	0.004781059	0.882477616	0.503784085	0.503784085	cis	SHROOM3-AS1
cg16442814_MOGAT2	-2.872913716	0.004792088	0.882477616	-0.5296772	0.5296772	cis	MOGAT2
cg16789104_MYL4	2.87277622	0.00479404	0.882477616	0.528016361	0.528016361	cis	MYL4
cg24907762_CUBNP2	-2.872570854	0.004796958	0.882477616	-0.507161792	0.507161792	cis	CUBNP2
cg07294624_ADRM1	-2.872431218	0.004798943	0.882477616	-0.525702482	0.525702482	cis	ADRM1
cg13880275_ZNF266	-2.872353821	0.004800044	0.882477616	-0.541574078	0.541574078	cis	ZNF266
cg18591496_RNU6-195P	-2.872327649	0.004800416	0.882477616	-0.530046316	0.530046316	cis	RNU6-195P
cg03176298_IFNWP15	-2.872083616	0.004803888	0.882477616	-0.570438595	0.570438595	cis	IFNWP15
cg13926358_PTGER1	2.871696323	0.004809402	0.882791697	0.504731763	0.504731763	cis	PTGER1
cg11935063_GRTP1	-2.87026718	0.004829802	0.884689258	-0.51913979	0.51913979	cis	GRTP1
cg08818130_CGGBP1	-2.870001739	0.0048336	0.884689258	-0.73122769	0.73122769	cis	CGGBP1
cg07335671_RPSAP7	-2.869553519	0.004840019	0.884689258	-0.511932542	0.511932542	cis	RPSAP7
cg10982113_TRIM40	-2.869396631	0.004842267	0.884689258	-0.50320799	0.50320799	cis	TRIM40
cg24933702_SERPINI2	2.869372112	0.004842619	0.884689258	0.540207424	0.540207424	cis	SERPINI2
cg26306154_COL6A4P1	2.868786388	0.004851023	0.885527289	0.478164156	0.478164156	cis	COL6A4P1
cg05304815_ADHFE1	2.867433869	0.00487048	0.887480267	0.508088655	0.508088655	cis	ADHFE1
cg25933095_DEFB131D	-2.866460352	0.004884528	0.887480267	-1.630470694	1.630470694	cis	DEFB131D
cg05921384_PREX1	-2.865566411	0.004897462	0.887480267	-0.507883933	0.507883933	cis	PREX1
cg07615839_ALPP	2.865460289	0.004898999	0.887480267	0.490138207	0.490138207	cis	ALPP
cg03920574_ARL4AP4	2.865426554	0.004899488	0.887480267	0.539140839	0.539140839	cis	ARL4AP4
cg02668903_EPHB2	-2.865264849	0.004901832	0.887480267	-0.525625139	0.525625139	cis	EPHB2
cg24908618_POU1F1	2.864633875	0.004910987	0.887480267	0.508634683	0.508634683	cis	POU1F1
cg04548490_CYP39A1	2.864229044	0.004916869	0.887480267	0.502861307	0.502861307	cis	CYP39A1
cg08818130_APOOP2	-2.864073735	0.004919127	0.887480267	-0.726854598	0.726854598	cis	APOOP2
cg25740652_UCHL1	2.864015523	0.004919974	0.887480267	0.527551907	0.527551907	cis	UCHL1
cg09899171_RNU6-563P	2.863937026	0.004921116	0.887480267	0.580521535	0.580521535	cis	RNU6-563P
cg12835135_ALDH1L2	2.863640664	0.004925429	0.887480267	0.497944206	0.497944206	cis	ALDH1L2
cg02976309_PKHD1	-2.863352921	0.004929621	0.887480267	-0.503643704	0.503643704	cis	PKHD1
cg16068812_KRTAP10-11	2.862818795	0.00493741	0.887480267	0.503341568	0.503341568	cis	KRTAP10-11
cg05610000_AIMP1P1	2.862479153	0.004942368	0.887480267	0.499145425	0.499145425	cis	AIMP1P1
cg07024786_RPS27P16	2.862340767	0.00494439	0.887480267	0.497402494	0.497402494	cis	RPS27P16
cg14235348_SPDYE17	2.862149491	0.004947186	0.887480267	0.509109973	0.509109973	cis	SPDYE17
cg12537688_IFIT1B	2.861916208	0.004950597	0.887480267	0.542868791	0.542868791	cis	IFIT1B
cg13131681_RNU1-132P	2.861695568	0.004953826	0.887480267	0.505288037	0.505288037	cis	RNU1-132P
cg03582294_ENKUR	2.861567721	0.004955698	0.887480267	0.523251776	0.523251776	cis	ENKUR
cg18819399_LINC01784	-2.861358199	0.004958767	0.887480267	-0.522905831	0.522905831	cis	LINC01784
cg18819399_PRAMEF11	-2.861358199	0.004958767	0.887480267	-0.522905831	0.522905831	cis	PRAMEF11
cg23209353_FNTAP2	2.860492699	0.004971462	0.887480267	0.514862338	0.514862338	cis	FNTAP2
cg06295676_IL17D	2.860353785	0.004973502	0.887480267	0.493379589	0.493379589	cis	IL17D
cg02651894_CACNA1D	2.860334841	0.004973781	0.887480267	0.49604367	0.49604367	cis	CACNA1D
cg19360023_CYP4Z2P	2.860122125	0.004976907	0.887480267	1.203688702	1.203688702	cis	CYP4Z2P
cg19483581_ZMIZ1-AS1	2.8601189	0.004976954	0.887480267	0.507722564	0.507722564	cis	ZMIZ1-AS1
cg12238738_ATF5	-2.860105515	0.004977151	0.887480267	-0.513038085	0.513038085	cis	ATF5
cg14220777_FAM43B	-2.85997549	0.004979063	0.887480267	-0.519234292	0.519234292	cis	FAM43B
cg25938960_PIGV	-2.85989137	0.0049803	0.887480267	-0.620808155	0.620808155	cis	PIGV
cg08151654_RNU6-1243P	-2.859450559	0.004986788	0.887720242	-0.500018465	0.500018465	cis	RNU6-1243P
cg25135012_MNX1	2.859280087	0.004989299	0.887720242	0.552003074	0.552003074	cis	MNX1
cg12907935_RNF217-AS1	2.858168567	0.0050057	0.888753329	0.496518462	0.496518462	cis	RNF217-AS1
cg11296759_FAM86FP	2.858039748	0.005007604	0.888753329	0.529145629	0.529145629	cis	FAM86FP
cg10973146_TDRD9	-2.857983243	0.00500844	0.888753329	-0.512245789	0.512245789	cis	TDRD9
cg16899501_HSDL1	2.857848807	0.005010428	0.888753329	0.710185026	0.710185026	cis	HSDL1
cg18527716_MGAT5B	-2.856694158	0.005027532	0.8906839	-0.520277302	0.520277302	cis	MGAT5B
cg17390106_TSBP1-AS1	2.856595977	0.005028989	0.8906839	0.512816386	0.512816386	cis	TSBP1-AS1
cg00470351_KDM4A-AS1	2.85628281	0.005033639	0.890827373	0.487369618	0.487369618	cis	KDM4A-AS1
cg02856402_C16orf89	2.855983621	0.005038085	0.890934578	0.49189611	0.49189611	cis	C16orf89
cg03304332_HOXA7	-2.855215664	0.005049512	0.892275387	-0.468787567	0.468787567	cis	HOXA7
cg04751533_AFAP1	2.854680618	0.005057488	0.893004648	0.48889592	0.48889592	cis	AFAP1
cg00679368_SNORD93	-2.854166406	0.005065165	0.893058666	-0.511483343	0.511483343	cis	SNORD93
cg11308394_HNRNPA3P1	2.854144449	0.005065493	0.893058666	0.481470724	0.481470724	cis	HNRNPA3P1
cg07442260_SLC3A1	2.852771085	0.005086048	0.895328943	0.509180955	0.509180955	cis	SLC3A1
cg26450259_SEC31B	2.852768431	0.005086088	0.895328943	0.52872519	0.52872519	cis	SEC31B
cg22538778_RNU6-1009P	-2.852408278	0.005091491	0.895541355	-0.500169433	0.500169433	cis	RNU6-1009P
cg16555856_CCDC85B	2.852173616	0.005095014	0.895541355	0.511401577	0.511401577	cis	CCDC85B
cg19155735_HLA-DPB1	-2.851241725	0.005109028	0.89617551	-0.58087089	0.58087089	cis	HLA-DPB1
cg10061851_KCNH3	-2.850776914	0.005116031	0.89617551	-0.736375683	0.736375683	cis	KCNH3
cg12835135_HCFC2	2.850217672	0.005124468	0.89617551	0.506393766	0.506393766	cis	HCFC2
cg22108143_ZSCAN4	2.849725849	0.005131899	0.89617551	0.582564057	0.582564057	cis	ZSCAN4
cg13926358_NACC1	2.849573833	0.005134197	0.89617551	0.506846823	0.506846823	cis	NACC1
cg24612059_ADAM11	2.849550545	0.00513455	0.89617551	0.487450635	0.487450635	cis	ADAM11
cg27399957_SEC31B	2.849322158	0.005138005	0.89617551	0.524896135	0.524896135	cis	SEC31B
cg24903382_RN7SKP28	-2.849192118	0.005139974	0.89617551	-0.478164901	0.478164901	cis	RN7SKP28
cg19973291_CAPRIN1	2.848937639	0.005143828	0.89617551	0.527875164	0.527875164	cis	CAPRIN1
cg09410045_MRPL42P6	2.848780325	0.005146212	0.89617551	0.510634756	0.510634756	cis	MRPL42P6
cg17945153_USP49	-2.848684185	0.005147669	0.89617551	-0.523540048	0.523540048	cis	USP49
cg10877442_ZNF90P2	-2.848679016	0.005147748	0.89617551	-0.533896315	0.533896315	cis	ZNF90P2
cg11662061_FARP1-AS1	2.848394958	0.005152056	0.89617551	0.484842729	0.484842729	cis	FARP1-AS1
cg03513472_SPCS2	2.848280002	0.0051538	0.89617551	0.557630825	0.557630825	cis	SPCS2
cg07372510_GOLGA2P1	-2.84795748	0.005158697	0.89617551	-0.50808038	0.50808038	cis	GOLGA2P1
cg09176287_ERVH48-1	2.84775484	0.005161777	0.89617551	0.502032781	0.502032781	cis	ERVH48-1
cg08894487_ADAMTSL5	2.847589769	0.005164286	0.89617551	0.4936491	0.4936491	cis	ADAMTSL5
cg12481893_TMEM243	2.84659981	0.005179359	0.898119455	0.632946364	0.632946364	cis	TMEM243
cg07489153_RNU6-425P	2.845994774	0.005188591	0.898752863	0.57885521	0.57885521	cis	RNU6-425P
cg17653352_RNA5SP372	-2.845824122	0.005191198	0.898752863	-0.550123002	0.550123002	cis	RNA5SP372
cg09024023_MDK	-2.845243	0.005200083	0.898752863	-0.502173507	0.502173507	cis	MDK
cg22637030_VIPR1-AS1	2.845092911	0.00520238	0.898752863	0.498379087	0.498379087	cis	VIPR1-AS1
cg12269782_RPL7P39	2.844765581	0.005207393	0.898949549	0.507455667	0.507455667	cis	RPL7P39
cg07274572_LUC7L	2.844447404	0.005212271	0.899122494	0.48900228	0.48900228	cis	LUC7L
cg24856383_SELENOT	2.843985282	0.005219362	0.899676795	0.696062038	0.696062038	cis	SELENOT
cg08818130_ZNF654	-2.843001394	0.005234488	0.900945507	-0.734155538	0.734155538	cis	ZNF654
cg06578832_MTCO1P42	2.842375988	0.005244124	0.901171067	0.501309809	0.501309809	cis	MTCO1P42
cg24171294_AKR1C4	-2.842087907	0.005248568	0.901171067	-0.643774798	0.643774798	cis	AKR1C4
cg07814977_HLA-DQB1	-2.841928827	0.005251024	0.901171067	-0.529094642	0.529094642	cis	HLA-DQB1
cg17554862_CDK15	2.841865105	0.005252008	0.901171067	0.46610081	0.46610081	cis	CDK15
cg04938082_RPL35AP33	2.841657181	0.005255219	0.901171067	0.517793819	0.517793819	cis	RPL35AP33
cg22843488_PFN2	2.841133756	0.005263312	0.901190043	0.482094842	0.482094842	cis	PFN2
cg01972009_RN7SKP239	2.840754123	0.005269189	0.901190043	0.464552771	0.464552771	cis	RN7SKP239
cg05920113_FAM186A	2.840645801	0.005270867	0.901190043	0.499248801	0.499248801	cis	FAM186A
cg07410464_UPF3AP1	2.840249229	0.005277014	0.90137204	0.481984835	0.481984835	cis	UPF3AP1
cg02096001_KRT222	-2.839888329	0.005282614	0.90137204	-0.528138494	0.528138494	cis	KRT222
cg12372163_APBA2	-2.839269091	0.005292235	0.90137204	-0.491871102	0.491871102	cis	APBA2
cg08355260_LINC01291	-2.839095051	0.005294942	0.90137204	-0.499514015	0.499514015	cis	LINC01291
cg06136472_POLR2KP2	2.83887101	0.005298428	0.90137204	0.680046305	0.680046305	cis	POLR2KP2
cg17703391_RFX8	-2.838861268	0.00529858	0.90137204	-0.498455775	0.498455775	cis	RFX8
cg05508245_ACTB	2.838712537	0.005300896	0.90137204	0.626942019	0.626942019	cis	ACTB
cg07015393_CRYGN	2.837859852	0.00531419	0.90137204	0.495282573	0.495282573	cis	CRYGN
cg09774124_NPM1P24	-2.837513074	0.005319605	0.90137204	-0.522044753	0.522044753	cis	NPM1P24
cg06080941_MTCO2P31	-2.837459521	0.005320442	0.90137204	-0.48783831	0.48783831	cis	MTCO2P31
cg12578563_MUC5B	-2.837013427	0.005327417	0.90137204	-0.509658393	0.509658393	cis	MUC5B
cg04517903_RPUSD1	2.836994017	0.00532772	0.90137204	0.501798522	0.501798522	cis	RPUSD1
cg20729171_KRTAP1-4	2.836931995	0.005328691	0.90137204	0.500686542	0.500686542	cis	KRTAP1-4
cg01617955_SNORD73B	2.836867187	0.005329705	0.90137204	0.498650087	0.498650087	cis	SNORD73B
cg13044693_HMGN2P9	2.836732135	0.005331819	0.90137204	0.499251585	0.499251585	cis	HMGN2P9
cg17420028_OTOS	2.836587032	0.005334091	0.90137204	0.496359149	0.496359149	cis	OTOS
cg18091591_ARHGEF3-AS1	2.836009047	0.005343151	0.902245822	0.529341545	0.529341545	cis	ARHGEF3-AS1
cg08576479_LRRC70	2.835750233	0.005347212	0.902274936	0.561649087	0.561649087	cis	LRRC70
cg22918152_ZNF549	2.835413899	0.005352494	0.902509834	0.519153622	0.519153622	cis	ZNF549
cg05006567_RSPH10B	-2.834566474	0.005365824	0.903294357	-3.071628781	3.071628781	cis	RSPH10B
cg00935234_TCF15	-2.834311573	0.005369839	0.903294357	-0.514185728	0.514185728	cis	TCF15
cg04464523_KCNA6	2.834059949	0.005373805	0.903294357	0.521885735	0.521885735	cis	KCNA6
cg13921622_VSIG10L	2.833914696	0.005376096	0.903294357	0.470569346	0.470569346	cis	VSIG10L
cg09809224_HHATL-AS1	-2.833698913	0.005379501	0.903294357	-0.561447839	0.561447839	cis	HHATL-AS1
cg25534226_DUX4L29	2.83363524	0.005380506	0.903294357	0.485153026	0.485153026	cis	DUX4L29
cg13917614_RPL23AP75	-2.833005801	0.005390452	0.903597843	-0.621513226	0.621513226	cis	RPL23AP75
cg15577010_MIR1471	-2.832827911	0.005393265	0.903597843	-0.475313472	0.475313472	cis	MIR1471
cg26612252_CBLN1	-2.832781612	0.005393998	0.903597843	-0.525726601	0.525726601	cis	CBLN1
cg11216632_ARHGEF2-AS1	2.832398161	0.005400068	0.903962078	0.490635367	0.490635367	cis	ARHGEF2-AS1
cg12819608_P3H2-AS1	2.832004599	0.005406305	0.904353651	0.491056863	0.491056863	cis	P3H2-AS1
cg27267507_GAS1RR	2.831537852	0.005413711	0.904394818	0.501082434	0.501082434	cis	GAS1RR
cg14431592_HROB	-2.831261186	0.005418105	0.904394818	-0.487171018	0.487171018	cis	HROB
cg19801817_KCNJ4	-2.831252318	0.005418245	0.904394818	-0.480749499	0.480749499	cis	KCNJ4
cg24329141_RNU6-946P	2.830818925	0.005425135	0.904893823	0.48873444	0.48873444	cis	RNU6-946P
cg12855906_MTCYBP21	2.829996102	0.005438238	0.905412139	0.486882971	0.486882971	cis	MTCYBP21
cg14120340_TLCD5	2.829955	0.005438893	0.905412139	0.508419252	0.508419252	cis	TLCD5
cg04517903_E4F1	2.829757543	0.005442042	0.905412139	0.506920131	0.506920131	cis	E4F1
cg11539674_MIR592	2.829644074	0.005443852	0.905412139	0.520245549	0.520245549	cis	MIR592
cg04499147_MIR29B2CHG	2.829133558	0.005452004	0.906118359	0.506117949	0.506117949	cis	MIR29B2CHG
cg13095372_LINC01820	2.828742254	0.00545826	0.906508685	0.498029313	0.498029313	cis	LINC01820
cg18690735_RPL23AP23	-2.828489103	0.00546231	0.906532488	-0.497756886	0.497756886	cis	RPL23AP23
cg12473985_UGT1A6	2.827471958	0.005478613	0.906657586	0.487002681	0.487002681	cis	UGT1A6
cg17794750_NANOGP5	2.827079277	0.005484918	0.906657586	0.629050606	0.629050606	cis	NANOGP5
cg06295676_HNRNPA1P30	2.826831948	0.005488893	0.906657586	0.505458781	0.505458781	cis	HNRNPA1P30
cg24107163_PLXNA2	2.826642376	0.005491942	0.906657586	0.469922557	0.469922557	cis	PLXNA2
cg15166583_CREBZF	2.826488544	0.005494417	0.906657586	0.546884121	0.546884121	cis	CREBZF
cg24659501_OR10J3	2.826208477	0.005498925	0.906657586	0.532001564	0.532001564	cis	OR10J3
cg18055007_TNF	2.826192821	0.005499178	0.906657586	0.728512602	0.728512602	cis	TNF
cg19494811_BAK1	-2.826130777	0.005500177	0.906657586	-0.517808413	0.517808413	cis	BAK1
cg13880275_ZNF561	-2.825958188	0.005502957	0.906657586	-0.536677535	0.536677535	cis	ZNF561
cg26287816_RNU6-610P	2.82583589	0.005504928	0.906657586	0.50543045	0.50543045	cis	RNU6-610P
cg09937487_C19orf38	-2.825766364	0.005506049	0.906657586	-0.46391243	0.46391243	cis	C19orf38
cg12163800_KIF19	2.824854247	0.005520773	0.907534971	1.397733831	1.397733831	cis	KIF19
cg23461216_CCDC124	2.824222338	0.005530995	0.907534971	0.56228981	0.56228981	cis	CCDC124
cg11724156_KPNA7	2.824176059	0.005531744	0.907534971	0.61017424	0.61017424	cis	KPNA7
cg00689020_ERICH1	2.824096663	0.00553303	0.907534971	0.518774347	0.518774347	cis	ERICH1
cg12149851_GSC2	-2.8233907	0.005544474	0.907534971	-0.495511955	0.495511955	cis	GSC2
cg16053158_RAPGEF3	2.82270674	0.005555582	0.907534971	0.492592785	0.492592785	cis	RAPGEF3
cg22918152_ZNF582	2.822368922	0.005561076	0.907534971	0.508197258	0.508197258	cis	ZNF582
cg01275030_CPA3	2.822013343	0.005566864	0.907534971	0.501065842	0.501065842	cis	CPA3
cg00356435_COX6B1P1	-2.821623798	0.005573211	0.907534971	-0.527295264	0.527295264	cis	COX6B1P1
cg19592252_MUC5B	-2.821578185	0.005573955	0.907534971	-0.515365095	0.515365095	cis	MUC5B
cg27136869_MIR548U	2.821317039	0.005578214	0.907534971	0.515015449	0.515015449	cis	MIR548U
cg19344682_RNU2-11P	2.82127795	0.005578852	0.907534971	0.492013182	0.492013182	cis	RNU2-11P
cg18031307_TLX2	2.821268693	0.005579003	0.907534971	0.483923188	0.483923188	cis	TLX2
cg13401386_PCP4	2.820799081	0.005586671	0.907534971	0.46930766	0.46930766	cis	PCP4
cg01972009_GPR152	-2.820389622	0.005593365	0.907534971	-0.493040186	0.493040186	cis	GPR152
cg17521450_ZDHHC20-IT1	-2.81953169	0.005607414	0.907534971	-0.485649454	0.485649454	cis	ZDHHC20-IT1
cg25985506_SLC25A2	2.819435904	0.005608984	0.907534971	0.503615757	0.503615757	cis	SLC25A2
cg24913907_EZR-AS1	2.819190494	0.00561301	0.907534971	0.506801241	0.506801241	cis	EZR-AS1
cg06804344_RPS27P12	-2.819094696	0.005614582	0.907534971	-0.50272716	0.50272716	cis	RPS27P12
cg22493686_KRT18P14	-2.818981918	0.005616433	0.907534971	-0.506455764	0.506455764	cis	KRT18P14
cg00927911_ARL4AP4	2.818605145	0.005622622	0.907534971	0.496881731	0.496881731	cis	ARL4AP4
cg23391086_RNASEK	-2.818578859	0.005623054	0.907534971	-0.505058265	0.505058265	cis	RNASEK
cg26680317_RNU6-680P	-2.817984431	0.005632832	0.907534971	-0.527312713	0.527312713	cis	RNU6-680P
cg26419880_HES2	2.81796665	0.005633124	0.907534971	0.532284637	0.532284637	cis	HES2
cg23461216_TMEM161A	2.817924128	0.005633824	0.907534971	0.558315693	0.558315693	cis	TMEM161A
cg07967644_CARS1	2.817652516	0.005638298	0.907534971	0.527017113	0.527017113	cis	CARS1
cg12163508_HSD17B7P2	-2.817364375	0.005643047	0.907534971	-0.532665535	0.532665535	cis	HSD17B7P2
cg24916358_FANK1-AS1	2.817355727	0.00564319	0.907534971	0.477652268	0.477652268	cis	FANK1-AS1
cg07320976_TSPAN17	-2.817305951	0.005644011	0.907534971	-0.631541229	0.631541229	cis	TSPAN17
cg17554862_RNU7-45P	2.816599941	0.005655665	0.907534971	0.479124536	0.479124536	cis	RNU7-45P
cg02282594_LTB4R2	-2.816497787	0.005657353	0.907534971	-0.472067944	0.472067944	cis	LTB4R2
cg06320570_CAPN3	-2.816399786	0.005658973	0.907534971	-0.762514063	0.762514063	cis	CAPN3
cg04887104_SOHLH1	-2.816206393	0.005662171	0.907534971	-0.549830172	0.549830172	cis	SOHLH1
cg18791391_RPA3P2	2.816042461	0.005664883	0.907534971	0.515814399	0.515814399	cis	RPA3P2
cg22449901_TAGLN2	-2.815912979	0.005667026	0.907534971	-0.505830808	0.505830808	cis	TAGLN2
cg12243172_SNX31	2.815874163	0.005667668	0.907534971	0.474294089	0.474294089	cis	SNX31
cg16255663_TCERG1L-AS1	2.815794859	0.005668981	0.907534971	0.467064386	0.467064386	cis	TCERG1L-AS1
cg10395772_FGF14-IT1	2.815566202	0.005672769	0.907534971	0.477245503	0.477245503	cis	FGF14-IT1
cg20742389_RLN3	2.815391558	0.005675663	0.907534971	0.506291369	0.506291369	cis	RLN3
cg21989504_RNU6-960P	2.814433593	0.005691562	0.908170494	0.485780476	0.485780476	cis	RNU6-960P
cg14193565_NSMCE4A	-2.814208405	0.005695306	0.908170494	-0.550663001	0.550663001	cis	NSMCE4A
cg23036452_OPTC	2.814041318	0.005698085	0.908170494	0.456536775	0.456536775	cis	OPTC
cg23220823_IGFBP1	-2.813952112	0.005699569	0.908170494	-0.489717809	0.489717809	cis	IGFBP1
cg16358099_RNU6-657P	2.813887523	0.005700644	0.908170494	0.499578735	0.499578735	cis	RNU6-657P
cg19769182_SEZ6L2	2.813395722	0.005708834	0.908170494	0.50778223	0.50778223	cis	SEZ6L2
cg02525705_CFB	2.813096506	0.005713822	0.908170494	0.476546921	0.476546921	cis	CFB
cg22918152_PEG3	2.813044539	0.005714689	0.908170494	0.514810769	0.514810769	cis	PEG3
cg16829306_MIR1256	2.81303393	0.005714866	0.908170494	0.48298683	0.48298683	cis	MIR1256
cg11278212_CD300C	-2.812665173	0.00572102	0.908526181	-0.48541259	0.48541259	cis	CD300C
cg15136744_CACNA2D1-AS1	2.81225026	0.005727952	0.908745995	0.509494934	0.509494934	cis	CACNA2D1-AS1
cg04945518_MAGI2	2.81205385	0.005731236	0.908745995	0.494363026	0.494363026	cis	MAGI2
cg24334259_ATP5MC1P3	2.811879354	0.005734155	0.908745995	0.520155027	0.520155027	cis	ATP5MC1P3
cg17753661_RPS6KA1	-2.810466364	0.005757841	0.910943906	-0.49359885	0.49359885	cis	RPS6KA1
cg03743462_AQP12B	2.810383104	0.00575924	0.910943906	0.546854727	0.546854727	cis	AQP12B
cg10508018_ZNF785	2.810349625	0.005759802	0.910943906	0.619093876	0.619093876	cis	ZNF785
cg12836643_KCNJ4	-2.80964043	0.005771728	0.912208226	-0.473389998	0.473389998	cis	KCNJ4
cg20896351_ZNRF3-AS1	2.809366246	0.005776345	0.912316423	0.59307959	0.59307959	cis	ZNRF3-AS1
cg22152521_TIMM9P3	2.807767825	0.005803326	0.91444349	0.506699455	0.506699455	cis	TIMM9P3
cg17666981_SNORD32B	-2.807667459	0.005805024	0.91444349	-0.57601199	0.57601199	cis	SNORD32B
cg16919093_FKBP10	-2.807634757	0.005805578	0.91444349	-0.612310547	0.612310547	cis	FKBP10
cg06649540_SNORD60	2.80739859	0.005809575	0.91445236	0.50958362	0.50958362	cis	SNORD60
cg17477995_ENO1-AS1	-2.806598091	0.005823144	0.914832117	-0.473187811	0.473187811	cis	ENO1-AS1
cg07201235_PEF1-AS1	2.805878002	0.005835375	0.914832117	0.517366208	0.517366208	cis	PEF1-AS1
cg21693464_MS4A5	2.805805384	0.00583661	0.914832117	0.486990627	0.486990627	cis	MS4A5
cg00001520_RNU6-1277P	2.805657676	0.005839122	0.914832117	0.527228996	0.527228996	cis	RNU6-1277P
cg04517903_RAB40C	2.805653274	0.005839197	0.914832117	0.503671124	0.503671124	cis	RAB40C
cg08268925_LINC00467	2.805440364	0.00584282	0.914832117	0.525594405	0.525594405	cis	LINC00467
cg18664856_IGHA2	-2.805425815	0.005843067	0.914832117	-0.530427336	0.530427336	cis	IGHA2
cg24702286_RNU6-147P	2.805307056	0.005845089	0.914832117	0.49689946	0.49689946	cis	RNU6-147P
cg03486265_SPDYE18	2.805066622	0.005849184	0.914832117	0.515495229	0.515495229	cis	SPDYE18
cg05520765_SCAMP5	2.804851285	0.005852854	0.914832117	0.54093813	0.54093813	cis	SCAMP5
cg19843051_ISL2	-2.804584188	0.005857409	0.914832117	-0.446430177	0.446430177	cis	ISL2
cg18128212_TRIM63	-2.803500507	0.005875923	0.915790244	-0.512161021	0.512161021	cis	TRIM63
cg22314681_SCAMP3	-2.803421105	0.005877282	0.915790244	-0.528790728	0.528790728	cis	SCAMP3
cg22201573_NKX1-1	-2.802896344	0.005886268	0.916441221	-0.483142197	0.483142197	cis	NKX1-1
cg18718461_CPNE4	2.802436173	0.005894159	0.916441221	0.53084421	0.53084421	cis	CPNE4
cg04758826_NELL2	2.802351321	0.005895615	0.916441221	0.684072672	0.684072672	cis	NELL2
cg18517266_GPR108	2.802102328	0.005899889	0.916441221	0.488785761	0.488785761	cis	GPR108
cg13926358_DCAF15	2.80175788	0.005905807	0.916441221	0.500206987	0.500206987	cis	DCAF15
cg09603381_AGAP6	2.801752103	0.005905906	0.916441221	0.493953313	0.493953313	cis	AGAP6
cg04837653_ADAMTS9-AS2	2.801565807	0.005909109	0.916441221	0.495427888	0.495427888	cis	ADAMTS9-AS2
cg01916664_DNAH17	-2.800759112	0.005922997	0.917981434	-0.530795884	0.530795884	cis	DNAH17
cg02554138_SLC14A2	2.800405077	0.005929101	0.918314079	0.475953066	0.475953066	cis	SLC14A2
cg03479209_RNU6-483P	2.800088199	0.00593457	0.918547874	0.494197698	0.494197698	cis	RNU6-483P
cg13675055_RRAGD	2.799754281	0.005940337	0.918827609	0.532028019	0.532028019	cis	RRAGD
cg01751057_MIR30D	2.798869401	0.005955646	0.919968876	0.483788308	0.483788308	cis	MIR30D
cg09023892_KCNJ4	-2.798222216	0.005966865	0.920820159	-0.471235811	0.471235811	cis	KCNJ4
cg13926358_FARSA	2.79795542	0.005971496	0.920820159	0.496600854	0.496600854	cis	FARSA
cg00894219_TANC1	2.797807956	0.005974057	0.920820159	0.564322033	0.564322033	cis	TANC1
cg20843277_FGF3	-2.797159572	0.005985329	0.920820159	-0.53213528	0.53213528	cis	FGF3
cg23024913_THUMPD3-AS1	2.796972932	0.005988577	0.920820159	0.893318114	0.893318114	cis	THUMPD3-AS1
cg07129104_SNORD60	2.796738024	0.005992667	0.920820159	0.478355867	0.478355867	cis	SNORD60
cg16919093_KRT9	-2.796726997	0.005992859	0.920820159	-0.582787395	0.582787395	cis	KRT9
cg20313807_APOC1	-2.796724237	0.005992907	0.920820159	-0.476346271	0.476346271	cis	APOC1
cg17128371_HLA-DPA3	-2.796327272	0.005999826	0.921273089	-0.508711439	0.508711439	cis	HLA-DPA3
cg12664940_PCDHB7	-2.795881313	0.006007607	0.921439633	-0.464379721	0.464379721	cis	PCDHB7
cg26881535_MIR215	2.795454067	0.00601507	0.921439633	0.511571105	0.511571105	cis	MIR215
cg25938960_RNU6-110P	-2.79544104	0.006015298	0.921439633	-0.610279943	0.610279943	cis	RNU6-110P
cg03375067_TNNC2	-2.795355319	0.006016797	0.921439633	-0.480328088	0.480328088	cis	TNNC2
cg09397592_MIR659	-2.794678615	0.006028638	0.922143896	-0.500677257	0.500677257	cis	MIR659
cg19046167_LINC00482	-2.794166418	0.006037615	0.922143896	-0.480057081	0.480057081	cis	LINC00482
cg07734159_ZNF503-AS1	-2.794144161	0.006038005	0.922143896	-0.489468285	0.489468285	cis	ZNF503-AS1
cg08071282_RPS20P2	-2.793790601	0.006044209	0.922143896	-0.622984828	0.622984828	cis	RPS20P2
cg07917878_MOV10	-2.793788426	0.006044247	0.922143896	-0.606132803	0.606132803	cis	MOV10
cg18391514_COMMD4P1	2.793731739	0.006045242	0.922143896	0.524515909	0.524515909	cis	COMMD4P1
cg16880210_C4A-AS1	-2.793087071	0.006056571	0.922818688	-0.480352467	0.480352467	cis	C4A-AS1
cg13160884_RN7SL608P	2.792682632	0.006063688	0.922818688	0.506312314	0.506312314	cis	RN7SL608P
cg19761267_C1QTNF3	2.792391284	0.00606882	0.922818688	0.816533296	0.816533296	cis	C1QTNF3
cg14371107_CLPB	-2.791938241	0.006076808	0.922818688	-0.917283673	0.917283673	cis	CLPB
cg12607106_CNST	2.791526455	0.006084076	0.922818688	0.700138313	0.700138313	cis	CNST
cg05601623_ANAPC16	2.791496033	0.006084614	0.922818688	0.561396392	0.561396392	cis	ANAPC16
cg18313144_TTC21B	2.790469387	0.006102771	0.922818688	0.512826	0.512826	cis	TTC21B
cg02363010_SRRM2-AS1	2.790273093	0.006106249	0.922818688	0.595154698	0.595154698	cis	SRRM2-AS1
cg03695461_MTSS1	2.789954318	0.0061119	0.922818688	0.485129391	0.485129391	cis	MTSS1
cg21630843_RPL34	2.789810187	0.006114456	0.922818688	0.496869341	0.496869341	cis	RPL34
cg08018007_NDUFAF6	2.78962311	0.006117776	0.922818688	0.537609592	0.537609592	cis	NDUFAF6
cg06861426_ZNF454	-2.789464304	0.006120595	0.922818688	-0.474930198	0.474930198	cis	ZNF454
cg23151860_USP12	2.789356985	0.006122501	0.922818688	0.532282468	0.532282468	cis	USP12
cg09315614_IPO7P2	2.789249635	0.006124408	0.922818688	0.483216205	0.483216205	cis	IPO7P2
cg14621217_NPTX1	2.789238083	0.006124614	0.922818688	0.489086125	0.489086125	cis	NPTX1
cg16136663_MRPS10P1	2.788637565	0.006135292	0.922818688	0.491935706	0.491935706	cis	MRPS10P1
cg04517903_MAPK8IP3	2.788523446	0.006137323	0.922818688	0.487407927	0.487407927	cis	MAPK8IP3
cg13672736_GLT6D1	2.788390663	0.006139688	0.922818688	0.486857484	0.486857484	cis	GLT6D1
cg27312979_SLIT1-AS1	-2.788308728	0.006141147	0.922818688	-0.464130857	0.464130857	cis	SLIT1-AS1
cg09887955_ELF3	2.78718545	0.006161184	0.924247103	0.477457679	0.477457679	cis	ELF3
cg22052566_NOS3	2.787170717	0.006161448	0.924247103	0.617422291	0.617422291	cis	NOS3
cg17943069_SPINK9	2.786980721	0.006164843	0.924247103	0.555237251	0.555237251	cis	SPINK9
cg04517903_GFER	2.786883151	0.006166587	0.924247103	0.502960176	0.502960176	cis	GFER
cg24267017_PIEZO1P2	-2.786453496	0.006174273	0.924801698	-0.806572976	0.806572976	cis	PIEZO1P2
cg21021608_ZSCAN12P1	2.785947326	0.006183339	0.925459219	0.500826499	0.500826499	cis	ZSCAN12P1
cg08770755_GIMAP1	-2.78561193	0.006189354	0.925459219	-0.477821334	0.477821334	cis	GIMAP1
cg11500903_C9orf78	2.784881439	0.006202471	0.925459219	0.482804578	0.482804578	cis	C9orf78
cg15927196_BET1-AS1	2.784865983	0.006202748	0.925459219	0.488949277	0.488949277	cis	BET1-AS1
cg01708411_METTL1	-2.784839601	0.006203223	0.925459219	-0.48489821	0.48489821	cis	METTL1
cg24304928_HTRA3	-2.784522966	0.006208917	0.925459219	-0.675107095	0.675107095	cis	HTRA3
cg22986178_C11orf86	2.784430897	0.006210574	0.925459219	0.525536008	0.525536008	cis	C11orf86
cg01240583_RNU6-1024P	-2.783747049	0.006222891	0.925522673	-0.473869776	0.473869776	cis	RNU6-1024P
cg17554862_PSMA2P3	2.78326925	0.00623151	0.925522673	0.483297432	0.483297432	cis	PSMA2P3
cg06242605_RPS26P6	-2.78311937	0.006234216	0.925522673	-0.501957695	0.501957695	cis	RPS26P6
cg04945518_UPK3B	-2.783087358	0.006234794	0.925522673	-0.481354907	0.481354907	cis	UPK3B
cg00512739_TH2LCRR	2.782829256	0.006239457	0.925522673	0.483660085	0.483660085	cis	TH2LCRR
cg04517903_PGP	2.782515651	0.006245126	0.925522673	0.492543039	0.492543039	cis	PGP
cg17349802_PSCA	-2.781649816	0.006260804	0.925522673	-0.456512511	0.456512511	cis	PSCA
cg22988305_POC1A	-2.781436204	0.006264678	0.925522673	-0.5765812	0.5765812	cis	POC1A
cg19016264_HCAR2	2.781198539	0.00626899	0.925522673	0.486512911	0.486512911	cis	HCAR2
cg08231359_IPO5	2.781153738	0.006269803	0.925522673	0.575178175	0.575178175	cis	IPO5
cg16426510_CHRM4	-2.780430998	0.006282934	0.925522673	-0.515012955	0.515012955	cis	CHRM4
cg03023681_FER1L6-AS1	2.780035321	0.006290134	0.925522673	0.525645502	0.525645502	cis	FER1L6-AS1
cg13675055_CASP8AP2	2.779963953	0.006291433	0.925522673	0.535307288	0.535307288	cis	CASP8AP2
cg08215774_OTOG	-2.779619502	0.006297708	0.925522673	-0.507041253	0.507041253	cis	OTOG
cg20892139_MARK2P6	2.779563497	0.006298729	0.925522673	0.492190768	0.492190768	cis	MARK2P6
cg18598117_FSTL3	2.779545599	0.006299055	0.925522673	0.50480798	0.50480798	cis	FSTL3
cg26890309_ZNF683	-2.779382138	0.006302036	0.925522673	-0.54973486	0.54973486	cis	ZNF683
cg13433881_RNU4-8P	2.778741493	0.006313729	0.925522673	0.493367303	0.493367303	cis	RNU4-8P
cg20695805_LRRIQ4	2.778553294	0.006317167	0.925522673	0.479528543	0.479528543	cis	LRRIQ4
cg20111163_SLC9C2	2.778205163	0.006323533	0.925522673	0.487356667	0.487356667	cis	SLC9C2
cg20491223_RN7SL263P	-2.777417817	0.006337951	0.925522673	-0.4782187	0.4782187	cis	RN7SL263P
cg17099212_DBF4P1	2.7771052	0.006343684	0.925522673	0.476246136	0.476246136	cis	DBF4P1
cg14908168_SLC5A11	2.77706701	0.006344385	0.925522673	0.566343554	0.566343554	cis	SLC5A11
cg14711243_DNAJB8	2.776933359	0.006346838	0.925522673	0.513828176	0.513828176	cis	DNAJB8
cg10115321_LTB	-2.776836327	0.006348619	0.925522673	-0.495370273	0.495370273	cis	LTB
cg07072172_MIR381	-2.776524753	0.006354341	0.925522673	-0.543656321	0.543656321	cis	MIR381
cg02363010_GFER	2.776492167	0.00635494	0.925522673	0.597131702	0.597131702	cis	GFER
cg27042091_SKP1P1	2.776378314	0.006357033	0.925522673	0.545320798	0.545320798	cis	SKP1P1
cg07099009_STRN	2.776308975	0.006358307	0.925522673	0.483491738	0.483491738	cis	STRN
cg25740652_NSUN7	2.776123916	0.006361711	0.925522673	0.507905604	0.507905604	cis	NSUN7
cg12474980_MMP20	2.775421854	0.006374636	0.925522673	0.764506419	0.764506419	cis	MMP20
cg11464377_ACTP1	2.775401911	0.006375004	0.925522673	0.656271104	0.656271104	cis	ACTP1
cg01864029_NAA20	2.775274119	0.006377359	0.925522673	0.474666723	0.474666723	cis	NAA20
cg19007019_PRLHR	2.775188793	0.006378932	0.925522673	0.503394036	0.503394036	cis	PRLHR
cg20652607_CCDC162P	2.775045005	0.006381584	0.925522673	0.501904343	0.501904343	cis	CCDC162P
cg17806866_LINC02247	-2.774942019	0.006383484	0.925522673	-0.48239647	0.48239647	cis	LINC02247
cg21245844_SORBS2	2.774621423	0.006389402	0.925522673	0.576612928	0.576612928	cis	SORBS2
cg05669210_ATP5MF	-2.774148364	0.006398143	0.925522673	-2.341685244	2.341685244	cis	ATP5MF
cg07517893_FBXO46	2.77406562	0.006399673	0.925522673	0.552532732	0.552532732	cis	FBXO46
cg02357623_INO80B	-2.773690678	0.006406611	0.925522673	-0.485683647	0.485683647	cis	INO80B
cg23482839_EMX1	2.773630014	0.006407734	0.925522673	0.517953143	0.517953143	cis	EMX1
cg09096476_LAMA4	2.773547896	0.006409255	0.925522673	0.579638443	0.579638443	cis	LAMA4
cg00879723_ZNRF3	2.773514254	0.006409878	0.925522673	0.501270439	0.501270439	cis	ZNRF3
cg03966685_MAFK	2.773365673	0.00641263	0.925522673	0.547744864	0.547744864	cis	MAFK
cg18014437_LMAN2L	2.773098125	0.006417589	0.925522673	0.479564221	0.479564221	cis	LMAN2L
cg07793432_LINC01644	2.772873559	0.006421754	0.925522673	0.48479406	0.48479406	cis	LINC01644
cg03336270_RPS3AP44	2.772864096	0.006421929	0.925522673	0.475770693	0.475770693	cis	RPS3AP44
cg09391279_HACD4	-2.772761432	0.006423834	0.925522673	-0.506605221	0.506605221	cis	HACD4
cg23720406_MIR27B	2.772589665	0.006427023	0.925522673	0.48397411	0.48397411	cis	MIR27B
cg27040468_ARL4AP1	2.772407855	0.006430399	0.925522673	0.492208368	0.492208368	cis	ARL4AP1
cg05226043_OR10C1	2.771813559	0.006441446	0.926323024	0.473369586	0.473369586	cis	OR10C1
cg16726234_RPS29P22	2.771486753	0.006447529	0.926323024	0.463469548	0.463469548	cis	RPS29P22
cg09819502_SPEF2	2.771350608	0.006450064	0.926323024	0.539250275	0.539250275	cis	SPEF2
cg02025578_RPL35AP32	-2.771214409	0.006452602	0.926323024	-0.475033251	0.475033251	cis	RPL35AP32
cg02550308_NFAT5	2.771025612	0.00645612	0.926323024	0.549240363	0.549240363	cis	NFAT5
cg12664940_IK	-2.770811968	0.006460104	0.926323024	-0.486697494	0.486697494	cis	IK
cg01348938_ZFR2	-2.770446367	0.006466927	0.926323024	-0.470477213	0.470477213	cis	ZFR2
cg22314681_MTX1	-2.770078721	0.006473795	0.926323024	-0.510670983	0.510670983	cis	MTX1
cg24975986_ZNF735	2.769987857	0.006475493	0.926323024	0.498958744	0.498958744	cis	ZNF735
cg00275132_SNORD77B	2.769839349	0.00647827	0.926323024	0.494118767	0.494118767	cis	SNORD77B
cg10905486_NIP7P3	2.769738062	0.006480164	0.926323024	0.518367563	0.518367563	cis	NIP7P3
cg01828530_ZMYM4-AS1	2.76953999	0.00648387	0.926323024	0.498534193	0.498534193	cis	ZMYM4-AS1
cg11216917_MDM4	2.76850901	0.006503191	0.927525716	0.495873128	0.495873128	cis	MDM4
cg10195698_TMEM170B	2.768288978	0.006507321	0.927525716	0.493451304	0.493451304	cis	TMEM170B
cg14884039_DEPDC5	2.767897534	0.006514675	0.927525716	0.495148624	0.495148624	cis	DEPDC5
cg17106653_SLC6A16	2.767881865	0.00651497	0.927525716	0.553923101	0.553923101	cis	SLC6A16
cg05264324_TMEM154	2.767855338	0.006515469	0.927525716	0.488441311	0.488441311	cis	TMEM154
cg27391934_MIR200A	2.767792638	0.006516647	0.927525716	0.488913511	0.488913511	cis	MIR200A
cg05518022_CRISPLD2	-2.767436246	0.006523351	0.927525716	-0.501166634	0.501166634	cis	CRISPLD2
cg06578063_NLRC5	-2.767387423	0.00652427	0.927525716	-0.493397512	0.493397512	cis	NLRC5
cg06880615_RPL21P119	2.766903588	0.006533382	0.927755803	0.482632439	0.482632439	cis	RPL21P119
cg01727591_NECAP1P1	2.766876866	0.006533886	0.927755803	0.493621189	0.493621189	cis	NECAP1P1
cg14193565_HTRA1	-2.765656619	0.00655692	0.929256174	-0.53269534	0.53269534	cis	HTRA1
cg19242610_APOA2	-2.764955048	0.006570197	0.929256174	-0.567936069	0.567936069	cis	APOA2
cg04072177_CARD11-AS1	2.764847615	0.006572233	0.929256174	0.54818724	0.54818724	cis	CARD11-AS1
cg17372378_CHRM4	-2.764747722	0.006574125	0.929256174	-0.513796583	0.513796583	cis	CHRM4
cg11674404_WDR17	-2.764668078	0.006575635	0.929256174	-0.477367907	0.477367907	cis	WDR17
cg00052482_POGZ	2.764622779	0.006576494	0.929256174	0.485957059	0.485957059	cis	POGZ
cg13812702_C10orf120	-2.764026621	0.006587805	0.930287875	-0.487360527	0.487360527	cis	C10orf120
cg00256632_CHCHD3P3	2.763349526	0.006600673	0.931538071	0.556517021	0.556517021	cis	CHCHD3P3
cg12704098_RNU6-1181P	2.762051109	0.006625414	0.931633831	0.485111198	0.485111198	cis	RNU6-1181P
cg02932204_CALHM1	-2.76152297	0.006635501	0.931633831	-0.498237178	0.498237178	cis	CALHM1
cg19279779_RN7SL16P	2.760587745	0.006653398	0.931633831	0.49419707	0.49419707	cis	RN7SL16P
cg08087560_FAM163A	-2.760205826	0.00666072	0.931633831	-0.494562596	0.494562596	cis	FAM163A
cg09866143_MYLK	2.759859719	0.006667361	0.931633831	0.471960304	0.471960304	cis	MYLK
cg09774124_FAM149B1	-2.759363006	0.006676902	0.931633831	-0.508969869	0.508969869	cis	FAM149B1
cg22541572_LINC01198	2.759091926	0.006682115	0.931633831	0.472558578	0.472558578	cis	LINC01198
cg09817016_MYOT	2.758927102	0.006685286	0.931633831	0.479922143	0.479922143	cis	MYOT
cg09350395_VANGL2	2.758920658	0.00668541	0.931633831	0.53402534	0.53402534	cis	VANGL2
cg23933723_GLP2R	2.758889739	0.006686005	0.931633831	0.485148481	0.485148481	cis	GLP2R
cg20729171_KRTAP4-5	2.758442268	0.006694622	0.931633831	0.500429763	0.500429763	cis	KRTAP4-5
cg05152764_MIOX	2.758201181	0.006699269	0.931633831	0.508922811	0.508922811	cis	MIOX
cg20290983_TMEM151B	2.758066645	0.006701863	0.931633831	0.467906025	0.467906025	cis	TMEM151B
cg05440642_TIMM9P1	2.757712474	0.006708697	0.931633831	0.493098916	0.493098916	cis	TIMM9P1
cg12353589_CRACR2B	2.757238602	0.006717851	0.931633831	0.503246857	0.503246857	cis	CRACR2B
cg26571977_RN7SL477P	-2.756866154	0.006725054	0.931633831	-0.445737591	0.445737591	cis	RN7SL477P
cg19123882_SLC22A25	2.756801069	0.006726313	0.931633831	0.573535237	0.573535237	cis	SLC22A25
cg08860190_C3	-2.756670717	0.006728836	0.931633831	-0.536838364	0.536838364	cis	C3
cg03822676_RRP7BP	-2.756435211	0.006733396	0.931633831	-0.911164359	0.911164359	cis	RRP7BP
cg25206138_SNORD19B	2.756415935	0.006733769	0.931633831	0.530918799	0.530918799	cis	SNORD19B
cg04054096_KRT8P43	2.756310102	0.00673582	0.931633831	0.511732312	0.511732312	cis	KRT8P43
cg02001279_FSTL3	2.755650714	0.006748607	0.931633831	0.507871783	0.507871783	cis	FSTL3
cg02303400_RELCH	2.75563333	0.006748945	0.931633831	0.473683874	0.473683874	cis	RELCH
cg00658288_MARK2P6	2.755613193	0.006749335	0.931633831	0.779531034	0.779531034	cis	MARK2P6
cg22108143_ZNF135	2.755579396	0.006749992	0.931633831	0.616491769	0.616491769	cis	ZNF135
cg22814961_RNU7-45P	2.755355841	0.006754333	0.931633831	0.566698633	0.566698633	cis	RNU7-45P
cg03687953_RPL23AP75	-2.755281881	0.006755769	0.931633831	-1.335362061	1.335362061	cis	RPL23AP75
cg08579247_RN7SL141P	2.75497252	0.006761782	0.931633831	0.492440963	0.492440963	cis	RN7SL141P
cg18664856_IGHG3	-2.754801676	0.006765105	0.931633831	-0.512449536	0.512449536	cis	IGHG3
cg24635402_ZNF235	2.754706649	0.006766954	0.931633831	0.486954382	0.486954382	cis	ZNF235
cg09861450_SMCR5	2.754628654	0.006768471	0.931633831	0.564317359	0.564317359	cis	SMCR5
cg12167002_SNED1-AS1	-2.754624451	0.006768553	0.931633831	-0.477909138	0.477909138	cis	SNED1-AS1
cg24969888_BRD7P6	2.754142294	0.006777943	0.931633831	1.160697744	1.160697744	cis	BRD7P6
cg07632068_PLCB2	-2.754024139	0.006780245	0.931633831	-0.502922327	0.502922327	cis	PLCB2
cg02682924_RNA5SP325	2.753714319	0.006786287	0.931633831	0.484162087	0.484162087	cis	RNA5SP325
cg26971256_PALD1	-2.753542894	0.006789632	0.931633831	-0.47429625	0.47429625	cis	PALD1
cg08845392_STK10	-2.753362254	0.006793158	0.931633831	-1.326207686	1.326207686	cis	STK10
cg16919093_TNS4	-2.753275912	0.006794844	0.931633831	-0.591847605	0.591847605	cis	TNS4
cg15276594_RN7SL817P	-2.753068457	0.006798897	0.931633831	-0.511248437	0.511248437	cis	RN7SL817P
cg22635676_SNED1	2.752939243	0.006801423	0.931633831	0.471743407	0.471743407	cis	SNED1
cg01965560_SPEM1	-2.752610783	0.006807846	0.931633831	-0.492728631	0.492728631	cis	SPEM1
cg04663285_MUC5AC	-2.752605188	0.006807955	0.931633831	-0.556581158	0.556581158	cis	MUC5AC
cg18087761_RAP1A	2.752344922	0.006813049	0.931633831	0.482200411	0.482200411	cis	RAP1A
cg11852643_IFITM3P3	-2.751587816	0.006827886	0.931633831	-0.539081177	0.539081177	cis	IFITM3P3
cg27331277_LINC01757	-2.751505604	0.006829499	0.931633831	-0.475231354	0.475231354	cis	LINC01757
cg01016405_RNU6-951P	2.751491406	0.006829778	0.931633831	0.496157975	0.496157975	cis	RNU6-951P
cg12855615_SLC10A1	2.750929646	0.006840809	0.931633831	0.4904142	0.4904142	cis	SLC10A1
cg08454546_RNU4-80P	2.750897088	0.006841449	0.931633831	0.490308765	0.490308765	cis	RNU4-80P
cg20491223_BCRP4	2.750810123	0.006843158	0.931633831	0.466674542	0.466674542	cis	BCRP4
cg17666981_ZKSCAN3	2.750586618	0.006847553	0.931633831	0.569716873	0.569716873	cis	ZKSCAN3
cg21748742_RPL26P15	2.750572523	0.00684783	0.931633831	0.479642977	0.479642977	cis	RPL26P15
cg23622369_KRT9	-2.750395224	0.006851318	0.931633831	-0.459990772	0.459990772	cis	KRT9
cg09849405_CMTM1	2.750340511	0.006852395	0.931633831	0.487749393	0.487749393	cis	CMTM1
cg08295429_FTH1P25	2.750194487	0.006855269	0.931633831	0.961232567	0.961232567	cis	FTH1P25
cg13678787_CNST	2.750191459	0.006855329	0.931633831	0.78565674	0.78565674	cis	CNST
cg07900617_SNORA15B-2	-2.749735214	0.006864317	0.931633831	-0.493789273	0.493789273	cis	SNORA15B-2
cg20322104_EML6-AS1	2.749447418	0.006869992	0.931633831	0.504110018	0.504110018	cis	EML6-AS1
cg19125716_OR7E93P	-2.748954234	0.006879727	0.931633831	-0.484690852	0.484690852	cis	OR7E93P
cg02945192_PLK5	2.748939429	0.00688002	0.931633831	0.495554162	0.495554162	cis	PLK5
cg13762777_RNU6-137P	2.748547503	0.006887765	0.931633831	0.469442937	0.469442937	cis	RNU6-137P
cg11238267_SCT	-2.748340787	0.006891854	0.931633831	-0.634691485	0.634691485	cis	SCT
cg17531962_HDAC4	2.748271731	0.00689322	0.931633831	0.484131551	0.484131551	cis	HDAC4
cg07930620_RNU6-247P	-2.748084996	0.006896916	0.931633831	-0.4733949	0.4733949	cis	RNU6-247P
cg10147875_IZUMO2	2.748040187	0.006897803	0.931633831	0.507996354	0.507996354	cis	IZUMO2
cg14562619_MED9	-2.747981611	0.006898963	0.931633831	-0.460316787	0.460316787	cis	MED9
cg16201078_TMEM63C	2.747886395	0.006900849	0.931633831	0.474728904	0.474728904	cis	TMEM63C
cg16068812_KRTAP10-1	2.747849169	0.006901586	0.931633831	0.479461344	0.479461344	cis	KRTAP10-1
cg20729171_KRT20	2.747616019	0.006906206	0.931633831	0.502140602	0.502140602	cis	KRT20
cg13926358_SAMD1	2.747501235	0.006908482	0.931633831	0.488463037	0.488463037	cis	SAMD1
cg17262642_CYP46A1	2.747347629	0.006911528	0.931633831	0.465217406	0.465217406	cis	CYP46A1
cg09524880_PGK1P2	2.747098529	0.00691647	0.931633831	1.106405832	1.106405832	cis	PGK1P2
cg00256632_SLC30A2	-2.746506573	0.006928229	0.931633831	-0.556211587	0.556211587	cis	SLC30A2
cg02858625_SIDT1	2.746397683	0.006930394	0.931633831	0.475667216	0.475667216	cis	SIDT1
cg09479785_LOXL4	2.746374778	0.006930849	0.931633831	0.497388793	0.497388793	cis	LOXL4
cg13916261_GFI1B	-2.74615421	0.006935236	0.931633831	-0.488242185	0.488242185	cis	GFI1B
cg14623296_CYP4A22	2.746147599	0.006935368	0.931633831	0.510291422	0.510291422	cis	CYP4A22
cg25985506_PCDHGC4	2.745769527	0.006942894	0.931633831	0.467154259	0.467154259	cis	PCDHGC4
cg03979788_GAL3ST2	-2.745636716	0.00694554	0.931633831	-0.494354376	0.494354376	cis	GAL3ST2
cg08446682_ZNF663P	-2.744961295	0.006959009	0.931633831	-0.499969831	0.499969831	cis	ZNF663P
cg01002857_DEFB130B	-2.744887531	0.006960481	0.931633831	-0.483675187	0.483675187	cis	DEFB130B
cg01002857_DEFB130A	-2.744887531	0.006960481	0.931633831	-0.483675187	0.483675187	cis	DEFB130A
cg05884205_OTOF	-2.744872842	0.006960774	0.931633831	-0.485848602	0.485848602	cis	OTOF
cg08077155_SLC22A25	2.744674796	0.006964729	0.931633831	0.481105309	0.481105309	cis	SLC22A25
cg17945153_OARD1	-2.744251963	0.00697318	0.931633831	-0.499125516	0.499125516	cis	OARD1
cg08268925_PPP2R5A	2.744234543	0.006973528	0.931633831	0.509019826	0.509019826	cis	PPP2R5A
cg23741364_LINC01121	2.744166099	0.006974897	0.931633831	0.464446827	0.464446827	cis	LINC01121
cg06619035_SEC13P1	-2.744165902	0.006974901	0.931633831	-0.521410326	0.521410326	cis	SEC13P1
cg05806115_SYCP1	-2.743968579	0.006978848	0.931633831	-0.47017677	0.47017677	cis	SYCP1
cg10321460_SLC25A2	2.743293741	0.006992364	0.931633831	0.479072573	0.479072573	cis	SLC25A2
cg23391086_TMEM95	-2.743098393	0.006996281	0.931633831	-0.470524274	0.470524274	cis	TMEM95
cg03098826_ASB10	-2.743003418	0.006998186	0.931633831	-0.590708036	0.590708036	cis	ASB10
cg00634475_RNA5SP345	2.742970033	0.006998856	0.931633831	0.474566557	0.474566557	cis	RNA5SP345
cg15120247_VPS45	-2.742834917	0.007001567	0.931633831	-0.507402344	0.507402344	cis	VPS45
cg18791391_TMEM14A	2.742779236	0.007002685	0.931633831	0.552890763	0.552890763	cis	TMEM14A
cg04517903_CRAMP1	2.742452978	0.007009237	0.931633831	0.492980496	0.492980496	cis	CRAMP1
cg01216063_RPL7L1P3	2.74239162	0.007010469	0.931633831	0.487435279	0.487435279	cis	RPL7L1P3
cg15006082_MICAL3	2.742054326	0.00701725	0.931633831	0.501997504	0.501997504	cis	MICAL3
cg23340935_TNS1-AS1	-2.741904632	0.007020261	0.931633831	-0.483887893	0.483887893	cis	TNS1-AS1
cg25355213_CD300C	-2.741822803	0.007021907	0.931633831	-0.472622103	0.472622103	cis	CD300C
cg06578063_RNU6-20P	2.741797829	0.00702241	0.931633831	0.47271391	0.47271391	cis	RNU6-20P
cg26340737_POU5F1	-2.741792198	0.007022523	0.931633831	-0.490369246	0.490369246	cis	POU5F1
cg04945518_DTX2P1	-2.741766217	0.007023046	0.931633831	-0.480299942	0.480299942	cis	DTX2P1
cg04548490_ENPP5	2.741678994	0.007024802	0.931633831	0.484665644	0.484665644	cis	ENPP5
cg08087560_ANGPTL1	2.741570483	0.007026986	0.931633831	0.499646039	0.499646039	cis	ANGPTL1
cg10991855_AFG1L	-2.741208111	0.007034287	0.932069084	-0.484314724	0.484314724	cis	AFG1L
cg19763463_SLC35A5	2.74072127	0.007044105	0.932837342	0.489293382	0.489293382	cis	SLC35A5
cg05133155_RNU6-597P	-2.740497563	0.007048621	0.932902896	-0.483250509	0.483250509	cis	RNU6-597P
cg06649165_KCNN1	-2.739763697	0.007063454	0.933062176	-0.482157361	0.482157361	cis	KCNN1
cg22314681_LRRC71	-2.739008801	0.007078741	0.933062176	-0.508090206	0.508090206	cis	LRRC71
cg27003171_RPL37A-DT	2.738981427	0.007079296	0.933062176	0.469493343	0.469493343	cis	RPL37A-DT
cg22918152_ZNF256	2.738716701	0.007084665	0.933062176	0.498904367	0.498904367	cis	ZNF256
cg17099844_RNU6-876P	2.738690554	0.007085195	0.933062176	0.50093963	0.50093963	cis	RNU6-876P
cg04337937_TNFRSF19	-2.738280437	0.00709352	0.933062176	-0.474709475	0.474709475	cis	TNFRSF19
cg14969976_ADAMTSL5	2.737733687	0.007104632	0.933062176	0.503600548	0.503600548	cis	ADAMTSL5
cg26357360_LINC02626	2.737711554	0.007105082	0.933062176	0.474332037	0.474332037	cis	LINC02626
cg21392906_PSMD10P1	2.73769363	0.007105447	0.933062176	0.499518566	0.499518566	cis	PSMD10P1
cg09035093_CTAGE9	2.737192765	0.007115641	0.933062176	0.52009795	0.52009795	cis	CTAGE9
cg24566538_RNY4P9	2.736866145	0.007122296	0.933062176	0.483542452	0.483542452	cis	RNY4P9
cg05381829_RNU6-1169P	-2.736333917	0.007133153	0.933062176	-0.500086291	0.500086291	cis	RNU6-1169P
cg05226043_OR14J1	2.736148255	0.007136944	0.933062176	0.464333634	0.464333634	cis	OR14J1
cg22918152_ZNF543	2.736141287	0.007137086	0.933062176	0.490583977	0.490583977	cis	ZNF543
cg23078472_SLC35B4	2.735808282	0.00714389	0.933062176	0.46832171	0.46832171	cis	SLC35B4
cg04833819_NXN	2.735662844	0.007146863	0.933062176	0.512389626	0.512389626	cis	NXN
cg05271775_H2AZP3	2.735464813	0.007150914	0.933062176	0.496121734	0.496121734	cis	H2AZP3
cg24311373_HDC	2.735063022	0.007159138	0.933062176	0.490712479	0.490712479	cis	HDC
cg10309244_RPL36AP33	2.734861767	0.007163261	0.933062176	0.474990907	0.474990907	cis	RPL36AP33
cg06763868_HES6	-2.733967548	0.007181606	0.933062176	-0.480364168	0.480364168	cis	HES6
cg24078669_MOSMO	2.733619078	0.007188766	0.933062176	0.528323805	0.528323805	cis	MOSMO
cg04633141_COX19	-2.73349955	0.007191223	0.933062176	-0.489705079	0.489705079	cis	COX19
cg08931107_RNU4-39P	2.733459166	0.007192054	0.933062176	0.504785947	0.504785947	cis	RNU4-39P
cg26229895_OR2H5P	-2.733079229	0.007199871	0.933062176	-0.497016567	0.497016567	cis	OR2H5P
cg20951194_NOC2L	-2.732860463	0.007204376	0.933062176	-0.481707458	0.481707458	cis	NOC2L
cg20799252_PGK1P2	2.732844029	0.007204715	0.933062176	0.50334635	0.50334635	cis	PGK1P2
cg05756986_NDUFA5P1	2.732771496	0.007206209	0.933062176	0.510832885	0.510832885	cis	NDUFA5P1
cg25728685_GPR89P	2.732732438	0.007207014	0.933062176	0.502198368	0.502198368	cis	GPR89P
cg23296665_C19orf18	2.732691664	0.007207854	0.933062176	0.59807329	0.59807329	cis	C19orf18
cg25771866_RN7SL477P	-2.732683909	0.007208014	0.933062176	-0.463187469	0.463187469	cis	RN7SL477P
cg06136472_NAP1L4P3	2.73267212	0.007208256	0.933062176	0.665619943	0.665619943	cis	NAP1L4P3
cg25570278_CMTM5	-2.732472688	0.007212367	0.933062176	-0.470139993	0.470139993	cis	CMTM5
cg03595018_LUC7L	2.732387937	0.007214115	0.933062176	0.482461976	0.482461976	cis	LUC7L
cg10277195_FGFR3P1	2.732378628	0.007214307	0.933062176	0.484052478	0.484052478	cis	FGFR3P1
cg18924965_CHD8	2.732027442	0.007221553	0.933062176	0.480585042	0.480585042	cis	CHD8
cg17918676_LINC01208	2.732001578	0.007222087	0.933062176	0.533927654	0.533927654	cis	LINC01208
cg14085477_LINC01961	-2.731982431	0.007222482	0.933062176	-0.584362715	0.584362715	cis	LINC01961
cg10198148_SPATA46	2.731844792	0.007225324	0.933062176	0.492200642	0.492200642	cis	SPATA46
cg25795097_BPIFB6	2.731738883	0.007227512	0.933062176	0.477236955	0.477236955	cis	BPIFB6
cg16090801_MRPS10P1	2.731420065	0.0072341	0.933062176	0.495032882	0.495032882	cis	MRPS10P1
cg27291385_INHA	2.731378596	0.007234958	0.933062176	0.477214094	0.477214094	cis	INHA
cg17891403_MYL6P4	2.731280636	0.007236984	0.933062176	0.465880193	0.465880193	cis	MYL6P4
cg17104484_OR2D2	2.731090989	0.007240907	0.933062176	0.490815737	0.490815737	cis	OR2D2
cg03423441_SOX1-OT	-2.731071611	0.007241308	0.933062176	-0.486657524	0.486657524	cis	SOX1-OT
cg13409337_FAM186A	2.730913297	0.007244585	0.933062176	0.472208855	0.472208855	cis	FAM186A
cg18628164_MAP2	2.730789673	0.007247144	0.933062176	0.466865025	0.466865025	cis	MAP2
cg25349034_UBQLN4P1	-2.730608239	0.007250903	0.933062176	-0.603126082	0.603126082	cis	UBQLN4P1
cg04488703_GFOD1-AS1	-2.729806545	0.00726753	0.933062176	-0.516946108	0.516946108	cis	GFOD1-AS1
cg13332816_GFRA3	2.729804316	0.007267576	0.933062176	0.449909801	0.449909801	cis	GFRA3
cg04517903_TRAF7	2.729794608	0.007267777	0.933062176	0.490528987	0.490528987	cis	TRAF7
cg00968800_MXRA8	-2.729307756	0.007277892	0.933062176	-0.488476739	0.488476739	cis	MXRA8
cg27531206_LMX1A-AS2	2.728845141	0.007287515	0.933062176	0.480554198	0.480554198	cis	LMX1A-AS2
cg09589202_RN7SKP249	2.728321579	0.007298419	0.933062176	0.479840981	0.479840981	cis	RN7SKP249
cg14084609_MIR487A	-2.728284283	0.007299197	0.933062176	-0.47501393	0.47501393	cis	MIR487A
cg19285799_LATS1	2.728144274	0.007302116	0.933062176	0.64538588	0.64538588	cis	LATS1
cg19973291_EHF	2.728115279	0.00730272	0.933062176	0.500982306	0.500982306	cis	EHF
cg09272186_DCTN6	2.728052831	0.007304022	0.933062176	0.745020748	0.745020748	cis	DCTN6
cg20354552_TMEM98	2.727581036	0.007313868	0.933062176	0.47543708	0.47543708	cis	TMEM98
cg27475875_BOLL	2.727420156	0.007317229	0.933062176	0.464000408	0.464000408	cis	BOLL
cg22259330_ABCC5	2.727256766	0.007320643	0.933062176	0.477397525	0.477397525	cis	ABCC5
cg27337217_SNORD91A	2.727004846	0.007325909	0.933062176	0.531599442	0.531599442	cis	SNORD91A
cg13885437_POLHP1	2.726885445	0.007328407	0.933062176	0.47095264	0.47095264	cis	POLHP1
cg18205030_CCR6	-2.726830024	0.007329566	0.933062176	-0.565388004	0.565388004	cis	CCR6
cg26417346_KRTAP1-4	2.726577551	0.00733485	0.933062176	0.492531851	0.492531851	cis	KRTAP1-4
cg02656169_ANAPC5	2.725965343	0.007347678	0.933062176	0.522783684	0.522783684	cis	ANAPC5
cg12329916_TRIB1	2.724810661	0.007371927	0.933062176	0.483915217	0.483915217	cis	TRIB1
cg22832271_DBF4P1	2.72473325	0.007373555	0.933062176	0.483294497	0.483294497	cis	DBF4P1
cg25628989_RN7SKP259	2.724706235	0.007374124	0.933062176	0.48550534	0.48550534	cis	RN7SKP259
cg03119028_GBP1P1	-2.724641952	0.007375476	0.933062176	-0.472638267	0.472638267	cis	GBP1P1
cg25578798_ZNF891	2.724535839	0.007377709	0.933062176	2.122099274	2.122099274	cis	ZNF891
cg06409316_PNPLA1	2.724305067	0.007382568	0.933062176	0.47046122	0.47046122	cis	PNPLA1
cg12559208_SSC5D	2.724259001	0.007383538	0.933062176	0.472060375	0.472060375	cis	SSC5D
cg12186981_OR5P2	-2.724253652	0.007383651	0.933062176	-0.512298577	0.512298577	cis	OR5P2
cg02760915_SLC39A12-AS1	-2.724223596	0.007384284	0.933062176	-0.453696992	0.453696992	cis	SLC39A12-AS1
cg19052008_RNVU1-32	2.724211177	0.007384545	0.933062176	0.492989314	0.492989314	cis	RNVU1-32
cg19264028_RGS4	2.724115275	0.007386566	0.933062176	0.546761776	0.546761776	cis	RGS4
cg14418802_RERE	2.72395833	0.007389873	0.933062176	0.503019876	0.503019876	cis	RERE
cg22646074_GDF5-AS1	2.723825083	0.007392682	0.933062176	0.50188934	0.50188934	cis	GDF5-AS1
cg01947482_IGHV1-2	-2.723652563	0.007396321	0.933062176	-0.470705535	0.470705535	cis	IGHV1-2
cg23820245_TXN2P1	2.723603625	0.007397353	0.933062176	0.48957543	0.48957543	cis	TXN2P1
cg02001279_MED16	2.723338071	0.007402958	0.933062176	0.496782103	0.496782103	cis	MED16
cg23209353_XPO4	2.723243046	0.007404964	0.933062176	0.48816354	0.48816354	cis	XPO4
cg23720406_MIRLET7D	2.722921082	0.007411766	0.933062176	0.483536035	0.483536035	cis	MIRLET7D
cg25217772_CHRM1	2.721491408	0.007442039	0.93448501	0.464616733	0.464616733	cis	CHRM1
cg20859095_RNA5SP139	2.721160394	0.007449064	0.93448501	0.500835812	0.500835812	cis	RNA5SP139
cg07173972_CDH4	2.721015011	0.007452152	0.93448501	0.524170736	0.524170736	cis	CDH4
cg01263901_HNRNPA3P2	-2.720969968	0.007453108	0.93448501	-0.473470503	0.473470503	cis	HNRNPA3P2
cg15627834_MECOM-AS1	2.720951471	0.007453501	0.93448501	1.320345725	1.320345725	cis	MECOM-AS1
cg12571007_DPEP1	-2.720834589	0.007455985	0.93448501	-1.615392744	1.615392744	cis	DPEP1
cg16092069_IGHD3-22	-2.720833943	0.007455998	0.93448501	-0.507899119	0.507899119	cis	IGHD3-22
cg22843488_EIF2A	2.720677753	0.007459318	0.93448501	0.456145535	0.456145535	cis	EIF2A
cg02457742_RNU6-833P	2.719822028	0.00747753	0.935502866	0.481668709	0.481668709	cis	RNU6-833P
cg04308328_AOPEP	2.71957655	0.007482761	0.935502866	0.466430828	0.466430828	cis	AOPEP
cg03106914_MAS1L	-2.719375448	0.00748705	0.935502866	-0.474786956	0.474786956	cis	MAS1L
cg04358214_CMTM1	-2.718477574	0.007506224	0.936183734	-0.483007303	0.483007303	cis	CMTM1
cg18087761_DRAM2	2.718286944	0.007510301	0.936183734	0.47782382	0.47782382	cis	DRAM2
cg25994476_COQ2	2.718062326	0.007515107	0.936183734	0.474591355	0.474591355	cis	COQ2
cg06725421_ATP5PBP1	2.717715934	0.007522524	0.936183734	0.502794765	0.502794765	cis	ATP5PBP1
cg15810865_MIR548F3	2.717667868	0.007523553	0.936183734	0.491936305	0.491936305	cis	MIR548F3
cg13675055_PM20D2	2.717628003	0.007524408	0.936183734	0.523011449	0.523011449	cis	PM20D2
cg10395772_RPL39P29	2.717440305	0.00752843	0.936183734	0.47847826	0.47847826	cis	RPL39P29
cg06440946_LINC02790	-2.71719326	0.007533728	0.936183734	-0.485552812	0.485552812	cis	LINC02790
cg19992633_C14orf132	2.717180359	0.007534005	0.936183734	0.472559759	0.472559759	cis	C14orf132
cg25273340_GNG3	-2.717070123	0.00753637	0.936183734	-0.494710588	0.494710588	cis	GNG3
cg16919093_KRT36	-2.716945979	0.007539034	0.936183734	-0.602915042	0.602915042	cis	KRT36
cg19651706_APOC2	2.716832354	0.007541473	0.936183734	0.501155628	0.501155628	cis	APOC2
cg15542496_TRBV3-1	2.716379546	0.007551201	0.936890054	0.48500888	0.48500888	cis	TRBV3-1
cg00661090_RN7SL494P	2.7158718	0.007562123	0.937531129	0.482317991	0.482317991	cis	RN7SL494P
cg09828310_PRXL2B	2.71522323	0.007576095	0.937531129	0.474165721	0.474165721	cis	PRXL2B
cg00223767_MOGAT2	-2.714796147	0.007585308	0.937531129	-0.507616896	0.507616896	cis	MOGAT2
cg05767455_DDX39B-AS1	-2.71474926	0.00758632	0.937531129	-0.484827901	0.484827901	cis	DDX39B-AS1
cg10219626_LINC00482	2.714737164	0.007586581	0.937531129	0.511821499	0.511821499	cis	LINC00482
cg10061851_CACNB3	-2.714690338	0.007587592	0.937531129	-0.700743268	0.700743268	cis	CACNB3
cg02932204_RPL22P17	2.714497612	0.007591754	0.937531129	0.492293536	0.492293536	cis	RPL22P17
cg22918152_ZNF470	2.714385862	0.007594168	0.937531129	0.509796661	0.509796661	cis	ZNF470
cg11016764_UBTD2	2.714284367	0.007596361	0.937531129	0.467708737	0.467708737	cis	UBTD2
cg01763364_LINC01359	2.714199949	0.007598186	0.937531129	0.464593227	0.464593227	cis	LINC01359
cg16866567_FGFR1	-2.713486915	0.007613614	0.938289892	-0.477195296	0.477195296	cis	FGFR1
cg06282009_MST1P2	-2.713365087	0.007616253	0.938289892	-0.680583768	0.680583768	cis	MST1P2
cg07081939_LDHAL6A	2.713022712	0.007623674	0.938289892	0.474554635	0.474554635	cis	LDHAL6A
cg23289024_RNU6-1316P	2.712701644	0.007630638	0.938289892	0.499850761	0.499850761	cis	RNU6-1316P
cg15982099_OR4S1	-2.712559896	0.007633715	0.938289892	-0.460958399	0.460958399	cis	OR4S1
cg25740652_LIMCH1	2.71232013	0.007638922	0.938289892	0.485715591	0.485715591	cis	LIMCH1
cg10991855_CDC40	-2.712301707	0.007639322	0.938289892	-0.465340872	0.465340872	cis	CDC40
cg05407396_EGFL8	2.711759702	0.007651104	0.938947233	0.460643638	0.460643638	cis	EGFL8
cg17376853_SCT	-2.711683251	0.007652768	0.938947233	-0.520446694	0.520446694	cis	SCT
cg25330422_KRTAP1-5	2.711073057	0.007666055	0.939306284	0.452042476	0.452042476	cis	KRTAP1-5
cg17334266_PTPRN2-AS1	2.711013999	0.007667342	0.939306284	0.498806015	0.498806015	cis	PTPRN2-AS1
cg26015513_KIAA2012-AS1	2.710845497	0.007671015	0.939306284	0.476358011	0.476358011	cis	KIAA2012-AS1
cg06804344_RUVBL1-AS1	-2.710805481	0.007671888	0.939306284	-0.495381712	0.495381712	cis	RUVBL1-AS1
cg21287367_ITPKB-IT1	2.710217846	0.007684713	0.939934382	0.505552801	0.505552801	cis	ITPKB-IT1
cg07919744_MIR1266	-2.710199172	0.00768512	0.939934382	-0.551480095	0.551480095	cis	MIR1266
cg05740632_UBL7	-2.709798875	0.007693868	0.940183281	-0.579026145	0.579026145	cis	UBL7
cg23391086_KCTD11	-2.709592632	0.007698379	0.940183281	-0.488736056	0.488736056	cis	KCTD11
cg18142322_RNU6-950P	2.709354881	0.007703581	0.940183281	0.466214233	0.466214233	cis	RNU6-950P
cg26419880_THAP3	2.709137855	0.007708333	0.940183281	0.512456832	0.512456832	cis	THAP3
cg09026849_MEG3	-2.708730013	0.00771727	0.940183281	-0.497941003	0.497941003	cis	MEG3
cg13926358_RAD23A	2.70840619	0.007724373	0.940183281	0.484688974	0.484688974	cis	RAD23A
cg03486265_SPDYE16	2.708366122	0.007725252	0.940183281	0.498918581	0.498918581	cis	SPDYE16
cg04685170_BET1-AS1	2.708326249	0.007726127	0.940183281	0.471525789	0.471525789	cis	BET1-AS1
cg22918152_ZNF772	2.708255583	0.007727678	0.940183281	0.480667957	0.480667957	cis	ZNF772
cg02363010_ZNF205	2.707894808	0.007735601	0.940462501	0.574974726	0.574974726	cis	ZNF205
cg16870958_NUP43	2.707782008	0.00773808	0.940462501	0.492277719	0.492277719	cis	NUP43
cg02656169_SPPL3	2.707278841	0.007749146	0.940814472	0.510541415	0.510541415	cis	SPPL3
cg05813498_TK1	2.706701672	0.007761857	0.940814472	0.466468001	0.466468001	cis	TK1
cg06861426_ZNF879	-2.706560472	0.007764969	0.940814472	-0.467739285	0.467739285	cis	ZNF879
cg07081939_E2F8	2.706233734	0.007772176	0.940814472	0.48218574	0.48218574	cis	E2F8
cg14193565_PLEKHA1	-2.706219394	0.007772493	0.940814472	-0.519289338	0.519289338	cis	PLEKHA1
cg02684104_MCCD1P1	2.706137992	0.007774289	0.940814472	0.48150192	0.48150192	cis	MCCD1P1
cg13423262_FKBP5	-2.705708249	0.007783779	0.940814472	-0.514324638	0.514324638	cis	FKBP5
cg10219626_RPL31P7	-2.705669718	0.007784631	0.940814472	-0.520838299	0.520838299	cis	RPL31P7
cg02792740_RIPK1	2.705547937	0.007787322	0.940814472	0.483023212	0.483023212	cis	RIPK1
cg07092448_S100A10	-2.705439524	0.007789719	0.940814472	-1.912988662	1.912988662	cis	S100A10
cg12877532_TFEC	2.705094222	0.007797358	0.940814472	0.463959227	0.463959227	cis	TFEC
cg16919093_KRTAP3-4P	-2.704783274	0.007804242	0.940814472	-0.589211827	0.589211827	cis	KRTAP3-4P
cg11575912_SLC25A23	2.704538015	0.007809676	0.940814472	0.455756821	0.455756821	cis	SLC25A23
cg23918905_KLKB1	2.704303117	0.007814883	0.940814472	0.463925779	0.463925779	cis	KLKB1
cg00512739_MIR1289-2	2.704270062	0.007815616	0.940814472	0.451403582	0.451403582	cis	MIR1289-2
cg04751533_PSAPL1	2.704214333	0.007816852	0.940814472	0.452088308	0.452088308	cis	PSAPL1
cg17025287_GP6	2.704140022	0.007818501	0.940814472	0.491984543	0.491984543	cis	GP6
cg18294987_GJA9	2.704057673	0.007820328	0.940814472	0.503406233	0.503406233	cis	GJA9
cg14122995_CYP4X1	2.704046627	0.007820573	0.940814472	0.726137826	0.726137826	cis	CYP4X1
cg20690695_ERICH4	2.703832966	0.007825316	0.940814472	0.44770852	0.44770852	cis	ERICH4
cg11800635_KRT18P26	-2.703790436	0.00782626	0.940814472	-0.479108633	0.479108633	cis	KRT18P26
cg14482968_DIPK1B	-2.703392698	0.007835096	0.940814472	-0.461348982	0.461348982	cis	DIPK1B
cg24030434_ERCC1	-2.703252935	0.007838203	0.940814472	-0.501033514	0.501033514	cis	ERCC1
cg00589161_PIEZO1P2	-2.703171949	0.007840004	0.940814472	-0.499539275	0.499539275	cis	PIEZO1P2
cg02976309_IL17F	-2.702385959	0.007857503	0.941064637	-0.467804581	0.467804581	cis	IL17F
cg13941978_SNX22	2.701946163	0.00786731	0.941064637	0.476682735	0.476682735	cis	SNX22
cg10964184_UGT1A6	2.701911442	0.007868084	0.941064637	0.515304605	0.515304605	cis	UGT1A6
cg00067720_PPIAP78	2.70181954	0.007870135	0.941064637	0.488559112	0.488559112	cis	PPIAP78
cg01864029_SMIM26	2.70115412	0.007884999	0.941064637	0.466815414	0.466815414	cis	SMIM26
cg19449260_ADAM20	2.701038899	0.007887575	0.941064637	0.482649229	0.482649229	cis	ADAM20
cg12692753_RN7SKP143	-2.700771865	0.007893549	0.941064637	-1.33333412	1.33333412	cis	RN7SKP143
cg17508302_USP21	2.700722481	0.007894654	0.941064637	0.483097779	0.483097779	cis	USP21
cg26331326_RNU6-1181P	2.700644907	0.00789639	0.941064637	0.462992984	0.462992984	cis	RNU6-1181P
cg09627057_NR2C2	2.700593086	0.00789755	0.941064637	0.469505612	0.469505612	cis	NR2C2
cg12859943_RNU4-12P	-2.700587613	0.007897673	0.941064637	-0.466252039	0.466252039	cis	RNU4-12P
cg04378385_VPS26AP1	2.700395161	0.007901983	0.941064637	0.483312246	0.483312246	cis	VPS26AP1
cg18055007_NCR3	2.700248116	0.007905277	0.941064637	0.687109417	0.687109417	cis	NCR3
cg14884039_RFPL2	2.699930505	0.007912397	0.941093795	0.481553542	0.481553542	cis	RFPL2
cg14488391_RNU6-686P	2.69970402	0.007917478	0.941093795	0.505731106	0.505731106	cis	RNU6-686P
cg15689991_HMGA2-AS1	2.699538782	0.007921187	0.941093795	0.49037026	0.49037026	cis	HMGA2-AS1
cg17126990_PNLIPRP1	-2.699513828	0.007921747	0.941093795	-0.484780129	0.484780129	cis	PNLIPRP1
cg20311754_COL4A2-AS2	2.698961677	0.007934152	0.941491341	0.504088343	0.504088343	cis	COL4A2-AS2
cg10477339_BACH2	2.698628716	0.007941641	0.941491341	0.493733561	0.493733561	cis	BACH2
cg22918152_ZNF419	2.698521436	0.007944055	0.941491341	0.497541312	0.497541312	cis	ZNF419
cg04478428_CDH4	2.698462457	0.007945383	0.941491341	0.500245168	0.500245168	cis	CDH4
cg00570285_IATPR	-2.697899754	0.007958059	0.942333829	-0.468071358	0.468071358	cis	IATPR
cg20375654_PSMB7	2.697741782	0.007961621	0.942333829	0.503380989	0.503380989	cis	PSMB7
cg01087869_ZNF785	2.697606014	0.007964684	0.942333829	0.704540737	0.704540737	cis	ZNF785
cg13875403_CACNG2	-2.69649198	0.007989853	0.942386808	-0.520248574	0.520248574	cis	CACNG2
cg02616251_POLDIP3	2.696464777	0.007990469	0.942386808	0.620650257	0.620650257	cis	POLDIP3
cg04674040_EIF2S2P2	2.69642171	0.007991443	0.942386808	0.482726691	0.482726691	cis	EIF2S2P2
cg24114899_FOXD2-AS1	-2.696383491	0.007992308	0.942386808	-0.502932402	0.502932402	cis	FOXD2-AS1
cg13916261_OBP2B	-2.696337712	0.007993344	0.942386808	-0.486814419	0.486814419	cis	OBP2B
cg02988288_HJV	2.695581236	0.008010484	0.942386808	0.464744931	0.464744931	cis	HJV
cg12388679_MYBPH	-2.695258405	0.008017808	0.942386808	-0.46845706	0.46845706	cis	MYBPH
cg15690475_NAGS	2.69521905	0.008018701	0.942386808	0.469971415	0.469971415	cis	NAGS
cg14722289_POU6F2	-2.695189464	0.008019373	0.942386808	-0.450169247	0.450169247	cis	POU6F2
cg14197892_NOC4L	-2.695066419	0.008022167	0.942386808	-0.517607538	0.517607538	cis	NOC4L
cg24635402_ZNF226	2.69504344	0.008022688	0.942386808	0.473240077	0.473240077	cis	ZNF226
cg20196141_DUSP4	2.69502	0.008023221	0.942386808	0.536762579	0.536762579	cis	DUSP4
cg07381806_RPS15P9	-2.694708736	0.008030293	0.942386808	-0.445233341	0.445233341	cis	RPS15P9
cg09272186_LEPROTL1	2.694443133	0.008036332	0.942386808	0.736123972	0.736123972	cis	LEPROTL1
cg21656520_KANSL1L-AS1	-2.694359384	0.008038237	0.942386808	-0.49485221	0.49485221	cis	KANSL1L-AS1
cg04669580_RPL32P8	2.693586789	0.008055831	0.942782621	0.51928354	0.51928354	cis	RPL32P8
cg05790451_HERC2P9	-2.693497522	0.008057866	0.942782621	-0.489738674	0.489738674	cis	HERC2P9
cg04517903_EME2	2.693497468	0.008057867	0.942782621	0.479818332	0.479818332	cis	EME2
cg15690475_ADAM11	2.693008266	0.008069028	0.942824403	0.457804411	0.457804411	cis	ADAM11
cg13680270_MIR491	2.693003543	0.008069136	0.942824403	0.5194685	0.5194685	cis	MIR491
cg04308328_MIR27B	2.692947504	0.008070415	0.942824403	0.487998247	0.487998247	cis	MIR27B
cg19494811_CUTA	-2.692629083	0.008077688	0.943199171	-0.489201394	0.489201394	cis	CUTA
cg17960012_NCF4-AS1	2.692288833	0.008085467	0.943219533	0.483664066	0.483664066	cis	NCF4-AS1
cg03371439_RBBP5	-2.691982117	0.008092484	0.943219533	-0.575399386	0.575399386	cis	RBBP5
cg23461216_SLC25A42	2.691978741	0.008092561	0.943219533	0.526575315	0.526575315	cis	SLC25A42
cg11736020_TCF19	-2.691650842	0.00810007	0.943219533	-0.474226251	0.474226251	cis	TCF19
cg14122995_TUBAP8	2.691621162	0.00810075	0.943219533	0.734819844	0.734819844	cis	TUBAP8
cg16755189_E2F6P3	2.691394559	0.008105943	0.943219533	0.47957315	0.47957315	cis	E2F6P3
cg26974062_HJV	2.691378103	0.00810632	0.943219533	0.45729055	0.45729055	cis	HJV
cg16755189_SOCS2P2	2.690558825	0.008125121	0.944405437	0.465322518	0.465322518	cis	SOCS2P2
cg14287235_FITM1	2.690401162	0.008128744	0.944405437	0.468913138	0.468913138	cis	FITM1
cg01686736_CFAP92	2.689782471	0.008142974	0.944405437	0.48717635	0.48717635	cis	CFAP92
cg08063911_GDF9	2.689569351	0.008147881	0.944405437	0.466856837	0.466856837	cis	GDF9
cg27456999_JPT1	-2.689529311	0.008148803	0.944405437	-0.484597912	0.484597912	cis	JPT1
cg23257694_C3orf52	2.688767554	0.008166366	0.944405437	0.49800736	0.49800736	cis	C3orf52
cg21110711_COX19	2.688752122	0.008166722	0.944405437	0.490850571	0.490850571	cis	COX19
cg05740632_COMMD4	-2.688746235	0.008166858	0.944405437	-0.578907416	0.578907416	cis	COMMD4
cg22407458_IFITM3P3	-2.688636295	0.008169395	0.944405437	-0.53910827	0.53910827	cis	IFITM3P3
cg03966685_GET4	2.688621864	0.008169728	0.944405437	0.520962425	0.520962425	cis	GET4
cg14794599_GCNT1P4	2.688598636	0.008170265	0.944405437	0.474599099	0.474599099	cis	GCNT1P4
cg04578246_PLD4	-2.688556942	0.008171227	0.944405437	-0.490485127	0.490485127	cis	PLD4
cg00070370_ADAMTSL3	2.688083014	0.008182177	0.944405437	0.458234021	0.458234021	cis	ADAMTSL3
cg05672380_LINC01535	2.687934317	0.008185616	0.944405437	0.450161905	0.450161905	cis	LINC01535
cg01413054_RPL28P2	2.687914622	0.008186071	0.944405437	0.4743563	0.4743563	cis	RPL28P2
cg08110272_RN7SKP250	-2.687658024	0.008192008	0.944405437	-0.48205144	0.48205144	cis	RN7SKP250
cg05394294_LINC02639	-2.687507895	0.008195483	0.944405437	-0.518664267	0.518664267	cis	LINC02639
cg03979788_D2HGDH	-2.68721152	0.008202347	0.944405437	-0.479577346	0.479577346	cis	D2HGDH
cg27156542_IGHA1	-2.687210394	0.008202373	0.944405437	-0.461469118	0.461469118	cis	IGHA1
cg13360540_RNU7-171P	2.687145516	0.008203877	0.944405437	0.498068609	0.498068609	cis	RNU7-171P
cg11390357_CGREF1	2.687128745	0.008204265	0.944405437	0.815140177	0.815140177	cis	CGREF1
cg06093185_LINC00661	-2.687014185	0.008206921	0.944405437	-0.47247454	0.47247454	cis	LINC00661
cg04244873_LYPD6B	2.686638336	0.008215638	0.944405437	0.617308069	0.617308069	cis	LYPD6B
cg03448068_LINC02778	2.68662863	0.008215863	0.944405437	0.478872175	0.478872175	cis	LINC02778
cg04287289_DEF8	2.68621829	0.00822539	0.944405437	0.464479768	0.464479768	cis	DEF8
cg23328066_DNTTIP2	-2.686206249	0.00822567	0.944405437	-0.884532821	0.884532821	cis	DNTTIP2
cg00363337_SLC9C1	2.685928552	0.008232123	0.944405437	0.478374277	0.478374277	cis	SLC9C1
cg22259330_ALG3	-2.685716448	0.008237055	0.944405437	-0.514356695	0.514356695	cis	ALG3
cg13921622_KLK9	2.685563575	0.008240611	0.944405437	0.460174947	0.460174947	cis	KLK9
cg21873967_ZSCAN4	-2.685300128	0.008246743	0.944405437	-0.444188136	0.444188136	cis	ZSCAN4
cg01650480_MIR511	2.685279602	0.008247221	0.944405437	0.468782924	0.468782924	cis	MIR511
cg22871253_EZR-AS1	2.685154074	0.008250144	0.944405437	0.46377713	0.46377713	cis	EZR-AS1
cg16090801_RN7SL269P	2.685122116	0.008250889	0.944405437	0.476234087	0.476234087	cis	RN7SL269P
cg10526559_IPO7P2	2.684930566	0.008255352	0.944405437	0.508446134	0.508446134	cis	IPO7P2
cg09253696_CD300A	-2.684580169	0.008263522	0.944405437	-0.451671997	0.451671997	cis	CD300A
cg15760474_LINC01276	2.684575347	0.008263634	0.944405437	0.476324897	0.476324897	cis	LINC01276
cg03375067_STK4	2.684425973	0.008267119	0.944405437	0.477727365	0.477727365	cis	STK4
cg25773917_RPL7L1P12	2.683674577	0.008284671	0.945496671	0.477324852	0.477324852	cis	RPL7L1P12
cg24578004_LINC01134	-2.683668098	0.008284822	0.945496671	-0.465018279	0.465018279	cis	LINC01134
cg24665807_LINC01015	-2.68287605	0.00830336	0.94668095	-0.446571471	0.446571471	cis	LINC01015
cg23024913_DUSP5P2	-2.6819458	0.00832518	0.947060454	-0.890573864	0.890573864	cis	DUSP5P2
cg03582294_KIAA1217	2.68162895	0.008332624	0.947060454	0.496327385	0.496327385	cis	KIAA1217
cg03695871_KRT8P26	-2.681456728	0.008336673	0.947060454	-0.490319733	0.490319733	cis	KRT8P26
cg20925726_MYRIP	2.681217157	0.008342308	0.947060454	0.498034814	0.498034814	cis	MYRIP
cg04343263_COX6CP17	-2.681108027	0.008344876	0.947060454	-0.591268087	0.591268087	cis	COX6CP17
cg00726615_CD200	2.681052005	0.008346194	0.947060454	0.504075816	0.504075816	cis	CD200
cg06741645_HDC	2.681029154	0.008346732	0.947060454	0.494289894	0.494289894	cis	HDC
cg11461787_LHX4	2.681009386	0.008347197	0.947060454	0.51511592	0.51511592	cis	LHX4
cg23340935_IHH	-2.680893794	0.008349919	0.947060454	-0.457551571	0.457551571	cis	IHH
cg02368812_LINC02521	-2.680682268	0.008354901	0.947060454	-0.46602051	0.46602051	cis	LINC02521
cg18598117_MED16	2.68050667	0.008359039	0.947060454	0.483298696	0.483298696	cis	MED16
cg13079150_TNNT1	-2.680482753	0.008359603	0.947060454	-0.438768447	0.438768447	cis	TNNT1
cg15251010_KRTAP6-1	-2.680476367	0.008359753	0.947060454	-0.495535891	0.495535891	cis	KRTAP6-1
cg27456999_TTYH2	-2.680167078	0.008367047	0.947304134	-0.499860785	0.499860785	cis	TTYH2
cg10894164_HSPBAP1	2.680038945	0.00837007	0.947304134	0.494348247	0.494348247	cis	HSPBAP1
cg09235504_HOXA1	2.679852154	0.008374479	0.947325473	0.793481619	0.793481619	cis	HOXA1
cg21170961_SIDT1	2.6795333	0.008382011	0.947325473	0.485751725	0.485751725	cis	SIDT1
cg09419843_MKRN2	2.679356201	0.008386196	0.947325473	0.48624969	0.48624969	cis	MKRN2
cg22930385_CHDH	2.679339502	0.008386591	0.947325473	0.445080523	0.445080523	cis	CHDH
cg10261864_CAPN8	2.678696258	0.00840181	0.947868245	0.466219826	0.466219826	cis	CAPN8
cg11074266_ZNF491	2.678618483	0.008403652	0.947868245	0.485024827	0.485024827	cis	ZNF491
cg21049965_KRT78	2.678068857	0.008416679	0.94825907	0.46412368	0.46412368	cis	KRT78
cg04599643_SCP2D1	2.678038684	0.008417395	0.94825907	0.506582063	0.506582063	cis	SCP2D1
cg08081346_CYP2W1	2.677710655	0.008425179	0.94825907	0.645130249	0.645130249	cis	CYP2W1
cg05398131_RERE	2.677281416	0.008435374	0.94825907	0.500770908	0.500770908	cis	RERE
cg02262162_ZNF652P1	-2.677273689	0.008435558	0.94825907	-0.547215756	0.547215756	cis	ZNF652P1
cg12700606_GPR83	-2.677025565	0.008441457	0.94825907	-0.494005004	0.494005004	cis	GPR83
cg00504629_IGFL3	2.676966931	0.008442851	0.94825907	0.45260787	0.45260787	cis	IGFL3
cg19113840_HPS1	-2.676732165	0.008448436	0.94825907	-0.488844623	0.488844623	cis	HPS1
cg17009510_RNU4-7P	-2.676716238	0.008448816	0.94825907	-0.451031163	0.451031163	cis	RNU4-7P
cg04888297_UBE2D3P1	2.676579302	0.008452075	0.94825907	0.530849494	0.530849494	cis	UBE2D3P1
cg25728685_OR2W1	2.676347958	0.008457585	0.948308185	0.489975798	0.489975798	cis	OR2W1
cg15166583_OR7E13P	2.676204689	0.008460998	0.948308185	0.525456022	0.525456022	cis	OR7E13P
cg21287367_DNAH14	2.676046246	0.008464775	0.948308185	0.50747336	0.50747336	cis	DNAH14
cg22918152_ZNF583	2.675810328	0.008470401	0.948333824	0.492207427	0.492207427	cis	ZNF583
cg02463727_ZMIZ1-AS1	2.674454455	0.008502801	0.951190369	0.469174254	0.469174254	cis	ZMIZ1-AS1
cg23983887_RNU6-777P	-2.673742267	0.008519864	0.95231478	-0.458149238	0.458149238	cis	RNU6-777P
cg23296665_RPS15AP36	2.673692355	0.008521061	0.95231478	0.559739	0.559739	cis	RPS15AP36
cg14417873_DNLZ	-2.673123911	0.008534705	0.952439409	-0.501853438	0.501853438	cis	DNLZ
cg15006082_CECR3	2.673084575	0.008535649	0.952439409	0.497342872	0.497342872	cis	CECR3
cg24933702_PPIAP74	2.672970601	0.008538388	0.952439409	0.501533875	0.501533875	cis	PPIAP74
cg22272840_LINC00529	2.672561853	0.008548214	0.952439409	0.472054953	0.472054953	cis	LINC00529
cg14821401_RPL12P42	2.672368149	0.008552874	0.952439409	0.47714927	0.47714927	cis	RPL12P42
cg25773917_PCCA-AS1	2.67233321	0.008553715	0.952439409	0.471532115	0.471532115	cis	PCCA-AS1
cg11701583_SNORD59A	-2.672311642	0.008554234	0.952439409	-0.493323787	0.493323787	cis	SNORD59A
cg08847335_LARP4B	2.672233082	0.008556125	0.952439409	1.437712386	1.437712386	cis	LARP4B
cg07016261_RAB31	2.672090978	0.008559547	0.952439409	0.482109903	0.482109903	cis	RAB31
cg05264324_ARFIP1	2.671744263	0.0085679	0.952439409	0.476253665	0.476253665	cis	ARFIP1
cg03900676_PTCH1	2.671410149	0.008575957	0.952439409	0.456712466	0.456712466	cis	PTCH1
cg04343263_LINC02642	-2.671013623	0.008585527	0.952439409	-0.578340437	0.578340437	cis	LINC02642
cg17914494_WSB1	2.670668364	0.008593868	0.952439409	1.199023123	1.199023123	cis	WSB1
cg20653106_SETP11	2.67061042	0.008595269	0.952439409	0.473865219	0.473865219	cis	SETP11
cg05264324_FAM192BP	2.670603292	0.008595441	0.952439409	0.48648353	0.48648353	cis	FAM192BP
cg11376872_HNRNPA1P40	2.670548814	0.008596758	0.952439409	0.558738478	0.558738478	cis	HNRNPA1P40
cg22516745_DEFB130B	-2.67038161	0.008600801	0.952439409	-0.478751244	0.478751244	cis	DEFB130B
cg22516745_DEFB130A	-2.67038161	0.008600801	0.952439409	-0.478751244	0.478751244	cis	DEFB130A
cg05959459_OR13Z1P	2.670237882	0.008604278	0.952439409	0.494284963	0.494284963	cis	OR13Z1P
cg11120865_TRAJ58	-2.669905142	0.008612332	0.952876352	-0.469464206	0.469464206	cis	TRAJ58
cg14924064_H2BC19P	2.669468146	0.008622921	0.953593104	0.465763373	0.465763373	cis	H2BC19P
cg14924064_RNU6-1309P	2.669139097	0.008630901	0.953931556	0.463071923	0.463071923	cis	RNU6-1309P
cg24736412_CALHM6	-2.66900299	0.008634204	0.953931556	-0.45422143	0.45422143	cis	CALHM6
cg00595889_MSLN	-2.668215997	0.008653325	0.955589043	-0.451130379	0.451130379	cis	MSLN
cg05144042_DUSP19	2.66778457	0.008663823	0.955891904	0.487489955	0.487489955	cis	DUSP19
cg04514467_SCGB2B2	2.667747371	0.008664729	0.955891904	0.471802091	0.471802091	cis	SCGB2B2
cg15829057_TSBP1-AS1	2.667595509	0.008668428	0.955891904	0.491017237	0.491017237	cis	TSBP1-AS1
cg19110931_SIGLEC1	2.666812532	0.008687519	0.956195078	0.477874368	0.477874368	cis	SIGLEC1
cg17030243_BRI3P2	2.666797655	0.008687882	0.956195078	0.470564787	0.470564787	cis	BRI3P2
cg07419788_ST13P10	2.666675654	0.00869086	0.956195078	0.818986342	0.818986342	cis	ST13P10
cg02457742_SNORA11F	2.666638974	0.008691756	0.956195078	0.482987238	0.482987238	cis	SNORA11F
cg15760474_RNA5SP207	2.666637858	0.008691783	0.956195078	0.460045299	0.460045299	cis	RNA5SP207
cg08493356_ZDHHC19	2.666409162	0.008697369	0.956356134	0.484676774	0.484676774	cis	ZDHHC19
cg17031631_MIR29B2CHG	2.666107421	0.008704744	0.956713673	0.485051399	0.485051399	cis	MIR29B2CHG
cg26419880_ACOT7	2.665493219	0.008719774	0.957118802	0.492412951	0.492412951	cis	ACOT7
cg22005092_RNA5SP156	2.665196705	0.008727038	0.957118802	0.46550989	0.46550989	cis	RNA5SP156
cg20112827_GAL3ST1	2.664795864	0.008736867	0.957118802	0.488542129	0.488542129	cis	GAL3ST1
cg26985471_SNORD117	-2.664536622	0.008743229	0.957118802	-0.486965361	0.486965361	cis	SNORD117
cg06875669_LDHAL6A	2.66451895	0.008743663	0.957118802	0.48271284	0.48271284	cis	LDHAL6A
cg06405089_EIF4A2P2	2.664240663	0.008750497	0.957118802	0.490997559	0.490997559	cis	EIF4A2P2
cg23669855_SPATA41	2.664235471	0.008750625	0.957118802	0.456472765	0.456472765	cis	SPATA41
cg10886620_COLCA1	2.664105907	0.008753808	0.957118802	0.806514986	0.806514986	cis	COLCA1
cg27560391_ASB2	-2.6638247	0.008760722	0.957353133	-0.504806589	0.504806589	cis	ASB2
cg18592701_PSMA2P3	2.663683127	0.008764204	0.957353133	0.497020004	0.497020004	cis	PSMA2P3
cg23426633_HCG22	2.663360479	0.008772145	0.957769646	0.501611374	0.501611374	cis	HCG22
cg14646974_HSD17B7P2	-2.661642561	0.008814537	0.96080884	-0.499662271	0.499662271	cis	HSD17B7P2
cg15239096_LRRTM2	2.661618363	0.008815135	0.96080884	0.478460342	0.478460342	cis	LRRTM2
cg03966685_FAM20C	2.661430157	0.008819791	0.96080884	0.524769916	0.524769916	cis	FAM20C
cg17761990_PPM1M	2.661121679	0.008827427	0.96080884	0.46816903	0.46816903	cis	PPM1M
cg01577070_NDUFS5P5	2.661047507	0.008829263	0.96080884	0.489532155	0.489532155	cis	NDUFS5P5
cg12008779_PACRG-AS3	2.660785277	0.00883576	0.96080884	0.456994851	0.456994851	cis	PACRG-AS3
cg15411736_CD69	2.660708836	0.008837655	0.96080884	0.438238804	0.438238804	cis	CD69
cg12836643_ENTHD1	2.660670655	0.008838602	0.96080884	0.471638511	0.471638511	cis	ENTHD1
cg05200037_RAET1K	2.660519964	0.008842338	0.96080884	0.456522113	0.456522113	cis	RAET1K
cg16626067_CIAO2B	2.660232773	0.008849463	0.96080884	0.481005528	0.481005528	cis	CIAO2B
cg27108281_ANO9	2.660224236	0.008849675	0.96080884	0.467965144	0.467965144	cis	ANO9
cg17029792_SCUBE3	2.659990652	0.008855474	0.960988752	0.460717126	0.460717126	cis	SCUBE3
cg08497487_SNORD32B	2.659248144	0.008873931	0.961773742	0.465783151	0.465783151	cis	SNORD32B
cg12273284_PROSER2-AS1	2.658915146	0.008882219	0.961773742	0.4499834	0.4499834	cis	PROSER2-AS1
cg12638476_RAB40C	-2.658856196	0.008883687	0.961773742	-0.488677888	0.488677888	cis	RAB40C
cg00492719_TMEM98	2.658766742	0.008885916	0.961773742	0.471541446	0.471541446	cis	TMEM98
cg19045070_CENATAC	2.658738094	0.008886629	0.961773742	0.489240229	0.489240229	cis	CENATAC
cg06584891_LINC01291	-2.658586622	0.008890404	0.961773742	-0.478255138	0.478255138	cis	LINC01291
cg12186981_OR5P1P	-2.658387485	0.008895368	0.961773742	-0.492215992	0.492215992	cis	OR5P1P
cg16092069_IGHD4-17	-2.658288814	0.008897828	0.961773742	-0.508061128	0.508061128	cis	IGHD4-17
cg15630394_MIR619	2.658201128	0.008900016	0.961773742	0.481475938	0.481475938	cis	MIR619
cg08358620_RASSF9	2.658003275	0.008904953	0.961859256	0.559926169	0.559926169	cis	RASSF9
cg07294624_PSMA7	-2.657654213	0.008913669	0.9623527	-0.490090433	0.490090433	cis	PSMA7
cg24665807_OR2B7P	2.6570579	0.008928577	0.963291522	0.448411165	0.448411165	cis	OR2B7P
cg03266048_RPL23AP72	2.656848962	0.008933806	0.963291522	0.462302033	0.462302033	cis	RPL23AP72
cg15065591_KRTAP2-3	-2.656808433	0.00893482	0.963291522	-0.471448205	0.471448205	cis	KRTAP2-3
cg20951194_TNFRSF18	-2.656594563	0.008940176	0.963421246	-0.472146691	0.472146691	cis	TNFRSF18
cg18638769_IGHV1-2	-2.656347906	0.008946356	0.963639674	-0.467598343	0.467598343	cis	IGHV1-2
cg23170280_ZNF251	2.65599899	0.008955105	0.96405414	0.479011419	0.479011419	cis	ZNF251
cg03588513_LDHBP1	-2.655648453	0.008963903	0.96405414	-0.607025864	0.607025864	cis	LDHBP1
cg23657099_PRKAR1B-AS2	2.655607241	0.008964938	0.96405414	0.484649275	0.484649275	cis	PRKAR1B-AS2
cg12666727_FOXO6	2.655489803	0.008967887	0.96405414	0.510819901	0.510819901	cis	FOXO6
cg19241088_MEPE	2.655328633	0.008971936	0.96405414	0.501364627	0.501364627	cis	MEPE
cg10218880_FAM192BP	2.655201363	0.008975135	0.96405414	0.477423767	0.477423767	cis	FAM192BP
cg22719314_S100A11	-2.654529757	0.008992031	0.96457663	-0.523391572	0.523391572	cis	S100A11
cg18714448_RNU6-1272P	2.654438142	0.008994338	0.96457663	0.502761478	0.502761478	cis	RNU6-1272P
cg18964140_COG3	2.654299114	0.008997841	0.96457663	0.530638679	0.530638679	cis	COG3
cg17323604_ZNF497	2.654198012	0.009000388	0.96457663	0.456098943	0.456098943	cis	ZNF497
cg20951194_NADK	-2.654168502	0.009001132	0.96457663	-0.473012524	0.473012524	cis	NADK
cg17761990_SNORD69	2.653869394	0.009008673	0.96457663	0.455446256	0.455446256	cis	SNORD69
cg23328066_HMGB3P9	-2.653843572	0.009009324	0.96457663	-0.874582032	0.874582032	cis	HMGB3P9
cg25261181_RGS12	2.65301572	0.009030228	0.96457663	0.481619707	0.481619707	cis	RGS12
cg24969888_CLEC4F	-2.652841155	0.009034641	0.96457663	-1.145066733	1.145066733	cis	CLEC4F
cg26573961_PYROXD1	2.652782635	0.009036121	0.96457663	0.509959246	0.509959246	cis	PYROXD1
cg02408697_ADARB2	-2.65275399	0.009036845	0.96457663	-0.447717172	0.447717172	cis	ADARB2
cg22819120_RNA5SP399	2.652676419	0.009038808	0.96457663	0.486722307	0.486722307	cis	RNA5SP399
cg19234089_PYGM	-2.652666865	0.009039049	0.96457663	-0.563710662	0.563710662	cis	PYGM
cg26002138_LAMA2	2.652652851	0.009039404	0.96457663	0.480049556	0.480049556	cis	LAMA2
cg02976309_RPA3P2	-2.652129958	0.009052641	0.96457663	-0.444832213	0.444832213	cis	RPA3P2
cg02892650_HSD11B2	2.65195233	0.009057142	0.96457663	0.455851302	0.455851302	cis	HSD11B2
cg12944418_MIR181A2	2.651895581	0.009058581	0.96457663	0.469177805	0.469177805	cis	MIR181A2
cg21318603_GRAPL	2.651787784	0.009061314	0.96457663	0.471195918	0.471195918	cis	GRAPL
cg16242615_SMIM24	2.651705009	0.009063413	0.96457663	0.449941094	0.449941094	cis	SMIM24
cg23933723_MYH2	2.651697933	0.009063592	0.96457663	0.468846823	0.468846823	cis	MYH2
cg06149863_MIR1266	2.65146027	0.009069621	0.96457663	0.468453625	0.468453625	cis	MIR1266
cg20265572_YAP1	2.651387729	0.009071462	0.96457663	0.502378276	0.502378276	cis	YAP1
cg09073052_MST1L	2.650806317	0.00908623	0.964912135	0.452598623	0.452598623	cis	MST1L
cg17661601_SLC35G5	2.650654241	0.009090096	0.964912135	0.460230459	0.460230459	cis	SLC35G5
cg09294055_CLDN6	-2.650500712	0.009094	0.964912135	-0.479649399	0.479649399	cis	CLDN6
cg15572239_TDRD9	-2.650320925	0.009098575	0.964912135	-0.488073849	0.488073849	cis	TDRD9
cg07984614_TEX36	2.649953306	0.009107935	0.964912135	0.509904004	0.509904004	cis	TEX36
cg10886620_RNU6-44P	2.649877519	0.009109865	0.964912135	0.70895474	0.70895474	cis	RNU6-44P
cg21158935_ANKRD10	2.649308245	0.00912438	0.964912135	0.495712336	0.495712336	cis	ANKRD10
cg10991855_AK9	-2.648846676	0.009136163	0.964912135	-0.464013953	0.464013953	cis	AK9
cg18664856_RPS20P33	2.648841448	0.009136297	0.964912135	0.51733453	0.51733453	cis	RPS20P33
cg15310511_HDAC9-AS1	2.648552956	0.009143669	0.964912135	0.504687875	0.504687875	cis	HDAC9-AS1
cg23482839_BOLA3	-2.648485529	0.009145393	0.964912135	-0.497428988	0.497428988	cis	BOLA3
cg27497751_RETN	-2.648480239	0.009145528	0.964912135	-0.451037876	0.451037876	cis	RETN
cg22159430_LINC02818	2.648194228	0.009152843	0.964912135	0.875757333	0.875757333	cis	LINC02818
cg19973291_LMO2	2.647930065	0.009159604	0.964912135	0.463148759	0.463148759	cis	LMO2
cg05512100_DPY19L1P1	2.647729253	0.009164747	0.964912135	0.477472832	0.477472832	cis	DPY19L1P1
cg09919756_GTF2IP7	2.647678528	0.009166047	0.964912135	0.466627107	0.466627107	cis	GTF2IP7
cg16626067_NOL3	2.647539607	0.009169606	0.964912135	0.472507888	0.472507888	cis	NOL3
cg12026466_PMS2P11	2.64753225	0.009169795	0.964912135	0.47069643	0.47069643	cis	PMS2P11
cg10211696_RNU6-1079P	-2.6472604	0.009176765	0.964912135	-0.46691533	0.46691533	cis	RNU6-1079P
cg27291385_RPL23P4	2.647178491	0.009178866	0.964912135	0.472192343	0.472192343	cis	RPL23P4
cg06861426_SQSTM1	2.647143078	0.009179774	0.964912135	0.451802049	0.451802049	cis	SQSTM1
cg16684958_PPIAP81	-2.647007059	0.009183264	0.964912135	-0.453410813	0.453410813	cis	PPIAP81
cg08869748_TLL2	2.646748148	0.009189911	0.964912135	0.457466677	0.457466677	cis	TLL2
cg14001594_LPCAT3	2.646612434	0.009193397	0.964912135	0.471993505	0.471993505	cis	LPCAT3
cg23461216_NR2C2AP	2.646551063	0.009194973	0.964912135	0.519463485	0.519463485	cis	NR2C2AP
cg15166583_DLG2	2.646524758	0.009195649	0.964912135	0.497541977	0.497541977	cis	DLG2
cg09250149_LINC00311	-2.646402542	0.00919879	0.964912135	-0.496788799	0.496788799	cis	LINC00311
cg09076900_DNAJB9	2.646232441	0.009203163	0.964912135	0.459680069	0.459680069	cis	DNAJB9
cg16767880_NXN	2.646127678	0.009205857	0.964912135	0.470649696	0.470649696	cis	NXN
cg18517266_RANBP3	2.645966783	0.009209996	0.964912135	0.482500715	0.482500715	cis	RANBP3
cg06202136_ABO	2.645894364	0.00921186	0.964912135	0.445163404	0.445163404	cis	ABO
cg20290983_PTCRA	2.645505131	0.009221881	0.965264657	0.463912775	0.463912775	cis	PTCRA
cg15044121_AGAP6	2.645388191	0.009224894	0.965264657	0.473144512	0.473144512	cis	AGAP6
cg22118691_ATP1A1	2.645279089	0.009227706	0.965264657	0.454998848	0.454998848	cis	ATP1A1
cg02363010_TRAF7	2.644920365	0.009236957	0.965582335	0.566561428	0.566561428	cis	TRAF7
cg20329210_GJC2	2.644838586	0.009239067	0.965582335	0.477403026	0.477403026	cis	GJC2
cg07474672_UBE2J1	-2.644216129	0.009255141	0.966785041	-0.486959984	0.486959984	cis	UBE2J1
cg13879760_SRP68P2	2.643979924	0.009261247	0.966785041	0.455119533	0.455119533	cis	SRP68P2
cg02001279_REXO1	2.643909249	0.009263075	0.966785041	0.481632397	0.481632397	cis	REXO1
cg07016261_VAPA	2.643677009	0.009269084	0.966977163	0.473732487	0.473732487	cis	VAPA
cg04572021_RPL22L1	2.643423366	0.00927565	0.967215612	0.929429666	0.929429666	cis	RPL22L1
cg04806177_C1QTNF8	2.643266736	0.009279707	0.967215612	0.736968207	0.736968207	cis	C1QTNF8
cg11026249_ESYT1	2.642895096	0.009289339	0.967784823	0.465172067	0.465172067	cis	ESYT1
cg04517903_TELO2	2.642484311	0.009299997	0.967883352	0.471989672	0.471989672	cis	TELO2
cg20373393_RPS26P41	2.642364523	0.009303107	0.967883352	0.474061326	0.474061326	cis	RPS26P41
cg24304928_MAN2B2	-2.642363226	0.00930314	0.967883352	-0.643612784	0.643612784	cis	MAN2B2
cg04365481_ANO7L1	2.642215699	0.009306972	0.967883352	0.484050807	0.484050807	cis	ANO7L1
cg02487130_TMEM198	2.641833728	0.009316898	0.967898105	0.457464854	0.457464854	cis	TMEM198
cg00227093_SLC26A2	2.641432241	0.009327342	0.967898105	0.447577537	0.447577537	cis	SLC26A2
cg10912062_RNU6-1203P	-2.641429164	0.009327422	0.967898105	-0.646272927	0.646272927	cis	RNU6-1203P
cg12561474_PRR15L	2.641387136	0.009328516	0.967898105	0.510449496	0.510449496	cis	PRR15L
cg08268925_FLVCR1	2.641291208	0.009331014	0.967898105	0.497151634	0.497151634	cis	FLVCR1
cg15299511_RNA5SP139	2.640381744	0.009354719	0.967898105	0.554702358	0.554702358	cis	RNA5SP139
cg08033828_MTCO3P29	2.640283728	0.009357278	0.967898105	0.460124927	0.460124927	cis	MTCO3P29
cg21613549_ARHGEF7-IT1	-2.640003706	0.009364589	0.967898105	-0.48395862	0.48395862	cis	ARHGEF7-IT1
cg21517812_MSANTD2	2.639912549	0.009366971	0.967898105	0.472490763	0.472490763	cis	MSANTD2
cg21902095_CAV3	-2.639766225	0.009370794	0.967898105	-1.435986489	1.435986489	cis	CAV3
cg14986476_RNU1-32P	2.639742628	0.009371411	0.967898105	0.499314265	0.499314265	cis	RNU1-32P
cg12104031_RPL21P99	2.639346214	0.009381777	0.967898105	0.478113726	0.478113726	cis	RPL21P99
cg15792487_SHBG	2.639195244	0.009385728	0.967898105	0.462329283	0.462329283	cis	SHBG
cg23983887_PRAMEF36P	-2.638950673	0.009392131	0.967898105	-0.459583481	0.459583481	cis	PRAMEF36P
cg14235348_MAGI2	2.638571768	0.00940206	0.967898105	0.467540042	0.467540042	cis	MAGI2
cg13564156_SNX33	2.638461837	0.009404942	0.967898105	0.468797536	0.468797536	cis	SNX33
cg26015513_IMPDH1P10	-2.638395345	0.009406685	0.967898105	-0.473984615	0.473984615	cis	IMPDH1P10
cg26860604_SNORD111B	2.638337816	0.009408194	0.967898105	0.513152923	0.513152923	cis	SNORD111B
cg04621455_PDP2	-2.638306776	0.009409009	0.967898105	-0.630138562	0.630138562	cis	PDP2
cg07814977_HLA-DRA	-2.638097232	0.009414507	0.967898105	-0.473029165	0.473029165	cis	HLA-DRA
cg22438763_TUBAP9	-2.638061342	0.009415449	0.967898105	-0.468330959	0.468330959	cis	TUBAP9
cg26202427_LINC02625	2.637930047	0.009418896	0.967898105	0.491169742	0.491169742	cis	LINC02625
cg17414127_F7	2.637924831	0.009419033	0.967898105	0.551007556	0.551007556	cis	F7
cg14694342_SLC25A23	2.637726176	0.00942425	0.967898105	0.457956628	0.457956628	cis	SLC25A23
cg25706257_CHD5	2.637608024	0.009427355	0.967898105	0.531814607	0.531814607	cis	CHD5
cg07697597_BIK	2.637513738	0.009429833	0.967898105	0.474086206	0.474086206	cis	BIK
cg03330522_LRRIQ4	2.637497052	0.009430271	0.967898105	0.472670785	0.472670785	cis	LRRIQ4
cg10991855_CEP57L1	-2.637421191	0.009432265	0.967898105	-0.474354945	0.474354945	cis	CEP57L1
cg24480030_RNF14P3	2.637109987	0.00944045	0.968290311	0.457927912	0.457927912	cis	RNF14P3
cg00013655_UBE2I	2.636958602	0.009444434	0.968290311	0.46655731	0.46655731	cis	UBE2I
cg17106653_NUCB1-AS1	2.636517085	0.009456062	0.969054232	0.548762776	0.548762776	cis	NUCB1-AS1
cg03283042_RNU6-1120P	-2.636210827	0.009464135	0.969072641	-0.467973377	0.467973377	cis	RNU6-1120P
cg03375067_HSPD1P21	2.63618417	0.009464838	0.969072641	0.463963187	0.463963187	cis	HSPD1P21
cg23704675_CDK5R2	-2.636008097	0.009469483	0.969072641	-0.452877923	0.452877923	cis	CDK5R2
cg04428071_RPL32P31	-2.635876753	0.009472949	0.969072641	-0.4623136	0.4623136	cis	RPL32P31
cg26517283_MIR589	-2.635562535	0.009481245	0.969301991	-0.56925138	0.56925138	cis	MIR589
cg16053158_VDR	2.635454889	0.009484089	0.969301991	0.456075933	0.456075933	cis	VDR
cg26015513_PSMA2P3	2.635111815	0.009493157	0.969301991	0.465901518	0.465901518	cis	PSMA2P3
cg25728685_LINC01623	2.635020457	0.009495574	0.969301991	0.494407932	0.494407932	cis	LINC01623
cg20150659_MIR194-1	2.635001322	0.00949608	0.969301991	0.514118282	0.514118282	cis	MIR194-1
cg05368609_MTCO3P16	2.634587512	0.009507031	0.969922096	0.491370838	0.491370838	cis	MTCO3P16
cg24612059_NAGS	2.634426735	0.009511289	0.969922096	0.465023757	0.465023757	cis	NAGS
cg17334266_DYNC2I1	-2.633991126	0.009522835	0.969922096	-0.480523905	0.480523905	cis	DYNC2I1
cg18230175_ATP13A5-AS1	2.633809018	0.009527665	0.969922096	0.437028854	0.437028854	cis	ATP13A5-AS1
cg08007023_GCNT3	2.633627677	0.009532477	0.969922096	0.4527477	0.4527477	cis	GCNT3
cg12238738_TSKS	-2.633609161	0.009532969	0.969922096	-0.470790736	0.470790736	cis	TSKS
cg22918152_ZNF17	2.633403026	0.009538442	0.969922096	0.490371471	0.490371471	cis	ZNF17
cg09603381_TIMM23B-AGAP6	2.633258747	0.009542274	0.969922096	0.460867625	0.460867625	cis	TIMM23B-AGAP6
cg20559215_MAPK13	2.633169438	0.009544647	0.969922096	0.456447507	0.456447507	cis	MAPK13
cg20155447_GPR152	-2.632975206	0.00954981	0.969922096	-0.492085465	0.492085465	cis	GPR152
cg08894280_HMGB3P4	-2.632638433	0.009558767	0.969922096	-0.829899546	0.829899546	cis	HMGB3P4
cg02403283_DIP2C-AS1	2.632522194	0.009561861	0.969922096	0.442468404	0.442468404	cis	DIP2C-AS1
cg08731067_SNORA54	2.632441582	0.009564006	0.969922096	0.488987004	0.488987004	cis	SNORA54
cg09177248_DIS3L	2.632398246	0.00956516	0.969922096	0.619461113	0.619461113	cis	DIS3L
cg13258697_CSPG5	2.632252481	0.009569042	0.969922096	0.508700617	0.508700617	cis	CSPG5
cg23328066_EVI5	-2.631517374	0.009588639	0.969987161	-0.876468445	0.876468445	cis	EVI5
cg04954144_ABHD17A	-2.631511895	0.009588785	0.969987161	-0.48021939	0.48021939	cis	ABHD17A
cg08173216_JMJD7-PLA2G4B	2.631450177	0.009590433	0.969987161	0.621834232	0.621834232	cis	JMJD7-PLA2G4B
cg08497487_TRIM31	-2.630942205	0.009603998	0.969987161	-0.460511093	0.460511093	cis	TRIM31
cg03365111_KRTAP5-AS1	-2.630925429	0.009604446	0.969987161	-0.471481845	0.471481845	cis	KRTAP5-AS1
cg05264324_TIGD4	2.630821047	0.009607236	0.969987161	0.475274209	0.475274209	cis	TIGD4
cg26827373_SNORD41	-2.630652689	0.009611738	0.969987161	-0.473989161	0.473989161	cis	SNORD41
cg11423687_ITCH-IT1	2.630368585	0.009619338	0.969987161	0.788124811	0.788124811	cis	ITCH-IT1
cg00804694_BET1-AS1	2.630287486	0.009621508	0.969987161	0.450522055	0.450522055	cis	BET1-AS1
cg26827373_ZNF69	-2.63001759	0.009628735	0.969987161	-0.474512172	0.474512172	cis	ZNF69
cg23798064_KIRREL3-AS3	-2.629980707	0.009629723	0.969987161	-0.517473461	0.517473461	cis	KIRREL3-AS3
cg02363010_E4F1	2.629892347	0.00963209	0.969987161	0.562941454	0.562941454	cis	E4F1
cg17593097_OR2M4	2.629534487	0.009641682	0.969987161	0.486459698	0.486459698	cis	OR2M4
cg07970948_GIMAP7	-2.629407316	0.009645093	0.969987161	-0.444842421	0.444842421	cis	GIMAP7
cg05201287_SPATA42	-2.629369538	0.009646107	0.969987161	-0.461699821	0.461699821	cis	SPATA42
cg26072634_RPL19P18	2.629121009	0.009652776	0.969987161	0.457391112	0.457391112	cis	RPL19P18
cg00970279_SNORD48	-2.629008866	0.009655787	0.969987161	-0.466618954	0.466618954	cis	SNORD48
cg09658813_GTF2IP23	2.628835383	0.009660447	0.969987161	0.491040869	0.491040869	cis	GTF2IP23
cg08324397_CHKB-DT	2.628651939	0.009665376	0.969987161	0.463319025	0.463319025	cis	CHKB-DT
cg04365481_EPHA2	2.628101342	0.009680184	0.970053269	0.487430937	0.487430937	cis	EPHA2
cg05208279_CES5A	-2.627945406	0.009684382	0.970053269	-0.456725391	0.456725391	cis	CES5A
cg14038695_RPL32P23	-2.627886734	0.009685962	0.970053269	-0.494137365	0.494137365	cis	RPL32P23
cg12214003_AGAP1-IT1	2.627833169	0.009687404	0.970053269	0.459864752	0.459864752	cis	AGAP1-IT1
cg22562494_KRTAP1-4	2.627413218	0.00969872	0.970300133	0.464242263	0.464242263	cis	KRTAP1-4
cg02399049_RNU6-681P	2.627402441	0.009699011	0.970300133	0.447606646	0.447606646	cis	RNU6-681P
cg18055007_PPT2	2.627276168	0.009702416	0.970300133	0.650620483	0.650620483	cis	PPT2
cg15251010_GRIK1-AS1	-2.626051354	0.009735499	0.971849344	-0.50181801	0.50181801	cis	GRIK1-AS1
cg22484012_GPRC5D	2.625929579	0.009738794	0.971849344	0.453031756	0.453031756	cis	GPRC5D
cg22016724_CYP2F2P	-2.625911673	0.009739279	0.971849344	-0.516229349	0.516229349	cis	CYP2F2P
cg10241871_RD3L	-2.625613706	0.009747345	0.971849344	-0.489064903	0.489064903	cis	RD3L
cg12775659_RPL12P36	2.62533059	0.009755015	0.971849344	0.455872406	0.455872406	cis	RPL12P36
cg16626067_TMEM208	2.625235438	0.009757594	0.971849344	0.479002101	0.479002101	cis	TMEM208
cg23391086_EIF5A	-2.625097899	0.009761323	0.971849344	-0.47199749	0.47199749	cis	EIF5A
cg20595271_CCDC63	-2.624973199	0.009764705	0.971849344	-0.472550793	0.472550793	cis	CCDC63
cg07386121_UGT1A1	2.624895553	0.009766812	0.971849344	0.474857733	0.474857733	cis	UGT1A1
cg02001279_APC2	2.624502681	0.009777476	0.971849344	0.478326662	0.478326662	cis	APC2
cg15440402_KTN1-AS1	2.624374921	0.009780946	0.971849344	0.536426618	0.536426618	cis	KTN1-AS1
cg18598117_C2CD4C	2.624307495	0.009782778	0.971849344	0.466693307	0.466693307	cis	C2CD4C
cg21946824_TNFSF10	2.62425216	0.009784282	0.971849344	0.493566653	0.493566653	cis	TNFSF10
cg10104534_BACH2	2.624228408	0.009784927	0.971849344	0.467183745	0.467183745	cis	BACH2
cg08792185_FGFR3P1	-2.623694619	0.009799443	0.972692889	-0.449910557	0.449910557	cis	FGFR3P1
cg03460678_NRG4	2.623512604	0.009804397	0.972692889	1.267603907	1.267603907	cis	NRG4
cg22646074_DSN1	2.623453841	0.009805997	0.972692889	0.479527082	0.479527082	cis	DSN1
cg23573087_ATP13A5-AS1	2.622782267	0.009824299	0.973316738	0.440920531	0.440920531	cis	ATP13A5-AS1
cg13455842_DOCK8-AS1	2.622750207	0.009825174	0.973316738	1.190340496	1.190340496	cis	DOCK8-AS1
cg00679368_IL6	-2.622697747	0.009826605	0.973316738	-0.488144528	0.488144528	cis	IL6
cg17844690_IL1RL2	2.6226075	0.009829067	0.973316738	0.554332045	0.554332045	cis	IL1RL2
cg07444280_PDIA3P2	2.622072392	0.009843678	0.97410491	0.46759945	0.46759945	cis	PDIA3P2
cg24109612_RPL5P20	2.622008527	0.009845423	0.97410491	0.482132804	0.482132804	cis	RPL5P20
cg05898482_RN7SL76P	2.621716794	0.009853399	0.974314054	0.971286053	0.971286053	cis	RN7SL76P
cg14514513_COL10A1	2.621410107	0.009861789	0.974314054	0.520967028	0.520967028	cis	COL10A1
cg16411695_RPL7P19	-2.621204823	0.009867409	0.974314054	-0.554597897	0.554597897	cis	RPL7P19
cg03644281_TDRG1	-2.621057565	0.009871442	0.974314054	-0.460028477	0.460028477	cis	TDRG1
cg15965634_RNU7-45P	2.62094155	0.00987462	0.974314054	0.497376873	0.497376873	cis	RNU7-45P
cg24975986_ZNF736	2.620857167	0.009876933	0.974314054	0.471759878	0.471759878	cis	ZNF736
cg07855471_RBMS3-AS1	2.62063729	0.00988296	0.974494339	0.467457027	0.467457027	cis	RBMS3-AS1
cg23391086_CLDN7	-2.620421503	0.009888879	0.974551334	-0.47110544	0.47110544	cis	CLDN7
cg15123692_RNU6-936P	-2.620046758	0.009899166	0.974551334	-0.478045142	0.478045142	cis	RNU6-936P
cg02378006_DDIT4	2.619949621	0.009901834	0.974551334	0.460952037	0.460952037	cis	DDIT4
cg12606694_OR2A4	2.619930448	0.00990236	0.974551334	0.478437491	0.478437491	cis	OR2A4
cg12598767_NADSYN1	2.619851096	0.00990454	0.974551334	0.463001752	0.463001752	cis	NADSYN1
cg17390106_C4B-AS1	-2.61964413	0.009910228	0.974627373	-0.454470727	0.454470727	cis	C4B-AS1
cg06052255_KRT8P51	-2.619399795	0.009916947	0.974627373	-0.477227338	0.477227338	cis	KRT8P51
cg01467903_LINC01143	-2.619364599	0.009917915	0.974627373	-0.479072388	0.479072388	cis	LINC01143
cg14038695_ANKRD16	-2.619151471	0.00992378	0.974688875	-0.489565258	0.489565258	cis	ANKRD16
cg14432066_MIR29B2CHG	2.618906049	0.009930537	0.974688875	0.46335134	0.46335134	cis	MIR29B2CHG
cg20689962_SNORD99	2.618884	0.009931144	0.974688875	0.46928319	0.46928319	cis	SNORD99
cg23461216_GATAD2A	2.618019746	0.009954973	0.975728804	0.525415321	0.525415321	cis	GATAD2A
cg03383006_RAMP2-AS1	-2.617936069	0.009957283	0.975728804	-0.467424033	0.467424033	cis	RAMP2-AS1
cg20488913_RNU7-80P	2.617724854	0.009963116	0.975728804	0.473007081	0.473007081	cis	RNU7-80P
cg12664940_TAF7	-2.617683062	0.00996427	0.975728804	-0.455584226	0.455584226	cis	TAF7
cg22918152_ZNF417	2.617585248	0.009966973	0.975728804	0.483053768	0.483053768	cis	ZNF417
cg18502618_RPL23AP4	2.616942064	0.00998476	0.976733923	0.468000456	0.468000456	cis	RPL23AP4
cg25329734_MARCHF10	2.616369659	0.010000613	0.977454503	0.501071552	0.501071552	cis	MARCHF10
cg15411736_CLEC12A-AS1	-2.616339372	0.010001452	0.977454503	-0.449513423	0.449513423	cis	CLEC12A-AS1
cg16559275_PDE4DIPP7	-2.616068583	0.010008961	0.977753537	-0.52610106	0.52610106	cis	PDE4DIPP7
cg22855839_GDF5	2.615296884	0.010030386	0.977753537	0.455304299	0.455304299	cis	GDF5
cg09563600_RPS25P9	2.615032309	0.010037741	0.977753537	0.454590795	0.454590795	cis	RPS25P9
cg12993916_RNU6-522P	2.61500127	0.010038604	0.977753537	0.470626168	0.470626168	cis	RNU6-522P
cg26040952_CHRM4	-2.614664186	0.010047983	0.977753537	-0.494616777	0.494616777	cis	CHRM4
cg08770755_ZNF775-AS1	-2.61463063	0.010048917	0.977753537	-0.45503981	0.45503981	cis	ZNF775-AS1
cg05327736_SMIM24	2.614565534	0.010050729	0.977753537	0.456982522	0.456982522	cis	SMIM24
cg23202468_RPL36P20	-2.614372191	0.010056113	0.977753537	-0.466996929	0.466996929	cis	RPL36P20
cg03644281_NPM1P51	-2.614306089	0.010057954	0.977753537	-0.450925684	0.450925684	cis	NPM1P51
cg01763364_RNU6-1176P	2.614271618	0.010058915	0.977753537	0.461195145	0.461195145	cis	RNU6-1176P
cg24635402_ZNF112	2.614259199	0.010059261	0.977753537	0.45877031	0.45877031	cis	ZNF112
cg10064029_RPL31P11	2.61420537	0.010060761	0.977753537	0.61764833	0.61764833	cis	RPL31P11
cg08087560_AXDND1	2.614039115	0.010065395	0.977753537	0.465650449	0.465650449	cis	AXDND1
cg26971256_MTND2P15	2.613804411	0.010071939	0.977753537	0.457004208	0.457004208	cis	MTND2P15
cg18128212_RPL12P13	2.613473261	0.01008118	0.978178927	0.500245925	0.500245925	cis	RPL12P13
cg12638476_RPUSD1	-2.613167299	0.010089725	0.978178927	-0.470374004	0.470374004	cis	RPUSD1
cg18638769_IGHV3-49	-2.613109214	0.010091348	0.978178927	-0.46297773	0.46297773	cis	IGHV3-49
cg23573087_FGF12-AS1	2.612801121	0.01009996	0.978178927	0.459599053	0.459599053	cis	FGF12-AS1
cg19147015_TRIM10	-2.612731564	0.010101906	0.978178927	-0.471305707	0.471305707	cis	TRIM10
cg05260346_TULP4	2.61270014	0.010102784	0.978178927	0.502751115	0.502751115	cis	TULP4
cg02363010_RNPS1	2.612589603	0.010105877	0.978178927	0.555146948	0.555146948	cis	RNPS1
cg23613857_TRAJ58	-2.612407838	0.010110963	0.978178927	-0.46295861	0.46295861	cis	TRAJ58
cg02976309_MIR206	-2.612142653	0.010118389	0.978178927	-0.454007783	0.454007783	cis	MIR206
cg18598117_APC2	2.612063092	0.010120618	0.978178927	0.470306492	0.470306492	cis	APC2
cg00999469_RIPOR2	2.611988846	0.010122698	0.978178927	0.477123967	0.477123967	cis	RIPOR2
cg19952435_LINC00339	2.611713822	0.010130407	0.978376653	0.462188128	0.462188128	cis	LINC00339
cg04116297_UQCRC2P1	2.611325405	0.010141303	0.978376653	0.464591652	0.464591652	cis	UQCRC2P1
cg20951194_ATAD3B	-2.611077716	0.010148257	0.978376653	-0.462924676	0.462924676	cis	ATAD3B
cg25261181_MFSD10	2.610971597	0.010151238	0.978376653	0.481759739	0.481759739	cis	MFSD10
cg15424250_INMT	2.610966956	0.010151368	0.978376653	0.460274516	0.460274516	cis	INMT
cg14526732_LINC02570	-2.610916028	0.010152799	0.978376653	-5.390301712	5.390301712	cis	LINC02570
cg25791839_CAPNS1	2.610638665	0.010160595	0.978376653	0.457305945	0.457305945	cis	CAPNS1
cg12595697_RPS15AP16	2.610603627	0.01016158	0.978376653	0.456984333	0.456984333	cis	RPS15AP16
cg20559215_PNPLA1	2.610563932	0.010162696	0.978376653	0.439541478	0.439541478	cis	PNPLA1
cg17765009_LINC01535	2.610342566	0.010168923	0.97853405	0.469198584	0.469198584	cis	LINC01535
cg09354961_SSBP3-AS1	2.610205988	0.010172766	0.97853405	0.460108063	0.460108063	cis	SSBP3-AS1
cg25261181_MXD4	2.609504483	0.010192528	0.98002863	0.473505103	0.473505103	cis	MXD4
cg20869369_SGK2	2.609249773	0.010199711	0.980187334	0.455801838	0.455801838	cis	SGK2
cg03260458_AADACL2	2.609146424	0.010202627	0.980187334	0.438623156	0.438623156	cis	AADACL2
cg21422871_LINC02778	2.608824501	0.010211716	0.980224949	0.459254008	0.459254008	cis	LINC02778
cg25127975_LINC01876	2.608754351	0.010213697	0.980224949	0.477098891	0.477098891	cis	LINC01876
cg04517903_MCRIP2	2.608657913	0.010216422	0.980224949	0.464415069	0.464415069	cis	MCRIP2
cg05200992_HCG25	2.608369193	0.010224582	0.980224949	0.450838543	0.450838543	cis	HCG25
cg04365481_ARHGEF10L	2.608305251	0.01022639	0.980224949	0.475962786	0.475962786	cis	ARHGEF10L
cg07979387_ENTHD1	2.607934889	0.010236869	0.980224949	0.463755605	0.463755605	cis	ENTHD1
cg07814977_ATF6B	-2.607934476	0.01023688	0.980224949	-0.488042161	0.488042161	cis	ATF6B
cg02651894_ITIH3	-2.607495094	0.010249324	0.980224949	-0.456272044	0.456272044	cis	ITIH3
cg06880612_IL1RL2	2.607441345	0.010250847	0.980224949	0.468230064	0.468230064	cis	IL1RL2
cg09851528_RNY4P6	2.606924079	0.010265516	0.980224949	0.458882319	0.458882319	cis	RNY4P6
cg10277195_DHFRP2	2.606788212	0.010269372	0.980224949	0.468620225	0.468620225	cis	DHFRP2
cg20290983_ABCC10	2.606634678	0.010273731	0.980224949	0.465774632	0.465774632	cis	ABCC10
cg24066316_TTC6	2.606524258	0.010276867	0.980224949	0.445421308	0.445421308	cis	TTC6
cg07905199_LINC00674	-2.605836421	0.010296422	0.980224949	-0.444754193	0.444754193	cis	LINC00674
cg00473045_RNA5SP277	2.605817457	0.010296962	0.980224949	0.435027269	0.435027269	cis	RNA5SP277
cg19632822_PDGFRL	-2.604776349	0.010326625	0.980224949	-0.438631864	0.438631864	cis	PDGFRL
cg03077645_RPS3AP10	-2.604587332	0.010332019	0.980224949	-0.493491458	0.493491458	cis	RPS3AP10
cg19455396_HLA-DRB5	-2.604385385	0.010337784	0.980224949	-0.555301976	0.555301976	cis	HLA-DRB5
cg05485769_HEXIM1	2.604307164	0.010340018	0.980224949	0.475271663	0.475271663	cis	HEXIM1
cg03371439_DSTYK	-2.604299983	0.010340223	0.980224949	-0.544822812	0.544822812	cis	DSTYK
cg17029237_CD300C	-2.604186292	0.010343471	0.980224949	-0.472139129	0.472139129	cis	CD300C
cg27391934_FNDC10	2.604158706	0.010344259	0.980224949	0.471399357	0.471399357	cis	FNDC10
cg00519069_ASF1B	-2.604000439	0.010348782	0.980224949	-0.456205725	0.456205725	cis	ASF1B
cg22160267_F2RL3	2.603817305	0.010354018	0.980224949	0.485648165	0.485648165	cis	F2RL3
cg26268096_RPL3P3	2.603634414	0.010359249	0.980224949	0.460422143	0.460422143	cis	RPL3P3
cg10316357_PIGM	2.603594	0.010360406	0.980224949	0.485051929	0.485051929	cis	PIGM
cg15011734_RNA5SP378	-2.603507869	0.01036287	0.980224949	-0.462882995	0.462882995	cis	RNA5SP378
cg09082554_MIR181A2	2.603358521	0.010367145	0.980224949	0.454727632	0.454727632	cis	MIR181A2
cg21869046_RAB4B-EGLN2	-2.603332853	0.01036788	0.980224949	-0.495079541	0.495079541	cis	RAB4B-EGLN2
cg06838215_SORCS3	-2.603310017	0.010368534	0.980224949	-0.45437461	0.45437461	cis	SORCS3
cg20237815_DPP10-AS1	2.603288504	0.01036915	0.980224949	0.497837017	0.497837017	cis	DPP10-AS1
cg27337217_SMYD4	2.603265452	0.01036981	0.980224949	0.512011077	0.512011077	cis	SMYD4
cg07730673_MUC20-OT1	2.603263839	0.010369856	0.980224949	0.440273437	0.440273437	cis	MUC20-OT1
cg07814977_CFB	-2.603243743	0.010370432	0.980224949	-0.474169715	0.474169715	cis	CFB
cg04517903_UNKL	2.603150925	0.01037309	0.980224949	0.470194732	0.470194732	cis	UNKL
cg23461216_KXD1	2.603134411	0.010373563	0.980224949	0.524034593	0.524034593	cis	KXD1
cg11793413_CYCSP53	-2.603063634	0.010375591	0.980224949	-0.507183197	0.507183197	cis	CYCSP53
cg03822676_SCUBE1	-2.602884015	0.010380738	0.980224949	-0.84012634	0.84012634	cis	SCUBE1
cg05672380_PROSER3	2.60264364	0.01038763	0.980224949	0.469743017	0.469743017	cis	PROSER3
cg10548700_ITK	-2.602455712	0.010393021	0.980224949	-0.424889188	0.424889188	cis	ITK
cg17104484_OR10A4	2.602448602	0.010393225	0.980224949	0.46663353	0.46663353	cis	OR10A4
cg09073052_TMEM51-AS1	2.602414041	0.010394217	0.980224949	0.44419715	0.44419715	cis	TMEM51-AS1
cg10894164_GOLGB1	2.602241312	0.010399175	0.980224949	0.475508965	0.475508965	cis	GOLGB1
cg01320505_SCLY	2.602157306	0.010401587	0.980224949	0.641699086	0.641699086	cis	SCLY
cg04710276_RPL7P4	2.601794523	0.010412009	0.980243146	0.456059264	0.456059264	cis	RPL7P4
cg21626255_RN7SKP237	2.601686205	0.010415123	0.980243146	0.477056031	0.477056031	cis	RN7SKP237
cg08268925_LPGAT1-AS1	2.601643495	0.010416351	0.980243146	0.486442881	0.486442881	cis	LPGAT1-AS1
cg20689962_SESN2	-2.6015305	0.0104196	0.980243146	-0.46156915	0.46156915	cis	SESN2
cg15065591_KRTAP2-5P	-2.601268774	0.01042713	0.980243146	-0.455998023	0.455998023	cis	KRTAP2-5P
cg26662682_ZYG11A	2.601076228	0.010432672	0.980278847	0.6983071	0.6983071	cis	ZYG11A
cg16866567_ADAM5	2.600908123	0.010437514	0.980278847	0.4480947	0.4480947	cis	ADAM5
cg07261948_MYBPHL	-2.600706956	0.01044331	0.980278847	-0.433158345	0.433158345	cis	MYBPHL
cg05694342_F10	-2.600607555	0.010446175	0.980278847	-0.494411347	0.494411347	cis	F10
cg08361315_MIR1302-6	2.60048124	0.010449816	0.980278847	0.476390926	0.476390926	cis	MIR1302-6
cg21066768_HNRNPA1P17	2.600375696	0.01045286	0.980278847	0.451820857	0.451820857	cis	HNRNPA1P17
cg27143070_KCNIP2	2.599977974	0.010464337	0.980612027	0.476485689	0.476485689	cis	KCNIP2
cg04887089_CCDC81	2.599959662	0.010464866	0.980612027	0.488734121	0.488734121	cis	CCDC81
cg20196141_FBXO16	2.599514811	0.010477717	0.98131205	0.520806145	0.520806145	cis	FBXO16
cg06763280_C19orf67	2.599408321	0.010480795	0.98131205	0.458903364	0.458903364	cis	C19orf67
cg17483361_KDR	-2.598694946	0.010501439	0.982598567	-0.423518881	0.423518881	cis	KDR
cg22055719_SLC16A6P1	2.598435821	0.010508946	0.982598567	0.471448839	0.471448839	cis	SLC16A6P1
cg14418802_KIF1B	2.598202474	0.010515711	0.982598567	0.475121702	0.475121702	cis	KIF1B
cg22918152_ZIK1	2.597746951	0.010528928	0.983101786	0.45629123	0.45629123	cis	ZIK1
cg22118691_SLC22A15	2.597597407	0.010533271	0.983101786	0.440601148	0.440601148	cis	SLC22A15
cg14504586_SOCS5P2	2.597574482	0.010533937	0.983101786	0.481455848	0.481455848	cis	SOCS5P2
cg20211056_TAF13P2	2.597247607	0.010543434	0.983101786	0.468268895	0.468268895	cis	TAF13P2
cg06538881_COX6CP18	2.597238515	0.010543699	0.983101786	0.442716936	0.442716936	cis	COX6CP18
cg05806115_SLC22A15	2.597141455	0.01054652	0.983101786	0.437121129	0.437121129	cis	SLC22A15
cg19111078_LINC01907	2.596325289	0.010570275	0.983371226	0.459653196	0.459653196	cis	LINC01907
cg03273574_MPO	-2.596272668	0.010571808	0.983371226	-0.486874184	0.486874184	cis	MPO
cg09809224_SEC22C	-2.595948388	0.010581261	0.983371226	-0.523715661	0.523715661	cis	SEC22C
cg01686736_IFT122	2.595717633	0.010587992	0.983371226	0.457958408	0.457958408	cis	IFT122
cg24109612_KRT18P38	2.595705372	0.010588349	0.983371226	0.466056077	0.466056077	cis	KRT18P38
cg12067202_DPYS	-2.595581063	0.010591977	0.983371226	-0.432629652	0.432629652	cis	DPYS
cg06861426_ZNF354A	-2.595317103	0.010599684	0.983371226	-0.458341113	0.458341113	cis	ZNF354A
cg15936886_RPL6P25	2.595262476	0.01060128	0.983371226	0.479039476	0.479039476	cis	RPL6P25
cg17421623_B4GALT4-AS1	2.595215804	0.010602643	0.983371226	0.457995261	0.457995261	cis	B4GALT4-AS1
cg27156542_IGHV1-2	-2.595171653	0.010603933	0.983371226	-0.451228879	0.451228879	cis	IGHV1-2
cg20112827_SFI1	2.59514775	0.010604632	0.983371226	0.473515464	0.473515464	cis	SFI1
cg09007239_GSE1	2.594863169	0.01061295	0.983371226	0.461053494	0.461053494	cis	GSE1
cg03878285_LRRC37A3	2.594225884	0.010631599	0.983371226	0.469665186	0.469665186	cis	LRRC37A3
cg04295700_TMEM45A	-2.594206332	0.010632172	0.983371226	-0.445334392	0.445334392	cis	TMEM45A
cg22918152_ZFP28	2.594044559	0.01063691	0.983371226	0.484061739	0.484061739	cis	ZFP28
cg13423262_GRM4	2.593963732	0.010639279	0.983371226	0.507479906	0.507479906	cis	GRM4
cg14068301_LINC02639	-2.593879258	0.010641755	0.983371226	-0.478870157	0.478870157	cis	LINC02639
cg16643906_CATIP-AS2	2.593695416	0.010647145	0.983371226	0.475364985	0.475364985	cis	CATIP-AS2
cg22924504_UGT1A10	-2.593632827	0.01064898	0.983371226	-0.490522898	0.490522898	cis	UGT1A10
cg26594488_YWHAG	2.59350877	0.010652619	0.983371226	0.447115113	0.447115113	cis	YWHAG
cg15099537_MIR1972-1	-2.593433872	0.010654817	0.983371226	-0.474312251	0.474312251	cis	MIR1972-1
cg24622985_CATSPER3	2.593430501	0.010654916	0.983371226	0.46379905	0.46379905	cis	CATSPER3
cg11674404_SPATA4	-2.593414989	0.010655371	0.983371226	-0.448609655	0.448609655	cis	SPATA4
cg02096001_SNORD124	2.59296117	0.010668696	0.98383549	0.487570059	0.487570059	cis	SNORD124
cg06722639_ZFHX2-AS1	2.592808027	0.010673196	0.98383549	0.452154244	0.452154244	cis	ZFHX2-AS1
cg09272186_PPP2CB	2.592771074	0.010674282	0.98383549	0.70770027	0.70770027	cis	PPP2CB
cg20295071_RAB3IL1	2.592666258	0.010677363	0.98383549	1.160912419	1.160912419	cis	RAB3IL1
cg14669863_DCST1	2.592223069	0.0106904	0.984545615	0.519066106	0.519066106	cis	DCST1
cg01087869_ZNF267	2.592115822	0.010693557	0.984545615	0.661056489	0.661056489	cis	ZNF267
cg07080372_MUC2	2.591894816	0.010700065	0.984561659	0.434828589	0.434828589	cis	MUC2
cg12595697_MARK2P6	2.591777869	0.010703511	0.984561659	0.457473996	0.457473996	cis	MARK2P6
cg04517903_JMJD8	2.591614208	0.010708334	0.984561659	0.463727238	0.463727238	cis	JMJD8
cg03371439_MDM4	-2.591533755	0.010710706	0.984561659	-0.55879739	0.55879739	cis	MDM4
cg00397859_RPS10P2	2.591147407	0.010722101	0.98521887	0.437419622	0.437419622	cis	RPS10P2
cg02001279_C2CD4C	2.59098611	0.010726862	0.985266133	0.46824527	0.46824527	cis	C2CD4C
cg04269043_RNU6-103P	-2.59069934	0.010735332	0.98547747	-0.467160634	0.467160634	cis	RNU6-103P
cg26872742_FBXL7	2.590491203	0.010741482	0.98547747	0.492451913	0.492451913	cis	FBXL7
cg15044121_C10orf53	-2.590350184	0.010745651	0.98547747	-0.444981317	0.444981317	cis	C10orf53
cg17753661_LDLRAP1	-2.59033321	0.010746153	0.98547747	-0.432915735	0.432915735	cis	LDLRAP1
cg24635402_ZNF230	2.589958609	0.010757235	0.986104002	0.448938257	0.448938257	cis	ZNF230
cg08894487_REXO1	2.589181296	0.010780264	0.987259738	0.460278401	0.460278401	cis	REXO1
cg26106590_EGFR-AS1	2.589123645	0.010781974	0.987259738	0.437546891	0.437546891	cis	EGFR-AS1
cg21909643_UQCRFS1P3	-2.589102248	0.010782609	0.987259738	-0.474557652	0.474557652	cis	UQCRFS1P3
cg17174466_AOX2P	2.588915015	0.010788163	0.987300946	0.450538144	0.450538144	cis	AOX2P
cg02363010_HCFC1R1	2.588507017	0.010800277	0.987300946	0.553447538	0.553447538	cis	HCFC1R1
cg27069691_LINC02662	-2.588478626	0.01080112	0.987300946	-0.507635335	0.507635335	cis	LINC02662
cg07362060_AIDAP1	2.58844307	0.010802176	0.987300946	0.49361988	0.49361988	cis	AIDAP1
cg22918152_ZNF460	2.588336412	0.010805345	0.987300946	0.470155743	0.470155743	cis	ZNF460
cg02680566_LINC01376	2.587978431	0.010815988	0.987300946	0.456843625	0.456843625	cis	LINC01376
cg01708411_AVIL	-2.587965573	0.010816371	0.987300946	-0.4403803	0.4403803	cis	AVIL
cg14032195_PEF1-AS1	2.587940999	0.010817102	0.987300946	0.615260033	0.615260033	cis	PEF1-AS1
cg18598117_REXO1	2.587709744	0.010823982	0.987540487	0.467661773	0.467661773	cis	REXO1
cg13879760_EVPLL	2.587254742	0.010837532	0.987874156	0.455606693	0.455606693	cis	EVPLL
cg22905012_CDC42EP2	2.587192815	0.010839378	0.987874156	0.451201722	0.451201722	cis	CDC42EP2
cg21342350_RN7SL269P	2.586648006	0.010855624	0.987874156	0.452384366	0.452384366	cis	RN7SL269P
cg12341475_NRXN2-AS1	-2.586403479	0.010862924	0.987874156	-0.462913433	0.462913433	cis	NRXN2-AS1
cg03900676_FANCC	2.586356479	0.010864327	0.987874156	0.438162755	0.438162755	cis	FANCC
cg03273574_ANKFN1	2.586241174	0.010867771	0.987874156	0.48079295	0.48079295	cis	ANKFN1
cg21200382_CCT4P1	2.586191133	0.010869266	0.987874156	0.580243413	0.580243413	cis	CCT4P1
cg02736583_SLC14A2	2.586104562	0.010871852	0.987874156	0.438688629	0.438688629	cis	SLC14A2
cg23461216_COMP	2.585998571	0.01087502	0.987874156	0.526391693	0.526391693	cis	COMP
cg04627702_LINC02519	2.585968979	0.010875904	0.987874156	0.496061457	0.496061457	cis	LINC02519
cg00232388_CRK	2.585870382	0.010878852	0.987874156	0.472006242	0.472006242	cis	CRK
cg13320138_SCARNA12	2.585510857	0.010889606	0.987874156	0.510757606	0.510757606	cis	SCARNA12
cg08229224_BOLL	2.585509454	0.010889648	0.987874156	0.483295906	0.483295906	cis	BOLL
cg01916664_TK1	-2.585331617	0.010894971	0.987874156	-0.495082911	0.495082911	cis	TK1
cg07517893_CCDC61	2.585315895	0.010895442	0.987874156	0.508169778	0.508169778	cis	CCDC61
cg17945153_UBR2	-2.585305107	0.010895765	0.987874156	-0.470191133	0.470191133	cis	UBR2
cg13376515_MTNR1A	-2.584824385	0.010910166	0.988443641	-0.454544174	0.454544174	cis	MTNR1A
cg09579704_TRIM31-AS1	2.584612902	0.010916507	0.988443641	0.460228586	0.460228586	cis	TRIM31-AS1
cg02295872_RNA5S4	-2.584364349	0.010923964	0.988443641	-0.461279501	0.461279501	cis	RNA5S4
cg17703391_LINC01870	-2.584332139	0.010924931	0.988443641	-0.457732337	0.457732337	cis	LINC01870
cg17150651_MUC20-OT1	2.584254015	0.010927276	0.988443641	0.435311362	0.435311362	cis	MUC20-OT1
cg08380311_ELOCP28	2.584242966	0.010927608	0.988443641	0.49116235	0.49116235	cis	ELOCP28
cg23296665_ZNF256	2.583892822	0.010938123	0.989009236	0.554021992	0.554021992	cis	ZNF256
cg06301252_DNAJB6	2.583710842	0.010943592	0.989118251	0.47312759	0.47312759	cis	DNAJB6
cg05508245_CYTH3	2.582659609	0.010975232	0.990427829	0.567917579	0.567917579	cis	CYTH3
cg08493356_LINC01063	-2.582309821	0.010985778	0.990427829	-0.472160563	0.472160563	cis	LINC01063
cg12353589_DRD4	2.582091858	0.010992354	0.990427829	0.467769281	0.467769281	cis	DRD4
cg09233300_HARS2	2.581762268	0.011002305	0.990427829	0.516531305	0.516531305	cis	HARS2
cg14284618_RPL3P10	2.581700897	0.011004158	0.990427829	0.442666741	0.442666741	cis	RPL3P10
cg04509100_RNU6ATAC25P	-2.581696261	0.011004299	0.990427829	-0.901717407	0.901717407	cis	RNU6ATAC25P
cg23391086_CHRNB1	-2.581650946	0.011005667	0.990427829	-0.461947846	0.461947846	cis	CHRNB1
cg10940206_PLEKHH2	2.581209271	0.011019019	0.990427829	0.455808256	0.455808256	cis	PLEKHH2
cg06825375_RPL6P12	2.581204876	0.011019152	0.990427829	0.465101024	0.465101024	cis	RPL6P12
cg06376786_RNA5SP301	-2.580993586	0.011025544	0.990427829	-0.795664736	0.795664736	cis	RNA5SP301
cg18805621_RNA5SP156	2.580714186	0.011034002	0.990427829	0.464283519	0.464283519	cis	RNA5SP156
cg19992633_SYNE3	2.580595213	0.011037605	0.990427829	0.4500348	0.4500348	cis	SYNE3
cg03119028_GBP5	-2.580571675	0.011038318	0.990427829	-0.448790132	0.448790132	cis	GBP5
cg04378385_SIDT1-AS1	2.580551638	0.011038925	0.990427829	0.460846832	0.460846832	cis	SIDT1-AS1
cg12638476_UNKL	-2.580126635	0.011051807	0.990823633	-0.472562921	0.472562921	cis	UNKL
cg18346106_GPR68	-2.57992088	0.011058048	0.990823633	-0.545438689	0.545438689	cis	GPR68
cg15696658_ITIH3	-2.579906466	0.011058485	0.990823633	-0.448839492	0.448839492	cis	ITIH3
cg00448895_CYP4F8	2.579685299	0.011065198	0.990823633	0.558443703	0.558443703	cis	CYP4F8
cg01024069_RPS2P4	2.579534552	0.011069775	0.990823633	0.434624312	0.434624312	cis	RPS2P4
cg09518226_CERCAM	-2.579397132	0.011073949	0.990823633	-0.438451163	0.438451163	cis	CERCAM
cg26486246_SNORA11F	2.579326643	0.011076091	0.990823633	0.584474396	0.584474396	cis	SNORA11F
cg19822890_GPR18	2.579263042	0.011078024	0.990823633	0.448276492	0.448276492	cis	GPR18
cg25261703_MIR1202	2.578843233	0.011090789	0.990823633	0.436043144	0.436043144	cis	MIR1202
cg00840990_TBL1XR1-AS1	2.578744151	0.011093803	0.990823633	0.448260018	0.448260018	cis	TBL1XR1-AS1
cg27663756_DMAC1	2.578709858	0.011094847	0.990823633	0.466930087	0.466930087	cis	DMAC1
cg15756601_SNORD116-7	2.578493533	0.011101432	0.990929261	1.040081851	1.040081851	cis	SNORD116-7
cg18204091_PSORS1C2	2.578329193	0.011106437	0.990929261	1.462651986	1.462651986	cis	PSORS1C2
cg01843742_NOM1	2.578168441	0.011111334	0.990929261	1.80973486	1.80973486	cis	NOM1
cg17717333_UQCRHP2	2.578110054	0.011113114	0.990929261	0.496048546	0.496048546	cis	UQCRHP2
cg02662525_NID2	2.577923106	0.011118813	0.99105654	0.47067411	0.47067411	cis	NID2
cg09322432_SHISA8	-2.577733219	0.011124604	0.991191944	-0.463495411	0.463495411	cis	SHISA8
cg16656078_MIR583	2.577494208	0.011131897	0.991388698	0.464309592	0.464309592	cis	MIR583
cg24973755_RNF212	2.577380838	0.011135358	0.991388698	0.442422984	0.442422984	cis	RNF212
cg18087761_AHCYL1	2.577146557	0.011142513	0.991645199	0.449444236	0.449444236	cis	AHCYL1
cg25205727_LINC01054	2.576509845	0.01116198	0.991856991	0.968251828	0.968251828	cis	LINC01054
cg11482794_LECT2	-2.576506028	0.011162096	0.991856991	-0.472878506	0.472878506	cis	LECT2
cg11208672_POM121L13P	2.576349349	0.011166891	0.991856991	0.444140779	0.444140779	cis	POM121L13P
cg03900676_ZNF169	2.576327868	0.011167549	0.991856991	0.448415328	0.448415328	cis	ZNF169
cg21764190_CCDC73	-2.57629881	0.011168438	0.991856991	-0.4538196	0.4538196	cis	CCDC73
cg24368848_ZSCAN4	-2.576200909	0.011171436	0.991856991	-0.396382085	0.396382085	cis	ZSCAN4
cg22351216_C2orf80	-2.575827721	0.011182869	0.991856991	-0.447999158	0.447999158	cis	C2orf80
cg13926358_TECR	2.575798652	0.011183759	0.991856991	0.449433493	0.449433493	cis	TECR
cg08914150_FGF4	2.57567198	0.011187643	0.991856991	0.797847639	0.797847639	cis	FGF4
cg15120247_RNVU1-30	-2.575507264	0.011192694	0.991925792	-0.461796275	0.461796275	cis	RNVU1-30
cg17741818_AQP10	2.575175114	0.011202886	0.99221465	0.459544742	0.459544742	cis	AQP10
cg14677912_PCDHA1	-2.574870071	0.011212254	0.99221465	-0.466397741	0.466397741	cis	PCDHA1
cg15912082_RUFY4	-2.574768859	0.011215364	0.99221465	-0.468207968	0.468207968	cis	RUFY4
cg04972856_ST13P16	2.57461224	0.011220178	0.99221465	0.455740614	0.455740614	cis	ST13P16
cg05740632_ULK3	-2.574536913	0.011222493	0.99221465	-0.548739767	0.548739767	cis	ULK3
cg03486265_FDPSP7	2.574434237	0.011225651	0.99221465	0.469750485	0.469750485	cis	FDPSP7
cg15406978_RBFOX3	-2.574426486	0.011225889	0.99221465	-0.48714437	0.48714437	cis	RBFOX3
cg03378057_SNRPFP2	2.574118486	0.011235365	0.992485974	0.535123697	0.535123697	cis	SNRPFP2
cg12835135_WASHC4	2.573846997	0.011243724	0.992485974	0.452728193	0.452728193	cis	WASHC4
cg25040746_RN7SL817P	-2.573735965	0.011247144	0.992485974	-1.027185519	1.027185519	cis	RN7SL817P
cg02463739_ATG14	2.573557202	0.011252653	0.992485974	0.460771913	0.460771913	cis	ATG14
cg10515155_NOTUM	-2.573459551	0.011255663	0.992485974	-0.472130817	0.472130817	cis	NOTUM
cg03221715_MARK2P6	2.573438195	0.011256321	0.992485974	0.467115672	0.467115672	cis	MARK2P6
cg02302000_DLX6	-2.573215763	0.011263181	0.992485974	-0.539308501	0.539308501	cis	DLX6
cg24413314_RNU4-34P	2.572971673	0.011270712	0.992772596	0.456682858	0.456682858	cis	RNU4-34P
cg02639080_ZNF90P2	-2.572742573	0.011277785	0.992811813	-0.478057415	0.478057415	cis	ZNF90P2
cg07625337_R3HCC1	-2.572667028	0.011280119	0.992811813	-0.589765071	0.589765071	cis	R3HCC1
cg11859594_RNU6-227P	2.572334957	0.01129038	0.992811813	0.463343123	0.463343123	cis	RNU6-227P
cg16555856_FKBP2	2.572264675	0.011292553	0.992811813	0.465956365	0.465956365	cis	FKBP2
cg08110272_FICD	2.571975833	0.011301487	0.993220896	0.471751128	0.471751128	cis	FICD
cg03479209_ASB14	2.571100954	0.011328586	0.99416632	0.446543088	0.446543088	cis	ASB14
cg10592592_DNAJC9-AS1	2.571097559	0.011328691	0.99416632	0.443543853	0.443543853	cis	DNAJC9-AS1
cg04887089_OR7E13P	2.571082066	0.011329171	0.99416632	0.498039193	0.498039193	cis	OR7E13P
cg25983677_FGFR3P1	-2.571075203	0.011329384	0.99416632	-0.453666444	0.453666444	cis	FGFR3P1
cg06295676_ESRRAP1	-2.570797668	0.011337993	0.994545635	-0.45184125	0.45184125	cis	ESRRAP1
cg10939912_PFKL	-2.570200252	0.011356545	0.994904015	-0.48278194	0.48278194	cis	PFKL
cg16555856_SAC3D1	2.570132034	0.011358666	0.994904015	0.465105446	0.465105446	cis	SAC3D1
cg08866794_PEX6	2.569802648	0.011368908	0.994904015	0.457715555	0.457715555	cis	PEX6
cg22562494_KRTAP4-3	2.569357162	0.011382773	0.994904015	0.471626961	0.471626961	cis	KRTAP4-3
cg15542496_TRBVA	2.569096563	0.011390891	0.994904015	0.452821981	0.452821981	cis	TRBVA
cg09449927_RPL21P41	-2.569088625	0.011391138	0.994904015	-0.496598658	0.496598658	cis	RPL21P41
cg02302000_RN7SKP104	2.569049924	0.011392344	0.994904015	0.579671225	0.579671225	cis	RN7SKP104
cg22259330_KLHL6-AS1	2.568529038	0.011408588	0.994904015	0.503523188	0.503523188	cis	KLHL6-AS1
cg08077155_BSCL2	-2.568384723	0.011413092	0.994904015	-0.471260921	0.471260921	cis	BSCL2
cg24304617_MRPS10P1	2.568217827	0.011418303	0.994904015	0.461670145	0.461670145	cis	MRPS10P1
cg19516263_NKPD1	-2.568122063	0.011421294	0.994904015	-0.61799184	0.61799184	cis	NKPD1
cg18687588_BYSL	2.567987198	0.011425507	0.994904015	0.465925314	0.465925314	cis	BYSL
cg17686337_CFD	-2.567845598	0.011429932	0.994904015	-1.324682959	1.324682959	cis	CFD
cg05368609_MTCO2P16	2.567777274	0.011432068	0.994904015	0.498371252	0.498371252	cis	MTCO2P16
cg16880210_ATF6B	-2.567263612	0.011448136	0.994904015	-0.463974612	0.463974612	cis	ATF6B
cg04517903_ANTKMT	2.567035335	0.011455284	0.994904015	0.459604893	0.459604893	cis	ANTKMT
cg16463564_KRTAP2-5P	2.566687337	0.011466187	0.994904015	0.47135846	0.47135846	cis	KRTAP2-5P
cg03593057_IKZF3	-2.566611655	0.01146856	0.994904015	-0.461606612	0.461606612	cis	IKZF3
cg01449103_CHCHD4P4	2.566542548	0.011470727	0.994904015	0.471709061	0.471709061	cis	CHCHD4P4
cg12607106_SMYD3	2.566455918	0.011473443	0.994904015	0.647749361	0.647749361	cis	SMYD3
cg14377791_CYP2B6	-2.566449811	0.011473635	0.994904015	-0.433997808	0.433997808	cis	CYP2B6
cg02001279_FGF22	2.566413627	0.01147477	0.994904015	0.476326979	0.476326979	cis	FGF22
cg12638476_PGP	-2.566340412	0.011477067	0.994904015	-0.468991421	0.468991421	cis	PGP
cg15022772_PIAS3	2.566296504	0.011478444	0.994904015	0.532626331	0.532626331	cis	PIAS3
cg04263379_NRROS	-2.566135064	0.011483511	0.994904015	-0.491976387	0.491976387	cis	NRROS
cg06183849_PBX1-AS1	2.5661329	0.011483578	0.994904015	0.456868287	0.456868287	cis	PBX1-AS1
cg04358214_CES3	-2.566117458	0.011484063	0.994904015	-0.444058674	0.444058674	cis	CES3
cg02216951_UMAD1	2.566013573	0.011487324	0.994904015	0.435911274	0.435911274	cis	UMAD1
cg03397234_RNU6-1043P	-2.565889537	0.01149122	0.994904015	-0.44775297	0.44775297	cis	RNU6-1043P
cg24856383_IGSF10	2.56584427	0.011492641	0.994904015	0.635853335	0.635853335	cis	IGSF10
cg15866089_CD6	-2.565837508	0.011492854	0.994904015	-0.450803688	0.450803688	cis	CD6
cg02363010_FLYWCH1	2.565604413	0.011500178	0.994904015	0.538178758	0.538178758	cis	FLYWCH1
cg23922134_SOWAHC	2.565576018	0.01150107	0.994904015	0.438976372	0.438976372	cis	SOWAHC
cg15166583_SYTL2	2.565371341	0.011507505	0.994904015	0.489874438	0.489874438	cis	SYTL2
cg13546658_KCNH7	2.565336637	0.011508597	0.994904015	0.642596764	0.642596764	cis	KCNH7
cg02606480_RN7SKP159	2.565293253	0.011509961	0.994904015	0.470408708	0.470408708	cis	RN7SKP159
cg04590123_ADCY10P1	2.564836633	0.011524331	0.994904015	0.455812893	0.455812893	cis	ADCY10P1
cg01507342_LRRC37A3	2.564792107	0.011525733	0.994904015	0.457160051	0.457160051	cis	LRRC37A3
cg19784873_CCDC110	2.564724359	0.011527867	0.994904015	0.874435896	0.874435896	cis	CCDC110
cg23209353_MICU2	2.564718467	0.011528053	0.994904015	0.468293721	0.468293721	cis	MICU2
cg01025800_R3HDM4	2.564479769	0.011535573	0.994904015	0.459344785	0.459344785	cis	R3HDM4
cg24118983_GOLGA6L2	-2.564365506	0.011539175	0.994904015	-0.445731413	0.445731413	cis	GOLGA6L2
cg25773917_LINC01039	2.564274337	0.01154205	0.994904015	0.447254495	0.447254495	cis	LINC01039
cg03445244_RN7SKP27	-2.564269267	0.011542209	0.994904015	-0.475999924	0.475999924	cis	RN7SKP27
cg04662079_MAD1L1	-2.564224514	0.011543621	0.994904015	-0.513997757	0.513997757	cis	MAD1L1
cg17565444_DICER1-AS1	2.563569036	0.011564309	0.99498203	0.471225997	0.471225997	cis	DICER1-AS1
cg13538637_ICA1	2.56355252	0.01156483	0.99498203	0.46710699	0.46710699	cis	ICA1
cg12638476_STUB1	-2.563383093	0.011570183	0.99498203	-0.464740591	0.464740591	cis	STUB1
cg12026466_SPDYE18	2.563360168	0.011570908	0.99498203	0.446234892	0.446234892	cis	SPDYE18
cg27036347_ERH	-2.56326546	0.011573901	0.99498203	-0.546116929	0.546116929	cis	ERH
cg19836592_ZBED3	2.563097688	0.011579206	0.99498203	0.499084576	0.499084576	cis	ZBED3
cg02976309_RN7SL580P	-2.563089672	0.011579459	0.99498203	-0.456750332	0.456750332	cis	RN7SL580P
cg02363010_MLST8	2.562882762	0.011586004	0.99498203	0.546796256	0.546796256	cis	MLST8
cg15044121_DRGX	2.562646931	0.011593468	0.99498203	0.45192789	0.45192789	cis	DRGX
cg12089094_RNU1-70P	2.562146542	0.011609319	0.99498203	0.528214332	0.528214332	cis	RNU1-70P
cg10028884_FGF11	-2.562140443	0.011609512	0.99498203	-0.483646874	0.483646874	cis	FGF11
cg05344293_TAF1C	-2.562049847	0.011612384	0.99498203	-0.45519017	0.45519017	cis	TAF1C
cg06301252_RNF32	2.562025977	0.011613141	0.99498203	0.478254022	0.478254022	cis	RNF32
cg20835665_C10orf120	-2.561736125	0.011622335	0.995402124	-0.456010201	0.456010201	cis	C10orf120
cg02335117_MINDY2	2.560793824	0.011652268	0.996681593	0.458047035	0.458047035	cis	MINDY2
cg12835135_APPL2	2.560621477	0.01165775	0.996681593	0.451664013	0.451664013	cis	APPL2
cg14364129_RNA5SP295	2.560461022	0.011662856	0.996681593	0.469692604	0.469692604	cis	RNA5SP295
cg25053413_RN7SL452P	2.560407049	0.011664574	0.996681593	0.453145063	0.453145063	cis	RN7SL452P
cg23328066_FNBP1L	-2.560293334	0.011668194	0.996681593	-0.852303975	0.852303975	cis	FNBP1L
cg03486265_FDPSP2	2.560046136	0.011676068	0.996681593	0.467349599	0.467349599	cis	FDPSP2
cg16626067_EXOC3L1	2.55995134	0.011679088	0.996681593	0.446807679	0.446807679	cis	EXOC3L1
cg21479603_S100A1	2.559244317	0.011701639	0.996681593	0.456367147	0.456367147	cis	S100A1
cg18924965_RNASE6	2.559239333	0.011701799	0.996681593	0.444988376	0.444988376	cis	RNASE6
cg02548132_RPS3AP33	2.558897713	0.011712709	0.996681593	0.451274824	0.451274824	cis	RPS3AP33
cg25534226_SPRN	2.558751414	0.011717384	0.996681593	0.447049258	0.447049258	cis	SPRN
cg25601460_GPR26	2.558497203	0.011725512	0.996681593	0.441166773	0.441166773	cis	GPR26
cg11074266_ACP5	-2.558491247	0.011725702	0.996681593	-0.468467598	0.468467598	cis	ACP5
cg20375654_MAPKAP1	2.558388068	0.011729003	0.996681593	0.472204357	0.472204357	cis	MAPKAP1
cg22595719_C3orf22	2.558348878	0.011730256	0.996681593	0.445542154	0.445542154	cis	C3orf22
cg22320071_ARHGEF2-AS1	2.55833205	0.011730795	0.996681593	0.45423843	0.45423843	cis	ARHGEF2-AS1
cg03827297_RPL23P8	2.558287945	0.011732206	0.996681593	0.470844348	0.470844348	cis	RPL23P8
cg05601623_ANXA7	2.558251802	0.011733363	0.996681593	0.500913202	0.500913202	cis	ANXA7
cg13675055_MAP3K7	2.557883715	0.011745147	0.996681593	0.492698834	0.492698834	cis	MAP3K7
cg17388638_SEC14L3	2.557659576	0.011752328	0.996681593	0.469678596	0.469678596	cis	SEC14L3
cg08497487_RN7SKP186	2.557345608	0.011762394	0.996681593	0.455476025	0.455476025	cis	RN7SKP186
cg10064029_SPATA46	2.557313141	0.011763435	0.996681593	0.618720235	0.618720235	cis	SPATA46
cg13668180_PCBP3	-2.557214289	0.011766606	0.996681593	-0.437287051	0.437287051	cis	PCBP3
cg14792781_ATP6V1C2	2.557122711	0.011769545	0.996681593	0.427777192	0.427777192	cis	ATP6V1C2
cg15541606_HBZ	-2.557094721	0.011770443	0.996681593	-0.51958504	0.51958504	cis	HBZ
cg07585951_ATP1A1	2.556704957	0.011782957	0.997377251	0.434357678	0.434357678	cis	ATP1A1
cg18128212_OSTCP2	2.556452461	0.011791071	0.997700018	0.479635679	0.479635679	cis	OSTCP2
cg01630869_RN7SL309P	2.555837352	0.011810857	0.997898932	0.460152214	0.460152214	cis	RN7SL309P
cg08258867_ADRM1	-2.555708324	0.011815011	0.997898932	-0.460257325	0.460257325	cis	ADRM1
cg03726015_SNORA3A	2.555087882	0.011835005	0.997898932	0.461622773	0.461622773	cis	SNORA3A
cg10736303_RPS27AP12	2.55487849	0.011841759	0.997898932	0.512489801	0.512489801	cis	RPS27AP12
cg17179037_MTNR1A	-2.554728527	0.011846599	0.997898932	-0.441094695	0.441094695	cis	MTNR1A
cg13292150_LINC02017	2.55450541	0.011853803	0.997898932	0.472677156	0.472677156	cis	LINC02017
cg15961889_CNNM1	2.554475887	0.011854756	0.997898932	0.446124966	0.446124966	cis	CNNM1
cg23073032_KCNK2	-2.554110942	0.011866549	0.997898932	-0.512112779	0.512112779	cis	KCNK2
cg20265572_DYNC2H1	2.553845121	0.011875145	0.997898932	0.482466945	0.482466945	cis	DYNC2H1
cg09877744_MIOX	2.553618816	0.011882467	0.997898932	0.468509209	0.468509209	cis	MIOX
cg17761990_CHDH	2.553580092	0.011883721	0.997898932	0.418989765	0.418989765	cis	CHDH
cg02025578_DIS3L	-2.553533976	0.011885214	0.997898932	-0.44168716	0.44168716	cis	DIS3L
cg15781610_BNIP5	-2.553433083	0.01188848	0.997898932	-0.452969832	0.452969832	cis	BNIP5
cg04517903_METTL26	2.553326637	0.011891927	0.997898932	0.456972875	0.456972875	cis	METTL26
cg24702286_KCNB1	2.553276729	0.011893544	0.997898932	0.452244206	0.452244206	cis	KCNB1
cg25002649_GUCA1B	2.553137143	0.011898066	0.997898932	0.465854802	0.465854802	cis	GUCA1B
cg26229895_MICD	2.553004772	0.011902356	0.997898932	0.438100517	0.438100517	cis	MICD
cg04287289_CHMP1A	2.55291697	0.011905203	0.997898932	0.436735966	0.436735966	cis	CHMP1A
cg01513516_LCT	2.552798417	0.011909047	0.997898932	0.472719595	0.472719595	cis	LCT
cg07096305_RIPK1	2.552778017	0.011909709	0.997898932	0.44813075	0.44813075	cis	RIPK1
cg16476710_RNU6-1277P	2.55273275	0.011911177	0.997898932	0.457338096	0.457338096	cis	RNU6-1277P
cg07637672_CCDC70	2.55268151	0.011912839	0.997898932	0.432090927	0.432090927	cis	CCDC70
cg20651218_RNA5SP298	-2.552222716	0.011927731	0.997898932	-0.525651097	0.525651097	cis	RNA5SP298
cg07353306_TAP1	-2.552114351	0.01193125	0.997898932	-0.462704197	0.462704197	cis	TAP1
cg15912082_IHH	-2.552060178	0.01193301	0.997898932	-0.441762244	0.441762244	cis	IHH
cg23038277_STUM	-2.551978078	0.011935678	0.997898932	-0.463612713	0.463612713	cis	STUM
cg07353306_HLA-DPB1	-2.551836321	0.011940285	0.997898932	-0.460137748	0.460137748	cis	HLA-DPB1
cg08268925_SNORA16B	2.55180772	0.011941215	0.997898932	0.478274946	0.478274946	cis	SNORA16B
cg19285799_PPP1R14C	2.551703605	0.0119446	0.997898932	0.603618591	0.603618591	cis	PPP1R14C
cg09887955_PCAT6	2.551607672	0.01194772	0.997898932	0.450260091	0.450260091	cis	PCAT6
cg19498912_RPL4P4	-2.551424751	0.011953671	0.997898932	-0.488547013	0.488547013	cis	RPL4P4
cg08406102_BAG3	2.551406789	0.011954256	0.997898932	0.450083395	0.450083395	cis	BAG3
cg18664856_PLD4	-2.55139657	0.011954588	0.997898932	-0.491495731	0.491495731	cis	PLD4
cg17742903_GAPDHP44	2.550950041	0.011969127	0.997898932	0.453748517	0.453748517	cis	GAPDHP44
cg16452467_MTND1P34	2.550877726	0.011971483	0.997898932	0.455443253	0.455443253	cis	MTND1P34
cg16503053_MED4-AS1	2.550814988	0.011973528	0.997898932	0.437976523	0.437976523	cis	MED4-AS1
cg04517903_TSR3	2.550600986	0.011980503	0.997898932	0.456890081	0.456890081	cis	TSR3
cg04517903_ZNF598	2.550595592	0.011980679	0.997898932	0.460840925	0.460840925	cis	ZNF598
cg05956076_APOM	2.550416905	0.011986507	0.997898932	0.889420735	0.889420735	cis	APOM
cg12163800_NAT9	2.550382304	0.011987636	0.997898932	1.296238318	1.296238318	cis	NAT9
cg02487130_OBSL1	2.550184037	0.011994105	0.997898932	0.445241103	0.445241103	cis	OBSL1
cg17790417_LINC01717	2.549962408	0.012001341	0.997898932	0.462139829	0.462139829	cis	LINC01717
cg07625337_RNU6-336P	2.549928201	0.012002458	0.997898932	0.585256048	0.585256048	cis	RNU6-336P
cg00791854_DCST1-AS1	-2.54989118	0.012003667	0.997898932	-0.46937424	0.46937424	cis	DCST1-AS1
cg07814977_ABHD16A	-2.549813217	0.012006214	0.997898932	-0.468356091	0.468356091	cis	ABHD16A
cg00587635_TCP10L2	2.549417841	0.012019136	0.997898932	0.4665194	0.4665194	cis	TCP10L2
cg24975986_ZNF727	2.54936304	0.012020928	0.997898932	0.435496253	0.435496253	cis	ZNF727
cg00636194_JPH2	-2.549336654	0.012021791	0.997898932	-0.453807988	0.453807988	cis	JPH2
cg13992929_HEBP2P1	2.549117042	0.012028976	0.997898932	0.457719049	0.457719049	cis	HEBP2P1
cg22918152_ZNF805	2.549086424	0.012029978	0.997898932	0.467401866	0.467401866	cis	ZNF805
cg10215110_SLC22A7	2.548534198	0.012048062	0.998813591	1.801086156	1.801086156	cis	SLC22A7
cg04599643_GCNT1P1	2.54842061	0.012051785	0.998813591	0.483955991	0.483955991	cis	GCNT1P1
cg07092448_SNX27	-2.548330064	0.012054754	0.998813591	-1.898462818	1.898462818	cis	SNX27
cg23151860_RPL21	2.548224223	0.012058224	0.998813591	0.493708713	0.493708713	cis	RPL21
cg05396439_RAET1L	2.547724596	0.01207462	0.999517954	0.919499157	0.919499157	cis	RAET1L
cg10115321_CCHCR1	-2.547587443	0.012079124	0.999517954	-0.476086672	0.476086672	cis	CCHCR1
cg12103219_VSTM2B	-2.547525189	0.012081169	0.999517954	-0.437057548	0.437057548	cis	VSTM2B
cg04888297_SHLD1	2.547324928	0.012087749	0.999517954	0.511242674	0.511242674	cis	SHLD1
cg19769182_C16orf92	-2.547043188	0.012097013	0.999517954	-0.465694899	0.465694899	cis	C16orf92
cg19992633_TCL1A	2.547016487	0.012097891	0.999517954	0.432315038	0.432315038	cis	TCL1A
cg15713912_CDK5R2	-2.546665648	0.012109436	0.999517954	-0.440261108	0.440261108	cis	CDK5R2
cg19449260_ADAM21	2.546605204	0.012111426	0.999517954	0.453467322	0.453467322	cis	ADAM21
cg22562494_KRT20	2.546523501	0.012114116	0.999517954	0.46485714	0.46485714	cis	KRT20
cg25767649_RN7SL278P	2.545995164	0.012131526	1	0.429127144	0.429127144	cis	RN7SL278P
cg08245275_MROH7	2.545714402	0.012140787	1	1.355585152	1.355585152	cis	MROH7
cg16558994_PLA2G2D	2.545603203	0.012144457	1	0.453505746	0.453505746	cis	PLA2G2D
cg24301724_LINC01257	-2.545380565	0.012151807	1	-0.446688146	0.446688146	cis	LINC01257
cg06861426_ZNF354C	-2.545226983	0.01215688	1	-0.443776322	0.443776322	cis	ZNF354C
cg20375654_ARPC5L	2.544749452	0.012172665	1	0.478519868	0.478519868	cis	ARPC5L
cg09877744_NCAPH2	2.544723509	0.012173523	1	0.462991542	0.462991542	cis	NCAPH2
cg25740652_TMEM33	2.544182864	0.012191417	1	0.462234185	0.462234185	cis	TMEM33
cg13213594_TICAM2	-2.543637071	0.012209506	1	-0.485407901	0.485407901	cis	TICAM2
cg19593182_TRIM10	-2.54340356	0.012217252	1	-0.559669527	0.559669527	cis	TRIM10
cg04517903_GNPTG	2.543189321	0.012224363	1	0.450071741	0.450071741	cis	GNPTG
cg09435249_HSPE1P13	2.543119353	0.012226686	1	0.465243052	0.465243052	cis	HSPE1P13
cg23371584_HSPE1P6	-2.543063518	0.012228541	1	-0.505699331	0.505699331	cis	HSPE1P6
cg02155360_SH3GL3	2.543009679	0.012230329	1	0.502008893	0.502008893	cis	SH3GL3
cg24635402_ZNF404	2.543008377	0.012230372	1	0.447664832	0.447664832	cis	ZNF404
cg12557626_LINC00454	-2.542965136	0.012231808	1	-0.506539935	0.506539935	cis	LINC00454
cg16560595_ACAN	-2.542696431	0.012240737	1	-0.465901602	0.465901602	cis	ACAN
cg14220777_LINC01757	-2.54268014	0.012241279	1	-0.457082592	0.457082592	cis	LINC01757
cg19684894_FNDC10	-2.542457817	0.012248671	1	-0.479725046	0.479725046	cis	FNDC10
cg24374161_PACSIN3	-2.542441712	0.012249207	1	-0.472514503	0.472514503	cis	PACSIN3
cg10728716_RN7SL277P	2.542370189	0.012251586	1	0.521393179	0.521393179	cis	RN7SL277P
cg10737898_ZBTB40-IT1	2.542274207	0.012254779	1	0.457552704	0.457552704	cis	ZBTB40-IT1
cg10592592_RNU6-833P	2.542163231	0.012258472	1	0.441345941	0.441345941	cis	RNU6-833P
cg24329141_ANKRD26	2.542117011	0.012260011	1	0.454280626	0.454280626	cis	ANKRD26
cg20863800_MUC12	-2.54210628	0.012260368	1	-0.511384192	0.511384192	cis	MUC12
cg01485439_CTSF	-2.542061539	0.012261857	1	-0.500762728	0.500762728	cis	CTSF
cg00177239_SLC18A2	2.542032605	0.012262821	1	0.443841785	0.443841785	cis	SLC18A2
cg12664940_PURA	-2.5417367	0.012272676	1	-0.450896538	0.450896538	cis	PURA
cg16048647_RN7SL346P	2.541426177	0.012283026	1	0.473356595	0.473356595	cis	RN7SL346P
cg02336958_RPSAP7	-2.541250971	0.012288869	1	-0.435259873	0.435259873	cis	RPSAP7
cg26890309_RUNX3	-2.541245777	0.012289042	1	-0.497793243	0.497793243	cis	RUNX3
cg07372510_CA1	2.541030002	0.012296242	1	0.460499552	0.460499552	cis	CA1
cg21578644_GLOD4	-2.540860954	0.012301885	1	-0.439004294	0.439004294	cis	GLOD4
cg18844029_OR2U1P	2.540842091	0.012302515	1	0.448019545	0.448019545	cis	OR2U1P
cg18608151_NRG1	2.540633722	0.012309474	1	0.445038377	0.445038377	cis	NRG1
cg13362012_ZNF70P1	-2.540451954	0.012315548	1	-0.483785818	0.483785818	cis	ZNF70P1
cg08894487_APC2	2.540338969	0.012319325	1	0.448556947	0.448556947	cis	APC2
cg15627464_TMEM132B	2.540296537	0.012320744	1	0.434747673	0.434747673	cis	TMEM132B
cg07608053_RNU6-892P	2.540149282	0.012325668	1	0.452410746	0.452410746	cis	RNU6-892P
cg26459473_IQCA1	-2.53982027	0.012336677	1	-1.286359491	1.286359491	cis	IQCA1
cg19360023_KNCN	-2.539551076	0.012345691	1	-1.040691229	1.040691229	cis	KNCN
cg14641472_SNORD24	-2.539440696	0.012349388	1	-0.454944764	0.454944764	cis	SNORD24
cg05240166_ANKS4B	2.539439466	0.01234943	1	0.458703511	0.458703511	cis	ANKS4B
cg10277195_HCG4	2.539396213	0.012350879	1	0.44919861	0.44919861	cis	HCG4
cg07150342_CDH13	2.539362411	0.012352012	1	0.441693641	0.441693641	cis	CDH13
cg09841631_HEPHL1	2.539326617	0.012353211	1	0.438460826	0.438460826	cis	HEPHL1
cg14980498_DDX12P	-2.539182166	0.012358053	1	-0.458379026	0.458379026	cis	DDX12P
cg15418509_KRTAP5-8	2.539127702	0.012359879	1	0.504417686	0.504417686	cis	KRTAP5-8
cg10886620_POU2AF1	2.539005908	0.012363964	1	0.750264755	0.750264755	cis	POU2AF1
cg01025800_SHC2	2.538853877	0.012369064	1	0.463164567	0.463164567	cis	SHC2
cg19556123_DBF4P1	2.538636465	0.01237636	1	0.479408678	0.479408678	cis	DBF4P1
cg09936080_PLEKHH2	2.538547019	0.012379363	1	0.444729861	0.444729861	cis	PLEKHH2
cg05502445_STK16	2.538440742	0.012382932	1	0.468413113	0.468413113	cis	STK16
cg04287289_CDK10	2.53836629	0.012385433	1	0.440211815	0.440211815	cis	CDK10
cg06221746_SPN	-2.538238821	0.012389716	1	-0.436767804	0.436767804	cis	SPN
cg09563600_PPA1	2.538059612	0.012395739	1	0.425921364	0.425921364	cis	PPA1
cg02399464_ASIC1	2.537948207	0.012399485	1	0.444395648	0.444395648	cis	ASIC1
cg01485708_FAM186A	2.537893414	0.012401327	1	0.611187087	0.611187087	cis	FAM186A
cg05522180_DGCR6	2.537565089	0.012412374	1	0.411985699	0.411985699	cis	DGCR6
cg06743283_ZNF552	-2.537328639	0.012420334	1	-0.477111608	0.477111608	cis	ZNF552
cg02705619_GNAO1	-2.537306147	0.012421092	1	-0.467896998	0.467896998	cis	GNAO1
cg08826152_CCDC144A	2.537233525	0.012423538	1	0.461975868	0.461975868	cis	CCDC144A
cg01512230_RPL3P3	2.537035763	0.012430201	1	0.447906335	0.447906335	cis	RPL3P3
cg22918152_ZNF304	2.536901563	0.012434724	1	0.462375465	0.462375465	cis	ZNF304
cg24836826_CCDC92	2.536832432	0.012437055	1	0.59176172	0.59176172	cis	CCDC92
cg04365481_CROCC	2.536465884	0.01244942	1	0.467579745	0.467579745	cis	CROCC
cg04790923_EP400	2.536368165	0.012452718	1	0.455311242	0.455311242	cis	EP400
cg00334821_TRIM50	2.536198116	0.012458459	1	0.443386449	0.443386449	cis	TRIM50
cg14703829_BCRP2	2.536036749	0.01246391	1	0.451552524	0.451552524	cis	BCRP2
cg13163660_RNA5SP371	2.535989229	0.012465515	1	0.454768523	0.454768523	cis	RNA5SP371
cg16111704_APOBEC2	2.535983869	0.012465696	1	0.442508287	0.442508287	cis	APOBEC2
cg17993335_FGF8	-2.535905387	0.012468348	1	-0.466103457	0.466103457	cis	FGF8
cg11481231_AQP6	2.535766703	0.012473036	1	0.420866666	0.420866666	cis	AQP6
cg21106418_ATAD3C	-2.535661493	0.012476593	1	-0.495881302	0.495881302	cis	ATAD3C
cg02155558_EPB42	2.535450428	0.012483732	1	0.480857608	0.480857608	cis	EPB42
cg26181840_RASA3-IT1	2.535448136	0.012483809	1	0.449441485	0.449441485	cis	RASA3-IT1
cg21341586_ADH1A	2.535363373	0.012486677	1	0.513607001	0.513607001	cis	ADH1A
cg11795195_KCNJ4	-2.535245798	0.012490656	1	-0.427222163	0.427222163	cis	KCNJ4
cg08433110_MYLK4	2.535149153	0.012493928	1	0.541790841	0.541790841	cis	MYLK4
cg23983173_PLA2G4D	-2.534952968	0.012500571	1	-0.425749486	0.425749486	cis	PLA2G4D
cg04517903_NUBP2	2.534764258	0.012506965	1	0.453209736	0.453209736	cis	NUBP2
cg21630843_LEF1	2.534595055	0.0125127	1	0.454072507	0.454072507	cis	LEF1
cg13879760_BRI3P3	2.534373743	0.012520205	1	0.443530223	0.443530223	cis	BRI3P3
cg21342350_LINC01681	2.534370211	0.012520325	1	0.419608994	0.419608994	cis	LINC01681
cg14062041_NPM1P29	2.534088088	0.012529898	1	0.465936623	0.465936623	cis	NPM1P29
cg08118417_RNU4-86P	2.534047857	0.012531263	1	0.450589792	0.450589792	cis	RNU4-86P
cg15593382_UOX	2.533995092	0.012533054	1	0.437725596	0.437725596	cis	UOX
cg10115321_TCF19	-2.533841781	0.012538261	1	-0.461464667	0.461464667	cis	TCF19
cg12368522_SLC45A1	2.53358867	0.01254686	1	0.445358487	0.445358487	cis	SLC45A1
cg24413314_RPL35AP35	2.533340573	0.012555294	1	0.427903178	0.427903178	cis	RPL35AP35
cg05931439_CMTM5	-2.533300686	0.01255665	1	-0.444660755	0.444660755	cis	CMTM5
cg12835135_NT5DC3	2.533236598	0.01255883	1	0.436794783	0.436794783	cis	NT5DC3
cg15360181_RNA5SP144	2.533107352	0.012563227	1	0.452651465	0.452651465	cis	RNA5SP144
cg10939912_LINC02575	-2.532476989	0.012584691	1	-0.454387647	0.454387647	cis	LINC02575
cg05601623_CFAP70	2.532372175	0.012588263	1	0.496541933	0.496541933	cis	CFAP70
cg19433091_EPB42	2.53228046	0.012591389	1	0.462057377	0.462057377	cis	EPB42
cg14821401_SYCE2	2.531836215	0.012606543	1	0.43855511	0.43855511	cis	SYCE2
cg10905736_GAPDHP69	2.531822924	0.012606996	1	0.560557908	0.560557908	cis	GAPDHP69
cg05344293_ATP2C2	-2.531795275	0.01260794	1	-0.43116533	0.43116533	cis	ATP2C2
cg01202651_LTK	-2.531478755	0.012618748	1	-0.437012171	0.437012171	cis	LTK
cg24856383_WWTR1-AS1	-2.531433021	0.01262031	1	-0.609055855	0.609055855	cis	WWTR1-AS1
cg07201235_FAM167B	2.531430466	0.012620398	1	0.470651273	0.470651273	cis	FAM167B
cg18778196_MEGF11	2.531387031	0.012621882	1	0.461889	0.461889	cis	MEGF11
cg04510815_TMEM95	2.531342642	0.012623398	1	0.577267006	0.577267006	cis	TMEM95
cg19181996_PDCD10	2.531328263	0.01262389	1	0.790849822	0.790849822	cis	PDCD10
cg11911060_PNLDC1	-2.531321689	0.012624114	1	-0.425540147	0.425540147	cis	PNLDC1
cg25934673_LINC00689	-2.531133667	0.012630541	1	-0.435191117	0.435191117	cis	LINC00689
cg13706899_FGF7P3	2.530927049	0.012637606	1	0.773014428	0.773014428	cis	FGF7P3
cg12481893_SRI	2.530793628	0.012642171	1	0.54977416	0.54977416	cis	SRI
cg19155735_HSPA1L	2.530521884	0.012651472	1	0.521909787	0.521909787	cis	HSPA1L
cg02476436_RPS27AP1	-2.530404836	0.01265548	1	-0.461696203	0.461696203	cis	RPS27AP1
cg24137511_CRLF1	2.530356981	0.012657119	1	0.449301037	0.449301037	cis	CRLF1
cg13144059_BZW1-AS1	-2.530352321	0.012657278	1	-0.467710822	0.467710822	cis	BZW1-AS1
cg10115321_HCG22	-2.529771158	0.012677199	1	-0.461161971	0.461161971	cis	HCG22
cg00589161_MTND1P9	2.529698217	0.012679701	1	0.486229691	0.486229691	cis	MTND1P9
cg27316710_OR10A4	2.529444219	0.012688417	1	0.488567078	0.488567078	cis	OR10A4
cg02295872_RNA5S2	-2.529409542	0.012689608	1	-0.448717247	0.448717247	cis	RNA5S2
cg23782583_CALY	2.529309247	0.012693051	1	0.926235326	0.926235326	cis	CALY
cg24107163_MAPKAPK2	2.529211159	0.01269642	1	0.461923182	0.461923182	cis	MAPKAPK2
cg07448055_LINC01757	-2.529152648	0.01269843	1	-0.477333169	0.477333169	cis	LINC01757
cg22043586_CENPCP1	2.529127792	0.012699284	1	0.445804661	0.445804661	cis	CENPCP1
cg21106418_MXRA8	2.52880692	0.012710311	1	0.486768928	0.486768928	cis	MXRA8
cg23391086_DVL2	-2.528782382	0.012711155	1	-0.456069666	0.456069666	cis	DVL2
cg20779686_RN7SL720P	2.528667457	0.012715107	1	0.449597696	0.449597696	cis	RN7SL720P
cg00674395_FGF11	2.528412743	0.01272387	1	0.463963448	0.463963448	cis	FGF11
cg08744069_AKR7A2P1	-2.528392485	0.012724567	1	-0.505420094	0.505420094	cis	AKR7A2P1
cg12289617_SNORD123	2.528370486	0.012725324	1	0.444023927	0.444023927	cis	SNORD123
cg03179052_C9orf72	-2.528132082	0.012733532	1	-0.772788254	0.772788254	cis	C9orf72
cg15542496_TRBV7-3	-2.527539536	0.012753952	1	-0.462916506	0.462916506	cis	TRBV7-3
cg01753920_RPEP2	-2.527386352	0.012759236	1	-1.562273509	1.562273509	cis	RPEP2
cg20290983_CDC5L	-2.527316743	0.012761638	1	-0.442173152	0.442173152	cis	CDC5L
cg18825221_RPS29P1	2.527257971	0.012763666	1	0.438160783	0.438160783	cis	RPS29P1
cg16886051_OR52B1P	-2.527159471	0.012767065	1	-0.476210813	0.476210813	cis	OR52B1P
cg17076795_AGBL4-IT1	2.527028025	0.012771603	1	0.476465323	0.476465323	cis	AGBL4-IT1
cg18687588_GUCA1B	2.527006124	0.01277236	1	0.458065627	0.458065627	cis	GUCA1B
cg26748794_SPATA33	-2.526996865	0.012772679	1	-0.490494629	0.490494629	cis	SPATA33
cg19232395_RIC3	2.526624695	0.012785537	1	0.440488736	0.440488736	cis	RIC3
cg05639937_RPL29P28	-2.526574275	0.01278728	1	-0.509570695	0.509570695	cis	RPL29P28
cg12353589_LRRC56	2.526462673	0.012791138	1	0.47189106	0.47189106	cis	LRRC56
cg04517903_RAB26	2.526458576	0.01279128	1	0.441022594	0.441022594	cis	RAB26
cg00758881_CFAP20	2.526456352	0.012791357	1	0.501566841	0.501566841	cis	CFAP20
cg17533142_POLR2KP2	2.526414476	0.012792805	1	0.502453334	0.502453334	cis	POLR2KP2
cg07072172_MIR539	2.526284135	0.012797313	1	0.476687905	0.476687905	cis	MIR539
cg20111978_LINC02418	-2.526275553	0.01279761	1	-0.453729507	0.453729507	cis	LINC02418
cg03644281_TSPO2	-2.526107883	0.012803411	1	-0.450986025	0.450986025	cis	TSPO2
cg05667960_RN7SL39P	2.526032261	0.012806028	1	0.474086097	0.474086097	cis	RN7SL39P
cg12858231_ABHD2	2.525904957	0.012810435	1	0.516622196	0.516622196	cis	ABHD2
cg12163800_SUMO2	-2.525828011	0.0128131	1	-1.249471177	1.249471177	cis	SUMO2
cg25292374_ACRBP	-2.52563943	0.012819632	1	-0.470022437	0.470022437	cis	ACRBP
cg01372465_TRAF3IP2-AS1	2.525276079	0.012832226	1	0.631060993	0.631060993	cis	TRAF3IP2-AS1
cg11296759_RPL13P5	2.525065272	0.012839537	1	0.472829965	0.472829965	cis	RPL13P5
cg09799441_ANKRD39	-2.524979901	0.0128425	1	-0.842961719	0.842961719	cis	ANKRD39
cg22025816_SLC22A25	2.524545109	0.012857595	1	0.437915475	0.437915475	cis	SLC22A25
cg06301252_UBE3C	2.524460855	0.012860522	1	0.460429777	0.460429777	cis	UBE3C
cg22843488_SERP1	2.524231736	0.012868485	1	0.43491756	0.43491756	cis	SERP1
cg24873256_LINC01250	2.524064069	0.012874315	1	0.437886779	0.437886779	cis	LINC01250
cg13120986_CD4	-2.524024867	0.012875679	1	-0.442260787	0.442260787	cis	CD4
cg02719489_TSPAN13	2.523585439	0.012890971	1	0.530144332	0.530144332	cis	TSPAN13
cg16549694_RPS3AP11	2.523284127	0.012901466	1	0.441189384	0.441189384	cis	RPS3AP11
cg14710552_STRA8	-2.523236572	0.012903123	1	-1.00617567	1.00617567	cis	STRA8
cg23257604_RPL15P4	-2.523219457	0.012903719	1	-0.595763801	0.595763801	cis	RPL15P4
cg08402107_SORCS3	2.522533305	0.012927651	1	0.452237813	0.452237813	cis	SORCS3
cg03009464_LPCAT2BP	-2.522292347	0.012936065	1	-0.436975452	0.436975452	cis	LPCAT2BP
cg13675055_RNGTT	2.521991709	0.012946569	1	0.491185151	0.491185151	cis	RNGTT
cg09548246_FER1L4	2.521887615	0.012950208	1	0.463937322	0.463937322	cis	FER1L4
cg04499147_CR2	2.521789074	0.012953653	1	0.447379678	0.447379678	cis	CR2
cg01467903_DYSF	2.521703987	0.012956629	1	0.459908216	0.459908216	cis	DYSF
cg07294624_OGFR	-2.521310758	0.01297039	1	-0.463589942	0.463589942	cis	OGFR
cg24069928_RPS6KA2-IT1	2.521216522	0.012973689	1	0.435928835	0.435928835	cis	RPS6KA2-IT1
cg27384879_ATP5MC2P3	-2.521123607	0.012976943	1	-0.49870606	0.49870606	cis	ATP5MC2P3
cg26419880_KLHL21	2.521122449	0.012976984	1	0.481901157	0.481901157	cis	KLHL21
cg15065591_KRT35	2.521118549	0.01297712	1	0.447012366	0.447012366	cis	KRT35
cg10276098_SPAG11A	2.521061846	0.012979107	1	0.431597938	0.431597938	cis	SPAG11A
cg01029331_SLC51A	2.521008134	0.012980988	1	0.476337569	0.476337569	cis	SLC51A
cg14431592_C1QL1	-2.520996629	0.012981391	1	-0.437181396	0.437181396	cis	C1QL1
cg05264324_TRIM2	2.520900211	0.01298477	1	0.457012668	0.457012668	cis	TRIM2
cg05861871_RNU6-101P	-2.520620408	0.012994579	1	-0.452954484	0.452954484	cis	RNU6-101P
cg07380881_UGT1A12P	2.520409252	0.013001986	1	0.429667381	0.429667381	cis	UGT1A12P
cg08706361_FXNP2	2.520224485	0.01300847	1	0.457414185	0.457414185	cis	FXNP2
cg24270367_ZNF19	2.520027346	0.013015392	1	0.852035985	0.852035985	cis	ZNF19
cg17961163_STEAP3-AS1	2.519896739	0.01301998	1	0.458030217	0.458030217	cis	STEAP3-AS1
cg03984009_GAPDHP73	2.519893766	0.013020084	1	0.449618086	0.449618086	cis	GAPDHP73
cg27614177_TTC21B	2.519887331	0.01302031	1	0.450024824	0.450024824	cis	TTC21B
cg23383887_NDST4	-2.519590977	0.013030725	1	-0.507091148	0.507091148	cis	NDST4
cg14703829_GNB1L	2.519550571	0.013032146	1	0.442400851	0.442400851	cis	GNB1L
cg08616465_ABI3	-2.5195398	0.013032524	1	-0.449540245	0.449540245	cis	ABI3
cg24603464_ERFE	2.519323873	0.013040118	1	0.42621749	0.42621749	cis	ERFE
cg07320976_LMAN2	-2.51918765	0.013044911	1	-0.574951561	0.574951561	cis	LMAN2
cg06405089_RNU6-883P	2.519175568	0.013045337	1	0.46160486	0.46160486	cis	RNU6-883P
cg12332795_AIM2	2.518908543	0.013054737	1	0.435817137	0.435817137	cis	AIM2
cg18554074_CLCA4-AS1	2.518154357	0.013081319	1	0.447371322	0.447371322	cis	CLCA4-AS1
cg00999469_C6orf62	2.518049426	0.013085021	1	0.4745019	0.4745019	cis	C6orf62
cg14098470_TRIM10	-2.517490562	0.013104755	1	-0.861533797	0.861533797	cis	TRIM10
cg26015513_SCYL2P1	2.517452431	0.013106102	1	0.447541349	0.447541349	cis	SCYL2P1
cg23094117_BRD7P4	2.517263026	0.013112797	1	0.467970029	0.467970029	cis	BRD7P4
cg21042265_RNU1-44P	2.517007963	0.013121818	1	0.437445239	0.437445239	cis	RNU1-44P
cg25528916_SMIM24	-2.516891888	0.013125924	1	-0.452466287	0.452466287	cis	SMIM24
cg20149255_SETP10	2.516877701	0.013126426	1	0.446115872	0.446115872	cis	SETP10
cg12353589_SLC25A22	2.516402432	0.013143255	1	0.46409817	0.46409817	cis	SLC25A22
cg02264459_OR1F2P	-2.516401898	0.013143273	1	-0.445349972	0.445349972	cis	OR1F2P
cg13312387_NMUR1	2.516238541	0.013149062	1	0.436315587	0.436315587	cis	NMUR1
cg04337937_LINC00327	-2.516230379	0.013149351	1	-0.43461948	0.43461948	cis	LINC00327
cg26492720_FABP3P2	2.516201067	0.01315039	1	0.453318838	0.453318838	cis	FABP3P2
cg26384803_ABHD17C	2.516134127	0.013152763	1	0.4410709	0.4410709	cis	ABHD17C
cg17110599_CAP2	2.515911393	0.013160661	1	0.456550391	0.456550391	cis	CAP2
cg21479603_DCST2	2.515854575	0.013162677	1	0.439789724	0.439789724	cis	DCST2
cg22380090_ARL4AP1	2.51572985	0.013167102	1	0.44923796	0.44923796	cis	ARL4AP1
cg25529321_ADAM1B	2.515537024	0.013173946	1	0.49531115	0.49531115	cis	ADAM1B
cg04194055_RN7SL454P	2.515417378	0.013178194	1	0.457529578	0.457529578	cis	RN7SL454P
cg16863678_ASH1L-IT1	2.515372356	0.013179793	1	0.445902238	0.445902238	cis	ASH1L-IT1
cg05440642_RPS26P41	2.515147517	0.013187781	1	0.450766068	0.450766068	cis	RPS26P41
cg15166583_TMEM126B	2.515062287	0.01319081	1	0.484389443	0.484389443	cis	TMEM126B
cg00592410_SCIN	2.514663014	0.013205008	1	0.458922072	0.458922072	cis	SCIN
cg16141840_SLC25A27	2.514603146	0.013207138	1	0.505838145	0.505838145	cis	SLC25A27
cg15544633_RALBP1P2	-2.514478563	0.013211571	1	-0.437887499	0.437887499	cis	RALBP1P2
cg05164634_DHH	2.514451567	0.013212532	1	0.467040717	0.467040717	cis	DHH
cg11300341_KRT17P5	2.51419862	0.013221539	1	0.46128934	0.46128934	cis	KRT17P5
cg00442570_TMEM19	2.514171605	0.013222501	1	0.4878373	0.4878373	cis	TMEM19
cg03179052_CAAP1	-2.514008025	0.013228329	1	-0.764368874	0.764368874	cis	CAAP1
cg07102783_DNMT3A	-2.5134483	0.013248287	1	-0.45420455	0.45420455	cis	DNMT3A
cg13055103_KLK15	2.513046358	0.013262635	1	0.441037221	0.441037221	cis	KLK15
cg03160045_SGSM3-AS1	2.51301154	0.013263879	1	0.445246498	0.445246498	cis	SGSM3-AS1
cg10695105_RN7SL519P	-2.512996691	0.013264409	1	-0.487399501	0.487399501	cis	RN7SL519P
cg16626067_ELMO3	2.512697299	0.013275107	1	0.451539685	0.451539685	cis	ELMO3
cg12786023_RNU6ATAC8P	-2.512475409	0.013283041	1	-0.473844148	0.473844148	cis	RNU6ATAC8P
cg03423441_LINC00404	-2.512076436	0.013297317	1	-0.442732165	0.442732165	cis	LINC00404
cg08853572_SNORD60	2.512040266	0.013298612	1	0.443267992	0.443267992	cis	SNORD60
cg05841486_CCDC63	-2.511892124	0.013303917	1	-0.459263559	0.459263559	cis	CCDC63
cg07911225_RNU6-1297P	2.511700918	0.013310767	1	0.427649749	0.427649749	cis	RNU6-1297P
cg05895034_PGP	-2.511623808	0.01331353	1	-0.452438036	0.452438036	cis	PGP
cg23115136_AZGP1P1	-2.511512429	0.013317522	1	-0.416864524	0.416864524	cis	AZGP1P1
cg23878202_C1QTNF5	-2.511300653	0.013325116	1	-0.46064631	0.46064631	cis	C1QTNF5
cg09264206_PDC-AS1	2.511278861	0.013325897	1	0.50215089	0.50215089	cis	PDC-AS1
cg07015393_ACTR3C	-2.511156144	0.0133303	1	-0.434469031	0.434469031	cis	ACTR3C
cg17753661_GPATCH3	-2.511107192	0.013332056	1	-0.432682592	0.432682592	cis	GPATCH3
cg03986691_RNA5SP160	2.510985406	0.013336427	1	0.450661953	0.450661953	cis	RNA5SP160
cg25587920_RPS2P17	-2.510922784	0.013338674	1	-0.442008752	0.442008752	cis	RPS2P17
cg05095590_ELFN1-AS1	-2.510911339	0.013339085	1	-0.450202058	0.450202058	cis	ELFN1-AS1
cg26603459_CYP2C9	2.510805724	0.013342877	1	0.419594198	0.419594198	cis	CYP2C9
cg19092163_ASPA	-2.51079168	0.013343382	1	-0.470648647	0.470648647	cis	ASPA
cg20211056_TACR1	2.510730828	0.013345567	1	0.479030137	0.479030137	cis	TACR1
cg22918152_ZNF471	2.510573586	0.013351216	1	0.451291582	0.451291582	cis	ZNF471
cg22918152_ZNF416	2.510353728	0.013359117	1	0.459972697	0.459972697	cis	ZNF416
cg16299517_RPS12P26	2.510150104	0.013366439	1	0.422443411	0.422443411	cis	RPS12P26
cg19482915_HORMAD2-AS1	2.509755913	0.013380623	1	0.439596054	0.439596054	cis	HORMAD2-AS1
cg05703358_PAQR5	2.50964273	0.013384698	1	0.441662111	0.441662111	cis	PAQR5
cg25064395_RNU6-746P	-2.509401078	0.013393402	1	-0.448429141	0.448429141	cis	RNU6-746P
cg16569147_MSLN	-2.509333522	0.013395836	1	-0.471068498	0.471068498	cis	MSLN
cg01947482_IGHA1	-2.509325607	0.013396122	1	-0.430721241	0.430721241	cis	IGHA1
cg03966685_INTS1	2.509110377	0.01340388	1	0.493524587	0.493524587	cis	INTS1
cg13311549_OSBPL3	2.508964401	0.013409144	1	0.476274052	0.476274052	cis	OSBPL3
cg09551249_RN7SL608P	2.508953539	0.013409536	1	0.44081107	0.44081107	cis	RN7SL608P
cg07482574_KLK10	-2.508866093	0.01341269	1	-0.459042849	0.459042849	cis	KLK10
cg08174789_CSMD1	2.508857627	0.013412996	1	0.440022933	0.440022933	cis	CSMD1
cg08823027_SETD4-AS1	2.508831526	0.013413937	1	0.424830523	0.424830523	cis	SETD4-AS1
cg05271775_MIR623	-2.508815523	0.013414515	1	-0.456108683	0.456108683	cis	MIR623
cg03078816_GRINA	2.508578033	0.013423086	1	0.456255992	0.456255992	cis	GRINA
cg14703829_RTN4R	2.508572653	0.01342328	1	0.45016426	0.45016426	cis	RTN4R
cg11374826_RNA5SP378	-2.508510895	0.01342551	1	-0.474754273	0.474754273	cis	RNA5SP378
cg04517903_TBL3	2.508303707	0.013432993	1	0.452555339	0.452555339	cis	TBL3
cg12008779_PACRG-AS2	2.508138501	0.013438963	1	0.43908875	0.43908875	cis	PACRG-AS2
cg19420646_TEX50	2.507812829	0.013450737	1	0.430649125	0.430649125	cis	TEX50
cg16082401_MIR642A	-2.507690857	0.013455149	1	-0.44520575	0.44520575	cis	MIR642A
cg04551282_LINC02138	-2.50751636	0.013461464	1	-0.442386854	0.442386854	cis	LINC02138
cg03517570_RN7SL868P	-2.507383221	0.013466283	1	-0.453654668	0.453654668	cis	RN7SL868P
cg24753662_MIR1286	-2.507340701	0.013467823	1	-0.468392158	0.468392158	cis	MIR1286
cg08487469_VGLL2	-2.507045114	0.01347853	1	-0.446248183	0.446248183	cis	VGLL2
cg10515528_RPS15AP32	2.50700952	0.01347982	1	0.468956513	0.468956513	cis	RPS15AP32
cg06653796_TAF4	2.50660307	0.013494556	1	0.434109715	0.434109715	cis	TAF4
cg13880275_ZNF121	-2.506491838	0.013498591	1	-0.476035945	0.476035945	cis	ZNF121
cg17555660_TRGVB	2.506353262	0.01350362	1	0.460545296	0.460545296	cis	TRGVB
cg22918152_ZNF586	2.506278169	0.013506346	1	0.468424417	0.468424417	cis	ZNF586
cg06602454_RNU7-59P	-2.506053056	0.01351452	1	-0.451875642	0.451875642	cis	RNU7-59P
cg27650212_R3HDML	2.505991715	0.013516748	1	0.461327496	0.461327496	cis	R3HDML
cg19767548_OTOG	-2.50596959	0.013517552	1	-0.433135354	0.433135354	cis	OTOG
cg20102246_NFE4	2.505883536	0.013520679	1	1.019628494	1.019628494	cis	NFE4
cg07320976_RGS14	-2.505634013	0.013529748	1	-0.566338691	0.566338691	cis	RGS14
cg27080043_FAM227A	2.505543956	0.013533023	1	0.458328277	0.458328277	cis	FAM227A
cg13490971_ANKHD1	2.505503549	0.013534493	1	0.438929122	0.438929122	cis	ANKHD1
cg24753662_ZNF74	2.505471478	0.013535659	1	0.453656721	0.453656721	cis	ZNF74
cg08231359_FARP1	2.505170228	0.01354662	1	0.522873929	0.522873929	cis	FARP1
cg16222773_ARMT1	2.504863886	0.013557775	1	0.449703196	0.449703196	cis	ARMT1
cg05139068_SERPINA11	2.504647967	0.013565642	1	0.397578186	0.397578186	cis	SERPINA11
cg14448393_GRB14	-2.504598457	0.013567446	1	-0.490241473	0.490241473	cis	GRB14
cg23391086_SPEM1	-2.504116642	0.013585018	1	-0.436567531	0.436567531	cis	SPEM1
cg04353171_HCG22	2.504027401	0.013588275	1	0.453779355	0.453779355	cis	HCG22
cg03513472_PAAF1	2.504020506	0.013588527	1	0.492097809	0.492097809	cis	PAAF1
cg00569101_DCAF13	2.504014963	0.013588729	1	1.290223251	1.290223251	cis	DCAF13
cg25757332_ACTG1P9	2.503984012	0.013589859	1	0.443240989	0.443240989	cis	ACTG1P9
cg09799441_ANKRD36	2.503747188	0.013598506	1	0.842011901	0.842011901	cis	ANKRD36
cg23983173_EPB42	2.503675477	0.013601126	1	0.438724365	0.438724365	cis	EPB42
cg16707092_ZMIZ1-AS1	2.503543339	0.013605953	1	0.443928671	0.443928671	cis	ZMIZ1-AS1
cg04287289_ACSF3	2.503524024	0.013606659	1	0.434510205	0.434510205	cis	ACSF3
cg18849725_PCDHB6	-2.503502444	0.013607448	1	-0.419351456	0.419351456	cis	PCDHB6
cg18693421_RPS4XP21	2.503358427	0.013612712	1	0.440160022	0.440160022	cis	RPS4XP21
cg20652607_RPL7P28	2.503232965	0.013617299	1	0.468036029	0.468036029	cis	RPL7P28
cg18430478_TDRD10	2.503204758	0.013618331	1	0.444071912	0.444071912	cis	TDRD10
cg20896351_NF2	-2.502972109	0.013626841	1	-0.520735117	0.520735117	cis	NF2
cg07517893_NECTIN2	2.502905641	0.013629274	1	0.501072335	0.501072335	cis	NECTIN2
cg17764057_JPH3	-2.502885956	0.013629994	1	-0.443477622	0.443477622	cis	JPH3
cg08894487_CBARP	2.502848864	0.013631352	1	0.436461242	0.436461242	cis	CBARP
cg09773141_RGPD3	2.50276403	0.013634457	1	0.446043032	0.446043032	cis	RGPD3
cg21101883_GPATCH2L	-2.502325044	0.013650537	1	-0.472522411	0.472522411	cis	GPATCH2L
cg03572011_LINC00910	2.501992665	0.013662723	1	0.44244647	0.44244647	cis	LINC00910
cg02363010_FLYWCH2	2.501878222	0.013666921	1	0.531821447	0.531821447	cis	FLYWCH2
cg06849167_MS4A13	2.501860196	0.013667582	1	0.464371589	0.464371589	cis	MS4A13
cg25323530_MYO9A	2.501857327	0.013667688	1	0.684916719	0.684916719	cis	MYO9A
cg03397923_MIR548L	2.501846865	0.013668072	1	0.439690595	0.439690595	cis	MIR548L
cg00397859_RPS3P1	2.501661774	0.013674864	1	0.441616979	0.441616979	cis	RPS3P1
cg25771866_MIR1227	2.501635082	0.013675844	1	0.453950886	0.453950886	cis	MIR1227
cg20223162_RNU6-603P	-2.501485964	0.013681319	1	-0.430817818	0.430817818	cis	RNU6-603P
cg11482606_PGM2L1	2.501308478	0.013687838	1	0.432607123	0.432607123	cis	PGM2L1
cg16763508_SHANK2-AS1	2.501130998	0.01369436	1	0.428417729	0.428417729	cis	SHANK2-AS1
cg09023892_IL2RB	-2.501096222	0.013695638	1	-0.437457834	0.437457834	cis	IL2RB
cg23145472_MAGI1-AS1	2.500953388	0.013700889	1	0.451655735	0.451655735	cis	MAGI1-AS1
cg15542496_TRBV6-1	2.500870163	0.013703949	1	0.457885965	0.457885965	cis	TRBV6-1
cg03726015_WEE1	2.500768939	0.013707673	1	0.444430465	0.444430465	cis	WEE1
cg25147376_AKR1D1P1	2.500688192	0.013710643	1	0.443597007	0.443597007	cis	AKR1D1P1
cg17366173_COX5BP3	2.500599052	0.013713923	1	0.496364126	0.496364126	cis	COX5BP3
cg06861426_LTC4S	2.500497224	0.013717671	1	0.433863994	0.433863994	cis	LTC4S
cg02835401_PSPC1-AS2	2.500330148	0.013723822	1	1.502339626	1.502339626	cis	PSPC1-AS2
cg11983006_MATN2	2.500239153	0.013727173	1	0.400239427	0.400239427	cis	MATN2
cg06450181_CHRM4	-2.500107624	0.013732019	1	-0.453982919	0.453982919	cis	CHRM4
cg23933723_MYH8	2.499980733	0.013736695	1	0.437083363	0.437083363	cis	MYH8
cg11835347_SLC16A1-AS1	2.499792919	0.013743618	1	0.44279884	0.44279884	cis	SLC16A1-AS1
cg12995006_GOLT1B	2.499695734	0.013747202	1	0.457021703	0.457021703	cis	GOLT1B
cg26083458_BTNL2	2.499368277	0.013759284	1	0.428315099	0.428315099	cis	BTNL2
cg23234756_FOXP1-IT1	2.499219589	0.013764772	1	0.4532473	0.4532473	cis	FOXP1-IT1
cg03410223_BNIP5	2.49917553	0.013766399	1	0.436065532	0.436065532	cis	BNIP5
cg01240662_FER1L6-AS1	2.498934361	0.013775307	1	0.442125636	0.442125636	cis	FER1L6-AS1
cg03887471_SPDYE17	2.498899072	0.013776611	1	0.454439927	0.454439927	cis	SPDYE17
cg25628989_PPIAP42	2.498850241	0.013778416	1	0.44259183	0.44259183	cis	PPIAP42
cg17241776_THSD1	-2.498834575	0.013778995	1	-0.459401359	0.459401359	cis	THSD1
cg08258867_OGFR	-2.498576533	0.013788534	1	-0.44927273	0.44927273	cis	OGFR
cg07730673_RN7SL738P	2.49833111	0.013797612	1	0.45934952	0.45934952	cis	RN7SL738P
cg01624348_DEFB130A	-2.498320351	0.013798011	1	-0.461206878	0.461206878	cis	DEFB130A
cg15072634_YBX2	-2.498111189	0.013805752	1	-0.445278143	0.445278143	cis	YBX2
cg00879723_ZMAT5	2.497949849	0.013811726	1	0.455129798	0.455129798	cis	ZMAT5
cg04499147_C4BPAP1	2.497891418	0.01381389	1	0.447480408	0.447480408	cis	C4BPAP1
cg06246935_NRAP	2.497563951	0.013826025	1	0.447048532	0.447048532	cis	NRAP
cg22274117_RNU6-190P	2.497473698	0.013829371	1	0.448889285	0.448889285	cis	RNU6-190P
cg12026466_FAM185BP	2.497384114	0.013832692	1	0.438898875	0.438898875	cis	FAM185BP
cg22943498_HMGB3P2	-2.497066485	0.013844476	1	-0.439103748	0.439103748	cis	HMGB3P2
cg10356767_ADAMTS15	-2.496899606	0.013850671	1	-0.435558147	0.435558147	cis	ADAMTS15
cg19801817_RNU6-900P	-2.496891509	0.013850972	1	-0.437057312	0.437057312	cis	RNU6-900P
cg24566538_PCNPP5	2.496810505	0.01385398	1	0.441584266	0.441584266	cis	PCNPP5
cg14426682_ANKRD34C	2.49669707	0.013858193	1	0.423966771	0.423966771	cis	ANKRD34C
cg22272840_PRSS55	-2.496676908	0.013858942	1	-0.455987441	0.455987441	cis	PRSS55
cg11074266_ZNF69	2.496491927	0.013865815	1	0.443878936	0.443878936	cis	ZNF69
cg17285931_OTOS	2.496286542	0.01387345	1	0.440164617	0.440164617	cis	OTOS
cg17104484_HPX	2.496073407	0.013881377	1	0.433035817	0.433035817	cis	HPX
cg22262095_PRAM1	-2.49593987	0.013886346	1	-0.4477624	0.4477624	cis	PRAM1
cg11876012_LUC7L	2.495877078	0.013888683	1	0.448728744	0.448728744	cis	LUC7L
cg24742444_MCRS1	-2.495746372	0.013893548	1	-0.449087603	0.449087603	cis	MCRS1
cg18598117_RN7SL477P	-2.495587512	0.013899464	1	-0.424296774	0.424296774	cis	RN7SL477P
cg04517903_STUB1	2.495444305	0.013904799	1	0.44481915	0.44481915	cis	STUB1
cg13487631_ANKRD10	2.495385761	0.01390698	1	0.458988099	0.458988099	cis	ANKRD10
cg11528570_SFMBT2	-2.495169837	0.013915028	1	-0.424919429	0.424919429	cis	SFMBT2
cg06716182_RNA5SP345	2.49498611	0.013921879	1	0.439511401	0.439511401	cis	RNA5SP345
cg20328379_HES5	2.494782842	0.013929463	1	0.478534249	0.478534249	cis	HES5
cg23720406_AOPEP	2.494475588	0.013940933	1	0.413881657	0.413881657	cis	AOPEP
cg15962538_ADSS2	2.494444004	0.013942113	1	0.463613724	0.463613724	cis	ADSS2
cg03803610_OR7E7P	2.494410961	0.013943347	1	0.470582255	0.470582255	cis	OR7E7P
cg25569590_IKZF1	-2.494159359	0.013952747	1	-0.430524668	0.430524668	cis	IKZF1
cg08742095_OPN1SW	2.494138074	0.013953542	1	0.428937287	0.428937287	cis	OPN1SW
cg15447512_GPR61	-2.494091767	0.013955273	1	-0.429882251	0.429882251	cis	GPR61
cg00061575_TACR1	2.493901707	0.013962379	1	0.452448438	0.452448438	cis	TACR1
cg26229593_RPL39P6	2.49371077	0.013969521	1	0.446862452	0.446862452	cis	RPL39P6
cg19046167_EIF4A3	2.493675192	0.013970852	1	0.419914205	0.419914205	cis	EIF4A3
cg04875128_RNU6-18P	2.493573617	0.013974653	1	0.435635279	0.435635279	cis	RNU6-18P
cg06695812_RPL35AP33	2.493360863	0.013982618	1	0.457637707	0.457637707	cis	RPL35AP33
cg25479708_NLGN2	2.493344328	0.013983237	1	0.443194726	0.443194726	cis	NLGN2
cg26827373_ZNF490	-2.493210037	0.013988266	1	-0.451080212	0.451080212	cis	ZNF490
cg22918152_ZNF776	2.493144803	0.01399071	1	0.453446665	0.453446665	cis	ZNF776
cg12090821_TRAV36DV7	-2.492891293	0.01400021	1	-1.703210136	1.703210136	cis	TRAV36DV7
cg16656078_RTRAFP2	2.492837446	0.014002229	1	0.45217843	0.45217843	cis	RTRAFP2
cg04774563_RPS26P6	-2.492817465	0.014002978	1	-0.434269289	0.434269289	cis	RPS26P6
cg27459981_LDHD	2.492415673	0.01401805	1	0.452467135	0.452467135	cis	LDHD
cg01577475_PGM5P4	2.491855988	0.014039068	1	0.450311483	0.450311483	cis	PGM5P4
cg10592592_BMS1P4	2.491572384	0.01404973	1	0.434761879	0.434761879	cis	BMS1P4
cg06850996_H1-7	2.490878076	0.014075861	1	0.433891669	0.433891669	cis	H1-7
cg06825375_RNU6-853P	2.490850101	0.014076915	1	0.444752885	0.444752885	cis	RNU6-853P
cg12353589_SIGIRR	2.49066522	0.014083881	1	0.461495095	0.461495095	cis	SIGIRR
cg09849405_EXOC3L1	2.490558677	0.014087896	1	0.415173203	0.415173203	cis	EXOC3L1
cg15735438_KARS1P2	2.490439529	0.014092388	1	0.456723118	0.456723118	cis	KARS1P2
cg13918811_RN7SL16P	2.490256835	0.014099279	1	0.439755846	0.439755846	cis	RN7SL16P
cg24794857_TRIML2	2.490241932	0.014099841	1	0.453178471	0.453178471	cis	TRIML2
cg01686736_EFCAB12	2.490231746	0.014100225	1	0.431621015	0.431621015	cis	EFCAB12
cg10894164_SLC49A4	2.490177835	0.014102259	1	0.455011241	0.455011241	cis	SLC49A4
cg04566407_TRIM63	-2.490100537	0.014105176	1	-0.459610465	0.459610465	cis	TRIM63
cg23646614_OR4S1	-2.490086796	0.014105694	1	-0.449767159	0.449767159	cis	OR4S1
cg01485708_HIGD1C	2.490051534	0.014107025	1	0.61307526	0.61307526	cis	HIGD1C
cg14836984_MYO6	2.490032379	0.014107748	1	0.527477026	0.527477026	cis	MYO6
cg27195402_PDIA3P2	-2.48980457	0.014116349	1	-0.473792506	0.473792506	cis	PDIA3P2
cg26890309_TRIM63	-2.489752456	0.014118317	1	-0.478144112	0.478144112	cis	TRIM63
cg19763463_C3orf52	2.489435355	0.014130298	1	0.443865472	0.443865472	cis	C3orf52
cg07778064_OTOF	-2.489417928	0.014130957	1	-0.452397521	0.452397521	cis	OTOF
cg20120218_CADM2-AS2	-2.489338363	0.014133965	1	-0.750220246	0.750220246	cis	CADM2-AS2
cg09415148_SULT1C4	2.489232466	0.014137969	1	0.460030114	0.460030114	cis	SULT1C4
cg07517893_CLASRP	2.489183112	0.014139835	1	0.490897143	0.490897143	cis	CLASRP
cg22843488_GPR87	2.489141251	0.014141419	1	0.411505193	0.411505193	cis	GPR87
cg24604214_FNDC10	-2.489082077	0.014143657	1	-0.558514912	0.558514912	cis	FNDC10
cg06846495_TEX44	2.489002796	0.014146656	1	0.435550986	0.435550986	cis	TEX44
cg21576300_RPL21P50	2.488862051	0.014151983	1	0.43528267	0.43528267	cis	RPL21P50
cg17146522_FAM3D	-2.488732507	0.014156886	1	-0.43494268	0.43494268	cis	FAM3D
cg15576245_MELTF-AS1	2.488583657	0.014162523	1	0.432823507	0.432823507	cis	MELTF-AS1
cg09483607_PRDM5	-2.488564586	0.014163245	1	-0.455300383	0.455300383	cis	PRDM5
cg19181996_GOLIM4	2.488512225	0.014165229	1	0.77511747	0.77511747	cis	GOLIM4
cg26976450_MTND5P31	-2.48823809	0.014175617	1	-0.427874517	0.427874517	cis	MTND5P31
cg05070626_SYT17	2.488200066	0.014177058	1	0.456454432	0.456454432	cis	SYT17
cg22159430_HNRNPA1P54	2.488118012	0.014180169	1	0.820341044	0.820341044	cis	HNRNPA1P54
cg20779686_RPS29P33	-2.488079692	0.014181622	1	-0.46012044	0.46012044	cis	RPS29P33
cg15658784_TRPM5	-2.488077496	0.014181705	1	-0.643301518	0.643301518	cis	TRPM5
cg05712302_CTAGE9	2.487945601	0.014186708	1	0.451302148	0.451302148	cis	CTAGE9
cg03591123_TP73-AS3	-2.487875612	0.014189363	1	-1.191568669	1.191568669	cis	TP73-AS3
cg23391086_NEURL4	-2.487771686	0.014193306	1	-0.453213902	0.453213902	cis	NEURL4
cg17953636_ANO5	-2.487709192	0.014195678	1	-0.422096191	0.422096191	cis	ANO5
cg25578798_ZNF605	2.487354765	0.014209135	1	1.958721163	1.958721163	cis	ZNF605
cg10316357_RPL31P11	2.487345906	0.014209472	1	0.467988896	0.467988896	cis	RPL31P11
cg15829057_BTNL2	2.487318777	0.014210502	1	0.439730117	0.439730117	cis	BTNL2
cg12598767_ARAP1	2.487078383	0.014219637	1	0.444504499	0.444504499	cis	ARAP1
cg00338685_TSSK5P	-2.486890742	0.014226771	1	-0.505470218	0.505470218	cis	TSSK5P
cg04499147_CTSE	2.486786199	0.014230747	1	0.425778145	0.425778145	cis	CTSE
cg21186955_GAL3ST4	-2.48668879	0.014234453	1	-0.436775691	0.436775691	cis	GAL3ST4
cg27082921_AMH	2.486586136	0.014238359	1	0.43283706	0.43283706	cis	AMH
cg12598767_P2RY2	2.485669878	0.014273266	1	0.427466288	0.427466288	cis	P2RY2
cg15426711_RPL26P28	2.485586959	0.014276429	1	0.431865484	0.431865484	cis	RPL26P28
cg02668903_C1QC	-2.485408536	0.014283236	1	-0.467585752	0.467585752	cis	C1QC
cg10912062_DNAJC22	2.48538493	0.014284137	1	0.602816205	0.602816205	cis	DNAJC22
cg03462249_MROH5	2.485341295	0.014285803	1	0.43553112	0.43553112	cis	MROH5
cg13090817_RAET1E-AS1	2.485213507	0.014290681	1	0.448806698	0.448806698	cis	RAET1E-AS1
cg23461216_ISYNA1	2.48516843	0.014292402	1	0.497884006	0.497884006	cis	ISYNA1
cg04071758_CORO7-PAM16	2.484967911	0.014300061	1	0.448061916	0.448061916	cis	CORO7-PAM16
cg13783444_RNU6-689P	2.484864727	0.014304003	1	0.439230079	0.439230079	cis	RNU6-689P
cg11124021_USP17L24	2.484655866	0.014311986	1	0.432291834	0.432291834	cis	USP17L24
cg00879723_C22orf31	2.484637975	0.01431267	1	0.467419518	0.467419518	cis	C22orf31
cg03687953_KRTAP3-4P	2.48449344	0.014318197	1	1.241831561	1.241831561	cis	KRTAP3-4P
cg02536150_CUBN	2.48441317	0.014321267	1	0.44040559	0.44040559	cis	CUBN
cg12163508_TLK2P2	-2.484349942	0.014323686	1	-0.478908923	0.478908923	cis	TLK2P2
cg12855615_RNU6-921P	-2.484326619	0.014324578	1	-0.412547291	0.412547291	cis	RNU6-921P
cg18778196_RPL35AP32	2.484322149	0.014324749	1	0.447010922	0.447010922	cis	RPL35AP32
cg11375652_NAT8L	-2.484315728	0.014324995	1	-0.436777511	0.436777511	cis	NAT8L
cg14506175_DBH	-2.484274403	0.014326576	1	-0.467465055	0.467465055	cis	DBH
cg27294209_PPP2R5C	2.48403241	0.014335839	1	0.465851261	0.465851261	cis	PPP2R5C
cg25261181_ADD1	2.483615638	0.014351805	1	0.450489309	0.450489309	cis	ADD1
cg03273574_VEZF1	2.4835982	0.014352473	1	0.469496269	0.469496269	cis	VEZF1
cg12638476_MLST8	-2.483500529	0.014356217	1	-0.45309427	0.45309427	cis	MLST8
cg05226043_HLA-W	-2.483145858	0.01436982	1	-0.443169149	0.443169149	cis	HLA-W
cg07561162_ATF7IP2	2.483082649	0.014372245	1	0.455463566	0.455463566	cis	ATF7IP2
cg20375654_OLFML2A	2.483039819	0.014373889	1	0.471640752	0.471640752	cis	OLFML2A
cg09745688_SNORD60	2.483007053	0.014375146	1	0.438402369	0.438402369	cis	SNORD60
cg00472801_RPL7AP34	-2.482803717	0.014382953	1	-0.436186174	0.436186174	cis	RPL7AP34
cg07353306_HLA-DRA	-2.482742826	0.014385291	1	-0.438671392	0.438671392	cis	HLA-DRA
cg05984132_FGF8	-2.482728966	0.014385823	1	-0.430211786	0.430211786	cis	FGF8
cg11216632_DCST1-AS1	-2.482701956	0.014386861	1	-0.457340249	0.457340249	cis	DCST1-AS1
cg24863484_RPL31P7	2.482691738	0.014387253	1	0.616962408	0.616962408	cis	RPL31P7
cg14908168_TNRC6A	2.482639104	0.014389275	1	0.517906244	0.517906244	cis	TNRC6A
cg03984310_LINC02814	2.482637241	0.014389347	1	0.431428999	0.431428999	cis	LINC02814
cg12638476_TRAF7	-2.482573453	0.014391797	1	-0.455190795	0.455190795	cis	TRAF7
cg02457742_RPS26P41	2.48244145	0.01439687	1	0.443609196	0.443609196	cis	RPS26P41
cg06861426_MGAT4B	2.481952681	0.014415666	1	0.427332456	0.427332456	cis	MGAT4B
cg10515528_RPL7AP60	2.481917397	0.014417024	1	0.466241188	0.466241188	cis	RPL7AP60
cg26827373_MAST1	2.481863589	0.014419094	1	0.443590085	0.443590085	cis	MAST1
cg03118674_MMADHC-DT	2.481820411	0.014420756	1	0.454092336	0.454092336	cis	MMADHC-DT
cg09979585_TAS2R8	2.481793916	0.014421776	1	0.508761361	0.508761361	cis	TAS2R8
cg18204091_DDR1-DT	-2.481694523	0.014425602	1	-1.356377507	1.356377507	cis	DDR1-DT
cg11054680_PIGFP2	2.481684936	0.014425972	1	0.461876989	0.461876989	cis	PIGFP2
cg08151654_INTS5	2.481680396	0.014426146	1	0.430881908	0.430881908	cis	INTS5
cg13090817_CCT7P1	2.481668015	0.014426623	1	0.437426447	0.437426447	cis	CCT7P1
cg04206665_MTCO2P12	2.481559828	0.014430789	1	0.506731649	0.506731649	cis	MTCO2P12
cg05508245_DAGLB	2.481439791	0.014435413	1	0.555282174	0.555282174	cis	DAGLB
cg21742058_MAGI1-AS1	2.481422475	0.01443608	1	0.438462354	0.438462354	cis	MAGI1-AS1
cg24753662_SMPD4P1	2.481296139	0.014440948	1	0.465045324	0.465045324	cis	SMPD4P1
cg16875122_LATS2-AS1	2.481116159	0.014447886	1	0.437081251	0.437081251	cis	LATS2-AS1
cg13926358_C19orf67	2.481033829	0.014451061	1	0.435701287	0.435701287	cis	C19orf67
cg27260139_RNU6-4P	-2.480857281	0.01445787	1	-0.448087574	0.448087574	cis	RNU6-4P
cg04936325_CTF2P	-2.48066035	0.014465469	1	-0.43944135	0.43944135	cis	CTF2P
cg01720774_COX7BP2	2.480578668	0.014468622	1	0.433599271	0.433599271	cis	COX7BP2
cg02029687_CHST1	2.480469841	0.014472824	1	0.441252522	0.441252522	cis	CHST1
cg13793166_OR5C1	2.480308446	0.014479058	1	0.423808544	0.423808544	cis	OR5C1
cg10284638_EP400	2.480077443	0.014487984	1	0.431521519	0.431521519	cis	EP400
cg24755562_MIR218-2	-2.479881426	0.014495562	1	-0.443754904	0.443754904	cis	MIR218-2
cg19285799_RPS18P9	2.479861551	0.01449633	1	0.59274865	0.59274865	cis	RPS18P9
cg08413370_DUSP5P2	-2.47980342	0.014498578	1	-0.477395763	0.477395763	cis	DUSP5P2
cg09627057_HACL1	2.479677438	0.014503451	1	0.435407541	0.435407541	cis	HACL1
cg10692321_RNU6-1241P	-2.479536656	0.014508899	1	-0.473060865	0.473060865	cis	RNU6-1241P
cg27497751_MCEMP1	-2.479535621	0.014508939	1	-0.423008891	0.423008891	cis	MCEMP1
cg10097323_WSCD2	-2.479522987	0.014509428	1	-0.505596776	0.505596776	cis	WSCD2
cg23909098_SLX1A-SULT1A3	2.479395978	0.014514344	1	1.707581367	1.707581367	cis	SLX1A-SULT1A3
cg13726191_LDB2	2.479390272	0.014514565	1	0.435209644	0.435209644	cis	LDB2
cg08499158_CNTNAP1	-2.479170896	0.01452306	1	-0.42132636	0.42132636	cis	CNTNAP1
cg14492241_MRM2	-2.479015267	0.014529089	1	-0.412440328	0.412440328	cis	MRM2
cg19982758_FZD2	-2.47901458	0.014529116	1	-0.59314508	0.59314508	cis	FZD2
cg00251121_SNORD15B	2.479004576	0.014529504	1	0.444067723	0.444067723	cis	SNORD15B
cg02591487_PHC1	2.478964131	0.014531071	1	0.464305808	0.464305808	cis	PHC1
cg18614561_CCDC70	2.478879468	0.014534352	1	0.430852742	0.430852742	cis	CCDC70
cg07790896_LINC00475	2.47870804	0.014540998	1	0.468191925	0.468191925	cis	LINC00475
cg25273340_SCGB1A1	-2.478671041	0.014542433	1	-0.46173718	0.46173718	cis	SCGB1A1
cg04663285_DRD4	-2.478490212	0.014549447	1	-0.496383552	0.496383552	cis	DRD4
cg13875403_IL2RB	-2.478146559	0.014562785	1	-0.488635945	0.488635945	cis	IL2RB
cg13653328_ABLIM3	2.478074661	0.014565577	1	0.436046524	0.436046524	cis	ABLIM3
cg18687588_TREML4	2.477878889	0.014573182	1	0.428160601	0.428160601	cis	TREML4
cg02621636_CD5	2.477814329	0.014575691	1	0.627939735	0.627939735	cis	CD5
cg14458799_PJA2	2.477684486	0.014580737	1	0.445789799	0.445789799	cis	PJA2
cg13973727_SH3YL1	2.47760508	0.014583824	1	0.447718919	0.447718919	cis	SH3YL1
cg24578004_TP73-AS2	-2.477515603	0.014587303	1	-0.435481675	0.435481675	cis	TP73-AS2
cg07775431_ATP5MC1P5	2.477443346	0.014590113	1	0.479942828	0.479942828	cis	ATP5MC1P5
cg10608169_IGFBPL1	-2.477415535	0.014591195	1	-0.443840384	0.443840384	cis	IGFBPL1
cg21184711_RNF133	2.477256287	0.01459739	1	0.445111697	0.445111697	cis	RNF133
cg07517893_VASP	2.477233514	0.014598276	1	0.482130681	0.482130681	cis	VASP
cg25676471_CBX7	2.477130369	0.014602291	1	0.440332719	0.440332719	cis	CBX7
cg16194687_PDE5A	-2.477030355	0.014606184	1	-0.465564376	0.465564376	cis	PDE5A
cg18650515_OR7E12P	2.476867097	0.014612541	1	0.421992058	0.421992058	cis	OR7E12P
cg10064029_ADAMTS4	-2.476775286	0.014616117	1	-0.570585106	0.570585106	cis	ADAMTS4
cg18027157_WASHC3	2.47672113	0.014618227	1	0.441883112	0.441883112	cis	WASHC3
cg19769182_SULT1A4	-2.476399037	0.014630781	1	-0.454534537	0.454534537	cis	SULT1A4
cg25871427_ACAP2-IT1	2.476366355	0.014632055	1	0.606496047	0.606496047	cis	ACAP2-IT1
cg08973565_ACKR2	-2.476331914	0.014633398	1	-0.474184297	0.474184297	cis	ACKR2
cg05013129_AVIL	2.476215513	0.014637938	1	0.565694484	0.565694484	cis	AVIL
cg23328066_GLMN	-2.476126998	0.014641391	1	-0.829113067	0.829113067	cis	GLMN
cg00572650_RNA5SP289	2.475997876	0.01464643	1	0.485489154	0.485489154	cis	RNA5SP289
cg14458799_FER	2.475981932	0.014647052	1	0.446824378	0.446824378	cis	FER
cg16139000_HMGA2-AS1	2.475802307	0.014654064	1	0.451963806	0.451963806	cis	HMGA2-AS1
cg14431592_KIF18B	-2.475772086	0.014655244	1	-0.437131443	0.437131443	cis	KIF18B
cg07007313_GCC2-AS1	2.475490134	0.014666258	1	0.443309008	0.443309008	cis	GCC2-AS1
cg23188725_RNU6-893P	2.475200312	0.014677586	1	0.44164531	0.44164531	cis	RNU6-893P
cg17988535_TMEM255B	-2.475108887	0.014681162	1	-0.433380695	0.433380695	cis	TMEM255B
cg00999469_DCDC2	2.474982466	0.014686107	1	0.472122862	0.472122862	cis	DCDC2
cg15323495_SOCS5P2	2.47480149	0.014693188	1	0.440319103	0.440319103	cis	SOCS5P2
cg10877442_NOP56P1	2.47452466	0.014704027	1	0.4603352	0.4603352	cis	NOP56P1
cg02282594_RIPK3	-2.474507466	0.0147047	1	-0.435494949	0.435494949	cis	RIPK3
cg01802532_RPL7AP31	2.474401389	0.014708855	1	0.4228835	0.4228835	cis	RPL7AP31
cg09828310_MMEL1	2.474378454	0.014709754	1	0.419361303	0.419361303	cis	MMEL1
cg12877532_ST7-AS1	-2.47432674	0.01471178	1	-0.452754503	0.452754503	cis	ST7-AS1
cg20797320_AKR1B1P4	2.47406934	0.014721869	1	0.440268999	0.440268999	cis	AKR1B1P4
cg07463103_DPEP1	2.473742753	0.014734678	1	0.460698089	0.460698089	cis	DPEP1
cg15109916_RXFP1	-2.473715722	0.014735739	1	-0.470639609	0.470639609	cis	RXFP1
cg08258896_HMGN2P27	2.473438658	0.014746614	1	0.453756812	0.453756812	cis	HMGN2P27
cg15065591_KRTAP2-2	-2.47318988	0.014756386	1	-0.43750317	0.43750317	cis	KRTAP2-2
cg23238869_LINC00501	2.473057714	0.014761579	1	0.488507201	0.488507201	cis	LINC00501
cg16092069_IGHD3-16	-2.473011524	0.014763395	1	-0.459509589	0.459509589	cis	IGHD3-16
cg15264757_EZR	2.472885535	0.014768348	1	0.496930877	0.496930877	cis	EZR
cg14669863_DCST1-AS1	2.472526483	0.014782471	1	0.491884251	0.491884251	cis	DCST1-AS1
cg09162333_RHOB	2.472389653	0.014787856	1	0.449804376	0.449804376	cis	RHOB
cg03570263_OR2J1	2.472295354	0.014791568	1	0.424464811	0.424464811	cis	OR2J1
cg00634475_CCDC82	2.47227465	0.014792383	1	0.436206549	0.436206549	cis	CCDC82
cg15377174_HCG18	2.472161581	0.014796836	1	0.467864581	0.467864581	cis	HCG18
cg20290983_CUL7	2.472158721	0.014796949	1	0.440623742	0.440623742	cis	CUL7
cg08633881_ENOX1-AS1	2.472089909	0.014799659	1	0.437904487	0.437904487	cis	ENOX1-AS1
cg05575399_POLR3B	2.471811871	0.014810615	1	0.43031107	0.43031107	cis	POLR3B
cg06776548_TDRD10	-2.471775191	0.014812061	1	-0.433228302	0.433228302	cis	TDRD10
cg03371439_NSA2P1	-2.471766069	0.014812421	1	-0.528268323	0.528268323	cis	NSA2P1
cg07292807_OSBP2	-2.47163453	0.014817607	1	-0.475191294	0.475191294	cis	OSBP2
cg00066022_PDIA5	2.471483398	0.014823568	1	0.486943028	0.486943028	cis	PDIA5
cg09315614_SACS-AS1	-2.471181762	0.014835471	1	-0.436726398	0.436726398	cis	SACS-AS1
cg14081755_ATP1A1-AS1	2.470816338	0.014849903	1	0.458152072	0.458152072	cis	ATP1A1-AS1
cg16932012_DICER1-AS1	2.47073078	0.014853284	1	0.434525891	0.434525891	cis	DICER1-AS1
cg18791391_TRAM2-AS1	2.470664611	0.014855899	1	0.49599059	0.49599059	cis	TRAM2-AS1
cg10583160_ZNF133	2.470618012	0.014857741	1	0.431788682	0.431788682	cis	ZNF133
cg00256632_SLC9A1	-2.470206515	0.014874015	1	-0.505915811	0.505915811	cis	SLC9A1
cg04378385_LINC02042	2.470117048	0.014877556	1	0.408956125	0.408956125	cis	LINC02042
cg14193565_WDR11	-2.469940066	0.014884562	1	-0.478282792	0.478282792	cis	WDR11
cg16222773_MTHFD1L	2.469626228	0.014896992	1	0.445121816	0.445121816	cis	MTHFD1L
cg13131681_CHCHD4P5	2.469311026	0.014909486	1	0.438159292	0.438159292	cis	CHCHD4P5
cg19147015_LINC00243	-2.469233308	0.014912568	1	-0.48548708	0.48548708	cis	LINC00243
cg10209087_RNU6-1336P	-2.469134724	0.014916478	1	-0.440062519	0.440062519	cis	RNU6-1336P
cg25270819_OR5B12	2.469125694	0.014916836	1	0.445030951	0.445030951	cis	OR5B12
cg19181996_CBX1P5	2.468739981	0.014932145	1	0.778525669	0.778525669	cis	CBX1P5
cg05143174_ITGAX	2.468477204	0.014942582	1	0.427906317	0.427906317	cis	ITGAX
cg15457037_SLCO4A1	2.46839649	0.014945789	1	0.425946044	0.425946044	cis	SLCO4A1
cg17076795_AGBL4-AS1	2.468372499	0.014946742	1	0.468269737	0.468269737	cis	AGBL4-AS1
cg14677912_PCDHA13	-2.46836627	0.01494699	1	-0.427074842	0.427074842	cis	PCDHA13
cg26987106_SLC46A1	2.468362856	0.014947125	1	0.422950062	0.422950062	cis	SLC46A1
cg25016308_ZMYM4-AS1	2.468139355	0.01495601	1	0.579483924	0.579483924	cis	ZMYM4-AS1
cg08151654_UQCC3	2.468090108	0.014957968	1	0.431891887	0.431891887	cis	UQCC3
cg13439315_RN7SKP292	2.467650806	0.014975447	1	0.441245546	0.441245546	cis	RN7SKP292
cg21049965_KRT6B	2.46743232	0.014984147	1	0.43363872	0.43363872	cis	KRT6B
cg05133155_MIR548H1	2.467287256	0.014989926	1	0.439938171	0.439938171	cis	MIR548H1
cg12638476_E4F1	-2.467034578	0.014999997	1	-0.450494515	0.450494515	cis	E4F1
cg15446032_TRPM2	-2.466978258	0.015002242	1	-0.471508557	0.471508557	cis	TRPM2
cg16490124_MTND5P19	2.466964002	0.01500281	1	0.458340377	0.458340377	cis	MTND5P19
cg15166583_CCDC81	2.466549592	0.015019343	1	0.475726684	0.475726684	cis	CCDC81
cg07814977_C4B-AS1	-2.466462679	0.015022812	1	-0.441512004	0.441512004	cis	C4B-AS1
cg04954144_TIMM13	-2.466382461	0.015026015	1	-0.446819821	0.446819821	cis	TIMM13
cg17555660_EPDR1	2.466318061	0.015028586	1	0.44899136	0.44899136	cis	EPDR1
cg26982883_EXOSC2	2.466022574	0.015040391	1	0.43093549	0.43093549	cis	EXOSC2
cg22259330_MIR1224	-2.465913211	0.015044762	1	-0.476854259	0.476854259	cis	MIR1224
cg20007465_GPER1	2.465902528	0.015045189	1	1.14240054	1.14240054	cis	GPER1
cg16264966_SREBF2-AS1	2.465597196	0.015057398	1	0.4329223	0.4329223	cis	SREBF2-AS1
cg02168792_RPL31P52	2.465534593	0.015059903	1	0.442660457	0.442660457	cis	RPL31P52
cg00569101_FZD6	2.465393557	0.015065546	1	1.263568037	1.263568037	cis	FZD6
cg24863484_RPL32P31	2.465367596	0.015066586	1	0.602418046	0.602418046	cis	RPL32P31
cg12353589_CD151	2.465202954	0.015073177	1	0.446591639	0.446591639	cis	CD151
cg05388840_RPL23AP17	-2.46513256	0.015075995	1	-0.456117086	0.456117086	cis	RPL23AP17
cg16027775_PRR20G	2.465118543	0.015076557	1	0.4790357	0.4790357	cis	PRR20G
cg13785123_RPL23AP19	-2.464885209	0.015085904	1	-0.429849653	0.429849653	cis	RPL23AP19
cg12090821_TRDJ4	-2.464802571	0.015089216	1	-1.602058226	1.602058226	cis	TRDJ4
cg27599856_CCDC26	-2.46458551	0.015097917	1	-0.500094473	0.500094473	cis	CCDC26
cg25938960_HMGN2	-2.464482269	0.015102058	1	-0.52594939	0.52594939	cis	HMGN2
cg11835347_MTND5P20	2.464445285	0.015103541	1	0.439679471	0.439679471	cis	MTND5P20
cg02305803_SERPING1	-2.46430478	0.015109178	1	-0.483016589	0.483016589	cis	SERPING1
cg09926027_GAS1RR	2.464256067	0.015111133	1	0.453202432	0.453202432	cis	GAS1RR
cg12916198_PKHD1L1	2.464105535	0.015117175	1	0.418007537	0.418007537	cis	PKHD1L1
cg12835135_NFYB	2.463851876	0.015127361	1	0.441078384	0.441078384	cis	NFYB
cg13875403_SOX10	-2.463538954	0.015139935	1	-0.474676014	0.474676014	cis	SOX10
cg27481555_RN7SKP198	2.463363457	0.015146991	1	0.432912007	0.432912007	cis	RN7SKP198
cg21049965_RARG	2.463195505	0.015153747	1	0.436969987	0.436969987	cis	RARG
cg12638476_UBE2I	-2.463171243	0.015154723	1	-0.450236159	0.450236159	cis	UBE2I
cg02668903_LACTBL1	-2.463123442	0.015156646	1	-0.461033999	0.461033999	cis	LACTBL1
cg06846895_LIFR	2.463067699	0.015158889	1	0.433170762	0.433170762	cis	LIFR
cg01426303_TRIM17	2.462973543	0.015162679	1	0.455036434	0.455036434	cis	TRIM17
cg01916664_BIRC5	-2.462923382	0.015164698	1	-0.463314955	0.463314955	cis	BIRC5
cg05895034_TEDC2	-2.46271418	0.015173122	1	-0.447134805	0.447134805	cis	TEDC2
cg21049965_KRT6A	2.46256554	0.01517911	1	0.429739746	0.429739746	cis	KRT6A
cg12946660_CYP2A7P1	-2.462538151	0.015180213	1	-0.4291178	0.4291178	cis	CYP2A7P1
cg05530351_RN7SL452P	2.462505747	0.015181519	1	0.445477153	0.445477153	cis	RN7SL452P
cg04465052_SYNPO2	2.462303885	0.015189655	1	0.435672886	0.435672886	cis	SYNPO2
cg07179688_PPIAP40	2.462244338	0.015192056	1	0.439139589	0.439139589	cis	PPIAP40
cg01117061_RNU6-960P	2.462189707	0.015194259	1	0.412243096	0.412243096	cis	RNU6-960P
cg12638476_TSR3	-2.46213135	0.015196613	1	-0.45008845	0.45008845	cis	TSR3
cg14579235_C11orf91	2.462076692	0.015198817	1	0.497643175	0.497643175	cis	C11orf91
cg17128371_HLA-DQB1-AS1	2.462074479	0.015198907	1	0.45058588	0.45058588	cis	HLA-DQB1-AS1
cg12865970_PLEKHA5	2.461954624	0.015203742	1	0.439771479	0.439771479	cis	PLEKHA5
cg18587557_SPACA3	2.461940374	0.015204317	1	0.440074056	0.440074056	cis	SPACA3
cg09828310_PEX10	2.461905941	0.015205707	1	0.431586961	0.431586961	cis	PEX10
cg16205008_CHST6	2.461893947	0.015206191	1	0.452197876	0.452197876	cis	CHST6
cg25690202_DLL3	-2.461836339	0.015208516	1	-0.432003952	0.432003952	cis	DLL3
cg24947123_SNORA70I	2.461800016	0.015209982	1	0.448866881	0.448866881	cis	SNORA70I
cg15810865_TMEM232	2.461711171	0.015213568	1	0.458802613	0.458802613	cis	TMEM232
cg23391086_ASGR2	-2.46163096	0.015216807	1	-0.445133992	0.445133992	cis	ASGR2
cg05360307_SORBS2	2.461608809	0.015217701	1	0.45184432	0.45184432	cis	SORBS2
cg23779220_CALHM2	-2.461575138	0.015219061	1	-0.44646734	0.44646734	cis	CALHM2
cg23922134_SEPTIN10	2.461298682	0.01523023	1	0.448223711	0.448223711	cis	SEPTIN10
cg23866687_RPL32P25	2.461292635	0.015230474	1	0.431926595	0.431926595	cis	RPL32P25
cg04727604_AZU1	-2.461244441	0.015232422	1	-0.968861331	0.968861331	cis	AZU1
cg23093164_SIM2	2.461005542	0.01524208	1	0.431215598	0.431215598	cis	SIM2
cg11086960_ADAMTS14	2.46079524	0.015250587	1	0.455244576	0.455244576	cis	ADAMTS14
cg14032195_FABP3	2.46058457	0.015259113	1	0.578591035	0.578591035	cis	FABP3
cg24466611_TUBB2BP1	-2.460574501	0.01525952	1	-0.43340034	0.43340034	cis	TUBB2BP1
cg02019090_RPL34P19	2.460539915	0.01526092	1	0.4378591	0.4378591	cis	RPL34P19
cg06551718_IQSEC3	-2.460512889	0.015262015	1	-0.453785504	0.453785504	cis	IQSEC3
cg08160477_BTNL2	2.460394932	0.015266791	1	0.5139578	0.5139578	cis	BTNL2
cg06115039_MTND3P1	2.460270833	0.015271817	1	0.423143834	0.423143834	cis	MTND3P1
cg14634826_B3GAT1	2.459328845	0.01531002	1	0.481746195	0.481746195	cis	B3GAT1
cg13353160_DCHS2	-2.459164754	0.015316684	1	-0.457840511	0.457840511	cis	DCHS2
cg18517266_LONP1	2.459143851	0.015317533	1	0.453220798	0.453220798	cis	LONP1
cg07386121_LINC01891	2.458789902	0.015331916	1	0.451975125	0.451975125	cis	LINC01891
cg10967430_SPARCL1	2.458631654	0.01533835	1	0.442521086	0.442521086	cis	SPARCL1
cg11700584_RN7SKP193	2.458509828	0.015343305	1	0.404940536	0.404940536	cis	RN7SKP193
cg06338987_TTYH1	2.458454531	0.015345555	1	0.445453367	0.445453367	cis	TTYH1
cg26378518_ENDOU	2.458393195	0.01534805	1	0.457382009	0.457382009	cis	ENDOU
cg23251299_EGOT	2.458356176	0.015349557	1	0.425326425	0.425326425	cis	EGOT
cg17337670_RN7SKP250	-2.458293794	0.015352095	1	-0.419582037	0.419582037	cis	RN7SKP250
cg05861031_RNU6-1000P	-2.458176369	0.015356875	1	-0.43876388	0.43876388	cis	RNU6-1000P
cg14943847_SIM2	2.457756352	0.015373983	1	0.436326749	0.436326749	cis	SIM2
cg05372113_DMRTC2	2.457653197	0.015378187	1	0.439830768	0.439830768	cis	DMRTC2
cg07129104_SNORA10	2.457559012	0.015382027	1	0.428557581	0.428557581	cis	SNORA10
cg01385018_TTC36	2.457366798	0.015389866	1	0.41094347	0.41094347	cis	TTC36
cg24903382_COX7A2P2	-2.457060777	0.015402352	1	-0.449277507	0.449277507	cis	COX7A2P2
cg07242776_PLPPR4	-2.456719999	0.015416268	1	-0.432660674	0.432660674	cis	PLPPR4
cg11900509_RPA2P2	2.456624708	0.015420161	1	0.427132006	0.427132006	cis	RPA2P2
cg02487130_STK11IP	2.456523991	0.015424277	1	0.435720979	0.435720979	cis	STK11IP
cg17390106_RNY4P10	2.456194398	0.015437753	1	0.438080895	0.438080895	cis	RNY4P10
cg04517903_SPSB3	2.456160426	0.015439143	1	0.444867077	0.444867077	cis	SPSB3
cg16559275_RNU6-884P	-2.45613561	0.015440158	1	-0.487457838	0.487457838	cis	RNU6-884P
cg24873256_COLEC11	2.456048083	0.015443739	1	0.430327095	0.430327095	cis	COLEC11
cg10417809_SLC8A3	2.455952025	0.01544767	1	0.423261968	0.423261968	cis	SLC8A3
cg16919093_KRTAP2-1	-2.455932575	0.015448466	1	-0.551785667	0.551785667	cis	KRTAP2-1
cg03559133_CASP14	-2.455929072	0.015448609	1	-0.402871047	0.402871047	cis	CASP14
cg18554074_CLCA3P	2.455834382	0.015452485	1	0.440723519	0.440723519	cis	CLCA3P
cg14371107_FAM86C1P	-2.455809087	0.01545352	1	-0.868267005	0.868267005	cis	FAM86C1P
cg12638476_SPSB3	-2.455754934	0.015455738	1	-0.451058286	0.451058286	cis	SPSB3
cg09490603_RPP25	2.455738237	0.015456421	1	0.437634218	0.437634218	cis	RPP25
cg14677912_PSD2	2.455690716	0.015458367	1	0.445946836	0.445946836	cis	PSD2
cg12283040_FEN1P1	-2.4556793	0.015458835	1	-0.44347171	0.44347171	cis	FEN1P1
cg08081346_ADAP1	2.455594194	0.01546232	1	0.611863603	0.611863603	cis	ADAP1
cg20803916_OR52W1	2.455413845	0.015469709	1	0.433257533	0.433257533	cis	OR52W1
cg25601460_CPXM2	2.455371396	0.015471448	1	0.428948827	0.428948827	cis	CPXM2
cg09427417_RPL7AP60	2.455258138	0.015476091	1	0.469604651	0.469604651	cis	RPL7AP60
cg15044121_SLC18A3	2.455194069	0.015478717	1	0.419396909	0.419396909	cis	SLC18A3
cg06101079_RPS6P20	-2.455183029	0.01547917	1	-0.461405705	0.461405705	cis	RPS6P20
cg13905103_OTP	2.455174732	0.01547951	1	0.455316811	0.455316811	cis	OTP
cg00327072_SNORA70J	2.454902757	0.015490665	1	0.446324303	0.446324303	cis	SNORA70J
cg26953232_BTNL2	2.454887531	0.015491289	1	0.421648756	0.421648756	cis	BTNL2
cg05456210_RNU7-46P	2.45485102	0.015492788	1	0.424705042	0.424705042	cis	RNU7-46P
cg18517266_CLPP	2.454835272	0.015493434	1	0.449329428	0.449329428	cis	CLPP
cg22516745_RPS3AP34	2.454752356	0.015496836	1	0.439895407	0.439895407	cis	RPS3AP34
cg15001930_HACD2	-2.454674023	0.015500052	1	-0.433972603	0.433972603	cis	HACD2
cg07472332_GRAMD4	-2.45463856	0.015501507	1	-0.49001759	0.49001759	cis	GRAMD4
cg24894229_EBF2	2.454492133	0.01550752	1	0.419774869	0.419774869	cis	EBF2
cg24011488_GALNT16	-2.454456842	0.015508969	1	-0.452636744	0.452636744	cis	GALNT16
cg13360540_STXBP1	2.454431349	0.015510016	1	0.457155037	0.457155037	cis	STXBP1
cg07092448_S100A11	-2.454129553	0.015522416	1	-1.842942692	1.842942692	cis	S100A11
cg17002338_ZNF232-AS1	-2.454025469	0.015526695	1	-0.436387937	0.436387937	cis	ZNF232-AS1
cg24816866_PACRG-AS3	2.454022817	0.015526804	1	0.438821746	0.438821746	cis	PACRG-AS3
cg13926358_PRKACA	2.454022077	0.015526834	1	0.444648951	0.444648951	cis	PRKACA
cg09086987_RAD23BP1	2.4539841	0.015528396	1	0.464841291	0.464841291	cis	RAD23BP1
cg08894487_MED16	2.453797711	0.015536061	1	0.437429518	0.437429518	cis	MED16
cg05329960_PACRG-AS2	2.453173269	0.015561766	1	0.429997979	0.429997979	cis	PACRG-AS2
cg26486246_VCL	2.452968623	0.015570198	1	0.539995147	0.539995147	cis	VCL
cg11642891_ADI1	2.452910467	0.015572595	1	0.437426552	0.437426552	cis	ADI1
cg23383887_RN7SL184P	-2.452898533	0.015573087	1	-0.483505163	0.483505163	cis	RN7SL184P
cg18319024_RPL5P5	2.452875989	0.015574016	1	0.430490576	0.430490576	cis	RPL5P5
cg08245275_MTCO2P34	2.452739975	0.015579624	1	1.349470145	1.349470145	cis	MTCO2P34
cg22593669_NAA60	-2.452568525	0.015586696	1	-0.446503069	0.446503069	cis	NAA60
cg13282929_KANK1P1	2.452503753	0.015589368	1	0.450223126	0.450223126	cis	KANK1P1
cg23322676_ZNF26	2.452402042	0.015593565	1	0.507007437	0.507007437	cis	ZNF26
cg25323530_ARIH1	2.452386846	0.015594192	1	0.665530707	0.665530707	cis	ARIH1
cg24120297_RNU6-79P	2.452034178	0.015608753	1	0.422972445	0.422972445	cis	RNU6-79P
cg02069524_LINC02662	-2.45201113	0.015609705	1	-0.431224308	0.431224308	cis	LINC02662
cg15771041_HMGA2-AS1	2.451841795	0.015616702	1	0.439758675	0.439758675	cis	HMGA2-AS1
cg14272688_C19orf67	2.451557467	0.015628455	1	0.439721632	0.439721632	cis	C19orf67
cg23067711_RNU6-41P	-2.451473206	0.01563194	1	-0.413072149	0.413072149	cis	RNU6-41P
cg19247488_RPL13AP20	2.451442038	0.015633229	1	0.447179593	0.447179593	cis	RPL13AP20
cg17918676_MTND5P15	2.451343809	0.015637293	1	0.498120703	0.498120703	cis	MTND5P15
cg18993564_FABP7P1	2.451324082	0.015638109	1	0.42111607	0.42111607	cis	FABP7P1
cg02684104_RN7SKP186	2.451186684	0.015643795	1	0.460978049	0.460978049	cis	RN7SKP186
cg13074018_KRTAP4-11	-2.451179886	0.015644076	1	-0.462011338	0.462011338	cis	KRTAP4-11
cg10100831_IFT81	-2.451143739	0.015645572	1	-0.435354813	0.435354813	cis	IFT81
cg16030751_HNRNPA1P30	2.451053014	0.015649328	1	0.447954594	0.447954594	cis	HNRNPA1P30
cg12584394_THOP1	-2.451002969	0.0156514	1	-0.48955218	0.48955218	cis	THOP1
cg20729171_KRT27	-2.450752429	0.015661777	1	-0.456261798	0.456261798	cis	KRT27
cg11626785_KRTAP5-AS1	-2.450631602	0.015666784	1	-0.447378369	0.447378369	cis	KRTAP5-AS1
cg16880210_C4B-AS1	-2.450521802	0.015671335	1	-0.431278972	0.431278972	cis	C4B-AS1
cg03429643_LYG1	2.450335156	0.015679073	1	0.459165355	0.459165355	cis	LYG1
cg04517903_MLST8	2.450306929	0.015680244	1	0.439689609	0.439689609	cis	MLST8
cg10149013_SMAD5-AS1	2.450263005	0.015682066	1	0.430553371	0.430553371	cis	SMAD5-AS1
cg27036347_COX16	-2.450168663	0.015685979	1	-0.525210037	0.525210037	cis	COX16
cg23024913_SRGAP3-AS1	2.450098236	0.015688901	1	0.78059321	0.78059321	cis	SRGAP3-AS1
cg04721764_PIK3R4	2.449725635	0.015704369	1	0.710164862	0.710164862	cis	PIK3R4
cg03386811_TMEM240	-2.449595958	0.015709755	1	-0.500992542	0.500992542	cis	TMEM240
cg21263170_LINC00544	2.44958845	0.015710067	1	0.429916696	0.429916696	cis	LINC00544
cg04052038_EXOSC3P1	2.449524503	0.015712724	1	0.454690659	0.454690659	cis	EXOSC3P1
cg08021780_TMEM221	2.449520257	0.015712901	1	0.498850477	0.498850477	cis	TMEM221
cg16789104_ARL17A	-2.449488876	0.015714205	1	-0.450396124	0.450396124	cis	ARL17A
cg19703425_EIF4A2	-2.449477756	0.015714667	1	-0.6497038	0.6497038	cis	EIF4A2
cg20863800_SERPINE1	-2.449405697	0.015717661	1	-0.499434096	0.499434096	cis	SERPINE1
cg25293265_BYSL	-2.449079267	0.015731234	1	-0.437953029	0.437953029	cis	BYSL
cg21847195_BTG2	2.449006868	0.015734245	1	0.414987833	0.414987833	cis	BTG2
cg07785145_RPL21P119	2.449003815	0.015734372	1	0.680436098	0.680436098	cis	RPL21P119
cg25499099_TMEM95	2.448821493	0.015741959	1	0.415835235	0.415835235	cis	TMEM95
cg06905511_RNU5B-4P	2.448776351	0.015743838	1	0.434998518	0.434998518	cis	RNU5B-4P
cg10986412_LPCAT1	-2.4487243	0.015746004	1	-0.411399836	0.411399836	cis	LPCAT1
cg15353666_MIR1915HG	2.448678858	0.015747896	1	0.438032556	0.438032556	cis	MIR1915HG
cg03113878_KPNA7	-2.448564162	0.015752672	1	-0.468850514	0.468850514	cis	KPNA7
cg23391086_TP53	-2.448532397	0.015753995	1	-0.422474173	0.422474173	cis	TP53
cg18964140_TIMM9P3	-2.448318519	0.015762905	1	-0.502094854	0.502094854	cis	TIMM9P3
cg18864926_SNORD114-22	2.448224996	0.015766802	1	0.422559088	0.422559088	cis	SNORD114-22
cg13001142_SAMD5	2.448118479	0.015771242	1	0.439874351	0.439874351	cis	SAMD5
cg12010784_GGTLC4P	2.448099082	0.015772051	1	0.435625904	0.435625904	cis	GGTLC4P
cg18027157_PAH	2.448011737	0.015775692	1	0.436562712	0.436562712	cis	PAH
cg18819399_RPL10P17	-2.447976917	0.015777145	1	-0.451512956	0.451512956	cis	RPL10P17
cg23654844_UBE2Q1-AS1	-2.447932771	0.015778986	1	-1.331411455	1.331411455	cis	UBE2Q1-AS1
cg18081349_SPINK13	2.447863282	0.015781884	1	0.443918019	0.443918019	cis	SPINK13
cg13589218_MIR589	-2.447515636	0.015796391	1	-0.436259075	0.436259075	cis	MIR589
cg19351336_LINC01208	2.447429976	0.015799968	1	0.4198744	0.4198744	cis	LINC01208
cg14470762_NDUFA5P3	2.447370524	0.01580245	1	0.4739693	0.4739693	cis	NDUFA5P3
cg23482839_CCT7	-2.447177846	0.015810499	1	-0.462851505	0.462851505	cis	CCT7
cg07576664_RPS12P16	-2.447142445	0.015811978	1	-0.434314007	0.434314007	cis	RPS12P16
cg10592592_RPS26P41	2.446930197	0.015820849	1	0.427399644	0.427399644	cis	RPS26P41
cg02302000_SNRPCP9	2.446858376	0.015823852	1	0.557187233	0.557187233	cis	SNRPCP9
cg22918152_ZNF548	2.446734887	0.015829016	1	0.452105975	0.452105975	cis	ZNF548
cg08081346_PRKAR1B	2.446681325	0.015831256	1	0.611284847	0.611284847	cis	PRKAR1B
cg20196141_EPHX2	2.446643495	0.015832838	1	0.483937547	0.483937547	cis	EPHX2
cg13880275_ZNF559	-2.446525917	0.015837758	1	-0.467589363	0.467589363	cis	ZNF559
cg00968800_MMP23B	-2.44650059	0.015838818	1	-0.44073111	0.44073111	cis	MMP23B
cg17453456_MSTO2P	2.446385575	0.015843631	1	0.423958863	0.423958863	cis	MSTO2P
cg10039163_ZNF7	-2.446277057	0.015848174	1	-0.447081632	0.447081632	cis	ZNF7
cg13631245_RN7SL563P	-2.446158722	0.01585313	1	-0.443441264	0.443441264	cis	RN7SL563P
cg18055007_PRRC2A	2.445921909	0.01586305	1	0.650427436	0.650427436	cis	PRRC2A
cg08151654_TAF6L	2.445848975	0.015866107	1	0.430046398	0.430046398	cis	TAF6L
cg05056349_MYOSLID	2.445449684	0.01588285	1	0.413203075	0.413203075	cis	MYOSLID
cg07072172_SNORD114-18	2.445449312	0.015882865	1	0.484721637	0.484721637	cis	SNORD114-18
cg09589202_SNX31	2.445220927	0.015892449	1	0.397905745	0.397905745	cis	SNX31
cg14943847_RPL23AP3	2.445148175	0.015895503	1	0.429832321	0.429832321	cis	RPL23AP3
cg13926358_ADGRL1	2.445113236	0.015896969	1	0.435684736	0.435684736	cis	ADGRL1
cg06902555_ELP4	-2.445084373	0.015898181	1	-0.517579854	0.517579854	cis	ELP4
cg04464523_RAD51AP1	-2.445064724	0.015899006	1	-0.452473344	0.452473344	cis	RAD51AP1
cg19573277_MAL2	-2.444989164	0.015902179	1	-0.447623438	0.447623438	cis	MAL2
cg06849167_CD6	-2.444726458	0.015913215	1	-0.441896279	0.441896279	cis	CD6
cg12026466_FDPSP7	2.444640167	0.015916842	1	0.421925744	0.421925744	cis	FDPSP7
cg02264459_TNFRSF12A	2.444547247	0.015920748	1	0.436716528	0.436716528	cis	TNFRSF12A
cg11093142_RNY4P30	2.444499413	0.015922759	1	0.438374903	0.438374903	cis	RNY4P30
cg09169923_HMGN2P25	2.444476485	0.015923723	1	0.435478586	0.435478586	cis	HMGN2P25
cg06204531_AOC1	-2.444361337	0.015928565	1	-0.467526986	0.467526986	cis	AOC1
cg27594583_ETF1P2	2.444284246	0.015931808	1	0.552282304	0.552282304	cis	ETF1P2
cg10209087_RPL9P16	2.444188228	0.015935847	1	0.43448497	0.43448497	cis	RPL9P16
cg08471588_SMCO1	-2.444091556	0.015939915	1	-0.46261777	0.46261777	cis	SMCO1
cg19070952_RPL35AP32	2.443832253	0.015950831	1	0.453110613	0.453110613	cis	RPL35AP32
cg19593182_HCG18	2.443754811	0.015954093	1	0.590472774	0.590472774	cis	HCG18
cg24975986_ZNF680P1	2.443752949	0.015954171	1	0.414675844	0.414675844	cis	ZNF680P1
cg21531089_H3P1	2.443629899	0.015959355	1	0.433679686	0.433679686	cis	H3P1
cg00592315_CCDC197	-2.443612529	0.015960086	1	-0.435477522	0.435477522	cis	CCDC197
cg08880327_E2F2	2.443445043	0.015967144	1	0.604679299	0.604679299	cis	E2F2
cg18455405_MRPL42P2	2.443262185	0.015974853	1	0.920018031	0.920018031	cis	MRPL42P2
cg09799441_TRIM43B	-2.443106353	0.015981425	1	-0.82165452	0.82165452	cis	TRIM43B
cg18430285_PDE9A-AS1	2.443073126	0.015982827	1	0.431743832	0.431743832	cis	PDE9A-AS1
cg04048665_SERPINB8P1	2.442990658	0.015986306	1	0.418908312	0.418908312	cis	SERPINB8P1
cg10277195_WASF5P	-2.442562501	0.016004381	1	-0.431617444	0.431617444	cis	WASF5P
cg04568100_MIR28	2.442492743	0.016007328	1	0.433528825	0.433528825	cis	MIR28
cg15577010_B3GNT7	2.442427686	0.016010076	1	0.424350167	0.424350167	cis	B3GNT7
cg03556491_HTR3C2P	2.442314687	0.016014851	1	0.427016856	0.427016856	cis	HTR3C2P
cg22635676_PPP1R7	2.442240818	0.016017973	1	0.448927909	0.448927909	cis	PPP1R7
cg24665807_SUMO2P1	2.442213913	0.01601911	1	0.423204614	0.423204614	cis	SUMO2P1
cg03588513_RASA3	2.442172911	0.016020843	1	0.574345809	0.574345809	cis	RASA3
cg14560276_DARS1-AS1	-2.442119564	0.016023099	1	-0.496708372	0.496708372	cis	DARS1-AS1
cg20537554_ADAM12	2.442061575	0.016025551	1	0.452518023	0.452518023	cis	ADAM12
cg25812123_CLDN17	2.441590522	0.016045481	1	0.427720463	0.427720463	cis	CLDN17
cg19264743_HOXA2	2.441468462	0.016050649	1	0.434767402	0.434767402	cis	HOXA2
cg04239613_SLC22A2	-2.441290749	0.016058176	1	-0.445537658	0.445537658	cis	SLC22A2
cg18067069_ADAM24P	2.441214607	0.016061401	1	0.433183014	0.433183014	cis	ADAM24P
cg01140770_LRRC10B	-2.441060387	0.016067937	1	-0.438265463	0.438265463	cis	LRRC10B
cg20448053_KCTD11	2.44089287	0.016075039	1	0.456636098	0.456636098	cis	KCTD11
cg08406102_GRK5	2.440864644	0.016076236	1	0.439099352	0.439099352	cis	GRK5
cg17729630_GSTM2P1	2.440759756	0.016080684	1	0.424182091	0.424182091	cis	GSTM2P1
cg07353306_PSMB8-AS1	-2.440637477	0.016085871	1	-0.432919988	0.432919988	cis	PSMB8-AS1
cg20155447_RPS3AP40	2.440468952	0.016093023	1	0.443349885	0.443349885	cis	RPS3AP40
cg19111078_TPM3P8	-2.440430168	0.016094669	1	-0.451069224	0.451069224	cis	TPM3P8
cg13926358_IER2	2.440405058	0.016095735	1	0.428630314	0.428630314	cis	IER2
cg09534232_TMEM68	2.440120938	0.0161078	1	0.424625118	0.424625118	cis	TMEM68
cg08695504_UCMA	-2.439982096	0.016113699	1	-0.436953667	0.436953667	cis	UCMA
cg21960265_CDSN	-2.439840229	0.016119728	1	-0.399361102	0.399361102	cis	CDSN
cg01577475_FOXD4L1	2.439799017	0.01612148	1	0.423487924	0.423487924	cis	FOXD4L1
cg18320766_LILRB1-AS1	-2.43964361	0.016128088	1	-0.427890154	0.427890154	cis	LILRB1-AS1
cg07092448_PIP5K1A	-2.439631123	0.016128619	1	-1.840519028	1.840519028	cis	PIP5K1A
cg15530026_SLC14A2	2.439527757	0.016133015	1	0.418431865	0.418431865	cis	SLC14A2
cg25127975_RN7SKP281	2.439352942	0.016140453	1	0.436397586	0.436397586	cis	RN7SKP281
cg22918152_ZNF749	2.439286182	0.016143294	1	0.458097422	0.458097422	cis	ZNF749
cg24908618_KRT8P25	2.43879729	0.016164115	1	0.432129949	0.432129949	cis	KRT8P25
cg03966685_ADAP1	2.438541864	0.016175002	1	0.478573518	0.478573518	cis	ADAP1
cg25515319_ASB4	2.438521369	0.016175876	1	0.411978325	0.411978325	cis	ASB4
cg21106418_KLHL17	2.438223384	0.016188586	1	0.480551856	0.480551856	cis	KLHL17
cg19935718_ADAM12	2.438104643	0.016193653	1	0.427780531	0.427780531	cis	ADAM12
cg21361021_BCL2L1-AS1	2.43802421	0.016197087	1	0.428008833	0.428008833	cis	BCL2L1-AS1
cg11544195_RPL35AP33	2.43796269	0.016199713	1	0.446719182	0.446719182	cis	RPL35AP33
cg12701888_IFNE	2.437929743	0.01620112	1	0.436935469	0.436935469	cis	IFNE
cg24993859_ZNF454	2.437790805	0.016207053	1	0.64389768	0.64389768	cis	ZNF454
cg27108281_KRTAP5-4	2.43730379	0.016227866	1	0.432598756	0.432598756	cis	KRTAP5-4
cg16896134_ZNF676	2.437070664	0.016237838	1	0.472339707	0.472339707	cis	ZNF676
cg16269733_KRT8P45	-2.437018066	0.016240088	1	-0.446242649	0.446242649	cis	KRT8P45
cg05629849_RNU6-1000P	-2.436871554	0.016246358	1	-0.437597636	0.437597636	cis	RNU6-1000P
cg07419788_LAYN	2.436826128	0.016248303	1	0.749439032	0.749439032	cis	LAYN
cg19299096_RPL22P1	2.436538708	0.016260611	1	1.228033811	1.228033811	cis	RPL22P1
cg19556123_PRELID1P3	2.436470943	0.016263514	1	0.481357159	0.481357159	cis	PRELID1P3
cg04517903_CLCN7	2.43642255	0.016265588	1	0.440339294	0.440339294	cis	CLCN7
cg02550308_MIR140	-2.436257094	0.016272679	1	-0.494547932	0.494547932	cis	MIR140
cg01166186_IGHV6-1	2.436252262	0.016272886	1	0.450185021	0.450185021	cis	IGHV6-1
cg26926221_MRPL42P3	-2.436245542	0.016273174	1	-0.437776884	0.437776884	cis	MRPL42P3
cg10515131_CYP46A1	2.436049203	0.016281592	1	0.421895714	0.421895714	cis	CYP46A1
cg26486246_CAMK2G	2.435949396	0.016285873	1	0.536958798	0.536958798	cis	CAMK2G
cg04985800_ASB14	2.435785353	0.016292911	1	0.436403193	0.436403193	cis	ASB14
cg10411959_RNU6-880P	2.435716471	0.016295868	1	0.435720527	0.435720527	cis	RNU6-880P
cg20290983_RPS2P28	2.435667457	0.016297971	1	0.421555547	0.421555547	cis	RPS2P28
cg01610685_DBH	-2.435656861	0.016298426	1	-0.536482122	0.536482122	cis	DBH
cg05610000_RNF11P2	2.435446114	0.016307475	1	0.42950856	0.42950856	cis	RNF11P2
cg02525705_SNHG32	-2.43543165	0.016308096	1	-0.41671757	0.41671757	cis	SNHG32
cg15696658_SNORD19C	2.435327912	0.016312552	1	0.418389018	0.418389018	cis	SNORD19C
cg16763508_FGF3	-2.435197139	0.016318171	1	-0.432462181	0.432462181	cis	FGF3
cg27560391_SERPINA11	2.434902651	0.01633083	1	0.414025046	0.414025046	cis	SERPINA11
cg12082025_FGF22	-2.43488726	0.016331492	1	-0.539481225	0.539481225	cis	FGF22
cg10608169_ANKRD18A	2.434814146	0.016334636	1	0.415635869	0.415635869	cis	ANKRD18A
cg23350106_LINC00852	-2.434800972	0.016335203	1	-0.671594801	0.671594801	cis	LINC00852
cg12664940_PCDHB1	-2.434761993	0.01633688	1	-0.395165236	0.395165236	cis	PCDHB1
cg07346595_KANK1	2.43471127	0.016339062	1	0.540829333	0.540829333	cis	KANK1
cg02408697_ADARB2-AS1	-2.434638736	0.016342183	1	-0.414162134	0.414162134	cis	ADARB2-AS1
cg15810865_RPS3AP21	2.434577179	0.016344831	1	0.458508909	0.458508909	cis	RPS3AP21
cg12638476_NME4	-2.434458551	0.016349937	1	-0.448203143	0.448203143	cis	NME4
cg01879757_KRT43P	2.434354379	0.016354422	1	0.44023426	0.44023426	cis	KRT43P
cg05073233_PLEKHH2	2.434343034	0.016354911	1	0.439466724	0.439466724	cis	PLEKHH2
cg05997357_RNY3P14	2.43428439	0.016357436	1	0.42877036	0.42877036	cis	RNY3P14
cg11016764_RANBP17	2.434202138	0.016360978	1	0.430712953	0.430712953	cis	RANBP17
cg05560697_SLC25A2	2.434173769	0.0163622	1	0.445556817	0.445556817	cis	SLC25A2
cg22006392_NXN	2.434037417	0.016368075	1	0.43754969	0.43754969	cis	NXN
cg05368609_RPL39P14	2.433663588	0.01638419	1	0.478525071	0.478525071	cis	RPL39P14
cg14770958_SLC9C1	2.433536036	0.016389691	1	0.43940573	0.43940573	cis	SLC9C1
cg12710220_ETF1P2	2.433454647	0.016393203	1	0.489920598	0.489920598	cis	ETF1P2
cg11552287_SEPTIN14	2.433332263	0.016398484	1	0.434440709	0.434440709	cis	SEPTIN14
cg18763326_OR10J3	2.433186156	0.016404791	1	0.417620326	0.417620326	cis	OR10J3
cg16034541_XXYLT1-AS1	2.43280931	0.016421069	1	0.433209273	0.433209273	cis	XXYLT1-AS1
cg20265572_TMEM123	2.432535334	0.016432912	1	0.468632949	0.468632949	cis	TMEM123
cg14550076_TMEM255B	2.432528225	0.016433219	1	0.429460223	0.429460223	cis	TMEM255B
cg19862616_SKP1P1	2.432350629	0.016440901	1	0.436856568	0.436856568	cis	SKP1P1
cg02001279_ADAT3	2.431917516	0.016459646	1	0.444520791	0.444520791	cis	ADAT3
cg11701583_GPR182	-2.431813891	0.016464134	1	-0.450690187	0.450690187	cis	GPR182
cg18100127_RNA5SP245	2.431797371	0.01646485	1	0.565556992	0.565556992	cis	RNA5SP245
cg05400388_SPNS3	-2.431775138	0.016465813	1	-0.446437222	0.446437222	cis	SPNS3
cg24913907_TATDN2P2	2.431663634	0.016470644	1	0.416383989	0.416383989	cis	TATDN2P2
cg03835671_SNORD28B	2.431591	0.016473791	1	0.424887873	0.424887873	cis	SNORD28B
cg13867915_MIR1976	2.431507478	0.016477411	1	0.44579312	0.44579312	cis	MIR1976
cg13070763_SNORD13P3	-2.431364522	0.016483608	1	-0.395213976	0.395213976	cis	SNORD13P3
ch.22.734399R_MRTFA-AS1	2.431243199	0.01648887	1	0.470576563	0.470576563	cis	MRTFA-AS1
cg21796654_RN7SL704P	2.431114495	0.016494453	1	0.437585135	0.437585135	cis	RN7SL704P
cg03197961_KCNT1	-2.4310604	0.0164968	1	-0.76985711	0.76985711	cis	KCNT1
cg05433258_RNU4-25P	-2.430880083	0.016504625	1	-0.436693738	0.436693738	cis	RNU4-25P
cg14422338_GCNT3	2.430858664	0.016505555	1	0.431421628	0.431421628	cis	GCNT3
cg05226043_CDSN	2.430557827	0.016518619	1	0.414637447	0.414637447	cis	CDSN
cg15976390_REN	2.430380389	0.016526329	1	0.418952184	0.418952184	cis	REN
cg14591581_SOX14	-2.430375428	0.016526545	1	-0.439186952	0.439186952	cis	SOX14
cg08579247_RNU1-70P	2.430131216	0.016537161	1	0.450766516	0.450766516	cis	RNU1-70P
cg20111234_CLDN4	2.430023112	0.016541863	1	0.442047786	0.442047786	cis	CLDN4
cg14030300_PCDHB12	-2.429968449	0.01654424	1	-0.603692283	0.603692283	cis	PCDHB12
cg09877744_DENND6B	2.4297637	0.016553149	1	0.447216587	0.447216587	cis	DENND6B
cg07170824_KRT86	-2.429659433	0.016557688	1	-0.43832169	0.43832169	cis	KRT86
cg26318251_ADGRG5	-2.429563211	0.016561877	1	-0.428301903	0.428301903	cis	ADGRG5
cg02487130_CHPF	2.429372754	0.016570172	1	0.422472119	0.422472119	cis	CHPF
cg23224396_RPL7AP4	2.429127225	0.016580871	1	0.443332115	0.443332115	cis	RPL7AP4
cg17025287_HMGN1P32	2.429096329	0.016582217	1	0.458655429	0.458655429	cis	HMGN1P32
cg16053158_HDAC7	2.429062446	0.016583694	1	0.440058559	0.440058559	cis	HDAC7
cg09979585_DDX12P	-2.428982124	0.016587196	1	-0.490805158	0.490805158	cis	DDX12P
cg11364964_RPL7AP7	2.42884661	0.016593106	1	0.439140525	0.439140525	cis	RPL7AP7
cg11074266_CDC37	-2.42853857	0.016606546	1	-0.446997902	0.446997902	cis	CDC37
cg14156134_PRG4	-2.428234832	0.016619808	1	-0.446505996	0.446505996	cis	PRG4
cg00679368_KLHL7-DT	2.428014761	0.016629423	1	0.449014541	0.449014541	cis	KLHL7-DT
cg07773475_FBXO47	-2.427915828	0.016633746	1	-0.424355903	0.424355903	cis	FBXO47
cg08317284_ZNF442	-2.42790965	0.016634016	1	-0.682677975	0.682677975	cis	ZNF442
cg12101870_GKN2	2.427822706	0.016637817	1	0.455986607	0.455986607	cis	GKN2
cg08866794_TBCC	2.427610049	0.016647117	1	0.440430098	0.440430098	cis	TBCC
cg23903129_LINC01257	-2.427549966	0.016649745	1	-0.420932539	0.420932539	cis	LINC01257
cg24078669_SMG1P1	2.427535057	0.016650397	1	0.469605505	0.469605505	cis	SMG1P1
cg07449080_PAQR5	2.427530328	0.016650604	1	0.4277232	0.4277232	cis	PAQR5
cg08481336_ST13P16	2.427440395	0.016654539	1	0.414340229	0.414340229	cis	ST13P16
cg19632822_MICU3	2.427359549	0.016658077	1	0.427460328	0.427460328	cis	MICU3
cg18320766_KIR2DL1	-2.42721089	0.016664585	1	-0.426136071	0.426136071	cis	KIR2DL1
cg21075845_ALDOAP1	-2.427067068	0.016670883	1	-0.511757434	0.511757434	cis	ALDOAP1
cg01012966_SLC10A6	2.426967884	0.016675227	1	0.61736389	0.61736389	cis	SLC10A6
cg11950994_TTC32	2.426966878	0.016675271	1	0.498417143	0.498417143	cis	TTC32
cg22997974_FXYD6	2.426958751	0.016675627	1	0.40414065	0.40414065	cis	FXYD6
cg08881019_RUSC1-AS1	2.426925962	0.016677064	1	0.438806784	0.438806784	cis	RUSC1-AS1
cg15863552_NFRKB	2.426893593	0.016678482	1	0.421983573	0.421983573	cis	NFRKB
cg12163508_ZNF33BP1	-2.426796892	0.01668272	1	-0.470109844	0.470109844	cis	ZNF33BP1
cg10106857_DTNBP1	2.426789507	0.016683043	1	0.418628299	0.418628299	cis	DTNBP1
cg17509836_UBBP3	-2.42677055	0.016683874	1	-0.427885123	0.427885123	cis	UBBP3
cg22516745_DLC1	2.426670562	0.016688257	1	0.417081844	0.417081844	cis	DLC1
cg20290983_LRRC73	2.426531195	0.016694367	1	0.434457429	0.434457429	cis	LRRC73
cg09079173_RPL12P25	2.426417087	0.016699372	1	0.429375061	0.429375061	cis	RPL12P25
cg02305803_SMTNL1	-2.426128359	0.016712041	1	-0.48366603	0.48366603	cis	SMTNL1
cg27348161_CHST3	2.426086927	0.016713859	1	0.405896171	0.405896171	cis	CHST3
cg22843488_SELENOT	2.425690631	0.016731264	1	0.414418539	0.414418539	cis	SELENOT
cg00572650_LINC00092	-2.425665181	0.016732382	1	-0.475472643	0.475472643	cis	LINC00092
cg03726015_IPO7	2.425663521	0.016732455	1	0.43971858	0.43971858	cis	IPO7
cg23426633_CDSN	2.425632933	0.016733799	1	0.437686266	0.437686266	cis	CDSN
cg16810343_RPL7L1P3	2.425530894	0.016738284	1	0.421045622	0.421045622	cis	RPL7L1P3
cg07448055_FAM43B	-2.425447168	0.016741964	1	-0.467695153	0.467695153	cis	FAM43B
cg18517266_RPL36	2.425338286	0.016746752	1	0.442749531	0.442749531	cis	RPL36
cg15810865_SLC25A46	2.425294847	0.016748662	1	0.455357275	0.455357275	cis	SLC25A46
cg14597070_EZR-AS1	2.425269224	0.016749789	1	0.412424511	0.412424511	cis	EZR-AS1
cg18924965_RNASE10	-2.425121341	0.016756294	1	-0.42746449	0.42746449	cis	RNASE10
cg08595278_CHCHD2P9	-2.424839865	0.016768682	1	-0.452607681	0.452607681	cis	CHCHD2P9
cg24267358_PSG6	2.424625385	0.016778127	1	0.422309972	0.422309972	cis	PSG6
cg07091544_BORCS5	2.424491813	0.016784011	1	0.422514443	0.422514443	cis	BORCS5
cg27594583_CDK5	-2.424420256	0.016787164	1	-0.547369808	0.547369808	cis	CDK5
cg06747314_RUSC1-AS1	-2.424385684	0.016788688	1	-0.440690775	0.440690775	cis	RUSC1-AS1
cg11935063_ADPRHL1	-2.424352908	0.016790133	1	-0.438239545	0.438239545	cis	ADPRHL1
cg20537554_EDRF1-AS1	2.424307255	0.016792145	1	0.453178744	0.453178744	cis	EDRF1-AS1
cg12121080_SNORD48	2.424011676	0.016805179	1	0.424753338	0.424753338	cis	SNORD48
cg02863594_GRM4	-2.423977125	0.016806703	1	-0.427989683	0.427989683	cis	GRM4
cg05601623_C10orf105	-2.423958363	0.01680753	1	-0.479803652	0.479803652	cis	C10orf105
cg03079497_MRM3	2.423931143	0.016808731	1	0.439352314	0.439352314	cis	MRM3
cg21663341_LARGE2	2.423708858	0.016818541	1	0.434795764	0.434795764	cis	LARGE2
cg11552287_IFITM3P4	-2.423592658	0.016823671	1	-0.438980127	0.438980127	cis	IFITM3P4
cg16459944_TMEM132B	2.423559051	0.016825155	1	0.41905457	0.41905457	cis	TMEM132B
cg18458703_JOSD1	2.423444422	0.016830217	1	0.439695543	0.439695543	cis	JOSD1
cg16503053_HTR2A	2.423288077	0.016837124	1	0.427659861	0.427659861	cis	HTR2A
cg00108210_ARMC2-AS1	2.423278907	0.016837529	1	0.427039172	0.427039172	cis	ARMC2-AS1
cg16547579_RPL21P2	2.422795629	0.016858895	1	0.42323625	0.42323625	cis	RPL21P2
cg09736391_LINC00544	2.422687777	0.016863667	1	0.471333655	0.471333655	cis	LINC00544
cg08122685_SLC9A3P2	2.422290311	0.016881261	1	0.426543066	0.426543066	cis	SLC9A3P2
cg10431713_TMEM98	2.422289054	0.016881317	1	0.439513859	0.439513859	cis	TMEM98
cg09690321_SLC49A4	2.422076108	0.01689075	1	0.733094457	0.733094457	cis	SLC49A4
cg17840849_SERPINF2	2.421692088	0.016907774	1	0.410928096	0.410928096	cis	SERPINF2
cg06713813_RPS3AP12	2.421608977	0.01691146	1	0.440622371	0.440622371	cis	RPS3AP12
cg15776028_IREB2	2.42153717	0.016914646	1	0.446127808	0.446127808	cis	IREB2
cg19592252_HRAS	-2.421178001	0.016930587	1	-0.432119996	0.432119996	cis	HRAS
cg07081939_LDHC	2.421075347	0.016935146	1	0.418522204	0.418522204	cis	LDHC
cg16328106_RNU1-32P	2.421039046	0.016936758	1	0.453310532	0.453310532	cis	RNU1-32P
cg03660115_POU1F1	2.420989284	0.016938969	1	0.479353464	0.479353464	cis	POU1F1
cg26827373_ZNF44	-2.420927587	0.01694171	1	-0.438012707	0.438012707	cis	ZNF44
cg15257596_FAM185BP	2.420862457	0.016944603	1	0.448773839	0.448773839	cis	FAM185BP
cg17218510_MIR489	-2.420783299	0.016948121	1	-0.431293505	0.431293505	cis	MIR489
cg07015393_SLC4A2	2.420707728	0.01695148	1	0.4342638	0.4342638	cis	SLC4A2
cg11423687_RN7SKP271	2.420606829	0.016955966	1	0.723962403	0.723962403	cis	RN7SKP271
cg14703829_RNU6-225P	2.420504497	0.016960516	1	0.426120779	0.426120779	cis	RNU6-225P
cg13168129_ZNF473	-2.420428163	0.016963911	1	-0.88044719	0.88044719	cis	ZNF473
cg13373944_TRDN	2.420374902	0.016966281	1	0.430409181	0.430409181	cis	TRDN
cg06725421_CTAGE3P	2.420271549	0.016970879	1	0.442846623	0.442846623	cis	CTAGE3P
cg12946660_CYP2B6	-2.420061736	0.016980217	1	-0.40721612	0.40721612	cis	CYP2B6
cg14484356_RNU6-1085P	-2.419928973	0.016986128	1	-0.414195196	0.414195196	cis	RNU6-1085P
cg02591487_C1RL	2.419767764	0.016993309	1	0.453834679	0.453834679	cis	C1RL
cg07697597_SCUBE1	2.419728804	0.016995045	1	0.426393309	0.426393309	cis	SCUBE1
cg25147376_RNA5SP65	-2.419635985	0.01699918	1	-0.41730645	0.41730645	cis	RNA5SP65
cg16092069_IGHJ5	-2.419635813	0.016999188	1	-0.445383567	0.445383567	cis	IGHJ5
cg02061820_MRPL42P6	2.419486691	0.017005834	1	0.442631073	0.442631073	cis	MRPL42P6
cg17189494_DISP3	-2.419359704	0.017011496	1	-0.41341779	0.41341779	cis	DISP3
cg06995632_NETO1	-2.419358491	0.01701155	1	-0.494888244	0.494888244	cis	NETO1
cg05186161_CSPG5	2.419084757	0.01702376	1	0.415738581	0.415738581	cis	CSPG5
cg02336958_DCLRE1C	2.41896745	0.017028995	1	0.427149195	0.427149195	cis	DCLRE1C
cg16656119_RPL7	2.418573713	0.017046577	1	0.41943099	0.41943099	cis	RPL7
cg27236218_CLCN3P1	-2.418527196	0.017048655	1	-0.477160227	0.477160227	cis	CLCN3P1
cg02902649_UGT2B11	2.418482139	0.017050668	1	0.431169328	0.431169328	cis	UGT2B11
cg15676015_C1QBPP2	2.41844322	0.017052407	1	4.896705634	4.896705634	cis	C1QBPP2
cg25938960_STMN1	-2.418433182	0.017052855	1	-0.513565513	0.513565513	cis	STMN1
cg15756601_RNA5SP390	-2.418430747	0.017052964	1	-0.96041347	0.96041347	cis	RNA5SP390
cg27143070_SEC31B	2.418032199	0.017070783	1	0.429493878	0.429493878	cis	SEC31B
cg18055007_CYP21A1P	2.417969162	0.017073603	1	0.627067072	0.627067072	cis	CYP21A1P
cg08521677_SPEM1	2.417832758	0.017079706	1	0.416797129	0.416797129	cis	SPEM1
cg12858231_AP3S2	2.417797828	0.017081269	1	0.48398731	0.48398731	cis	AP3S2
cg09162333_TTC32	2.417713322	0.017085051	1	0.451084014	0.451084014	cis	TTC32
cg00711529_COA4	-2.417667629	0.017087097	1	-0.489725787	0.489725787	cis	COA4
cg21900539_RPL21P2	2.417659838	0.017087445	1	0.425052685	0.425052685	cis	RPL21P2
cg04244873_USP12P2	2.417570285	0.017091455	1	0.553465416	0.553465416	cis	USP12P2
cg00428160_RPL3P5	2.417466114	0.01709612	1	0.427558671	0.427558671	cis	RPL3P5
cg19285799_TAB2	2.417435644	0.017097485	1	0.564398528	0.564398528	cis	TAB2
cg23461216_TMEM59L	2.417134346	0.017110985	1	0.47802004	0.47802004	cis	TMEM59L
cg12163800_TMEM104	2.417091577	0.017112902	1	1.224713	1.224713	cis	TMEM104
cg24856383_P2RY14	2.41708012	0.017113416	1	0.569009523	0.569009523	cis	P2RY14
cg22918152_ZNF814	2.417033608	0.017115501	1	0.424589038	0.424589038	cis	ZNF814
cg24709999_GRHL1	2.416976154	0.017118077	1	0.399544822	0.399544822	cis	GRHL1
cg09889857_RUNX1	2.416971483	0.017118287	1	0.451217434	0.451217434	cis	RUNX1
cg26985471_PRRT1	-2.416971379	0.017118291	1	-0.445821015	0.445821015	cis	PRRT1
cg26147668_RNU6-1010P	-2.416917683	0.017120699	1	-0.426554386	0.426554386	cis	RNU6-1010P
cg07517893_PPP1R37	2.416914459	0.017120844	1	0.479338811	0.479338811	cis	PPP1R37
cg25740301_SRMP3	2.416874403	0.01712264	1	0.429248795	0.429248795	cis	SRMP3
cg14645880_WDR5	2.416818368	0.017125153	1	0.44116023	0.44116023	cis	WDR5
cg04727604_CFD	-2.416425381	0.017142789	1	-0.96778771	0.96778771	cis	CFD
cg18912855_IGHD3-16	-2.416399575	0.017143948	1	-0.411638017	0.411638017	cis	IGHD3-16
cg07625337_RHOBTB2	-2.415979769	0.017162806	1	-0.553930306	0.553930306	cis	RHOBTB2
cg25604536_DCST1-AS1	2.415833184	0.017169395	1	0.457711636	0.457711636	cis	DCST1-AS1
cg01046644_LINC00475	-2.415587343	0.017180451	1	-0.407996506	0.407996506	cis	LINC00475
cg11300341_TBC1D3P4	-2.415293686	0.017193666	1	-0.439791312	0.439791312	cis	TBC1D3P4
cg05669210_AZGP1P2	2.414885621	0.017212043	1	2.057541799	2.057541799	cis	AZGP1P2
cg14094409_SNORA9B	-2.414828594	0.017214613	1	-0.429655378	0.429655378	cis	SNORA9B
cg14136582_RPL12P35	2.414719723	0.01721952	1	0.488805057	0.488805057	cis	RPL12P35
cg25130590_GALR1	2.414687343	0.017220979	1	0.422321571	0.422321571	cis	GALR1
cg21847195_LINC01353	2.414564337	0.017226525	1	0.408455115	0.408455115	cis	LINC01353
cg21350324_EZR-AS1	2.41453868	0.017227682	1	0.432619068	0.432619068	cis	EZR-AS1
cg03513472_KCNE3	2.414289969	0.017238901	1	0.45459666	0.45459666	cis	KCNE3
cg04241835_RNU6-1093P	2.414202432	0.017242851	1	0.433432985	0.433432985	cis	RNU6-1093P
cg21579472_CYP4Z1	2.414011829	0.017251455	1	0.41660246	0.41660246	cis	CYP4Z1
cg21610815_PGM5P4	-2.413988619	0.017252503	1	-0.433495434	0.433495434	cis	PGM5P4
cg01371313_RPL29P19	-2.413947376	0.017254365	1	-0.439521033	0.439521033	cis	RPL29P19
cg16222773_ARL4AP5	2.413782643	0.017261805	1	0.433125614	0.433125614	cis	ARL4AP5
cg26015513_CLK1	2.413738787	0.017263786	1	0.432929285	0.432929285	cis	CLK1
cg16092069_IGHM	-2.413722679	0.017264514	1	-0.445133526	0.445133526	cis	IGHM
cg06338987_LILRB5	2.413605247	0.01726982	1	0.412934643	0.412934643	cis	LILRB5
cg03534770_PTENP1	2.413569487	0.017271436	1	0.438158725	0.438158725	cis	PTENP1
cg01727128_TRMT11	2.413449111	0.017276878	1	0.435745483	0.435745483	cis	TRMT11
cg02536150_HACD1	2.413396478	0.017279257	1	0.428213062	0.428213062	cis	HACD1
cg06426293_RN7SL173P	-2.413277784	0.017284625	1	-0.444841525	0.444841525	cis	RN7SL173P
cg20434926_CCDC61	2.412905857	0.017301453	1	0.428294759	0.428294759	cis	CCDC61
cg27209389_RNU6-610P	2.412903535	0.017301558	1	0.46718698	0.46718698	cis	RNU6-610P
cg15489301_RPS3AP27	2.412866879	0.017303217	1	0.433201582	0.433201582	cis	RPS3AP27
cg08847335_GTPBP4	2.412829083	0.017304928	1	1.277689736	1.277689736	cis	GTPBP4
cg09415148_LIMS1-AS1	2.412801768	0.017306165	1	0.446606935	0.446606935	cis	LIMS1-AS1
cg18455249_AASDH	2.412687254	0.01731135	1	0.432795632	0.432795632	cis	AASDH
cg25604536_RNU7-57P	-2.412533194	0.017318329	1	-0.436087245	0.436087245	cis	RNU7-57P
cg02651894_IQCF2	2.412388231	0.017324897	1	0.43167617	0.43167617	cis	IQCF2
cg16138453_LINC00898	2.41237515	0.01732549	1	0.445299734	0.445299734	cis	LINC00898
cg06373377_ST3GAL3-AS1	2.412291442	0.017329284	1	0.470139905	0.470139905	cis	ST3GAL3-AS1
cg00589161_STX16	2.412260435	0.01733069	1	0.466738296	0.466738296	cis	STX16
cg12761728_PRRT1	2.412202108	0.017333334	1	0.43382449	0.43382449	cis	PRRT1
cg17761990_GNL3	2.412108208	0.017337592	1	0.407686169	0.407686169	cis	GNL3
cg14703829_LZTR1	2.412061046	0.017339731	1	0.433536091	0.433536091	cis	LZTR1
cg00260803_MEIOB	2.411935851	0.01734541	1	0.40486975	0.40486975	cis	MEIOB
cg22748815_TFR2	-2.411594434	0.017360906	1	-0.460889222	0.460889222	cis	TFR2
cg18864926_MIR342	2.411392205	0.01737009	1	0.418305767	0.418305767	cis	MIR342
cg02639080_OR2U1P	2.411264128	0.017375908	1	0.432142526	0.432142526	cis	OR2U1P
cg09850372_CCDC82	2.410739267	0.017399772	1	0.426514015	0.426514015	cis	CCDC82
cg26967619_RNU6-642P	-2.410736237	0.01739991	1	-0.446971705	0.446971705	cis	RNU6-642P
cg21748742_LINC01820	2.410634883	0.017404521	1	0.42393214	0.42393214	cis	LINC01820
cg10826174_RNF222	2.410623628	0.017405033	1	0.421146174	0.421146174	cis	RNF222
cg27594583_REPIN1	-2.410571581	0.017407402	1	-0.553624875	0.553624875	cis	REPIN1
cg14081755_LINC01779	-2.410522777	0.017409623	1	-0.452876501	0.452876501	cis	LINC01779
cg04329977_PTPRG-AS1	-2.410378732	0.017416181	1	-0.408696681	0.408696681	cis	PTPRG-AS1
cg08844974_LINC02667	2.410369985	0.017416579	1	0.408376982	0.408376982	cis	LINC02667
cg08373003_MTND4LP30	-2.410148417	0.01742667	1	-0.424607273	0.424607273	cis	MTND4LP30
cg19285799_PCMT1	2.410060895	0.017430658	1	0.565015791	0.565015791	cis	PCMT1
cg00968800_KLHL17	-2.409873928	0.017439179	1	-0.441729596	0.441729596	cis	KLHL17
cg12993712_NRXN2-AS1	-2.409777951	0.017443555	1	-0.422974904	0.422974904	cis	NRXN2-AS1
cg18185391_RASA2	2.409458247	0.017458137	1	0.473689469	0.473689469	cis	RASA2
cg22798247_EGFL8	-2.409415954	0.017460067	1	-0.638154404	0.638154404	cis	EGFL8
cg02782331_SEMA3B	2.409306713	0.017465053	1	0.447155274	0.447155274	cis	SEMA3B
cg13519061_NME2P3	2.40881462	0.017487527	1	0.419552342	0.419552342	cis	NME2P3
cg07814977_HLA-B	-2.408788974	0.017488699	1	-0.446056215	0.446056215	cis	HLA-B
cg03179052_MOB3B	-2.408760867	0.017489984	1	-0.746001411	0.746001411	cis	MOB3B
cg08272281_SLC38A4	2.408637553	0.01749562	1	0.475231722	0.475231722	cis	SLC38A4
cg25261181_NOP14	2.408571825	0.017498625	1	0.43175446	0.43175446	cis	NOP14
cg10733123_RPL12P7	2.40854246	0.017499968	1	0.431287779	0.431287779	cis	RPL12P7
cg05055216_ZNF462	2.408483556	0.017502662	1	0.428022204	0.428022204	cis	ZNF462
cg05407396_APOM	2.408363164	0.017508168	1	0.40585276	0.40585276	cis	APOM
cg17240987_NDUFB4P10	2.408278648	0.017512035	1	0.466110803	0.466110803	cis	NDUFB4P10
cg00268219_RNU4-53P	2.408240275	0.017513791	1	0.408967018	0.408967018	cis	RNU4-53P
cg12627202_RPL10P9	-2.408006286	0.017524501	1	-0.467953852	0.467953852	cis	RPL10P9
cg10209087_HPF1	2.407849653	0.017531673	1	0.431531965	0.431531965	cis	HPF1
cg02363010_HAGH	2.407636034	0.017541459	1	0.517219106	0.517219106	cis	HAGH
cg16767880_GEMIN4	2.407307443	0.017556522	1	0.419585703	0.419585703	cis	GEMIN4
cg22832660_CTTNBP2	2.40729697	0.017557002	1	0.423835866	0.423835866	cis	CTTNBP2
cg02025578_SMAD3	-2.407296411	0.017557028	1	-0.411681193	0.411681193	cis	SMAD3
cg19513321_ST3GAL5-AS1	-2.406711126	0.017583886	1	-0.403626213	0.403626213	cis	ST3GAL5-AS1
cg04790923_EP400P1	2.406618936	0.01758812	1	0.430464137	0.430464137	cis	EP400P1
cg02747151_SNORD115-5	2.406481147	0.01759445	1	0.504898996	0.504898996	cis	SNORD115-5
cg12638476_GNPTG	-2.406213848	0.017606735	1	-0.435847574	0.435847574	cis	GNPTG
cg20695805_SEC62-AS1	2.406156141	0.017609388	1	0.411868984	0.411868984	cis	SEC62-AS1
cg05043952_OCM	2.406100703	0.017611937	1	0.465002127	0.465002127	cis	OCM
cg11143152_KRTAP5-8	2.40606885	0.017613402	1	0.517441595	0.517441595	cis	KRTAP5-8
cg09023892_SOX10	-2.405944385	0.017619127	1	-0.415576656	0.415576656	cis	SOX10
cg02719489_SNX13	2.405935529	0.017619534	1	0.499721241	0.499721241	cis	SNX13
cg19593182_OR2H5P	-2.405221002	0.017652432	1	-0.582840083	0.582840083	cis	OR2H5P
cg11131576_COLGALT2	2.405039416	0.017660801	1	0.427912605	0.427912605	cis	COLGALT2
cg03740323_CRYGN	2.404740161	0.017674601	1	0.430956456	0.430956456	cis	CRYGN
cg05279229_MIR339	2.404688519	0.017676984	1	0.437123946	0.437123946	cis	MIR339
cg07582892_RPL5P5	2.404660024	0.017678298	1	0.464944857	0.464944857	cis	RPL5P5
cg10324998_SNORD21	2.404620463	0.017680124	1	0.418792126	0.418792126	cis	SNORD21
cg10736303_PTPRN2	-2.404529752	0.01768431	1	-0.481915709	0.481915709	cis	PTPRN2
cg03273574_MSI2	2.404425908	0.017689103	1	0.455595653	0.455595653	cis	MSI2
cg26381498_EPS15-AS1	2.404393991	0.017690577	1	0.424518019	0.424518019	cis	EPS15-AS1
cg20762419_RNU6-686P	2.404357582	0.017692258	1	0.43513975	0.43513975	cis	RNU6-686P
cg17847861_CYP2B6	-2.404278281	0.01769592	1	-0.439912318	0.439912318	cis	CYP2B6
cg20322104_CLHC1	2.404221256	0.017698553	1	0.447300502	0.447300502	cis	CLHC1
cg26340737_EHMT2-AS1	-2.404174882	0.017700695	1	-0.427186249	0.427186249	cis	EHMT2-AS1
cg26505707_TNNI2	2.40413834	0.017702383	1	0.444739945	0.444739945	cis	TNNI2
cg26486246_NUDT13	2.404121361	0.017703168	1	0.551002232	0.551002232	cis	NUDT13
cg26610808_KCNIP2	2.404062778	0.017705874	1	0.444694049	0.444694049	cis	KCNIP2
cg15440402_RPL3P3	2.404048918	0.017706515	1	0.481284758	0.481284758	cis	RPL3P3
cg21482265_DPP10-AS2	2.404030646	0.017707359	1	0.450654534	0.450654534	cis	DPP10-AS2
cg06736785_MKLN1	-2.403879814	0.017714329	1	-0.424017667	0.424017667	cis	MKLN1
cg18014437_ZNF514	2.403716875	0.017721862	1	0.43873795	0.43873795	cis	ZNF514
cg01227445_IFFO1	-2.403689674	0.01772312	1	-0.452163536	0.452163536	cis	IFFO1
cg06695812_CARMIL2	-2.403622252	0.017726238	1	-0.431905837	0.431905837	cis	CARMIL2
cg08605840_RPL32P31	-2.403439371	0.017734698	1	-0.439327653	0.439327653	cis	RPL32P31
cg03986418_RPS26P52	2.403438303	0.017734748	1	0.436821864	0.436821864	cis	RPS26P52
cg21021608_RSL24D1P1	-2.403388673	0.017737044	1	-0.430967201	0.430967201	cis	RSL24D1P1
cg11935459_RN7SL494P	2.403231047	0.01774434	1	0.467517703	0.467517703	cis	RN7SL494P
cg17572056_MUC20	2.403050252	0.017752711	1	0.431471818	0.431471818	cis	MUC20
cg12836643_FAM227A	2.403027845	0.017753749	1	0.413856997	0.413856997	cis	FAM227A
cg21646955_GRM4	2.402934367	0.017758079	1	0.478086589	0.478086589	cis	GRM4
cg25591377_TBC1D26-AS1	-2.40283904	0.017762495	1	-0.464043268	0.464043268	cis	TBC1D26-AS1
cg08995547_LINC01820	2.402749081	0.017766664	1	0.422682649	0.422682649	cis	LINC01820
cg21170961_VPS26AP1	2.402731824	0.017767463	1	0.451501914	0.451501914	cis	VPS26AP1
cg10115321_HSPA1A	-2.402535404	0.017776569	1	-0.445070953	0.445070953	cis	HSPA1A
cg16678169_SNORD11	-2.402515138	0.017777508	1	-0.431171899	0.431171899	cis	SNORD11
cg18791391_FBXO9	2.40224512	0.017790033	1	0.481776822	0.481776822	cis	FBXO9
cg10277195_UQCRHP1	2.402181215	0.017792998	1	0.429988531	0.429988531	cis	UQCRHP1
cg10173831_TEDC2	-2.401957935	0.017803362	1	-0.423900451	0.423900451	cis	TEDC2
cg13409337_C1QL4	2.401785869	0.017811353	1	0.425250308	0.425250308	cis	C1QL4
cg10986412_ZDHHC11	2.401711317	0.017814816	1	0.423461799	0.423461799	cis	ZDHHC11
cg10324998_GAPDHP46	2.401534532	0.01782303	1	0.428646877	0.428646877	cis	GAPDHP46
cg16323231_CCL1	2.401503756	0.01782446	1	0.441050104	0.441050104	cis	CCL1
cg12353589_AP2A2	2.401488848	0.017825153	1	0.448007534	0.448007534	cis	AP2A2
cg14751182_SREBF2-AS1	2.40115806	0.017840534	1	0.42247856	0.42247856	cis	SREBF2-AS1
cg03822676_SCUBE1-AS1	-2.400924997	0.017851378	1	-0.788325378	0.788325378	cis	SCUBE1-AS1
cg06760305_RNA5S6	-2.400910201	0.017852066	1	-0.429722241	0.429722241	cis	RNA5S6
cg07967644_COX6CP18	2.400830614	0.017855771	1	0.439915265	0.439915265	cis	COX6CP18
cg06038274_CACYBPP3	2.400716763	0.017861071	1	0.429086645	0.429086645	cis	CACYBPP3
cg00534215_GAS8-AS1	2.400704578	0.017861638	1	0.42091268	0.42091268	cis	GAS8-AS1
cg07353306_HLA-DOA	-2.40063489	0.017864884	1	-0.423226839	0.423226839	cis	HLA-DOA
cg10603275_RPS8P6	2.400489651	0.017871649	1	0.430951383	0.430951383	cis	RPS8P6
cg00912942_PGD	2.400294499	0.017880742	1	0.501334931	0.501334931	cis	PGD
cg17062279_EMC6	2.400057231	0.017891804	1	0.436996971	0.436996971	cis	EMC6
cg11374826_RPS11P5	2.399819005	0.017902916	1	0.438341152	0.438341152	cis	RPS11P5
cg27549944_CBX1P3	2.399722654	0.017907412	1	0.428186333	0.428186333	cis	CBX1P3
cg03181524_SYCN	2.399670855	0.01790983	1	0.421973516	0.421973516	cis	SYCN
cg26340737_MICB	-2.399591805	0.01791352	1	-0.420616704	0.420616704	cis	MICB
cg17069396_RNU6-1019P	-2.399506603	0.017917498	1	-0.42388478	0.42388478	cis	RNU6-1019P
cg21361021_TTLL9	2.399420038	0.01792154	1	0.401949847	0.401949847	cis	TTLL9
cg20112827_CCDC157	2.399416706	0.017921696	1	0.436750488	0.436750488	cis	CCDC157
cg09045610_HES6	-2.399415563	0.017921749	1	-0.750940974	0.750940974	cis	HES6
cg07744449_RN7SL16P	2.399407502	0.017922126	1	0.439905599	0.439905599	cis	RN7SL16P
cg17945153_BICRAL	-2.399231093	0.017930366	1	-0.442890959	0.442890959	cis	BICRAL
cg08742879_ZC3H11A	2.399175091	0.017932983	1	0.427395422	0.427395422	cis	ZC3H11A
cg14611230_MIR425	-2.399064865	0.017938134	1	-0.47731279	0.47731279	cis	MIR425
cg02639080_UBD	2.39893572	0.017944171	1	0.419965937	0.419965937	cis	UBD
cg23647554_ATP6V0E1P2	-2.398791019	0.017950938	1	-0.433307992	0.433307992	cis	ATP6V0E1P2
cg11532131_PDCD1	-2.398712531	0.017954609	1	-0.422858377	0.422858377	cis	PDCD1
cg23598132_SLIT3	2.398685856	0.017955857	1	0.443079023	0.443079023	cis	SLIT3
cg26031613_SIVA1	2.398682793	0.017956	1	0.549042399	0.549042399	cis	SIVA1
cg14114155_JCADP1	-2.398593569	0.017960175	1	-0.40504155	0.40504155	cis	JCADP1
cg16977073_SNX25	-2.398592967	0.017960203	1	-0.441528331	0.441528331	cis	SNX25
cg13120986_GNB3	2.398451915	0.017966804	1	0.417217724	0.417217724	cis	GNB3
cg00909976_PRAC2	-2.398434901	0.017967601	1	-2.148280648	2.148280648	cis	PRAC2
cg06587495_SMIM2-AS1	2.398407783	0.01796887	1	0.479115399	0.479115399	cis	SMIM2-AS1
cg09419843_RAF1	2.398387336	0.017969827	1	0.430524453	0.430524453	cis	RAF1
cg23097845_RNA5SP124	2.398372196	0.017970536	1	0.446027362	0.446027362	cis	RNA5SP124
cg25841380_KRT76	-2.398366842	0.017970787	1	-0.423978746	0.423978746	cis	KRT76
cg00270291_TMEM231	2.398241179	0.01797667	1	0.425485065	0.425485065	cis	TMEM231
cg02310191_RNU6-1081P	-2.398023261	0.017986878	1	-0.446796085	0.446796085	cis	RNU6-1081P
cg13375352_METTL5	-2.397894875	0.017992894	1	-0.48951778	0.48951778	cis	METTL5
cg14284618_ADAM32	2.397850579	0.01799497	1	0.4247496	0.4247496	cis	ADAM32
cg24577131_ACKR4P1	2.397822538	0.017996285	1	0.411843318	0.411843318	cis	ACKR4P1
cg18714448_RPS3AP28	2.397807446	0.017996992	1	0.459409876	0.459409876	cis	RPS3AP28
cg19494811_HSPE1P11	2.397805824	0.017997068	1	0.43715612	0.43715612	cis	HSPE1P11
cg00525833_S100PBP	2.397774101	0.017998555	1	0.430324339	0.430324339	cis	S100PBP
cg20112827_DUSP18	2.397772113	0.017998648	1	0.443967108	0.443967108	cis	DUSP18
cg07320976_PRR7	-2.397704677	0.01800181	1	-0.542487396	0.542487396	cis	PRR7
cg27087136_C1QTNF2	2.397608122	0.018006338	1	0.40483136	0.40483136	cis	C1QTNF2
cg07920092_MYBPC3	2.397294264	0.018021062	1	0.453041883	0.453041883	cis	MYBPC3
cg20387815_RPS13P5	-2.39724368	0.018023437	1	-0.427293846	0.427293846	cis	RPS13P5
cg08402107_RPL23AP59	-2.397067924	0.018031688	1	-0.426185646	0.426185646	cis	RPL23AP59
cg05688588_RN7SL16P	2.397047195	0.018032661	1	0.428007866	0.428007866	cis	RN7SL16P
cg02482478_LRCOL1	-2.396889426	0.018040071	1	-0.420539936	0.420539936	cis	LRCOL1
cg18100734_RN7SL558P	2.396837296	0.01804252	1	0.43065377	0.43065377	cis	RN7SL558P
cg06722022_CA5A	2.396812431	0.018043688	1	0.43134422	0.43134422	cis	CA5A
cg01305866_RPL18P10	2.396712306	0.018048393	1	0.42086419	0.42086419	cis	RPL18P10
cg00492719_MYO1D	2.396536782	0.018056644	1	0.427703823	0.427703823	cis	MYO1D
cg12396032_NME2P2	-2.396298638	0.018067843	1	-0.457881393	0.457881393	cis	NME2P2
cg08731067_RNU7-50P	2.396180021	0.018073423	1	0.473792376	0.473792376	cis	RNU7-50P
cg06373377_MED8-AS1	2.396021512	0.018080883	1	0.468357017	0.468357017	cis	MED8-AS1
cg19592252_SLC25A22	-2.395933638	0.01808502	1	-0.431987887	0.431987887	cis	SLC25A22
cg14549869_GAS2L1P1	2.395891052	0.018087025	1	0.457210482	0.457210482	cis	GAS2L1P1
cg08369636_PROSER2-AS1	2.395706646	0.018095709	1	0.421680671	0.421680671	cis	PROSER2-AS1
cg17897187_CELA2B	-2.395604207	0.018100535	1	-0.427329034	0.427329034	cis	CELA2B
cg26555733_TNRC6A	2.395494594	0.0181057	1	0.419416184	0.419416184	cis	TNRC6A
cg00044848_LINC00377	2.39526938	0.018116317	1	0.508312195	0.508312195	cis	LINC00377
cg01111656_COX5BP6	-2.394922719	0.018132669	1	-0.49229444	0.49229444	cis	COX5BP6
cg23686086_KLF1	-2.394789855	0.01813894	1	-0.503051067	0.503051067	cis	KLF1
cg15022772_BCL9	2.394767721	0.018139985	1	0.491051892	0.491051892	cis	BCL9
cg06181637_RNU6-1086P	2.394746663	0.018140979	1	0.431370899	0.431370899	cis	RNU6-1086P
cg04519387_SLC22A11	-2.394547698	0.018150374	1	-0.418506417	0.418506417	cis	SLC22A11
cg10219626_OXLD1	2.3945405	0.018150714	1	0.465414365	0.465414365	cis	OXLD1
cg06706159_CRLF1	2.394204283	0.0181666	1	0.424521548	0.424521548	cis	CRLF1
cg13490971_PCDHGC4	2.394165745	0.018168421	1	0.405000377	0.405000377	cis	PCDHGC4
cg00726615_SIDT1	2.394053187	0.018173743	1	0.445545418	0.445545418	cis	SIDT1
cg17730176_PYY2	2.393878421	0.018182008	1	0.424429941	0.424429941	cis	PYY2
cg08015503_RNU6-355P	2.393852199	0.018183249	1	0.47164405	0.47164405	cis	RNU6-355P
cg03958058_AGGF1P2	-2.393746174	0.018188265	1	-0.413749542	0.413749542	cis	AGGF1P2
cg16092069_IGHJ3	-2.393730531	0.018189005	1	-0.461887249	0.461887249	cis	IGHJ3
cg09974432_GAPDHP24	2.393641452	0.018193221	1	0.423618083	0.423618083	cis	GAPDHP24
cg04608271_PFDN5	2.393638297	0.01819337	1	0.465421268	0.465421268	cis	PFDN5
cg19148440_RNU6-670P	-2.39350326	0.018199762	1	-0.444934279	0.444934279	cis	RNU6-670P
cg17599236_CRYGN	2.39348824	0.018200473	1	0.439726644	0.439726644	cis	CRYGN
cg13519900_RNU6-1197P	-2.393457651	0.018201922	1	-0.429680892	0.429680892	cis	RNU6-1197P
cg15829057_HLA-DPB1	-2.393275869	0.018210531	1	-0.431794383	0.431794383	cis	HLA-DPB1
cg24635402_ZNF180	2.393185922	0.018214792	1	0.418969207	0.418969207	cis	ZNF180
cg21346579_RPL23AP19	2.393059685	0.018220774	1	0.419632924	0.419632924	cis	RPL23AP19
cg06221746_CORO1A	-2.392977198	0.018224683	1	-0.418122497	0.418122497	cis	CORO1A
cg25205727_CDC16	2.392942372	0.018226334	1	0.916334581	0.916334581	cis	CDC16
cg03433870_RPL7P46	2.392915716	0.018227598	1	0.436916383	0.436916383	cis	RPL7P46
cg06716182_FAM76B	2.392734134	0.018236208	1	0.427547953	0.427547953	cis	FAM76B
cg07179688_CARS1	2.392713083	0.018237207	1	0.43654615	0.43654615	cis	CARS1
cg08704974_RPL9P16	2.392264846	0.018258478	1	0.437075677	0.437075677	cis	RPL9P16
cg07320976_GRK6	-2.392228311	0.018260213	1	-0.544572551	0.544572551	cis	GRK6
cg02172724_HNF4A	2.391930473	0.01827436	1	0.448074599	0.448074599	cis	HNF4A
cg20951194_CPTP	-2.391823287	0.018279454	1	-0.424880613	0.424880613	cis	CPTP
cg15776028_MORF4L1	2.391810214	0.018280075	1	0.443210956	0.443210956	cis	MORF4L1
cg04287289_DBNDD1	2.391762767	0.01828233	1	0.414103208	0.414103208	cis	DBNDD1
cg23024913_OXTR	2.391590008	0.018290544	1	0.784757206	0.784757206	cis	OXTR
cg05164634_OR8T1P	2.39153685	0.018293072	1	0.439357403	0.439357403	cis	OR8T1P
cg09819502_SLC1A3	2.391510288	0.018294335	1	0.477299619	0.477299619	cis	SLC1A3
cg02282594_MRPL52	-2.391509988	0.018294349	1	-0.418822743	0.418822743	cis	MRPL52
cg02001279_TPGS1	2.391451775	0.018297118	1	0.435977164	0.435977164	cis	TPGS1
cg01278596_CXXC5	2.391275799	0.018305491	1	0.424349545	0.424349545	cis	CXXC5
cg23816606_RN7SL494P	2.391080752	0.018314775	1	0.438367817	0.438367817	cis	RN7SL494P
cg02363010_NUBP2	2.390980243	0.018319561	1	0.510010171	0.510010171	cis	NUBP2
cg17911882_SPATA6L	2.390849135	0.018325805	1	0.521710989	0.521710989	cis	SPATA6L
cg19592252_RNH1	-2.390844791	0.018326012	1	-0.436416556	0.436416556	cis	RNH1
cg10095057_MYL4	2.390838263	0.018326323	1	0.471514335	0.471514335	cis	MYL4
cg26890309_RUNX3-AS1	-2.390766208	0.018329756	1	-0.462318413	0.462318413	cis	RUNX3-AS1
cg23115253_RPL5P15	-2.390728532	0.018331551	1	-0.401002876	0.401002876	cis	RPL5P15
cg20614067_EXT2	2.390685771	0.018333588	1	0.405316697	0.405316697	cis	EXT2
cg19809636_RPL23AP60	2.390524205	0.018341289	1	0.416406638	0.416406638	cis	RPL23AP60
cg01485439_RPS3AP40	2.390523464	0.018341324	1	0.465701283	0.465701283	cis	RPS3AP40
cg12077294_FNDC10	-2.39042475	0.01834603	1	-0.431777998	0.431777998	cis	FNDC10
cg15863552_ST14	2.390327749	0.018350656	1	0.431527165	0.431527165	cis	ST14
cg24413314_CRLF3	2.390275177	0.018353163	1	0.423774171	0.423774171	cis	CRLF3
cg04507312_KIF1B	2.390241843	0.018354753	1	0.454370943	0.454370943	cis	KIF1B
cg02591487_FAM86FP	2.390215769	0.018355997	1	0.434663899	0.434663899	cis	FAM86FP
cg17656939_LINC02840	2.390163728	0.01835848	1	0.453592258	0.453592258	cis	LINC02840
cg06638795_HAAO	2.390154645	0.018358913	1	0.42876067	0.42876067	cis	HAAO
cg13375352_DAP3P2	-2.390100793	0.018361483	1	-0.489445941	0.489445941	cis	DAP3P2
cg12046882_LINC01702	-2.390004215	0.018366092	1	-0.422490266	0.422490266	cis	LINC01702
cg10973043_GTF3A	2.389719473	0.018379686	1	0.586965472	0.586965472	cis	GTF3A
cg14506029_HNRNPA1P30	2.389669757	0.018382061	1	0.432736663	0.432736663	cis	HNRNPA1P30
cg12420787_RPL23AP29	2.389654676	0.018382781	1	0.492034621	0.492034621	cis	RPL23AP29
cg21284733_TGM1	2.389630259	0.018383947	1	0.448198797	0.448198797	cis	TGM1
cg23391086_FBXO39	2.389627966	0.018384057	1	0.401158412	0.401158412	cis	FBXO39
cg16570157_ANO9	2.389561013	0.018387256	1	0.473698091	0.473698091	cis	ANO9
cg10276098_DEFB103A	2.389489767	0.01839066	1	0.420017191	0.420017191	cis	DEFB103A
cg02061007_TCEA3	2.389262586	0.018401518	1	0.646725105	0.646725105	cis	TCEA3
cg23296665_ZNF329	2.389062663	0.018411078	1	0.51528634	0.51528634	cis	ZNF329
cg07287401_CALY	2.388911479	0.018418311	1	0.413190898	0.413190898	cis	CALY
cg16122423_BMI1	2.388874172	0.018420096	1	0.426302685	0.426302685	cis	BMI1
cg10277195_ATP6V1G2	-2.388857286	0.018420904	1	-0.432548682	0.432548682	cis	ATP6V1G2
cg17146522_ASB14	2.388855899	0.018420971	1	0.426672514	0.426672514	cis	ASB14
cg05660893_CYP51A1P3	2.388661485	0.018430276	1	0.450415914	0.450415914	cis	CYP51A1P3
cg00945666_ATP1A2	-2.388626186	0.018431966	1	-0.426209144	0.426209144	cis	ATP1A2
cg16068812_TRPM2	-2.388588179	0.018433786	1	-0.43620516	0.43620516	cis	TRPM2
cg20803916_OR51B5	-2.38855433	0.018435407	1	-0.421297196	0.421297196	cis	OR51B5
cg14703829_RTL10	2.388431602	0.018441285	1	0.420327919	0.420327919	cis	RTL10
cg12398261_LINC00689	-2.388272266	0.018448918	1	-2.25770865	2.25770865	cis	LINC00689
cg15029631_KRT76	-2.388068669	0.018458677	1	-0.420317378	0.420317378	cis	KRT76
cg19383909_FNDC10	-2.387949171	0.018464406	1	-0.495497531	0.495497531	cis	FNDC10
cg24672022_ERVW-1	2.387902015	0.018466668	1	0.456168639	0.456168639	cis	ERVW-1
cg01624348_DLC1	2.387831578	0.018470046	1	0.420090539	0.420090539	cis	DLC1
cg14646214_RPS3AP39	2.387712731	0.018475748	1	0.456764561	0.456764561	cis	RPS3AP39
cg10881937_LCT	2.387674961	0.01847756	1	0.408086668	0.408086668	cis	LCT
cg23424043_UQCRFS1P2	2.387458656	0.018487942	1	0.421512435	0.421512435	cis	UQCRFS1P2
cg19773385_LZIC	2.387412891	0.018490139	1	0.521908754	0.521908754	cis	LZIC
cg15866089_MS4A13	2.387373896	0.018492011	1	0.42225983	0.42225983	cis	MS4A13
cg18057692_SPNS2	-2.387215568	0.018499615	1	-0.439813318	0.439813318	cis	SPNS2
cg14125904_ROCR	2.387013095	0.018509343	1	0.403484366	0.403484366	cis	ROCR
cg10064029_HSPA7	-2.38688433	0.018515532	1	-0.572704539	0.572704539	cis	HSPA7
cg08403010_GDPD3	2.386829903	0.018518149	1	0.403511698	0.403511698	cis	GDPD3
cg19415587_SRSF4	2.386808977	0.018519155	1	0.420497845	0.420497845	cis	SRSF4
cg16466154_RPA2P2	-2.38653156	0.018532497	1	-0.408506823	0.408506823	cis	RPA2P2
cg07629965_ZMYND10	2.386323616	0.018542504	1	0.456079695	0.456079695	cis	ZMYND10
cg10262389_UGT1A12P	2.386082599	0.018554108	1	0.434169966	0.434169966	cis	UGT1A12P
cg06776548_PKLR	-2.386049823	0.018555686	1	-0.411200014	0.411200014	cis	PKLR
cg23462726_CHRM1	2.386008255	0.018557689	1	0.41421261	0.41421261	cis	CHRM1
cg27391934_C1orf159	2.38560262	0.018577236	1	0.428247308	0.428247308	cis	C1orf159
cg17531962_RAB17	2.385578437	0.018578402	1	0.42364745	0.42364745	cis	RAB17
cg21101883_TMED8	-2.385263913	0.018593573	1	-0.449835704	0.449835704	cis	TMED8
cg15746029_MIR625	2.385258689	0.018593825	1	0.427910727	0.427910727	cis	MIR625
cg07102913_ANKHD1	2.38522058	0.018595664	1	0.435650265	0.435650265	cis	ANKHD1
cg00968800_SCNN1D	-2.384732509	0.018619229	1	-0.431604561	0.431604561	cis	SCNN1D
cg26827373_ZNF563	-2.384724357	0.018619623	1	-0.434996262	0.434996262	cis	ZNF563
cg22301594_PNPLA1	2.384713188	0.018620163	1	0.407559936	0.407559936	cis	PNPLA1
cg15627145_LINC02625	2.384675335	0.018621992	1	0.43134098	0.43134098	cis	LINC02625
cg15335418_LINC01072	2.384646295	0.018623395	1	0.461802994	0.461802994	cis	LINC01072
cg24117274_USP48	-2.384626717	0.018624341	1	-0.452889764	0.452889764	cis	USP48
cg07492518_TRIB3	2.384585591	0.018626328	1	0.469037902	0.469037902	cis	TRIB3
cg03119028_GBP1	-2.384410868	0.018634773	1	-0.416003434	0.416003434	cis	GBP1
cg01727128_RNF217-AS1	2.38436945	0.018636776	1	0.414932048	0.414932048	cis	RNF217-AS1
cg04054096_ACOT13	-2.384274659	0.01864136	1	-0.45058763	0.45058763	cis	ACOT13
cg12090821_TRAJ58	-2.384270018	0.018641584	1	-1.57028421	1.57028421	cis	TRAJ58
cg07625337_SORBS3	-2.384253123	0.018642401	1	-0.556413547	0.556413547	cis	SORBS3
cg22795583_RNF212	2.384196371	0.018645146	1	0.466733727	0.466733727	cis	RNF212
cg16560595_ZNF710	-2.38384882	0.018661964	1	-0.455964531	0.455964531	cis	ZNF710
cg18537222_FANCD2P2	-2.383791297	0.018664748	1	-0.42869793	0.42869793	cis	FANCD2P2
cg26573961_UBE2L2	2.38374573	0.018666954	1	0.453309776	0.453309776	cis	UBE2L2
cg10599770_LINC01671	2.38361708	0.018673185	1	0.420467563	0.420467563	cis	LINC01671
cg03635525_ANKRD34C	2.383601625	0.018673933	1	0.417525219	0.417525219	cis	ANKRD34C
cg12488096_CDH23	-2.383544751	0.018676688	1	-0.437141066	0.437141066	cis	CDH23
cg24754199_RNA5SP297	2.383415251	0.018682962	1	0.46262692	0.46262692	cis	RNA5SP297
cg22231244_THAP12P5	2.383245775	0.018691176	1	0.447311297	0.447311297	cis	THAP12P5
cg12701888_CDKN2B-AS1	2.383099373	0.018698274	1	0.435392645	0.435392645	cis	CDKN2B-AS1
cg10520070_RSU1P2	2.382951733	0.018705434	1	0.435385676	0.435385676	cis	RSU1P2
cg00469867_RPL9	2.382613022	0.018721871	1	0.466340001	0.466340001	cis	RPL9
cg21890646_SLC24A4	-2.382592846	0.01872285	1	-0.415577916	0.415577916	cis	SLC24A4
cg04954144_MKNK2	-2.38249641	0.018727533	1	-0.432611199	0.432611199	cis	MKNK2
cg16851139_RNU6-937P	-2.382317133	0.01873624	1	-0.437555998	0.437555998	cis	RNU6-937P
cg03081173_C4B	-2.382314809	0.018736353	1	-0.412156653	0.412156653	cis	C4B
cg23391086_WRAP53	-2.382160789	0.018743836	1	-0.430901657	0.430901657	cis	WRAP53
cg15542496_TRBV30	2.382083946	0.018747571	1	0.442533501	0.442533501	cis	TRBV30
cg01385018_ATP5MG	-2.381993845	0.018751951	1	-0.405973279	0.405973279	cis	ATP5MG
cg10852431_MAB21L2	2.381950105	0.018754077	1	0.439247517	0.439247517	cis	MAB21L2
cg21397693_PPIAP35	-2.381908316	0.018756109	1	-0.41488276	0.41488276	cis	PPIAP35
cg12761728_MIR219A1	2.381827468	0.01876004	1	0.418918414	0.418918414	cis	MIR219A1
cg09877744_CPT1B	2.381636237	0.018769343	1	0.447328864	0.447328864	cis	CPT1B
cg04517903_AMDHD2	2.38156769	0.018772678	1	0.427849862	0.427849862	cis	AMDHD2
cg10658438_LINC02048	2.381561946	0.018772958	1	0.425079879	0.425079879	cis	LINC02048
cg20821980_NOP56	-2.381472077	0.018777331	1	-0.48161083	0.48161083	cis	NOP56
cg18204091_C6orf15	2.381460805	0.01877788	1	1.373482961	1.373482961	cis	C6orf15
cg18330281_KCNS2	2.381119279	0.01879451	1	0.436320065	0.436320065	cis	KCNS2
cg02363010_TSR3	2.381113051	0.018794813	1	0.509201067	0.509201067	cis	TSR3
cg05546346_ZNF29P	2.38109948	0.018795474	1	0.421485695	0.421485695	cis	ZNF29P
cg22961457_RPS21	2.380986726	0.018800968	1	0.423261455	0.423261455	cis	RPS21
cg23487414_LINC00243	2.380887706	0.018805793	1	0.423262639	0.423262639	cis	LINC00243
cg12638476_GFER	-2.380723907	0.018813778	1	-0.441990808	0.441990808	cis	GFER
cg23024913_SRGAP3-AS2	2.380643167	0.018817715	1	0.74684917	0.74684917	cis	SRGAP3-AS2
cg00066022_KALRN	2.380532005	0.018823137	1	0.475852462	0.475852462	cis	KALRN
cg24470734_SPACA3	2.380199231	0.018839375	1	0.426379875	0.426379875	cis	SPACA3
cg26170855_DBH	-2.380178844	0.01884037	1	-0.415103712	0.415103712	cis	DBH
cg10284638_EP400P1	2.380135272	0.018842497	1	0.423761684	0.423761684	cis	EP400P1
cg01524501_LINC00661	-2.380086282	0.018844889	1	-0.421399221	0.421399221	cis	LINC00661
cg09583984_POU2F2	-2.379956815	0.018851212	1	-0.605055418	0.605055418	cis	POU2F2
cg05895034_SNORD60	2.379806949	0.018858533	1	0.423520039	0.423520039	cis	SNORD60
cg09627057_METTL6	2.379742316	0.018861691	1	0.419225694	0.419225694	cis	METTL6
cg08403010_HSD3B7	2.37966456	0.018865491	1	0.416382603	0.416382603	cis	HSD3B7
cg07884306_TMEM114	2.379622502	0.018867547	1	0.418807637	0.418807637	cis	TMEM114
cg03260458_LINC02066	2.379446518	0.01887615	1	0.410718582	0.410718582	cis	LINC02066
cg00270291_LDHD	2.379437057	0.018876613	1	0.420036832	0.420036832	cis	LDHD
cg01810632_RNU6-46P	-2.3792225	0.018887108	1	-0.418303894	0.418303894	cis	RNU6-46P
cg19155735_CFB	-2.379125755	0.018891841	1	-0.484351613	0.484351613	cis	CFB
cg11981600_TM4SF1-AS1	2.378951333	0.018900379	1	0.438872941	0.438872941	cis	TM4SF1-AS1
cg08018007_TP53INP1	2.378804645	0.018907561	1	0.459182204	0.459182204	cis	TP53INP1
cg23629032_CLDN8	2.378784024	0.018908571	1	0.402481678	0.402481678	cis	CLDN8
cg12353589_GATD1	2.378773078	0.018909107	1	0.441222524	0.441222524	cis	GATD1
cg21869046_CYP2F2P	-2.378676779	0.018913824	1	-0.440906497	0.440906497	cis	CYP2F2P
cg19113840_SLC25A28	-2.378576844	0.01891872	1	-0.428116451	0.428116451	cis	SLC25A28
cg13078965_HNRNPA1P17	2.378537736	0.018920636	1	0.418095667	0.418095667	cis	HNRNPA1P17
cg16626067_RRAD	2.378469803	0.018923965	1	0.433557973	0.433557973	cis	RRAD
cg10826174_KRBA2	2.378271064	0.018933707	1	0.421422705	0.421422705	cis	KRBA2
cg27646075_IL10RA	-2.37820692	0.018936852	1	-0.472000624	0.472000624	cis	IL10RA
cg17029237_SSTR2	-2.378021185	0.018945963	1	-0.429430354	0.429430354	cis	SSTR2
cg15912082_ABCB6	-2.377845488	0.018954584	1	-0.432355771	0.432355771	cis	ABCB6
cg22643110_RNU6-833P	2.377804797	0.018956581	1	0.414296975	0.414296975	cis	RNU6-833P
cg05162523_SNRPFP2	2.377707535	0.018961356	1	0.423642593	0.423642593	cis	SNRPFP2
cg10198148_DDR2	2.377302063	0.018981272	1	0.397964026	0.397964026	cis	DDR2
cg24976563_GZMB	2.377284788	0.01898212	1	0.417214754	0.417214754	cis	GZMB
cg14235348_FAM185BP	2.377236547	0.018984491	1	0.420542677	0.420542677	cis	FAM185BP
cg22016724_TTC9B	-2.377203466	0.018986117	1	-0.489629333	0.489629333	cis	TTC9B
cg04342866_RNU6-1019P	2.377174438	0.018987544	1	0.424946865	0.424946865	cis	RNU6-1019P
cg06405089_NUDT13	2.376577546	0.019016904	1	0.436304065	0.436304065	cis	NUDT13
cg25795456_COX6B2	2.37651999	0.019019737	1	0.408643977	0.408643977	cis	COX6B2
cg27286337_FRG2B	2.376479796	0.019021716	1	0.431037082	0.431037082	cis	FRG2B
cg06230847_OR2H5P	-2.376340979	0.019028552	1	-0.434041157	0.434041157	cis	OR2H5P
cg06745740_CACNA2D1	2.376194797	0.019035752	1	0.466247337	0.466247337	cis	CACNA2D1
cg14694342_PTPRS	2.376037503	0.019043503	1	0.43302904	0.43302904	cis	PTPRS
cg22059315_KCNA7	2.375906467	0.019049962	1	0.433779429	0.433779429	cis	KCNA7
cg00565075_CBX7	2.375789916	0.019055708	1	0.445370895	0.445370895	cis	CBX7
cg09588157_HOXC5	-2.375662172	0.019062008	1	-0.820617621	0.820617621	cis	HOXC5
cg12638476_MRPS34	-2.375391397	0.019075368	1	-0.436315185	0.436315185	cis	MRPS34
cg00333184_ITIH4	-2.375273909	0.019081168	1	-0.434009699	0.434009699	cis	ITIH4
cg23097845_CRIP1P1	2.375177193	0.019085943	1	0.427647499	0.427647499	cis	CRIP1P1
cg17901463_UBL4B	2.375172861	0.019086157	1	0.442151966	0.442151966	cis	UBL4B
cg22961457_COL9A3	2.37488255	0.019100498	1	0.429209026	0.429209026	cis	COL9A3
cg21350324_SNX9-AS1	2.374832287	0.019102982	1	0.41911897	0.41911897	cis	SNX9-AS1
cg25085578_FICD	2.374799173	0.019104618	1	0.441856596	0.441856596	cis	FICD
cg16570157_CDHR5	2.37475647	0.019106729	1	0.476176126	0.476176126	cis	CDHR5
cg13078965_MYH15	2.37474285	0.019107402	1	0.414020982	0.414020982	cis	MYH15
cg26340737_BRD2	-2.374526749	0.019118086	1	-0.436761372	0.436761372	cis	BRD2
cg20985028_TTLL10	2.374394201	0.019124642	1	0.412172289	0.412172289	cis	TTLL10
cg12827530_RNU6-211P	-2.37429348	0.019129625	1	-0.41441402	0.41441402	cis	RNU6-211P
cg09023892_FAM227A	2.374212271	0.019133644	1	0.410915883	0.410915883	cis	FAM227A
cg13875403_TRIOBP	-2.374089616	0.019139715	1	-0.477574258	0.477574258	cis	TRIOBP
cg25948980_RNU7-59P	-2.374038128	0.019142264	1	-0.44097859	0.44097859	cis	RNU7-59P
cg03956042_ATP13A5-AS1	2.37382326	0.019152905	1	0.397192129	0.397192129	cis	ATP13A5-AS1
cg16255663_STK32C	2.373649441	0.019161516	1	0.426178336	0.426178336	cis	STK32C
cg09849405_TMEM208	2.373580137	0.019164951	1	0.420685231	0.420685231	cis	TMEM208
cg07145234_PIGFP2	-2.373503946	0.019168727	1	-0.466618441	0.466618441	cis	PIGFP2
cg15630394_FAM222A	2.373023213	0.01919257	1	0.439926418	0.439926418	cis	FAM222A
cg04987232_FUOM	-2.372981179	0.019194656	1	-0.428512434	0.428512434	cis	FUOM
cg14460663_MELK	-2.372972844	0.01919507	1	-0.419634956	0.419634956	cis	MELK
cg09774124_PPP3CB-AS1	-2.372969011	0.01919526	1	-0.448241177	0.448241177	cis	PPP3CB-AS1
cg05921384_LINC01522	2.37273492	0.019206881	1	0.418783357	0.418783357	cis	LINC01522
cg26338867_GNB3	2.372725989	0.019207325	1	0.421593268	0.421593268	cis	GNB3
cg08515884_AK4	-2.372688411	0.019209191	1	-0.440521118	0.440521118	cis	AK4
cg10095429_OTOF	-2.372437128	0.019221674	1	-0.435198485	0.435198485	cis	OTOF
cg19234089_MAJIN	-2.372382052	0.01922441	1	-0.562920791	0.562920791	cis	MAJIN
cg09919756_RPL7L1P3	2.371444634	0.019271047	1	0.420611696	0.420611696	cis	RPL7L1P3
cg27080043_LGALS1	-2.371243865	0.019281049	1	-0.448275527	0.448275527	cis	LGALS1
cg01347798_GSTA3	2.37118882	0.019283792	1	0.421030658	0.421030658	cis	GSTA3
cg19110931_PRNP	-2.371098575	0.019288289	1	-0.420941204	0.420941204	cis	PRNP
cg10115321_MICB	-2.371061235	0.01929015	1	-0.424234107	0.424234107	cis	MICB
cg02782331_HEMK1	2.37025606	0.019330323	1	0.443601191	0.443601191	cis	HEMK1
cg12353589_RNH1	2.369615693	0.019362326	1	0.441384956	0.441384956	cis	RNH1
cg16299517_RPL36AP43	2.369604084	0.019362907	1	0.415233983	0.415233983	cis	RPL36AP43
cg15251010_KRTAP21-4P	-2.369535922	0.019366316	1	-0.476930283	0.476930283	cis	KRTAP21-4P
cg23992410_UBE2V1P13	-2.369427893	0.01937172	1	-0.422665222	0.422665222	cis	UBE2V1P13
cg07999415_KRTAP5-11	-2.369328499	0.019376694	1	-0.47184736	0.47184736	cis	KRTAP5-11
cg02875253_OR1F2P	2.369219595	0.019382145	1	0.47557841	0.47557841	cis	OR1F2P
cg08383462_CFAP20DC-AS1	2.369170189	0.019384618	1	0.416871241	0.416871241	cis	CFAP20DC-AS1
cg05884880_CCDC186	2.3690081	0.019392734	1	0.426989969	0.426989969	cis	CCDC186
cg26379583_ESS2	-2.368989835	0.019393649	1	-0.417243009	0.417243009	cis	ESS2
cg13439315_C4orf50	-2.368923635	0.019396965	1	-0.415826217	0.415826217	cis	C4orf50
cg05260346_ARID1B	2.368872251	0.019399539	1	0.455202566	0.455202566	cis	ARID1B
cg05344293_NECAB2	-2.36885431	0.019400438	1	-0.42838443	0.42838443	cis	NECAB2
cg23983887_PRAMEF9	-2.368808828	0.019402717	1	-0.417302478	0.417302478	cis	PRAMEF9
cg23983887_PRAMEF25	-2.368808828	0.019402717	1	-0.417302478	0.417302478	cis	PRAMEF25
cg02363010_ZNF598	2.36879198	0.019403561	1	0.510705362	0.510705362	cis	ZNF598
cg15276594_RN7SL414P	2.368563157	0.019415029	1	0.428705639	0.428705639	cis	RN7SL414P
cg02363010_TELO2	2.368554341	0.019415471	1	0.506035887	0.506035887	cis	TELO2
cg01025800_CDC34	2.368150861	0.019435709	1	0.435220056	0.435220056	cis	CDC34
cg07353306_HLA-DRB1	-2.368050382	0.019440751	1	-0.434580175	0.434580175	cis	HLA-DRB1
cg08015503_ZNF469	-2.367998952	0.019443333	1	-0.462428862	0.462428862	cis	ZNF469
cg16172923_TFAMP1	-2.367941036	0.01944624	1	-0.418810923	0.418810923	cis	TFAMP1
cg26229895_HLA-W	-2.367870608	0.019449776	1	-0.424830505	0.424830505	cis	HLA-W
cg22563704_C3	-2.367806033	0.019453019	1	-0.438549636	0.438549636	cis	C3
cg10986412_ZDHHC11B	2.367524201	0.019467177	1	0.419334082	0.419334082	cis	ZDHHC11B
cg11143152_ART2BP	-2.367490694	0.019468861	1	-0.519702783	0.519702783	cis	ART2BP
cg19836592_SCAMP1	2.367488657	0.019468963	1	0.447818229	0.447818229	cis	SCAMP1
cg22274117_RPL7P26	2.367358278	0.019475516	1	0.430226436	0.430226436	cis	RPL7P26
cg23740067_RN7SKP224	-2.367309464	0.01947797	1	-0.417317921	0.417317921	cis	RN7SKP224
cg13973727_TMEM18-DT	-2.366928343	0.01949714	1	-0.417826453	0.417826453	cis	TMEM18-DT
cg04633141_DNAAF5	-2.366907954	0.019498166	1	-0.426772443	0.426772443	cis	DNAAF5
cg10241871_MOK	2.366734821	0.01950688	1	0.43866288	0.43866288	cis	MOK
cg08951931_SPN	-2.366713964	0.01950793	1	-0.412748431	0.412748431	cis	SPN
cg05729249_ELFN1-AS1	2.366564955	0.019515433	1	0.414738822	0.414738822	cis	ELFN1-AS1
cg08731067_NDUFA5P1	2.366489591	0.019519229	1	0.463333601	0.463333601	cis	NDUFA5P1
cg14554157_C2orf74	2.366474024	0.019520013	1	0.420831289	0.420831289	cis	C2orf74
cg04770397_SCARB1	-2.366315279	0.019528011	1	-0.442286466	0.442286466	cis	SCARB1
cg19982758_KIF18B	-2.366279713	0.019529804	1	-0.567113886	0.567113886	cis	KIF18B
cg24078669_USP31	2.366162224	0.019535725	1	0.465421238	0.465421238	cis	USP31
cg26038318_MIR644A	-2.366157239	0.019535976	1	-0.41789874	0.41789874	cis	MIR644A
cg13468092_IRX4	2.366156765	0.019536	1	0.543213092	0.543213092	cis	IRX4
cg18455249_RNU6-652P	2.366093267	0.019539201	1	0.41887112	0.41887112	cis	RNU6-652P
cg14743534_POLD2	2.36586762	0.019550581	1	0.446435435	0.446435435	cis	POLD2
cg12664940_HARS2	-2.36576378	0.019555819	1	-0.401035613	0.401035613	cis	HARS2
cg07950307_RNA5SP237	-2.365165052	0.019586048	1	-0.416384768	0.416384768	cis	RNA5SP237
cg09205384_KDM2A	-2.365161662	0.019586219	1	-0.468739707	0.468739707	cis	KDM2A
cg08633881_ENOX1-AS2	2.36509488	0.019589594	1	0.421642752	0.421642752	cis	ENOX1-AS2
cg12835135_TXNRD1	2.365027724	0.019592987	1	0.413050921	0.413050921	cis	TXNRD1
cg16271481_RNU1-3	-2.364849904	0.019601976	1	-0.606310771	0.606310771	cis	RNU1-3
cg24290320_RNU7-197P	2.364715883	0.019608753	1	0.423340273	0.423340273	cis	RNU7-197P
cg07449080_UACA	2.364551516	0.019617067	1	0.42517364	0.42517364	cis	UACA
cg02863594_MLN	2.36431462	0.019629056	1	0.423582593	0.423582593	cis	MLN
cg05154833_SAR1AP1	-2.364274452	0.01963109	1	-0.407587609	0.407587609	cis	SAR1AP1
cg17468440_HNRNPA1P60	-2.36419869	0.019634925	1	-0.404693385	0.404693385	cis	HNRNPA1P60
cg14902675_CLVS1	2.364063146	0.01964179	1	0.404633874	0.404633874	cis	CLVS1
cg26610808_CNNM2	2.364025598	0.019643692	1	0.428866062	0.428866062	cis	CNNM2
cg05388840_EDN2	2.363904884	0.019649807	1	0.4386088	0.4386088	cis	EDN2
cg24114899_FOXE3	-2.363807615	0.019654736	1	-0.451958134	0.451958134	cis	FOXE3
cg02536150_AIFM1P1	2.363720496	0.019659152	1	0.426546222	0.426546222	cis	AIFM1P1
cg05895034_SYNGR3	-2.363623353	0.019664076	1	-0.423733276	0.423733276	cis	SYNGR3
cg11575912_PTPRS	2.363513353	0.019669654	1	0.417073061	0.417073061	cis	PTPRS
cg27133038_SAMD3	-2.363443367	0.019673204	1	-0.430673251	0.430673251	cis	SAMD3
cg27316710_LMO1	2.36342248	0.019674263	1	0.435081665	0.435081665	cis	LMO1
cg08548734_NCLP1	2.36332388	0.019679265	1	0.402906206	0.402906206	cis	NCLP1
cg04674040_IGF2BP2-AS1	2.363194226	0.019685844	1	0.418118518	0.418118518	cis	IGF2BP2-AS1
cg23290207_RNA5SP111	-2.363074143	0.019691939	1	-0.444681615	0.444681615	cis	RNA5SP111
cg19155735_HLA-DPA2	-2.363015527	0.019694915	1	-0.494428322	0.494428322	cis	HLA-DPA2
cg08989647_IQCA1-AS1	-2.362973639	0.019697042	1	-0.586979848	0.586979848	cis	IQCA1-AS1
cg17259065_ADRA1B	-2.362659963	0.019712975	1	-0.483037868	0.483037868	cis	ADRA1B
cg13546658_MXRA7P1	-2.362358243	0.019728311	1	-0.602228863	0.602228863	cis	MXRA7P1
cg20211056_TVP23BP2	2.362333563	0.019729566	1	0.450424647	0.450424647	cis	TVP23BP2
cg26505707_CDHR5	2.362330366	0.019729729	1	0.438890343	0.438890343	cis	CDHR5
cg13447684_TFAMP1	-2.362219676	0.019735358	1	-0.424986993	0.424986993	cis	TFAMP1
cg13376515_CCDC110	2.362167215	0.019738027	1	0.418180853	0.418180853	cis	CCDC110
cg01557792_SLC8A3	2.362062442	0.019743357	1	0.423458256	0.423458256	cis	SLC8A3
cg13455842_RNA5SP279	2.36196197	0.01974847	1	1.040875649	1.040875649	cis	RNA5SP279
cg03929761_LILRB1-AS1	2.361926236	0.019750288	1	0.415759552	0.415759552	cis	LILRB1-AS1
cg24635402_ZNF283	2.361794236	0.019757008	1	0.417421647	0.417421647	cis	ZNF283
cg02265810_PAOX	-2.361447293	0.019774679	1	-1.028311291	1.028311291	cis	PAOX
cg06400006_RABGGTA	-2.361370447	0.019778594	1	-0.415923606	0.415923606	cis	RABGGTA
cg03470933_DNAJB13	2.361244067	0.019785036	1	0.430693877	0.430693877	cis	DNAJB13
cg07353306_GGNBP1	-2.36122473	0.019786022	1	-0.424430662	0.424430662	cis	GGNBP1
cg04633141_LFNG	-2.361197096	0.01978743	1	-0.396181379	0.396181379	cis	LFNG
cg21630843_HADH	2.361175582	0.019788527	1	0.417314976	0.417314976	cis	HADH
cg15289253_LINC02662	-2.361171728	0.019788724	1	-0.431618032	0.431618032	cis	LINC02662
cg10392172_NRXN2-AS1	-2.361152502	0.019789704	1	-0.424358844	0.424358844	cis	NRXN2-AS1
cg12638476_METTL26	-2.361086549	0.019793067	1	-0.432118109	0.432118109	cis	METTL26
cg15377174_DDX39B	2.361023085	0.019796304	1	0.442781114	0.442781114	cis	DDX39B
cg27036347_RAD51B	-2.360978317	0.019798587	1	-0.510240009	0.510240009	cis	RAD51B
cg26445794_TEKT5	-2.360976494	0.01979868	1	-0.415790011	0.415790011	cis	TEKT5
cg18204091_MPIG6B	2.360817185	0.019806808	1	1.335609905	1.335609905	cis	MPIG6B
cg00572650_AOPEP	2.360813775	0.019806981	1	0.438325809	0.438325809	cis	AOPEP
cg21178143_IPMKP1	2.360758299	0.019809812	1	0.413939174	0.413939174	cis	IPMKP1
cg05898482_CCT8L1P	2.360736728	0.019810913	1	0.906373504	0.906373504	cis	CCT8L1P
cg19893585_SLC39A4	2.360461916	0.019824943	1	0.440859147	0.440859147	cis	SLC39A4
cg24975986_LINC02848	2.360348316	0.019830745	1	0.426666189	0.426666189	cis	LINC02848
cg03726015_SBF2	2.360232277	0.019836673	1	0.428589754	0.428589754	cis	SBF2
cg05483845_AKR1D1	2.360137069	0.019841538	1	0.43282879	0.43282879	cis	AKR1D1
cg03292213_RN7SL442P	-2.359985416	0.01984929	1	-0.422884419	0.422884419	cis	RN7SL442P
cg09774124_RNU6-805P	-2.359819731	0.019857761	1	-0.416364523	0.416364523	cis	RNU6-805P
cg25019707_SHANK2-AS3	2.359719453	0.019862891	1	0.417800471	0.417800471	cis	SHANK2-AS3
cg06370149_PADI2	2.359711841	0.01986328	1	0.411096066	0.411096066	cis	PADI2
cg14458799_FBXL17	2.359524146	0.019872883	1	0.420859481	0.420859481	cis	FBXL17
cg19110931_LZTS3	2.359356966	0.019881441	1	0.426894481	0.426894481	cis	LZTS3
cg08245935_RPS12P26	2.359226561	0.019888118	1	0.397573997	0.397573997	cis	RPS12P26
cg06400006_CIDEB	-2.359212552	0.019888835	1	-0.401328727	0.401328727	cis	CIDEB
cg21021608_RPLP2P1	2.358997495	0.019899852	1	0.423170959	0.423170959	cis	RPLP2P1
cg12946660_CYP2F2P	-2.358991371	0.019900165	1	-0.404173508	0.404173508	cis	CYP2F2P
cg11800635_LINC01291	-2.358917848	0.019903933	1	-0.426373097	0.426373097	cis	LINC01291
cg01128039_FKBP1A	-2.358878442	0.019905953	1	-0.423664667	0.423664667	cis	FKBP1A
cg15962538_CATSPERE	2.358866752	0.019906552	1	0.44980373	0.44980373	cis	CATSPERE
cg02363950_ARHGEF2-AS1	2.358833333	0.019908265	1	0.405204495	0.405204495	cis	ARHGEF2-AS1
cg21049965_KRT80	2.35877597	0.019911205	1	0.430965998	0.430965998	cis	KRT80
cg11054680_NR5A1	2.358725875	0.019913773	1	0.445234943	0.445234943	cis	NR5A1
cg18965684_MAP7D1	-2.358724382	0.01991385	1	-0.450770777	0.450770777	cis	MAP7D1
cg05706898_TTLL10	2.358613666	0.019919527	1	0.402234683	0.402234683	cis	TTLL10
cg02363010_AMDHD2	2.358558364	0.019922363	1	0.50535706	0.50535706	cis	AMDHD2
cg05601623_P4HA1	2.358425282	0.01992919	1	0.472701193	0.472701193	cis	P4HA1
cg11308394_LINC01518	2.358419135	0.019929505	1	0.411830537	0.411830537	cis	LINC01518
cg27042091_SPDYE21	2.358214845	0.019939989	1	0.455636921	0.455636921	cis	SPDYE21
cg21106418_TNFRSF14-AS1	2.35812956	0.019944367	1	0.461195479	0.461195479	cis	TNFRSF14-AS1
cg16570157_PIDD1	2.358121246	0.019944794	1	0.477594633	0.477594633	cis	PIDD1
cg04669580_GYG1	2.35806816	0.019947519	1	0.490885086	0.490885086	cis	GYG1
cg17666981_LINC02829	-2.358004434	0.019950792	1	-0.504718691	0.504718691	cis	LINC02829
cg06042259_CHN2	2.357626784	0.019970194	1	0.407202213	0.407202213	cis	CHN2
cg00018229_TRIM67	2.357460447	0.019978745	1	0.419340831	0.419340831	cis	TRIM67
cg03894103_PLEKHH2	2.357134077	0.019995532	1	0.426775265	0.426775265	cis	PLEKHH2
cg05381829_MIR627	-2.356863781	0.020009444	1	-0.428108833	0.428108833	cis	MIR627
cg25292374_GNB3	2.356758142	0.020014884	1	0.428396601	0.428396601	cis	GNB3
cg11502198_H1-6	2.35648307	0.020029055	1	0.429159064	0.429159064	cis	H1-6
cg01565755_SAG	-2.356259853	0.02004056	1	-0.42627622	0.42627622	cis	SAG
cg14142836_ISYNA1	-2.356072252	0.020050235	1	-0.433778252	0.433778252	cis	ISYNA1
cg00762705_ARL14EPP1	2.356063803	0.02005067	1	0.426588758	0.426588758	cis	ARL14EPP1
cg19801817_KDELR3	2.356062299	0.020050748	1	0.42693859	0.42693859	cis	KDELR3
cg04663285_MUC6	-2.355985866	0.020054691	1	-0.480443555	0.480443555	cis	MUC6
cg21186955_MBLAC1	-2.355626132	0.020073257	1	-0.413972375	0.413972375	cis	MBLAC1
cg12353589_EPS8L2	2.355567849	0.020076266	1	0.438597822	0.438597822	cis	EPS8L2
cg07072172_SNORD114-11	-2.355422422	0.020083777	1	-0.477492441	0.477492441	cis	SNORD114-11
cg04517903_CHTF18	2.355170096	0.020096815	1	0.41959356	0.41959356	cis	CHTF18
cg18628164_KANSL1L-AS1	2.354987202	0.02010627	1	0.420859554	0.420859554	cis	KANSL1L-AS1
cg00173782_RNU6-874P	2.354934415	0.020109	1	0.426047542	0.426047542	cis	RNU6-874P
cg09579704_TRIM15	2.354717618	0.020120214	1	0.428266359	0.428266359	cis	TRIM15
cg19592252_RIC8A	-2.354541349	0.020129336	1	-0.430270624	0.430270624	cis	RIC8A
cg05522180_GSC2	-2.354525438	0.020130159	1	-0.410894449	0.410894449	cis	GSC2
cg02001279_ABHD17A	2.354488183	0.020132088	1	0.433890605	0.433890605	cis	ABHD17A
cg10733123_GALNT16	-2.354360272	0.02013871	1	-0.426386601	0.426386601	cis	GALNT16
cg22867944_PSMD10P1	2.354120884	0.020151109	1	0.411079187	0.411079187	cis	PSMD10P1
cg08231359_DOCK9-AS1	2.354011057	0.0201568	1	0.487188008	0.487188008	cis	DOCK9-AS1
cg25195373_CCNG1P1	2.353992631	0.020157755	1	0.399865948	0.399865948	cis	CCNG1P1
cg23024913_SRGAP3-AS4	2.353787821	0.020168371	1	0.759843885	0.759843885	cis	SRGAP3-AS4
cg12885203_C2orf80	-2.353753253	0.020170164	1	-0.421434231	0.421434231	cis	C2orf80
cg21948967_SMIM24	2.353719596	0.020171909	1	0.40624193	0.40624193	cis	SMIM24
cg18142322_HOTAIR	2.353643389	0.020175861	1	0.425849254	0.425849254	cis	HOTAIR
cg02363010_TBL3	2.353514069	0.020182569	1	0.506226079	0.506226079	cis	TBL3
cg15856832_LINC02585	2.353265706	0.020195458	1	0.435278832	0.435278832	cis	LINC02585
cg16555856_ARL2	2.353230118	0.020197306	1	0.426153027	0.426153027	cis	ARL2
cg12353589_MRPL23	2.3532036	0.020198682	1	0.441322213	0.441322213	cis	MRPL23
cg08186671_RILP	2.352909585	0.020213952	1	0.504132403	0.504132403	cis	RILP
cg10261864_MIR320B2	2.352482061	0.020236173	1	0.416978198	0.416978198	cis	MIR320B2
cg15542496_TAS2R60	2.352327701	0.020244202	1	0.426361659	0.426361659	cis	TAS2R60
cg18319024_PDC	2.352301737	0.020245552	1	0.42000434	0.42000434	cis	PDC
cg02717454_TNFRSF12A	2.352273052	0.020247045	1	0.434106037	0.434106037	cis	TNFRSF12A
cg24753662_KLHL22	2.352255828	0.020247941	1	0.432147777	0.432147777	cis	KLHL22
cg27288272_SNORD20	-2.352228723	0.020249351	1	-0.38907486	0.38907486	cis	SNORD20
cg05761355_NR4A3	2.352180942	0.020251837	1	0.410951747	0.410951747	cis	NR4A3
cg02516820_PKP4-AS1	2.352133338	0.020254315	1	0.415126224	0.415126224	cis	PKP4-AS1
cg19181996_ZBBX	2.352106354	0.020255719	1	0.727706803	0.727706803	cis	ZBBX
cg09294055_ZNF174	-2.352094187	0.020256352	1	-0.431682583	0.431682583	cis	ZNF174
cg23933252_SLC17A4	2.3520887	0.020256638	1	0.429612163	0.429612163	cis	SLC17A4
cg10866131_GMFBP1	2.351813883	0.020270946	1	0.415008602	0.415008602	cis	GMFBP1
cg22918152_ZNF154	2.351614526	0.020281331	1	0.426737279	0.426737279	cis	ZNF154
cg17366173_AKR1B1	2.35161356	0.020281382	1	0.426375005	0.426375005	cis	AKR1B1
cg21668166_RPL32P16	2.351540175	0.020285206	1	0.409035114	0.409035114	cis	RPL32P16
cg08397999_NDUFA3	-2.351417174	0.020291616	1	-1.179417972	1.179417972	cis	NDUFA3
cg07801742_RPS3AP14	2.351221499	0.020301819	1	0.418092181	0.418092181	cis	RPS3AP14
cg11704602_RPL7AP22	2.351107643	0.020307757	1	0.479345332	0.479345332	cis	RPL7AP22
cg16569147_CHTF18	-2.350958322	0.020315548	1	-0.432111444	0.432111444	cis	CHTF18
cg06538881_SNORA54	2.350895271	0.020318838	1	0.404185783	0.404185783	cis	SNORA54
cg00397859_AIMP1P1	2.350835489	0.020321958	1	0.415529316	0.415529316	cis	AIMP1P1
cg16150798_PGA4	-2.350815027	0.020323027	1	-0.417806952	0.417806952	cis	PGA4
cg14157525_RPL12P36	2.350714158	0.020328292	1	0.407391535	0.407391535	cis	RPL12P36
cg03318695_RNU6-411P	-2.350277606	0.020351097	1	-0.426757348	0.426757348	cis	RNU6-411P
cg19927707_NPHP3	2.350229895	0.02035359	1	0.428552301	0.428552301	cis	NPHP3
cg02363010_KCTD5	2.350105407	0.020360098	1	0.508941595	0.508941595	cis	KCTD5
cg21546742_PDPR2P	2.350093831	0.020360703	1	0.399191823	0.399191823	cis	PDPR2P
cg02001279_TMEM259	2.350074837	0.020361696	1	0.430014367	0.430014367	cis	TMEM259
cg26834504_RPL27P5	2.349746175	0.020378887	1	0.407429938	0.407429938	cis	RPL27P5
cg09774124_RPS26P41	-2.34967057	0.020382844	1	-0.403642725	0.403642725	cis	RPS26P41
cg06320570_PLA2G4F	2.349600932	0.020386489	1	0.596449803	0.596449803	cis	PLA2G4F
cg06458239_ZSCAN22	2.34959385	0.020386859	1	0.446809516	0.446809516	cis	ZSCAN22
cg12026466_SPDYE17	2.34931708	0.020401351	1	0.417657594	0.417657594	cis	SPDYE17
cg09536474_TBC1D28	2.349260403	0.02040432	1	0.429840656	0.429840656	cis	TBC1D28
cg12578563_IRF7	-2.349035809	0.020416088	1	-0.431049223	0.431049223	cis	IRF7
cg16436181_SNORA70F	-2.348985068	0.020418747	1	-0.406747733	0.406747733	cis	SNORA70F
cg16486690_ATOH8	2.348981021	0.020418959	1	0.433798909	0.433798909	cis	ATOH8
cg20434926_SIX5	2.34885978	0.020425315	1	0.419563826	0.419563826	cis	SIX5
cg00726615_CFAP44	2.34865506	0.020436052	1	0.447047072	0.447047072	cis	CFAP44
cg20861250_ITGA11	2.348612316	0.020438294	1	0.412929314	0.412929314	cis	ITGA11
cg03470933_ANAPC15	2.348503856	0.020443984	1	0.426323669	0.426323669	cis	ANAPC15
cg17069396_EBF4	2.348399618	0.020449455	1	0.425478308	0.425478308	cis	EBF4
cg11464377_GCC2-AS1	-2.348106104	0.020464865	1	-0.530886035	0.530886035	cis	GCC2-AS1
cg03513472_RNF169	2.347824506	0.02047966	1	0.45871712	0.45871712	cis	RNF169
cg23328066_BTBD8	-2.347735486	0.020484338	1	-0.782808841	0.782808841	cis	BTBD8
cg04116297_LIMD1-AS1	2.347732249	0.020484509	1	0.412862009	0.412862009	cis	LIMD1-AS1
cg05583717_SLC46A1	2.347670115	0.020487775	1	0.412085003	0.412085003	cis	SLC46A1
cg12353589_MOB2	2.347546926	0.020494252	1	0.435467046	0.435467046	cis	MOB2
cg03726015_TMEM41B	2.347517348	0.020495808	1	0.429748538	0.429748538	cis	TMEM41B
cg04517903_NTN3	2.347408588	0.020501528	1	0.407816874	0.407816874	cis	NTN3
cg14597070_FNDC1-IT1	-2.34731462	0.020506472	1	-0.409790963	0.409790963	cis	FNDC1-IT1
cg11794120_ELFN1	2.347280664	0.020508258	1	0.390498287	0.390498287	cis	ELFN1
cg12607106_EFCAB2	2.347124722	0.020516465	1	0.601017426	0.601017426	cis	EFCAB2
cg26985471_HLA-DQB1	2.347054015	0.020520187	1	0.435242478	0.435242478	cis	HLA-DQB1
cg12917253_F10-AS1	2.346717655	0.020537902	1	0.453472307	0.453472307	cis	F10-AS1
cg01373602_MIR511	2.346673139	0.020540248	1	0.402879609	0.402879609	cis	MIR511
cg10115321_MCCD1	-2.346638221	0.020542088	1	-0.440840507	0.440840507	cis	MCCD1
cg26916936_RNU6-592P	2.346599898	0.020544107	1	0.408625291	0.408625291	cis	RNU6-592P
cg21361021_DEFB124	2.346595105	0.02054436	1	0.382723245	0.382723245	cis	DEFB124
cg21415853_RN7SL57P	2.346584133	0.020544938	1	0.403876121	0.403876121	cis	RN7SL57P
cg18598117_ADAT3	2.346531257	0.020547725	1	0.424068185	0.424068185	cis	ADAT3
cg00758881_GINS3	2.346505635	0.020549075	1	0.453065257	0.453065257	cis	GINS3
cg02001279_ATP5F1D	2.346400815	0.020554601	1	0.426450041	0.426450041	cis	ATP5F1D
cg08877853_GPR63	-2.346306099	0.020559596	1	-0.423184583	0.423184583	cis	GPR63
cg24092000_PVALEF	-2.346196166	0.020565394	1	-0.425927701	0.425927701	cis	PVALEF
cg08497487_OR12D3	2.346194149	0.0205655	1	0.408879864	0.408879864	cis	OR12D3
cg09627057_BTD	2.346167886	0.020566885	1	0.418325225	0.418325225	cis	BTD
cg19592252_GATD1	-2.345875702	0.020582304	1	-0.424223707	0.424223707	cis	GATD1
cg05260346_SNX9-AS1	2.345708004	0.020591158	1	0.450329742	0.450329742	cis	SNX9-AS1
cg05326756_RNU11-4P	2.345706954	0.020591213	1	0.43255248	0.43255248	cis	RNU11-4P
cg26077148_SEC14L5	2.34570253	0.020591447	1	0.386998994	0.386998994	cis	SEC14L5
cg15217542_ALX3	2.345687329	0.020592249	1	0.530511868	0.530511868	cis	ALX3
cg19938179_IL9RP3	-2.345600944	0.020596812	1	-0.413465186	0.413465186	cis	IL9RP3
cg15298486_KCNIP2	2.345490958	0.020602622	1	0.434265925	0.434265925	cis	KCNIP2
cg12353589_CEND1	2.345423435	0.02060619	1	0.428327785	0.428327785	cis	CEND1
cg27062293_SHANK2-AS3	2.345415209	0.020606624	1	0.415208074	0.415208074	cis	SHANK2-AS3
cg09080909_SNORD60	2.345390194	0.020607946	1	0.442746634	0.442746634	cis	SNORD60
cg19593182_PRR3	2.345331421	0.020611052	1	0.569331671	0.569331671	cis	PRR3
cg09817445_CHRM4	-2.345258454	0.020614909	1	-0.47036584	0.47036584	cis	CHRM4
cg04391672_LINC00330	2.34525269	0.020615214	1	0.410283453	0.410283453	cis	LINC00330
cg26827373_ZNF443	-2.345133735	0.020621503	1	-0.434153195	0.434153195	cis	ZNF443
cg22751099_C1GALT1	2.344794694	0.020639436	1	0.421006831	0.421006831	cis	C1GALT1
cg14970550_CLEC10A	-2.344790236	0.020639672	1	-0.405134325	0.405134325	cis	CLEC10A
cg07208552_RN7SL629P	2.344783445	0.020640032	1	0.439219742	0.439219742	cis	RN7SL629P
cg09076900_PNPLA8	2.344523301	0.020653802	1	0.404830528	0.404830528	cis	PNPLA8
cg21941354_TSSK5P	2.344407686	0.020659924	1	0.403717364	0.403717364	cis	TSSK5P
cg23348107_USP45	2.344316147	0.020664773	1	0.505200333	0.505200333	cis	USP45
cg07243941_ATP10D	2.344158575	0.020673121	1	1.028136741	1.028136741	cis	ATP10D
cg01772677_TOMM20P1	-2.344076438	0.020677474	1	-0.413765079	0.413765079	cis	TOMM20P1
cg06649540_NPW	-2.344062531	0.020678212	1	-0.437479424	0.437479424	cis	NPW
cg27457290_ACTR2	-2.343884905	0.020687628	1	-0.408376483	0.408376483	cis	ACTR2
cg01227445_EMG1	2.343584575	0.020703559	1	0.424726506	0.424726506	cis	EMG1
cg16092347_MIR1302-4	2.343491911	0.020708476	1	0.424305691	0.424305691	cis	MIR1302-4
cg05414165_PAM16	-2.343366116	0.020715153	1	-0.503044426	0.503044426	cis	PAM16
cg07905199_PRKCA	-2.343298516	0.020718742	1	-0.39681227	0.39681227	cis	PRKCA
cg16589217_MT1XP1	2.343247428	0.020721455	1	0.443028646	0.443028646	cis	MT1XP1
cg06878664_CDHR3	2.343245204	0.020721573	1	0.404957991	0.404957991	cis	CDHR3
cg08471588_MUC20	-2.343221721	0.02072282	1	-0.430487793	0.430487793	cis	MUC20
cg02668903_LYPLA2	-2.343174631	0.020725321	1	-0.455729557	0.455729557	cis	LYPLA2
cg07102783_PGAM1P6	-2.343098126	0.020729384	1	-0.407711911	0.407711911	cis	PGAM1P6
cg19880004_PLEKHO1	-2.343086777	0.020729987	1	-0.434815822	0.434815822	cis	PLEKHO1
cg13384049_C2orf92	2.343064235	0.020731185	1	0.403928857	0.403928857	cis	C2orf92
cg25938960_TRIM63	-2.342983192	0.02073549	1	-0.491157756	0.491157756	cis	TRIM63
cg04678902_LINC01768	-2.342946604	0.020737434	1	-0.437054622	0.437054622	cis	LINC01768
cg15012506_APOC2	-2.342748397	0.020747969	1	-0.403968907	0.403968907	cis	APOC2
cg12295431_THRB	2.34265144	0.020753124	1	0.418837225	0.418837225	cis	THRB
cg04287289_SPATA2L	2.342471155	0.020762712	1	0.410386175	0.410386175	cis	SPATA2L
cg07449655_MC5R	-2.342407857	0.02076608	1	-0.408601381	0.408601381	cis	MC5R
cg03966685_PSMG3	2.342379006	0.020767615	1	0.4598818	0.4598818	cis	PSMG3
cg13706899_SKP1P3	2.342263149	0.02077378	1	0.69035747	0.69035747	cis	SKP1P3
cg12606911_ANAPC1P1	2.342240454	0.020774988	1	0.399828384	0.399828384	cis	ANAPC1P1
cg18055007_C4B	2.34223786	0.020775126	1	0.617813053	0.617813053	cis	C4B
cg01522525_ZBED5	2.342195356	0.020777388	1	0.427066449	0.427066449	cis	ZBED5
cg09082134_SOCS3	2.34217451	0.020778498	1	0.403436786	0.403436786	cis	SOCS3
cg02001279_ONECUT3	2.342075238	0.020783782	1	0.429670443	0.429670443	cis	ONECUT3
cg04287289_ZNF276	2.34195332	0.020790275	1	0.40657255	0.40657255	cis	ZNF276
cg05226043_DDX39BP2	-2.341850406	0.020795756	1	-0.407969478	0.407969478	cis	DDX39BP2
cg03875668_RPL23AP14	2.341753452	0.020800921	1	0.414333362	0.414333362	cis	RPL23AP14
cg18693889_AMY2B	2.341680941	0.020804785	1	0.441401929	0.441401929	cis	AMY2B
cg14379462_LCN1	2.341594625	0.020809385	1	0.400343266	0.400343266	cis	LCN1
cg26484964_LIAS	2.341501571	0.020814346	1	0.415316977	0.415316977	cis	LIAS
cg00619628_RNU4-7P	-2.341409565	0.020819251	1	-0.408761277	0.408761277	cis	RNU4-7P
cg24311373_RN7SL354P	2.341385612	0.020820528	1	0.41808761	0.41808761	cis	RN7SL354P
cg13129612_JPH4	2.341241971	0.020828189	1	0.425615426	0.425615426	cis	JPH4
cg01750905_VIT	2.341227338	0.02082897	1	0.416249333	0.416249333	cis	VIT
cg26890309_UBXN11	-2.340789442	0.020852341	1	-0.454203624	0.454203624	cis	UBXN11
cg04141520_MICOS10	2.340682544	0.02085805	1	0.413136563	0.413136563	cis	MICOS10
ch.15.374589R_PPP1R14D	2.340672588	0.020858581	1	0.42352849	0.42352849	cis	PPP1R14D
cg16626067_CES3	2.340606266	0.020862124	1	0.422417599	0.422417599	cis	CES3
cg05799088_LINC00994	-2.340585312	0.020863243	1	-0.410689229	0.410689229	cis	LINC00994
cg22176870_TMEM214	-2.340487345	0.020868477	1	-0.415640797	0.415640797	cis	TMEM214
cg12470036_RN7SL754P	2.340454495	0.020870233	1	0.413317048	0.413317048	cis	RN7SL754P
cg14995921_PSPHP1	2.340397076	0.020873301	1	0.481181128	0.481181128	cis	PSPHP1
cg00006771_MIR100	2.340380938	0.020874164	1	0.407704818	0.407704818	cis	MIR100
cg11423687_MT1P3	-2.340345495	0.020876058	1	-0.684898031	0.684898031	cis	MT1P3
cg23462726_RN7SL259P	2.340244987	0.020881431	1	0.430727013	0.430727013	cis	RN7SL259P
cg05895034_PAQR4	-2.339814102	0.020904479	1	-0.425958213	0.425958213	cis	PAQR4
cg23194886_RUNX2	2.339704488	0.020910345	1	0.407291971	0.407291971	cis	RUNX2
cg12377084_RPS4XP14	2.339698149	0.020910685	1	0.470335066	0.470335066	cis	RPS4XP14
cg18825221_RN7SL213P	2.339587654	0.0209166	1	0.40963461	0.40963461	cis	RN7SL213P
cg15829057_TSBP1	2.339496857	0.020921462	1	0.429520918	0.429520918	cis	TSBP1
cg10608169_FAM220BP	-2.339471149	0.020922839	1	-0.418626877	0.418626877	cis	FAM220BP
cg15886121_MIR548U	2.33936816	0.020928355	1	0.453588337	0.453588337	cis	MIR548U
cg05813498_TMEM235	2.339312516	0.020931336	1	0.408992964	0.408992964	cis	TMEM235
cg06286292_RNU6-611P	-2.33913454	0.020940873	1	-0.44183634	0.44183634	cis	RNU6-611P
cg00587635_RPS6KA2-IT1	2.33846917	0.020976562	1	0.428407685	0.428407685	cis	RPS6KA2-IT1
cg00813837_CTAGE10P	2.338242464	0.020988734	1	0.426524248	0.426524248	cis	CTAGE10P
cg25958241_RPL36AP33	2.33799707	0.021001917	1	0.430884846	0.430884846	cis	RPL36AP33
cg17653352_DAO	-2.337874581	0.0210085	1	-0.466108864	0.466108864	cis	DAO
cg25638252_LINC00423	2.337478419	0.021029803	1	0.435567117	0.435567117	cis	LINC00423
cg23257694_SLC35A5	2.337454847	0.021031071	1	0.444263874	0.444263874	cis	SLC35A5
cg01342225_C2CD5	2.337395832	0.021034246	1	0.418077134	0.418077134	cis	C2CD5
cg18447344_U2AF1	-2.337285642	0.021040176	1	-0.402619471	0.402619471	cis	U2AF1
cg22097600_PATE4	2.337259982	0.021041557	1	0.415412287	0.415412287	cis	PATE4
cg07353306_HLA-DMA	-2.337239953	0.021042636	1	-0.416431325	0.416431325	cis	HLA-DMA
cg18361467_LY6G6F	2.337084257	0.021051018	1	0.485921651	0.485921651	cis	LY6G6F
cg03894103_RN7SL414P	2.336844687	0.021063921	1	0.399776988	0.399776988	cis	RN7SL414P
cg11375652_TMED11P	2.336812879	0.021065635	1	0.408275425	0.408275425	cis	TMED11P
cg22052566_FASTK	2.336518264	0.021081513	1	0.517757213	0.517757213	cis	FASTK
cg26827373_ZNF433	-2.336488949	0.021083094	1	-0.421032383	0.421032383	cis	ZNF433
cg04721764_H1-10	-2.336485645	0.021083272	1	-0.696671721	0.696671721	cis	H1-10
cg21049965_NR4A1	2.336413094	0.021087184	1	0.430134939	0.430134939	cis	NR4A1
cg01750905_RPL31P16	-2.336260783	0.021095399	1	-0.421885068	0.421885068	cis	RPL31P16
cg17468665_RDH5	-2.336075169	0.021105415	1	-0.420702997	0.420702997	cis	RDH5
cg05043952_ZNF815P	2.336052469	0.02110664	1	0.453021111	0.453021111	cis	ZNF815P
cg02719489_SOSTDC1	2.335876833	0.021116121	1	0.463074258	0.463074258	cis	SOSTDC1
cg14223866_MTND2P23	2.335863915	0.021116818	1	0.487290406	0.487290406	cis	MTND2P23
cg02363010_MAPK8IP3	2.335814496	0.021119487	1	0.490334171	0.490334171	cis	MAPK8IP3
cg00470469_ALG1L5P	-2.335814017	0.021119513	1	-0.809363416	0.809363416	cis	ALG1L5P
cg12559208_LILRB4	-2.335720007	0.02112459	1	-0.401638437	0.401638437	cis	LILRB4
cg04517903_IGFALS	2.335705406	0.021125379	1	0.415317103	0.415317103	cis	IGFALS
cg23725888_SNORD68	2.33544129	0.021139649	1	0.413709723	0.413709723	cis	SNORD68
cg02401786_HIC1	-2.33543504	0.021139986	1	-0.416168787	0.416168787	cis	HIC1
cg23369529_MIR1262	2.335316217	0.021146409	1	0.4152802	0.4152802	cis	MIR1262
cg25588120_OR4F7P	-2.335314961	0.021146477	1	-1.393453467	1.393453467	cis	OR4F7P
cg14785464_LINC01423	2.335063654	0.021160067	1	0.418563958	0.418563958	cis	LINC01423
cg00603371_PRLHR	2.335043709	0.021161146	1	0.43788591	0.43788591	cis	PRLHR
cg01616519_RPS3AP11	2.334933495	0.021167108	1	0.686674936	0.686674936	cis	RPS3AP11
cg00013374_EMSLR	2.334839497	0.021172195	1	0.423778599	0.423778599	cis	EMSLR
cg15128295_IDI1P3	2.334729887	0.021178128	1	0.437505018	0.437505018	cis	IDI1P3
cg10552523_RN7SL838P	-2.334615794	0.021184305	1	-0.399607173	0.399607173	cis	RN7SL838P
cg06640776_EMC3	-2.334375057	0.021197343	1	-0.462055879	0.462055879	cis	EMC3
cg11120865_TRAV12-3	-2.334292793	0.0212018	1	-0.418266068	0.418266068	cis	TRAV12-3
cg05156799_KIF2B	2.334233428	0.021205017	1	0.410894027	0.410894027	cis	KIF2B
cg04517903_TEDC2	2.334208004	0.021206395	1	0.420598133	0.420598133	cis	TEDC2
cg02305803_YPEL4	-2.334136264	0.021210284	1	-0.441382992	0.441382992	cis	YPEL4
cg03887471_FDPSP2	2.334090956	0.02121274	1	0.413425869	0.413425869	cis	FDPSP2
cg06584891_TLX2	2.333799592	0.02122854	1	0.402558898	0.402558898	cis	TLX2
cg19123882_KCNK4	2.33378888	0.021229121	1	0.503448689	0.503448689	cis	KCNK4
cg08081346_PSMG3	2.333772477	0.021230011	1	0.579958341	0.579958341	cis	PSMG3
cg15298486_CNNM2	2.333715634	0.021233095	1	0.424419226	0.424419226	cis	CNNM2
cg09265274_LRRC46	2.333665802	0.021235798	1	0.401985869	0.401985869	cis	LRRC46
cg09465533_CMTM7	2.333568149	0.021241098	1	0.415504743	0.415504743	cis	CMTM7
cg25127975_MTA3P1	2.333561045	0.021241483	1	0.427645627	0.427645627	cis	MTA3P1
cg23933723_CFAP52	2.333301511	0.021255574	1	0.411352054	0.411352054	cis	CFAP52
cg00757327_AQP2	2.333286481	0.02125639	1	0.38958844	0.38958844	cis	AQP2
cg13628022_MIR181A2HG	2.333207498	0.02126068	1	0.422291471	0.422291471	cis	MIR181A2HG
cg04517903_PIGQ	2.332989769	0.021272509	1	0.419781801	0.419781801	cis	PIGQ
cg20155447_RNU6-46P	-2.332976402	0.021273236	1	-0.420997852	0.420997852	cis	RNU6-46P
cg12638476_SYNGR3	-2.332908176	0.021276944	1	-0.42561313	0.42561313	cis	SYNGR3
cg16810343_GTF2IP7	2.332620794	0.02129257	1	0.406138891	0.406138891	cis	GTF2IP7
cg25239516_RNU6-181P	-2.332489583	0.021299707	1	-0.454024803	0.454024803	cis	RNU6-181P
cg07869121_SORD	-2.332486969	0.02129985	1	-0.471455761	0.471455761	cis	SORD
cg13055103_KLK2	2.332471689	0.021300681	1	0.422150873	0.422150873	cis	KLK2
cg21991185_CSTA	2.332402866	0.021304426	1	0.409580791	0.409580791	cis	CSTA
cg09774124_NUDT13	-2.332179803	0.021316567	1	-0.425984361	0.425984361	cis	NUDT13
cg12705340_TCEA1P2	2.332176489	0.021316748	1	0.445922255	0.445922255	cis	TCEA1P2
cg02858625_MIR567	-2.332140046	0.021318732	1	-0.406800442	0.406800442	cis	MIR567
cg02820445_MAGI1-AS1	2.332087245	0.021321607	1	0.426360836	0.426360836	cis	MAGI1-AS1
cg01128039_PSMF1	-2.332063219	0.021322915	1	-0.4279346	0.4279346	cis	PSMF1
cg18243536_CACNB2	2.33201666	0.021325451	1	0.419503387	0.419503387	cis	CACNB2
cg07615839_ALPI	2.331965551	0.021328235	1	0.403189384	0.403189384	cis	ALPI
cg18791391_ELOVL5	2.331932021	0.021330061	1	0.46661093	0.46661093	cis	ELOVL5
cg25613667_PCDHA2	-2.33191636	0.021330915	1	-0.391472648	0.391472648	cis	PCDHA2
cg02705619_KATNB1	-2.331911679	0.02133117	1	-0.43556258	0.43556258	cis	KATNB1
cg26610002_LINC00437	-2.331885592	0.021332591	1	-0.41231752	0.41231752	cis	LINC00437
cg00813837_WDFY2	2.331804318	0.021337019	1	0.423294331	0.423294331	cis	WDFY2
cg27105694_RPL23AP43	2.331637351	0.021346119	1	0.43357395	0.43357395	cis	RPL23AP43
cg23322676_ZNF140	2.331579929	0.021349249	1	0.480198904	0.480198904	cis	ZNF140
cg02855201_DDIT3	2.331501057	0.021353549	1	0.456754496	0.456754496	cis	DDIT3
cg17741818_MTX1	2.331494201	0.021353923	1	0.42943529	0.42943529	cis	MTX1
cg15889169_RPS27P15	2.331295422	0.021364765	1	0.433618901	0.433618901	cis	RPS27P15
cg09850372_RNA5SP345	2.331216659	0.021369062	1	0.409251383	0.409251383	cis	RNA5SP345
cg18482892_RNU6-483P	2.331146335	0.021372899	1	0.422592568	0.422592568	cis	RNU6-483P
cg22262095_ZNF266	2.331122388	0.021374206	1	0.419034934	0.419034934	cis	ZNF266
cg24635402_ZNF227	2.331121046	0.021374279	1	0.408724071	0.408724071	cis	ZNF227
cg15572239_RN7SL634P	-2.330964542	0.021382822	1	-0.43557961	0.43557961	cis	RN7SL634P
cg07605143_TSKS	-2.330803118	0.021391636	1	-0.427430316	0.427430316	cis	TSKS
cg11296759_SPSB2	2.330741832	0.021394983	1	0.443023672	0.443023672	cis	SPSB2
cg05356662_MATK	2.33054911	0.021405512	1	0.420028589	0.420028589	cis	MATK
cg05372113_DEDD2	2.330535862	0.021406236	1	0.424474449	0.424474449	cis	DEDD2
cg05767455_WASF5P	-2.330422452	0.021412435	1	-0.410436432	0.410436432	cis	WASF5P
cg14085477_DDX11L2	2.330120099	0.021428967	1	0.510206266	0.510206266	cis	DDX11L2
cg10973146_RN7SL546P	-2.329866695	0.021442831	1	-0.416534883	0.416534883	cis	RN7SL546P
cg14062041_AADACL2	2.329732426	0.021450181	1	0.415535347	0.415535347	cis	AADACL2
cg19975482_PREX2	-2.329699444	0.021451986	1	-0.416913439	0.416913439	cis	PREX2
cg11533519_RPL21P2	2.329671397	0.021453522	1	0.414629397	0.414629397	cis	RPL21P2
cg18770690_TNFAIP2	-2.329650147	0.021454685	1	-0.46013358	0.46013358	cis	TNFAIP2
cg23704675_KRT8P30	-2.329512472	0.021462225	1	-0.407725045	0.407725045	cis	KRT8P30
cg23475480_VSX2	-2.329443161	0.021466022	1	-0.422664193	0.422664193	cis	VSX2
cg23307143_LACC1	2.32943524	0.021466456	1	0.40234595	0.40234595	cis	LACC1
cg22562494_KRT27	-2.329407772	0.02146796	1	-0.430425199	0.430425199	cis	KRT27
cg01945183_RPL7P4	-2.329398868	0.021468448	1	-0.415815442	0.415815442	cis	RPL7P4
cg21287367_SRP9	2.329380912	0.021469432	1	0.441517765	0.441517765	cis	SRP9
cg18204091_HCG20	-2.329358049	0.021470685	1	-1.328195088	1.328195088	cis	HCG20
cg02662525_RN7SL452P	2.32931733	0.021472916	1	0.423054841	0.423054841	cis	RN7SL452P
cg11300341_KRT17P4	2.329190648	0.021479858	1	0.424675947	0.424675947	cis	KRT17P4
cg09853741_MARK2P10	-2.329152981	0.021481923	1	-0.417511039	0.417511039	cis	MARK2P10
cg17417926_COL18A1-AS1	-2.329140112	0.021482629	1	-0.404440549	0.404440549	cis	COL18A1-AS1
cg02525705_C4B	2.328968871	0.021492017	1	0.416268086	0.416268086	cis	C4B
cg04921068_RPL35AP10	2.328955442	0.021492754	1	0.408937345	0.408937345	cis	RPL35AP10
cg18732855_CYTH1	2.328908834	0.02149531	1	0.442980428	0.442980428	cis	CYTH1
cg00530579_RNA5SP237	2.328865224	0.021497702	1	0.458144483	0.458144483	cis	RNA5SP237
cg03984310_TMEM78	-2.32868381	0.021507655	1	-0.422421797	0.422421797	cis	TMEM78
cg25846723_LINC02250	-2.328666496	0.021508605	1	-0.415919598	0.415919598	cis	LINC02250
cg16092069_IGHD3-9	-2.328650785	0.021509467	1	-0.419940335	0.419940335	cis	IGHD3-9
cg14507403_SNRPCP9	2.32830765	0.021528305	1	0.41409774	0.41409774	cis	SNRPCP9
cg07398960_OR7E162P	-2.328225911	0.021532795	1	-0.420845131	0.420845131	cis	OR7E162P
cg10842095_PMEL	-2.328069203	0.021541404	1	-0.434824456	0.434824456	cis	PMEL
cg13880275_ZNF426	-2.327979488	0.021546335	1	-0.4408236	0.4408236	cis	ZNF426
cg07548257_RFPL2	2.327969527	0.021546882	1	0.410484266	0.410484266	cis	RFPL2
cg19982758_FAM171A2	-2.327911034	0.021550097	1	-0.5706268	0.5706268	cis	FAM171A2
cg27475875_RFTN2	2.327774879	0.021557583	1	0.400839052	0.400839052	cis	RFTN2
cg08403010_RN7SKP127	2.327762172	0.021558282	1	0.411373098	0.411373098	cis	RN7SKP127
cg10924050_C4A-AS1	2.327739992	0.021559501	1	0.418695276	0.418695276	cis	C4A-AS1
cg16426510_PHF21A	2.327590662	0.021567714	1	0.432796884	0.432796884	cis	PHF21A
cg12705340_RNU6-235P	2.327543761	0.021570294	1	0.434829212	0.434829212	cis	RNU6-235P
cg00569101_ATP6V1C1	2.327467852	0.021574471	1	1.202381448	1.202381448	cis	ATP6V1C1
cg26361533_PRMT8	2.32741515	0.021577371	1	0.402342168	0.402342168	cis	PRMT8
cg10414466_ADRA1B	-2.327386678	0.021578938	1	-0.467465648	0.467465648	cis	ADRA1B
cg12020396_ZSCAN5A	-2.327369759	0.021579869	1	-0.417619731	0.417619731	cis	ZSCAN5A
cg16755189_IGLV11-55	2.327336987	0.021581673	1	0.40792146	0.40792146	cis	IGLV11-55
cg26196882_H2BC21	-2.327172648	0.02159072	1	-0.412658552	0.412658552	cis	H2BC21
cg13168050_DHX32	2.327056142	0.021597136	1	0.411959897	0.411959897	cis	DHX32
cg08110272_KCTD10	2.326852431	0.021608358	1	0.420988564	0.420988564	cis	KCTD10
cg19110931_CDC25B	2.326844829	0.021608777	1	0.406361773	0.406361773	cis	CDC25B
cg08894487_MIDN	2.326783409	0.021612161	1	0.412761561	0.412761561	cis	MIDN
cg18791391_LRRC1	2.326773274	0.02161272	1	0.451713172	0.451713172	cis	LRRC1
cg08866794_FOXP4	2.326730864	0.021615057	1	0.425352513	0.425352513	cis	FOXP4
cg22798247_ITPR3	-2.326543732	0.021625373	1	-0.631650567	0.631650567	cis	ITPR3
cg02363010_PGP	2.326429513	0.021631672	1	0.496835095	0.496835095	cis	PGP
cg07091544_HTR7P1	2.326349861	0.021636065	1	0.412397122	0.412397122	cis	HTR7P1
cg19408449_KMO	-2.326330878	0.021637112	1	-0.505742516	0.505742516	cis	KMO
cg06301252_NOM1	2.326145137	0.021647361	1	0.430377398	0.430377398	cis	NOM1
cg20150659_HDAC1P2	2.326112156	0.021649181	1	0.438047575	0.438047575	cis	HDAC1P2
cg21730084_CSF1R	-2.32602786	0.021653834	1	-0.417680258	0.417680258	cis	CSF1R
cg05436064_CMTM1	2.325972463	0.021656892	1	0.420548595	0.420548595	cis	CMTM1
cg20715295_LYPD5	-2.325948896	0.021658194	1	-0.390706534	0.390706534	cis	LYPD5
cg22792560_FAM192BP	2.325921395	0.021659712	1	0.421755307	0.421755307	cis	FAM192BP
cg16476991_GAS6	2.325794245	0.021666734	1	0.403638534	0.403638534	cis	GAS6
cg04460332_SLC23A3	2.325660596	0.021674116	1	0.421027092	0.421027092	cis	SLC23A3
cg22125926_LINC00362	2.325464373	0.02168496	1	0.403694647	0.403694647	cis	LINC00362
cg04140807_SYNM	2.325450524	0.021685725	1	0.398367259	0.398367259	cis	SYNM
cg26229593_KIF1B	2.325366204	0.021690386	1	0.423805313	0.423805313	cis	KIF1B
cg16707092_DYDC2	2.325323191	0.021692765	1	0.422122912	0.422122912	cis	DYDC2
cg04954144_DOHH	-2.325241488	0.021697282	1	-0.428751004	0.428751004	cis	DOHH
cg02025578_MAP2K5	-2.32519984	0.021699586	1	-0.410214003	0.410214003	cis	MAP2K5
cg02594345_ECHS1	-2.325198977	0.021699633	1	-0.412849369	0.412849369	cis	ECHS1
cg24236917_AVIL	2.325150747	0.021702301	1	0.408503107	0.408503107	cis	AVIL
cg16092069_IGHV5-51	-2.325147124	0.021702501	1	-0.436063547	0.436063547	cis	IGHV5-51
cg14038695_CALML3	-2.324910539	0.021715591	1	-0.427894983	0.427894983	cis	CALML3
cg08033828_LINC00484	2.324871927	0.021717728	1	0.402182056	0.402182056	cis	LINC00484
cg26287816_EPB42	2.324777216	0.02172297	1	0.422670171	0.422670171	cis	EPB42
cg22917664_LINC00701	-2.324722127	0.02172602	1	-0.428811213	0.428811213	cis	LINC00701
cg22621745_SLC6A17	-2.324706698	0.021726874	1	-0.41943289	0.41943289	cis	SLC6A17
cg22918152_ZNF264	2.324696118	0.02172746	1	0.434942331	0.434942331	cis	ZNF264
cg10219626_ARL16	2.324574129	0.021734215	1	0.449241473	0.449241473	cis	ARL16
cg10828903_PLEKHD1	2.324446672	0.021741275	1	0.402837491	0.402837491	cis	PLEKHD1
cg17751220_CENPCP1	2.324242891	0.021752567	1	0.455135848	0.455135848	cis	CENPCP1
cg15977816_CEACAM19	2.324150264	0.021757701	1	0.43712782	0.43712782	cis	CEACAM19
cg01543583_L3HYPDH	-2.324113344	0.021759748	1	-0.431281504	0.431281504	cis	L3HYPDH
cg23340935_RPL23AP31	2.323878544	0.021772769	1	0.406745989	0.406745989	cis	RPL23AP31
cg08894487_KLF16	2.323874063	0.021773018	1	0.413236467	0.413236467	cis	KLF16
cg05271775_STK24-AS1	2.323863735	0.02177359	1	0.404908364	0.404908364	cis	STK24-AS1
cg02668903_ID3	-2.323855096	0.02177407	1	-0.428243695	0.428243695	cis	ID3
cg10070640_KRT18P14	-2.323513286	0.021793038	1	-0.425601979	0.425601979	cis	KRT18P14
cg22997974_SCN2B	2.323279503	0.02180602	1	0.409763009	0.409763009	cis	SCN2B
cg04806177_PRSS30P	2.323143431	0.021813579	1	0.677225121	0.677225121	cis	PRSS30P
cg11345330_NEFH	-2.323112439	0.021815301	1	-0.402477645	0.402477645	cis	NEFH
cg12664780_APOBEC4	-2.323092165	0.021816428	1	-0.410284425	0.410284425	cis	APOBEC4
cg05226043_HCG20	2.323076719	0.021817286	1	0.411376737	0.411376737	cis	HCG20
cg26827373_ANGPTL8	2.32278175	0.021833683	1	0.418961908	0.418961908	cis	ANGPTL8
cg26898336_IL6STP1	2.322687211	0.02183894	1	0.459962929	0.459962929	cis	IL6STP1
cg18888655_NWD1	2.32236019	0.021857135	1	0.409316654	0.409316654	cis	NWD1
cg22662645_P3H2-AS1	2.322302671	0.021860337	1	0.468714158	0.468714158	cis	P3H2-AS1
cg13168050_EDRF1-AS1	2.322157512	0.021868419	1	0.410825622	0.410825622	cis	EDRF1-AS1
cg09774124_P4HA1	-2.322036083	0.021875182	1	-0.428910886	0.428910886	cis	P4HA1
cg11023174_ROPN1B	2.322008318	0.021876728	1	0.401050914	0.401050914	cis	ROPN1B
cg08894362_THAP6	-2.321979443	0.021878337	1	-0.455301726	0.455301726	cis	THAP6
cg05979484_VSTM2A-OT1	2.321940177	0.021880524	1	0.398731035	0.398731035	cis	VSTM2A-OT1
cg11575912_GPR108	2.321787498	0.021889031	1	0.405683245	0.405683245	cis	GPR108
cg10316357_DCAF8	2.321721325	0.02189272	1	0.434874844	0.434874844	cis	DCAF8
cg04517903_CCNF	2.321663063	0.021895967	1	0.418487163	0.418487163	cis	CCNF
cg26982883_FIBCD1	-2.321600257	0.021899469	1	-0.412333682	0.412333682	cis	FIBCD1
cg26268096_OTX2	2.321596338	0.021899687	1	0.367978938	0.367978938	cis	OTX2
cg26147668_LINC-PINT	2.321572413	0.021901021	1	0.412268586	0.412268586	cis	LINC-PINT
cg14821401_MTND2P40	2.321572195	0.021901033	1	0.415824132	0.415824132	cis	MTND2P40
cg09999381_RNU6ATAC16P	2.32156815	0.021901259	1	0.512756322	0.512756322	cis	RNU6ATAC16P
cg13465461_IL17REL	-2.321385276	0.021911458	1	-0.425170993	0.425170993	cis	IL17REL
cg11533519_KANK1P1	2.321325429	0.021914796	1	0.428374535	0.428374535	cis	KANK1P1
cg09073052_ANO7L1	2.321302316	0.021916086	1	0.402845536	0.402845536	cis	ANO7L1
cg21546742_MLKL	2.321249055	0.021919057	1	0.393212795	0.393212795	cis	MLKL
cg18844029_ZSCAN23	2.321198961	0.021921853	1	0.42889835	0.42889835	cis	ZSCAN23
cg17264779_RN7SL608P	2.321142184	0.021925021	1	0.440308276	0.440308276	cis	RN7SL608P
cg07801742_NUP210P1	-2.321133212	0.021925522	1	-0.409029612	0.409029612	cis	NUP210P1
cg18087761_LAMTOR5-AS1	2.320774796	0.021945534	1	0.41227104	0.41227104	cis	LAMTOR5-AS1
cg09026849_SNORD114-20	-2.320772871	0.021945642	1	-0.420287595	0.420287595	cis	SNORD114-20
cg06238967_PCBP3	-2.320702698	0.021949562	1	-0.41032682	0.41032682	cis	PCBP3
cg19110931_DDRGK1	2.320574829	0.021956706	1	0.418869719	0.418869719	cis	DDRGK1
cg01725383_ATP5MFP1	2.320479744	0.02196202	1	0.40047776	0.40047776	cis	ATP5MFP1
cg15696658_IQCF2	2.320371531	0.02196807	1	0.415667768	0.415667768	cis	IQCF2
cg01965560_FGF11	2.320359397	0.021968748	1	0.42651705	0.42651705	cis	FGF11
cg18057692_TRPV3	-2.320311899	0.021971404	1	-0.417563794	0.417563794	cis	TRPV3
cg12082025_MIDN	-2.320284261	0.021972949	1	-0.509912832	0.509912832	cis	MIDN
cg10838380_LARP4B	2.320271647	0.021973654	1	0.433267796	0.433267796	cis	LARP4B
cg09396308_ECEL1P3	2.320228788	0.021976051	1	0.539100051	0.539100051	cis	ECEL1P3
cg07408006_DST	2.319844041	0.021997578	1	0.457842509	0.457842509	cis	DST
cg20540806_UBE2D2	-2.319806041	0.021999705	1	-1.962401905	1.962401905	cis	UBE2D2
cg11252555_KLK3	2.31972799	0.022004074	1	0.397364106	0.397364106	cis	KLK3
cg08992305_TRIM60	2.319526209	0.022015374	1	0.41323264	0.41323264	cis	TRIM60
cg14877939_VIT	2.319400197	0.022022434	1	0.407882423	0.407882423	cis	VIT
cg24736412_RNU6-253P	2.319322316	0.022026798	1	0.393258564	0.393258564	cis	RNU6-253P
cg20097111_TBX19	2.319215043	0.02203281	1	0.41768684	0.41768684	cis	TBX19
cg02172724_JPH2	2.319083161	0.022040203	1	0.430523026	0.430523026	cis	JPH2
cg11528570_PRKCQ	-2.319080465	0.022040355	1	-0.395749892	0.395749892	cis	PRKCQ
cg12591460_CROCC2	-2.318980129	0.022045981	1	-0.407060128	0.407060128	cis	CROCC2
cg23461216_LPAR2	2.318880956	0.022051544	1	0.46231556	0.46231556	cis	LPAR2
cg20313807_RELB	-2.318693346	0.02206207	1	-0.414640329	0.414640329	cis	RELB
cg01025800_RPS15P9	2.318601963	0.022067199	1	0.404921176	0.404921176	cis	RPS15P9
cg03004860_LINC00311	-2.318569934	0.022068996	1	-0.431540568	0.431540568	cis	LINC00311
cg23209353_RPS7P10	2.318546317	0.022070322	1	0.417502072	0.417502072	cis	RPS7P10
cg23991636_CLK2P1	-2.318466944	0.022074778	1	-0.407878333	0.407878333	cis	CLK2P1
cg20161227_LY6G5B	2.318463822	0.022074954	1	0.387333124	0.387333124	cis	LY6G5B
cg00999469_HFE	2.318303618	0.02208395	1	0.446765218	0.446765218	cis	HFE
cg06868132_CLK4	2.318249862	0.02208697	1	0.425055836	0.425055836	cis	CLK4
cg05065319_ACRBP	-2.318123148	0.022094089	1	-0.429199521	0.429199521	cis	ACRBP
cg07092448_TDRKH	-2.318067088	0.022097239	1	-1.75934229	1.75934229	cis	TDRKH
cg15760474_FRS3	2.318003258	0.022100826	1	0.408180293	0.408180293	cis	FRS3
cg26662682_H3P2	2.317939733	0.022104397	1	0.630218901	0.630218901	cis	H3P2
cg26083458_HLA-DQB2	-2.317921294	0.022105433	1	-0.392054653	0.392054653	cis	HLA-DQB2
cg04517903_UBE2I	2.317907504	0.022106209	1	0.413561415	0.413561415	cis	UBE2I
cg13867915_RNU6-48P	2.317862638	0.022108731	1	0.420246862	0.420246862	cis	RNU6-48P
cg08258867_PSMA7	-2.317799919	0.022112258	1	-0.419183408	0.419183408	cis	PSMA7
cg18482892_ARHGEF3-AS1	2.317744291	0.022115386	1	0.418377318	0.418377318	cis	ARHGEF3-AS1
cg18361467_TRIM10	-2.317703235	0.022117695	1	-0.441570398	0.441570398	cis	TRIM10
cg25591868_TEDDM1	2.317685642	0.022118684	1	0.399880518	0.399880518	cis	TEDDM1
cg11533519_RPS18P1	2.317554223	0.022126077	1	0.42217486	0.42217486	cis	RPS18P1
cg23882019_NKX2-6	2.317550404	0.022126292	1	0.422709738	0.422709738	cis	NKX2-6
cg10839615_RNU6-869P	2.317396583	0.022134948	1	0.698206037	0.698206037	cis	RNU6-869P
cg11642891_TMSB4XP2	2.317394462	0.022135067	1	0.400240167	0.400240167	cis	TMSB4XP2
cg00999469_ACOT13	2.31738047	0.022135855	1	0.436413756	0.436413756	cis	ACOT13
cg09419843_MARK2P14	2.317336694	0.022138319	1	0.426622337	0.426622337	cis	MARK2P14
cg16896134_ZNF737	2.317229429	0.022144357	1	0.467817681	0.467817681	cis	ZNF737
cg01263901_VSTM2L	2.317147065	0.022148995	1	0.409301487	0.409301487	cis	VSTM2L
cg19586889_WDR62	-2.317142528	0.02214925	1	-0.437276132	0.437276132	cis	WDR62
cg17988182_CMPK1	2.317140219	0.02214938	1	0.454924688	0.454924688	cis	CMPK1
cg02105346_SF3B5	-2.317079538	0.022152798	1	-0.411342965	0.411342965	cis	SF3B5
cg00108210_FOXO3	2.317052406	0.022154326	1	0.408997671	0.408997671	cis	FOXO3
cg02487130_SLC4A3	2.31703351	0.02215539	1	0.397503666	0.397503666	cis	SLC4A3
cg19242610_MPZ	-2.316814549	0.022167727	1	-0.489256666	0.489256666	cis	MPZ
cg15658784_LINC01219	-2.316784342	0.022169429	1	-0.594135159	0.594135159	cis	LINC01219
cg05601623_USP54	2.316765766	0.022170476	1	0.465203007	0.465203007	cis	USP54
cg25812123_CLDN8	2.31674009	0.022171923	1	0.375898283	0.375898283	cis	CLDN8
cg02234216_SLC35G3	2.316634773	0.02217786	1	0.448734176	0.448734176	cis	SLC35G3
cg15542496_TRBV10-1	2.316519374	0.022184367	1	0.417566631	0.417566631	cis	TRBV10-1
cg07295550_RN7SL37P	2.316447373	0.022188427	1	0.612852578	0.612852578	cis	RN7SL37P
cg10321460_PCDHGC4	2.316430704	0.022189368	1	0.382650482	0.382650482	cis	PCDHGC4
cg12083928_RUNX1	2.316420574	0.022189939	1	0.434496762	0.434496762	cis	RUNX1
cg15276594_SIX2	-2.316256763	0.02219918	1	-0.423712277	0.423712277	cis	SIX2
cg18430285_ERVH48-1	2.316218291	0.022201351	1	0.412325599	0.412325599	cis	ERVH48-1
cg17225340_DAB1-AS1	2.316211361	0.022201742	1	0.414874242	0.414874242	cis	DAB1-AS1
cg06161952_RN7SKP26	-2.316026773	0.022212161	1	-0.402171718	0.402171718	cis	RN7SKP26
cg26379583_PRODH	-2.315996566	0.022213866	1	-0.389700749	0.389700749	cis	PRODH
cg26953232_HLA-DQB2	-2.315959849	0.02221594	1	-0.394851397	0.394851397	cis	HLA-DQB2
cg18591496_DMRTC2	2.31590744	0.022218899	1	0.420017954	0.420017954	cis	DMRTC2
cg23991209_RPL12P7	2.315792345	0.022225399	1	0.398121405	0.398121405	cis	RPL12P7
cg21762728_LINC00242	2.315791771	0.022225431	1	0.412403857	0.412403857	cis	LINC00242
cg02282594_LRP10	-2.315778092	0.022226204	1	-0.408923945	0.408923945	cis	LRP10
cg00052482_RPRD2	2.315770536	0.022226631	1	0.406340786	0.406340786	cis	RPRD2
cg02063485_MLF1	2.315679963	0.022231748	1	0.427746869	0.427746869	cis	MLF1
cg20737909_KRTAP5-4	2.315672528	0.022232168	1	0.411745929	0.411745929	cis	KRTAP5-4
cg23809394_RPL5P11	-2.315626943	0.022234743	1	-0.920070164	0.920070164	cis	RPL5P11
cg23350106_MTMR14	-2.315561252	0.022238455	1	-0.633378311	0.633378311	cis	MTMR14
cg08077155_ROM1	-2.315528191	0.022240324	1	-0.41341666	0.41341666	cis	ROM1
cg21266943_ACTR3C	-2.315522888	0.022240624	1	-0.411532531	0.411532531	cis	ACTR3C
cg27456999_NT5C	-2.315449642	0.022244764	1	-0.428989763	0.428989763	cis	NT5C
cg13875403_SH3BP1	-2.315418272	0.022246537	1	-0.466059707	0.466059707	cis	SH3BP1
cg21408460_SRP14	2.315384755	0.022248432	1	0.417031039	0.417031039	cis	SRP14
cg18180710_L3HYPDH	2.315378295	0.022248797	1	0.4449916	0.4449916	cis	L3HYPDH
cg10324998_RN7SL692P	-2.315360408	0.022249808	1	-0.413484864	0.413484864	cis	RN7SL692P
cg09627057_FGD5-AS1	2.31533718	0.022251122	1	0.408301997	0.408301997	cis	FGD5-AS1
cg25146597_CMTM1	2.315202565	0.022258734	1	0.421141011	0.421141011	cis	CMTM1
cg25588852_RPL7L1P9	2.315026395	0.0222687	1	0.41709197	0.41709197	cis	RPL7L1P9
cg23078472_RPS3AP27	2.314896592	0.022276045	1	0.411452526	0.411452526	cis	RPS3AP27
cg19500098_RNU6-59P	2.314798043	0.022281624	1	0.429197646	0.429197646	cis	RNU6-59P
cg06612671_SCUBE3	2.314734185	0.022285239	1	0.491759622	0.491759622	cis	SCUBE3
cg26867200_ATP5ME	2.314692312	0.02228761	1	0.426982688	0.426982688	cis	ATP5ME
cg03886523_CYP26B1	-2.314692262	0.022287613	1	-0.431974056	0.431974056	cis	CYP26B1
cg24916358_MMP21	2.314641016	0.022290514	1	0.411889169	0.411889169	cis	MMP21
cg16975684_CACNB2	2.314638432	0.022290661	1	0.411541576	0.411541576	cis	CACNB2
cg19482915_MORC2-AS1	2.314539145	0.022296284	1	0.420528472	0.420528472	cis	MORC2-AS1
cg12481893_STEAP4	2.314493063	0.022298894	1	0.491444279	0.491444279	cis	STEAP4
cg15217542_SYPL2	2.314480965	0.02229958	1	0.53288634	0.53288634	cis	SYPL2
cg23348107_CCNC	2.314196879	0.022315678	1	0.490622937	0.490622937	cis	CCNC
cg08077155_B3GAT3	-2.314065966	0.0223231	1	-0.422699421	0.422699421	cis	B3GAT3
cg24334259_CLDN18	2.31399864	0.022326918	1	0.409214534	0.409214534	cis	CLDN18
cg19216660_RN7SL33P	-2.313973819	0.022328326	1	-6.433832332	6.433832332	cis	RN7SL33P
cg22562494_KRTAP4-5	2.313795779	0.022338425	1	0.422255774	0.422255774	cis	KRTAP4-5
cg15771041_RPL7P39	2.313764112	0.022340222	1	0.419053724	0.419053724	cis	RPL7P39
cg18517266_NDUFA11	2.313682495	0.022344853	1	0.422953148	0.422953148	cis	NDUFA11
cg08257147_GIMAP2	2.313648868	0.022346762	1	0.40081813	0.40081813	cis	GIMAP2
cg23024913_PRRT3-AS1	2.313638927	0.022347326	1	0.746386756	0.746386756	cis	PRRT3-AS1
cg04517903_MSRB1	2.313470213	0.022356903	1	0.414576595	0.414576595	cis	MSRB1
cg19952435_ZBTB40-IT1	2.313436784	0.022358801	1	0.413495826	0.413495826	cis	ZBTB40-IT1
cg02567454_RNU6-204P	-2.313251521	0.022369323	1	-0.411037525	0.411037525	cis	RNU6-204P
cg01178818_RNA5SP247	2.313200411	0.022372227	1	0.41538993	0.41538993	cis	RNA5SP247
cg17355385_GATA5	-2.313194118	0.022372584	1	-0.413017567	0.413017567	cis	GATA5
cg05207347_GSDMD	-2.313096505	0.022378131	1	-0.782094153	0.782094153	cis	GSDMD
cg03474430_RPL12P25	2.31308656	0.022378696	1	0.411330077	0.411330077	cis	RPL12P25
cg21133255_RNU6-474P	2.313066433	0.02237984	1	0.442072667	0.442072667	cis	RNU6-474P
cg19625921_LINC02665	2.313021896	0.022382371	1	0.406313199	0.406313199	cis	LINC02665
cg07434166_LINC01304	2.312901782	0.022389198	1	0.424904885	0.424904885	cis	LINC01304
cg20914168_LINC02050	2.312881424	0.022390356	1	0.418275611	0.418275611	cis	LINC02050
cg17593097_OR2M3	2.312852631	0.022391993	1	0.429206004	0.429206004	cis	OR2M3
cg11074266_ZNF441	2.312844522	0.022392454	1	0.419031475	0.419031475	cis	ZNF441
cg18191270_LYST	2.312730744	0.022398924	1	0.434857394	0.434857394	cis	LYST
cg02096001_KRT10	2.312730051	0.022398963	1	0.425217765	0.425217765	cis	KRT10
cg01879757_KRTAP9-3	2.312579827	0.022407508	1	0.415500826	0.415500826	cis	KRTAP9-3
cg25147376_MAEL	-2.312418835	0.022416669	1	-0.402102984	0.402102984	cis	MAEL
cg20215212_RPL31P58	2.312123068	0.022433507	1	0.402406001	0.402406001	cis	RPL31P58
cg04954144_APBA3	-2.312091771	0.022435289	1	-0.42443836	0.42443836	cis	APBA3
cg20682742_HPX	2.311927885	0.022444625	1	0.451288827	0.451288827	cis	HPX
cg04365481_ARHGEF19	2.311744965	0.022455049	1	0.412371396	0.412371396	cis	ARHGEF19
cg09253696_CD300LB	-2.311706712	0.022457229	1	-0.386077058	0.386077058	cis	CD300LB
cg09490603_SNX33	2.311654602	0.0224602	1	0.414379999	0.414379999	cis	SNX33
cg06502685_LINC02625	-2.311541534	0.022466646	1	-0.420945591	0.420945591	cis	LINC02625
cg04378385_ZBTB20-AS1	2.311516802	0.022468057	1	0.415277071	0.415277071	cis	ZBTB20-AS1
cg13510617_NIP7P3	2.311464149	0.022471059	1	0.455427584	0.455427584	cis	NIP7P3
cg17096979_LINC01737	-2.311457951	0.022471413	1	-0.593605498	0.593605498	cis	LINC01737
cg26683259_OTP	2.311411751	0.022474048	1	0.427485866	0.427485866	cis	OTP
cg27040468_LINC01553	2.311281366	0.022481486	1	0.40348136	0.40348136	cis	LINC01553
cg01780009_MYADML2	2.311262852	0.022482543	1	0.406136387	0.406136387	cis	MYADML2
cg16977073_SORBS2	-2.311244549	0.022483587	1	-0.431025465	0.431025465	cis	SORBS2
cg09235504_HIBADH	2.311166091	0.022488064	1	0.704979025	0.704979025	cis	HIBADH
cg03283042_LINC01208	2.311040944	0.022495208	1	0.403616886	0.403616886	cis	LINC01208
cg15552461_SSC5D	2.310983707	0.022498475	1	0.388254004	0.388254004	cis	SSC5D
cg12163508_ZNF248	-2.310897702	0.022503386	1	-0.452988646	0.452988646	cis	ZNF248
cg11423687_RNU6-407P	2.310686217	0.022515466	1	0.691999285	0.691999285	cis	RNU6-407P
cg01521225_RYR2	2.310554123	0.022523014	1	0.382802061	0.382802061	cis	RYR2
cg23391086_PITPNM3	-2.310503151	0.022525927	1	-0.391697425	0.391697425	cis	PITPNM3
cg07510230_RPS27P16	2.310461963	0.022528281	1	0.425402602	0.425402602	cis	RPS27P16
cg18132546_IL1RL1	2.310380044	0.022532964	1	0.409538643	0.409538643	cis	IL1RL1
cg02988288_ITGA10	2.310323697	0.022536186	1	0.403408453	0.403408453	cis	ITGA10
cg02168792_SIRT4	2.31024565	0.022540649	1	0.414901473	0.414901473	cis	SIRT4
cg12607106_TFB2M	2.309958606	0.02255707	1	0.588736132	0.588736132	cis	TFB2M
cg18160046_GTSF1L	-2.309912757	0.022559694	1	-0.438225119	0.438225119	cis	GTSF1L
cg18081349_RPS20P4	2.309846666	0.022563476	1	0.422026302	0.422026302	cis	RPS20P4
cg09891645_CACNA1D	2.30983071	0.02256439	1	0.40223212	0.40223212	cis	CACNA1D
cg15901999_NKX6-3	-2.30967948	0.022573048	1	-0.442148298	0.442148298	cis	NKX6-3
cg16560595_HAPLN3	-2.309567894	0.022579438	1	-0.434594451	0.434594451	cis	HAPLN3
cg10662221_RN7SL414P	2.309547575	0.022580602	1	0.401172545	0.401172545	cis	RN7SL414P
cg01950479_CES5AP1	2.309455318	0.022585887	1	0.408700958	0.408700958	cis	CES5AP1
cg02233614_MIR29B2CHG	2.309290557	0.022595327	1	0.423089127	0.423089127	cis	MIR29B2CHG
cg17349802_LY6K	-2.309255316	0.022597347	1	-0.413519663	0.413519663	cis	LY6K
cg24813704_MIR219A1	2.309135921	0.022604191	1	0.401840186	0.401840186	cis	MIR219A1
cg08071282_RNF151	-2.309011456	0.022611328	1	-0.516515706	0.516515706	cis	RNF151
cg06032500_NTRK2	2.308952594	0.022614703	1	0.436418997	0.436418997	cis	NTRK2
cg04888297_PCNA	2.308790829	0.022623983	1	0.454445267	0.454445267	cis	PCNA
cg20290983_RPL7L1	-2.308734971	0.022627188	1	-0.406070661	0.406070661	cis	RPL7L1
cg02668903_C1QA	-2.308570016	0.022636655	1	-0.442029639	0.442029639	cis	C1QA
cg17900689_INCA1	2.308499743	0.022640689	1	0.41061231	0.41061231	cis	INCA1
cg03056087_AHNAK2	2.308453247	0.022643359	1	0.401195334	0.401195334	cis	AHNAK2
cg15949117_RPL6P7	2.308434501	0.022644435	1	0.397232896	0.397232896	cis	RPL6P7
cg04799778_TNIK	2.308258962	0.022654517	1	0.41285592	0.41285592	cis	TNIK
cg20504446_LINC00330	2.308198425	0.022657994	1	0.516204667	0.516204667	cis	LINC00330
cg17994629_MCM3AP-AS1	2.308093473	0.022664024	1	0.490733779	0.490733779	cis	MCM3AP-AS1
cg04688366_NPM1P11	2.308060334	0.022665929	1	0.400322017	0.400322017	cis	NPM1P11
cg16755189_E2F6P2	2.308011588	0.02266873	1	0.403980619	0.403980619	cis	E2F6P2
cg13812702_ACADSB	-2.307987979	0.022670087	1	-0.418813651	0.418813651	cis	ACADSB
cg19081270_SLC29A4	2.307981953	0.022670434	1	0.409849595	0.409849595	cis	SLC29A4
cg09745688_PGP	-2.30777435	0.022682369	1	-0.41533394	0.41533394	cis	PGP
cg27059886_KRTAP5-6	-2.307680189	0.022687784	1	-0.411271472	0.411271472	cis	KRTAP5-6
cg00256632_FAM76A	2.307591688	0.022692875	1	0.463093218	0.463093218	cis	FAM76A
cg04517903_NME3	2.307587955	0.02269309	1	0.413842283	0.413842283	cis	NME3
cg00879723_ASCC2	2.307324733	0.022708237	1	0.42907861	0.42907861	cis	ASCC2
cg23081194_YBEY	2.30709418	0.022721512	1	0.409418175	0.409418175	cis	YBEY
cg22314681_PMF1	-2.307089753	0.022721767	1	-0.434397898	0.434397898	cis	PMF1
cg14703829_ZNF74	2.307016972	0.022725959	1	0.414814265	0.414814265	cis	ZNF74
cg12855313_BAIAP2	-2.306999887	0.022726943	1	-0.414801285	0.414801285	cis	BAIAP2
cg20589770_NANOGP5	2.306827776	0.022736859	1	0.423728903	0.423728903	cis	NANOGP5
cg17536595_POLH-AS1	-2.306729231	0.022742538	1	-0.404262366	0.404262366	cis	POLH-AS1
cg13646034_CARS2	2.306461153	0.022757995	1	0.425414201	0.425414201	cis	CARS2
cg26441200_PTMAP2	2.306355971	0.022764061	1	0.450076166	0.450076166	cis	PTMAP2
cg22986178_FOSL1	2.306295236	0.022767565	1	0.43654515	0.43654515	cis	FOSL1
cg14431592_LINC00910	2.30625329	0.022769985	1	0.418580937	0.418580937	cis	LINC00910
cg17304678_RNU6-402P	2.305951149	0.022787425	1	0.427029455	0.427029455	cis	RNU6-402P
cg04954144_SGTA	-2.305871048	0.02279205	1	-0.422668438	0.422668438	cis	SGTA
cg19110931_VPS16	2.305674066	0.022803428	1	0.418325231	0.418325231	cis	VPS16
cg02478793_SSR1	-2.305553727	0.022810382	1	-0.401164329	0.401164329	cis	SSR1
cg21610815_DPP10-AS2	2.305546339	0.022810809	1	0.40109391	0.40109391	cis	DPP10-AS2
cg15735438_GRK1	2.305491235	0.022813993	1	0.417294142	0.417294142	cis	GRK1
cg24270367_IST1	2.305250116	0.022827933	1	0.784719654	0.784719654	cis	IST1
cg18320766_ZSCAN5A	-2.305233163	0.022828914	1	-0.416235255	0.416235255	cis	ZSCAN5A
cg20290983_XPO5	-2.305227746	0.022829227	1	-0.403277809	0.403277809	cis	XPO5
cg11093142_CTAGE10P	2.304989307	0.02284302	1	0.421857209	0.421857209	cis	CTAGE10P
cg19975482_RRS1	2.304829924	0.022852244	1	0.407795018	0.407795018	cis	RRS1
cg14460663_TOMM5	-2.30472454	0.022858345	1	-0.414335531	0.414335531	cis	TOMM5
cg24656207_RPL12P31	2.304609098	0.022865029	1	0.42692628	0.42692628	cis	RPL12P31
cg13875403_LGALS2	-2.304503804	0.022871128	1	-0.450592989	0.450592989	cis	LGALS2
cg09449927_MAGI1-AS1	2.304457373	0.022873817	1	0.450733549	0.450733549	cis	MAGI1-AS1
cg16880210_SLC44A4	-2.304361644	0.022879364	1	-0.410960868	0.410960868	cis	SLC44A4
cg24675730_SNORD99	2.304326119	0.022881422	1	0.409759485	0.409759485	cis	SNORD99
cg06813297_ZNF891	2.304254108	0.022885595	1	0.42091414	0.42091414	cis	ZNF891
cg13237021_FGF3	-2.303866106	0.022908093	1	-0.435428355	0.435428355	cis	FGF3
cg03984502_POGZ	2.30385118	0.022908959	1	0.412234958	0.412234958	cis	POGZ
cg05440642_DNAJC9-AS1	2.303741708	0.02291531	1	0.411611801	0.411611801	cis	DNAJC9-AS1
cg12090821_TRAV12-3	-2.303574909	0.02292499	1	-1.517538521	1.517538521	cis	TRAV12-3
cg23708607_RNF11P2	2.303388084	0.022935836	1	0.40938137	0.40938137	cis	RNF11P2
cg22798247_GGNBP1	-2.303340097	0.022938623	1	-0.613909993	0.613909993	cis	GGNBP1
cg01029331_LINC01968	2.303277797	0.022942242	1	0.43245519	0.43245519	cis	LINC01968
cg19574514_CD6	-2.30307645	0.022953939	1	-0.42420311	0.42420311	cis	CD6
cg25395304_APOE	2.302909672	0.022963632	1	0.426256582	0.426256582	cis	APOE
cg23461216_JUND	2.30284549	0.022967364	1	0.469261917	0.469261917	cis	JUND
cg12638476_JMJD8	-2.302733972	0.022973848	1	-0.424208301	0.424208301	cis	JMJD8
cg17536595_DNPH1	2.302686741	0.022976595	1	0.411355256	0.411355256	cis	DNPH1
cg21106418_GABRD	2.302505137	0.022987159	1	0.459046402	0.459046402	cis	GABRD
cg12010784_MMP11	2.302401844	0.02299317	1	0.404919811	0.404919811	cis	MMP11
cg17945153_MDFI	2.302395532	0.022993537	1	0.423249951	0.423249951	cis	MDFI
cg02922689_RNU6-787P	2.302387886	0.022993982	1	0.431155042	0.431155042	cis	RNU6-787P
cg12163800_TMEM94	2.302357838	0.022995731	1	1.166571762	1.166571762	cis	TMEM94
cg09283818_SNORD28B	2.302241385	0.02300251	1	0.403888299	0.403888299	cis	SNORD28B
cg14062304_MMP21	2.302097083	0.023010912	1	0.419464091	0.419464091	cis	MMP21
cg11074266_ZNF20	2.302019829	0.023015411	1	0.409707861	0.409707861	cis	ZNF20
cg23111778_ATP5F1CP1	-2.301863165	0.023024538	1	-0.406421854	0.406421854	cis	ATP5F1CP1
cg18664856_TEDC1	-2.301678887	0.023035277	1	-0.444807194	0.444807194	cis	TEDC1
cg20468026_RPL7AP11	2.301649582	0.023036986	1	0.381957743	0.381957743	cis	RPL7AP11
cg02001279_POLRMT	2.301610517	0.023039263	1	0.419848973	0.419848973	cis	POLRMT
cg26759296_SPATA46	2.301582223	0.023040913	1	0.405949853	0.405949853	cis	SPATA46
cg09579704_HLA-G	2.301443824	0.023048983	1	0.421951193	0.421951193	cis	HLA-G
cg16888658_TPM3P7	2.301417683	0.023050508	1	0.4056941	0.4056941	cis	TPM3P7
cg01025800_POLR2E	2.301322024	0.023056087	1	0.419484856	0.419484856	cis	POLR2E
cg14925616_RNASEH2A	-2.301264508	0.023059443	1	-0.451911479	0.451911479	cis	RNASEH2A
cg25933095_DEFB134	2.301210028	0.023062622	1	1.304469483	1.304469483	cis	DEFB134
cg19420646_SLC9C2	2.301200706	0.023063166	1	0.399500185	0.399500185	cis	SLC9C2
cg16092069_IGHJ3P	-2.301188406	0.023063883	1	-0.421583792	0.421583792	cis	IGHJ3P
cg11880551_ZDHHC14	-2.300966351	0.023076845	1	-0.412861975	0.412861975	cis	ZDHHC14
cg20797320_LINC00330	2.300772605	0.023088158	1	0.405199485	0.405199485	cis	LINC00330
cg04497094_MPO	-2.300590199	0.023098815	1	-0.430884401	0.430884401	cis	MPO
cg14694342_GPR108	2.300565396	0.023100264	1	0.413858402	0.413858402	cis	GPR108
cg03061930_MTCYBP24	-2.300554585	0.023100896	1	-0.403599559	0.403599559	cis	MTCYBP24
cg02072018_PRRT3-AS1	2.300306663	0.023115387	1	0.412434587	0.412434587	cis	PRRT3-AS1
cg16185501_CRTAC1	-2.300192733	0.02312205	1	-0.397425879	0.397425879	cis	CRTAC1
cg19681352_NR0B2	-2.300180357	0.023122773	1	-0.411784691	0.411784691	cis	NR0B2
cg07320976_MXD3	-2.300077149	0.02312881	1	-0.515503543	0.515503543	cis	MXD3
cg17565444_CLMN	2.300000269	0.023133308	1	0.42444944	0.42444944	cis	CLMN
cg07517893_SIX5	2.299896021	0.023139408	1	0.456833835	0.456833835	cis	SIX5
cg07517893_MIR642A	-2.299826745	0.023143463	1	-0.451425681	0.451425681	cis	MIR642A
cg23461216_CILP2	2.299820549	0.023143825	1	0.468348485	0.468348485	cis	CILP2
cg17661601_FAM90A2P	2.299671201	0.023152568	1	0.418255887	0.418255887	cis	FAM90A2P
cg19973291_APIP	2.299500402	0.023162571	1	0.432253832	0.432253832	cis	APIP
cg21106418_ATAD3B	2.299465201	0.023164633	1	0.454271693	0.454271693	cis	ATAD3B
cg05681859_RN7SKP186	2.29945203	0.023165404	1	0.422017537	0.422017537	cis	RN7SKP186
cg08018007_VIRMA	2.299440885	0.023166057	1	0.446706271	0.446706271	cis	VIRMA
cg15120247_PRPF3	-2.299325833	0.023172798	1	-0.428123354	0.428123354	cis	PRPF3
cg25323530_BBS4	2.299311945	0.023173612	1	0.62986159	0.62986159	cis	BBS4
cg25371434_HMGA2-AS1	2.299307205	0.02317389	1	0.430014041	0.430014041	cis	HMGA2-AS1
cg00211625_GPR160	-2.299233131	0.023178231	1	-0.412411177	0.412411177	cis	GPR160
cg00986162_FTH1P16	2.299189624	0.023180781	1	0.401591939	0.401591939	cis	FTH1P16
cg11016764_SNORA70J	2.299158027	0.023182633	1	0.397918195	0.397918195	cis	SNORA70J
cg21106418_MTCO3P12	2.299088043	0.023186735	1	0.335367989	0.335367989	cis	MTCO3P12
cg27355761_RNA5SP289	2.299059435	0.023188413	1	0.434064088	0.434064088	cis	RNA5SP289
cg25791839_ALKBH6	2.299057618	0.023188519	1	0.417262276	0.417262276	cis	ALKBH6
cg21887193_CRYGN	2.298902455	0.023197618	1	0.406246138	0.406246138	cis	CRYGN
cg04945395_LINC02042	2.298738356	0.023207245	1	0.540163947	0.540163947	cis	LINC02042
cg00090697_NIPAL2	2.298498826	0.023221302	1	0.425396883	0.425396883	cis	NIPAL2
cg13992929_LINC01876	2.298465042	0.023223286	1	0.420728583	0.420728583	cis	LINC01876
cg23789019_CTTNBP2	2.298459434	0.023223615	1	0.39546589	0.39546589	cis	CTTNBP2
cg21465150_RN7SL33P	-2.298449468	0.0232242	1	-0.404957297	0.404957297	cis	RN7SL33P
cg19005485_UBXN7-AS1	-2.298031155	0.023248771	1	-0.393618774	0.393618774	cis	UBXN7-AS1
cg21520194_RNA5SP156	2.298026578	0.02324904	1	0.412229728	0.412229728	cis	RNA5SP156
cg11300341_UPF3AP1	2.29795289	0.02325337	1	0.415849255	0.415849255	cis	UPF3AP1
cg07346595_RPL12P25	2.297567457	0.023276034	1	0.556585828	0.556585828	cis	RPL12P25
cg01348799_MIR99B	2.297353545	0.023288621	1	0.743561347	0.743561347	cis	MIR99B
cg25728685_ZNF602P	-2.297204293	0.023297406	1	-0.425125654	0.425125654	cis	ZNF602P
cg09887955_TNNT2	2.297125453	0.023302048	1	0.392173005	0.392173005	cis	TNNT2
cg19763463_ATG3	2.297102581	0.023303395	1	0.40559137	0.40559137	cis	ATG3
cg15457037_PSMA7	2.296824176	0.023319794	1	0.411176143	0.411176143	cis	PSMA7
cg17958291_FEZF1-AS1	2.296491082	0.023339428	1	0.403760835	0.403760835	cis	FEZF1-AS1
cg22152521_ZC3H13	2.296487417	0.023339645	1	0.41382939	0.41382939	cis	ZC3H13
cg04244873_TXNP5	2.296479244	0.023340126	1	0.529861823	0.529861823	cis	TXNP5
cg13752114_XXYLT1-AS1	2.29647646	0.023340291	1	0.410999015	0.410999015	cis	XXYLT1-AS1
cg16328106_RNU4-51P	2.296450011	0.02334185	1	0.471272391	0.471272391	cis	RNU4-51P
cg07353306_PSMB9	-2.29644236	0.023342302	1	-0.412910074	0.412910074	cis	PSMB9
cg23954535_IQCB1	2.296294028	0.023351051	1	0.688571989	0.688571989	cis	IQCB1
cg17128371_RPL32P1	2.29613304	0.023360549	1	0.400176546	0.400176546	cis	RPL32P1
cg25981623_VENTXP4	2.296031598	0.023366536	1	0.392159856	0.392159856	cis	VENTXP4
cg17453456_RUSC1-AS1	2.295774634	0.023381708	1	0.400042317	0.400042317	cis	RUSC1-AS1
cg19299096_LRRIQ4	2.295590463	0.023392588	1	1.167530486	1.167530486	cis	LRRIQ4
cg17071409_NAT8L	-2.295368596	0.0234057	1	-0.42383712	0.42383712	cis	NAT8L
cg17257126_PRKCE-AS1	2.295306725	0.023409358	1	0.42769885	0.42769885	cis	PRKCE-AS1
cg00470351_RPS15AP11	2.295272545	0.023411379	1	0.408453048	0.408453048	cis	RPS15AP11
cg00896220_AP2B1	-2.295214703	0.023414799	1	-0.410676882	0.410676882	cis	AP2B1
cg00569101_RRM2B	2.295058872	0.023424015	1	1.185511456	1.185511456	cis	RRM2B
cg01947482_IGHV3-49	-2.29495718	0.023430031	1	-0.401920895	0.401920895	cis	IGHV3-49
cg18638769_CDCA4	2.29490183	0.023433307	1	0.404879602	0.404879602	cis	CDCA4
cg16626067_FHOD1	2.294901079	0.023433351	1	0.419172857	0.419172857	cis	FHOD1
cg06503715_RPL32P31	-2.294522572	0.023455759	1	-0.40565019	0.40565019	cis	RPL32P31
cg16445317_RPL29P24	2.294382702	0.023464044	1	0.454178237	0.454178237	cis	RPL29P24
cg22262095_CLEC4M	2.294350432	0.023465955	1	0.408752327	0.408752327	cis	CLEC4M
cg15593382_SPATA1	2.294294472	0.023469271	1	0.398157423	0.398157423	cis	SPATA1
cg25791839_FXYD3	2.29416547	0.023476916	1	0.411312394	0.411312394	cis	FXYD3
cg23234756_FOXP1	2.294120005	0.023479611	1	0.408790279	0.408790279	cis	FOXP1
cg03336167_IGF2-AS	2.294099937	0.023480801	1	0.484990326	0.484990326	cis	IGF2-AS
cg04517903_WDR90	2.294024244	0.023485288	1	0.413532079	0.413532079	cis	WDR90
cg04663285_CDHR5	-2.293915323	0.023491747	1	-0.469855133	0.469855133	cis	CDHR5
cg09169633_ST8SIA2	2.293914091	0.02349182	1	0.410745298	0.410745298	cis	ST8SIA2
cg09274963_CEACAMP2	2.293596358	0.02351067	1	0.406900487	0.406900487	cis	CEACAMP2
cg08021780_RN7SL513P	2.29359393	0.023510814	1	0.467339515	0.467339515	cis	RN7SL513P
cg08245275_SSBP3-AS1	2.293492908	0.02351681	1	1.252986738	1.252986738	cis	SSBP3-AS1
cg16899501_KCNG4	-2.293488357	0.02351708	1	-0.566511879	0.566511879	cis	KCNG4
cg17945153_MED20	-2.293413453	0.023521527	1	-0.425592957	0.425592957	cis	MED20
cg04954144_SLC39A3	-2.293319041	0.023527133	1	-0.420659279	0.420659279	cis	SLC39A3
cg08894487_TMEM259	2.293261877	0.023530527	1	0.40649012	0.40649012	cis	TMEM259
cg18067069_RNA5SP256	2.293062156	0.023542391	1	0.397343608	0.397343608	cis	RNA5SP256
cg18851570_LINC00937	2.293025124	0.023544592	1	0.416529015	0.416529015	cis	LINC00937
cg00442570_RAB3IP	2.292958793	0.023548534	1	0.442768906	0.442768906	cis	RAB3IP
cg00204065_RPS3AP39	2.292919361	0.023550877	1	0.432195243	0.432195243	cis	RPS3AP39
cg09937487_RDH8	-2.292808649	0.023557458	1	-0.396499137	0.396499137	cis	RDH8
cg17945153_RPL7L1	-2.292739808	0.023561551	1	-0.418034788	0.418034788	cis	RPL7L1
cg27433479_FNDC10	-2.292708891	0.02356339	1	-0.421994822	0.421994822	cis	FNDC10
cg06620353_FOXO3	2.292555214	0.023572529	1	0.442695572	0.442695572	cis	FOXO3
cg14168295_RNA5SP74	2.292551237	0.023572766	1	0.56911436	0.56911436	cis	RNA5SP74
cg14371107_LAMTOR1	-2.292525097	0.023574321	1	-0.784552252	0.784552252	cis	LAMTOR1
cg11950994_LINC01376	2.292503619	0.023575599	1	0.471092542	0.471092542	cis	LINC01376
cg02463739_LGALS3	2.292275597	0.023589167	1	0.427099377	0.427099377	cis	LGALS3
cg05144042_NCKAP1	2.292085272	0.023600498	1	0.411985427	0.411985427	cis	NCKAP1
cg25983677_DHFRP2	-2.292059355	0.023602041	1	-0.414907245	0.414907245	cis	DHFRP2
cg14699146_FRA10AC1	2.291915866	0.023610587	1	0.432435224	0.432435224	cis	FRA10AC1
cg04608271_MIR148B	2.291861552	0.023613823	1	0.448401443	0.448401443	cis	MIR148B
cg05898618_OR7E12P	-2.291658421	0.023625927	1	-0.401622594	0.401622594	cis	OR7E12P
cg01073837_ADRB3	2.291499463	0.023635403	1	0.438410951	0.438410951	cis	ADRB3
cg25804542_CHRM1	2.291484621	0.023636288	1	0.386471711	0.386471711	cis	CHRM1
cg04287289_SPIRE2	2.291212519	0.023652517	1	0.402623623	0.402623623	cis	SPIRE2
cg26834504_MTFR2P1	2.291089591	0.023659852	1	0.410860665	0.410860665	cis	MTFR2P1
cg15912082_RNF25	-2.291068446	0.023661114	1	-0.422852472	0.422852472	cis	RNF25
cg05932517_OR3A4P	2.29096693	0.023667173	1	0.415889163	0.415889163	cis	OR3A4P
cg16264966_RNU6-379P	2.290899517	0.023671197	1	0.41240548	0.41240548	cis	RNU6-379P
cg17566608_CPNE4	2.2908603	0.023673538	1	0.402269858	0.402269858	cis	CPNE4
cg14703829_ZDHHC8	2.290580685	0.023690239	1	0.407181186	0.407181186	cis	ZDHHC8
cg00813837_RPL18P10	2.290565427	0.02369115	1	0.418002898	0.418002898	cis	RPL18P10
cg24503796_RPL22P17	2.290425994	0.023699482	1	0.422671116	0.422671116	cis	RPL22P17
cg04768463_TSPYL6	2.290408743	0.023700513	1	0.44839606	0.44839606	cis	TSPYL6
cg01864029_CRNKL1	2.290387433	0.023701787	1	0.399012042	0.399012042	cis	CRNKL1
cg09410841_CLN8	2.290187941	0.023713713	1	0.400169141	0.400169141	cis	CLN8
cg06370667_ATP1A2	-2.290124081	0.023717532	1	-0.41557543	0.41557543	cis	ATP1A2
cg25243455_PGM5P4	2.290011039	0.023724293	1	0.41542451	0.41542451	cis	PGM5P4
cg18955951_RNU6-663P	2.28999866	0.023725034	1	0.410500906	0.410500906	cis	RNU6-663P
cg05508245_ZNF853	2.289915529	0.023730007	1	0.485589649	0.485589649	cis	ZNF853
cg17536595_LRRC73	2.289911841	0.023730228	1	0.413716868	0.413716868	cis	LRRC73
cg22052566_WDR86	2.289801036	0.023736859	1	0.496078956	0.496078956	cis	WDR86
cg21579472_PDZK1IP1	-2.289780772	0.023738071	1	-0.396921431	0.396921431	cis	PDZK1IP1
cg17560662_MIR135B	2.289649128	0.023745952	1	0.392234437	0.392234437	cis	MIR135B
cg13376960_RN7SL34P	2.28963171	0.023746994	1	0.462767258	0.462767258	cis	RN7SL34P
cg12481893_SLC25A40	2.289168378	0.023774748	1	0.505220422	0.505220422	cis	SLC25A40
cg20896351_AP1B1	-2.289077589	0.02378019	1	-0.488593365	0.488593365	cis	AP1B1
cg10894164_FAM162A	2.28898078	0.023785994	1	0.417518302	0.417518302	cis	FAM162A
cg12046882_PDE4B-AS1	-2.288649169	0.023805883	1	-0.412016363	0.412016363	cis	PDE4B-AS1
cg19136783_LDB2	2.288595052	0.02380913	1	0.453109791	0.453109791	cis	LDB2
cg20776107_IL23R	-2.288564203	0.023810982	1	-0.393512433	0.393512433	cis	IL23R
cg11600326_NOM1	2.28855623	0.02381146	1	0.445582984	0.445582984	cis	NOM1
cg18896458_SCRT2	2.288543237	0.02381224	1	0.397180893	0.397180893	cis	SCRT2
cg04342866_RPL21P2	2.288474971	0.023816337	1	0.401277359	0.401277359	cis	RPL21P2
cg21049965_KRT7	2.288376471	0.02382225	1	0.412311731	0.412311731	cis	KRT7
cg00204065_SNORA54	2.288343169	0.02382425	1	0.430862271	0.430862271	cis	SNORA54
cg21434761_CPSF4L	2.288326994	0.023825221	1	1.269062889	1.269062889	cis	CPSF4L
cg23328066_MTND4P11	-2.28826555	0.02382891	1	-0.757278916	0.757278916	cis	MTND4P11
cg08268925_SLC30A1	2.288082859	0.023839883	1	0.428854014	0.428854014	cis	SLC30A1
cg16875122_SLC35E1P1	2.288001992	0.023844742	1	0.404471962	0.404471962	cis	SLC35E1P1
cg17334266_UBE3C	-2.287966248	0.02384689	1	-0.417191857	0.417191857	cis	UBE3C
cg14861778_RPS14P5	2.287873873	0.023852441	1	0.434064158	0.434064158	cis	RPS14P5
cg11482606_SERPINH1	-2.287561085	0.023871247	1	-0.417362612	0.417362612	cis	SERPINH1
cg17425144_DISP3	-2.287384897	0.023881846	1	-0.389074838	0.389074838	cis	DISP3
cg19181996_SERPINI1	2.287276337	0.023888379	1	0.706818402	0.706818402	cis	SERPINI1
cg04548490_SLC25A27	2.28718081	0.023894129	1	0.409208629	0.409208629	cis	SLC25A27
cg11793413_PFN1P1	-2.287172111	0.023894652	1	-0.468477098	0.468477098	cis	PFN1P1
cg26800893_CLCF1	2.287152435	0.023895837	1	0.411660694	0.411660694	cis	CLCF1
cg11296759_PHB2	2.287099958	0.023898996	1	0.43905621	0.43905621	cis	PHB2
cg27080043_CDC42EP1	-2.286982298	0.023906081	1	-0.434056028	0.434056028	cis	CDC42EP1
cg04256864_GRK5	2.286918968	0.023909895	1	0.411387966	0.411387966	cis	GRK5
cg02265810_SCART1	-2.286864972	0.023913147	1	-0.960194324	0.960194324	cis	SCART1
cg22442897_RNU1-108P	2.286839178	0.023914701	1	0.391362947	0.391362947	cis	RNU1-108P
cg07470512_PDRG1	2.286588131	0.023929829	1	0.410321725	0.410321725	cis	PDRG1
cg25481735_RPS3AP27	2.286558639	0.023931606	1	0.408958529	0.408958529	cis	RPS3AP27
cg21840153_GREB1L	2.286447477	0.023938308	1	0.403410471	0.403410471	cis	GREB1L
cg01623472_AMH	2.286266651	0.023949213	1	0.409832665	0.409832665	cis	AMH
cg03887471_SPDYE18	2.286204406	0.023952967	1	0.411616175	0.411616175	cis	SPDYE18
cg14302996_SLIT1-AS1	-2.286102561	0.023959112	1	-0.398527369	0.398527369	cis	SLIT1-AS1
cg10611760_RPS29P15	2.285852021	0.023974234	1	0.415787393	0.415787393	cis	RPS29P15
cg14943847_SRSF9P1	-2.285618586	0.02398833	1	-0.42668154	0.42668154	cis	SRSF9P1
cg05984244_ZNF785	2.285408411	0.024001029	1	0.512804514	0.512804514	cis	ZNF785
cg19595092_PIWIL2	2.285170767	0.024015394	1	0.510659276	0.510659276	cis	PIWIL2
cg00299286_HMGB3P22	2.285128255	0.024017964	1	0.394803283	0.394803283	cis	HMGB3P22
cg23238869_RNU6-1120P	-2.28504358	0.024023085	1	-0.455507407	0.455507407	cis	RNU6-1120P
cg02951237_TPT1-AS1	2.284952473	0.024028596	1	0.398614145	0.398614145	cis	TPT1-AS1
cg25318301_OBSCN	2.28494852	0.024028835	1	0.402157669	0.402157669	cis	OBSCN
cg05524170_RNA5SP256	2.284936093	0.024029587	1	0.435516812	0.435516812	cis	RNA5SP256
cg26976450_IMPDH1P10	-2.284844867	0.024035106	1	-0.414712908	0.414712908	cis	IMPDH1P10
cg09427417_ADAM1B	2.284658065	0.024046411	1	0.448396096	0.448396096	cis	ADAM1B
cg22118691_MAB21L3	2.284620097	0.02404871	1	0.383352615	0.383352615	cis	MAB21L3
cg23151860_MTIF3	2.284460335	0.024058383	1	0.450513417	0.450513417	cis	MTIF3
cg15909981_MPST	2.28444395	0.024059375	1	0.399817309	0.399817309	cis	MPST
cg16560595_IDH2	-2.284410739	0.024061387	1	-0.438105035	0.438105035	cis	IDH2
cg18055007_HLA-DRA	2.284363313	0.024064259	1	0.578440327	0.578440327	cis	HLA-DRA
cg18743951_PUS10	2.284251917	0.024071007	1	0.429610808	0.429610808	cis	PUS10
cg08866794_TFEB	2.284177698	0.024075504	1	0.401835663	0.401835663	cis	TFEB
cg18661550_RNU6-810P	2.28401813	0.024085175	1	0.459981759	0.459981759	cis	RNU6-810P
cg21266943_PRKAG2	-2.284008605	0.024085753	1	-0.405194156	0.405194156	cis	PRKAG2
cg00595889_BAIAP3	-2.283953582	0.024089088	1	-0.381897227	0.381897227	cis	BAIAP3
cg05560697_PCDHGC4	2.283928349	0.024090618	1	0.396877062	0.396877062	cis	PCDHGC4
cg04517903_HAGH	2.283903291	0.024092138	1	0.412672681	0.412672681	cis	HAGH
cg08188698_ABHD16A	-2.283645394	0.024107779	1	-0.413340281	0.413340281	cis	ABHD16A
cg13168050_UROS	2.283611064	0.024109862	1	0.40969159	0.40969159	cis	UROS
cg03513472_POLD3	2.283524782	0.024115097	1	0.45034546	0.45034546	cis	POLD3
cg21392906_RNU6-147P	2.283315832	0.02412778	1	0.425136477	0.425136477	cis	RNU6-147P
cg23740067_STON1	2.283256773	0.024131366	1	0.396345512	0.396345512	cis	STON1
cg20951194_INTS11	-2.283132849	0.024138892	1	-0.407305713	0.407305713	cis	INTS11
cg20896351_OSBP2	-2.283104988	0.024140584	1	-0.488921848	0.488921848	cis	OSBP2
cg02899219_NIN	2.282823366	0.024157695	1	0.401335753	0.401335753	cis	NIN
cg14669863_THBS3	2.28268031	0.024166391	1	0.445969578	0.445969578	cis	THBS3
cg21178568_TSTD2	2.282585724	0.024172142	1	0.439949043	0.439949043	cis	TSTD2
cg07858728_CPXM2	2.282566591	0.024173306	1	0.396893688	0.396893688	cis	CPXM2
cg04674040_EHHADH-AS1	2.282346061	0.02418672	1	0.398112102	0.398112102	cis	EHHADH-AS1
cg12946660_CYP2A13	-2.282259809	0.024191969	1	-0.376520725	0.376520725	cis	CYP2A13
cg27449976_RPS3A	2.282155449	0.02419832	1	0.426370647	0.426370647	cis	RPS3A
cg19685285_MIX23P2	-2.282124472	0.024200205	1	-0.410178943	0.410178943	cis	MIX23P2
cg25132536_TBC1D28	2.282074375	0.024203255	1	0.407508932	0.407508932	cis	TBC1D28
cg24913907_SYNJ2	2.281972406	0.024209464	1	0.40535781	0.40535781	cis	SYNJ2
cg13512830_CPHL1P	2.281962147	0.024210088	1	0.405753784	0.405753784	cis	CPHL1P
cg27143070_RNU6-1165P	2.281584575	0.02423309	1	0.423666811	0.423666811	cis	RNU6-1165P
cg25452068_SH2D3C	-2.281568885	0.024234046	1	-0.402288827	0.402288827	cis	SH2D3C
cg20045882_SUSD6	2.281436642	0.024242107	1	0.406472856	0.406472856	cis	SUSD6
cg13188416_TUBA1C	-2.281343817	0.024247766	1	-1.855742039	1.855742039	cis	TUBA1C
cg08021780_USE1	2.280975207	0.024270252	1	0.462514619	0.462514619	cis	USE1
cg24461669_PSMB8	-2.280967788	0.024270705	1	-0.747575531	0.747575531	cis	PSMB8
cg02792822_RNU6-833P	2.28095843	0.024271276	1	0.592452569	0.592452569	cis	RNU6-833P
cg26953232_PRRT1	2.280951095	0.024271724	1	0.395417418	0.395417418	cis	PRRT1
cg00986162_GVQW3	2.280926603	0.024273219	1	0.399722134	0.399722134	cis	GVQW3
cg26191313_RPL23AP60	-2.28082395	0.024279484	1	-0.377284503	0.377284503	cis	RPL23AP60
cg03424022_EED	2.28068861	0.024287748	1	1.166692682	1.166692682	cis	EED
cg03479209_RNU6-1181P	2.280632816	0.024291155	1	0.388805942	0.388805942	cis	RNU6-1181P
cg23093741_RYR3	2.280573529	0.024294776	1	0.377857791	0.377857791	cis	RYR3
cg18458703_KCNJ4	-2.280539249	0.02429687	1	-0.405596143	0.405596143	cis	KCNJ4
cg04527761_SUN1	2.280460667	0.024301671	1	0.416465123	0.416465123	cis	SUN1
cg22059315_CRX	2.28044869	0.024302402	1	0.385155159	0.385155159	cis	CRX
cg07697597_RPL35AP36	-2.28041064	0.024304727	1	-0.406537111	0.406537111	cis	RPL35AP36
cg18150280_LINC01031	2.280402431	0.024305229	1	0.400159586	0.400159586	cis	LINC01031
cg19891612_GPRC5D	2.280389863	0.024305997	1	0.398103805	0.398103805	cis	GPRC5D
cg23654844_GATAD2B	-2.280231241	0.024315691	1	-1.272282256	1.272282256	cis	GATAD2B
cg18598117_FGF22	2.280127539	0.024322031	1	0.419455497	0.419455497	cis	FGF22
cg03459791_TEKT3	2.280099475	0.024323747	1	0.419315243	0.419315243	cis	TEKT3
cg09272186_WRN	2.280070208	0.024325536	1	0.631343627	0.631343627	cis	WRN
cg12481893_EEF1A1P28	2.27981982	0.024340851	1	0.503657442	0.503657442	cis	EEF1A1P28
cg20434926_IRF2BP1	2.279731652	0.024346246	1	0.405995227	0.405995227	cis	IRF2BP1
cg00218134_PRPSAP2	2.279718257	0.024347066	1	0.548676332	0.548676332	cis	PRPSAP2
cg14743534_NPC1L1	2.27963179	0.024352358	1	0.420823866	0.420823866	cis	NPC1L1
cg21112939_AOPEP	2.27957104	0.024356077	1	0.392370958	0.392370958	cis	AOPEP
cg12238738_RCN3	-2.27956269	0.024356588	1	-0.410266463	0.410266463	cis	RCN3
cg04633141_CYP2W1	-2.279561989	0.024356631	1	-0.397791111	0.397791111	cis	CYP2W1
cg03832440_LINC02096	-2.279518116	0.024359316	1	-0.405567572	0.405567572	cis	LINC02096
cg18493502_STX7	2.279496433	0.024360644	1	0.715310248	0.715310248	cis	STX7
cg25578798_LRCOL1	-2.279477805	0.024361785	1	-1.743846255	1.743846255	cis	LRCOL1
cg26827373_ZNF439	-2.279443467	0.024363887	1	-0.41907329	0.41907329	cis	ZNF439
cg04578246_IGHA1	-2.279427434	0.024364869	1	-0.406547611	0.406547611	cis	IGHA1
cg13921622_MIR150	-2.279102199	0.024384792	1	-0.420637398	0.420637398	cis	MIR150
cg17542751_HMGN2P9	2.278952301	0.024393979	1	0.41613397	0.41613397	cis	HMGN2P9
cg12470036_RNA5SP298	2.278890872	0.024397745	1	0.393629122	0.393629122	cis	RNA5SP298
cg00512739_IRF1	-2.278890262	0.024397782	1	-0.394396261	0.394396261	cis	IRF1
cg16490124_GGPS1	2.278865804	0.024399282	1	0.42205504	0.42205504	cis	GGPS1
cg04613428_RPL39P6	2.278863825	0.024399403	1	0.409307609	0.409307609	cis	RPL39P6
cg00935234_ACTG1P3	-2.278727221	0.02440778	1	-0.421363192	0.421363192	cis	ACTG1P3
cg07287401_VENTX	2.278475379	0.024423229	1	0.402083053	0.402083053	cis	VENTX
cg17409593_IPO9-AS1	-2.278412672	0.024427078	1	-0.398781576	0.398781576	cis	IPO9-AS1
cg15574461_CNBD2	2.278363761	0.02443008	1	0.410872521	0.410872521	cis	CNBD2
cg01503390_SPDYC	-2.278300277	0.024433976	1	-0.398830034	0.398830034	cis	SPDYC
cg05558609_NEDD4	2.278237943	0.024437803	1	0.441119015	0.441119015	cis	NEDD4
cg16426510_MDK	-2.278177014	0.024441544	1	-0.427211653	0.427211653	cis	MDK
cg15306546_SCUBE2	2.278131361	0.024444348	1	0.398041978	0.398041978	cis	SCUBE2
cg12115391_RN7SL209P	-2.278126702	0.024444634	1	-0.40766132	0.40766132	cis	RN7SL209P
cg21517812_SIAE	2.277971684	0.024454155	1	0.407976434	0.407976434	cis	SIAE
cg12638476_MCRIP2	-2.277962743	0.024454704	1	-0.413792895	0.413792895	cis	MCRIP2
cg13487631_ANKRD10-IT1	2.277842895	0.024462068	1	0.423321778	0.423321778	cis	ANKRD10-IT1
cg18204091_SFTA2	2.277804771	0.024464411	1	1.307676731	1.307676731	cis	SFTA2
cg10309244_NDUFA5P4	2.277764378	0.024466893	1	0.406211235	0.406211235	cis	NDUFA5P4
cg09022213_RPL6P12	2.277702189	0.024470716	1	0.410646063	0.410646063	cis	RPL6P12
cg12638476_PIGQ	-2.277643961	0.024474295	1	-0.417814758	0.417814758	cis	PIGQ
cg10493970_REN	-2.277520311	0.024481898	1	-0.388333359	0.388333359	cis	REN
cg16559275_PRPF3	-2.27747036	0.02448497	1	-0.45468698	0.45468698	cis	PRPF3
cg15067619_LINC02570	-2.277396207	0.02448953	1	-0.488434156	0.488434156	cis	LINC02570
cg04499147_FCMR	2.277365405	0.024491425	1	0.405461443	0.405461443	cis	FCMR
cg07968770_ACSM2B	-2.277315015	0.024494525	1	-0.424041386	0.424041386	cis	ACSM2B
cg11935063_LAMP1	-2.277033359	0.024511858	1	-0.39797879	0.39797879	cis	LAMP1
cg03078816_MAF1	2.276887299	0.024520851	1	0.41949516	0.41949516	cis	MAF1
cg20354552_MYO1D	2.276779737	0.024527475	1	0.400800191	0.400800191	cis	MYO1D
cg12701888_IFNA20P	2.276737987	0.024530047	1	0.427697605	0.427697605	cis	IFNA20P
cg21893210_RETREG2	2.276646598	0.024535677	1	0.390376088	0.390376088	cis	RETREG2
cg14692106_RN7SKP292	2.276534444	0.024542588	1	0.425330759	0.425330759	cis	RN7SKP292
cg25933167_CACYBPP3	2.276418594	0.024549728	1	0.406718655	0.406718655	cis	CACYBPP3
cg07905199_HELZ	-2.276407894	0.024550388	1	-0.391360094	0.391360094	cis	HELZ
cg06947811_MTND5P20	2.276395527	0.02455115	1	0.408281943	0.408281943	cis	MTND5P20
cg25395304_APOC1	2.276269155	0.024558941	1	0.40607726	0.40607726	cis	APOC1
cg18517266_TRIP10	2.27625296	0.02455994	1	0.413647003	0.413647003	cis	TRIP10
cg03221715_HMCES	2.27615518	0.02456597	1	0.419800742	0.419800742	cis	HMCES
cg11366701_TRPM1	-2.275950846	0.024578576	1	-0.423226941	0.423226941	cis	TRPM1
cg24612059_CD300LG	2.275935754	0.024579507	1	0.387308225	0.387308225	cis	CD300LG
cg18087761_LRIF1	2.275840493	0.024585386	1	0.402705408	0.402705408	cis	LRIF1
cg23257694_SLC9C1	2.275744682	0.024591301	1	0.422672259	0.422672259	cis	SLC9C1
cg00054472_IL17RC	2.2757384	0.024591688	1	0.416972189	0.416972189	cis	IL17RC
cg17062279_SPNS3	2.275707672	0.024593585	1	0.401269649	0.401269649	cis	SPNS3
cg02216951_C1GALT1	2.275679785	0.024595307	1	0.385022212	0.385022212	cis	C1GALT1
cg04365481_EIF1AXP1	-2.275673887	0.024595671	1	-0.407702689	0.407702689	cis	EIF1AXP1
cg10115321_PPP1R18	-2.275655436	0.024596811	1	-0.411465502	0.411465502	cis	PPP1R18
cg00658288_PRR20G	-2.27561549	0.024599277	1	-0.661272284	0.661272284	cis	PRR20G
cg23725986_TACR1	2.275417112	0.02461153	1	0.406418801	0.406418801	cis	TACR1
cg13715631_MTND4LP30	-2.275413375	0.024611761	1	-0.405867291	0.405867291	cis	MTND4LP30
cg14646974_ZNF33BP1	-2.27523475	0.024622798	1	-0.438053284	0.438053284	cis	ZNF33BP1
cg26144437_NBPF20	-2.275113114	0.024630317	1	-0.403548942	0.403548942	cis	NBPF20
cg26883974_IL17D	2.274984305	0.024638281	1	0.449699634	0.449699634	cis	IL17D
cg08406102_RAD1P1	-2.274769621	0.02465156	1	-0.40054639	0.40054639	cis	RAD1P1
cg08151654_SLC22A6	2.274720993	0.024654568	1	0.380536423	0.380536423	cis	SLC22A6
cg07176064_APOL5	2.274469526	0.024670132	1	0.386212831	0.386212831	cis	APOL5
cg22259330_HTR3C2P	2.274357029	0.024677097	1	0.438250549	0.438250549	cis	HTR3C2P
cg21350324_FNDC1-IT1	-2.274342058	0.024678024	1	-0.418333084	0.418333084	cis	FNDC1-IT1
cg18517266_GTF2F1	2.274284988	0.024681558	1	0.418542421	0.418542421	cis	GTF2F1
cg02891046_RPL27AP8	-2.2742318	0.024684852	1	-0.407311394	0.407311394	cis	RPL27AP8
cg02840890_CSF1R	-2.274117662	0.024691923	1	-0.401565834	0.401565834	cis	CSF1R
cg03726015_TMEM9B	2.273981283	0.024700374	1	0.406543449	0.406543449	cis	TMEM9B
cg09627057_C3orf20	2.273835261	0.024709425	1	0.400462389	0.400462389	cis	C3orf20
cg20612154_ASNSP3	2.273644866	0.024721231	1	0.399113415	0.399113415	cis	ASNSP3
cg17988182_NENFP1	2.273555367	0.024726782	1	0.436337948	0.436337948	cis	NENFP1
cg14030025_NUTM1	2.273534835	0.024728056	1	0.477473487	0.477473487	cis	NUTM1
cg02363010_CLCN7	2.273467819	0.024732213	1	0.488894217	0.488894217	cis	CLCN7
cg20039257_ODF1	2.273338131	0.024740261	1	0.40255615	0.40255615	cis	ODF1
cg07099009_NDUFAF7	2.273297135	0.024742805	1	0.405989397	0.405989397	cis	NDUFAF7
cg15306546_NRIP3	2.273212451	0.024748062	1	0.384602235	0.384602235	cis	NRIP3
cg10309244_OR13J1	2.272796528	0.024773894	1	0.391258678	0.391258678	cis	OR13J1
cg20951194_CICP3	-2.272751524	0.02477669	1	-0.391814754	0.391814754	cis	CICP3
cg07568841_CRHR2	2.272744926	0.0247771	1	0.392276011	0.392276011	cis	CRHR2
cg03593057_CCR7	-2.272667917	0.024781886	1	-0.430307444	0.430307444	cis	CCR7
cg20448053_CHRNB1	2.272613477	0.02478527	1	0.425981714	0.425981714	cis	CHRNB1
cg04776812_MUC19	2.27259292	0.024786548	1	0.411359592	0.411359592	cis	MUC19
cg26484448_TCP10L	2.272395384	0.02479883	1	0.404573444	0.404573444	cis	TCP10L
cg09248054_TNFRSF18	2.272356175	0.024801269	1	0.436208683	0.436208683	cis	TNFRSF18
cg18743951_FAM161A	2.272244585	0.02480821	1	0.428565312	0.428565312	cis	FAM161A
cg07625337_BIN3	-2.272232255	0.024808977	1	-0.535717313	0.535717313	cis	BIN3
cg07905199_RPL17P41	-2.272079266	0.024818497	1	-0.393956927	0.393956927	cis	RPL17P41
cg06861426_CLK4	-2.271954886	0.024826238	1	-0.402935794	0.402935794	cis	CLK4
cg11501059_FBXO47	-2.271837787	0.024833529	1	-0.403147763	0.403147763	cis	FBXO47
cg04850212_RPS3AP44	2.271719528	0.024840893	1	0.400423258	0.400423258	cis	RPS3AP44
cg08951931_CORO1A	-2.271717076	0.024841046	1	-0.40121001	0.40121001	cis	CORO1A
cg00414136_LINC01450	2.271560285	0.024850813	1	0.409496681	0.409496681	cis	LINC01450
cg20723473_EP400P1	2.271510901	0.02485389	1	0.413229725	0.413229725	cis	EP400P1
cg07442260_KRTCAP2P1	2.271425988	0.024859182	1	0.400758496	0.400758496	cis	KRTCAP2P1
cg23461216_PBX4	2.271376373	0.024862274	1	0.460504439	0.460504439	cis	PBX4
cg12186981_OR10A4	-2.271237776	0.024870914	1	-0.434401608	0.434401608	cis	OR10A4
cg22108143_ZNF154	2.271081946	0.024880632	1	0.525509895	0.525509895	cis	ZNF154
cg04518477_ACSM1	2.270852287	0.024894959	1	0.391555952	0.391555952	cis	ACSM1
cg12077294_ATAD3A	-2.270789689	0.024898866	1	-0.410624539	0.410624539	cis	ATAD3A
cg23287005_MROH4P	-2.270614769	0.024909785	1	-0.430112139	0.430112139	cis	MROH4P
cg23309670_FGD2	-2.270540245	0.024914438	1	-0.414959981	0.414959981	cis	FGD2
cg08069675_RPS11P5	2.270512092	0.024916196	1	0.404764131	0.404764131	cis	RPS11P5
cg09705622_RNA5SP209	-2.270357304	0.024925864	1	-0.424133044	0.424133044	cis	RNA5SP209
cg12484022_RN7SL241P	2.270325539	0.024927848	1	0.41284196	0.41284196	cis	RN7SL241P
cg00013374_SAP25	-2.270252971	0.024932382	1	-0.416892528	0.416892528	cis	SAP25
cg07474672_MAP3K7	-2.270132814	0.024939891	1	-0.424984295	0.424984295	cis	MAP3K7
cg21368462_MMADHC-DT	2.270088297	0.024942674	1	0.420823261	0.420823261	cis	MMADHC-DT
cg15412826_L3HYPDH	2.269968446	0.024950166	1	0.444274063	0.444274063	cis	L3HYPDH
cg16090801_ISCUP1	-2.269905419	0.024954107	1	-0.41705267	0.41705267	cis	ISCUP1
cg03273574_SRSF1	2.269893455	0.024954855	1	0.426238033	0.426238033	cis	SRSF1
cg19773385_NMNAT1	2.269859719	0.024956965	1	0.502364002	0.502364002	cis	NMNAT1
cg17516247_LINC01657	2.269783363	0.024961741	1	0.383771931	0.383771931	cis	LINC01657
cg02932204_NPM3	-2.269712259	0.024966188	1	-0.402997649	0.402997649	cis	NPM3
cg14683563_KLF3-AS1	-2.269697952	0.024967083	1	-0.392469583	0.392469583	cis	KLF3-AS1
cg00592410_TMEM106B	2.269696034	0.024967203	1	0.416382255	0.416382255	cis	TMEM106B
cg13375352_EIF2S2P4	-2.269676804	0.024968406	1	-0.46025967	0.46025967	cis	EIF2S2P4
cg04255276_TMEM262	2.269665173	0.024969134	1	0.384048224	0.384048224	cis	TMEM262
cg12481893_CROT	2.269553075	0.024976148	1	0.478365553	0.478365553	cis	CROT
cg02487130_DNPEP	2.269471985	0.024981223	1	0.398861837	0.398861837	cis	DNPEP
cg08122685_RN7SKP221	-2.269455591	0.02498225	1	-0.397103281	0.397103281	cis	RN7SKP221
cg23047335_FBXO47	-2.269438384	0.024983327	1	-0.412066573	0.412066573	cis	FBXO47
cg14995921_ZNF713	2.26943219	0.024983714	1	0.464015837	0.464015837	cis	ZNF713
cg25871427_LINC01972	2.26923331	0.024996166	1	0.565306579	0.565306579	cis	LINC01972
cg03237606_RPL7AP50	2.269197255	0.024998424	1	0.421048749	0.421048749	cis	RPL7AP50
cg18391514_PEAK1	2.269192662	0.024998712	1	0.425393548	0.425393548	cis	PEAK1
cg10392209_ACTBP2	-2.269178081	0.024999625	1	-0.403936227	0.403936227	cis	ACTBP2
cg05236451_GBX2	-2.268750567	0.025026414	1	-0.419784301	0.419784301	cis	GBX2
cg02059047_AVIL	2.268716139	0.025028572	1	0.401402581	0.401402581	cis	AVIL
cg15696658_GLYCTK-AS1	2.268686987	0.0250304	1	0.39576106	0.39576106	cis	GLYCTK-AS1
cg23203812_RPL21P50	2.268601783	0.025035743	1	0.394893505	0.394893505	cis	RPL21P50
cg15166583_HIKESHI	2.268596908	0.025036048	1	0.442513949	0.442513949	cis	HIKESHI
cg26976450_AOX2P	2.268549329	0.025039032	1	0.406246762	0.406246762	cis	AOX2P
cg05260346_SRP72P2	2.268471298	0.025043927	1	0.436204525	0.436204525	cis	SRP72P2
cg19344725_RNU6-1000P	-2.268077913	0.025068614	1	-0.409865159	0.409865159	cis	RNU6-1000P
cg00407231_RAB29	2.26802178	0.025072138	1	0.383884442	0.383884442	cis	RAB29
cg23779220_MIR609	2.267939937	0.025077278	1	0.395653339	0.395653339	cis	MIR609
cg08268925_LINC01740	2.267913836	0.025078917	1	0.422092274	0.422092274	cis	LINC01740
cg18692382_RPL36P16	2.267789288	0.025086741	1	1.843944419	1.843944419	cis	RPL36P16
cg04244873_RNU6-601P	2.267782604	0.02508716	1	0.52640037	0.52640037	cis	RNU6-601P
cg25138053_SUCLA2P1	-2.267658197	0.025094977	1	-0.382698588	0.382698588	cis	SUCLA2P1
cg20273576_CCDC40	2.267624557	0.025097091	1	0.397811302	0.397811302	cis	CCDC40
cg02680566_PUM2	2.267566029	0.02510077	1	0.396472093	0.396472093	cis	PUM2
cg11227278_SDHCP3	2.267374221	0.025112828	1	0.382088314	0.382088314	cis	SDHCP3
cg12584394_IZUMO4	-2.267195533	0.025124066	1	-0.442145076	0.442145076	cis	IZUMO4
cg10991855_PPIL6	-2.266897681	0.025142809	1	-0.403008244	0.403008244	cis	PPIL6
cg14419102_MLN	2.266874808	0.025144249	1	0.402225992	0.402225992	cis	MLN
cg21536941_GCNT1P5	-2.266804218	0.025148693	1	-0.401761519	0.401761519	cis	GCNT1P5
cg26229895_MCCD1P2	2.266639769	0.025159048	1	0.39619184	0.39619184	cis	MCCD1P2
cg00605127_LINC02667	-2.266575833	0.025163075	1	-0.400869256	0.400869256	cis	LINC02667
cg22052566_ZNF775	2.26653349	0.025165742	1	0.492661745	0.492661745	cis	ZNF775
cg24919054_CPNE4	2.26641197	0.025173399	1	0.416662771	0.416662771	cis	CPNE4
cg26970242_SNORA5B	-2.266345892	0.025177563	1	-0.407654272	0.407654272	cis	SNORA5B
cg15480653_ABO	2.266234111	0.025184608	1	0.38239456	0.38239456	cis	ABO
cg25570278_TRAJ52	-2.266196372	0.025186987	1	-0.383196671	0.383196671	cis	TRAJ52
cg05186161_CCR3	-2.266189773	0.025187404	1	-0.376355098	0.376355098	cis	CCR3
cg24374161_ACP2	-2.266189653	0.025187411	1	-0.430040924	0.430040924	cis	ACP2
cg16626067_FBXL8	2.266180145	0.025188011	1	0.407998922	0.407998922	cis	FBXL8
cg14908168_LINC01567	2.266082395	0.025194174	1	0.444545456	0.444545456	cis	LINC01567
cg13372609_LINC00210	2.266043733	0.025196612	1	0.423109061	0.423109061	cis	LINC00210
cg01980928_EFNA2	2.265990677	0.025199958	1	0.391545901	0.391545901	cis	EFNA2
cg09205384_SLC22A20P	-2.265901534	0.025205581	1	-0.44021746	0.44021746	cis	SLC22A20P
cg24461669_TAP2	-2.2658684	0.025207671	1	-0.730125473	0.730125473	cis	TAP2
cg09774124_AP3M1	-2.265786041	0.025212868	1	-0.421674654	0.421674654	cis	AP3M1
cg02426343_TAFA4	-2.26575525	0.025214811	1	-0.414305885	0.414305885	cis	TAFA4
cg25353287_MTA3	2.265575482	0.025226157	1	0.787770137	0.787770137	cis	MTA3
cg12664940_ZMAT2	-2.265520929	0.025229601	1	-0.391721762	0.391721762	cis	ZMAT2
cg09023892_CDC42EP1	-2.265361432	0.025239673	1	-0.409645052	0.409645052	cis	CDC42EP1
cg24587800_CCDC54	2.265287116	0.025244367	1	0.397562612	0.397562612	cis	CCDC54
cg05740567_ZNF735	2.265257013	0.025246268	1	0.411888683	0.411888683	cis	ZNF735
cg25773917_HMGB3P4	2.265205293	0.025249536	1	0.395426256	0.395426256	cis	HMGB3P4
cg00938920_PCCA-AS1	2.265029372	0.025260653	1	0.412231289	0.412231289	cis	PCCA-AS1
cg18326313_HNRNPA1P30	2.265003787	0.02526227	1	0.406198529	0.406198529	cis	HNRNPA1P30
cg17388638_EIF4HP2	-2.264859942	0.025271364	1	-0.404487809	0.404487809	cis	EIF4HP2
cg15775815_BICD1	2.264661965	0.025283884	1	0.427206893	0.427206893	cis	BICD1
cg07129104_RPS2	-2.264652521	0.025284481	1	-0.400920785	0.400920785	cis	RPS2
cg16652920_TAS1R1	-2.264637659	0.025285421	1	-0.390335328	0.390335328	cis	TAS1R1
cg01320505_HES6	-2.26459272	0.025288264	1	-0.558880832	0.558880832	cis	HES6
cg05809578_DAPK3	-2.264530114	0.025292225	1	-0.426629285	0.426629285	cis	DAPK3
cg13957457_AP2A2	-2.264507634	0.025293648	1	-0.424877386	0.424877386	cis	AP2A2
cg12793111_RN7SL586P	2.264379949	0.025301728	1	1.20770239	1.20770239	cis	RN7SL586P
cg11575912_CLPP	2.264344126	0.025303996	1	0.412747382	0.412747382	cis	CLPP
cg14609104_RPS15AP30	2.2643227	0.025305352	1	0.574824269	0.574824269	cis	RPS15AP30
cg22918152_ZNF667-AS1	2.263676599	0.025346281	1	0.421800323	0.421800323	cis	ZNF667-AS1
cg14015211_RNU6-1248P	-2.26361201	0.025350376	1	-0.399334917	0.399334917	cis	RNU6-1248P
cg21074476_MIR613	-2.263601943	0.025351014	1	-0.423199342	0.423199342	cis	MIR613
cg18359338_TSPEAR-AS1	-2.263450726	0.025360603	1	-0.459578522	0.459578522	cis	TSPEAR-AS1
cg22606224_SNORD41	-2.263348425	0.025367092	1	-0.40837717	0.40837717	cis	SNORD41
cg19360023_MTND1P34	2.263115839	0.025381851	1	0.968420327	0.968420327	cis	MTND1P34
cg08087560_LINC02818	2.263028363	0.025387403	1	0.415847857	0.415847857	cis	LINC02818
cg23426633_ABHD16A	-2.262887814	0.025396327	1	-0.437262918	0.437262918	cis	ABHD16A
cg24329141_MRPS21P5	2.262877296	0.025396995	1	0.397446376	0.397446376	cis	MRPS21P5
cg17943069_SPINK13	2.262697272	0.025408429	1	0.449568183	0.449568183	cis	SPINK13
cg02705619_ADGRG5	-2.262531779	0.025418945	1	-0.413612685	0.413612685	cis	ADGRG5
cg08317284_C19orf67	2.262402296	0.025427175	1	0.660263492	0.660263492	cis	C19orf67
cg15520845_MIR135B	-2.262326503	0.025431993	1	-0.387457907	0.387457907	cis	MIR135B
cg18598117_TPGS1	2.262245075	0.025437171	1	0.407279218	0.407279218	cis	TPGS1
cg14235348_UPK3B	-2.262236893	0.025437691	1	-0.405789465	0.405789465	cis	UPK3B
cg00569101_UBR5	2.262195206	0.025440342	1	1.188196318	1.188196318	cis	UBR5
cg23391086_PHF23	-2.262139643	0.025443876	1	-0.410870609	0.410870609	cis	PHF23
cg03055671_RPS27AP8	2.261941425	0.025456487	1	0.400773417	0.400773417	cis	RPS27AP8
cg15160746_RNU6-174P	-2.261928176	0.02545733	1	-0.408028135	0.408028135	cis	RNU6-174P
cg06169910_NEMP2	2.261860863	0.025461614	1	0.473156911	0.473156911	cis	NEMP2
cg08380311_SNORD37	2.261528361	0.025482783	1	0.445056307	0.445056307	cis	SNORD37
cg07092448_C2CD4D-AS1	-2.261399854	0.025490969	1	-1.694806747	1.694806747	cis	C2CD4D-AS1
cg01983185_CERS4	2.261126624	0.025508382	1	0.4966562	0.4966562	cis	CERS4
cg14246227_ZNF141	2.261115402	0.025509097	1	0.817491306	0.817491306	cis	ZNF141
cg01870485_LINC01359	2.261046845	0.025513468	1	0.418211164	0.418211164	cis	LINC01359
cg07170824_KRT1	2.261013608	0.025515587	1	0.404351508	0.404351508	cis	KRT1
cg21579472_MKNK1	-2.260922412	0.025521402	1	-0.390727333	0.390727333	cis	MKNK1
cg03734225_MIR124-3	2.260906089	0.025522443	1	0.384550764	0.384550764	cis	MIR124-3
cg13519900_RPS3AP32	2.26073924	0.025533087	1	0.395856193	0.395856193	cis	RPS3AP32
cg12385825_RNU6-7	2.260732272	0.025533531	1	0.391522186	0.391522186	cis	RNU6-7
cg17219660_TNNT2	-2.260647577	0.025538935	1	-0.388860366	0.388860366	cis	TNNT2
cg01457547_ASF1B	-2.260498825	0.025548429	1	-0.396477426	0.396477426	cis	ASF1B
cg17593097_OR2L3	2.260061626	0.025576351	1	0.419893669	0.419893669	cis	OR2L3
cg01025800_PLPP2	2.260042232	0.02557759	1	0.410415728	0.410415728	cis	PLPP2
cg03397923_SNORA1	2.260009147	0.025579705	1	0.40786746	0.40786746	cis	SNORA1
cg08151654_B3GAT3	2.259578302	0.02560725	1	0.394311716	0.394311716	cis	B3GAT3
cg08777203_TSPEAR-AS1	-2.259391287	0.025619214	1	-0.442385991	0.442385991	cis	TSPEAR-AS1
cg13875403_LGALS1	-2.259376127	0.025620185	1	-0.452588369	0.452588369	cis	LGALS1
cg05013129_ARHGEF25	2.259226444	0.025629765	1	0.532435851	0.532435851	cis	ARHGEF25
cg10737898_ALPL	-2.259177194	0.025632917	1	-0.393943617	0.393943617	cis	ALPL
cg11949518_SOCS3	2.259143388	0.025635082	1	0.41768825	0.41768825	cis	SOCS3
cg03375067_HNF4A	-2.259111505	0.025637123	1	-0.403479305	0.403479305	cis	HNF4A
cg07099009_FEZ2	2.259051838	0.025640944	1	0.402297645	0.402297645	cis	FEZ2
cg22114242_CCDC63	-2.258900824	0.025650616	1	-0.43444932	0.43444932	cis	CCDC63
cg03273574_COIL	2.258571316	0.025671731	1	0.422862587	0.422862587	cis	COIL
cg12638476_IFT140	-2.258546956	0.025673293	1	-0.420009706	0.420009706	cis	IFT140
cg14884039_PIK3IP1-DT	2.258516359	0.025675254	1	0.400590982	0.400590982	cis	PIK3IP1-DT
cg12289251_MIR511	2.258401579	0.025682614	1	0.404412844	0.404412844	cis	MIR511
cg05420134_SAMD5	2.258346244	0.025686163	1	0.393952094	0.393952094	cis	SAMD5
cg21110711_ZFAND2A-DT	2.258341676	0.025686456	1	0.419405058	0.419405058	cis	ZFAND2A-DT
cg07179688_OR51S1	-2.258326763	0.025687412	1	-0.407146289	0.407146289	cis	OR51S1
cg14821401_RNA5SP465	2.258315567	0.02568813	1	0.393210708	0.393210708	cis	RNA5SP465
cg13094255_LINC01561	-2.258306814	0.025688692	1	-0.417980284	0.417980284	cis	LINC01561
cg01387625_PGM5P4-AS1	2.258298428	0.02568923	1	0.44953847	0.44953847	cis	PGM5P4-AS1
cg12638476_HAGH	-2.258248595	0.025692426	1	-0.418385467	0.418385467	cis	HAGH
cg04954144_REXO1	-2.258197251	0.02569572	1	-0.417375813	0.417375813	cis	REXO1
cg00739004_RPS10P7	2.258102914	0.025701773	1	0.572170974	0.572170974	cis	RPS10P7
cg17661601_DEFB136	-2.258070699	0.02570384	1	-0.412307549	0.412307549	cis	DEFB136
cg16917903_COLEC12	2.258059669	0.025704548	1	1.031323684	1.031323684	cis	COLEC12
cg19684894_TNFRSF18	-2.257875004	0.025716402	1	-0.42600494	0.42600494	cis	TNFRSF18
cg26893816_ADAMTS12	2.257852319	0.025717858	1	0.403286019	0.403286019	cis	ADAMTS12
cg12353589_PIDD1	2.257755124	0.025724099	1	0.416449559	0.416449559	cis	PIDD1
cg10939912_LINC00322	2.257717199	0.025726535	1	0.412456033	0.412456033	cis	LINC00322
cg18032502_KRTAP5-6	2.25771358	0.025726767	1	0.389501329	0.389501329	cis	KRTAP5-6
cg13180375_PHYHIP	2.257710739	0.02572695	1	0.451365557	0.451365557	cis	PHYHIP
cg08439705_EIF1P7	2.257691435	0.02572819	1	0.409293412	0.409293412	cis	EIF1P7
cg19769182_ASPHD1	2.257685154	0.025728593	1	0.407174801	0.407174801	cis	ASPHD1
cg06636682_FMO5	2.257461095	0.025742988	1	0.437510165	0.437510165	cis	FMO5
cg00912337_OR1F2P	-2.257458196	0.025743174	1	-0.397070162	0.397070162	cis	OR1F2P
cg17099445_RNU4-47P	2.257389149	0.025747611	1	0.41630983	0.41630983	cis	RNU4-47P
cg19155735_TAP1	-2.257284616	0.02575433	1	-0.468693972	0.468693972	cis	TAP1
cg14776351_PSMG3	-2.25727166	0.025755163	1	-0.569129626	0.569129626	cis	PSMG3
cg15976390_SLC26A9	2.257079407	0.025767525	1	0.396873283	0.396873283	cis	SLC26A9
cg21178568_CDC14B	2.256908682	0.025778507	1	0.439162852	0.439162852	cis	CDC14B
cg04782982_SLC10A1	2.25685021	0.025782269	1	0.392863021	0.392863021	cis	SLC10A1
cg13879760_RAI1-AS1	2.25682889	0.025783641	1	0.398504618	0.398504618	cis	RAI1-AS1
cg02443896_RPS29P9	-2.25664269	0.025795625	1	-0.414829034	0.414829034	cis	RPS29P9
cg09024023_PEX16	-2.256547698	0.025801741	1	-0.399103713	0.399103713	cis	PEX16
cg00569101_RNU6-1011P	2.256441473	0.025808582	1	1.203066794	1.203066794	cis	RNU6-1011P
cg11600326_LMBR1	2.256352228	0.02581433	1	0.443426068	0.443426068	cis	LMBR1
cg14450995_ACTG1P9	2.256114136	0.025829671	1	0.39853369	0.39853369	cis	ACTG1P9
cg11573219_NKAIN1	-2.255891216	0.025844041	1	-0.401304836	0.401304836	cis	NKAIN1
cg11575912_RANBP3	2.255716646	0.0258553	1	0.410785386	0.410785386	cis	RANBP3
cg02228042_RNU6-392P	2.255634002	0.025860631	1	0.394703276	0.394703276	cis	RNU6-392P
cg25261703_SNORD28B	2.255523404	0.025867768	1	0.40091761	0.40091761	cis	SNORD28B
cg24360513_RNU6-1205P	2.255432093	0.025873661	1	0.816488646	0.816488646	cis	RNU6-1205P
cg00336220_C2orf92	2.255414737	0.025874781	1	0.377187342	0.377187342	cis	C2orf92
cg02856402_RBFOX1	2.255370258	0.025877652	1	0.401923416	0.401923416	cis	RBFOX1
cg03470933_FOLR2	-2.255327119	0.025880437	1	-0.397309046	0.397309046	cis	FOLR2
cg06185140_MIR1295A	2.255295857	0.025882456	1	0.445328762	0.445328762	cis	MIR1295A
cg11932911_RN7SKP281	2.255257585	0.025884927	1	0.408493051	0.408493051	cis	RN7SKP281
cg20449048_TMEM184A	2.255219511	0.025887385	1	0.402888913	0.402888913	cis	TMEM184A
cg27560391_DICER1-AS1	2.255000391	0.025901538	1	0.431018921	0.431018921	cis	DICER1-AS1
cg05895034_SNORA3C	2.254726773	0.025919221	1	0.405435775	0.405435775	cis	SNORA3C
cg23402337_TRBJ2-2	-2.254723199	0.025919452	1	-0.414677131	0.414677131	cis	TRBJ2-2
cg19192101_NTN1	2.254465452	0.025936119	1	0.407877949	0.407877949	cis	NTN1
cg14924064_C1orf54	2.254405952	0.025939968	1	0.401907839	0.401907839	cis	C1orf54
cg11134437_TAL1	2.254163561	0.025955652	1	0.39355243	0.39355243	cis	TAL1
cg07711067_DYRK1B	-2.254153289	0.025956317	1	-0.423265172	0.423265172	cis	DYRK1B
cg01342225_GYS2	2.254012713	0.025965418	1	0.407700756	0.407700756	cis	GYS2
cg15166583_TMEM126A	2.253780296	0.02598047	1	0.428246301	0.428246301	cis	TMEM126A
cg01484971_CYB561D2	-2.253779478	0.025980522	1	-0.424094102	0.424094102	cis	CYB561D2
cg16271481_CTRC	-2.253717126	0.025984562	1	-0.57314408	0.57314408	cis	CTRC
cg04806177_SRRM2-AS1	2.253445341	0.026002175	1	0.655399758	0.655399758	cis	SRRM2-AS1
cg16092347_LINC01802	2.253336081	0.026009259	1	0.411320905	0.411320905	cis	LINC01802
cg04568100_LINC01991	2.253206903	0.026017636	1	0.384179532	0.384179532	cis	LINC01991
cg01800262_LINC01755	-2.253112508	0.026023759	1	-0.396837889	0.396837889	cis	LINC01755
cg18544413_HMGA2-AS1	2.253084789	0.026025558	1	0.415054263	0.415054263	cis	HMGA2-AS1
cg03423441_ARHGEF7-IT1	-2.252958904	0.026033726	1	-0.395358601	0.395358601	cis	ARHGEF7-IT1
cg06675248_TM4SF5	-2.252924482	0.02603596	1	-0.392588468	0.392588468	cis	TM4SF5
cg22274575_WWTR1-IT1	2.252924106	0.026035984	1	0.401670602	0.401670602	cis	WWTR1-IT1
cg02114084_JDP2	2.252811176	0.026043314	1	0.388294426	0.388294426	cis	JDP2
cg15025375_NBPF3	2.252685364	0.026051483	1	0.409785918	0.409785918	cis	NBPF3
cg07200348_EIF4A1P5	-2.252621141	0.026055653	1	-0.422087857	0.422087857	cis	EIF4A1P5
cg26417346_KRT36	-2.25255627	0.026059866	1	-0.422778218	0.422778218	cis	KRT36
cg07648749_MIPOL1	-2.25253759	0.02606108	1	-0.426936251	0.426936251	cis	MIPOL1
cg00268219_NDUFA5P4	2.252517882	0.02606236	1	0.417154322	0.417154322	cis	NDUFA5P4
cg20112827_RNF215	2.252459306	0.026066165	1	0.408365761	0.408365761	cis	RNF215
cg20951194_TNFRSF4	-2.252382918	0.026071128	1	-0.398824396	0.398824396	cis	TNFRSF4
cg20035380_ZFP69B	2.252372488	0.026071806	1	0.395022152	0.395022152	cis	ZFP69B
cg20211056_INO80B	-2.252186142	0.026083916	1	-0.423889274	0.423889274	cis	INO80B
cg19285799_UST	2.252111446	0.026088772	1	0.520164177	0.520164177	cis	UST
cg13098428_C1QTNF1	-2.252007167	0.026095553	1	-0.386305084	0.386305084	cis	C1QTNF1
cg05511613_RADIL	-2.251979057	0.026097381	1	-0.44929154	0.44929154	cis	RADIL
cg16853842_GLS2	2.25183544	0.026106722	1	0.382590731	0.382590731	cis	GLS2
cg08193579_KRT8P13	2.251809815	0.026108389	1	0.414557951	0.414557951	cis	KRT8P13
cg16626067_CMTM1	2.251698869	0.026115608	1	0.417779062	0.417779062	cis	CMTM1
cg05809578_THOP1	-2.251673151	0.026117282	1	-0.423829644	0.423829644	cis	THOP1
cg17867325_KRT223P	2.251654306	0.026118508	1	0.631845115	0.631845115	cis	KRT223P
cg18087761_ATP5PB	2.251642348	0.026119286	1	0.396744838	0.396744838	cis	ATP5PB
cg12077294_PEX10	-2.251619198	0.026120793	1	-0.404199997	0.404199997	cis	PEX10
cg02025578_MAP2K1	-2.251362535	0.026137503	1	-0.396710883	0.396710883	cis	MAP2K1
cg26307355_RFC2	2.251228842	0.02614621	1	0.427029316	0.427029316	cis	RFC2
cg18148659_RPL35AP32	2.251056079	0.026157466	1	0.399875388	0.399875388	cis	RPL35AP32
cg23775119_SKA3	-2.251029272	0.026159213	1	-0.405135338	0.405135338	cis	SKA3
cg18598117_TMEM259	2.251005655	0.026160752	1	0.407593069	0.407593069	cis	TMEM259
cg03078816_PUF60	2.250933384	0.026165463	1	0.407312278	0.407312278	cis	PUF60
cg05207347_EXOSC4	-2.250874988	0.026169269	1	-0.773337841	0.773337841	cis	EXOSC4
cg13168050_MMP21	2.250873585	0.026169361	1	0.401634236	0.401634236	cis	MMP21
cg01164221_SEC14L2	2.250860366	0.026170222	1	0.467403798	0.467403798	cis	SEC14L2
cg15011501_SLC16A1-AS1	2.250821352	0.026172766	1	0.444226377	0.444226377	cis	SLC16A1-AS1
cg17454173_P3H2	2.250750098	0.026177412	1	0.401465212	0.401465212	cis	P3H2
cg01947482_IGHA2	-2.250627881	0.026185382	1	-0.395021932	0.395021932	cis	IGHA2
cg09407859_CMTM1	-2.250591769	0.026187738	1	-0.416066466	0.416066466	cis	CMTM1
cg25329734_ICAM2	2.25057006	0.026189154	1	0.43614705	0.43614705	cis	ICAM2
cg00886748_RHOB	2.250462682	0.02619616	1	0.441244881	0.441244881	cis	RHOB
cg08770755_GIMAP8	-2.250387467	0.026201068	1	-0.388669828	0.388669828	cis	GIMAP8
cg17471193_C4A-AS1	-2.250373882	0.026201954	1	-0.399753289	0.399753289	cis	C4A-AS1
cg08826152_TBC1D26-AS1	-2.250362061	0.026202726	1	-0.416184213	0.416184213	cis	TBC1D26-AS1
cg05767455_C2	2.250095796	0.026220108	1	0.396586956	0.396586956	cis	C2
cg17753661_CD164L2	-2.249988255	0.026227132	1	-0.396734119	0.396734119	cis	CD164L2
cg02001279_MEX3D	2.249824956	0.0262378	1	0.404698639	0.404698639	cis	MEX3D
cg19285799_KATNA1	2.249626735	0.026250754	1	0.536655942	0.536655942	cis	KATNA1
cg22973076_RNU6-336P	-2.249456625	0.026261876	1	-0.406242274	0.406242274	cis	RNU6-336P
cg02814691_RNU6-41P	-2.249446876	0.026262513	1	-0.467322309	0.467322309	cis	RNU6-41P
cg26934759_LINC01521	-2.249416792	0.026264481	1	-0.397577517	0.397577517	cis	LINC01521
cg04640687_FGF14-AS1	2.249195379	0.026278964	1	0.396688484	0.396688484	cis	FGF14-AS1
cg16068431_MNX1	-2.249069477	0.026287203	1	-0.495234116	0.495234116	cis	MNX1
cg11993171_LRFN1	-2.249066595	0.026287392	1	-0.962753037	0.962753037	cis	LRFN1
cg15447610_DEFA7P	2.24890531	0.026297949	1	0.399897045	0.399897045	cis	DEFA7P
cg27326027_TMEM200C	-2.248861813	0.026300797	1	-0.409795229	0.409795229	cis	TMEM200C
cg05222671_MIR183	-2.248803696	0.026304603	1	-0.399960218	0.399960218	cis	MIR183
cg11799851_USP50	2.248784454	0.026305863	1	0.411753245	0.411753245	cis	USP50
cg08013109_ZNF268	-2.248501815	0.026324378	1	-0.907496252	0.907496252	cis	ZNF268
cg19684894_UBE2J2	-2.248359073	0.026333733	1	-0.424444655	0.424444655	cis	UBE2J2
cg04578183_ETF1P2	2.248300994	0.02633754	1	0.391585718	0.391585718	cis	ETF1P2
cg20515377_RPS6KA2-IT1	2.248261761	0.026340112	1	0.413863442	0.413863442	cis	RPS6KA2-IT1
cg02590715_ERVH48-1	2.248250892	0.026340825	1	0.747874919	0.747874919	cis	ERVH48-1
cg27080043_IL2RB	-2.248243392	0.026341317	1	-0.416130046	0.416130046	cis	IL2RB
cg06400006_TM9SF1	-2.248203116	0.026343957	1	-0.399065301	0.399065301	cis	TM9SF1
cg00900422_KRBA2	2.248185303	0.026345126	1	0.413494711	0.413494711	cis	KRBA2
cg13921622_KLK7	2.248115707	0.02634969	1	0.393229984	0.393229984	cis	KLK7
cg09774124_ADK	-2.24811514	0.026349727	1	-0.413433683	0.413433683	cis	ADK
cg00739004_ASCL5	2.247955428	0.026360203	1	0.542978223	0.542978223	cis	ASCL5
cg14185541_RN7SL164P	2.247853337	0.026366902	1	0.393117164	0.393117164	cis	RN7SL164P
cg09789541_USP17L3	2.247840283	0.026367758	1	0.432958985	0.432958985	cis	USP17L3
cg19646112_TGM1	2.247827382	0.026368605	1	0.414475606	0.414475606	cis	TGM1
cg05140703_ZNF556	2.247790936	0.026370997	1	0.379834449	0.379834449	cis	ZNF556
cg16626067_E2F4	2.247779829	0.026371726	1	0.409981762	0.409981762	cis	E2F4
cg07419788_PPIHP1	2.24773554	0.026374633	1	0.710664326	0.710664326	cis	PPIHP1
cg09490603_STOML1	2.247726383	0.026375234	1	0.407942388	0.407942388	cis	STOML1
cg19192101_CCDC42	2.247633792	0.026381312	1	0.397956531	0.397956531	cis	CCDC42
cg02025578_SNAPC5	-2.247360084	0.026399287	1	-0.397261529	0.397261529	cis	SNAPC5
cg08160477_LY6G6C	2.247242448	0.026407015	1	0.482292773	0.482292773	cis	LY6G6C
cg23720406_FANCC	2.247103211	0.026416166	1	0.390623141	0.390623141	cis	FANCC
cg07420083_SEPTIN14P21	2.247082863	0.026417503	1	0.402832441	0.402832441	cis	SEPTIN14P21
cg19326856_RNA5SP46	-2.246997382	0.026423122	1	-0.440236491	0.440236491	cis	RNA5SP46
cg07585951_ATP1A1-AS1	2.246926691	0.02642777	1	0.382833505	0.382833505	cis	ATP1A1-AS1
cg19644793_RNA5SP339	-2.246681195	0.026443917	1	-0.385738963	0.385738963	cis	RNA5SP339
cg22504122_HNRNPA1P42	-2.246538534	0.026453304	1	-0.384727167	0.384727167	cis	HNRNPA1P42
cg02548132_DEFA1	2.24653836	0.026453315	1	0.394007903	0.394007903	cis	DEFA1
cg00193210_RN7SL305P	2.246435907	0.026460058	1	0.357844751	0.357844751	cis	RN7SL305P
cg18055007_HLA-S	2.246250837	0.026472243	1	0.572331146	0.572331146	cis	HLA-S
cg07072172_MIR345	2.246247195	0.026472482	1	0.446531579	0.446531579	cis	MIR345
cg18204091_HLA-B	2.246174009	0.026477302	1	1.301741434	1.301741434	cis	HLA-B
cg03513472_C2CD3	2.246083914	0.026483236	1	0.442978509	0.442978509	cis	C2CD3
cg05861871_SYCP3	-2.246020291	0.026487428	1	-0.413552976	0.413552976	cis	SYCP3
cg01278596_STING1	2.245988172	0.026489544	1	0.420073349	0.420073349	cis	STING1
cg03726015_SNORA3B	2.245971316	0.026490655	1	0.407613343	0.407613343	cis	SNORA3B
cg23666829_RPL31P7	2.245955623	0.026491689	1	0.393005999	0.393005999	cis	RPL31P7
cg12411185_RPS17P7	-2.245905625	0.026494983	1	-0.382038455	0.382038455	cis	RPS17P7
cg20914168_LINC02008	2.245814464	0.026500991	1	0.40781347	0.40781347	cis	LINC02008
cg22918152_GALP	-2.245812548	0.026501118	1	-0.409865336	0.409865336	cis	GALP
cg16445317_SIRT4	2.245755781	0.02650486	1	0.441421717	0.441421717	cis	SIRT4
cg12664940_PCDHB4	-2.245700991	0.026508472	1	-0.392849549	0.392849549	cis	PCDHB4
cg27093605_ANKRD34C	2.245686233	0.026509445	1	0.389491513	0.389491513	cis	ANKRD34C
cg05479962_ZNF785	2.245634349	0.026512866	1	0.546877238	0.546877238	cis	ZNF785
cg27378537_ZDHHC11	2.245625832	0.026513427	1	0.415084373	0.415084373	cis	ZDHHC11
cg14246227_NKX1-1	-2.245587992	0.026515922	1	-0.78240718	0.78240718	cis	NKX1-1
cg14245804_GAL	2.245491362	0.026522295	1	0.40919212	0.40919212	cis	GAL
cg09506661_PCSK4	-2.245391519	0.026528882	1	-0.48630613	0.48630613	cis	PCSK4
cg15628518_SLC39A4	2.245362385	0.026530804	1	0.415093619	0.415093619	cis	SLC39A4
cg19836592_WDR41	2.245335107	0.026532604	1	0.433707477	0.433707477	cis	WDR41
cg16656119_TERF1	2.245321777	0.026533483	1	0.392435399	0.392435399	cis	TERF1
cg18664856_IGHV1-2	-2.245298819	0.026534998	1	-0.424289773	0.424289773	cis	IGHV1-2
cg10545142_TMEM145	2.245288103	0.026535705	1	0.385454368	0.385454368	cis	TMEM145
cg17025287_CACNG8	2.245258744	0.026537643	1	0.411816552	0.411816552	cis	CACNG8
cg15309790_SHROOM3	-2.245165763	0.026543779	1	-0.425104841	0.425104841	cis	SHROOM3
cg00458691_ANGPTL1	2.245141466	0.026545383	1	0.416374601	0.416374601	cis	ANGPTL1
cg20695805_LRRC31	2.245105043	0.026547787	1	0.369653734	0.369653734	cis	LRRC31
cg09583984_ZNF404	2.244922499	0.02655984	1	0.589433812	0.589433812	cis	ZNF404
cg03644281_TREML5P	-2.244734942	0.026572229	1	-0.395229199	0.395229199	cis	TREML5P
cg16829306_C1QC	-2.244691528	0.026575098	1	-0.397289609	0.397289609	cis	C1QC
cg20322104_PRORSD1P	2.244606838	0.026580694	1	0.419513729	0.419513729	cis	PRORSD1P
cg02523263_RPL7P39	2.24457756	0.026582629	1	0.555221691	0.555221691	cis	RPL7P39
cg22884082_SMIM8	2.244558532	0.026583886	1	0.451786281	0.451786281	cis	SMIM8
cg14030300_PCDHA8	-2.244548801	0.02658453	1	-0.597547562	0.597547562	cis	PCDHA8
cg03077645_RNU5F-6P	-2.24451588	0.026586705	1	-0.427296046	0.427296046	cis	RNU5F-6P
cg23503501_ATXN10	2.244437733	0.026591871	1	0.405806723	0.405806723	cis	ATXN10
cg10717214_CYP21A2	2.244383389	0.026595464	1	0.393347739	0.393347739	cis	CYP21A2
cg17575314_RPS26P40	-2.244278447	0.026602404	1	-0.45151215	0.45151215	cis	RPS26P40
cg12163800_DNAI2	2.244146908	0.026611104	1	1.126943208	1.126943208	cis	DNAI2
cg21316771_PAFAH1B1	2.243855212	0.026630406	1	0.484354971	0.484354971	cis	PAFAH1B1
cg09160344_MTCO2P21	2.243841593	0.026631308	1	0.378257307	0.378257307	cis	MTCO2P21
cg07472332_TBC1D22A	-2.243698741	0.026640766	1	-0.462757847	0.462757847	cis	TBC1D22A
cg17069396_SNRPB	2.243602659	0.026647128	1	0.400407357	0.400407357	cis	SNRPB
cg02668903_C1QB	-2.243597347	0.02664748	1	-0.425066553	0.425066553	cis	C1QB
cg13079150_CDC42EP5	-2.243561308	0.026649867	1	-0.382763249	0.382763249	cis	CDC42EP5
cg23482839_ALMS1	-2.243558326	0.026650065	1	-0.427716432	0.427716432	cis	ALMS1
cg16222773_SYNE1	2.243523154	0.026652394	1	0.408060444	0.408060444	cis	SYNE1
cg21049965_ANKRD33	2.243455297	0.02665689	1	0.417321119	0.417321119	cis	ANKRD33
cg14364129_SNX30	2.243316558	0.026666083	1	0.387494263	0.387494263	cis	SNX30
cg10115321_WASF5P	2.243300849	0.026667124	1	0.404800845	0.404800845	cis	WASF5P
cg07248935_BACH2	2.243021331	0.026685654	1	0.404578648	0.404578648	cis	BACH2
cg07125024_CYCSP34	2.242886031	0.026694628	1	0.388947377	0.388947377	cis	CYCSP34
cg06713813_WARS2-IT1	2.242793914	0.026700739	1	0.407077701	0.407077701	cis	WARS2-IT1
cg00595889_HS3ST6	-2.24254769	0.026717079	1	-0.370861836	0.370861836	cis	HS3ST6
cg13598219_RNU6-425P	2.242491357	0.026720819	1	0.403858288	0.403858288	cis	RNU6-425P
cg19181811_RN7SL415P	2.242441024	0.026724161	1	0.387255057	0.387255057	cis	RN7SL415P
cg02363010_MSRB1	2.242274742	0.026735204	1	0.480213419	0.480213419	cis	MSRB1
cg27433479_MIB2	-2.242250457	0.026736817	1	-0.411470016	0.411470016	cis	MIB2
cg03689586_WDFY4	-2.242059873	0.026749479	1	-0.440687953	0.440687953	cis	WDFY4
cg06346138_EPHA2	2.242047037	0.026750332	1	0.408106643	0.408106643	cis	EPHA2
cg27062293_ARAP1	-2.24204093	0.026750738	1	-0.411586055	0.411586055	cis	ARAP1
cg05006567_CCZ1	-2.241928931	0.026758182	1	-2.498798706	2.498798706	cis	CCZ1
cg15281606_LINC01940	2.241868641	0.02676219	1	0.392618727	0.392618727	cis	LINC01940
cg27010449_MAP4K3	2.241669634	0.026775422	1	0.462094418	0.462094418	cis	MAP4K3
cg11167446_RNU6ATAC26P	2.241651398	0.026776635	1	0.38442298	0.38442298	cis	RNU6ATAC26P
cg19285799_PPIL4	2.24144624	0.026790284	1	0.53212355	0.53212355	cis	PPIL4
cg19856606_MTND1P23	2.241419585	0.026792057	1	0.41459533	0.41459533	cis	MTND1P23
cg20273576_TNRC6C	2.241345969	0.026796957	1	0.403217377	0.403217377	cis	TNRC6C
cg15281606_HES6	-2.241284073	0.026801076	1	-0.404004463	0.404004463	cis	HES6
cg08471588_RN7SL738P	2.241280907	0.026801287	1	0.43434073	0.43434073	cis	RN7SL738P
cg13188416_PRKAG1	-2.24125042	0.026803317	1	-1.786929721	1.786929721	cis	PRKAG1
cg01368488_DUSP29	2.241052858	0.026816471	1	0.375381656	0.375381656	cis	DUSP29
cg20952901_NWD1	2.241017574	0.026818821	1	0.388831844	0.388831844	cis	NWD1
cg09887955_CSRP1	2.240791763	0.026833864	1	0.384611368	0.384611368	cis	CSRP1
cg05631224_MRPS10P2	-2.240713637	0.026839071	1	-0.411087436	0.411087436	cis	MRPS10P2
cg04365481_CROCCP3	2.240662219	0.026842498	1	0.40696867	0.40696867	cis	CROCCP3
cg00758881_GOT2	2.240537485	0.026850813	1	0.422571742	0.422571742	cis	GOT2
cg14094375_ADAMTSL2	-2.240395139	0.026860305	1	-0.435541875	0.435541875	cis	ADAMTSL2
cg26987106_RNU4-34P	2.240361947	0.026862519	1	0.394428821	0.394428821	cis	RNU4-34P
cg00108210_CEP57L1	2.240088273	0.026880778	1	0.403807538	0.403807538	cis	CEP57L1
cg08071282_SNORA10	-2.240029569	0.026884696	1	-0.5227175	0.5227175	cis	SNORA10
cg22259797_CENATAC	-2.240012026	0.026885867	1	-0.404405797	0.404405797	cis	CENATAC
cg17742903_SRGAP1	2.239952451	0.026889844	1	0.40371215	0.40371215	cis	SRGAP1
cg11482606_LIPT2	2.239909097	0.026892738	1	0.404999751	0.404999751	cis	LIPT2
cg18924965_SNORD126	2.23988151	0.02689458	1	0.397108901	0.397108901	cis	SNORD126
cg17840849_TLCD3A	2.239605586	0.026913008	1	0.38326585	0.38326585	cis	TLCD3A
cg15520845_RAB29	2.239584703	0.026914403	1	0.38338515	0.38338515	cis	RAB29
cg12638476_WDR90	-2.23930561	0.026933055	1	-0.413626422	0.413626422	cis	WDR90
cg14142836_IL12RB1	-2.239230895	0.02693805	1	-0.398448376	0.398448376	cis	IL12RB1
cg16678283_MIR609	2.239159482	0.026942826	1	0.387340116	0.387340116	cis	MIR609
cg15676015_RNU4-39P	2.239077254	0.026948325	1	4.556582605	4.556582605	cis	RNU4-39P
cg16701694_RN7SL563P	-2.238828429	0.026964972	1	-0.433069941	0.433069941	cis	RN7SL563P
cg09828310_NADK	2.238810887	0.026966146	1	0.401036481	0.401036481	cis	NADK
cg25994476_COPS4	2.238801584	0.026966768	1	0.407381524	0.407381524	cis	COPS4
cg20537554_DOCK1	2.238757804	0.026969698	1	0.416751983	0.416751983	cis	DOCK1
cg01314555_YTHDC1	2.238752246	0.02697007	1	0.414622487	0.414622487	cis	YTHDC1
cg17553854_IFITM3P1	2.238751027	0.026970152	1	0.384934809	0.384934809	cis	IFITM3P1
cg13144059_MTATP6P16	-2.238693431	0.026974007	1	-0.421619851	0.421619851	cis	MTATP6P16
cg07235343_BCRP5	2.238626436	0.026978492	1	0.482556378	0.482556378	cis	BCRP5
cg01364862_LINC01100	2.238522912	0.026985424	1	0.395115017	0.395115017	cis	LINC01100
cg21178568_TRMO	2.238165276	0.027009382	1	0.434461683	0.434461683	cis	TRMO
cg06224893_PPIL1P1	2.238096484	0.027013993	1	0.390792761	0.390792761	cis	PPIL1P1
cg26974062_ITGA10	2.238059854	0.027016448	1	0.385256268	0.385256268	cis	ITGA10
cg04954144_NCLN	-2.238021606	0.027019012	1	-0.4124236	0.4124236	cis	NCLN
cg19592252_AP2A2	-2.237800059	0.027033867	1	-0.411484645	0.411484645	cis	AP2A2
cg06695812_RNU1-123P	2.23777429	0.027035596	1	0.409931478	0.409931478	cis	RNU1-123P
cg18999636_RGS13	2.237730484	0.027038534	1	0.386637306	0.386637306	cis	RGS13
cg12353589_PHRF1	2.237726695	0.027038788	1	0.416730521	0.416730521	cis	PHRF1
cg10219626_FAAP100	2.237712921	0.027039712	1	0.436803773	0.436803773	cis	FAAP100
cg21946824_ECT2	2.237675205	0.027042242	1	0.427629469	0.427629469	cis	ECT2
cg27497751_MYO1F	-2.237585952	0.027048231	1	-0.383522626	0.383522626	cis	MYO1F
cg01037617_UBC	2.237488302	0.027054784	1	0.39252708	0.39252708	cis	UBC
cg22108143_ZNF132	2.237474499	0.02705571	1	0.532730086	0.532730086	cis	ZNF132
cg15185538_RNU6-1274P	-2.237405507	0.027060341	1	-0.427117211	0.427117211	cis	RNU6-1274P
cg12638476_ZNF598	-2.237361781	0.027063277	1	-0.411400225	0.411400225	cis	ZNF598
cg04924893_ITIH5	2.237353433	0.027063837	1	0.389101289	0.389101289	cis	ITIH5
cg17822947_C4BPAP1	2.237300468	0.027067393	1	0.430727056	0.430727056	cis	C4BPAP1
cg09736391_CYP51A1P2	2.23722669	0.027072347	1	0.479460356	0.479460356	cis	CYP51A1P2
cg20414709_H4P1	-2.237182592	0.027075308	1	-0.463655496	0.463655496	cis	H4P1
cg16999170_KRTAP19-5	-2.237082401	0.027082038	1	-0.402045972	0.402045972	cis	KRTAP19-5
cg24114899_RNU6-723P	2.236708061	0.027107194	1	0.423217869	0.423217869	cis	RNU6-723P
cg01346252_SCUBE1-AS1	2.236663451	0.027110193	1	0.471997806	0.471997806	cis	SCUBE1-AS1
cg12638476_TELO2	-2.236603431	0.027114229	1	-0.406725823	0.406725823	cis	TELO2
cg12855313_CCDC40	-2.236567994	0.027116612	1	-0.388600746	0.388600746	cis	CCDC40
cg20290983_DNPH1	2.236487397	0.027122033	1	0.395915675	0.395915675	cis	DNPH1
cg01025800_SBNO2	2.236442644	0.027125043	1	0.40582214	0.40582214	cis	SBNO2
cg13433214_UOX	2.236435961	0.027125492	1	0.393252797	0.393252797	cis	UOX
cg13447684_GPR146	-2.236424239	0.027126281	1	-0.399836044	0.399836044	cis	GPR146
cg09534232_XKR4	2.236358816	0.027130682	1	0.373890196	0.373890196	cis	XKR4
cg27646075_CD3E	-2.236273393	0.02713643	1	-0.43264558	0.43264558	cis	CD3E
cg15122841_PPP1R7	-2.236262355	0.027137173	1	-0.72694506	0.72694506	cis	PPP1R7
cg02345327_CGNL1	2.236238366	0.027138787	1	0.385812929	0.385812929	cis	CGNL1
cg17106653_SNORD34	2.23622006	0.027140019	1	0.461781633	0.461781633	cis	SNORD34
cg21299256_INSL5	2.236091358	0.027148682	1	0.422670368	0.422670368	cis	INSL5
cg13260233_DAB1-AS1	2.236044473	0.027151838	1	0.397697825	0.397697825	cis	DAB1-AS1
cg23058319_CSMD2-AS1	-2.236021999	0.027153351	1	-0.391088064	0.391088064	cis	CSMD2-AS1
cg24736412_TPI1P3	2.235997	0.027155035	1	0.396074572	0.396074572	cis	TPI1P3
cg05164634_WNT1	-2.235701858	0.027174914	1	-0.406250008	0.406250008	cis	WNT1
cg20682742_OR51I2	2.235553431	0.027184915	1	0.450524482	0.450524482	cis	OR51I2
cg05767455_HLA-DQA1	2.235522722	0.027186985	1	0.396309897	0.396309897	cis	HLA-DQA1
cg06807127_RPL3P10	2.235497465	0.027188688	1	0.390123632	0.390123632	cis	RPL3P10
cg16880210_C2	-2.235464986	0.027190877	1	-0.395558061	0.395558061	cis	C2
cg00204782_SMPD4P1	2.235435053	0.027192895	1	0.439250175	0.439250175	cis	SMPD4P1
cg00970279_CDSN	-2.235321259	0.027200567	1	-0.390522364	0.390522364	cis	CDSN
cg11074266_ZNF440	2.235228192	0.027206843	1	0.40450097	0.40450097	cis	ZNF440
cg20434926_FBXO46	2.235146545	0.02721235	1	0.405262046	0.405262046	cis	FBXO46
cg09658813_RNU6-912P	2.235141017	0.027212723	1	0.41459833	0.41459833	cis	RNU6-912P
cg00333184_GRM2	-2.235017016	0.027221089	1	-0.396444161	0.396444161	cis	GRM2
cg10877442_OR2B7P	2.234861357	0.027231594	1	0.409156067	0.409156067	cis	OR2B7P
cg10592592_AGAP5	2.234723056	0.02724093	1	0.393961623	0.393961623	cis	AGAP5
cg02363010_SNORD60	2.234703179	0.027242273	1	0.469687199	0.469687199	cis	SNORD60
cg03595018_TPSG1	-2.23457746	0.027250762	1	-0.386304239	0.386304239	cis	TPSG1
cg12010784_IGLV3-16	2.234363264	0.027265232	1	0.389940058	0.389940058	cis	IGLV3-16
cg14646974_TLK2P2	-2.234272642	0.027271357	1	-0.42914209	0.42914209	cis	TLK2P2
cg23983887_RNU6ATAC18P	2.234166701	0.027278517	1	0.385740293	0.385740293	cis	RNU6ATAC18P
cg05043952_GRID2IP	2.234149603	0.027279673	1	0.428984126	0.428984126	cis	GRID2IP
cg14873300_RNA5S7	-2.23411196	0.027282218	1	-0.454331336	0.454331336	cis	RNA5S7
cg05522180_SLC25A1	2.234076717	0.027284601	1	0.402579916	0.402579916	cis	SLC25A1
cg13711691_ASF1B	-2.234055484	0.027286036	1	-0.404324089	0.404324089	cis	ASF1B
cg12835135_C12orf75	2.233999125	0.027289847	1	0.397840073	0.397840073	cis	C12orf75
cg15909981_TRIOBP	2.233969084	0.027291879	1	0.397058908	0.397058908	cis	TRIOBP
cg21223094_GPRC5D	2.233963313	0.027292269	1	0.398984863	0.398984863	cis	GPRC5D
cg18588607_RN7SL552P	2.23395679	0.02729271	1	0.411248674	0.411248674	cis	RN7SL552P
cg04353171_HLA-V	2.233944511	0.027293541	1	0.401820674	0.401820674	cis	HLA-V
cg16092069_HOMER2P1	-2.233915548	0.0272955	1	-0.423648167	0.423648167	cis	HOMER2P1
cg25273340_SLC22A8	2.233892753	0.027297042	1	0.393671424	0.393671424	cis	SLC22A8
cg21946824_BZW1P1	-2.233882647	0.027297725	1	-0.42142668	0.42142668	cis	BZW1P1
cg20434926_NPAS1	2.233677286	0.027311619	1	0.398364995	0.398364995	cis	NPAS1
cg02541251_MKKS	2.233635286	0.027314461	1	0.432015158	0.432015158	cis	MKKS
cg17536595_PTK7	2.233587213	0.027317715	1	0.400620075	0.400620075	cis	PTK7
cg10787600_RN7SL646P	-2.233453903	0.027326739	1	-0.541865288	0.541865288	cis	RN7SL646P
cg08268925_TATDN3	2.233431385	0.027328264	1	0.420493289	0.420493289	cis	TATDN3
cg09745688_TEDC2	-2.233406919	0.02732992	1	-0.405268986	0.405268986	cis	TEDC2
cg07403525_PLVAP	-2.233388262	0.027331184	1	-0.403527352	0.403527352	cis	PLVAP
cg14506175_GTF3C5	-2.233154526	0.027347015	1	-0.427733642	0.427733642	cis	GTF3C5
cg10826174_RPL19P18	2.233134748	0.027348355	1	0.37585788	0.37585788	cis	RPL19P18
cg13436192_RPL5P3	2.233056799	0.027353636	1	0.399531232	0.399531232	cis	RPL5P3
cg10095429_RNU6-942P	2.233029316	0.027355499	1	0.409054988	0.409054988	cis	RNU6-942P
cg16402757_RNU6-1167P	2.232969346	0.027359563	1	0.445259033	0.445259033	cis	RNU6-1167P
cg01046644_MTND3P23	-2.232901326	0.027364173	1	-0.387661267	0.387661267	cis	MTND3P23
cg22491001_PARP1P1	-2.232767801	0.027373226	1	-0.387961202	0.387961202	cis	PARP1P1
cg17516247_RABGAP1L-AS1	2.232745595	0.027374731	1	0.396917153	0.396917153	cis	RABGAP1L-AS1
cg25372693_B4GALT4-AS1	2.232669165	0.027379914	1	0.398549657	0.398549657	cis	B4GALT4-AS1
cg08894487_C2CD4C	2.232484142	0.027392465	1	0.388668761	0.388668761	cis	C2CD4C
cg04536829_RUVBL1-AS1	2.232449939	0.027394785	1	0.397586169	0.397586169	cis	RUVBL1-AS1
cg23487414_LINC02570	-2.232277209	0.027406508	1	-0.38676291	0.38676291	cis	LINC02570
cg23416761_DUSP12	2.232175684	0.0274134	1	0.389363013	0.389363013	cis	DUSP12
cg15650664_ST7-OT4	2.232150911	0.027415081	1	0.393936811	0.393936811	cis	ST7-OT4
cg08859787_TLNRD1	2.232124689	0.027416862	1	0.401768853	0.401768853	cis	TLNRD1
cg07235343_KLHL22	2.232122575	0.027417005	1	0.488858575	0.488858575	cis	KLHL22
cg00512739_ZCCHC10	2.231886918	0.02743301	1	0.3951456	0.3951456	cis	ZCCHC10
cg20600515_TTC29	2.231843691	0.027435947	1	0.399454985	0.399454985	cis	TTC29
cg11799851_FGF7	2.231799482	0.027438951	1	0.421089237	0.421089237	cis	FGF7
cg04954144_MIR1227	-2.231754772	0.027441989	1	-0.403486279	0.403486279	cis	MIR1227
cg20651218_DIP2C	2.231690741	0.02744634	1	0.471357533	0.471357533	cis	DIP2C
cg24117274_EPHB2	2.231665318	0.027448068	1	0.423385997	0.423385997	cis	EPHB2
cg01029331_XXYLT1-AS2	2.231662412	0.027448266	1	0.403357328	0.403357328	cis	XXYLT1-AS2
cg03238516_TFAMP1	2.231529981	0.027457268	1	0.379812591	0.379812591	cis	TFAMP1
cg07832354_CTAGE7P	2.231525272	0.027457588	1	0.40072928	0.40072928	cis	CTAGE7P
cg17521868_GPR158	-2.23148521	0.027460312	1	-0.375805116	0.375805116	cis	GPR158
cg08021780_OCEL1	2.231413391	0.027465195	1	0.429865176	0.429865176	cis	OCEL1
cg06042259_CPVL	-2.231411696	0.027465311	1	-0.382151158	0.382151158	cis	CPVL
cg05755219_IPO7P2	2.231408358	0.027465538	1	0.397289325	0.397289325	cis	IPO7P2
cg10515155_RPL31P7	2.231347091	0.027469704	1	0.411351377	0.411351377	cis	RPL31P7
cg23309670_BNIP5	-2.231323083	0.027471337	1	-0.410290171	0.410290171	cis	BNIP5
cg18844029_SNORD32B	-2.231216344	0.027478598	1	-0.396273093	0.396273093	cis	SNORD32B
cg18474443_PITRM1-AS1	2.231153024	0.027482906	1	0.425171499	0.425171499	cis	PITRM1-AS1
cg27465654_PAIP2B	2.231125222	0.027484798	1	0.943032531	0.943032531	cis	PAIP2B
cg07015393_NOS3	2.231059442	0.027489274	1	0.401532761	0.401532761	cis	NOS3
cg23944925_LINC01063	-2.231055352	0.027489553	1	-0.415417652	0.415417652	cis	LINC01063
cg12368522_VAMP3	-2.231053376	0.027489687	1	-0.391158385	0.391158385	cis	VAMP3
cg09096476_DDO	2.230948761	0.027496808	1	0.525175818	0.525175818	cis	DDO
cg14751182_ACTBP15	2.230860997	0.027502783	1	0.386659128	0.386659128	cis	ACTBP15
cg07855471_MTND4LP9	2.230841029	0.027504142	1	0.420719412	0.420719412	cis	MTND4LP9
cg04015501_KARS1P2	-2.230725993	0.027511976	1	-0.470233822	0.470233822	cis	KARS1P2
cg19593182_LINC00243	2.230724574	0.027512072	1	0.540271819	0.540271819	cis	LINC00243
cg16092069_IGHV1-24	-2.230691253	0.027514342	1	-0.423415705	0.423415705	cis	IGHV1-24
cg21402844_BRD7P3	-2.230615003	0.027519535	1	-0.395673841	0.395673841	cis	BRD7P3
cg02256631_SNORA30	2.230523667	0.027525758	1	0.412299691	0.412299691	cis	SNORA30
cg08939021_RPS11P5	2.230411394	0.027533408	1	0.383499963	0.383499963	cis	RPS11P5
cg04140807_IGF1R	2.230322886	0.027539441	1	0.385547082	0.385547082	cis	IGF1R
cg16490877_NCKAP5-IT1	2.230240185	0.027545079	1	0.408051398	0.408051398	cis	NCKAP5-IT1
cg12318501_TTLL8	-2.230097161	0.027554831	1	-0.387199193	0.387199193	cis	TTLL8
cg24604214_NDUFB4P8	2.230078702	0.02755609	1	0.494684951	0.494684951	cis	NDUFB4P8
cg23328066_TMED5	-2.230055603	0.027557665	1	-0.74406912	0.74406912	cis	TMED5
cg26718078_MYO1E	-2.22996797	0.027563643	1	-0.459336771	0.459336771	cis	MYO1E
cg03106914_TMEM183AP1	2.229939866	0.02756556	1	0.395806377	0.395806377	cis	TMEM183AP1
cg00736622_IFITM3P4	-2.229900796	0.027568225	1	-0.40055825	0.40055825	cis	IFITM3P4
cg01808030_ATXN10	2.229887669	0.027569121	1	0.398889569	0.398889569	cis	ATXN10
cg17296217_ZAR1	-2.229777657	0.027576628	1	-0.454265223	0.454265223	cis	ZAR1
cg22397365_ZSWIM5	2.229640414	0.027585995	1	0.418479336	0.418479336	cis	ZSWIM5
cg20741528_ZDHHC11	2.229548705	0.027592256	1	0.408010638	0.408010638	cis	ZDHHC11
cg01610685_DBH-AS1	-2.229412922	0.027601529	1	-0.498096709	0.498096709	cis	DBH-AS1
cg15120247_CA14	-2.229412443	0.027601561	1	-0.40979014	0.40979014	cis	CA14
cg18459449_GALNT16	-2.229213052	0.027615182	1	-0.396748269	0.396748269	cis	GALNT16
cg26713012_MTND4P14	2.229070525	0.027624922	1	0.409363107	0.409363107	cis	MTND4P14
cg02363010_ELOB	2.228794669	0.027643782	1	0.476713593	0.476713593	cis	ELOB
cg24933702_ZBBX	2.228724163	0.027648605	1	0.432863996	0.432863996	cis	ZBBX
cg13415242_RNU6-571P	2.228614728	0.027656091	1	0.40362117	0.40362117	cis	RNU6-571P
cg06373377_B4GALT2	-2.228516141	0.027662836	1	-0.440499044	0.440499044	cis	B4GALT2
cg14550076_PROZ	2.228494396	0.027664325	1	0.393846577	0.393846577	cis	PROZ
cg20313696_LINC00457	-2.228459552	0.027666709	1	-0.39595762	0.39595762	cis	LINC00457
cg19827854_AGR3	2.228379709	0.027672174	1	0.368761635	0.368761635	cis	AGR3
cg04263379_ZDHHC19	-2.228235862	0.027682022	1	-0.41935375	0.41935375	cis	ZDHHC19
cg16176069_PRKAR1B-AS2	-2.228129343	0.027689316	1	-0.816972413	0.816972413	cis	PRKAR1B-AS2
cg11224507_HMGN2P9	2.22812106	0.027689884	1	0.392890332	0.392890332	cis	HMGN2P9
cg26686753_CLDN16	2.227964945	0.027700577	1	0.423578322	0.423578322	cis	CLDN16
cg15447512_SLC16A4	-2.227964626	0.027700599	1	-0.36069716	0.36069716	cis	SLC16A4
cg22055719_AXIN2	-2.227950577	0.027701562	1	-0.400792728	0.400792728	cis	AXIN2
cg13628700_RPS21P1	-2.227755005	0.027714964	1	-0.398555498	0.398555498	cis	RPS21P1
cg20485152_GPR152	-2.227711103	0.027717973	1	-0.412179152	0.412179152	cis	GPR152
cg04217515_RPL23AP4	2.227490586	0.027733093	1	0.400279777	0.400279777	cis	RPL23AP4
cg00668592_CYP11B1	2.227473421	0.027734271	1	0.406883517	0.406883517	cis	CYP11B1
cg14298792_TJP1	-2.227322141	0.027744648	1	-0.41489362	0.41489362	cis	TJP1
cg03448068_NFIA-AS2	2.227316705	0.027745021	1	0.395158341	0.395158341	cis	NFIA-AS2
cg04954144_LINGO3	-2.22731579	0.027745084	1	-0.406104821	0.406104821	cis	LINGO3
cg20869369_GDAP1L1	2.22726333	0.027748683	1	0.395596856	0.395596856	cis	GDAP1L1
cg01263901_SLA2	-2.227200153	0.027753018	1	-0.385296919	0.385296919	cis	SLA2
cg06452518_SCGB2B2	2.22671985	0.027785996	1	0.384744218	0.384744218	cis	SCGB2B2
cg08792416_RPL17P25	2.226674853	0.027789087	1	0.441180969	0.441180969	cis	RPL17P25
cg15741764_COL11A2	-2.226512545	0.02780024	1	-0.403028988	0.403028988	cis	COL11A2
cg09471804_SLC6A19	-2.226407871	0.027807435	1	-1.709860134	1.709860134	cis	SLC6A19
cg22407458_HSPE1P11	-2.226356755	0.027810949	1	-0.458941553	0.458941553	cis	HSPE1P11
cg17035132_LINC01219	-2.226321238	0.027813391	1	-0.387844019	0.387844019	cis	LINC01219
cg09408629_ACKR4P1	2.226237938	0.027819119	1	0.388007319	0.388007319	cis	ACKR4P1
cg06793967_TALDO1	2.226206911	0.027821253	1	0.397456048	0.397456048	cis	TALDO1
cg10905987_FILIP1	2.22617516	0.027823436	1	0.421974639	0.421974639	cis	FILIP1
cg24304928_ABLIM2	-2.226056663	0.027831587	1	-0.539517351	0.539517351	cis	ABLIM2
cg12664780_LAMC2	-2.226053257	0.027831822	1	-0.393771027	0.393771027	cis	LAMC2
cg20630363_SFRP1	2.226035993	0.027833009	1	0.367272909	0.367272909	cis	SFRP1
cg00260803_SNORD60	2.226015373	0.027834428	1	0.390728683	0.390728683	cis	SNORD60
cg08951931_QPRT	-2.225697333	0.027856317	1	-0.390705568	0.390705568	cis	QPRT
cg23328066_MTATP6P13	-2.225652275	0.027859419	1	-0.719840414	0.719840414	cis	MTATP6P13
cg04551282_ZNF778	2.225641039	0.027860193	1	0.369923086	0.369923086	cis	ZNF778
cg26505707_KRTAP5-4	2.225507003	0.027869423	1	0.412363726	0.412363726	cis	KRTAP5-4
cg26436962_RPS3AP10	-2.225439406	0.02787408	1	-0.392452859	0.392452859	cis	RPS3AP10
cg17110599_RNF144B	2.225391297	0.027877394	1	0.407989127	0.407989127	cis	RNF144B
cg19987111_OR4F15	-2.225377795	0.027878324	1	-0.705533582	0.705533582	cis	OR4F15
cg18598117_POLRMT	2.225333279	0.027881391	1	0.401488618	0.401488618	cis	POLRMT
cg21075845_IQCF3	-2.225283488	0.027884822	1	-0.483931048	0.483931048	cis	IQCF3
cg16964439_SPATA31C1	-2.225198942	0.027890649	1	-0.474338428	0.474338428	cis	SPATA31C1
cg09480367_ENDOD1	2.225129508	0.027895434	1	0.38938841	0.38938841	cis	ENDOD1
cg12077294_TNFRSF14	-2.225076374	0.027899097	1	-0.401717385	0.401717385	cis	TNFRSF14
cg15485670_PNMA8B	-2.225000099	0.027904356	1	-0.389964675	0.389964675	cis	PNMA8B
cg11742016_DCAF4L1	2.224815401	0.027917094	1	0.396051334	0.396051334	cis	DCAF4L1
cg15177604_RPL23AP7	2.224777592	0.027919702	1	0.455794189	0.455794189	cis	RPL23AP7
cg06726118_LRMDA	2.224708846	0.027924445	1	0.414152675	0.414152675	cis	LRMDA
cg02443589_VPS13B	2.22453735	0.027936279	1	0.401457315	0.401457315	cis	VPS13B
cg10839997_CD248	-2.224497407	0.027939036	1	-0.376775158	0.376775158	cis	CD248
cg25325723_TARDBPP1	-2.224466756	0.027941152	1	-0.382462813	0.382462813	cis	TARDBPP1
cg09658813_RNU6-973P	2.224454867	0.027941973	1	0.413860616	0.413860616	cis	RNU6-973P
cg27260139_GAPDHP36	2.224431715	0.027943571	1	0.40353175	0.40353175	cis	GAPDHP36
cg20290983_PRPH2	2.224379019	0.027947209	1	0.403407776	0.403407776	cis	PRPH2
cg20329210_WNT3A	2.224350901	0.027949151	1	0.396458753	0.396458753	cis	WNT3A
cg11392858_RN7SL442P	-2.224277719	0.027954204	1	-0.398276258	0.398276258	cis	RN7SL442P
cg11981600_LINC02032	2.224229228	0.027957553	1	0.426362855	0.426362855	cis	LINC02032
cg21946824_NCEH1	2.224098169	0.027966606	1	0.426930061	0.426930061	cis	NCEH1
cg09080909_PRSS29P	-2.2239795	0.027974806	1	-0.423949824	0.423949824	cis	PRSS29P
cg11216917_PPP1R15B	2.223978526	0.027974873	1	0.402444907	0.402444907	cis	PPP1R15B
cg16236893_SLC15A3	-2.223934117	0.027977942	1	-0.398879072	0.398879072	cis	SLC15A3
cg08206358_NDUFAF8	2.223900195	0.027980286	1	0.404991766	0.404991766	cis	NDUFAF8
cg09284795_CEMIP	2.223873526	0.02798213	1	0.403367017	0.403367017	cis	CEMIP
cg17568611_PHYH	2.223784564	0.027988279	1	0.400248216	0.400248216	cis	PHYH
cg02001279_TCF3	2.223763575	0.02798973	1	0.403116978	0.403116978	cis	TCF3
cg22052566_GIMAP3P	-2.223718493	0.027992847	1	-0.500023518	0.500023518	cis	GIMAP3P
cg21397693_KDM4A-AS1	2.223659034	0.027996959	1	0.384285785	0.384285785	cis	KDM4A-AS1
cg24117274_WNT4	2.223649373	0.027997627	1	0.42251559	0.42251559	cis	WNT4
cg16082401_RN7SL364P	2.223491681	0.028008533	1	0.403142946	0.403142946	cis	RN7SL364P
cg16622906_PCDHA1	-2.223294447	0.02802218	1	-0.426909208	0.426909208	cis	PCDHA1
cg05207347_PARP10	-2.223170758	0.028030741	1	-0.762091066	0.762091066	cis	PARP10
cg21101883_ERG28	-2.223129588	0.028033591	1	-0.421071853	0.421071853	cis	ERG28
cg14703829_DGCR8	2.223092535	0.028036157	1	0.397047639	0.397047639	cis	DGCR8
cg23371584_REN	2.223017347	0.028041363	1	0.430977517	0.430977517	cis	REN
cg13415242_NPFFR1	-2.22298454	0.028043635	1	-0.398061364	0.398061364	cis	NPFFR1
cg20196141_CCDC25	2.222960166	0.028045323	1	0.443793915	0.443793915	cis	CCDC25
cg00077738_TMED11P	2.222879497	0.02805091	1	0.561770121	0.561770121	cis	TMED11P
cg09774124_CHCHD1	-2.222806234	0.028055985	1	-0.413099709	0.413099709	cis	CHCHD1
cg11214594_CIR1	2.222785693	0.028057408	1	0.398618607	0.398618607	cis	CIR1
cg02782331_MST1	2.222682984	0.028064525	1	0.412176977	0.412176977	cis	MST1
cg09799441_DUSP2	-2.222598334	0.028070391	1	-0.737994062	0.737994062	cis	DUSP2
cg01808320_DNAJB6P6	-2.222484113	0.028078309	1	-0.392300478	0.392300478	cis	DNAJB6P6
cg18701685_CMTM5	-2.222469167	0.028079345	1	-0.552020463	0.552020463	cis	CMTM5
cg13447684_ZFAND2A-DT	-2.222402208	0.028083988	1	-0.40472121	0.40472121	cis	ZFAND2A-DT
cg22530144_LINC01820	2.222351721	0.028087488	1	0.39276904	0.39276904	cis	LINC01820
cg05740632_SCAMP2	-2.222318315	0.028089805	1	-0.487477261	0.487477261	cis	SCAMP2
cg21948601_SELENOTP1	2.222298971	0.028091147	1	0.462415043	0.462415043	cis	SELENOTP1
cg02696351_SS18L1	2.22228181	0.028092337	1	0.410816671	0.410816671	cis	SS18L1
cg25795606_ACOX3	2.222235198	0.02809557	1	0.421838777	0.421838777	cis	ACOX3
cg20682742_MMP26	2.222225074	0.028096272	1	0.442997664	0.442997664	cis	MMP26
cg11461787_VDAC1P4	2.2222081	0.02809745	1	0.412492301	0.412492301	cis	VDAC1P4
cg06440946_LINC01787	-2.222145786	0.028101772	1	-0.409358149	0.409358149	cis	LINC01787
cg09583984_PSG6	2.221964268	0.028114368	1	0.567725514	0.567725514	cis	PSG6
cg09041707_RNU7-74P	2.221946358	0.028115611	1	0.404209639	0.404209639	cis	RNU7-74P
cg17533142_ITM2B	2.221919794	0.028117455	1	0.443475471	0.443475471	cis	ITM2B
cg09476012_PLA2G3	-2.221906152	0.028118402	1	-0.389743219	0.389743219	cis	PLA2G3
cg12396032_KCNK12	-2.221816548	0.028124622	1	-0.438834036	0.438834036	cis	KCNK12
cg22646074_MIR1289-1	2.221783577	0.028126911	1	0.40146758	0.40146758	cis	MIR1289-1
cg16616362_RAD23BP3	2.221720542	0.028131288	1	0.415422307	0.415422307	cis	RAD23BP3
cg22530144_EPCAM-DT	2.221692671	0.028133224	1	0.386939363	0.386939363	cis	EPCAM-DT
cg04195855_LRRK1	2.221595068	0.028140002	1	0.395118287	0.395118287	cis	LRRK1
cg06909228_KRT18P26	2.221547437	0.028143311	1	0.412347803	0.412347803	cis	KRT18P26
cg08397999_TFPT	-2.221546481	0.028143377	1	-1.122821168	1.122821168	cis	TFPT
cg08358620_LRRIQ1	2.221531994	0.028144384	1	0.462253306	0.462253306	cis	LRRIQ1
cg15480653_SARDH	-2.221333826	0.028158153	1	-0.390256947	0.390256947	cis	SARDH
cg24719399_STXBP5L	2.221313119	0.028159592	1	0.3913671	0.3913671	cis	STXBP5L
cg20448053_KRBA2	2.221217976	0.028166205	1	0.409090305	0.409090305	cis	KRBA2
cg14506175_SURF2	-2.221217551	0.028166235	1	-0.418604562	0.418604562	cis	SURF2
cg20291548_CMTM1	2.221141266	0.028171539	1	0.407724671	0.407724671	cis	CMTM1
cg04274830_RNU6-1000P	-2.221139641	0.028171651	1	-0.411994122	0.411994122	cis	RNU6-1000P
cg02656169_CFAP251	2.220935919	0.028185819	1	0.414366309	0.414366309	cis	CFAP251
cg12761728_EGFL8	2.220934062	0.028185948	1	0.393096328	0.393096328	cis	EGFL8
cg05436064_FHOD1	2.220735411	0.028199769	1	0.396950526	0.396950526	cis	FHOD1
cg10905736_LINC00385	2.220729491	0.028200181	1	0.506375157	0.506375157	cis	LINC00385
cg07785145_CIITA	-2.22062641	0.028207355	1	-0.619559213	0.619559213	cis	CIITA
cg09073052_SLC25A34	2.220475095	0.028217889	1	0.383888762	0.383888762	cis	SLC25A34
cg07191900_IGKV1OR22-5	2.220358155	0.028226032	1	0.395226815	0.395226815	cis	IGKV1OR22-5
cg01617955_RPS3AP18	2.220334381	0.028227688	1	0.405985816	0.405985816	cis	RPS3AP18
cg17080234_LYZL4	2.220283717	0.028231217	1	0.385805371	0.385805371	cis	LYZL4
cg04572021_PLD1	2.220251453	0.028233464	1	0.805005106	0.805005106	cis	PLD1
cg16217323_RN7SKP275	2.220185122	0.028238085	1	0.385725359	0.385725359	cis	RN7SKP275
cg16423567_CCR10	-2.220159348	0.028239881	1	-0.392554007	0.392554007	cis	CCR10
cg19234089_RASGRP2	-2.22009327	0.028244485	1	-0.465931612	0.465931612	cis	RASGRP2
cg03984502_MIR554	2.220033739	0.028248634	1	0.389967316	0.389967316	cis	MIR554
cg03273574_MRPS23	2.220024701	0.028249264	1	0.415577607	0.415577607	cis	MRPS23
cg25273340_TMEM216	-2.219988489	0.028251788	1	-0.422447723	0.422447723	cis	TMEM216
cg19074709_DUSP29	2.219791605	0.028265513	1	0.54350849	0.54350849	cis	DUSP29
cg01639635_SLC35F4	2.21976308	0.028267502	1	0.390266481	0.390266481	cis	SLC35F4
cg23613857_JPH4	2.219720133	0.028270497	1	0.385124965	0.385124965	cis	JPH4
cg05813498_BIRC5	2.219715361	0.02827083	1	0.379949644	0.379949644	cis	BIRC5
cg12398261_PTPRN2	2.219605575	0.028278488	1	2.126171561	2.126171561	cis	PTPRN2
cg07801742_SNRPCP11	2.219185701	0.02830779	1	0.393634655	0.393634655	cis	SNRPCP11
cg03474430_MIR1302-9HG	2.219180208	0.028308174	1	0.403465161	0.403465161	cis	MIR1302-9HG
cg23093164_RPS20P1	2.219175391	0.02830851	1	0.396499943	0.396499943	cis	RPS20P1
cg13678787_AHCTF1	2.2191683	0.028309005	1	0.650899839	0.650899839	cis	AHCTF1
cg26985471_SNHG32	-2.219127524	0.028311852	1	-0.396477691	0.396477691	cis	SNHG32
cg22314681_LAMTOR2	-2.219127217	0.028311874	1	-0.423464329	0.423464329	cis	LAMTOR2
cg26417346_KRTAP3-4P	-2.219090672	0.028314426	1	-0.424662617	0.424662617	cis	KRTAP3-4P
cg17568611_SNRPGP5	2.218894571	0.028328123	1	0.395826637	0.395826637	cis	SNRPGP5
cg02792740_MYLK4	2.218751408	0.028338127	1	0.394124159	0.394124159	cis	MYLK4
cg21186955_CYP3A4	2.218578261	0.02835023	1	0.389871101	0.389871101	cis	CYP3A4
cg10294433_DUTP1	2.218300816	0.028369632	1	0.417132727	0.417132727	cis	DUTP1
cg23613857_TRAJ52	-2.218296063	0.028369965	1	-0.386387802	0.386387802	cis	TRAJ52
cg13694785_RBMXP1	2.218131098	0.028381507	1	0.396208891	0.396208891	cis	RBMXP1
cg07629965_GNAI2	2.217927288	0.028395772	1	0.421039588	0.421039588	cis	GNAI2
cg10104534_RN7SL415P	2.217906228	0.028397247	1	0.38398108	0.38398108	cis	RN7SL415P
cg12083928_TTC3-AS1	2.217813165	0.028403763	1	0.393316631	0.393316631	cis	TTC3-AS1
cg02080116_EDNRA	2.217582678	0.028419907	1	0.414688999	0.414688999	cis	EDNRA
cg25534226_SCART1	2.217577556	0.028420266	1	0.386841855	0.386841855	cis	SCART1
cg19880004_ECM1	2.217488029	0.028426539	1	0.407504315	0.407504315	cis	ECM1
cg06376786_UCMA	-2.217373239	0.028434584	1	-0.684333625	0.684333625	cis	UCMA
cg01016405_LINC02613	2.217157903	0.028449681	1	0.395940678	0.395940678	cis	LINC02613
cg11807238_RN7SL26P	2.217060962	0.02845648	1	0.400887736	0.400887736	cis	RN7SL26P
cg08077155_UQCC3	-2.216888406	0.028468585	1	-0.40831059	0.40831059	cis	UQCC3
cg23272399_SHISAL2A	2.216683214	0.028482986	1	0.380310257	0.380310257	cis	SHISAL2A
cg24794857_MTNR1A	-2.216660994	0.028484546	1	-0.399329904	0.399329904	cis	MTNR1A
cg00441434_DPYSL2	-2.216606799	0.028488351	1	-0.391835617	0.391835617	cis	DPYSL2
cg03984502_LCE1F	2.216473821	0.028497688	1	0.391840881	0.391840881	cis	LCE1F
cg27108264_ATP2C2	2.216438506	0.028500168	1	0.380868545	0.380868545	cis	ATP2C2
cg06125903_BMP7-AS1	-2.216426103	0.02850104	1	-0.382338422	0.382338422	cis	BMP7-AS1
cg02784823_TEAD2	2.216399437	0.028502913	1	0.396186637	0.396186637	cis	TEAD2
cg19539986_NFKBIA	2.216395111	0.028503216	1	0.420672138	0.420672138	cis	NFKBIA
cg08415574_TBX19	2.216247217	0.028513606	1	0.400483162	0.400483162	cis	TBX19
cg07137170_AP1B1P1	2.216167422	0.028519213	1	0.454976723	0.454976723	cis	AP1B1P1
cg22363520_HSPE1P11	2.216053801	0.028527199	1	0.388252487	0.388252487	cis	HSPE1P11
cg11642891_RPS7	2.216014225	0.028529981	1	0.399979864	0.399979864	cis	RPS7
cg16064295_RAD18	-2.215911159	0.028537227	1	-0.437436212	0.437436212	cis	RAD18
cg19247488_HEBP1	2.215887084	0.02853892	1	0.419669446	0.419669446	cis	HEBP1
cg07419788_RPL37AP8	2.215868618	0.028540219	1	0.672221045	0.672221045	cis	RPL37AP8
cg25116708_ART2P	-2.215565683	0.028561528	1	-0.413246239	0.413246239	cis	ART2P
cg12624031_SNTG2	2.215547524	0.028562806	1	0.549247236	0.549247236	cis	SNTG2
cg20291548_HSD11B2	2.215491166	0.028566772	1	0.393700406	0.393700406	cis	HSD11B2
cg13926358_PKN1	2.215437428	0.028570554	1	0.395714749	0.395714749	cis	PKN1
cg01426303_OBSCN	2.215432814	0.028570879	1	0.387409458	0.387409458	cis	OBSCN
cg20448053_CTDNEP1	2.21522544	0.028585478	1	0.417641119	0.417641119	cis	CTDNEP1
cg08021780_MVB12A	2.215112325	0.028593444	1	0.45334535	0.45334535	cis	MVB12A
cg18598117_ATP5F1D	2.215104015	0.02859403	1	0.398833382	0.398833382	cis	ATP5F1D
cg19081270_PAPOLB	-2.215091438	0.028594916	1	-0.404692157	0.404692157	cis	PAPOLB
cg11116364_MIR365A	2.215082639	0.028595535	1	0.404805348	0.404805348	cis	MIR365A
cg15480653_CEL	2.215076359	0.028595978	1	0.393490605	0.393490605	cis	CEL
cg24863484_PVALEF	-2.214941747	0.028605461	1	-0.557634487	0.557634487	cis	PVALEF
cg14786880_PSD	-2.214777595	0.028617029	1	-0.419094596	0.419094596	cis	PSD
cg17536595_TBCC	2.214769474	0.028617602	1	0.402424759	0.402424759	cis	TBCC
cg20983548_CDH17	2.214686199	0.028623472	1	0.388931994	0.388931994	cis	CDH17
cg05380916_LRRFIP1P1	2.214652289	0.028625863	1	0.384365887	0.384365887	cis	LRRFIP1P1
cg12304200_HMGN2P35	2.214535551	0.028634094	1	0.388311778	0.388311778	cis	HMGN2P35
cg14361804_RN7SKP125	-2.214406838	0.028643173	1	-0.388092801	0.388092801	cis	RN7SKP125
cg01648869_TMEM100	2.214164061	0.028660303	1	0.398020271	0.398020271	cis	TMEM100
cg15476410_C2orf88	2.214025884	0.028670057	1	0.443287814	0.443287814	cis	C2orf88
cg10973146_MIR203A	-2.214006585	0.028671419	1	-0.379954309	0.379954309	cis	MIR203A
cg08607423_TMEM95	2.214001345	0.028671789	1	0.387099322	0.387099322	cis	TMEM95
cg20498175_ADHFE1	2.213950131	0.028675405	1	0.396754895	0.396754895	cis	ADHFE1
cg26031613_ZFYVE21	2.213892786	0.028679455	1	0.489925579	0.489925579	cis	ZFYVE21
cg06532348_PKN2-AS1	2.213880969	0.028680289	1	0.389666486	0.389666486	cis	PKN2-AS1
cg23878202_C2CD2L	-2.21384536	0.028682804	1	-0.411510664	0.411510664	cis	C2CD2L
cg16570157_LMNTD2	2.213782158	0.028687268	1	0.4443232	0.4443232	cis	LMNTD2
cg01128039_NSFL1C	-2.213779297	0.02868747	1	-0.411845115	0.411845115	cis	NSFL1C
cg23461216_CRTC1	2.213720694	0.02869161	1	0.447835404	0.447835404	cis	CRTC1
cg07129104_ELOB	-2.213646052	0.028696883	1	-0.391050668	0.391050668	cis	ELOB
cg10912062_LALBA	-2.213614072	0.028699143	1	-0.532302338	0.532302338	cis	LALBA
cg20612154_LIPT1P1	2.213609143	0.028699491	1	0.397014679	0.397014679	cis	LIPT1P1
cg27594583_ACTR3C	2.21344399	0.028711163	1	0.492491013	0.492491013	cis	ACTR3C
cg20434926_TMEM160	2.213433071	0.028711935	1	0.386510785	0.386510785	cis	TMEM160
cg14099685_C1QTNF4	-2.213391811	0.028714852	1	-0.395293803	0.395293803	cis	C1QTNF4
cg16138690_KIF1A	2.213384618	0.028715361	1	0.381065605	0.381065605	cis	KIF1A
cg23792679_S100A11P1	2.213357391	0.028717285	1	0.414532965	0.414532965	cis	S100A11P1
cg19181996_WDR49	2.213297829	0.028721497	1	0.685942354	0.685942354	cis	WDR49
cg15139637_SLC24A3-AS1	2.213259191	0.028724229	1	0.395196019	0.395196019	cis	SLC24A3-AS1
cg24270367_TXNL4B	2.213180308	0.028729808	1	0.767550307	0.767550307	cis	TXNL4B
cg16466154_RNU6-441P	2.213044519	0.028739413	1	0.394791391	0.394791391	cis	RNU6-441P
cg22961457_ADRM1	2.212955618	0.028745703	1	0.408227506	0.408227506	cis	ADRM1
cg14375937_CYP2C9	-2.212938517	0.028746913	1	-0.400955463	0.400955463	cis	CYP2C9
cg23983783_FRY	2.212874993	0.028751409	1	0.36704995	0.36704995	cis	FRY
cg03979788_ING5	-2.21269036	0.028764478	1	-0.395742416	0.395742416	cis	ING5
cg03966685_SUN1	2.212661382	0.02876653	1	0.433977992	0.433977992	cis	SUN1
cg21663341_DGKZ	2.21254811	0.028774552	1	0.406271047	0.406271047	cis	DGKZ
cg26096415_PSTPIP1	-2.212537186	0.028775325	1	-0.390592569	0.390592569	cis	PSTPIP1
cg15029183_STX11	2.212534436	0.02877552	1	0.454505439	0.454505439	cis	STX11
cg16880210_ABHD16A	-2.212457554	0.028780966	1	-0.400894244	0.400894244	cis	ABHD16A
cg18039268_MIR103A2	-2.212390882	0.028785689	1	-0.39165604	0.39165604	cis	MIR103A2
cg08268925_INTS7	2.21229376	0.02879257	1	0.416921312	0.416921312	cis	INTS7
cg23312375_RASA3-IT1	2.212288494	0.028792944	1	0.391919277	0.391919277	cis	RASA3-IT1
cg14655590_PARK7P2	-2.212284545	0.028793223	1	-0.421270366	0.421270366	cis	PARK7P2
cg05649922_RPL32P6	2.212271506	0.028794147	1	0.381155375	0.381155375	cis	RPL32P6
cg21077610_LSS	-2.21223905	0.028796447	1	-0.416576143	0.416576143	cis	LSS
cg00758881_RNU6-1155P	2.212215669	0.028798104	1	0.424068796	0.424068796	cis	RNU6-1155P
cg04665049_LTBP2	2.212080753	0.028807668	1	0.367038743	0.367038743	cis	LTBP2
cg13375352_SSB	-2.21175165	0.028831008	1	-0.448597603	0.448597603	cis	SSB
cg14623296_LINC01398	2.211667268	0.028836995	1	0.419911087	0.419911087	cis	LINC01398
cg07235343_DGCR6L	2.211655852	0.028837805	1	0.479786523	0.479786523	cis	DGCR6L
cg07353306_TAPBP	-2.211607219	0.028841256	1	-0.401347983	0.401347983	cis	TAPBP
cg10912062_TROAP	-2.211603443	0.028841524	1	-0.519775099	0.519775099	cis	TROAP
cg15067619_PSORS1C1	-2.211518163	0.028847576	1	-0.475967555	0.475967555	cis	PSORS1C1
cg22301594_RN7SL748P	2.211489082	0.02884964	1	0.404306745	0.404306745	cis	RN7SL748P
cg16701694_ANKRD46	2.211374521	0.028857774	1	0.427582031	0.427582031	cis	ANKRD46
cg10520070_NPY4R	2.211067031	0.028879613	1	0.422427746	0.422427746	cis	NPY4R
cg16880210_CYP21A2	-2.211027645	0.028882411	1	-0.382663189	0.382663189	cis	CYP21A2
cg21077610_TSPEAR	-2.210944382	0.028888328	1	-0.422093772	0.422093772	cis	TSPEAR
cg13926358_BRME1	2.210768865	0.028900804	1	0.373225215	0.373225215	cis	BRME1
cg22972806_LINC02612	-2.210726529	0.028903814	1	-0.390079321	0.390079321	cis	LINC02612
cg04954144_CACTIN	-2.210639163	0.028910026	1	-0.405455577	0.405455577	cis	CACTIN
cg16656119_UBE2W	2.210454148	0.028923186	1	0.38317268	0.38317268	cis	UBE2W
cg01219426_ST13P11	2.210444052	0.028923904	1	0.390922958	0.390922958	cis	ST13P11
cg00199007_CDH4	2.21043128	0.028924813	1	0.411147802	0.411147802	cis	CDH4
cg07442260_CAMKMT	2.210283524	0.028935327	1	0.403038949	0.403038949	cis	CAMKMT
cg08018007_INTS8	2.210189768	0.028942	1	0.43272675	0.43272675	cis	INTS8
cg22643110_SNORA11F	2.210188207	0.028942111	1	0.395576984	0.395576984	cis	SNORA11F
cg11216917_KRT8P29	2.210175161	0.02894304	1	0.387085443	0.387085443	cis	KRT8P29
cg03119028_GBP2	-2.210159055	0.028944186	1	-0.382732086	0.382732086	cis	GBP2
cg26543311_ANP32D	2.210034742	0.028953037	1	1.115875145	1.115875145	cis	ANP32D
cg14193565_ATE1	-2.209948263	0.028959195	1	-0.424236613	0.424236613	cis	ATE1
cg24813704_PRRT1	2.209776536	0.028971428	1	0.39503354	0.39503354	cis	PRRT1
cg24635402_ZNF155	2.20958897	0.028984794	1	0.381776797	0.381776797	cis	ZNF155
cg01843742_RNU4-31P	2.209567008	0.028986359	1	1.550652961	1.550652961	cis	RNU4-31P
cg11120865_TRAJ61	-2.209528614	0.028989096	1	-0.419532199	0.419532199	cis	TRAJ61
cg07191900_ADA2	-2.209513612	0.028990165	1	-0.398991572	0.398991572	cis	ADA2
cg27456999_MIF4GD	-2.209503368	0.028990895	1	-0.406531941	0.406531941	cis	MIF4GD
cg08186671_YWHAE	-2.209483037	0.028992345	1	-0.469607503	0.469607503	cis	YWHAE
cg25803614_LINC02627	-2.209431313	0.028996032	1	-0.401288222	0.401288222	cis	LINC02627
cg04206665_MMP23B	2.209294643	0.029005778	1	0.524487952	0.524487952	cis	MMP23B
cg24069928_TCP10L2	2.209182984	0.029013742	1	0.384386861	0.384386861	cis	TCP10L2
cg19777818_TSPYL4	2.208971384	0.02902884	1	0.4280291	0.4280291	cis	TSPYL4
cg09559798_FANK1-AS1	2.208867254	0.029036273	1	0.48957882	0.48957882	cis	FANK1-AS1
cg07517893_CALM3	2.208816655	0.029039885	1	0.442975684	0.442975684	cis	CALM3
cg20994742_IQCE	2.208734706	0.029045736	1	1.459063437	1.459063437	cis	IQCE
cg19769182_ZNF688	2.208718327	0.029046906	1	0.401984534	0.401984534	cis	ZNF688
cg23426633_HNRNPA1P2	2.208718203	0.029046914	1	0.42676097	0.42676097	cis	HNRNPA1P2
cg04412054_LINC00304	-2.208649394	0.029051828	1	-0.488490354	0.488490354	cis	LINC00304
cg14924064_H2AC20	-2.208557293	0.029058407	1	-0.379131497	0.379131497	cis	H2AC20
cg05920113_HIGD1C	2.208532411	0.029060184	1	0.396797904	0.396797904	cis	HIGD1C
cg25902146_PIGM	2.208448017	0.029066213	1	0.412767232	0.412767232	cis	PIGM
cg10307134_KCTD9P4	2.208358702	0.029072595	1	0.390617458	0.390617458	cis	KCTD9P4
cg19344725_SHROOM3-AS1	2.208244462	0.02908076	1	0.402989399	0.402989399	cis	SHROOM3-AS1
cg00256632_ZDHHC18	-2.208185083	0.029085005	1	-0.440771092	0.440771092	cis	ZDHHC18
cg23151860_WASF3-AS1	2.208168211	0.029086211	1	0.434200368	0.434200368	cis	WASF3-AS1
cg03386811_CFAP74	2.208074263	0.029092928	1	0.457400475	0.457400475	cis	CFAP74
cg12740725_PLEKHG5	-2.208026277	0.029096359	1	-0.533538127	0.533538127	cis	PLEKHG5
cg13828701_DNMT3A	2.207970414	0.029100355	1	0.412060189	0.412060189	cis	DNMT3A
cg26040952_MDK	-2.207968894	0.029100463	1	-0.421548749	0.421548749	cis	MDK
cg10592592_RNU6-883P	2.207852162	0.029108813	1	0.393176881	0.393176881	cis	RNU6-883P
cg16463564_KRTAP4-4	2.207849093	0.029109033	1	0.40962365	0.40962365	cis	KRTAP4-4
cg21870884_RPL34P6	-2.207784703	0.02911364	1	-0.422977078	0.422977078	cis	RPL34P6
cg05917858_MIR629	-2.207767478	0.029114872	1	-0.397255938	0.397255938	cis	MIR629
cg26827373_ZNF627	-2.207684852	0.029120785	1	-0.400921995	0.400921995	cis	ZNF627
cg24236917_DDIT3	2.207634688	0.029124375	1	0.382809569	0.382809569	cis	DDIT3
cg18027157_NUP37	2.207491311	0.029134638	1	0.393496695	0.393496695	cis	NUP37
cg04517903_SNORD60	2.207369503	0.02914336	1	0.390133756	0.390133756	cis	SNORD60
cg09603381_BEND3P1	-2.207331728	0.029146066	1	-0.3906806	0.3906806	cis	BEND3P1
cg07092448_GABPB2	-2.207306809	0.02914785	1	-1.695376135	1.695376135	cis	GABPB2
cg24566538_POLR2KP2	2.207304354	0.029148026	1	0.39331325	0.39331325	cis	POLR2KP2
cg20375654_GAPVD1	2.207298196	0.029148467	1	0.423000329	0.423000329	cis	GAPVD1
cg02105002_RPL23AP59	-2.207169831	0.029157663	1	-0.40297767	0.40297767	cis	RPL23AP59
cg15204816_CCNO	-2.207150571	0.029159042	1	-0.396800697	0.396800697	cis	CCNO
cg09819502_NIPBL	2.206967398	0.029172169	1	0.447864363	0.447864363	cis	NIPBL
cg22698544_ZMYM4-AS1	2.206921097	0.029175488	1	0.387327044	0.387327044	cis	ZMYM4-AS1
cg03549208_MRPL50P2	-2.206895962	0.029177289	1	-0.388327385	0.388327385	cis	MRPL50P2
cg12353589_TSPAN32	2.206778393	0.029185718	1	0.41699024	0.41699024	cis	TSPAN32
cg13884871_PLA2G4D	-2.206477322	0.029207314	1	-0.375984917	0.375984917	cis	PLA2G4D
cg24288527_XRCC6P1	-2.206330553	0.029217846	1	-0.389151314	0.389151314	cis	XRCC6P1
cg18128272_DCAF4L1	-2.206305767	0.029219625	1	-0.391468716	0.391468716	cis	DCAF4L1
cg15792487_SLC2A4	2.206302727	0.029219843	1	0.390456835	0.390456835	cis	SLC2A4
cg02807201_RAF1	-2.20623825	0.029224471	1	-1.742858269	1.742858269	cis	RAF1
cg07711067_ZNF780B	2.206159507	0.029230125	1	0.415221599	0.415221599	cis	ZNF780B
cg21130532_ISYNA1	-2.206158354	0.029230207	1	-0.391484822	0.391484822	cis	ISYNA1
cg26883974_SLC35E1P1	2.206107318	0.029233872	1	0.448765406	0.448765406	cis	SLC35E1P1
cg15224348_APOC2	-2.20590359	0.029248504	1	-0.401049761	0.401049761	cis	APOC2
cg17753661_MAP3K6	-2.205825448	0.029254118	1	-0.384319294	0.384319294	cis	MAP3K6
cg10886620_PTS	2.205800782	0.029255891	1	0.664752981	0.664752981	cis	PTS
cg23954535_HSPBAP1	2.205778853	0.029257466	1	0.667722961	0.667722961	cis	HSPBAP1
cg04727604_PLPPR3	-2.205624754	0.029268541	1	-0.867591362	0.867591362	cis	PLPPR3
cg12353589_PTDSS2	2.205530363	0.029275327	1	0.415167758	0.415167758	cis	PTDSS2
cg11124021_MIR548I2	2.205434814	0.029282197	1	0.405024977	0.405024977	cis	MIR548I2
cg15935035_CLCN3P1	-2.205415086	0.029283616	1	-0.404389086	0.404389086	cis	CLCN3P1
cg19303748_KRTAP5-1	2.205265977	0.029294341	1	0.397472273	0.397472273	cis	KRTAP5-1
cg26530706_MEP1B	2.205228876	0.02929701	1	0.396774952	0.396774952	cis	MEP1B
cg15457037_MRGBP	2.205140904	0.029303339	1	0.397239319	0.397239319	cis	MRGBP
cg15137954_APBB1	2.205121895	0.029304707	1	0.391010286	0.391010286	cis	APBB1
cg16558994_HSPE1P27	2.204920602	0.029319195	1	0.393160228	0.393160228	cis	HSPE1P27
cg25261181_ZFYVE28	2.204919255	0.029319292	1	0.404723152	0.404723152	cis	ZFYVE28
cg03078816_GSDMD	2.204912454	0.029319781	1	0.396288971	0.396288971	cis	GSDMD
cg21482265_LINC01191	2.204789238	0.029328653	1	0.419076125	0.419076125	cis	LINC01191
cg22961457_OGFR	2.204670408	0.029337211	1	0.409765367	0.409765367	cis	OGFR
cg16560595_ISG20	-2.204648564	0.029338784	1	-0.40935673	0.40935673	cis	ISG20
cg14424070_TGFB3	2.204628713	0.029340214	1	0.411553849	0.411553849	cis	TGFB3
cg27294209_AMN	-2.204588183	0.029343134	1	-0.415387694	0.415387694	cis	AMN
cg12491114_FBXO47	-2.20450973	0.029348786	1	-0.390787229	0.390787229	cis	FBXO47
cg27136869_DST	2.20448472	0.029350588	1	0.395323597	0.395323597	cis	DST
cg13433881_LINC00342	2.204398352	0.029356812	1	0.384977148	0.384977148	cis	LINC00342
cg15976390_SLC45A3	2.204391905	0.029357277	1	0.389542456	0.389542456	cis	SLC45A3
cg17218510_CYP51A1-AS1	2.204377391	0.029358323	1	0.397279383	0.397279383	cis	CYP51A1-AS1
cg24736412_COL10A1	2.204290676	0.029364574	1	0.393393099	0.393393099	cis	COL10A1
cg09482780_NLGN2	2.204283991	0.029365055	1	0.396059716	0.396059716	cis	NLGN2
cg24717262_TIMD4	2.204228836	0.029369032	1	0.389680306	0.389680306	cis	TIMD4
cg20951194_LINC01770	-2.203934203	0.02939028	1	-0.386979796	0.386979796	cis	LINC01770
cg02363010_RAB26	2.203733517	0.029404761	1	0.461079711	0.461079711	cis	RAB26
cg09627057_GALNT15	2.203521772	0.029420047	1	0.380055983	0.380055983	cis	GALNT15
cg09799441_SEMA4C	-2.203334285	0.029433587	1	-0.749512924	0.749512924	cis	SEMA4C
cg21346579_MIR34AHG	2.203256755	0.029439188	1	0.397395397	0.397395397	cis	MIR34AHG
cg03375067_NDUFB4P10	2.203220088	0.029441837	1	0.399752089	0.399752089	cis	NDUFB4P10
cg05327476_APOC2	-2.203194748	0.029443668	1	-0.380768091	0.380768091	cis	APOC2
cg27497751_ANGPTL4	-2.203182251	0.029444571	1	-0.388831818	0.388831818	cis	ANGPTL4
cg20329210_JMJD4	2.203103586	0.029450256	1	0.405680069	0.405680069	cis	JMJD4
cg24815934_DSTNP1	2.203045196	0.029454476	1	0.381408627	0.381408627	cis	DSTNP1
cg10893014_FKBP5	2.20286325	0.029467629	1	0.393258848	0.393258848	cis	FKBP5
cg04342866_LINC01433	2.202773215	0.02947414	1	0.39454076	0.39454076	cis	LINC01433
cg00970279_SFTA2	2.202736962	0.029476762	1	0.39895776	0.39895776	cis	SFTA2
cg01128039_C20orf202	-2.202719273	0.029478041	1	-0.373812524	0.373812524	cis	C20orf202
cg10195698_SYCP2L	2.202649851	0.029483063	1	0.396398749	0.396398749	cis	SYCP2L
cg24933702_WDR49	2.202455874	0.029497098	1	0.425856148	0.425856148	cis	WDR49
cg02932204_CALHM2	-2.202446875	0.029497749	1	-0.403541962	0.403541962	cis	CALHM2
cg10032131_SSRP1	-2.202408028	0.029500561	1	-0.384203553	0.384203553	cis	SSRP1
cg00097800_EPCAM-DT	2.20234634	0.029505026	1	0.38996113	0.38996113	cis	EPCAM-DT
cg19703425_IGF2BP2-AS1	-2.20228827	0.02950923	1	-0.588584444	0.588584444	cis	IGF2BP2-AS1
cg12177001_DICER1-AS1	2.202276716	0.029510066	1	0.43131016	0.43131016	cis	DICER1-AS1
cg05420134_RNA5SP222	2.202153049	0.029519021	1	0.388169981	0.388169981	cis	RNA5SP222
cg22168087_HOXA5	-2.202064039	0.029525467	1	-0.381951275	0.381951275	cis	HOXA5
cg10894164_EAF2	2.201941948	0.029534311	1	0.413180362	0.413180362	cis	EAF2
cg07419788_RPS6P16	2.201631909	0.029556781	1	0.676382369	0.676382369	cis	RPS6P16
cg11625107_REPIN1	-2.201599153	0.029559156	1	-0.456260332	0.456260332	cis	REPIN1
cg09465533_TMPPE	2.201588251	0.029559946	1	0.390874331	0.390874331	cis	TMPPE
cg16181943_GJA9	2.201562725	0.029561797	1	0.39948776	0.39948776	cis	GJA9
cg18031307_DQX1	2.201536261	0.029563716	1	0.368581135	0.368581135	cis	DQX1
cg25010677_LINC02088	2.201428041	0.029571564	1	0.368396662	0.368396662	cis	LINC02088
cg26584456_RPS12P2	-2.201374967	0.029575413	1	-0.402212141	0.402212141	cis	RPS12P2
cg05813498_SOCS3	2.201308211	0.029580256	1	0.372070486	0.372070486	cis	SOCS3
cg18896458_C20orf96	-2.20128878	0.029581666	1	-0.392280575	0.392280575	cis	C20orf96
cg17603288_ANKH	-2.201253184	0.029584248	1	-0.374998519	0.374998519	cis	ANKH
cg19420646_RC3H1-IT1	2.20104062	0.029599675	1	0.39899133	0.39899133	cis	RC3H1-IT1
cg13867915_TRIM63	-2.200997674	0.029602792	1	-0.386428846	0.386428846	cis	TRIM63
cg20329210_RNF187	2.200995339	0.029602962	1	0.410153192	0.410153192	cis	RNF187
cg21873967_CHMP2A	-2.200865436	0.029612394	1	-0.418862866	0.418862866	cis	CHMP2A
cg06221746_C16orf54	-2.200571487	0.029633746	1	-0.368784551	0.368784551	cis	C16orf54
cg18888655_SLC5A5	-2.20056	0.02963458	1	-0.388506193	0.388506193	cis	SLC5A5
cg16358099_MTND4P20	2.200436841	0.029643531	1	0.385434332	0.385434332	cis	MTND4P20
cg14655590_HABP4	2.200209609	0.02966005	1	0.411607111	0.411607111	cis	HABP4
cg12638476_HAGHL	-2.200141176	0.029665027	1	-0.401040723	0.401040723	cis	HAGHL
cg13926358_ZSWIM4	2.200117827	0.029666725	1	0.393475345	0.393475345	cis	ZSWIM4
cg01026025_NDUFA5P3	2.200074845	0.029669852	1	0.405995201	0.405995201	cis	NDUFA5P3
cg05189524_TEDDM1	2.199993365	0.029675779	1	0.376883974	0.376883974	cis	TEDDM1
cg01707795_ERH	-2.199931303	0.029680294	1	-0.479091986	0.479091986	cis	ERH
cg12163800_FDXR	2.199908166	0.029681978	1	1.094590644	1.094590644	cis	FDXR
cg26550235_PLA2G2D	2.199867889	0.029684909	1	0.382337595	0.382337595	cis	PLA2G2D
cg20040765_ADHFE1	2.199822241	0.029688231	1	0.395743083	0.395743083	cis	ADHFE1
cg25910506_APOC3	2.199783029	0.029691085	1	0.410536757	0.410536757	cis	APOC3
cg19952435_NBPF3	2.19975888	0.029692842	1	0.397737492	0.397737492	cis	NBPF3
cg26486246_USP54	2.199546252	0.029708323	1	0.496950824	0.496950824	cis	USP54
cg05610000_MACROD2-AS1	2.199531831	0.029709373	1	0.390352637	0.390352637	cis	MACROD2-AS1
cg05166317_PIP5K1P2	-2.199500429	0.02971166	1	-0.484822204	0.484822204	cis	PIP5K1P2
cg09169923_CHST2	-2.19938629	0.029719973	1	-0.381585972	0.381585972	cis	CHST2
cg05932517_OR1E1	-2.199330897	0.029724008	1	-0.390080486	0.390080486	cis	OR1E1
cg11988679_VNN2	2.199293503	0.029726733	1	0.366860882	0.366860882	cis	VNN2
cg07866489_DBH	-2.199291753	0.02972686	1	-0.399011476	0.399011476	cis	DBH
cg03966322_SPEF2	2.199220342	0.029732064	1	0.635774093	0.635774093	cis	SPEF2
cg17777432_FGF18	2.199184187	0.029734699	1	0.378621189	0.378621189	cis	FGF18
cg23922134_RANBP2	2.199135963	0.029738213	1	0.403952349	0.403952349	cis	RANBP2
cg17648080_OR1E3	2.199071647	0.029742901	1	0.429753681	0.429753681	cis	OR1E3
cg27208514_RPS15AP5	-2.1990051	0.029747752	1	-0.41836822	0.41836822	cis	RPS15AP5
cg16269733_RAB25	2.198968588	0.029750414	1	0.409733867	0.409733867	cis	RAB25
cg21408460_VPS18	-2.198908786	0.029754775	1	-0.396133926	0.396133926	cis	VPS18
cg05295494_COL19A1	-2.198749912	0.029766362	1	-0.432724114	0.432724114	cis	COL19A1
cg01387625_DDX11L2	2.198728032	0.029767958	1	0.433693604	0.433693604	cis	DDX11L2
cg10893132_VPS41	2.198430761	0.02978965	1	0.411832204	0.411832204	cis	VPS41
cg14098470_HLA-F-AS1	2.198384971	0.029792993	1	0.801439185	0.801439185	cis	HLA-F-AS1
cg02282594_FITM1	-2.19836411	0.029794516	1	-0.382543434	0.382543434	cis	FITM1
cg00455386_CCT4P1	2.198363759	0.029794541	1	0.37637503	0.37637503	cis	CCT4P1
cg19232395_OVCH2	2.198214292	0.029805455	1	0.381466062	0.381466062	cis	OVCH2
cg20069451_TMEM95	2.198181907	0.02980782	1	0.397246278	0.397246278	cis	TMEM95
cg18219565_FAM162A	2.198148168	0.029810284	1	0.509175889	0.509175889	cis	FAM162A
cg14687118_FANK1	2.198073606	0.02981573	1	0.424772467	0.424772467	cis	FANK1
cg09828310_FAAP20	2.197983011	0.029822349	1	0.383921192	0.383921192	cis	FAAP20
cg10104534_RN7SKP110	2.197835244	0.029833147	1	0.388257546	0.388257546	cis	RN7SKP110
cg21787835_RBP7	2.197817657	0.029834433	1	0.418038871	0.418038871	cis	RBP7
cg22516745_FAM90A2P	2.197768843	0.029838001	1	0.401730711	0.401730711	cis	FAM90A2P
cg19316173_SDSL	-2.197724844	0.029841217	1	-0.65407181	0.65407181	cis	SDSL
cg21832144_RNA5SP430	2.197426809	0.029863011	1	0.405904781	0.405904781	cis	RNA5SP430
cg05767455_CFB	2.197249033	0.029876018	1	0.386971663	0.386971663	cis	CFB
cg25713657_CBR4	2.197206522	0.029879129	1	0.52048167	0.52048167	cis	CBR4
cg10797095_MIR619	2.197059581	0.029889885	1	0.386499209	0.386499209	cis	MIR619
cg07711067_RPL36P16	-2.19693024	0.029899355	1	-0.392258919	0.392258919	cis	RPL36P16
cg11300341_GID4	2.196923146	0.029899875	1	0.411997611	0.411997611	cis	GID4
cg12426214_SDCBP2-AS1	2.196816205	0.029907707	1	1.156583118	1.156583118	cis	SDCBP2-AS1
cg14094375_SPACA9	2.196790966	0.029909555	1	0.419147189	0.419147189	cis	SPACA9
cg07605143_NTF4	2.196783084	0.029910133	1	0.393160018	0.393160018	cis	NTF4
cg04948346_VWDE	2.196772954	0.029910875	1	0.394864775	0.394864775	cis	VWDE
cg07784793_AMACR	2.196707498	0.02991567	1	0.436258566	0.436258566	cis	AMACR
cg17806041_SC5D	2.196645104	0.029920241	1	0.385952685	0.385952685	cis	SC5D
cg18598117_MIDN	2.19663845	0.029920729	1	0.396679847	0.396679847	cis	MIDN
cg04887089_CCDC83	2.196579357	0.029925059	1	0.419685402	0.419685402	cis	CCDC83
cg22503024_SNORD115-30	2.196509483	0.02993018	1	0.383820248	0.383820248	cis	SNORD115-30
cg13074018_MED24	-2.196444823	0.02993492	1	-0.423067608	0.423067608	cis	MED24
cg11041558_FCF1P7	2.196409544	0.029937506	1	0.480286382	0.480286382	cis	FCF1P7
cg02096001_RPL19	-2.196308684	0.029944901	1	-0.414152335	0.414152335	cis	RPL19
cg04726019_MIR626	-2.196299681	0.029945561	1	-0.379993549	0.379993549	cis	MIR626
cg01025800_MEX3D	2.196287222	0.029946474	1	0.400624654	0.400624654	cis	MEX3D
cg04510815_VAMP2	-2.196183035	0.029954115	1	-0.51838457	0.51838457	cis	VAMP2
cg11054680_KRT18P67	2.196077167	0.029961881	1	0.412240754	0.412240754	cis	KRT18P67
cg11128983_LINC01951	-2.196001783	0.029967412	1	-0.453413162	0.453413162	cis	LINC01951
cg10115321_C6orf47	-2.195953632	0.029970945	1	-0.405480371	0.405480371	cis	C6orf47
cg19761267_SPEF2	2.195944419	0.029971621	1	0.631441358	0.631441358	cis	SPEF2
cg02550308_PRMT7	-2.195942354	0.029971772	1	-0.451113951	0.451113951	cis	PRMT7
cg02024241_RNU6-890P	-2.195924972	0.029973048	1	-0.390542496	0.390542496	cis	RNU6-890P
cg04568100_LPP-AS1	2.195760078	0.029985151	1	0.387646247	0.387646247	cis	LPP-AS1
cg14710552_SLC13A4	-2.195724349	0.029987774	1	-0.874858538	0.874858538	cis	SLC13A4
cg13564156_RPP25	2.195719906	0.0299881	1	0.390395189	0.390395189	cis	RPP25
cg15264757_SYTL3	2.195693594	0.029990032	1	0.446707562	0.446707562	cis	SYTL3
cg21948967_ZNF57	2.195681827	0.029990896	1	0.393685236	0.393685236	cis	ZNF57
cg00047667_SLC30A9	2.195654782	0.029992881	1	0.45412553	0.45412553	cis	SLC30A9
cg05610000_RPS10P2	2.195324292	0.030017157	1	0.370248623	0.370248623	cis	RPS10P2
cg07353306_HLA-DPA1	-2.195314729	0.03001786	1	-0.398536321	0.398536321	cis	HLA-DPA1
cg22595719_LINC02614	2.195198721	0.030026385	1	0.390558827	0.390558827	cis	LINC02614
cg09490603_ULK3	2.195187638	0.0300272	1	0.394630227	0.394630227	cis	ULK3
cg13447502_RNU6-1327P	2.195172003	0.030028349	1	0.382964869	0.382964869	cis	RNU6-1327P
cg19155735_HCG24	2.195085885	0.030034679	1	0.45518349	0.45518349	cis	HCG24
cg12761728_RN7SL26P	-2.195063789	0.030036304	1	-0.399355047	0.399355047	cis	RN7SL26P
cg20951194_SDF4	-2.194972205	0.030043038	1	-0.395240435	0.395240435	cis	SDF4
cg21266943_CRYGN	2.194968352	0.030043321	1	0.394907937	0.394907937	cis	CRYGN
cg14094375_LINC02247	-2.194872175	0.030050394	1	-0.421685105	0.421685105	cis	LINC02247
cg00674395_NLGN2	2.194815058	0.030054595	1	0.402721149	0.402721149	cis	NLGN2
cg08894487_BSG	2.194707585	0.030062502	1	0.387684911	0.387684911	cis	BSG
cg09419843_TAMM41	2.194602509	0.030070234	1	0.409380781	0.409380781	cis	TAMM41
cg04517903_TSC2	2.194584085	0.03007159	1	0.398420937	0.398420937	cis	TSC2
cg13465461_SYCE3	2.194529056	0.03007564	1	0.419420459	0.419420459	cis	SYCE3
cg01507342_AMZ2P1	2.194423511	0.030083409	1	0.378497821	0.378497821	cis	AMZ2P1
cg12349933_LPIN1	2.194269631	0.03009474	1	0.502857525	0.502857525	cis	LPIN1
cg25310867_RNU7-59P	-2.194244906	0.030096561	1	-0.40487122	0.40487122	cis	RNU7-59P
cg18965684_COL8A2	-2.194235146	0.030097279	1	-0.41427879	0.41427879	cis	COL8A2
cg04412054_ZNF778	2.194223253	0.030098155	1	0.455396022	0.455396022	cis	ZNF778
cg01466133_RN7SL156P	-2.194209527	0.030099166	1	-0.398506393	0.398506393	cis	RN7SL156P
cg23169588_LINC01054	2.19397627	0.030116351	1	0.392676077	0.392676077	cis	LINC01054
cg07386121_UGT1A9	2.19387412	0.030123879	1	0.41120059	0.41120059	cis	UGT1A9
cg11054680_MIR601	2.193849905	0.030125664	1	0.399460415	0.399460415	cis	MIR601
cg14492241_NUDT1	-2.193848209	0.030125789	1	-0.381836616	0.381836616	cis	NUDT1
cg10915301_FOXN4	2.193815258	0.030128218	1	0.387294681	0.387294681	cis	FOXN4
cg17257016_TH2LCRR	2.193678336	0.030138313	1	0.392518142	0.392518142	cis	TH2LCRR
cg12459932_RNU6-110P	-2.193669103	0.030138993	1	-0.399310216	0.399310216	cis	RNU6-110P
cg03341469_HNRNPA3P12	2.193536743	0.030148755	1	0.397732581	0.397732581	cis	HNRNPA3P12
cg04248279_MRM3	-2.193498909	0.030151546	1	-0.38053669	0.38053669	cis	MRM3
cg00968800_CCNL2	-2.193425763	0.030156942	1	-0.398176224	0.398176224	cis	CCNL2
cg02951237_COX4I1P2	2.193294484	0.030166628	1	0.393341107	0.393341107	cis	COX4I1P2
cg25716065_SNORA9B	2.193280038	0.030167694	1	0.408177312	0.408177312	cis	SNORA9B
cg05012125_PGF	2.193248226	0.030170042	1	0.399483903	0.399483903	cis	PGF
cg10816863_RPL12P7	2.19322135	0.030172026	1	0.397590103	0.397590103	cis	RPL12P7
cg21400562_TNFAIP2	-2.193181176	0.030174991	1	-0.552423621	0.552423621	cis	TNFAIP2
cg07179688_OR52I1	2.193103828	0.030180701	1	0.384161286	0.384161286	cis	OR52I1
cg03886687_SPARCL1	-2.193083549	0.030182198	1	-0.377160193	0.377160193	cis	SPARCL1
cg11367421_FAM86B2	2.192874446	0.03019764	1	0.463207291	0.463207291	cis	FAM86B2
cg19862307_TP53I11	2.19287105	0.030197891	1	0.404743381	0.404743381	cis	TP53I11
cg11560603_FMO5	2.192870727	0.030197915	1	0.481908398	0.481908398	cis	FMO5
cg23983887_PRAMEF15	-2.192863505	0.030198448	1	-0.383548007	0.383548007	cis	PRAMEF15
cg13188416_KCNH3	2.192772216	0.030205192	1	1.768996714	1.768996714	cis	KCNH3
cg13668180_SUMO3	-2.192644164	0.030214653	1	-0.383032191	0.383032191	cis	SUMO3
cg08173709_UQCRHP4	2.192586042	0.030218949	1	0.401903461	0.401903461	cis	UQCRHP4
cg14243991_COPS7A	2.19247534	0.030227132	1	0.387555938	0.387555938	cis	COPS7A
cg13675055_MDN1	2.19237663	0.03023443	1	0.427715656	0.427715656	cis	MDN1
cg23461216_SUGP1	2.192375548	0.03023451	1	0.442429362	0.442429362	cis	SUGP1
cg17988182_PRDX1	2.192350139	0.030236389	1	0.4184414	0.4184414	cis	PRDX1
cg26015513_KIAA2012	2.19234029	0.030237117	1	0.392255127	0.392255127	cis	KIAA2012
cg14197892_ZNF891	2.192186427	0.030248496	1	0.429421687	0.429421687	cis	ZNF891
cg20321556_USP45	2.192085296	0.030255978	1	0.645311999	0.645311999	cis	USP45
cg08579247_SLC2A2	2.192011795	0.030261417	1	0.397628275	0.397628275	cis	SLC2A2
cg21137446_STXBP1	2.19195225	0.030265823	1	0.397213299	0.397213299	cis	STXBP1
cg03549208_PARD3B	-2.191874132	0.030271605	1	-0.386470999	0.386470999	cis	PARD3B
cg18635670_RNU6-502P	-2.191850498	0.030273355	1	-0.387608637	0.387608637	cis	RNU6-502P
cg04365481_CPLANE2	2.191780891	0.030278507	1	0.411674042	0.411674042	cis	CPLANE2
cg23051349_TDRD9	2.19163877	0.030289031	1	0.387358107	0.387358107	cis	TDRD9
cg20112827_OSBP2	2.191602832	0.030291693	1	0.406249216	0.406249216	cis	OSBP2
cg09264206_RNU6-1240P	-2.191580654	0.030293335	1	-0.444857748	0.444857748	cis	RNU6-1240P
cg25261181_SH3BP2	2.191567062	0.030294342	1	0.403296929	0.403296929	cis	SH3BP2
cg21459229_SOX14	2.19154061	0.030296301	1	0.396700559	0.396700559	cis	SOX14
cg00393825_EMILIN3	2.191515509	0.030298161	1	0.387079418	0.387079418	cis	EMILIN3
cg21477985_HSD17B6	2.191507186	0.030298777	1	0.718775379	0.718775379	cis	HSD17B6
cg00397859_MACROD2-IT1	2.191425987	0.030304793	1	0.387465821	0.387465821	cis	MACROD2-IT1
cg10219626_SLC25A10	2.191393944	0.030307167	1	0.424353452	0.424353452	cis	SLC25A10
cg03078816_GPAA1	2.191315916	0.030312949	1	0.39761353	0.39761353	cis	GPAA1
cg02463739_RPL7AP4	2.191270809	0.030316292	1	0.408452819	0.408452819	cis	RPL7AP4
cg11893511_SNORD34	2.191169325	0.030323814	1	0.386909729	0.386909729	cis	SNORD34
cg13793166_TLK1P1	2.191142198	0.030325825	1	0.380709121	0.380709121	cis	TLK1P1
cg23194609_RNU6-411P	-2.190965654	0.030338916	1	-0.442551402	0.442551402	cis	RNU6-411P
cg08258896_LVRN	2.190780655	0.030352639	1	0.405628359	0.405628359	cis	LVRN
cg25479848_PEX3	-2.190673829	0.030360566	1	-0.412901557	0.412901557	cis	PEX3
cg06713813_GAPDHP33	2.190539414	0.030370542	1	0.383144571	0.383144571	cis	GAPDHP33
cg05895034_SRRM2	2.190404278	0.030380575	1	0.401655193	0.401655193	cis	SRRM2
cg15166583_TMEM135	2.190245253	0.030392385	1	0.430486746	0.430486746	cis	TMEM135
cg13460643_ST13P19	-2.190174809	0.030397618	1	-0.37200623	0.37200623	cis	ST13P19
cg07091544_CDKN1B	2.190149402	0.030399505	1	0.380915913	0.380915913	cis	CDKN1B
cg07320976_RNF44	-2.190082542	0.030404473	1	-0.500789565	0.500789565	cis	RNF44
cg23322676_ZNF891	2.190062335	0.030405974	1	0.462172249	0.462172249	cis	ZNF891
cg13675055_SRSF12	2.189994458	0.030411018	1	0.419827151	0.419827151	cis	SRSF12
cg17390106_PPP1R2P1	-2.189931378	0.030415706	1	-0.380106798	0.380106798	cis	PPP1R2P1
cg25132536_EVPLL	2.189814391	0.030424403	1	0.38098547	0.38098547	cis	EVPLL
cg16399648_ASTN2-AS1	2.189740287	0.030429912	1	0.49002927	0.49002927	cis	ASTN2-AS1
cg01576275_PARVB	2.189729457	0.030430718	1	0.405640356	0.405640356	cis	PARVB
cg14641472_ABO	2.189604313	0.030440025	1	0.381680728	0.381680728	cis	ABO
cg12491114_SNORA21	2.189571076	0.030442497	1	0.382628865	0.382628865	cis	SNORA21
cg19110931_GNRH2	2.189564467	0.030442988	1	0.387347052	0.387347052	cis	GNRH2
cg11270687_PLPP5	-2.189486295	0.030448804	1	-0.418146999	0.418146999	cis	PLPP5
cg14081755_ATP1A1	2.189438256	0.030452378	1	0.410165984	0.410165984	cis	ATP1A1
cg05601623_CDH23	-2.189430042	0.030452989	1	-0.44507301	0.44507301	cis	CDH23
cg12121080_HSPA1B	2.189428622	0.030453095	1	0.387441821	0.387441821	cis	HSPA1B
cg23613857_DHRS4L1	2.18939127	0.030455874	1	0.400616416	0.400616416	cis	DHRS4L1
cg12077294_CPTP	-2.189325952	0.030460735	1	-0.39453132	0.39453132	cis	CPTP
cg10939912_TSPEAR	-2.189225218	0.030468232	1	-0.411028004	0.411028004	cis	TSPEAR
cg08777203_TSPEAR	-2.189117385	0.03047626	1	-0.426190352	0.426190352	cis	TSPEAR
cg05799088_PRICKLE2-AS3	2.189021029	0.030483435	1	0.380363315	0.380363315	cis	PRICKLE2-AS3
cg16581747_RNU6-1283P	-2.189004163	0.030484691	1	-0.418262961	0.418262961	cis	RNU6-1283P
cg23914255_DHX37	-2.188961145	0.030487895	1	-0.392510059	0.392510059	cis	DHX37
cg15257596_SPDYE18	2.188944586	0.030489128	1	0.403050655	0.403050655	cis	SPDYE18
cg13415242_PALD1	-2.188941849	0.030489332	1	-0.395768626	0.395768626	cis	PALD1
cg06458239_ZNF460	2.188928514	0.030490326	1	0.415610212	0.415610212	cis	ZNF460
cg21630843_CYP2U1	2.188911613	0.030491584	1	0.393782285	0.393782285	cis	CYP2U1
cg11593799_PTPRN2	2.188821204	0.03049832	1	0.396045042	0.396045042	cis	PTPRN2
cg27421102_RPL3P10	2.188793456	0.030500387	1	0.378891199	0.378891199	cis	RPL3P10
cg12642289_THRSP	2.18872629	0.030505392	1	0.384127976	0.384127976	cis	THRSP
cg00337181_GPX5	2.18855427	0.030518212	1	0.454150171	0.454150171	cis	GPX5
cg08151654_BSCL2	2.188532473	0.030519837	1	0.388576022	0.388576022	cis	BSCL2
cg19592252_IRF7	-2.188427372	0.030527673	1	-0.404615535	0.404615535	cis	IRF7
cg16656119_ELOC	2.188328093	0.030535077	1	0.376864914	0.376864914	cis	ELOC
cg01912455_KIAA1671-AS1	2.188254027	0.030540601	1	0.432182497	0.432182497	cis	KIAA1671-AS1
cg11086960_ASCC1	-2.188241223	0.030541556	1	-0.420740421	0.420740421	cis	ASCC1
cg26181840_LINC01054	2.188217442	0.03054333	1	0.384040984	0.384040984	cis	LINC01054
cg17257126_LINC01121	2.188172563	0.030546678	1	0.395462418	0.395462418	cis	LINC01121
cg11296759_CLEC4E	-2.188042397	0.030556391	1	-0.408806488	0.408806488	cis	CLEC4E
cg12227626_PDCL3P5	2.187963004	0.030562316	1	0.469307177	0.469307177	cis	PDCL3P5
cg08880327_GRHL3	2.187951871	0.030563147	1	0.550415682	0.550415682	cis	GRHL3
cg09849405_CIAO2B	2.187948855	0.030563372	1	0.383584532	0.383584532	cis	CIAO2B
cg08151654_LRRC10B	2.187846253	0.030571031	1	0.386335798	0.386335798	cis	LRRC10B
cg00592410_ARL4A	2.187804981	0.030574112	1	0.410262137	0.410262137	cis	ARL4A
cg24312537_ADRB3	2.187793817	0.030574946	1	0.40012275	0.40012275	cis	ADRB3
cg16555856_CDC42EP2	2.187763994	0.030577173	1	0.397186944	0.397186944	cis	CDC42EP2
cg16264966_JTBP1	-2.187716484	0.030580721	1	-0.391427939	0.391427939	cis	JTBP1
cg21902095_RNU6-882P	-2.187624741	0.030587572	1	-1.171373205	1.171373205	cis	RNU6-882P
cg04751533_ABLIM2	2.187538794	0.030593992	1	0.364693349	0.364693349	cis	ABLIM2
cg14094375_DBH	2.187532012	0.030594499	1	0.421727198	0.421727198	cis	DBH
cg17006254_ZNF133	2.187495602	0.030597219	1	0.378314689	0.378314689	cis	ZNF133
cg07442260_LINC01121	2.187433629	0.03060185	1	0.391231494	0.391231494	cis	LINC01121
cg17185052_RNU1-8P	-2.18736691	0.030606836	1	-0.378217882	0.378217882	cis	RNU1-8P
cg03711791_RNU6-147P	-2.187350077	0.030608094	1	-0.403149069	0.403149069	cis	RNU6-147P
cg09235504_TAX1BP1	2.18725645	0.030615092	1	0.666742604	0.666742604	cis	TAX1BP1
cg21369801_MIR3065	2.187209237	0.030618621	1	0.400460704	0.400460704	cis	MIR3065
cg06185140_FMO2	2.187164004	0.030622003	1	0.433406042	0.433406042	cis	FMO2
cg06301252_PTPRN2-AS1	-2.187101616	0.030626667	1	-0.404671728	0.404671728	cis	PTPRN2-AS1
cg19350357_CACNB4	2.187043205	0.030631035	1	0.385786395	0.385786395	cis	CACNB4
cg02606480_ANGPT2	2.186639056	0.030661272	1	0.402182143	0.402182143	cis	ANGPT2
cg09272186_GTF2E2	2.186624805	0.030662339	1	0.604259701	0.604259701	cis	GTF2E2
cg17988182_EFCAB14	2.186623528	0.030662434	1	0.4307322	0.4307322	cis	EFCAB14
cg03297107_EZR-AS1	2.186565844	0.030666752	1	0.380979694	0.380979694	cis	EZR-AS1
cg14062304_FANK1-AS1	2.186533844	0.030669148	1	0.385576494	0.385576494	cis	FANK1-AS1
cg12664940_PCDHB10	-2.186515798	0.030670499	1	-0.344368434	0.344368434	cis	PCDHB10
cg09819502_CAPSL	2.186482319	0.030673006	1	0.439287514	0.439287514	cis	CAPSL
cg22853588_MT1P3	2.186441685	0.030676048	1	0.374185668	0.374185668	cis	MT1P3
cg15331855_CENATAC	2.186381259	0.030680573	1	0.393270691	0.393270691	cis	CENATAC
cg25300757_ZNF516	-2.18630219	0.030686495	1	-0.391952989	0.391952989	cis	ZNF516
cg16486690_SNRPEP11	2.186289695	0.030687431	1	0.433039521	0.433039521	cis	SNRPEP11
cg18598117_ABHD17A	2.186221279	0.030692556	1	0.399026891	0.399026891	cis	ABHD17A
cg10957737_MTND5P20	2.186214881	0.030693035	1	0.39378582	0.39378582	cis	MTND5P20
cg11093142_MLNR	-2.186095781	0.030701959	1	-0.396278055	0.396278055	cis	MLNR
cg22337491_EIF1AD	2.185926039	0.030714681	1	0.372939224	0.372939224	cis	EIF1AD
cg20540714_ELOVL2	2.185810339	0.030723355	1	0.467119972	0.467119972	cis	ELOVL2
cg20847827_ST3GAL3	2.185804083	0.030723824	1	0.397993312	0.397993312	cis	ST3GAL3
cg08151654_EML3	2.18580217	0.030723967	1	0.389795048	0.389795048	cis	EML3
cg00256632_HMGN2	2.18571888	0.030730213	1	0.442877683	0.442877683	cis	HMGN2
cg03197961_UBAC1	-2.185645067	0.030735749	1	-0.706549392	0.706549392	cis	UBAC1
cg05669210_IFT22	-2.185586807	0.030740119	1	-1.860629002	1.860629002	cis	IFT22
cg04938082_RNU4-36P	2.1855819	0.030740487	1	0.396951911	0.396951911	cis	RNU4-36P
cg11575912_RPL36	2.185570106	0.030741372	1	0.395587166	0.395587166	cis	RPL36
cg14588422_LINC02630	2.18527641	0.030763412	1	0.409668354	0.409668354	cis	LINC02630
cg24030434_QPCTL	-2.185225945	0.0307672	1	-0.398046561	0.398046561	cis	QPCTL
cg10028884_GPS2	2.185207087	0.030768616	1	0.410736002	0.410736002	cis	GPS2
cg04452065_ATG14	2.185190323	0.030769874	1	0.408217425	0.408217425	cis	ATG14
cg11866296_UNC45B	-2.185161038	0.030772073	1	-0.402546547	0.402546547	cis	UNC45B
cg05324349_LINC02066	2.185089875	0.030777417	1	0.457593922	0.457593922	cis	LINC02066
cg09524880_ZNF491	2.185053018	0.030780185	1	0.909576635	0.909576635	cis	ZNF491
cg12353589_ANO9	2.184974155	0.030786108	1	0.397880692	0.397880692	cis	ANO9
cg11993171_SARS2	-2.184963268	0.030786925	1	-0.944034741	0.944034741	cis	SARS2
cg14898116_CUBN	-2.18494459	0.030788328	1	-0.395607235	0.395607235	cis	CUBN
cg12089094_PLD1	2.184919693	0.030790199	1	0.452939871	0.452939871	cis	PLD1
cg25791839_TMEM147	2.184899863	0.030791688	1	0.389388839	0.389388839	cis	TMEM147
cg14038695_RPL26P28	2.184813898	0.030798147	1	0.4071174	0.4071174	cis	RPL26P28
cg07605143_CGB8	-2.184810404	0.03079841	1	-0.391473005	0.391473005	cis	CGB8
cg27143070_FGF8	-2.184806048	0.030798737	1	-0.382934791	0.382934791	cis	FGF8
cg10250177_MARCKSL1	-2.184764218	0.03080188	1	-0.361155951	0.361155951	cis	MARCKSL1
cg23436703_CD81-AS1	2.184672271	0.03080879	1	0.405593352	0.405593352	cis	CD81-AS1
cg11289747_MKRN8P	2.184633749	0.030811686	1	0.425887057	0.425887057	cis	MKRN8P
cg16253887_LAP3P2	-2.18462722	0.030812177	1	-0.389658323	0.389658323	cis	LAP3P2
cg16888658_EMP2P1	2.184577599	0.030815907	1	0.39039587	0.39039587	cis	EMP2P1
cg03031609_COX6CP17	-2.184574917	0.030816108	1	-0.393810261	0.393810261	cis	COX6CP17
cg17058475_GAL	2.184559118	0.030817296	1	0.397367357	0.397367357	cis	GAL
cg17806866_ADAMTSL2	-2.184554739	0.030817625	1	-0.381962733	0.381962733	cis	ADAMTSL2
cg08268925_RPS6KC1	2.184550472	0.030817946	1	0.410669318	0.410669318	cis	RPS6KC1
cg16064295_SETD5	-2.184463683	0.030824472	1	-0.445349268	0.445349268	cis	SETD5
cg04578183_LINC00996	-2.184459339	0.030824798	1	-0.372547519	0.372547519	cis	LINC00996
cg21904701_LINC00691	2.184446468	0.030825766	1	0.379860012	0.379860012	cis	LINC00691
cg12816748_PRKAR1B-AS2	2.184358876	0.030832353	1	0.397564457	0.397564457	cis	PRKAR1B-AS2
cg11296759_USP5	2.184239237	0.030841353	1	0.41954969	0.41954969	cis	USP5
cg11893951_WDR55	-2.184189841	0.030845069	1	-0.38843755	0.38843755	cis	WDR55
cg05388840_MKRN8P	2.184177115	0.030846027	1	0.405270242	0.405270242	cis	MKRN8P
cg03371439_PPP1R15B	-2.184064816	0.030854477	1	-0.471360597	0.471360597	cis	PPP1R15B
cg05741563_NAP1L1P3	2.183888319	0.030867762	1	0.43640419	0.43640419	cis	NAP1L1P3
cg12163800_ARMC7	2.183796239	0.030874695	1	1.109249243	1.109249243	cis	ARMC7
cg14243991_CHD4	2.183770144	0.03087666	1	0.382644236	0.382644236	cis	CHD4
cg15664152_FLNC-AS1	2.183644746	0.030886105	1	0.381702985	0.381702985	cis	FLNC-AS1
cg20080231_MED28P7	2.1835573	0.030892692	1	0.395846828	0.395846828	cis	MED28P7
cg22539670_ZNF587P1	2.18352666	0.030895001	1	0.400563945	0.400563945	cis	ZNF587P1
cg12359298_PTMAP3	-2.183526471	0.030895015	1	-0.393703278	0.393703278	cis	PTMAP3
cg10044466_ZNF143	-2.183349137	0.030908378	1	-0.412085315	0.412085315	cis	ZNF143
cg12806298_LINC00494	2.183087727	0.030928087	1	0.373071942	0.373071942	cis	LINC00494
cg12615916_FAM133FP	2.183070644	0.030929375	1	0.394583183	0.394583183	cis	FAM133FP
cg23983887_PRAMEF7	-2.183064082	0.03092987	1	-0.377416639	0.377416639	cis	PRAMEF7
cg24975986_VN1R35P	2.183028276	0.030932571	1	0.400897553	0.400897553	cis	VN1R35P
cg22078459_SDHDP2	-2.182959814	0.030937735	1	-0.457091217	0.457091217	cis	SDHDP2
cg02264459_AMDHD2	2.182665189	0.030959967	1	0.39363666	0.39363666	cis	AMDHD2
cg19494811_DEF6	-2.182565262	0.03096751	1	-0.400665123	0.400665123	cis	DEF6
cg08742879_HNRNPA1P59	2.182373152	0.030982017	1	0.387876877	0.387876877	cis	HNRNPA1P59
cg22332106_SRARP	2.182359268	0.030983066	1	0.397939384	0.397939384	cis	SRARP
cg24374161_MDK	-2.182349238	0.030983823	1	-0.41024565	0.41024565	cis	MDK
cg23610736_PRG4	-2.182253069	0.030991088	1	-0.393503525	0.393503525	cis	PRG4
cg07014154_MEIS1-AS2	2.182237396	0.030992272	1	0.401510971	0.401510971	cis	MEIS1-AS2
cg16237262_IL18RAP	2.182088788	0.031003501	1	0.362831823	0.362831823	cis	IL18RAP
cg26578856_RPS6P25	-2.18207164	0.031004797	1	-0.379343788	0.379343788	cis	RPS6P25
cg02062218_PIWIL2	-2.181950436	0.031013958	1	-0.382547306	0.382547306	cis	PIWIL2
cg00924924_CSRP3	2.18178316	0.031026606	1	0.377227348	0.377227348	cis	CSRP3
cg20737909_LINC01219	-2.181755084	0.031028729	1	-0.386932137	0.386932137	cis	LINC01219
cg19836592_AGGF1	2.181705876	0.031032451	1	0.410971051	0.410971051	cis	AGGF1
cg08951931_KIF22	-2.181664107	0.03103561	1	-0.392248135	0.392248135	cis	KIF22
cg19784873_SNX25	2.181612495	0.031039514	1	0.756708307	0.756708307	cis	SNX25
cg26283879_MROH4P	-2.181496169	0.031048316	1	-0.381424571	0.381424571	cis	MROH4P
cg06282009_SLC25A34	-2.18120803	0.031070125	1	-0.55222001	0.55222001	cis	SLC25A34
cg25902146_NCSTN	2.181134396	0.031075701	1	0.402404051	0.402404051	cis	NCSTN
cg06861426_TBC1D9B	2.181114051	0.031077242	1	0.378268004	0.378268004	cis	TBC1D9B
cg27316710_CAVIN3	2.181090957	0.031078991	1	0.429600345	0.429600345	cis	CAVIN3
cg05103573_SLCO3A1	2.181042249	0.03108268	1	0.443940413	0.443940413	cis	SLCO3A1
cg02760915_CUBN	2.180991734	0.031086506	1	0.386384693	0.386384693	cis	CUBN
cg26827373_ZNF491	-2.180977795	0.031087562	1	-0.402333037	0.402333037	cis	ZNF491
cg13916261_SLC2A6	-2.180917083	0.031092161	1	-0.396369755	0.396369755	cis	SLC2A6
cg07353306_HLA-DQA2	-2.180901997	0.031093304	1	-0.400250713	0.400250713	cis	HLA-DQA2
cg03886523_ANKRD53	-2.180698368	0.031108735	1	-0.401886926	0.401886926	cis	ANKRD53
cg05398648_LINC01991	2.180561147	0.031119138	1	0.597837932	0.597837932	cis	LINC01991
cg17334266_MIR153-2	-2.180553441	0.031119722	1	-0.391677523	0.391677523	cis	MIR153-2
cg20313807_APOE	-2.180402322	0.031131181	1	-0.388796194	0.388796194	cis	APOE
cg10259482_ITPR1	2.180176826	0.031148288	1	0.409585606	0.409585606	cis	ITPR1
cg12782696_RNU6-600P	2.180010685	0.031160897	1	0.397664384	0.397664384	cis	RNU6-600P
cg14562619_RASD1	-2.179683685	0.031185727	1	-0.383903348	0.383903348	cis	RASD1
cg01348799_MIR643	-2.179658224	0.031187661	1	-0.708586193	0.708586193	cis	MIR643
cg20517202_ACSM5	-2.17965419	0.031187968	1	-0.384218585	0.384218585	cis	ACSM5
cg05319262_CCDC144A	2.179551449	0.031195773	1	0.407858134	0.407858134	cis	CCDC144A
cg12163800_SLC16A5	2.179538823	0.031196733	1	1.107182394	1.107182394	cis	SLC16A5
cg21579472_TUBAP9	2.179538504	0.031196757	1	0.373672098	0.373672098	cis	TUBAP9
cg19592252_TOLLIP	-2.179407406	0.03120672	1	-0.395748909	0.395748909	cis	TOLLIP
cg19642270_GPRC5D	2.179359364	0.031210371	1	0.375728082	0.375728082	cis	GPRC5D
cg13646034_RAB20	2.179344432	0.031211506	1	0.405659811	0.405659811	cis	RAB20
cg09849405_E2F4	2.179227991	0.031220358	1	0.382052921	0.382052921	cis	E2F4
cg27560690_PPIAP62	-2.179124208	0.03122825	1	-0.380268814	0.380268814	cis	PPIAP62
cg04799778_PLD1	2.179063643	0.031232856	1	0.389934617	0.389934617	cis	PLD1
cg10273666_RIBC2	-2.179044485	0.031234314	1	-0.394438464	0.394438464	cis	RIBC2
cg03985285_NHLRC1	-2.178979059	0.03123929	1	-0.381764127	0.381764127	cis	NHLRC1
cg12256753_GRB10	2.178972712	0.031239773	1	0.380935993	0.380935993	cis	GRB10
cg16445317_RPL31P52	2.178928288	0.031243153	1	0.42723565	0.42723565	cis	RPL31P52
cg10886620_MIR34B	-2.178796936	0.031253148	1	-0.647094368	0.647094368	cis	MIR34B
cg23246499_NALCN	-2.17873479	0.031257877	1	-0.427826667	0.427826667	cis	NALCN
cg05779660_RNU1-72P	2.17867508	0.031262422	1	0.399667022	0.399667022	cis	RNU1-72P
cg06221746_ITGAL	-2.17853392	0.031273169	1	-0.378164632	0.378164632	cis	ITGAL
cg14272688_ADGRL1	2.178470974	0.031277963	1	0.398396028	0.398396028	cis	ADGRL1
cg22449901_DUSP23	-2.178094344	0.031306656	1	-0.394520351	0.394520351	cis	DUSP23
cg05873635_LIMD1-AS1	2.178090939	0.031306916	1	0.380535624	0.380535624	cis	LIMD1-AS1
cg25130590_MBP	-2.178007552	0.031313272	1	-0.39263422	0.39263422	cis	MBP
cg21106418_CCNL2	2.177947503	0.03131785	1	0.425084923	0.425084923	cis	CCNL2
cg08509907_COX6A2	-2.177921672	0.031319819	1	-0.403195491	0.403195491	cis	COX6A2
cg08742879_SLC25A39P1	2.177892905	0.031322012	1	0.376543492	0.376543492	cis	SLC25A39P1
cg08894487_FSTL3	2.177849505	0.031325322	1	0.388803187	0.388803187	cis	FSTL3
cg11893511_KASH5	2.177792375	0.031329678	1	0.379353045	0.379353045	cis	KASH5
cg02155558_RNU6-554P	2.177771091	0.031331302	1	0.412233052	0.412233052	cis	RNU6-554P
cg26344608_AHI1	2.177704598	0.031336373	1	0.452350959	0.452350959	cis	AHI1
cg04213647_H2AZP3	2.17766301	0.031339546	1	0.389355829	0.389355829	cis	H2AZP3
cg27317493_SMIM1	2.177572866	0.031346423	1	0.399258728	0.399258728	cis	SMIM1
cg17597639_ZDHHC11	2.177570188	0.031346627	1	0.393192848	0.393192848	cis	ZDHHC11
cg04936325_SULT1A4	-2.177493232	0.031352499	1	-0.40017427	0.40017427	cis	SULT1A4
cg16656875_RNU6-437P	-2.177454122	0.031355484	1	-0.388009064	0.388009064	cis	RNU6-437P
cg00525833_RBBP4	2.177424407	0.031357752	1	0.391595526	0.391595526	cis	RBBP4
cg22719314_TCHH	-2.177414369	0.031358518	1	-0.424065874	0.424065874	cis	TCHH
cg09524880_SPC24	-2.177368415	0.031362026	1	-0.903065577	0.903065577	cis	SPC24
cg14703829_ARVCF	2.177293188	0.031367768	1	0.386897266	0.386897266	cis	ARVCF
cg15776028_IDH3A	2.17722944	0.031372636	1	0.397871812	0.397871812	cis	IDH3A
cg14905600_RPL23AP60	-2.17700293	0.031389935	1	-0.367812268	0.367812268	cis	RPL23AP60
cg07244649_CDX2	-2.176876479	0.031399596	1	-1.775965982	1.775965982	cis	CDX2
cg09849405_NOL3	2.17687125	0.031399995	1	0.376685613	0.376685613	cis	NOL3
cg20843277_ACTE1P	-2.176842206	0.031402215	1	-0.413531243	0.413531243	cis	ACTE1P
cg13646510_FCGR1A	-2.176830791	0.031403087	1	-0.404062849	0.404062849	cis	FCGR1A
cg00193210_SLC5A1	2.176746839	0.031409503	1	0.399997189	0.399997189	cis	SLC5A1
cg17599236_LINC00996	-2.17667555	0.031414952	1	-0.396645913	0.396645913	cis	LINC00996
cg14071947_PTGDS	2.176536521	0.031425582	1	0.405196224	0.405196224	cis	PTGDS
cg22262581_KCNIP2	2.176500693	0.031428322	1	0.40106849	0.40106849	cis	KCNIP2
cg18079296_LINC02662	-2.176495578	0.031428713	1	-0.380738509	0.380738509	cis	LINC02662
cg08823027_SIM2	2.1763871	0.03143701	1	0.372660658	0.372660658	cis	SIM2
cg14703829_RIMBP3C	2.176342119	0.03144045	1	0.384511983	0.384511983	cis	RIMBP3C
cg18319024_LINC01350	2.17633753	0.031440801	1	0.391278907	0.391278907	cis	LINC01350
cg12431087_RN7SL271P	-2.17632624	0.031441665	1	-0.390029401	0.390029401	cis	RN7SL271P
cg22646074_DLGAP4-AS1	2.176074914	0.031460897	1	0.396319218	0.396319218	cis	DLGAP4-AS1
cg02399049_TBL1XR1	2.175951222	0.031470366	1	0.386772983	0.386772983	cis	TBL1XR1
cg00896220_TMEM132E	2.175935792	0.031471547	1	0.387218615	0.387218615	cis	TMEM132E
cg04954144_LMNB2	-2.175888285	0.031475184	1	-0.401183824	0.401183824	cis	LMNB2
cg02680566_LAPTM4A	2.175840701	0.031478828	1	0.381878625	0.381878625	cis	LAPTM4A
cg11120865_TRAV34	-2.175781276	0.031483379	1	-0.399623736	0.399623736	cis	TRAV34
cg12349317_KIAA0319	2.175750456	0.03148574	1	0.389368803	0.389368803	cis	KIAA0319
cg23328066_GCLM	-2.175607291	0.031496707	1	-0.723132941	0.723132941	cis	GCLM
cg12659933_MTND5P20	2.175593322	0.031497777	1	0.411336026	0.411336026	cis	MTND5P20
cg00879723_NIPSNAP1	2.175556446	0.031500603	1	0.394635006	0.394635006	cis	NIPSNAP1
cg15317628_AKIP1	2.175520787	0.031503335	1	0.389403864	0.389403864	cis	AKIP1
cg01312858_MIR216A	2.175520294	0.031503373	1	0.408445703	0.408445703	cis	MIR216A
cg17753661_SH3BGRL3	-2.175511292	0.031504063	1	-0.385725345	0.385725345	cis	SH3BGRL3
cg03519157_LARGE2	2.175504967	0.031504548	1	0.387091831	0.387091831	cis	LARGE2
cg23247274_FGF9	2.175485195	0.031506063	1	2.153164703	2.153164703	cis	FGF9
cg02363010_SPSB3	2.175473745	0.03150694	1	0.471594256	0.471594256	cis	SPSB3
cg14743534_OGDH	2.17547229	0.031507052	1	0.414084768	0.414084768	cis	OGDH
cg08403010_ITGAX	2.175340038	0.031517189	1	0.376801336	0.376801336	cis	ITGAX
cg13375352_UBR3	-2.175281682	0.031521663	1	-0.441510433	0.441510433	cis	UBR3
cg12584394_NDUFS7	-2.175233421	0.031525363	1	-0.431554743	0.431554743	cis	NDUFS7
cg26337592_RNU6-239P	-2.175173316	0.031529972	1	-0.590328306	0.590328306	cis	RNU6-239P
cg02875253_TEDC2	-2.175076167	0.031537423	1	-0.439321376	0.439321376	cis	TEDC2
cg15204816_RNA5SP183	-2.175029314	0.031541017	1	-0.378707146	0.378707146	cis	RNA5SP183
cg26340737_PBX2	-2.174995869	0.031543583	1	-0.397829243	0.397829243	cis	PBX2
cg21178568_ZNF782	2.174865424	0.031553591	1	0.422948436	0.422948436	cis	ZNF782
cg07320976_DDX41	-2.174810424	0.031557812	1	-0.496291438	0.496291438	cis	DDX41
cg13835843_TIMD4	2.174755166	0.031562053	1	0.391376206	0.391376206	cis	TIMD4
cg27456707_SLC22A24	2.174728606	0.031564092	1	0.38560935	0.38560935	cis	SLC22A24
cg03078816_LY6E	2.174669095	0.03156866	1	0.393863983	0.393863983	cis	LY6E
cg01354479_MAMSTR	2.174599627	0.031573993	1	0.396905492	0.396905492	cis	MAMSTR
cg07866489_SARDH	-2.174273215	0.031599064	1	-0.393604263	0.393604263	cis	SARDH
cg12638476_CHTF18	-2.174229354	0.031602434	1	-0.39467566	0.39467566	cis	CHTF18
cg06767552_ACTL9	-2.174114215	0.031611282	1	-0.389681749	0.389681749	cis	ACTL9
cg16555856_MAP3K11	2.174072968	0.031614453	1	0.400516994	0.400516994	cis	MAP3K11
cg00469867_FAM114A1	2.173945941	0.031624218	1	0.422724589	0.422724589	cis	FAM114A1
cg12578563_DRD4	-2.17390345	0.031627485	1	-0.388938362	0.388938362	cis	DRD4
cg16340410_FANCD2P2	-2.173898017	0.031627903	1	-0.38931461	0.38931461	cis	FANCD2P2
cg17988182_ATPAF1	2.173707272	0.031642573	1	0.431450154	0.431450154	cis	ATPAF1
cg01420711_PCAT6	-2.17364555	0.031647321	1	-0.412344271	0.412344271	cis	PCAT6
cg25385150_TNRC18	2.173618491	0.031649403	1	0.421738422	0.421738422	cis	TNRC18
cg20727187_LRRC3-DT	2.173611282	0.031649958	1	0.3823228	0.3823228	cis	LRRC3-DT
cg11194994_OR10J3	2.173583674	0.031652082	1	0.382800174	0.382800174	cis	OR10J3
cg26550235_MIR1290	2.17349142	0.031659181	1	0.380120765	0.380120765	cis	MIR1290
cg21983531_ELN-AS1	2.173467328	0.031661035	1	0.385967374	0.385967374	cis	ELN-AS1
cg25337414_PTPRQ	2.173400993	0.031666141	1	0.38308841	0.38308841	cis	PTPRQ
cg04431313_GULOP	-2.173273252	0.031675975	1	-0.388483593	0.388483593	cis	GULOP
cg23057284_AIF1L	-2.173161108	0.031684611	1	-0.398662237	0.398662237	cis	AIF1L
cg20241816_PSMG3	-2.173124832	0.031687405	1	-0.407538336	0.407538336	cis	PSMG3
cg17334266_THAP5P1	-2.17303178	0.031694572	1	-0.410996299	0.410996299	cis	THAP5P1
cg02363010_TSC2	2.172593692	0.031728336	1	0.469855256	0.469855256	cis	TSC2
cg16092069_IGHV3-13	-2.172507229	0.031735003	1	-0.414570968	0.414570968	cis	IGHV3-13
cg26083458_LINC00336	2.172363188	0.031746113	1	0.387888282	0.387888282	cis	LINC00336
cg02025578_SNORD16	2.172274999	0.031752917	1	0.375401745	0.375401745	cis	SNORD16
cg13917614_KRTAP4-8	-2.172258388	0.031754199	1	-0.50026245	0.50026245	cis	KRTAP4-8
cg08894487_ABHD17A	2.172135226	0.031763703	1	0.387644227	0.387644227	cis	ABHD17A
cg03517570_PDGFRB	-2.172061736	0.031769376	1	-0.396888595	0.396888595	cis	PDGFRB
cg11074266_ZNF844	2.17206144	0.031769399	1	0.376526463	0.376526463	cis	ZNF844
cg18635670_H2AC6	-2.171979029	0.031775761	1	-0.385126329	0.385126329	cis	H2AC6
cg24635402_ZNF45	2.171931175	0.031779456	1	0.378519153	0.378519153	cis	ZNF45
cg07320976_F12	-2.171852645	0.03178552	1	-0.493405189	0.493405189	cis	F12
cg08708961_ITPKB-IT1	2.171790613	0.03179031	1	0.385974706	0.385974706	cis	ITPKB-IT1
cg02336958_NMT2	2.171740818	0.031794157	1	0.387046145	0.387046145	cis	NMT2
cg13129612_GMPR2	-2.171663347	0.031800141	1	-0.408309749	0.408309749	cis	GMPR2
cg12978857_TAL1	2.171641802	0.031801806	1	0.376771944	0.376771944	cis	TAL1
cg10268985_KBTBD8	2.171568356	0.031807481	1	0.43864006	0.43864006	cis	KBTBD8
cg25053413_DMAC2L	2.171509991	0.031811991	1	0.382147801	0.382147801	cis	DMAC2L
cg00999469_KIAA0319	2.171434979	0.031817789	1	0.415345572	0.415345572	cis	KIAA0319
cg18958077_LINC02614	2.171428057	0.031818324	1	0.415493222	0.415493222	cis	LINC02614
cg24461669_PSMB9	-2.171414557	0.031819367	1	-0.709347548	0.709347548	cis	PSMB9
cg01307861_CYP51A1P2	2.171400083	0.031820486	1	0.381068917	0.381068917	cis	CYP51A1P2
cg27130406_LINC00304	-2.171305962	0.031827762	1	-0.390295753	0.390295753	cis	LINC00304
cg13956907_GOLGA8F	-2.171221792	0.031834271	1	-0.397291428	0.397291428	cis	GOLGA8F
cg10699599_MYO6	2.171203815	0.031835661	1	1.332709863	1.332709863	cis	MYO6
cg14770958_CD200	2.171173906	0.031837974	1	0.397766567	0.397766567	cis	CD200
cg21646955_HSPE1P11	-2.171142583	0.031840396	1	-0.431558732	0.431558732	cis	HSPE1P11
cg24719399_RPL7AP11	2.170949027	0.031855369	1	0.366719055	0.366719055	cis	RPL7AP11
cg15067619_C4A-AS1	2.170947439	0.031855492	1	0.467254435	0.467254435	cis	C4A-AS1
cg18844029_TMEM183AP1	-2.170495253	0.031890496	1	-0.395639111	0.395639111	cis	TMEM183AP1
cg05199755_SNORA63	2.170291723	0.031906263	1	0.389119668	0.389119668	cis	SNORA63
cg14236602_DIP2A	2.170201445	0.031913258	1	0.417867067	0.417867067	cis	DIP2A
cg23564471_LEMD1	2.170130553	0.031918752	1	0.373688636	0.373688636	cis	LEMD1
cg18912406_SORCS1	-2.170101585	0.031920998	1	-0.395779644	0.395779644	cis	SORCS1
cg07548257_RNU6-28P	2.17008538	0.031922254	1	0.382854179	0.382854179	cis	RNU6-28P
cg15011734_SFSWAP	2.170020587	0.031927277	1	0.385215027	0.385215027	cis	SFSWAP
cg26578856_ANGPTL8	2.169785737	0.031945488	1	0.387883385	0.387883385	cis	ANGPTL8
cg01348938_S1PR4	2.169775027	0.031946319	1	0.366907442	0.366907442	cis	S1PR4
cg24753662_DGCR8	2.169761947	0.031947333	1	0.398318256	0.398318256	cis	DGCR8
cg17666981_ZSCAN31	2.169760635	0.031947435	1	0.436998894	0.436998894	cis	ZSCAN31
cg05520765_ISLR2	2.169724832	0.031950212	1	0.43645262	0.43645262	cis	ISLR2
cg19991780_RHO	-2.16953265	0.031965123	1	-0.39677069	0.39677069	cis	RHO
cg20951194_MIR200B	-2.169490689	0.03196838	1	-0.369573243	0.369573243	cis	MIR200B
cg12931756_NRN1	-2.169475635	0.031969548	1	-0.398141935	0.398141935	cis	NRN1
cg15886121_OSTCP6	-2.169473289	0.03196973	1	-0.409141978	0.409141978	cis	OSTCP6
cg03460678_LINGO1	-2.169370794	0.031977686	1	-1.043025105	1.043025105	cis	LINGO1
cg08220149_RPL17P40	2.169097648	0.031998897	1	0.399854695	0.399854695	cis	RPL17P40
cg08845392_EFCAB9	2.169047379	0.032002802	1	1.033442574	1.033442574	cis	EFCAB9
cg02363010_GNPTG	2.169023624	0.032004648	1	0.459927947	0.459927947	cis	GNPTG
cg10856455_SH3BP5-AS1	2.168886048	0.032015337	1	0.394309473	0.394309473	cis	SH3BP5-AS1
cg17554862_KRT8P15	2.168881351	0.032015702	1	0.375625879	0.375625879	cis	KRT8P15
cg21832144_CTRB1	-2.168849856	0.03201815	1	-0.409752276	0.409752276	cis	CTRB1
cg09828310_ATAD3A	2.168751961	0.032025759	1	0.385320295	0.385320295	cis	ATAD3A
cg27143070_PKD2L1	2.168734592	0.032027109	1	0.395689658	0.395689658	cis	PKD2L1
cg05558609_TCF12	2.168484213	0.032046577	1	0.41848371	0.41848371	cis	TCF12
cg01372465_RPSAP45	-2.16847289	0.032047458	1	-0.546495056	0.546495056	cis	RPSAP45
cg17295281_S1PR1	2.168421888	0.032051425	1	0.387613074	0.387613074	cis	S1PR1
cg07472332_KIAA0930	-2.168388041	0.032054058	1	-0.44274689	0.44274689	cis	KIAA0930
cg13628022_LHX2	-2.168249986	0.032064799	1	-0.376635399	0.376635399	cis	LHX2
cg26543311_WNT1	-2.16819755	0.03206888	1	-1.071841098	1.071841098	cis	WNT1
cg17128371_LINC00336	2.16809318	0.032077003	1	0.39793478	0.39793478	cis	LINC00336
cg15022772_ITGA10	2.167915591	0.032090829	1	0.425997138	0.425997138	cis	ITGA10
cg06644669_HLA-F	-2.167904896	0.032091662	1	-0.386013979	0.386013979	cis	HLA-F
cg03517570_ARHGEF37	2.167892776	0.032092606	1	0.393913291	0.393913291	cis	ARHGEF37
cg10449536_HRH4	2.167756709	0.032103203	1	0.419017868	0.419017868	cis	HRH4
cg10526559_SPATA13	2.167723816	0.032105766	1	0.416679901	0.416679901	cis	SPATA13
cg26624021_CCL17	-2.16768339	0.032108915	1	-0.381233534	0.381233534	cis	CCL17
cg03486265_SPDYE17	2.167633195	0.032112826	1	0.40941896	0.40941896	cis	SPDYE17
cg05368609_AOX1	2.167523796	0.032121351	1	0.409495361	0.409495361	cis	AOX1
cg01316642_ANGPTL8	2.167482219	0.032124591	1	0.387814715	0.387814715	cis	ANGPTL8
cg24264239_LINC01264	2.167417278	0.032129653	1	0.414045863	0.414045863	cis	LINC01264
cg06706159_IFI30	-2.167389332	0.032131832	1	-0.393574152	0.393574152	cis	IFI30
cg04054096_ALDH5A1	-2.167346974	0.032135134	1	-0.42658056	0.42658056	cis	ALDH5A1
cg11134437_MTND1P34	2.167320299	0.032137214	1	0.398999143	0.398999143	cis	MTND1P34
cg09809224_CTNNB1	-2.167290647	0.032139525	1	-0.42847152	0.42847152	cis	CTNNB1
cg18369516_KCNQ2	2.167187895	0.032147538	1	0.394532615	0.394532615	cis	KCNQ2
cg06405089_USP54	2.167066893	0.032156976	1	0.393817908	0.393817908	cis	USP54
cg22229231_C1QTNF4	-2.167064245	0.032157183	1	-0.40696593	0.40696593	cis	C1QTNF4
cg10236264_IL23R	2.167015996	0.032160947	1	0.376280884	0.376280884	cis	IL23R
cg01275030_UBQLN4P1	-2.166866496	0.032172612	1	-0.409496792	0.409496792	cis	UBQLN4P1
cg07015393_STRADBP1	-2.166810809	0.032176958	1	-0.375244739	0.375244739	cis	STRADBP1
cg22761483_RPL37A-DT	2.166758925	0.032181008	1	0.414817698	0.414817698	cis	RPL37A-DT
cg09391279_IFNA21	-2.166498534	0.03220134	1	-0.404630097	0.404630097	cis	IFNA21
cg22314681_MRPL24	-2.166468597	0.032203678	1	-0.405086969	0.405086969	cis	MRPL24
cg02423574_RN7SL688P	2.166461491	0.032204233	1	0.39704888	0.39704888	cis	RN7SL688P
cg05809578_STAP2	-2.166295115	0.032217231	1	-0.400039332	0.400039332	cis	STAP2
cg10736692_ZNF519P1	2.166221314	0.032222998	1	1.463402911	1.463402911	cis	ZNF519P1
cg26287816_CATSPER2	2.166007347	0.032239722	1	0.402099533	0.402099533	cis	CATSPER2
cg22829098_SLC46A1	2.165850217	0.032252009	1	0.387038373	0.387038373	cis	SLC46A1
cg20835665_ACADSB	-2.165780141	0.03225749	1	-0.398196567	0.398196567	cis	ACADSB
cg22596716_HJV	2.165757255	0.032259281	1	0.390827701	0.390827701	cis	HJV
cg10324998_SNORA66	2.165723055	0.032261956	1	0.381875177	0.381875177	cis	SNORA66
cg20896351_UQCR10	-2.165591068	0.032272283	1	-0.458281535	0.458281535	cis	UQCR10
cg27140058_SLC9B2	-2.165574329	0.032273592	1	-0.36137436	0.36137436	cis	SLC9B2
cg26873935_ZFHX3	-2.165538035	0.032276433	1	-0.406165481	0.406165481	cis	ZFHX3
cg10219626_FSCN2	2.165517528	0.032278038	1	0.417563758	0.417563758	cis	FSCN2
cg14831289_CYP8B1	2.165276487	0.032296907	1	0.387443218	0.387443218	cis	CYP8B1
cg14667273_PRKCZ-AS1	2.165195242	0.032303269	1	0.387898341	0.387898341	cis	PRKCZ-AS1
cg02001279_MBD3	2.165119067	0.032309236	1	0.392383902	0.392383902	cis	MBD3
cg27209389_DUOXA2	-2.165087826	0.032311683	1	-0.406057487	0.406057487	cis	DUOXA2
cg21616047_USP21P1	-2.165050513	0.032314606	1	-0.384019206	0.384019206	cis	USP21P1
cg04938082_PRMT7	-2.165006183	0.032318079	1	-0.408991435	0.408991435	cis	PRMT7
cg25591377_RPL9P2	2.165002483	0.032318369	1	0.403001679	0.403001679	cis	RPL9P2
cg14263858_SMIM24	-2.164939664	0.032323291	1	-0.388832231	0.388832231	cis	SMIM24
cg19500098_LATS2-AS1	2.164905436	0.032325973	1	0.405808379	0.405808379	cis	LATS2-AS1
cg13332816_LRRTM2	2.164823628	0.032332384	1	0.383156219	0.383156219	cis	LRRTM2
cg07890839_RPL35AP32	2.16480698	0.032333689	1	0.389192957	0.389192957	cis	RPL35AP32
cg14831289_RN7SKP58	2.164792883	0.032334794	1	0.385868018	0.385868018	cis	RN7SKP58
cg14197892_P2RX2	-2.164762354	0.032337187	1	-0.422924691	0.422924691	cis	P2RX2
cg02867811_ENPP5	2.164696386	0.032342359	1	0.394057893	0.394057893	cis	ENPP5
cg00059053_OTUD4P1	-2.164596242	0.032350211	1	-0.39375825	0.39375825	cis	OTUD4P1
cg00090697_RIDA	2.164556337	0.03235334	1	0.403967238	0.403967238	cis	RIDA
cg04707531_KCNC2	2.164543947	0.032354312	1	0.393069453	0.393069453	cis	KCNC2
cg16905926_TNFSF18	2.164475556	0.032359676	1	0.379166099	0.379166099	cis	TNFSF18
cg17069396_UBE2V1P1	-2.164464929	0.032360509	1	-0.389557703	0.389557703	cis	UBE2V1P1
cg19784873_PRIMPOL	2.164374699	0.032367587	1	0.761611974	0.761611974	cis	PRIMPOL
cg17365391_RNU6-1277P	2.164265811	0.032376131	1	0.382733943	0.382733943	cis	RNU6-1277P
cg16656119_GDAP1	2.164264351	0.032376245	1	0.380968002	0.380968002	cis	GDAP1
cg23422587_ATP2B2	-2.164231632	0.032378813	1	-0.408106004	0.408106004	cis	ATP2B2
cg00810208_PDE6B-AS1	-2.164200565	0.032381251	1	-1.917334749	1.917334749	cis	PDE6B-AS1
cg04263379_MUC4	-2.16419773	0.032381473	1	-0.399879948	0.399879948	cis	MUC4
cg10284638_RNA5SP378	2.164177122	0.032383091	1	0.381735638	0.381735638	cis	RNA5SP378
cg08939021_EP400P1	2.163742308	0.032417232	1	0.386416885	0.386416885	cis	EP400P1
cg13580196_SLC28A1	-2.163728341	0.03241833	1	-0.359627124	0.359627124	cis	SLC28A1
cg10842456_DLEU7	-2.163693803	0.032421043	1	-0.368179581	0.368179581	cis	DLEU7
cg04858096_LINC01682	2.163484296	0.032437506	1	0.380652833	0.380652833	cis	LINC01682
cg02443896_MAP2	2.163476561	0.032438114	1	0.381222976	0.381222976	cis	MAP2
cg07191900_BID	-2.163347952	0.032448224	1	-0.384048863	0.384048863	cis	BID
cg10792456_PRR34	2.163289772	0.032452799	1	0.411511318	0.411511318	cis	PRR34
cg13131681_SMYD3-AS1	2.163228462	0.03245762	1	0.3843604	0.3843604	cis	SMYD3-AS1
cg13599020_AKAP7	2.163061254	0.032470772	1	0.386401211	0.386401211	cis	AKAP7
cg03635525_ADAMTS7	2.163018476	0.032474137	1	0.394685421	0.394685421	cis	ADAMTS7
cg25938960_PDIK1L	-2.162959026	0.032478815	1	-0.457611177	0.457611177	cis	PDIK1L
cg09490603_COMMD4P2	2.162786651	0.032492381	1	0.392491697	0.392491697	cis	COMMD4P2
cg15776028_ST20	2.162723328	0.032497365	1	0.383483658	0.383483658	cis	ST20
cg06649540_C1QTNF8	-2.162495583	0.032515299	1	-0.391023578	0.391023578	cis	C1QTNF8
cg13025000_TOB2P1	2.162393777	0.032523318	1	0.405825514	0.405825514	cis	TOB2P1
cg17666981_HLA-V	2.16232479	0.032528753	1	0.45533152	0.45533152	cis	HLA-V
cg16627911_NOM1	-2.162323193	0.032528879	1	-0.397804356	0.397804356	cis	NOM1
cg17656939_RGS17	2.162224328	0.03253667	1	0.40316491	0.40316491	cis	RGS17
cg12044130_RNA5SP277	2.162215437	0.03253737	1	0.390991755	0.390991755	cis	RNA5SP277
cg02457742_AGAP5	2.162157104	0.032541968	1	0.389973617	0.389973617	cis	AGAP5
cg27267507_SPATA31E1	-2.162118873	0.032544981	1	-0.374643397	0.374643397	cis	SPATA31E1
cg18743951_EHBP1	2.162025876	0.032552312	1	0.410281429	0.410281429	cis	EHBP1
cg11502198_H2BC5	-2.161897835	0.032562408	1	-0.394310979	0.394310979	cis	H2BC5
cg03218019_MIR1256	2.161867287	0.032564817	1	0.37999553	0.37999553	cis	MIR1256
cg17158894_CHD2	2.161825135	0.032568142	1	0.453582056	0.453582056	cis	CHD2
cg21392906_RIPOR3-AS1	2.161824352	0.032568204	1	0.391894321	0.391894321	cis	RIPOR3-AS1
cg00061575_RNA5SP97	-2.161821595	0.032568421	1	-0.402362488	0.402362488	cis	RNA5SP97
cg25385150_FBXL18	2.161660763	0.032581109	1	0.420795024	0.420795024	cis	FBXL18
cg19593182_ETF1P1	2.161636302	0.032583039	1	0.523428981	0.523428981	cis	ETF1P1
cg19273773_DPY19L2P2	2.161633674	0.032583246	1	1.346829389	1.346829389	cis	DPY19L2P2
cg05207347_HSF1	-2.161465421	0.032596524	1	-0.744892848	0.744892848	cis	HSF1
cg01001115_NUTM2F	-2.161464274	0.032596615	1	-0.400774217	0.400774217	cis	NUTM2F
cg22853588_MMP24OS	2.16133525	0.032606801	1	0.380090341	0.380090341	cis	MMP24OS
cg17129519_PSORS1C1	-2.161269721	0.032611975	1	-0.386383165	0.386383165	cis	PSORS1C1
cg09745688_SNORA3C	2.161250612	0.032613484	1	0.38793792	0.38793792	cis	SNORA3C
cg21252088_KRT8P26	2.161235518	0.032614676	1	0.418391452	0.418391452	cis	KRT8P26
cg22449901_B4GALT3	-2.161093376	0.032625902	1	-0.394134405	0.394134405	cis	B4GALT3
cg20985028_MMP23A	-2.161001888	0.03263313	1	-0.381810026	0.381810026	cis	MMP23A
cg16255663_LRRC27	2.160984532	0.032634502	1	0.391250965	0.391250965	cis	LRRC27
cg04112842_RFPL2	2.160951276	0.032637129	1	0.386403766	0.386403766	cis	RFPL2
cg25132536_KRT17P5	2.160878106	0.032642911	1	0.384702257	0.384702257	cis	KRT17P5
cg01879757_KRTAP4-7	2.1608288	0.032646808	1	0.384377678	0.384377678	cis	KRTAP4-7
cg10548700_ADAM19	-2.160773567	0.032651174	1	-0.363397497	0.363397497	cis	ADAM19
cg25638252_PDS5B	2.160517997	0.032671382	1	0.403242814	0.403242814	cis	PDS5B
cg03726015_ASCL3	2.160419911	0.03267914	1	0.395482205	0.395482205	cis	ASCL3
cg00700394_ISCUP1	-2.160378438	0.032682421	1	-0.38078349	0.38078349	cis	ISCUP1
cg07353306_C4B	-2.160261779	0.032691651	1	-0.3906605	0.3906605	cis	C4B
cg04590464_LYG1	2.160258411	0.032691918	1	0.387142727	0.387142727	cis	LYG1
cg26287816_PLA2G4D	-2.160055519	0.032707977	1	-0.378963507	0.378963507	cis	PLA2G4D
cg06026636_RBM28	2.160020953	0.032710713	1	0.382240728	0.382240728	cis	RBM28
cg09911521_SLC25A23	2.16001955	0.032710824	1	0.410043393	0.410043393	cis	SLC25A23
cg23461216_LSM4	2.159791061	0.032728919	1	0.436704887	0.436704887	cis	LSM4
cg01577475_DPP10-AS2	-2.159727693	0.032733939	1	-0.380056967	0.380056967	cis	DPP10-AS2
cg12082025_ADAMTSL5	-2.159714337	0.032734997	1	-0.471088447	0.471088447	cis	ADAMTSL5
cg20313696_STARD13-AS	2.159500028	0.032751979	1	0.391592035	0.391592035	cis	STARD13-AS
cg12353589_LMNTD2	2.159422516	0.032758123	1	0.39892388	0.39892388	cis	LMNTD2
cg20695805_SAMD7	2.159292567	0.032768426	1	0.379439342	0.379439342	cis	SAMD7
cg25613667_PCDHA8	-2.159176787	0.032777607	1	-0.365278819	0.365278819	cis	PCDHA8
cg15309790_FRAS1	-2.15917405	0.032777824	1	-0.397321851	0.397321851	cis	FRAS1
cg13455842_DMRT2	2.159155358	0.032779307	1	0.981449968	0.981449968	cis	DMRT2
cg06430465_NOXO1	-2.159133706	0.032781024	1	-0.399836109	0.399836109	cis	NOXO1
cg15264757_TULP4	2.15903404	0.032788931	1	0.432143667	0.432143667	cis	TULP4
cg27156542_IGHV3-49	-2.159026199	0.032789553	1	-0.37999607	0.37999607	cis	IGHV3-49
cg05485769_CRHR1	2.158933933	0.032796874	1	0.379823289	0.379823289	cis	CRHR1
cg16477774_ARL2	2.158815702	0.032806257	1	0.395456012	0.395456012	cis	ARL2
cg17451457_EEF1A1P24	2.158610534	0.032822545	1	0.387540761	0.387540761	cis	EEF1A1P24
cg25657443_DNAJB3	2.15849302	0.032831878	1	0.481453858	0.481453858	cis	DNAJB3
cg09524880_MTND2P40	2.158419834	0.032837691	1	0.895772674	0.895772674	cis	MTND2P40
cg03572011_TUBG1	-2.158370473	0.032841612	1	-0.387515023	0.387515023	cis	TUBG1
cg20269458_C1orf105	2.158369054	0.032841725	1	0.402202831	0.402202831	cis	C1orf105
cg01861509_SNORA11F	2.158295967	0.032847532	1	0.41087078	0.41087078	cis	SNORA11F
cg07201614_CYBA	-2.158268922	0.032849681	1	-0.383374308	0.383374308	cis	CYBA
cg16999170_KRTAP13-5P	2.158267188	0.032849819	1	0.390751777	0.390751777	cis	KRTAP13-5P
cg25131461_RNU6-379P	2.158232689	0.03285256	1	0.447263651	0.447263651	cis	RNU6-379P
cg00966098_TRIM72	2.158165566	0.032857895	1	0.392742674	0.392742674	cis	TRIM72
cg07814977_RPL3P2	2.15814967	0.032859158	1	0.395310308	0.395310308	cis	RPL3P2
cg22580629_SNORD59A	-2.158125983	0.032861041	1	-0.397934391	0.397934391	cis	SNORD59A
cg09936080_SLC3A1	2.158101521	0.032862986	1	0.377569977	0.377569977	cis	SLC3A1
cg04241835_RN7SL519P	2.158058498	0.032866406	1	0.387094486	0.387094486	cis	RN7SL519P
cg07625337_CCAR2	-2.158058314	0.032866421	1	-0.507674372	0.507674372	cis	CCAR2
cg04431313_ELP3	2.157995432	0.03287142	1	0.392167437	0.392167437	cis	ELP3
cg16423567_EIF1	2.157878903	0.032880686	1	0.389497685	0.389497685	cis	EIF1
cg03086379_RFPL1	-2.157805101	0.032886556	1	-0.394261976	0.394261976	cis	RFPL1
cg10526559_TPTE2P6	2.157774724	0.032888972	1	0.395904496	0.395904496	cis	TPTE2P6
cg26827373_ZNF440	-2.157768636	0.032889457	1	-0.39527713	0.39527713	cis	ZNF440
cg17471193_MSH5	-2.157765834	0.032889679	1	-0.386418459	0.386418459	cis	MSH5
cg02525705_AGER	2.157734005	0.032892211	1	0.371711516	0.371711516	cis	AGER
cg18878242_KNG1	-2.157672831	0.032897078	1	-0.377734396	0.377734396	cis	KNG1
cg09410045_LINC02066	2.157625433	0.03290085	1	0.382381084	0.382381084	cis	LINC02066
cg13055103_GPR32	2.157593497	0.032903391	1	0.394817994	0.394817994	cis	GPR32
cg21178568_MIR1302-8	2.157569699	0.032905285	1	0.419081271	0.419081271	cis	MIR1302-8
cg12304200_NPM1P26	2.157554531	0.032906492	1	0.379671513	0.379671513	cis	NPM1P26
cg15251010_KRTAP23-1	-2.157479941	0.032912428	1	-0.427671619	0.427671619	cis	KRTAP23-1
cg00570285_ARHGAP12	2.157454584	0.032914447	1	0.383255926	0.383255926	cis	ARHGAP12
cg06875669_SAA2	-2.157448985	0.032914892	1	-0.381493621	0.381493621	cis	SAA2
cg10695105_RNU6-1093P	-2.157362165	0.032921804	1	-0.425388901	0.425388901	cis	RNU6-1093P
cg12046882_IL23R	-2.157330551	0.032924321	1	-0.37387532	0.37387532	cis	IL23R
cg23991209_SLC10A1	2.157114226	0.032941549	1	0.387157164	0.387157164	cis	SLC10A1
cg16870958_ULBP3	2.157105344	0.032942256	1	0.397474371	0.397474371	cis	ULBP3
cg07353306_FKBPL	-2.15708438	0.032943926	1	-0.39934576	0.39934576	cis	FKBPL
cg17451457_MYRIP	2.157023581	0.03294877	1	0.385362328	0.385362328	cis	MYRIP
cg02046589_AK4P3	-2.156998194	0.032950793	1	-0.425330852	0.425330852	cis	AK4P3
cg12914151_TBX2	-2.156860778	0.032961743	1	-0.411433135	0.411433135	cis	TBX2
cg08945452_CFL1P6	2.156800481	0.032966549	1	0.649288998	0.649288998	cis	CFL1P6
cg12858231_RNU7-195P	-2.156767118	0.032969208	1	-0.440280757	0.440280757	cis	RNU7-195P
cg06169048_LINC01487	2.15673597	0.032971691	1	0.376197629	0.376197629	cis	LINC01487
cg05818394_ANKRD26P4	2.156718348	0.032973096	1	0.376414941	0.376414941	cis	ANKRD26P4
cg12167002_DTYMK	2.156715013	0.032973362	1	0.380529111	0.380529111	cis	DTYMK
cg15713912_TTLL4	2.156654914	0.032978154	1	0.386143946	0.386143946	cis	TTLL4
cg22059315_PLA2G4C	-2.156551381	0.032986409	1	-0.394877386	0.394877386	cis	PLA2G4C
cg24659501_RAD1P2	-2.156546384	0.032986808	1	-0.421408844	0.421408844	cis	RAD1P2
cg02792822_DNAJC9-AS1	2.156521117	0.032988823	1	0.558401516	0.558401516	cis	DNAJC9-AS1
cg12349317_DCDC2	2.156415866	0.032997218	1	0.387108182	0.387108182	cis	DCDC2
cg12835135_HSP90B1	2.156362956	0.033001439	1	0.37673427	0.37673427	cis	HSP90B1
cg15323495_DBH	-2.156284482	0.033007701	1	-0.38896455	0.38896455	cis	DBH
cg07099009_CEBPZ	2.156282268	0.033007877	1	0.381962166	0.381962166	cis	CEBPZ
cg06503715_RBFOX3	-2.1562567	0.033009918	1	-0.385073719	0.385073719	cis	RBFOX3
cg23866687_SESN3	2.156236904	0.033011497	1	0.384553667	0.384553667	cis	SESN3
cg07778064_POMC	-2.156163596	0.033017348	1	-0.385417194	0.385417194	cis	POMC
cg10075163_RAD52	2.156097793	0.0330226	1	0.393811419	0.393811419	cis	RAD52
cg07235343_SLC7A4	2.15608527	0.0330236	1	0.479571581	0.479571581	cis	SLC7A4
cg19320820_RNU6-33P	2.156013872	0.0330293	1	0.394246108	0.394246108	cis	RNU6-33P
cg10728282_PHF21A	2.155915231	0.033037177	1	0.388073779	0.388073779	cis	PHF21A
cg25330422_KRTAP2-5P	-2.155909275	0.033037652	1	-0.377920679	0.377920679	cis	KRTAP2-5P
cg17582558_AVIL	2.155907946	0.033037758	1	0.394366776	0.394366776	cis	AVIL
cg06849167_CYB561A3	-2.155877008	0.033040229	1	-0.402581227	0.402581227	cis	CYB561A3
cg07125024_DGKH	2.155832543	0.03304378	1	0.377939077	0.377939077	cis	DGKH
cg17753661_TENT5B	-2.155829195	0.033044048	1	-0.368107349	0.368107349	cis	TENT5B
cg25408960_TXLNA	2.155809559	0.033045616	1	0.409778849	0.409778849	cis	TXLNA
cg25195424_SOCS2	2.155735373	0.033051542	1	0.373334288	0.373334288	cis	SOCS2
cg25330422_KRTAP2-1	-2.155704733	0.03305399	1	-0.3844504	0.3844504	cis	KRTAP2-1
cg15735438_RASA3-IT1	-2.155623007	0.03306052	1	-0.396618307	0.396618307	cis	RASA3-IT1
cg20847746_PGLYRP4	-2.155617249	0.03306098	1	-0.407880168	0.407880168	cis	PGLYRP4
cg21730993_KRT18P64	-2.155511958	0.033069394	1	-0.400292274	0.400292274	cis	KRT18P64
cg13519061_COL15A1	-2.155451167	0.033074253	1	-0.385814126	0.385814126	cis	COL15A1
cg20295071_SCGB1D2	-2.155304618	0.033085969	1	-0.931848298	0.931848298	cis	SCGB1D2
cg13095372_PRKCE	2.155190089	0.033095128	1	0.373081346	0.373081346	cis	PRKCE
cg15120247_CDC42SE1	-2.155121351	0.033100626	1	-0.395129233	0.395129233	cis	CDC42SE1
cg13027965_PHACTR2-AS1	2.155112849	0.033101306	1	0.393072347	0.393072347	cis	PHACTR2-AS1
cg15120247_PLEKHO1	-2.155083189	0.033103679	1	-0.403712243	0.403712243	cis	PLEKHO1
cg02216951_CCZ1B	2.15503658	0.033107407	1	0.375001026	0.375001026	cis	CCZ1B
cg16399648_RPL10P3	-2.154924762	0.033116354	1	-0.47817938	0.47817938	cis	RPL10P3
cg21613549_MCF2L	2.154919589	0.033116768	1	0.410395278	0.410395278	cis	MCF2L
cg01340659_SPATA22	2.154843014	0.033122896	1	0.377545976	0.377545976	cis	SPATA22
cg14908168_LCMT1	2.15481621	0.033125042	1	0.443519939	0.443519939	cis	LCMT1
cg12129912_PIK3AP1	-2.154784461	0.033127583	1	-0.396673214	0.396673214	cis	PIK3AP1
cg11704602_OR7E90P	-2.154669061	0.033136822	1	-0.445359954	0.445359954	cis	OR7E90P
cg27501748_RNA5SP219	2.154653958	0.033138031	1	0.380938828	0.380938828	cis	RNA5SP219
cg02719489_ANKMY2	2.154551467	0.033146238	1	0.450459077	0.450459077	cis	ANKMY2
cg07790896_ROR2	-2.15444966	0.033154392	1	-0.43936105	0.43936105	cis	ROR2
cg13715631_MIR1289-2	2.154436694	0.033155431	1	0.354613941	0.354613941	cis	MIR1289-2
cg14585118_ZNF527	2.154429833	0.03315598	1	0.405106847	0.405106847	cis	ZNF527
cg24466611_HMGN2P28	2.154406435	0.033157855	1	0.389904053	0.389904053	cis	HMGN2P28
cg09023892_LGALS1	-2.154397113	0.033158601	1	-0.385408871	0.385408871	cis	LGALS1
cg26205842_TNFSF4	2.154350295	0.033162352	1	0.39429661	0.39429661	cis	TNFSF4
cg07129104_PGP	-2.154315535	0.033165137	1	-0.380038499	0.380038499	cis	PGP
cg15650664_ST7-AS2	2.154061616	0.033185488	1	0.384507166	0.384507166	cis	ST7-AS2
cg20537554_BCCIP	2.153952885	0.033194205	1	0.411327567	0.411327567	cis	BCCIP
cg23371584_GOLT1A	2.15382674	0.033204322	1	0.408793868	0.408793868	cis	GOLT1A
cg04614806_LINC00903	2.153730529	0.033212039	1	0.363950799	0.363950799	cis	LINC00903
cg02976309_GSTA6P	-2.153661186	0.033217603	1	-0.383515109	0.383515109	cis	GSTA6P
cg15817224_BMP4	2.153636498	0.033219583	1	0.475860444	0.475860444	cis	BMP4
cg15542496_TCAF2P1	2.153574423	0.033224565	1	0.394940904	0.394940904	cis	TCAF2P1
cg16143544_XRCC3	-2.153560508	0.033225681	1	-1.614542973	1.614542973	cis	XRCC3
cg25604536_PKLR	2.153558076	0.033225876	1	0.38070208	0.38070208	cis	PKLR
cg18614561_FABP5P2	2.153546242	0.033226826	1	0.394787969	0.394787969	cis	FABP5P2
cg18219565_STXBP5L	2.153493592	0.033231052	1	0.500005802	0.500005802	cis	STXBP5L
cg24543696_DKK3	2.153480673	0.033232089	1	0.802241419	0.802241419	cis	DKK3
cg07778064_ADGRF3	-2.15344928	0.033234609	1	-0.382354457	0.382354457	cis	ADGRF3
cg23097845_VN1R21P	2.153207336	0.033254034	1	0.403289817	0.403289817	cis	VN1R21P
cg22783940_GAS6-AS1	2.153175658	0.033256578	1	0.519187267	0.519187267	cis	GAS6-AS1
cg11247304_KLK2	2.15313987	0.033259453	1	0.395377509	0.395377509	cis	KLK2
cg21318603_RPL21P121	2.153063098	0.03326562	1	0.383949484	0.383949484	cis	RPL21P121
cg15690475_CD300LG	2.152947511	0.033274907	1	0.363812941	0.363812941	cis	CD300LG
cg14925616_RPS29P23	2.152864995	0.033281538	1	0.416148652	0.416148652	cis	RPS29P23
cg17309090_TPRG1-AS1	2.152859976	0.033281941	1	0.401211664	0.401211664	cis	TPRG1-AS1
cg04365481_PADI3	2.152828726	0.033284453	1	0.396657854	0.396657854	cis	PADI3
cg06405089_BMS1P4	2.152747402	0.03329099	1	0.391800573	0.391800573	cis	BMS1P4
cg16555856_FAM89B	2.152574961	0.033304854	1	0.39378949	0.39378949	cis	FAM89B
cg13884871_RNU6-610P	2.152506248	0.03331038	1	0.379752291	0.379752291	cis	RNU6-610P
cg11736020_PSORS1C1	-2.152358841	0.033322238	1	-0.381371407	0.381371407	cis	PSORS1C1
cg10611760_STAG3L5P	2.152280974	0.033328503	1	0.384779096	0.384779096	cis	STAG3L5P
cg09849405_ELMO3	2.152229877	0.033332615	1	0.375190155	0.375190155	cis	ELMO3
cg06450181_ACP2	-2.152204757	0.033334637	1	-0.393867473	0.393867473	cis	ACP2
cg23151860_ATP8A2P3	2.15216011	0.03333823	1	0.429016239	0.429016239	cis	ATP8A2P3
cg26181840_CLCP2	2.152131585	0.033340526	1	0.364983125	0.364983125	cis	CLCP2
cg04954144_ADAT3	-2.152108125	0.033342414	1	-0.394955757	0.394955757	cis	ADAT3
cg08860190_FCER2	2.152050353	0.033347065	1	0.427231503	0.427231503	cis	FCER2
cg21158935_SOX1-OT	-2.151858083	0.033362547	1	-0.415389972	0.415389972	cis	SOX1-OT
cg16626067_PLEKHG4	2.151857282	0.033362611	1	0.38702232	0.38702232	cis	PLEKHG4
cg09023892_SH3BP1	-2.151645866	0.033379642	1	-0.383365934	0.383365934	cis	SH3BP1
cg00256632_MAP3K6	-2.151575334	0.033385325	1	-0.429780176	0.429780176	cis	MAP3K6
cg03386509_RNU6-1086P	2.151565565	0.033386113	1	0.39937346	0.39937346	cis	RNU6-1086P
cg08868601_FNDC10	-2.151510471	0.033390553	1	-0.404024173	0.404024173	cis	FNDC10
cg20449048_ZFAND2A	2.151501658	0.033391263	1	0.36973814	0.36973814	cis	ZFAND2A
cg23209353_RPS12P23	2.15143387	0.033396727	1	0.396241676	0.396241676	cis	RPS12P23
cg02525705_MPIG6B	2.151373325	0.033401608	1	0.372931547	0.372931547	cis	MPIG6B
cg04243292_ARL4AP1	2.151312657	0.033406499	1	0.445443116	0.445443116	cis	ARL4AP1
cg24198765_PIMREGP2	2.151293815	0.033408018	1	0.375141392	0.375141392	cis	PIMREGP2
cg01376079_C1QBPP2	-2.151272706	0.03340972	1	-0.383443173	0.383443173	cis	C1QBPP2
cg07600452_ARPC3P1	2.151170314	0.033417978	1	0.383433161	0.383433161	cis	ARPC3P1
cg01474688_SP3	-2.1511008	0.033423585	1	-0.401618555	0.401618555	cis	SP3
cg18482892_RNF7P1	2.150953923	0.033435434	1	0.376713175	0.376713175	cis	RNF7P1
cg04972856_SMIM8	2.150950728	0.033435692	1	0.398454863	0.398454863	cis	SMIM8
cg19592252_RPLP2	-2.15074057	0.033452654	1	-0.388770025	0.388770025	cis	RPLP2
cg01002857_DEFB131D	-2.150714043	0.033454795	1	-0.387042262	0.387042262	cis	DEFB131D
cg03218019_ECE1-AS1	2.150631103	0.033461492	1	0.372926677	0.372926677	cis	ECE1-AS1
cg20589770_BAAT	2.150475649	0.033474046	1	0.385430174	0.385430174	cis	BAAT
cg21926612_PACRG-AS3	2.150291979	0.033488884	1	0.37842511	0.37842511	cis	PACRG-AS3
cg16477774_VPS51	2.150274127	0.033490326	1	0.395614979	0.395614979	cis	VPS51
cg04783966_RNASE2	2.150258941	0.033491553	1	1.147650925	1.147650925	cis	RNASE2
cg25081128_EMCN	2.150249325	0.03349233	1	0.388212957	0.388212957	cis	EMCN
cg03699103_TPT1P5	2.149985677	0.033513641	1	0.494224567	0.494224567	cis	TPT1P5
cg08077155_LRRC10B	-2.149812897	0.033527614	1	-0.394971966	0.394971966	cis	LRRC10B
cg24753662_DGCR2	2.149807724	0.033528032	1	0.384245882	0.384245882	cis	DGCR2
cg13797425_RNU6-790P	2.149738624	0.033533621	1	0.409192054	0.409192054	cis	RNU6-790P
cg18087761_CEPT1	2.149595564	0.033545196	1	0.378619356	0.378619356	cis	CEPT1
cg07970040_RNU6-828P	2.149552405	0.033548689	1	0.387680444	0.387680444	cis	RNU6-828P
cg18966920_TRMT44	2.149378667	0.033562751	1	0.37750333	0.37750333	cis	TRMT44
cg02639080_OR2H5P	-2.149319011	0.033567581	1	-0.402336043	0.402336043	cis	OR2H5P
cg18219565_MIX23	2.149293114	0.033569678	1	0.502376808	0.502376808	cis	MIX23
cg04489586_HMGB3P2	-2.149246434	0.033573458	1	-0.377626904	0.377626904	cis	HMGB3P2
cg25537993_ZNF418	-2.149180801	0.033578773	1	-0.373997129	0.373997129	cis	ZNF418
cg24883009_MTND6P18	2.149097718	0.033585502	1	0.376416016	0.376416016	cis	MTND6P18
cg04263379_PIGX	2.14904893	0.033589454	1	0.412545283	0.412545283	cis	PIGX
cg16144306_RNA5SP221	-2.148988201	0.033594374	1	-0.384020888	0.384020888	cis	RNA5SP221
cg13419774_RNU1-136P	2.148984717	0.033594657	1	0.402333588	0.402333588	cis	RNU1-136P
cg02656169_ZCCHC8	2.148926184	0.0335994	1	0.414247655	0.414247655	cis	ZCCHC8
cg16829306_ALPL	-2.148817012	0.033608247	1	-0.366065734	0.366065734	cis	ALPL
cg20256870_RN7SL213P	-2.1487075	0.033617124	1	-0.399628006	0.399628006	cis	RN7SL213P
cg13819988_RPL21P121	2.148665513	0.033620528	1	0.385113512	0.385113512	cis	RPL21P121
cg07814977_MICB	-2.148651861	0.033621635	1	-0.387562228	0.387562228	cis	MICB
cg26827373_ZNF136	-2.148631997	0.033623246	1	-0.392400227	0.392400227	cis	ZNF136
cg07950307_LRRN3	-2.148570413	0.033628239	1	-0.373678279	0.373678279	cis	LRRN3
cg12077294_AURKAIP1	-2.148463017	0.033636949	1	-0.388360177	0.388360177	cis	AURKAIP1
cg22884082_SLC35A1	2.148444688	0.033638436	1	0.434100242	0.434100242	cis	SLC35A1
cg26858540_ZSCAN5B	-2.148216199	0.033656974	1	-0.390563319	0.390563319	cis	ZSCAN5B
cg27042091_GTF2IP23	2.148110332	0.033665566	1	0.425836321	0.425836321	cis	GTF2IP23
cg18964140_RNU2-6P	-2.14807813	0.03366818	1	-0.421581665	0.421581665	cis	RNU2-6P
cg13538637_GLCCI1	2.148063468	0.033669371	1	0.400300263	0.400300263	cis	GLCCI1
cg27456707_MIR1237	2.148042836	0.033671045	1	0.400692262	0.400692262	cis	MIR1237
cg00211625_SKIL	-2.148031997	0.033671925	1	-0.380711317	0.380711317	cis	SKIL
cg08077155_RNU6-1243P	2.148002905	0.033674287	1	0.396460235	0.396460235	cis	RNU6-1243P
cg12276019_XKR6	2.147888271	0.033683595	1	0.361249895	0.361249895	cis	XKR6
cg04229294_AASDH	2.147874936	0.033684678	1	0.457376892	0.457376892	cis	AASDH
cg23983887_PRAMEF2	-2.147640951	0.033703685	1	-0.375611272	0.375611272	cis	PRAMEF2
cg09465533_OSBPL10	2.147570083	0.033709443	1	0.380887734	0.380887734	cis	OSBPL10
cg20925726_TPMTP2	2.147549516	0.033711115	1	0.402749936	0.402749936	cis	TPMTP2
cg00570285_ZEB1-AS1	2.147495001	0.033715545	1	0.374766261	0.374766261	cis	ZEB1-AS1
cg23565821_HLA-DQB2	-2.147380575	0.033724846	1	-0.371090239	0.371090239	cis	HLA-DQB2
cg04244873_MBD5	2.147327768	0.033729139	1	0.496443748	0.496443748	cis	MBD5
cg25074023_TTN-AS1	-2.147295	0.033731804	1	-0.386920452	0.386920452	cis	TTN-AS1
cg17471193_HSPA1B	-2.147277989	0.033733187	1	-0.384215613	0.384215613	cis	HSPA1B
cg22801868_SOX2-OT	2.147271833	0.033733687	1	0.383600049	0.383600049	cis	SOX2-OT
cg10284638_FBRSL1	2.147247985	0.033735627	1	0.376469218	0.376469218	cis	FBRSL1
cg14578028_ABTB2	-2.1472284	0.033737219	1	-1.984804768	1.984804768	cis	ABTB2
cg04509100_PDPR	2.147221247	0.033737801	1	0.719318343	0.719318343	cis	PDPR
cg15067619_C6orf47	-2.14713783	0.033744585	1	-0.470574424	0.470574424	cis	C6orf47
cg00256632_TENT5B	-2.146999178	0.033755864	1	-0.421312754	0.421312754	cis	TENT5B
cg20727187_ERVH48-1	2.146856963	0.033767436	1	0.386045694	0.386045694	cis	ERVH48-1
cg12704098_RNU6-483P	2.14681385	0.033770945	1	0.400154951	0.400154951	cis	RNU6-483P
cg07353306_HLA-DRB5	-2.146805005	0.033771665	1	-0.390649615	0.390649615	cis	HLA-DRB5
cg25293265_GUCA1A	-2.146797801	0.033772251	1	-0.387234446	0.387234446	cis	GUCA1A
cg02525705_HLA-B	2.146662026	0.033783304	1	0.38136564	0.38136564	cis	HLA-B
cg10099574_NPTX1	2.146661314	0.033783362	1	0.435362899	0.435362899	cis	NPTX1
cg07244649_CYP51A1P2	-2.1465999	0.033788362	1	-1.875334631	1.875334631	cis	CYP51A1P2
cg14611230_SLC38A3	2.146596516	0.033788638	1	0.414599096	0.414599096	cis	SLC38A3
cg22972806_RPL17P13	-2.146443945	0.033801063	1	-0.379537843	0.379537843	cis	RPL17P13
cg12638476_ECI1	-2.146284763	0.033814031	1	-0.391309102	0.391309102	cis	ECI1
cg12776173_HMGN2P31	2.146255777	0.033816393	1	0.388819374	0.388819374	cis	HMGN2P31
cg19369780_LINC01150	-2.146255704	0.033816399	1	-0.406649328	0.406649328	cis	LINC01150
cg22798247_RPL35AP4	-2.146252297	0.033816677	1	-0.568756897	0.568756897	cis	RPL35AP4
cg08731067_COX6CP18	2.1462465	0.033817149	1	0.411958819	0.411958819	cis	COX6CP18
cg14206615_FAM78A	-2.14616995	0.033823388	1	-0.391539726	0.391539726	cis	FAM78A
cg05678500_RNU6-1251P	2.146101304	0.033828983	1	0.387128308	0.387128308	cis	RNU6-1251P
cg22621745_HIGD1AP12	-2.14599157	0.033837928	1	-0.377878537	0.377878537	cis	HIGD1AP12
cg00090697_MATN2	2.145822945	0.033851679	1	0.367561199	0.367561199	cis	MATN2
cg08679238_TMIE	2.145766408	0.03385629	1	0.394034621	0.394034621	cis	TMIE
cg03875668_FKBP4	-2.145648305	0.033865925	1	-0.372058378	0.372058378	cis	FKBP4
cg26963545_CHRNB1	-2.145646255	0.033866092	1	-0.415850425	0.415850425	cis	CHRNB1
cg16905926_SERPINC1	2.145577485	0.033871703	1	0.373414405	0.373414405	cis	SERPINC1
cg01025800_FAM174C	2.145576036	0.033871821	1	0.391322015	0.391322015	cis	FAM174C
cg26827373_ZNF20	-2.145409436	0.033885418	1	-0.389512203	0.389512203	cis	ZNF20
cg03767663_LINC01820	2.14537196	0.033888478	1	0.407148079	0.407148079	cis	LINC01820
cg23918905_SLC25A5P6	-2.145332828	0.033891672	1	-0.361930305	0.361930305	cis	SLC25A5P6
cg01025800_MADCAM1	2.145214809	0.033901309	1	0.389583094	0.389583094	cis	MADCAM1
cg21049965_KRT18	2.145009231	0.033918101	1	0.391963645	0.391963645	cis	KRT18
cg27483382_ARMC2-AS1	2.145003194	0.033918594	1	0.72961284	0.72961284	cis	ARMC2-AS1
cg08419235_TMED6	2.144960879	0.033922051	1	0.393964264	0.393964264	cis	TMED6
cg00894219_PLA2R1	2.144879409	0.033928708	1	0.444463036	0.444463036	cis	PLA2R1
cg01707795_RNU6-921P	2.144835792	0.033932273	1	0.443765709	0.443765709	cis	RNU6-921P
cg08077155_TAF6L	-2.144688689	0.033944297	1	-0.395078388	0.395078388	cis	TAF6L
cg10277195_HLA-H	-2.144594613	0.033951988	1	-0.386918976	0.386918976	cis	HLA-H
cg08740088_MRLN	2.144487559	0.033960743	1	0.407829045	0.407829045	cis	MRLN
cg14550076_ATP11A-AS1	2.144484273	0.033961012	1	0.379755403	0.379755403	cis	ATP11A-AS1
cg09030672_CDH16	-2.144434523	0.033965081	1	-0.390714521	0.390714521	cis	CDH16
cg27316710_DCHS1	2.144387904	0.033968894	1	0.407520278	0.407520278	cis	DCHS1
cg25499099_KCNAB3	-2.144338076	0.03397297	1	-0.370335392	0.370335392	cis	KCNAB3
cg03570263_TUBB	-2.144098737	0.033992556	1	-0.389244024	0.389244024	cis	TUBB
cg09465533_CMTM8	2.144097677	0.033992643	1	0.372510009	0.372510009	cis	CMTM8
cg19010807_RPL31P1	-2.144061262	0.033995624	1	-0.389173182	0.389173182	cis	RPL31P1
cg01973605_PGAM1P11	2.143915065	0.034007593	1	0.381137482	0.381137482	cis	PGAM1P11
cg15856832_IP6K2	2.14387803	0.034010626	1	0.397456969	0.397456969	cis	IP6K2
cg07511671_SETD4	2.143804457	0.034016651	1	0.436931288	0.436931288	cis	SETD4
cg16547579_KANK1P1	2.143542062	0.034038148	1	0.394846781	0.394846781	cis	KANK1P1
cg13926358_DDX39A	2.143530949	0.034039058	1	0.384941839	0.384941839	cis	DDX39A
cg13819988_LRRC75A	2.143395848	0.034050131	1	0.385315581	0.385315581	cis	LRRC75A
cg12642194_JAZF1	-2.143278809	0.034059727	1	-0.380699658	0.380699658	cis	JAZF1
cg23708607_ISM1	-2.143165802	0.034068993	1	-0.378506185	0.378506185	cis	ISM1
cg26668221_RNU4-90P	2.143137593	0.034071307	1	0.399388939	0.399388939	cis	RNU4-90P
cg16708692_FBXL12P1	2.143096184	0.034074703	1	0.387519315	0.387519315	cis	FBXL12P1
cg25116708_DNAJB13	2.1430454	0.034078869	1	0.394303685	0.394303685	cis	DNAJB13
cg11526424_LOXL4	2.143044236	0.034078964	1	0.384577108	0.384577108	cis	LOXL4
cg02363010_IFT140	2.143033082	0.034079879	1	0.462721489	0.462721489	cis	IFT140
cg08268925_NSL1	2.142956674	0.034086148	1	0.402793904	0.402793904	cis	NSL1
cg17219660_ADORA1	2.142851834	0.034094751	1	0.384966474	0.384966474	cis	ADORA1
cg20684251_SPACA6	-2.142821708	0.034097223	1	-0.447673037	0.447673037	cis	SPACA6
cg26486246_MSS51	2.142784315	0.034100292	1	0.477998479	0.477998479	cis	MSS51
cg05884880_CASP7	2.14274863	0.034103221	1	0.381838369	0.381838369	cis	CASP7
cg23669855_DNM1P46	-2.142523978	0.034121666	1	-0.378011013	0.378011013	cis	DNM1P46
cg18517266_SH2D3A	2.142520173	0.034121978	1	0.39018357	0.39018357	cis	SH2D3A
cg24753662_GGT3P	2.142471481	0.034125977	1	0.385885612	0.385885612	cis	GGT3P
cg00000155_KIF19BP	2.142325087	0.034138002	1	0.379546542	0.379546542	cis	KIF19BP
cg06644669_MDC1	2.142293697	0.034140581	1	0.390735895	0.390735895	cis	MDC1
cg04510815_EFNB3	2.142198097	0.034148437	1	0.497802062	0.497802062	cis	EFNB3
cg10905987_TMEM30A-DT	2.142007343	0.034164115	1	0.406329706	0.406329706	cis	TMEM30A-DT
cg10032131_RN7SKP259	-2.141958632	0.03416812	1	-0.376991004	0.376991004	cis	RN7SKP259
cg05884880_TRUB1	2.141954977	0.034168421	1	0.385340404	0.385340404	cis	TRUB1
cg14694342_RANBP3	2.141953415	0.034168549	1	0.4012559	0.4012559	cis	RANBP3
cg11538389_RNVU1-15	2.141921782	0.03417115	1	0.38505797	0.38505797	cis	RNVU1-15
cg19494811_UQCC2	-2.141771539	0.034183506	1	-0.391073396	0.391073396	cis	UQCC2
cg09627057_DPH3	2.141735227	0.034186492	1	0.378937859	0.378937859	cis	DPH3
cg02661831_PTP4A1	-2.141614741	0.034196404	1	-0.398401891	0.398401891	cis	PTP4A1
cg10953594_RNU6-890P	2.14148737	0.034206885	1	0.380175992	0.380175992	cis	RNU6-890P
cg06722022_MAP1LC3B	2.141403138	0.034213818	1	0.386846736	0.386846736	cis	MAP1LC3B
cg13433881_C2orf92	2.141318334	0.034220799	1	0.368000389	0.368000389	cis	C2orf92
cg11630554_TRIM60	2.141302423	0.034222109	1	0.381108268	0.381108268	cis	TRIM60
cg04229294_REST	2.141296586	0.03422259	1	0.450510312	0.450510312	cis	REST
cg27513510_ZBTB1	-2.141222473	0.034228692	1	-0.477591402	0.477591402	cis	ZBTB1
cg10526559_MTCO3P2	2.14110653	0.03423824	1	0.409790446	0.409790446	cis	MTCO3P2
cg16999170_KRTAP6-1	-2.141003182	0.034246754	1	-0.376371057	0.376371057	cis	KRTAP6-1
cg05925497_TRPC6	-2.141000652	0.034246962	1	-0.38186822	0.38186822	cis	TRPC6
cg04007989_POMC	-2.140987824	0.034248019	1	-0.388413129	0.388413129	cis	POMC
cg16486690_RETSAT	2.140870784	0.034257662	1	0.381574121	0.381574121	cis	RETSAT
cg18687588_TREML5P	2.140832997	0.034260776	1	0.379611314	0.379611314	cis	TREML5P
cg14907617_RPS3AP13	2.140773768	0.034265658	1	0.405692407	0.405692407	cis	RPS3AP13
cg23309670_LINC02520	-2.140770753	0.034265906	1	-0.379202328	0.379202328	cis	LINC02520
cg10411658_GTPBP4	2.140765659	0.034266326	1	0.438650771	0.438650771	cis	GTPBP4
cg10673648_RNA5SP246	-2.140581105	0.03428154	1	-0.387626566	0.387626566	cis	RNA5SP246
cg08415574_DPT	2.140578054	0.034281792	1	0.384987887	0.384987887	cis	DPT
cg07817705_SLC2A12	2.140552444	0.034283904	1	0.451120851	0.451120851	cis	SLC2A12
cg08160477_LINC02569	2.140548759	0.034284207	1	0.467641214	0.467641214	cis	LINC02569
cg05200992_COL11A2	2.140486443	0.034289346	1	0.379331402	0.379331402	cis	COL11A2
cg24753662_CLDN5	2.140485614	0.034289415	1	0.384578194	0.384578194	cis	CLDN5
cg11324445_RN7SKP107	2.140342662	0.034301206	1	0.406919622	0.406919622	cis	RN7SKP107
cg24117274_HSPG2	2.140316258	0.034303384	1	0.412552192	0.412552192	cis	HSPG2
cg00107982_RN7SL704P	2.140241832	0.034309525	1	0.381966294	0.381966294	cis	RN7SL704P
cg09774124_PPP3CB	-2.140230276	0.034310478	1	-0.401721849	0.401721849	cis	PPP3CB
cg01753920_RNA5SP126	2.140047602	0.034325554	1	1.352183251	1.352183251	cis	RNA5SP126
cg22986178_CST6	2.140035518	0.034326552	1	0.403581024	0.403581024	cis	CST6
cg19862616_GTF2IP14	2.140007632	0.034328854	1	0.379706722	0.379706722	cis	GTF2IP14
cg24635402_PINLYP	2.139747996	0.034350293	1	0.377690592	0.377690592	cis	PINLYP
cg15681326_RPS27AP8	2.13971959	0.034352639	1	0.430869509	0.430869509	cis	RPS27AP8
cg14377791_HIPK4	-2.139624197	0.03436052	1	-0.377768336	0.377768336	cis	HIPK4
cg09490603_C15orf39	2.139604884	0.034362116	1	0.391853448	0.391853448	cis	C15orf39
cg07629965_NPRL2	2.139556168	0.034366141	1	0.417142106	0.417142106	cis	NPRL2
cg16490124_GPR137B	2.139422507	0.034377187	1	0.384381036	0.384381036	cis	GPR137B
cg11169621_LDLR	2.139389044	0.034379953	1	0.360681845	0.360681845	cis	LDLR
cg01025800_NDUFS7	2.13934803	0.034383343	1	0.390018522	0.390018522	cis	NDUFS7
cg21693464_FABP5P7	2.139347609	0.034383378	1	0.348501615	0.348501615	cis	FABP5P7
cg16508913_MICAL2	-2.139336538	0.034384293	1	-0.386924433	0.386924433	cis	MICAL2
cg26170855_SARDH	-2.139243308	0.034392001	1	-0.372704472	0.372704472	cis	SARDH
cg04393540_CPSF4L	2.139223528	0.034393636	1	0.361142463	0.361142463	cis	CPSF4L
cg19592252_SIGIRR	-2.139090981	0.034404598	1	-0.386472929	0.386472929	cis	SIGIRR
cg20540806_SLC4A9	2.138955076	0.03441584	1	1.763381611	1.763381611	cis	SLC4A9
cg15713912_STK36	2.138938033	0.03441725	1	0.382541298	0.382541298	cis	STK36
cg21066768_LINC00882	2.138933331	0.034417639	1	0.367945167	0.367945167	cis	LINC00882
cg14803632_EEF1A1P8	2.138756938	0.034432236	1	0.393214998	0.393214998	cis	EEF1A1P8
cg08668883_YBX1P2	2.138630006	0.034442743	1	0.389837256	0.389837256	cis	YBX1P2
cg01128039_STK35	-2.138341205	0.03446666	1	-0.392813607	0.392813607	cis	STK35
cg11364964_ATAT1	2.138300208	0.034470057	1	0.391236321	0.391236321	cis	ATAT1
cg02639080_ZSCAN23	2.138238895	0.034475136	1	0.403514211	0.403514211	cis	ZSCAN23
cg05207347_PPP1R16A	-2.138000932	0.034494858	1	-0.73100834	0.73100834	cis	PPP1R16A
cg27042091_LINC00174	2.13800003	0.034494933	1	0.42179092	0.42179092	cis	LINC00174
cg00569101_KLF10	2.137969264	0.034497483	1	1.113359774	1.113359774	cis	KLF10
cg07091544_MANSC1	2.137964357	0.03449789	1	0.376220111	0.376220111	cis	MANSC1
cg12832751_UNC5C	2.137946985	0.03449933	1	0.391458694	0.391458694	cis	UNC5C
cg09399707_RPL26P28	2.137917025	0.034501814	1	0.420372366	0.420372366	cis	RPL26P28
cg08188698_PRRC2A	-2.137716123	0.034518475	1	-0.392985935	0.392985935	cis	PRRC2A
cg23708607_AIMP1P1	2.137574054	0.034530261	1	0.380001866	0.380001866	cis	AIMP1P1
cg12353589_CHID1	2.137378744	0.034546469	1	0.392556157	0.392556157	cis	CHID1
cg19635712_RNU6-1013P	2.137358512	0.034548149	1	0.413878755	0.413878755	cis	RNU6-1013P
cg18743951_USP34	2.137331622	0.034550381	1	0.405029437	0.405029437	cis	USP34
cg04263379_SLC51A	-2.137218015	0.034559813	1	-0.411181382	0.411181382	cis	SLC51A
cg12074474_CYB5RL	2.137162342	0.034564436	1	0.666236553	0.666236553	cis	CYB5RL
cg24933702_CBX1P5	2.13711889	0.034568044	1	0.415304688	0.415304688	cis	CBX1P5
cg24479590_FBXO39	-2.137034532	0.034575051	1	-0.359289682	0.359289682	cis	FBXO39
cg21178568_HABP4	2.136816146	0.034593195	1	0.408993396	0.408993396	cis	HABP4
cg17891403_MTCO1P55	2.136782213	0.034596015	1	0.376581662	0.376581662	cis	MTCO1P55
cg26307355_PMS2P6	2.136708603	0.034602133	1	0.406110486	0.406110486	cis	PMS2P6
cg15335418_SLC35E1P1	-2.136537806	0.034616332	1	-0.414124518	0.414124518	cis	SLC35E1P1
cg09024023_DGKZ	-2.136470725	0.034621911	1	-0.383978903	0.383978903	cis	DGKZ
cg20290983_UBR2	-2.136441122	0.034624373	1	-0.37836109	0.37836109	cis	UBR2
cg19921829_MYO7B	-2.136310701	0.034635221	1	-0.371419359	0.371419359	cis	MYO7B
cg09849405_PLEKHG4	2.136136966	0.034649676	1	0.369503244	0.369503244	cis	PLEKHG4
cg01870485_PDE4B	2.136128151	0.03465041	1	0.387752724	0.387752724	cis	PDE4B
cg19769182_NPIPB10P	-2.136127904	0.03465043	1	-0.376811974	0.376811974	cis	NPIPB10P
cg12678686_RUVBL1-AS1	-2.136075723	0.034654773	1	-0.382888288	0.382888288	cis	RUVBL1-AS1
cg25105522_RAMP2-AS1	-2.135816017	0.034676394	1	-0.402821684	0.402821684	cis	RAMP2-AS1
cg16888658_RNU6-936P	2.135787346	0.034678782	1	0.378024618	0.378024618	cis	RNU6-936P
cg24304928_SORCS2	-2.135777298	0.034679619	1	-0.528534411	0.528534411	cis	SORCS2
cg09283818_MIR1202	2.135698413	0.034686189	1	0.36128273	0.36128273	cis	MIR1202
cg26913306_PEA15	-2.135643938	0.034690727	1	-0.376466036	0.376466036	cis	PEA15
cg03799335_RPS2P36	-2.135627819	0.03469207	1	-0.427969825	0.427969825	cis	RPS2P36
cg03591123_MEGF6	2.135626629	0.034692169	1	0.990266041	0.990266041	cis	MEGF6
cg06713813_REG4	2.135576126	0.034696376	1	0.392821957	0.392821957	cis	REG4
cg01828530_AGO3	2.135563722	0.03469741	1	0.388912197	0.388912197	cis	AGO3
cg11978593_ADAP1	-2.135538493	0.034699512	1	-0.389339982	0.389339982	cis	ADAP1
cg24916358_ADAM12	2.135530451	0.034700182	1	0.376176947	0.376176947	cis	ADAM12
cg17069396_MRPS26	2.135429316	0.03470861	1	0.387634674	0.387634674	cis	MRPS26
cg24742444_DDX23	-2.1353977	0.034711245	1	-0.38531779	0.38531779	cis	DDX23
cg10940206_SLC3A1	2.135366721	0.034713827	1	0.37915251	0.37915251	cis	SLC3A1
cg06760305_WNT3A	2.135296559	0.034719675	1	0.379022251	0.379022251	cis	WNT3A
cg17257016_CSF2	-2.135157706	0.034731252	1	-0.378547394	0.378547394	cis	CSF2
cg00938920_FGF14	2.134997934	0.034744578	1	0.380643922	0.380643922	cis	FGF14
cg21316771_SCARF1	-2.134924217	0.034750728	1	-0.468001697	0.468001697	cis	SCARF1
cg07320976_FAM193B	-2.134757344	0.034764652	1	-0.486731799	0.486731799	cis	FAM193B
cg17431460_RN7SL35P	2.134688367	0.034770409	1	0.368463403	0.368463403	cis	RN7SL35P
cg08823203_LINGO1	-2.134601584	0.034777654	1	-0.382504687	0.382504687	cis	LINGO1
cg02072495_RNA5SP397	2.134593575	0.034778322	1	0.366919931	0.366919931	cis	RNA5SP397
cg12163508_ZNF37CP	-2.13459191	0.034778461	1	-0.405044657	0.405044657	cis	ZNF37CP
cg24413826_TINCR	-2.134485421	0.034787353	1	-0.376756626	0.376756626	cis	TINCR
cg09745688_PAQR4	-2.134461805	0.034789325	1	-0.388361965	0.388361965	cis	PAQR4
cg12944418_PRPS1P2	2.134381426	0.034796038	1	0.366956296	0.366956296	cis	PRPS1P2
cg00507815_SAYSD1	2.134251521	0.034806889	1	0.378317653	0.378317653	cis	SAYSD1
cg03322752_EGFR	2.134203922	0.034810866	1	0.37542186	0.37542186	cis	EGFR
cg04621455_DYNC1LI2	-2.134054976	0.034823313	1	-0.503334907	0.503334907	cis	DYNC1LI2
cg10309244_ATP8B5P	2.134030693	0.034825343	1	0.379571459	0.379571459	cis	ATP8B5P
cg03956042_LINC02026	2.133979589	0.034829614	1	0.375653448	0.375653448	cis	LINC02026
cg11432526_RNU6-920P	-2.133875469	0.034838319	1	-0.51439263	0.51439263	cis	RNU6-920P
cg24742444_DHH	-2.133792191	0.034845282	1	-0.388368933	0.388368933	cis	DHH
cg12666727_RPS3AP11	-2.133660124	0.034856328	1	-0.404036128	0.404036128	cis	RPS3AP11
cg01808030_NUP50-DT	2.13365996	0.034856342	1	0.393119393	0.393119393	cis	NUP50-DT
cg02976309_GCM1	-2.133635557	0.034858383	1	-0.382983028	0.382983028	cis	GCM1
cg03009464_HSP90B3P	2.133628132	0.034859004	1	0.38365956	0.38365956	cis	HSP90B3P
cg03113878_PPP1R35-AS1	2.133599435	0.034861405	1	0.423087957	0.423087957	cis	PPP1R35-AS1
cg04256864_BAG3	2.133508707	0.034868996	1	0.377902378	0.377902378	cis	BAG3
cg16555856_PPP1R14B	2.133501461	0.034869602	1	0.384703032	0.384703032	cis	PPP1R14B
cg06320570_TMEM62	-2.133488699	0.03487067	1	-0.583918838	0.583918838	cis	TMEM62
cg20227471_PFN4	2.133449702	0.034873933	1	0.375273963	0.375273963	cis	PFN4
cg15353666_SKIDA1	2.133407606	0.034877456	1	0.382450712	0.382450712	cis	SKIDA1
cg08148553_C3P1	-2.133293391	0.034887016	1	-0.458588032	0.458588032	cis	C3P1
cg05672380_SYNE4	2.133284785	0.034887737	1	0.392653738	0.392653738	cis	SYNE4
cg10298896_GLRX2	2.133237845	0.034891666	1	0.458660108	0.458660108	cis	GLRX2
cg07243941_COMMD8	2.133188569	0.034895792	1	0.951878889	0.951878889	cis	COMMD8
cg27378537_ZDHHC11B	2.133172007	0.034897179	1	0.395534657	0.395534657	cis	ZDHHC11B
cg04489243_P3H2-AS1	2.133112626	0.034902151	1	0.40137802	0.40137802	cis	P3H2-AS1
cg20684251_KLK11	2.133111153	0.034902275	1	0.434106935	0.434106935	cis	KLK11
cg09407859_CARMIL2	-2.132980871	0.034913186	1	-0.376369509	0.376369509	cis	CARMIL2
cg20223162_MYL12BP3	-2.132740026	0.034933366	1	-0.377128745	0.377128745	cis	MYL12BP3
cg09048129_CENATAC	2.132729736	0.034934229	1	0.396024847	0.396024847	cis	CENATAC
cg24315340_RNU6-906P	2.132667726	0.034939426	1	0.394504187	0.394504187	cis	RNU6-906P
cg16747922_FGFR3	2.132606768	0.034944536	1	0.361871541	0.361871541	cis	FGFR3
cg19039925_CYB5R2	-2.132502391	0.034953287	1	-0.383557737	0.383557737	cis	CYB5R2
cg11608893_HLA-DQB2	-2.132479532	0.034955204	1	-0.362456744	0.362456744	cis	HLA-DQB2
cg01485439_BBS1	2.13240449	0.034961497	1	0.431536453	0.431536453	cis	BBS1
cg13384049_ZAP70	-2.132403461	0.034961583	1	-0.377851158	0.377851158	cis	ZAP70
cg24863484_CHMP6	-2.132367777	0.034964576	1	-0.538228271	0.538228271	cis	CHMP6
cg14114155_RNF6P1	-2.132366181	0.03496471	1	-0.367716507	0.367716507	cis	RNF6P1
cg12020396_ZNF582	-2.132343969	0.034966573	1	-0.374852435	0.374852435	cis	ZNF582
cg25318301_WNT3A	2.132340563	0.034966858	1	0.374456424	0.374456424	cis	WNT3A
cg08866794_GUCA1A	2.132280395	0.034971905	1	0.38416433	0.38416433	cis	GUCA1A
cg08118417_PATE4	2.13224567	0.034974818	1	0.363048307	0.363048307	cis	PATE4
cg26578856_HNRNPA1P10	-2.132141729	0.034983539	1	-0.376329702	0.376329702	cis	HNRNPA1P10
cg18268027_MRPS10P2	2.131880828	0.035005438	1	0.38142873	0.38142873	cis	MRPS10P2
cg16061460_MTND4P15	2.131863733	0.035006873	1	0.383641913	0.383641913	cis	MTND4P15
cg12377084_FBXL14	-2.131835548	0.03500924	1	-0.427331476	0.427331476	cis	FBXL14
cg23038277_CDKN2AIPNLP1	-2.131732477	0.035017895	1	-0.39402485	0.39402485	cis	CDKN2AIPNLP1
cg24753662_TMEM191A	2.131668559	0.035023263	1	0.395476393	0.395476393	cis	TMEM191A
cg25700686_RNU6-285P	2.131599592	0.035029057	1	0.364480444	0.364480444	cis	RNU6-285P
cg14694342_RPL36	2.131584519	0.035030323	1	0.398483857	0.398483857	cis	RPL36
cg04954144_BTBD2	-2.131532522	0.035034691	1	-0.388307735	0.388307735	cis	BTBD2
cg24301724_EP400P1	2.131514866	0.035036175	1	0.385330531	0.385330531	cis	EP400P1
cg06301252_RNF32-AS1	2.131489922	0.035038271	1	0.396052864	0.396052864	cis	RNF32-AS1
cg23647554_VIPR1-AS1	-2.131481141	0.035039009	1	-0.380582453	0.380582453	cis	VIPR1-AS1
cg15447610_DEFA8P	2.131415526	0.035044522	1	0.397140719	0.397140719	cis	DEFA8P
cg17735372_KIF3C	-2.131244843	0.035058869	1	-0.493228775	0.493228775	cis	KIF3C
cg05043952_MIR589	2.131217554	0.035061163	1	0.425510179	0.425510179	cis	MIR589
cg08894487_MEX3D	2.13120461	0.035062251	1	0.375016253	0.375016253	cis	MEX3D
cg07024786_CRHR2	2.131144156	0.035067334	1	0.369075474	0.369075474	cis	CRHR2
cg17257126_LINC01820	2.131069105	0.035073645	1	0.388640249	0.388640249	cis	LINC01820
cg06861426_ZNF354B	-2.13103702	0.035076344	1	-0.376338432	0.376338432	cis	ZNF354B
cg11795195_IL2RB	-2.130865792	0.035090747	1	-0.374710253	0.374710253	cis	IL2RB
cg10309244_RNU4-53P	2.130844933	0.035092502	1	0.351162938	0.351162938	cis	RNU4-53P
cg12606911_PLGLB2	2.130813991	0.035095106	1	0.374702508	0.374702508	cis	PLGLB2
cg11736020_MDC1	2.130593447	0.035113667	1	0.391412479	0.391412479	cis	MDC1
cg22541572_POLR2KP2	2.130580052	0.035114795	1	0.374738388	0.374738388	cis	POLR2KP2
cg20291548_CENPT	2.130547012	0.035117577	1	0.38827239	0.38827239	cis	CENPT
cg25710745_UGT3A2	2.130521298	0.035119742	1	0.978319354	0.978319354	cis	UGT3A2
cg05601623_VSIR	-2.130515616	0.03512022	1	-0.434495193	0.434495193	cis	VSIR
cg05809578_PIP5K1C	-2.130464432	0.03512453	1	-0.401903722	0.401903722	cis	PIP5K1C
cg20801751_ZNF847P	2.130399623	0.035129987	1	0.39910584	0.39910584	cis	ZNF847P
cg05895034_ELOB	-2.130378616	0.035131756	1	-0.387498465	0.387498465	cis	ELOB
cg01968525_CHRM4	-2.129961478	0.035166902	1	-0.39132694	0.39132694	cis	CHRM4
cg00592410_RN7SKP228	-2.129876224	0.035174089	1	-0.400368908	0.400368908	cis	RN7SKP228
cg01372465_SOCS5P5	-2.129857056	0.035175705	1	-0.380871306	0.380871306	cis	SOCS5P5
cg08188698_NFKBIL1	-2.129811461	0.03517955	1	-0.389609554	0.389609554	cis	NFKBIL1
cg18346106_RIN3	-2.129621643	0.035195558	1	-0.45463588	0.45463588	cis	RIN3
cg21477985_LRP1	-2.129604097	0.035197038	1	-0.690267749	0.690267749	cis	LRP1
cg18972013_CYTH1	2.12951202	0.035204806	1	0.403463203	0.403463203	cis	CYTH1
cg04782982_GALNT16	-2.129451814	0.035209886	1	-0.363405415	0.363405415	cis	GALNT16
cg21578644_TIMM22	-2.129447592	0.035210242	1	-0.370690836	0.370690836	cis	TIMM22
cg17233160_RN7SL441P	2.129429523	0.035211767	1	0.420746135	0.420746135	cis	RN7SL441P
cg14943847_RPS20P1	2.129361158	0.035217536	1	0.386213203	0.386213203	cis	RPS20P1
cg01800262_DHCR24-DT	2.129269528	0.03522527	1	0.387668623	0.387668623	cis	DHCR24-DT
cg07970040_RNU6-304P	2.129196748	0.035231414	1	0.382552271	0.382552271	cis	RNU6-304P
cg06370149_PADI4	2.129188357	0.035232122	1	0.368750846	0.368750846	cis	PADI4
cg07472332_CDPF1	-2.129082316	0.035241076	1	-0.433121267	0.433121267	cis	CDPF1
cg03887471_SPDYE16	2.129034744	0.035245094	1	0.382359368	0.382359368	cis	SPDYE16
cg02001279_MIDN	2.128929662	0.035253969	1	0.389853667	0.389853667	cis	MIDN
cg13926358_NFIX	2.128926908	0.035254202	1	0.383608196	0.383608196	cis	NFIX
cg15260981_STRAP	2.128923001	0.035254532	1	0.410976384	0.410976384	cis	STRAP
cg07718055_LINC01504	2.128841285	0.035261435	1	0.386274957	0.386274957	cis	LINC01504
cg23704675_INHA	2.128780605	0.035266562	1	0.370974482	0.370974482	cis	INHA
cg19593182_MUCL3	2.128632622	0.035279068	1	0.5076161	0.5076161	cis	MUCL3
cg19383909_TNFRSF18	-2.128605498	0.035281361	1	-0.439090537	0.439090537	cis	TNFRSF18
cg07207099_PRKAR2A-AS1	-2.128524453	0.035288212	1	-0.699556147	0.699556147	cis	PRKAR2A-AS1
cg19311470_TMEM156	2.128519547	0.035288627	1	0.397829705	0.397829705	cis	TMEM156
cg20690695_CYP2T1P	2.128481039	0.035291883	1	0.386179365	0.386179365	cis	CYP2T1P
cg13409337_RNU6-1093P	2.128406686	0.03529817	1	0.384060885	0.384060885	cis	RNU6-1093P
cg26592560_SNORA18	2.128402764	0.035298502	1	0.386526684	0.386526684	cis	SNORA18
cg13106133_RNU6-233P	2.128355963	0.03530246	1	0.431635135	0.431635135	cis	RNU6-233P
cg21646955_FKBP5	-2.12832863	0.035304771	1	-0.414128876	0.414128876	cis	FKBP5
cg04710276_MDC1	2.12831161	0.035306211	1	0.390975119	0.390975119	cis	MDC1
cg13957457_PGGHG	-2.128265948	0.035310073	1	-0.373112394	0.373112394	cis	PGGHG
cg24135151_ANHX	2.128214843	0.035314396	1	0.360719673	0.360719673	cis	ANHX
cg24461669_C2	-2.128092361	0.035324759	1	-0.677965062	0.677965062	cis	C2
cg20311754_TEX29	2.127998882	0.03533267	1	0.396291053	0.396291053	cis	TEX29
cg18185391_GK5	2.127894017	0.035341546	1	0.418985286	0.418985286	cis	GK5
cg16442814_WNT11	-2.127675303	0.035360065	1	-0.403616987	0.403616987	cis	WNT11
cg14235348_PTPN12	2.127674533	0.03536013	1	0.379328754	0.379328754	cis	PTPN12
cg16068812_LINC00163	2.127641028	0.035362968	1	0.378480925	0.378480925	cis	LINC00163
cg08951931_C16orf54	-2.127605943	0.03536594	1	-0.359397819	0.359397819	cis	C16orf54
cg09385285_RNU7-96P	2.127539237	0.035371591	1	0.372747562	0.372747562	cis	RNU7-96P
cg07201614_RNF166	-2.127474322	0.03537709	1	-0.379920942	0.379920942	cis	RNF166
cg18924965_HNRNPC	2.127409666	0.035382569	1	0.377629019	0.377629019	cis	HNRNPC
cg09082554_OLFML2A	2.127330899	0.035389244	1	0.380964109	0.380964109	cis	OLFML2A
cg18132546_IL1RL2	2.127304796	0.035391456	1	0.398452688	0.398452688	cis	IL1RL2
cg01982002_LINC02557	2.127144983	0.035405004	1	0.38307052	0.38307052	cis	LINC02557
cg11932911_LINC01876	2.127135963	0.035405768	1	0.39609095	0.39609095	cis	LINC01876
cg23954535_SLC49A4	2.127028918	0.035414845	1	0.633446394	0.633446394	cis	SLC49A4
cg21764190_DNAJC24	-2.127026342	0.035415064	1	-0.377832548	0.377832548	cis	DNAJC24
cg04954144_TLE2	-2.126957231	0.035420925	1	-0.385790803	0.385790803	cis	TLE2
cg26607103_RTKN2	2.126942063	0.035422212	1	0.358175546	0.358175546	cis	RTKN2
cg21400562_WDR20	2.126873395	0.035428037	1	0.53134931	0.53134931	cis	WDR20
cg01293277_TAS2R7	2.126796363	0.035434572	1	0.399530724	0.399530724	cis	TAS2R7
cg25121292_CTLA4	-2.126765708	0.035437173	1	-0.369063878	0.369063878	cis	CTLA4
cg17154605_BTBD19	2.126704341	0.03544238	1	0.427435634	0.427435634	cis	BTBD19
cg08847335_ZMYND11	2.126483455	0.035461129	1	1.137337783	1.137337783	cis	ZMYND11
cg21778987_NDUFS5P1	2.126338392	0.035473447	1	0.385290496	0.385290496	cis	NDUFS5P1
cg16423567_JUP	-2.126323823	0.035474685	1	-0.376645612	0.376645612	cis	JUP
cg12005026_LIPM	2.126289464	0.035477603	1	0.367797224	0.367797224	cis	LIPM
cg07292807_C22orf42	-2.126279047	0.035478487	1	-0.402573022	0.402573022	cis	C22orf42
cg01648869_ANKFN1	2.126191829	0.035485896	1	0.372721918	0.372721918	cis	ANKFN1
cg23314341_PLGLB1	2.125999447	0.035502243	1	0.391446725	0.391446725	cis	PLGLB1
cg17806041_ARHGEF12	2.125908002	0.035510015	1	0.362483354	0.362483354	cis	ARHGEF12
cg09490603_COMMD4	2.125759261	0.03552266	1	0.381311659	0.381311659	cis	COMMD4
cg13014295_HCFC2P1	2.125725403	0.035525539	1	0.38931995	0.38931995	cis	HCFC2P1
cg20373393_TIMM9P1	2.12559866	0.035536318	1	0.385019298	0.385019298	cis	TIMM9P1
cg04985800_FAM3D	-2.125520504	0.035542966	1	-0.368419812	0.368419812	cis	FAM3D
cg02268738_UBE2V2P3	2.125492473	0.035545351	1	0.395635894	0.395635894	cis	UBE2V2P3
cg00942495_PSTPIP1	-2.125474743	0.035546859	1	-0.386934721	0.386934721	cis	PSTPIP1
cg01874239_RFPL2	2.125470865	0.035547189	1	0.376784901	0.376784901	cis	RFPL2
cg22843797_NKX2-6	2.12543191	0.035550503	1	0.38815573	0.38815573	cis	NKX2-6
cg20265572_DCUN1D5	2.125347438	0.035557691	1	0.400280283	0.400280283	cis	DCUN1D5
cg19369780_SCT	2.125291237	0.035562474	1	0.406854944	0.406854944	cis	SCT
cg18055007_ATF6B	2.125248334	0.035566126	1	0.561824671	0.561824671	cis	ATF6B
cg23487414_DDX39B-AS1	2.125177895	0.035572122	1	0.381007198	0.381007198	cis	DDX39B-AS1
cg05530351_RN7SKP193	2.125116312	0.035577365	1	0.361952748	0.361952748	cis	RN7SKP193
cg14287235_EMC9	2.125109879	0.035577913	1	0.382840528	0.382840528	cis	EMC9
cg04665049_ACOT6	2.125060236	0.03558214	1	0.388467936	0.388467936	cis	ACOT6
cg14081755_NAP1L4P1	2.125001721	0.035587123	1	0.397699624	0.397699624	cis	NAP1L4P1
cg10695105_AQP2	2.124967113	0.03559007	1	0.381987955	0.381987955	cis	AQP2
cg19472786_TFAMP1	2.124957509	0.035590888	1	0.368765642	0.368765642	cis	TFAMP1
cg01394078_AJM1	-2.124777934	0.035606185	1	-0.38537801	0.38537801	cis	AJM1
cg00469867_SMIM14	2.124717831	0.035611306	1	0.422368388	0.422368388	cis	SMIM14
cg25740652_RBM47	2.124633224	0.035618516	1	0.388022426	0.388022426	cis	RBM47
cg15066991_CEP295NL	-2.124624877	0.035619228	1	-0.85360329	0.85360329	cis	CEP295NL
cg00470351_MPL	2.124547702	0.035625805	1	0.374796976	0.374796976	cis	MPL
cg23691642_USP21	2.124459316	0.03563334	1	0.390883852	0.390883852	cis	USP21
cg03822676_SNORD13P1	2.12432656	0.03564466	1	0.711030555	0.711030555	cis	SNORD13P1
cg24587800_MTND6P6	2.124254872	0.035650774	1	0.376811106	0.376811106	cis	MTND6P6
cg07506510_SNORA54	2.124236747	0.03565232	1	0.366539421	0.366539421	cis	SNORA54
cg02932204_SH3PXD2A	2.124191334	0.035656194	1	0.366230169	0.366230169	cis	SH3PXD2A
cg20652607_PTCHD3P3	2.124170896	0.035657937	1	0.407572043	0.407572043	cis	PTCHD3P3
cg19991780_RPS27P12	-2.124160975	0.035658784	1	-0.377464437	0.377464437	cis	RPS27P12
cg21646955_ANKS1A	2.124125965	0.035661771	1	0.430948314	0.430948314	cis	ANKS1A
cg14557787_KLK14	2.124084728	0.035665289	1	0.369480755	0.369480755	cis	KLK14
cg17228962_HNRNPA1P21	2.12398665	0.035673658	1	0.401774651	0.401774651	cis	HNRNPA1P21
cg23328066_RPL5	-2.123917154	0.035679589	1	-0.710626006	0.710626006	cis	RPL5
cg07837085_RPSAP18	2.123901542	0.035680922	1	0.407740894	0.407740894	cis	RPSAP18
cg14583312_SPATC1L	2.123843152	0.035685906	1	0.380882667	0.380882667	cis	SPATC1L
cg14557787_KLK12	2.123784939	0.035690876	1	0.381102902	0.381102902	cis	KLK12
cg04548490_ADGRF5	2.123759073	0.035693084	1	0.37914626	0.37914626	cis	ADGRF5
cg20111234_METTL27	2.123606789	0.035706088	1	0.374913574	0.374913574	cis	METTL27
cg16755189_TOP3B	2.12359911	0.035706744	1	0.385010322	0.385010322	cis	TOP3B
cg02001279_REEP6	2.123593714	0.035707205	1	0.374843754	0.374843754	cis	REEP6
cg10855283_RPS23P9	-2.123513484	0.035714058	1	-0.387072288	0.387072288	cis	RPS23P9
cg17677490_GRK5-IT1	2.123347305	0.035728256	1	0.428456455	0.428456455	cis	GRK5-IT1
cg18912855_TMEM121	2.123260599	0.035735666	1	0.369100302	0.369100302	cis	TMEM121
cg06644669_DHFRP2	-2.123239829	0.035737441	1	-0.379917691	0.379917691	cis	DHFRP2
cg24117274_EIF4G3	-2.12318537	0.035742096	1	-0.402823271	0.402823271	cis	EIF4G3
cg27457290_RAB1A	-2.123165798	0.035743769	1	-0.370222351	0.370222351	cis	RAB1A
cg03265671_KRT8P45	-2.123030663	0.035755322	1	-0.386436101	0.386436101	cis	KRT8P45
cg05974788_RPS3AP53	-2.122998842	0.035758043	1	-1.283789602	1.283789602	cis	RPS3AP53
cg17536595_ABCC10	2.122933449	0.035763636	1	0.386468497	0.386468497	cis	ABCC10
cg14122110_HINFP	2.122834416	0.035772107	1	0.387340506	0.387340506	cis	HINFP
cg16368004_RNPEP	-2.122800153	0.035775038	1	-0.91266979	0.91266979	cis	RNPEP
cg16138690_OTOS	2.122790887	0.03577583	1	0.370767911	0.370767911	cis	OTOS
cg16540391_ARL4AP5	2.122781161	0.035776662	1	0.373760778	0.373760778	cis	ARL4AP5
cg19433091_STRC	2.12276184	0.035778315	1	0.386362584	0.386362584	cis	STRC
cg21646955_IFITM3P3	-2.12258797	0.035793194	1	-0.415059252	0.415059252	cis	IFITM3P3
cg26555733_USP31	2.122566949	0.035794993	1	0.373029335	0.373029335	cis	USP31
cg08151654_FTH1	2.122504079	0.035800374	1	0.372314014	0.372314014	cis	FTH1
cg21086969_RNU6-522P	2.122476926	0.035802699	1	0.378749954	0.378749954	cis	RNU6-522P
cg05884205_RPL37P11	2.122448814	0.035805105	1	0.372246938	0.372246938	cis	RPL37P11
cg04308328_FANCC	2.122410505	0.035808385	1	0.384357123	0.384357123	cis	FANCC
cg26031613_KLC1	2.122266649	0.035820704	1	0.490898434	0.490898434	cis	KLC1
cg22606224_DAND5	-2.122251177	0.035822029	1	-0.390093139	0.390093139	cis	DAND5
cg04352803_VIT	2.122242499	0.035822772	1	0.385069562	0.385069562	cis	VIT
cg18635670_H2AC11	-2.122214374	0.035825181	1	-0.387438877	0.387438877	cis	H2AC11
cg15440402_TMEM260	2.122163971	0.035829498	1	0.437907313	0.437907313	cis	TMEM260
cg16896134_ZNF429	2.122143828	0.035831224	1	0.437844836	0.437844836	cis	ZNF429
cg15830792_ANXA2P3	-2.122125986	0.035832752	1	-0.469798195	0.469798195	cis	ANXA2P3
cg17844690_RPL31	2.122079547	0.035836731	1	0.452462085	0.452462085	cis	RPL31
cg25477542_ACTR3P3	-2.122038997	0.035840205	1	-0.375664758	0.375664758	cis	ACTR3P3
cg12781136_RNA5SP304	2.122008369	0.03584283	1	0.355547388	0.355547388	cis	RNA5SP304
cg25261181_CFAP99	2.121924333	0.035850031	1	0.378974103	0.378974103	cis	CFAP99
cg20449048_MAFK	2.121872041	0.035854513	1	0.386698342	0.386698342	cis	MAFK
cg04140633_ATP1A1-AS1	2.121865238	0.035855096	1	0.404948509	0.404948509	cis	ATP1A1-AS1
cg14151199_PCDH7	2.121805656	0.035860204	1	0.373527306	0.373527306	cis	PCDH7
cg16236893_MS4A5	2.121802328	0.035860489	1	0.37303578	0.37303578	cis	MS4A5
cg19494811_LEMD2	-2.121675992	0.035871321	1	-0.39586946	0.39586946	cis	LEMD2
cg22751099_ZNF316	-2.121621242	0.035876016	1	-0.391499727	0.391499727	cis	ZNF316
cg07081946_LGALS3BP	-2.1216188	0.035876225	1	-0.377162971	0.377162971	cis	LGALS3BP
cg27307298_PLEKHG5	2.12154791	0.035882305	1	0.395815354	0.395815354	cis	PLEKHG5
cg03311684_RAD1P1	-2.121511159	0.035885457	1	-0.367646044	0.367646044	cis	RAD1P1
cg03292225_KRTAP5-AS1	-2.121449223	0.03589077	1	-0.649342241	0.649342241	cis	KRTAP5-AS1
cg04509100_ZNF19	-2.121327308	0.03590123	1	-0.747952794	0.747952794	cis	ZNF19
cg13523561_GPRC5D	2.121278776	0.035905395	1	0.39375797	0.39375797	cis	GPRC5D
cg06400006_PCK2	-2.121223515	0.035910138	1	-0.371258448	0.371258448	cis	PCK2
cg13653328_SPINK1	2.121121867	0.035918863	1	0.375191146	0.375191146	cis	SPINK1
cg11793413_MIR1295A	2.121099397	0.035920792	1	0.423588481	0.423588481	cis	MIR1295A
cg24530557_NCF4-AS1	-2.121077881	0.035922639	1	-0.473105479	0.473105479	cis	NCF4-AS1
cg00268219_TLN1	-2.120940515	0.035934434	1	-0.39244672	0.39244672	cis	TLN1
cg02550308_RPL35AP33	2.120823925	0.035944448	1	0.430218098	0.430218098	cis	RPL35AP33
cg20951194_B3GALT6	-2.120772599	0.035948857	1	-0.38332358	0.38332358	cis	B3GALT6
cg09102037_KCNJ11	2.120731859	0.035952357	1	0.376229846	0.376229846	cis	KCNJ11
cg05767455_HLA-Z	2.120723652	0.035953062	1	0.364514163	0.364514163	cis	HLA-Z
cg20537554_DHX32	2.12062766	0.03596131	1	0.402803851	0.402803851	cis	DHX32
cg16880210_HLA-E	-2.120587407	0.035964769	1	-0.383306283	0.383306283	cis	HLA-E
cg21184711_TAS2R16	-2.120586982	0.035964806	1	-0.379564193	0.379564193	cis	TAS2R16
cg02495310_MIR1289-2	2.120369514	0.0359835	1	0.364805231	0.364805231	cis	MIR1289-2
cg19746536_CGB5	-2.120356469	0.035984621	1	-0.380493121	0.380493121	cis	CGB5
cg15630394_MVK	2.120344161	0.035985679	1	0.394175292	0.394175292	cis	MVK
cg02363010_NPW	2.12031424	0.035988252	1	0.449606124	0.449606124	cis	NPW
cg14063347_S1PR3	2.120229355	0.035995552	1	0.374175673	0.374175673	cis	S1PR3
cg11126410_EFCC1	2.120051486	0.036010852	1	0.369904989	0.369904989	cis	EFCC1
cg12840361_AMFR	2.120021965	0.036013392	1	0.376775588	0.376775588	cis	AMFR
cg06846495_ECEL1	-2.120015219	0.036013973	1	-0.37430041	0.37430041	cis	ECEL1
cg09396308_ALPG	2.119904026	0.036023541	1	0.48691648	0.48691648	cis	ALPG
cg20595219_RPL23AP32	2.119877301	0.036025841	1	0.383360681	0.383360681	cis	RPL23AP32
cg14246227_ZNF721	2.11979402	0.03603301	1	0.762415322	0.762415322	cis	ZNF721
cg18955295_GCM2	2.119792963	0.036033101	1	0.42734569	0.42734569	cis	GCM2
cg18158658_SH2D3C	-2.119775995	0.036034561	1	-0.381461511	0.381461511	cis	SH2D3C
cg07970948_GIMAP8	-2.119722713	0.036039148	1	-0.361002935	0.361002935	cis	GIMAP8
cg23542134_RNU4-63P	-2.119671836	0.036043529	1	-0.417055331	0.417055331	cis	RNU4-63P
cg04517903_ECI1	2.119485151	0.036059606	1	0.379933448	0.379933448	cis	ECI1
cg07861662_TRIP13	2.119443345	0.036063207	1	0.380856786	0.380856786	cis	TRIP13
cg23151860_RPS3AP44	2.11923051	0.036081546	1	0.411473022	0.411473022	cis	RPS3AP44
cg07261948_PSRC1	-2.119194579	0.036084642	1	-0.377234828	0.377234828	cis	PSRC1
cg08818130_C3orf38	-2.119067813	0.036095569	1	-0.551183549	0.551183549	cis	C3orf38
cg15139637_GCNT1P1	2.119067101	0.036095631	1	0.373483082	0.373483082	cis	GCNT1P1
cg07482574_KLK7	-2.118932622	0.036107226	1	-0.378844926	0.378844926	cis	KLK7
cg12598767_LAMTOR1	2.118858475	0.03611362	1	0.37383976	0.37383976	cis	LAMTOR1
cg04548490_RCAN2	2.118851191	0.036114249	1	0.380454715	0.380454715	cis	RCAN2
cg15231794_CREB3L3	-2.118845925	0.036114703	1	-0.352703311	0.352703311	cis	CREB3L3
cg24326223_RPL29P11	-2.118711637	0.036126287	1	-0.395186454	0.395186454	cis	RPL29P11
cg18517266_FUT6	2.118674405	0.036129499	1	0.399678783	0.399678783	cis	FUT6
cg18517266_DUS3L	2.118668726	0.036129989	1	0.392154023	0.392154023	cis	DUS3L
cg05740632_MAN2C1	-2.11861763	0.036134398	1	-0.462119082	0.462119082	cis	MAN2C1
cg23782583_OR6L1P	-2.11858104	0.036137555	1	-0.791186362	0.791186362	cis	OR6L1P
cg12353589_CTSD	2.118526503	0.036142262	1	0.389300461	0.389300461	cis	CTSD
cg26243156_AMH	-2.118481063	0.036146184	1	-0.608505089	0.608505089	cis	AMH
cg10518850_OR7E162P	2.1184234	0.036151161	1	0.379207441	0.379207441	cis	OR7E162P
cg26662682_TMEM59	2.118416885	0.036151724	1	0.590135723	0.590135723	cis	TMEM59
cg00282674_LINC01363	-2.118258556	0.036165394	1	-0.379968527	0.379968527	cis	LINC01363
cg07472332_GTSE1	-2.11813397	0.036176154	1	-0.422888377	0.422888377	cis	GTSE1
cg23919433_NPTX1	2.118112554	0.036178004	1	0.399465532	0.399465532	cis	NPTX1
cg02457742_DNAJC9-AS1	2.118057525	0.036182758	1	0.377247277	0.377247277	cis	DNAJC9-AS1
cg02858625_CD200R1	2.118027426	0.036185358	1	0.382536003	0.382536003	cis	CD200R1
cg17554862_RPL39P14	2.117933174	0.036193502	1	0.37029378	0.37029378	cis	RPL39P14
cg14692106_CPZ	-2.117909153	0.036195577	1	-0.38980822	0.38980822	cis	CPZ
cg09073052_SLC25A34-AS1	-2.117907933	0.036195683	1	-0.366780086	0.366780086	cis	SLC25A34-AS1
cg09919756_CCL26	2.117888662	0.036197348	1	0.364607722	0.364607722	cis	CCL26
cg14414949_ZNRF2P1	-2.117789077	0.036205955	1	-0.414492251	0.414492251	cis	ZNRF2P1
cg27465654_C2orf42	2.117780714	0.036206678	1	0.902469367	0.902469367	cis	C2orf42
cg03179419_TMEM255B	2.117649016	0.036218064	1	0.449357516	0.449357516	cis	TMEM255B
cg09899171_LINC01522	2.11756238	0.036225555	1	0.441209461	0.441209461	cis	LINC01522
cg04198854_FAR1	2.117485569	0.036232198	1	0.717323184	0.717323184	cis	FAR1
cg07099009_EIF2AK2	2.117378565	0.036241454	1	0.375146595	0.375146595	cis	EIF2AK2
cg13074018_KRTAP1-3	-2.117271647	0.036250705	1	-0.410295658	0.410295658	cis	KRTAP1-3
cg05610000_MACROD2-IT1	2.117222265	0.036254978	1	0.377601789	0.377601789	cis	MACROD2-IT1
cg20896351_NIPSNAP1	-2.117188431	0.036257906	1	-0.43982843	0.43982843	cis	NIPSNAP1
cg22125926_C1QTNF9B	2.117072288	0.036267959	1	0.383198452	0.383198452	cis	C1QTNF9B
cg20375654_HSPA5	2.117038662	0.03627087	1	0.397809416	0.397809416	cis	HSPA5
cg06320570_STARD9	-2.116970502	0.036276771	1	-0.589400157	0.589400157	cis	STARD9
cg17141237_TRAK2	2.116962962	0.036277424	1	0.394125286	0.394125286	cis	TRAK2
cg18924965_TOX4	2.116764597	0.036294603	1	0.3720808	0.3720808	cis	TOX4
cg07517893_TOMM40	2.116454692	0.036321455	1	0.418230354	0.418230354	cis	TOMM40
cg07353306_PSMB8	-2.116431039	0.036323505	1	-0.382641774	0.382641774	cis	PSMB8
cg14796406_SNRPBP1	2.116427253	0.036323834	1	0.384105557	0.384105557	cis	SNRPBP1
cg16000989_PHOX2B	2.116382923	0.036327676	1	0.36727275	0.36727275	cis	PHOX2B
cg11416102_FAM87A	2.116357349	0.036329893	1	0.375828344	0.375828344	cis	FAM87A
cg11169621_ICAM5	2.116277426	0.036336823	1	0.364288729	0.364288729	cis	ICAM5
cg10747185_LINC01208	2.116276993	0.03633686	1	0.377285523	0.377285523	cis	LINC01208
cg05688588_RPS29P11	2.116255483	0.036338725	1	0.374575472	0.374575472	cis	RPS29P11
cg04517903_ATP6V0C	2.116071044	0.036354721	1	0.38504932	0.38504932	cis	ATP6V0C
cg16709353_FGF3	-2.116004694	0.036360477	1	-0.374902791	0.374902791	cis	FGF3
cg08826152_RPL9P2	2.115992108	0.036361569	1	0.376288343	0.376288343	cis	RPL9P2
cg10924050_RN7SL26P	-2.115973561	0.036363178	1	-0.390389624	0.390389624	cis	RN7SL26P
cg03513472_SLCO2B1	-2.115965326	0.036363893	1	-0.412889624	0.412889624	cis	SLCO2B1
cg23350106_SETD5	-2.11579388	0.036378771	1	-0.588926323	0.588926323	cis	SETD5
cg19192101_PER1	2.115665311	0.036389931	1	0.388214117	0.388214117	cis	PER1
cg13425135_PTGDS	2.115655781	0.036390758	1	0.375211759	0.375211759	cis	PTGDS
cg12655260_ARHGAP26-IT1	2.115632338	0.036392794	1	0.366508572	0.366508572	cis	ARHGAP26-IT1
cg16034541_ZDHHC19	2.115598568	0.036395726	1	0.374185487	0.374185487	cis	ZDHHC19
cg05438523_ADORA2A	-2.115590888	0.036396393	1	-0.770575716	0.770575716	cis	ADORA2A
cg11795195_CDC42EP1	-2.115589483	0.036396515	1	-0.380660176	0.380660176	cis	CDC42EP1
cg00900422_NDEL1	2.115569003	0.036398293	1	0.384789235	0.384789235	cis	NDEL1
cg03380512_RPL23AP50	2.115506297	0.036403739	1	0.361172613	0.361172613	cis	RPL23AP50
cg23564471_LEMD1-AS1	2.115436153	0.036409831	1	0.372051846	0.372051846	cis	LEMD1-AS1
cg20861250_RPS24P16	2.11540897	0.036412192	1	0.373379041	0.373379041	cis	RPS24P16
cg24270367_PHLPP2	2.115391566	0.036413703	1	0.743346608	0.743346608	cis	PHLPP2
cg07629965_CDHR4	2.115328386	0.036419192	1	0.380113074	0.380113074	cis	CDHR4
cg06947811_SLC16A1-AS1	2.115327417	0.036419276	1	0.379684786	0.379684786	cis	SLC16A1-AS1
cg20723473_ANHX	-2.115324749	0.036419508	1	-0.372453861	0.372453861	cis	ANHX
cg20223162_TSBP1	-2.115283345	0.036423105	1	-0.376291425	0.376291425	cis	TSBP1
cg11375652_NKX1-1	-2.115171392	0.036432833	1	-0.367356966	0.367356966	cis	NKX1-1
cg06596075_RPL7P43	2.115164225	0.036433456	1	0.401220014	0.401220014	cis	RPL7P43
cg17285931_SNED1-AS1	-2.11507083	0.036441574	1	-0.378030771	0.378030771	cis	SNED1-AS1
cg06230847_UBD	2.114956427	0.036451519	1	0.367343795	0.367343795	cis	UBD
cg24013293_EYS	2.114942384	0.03645274	1	0.401570212	0.401570212	cis	EYS
cg11825892_OR2D2	2.114936487	0.036453253	1	0.590591334	0.590591334	cis	OR2D2
cg10100831_TCTN1	-2.114920429	0.036454649	1	-0.376857427	0.376857427	cis	TCTN1
cg15120247_ARNT	-2.114843944	0.0364613	1	-0.40346979	0.40346979	cis	ARNT
cg16880210_SAPCD1	-2.114822156	0.036463195	1	-0.375422189	0.375422189	cis	SAPCD1
cg12870253_SNORA40B	2.114822124	0.036463197	1	0.377526503	0.377526503	cis	SNORA40B
cg19147015_TRIM31-AS1	-2.114784385	0.03646648	1	-0.401021093	0.401021093	cis	TRIM31-AS1
cg21960265_HLA-S	-2.114705878	0.036473308	1	-0.35984586	0.35984586	cis	HLA-S
cg04820440_TRGVA	2.114640335	0.03647901	1	0.566874283	0.566874283	cis	TRGVA
cg02155558_RNU6-610P	2.114519671	0.036489509	1	0.396264606	0.396264606	cis	RNU6-610P
cg23257604_NELFE	2.114504334	0.036490844	1	0.511135001	0.511135001	cis	NELFE
cg00778059_ATP12A	2.114424404	0.0364978	1	0.395763005	0.395763005	cis	ATP12A
cg01316642_ZNF563	-2.114406632	0.036499347	1	-0.381991388	0.381991388	cis	ZNF563
cg27545742_PLA2G4D	-2.114335283	0.036505558	1	-0.368627321	0.368627321	cis	PLA2G4D
cg02336958_HSPA14	2.114307444	0.036507982	1	0.377300708	0.377300708	cis	HSPA14
cg04962026_EIF3C	2.114302523	0.03650841	1	0.389843478	0.389843478	cis	EIF3C
cg05809578_MAP2K2	-2.114298539	0.036508757	1	-0.400787098	0.400787098	cis	MAP2K2
cg16477774_FOSL1	2.114267732	0.036511439	1	0.388647361	0.388647361	cis	FOSL1
cg07548257_PIK3IP1-DT	2.114255805	0.036512477	1	0.371350436	0.371350436	cis	PIK3IP1-DT
cg22917664_LINC02669	-2.114210368	0.036516434	1	-0.382408984	0.382408984	cis	LINC02669
cg25033405_RPL29P19	2.114203678	0.036517016	1	0.377020662	0.377020662	cis	RPL29P19
cg24753662_RTL10	2.113922911	0.036541472	1	0.382385922	0.382385922	cis	RTL10
cg05440642_RPL26P6	2.113895183	0.036543888	1	0.379661432	0.379661432	cis	RPL26P6
cg19684894_VWA1	-2.11385745	0.036547176	1	-0.396738573	0.396738573	cis	VWA1
cg16542473_PPIC	2.113820536	0.036550393	1	0.38207238	0.38207238	cis	PPIC
cg19769182_ZNF785	-2.113719745	0.036559177	1	-0.385515175	0.385515175	cis	ZNF785
cg06760305_JMJD4	2.11362349	0.036567568	1	0.387695723	0.387695723	cis	JMJD4
cg18359338_FRGCA	-2.113550294	0.03657395	1	-0.415808285	0.415808285	cis	FRGCA
cg16055665_C1QTNF1	2.113427905	0.036584623	1	0.374574037	0.374574037	cis	C1QTNF1
cg13795336_CDYL2	2.113384012	0.036588452	1	1.2659327	1.2659327	cis	CDYL2
cg01935840_RN7SL688P	2.113286589	0.03659695	1	0.381296124	0.381296124	cis	RN7SL688P
cg07734159_HMGA1P5	-2.113238447	0.03660115	1	-0.38397815	0.38397815	cis	HMGA1P5
cg25479708_SPEM1	2.113184033	0.036605898	1	0.359181653	0.359181653	cis	SPEM1
cg07015393_PRKAG2	-2.113139373	0.036609796	1	-0.367513912	0.367513912	cis	PRKAG2
cg04510815_SLC25A35	-2.113116332	0.036611806	1	-0.469464287	0.469464287	cis	SLC25A35
cg08951931_ATP2A1	2.113081149	0.036614877	1	0.372597539	0.372597539	cis	ATP2A1
cg07568841_INMT	-2.11303521	0.036618887	1	-0.362230788	0.362230788	cis	INMT
cg00968800_LINC00115	-2.113009084	0.036621167	1	-0.388303232	0.388303232	cis	LINC00115
cg18404559_GALNTL5	-2.11297062	0.036624525	1	-0.388361481	0.388361481	cis	GALNTL5
cg08231359_DOCK9	2.112925662	0.03662845	1	0.436813601	0.436813601	cis	DOCK9
cg15079934_TRPM5	-2.11290547	0.036630213	1	-0.379058778	0.379058778	cis	TRPM5
cg26950422_RNU6-263P	2.112899843	0.036630704	1	0.384015031	0.384015031	cis	RNU6-263P
cg07015393_TMUB1	2.112887103	0.036631817	1	0.378818791	0.378818791	cis	TMUB1
cg09627057_COL6A4P1	2.112858603	0.036634305	1	0.363290083	0.363290083	cis	COL6A4P1
cg18057692_CYB5D2	2.112841883	0.036635765	1	0.386754722	0.386754722	cis	CYB5D2
cg17382990_IGF2	2.112823486	0.036637372	1	0.400567985	0.400567985	cis	IGF2
cg08188698_ATP6V1G2	-2.11281441	0.036638164	1	-0.38090202	0.38090202	cis	ATP6V1G2
cg08160477_MUC21	2.112596756	0.036657176	1	0.449519038	0.449519038	cis	MUC21
cg01316642_ZNF709	-2.112538961	0.036662225	1	-0.371438808	0.371438808	cis	ZNF709
cg03078816_EXOSC4	2.112399939	0.036674374	1	0.387612015	0.387612015	cis	EXOSC4
cg12638476_CCDC78	-2.112376153	0.036676453	1	-0.383470418	0.383470418	cis	CCDC78
cg25019707_FGF3	-2.112295301	0.036683521	1	-0.378917122	0.378917122	cis	FGF3
cg14419102_BTNL2	2.112177249	0.036693842	1	0.36352034	0.36352034	cis	BTNL2
cg00384264_GFRA3	2.112149836	0.036696239	1	0.547755809	0.547755809	cis	GFRA3
cg10147875_ATF5	-2.112133385	0.036697678	1	-0.401238385	0.401238385	cis	ATF5
cg23954535_POLQ	2.11213329	0.036697686	1	0.633974229	0.633974229	cis	POLQ
cg23257604_VWA7	2.112022952	0.036707336	1	0.518109429	0.518109429	cis	VWA7
cg02684104_ATP6V1G2	2.112022771	0.036707352	1	0.398577058	0.398577058	cis	ATP6V1G2
cg18288390_MIR148B	2.111793057	0.03672745	1	0.368686676	0.368686676	cis	MIR148B
cg04954144_KLF16	-2.111773651	0.036729148	1	-0.389129476	0.389129476	cis	KLF16
cg19242610_UAP1	2.111721292	0.036733731	1	0.457251021	0.457251021	cis	UAP1
cg13541429_MIR3074	-2.111640635	0.036740791	1	-0.380986314	0.380986314	cis	MIR3074
cg07625337_C8orf58	-2.111614245	0.036743101	1	-0.494241421	0.494241421	cis	C8orf58
cg04517903_LMF1	2.111613619	0.036743155	1	0.376794676	0.376794676	cis	LMF1
cg01630869_KRT8P26	2.111485258	0.036754394	1	0.391218065	0.391218065	cis	KRT8P26
cg12077294_MIB2	-2.111475886	0.036755215	1	-0.381983392	0.381983392	cis	MIB2
cg04858096_FAM89A	2.111459234	0.036756673	1	0.384672357	0.384672357	cis	FAM89A
cg19563083_LUC7L	2.111255391	0.036774527	1	0.399630284	0.399630284	cis	LUC7L
cg10244976_TPSB2	-2.111113636	0.036786948	1	-0.384834066	0.384834066	cis	TPSB2
cg03329597_TRAT1	2.111096888	0.036788416	1	0.356574049	0.356574049	cis	TRAT1
cg22829098_NOS2	2.111048345	0.03679267	1	0.384611727	0.384611727	cis	NOS2
cg14787030_ARID5A	-2.110916975	0.036804185	1	-0.433342751	0.433342751	cis	ARID5A
cg04295700_ADGRG7	-2.110873562	0.036807992	1	-0.384033531	0.384033531	cis	ADGRG7
cg20176706_TCAIM	-2.110780054	0.036816191	1	-0.506909289	0.506909289	cis	TCAIM
cg07091544_HEBP1	2.110518894	0.036839099	1	0.376143875	0.376143875	cis	HEBP1
cg17988182_NSUN4	2.110226833	0.036864732	1	0.422244633	0.422244633	cis	NSUN4
cg14878131_RPSAP69	2.110176652	0.036869138	1	0.80404535	0.80404535	cis	RPSAP69
cg17018422_TMSB4XP2	-2.110021136	0.036882794	1	-0.364674365	0.364674365	cis	TMSB4XP2
cg09877744_PANX2	2.109953395	0.036888745	1	0.386280197	0.386280197	cis	PANX2
cg25515319_PDK4	2.109843876	0.036898366	1	0.343951931	0.343951931	cis	PDK4
cg01750885_THAP12P5	2.109770263	0.036904834	1	0.393887586	0.393887586	cis	THAP12P5
cg12343913_SLC38A6	2.109702962	0.036910749	1	0.395490872	0.395490872	cis	SLC38A6
cg19182035_FKBP4	2.109700513	0.036910964	1	0.386355033	0.386355033	cis	FKBP4
cg18626478_HNRNPA1P51	-2.109605109	0.03691935	1	-0.390933418	0.390933418	cis	HNRNPA1P51
cg05438523_GGTLC4P	-2.109302466	0.036945962	1	-0.768973801	0.768973801	cis	GGTLC4P
cg10028884_CTC1	2.109280484	0.036947895	1	0.401815364	0.401815364	cis	CTC1
cg22407458_GRM4	2.109249339	0.036950635	1	0.433257506	0.433257506	cis	GRM4
cg16919093_KAT2A	-2.109245395	0.036950982	1	-0.469027695	0.469027695	cis	KAT2A
cg23617676_RUNX3	-2.109192228	0.036955659	1	-0.369111441	0.369111441	cis	RUNX3
cg03311684_BAG3	2.109039394	0.036969108	1	0.372827246	0.372827246	cis	BAG3
cg09248054_DDX11L1	2.109024926	0.036970381	1	0.394804074	0.394804074	cis	DDX11L1
cg08055409_EP400	2.109017798	0.036971008	1	0.388981338	0.388981338	cis	EP400
cg00211625_MECOM	-2.10900654	0.036971999	1	-0.375375467	0.375375467	cis	MECOM
cg07096174_HNRNPFP1	2.109005242	0.036972113	1	0.404284349	0.404284349	cis	HNRNPFP1
cg10241871_TDRD9	-2.108882431	0.036982924	1	-0.388957547	0.388957547	cis	TDRD9
cg00256632_SFN	-2.108867363	0.03698425	1	-0.430012063	0.430012063	cis	SFN
cg19757526_ASF1B	-2.108669237	0.037001696	1	-0.430263523	0.430263523	cis	ASF1B
cg11300341_COPS3	2.108663108	0.037002236	1	0.388927901	0.388927901	cis	COPS3
cg17058475_UNC93B5	2.108660062	0.037002504	1	0.378996234	0.378996234	cis	UNC93B5
cg26486246_DNAJC9-AS1	2.108596746	0.037008081	1	0.472349552	0.472349552	cis	DNAJC9-AS1
cg25981623_HMGB3P12	2.10849574	0.03701698	1	0.360836161	0.360836161	cis	HMGB3P12
cg03397923_HEPHL1	2.108331132	0.037031485	1	0.36062643	0.36062643	cis	HEPHL1
cg10747185_RNU6-681P	2.108314188	0.037032978	1	0.367958238	0.367958238	cis	RNU6-681P
cg20337110_ZNF664	2.108243087	0.037039245	1	0.423591236	0.423591236	cis	ZNF664
cg04621069_CELA3A	2.108049995	0.03705627	1	0.387898754	0.387898754	cis	CELA3A
cg06820975_RNU4-87P	2.108038276	0.037057303	1	0.360254556	0.360254556	cis	RNU4-87P
cg07512343_PGAM1P4	2.107935479	0.03706637	1	0.406219629	0.406219629	cis	PGAM1P4
cg20892139_MARK2P8	2.107887309	0.037070619	1	0.381983638	0.381983638	cis	MARK2P8
cg23918905_PDLIM3	2.107849858	0.037073923	1	0.372140538	0.372140538	cis	PDLIM3
cg24317585_MMP23B	2.107809017	0.037077526	1	0.367764104	0.367764104	cis	MMP23B
cg19181811_BACH2	2.107735046	0.037084053	1	0.37814923	0.37814923	cis	BACH2
cg04510815_TNFSF13	-2.107696615	0.037087444	1	-0.510703299	0.510703299	cis	TNFSF13
cg24430871_IFT20	2.107673919	0.037089447	1	0.386305718	0.386305718	cis	IFT20
cg26482585_DDAH2	-2.107629076	0.037093405	1	-0.44280311	0.44280311	cis	DDAH2
cg15476410_TERF1P6	2.107583541	0.037097424	1	0.425889013	0.425889013	cis	TERF1P6
cg02591487_HNRNPA1P34	-2.107556661	0.037099797	1	-0.38818931	0.38818931	cis	HNRNPA1P34
cg19455396_HLA-DQB2	-2.10745826	0.037108484	1	-0.442172483	0.442172483	cis	HLA-DQB2
cg22792560_ANXA2P1	2.107382299	0.037115192	1	0.368410383	0.368410383	cis	ANXA2P1
cg12088417_RN7SL454P	2.107356904	0.037117434	1	0.410484174	0.410484174	cis	RN7SL454P
cg14377791_CYP2F2P	-2.107344261	0.037118551	1	-0.366354334	0.366354334	cis	CYP2F2P
cg07419788_RNU6-893P	2.107336749	0.037119214	1	0.661904854	0.661904854	cis	RNU6-893P
cg20155447_RN7SKP239	2.107321693	0.037120544	1	0.378419405	0.378419405	cis	RN7SKP239
cg15063726_OR10A5	2.107289734	0.037123366	1	0.37739318	0.37739318	cis	OR10A5
cg07814977_USP8P1	2.107261323	0.037125876	1	0.391266072	0.391266072	cis	USP8P1
cg02062326_RPSAP3	-2.107186481	0.037132487	1	-0.375542616	0.375542616	cis	RPSAP3
cg02305803_UBE2L6	-2.107182044	0.037132879	1	-0.402005357	0.402005357	cis	UBE2L6
cg27082921_RPS15P9	2.107152031	0.037135531	1	0.359760552	0.359760552	cis	RPS15P9
cg12664940_IGIP	-2.107079699	0.037141921	1	-0.377237445	0.377237445	cis	IGIP
cg16092069_IGHJ2	-2.107041351	0.03714531	1	-0.400275091	0.400275091	cis	IGHJ2
cg00154829_SYT11	-2.107040408	0.037145393	1	-0.401171698	0.401171698	cis	SYT11
cg06295676_PPIAP28	2.106934193	0.03715478	1	0.383546867	0.383546867	cis	PPIAP28
cg07099009_GPATCH11	2.106900614	0.037157748	1	0.378077398	0.378077398	cis	GPATCH11
cg16000989_SHISA3	2.106868749	0.037160565	1	0.362984062	0.362984062	cis	SHISA3
cg23350106_EMC3-AS1	-2.106822227	0.037164678	1	-0.571815079	0.571815079	cis	EMC3-AS1
cg18095452_ABCG5	2.106764856	0.03716975	1	0.429891352	0.429891352	cis	ABCG5
cg05601623_ECD	2.106674712	0.037177721	1	0.425895342	0.425895342	cis	ECD
cg21266698_RABGAP1L-AS1	2.106650907	0.037179827	1	0.38467748	0.38467748	cis	RABGAP1L-AS1
cg25971649_GAPDHP64	-2.106597783	0.037184525	1	-0.365529552	0.365529552	cis	GAPDHP64
cg09658813_ASL	-2.106534366	0.037190135	1	-0.392967405	0.392967405	cis	ASL
cg24133297_CDYLP1	2.106454238	0.037197223	1	0.375807553	0.375807553	cis	CDYLP1
cg19039809_FHIT	2.10642349	0.037199944	1	0.414242885	0.414242885	cis	FHIT
cg16863678_THBS3	2.106418136	0.037200418	1	0.368663452	0.368663452	cis	THBS3
cg16873920_SORD	2.106384216	0.037203419	1	0.374914805	0.374914805	cis	SORD
cg01983185_ZNF558	-2.106314291	0.037209607	1	-0.471265008	0.471265008	cis	ZNF558
cg26096415_RN7SL278P	2.106280067	0.037212636	1	0.346346719	0.346346719	cis	RN7SL278P
cg13921622_KLK14	2.106271941	0.037213355	1	0.366822523	0.366822523	cis	KLK14
cg11154349_FIBCD1	-2.106194486	0.037220211	1	-0.374161915	0.374161915	cis	FIBCD1
cg13490971_PCDHA9	2.106174219	0.037222005	1	0.364343264	0.364343264	cis	PCDHA9
cg09449927_LINC02040	2.106146265	0.03722448	1	0.429420354	0.429420354	cis	LINC02040
cg18323824_SPATA12	2.106085211	0.037229885	1	0.365835588	0.365835588	cis	SPATA12
cg00900422_TXNDC17	2.10598607	0.037238664	1	0.378032368	0.378032368	cis	TXNDC17
cg20803916_HBG2	-2.105919153	0.037244591	1	-0.362516885	0.362516885	cis	HBG2
cg20639908_ZNF251	2.105871975	0.03724877	1	0.378363422	0.378363422	cis	ZNF251
cg03560018_MKLN1-AS	-2.10584223	0.037251405	1	-0.381721104	0.381721104	cis	MKLN1-AS
cg20515377_PRR18	2.105703869	0.037263663	1	0.386532012	0.386532012	cis	PRR18
cg09841631_SNORD6	2.105702849	0.037263754	1	0.382477842	0.382477842	cis	SNORD6
cg12638476_NUBP2	-2.105522142	0.037279769	1	-0.382214378	0.382214378	cis	NUBP2
cg10886620_PIH1D2	2.105504255	0.037281355	1	0.6275817	0.6275817	cis	PIH1D2
cg00431324_KIF22	-2.105468132	0.037284557	1	-0.376811706	0.376811706	cis	KIF22
cg05818394_UBE2L5	2.105463268	0.037284988	1	0.352957407	0.352957407	cis	UBE2L5
cg26881535_HDAC1P2	2.105357721	0.037294347	1	0.381431369	0.381431369	cis	HDAC1P2
cg10243609_TRIM44	-2.105322431	0.037297476	1	-0.382058498	0.382058498	cis	TRIM44
cg09264206_LINC01350	2.105213368	0.037307149	1	0.420360181	0.420360181	cis	LINC01350
cg23482839_DGUOK	-2.105181922	0.037309938	1	-0.398622552	0.398622552	cis	DGUOK
cg07015393_WDR86	2.105144916	0.037313221	1	0.370065982	0.370065982	cis	WDR86
cg08575693_NMNAT2	2.105134675	0.037314129	1	0.388947535	0.388947535	cis	NMNAT2
cg06633543_SNORD113-8	2.105038542	0.037322659	1	0.392241235	0.392241235	cis	SNORD113-8
cg13218791_TPI1P4	2.104747619	0.03734848	1	0.378790541	0.378790541	cis	TPI1P4
cg12308577_CIDEC	-2.104741001	0.037349068	1	-0.372160745	0.372160745	cis	CIDEC
cg00431324_PYCARD	-2.104725484	0.037350446	1	-0.376310142	0.376310142	cis	PYCARD
cg11791921_GRHL1	2.104668917	0.037355469	1	0.342523128	0.342523128	cis	GRHL1
cg00294229_RPS4XP8	2.104596364	0.037361912	1	0.40496298	0.40496298	cis	RPS4XP8
cg05756986_RPS24P14	2.104569506	0.037364297	1	0.392060601	0.392060601	cis	RPS24P14
cg19351336_MTND5P15	2.10455728	0.037365383	1	0.371190694	0.371190694	cis	MTND5P15
cg26612252_ZNF423	-2.104544556	0.037366513	1	-0.403906402	0.403906402	cis	ZNF423
cg20211056_DCTN1-AS1	2.104452219	0.037374715	1	0.406118155	0.406118155	cis	DCTN1-AS1
cg16810343_SPDYE16	2.104334338	0.037385189	1	0.367355472	0.367355472	cis	SPDYE16
cg06440665_FAM167B	2.104127347	0.037403586	1	0.390812094	0.390812094	cis	FAM167B
cg22397365_CCNB1IP1P1	2.1040219	0.037412961	1	0.398788543	0.398788543	cis	CCNB1IP1P1
cg13926358_RFX1	2.104002775	0.037414662	1	0.378327961	0.378327961	cis	RFX1
cg03835671_CNKSR3	2.10392919	0.037421205	1	0.363260777	0.363260777	cis	CNKSR3
cg27375966_ARL13B	2.1039105	0.037422867	1	0.450506489	0.450506489	cis	ARL13B
cg03260458_AADACL2-AS1	2.103776905	0.037434751	1	0.364872652	0.364872652	cis	AADACL2-AS1
cg11825892_OR52E7P	-2.103771238	0.037435255	1	-0.60112532	0.60112532	cis	OR52E7P
cg15544633_RNU4-84P	2.103710865	0.037440626	1	0.375639207	0.375639207	cis	RNU4-84P
cg14785984_SNORA14B	2.103675001	0.037443817	1	0.372309037	0.372309037	cis	SNORA14B
cg20892139_H1-8	-2.103670285	0.037444237	1	-0.378880207	0.378880207	cis	H1-8
cg23391086_CLEC10A	-2.103623724	0.03744838	1	-0.371405611	0.371405611	cis	CLEC10A
cg04052038_MRAP-AS1	2.10353038	0.037456687	1	0.386216852	0.386216852	cis	MRAP-AS1
cg14375937_MTND4P20	-2.103487755	0.037460481	1	-0.390184445	0.390184445	cis	MTND4P20
cg17556150_CD46	2.103471648	0.037461915	1	0.812377081	0.812377081	cis	CD46
cg00504457_FCER2	2.103426079	0.037465972	1	0.371164574	0.371164574	cis	FCER2
cg10282807_CD163	-2.103405233	0.037467828	1	-0.3671952	0.3671952	cis	CD163
cg19822890_GPR183	2.103360928	0.037471772	1	0.367804824	0.367804824	cis	GPR183
cg11791921_ADAM17	2.103331887	0.037474358	1	0.36411628	0.36411628	cis	ADAM17
cg15143268_ANKH	-2.103315051	0.037475857	1	-0.369906687	0.369906687	cis	ANKH
cg25323530_GRAMD2A	2.103210451	0.037485172	1	0.571489788	0.571489788	cis	GRAMD2A
cg17703391_IL1RL1	2.103135929	0.03749181	1	0.355199826	0.355199826	cis	IL1RL1
cg00968800_SLC35E2A	-2.103099295	0.037495073	1	-0.378635755	0.378635755	cis	SLC35E2A
cg09419670_OR1L3	2.103045211	0.037499892	1	0.387233362	0.387233362	cis	OR1L3
cg19311470_TLR10	2.103041439	0.037500228	1	0.400714888	0.400714888	cis	TLR10
cg13978534_SNORD99	2.102941742	0.037509111	1	0.510032456	0.510032456	cis	SNORD99
cg21397693_MED8-AS1	2.102856806	0.037516681	1	0.363525021	0.363525021	cis	MED8-AS1
cg12297590_SNX9-AS1	2.1027013	0.037530543	1	0.368214693	0.368214693	cis	SNX9-AS1
cg27475875_C2orf66	2.102698508	0.037530792	1	0.369858042	0.369858042	cis	C2orf66
cg12177001_OTUB2	2.102616557	0.037538099	1	0.411781202	0.411781202	cis	OTUB2
cg03078816_PYCR3	2.102605933	0.037539047	1	0.377253858	0.377253858	cis	PYCR3
cg00813837_ST13P4	2.102582839	0.037541106	1	0.382072466	0.382072466	cis	ST13P4
cg03591123_ACTRT2	2.102555347	0.037543558	1	0.983265909	0.983265909	cis	ACTRT2
cg22550042_RPS10P18	2.102507602	0.037547816	1	0.375888494	0.375888494	cis	RPS10P18
cg07150342_GSE1	2.102403332	0.037557117	1	0.375232288	0.375232288	cis	GSE1
cg03397234_TMEM219	2.102374218	0.037559715	1	0.375310008	0.375310008	cis	TMEM219
cg00393585_TRIM60	2.102286411	0.037567549	1	0.374934039	0.374934039	cis	TRIM60
cg00456950_IATPR	-2.102157829	0.037579025	1	-0.37649768	0.37649768	cis	IATPR
cg16558994_PPP1R11P1	-2.102085007	0.037585525	1	-0.388216584	0.388216584	cis	PPP1R11P1
cg13812702_C10orf88	-2.101965936	0.037596156	1	-0.383697958	0.383697958	cis	C10orf88
cg01024069_C14orf180	-2.101942015	0.037598292	1	-0.364410951	0.364410951	cis	C14orf180
cg07236781_SNRPFP2	-2.101914794	0.037600722	1	-0.377921253	0.377921253	cis	SNRPFP2
cg04656811_RN7SKP44	2.10184598	0.037606868	1	0.386498536	0.386498536	cis	RN7SKP44
cg20689962_PTPRU	-2.101720383	0.037618087	1	-0.370819013	0.370819013	cis	PTPRU
cg03763624_SRGAP1	2.101647631	0.037624587	1	0.384256122	0.384256122	cis	SRGAP1
cg03078816_SHARPIN	2.101623013	0.037626787	1	0.379478728	0.379478728	cis	SHARPIN
cg14419102_ZNF70P1	-2.101514052	0.037636524	1	-0.37072408	0.37072408	cis	ZNF70P1
cg05482667_PIP4K2A	-2.101434226	0.037643659	1	-0.394967115	0.394967115	cis	PIP4K2A
cg13360263_NPTX1	2.101353416	0.037650883	1	0.524862681	0.524862681	cis	NPTX1
cg15001887_RPL36P20	-2.101353076	0.037650913	1	-0.391208393	0.391208393	cis	RPL36P20
cg23669855_LYSMD4	2.101305282	0.037655186	1	0.346982126	0.346982126	cis	LYSMD4
cg17104484_OR56B3P	2.101290309	0.037656525	1	0.382936336	0.382936336	cis	OR56B3P
cg11074266_ZNF439	2.10127542	0.037657857	1	0.382813823	0.382813823	cis	ZNF439
cg06183849_RNU5F-6P	2.101242405	0.037660809	1	0.370134234	0.370134234	cis	RNU5F-6P
cg03984310_ACTA1	2.101237132	0.03766128	1	0.376803906	0.376803906	cis	ACTA1
cg06163789_FGL1	-2.101235632	0.037661414	1	-0.397611797	0.397611797	cis	FGL1
cg21376325_RNU7-197P	2.101224055	0.03766245	1	0.373966294	0.373966294	cis	RNU7-197P
cg12612309_FBXO2	2.101041302	0.037678796	1	0.375272113	0.375272113	cis	FBXO2
cg07517893_STRN4	2.101033531	0.037679491	1	0.420530146	0.420530146	cis	STRN4
cg04365481_NBPF1	-2.101010909	0.037681515	1	-0.392205561	0.392205561	cis	NBPF1
cg15837086_CYP4A11	2.100807282	0.037699736	1	0.387811242	0.387811242	cis	CYP4A11
cg24498885_LINC01055	2.100742232	0.037705559	1	0.364212699	0.364212699	cis	LINC01055
cg15137954_OR52N3P	-2.100598453	0.037718431	1	-0.375995088	0.375995088	cis	OR52N3P
cg00900422_LINC00324	2.100496328	0.037727577	1	0.395888191	0.395888191	cis	LINC00324
cg10939912_CRYAA	-2.100483596	0.037728717	1	-0.395764996	0.395764996	cis	CRYAA
cg10859027_FHP1	-2.100414001	0.037734951	1	-0.364176529	0.364176529	cis	FHP1
cg06861426_MAPK9	-2.100407015	0.037735576	1	-0.374515344	0.374515344	cis	MAPK9
cg06861426_HNRNPH1	-2.100367658	0.037739102	1	-0.371297488	0.371297488	cis	HNRNPH1
cg14878131_LINC01063	-2.10029009	0.037746051	1	-0.796380978	0.796380978	cis	LINC01063
cg14098470_PAIP1P1	2.100239826	0.037750555	1	0.791527198	0.791527198	cis	PAIP1P1
cg25613667_PCDHAC2	-2.100173599	0.03775649	1	-0.372930798	0.372930798	cis	PCDHAC2
cg13922901_COL23A1	-2.100128539	0.037760528	1	-0.352965672	0.352965672	cis	COL23A1
cg14235348_POMZP3	2.10007625	0.037765215	1	0.375207132	0.375207132	cis	POMZP3
cg05154833_ZSCAN16	-2.100070969	0.037765689	1	-0.357199738	0.357199738	cis	ZSCAN16
cg22918152_ZNF530	2.100066451	0.037766094	1	0.374574392	0.374574392	cis	ZNF530
cg19433091_RNU6-610P	2.099985067	0.037773389	1	0.383120194	0.383120194	cis	RNU6-610P
cg15909981_CSNK1E	2.099822398	0.037787976	1	0.369483611	0.369483611	cis	CSNK1E
cg02340312_RPL32P1	-2.099695812	0.03779933	1	-0.376024548	0.376024548	cis	RPL32P1
cg12526263_RNA5SP97	-2.099578699	0.037809837	1	-0.391470674	0.391470674	cis	RNA5SP97
cg17761990_WDR82	2.099528675	0.037814326	1	0.362324172	0.362324172	cis	WDR82
cg09233300_TAF7	2.099440324	0.037822255	1	0.437645043	0.437645043	cis	TAF7
cg00630991_APOLD1	2.099343865	0.037830913	1	0.366316662	0.366316662	cis	APOLD1
cg03123424_MEGF8	-2.099313416	0.037833647	1	-1.002716659	1.002716659	cis	MEGF8
cg22108143_ZNF586	2.099281604	0.037836503	1	0.501340762	0.501340762	cis	ZNF586
cg22177068_LINC02026	2.099132535	0.037849889	1	0.382709531	0.382709531	cis	LINC02026
cg13127920_SCARB1	-2.099028254	0.037859255	1	-0.367553165	0.367553165	cis	SCARB1
cg03123424_CEACAM1	2.098954825	0.037865852	1	0.945931991	0.945931991	cis	CEACAM1
cg00218134_AKAP10	2.098899413	0.037870831	1	0.508970775	0.508970775	cis	AKAP10
cg19763463_ZBED2	2.098793914	0.037880311	1	0.372968107	0.372968107	cis	ZBED2
cg02858625_BTLA	2.098775331	0.037881981	1	0.371613559	0.371613559	cis	BTLA
cg14127013_WARS2-IT1	2.098734663	0.037885636	1	0.361372364	0.361372364	cis	WARS2-IT1
cg12353589_RASSF7	2.0985025	0.037906509	1	0.387884027	0.387884027	cis	RASSF7
cg16603103_ACVRL1	-2.098502099	0.037906545	1	-0.678729073	0.678729073	cis	ACVRL1
cg04484658_RPSAP34	2.098354743	0.037919798	1	0.397523273	0.397523273	cis	RPSAP34
cg23220823_SEPTIN7P2	2.098350886	0.037920145	1	0.374179992	0.374179992	cis	SEPTIN7P2
cg06743283_ZNF497	2.098340003	0.037921124	1	0.398656124	0.398656124	cis	ZNF497
cg08471588_RNU6-1279P	2.098335037	0.037921571	1	0.402472862	0.402472862	cis	RNU6-1279P
cg13375352_GORASP2	-2.098096265	0.037943055	1	-0.421722171	0.421722171	cis	GORASP2
cg20866841_LARP1B	2.098095976	0.037943081	1	0.371185029	0.371185029	cis	LARP1B
cg01609658_HRNR	2.098056528	0.037946632	1	0.360508257	0.360508257	cis	HRNR
cg18477969_HNRNPA1P53	2.097970644	0.037954363	1	0.431433804	0.431433804	cis	HNRNPA1P53
cg16222773_ESR1	2.097791892	0.037970457	1	0.381100074	0.381100074	cis	ESR1
cg11015634_RNU4-67P	2.097689931	0.037979641	1	0.370940024	0.370940024	cis	RNU4-67P
cg19360023_FOXD2-AS1	-2.097665894	0.037981806	1	-0.873908936	0.873908936	cis	FOXD2-AS1
cg20690695_CYP2A13	-2.09764275	0.037983891	1	-0.357500296	0.357500296	cis	CYP2A13
cg20951194_MRPL20-AS1	-2.097598933	0.037987838	1	-0.37466786	0.37466786	cis	MRPL20-AS1
cg05325763_GAL	2.097476862	0.037998837	1	0.38248217	0.38248217	cis	GAL
cg04077164_TCF23	2.097450897	0.038001177	1	0.376315489	0.376315489	cis	TCF23
cg10738774_LINC00366	-2.097335099	0.038011614	1	-0.404911767	0.404911767	cis	LINC00366
cg23291004_RN7SKP108	2.097314702	0.038013452	1	0.367247441	0.367247441	cis	RN7SKP108
cg00299286_BTNL9	2.097256018	0.038018743	1	0.369622183	0.369622183	cis	BTNL9
cg09627057_RBSN	2.097227276	0.038021334	1	0.357222863	0.357222863	cis	RBSN
cg26827373_HNRNPA1P10	-2.097124002	0.038030646	1	-0.375411195	0.375411195	cis	HNRNPA1P10
cg05043952_ACTB	2.097102771	0.038032561	1	0.419541079	0.419541079	cis	ACTB
cg26155681_RNA5SP335	2.097062038	0.038036234	1	0.417750367	0.417750367	cis	RNA5SP335
cg22798247_C4B-AS1	-2.097049615	0.038037355	1	-0.550646291	0.550646291	cis	C4B-AS1
cg22438763_CYP4A22	-2.097037809	0.03803842	1	-0.378320557	0.378320557	cis	CYP4A22
cg10095954_RAP1GAP2	2.096993957	0.038042375	1	0.349428616	0.349428616	cis	RAP1GAP2
cg11638878_RPL23AP75	-2.096948941	0.038046436	1	-0.380007148	0.380007148	cis	RPL23AP75
cg23944925_MUC20-OT1	2.096883471	0.038052343	1	0.376512658	0.376512658	cis	MUC20-OT1
cg08973565_CCK	2.096811316	0.038058853	1	0.420209596	0.420209596	cis	CCK
cg23328066_MTCO1P21	-2.096763491	0.038063169	1	-0.692950703	0.692950703	cis	MTCO1P21
cg19982758_HROB	-2.096702631	0.038068662	1	-0.504709363	0.504709363	cis	HROB
cg23289024_MARK3	2.096613954	0.038076666	1	0.394462708	0.394462708	cis	MARK3
cg17608345_BMS1P4-AGAP5	2.096522296	0.038084941	1	0.402414735	0.402414735	cis	BMS1P4-AGAP5
cg10803714_WDR4P2	2.096453848	0.038091122	1	0.537437914	0.537437914	cis	WDR4P2
cg08945452_PGD	-2.096424826	0.038093743	1	-0.612781038	0.612781038	cis	PGD
cg06348619_GUCY2EP	2.096382341	0.038097579	1	0.389068415	0.389068415	cis	GUCY2EP
cg08740088_LINC01553	2.096371953	0.038098518	1	0.387006414	0.387006414	cis	LINC01553
cg02493842_NKPD1	2.096364873	0.038099157	1	0.480548082	0.480548082	cis	NKPD1
cg18193195_RNU6-343P	2.096351661	0.038100351	1	0.360556689	0.360556689	cis	RNU6-343P
cg20449048_FAM20C	2.096345939	0.038100867	1	0.381415407	0.381415407	cis	FAM20C
cg18142322_KRT76	-2.096257534	0.038108853	1	-0.373574197	0.373574197	cis	KRT76
cg06430465_MSLNL	-2.096251509	0.038109397	1	-0.390561646	0.390561646	cis	MSLNL
cg17189494_RN7SL649P	2.096224536	0.038111834	1	0.375477806	0.375477806	cis	RN7SL649P
cg10886620_IL18	2.0961539	0.038118216	1	0.63644147	0.63644147	cis	IL18
cg05558609_CNOT6LP1	2.096139069	0.038119556	1	0.397077142	0.397077142	cis	CNOT6LP1
cg17554862_ICA1L	2.096118141	0.038121447	1	0.366522702	0.366522702	cis	ICA1L
cg21266698_RABGAP1L-IT1	2.095974787	0.038134403	1	0.386143334	0.386143334	cis	RABGAP1L-IT1
cg10281768_TMC8	-2.095805859	0.038149676	1	-0.359221212	0.359221212	cis	TMC8
cg09774124_ANXA7	-2.095742734	0.038155384	1	-0.382747412	0.382747412	cis	ANXA7
cg16870958_GINM1	2.095738534	0.038155764	1	0.382936298	0.382936298	cis	GINM1
cg21316960_VPS26AP1	2.095547248	0.038173066	1	0.392669531	0.392669531	cis	VPS26AP1
cg13498216_RRM2	2.095531624	0.03817448	1	0.366897387	0.366897387	cis	RRM2
cg07482574_SNORD88B	2.095513684	0.038176103	1	0.369401198	0.369401198	cis	SNORD88B
cg18493502_EYA4	2.095366863	0.038189388	1	0.667156941	0.667156941	cis	EYA4
cg11608893_C4A-AS1	2.095337309	0.038192063	1	0.365117284	0.365117284	cis	C4A-AS1
cg02001279_KLF16	2.095261942	0.038198885	1	0.384561994	0.384561994	cis	KLF16
cg16092069_IGHV3-7	-2.095160006	0.038208114	1	-0.392575737	0.392575737	cis	IGHV3-7
cg17069396_DDRGK1	2.095006561	0.038222009	1	0.375973513	0.375973513	cis	DDRGK1
cg04456235_RN7SL788P	2.094958869	0.038226329	1	0.368343199	0.368343199	cis	RN7SL788P
cg27437721_RPL23AP60	-2.09494227	0.038227832	1	-0.342634674	0.342634674	cis	RPL23AP60
cg20821980_MIR103A2	2.094720659	0.038247911	1	0.424121932	0.424121932	cis	MIR103A2
cg17198320_WDR37	2.09465932	0.03825347	1	0.400427841	0.400427841	cis	WDR37
cg19773385_TARDBP	2.094539852	0.038264299	1	0.461906721	0.461906721	cis	TARDBP
cg23350106_TATDN2	-2.094536392	0.038264613	1	-0.554498913	0.554498913	cis	TATDN2
cg14906763_OR4C10P	2.094490885	0.038268738	1	0.399371019	0.399371019	cis	OR4C10P
cg20869369_PKIG	-2.094365391	0.038280118	1	-0.366144923	0.366144923	cis	PKIG
cg16853842_OR6C65	-2.094256591	0.038289986	1	-0.354943489	0.354943489	cis	OR6C65
cg07232103_ADAM1B	2.0942182	0.038293468	1	0.38703175	0.38703175	cis	ADAM1B
cg01521225_EDARADD	2.094078884	0.038306108	1	0.375386924	0.375386924	cis	EDARADD
cg07482574_ASPDH	2.09406174	0.038307664	1	0.392791063	0.392791063	cis	ASPDH
cg00458454_RARRES2P2	2.094046044	0.038309088	1	2.389842716	2.389842716	cis	RARRES2P2
cg22979422_PMEL	-2.093973389	0.038315682	1	-0.374705584	0.374705584	cis	PMEL
cg25994476_HPSE	2.09392849	0.038319757	1	0.363891612	0.363891612	cis	HPSE
cg22451408_KRTAP10-1	2.093924073	0.038320158	1	0.372351227	0.372351227	cis	KRTAP10-1
cg05154833_ZNF602P	-2.093905545	0.03832184	1	-0.364149144	0.364149144	cis	ZNF602P
cg25038473_RPS4XP8	2.093893151	0.038322965	1	0.375473122	0.375473122	cis	RPS4XP8
cg18851570_C1RL-AS1	2.093884588	0.038323742	1	0.374357425	0.374357425	cis	C1RL-AS1
cg14597213_RNU6V	2.093806603	0.038330822	1	0.374830503	0.374830503	cis	RNU6V
cg22108143_C19orf18	2.093772132	0.038333952	1	0.502510639	0.502510639	cis	C19orf18
cg07517893_SYMPK	2.093742599	0.038336634	1	0.418734253	0.418734253	cis	SYMPK
cg08951931_ALDOA	-2.093701262	0.038340387	1	-0.378527815	0.378527815	cis	ALDOA
cg27108281_PIDD1	2.093679478	0.038342365	1	0.378284564	0.378284564	cis	PIDD1
cg14260773_BIRC6	2.093637834	0.038346148	1	0.733913865	0.733913865	cis	BIRC6
cg27434890_HMGB1P17	2.093585468	0.038350904	1	0.376010302	0.376010302	cis	HMGB1P17
cg01808030_PKDREJ	2.093574766	0.038351876	1	0.374146461	0.374146461	cis	PKDREJ
cg23328066_PRKAR1AP1	-2.093550458	0.038354084	1	-0.683069879	0.683069879	cis	PRKAR1AP1
cg21948601_IL33	2.093474904	0.038360948	1	0.434610381	0.434610381	cis	IL33
cg11394947_MIR1290	2.093457715	0.038362509	1	0.53879964	0.53879964	cis	MIR1290
cg16555856_VPS51	2.093368871	0.038370582	1	0.382377634	0.382377634	cis	VPS51
cg22918152_ZNF547	2.093360172	0.038371373	1	0.395341073	0.395341073	cis	ZNF547
cg27433479_ATAD3A	-2.093350827	0.038372222	1	-0.38384392	0.38384392	cis	ATAD3A
cg00813837_EBPL	2.093313371	0.038375626	1	0.374455916	0.374455916	cis	EBPL
cg06295676_RANP8	2.093275443	0.038379073	1	0.377993664	0.377993664	cis	RANP8
cg21731721_ESRRG	2.093241	0.038382204	1	0.466626158	0.466626158	cis	ESRRG
cg27391934_MIR200B	2.093224699	0.038383685	1	0.373176684	0.373176684	cis	MIR200B
cg11981600_CPB1	-2.093035464	0.03840089	1	-0.416648121	0.416648121	cis	CPB1
cg11341144_EHHADH-AS1	-2.093018369	0.038402445	1	-0.367009197	0.367009197	cis	EHHADH-AS1
cg01025800_PCSK4	2.092979303	0.038405997	1	0.380079225	0.380079225	cis	PCSK4
cg08866794_PTK7	2.092974037	0.038406476	1	0.373760851	0.373760851	cis	PTK7
cg17106653_KCNA7	2.092731392	0.038428549	1	0.435404419	0.435404419	cis	KCNA7
cg20952434_RPS15P9	2.092704398	0.038431006	1	0.391792375	0.391792375	cis	RPS15P9
cg05414165_VASN	-2.092658992	0.038435138	1	-0.457671242	0.457671242	cis	VASN
cg12679899_SELENOOLP	2.092627614	0.038437993	1	0.372705437	0.372705437	cis	SELENOOLP
cg16888658_SUCLA2P3	-2.092624116	0.038438312	1	-0.372613806	0.372613806	cis	SUCLA2P3
cg03687953_KRT222	-2.092500714	0.038449544	1	-1.043121405	1.043121405	cis	KRT222
cg05809578_EEF2	-2.092465246	0.038452773	1	-0.392261624	0.392261624	cis	EEF2
cg06320175_AIMP1P2	2.092465121	0.038452784	1	0.379537303	0.379537303	cis	AIMP1P2
cg19137748_FGF3	-2.092272874	0.03847029	1	-0.391324496	0.391324496	cis	FGF3
cg07744114_TFAMP1	-2.09208856	0.038487079	1	-0.366619027	0.366619027	cis	TFAMP1
cg09569691_TNFRSF17	2.092025474	0.038492828	1	0.374212601	0.374212601	cis	TNFRSF17
cg17295281_HNRNPA1P68	2.091974159	0.038497504	1	0.381718713	0.381718713	cis	HNRNPA1P68
cg13120986_IFFO1	-2.091969481	0.03849793	1	-0.37809181	0.37809181	cis	IFFO1
cg27391934_PRKCZ-AS1	2.091849528	0.038508863	1	0.378677156	0.378677156	cis	PRKCZ-AS1
cg23188725_PPIHP1	2.091781945	0.038515024	1	0.376624427	0.376624427	cis	PPIHP1
cg00013374_ZKSCAN1	2.091763976	0.038516662	1	0.386892018	0.386892018	cis	ZKSCAN1
cg21077610_COL18A1	-2.091711612	0.038521436	1	-0.402133255	0.402133255	cis	COL18A1
cg16143544_PLD4	-2.09168991	0.038523415	1	-1.593895876	1.593895876	cis	PLD4
cg12289251_AIFM1P1	2.091504947	0.038540284	1	0.39742878	0.39742878	cis	AIFM1P1
cg03151529_TMEM132B	2.091364146	0.03855313	1	0.369140917	0.369140917	cis	TMEM132B
cg13353160_FAM192BP	2.091305476	0.038558483	1	0.391465863	0.391465863	cis	FAM192BP
cg13736585_GCK	2.091149676	0.038572703	1	0.398259093	0.398259093	cis	GCK
cg19289287_RNU6ATAC27P	-2.091037434	0.03858295	1	-0.358424058	0.358424058	cis	RNU6ATAC27P
cg11538389_PIAS3	2.090979592	0.038588232	1	0.382511543	0.382511543	cis	PIAS3
cg16896134_ZNF626	2.090978854	0.038588299	1	0.428375015	0.428375015	cis	ZNF626
cg10099574_TMEM105	-2.09094924	0.038591003	1	-0.412594232	0.412594232	cis	TMEM105
cg02792822_SNORA11F	2.090940806	0.038591774	1	0.555013783	0.555013783	cis	SNORA11F
cg10219626_NDUFAF8	2.090915653	0.038594071	1	0.408897732	0.408897732	cis	NDUFAF8
cg20322104_RN7SKP208	2.090901073	0.038595402	1	0.394027327	0.394027327	cis	RN7SKP208
cg08630891_RPS29P14	2.090837157	0.03860124	1	0.864610652	0.864610652	cis	RPS29P14
cg09227800_CYP4X1	-2.090783531	0.038606139	1	-0.367318373	0.367318373	cis	CYP4X1
cg18964140_LRCH1	2.090741051	0.03861002	1	0.425166997	0.425166997	cis	LRCH1
cg16555856_FOSL1	2.090571153	0.038625544	1	0.383048267	0.383048267	cis	FOSL1
cg02355868_BANP	2.090403213	0.038640895	1	0.383085552	0.383085552	cis	BANP
cg00545295_GRAP2	2.090316347	0.038648838	1	0.401676684	0.401676684	cis	GRAP2
cg13490971_SLC25A2	2.090301	0.038650241	1	0.374752266	0.374752266	cis	SLC25A2
cg24665807_OR2H5P	2.090270772	0.038653005	1	0.366741354	0.366741354	cis	OR2H5P
cg11406388_SAP30BP	2.090255028	0.038654445	1	0.372254193	0.372254193	cis	SAP30BP
cg20951194_DVL1	-2.090240932	0.038655734	1	-0.371487842	0.371487842	cis	DVL1
cg11074266_ZNF44	2.090222653	0.038657406	1	0.375981467	0.375981467	cis	ZNF44
cg08475245_CPVL-AS1	-2.090188875	0.038660495	1	-0.385395531	0.385395531	cis	CPVL-AS1
cg05140703_SMIM24	2.090062236	0.038672079	1	0.347086207	0.347086207	cis	SMIM24
cg16813459_ACTR3P3	-2.090006894	0.038677143	1	-0.38405192	0.38405192	cis	ACTR3P3
cg23153680_DES	2.089842413	0.038692195	1	0.401304357	0.401304357	cis	DES
cg20223162_COL11A2	2.089834376	0.03869293	1	0.366201552	0.366201552	cis	COL11A2
cg25074023_RNU7-104P	-2.089568875	0.038717238	1	-0.382296493	0.382296493	cis	RNU7-104P
cg22662645_TPRG1-AS1	2.089542838	0.038719622	1	0.41371797	0.41371797	cis	TPRG1-AS1
cg06849167_SLC15A3	-2.0894888	0.038724572	1	-0.391985423	0.391985423	cis	SLC15A3
cg05372113_ERICH4	2.089426294	0.038730297	1	0.353596895	0.353596895	cis	ERICH4
cg23322676_ZNF605	2.089308953	0.038741047	1	0.443908092	0.443908092	cis	ZNF605
cg04875128_RNU6-466P	-2.089227535	0.038748508	1	-0.374285469	0.374285469	cis	RNU6-466P
cg11774399_FCER2	2.089175712	0.038753258	1	0.375973832	0.375973832	cis	FCER2
cg04365481_PADI1	2.089134451	0.038757039	1	0.368877629	0.368877629	cis	PADI1
cg27375966_PROS1	2.088854926	0.038782668	1	0.449357209	0.449357209	cis	PROS1
cg12675341_ARHGEF3-AS1	2.08879445	0.038788214	1	0.370638945	0.370638945	cis	ARHGEF3-AS1
cg18687588_TREML1	2.088772895	0.038790192	1	0.364368497	0.364368497	cis	TREML1
cg25375317_MATN2	2.088593473	0.038806652	1	0.389181573	0.389181573	cis	MATN2
cg22530144_PRKCE-AS1	2.088563332	0.038809418	1	0.380582982	0.380582982	cis	PRKCE-AS1
cg06578063_CCL22	-2.088431666	0.038821502	1	-0.375929059	0.375929059	cis	CCL22
cg04768463_RPL23AP32	2.088370329	0.038827133	1	0.423039174	0.423039174	cis	RPL23AP32
cg05226043_SUMO2P1	-2.088293127	0.038834221	1	-0.380964895	0.380964895	cis	SUMO2P1
cg00607058_RNU6-564P	2.087997919	0.038861334	1	0.385797918	0.385797918	cis	RNU6-564P
cg03859614_HBAP1	-2.087995081	0.038861595	1	-0.392281603	0.392281603	cis	HBAP1
cg03966685_PRKAR1B	2.087954839	0.038865292	1	0.414299183	0.414299183	cis	PRKAR1B
cg22637030_SALL4P6	-2.087952736	0.038865485	1	-0.367617343	0.367617343	cis	SALL4P6
cg16092069_IGHG2	-2.087947758	0.038865942	1	-0.400919963	0.400919963	cis	IGHG2
cg17334266_NCAPG2	-2.087931948	0.038867395	1	-0.391973406	0.391973406	cis	NCAPG2
cg01376079_RNU6-46P	2.087853199	0.038874631	1	0.354646912	0.354646912	cis	RNU6-46P
cg24413826_VMAC	2.087789412	0.038880494	1	0.396821251	0.396821251	cis	VMAC
cg01513516_ZRANB3	2.087591372	0.038898699	1	0.398474932	0.398474932	cis	ZRANB3
cg06185140_GORAB-AS1	2.08758888	0.038898928	1	0.412222341	0.412222341	cis	GORAB-AS1
cg01972009_RNU6-46P	-2.087388382	0.038917368	1	-0.351025547	0.351025547	cis	RNU6-46P
cg00148780_ERGIC2	2.087386696	0.038917523	1	0.463155075	0.463155075	cis	ERGIC2
cg14114155_PCP4	2.087282068	0.038927148	1	0.351850986	0.351850986	cis	PCP4
cg09809224_ULK4	-2.087225881	0.038932318	1	-0.425655742	0.425655742	cis	ULK4
cg12204166_RNY4P6	2.087215748	0.03893325	1	0.408327346	0.408327346	cis	RNY4P6
cg26335602_TOB2P1	2.087139037	0.03894031	1	0.38182217	0.38182217	cis	TOB2P1
cg02172724_RPL27AP	-2.087041847	0.038949255	1	-0.386915229	0.386915229	cis	RPL27AP
cg23440456_LINC00701	-2.087005953	0.038952559	1	-0.396043104	0.396043104	cis	LINC00701
cg21110337_DTX1	2.086889702	0.038963262	1	0.376299775	0.376299775	cis	DTX1
cg09073052_CROCCP3	2.086684098	0.038982198	1	0.356187048	0.356187048	cis	CROCCP3
cg03144406_CEP295NL	-2.086542028	0.038995287	1	-0.408866396	0.408866396	cis	CEP295NL
cg23038277_JMJD4	2.086538956	0.03899557	1	0.386780585	0.386780585	cis	JMJD4
cg16231241_BTNL2	2.086458205	0.039003011	1	0.386075492	0.386075492	cis	BTNL2
cg10147875_BCL2L12	-2.086432375	0.039005392	1	-0.400607293	0.400607293	cis	BCL2L12
cg20313807_ZNF233	2.086348479	0.039013125	1	0.373505035	0.373505035	cis	ZNF233
cg26603459_MTND4P20	2.086277387	0.039019678	1	0.358187069	0.358187069	cis	MTND4P20
cg23332689_RNF212	2.086266167	0.039020713	1	0.378065375	0.378065375	cis	RNF212
cg21519235_TARID	2.086114722	0.039034678	1	0.366410604	0.366410604	cis	TARID
cg23151860_WASF3	2.086060333	0.039039694	1	0.410844972	0.410844972	cis	WASF3
cg05959459_NUDT4B	2.086054405	0.039040241	1	0.390939068	0.390939068	cis	NUDT4B
cg09588157_PPP1R1A	2.086044554	0.039041149	1	0.715466469	0.715466469	cis	PPP1R1A
cg08073629_CA4	2.0860222	0.039043211	1	0.477575253	0.477575253	cis	CA4
cg07353306_HLA-DMB	-2.085990509	0.039046134	1	-0.369127836	0.369127836	cis	HLA-DMB
cg15927196_DYNC1I1	-2.085877731	0.039056539	1	-0.376128366	0.376128366	cis	DYNC1I1
cg14557787_SIGLEC11	-2.085683436	0.03907447	1	-0.369772863	0.369772863	cis	SIGLEC11
cg09427374_SNRPEP11	2.085643255	0.039078179	1	0.386952451	0.386952451	cis	SNRPEP11
cg12356249_PSMG3-AS1	-2.085631903	0.039079227	1	-0.96888549	0.96888549	cis	PSMG3-AS1
cg04021697_TTC34	2.085594995	0.039082634	1	0.382831727	0.382831727	cis	TTC34
cg23691642_SPATA46	2.085588008	0.039083279	1	0.383270194	0.383270194	cis	SPATA46
cg26147668_RNA5SP246	2.085544855	0.039087263	1	0.3695607	0.3695607	cis	RNA5SP246
cg20295071_RNU6-1243P	-2.085513008	0.039090204	1	-0.9492893	0.9492893	cis	RNU6-1243P
cg14694342_CLPP	2.085498366	0.039091556	1	0.391504627	0.391504627	cis	CLPP
cg06230847_OR12D3	-2.085415894	0.039099172	1	-0.372365553	0.372365553	cis	OR12D3
cg03176698_IBSP	2.085404686	0.039100207	1	0.357509114	0.357509114	cis	IBSP
cg00525833_NKAIN1	2.085366417	0.039103742	1	0.360541906	0.360541906	cis	NKAIN1
cg06185140_ISCUP1	-2.085259237	0.039113642	1	-0.415019583	0.415019583	cis	ISCUP1
cg14836984_IMPG1	2.08524631	0.039114836	1	0.444623724	0.444623724	cis	IMPG1
cg06136472_CDADC1	2.085244512	0.039115003	1	0.508579742	0.508579742	cis	CDADC1
cg17613326_TRIM74	2.085236652	0.039115729	1	0.504455285	0.504455285	cis	TRIM74
cg20321556_FBXL4	2.085208832	0.039118299	1	0.609899535	0.609899535	cis	FBXL4
cg13934046_ING2	2.08514185	0.039124488	1	0.392569263	0.392569263	cis	ING2
cg27136869_COL21A1	2.085074161	0.039130744	1	0.38501486	0.38501486	cis	COL21A1
cg13653328_ADRB2	2.084999837	0.039137613	1	0.364880164	0.364880164	cis	ADRB2
cg20612154_HMGB3P7	2.084912131	0.039145721	1	0.37306653	0.37306653	cis	HMGB3P7
cg01169413_ZNF7	2.084840665	0.039152328	1	0.367999741	0.367999741	cis	ZNF7
cg07092448_THEM4	-2.084792225	0.039156807	1	-1.561121281	1.561121281	cis	THEM4
cg01750905_RMDN2-AS1	2.084773993	0.039158493	1	0.371442513	0.371442513	cis	RMDN2-AS1
cg01945183_CDSN	2.084682314	0.039166972	1	0.363271611	0.363271611	cis	CDSN
cg15447512_LRIF1	-2.084590033	0.039175508	1	-0.364878473	0.364878473	cis	LRIF1
cg03406245_IZUMO3	2.084472711	0.039186363	1	0.373623905	0.373623905	cis	IZUMO3
cg17453456_THBS3	2.084449696	0.039188493	1	0.361387537	0.361387537	cis	THBS3
cg00268219_CCIN	-2.084434973	0.039189855	1	-0.387747624	0.387747624	cis	CCIN
cg18575809_TRAJ58	-2.084402121	0.039192895	1	-0.366032035	0.366032035	cis	TRAJ58
cg17281658_RABGAP1L-DT	2.084377613	0.039195163	1	0.420926749	0.420926749	cis	RABGAP1L-DT
cg16490124_ARID4B	2.084342661	0.039198398	1	0.386607188	0.386607188	cis	ARID4B
cg17069396_PCED1A	2.084316908	0.039200782	1	0.374655527	0.374655527	cis	PCED1A
cg00843105_RN7SL368P	-2.084206365	0.039211015	1	-0.378297819	0.378297819	cis	RN7SL368P
cg22166914_H3P2	2.084191623	0.03921238	1	0.473973842	0.473973842	cis	H3P2
cg13926358_NDUFB7	2.084166723	0.039214685	1	0.367766289	0.367766289	cis	NDUFB7
cg13879760_TBC1D28	2.084144017	0.039216788	1	0.378856173	0.378856173	cis	TBC1D28
cg00148780_CCDC91	2.084126288	0.039218429	1	0.460777387	0.460777387	cis	CCDC91
cg00211625_MYNN	-2.084070778	0.03922357	1	-0.369554893	0.369554893	cis	MYNN
cg05669210_DGAT2L7P	2.08406224	0.03922436	1	1.797661587	1.797661587	cis	DGAT2L7P
cg16340122_TEAD1	2.084055048	0.039225026	1	0.464188279	0.464188279	cis	TEAD1
cg18589742_PGK1P2	2.084007788	0.039229403	1	0.37291716	0.37291716	cis	PGK1P2
cg00579673_OSTN-AS1	-2.083973782	0.039232553	1	-0.384240409	0.384240409	cis	OSTN-AS1
cg05338066_LINC01714	2.083969473	0.039232952	1	0.483208034	0.483208034	cis	LINC01714
cg08186671_SGSM2	2.083968409	0.039233051	1	0.441492004	0.441492004	cis	SGSM2
cg14731458_ESYT3	2.083956342	0.039234168	1	0.366486573	0.366486573	cis	ESYT3
cg06763280_RPL12P42	2.083950708	0.03923469	1	0.379647192	0.379647192	cis	RPL12P42
cg01947482_IGHG3	-2.083946896	0.039235043	1	-0.360465621	0.360465621	cis	IGHG3
cg06458239_C19orf18	2.083824921	0.039246343	1	0.407268388	0.407268388	cis	C19orf18
cg14311085_TP73-AS3	-2.083657427	0.039261865	1	-0.462538898	0.462538898	cis	TP73-AS3
cg01818369_FBN1	-2.083628794	0.039264519	1	-0.484614603	0.484614603	cis	FBN1
cg11299964_HMGA1P4	2.083619774	0.039265355	1	0.360534081	0.360534081	cis	HMGA1P4
cg09490603_UBL7	2.083610738	0.039266193	1	0.373065613	0.373065613	cis	UBL7
cg27421102_STAR	-2.083534268	0.039273281	1	-0.375941274	0.375941274	cis	STAR
cg01664727_TTC3-AS1	2.083493	0.039277107	1	0.363156014	0.363156014	cis	TTC3-AS1
cg17897187_SLC25A34-AS1	2.083441935	0.039281842	1	0.3684753	0.3684753	cis	SLC25A34-AS1
cg21646955_SMIM29	2.08342546	0.03928337	1	0.413750604	0.413750604	cis	SMIM29
cg04710276_MICA	2.083297891	0.039295201	1	0.380111665	0.380111665	cis	MICA
cg14460663_LINC01400	2.083235683	0.039300971	1	0.362985173	0.362985173	cis	LINC01400
cg19862616_RSL24D1P3	-2.083179865	0.039306149	1	-0.368457975	0.368457975	cis	RSL24D1P3
cg09233300_PCDHA9	2.083131773	0.039310611	1	0.413492647	0.413492647	cis	PCDHA9
cg19777818_NT5DC1	2.08310377	0.039313209	1	0.400379018	0.400379018	cis	NT5DC1
cg05436064_CENPT	2.08308516	0.039314936	1	0.375329176	0.375329176	cis	CENPT
cg22407458_ANKS1A	2.08308034	0.039315384	1	0.432197373	0.432197373	cis	ANKS1A
cg19303748_DUSP8	2.083060558	0.039317219	1	0.388383554	0.388383554	cis	DUSP8
cg23767840_KRT17P5	2.083020156	0.039320969	1	0.464391474	0.464391474	cis	KRT17P5
cg17730176_KSR1	2.083019887	0.039320994	1	0.378872124	0.378872124	cis	KSR1
cg14611230_CELSR3	-2.082977371	0.039324939	1	-0.407275437	0.407275437	cis	CELSR3
cg22363520_RN7SL748P	2.08292805	0.039329517	1	0.361996719	0.361996719	cis	RN7SL748P
cg24753662_ZDHHC8	2.082922847	0.03933	1	0.376915377	0.376915377	cis	ZDHHC8
cg08007023_MINDY2	2.082916434	0.039330596	1	0.369688199	0.369688199	cis	MINDY2
cg25933095_FAM90A2P	2.082897152	0.039332385	1	1.204848905	1.204848905	cis	FAM90A2P
cg06736113_MARVELD3	2.082782588	0.039343021	1	0.373535758	0.373535758	cis	MARVELD3
cg21803139_HPD	-2.082770938	0.039344103	1	-0.369009881	0.369009881	cis	HPD
cg05926928_SCPEP1	2.08265332	0.039355026	1	0.376364342	0.376364342	cis	SCPEP1
cg16720432_SLC2A2	2.082574	0.039362393	1	0.402474787	0.402474787	cis	SLC2A2
cg20951194_RNF223	-2.082533467	0.039366158	1	-0.36160826	0.36160826	cis	RNF223
cg04669580_TM4SF1-AS1	2.082396423	0.039378891	1	0.415759164	0.415759164	cis	TM4SF1-AS1
cg04517903_CCDC154	2.082392893	0.039379219	1	0.36579219	0.36579219	cis	CCDC154
cg14480262_VSX2	-2.082353813	0.03938285	1	-0.393831118	0.393831118	cis	VSX2
cg10147875_SNORD32A	2.082283394	0.039389395	1	0.398581088	0.398581088	cis	SNORD32A
cg19344682_LINC01983	-2.082215813	0.039395677	1	-0.367472557	0.367472557	cis	LINC01983
cg08534653_SNTG2	2.082134741	0.039403213	1	0.371999393	0.371999393	cis	SNTG2
cg19289287_RN7SL559P	2.082092051	0.039407182	1	0.364643991	0.364643991	cis	RN7SL559P
cg18896458_PDYN-AS1	2.082081248	0.039408187	1	0.365468147	0.365468147	cis	PDYN-AS1
cg04248279_TIMM22	-2.082051438	0.039410959	1	-0.363903527	0.363903527	cis	TIMM22
cg26827373_ZNF791	-2.081970157	0.039418518	1	-0.381174304	0.381174304	cis	ZNF791
cg19769182_SPNS1	2.081952037	0.039420203	1	0.383033868	0.383033868	cis	SPNS1
cg17568611_PROSER2-AS1	2.081948403	0.039420541	1	0.360236334	0.360236334	cis	PROSER2-AS1
cg16880210_BAG6	-2.08192775	0.039422462	1	-0.384391863	0.384391863	cis	BAG6
cg09322432_EFCAB6-AS1	2.081914921	0.039423655	1	0.375769486	0.375769486	cis	EFCAB6-AS1
cg01707795_COX16	-2.081891454	0.039425838	1	-0.455745563	0.455745563	cis	COX16
cg20821980_PTPRA	-2.081803176	0.03943405	1	-0.418981234	0.418981234	cis	PTPRA
cg09588157_HOXC6	-2.081761183	0.039437957	1	-0.722135803	0.722135803	cis	HOXC6
cg18791391_GSTA3	2.081697695	0.039443864	1	0.412003619	0.412003619	cis	GSTA3
cg22259330_SNORA63D	2.081619431	0.039451148	1	0.405861205	0.405861205	cis	SNORA63D
cg23740067_MSH2	2.08155706	0.039456953	1	0.380000298	0.380000298	cis	MSH2
cg14787030_HMGN1P36	-2.081512317	0.039461118	1	-0.43112158	0.43112158	cis	HMGN1P36
cg03556491_HSP90AA5P	2.08150589	0.039461716	1	0.362188922	0.362188922	cis	HSP90AA5P
cg14138801_RNU6-1086P	2.081505329	0.039461768	1	0.385591817	0.385591817	cis	RNU6-1086P
cg07790896_SNX18P2	-2.081505135	0.039461786	1	-0.427771775	0.427771775	cis	SNX18P2
cg20801751_RNA5S4	-2.081456732	0.039466292	1	-0.38234245	0.38234245	cis	RNA5S4
cg25676471_RPL3	2.081444841	0.039467399	1	0.372218013	0.372218013	cis	RPL3
cg07442260_PREPL	2.08142427	0.039469315	1	0.382644389	0.382644389	cis	PREPL
cg19675778_MIR320A	-2.08139023	0.039472484	1	-0.369265512	0.369265512	cis	MIR320A
cg22988305_ITIH3	-2.08124858	0.039485675	1	-0.436421825	0.436421825	cis	ITIH3
cg16255663_JAKMIP3	2.081121352	0.039497527	1	0.378450591	0.378450591	cis	JAKMIP3
cg18890249_SGMS1	2.081040591	0.039505051	1	0.408275138	0.408275138	cis	SGMS1
cg12776173_GLIS3-AS1	-2.08095623	0.039512913	1	-0.371619789	0.371619789	cis	GLIS3-AS1
cg09128733_CEACAMP2	2.080901927	0.039517973	1	0.372948387	0.372948387	cis	CEACAMP2
cg03011271_MICAL1	-2.080891178	0.039518975	1	-0.398115083	0.398115083	cis	MICAL1
cg08778659_ZNF90	-2.080868364	0.039521102	1	-0.342883705	0.342883705	cis	ZNF90
cg21479603_S100A13	2.080831897	0.039524501	1	0.37017535	0.37017535	cis	S100A13
cg20951194_ATAD3A	-2.080720224	0.039534912	1	-0.37165976	0.37165976	cis	ATAD3A
cg22176870_EMILIN1	-2.080614778	0.039544745	1	-0.374212914	0.374212914	cis	EMILIN1
cg21531089_RUNX3	-2.080515706	0.039553985	1	-0.371888877	0.371888877	cis	RUNX3
cg09079173_RNA5SP279	-2.080487846	0.039556584	1	-0.364598386	0.364598386	cis	RNA5SP279
cg19494811_ITPR3	-2.080439391	0.039561104	1	-0.387300087	0.387300087	cis	ITPR3
cg18055007_LINC00243	-2.080434812	0.039561531	1	-0.550564811	0.550564811	cis	LINC00243
cg24742444_COX14	-2.080434171	0.039561591	1	-0.375381887	0.375381887	cis	COX14
cg02932204_CUEDC2	-2.080376429	0.039566978	1	-0.376111041	0.376111041	cis	CUEDC2
cg10493879_CYP46A4P	-2.080213922	0.039582143	1	-0.829632173	0.829632173	cis	CYP46A4P
cg01861509_C10orf55	2.0802109	0.039582425	1	0.389582959	0.389582959	cis	C10orf55
cg22801868_DCUN1D1	2.080112533	0.039591607	1	0.372464894	0.372464894	cis	DCUN1D1
cg05874519_ZNF491	2.080088143	0.039593884	1	0.934864625	0.934864625	cis	ZNF491
cg26284196_DRD5P2	2.080085721	0.03959411	1	0.401606045	0.401606045	cis	DRD5P2
cg05398131_KIF1B	2.080052105	0.039597249	1	0.387711363	0.387711363	cis	KIF1B
cg25804542_NRXN2	-2.079904274	0.039611053	1	-0.361587504	0.361587504	cis	NRXN2
cg17536595_CDC5L	-2.079835638	0.039617464	1	-0.371555985	0.371555985	cis	CDC5L
cg01089498_ZNF518B	-2.079803631	0.039620453	1	-0.371575489	0.371575489	cis	ZNF518B
cg04662079_TMEM184A	-2.079799187	0.039620869	1	-0.425056335	0.425056335	cis	TMEM184A
cg26759296_SH2D1B	2.079750344	0.039625431	1	0.359680474	0.359680474	cis	SH2D1B
cg12623735_SH3RF2	2.079676475	0.039632333	1	0.381714448	0.381714448	cis	SH3RF2
cg20951194_KLHL17	-2.079670318	0.039632908	1	-0.366915754	0.366915754	cis	KLHL17
cg13370086_USP24	-2.07959795	0.03963967	1	-0.450978789	0.450978789	cis	USP24
cg27646075_JAML	-2.079570933	0.039642195	1	-0.398796286	0.398796286	cis	JAML
cg25273340_GANAB	-2.079529913	0.039646029	1	-0.392990185	0.392990185	cis	GANAB
cg00679368_KLHL7	2.079528411	0.039646169	1	0.387546988	0.387546988	cis	KLHL7
cg12664940_PCDHB12	-2.079518586	0.039647088	1	-0.332439804	0.332439804	cis	PCDHB12
cg14506175_CACFD1	-2.079510618	0.039647832	1	-0.397900357	0.397900357	cis	CACFD1
cg05884880_ABLIM1	2.079409999	0.039657238	1	0.366555634	0.366555634	cis	ABLIM1
cg06242605_ZNF706	2.079370939	0.03966089	1	0.385631816	0.385631816	cis	ZNF706
cg11161111_RPS27AP12	2.079297109	0.039667793	1	0.367262391	0.367262391	cis	RPS27AP12
cg03397234_HIRIP3	2.079262108	0.039671066	1	0.360598425	0.360598425	cis	HIRIP3
cg25902146_CD48	2.079221404	0.039674872	1	0.378158095	0.378158095	cis	CD48
cg01025800_BSG	2.079221108	0.0396749	1	0.380573778	0.380573778	cis	BSG
cg17453456_RNU6-106P	-2.079208527	0.039676077	1	-0.366256502	0.366256502	cis	RNU6-106P
cg08605840_TSPAN10	2.079137248	0.039682744	1	0.391427377	0.391427377	cis	TSPAN10
cg12664940_PCDHB3	-2.079102619	0.039685983	1	-0.351353747	0.351353747	cis	PCDHB3
cg25855415_RPS15AP16	2.079100788	0.039686154	1	0.374498263	0.374498263	cis	RPS15AP16
cg03322752_FKBP9P1	2.07905427	0.039690506	1	0.390315212	0.390315212	cis	FKBP9P1
cg13564156_FAM219B	2.079009577	0.039694687	1	0.375293498	0.375293498	cis	FAM219B
cg02443896_C2orf80	-2.078926054	0.039702502	1	-0.376131251	0.376131251	cis	C2orf80
cg02594345_DUX4L29	2.078908817	0.039704116	1	0.369368697	0.369368697	cis	DUX4L29
cg15909981_ELFN2	2.078622484	0.039730919	1	0.356163613	0.356163613	cis	ELFN2
cg20682742_OR51B6	2.078550428	0.039737666	1	0.427042903	0.427042903	cis	OR51B6
cg06348619_GDPD5	-2.078549941	0.039737712	1	-0.377068575	0.377068575	cis	GDPD5
cg19646112_DHRS4L1	2.078539663	0.039738674	1	0.387207607	0.387207607	cis	DHRS4L1
cg14162952_ARMC2-AS1	2.078534865	0.039739124	1	0.372331691	0.372331691	cis	ARMC2-AS1
cg10729426_ZSCAN22	2.07849834	0.039742545	1	0.384641452	0.384641452	cis	ZSCAN22
cg13079150_VSTM1	-2.078454458	0.039746655	1	-0.342043145	0.342043145	cis	VSTM1
cg25479848_ADGRG6	-2.078393435	0.039752371	1	-0.391697339	0.391697339	cis	ADGRG6
cg01648869_STXBP4	2.078323107	0.03975896	1	0.36978217	0.36978217	cis	STXBP4
cg00912337_MEFV	-2.078252731	0.039765554	1	-0.353563014	0.353563014	cis	MEFV
cg10536999_HOXA1	-2.078201791	0.039770327	1	-0.380797095	0.380797095	cis	HOXA1
cg15912082_AAMP	-2.078146175	0.03977554	1	-0.385016647	0.385016647	cis	AAMP
cg24675730_SPCS2P4	2.077794967	0.039808469	1	0.372134428	0.372134428	cis	SPCS2P4
cg20491223_ASH2LP3	-2.077762161	0.039811546	1	-0.362096565	0.362096565	cis	ASH2LP3
cg11375652_ZNF721	2.077685725	0.039818716	1	0.366317022	0.366317022	cis	ZNF721
cg25591868_NMNAT2	2.077578736	0.039828754	1	0.364747477	0.364747477	cis	NMNAT2
cg18458703_MAFF	2.077388086	0.039846647	1	0.377667448	0.377667448	cis	MAFF
cg04608271_ZNF385A	-2.077355862	0.039849672	1	-0.414477032	0.414477032	cis	ZNF385A
cg18219565_SLC15A2	2.077345222	0.039850671	1	0.48469749	0.48469749	cis	SLC15A2
cg08151654_UBXN1	2.07731676	0.039853343	1	0.366289169	0.366289169	cis	UBXN1
cg25226014_LTF	2.07726736	0.039857981	1	0.348455346	0.348455346	cis	LTF
cg23666829_TSPAN10	-2.077218336	0.039862584	1	-0.363359844	0.363359844	cis	TSPAN10
cg17516247_RABGAP1L-IT1	2.077184541	0.039865758	1	0.37332213	0.37332213	cis	RABGAP1L-IT1
cg20161227_MSH5	2.077145314	0.039869441	1	0.362851541	0.362851541	cis	MSH5
cg23708607_RPS3P1	2.077092187	0.039874431	1	0.369976237	0.369976237	cis	RPS3P1
cg10075163_CCDC77	2.077083491	0.039875248	1	0.379534059	0.379534059	cis	CCDC77
cg14821401_DAND5	2.077070427	0.039876475	1	0.375446744	0.375446744	cis	DAND5
cg20981146_RSBN1	2.077030714	0.039880205	1	0.697168594	0.697168594	cis	RSBN1
cg24171294_ARL4AP3	-2.077009185	0.039882228	1	-0.461895014	0.461895014	cis	ARL4AP3
cg07615839_ECEL1P3	2.076970574	0.039885855	1	0.362961267	0.362961267	cis	ECEL1P3
cg18057692_OR1D2	2.076938257	0.039888892	1	0.369961046	0.369961046	cis	OR1D2
cg25149516_SLC9A3	-2.076902243	0.039892275	1	-0.357259925	0.357259925	cis	SLC9A3
cg01622885_CTSLP4	-2.07689895	0.039892585	1	-0.497167567	0.497167567	cis	CTSLP4
cg00815519_RNA5S9	2.076886453	0.039893759	1	0.378242837	0.378242837	cis	RNA5S9
cg06409316_RN7SL748P	2.076714922	0.03990988	1	0.384261269	0.384261269	cis	RN7SL748P
cg06767552_RPS4XP22	2.076685433	0.039912652	1	0.378869708	0.378869708	cis	RPS4XP22
cg27391934_LINC00115	2.076666575	0.039914424	1	0.375353465	0.375353465	cis	LINC00115
cg21252088_RBM4B	2.076615044	0.039919269	1	0.423304776	0.423304776	cis	RBM4B
cg00778059_RNY1P7	2.076536605	0.039926644	1	0.414875509	0.414875509	cis	RNY1P7
cg24366383_SLC24A2	-2.076478277	0.039932129	1	-0.361131026	0.361131026	cis	SLC24A2
cg06346138_ARHGEF10L	2.076272909	0.039951447	1	0.372002591	0.372002591	cis	ARHGEF10L
cg05043952_ZNF316	2.076263828	0.039952301	1	0.414948982	0.414948982	cis	ZNF316
cg22259330_ABCC5-AS1	2.076230371	0.039955449	1	0.415563021	0.415563021	cis	ABCC5-AS1
cg18359338_ERVH48-1	2.07622415	0.039956034	1	0.410965644	0.410965644	cis	ERVH48-1
cg17554862_CFLAR-AS1	2.076195841	0.039958698	1	0.369230446	0.369230446	cis	CFLAR-AS1
cg11689493_MIR199A1	2.076182584	0.039959945	1	0.371184008	0.371184008	cis	MIR199A1
cg19592252_CHID1	-2.076177294	0.039960443	1	-0.374586671	0.374586671	cis	CHID1
cg07235343_SDF2L1	2.076134206	0.039964498	1	0.458343054	0.458343054	cis	SDF2L1
cg23720406_RNU6-669P	2.076060241	0.039971459	1	0.369757433	0.369757433	cis	RNU6-669P
cg08081346_COX19	2.076046906	0.039972714	1	0.520859671	0.520859671	cis	COX19
cg11736020_HCG22	2.076006713	0.039976498	1	0.379079168	0.379079168	cis	HCG22
cg05951042_RPL12P25	2.075928507	0.03998386	1	0.394207994	0.394207994	cis	RPL12P25
cg16122423_PSME2P6	-2.075739569	0.040001651	1	-0.384823857	0.384823857	cis	PSME2P6
cg08413370_PGAM1P4	2.075645861	0.040010478	1	0.407149835	0.407149835	cis	PGAM1P4
cg05153416_KNCN	-2.075599837	0.040014814	1	-0.358312048	0.358312048	cis	KNCN
cg13484958_ZSCAN30	2.075510665	0.040023215	1	0.400822318	0.400822318	cis	ZSCAN30
cg21696374_LINC00242	2.075487083	0.040025437	1	0.365581307	0.365581307	cis	LINC00242
cg14313932_KLF4	-2.075419324	0.040031823	1	-0.355894943	0.355894943	cis	KLF4
cg06103928_ZNF705CP	-2.075409852	0.040032716	1	-0.708975583	0.708975583	cis	ZNF705CP
cg02848961_IPO9-AS1	2.075363263	0.040037107	1	0.3742636	0.3742636	cis	IPO9-AS1
cg23169957_MACROD2	-2.07512225	0.040059829	1	-0.387050092	0.387050092	cis	MACROD2
cg15658784_MRPL23-AS1	-2.075102501	0.040061691	1	-0.534340298	0.534340298	cis	MRPL23-AS1
cg04229294_PAICS	2.074989507	0.040072348	1	0.44200939	0.44200939	cis	PAICS
cg23024913_BRPF1	-2.074901219	0.040080677	1	-0.673444322	0.673444322	cis	BRPF1
cg18014437_CNN2P11	2.074753725	0.040094594	1	0.377568836	0.377568836	cis	CNN2P11
cg12186981_OVCH2	-2.074624957	0.040106748	1	-0.38035753	0.38035753	cis	OVCH2
cg19242610_SPATA46	2.074602367	0.04010888	1	0.44914133	0.44914133	cis	SPATA46
cg15264757_TMEM181	2.07454513	0.040114284	1	0.415409411	0.415409411	cis	TMEM181
cg13423262_ANKS1A	2.074487925	0.040119685	1	0.414757732	0.414757732	cis	ANKS1A
cg27108281_CDHR5	2.074470694	0.040121312	1	0.374357394	0.374357394	cis	CDHR5
cg25318301_JMJD4	2.074338752	0.040133772	1	0.377429426	0.377429426	cis	JMJD4
cg22402121_CHAMP1	2.074286845	0.040138675	1	0.369040668	0.369040668	cis	CHAMP1
cg16307793_AMIGO1	2.074050009	0.040161052	1	0.371597368	0.371597368	cis	AMIGO1
cg09841631_SLC36A4	2.074029337	0.040163005	1	0.37768901	0.37768901	cis	SLC36A4
cg14431592_NBR2	2.073966246	0.040168969	1	0.366328894	0.366328894	cis	NBR2
cg19593182_PPP1R11	2.073820876	0.040182711	1	0.494726834	0.494726834	cis	PPP1R11
cg15746029_ESR2	2.07379433	0.040185221	1	0.363166175	0.363166175	cis	ESR2
cg21175760_RABL6	-2.073669858	0.040196992	1	-0.380052831	0.380052831	cis	RABL6
cg23051349_RD3L	2.073606895	0.040202947	1	0.365167325	0.365167325	cis	RD3L
cg01025800_TCF3	2.073558868	0.04020749	1	0.38088233	0.38088233	cis	TCF3
cg20112827_TCN2	2.07353825	0.040209441	1	0.369611614	0.369611614	cis	TCN2
cg07236781_RNU6-110P	-2.073468868	0.040216005	1	-0.373110882	0.373110882	cis	RNU6-110P
cg10557658_SIK1	2.07344546	0.04021822	1	0.378245017	0.378245017	cis	SIK1
cg15072634_FGF11	-2.073403578	0.040222183	1	-0.372125563	0.372125563	cis	FGF11
cg14074704_E2F8	2.073278596	0.040234011	1	0.378443442	0.378443442	cis	E2F8
cg07353306_HLA-DQB2	-2.073239867	0.040237677	1	-0.369109602	0.369109602	cis	HLA-DQB2
cg26971256_COL13A1	-2.073212005	0.040240315	1	-0.354850916	0.354850916	cis	COL13A1
cg16581747_SMYD3	2.073173424	0.040243967	1	0.404441587	0.404441587	cis	SMYD3
cg09177248_IQCH	2.073094115	0.040251476	1	0.496051929	0.496051929	cis	IQCH
cg11774399_MUC16	2.073086426	0.040252204	1	0.366514378	0.366514378	cis	MUC16
cg18490567_BMP10	2.073049264	0.040255723	1	0.548448953	0.548448953	cis	BMP10
cg12664940_PCDHB11	-2.072881635	0.0402716	1	-0.35247801	0.35247801	cis	PCDHB11
cg24665807_PGBD1	2.072875814	0.040272151	1	0.351372128	0.351372128	cis	PGBD1
cg21578644_VPS53	-2.072772963	0.040281895	1	-0.366473393	0.366473393	cis	VPS53
cg10054332_RN7SKP226	2.072737217	0.040285282	1	0.674762299	0.674762299	cis	RN7SKP226
cg14127013_RPS3AP12	2.072711156	0.040287752	1	0.356037661	0.356037661	cis	RPS3AP12
cg09506661_MED16	-2.07257404	0.040300747	1	-0.458513218	0.458513218	cis	MED16
cg19494811_LYPLA2P1	-2.072479846	0.040309676	1	-0.380912692	0.380912692	cis	LYPLA2P1
cg21130532_RPL18A	-2.072463864	0.040311192	1	-0.36451197	0.36451197	cis	RPL18A
cg05516020_CRAMP1	2.072462907	0.040311282	1	0.385655409	0.385655409	cis	CRAMP1
cg27457290_AFTPH	-2.072430008	0.040314402	1	-0.359675312	0.359675312	cis	AFTPH
cg20783699_HMGB3P2	-2.072352576	0.040321744	1	-0.365007058	0.365007058	cis	HMGB3P2
cg19763463_BTLA	2.072330634	0.040323825	1	0.375897757	0.375897757	cis	BTLA
cg08257147_GIMAP4	2.07231684	0.040325133	1	0.35967101	0.35967101	cis	GIMAP4
cg13487631_ARHGEF7	2.072264954	0.040330054	1	0.38791894	0.38791894	cis	ARHGEF7
cg26112799_ARHGEF7-IT1	-2.072236006	0.040332799	1	-0.362677608	0.362677608	cis	ARHGEF7-IT1
cg22621745_SLC6A17-AS1	2.072171962	0.040338875	1	0.37517996	0.37517996	cis	SLC6A17-AS1
cg10520070_HNRNPA1P33	2.072163085	0.040339717	1	0.369612217	0.369612217	cis	HNRNPA1P33
cg09490603_MAN2C1	2.072094079	0.040346264	1	0.377682967	0.377682967	cis	MAN2C1
cg17761990_ALAS1	2.072049553	0.040350488	1	0.359841381	0.359841381	cis	ALAS1
cg18361467_UQCRHP1	-2.072030367	0.040352309	1	-0.425696257	0.425696257	cis	UQCRHP1
cg06426293_AMZ2P2	-2.071936953	0.040361174	1	-0.378290803	0.378290803	cis	AMZ2P2
cg18563970_TERF1P2	-2.071764583	0.040377536	1	-0.365320545	0.365320545	cis	TERF1P2
cg23613857_TRAJ20	-2.071712925	0.040382441	1	-0.382213625	0.382213625	cis	TRAJ20
cg22562494_KRTAP3-1	2.071637626	0.040389592	1	0.377760192	0.377760192	cis	KRTAP3-1
cg08317284_SYCE2	2.071503555	0.040402326	1	0.598072948	0.598072948	cis	SYCE2
cg05133155_RHOJ	2.071390056	0.040413108	1	0.364282914	0.364282914	cis	RHOJ
cg26381498_RAB3B	2.071312423	0.040420485	1	0.365476438	0.365476438	cis	RAB3B
cg26862316_CYP2F2P	-2.071155273	0.040435421	1	-0.367928835	0.367928835	cis	CYP2F2P
cg07129104_TEDC2	-2.071144362	0.040436459	1	-0.368403538	0.368403538	cis	TEDC2
cg24978794_RNU6-455P	2.071118661	0.040438902	1	0.77222152	0.77222152	cis	RNU6-455P
cg13044693_EFCAB6-AS1	2.071094773	0.040441173	1	0.363014591	0.363014591	cis	EFCAB6-AS1
cg20407708_RN7SL141P	2.071065566	0.04044395	1	0.377437814	0.377437814	cis	RN7SL141P
cg20566806_SLC9C1	2.071029868	0.040447344	1	0.375700527	0.375700527	cis	SLC9C1
cg13797425_RNU6-1316P	2.070977449	0.040452328	1	0.386525692	0.386525692	cis	RNU6-1316P
cg04206665_MTCO3P12	2.070908697	0.040458867	1	0.370325751	0.370325751	cis	MTCO3P12
cg25570278_FITM1	2.07090088	0.04045961	1	0.364618546	0.364618546	cis	FITM1
cg10486424_MIR1202	2.070893596	0.040460303	1	0.357475411	0.357475411	cis	MIR1202
cg20494891_RNA5SP396	2.070794635	0.040469716	1	0.373795784	0.373795784	cis	RNA5SP396
cg00232092_MIR589	2.070783234	0.040470801	1	0.373375817	0.373375817	cis	MIR589
cg20823515_GBP7	2.070678643	0.040480751	1	0.361412398	0.361412398	cis	GBP7
cg18598117_MEX3D	2.070636449	0.040484766	1	0.369057679	0.369057679	cis	MEX3D
cg02656169_DENR	2.07056129	0.040491919	1	0.397990551	0.397990551	cis	DENR
cg13631245_RPS26P6	-2.070378725	0.040509297	1	-0.378350852	0.378350852	cis	RPS26P6
cg14419102_HLA-DQB2	-2.070335997	0.040513366	1	-0.349411471	0.349411471	cis	HLA-DQB2
cg22229231_KBTBD4	-2.070333673	0.040513587	1	-0.384497098	0.384497098	cis	KBTBD4
cg04918684_TTC39DP	-2.070265214	0.040520106	1	-0.467179245	0.467179245	cis	TTC39DP
cg11935459_HDC	2.070264905	0.040520135	1	0.38187561	0.38187561	cis	HDC
cg02719489_AGR2	2.070219954	0.040524416	1	0.426249521	0.426249521	cis	AGR2
cg14185541_DCT	-2.070219893	0.040524422	1	-0.358928933	0.358928933	cis	DCT
cg02760915_TRDMT1	2.070157353	0.040530379	1	0.370607725	0.370607725	cis	TRDMT1
cg01916664_LINC01993	-2.070152226	0.040530867	1	-0.392029484	0.392029484	cis	LINC01993
cg24461669_CFB	-2.069862216	0.040558499	1	-0.653566268	0.653566268	cis	CFB
cg06051619_DIP2C	-2.069832275	0.040561353	1	-0.369293933	0.369293933	cis	DIP2C
cg16555856_CATSPER1	2.069798821	0.040564542	1	0.372773267	0.372773267	cis	CATSPER1
cg07024786_INMT	-2.069747964	0.04056939	1	-0.35427146	0.35427146	cis	INMT
cg08779982_MEIOB	2.069708957	0.040573108	1	0.472047144	0.472047144	cis	MEIOB
cg10100117_EIF4A1P11	-2.069647089	0.040579007	1	-0.384396805	0.384396805	cis	EIF4A1P11
cg11757122_TMED11P	2.069636228	0.040580042	1	0.385469076	0.385469076	cis	TMED11P
cg01589701_H3P31	2.069630209	0.040580616	1	0.36354564	0.36354564	cis	H3P31
cg05948127_BANF1P5	-2.069616682	0.040581906	1	-0.371082782	0.371082782	cis	BANF1P5
cg24675557_HMGB3P2	-2.069518163	0.040591301	1	-0.363168789	0.363168789	cis	HMGB3P2
cg16663425_SNORD42B	2.069515196	0.040591584	1	0.366518261	0.366518261	cis	SNORD42B
cg21948967_CELF5	-2.069458236	0.040597017	1	-0.374049774	0.374049774	cis	CELF5
cg22801868_MCF2L2	2.069450742	0.040597732	1	0.372569072	0.372569072	cis	MCF2L2
cg02601452_RPS3AP25	2.069432854	0.040599438	1	0.354853539	0.354853539	cis	RPS3AP25
cg21948601_UHRF2	2.069343679	0.040607946	1	0.437090619	0.437090619	cis	UHRF2
cg13544811_SLC25A36	2.069305263	0.040611611	1	0.373836828	0.373836828	cis	SLC25A36
cg17349802_MROH4P	-2.069287358	0.040613319	1	-0.367734801	0.367734801	cis	MROH4P
cg05558609_TEX9	2.069280282	0.040613994	1	0.401344072	0.401344072	cis	TEX9
cg19632822_SLC7A2	2.069243683	0.040617487	1	0.360378518	0.360378518	cis	SLC7A2
cg14703829_CCDC188	2.069221614	0.040619593	1	0.367450314	0.367450314	cis	CCDC188
cg16619721_RPL35AP10	2.069216673	0.040620064	1	0.381848744	0.381848744	cis	RPL35AP10
cg12470036_DIP2C-AS1	2.069140595	0.040627325	1	0.340850718	0.340850718	cis	DIP2C-AS1
cg08894487_ATP5F1D	2.069138279	0.040627546	1	0.367600521	0.367600521	cis	ATP5F1D
cg18493502_LINC01013	2.069095934	0.040631588	1	0.6473053	0.6473053	cis	LINC01013
cg00980696_MRPS18CP6	2.069092315	0.040631934	1	0.965445212	0.965445212	cis	MRPS18CP6
cg24413826_RPL32P34	-2.069044516	0.040636496	1	-0.386913314	0.386913314	cis	RPL32P34
cg00393957_RPL7P26	2.068997445	0.04064099	1	0.372988177	0.372988177	cis	RPL7P26
cg01484971_IHO1	2.068966055	0.040643987	1	0.376791457	0.376791457	cis	IHO1
cg22314681_GLMP	-2.068960009	0.040644565	1	-0.388287813	0.388287813	cis	GLMP
cg08823359_SETP20	-2.068787237	0.040661064	1	-0.364684805	0.364684805	cis	SETP20
cg20290983_CRIP3	2.068724813	0.040667027	1	0.33697012	0.33697012	cis	CRIP3
cg22961457_ARFGAP1	2.068687837	0.040670559	1	0.38454899	0.38454899	cis	ARFGAP1
cg08188698_DDAH2	-2.068575254	0.040681316	1	-0.369701067	0.369701067	cis	DDAH2
cg06727632_GRIK4	-2.068552501	0.04068349	1	-0.373647921	0.373647921	cis	GRIK4
cg08272281_SCAF11	2.068516302	0.040686949	1	0.412331525	0.412331525	cis	SCAF11
cg12115391_LRRK1	-2.06847852	0.04069056	1	-0.379133549	0.379133549	cis	LRRK1
cg01864029_RN7SL638P	2.068269098	0.04071058	1	0.355880455	0.355880455	cis	RN7SL638P
cg13375352_DCAF17	-2.068118429	0.040724988	1	-0.420786074	0.420786074	cis	DCAF17
cg14514513_ROS1	-2.068031835	0.040733271	1	-0.406982313	0.406982313	cis	ROS1
cg11544195_RNU6-898P	2.067982195	0.04073802	1	0.384510367	0.384510367	cis	RNU6-898P
cg08272281_SLC38A2	2.067880367	0.040747762	1	0.405962197	0.405962197	cis	SLC38A2
cg14236602_POFUT2	2.06780567	0.040754911	1	0.402459168	0.402459168	cis	POFUT2
cg12606911_POLR1A	2.067744295	0.040760785	1	0.369242003	0.369242003	cis	POLR1A
cg10028884_KCNAB3	2.067593074	0.040775261	1	0.378462894	0.378462894	cis	KCNAB3
cg18326313_IL17D	2.067582569	0.040776267	1	0.359294662	0.359294662	cis	IL17D
cg09799441_GPAT2	-2.067540743	0.040780272	1	-0.698735981	0.698735981	cis	GPAT2
cg26280976_GALNT16	-2.067465829	0.040787446	1	-0.378373218	0.378373218	cis	GALNT16
cg17677490_GRK5	2.067451564	0.040788812	1	0.414165566	0.414165566	cis	GRK5
cg20847746_TDRD10	-2.067357842	0.040797789	1	-0.382244355	0.382244355	cis	TDRD10
cg19880004_CERS2	2.067329916	0.040800464	1	0.39620074	0.39620074	cis	CERS2
cg04820440_VPS41	-2.067326791	0.040800763	1	-0.569734925	0.569734925	cis	VPS41
cg26543311_RNU6-1203P	2.067250838	0.04080804	1	1.053352237	1.053352237	cis	RNU6-1203P
cg16991569_RPS15AP7	-2.067206137	0.040812323	1	-0.370180393	0.370180393	cis	RPS15AP7
cg05055216_ELP1	2.067186897	0.040814166	1	0.36300494	0.36300494	cis	ELP1
cg06649540_IFT140	-2.067153865	0.040817332	1	-0.391263037	0.391263037	cis	IFT140
cg22454022_RNA5SP269	2.067116751	0.040820888	1	0.360033374	0.360033374	cis	RNA5SP269
cg18924965_METTL3	2.067044296	0.040827833	1	0.376793743	0.376793743	cis	METTL3
cg03380512_RNU6-437P	2.067035265	0.040828698	1	0.364695044	0.364695044	cis	RNU6-437P
cg26417346_KRTAP4-7	2.06700696	0.040831412	1	0.383121133	0.383121133	cis	KRTAP4-7
cg01879757_KRT10	2.066927429	0.040839036	1	0.364711319	0.364711319	cis	KRT10
cg09745688_ELOB	-2.066860211	0.040845481	1	-0.374187538	0.374187538	cis	ELOB
cg15748240_TNNI3K	2.066803814	0.040850889	1	0.392024333	0.392024333	cis	TNNI3K
cg21610815_IL36RN	-2.066772626	0.04085388	1	-0.352371415	0.352371415	cis	IL36RN
cg19703425_RFC4	-2.066645903	0.040866034	1	-0.562515374	0.562515374	cis	RFC4
cg09096476_TUBE1	2.066636106	0.040866974	1	0.483916881	0.483916881	cis	TUBE1
cg22166914_RRAS2P1	2.066561171	0.040874163	1	0.496348003	0.496348003	cis	RRAS2P1
cg22761483_POLHP1	2.066380664	0.040891485	1	0.40187902	0.40187902	cis	POLHP1
cg06675821_PDXDC2P-NPIPB14P	2.066360456	0.040893424	1	0.370816207	0.370816207	cis	PDXDC2P-NPIPB14P
cg14787030_NCAPH	-2.066346277	0.040894785	1	-0.414340407	0.414340407	cis	NCAPH
cg24078669_SNX29P1	2.066282697	0.040900888	1	0.404308515	0.404308515	cis	SNX29P1
cg14525473_MIR571	-2.066162633	0.040912416	1	-0.344560902	0.344560902	cis	MIR571
cg11993171_MAP4K1	-2.066009531	0.040927119	1	-0.868784589	0.868784589	cis	MAP4K1
cg01722343_SOD3	-2.065962021	0.040931682	1	-0.90979555	0.90979555	cis	SOD3
cg17106653_CGB3	2.065913941	0.040936301	1	0.421465033	0.421465033	cis	CGB3
cg09817016_BRD8	2.065870022	0.040940521	1	0.358847199	0.358847199	cis	BRD8
cg25795606_TRMT44	2.065817193	0.040945597	1	0.38923272	0.38923272	cis	TRMT44
cg17281658_BANF1P4	-2.065786536	0.040948542	1	-0.409491272	0.409491272	cis	BANF1P4
cg03301354_IQSEC3	-2.065677175	0.040959053	1	-0.400617274	0.400617274	cis	IQSEC3
cg10881937_MIR128-1	-2.065666468	0.040960082	1	-0.374035851	0.374035851	cis	MIR128-1
cg15970640_RN7SKP36	-2.065650073	0.040961657	1	-0.367510492	0.367510492	cis	RN7SKP36
cg19592252_IFITM3	-2.065581579	0.040968242	1	-0.377452772	0.377452772	cis	IFITM3
cg15137954_OR52A5	-2.06557387	0.040968983	1	-0.367183066	0.367183066	cis	OR52A5
cg04287289_SPG7	2.065527127	0.040973476	1	0.359448747	0.359448747	cis	SPG7
cg16136663_RN7SL269P	2.065480785	0.040977932	1	0.363079303	0.363079303	cis	RN7SL269P
cg09375013_ADGRG5	-2.065452465	0.040980655	1	-0.545223801	0.545223801	cis	ADGRG5
cg02514711_SCG5-AS1	2.065438172	0.04098203	1	0.719820833	0.719820833	cis	SCG5-AS1
cg13680270_SAXO1	2.065373217	0.040988276	1	0.405210533	0.405210533	cis	SAXO1
cg03078816_HSF1	2.065316771	0.040993705	1	0.380345306	0.380345306	cis	HSF1
cg18638769_IGHA2	-2.065215211	0.041003475	1	-0.370099353	0.370099353	cis	IGHA2
cg26083458_HLA-DQA2	-2.065189828	0.041005917	1	-0.361726905	0.361726905	cis	HLA-DQA2
cg04212021_OR2V1	-2.065060498	0.041018361	1	-0.37287739	0.37287739	cis	OR2V1
cg09877744_MAPK11	2.065046903	0.041019669	1	0.374921732	0.374921732	cis	MAPK11
cg09233300_PCDHB15	2.065027564	0.04102153	1	0.399110099	0.399110099	cis	PCDHB15
cg03288751_COL6A4P1	2.064820436	0.041041469	1	0.372109854	0.372109854	cis	COL6A4P1
cg15291389_RPL35AP32	2.064729535	0.041050222	1	0.374159908	0.374159908	cis	RPL35AP32
cg16656119_STAU2	2.064694875	0.041053559	1	0.359012322	0.359012322	cis	STAU2
cg04727604_LINGO3	-2.064632555	0.041059561	1	-0.837578731	0.837578731	cis	LINGO3
cg17536595_ZNF318	-2.064571329	0.041065459	1	-0.371459321	0.371459321	cis	ZNF318
cg17278496_RNU4-7P	-2.064532242	0.041069224	1	-0.368862458	0.368862458	cis	RNU4-7P
cg25657443_UGT1A6	2.064433124	0.041078774	1	0.452882012	0.452882012	cis	UGT1A6
cg12638476_BAIAP3	-2.064426981	0.041079366	1	-0.377258663	0.377258663	cis	BAIAP3
cg25037011_POMK	-2.064341729	0.041087581	1	-0.363610266	0.363610266	cis	POMK
cg26495272_BMS1P4-AGAP5	-2.064331548	0.041088562	1	-0.366907047	0.366907047	cis	BMS1P4-AGAP5
cg24916358_INSYN2A	2.064234795	0.041097888	1	0.369291721	0.369291721	cis	INSYN2A
cg01025800_MBD3	2.064162624	0.041104845	1	0.376321535	0.376321535	cis	MBD3
cg09024023_HARBI1	2.063984313	0.041122039	1	0.360374517	0.360374517	cis	HARBI1
cg18326313_PPIAP28	2.06387968	0.041132131	1	0.373447313	0.373447313	cis	PPIAP28
cg14792781_RNU7-176P	-2.063855387	0.041134474	1	-0.363054707	0.363054707	cis	RNU7-176P
cg04710276_VARS2	-2.063817613	0.041138118	1	-0.371205957	0.371205957	cis	VARS2
cg05260346_SNX9	2.063770413	0.041142672	1	0.398076086	0.398076086	cis	SNX9
cg27080043_PICK1	-2.063696077	0.041149845	1	-0.392535798	0.392535798	cis	PICK1
cg00912942_SBF1P2	2.063667281	0.041152624	1	0.453744326	0.453744326	cis	SBF1P2
cg19383909_LINC01409	2.063611721	0.041157986	1	0.430260131	0.430260131	cis	LINC01409
cg18650515_OR51D1	2.063597913	0.041159319	1	0.369901459	0.369901459	cis	OR51D1
cg01512132_ZNF470	2.063495634	0.041169191	1	0.530607821	0.530607821	cis	ZNF470
cg27010076_NREP	-2.063451847	0.041173419	1	-0.366885572	0.366885572	cis	NREP
cg00625610_TK1	-2.063404014	0.041178037	1	-0.59585277	0.59585277	cis	TK1
cg18477969_OR2D2	2.063275725	0.041190425	1	0.419391496	0.419391496	cis	OR2D2
cg23426633_BTNL2	2.063188567	0.041198844	1	0.384005111	0.384005111	cis	BTNL2
cg26136325_RNU4-22P	2.063101256	0.041207279	1	0.38032606	0.38032606	cis	RNU4-22P
cg16581142_LINC00945	-2.063089235	0.04120844	1	-0.385972712	0.385972712	cis	LINC00945
cg19415587_EPB41	2.062970047	0.041219957	1	0.365476375	0.365476375	cis	EPB41
cg16340122_RRAS2	2.062864189	0.041230188	1	0.452426488	0.452426488	cis	RRAS2
cg23097845_LINC02022	2.062712286	0.041244873	1	0.38378221	0.38378221	cis	LINC02022
cg08779982_SRRM2	2.062689541	0.041247073	1	0.496618279	0.496618279	cis	SRRM2
cg12093005_LRCOL1	-2.062662015	0.041249734	1	-0.831392517	0.831392517	cis	LRCOL1
cg05053923_HMGN2P27	2.062658876	0.041250038	1	0.366704566	0.366704566	cis	HMGN2P27
cg03868943_SLC25A14P1	2.06255103	0.041260468	1	0.368887334	0.368887334	cis	SLC25A14P1
cg11689493_ZNF846	2.06250914	0.041264519	1	0.381755155	0.381755155	cis	ZNF846
cg26147668_RNY1P11	2.062474261	0.041267893	1	0.372623529	0.372623529	cis	RNY1P11
cg20596771_NSA2P5	2.062439278	0.041271278	1	0.368506597	0.368506597	cis	NSA2P5
cg27646075_CD3G	-2.062422722	0.041272879	1	-0.401014284	0.401014284	cis	CD3G
cg18302273_JTBP1	2.062341111	0.041280775	1	0.364657069	0.364657069	cis	JTBP1
cg19769182_MAZ	2.062289616	0.041285758	1	0.383609711	0.383609711	cis	MAZ
cg17753661_SLC9A1	-2.062278542	0.04128683	1	-0.36813431	0.36813431	cis	SLC9A1
cg03292213_KRT16P6	-2.062269383	0.041287716	1	-0.361856764	0.361856764	cis	KRT16P6
cg02363010_UBE2I	2.062199053	0.041294523	1	0.440512144	0.440512144	cis	UBE2I
cg09853741_DYNC1I1	-2.062179103	0.041296454	1	-0.372475068	0.372475068	cis	DYNC1I1
cg07314309_AHSA2P	2.062101756	0.041303941	1	0.359966612	0.359966612	cis	AHSA2P
cg02525705_C4B-AS1	2.062094379	0.041304656	1	0.354825752	0.354825752	cis	C4B-AS1
cg07092448_MRPL9	-2.061990257	0.041314737	1	-1.551877551	1.551877551	cis	MRPL9
cg04548490_ENPP4	2.061986784	0.041315073	1	0.371015181	0.371015181	cis	ENPP4
cg23296665_ZNF274	2.061903124	0.041323174	1	0.430974498	0.430974498	cis	ZNF274
cg24566538_RNY3P2	2.061642747	0.041348398	1	0.369405799	0.369405799	cis	RNY3P2
cg19148440_GHRLOS	-2.061606715	0.041351889	1	-0.393030427	0.393030427	cis	GHRLOS
cg09563940_CPA1	2.061514075	0.041360867	1	0.382673327	0.382673327	cis	CPA1
cg26147668_LINC00513	2.061495369	0.04136268	1	0.36815918	0.36815918	cis	LINC00513
cg03301354_ERC1	2.061432217	0.041368802	1	0.408705009	0.408705009	cis	ERC1
cg01322554_MIR491	2.06139595	0.041372318	1	0.370899473	0.370899473	cis	MIR491
cg13885437_RPL37A-DT	2.061262659	0.041385241	1	0.355972946	0.355972946	cis	RPL37A-DT
cg20047904_ABI3BP	2.061128026	0.041398299	1	0.368113477	0.368113477	cis	ABI3BP
cg01864029_SEC23B	2.061087505	0.041402229	1	0.362114816	0.362114816	cis	SEC23B
cg16684958_SPDYE16	2.06104906	0.041405959	1	0.374094306	0.374094306	cis	SPDYE16
cg13120986_SCARNA10	2.060999458	0.041410771	1	0.351455053	0.351455053	cis	SCARNA10
cg25983677_TCF19	2.060985995	0.041412077	1	0.373920356	0.373920356	cis	TCF19
cg06320570_RNU6-554P	2.060945424	0.041416014	1	0.565565821	0.565565821	cis	RNU6-554P
cg05413258_RBM44	2.060922071	0.04141828	1	0.356128622	0.356128622	cis	RBM44
cg13152077_MTATP6P13	2.060674477	0.041442312	1	0.372555269	0.372555269	cis	MTATP6P13
cg17988182_TESK2	2.060588089	0.0414507	1	0.403507087	0.403507087	cis	TESK2
cg09563600_SGPL1	2.060470335	0.041462135	1	0.352841138	0.352841138	cis	SGPL1
cg04721764_ASTE1	2.060360237	0.04147283	1	0.607050866	0.607050866	cis	ASTE1
cg18628164_RPL6P6	2.060342543	0.041474549	1	0.360158625	0.360158625	cis	RPL6P6
cg02926415_JPH1	2.06027717	0.0414809	1	0.606172442	0.606172442	cis	JPH1
cg19647370_BHLHE41	2.060273341	0.041481272	1	0.362502905	0.362502905	cis	BHLHE41
cg23987549_MC3R	2.059999474	0.04150789	1	0.575255667	0.575255667	cis	MC3R
cg02363010_HS3ST6	2.059967829	0.041510966	1	0.422156004	0.422156004	cis	HS3ST6
cg10099574_TBC1D16	-2.059965026	0.041511239	1	-0.412817404	0.412817404	cis	TBC1D16
cg11074266_RNU7-140P	2.059945094	0.041513177	1	0.374499358	0.374499358	cis	RNU7-140P
cg15264757_RSPH3	2.059929188	0.041514723	1	0.415510954	0.415510954	cis	RSPH3
cg06868132_ZNF354B	2.059794313	0.041527839	1	0.378313479	0.378313479	cis	ZNF354B
cg08397999_RPL39P36	2.059777046	0.041529519	1	1.036179224	1.036179224	cis	RPL39P36
cg17468665_ESYT1	-2.059756412	0.041531526	1	-0.372984312	0.372984312	cis	ESYT1
cg04954144_MFSD12	-2.059733445	0.04153376	1	-0.380472582	0.380472582	cis	MFSD12
cg10838380_DIP2C	2.05964708	0.041542161	1	0.382024679	0.382024679	cis	DIP2C
cg02525705_LSM2	-2.059638272	0.041543018	1	-0.355467474	0.355467474	cis	LSM2
cg20494891_MINDY2	2.059624237	0.041544383	1	0.364928821	0.364928821	cis	MINDY2
cg09712306_PFDN4	2.0596103	0.041545739	1	0.376653978	0.376653978	cis	PFDN4
cg16870958_MTHFD1L	2.059555222	0.041551098	1	0.377242276	0.377242276	cis	MTHFD1L
cg19192101_CTC1	2.059549914	0.041551615	1	0.380152268	0.380152268	cis	CTC1
cg09265274_HOXB-AS3	2.059526048	0.041553937	1	0.385410954	0.385410954	cis	HOXB-AS3
cg09671109_DPP4-DT	-2.059497149	0.041556749	1	-0.931513282	0.931513282	cis	DPP4-DT
cg12411185_RPL17P15	2.059484869	0.041557944	1	0.353625434	0.353625434	cis	RPL17P15
cg08951931_MVP	-2.059429007	0.041563381	1	-0.375193729	0.375193729	cis	MVP
cg22961457_LAMA5	2.059403191	0.041565894	1	0.378276088	0.378276088	cis	LAMA5
cg24461669_PSMB8-AS1	-2.059390591	0.04156712	1	-0.667106727	0.667106727	cis	PSMB8-AS1
cg03277550_SNORD68	-2.059290854	0.041576829	1	-0.356851547	0.356851547	cis	SNORD68
cg12692753_IFIT1B	-2.059271391	0.041578724	1	-1.030252397	1.030252397	cis	IFIT1B
cg09849405_FHOD1	2.059261726	0.041579665	1	0.363457967	0.363457967	cis	FHOD1
cg26215406_YEATS2-AS1	2.059222275	0.041583506	1	0.376202215	0.376202215	cis	YEATS2-AS1
cg07671776_YWHAZP5	-2.059201039	0.041585574	1	-0.36393033	0.36393033	cis	YWHAZP5
cg09850372_FAM76B	2.059092271	0.041596167	1	0.366029621	0.366029621	cis	FAM76B
cg07125024_MAPK6P3	2.059082533	0.041597115	1	0.362081778	0.362081778	cis	MAPK6P3
cg13074018_KRT26	-2.058917865	0.041613156	1	-0.395422874	0.395422874	cis	KRT26
cg16477774_ZNHIT2	2.058886581	0.041616204	1	0.378066497	0.378066497	cis	ZNHIT2
cg07605143_IZUMO1	2.058848144	0.041619949	1	0.367255876	0.367255876	cis	IZUMO1
cg13920792_UGT1A1	2.058811584	0.041623512	1	0.382982465	0.382982465	cis	UGT1A1
cg07140455_ZBTB16	2.058788021	0.041625808	1	0.41029859	0.41029859	cis	ZBTB16
cg15137954_OR51J1	2.058742912	0.041630204	1	0.372745422	0.372745422	cis	OR51J1
cg05702092_DOK1	2.058660273	0.041638259	1	0.361480492	0.361480492	cis	DOK1
cg08245935_ZNF774	2.058631197	0.041641094	1	0.356697042	0.356697042	cis	ZNF774
cg25349034_NPM1P29	2.058554894	0.041648533	1	0.46006376	0.46006376	cis	NPM1P29
cg16064295_PGAM1P4	2.058479026	0.04165593	1	0.428375156	0.428375156	cis	PGAM1P4
cg14062304_ADAM12	2.058439555	0.041659779	1	0.370908641	0.370908641	cis	ADAM12
cg13605646_ANKRD60	-2.058401363	0.041663504	1	-0.432428545	0.432428545	cis	ANKRD60
cg05921509_LINC01813	-2.058335571	0.041669921	1	-0.377920341	0.377920341	cis	LINC01813
cg11825892_OR6A2	2.058275466	0.041675785	1	0.566954368	0.566954368	cis	OR6A2
cg15079934_TNNI2	2.058253985	0.04167788	1	0.366387057	0.366387057	cis	TNNI2
cg18032502_MUC6	2.058203838	0.041682773	1	0.373009891	0.373009891	cis	MUC6
cg09174502_NFRKB	-2.058083201	0.041694545	1	-0.358084574	0.358084574	cis	NFRKB
cg18452169_CLIC6	-2.057862225	0.041716115	1	-0.484676369	0.484676369	cis	CLIC6
cg01879757_ODAD4	2.057861363	0.041716199	1	0.373621291	0.373621291	cis	ODAD4
cg27108281_RASSF7	2.057793099	0.041722864	1	0.36923614	0.36923614	cis	RASSF7
cg07855471_RBMS3-AS2	2.057780245	0.04172412	1	0.38660994	0.38660994	cis	RBMS3-AS2
cg09396308_ECEL1	-2.057753166	0.041726764	1	-0.488465628	0.488465628	cis	ECEL1
cg15544633_LYG1	2.057691583	0.041732778	1	0.374851664	0.374851664	cis	LYG1
cg12584394_TIMM13	-2.057645631	0.041737267	1	-0.409213703	0.409213703	cis	TIMM13
cg15741764_HCG24	2.057476082	0.041753831	1	0.375121485	0.375121485	cis	HCG24
cg06320570_SNAP23	-2.057402993	0.041760973	1	-0.556565151	0.556565151	cis	SNAP23
cg14506175_DBH-AS1	-2.057368155	0.041764378	1	-0.38825794	0.38825794	cis	DBH-AS1
cg21106418_PRKCZ-AS1	2.05722381	0.041778487	1	0.406417664	0.406417664	cis	PRKCZ-AS1
cg05512100_RPS29P14	2.057100782	0.041790516	1	0.382227033	0.382227033	cis	RPS29P14
cg16899501_HSBP1	2.057084554	0.041792102	1	0.515587967	0.515587967	cis	HSBP1
cg02516820_TANC1	2.056989161	0.041801432	1	0.360562192	0.360562192	cis	TANC1
cg22397365_ERI3-IT1	2.056983763	0.04180196	1	0.395266019	0.395266019	cis	ERI3-IT1
cg11775190_PRDM7	2.056961345	0.041804152	1	0.392443146	0.392443146	cis	PRDM7
cg24921858_GPRC5D	2.056927075	0.041807504	1	0.35046585	0.35046585	cis	GPRC5D
cg11981600_WWTR1	2.056903302	0.04180983	1	0.410612559	0.410612559	cis	WWTR1
cg07511671_ATP5MFP1	2.056831941	0.041816811	1	0.398899532	0.398899532	cis	ATP5MFP1
cg13073629_AGO2	2.056816542	0.041818318	1	0.387529495	0.387529495	cis	AGO2
cg20761290_RN7SKP192	-2.056754598	0.041824379	1	-0.395778268	0.395778268	cis	RN7SKP192
cg02684104_HLA-V	2.056746742	0.041825148	1	0.384712404	0.384712404	cis	HLA-V
cg17366173_AKR1B10	2.056729569	0.041826828	1	0.378622068	0.378622068	cis	AKR1B10
cg13362012_HLA-DPB1	-2.056703987	0.041829332	1	-0.3932598	0.3932598	cis	HLA-DPB1
cg23656959_RPSAP10	2.05665503	0.041834123	1	0.424318024	0.424318024	cis	RPSAP10
cg13675055_LYRM2	2.056569588	0.041842486	1	0.3986679	0.3986679	cis	LYRM2
cg15239096_RPL12P21	2.056554615	0.041843952	1	0.372976579	0.372976579	cis	RPL12P21
cg11825892_OR52N3P	-2.056504876	0.041848821	1	-0.570708306	0.570708306	cis	OR52N3P
cg01025800_CNN2	2.056484513	0.041850815	1	0.366704348	0.366704348	cis	CNN2
cg27457290_VPS54	-2.056478617	0.041851392	1	-0.362031117	0.362031117	cis	VPS54
cg03687953_KRT9	2.05644151	0.041855025	1	0.982075634	0.982075634	cis	KRT9
cg09045610_LRRFIP1	2.056368369	0.041862187	1	0.642008314	0.642008314	cis	LRRFIP1
cg05012125_RIOX1	2.056281817	0.041870664	1	0.369752492	0.369752492	cis	RIOX1
cg13332816_NPY6R	2.056245453	0.041874226	1	0.368248588	0.368248588	cis	NPY6R
cg07129104_SRRM2	2.056232139	0.04187553	1	0.3679633	0.3679633	cis	SRRM2
cg05931439_MDP1	2.056224112	0.041876316	1	0.369972485	0.369972485	cis	MDP1
cg10115321_NCR3	-2.056164375	0.041882168	1	-0.378466174	0.378466174	cis	NCR3
cg26512142_KRTAP5-5	2.056151812	0.041883399	1	1.1204026	1.1204026	cis	KRTAP5-5
cg00448895_SNRPGP15	-2.056116526	0.041886856	1	-0.433861805	0.433861805	cis	SNRPGP15
cg04325406_CFL1P6	2.056114191	0.041887085	1	0.474838489	0.474838489	cis	CFL1P6
cg05174890_SPACA3	2.055938181	0.041904333	1	0.384193895	0.384193895	cis	SPACA3
cg17113508_HMGB1P25	-2.055924245	0.041905699	1	-0.397364521	0.397364521	cis	HMGB1P25
cg20684251_MIR99B	-2.055847705	0.041913202	1	-0.429890857	0.429890857	cis	MIR99B
cg15812976_BOLA3P4	-2.055751902	0.041922594	1	-0.370535552	0.370535552	cis	BOLA3P4
cg09294055_PDPK1	-2.055669106	0.041930713	1	-0.402718473	0.402718473	cis	PDPK1
cg09498078_BASP1-AS1	2.055632058	0.041934346	1	0.359094551	0.359094551	cis	BASP1-AS1
cg19748086_BEST3	2.055613437	0.041936172	1	0.347203306	0.347203306	cis	BEST3
cg06400006_IL25	-2.055566114	0.041940814	1	-0.360179083	0.360179083	cis	IL25
cg24578857_USP32P1	2.055528244	0.041944529	1	0.367789079	0.367789079	cis	USP32P1
cg01982002_SUSD2	2.055481578	0.041949106	1	0.378381057	0.378381057	cis	SUSD2
cg09745688_SYNGR3	-2.055405992	0.041956522	1	-0.368749551	0.368749551	cis	SYNGR3
cg17961231_RN7SL215P	-2.055358144	0.041961217	1	-0.38345845	0.38345845	cis	RN7SL215P
cg18964140_NUFIP1	2.055323931	0.041964574	1	0.408313524	0.408313524	cis	NUFIP1
cg04391672_SIAH3	2.05531914	0.041965045	1	0.360163179	0.360163179	cis	SIAH3
cg05186161_CCRL2	-2.055310457	0.041965897	1	-0.355060425	0.355060425	cis	CCRL2
cg12803615_CEP290	2.0552301	0.041973783	1	0.495101501	0.495101501	cis	CEP290
cg26827373_ZNF700	-2.055051023	0.041991363	1	-0.376378722	0.376378722	cis	ZNF700
cg02530753_RGS9	2.05504701	0.041991757	1	0.369575265	0.369575265	cis	RGS9
cg19029214_WDR26	2.055032836	0.041993149	1	0.39286988	0.39286988	cis	WDR26
cg04299170_NAA35	2.054986021	0.041997746	1	0.390637565	0.390637565	cis	NAA35
cg20821980_IDH3B	-2.054959161	0.042000384	1	-0.409886327	0.409886327	cis	IDH3B
cg22662645_P3H2	2.054891134	0.042007065	1	0.398355654	0.398355654	cis	P3H2
cg14878131_RNU2-11P	2.054872657	0.04200888	1	0.786912009	0.786912009	cis	RNU2-11P
cg27133038_ARHGAP18	2.054857278	0.04201039	1	0.375468829	0.375468829	cis	ARHGAP18
cg04000274_HAUS3	-2.054830551	0.042013016	1	-0.53662646	0.53662646	cis	HAUS3
cg26976450_CDK15	2.054821131	0.042013941	1	0.351964077	0.351964077	cis	CDK15
cg04412054_PABPN1L	-2.054753826	0.042020553	1	-0.453335098	0.453335098	cis	PABPN1L
cg08551725_CRHR2	2.054535446	0.042042012	1	0.366228371	0.366228371	cis	CRHR2
cg27433479_LINC01342	-2.054455418	0.042049879	1	-0.365292125	0.365292125	cis	LINC01342
cg01504149_HMGN2P25	-2.054375536	0.042057732	1	-0.362671916	0.362671916	cis	HMGN2P25
cg15264757_EZR-AS1	2.054363206	0.042058945	1	0.409399885	0.409399885	cis	EZR-AS1
cg03799335_RPL12P27	2.05435219	0.042060028	1	0.40801839	0.40801839	cis	RPL12P27
cg27018984_MAN2A2	-2.054109344	0.042083911	1	-0.383888804	0.383888804	cis	MAN2A2
cg13510617_RNU6-253P	2.05410307	0.042084529	1	0.390758974	0.390758974	cis	RNU6-253P
cg07499182_STARD13-AS	2.05408745	0.042086065	1	0.374281442	0.374281442	cis	STARD13-AS
cg10342899_ELOVL3	2.05408709	0.042086101	1	0.388517138	0.388517138	cis	ELOVL3
cg05895034_ZG16B	-2.054079886	0.042086809	1	-0.363135311	0.363135311	cis	ZG16B
cg22449901_USF1	-2.054073976	0.042087391	1	-0.374215857	0.374215857	cis	USF1
cg16555856_RPS6KA4	2.05402256	0.042092449	1	0.368966453	0.368966453	cis	RPS6KA4
cg12083928_ATP5MFP1	2.054017454	0.042092952	1	0.364635751	0.364635751	cis	ATP5MFP1
cg20155447_RPL37P2	-2.053823385	0.04211205	1	-0.37153088	0.37153088	cis	RPL37P2
cg16586559_PXMP2	2.053739213	0.042120336	1	0.364811302	0.364811302	cis	PXMP2
cg17723156_NKX1-2	2.053694518	0.042124736	1	0.338358021	0.338358021	cis	NKX1-2
cg11950994_RNU6-1215P	2.053647081	0.042129406	1	0.418984532	0.418984532	cis	RNU6-1215P
cg06202136_DBH	-2.05358108	0.042135906	1	-0.360964811	0.360964811	cis	DBH
cg25638252_IFIT1P1	-2.053475722	0.042146282	1	-0.38680683	0.38680683	cis	IFIT1P1
cg20657383_ZNF404	2.053464454	0.042147392	1	0.373455598	0.373455598	cis	ZNF404
cg13926358_C19orf53	2.05345824	0.042148004	1	0.368769015	0.368769015	cis	C19orf53
cg22232119_PRKAG2	2.053413784	0.042152383	1	0.368800728	0.368800728	cis	PRKAG2
cg19285799_ULBP3	2.053367513	0.042156942	1	0.490095264	0.490095264	cis	ULBP3
cg00595889_MEIOB	2.053361959	0.042157489	1	0.340666255	0.340666255	cis	MEIOB
cg01513516_SNORA40B	2.053324268	0.042161202	1	0.394444144	0.394444144	cis	SNORA40B
cg26505707_SIRT3	2.053152317	0.042178147	1	0.381838984	0.381838984	cis	SIRT3
cg22259330_MCCC1-AS1	2.053145375	0.042178831	1	0.395898057	0.395898057	cis	MCCC1-AS1
cg18219565_IQCB1	2.053124782	0.042180861	1	0.482272388	0.482272388	cis	IQCB1
cg11993171_YIF1B	-2.053120272	0.042181305	1	-0.884406283	0.884406283	cis	YIF1B
cg08245935_ANPEP	2.052997224	0.042193435	1	0.337874281	0.337874281	cis	ANPEP
cg16555856_PPP2R5B	2.052930421	0.042200022	1	0.375991178	0.375991178	cis	PPP2R5B
cg02059047_HSD17B6	-2.052916943	0.042201351	1	-0.375214587	0.375214587	cis	HSD17B6
cg11981600_TM4SF1	2.052843958	0.042208549	1	0.388444871	0.388444871	cis	TM4SF1
cg19769182_ZNF764	2.05276166	0.042216666	1	0.385028185	0.385028185	cis	ZNF764
cg25412448_PRKN	2.052726748	0.042220109	1	0.372628777	0.372628777	cis	PRKN
cg21748742_RN7SKP119	2.052704864	0.042222268	1	0.369122859	0.369122859	cis	RN7SKP119
cg12390516_RPL36AP36	2.052686487	0.042224081	1	0.360704725	0.360704725	cis	RPL36AP36
cg01385018_JAML	-2.052654071	0.042227279	1	-0.343575156	0.343575156	cis	JAML
cg14377791_VN1R96P	-2.052616492	0.042230987	1	-0.363059137	0.363059137	cis	VN1R96P
cg15257596_SPDYE17	2.052480262	0.04224443	1	0.384890034	0.384890034	cis	SPDYE17
cg00968800_CDK11A	-2.052437107	0.042248689	1	-0.377095016	0.377095016	cis	CDK11A
cg12386544_DDX28	-2.052426098	0.042249776	1	-0.416087789	0.416087789	cis	DDX28
cg15079934_MUC5B	-2.052405331	0.042251826	1	-0.369509252	0.369509252	cis	MUC5B
cg17069396_VPS16	2.052360982	0.042256204	1	0.369079	0.369079	cis	VPS16
cg02525705_SAPCD1-AS1	-2.052278579	0.042264339	1	-0.365259789	0.365259789	cis	SAPCD1-AS1
cg03873565_RNA5SP425	-2.052202106	0.04227189	1	-0.366686819	0.366686819	cis	RNA5SP425
cg19285799_NUP43	2.05215379	0.042276661	1	0.497698072	0.497698072	cis	NUP43
cg07785145_USP7	2.052136666	0.042278353	1	0.566176155	0.566176155	cis	USP7
cg21983531_TRIM50	2.052010191	0.042290845	1	0.373499926	0.373499926	cis	TRIM50
cg04517903_RPS3AP2	-2.051953723	0.042296424	1	-0.362720252	0.362720252	cis	RPS3AP2
cg14999291_RPL18AP7	2.051925272	0.042299235	1	0.472185182	0.472185182	cis	RPL18AP7
cg01128460_RNF151	-2.051862308	0.042305456	1	-0.357580998	0.357580998	cis	RNF151
cg14488391_ANKDD1A	2.051847833	0.042306886	1	0.382774457	0.382774457	cis	ANKDD1A
cg17032858_UGT1A9	2.051774576	0.042314126	1	0.405274087	0.405274087	cis	UGT1A9
cg15713912_RESP18	-2.051766175	0.042314956	1	-0.350372437	0.350372437	cis	RESP18
cg01016056_LHPP	-2.051753934	0.042316166	1	-0.38127965	0.38127965	cis	LHPP
cg22593669_FLYWCH1	-2.051735484	0.04231799	1	-0.366370385	0.366370385	cis	FLYWCH1
cg22272840_FAM167A	2.051680963	0.042323379	1	0.375387026	0.375387026	cis	FAM167A
cg01001115_AOPEP	2.05158662	0.042332706	1	0.355830761	0.355830761	cis	AOPEP
cg21820921_MVB12B	2.05157771	0.042333587	1	0.385140632	0.385140632	cis	MVB12B
cg00658288_MARK2P8	2.051544856	0.042336835	1	0.587490397	0.587490397	cis	MARK2P8
cg10044466_WEE1	-2.051475183	0.042343725	1	-0.380542005	0.380542005	cis	WEE1
cg02932204_FBXL15	-2.05137092	0.042354037	1	-0.367265952	0.367265952	cis	FBXL15
cg13546658_TBR1	2.051261626	0.042364849	1	0.508436969	0.508436969	cis	TBR1
cg18591496_CYP2A7P2	-2.051258391	0.042365169	1	-0.376247092	0.376247092	cis	CYP2A7P2
cg04077175_ELAVL3	-2.051141684	0.042376717	1	-0.355466231	0.355466231	cis	ELAVL3
cg12388679_CHIT1	-2.051121436	0.04237872	1	-0.378355394	0.378355394	cis	CHIT1
cg15224348_RPS16P9	2.051103966	0.042380449	1	0.367157697	0.367157697	cis	RPS16P9
cg23767840_FBXW10	2.051043783	0.042386406	1	0.450395987	0.450395987	cis	FBXW10
cg25226014_PRSS45P	-2.050919226	0.042398736	1	-0.36533309	0.36533309	cis	PRSS45P
cg03078816_LY6K	2.050693477	0.04242109	1	0.370378513	0.370378513	cis	LY6K
cg25146597_HSD11B2	2.050680455	0.04242238	1	0.362028683	0.362028683	cis	HSD11B2
cg16327410_TMEM255B	2.050658164	0.042424588	1	0.388101306	0.388101306	cis	TMEM255B
cg05400388_ATP6V0CP1	2.050626797	0.042427695	1	0.377265698	0.377265698	cis	ATP6V0CP1
cg11799851_TRPM7	2.050518427	0.042438432	1	0.388227202	0.388227202	cis	TRPM7
cg18743951_XPO1	2.050474696	0.042442765	1	0.38529099	0.38529099	cis	XPO1
cg00211625_PHC3	-2.050471736	0.042443058	1	-0.368650974	0.368650974	cis	PHC3
cg09235504_HOXA6	-2.050466844	0.042443543	1	-0.614621075	0.614621075	cis	HOXA6
cg14227731_NRARP	2.05033657	0.042456454	1	0.371502474	0.371502474	cis	NRARP
cg09417761_SRRM2-AS1	2.050325817	0.042457519	1	0.500231694	0.500231694	cis	SRRM2-AS1
cg04287289_ZNF778	-2.050210068	0.042468994	1	-0.332556069	0.332556069	cis	ZNF778
cg03582294_ARHGAP21	2.050099653	0.042479942	1	0.375733636	0.375733636	cis	ARHGAP21
cg09795688_CD59	-2.05009382	0.04248052	1	-0.379967502	0.379967502	cis	CD59
cg26038318_RNA5SP483	-2.050038794	0.042485977	1	-0.383746223	0.383746223	cis	RNA5SP483
cg04873061_LINC01696	-2.050014616	0.042488375	1	-0.348928985	0.348928985	cis	LINC01696
cg03289224_WNT5B	2.049992842	0.042490535	1	0.361344541	0.361344541	cis	WNT5B
cg02726798_RNA5SP123	2.04996925	0.042492875	1	0.410576577	0.410576577	cis	RNA5SP123
cg02282594_TINF2	-2.049966168	0.042493181	1	-0.361973659	0.361973659	cis	TINF2
cg04954144_HMG20B	-2.049944128	0.042495367	1	-0.375367371	0.375367371	cis	HMG20B
cg25633099_HAPLN4	2.049828232	0.042506865	1	0.399959052	0.399959052	cis	HAPLN4
cg18313144_GALNT3	2.049726887	0.042516921	1	0.380282724	0.380282724	cis	GALNT3
cg24014558_CYP11B1	2.049652872	0.042524267	1	0.362060075	0.362060075	cis	CYP11B1
cg09936080_CAMKMT	2.049580758	0.042531425	1	0.367070884	0.367070884	cis	CAMKMT
cg15224348_NANOS2	2.049478013	0.042541625	1	0.360723367	0.360723367	cis	NANOS2
cg02001279_RNF126	2.049242172	0.042565047	1	0.373946385	0.373946385	cis	RNF126
cg13934046_TRAPPC11	2.049183388	0.042570886	1	0.383699688	0.383699688	cis	TRAPPC11
cg15741764_PPP1R2P1	-2.049176872	0.042571534	1	-0.364145218	0.364145218	cis	PPP1R2P1
cg00204065_PHLDA2	-2.049145872	0.042574614	1	-0.410848314	0.410848314	cis	PHLDA2
cg23809394_ADAM29	-2.049126787	0.04257651	1	-0.807663638	0.807663638	cis	ADAM29
cg13884871_RNU6-554P	2.049027255	0.0425864	1	0.368806917	0.368806917	cis	RNU6-554P
cg27444020_RNU7-59P	-2.048979363	0.04259116	1	-0.372942632	0.372942632	cis	RNU7-59P
cg09391279_IFNB1	-2.048893288	0.042599715	1	-0.379886499	0.379886499	cis	IFNB1
cg14375937_CYP2C58P	-2.048858465	0.042603177	1	-0.381735839	0.381735839	cis	CYP2C58P
cg15753746_METAP1D	2.048736174	0.042615335	1	0.451577324	0.451577324	cis	METAP1D
cg08015503_URAHP	-2.048719547	0.042616989	1	-0.380866251	0.380866251	cis	URAHP
cg08983433_RPL21P119	2.048718115	0.042617131	1	0.411789086	0.411789086	cis	RPL21P119
cg09616536_PRICKLE2-AS3	2.048715931	0.042617348	1	0.410604857	0.410604857	cis	PRICKLE2-AS3
cg00334821_GTF2IRD2P1	2.048699067	0.042619025	1	0.362694566	0.362694566	cis	GTF2IRD2P1
cg27297376_ATP5MF	-2.048661847	0.042622727	1	-0.376017863	0.376017863	cis	ATP5MF
cg16062368_LINC02610	-2.048658425	0.042623067	1	-0.413787615	0.413787615	cis	LINC02610
cg04054096_NRSN1	-2.048649653	0.042623939	1	-0.392260705	0.392260705	cis	NRSN1
cg16417301_COL8A2	-2.048596122	0.042629264	1	-0.37511159	0.37511159	cis	COL8A2
cg12297590_RNU6-293P	-2.048560046	0.042632852	1	-0.364032223	0.364032223	cis	RNU6-293P
cg14669863_SSR2	2.048515129	0.04263732	1	0.408006758	0.408006758	cis	SSR2
cg00679368_EEF1A1P6	2.048465503	0.042642257	1	0.380556925	0.380556925	cis	EEF1A1P6
cg06214007_GBP7	2.048373773	0.042651384	1	0.353655678	0.353655678	cis	GBP7
cg05295494_ADGRB3	-2.048295554	0.042659168	1	-0.389895329	0.389895329	cis	ADGRB3
cg07179688_OR7E12P	2.048188954	0.042669778	1	0.356428262	0.356428262	cis	OR7E12P
cg21477985_AGAP2	-2.048094727	0.042679159	1	-0.663237642	0.663237642	cis	AGAP2
cg01950479_IGLC2	2.048087659	0.042679863	1	0.358434283	0.358434283	cis	IGLC2
cg03820640_IKZF5	2.048020338	0.042686566	1	0.362625922	0.362625922	cis	IKZF5
cg20366486_LCN12	2.047995347	0.042689054	1	0.419582676	0.419582676	cis	LCN12
cg13706899_RBM17P1	2.047968612	0.042691717	1	0.618832946	0.618832946	cis	RBM17P1
cg09233300_PCDHA4	2.047852584	0.042703273	1	0.410424961	0.410424961	cis	PCDHA4
cg15703970_KIF19BP	-2.04770918	0.04271756	1	-0.701370271	0.701370271	cis	KIF19BP
cg17018422_ADI1	-2.047708554	0.042717622	1	-0.365839392	0.365839392	cis	ADI1
cg19409579_RASGEF1B	-2.047642744	0.04272418	1	-0.368871883	0.368871883	cis	RASGEF1B
cg01016405_TTC39DP	-2.047577585	0.042730673	1	-0.378770494	0.378770494	cis	TTC39DP
cg21991185_EAF2	2.047532242	0.042735193	1	0.376218952	0.376218952	cis	EAF2
cg16875122_KRR1P1	2.047513145	0.042737096	1	0.356522839	0.356522839	cis	KRR1P1
cg14905600_CALY	-2.047484821	0.04273992	1	-0.365977743	0.365977743	cis	CALY
cg12664940_UBE2D2	-2.047439597	0.042744428	1	-0.359386265	0.359386265	cis	UBE2D2
cg03827297_ITGB8	2.04741811	0.04274657	1	0.355242972	0.355242972	cis	ITGB8
cg12304200_RPS2P36	-2.047311823	0.042757168	1	-0.351275771	0.351275771	cis	RPS2P36
cg16870958_BTF3P10	2.047284394	0.042759903	1	0.367374551	0.367374551	cis	BTF3P10
cg05253283_MUC4	2.047231801	0.042765148	1	0.366897976	0.366897976	cis	MUC4
cg06763868_HDAC4-AS1	-2.047112564	0.042777042	1	-0.344352274	0.344352274	cis	HDAC4-AS1
cg15120247_ANXA9	-2.047111197	0.042777178	1	-0.384285942	0.384285942	cis	ANXA9
cg12793711_CBX2	-2.047087833	0.042779509	1	-0.352183	0.352183	cis	CBX2
cg14821401_ZNF788P	2.046979719	0.042790296	1	0.36476124	0.36476124	cis	ZNF788P
cg21482265_PAX8-AS1	-2.046978795	0.042790388	1	-0.401895527	0.401895527	cis	PAX8-AS1
cg22918152_VN1R1	2.046940446	0.042794215	1	0.378962832	0.378962832	cis	VN1R1
cg13375352_RPS26P20	-2.046926506	0.042795606	1	-0.410868805	0.410868805	cis	RPS26P20
cg24279418_VN1R20P	-2.046798814	0.04280835	1	-0.412496478	0.412496478	cis	VN1R20P
cg11247304_SIGLEC8	2.046777139	0.042810514	1	0.359166522	0.359166522	cis	SIGLEC8
cg14588669_RPS26P18	2.046720043	0.042816214	1	0.435938938	0.435938938	cis	RPS26P18
cg27504269_IAPP	-2.046703307	0.042817885	1	-0.362234807	0.362234807	cis	IAPP
cg02525705_LTB	2.046652675	0.04282294	1	0.347646113	0.347646113	cis	LTB
cg13282929_RPS18P1	2.046646206	0.042823586	1	0.371448947	0.371448947	cis	RPS18P1
cg01879757_KRT222	2.046567286	0.042831467	1	0.371370501	0.371370501	cis	KRT222
cg19148440_LINC00852	-2.046507455	0.042837443	1	-0.390022859	0.390022859	cis	LINC00852
cg16575821_ARL17A	-2.046492049	0.042838981	1	-0.373738743	0.373738743	cis	ARL17A
cg00804694_RNU4-16P	-2.046475752	0.042840609	1	-0.366074807	0.366074807	cis	RNU4-16P
cg14450995_MEP1A	-2.04642231	0.042845948	1	-0.356261426	0.356261426	cis	MEP1A
cg24665807_TMEM183AP1	-2.046397291	0.042848447	1	-0.355588748	0.355588748	cis	TMEM183AP1
cg07145234_NR5A1	-2.046375005	0.042850673	1	-0.411840146	0.411840146	cis	NR5A1
cg15829057_HLA-DQB2	-2.0463444	0.042853731	1	-0.361772012	0.361772012	cis	HLA-DQB2
cg02399464_HIGD1C	2.046327966	0.042855373	1	0.358909662	0.358909662	cis	HIGD1C
cg03979788_ATG4B	-2.046232839	0.042864878	1	-0.374784017	0.374784017	cis	ATG4B
cg23309670_PI16	-2.046229624	0.0428652	1	-0.375391747	0.375391747	cis	PI16
cg11376872_XRRA1	2.046088886	0.042879266	1	0.449071417	0.449071417	cis	XRRA1
cg24466611_TUBB2B	-2.04607759	0.042880395	1	-0.365789809	0.365789809	cis	TUBB2B
cg01467903_HMGN2P21	-2.045982536	0.042889898	1	-0.388995356	0.388995356	cis	HMGN2P21
cg07585951_CD101	-2.045832123	0.042904939	1	-0.350705301	0.350705301	cis	CD101
cg07448055_CELA3A	2.04579201	0.042908951	1	0.385803171	0.385803171	cis	CELA3A
cg26376241_RPL11P1	2.04578169	0.042909984	1	0.369886871	0.369886871	cis	RPL11P1
cg25375317_KCNS2	2.04572045	0.042916109	1	0.401357863	0.401357863	cis	KCNS2
cg02378006_DNAJB12	2.045680048	0.042920151	1	0.383599569	0.383599569	cis	DNAJB12
cg11482606_RNF169	2.045611555	0.042927004	1	0.363021887	0.363021887	cis	RNF169
cg06202136_DBH-AS1	-2.045546052	0.042933558	1	-0.360088354	0.360088354	cis	DBH-AS1
cg19357499_NRBP2	-2.045544548	0.042933709	1	-0.35054258	0.35054258	cis	NRBP2
cg19675272_L3HYPDH	2.045531229	0.042935042	1	0.37817753	0.37817753	cis	L3HYPDH
cg14074704_CSRP3	2.045498328	0.042938334	1	0.35939069	0.35939069	cis	CSRP3
cg22314681_LMNA	-2.045377361	0.042950442	1	-0.389148461	0.389148461	cis	LMNA
cg24329141_FAM238B	2.045367755	0.042951404	1	0.348061062	0.348061062	cis	FAM238B
cg09227800_CYP4Z2P	-2.04528607	0.042959582	1	-0.371628192	0.371628192	cis	CYP4Z2P
cg14575356_SAMD3	2.045165895	0.042971615	1	0.366659888	0.366659888	cis	SAMD3
cg01589701_LRRC19	2.045130361	0.042975174	1	0.35955824	0.35955824	cis	LRRC19
cg06947811_LRIG2-DT	2.045097509	0.042978464	1	0.362736953	0.362736953	cis	LRIG2-DT
cg09773141_C2orf49	2.044846282	0.043003634	1	0.369404655	0.369404655	cis	C2orf49
cg01950479_IGLC3	2.044812952	0.043006974	1	0.359919726	0.359919726	cis	IGLC3
cg10592592_POLR3DP1	2.04477092	0.043011186	1	0.342984027	0.342984027	cis	POLR3DP1
cg20985028_TTLL10-AS1	2.044706076	0.043017686	1	0.344534731	0.344534731	cis	TTLL10-AS1
cg05601623_MRPS16	2.044702526	0.043018042	1	0.405455867	0.405455867	cis	MRPS16
cg19434681_LINC01743	-2.044667889	0.043021514	1	-0.382537804	0.382537804	cis	LINC01743
cg13544811_ZBTB38	2.044655373	0.043022768	1	0.369179782	0.369179782	cis	ZBTB38
cg21175760_CARD9	-2.044614988	0.043026817	1	-0.366746553	0.366746553	cis	CARD9
cg12953599_ATP5F1A	-2.044584659	0.043029858	1	-1.453705279	1.453705279	cis	ATP5F1A
cg18592701_RPL39P14	2.044560159	0.043032314	1	0.382137987	0.382137987	cis	RPL39P14
cg07898743_LINC01128	2.044544574	0.043033877	1	0.367054307	0.367054307	cis	LINC01128
cg10307134_HNRNPA1P60	-2.044529871	0.043035351	1	-0.351078748	0.351078748	cis	HNRNPA1P60
cg21796654_FAM227A	2.044484335	0.043039917	1	0.363103589	0.363103589	cis	FAM227A
cg20727187_PKNOX1	2.044475854	0.043040768	1	0.370994947	0.370994947	cis	PKNOX1
cg10141352_MME	2.04447131	0.043041224	1	0.343691358	0.343691358	cis	MME
cg00268219_SIT1	-2.044376057	0.043050777	1	-0.367821091	0.367821091	cis	SIT1
cg19335436_ADARB2	2.044374952	0.043050888	1	0.761132884	0.761132884	cis	ADARB2
cg25709852_ABCG5	2.044290738	0.043059336	1	0.364571555	0.364571555	cis	ABCG5
cg08816590_ITGA7	2.044221978	0.043066234	1	0.429409998	0.429409998	cis	ITGA7
cg09169923_KRT18P35	2.044212378	0.043067197	1	0.363053098	0.363053098	cis	KRT18P35
cg08055409_ZNF605	2.044208869	0.043067549	1	0.378633492	0.378633492	cis	ZNF605
cg25841491_VRK2	2.044125336	0.043075932	1	0.502710112	0.502710112	cis	VRK2
cg04739200_HMGB1P17	2.044109759	0.043077495	1	0.364866798	0.364866798	cis	HMGB1P17
cg13884871_EPB42	2.044100753	0.043078399	1	0.363429792	0.363429792	cis	EPB42
cg22749303_STN1	2.044075356	0.043080948	1	0.366741149	0.366741149	cis	STN1
cg17185052_PER3	2.044047057	0.043083788	1	0.358491485	0.358491485	cis	PER3
cg18294987_RNA5SP44	2.04394058	0.043094476	1	0.389136636	0.389136636	cis	RNA5SP44
cg02335117_ADAM10	2.043786133	0.043109984	1	0.367917083	0.367917083	cis	ADAM10
cg18294987_LINC01685	2.043726583	0.043115964	1	0.363267957	0.363267957	cis	LINC01685
cg12559208_LILRB5	-2.04371117	0.043117512	1	-0.3504629	0.3504629	cis	LILRB5
cg26662682_YIPF1	2.043630564	0.043125609	1	0.573261115	0.573261115	cis	YIPF1
cg13127920_DHX37	-2.043621232	0.043126546	1	-0.360886081	0.360886081	cis	DHX37
cg09274963_ARHGEF1	-2.043607593	0.043127916	1	-0.371874309	0.371874309	cis	ARHGEF1
cg13395017_DMXL2	-2.043547505	0.043133953	1	-0.401697085	0.401697085	cis	DMXL2
cg14970550_TMEM102	-2.043531054	0.043135606	1	-0.360652817	0.360652817	cis	TMEM102
cg06230847_MUC21	-2.043518936	0.043136823	1	-0.353197139	0.353197139	cis	MUC21
cg06164961_H2AX	-2.043453778	0.043143371	1	-0.367107767	0.367107767	cis	H2AX
cg20559215_FANCE	2.043423003	0.043146463	1	0.341625553	0.341625553	cis	FANCE
cg25208740_TGM5	2.043412781	0.04314749	1	0.35736242	0.35736242	cis	TGM5
cg22152521_RN7SL288P	2.043398151	0.043148961	1	0.37380551	0.37380551	cis	RN7SL288P
cg18331249_MIR599	-2.043353921	0.043153406	1	-0.378732413	0.378732413	cis	MIR599
cg26593967_LINC02138	-2.043234324	0.043165428	1	-0.360055551	0.360055551	cis	LINC02138
cg25861660_RNU6-979P	-2.043218875	0.043166981	1	-0.376097446	0.376097446	cis	RNU6-979P
cg12343913_TMEM30B	2.043163037	0.043172595	1	0.375606505	0.375606505	cis	TMEM30B
cg23509665_PTPRN2-AS1	2.043128874	0.04317603	1	0.353073439	0.353073439	cis	PTPRN2-AS1
cg20820894_SLC46A1	2.04312712	0.043176207	1	0.353057672	0.353057672	cis	SLC46A1
cg00356435_ZNF783	2.043085911	0.04318035	1	0.377136719	0.377136719	cis	ZNF783
cg22052566_ATG9B	2.043058316	0.043183126	1	0.455582446	0.455582446	cis	ATG9B
cg12638476_CLCN7	-2.042889312	0.043200125	1	-0.377269814	0.377269814	cis	CLCN7
cg04484658_MIR576	2.042766592	0.043212472	1	0.396461528	0.396461528	cis	MIR576
cg16150798_RNU6-933P	2.042748634	0.043214279	1	0.357217017	0.357217017	cis	RNU6-933P
cg04710276_MUCL3	2.042733091	0.043215843	1	0.366923884	0.366923884	cis	MUCL3
cg23462726_SLC22A8	2.042723264	0.043216832	1	0.350942172	0.350942172	cis	SLC22A8
cg14751182_DNAJB7	2.042681821	0.043221003	1	0.356864305	0.356864305	cis	DNAJB7
cg26096415_TSPAN3	2.042666492	0.043222546	1	0.362672253	0.362672253	cis	TSPAN3
cg20112827_LIF-AS1	2.042645944	0.043224614	1	0.357518229	0.357518229	cis	LIF-AS1
cg08859787_CEMIP	2.042603617	0.043228874	1	0.370867982	0.370867982	cis	CEMIP
cg08450017_PRSS45P	-2.042595393	0.043229702	1	-0.37008419	0.37008419	cis	PRSS45P
cg03301354_SLC6A13	2.042524876	0.043236801	1	0.388463117	0.388463117	cis	SLC6A13
cg08285570_OR1F2P	2.042456054	0.04324373	1	0.389379802	0.389379802	cis	OR1F2P
cg05207347_PYCR3	-2.042392763	0.043250103	1	-0.690392871	0.690392871	cis	PYCR3
cg21948601_KDM4C	2.042382207	0.043251166	1	0.428177483	0.428177483	cis	KDM4C
cg05579025_ADGRG3	2.042366234	0.043252775	1	0.346797828	0.346797828	cis	ADGRG3
cg03887471_FAM185BP	2.042351547	0.043254254	1	0.371205281	0.371205281	cis	FAM185BP
cg17329886_MTMR9	2.042326802	0.043256746	1	0.53862035	0.53862035	cis	MTMR9
cg22172358_MIR103A2	2.042259615	0.043263513	1	0.38790338	0.38790338	cis	MIR103A2
cg10506445_GPR25	-2.042228896	0.043266608	1	-0.446216576	0.446216576	cis	GPR25
cg20504446_ENOX1-AS2	2.04222321	0.04326718	1	0.466791405	0.466791405	cis	ENOX1-AS2
cg16792066_CASP3	-2.04205044	0.043284587	1	-1.025656931	1.025656931	cis	CASP3
cg10877442_MCFD2P1	2.042042254	0.043285412	1	0.377988663	0.377988663	cis	MCFD2P1
cg03086379_NEFH	-2.041866173	0.043303159	1	-0.358657432	0.358657432	cis	NEFH
cg12186981_PPFIBP2	2.041859876	0.043303794	1	0.393500809	0.393500809	cis	PPFIBP2
cg00507815_ANKRD18EP	2.041854535	0.043304333	1	0.356396679	0.356396679	cis	ANKRD18EP
cg04710276_ABHD16A	-2.041839283	0.04330587	1	-0.368028781	0.368028781	cis	ABHD16A
cg15810865_WDR36	2.041811804	0.04330864	1	0.385995133	0.385995133	cis	WDR36
cg14015211_ACTBP11	2.041728462	0.043317043	1	0.371861214	0.371861214	cis	ACTBP11
cg15625495_ECM1	-2.04165382	0.04332457	1	-0.366784523	0.366784523	cis	ECM1
cg11560603_RPL7AP15	2.041623721	0.043327606	1	0.451297949	0.451297949	cis	RPL7AP15
cg15264757_SERAC1	2.041595801	0.043330422	1	0.411175424	0.411175424	cis	SERAC1
cg09658813_RABGEF1	-2.04158605	0.043331406	1	-0.389531966	0.389531966	cis	RABGEF1
cg25172145_RIMBP3C	2.041320144	0.043358233	1	0.356625453	0.356625453	cis	RIMBP3C
cg03595018_RPS3AP2	2.04131609	0.043358642	1	0.357728603	0.357728603	cis	RPS3AP2
cg05295494_LMBRD1	-2.041257996	0.043364505	1	-0.404694641	0.404694641	cis	LMBRD1
cg24479590_EIF5A	2.041248294	0.043365484	1	0.364357139	0.364357139	cis	EIF5A
cg16678283_STN1	2.04114065	0.04337635	1	0.364081725	0.364081725	cis	STN1
cg05508245_RNF216	2.041135567	0.043376863	1	0.44835121	0.44835121	cis	RNF216
cg27290624_ATP13A5	-2.041092027	0.043381259	1	-0.336871607	0.336871607	cis	ATP13A5
cg05344293_HSDL1	2.041084514	0.043382017	1	0.368734755	0.368734755	cis	HSDL1
cg18575809_TRAV34	-2.041084305	0.043382038	1	-0.358090533	0.358090533	cis	TRAV34
cg08496742_GALP	2.041071006	0.043383381	1	0.365778254	0.365778254	cis	GALP
cg12459932_SNRPFP2	-2.041022565	0.043388272	1	-0.372258616	0.372258616	cis	SNRPFP2
cg02363010_UNKL	2.041012644	0.043389274	1	0.444447846	0.444447846	cis	UNKL
cg07697597_TSPO	2.04100844	0.043389699	1	0.374169703	0.374169703	cis	TSPO
cg11638878_FBXO47	-2.040985371	0.043392028	1	-0.374409123	0.374409123	cis	FBXO47
cg26834051_BCL9	2.040984219	0.043392144	1	0.378235786	0.378235786	cis	BCL9
cg11374826_ANHX	-2.04097796	0.043392777	1	-0.377924268	0.377924268	cis	ANHX
cg02875253_SNORA3C	2.040977948	0.043392778	1	0.411612959	0.411612959	cis	SNORA3C
cg02695042_ERAP2	-2.040882672	0.0434024	1	-0.361439176	0.361439176	cis	ERAP2
cg08752433_ATXN2	2.040852702	0.043405427	1	0.363339651	0.363339651	cis	ATXN2
cg12885203_MYOSLID	2.040820907	0.043408639	1	0.359210676	0.359210676	cis	MYOSLID
cg17597639_ZDHHC11B	2.040745775	0.043416229	1	0.369836007	0.369836007	cis	ZDHHC11B
cg19039925_OR52E8	-2.04066006	0.04342489	1	-0.358812157	0.358812157	cis	OR52E8
cg19147015_DDX39BP2	-2.040579648	0.043433016	1	-0.384247523	0.384247523	cis	DDX39BP2
cg11799851_DTWD1	2.040556185	0.043435387	1	0.389255053	0.389255053	cis	DTWD1
cg24587800_MTND4LP3	2.040491734	0.043441902	1	0.361711187	0.361711187	cis	MTND4LP3
cg24092000_BAIAP2-DT	-2.040390631	0.043452123	1	-0.375009795	0.375009795	cis	BAIAP2-DT
cg11736020_HLA-F	-2.040379888	0.043453209	1	-0.366529442	0.366529442	cis	HLA-F
cg07576664_RPL37P18	-2.040350376	0.043456193	1	-0.366631339	0.366631339	cis	RPL37P18
cg03868943_HELQ	2.040257162	0.043465619	1	0.371071237	0.371071237	cis	HELQ
cg20847746_CREB3L4	2.040158737	0.043475574	1	0.390936392	0.390936392	cis	CREB3L4
cg09534232_TGS1	2.040130952	0.043478384	1	0.355887776	0.355887776	cis	TGS1
cg07448055_RPS4XP4	2.040094413	0.04348208	1	0.393977532	0.393977532	cis	RPS4XP4
cg25978130_SSMEM1	2.040051395	0.043486432	1	0.376755987	0.376755987	cis	SSMEM1
cg01522525_WEE1	2.040044629	0.043487117	1	0.364111271	0.364111271	cis	WEE1
cg20639908_ZNF696	2.039967058	0.043494965	1	0.374185563	0.374185563	cis	ZNF696
cg11750080_CD300LD	2.03995865	0.043495816	1	0.364020857	0.364020857	cis	CD300LD
cg23642017_ARPC3P1	2.039900487	0.043501702	1	0.360356401	0.360356401	cis	ARPC3P1
cg07608053_LZTS1	-2.039791663	0.043512717	1	-0.373035385	0.373035385	cis	LZTS1
cg26031613_TRMT61A	2.039687503	0.043523261	1	0.473295136	0.473295136	cis	TRMT61A
cg03005781_FNDC10	-2.039654729	0.04352658	1	-0.437828079	0.437828079	cis	FNDC10
cg02953927_TERB2	2.039622884	0.043529804	1	0.378470338	0.378470338	cis	TERB2
cg16618809_L3MBTL1	2.039608174	0.043531293	1	0.410444197	0.410444197	cis	L3MBTL1
cg09294055_SRRM2	-2.039586956	0.043533442	1	-0.396945126	0.396945126	cis	SRRM2
cg16999170_KRTAP6-2	-2.039558449	0.043536329	1	-0.369388776	0.369388776	cis	KRTAP6-2
cg12655250_NAT8L	-2.039487684	0.043543496	1	-0.365188967	0.365188967	cis	NAT8L
cg06221746_ALDOA	-2.039481761	0.043544096	1	-0.366008451	0.366008451	cis	ALDOA
cg12353589_RPLP2	2.039429344	0.043549405	1	0.382088234	0.382088234	cis	RPLP2
cg05639937_SPART	2.039390105	0.04355338	1	0.414881338	0.414881338	cis	SPART
cg08742879_ERLNC1	2.039321447	0.043560336	1	0.333599816	0.333599816	cis	ERLNC1
cg13896190_IL7	2.03926764	0.043565788	1	0.36024334	0.36024334	cis	IL7
cg18635670_H2BC4	-2.039220949	0.043570519	1	-0.365682753	0.365682753	cis	H2BC4
cg16555856_FRMD8	2.039166651	0.043576022	1	0.373533677	0.373533677	cis	FRMD8
cg08881019_MSTO2P	2.03911736	0.043581018	1	0.368695856	0.368695856	cis	MSTO2P
cg26543311_C12orf54	2.03910063	0.043582714	1	0.995000074	0.995000074	cis	C12orf54
cg05407396_CDSN	-2.039082812	0.04358452	1	-0.352602307	0.352602307	cis	CDSN
cg12238738_NAPSB	-2.039014479	0.043591447	1	-0.365110071	0.365110071	cis	NAPSB
cg18430285_FRGCA	2.038954415	0.043597537	1	0.363999845	0.363999845	cis	FRGCA
cg00090697_LAPTM4B	2.038916996	0.043601331	1	0.364454025	0.364454025	cis	LAPTM4B
cg12974773_LGALSL	2.038877896	0.043605296	1	0.406214648	0.406214648	cis	LGALSL
cg12707723_RNU6-1157P	-2.038872392	0.043605854	1	-0.403149696	0.403149696	cis	RNU6-1157P
cg03887471_FDPSP7	2.038826128	0.043610546	1	0.363869925	0.363869925	cis	FDPSP7
cg26800893_C11orf86	2.038783608	0.043614858	1	0.372948843	0.372948843	cis	C11orf86
cg11295357_LHPP	-2.038772848	0.04361595	1	-0.387722387	0.387722387	cis	LHPP
cg24863484_CBX2	-2.038738638	0.04361942	1	-0.491906331	0.491906331	cis	CBX2
cg14585118_ZNF781	2.038676954	0.043625677	1	0.372932207	0.372932207	cis	ZNF781
cg26486246_PPP3CB-AS1	2.038676214	0.043625752	1	0.476079466	0.476079466	cis	PPP3CB-AS1
cg24312537_ADGRA2	2.038621664	0.043631286	1	0.374110268	0.374110268	cis	ADGRA2
cg14482968_ENTPD8	-2.038617176	0.043631742	1	-0.359633259	0.359633259	cis	ENTPD8
cg15196197_UQCRHP1	2.038555943	0.043637955	1	0.349049536	0.349049536	cis	UQCRHP1
cg09128733_SNRPA	-2.038547172	0.043638845	1	-0.372711442	0.372711442	cis	SNRPA
cg17554862_MTND5P31	-2.038475598	0.043646108	1	-0.343672619	0.343672619	cis	MTND5P31
cg06502685_TMEM26	-2.038462429	0.043647445	1	-0.357087564	0.357087564	cis	TMEM26
cg03273574_DGKE	2.038455496	0.043648149	1	0.389591135	0.389591135	cis	DGKE
cg22801868_B3GNT5	2.038364301	0.043657405	1	0.368948259	0.368948259	cis	B3GNT5
cg25323530_NEO1	2.038304632	0.043663463	1	0.555685819	0.555685819	cis	NEO1
cg07261948_CYMP-AS1	-2.03825864	0.043668132	1	-0.353751082	0.353751082	cis	CYMP-AS1
cg02336958_OR7E26P	2.038242244	0.043669797	1	0.368699069	0.368699069	cis	OR7E26P
cg09926027_SPATA31C1	-2.038233726	0.043670662	1	-0.385055404	0.385055404	cis	SPATA31C1
cg00504629_SLC8A2	-2.03820532	0.043673546	1	-0.350011003	0.350011003	cis	SLC8A2
cg07080372_MUC5AC	2.038162513	0.043677893	1	0.359985884	0.359985884	cis	MUC5AC
cg24270367_AP1G1	2.038144714	0.043679701	1	0.715285575	0.715285575	cis	AP1G1
cg02061007_LUZP1	2.038116316	0.043682585	1	0.534684773	0.534684773	cis	LUZP1
cg12121080_HLA-DPB1	-2.038101435	0.043684096	1	-0.363199315	0.363199315	cis	HLA-DPB1
cg16477774_TM7SF2	2.038025875	0.043691771	1	0.375886716	0.375886716	cis	TM7SF2
cg15700009_MRGPRX3	-2.037972992	0.043697143	1	-0.361080742	0.361080742	cis	MRGPRX3
cg10288502_LINC01502	-2.0379193	0.043702598	1	-0.367444634	0.367444634	cis	LINC01502
cg26565420_SCAMP1	2.037882266	0.043706361	1	0.371113313	0.371113313	cis	SCAMP1
cg25728685_ZNF603P	-2.037875075	0.043707091	1	-0.369353894	0.369353894	cis	ZNF603P
cg11625107_TMEM176A	-2.037798234	0.0437149	1	-0.422406259	0.422406259	cis	TMEM176A
cg21849790_LRFN1	-2.037746028	0.043720206	1	-0.365448331	0.365448331	cis	LRFN1
cg22352554_RPL7AP53	2.037743815	0.043720431	1	0.375597113	0.375597113	cis	RPL7AP53
cg03534770_ATP8B5P	2.03763637	0.043731352	1	0.374740448	0.374740448	cis	ATP8B5P
cg23383887_ARSJ	-2.03757663	0.043737425	1	-0.408191611	0.408191611	cis	ARSJ
cg22259330_CLCN2	-2.037526128	0.04374256	1	-0.392343188	0.392343188	cis	CLCN2
cg24525457_KPNA7	-2.037506884	0.043744517	1	-0.401144127	0.401144127	cis	KPNA7
cg02705619_ZNF319	-2.03749474	0.043745752	1	-0.379659759	0.379659759	cis	ZNF319
cg02680566_LINC01808	2.037481295	0.043747119	1	0.355719586	0.355719586	cis	LINC01808
cg22608845_KRTAP5-6	-2.037461624	0.04374912	1	-0.36220618	0.36220618	cis	KRTAP5-6
cg02616966_YEATS2	2.037459715	0.043749314	1	0.356027559	0.356027559	cis	YEATS2
cg26486246_BMS1P4	2.037448618	0.043750442	1	0.461104292	0.461104292	cis	BMS1P4
cg18039268_ADRA1D	-2.037427002	0.04375264	1	-0.359718919	0.359718919	cis	ADRA1D
cg24119500_COL19A1	2.037417453	0.043753612	1	0.374622077	0.374622077	cis	COL19A1
cg25699417_DENND3	-2.037406795	0.043754696	1	-0.443350771	0.443350771	cis	DENND3
cg23617676_H3P1	2.037336583	0.043761837	1	0.360549467	0.360549467	cis	H3P1
cg10342899_C10orf95	2.037276094	0.04376799	1	0.387083524	0.387083524	cis	C10orf95
cg16189873_IDI2-AS1	2.037181341	0.043777631	1	0.350206829	0.350206829	cis	IDI2-AS1
cg04954144_SF3A2	-2.037177592	0.043778012	1	-0.376194448	0.376194448	cis	SF3A2
cg26002138_KIAA0408	2.037056062	0.043790379	1	0.374188076	0.374188076	cis	KIAA0408
cg06224893_TPM3P7	2.037051429	0.043790851	1	0.368756809	0.368756809	cis	TPM3P7
cg08077155_INTS5	-2.037039571	0.043792058	1	-0.374944692	0.374944692	cis	INTS5
cg24066316_RNU6-1277P	2.036949623	0.043801213	1	0.36938503	0.36938503	cis	RNU6-1277P
cg22301594_CLPSL2	-2.036810057	0.043815423	1	-0.378483865	0.378483865	cis	CLPSL2
cg21088165_CFD	-2.036798022	0.043816648	1	-1.398985144	1.398985144	cis	CFD
cg04358214_RRAD	-2.03678694	0.043817777	1	-0.360667238	0.360667238	cis	RRAD
cg20951194_AURKAIP1	-2.036739759	0.043822582	1	-0.365230098	0.365230098	cis	AURKAIP1
cg10198148_UAP1	2.036692179	0.043827427	1	0.373454506	0.373454506	cis	UAP1
cg09128733_ARHGEF1	-2.03659835	0.043836985	1	-0.372203383	0.372203383	cis	ARHGEF1
cg09410841_ERICH1	2.036560853	0.043840805	1	0.364713695	0.364713695	cis	ERICH1
cg12090821_TRAJ1	-2.036532187	0.043843725	1	-1.339307853	1.339307853	cis	TRAJ1
cg25791839_COX6B1	2.036501787	0.043846822	1	0.367708604	0.367708604	cis	COX6B1
cg10115321_DDAH2	-2.036501725	0.043846829	1	-0.375620654	0.375620654	cis	DDAH2
cg12492809_RPSAP72	2.036497122	0.043847298	1	0.345501757	0.345501757	cis	RPSAP72
cg07187855_TNF	-2.036456441	0.043851443	1	-0.358614492	0.358614492	cis	TNF
cg01387625_PAX8	-2.036419314	0.043855226	1	-0.398506429	0.398506429	cis	PAX8
cg23391086_MPDU1	-2.036391276	0.043858083	1	-0.371368586	0.371368586	cis	MPDU1
cg07307760_RNU6ATAC29P	2.036321978	0.043865146	1	0.422657306	0.422657306	cis	RNU6ATAC29P
cg01394078_LCN8	2.036268618	0.043870585	1	0.365424791	0.365424791	cis	LCN8
cg18598117_TCF3	2.036146144	0.043883071	1	0.367460796	0.367460796	cis	TCF3
cg04287289_RPL13	2.035956115	0.04390245	1	0.351056486	0.351056486	cis	RPL13
cg17753661_SYTL1	-2.035740661	0.043924431	1	-0.361233832	0.361233832	cis	SYTL1
cg08081346_GET4	2.035638618	0.043934844	1	0.504112254	0.504112254	cis	GET4
cg16656875_SOBP	2.035510882	0.043947883	1	0.361129933	0.361129933	cis	SOBP
cg04465052_PDE5A	2.035494292	0.043949577	1	0.351717137	0.351717137	cis	PDE5A
cg22510412_HMGB3P2	-2.035479532	0.043951084	1	-0.366461613	0.366461613	cis	HMGB3P2
cg26340737_AGER	-2.035335231	0.043965818	1	-0.367482435	0.367482435	cis	AGER
cg13875403_ANKRD54	-2.035325807	0.043966781	1	-0.41097002	0.41097002	cis	ANKRD54
cg01331923_RNU6-233P	2.035177801	0.043981898	1	0.37506624	0.37506624	cis	RNU6-233P
cg09417761_TRAP1	2.035166512	0.043983051	1	0.493339524	0.493339524	cis	TRAP1
cg18372600_MIR603	2.035112047	0.043988616	1	0.731220683	0.731220683	cis	MIR603
cg04305691_LINC01266	-2.03505933	0.043994002	1	-0.378935378	0.378935378	cis	LINC01266
cg15607358_IQSEC3	-2.034976513	0.044002465	1	-0.360569939	0.360569939	cis	IQSEC3
cg25064395_KIT	2.034955389	0.044004624	1	0.347346266	0.347346266	cis	KIT
cg09506661_IZUMO4	-2.034898791	0.044010409	1	-0.431282342	0.431282342	cis	IZUMO4
cg00525833_KHDRBS1	2.034872381	0.044013108	1	0.366753388	0.366753388	cis	KHDRBS1
cg22159430_LINC01699	-2.034795912	0.044020925	1	-0.707028793	0.707028793	cis	LINC01699
cg13457165_RNU6-608P	-2.034765787	0.044024005	1	-0.374281734	0.374281734	cis	RNU6-608P
cg07814260_SOX17	2.034727011	0.04402797	1	0.503543255	0.503543255	cis	SOX17
cg12343913_TRMT5	2.034581712	0.044042828	1	0.390611001	0.390611001	cis	TRMT5
cg12859943_NDUFA5P9	2.034484299	0.044052792	1	0.357817614	0.357817614	cis	NDUFA5P9
cg19113840_SNORA12	2.034459101	0.04405537	1	0.363993003	0.363993003	cis	SNORA12
cg23093741_LPCAT4	-2.034396373	0.044061788	1	-0.345024252	0.345024252	cis	LPCAT4
cg09128733_GRIK5	-2.03438134	0.044063326	1	-0.363717491	0.363717491	cis	GRIK5
cg13419774_GSTA5	-2.034274814	0.044074226	1	-0.373928098	0.373928098	cis	GSTA5
cg07517893_AP2S1	2.034183811	0.044083541	1	0.396041876	0.396041876	cis	AP2S1
cg23093741_PGBD4	2.034129654	0.044089084	1	0.360003457	0.360003457	cis	PGBD4
cg21263170_UBL3	2.034051398	0.044097096	1	0.380700972	0.380700972	cis	UBL3
cg23564471_REN	2.034024483	0.044099852	1	0.348645632	0.348645632	cis	REN
cg04580768_HYI-AS1	2.03395446	0.044107022	1	0.369142434	0.369142434	cis	HYI-AS1
cg05809578_UBXN6	-2.033896173	0.044112991	1	-0.37904593	0.37904593	cis	UBXN6
cg06400006_PSMB5	-2.033600912	0.044143239	1	-0.359597944	0.359597944	cis	PSMB5
cg17069396_IDH3B	2.033579532	0.04414543	1	0.361462709	0.361462709	cis	IDH3B
cg17069396_OXT	2.033568695	0.044146541	1	0.36850197	0.36850197	cis	OXT
cg15306546_WEE1	2.033555048	0.04414794	1	0.367027594	0.367027594	cis	WEE1
cg08021780_LSM4	2.033549641	0.044148494	1	0.407961563	0.407961563	cis	LSM4
cg09294055_ZNF263	-2.03350113	0.044153466	1	-0.381111458	0.381111458	cis	ZNF263
cg26759296_RPL31P11	2.033473342	0.044156314	1	0.354142071	0.354142071	cis	RPL31P11
cg01140770_ZP1	2.03338886	0.044164974	1	0.358151788	0.358151788	cis	ZP1
cg13001142_STXBP5-AS1	2.033352176	0.044168735	1	0.37328145	0.37328145	cis	STXBP5-AS1
cg17960012_CACNG2	-2.033291545	0.044174952	1	-0.367090483	0.367090483	cis	CACNG2
cg07216948_SNTG2	2.033157693	0.044188679	1	0.372238937	0.372238937	cis	SNTG2
cg07292807_AP1B1P1	2.033112644	0.044193299	1	0.392000449	0.392000449	cis	AP1B1P1
cg05943251_SELENOK	2.03310004	0.044194592	1	0.374970739	0.374970739	cis	SELENOK
cg05214548_RNU6-199P	2.032920705	0.044212991	1	0.385489642	0.385489642	cis	RNU6-199P
cg18575809_RNASE2	2.032845468	0.044220712	1	0.358579032	0.358579032	cis	RNASE2
cg00713939_NRBP2	-2.032840551	0.044221217	1	-0.348117372	0.348117372	cis	NRBP2
cg11364964_HCG18	2.03278566	0.044226851	1	0.372681145	0.372681145	cis	HCG18
cg23391086_TNFSF12	-2.032765984	0.044228871	1	-0.363501719	0.363501719	cis	TNFSF12
cg02921852_PEX14	-2.032711315	0.044234482	1	-0.359056242	0.359056242	cis	PEX14
cg12077294_ANKRD65	-2.032694109	0.044236249	1	-0.362721812	0.362721812	cis	ANKRD65
cg00849267_HBAP1	2.032682192	0.044237472	1	0.35100908	0.35100908	cis	HBAP1
cg05436064_HSD11B2	2.032649739	0.044240804	1	0.357766647	0.357766647	cis	HSD11B2
cg24279418_HDAC11	2.032637708	0.044242039	1	0.397515857	0.397515857	cis	HDAC11
cg00999469_CMAHP	2.032523223	0.044253795	1	0.390176211	0.390176211	cis	CMAHP
cg13229245_ACRV1	2.03245624	0.044260674	1	1.057907549	1.057907549	cis	ACRV1
cg04954144_CSNK1G2	-2.03241935	0.044264463	1	-0.3750071	0.3750071	cis	CSNK1G2
cg09169923_RNU6-425P	2.032411742	0.044265245	1	0.358250079	0.358250079	cis	RNU6-425P
cg15022772_NUDT17	2.032028768	0.044304598	1	0.415200453	0.415200453	cis	NUDT17
cg01684881_RPL21P4	2.032018887	0.044305614	1	2.33485953	2.33485953	cis	RPL21P4
cg01340659_ITGAE	-2.031972592	0.044310373	1	-0.358175895	0.358175895	cis	ITGAE
cg22635676_CROCC2	2.031923695	0.044315401	1	0.364311874	0.364311874	cis	CROCC2
cg25372693_IGSF11-AS1	2.031854118	0.044322555	1	0.362248534	0.362248534	cis	IGSF11-AS1
cg18031307_DOK1	2.031772023	0.044330997	1	0.358529095	0.358529095	cis	DOK1
cg19516263_ZNF404	2.031736728	0.044334628	1	0.506829714	0.506829714	cis	ZNF404
cg10728716_AKR7A2	-2.031619106	0.044346727	1	-0.433410059	0.433410059	cis	AKR7A2
cg02551980_MCC	2.031614514	0.0443472	1	0.356566216	0.356566216	cis	MCC
cg14743534_CCM2	2.031611063	0.044347555	1	0.383317744	0.383317744	cis	CCM2
cg15323495_SARDH	-2.031539594	0.044354908	1	-0.365681265	0.365681265	cis	SARDH
cg11300341_SMCR2	2.031493519	0.044359649	1	0.393467292	0.393467292	cis	SMCR2
cg17521450_RPL7AP73	-2.031463527	0.044362736	1	-0.345316456	0.345316456	cis	RPL7AP73
cg18896071_FCF1P7	2.031452637	0.044363856	1	0.40614409	0.40614409	cis	FCF1P7
cg19973291_NAT10	2.031396197	0.044369665	1	0.376031501	0.376031501	cis	NAT10
cg09979585_HNRNPA1P34	-2.031345406	0.044374893	1	-0.410428838	0.410428838	cis	HNRNPA1P34
cg18638769_BTBD6	2.03132976	0.044376504	1	0.364695683	0.364695683	cis	BTBD6
cg09396832_HSD17B12	2.031312124	0.044378319	1	0.3967073	0.3967073	cis	HSD17B12
cg13706899_ANKRD18A	2.03130683	0.044378864	1	0.589050409	0.589050409	cis	ANKRD18A
cg00919591_SLC2A11	2.031232362	0.04438653	1	0.364894114	0.364894114	cis	SLC2A11
cg23461216_GDF15	2.031201046	0.044389755	1	0.414084726	0.414084726	cis	GDF15
cg10939912_RRP1	-2.0311421	0.044395825	1	-0.381298974	0.381298974	cis	RRP1
cg05207347_ADCK5	-2.031095137	0.044400661	1	-0.697167348	0.697167348	cis	ADCK5
cg12349933_RN7SL674P	-2.031040927	0.044406244	1	-0.467279358	0.467279358	cis	RN7SL674P
cg24301930_SNX15	-2.031040058	0.044406334	1	-0.358631579	0.358631579	cis	SNX15
cg01385018_NLRX1	2.030922017	0.044418493	1	0.360606773	0.360606773	cis	NLRX1
cg17323604_ZSCAN22	2.030821224	0.044428878	1	0.355211321	0.355211321	cis	ZSCAN22
cg00591160_EMG1	-2.030810597	0.044429973	1	-2.086897407	2.086897407	cis	EMG1
cg14030300_IGIP	-2.030750823	0.044436133	1	-0.568983505	0.568983505	cis	IGIP
cg01648869_COX11	2.030723864	0.044438911	1	0.357532933	0.357532933	cis	COX11
cg01864807_IL10RA	2.030721112	0.044439195	1	1.123147839	1.123147839	cis	IL10RA
cg14584450_FTH1P23	2.030689247	0.044442479	1	0.382302466	0.382302466	cis	FTH1P23
cg01727128_HEY2	2.030557839	0.044456025	1	0.340206618	0.340206618	cis	HEY2
cg06767552_RDH8	-2.03053273	0.044458614	1	-0.354823046	0.354823046	cis	RDH8
cg11757122_POLN	2.030442501	0.044467917	1	0.373044757	0.373044757	cis	POLN
cg02501773_DBF4P1	2.030436446	0.044468542	1	0.371470925	0.371470925	cis	DBF4P1
cg17069396_UBOX5	2.030401334	0.044472162	1	0.350077693	0.350077693	cis	UBOX5
cg13384049_ARID5A	-2.030345968	0.044477873	1	-0.366822413	0.366822413	cis	ARID5A
cg16596598_RB1-DT	-2.030338557	0.044478637	1	-0.425348526	0.425348526	cis	RB1-DT
cg26482585_NEU1	-2.030292352	0.044483403	1	-0.421314925	0.421314925	cis	NEU1
cg10288502_COL5A1-AS1	2.030284929	0.044484168	1	0.355505943	0.355505943	cis	COL5A1-AS1
cg05438523_DERL3	-2.030261932	0.044486541	1	-0.730101569	0.730101569	cis	DERL3
cg26482585_GNL1	-2.030175856	0.044495421	1	-0.4291613	0.4291613	cis	GNL1
cg22924504_DNAJB3	2.030130819	0.044500068	1	0.393175857	0.393175857	cis	DNAJB3
cg03984502_RNU6-1062P	2.030082038	0.044505101	1	0.355455559	0.355455559	cis	RNU6-1062P
cg16779158_C1QA	-2.030072253	0.044506111	1	-0.365021736	0.365021736	cis	C1QA
cg05631224_ITPR1-DT	2.0300539	0.044508005	1	0.370180461	0.370180461	cis	ITPR1-DT
cg12652780_SHANK2-AS3	-2.030011589	0.044512372	1	-0.354259948	0.354259948	cis	SHANK2-AS3
cg22721334_ZSCAN4	-2.029951063	0.044518619	1	-0.31840087	0.31840087	cis	ZSCAN4
cg07576664_ATP6V1G1P4	-2.029922716	0.044521545	1	-0.356726652	0.356726652	cis	ATP6V1G1P4
cg13580286_NKX2-6	2.029914179	0.044522426	1	0.368443237	0.368443237	cis	NKX2-6
cg01997006_PEDS1	2.029885627	0.044525374	1	0.369410362	0.369410362	cis	PEDS1
cg20741528_ZDHHC11B	2.029795118	0.044534718	1	0.373251877	0.373251877	cis	ZDHHC11B
cg19455396_HNRNPA1P2	-2.029651436	0.044549556	1	-0.442947224	0.442947224	cis	HNRNPA1P2
cg12638476_ANTKMT	-2.029634155	0.04455134	1	-0.371302009	0.371302009	cis	ANTKMT
cg13707951_RPL5P25	-2.029544698	0.044560581	1	-0.366916893	0.366916893	cis	RPL5P25
cg04674040_PSMD10P2	2.02953579	0.044561501	1	0.366531485	0.366531485	cis	PSMD10P2
cg06763280_RLN3	2.029506313	0.044564546	1	0.365638882	0.365638882	cis	RLN3
cg14030300_HARS1	-2.029443649	0.04457102	1	-0.568851866	0.568851866	cis	HARS1
cg15681326_RNU4-4P	2.029377916	0.044577813	1	0.407796997	0.407796997	cis	RNU4-4P
cg24461669_HLA-DPA1	-2.029376992	0.044577908	1	-0.650418652	0.650418652	cis	HLA-DPA1
cg16673286_FAM41C	2.029236291	0.04459245	1	0.346876523	0.346876523	cis	FAM41C
cg07774680_CPVL-AS1	-2.029232836	0.044592807	1	-0.368975482	0.368975482	cis	CPVL-AS1
cg20614067_PHF21A	2.029185298	0.044597721	1	0.357921208	0.357921208	cis	PHF21A
cg25797455_PCOLCE-AS1	2.029166556	0.044599659	1	0.405910209	0.405910209	cis	PCOLCE-AS1
cg27062293_CLPB	-2.029136031	0.044602815	1	-0.358032721	0.358032721	cis	CLPB
cg17717333_OTOF	-2.029129	0.044603541	1	-0.404220724	0.404220724	cis	OTOF
cg15317628_PPFIBP2	2.029119356	0.044604538	1	0.375291019	0.375291019	cis	PPFIBP2
cg07509352_ATP2C2	2.029102383	0.044606293	1	0.376005526	0.376005526	cis	ATP2C2
cg09658813_GUSB	-2.029012316	0.044615607	1	-0.374115046	0.374115046	cis	GUSB
cg01025800_ARID3A	2.028993404	0.044617562	1	0.361980422	0.361980422	cis	ARID3A
cg26337592_PGLYRP4	2.028993152	0.044617588	1	0.552223688	0.552223688	cis	PGLYRP4
cg18592701_MTND4P30	2.028963973	0.044620606	1	0.383372932	0.383372932	cis	MTND4P30
cg22646074_CNBD2	2.028938284	0.044623263	1	0.379900688	0.379900688	cis	CNBD2
cg08015503_GAS8	-2.028910005	0.044626188	1	-0.397979412	0.397979412	cis	GAS8
cg15048534_LINC02092	2.02887861	0.044629435	1	0.361084012	0.361084012	cis	LINC02092
cg09734798_TMPRSS11GP	2.028843243	0.044633094	1	0.370935313	0.370935313	cis	TMPRSS11GP
cg12473985_UGT1A1	2.028761898	0.044641509	1	0.358275373	0.358275373	cis	UGT1A1
cg24682073_SS18L2P1	2.028732646	0.044644536	1	0.36802433	0.36802433	cis	SS18L2P1
cg22397365_OSTCP5	2.028655124	0.044652558	1	0.39408444	0.39408444	cis	OSTCP5
cg14243991_CD27-AS1	2.028627607	0.044655405	1	0.361488617	0.361488617	cis	CD27-AS1
cg14904662_RN7SL149P	-2.028611522	0.04465707	1	-0.381509535	0.381509535	cis	RN7SL149P
cg09080909_TEDC2	-2.028571713	0.04466119	1	-0.39264923	0.39264923	cis	TEDC2
cg13362012_SNRPC	-2.028515594	0.044666999	1	-0.391315196	0.391315196	cis	SNRPC
cg22646074_ERGIC3	2.028380378	0.044680998	1	0.380163583	0.380163583	cis	ERGIC3
cg24671734_FICD	2.028329466	0.044686269	1	0.376303257	0.376303257	cis	FICD
cg23094117_LAMA4-AS1	2.028205123	0.044699147	1	0.359506279	0.359506279	cis	LAMA4-AS1
cg01025800_DAZAP1	2.028172666	0.044702509	1	0.370337698	0.370337698	cis	DAZAP1
cg14030300_HARS2	-2.028134771	0.044706434	1	-0.539470825	0.539470825	cis	HARS2
cg10273819_VN1R108P	2.028104739	0.044709546	1	0.36963455	0.36963455	cis	VN1R108P
cg11893951_IK	-2.028085152	0.044711575	1	-0.362911992	0.362911992	cis	IK
cg05809578_MFSD12	-2.0280655	0.044713611	1	-0.384741464	0.384741464	cis	MFSD12
cg15209419_NPM1P40	-2.028054579	0.044714742	1	-0.363523769	0.363523769	cis	NPM1P40
cg20943084_PCDHA9	2.027954491	0.044725113	1	0.357412931	0.357412931	cis	PCDHA9
cg16150798_VPS37C	-2.027942788	0.044726326	1	-0.36339793	0.36339793	cis	VPS37C
cg06633963_HES3	2.027788638	0.044742303	1	0.348721415	0.348721415	cis	HES3
cg17076795_RNU6-723P	2.027787967	0.044742373	1	0.390599055	0.390599055	cis	RNU6-723P
cg22988305_STIMATE	-2.027787698	0.044742401	1	-0.423410416	0.423410416	cis	STIMATE
cg11872966_STK32C	-2.02771547	0.044749889	1	-0.614675483	0.614675483	cis	STK32C
cg20951194_PUSL1	-2.02761633	0.044760168	1	-0.363975219	0.363975219	cis	PUSL1
cg20559215_RN7SL748P	2.027574068	0.044764551	1	0.359104198	0.359104198	cis	RN7SL748P
cg09889857_TTC3-AS1	2.027567559	0.044765226	1	0.360510841	0.360510841	cis	TTC3-AS1
cg15977816_SRRM5	2.027486988	0.044773582	1	0.401024915	0.401024915	cis	SRRM5
cg01521225_NID1	2.027484862	0.044773803	1	0.357824854	0.357824854	cis	NID1
cg00968800_C1QTNF12	-2.027467953	0.044775557	1	-0.373471987	0.373471987	cis	C1QTNF12
cg09745688_RPS2	-2.027448429	0.044777582	1	-0.367509748	0.367509748	cis	RPS2
cg27421102_ADAM5	2.027406113	0.044781972	1	0.35516994	0.35516994	cis	ADAM5
cg20983125_RNU6-891P	-2.027351462	0.044787642	1	-0.364334246	0.364334246	cis	RNU6-891P
cg11482794_PITX1	2.027349177	0.044787879	1	0.396859983	0.396859983	cis	PITX1
cg07232103_RPL7AP60	2.027185129	0.044804902	1	0.365850225	0.365850225	cis	RPL7AP60
cg03534770_UNC13B	2.027184066	0.044805012	1	0.353664598	0.353664598	cis	UNC13B
cg22451408_LINC00163	2.02714261	0.044809315	1	0.363400212	0.363400212	cis	LINC00163
cg27421102_NSD3	2.027127535	0.04481088	1	0.364586174	0.364586174	cis	NSD3
cg18087761_WDR77	2.027119064	0.044811759	1	0.365822387	0.365822387	cis	WDR77
cg03081173_DDX39B-AS1	2.026989791	0.04482518	1	0.3577337	0.3577337	cis	DDX39B-AS1
cg26335602_RNU7-26P	-2.026946935	0.044829629	1	-0.376653331	0.376653331	cis	RNU7-26P
cg26459473_MLPH	2.02693349	0.044831025	1	1.041137453	1.041137453	cis	MLPH
cg07588569_ARHGAP24	2.026917795	0.044832655	1	0.345982944	0.345982944	cis	ARHGAP24
cg03209642_FES	2.02681331	0.044843506	1	0.379221206	0.379221206	cis	FES
cg10536999_HOXA2	-2.026643767	0.044861118	1	-0.3882723	0.3882723	cis	HOXA2
cg17911428_RNU6-536P	-2.026575395	0.044868223	1	-0.720247997	0.720247997	cis	RNU6-536P
cg01439560_LINC01553	2.02653807	0.044872101	1	0.347294194	0.347294194	cis	LINC01553
cg11501059_SNORA21	2.026517966	0.04487419	1	0.358238526	0.358238526	cis	SNORA21
cg11689493_S1PR5	2.026466361	0.044879554	1	0.3518517	0.3518517	cis	S1PR5
cg20985028_MMP23B	2.02639506	0.044886965	1	0.354241818	0.354241818	cis	MMP23B
cg06376786_MIR548Q	2.02636044	0.044890564	1	0.636992808	0.636992808	cis	MIR548Q
cg22661701_RNU6-1248P	2.026356694	0.044890953	1	0.570648777	0.570648777	cis	RNU6-1248P
cg19369780_LINC01219	2.026323772	0.044894376	1	0.37645195	0.37645195	cis	LINC01219
cg08015503_SNAI3	-2.026317211	0.044895058	1	-0.389345309	0.389345309	cis	SNAI3
cg05508245_FBXL18	2.026254009	0.044901629	1	0.456024874	0.456024874	cis	FBXL18
cg07629965_C3orf18	2.026241208	0.04490296	1	0.373592552	0.373592552	cis	C3orf18
cg02840890_TNIP1	-2.026200652	0.044907177	1	-0.364502808	0.364502808	cis	TNIP1
cg11074266_ZNF788P	2.026194733	0.044907793	1	0.361950397	0.361950397	cis	ZNF788P
cg09919756_FDPSP2	2.026134527	0.044914054	1	0.35741085	0.35741085	cis	FDPSP2
cg12206571_SPOCD1	2.026097507	0.044917904	1	0.364764525	0.364764525	cis	SPOCD1
cg09627057_CCDC174	2.02602111	0.044925851	1	0.352577793	0.352577793	cis	CCDC174
cg07129104_SYNGR3	-2.025911069	0.044937299	1	-0.355326858	0.355326858	cis	SYNGR3
cg03822676_HMGN2P9	2.02587379	0.044941178	1	0.671485626	0.671485626	cis	HMGN2P9
cg08258867_MRGBP	-2.025733161	0.044955814	1	-0.368432426	0.368432426	cis	MRGBP
cg08894487_TCF3	2.025640731	0.044965435	1	0.359915267	0.359915267	cis	TCF3
cg01727128_HINT3	2.025518298	0.044978183	1	0.360615831	0.360615831	cis	HINT3
cg02656169_VPS33A	2.025517553	0.04497826	1	0.384091065	0.384091065	cis	VPS33A
cg20321556_CCNC	2.025425856	0.044987809	1	0.590518122	0.590518122	cis	CCNC
cg05493727_MAB21L4	-2.025381369	0.044992443	1	-0.390398459	0.390398459	cis	MAB21L4
cg22884082_ORC3	2.025366443	0.044993997	1	0.406678801	0.406678801	cis	ORC3
cg13025000_OR2B7P	2.025349257	0.044995787	1	0.379487959	0.379487959	cis	OR2B7P
cg14142836_LPAR2	-2.025327601	0.044998043	1	-0.37414527	0.37414527	cis	LPAR2
cg18997837_MIR199A2	2.025321392	0.04499869	1	0.388463373	0.388463373	cis	MIR199A2
cg00470351_ST3GAL3	2.025250953	0.045006028	1	0.356935466	0.356935466	cis	ST3GAL3
cg01316642_ZNF69	-2.025192113	0.045012159	1	-0.364214533	0.364214533	cis	ZNF69
cg02355868_CTU2	2.025145406	0.045017026	1	0.364906703	0.364906703	cis	CTU2
cg14182120_MTND5P17	2.025127898	0.04501885	1	0.423334343	0.423334343	cis	MTND5P17
cg01474688_RNU6-763P	-2.025081238	0.045023713	1	-0.36451232	0.36451232	cis	RNU6-763P
cg21579472_LRRC41	-2.025028604	0.045029199	1	-0.362192186	0.362192186	cis	LRRC41
cg05043952_FAM86LP	2.025000853	0.045032091	1	0.391504883	0.391504883	cis	FAM86LP
cg16034541_RNU6-910P	-2.024933897	0.045039071	1	-0.355381387	0.355381387	cis	RNU6-910P
cg01558110_RPL5P35	2.024790913	0.045053979	1	0.369419859	0.369419859	cis	RPL5P35
cg00211625_PRKCI	-2.024746201	0.045058642	1	-0.359565074	0.359565074	cis	PRKCI
cg26196882_HORMAD1	2.024711893	0.04506222	1	0.379793545	0.379793545	cis	HORMAD1
cg01227445_CD9	2.024709503	0.045062469	1	0.367283134	0.367283134	cis	CD9
cg22259797_RN7SL688P	-2.024697174	0.045063755	1	-0.374278278	0.374278278	cis	RN7SL688P
cg27391934_MIB2	2.02468418	0.04506511	1	0.369049751	0.369049751	cis	MIB2
cg17806041_BMPR1AP2	2.024651446	0.045068525	1	0.349439428	0.349439428	cis	BMPR1AP2
cg20448053_RNF227	2.024610123	0.045072835	1	0.376452321	0.376452321	cis	RNF227
cg09745688_PRSS33	2.024588948	0.045075044	1	0.352803116	0.352803116	cis	PRSS33
cg09627057_CAPN7	2.024483199	0.045086077	1	0.35814569	0.35814569	cis	CAPN7
cg25015733_LYG2	2.024458026	0.045088704	1	0.359038596	0.359038596	cis	LYG2
cg20779686_RN7SL98P	-2.024395065	0.045095274	1	-0.385935664	0.385935664	cis	RN7SL98P
cg26191313_AGGF1P2	-2.024357988	0.045099143	1	-0.351134604	0.351134604	cis	AGGF1P2
cg13793166_MIR601	2.024351963	0.045099772	1	0.344635723	0.344635723	cis	MIR601
cg14683563_TLR10	2.024199715	0.045115665	1	0.346747105	0.346747105	cis	TLR10
cg13865402_OTOGL	-2.02407682	0.045128497	1	-0.361918936	0.361918936	cis	OTOGL
cg25570278_EMC9	2.024073087	0.045128886	1	0.362927368	0.362927368	cis	EMC9
cg18180710_SLC35F4	2.024071014	0.045129103	1	0.387161424	0.387161424	cis	SLC35F4
cg24374161_PSMC3	-2.024055383	0.045130735	1	-0.380161083	0.380161083	cis	PSMC3
cg16092069_RPS20P33	2.024054802	0.045130796	1	0.395135421	0.395135421	cis	RPS20P33
cg00108210_CD164	2.024047356	0.045131573	1	0.35974101	0.35974101	cis	CD164
cg03728197_ANHX	2.024044201	0.045131903	1	0.460414703	0.460414703	cis	ANHX
cg14287235_TGM1	2.024041888	0.045132145	1	0.358006525	0.358006525	cis	TGM1
cg16549694_GUCA2B	2.024041227	0.045132213	1	0.369228444	0.369228444	cis	GUCA2B
cg14549869_ARMC8P1	-2.024005778	0.045135916	1	-0.400786417	0.400786417	cis	ARMC8P1
cg27456999_CD300C	-2.024002115	0.045136298	1	-0.373168794	0.373168794	cis	CD300C
cg22463819_ANK1	-2.023937195	0.045143079	1	-0.423122728	0.423122728	cis	ANK1
cg25588852_POLHP1	2.023929107	0.045143924	1	0.355926142	0.355926142	cis	POLHP1
cg08847335_IDI1	2.023754998	0.045162114	1	1.069036233	1.069036233	cis	IDI1
cg15029631_RNU6-574P	2.023746335	0.045163019	1	0.341298437	0.341298437	cis	RNU6-574P
cg21316771_SMYD4	2.023668144	0.04517119	1	0.452295757	0.452295757	cis	SMYD4
cg26137940_TCERG1L	2.023584737	0.045179908	1	0.397974364	0.397974364	cis	TCERG1L
cg15224348_NOVA2	2.023579772	0.045180427	1	0.369120665	0.369120665	cis	NOVA2
cg27459981_TMEM231	2.023570481	0.045181398	1	0.372556705	0.372556705	cis	TMEM231
cg00970279_HLA-DRB6	-2.023505449	0.045188196	1	-0.373633861	0.373633861	cis	HLA-DRB6
cg13631245_SNX31	2.023446801	0.045194328	1	0.342182249	0.342182249	cis	SNX31
cg07137170_SYN3-AS1	2.023427571	0.045196339	1	0.418336275	0.418336275	cis	SYN3-AS1
cg03386811_MMP23B	2.02335769	0.045203646	1	0.417550754	0.417550754	cis	MMP23B
cg04365481_ATP13A2	2.023244926	0.045215439	1	0.375167474	0.375167474	cis	ATP13A2
cg14470762_MAP1LC3BP1	-2.023131368	0.045227319	1	-0.402886625	0.402886625	cis	MAP1LC3BP1
cg21635917_ERAP2	-2.023040733	0.045236802	1	-0.364232886	0.364232886	cis	ERAP2
cg18849725_APBB3	2.02276773	0.045265377	1	0.355683242	0.355683242	cis	APBB3
cg19206305_RPL18P10	2.022678255	0.045274745	1	0.362919068	0.362919068	cis	RPL18P10
cg17508302_RPS23P9	2.022393859	0.045304534	1	0.356051751	0.356051751	cis	RPS23P9
cg05740632_RPP25	-2.022346141	0.045309534	1	-0.434468628	0.434468628	cis	RPP25
cg26953232_LINC00336	2.022343366	0.045309825	1	0.362640552	0.362640552	cis	LINC00336
cg12089094_TNIK	2.022207287	0.045324086	1	0.418422239	0.418422239	cis	TNIK
cg04876978_IFRD1	2.022182676	0.045326665	1	0.350443147	0.350443147	cis	IFRD1
cg18331249_RPS23P1	2.022175127	0.045327456	1	0.355742266	0.355742266	cis	RPS23P1
cg24323552_LARP4B	2.022167274	0.04532828	1	0.398631256	0.398631256	cis	LARP4B
cg17071409_TMED11P	2.022154242	0.045329646	1	0.374081412	0.374081412	cis	TMED11P
cg17761990_PRKCD	2.022110821	0.045334197	1	0.361598105	0.361598105	cis	PRKCD
cg20684251_KLK12	2.022046829	0.045340906	1	0.419117817	0.419117817	cis	KLK12
cg13565400_P2RY2	-2.021984269	0.045347466	1	-0.349247831	0.349247831	cis	P2RY2
cg13907973_IL4	2.021876527	0.045358765	1	0.360761299	0.360761299	cis	IL4
cg13512830_HNRNPA1P24	2.021831612	0.045363476	1	0.3452001	0.3452001	cis	HNRNPA1P24
cg25823680_HOXA5	-2.021757116	0.04537129	1	-0.358396471	0.358396471	cis	HOXA5
cg05448059_SPACA6	-2.021729277	0.045374211	1	-0.361652307	0.361652307	cis	SPACA6
cg03160526_RPL32P31	2.021706802	0.045376568	1	0.349733269	0.349733269	cis	RPL32P31
cg10736303_THAP5P1	2.021699521	0.045377332	1	0.422746265	0.422746265	cis	THAP5P1
cg09407859_CMTM3	-2.021545322	0.045393513	1	-0.363163135	0.363163135	cis	CMTM3
cg19455396_HLA-DRB1	-2.021494057	0.045398893	1	-0.440751387	0.440751387	cis	HLA-DRB1
cg10877442_H2BC16P	-2.021491254	0.045399188	1	-0.378016876	0.378016876	cis	H2BC16P
cg03886687_C4orf36	2.021444952	0.045404048	1	0.36652292	0.36652292	cis	C4orf36
cg22637030_TRAK1	2.021422583	0.045406396	1	0.369746405	0.369746405	cis	TRAK1
cg27278810_CALR4P	2.02133936	0.045415133	1	0.375581157	0.375581157	cis	CALR4P
cg26015513_BZW1-AS1	-2.021301215	0.045419138	1	-0.361978538	0.361978538	cis	BZW1-AS1
cg16779158_LACTBL1	-2.021276022	0.045421783	1	-0.354059909	0.354059909	cis	LACTBL1
cg20799917_SLC8A1-AS1	-2.021235366	0.045426053	1	-0.346375852	0.346375852	cis	SLC8A1-AS1
cg02063485_LXN	2.021167586	0.045433171	1	0.38279718	0.38279718	cis	LXN
cg15274047_APC2	-2.021110136	0.045439205	1	-0.356977986	0.356977986	cis	APC2
cg03118674_LYPD6B	2.021016386	0.045449053	1	0.369637227	0.369637227	cis	LYPD6B
cg27297376_SNRPCP9	-2.021006529	0.045450089	1	-0.352225886	0.352225886	cis	SNRPCP9
cg20269267_DAB1-AS1	2.021002788	0.045450482	1	0.358976627	0.358976627	cis	DAB1-AS1
cg12353589_LSP1	2.020966806	0.045454262	1	0.382245607	0.382245607	cis	LSP1
cg21870884_CCNQP1	2.02090166	0.045461108	1	0.393784337	0.393784337	cis	CCNQP1
cg26563696_SOX9-AS1	2.020900952	0.045461182	1	0.354176238	0.354176238	cis	SOX9-AS1
cg01025800_C19orf25	2.020817526	0.045469949	1	0.370056872	0.370056872	cis	C19orf25
cg00097800_RPL26P15	2.020732132	0.045478925	1	0.364849252	0.364849252	cis	RPL26P15
cg03966685_GPER1	2.020678409	0.045484573	1	0.386116112	0.386116112	cis	GPER1
cg02587643_LINC01554	2.020673103	0.04548513	1	0.36902226	0.36902226	cis	LINC01554
cg17761990_SNORD38C	-2.020527678	0.045500421	1	-0.350612106	0.350612106	cis	SNORD38C
cg21730084_CD74	-2.020483485	0.045505069	1	-0.36069014	0.36069014	cis	CD74
cg27422885_RPS27P15	2.020472217	0.045506254	1	0.377530083	0.377530083	cis	RPS27P15
cg04799778_GPR160	2.020382028	0.04551574	1	0.364173841	0.364173841	cis	GPR160
cg26340737_HSPA1A	-2.02035299	0.045518795	1	-0.374060577	0.374060577	cis	HSPA1A
cg05895034_KCTD5	-2.020294677	0.045524929	1	-0.372938299	0.372938299	cis	KCTD5
cg18834259_ZNF467	-2.020277431	0.045526744	1	-0.415460967	0.415460967	cis	ZNF467
cg01982002_GGTLC4P	2.020224421	0.045532321	1	0.37046602	0.37046602	cis	GGTLC4P
cg12953599_HAUS1	-2.020222816	0.04553249	1	-1.459195051	1.459195051	cis	HAUS1
cg09799441_CNNM3	-2.020193331	0.045535593	1	-0.683236609	0.683236609	cis	CNNM3
cg19234089_CTSF	2.020172133	0.045537823	1	0.459553286	0.459553286	cis	CTSF
cg14431592_FAM171A2	-2.020129462	0.045542314	1	-0.365070953	0.365070953	cis	FAM171A2
cg07601093_SMIM30	2.020052196	0.045550446	1	0.403958994	0.403958994	cis	SMIM30
cg00980696_UPK3A	-2.019977494	0.04555831	1	-0.954906408	0.954906408	cis	UPK3A
cg20329210_ARF1	2.019971124	0.045558981	1	0.375995655	0.375995655	cis	ARF1
cg14030300_PURA	-2.019826472	0.045574211	1	-0.565290144	0.565290144	cis	PURA
cg19880004_CYCSP51	-2.019751099	0.045582149	1	-0.369995682	0.369995682	cis	CYCSP51
cg14549869_TRMT10B	2.019744969	0.045582794	1	0.402083032	0.402083032	cis	TRMT10B
cg20729171_KRTAP3-1	2.019742779	0.045583025	1	0.37192818	0.37192818	cis	KRTAP3-1
cg08749774_RNU7-90P	2.019728838	0.045584493	1	0.387142964	0.387142964	cis	RNU7-90P
cg25005531_POLHP1	2.019722859	0.045585123	1	0.35795855	0.35795855	cis	POLHP1
cg03397923_SNORA40	2.019633956	0.045594488	1	0.351339015	0.351339015	cis	SNORA40
cg20329210_MRPL55	2.019578152	0.045600367	1	0.374697347	0.374697347	cis	MRPL55
cg10243609_CAT	-2.019487419	0.045609927	1	-0.365992891	0.365992891	cis	CAT
cg11026249_ORMDL2	2.019475437	0.04561119	1	0.359369045	0.359369045	cis	ORMDL2
cg12584394_CSNK1G2	-2.019316673	0.045627923	1	-0.407031539	0.407031539	cis	CSNK1G2
cg26890309_RNU6-110P	2.019259884	0.045633909	1	0.406409942	0.406409942	cis	RNU6-110P
cg10413009_RNU6-1154P	-2.019047023	0.045656354	1	-0.390436245	0.390436245	cis	RNU6-1154P
cg17533142_FNDC3A	2.018965997	0.045664901	1	0.408961164	0.408961164	cis	FNDC3A
cg12638476_TBL3	-2.018891279	0.045672783	1	-0.372944857	0.372944857	cis	TBL3
cg05479962_AHSP	2.018777496	0.045684788	1	0.489762181	0.489762181	cis	AHSP
cg08866794_CCND3	2.018692493	0.045693759	1	0.363500077	0.363500077	cis	CCND3
cg26970242_IGFBP3	-2.018597403	0.045703796	1	-0.358973912	0.358973912	cis	IGFBP3
cg16558994_RAP1GAP	-2.01858918	0.045704664	1	-0.359139889	0.359139889	cis	RAP1GAP
cg17943069_SPINK14	2.018498191	0.04571427	1	0.397133895	0.397133895	cis	SPINK14
cg06612671_RPL35AP4	2.018417007	0.045722842	1	0.43093205	0.43093205	cis	RPL35AP4
cg00061575_LINC01291	-2.018398626	0.045724783	1	-0.374839977	0.374839977	cis	LINC01291
cg13428351_RPS3AP29	2.01836871	0.045727942	1	0.398621581	0.398621581	cis	RPS3AP29
cg04876693_SLC30A2	-2.018345877	0.045730354	1	-0.360843615	0.360843615	cis	SLC30A2
cg03875668_NRIP2	2.018251403	0.045740332	1	0.355005498	0.355005498	cis	NRIP2
cg01664727_RUNX1	2.018242534	0.045741269	1	0.380375939	0.380375939	cis	RUNX1
cg18912855_IGHV3-35	-2.018172772	0.045748639	1	-0.338751517	0.338751517	cis	IGHV3-35
cg04850212_LINC00415	2.018133865	0.045752749	1	0.361756938	0.361756938	cis	LINC00415
cg01524501_OR10H3	-2.018095515	0.045756802	1	-0.367965796	0.367965796	cis	OR10H3
cg03078816_TIGD5	2.018044264	0.045762217	1	0.363356539	0.363356539	cis	TIGD5
cg25958241_SPAAR	2.017966216	0.045770466	1	0.384691036	0.384691036	cis	SPAAR
cg08151654_DAGLA	2.017888825	0.045778646	1	0.34977808	0.34977808	cis	DAGLA
cg20161227_SAPCD1	2.017862257	0.045781455	1	0.35652151	0.35652151	cis	SAPCD1
cg09764150_ESR2	2.017849617	0.045782791	1	0.365045174	0.365045174	cis	ESR2
cg27391934_UBE2J2	2.017796666	0.045788389	1	0.366906767	0.366906767	cis	UBE2J2
cg07201614_DBNDD1	-2.017772447	0.04579095	1	-0.361749171	0.361749171	cis	DBNDD1
cg18055007_DHFRP2	-2.017716552	0.04579686	1	-0.526449812	0.526449812	cis	DHFRP2
cg23503501_PPARA	2.017694774	0.045799163	1	0.362315219	0.362315219	cis	PPARA
cg07629965_AMIGO3	2.017672651	0.045801502	1	0.373796645	0.373796645	cis	AMIGO3
cg06461588_KCNQ2-AS1	2.01755228	0.045814233	1	0.355600408	0.355600408	cis	KCNQ2-AS1
cg09086987_SATB1	2.017548164	0.045814669	1	0.395820494	0.395820494	cis	SATB1
cg14635573_GALNT10	2.017528254	0.045816775	1	0.368896785	0.368896785	cis	GALNT10
cg20803916_RRP8	2.017524355	0.045817187	1	0.350270818	0.350270818	cis	RRP8
cg26662682_TUBBP10	2.017505274	0.045819206	1	0.563095259	0.563095259	cis	TUBBP10
cg27237477_NUP58	2.017435436	0.045826594	1	0.432383757	0.432383757	cis	NUP58
cg27080043_TRIOBP	-2.017357348	0.045834857	1	-0.383414795	0.383414795	cis	TRIOBP
cg04674040_SENP2	2.0172621	0.045844937	1	0.358947006	0.358947006	cis	SENP2
cg21527621_CYB5RL	-2.017146438	0.04585718	1	-0.365392294	0.365392294	cis	CYB5RL
cg03785456_ACMSD	2.017127283	0.045859208	1	0.359857582	0.359857582	cis	ACMSD
cg19684894_TNFRSF14	-2.017061342	0.045866189	1	-0.381805445	0.381805445	cis	TNFRSF14
cg24831391_CRACR2A	-2.017035428	0.045868933	1	-0.364897414	0.364897414	cis	CRACR2A
cg12571007_GAS8-AS1	2.017001519	0.045872524	1	1.191136827	1.191136827	cis	GAS8-AS1
cg12238738_IZUMO2	2.016903738	0.045882879	1	0.355023401	0.355023401	cis	IZUMO2
cg23461216_IL12RB1	2.01689435	0.045883873	1	0.402789653	0.402789653	cis	IL12RB1
cg06804344_COPG1	2.016883258	0.045885048	1	0.372065034	0.372065034	cis	COPG1
cg13395017_AP4E1	-2.016874016	0.045886027	1	-0.394623552	0.394623552	cis	AP4E1
cg08493356_MUC4	2.016873666	0.045886064	1	0.374246716	0.374246716	cis	MUC4
cg23603082_GAPDHP57	2.016833537	0.045890315	1	0.359225508	0.359225508	cis	GAPDHP57
cg21130532_IL12RB1	-2.016831662	0.045890513	1	-0.351094626	0.351094626	cis	IL12RB1
cg08188698_HSPA1A	-2.01675355	0.045898788	1	-0.368103005	0.368103005	cis	HSPA1A
cg19574514_MS4A13	2.016701485	0.045904305	1	0.374591342	0.374591342	cis	MS4A13
cg02001279_GAMT	2.016696485	0.045904834	1	0.357173746	0.357173746	cis	GAMT
cg26482585_C6orf47	-2.016663368	0.045908343	1	-0.425908903	0.425908903	cis	C6orf47
cg01708411_RNU6-1083P	-2.016627096	0.045912187	1	-0.356468548	0.356468548	cis	RNU6-1083P
cg09294055_CREBBP	-2.016615901	0.045913373	1	-0.39462975	0.39462975	cis	CREBBP
cg07444487_ACADSB	-2.016599022	0.045915162	1	-0.362892766	0.362892766	cis	ACADSB
cg02593734_FBN2	-2.016587264	0.045916408	1	-0.410449645	0.410449645	cis	FBN2
cg24665807_ZKSCAN4	2.016575137	0.045917694	1	0.344685504	0.344685504	cis	ZKSCAN4
cg27456999_GRB2	-2.016534644	0.045921985	1	-0.372103336	0.372103336	cis	GRB2
cg22539294_HMGN1P8	2.016347008	0.045941877	1	0.351800677	0.351800677	cis	HMGN1P8
cg10695105_NCKAP5L	2.016340265	0.045942591	1	0.399002781	0.399002781	cis	NCKAP5L
cg07092448_MLLT11	-2.016270185	0.045950023	1	-1.457936531	1.457936531	cis	MLLT11
cg09264206_PDC	2.016269248	0.045950122	1	0.400603584	0.400603584	cis	PDC
cg10261864_CCDC185	-2.016094495	0.045968657	1	-0.348465527	0.348465527	cis	CCDC185
cg03689586_ARHGAP22	-2.016091624	0.045968962	1	-0.398299704	0.398299704	cis	ARHGAP22
cg16555856_ZNHIT2	2.016013875	0.04597721	1	0.368364607	0.368364607	cis	ZNHIT2
cg06415550_IFITM2	2.015974657	0.045981371	1	0.362178654	0.362178654	cis	IFITM2
cg14699146_RAB11AP1	-2.015936186	0.045985453	1	-0.387489464	0.387489464	cis	RAB11AP1
cg20581337_BZW1P1	-2.015808728	0.04599898	1	-0.356206149	0.356206149	cis	BZW1P1
cg18185391_U2SURP	2.015778083	0.046002233	1	0.402701979	0.402701979	cis	U2SURP
cg11502198_H4C3	-2.015768153	0.046003287	1	-0.359043785	0.359043785	cis	H4C3
cg02656169_RSRC2	2.015663804	0.046014365	1	0.388417551	0.388417551	cis	RSRC2
cg24250902_RNA5SP80	-2.015645226	0.046016337	1	-0.353429451	0.353429451	cis	RNA5SP80
cg08636573_DGAT2L7P	2.01562647	0.046018329	1	0.379198773	0.379198773	cis	DGAT2L7P
cg19822890_COX5BP6	-2.015463544	0.046035631	1	-0.356315459	0.356315459	cis	COX5BP6
cg05093818_TECRP1	2.01542295	0.046039943	1	0.376417241	0.376417241	cis	TECRP1
cg11821302_LINC01644	2.015380789	0.046044422	1	0.96489544	0.96489544	cis	LINC01644
cg26340737_LST1	-2.01537772	0.046044748	1	-0.351925317	0.351925317	cis	LST1
cg04465052_MYOZ2	2.015334205	0.046049371	1	0.35819192	0.35819192	cis	MYOZ2
cg03513472_UVRAG	2.015211821	0.046062374	1	0.40155577	0.40155577	cis	UVRAG
cg15418831_LINC01107	2.015210884	0.046062474	1	0.355974519	0.355974519	cis	LINC01107
cg22259330_B3GNT5	2.015197079	0.046063941	1	0.393537711	0.393537711	cis	B3GNT5
cg16779158_LYPLA2	-2.015176486	0.046066129	1	-0.370133403	0.370133403	cis	LYPLA2
cg02858625_SLC9C1	2.014969921	0.046088086	1	0.360168034	0.360168034	cis	SLC9C1
cg18452169_SLC5A3	-2.014952951	0.046089891	1	-0.488733599	0.488733599	cis	SLC5A3
cg02485345_HSPB7	2.01493322	0.046091988	1	0.348577537	0.348577537	cis	HSPB7
cg02355304_MIR589	2.014912227	0.046094221	1	0.374010179	0.374010179	cis	MIR589
cg07697756_RN7SKP273	2.014759658	0.046110446	1	0.349383394	0.349383394	cis	RN7SKP273
cg22882563_USP53	2.014747737	0.046111714	1	0.405908526	0.405908526	cis	USP53
cg06230847_SNORD32B	-2.014692738	0.046117564	1	-0.362151996	0.362151996	cis	SNORD32B
cg19160975_TRIM74	2.014662036	0.04612083	1	0.355110241	0.355110241	cis	TRIM74
cg09841631_GPR83	-2.014602572	0.046127156	1	-0.36531326	0.36531326	cis	GPR83
cg10483534_RNU1-74P	2.014596401	0.046127813	1	0.360110017	0.360110017	cis	RNU1-74P
cg22884082_RARS2	2.014540843	0.046133724	1	0.404249319	0.404249319	cis	RARS2
cg00701755_MYL12BP3	-2.014526257	0.046135276	1	-0.356869116	0.356869116	cis	MYL12BP3
cg09739816_SMIM24	2.014488729	0.04613927	1	0.357760274	0.357760274	cis	SMIM24
cg23128584_LINC00200	2.014452352	0.046143141	1	0.354153894	0.354153894	cis	LINC00200
cg26280976_PLEKHD1	2.014410047	0.046147643	1	0.361190191	0.361190191	cis	PLEKHD1
cg25033405_LINC02599	-2.014388619	0.046149924	1	-0.371227798	0.371227798	cis	LINC02599
cg16899501_USP10	2.014370661	0.046151836	1	0.503264804	0.503264804	cis	USP10
cg07774680_MIR550A3	-2.014357316	0.046153256	1	-0.37100631	0.37100631	cis	MIR550A3
cg13646510_H3C13	-2.01427951	0.046161539	1	-0.386827011	0.386827011	cis	H3C13
cg21325324_MAP7	2.01422378	0.046167472	1	0.401424186	0.401424186	cis	MAP7
cg03570263_DDX39BP2	2.014216762	0.046168219	1	0.352434896	0.352434896	cis	DDX39BP2
cg06861426_CANX	-2.014213722	0.046168543	1	-0.351165988	0.351165988	cis	CANX
cg10515232_AGXT	-2.014023245	0.046188828	1	-0.361204748	0.361204748	cis	AGXT
cg04998498_RPS29P19	2.014006369	0.046190626	1	0.390030704	0.390030704	cis	RPS29P19
cg24240870_RPL35AP35	2.013984993	0.046192903	1	0.345310841	0.345310841	cis	RPL35AP35
cg00773700_NRBP2	2.013815576	0.046210953	1	0.409217653	0.409217653	cis	NRBP2
cg25812123_LINC00307	2.013810338	0.046211511	1	0.354341429	0.354341429	cis	LINC00307
cg08397999_MYADM-AS1	-2.013789418	0.04621374	1	-0.985634263	0.985634263	cis	MYADM-AS1
cg19214868_TANC2	-2.013765082	0.046216333	1	-0.383273847	0.383273847	cis	TANC2
cg09363777_COX5BP3	2.013716589	0.046221501	1	0.393502918	0.393502918	cis	COX5BP3
cg05861031_RNU6-1187P	2.013687837	0.046224566	1	0.362172839	0.362172839	cis	RNU6-1187P
cg20434926_KLC3	2.013507118	0.046243831	1	0.361989584	0.361989584	cis	KLC3
cg25655482_HDAC4	-2.013411708	0.046254005	1	-0.389346776	0.389346776	cis	HDAC4
cg02059047_MBD6	2.013340534	0.046261596	1	0.35976135	0.35976135	cis	MBD6
cg05806115_PKMP1	2.0132956	0.046266389	1	0.36219372	0.36219372	cis	PKMP1
cg11299964_KYAT1	2.01328253	0.046267783	1	0.351257738	0.351257738	cis	KYAT1
cg11921888_RNU6-1165P	2.013247029	0.04627157	1	0.362485839	0.362485839	cis	RNU6-1165P
cg16896134_ZNF493	2.013224894	0.046273931	1	0.415376851	0.415376851	cis	ZNF493
cg05917460_MIPOL1	-2.013171594	0.046279618	1	-0.387577059	0.387577059	cis	MIPOL1
cg19155735_LY6G6F	2.013153875	0.046281508	1	0.42307983	0.42307983	cis	LY6G6F
cg08860190_TNFSF14	-2.01314223	0.046282751	1	-0.386827781	0.386827781	cis	TNFSF14
cg08397999_TSEN34	-2.013071483	0.0462903	1	-1.030072872	1.030072872	cis	TSEN34
cg13884871_CATSPER2	2.013060989	0.04629142	1	0.363643888	0.363643888	cis	CATSPER2
cg04688871_CTAGE7P	2.012962198	0.046301964	1	0.598386387	0.598386387	cis	CTAGE7P
cg14454721_RNA5SP396	2.012914783	0.046307025	1	0.368837499	0.368837499	cis	RNA5SP396
cg09584521_SPAG17	2.012867348	0.046312089	1	0.357054072	0.357054072	cis	SPAG17
cg00364287_HNF1A	2.012853213	0.046313598	1	0.357657777	0.357657777	cis	HNF1A
cg23462726_SLC22A6	2.012851261	0.046313806	1	0.358359795	0.358359795	cis	SLC22A6
cg08087560_LHX4	2.012808722	0.046318348	1	0.374965533	0.374965533	cis	LHX4
cg05809578_CACTIN	-2.012789982	0.046320349	1	-0.379291932	0.379291932	cis	CACTIN
cg26486246_ANAPC16	2.012777679	0.046321662	1	0.459999978	0.459999978	cis	ANAPC16
cg01946530_RNU4-4P	2.012759679	0.046323584	1	1.422716086	1.422716086	cis	RNU4-4P
cg15289253_IDI2	2.012754874	0.046324097	1	0.382602033	0.382602033	cis	IDI2
cg23220823_ADCY1	-2.012752247	0.046324378	1	-0.354365055	0.354365055	cis	ADCY1
cg17069396_LZTS3	2.012722573	0.046327547	1	0.366670879	0.366670879	cis	LZTS3
cg06712932_RN7SKP263	-2.012691144	0.046330903	1	-0.370468335	0.370468335	cis	RN7SKP263
cg24732447_RPL23AP50	2.012685819	0.046331472	1	0.402803264	0.402803264	cis	RPL23AP50
cg27391934_TAS1R3	2.012636398	0.04633675	1	0.362033084	0.362033084	cis	TAS1R3
cg24587800_MTND5P16	2.012601106	0.046340519	1	0.341128437	0.341128437	cis	MTND5P16
cg23350106_JAGN1	-2.012427537	0.046359062	1	-0.562971745	0.562971745	cis	JAGN1
cg13938537_RFX1	-2.012426597	0.046359162	1	-0.36243469	0.36243469	cis	RFX1
cg10342899_TRIM8	2.012415272	0.046360373	1	0.386639989	0.386639989	cis	TRIM8
cg00333184_SEMA3G	2.01241439	0.046360467	1	0.354125001	0.354125001	cis	SEMA3G
cg06779232_RNU4-31P	2.012336108	0.046368832	1	0.363306314	0.363306314	cis	RNU4-31P
cg17753661_RNU6-110P	2.012240208	0.046379082	1	0.357644891	0.357644891	cis	RNU6-110P
cg07201614_CDT1	-2.012229788	0.046380196	1	-0.360328921	0.360328921	cis	CDT1
cg14794599_PTP4A1	-2.012190687	0.046384375	1	-0.369809845	0.369809845	cis	PTP4A1
cg01485439_GPR152	-2.012165352	0.046387084	1	-0.413796421	0.413796421	cis	GPR152
cg16477774_KLC2	2.012081878	0.046396008	1	0.375052917	0.375052917	cis	KLC2
cg15288326_RNU6-704P	-2.012058504	0.046398507	1	-0.360971737	0.360971737	cis	RNU6-704P
cg23789019_CFTR-AS1	2.011983895	0.046406486	1	0.342949292	0.342949292	cis	CFTR-AS1
cg02525705_HLA-DPA3	-2.011962465	0.046408778	1	-0.362671181	0.362671181	cis	HLA-DPA3
cg20215212_RPS29P22	2.011944865	0.04641066	1	0.352610451	0.352610451	cis	RPS29P22
cg16870958_ARL4AP5	2.011926049	0.046412672	1	0.365634321	0.365634321	cis	ARL4AP5
cg15909981_CARD10	2.01192106	0.046413206	1	0.345542641	0.345542641	cis	CARD10
cg25384507_SPHKAP	2.011803095	0.046425825	1	0.360350587	0.360350587	cis	SPHKAP
cg08268925_NEK2	2.011797735	0.046426398	1	0.36577519	0.36577519	cis	NEK2
cg02463739_PELI2	2.011780733	0.046428217	1	0.382884318	0.382884318	cis	PELI2
cg19455396_HLA-DRA	-2.011759686	0.046430469	1	-0.423278719	0.423278719	cis	HLA-DRA
cg06461588_GATA5	-2.011640629	0.046443208	1	-0.379881856	0.379881856	cis	GATA5
cg02264459_BRICD5	2.011613094	0.046446155	1	0.366206086	0.366206086	cis	BRICD5
cg07092448_ZNF687-AS1	-2.011576399	0.046450082	1	-1.501831638	1.501831638	cis	ZNF687-AS1
cg19574514_RNU6-1243P	2.011514151	0.046456745	1	0.373949544	0.373949544	cis	RNU6-1243P
cg04987232_TUBGCP2	-2.011478763	0.046460533	1	-0.369918917	0.369918917	cis	TUBGCP2
cg07099009_CEBPZOS	2.011452751	0.046463317	1	0.361560793	0.361560793	cis	CEBPZOS
cg06400006_IPO4	-2.011423303	0.04646647	1	-0.351583091	0.351583091	cis	IPO4
cg01648869_PCTP	2.011361486	0.046473089	1	0.353581994	0.353581994	cis	PCTP
cg07129104_GFER	-2.011284297	0.046481354	1	-0.361877412	0.361877412	cis	GFER
cg26594488_SPDYE17	2.011128142	0.046498079	1	0.364931117	0.364931117	cis	SPDYE17
cg21904701_ARL4AP4	2.011107263	0.046500316	1	0.366525977	0.366525977	cis	ARL4AP4
cg17326769_ID1	2.011078282	0.046503421	1	0.370489546	0.370489546	cis	ID1
cg22973076_BIN3	2.011070433	0.046504262	1	0.361800006	0.361800006	cis	BIN3
cg19155735_C4B-AS1	-2.011051292	0.046506312	1	-0.407271101	0.407271101	cis	C4B-AS1
cg02062326_BATF	2.010958261	0.046516281	1	0.357309278	0.357309278	cis	BATF
cg09023892_MFNG	-2.010937629	0.046518491	1	-0.350917348	0.350917348	cis	MFNG
cg17629244_LENG8-AS1	2.010919808	0.046520401	1	0.590304097	0.590304097	cis	LENG8-AS1
cg15257596_FDPSP7	2.010901124	0.046522404	1	0.367761321	0.367761321	cis	FDPSP7
cg26329715_CDH4	2.01087671	0.04652502	1	0.404512094	0.404512094	cis	CDH4
cg24933702_SERPINI1	2.010832885	0.046529717	1	0.390443301	0.390443301	cis	SERPINI1
cg04536829_MARK2P8	2.010782681	0.046535099	1	0.359773275	0.359773275	cis	MARK2P8
cg05735659_ZNF641	-2.010743116	0.04653934	1	-0.420023119	0.420023119	cis	ZNF641
cg07092448_ANXA9	-2.010731001	0.046540639	1	-1.523183546	1.523183546	cis	ANXA9
cg07232103_RN7SKP71	-2.010697997	0.046544177	1	-0.346751924	0.346751924	cis	RN7SKP71
cg02782331_SLC26A6	2.010693795	0.046544628	1	0.380197523	0.380197523	cis	SLC26A6
cg03474430_RNU6-1327P	2.010678873	0.046546228	1	0.359711111	0.359711111	cis	RNU6-1327P
cg17453456_GPATCH4	2.010667593	0.046547437	1	0.3472134	0.3472134	cis	GPATCH4
cg11799851_RN7SL494P	2.010659953	0.046548256	1	0.380269188	0.380269188	cis	RN7SL494P
cg18285788_RPS27AP12	2.010654468	0.046548844	1	0.357064	0.357064	cis	RPS27AP12
cg14287235_RABGGTA	2.010629825	0.046551487	1	0.360561954	0.360561954	cis	RABGGTA
cg12276019_RN7SL293P	2.010567311	0.04655819	1	0.350940503	0.350940503	cis	RN7SL293P
cg13012110_LINC02626	2.01046013	0.046569686	1	0.389431859	0.389431859	cis	LINC02626
cg09551249_HIC1	-2.010423595	0.046573605	1	-0.362980709	0.362980709	cis	HIC1
cg16141840_MEP1A	-2.010380377	0.046578241	1	-0.397468644	0.397468644	cis	MEP1A
cg23661483_OR1I1	2.010342374	0.046582318	1	0.35537263	0.35537263	cis	OR1I1
cg01376079_TMEM151A	2.01032315	0.04658438	1	0.361703371	0.361703371	cis	TMEM151A
cg20896351_PES1	-2.010221436	0.046595295	1	-0.424741624	0.424741624	cis	PES1
cg00381473_OCIAD2	2.010213604	0.046596135	1	0.376270446	0.376270446	cis	OCIAD2
cg15257596_PMS2P11	2.010193319	0.046598312	1	0.38043338	0.38043338	cis	PMS2P11
cg24329141_RPL36AP55	2.010140298	0.046604003	1	0.352568612	0.352568612	cis	RPL36AP55
cg17454173_MIR28	2.010006722	0.046618341	1	0.383903055	0.383903055	cis	MIR28
cg14526732_MICA	2.009909464	0.046628784	1	4.340378639	4.340378639	cis	MICA
cg13282929_RPL21P2	2.009832413	0.046637058	1	0.355073046	0.355073046	cis	RPL21P2
cg26530706_RNU6-1050P	2.009749755	0.046645936	1	0.36705874	0.36705874	cis	RNU6-1050P
cg02660182_OR1L6	2.009728937	0.046648172	1	0.36293888	0.36293888	cis	OR1L6
cg00670438_RNU6-301P	2.009682751	0.046653133	1	0.371510856	0.371510856	cis	RNU6-301P
cg11998497_KLF2P3	-2.00967574	0.046653887	1	-0.420501321	0.420501321	cis	KLF2P3
cg26136325_FOXN3	2.00963459	0.046658307	1	0.36826486	0.36826486	cis	FOXN3
cg11552363_MROH5	-2.00962515	0.046659322	1	-0.357202732	0.357202732	cis	MROH5
cg24120297_FABP5P1	2.009576711	0.046664526	1	0.341574764	0.341574764	cis	FABP5P1
cg18079296_RN7SL754P	2.009436505	0.046679593	1	0.361421007	0.361421007	cis	RN7SL754P
cg16423567_TUBG1	-2.009312	0.046692977	1	-0.370202887	0.370202887	cis	TUBG1
cg07472332_CERK	-2.00929694	0.046694596	1	-0.399921112	0.399921112	cis	CERK
cg10115321_PRRC2A	-2.009199683	0.046705052	1	-0.379357833	0.379357833	cis	PRRC2A
cg14711243_LINC01565	-2.009169107	0.04670834	1	-0.356105349	0.356105349	cis	LINC01565
cg27294209_WDR20	2.009108938	0.046714811	1	0.371556666	0.371556666	cis	WDR20
cg10981598_HMGB3P2	-2.009085678	0.046717313	1	-0.358603878	0.358603878	cis	HMGB3P2
cg18359338_LINC01671	2.009036427	0.04672261	1	0.393014428	0.393014428	cis	LINC01671
cg16779158_C1QC	-2.009034298	0.046722839	1	-0.358497326	0.358497326	cis	C1QC
cg24461669_ATF6B	-2.009028473	0.046723466	1	-0.676925768	0.676925768	cis	ATF6B
cg04954144_PIP5K1C	-2.009014887	0.046724927	1	-0.371299403	0.371299403	cis	PIP5K1C
cg08186671_WDR81	2.008998123	0.04672673	1	0.43522099	0.43522099	cis	WDR81
cg01088404_RPL32P27	-2.008892375	0.046738107	1	-0.36730785	0.36730785	cis	RPL32P27
cg09566177_TTC21A	2.008855885	0.046742033	1	0.356334098	0.356334098	cis	TTC21A
cg18517266_PSPN	2.008781237	0.046750066	1	0.380588733	0.380588733	cis	PSPN
cg11074266_YIPF2	-2.008760811	0.046752264	1	-0.367634786	0.367634786	cis	YIPF2
cg10939912_AATBC	-2.008732562	0.046755304	1	-0.366418629	0.366418629	cis	AATBC
cg27297376_RPS3AP29	2.008703029	0.046758483	1	0.359807891	0.359807891	cis	RPS3AP29
cg18819399_LINC01647	2.008700215	0.046758786	1	0.37473997	0.37473997	cis	LINC01647
cg22843912_SIRT4	2.008597843	0.046769806	1	0.368000576	0.368000576	cis	SIRT4
cg00385421_PIK3CD-AS1	-2.008560113	0.046773868	1	-0.372503886	0.372503886	cis	PIK3CD-AS1
cg13646510_PLEKHO1	-2.008535968	0.046776467	1	-0.372248556	0.372248556	cis	PLEKHO1
cg20448053_EFNB3	2.008535462	0.046776522	1	0.365819844	0.365819844	cis	EFNB3
cg13752114_TM4SF19-AS1	2.008412833	0.046789727	1	0.369591374	0.369591374	cis	TM4SF19-AS1
cg05199755_IGF2BP2	2.008386569	0.046792555	1	0.344268111	0.344268111	cis	IGF2BP2
cg23519258_RNA5SP189	2.008350581	0.046796431	1	0.35281687	0.35281687	cis	RNA5SP189
cg20896351_RFPL1S	-2.008345618	0.046796966	1	-0.415370455	0.415370455	cis	RFPL1S
cg02761839_DPP4	2.008247227	0.046807565	1	0.350466326	0.350466326	cis	DPP4
cg08497487_NRM	-2.008120337	0.046821236	1	-0.355058013	0.355058013	cis	NRM
cg08731067_RPS24P14	2.008105364	0.04682285	1	0.388419547	0.388419547	cis	RPS24P14
cg14615927_SNED1	-2.008070242	0.046826635	1	-0.341670643	0.341670643	cis	SNED1
cg06619035_RPL21P40	2.00803173	0.046830785	1	0.415628355	0.415628355	cis	RPL21P40
cg21479603_DCST1	2.007960745	0.046838436	1	0.363257321	0.363257321	cis	DCST1
cg13079150_MIR373	-2.00794178	0.04684048	1	-0.347889006	0.347889006	cis	MIR373
cg01087869_PRSS36	-2.007694996	0.046867089	1	-0.514522154	0.514522154	cis	PRSS36
cg14506175_SARDH	-2.007558318	0.046881831	1	-0.380041644	0.380041644	cis	SARDH
cg06338987_FCAR	2.007498281	0.046888308	1	0.365018591	0.365018591	cis	FCAR
cg07131742_CCDC85B	-2.00745213	0.046893287	1	-0.357869027	0.357869027	cis	CCDC85B
cg24622205_CNGA4	2.007402295	0.046898664	1	0.366128482	0.366128482	cis	CNGA4
cg05438523_CES5AP1	2.007311265	0.046908488	1	0.727765552	0.727765552	cis	CES5AP1
cg26827373_ZNF823	-2.007264031	0.046913586	1	-0.364829619	0.364829619	cis	ZNF823
cg05226043_GTF2H4	-2.007192896	0.046921265	1	-0.363249965	0.363249965	cis	GTF2H4
cg01184492_DYRK3-AS1	-2.00716339	0.04692445	1	-0.370061363	0.370061363	cis	DYRK3-AS1
cg17661601_RN7SL293P	2.007153937	0.046925471	1	0.346787089	0.346787089	cis	RN7SL293P
cg04342866_PRND	2.007148586	0.046926049	1	0.35542116	0.35542116	cis	PRND
cg11757122_NSD2	2.007143322	0.046926617	1	0.366496805	0.366496805	cis	NSD2
cg01522525_SBF2	2.007089969	0.046932377	1	0.364955376	0.364955376	cis	SBF2
cg00968800_PLEKHN1	-2.007089377	0.046932441	1	-0.359949801	0.359949801	cis	PLEKHN1
cg11296759_ENO2	2.007083884	0.046933034	1	0.387343189	0.387343189	cis	ENO2
cg08866794_MRPL2	2.007074725	0.046934023	1	0.359368361	0.359368361	cis	MRPL2
cg03681484_FOSL1	-2.007053142	0.046936354	1	-0.366299517	0.366299517	cis	FOSL1
cg00090697_RPS23P1	2.007042231	0.046937532	1	0.361319265	0.361319265	cis	RPS23P1
cg05226043_RANP1	-2.007038347	0.046937951	1	-0.371517604	0.371517604	cis	RANP1
cg18268631_MLNR	-2.007006187	0.046941424	1	-0.789160407	0.789160407	cis	MLNR
cg26976450_PSMA2P3	2.007001603	0.046941919	1	0.357173346	0.357173346	cis	PSMA2P3
cg02271560_MIR216A	2.006990103	0.046943161	1	0.366589035	0.366589035	cis	MIR216A
cg17988182_GPBP1L1	2.006944626	0.046948073	1	0.397312072	0.397312072	cis	GPBP1L1
cg07814977_NEU1	2.00689426	0.046953513	1	0.366688743	0.366688743	cis	NEU1
cg22882563_SAR1AP3	2.00682022	0.046961511	1	0.401162531	0.401162531	cis	SAR1AP3
cg08894487_TPGS1	2.006801029	0.046963584	1	0.355229665	0.355229665	cis	TPGS1
cg07235343_THAP7	2.0067976	0.046963955	1	0.440174743	0.440174743	cis	THAP7
cg07243941_OCIAD1	2.006692927	0.046975264	1	0.89922469	0.89922469	cis	OCIAD1
cg10905736_MTUS2-AS1	2.006684317	0.046976195	1	0.429169943	0.429169943	cis	MTUS2-AS1
cg14995921_NIPSNAP2	2.006620634	0.046983077	1	0.415009361	0.415009361	cis	NIPSNAP2
cg07569336_SYCE1L	-2.00656398	0.0469892	1	-0.358687527	0.358687527	cis	SYCE1L
cg14694342_NDUFA11	2.006518293	0.046994138	1	0.376025229	0.376025229	cis	NDUFA11
cg11296759_LRRC23	2.006490384	0.046997155	1	0.387189251	0.387189251	cis	LRRC23
cg10658438_LINC02026	-2.006351999	0.047012117	1	-0.3539753	0.3539753	cis	LINC02026
cg02792822_RPS26P41	2.006350599	0.047012268	1	0.521972813	0.521972813	cis	RPS26P41
cg10747185_TBL1XR1-AS1	2.006348572	0.047012487	1	0.359898403	0.359898403	cis	TBL1XR1-AS1
cg14122995_EFCAB14	2.00628758	0.047019083	1	0.548619672	0.548619672	cis	EFCAB14
cg13875403_RN7SKP214	-2.006234318	0.047024843	1	-0.401553642	0.401553642	cis	RN7SKP214
cg11469818_TMC8	-2.006221458	0.047026234	1	-0.355546095	0.355546095	cis	TMC8
cg19271242_RNU6-181P	2.006217006	0.047026716	1	0.514871257	0.514871257	cis	RNU6-181P
cg06221746_QPRT	-2.006189008	0.047029744	1	-0.35039693	0.35039693	cis	QPRT
cg06005197_MED19	2.006181654	0.047030539	1	0.362265106	0.362265106	cis	MED19
cg14562930_CCDC86	2.006146655	0.047034325	1	0.367814813	0.367814813	cis	CCDC86
cg09420458_RNU6-1050P	2.006143463	0.04703467	1	0.449892764	0.449892764	cis	RNU6-1050P
cg23861834_INSYN2A	2.0061096	0.047038334	1	0.357913851	0.357913851	cis	INSYN2A
cg13675055_PNRC1	2.006104528	0.047038882	1	0.385496081	0.385496081	cis	PNRC1
cg25226141_SLC25A32	2.005996788	0.047050539	1	0.376464043	0.376464043	cis	SLC25A32
cg18430478_IL6R-AS1	-2.005966142	0.047053856	1	-0.368820298	0.368820298	cis	IL6R-AS1
cg12186981_RBMXL2	2.005949592	0.047055646	1	0.368548645	0.368548645	cis	RBMXL2
cg17898279_CRIP1P3	2.005803916	0.047071413	1	0.347986972	0.347986972	cis	CRIP1P3
cg21422871_NFIA-AS2	2.005799511	0.04707189	1	0.353466375	0.353466375	cis	NFIA-AS2
cg21820921_SLC2A8	2.005739012	0.047078439	1	0.372796654	0.372796654	cis	SLC2A8
cg22737241_ADARB2-AS1	2.005723952	0.04708007	1	0.354333908	0.354333908	cis	ADARB2-AS1
cg14536239_HMGA1P4	2.005717187	0.047080802	1	0.344847197	0.344847197	cis	HMGA1P4
cg23322676_ZNF84	2.005712527	0.047081307	1	0.426976421	0.426976421	cis	ZNF84
cg26031613_PPP1R13B	2.005684787	0.04708431	1	0.45345193	0.45345193	cis	PPP1R13B
cg04456235_RNA5SP48	2.005595405	0.047093988	1	0.349904162	0.349904162	cis	RNA5SP48
cg20291548_FHOD1	2.005572971	0.047096418	1	0.364465408	0.364465408	cis	FHOD1
cg00047667_APBB2	2.005570039	0.047096735	1	0.416774886	0.416774886	cis	APBB2
cg26299044_IKZF3	2.005557345	0.04709811	1	0.349121343	0.349121343	cis	IKZF3
cg03752932_FGGY-DT	-2.005440022	0.047110818	1	-0.42175352	0.42175352	cis	FGGY-DT
cg15781610_RN7SL748P	2.005328373	0.047122913	1	0.351874148	0.351874148	cis	RN7SL748P
cg18330281_MATN2	2.005315603	0.047124297	1	0.354760816	0.354760816	cis	MATN2
cg09303150_NDUFB11P1	2.005297801	0.047126226	1	0.361211415	0.361211415	cis	NDUFB11P1
cg16547579_PRND	2.005198779	0.047136956	1	0.353378791	0.353378791	cis	PRND
cg04954144_PLEKHJ1	-2.005164805	0.047140638	1	-0.371606093	0.371606093	cis	PLEKHJ1
cg21941354_NRBP2	2.005080856	0.047149737	1	0.332756498	0.332756498	cis	NRBP2
cg19110931_SLC4A11	2.005069078	0.047151014	1	0.365164595	0.365164595	cis	SLC4A11
cg06846495_RPL28P2	2.005035835	0.047154618	1	0.355848975	0.355848975	cis	RPL28P2
cg00680875_UFSP2	2.00476518	0.047183967	1	0.352333589	0.352333589	cis	UFSP2
cg23024913_GHRL	-2.004700147	0.047191022	1	-0.662425991	0.662425991	cis	GHRL
cg12591460_CAPN10	-2.004634389	0.047198156	1	-0.366324844	0.366324844	cis	CAPN10
cg19432243_SPRY4	-2.004624704	0.047199206	1	-0.361546211	0.361546211	cis	SPRY4
cg16463564_FKBP10	2.004603761	0.047201479	1	0.370616207	0.370616207	cis	FKBP10
cg14751182_JTBP1	-2.004546397	0.047207703	1	-0.363069733	0.363069733	cis	JTBP1
cg05319262_USP32P1	2.004505678	0.047212122	1	0.372087452	0.372087452	cis	USP32P1
cg14878131_MUC20-OT1	2.00449489	0.047213293	1	0.732022414	0.732022414	cis	MUC20-OT1
cg11465192_FBXL14	-2.004490672	0.04721375	1	-0.362312491	0.362312491	cis	FBXL14
cg06063484_ZNF605	2.004335976	0.047230541	1	0.892873582	0.892873582	cis	ZNF605
cg00338685_PPP1R16A	-2.004309717	0.047233392	1	-0.420342734	0.420342734	cis	PPP1R16A
cg09566177_MOBP	2.004272566	0.047237425	1	0.34935289	0.34935289	cis	MOBP
cg06747314_DCST1	-2.004246278	0.04724028	1	-0.380422765	0.380422765	cis	DCST1
cg01753920_TAF9BP1	2.004202155	0.047245071	1	1.229887399	1.229887399	cis	TAF9BP1
cg05956076_HLA-DRB5	2.004174683	0.047248054	1	0.726589559	0.726589559	cis	HLA-DRB5
cg04858096_RN7SL837P	-2.004135717	0.047252285	1	-0.368092649	0.368092649	cis	RN7SL837P
cg22272840_RNA5SP252	2.004118987	0.047254102	1	0.334562222	0.334562222	cis	RNA5SP252
cg16092069_IGHV3-49	-2.00406771	0.047259672	1	-0.381806553	0.381806553	cis	IGHV3-49
cg03132688_ADARB2-AS1	2.004064818	0.047259986	1	0.353190864	0.353190864	cis	ADARB2-AS1
cg13523561_RNA5SP353	2.004048943	0.04726171	1	0.378894968	0.378894968	cis	RNA5SP353
cg18791391_KLHL31	2.004039511	0.047262734	1	0.390021976	0.390021976	cis	KLHL31
cg26338867_MIR141	2.004012036	0.047265719	1	0.354045531	0.354045531	cis	MIR141
cg25038473_CNKSR3	2.003983818	0.047268784	1	0.348309721	0.348309721	cis	CNKSR3
cg14142836_ARMC6	-2.003961617	0.047271196	1	-0.369502271	0.369502271	cis	ARMC6
cg24634058_LGI2	2.003858938	0.047282352	1	0.352976826	0.352976826	cis	LGI2
cg24890640_RN7SL26P	-2.003854337	0.047282852	1	-0.354276733	0.354276733	cis	RN7SL26P
cg19767548_RNA5SP335	2.003802765	0.047288456	1	0.366810338	0.366810338	cis	RNA5SP335
cg11993171_CAPN12	-2.003798609	0.047288908	1	-0.849116667	0.849116667	cis	CAPN12
cg27389242_DPYSL2	-2.003797775	0.047288998	1	-0.363561817	0.363561817	cis	DPYSL2
cg00052482_TMOD4	2.003636835	0.047306491	1	0.34778036	0.34778036	cis	TMOD4
cg11208672_CYP51A1P2	2.00363408	0.04730679	1	0.349675461	0.349675461	cis	CYP51A1P2
cg02061007_HNRNPR	2.003540327	0.047316983	1	0.538406312	0.538406312	cis	HNRNPR
cg03336270_LINC00412	2.003498532	0.047321527	1	0.352324001	0.352324001	cis	LINC00412
cg22646760_FXYD4	2.003484134	0.047323093	1	0.354420853	0.354420853	cis	FXYD4
cg00981651_OSER1	2.003433347	0.047328616	1	0.354487317	0.354487317	cis	OSER1
cg01278596_RNA5SP194	-2.003378995	0.047334527	1	-0.376476265	0.376476265	cis	RNA5SP194
cg02656169_LINC01089	-2.003371174	0.047335377	1	-0.388562368	0.388562368	cis	LINC01089
cg05522180_ESS2	2.003352795	0.047337376	1	0.359242381	0.359242381	cis	ESS2
cg24863484_SLC38A10	-2.003294618	0.047343705	1	-0.512341115	0.512341115	cis	SLC38A10
cg10064029_B4GALT3	-2.003225466	0.047351227	1	-0.494836087	0.494836087	cis	B4GALT3
cg21178143_LINC00539	2.003220607	0.047351756	1	0.363291995	0.363291995	cis	LINC00539
cg05260346_TATDN2P2	2.003214006	0.047352474	1	0.373896757	0.373896757	cis	TATDN2P2
cg15664152_RBM28	2.00319643	0.047354386	1	0.358498625	0.358498625	cis	RBM28
cg10321460_PCDHB6	-2.00314987	0.047359452	1	-0.331699325	0.331699325	cis	PCDHB6
cg01347798_EFHC1	2.003054776	0.047369801	1	0.364695709	0.364695709	cis	EFHC1
cg10664162_IDI2	-2.003007485	0.047374948	1	-0.38666005	0.38666005	cis	IDI2
cg17453456_CLK2	2.002965189	0.047379551	1	0.354913547	0.354913547	cis	CLK2
cg21263170_KATNAL1	2.002922192	0.047384232	1	0.380723063	0.380723063	cis	KATNAL1
cg16866567_GOT1L1	2.002841524	0.047393014	1	0.347841547	0.347841547	cis	GOT1L1
cg21991185_SLC15A2	2.002781137	0.047399589	1	0.361605337	0.361605337	cis	SLC15A2
cg09023892_LGALS2	-2.002759999	0.047401891	1	-0.353841037	0.353841037	cis	LGALS2
cg17228962_CCR8	2.002634662	0.047415541	1	0.362931016	0.362931016	cis	CCR8
cg17278496_RNU6-302P	-2.002631694	0.047415864	1	-0.352339543	0.352339543	cis	RNU6-302P
cg01316642_ZNF439	-2.002621813	0.04741694	1	-0.364669719	0.364669719	cis	ZNF439
cg20375654_SCAI	2.002585248	0.047420923	1	0.379810253	0.379810253	cis	SCAI
cg10147875_KCNA7	2.00257289	0.047422269	1	0.378080632	0.378080632	cis	KCNA7
cg23170280_C8orf33	2.002552522	0.047424488	1	0.353176383	0.353176383	cis	C8orf33
cg02656169_CLIP1	2.002507744	0.047429366	1	0.386683062	0.386683062	cis	CLIP1
cg06320175_SLC25A38P1	2.002485607	0.047431778	1	0.361403003	0.361403003	cis	SLC25A38P1
cg18404559_RN7SL76P	2.002455015	0.047435111	1	0.366288718	0.366288718	cis	RN7SL76P
cg14554157_NONOP2	2.002415353	0.047439433	1	0.349541758	0.349541758	cis	NONOP2
cg16747922_ADD1	2.002397931	0.047441331	1	0.3614145	0.3614145	cis	ADD1
cg19862616_GTF2IRD1P1	2.002192657	0.047463705	1	0.363007844	0.363007844	cis	GTF2IRD1P1
cg22438763_CYP4A11	-2.002188167	0.047464194	1	-0.360646107	0.360646107	cis	CYP4A11
cg05681859_RPL7P4	-2.002176882	0.047465424	1	-0.361491584	0.361491584	cis	RPL7P4
cg27345524_IQCH	2.002168983	0.047466285	1	0.359063545	0.359063545	cis	IQCH
cg05681859_MCCD1P1	2.002103936	0.047473377	1	0.360711625	0.360711625	cis	MCCD1P1
cg07092448_POGZ	-2.002081363	0.047475839	1	-1.557545282	1.557545282	cis	POGZ
cg10273666_ARHGAP8	2.002030291	0.047481408	1	0.361745719	0.361745719	cis	ARHGAP8
cg16555856_PCNX3	2.0020236	0.047482137	1	0.369418338	0.369418338	cis	PCNX3
cg05895034_RPS2	-2.001941095	0.047491135	1	-0.365473684	0.365473684	cis	RPS2
cg06805218_FBXL7	2.001870853	0.047498797	1	0.371981203	0.371981203	cis	FBXL7
cg11993171_ECH1	-2.001866317	0.047499292	1	-0.874473767	0.874473767	cis	ECH1
cg11216917_CBX1P3	2.001848038	0.047501286	1	0.349993298	0.349993298	cis	CBX1P3
cg20847746_RNU6-160P	2.001821342	0.047504198	1	0.377532815	0.377532815	cis	RNU6-160P
cg12638476_TSC2	-2.001768114	0.047510005	1	-0.372471906	0.372471906	cis	TSC2
cg07629965_TUSC2	2.001754305	0.047511512	1	0.389978062	0.389978062	cis	TUSC2
cg21400562_PPP2R5C	2.001716825	0.047515601	1	0.509353943	0.509353943	cis	PPP2R5C
cg02039555_PAPPA-AS2	2.001703668	0.047517037	1	0.495691164	0.495691164	cis	PAPPA-AS2
cg13957457_DRD4	-2.001579094	0.047530632	1	-0.365902665	0.365902665	cis	DRD4
cg08087560_RALGPS2	2.001576983	0.047530862	1	0.364632229	0.364632229	cis	RALGPS2
cg09482780_FGF11	2.001504458	0.047538779	1	0.365018001	0.365018001	cis	FGF11
cg22232119_NOS3	2.00149875	0.047539402	1	0.373838892	0.373838892	cis	NOS3
cg11482606_UVRAG	2.001495944	0.047539708	1	0.359244125	0.359244125	cis	UVRAG
cg12607106_SCCPDH	2.001487806	0.047540596	1	0.521542162	0.521542162	cis	SCCPDH
cg23081194_RPL18AP2	-2.001464235	0.047543169	1	-0.357375083	0.357375083	cis	RPL18AP2
cg18128272_SHISA3	2.001321177	0.047558789	1	0.347208869	0.347208869	cis	SHISA3
cg14287235_DHRS4-AS1	-2.001298083	0.047561311	1	-0.356215318	0.356215318	cis	DHRS4-AS1
cg03004860_FOXC2	2.001280585	0.047563222	1	0.35777626	0.35777626	cis	FOXC2
cg01316642_ZNF788P	-2.001273628	0.047563982	1	-0.357754475	0.357754475	cis	ZNF788P
cg03764791_SLC1A3	-2.001245244	0.047567082	1	-0.428019529	0.428019529	cis	SLC1A3
cg07744114_SUN1	2.001203956	0.047571591	1	0.355092705	0.355092705	cis	SUN1
cg01062838_PRKAA1	-2.001188508	0.047573279	1	-0.454739518	0.454739518	cis	PRKAA1
cg13678787_VN1R5	2.001146445	0.047577873	1	0.588357633	0.588357633	cis	VN1R5
cg08515884_RAVER2	-2.001121489	0.0475806	1	-0.37768646	0.37768646	cis	RAVER2
cg20799917_CDKL4	2.001059439	0.047587378	1	0.350196445	0.350196445	cis	CDKL4
cg26495575_PRTN3	-2.001047059	0.047588731	1	-0.345570667	0.345570667	cis	PRTN3
cg20223162_HLA-DQB2	2.000926642	0.047601889	1	0.342239184	0.342239184	cis	HLA-DQB2
cg05152432_SAMD11	-2.00085576	0.047609636	1	-0.35729223	0.35729223	cis	SAMD11
cg24479590_TMEM102	2.000823966	0.047613111	1	0.356499104	0.356499104	cis	TMEM102
cg14703829_AIFM3	2.00077054	0.047618951	1	0.347194269	0.347194269	cis	AIFM3
cg25812123_BACH1	2.000699966	0.047626667	1	0.340554831	0.340554831	cis	BACH1
cg02133140_CSMD1	2.000690986	0.047627649	1	0.373319805	0.373319805	cis	CSMD1
cg04774563_RNU6ATAC8P	-2.000678475	0.047629016	1	-0.354711677	0.354711677	cis	RNU6ATAC8P
cg18352555_MIR609	2.000559396	0.047642038	1	0.344429277	0.344429277	cis	MIR609
cg07390647_OR5K3	2.000441074	0.047654979	1	0.365494536	0.365494536	cis	OR5K3
cg11464377_RGPD4	2.000429396	0.047656257	1	0.468310031	0.468310031	cis	RGPD4
cg18251222_KCNF1	-2.000414853	0.047657848	1	-0.360531524	0.360531524	cis	KCNF1
cg03840504_ILDR1	2.000334127	0.047666679	1	0.383915766	0.383915766	cis	ILDR1
cg05874519_ZNF700	2.000328774	0.047667265	1	0.889398857	0.889398857	cis	ZNF700
cg06381803_RPS16P9	-2.00028507	0.047672047	1	-0.352654661	0.352654661	cis	RPS16P9
cg08894487_RNF126	2.000284864	0.047672069	1	0.355025091	0.355025091	cis	RNF126
cg22853588_SPAG4	2.000257295	0.047675086	1	0.349319332	0.349319332	cis	SPAG4
cg16555856_SIPA1	2.000193312	0.047682088	1	0.368232873	0.368232873	cis	SIPA1
cg17411935_MTFR2P1	2.000164842	0.047685204	1	0.352553838	0.352553838	cis	MTFR2P1
cg12707723_H2AX	2.000139367	0.047687992	1	0.395281144	0.395281144	cis	H2AX
cg03486265_PMS2P11	2.000120427	0.047690065	1	0.380237642	0.380237642	cis	PMS2P11
cg08752433_ADAM1B	2.00008438	0.047694011	1	0.361205192	0.361205192	cis	ADAM1B
cg25861660_CPVL-AS1	-2.000027642	0.047700222	1	-0.377304909	0.377304909	cis	CPVL-AS1
cg21890646_RPS6KA5	2.000016516	0.04770144	1	0.348959026	0.348959026	cis	RPS6KA5
cg17392043_TPRG1-AS1	2.000003845	0.047702827	1	0.382134313	0.382134313	cis	TPRG1-AS1
cg14041264_RNA5S4	-1.999910949	0.047712999	1	-0.34955573	0.34955573	cis	RNA5S4
cg14526732_LY6G6C	-1.99988435	0.047715911	1	-4.228158977	4.228158977	cis	LY6G6C
cg01951815_ELP3	1.999802721	0.047724851	1	0.357962745	0.357962745	cis	ELP3
cg23391086_TNK1	-1.999741275	0.047731581	1	-0.362921896	0.362921896	cis	TNK1
cg05456210_C2orf92	1.999678247	0.047738486	1	0.340622992	0.340622992	cis	C2orf92
cg21696374_LINC02519	1.999641626	0.047742497	1	0.359978693	0.359978693	cis	LINC02519
cg10934350_TPI1P4	1.999627576	0.047744037	1	0.364163769	0.364163769	cis	TPI1P4
cg14506029_IL17D	1.999567664	0.047750601	1	0.35158788	0.35158788	cis	IL17D
cg12870253_MAP3K19	1.999553411	0.047752163	1	0.361379711	0.361379711	cis	MAP3K19
cg20448053_ELP5	1.999500367	0.047757976	1	0.377657796	0.377657796	cis	ELP5
cg25121292_KRT8P52	-1.999486782	0.047759465	1	-0.350541631	0.350541631	cis	KRT8P52
cg03011271_LINC00222	1.999481879	0.047760002	1	0.380585063	0.380585063	cis	LINC00222
cg09490603_SCAMP2	1.99935994	0.047773367	1	0.362604041	0.362604041	cis	SCAMP2
cg01947482_RPS20P33	1.99931972	0.047777776	1	0.356628364	0.356628364	cis	RPS20P33
cg05836256_SOX8	1.99930502	0.047779388	1	1.585322221	1.585322221	cis	SOX8
cg01727128_HDDC2	1.999267897	0.047783458	1	0.355910692	0.355910692	cis	HDDC2
cg02951237_LINC01198	1.999230603	0.047787547	1	0.352437049	0.352437049	cis	LINC01198
cg07440260_PALD1	-1.999123037	0.047799342	1	-0.373725466	0.373725466	cis	PALD1
cg00204065_KCNQ1	-1.999085703	0.047803437	1	-0.397472849	0.397472849	cis	KCNQ1
cg23661483_OR10H1	-1.999079252	0.047804144	1	-0.356010928	0.356010928	cis	OR10H1
cg02722657_ARL5C	-1.998955279	0.047817743	1	-0.369453869	0.369453869	cis	ARL5C
cg03051617_SCRN2	1.998861838	0.047827995	1	0.473070692	0.473070692	cis	SCRN2
cg17733194_LMO3	1.998812217	0.04783344	1	0.39498972	0.39498972	cis	LMO3
cg21112939_RNU6-669P	1.998786699	0.04783624	1	0.36876453	0.36876453	cis	RNU6-669P
cg04674040_LIPH	1.998747164	0.047840579	1	0.346164145	0.346164145	cis	LIPH
cg26970242_TBRG4	-1.998728425	0.047842636	1	-0.366414492	0.366414492	cis	TBRG4
cg20847827_ST3GAL3-AS1	1.998727822	0.047842702	1	0.363489977	0.363489977	cis	ST3GAL3-AS1
cg09103291_RNU6-132P	1.998689521	0.047846906	1	0.38906812	0.38906812	cis	RNU6-132P
cg10277195_MCCD1P2	1.998658297	0.047850333	1	0.349585892	0.349585892	cis	MCCD1P2
cg01316642_ZNF44	-1.998612953	0.047855311	1	-0.359152463	0.359152463	cis	ZNF44
cg23073032_USH2A	-1.998536987	0.047863651	1	-0.414866523	0.414866523	cis	USH2A
cg07201235_TSSK3	1.998520188	0.047865496	1	0.38144152	0.38144152	cis	TSSK3
cg27391934_SLC35E2A	1.998437948	0.047874526	1	0.364985774	0.364985774	cis	SLC35E2A
cg07261940_RPL31P7	1.998393396	0.047879419	1	0.887219337	0.887219337	cis	RPL31P7
cg26976450_CLK1	1.998371419	0.047881833	1	0.357942568	0.357942568	cis	CLK1
cg06221746_MAZ	-1.998327778	0.047886626	1	-0.36178583	0.36178583	cis	MAZ
cg18732855_TIMP2	1.998259027	0.047894178	1	0.361378966	0.361378966	cis	TIMP2
cg21263170_UBE2L5	1.998197029	0.047900989	1	0.357008436	0.357008436	cis	UBE2L5
cg10277195_POU5F1	1.998187072	0.047902083	1	0.362630306	0.362630306	cis	POU5F1
cg10912062_ENDOU	1.99818445	0.047902371	1	0.478144527	0.478144527	cis	ENDOU
cg24545937_PGF	1.998168793	0.047904092	1	0.368092456	0.368092456	cis	PGF
cg02616966_B3GNT5	1.998160225	0.047905033	1	0.355174474	0.355174474	cis	B3GNT5
cg19765834_PNPLA1	1.998140957	0.04790715	1	0.511583845	0.511583845	cis	PNPLA1
cg17943069_SPINK5	1.998123742	0.047909042	1	0.387654292	0.387654292	cis	SPINK5
cg10557658_PDE9A	1.998063829	0.047915626	1	0.37977577	0.37977577	cis	PDE9A
cg23350106_RNU6-882P	-1.997947857	0.047928372	1	-0.53936818	0.53936818	cis	RNU6-882P
cg04608271_HOXC5	-1.997911666	0.04793235	1	-0.403119217	0.403119217	cis	HOXC5
cg14796474_UPB1	1.997759324	0.0479491	1	0.380342684	0.380342684	cis	UPB1
cg16755189_PPM1F-AS1	1.997742376	0.047950963	1	0.354122906	0.354122906	cis	PPM1F-AS1
cg26484964_RN7SL558P	1.997738194	0.047951423	1	0.359928791	0.359928791	cis	RN7SL558P
cg09490603_ARID3B	1.997676471	0.047958211	1	0.368502691	0.368502691	cis	ARID3B
cg18428180_GPLD1	-1.99764874	0.047961261	1	-0.369540021	0.369540021	cis	GPLD1
cg27456999_KCTD2	-1.997571054	0.047969806	1	-0.36289019	0.36289019	cis	KCTD2
cg06005197_WARS1P1	1.997551813	0.047971923	1	0.373553125	0.373553125	cis	WARS1P1
cg16122423_COMMD3	1.997502263	0.047977374	1	0.368067037	0.368067037	cis	COMMD3
cg08403010_SNORA80C	-1.997452106	0.047982892	1	-0.356374996	0.356374996	cis	SNORA80C
cg20294789_RPS29P29	1.997432084	0.047985095	1	0.365390524	0.365390524	cis	RPS29P29
cg00097800_PRKCE-AS1	1.9971969	0.048010979	1	0.369557091	0.369557091	cis	PRKCE-AS1
cg16452467_TUBAP8	1.997162105	0.048014809	1	0.358162204	0.358162204	cis	TUBAP8
cg05649922_DHDDS-AS1	1.997003338	0.048032291	1	0.354249329	0.354249329	cis	DHDDS-AS1
cg05271278_CALM2P4	-1.996949667	0.048038202	1	-0.347735768	0.347735768	cis	CALM2P4
cg18598117_PCSK4	1.996925533	0.04804086	1	0.362419702	0.362419702	cis	PCSK4
cg20651218_WDR37	1.996881971	0.048045658	1	0.41723751	0.41723751	cis	WDR37
cg03197961_ENTPD2	-1.99682759	0.048051648	1	-0.625503805	0.625503805	cis	ENTPD2
cg10277195_ATAT1	1.996795647	0.048055167	1	0.362074798	0.362074798	cis	ATAT1
cg24753662_CCDC188	1.996763075	0.048058756	1	0.371906002	0.371906002	cis	CCDC188
cg24890640_HLA-DPA1	-1.996756798	0.048059447	1	-0.343398064	0.343398064	cis	HLA-DPA1
cg14611230_UBA7	-1.996754895	0.048059657	1	-0.395655078	0.395655078	cis	UBA7
cg22078459_BPGM	1.996722706	0.048063204	1	0.409651357	0.409651357	cis	BPGM
cg00052482_RFX5	1.996678959	0.048068024	1	0.344691704	0.344691704	cis	RFX5
cg16708692_PROKR1	1.996656116	0.048070541	1	0.356531662	0.356531662	cis	PROKR1
cg18638769_ATP5MC1P1	-1.996632004	0.048073198	1	-0.356596654	0.356596654	cis	ATP5MC1P1
cg01305866_ARL11	1.996619059	0.048074625	1	0.344710591	0.344710591	cis	ARL11
cg27156542_IGHA2	-1.996608631	0.048075774	1	-0.352869405	0.352869405	cis	IGHA2
cg07179688_MMP26	1.996572989	0.048079703	1	0.363955085	0.363955085	cis	MMP26
cg06649165_RPS18P13	1.996511451	0.048086485	1	0.349904133	0.349904133	cis	RPS18P13
cg00168193_MIR1302-2HG	-1.996405189	0.0480982	1	-0.347589602	0.347589602	cis	MIR1302-2HG
cg25365217_LINC02626	1.996394074	0.048099425	1	0.365246902	0.365246902	cis	LINC02626
cg01451277_MEGF11	1.996391453	0.048099714	1	0.387001036	0.387001036	cis	MEGF11
cg23161218_RPL29P2	-1.996390475	0.048099822	1	-0.363751731	0.363751731	cis	RPL29P2
cg12782696_ENDOU	1.996361852	0.048102978	1	0.354710552	0.354710552	cis	ENDOU
cg22259344_NBEA	1.996337493	0.048105664	1	0.364730955	0.364730955	cis	NBEA
cg01665243_CAMTA1-DT	1.996285571	0.04811139	1	0.373606656	0.373606656	cis	CAMTA1-DT
cg17613326_SPDYE7P	-1.996268578	0.048113264	1	-0.465477714	0.465477714	cis	SPDYE7P
cg20630363_ZMAT4	1.996212289	0.048119472	1	0.342031814	0.342031814	cis	ZMAT4
cg19010807_UBASH3A	-1.9961655	0.048124632	1	-0.347645881	0.347645881	cis	UBASH3A
cg26759296_RPS23P9	-1.996112007	0.048130533	1	-0.344444745	0.344444745	cis	RPS23P9
cg26676157_OR1I1	-1.996049745	0.048137402	1	-0.349433204	0.349433204	cis	OR1I1
cg25938960_CHCHD3P3	-1.996030109	0.048139569	1	-0.436332604	0.436332604	cis	CHCHD3P3
cg20773800_PPP1R35-AS1	1.99601924	0.048140768	1	0.50265028	0.50265028	cis	PPP1R35-AS1
cg07629965_GMPPB	1.996002754	0.048142587	1	0.381092489	0.381092489	cis	GMPPB
cg15644305_UVSSA	1.995979726	0.048145128	1	0.355612193	0.355612193	cis	UVSSA
cg02807201_CAND2	1.995946314	0.048148815	1	1.622205069	1.622205069	cis	CAND2
cg06636682_LINC01719	1.99585982	0.04815836	1	0.393006876	0.393006876	cis	LINC01719
cg20715295_RPS10P28	1.995818033	0.048162973	1	0.352650475	0.352650475	cis	RPS10P28
cg09830308_LDHD	1.995811056	0.048163743	1	0.354329767	0.354329767	cis	LDHD
cg00211625_LINC02082	-1.995676803	0.048178564	1	-0.345211036	0.345211036	cis	LINC02082
cg16490124_RNY4P16	1.995591589	0.048187973	1	0.359379339	0.359379339	cis	RNY4P16
cg25563625_CCDC62	-1.995516925	0.048196218	1	-0.352982623	0.352982623	cis	CCDC62
cg16331875_WSB1	1.995494345	0.048198712	1	0.346026432	0.346026432	cis	WSB1
cg14272688_PTGER1	1.99541288	0.048207711	1	0.364603674	0.364603674	cis	PTGER1
cg02378006_DNAJC9	1.995360852	0.048213458	1	0.358700083	0.358700083	cis	DNAJC9
cg24317585_PRKCZ-AS1	1.995268141	0.048223702	1	0.350928555	0.350928555	cis	PRKCZ-AS1
cg02001279_PWWP3A	1.995254786	0.048225177	1	0.362854777	0.362854777	cis	PWWP3A
cg02792822_RNU6-883P	1.99521973	0.048229051	1	0.531024906	0.531024906	cis	RNU6-883P
cg21477985_GLI1	-1.995155374	0.048236163	1	-0.637633573	0.637633573	cis	GLI1
cg13312387_INPP5D	1.995139071	0.048237965	1	0.355868035	0.355868035	cis	INPP5D
cg03416459_RCOR3	1.995024437	0.048250637	1	0.354380094	0.354380094	cis	RCOR3
cg06136472_OGFOD1P1	1.995001818	0.048253137	1	0.492311908	0.492311908	cis	OGFOD1P1
cg10277195_DDR1-DT	1.994902829	0.048264082	1	0.350736913	0.350736913	cis	DDR1-DT
cg03728197_GOLGA3	1.994869745	0.048267741	1	0.469860527	0.469860527	cis	GOLGA3
cg23369529_CTBP2P8	1.994557593	0.04830227	1	0.34577814	0.34577814	cis	CTBP2P8
cg09103291_RN7SL346P	1.994528266	0.048305515	1	0.391425537	0.391425537	cis	RN7SL346P
cg01945183_CYP21A2	1.994481976	0.048310637	1	0.356314727	0.356314727	cis	CYP21A2
cg23616233_FUBP1	1.99440204	0.048319484	1	0.369068907	0.369068907	cis	FUBP1
cg20630363_GOLGA7	1.994364198	0.048323673	1	0.354755358	0.354755358	cis	GOLGA7
cg08894487_ATP8B3	1.99435116	0.048325116	1	0.343642208	0.343642208	cis	ATP8B3
cg23623880_RNU6-1237P	-1.994282984	0.048332663	1	-0.350324009	0.350324009	cis	RNU6-1237P
cg22503024_SNORD115-45	-1.994229721	0.04833856	1	-0.35438585	0.35438585	cis	SNORD115-45
cg03566001_RN7SKP206	-1.99419	0.048342959	1	-0.359703931	0.359703931	cis	RN7SKP206
cg25395304_ZNF233	-1.99414313	0.048348149	1	-0.375514771	0.375514771	cis	ZNF233
cg05201777_NRAP	1.994128753	0.048349741	1	0.378544367	0.378544367	cis	NRAP
cg20951194_SLC35E2B	-1.994112915	0.048351495	1	-0.364494899	0.364494899	cis	SLC35E2B
cg22646074_TRPC4AP	1.994026756	0.048361038	1	0.375576906	0.375576906	cis	TRPC4AP
cg10011062_ELL3	1.994000835	0.048363909	1	0.353856276	0.353856276	cis	ELL3
cg19703425_TRA2B	-1.993968948	0.048367441	1	-0.540196329	0.540196329	cis	TRA2B
cg11544195_LCAT	1.993950048	0.048369535	1	0.373808058	0.373808058	cis	LCAT
cg14260773_YIPF4	1.993871458	0.048378242	1	0.695511603	0.695511603	cis	YIPF4
cg10493879_RNU6-723P	1.993868773	0.048378539	1	0.794703537	0.794703537	cis	RNU6-723P
cg16278658_ZNF587P1	1.993863379	0.048379137	1	0.455985764	0.455985764	cis	ZNF587P1
cg08826152_USP32P1	1.993763301	0.048390227	1	0.363063225	0.363063225	cis	USP32P1
cg07320976_B4GALT7	-1.993724161	0.048394564	1	-0.454316168	0.454316168	cis	B4GALT7
cg05608612_RPS7	1.993618816	0.048406241	1	0.363166953	0.363166953	cis	RPS7
cg17372378_ACP2	-1.993491079	0.048420403	1	-0.369017611	0.369017611	cis	ACP2
cg20448053_SLC2A4	1.993466983	0.048423074	1	0.352755587	0.352755587	cis	SLC2A4
cg03570263_TRIM26	-1.993461696	0.048423661	1	-0.356956294	0.356956294	cis	TRIM26
cg18517266_KDM4B	1.993459138	0.048423944	1	0.372691841	0.372691841	cis	KDM4B
cg02378006_CAMK2G	1.993439187	0.048426157	1	0.361287032	0.361287032	cis	CAMK2G
cg23094117_FCF1P5	1.993419795	0.048428307	1	0.3766976	0.3766976	cis	FCF1P5
cg01420711_TNNT2	1.993408895	0.048429516	1	0.360479661	0.360479661	cis	TNNT2
cg01997006_SPATA2	1.993351224	0.048435912	1	0.363069992	0.363069992	cis	SPATA2
cg13168050_INSYN2A	1.993345502	0.048436547	1	0.358015939	0.358015939	cis	INSYN2A
cg01470686_PVALEF	-1.993302825	0.04844128	1	-0.373816083	0.373816083	cis	PVALEF
cg07390647_OR5H8	1.993184807	0.048454372	1	0.370452442	0.370452442	cis	OR5H8
cg09887955_LGR6	1.993098055	0.048463998	1	0.344375546	0.344375546	cis	LGR6
cg25773917_NALCN-AS1	1.993097059	0.048464109	1	0.348101418	0.348101418	cis	NALCN-AS1
cg02067491_TRPV1	-1.993093964	0.048464452	1	-0.362784395	0.362784395	cis	TRPV1
cg00224650_CRIP1P3	1.993087086	0.048465215	1	0.37044584	0.37044584	cis	CRIP1P3
cg09819502_RNU6-1305P	1.993037498	0.048470718	1	0.405402694	0.405402694	cis	RNU6-1305P
cg16767880_TIMM22	1.99290846	0.04848504	1	0.356896712	0.356896712	cis	TIMM22
cg00992153_MIR320A	-1.992841926	0.048492427	1	-0.354068199	0.354068199	cis	MIR320A
cg07517893_IRF2BP1	1.992799585	0.048497127	1	0.396438414	0.396438414	cis	IRF2BP1
cg05767455_HLA-DQB1	1.992709143	0.04850717	1	0.360915826	0.360915826	cis	HLA-DQB1
cg14786880_FGF8	-1.992700544	0.048508125	1	-0.360449938	0.360449938	cis	FGF8
cg16880210_FKBPL	-1.992596445	0.048519687	1	-0.362380047	0.362380047	cis	FKBPL
cg11153505_ATP11A	1.992595024	0.048519844	1	0.339236632	0.339236632	cis	ATP11A
cg22924504_SH3BP4	-1.992584803	0.04852098	1	-0.386925949	0.386925949	cis	SH3BP4
cg13419774_RPL31P28	1.992563325	0.048523365	1	0.373411036	0.373411036	cis	RPL31P28
cg18912855_IGHD2-8	-1.992554029	0.048524398	1	-0.346045859	0.346045859	cis	IGHD2-8
cg01001115_MT1P1	-1.992402505	0.048541232	1	-0.357610067	0.357610067	cis	MT1P1
cg19642270_TAS2R42	1.992347287	0.048547368	1	0.365228508	0.365228508	cis	TAS2R42
cg04548490_ANKRD66	1.9923042	0.048552157	1	0.361009966	0.361009966	cis	ANKRD66
cg25394505_DUX4L29	1.992226058	0.048560842	1	0.352030957	0.352030957	cis	DUX4L29
cg04608271_MUCL1	1.992222321	0.048561257	1	0.365080172	0.365080172	cis	MUCL1
cg06221746_KIF22	-1.99221246	0.048562353	1	-0.356860602	0.356860602	cis	KIF22
cg03371439_PRELP	-1.992077016	0.048577411	1	-0.421565899	0.421565899	cis	PRELP
cg14667273_MTCO3P12	1.991878185	0.048599522	1	0.264376788	0.264376788	cis	MTCO3P12
cg06405089_ANXA7	1.99183946	0.04860383	1	0.358195498	0.358195498	cis	ANXA7
cg02550308_NPIPB14P	1.991812325	0.048606848	1	0.40344141	0.40344141	cis	NPIPB14P
cg10413009_AKR1B1	1.99174064	0.048614823	1	0.361371391	0.361371391	cis	AKR1B1
cg14084609_SNORD114-20	1.991739912	0.048614904	1	0.35684284	0.35684284	cis	SNORD114-20
cg21873967_ZSCAN1	-1.991717585	0.048617388	1	-0.371786096	0.371786096	cis	ZSCAN1
cg02001279_NDUFS7	1.99166066	0.048623722	1	0.36162826	0.36162826	cis	NDUFS7
cg11091734_RPL35AP13	-1.991626221	0.048627555	1	-0.842116523	0.842116523	cis	RPL35AP13
cg10428733_POLH-AS1	-1.991601789	0.048630274	1	-0.370713815	0.370713815	cis	POLH-AS1
cg15175351_OR6L1P	1.991550967	0.04863593	1	0.361836461	0.361836461	cis	OR6L1P
cg10924050_PSMB9	-1.991537303	0.048637451	1	-0.359692335	0.359692335	cis	PSMB9
cg20106792_RPS29P14	1.991533101	0.048637918	1	0.36130376	0.36130376	cis	RPS29P14
cg23654844_LCE1C	1.991518061	0.048639592	1	1.151677715	1.151677715	cis	LCE1C
cg09174502_RNU6-874P	1.991501807	0.048641402	1	0.346983115	0.346983115	cis	RNU6-874P
cg05809578_PIAS4	-1.991495897	0.04864206	1	-0.378835535	0.378835535	cis	PIAS4
cg09131317_RNU4-16P	-1.991494807	0.048642181	1	-0.36342582	0.36342582	cis	RNU4-16P
cg08574629_IL6R-AS1	-1.991442132	0.048648045	1	-0.375629381	0.375629381	cis	IL6R-AS1
cg10115321_HNRNPA1P2	-1.991399701	0.048652768	1	-0.368608526	0.368608526	cis	HNRNPA1P2
cg23296792_SPINK5	1.99134694	0.048658643	1	0.358555632	0.358555632	cis	SPINK5
cg08021780_UBA52	1.991342359	0.048659153	1	0.39377269	0.39377269	cis	UBA52
cg20241816_PRKAR1B	-1.991334958	0.048659977	1	-0.377505247	0.377505247	cis	PRKAR1B
cg01117061_LAMA4	1.991283712	0.048665683	1	0.32546353	0.32546353	cis	LAMA4
cg17960012_IFT27	-1.991278499	0.048666264	1	-0.370746033	0.370746033	cis	IFT27
cg16763508_ANO1	1.991220606	0.048672711	1	0.347336328	0.347336328	cis	ANO1
cg24479590_PFAS	1.991112431	0.04868476	1	0.348045732	0.348045732	cis	PFAS
cg00525833_HPCA	-1.991106672	0.048685401	1	-0.353222384	0.353222384	cis	HPCA
cg16555856_CAPN1	1.991106369	0.048685435	1	0.362989757	0.362989757	cis	CAPN1
cg03959986_SNORD91A	-1.991086921	0.048687602	1	-0.360923999	0.360923999	cis	SNORD91A
cg18359338_TSPEAR	-1.991084865	0.048687831	1	-0.399699131	0.399699131	cis	TSPEAR
cg20831324_LIN28AP1	-1.991047614	0.04869198	1	-0.348913462	0.348913462	cis	LIN28AP1
cg10856455_IMPDH1P8	1.991041935	0.048692613	1	0.369616711	0.369616711	cis	IMPDH1P8
cg13423262_HSPE1P11	-1.991037385	0.04869312	1	-0.392773142	0.392773142	cis	HSPE1P11
cg03886523_LINC01143	-1.990924764	0.048705669	1	-0.368212354	0.368212354	cis	LINC01143
cg11998497_RNA5-8SP5	1.990902276	0.048708175	1	0.40519606	0.40519606	cis	RNA5-8SP5
cg17988182_TMEM69	1.990858289	0.048713077	1	0.402983191	0.402983191	cis	TMEM69
cg05583921_ATP6V0E1P2	-1.990741523	0.048726092	1	-0.357774964	0.357774964	cis	ATP6V0E1P2
cg07235343_ZNF74	1.990724631	0.048727975	1	0.441489458	0.441489458	cis	ZNF74
cg08548734_SOCS5P2	1.990697483	0.048731001	1	0.347958904	0.347958904	cis	SOCS5P2
cg12353589_KRTAP5-4	1.990604708	0.048741345	1	0.373787532	0.373787532	cis	KRTAP5-4
cg21021608_OR2B7P	1.990594746	0.048742456	1	0.360670861	0.360670861	cis	OR2B7P
cg07201614_LINC00304	-1.99058191	0.048743888	1	-0.349714484	0.349714484	cis	LINC00304
cg21983531_GTF2IRD2P1	1.990580386	0.048744057	1	0.362263438	0.362263438	cis	GTF2IRD2P1
cg21049487_CHST11	1.990568357	0.048745399	1	0.34973917	0.34973917	cis	CHST11
cg08324397_RPL23AP82	1.990546404	0.048747847	1	0.34709307	0.34709307	cis	RPL23AP82
cg10583160_PTMAP3	1.990503295	0.048752655	1	0.366119688	0.366119688	cis	PTMAP3
cg26610002_PRDX3P3	1.990490442	0.048754088	1	0.347951351	0.347951351	cis	PRDX3P3
cg26612252_UBA52P8	1.990487503	0.048754416	1	0.381074114	0.381074114	cis	UBA52P8
cg13514175_TRARG1	-1.990451106	0.048758475	1	-0.350807363	0.350807363	cis	TRARG1
cg15985972_CFL1P8	-1.990401923	0.048763961	1	-0.367989907	0.367989907	cis	CFL1P8
cg23151860_RNF6	1.990393665	0.048764883	1	0.392751405	0.392751405	cis	RNF6
cg20448053_SENP3	1.99033431	0.048771504	1	0.371803531	0.371803531	cis	SENP3
cg24856383_WWTR1	1.990240462	0.048781975	1	0.497231588	0.497231588	cis	WWTR1
cg07411111_KCNQ2	-1.990223523	0.048783865	1	-0.363116235	0.363116235	cis	KCNQ2
cg01565755_KCNJ13	1.990173148	0.048789487	1	0.3654467	0.3654467	cis	KCNJ13
cg02822958_PRKCE	1.990167142	0.048790157	1	0.359072256	0.359072256	cis	PRKCE
cg19137748_MRGPRD	-1.99010316	0.048797298	1	-0.374309458	0.374309458	cis	MRGPRD
cg18081349_TIGD6	1.990023753	0.048806161	1	0.363090503	0.363090503	cis	TIGD6
cg08055409_LRCOL1	-1.989835052	0.04882723	1	-0.356665871	0.356665871	cis	LRCOL1
cg20449048_GET4	1.989803179	0.048830789	1	0.356217002	0.356217002	cis	GET4
cg04936325_SEZ6L2	1.989721873	0.04883987	1	0.363562746	0.363562746	cis	SEZ6L2
cg00900422_GABARAP	1.989563245	0.048857591	1	0.363488922	0.363488922	cis	GABARAP
cg02336104_COX6CP6	1.989488935	0.048865895	1	0.374927145	0.374927145	cis	COX6CP6
cg13678787_LINC01743	-1.989461018	0.048869014	1	-0.582300927	0.582300927	cis	LINC01743
cg15962538_SDCCAG8	1.989426426	0.04887288	1	0.381731713	0.381731713	cis	SDCCAG8
cg18731398_MYLK-AS1	-1.989411562	0.048874541	1	-0.366212249	0.366212249	cis	MYLK-AS1
cg05516020_SSTR5	1.989310042	0.048885889	1	0.359979229	0.359979229	cis	SSTR5
cg06214339_EFCAB9	1.98923732	0.048894019	1	0.342490032	0.342490032	cis	EFCAB9
cg08770755_GIMAP5	-1.989190542	0.048899249	1	-0.353356343	0.353356343	cis	GIMAP5
cg25740301_RNA5SP103	1.989180396	0.048900383	1	0.366577433	0.366577433	cis	RNA5SP103
cg11308394_ZNF487	1.989142581	0.048904612	1	0.354031274	0.354031274	cis	ZNF487
cg01616519_MKRN8P	1.989093097	0.048910145	1	0.621859427	0.621859427	cis	MKRN8P
cg00448895_ZNF333	-1.989063752	0.048913427	1	-0.433198891	0.433198891	cis	ZNF333
cg20295071_PGA3	-1.98902771	0.048917458	1	-0.904954438	0.904954438	cis	PGA3
cg01951815_FZD3	1.989001392	0.048920402	1	0.358200338	0.358200338	cis	FZD3
cg04513703_DDIAS	-1.988900113	0.048931731	1	-0.351891643	0.351891643	cis	DDIAS
cg00886748_TTC32	1.988895155	0.048932286	1	0.403070676	0.403070676	cis	TTC32
cg18455249_REST	1.988878908	0.048934104	1	0.355039632	0.355039632	cis	REST
cg01316642_ZNF491	-1.98884399	0.04893801	1	-0.362034305	0.362034305	cis	ZNF491
cg26229895_LINC02829	-1.988813441	0.048941428	1	-0.367646723	0.367646723	cis	LINC02829
cg02931783_CAPN9	-1.988781786	0.048944971	1	-0.345235742	0.345235742	cis	CAPN9
cg08695504_RPL5P25	-1.988779606	0.048945215	1	-0.355578152	0.355578152	cis	RPL5P25
cg14590070_LINC00454	-1.988760398	0.048947364	1	-0.344229955	0.344229955	cis	LINC00454
cg16794227_RPSAP22	-1.988741538	0.048949475	1	-0.367836964	0.367836964	cis	RPSAP22
cg18400586_GPR18	-1.988731974	0.048950545	1	-0.354938091	0.354938091	cis	GPR18
cg10973043_CYP51A1P2	1.988708933	0.048953124	1	0.49030807	0.49030807	cis	CYP51A1P2
cg04559815_FBXL7	1.988680909	0.04895626	1	0.380171017	0.380171017	cis	FBXL7
cg14855874_BANK1	1.988661344	0.04895845	1	0.363206391	0.363206391	cis	BANK1
cg20424854_C4orf50	-1.988649211	0.048959808	1	-0.35506958	0.35506958	cis	C4orf50
cg09102037_MRGPRX4	1.988607347	0.048964494	1	0.355253291	0.355253291	cis	MRGPRX4
cg15280675_NRROS	-1.988600096	0.048965305	1	-0.35873069	0.35873069	cis	NRROS
cg06758191_HTRA3	-1.98855389	0.048970478	1	-0.358167268	0.358167268	cis	HTRA3
cg07148919_TERT	-1.988492772	0.048977321	1	-0.34220411	0.34220411	cis	TERT
cg04572021_ECT2	1.988418089	0.048985683	1	0.716108441	0.716108441	cis	ECT2
cg27307298_CHD5	1.98841145	0.048986426	1	0.367720941	0.367720941	cis	CHD5
cg24160354_RN7SL16P	1.988401318	0.048987561	1	0.415986733	0.415986733	cis	RN7SL16P
cg11364964_GABBR1	1.98838356	0.04898955	1	0.35368363	0.35368363	cis	GABBR1
cg17554862_CARF	1.988382263	0.048989695	1	0.355849986	0.355849986	cis	CARF
cg19516263_APOC1	-1.988378555	0.04899011	1	-0.478481407	0.478481407	cis	APOC1
cg03470933_PAAF1	1.988351446	0.048993146	1	0.362355402	0.362355402	cis	PAAF1
cg20639908_ZNF7	1.98830386	0.048998476	1	0.355814823	0.355814823	cis	ZNF7
cg11216917_NSA2P1	1.988286788	0.049000388	1	0.35848307	0.35848307	cis	NSA2P1
cg03743462_AGXT	-1.988248469	0.04900468	1	-0.385050911	0.385050911	cis	AGXT
cg15837086_CYP4A22	1.988201498	0.049009942	1	0.370265718	0.370265718	cis	CYP4A22
cg16603103_KRT73	1.988137042	0.049017163	1	0.612359748	0.612359748	cis	KRT73
cg19147015_HCG9	-1.988122245	0.049018821	1	-0.396408743	0.396408743	cis	HCG9
cg14525473_ZNF721	-1.988104796	0.049020776	1	-0.351011782	0.351011782	cis	ZNF721
cg23153680_SPEG	1.988047377	0.04902721	1	0.386338129	0.386338129	cis	SPEG
cg01720186_YEATS2-AS1	1.988022542	0.049029993	1	0.360130771	0.360130771	cis	YEATS2-AS1
cg00813837_SPRYD7	1.988002946	0.049032189	1	0.359403074	0.359403074	cis	SPRYD7
cg11893951_HARS1	-1.987965947	0.049036336	1	-0.358162302	0.358162302	cis	HARS1
cg25864987_RNU6-937P	1.987942316	0.049038984	1	0.367588549	0.367588549	cis	RNU6-937P
cg04608271_PDE1B	-1.987941277	0.049039101	1	-0.392008454	0.392008454	cis	PDE1B
cg03386811_MORN1	1.98783013	0.04905156	1	0.426452085	0.426452085	cis	MORN1
cg09653424_MEP1B	1.987821966	0.049052475	1	0.361225035	0.361225035	cis	MEP1B
cg18135379_RNU6-481P	1.987819127	0.049052793	1	0.358255173	0.358255173	cis	RNU6-481P
cg08574629_MSTO2P	1.987778924	0.049057301	1	0.370878968	0.370878968	cis	MSTO2P
cg19935718_EDRF1-AS1	1.987617356	0.049075418	1	0.352356167	0.352356167	cis	EDRF1-AS1
cg05649922_RPL12P13	1.987535156	0.049084638	1	0.353074229	0.353074229	cis	RPL12P13
cg00900422_ACAP1	-1.98751153	0.049087289	1	-0.369080795	0.369080795	cis	ACAP1
cg05809578_NCLN	-1.987483256	0.04909046	1	-0.376608624	0.376608624	cis	NCLN
cg03954667_RPL23AP66	1.987457576	0.049093341	1	0.355863813	0.355863813	cis	RPL23AP66
cg22052566_ABCB8	1.987337999	0.049106758	1	0.443314641	0.443314641	cis	ABCB8
cg24304928_KIAA0232	1.987295399	0.049111538	1	0.486353858	0.486353858	cis	KIAA0232
cg10905486_TSPYL4	1.987293417	0.049111761	1	0.378496338	0.378496338	cis	TSPYL4
cg21693464_MS4A6E	1.987281505	0.049113098	1	0.344798177	0.344798177	cis	MS4A6E
cg24524451_PPP1R2P6	-1.987238046	0.049117975	1	-0.339959106	0.339959106	cis	PPP1R2P6
cg16917903_ENOSF1	1.987225464	0.049119387	1	0.92913596	0.92913596	cis	ENOSF1
cg22643110_CHST3	1.987190898	0.049123267	1	0.325016773	0.325016773	cis	CHST3
cg24863484_NPTX1	1.987089025	0.049134703	1	0.489270591	0.489270591	cis	NPTX1
cg09469381_RPL23AP74	1.987051873	0.049138874	1	0.35942246	0.35942246	cis	RPL23AP74
cg00791854_DCST2	-1.986995025	0.049145257	1	-0.370821799	0.370821799	cis	DCST2
cg10160570_SOCS5P2	1.98697402	0.049147616	1	0.348346254	0.348346254	cis	SOCS5P2
cg24434938_SLC16A6P1	1.986932412	0.049152289	1	0.36303129	0.36303129	cis	SLC16A6P1
cg22179430_PXYLP1	1.986915882	0.049154145	1	0.342251273	0.342251273	cis	PXYLP1
cg17553854_MIR1269A	1.986828512	0.049163958	1	0.312504147	0.312504147	cis	MIR1269A
cg01808030_NUP50	1.986824337	0.049164427	1	0.362992185	0.362992185	cis	NUP50
cg12149851_KRT18P62	-1.986739782	0.049173926	1	-0.366420232	0.366420232	cis	KRT18P62
cg22125926_SACS-AS1	-1.986695115	0.049178944	1	-0.360470049	0.360470049	cis	SACS-AS1
cg27384879_BOLL	1.986692926	0.04917919	1	0.384202611	0.384202611	cis	BOLL
cg01507342_CEP112	1.986663924	0.049182449	1	0.344662616	0.344662616	cis	CEP112
cg10543947_TXN2	1.986660903	0.049182788	1	0.341194308	0.341194308	cis	TXN2
cg02567454_OR7E162P	1.986583229	0.049191516	1	0.355601683	0.355601683	cis	OR7E162P
cg02466078_MIR216A	1.986525899	0.049197959	1	0.352744148	0.352744148	cis	MIR216A
cg04379586_OTOL1	1.986513359	0.049199369	1	0.398288774	0.398288774	cis	OTOL1
cg17960012_GALR3	-1.986462809	0.049205051	1	-0.362619231	0.362619231	cis	GALR3
cg07801742_OR7E130P	-1.986447006	0.049206827	1	-0.338334725	0.338334725	cis	OR7E130P
cg19449260_SLC10A1	1.98641069	0.049210909	1	0.356951008	0.356951008	cis	SLC10A1
cg12836643_PRDX3P1	1.98619674	0.049234966	1	0.342984162	0.342984162	cis	PRDX3P1
cg03637781_RNU6-1301P	-1.986162686	0.049238796	1	-0.753349014	0.753349014	cis	RNU6-1301P
cg19769080_CAMKMT	1.986158199	0.049239301	1	0.359370526	0.359370526	cis	CAMKMT
cg11530262_LINC01671	1.98613511	0.049241898	1	0.353756431	0.353756431	cis	LINC01671
cg25861660_JAZF1-AS1	-1.986125979	0.049242925	1	-0.377405065	0.377405065	cis	JAZF1-AS1
cg07092448_SEMA6C	1.986109721	0.049244753	1	1.510478619	1.510478619	cis	SEMA6C
cg06991118_PTPRM	1.986098841	0.049245977	1	0.34919017	0.34919017	cis	PTPRM
cg06722639_RNF212B	1.986086308	0.049247387	1	0.357313324	0.357313324	cis	RNF212B
cg07243941_SLAIN2	1.986079012	0.049248208	1	0.892828892	0.892828892	cis	SLAIN2
cg08229224_SATB2-AS1	-1.985993526	0.049257825	1	-0.380426634	0.380426634	cis	SATB2-AS1
cg01025800_RPS15	1.985984545	0.049258835	1	0.362402817	0.362402817	cis	RPS15
cg15440402_PELI2	1.985978472	0.049259518	1	0.409874133	0.409874133	cis	PELI2
cg20434926_MEIOSIN	1.985906648	0.0492676	1	0.348454451	0.348454451	cis	MEIOSIN
cg06981823_TTC38	1.985866454	0.049272123	1	0.359835794	0.359835794	cis	TTC38
cg12578563_IFITM1	-1.985719771	0.049288632	1	-0.362308611	0.362308611	cis	IFITM1
cg04308687_RNU4-75P	1.985679997	0.04929311	1	0.342977444	0.342977444	cis	RNU4-75P
cg04954144_FZR1	-1.98566902	0.049294346	1	-0.366075926	0.366075926	cis	FZR1
cg04206724_CIITA	-1.985606391	0.049301397	1	-0.361598094	0.361598094	cis	CIITA
cg20802509_RNU4-21P	1.985601983	0.049301893	1	0.372420557	0.372420557	cis	RNU4-21P
cg07353306_C2	-1.985587864	0.049303483	1	-0.35970881	0.35970881	cis	C2
cg18022258_CDHR3	1.985555895	0.049307083	1	0.37114606	0.37114606	cis	CDHR3
cg25871427_MUC20-OT1	1.985536256	0.049309294	1	0.469748276	0.469748276	cis	MUC20-OT1
cg09819502_LMBRD2	1.985524422	0.049310627	1	0.403159036	0.403159036	cis	LMBRD2
cg06345712_RPL32P25	1.985507875	0.04931249	1	0.352163176	0.352163176	cis	RPL32P25
cg02840535_IL4R	1.985477617	0.049315898	1	0.373129673	0.373129673	cis	IL4R
cg04877959_HSDL1	1.985469877	0.049316769	1	0.385619859	0.385619859	cis	HSDL1
cg07191900_ZNF402P	-1.985434191	0.049320788	1	-0.347931658	0.347931658	cis	ZNF402P
cg26860604_SNORD111	-1.985199361	0.049347243	1	-0.405407697	0.405407697	cis	SNORD111
cg20448053_ZBTB4	1.985197353	0.04934747	1	0.373300961	0.373300961	cis	ZBTB4
cg13957457_CEND1	-1.98517794	0.049349657	1	-0.355790124	0.355790124	cis	CEND1
cg14970550_NLGN2	1.985164534	0.049351168	1	0.340034061	0.340034061	cis	NLGN2
cg06125903_CTCFL	1.985156851	0.049352034	1	0.35817327	0.35817327	cis	CTCFL
cg04198854_TEAD1	1.985151012	0.049352692	1	0.705563757	0.705563757	cis	TEAD1
cg13401386_IGSF5	1.985072574	0.049361532	1	0.345653133	0.345653133	cis	IGSF5
cg23715213_RNA5SP246	-1.985056147	0.049363383	1	-0.353616908	0.353616908	cis	RNA5SP246
cg22152156_RNU6-294P	1.985044421	0.049364705	1	0.36868794	0.36868794	cis	RNU6-294P
cg26417346_KRT33A	-1.984962121	0.049373982	1	-0.368901713	0.368901713	cis	KRT33A
cg21175760_MRPL41	-1.984920276	0.0493787	1	-0.362299947	0.362299947	cis	MRPL41
cg13094255_LINC01153	1.984907762	0.04938011	1	0.343014884	0.343014884	cis	LINC01153
cg25823680_HOXA7	-1.984895949	0.049381442	1	-0.356037455	0.356037455	cis	HOXA7
cg00204065_TSPAN32	-1.984845597	0.04938712	1	-0.398975633	0.398975633	cis	TSPAN32
cg11497794_HJV	1.984801046	0.049392143	1	0.345512061	0.345512061	cis	HJV
cg02282594_RABGGTA	-1.9847692	0.049395735	1	-0.351317519	0.351317519	cis	RABGGTA
cg16655765_SLC22A16	1.984762307	0.049396512	1	0.351708989	0.351708989	cis	SLC22A16
cg10746224_CSNK1G2	-1.98474249	0.049398747	1	-0.38639095	0.38639095	cis	CSNK1G2
cg14099685_FNBP4	1.984701599	0.049403359	1	0.356502875	0.356502875	cis	FNBP4
cg06381803_NANOS2	-1.984697602	0.04940381	1	-0.343074354	0.343074354	cis	NANOS2
cg19383909_MTND2P28	1.984676065	0.049406239	1	0.403330056	0.403330056	cis	MTND2P28
cg03197961_RABL6	-1.98465338	0.049408798	1	-0.651544325	0.651544325	cis	RABL6
cg23922134_GCC2	1.984639732	0.049410337	1	0.367325143	0.367325143	cis	GCC2
cg20265572_MMP3	1.98460784	0.049413935	1	0.377441017	0.377441017	cis	MMP3
cg10316357_GLRX5P2	1.984598301	0.049415011	1	0.373145014	0.373145014	cis	GLRX5P2
cg10893132_STARD3NL	1.984589055	0.049416054	1	0.377586688	0.377586688	cis	STARD3NL
cg26676157_ASF1B	-1.984568796	0.04941834	1	-0.357021457	0.357021457	cis	ASF1B
cg13195508_ART2P	-1.984501427	0.049425941	1	-0.368743224	0.368743224	cis	ART2P
cg11950994_RHOB	1.984494086	0.049426769	1	0.398949756	0.398949756	cis	RHOB
cg11608893_RPL3P2	-1.984482384	0.04942809	1	-0.340988441	0.340988441	cis	RPL3P2
cg20252653_CCNDBP1	1.984447995	0.04943197	1	0.37422368	0.37422368	cis	CCNDBP1
cg17794750_RN7SKP225	1.98437024	0.049440745	1	0.447122602	0.447122602	cis	RN7SKP225
cg15377174_TUBB	-1.98420202	0.049459734	1	-0.379060793	0.379060793	cis	TUBB
cg16115588_SLC11A2	1.984179151	0.049462316	1	0.355162358	0.355162358	cis	SLC11A2
cg12353589_TSPAN4	1.984037654	0.049478294	1	0.365515333	0.365515333	cis	TSPAN4
cg05344293_ADAD2	-1.983894967	0.04949441	1	-0.329706884	0.329706884	cis	ADAD2
cg02363010_NME3	1.983845862	0.049499958	1	0.426541531	0.426541531	cis	NME3
cg05001330_MGAT4D	1.983791305	0.049506122	1	0.374389971	0.374389971	cis	MGAT4D
cg14429748_C5	-1.983752771	0.049510476	1	-0.471255875	0.471255875	cis	C5
cg16427552_BST2	1.983749457	0.04951085	1	0.447595351	0.447595351	cis	BST2
cg26184765_LRRC37A15P	-1.983743148	0.049511563	1	-0.369860115	0.369860115	cis	LRRC37A15P
cg25384507_RNU7-9P	-1.983663206	0.049520597	1	-0.359091107	0.359091107	cis	RNU7-9P
cg04954144_S1PR4	-1.983596243	0.049528166	1	-0.344178883	0.344178883	cis	S1PR4
cg19767548_KCNC1	-1.983493587	0.04953977	1	-0.358555039	0.358555039	cis	KCNC1
cg12638476_DNASE1L2	-1.983449285	0.049544779	1	-0.362333559	0.362333559	cis	DNASE1L2
cg05324349_P2RY14	-1.983415279	0.049548624	1	-0.404523301	0.404523301	cis	P2RY14
cg03728197_RPS11P5	1.983319886	0.049559411	1	0.440279419	0.440279419	cis	RPS11P5
cg15066991_TMC8	-1.983319058	0.049559505	1	-0.779733749	0.779733749	cis	TMC8
cg06619035_SUMO2P10	-1.983310506	0.049560472	1	-0.405801813	0.405801813	cis	SUMO2P10
cg26669806_NR2C2AP	1.983260706	0.049566105	1	0.36565664	0.36565664	cis	NR2C2AP
cg26307355_FZD9	1.983210164	0.049571821	1	0.36911161	0.36911161	cis	FZD9
cg13188416_DNAJC22	-1.983195558	0.049573474	1	-1.58713808	1.58713808	cis	DNAJC22
cg05201287_ELAPOR1	1.98317911	0.049575334	1	0.35280175	0.35280175	cis	ELAPOR1
cg04633141_IQCE	-1.983156105	0.049577937	1	-0.35664168	0.35664168	cis	IQCE
cg14667273_LINC00115	1.983070757	0.049587593	1	0.355515441	0.355515441	cis	LINC00115
cg04790923_RPS6P21	1.983033825	0.049591772	1	0.351200324	0.351200324	cis	RPS6P21
cg12167002_PPP1R7	1.982975151	0.049598411	1	0.353466062	0.353466062	cis	PPP1R7
cg00919118_LINC02626	1.982938433	0.049602567	1	1.499772923	1.499772923	cis	LINC02626
cg21989504_BRD7P4	1.982847252	0.049612887	1	0.373587235	0.373587235	cis	BRD7P4
cg20020034_EML5	1.982832665	0.049614538	1	0.352070472	0.352070472	cis	EML5
cg02481442_LINC00899	-1.9827756	0.049620999	1	-0.361189642	0.361189642	cis	LINC00899
cg13120986_MIR141	1.982690899	0.049630589	1	0.348254457	0.348254457	cis	MIR141
cg12944418_RNU6-1020P	1.982626412	0.049637891	1	0.363107195	0.363107195	cis	RNU6-1020P
cg21175760_FBXW5	-1.982544786	0.049647135	1	-0.364383959	0.364383959	cis	FBXW5
cg15331855_GRIK4	-1.982496146	0.049652645	1	-0.351859504	0.351859504	cis	GRIK4
cg12149851_FAM230D	1.982468333	0.049655795	1	0.359921156	0.359921156	cis	FAM230D
cg02705619_CCL22	-1.982373696	0.049666517	1	-0.364986349	0.364986349	cis	CCL22
cg04702538_ZSWIM7	1.982345973	0.049669658	1	0.418122258	0.418122258	cis	ZSWIM7
cg10830219_LINC02645	-1.982322441	0.049672324	1	-0.364973341	0.364973341	cis	LINC02645
cg07588569_PTPN13	1.982303025	0.049674524	1	0.323699588	0.323699588	cis	PTPN13
cg12877532_CAV2	-1.982295747	0.049675349	1	-0.360571163	0.360571163	cis	CAV2
cg21742058_RPL17P17	1.982256021	0.049679851	1	0.343247381	0.343247381	cis	RPL17P17
cg26484448_OLIG2	-1.982191684	0.049687142	1	-0.349054217	0.349054217	cis	OLIG2
cg10277195_TMPOP1	1.982185939	0.049687793	1	0.365159471	0.365159471	cis	TMPOP1
cg25530761_DOCK8-AS1	1.982091722	0.049698473	1	0.370092831	0.370092831	cis	DOCK8-AS1
cg16977073_CCDC110	-1.982087719	0.049698927	1	-0.361720175	0.361720175	cis	CCDC110
cg21178568_KRT18P13	-1.982085783	0.049699146	1	-0.387123497	0.387123497	cis	KRT18P13
cg05898618_CARS1	-1.982082603	0.049699507	1	-0.368483423	0.368483423	cis	CARS1
cg12093005_P2RX2	1.982077985	0.04970003	1	0.827776367	0.827776367	cis	P2RX2
cg21392220_ANKRD18EP	1.982065382	0.049701459	1	0.370573884	0.370573884	cis	ANKRD18EP
cg19045070_FXYD2	1.982050208	0.049703179	1	0.357486177	0.357486177	cis	FXYD2
cg14368276_LINC01998	-1.982034377	0.049704974	1	-0.361153287	0.361153287	cis	LINC01998
cg12732766_CFL1P4	1.982030921	0.049705366	1	0.373951824	0.373951824	cis	CFL1P4
cg01708411_PRIM1	-1.982028579	0.049705632	1	-0.350256732	0.350256732	cis	PRIM1
cg02147978_RNU6-8	1.982010205	0.049707715	1	0.402636755	0.402636755	cis	RNU6-8
cg07411111_HAR1B	1.98197111	0.049712147	1	0.350423409	0.350423409	cis	HAR1B
cg14613235_ARL4AP5	1.98196556	0.049712777	1	0.347034759	0.347034759	cis	ARL4AP5
cg04287289_ANKRD11	1.981921559	0.049717766	1	0.349419796	0.349419796	cis	ANKRD11
cg06760305_OBSCN	1.981838781	0.049727154	1	0.353047656	0.353047656	cis	OBSCN
cg14335687_PAICSP1	1.981808299	0.049730611	1	0.358268733	0.358268733	cis	PAICSP1
cg14047841_NDST4	-1.981642813	0.049749384	1	-0.363701445	0.363701445	cis	NDST4
cg17409593_RPS10P7	1.981614187	0.049752632	1	0.353008523	0.353008523	cis	RPS10P7
cg21948601_CD274	1.981607082	0.049753439	1	0.4051872	0.4051872	cis	CD274
cg13025000_H2BC16P	-1.981567357	0.049757946	1	-0.376653235	0.376653235	cis	H2BC16P
cg17914494_NOS2	1.981526735	0.049762556	1	0.913259745	0.913259745	cis	NOS2
cg22232119_ATP6V0E2-AS1	1.981462996	0.04976979	1	0.35633159	0.35633159	cis	ATP6V0E2-AS1
cg05931439_TRAJ2	-1.981364038	0.049781023	1	-0.348139954	0.348139954	cis	TRAJ2
cg19482915_SDC4P	1.981350332	0.049782579	1	0.338664249	0.338664249	cis	SDC4P
cg13395017_SPPL2A	-1.981331355	0.049784733	1	-0.385176143	0.385176143	cis	SPPL2A
cg07748567_RPL12P7	1.981246681	0.049794347	1	0.34797641	0.34797641	cis	RPL12P7
cg11533519_LINC01433	1.981181461	0.049801753	1	0.355929194	0.355929194	cis	LINC01433
cg18055007_LY6G5B	1.981170218	0.04980303	1	0.508821459	0.508821459	cis	LY6G5B
cg17271146_PHC1P1	-1.98113906	0.049806568	1	-0.34781797	0.34781797	cis	PHC1P1
cg08521677_FXR2	1.981136618	0.049806846	1	0.362830319	0.362830319	cis	FXR2
cg23933252_VN1R13P	1.98112118	0.049808599	1	0.365688442	0.365688442	cis	VN1R13P
cg17790417_MIR29B2CHG	1.981101907	0.049810788	1	0.376080558	0.376080558	cis	MIR29B2CHG
cg12666727_SLC2A1	1.980953447	0.049827652	1	0.388330754	0.388330754	cis	SLC2A1
cg07129104_PAQR4	-1.980887678	0.049835125	1	-0.353371566	0.353371566	cis	PAQR4
cg22930385_IL17RB	1.980870802	0.049837043	1	0.340335313	0.340335313	cis	IL17RB
cg24754199_RN7SL754P	1.980850893	0.049839305	1	0.383312184	0.383312184	cis	RN7SL754P
cg13229245_PANX3	-1.980798067	0.049845308	1	-1.022376965	1.022376965	cis	PANX3
cg22176870_CAD	-1.980786993	0.049846567	1	-0.351849492	0.351849492	cis	CAD
cg05508245_GRID2IP	1.980719745	0.04985421	1	0.430348724	0.430348724	cis	GRID2IP
cg17661601_GATA4	1.980715136	0.049854734	1	0.353231764	0.353231764	cis	GATA4
cg16555856_PLCB3	1.980714346	0.049854823	1	0.359081685	0.359081685	cis	PLCB3
cg06602454_LRRC32	1.980707942	0.049855551	1	0.349548824	0.349548824	cis	LRRC32
cg19651706_NANOS2	-1.980683428	0.049858338	1	-0.359397703	0.359397703	cis	NANOS2
cg10486424_RPS4XP8	1.980608659	0.049866837	1	0.361479295	0.361479295	cis	RPS4XP8
cg06767552_SNORD105	-1.980598891	0.049867948	1	-0.342203665	0.342203665	cis	SNORD105
cg04961235_ZNF890P	-1.980570389	0.049871189	1	-0.330553798	0.330553798	cis	ZNF890P
cg04640687_LIPT1P1	1.980532829	0.049875459	1	0.367257159	0.367257159	cis	LIPT1P1
cg16172923_ELFN1-AS1	-1.980514219	0.049877575	1	-0.357149145	0.357149145	cis	ELFN1-AS1
cg19646112_NFATC4	1.980506196	0.049878487	1	0.363426107	0.363426107	cis	NFATC4
cg18889973_RPS27AP12	1.980417348	0.049888591	1	0.406894919	0.406894919	cis	RPS27AP12
cg20626045_RNA5SP310	-1.980380906	0.049892736	1	-0.363176	0.363176	cis	RNA5SP310
cg21287367_ITPKB-AS1	1.980344354	0.049896894	1	0.37586801	0.37586801	cis	ITPKB-AS1
cg16278658_RPL30P4	1.980307979	0.049901031	1	0.463936461	0.463936461	cis	RPL30P4
cg20761290_ZP1	1.980269049	0.04990546	1	0.375124666	0.375124666	cis	ZP1
cg12011688_RN7SL150P	-1.980254587	0.049907105	1	-0.352490131	0.352490131	cis	RN7SL150P
cg10115321_HSPA1B	-1.980241868	0.049908552	1	-0.363390966	0.363390966	cis	HSPA1B
cg14357008_KRT18P15	1.980221301	0.049910892	1	0.451839387	0.451839387	cis	KRT18P15
cg16575821_RPS26P8	-1.980104384	0.049924195	1	-0.360861249	0.360861249	cis	RPS26P8
cg06502685_ZNF365	-1.979993579	0.049936806	1	-0.349042954	0.349042954	cis	ZNF365
cg02673703_MIB1	1.979945202	0.049942313	1	0.558795155	0.558795155	cis	MIB1
cg14112569_ROPN1	-1.979844342	0.049953795	1	-0.364673011	0.364673011	cis	ROPN1
cg25676471_NPTXR	1.979837337	0.049954593	1	0.351184049	0.351184049	cis	NPTXR
cg18592701_RAPH1	1.979773685	0.049961841	1	0.366027625	0.366027625	cis	RAPH1
cg13867915_OSTCP2	1.979695316	0.049970765	1	0.356562866	0.356562866	cis	OSTCP2
cg08636573_AP1S1	-1.979650864	0.049975828	1	-0.362999895	0.362999895	cis	AP1S1
cg19935718_EDRF1	1.979612872	0.049980156	1	0.354350901	0.354350901	cis	EDRF1
cg13835843_MED7	1.979580338	0.049983861	1	0.352174389	0.352174389	cis	MED7
cg18958077_MIR548I1	1.979566137	0.049985479	1	0.374798282	0.374798282	cis	MIR548I1
cg21397693_ST3GAL3-AS1	1.979521012	0.04999062	1	0.348495835	0.348495835	cis	ST3GAL3-AS1
cg24312321_ABHD17C	1.979513829	0.049991438	1	0.357817917	0.357817917	cis	ABHD17C
cg12578563_IFITM5	-1.979479305	0.049995372	1	-0.355254106	0.355254106	cis	IFITM5
