## Supplementary Tables for "Sex-stratified and interaction multi-omics analysis of DNA methylation and gene expression in asthma": Table_Supplementary Table S2h.csv (part 1 of 3)

Table S2h. Sex-interaction trans-expression quantitative trait methylation (trans-eQTM) associations identified in participants with asthma
Pair_clean	pvalue	FDR	beta	abs_beta	Type
cg18710053_RNY4P30	0	3.21E-303	2.485994621	2.485994621	trans
cg18710053_SNORD114-29	0	3.21E-303	2.485994621	2.485994621	trans
cg18710053_RNU6-225P	0	3.21E-303	2.485994621	2.485994621	trans
cg25716065_DNAJC5G	4.02E-158	1.94E-153	1.719332302	1.719332302	trans
cg25716065_HOXD10	4.02E-158	1.94E-153	1.719332302	1.719332302	trans
cg25716065_LINC00608	4.02E-158	1.94E-153	1.719332302	1.719332302	trans
cg25716065_MAS1LP1	4.02E-158	1.94E-153	1.719332302	1.719332302	trans
cg25716065_HMGN2P39	4.02E-158	1.94E-153	1.719332302	1.719332302	trans
cg25716065_HSP90AB6P	4.02E-158	1.94E-153	1.719332302	1.719332302	trans
cg12910951_BRWD1P1	7.70E-145	2.22E-140	-1.718823109	1.718823109	trans
cg12910951_ATP5POP1	7.70E-145	2.22E-140	-1.718823109	1.718823109	trans
cg12910951_ZNF479	7.70E-145	2.22E-140	-1.718823109	1.718823109	trans
cg12910951_EI24P4	7.70E-145	2.22E-140	-1.718823109	1.718823109	trans
cg12910951_RPL32P21	7.70E-145	2.22E-140	-1.718823109	1.718823109	trans
cg12910951_RNA5SP329	7.70E-145	2.22E-140	-1.718823109	1.718823109	trans
cg02990361_RNA5SP72	3.98E-141	7.85E-137	-1.403467199	1.403467199	trans
cg02990361_NPM1P10	3.98E-141	7.85E-137	-1.403467199	1.403467199	trans
cg02990361_RN7SKP280	3.98E-141	7.85E-137	-1.403467199	1.403467199	trans
cg02990361_RN7SKP146	3.98E-141	7.85E-137	-1.403467199	1.403467199	trans
cg02990361_MTCYBP39	3.98E-141	7.85E-137	1.403467199	1.403467199	trans
cg02990361_SOCS5P5	3.98E-141	7.85E-137	1.403467199	1.403467199	trans
cg02990361_LINC02654	3.98E-141	7.85E-137	1.403467199	1.403467199	trans
cg25716065_STC2	1.04E-130	1.97E-126	1.726703725	1.726703725	trans
cg25716065_HOXB8	3.17E-128	5.73E-124	1.700989364	1.700989364	trans
cg04132177_NEU2	1.74E-124	2.91E-120	1.711297811	1.711297811	trans
cg04132177_LBX1	1.74E-124	2.91E-120	1.711297811	1.711297811	trans
cg25716065_HOXB9	2.82E-124	4.53E-120	1.706683809	1.706683809	trans
cg25716065_KRTAP2-3	3.33E-123	5.15E-119	1.71413826	1.71413826	trans
cg02990361_RNVU1-17	7.76E-120	7.48E-116	-1.414392775	1.414392775	trans
cg02990361_GEMIN2P1	7.76E-120	7.48E-116	-1.414392775	1.414392775	trans
cg02990361_MYCNUT	7.76E-120	7.48E-116	-1.414392775	1.414392775	trans
cg02990361_RNU7-182P	7.76E-120	7.48E-116	-1.414392775	1.414392775	trans
cg02990361_HAGLROS	7.76E-120	7.48E-116	-1.414392775	1.414392775	trans
cg02990361_C3orf85	7.76E-120	7.48E-116	-1.414392775	1.414392775	trans
cg02990361_RN7SL415P	7.76E-120	7.48E-116	-1.414392775	1.414392775	trans
cg02990361_DYNLL1P7	7.76E-120	7.48E-116	-1.414392775	1.414392775	trans
cg02990361_LINC00208	7.76E-120	7.48E-116	-1.414392775	1.414392775	trans
cg02990361_PAEP	7.76E-120	7.48E-116	-1.414392775	1.414392775	trans
cg02990361_LINC02668	7.76E-120	7.48E-116	-1.414392775	1.414392775	trans
cg02990361_RPS7P9	7.76E-120	7.48E-116	-1.414392775	1.414392775	trans
cg02990361_OR4C4P	7.76E-120	7.48E-116	-1.414392775	1.414392775	trans
cg02990361_RNU6-1175P	7.76E-120	7.48E-116	-1.414392775	1.414392775	trans
cg02990361_DNAJA1P1	7.76E-120	7.48E-116	-1.414392775	1.414392775	trans
cg02990361_RNA5SP430	7.76E-120	7.48E-116	-1.414392775	1.414392775	trans
cg02990361_KRTAP12-3	7.76E-120	7.48E-116	-1.414392775	1.414392775	trans
cg25716065_FGF19	1.81E-118	1.71E-114	1.727401864	1.727401864	trans
cg05713971_MTND4P21	2.15E-118	1.90E-114	1.407999357	1.407999357	trans
cg05713971_RNU6-692P	2.15E-118	1.90E-114	1.407999357	1.407999357	trans
cg05713971_LINC00708	2.15E-118	1.90E-114	1.407999357	1.407999357	trans
cg25994476_MTCYBP8	9.99E-116	8.01E-112	1.708609467	1.708609467	trans
cg25994476_RNA5SP140	9.99E-116	8.01E-112	1.708609467	1.708609467	trans
cg25994476_BPESC1	9.99E-116	8.01E-112	1.708609467	1.708609467	trans
cg25994476_RNA5SP306	9.99E-116	8.01E-112	1.708609467	1.708609467	trans
cg25994476_LINC00358	9.99E-116	8.01E-112	1.708609467	1.708609467	trans
cg25716065_NTSR1	3.60E-114	2.84E-110	1.666492095	1.666492095	trans
cg05713971_RNA5SP224	4.60E-114	3.44E-110	-1.399075143	1.399075143	trans
cg05713971_RNA5SP261	4.60E-114	3.44E-110	-1.399075143	1.399075143	trans
cg05713971_RPL17P44	4.60E-114	3.44E-110	-1.399075143	1.399075143	trans
cg03560018_RN7SKP226	1.39E-106	9.74E-103	1.398272445	1.398272445	trans
cg03560018_OR4C10P	1.39E-106	9.74E-103	1.398272445	1.398272445	trans
cg03560018_MIR654	1.39E-106	9.74E-103	1.398272445	1.398272445	trans
cg03560018_LINC01665	1.39E-106	9.74E-103	1.398272445	1.398272445	trans
cg15577927_RNA5SP358	9.14E-106	6.19E-102	-1.709124269	1.709124269	trans
cg15577927_GAPDHP34	9.14E-106	6.19E-102	-1.709124269	1.709124269	trans
cg20121803_LINC02670	6.22E-105	4.15E-101	1.402697468	1.402697468	trans
cg08825286_SNORA70J	1.32E-102	8.20E-99	-2.360742669	2.360742669	trans
cg08825286_MAPKAPK5P1	1.32E-102	8.20E-99	-2.360742669	2.360742669	trans
cg08825286_TRIM48	1.32E-102	8.20E-99	-2.360742669	2.360742669	trans
cg08825286_OR10D4P	1.32E-102	8.20E-99	-2.360742669	2.360742669	trans
cg08825286_LINC01075	1.32E-102	8.20E-99	-2.360742669	2.360742669	trans
cg03560018_MTND5P30	2.10E-101	1.25E-97	-1.401565179	1.401565179	trans
cg03560018_RN7SL705P	2.10E-101	1.25E-97	-1.401565179	1.401565179	trans
cg03560018_MRPS16P2	2.10E-101	1.25E-97	-1.401565179	1.401565179	trans
cg22762615_HMGN2P18	6.71E-98	3.68E-94	1.397042676	1.397042676	trans
cg22762615_RNU6-961P	6.71E-98	3.68E-94	1.397042676	1.397042676	trans
cg22762615_RNU6-235P	6.71E-98	3.68E-94	1.397042676	1.397042676	trans
cg22762615_MIR489	6.71E-98	3.68E-94	1.397042676	1.397042676	trans
cg22762615_RNASE9	6.71E-98	3.68E-94	1.397042676	1.397042676	trans
cg22762615_LINC01718	6.71E-98	3.68E-94	1.397042676	1.397042676	trans
cg10217166_RN7SL299P	3.63E-96	1.90E-92	-1.394486945	1.394486945	trans
cg10217166_RN7SL201P	3.63E-96	1.90E-92	-1.394486945	1.394486945	trans
cg10217166_MARK2P14	3.63E-96	1.90E-92	-1.394486945	1.394486945	trans
cg10217166_MARK2P10	3.63E-96	1.90E-92	-1.394486945	1.394486945	trans
cg15556748_LINC01349	2.57E-95	1.31E-91	1.395547836	1.395547836	trans
cg15556748_MIR541	2.57E-95	1.31E-91	1.395547836	1.395547836	trans
cg05713971_HSPD1P7	6.05E-95	2.98E-91	-1.396953337	1.396953337	trans
cg20009356_IGKV1OR2-3	6.19E-95	2.98E-91	-2.770974527	2.770974527	trans
cg20009356_MIR548A1	6.19E-95	2.98E-91	-2.770974527	2.770974527	trans
cg20009356_RPS29P15	6.19E-95	2.98E-91	-2.770974527	2.770974527	trans
cg20009356_RPL30P12	6.19E-95	2.98E-91	-2.770974527	2.770974527	trans
cg25472353_RNU6-281P	7.65E-95	3.53E-91	1.403043043	1.403043043	trans
cg25472353_LINC02632	7.65E-95	3.53E-91	1.403043043	1.403043043	trans
cg25472353_OR4C6	7.65E-95	3.53E-91	1.403043043	1.403043043	trans
cg25472353_PPIAP24	7.65E-95	3.53E-91	1.403043043	1.403043043	trans
cg19160975_VGLL2	3.43E-94	1.50E-90	1.394597462	1.394597462	trans
cg19160975_MTND2P6	3.43E-94	1.50E-90	1.394597462	1.394597462	trans
cg19160975_MYMK	3.43E-94	1.50E-90	1.394597462	1.394597462	trans
cg19160975_LINC02629	3.43E-94	1.50E-90	1.394597462	1.394597462	trans
cg19160975_ANKRD30BP1	3.43E-94	1.50E-90	1.394597462	1.394597462	trans
cg22762615_LINC02790	2.40E-91	1.00E-87	-1.39171539	1.39171539	trans
cg22762615_LCE2A	2.40E-91	1.00E-87	-1.39171539	1.39171539	trans
cg22762615_LINC00606	2.40E-91	1.00E-87	-1.39171539	1.39171539	trans
cg22762615_RNY4P28	2.40E-91	1.00E-87	-1.39171539	1.39171539	trans
cg22762615_RNA5SP31	2.40E-91	1.00E-87	-1.39171539	1.39171539	trans
cg20121803_OR2AM1P	3.26E-91	1.32E-87	-1.384197374	1.384197374	trans
cg20121803_RNU6-590P	3.26E-91	1.32E-87	-1.384197374	1.384197374	trans
cg08099141_MTCYBP39	5.01E-91	1.91E-87	1.681253925	1.681253925	trans
cg08099141_SOCS5P5	5.01E-91	1.91E-87	1.681253925	1.681253925	trans
cg08099141_LINC02654	5.01E-91	1.91E-87	1.681253925	1.681253925	trans
cg08099141_RNA5SP72	5.01E-91	1.91E-87	-1.681253925	1.681253925	trans
cg08099141_NPM1P10	5.01E-91	1.91E-87	-1.681253925	1.681253925	trans
cg08099141_RN7SKP280	5.01E-91	1.91E-87	-1.681253925	1.681253925	trans
cg08099141_RN7SKP146	5.01E-91	1.91E-87	-1.681253925	1.681253925	trans
cg25716065_HBE1	3.07E-90	1.16E-86	1.71577293	1.71577293	trans
cg25716065_LINC01312	5.18E-90	1.93E-86	1.70399214	1.70399214	trans
cg20223162_LINC02670	1.68E-89	6.21E-86	1.389159372	1.389159372	trans
cg10217166_YY1P2	1.40E-87	5.08E-84	1.392480359	1.392480359	trans
cg10217166_SPTLC1P3	1.40E-87	5.08E-84	1.392480359	1.392480359	trans
cg07940218_RN7SKP226	2.93E-83	1.03E-79	-1.489582272	1.489582272	trans
cg07940218_OR4C10P	2.93E-83	1.03E-79	-1.489582272	1.489582272	trans
cg07940218_MIR654	2.93E-83	1.03E-79	-1.489582272	1.489582272	trans
cg07940218_LINC01665	2.93E-83	1.03E-79	-1.489582272	1.489582272	trans
cg07712165_SLC39A12-AS1	3.69E-83	1.29E-79	-1.942414866	1.942414866	trans
cg25716065_HOXB13	3.91E-83	1.35E-79	1.705937301	1.705937301	trans
cg25716065_HOXA9	9.48E-82	3.26E-78	1.692958736	1.692958736	trans
cg26031613_VGLL2	2.77E-81	9.18E-78	2.357035889	2.357035889	trans
cg26031613_MTND2P6	2.77E-81	9.18E-78	2.357035889	2.357035889	trans
cg26031613_MYMK	2.77E-81	9.18E-78	2.357035889	2.357035889	trans
cg26031613_LINC02629	2.77E-81	9.18E-78	2.357035889	2.357035889	trans
cg26031613_ANKRD30BP1	2.77E-81	9.18E-78	2.357035889	2.357035889	trans
cg25716065_LMX1B	3.35E-81	1.10E-77	1.683834333	1.683834333	trans
cg20223162_RNU6-239P	3.95E-81	1.21E-77	-1.397727103	1.397727103	trans
cg20223162_MIR1471	3.95E-81	1.21E-77	-1.397727103	1.397727103	trans
cg20223162_RNU1-96P	3.95E-81	1.21E-77	-1.397727103	1.397727103	trans
cg20223162_RNU6-1109P	3.95E-81	1.21E-77	-1.397727103	1.397727103	trans
cg20223162_TAAR9	3.95E-81	1.21E-77	-1.397727103	1.397727103	trans
cg20223162_OR10G6	3.95E-81	1.21E-77	-1.397727103	1.397727103	trans
cg20223162_SLC25A5P4	3.95E-81	1.21E-77	-1.397727103	1.397727103	trans
cg20223162_LINC01044	3.95E-81	1.21E-77	-1.397727103	1.397727103	trans
cg20223162_MIR548H2	3.95E-81	1.21E-77	-1.397727103	1.397727103	trans
cg15556748_RNU6-371P	1.23E-80	3.68E-77	-1.381600983	1.381600983	trans
cg15556748_PRR23C	1.23E-80	3.68E-77	-1.381600983	1.381600983	trans
cg15556748_TRIM64EP	1.23E-80	3.68E-77	-1.381600983	1.381600983	trans
cg24952959_SNORA70J	3.34E-80	9.65E-77	1.371424176	1.371424176	trans
cg24952959_MAPKAPK5P1	3.34E-80	9.65E-77	1.371424176	1.371424176	trans
cg24952959_TRIM48	3.34E-80	9.65E-77	1.371424176	1.371424176	trans
cg24952959_OR10D4P	3.34E-80	9.65E-77	1.371424176	1.371424176	trans
cg24952959_LINC01075	3.34E-80	9.65E-77	1.371424176	1.371424176	trans
cg17653352_VGLL2	4.88E-80	1.36E-76	-1.852078892	1.852078892	trans
cg17653352_MTND2P6	4.88E-80	1.36E-76	-1.852078892	1.852078892	trans
cg17653352_MYMK	4.88E-80	1.36E-76	-1.852078892	1.852078892	trans
cg17653352_LINC02629	4.88E-80	1.36E-76	-1.852078892	1.852078892	trans
cg17653352_ANKRD30BP1	4.88E-80	1.36E-76	-1.852078892	1.852078892	trans
cg13404427_RNA5SP72	5.12E-80	1.37E-76	1.375287384	1.375287384	trans
cg13404427_NPM1P10	5.12E-80	1.37E-76	1.375287384	1.375287384	trans
cg13404427_RN7SKP280	5.12E-80	1.37E-76	1.375287384	1.375287384	trans
cg13404427_RN7SKP146	5.12E-80	1.37E-76	1.375287384	1.375287384	trans
cg13404427_MTCYBP39	5.12E-80	1.37E-76	-1.375287384	1.375287384	trans
cg13404427_SOCS5P5	5.12E-80	1.37E-76	-1.375287384	1.375287384	trans
cg13404427_LINC02654	5.12E-80	1.37E-76	-1.375287384	1.375287384	trans
cg19160975_PRAMEF20	1.33E-78	3.52E-75	-1.385439401	1.385439401	trans
cg19160975_LINC01653	1.33E-78	3.52E-75	-1.385439401	1.385439401	trans
cg25716065_PRAME	1.48E-78	3.88E-75	1.654755089	1.654755089	trans
cg03386811_EHHADH-AS1	2.66E-77	6.86E-74	-1.364335925	1.364335925	trans
cg03386811_NPVF	2.66E-77	6.86E-74	-1.364335925	1.364335925	trans
cg03386811_RN7SL50P	2.66E-77	6.86E-74	-1.364335925	1.364335925	trans
cg25472353_SNORD114-22	1.28E-76	3.23E-73	-1.38505514	1.38505514	trans
cg25472353_KIF2B	1.28E-76	3.23E-73	-1.38505514	1.38505514	trans
cg25472353_OR7E19P	1.28E-76	3.23E-73	-1.38505514	1.38505514	trans
cg02877478_FTLP18	1.33E-75	3.32E-72	3.111645312	3.111645312	trans
cg02877478_KRT8P21	1.33E-75	3.32E-72	3.111645312	3.111645312	trans
cg02877478_NBPF21P	1.33E-75	3.32E-72	3.111645312	3.111645312	trans
cg14846514_RNU6-281P	1.03E-74	2.50E-71	-2.176127209	2.176127209	trans
cg14846514_LINC02632	1.03E-74	2.50E-71	-2.176127209	2.176127209	trans
cg14846514_OR4C6	1.03E-74	2.50E-71	-2.176127209	2.176127209	trans
cg14846514_PPIAP24	1.03E-74	2.50E-71	-2.176127209	2.176127209	trans
cg24952959_RNA5SP38	1.12E-74	2.71E-71	-1.388383573	1.388383573	trans
cg25716065_SLC30A3	2.01E-74	4.85E-71	1.671109778	1.671109778	trans
cg05230816_RN7SKP226	4.52E-74	1.06E-70	-1.373924998	1.373924998	trans
cg05230816_OR4C10P	4.52E-74	1.06E-70	-1.373924998	1.373924998	trans
cg05230816_MIR654	4.52E-74	1.06E-70	-1.373924998	1.373924998	trans
cg05230816_LINC01665	4.52E-74	1.06E-70	-1.373924998	1.373924998	trans
cg27399957_OR11I1P	2.27E-73	5.22E-70	1.776271916	1.776271916	trans
cg27399957_RNA5SP98	2.27E-73	5.22E-70	1.776271916	1.776271916	trans
cg27399957_UBQLN1P1	2.27E-73	5.22E-70	1.776271916	1.776271916	trans
cg27399957_GPX1P2	2.27E-73	5.22E-70	1.776271916	1.776271916	trans
cg09201130_VENTXP7	1.10E-72	2.48E-69	-1.673326866	1.673326866	trans
cg09201130_RNA5SP215	1.10E-72	2.48E-69	-1.673326866	1.673326866	trans
cg09201130_LINC01047	1.10E-72	2.48E-69	-1.673326866	1.673326866	trans
cg09201130_ZNF971P	1.10E-72	2.48E-69	-1.673326866	1.673326866	trans
cg01037617_HNRNPA1P46	7.49E-72	1.66E-68	1.7496739	1.7496739	trans
cg01037617_CYCSP8	7.49E-72	1.66E-68	1.7496739	1.7496739	trans
cg01037617_EIF4BP4	7.49E-72	1.66E-68	1.7496739	1.7496739	trans
cg01037617_ANKRD49P4	7.49E-72	1.66E-68	1.7496739	1.7496739	trans
cg10039163_RPL36AP10	8.89E-72	1.83E-68	-1.642344285	1.642344285	trans
cg10039163_IGKV1D-35	8.89E-72	1.83E-68	-1.642344285	1.642344285	trans
cg10039163_HMGN2P22	8.89E-72	1.83E-68	-1.642344285	1.642344285	trans
cg10039163_LINC01940	8.89E-72	1.83E-68	-1.642344285	1.642344285	trans
cg10039163_CDYLP1	8.89E-72	1.83E-68	-1.642344285	1.642344285	trans
cg10039163_RPL7AP23	8.89E-72	1.83E-68	-1.642344285	1.642344285	trans
cg10039163_LINC02045	8.89E-72	1.83E-68	-1.642344285	1.642344285	trans
cg10039163_OTOL1	8.89E-72	1.83E-68	-1.642344285	1.642344285	trans
cg10039163_RNU1-105P	8.89E-72	1.83E-68	-1.642344285	1.642344285	trans
cg10039163_GFRAL	8.89E-72	1.83E-68	-1.642344285	1.642344285	trans
cg10039163_RNU6-600P	8.89E-72	1.83E-68	-1.642344285	1.642344285	trans
cg10039163_RPS29P1	8.89E-72	1.83E-68	-1.642344285	1.642344285	trans
cg10039163_KRTAP4-3	8.89E-72	1.83E-68	-1.642344285	1.642344285	trans
cg10039163_RNU7-186P	8.89E-72	1.83E-68	-1.642344285	1.642344285	trans
cg01708411_RNU6-281P	3.03E-71	6.13E-68	1.399056887	1.399056887	trans
cg01708411_LINC02632	3.03E-71	6.13E-68	1.399056887	1.399056887	trans
cg01708411_OR4C6	3.03E-71	6.13E-68	1.399056887	1.399056887	trans
cg01708411_PPIAP24	3.03E-71	6.13E-68	1.399056887	1.399056887	trans
cg10552603_RN7SKP226	7.21E-69	1.43E-65	-1.395773603	1.395773603	trans
cg10552603_OR4C10P	7.21E-69	1.43E-65	-1.395773603	1.395773603	trans
cg10552603_MIR654	7.21E-69	1.43E-65	-1.395773603	1.395773603	trans
cg10552603_LINC01665	7.21E-69	1.43E-65	-1.395773603	1.395773603	trans
cg25716065_HOXB5	1.31E-68	2.59E-65	1.680925129	1.680925129	trans
cg25472353_RN7SL317P	1.96E-68	3.85E-65	-1.37907332	1.37907332	trans
cg25716065_ONECUT3	2.44E-68	4.78E-65	1.703891172	1.703891172	trans
cg04751533_EHHADH-AS1	3.78E-68	7.31E-65	-1.38682169	1.38682169	trans
cg04751533_NPVF	3.78E-68	7.31E-65	-1.38682169	1.38682169	trans
cg04751533_RN7SL50P	3.78E-68	7.31E-65	-1.38682169	1.38682169	trans
cg25716065_FGF21	8.22E-68	1.58E-64	1.686356795	1.686356795	trans
cg25716065_CCNYL2	1.09E-67	2.10E-64	1.718593896	1.718593896	trans
cg25716065_TRIML2	3.49E-67	6.67E-64	1.684877036	1.684877036	trans
cg20313696_OR11I1P	7.59E-67	1.42E-63	1.527346917	1.527346917	trans
cg20313696_RNA5SP98	7.59E-67	1.42E-63	1.527346917	1.527346917	trans
cg20313696_UBQLN1P1	7.59E-67	1.42E-63	1.527346917	1.527346917	trans
cg20313696_GPX1P2	7.59E-67	1.42E-63	1.527346917	1.527346917	trans
cg25716065_PDX1	4.30E-66	8.04E-63	1.653606857	1.653606857	trans
cg25716065_HOXA11-AS	1.25E-65	2.33E-62	1.645835658	1.645835658	trans
cg13404427_LINC00408	1.87E-65	3.47E-62	1.39653522	1.39653522	trans
cg04343263_HMGN2P18	6.28E-65	1.13E-61	-2.196734575	2.196734575	trans
cg04343263_RNU6-961P	6.28E-65	1.13E-61	-2.196734575	2.196734575	trans
cg04343263_RNU6-235P	6.28E-65	1.13E-61	-2.196734575	2.196734575	trans
cg04343263_MIR489	6.28E-65	1.13E-61	-2.196734575	2.196734575	trans
cg04343263_RNASE9	6.28E-65	1.13E-61	-2.196734575	2.196734575	trans
cg04343263_LINC01718	6.28E-65	1.13E-61	-2.196734575	2.196734575	trans
cg05713971_RNU6-465P	2.27E-64	4.07E-61	-1.3942881	1.3942881	trans
cg03119028_MTND4P21	2.99E-64	5.32E-61	1.419376522	1.419376522	trans
cg03119028_LINC00708	2.99E-64	5.32E-61	1.419376522	1.419376522	trans
cg10039163_IGKV3-7	4.73E-63	8.37E-60	-1.617732319	1.617732319	trans
cg02990361_MTCO3P12	1.21E-62	2.13E-59	-1.400071687	1.400071687	trans
cg01708411_HNRNPA3P14	2.34E-62	3.99E-59	-1.356519911	1.356519911	trans
cg01708411_RNA5SP183	2.34E-62	3.99E-59	-1.356519911	1.356519911	trans
cg01708411_OR2U1P	2.34E-62	3.99E-59	-1.356519911	1.356519911	trans
cg01708411_DEFA5	2.34E-62	3.99E-59	-1.356519911	1.356519911	trans
cg01708411_SNORD3H	2.34E-62	3.99E-59	-1.356519911	1.356519911	trans
cg01708411_POM121L13P	2.34E-62	3.99E-59	-1.356519911	1.356519911	trans
cg01708411_RNU6-845P	2.34E-62	3.99E-59	-1.356519911	1.356519911	trans
cg01708411_BMP6P1	2.34E-62	3.99E-59	-1.356519911	1.356519911	trans
cg03386811_RNA5SP72	3.27E-62	5.43E-59	1.359724634	1.359724634	trans
cg03386811_MTCYBP39	3.27E-62	5.43E-59	-1.359724634	1.359724634	trans
cg03386811_NPM1P10	3.27E-62	5.43E-59	1.359724634	1.359724634	trans
cg03386811_SOCS5P5	3.27E-62	5.43E-59	-1.359724634	1.359724634	trans
cg03386811_RN7SKP280	3.27E-62	5.43E-59	1.359724634	1.359724634	trans
cg03386811_LINC02654	3.27E-62	5.43E-59	-1.359724634	1.359724634	trans
cg03386811_RN7SKP146	3.27E-62	5.43E-59	1.359724634	1.359724634	trans
cg25716065_RPSAP44	5.21E-62	8.63E-59	1.659951842	1.659951842	trans
cg05230816_RNA5SP72	1.08E-61	1.73E-58	1.321490093	1.321490093	trans
cg05230816_MTCYBP39	1.08E-61	1.73E-58	-1.321490093	1.321490093	trans
cg05230816_NPM1P10	1.08E-61	1.73E-58	1.321490093	1.321490093	trans
cg05230816_SOCS5P5	1.08E-61	1.73E-58	-1.321490093	1.321490093	trans
cg05230816_RN7SKP280	1.08E-61	1.73E-58	1.321490093	1.321490093	trans
cg05230816_LINC02654	1.08E-61	1.73E-58	-1.321490093	1.321490093	trans
cg05230816_RN7SKP146	1.08E-61	1.73E-58	1.321490093	1.321490093	trans
cg20121803_LINC02557	1.18E-61	1.89E-58	0.63747048	0.63747048	trans
cg17296217_RNU4-12P	1.61E-61	2.56E-58	-1.895415938	1.895415938	trans
cg17296217_RPS26P40	1.61E-61	2.56E-58	-1.895415938	1.895415938	trans
cg19014289_RPL36AP14	9.33E-61	1.44E-57	-2.210330397	2.210330397	trans
cg19014289_IQCF5-AS1	9.33E-61	1.44E-57	-2.210330397	2.210330397	trans
cg19014289_LARP1BP1	9.33E-61	1.44E-57	-2.210330397	2.210330397	trans
cg19014289_RNA5SP192	9.33E-61	1.44E-57	-2.210330397	2.210330397	trans
cg19014289_RNU6-1172P	9.33E-61	1.44E-57	-2.210330397	2.210330397	trans
cg19014289_USP24P1	9.33E-61	1.44E-57	-2.210330397	2.210330397	trans
cg19014289_RNA5-8SP2	9.33E-61	1.44E-57	-2.210330397	2.210330397	trans
cg19014289_HAUS6P2	9.33E-61	1.44E-57	-2.210330397	2.210330397	trans
cg14631896_SNORD114-27	2.07E-60	3.19E-57	-2.127417588	2.127417588	trans
cg08099141_MTCO3P12	5.31E-60	8.16E-57	-1.652172108	1.652172108	trans
cg00070370_MIR551B	5.81E-60	8.89E-57	-1.50255894	1.50255894	trans
cg25102279_LINC02670	7.69E-60	1.17E-56	-1.629519475	1.629519475	trans
cg09480417_MTND1P28	1.45E-59	2.13E-56	-1.989691758	1.989691758	trans
cg09480417_RPL35AP3	1.45E-59	2.13E-56	-1.989691758	1.989691758	trans
cg09480417_MTCO2P31	1.45E-59	2.13E-56	-1.989691758	1.989691758	trans
cg09480417_MIR592	1.45E-59	2.13E-56	-1.989691758	1.989691758	trans
cg09480417_MTATP6P23	1.45E-59	2.13E-56	-1.989691758	1.989691758	trans
cg09480417_OR51A5P	1.45E-59	2.13E-56	-1.989691758	1.989691758	trans
cg09480417_TCEAL4P1	1.45E-59	2.13E-56	-1.989691758	1.989691758	trans
cg09480417_FABP5P4	1.45E-59	2.13E-56	-1.989691758	1.989691758	trans
cg09480417_LINC00404	1.45E-59	2.13E-56	-1.989691758	1.989691758	trans
cg09480417_RPL32P31	1.45E-59	2.13E-56	-1.989691758	1.989691758	trans
cg09480417_MIR520A	1.45E-59	2.13E-56	-1.989691758	1.989691758	trans
cg16271481_NPM1P51	1.85E-59	2.69E-56	-2.556006353	2.556006353	trans
cg16271481_RPS4XP15	1.85E-59	2.69E-56	-2.556006353	2.556006353	trans
cg16271481_SNORD114-16	1.85E-59	2.69E-56	-2.556006353	2.556006353	trans
cg16271481_TDRD9	2.87E-59	4.16E-56	-2.558095766	2.558095766	trans
cg15465092_COX6B1P7	1.02E-58	1.46E-55	-2.699562576	2.699562576	trans
cg15465092_RNU6-827P	1.02E-58	1.46E-55	-2.699562576	2.699562576	trans
cg15465092_MTCO2P8	1.02E-58	1.46E-55	-2.699562576	2.699562576	trans
cg15465092_SNORD115-30	1.02E-58	1.46E-55	-2.699562576	2.699562576	trans
cg15465092_KRTAP4-7	1.02E-58	1.46E-55	-2.699562576	2.699562576	trans
cg02241545_FTLP18	1.30E-58	1.84E-55	-1.452223243	1.452223243	trans
cg02241545_KRT8P21	1.30E-58	1.84E-55	-1.452223243	1.452223243	trans
cg02241545_NBPF21P	1.30E-58	1.84E-55	-1.452223243	1.452223243	trans
cg02063485_IGKV1OR2-3	5.12E-58	7.14E-55	-1.663489068	1.663489068	trans
cg02063485_MIR548A1	5.12E-58	7.14E-55	-1.663489068	1.663489068	trans
cg02063485_RPS29P15	5.12E-58	7.14E-55	-1.663489068	1.663489068	trans
cg02063485_RPL30P12	5.12E-58	7.14E-55	-1.663489068	1.663489068	trans
cg26110038_CHMP4AP1	5.20E-58	7.15E-55	-2.556097821	2.556097821	trans
cg26110038_OR2W1	5.20E-58	7.15E-55	-2.556097821	2.556097821	trans
cg26110038_PGAM1P2	5.20E-58	7.15E-55	-2.556097821	2.556097821	trans
cg26110038_KRTAP10-1	5.20E-58	7.15E-55	-2.556097821	2.556097821	trans
cg03560018_KRT17P4	8.36E-58	1.15E-54	-1.355189839	1.355189839	trans
cg13434714_RNU4-66P	1.69E-57	2.31E-54	2.696788421	2.696788421	trans
cg12420787_DEFB130D	1.76E-57	2.38E-54	-1.980749057	1.980749057	trans
cg12420787_BOLA2	1.76E-57	2.38E-54	-1.980749057	1.980749057	trans
cg12420787_SLC35G4	1.76E-57	2.38E-54	-1.980749057	1.980749057	trans
cg02943303_DEFB130D	2.54E-57	3.41E-54	1.598951444	1.598951444	trans
cg02943303_BOLA2	2.54E-57	3.41E-54	1.598951444	1.598951444	trans
cg02943303_SLC35G4	2.54E-57	3.41E-54	1.598951444	1.598951444	trans
cg25037011_OR11I1P	3.65E-57	4.84E-54	-1.630571522	1.630571522	trans
cg25037011_RNA5SP98	3.65E-57	4.84E-54	-1.630571522	1.630571522	trans
cg25037011_UBQLN1P1	3.65E-57	4.84E-54	-1.630571522	1.630571522	trans
cg25037011_GPX1P2	3.65E-57	4.84E-54	-1.630571522	1.630571522	trans
cg14687118_RN7SL299P	3.74E-57	4.90E-54	-1.630468714	1.630468714	trans
cg14687118_RN7SL201P	3.74E-57	4.90E-54	-1.630468714	1.630468714	trans
cg14687118_MARK2P14	3.74E-57	4.90E-54	-1.630468714	1.630468714	trans
cg14687118_MARK2P10	3.74E-57	4.90E-54	-1.630468714	1.630468714	trans
cg04518477_FOXB2	6.07E-57	7.92E-54	1.374549929	1.374549929	trans
cg14924064_RPL36AP10	6.91E-57	8.65E-54	1.382352487	1.382352487	trans
cg14924064_IGKV1D-35	6.91E-57	8.65E-54	1.382352487	1.382352487	trans
cg14924064_HMGN2P22	6.91E-57	8.65E-54	1.382352487	1.382352487	trans
cg14924064_LINC01940	6.91E-57	8.65E-54	1.382352487	1.382352487	trans
cg14924064_CDYLP1	6.91E-57	8.65E-54	1.382352487	1.382352487	trans
cg14924064_RPL7AP23	6.91E-57	8.65E-54	1.382352487	1.382352487	trans
cg14924064_LINC02045	6.91E-57	8.65E-54	1.382352487	1.382352487	trans
cg14924064_OTOL1	6.91E-57	8.65E-54	1.382352487	1.382352487	trans
cg14924064_RNU1-105P	6.91E-57	8.65E-54	1.382352487	1.382352487	trans
cg14924064_GFRAL	6.91E-57	8.65E-54	1.382352487	1.382352487	trans
cg14924064_RNU6-600P	6.91E-57	8.65E-54	1.382352487	1.382352487	trans
cg14924064_RPS29P1	6.91E-57	8.65E-54	1.382352487	1.382352487	trans
cg14924064_KRTAP4-3	6.91E-57	8.65E-54	1.382352487	1.382352487	trans
cg14924064_RNU7-186P	6.91E-57	8.65E-54	1.382352487	1.382352487	trans
cg00545295_ACTBP12	1.17E-56	1.44E-53	1.593842719	1.593842719	trans
cg00545295_MTND5P18	1.17E-56	1.44E-53	1.593842719	1.593842719	trans
cg00545295_RN7SL868P	1.17E-56	1.44E-53	1.593842719	1.593842719	trans
cg00545295_MTND1P2	1.17E-56	1.44E-53	1.593842719	1.593842719	trans
cg00545295_H3P29	1.17E-56	1.44E-53	1.593842719	1.593842719	trans
cg07784793_EHHADH-AS1	1.42E-56	1.74E-53	-1.728772556	1.728772556	trans
cg07784793_RN7SL50P	1.42E-56	1.74E-53	-1.728772556	1.728772556	trans
cg25633099_ACTBP6	1.65E-56	2.01E-53	1.580422642	1.580422642	trans
cg03179052_DEFB108C	2.29E-56	2.79E-53	-3.221749208	3.221749208	trans
cg16271481_RNU4-66P	9.80E-56	1.19E-52	-2.5226062	2.5226062	trans
cg04938082_RN7SL420P	1.82E-55	2.16E-52	-1.661190901	1.661190901	trans
cg04938082_LINC02010	1.82E-55	2.16E-52	-1.661190901	1.661190901	trans
cg04938082_RN7SKP62	1.82E-55	2.16E-52	-1.661190901	1.661190901	trans
cg04938082_HNRNPA1P1	1.82E-55	2.16E-52	-1.661190901	1.661190901	trans
cg04938082_DNAJA1P4	1.82E-55	2.16E-52	-1.661190901	1.661190901	trans
cg04938082_NHP2P2	1.82E-55	2.16E-52	-1.661190901	1.661190901	trans
cg04938082_RPS21P8	1.82E-55	2.16E-52	-1.661190901	1.661190901	trans
cg04938082_GRPEL2P1	1.82E-55	2.16E-52	-1.661190901	1.661190901	trans
cg04938082_SNORD115-28	1.82E-55	2.16E-52	-1.661190901	1.661190901	trans
cg17735372_S100A7P1	2.33E-55	2.70E-52	-2.25612462	2.25612462	trans
cg17735372_MTND5P6	2.33E-55	2.70E-52	-2.25612462	2.25612462	trans
cg17735372_LINC00529	2.33E-55	2.70E-52	-2.25612462	2.25612462	trans
cg17735372_OR4P1P	2.33E-55	2.70E-52	-2.25612462	2.25612462	trans
cg17735372_MIR381	2.33E-55	2.70E-52	-2.25612462	2.25612462	trans
cg17735372_RNU4-13P	2.33E-55	2.70E-52	-2.25612462	2.25612462	trans
cg17735372_RPL36P1	2.33E-55	2.70E-52	-2.25612462	2.25612462	trans
cg17735372_IGLV3-22	2.33E-55	2.70E-52	-2.25612462	2.25612462	trans
cg13434714_NPM1P51	2.98E-55	3.43E-52	2.684617884	2.684617884	trans
cg13434714_RPS4XP15	2.98E-55	3.43E-52	2.684617884	2.684617884	trans
cg13434714_SNORD114-16	2.98E-55	3.43E-52	2.684617884	2.684617884	trans
cg06902555_MTCYBP8	3.61E-55	4.10E-52	-2.03016489	2.03016489	trans
cg06902555_RNA5SP140	3.61E-55	4.10E-52	-2.03016489	2.03016489	trans
cg06902555_BPESC1	3.61E-55	4.10E-52	-2.03016489	2.03016489	trans
cg06902555_RNA5SP306	3.61E-55	4.10E-52	-2.03016489	2.03016489	trans
cg06902555_LINC00358	3.61E-55	4.10E-52	-2.03016489	2.03016489	trans
cg21078196_RN7SL420P	5.14E-55	5.70E-52	-1.959823679	1.959823679	trans
cg21078196_LINC02010	5.14E-55	5.70E-52	-1.959823679	1.959823679	trans
cg21078196_RN7SKP62	5.14E-55	5.70E-52	-1.959823679	1.959823679	trans
cg21078196_HNRNPA1P1	5.14E-55	5.70E-52	-1.959823679	1.959823679	trans
cg21078196_DNAJA1P4	5.14E-55	5.70E-52	-1.959823679	1.959823679	trans
cg21078196_NHP2P2	5.14E-55	5.70E-52	-1.959823679	1.959823679	trans
cg21078196_RPS21P8	5.14E-55	5.70E-52	-1.959823679	1.959823679	trans
cg21078196_GRPEL2P1	5.14E-55	5.70E-52	-1.959823679	1.959823679	trans
cg21078196_SNORD115-28	5.14E-55	5.70E-52	-1.959823679	1.959823679	trans
cg14229362_LINC01349	9.41E-55	1.04E-51	1.813913248	1.813913248	trans
cg14229362_MIR541	9.41E-55	1.04E-51	1.813913248	1.813913248	trans
cg13404427_MTCO3P12	6.39E-54	7.03E-51	1.384050664	1.384050664	trans
cg21886864_RNU6-271P	1.33E-53	1.45E-50	-1.969677906	1.969677906	trans
cg26340737_LCE2B	1.75E-53	1.88E-50	-1.478716582	1.478716582	trans
cg26340737_MTND4P28	1.75E-53	1.88E-50	-1.478716582	1.478716582	trans
cg26340737_PRR23B	1.75E-53	1.88E-50	-1.478716582	1.478716582	trans
cg26340737_GPR53P	1.75E-53	1.88E-50	-1.478716582	1.478716582	trans
cg26340737_RPL23AP46	1.75E-53	1.88E-50	-1.478716582	1.478716582	trans
cg26340737_DEFA7P	1.75E-53	1.88E-50	-1.478716582	1.478716582	trans
cg26340737_PAICSP2	1.75E-53	1.88E-50	-1.478716582	1.478716582	trans
cg25716065_ELFN1-AS1	1.91E-53	2.05E-50	1.651190584	1.651190584	trans
cg25716065_HOXC13	3.28E-53	3.51E-50	1.63752539	1.63752539	trans
cg20426275_MIR128-2	4.30E-53	4.59E-50	-2.021997663	2.021997663	trans
cg08547343_DNAJC5G	4.81E-53	5.06E-50	1.884039333	1.884039333	trans
cg08547343_HOXD10	4.81E-53	5.06E-50	1.884039333	1.884039333	trans
cg08547343_LINC00608	4.81E-53	5.06E-50	1.884039333	1.884039333	trans
cg08547343_MAS1LP1	4.81E-53	5.06E-50	1.884039333	1.884039333	trans
cg08547343_HMGN2P39	4.81E-53	5.06E-50	1.884039333	1.884039333	trans
cg08547343_HSP90AB6P	4.81E-53	5.06E-50	1.884039333	1.884039333	trans
cg05735659_FTLP18	5.38E-53	5.61E-50	1.998977543	1.998977543	trans
cg05735659_KRT8P21	5.38E-53	5.61E-50	1.998977543	1.998977543	trans
cg05735659_NBPF21P	5.38E-53	5.61E-50	1.998977543	1.998977543	trans
cg10548700_SNORA70J	8.41E-53	8.68E-50	1.365390817	1.365390817	trans
cg10548700_MAPKAPK5P1	8.41E-53	8.68E-50	1.365390817	1.365390817	trans
cg10548700_TRIM48	8.41E-53	8.68E-50	1.365390817	1.365390817	trans
cg10548700_OR10D4P	8.41E-53	8.68E-50	1.365390817	1.365390817	trans
cg10548700_LINC01075	8.41E-53	8.68E-50	1.365390817	1.365390817	trans
cg08547343_NTSR1	1.20E-52	1.23E-49	1.870803132	1.870803132	trans
cg12256809_NTSR1	1.25E-52	1.28E-49	-1.890172914	1.890172914	trans
cg13434714_TDRD9	1.40E-52	1.44E-49	2.630089082	2.630089082	trans
cg08547343_HOXB9	1.85E-52	1.89E-49	1.883352539	1.883352539	trans
cg12256809_HOXB9	1.91E-52	1.95E-49	-1.889091297	1.889091297	trans
cg08547343_STC2	2.38E-52	2.43E-49	1.884468008	1.884468008	trans
cg11593799_ACTG1P21	3.80E-52	3.84E-49	1.618141011	1.618141011	trans
cg11593799_RNA5SP232	3.80E-52	3.84E-49	1.618141011	1.618141011	trans
cg05226043_VGLL2	4.15E-52	4.16E-49	-1.587539634	1.587539634	trans
cg05226043_MTND2P6	4.15E-52	4.16E-49	-1.587539634	1.587539634	trans
cg05226043_MYMK	4.15E-52	4.16E-49	-1.587539634	1.587539634	trans
cg05226043_LINC02629	4.15E-52	4.16E-49	-1.587539634	1.587539634	trans
cg05226043_ANKRD30BP1	4.15E-52	4.16E-49	-1.587539634	1.587539634	trans
cg27064927_LINC02670	4.42E-52	4.41E-49	-2.11879481	2.11879481	trans
cg04751533_RNVU1-17	5.24E-52	5.04E-49	1.334081306	1.334081306	trans
cg04751533_GEMIN2P1	5.24E-52	5.04E-49	1.334081306	1.334081306	trans
cg04751533_MYCNUT	5.24E-52	5.04E-49	1.334081306	1.334081306	trans
cg04751533_RNU7-182P	5.24E-52	5.04E-49	1.334081306	1.334081306	trans
cg04751533_HAGLROS	5.24E-52	5.04E-49	1.334081306	1.334081306	trans
cg04751533_C3orf85	5.24E-52	5.04E-49	1.334081306	1.334081306	trans
cg04751533_RN7SL415P	5.24E-52	5.04E-49	1.334081306	1.334081306	trans
cg04751533_DYNLL1P7	5.24E-52	5.04E-49	1.334081306	1.334081306	trans
cg04751533_LINC00208	5.24E-52	5.04E-49	1.334081306	1.334081306	trans
cg04751533_PAEP	5.24E-52	5.04E-49	1.334081306	1.334081306	trans
cg04751533_LINC02668	5.24E-52	5.04E-49	1.334081306	1.334081306	trans
cg04751533_OR4C4P	5.24E-52	5.04E-49	1.334081306	1.334081306	trans
cg04751533_RNU6-1175P	5.24E-52	5.04E-49	1.334081306	1.334081306	trans
cg04751533_DNAJA1P1	5.24E-52	5.04E-49	1.334081306	1.334081306	trans
cg04751533_RNA5SP430	5.24E-52	5.04E-49	1.334081306	1.334081306	trans
cg04751533_KRTAP12-3	5.24E-52	5.04E-49	1.334081306	1.334081306	trans
cg09435249_VGLL2	5.64E-52	5.36E-49	-1.645651717	1.645651717	trans
cg09435249_MTND2P6	5.64E-52	5.36E-49	-1.645651717	1.645651717	trans
cg09435249_MYMK	5.64E-52	5.36E-49	-1.645651717	1.645651717	trans
cg09435249_LINC02629	5.64E-52	5.36E-49	-1.645651717	1.645651717	trans
cg09435249_ANKRD30BP1	5.64E-52	5.36E-49	-1.645651717	1.645651717	trans
cg03743462_MTND5P30	6.51E-52	6.14E-49	1.82638068	1.82638068	trans
cg03743462_RN7SL705P	6.51E-52	6.14E-49	1.82638068	1.82638068	trans
cg03743462_MRPS16P2	6.51E-52	6.14E-49	1.82638068	1.82638068	trans
cg09211873_RN7SKP226	7.30E-52	6.83E-49	-2.821763614	2.821763614	trans
cg09211873_OR4C10P	7.30E-52	6.83E-49	-2.821763614	2.821763614	trans
cg09211873_MIR654	7.30E-52	6.83E-49	-2.821763614	2.821763614	trans
cg09211873_LINC01665	7.30E-52	6.83E-49	-2.821763614	2.821763614	trans
cg08547343_HOXB8	7.63E-52	7.13E-49	1.882222863	1.882222863	trans
cg08547343_FGF19	7.66E-52	7.14E-49	1.885909493	1.885909493	trans
cg12256809_HOXA9	1.10E-51	1.02E-48	-1.880298752	1.880298752	trans
cg20695805_RNVU1-17	1.29E-51	1.16E-48	-1.318228798	1.318228798	trans
cg20695805_GEMIN2P1	1.29E-51	1.16E-48	-1.318228798	1.318228798	trans
cg20695805_MYCNUT	1.29E-51	1.16E-48	-1.318228798	1.318228798	trans
cg20695805_RNU7-182P	1.29E-51	1.16E-48	-1.318228798	1.318228798	trans
cg20695805_HAGLROS	1.29E-51	1.16E-48	-1.318228798	1.318228798	trans
cg20695805_C3orf85	1.29E-51	1.16E-48	-1.318228798	1.318228798	trans
cg20695805_RN7SL415P	1.29E-51	1.16E-48	-1.318228798	1.318228798	trans
cg20695805_DYNLL1P7	1.29E-51	1.16E-48	-1.318228798	1.318228798	trans
cg20695805_LINC00208	1.29E-51	1.16E-48	-1.318228798	1.318228798	trans
cg20695805_PAEP	1.29E-51	1.16E-48	-1.318228798	1.318228798	trans
cg20695805_LINC02668	1.29E-51	1.16E-48	-1.318228798	1.318228798	trans
cg20695805_RPS7P9	1.29E-51	1.16E-48	-1.318228798	1.318228798	trans
cg20695805_OR4C4P	1.29E-51	1.16E-48	-1.318228798	1.318228798	trans
cg20695805_RNU6-1175P	1.29E-51	1.16E-48	-1.318228798	1.318228798	trans
cg20695805_DNAJA1P1	1.29E-51	1.16E-48	-1.318228798	1.318228798	trans
cg20695805_RNA5SP430	1.29E-51	1.16E-48	-1.318228798	1.318228798	trans
cg20695805_KRTAP12-3	1.29E-51	1.16E-48	-1.318228798	1.318228798	trans
cg25716065_EEF1A2	1.50E-51	1.34E-48	1.663118825	1.663118825	trans
cg10039163_MIR548XHG	1.82E-51	1.62E-48	-1.611104454	1.611104454	trans
cg12256809_DNAJC5G	2.30E-51	2.03E-48	-1.877839213	1.877839213	trans
cg12256809_HOXD10	2.30E-51	2.03E-48	-1.877839213	1.877839213	trans
cg12256809_LINC00608	2.30E-51	2.03E-48	-1.877839213	1.877839213	trans
cg12256809_MAS1LP1	2.30E-51	2.03E-48	-1.877839213	1.877839213	trans
cg12256809_HMGN2P39	2.30E-51	2.03E-48	-1.877839213	1.877839213	trans
cg12256809_HSP90AB6P	2.30E-51	2.03E-48	-1.877839213	1.877839213	trans
cg08818130_GOT2P1	2.89E-51	2.52E-48	-2.571470176	2.571470176	trans
cg08818130_CBY1P1	2.89E-51	2.52E-48	-2.571470176	2.571470176	trans
cg08818130_SNORD65C	2.89E-51	2.52E-48	-2.571470176	2.571470176	trans
cg08818130_LINC00374	2.89E-51	2.52E-48	-2.571470176	2.571470176	trans
cg08818130_SNORD113-8	2.89E-51	2.52E-48	-2.571470176	2.571470176	trans
cg08818130_RNA5SP489	2.89E-51	2.52E-48	-2.571470176	2.571470176	trans
cg12256809_STC2	4.90E-51	4.26E-48	-1.88444146	1.88444146	trans
cg08268925_GAPDHP58	5.38E-51	4.60E-48	-1.631050984	1.631050984	trans
cg08268925_POTEA	5.38E-51	4.60E-48	-1.631050984	1.631050984	trans
cg08268925_OR6C68	5.38E-51	4.60E-48	-1.631050984	1.631050984	trans
cg08268925_SNORD114-4	5.38E-51	4.60E-48	-1.631050984	1.631050984	trans
cg08268925_MIR380	5.38E-51	4.60E-48	-1.631050984	1.631050984	trans
cg08268925_MIR495	5.38E-51	4.60E-48	-1.631050984	1.631050984	trans
cg08268925_MIR1185-1	5.38E-51	4.60E-48	-1.631050984	1.631050984	trans
cg08268925_MIR485	5.38E-51	4.60E-48	-1.631050984	1.631050984	trans
cg08268925_MBD3L2	5.38E-51	4.60E-48	-1.631050984	1.631050984	trans
cg08547343_KRTAP2-3	6.71E-51	5.73E-48	1.877128618	1.877128618	trans
cg18811157_SNORD114-27	7.23E-51	6.16E-48	-1.362111223	1.362111223	trans
cg02302000_RNU6-239P	7.73E-51	6.47E-48	2.157625617	2.157625617	trans
cg02302000_MIR1471	7.73E-51	6.47E-48	2.157625617	2.157625617	trans
cg02302000_RNU1-96P	7.73E-51	6.47E-48	2.157625617	2.157625617	trans
cg02302000_TAAR9	7.73E-51	6.47E-48	2.157625617	2.157625617	trans
cg02302000_OR10G6	7.73E-51	6.47E-48	2.157625617	2.157625617	trans
cg02302000_SLC25A5P4	7.73E-51	6.47E-48	2.157625617	2.157625617	trans
cg02302000_LINC01044	7.73E-51	6.47E-48	2.157625617	2.157625617	trans
cg02302000_MIR548H2	7.73E-51	6.47E-48	2.157625617	2.157625617	trans
cg02990361_PHOX2B	8.77E-51	7.32E-48	-1.369910591	1.369910591	trans
cg23798064_MTND1P27	8.83E-51	7.32E-48	-1.846647545	1.846647545	trans
cg23798064_RPL30P16	8.83E-51	7.32E-48	-1.846647545	1.846647545	trans
cg23798064_OR5BE1P	8.83E-51	7.32E-48	-1.846647545	1.846647545	trans
cg23798064_ZSWIM5P1	8.83E-51	7.32E-48	-1.846647545	1.846647545	trans
cg24430871_MTND1P27	1.05E-50	8.60E-48	-1.450067603	1.450067603	trans
cg24430871_RPL30P16	1.05E-50	8.60E-48	-1.450067603	1.450067603	trans
cg24430871_OR5BE1P	1.05E-50	8.60E-48	-1.450067603	1.450067603	trans
cg24430871_ZSWIM5P1	1.05E-50	8.60E-48	-1.450067603	1.450067603	trans
cg12256809_FGF19	1.06E-50	8.69E-48	-1.881803842	1.881803842	trans
cg25716065_LINC00460	1.20E-50	9.84E-48	1.610458021	1.610458021	trans
cg10654648_ISCUP1	1.22E-50	9.91E-48	-1.979736538	1.979736538	trans
cg10654648_SPACA1	1.22E-50	9.91E-48	-1.979736538	1.979736538	trans
cg10654648_ACSM2B	1.22E-50	9.91E-48	-1.979736538	1.979736538	trans
cg10654648_RN7SKP169	1.22E-50	9.91E-48	-1.979736538	1.979736538	trans
cg02990361_RPS16P9	1.30E-50	1.05E-47	-1.375241708	1.375241708	trans
cg08547343_HBE1	1.94E-50	1.57E-47	1.836222982	1.836222982	trans
cg25716065_GAL	2.01E-50	1.63E-47	1.596189511	1.596189511	trans
cg15217542_RN7SL420P	2.07E-50	1.65E-47	2.161815157	2.161815157	trans
cg15217542_RN7SKP62	2.07E-50	1.65E-47	2.161815157	2.161815157	trans
cg15217542_HNRNPA1P1	2.07E-50	1.65E-47	2.161815157	2.161815157	trans
cg15217542_RPS21P8	2.07E-50	1.65E-47	2.161815157	2.161815157	trans
cg15217542_GRPEL2P1	2.07E-50	1.65E-47	2.161815157	2.161815157	trans
cg15217542_SNORD115-28	2.07E-50	1.65E-47	2.161815157	2.161815157	trans
cg04518477_MTND6P9	2.09E-50	1.65E-47	-1.307800342	1.307800342	trans
cg04518477_GTF3AP5	2.09E-50	1.65E-47	-1.307800342	1.307800342	trans
cg04518477_LINC01425	2.09E-50	1.65E-47	-1.307800342	1.307800342	trans
cg14362780_VGLL2	2.13E-50	1.67E-47	-1.677174606	1.677174606	trans
cg14362780_MTND2P6	2.13E-50	1.67E-47	-1.677174606	1.677174606	trans
cg14362780_MYMK	2.13E-50	1.67E-47	-1.677174606	1.677174606	trans
cg14362780_LINC02629	2.13E-50	1.67E-47	-1.677174606	1.677174606	trans
cg14362780_ANKRD30BP1	2.13E-50	1.67E-47	-1.677174606	1.677174606	trans
cg12256809_HOXB8	2.44E-50	1.91E-47	-1.876444619	1.876444619	trans
cg09819502_PRR23C	3.00E-50	2.33E-47	-1.830870981	1.830870981	trans
cg09819502_TRIM64EP	3.00E-50	2.33E-47	-1.830870981	1.830870981	trans
cg09819502_RPS29P27	3.00E-50	2.33E-47	-1.830870981	1.830870981	trans
cg09819502_RNU6-371P	3.00E-50	2.33E-47	-1.830870981	1.830870981	trans
cg05230816_MTCO3P12	3.68E-50	2.82E-47	1.357487398	1.357487398	trans
cg20695805_RPL36AP10	3.73E-50	2.82E-47	1.353248786	1.353248786	trans
cg20695805_IGKV1D-35	3.73E-50	2.82E-47	1.353248786	1.353248786	trans
cg20695805_HMGN2P22	3.73E-50	2.82E-47	1.353248786	1.353248786	trans
cg20695805_LINC01940	3.73E-50	2.82E-47	1.353248786	1.353248786	trans
cg20695805_CDYLP1	3.73E-50	2.82E-47	1.353248786	1.353248786	trans
cg20695805_RPL7AP23	3.73E-50	2.82E-47	1.353248786	1.353248786	trans
cg20695805_LINC02045	3.73E-50	2.82E-47	1.353248786	1.353248786	trans
cg20695805_OTOL1	3.73E-50	2.82E-47	1.353248786	1.353248786	trans
cg20695805_RNU1-105P	3.73E-50	2.82E-47	1.353248786	1.353248786	trans
cg20695805_GFRAL	3.73E-50	2.82E-47	1.353248786	1.353248786	trans
cg20695805_RNU6-600P	3.73E-50	2.82E-47	1.353248786	1.353248786	trans
cg20695805_RPS29P1	3.73E-50	2.82E-47	1.353248786	1.353248786	trans
cg20695805_KRTAP4-3	3.73E-50	2.82E-47	1.353248786	1.353248786	trans
cg20695805_RNU7-186P	3.73E-50	2.82E-47	1.353248786	1.353248786	trans
cg18477969_LCE2B	5.49E-50	4.10E-47	1.805042217	1.805042217	trans
cg18477969_MTND4P28	5.49E-50	4.10E-47	1.805042217	1.805042217	trans
cg18477969_PRR23B	5.49E-50	4.10E-47	1.805042217	1.805042217	trans
cg18477969_GPR53P	5.49E-50	4.10E-47	1.805042217	1.805042217	trans
cg18477969_RPL23AP46	5.49E-50	4.10E-47	1.805042217	1.805042217	trans
cg18477969_DEFA7P	5.49E-50	4.10E-47	1.805042217	1.805042217	trans
cg18477969_PAICSP2	5.49E-50	4.10E-47	1.805042217	1.805042217	trans
cg03386811_MTCO3P12	2.51E-49	1.87E-46	1.375616258	1.375616258	trans
cg12256809_KRTAP2-3	2.76E-49	2.05E-46	-1.84823427	1.84823427	trans
cg23891601_PHB2P1	3.59E-49	2.65E-46	1.575590932	1.575590932	trans
cg23891601_LINC00387	3.59E-49	2.65E-46	1.575590932	1.575590932	trans
cg23891601_MIR300	3.59E-49	2.65E-46	1.575590932	1.575590932	trans
cg23891601_RNU7-92P	3.59E-49	2.65E-46	1.575590932	1.575590932	trans
cg16773502_NPM1P36	3.77E-49	2.78E-46	-2.114662281	2.114662281	trans
cg10097323_RPS23P2	4.24E-49	3.11E-46	1.051464098	1.051464098	trans
cg10097323_RN7SL542P	4.24E-49	3.11E-46	1.051464098	1.051464098	trans
cg10097323_MYF5	4.24E-49	3.11E-46	1.051464098	1.051464098	trans
cg06635371_RNA5SP72	5.39E-49	3.91E-46	-1.526136404	1.526136404	trans
cg06635371_MTCYBP39	5.39E-49	3.91E-46	1.526136404	1.526136404	trans
cg06635371_NPM1P10	5.39E-49	3.91E-46	-1.526136404	1.526136404	trans
cg06635371_SOCS5P5	5.39E-49	3.91E-46	1.526136404	1.526136404	trans
cg06635371_RN7SKP280	5.39E-49	3.91E-46	-1.526136404	1.526136404	trans
cg06635371_LINC02654	5.39E-49	3.91E-46	1.526136404	1.526136404	trans
cg06635371_RN7SKP146	5.39E-49	3.91E-46	-1.526136404	1.526136404	trans
cg10097323_CAPZA1P4	5.47E-49	3.97E-46	-2.058907387	2.058907387	trans
cg08547343_LMX1B	6.20E-49	4.49E-46	1.862139223	1.862139223	trans
cg10552603_PRAMEF20	8.41E-49	6.06E-46	1.338905158	1.338905158	trans
cg10552603_LINC01653	8.41E-49	6.06E-46	1.338905158	1.338905158	trans
cg25716065_ZIC5	9.07E-49	6.53E-46	1.615854126	1.615854126	trans
cg12256809_HBE1	1.10E-48	7.88E-46	-1.863185425	1.863185425	trans
cg14924064_IGKV3-7	1.21E-48	8.69E-46	1.353491148	1.353491148	trans
cg02303400_RN7SL304P	2.93E-48	2.06E-45	1.26991139	1.26991139	trans
cg02303400_LINC01826	2.93E-48	2.06E-45	1.26991139	1.26991139	trans
cg02303400_NPM1P28	2.93E-48	2.06E-45	1.26991139	1.26991139	trans
cg02303400_DEFB106B	2.93E-48	2.06E-45	1.26991139	1.26991139	trans
cg02303400_GPN3P1	2.93E-48	2.06E-45	1.26991139	1.26991139	trans
cg02303400_CTBP2P6	2.93E-48	2.06E-45	1.26991139	1.26991139	trans
cg02303400_OR8F1P	2.93E-48	2.06E-45	1.26991139	1.26991139	trans
cg02303400_GXYLT1P1	2.93E-48	2.06E-45	1.26991139	1.26991139	trans
cg02303400_RPL18AP17	2.93E-48	2.06E-45	1.26991139	1.26991139	trans
cg02303400_SPACA7	2.93E-48	2.06E-45	1.26991139	1.26991139	trans
cg02303400_RNASE11	2.93E-48	2.06E-45	1.26991139	1.26991139	trans
cg02303400_RPL9P6	2.93E-48	2.06E-45	1.26991139	1.26991139	trans
cg02303400_YRDCP3	2.93E-48	2.06E-45	1.26991139	1.26991139	trans
cg08547343_RPSAP44	3.41E-48	2.39E-45	1.86428363	1.86428363	trans
cg12256809_LINC01312	3.43E-48	2.40E-45	-1.861444722	1.861444722	trans
cg21909391_NME2P3	3.82E-48	2.66E-45	1.626212159	1.626212159	trans
cg21909391_VN1R6P	3.82E-48	2.66E-45	1.626212159	1.626212159	trans
cg08547343_SLC30A3	3.82E-48	2.66E-45	1.880853751	1.880853751	trans
cg10039163_LINC00402	8.24E-48	5.73E-45	-1.583203596	1.583203596	trans
cg22166977_ZIC4	9.70E-48	6.70E-45	-1.674164091	1.674164091	trans
cg22166977_SLC29A4P1	9.70E-48	6.70E-45	-1.674164091	1.674164091	trans
cg22166977_MTATP6P30	9.70E-48	6.70E-45	-1.674164091	1.674164091	trans
cg22166977_SNORD114-13	9.70E-48	6.70E-45	-1.674164091	1.674164091	trans
cg04665311_CDK4P1	1.07E-47	7.36E-45	1.301266237	1.301266237	trans
cg04665311_CEP19P1	1.07E-47	7.36E-45	1.301266237	1.301266237	trans
cg04665311_ANKRD54P1	1.07E-47	7.36E-45	1.301266237	1.301266237	trans
cg04665311_ELOBP1	1.07E-47	7.36E-45	1.301266237	1.301266237	trans
cg04665311_RNA5SP443	1.07E-47	7.36E-45	1.301266237	1.301266237	trans
cg04665311_MIR548H3	1.07E-47	7.36E-45	1.301266237	1.301266237	trans
cg08547343_HOXB13	1.24E-47	8.50E-45	1.863797232	1.863797232	trans
cg04665311_TRIM49D1	1.25E-47	8.53E-45	1.301129618	1.301129618	trans
cg13337086_RNA5SP222	1.53E-47	1.04E-44	1.735800586	1.735800586	trans
cg08547343_HOXA11-AS	1.93E-47	1.31E-44	1.832302074	1.832302074	trans
cg08547343_LINC01312	2.71E-47	1.84E-44	1.850514344	1.850514344	trans
cg10568558_MTND1P27	3.56E-47	2.40E-44	-2.646297697	2.646297697	trans
cg10568558_RPL30P16	3.56E-47	2.40E-44	-2.646297697	2.646297697	trans
cg10568558_OR5BE1P	3.56E-47	2.40E-44	-2.646297697	2.646297697	trans
cg10568558_ZSWIM5P1	3.56E-47	2.40E-44	-2.646297697	2.646297697	trans
cg04608916_RN7SL420P	3.70E-47	2.46E-44	-1.924435911	1.924435911	trans
cg04608916_LINC02010	3.70E-47	2.46E-44	-1.924435911	1.924435911	trans
cg04608916_RN7SKP62	3.70E-47	2.46E-44	-1.924435911	1.924435911	trans
cg04608916_HNRNPA1P1	3.70E-47	2.46E-44	-1.924435911	1.924435911	trans
cg04608916_DNAJA1P4	3.70E-47	2.46E-44	-1.924435911	1.924435911	trans
cg04608916_NHP2P2	3.70E-47	2.46E-44	-1.924435911	1.924435911	trans
cg04608916_RPS21P8	3.70E-47	2.46E-44	-1.924435911	1.924435911	trans
cg04608916_GRPEL2P1	3.70E-47	2.46E-44	-1.924435911	1.924435911	trans
cg04608916_SNORD115-28	3.70E-47	2.46E-44	-1.924435911	1.924435911	trans
cg17296217_TRAV34	4.12E-47	2.74E-44	-1.771981495	1.771981495	trans
cg10039163_IL6-AS1	4.46E-47	2.96E-44	-1.553814725	1.553814725	trans
cg04000274_GOT2P1	4.81E-47	3.16E-44	-2.485795732	2.485795732	trans
cg04000274_CBY1P1	4.81E-47	3.16E-44	-2.485795732	2.485795732	trans
cg04000274_SNORD65C	4.81E-47	3.16E-44	-2.485795732	2.485795732	trans
cg04000274_LINC00374	4.81E-47	3.16E-44	-2.485795732	2.485795732	trans
cg04000274_SNORD113-8	4.81E-47	3.16E-44	-2.485795732	2.485795732	trans
cg04000274_RNA5SP489	4.81E-47	3.16E-44	-2.485795732	2.485795732	trans
cg20695805_IGKV3-7	5.69E-47	3.74E-44	1.339277307	1.339277307	trans
cg24305584_ISCUP1	8.80E-47	5.74E-44	1.757276913	1.757276913	trans
cg24305584_SPACA1	8.80E-47	5.74E-44	1.757276913	1.757276913	trans
cg24305584_ACSM2B	8.80E-47	5.74E-44	1.757276913	1.757276913	trans
cg24305584_RN7SKP169	8.80E-47	5.74E-44	1.757276913	1.757276913	trans
cg05472380_SNORD114-27	8.97E-47	5.85E-44	-1.435867883	1.435867883	trans
cg17158894_DNAJC5G	1.39E-46	8.99E-44	-1.858807439	1.858807439	trans
cg17158894_HOXD10	1.39E-46	8.99E-44	-1.858807439	1.858807439	trans
cg17158894_LINC00608	1.39E-46	8.99E-44	-1.858807439	1.858807439	trans
cg17158894_MAS1LP1	1.39E-46	8.99E-44	-1.858807439	1.858807439	trans
cg17158894_HMGN2P39	1.39E-46	8.99E-44	-1.858807439	1.858807439	trans
cg17158894_HSP90AB6P	1.39E-46	8.99E-44	-1.858807439	1.858807439	trans
cg12836961_PRAMEF2	1.43E-46	9.20E-44	2.078474034	2.078474034	trans
cg12836961_RNA5-8SP5	1.43E-46	9.20E-44	2.078474034	2.078474034	trans
cg12836961_BRI3P2	1.43E-46	9.20E-44	2.078474034	2.078474034	trans
cg12836961_RN7SL601P	1.43E-46	9.20E-44	2.078474034	2.078474034	trans
cg25849727_CAPZA1P4	1.64E-46	1.05E-43	-2.406967784	2.406967784	trans
cg18323824_SMC4P1	2.68E-46	1.71E-43	1.537659102	1.537659102	trans
cg16119907_OR51S1	2.89E-46	1.84E-43	-1.72289168	1.72289168	trans
cg16119907_OR4K15	2.89E-46	1.84E-43	-1.72289168	1.72289168	trans
cg17158894_STC2	3.38E-46	2.16E-43	-1.864965749	1.864965749	trans
cg17158894_HOXB9	3.42E-46	2.17E-43	-1.858774372	1.858774372	trans
cg25938960_DEFB108C	3.56E-46	2.26E-43	-2.021510548	2.021510548	trans
cg17158894_KRTAP2-3	4.15E-46	2.63E-43	-1.853987855	1.853987855	trans
cg17158894_FGF19	4.22E-46	2.68E-43	-1.865186485	1.865186485	trans
cg03743462_KRT17P4	4.46E-46	2.82E-43	1.789865357	1.789865357	trans
cg10097323_LACRT	6.10E-46	3.85E-43	-1.851346929	1.851346929	trans
cg02426343_RNA5SP136	6.77E-46	4.24E-43	-1.554419795	1.554419795	trans
cg02426343_LINC02051	6.77E-46	4.24E-43	-1.554419795	1.554419795	trans
cg02426343_OR9G3P	6.77E-46	4.24E-43	-1.554419795	1.554419795	trans
cg02426343_RN7SL223P	6.77E-46	4.24E-43	-1.554419795	1.554419795	trans
cg02426343_OR4F14P	6.77E-46	4.24E-43	-1.554419795	1.554419795	trans
cg02426343_WBP2P1	6.77E-46	4.24E-43	-1.554419795	1.554419795	trans
cg12256809_LMX1B	7.42E-46	4.64E-43	-1.856695198	1.856695198	trans
cg08547343_HOXA9	8.52E-46	5.32E-43	1.840040446	1.840040446	trans
cg17158894_NTSR1	8.95E-46	5.58E-43	-1.853714507	1.853714507	trans
cg14846514_HNRNPCL4	9.00E-46	5.61E-43	-2.04093656	2.04093656	trans
cg04072177_CAPZA1P4	1.12E-45	6.93E-43	-1.920588839	1.920588839	trans
cg27399957_ASH2LP1	1.18E-45	7.35E-43	1.707027002	1.707027002	trans
cg02426343_SCGB1C1	1.43E-45	8.88E-43	-1.552232421	1.552232421	trans
cg08547343_TRIML2	1.55E-45	9.60E-43	1.848049478	1.848049478	trans
cg02426343_OR2T6	1.73E-45	1.06E-42	-1.554300135	1.554300135	trans
cg27582739_RNU6-239P	1.73E-45	1.06E-42	-2.075591526	2.075591526	trans
cg27582739_MIR1471	1.73E-45	1.06E-42	-2.075591526	2.075591526	trans
cg27582739_RNU1-96P	1.73E-45	1.06E-42	-2.075591526	2.075591526	trans
cg27582739_RNU6-1109P	1.73E-45	1.06E-42	-2.075591526	2.075591526	trans
cg27582739_TAAR9	1.73E-45	1.06E-42	-2.075591526	2.075591526	trans
cg27582739_OR10G6	1.73E-45	1.06E-42	-2.075591526	2.075591526	trans
cg27582739_SLC25A5P4	1.73E-45	1.06E-42	-2.075591526	2.075591526	trans
cg27582739_LINC01044	1.73E-45	1.06E-42	-2.075591526	2.075591526	trans
cg27582739_MIR548H2	1.73E-45	1.06E-42	-2.075591526	2.075591526	trans
cg04136018_MTND4P21	1.95E-45	1.19E-42	1.342924512	1.342924512	trans
cg04136018_LINC00708	1.95E-45	1.19E-42	1.342924512	1.342924512	trans
cg10039163_LINC01857	2.08E-45	1.26E-42	-1.581452354	1.581452354	trans
cg08547343_FGF21	2.42E-45	1.46E-42	1.850286576	1.850286576	trans
cg08547343_HOXB5	2.91E-45	1.76E-42	1.857269129	1.857269129	trans
cg16271481_DCAF4L2	3.16E-45	1.90E-42	-2.471647376	2.471647376	trans
cg08547343_PRAME	3.21E-45	1.93E-42	1.826679671	1.826679671	trans
cg06640776_RNU6-660P	3.51E-45	2.11E-42	1.138342782	1.138342782	trans
cg06640776_RNU6-710P	3.51E-45	2.11E-42	1.138342782	1.138342782	trans
cg12256809_CCNYL2	3.67E-45	2.20E-42	-1.865476924	1.865476924	trans
cg12256809_HOXA11-AS	5.29E-45	3.17E-42	-1.819681372	1.819681372	trans
cg12227626_OR51S1	5.32E-45	3.18E-42	-1.989332097	1.989332097	trans
cg12227626_OR4K15	5.32E-45	3.18E-42	-1.989332097	1.989332097	trans
cg17158894_HBE1	6.06E-45	3.61E-42	-1.870876042	1.870876042	trans
cg09480417_CSMD3	8.99E-45	5.35E-42	-1.859664955	1.859664955	trans
cg12256809_HOXB13	1.10E-44	6.56E-42	-1.852656445	1.852656445	trans
cg17158894_LINC01312	2.84E-44	1.69E-41	-1.840035587	1.840035587	trans
cg12256809_HOXB5	3.36E-44	1.99E-41	-1.858982486	1.858982486	trans
cg12256809_PRAME	3.82E-44	2.26E-41	-1.826523338	1.826523338	trans
cg07474672_FOXO1B	4.20E-44	2.45E-41	-1.619702938	1.619702938	trans
cg07474672_H3P28	4.20E-44	2.45E-41	-1.619702938	1.619702938	trans
cg07474672_ACTR3BP5	4.20E-44	2.45E-41	-1.619702938	1.619702938	trans
cg07474672_NPM1P22	4.20E-44	2.45E-41	-1.619702938	1.619702938	trans
cg07474672_MIR487B	4.20E-44	2.45E-41	-1.619702938	1.619702938	trans
cg07474672_KRTAP9-2	4.20E-44	2.45E-41	-1.619702938	1.619702938	trans
cg07474672_KRTAP9-8	4.20E-44	2.45E-41	-1.619702938	1.619702938	trans
cg07474672_RNU6-1021P	4.20E-44	2.45E-41	-1.619702938	1.619702938	trans
cg07474672_BNIP3P2	4.20E-44	2.45E-41	-1.619702938	1.619702938	trans
cg15644305_SNORD114-27	4.66E-44	2.72E-41	-1.466322551	1.466322551	trans
cg01708411_RNU1-82P	6.05E-44	3.53E-41	-1.314397484	1.314397484	trans
cg10548700_HNRNPA3P14	6.33E-44	3.64E-41	-1.305500011	1.305500011	trans
cg10548700_RNA5SP183	6.33E-44	3.64E-41	-1.305500011	1.305500011	trans
cg10548700_OR2U1P	6.33E-44	3.64E-41	-1.305500011	1.305500011	trans
cg10548700_DEFA5	6.33E-44	3.64E-41	-1.305500011	1.305500011	trans
cg10548700_SNORD3H	6.33E-44	3.64E-41	-1.305500011	1.305500011	trans
cg10548700_POM121L13P	6.33E-44	3.64E-41	-1.305500011	1.305500011	trans
cg10548700_BMP6P1	6.33E-44	3.64E-41	-1.305500011	1.305500011	trans
cg10548700_RNU6-845P	6.33E-44	3.64E-41	-1.305500011	1.305500011	trans
cg15762175_MTND5P30	6.33E-44	3.64E-41	1.646068675	1.646068675	trans
cg15762175_RN7SL705P	6.33E-44	3.64E-41	1.646068675	1.646068675	trans
cg15762175_MRPS16P2	6.33E-44	3.64E-41	1.646068675	1.646068675	trans
cg03119028_OR6K1P	6.95E-44	3.98E-41	-1.300324197	1.300324197	trans
cg03119028_PPIAP68	6.95E-44	3.98E-41	-1.300324197	1.300324197	trans
cg03119028_RNU6-386P	6.95E-44	3.98E-41	-1.300324197	1.300324197	trans
cg03119028_RPL10P10	6.95E-44	3.98E-41	-1.300324197	1.300324197	trans
cg14924064_MIR548XHG	1.40E-43	8.00E-41	1.348849202	1.348849202	trans
cg03005781_ZFAT	1.59E-43	9.08E-41	-1.929300183	1.929300183	trans
cg10039163_IGKV1-8	1.68E-43	9.57E-41	-1.541455993	1.541455993	trans
cg01512132_SNORD114-27	2.06E-43	1.17E-40	-2.414344411	2.414344411	trans
cg24170716_S100A7P1	2.11E-43	1.19E-40	-1.757757619	1.757757619	trans
cg24170716_MTND5P6	2.11E-43	1.19E-40	-1.757757619	1.757757619	trans
cg24170716_LINC00529	2.11E-43	1.19E-40	-1.757757619	1.757757619	trans
cg24170716_OR4P1P	2.11E-43	1.19E-40	-1.757757619	1.757757619	trans
cg24170716_MIR381	2.11E-43	1.19E-40	-1.757757619	1.757757619	trans
cg24170716_RNU4-13P	2.11E-43	1.19E-40	-1.757757619	1.757757619	trans
cg24170716_RPL36P1	2.11E-43	1.19E-40	-1.757757619	1.757757619	trans
cg24170716_IGLV3-22	2.11E-43	1.19E-40	-1.757757619	1.757757619	trans
cg12256809_SLC30A3	2.81E-43	1.58E-40	-1.82927565	1.82927565	trans
cg12256809_TRIML2	3.59E-43	2.02E-40	-1.835149522	1.835149522	trans
cg12256809_ONECUT3	4.36E-43	2.45E-40	-1.830137146	1.830137146	trans
cg12256809_PDX1	4.40E-43	2.46E-40	-1.824826177	1.824826177	trans
cg17158894_LMX1B	5.03E-43	2.81E-40	-1.84057928	1.84057928	trans
cg17158894_PRAME	8.02E-43	4.48E-40	-1.823410258	1.823410258	trans
cg25716065_HOXC10	9.58E-43	5.34E-40	1.595969556	1.595969556	trans
cg17735372_NLRP4	1.04E-42	5.78E-40	-2.149614437	2.149614437	trans
cg21873967_NDUFS5P3	1.06E-42	5.84E-40	-1.663639181	1.663639181	trans
cg21873967_RPL7P13	1.06E-42	5.84E-40	-1.663639181	1.663639181	trans
cg21873967_MED15P5	1.06E-42	5.84E-40	-1.663639181	1.663639181	trans
cg21873967_NUP210P2	1.06E-42	5.84E-40	-1.663639181	1.663639181	trans
cg21873967_LINC02540	1.06E-42	5.84E-40	-1.663639181	1.663639181	trans
cg08099141_TRIM53BP	1.07E-42	5.89E-40	-1.606976912	1.606976912	trans
cg21075845_LINC01349	1.29E-42	7.10E-40	-1.976554759	1.976554759	trans
cg21075845_MIR541	1.29E-42	7.10E-40	-1.976554759	1.976554759	trans
cg21830932_HOXB9	1.35E-42	7.41E-40	-1.768862408	1.768862408	trans
cg18323824_RPL17P20	1.91E-42	1.05E-39	1.524175548	1.524175548	trans
cg15465092_ZNF679	2.13E-42	1.17E-39	-2.551586167	2.551586167	trans
cg17158894_RPSAP44	2.61E-42	1.43E-39	-1.830866542	1.830866542	trans
cg12256809_FGF21	3.31E-42	1.81E-39	-1.842052728	1.842052728	trans
cg21830932_HOXB8	4.07E-42	2.23E-39	-1.760689291	1.760689291	trans
cg17158894_CCNYL2	4.10E-42	2.24E-39	-1.850975058	1.850975058	trans
cg08547343_CCNYL2	4.29E-42	2.34E-39	1.823471514	1.823471514	trans
cg21830932_STC2	5.84E-42	3.19E-39	-1.768217423	1.768217423	trans
cg25716065_AKAP12	6.01E-42	3.27E-39	1.587595921	1.587595921	trans
cg12256809_GAL	6.28E-42	3.41E-39	-1.825947921	1.825947921	trans
cg21830932_NTSR1	7.51E-42	4.08E-39	-1.767000917	1.767000917	trans
cg21830932_DNAJC5G	7.71E-42	4.15E-39	-1.756916143	1.756916143	trans
cg21830932_HOXD10	7.71E-42	4.15E-39	-1.756916143	1.756916143	trans
cg21830932_LINC00608	7.71E-42	4.15E-39	-1.756916143	1.756916143	trans
cg21830932_MAS1LP1	7.71E-42	4.15E-39	-1.756916143	1.756916143	trans
cg21830932_HMGN2P39	7.71E-42	4.15E-39	-1.756916143	1.756916143	trans
cg21830932_HSP90AB6P	7.71E-42	4.15E-39	-1.756916143	1.756916143	trans
cg04621455_SNORA70J	8.18E-42	4.38E-39	-2.191878154	2.191878154	trans
cg04621455_MAPKAPK5P1	8.18E-42	4.38E-39	-2.191878154	2.191878154	trans
cg04621455_TRIM48	8.18E-42	4.38E-39	-2.191878154	2.191878154	trans
cg04621455_OR10D4P	8.18E-42	4.38E-39	-2.191878154	2.191878154	trans
cg04621455_LINC01075	8.18E-42	4.38E-39	-2.191878154	2.191878154	trans
cg06635371_MTCO3P12	8.35E-42	4.47E-39	-1.514869077	1.514869077	trans
cg21830932_HOXA9	9.71E-42	5.19E-39	-1.770955835	1.770955835	trans
cg17158894_HOXA9	1.00E-41	5.34E-39	-1.839942055	1.839942055	trans
cg17158894_SLC30A3	1.05E-41	5.59E-39	-1.810371639	1.810371639	trans
cg01821644_IGKV1OR2-3	1.09E-41	5.77E-39	-1.557450583	1.557450583	trans
cg01821644_MIR548A1	1.09E-41	5.77E-39	-1.557450583	1.557450583	trans
cg01821644_RPS29P15	1.09E-41	5.77E-39	-1.557450583	1.557450583	trans
cg01821644_RPL30P12	1.09E-41	5.77E-39	-1.557450583	1.557450583	trans
cg21830932_FGF19	1.21E-41	6.42E-39	-1.767793184	1.767793184	trans
cg23891601_MTCO2P12	1.34E-41	7.11E-39	1.530829465	1.530829465	trans
cg25716065_HOXA11	1.35E-41	7.16E-39	1.571459417	1.571459417	trans
cg17158894_HOXB13	1.38E-41	7.31E-39	-1.822735278	1.822735278	trans
cg07048094_ISCUP1	1.43E-41	7.53E-39	-1.930172905	1.930172905	trans
cg07048094_SPACA1	1.43E-41	7.53E-39	-1.930172905	1.930172905	trans
cg07048094_ACSM2B	1.43E-41	7.53E-39	-1.930172905	1.930172905	trans
cg07048094_RN7SKP169	1.43E-41	7.53E-39	-1.930172905	1.930172905	trans
cg04329977_RPL5P31	1.54E-41	7.91E-39	-1.320491412	1.320491412	trans
cg18811157_RNVU1-17	1.54E-41	7.91E-39	1.331489455	1.331489455	trans
cg18811157_GEMIN2P1	1.54E-41	7.91E-39	1.331489455	1.331489455	trans
cg18811157_MYCNUT	1.54E-41	7.91E-39	1.331489455	1.331489455	trans
cg18811157_RNU7-182P	1.54E-41	7.91E-39	1.331489455	1.331489455	trans
cg18811157_HAGLROS	1.54E-41	7.91E-39	1.331489455	1.331489455	trans
cg18811157_C3orf85	1.54E-41	7.91E-39	1.331489455	1.331489455	trans
cg18811157_RN7SL415P	1.54E-41	7.91E-39	1.331489455	1.331489455	trans
cg18811157_DYNLL1P7	1.54E-41	7.91E-39	1.331489455	1.331489455	trans
cg18811157_LINC00208	1.54E-41	7.91E-39	1.331489455	1.331489455	trans
cg18811157_PAEP	1.54E-41	7.91E-39	1.331489455	1.331489455	trans
cg18811157_LINC02668	1.54E-41	7.91E-39	1.331489455	1.331489455	trans
cg18811157_RPS7P9	1.54E-41	7.91E-39	1.331489455	1.331489455	trans
cg18811157_OR4C4P	1.54E-41	7.91E-39	1.331489455	1.331489455	trans
cg18811157_RNU6-1175P	1.54E-41	7.91E-39	1.331489455	1.331489455	trans
cg18811157_DNAJA1P1	1.54E-41	7.91E-39	1.331489455	1.331489455	trans
cg18811157_RNA5SP430	1.54E-41	7.91E-39	1.331489455	1.331489455	trans
cg18811157_KRTAP12-3	1.54E-41	7.91E-39	1.331489455	1.331489455	trans
cg08547343_PDX1	1.67E-41	8.60E-39	1.803452294	1.803452294	trans
cg17735372_SERPINA9	1.89E-41	9.72E-39	-2.121102972	2.121102972	trans
cg25849727_LACRT	1.93E-41	9.89E-39	-2.368141345	2.368141345	trans
cg02990361_TRIM53BP	3.47E-41	1.78E-38	-1.329425001	1.329425001	trans
cg20223162_OR6S1	4.96E-41	2.54E-38	-1.337511501	1.337511501	trans
cg04325406_CHMP4AP1	5.03E-41	2.56E-38	-2.098906772	2.098906772	trans
cg04325406_OR2W1	5.03E-41	2.56E-38	-2.098906772	2.098906772	trans
cg04325406_PGAM1P2	5.03E-41	2.56E-38	-2.098906772	2.098906772	trans
cg04325406_KRTAP10-1	5.03E-41	2.56E-38	-2.098906772	2.098906772	trans
cg18710053_MTCO2P34	6.38E-41	3.24E-38	2.230504202	2.230504202	trans
cg13434714_DCAF4L2	6.52E-41	3.31E-38	2.404790777	2.404790777	trans
cg12256809_RPSAP44	7.72E-41	3.91E-38	-1.812789579	1.812789579	trans
cg10664162_CYCSP53	8.03E-41	4.04E-38	-1.098019809	1.098019809	trans
cg10664162_RPL5P15	8.03E-41	4.04E-38	-1.098019809	1.098019809	trans
cg10664162_OLIG3	8.03E-41	4.04E-38	-1.098019809	1.098019809	trans
cg10664162_TRIM77	8.03E-41	4.04E-38	-1.098019809	1.098019809	trans
cg10664162_MIR184	8.03E-41	4.04E-38	-1.098019809	1.098019809	trans
cg10664162_IGLV2-33	8.03E-41	4.04E-38	-1.098019809	1.098019809	trans
cg17830140_RN7SL304P	8.35E-41	4.14E-38	1.303413943	1.303413943	trans
cg17830140_LINC01826	8.35E-41	4.14E-38	1.303413943	1.303413943	trans
cg17830140_NPM1P28	8.35E-41	4.14E-38	1.303413943	1.303413943	trans
cg17830140_DEFB106B	8.35E-41	4.14E-38	1.303413943	1.303413943	trans
cg17830140_GPN3P1	8.35E-41	4.14E-38	1.303413943	1.303413943	trans
cg17830140_CTBP2P6	8.35E-41	4.14E-38	1.303413943	1.303413943	trans
cg17830140_OR8F1P	8.35E-41	4.14E-38	1.303413943	1.303413943	trans
cg17830140_GXYLT1P1	8.35E-41	4.14E-38	1.303413943	1.303413943	trans
cg17830140_RPL18AP17	8.35E-41	4.14E-38	1.303413943	1.303413943	trans
cg17830140_SPACA7	8.35E-41	4.14E-38	1.303413943	1.303413943	trans
cg17830140_RNASE11	8.35E-41	4.14E-38	1.303413943	1.303413943	trans
cg17830140_RPL9P6	8.35E-41	4.14E-38	1.303413943	1.303413943	trans
cg17830140_YRDCP3	8.35E-41	4.14E-38	1.303413943	1.303413943	trans
cg17158894_HOXB5	8.48E-41	4.19E-38	-1.827316794	1.827316794	trans
cg00545295_ZNF734P	9.87E-41	4.88E-38	1.547015541	1.547015541	trans
cg04072177_LACRT	1.01E-40	4.99E-38	-1.902734026	1.902734026	trans
cg17918676_TRBV22OR9-2	1.04E-40	5.11E-38	-1.752438744	1.752438744	trans
cg17918676_RNU6-271P	1.04E-40	5.11E-38	-1.752438744	1.752438744	trans
cg06635371_TRIM53BP	1.09E-40	5.39E-38	-1.543125633	1.543125633	trans
cg21830932_KRTAP2-3	1.16E-40	5.68E-38	-1.749492196	1.749492196	trans
cg19455396_NPM1P51	1.17E-40	5.72E-38	-1.966404983	1.966404983	trans
cg19455396_RPS4XP15	1.17E-40	5.72E-38	-1.966404983	1.966404983	trans
cg19455396_SNORD114-16	1.17E-40	5.72E-38	-1.966404983	1.966404983	trans
cg09480417_MIR494	1.35E-40	6.62E-38	-1.888397955	1.888397955	trans
cg17158894_TRIML2	1.41E-40	6.90E-38	-1.822237462	1.822237462	trans
cg17158894_PDX1	1.42E-40	6.93E-38	-1.813316904	1.813316904	trans
cg13337086_NBPF22P	1.47E-40	7.15E-38	1.71555842	1.71555842	trans
cg20313696_ASH2LP1	1.53E-40	7.45E-38	1.453413154	1.453413154	trans
cg04751533_RPS16P9	1.76E-40	8.58E-38	1.322850262	1.322850262	trans
cg04751533_PHOX2B	1.77E-40	8.62E-38	1.313781492	1.313781492	trans
cg08588490_ISCUP1	1.84E-40	8.88E-38	-1.994843586	1.994843586	trans
cg08588490_SPACA1	1.84E-40	8.88E-38	-1.994843586	1.994843586	trans
cg08588490_ACSM2B	1.84E-40	8.88E-38	-1.994843586	1.994843586	trans
cg08588490_RN7SKP169	1.84E-40	8.88E-38	-1.994843586	1.994843586	trans
cg10039163_CCL21	2.19E-40	1.06E-37	-1.493481537	1.493481537	trans
cg04136018_RPL5P31	2.37E-40	1.14E-37	-1.301656112	1.301656112	trans
cg10664162_PRB3	2.41E-40	1.16E-37	-1.097785495	1.097785495	trans
cg10664162_PRB4	2.46E-40	1.19E-37	-1.092694513	1.092694513	trans
cg25716065_UNC13A	2.66E-40	1.28E-37	1.604659746	1.604659746	trans
cg20695805_PHOX2B	3.26E-40	1.57E-37	-1.290437294	1.290437294	trans
cg21830932_HBE1	3.39E-40	1.63E-37	-1.712216322	1.712216322	trans
cg17735372_IGHV4-61	3.88E-40	1.86E-37	-2.125598527	2.125598527	trans
cg19455396_TDRD9	3.91E-40	1.87E-37	-1.956419023	1.956419023	trans
cg08547343_HOXC13	5.39E-40	2.58E-37	1.804993765	1.804993765	trans
cg25486571_VGLL2	5.92E-40	2.82E-37	-1.995012749	1.995012749	trans
cg25486571_MTND2P6	5.92E-40	2.82E-37	-1.995012749	1.995012749	trans
cg25486571_MYMK	5.92E-40	2.82E-37	-1.995012749	1.995012749	trans
cg25486571_LINC02629	5.92E-40	2.82E-37	-1.995012749	1.995012749	trans
cg25486571_ANKRD30BP1	5.92E-40	2.82E-37	-1.995012749	1.995012749	trans
cg21830932_PRAME	6.24E-40	2.97E-37	-1.731305508	1.731305508	trans
cg09554300_VGLL2	6.48E-40	3.06E-37	1.358600775	1.358600775	trans
cg09554300_MTND2P6	6.48E-40	3.06E-37	1.358600775	1.358600775	trans
cg09554300_MYMK	6.48E-40	3.06E-37	1.358600775	1.358600775	trans
cg09554300_LINC02629	6.48E-40	3.06E-37	1.358600775	1.358600775	trans
cg09554300_ANKRD30BP1	6.48E-40	3.06E-37	1.358600775	1.358600775	trans
cg25472353_RETNLB	6.60E-40	3.12E-37	-1.331896102	1.331896102	trans
cg11995490_RN7SKP226	1.02E-39	4.81E-37	-1.303689776	1.303689776	trans
cg11995490_OR4C10P	1.02E-39	4.81E-37	-1.303689776	1.303689776	trans
cg11995490_MIR654	1.02E-39	4.81E-37	-1.303689776	1.303689776	trans
cg11995490_LINC01665	1.02E-39	4.81E-37	-1.303689776	1.303689776	trans
cg20695805_MIR548XHG	1.14E-39	5.35E-37	1.344019135	1.344019135	trans
cg17158894_FGF21	1.64E-39	7.68E-37	-1.825611528	1.825611528	trans
cg27574929_RPS23P5	2.75E-39	1.29E-36	-1.830002593	1.830002593	trans
cg03353560_FTLP18	3.09E-39	1.45E-36	-1.763376779	1.763376779	trans
cg03353560_KRT8P21	3.09E-39	1.45E-36	-1.763376779	1.763376779	trans
cg03353560_NBPF21P	3.09E-39	1.45E-36	-1.763376779	1.763376779	trans
cg02990361_LINC02810	3.53E-39	1.65E-36	-1.380540456	1.380540456	trans
cg21830932_LMX1B	3.61E-39	1.68E-36	-1.738409965	1.738409965	trans
cg20695805_RPS16P9	3.93E-39	1.83E-36	-1.28082387	1.28082387	trans
cg07405255_FOXO1B	3.99E-39	1.84E-36	-1.838640715	1.838640715	trans
cg07405255_H3P28	3.99E-39	1.84E-36	-1.838640715	1.838640715	trans
cg07405255_ACTR3BP5	3.99E-39	1.84E-36	-1.838640715	1.838640715	trans
cg07405255_NPM1P22	3.99E-39	1.84E-36	-1.838640715	1.838640715	trans
cg07405255_MIR487B	3.99E-39	1.84E-36	-1.838640715	1.838640715	trans
cg07405255_KRTAP9-2	3.99E-39	1.84E-36	-1.838640715	1.838640715	trans
cg07405255_KRTAP9-8	3.99E-39	1.84E-36	-1.838640715	1.838640715	trans
cg07405255_RNU6-1021P	3.99E-39	1.84E-36	-1.838640715	1.838640715	trans
cg07405255_BNIP3P2	3.99E-39	1.84E-36	-1.838640715	1.838640715	trans
cg08547343_GAL	4.17E-39	1.92E-36	1.821569486	1.821569486	trans
cg02877478_RN7SKP212	4.28E-39	1.97E-36	2.810079072	2.810079072	trans
cg10039163_NETO1	5.29E-39	2.43E-36	-1.510826587	1.510826587	trans
cg25716065_PAX2	6.22E-39	2.86E-36	1.600185125	1.600185125	trans
cg17735372_IGKV1-9	7.11E-39	3.26E-36	-2.118438927	2.118438927	trans
cg12256809_EEF1A2	7.27E-39	3.33E-36	-1.826556018	1.826556018	trans
cg21830932_LINC01312	7.71E-39	3.53E-36	-1.728402504	1.728402504	trans
cg12910951_TRBV11-1	8.05E-39	3.68E-36	-1.544153766	1.544153766	trans
cg02877478_RN7SKP123	9.08E-39	4.15E-36	2.578045454	2.578045454	trans
cg10039163_FCRL1	1.01E-38	4.61E-36	-1.511834937	1.511834937	trans
cg10039163_IGKV1D-43	1.02E-38	4.66E-36	-1.452852934	1.452852934	trans
cg15001471_HOXA9	1.09E-38	4.95E-36	-2.082286549	2.082286549	trans
cg21830932_PDX1	1.12E-38	5.11E-36	-1.728137332	1.728137332	trans
cg10217166_C6	1.13E-38	5.11E-36	1.290907525	1.290907525	trans
cg17158894_ONECUT3	1.23E-38	5.59E-36	-1.828753154	1.828753154	trans
cg02302000_OR6S1	1.36E-38	6.18E-36	2.082801063	2.082801063	trans
cg10039163_LINC02397	1.43E-38	6.48E-36	-1.517736555	1.517736555	trans
cg08547343_HOXC10	1.49E-38	6.75E-36	1.802916088	1.802916088	trans
cg19703425_RPL36AP10	1.77E-38	7.90E-36	-2.487037438	2.487037438	trans
cg19703425_IGKV1D-35	1.77E-38	7.90E-36	-2.487037438	2.487037438	trans
cg19703425_HMGN2P22	1.77E-38	7.90E-36	-2.487037438	2.487037438	trans
cg19703425_CDYLP1	1.77E-38	7.90E-36	-2.487037438	2.487037438	trans
cg19703425_RPL7AP23	1.77E-38	7.90E-36	-2.487037438	2.487037438	trans
cg19703425_LINC02045	1.77E-38	7.90E-36	-2.487037438	2.487037438	trans
cg19703425_OTOL1	1.77E-38	7.90E-36	-2.487037438	2.487037438	trans
cg19703425_RNU1-105P	1.77E-38	7.90E-36	-2.487037438	2.487037438	trans
cg19703425_GFRAL	1.77E-38	7.90E-36	-2.487037438	2.487037438	trans
cg19703425_RNU6-600P	1.77E-38	7.90E-36	-2.487037438	2.487037438	trans
cg19703425_RPS29P1	1.77E-38	7.90E-36	-2.487037438	2.487037438	trans
cg19703425_KRTAP4-3	1.77E-38	7.90E-36	-2.487037438	2.487037438	trans
cg19703425_RNU7-186P	1.77E-38	7.90E-36	-2.487037438	2.487037438	trans
cg15001471_NTSR1	2.06E-38	9.19E-36	-2.061604781	2.061604781	trans
cg02877478_ADIRF	2.09E-38	9.31E-36	2.805543815	2.805543815	trans
cg13370086_FOXO1B	2.32E-38	1.02E-35	-1.880636463	1.880636463	trans
cg13370086_H3P28	2.32E-38	1.02E-35	-1.880636463	1.880636463	trans
cg13370086_ACTR3BP5	2.32E-38	1.02E-35	-1.880636463	1.880636463	trans
cg13370086_NPM1P22	2.32E-38	1.02E-35	-1.880636463	1.880636463	trans
cg13370086_MIR487B	2.32E-38	1.02E-35	-1.880636463	1.880636463	trans
cg13370086_KRTAP9-2	2.32E-38	1.02E-35	-1.880636463	1.880636463	trans
cg13370086_KRTAP9-8	2.32E-38	1.02E-35	-1.880636463	1.880636463	trans
cg13370086_RNU6-1021P	2.32E-38	1.02E-35	-1.880636463	1.880636463	trans
cg13370086_BNIP3P2	2.32E-38	1.02E-35	-1.880636463	1.880636463	trans
cg08547343_LINC00460	2.68E-38	1.18E-35	1.788683166	1.788683166	trans
cg25037011_ASH2LP1	2.85E-38	1.25E-35	-1.55109456	1.55109456	trans
cg27030245_RN7SL304P	2.91E-38	1.26E-35	-1.262002998	1.262002998	trans
cg27030245_LINC01826	2.91E-38	1.26E-35	-1.262002998	1.262002998	trans
cg27030245_NPM1P28	2.91E-38	1.26E-35	-1.262002998	1.262002998	trans
cg27030245_DEFB106B	2.91E-38	1.26E-35	-1.262002998	1.262002998	trans
cg27030245_GPN3P1	2.91E-38	1.26E-35	-1.262002998	1.262002998	trans
cg27030245_CTBP2P6	2.91E-38	1.26E-35	-1.262002998	1.262002998	trans
cg27030245_OR8F1P	2.91E-38	1.26E-35	-1.262002998	1.262002998	trans
cg27030245_GXYLT1P1	2.91E-38	1.26E-35	-1.262002998	1.262002998	trans
cg27030245_RPL18AP17	2.91E-38	1.26E-35	-1.262002998	1.262002998	trans
cg27030245_SPACA7	2.91E-38	1.26E-35	-1.262002998	1.262002998	trans
cg27030245_RNASE11	2.91E-38	1.26E-35	-1.262002998	1.262002998	trans
cg27030245_RPL9P6	2.91E-38	1.26E-35	-1.262002998	1.262002998	trans
cg27030245_YRDCP3	2.91E-38	1.26E-35	-1.262002998	1.262002998	trans
cg15001471_HOXB9	2.98E-38	1.29E-35	-2.049891659	2.049891659	trans
cg11314630_RNU7-95P	3.14E-38	1.36E-35	1.813867515	1.813867515	trans
cg11314630_MTND4P13	3.14E-38	1.36E-35	1.813867515	1.813867515	trans
cg11314630_RNA5SP234	3.14E-38	1.36E-35	1.813867515	1.813867515	trans
cg11314630_RN7SKP6	3.14E-38	1.36E-35	1.813867515	1.813867515	trans
cg19455396_RNU4-66P	3.52E-38	1.52E-35	-1.931603196	1.931603196	trans
cg10039163_COL19A1	3.57E-38	1.54E-35	-1.52581438	1.52581438	trans
cg08825286_LINC00210	3.67E-38	1.58E-35	-2.055655832	2.055655832	trans
cg00766664_LINC01784	4.10E-38	1.76E-35	-3.288062215	3.288062215	trans
cg00766664_PRAMEF11	4.10E-38	1.76E-35	-3.288062215	3.288062215	trans
cg00766664_DPY19L4P2	4.10E-38	1.76E-35	-3.288062215	3.288062215	trans
cg08547343_ZIC5	4.48E-38	1.92E-35	1.793514711	1.793514711	trans
cg08825286_OR10J3	4.55E-38	1.95E-35	-2.100217826	2.100217826	trans
cg24952959_USP17L26	4.76E-38	2.04E-35	1.226933739	1.226933739	trans
cg21830932_HOXB13	5.32E-38	2.28E-35	-1.729070784	1.729070784	trans
cg01716040_CAPZA1P4	5.32E-38	2.28E-35	-1.692844973	1.692844973	trans
cg02426343_OR2T4	6.19E-38	2.64E-35	-1.509147029	1.509147029	trans
cg19703425_IGKV3-7	8.70E-38	3.71E-35	-2.47094039	2.47094039	trans
cg21909391_TMEM114	9.73E-38	4.15E-35	1.510373378	1.510373378	trans
cg03005781_RPL21P131	9.91E-38	4.22E-35	-1.911399894	1.911399894	trans
cg25472353_HNRNPCL4	1.29E-37	5.49E-35	1.288172571	1.288172571	trans
cg21830932_CCNYL2	1.35E-37	5.76E-35	-1.74733059	1.74733059	trans
cg25319337_CAPZA1P4	1.43E-37	6.06E-35	-0.994044549	0.994044549	trans
cg25716065_KRTAP2-5P	1.49E-37	6.33E-35	1.532987524	1.532987524	trans
cg04343263_RNU6-1135P	1.51E-37	6.38E-35	-2.027400079	2.027400079	trans
cg15762175_KRT17P4	1.66E-37	7.03E-35	1.620867137	1.620867137	trans
cg12256809_ELFN1-AS1	1.96E-37	8.28E-35	-1.783144895	1.783144895	trans
cg06779317_XRCC6P3	1.99E-37	8.37E-35	2.049880567	2.049880567	trans
cg06779317_RNU6-968P	1.99E-37	8.37E-35	2.049880567	2.049880567	trans
cg06779317_SLC25A20P1	1.99E-37	8.37E-35	2.049880567	2.049880567	trans
cg06779317_MTATP6P21	1.99E-37	8.37E-35	2.049880567	2.049880567	trans
cg06779317_RPS2P52	1.99E-37	8.37E-35	2.049880567	2.049880567	trans
cg06779317_OR4K12P	1.99E-37	8.37E-35	2.049880567	2.049880567	trans
cg11086960_FOXO1B	2.04E-37	8.49E-35	-1.655155871	1.655155871	trans
cg11086960_H3P28	2.04E-37	8.49E-35	-1.655155871	1.655155871	trans
cg11086960_ACTR3BP5	2.04E-37	8.49E-35	-1.655155871	1.655155871	trans
cg11086960_NPM1P22	2.04E-37	8.49E-35	-1.655155871	1.655155871	trans
cg11086960_MIR487B	2.04E-37	8.49E-35	-1.655155871	1.655155871	trans
cg11086960_KRTAP9-2	2.04E-37	8.49E-35	-1.655155871	1.655155871	trans
cg11086960_KRTAP9-8	2.04E-37	8.49E-35	-1.655155871	1.655155871	trans
cg11086960_RNU6-1021P	2.04E-37	8.49E-35	-1.655155871	1.655155871	trans
cg11086960_BNIP3P2	2.04E-37	8.49E-35	-1.655155871	1.655155871	trans
cg21830932_HOXB5	2.64E-37	1.10E-34	-1.725872953	1.725872953	trans
cg20695805_LINC01857	2.82E-37	1.17E-34	1.30983555	1.30983555	trans
cg02303400_RPL23AP48	3.54E-37	1.47E-34	1.274454696	1.274454696	trans
cg25217772_PRAMEF20	3.57E-37	1.48E-34	1.489186739	1.489186739	trans
cg25217772_LINC01653	3.57E-37	1.48E-34	1.489186739	1.489186739	trans
cg08547343_EEF1A2	3.67E-37	1.52E-34	1.775744167	1.775744167	trans
cg15001471_DNAJC5G	3.73E-37	1.54E-34	-2.041036872	2.041036872	trans
cg15001471_HOXD10	3.73E-37	1.54E-34	-2.041036872	2.041036872	trans
cg15001471_LINC00608	3.73E-37	1.54E-34	-2.041036872	2.041036872	trans
cg15001471_MAS1LP1	3.73E-37	1.54E-34	-2.041036872	2.041036872	trans
cg15001471_HMGN2P39	3.73E-37	1.54E-34	-2.041036872	2.041036872	trans
cg15001471_HSP90AB6P	3.73E-37	1.54E-34	-2.041036872	2.041036872	trans
cg00739004_FTLP18	3.95E-37	1.62E-34	-2.288119213	2.288119213	trans
cg00739004_KRT8P21	3.95E-37	1.62E-34	-2.288119213	2.288119213	trans
cg00739004_NBPF21P	3.95E-37	1.62E-34	-2.288119213	2.288119213	trans
cg25716065_MSX1	4.87E-37	2.00E-34	1.618325124	1.618325124	trans
cg15001471_HOXB8	5.66E-37	2.32E-34	-2.039994559	2.039994559	trans
cg21830932_SLC30A3	5.71E-37	2.34E-34	-1.705789567	1.705789567	trans
cg12256809_HOXA11	5.92E-37	2.42E-34	-1.736017892	1.736017892	trans
cg15001471_STC2	6.70E-37	2.74E-34	-2.046502702	2.046502702	trans
cg12607106_GAPDHP58	7.04E-37	2.85E-34	-2.328440394	2.328440394	trans
cg12607106_POTEA	7.04E-37	2.85E-34	-2.328440394	2.328440394	trans
cg12607106_OR6C68	7.04E-37	2.85E-34	-2.328440394	2.328440394	trans
cg12607106_SNORD114-4	7.04E-37	2.85E-34	-2.328440394	2.328440394	trans
cg12607106_MIR380	7.04E-37	2.85E-34	-2.328440394	2.328440394	trans
cg12607106_MIR495	7.04E-37	2.85E-34	-2.328440394	2.328440394	trans
cg12607106_MIR1185-1	7.04E-37	2.85E-34	-2.328440394	2.328440394	trans
cg12607106_MIR485	7.04E-37	2.85E-34	-2.328440394	2.328440394	trans
cg12607106_MBD3L2	7.04E-37	2.85E-34	-2.328440394	2.328440394	trans
cg09057359_RNU6-535P	7.05E-37	2.85E-34	2.631979921	2.631979921	trans
cg09057359_OR51A1P	7.05E-37	2.85E-34	2.631979921	2.631979921	trans
cg09057359_LINC00523	7.05E-37	2.85E-34	2.631979921	2.631979921	trans
cg15001471_FGF19	7.15E-37	2.89E-34	-2.046845158	2.046845158	trans
cg25716065_SLC7A5	7.46E-37	3.01E-34	1.451235355	1.451235355	trans
cg14924064_RPS23P2	8.44E-37	3.40E-34	-1.275871663	1.275871663	trans
cg14924064_RN7SL542P	8.44E-37	3.40E-34	-1.275871663	1.275871663	trans
cg14924064_MYF5	8.44E-37	3.40E-34	-1.275871663	1.275871663	trans
cg09397997_RPS12P18	9.24E-37	3.71E-34	1.983505776	1.983505776	trans
cg25716065_MTATP8P1	9.52E-37	3.82E-34	1.542118706	1.542118706	trans
cg13404427_TRIM53BP	9.55E-37	3.83E-34	1.297986742	1.297986742	trans
cg01708411_S1PR3	1.06E-36	4.26E-34	-1.327937584	1.327937584	trans
cg10039163_FCER2	1.08E-36	4.33E-34	-1.476471971	1.476471971	trans
cg25138053_RN7SL62P	1.10E-36	4.38E-34	1.259013427	1.259013427	trans
cg25138053_UBE2V1P4	1.10E-36	4.38E-34	1.259013427	1.259013427	trans
cg25138053_VSTM2B	1.10E-36	4.38E-34	1.259013427	1.259013427	trans
cg00819121_RNU6-949P	1.33E-36	5.28E-34	-1.650500584	1.650500584	trans
cg00819121_OR6C65	1.33E-36	5.28E-34	-1.650500584	1.650500584	trans
cg00819121_RPL22P20	1.33E-36	5.28E-34	-1.650500584	1.650500584	trans
cg00819121_CNN2P7	1.33E-36	5.28E-34	-1.650500584	1.650500584	trans
cg21873967_RN7SKP165	1.50E-36	5.94E-34	-1.635733816	1.635733816	trans
cg10097323_SCGB2A2	1.51E-36	6.00E-34	-1.969094619	1.969094619	trans
cg20568108_ZFAT	1.64E-36	6.49E-34	-2.550425924	2.550425924	trans
cg12256809_HOXC13	1.71E-36	6.75E-34	-1.783303179	1.783303179	trans
cg00154829_RNU6-961P	1.71E-36	6.75E-34	-1.661664675	1.661664675	trans
cg00154829_RNU6-235P	1.71E-36	6.75E-34	-1.661664675	1.661664675	trans
cg00154829_MIR489	1.71E-36	6.75E-34	-1.661664675	1.661664675	trans
cg00154829_RNASE9	1.71E-36	6.75E-34	-1.661664675	1.661664675	trans
cg00154829_LINC01718	1.71E-36	6.75E-34	-1.661664675	1.661664675	trans
cg12256809_LINC00460	2.02E-36	7.98E-34	-1.772226458	1.772226458	trans
cg09191854_RPL32P15	2.04E-36	8.03E-34	1.708763989	1.708763989	trans
cg09191854_KRTAP4-12	2.04E-36	8.03E-34	1.708763989	1.708763989	trans
cg27030245_GOT2P1	2.28E-36	8.92E-34	1.31383375	1.31383375	trans
cg27030245_CBY1P1	2.28E-36	8.92E-34	1.31383375	1.31383375	trans
cg27030245_SNORD65C	2.28E-36	8.92E-34	1.31383375	1.31383375	trans
cg27030245_LINC00374	2.28E-36	8.92E-34	1.31383375	1.31383375	trans
cg27030245_SNORD113-8	2.28E-36	8.92E-34	1.31383375	1.31383375	trans
cg27030245_RNA5SP489	2.28E-36	8.92E-34	1.31383375	1.31383375	trans
cg14924064_LINC00402	2.63E-36	1.03E-33	1.287875346	1.287875346	trans
cg08547343_ELFN1-AS1	2.67E-36	1.04E-33	1.758662278	1.758662278	trans
cg25064854_TRBV22OR9-2	2.70E-36	1.05E-33	-1.759231716	1.759231716	trans
cg25064854_RNU6-271P	2.70E-36	1.05E-33	-1.759231716	1.759231716	trans
cg05713971_CYP2A7	2.70E-36	1.05E-33	-1.289181647	1.289181647	trans
cg25716065_GAPDHP29	3.15E-36	1.23E-33	1.550394398	1.550394398	trans
cg24732447_LINC01784	3.25E-36	1.26E-33	-1.772898532	1.772898532	trans
cg24732447_PRAMEF11	3.25E-36	1.26E-33	-1.772898532	1.772898532	trans
cg24732447_DPY19L4P2	3.25E-36	1.26E-33	-1.772898532	1.772898532	trans
cg15001471_HBE1	3.30E-36	1.28E-33	-2.022897747	2.022897747	trans
cg02426343_OR4C11	3.68E-36	1.42E-33	-1.49169927	1.49169927	trans
cg17735372_IGLV3-16	4.28E-36	1.66E-33	-2.073998792	2.073998792	trans
cg04132177_MIR1245A	4.53E-36	1.75E-33	1.53248845	1.53248845	trans
cg21830932_TRIML2	4.93E-36	1.90E-33	-1.711304223	1.711304223	trans
cg12377084_ZIC4	5.44E-36	2.09E-33	-0.995097405	0.995097405	trans
cg12377084_SLC29A4P1	5.44E-36	2.09E-33	-0.995097405	0.995097405	trans
cg12377084_MTATP6P30	5.44E-36	2.09E-33	-0.995097405	0.995097405	trans
cg12377084_SNORD114-13	5.44E-36	2.09E-33	-0.995097405	0.995097405	trans
cg15001471_KRTAP2-3	5.60E-36	2.16E-33	-2.025186618	2.025186618	trans
cg21830932_FGF21	6.44E-36	2.48E-33	-1.722773564	1.722773564	trans
cg25716065_MLXIPL	6.77E-36	2.60E-33	1.539127132	1.539127132	trans
cg12256809_ZIC5	6.91E-36	2.65E-33	-1.791901414	1.791901414	trans
cg18400586_RNA5SP358	7.63E-36	2.92E-33	1.421174	1.421174	trans
cg18400586_GAPDHP34	7.63E-36	2.92E-33	1.421174	1.421174	trans
cg17158894_GAL	7.72E-36	2.96E-33	-1.775912266	1.775912266	trans
cg21830932_RPSAP44	7.94E-36	3.04E-33	-1.713061733	1.713061733	trans
cg13935206_OR2W1	8.41E-36	3.20E-33	-1.909075703	1.909075703	trans
cg13935206_PGAM1P2	8.41E-36	3.20E-33	-1.909075703	1.909075703	trans
cg13935206_KRTAP10-1	8.41E-36	3.20E-33	-1.909075703	1.909075703	trans
cg17735372_NLRP11	8.76E-36	3.34E-33	-2.097473337	2.097473337	trans
cg11619434_CAPZA1P4	9.53E-36	3.62E-33	-1.863084613	1.863084613	trans
cg03005781_LINC00308	9.57E-36	3.64E-33	-1.840837606	1.840837606	trans
cg04513703_FTLP18	1.08E-35	4.09E-33	-1.259290327	1.259290327	trans
cg04513703_KRT8P21	1.08E-35	4.09E-33	-1.259290327	1.259290327	trans
cg04513703_NBPF21P	1.08E-35	4.09E-33	-1.259290327	1.259290327	trans
cg10039163_IGKJ5	1.11E-35	4.22E-33	-1.437963919	1.437963919	trans
cg04513703_LINC00408	1.20E-35	4.55E-33	1.324486914	1.324486914	trans
cg17158894_EEF1A2	1.29E-35	4.87E-33	-1.818743299	1.818743299	trans
cg14924064_LINC01857	1.33E-35	5.02E-33	1.314425611	1.314425611	trans
cg06330497_RPL36AP14	1.53E-35	5.72E-33	-1.097693227	1.097693227	trans
cg06330497_IQCF5-AS1	1.53E-35	5.72E-33	-1.097693227	1.097693227	trans
cg06330497_LARP1BP1	1.53E-35	5.72E-33	-1.097693227	1.097693227	trans
cg06330497_RNA5SP192	1.53E-35	5.72E-33	-1.097693227	1.097693227	trans
cg06330497_RNU6-1172P	1.53E-35	5.72E-33	-1.097693227	1.097693227	trans
cg06330497_USP24P1	1.53E-35	5.72E-33	-1.097693227	1.097693227	trans
cg06330497_RNA5-8SP2	1.53E-35	5.72E-33	-1.097693227	1.097693227	trans
cg06330497_HAUS6P2	1.53E-35	5.72E-33	-1.097693227	1.097693227	trans
cg15001471_LMX1B	1.58E-35	5.92E-33	-2.031135625	2.031135625	trans
cg09211873_SNORD114-9	1.68E-35	6.30E-33	-2.612860854	2.612860854	trans
cg15001471_CCNYL2	1.83E-35	6.82E-33	-2.028007102	2.028007102	trans
cg21830932_ONECUT3	1.85E-35	6.91E-33	-1.72018171	1.72018171	trans
cg12910951_ZNF965P	2.03E-35	7.56E-33	-1.499034227	1.499034227	trans
cg10664162_SNORD114-10	2.03E-35	7.56E-33	-1.073187855	1.073187855	trans
cg02351219_DEFB130D	2.44E-35	9.08E-33	-1.355975792	1.355975792	trans
cg02351219_BOLA2	2.44E-35	9.08E-33	-1.355975792	1.355975792	trans
cg02351219_SLC35G4	2.44E-35	9.08E-33	-1.355975792	1.355975792	trans
cg25716065_B4GALNT1	2.61E-35	9.68E-33	1.534432708	1.534432708	trans
cg10854295_REG1CP	2.72E-35	1.01E-32	-4.830010788	4.830010788	trans
cg10854295_MTND5P27	2.72E-35	1.01E-32	-4.830010788	4.830010788	trans
cg10854295_SLC6A18	2.72E-35	1.01E-32	-4.830010788	4.830010788	trans
cg07940218_SNORD114-9	3.07E-35	1.14E-32	-1.386821407	1.386821407	trans
cg03119028_PLA2G5	3.43E-35	1.27E-32	-1.274383883	1.274383883	trans
cg18811157_RPS16P9	3.48E-35	1.29E-32	1.322975522	1.322975522	trans
cg19703425_IL6-AS1	3.59E-35	1.33E-32	-2.39974224	2.39974224	trans
cg12421834_NPM1P36	3.72E-35	1.37E-32	1.377795832	1.377795832	trans
cg00766664_PRAMEF4	3.75E-35	1.38E-32	-3.246027223	3.246027223	trans
cg04578283_RN7SL691P	3.95E-35	1.45E-32	2.133948702	2.133948702	trans
cg04578283_LINC01007	3.95E-35	1.45E-32	2.133948702	2.133948702	trans
cg04578283_GLT6D1	3.95E-35	1.45E-32	2.133948702	2.133948702	trans
cg04578283_MTND1P18	3.95E-35	1.45E-32	2.133948702	2.133948702	trans
cg04578283_FARSBP1	3.95E-35	1.45E-32	2.133948702	2.133948702	trans
cg04578283_MRPS33P4	3.95E-35	1.45E-32	2.133948702	2.133948702	trans
cg01708411_TRAV22	4.11E-35	1.51E-32	-1.251277447	1.251277447	trans
cg14924064_IL6-AS1	4.21E-35	1.54E-32	1.237673666	1.237673666	trans
cg20695805_LINC00402	4.62E-35	1.69E-32	1.2639602	1.2639602	trans
cg12855615_DEFB108A	4.72E-35	1.73E-32	-1.379276844	1.379276844	trans
cg17158894_ELFN1-AS1	5.12E-35	1.87E-32	-1.811667957	1.811667957	trans
cg10854295_RNU6-95P	6.15E-35	2.24E-32	-4.821530051	4.821530051	trans
cg01708411_HNRNPCL4	6.48E-35	2.36E-32	1.300278807	1.300278807	trans
cg14584450_GOT2P1	6.95E-35	2.52E-32	-1.075267781	1.075267781	trans
cg14584450_CBY1P1	6.95E-35	2.52E-32	-1.075267781	1.075267781	trans
cg14584450_SNORD65C	6.95E-35	2.52E-32	-1.075267781	1.075267781	trans
cg14584450_LINC00374	6.95E-35	2.52E-32	-1.075267781	1.075267781	trans
cg14584450_SNORD113-8	6.95E-35	2.52E-32	-1.075267781	1.075267781	trans
cg14584450_RNA5SP489	6.95E-35	2.52E-32	-1.075267781	1.075267781	trans
cg01037617_LAIR2	6.98E-35	2.53E-32	1.56596261	1.56596261	trans
cg02426343_OR6T1	7.76E-35	2.81E-32	-1.484415174	1.484415174	trans
cg25716065_MNX1-AS1	8.00E-35	2.89E-32	1.537745926	1.537745926	trans
cg00530579_RPS23P2	9.29E-35	3.35E-32	1.688945866	1.688945866	trans
cg00530579_RN7SL542P	9.29E-35	3.35E-32	1.688945866	1.688945866	trans
cg00530579_MYF5	9.29E-35	3.35E-32	1.688945866	1.688945866	trans
cg24543551_OR51S1	1.04E-34	3.76E-32	-1.713883752	1.713883752	trans
cg24543551_OR4K15	1.04E-34	3.76E-32	-1.713883752	1.713883752	trans
cg15001471_PRAME	1.08E-34	3.89E-32	-1.997003665	1.997003665	trans
cg21830932_EEF1A2	1.25E-34	4.49E-32	-1.74555365	1.74555365	trans
cg12256809_SLC7A5	1.26E-34	4.52E-32	-1.773591503	1.773591503	trans
cg09057359_DRD5P1	1.29E-34	4.63E-32	2.609899755	2.609899755	trans
cg14924064_IGKV1-8	1.31E-34	4.70E-32	1.281217123	1.281217123	trans
cg15577927_RNA5SP322	1.40E-34	5.01E-32	-1.534468243	1.534468243	trans
cg16972508_CHMP4AP1	1.59E-34	5.67E-32	-2.033237053	2.033237053	trans
cg16972508_OR2W1	1.59E-34	5.67E-32	-2.033237053	2.033237053	trans
cg16972508_PGAM1P2	1.59E-34	5.67E-32	-2.033237053	2.033237053	trans
cg16972508_KRTAP10-1	1.59E-34	5.67E-32	-2.033237053	2.033237053	trans
cg21830932_HOXA11-AS	1.92E-34	6.87E-32	-1.676330596	1.676330596	trans
cg04072177_SCGB2A2	2.28E-34	8.14E-32	-1.835376128	1.835376128	trans
cg15374032_MTCYBP8	2.74E-34	9.71E-32	-1.691781089	1.691781089	trans
cg15374032_RNA5SP140	2.74E-34	9.71E-32	-1.691781089	1.691781089	trans
cg15374032_BPESC1	2.74E-34	9.71E-32	-1.691781089	1.691781089	trans
cg15374032_RNA5SP306	2.74E-34	9.71E-32	-1.691781089	1.691781089	trans
cg15374032_LINC00358	2.74E-34	9.71E-32	-1.691781089	1.691781089	trans
cg12377084_RPS29P8	2.81E-34	9.93E-32	1.701911644	1.701911644	trans
cg12377084_RNU4-11P	2.81E-34	9.93E-32	1.701911644	1.701911644	trans
cg12377084_RNU6-869P	2.81E-34	9.93E-32	1.701911644	1.701911644	trans
cg12377084_HSFY1P1	2.81E-34	9.93E-32	1.701911644	1.701911644	trans
cg15001471_TRIML2	2.82E-34	9.96E-32	-2.010886971	2.010886971	trans
cg16271481_SLC16A14P1	3.06E-34	1.08E-31	-2.339857553	2.339857553	trans
cg04329977_LINC01867	3.16E-34	1.11E-31	-1.304276768	1.304276768	trans
cg20695805_IGKV1-8	3.33E-34	1.17E-31	1.280332971	1.280332971	trans
cg22804805_RNU6-281P	3.42E-34	1.20E-31	-1.23514564	1.23514564	trans
cg22804805_LINC02632	3.42E-34	1.20E-31	-1.23514564	1.23514564	trans
cg22804805_OR4C6	3.42E-34	1.20E-31	-1.23514564	1.23514564	trans
cg22804805_PPIAP24	3.42E-34	1.20E-31	-1.23514564	1.23514564	trans
cg18346106_HMGN2P18	3.69E-34	1.29E-31	-1.836363245	1.836363245	trans
cg18346106_RNU6-961P	3.69E-34	1.29E-31	-1.836363245	1.836363245	trans
cg18346106_RNU6-235P	3.69E-34	1.29E-31	-1.836363245	1.836363245	trans
cg18346106_MIR489	3.69E-34	1.29E-31	-1.836363245	1.836363245	trans
cg18346106_RNASE9	3.69E-34	1.29E-31	-1.836363245	1.836363245	trans
cg18346106_LINC01718	3.69E-34	1.29E-31	-1.836363245	1.836363245	trans
cg20651218_MIR495	4.20E-34	1.46E-31	-1.097124764	1.097124764	trans
cg20651218_POTEA	4.20E-34	1.46E-31	-1.097124764	1.097124764	trans
cg20651218_OR6C68	4.20E-34	1.46E-31	-1.097124764	1.097124764	trans
cg20651218_SNORD114-4	4.20E-34	1.46E-31	-1.097124764	1.097124764	trans
cg20651218_MIR380	4.20E-34	1.46E-31	-1.097124764	1.097124764	trans
cg20651218_MIR1185-1	4.20E-34	1.46E-31	-1.097124764	1.097124764	trans
cg20651218_MIR485	4.20E-34	1.46E-31	-1.097124764	1.097124764	trans
cg20651218_MBD3L2	4.20E-34	1.46E-31	-1.097124764	1.097124764	trans
cg21830932_ZIC5	4.30E-34	1.49E-31	-1.730994687	1.730994687	trans
cg06640776_SNORD52	4.31E-34	1.50E-31	1.13121683	1.13121683	trans
cg24170716_IGLV3-16	4.74E-34	1.64E-31	-1.670027984	1.670027984	trans
cg20695805_IL6-AS1	4.85E-34	1.68E-31	1.286535488	1.286535488	trans
cg19703425_MIR548XHG	4.91E-34	1.70E-31	-2.44089882	2.44089882	trans
cg24170716_NLRP4	5.14E-34	1.77E-31	-1.63880355	1.63880355	trans
cg21830932_GAL	5.32E-34	1.84E-31	-1.706519259	1.706519259	trans
cg15001471_HOXB5	5.38E-34	1.86E-31	-2.017741084	2.017741084	trans
cg15001471_HOXA11-AS	5.39E-34	1.86E-31	-1.977797873	1.977797873	trans
cg25138053_CASP3P1	6.25E-34	2.15E-31	-1.274551099	1.274551099	trans
cg25138053_FGF4	6.25E-34	2.15E-31	-1.274551099	1.274551099	trans
cg25138053_RNY1P1	6.25E-34	2.15E-31	-1.274551099	1.274551099	trans
cg25849727_SCGB2A2	6.28E-34	2.16E-31	-2.248057164	2.248057164	trans
cg02902649_RNA5SP299	7.06E-34	2.42E-31	-1.255639616	1.255639616	trans
cg08268925_SNORD114-17	7.07E-34	2.42E-31	-1.524183503	1.524183503	trans
cg17158894_HOXC13	7.08E-34	2.43E-31	-1.773858564	1.773858564	trans
cg21245844_LINC01874	7.10E-34	2.43E-31	-1.058642966	1.058642966	trans
cg21245844_RNA5SP89	7.10E-34	2.43E-31	-1.058642966	1.058642966	trans
cg21245844_SNORD32B	7.10E-34	2.43E-31	-1.058642966	1.058642966	trans
cg04751533_LINC02810	9.63E-34	3.29E-31	1.289582955	1.289582955	trans
cg04337937_DEFB108C	9.70E-34	3.31E-31	-1.319083329	1.319083329	trans
cg08547343_SLC7A5	1.07E-33	3.66E-31	1.750479559	1.750479559	trans
cg14924064_CCL21	1.08E-33	3.67E-31	1.279322235	1.279322235	trans
cg08547343_AKAP12	1.13E-33	3.84E-31	1.743796006	1.743796006	trans
cg12740725_MTND1P27	1.18E-33	4.00E-31	-2.132442837	2.132442837	trans
cg12740725_RPL30P16	1.18E-33	4.00E-31	-2.132442837	2.132442837	trans
cg12740725_OR5BE1P	1.18E-33	4.00E-31	-2.132442837	2.132442837	trans
cg12740725_ZSWIM5P1	1.18E-33	4.00E-31	-2.132442837	2.132442837	trans
cg12256809_UNC13A	1.30E-33	4.42E-31	-1.780221199	1.780221199	trans
cg10548700_RNU1-82P	1.35E-33	4.59E-31	-1.25665783	1.25665783	trans
cg03560018_KRT17P5	1.51E-33	5.12E-31	-1.324753234	1.324753234	trans
cg04510815_RNU6-949P	1.56E-33	5.26E-31	-1.01530086	1.01530086	trans
cg04510815_OR6C65	1.56E-33	5.26E-31	-1.01530086	1.01530086	trans
cg04510815_RPL22P20	1.56E-33	5.26E-31	-1.01530086	1.01530086	trans
cg04510815_CNN2P7	1.56E-33	5.26E-31	-1.01530086	1.01530086	trans
cg02877478_LINC00229	1.74E-33	5.87E-31	2.691064874	2.691064874	trans
cg01037617_LINC01304	1.83E-33	6.16E-31	1.592130598	1.592130598	trans
cg15001471_HOXB13	1.90E-33	6.39E-31	-1.984548866	1.984548866	trans
cg01008267_LINC01349	1.94E-33	6.53E-31	-1.374590033	1.374590033	trans
cg01008267_MIR541	1.94E-33	6.53E-31	-1.374590033	1.374590033	trans
cg17735372_IGLL1	1.95E-33	6.54E-31	-2.043809596	2.043809596	trans
cg17337670_ZFAT	2.12E-33	7.11E-31	-1.393025299	1.393025299	trans
cg15001471_SLC30A3	2.26E-33	7.59E-31	-2.009220344	2.009220344	trans
cg24170716_IGHV4-61	2.33E-33	7.80E-31	-1.666126652	1.666126652	trans
cg09201130_OR51A9P	2.34E-33	7.84E-31	-1.534815147	1.534815147	trans
cg17296217_MAMSTR	2.34E-33	7.85E-31	-1.656170495	1.656170495	trans
cg12227626_MIR487A	2.35E-33	7.85E-31	-1.875995361	1.875995361	trans
cg04621455_USP17L26	2.36E-33	7.90E-31	-2.071079642	2.071079642	trans
cg17735372_IGKV1D-33	2.46E-33	8.20E-31	-2.032246452	2.032246452	trans
cg10801331_SNORA70J	2.96E-33	9.84E-31	-3.347775823	3.347775823	trans
cg10801331_MAPKAPK5P1	2.96E-33	9.84E-31	-3.347775823	3.347775823	trans
cg10801331_TRIM48	2.96E-33	9.84E-31	-3.347775823	3.347775823	trans
cg10801331_OR10D4P	2.96E-33	9.84E-31	-3.347775823	3.347775823	trans
cg10801331_LINC01075	2.96E-33	9.84E-31	-3.347775823	3.347775823	trans
cg25716065_AREG	3.06E-33	1.02E-30	1.521309353	1.521309353	trans
cg24305584_RPS17P5	3.12E-33	1.03E-30	1.638012099	1.638012099	trans
cg04136018_LINC01867	3.20E-33	1.06E-30	-1.26588177	1.26588177	trans
cg15001471_ONECUT3	3.35E-33	1.11E-30	-2.007755304	2.007755304	trans
cg17158894_HOXA11-AS	3.56E-33	1.18E-30	-1.730186634	1.730186634	trans
cg19378640_RN7SKP226	4.28E-33	1.41E-30	1.282867595	1.282867595	trans
cg19378640_OR4C10P	4.28E-33	1.41E-30	1.282867595	1.282867595	trans
cg19378640_MIR654	4.28E-33	1.41E-30	1.282867595	1.282867595	trans
cg19378640_LINC01665	4.28E-33	1.41E-30	1.282867595	1.282867595	trans
cg19703425_LINC01857	4.40E-33	1.45E-30	-2.376572306	2.376572306	trans
cg02673703_MTND4P21	4.92E-33	1.62E-30	-2.578324305	2.578324305	trans
cg02673703_RNU6-692P	4.92E-33	1.62E-30	-2.578324305	2.578324305	trans
cg02673703_LINC00708	4.92E-33	1.62E-30	-2.578324305	2.578324305	trans
cg20695805_LINC02810	5.28E-33	1.73E-30	-0.824481024	0.824481024	trans
cg24170716_SERPINA9	5.28E-33	1.73E-30	-1.647016328	1.647016328	trans
cg08426938_FOXO1B	5.87E-33	1.92E-30	-1.333104786	1.333104786	trans
cg08426938_H3P28	5.87E-33	1.92E-30	-1.333104786	1.333104786	trans
cg08426938_ACTR3BP5	5.87E-33	1.92E-30	-1.333104786	1.333104786	trans
cg08426938_NPM1P22	5.87E-33	1.92E-30	-1.333104786	1.333104786	trans
cg08426938_MIR487B	5.87E-33	1.92E-30	-1.333104786	1.333104786	trans
cg08426938_KRTAP9-2	5.87E-33	1.92E-30	-1.333104786	1.333104786	trans
cg08426938_KRTAP9-8	5.87E-33	1.92E-30	-1.333104786	1.333104786	trans
cg08426938_RNU6-1021P	5.87E-33	1.92E-30	-1.333104786	1.333104786	trans
cg08426938_BNIP3P2	5.87E-33	1.92E-30	-1.333104786	1.333104786	trans
cg25716065_EREG	6.48E-33	2.11E-30	1.444872505	1.444872505	trans
cg03386811_TRIM53BP	7.19E-33	2.34E-30	1.285594917	1.285594917	trans
cg03560018_SNORD114-9	7.33E-33	2.39E-30	1.264580514	1.264580514	trans
cg19455396_DCAF4L2	7.78E-33	2.53E-30	-1.906614237	1.906614237	trans
cg10548700_USP17L26	8.15E-33	2.65E-30	1.23908689	1.23908689	trans
cg27064927_TYRL	8.57E-33	2.78E-30	-1.940547641	1.940547641	trans
cg05230816_TRIM53BP	9.08E-33	2.95E-30	1.246928097	1.246928097	trans
cg24732447_PRAMEF4	9.72E-33	3.15E-30	-1.745495104	1.745495104	trans
cg27399957_SIGLEC30P	1.00E-32	3.25E-30	1.614553643	1.614553643	trans
cg08547343_UNC13A	1.15E-32	3.73E-30	1.759354837	1.759354837	trans
cg18811157_PHOX2B	1.19E-32	3.86E-30	1.259841407	1.259841407	trans
cg16773502_RFC3P1	1.21E-32	3.91E-30	-1.957149004	1.957149004	trans
cg08268925_POTEB2	1.23E-32	3.96E-30	-1.47821552	1.47821552	trans
cg01716040_LACRT	1.26E-32	4.06E-30	-1.659371073	1.659371073	trans
cg03743462_KRT17P5	1.40E-32	4.53E-30	1.717359082	1.717359082	trans
cg12256809_AKAP12	1.46E-32	4.72E-30	-1.672221943	1.672221943	trans
cg08818130_RPL7P5	1.52E-32	4.88E-30	-2.351230159	2.351230159	trans
cg21830932_ELFN1-AS1	1.65E-32	5.30E-30	-1.585493567	1.585493567	trans
cg20695805_IGKJ5	1.65E-32	5.32E-30	1.299184514	1.299184514	trans
cg17830140_RPL23AP48	1.87E-32	6.00E-30	1.274333195	1.274333195	trans
cg04000274_RPL7P5	1.93E-32	6.19E-30	-2.320885861	2.320885861	trans
cg09074299_LINC01784	2.16E-32	6.92E-30	-1.65312116	1.65312116	trans
cg09074299_PRAMEF11	2.16E-32	6.92E-30	-1.65312116	1.65312116	trans
cg09074299_DPY19L4P2	2.16E-32	6.92E-30	-1.65312116	1.65312116	trans
cg01062838_MTCYBP8	2.38E-32	7.60E-30	-1.999494233	1.999494233	trans
cg01062838_RNA5SP140	2.38E-32	7.60E-30	-1.999494233	1.999494233	trans
cg01062838_BPESC1	2.38E-32	7.60E-30	-1.999494233	1.999494233	trans
cg01062838_RNA5SP306	2.38E-32	7.60E-30	-1.999494233	1.999494233	trans
cg01062838_LINC00358	2.38E-32	7.60E-30	-1.999494233	1.999494233	trans
cg15001471_GAL	2.40E-32	7.67E-30	-2.002583968	2.002583968	trans
cg10039163_IGHV3-48	2.49E-32	7.94E-30	-1.443969268	1.443969268	trans
cg04452523_IGKV1OR2-3	2.56E-32	8.14E-30	-1.543226503	1.543226503	trans
cg04452523_MIR548A1	2.56E-32	8.14E-30	-1.543226503	1.543226503	trans
cg04452523_RPS29P15	2.56E-32	8.14E-30	-1.543226503	1.543226503	trans
cg04452523_RPL30P12	2.56E-32	8.14E-30	-1.543226503	1.543226503	trans
cg15001471_FGF21	2.58E-32	8.18E-30	-1.993308168	1.993308168	trans
cg20237815_RPL10AP5	3.11E-32	9.87E-30	1.560447923	1.560447923	trans
cg24711094_SNORD114-27	3.67E-32	1.16E-29	-1.702045058	1.702045058	trans
cg27582739_OR6S1	3.75E-32	1.19E-29	-1.826677026	1.826677026	trans
cg08547343_HOXA11	3.76E-32	1.19E-29	1.713164603	1.713164603	trans
cg09201130_LCE6A	3.80E-32	1.20E-29	-1.521593407	1.521593407	trans
cg19703425_ATP5MGP5	4.07E-32	1.29E-29	-2.382534798	2.382534798	trans
cg11619434_LACRT	5.63E-32	1.78E-29	-1.842110132	1.842110132	trans
cg08847335_LINC01349	5.67E-32	1.79E-29	-0.973962704	0.973962704	trans
cg08847335_MIR541	5.67E-32	1.79E-29	-0.973962704	0.973962704	trans
cg02990361_SYN3	6.03E-32	1.90E-29	-1.334317467	1.334317467	trans
cg05970080_RNU6-949P	6.14E-32	1.93E-29	-1.744559131	1.744559131	trans
cg05970080_OR6C65	6.14E-32	1.93E-29	-1.744559131	1.744559131	trans
cg05970080_RPL22P20	6.14E-32	1.93E-29	-1.744559131	1.744559131	trans
cg05970080_CNN2P7	6.14E-32	1.93E-29	-1.744559131	1.744559131	trans
cg10039163_SLC38A11	6.24E-32	1.96E-29	-1.520290381	1.520290381	trans
cg05821771_NDUFS5P3	6.49E-32	2.03E-29	-1.235804607	1.235804607	trans
cg05821771_MED15P5	6.49E-32	2.03E-29	-1.235804607	1.235804607	trans
cg05821771_NUP210P2	6.49E-32	2.03E-29	-1.235804607	1.235804607	trans
cg05821771_LINC02540	6.49E-32	2.03E-29	-1.235804607	1.235804607	trans
cg17735372_IGLV3-21	6.50E-32	2.03E-29	-2.051211667	2.051211667	trans
cg08547343_MLXIPL	6.91E-32	2.16E-29	1.724642571	1.724642571	trans
cg07940218_RNU4-20P	7.47E-32	2.33E-29	-1.329822187	1.329822187	trans
cg02695239_LINC00368	7.58E-32	2.36E-29	1.663009078	1.663009078	trans
cg02695239_MIR539	7.58E-32	2.36E-29	1.663009078	1.663009078	trans
cg02695239_KRTAP10-8	7.58E-32	2.36E-29	1.663009078	1.663009078	trans
cg10654648_KRASP1	7.59E-32	2.36E-29	-1.835224931	1.835224931	trans
cg17158894_ZIC5	7.67E-32	2.39E-29	-1.748593321	1.748593321	trans
cg10039163_CCR12P	7.69E-32	2.39E-29	-1.558270391	1.558270391	trans
cg20121803_TYRL	8.11E-32	2.52E-29	1.256672425	1.256672425	trans
cg12256809_MLXIPL	8.35E-32	2.59E-29	-1.743698139	1.743698139	trans
cg17158894_SLC7A5	8.45E-32	2.62E-29	-1.760567656	1.760567656	trans
cg25716065_HOXB-AS3	8.54E-32	2.65E-29	1.494184445	1.494184445	trans
cg20568108_RPL21P131	9.38E-32	2.91E-29	-2.481998594	2.481998594	trans
cg20695805_COL19A1	9.78E-32	3.03E-29	1.319245488	1.319245488	trans
cg19014289_RPSAP34	1.09E-31	3.36E-29	-1.96199487	1.96199487	trans
cg25102279_TYRL	1.10E-31	3.39E-29	-1.51817951	1.51817951	trans
cg10039163_CXCL13	1.16E-31	3.59E-29	-1.483053154	1.483053154	trans
cg10654648_DEFB131D	1.31E-31	4.06E-29	-1.814403137	1.814403137	trans
cg25716065_NKX2-1	1.34E-31	4.14E-29	1.458541446	1.458541446	trans
cg02639667_HMGN2P18	1.45E-31	4.45E-29	2.162034667	2.162034667	trans
cg02639667_RNU6-961P	1.45E-31	4.45E-29	2.162034667	2.162034667	trans
cg02639667_RNU6-235P	1.45E-31	4.45E-29	2.162034667	2.162034667	trans
cg02639667_MIR489	1.45E-31	4.45E-29	2.162034667	2.162034667	trans
cg02639667_RNASE9	1.45E-31	4.45E-29	2.162034667	2.162034667	trans
cg02639667_LINC01718	1.45E-31	4.45E-29	2.162034667	2.162034667	trans
cg27030245_RPL23AP48	1.54E-31	4.72E-29	-1.256597244	1.256597244	trans
cg14122110_OR51S1	1.56E-31	4.77E-29	-1.340403518	1.340403518	trans
cg14122110_OR4K15	1.56E-31	4.77E-29	-1.340403518	1.340403518	trans
cg00935234_HOXC9	1.65E-31	5.07E-29	-1.408076722	1.408076722	trans
cg12256809_KRTAP2-5P	1.72E-31	5.28E-29	-1.714031224	1.714031224	trans
cg10217166_CHIAP2	1.99E-31	6.08E-29	1.243362671	1.243362671	trans
cg11314630_FRG2B	2.10E-31	6.44E-29	1.737035492	1.737035492	trans
cg06699461_NPM1P36	2.25E-31	6.87E-29	-1.422430163	1.422430163	trans
cg17296217_RN7SL167P	2.27E-31	6.93E-29	-1.727022837	1.727022837	trans
cg19703425_FCRL1	2.27E-31	6.93E-29	-2.322993656	2.322993656	trans
cg20375654_GAPDHP58	2.38E-31	7.23E-29	-1.498251047	1.498251047	trans
cg20375654_POTEA	2.38E-31	7.23E-29	-1.498251047	1.498251047	trans
cg20375654_OR6C68	2.38E-31	7.23E-29	-1.498251047	1.498251047	trans
cg20375654_SNORD114-4	2.38E-31	7.23E-29	-1.498251047	1.498251047	trans
cg20375654_MIR495	2.38E-31	7.23E-29	-1.498251047	1.498251047	trans
cg20375654_MIR1185-1	2.38E-31	7.23E-29	-1.498251047	1.498251047	trans
cg20375654_MIR485	2.38E-31	7.23E-29	-1.498251047	1.498251047	trans
cg20375654_MBD3L2	2.38E-31	7.23E-29	-1.498251047	1.498251047	trans
cg10854295_KRT18P42	2.50E-31	7.58E-29	-4.729486838	4.729486838	trans
cg16274716_PHB2P1	2.57E-31	7.76E-29	1.557844263	1.557844263	trans
cg16274716_LINC00387	2.57E-31	7.76E-29	1.557844263	1.557844263	trans
cg16274716_MIR300	2.57E-31	7.76E-29	1.557844263	1.557844263	trans
cg16274716_RNU7-92P	2.57E-31	7.76E-29	1.557844263	1.557844263	trans
cg16977073_IGKV6-21	2.70E-31	8.14E-29	-1.406682749	1.406682749	trans
cg21830932_HOXC13	2.95E-31	8.89E-29	-1.663289787	1.663289787	trans
cg09480417_RNU5E-5P	3.04E-31	9.18E-29	-1.761750698	1.761750698	trans
cg24170716_IGKV1-9	3.27E-31	9.86E-29	-1.651563054	1.651563054	trans
cg07048094_OR4S1	3.35E-31	1.01E-28	-1.81344505	1.81344505	trans
cg19703425_IGKV1-8	3.48E-31	1.05E-28	-2.322163773	2.322163773	trans
cg12256809_GAPDHP29	3.68E-31	1.11E-28	-1.71672052	1.71672052	trans
cg01037617_RN7SKP174	3.75E-31	1.13E-28	1.529512724	1.529512724	trans
cg19703425_IGKJ5	3.82E-31	1.15E-28	-2.339478462	2.339478462	trans
cg17735372_IGKV3-11	3.99E-31	1.20E-28	-2.001615163	2.001615163	trans
cg17158894_LINC00460	4.13E-31	1.24E-28	-1.712593014	1.712593014	trans
cg12774454_S100A7P1	4.74E-31	1.41E-28	-1.686548183	1.686548183	trans
cg12774454_MTND5P6	4.74E-31	1.41E-28	-1.686548183	1.686548183	trans
cg12774454_LINC00529	4.74E-31	1.41E-28	-1.686548183	1.686548183	trans
cg12774454_OR4P1P	4.74E-31	1.41E-28	-1.686548183	1.686548183	trans
cg12774454_MIR381	4.74E-31	1.41E-28	-1.686548183	1.686548183	trans
cg12774454_RNU4-13P	4.74E-31	1.41E-28	-1.686548183	1.686548183	trans
cg12774454_RPL36P1	4.74E-31	1.41E-28	-1.686548183	1.686548183	trans
cg12774454_IGLV3-22	4.74E-31	1.41E-28	-1.686548183	1.686548183	trans
cg18477969_PSMC1P6	4.89E-31	1.46E-28	1.651869831	1.651869831	trans
cg06779317_PPP6R2P1	5.10E-31	1.52E-28	1.927850796	1.927850796	trans
cg10039163_MS4A1	5.73E-31	1.71E-28	-1.443474914	1.443474914	trans
cg22762615_RNU6-1135P	5.91E-31	1.76E-28	1.312268964	1.312268964	trans
cg20695805_FCRL1	5.92E-31	1.76E-28	1.254680777	1.254680777	trans
cg05713971_OR51A7	5.92E-31	1.76E-28	1.270865772	1.270865772	trans
cg06779317_CYP1A1	6.09E-31	1.81E-28	1.952667419	1.952667419	trans
cg11500903_RPL32P15	6.17E-31	1.83E-28	1.344480494	1.344480494	trans
cg11500903_KRTAP4-12	6.17E-31	1.83E-28	1.344480494	1.344480494	trans
cg19703425_FCER2	6.22E-31	1.84E-28	-2.316198457	2.316198457	trans
cg15001471_EEF1A2	6.34E-31	1.88E-28	-2.005855385	2.005855385	trans
cg10039163_FCRL2	6.88E-31	2.04E-28	-1.445268398	1.445268398	trans
cg21830932_LINC00460	7.08E-31	2.09E-28	-1.653258324	1.653258324	trans
cg27399957_RPL32P8	7.25E-31	2.14E-28	1.573868226	1.573868226	trans
cg05398648_RNU6-961P	7.71E-31	2.27E-28	-2.541962851	2.541962851	trans
cg05398648_RNU6-235P	7.71E-31	2.27E-28	-2.541962851	2.541962851	trans
cg05398648_MIR489	7.71E-31	2.27E-28	-2.541962851	2.541962851	trans
cg05398648_RNASE9	7.71E-31	2.27E-28	-2.541962851	2.541962851	trans
cg05398648_LINC01718	7.71E-31	2.27E-28	-2.541962851	2.541962851	trans
cg11995490_RPL32P15	7.74E-31	2.28E-28	1.246248639	1.246248639	trans
cg11995490_KRTAP4-12	7.74E-31	2.28E-28	1.246248639	1.246248639	trans
cg15001471_RPSAP44	8.13E-31	2.39E-28	-1.955286089	1.955286089	trans
cg00223767_RPS26P5	8.25E-31	2.42E-28	-1.452473343	1.452473343	trans
cg21830932_UNC13A	8.49E-31	2.49E-28	-1.702916953	1.702916953	trans
cg04518477_SERPINA6	9.41E-31	2.76E-28	1.232175056	1.232175056	trans
cg15762175_KRT17P5	9.71E-31	2.84E-28	1.594169294	1.594169294	trans
cg17158894_UNC13A	1.04E-30	3.06E-28	-1.751970545	1.751970545	trans
cg14924064_IGKV1D-43	1.11E-30	3.24E-28	1.225939458	1.225939458	trans
cg02426343_CLCP1	1.18E-30	3.46E-28	-1.452666019	1.452666019	trans
cg08188698_OR2AM1P	1.22E-30	3.55E-28	1.339253839	1.339253839	trans
cg08188698_RPL23AP59	1.22E-30	3.55E-28	1.339253839	1.339253839	trans
cg08188698_RNU6-590P	1.22E-30	3.55E-28	1.339253839	1.339253839	trans
cg08547343_KRTAP2-5P	1.28E-30	3.72E-28	1.677331631	1.677331631	trans
cg20223162_TYRL	1.30E-30	3.78E-28	1.246564143	1.246564143	trans
cg18924965_SNORA70J	1.37E-30	3.97E-28	1.305606768	1.305606768	trans
cg18924965_MAPKAPK5P1	1.37E-30	3.97E-28	1.305606768	1.305606768	trans
cg18924965_TRIM48	1.37E-30	3.97E-28	1.305606768	1.305606768	trans
cg18924965_OR10D4P	1.37E-30	3.97E-28	1.305606768	1.305606768	trans
cg18924965_LINC01075	1.37E-30	3.97E-28	1.305606768	1.305606768	trans
cg22762615_MIR1237	1.40E-30	4.07E-28	-1.300488144	1.300488144	trans
cg23024553_PHB2P1	1.55E-30	4.48E-28	1.197016483	1.197016483	trans
cg23024553_LINC00387	1.55E-30	4.48E-28	1.197016483	1.197016483	trans
cg23024553_MIR300	1.55E-30	4.48E-28	1.197016483	1.197016483	trans
cg23024553_RNU7-92P	1.55E-30	4.48E-28	1.197016483	1.197016483	trans
cg19014289_PRR20A	1.65E-30	4.76E-28	-1.926204355	1.926204355	trans
cg21830932_HOXA11	1.93E-30	5.57E-28	-1.564465103	1.564465103	trans
cg14924064_IGKJ5	1.94E-30	5.59E-28	1.274390232	1.274390232	trans
cg08547343_MSX1	1.97E-30	5.68E-28	1.718048396	1.718048396	trans
cg14924064_NETO1	2.00E-30	5.75E-28	1.256200997	1.256200997	trans
cg09223563_LINC01677	2.00E-30	5.75E-28	2.072762532	2.072762532	trans
cg09223563_MIR1185-2	2.00E-30	5.75E-28	2.072762532	2.072762532	trans
cg09223563_SNORD42A	2.00E-30	5.75E-28	2.072762532	2.072762532	trans
cg26318251_CHMP4AP1	2.03E-30	5.83E-28	-1.335712151	1.335712151	trans
cg26318251_OR2W1	2.03E-30	5.83E-28	-1.335712151	1.335712151	trans
cg26318251_PGAM1P2	2.03E-30	5.83E-28	-1.335712151	1.335712151	trans
cg26318251_KRTAP10-1	2.03E-30	5.83E-28	-1.335712151	1.335712151	trans
cg20121803_SNORD18B	2.04E-30	5.86E-28	-1.273920832	1.273920832	trans
cg03184037_ISCUP1	2.07E-30	5.92E-28	0.924048186	0.924048186	trans
cg03184037_SPACA1	2.07E-30	5.92E-28	0.924048186	0.924048186	trans
cg03184037_ACSM2B	2.07E-30	5.92E-28	0.924048186	0.924048186	trans
cg03184037_RN7SKP169	2.07E-30	5.92E-28	0.924048186	0.924048186	trans
cg08547343_GAPDHP29	2.13E-30	6.10E-28	1.712098302	1.712098302	trans
cg10654648_OR4S1	2.16E-30	6.17E-28	-1.782795009	1.782795009	trans
cg10039163_GUCA1C	2.34E-30	6.67E-28	-1.452091927	1.452091927	trans
cg18924965_LINC00210	2.44E-30	6.98E-28	1.264137926	1.264137926	trans
cg12256809_KCNQ2	2.48E-30	7.06E-28	-1.708186194	1.708186194	trans
cg10552603_SNORD114-9	2.48E-30	7.06E-28	-1.242221491	1.242221491	trans
cg19703425_IGKV1D-43	2.61E-30	7.43E-28	-2.283863079	2.283863079	trans
cg12256809_B4GALNT1	2.66E-30	7.55E-28	-1.69250436	1.69250436	trans
cg09074299_PRAMEF4	2.73E-30	7.75E-28	-1.64067467	1.64067467	trans
cg19703425_COL19A1	2.73E-30	7.76E-28	-2.366695334	2.366695334	trans
cg24636969_RN7SKP226	2.76E-30	7.81E-28	1.256774099	1.256774099	trans
cg24636969_OR4C10P	2.76E-30	7.81E-28	1.256774099	1.256774099	trans
cg24636969_MIR654	2.76E-30	7.81E-28	1.256774099	1.256774099	trans
cg24636969_LINC01665	2.76E-30	7.81E-28	1.256774099	1.256774099	trans
cg20695805_LINC02397	2.79E-30	7.91E-28	1.263774297	1.263774297	trans
cg10552603_RNU4-20P	2.82E-30	7.97E-28	-1.249666407	1.249666407	trans
cg25716065_HOXC6	2.97E-30	8.40E-28	1.498750621	1.498750621	trans
cg13434714_SLC16A14P1	2.98E-30	8.43E-28	2.427396826	2.427396826	trans
cg16119907_MIR487A	3.09E-30	8.73E-28	-1.587353117	1.587353117	trans
cg10039163_ATP5MGP5	3.10E-30	8.76E-28	-1.461330576	1.461330576	trans
cg25037011_RPL32P8	3.31E-30	9.34E-28	-1.470380371	1.470380371	trans
cg05703749_C1orf167-AS1	3.46E-30	9.64E-28	1.394778785	1.394778785	trans
cg05703749_LELP1	3.46E-30	9.64E-28	1.394778785	1.394778785	trans
cg05703749_OR10J5	3.46E-30	9.64E-28	1.394778785	1.394778785	trans
cg05703749_OR14C36	3.46E-30	9.64E-28	1.394778785	1.394778785	trans
cg05703749_RPSAP27	3.46E-30	9.64E-28	1.394778785	1.394778785	trans
cg05703749_RN7SKP211	3.46E-30	9.64E-28	1.394778785	1.394778785	trans
cg05703749_GAPDHP68	3.46E-30	9.64E-28	1.394778785	1.394778785	trans
cg05703749_RNU6-163P	3.46E-30	9.64E-28	1.394778785	1.394778785	trans
cg05703749_OR8H3	3.46E-30	9.64E-28	1.394778785	1.394778785	trans
cg05703749_OR8J1	3.46E-30	9.64E-28	1.394778785	1.394778785	trans
cg05703749_OR4D11	3.46E-30	9.64E-28	1.394778785	1.394778785	trans
cg05703749_OR6C72P	3.46E-30	9.64E-28	1.394778785	1.394778785	trans
cg05703749_OR6C6	3.46E-30	9.64E-28	1.394778785	1.394778785	trans
cg05703749_OR7A15P	3.46E-30	9.64E-28	1.394778785	1.394778785	trans
cg05703749_RPL7P2	3.46E-30	9.64E-28	1.394778785	1.394778785	trans
cg05703749_RNU6-420P	3.46E-30	9.64E-28	1.394778785	1.394778785	trans
cg06640776_RNU6-1180P	3.46E-30	9.66E-28	1.045092969	1.045092969	trans
cg18811157_LINC02810	3.96E-30	1.10E-27	1.30861562	1.30861562	trans
cg08547343_MNX1-AS1	3.97E-30	1.11E-27	1.718870494	1.718870494	trans
cg12227626_RNU6-457P	4.05E-30	1.13E-27	-1.842194719	1.842194719	trans
cg10097323_MTND6P14	4.11E-30	1.14E-27	-1.868158378	1.868158378	trans
cg12420787_OR12D3	4.26E-30	1.18E-27	-1.751681345	1.751681345	trans
cg27064927_LINC02557	4.27E-30	1.19E-27	-1.907640631	1.907640631	trans
cg00268443_OR51S1	4.54E-30	1.26E-27	-1.991518989	1.991518989	trans
cg00268443_OR4K15	4.54E-30	1.26E-27	-1.991518989	1.991518989	trans
cg18180710_MTND1P28	5.07E-30	1.40E-27	1.571404476	1.571404476	trans
cg18180710_RPL35AP3	5.07E-30	1.40E-27	1.571404476	1.571404476	trans
cg18180710_MTCO2P31	5.07E-30	1.40E-27	1.571404476	1.571404476	trans
cg18180710_MIR592	5.07E-30	1.40E-27	1.571404476	1.571404476	trans
cg18180710_MTATP6P23	5.07E-30	1.40E-27	1.571404476	1.571404476	trans
cg18180710_OR51A5P	5.07E-30	1.40E-27	1.571404476	1.571404476	trans
cg18180710_TCEAL4P1	5.07E-30	1.40E-27	1.571404476	1.571404476	trans
cg18180710_FABP5P4	5.07E-30	1.40E-27	1.571404476	1.571404476	trans
cg18180710_LINC00404	5.07E-30	1.40E-27	1.571404476	1.571404476	trans
cg18180710_RPL32P31	5.07E-30	1.40E-27	1.571404476	1.571404476	trans
cg18180710_MIR520A	5.07E-30	1.40E-27	1.571404476	1.571404476	trans
cg27399957_LINC02624	5.22E-30	1.44E-27	1.487869028	1.487869028	trans
cg20695805_CCL21	5.27E-30	1.45E-27	1.241759282	1.241759282	trans
cg12256809_PAX2	5.65E-30	1.56E-27	-1.714880885	1.714880885	trans
cg05368609_RNU6-281P	5.75E-30	1.58E-27	-1.635171225	1.635171225	trans
cg05368609_LINC02632	5.75E-30	1.58E-27	-1.635171225	1.635171225	trans
cg05368609_OR4C6	5.75E-30	1.58E-27	-1.635171225	1.635171225	trans
cg05368609_PPIAP24	5.75E-30	1.58E-27	-1.635171225	1.635171225	trans
cg20695805_IGKV1D-43	5.86E-30	1.61E-27	1.208937154	1.208937154	trans
cg17158894_AKAP12	6.18E-30	1.69E-27	-1.703945455	1.703945455	trans
cg20313696_SIGLEC30P	6.88E-30	1.88E-27	1.383409905	1.383409905	trans
cg13127920_IGKV1OR2-3	6.94E-30	1.90E-27	-1.199914485	1.199914485	trans
cg13127920_MIR548A1	6.94E-30	1.90E-27	-1.199914485	1.199914485	trans
cg13127920_RPS29P15	6.94E-30	1.90E-27	-1.199914485	1.199914485	trans
cg13127920_RPL30P12	6.94E-30	1.90E-27	-1.199914485	1.199914485	trans
cg17735372_FCAMR	7.57E-30	2.07E-27	-1.976519125	1.976519125	trans
cg20223162_LINC02557	7.73E-30	2.11E-27	1.260748127	1.260748127	trans
cg24170716_NLRP11	8.00E-30	2.18E-27	-1.609500536	1.609500536	trans
cg12256809_MSX1	8.10E-30	2.21E-27	-1.693900601	1.693900601	trans
cg10654648_RPS17P5	8.28E-30	2.25E-27	-1.78017404	1.78017404	trans
cg25037011_LINC02624	8.32E-30	2.26E-27	-1.473860148	1.473860148	trans
cg08547343_PAX2	8.81E-30	2.40E-27	1.672979527	1.672979527	trans
cg08547343_B4GALNT1	8.85E-30	2.40E-27	1.697788993	1.697788993	trans
cg17735372_IGKV1-33	9.21E-30	2.50E-27	-1.965465382	1.965465382	trans
cg17158894_MLXIPL	9.35E-30	2.54E-27	-1.75639333	1.75639333	trans
cg25102279_LINC02557	9.95E-30	2.70E-27	-1.472203204	1.472203204	trans
cg15001471_HOXA11	1.01E-29	2.74E-27	-1.925527728	1.925527728	trans
cg08818130_RNU6-1024P	1.27E-29	3.45E-27	-2.266919187	2.266919187	trans
cg20695805_FCER2	1.27E-29	3.45E-27	1.245472446	1.245472446	trans
cg00413587_HNRNPA1P46	1.28E-29	3.45E-27	-2.080789826	2.080789826	trans
cg00413587_CYCSP8	1.28E-29	3.45E-27	-2.080789826	2.080789826	trans
cg00413587_EIF4BP4	1.28E-29	3.45E-27	-2.080789826	2.080789826	trans
cg00413587_ANKRD49P4	1.28E-29	3.45E-27	-2.080789826	2.080789826	trans
cg21830932_SLC7A5	1.33E-29	3.59E-27	-1.650576411	1.650576411	trans
cg02943303_OR12D3	1.35E-29	3.63E-27	1.434440808	1.434440808	trans
cg10039163_CNR2	1.37E-29	3.69E-27	-1.425922769	1.425922769	trans
cg20121803_CHMP1AP1	1.37E-29	3.70E-27	-1.248743455	1.248743455	trans
cg23367851_SNORD57	1.39E-29	3.73E-27	-1.589400946	1.589400946	trans
cg12256809_MTATP8P1	1.39E-29	3.73E-27	-1.679378796	1.679378796	trans
cg15001471_ELFN1-AS1	1.46E-29	3.93E-27	-1.933237893	1.933237893	trans
cg24952959_LINC01015	1.47E-29	3.95E-27	-1.261079114	1.261079114	trans
cg13353337_DEFB130D	1.56E-29	4.20E-27	1.677830107	1.677830107	trans
cg13353337_BOLA2	1.56E-29	4.20E-27	1.677830107	1.677830107	trans
cg13353337_SLC35G4	1.56E-29	4.20E-27	1.677830107	1.677830107	trans
cg09480417_OPN1SW	1.57E-29	4.20E-27	-1.716377519	1.716377519	trans
cg24952959_LINC00210	1.57E-29	4.21E-27	1.222296772	1.222296772	trans
cg05735659_LINC00229	1.58E-29	4.22E-27	1.787128426	1.787128426	trans
cg12403996_RNA5SP358	1.69E-29	4.52E-27	1.454680312	1.454680312	trans
cg12403996_GAPDHP34	1.69E-29	4.52E-27	1.454680312	1.454680312	trans
cg20313696_RPL32P8	1.71E-29	4.56E-27	1.373390578	1.373390578	trans
cg19703425_LINC02397	1.75E-29	4.67E-27	-2.29873359	2.29873359	trans
cg09554300_MTCO3P41	1.75E-29	4.67E-27	-1.189832888	1.189832888	trans
cg08268925_SNORD114-24	1.88E-29	5.02E-27	-1.469924351	1.469924351	trans
cg08547343_HOXB-AS3	1.95E-29	5.19E-27	1.63473081	1.63473081	trans
cg14924064_FCER2	1.95E-29	5.20E-27	1.228568992	1.228568992	trans
cg13868026_DEFB104B	2.14E-29	5.69E-27	1.490499423	1.490499423	trans
cg13868026_DEFB104A	2.14E-29	5.69E-27	1.490499423	1.490499423	trans
cg13868026_AURKBP1	2.14E-29	5.69E-27	1.490499423	1.490499423	trans
cg02782331_MTCYBP8	2.26E-29	5.99E-27	-1.419982307	1.419982307	trans
cg02782331_RNA5SP140	2.26E-29	5.99E-27	-1.419982307	1.419982307	trans
cg02782331_BPESC1	2.26E-29	5.99E-27	-1.419982307	1.419982307	trans
cg02782331_RNA5SP306	2.26E-29	5.99E-27	-1.419982307	1.419982307	trans
cg02782331_LINC00358	2.26E-29	5.99E-27	-1.419982307	1.419982307	trans
cg04072177_PPIAP81	2.37E-29	6.28E-27	-1.67663826	1.67663826	trans
cg00232388_RN7SL304P	2.51E-29	6.59E-27	1.501528564	1.501528564	trans
cg00232388_LINC01826	2.51E-29	6.59E-27	1.501528564	1.501528564	trans
cg00232388_NPM1P28	2.51E-29	6.59E-27	1.501528564	1.501528564	trans
cg00232388_DEFB106B	2.51E-29	6.59E-27	1.501528564	1.501528564	trans
cg00232388_GPN3P1	2.51E-29	6.59E-27	1.501528564	1.501528564	trans
cg00232388_CTBP2P6	2.51E-29	6.59E-27	1.501528564	1.501528564	trans
cg00232388_OR8F1P	2.51E-29	6.59E-27	1.501528564	1.501528564	trans
cg00232388_GXYLT1P1	2.51E-29	6.59E-27	1.501528564	1.501528564	trans
cg00232388_RPL18AP17	2.51E-29	6.59E-27	1.501528564	1.501528564	trans
cg00232388_SPACA7	2.51E-29	6.59E-27	1.501528564	1.501528564	trans
cg00232388_RNASE11	2.51E-29	6.59E-27	1.501528564	1.501528564	trans
cg00232388_RPL9P6	2.51E-29	6.59E-27	1.501528564	1.501528564	trans
cg00232388_YRDCP3	2.51E-29	6.59E-27	1.501528564	1.501528564	trans
cg27513510_FOXO1B	2.53E-29	6.62E-27	-1.87200293	1.87200293	trans
cg27513510_H3P28	2.53E-29	6.62E-27	-1.87200293	1.87200293	trans
cg27513510_ACTR3BP5	2.53E-29	6.62E-27	-1.87200293	1.87200293	trans
cg27513510_NPM1P22	2.53E-29	6.62E-27	-1.87200293	1.87200293	trans
cg27513510_MIR487B	2.53E-29	6.62E-27	-1.87200293	1.87200293	trans
cg27513510_KRTAP9-2	2.53E-29	6.62E-27	-1.87200293	1.87200293	trans
cg27513510_KRTAP9-8	2.53E-29	6.62E-27	-1.87200293	1.87200293	trans
cg27513510_RNU6-1021P	2.53E-29	6.62E-27	-1.87200293	1.87200293	trans
cg27513510_BNIP3P2	2.53E-29	6.62E-27	-1.87200293	1.87200293	trans
cg25716065_NAT16	2.53E-29	6.62E-27	1.508545685	1.508545685	trans
cg10039163_C12orf42	2.58E-29	6.72E-27	-1.473653824	1.473653824	trans
cg07474672_RPL7P27	2.63E-29	6.87E-27	-1.509435792	1.509435792	trans
cg24543551_MIR487A	2.94E-29	7.65E-27	-1.643908881	1.643908881	trans
cg02990361_SPAG11B	3.16E-29	8.24E-27	-1.294394158	1.294394158	trans
cg02990361_SPAG11A	3.16E-29	8.24E-27	-1.294394158	1.294394158	trans
cg25849727_PPIAP81	3.21E-29	8.36E-27	-2.07468314	2.07468314	trans
cg01716040_PPIAP81	3.38E-29	8.78E-27	-1.52897547	1.52897547	trans
cg08894280_LINC01672	3.41E-29	8.85E-27	-2.735664758	2.735664758	trans
cg12377084_RPL27AP3	3.71E-29	9.64E-27	1.646402266	1.646402266	trans
cg17735372_AICDA	3.76E-29	9.75E-27	-1.93986418	1.93986418	trans
cg14924064_FCRL1	3.82E-29	9.92E-27	1.236312993	1.236312993	trans
cg26340737_RNU1-101P	4.26E-29	1.10E-26	-1.398486084	1.398486084	trans
cg20121803_HES3	4.45E-29	1.15E-26	-1.210224984	1.210224984	trans
cg09211873_RNU4-20P	4.78E-29	1.24E-26	-2.429907406	2.429907406	trans
cg23891601_USH2A-AS1	4.90E-29	1.27E-26	1.451716558	1.451716558	trans
cg16773502_ATAD3C	4.97E-29	1.28E-26	-1.936142951	1.936142951	trans
cg16119907_RNU6-457P	5.11E-29	1.32E-26	-1.595251439	1.595251439	trans
cg04751533_SYN3	5.48E-29	1.42E-26	1.185797771	1.185797771	trans
cg25849727_MTND6P14	5.61E-29	1.45E-26	-2.163548618	2.163548618	trans
cg24952959_OR10J3	5.79E-29	1.49E-26	1.235201706	1.235201706	trans
cg16348536_S100A7P1	6.27E-29	1.61E-26	-1.439895158	1.439895158	trans
cg16348536_MTND5P6	6.27E-29	1.61E-26	-1.439895158	1.439895158	trans
cg16348536_LINC00529	6.27E-29	1.61E-26	-1.439895158	1.439895158	trans
cg16348536_OR4P1P	6.27E-29	1.61E-26	-1.439895158	1.439895158	trans
cg16348536_MIR381	6.27E-29	1.61E-26	-1.439895158	1.439895158	trans
cg16348536_RNU4-13P	6.27E-29	1.61E-26	-1.439895158	1.439895158	trans
cg16348536_RPL36P1	6.27E-29	1.61E-26	-1.439895158	1.439895158	trans
cg16348536_IGLV3-22	6.27E-29	1.61E-26	-1.439895158	1.439895158	trans
cg11180306_RN7SKP226	6.92E-29	1.77E-26	1.212653361	1.212653361	trans
cg11180306_OR4C10P	6.92E-29	1.77E-26	1.212653361	1.212653361	trans
cg11180306_MIR654	6.92E-29	1.77E-26	1.212653361	1.212653361	trans
cg11180306_LINC01665	6.92E-29	1.77E-26	1.212653361	1.212653361	trans
cg10039163_S1PR1	7.01E-29	1.79E-26	-1.343925401	1.343925401	trans
cg02514711_SNORA70J	7.04E-29	1.80E-26	0.976540252	0.976540252	trans
cg02514711_MAPKAPK5P1	7.04E-29	1.80E-26	0.976540252	0.976540252	trans
cg02514711_TRIM48	7.04E-29	1.80E-26	0.976540252	0.976540252	trans
cg02514711_OR10D4P	7.04E-29	1.80E-26	0.976540252	0.976540252	trans
cg02514711_LINC01075	7.04E-29	1.80E-26	0.976540252	0.976540252	trans
cg16274716_MTCO2P12	7.05E-29	1.80E-26	1.530770853	1.530770853	trans
cg03560018_RNU4-20P	7.21E-29	1.84E-26	1.217589624	1.217589624	trans
cg21830932_B4GALNT1	9.08E-29	2.31E-26	-1.645666772	1.645666772	trans
cg09760986_SNORA70J	9.17E-29	2.33E-26	-2.316687159	2.316687159	trans
cg09760986_MAPKAPK5P1	9.17E-29	2.33E-26	-2.316687159	2.316687159	trans
cg09760986_TRIM48	9.17E-29	2.33E-26	-2.316687159	2.316687159	trans
cg09760986_OR10D4P	9.17E-29	2.33E-26	-2.316687159	2.316687159	trans
cg09760986_LINC01075	9.17E-29	2.33E-26	-2.316687159	2.316687159	trans
cg21830932_AKAP12	9.17E-29	2.33E-26	-1.63636626	1.63636626	trans
cg19703425_NETO1	1.02E-28	2.60E-26	-2.309570665	2.309570665	trans
cg20375654_SNORD114-24	1.02E-28	2.60E-26	-1.464727333	1.464727333	trans
cg12917253_MC2R	1.03E-28	2.62E-26	1.510259798	1.510259798	trans
cg08588490_KRASP1	1.06E-28	2.68E-26	-1.860476524	1.860476524	trans
cg10548700_S1PR3	1.07E-28	2.72E-26	-1.222064304	1.222064304	trans
cg25037011_SIGLEC30P	1.08E-28	2.72E-26	-1.472044722	1.472044722	trans
cg14054162_LINC02670	1.10E-28	2.78E-26	-1.610681942	1.610681942	trans
cg13229245_FOXO1B	1.14E-28	2.88E-26	0.899391991	0.899391991	trans
cg13229245_H3P28	1.14E-28	2.88E-26	0.899391991	0.899391991	trans
cg13229245_ACTR3BP5	1.14E-28	2.88E-26	0.899391991	0.899391991	trans
cg13229245_NPM1P22	1.14E-28	2.88E-26	0.899391991	0.899391991	trans
cg13229245_MIR487B	1.14E-28	2.88E-26	0.899391991	0.899391991	trans
cg13229245_KRTAP9-2	1.14E-28	2.88E-26	0.899391991	0.899391991	trans
cg13229245_KRTAP9-8	1.14E-28	2.88E-26	0.899391991	0.899391991	trans
cg13229245_RNU6-1021P	1.14E-28	2.88E-26	0.899391991	0.899391991	trans
cg13229245_BNIP3P2	1.14E-28	2.88E-26	0.899391991	0.899391991	trans
cg14924064_COL19A1	1.15E-28	2.89E-26	1.232515935	1.232515935	trans
cg08547343_EREG	1.16E-28	2.92E-26	1.649788588	1.649788588	trans
cg12481610_EHHADH-AS1	1.24E-28	3.10E-26	-0.980672917	0.980672917	trans
cg12481610_NPVF	1.24E-28	3.10E-26	-0.980672917	0.980672917	trans
cg12481610_RN7SL50P	1.24E-28	3.10E-26	-0.980672917	0.980672917	trans
cg27030245_RNU1-65P	1.33E-28	3.32E-26	-1.226347953	1.226347953	trans
cg12256809_HOXC10	1.34E-28	3.34E-26	-1.672390626	1.672390626	trans
cg05735659_RN7SKP212	1.35E-28	3.39E-26	1.76354275	1.76354275	trans
cg15001471_UNC13A	1.37E-28	3.44E-26	-1.970697663	1.970697663	trans
cg17158894_HOXC10	1.44E-28	3.61E-26	-1.685936636	1.685936636	trans
cg15412826_LINC01052	1.51E-28	3.77E-26	-1.566956416	1.566956416	trans
cg17158894_B4GALNT1	1.52E-28	3.79E-26	-1.693876866	1.693876866	trans
cg13434714_PRR20G	1.59E-28	3.96E-26	2.381151847	2.381151847	trans
cg15001471_HOXC13	1.62E-28	4.04E-26	-1.920834246	1.920834246	trans
cg14924064_LINC02397	1.62E-28	4.05E-26	1.234073597	1.234073597	trans
cg07048094_KRASP1	1.74E-28	4.32E-26	-1.792079307	1.792079307	trans
cg03588513_EHHADH-AS1	1.87E-28	4.66E-26	-1.943468599	1.943468599	trans
cg03588513_NPVF	1.87E-28	4.66E-26	-1.943468599	1.943468599	trans
cg03588513_RN7SL50P	1.87E-28	4.66E-26	-1.943468599	1.943468599	trans
cg20223162_RNU2-29P	1.89E-28	4.69E-26	-1.187292139	1.187292139	trans
cg19264743_NIFKP9	1.91E-28	4.75E-26	1.28013826	1.28013826	trans
cg19264743_OR51A6P	1.91E-28	4.75E-26	1.28013826	1.28013826	trans
cg19264743_RNA5SP447	1.91E-28	4.75E-26	1.28013826	1.28013826	trans
cg12664613_ATP5MGP5	1.99E-28	4.94E-26	-1.456532119	1.456532119	trans
cg19160975_MIR370	2.07E-28	5.13E-26	-1.235479053	1.235479053	trans
cg10097323_OR5M4P	2.14E-28	5.30E-26	-1.817667366	1.817667366	trans
cg12256809_EREG	2.22E-28	5.50E-26	-1.65911978	1.65911978	trans
cg22804805_NEU2	2.26E-28	5.58E-26	1.159623476	1.159623476	trans
cg22804805_LBX1	2.26E-28	5.58E-26	1.159623476	1.159623476	trans
cg08547343_TRIM72	2.41E-28	5.96E-26	1.681477045	1.681477045	trans
cg12256809_HOXC6	2.42E-28	5.99E-26	-1.692521723	1.692521723	trans
cg10039163_IGKV2D-29	2.52E-28	6.22E-26	-1.388096148	1.388096148	trans
cg15001471_ZIC5	2.53E-28	6.23E-26	-1.947009062	1.947009062	trans
cg17106653_CR2	2.67E-28	6.57E-26	1.676039052	1.676039052	trans
cg25849727_OR5M4P	2.73E-28	6.72E-26	-2.113508776	2.113508776	trans
cg20695805_SPAG11B	2.83E-28	6.95E-26	-1.205427476	1.205427476	trans
cg20695805_SPAG11A	2.83E-28	6.95E-26	-1.205427476	1.205427476	trans
cg01354206_GOT2P1	2.90E-28	7.12E-26	-1.187992592	1.187992592	trans
cg01354206_CBY1P1	2.90E-28	7.12E-26	-1.187992592	1.187992592	trans
cg01354206_SNORD65C	2.90E-28	7.12E-26	-1.187992592	1.187992592	trans
cg01354206_LINC00374	2.90E-28	7.12E-26	-1.187992592	1.187992592	trans
cg01354206_SNORD113-8	2.90E-28	7.12E-26	-1.187992592	1.187992592	trans
cg01354206_RNA5SP489	2.90E-28	7.12E-26	-1.187992592	1.187992592	trans
cg07405255_RPL7P27	3.02E-28	7.41E-26	-1.721583917	1.721583917	trans
cg21830932_KCNQ2	3.21E-28	7.85E-26	-1.65085395	1.65085395	trans
cg11314630_OPRPN	3.33E-28	8.15E-26	1.689949543	1.689949543	trans
cg12101870_CIR1P3	3.34E-28	8.16E-26	-1.519812533	1.519812533	trans
cg10664162_USP17L27	3.48E-28	8.51E-26	-1.030878575	1.030878575	trans
cg08923376_MTND4P21	3.70E-28	9.02E-26	-4.895580136	4.895580136	trans
cg08923376_RNU6-692P	3.70E-28	9.02E-26	-4.895580136	4.895580136	trans
cg08923376_LINC00708	3.70E-28	9.02E-26	-4.895580136	4.895580136	trans
cg04000274_RNU6-1024P	3.71E-28	9.05E-26	-2.193729409	2.193729409	trans
cg19111078_KRT17P4	3.75E-28	9.15E-26	1.116412831	1.116412831	trans
cg21830932_MLXIPL	4.22E-28	1.03E-25	-1.616469864	1.616469864	trans
cg10548700_TRAV22	4.36E-28	1.06E-25	-1.226788918	1.226788918	trans
cg00587861_RPS24P6	4.49E-28	1.09E-25	-1.255140075	1.255140075	trans
cg05735659_RN7SKP123	4.55E-28	1.11E-25	1.749631344	1.749631344	trans
cg19703425_MS4A1	4.64E-28	1.13E-25	-2.243358919	2.243358919	trans
cg05887049_CHMP4AP1	4.68E-28	1.14E-25	-1.833660866	1.833660866	trans
cg05887049_OR2W1	4.68E-28	1.14E-25	-1.833660866	1.833660866	trans
cg05887049_PGAM1P2	4.68E-28	1.14E-25	-1.833660866	1.833660866	trans
cg05887049_KRTAP10-1	4.68E-28	1.14E-25	-1.833660866	1.833660866	trans
cg04621455_LINC00210	5.21E-28	1.26E-25	-1.941899522	1.941899522	trans
cg12607106_SNORD114-17	5.24E-28	1.27E-25	-2.192546623	2.192546623	trans
cg19703425_MYH8	5.62E-28	1.36E-25	-2.330637664	2.330637664	trans
cg11593799_LINC01804	5.72E-28	1.39E-25	1.457152772	1.457152772	trans
cg17735372_IGHG1	5.74E-28	1.39E-25	-1.939204114	1.939204114	trans
cg26790209_FTLP18	6.03E-28	1.46E-25	-1.723150076	1.723150076	trans
cg26790209_KRT8P21	6.03E-28	1.46E-25	-1.723150076	1.723150076	trans
cg26790209_NBPF21P	6.03E-28	1.46E-25	-1.723150076	1.723150076	trans
cg03098356_TRBV22OR9-2	6.11E-28	1.48E-25	0.913570091	0.913570091	trans
cg03098356_RNU6-271P	6.11E-28	1.48E-25	0.913570091	0.913570091	trans
cg17830140_RNU1-65P	6.50E-28	1.57E-25	1.223579352	1.223579352	trans
cg15001471_LINC00460	6.65E-28	1.60E-25	-1.897576299	1.897576299	trans
cg01716040_SCGB2A2	6.86E-28	1.65E-25	-1.588823266	1.588823266	trans
cg04072177_OR5M4P	6.94E-28	1.67E-25	-1.736168292	1.736168292	trans
cg26170855_MIR204	6.94E-28	1.67E-25	1.321174234	1.321174234	trans
cg27582739_RPLP2P1	7.27E-28	1.75E-25	-1.849393959	1.849393959	trans
cg21830932_GAPDHP29	7.66E-28	1.84E-25	-1.621323835	1.621323835	trans
cg11432526_EHHADH-AS1	7.92E-28	1.90E-25	-2.071606207	2.071606207	trans
cg11432526_NPVF	7.92E-28	1.90E-25	-2.071606207	2.071606207	trans
cg11432526_RN7SL50P	7.92E-28	1.90E-25	-2.071606207	2.071606207	trans
cg10039163_VAV3-AS1	7.92E-28	1.90E-25	-1.446375995	1.446375995	trans
cg05735659_ADIRF	7.99E-28	1.92E-25	1.735676726	1.735676726	trans
cg04072177_MTND6P14	8.38E-28	2.01E-25	-1.734904266	1.734904266	trans
cg15001471_SLC7A5	8.44E-28	2.02E-25	-1.916383492	1.916383492	trans
cg16911550_UBQLN4P2	8.82E-28	2.11E-25	-1.417055002	1.417055002	trans
cg25716065_KCNQ2	9.14E-28	2.19E-25	1.315454847	1.315454847	trans
cg20223162_RPLP2P1	9.47E-28	2.26E-25	-1.240944858	1.240944858	trans
cg19234412_RNA5SP72	9.97E-28	2.38E-25	0.998091189	0.998091189	trans
cg19234412_NPM1P10	9.97E-28	2.38E-25	0.998091189	0.998091189	trans
cg19234412_RN7SKP280	9.97E-28	2.38E-25	0.998091189	0.998091189	trans
cg19234412_RN7SKP146	9.97E-28	2.38E-25	0.998091189	0.998091189	trans
cg19234412_MTCYBP39	9.97E-28	2.38E-25	-0.998091189	0.998091189	trans
cg19234412_LINC02654	9.97E-28	2.38E-25	-0.998091189	0.998091189	trans
cg23422587_ZIC4	1.11E-27	2.64E-25	1.534029214	1.534029214	trans
cg23422587_SLC29A4P1	1.11E-27	2.64E-25	1.534029214	1.534029214	trans
cg23422587_MTATP6P30	1.11E-27	2.64E-25	1.534029214	1.534029214	trans
cg23422587_SNORD114-13	1.11E-27	2.64E-25	1.534029214	1.534029214	trans
cg01028000_RNU6-682P	1.15E-27	2.72E-25	1.692383265	1.692383265	trans
cg24305584_KRASP1	1.17E-27	2.77E-25	1.613065821	1.613065821	trans
cg27399957_RPL23AP71	1.18E-27	2.81E-25	1.56452467	1.56452467	trans
cg13678787_IGKV1OR2-3	1.20E-27	2.84E-25	-2.571560678	2.571560678	trans
cg13678787_MIR548A1	1.20E-27	2.84E-25	-2.571560678	2.571560678	trans
cg13678787_RPS29P15	1.20E-27	2.84E-25	-2.571560678	2.571560678	trans
cg13678787_RPL30P12	1.20E-27	2.84E-25	-2.571560678	2.571560678	trans
cg09480417_VN1R25P	1.21E-27	2.85E-25	-1.751040458	1.751040458	trans
cg10039163_KRTAP4-5	1.23E-27	2.90E-25	-1.422067937	1.422067937	trans
cg24429037_RNU6-279P	1.29E-27	3.05E-25	-1.484820168	1.484820168	trans
cg24429037_RNA5SP127	1.29E-27	3.05E-25	-1.484820168	1.484820168	trans
cg24429037_RNA5SP150	1.29E-27	3.05E-25	-1.484820168	1.484820168	trans
cg24429037_RNU6-333P	1.29E-27	3.05E-25	-1.484820168	1.484820168	trans
cg24429037_LINC00388	1.29E-27	3.05E-25	-1.484820168	1.484820168	trans
cg24429037_RNU6-1131P	1.29E-27	3.05E-25	-1.484820168	1.484820168	trans
cg24711512_RNA5SP127	1.30E-27	3.06E-25	-1.647626516	1.647626516	trans
cg24711512_RNA5SP150	1.30E-27	3.06E-25	-1.647626516	1.647626516	trans
cg24711512_RNU6-333P	1.30E-27	3.06E-25	-1.647626516	1.647626516	trans
cg24711512_RNU6-279P	1.30E-27	3.06E-25	-1.647626516	1.647626516	trans
cg24711512_LINC00388	1.30E-27	3.06E-25	-1.647626516	1.647626516	trans
cg24711512_RNU6-1131P	1.30E-27	3.06E-25	-1.647626516	1.647626516	trans
cg09919756_VGLL2	1.32E-27	3.10E-25	-1.28579259	1.28579259	trans
cg09919756_MTND2P6	1.32E-27	3.10E-25	-1.28579259	1.28579259	trans
cg09919756_MYMK	1.32E-27	3.10E-25	-1.28579259	1.28579259	trans
cg09919756_LINC02629	1.32E-27	3.10E-25	-1.28579259	1.28579259	trans
cg09919756_ANKRD30BP1	1.32E-27	3.10E-25	-1.28579259	1.28579259	trans
cg01373687_RNU6-281P	1.37E-27	3.19E-25	-0.926253401	0.926253401	trans
cg01373687_LINC02632	1.37E-27	3.19E-25	-0.926253401	0.926253401	trans
cg01373687_OR4C6	1.37E-27	3.19E-25	-0.926253401	0.926253401	trans
cg01373687_PPIAP24	1.37E-27	3.19E-25	-0.926253401	0.926253401	trans
cg24856383_RNU6-1249P	1.37E-27	3.21E-25	2.098720619	2.098720619	trans
cg25716065_FOSL1	1.39E-27	3.24E-25	1.458650311	1.458650311	trans
cg17158894_PAX2	1.41E-27	3.29E-25	-1.6946048	1.6946048	trans
cg08818130_LINC01687	1.47E-27	3.43E-25	-2.238657153	2.238657153	trans
cg17158894_NKX2-1	1.49E-27	3.47E-25	-1.647026625	1.647026625	trans
cg19938179_S100A7P1	1.53E-27	3.56E-25	-1.120462001	1.120462001	trans
cg19938179_MTND5P6	1.53E-27	3.56E-25	-1.120462001	1.120462001	trans
cg19938179_LINC00529	1.53E-27	3.56E-25	-1.120462001	1.120462001	trans
cg19938179_OR4P1P	1.53E-27	3.56E-25	-1.120462001	1.120462001	trans
cg19938179_MIR381	1.53E-27	3.56E-25	-1.120462001	1.120462001	trans
cg19938179_RNU4-13P	1.53E-27	3.56E-25	-1.120462001	1.120462001	trans
cg19938179_RPL36P1	1.53E-27	3.56E-25	-1.120462001	1.120462001	trans
cg19938179_IGLV3-22	1.53E-27	3.56E-25	-1.120462001	1.120462001	trans
cg08547343_AREG	1.55E-27	3.59E-25	1.638586219	1.638586219	trans
cg10039163_COL4A3	1.61E-27	3.73E-25	-1.420757802	1.420757802	trans
cg16911550_SNORD114-27	1.62E-27	3.75E-25	-1.442550263	1.442550263	trans
cg15001930_MTCYBP8	1.65E-27	3.82E-25	-1.337410392	1.337410392	trans
cg15001930_RNA5SP140	1.65E-27	3.82E-25	-1.337410392	1.337410392	trans
cg15001930_RNA5SP306	1.65E-27	3.82E-25	-1.337410392	1.337410392	trans
cg15001930_LINC00358	1.65E-27	3.82E-25	-1.337410392	1.337410392	trans
cg17158894_GAPDHP29	1.66E-27	3.85E-25	-1.696000434	1.696000434	trans
cg13370086_RPL7P27	1.69E-27	3.90E-25	-1.767484855	1.767484855	trans
cg11619434_SCGB2A2	1.82E-27	4.19E-25	-1.774414679	1.774414679	trans
cg10039163_RPS19P6	1.86E-27	4.28E-25	-1.439960217	1.439960217	trans
cg07048094_DEFB131D	1.86E-27	4.28E-25	-1.760533143	1.760533143	trans
cg17106653_IGKV2D-29	1.95E-27	4.48E-25	1.670920512	1.670920512	trans
cg17735372_IGHV3-66	2.02E-27	4.66E-25	-1.938266085	1.938266085	trans
cg10654648_DEFB130B	2.07E-27	4.76E-25	-1.746187349	1.746187349	trans
cg10654648_DEFB130A	2.07E-27	4.76E-25	-1.746187349	1.746187349	trans
cg03179052_LINC02522	2.11E-27	4.85E-25	-2.743837617	2.743837617	trans
cg21830932_MTATP8P1	2.11E-27	4.86E-25	-1.622765662	1.622765662	trans
cg19703425_FCRL2	2.13E-27	4.88E-25	-2.228138677	2.228138677	trans
cg10039163_CHI3L2	2.16E-27	4.96E-25	-1.455802958	1.455802958	trans
cg08588490_DEFB131D	2.20E-27	5.05E-25	-1.831639721	1.831639721	trans
cg21886864_MIR2053	2.26E-27	5.18E-25	-1.697423444	1.697423444	trans
cg02241545_RN7SKP123	2.31E-27	5.28E-25	-1.307597668	1.307597668	trans
cg05821771_RN7SKP165	2.40E-27	5.51E-25	-1.218598862	1.218598862	trans
cg10801331_OR10J3	2.48E-27	5.69E-25	-3.191629797	3.191629797	trans
cg15001471_AKAP12	2.56E-27	5.86E-25	-1.879023345	1.879023345	trans
cg08547343_KCNQ2	2.58E-27	5.91E-25	1.664102039	1.664102039	trans
cg05713971_GLP1R	2.60E-27	5.94E-25	-1.240788889	1.240788889	trans
cg09817248_IGKV1OR2-3	2.67E-27	6.10E-25	5.473988786	5.473988786	trans
cg09817248_MIR548A1	2.67E-27	6.10E-25	5.473988786	5.473988786	trans
cg09817248_RPS29P15	2.67E-27	6.10E-25	5.473988786	5.473988786	trans
cg09817248_RPL30P12	2.67E-27	6.10E-25	5.473988786	5.473988786	trans
cg08099141_MTND2P20	2.73E-27	6.23E-25	1.538079743	1.538079743	trans
cg15001471_B4GALNT1	3.15E-27	7.19E-25	-1.922497041	1.922497041	trans
cg12836961_PPIAP59	3.28E-27	7.47E-25	1.836634142	1.836634142	trans
cg09191854_RAET1M	3.56E-27	8.11E-25	1.632169225	1.632169225	trans
cg24323552_TRBV22OR9-2	3.68E-27	8.37E-25	-1.559058322	1.559058322	trans
cg24323552_RNU6-271P	3.68E-27	8.37E-25	-1.559058322	1.559058322	trans
cg12256809_DLX1	3.83E-27	8.70E-25	-1.64706651	1.64706651	trans
cg17158894_KCNQ2	4.03E-27	9.16E-25	-1.697093261	1.697093261	trans
cg00154829_RNU6-1135P	4.32E-27	9.81E-25	-1.582380327	1.582380327	trans
cg17337670_RPL21P131	4.57E-27	1.04E-24	-1.325908951	1.325908951	trans
cg17158894_MTATP8P1	4.67E-27	1.06E-24	-1.683127096	1.683127096	trans
cg17555660_RN7SL299P	5.41E-27	1.22E-24	-1.447567044	1.447567044	trans
cg17555660_RN7SL201P	5.41E-27	1.22E-24	-1.447567044	1.447567044	trans
cg17555660_MARK2P14	5.41E-27	1.22E-24	-1.447567044	1.447567044	trans
cg17555660_MARK2P10	5.41E-27	1.22E-24	-1.447567044	1.447567044	trans
cg24305584_DEFB131D	5.43E-27	1.23E-24	1.429548807	1.429548807	trans
cg24170716_IGKV1D-33	5.46E-27	1.24E-24	-1.584111703	1.584111703	trans
cg10801331_USP17L26	5.67E-27	1.28E-24	-3.117878354	3.117878354	trans
cg10039163_RNU6-474P	5.69E-27	1.28E-24	-1.450089283	1.450089283	trans
cg19703425_C12orf42	6.15E-27	1.39E-24	-2.299491344	2.299491344	trans
cg08825286_SLC6A10P	6.59E-27	1.49E-24	-1.945363272	1.945363272	trans
cg13565400_CAPZA1P4	6.80E-27	1.53E-24	1.283760664	1.283760664	trans
cg07784793_CTBP2P5	7.00E-27	1.58E-24	-1.492502582	1.492502582	trans
cg19703425_IGHV3-48	7.06E-27	1.59E-24	-2.176587568	2.176587568	trans
cg04751533_CTBP2P5	7.17E-27	1.61E-24	-1.207544755	1.207544755	trans
cg08588490_RPS17P5	7.26E-27	1.63E-24	-1.800586757	1.800586757	trans
cg20638896_HSPD1P14	7.61E-27	1.71E-24	1.523394025	1.523394025	trans
cg20638896_MIR9-1	7.61E-27	1.71E-24	1.523394025	1.523394025	trans
cg20638896_PSMD14P1	7.61E-27	1.71E-24	1.523394025	1.523394025	trans
cg20638896_RNF10P1	7.61E-27	1.71E-24	1.523394025	1.523394025	trans
cg20638896_SERPINA13P	7.61E-27	1.71E-24	1.523394025	1.523394025	trans
cg20638896_PRAC2	7.61E-27	1.71E-24	1.523394025	1.523394025	trans
cg20638896_IDI1P3	7.61E-27	1.71E-24	1.523394025	1.523394025	trans
cg23024553_MTCO2P12	7.61E-27	1.71E-24	1.179866809	1.179866809	trans
cg08588490_OR4S1	7.66E-27	1.72E-24	-1.800531073	1.800531073	trans
cg18251222_CDK4P1	7.89E-27	1.76E-24	-1.389101737	1.389101737	trans
cg18251222_CEP19P1	7.89E-27	1.76E-24	-1.389101737	1.389101737	trans
cg18251222_ANKRD54P1	7.89E-27	1.76E-24	-1.389101737	1.389101737	trans
cg18251222_ELOBP1	7.89E-27	1.76E-24	-1.389101737	1.389101737	trans
cg18251222_MIR548H3	7.89E-27	1.76E-24	-1.389101737	1.389101737	trans
cg18251222_RNA5SP443	7.89E-27	1.76E-24	-1.389101737	1.389101737	trans
cg18477969_RNU1-101P	7.94E-27	1.77E-24	1.616201028	1.616201028	trans
cg24952959_TP53TG3	8.06E-27	1.80E-24	1.268542006	1.268542006	trans
cg05324349_IGKV1OR2-3	8.23E-27	1.83E-24	-1.757851966	1.757851966	trans
cg05324349_MIR548A1	8.23E-27	1.83E-24	-1.757851966	1.757851966	trans
cg05324349_RPS29P15	8.23E-27	1.83E-24	-1.757851966	1.757851966	trans
cg05324349_RPL30P12	8.23E-27	1.83E-24	-1.757851966	1.757851966	trans
cg18251222_TRIM49D1	9.33E-27	2.08E-24	-1.386511478	1.386511478	trans
cg11619434_PPIAP81	9.68E-27	2.15E-24	-1.663161709	1.663161709	trans
cg19703425_CNR2	1.02E-26	2.27E-24	-2.209498925	2.209498925	trans
cg17735372_IGHV1-18	1.03E-26	2.28E-24	-1.914891113	1.914891113	trans
cg17735372_IGHG4	1.04E-26	2.31E-24	-1.928070251	1.928070251	trans
cg05230816_SNORD114-9	1.05E-26	2.32E-24	-1.276141177	1.276141177	trans
cg19703425_CCL21	1.05E-26	2.34E-24	-2.136897595	2.136897595	trans
cg18180710_HNRNPA1P43	1.15E-26	2.55E-24	1.573916012	1.573916012	trans
cg02302000_RPLP2P1	1.15E-26	2.56E-24	1.868469601	1.868469601	trans
cg17158894_MNX1-AS1	1.17E-26	2.59E-24	-1.682396352	1.682396352	trans
cg09391279_DEFB108C	1.26E-26	2.78E-24	-1.409250844	1.409250844	trans
cg06282009_HAO2-IT1	1.26E-26	2.78E-24	-2.120944649	2.120944649	trans
cg06282009_CYCSP53	1.26E-26	2.78E-24	-2.120944649	2.120944649	trans
cg06282009_RPL5P15	1.26E-26	2.78E-24	-2.120944649	2.120944649	trans
cg06282009_OLIG3	1.26E-26	2.78E-24	-2.120944649	2.120944649	trans
cg06282009_TRIM77	1.26E-26	2.78E-24	-2.120944649	2.120944649	trans
cg06282009_MIR184	1.26E-26	2.78E-24	-2.120944649	2.120944649	trans
cg06282009_IGLV2-33	1.26E-26	2.78E-24	-2.120944649	2.120944649	trans
cg02302000_RNU2-29P	1.26E-26	2.78E-24	1.811007132	1.811007132	trans
cg11086960_RPL7P27	1.32E-26	2.90E-24	-1.541624292	1.541624292	trans
cg13127920_RPS29P8	1.33E-26	2.93E-24	1.177817272	1.177817272	trans
cg13127920_RNU4-11P	1.33E-26	2.93E-24	1.177817272	1.177817272	trans
cg13127920_RNU6-869P	1.33E-26	2.93E-24	1.177817272	1.177817272	trans
cg13127920_HSFY1P1	1.33E-26	2.93E-24	1.177817272	1.177817272	trans
cg17296217_RNA5SP130	1.42E-26	3.12E-24	-1.620695315	1.620695315	trans
cg15001471_GAPDHP29	1.48E-26	3.24E-24	-1.882051012	1.882051012	trans
cg10664162_TBC1D3P4	1.52E-26	3.33E-24	-1.039082215	1.039082215	trans
cg24170716_IGLV3-21	1.65E-26	3.61E-24	-1.604599895	1.604599895	trans
cg02426343_OR4K17	1.66E-26	3.63E-24	-1.400746979	1.400746979	trans
cg04621455_TP53TG3	1.69E-26	3.70E-24	-2.011693861	2.011693861	trans
cg19455396_SLC16A14P1	1.72E-26	3.77E-24	-1.813761736	1.813761736	trans
cg17723355_RNU4-12P	1.75E-26	3.84E-24	0.95507396	0.95507396	trans
cg17723355_RPS26P40	1.75E-26	3.84E-24	0.95507396	0.95507396	trans
cg00545295_RNU6-169P	1.80E-26	3.93E-24	1.396358384	1.396358384	trans
cg00892312_RNU6-949P	1.87E-26	4.07E-24	1.55241719	1.55241719	trans
cg00892312_OR6C65	1.87E-26	4.07E-24	1.55241719	1.55241719	trans
cg00892312_RPL22P20	1.87E-26	4.07E-24	1.55241719	1.55241719	trans
cg00892312_CNN2P7	1.87E-26	4.07E-24	1.55241719	1.55241719	trans
cg05492735_PPIAP65	1.92E-26	4.19E-24	2.224191276	2.224191276	trans
cg05492735_RN7SL492P	1.92E-26	4.19E-24	2.224191276	2.224191276	trans
cg05492735_RN7SKP294	1.92E-26	4.19E-24	2.224191276	2.224191276	trans
cg05492735_MT1CP	1.92E-26	4.19E-24	2.224191276	2.224191276	trans
cg06282009_PRB4	1.98E-26	4.31E-24	-2.116025239	2.116025239	trans
cg18180710_CSMD3	1.99E-26	4.33E-24	1.542188367	1.542188367	trans
cg15465092_RNU4-41P	2.03E-26	4.41E-24	-2.250916591	2.250916591	trans
cg06282009_PRB3	2.04E-26	4.43E-24	-2.108267756	2.108267756	trans
cg00545295_MIR218-2	2.17E-26	4.72E-24	1.432780457	1.432780457	trans
cg20638896_C4BPA	2.33E-26	5.06E-24	1.517804938	1.517804938	trans
cg19703425_IGKV2D-29	2.46E-26	5.35E-24	-2.22816043	2.22816043	trans
cg02241545_RN7SKP212	2.61E-26	5.65E-24	-1.248467954	1.248467954	trans
cg01320505_FTLP18	2.66E-26	5.76E-24	-2.037479138	2.037479138	trans
cg01320505_KRT8P21	2.66E-26	5.76E-24	-2.037479138	2.037479138	trans
cg01320505_NBPF21P	2.66E-26	5.76E-24	-2.037479138	2.037479138	trans
cg10854295_REXO1L1P	2.67E-26	5.77E-24	-4.334083175	4.334083175	trans
cg25716065_TRIM72	2.76E-26	5.98E-24	1.422762009	1.422762009	trans
cg04751533_SPAG11B	2.84E-26	6.15E-24	1.215304348	1.215304348	trans
cg04751533_SPAG11A	2.84E-26	6.15E-24	1.215304348	1.215304348	trans
cg20695805_NETO1	2.99E-26	6.46E-24	1.019189667	1.019189667	trans
cg17918676_MIR2053	3.00E-26	6.47E-24	-1.569691147	1.569691147	trans
cg17158894_KRTAP2-5P	3.14E-26	6.78E-24	-1.634171458	1.634171458	trans
cg25994476_RNU6-813P	3.18E-26	6.85E-24	1.413394851	1.413394851	trans
cg02241545_ADIRF	3.26E-26	7.03E-24	-1.258690929	1.258690929	trans
cg27582739_RNU2-29P	3.32E-26	7.16E-24	-1.769895165	1.769895165	trans
cg08818130_PPIAP63	3.34E-26	7.19E-24	-2.176032681	2.176032681	trans
cg17735372_NPHS1	3.62E-26	7.80E-24	-1.890222855	1.890222855	trans
cg11573219_RN7SKP226	3.63E-26	7.81E-24	1.28384979	1.28384979	trans
cg11573219_OR4C10P	3.63E-26	7.81E-24	1.28384979	1.28384979	trans
cg11573219_MIR654	3.63E-26	7.81E-24	1.28384979	1.28384979	trans
cg11573219_LINC01665	3.63E-26	7.81E-24	1.28384979	1.28384979	trans
cg15125392_SNORD114-10	3.65E-26	7.83E-24	-1.461698413	1.461698413	trans
cg05470459_CHMP4AP1	3.67E-26	7.86E-24	-1.903992691	1.903992691	trans
cg05470459_OR2W1	3.67E-26	7.86E-24	-1.903992691	1.903992691	trans
cg05470459_PGAM1P2	3.67E-26	7.86E-24	-1.903992691	1.903992691	trans
cg05470459_KRTAP10-1	3.67E-26	7.86E-24	-1.903992691	1.903992691	trans
cg14408831_CDH9	3.81E-26	8.17E-24	-1.660088688	1.660088688	trans
cg15577927_VN1R10P	3.83E-26	8.21E-24	-1.461697899	1.461697899	trans
cg14924064_IGHV3-48	3.88E-26	8.31E-24	1.212821244	1.212821244	trans
cg15001471_MLXIPL	3.91E-26	8.36E-24	-1.873534425	1.873534425	trans
cg10039163_FCMR	4.36E-26	9.33E-24	-1.42628503	1.42628503	trans
cg09671109_MTND1P27	4.41E-26	9.41E-24	0.923581679	0.923581679	trans
cg09671109_RPL30P16	4.41E-26	9.41E-24	0.923581679	0.923581679	trans
cg09671109_OR5BE1P	4.41E-26	9.41E-24	0.923581679	0.923581679	trans
cg09671109_ZSWIM5P1	4.41E-26	9.41E-24	0.923581679	0.923581679	trans
cg15465092_MTCO1P8	4.61E-26	9.84E-24	-2.272571181	2.272571181	trans
cg24305584_DEFB130B	4.78E-26	1.02E-23	1.533675992	1.533675992	trans
cg24305584_DEFB130A	4.78E-26	1.02E-23	1.533675992	1.533675992	trans
cg09057359_UBTFL7	5.00E-26	1.07E-23	2.387286622	2.387286622	trans
cg08099141_LINC00433	5.01E-26	1.07E-23	-1.490464024	1.490464024	trans
cg04518477_IGHG2	5.03E-26	1.07E-23	-1.181811983	1.181811983	trans
cg19014289_PRR20C	5.11E-26	1.09E-23	-1.831790883	1.831790883	trans
cg10568558_DIRAS3	5.32E-26	1.13E-23	-2.292104967	2.292104967	trans
cg10039163_MYH8	5.34E-26	1.13E-23	-1.30991757	1.30991757	trans
cg09828310_GOT2P1	5.34E-26	1.13E-23	-1.170155199	1.170155199	trans
cg09828310_CBY1P1	5.34E-26	1.13E-23	-1.170155199	1.170155199	trans
cg09828310_SNORD65C	5.34E-26	1.13E-23	-1.170155199	1.170155199	trans
cg09828310_LINC00374	5.34E-26	1.13E-23	-1.170155199	1.170155199	trans
cg09828310_SNORD113-8	5.34E-26	1.13E-23	-1.170155199	1.170155199	trans
cg09828310_RNA5SP489	5.34E-26	1.13E-23	-1.170155199	1.170155199	trans
cg18094693_CAPZA1P4	5.61E-26	1.19E-23	-2.048857141	2.048857141	trans
cg20638896_ESM1	5.75E-26	1.22E-23	1.515621307	1.515621307	trans
cg12256809_MNX1-AS1	6.04E-26	1.28E-23	-1.650339047	1.650339047	trans
cg12256809_HOXB-AS3	6.20E-26	1.31E-23	-1.626274248	1.626274248	trans
cg18346106_RNU6-1135P	6.30E-26	1.33E-23	-1.746222063	1.746222063	trans
cg09990103_IGKV1OR2-3	6.46E-26	1.36E-23	-8.544466947	8.544466947	trans
cg09990103_MIR548A1	6.46E-26	1.36E-23	-8.544466947	8.544466947	trans
cg09990103_RPS29P15	6.46E-26	1.36E-23	-8.544466947	8.544466947	trans
cg09990103_RPL30P12	6.46E-26	1.36E-23	-8.544466947	8.544466947	trans
cg14924064_S1PR1	6.64E-26	1.40E-23	1.249313399	1.249313399	trans
cg24170716_IGLL1	6.78E-26	1.43E-23	-1.520327327	1.520327327	trans
cg18924965_USP17L26	6.78E-26	1.43E-23	1.261792516	1.261792516	trans
cg20695805_IGHV3-48	6.79E-26	1.43E-23	1.183626428	1.183626428	trans
cg17158894_HOXA11	6.86E-26	1.44E-23	-1.597592188	1.597592188	trans
cg09612852_LINC02799	7.08E-26	1.49E-23	-1.27826266	1.27826266	trans
cg20695805_SYN3	7.16E-26	1.50E-23	-1.154490188	1.154490188	trans
cg20375654_SNORD114-17	7.79E-26	1.64E-23	-1.442538528	1.442538528	trans
cg21830932_PAX2	7.93E-26	1.67E-23	-1.598092635	1.598092635	trans
cg10854295_LINC01757	8.29E-26	1.74E-23	-4.490818327	4.490818327	trans
cg20568108_LINC00308	8.53E-26	1.79E-23	-2.276772634	2.276772634	trans
cg02241545_LINC00229	8.80E-26	1.85E-23	-1.272436257	1.272436257	trans
cg04000274_LINC01687	8.96E-26	1.88E-23	-2.160433873	2.160433873	trans
cg26340737_RNU1-33P	9.05E-26	1.90E-23	1.11689292	1.11689292	trans
cg04751533_LINC02433	9.09E-26	1.90E-23	1.228674811	1.228674811	trans
cg08989647_REG1CP	9.21E-26	1.93E-23	-2.05013583	2.05013583	trans
cg08989647_MTND5P27	9.21E-26	1.93E-23	-2.05013583	2.05013583	trans
cg08989647_SLC6A18	9.21E-26	1.93E-23	-2.05013583	2.05013583	trans
cg07048094_DEFB130B	9.25E-26	1.93E-23	-1.708355033	1.708355033	trans
cg07048094_DEFB130A	9.25E-26	1.93E-23	-1.708355033	1.708355033	trans
cg15185538_RPL23AP39	9.54E-26	1.99E-23	1.547333587	1.547333587	trans
cg15185538_PRELID1P2	9.54E-26	1.99E-23	1.547333587	1.547333587	trans
cg15185538_KRT18P66	9.54E-26	1.99E-23	1.547333587	1.547333587	trans
cg15185538_SLC22A12	9.54E-26	1.99E-23	1.547333587	1.547333587	trans
cg15185538_RNY3P5	9.54E-26	1.99E-23	1.547333587	1.547333587	trans
cg08989647_RNU6-95P	9.94E-26	2.07E-23	-2.051939647	2.051939647	trans
cg23798064_DIRAS3	1.02E-25	2.13E-23	-1.662164743	1.662164743	trans
cg10548700_LINC00210	1.08E-25	2.25E-23	1.208321175	1.208321175	trans
cg24170716_IGKV3-11	1.13E-25	2.34E-23	-1.562251527	1.562251527	trans
cg09211873_RNA5SP292	1.16E-25	2.41E-23	-2.424142321	2.424142321	trans
cg21830932_HOXC10	1.20E-25	2.49E-23	-1.569071295	1.569071295	trans
cg25716065_ZIC2	1.20E-25	2.50E-23	1.392388882	1.392388882	trans
cg10097323_PPIAP81	1.23E-25	2.56E-23	-1.708547082	1.708547082	trans
cg20695805_FCRL2	1.27E-25	2.63E-23	1.216402389	1.216402389	trans
cg21873967_EEF1A1P36	1.29E-25	2.67E-23	-1.507140446	1.507140446	trans
cg15001471_KRTAP2-5P	1.29E-25	2.68E-23	-1.844933339	1.844933339	trans
cg19776984_FOXO1B	1.30E-25	2.69E-23	-1.609948757	1.609948757	trans
cg19776984_H3P28	1.30E-25	2.69E-23	-1.609948757	1.609948757	trans
cg19776984_ACTR3BP5	1.30E-25	2.69E-23	-1.609948757	1.609948757	trans
cg19776984_NPM1P22	1.30E-25	2.69E-23	-1.609948757	1.609948757	trans
cg19776984_MIR487B	1.30E-25	2.69E-23	-1.609948757	1.609948757	trans
cg19776984_KRTAP9-2	1.30E-25	2.69E-23	-1.609948757	1.609948757	trans
cg19776984_KRTAP9-8	1.30E-25	2.69E-23	-1.609948757	1.609948757	trans
cg19776984_RNU6-1021P	1.30E-25	2.69E-23	-1.609948757	1.609948757	trans
cg19776984_BNIP3P2	1.30E-25	2.69E-23	-1.609948757	1.609948757	trans
cg00204065_RN7SKP229	1.31E-25	2.69E-23	1.562024835	1.562024835	trans
cg00204065_RNU6-776P	1.31E-25	2.69E-23	1.562024835	1.562024835	trans
cg00204065_RNA5SP204	1.31E-25	2.69E-23	1.562024835	1.562024835	trans
cg00204065_MIR302E	1.31E-25	2.69E-23	1.562024835	1.562024835	trans
cg00204065_DEFB127	1.31E-25	2.69E-23	1.562024835	1.562024835	trans
cg03119028_OR51A7	1.34E-25	2.75E-23	1.253973558	1.253973558	trans
cg08588490_DEFB130B	1.37E-25	2.81E-23	-1.787090385	1.787090385	trans
cg08588490_DEFB130A	1.37E-25	2.81E-23	-1.787090385	1.787090385	trans
cg15001471_KCNQ2	1.56E-25	3.20E-23	-1.85488789	1.85488789	trans
cg04544994_RNU7-67P	1.56E-25	3.20E-23	1.313822148	1.313822148	trans
cg04544994_RNU6-1273P	1.56E-25	3.20E-23	1.313822148	1.313822148	trans
cg04544994_RPS6P21	1.56E-25	3.20E-23	1.313822148	1.313822148	trans
cg04544994_LINC00446	1.56E-25	3.20E-23	1.313822148	1.313822148	trans
cg04544994_PDILT	1.56E-25	3.20E-23	1.313822148	1.313822148	trans
cg04544994_DSCR8	1.56E-25	3.20E-23	1.313822148	1.313822148	trans
cg17158894_EREG	1.66E-25	3.39E-23	-1.638574826	1.638574826	trans
cg24543551_RNU6-457P	1.73E-25	3.53E-23	-1.609389321	1.609389321	trans
cg25292374_LINC02790	1.83E-25	3.73E-23	1.361224114	1.361224114	trans
cg25292374_LCE2A	1.83E-25	3.73E-23	1.361224114	1.361224114	trans
cg25292374_LINC00606	1.83E-25	3.73E-23	1.361224114	1.361224114	trans
cg25292374_RNY4P28	1.83E-25	3.73E-23	1.361224114	1.361224114	trans
cg17551702_HNRNPA1P46	1.88E-25	3.84E-23	-1.735923679	1.735923679	trans
cg17551702_CYCSP8	1.88E-25	3.84E-23	-1.735923679	1.735923679	trans
cg17551702_EIF4BP4	1.88E-25	3.84E-23	-1.735923679	1.735923679	trans
cg17551702_ANKRD49P4	1.88E-25	3.84E-23	-1.735923679	1.735923679	trans
cg10568558_LCN15	1.91E-25	3.89E-23	-2.259198373	2.259198373	trans
cg00232388_RPL23AP48	1.93E-25	3.92E-23	1.463105335	1.463105335	trans
cg19703425_RPS19P6	2.21E-25	4.49E-23	-2.226859344	2.226859344	trans
cg13337086_LINC02089	2.23E-25	4.54E-23	1.526201233	1.526201233	trans
cg08547343_LHX5	2.24E-25	4.56E-23	1.637732458	1.637732458	trans
cg15175351_TOMM22P3	2.27E-25	4.61E-23	1.164097321	1.164097321	trans
cg10039163_RNU6-391P	2.37E-25	4.81E-23	-1.373949311	1.373949311	trans
cg15001471_MSX1	2.37E-25	4.82E-23	-1.899018806	1.899018806	trans
cg14924064_CCR12P	2.41E-25	4.88E-23	1.303184693	1.303184693	trans
cg24305584_OR4S1	2.45E-25	4.97E-23	1.538223134	1.538223134	trans
cg25037011_RPL23AP71	2.50E-25	5.08E-23	-1.446200552	1.446200552	trans
cg26340737_PSMC1P6	2.50E-25	5.08E-23	-1.284411414	1.284411414	trans
cg08099141_HOXC8	2.52E-25	5.11E-23	1.490797693	1.490797693	trans
cg07917878_RNU7-67P	2.58E-25	5.21E-23	1.75938325	1.75938325	trans
cg07917878_RNU6-1273P	2.58E-25	5.21E-23	1.75938325	1.75938325	trans
cg07917878_RPS6P21	2.58E-25	5.21E-23	1.75938325	1.75938325	trans
cg07917878_LINC00446	2.58E-25	5.21E-23	1.75938325	1.75938325	trans
cg07917878_PDILT	2.58E-25	5.21E-23	1.75938325	1.75938325	trans
cg07917878_DSCR8	2.58E-25	5.21E-23	1.75938325	1.75938325	trans
cg18477969_RNU6-990P	2.63E-25	5.31E-23	1.591736521	1.591736521	trans
cg18094693_LACRT	2.84E-25	5.73E-23	-2.043213224	2.043213224	trans
cg09223563_SNORD102	2.87E-25	5.79E-23	1.988450404	1.988450404	trans
cg10568558_PPIAP26	2.89E-25	5.82E-23	-2.291935506	2.291935506	trans
cg07474672_ZNF385D-AS2	2.97E-25	5.98E-23	-1.45238381	1.45238381	trans
cg21828663_OR6K1P	3.07E-25	6.17E-23	1.063630274	1.063630274	trans
cg21828663_PPIAP68	3.07E-25	6.17E-23	1.063630274	1.063630274	trans
cg21828663_RNU6-386P	3.07E-25	6.17E-23	1.063630274	1.063630274	trans
cg21828663_RPL10P10	3.07E-25	6.17E-23	1.063630274	1.063630274	trans
cg01037617_HNRNPA1P64	3.12E-25	6.27E-23	1.516336566	1.516336566	trans
cg20695805_MS4A1	3.14E-25	6.31E-23	1.201734153	1.201734153	trans
cg20695805_LINC02433	3.32E-25	6.66E-23	-1.199798552	1.199798552	trans
cg21830932_NAT16	3.37E-25	6.75E-23	-1.620869056	1.620869056	trans
cg12256809_AREG	3.37E-25	6.76E-23	-1.576971616	1.576971616	trans
cg15392109_RPS23P5	3.41E-25	6.84E-23	1.660287521	1.660287521	trans
cg20695805_S1PR1	3.45E-25	6.90E-23	1.2386568	1.2386568	trans
cg04751533_LBX1-AS1	3.65E-25	7.31E-23	1.196122372	1.196122372	trans
cg02673703_OR51A7	3.97E-25	7.95E-23	-2.408113531	2.408113531	trans
cg04304019_RPL5P31	4.30E-25	8.60E-23	1.391619097	1.391619097	trans
cg18180710_MIR494	4.44E-25	8.89E-23	1.521899323	1.521899323	trans
cg12256809_TRIM72	4.63E-25	9.26E-23	-1.656026103	1.656026103	trans
cg24728770_RPL32P15	4.74E-25	9.46E-23	1.295599136	1.295599136	trans
cg24728770_KRTAP4-12	4.74E-25	9.46E-23	1.295599136	1.295599136	trans
cg17106653_MTND2P9	4.82E-25	9.62E-23	1.629698837	1.629698837	trans
cg21830932_EREG	4.95E-25	9.87E-23	-1.601360145	1.601360145	trans
cg25292374_RN7SL62P	5.01E-25	9.99E-23	-1.03723691	1.03723691	trans
cg25292374_UBE2V1P4	5.01E-25	9.99E-23	-1.03723691	1.03723691	trans
cg25292374_VSTM2B	5.01E-25	9.99E-23	-1.03723691	1.03723691	trans
cg18811157_SYN3	5.08E-25	1.01E-22	1.211241641	1.211241641	trans
cg20695805_CNR2	5.33E-25	1.06E-22	1.191464171	1.191464171	trans
cg21830932_KRTAP2-5P	5.36E-25	1.07E-22	-1.545451363	1.545451363	trans
cg27384070_LINC01349	5.44E-25	1.08E-22	-0.951225933	0.951225933	trans
cg27384070_MIR541	5.44E-25	1.08E-22	-0.951225933	0.951225933	trans
cg02990361_MTND2P20	5.62E-25	1.12E-22	1.28137361	1.28137361	trans
cg09480417_SEPTIN14P1	5.73E-25	1.14E-22	-1.612773999	1.612773999	trans
cg12664613_SNORD114-27	5.77E-25	1.15E-22	-1.389144156	1.389144156	trans
cg19014289_RBM46	5.93E-25	1.18E-22	-1.760794576	1.760794576	trans
cg12256809_LHX5	6.05E-25	1.20E-22	-1.629099871	1.629099871	trans
cg10854295_RFX6	6.09E-25	1.21E-22	-4.402362218	4.402362218	trans
cg08825286_RN7SKP65	6.15E-25	1.22E-22	-1.851368356	1.851368356	trans
cg19703425_IGHV3-73	6.20E-25	1.23E-22	-2.179478751	2.179478751	trans
cg17158894_DLX1	6.46E-25	1.28E-22	-1.657995049	1.657995049	trans
cg16271481_RD3L	6.57E-25	1.30E-22	-2.151456062	2.151456062	trans
cg19703425_S1PR1	7.02E-25	1.39E-22	-2.206296518	2.206296518	trans
cg17158894_MSX1	7.04E-25	1.39E-22	-1.636009627	1.636009627	trans
cg03966322_PRR23C	7.24E-25	1.43E-22	-2.485959157	2.485959157	trans
cg03966322_TRIM64EP	7.24E-25	1.43E-22	-2.485959157	2.485959157	trans
cg03966322_RPS29P27	7.24E-25	1.43E-22	-2.485959157	2.485959157	trans
cg03966322_RNU6-371P	7.24E-25	1.43E-22	-2.485959157	2.485959157	trans
cg21830932_DLX1	7.47E-25	1.47E-22	-1.581020881	1.581020881	trans
cg10039163_IGHV3-73	7.80E-25	1.54E-22	-1.334895402	1.334895402	trans
cg25716065_LHX5	7.91E-25	1.56E-22	1.265942327	1.265942327	trans
cg02303400_RPS27P23	8.16E-25	1.61E-22	1.176915109	1.176915109	trans
cg04665311_GOT2P1	8.31E-25	1.63E-22	-1.228072887	1.228072887	trans
cg04665311_CBY1P1	8.31E-25	1.63E-22	-1.228072887	1.228072887	trans
cg04665311_SNORD65C	8.31E-25	1.63E-22	-1.228072887	1.228072887	trans
cg04665311_LINC00374	8.31E-25	1.63E-22	-1.228072887	1.228072887	trans
cg04665311_SNORD113-8	8.31E-25	1.63E-22	-1.228072887	1.228072887	trans
cg04665311_RNA5SP489	8.31E-25	1.63E-22	-1.228072887	1.228072887	trans
cg14924064_ATP5MGP5	8.33E-25	1.64E-22	1.229380325	1.229380325	trans
cg20009356_R3HDML	8.59E-25	1.69E-22	-2.075662127	2.075662127	trans
cg19822890_HNRNPA3P14	8.72E-25	1.70E-22	1.166930404	1.166930404	trans
cg19822890_RNA5SP183	8.72E-25	1.70E-22	1.166930404	1.166930404	trans
cg19822890_OR2U1P	8.72E-25	1.70E-22	1.166930404	1.166930404	trans
cg19822890_DEFA5	8.72E-25	1.70E-22	1.166930404	1.166930404	trans
cg19822890_SNORD3H	8.72E-25	1.70E-22	1.166930404	1.166930404	trans
cg19822890_POM121L13P	8.72E-25	1.70E-22	1.166930404	1.166930404	trans
cg19822890_RNU6-845P	8.72E-25	1.70E-22	1.166930404	1.166930404	trans
cg19822890_BMP6P1	8.72E-25	1.70E-22	1.166930404	1.166930404	trans
cg05861871_ACTBP12	8.72E-25	1.70E-22	-1.26349064	1.26349064	trans
cg05861871_MTND5P18	8.72E-25	1.70E-22	-1.26349064	1.26349064	trans
cg05861871_RN7SL868P	8.72E-25	1.70E-22	-1.26349064	1.26349064	trans
cg05861871_MTND1P2	8.72E-25	1.70E-22	-1.26349064	1.26349064	trans
cg05861871_H3P29	8.72E-25	1.70E-22	-1.26349064	1.26349064	trans
cg23798064_LCN15	8.82E-25	1.72E-22	-1.595703555	1.595703555	trans
cg17735372_SOX8	8.86E-25	1.73E-22	-1.842926249	1.842926249	trans
cg24856383_RNU6-663P	9.30E-25	1.81E-22	2.058867589	2.058867589	trans
cg24856383_RN7SKP162	9.30E-25	1.81E-22	2.058867589	2.058867589	trans
cg24856383_LINC00349	9.30E-25	1.81E-22	2.058867589	2.058867589	trans
cg24856383_LINC00383	9.30E-25	1.81E-22	2.058867589	2.058867589	trans
cg24856383_LINC02337	9.30E-25	1.81E-22	2.058867589	2.058867589	trans
cg24856383_CETN1	9.30E-25	1.81E-22	2.058867589	2.058867589	trans
cg26459473_MTND1P28	9.54E-25	1.85E-22	-0.997079428	0.997079428	trans
cg26459473_RPL35AP3	9.54E-25	1.85E-22	-0.997079428	0.997079428	trans
cg26459473_MTCO2P31	9.54E-25	1.85E-22	-0.997079428	0.997079428	trans
cg26459473_MIR592	9.54E-25	1.85E-22	-0.997079428	0.997079428	trans
cg26459473_MTATP6P23	9.54E-25	1.85E-22	-0.997079428	0.997079428	trans
cg26459473_OR51A5P	9.54E-25	1.85E-22	-0.997079428	0.997079428	trans
cg26459473_TCEAL4P1	9.54E-25	1.85E-22	-0.997079428	0.997079428	trans
cg26459473_FABP5P4	9.54E-25	1.85E-22	-0.997079428	0.997079428	trans
cg26459473_LINC00404	9.54E-25	1.85E-22	-0.997079428	0.997079428	trans
cg26459473_RPL32P31	9.54E-25	1.85E-22	-0.997079428	0.997079428	trans
cg26459473_MIR520A	9.54E-25	1.85E-22	-0.997079428	0.997079428	trans
cg04621455_OR10J3	9.64E-25	1.86E-22	-1.934005736	1.934005736	trans
cg23798064_SV2A	9.66E-25	1.87E-22	-1.615884489	1.615884489	trans
cg06282009_SNORD114-10	9.89E-25	1.91E-22	-2.070851784	2.070851784	trans
cg20638896_MARCO	9.97E-25	1.93E-22	1.493851315	1.493851315	trans
cg05232081_RN7SL62P	1.05E-24	2.02E-22	-1.33513502	1.33513502	trans
cg05232081_UBE2V1P4	1.05E-24	2.02E-22	-1.33513502	1.33513502	trans
cg05232081_VSTM2B	1.05E-24	2.02E-22	-1.33513502	1.33513502	trans
cg06067437_RNU6-663P	1.05E-24	2.02E-22	0.928013914	0.928013914	trans
cg06067437_RN7SKP162	1.05E-24	2.02E-22	0.928013914	0.928013914	trans
cg06067437_LINC00349	1.05E-24	2.02E-22	0.928013914	0.928013914	trans
cg06067437_LINC00383	1.05E-24	2.02E-22	0.928013914	0.928013914	trans
cg06067437_LINC02337	1.05E-24	2.02E-22	0.928013914	0.928013914	trans
cg06067437_CETN1	1.05E-24	2.02E-22	0.928013914	0.928013914	trans
cg10039163_NPM1P33	1.06E-24	2.04E-22	-1.397506367	1.397506367	trans
cg25064854_MIR2053	1.07E-24	2.05E-22	-1.557198184	1.557198184	trans
cg23798064_PPIAP26	1.08E-24	2.08E-22	-1.592351118	1.592351118	trans
cg08547343_DLX1	1.08E-24	2.08E-22	1.626594343	1.626594343	trans
cg19111078_MTND5P30	1.09E-24	2.09E-22	1.070352976	1.070352976	trans
cg19111078_RN7SL705P	1.09E-24	2.09E-22	1.070352976	1.070352976	trans
cg19111078_MRPS16P2	1.09E-24	2.09E-22	1.070352976	1.070352976	trans
cg08547343_NAT16	1.09E-24	2.09E-22	1.640559744	1.640559744	trans
cg02990361_LINC02433	1.10E-24	2.10E-22	-1.260252151	1.260252151	trans
cg14122110_MIR487A	1.14E-24	2.17E-22	-1.27695294	1.27695294	trans
cg08547343_ZIC2	1.18E-24	2.25E-22	1.627759971	1.627759971	trans
cg20121803_DEFB107A	1.18E-24	2.26E-22	-1.200568055	1.200568055	trans
cg21830932_HOXC6	1.22E-24	2.33E-22	-1.59436076	1.59436076	trans
cg01354206_RNA5SP38	1.23E-24	2.35E-22	1.03801404	1.03801404	trans
cg20313696_RPL23AP71	1.28E-24	2.44E-22	1.335568358	1.335568358	trans
cg20695805_ATP5MGP5	1.33E-24	2.55E-22	1.208028984	1.208028984	trans
cg11314630_RN7SKP53	1.39E-24	2.65E-22	1.63137651	1.63137651	trans
cg15408512_RNU6-663P	1.45E-24	2.76E-22	-1.74453161	1.74453161	trans
cg15408512_LINC00349	1.45E-24	2.76E-22	-1.74453161	1.74453161	trans
cg15408512_LINC00383	1.45E-24	2.76E-22	-1.74453161	1.74453161	trans
cg15408512_LINC02337	1.45E-24	2.76E-22	-1.74453161	1.74453161	trans
cg15408512_CETN1	1.45E-24	2.76E-22	-1.74453161	1.74453161	trans
cg10548700_TP53TG3	1.51E-24	2.86E-22	1.231023195	1.231023195	trans
cg17735372_IGHV4-59	1.51E-24	2.86E-22	-1.873147352	1.873147352	trans
cg15001471_MTATP8P1	1.51E-24	2.88E-22	-1.830389706	1.830389706	trans
cg18811157_SPAG11B	1.63E-24	3.09E-22	1.209074732	1.209074732	trans
cg18811157_SPAG11A	1.63E-24	3.09E-22	1.209074732	1.209074732	trans
cg08547343_HOXC6	1.68E-24	3.19E-22	1.616355797	1.616355797	trans
cg09760986_USP17L26	1.76E-24	3.33E-22	-2.151842611	2.151842611	trans
cg00204065_RPL22P4	1.76E-24	3.35E-22	1.579896013	1.579896013	trans
cg02621636_ZNF965P	1.81E-24	3.44E-22	2.055497395	2.055497395	trans
cg19703425_COL4A3	1.86E-24	3.52E-22	-2.171663515	2.171663515	trans
cg11376872_LINC01874	1.87E-24	3.54E-22	-0.892385977	0.892385977	trans
cg11376872_RNA5SP89	1.87E-24	3.54E-22	-0.892385977	0.892385977	trans
cg11376872_SNORD32B	1.87E-24	3.54E-22	-0.892385977	0.892385977	trans
cg01716040_OR5M4P	1.90E-24	3.59E-22	-1.522887884	1.522887884	trans
cg20695805_DEFB107B	1.91E-24	3.62E-22	-1.20218424	1.20218424	trans
cg19703425_CXCL13	1.97E-24	3.71E-22	-2.160429027	2.160429027	trans
cg09480417_KRTAP27-1	2.09E-24	3.94E-22	-1.56949181	1.56949181	trans
cg05292018_MTND4P21	2.11E-24	3.99E-22	-1.412492788	1.412492788	trans
cg05292018_RNU6-692P	2.11E-24	3.99E-22	-1.412492788	1.412492788	trans
cg05292018_LINC00708	2.11E-24	3.99E-22	-1.412492788	1.412492788	trans
cg12256809_FOSL1	2.45E-24	4.63E-22	-1.611453844	1.611453844	trans
cg09480417_RPS3AP54	2.47E-24	4.66E-22	-1.670481651	1.670481651	trans
cg25716065_HOXC9	2.51E-24	4.73E-22	1.444838501	1.444838501	trans
cg08547343_FOSL1	2.54E-24	4.79E-22	1.603154396	1.603154396	trans
cg02990361_DEFB107B	2.55E-24	4.80E-22	-1.268593732	1.268593732	trans
cg05713971_THUMPD1P1	2.56E-24	4.83E-22	-1.242300888	1.242300888	trans
cg14223866_RNA5SP72	2.63E-24	4.92E-22	-1.116882734	1.116882734	trans
cg14223866_NPM1P10	2.63E-24	4.92E-22	-1.116882734	1.116882734	trans
cg14223866_RN7SKP280	2.63E-24	4.92E-22	-1.116882734	1.116882734	trans
cg14223866_RN7SKP146	2.63E-24	4.92E-22	-1.116882734	1.116882734	trans
cg14223866_MTCYBP39	2.63E-24	4.92E-22	1.116882734	1.116882734	trans
cg14223866_SOCS5P5	2.63E-24	4.92E-22	1.116882734	1.116882734	trans
cg14223866_LINC02654	2.63E-24	4.92E-22	1.116882734	1.116882734	trans
cg01616178_DEFB130D	2.63E-24	4.92E-22	1.489716737	1.489716737	trans
cg01616178_BOLA2	2.63E-24	4.92E-22	1.489716737	1.489716737	trans
cg01616178_SLC35G4	2.63E-24	4.92E-22	1.489716737	1.489716737	trans
cg18477969_CCT8L2	2.66E-24	4.98E-22	1.598224515	1.598224515	trans
cg02251147_RNA5SP127	2.70E-24	5.04E-22	-1.232700702	1.232700702	trans
cg02251147_RNA5SP150	2.70E-24	5.04E-22	-1.232700702	1.232700702	trans
cg02251147_RNU6-333P	2.70E-24	5.04E-22	-1.232700702	1.232700702	trans
cg02251147_RNU6-279P	2.70E-24	5.04E-22	-1.232700702	1.232700702	trans
cg02251147_LINC00388	2.70E-24	5.04E-22	-1.232700702	1.232700702	trans
cg02251147_RNU6-1131P	2.70E-24	5.04E-22	-1.232700702	1.232700702	trans
cg02639667_HBAP1	2.74E-24	5.12E-22	1.947492574	1.947492574	trans
cg17158894_HOXC6	2.91E-24	5.44E-22	-1.639699881	1.639699881	trans
cg10145319_RNA5SP138	2.93E-24	5.47E-22	1.287042198	1.287042198	trans
cg10145319_ARL2BPP7	2.93E-24	5.47E-22	1.287042198	1.287042198	trans
cg20638896_MYCN	3.02E-24	5.62E-22	1.507079463	1.507079463	trans
cg24429037_RPS15AP3	3.05E-24	5.69E-22	-1.436958231	1.436958231	trans
cg16271481_PRR20G	3.11E-24	5.80E-22	-2.156513214	2.156513214	trans
cg26340737_CCT8L2	3.11E-24	5.80E-22	-1.324702505	1.324702505	trans
cg09480417_FCF1P10	3.20E-24	5.95E-22	-1.664392219	1.664392219	trans
cg13370086_ZNF385D-AS2	3.22E-24	6.00E-22	-1.702410869	1.702410869	trans
cg00739004_RN7SKP212	3.29E-24	6.11E-22	-2.039139852	2.039139852	trans
cg23024553_DEFB108C	3.31E-24	6.15E-22	-1.255209052	1.255209052	trans
cg11831394_RNU6-949P	3.32E-24	6.15E-22	-1.379603327	1.379603327	trans
cg11831394_OR6C65	3.32E-24	6.15E-22	-1.379603327	1.379603327	trans
cg11831394_RPL22P20	3.32E-24	6.15E-22	-1.379603327	1.379603327	trans
cg11831394_CNN2P7	3.32E-24	6.15E-22	-1.379603327	1.379603327	trans
cg20695805_LBX1-AS1	3.34E-24	6.19E-22	-1.142239153	1.142239153	trans
cg10039163_DAZL	3.48E-24	6.46E-22	-1.352856103	1.352856103	trans
cg03353560_RN7SKP123	3.50E-24	6.49E-22	-1.576160642	1.576160642	trans
cg02990361_LINC00433	3.52E-24	6.52E-22	-1.260387773	1.260387773	trans
cg05703749_OR6C75	3.83E-24	7.09E-22	1.33533423	1.33533423	trans
cg12256809_NKX2-1	3.86E-24	7.14E-22	-1.564618127	1.564618127	trans
cg10568558_KLHL1	3.86E-24	7.14E-22	-2.268357287	2.268357287	trans
cg08157914_SNORA70J	4.21E-24	7.76E-22	-2.729797407	2.729797407	trans
cg08157914_TRIM48	4.21E-24	7.76E-22	-2.729797407	2.729797407	trans
cg08157914_OR10D4P	4.21E-24	7.76E-22	-2.729797407	2.729797407	trans
cg08157914_LINC01075	4.21E-24	7.76E-22	-2.729797407	2.729797407	trans
cg25716065_ULBP1	4.22E-24	7.78E-22	1.470284394	1.470284394	trans
cg20638896_STC1	4.23E-24	7.80E-22	1.469603789	1.469603789	trans
cg21546742_LINC00320	4.27E-24	7.86E-22	1.15980694	1.15980694	trans
cg17106653_PLA2G2D	4.34E-24	7.99E-22	1.622894015	1.622894015	trans
cg02303400_TAAR2	4.52E-24	8.33E-22	1.211481244	1.211481244	trans
cg00268443_MIR487A	4.53E-24	8.33E-22	-1.873260511	1.873260511	trans
cg05368609_HNRNPCL4	4.58E-24	8.42E-22	-1.541212584	1.541212584	trans
cg10548700_OR10J3	4.64E-24	8.54E-22	1.222618285	1.222618285	trans
cg20638896_LILRA5	4.67E-24	8.58E-22	1.490437981	1.490437981	trans
cg08547343_NKX2-1	4.72E-24	8.68E-22	1.566670328	1.566670328	trans
cg02426343_OR6P1	4.83E-24	8.87E-22	-1.370895025	1.370895025	trans
cg24243314_LINC01349	4.89E-24	8.98E-22	0.936542556	0.936542556	trans
cg24243314_MIR541	4.89E-24	8.98E-22	0.936542556	0.936542556	trans
cg26985471_VGLL2	4.95E-24	9.05E-22	-1.396598656	1.396598656	trans
cg26985471_MTND2P6	4.95E-24	9.05E-22	-1.396598656	1.396598656	trans
cg26985471_MYMK	4.95E-24	9.05E-22	-1.396598656	1.396598656	trans
cg26985471_LINC02629	4.95E-24	9.05E-22	-1.396598656	1.396598656	trans
cg26985471_ANKRD30BP1	4.95E-24	9.05E-22	-1.396598656	1.396598656	trans
cg02096001_MTCYBP8	5.04E-24	9.22E-22	1.433187577	1.433187577	trans
cg02096001_RNA5SP140	5.04E-24	9.22E-22	1.433187577	1.433187577	trans
cg02096001_BPESC1	5.04E-24	9.22E-22	1.433187577	1.433187577	trans
cg02096001_RNA5SP306	5.04E-24	9.22E-22	1.433187577	1.433187577	trans
cg02096001_LINC00358	5.04E-24	9.22E-22	1.433187577	1.433187577	trans
cg19703425_KRTAP4-5	5.05E-24	9.23E-22	-2.186192923	2.186192923	trans
cg04665311_CTSG	5.14E-24	9.38E-22	1.247055665	1.247055665	trans
cg06902555_RNU6-813P	5.16E-24	9.40E-22	-1.657326466	1.657326466	trans
cg17714581_RNU6-239P	5.17E-24	9.40E-22	1.219248514	1.219248514	trans
cg17714581_MIR1471	5.17E-24	9.40E-22	1.219248514	1.219248514	trans
cg17714581_RNU1-96P	5.17E-24	9.40E-22	1.219248514	1.219248514	trans
cg17714581_RNU6-1109P	5.17E-24	9.40E-22	1.219248514	1.219248514	trans
cg17714581_TAAR9	5.17E-24	9.40E-22	1.219248514	1.219248514	trans
cg17714581_OR10G6	5.17E-24	9.40E-22	1.219248514	1.219248514	trans
cg17714581_SLC25A5P4	5.17E-24	9.40E-22	1.219248514	1.219248514	trans
cg17714581_LINC01044	5.17E-24	9.40E-22	1.219248514	1.219248514	trans
cg17714581_MIR548H2	5.17E-24	9.40E-22	1.219248514	1.219248514	trans
cg17337670_LINC00308	5.22E-24	9.49E-22	-1.244546265	1.244546265	trans
cg17158894_LAMC3	5.45E-24	9.90E-22	-1.623118701	1.623118701	trans
cg16143544_ACTBP12	5.48E-24	9.93E-22	-1.004861225	1.004861225	trans
cg16143544_MTND5P18	5.48E-24	9.93E-22	-1.004861225	1.004861225	trans
cg16143544_RN7SL868P	5.48E-24	9.93E-22	-1.004861225	1.004861225	trans
cg16143544_MTND1P2	5.48E-24	9.93E-22	-1.004861225	1.004861225	trans
cg16143544_H3P29	5.48E-24	9.93E-22	-1.004861225	1.004861225	trans
cg05407396_MTND4P21	5.50E-24	9.96E-22	1.241603654	1.241603654	trans
cg05407396_RNU6-692P	5.50E-24	9.96E-22	1.241603654	1.241603654	trans
cg05407396_LINC00708	5.50E-24	9.96E-22	1.241603654	1.241603654	trans
cg04025879_FOXB2	5.65E-24	1.02E-21	-1.180091222	1.180091222	trans
cg19703425_DAZL	5.71E-24	1.03E-21	-2.138613232	2.138613232	trans
cg12256809_NAT16	5.83E-24	1.05E-21	-1.558367227	1.558367227	trans
cg07405255_ZNF385D-AS2	5.89E-24	1.06E-21	-1.635012984	1.635012984	trans
cg17158894_NAT16	6.15E-24	1.11E-21	-1.646551078	1.646551078	trans
cg04000274_PPIAP63	6.20E-24	1.12E-21	-2.085682304	2.085682304	trans
cg16237565_SNORA70J	6.32E-24	1.14E-21	-1.218213836	1.218213836	trans
cg16237565_MAPKAPK5P1	6.32E-24	1.14E-21	-1.218213836	1.218213836	trans
cg16237565_TRIM48	6.32E-24	1.14E-21	-1.218213836	1.218213836	trans
cg16237565_OR10D4P	6.32E-24	1.14E-21	-1.218213836	1.218213836	trans
cg16237565_LINC01075	6.32E-24	1.14E-21	-1.218213836	1.218213836	trans
cg24913907_TRBV22OR9-2	6.34E-24	1.14E-21	-1.344436952	1.344436952	trans
cg24913907_RNU6-271P	6.34E-24	1.14E-21	-1.344436952	1.344436952	trans
cg11995490_SNORD114-9	6.36E-24	1.14E-21	-1.193997345	1.193997345	trans
cg20695805_IGKV2D-29	6.41E-24	1.15E-21	1.180531149	1.180531149	trans
cg20802509_LINC02670	6.47E-24	1.16E-21	-1.394749313	1.394749313	trans
cg06469326_RPS23P2	6.56E-24	1.18E-21	1.338032223	1.338032223	trans
cg06469326_RN7SL542P	6.56E-24	1.18E-21	1.338032223	1.338032223	trans
cg06469326_MYF5	6.56E-24	1.18E-21	1.338032223	1.338032223	trans
cg18400586_RNA5SP322	6.59E-24	1.18E-21	1.295658296	1.295658296	trans
cg08744069_MTND1P27	6.59E-24	1.18E-21	-1.501732436	1.501732436	trans
cg08744069_RPL30P16	6.59E-24	1.18E-21	-1.501732436	1.501732436	trans
cg08744069_OR5BE1P	6.59E-24	1.18E-21	-1.501732436	1.501732436	trans
cg08744069_ZSWIM5P1	6.59E-24	1.18E-21	-1.501732436	1.501732436	trans
cg17106653_CD22	6.66E-24	1.19E-21	1.579984189	1.579984189	trans
cg25292316_RNA5SP72	6.74E-24	1.20E-21	0.902172815	0.902172815	trans
cg25292316_MTCYBP39	6.74E-24	1.20E-21	-0.902172815	0.902172815	trans
cg25292316_NPM1P10	6.74E-24	1.20E-21	0.902172815	0.902172815	trans
cg25292316_SOCS5P5	6.74E-24	1.20E-21	-0.902172815	0.902172815	trans
cg25292316_RN7SKP280	6.74E-24	1.20E-21	0.902172815	0.902172815	trans
cg25292316_LINC02654	6.74E-24	1.20E-21	-0.902172815	0.902172815	trans
cg25292316_RN7SKP146	6.74E-24	1.20E-21	0.902172815	0.902172815	trans
cg15001471_HOXC6	6.77E-24	1.21E-21	-1.833742365	1.833742365	trans
cg10568558_SV2A	6.96E-24	1.24E-21	-2.236604837	2.236604837	trans
cg24170716_IGKV1-33	7.28E-24	1.30E-21	-1.521789586	1.521789586	trans
cg00739004_ADIRF	7.65E-24	1.36E-21	-2.033228109	2.033228109	trans
cg05898482_RNU6-949P	7.67E-24	1.37E-21	3.109482344	3.109482344	trans
cg05898482_OR6C65	7.67E-24	1.37E-21	3.109482344	3.109482344	trans
cg05898482_RPL22P20	7.67E-24	1.37E-21	3.109482344	3.109482344	trans
cg05898482_CNN2P7	7.67E-24	1.37E-21	3.109482344	3.109482344	trans
cg04900782_RNU2-54P	8.05E-24	1.43E-21	-1.030757415	1.030757415	trans
cg04900782_LINC01810	8.05E-24	1.43E-21	-1.030757415	1.030757415	trans
cg04900782_MTND1P29	8.05E-24	1.43E-21	-1.030757415	1.030757415	trans
cg04900782_MTND6P10	8.05E-24	1.43E-21	-1.030757415	1.030757415	trans
cg04900782_MTATP6P4	8.05E-24	1.43E-21	-1.030757415	1.030757415	trans
cg04900782_GAPDHP50	8.05E-24	1.43E-21	-1.030757415	1.030757415	trans
cg04900782_MTATP6P31	8.05E-24	1.43E-21	-1.030757415	1.030757415	trans
cg04900782_RNU6-740P	8.05E-24	1.43E-21	-1.030757415	1.030757415	trans
cg04900782_LINC02661	8.05E-24	1.43E-21	-1.030757415	1.030757415	trans
cg04900782_OR6C5P	8.05E-24	1.43E-21	-1.030757415	1.030757415	trans
cg04900782_TIMM9P3	8.05E-24	1.43E-21	-1.030757415	1.030757415	trans
cg04900782_KRTAP10-10	8.05E-24	1.43E-21	-1.030757415	1.030757415	trans
cg15001471_DLX1	8.07E-24	1.43E-21	-1.79360016	1.79360016	trans
cg20016068_FOXB2	8.09E-24	1.43E-21	-1.225136065	1.225136065	trans
cg05821771_RNA5SP173	8.28E-24	1.46E-21	1.21881254	1.21881254	trans
cg05821771_LINC01020	8.28E-24	1.46E-21	1.21881254	1.21881254	trans
cg05821771_RNU6-543P	8.28E-24	1.46E-21	1.21881254	1.21881254	trans
cg05821771_LINC01040	8.28E-24	1.46E-21	1.21881254	1.21881254	trans
cg15465092_KLF17	8.43E-24	1.49E-21	-2.198423088	2.198423088	trans
cg08547343_LAMC3	8.88E-24	1.57E-21	1.613360914	1.613360914	trans
cg24170716_FCAMR	9.12E-24	1.61E-21	-1.504365137	1.504365137	trans
cg21873967_PLA2G2A	9.13E-24	1.61E-21	-1.476928321	1.476928321	trans
cg04136018_OR51A7	9.13E-24	1.61E-21	1.196903915	1.196903915	trans
cg01037617_PPP1R2P10	9.43E-24	1.66E-21	1.435814919	1.435814919	trans
cg15001471_NKX2-1	9.53E-24	1.68E-21	-1.777345921	1.777345921	trans
cg07048094_RPS17P5	9.89E-24	1.74E-21	-1.674147992	1.674147992	trans
cg17158894_HOXB-AS3	1.02E-23	1.79E-21	-1.624330034	1.624330034	trans
cg24636969_OR6K1P	1.03E-23	1.81E-21	-1.181050617	1.181050617	trans
cg24636969_PPIAP68	1.03E-23	1.81E-21	-1.181050617	1.181050617	trans
cg24636969_RNU6-386P	1.03E-23	1.81E-21	-1.181050617	1.181050617	trans
cg24636969_RPL10P10	1.03E-23	1.81E-21	-1.181050617	1.181050617	trans
cg02426343_OR4L1	1.04E-23	1.83E-21	-1.385875622	1.385875622	trans
cg21830932_MSX1	1.04E-23	1.83E-21	-1.545995839	1.545995839	trans
cg15001471_HOXC10	1.05E-23	1.85E-21	-1.826409926	1.826409926	trans
cg17158894_AREG	1.08E-23	1.90E-21	-1.557596486	1.557596486	trans
cg00819121_POM121L3P	1.11E-23	1.94E-21	-1.520191634	1.520191634	trans
cg00268443_RNU6-457P	1.16E-23	2.03E-21	-1.865930418	1.865930418	trans
cg06779317_TAAR8	1.19E-23	2.08E-21	1.810546533	1.810546533	trans
cg00739004_RN7SKP123	1.22E-23	2.13E-21	-2.021036141	2.021036141	trans
cg24711512_RPS15AP3	1.31E-23	2.30E-21	-1.595389627	1.595389627	trans
cg26340737_RNU6-990P	1.32E-23	2.31E-21	-1.299664238	1.299664238	trans
cg14924064_FCRL2	1.37E-23	2.40E-21	1.192762077	1.192762077	trans
cg10039163_BTLA	1.53E-23	2.68E-21	-1.404029477	1.404029477	trans
cg15465092_ITGA8	1.53E-23	2.68E-21	-2.249036516	2.249036516	trans
cg25716065_DLX1	1.55E-23	2.71E-21	1.237270107	1.237270107	trans
cg25531986_FOXB2	1.59E-23	2.77E-21	-1.016650479	1.016650479	trans
cg21830932_NKX2-1	1.61E-23	2.80E-21	-1.450159042	1.450159042	trans
cg25716065_MYOM3	1.64E-23	2.86E-21	1.419809645	1.419809645	trans
cg19014289_SNORD36A	1.67E-23	2.92E-21	-1.749753246	1.749753246	trans
cg24170716_IGHV3-66	1.71E-23	2.99E-21	-1.501330398	1.501330398	trans
cg12917253_RPL21P66	1.75E-23	3.04E-21	1.424180623	1.424180623	trans
cg02990361_LBX1-AS1	1.81E-23	3.16E-21	-1.219058618	1.219058618	trans
cg11270687_TXNP2	1.84E-23	3.21E-21	1.442494843	1.442494843	trans
cg19014289_KRTAP10-6	1.88E-23	3.28E-21	-1.784601874	1.784601874	trans
cg18710053_SNORD114-1	1.88E-23	3.28E-21	1.957107326	1.957107326	trans
cg00232388_RNU1-65P	1.95E-23	3.39E-21	1.418315999	1.418315999	trans
cg08768920_RNA5SP252	1.99E-23	3.46E-21	-1.251402182	1.251402182	trans
cg16348536_NLRP4	2.00E-23	3.47E-21	-1.34611271	1.34611271	trans
cg14924064_KRTAP4-5	2.02E-23	3.50E-21	1.204172322	1.204172322	trans
cg10490099_ZIC4	2.02E-23	3.51E-21	-0.959334301	0.959334301	trans
cg10490099_SLC29A4P1	2.02E-23	3.51E-21	-0.959334301	0.959334301	trans
cg10490099_MTATP6P30	2.02E-23	3.51E-21	-0.959334301	0.959334301	trans
cg10490099_SNORD114-13	2.02E-23	3.51E-21	-0.959334301	0.959334301	trans
cg27582739_PRM3	2.05E-23	3.55E-21	-1.813799648	1.813799648	trans
cg20638896_NNMT	2.06E-23	3.57E-21	1.496115741	1.496115741	trans
cg25716065_SLC30A10	2.06E-23	3.57E-21	1.410572271	1.410572271	trans
cg01731023_FOXB2	2.13E-23	3.69E-21	-1.262981222	1.262981222	trans
cg20121803_ASS1P9	2.20E-23	3.81E-21	-1.193259505	1.193259505	trans
cg05703749_OR5AS1	2.26E-23	3.92E-21	1.326456572	1.326456572	trans
cg03353560_RN7SKP212	2.27E-23	3.92E-21	-1.51417057	1.51417057	trans
cg03455225_RNU6-1120P	2.27E-23	3.93E-21	-1.289093516	1.289093516	trans
cg05398648_RNU6-1135P	2.33E-23	4.03E-21	-2.372269039	2.372269039	trans
cg14924064_C12orf42	2.41E-23	4.17E-21	1.22180621	1.22180621	trans
cg23383887_RPS3AP54	2.45E-23	4.22E-21	-1.513432627	1.513432627	trans
cg16582255_MTND1P28	2.45E-23	4.22E-21	-1.098691218	1.098691218	trans
cg16582255_RPL35AP3	2.45E-23	4.22E-21	-1.098691218	1.098691218	trans
cg16582255_MTCO2P31	2.45E-23	4.22E-21	-1.098691218	1.098691218	trans
cg16582255_MIR592	2.45E-23	4.22E-21	-1.098691218	1.098691218	trans
cg16582255_MTATP6P23	2.45E-23	4.22E-21	-1.098691218	1.098691218	trans
cg16582255_OR51A5P	2.45E-23	4.22E-21	-1.098691218	1.098691218	trans
cg16582255_TCEAL4P1	2.45E-23	4.22E-21	-1.098691218	1.098691218	trans
cg16582255_FABP5P4	2.45E-23	4.22E-21	-1.098691218	1.098691218	trans
cg16582255_LINC00404	2.45E-23	4.22E-21	-1.098691218	1.098691218	trans
cg16582255_RPL32P31	2.45E-23	4.22E-21	-1.098691218	1.098691218	trans
cg16582255_MIR520A	2.45E-23	4.22E-21	-1.098691218	1.098691218	trans
cg08989647_KRT18P42	2.50E-23	4.29E-21	-2.025394167	2.025394167	trans
cg02990361_HOXC8	2.50E-23	4.29E-21	1.242098921	1.242098921	trans
cg24520968_LINC01784	2.51E-23	4.31E-21	-1.278983881	1.278983881	trans
cg24520968_PRAMEF11	2.51E-23	4.31E-21	-1.278983881	1.278983881	trans
cg24520968_DPY19L4P2	2.51E-23	4.31E-21	-1.278983881	1.278983881	trans
cg07940218_RNA5SP292	2.53E-23	4.35E-21	-1.263143277	1.263143277	trans
cg03211192_DEFB108C	2.54E-23	4.36E-21	1.23736926	1.23736926	trans
cg16237262_OR51S1	2.57E-23	4.40E-21	-1.487118363	1.487118363	trans
cg16237262_OR4K15	2.57E-23	4.40E-21	-1.487118363	1.487118363	trans
cg13565400_LACRT	2.57E-23	4.40E-21	1.234274782	1.234274782	trans
cg02302000_NGF-AS1	2.61E-23	4.47E-21	1.808191823	1.808191823	trans
cg23798064_PCDH8P1	2.61E-23	4.47E-21	-1.558781626	1.558781626	trans
cg10552603_MIR370	2.62E-23	4.47E-21	1.176368433	1.176368433	trans
cg04751533_DEFB107B	2.62E-23	4.49E-21	1.15995724	1.15995724	trans
cg14924064_SLC38A11	2.64E-23	4.51E-21	1.241885849	1.241885849	trans
cg10801331_TP53TG3	2.65E-23	4.53E-21	-3.064737544	3.064737544	trans
cg15080433_RN7SL62P	2.69E-23	4.59E-21	-1.388451294	1.388451294	trans
cg15080433_UBE2V1P4	2.69E-23	4.59E-21	-1.388451294	1.388451294	trans
cg15080433_VSTM2B	2.69E-23	4.59E-21	-1.388451294	1.388451294	trans
cg12256809_ZIC2	2.71E-23	4.62E-21	-1.600155963	1.600155963	trans
cg14114155_LINC01810	2.77E-23	4.71E-21	1.197290056	1.197290056	trans
cg14114155_MTND1P29	2.77E-23	4.71E-21	1.197290056	1.197290056	trans
cg14114155_MTND6P10	2.77E-23	4.71E-21	1.197290056	1.197290056	trans
cg14114155_MTATP6P4	2.77E-23	4.71E-21	1.197290056	1.197290056	trans
cg14114155_GAPDHP50	2.77E-23	4.71E-21	1.197290056	1.197290056	trans
cg14114155_MTATP6P31	2.77E-23	4.71E-21	1.197290056	1.197290056	trans
cg14114155_RNU2-54P	2.77E-23	4.71E-21	1.197290056	1.197290056	trans
cg14114155_RNU6-740P	2.77E-23	4.71E-21	1.197290056	1.197290056	trans
cg14114155_LINC02661	2.77E-23	4.71E-21	1.197290056	1.197290056	trans
cg14114155_OR6C5P	2.77E-23	4.71E-21	1.197290056	1.197290056	trans
cg14114155_TIMM9P3	2.77E-23	4.71E-21	1.197290056	1.197290056	trans
cg14114155_KRTAP10-10	2.77E-23	4.71E-21	1.197290056	1.197290056	trans
cg13957457_NME2P3	2.78E-23	4.72E-21	1.349851765	1.349851765	trans
cg13957457_VN1R6P	2.78E-23	4.72E-21	1.349851765	1.349851765	trans
cg19703425_NIBAN3	2.82E-23	4.78E-21	-2.116622119	2.116622119	trans
cg10039163_GRAPL	2.89E-23	4.90E-21	-1.289860098	1.289860098	trans
cg09548246_NME2P3	2.90E-23	4.91E-21	1.128309895	1.128309895	trans
cg09548246_VN1R6P	2.90E-23	4.91E-21	1.128309895	1.128309895	trans
cg11619434_OR5M4P	2.98E-23	5.05E-21	-1.663157541	1.663157541	trans
cg00991379_RNA5SP138	2.99E-23	5.06E-21	1.365271557	1.365271557	trans
cg00991379_ARL2BPP7	2.99E-23	5.06E-21	1.365271557	1.365271557	trans
cg10568558_PCDH8P1	3.00E-23	5.07E-21	-2.116778991	2.116778991	trans
cg18391514_DEFB130B	3.01E-23	5.08E-21	-1.343216938	1.343216938	trans
cg18391514_DEFB130A	3.01E-23	5.08E-21	-1.343216938	1.343216938	trans
cg00545295_PSAT1P4	3.02E-23	5.10E-21	1.410409641	1.410409641	trans
cg03036575_VGLL2	3.03E-23	5.10E-21	-1.388521976	1.388521976	trans
cg03036575_MTND2P6	3.03E-23	5.10E-21	-1.388521976	1.388521976	trans
cg03036575_MYMK	3.03E-23	5.10E-21	-1.388521976	1.388521976	trans
cg03036575_LINC02629	3.03E-23	5.10E-21	-1.388521976	1.388521976	trans
cg03036575_ANKRD30BP1	3.03E-23	5.10E-21	-1.388521976	1.388521976	trans
cg01716040_MTND6P14	3.12E-23	5.25E-21	-1.519237301	1.519237301	trans
cg10039163_IGHV3-21	3.13E-23	5.27E-21	-1.342275597	1.342275597	trans
cg12774454_NLRP4	3.13E-23	5.27E-21	-1.544233435	1.544233435	trans
cg05703749_OR6C1	3.29E-23	5.54E-21	1.30765839	1.30765839	trans
cg18094693_SCGB2A2	3.35E-23	5.64E-21	-1.999177569	1.999177569	trans
cg09480417_EGFEM1P	3.37E-23	5.67E-21	-1.64307514	1.64307514	trans
cg09223563_RNU6-370P	3.40E-23	5.71E-21	1.963805726	1.963805726	trans
cg13404427_MTND2P20	3.50E-23	5.88E-21	-1.257445201	1.257445201	trans
cg09397997_RN7SL720P	3.95E-23	6.64E-21	1.784861258	1.784861258	trans
cg24170716_IGHG4	4.02E-23	6.76E-21	-1.516738204	1.516738204	trans
cg20695805_MYH8	4.28E-23	7.19E-21	1.200211918	1.200211918	trans
cg14924064_GUCA1C	4.41E-23	7.40E-21	1.199403748	1.199403748	trans
cg20695805_GUCA1C	4.44E-23	7.45E-21	1.184047189	1.184047189	trans
cg09480417_KRTAP24-1	4.50E-23	7.55E-21	-1.661672835	1.661672835	trans
cg17994629_DEFB131D	4.50E-23	7.55E-21	-1.635070832	1.635070832	trans
cg13404427_ASB10	4.91E-23	8.23E-21	1.272427628	1.272427628	trans
cg01164221_OR51A9P	4.95E-23	8.30E-21	1.728289743	1.728289743	trans
cg24170716_IGHG1	4.96E-23	8.30E-21	-1.506236364	1.506236364	trans
cg10039163_FCRL3	4.99E-23	8.36E-21	-1.339562847	1.339562847	trans
cg14549869_AP1S2P1	5.07E-23	8.48E-21	1.449418516	1.449418516	trans
cg03353560_LINC00229	5.30E-23	8.86E-21	-1.541383637	1.541383637	trans
cg01708411_OR7E140P	5.50E-23	9.19E-21	-1.177199392	1.177199392	trans
cg03560018_RNA5SP292	5.54E-23	9.25E-21	1.198008235	1.198008235	trans
cg11619434_MTND6P14	5.62E-23	9.40E-21	-1.670653348	1.670653348	trans
cg02232418_BARHL2	5.80E-23	9.66E-21	1.509946027	1.509946027	trans
cg02232418_LINC00955	5.80E-23	9.66E-21	1.509946027	1.509946027	trans
cg02232418_TFAP2D	5.80E-23	9.66E-21	1.509946027	1.509946027	trans
cg02232418_OR5W1P	5.80E-23	9.66E-21	1.509946027	1.509946027	trans
cg02232418_OR10D5P	5.80E-23	9.66E-21	1.509946027	1.509946027	trans
cg02232418_KCNQ2-AS1	5.80E-23	9.66E-21	1.509946027	1.509946027	trans
cg02232418_MIR379	5.80E-23	9.66E-21	1.509946027	1.509946027	trans
cg06779317_CYP1B1-AS1	5.88E-23	9.80E-21	1.751319294	1.751319294	trans
cg20638896_SLC2A14	5.99E-23	9.97E-21	1.470855978	1.470855978	trans
cg02232418_AVP	6.39E-23	1.06E-20	1.510749181	1.510749181	trans
cg06612671_RNA5SP136	6.85E-23	1.14E-20	1.624363634	1.624363634	trans
cg06612671_LINC02051	6.85E-23	1.14E-20	1.624363634	1.624363634	trans
cg06612671_OR9G3P	6.85E-23	1.14E-20	1.624363634	1.624363634	trans
cg06612671_RN7SL223P	6.85E-23	1.14E-20	1.624363634	1.624363634	trans
cg06612671_OR4F14P	6.85E-23	1.14E-20	1.624363634	1.624363634	trans
cg06612671_WBP2P1	6.85E-23	1.14E-20	1.624363634	1.624363634	trans
cg20638896_CHI3L1	6.98E-23	1.16E-20	1.492136278	1.492136278	trans
cg11368935_CHMP4AP1	7.01E-23	1.16E-20	-1.170273509	1.170273509	trans
cg11368935_OR2W1	7.01E-23	1.16E-20	-1.170273509	1.170273509	trans
cg11368935_PGAM1P2	7.01E-23	1.16E-20	-1.170273509	1.170273509	trans
cg11368935_KRTAP10-1	7.01E-23	1.16E-20	-1.170273509	1.170273509	trans
cg08894280_LINC01428	7.30E-23	1.21E-20	-2.562970643	2.562970643	trans
cg14924064_CNR2	7.44E-23	1.23E-20	1.165593829	1.165593829	trans
cg10039163_GZMK	7.45E-23	1.23E-20	-1.347362758	1.347362758	trans
cg04343263_TRAV20	7.56E-23	1.25E-20	-1.788305456	1.788305456	trans
cg10217166_HCN1	7.63E-23	1.26E-20	1.192412455	1.192412455	trans
cg04329977_RNU1-80P	7.66E-23	1.27E-20	-1.214990866	1.214990866	trans
cg08188698_CHMP1AP1	7.79E-23	1.29E-20	1.303882141	1.303882141	trans
cg24520968_DEFB122	8.26E-23	1.36E-20	1.011034537	1.011034537	trans
cg02302000_SPATA2P1	8.42E-23	1.39E-20	1.754929931	1.754929931	trans
cg12256809_HOXC9	8.66E-23	1.43E-20	-1.603013511	1.603013511	trans
cg12607106_SNORD114-24	8.66E-23	1.43E-20	-2.020472568	2.020472568	trans
cg19703425_VAV3-AS1	8.68E-23	1.43E-20	-2.115412643	2.115412643	trans
cg14924064_MS4A1	8.94E-23	1.47E-20	1.164319677	1.164319677	trans
cg06320570_LINC01857	8.98E-23	1.48E-20	-2.203127025	2.203127025	trans
cg06282009_USP17L27	9.40E-23	1.55E-20	-1.995591709	1.995591709	trans
cg08701227_CRIP1P2	9.85E-23	1.62E-20	-1.567739698	1.567739698	trans
cg10039163_ADCYAP1R1	9.91E-23	1.63E-20	-1.380331768	1.380331768	trans
cg25716065_LINC00973	9.95E-23	1.64E-20	1.425332298	1.425332298	trans
cg02305803_NME2P3	1.01E-22	1.66E-20	1.375599906	1.375599906	trans
cg02305803_VN1R6P	1.01E-22	1.66E-20	1.375599906	1.375599906	trans
cg20313696_LINC02624	1.02E-22	1.67E-20	1.135006762	1.135006762	trans
cg24429037_ELOCP30	1.03E-22	1.69E-20	-1.41744339	1.41744339	trans
cg05818000_MTCYBP8	1.03E-22	1.69E-20	-1.354415038	1.354415038	trans
cg05818000_RNA5SP140	1.03E-22	1.69E-20	-1.354415038	1.354415038	trans
cg05818000_BPESC1	1.03E-22	1.69E-20	-1.354415038	1.354415038	trans
cg05818000_RNA5SP306	1.03E-22	1.69E-20	-1.354415038	1.354415038	trans
cg05818000_LINC00358	1.03E-22	1.69E-20	-1.354415038	1.354415038	trans
cg23816594_DEFB130B	1.07E-22	1.76E-20	-1.463866516	1.463866516	trans
cg23816594_DEFB130A	1.07E-22	1.76E-20	-1.463866516	1.463866516	trans
cg06612671_SCGB1C1	1.10E-22	1.81E-20	1.617753755	1.617753755	trans
cg18205030_CHMP4AP1	1.11E-22	1.81E-20	-1.790308072	1.790308072	trans
cg18205030_OR2W1	1.11E-22	1.81E-20	-1.790308072	1.790308072	trans
cg18205030_PGAM1P2	1.11E-22	1.81E-20	-1.790308072	1.790308072	trans
cg18205030_KRTAP10-1	1.11E-22	1.81E-20	-1.790308072	1.790308072	trans
cg08818130_MIR107	1.13E-22	1.84E-20	-2.125006026	2.125006026	trans
cg12774454_SERPINA9	1.13E-22	1.84E-20	-1.527018988	1.527018988	trans
cg19922774_CRIP1P2	1.14E-22	1.86E-20	-1.489443987	1.489443987	trans
cg17106653_IGKJ4	1.16E-22	1.90E-20	1.576508369	1.576508369	trans
cg18666982_RNU4-20P	1.17E-22	1.91E-20	-1.932471538	1.932471538	trans
cg06320570_FCRL1	1.18E-22	1.92E-20	-2.179662882	2.179662882	trans
cg15556748_RNU1-89P	1.18E-22	1.93E-20	1.193106792	1.193106792	trans
cg19014289_PRR20D	1.22E-22	1.98E-20	-1.75937732	1.75937732	trans
cg15001471_NAT16	1.22E-22	1.99E-20	-1.846402502	1.846402502	trans
cg20150659_RPS29P8	1.24E-22	2.02E-20	1.390442495	1.390442495	trans
cg20150659_RNU4-11P	1.24E-22	2.02E-20	1.390442495	1.390442495	trans
cg20150659_RNU6-869P	1.24E-22	2.02E-20	1.390442495	1.390442495	trans
cg20150659_HSFY1P1	1.24E-22	2.02E-20	1.390442495	1.390442495	trans
cg06282009_TBC1D3P4	1.24E-22	2.02E-20	-2.014748607	2.014748607	trans
cg19703425_FCMR	1.25E-22	2.03E-20	-2.095625181	2.095625181	trans
cg10746224_RN7SKP226	1.25E-22	2.03E-20	-1.404979413	1.404979413	trans
cg10746224_OR4C10P	1.25E-22	2.03E-20	-1.404979413	1.404979413	trans
cg10746224_MIR654	1.25E-22	2.03E-20	-1.404979413	1.404979413	trans
cg10746224_LINC01665	1.25E-22	2.03E-20	-1.404979413	1.404979413	trans
cg14924064_MYH8	1.30E-22	2.10E-20	1.18604714	1.18604714	trans
cg17158894_FOSL1	1.34E-22	2.18E-20	-1.603966956	1.603966956	trans
cg21830932_MNX1-AS1	1.36E-22	2.21E-20	-1.51412021	1.51412021	trans
cg01764107_FOXB2	1.37E-22	2.22E-20	-1.659123619	1.659123619	trans
cg08547343_ELFN2	1.37E-22	2.22E-20	1.553458847	1.553458847	trans
cg13404427_LINC00433	1.40E-22	2.26E-20	1.238618499	1.238618499	trans
cg15747423_RNA5SP72	1.41E-22	2.28E-20	-0.897729887	0.897729887	trans
cg15747423_MTCYBP39	1.41E-22	2.28E-20	0.897729887	0.897729887	trans
cg15747423_NPM1P10	1.41E-22	2.28E-20	-0.897729887	0.897729887	trans
cg15747423_SOCS5P5	1.41E-22	2.28E-20	0.897729887	0.897729887	trans
cg15747423_RN7SKP280	1.41E-22	2.28E-20	-0.897729887	0.897729887	trans
cg15747423_LINC02654	1.41E-22	2.28E-20	0.897729887	0.897729887	trans
cg15747423_RN7SKP146	1.41E-22	2.28E-20	-0.897729887	0.897729887	trans
cg16062368_S100A7P1	1.44E-22	2.32E-20	-1.562566018	1.562566018	trans
cg16062368_MTND5P6	1.44E-22	2.32E-20	-1.562566018	1.562566018	trans
cg16062368_LINC00529	1.44E-22	2.32E-20	-1.562566018	1.562566018	trans
cg16062368_OR4P1P	1.44E-22	2.32E-20	-1.562566018	1.562566018	trans
cg16062368_MIR381	1.44E-22	2.32E-20	-1.562566018	1.562566018	trans
cg16062368_RNU4-13P	1.44E-22	2.32E-20	-1.562566018	1.562566018	trans
cg16062368_RPL36P1	1.44E-22	2.32E-20	-1.562566018	1.562566018	trans
cg16062368_IGLV3-22	1.44E-22	2.32E-20	-1.562566018	1.562566018	trans
cg12774454_NLRP11	1.45E-22	2.34E-20	-1.556652892	1.556652892	trans
cg14229362_RNU1-89P	1.47E-22	2.37E-20	1.504084424	1.504084424	trans
cg17735372_KRTAP4-4	1.48E-22	2.38E-20	-1.839343193	1.839343193	trans
cg17735372_RNU1-8P	1.49E-22	2.39E-20	-1.856408284	1.856408284	trans
cg24430871_DIRAS3	1.54E-22	2.47E-20	-1.233498539	1.233498539	trans
cg02639667_RNU6-1135P	1.54E-22	2.48E-20	1.998560024	1.998560024	trans
cg13434714_RD3L	1.58E-22	2.54E-20	2.241005294	2.241005294	trans
cg21830932_HOXB-AS3	1.60E-22	2.56E-20	-1.488484534	1.488484534	trans
cg12774454_IGKV1-9	1.62E-22	2.60E-20	-1.543554915	1.543554915	trans
cg05713971_MMP20	1.63E-22	2.61E-20	1.176012421	1.176012421	trans
cg13127920_RPL27AP3	1.66E-22	2.66E-20	1.150373822	1.150373822	trans
cg16348536_SERPINA9	1.71E-22	2.75E-20	-1.325013361	1.325013361	trans
cg00337181_OR2AM1P	1.72E-22	2.75E-20	1.562261329	1.562261329	trans
cg00337181_RPL23AP59	1.72E-22	2.75E-20	1.562261329	1.562261329	trans
cg00337181_RNU6-590P	1.72E-22	2.75E-20	1.562261329	1.562261329	trans
cg17735372_IGLV9-49	1.72E-22	2.76E-20	-1.825252149	1.825252149	trans
cg05703749_OR5H14	1.73E-22	2.77E-20	1.281439391	1.281439391	trans
cg20223162_SPATA2P1	1.74E-22	2.79E-20	-1.164801798	1.164801798	trans
cg26486246_LINC01874	1.75E-22	2.79E-20	-1.738240764	1.738240764	trans
cg26486246_RNA5SP89	1.75E-22	2.79E-20	-1.738240764	1.738240764	trans
cg26486246_SNORD32B	1.75E-22	2.79E-20	-1.738240764	1.738240764	trans
cg19703425_FCRL3	1.76E-22	2.81E-20	-2.092719192	2.092719192	trans
cg00819121_RNA5SP177	1.81E-22	2.89E-20	-1.477424498	1.477424498	trans
cg22836400_REG1CP	1.83E-22	2.92E-20	0.921987358	0.921987358	trans
cg22836400_MTND5P27	1.83E-22	2.92E-20	0.921987358	0.921987358	trans
cg22836400_SLC6A18	1.83E-22	2.92E-20	0.921987358	0.921987358	trans
cg15411736_NTSR2	1.84E-22	2.93E-20	-1.126337979	1.126337979	trans
cg22804805_HNRNPCL4	1.95E-22	3.11E-20	-1.141218526	1.141218526	trans
cg16348536_IGLV3-16	1.99E-22	3.18E-20	-1.353706626	1.353706626	trans
cg20375654_POTEB2	2.08E-22	3.31E-20	-1.353446097	1.353446097	trans
cg09828310_HMGB1P18	2.10E-22	3.33E-20	1.248316573	1.248316573	trans
cg09828310_PRELID1P7	2.10E-22	3.33E-20	1.248316573	1.248316573	trans
cg09828310_PNLIP	2.10E-22	3.33E-20	1.248316573	1.248316573	trans
cg09828310_MIR670HG	2.10E-22	3.33E-20	1.248316573	1.248316573	trans
cg09828310_GTF2IP2	2.10E-22	3.33E-20	1.248316573	1.248316573	trans
cg04665311_CST4	2.12E-22	3.37E-20	1.195781792	1.195781792	trans
cg05230816_RNU4-20P	2.15E-22	3.42E-20	-1.207465312	1.207465312	trans
cg18710053_SLC6A17-AS1	2.21E-22	3.51E-20	1.948459382	1.948459382	trans
cg19703425_SLC38A11	2.23E-22	3.54E-20	-2.070124945	2.070124945	trans
cg20638896_PTMAP9	2.26E-22	3.59E-20	1.463404082	1.463404082	trans
cg23194886_SKOR2	2.35E-22	3.73E-20	-1.338348569	1.338348569	trans
cg02426343_DNAJA1P6	2.41E-22	3.83E-20	-1.3507906	1.3507906	trans
cg14039968_LINC01784	2.52E-22	3.99E-20	-1.487100931	1.487100931	trans
cg14039968_PRAMEF11	2.52E-22	3.99E-20	-1.487100931	1.487100931	trans
cg14039968_DPY19L4P2	2.52E-22	3.99E-20	-1.487100931	1.487100931	trans
cg06635371_MTND2P20	2.54E-22	4.02E-20	1.395492395	1.395492395	trans
cg02351219_OR12D3	2.61E-22	4.13E-20	-1.210997807	1.210997807	trans
cg15001471_EREG	2.63E-22	4.16E-20	-1.80613963	1.80613963	trans
cg01037617_GPR148	2.79E-22	4.41E-20	1.451811348	1.451811348	trans
cg02426343_NEUROD4	2.80E-22	4.42E-20	-1.313042599	1.313042599	trans
cg22166977_MSRB1P1	2.85E-22	4.50E-20	-1.489387044	1.489387044	trans
cg24170716_AICDA	3.02E-22	4.78E-20	-1.458000106	1.458000106	trans
cg20695805_RNA5SP478	3.02E-22	4.78E-20	-1.186263748	1.186263748	trans
cg04000274_MIR107	3.08E-22	4.86E-20	-2.096377638	2.096377638	trans
cg14223866_MTCO3P12	3.09E-22	4.88E-20	-1.120147205	1.120147205	trans
cg09757838_SNORA70J	3.10E-22	4.88E-20	1.311949724	1.311949724	trans
cg09757838_MAPKAPK5P1	3.10E-22	4.88E-20	1.311949724	1.311949724	trans
cg09757838_TRIM48	3.10E-22	4.88E-20	1.311949724	1.311949724	trans
cg09757838_OR10D4P	3.10E-22	4.88E-20	1.311949724	1.311949724	trans
cg09757838_LINC01075	3.10E-22	4.88E-20	1.311949724	1.311949724	trans
cg00545295_SPEM1	3.12E-22	4.92E-20	1.342408574	1.342408574	trans
cg17735372_RAB28P1	3.13E-22	4.93E-20	-1.830541345	1.830541345	trans
cg14924064_IGHV3-73	3.27E-22	5.15E-20	1.200175849	1.200175849	trans
cg03386811_CTBP2P5	3.34E-22	5.25E-20	-1.186467333	1.186467333	trans
cg15001471_HOXB-AS3	3.40E-22	5.34E-20	-1.750935757	1.750935757	trans
cg06699461_RFC3P1	3.44E-22	5.41E-20	-1.314576188	1.314576188	trans
cg13565400_PPIAP81	3.45E-22	5.42E-20	1.202871504	1.202871504	trans
cg27030245_TAAR2	3.53E-22	5.54E-20	-1.193415144	1.193415144	trans
cg12256809_LAMC3	3.59E-22	5.64E-20	-1.55475361	1.55475361	trans
cg14560276_FOXO1B	3.63E-22	5.69E-20	-1.562493715	1.562493715	trans
cg14560276_ACTR3BP5	3.63E-22	5.69E-20	-1.562493715	1.562493715	trans
cg14560276_NPM1P22	3.63E-22	5.69E-20	-1.562493715	1.562493715	trans
cg14560276_MIR487B	3.63E-22	5.69E-20	-1.562493715	1.562493715	trans
cg14560276_RNU6-1021P	3.63E-22	5.69E-20	-1.562493715	1.562493715	trans
cg14560276_BNIP3P2	3.63E-22	5.69E-20	-1.562493715	1.562493715	trans
cg05230816_MTND2P20	3.69E-22	5.78E-20	-1.201022968	1.201022968	trans
cg09201130_REXO1L1P	3.84E-22	6.01E-20	1.224536009	1.224536009	trans
cg03386811_LINC00433	3.85E-22	6.02E-20	1.236055994	1.236055994	trans
cg17735372_DTX1	3.86E-22	6.04E-20	-1.849421324	1.849421324	trans
cg04136018_RNU1-80P	3.86E-22	6.04E-20	-1.175520756	1.175520756	trans
cg02232418_OR5AC2	3.90E-22	6.09E-20	1.499712155	1.499712155	trans
cg16348536_IGHV4-61	3.95E-22	6.16E-20	-1.33144112	1.33144112	trans
cg12377084_EEF1A1P1	4.02E-22	6.27E-20	1.505987675	1.505987675	trans
cg19822890_RNU1-82P	4.02E-22	6.28E-20	1.149874543	1.149874543	trans
cg12836961_SGCA	4.04E-22	6.30E-20	1.730394153	1.730394153	trans
cg25037011_RN7SKP166	4.04E-22	6.31E-20	-1.328092253	1.328092253	trans
cg10654648_LINC01052	4.05E-22	6.32E-20	-1.617092227	1.617092227	trans
cg25716065_KRTAP2-2	4.06E-22	6.33E-20	1.35202129	1.35202129	trans
cg14924064_IGKV2D-29	4.19E-22	6.52E-20	1.166294195	1.166294195	trans
cg08188698_SNORD18B	4.20E-22	6.54E-20	1.274924127	1.274924127	trans
cg25716065_OR51B5	4.21E-22	6.56E-20	1.401904683	1.401904683	trans
cg11500903_RAET1M	4.22E-22	6.57E-20	1.291003142	1.291003142	trans
cg14924064_COL4A3	4.31E-22	6.71E-20	1.207466185	1.207466185	trans
cg07474672_WFDC9	4.34E-22	6.75E-20	-1.394186678	1.394186678	trans
cg09588157_ACTBP12	4.47E-22	6.93E-20	-2.729597049	2.729597049	trans
cg09588157_MTND5P18	4.47E-22	6.93E-20	-2.729597049	2.729597049	trans
cg09588157_RN7SL868P	4.47E-22	6.93E-20	-2.729597049	2.729597049	trans
cg09588157_MTND1P2	4.47E-22	6.93E-20	-2.729597049	2.729597049	trans
cg09588157_H3P29	4.47E-22	6.93E-20	-2.729597049	2.729597049	trans
cg17106653_IGHV3-21	4.49E-22	6.97E-20	1.534196888	1.534196888	trans
cg10039163_SPATA8	4.66E-22	7.22E-20	-1.375116349	1.375116349	trans
cg24430871_LCN15	4.72E-22	7.32E-20	-1.238932203	1.238932203	trans
cg04304019_LINC01867	4.83E-22	7.48E-20	1.352207317	1.352207317	trans
cg18811157_LBX1-AS1	4.85E-22	7.51E-20	1.176864179	1.176864179	trans
cg11023174_SNORD114-22	4.91E-22	7.60E-20	1.15881614	1.15881614	trans
cg11023174_KIF2B	4.91E-22	7.60E-20	1.15881614	1.15881614	trans
cg11023174_OR7E19P	4.91E-22	7.60E-20	1.15881614	1.15881614	trans
cg06320570_COL19A1	4.98E-22	7.70E-20	-2.204879984	2.204879984	trans
cg12774454_IGHV4-61	4.98E-22	7.70E-20	-1.517300975	1.517300975	trans
cg10039163_BANK1	4.99E-22	7.71E-20	-1.38192146	1.38192146	trans
cg05713971_RNA5SP248	5.01E-22	7.74E-20	-1.206327388	1.206327388	trans
cg24520968_PRAMEF4	5.13E-22	7.92E-20	-1.267280552	1.267280552	trans
cg06320570_MS4A1	5.16E-22	7.96E-20	-2.156851882	2.156851882	trans
cg04510815_LINC00408	5.21E-22	8.04E-20	1.881863554	1.881863554	trans
cg04751533_RNA5SP478	5.32E-22	8.20E-20	1.171010534	1.171010534	trans
cg11086960_ZNF385D-AS2	5.45E-22	8.41E-20	-1.465010791	1.465010791	trans
cg11995490_RNU4-20P	5.93E-22	9.14E-20	-1.173830824	1.173830824	trans
cg12421834_RFC3P1	5.99E-22	9.24E-20	1.233721694	1.233721694	trans
cg12607106_MIR548H1	6.04E-22	9.31E-20	-2.056121993	2.056121993	trans
cg24170716_SOX8	6.19E-22	9.53E-20	-1.464034963	1.464034963	trans
cg05703749_OR4D9	6.26E-22	9.64E-20	1.28155528	1.28155528	trans
cg14924064_RNA5SP442	6.45E-22	9.93E-20	-1.185205242	1.185205242	trans
cg17106653_ALPK2	6.52E-22	1.00E-19	1.600371261	1.600371261	trans
cg08989647_ECE2	6.57E-22	1.01E-19	-1.968379117	1.968379117	trans
cg19378640_SNORD114-9	6.74E-22	1.04E-19	1.18403639	1.18403639	trans
cg02616251_RNA5SP173	6.81E-22	1.04E-19	1.757062237	1.757062237	trans
cg02616251_LINC01020	6.81E-22	1.04E-19	1.757062237	1.757062237	trans
cg02616251_RNU6-543P	6.81E-22	1.04E-19	1.757062237	1.757062237	trans
cg02616251_LINC01040	6.81E-22	1.04E-19	1.757062237	1.757062237	trans
cg17417926_FOXB2	6.86E-22	1.05E-19	-1.247235606	1.247235606	trans
cg00232388_RPS27P23	6.93E-22	1.06E-19	1.400675504	1.400675504	trans
cg20695805_SLC38A11	6.95E-22	1.07E-19	1.227531903	1.227531903	trans
cg14924064_RPS19P6	7.14E-22	1.09E-19	1.187407398	1.187407398	trans
cg10854295_LINC00454	7.16E-22	1.10E-19	-4.178836538	4.178836538	trans
cg06320570_LINC00402	7.30E-22	1.12E-19	-2.178192159	2.178192159	trans
cg27582739_SPATA2P1	7.50E-22	1.15E-19	-1.696366958	1.696366958	trans
cg01594767_PRR23C	7.80E-22	1.19E-19	1.496587457	1.496587457	trans
cg01594767_TRIM64EP	7.80E-22	1.19E-19	1.496587457	1.496587457	trans
cg01594767_RPS29P27	7.80E-22	1.19E-19	1.496587457	1.496587457	trans
cg01594767_RNU6-371P	7.80E-22	1.19E-19	1.496587457	1.496587457	trans
cg26414417_RPL36AP14	7.97E-22	1.21E-19	-1.22565724	1.22565724	trans
cg26414417_IQCF5-AS1	7.97E-22	1.21E-19	-1.22565724	1.22565724	trans
cg26414417_LARP1BP1	7.97E-22	1.21E-19	-1.22565724	1.22565724	trans
cg26414417_RNA5SP192	7.97E-22	1.21E-19	-1.22565724	1.22565724	trans
cg26414417_RNU6-1172P	7.97E-22	1.21E-19	-1.22565724	1.22565724	trans
cg26414417_USP24P1	7.97E-22	1.21E-19	-1.22565724	1.22565724	trans
cg26414417_RNA5-8SP2	7.97E-22	1.21E-19	-1.22565724	1.22565724	trans
cg26414417_HAUS6P2	7.97E-22	1.21E-19	-1.22565724	1.22565724	trans
cg19703425_NPAP1P4	8.20E-22	1.25E-19	-2.099291994	2.099291994	trans
cg10499042_LINC01672	8.23E-22	1.25E-19	-1.59377511	1.59377511	trans
cg21830932_ZIC2	8.69E-22	1.32E-19	-1.525789706	1.525789706	trans
cg21830932_AREG	8.82E-22	1.34E-19	-1.517460034	1.517460034	trans
cg05703749_OR5L2	8.84E-22	1.35E-19	1.294660772	1.294660772	trans
cg10039163_PRL	8.99E-22	1.37E-19	-1.357681879	1.357681879	trans
cg19703425_CCR12P	9.00E-22	1.37E-19	-2.084384471	2.084384471	trans
cg14429748_GOT2P1	9.01E-22	1.37E-19	-1.87054181	1.87054181	trans
cg14429748_CBY1P1	9.01E-22	1.37E-19	-1.87054181	1.87054181	trans
cg14429748_SNORD65C	9.01E-22	1.37E-19	-1.87054181	1.87054181	trans
cg14429748_LINC00374	9.01E-22	1.37E-19	-1.87054181	1.87054181	trans
cg14429748_SNORD113-8	9.01E-22	1.37E-19	-1.87054181	1.87054181	trans
cg14429748_RNA5SP489	9.01E-22	1.37E-19	-1.87054181	1.87054181	trans
cg14924064_CXCL13	9.29E-22	1.41E-19	1.184199528	1.184199528	trans
cg11023174_RN7SL317P	9.32E-22	1.41E-19	1.153341956	1.153341956	trans
cg04751533_KRT13	9.34E-22	1.42E-19	1.121990921	1.121990921	trans
cg04578283_RNU2-71P	9.45E-22	1.43E-19	1.859834178	1.859834178	trans
cg09760986_OR10J3	9.58E-22	1.45E-19	-2.138888411	2.138888411	trans
cg20695805_KRT13	9.59E-22	1.45E-19	-1.165974508	1.165974508	trans
cg19703425_IGHV3-20	9.88E-22	1.50E-19	-2.083796957	2.083796957	trans
cg05703749_OR10P1	9.89E-22	1.50E-19	1.307600534	1.307600534	trans
cg02303400_VGLL2	9.92E-22	1.50E-19	-1.221371891	1.221371891	trans
cg02303400_MTND2P6	9.92E-22	1.50E-19	-1.221371891	1.221371891	trans
cg02303400_MYMK	9.92E-22	1.50E-19	-1.221371891	1.221371891	trans
cg02303400_LINC02629	9.92E-22	1.50E-19	-1.221371891	1.221371891	trans
cg17106653_FCER2	1.04E-21	1.56E-19	1.567018607	1.567018607	trans
cg19703425_IGHV3-21	1.04E-21	1.57E-19	-2.036050306	2.036050306	trans
cg06320570_FCRL2	1.05E-21	1.58E-19	-2.145534866	2.145534866	trans
cg16274716_USH2A-AS1	1.06E-21	1.60E-19	1.45410342	1.45410342	trans
cg06635371_LINC00433	1.07E-21	1.62E-19	-1.377927374	1.377927374	trans
cg11368935_RPS23P2	1.08E-21	1.63E-19	1.10788491	1.10788491	trans
cg11368935_RN7SL542P	1.08E-21	1.63E-19	1.10788491	1.10788491	trans
cg11368935_MYF5	1.08E-21	1.63E-19	1.10788491	1.10788491	trans
cg20695805_KRTAP4-5	1.12E-21	1.68E-19	1.188042923	1.188042923	trans
cg15001471_LAMC3	1.15E-21	1.73E-19	-1.752524123	1.752524123	trans
cg17830140_TAAR2	1.16E-21	1.75E-19	1.189702332	1.189702332	trans
cg14924064_CHI3L2	1.18E-21	1.77E-19	1.230261712	1.230261712	trans
cg13370086_ZNF863P	1.18E-21	1.78E-19	-1.6307787	1.6307787	trans
cg17106653_LGI2	1.18E-21	1.78E-19	1.584975652	1.584975652	trans
cg15001471_MNX1-AS1	1.22E-21	1.84E-19	-1.718059316	1.718059316	trans
cg21830932_FOSL1	1.23E-21	1.85E-19	-1.545395995	1.545395995	trans
cg04343263_BNIP5	1.23E-21	1.85E-19	-1.702678187	1.702678187	trans
cg14122110_RNU6-457P	1.24E-21	1.87E-19	-1.246309578	1.246309578	trans
cg25716065_LAMC3	1.26E-21	1.89E-19	1.324270528	1.324270528	trans
cg10854295_FAM74A1	1.26E-21	1.89E-19	-4.056278968	4.056278968	trans
cg17414127_ZIC4	1.26E-21	1.89E-19	-0.936856309	0.936856309	trans
cg17414127_SLC29A4P1	1.26E-21	1.89E-19	-0.936856309	0.936856309	trans
cg17414127_MTATP6P30	1.26E-21	1.89E-19	-0.936856309	0.936856309	trans
cg17414127_SNORD114-13	1.26E-21	1.89E-19	-0.936856309	0.936856309	trans
cg06612671_OR2T6	1.28E-21	1.92E-19	1.598070236	1.598070236	trans
cg10787600_BRWD1P1	1.28E-21	1.92E-19	1.889802785	1.889802785	trans
cg10787600_ATP5POP1	1.28E-21	1.92E-19	1.889802785	1.889802785	trans
cg10787600_ZNF479	1.28E-21	1.92E-19	1.889802785	1.889802785	trans
cg10787600_EI24P4	1.28E-21	1.92E-19	1.889802785	1.889802785	trans
cg10787600_RPL32P21	1.28E-21	1.92E-19	1.889802785	1.889802785	trans
cg10787600_RNA5SP329	1.28E-21	1.92E-19	1.889802785	1.889802785	trans
cg02990361_OTOP3	1.31E-21	1.95E-19	-1.312706652	1.312706652	trans
cg17158894_HOXC9	1.32E-21	1.97E-19	-1.592425063	1.592425063	trans
cg20102246_POTEF-AS1	1.33E-21	1.99E-19	0.862461179	0.862461179	trans
cg20102246_MTND2P22	1.33E-21	1.99E-19	0.862461179	0.862461179	trans
cg20102246_RNA5SP189	1.33E-21	1.99E-19	0.862461179	0.862461179	trans
cg20102246_RNU6-253P	1.33E-21	1.99E-19	0.862461179	0.862461179	trans
cg20102246_SFTPA3P	1.33E-21	1.99E-19	0.862461179	0.862461179	trans
cg20102246_RN7SL586P	1.33E-21	1.99E-19	0.862461179	0.862461179	trans
cg06320570_IGKJ5	1.33E-21	1.99E-19	-2.173871906	2.173871906	trans
cg04015129_KRTAP2-3	1.37E-21	2.04E-19	-1.782050552	1.782050552	trans
cg02265810_ACTBP12	1.38E-21	2.06E-19	-3.375603805	3.375603805	trans
cg02265810_MTND5P18	1.38E-21	2.06E-19	-3.375603805	3.375603805	trans
cg02265810_RN7SL868P	1.38E-21	2.06E-19	-3.375603805	3.375603805	trans
cg02265810_MTND1P2	1.38E-21	2.06E-19	-3.375603805	3.375603805	trans
cg02265810_H3P29	1.38E-21	2.06E-19	-3.375603805	3.375603805	trans
cg03098826_CFL1P2	1.39E-21	2.07E-19	-1.676002847	1.676002847	trans
cg25849727_DNAJA1P5	1.41E-21	2.10E-19	-1.981941671	1.981941671	trans
cg21830932_ULBP1	1.44E-21	2.13E-19	-1.550272914	1.550272914	trans
cg12377084_RN7SL504P	1.44E-21	2.14E-19	1.495059718	1.495059718	trans
cg00530579_RNA5SP442	1.49E-21	2.21E-19	1.501960901	1.501960901	trans
cg04343263_IGHV6-1	1.50E-21	2.23E-19	-1.731587043	1.731587043	trans
cg19703425_SPATA8	1.54E-21	2.28E-19	-2.127505825	2.127505825	trans
cg20725662_RNU6-660P	1.55E-21	2.30E-19	-1.429676198	1.429676198	trans
cg20725662_RNU6-710P	1.55E-21	2.30E-19	-1.429676198	1.429676198	trans
cg04015129_HOXB8	1.58E-21	2.34E-19	-1.770283833	1.770283833	trans
cg17106653_FCRLA	1.63E-21	2.42E-19	1.525853244	1.525853244	trans
cg19703425_CHI3L2	1.65E-21	2.44E-19	-2.09693008	2.09693008	trans
cg18180710_OPN1SW	1.66E-21	2.46E-19	1.366631915	1.366631915	trans
cg20695805_CXCL13	1.67E-21	2.47E-19	1.179414752	1.179414752	trans
cg14229362_HMGB1P25	1.75E-21	2.58E-19	1.489041903	1.489041903	trans
cg02251147_RPS15AP3	1.78E-21	2.64E-19	-1.200907853	1.200907853	trans
cg06320570_IGKV3-7	1.80E-21	2.66E-19	-2.171571014	2.171571014	trans
cg17158894_TRIM72	1.87E-21	2.77E-19	-1.574573895	1.574573895	trans
cg08044704_MTCO3P12	1.95E-21	2.88E-19	1.104909869	1.104909869	trans
cg27582739_NGF-AS1	1.95E-21	2.88E-19	-1.738838721	1.738838721	trans
cg04518477_KRTAP10-4	1.97E-21	2.90E-19	-1.147562336	1.147562336	trans
cg27513510_RPL7P27	1.97E-21	2.90E-19	-1.710404116	1.710404116	trans
cg17106653_IGKV3D-15	2.00E-21	2.95E-19	1.522331273	1.522331273	trans
cg01037617_TBC1D21	2.05E-21	3.02E-19	1.402030163	1.402030163	trans
cg12774454_IGLV3-21	2.07E-21	3.05E-19	-1.551225338	1.551225338	trans
cg20638896_SERPINA3	2.08E-21	3.06E-19	1.476171968	1.476171968	trans
cg17158894_SLC30A10	2.08E-21	3.07E-19	-1.550854681	1.550854681	trans
cg01028000_LINC00661	2.11E-21	3.11E-19	1.469348303	1.469348303	trans
cg02232418_OR2T12	2.12E-21	3.12E-19	1.454100858	1.454100858	trans
cg19234089_CHMP4AP1	2.12E-21	3.12E-19	-1.815869214	1.815869214	trans
cg19234089_OR2W1	2.12E-21	3.12E-19	-1.815869214	1.815869214	trans
cg19234089_PGAM1P2	2.12E-21	3.12E-19	-1.815869214	1.815869214	trans
cg19234089_KRTAP10-1	2.12E-21	3.12E-19	-1.815869214	1.815869214	trans
cg13565400_SCGB2A2	2.16E-21	3.17E-19	1.228435066	1.228435066	trans
cg24876773_SNORD115-43	2.18E-21	3.21E-19	1.356622536	1.356622536	trans
cg25472353_BMS1P17	2.22E-21	3.26E-19	-1.174706352	1.174706352	trans
cg10548700_OR7E140P	2.23E-21	3.27E-19	-1.16847714	1.16847714	trans
cg20638896_PROK2	2.24E-21	3.29E-19	1.447863397	1.447863397	trans
cg08547343_OR51B5	2.24E-21	3.29E-19	1.572878748	1.572878748	trans
cg14924064_RNU6-391P	2.26E-21	3.32E-19	1.166336521	1.166336521	trans
cg24836826_RPL36AP14	2.39E-21	3.50E-19	-1.820782651	1.820782651	trans
cg24836826_IQCF5-AS1	2.39E-21	3.50E-19	-1.820782651	1.820782651	trans
cg24836826_LARP1BP1	2.39E-21	3.50E-19	-1.820782651	1.820782651	trans
cg24836826_RNA5SP192	2.39E-21	3.50E-19	-1.820782651	1.820782651	trans
cg24836826_RNU6-1172P	2.39E-21	3.50E-19	-1.820782651	1.820782651	trans
cg24836826_USP24P1	2.39E-21	3.50E-19	-1.820782651	1.820782651	trans
cg24836826_RNA5-8SP2	2.39E-21	3.50E-19	-1.820782651	1.820782651	trans
cg24836826_HAUS6P2	2.39E-21	3.50E-19	-1.820782651	1.820782651	trans
cg24170716_IGHV1-18	2.43E-21	3.55E-19	-1.467927623	1.467927623	trans
cg09990103_R3HDML	2.43E-21	3.55E-19	-7.281038925	7.281038925	trans
cg09908042_RPL36AP14	2.43E-21	3.55E-19	-1.954416844	1.954416844	trans
cg09908042_IQCF5-AS1	2.43E-21	3.55E-19	-1.954416844	1.954416844	trans
cg09908042_LARP1BP1	2.43E-21	3.55E-19	-1.954416844	1.954416844	trans
cg09908042_RNA5SP192	2.43E-21	3.55E-19	-1.954416844	1.954416844	trans
cg09908042_RNU6-1172P	2.43E-21	3.55E-19	-1.954416844	1.954416844	trans
cg09908042_USP24P1	2.43E-21	3.55E-19	-1.954416844	1.954416844	trans
cg09908042_RNA5-8SP2	2.43E-21	3.55E-19	-1.954416844	1.954416844	trans
cg09908042_HAUS6P2	2.43E-21	3.55E-19	-1.954416844	1.954416844	trans
cg05703749_TRIM51	2.45E-21	3.58E-19	1.291432692	1.291432692	trans
cg17106653_VPREB3	2.46E-21	3.59E-19	1.557812408	1.557812408	trans
cg17106653_DAZL	2.48E-21	3.61E-19	1.55269308	1.55269308	trans
cg06282009_IGLV5-48	2.50E-21	3.64E-19	-1.979967628	1.979967628	trans
cg17106653_TCL1A	2.50E-21	3.64E-19	1.547422419	1.547422419	trans
cg24004951_RNU6-95P	2.53E-21	3.68E-19	-1.552151765	1.552151765	trans
cg19703425_RNU6-474P	2.54E-21	3.69E-19	-2.154595817	2.154595817	trans
cg06320570_RPL36AP10	2.55E-21	3.69E-19	-2.167654303	2.167654303	trans
cg06320570_IGKV1D-35	2.55E-21	3.69E-19	-2.167654303	2.167654303	trans
cg06320570_HMGN2P22	2.55E-21	3.69E-19	-2.167654303	2.167654303	trans
cg06320570_LINC01940	2.55E-21	3.69E-19	-2.167654303	2.167654303	trans
cg06320570_CDYLP1	2.55E-21	3.69E-19	-2.167654303	2.167654303	trans
cg06320570_RPL7AP23	2.55E-21	3.69E-19	-2.167654303	2.167654303	trans
cg06320570_LINC02045	2.55E-21	3.69E-19	-2.167654303	2.167654303	trans
cg06320570_OTOL1	2.55E-21	3.69E-19	-2.167654303	2.167654303	trans
cg06320570_RNU1-105P	2.55E-21	3.69E-19	-2.167654303	2.167654303	trans
cg06320570_RNU6-600P	2.55E-21	3.69E-19	-2.167654303	2.167654303	trans
cg06320570_RPS29P1	2.55E-21	3.69E-19	-2.167654303	2.167654303	trans
cg06320570_KRTAP4-3	2.55E-21	3.69E-19	-2.167654303	2.167654303	trans
cg06320570_RNU7-186P	2.55E-21	3.69E-19	-2.167654303	2.167654303	trans
cg20638896_MMP1	2.65E-21	3.83E-19	1.433978766	1.433978766	trans
cg09211873_LINC00316	2.66E-21	3.84E-19	-2.307707876	2.307707876	trans
cg08588490_LINC01052	2.67E-21	3.86E-19	-1.665507648	1.665507648	trans
cg02426343_OR2T32P	2.73E-21	3.95E-19	-1.336104278	1.336104278	trans
cg06320570_LINC02397	2.74E-21	3.96E-19	-2.146606699	2.146606699	trans
cg15001471_SLC30A10	2.75E-21	3.97E-19	-1.768264191	1.768264191	trans
cg16348536_IGKV1-9	2.76E-21	3.99E-19	-1.329141275	1.329141275	trans
cg17106653_DPT	2.85E-21	4.11E-19	1.591746634	1.591746634	trans
cg11593799_RN7SL795P	2.85E-21	4.11E-19	1.33527359	1.33527359	trans
cg13404427_OR2A41P	2.89E-21	4.17E-19	1.21334704	1.21334704	trans
cg18811157_DEFB107B	2.92E-21	4.21E-19	1.182575089	1.182575089	trans
cg10061851_MTND4P21	2.94E-21	4.23E-19	0.948242149	0.948242149	trans
cg10061851_RNU6-692P	2.94E-21	4.23E-19	0.948242149	0.948242149	trans
cg10061851_LINC00708	2.94E-21	4.23E-19	0.948242149	0.948242149	trans
cg12774454_IGLV3-16	2.99E-21	4.30E-19	-1.507474692	1.507474692	trans
cg21316960_NPM1P36	3.02E-21	4.35E-19	-1.317708695	1.317708695	trans
cg03119028_LCN1	3.06E-21	4.40E-19	1.253678923	1.253678923	trans
cg20638896_ADAMTS1	3.07E-21	4.41E-19	1.419496563	1.419496563	trans
cg01708411_CXCL10	3.13E-21	4.50E-19	-1.131093058	1.131093058	trans
cg27399957_RN7SKP166	3.16E-21	4.54E-19	1.402223676	1.402223676	trans
cg23816594_ISCUP1	3.20E-21	4.59E-19	-1.435133386	1.435133386	trans
cg23816594_SPACA1	3.20E-21	4.59E-19	-1.435133386	1.435133386	trans
cg23816594_ACSM2B	3.20E-21	4.59E-19	-1.435133386	1.435133386	trans
cg23816594_RN7SKP169	3.20E-21	4.59E-19	-1.435133386	1.435133386	trans
cg10039163_NIBAN3	3.21E-21	4.61E-19	-1.297751144	1.297751144	trans
cg12356249_MIR548H3	3.27E-21	4.68E-19	0.873004747	0.873004747	trans
cg12356249_CDK4P1	3.27E-21	4.68E-19	0.873004747	0.873004747	trans
cg12356249_CEP19P1	3.27E-21	4.68E-19	0.873004747	0.873004747	trans
cg12356249_ANKRD54P1	3.27E-21	4.68E-19	0.873004747	0.873004747	trans
cg12356249_ELOBP1	3.27E-21	4.68E-19	0.873004747	0.873004747	trans
cg12356249_RNA5SP443	3.27E-21	4.68E-19	0.873004747	0.873004747	trans
cg05861871_ZNF734P	3.28E-21	4.70E-19	-1.225441364	1.225441364	trans
cg10097323_DNAJA1P5	3.30E-21	4.72E-19	-1.695682331	1.695682331	trans
cg17106653_NIBAN3	3.35E-21	4.80E-19	1.542156535	1.542156535	trans
cg01708411_GPRC6A	3.36E-21	4.81E-19	-1.177242981	1.177242981	trans
cg21830932_TRIM72	3.52E-21	5.03E-19	-1.490369373	1.490369373	trans
cg02695239_GJD2	3.58E-21	5.11E-19	1.507341014	1.507341014	trans
cg24004951_REG1CP	3.61E-21	5.15E-19	-1.54775938	1.54775938	trans
cg24004951_MTND5P27	3.61E-21	5.15E-19	-1.54775938	1.54775938	trans
cg24004951_SLC6A18	3.61E-21	5.15E-19	-1.54775938	1.54775938	trans
cg20638896_CEMIP	3.63E-21	5.18E-19	1.435912476	1.435912476	trans
cg14054162_COL11A1	3.68E-21	5.25E-19	-1.546946805	1.546946805	trans
cg17106653_IGKV1D-27	3.68E-21	5.25E-19	1.543982689	1.543982689	trans
cg27030245_PPIAP63	3.71E-21	5.29E-19	1.159725127	1.159725127	trans
cg08157914_USP17L26	3.79E-21	5.40E-19	-2.590022428	2.590022428	trans
cg20638896_IL1B	3.85E-21	5.48E-19	1.433814772	1.433814772	trans
cg17106653_IGKV1-39	4.06E-21	5.77E-19	1.494075032	1.494075032	trans
cg01140770_LINC01810	4.06E-21	5.77E-19	-1.084805892	1.084805892	trans
cg01140770_MTND1P29	4.06E-21	5.77E-19	-1.084805892	1.084805892	trans
cg01140770_MTND6P10	4.06E-21	5.77E-19	-1.084805892	1.084805892	trans
cg01140770_MTATP6P4	4.06E-21	5.77E-19	-1.084805892	1.084805892	trans
cg01140770_GAPDHP50	4.06E-21	5.77E-19	-1.084805892	1.084805892	trans
cg01140770_MTATP6P31	4.06E-21	5.77E-19	-1.084805892	1.084805892	trans
cg01140770_RNU2-54P	4.06E-21	5.77E-19	-1.084805892	1.084805892	trans
cg01140770_LINC02661	4.06E-21	5.77E-19	-1.084805892	1.084805892	trans
cg01140770_OR6C5P	4.06E-21	5.77E-19	-1.084805892	1.084805892	trans
cg01140770_TIMM9P3	4.06E-21	5.77E-19	-1.084805892	1.084805892	trans
cg01140770_KRTAP10-10	4.06E-21	5.77E-19	-1.084805892	1.084805892	trans
cg08433110_LINC01787	4.26E-21	6.03E-19	1.648216569	1.648216569	trans
cg08433110_OR2M7	4.26E-21	6.03E-19	1.648216569	1.648216569	trans
cg08433110_RNU6-624P	4.26E-21	6.03E-19	1.648216569	1.648216569	trans
cg08433110_RPL38P1	4.26E-21	6.03E-19	1.648216569	1.648216569	trans
cg08433110_TPM3P4	4.26E-21	6.03E-19	1.648216569	1.648216569	trans
cg08433110_OR5AR1	4.26E-21	6.03E-19	1.648216569	1.648216569	trans
cg08433110_RNY3P4	4.26E-21	6.03E-19	1.648216569	1.648216569	trans
cg08433110_RNU7-87P	4.26E-21	6.03E-19	1.648216569	1.648216569	trans
cg08433110_LINC02573	4.26E-21	6.03E-19	1.648216569	1.648216569	trans
cg17106653_CXCL13	4.37E-21	6.18E-19	1.580168201	1.580168201	trans
cg21830932_LAMC3	4.39E-21	6.21E-19	-1.452131402	1.452131402	trans
cg06025631_RNU4-12P	4.40E-21	6.22E-19	0.995224727	0.995224727	trans
cg06025631_RPS26P40	4.40E-21	6.22E-19	0.995224727	0.995224727	trans
cg04621455_USP17L5	4.42E-21	6.24E-19	-1.728685953	1.728685953	trans
cg10664162_HNRNPA3P14	4.47E-21	6.29E-19	1.456284507	1.456284507	trans
cg10664162_RNA5SP183	4.47E-21	6.29E-19	1.456284507	1.456284507	trans
cg10664162_OR2U1P	4.47E-21	6.29E-19	1.456284507	1.456284507	trans
cg10664162_DEFA5	4.47E-21	6.29E-19	1.456284507	1.456284507	trans
cg10664162_SNORD3H	4.47E-21	6.29E-19	1.456284507	1.456284507	trans
cg10664162_POM121L13P	4.47E-21	6.29E-19	1.456284507	1.456284507	trans
cg10664162_RNU6-845P	4.47E-21	6.29E-19	1.456284507	1.456284507	trans
cg10664162_BMP6P1	4.47E-21	6.29E-19	1.456284507	1.456284507	trans
cg25033405_HOXC9	4.50E-21	6.34E-19	-1.195477168	1.195477168	trans
cg05492735_KRTAP10-9	4.54E-21	6.40E-19	2.065779683	2.065779683	trans
cg13957457_TMEM114	4.57E-21	6.44E-19	1.266438601	1.266438601	trans
cg00066022_GOT2P1	4.68E-21	6.58E-19	-1.523605411	1.523605411	trans
cg00066022_CBY1P1	4.68E-21	6.58E-19	-1.523605411	1.523605411	trans
cg00066022_SNORD65C	4.68E-21	6.58E-19	-1.523605411	1.523605411	trans
cg00066022_LINC00374	4.68E-21	6.58E-19	-1.523605411	1.523605411	trans
cg00066022_SNORD113-8	4.68E-21	6.58E-19	-1.523605411	1.523605411	trans
cg00066022_RNA5SP489	4.68E-21	6.58E-19	-1.523605411	1.523605411	trans
cg03875668_HAO2-IT1	4.72E-21	6.62E-19	-1.099813789	1.099813789	trans
cg03875668_CYCSP53	4.72E-21	6.62E-19	-1.099813789	1.099813789	trans
cg03875668_RPL5P15	4.72E-21	6.62E-19	-1.099813789	1.099813789	trans
cg03875668_OLIG3	4.72E-21	6.62E-19	-1.099813789	1.099813789	trans
cg03875668_TRIM77	4.72E-21	6.62E-19	-1.099813789	1.099813789	trans
cg03875668_MIR184	4.72E-21	6.62E-19	-1.099813789	1.099813789	trans
cg03875668_IGLV2-33	4.72E-21	6.62E-19	-1.099813789	1.099813789	trans
cg13353337_OR12D3	4.89E-21	6.85E-19	1.499564624	1.499564624	trans
cg19703425_GZMK	4.90E-21	6.86E-19	-2.067925294	2.067925294	trans
cg12336269_ISCUP1	4.97E-21	6.96E-19	0.980304434	0.980304434	trans
cg12336269_SPACA1	4.97E-21	6.96E-19	0.980304434	0.980304434	trans
cg12336269_ACSM2B	4.97E-21	6.96E-19	0.980304434	0.980304434	trans
cg12336269_RN7SKP169	4.97E-21	6.96E-19	0.980304434	0.980304434	trans
cg10664162_RNU1-82P	5.12E-21	7.16E-19	1.438573018	1.438573018	trans
cg14054162_TYRL	5.18E-21	7.24E-19	-1.472150567	1.472150567	trans
cg19703425_BANK1	5.19E-21	7.26E-19	-2.115947203	2.115947203	trans
cg00413587_LAIR2	5.23E-21	7.31E-19	-1.876177159	1.876177159	trans
cg12256809_ULBP1	5.35E-21	7.47E-19	-1.539148484	1.539148484	trans
cg19938179_NLRP4	5.35E-21	7.47E-19	-1.052964905	1.052964905	trans
cg08825286_CLEC3A	5.46E-21	7.62E-19	-1.823053557	1.823053557	trans
cg07940218_LINC02790	5.49E-21	7.65E-19	1.110981743	1.110981743	trans
cg07940218_LCE2A	5.49E-21	7.65E-19	1.110981743	1.110981743	trans
cg07940218_LINC00606	5.49E-21	7.65E-19	1.110981743	1.110981743	trans
cg07940218_RNY4P28	5.49E-21	7.65E-19	1.110981743	1.110981743	trans
cg07940218_RNA5SP31	5.49E-21	7.65E-19	1.110981743	1.110981743	trans
cg10039163_RNU6-212P	5.55E-21	7.73E-19	-1.342665292	1.342665292	trans
cg17830140_RPS27P23	5.70E-21	7.94E-19	1.166423814	1.166423814	trans
cg14924064_RNU6-474P	5.78E-21	8.04E-19	1.175499521	1.175499521	trans
cg10854295_ECE2	5.87E-21	8.17E-19	-4.148037545	4.148037545	trans
cg04072177_DNAJA1P5	5.93E-21	8.25E-19	-1.61011477	1.61011477	trans
cg12774454_IGHV3-66	6.03E-21	8.39E-19	-1.505456753	1.505456753	trans
cg10217166_KCNA1	6.29E-21	8.75E-19	1.188625477	1.188625477	trans
cg25716065_PEAR1	6.37E-21	8.85E-19	1.331693192	1.331693192	trans
cg24636969_PLA2G5	6.40E-21	8.89E-19	-1.152936709	1.152936709	trans
cg22549984_MTND1P27	6.40E-21	8.89E-19	-2.112555258	2.112555258	trans
cg22549984_RPL30P16	6.40E-21	8.89E-19	-2.112555258	2.112555258	trans
cg22549984_OR5BE1P	6.40E-21	8.89E-19	-2.112555258	2.112555258	trans
cg22549984_ZSWIM5P1	6.40E-21	8.89E-19	-2.112555258	2.112555258	trans
cg17029237_ISCUP1	6.54E-21	9.06E-19	-1.369292873	1.369292873	trans
cg17029237_SPACA1	6.54E-21	9.06E-19	-1.369292873	1.369292873	trans
cg17029237_ACSM2B	6.54E-21	9.06E-19	-1.369292873	1.369292873	trans
cg17029237_RN7SKP169	6.54E-21	9.06E-19	-1.369292873	1.369292873	trans
cg20695805_C12orf42	6.64E-21	9.20E-19	1.176947283	1.176947283	trans
cg08547343_HOXC9	6.65E-21	9.21E-19	1.530464804	1.530464804	trans
cg03875668_PRB4	6.79E-21	9.40E-19	-1.098947006	1.098947006	trans
cg27399957_LINC00354	6.98E-21	9.66E-19	1.389434224	1.389434224	trans
cg11368935_RN7SKP270	6.98E-21	9.66E-19	1.109718588	1.109718588	trans
cg06779317_KRTAP9-4	7.48E-21	1.03E-18	1.719480898	1.719480898	trans
cg02302000_RNU6-1240P	7.53E-21	1.04E-18	1.812235908	1.812235908	trans
cg20725662_RNU6-1180P	7.57E-21	1.05E-18	-1.379386963	1.379386963	trans
cg04513703_OR2A41P	7.61E-21	1.05E-18	1.204077632	1.204077632	trans
cg16237565_USP17L26	7.62E-21	1.05E-18	-1.151123541	1.151123541	trans
cg08157914_OR10J3	7.63E-21	1.05E-18	-2.618989198	2.618989198	trans
cg03875668_PRB3	7.71E-21	1.07E-18	-1.098360833	1.098360833	trans
cg08433110_OR5H15	7.73E-21	1.07E-18	1.643619576	1.643619576	trans
cg19217778_RNU6-1304P	7.74E-21	1.07E-18	-1.117460451	1.117460451	trans
cg02990361_RNA5SP478	7.82E-21	1.08E-18	-1.228628154	1.228628154	trans
cg12740725_SV2A	7.94E-21	1.09E-18	-1.871561942	1.871561942	trans
cg07474672_ZNF863P	8.26E-21	1.14E-18	-1.34475265	1.34475265	trans
cg17106653_IGKJ1	8.29E-21	1.14E-18	1.526178231	1.526178231	trans
cg07940218_LINC00316	8.33E-21	1.15E-18	-1.254103413	1.254103413	trans
cg20695805_GRAPL	8.34E-21	1.15E-18	1.173530363	1.173530363	trans
cg04513703_ADIRF	8.37E-21	1.15E-18	-1.168337171	1.168337171	trans
cg18811157_LINC02433	8.57E-21	1.18E-18	1.131417334	1.131417334	trans
cg10039163_SNX29P1	8.74E-21	1.20E-18	-1.33079334	1.33079334	trans
cg19703425_CD22	8.75E-21	1.20E-18	-2.014575658	2.014575658	trans
cg08044704_RNA5SP72	8.76E-21	1.20E-18	1.034024869	1.034024869	trans
cg08044704_MTCYBP39	8.76E-21	1.20E-18	-1.034024869	1.034024869	trans
cg08044704_NPM1P10	8.76E-21	1.20E-18	1.034024869	1.034024869	trans
cg08044704_SOCS5P5	8.76E-21	1.20E-18	-1.034024869	1.034024869	trans
cg08044704_RN7SKP280	8.76E-21	1.20E-18	1.034024869	1.034024869	trans
cg08044704_LINC02654	8.76E-21	1.20E-18	-1.034024869	1.034024869	trans
cg08044704_RN7SKP146	8.76E-21	1.20E-18	1.034024869	1.034024869	trans
cg24636969_RNU4-20P	8.90E-21	1.22E-18	1.132287027	1.132287027	trans
cg05970080_RNA5SP177	8.91E-21	1.22E-18	-1.575221613	1.575221613	trans
cg10854295_RPL21P41	8.94E-21	1.23E-18	-4.087987826	4.087987826	trans
cg15556748_HMGB1P25	8.94E-21	1.23E-18	1.195775277	1.195775277	trans
cg02305803_DEFB131A	9.08E-21	1.24E-18	1.364041503	1.364041503	trans
cg19703425_IGKJ1	9.29E-21	1.27E-18	-2.035504747	2.035504747	trans
cg05703749_OR2L5	9.31E-21	1.27E-18	1.256862499	1.256862499	trans
cg04520897_RNA5SP38	9.54E-21	1.31E-18	1.843863621	1.843863621	trans
cg17106653_FCRL3	9.55E-21	1.31E-18	1.529519059	1.529519059	trans
cg12740725_LCN15	9.66E-21	1.32E-18	-1.868554006	1.868554006	trans
cg25994476_UQCRHP3	9.74E-21	1.33E-18	1.371045233	1.371045233	trans
cg10100117_RNU6-95P	9.81E-21	1.34E-18	-1.35600337	1.35600337	trans
cg24907862_ACTBP12	9.82E-21	1.34E-18	0.931870328	0.931870328	trans
cg24907862_MTND5P18	9.82E-21	1.34E-18	0.931870328	0.931870328	trans
cg24907862_RN7SL868P	9.82E-21	1.34E-18	0.931870328	0.931870328	trans
cg24907862_MTND1P2	9.82E-21	1.34E-18	0.931870328	0.931870328	trans
cg24907862_H3P29	9.82E-21	1.34E-18	0.931870328	0.931870328	trans
cg19938179_MTCO3P41	1.01E-20	1.37E-18	1.168020363	1.168020363	trans
cg15762175_KRT17P7	1.01E-20	1.38E-18	1.339124864	1.339124864	trans
cg19455396_PRR20G	1.01E-20	1.38E-18	-1.684051464	1.684051464	trans
cg04578283_FGA	1.02E-20	1.39E-18	1.838082119	1.838082119	trans
cg17106653_LINC01501	1.03E-20	1.40E-18	1.539481761	1.539481761	trans
cg22836400_RNU6-95P	1.06E-20	1.45E-18	0.896776756	0.896776756	trans
cg14039968_PRAMEF4	1.09E-20	1.48E-18	-1.463315371	1.463315371	trans
cg09757838_USP17L26	1.12E-20	1.52E-18	1.271643941	1.271643941	trans
cg19703425_PRL	1.14E-20	1.55E-18	-2.117091251	2.117091251	trans
cg12910951_GLULP4	1.16E-20	1.58E-18	-1.353188686	1.353188686	trans
cg07712165_TUBBP6	1.17E-20	1.60E-18	-1.36338332	1.36338332	trans
cg27030245_LINC01687	1.21E-20	1.64E-18	1.15596931	1.15596931	trans
cg00337181_SNORD18B	1.21E-20	1.65E-18	1.502247996	1.502247996	trans
cg20692464_GOT2P1	1.24E-20	1.69E-18	-2.045603285	2.045603285	trans
cg20692464_CBY1P1	1.24E-20	1.69E-18	-2.045603285	2.045603285	trans
cg20692464_SNORD65C	1.24E-20	1.69E-18	-2.045603285	2.045603285	trans
cg20692464_SNORD113-8	1.24E-20	1.69E-18	-2.045603285	2.045603285	trans
cg20692464_RNA5SP489	1.24E-20	1.69E-18	-2.045603285	2.045603285	trans
cg19703425_SNX29P1	1.26E-20	1.72E-18	-2.1045332	2.1045332	trans
cg10039163_RPS3AP10	1.27E-20	1.72E-18	-1.314151263	1.314151263	trans
cg02251147_XRCC6P3	1.27E-20	1.72E-18	1.137476981	1.137476981	trans
cg02251147_RNU6-968P	1.27E-20	1.72E-18	1.137476981	1.137476981	trans
cg02251147_SLC25A20P1	1.27E-20	1.72E-18	1.137476981	1.137476981	trans
cg02251147_MTATP6P21	1.27E-20	1.72E-18	1.137476981	1.137476981	trans
cg02251147_OR4K12P	1.27E-20	1.72E-18	1.137476981	1.137476981	trans
cg20695805_RPS19P6	1.29E-20	1.75E-18	1.192201741	1.192201741	trans
cg25037011_LINC00354	1.30E-20	1.76E-18	-1.314305692	1.314305692	trans
cg17735372_IGKV6D-21	1.30E-20	1.76E-18	-1.779459949	1.779459949	trans
cg18811157_KRT13	1.31E-20	1.76E-18	1.185466409	1.185466409	trans
cg14924064_RN7SKP270	1.31E-20	1.77E-18	-1.139345921	1.139345921	trans
cg05230816_HOXC8	1.32E-20	1.78E-18	-1.154217168	1.154217168	trans
cg04726019_SNORD115-37	1.36E-20	1.84E-18	-1.122102252	1.122102252	trans
cg12256809_MYOM3	1.36E-20	1.84E-18	-1.535385248	1.535385248	trans
cg08295429_ZIC4	1.37E-20	1.84E-18	-2.792893387	2.792893387	trans
cg08295429_SLC29A4P1	1.37E-20	1.84E-18	-2.792893387	2.792893387	trans
cg08295429_MTATP6P30	1.37E-20	1.84E-18	-2.792893387	2.792893387	trans
cg08295429_SNORD114-13	1.37E-20	1.84E-18	-2.792893387	2.792893387	trans
cg07243941_SNORA70J	1.38E-20	1.86E-18	0.960537528	0.960537528	trans
cg07243941_MAPKAPK5P1	1.38E-20	1.86E-18	0.960537528	0.960537528	trans
cg07243941_TRIM48	1.38E-20	1.86E-18	0.960537528	0.960537528	trans
cg07243941_OR10D4P	1.38E-20	1.86E-18	0.960537528	0.960537528	trans
cg07243941_LINC01075	1.38E-20	1.86E-18	0.960537528	0.960537528	trans
cg04518477_LINC02829	1.38E-20	1.86E-18	1.176532488	1.176532488	trans
cg04015129_HOXB9	1.40E-20	1.88E-18	-1.752955225	1.752955225	trans
cg26474203_LINC01824	1.40E-20	1.89E-18	1.2916339	1.2916339	trans
cg26474203_RNU6-899P	1.40E-20	1.89E-18	1.2916339	1.2916339	trans
cg05324349_R3HDML	1.41E-20	1.89E-18	-1.595515311	1.595515311	trans
cg09480417_NACAP2	1.41E-20	1.90E-18	-1.618302047	1.618302047	trans
cg13404427_HOXC8	1.46E-20	1.96E-18	-1.19082154	1.19082154	trans
cg04015129_NTSR1	1.47E-20	1.97E-18	-1.748846516	1.748846516	trans
cg07474672_LINC00411	1.47E-20	1.98E-18	-1.380609902	1.380609902	trans
cg10100117_REG1CP	1.49E-20	2.00E-18	-1.348111275	1.348111275	trans
cg10100117_MTND5P27	1.49E-20	2.00E-18	-1.348111275	1.348111275	trans
cg10100117_SLC6A18	1.49E-20	2.00E-18	-1.348111275	1.348111275	trans
cg17106653_TNFRSF17	1.50E-20	2.00E-18	1.515566888	1.515566888	trans
cg20638896_CST7	1.51E-20	2.03E-18	1.407171674	1.407171674	trans
cg06699461_ATAD3C	1.51E-20	2.03E-18	-1.305680206	1.305680206	trans
cg03386811_MTND2P20	1.52E-20	2.04E-18	-1.187052214	1.187052214	trans
cg16348536_NLRP11	1.52E-20	2.04E-18	-1.328252152	1.328252152	trans
cg24323552_MIR2053	1.55E-20	2.07E-18	-1.420135026	1.420135026	trans
cg19014289_IGHE	1.59E-20	2.13E-18	-1.687147458	1.687147458	trans
cg00337181_DEFB107A	1.62E-20	2.16E-18	1.531445689	1.531445689	trans
cg10097323_LINC01639	1.62E-20	2.17E-18	-1.68167618	1.68167618	trans
cg13127920_RN7SL504P	1.63E-20	2.18E-18	1.128526366	1.128526366	trans
cg10039163_IGLV7-43	1.64E-20	2.19E-18	-1.307029991	1.307029991	trans
cg16773502_IQCF1	1.66E-20	2.22E-18	-1.724790561	1.724790561	trans
cg26790209_RN7SKP212	1.68E-20	2.24E-18	-1.580900864	1.580900864	trans
cg10039163_MYH2	1.73E-20	2.31E-18	-1.335528987	1.335528987	trans
cg09588157_ZNF734P	1.73E-20	2.31E-18	-2.676839645	2.676839645	trans
cg13370086_LINC00411	1.76E-20	2.35E-18	-1.573127849	1.573127849	trans
cg07474672_LINC02027	1.79E-20	2.39E-18	-1.385752037	1.385752037	trans
cg04015129_STC2	1.79E-20	2.39E-18	-1.757089604	1.757089604	trans
cg12740725_PPIAP26	1.81E-20	2.41E-18	-1.865694564	1.865694564	trans
cg02697258_MTND1P28	1.82E-20	2.41E-18	-1.005110962	1.005110962	trans
cg02697258_RPL35AP3	1.82E-20	2.41E-18	-1.005110962	1.005110962	trans
cg02697258_MTCO2P31	1.82E-20	2.41E-18	-1.005110962	1.005110962	trans
cg02697258_MIR592	1.82E-20	2.41E-18	-1.005110962	1.005110962	trans
cg02697258_MTATP6P23	1.82E-20	2.41E-18	-1.005110962	1.005110962	trans
cg02697258_OR51A5P	1.82E-20	2.41E-18	-1.005110962	1.005110962	trans
cg02697258_TCEAL4P1	1.82E-20	2.41E-18	-1.005110962	1.005110962	trans
cg02697258_FABP5P4	1.82E-20	2.41E-18	-1.005110962	1.005110962	trans
cg02697258_LINC00404	1.82E-20	2.41E-18	-1.005110962	1.005110962	trans
cg02697258_RPL32P31	1.82E-20	2.41E-18	-1.005110962	1.005110962	trans
cg02697258_MIR520A	1.82E-20	2.41E-18	-1.005110962	1.005110962	trans
cg10039163_NPTX1	1.86E-20	2.47E-18	-1.324880835	1.324880835	trans
cg19776984_RPL7P27	1.88E-20	2.50E-18	-1.526192655	1.526192655	trans
cg15910024_OR5AK2	1.88E-20	2.50E-18	-1.65439683	1.65439683	trans
cg04665311_DEFB108F	1.89E-20	2.50E-18	1.110330688	1.110330688	trans
cg14924064_VAV3-AS1	1.90E-20	2.52E-18	1.183686861	1.183686861	trans
cg18811157_OTOP3	1.90E-20	2.52E-18	1.190561258	1.190561258	trans
cg18180710_ATG3P1	1.94E-20	2.57E-18	1.407932646	1.407932646	trans
cg08188698_DEFB107A	1.95E-20	2.58E-18	1.240353347	1.240353347	trans
cg20695805_IGHV3-73	1.95E-20	2.59E-18	1.137132205	1.137132205	trans
cg12356249_TRIM49D1	1.96E-20	2.60E-18	0.878233376	0.878233376	trans
cg20695805_DAZL	2.01E-20	2.66E-18	1.14970999	1.14970999	trans
cg03560018_KRT17P7	2.01E-20	2.67E-18	-1.145919638	1.145919638	trans
cg13404427_SNORD48	2.02E-20	2.67E-18	1.24091575	1.24091575	trans
cg19703425_ADCYAP1R1	2.08E-20	2.75E-18	-2.090639577	2.090639577	trans
cg19973291_IGKV1OR2-3	2.10E-20	2.78E-18	-1.362094122	1.362094122	trans
cg19973291_MIR548A1	2.10E-20	2.78E-18	-1.362094122	1.362094122	trans
cg19973291_RPS29P15	2.10E-20	2.78E-18	-1.362094122	1.362094122	trans
cg19973291_RPL30P12	2.10E-20	2.78E-18	-1.362094122	1.362094122	trans
cg06320570_C12orf42	2.13E-20	2.82E-18	-2.145057993	2.145057993	trans
cg14995921_TDRD9	2.15E-20	2.84E-18	-1.515047095	1.515047095	trans
cg12256809_VGF	2.17E-20	2.87E-18	-1.531139329	1.531139329	trans
cg25938960_LINC02522	2.17E-20	2.87E-18	-1.67957319	1.67957319	trans
cg21830932_LHX5	2.18E-20	2.87E-18	-1.500389448	1.500389448	trans
cg12877532_FOXO1B	2.18E-20	2.87E-18	-1.441181994	1.441181994	trans
cg12877532_H3P28	2.18E-20	2.87E-18	-1.441181994	1.441181994	trans
cg12877532_ACTR3BP5	2.18E-20	2.87E-18	-1.441181994	1.441181994	trans
cg12877532_NPM1P22	2.18E-20	2.87E-18	-1.441181994	1.441181994	trans
cg12877532_MIR487B	2.18E-20	2.87E-18	-1.441181994	1.441181994	trans
cg12877532_KRTAP9-2	2.18E-20	2.87E-18	-1.441181994	1.441181994	trans
cg12877532_KRTAP9-8	2.18E-20	2.87E-18	-1.441181994	1.441181994	trans
cg12877532_RNU6-1021P	2.18E-20	2.87E-18	-1.441181994	1.441181994	trans
cg12877532_BNIP3P2	2.18E-20	2.87E-18	-1.441181994	1.441181994	trans
cg09480417_HNRNPA1P43	2.23E-20	2.93E-18	-1.597830627	1.597830627	trans
cg20638896_PODN	2.29E-20	3.02E-18	1.444359106	1.444359106	trans
cg14054162_LINC02557	2.30E-20	3.03E-18	-1.483119659	1.483119659	trans
cg04015129_DNAJC5G	2.31E-20	3.03E-18	-1.745582867	1.745582867	trans
cg04015129_HOXD10	2.31E-20	3.03E-18	-1.745582867	1.745582867	trans
cg04015129_LINC00608	2.31E-20	3.03E-18	-1.745582867	1.745582867	trans
cg04015129_MAS1LP1	2.31E-20	3.03E-18	-1.745582867	1.745582867	trans
cg04015129_HMGN2P39	2.31E-20	3.03E-18	-1.745582867	1.745582867	trans
cg04015129_HSP90AB6P	2.31E-20	3.03E-18	-1.745582867	1.745582867	trans
cg12256809_SLC30A10	2.36E-20	3.10E-18	-1.501813012	1.501813012	trans
cg10039163_CLEC17A	2.41E-20	3.17E-18	-1.279419553	1.279419553	trans
cg04774563_NPM1P48	2.43E-20	3.18E-18	1.22007968	1.22007968	trans
cg04774563_PNPP1	2.43E-20	3.18E-18	1.22007968	1.22007968	trans
cg04774563_RN7SKP144	2.43E-20	3.18E-18	1.22007968	1.22007968	trans
cg04774563_RNA5SP258	2.43E-20	3.18E-18	1.22007968	1.22007968	trans
cg04774563_RNA5SP353	2.43E-20	3.18E-18	1.22007968	1.22007968	trans
cg04774563_MIR1283-2	2.43E-20	3.18E-18	1.22007968	1.22007968	trans
cg08547343_ULBP1	2.46E-20	3.22E-18	1.549165802	1.549165802	trans
cg11724156_RN7SL62P	2.56E-20	3.35E-18	-1.002287705	1.002287705	trans
cg11724156_UBE2V1P4	2.56E-20	3.35E-18	-1.002287705	1.002287705	trans
cg11724156_VSTM2B	2.56E-20	3.35E-18	-1.002287705	1.002287705	trans
cg08989647_REXO1L1P	2.59E-20	3.39E-18	-1.828957243	1.828957243	trans
cg24170716_NPHS1	2.65E-20	3.47E-18	-1.403894955	1.403894955	trans
cg06320570_CNR2	2.67E-20	3.50E-18	-2.093203008	2.093203008	trans
cg26502489_ZFAT	2.68E-20	3.51E-18	-1.351606988	1.351606988	trans
cg07405255_LINC02027	2.69E-20	3.52E-18	-1.574592464	1.574592464	trans
cg09760986_TP53TG3	2.74E-20	3.57E-18	-2.0583474	2.0583474	trans
cg17714581_OR6S1	2.74E-20	3.57E-18	1.191181528	1.191181528	trans
cg09057359_REG1A	2.75E-20	3.59E-18	2.213706474	2.213706474	trans
cg20016068_KIR3DL3	2.77E-20	3.61E-18	1.106483115	1.106483115	trans
cg21828663_ZFAT	2.82E-20	3.68E-18	-1.434710194	1.434710194	trans
cg04015129_FGF19	2.83E-20	3.69E-18	-1.750238843	1.750238843	trans
cg19938179_SERPINA9	2.83E-20	3.69E-18	-1.037285576	1.037285576	trans
cg01479912_NPM1P36	2.84E-20	3.70E-18	1.508936203	1.508936203	trans
cg19264743_HDGFL1	2.86E-20	3.72E-18	1.125072826	1.125072826	trans
cg27030245_RNU6-1024P	2.90E-20	3.78E-18	1.174390089	1.174390089	trans
cg01164221_VENTXP7	2.97E-20	3.86E-18	1.63853044	1.63853044	trans
cg01164221_RNA5SP215	2.97E-20	3.86E-18	1.63853044	1.63853044	trans
cg01164221_LINC01047	2.97E-20	3.86E-18	1.63853044	1.63853044	trans
cg01164221_ZNF971P	2.97E-20	3.86E-18	1.63853044	1.63853044	trans
cg03386811_HOXC8	3.09E-20	4.02E-18	-1.165641577	1.165641577	trans
cg20638896_IL1A	3.13E-20	4.07E-18	1.438633699	1.438633699	trans
cg02682924_NCOR1P1	3.15E-20	4.09E-18	-1.336572091	1.336572091	trans
cg14135783_SNORD114-27	3.26E-20	4.23E-18	-1.134934922	1.134934922	trans
cg05970080_POM121L3P	3.27E-20	4.25E-18	-1.599050775	1.599050775	trans
cg18811157_RNA5SP478	3.28E-20	4.25E-18	1.16721369	1.16721369	trans
cg13648318_RN7SKP226	3.34E-20	4.33E-18	0.834502749	0.834502749	trans
cg13648318_OR4C10P	3.34E-20	4.33E-18	0.834502749	0.834502749	trans
cg13648318_MIR654	3.34E-20	4.33E-18	0.834502749	0.834502749	trans
cg13648318_LINC01665	3.34E-20	4.33E-18	0.834502749	0.834502749	trans
cg24430871_PPIAP26	3.35E-20	4.35E-18	-1.227496513	1.227496513	trans
cg21050001_HMGN2P18	3.38E-20	4.38E-18	-1.030269535	1.030269535	trans
cg21050001_RNU6-961P	3.38E-20	4.38E-18	-1.030269535	1.030269535	trans
cg21050001_RNU6-235P	3.38E-20	4.38E-18	-1.030269535	1.030269535	trans
cg21050001_MIR489	3.38E-20	4.38E-18	-1.030269535	1.030269535	trans
cg21050001_RNASE9	3.38E-20	4.38E-18	-1.030269535	1.030269535	trans
cg21050001_LINC01718	3.38E-20	4.38E-18	-1.030269535	1.030269535	trans
cg19703425_IGKJ3	3.51E-20	4.54E-18	-1.995421944	1.995421944	trans
cg05703749_OR6Y1	3.53E-20	4.57E-18	1.273624939	1.273624939	trans
cg17106653_MS4A1	3.54E-20	4.58E-18	1.518285149	1.518285149	trans
cg05703749_MTCO1P42	3.55E-20	4.58E-18	1.280738833	1.280738833	trans
cg15001471_LINC00973	3.60E-20	4.65E-18	-1.751968624	1.751968624	trans
cg06320570_COL4A3	3.63E-20	4.69E-18	-2.093160149	2.093160149	trans
cg04136018_MMP20	3.63E-20	4.69E-18	1.065824452	1.065824452	trans
cg14924064_GRAPL	3.67E-20	4.73E-18	1.184675688	1.184675688	trans
cg27399957_CYCSP6	3.67E-20	4.74E-18	1.406608807	1.406608807	trans
cg10039163_CD22	3.69E-20	4.74E-18	-1.259284898	1.259284898	trans
cg10959048_RPL36AP10	3.69E-20	4.74E-18	-1.688434182	1.688434182	trans
cg10959048_IGKV1D-35	3.69E-20	4.74E-18	-1.688434182	1.688434182	trans
cg10959048_HMGN2P22	3.69E-20	4.74E-18	-1.688434182	1.688434182	trans
cg10959048_LINC01940	3.69E-20	4.74E-18	-1.688434182	1.688434182	trans
cg10959048_CDYLP1	3.69E-20	4.74E-18	-1.688434182	1.688434182	trans
cg10959048_RPL7AP23	3.69E-20	4.74E-18	-1.688434182	1.688434182	trans
cg10959048_LINC02045	3.69E-20	4.74E-18	-1.688434182	1.688434182	trans
cg10959048_OTOL1	3.69E-20	4.74E-18	-1.688434182	1.688434182	trans
cg10959048_RNU1-105P	3.69E-20	4.74E-18	-1.688434182	1.688434182	trans
cg10959048_GFRAL	3.69E-20	4.74E-18	-1.688434182	1.688434182	trans
cg10959048_RNU6-600P	3.69E-20	4.74E-18	-1.688434182	1.688434182	trans
cg10959048_RPS29P1	3.69E-20	4.74E-18	-1.688434182	1.688434182	trans
cg10959048_KRTAP4-3	3.69E-20	4.74E-18	-1.688434182	1.688434182	trans
cg10959048_RNU7-186P	3.69E-20	4.74E-18	-1.688434182	1.688434182	trans
cg10039163_NPAP1P4	3.71E-20	4.77E-18	-1.272403952	1.272403952	trans
cg27582739_RNU6-1240P	3.73E-20	4.79E-18	-1.714065695	1.714065695	trans
cg05502445_HMGB1P18	3.77E-20	4.83E-18	1.337899524	1.337899524	trans
cg05502445_PRELID1P7	3.77E-20	4.83E-18	1.337899524	1.337899524	trans
cg05502445_PNLIP	3.77E-20	4.83E-18	1.337899524	1.337899524	trans
cg05502445_MIR670HG	3.77E-20	4.83E-18	1.337899524	1.337899524	trans
cg05502445_GTF2IP2	3.77E-20	4.83E-18	1.337899524	1.337899524	trans
cg27030245_RPS27P23	3.86E-20	4.94E-18	-1.131775845	1.131775845	trans
cg06320570_FCER2	3.94E-20	5.04E-18	-2.089550131	2.089550131	trans
cg03743462_KRT17P7	3.94E-20	5.04E-18	1.379056229	1.379056229	trans
cg04015129_LINC01312	4.10E-20	5.25E-18	-1.741909231	1.741909231	trans
cg20695805_RNU6-474P	4.23E-20	5.42E-18	1.169880417	1.169880417	trans
cg08547343_PEAR1	4.24E-20	5.43E-18	1.538592839	1.538592839	trans
cg15001471_ZIC2	4.26E-20	5.45E-18	-1.727429817	1.727429817	trans
cg09700868_R3HDML	4.31E-20	5.50E-18	-2.161309077	2.161309077	trans
cg26790209_RN7SKP123	4.31E-20	5.50E-18	-1.573140158	1.573140158	trans
cg03119028_MMP20	4.31E-20	5.51E-18	1.188392199	1.188392199	trans
cg02493602_TBC1D3P4	4.35E-20	5.56E-18	1.152451754	1.152451754	trans
cg12774454_IGHG4	4.45E-20	5.68E-18	-1.502998342	1.502998342	trans
cg07784793_HSD11B2	4.49E-20	5.74E-18	-1.436454207	1.436454207	trans
cg04136018_OR10G8	4.51E-20	5.76E-18	-1.122573712	1.122573712	trans
cg12403996_RNA5SP322	4.57E-20	5.83E-18	1.318563582	1.318563582	trans
cg01708411_CLEC6A	4.65E-20	5.93E-18	-1.132250904	1.132250904	trans
cg07405255_LINC00411	4.68E-20	5.97E-18	-1.568512608	1.568512608	trans
cg07405255_ZNF863P	4.72E-20	6.02E-18	-1.524118179	1.524118179	trans
cg12774454_IGLL1	4.76E-20	6.07E-18	-1.477047622	1.477047622	trans
cg21075845_HMGB1P25	4.84E-20	6.17E-18	-1.66490647	1.66490647	trans
cg08433110_OR4Q3	4.84E-20	6.17E-18	1.624128455	1.624128455	trans
cg15001471_HOXC9	4.90E-20	6.24E-18	-1.736584461	1.736584461	trans
cg02265810_ZNF734P	4.92E-20	6.27E-18	-3.307979486	3.307979486	trans
cg05230816_LINC00433	4.95E-20	6.29E-18	1.153539277	1.153539277	trans
cg27574929_FOXA2	5.05E-20	6.42E-18	-1.601497718	1.601497718	trans
cg18024904_MTCO3P41	5.05E-20	6.42E-18	1.05555177	1.05555177	trans
cg10039163_RN7SL583P	5.09E-20	6.47E-18	-1.314031077	1.314031077	trans
cg19455396_RD3L	5.09E-20	6.47E-18	-1.618496896	1.618496896	trans
cg11995490_RAET1M	5.13E-20	6.52E-18	1.178912136	1.178912136	trans
cg05713971_HNRNPA1P63	5.23E-20	6.64E-18	1.118838022	1.118838022	trans
cg08923376_OR51A7	5.33E-20	6.77E-18	-4.389647903	4.389647903	trans
cg07474672_RNA5SP448	5.36E-20	6.81E-18	-1.319189665	1.319189665	trans
cg00530579_RN7SKP270	5.40E-20	6.85E-18	1.453345212	1.453345212	trans
cg14995921_NPM1P51	5.44E-20	6.89E-18	-1.50265694	1.50265694	trans
cg14995921_RPS4XP15	5.44E-20	6.89E-18	-1.50265694	1.50265694	trans
cg14995921_SNORD114-16	5.44E-20	6.89E-18	-1.50265694	1.50265694	trans
cg08426938_ZNF385D-AS2	5.49E-20	6.96E-18	-1.189528597	1.189528597	trans
cg25994476_RBPJP7	5.56E-20	7.05E-18	1.326517303	1.326517303	trans
cg20313696_LINC00354	5.71E-20	7.23E-18	1.223638913	1.223638913	trans
cg27513510_ZNF385D-AS2	5.77E-20	7.31E-18	-1.668459205	1.668459205	trans
cg09700868_IGKV1OR2-3	5.79E-20	7.32E-18	-2.145287758	2.145287758	trans
cg09700868_MIR548A1	5.79E-20	7.32E-18	-2.145287758	2.145287758	trans
cg09700868_RPS29P15	5.79E-20	7.32E-18	-2.145287758	2.145287758	trans
cg17106653_LINC01857	5.83E-20	7.38E-18	1.539194946	1.539194946	trans
cg12256809_ELFN2	5.86E-20	7.41E-18	-1.497755728	1.497755728	trans
cg08547343_VGF	5.87E-20	7.42E-18	1.54002427	1.54002427	trans
cg04015129_HOXA9	5.99E-20	7.57E-18	-1.732872011	1.732872011	trans
cg25716065_EEF1A1P12	6.03E-20	7.62E-18	1.370380705	1.370380705	trans
cg27030245_RPL7P5	6.16E-20	7.78E-18	1.163134834	1.163134834	trans
cg17106653_SERPINA5	6.36E-20	8.03E-18	1.495490959	1.495490959	trans
cg24148874_LINC01874	6.42E-20	8.09E-18	-0.992502928	0.992502928	trans
cg24148874_RNA5SP89	6.42E-20	8.09E-18	-0.992502928	0.992502928	trans
cg24148874_SNORD32B	6.42E-20	8.09E-18	-0.992502928	0.992502928	trans
cg18204091_RNU6-281P	6.70E-20	8.44E-18	0.990609067	0.990609067	trans
cg18204091_LINC02632	6.70E-20	8.44E-18	0.990609067	0.990609067	trans
cg18204091_OR4C6	6.70E-20	8.44E-18	0.990609067	0.990609067	trans
cg18204091_PPIAP24	6.70E-20	8.44E-18	0.990609067	0.990609067	trans
cg03695461_DEFB130D	6.76E-20	8.50E-18	-1.191705406	1.191705406	trans
cg03695461_BOLA2	6.76E-20	8.50E-18	-1.191705406	1.191705406	trans
cg03695461_SLC35G4	6.76E-20	8.50E-18	-1.191705406	1.191705406	trans
cg22751099_DEFB130D	6.94E-20	8.73E-18	-1.196475162	1.196475162	trans
cg22751099_BOLA2	6.94E-20	8.73E-18	-1.196475162	1.196475162	trans
cg22751099_SLC35G4	6.94E-20	8.73E-18	-1.196475162	1.196475162	trans
cg20313696_CYCSP6	7.39E-20	9.29E-18	1.262435283	1.262435283	trans
cg17158894_PEAR1	7.40E-20	9.30E-18	-1.55653433	1.55653433	trans
cg04513703_ASB10	7.48E-20	9.40E-18	1.107260553	1.107260553	trans
cg03985285_RN7SL420P	7.51E-20	9.41E-18	-1.12387586	1.12387586	trans
cg03985285_LINC02010	7.51E-20	9.41E-18	-1.12387586	1.12387586	trans
cg03985285_RN7SKP62	7.51E-20	9.41E-18	-1.12387586	1.12387586	trans
cg03985285_HNRNPA1P1	7.51E-20	9.41E-18	-1.12387586	1.12387586	trans
cg03985285_DNAJA1P4	7.51E-20	9.41E-18	-1.12387586	1.12387586	trans
cg03985285_NHP2P2	7.51E-20	9.41E-18	-1.12387586	1.12387586	trans
cg03985285_RPS21P8	7.51E-20	9.41E-18	-1.12387586	1.12387586	trans
cg03985285_GRPEL2P1	7.51E-20	9.41E-18	-1.12387586	1.12387586	trans
cg03985285_SNORD115-28	7.51E-20	9.41E-18	-1.12387586	1.12387586	trans
cg01504149_PRR23C	7.53E-20	9.43E-18	1.119225906	1.119225906	trans
cg01504149_TRIM64EP	7.53E-20	9.43E-18	1.119225906	1.119225906	trans
cg01504149_RPS29P27	7.53E-20	9.43E-18	1.119225906	1.119225906	trans
cg01504149_RNU6-371P	7.53E-20	9.43E-18	1.119225906	1.119225906	trans
cg04751533_OTOP3	7.54E-20	9.44E-18	1.054457964	1.054457964	trans
cg19703425_CLEC17A	7.54E-20	9.44E-18	-1.99518243	1.99518243	trans
cg05492735_ACTL8	7.57E-20	9.47E-18	1.994435216	1.994435216	trans
cg04015129_PDX1	7.68E-20	9.61E-18	-1.725095717	1.725095717	trans
cg15125392_HAO2-IT1	7.73E-20	9.64E-18	-1.35591817	1.35591817	trans
cg15125392_CYCSP53	7.73E-20	9.64E-18	-1.35591817	1.35591817	trans
cg15125392_RPL5P15	7.73E-20	9.64E-18	-1.35591817	1.35591817	trans
cg15125392_OLIG3	7.73E-20	9.64E-18	-1.35591817	1.35591817	trans
cg15125392_TRIM77	7.73E-20	9.64E-18	-1.35591817	1.35591817	trans
cg15125392_MIR184	7.73E-20	9.64E-18	-1.35591817	1.35591817	trans
cg15125392_IGLV2-33	7.73E-20	9.64E-18	-1.35591817	1.35591817	trans
cg24170716_RAB28P1	7.82E-20	9.76E-18	-1.470452367	1.470452367	trans
cg09064754_RN7SL420P	7.90E-20	9.84E-18	0.968315941	0.968315941	trans
cg09064754_LINC02010	7.90E-20	9.84E-18	0.968315941	0.968315941	trans
cg09064754_RN7SKP62	7.90E-20	9.84E-18	0.968315941	0.968315941	trans
cg09064754_HNRNPA1P1	7.90E-20	9.84E-18	0.968315941	0.968315941	trans
cg09064754_DNAJA1P4	7.90E-20	9.84E-18	0.968315941	0.968315941	trans
cg09064754_NHP2P2	7.90E-20	9.84E-18	0.968315941	0.968315941	trans
cg09064754_RPS21P8	7.90E-20	9.84E-18	0.968315941	0.968315941	trans
cg09064754_GRPEL2P1	7.90E-20	9.84E-18	0.968315941	0.968315941	trans
cg09064754_SNORD115-28	7.90E-20	9.84E-18	0.968315941	0.968315941	trans
cg11432526_H3P11	8.03E-20	9.99E-18	-1.798332242	1.798332242	trans
cg24170716_IGHV4-59	8.34E-20	1.04E-17	-1.449722996	1.449722996	trans
cg01716040_DNAJA1P5	8.39E-20	1.04E-17	-1.479689062	1.479689062	trans
cg15001471_AREG	8.50E-20	1.06E-17	-1.714265399	1.714265399	trans
cg01354206_RPL7P5	8.72E-20	1.08E-17	-1.11038547	1.11038547	trans
cg08894280_TNN	8.73E-20	1.08E-17	-2.37704995	2.37704995	trans
cg10959048_IGKV3-7	8.77E-20	1.09E-17	-1.67417214	1.67417214	trans
cg20313696_RN7SKP166	8.88E-20	1.10E-17	1.218895916	1.218895916	trans
cg08474651_MTND4P21	9.01E-20	1.12E-17	0.987892429	0.987892429	trans
cg08474651_RNU6-692P	9.01E-20	1.12E-17	0.987892429	0.987892429	trans
cg08474651_LINC00708	9.01E-20	1.12E-17	0.987892429	0.987892429	trans
cg06320570_IGKV1-8	9.03E-20	1.12E-17	-2.098284443	2.098284443	trans
cg19703425_BTLA	9.16E-20	1.14E-17	-2.039556003	2.039556003	trans
cg04513703_RN7SKP123	9.33E-20	1.16E-17	-1.124584143	1.124584143	trans
cg10039163_TNFRSF17	9.36E-20	1.16E-17	-1.279804895	1.279804895	trans
cg15125392_PRB4	9.43E-20	1.17E-17	-1.35077378	1.35077378	trans
cg12256809_LINC00973	9.61E-20	1.19E-17	-1.542612546	1.542612546	trans
cg02426343_RNU6-1084P	9.72E-20	1.20E-17	-1.290637168	1.290637168	trans
cg02695239_ABCC8	9.79E-20	1.21E-17	1.483843587	1.483843587	trans
cg20695805_RNU6-391P	9.91E-20	1.23E-17	1.127504549	1.127504549	trans
cg10738774_OR51S1	1.00E-19	1.24E-17	-1.429044978	1.429044978	trans
cg10738774_OR4K15	1.00E-19	1.24E-17	-1.429044978	1.429044978	trans
cg25706257_MSRB1P1	1.00E-19	1.24E-17	-1.514567495	1.514567495	trans
cg01354206_LINC01687	1.01E-19	1.25E-17	-1.129848862	1.129848862	trans
cg26972832_RNU1-7P	1.01E-19	1.25E-17	1.107044714	1.107044714	trans
cg26972832_OR2M5	1.01E-19	1.25E-17	1.107044714	1.107044714	trans
cg26972832_RN7SKP61	1.01E-19	1.25E-17	1.107044714	1.107044714	trans
cg26972832_RNU6-873P	1.01E-19	1.25E-17	1.107044714	1.107044714	trans
cg26972832_RNA5SP484	1.01E-19	1.25E-17	1.107044714	1.107044714	trans
cg15125392_PRB3	1.03E-19	1.28E-17	-1.348162635	1.348162635	trans
cg06320570_MIR548XHG	1.03E-19	1.28E-17	-2.118904019	2.118904019	trans
cg04329977_OR10G8	1.04E-19	1.28E-17	-1.15251883	1.15251883	trans
cg21873967_RNA5SP57	1.04E-19	1.28E-17	-1.403823437	1.403823437	trans
cg18094693_LINC01639	1.04E-19	1.29E-17	-1.900362924	1.900362924	trans
cg26474203_LINC02534	1.06E-19	1.31E-17	1.26381792	1.26381792	trans
cg25716065_ELFN2	1.06E-19	1.31E-17	1.269699571	1.269699571	trans
cg17735372_IGHV3-33	1.09E-19	1.34E-17	-1.712236525	1.712236525	trans
cg21830932_LINC00973	1.10E-19	1.36E-17	-1.46612531	1.46612531	trans
cg25472353_OR8U1	1.11E-19	1.37E-17	-1.136560616	1.136560616	trans
cg06779317_LINC01141	1.15E-19	1.41E-17	1.750755983	1.750755983	trans
cg13353337_RN7SL497P	1.16E-19	1.43E-17	1.506408403	1.506408403	trans
cg19822890_TRAV22	1.17E-19	1.44E-17	1.124140482	1.124140482	trans
cg18924965_OR10J3	1.18E-19	1.45E-17	1.193653802	1.193653802	trans
cg06635371_HOXC8	1.20E-19	1.47E-17	1.317902868	1.317902868	trans
cg15001471_FOSL1	1.21E-19	1.48E-17	-1.73948863	1.73948863	trans
cg25716065_HBG2	1.22E-19	1.50E-17	1.298542837	1.298542837	trans
cg10552603_RNA5SP292	1.24E-19	1.52E-17	-1.149073979	1.149073979	trans
cg16977073_AICDA	1.27E-19	1.56E-17	-1.286087203	1.286087203	trans
cg20695805_IGHV3-21	1.29E-19	1.58E-17	1.130478296	1.130478296	trans
cg19703425_IGKV1D-8	1.29E-19	1.59E-17	-1.95928537	1.95928537	trans
cg17106653_FCRL1	1.30E-19	1.59E-17	1.512851711	1.512851711	trans
cg05703749_OR8H1	1.30E-19	1.60E-17	1.252700411	1.252700411	trans
cg24305584_LINC01052	1.33E-19	1.63E-17	1.419242767	1.419242767	trans
cg12256809_PEAR1	1.37E-19	1.68E-17	-1.525967861	1.525967861	trans
cg04015129_LMX1B	1.37E-19	1.68E-17	-1.725194321	1.725194321	trans
cg27064927_LINC00701	1.38E-19	1.69E-17	-1.674665999	1.674665999	trans
cg13370086_LINC02027	1.40E-19	1.71E-17	-1.617577864	1.617577864	trans
cg17106653_IGKV1-16	1.40E-19	1.72E-17	1.49159445	1.49159445	trans
cg22762615_IGHV6-1	1.40E-19	1.72E-17	1.18315269	1.18315269	trans
cg13370086_KRTAP6-1	1.42E-19	1.74E-17	-1.621157573	1.621157573	trans
cg11995490_RNA5SP292	1.42E-19	1.74E-17	-1.139823308	1.139823308	trans
cg26873935_SNORA70J	1.44E-19	1.75E-17	-1.218991409	1.218991409	trans
cg26873935_MAPKAPK5P1	1.44E-19	1.75E-17	-1.218991409	1.218991409	trans
cg26873935_TRIM48	1.44E-19	1.75E-17	-1.218991409	1.218991409	trans
cg26873935_OR10D4P	1.44E-19	1.75E-17	-1.218991409	1.218991409	trans
cg26873935_LINC01075	1.44E-19	1.75E-17	-1.218991409	1.218991409	trans
cg24711512_ELOCP30	1.44E-19	1.76E-17	-1.501873754	1.501873754	trans
cg18710053_LINC02567	1.50E-19	1.83E-17	1.815066365	1.815066365	trans
cg25774020_RPL5P31	1.52E-19	1.85E-17	1.608586367	1.608586367	trans
cg02673703_LCN1	1.58E-19	1.92E-17	-2.217190472	2.217190472	trans
cg19703425_GRAPL	1.58E-19	1.93E-17	-1.969133701	1.969133701	trans
cg01164221_LCE6A	1.61E-19	1.97E-17	1.625528399	1.625528399	trans
cg05703749_C11orf98P1	1.62E-19	1.97E-17	1.243904413	1.243904413	trans
cg25138053_SKOR2	1.62E-19	1.98E-17	1.128830878	1.128830878	trans
cg10039163_CD52	1.63E-19	1.98E-17	-1.305084046	1.305084046	trans
cg17299636_S100A7P1	1.63E-19	1.98E-17	-1.49781807	1.49781807	trans
cg17299636_MTND5P6	1.63E-19	1.98E-17	-1.49781807	1.49781807	trans
cg17299636_LINC00529	1.63E-19	1.98E-17	-1.49781807	1.49781807	trans
cg17299636_OR4P1P	1.63E-19	1.98E-17	-1.49781807	1.49781807	trans
cg17299636_MIR381	1.63E-19	1.98E-17	-1.49781807	1.49781807	trans
cg17299636_RNU4-13P	1.63E-19	1.98E-17	-1.49781807	1.49781807	trans
cg17299636_RPL36P1	1.63E-19	1.98E-17	-1.49781807	1.49781807	trans
cg17299636_IGLV3-22	1.63E-19	1.98E-17	-1.49781807	1.49781807	trans
cg17106653_IGHV5-51	1.63E-19	1.98E-17	1.485005315	1.485005315	trans
cg15001471_TRIM72	1.65E-19	2.00E-17	-1.716537106	1.716537106	trans
cg03365111_RNU6-95P	1.65E-19	2.00E-17	-1.148287183	1.148287183	trans
cg10039163_IGHV3-20	1.65E-19	2.00E-17	-1.246614056	1.246614056	trans
cg04665311_SH2D7	1.66E-19	2.01E-17	1.149249656	1.149249656	trans
cg20223162_NGF-AS1	1.68E-19	2.03E-17	-1.163130708	1.163130708	trans
cg19653415_RNU6-243P	1.68E-19	2.04E-17	-1.632599455	1.632599455	trans
cg20695805_GZMK	1.69E-19	2.05E-17	1.133328447	1.133328447	trans
cg10801331_OR2C3	1.72E-19	2.08E-17	-2.821469482	2.821469482	trans
cg22762615_DEFA9P	1.74E-19	2.10E-17	-1.173981329	1.173981329	trans
cg17608345_LINC01349	1.75E-19	2.12E-17	-1.456170387	1.456170387	trans
cg17608345_MIR541	1.75E-19	2.12E-17	-1.456170387	1.456170387	trans
cg00739004_LINC00229	1.76E-19	2.13E-17	-1.903757343	1.903757343	trans
cg20638896_HS3ST4	1.76E-19	2.13E-17	1.407291634	1.407291634	trans
cg11432526_CTBP2P5	1.79E-19	2.17E-17	-1.820080292	1.820080292	trans
cg16977073_NPHS1	1.79E-19	2.17E-17	-1.285844866	1.285844866	trans
cg17106653_IGKV3-7	1.81E-19	2.19E-17	1.535683449	1.535683449	trans
cg12594546_LINC01810	1.83E-19	2.21E-17	-1.100944114	1.100944114	trans
cg12594546_MTND1P29	1.83E-19	2.21E-17	-1.100944114	1.100944114	trans
cg12594546_MTND6P10	1.83E-19	2.21E-17	-1.100944114	1.100944114	trans
cg12594546_MTATP6P4	1.83E-19	2.21E-17	-1.100944114	1.100944114	trans
cg12594546_GAPDHP50	1.83E-19	2.21E-17	-1.100944114	1.100944114	trans
cg12594546_MTATP6P31	1.83E-19	2.21E-17	-1.100944114	1.100944114	trans
cg12594546_RNU2-54P	1.83E-19	2.21E-17	-1.100944114	1.100944114	trans
cg12594546_LINC02661	1.83E-19	2.21E-17	-1.100944114	1.100944114	trans
cg12594546_OR6C5P	1.83E-19	2.21E-17	-1.100944114	1.100944114	trans
cg12594546_TIMM9P3	1.83E-19	2.21E-17	-1.100944114	1.100944114	trans
cg12594546_KRTAP10-10	1.83E-19	2.21E-17	-1.100944114	1.100944114	trans
cg19703425_IGKV1-12	1.85E-19	2.23E-17	-1.952997505	1.952997505	trans
cg12740725_DIRAS3	1.85E-19	2.23E-17	-1.833337142	1.833337142	trans
cg23798064_KLHL1	1.85E-19	2.23E-17	-1.384089879	1.384089879	trans
cg04726019_S100A7P1	1.89E-19	2.27E-17	-1.127580973	1.127580973	trans
cg04726019_MTND5P6	1.89E-19	2.27E-17	-1.127580973	1.127580973	trans
cg04726019_LINC00529	1.89E-19	2.27E-17	-1.127580973	1.127580973	trans
cg04726019_OR4P1P	1.89E-19	2.27E-17	-1.127580973	1.127580973	trans
cg04726019_MIR381	1.89E-19	2.27E-17	-1.127580973	1.127580973	trans
cg04726019_RNU4-13P	1.89E-19	2.27E-17	-1.127580973	1.127580973	trans
cg04726019_RPL36P1	1.89E-19	2.27E-17	-1.127580973	1.127580973	trans
cg04726019_IGLV3-22	1.89E-19	2.27E-17	-1.127580973	1.127580973	trans
cg17158894_LINC00973	1.90E-19	2.28E-17	-1.580440627	1.580440627	trans
cg20695805_VAV3-AS1	1.96E-19	2.35E-17	1.135809818	1.135809818	trans
cg25481348_VGLL2	1.96E-19	2.36E-17	-1.721471641	1.721471641	trans
cg25481348_MTND2P6	1.96E-19	2.36E-17	-1.721471641	1.721471641	trans
cg25481348_MYMK	1.96E-19	2.36E-17	-1.721471641	1.721471641	trans
cg25481348_LINC02629	1.96E-19	2.36E-17	-1.721471641	1.721471641	trans
cg25481348_ANKRD30BP1	1.96E-19	2.36E-17	-1.721471641	1.721471641	trans
cg25827873_MTCO3P12	1.97E-19	2.36E-17	1.627505534	1.627505534	trans
cg00632358_MTND6P9	2.00E-19	2.39E-17	1.431894097	1.431894097	trans
cg00632358_GTF3AP5	2.00E-19	2.39E-17	1.431894097	1.431894097	trans
cg00632358_LINC01425	2.00E-19	2.39E-17	1.431894097	1.431894097	trans
cg10958924_NDUFS5P3	2.00E-19	2.39E-17	1.27842422	1.27842422	trans
cg10958924_RPL7P13	2.00E-19	2.39E-17	1.27842422	1.27842422	trans
cg10958924_MED15P5	2.00E-19	2.39E-17	1.27842422	1.27842422	trans
cg10958924_NUP210P2	2.00E-19	2.39E-17	1.27842422	1.27842422	trans
cg10958924_LINC02540	2.00E-19	2.39E-17	1.27842422	1.27842422	trans
cg06320570_IGKJ3	2.00E-19	2.39E-17	-2.044607141	2.044607141	trans
cg10039163_IGKV1-16	2.03E-19	2.42E-17	-1.276185271	1.276185271	trans
cg08547343_GJC1	2.08E-19	2.49E-17	1.517370448	1.517370448	trans
cg24952959_OR2C3	2.08E-19	2.49E-17	1.137354173	1.137354173	trans
cg22314681_RNU6-95P	2.09E-19	2.49E-17	-1.355784566	1.355784566	trans
cg04774563_DEFB103B	2.10E-19	2.51E-17	1.21993391	1.21993391	trans
cg03560018_PPIAP66	2.10E-19	2.51E-17	-1.156397742	1.156397742	trans
cg20568108_PCSK2	2.14E-19	2.56E-17	-2.096206672	2.096206672	trans
cg19822890_S1PR3	2.16E-19	2.58E-17	1.132955811	1.132955811	trans
cg22762615_NIPA2P2	2.17E-19	2.59E-17	-1.161178361	1.161178361	trans
cg06320570_VAV3-AS1	2.18E-19	2.60E-17	-2.066110148	2.066110148	trans
cg16237262_RNU6-457P	2.19E-19	2.61E-17	-1.424691425	1.424691425	trans
cg20009356_OR52L1	2.22E-19	2.65E-17	-2.060293927	2.060293927	trans
cg20638896_NFE2	2.27E-19	2.70E-17	1.375254298	1.375254298	trans
cg04621455_OR51D1	2.28E-19	2.72E-17	-1.820145781	1.820145781	trans
cg26110038_MTND4P10	2.30E-19	2.74E-17	-1.969045174	1.969045174	trans
cg14924064_RPS3AP10	2.33E-19	2.78E-17	1.116627305	1.116627305	trans
cg16062368_NLRP4	2.34E-19	2.79E-17	-1.463214914	1.463214914	trans
cg03365111_REG1CP	2.36E-19	2.81E-17	-1.144007458	1.144007458	trans
cg03365111_MTND5P27	2.36E-19	2.81E-17	-1.144007458	1.144007458	trans
cg03365111_SLC6A18	2.36E-19	2.81E-17	-1.144007458	1.144007458	trans
cg10039163_IGKJ1	2.36E-19	2.81E-17	-1.268671357	1.268671357	trans
cg02673703_HNRNPA1P63	2.36E-19	2.81E-17	-2.145018241	2.145018241	trans
cg08547343_GTSF1	2.38E-19	2.83E-17	1.505930242	1.505930242	trans
cg17106653_IGKV3-20	2.40E-19	2.85E-17	1.452348729	1.452348729	trans
cg00232388_TAAR2	2.41E-19	2.86E-17	1.357393474	1.357393474	trans
cg10039163_ABCB4	2.42E-19	2.87E-17	-1.345737298	1.345737298	trans
cg20695805_OTOP3	2.42E-19	2.87E-17	-1.114640471	1.114640471	trans
cg24856383_RNU1-2	2.43E-19	2.89E-17	1.900959073	1.900959073	trans
cg17735372_IGHJ2	2.44E-19	2.90E-17	-1.779940216	1.779940216	trans
cg04513703_SNORD48	2.45E-19	2.91E-17	1.151431077	1.151431077	trans
cg25716065_DIRAS1	2.46E-19	2.92E-17	1.376220727	1.376220727	trans
cg04621455_OR2C3	2.47E-19	2.93E-17	-1.801713205	1.801713205	trans
cg12377084_MSTN	2.48E-19	2.94E-17	1.521067654	1.521067654	trans
cg04015129_PRAME	2.51E-19	2.98E-17	-1.711474277	1.711474277	trans
cg22314681_REG1CP	2.54E-19	3.01E-17	-1.350043392	1.350043392	trans
cg22314681_MTND5P27	2.54E-19	3.01E-17	-1.350043392	1.350043392	trans
cg21886864_FGFR3P6	2.56E-19	3.03E-17	-1.604637349	1.604637349	trans
cg22762615_TRAV20	2.57E-19	3.04E-17	1.153232045	1.153232045	trans
cg20651218_POTEB2	2.57E-19	3.04E-17	-1.050548696	1.050548696	trans
cg19703425_C7	2.59E-19	3.07E-17	-1.994576583	1.994576583	trans
cg05492735_PCGEM1	2.64E-19	3.12E-17	2.029016572	2.029016572	trans
cg17735372_IGHV4-34	2.66E-19	3.14E-17	-1.729192324	1.729192324	trans
cg21830932_HOXC9	2.67E-19	3.15E-17	-1.450343674	1.450343674	trans
cg25716065_GTSF1	2.75E-19	3.25E-17	1.31641621	1.31641621	trans
cg11086960_ZNF863P	2.77E-19	3.28E-17	-1.395615905	1.395615905	trans
cg25716065_ERRFI1	2.86E-19	3.38E-17	1.393679601	1.393679601	trans
cg00204065_RPL39P39	2.87E-19	3.38E-17	1.402367692	1.402367692	trans
cg04748098_RPS15P9	2.92E-19	3.45E-17	-1.170679234	1.170679234	trans
cg04544994_OR10G9	2.92E-19	3.45E-17	1.252804164	1.252804164	trans
cg04758826_EHHADH-AS1	2.93E-19	3.46E-17	-1.854965021	1.854965021	trans
cg04758826_NPVF	2.93E-19	3.46E-17	-1.854965021	1.854965021	trans
cg04758826_RN7SL50P	2.93E-19	3.46E-17	-1.854965021	1.854965021	trans
cg09828310_RPL7P5	2.97E-19	3.50E-17	-1.088748963	1.088748963	trans
cg11086960_LINC00411	2.99E-19	3.52E-17	-1.382982801	1.382982801	trans
cg16977073_VPREB3	3.07E-19	3.61E-17	-1.286324889	1.286324889	trans
cg15001471_VGF	3.10E-19	3.65E-17	-1.728538739	1.728538739	trans
cg03038245_MTND4P21	3.11E-19	3.66E-17	-1.760053636	1.760053636	trans
cg03038245_RNU6-692P	3.11E-19	3.66E-17	-1.760053636	1.760053636	trans
cg03038245_LINC00708	3.11E-19	3.66E-17	-1.760053636	1.760053636	trans
cg21828663_LINC00308	3.14E-19	3.70E-17	-1.395366349	1.395366349	trans
cg05207347_RNU6-663P	3.24E-19	3.80E-17	-0.765694507	0.765694507	trans
cg05207347_RN7SKP162	3.24E-19	3.80E-17	-0.765694507	0.765694507	trans
cg05207347_LINC00349	3.24E-19	3.80E-17	-0.765694507	0.765694507	trans
cg05207347_LINC00383	3.24E-19	3.80E-17	-0.765694507	0.765694507	trans
cg05207347_LINC02337	3.24E-19	3.80E-17	-0.765694507	0.765694507	trans
cg05207347_CETN1	3.24E-19	3.80E-17	-0.765694507	0.765694507	trans
cg00337181_CHMP1AP1	3.27E-19	3.84E-17	1.515492142	1.515492142	trans
cg17158894_LHX5	3.28E-19	3.86E-17	-1.517513966	1.517513966	trans
cg08547343_LINC00973	3.37E-19	3.96E-17	1.505913271	1.505913271	trans
cg17714581_RNU2-29P	3.44E-19	4.04E-17	1.12011551	1.12011551	trans
cg06902555_RBPJP7	3.49E-19	4.09E-17	-1.588383863	1.588383863	trans
cg10664162_TRAV22	3.50E-19	4.10E-17	1.410497001	1.410497001	trans
cg16237262_MIR487A	3.59E-19	4.20E-17	-1.396035065	1.396035065	trans
cg25849727_LINC01639	3.64E-19	4.26E-17	-1.901784947	1.901784947	trans
cg19703425_LCN10	3.67E-19	4.29E-17	-1.991523963	1.991523963	trans
cg19703425_TNFRSF17	3.71E-19	4.34E-17	-1.977207995	1.977207995	trans
cg14924064_GZMK	3.71E-19	4.34E-17	1.154518937	1.154518937	trans
cg19703425_IGLV7-43	3.71E-19	4.35E-17	-2.00740668	2.00740668	trans
cg17735372_IGHV1-3	3.72E-19	4.35E-17	-1.757418886	1.757418886	trans
cg24430871_SV2A	3.72E-19	4.36E-17	-1.194398685	1.194398685	trans
cg21830932_SLC30A10	3.81E-19	4.45E-17	-1.440790316	1.440790316	trans
cg06373377_NPM1P36	3.81E-19	4.45E-17	-1.012816997	1.012816997	trans
cg24004951_REXO1L1P	3.86E-19	4.51E-17	-1.464492116	1.464492116	trans
cg27064927_GRIK3	3.88E-19	4.53E-17	-1.632603928	1.632603928	trans
cg18180710_RNU5E-5P	3.95E-19	4.61E-17	1.366944284	1.366944284	trans
cg07950457_LINC02670	3.95E-19	4.61E-17	-1.928575641	1.928575641	trans
cg14995921_RNU4-66P	3.96E-19	4.63E-17	-1.471387527	1.471387527	trans
cg06612671_OR6T1	3.98E-19	4.65E-17	1.541700661	1.541700661	trans
cg00766664_TBC1D3P7	3.99E-19	4.66E-17	-2.645116196	2.645116196	trans
cg27304382_LINC01874	4.08E-19	4.75E-17	-1.180913855	1.180913855	trans
cg27304382_RNA5SP89	4.08E-19	4.75E-17	-1.180913855	1.180913855	trans
cg27304382_SNORD32B	4.08E-19	4.75E-17	-1.180913855	1.180913855	trans
cg02321289_DEFB130D	4.11E-19	4.79E-17	1.037783147	1.037783147	trans
cg02321289_BOLA2	4.11E-19	4.79E-17	1.037783147	1.037783147	trans
cg02321289_SLC35G4	4.11E-19	4.79E-17	1.037783147	1.037783147	trans
cg14313932_DEFB108C	4.22E-19	4.92E-17	-1.123248507	1.123248507	trans
cg15001471_GJC1	4.23E-19	4.92E-17	-1.731503719	1.731503719	trans
cg07405255_RNA5SP448	4.23E-19	4.93E-17	-1.471464287	1.471464287	trans
cg15063726_NME2P3	4.23E-19	4.93E-17	1.175414851	1.175414851	trans
cg15063726_VN1R6P	4.23E-19	4.93E-17	1.175414851	1.175414851	trans
cg00545295_RNU6-1241P	4.24E-19	4.93E-17	1.324393337	1.324393337	trans
cg03119028_LINC00428	4.26E-19	4.95E-17	-1.131899296	1.131899296	trans
cg04518477_SAPCD2P1	4.26E-19	4.95E-17	-1.137158048	1.137158048	trans
cg11180306_SNORD114-9	4.26E-19	4.95E-17	1.134464508	1.134464508	trans
cg25716065_VGF	4.31E-19	5.01E-17	1.287289511	1.287289511	trans
cg04015129_HOXB5	4.36E-19	5.06E-17	-1.707661314	1.707661314	trans
cg04015129_FGF21	4.41E-19	5.12E-17	-1.733011331	1.733011331	trans
cg08547343_MYOM3	4.44E-19	5.15E-17	1.46682739	1.46682739	trans
cg20150659_RPL27AP3	4.49E-19	5.21E-17	1.331179255	1.331179255	trans
cg19938179_IGKV1-9	4.53E-19	5.26E-17	-1.043025866	1.043025866	trans
cg09700868_RNU6-1126P	4.70E-19	5.44E-17	0.99185723	0.99185723	trans
cg09700868_RNA5SP273	4.70E-19	5.44E-17	0.99185723	0.99185723	trans
cg09700868_RNU6-325P	4.70E-19	5.44E-17	0.99185723	0.99185723	trans
cg09700868_OR7E111P	4.70E-19	5.44E-17	0.99185723	0.99185723	trans
cg01320505_RN7SKP212	4.72E-19	5.47E-17	-1.826725103	1.826725103	trans
cg12420787_HBG1	4.75E-19	5.50E-17	-1.560002323	1.560002323	trans
cg04337937_HSPD1P14	4.87E-19	5.62E-17	1.065461985	1.065461985	trans
cg04337937_PSMD14P1	4.87E-19	5.62E-17	1.065461985	1.065461985	trans
cg04337937_RNF10P1	4.87E-19	5.62E-17	1.065461985	1.065461985	trans
cg04337937_SERPINA13P	4.87E-19	5.62E-17	1.065461985	1.065461985	trans
cg04337937_PRAC2	4.87E-19	5.62E-17	1.065461985	1.065461985	trans
cg04337937_IDI1P3	4.87E-19	5.62E-17	1.065461985	1.065461985	trans
cg04337937_MIR9-1	4.87E-19	5.62E-17	1.065461985	1.065461985	trans
cg12774454_IGKV1D-33	4.87E-19	5.63E-17	-1.451127368	1.451127368	trans
cg08547343_EEF1A1P12	4.88E-19	5.64E-17	1.522924376	1.522924376	trans
cg26110038_MTCYBP14	4.89E-19	5.65E-17	-1.953262881	1.953262881	trans
cg24636969_SNORD114-9	4.90E-19	5.65E-17	1.130710161	1.130710161	trans
cg04015129_HBE1	4.90E-19	5.65E-17	-1.683798411	1.683798411	trans
cg16977073_FCAMR	4.97E-19	5.74E-17	-1.304515891	1.304515891	trans
cg08547343_SLC30A10	4.99E-19	5.76E-17	1.441809769	1.441809769	trans
cg05232081_SKOR2	4.99E-19	5.76E-17	-1.241010899	1.241010899	trans
cg20802509_TYRL	5.00E-19	5.77E-17	-1.318711909	1.318711909	trans
cg20695805_CCR12P	5.01E-19	5.78E-17	1.018328226	1.018328226	trans
cg27064927_TRBV23OR9-2	5.09E-19	5.86E-17	-1.463611526	1.463611526	trans
cg04774563_RNU4-15P	5.11E-19	5.89E-17	-1.067315411	1.067315411	trans
cg14924064_FCMR	5.13E-19	5.91E-17	1.136845959	1.136845959	trans
cg20695805_SNX29P1	5.18E-19	5.97E-17	1.162325517	1.162325517	trans
cg08268925_RNU6-997P	5.19E-19	5.98E-17	-1.304159852	1.304159852	trans
cg05713971_HNRNPA1P42	5.28E-19	6.07E-17	-1.096672772	1.096672772	trans
cg08547343_HBG2	5.28E-19	6.07E-17	1.474076163	1.474076163	trans
cg14924064_BTLA	5.32E-19	6.12E-17	1.192776539	1.192776539	trans
cg16582255_MIR494	5.33E-19	6.13E-17	-1.067654801	1.067654801	trans
cg00364747_MTND1P27	5.48E-19	6.30E-17	-1.044827806	1.044827806	trans
cg00364747_RPL30P16	5.48E-19	6.30E-17	-1.044827806	1.044827806	trans
cg00364747_OR5BE1P	5.48E-19	6.30E-17	-1.044827806	1.044827806	trans
cg00364747_ZSWIM5P1	5.48E-19	6.30E-17	-1.044827806	1.044827806	trans
cg08825286_SNORD114-20	5.60E-19	6.43E-17	-1.720655977	1.720655977	trans
cg17106653_CNR2	5.63E-19	6.47E-17	1.486061989	1.486061989	trans
cg07102783_CABS1	5.67E-19	6.51E-17	-1.122217646	1.122217646	trans
cg04751533_LINC00917	5.76E-19	6.61E-17	1.002779036	1.002779036	trans
cg10959048_LINC00402	5.77E-19	6.63E-17	-1.655315035	1.655315035	trans
cg08825286_TRBV23-1	5.86E-19	6.73E-17	-1.764316277	1.764316277	trans
cg19353052_TRIAP1P1	5.91E-19	6.78E-17	1.965138294	1.965138294	trans
cg19353052_RPS2P2	5.91E-19	6.78E-17	1.965138294	1.965138294	trans
cg04015129_TRIML2	6.07E-19	6.96E-17	-1.692493424	1.692493424	trans
cg17735372_GSX2	6.09E-19	6.98E-17	-1.705752715	1.705752715	trans
cg17323715_RNU6-663P	6.10E-19	6.98E-17	-0.992567234	0.992567234	trans
cg17323715_RN7SKP162	6.10E-19	6.98E-17	-0.992567234	0.992567234	trans
cg17323715_LINC00349	6.10E-19	6.98E-17	-0.992567234	0.992567234	trans
cg17323715_LINC00383	6.10E-19	6.98E-17	-0.992567234	0.992567234	trans
cg17323715_LINC02337	6.10E-19	6.98E-17	-0.992567234	0.992567234	trans
cg17323715_CETN1	6.10E-19	6.98E-17	-0.992567234	0.992567234	trans
cg05703749_OR6C4	6.23E-19	7.13E-17	1.227403358	1.227403358	trans
cg27651003_RNA5SP127	6.28E-19	7.16E-17	1.164277965	1.164277965	trans
cg27651003_RNA5SP150	6.28E-19	7.16E-17	1.164277965	1.164277965	trans
cg27651003_RNU6-333P	6.28E-19	7.16E-17	1.164277965	1.164277965	trans
cg27651003_RNU6-279P	6.28E-19	7.16E-17	1.164277965	1.164277965	trans
cg27651003_LINC00388	6.28E-19	7.16E-17	1.164277965	1.164277965	trans
cg27651003_RNU6-1131P	6.28E-19	7.16E-17	1.164277965	1.164277965	trans
cg25827873_MTCYBP39	6.28E-19	7.16E-17	-1.537360127	1.537360127	trans
cg25827873_SOCS5P5	6.28E-19	7.16E-17	-1.537360127	1.537360127	trans
cg25827873_LINC02654	6.28E-19	7.16E-17	-1.537360127	1.537360127	trans
cg25827873_RNA5SP72	6.28E-19	7.16E-17	1.537360127	1.537360127	trans
cg25827873_NPM1P10	6.28E-19	7.16E-17	1.537360127	1.537360127	trans
cg25827873_RN7SKP280	6.28E-19	7.16E-17	1.537360127	1.537360127	trans
cg25827873_RN7SKP146	6.28E-19	7.16E-17	1.537360127	1.537360127	trans
cg20568108_FOXD3-AS1	6.32E-19	7.21E-17	-2.029990523	2.029990523	trans
cg05492735_MIR663AHG	6.36E-19	7.24E-17	1.951688413	1.951688413	trans
cg06320570_IL6-AS1	6.50E-19	7.40E-17	-2.05662839	2.05662839	trans
cg02695239_RNU6-926P	6.53E-19	7.44E-17	1.431547146	1.431547146	trans
cg26846747_LINC01784	6.58E-19	7.48E-17	-1.266356263	1.266356263	trans
cg26846747_PRAMEF11	6.58E-19	7.48E-17	-1.266356263	1.266356263	trans
cg26846747_DPY19L4P2	6.58E-19	7.48E-17	-1.266356263	1.266356263	trans
cg12774454_IGKV3-11	6.58E-19	7.49E-17	-1.451337277	1.451337277	trans
cg16348536_IGLV3-21	6.66E-19	7.57E-17	-1.300142992	1.300142992	trans
cg04015129_CCNYL2	6.72E-19	7.64E-17	-1.702505504	1.702505504	trans
cg08894280_ACTA1	6.73E-19	7.65E-17	-2.373197793	2.373197793	trans
cg02063485_R3HDML	6.75E-19	7.67E-17	-1.337148211	1.337148211	trans
cg10959048_IL6-AS1	6.78E-19	7.70E-17	-1.673016187	1.673016187	trans
cg06902555_UQCRHP3	6.82E-19	7.74E-17	-1.578952808	1.578952808	trans
cg17106653_IGKV1-8	6.82E-19	7.74E-17	1.51903078	1.51903078	trans
cg12256809_KRTAP2-2	6.93E-19	7.87E-17	-1.463512357	1.463512357	trans
cg12740725_PCDH8P1	6.94E-19	7.87E-17	-1.791419755	1.791419755	trans
cg07048094_LINC01052	6.97E-19	7.91E-17	-1.542932104	1.542932104	trans
cg01708411_CCL8	6.97E-19	7.91E-17	-1.114844303	1.114844303	trans
cg19938179_NLRP11	6.98E-19	7.92E-17	-1.032225138	1.032225138	trans
cg21830932_GJC1	7.00E-19	7.93E-17	-1.463703793	1.463703793	trans
cg21477985_MTND1P27	7.03E-19	7.96E-17	0.937417969	0.937417969	trans
cg21477985_RPL30P16	7.03E-19	7.96E-17	0.937417969	0.937417969	trans
cg21477985_OR5BE1P	7.03E-19	7.96E-17	0.937417969	0.937417969	trans
cg21477985_ZSWIM5P1	7.03E-19	7.96E-17	0.937417969	0.937417969	trans
cg00413587_PPP1R2P10	7.03E-19	7.96E-17	-1.775317993	1.775317993	trans
cg27146574_RNU6-663P	7.23E-19	8.17E-17	-1.763272633	1.763272633	trans
cg27146574_RN7SKP162	7.23E-19	8.17E-17	-1.763272633	1.763272633	trans
cg27146574_LINC00349	7.23E-19	8.17E-17	-1.763272633	1.763272633	trans
cg27146574_LINC00383	7.23E-19	8.17E-17	-1.763272633	1.763272633	trans
cg27146574_LINC02337	7.23E-19	8.17E-17	-1.763272633	1.763272633	trans
cg27146574_CETN1	7.23E-19	8.17E-17	-1.763272633	1.763272633	trans
cg05868023_RNVU1-17	7.34E-19	8.26E-17	-0.976439712	0.976439712	trans
cg05868023_GEMIN2P1	7.34E-19	8.26E-17	-0.976439712	0.976439712	trans
cg05868023_MYCNUT	7.34E-19	8.26E-17	-0.976439712	0.976439712	trans
cg05868023_RNU7-182P	7.34E-19	8.26E-17	-0.976439712	0.976439712	trans
cg05868023_HAGLROS	7.34E-19	8.26E-17	-0.976439712	0.976439712	trans
cg05868023_C3orf85	7.34E-19	8.26E-17	-0.976439712	0.976439712	trans
cg05868023_RN7SL415P	7.34E-19	8.26E-17	-0.976439712	0.976439712	trans
cg05868023_DYNLL1P7	7.34E-19	8.26E-17	-0.976439712	0.976439712	trans
cg05868023_PAEP	7.34E-19	8.26E-17	-0.976439712	0.976439712	trans
cg05868023_LINC02668	7.34E-19	8.26E-17	-0.976439712	0.976439712	trans
cg05868023_RPS7P9	7.34E-19	8.26E-17	-0.976439712	0.976439712	trans
cg05868023_OR4C4P	7.34E-19	8.26E-17	-0.976439712	0.976439712	trans
cg05868023_RNU6-1175P	7.34E-19	8.26E-17	-0.976439712	0.976439712	trans
cg05868023_DNAJA1P1	7.34E-19	8.26E-17	-0.976439712	0.976439712	trans
cg05868023_RNA5SP430	7.34E-19	8.26E-17	-0.976439712	0.976439712	trans
cg05868023_KRTAP12-3	7.34E-19	8.26E-17	-0.976439712	0.976439712	trans
cg20009356_DNAJC17P1	7.42E-19	8.35E-17	-2.046272267	2.046272267	trans
cg20695805_NIBAN3	7.56E-19	8.51E-17	1.135996257	1.135996257	trans
cg17735372_PRAMENP	7.73E-19	8.70E-17	-1.712454732	1.712454732	trans
cg10854295_RNU6-462P	7.86E-19	8.83E-17	-3.911155075	3.911155075	trans
cg08099141_HAO1	7.93E-19	8.91E-17	1.436882274	1.436882274	trans
cg03012986_TRIAP1P1	8.06E-19	9.06E-17	-0.969072864	0.969072864	trans
cg03012986_RPS2P2	8.06E-19	9.06E-17	-0.969072864	0.969072864	trans
cg01320505_ADIRF	8.18E-19	9.18E-17	-1.826228275	1.826228275	trans
cg20491223_HNRNPA3P14	8.19E-19	9.18E-17	-1.190355289	1.190355289	trans
cg20491223_RNA5SP183	8.19E-19	9.18E-17	-1.190355289	1.190355289	trans
cg20491223_OR2U1P	8.19E-19	9.18E-17	-1.190355289	1.190355289	trans
cg20491223_DEFA5	8.19E-19	9.18E-17	-1.190355289	1.190355289	trans
cg20491223_SNORD3H	8.19E-19	9.18E-17	-1.190355289	1.190355289	trans
cg20491223_POM121L13P	8.19E-19	9.18E-17	-1.190355289	1.190355289	trans
cg20491223_RNU6-845P	8.19E-19	9.18E-17	-1.190355289	1.190355289	trans
cg09223563_PDE4DIPP10	8.19E-19	9.18E-17	1.840071752	1.840071752	trans
cg06612671_OR4C11	8.33E-19	9.33E-17	1.519842248	1.519842248	trans
cg06612671_OR2T4	8.35E-19	9.35E-17	1.526107675	1.526107675	trans
cg00413587_RN7SKP174	8.38E-19	9.38E-17	-1.787526048	1.787526048	trans
cg04343263_TRIM31	8.42E-19	9.43E-17	-1.653447891	1.653447891	trans
cg17106653_NPM1P33	8.43E-19	9.43E-17	1.518854245	1.518854245	trans
cg21830932_VGF	8.56E-19	9.58E-17	-1.451450993	1.451450993	trans
cg09799441_RNU6-660P	8.56E-19	9.58E-17	-0.972465934	0.972465934	trans
cg09799441_RNU6-710P	8.56E-19	9.58E-17	-0.972465934	0.972465934	trans
cg17735372_SERPINA5	8.57E-19	9.58E-17	-1.683975965	1.683975965	trans
cg20695805_CHI3L2	8.61E-19	9.62E-17	1.096925681	1.096925681	trans
cg10854295_ADRA1A	8.63E-19	9.65E-17	-3.991587731	3.991587731	trans
cg08547343_TSPAN18	8.70E-19	9.72E-17	1.485559792	1.485559792	trans
cg04015129_SLC30A3	8.78E-19	9.81E-17	-1.704734004	1.704734004	trans
cg04464523_LINC00463	8.79E-19	9.82E-17	1.28181128	1.28181128	trans
cg06320570_NETO1	9.00E-19	1.00E-16	-2.02463827	2.02463827	trans
cg12377084_RNU6-1222P	9.15E-19	1.02E-16	1.330010699	1.330010699	trans
cg10499042_LINC01428	9.17E-19	1.02E-16	-1.532104603	1.532104603	trans
cg24711512_RPS29P33	9.28E-19	1.03E-16	-1.469321257	1.469321257	trans
cg21828663_PLA2G5	9.28E-19	1.04E-16	0.966617005	0.966617005	trans
cg22444338_SNORD114-27	9.37E-19	1.05E-16	-0.886806654	0.886806654	trans
cg17106653_IGHV5-78	9.42E-19	1.05E-16	1.512058382	1.512058382	trans
cg24004951_KRT18P42	9.44E-19	1.05E-16	-1.511661022	1.511661022	trans
cg04518477_RNU6-263P	9.49E-19	1.06E-16	1.124776117	1.124776117	trans
cg21828663_RPL21P131	9.60E-19	1.07E-16	-1.396815837	1.396815837	trans
cg12421834_ATAD3C	9.67E-19	1.08E-16	1.198769667	1.198769667	trans
cg17106653_IGLV3-19	9.68E-19	1.08E-16	1.466139746	1.466139746	trans
cg01320505_RN7SKP123	9.82E-19	1.09E-16	-1.8218851	1.8218851	trans
cg04015129_HOXA11-AS	9.90E-19	1.10E-16	-1.670914721	1.670914721	trans
cg16977073_SERPINA5	9.95E-19	1.11E-16	-1.239953214	1.239953214	trans
cg03735043_CHMP4AP1	1.02E-18	1.14E-16	-1.174371632	1.174371632	trans
cg03735043_OR2W1	1.02E-18	1.14E-16	-1.174371632	1.174371632	trans
cg03735043_PGAM1P2	1.02E-18	1.14E-16	-1.174371632	1.174371632	trans
cg03735043_KRTAP10-1	1.02E-18	1.14E-16	-1.174371632	1.174371632	trans
cg10039163_CD48	1.03E-18	1.15E-16	-1.297465718	1.297465718	trans
cg17735372_IGLV2-18	1.04E-18	1.16E-16	-1.692237018	1.692237018	trans
cg09548246_TMEM114	1.06E-18	1.18E-16	1.070576233	1.070576233	trans
cg07509352_SLC16A1P1	1.07E-18	1.19E-16	-1.272131628	1.272131628	trans
cg16601957_SNORD114-27	1.07E-18	1.19E-16	-1.351836598	1.351836598	trans
cg24170716_KRTAP4-4	1.08E-18	1.20E-16	-1.413908544	1.413908544	trans
cg12256809_EEF1A1P12	1.09E-18	1.21E-16	-1.530267468	1.530267468	trans
cg24952959_SLC6A10P	1.09E-18	1.21E-16	1.146786386	1.146786386	trans
cg19378640_RNU4-20P	1.10E-18	1.22E-16	1.100752021	1.100752021	trans
cg10030633_DRD5P1	1.11E-18	1.24E-16	1.572718614	1.572718614	trans
cg17106653_LINC02397	1.12E-18	1.25E-16	1.502414453	1.502414453	trans
cg16977073_NLRP4	1.13E-18	1.25E-16	-1.281401369	1.281401369	trans
cg06902555_RNU2-61P	1.13E-18	1.26E-16	-1.558713969	1.558713969	trans
cg10039163_FCRL5	1.14E-18	1.26E-16	-1.263510359	1.263510359	trans
cg21946824_MTCYBP8	1.14E-18	1.26E-16	0.961059731	0.961059731	trans
cg21946824_RNA5SP140	1.14E-18	1.26E-16	0.961059731	0.961059731	trans
cg21946824_BPESC1	1.14E-18	1.26E-16	0.961059731	0.961059731	trans
cg21946824_RNA5SP306	1.14E-18	1.26E-16	0.961059731	0.961059731	trans
cg21946824_LINC00358	1.14E-18	1.26E-16	0.961059731	0.961059731	trans
cg06320570_IGKV1D-43	1.15E-18	1.27E-16	-2.009961157	2.009961157	trans
cg20695805_RPS3AP10	1.15E-18	1.27E-16	1.142291458	1.142291458	trans
cg25319337_LACRT	1.16E-18	1.28E-16	-1.08862838	1.08862838	trans
cg19938179_IGHV4-61	1.16E-18	1.28E-16	-0.992967706	0.992967706	trans
cg07405255_WFDC9	1.16E-18	1.28E-16	-1.490187927	1.490187927	trans
cg15001471_PEAR1	1.17E-18	1.29E-16	-1.706349365	1.706349365	trans
cg00066022_LINC01687	1.18E-18	1.31E-16	-1.4689988	1.4689988	trans
cg10946263_VGLL2	1.20E-18	1.33E-16	-1.752220279	1.752220279	trans
cg10946263_MTND2P6	1.20E-18	1.33E-16	-1.752220279	1.752220279	trans
cg10946263_MYMK	1.20E-18	1.33E-16	-1.752220279	1.752220279	trans
cg10946263_LINC02629	1.20E-18	1.33E-16	-1.752220279	1.752220279	trans
cg10946263_ANKRD30BP1	1.20E-18	1.33E-16	-1.752220279	1.752220279	trans
cg20695805_BTLA	1.26E-18	1.39E-16	1.155161104	1.155161104	trans
cg07474672_KRTAP6-1	1.26E-18	1.39E-16	-1.33378175	1.33378175	trans
cg14223866_TRIM53BP	1.27E-18	1.40E-16	-1.086771498	1.086771498	trans
cg12910951_HLA-G	1.29E-18	1.42E-16	-1.264413643	1.264413643	trans
cg09757838_LINC00210	1.29E-18	1.42E-16	1.226211421	1.226211421	trans
cg19703425_NPM1P33	1.31E-18	1.44E-16	-1.886403939	1.886403939	trans
cg19703425_IGKV1-16	1.32E-18	1.45E-16	-1.946838958	1.946838958	trans
cg11573219_RNU4-20P	1.33E-18	1.46E-16	1.164920048	1.164920048	trans
cg05703749_OR2J4P	1.33E-18	1.46E-16	1.223608639	1.223608639	trans
cg19938179_IGLL1	1.33E-18	1.46E-16	-1.037094302	1.037094302	trans
cg09588157_MIR218-2	1.38E-18	1.52E-16	-2.61361914	2.61361914	trans
cg05703749_TPT1P2	1.39E-18	1.53E-16	1.209709951	1.209709951	trans
cg19703425_FCRL5	1.40E-18	1.54E-16	-1.955050604	1.955050604	trans
cg02232418_RPS3AP7	1.41E-18	1.55E-16	1.411553585	1.411553585	trans
cg04015129_RPSAP44	1.41E-18	1.55E-16	-1.69069454	1.69069454	trans
cg07917878_OR10G9	1.43E-18	1.57E-16	1.535042309	1.535042309	trans
cg21909391_DEFB131A	1.49E-18	1.63E-16	1.132833199	1.132833199	trans
cg18710053_KANK1P1	1.53E-18	1.68E-16	1.827978757	1.827978757	trans
cg17106653_IGHV1-58	1.54E-18	1.69E-16	1.528631726	1.528631726	trans
cg19595092_IGLC7	1.54E-18	1.69E-16	-1.728503385	1.728503385	trans
cg00892312_POM121L3P	1.54E-18	1.69E-16	1.428674491	1.428674491	trans
cg25994476_RNU2-61P	1.56E-18	1.71E-16	1.283602131	1.283602131	trans
cg12256809_GTSF1	1.57E-18	1.72E-16	-1.482872554	1.482872554	trans
cg16977073_IGKV1D-33	1.59E-18	1.74E-16	-1.250416037	1.250416037	trans
cg12910951_SLC25A24P1	1.62E-18	1.77E-16	-1.280131375	1.280131375	trans
cg11662061_NPM1P36	1.63E-18	1.79E-16	-1.158934604	1.158934604	trans
cg00991379_SLC9B1P4	1.63E-18	1.79E-16	1.249807859	1.249807859	trans
cg00154829_BNIP5	1.67E-18	1.83E-16	-1.38397369	1.38397369	trans
cg14924064_DAZL	1.68E-18	1.84E-16	1.108582342	1.108582342	trans
cg09828310_RN7SL807P	1.69E-18	1.85E-16	1.185778816	1.185778816	trans
cg17334266_TRIM49D1	1.71E-18	1.87E-16	1.330769064	1.330769064	trans
cg24304928_RNU4-66P	1.72E-18	1.89E-16	-1.826903862	1.826903862	trans
cg21075845_RNU1-89P	1.73E-18	1.89E-16	-1.546586636	1.546586636	trans
cg06612671_CLCP1	1.74E-18	1.90E-16	1.520787669	1.520787669	trans
cg08498272_RNVU1-17	1.74E-18	1.90E-16	1.236106979	1.236106979	trans
cg08498272_GEMIN2P1	1.74E-18	1.90E-16	1.236106979	1.236106979	trans
cg08498272_MYCNUT	1.74E-18	1.90E-16	1.236106979	1.236106979	trans
cg08498272_RNU7-182P	1.74E-18	1.90E-16	1.236106979	1.236106979	trans
cg08498272_HAGLROS	1.74E-18	1.90E-16	1.236106979	1.236106979	trans
cg08498272_C3orf85	1.74E-18	1.90E-16	1.236106979	1.236106979	trans
cg08498272_RN7SL415P	1.74E-18	1.90E-16	1.236106979	1.236106979	trans
cg08498272_DYNLL1P7	1.74E-18	1.90E-16	1.236106979	1.236106979	trans
cg08498272_LINC00208	1.74E-18	1.90E-16	1.236106979	1.236106979	trans
cg08498272_PAEP	1.74E-18	1.90E-16	1.236106979	1.236106979	trans
cg08498272_LINC02668	1.74E-18	1.90E-16	1.236106979	1.236106979	trans
cg08498272_RPS7P9	1.74E-18	1.90E-16	1.236106979	1.236106979	trans
cg08498272_OR4C4P	1.74E-18	1.90E-16	1.236106979	1.236106979	trans
cg08498272_RNU6-1175P	1.74E-18	1.90E-16	1.236106979	1.236106979	trans
cg08498272_DNAJA1P1	1.74E-18	1.90E-16	1.236106979	1.236106979	trans
cg08498272_RNA5SP430	1.74E-18	1.90E-16	1.236106979	1.236106979	trans
cg08498272_KRTAP12-3	1.74E-18	1.90E-16	1.236106979	1.236106979	trans
cg27513510_FAM24A	1.76E-18	1.91E-16	-1.652589304	1.652589304	trans
cg12910951_IGHD6-19	1.78E-18	1.93E-16	-1.289725054	1.289725054	trans
cg16977073_IGHV1-18	1.79E-18	1.95E-16	-1.262465338	1.262465338	trans
cg12740725_KLHL1	1.81E-18	1.97E-16	-1.817036589	1.817036589	trans
cg19344682_RNU6-560P	1.81E-18	1.97E-16	1.18775573	1.18775573	trans
cg04518477_LDB3	1.82E-18	1.97E-16	-1.079507816	1.079507816	trans
cg12256809_GJC1	1.83E-18	1.98E-16	-1.476133928	1.476133928	trans
cg08157914_TP53TG3	1.85E-18	2.00E-16	-2.526192443	2.526192443	trans
cg25613667_IGKV1OR2-3	1.85E-18	2.00E-16	1.144236838	1.144236838	trans
cg25613667_MIR548A1	1.85E-18	2.00E-16	1.144236838	1.144236838	trans
cg25613667_RPS29P15	1.85E-18	2.00E-16	1.144236838	1.144236838	trans
cg25613667_RPL30P12	1.85E-18	2.00E-16	1.144236838	1.144236838	trans
cg05398648_TRAV20	1.86E-18	2.02E-16	-2.181799883	2.181799883	trans
cg21902095_RN7SKP226	1.86E-18	2.02E-16	0.901784699	0.901784699	trans
cg21902095_OR4C10P	1.86E-18	2.02E-16	0.901784699	0.901784699	trans
cg21902095_MIR654	1.86E-18	2.02E-16	0.901784699	0.901784699	trans
cg21902095_LINC01665	1.86E-18	2.02E-16	0.901784699	0.901784699	trans
cg11573219_VENTXP7	1.87E-18	2.02E-16	-1.084501683	1.084501683	trans
cg11573219_RNA5SP215	1.87E-18	2.02E-16	-1.084501683	1.084501683	trans
cg11573219_LINC01047	1.87E-18	2.02E-16	-1.084501683	1.084501683	trans
cg11573219_ZNF971P	1.87E-18	2.02E-16	-1.084501683	1.084501683	trans
cg15001471_ULBP1	1.89E-18	2.05E-16	-1.688928337	1.688928337	trans
cg14924064_PRL	1.90E-18	2.05E-16	1.150343478	1.150343478	trans
cg03033996_LINC02534	1.90E-18	2.06E-16	0.983088838	0.983088838	trans
cg12852285_MTCYBP8	1.93E-18	2.08E-16	-1.122578049	1.122578049	trans
cg12852285_RNA5SP140	1.93E-18	2.08E-16	-1.122578049	1.122578049	trans
cg12852285_BPESC1	1.93E-18	2.08E-16	-1.122578049	1.122578049	trans
cg12852285_RNA5SP306	1.93E-18	2.08E-16	-1.122578049	1.122578049	trans
cg12852285_LINC00358	1.93E-18	2.08E-16	-1.122578049	1.122578049	trans
cg02265810_MIR218-2	1.93E-18	2.09E-16	-3.245339767	3.245339767	trans
cg10958924_RN7SKP165	1.93E-18	2.09E-16	1.27851469	1.27851469	trans
cg03005781_FOXD3-AS1	1.94E-18	2.09E-16	-1.528504298	1.528504298	trans
cg19776984_ZNF385D-AS2	1.95E-18	2.10E-16	-1.459186848	1.459186848	trans
cg20638896_IGF2-AS	1.95E-18	2.10E-16	1.387057231	1.387057231	trans
cg11593799_SNORD18A	1.96E-18	2.12E-16	1.304571255	1.304571255	trans
cg17334266_CDK4P1	1.98E-18	2.13E-16	1.329627144	1.329627144	trans
cg17334266_CEP19P1	1.98E-18	2.13E-16	1.329627144	1.329627144	trans
cg17334266_ANKRD54P1	1.98E-18	2.13E-16	1.329627144	1.329627144	trans
cg17334266_ELOBP1	1.98E-18	2.13E-16	1.329627144	1.329627144	trans
cg17334266_MIR548H3	1.98E-18	2.13E-16	1.329627144	1.329627144	trans
cg17334266_RNA5SP443	1.98E-18	2.13E-16	1.329627144	1.329627144	trans
cg09760986_RN7SKP65	1.99E-18	2.14E-16	-1.951654923	1.951654923	trans
cg10787600_TRBV11-1	2.03E-18	2.19E-16	1.767329077	1.767329077	trans
cg05821771_EEF1A1P36	2.07E-18	2.22E-16	-1.10605473	1.10605473	trans
cg24170716_IGLV9-49	2.10E-18	2.26E-16	-1.42031626	1.42031626	trans
cg19938179_IGLV3-16	2.10E-18	2.26E-16	-1.053099851	1.053099851	trans
cg25206138_CAPZA1P4	2.12E-18	2.28E-16	-1.437906863	1.437906863	trans
cg19014289_CDH9	2.12E-18	2.28E-16	-1.651165063	1.651165063	trans
cg21077610_RNU4-12P	2.13E-18	2.29E-16	-0.960147189	0.960147189	trans
cg21077610_RPS26P40	2.13E-18	2.29E-16	-0.960147189	0.960147189	trans
cg15001471_MYOM3	2.15E-18	2.31E-16	-1.682314127	1.682314127	trans
cg18094693_PPIAP81	2.15E-18	2.31E-16	-1.755269468	1.755269468	trans
cg17735372_IGKV6-21	2.16E-18	2.32E-16	-1.680793127	1.680793127	trans
cg17551702_LINC01304	2.20E-18	2.37E-16	-1.588097422	1.588097422	trans
cg20375654_MIR548H1	2.20E-18	2.37E-16	-1.337248982	1.337248982	trans
cg26790209_ADIRF	2.22E-18	2.38E-16	-1.373278147	1.373278147	trans
cg16348536_IGKV1D-33	2.22E-18	2.39E-16	-1.255076605	1.255076605	trans
cg07784793_RPS26P4	2.23E-18	2.40E-16	-1.380039428	1.380039428	trans
cg16348536_IGLL1	2.24E-18	2.41E-16	-1.244238794	1.244238794	trans
cg25994476_UBE2WP1	2.28E-18	2.45E-16	1.259449418	1.259449418	trans
cg20852862_PPP1R2P5	2.35E-18	2.52E-16	-1.211378418	1.211378418	trans
cg11314630_ANKRD30BP2	2.37E-18	2.54E-16	1.507481682	1.507481682	trans
cg10548700_CXCL10	2.37E-18	2.54E-16	-1.091966339	1.091966339	trans
cg17735372_IGKV3D-11	2.38E-18	2.54E-16	-1.70135612	1.70135612	trans
cg04015129_ONECUT3	2.40E-18	2.57E-16	-1.695470537	1.695470537	trans
cg20121803_RPS23P7	2.40E-18	2.57E-16	-1.087520521	1.087520521	trans
cg20638896_TREML2	2.41E-18	2.58E-16	1.356731564	1.356731564	trans
cg10039163_CCL19	2.42E-18	2.59E-16	-1.294238218	1.294238218	trans
cg08818130_MOB4P1	2.44E-18	2.61E-16	-1.98551037	1.98551037	trans
cg18180710_KRTAP27-1	2.49E-18	2.66E-16	1.389878306	1.389878306	trans
cg13127920_EEF1A1P1	2.49E-18	2.66E-16	1.114875727	1.114875727	trans
cg06832862_PPP1R2P5	2.50E-18	2.67E-16	-1.189937061	1.189937061	trans
cg10959048_LINC01857	2.51E-18	2.69E-16	-1.629298895	1.629298895	trans
cg16977073_IGKV6D-21	2.52E-18	2.69E-16	-1.285718143	1.285718143	trans
cg00204065_LINC01628	2.52E-18	2.70E-16	1.398729002	1.398729002	trans
cg13370086_RNA5SP448	2.53E-18	2.70E-16	-1.49985063	1.49985063	trans
cg04015129_HOXB13	2.54E-18	2.71E-16	-1.631955244	1.631955244	trans
cg02232418_RPS20P13	2.54E-18	2.71E-16	1.384587561	1.384587561	trans
cg11619434_DNAJA1P5	2.56E-18	2.74E-16	-1.59669382	1.59669382	trans
cg19703425_IGKV1D-16	2.60E-18	2.78E-16	-2.015970092	2.015970092	trans
cg21849790_GOT2P1	2.61E-18	2.78E-16	1.060997093	1.060997093	trans
cg21849790_CBY1P1	2.61E-18	2.78E-16	1.060997093	1.060997093	trans
cg21849790_SNORD65C	2.61E-18	2.78E-16	1.060997093	1.060997093	trans
cg21849790_LINC00374	2.61E-18	2.78E-16	1.060997093	1.060997093	trans
cg21849790_SNORD113-8	2.61E-18	2.78E-16	1.060997093	1.060997093	trans
cg21849790_RNA5SP489	2.61E-18	2.78E-16	1.060997093	1.060997093	trans
cg10959048_FCER2	2.61E-18	2.78E-16	-1.612765556	1.612765556	trans
cg04621455_SLC6A10P	2.66E-18	2.83E-16	-1.744468761	1.744468761	trans
cg10030633_RNU6-535P	2.67E-18	2.84E-16	1.556655726	1.556655726	trans
cg10030633_OR51A1P	2.67E-18	2.84E-16	1.556655726	1.556655726	trans
cg10030633_LINC00523	2.67E-18	2.84E-16	1.556655726	1.556655726	trans
cg09480417_FGF7P2	2.72E-18	2.89E-16	-1.519967369	1.519967369	trans
cg16119907_TRIAP1P1	2.75E-18	2.92E-16	1.015475125	1.015475125	trans
cg16119907_RPS2P2	2.75E-18	2.92E-16	1.015475125	1.015475125	trans
cg17106653_IGHV3-20	2.75E-18	2.92E-16	1.46647564	1.46647564	trans
cg06902555_UBE2WP1	2.76E-18	2.93E-16	-1.526707177	1.526707177	trans
cg21149260_NDUFS5P3	2.77E-18	2.94E-16	-1.762175129	1.762175129	trans
cg21149260_RPL7P13	2.77E-18	2.94E-16	-1.762175129	1.762175129	trans
cg21149260_MED15P5	2.77E-18	2.94E-16	-1.762175129	1.762175129	trans
cg21149260_NUP210P2	2.77E-18	2.94E-16	-1.762175129	1.762175129	trans
cg21149260_LINC02540	2.77E-18	2.94E-16	-1.762175129	1.762175129	trans
cg17106653_IGKV4-1	2.78E-18	2.95E-16	1.438810501	1.438810501	trans
cg17531430_ISCUP1	2.82E-18	2.99E-16	-1.597359194	1.597359194	trans
cg17531430_SPACA1	2.82E-18	2.99E-16	-1.597359194	1.597359194	trans
cg17531430_ACSM2B	2.82E-18	2.99E-16	-1.597359194	1.597359194	trans
cg17531430_RN7SKP169	2.82E-18	2.99E-16	-1.597359194	1.597359194	trans
cg19703425_ABCB4	2.84E-18	3.01E-16	-2.021378768	2.021378768	trans
cg17106653_IGHV3-53	2.85E-18	3.02E-16	1.407925191	1.407925191	trans
cg10959048_FCRL1	2.86E-18	3.03E-16	-1.600893007	1.600893007	trans
cg04015129_EEF1A2	2.88E-18	3.06E-16	-1.719455688	1.719455688	trans
cg17551702_RN7SKP174	2.93E-18	3.10E-16	-1.541040061	1.541040061	trans
cg20638896_ADRA2C	2.94E-18	3.11E-16	1.307151541	1.307151541	trans
cg10746224_SNORD114-9	2.94E-18	3.12E-16	-1.31291661	1.31291661	trans
cg20695805_COL4A3	2.98E-18	3.15E-16	1.019422644	1.019422644	trans
cg17158894_MYOM3	3.00E-18	3.17E-16	-1.470583617	1.470583617	trans
cg17106653_LINC00402	3.00E-18	3.17E-16	1.500317564	1.500317564	trans
cg27513510_LINC00411	3.01E-18	3.18E-16	-1.614548852	1.614548852	trans
cg06330497_LINC01824	3.02E-18	3.19E-16	1.27362367	1.27362367	trans
cg06330497_RNU6-899P	3.02E-18	3.19E-16	1.27362367	1.27362367	trans
cg15001471_GTSF1	3.04E-18	3.21E-16	-1.67280456	1.67280456	trans
cg07405255_KRTAP6-1	3.06E-18	3.23E-16	-1.518863777	1.518863777	trans
cg16062368_IGKV1-9	3.08E-18	3.25E-16	-1.450547771	1.450547771	trans
cg07405255_IFNA7	3.08E-18	3.25E-16	-1.516013242	1.516013242	trans
cg09828310_LINC00400	3.10E-18	3.28E-16	1.169207588	1.169207588	trans
cg17735372_IGKV1-37	3.11E-18	3.28E-16	-1.665202436	1.665202436	trans
cg05056349_RNU6-949P	3.15E-18	3.32E-16	1.114161023	1.114161023	trans
cg05056349_OR6C65	3.15E-18	3.32E-16	1.114161023	1.114161023	trans
cg05056349_RPL22P20	3.15E-18	3.32E-16	1.114161023	1.114161023	trans
cg05056349_CNN2P7	3.15E-18	3.32E-16	1.114161023	1.114161023	trans
cg03033996_LINC01824	3.25E-18	3.42E-16	0.963910872	0.963910872	trans
cg03033996_RNU6-899P	3.25E-18	3.42E-16	0.963910872	0.963910872	trans
cg08188698_HES3	3.27E-18	3.44E-16	1.157126816	1.157126816	trans
cg15175351_LINC02670	3.28E-18	3.45E-16	-1.219592352	1.219592352	trans
cg13420393_OR4S1	3.33E-18	3.51E-16	-1.137736036	1.137736036	trans
cg05703749_OR5T1	3.42E-18	3.60E-16	1.23295534	1.23295534	trans
cg20009356_HTR5A	3.43E-18	3.61E-16	-1.996997719	1.996997719	trans
cg17551702_LAIR2	3.49E-18	3.68E-16	-1.559696663	1.559696663	trans
cg16062368_SERPINA9	3.57E-18	3.75E-16	-1.431482423	1.431482423	trans
cg08825286_RNU6-71P	3.62E-18	3.81E-16	-1.566252305	1.566252305	trans
cg14924064_SPATA8	3.68E-18	3.87E-16	1.157491867	1.157491867	trans
cg20638896_PTMAP4	3.71E-18	3.90E-16	1.351879496	1.351879496	trans
cg27582739_SOAT2	3.72E-18	3.91E-16	-1.653275716	1.653275716	trans
cg17158894_ULBP1	3.74E-18	3.93E-16	-1.51036482	1.51036482	trans
cg01685353_PPP1R2P5	3.74E-18	3.93E-16	-1.389372428	1.389372428	trans
cg24430871_KLHL1	3.76E-18	3.94E-16	-1.197398523	1.197398523	trans
cg20638896_RETN	3.76E-18	3.94E-16	1.348372138	1.348372138	trans
cg00545295_RNU7-185P	3.80E-18	3.99E-16	1.286578113	1.286578113	trans
cg06779317_CRNN	3.90E-18	4.09E-16	1.655375908	1.655375908	trans
cg08825286_AIFM1P1	3.94E-18	4.13E-16	-1.740277443	1.740277443	trans
cg08989647_FAM74A1	3.95E-18	4.15E-16	-1.756465301	1.756465301	trans
cg16582255_CSMD3	3.98E-18	4.18E-16	-1.01604795	1.01604795	trans
cg15658784_SNORA70J	4.00E-18	4.19E-16	0.911329933	0.911329933	trans
cg15658784_MAPKAPK5P1	4.00E-18	4.19E-16	0.911329933	0.911329933	trans
cg15658784_TRIM48	4.00E-18	4.19E-16	0.911329933	0.911329933	trans
cg15658784_OR10D4P	4.00E-18	4.19E-16	0.911329933	0.911329933	trans
cg15658784_LINC01075	4.00E-18	4.19E-16	0.911329933	0.911329933	trans
cg16348536_IGKV3-11	4.05E-18	4.24E-16	-1.260241602	1.260241602	trans
cg01062838_RNU6-813P	4.07E-18	4.26E-16	-1.668778348	1.668778348	trans
cg12377084_PPIAP7	4.12E-18	4.31E-16	1.437559675	1.437559675	trans
cg20695805_FCRL3	4.12E-18	4.31E-16	1.100014397	1.100014397	trans
cg18811157_SLC6A5	4.14E-18	4.33E-16	1.153267951	1.153267951	trans
cg06320570_IGKV2D-29	4.15E-18	4.34E-16	-2.028446751	2.028446751	trans
cg10548700_OR2C3	4.20E-18	4.39E-16	1.126050486	1.126050486	trans
cg16977073_TCL1A	4.21E-18	4.40E-16	-1.265037236	1.265037236	trans
cg05703749_OR9M1P	4.25E-18	4.45E-16	1.221058404	1.221058404	trans
cg17735372_IGLV3-1	4.33E-18	4.52E-16	-1.684590018	1.684590018	trans
cg14924064_MYH2	4.35E-18	4.54E-16	1.150819619	1.150819619	trans
cg10854295_CNN2P8	4.37E-18	4.56E-16	-3.892053761	3.892053761	trans
cg04665311_HMX3	4.38E-18	4.57E-16	1.1051196	1.1051196	trans
cg17106653_SNX29P1	4.41E-18	4.60E-16	1.521545361	1.521545361	trans
cg08825286_KRTAP4-11	4.41E-18	4.61E-16	-1.703298556	1.703298556	trans
cg17158894_ELFN2	4.44E-18	4.63E-16	-1.460228799	1.460228799	trans
cg16271481_NTSR2	4.46E-18	4.65E-16	-1.918802197	1.918802197	trans
cg16062368_IGHV4-61	4.48E-18	4.67E-16	-1.431359847	1.431359847	trans
cg24730459_HAO2-IT1	4.53E-18	4.72E-16	-1.768496863	1.768496863	trans
cg24730459_CYCSP53	4.53E-18	4.72E-16	-1.768496863	1.768496863	trans
cg24730459_RPL5P15	4.53E-18	4.72E-16	-1.768496863	1.768496863	trans
cg24730459_TRIM77	4.53E-18	4.72E-16	-1.768496863	1.768496863	trans
cg24730459_MIR184	4.53E-18	4.72E-16	-1.768496863	1.768496863	trans
cg24730459_IGLV2-33	4.53E-18	4.72E-16	-1.768496863	1.768496863	trans
cg17366173_DEFB108C	4.54E-18	4.72E-16	-1.477433779	1.477433779	trans
cg27251155_TRAV8-4	4.63E-18	4.82E-16	1.226521739	1.226521739	trans
cg12256809_DIRAS1	4.64E-18	4.83E-16	-1.497632494	1.497632494	trans
cg06320570_CLEC17A	4.66E-18	4.85E-16	-1.999343919	1.999343919	trans
cg04343263_RN7SKP133	4.67E-18	4.86E-16	-1.628973742	1.628973742	trans
cg06330497_LINC02534	4.71E-18	4.90E-16	1.275036328	1.275036328	trans
cg08433110_OR4M1	4.73E-18	4.91E-16	1.553050305	1.553050305	trans
cg19595092_IGLV2-18	4.79E-18	4.98E-16	-1.726325937	1.726325937	trans
cg16062368_IGLV3-16	4.93E-18	5.12E-16	-1.420287612	1.420287612	trans
cg08989647_GGTLC1	5.01E-18	5.20E-16	-1.854495466	1.854495466	trans
cg17106653_IGKJ5	5.11E-18	5.31E-16	1.479106448	1.479106448	trans
cg10039163_C7	5.11E-18	5.31E-16	-1.26177624	1.26177624	trans
cg24952959_OR51D1	5.13E-18	5.32E-16	1.131175803	1.131175803	trans
cg21830932_MYOM3	5.16E-18	5.36E-16	-1.362505573	1.362505573	trans
cg14995921_DCAF4L2	5.20E-18	5.40E-16	-1.472366671	1.472366671	trans
cg24728770_RAET1M	5.24E-18	5.43E-16	1.198947053	1.198947053	trans
cg01708411_CXCL11	5.32E-18	5.51E-16	-1.097646275	1.097646275	trans
cg06282009_IGHA1	5.33E-18	5.52E-16	-1.853184627	1.853184627	trans
cg11593799_FGF7P4	5.33E-18	5.53E-16	1.286560355	1.286560355	trans
cg16183361_RNU6-663P	5.36E-18	5.55E-16	2.188176774	2.188176774	trans
cg16183361_RN7SKP162	5.36E-18	5.55E-16	2.188176774	2.188176774	trans
cg16183361_LINC00349	5.36E-18	5.55E-16	2.188176774	2.188176774	trans
cg16183361_LINC00383	5.36E-18	5.55E-16	2.188176774	2.188176774	trans
cg16183361_LINC02337	5.36E-18	5.55E-16	2.188176774	2.188176774	trans
cg16183361_CETN1	5.36E-18	5.55E-16	2.188176774	2.188176774	trans
cg17994629_ISCUP1	5.40E-18	5.58E-16	-1.510154663	1.510154663	trans
cg17994629_SPACA1	5.40E-18	5.58E-16	-1.510154663	1.510154663	trans
cg17994629_ACSM2B	5.40E-18	5.58E-16	-1.510154663	1.510154663	trans
cg17994629_RN7SKP169	5.40E-18	5.58E-16	-1.510154663	1.510154663	trans
cg10552603_LINC00316	5.42E-18	5.60E-16	-1.168705768	1.168705768	trans
cg09074299_TBC1D3P7	5.50E-18	5.68E-16	-1.367952796	1.367952796	trans
cg26170855_VENTXP7	5.52E-18	5.69E-16	1.155261788	1.155261788	trans
cg26170855_RNA5SP215	5.52E-18	5.69E-16	1.155261788	1.155261788	trans
cg26170855_LINC01047	5.52E-18	5.69E-16	1.155261788	1.155261788	trans
cg26170855_ZNF971P	5.52E-18	5.69E-16	1.155261788	1.155261788	trans
cg26414417_RNU7-67P	5.52E-18	5.69E-16	1.065188114	1.065188114	trans
cg26414417_RNU6-1273P	5.52E-18	5.69E-16	1.065188114	1.065188114	trans
cg26414417_RPS6P21	5.52E-18	5.69E-16	1.065188114	1.065188114	trans
cg26414417_LINC00446	5.52E-18	5.69E-16	1.065188114	1.065188114	trans
cg26414417_PDILT	5.52E-18	5.69E-16	1.065188114	1.065188114	trans
cg26414417_DSCR8	5.52E-18	5.69E-16	1.065188114	1.065188114	trans
cg25716065_FOXF1	5.53E-18	5.70E-16	1.296852633	1.296852633	trans
cg25217772_MIR370	5.56E-18	5.73E-16	1.246357269	1.246357269	trans
cg01028000_SMC4P1	5.57E-18	5.74E-16	1.467527104	1.467527104	trans
cg02673703_MMP20	5.57E-18	5.74E-16	-2.101218901	2.101218901	trans
cg04343263_RFPL4AL1	5.73E-18	5.90E-16	-1.62455525	1.62455525	trans
cg12256809_TSPAN18	5.80E-18	5.97E-16	-1.509721218	1.509721218	trans
cg24730459_PRB4	5.84E-18	6.01E-16	-1.762974129	1.762974129	trans
cg25138053_GOLGA8UP	5.87E-18	6.04E-16	1.099897018	1.099897018	trans
cg10959048_MIR548XHG	5.98E-18	6.15E-16	-1.627454941	1.627454941	trans
cg06320570_FCRL3	6.10E-18	6.27E-16	-2.004619015	2.004619015	trans
cg18346106_TRAV20	6.23E-18	6.40E-16	-1.561949404	1.561949404	trans
cg20638896_SOCS3	6.29E-18	6.47E-16	1.355637083	1.355637083	trans
cg17735372_RNU6-1105P	6.43E-18	6.60E-16	-1.67308454	1.67308454	trans
cg16977073_SERPINA9	6.47E-18	6.65E-16	-1.257411688	1.257411688	trans
cg26474203_RNA5SP450	6.52E-18	6.70E-16	1.248057986	1.248057986	trans
cg08989647_LINC02370	6.52E-18	6.70E-16	-1.860438281	1.860438281	trans
cg09057359_OR4F1P	6.57E-18	6.75E-16	2.136105492	2.136105492	trans
cg18251222_RN7SL35P	6.74E-18	6.92E-16	-1.231517468	1.231517468	trans
cg08426938_ZNF863P	6.75E-18	6.93E-16	-1.139299606	1.139299606	trans
cg10959048_IGKV1-8	6.77E-18	6.95E-16	-1.61492236	1.61492236	trans
cg18924965_TP53TG3	6.78E-18	6.96E-16	1.163087459	1.163087459	trans
cg19938179_IGLV3-21	6.82E-18	6.99E-16	-1.063810443	1.063810443	trans
cg14924064_RN7SL583P	6.90E-18	7.08E-16	1.155334433	1.155334433	trans
cg20009356_LINC01247	6.96E-18	7.13E-16	-2.003180858	2.003180858	trans
cg12910951_TCHH	6.98E-18	7.15E-16	-1.151172357	1.151172357	trans
cg19703425_NPTX1	7.11E-18	7.28E-16	-1.986606898	1.986606898	trans
cg14924064_SNX29P1	7.14E-18	7.31E-16	1.139050034	1.139050034	trans
cg05398648_BNIP5	7.15E-18	7.32E-16	-2.171285852	2.171285852	trans
cg00545295_RN7SL255P	7.20E-18	7.37E-16	1.284695529	1.284695529	trans
cg17106653_GZMK	7.24E-18	7.41E-16	1.482021643	1.482021643	trans
cg04621455_RNU6-71P	7.37E-18	7.55E-16	-1.753330405	1.753330405	trans
cg24170716_RNU1-8P	7.38E-18	7.55E-16	-1.387684413	1.387684413	trans
cg20695805_PRL	7.44E-18	7.60E-16	1.158728563	1.158728563	trans
cg17158894_ZIC2	7.55E-18	7.71E-16	-1.420586722	1.420586722	trans
cg06779317_LCE3A	7.60E-18	7.77E-16	1.582361625	1.582361625	trans
cg20121803_MIR1179	7.64E-18	7.81E-16	-1.127097573	1.127097573	trans
cg10100117_REXO1L1P	7.67E-18	7.84E-16	-1.265949482	1.265949482	trans
cg15001471_DIRAS1	7.68E-18	7.84E-16	-1.701822002	1.701822002	trans
cg02265810_RNU6-169P	7.90E-18	8.06E-16	-3.111152722	3.111152722	trans
cg03005781_RNA5SP299	7.96E-18	8.13E-16	-1.459670001	1.459670001	trans
cg12607106_RNU6-997P	7.98E-18	8.14E-16	-1.864094407	1.864094407	trans
cg17296217_HMGB1P26	7.99E-18	8.15E-16	-1.414588868	1.414588868	trans
cg19014289_CBLN4	8.03E-18	8.19E-16	-1.663015943	1.663015943	trans
cg02232418_DUX4L9	8.11E-18	8.28E-16	1.426790046	1.426790046	trans
cg24730459_PRB3	8.12E-18	8.28E-16	-1.754054473	1.754054473	trans
cg17735372_IGHV3-11	8.21E-18	8.37E-16	-1.663846952	1.663846952	trans
cg10039163_IGKV1-12	8.24E-18	8.40E-16	-1.214389516	1.214389516	trans
cg03588513_CTBP2P5	8.25E-18	8.40E-16	-1.643865706	1.643865706	trans
cg02990361_KRT13	8.35E-18	8.51E-16	-1.113024288	1.113024288	trans
cg10664162_IGLV5-48	8.56E-18	8.71E-16	-1.008560052	1.008560052	trans
cg24856383_RNU6-441P	8.66E-18	8.82E-16	1.841535091	1.841535091	trans
cg12513911_CSMD3	8.83E-18	8.99E-16	1.589993135	1.589993135	trans
cg03098826_HOXC9	8.89E-18	9.05E-16	-1.562577757	1.562577757	trans
cg20638896_FFAR3	8.93E-18	9.08E-16	1.296753529	1.296753529	trans
cg10801331_SLC6A10P	8.94E-18	9.09E-16	-2.708219438	2.708219438	trans
cg17299636_IGLV3-16	9.06E-18	9.21E-16	-1.442792733	1.442792733	trans
cg04337937_NNMT	9.09E-18	9.25E-16	1.070375049	1.070375049	trans
cg03179052_RNU6-336P	9.18E-18	9.33E-16	-2.376166102	2.376166102	trans
cg24949324_RNVU1-17	9.58E-18	9.70E-16	1.139101199	1.139101199	trans
cg24949324_GEMIN2P1	9.58E-18	9.70E-16	1.139101199	1.139101199	trans
cg24949324_MYCNUT	9.58E-18	9.70E-16	1.139101199	1.139101199	trans
cg24949324_RNU7-182P	9.58E-18	9.70E-16	1.139101199	1.139101199	trans
cg24949324_HAGLROS	9.58E-18	9.70E-16	1.139101199	1.139101199	trans
cg24949324_C3orf85	9.58E-18	9.70E-16	1.139101199	1.139101199	trans
cg24949324_RN7SL415P	9.58E-18	9.70E-16	1.139101199	1.139101199	trans
cg24949324_DYNLL1P7	9.58E-18	9.70E-16	1.139101199	1.139101199	trans
cg24949324_LINC00208	9.58E-18	9.70E-16	1.139101199	1.139101199	trans
cg24949324_PAEP	9.58E-18	9.70E-16	1.139101199	1.139101199	trans
cg24949324_LINC02668	9.58E-18	9.70E-16	1.139101199	1.139101199	trans
cg24949324_RPS7P9	9.58E-18	9.70E-16	1.139101199	1.139101199	trans
cg24949324_OR4C4P	9.58E-18	9.70E-16	1.139101199	1.139101199	trans
cg24949324_RNU6-1175P	9.58E-18	9.70E-16	1.139101199	1.139101199	trans
cg24949324_DNAJA1P1	9.58E-18	9.70E-16	1.139101199	1.139101199	trans
cg24949324_RNA5SP430	9.58E-18	9.70E-16	1.139101199	1.139101199	trans
cg24949324_KRTAP12-3	9.58E-18	9.70E-16	1.139101199	1.139101199	trans
cg16977073_IGKV1-37	9.76E-18	9.88E-16	-1.232164118	1.232164118	trans
cg09211873_LINC01442	9.79E-18	9.91E-16	-2.163702649	2.163702649	trans
cg20695805_NPAP1P4	9.83E-18	9.94E-16	1.100384974	1.100384974	trans
cg17158894_GTSF1	1.02E-17	1.03E-15	-1.469230037	1.469230037	trans
cg17735372_CD79A	1.02E-17	1.04E-15	-1.654481308	1.654481308	trans
cg10100117_KRT18P42	1.06E-17	1.07E-15	-1.303294084	1.303294084	trans
cg16274716_TCL6	1.08E-17	1.09E-15	1.323479312	1.323479312	trans
cg10039163_TMEM156	1.08E-17	1.09E-15	-1.24095	1.24095	trans
cg02305803_TMEM114	1.11E-17	1.12E-15	1.238532624	1.238532624	trans
cg19111078_KRT17P5	1.11E-17	1.13E-15	1.066937343	1.066937343	trans
cg09789229_SNORD113-7	1.14E-17	1.15E-15	1.230684915	1.230684915	trans
cg09789229_RN7SL361P	1.14E-17	1.15E-15	1.230684915	1.230684915	trans
cg09789229_EXTL2P1	1.14E-17	1.15E-15	1.230684915	1.230684915	trans
cg09789229_EEF1GP8	1.14E-17	1.15E-15	1.230684915	1.230684915	trans
cg09789229_RN7SL580P	1.14E-17	1.15E-15	1.230684915	1.230684915	trans
cg09789229_MIR496	1.14E-17	1.15E-15	1.230684915	1.230684915	trans
cg09789229_IGLV11-55	1.14E-17	1.15E-15	1.230684915	1.230684915	trans
cg18180710_EGFEM1P	1.14E-17	1.15E-15	1.332350846	1.332350846	trans
cg05703749_VN1R53P	1.14E-17	1.15E-15	1.207399267	1.207399267	trans
cg20599295_MIR551B	1.14E-17	1.15E-15	-1.132098735	1.132098735	trans
cg10548700_OR51D1	1.15E-17	1.15E-15	1.14501206	1.14501206	trans
cg25716065_TSPAN18	1.15E-17	1.16E-15	1.2312508	1.2312508	trans
cg08188698_LINC01784	1.16E-17	1.17E-15	-1.063325625	1.063325625	trans
cg08188698_PRAMEF11	1.16E-17	1.17E-15	-1.063325625	1.063325625	trans
cg08188698_DPY19L4P2	1.16E-17	1.17E-15	-1.063325625	1.063325625	trans
cg17106653_IGHV3-13	1.17E-17	1.18E-15	1.49592172	1.49592172	trans
cg04621455_TRBV23-1	1.20E-17	1.21E-15	-1.755298071	1.755298071	trans
cg23891601_TCL6	1.21E-17	1.21E-15	1.243053439	1.243053439	trans
cg04578283_CALN1	1.22E-17	1.23E-15	1.757766929	1.757766929	trans
cg08744069_DIRAS3	1.23E-17	1.23E-15	-1.428181117	1.428181117	trans
cg16977073_NME2P2	1.24E-17	1.24E-15	-1.252719542	1.252719542	trans
cg10959048_IGKJ5	1.24E-17	1.25E-15	-1.61213668	1.61213668	trans
cg08989647_LINC01757	1.25E-17	1.25E-15	-1.815939485	1.815939485	trans
cg25849727_OR5AK2	1.25E-17	1.25E-15	-1.857864742	1.857864742	trans
cg04665311_LINC00971	1.25E-17	1.25E-15	1.101018908	1.101018908	trans
cg20009356_RPL31P13	1.28E-17	1.28E-15	-1.987038841	1.987038841	trans
cg12774454_IGKV1-33	1.30E-17	1.30E-15	-1.405943073	1.405943073	trans
cg26972832_OR51F2	1.30E-17	1.30E-15	1.065644251	1.065644251	trans
cg13646510_C15orf32	1.30E-17	1.31E-15	-1.325348719	1.325348719	trans
cg17106653_FCRL2	1.30E-17	1.31E-15	1.449947387	1.449947387	trans
cg19703425_IGKJ4	1.31E-17	1.32E-15	-1.912679509	1.912679509	trans
cg00819121_DEFB126	1.33E-17	1.33E-15	-1.391723028	1.391723028	trans
cg11376872_LINC00408	1.34E-17	1.35E-15	1.518621177	1.518621177	trans
cg11314630_NR1H4	1.35E-17	1.35E-15	1.494053821	1.494053821	trans
cg06320570_FCMR	1.35E-17	1.35E-15	-1.991522609	1.991522609	trans
cg17106653_TIMD4	1.35E-17	1.36E-15	1.442378968	1.442378968	trans
cg00413587_HNRNPA1P64	1.36E-17	1.36E-15	-1.785323499	1.785323499	trans
cg15173429_NPM1P36	1.36E-17	1.36E-15	-1.721806499	1.721806499	trans
cg07543199_RN7SKP226	1.36E-17	1.36E-15	-1.473370951	1.473370951	trans
cg07543199_OR4C10P	1.36E-17	1.36E-15	-1.473370951	1.473370951	trans
cg07543199_MIR654	1.36E-17	1.36E-15	-1.473370951	1.473370951	trans
cg07543199_LINC01665	1.36E-17	1.36E-15	-1.473370951	1.473370951	trans
cg20695805_TNFRSF17	1.37E-17	1.37E-15	1.093899845	1.093899845	trans
cg17714581_RPLP2P1	1.39E-17	1.39E-15	1.130921436	1.130921436	trans
cg17918184_S100A7P1	1.40E-17	1.39E-15	-1.389621571	1.389621571	trans
cg17918184_MTND5P6	1.40E-17	1.39E-15	-1.389621571	1.389621571	trans
cg17918184_LINC00529	1.40E-17	1.39E-15	-1.389621571	1.389621571	trans
cg17918184_OR4P1P	1.40E-17	1.39E-15	-1.389621571	1.389621571	trans
cg17918184_MIR381	1.40E-17	1.39E-15	-1.389621571	1.389621571	trans
cg17918184_RNU4-13P	1.40E-17	1.39E-15	-1.389621571	1.389621571	trans
cg17918184_RPL36P1	1.40E-17	1.39E-15	-1.389621571	1.389621571	trans
cg17918184_IGLV3-22	1.40E-17	1.39E-15	-1.389621571	1.389621571	trans
cg21830932_DIRAS1	1.41E-17	1.41E-15	-1.445309818	1.445309818	trans
cg01320505_LINC00229	1.42E-17	1.41E-15	-1.784818195	1.784818195	trans
cg02760915_NME2P3	1.44E-17	1.43E-15	1.103647106	1.103647106	trans
cg02760915_VN1R6P	1.44E-17	1.43E-15	1.103647106	1.103647106	trans
cg20725662_SNORD52	1.47E-17	1.47E-15	-1.261314141	1.261314141	trans
cg14924064_IGHV3-21	1.51E-17	1.51E-15	1.086605845	1.086605845	trans
cg08923376_HNRNPA1P63	1.52E-17	1.52E-15	-4.038865363	4.038865363	trans
cg04015129_HOXC13	1.52E-17	1.52E-15	-1.678709617	1.678709617	trans
cg20638896_OR1F1	1.53E-17	1.52E-15	1.374108385	1.374108385	trans
cg08426938_RPL7P27	1.54E-17	1.53E-15	-0.925992903	0.925992903	trans
cg05492735_RPL23AP89	1.54E-17	1.54E-15	1.936299239	1.936299239	trans
cg10959048_COL19A1	1.55E-17	1.54E-15	-1.580885904	1.580885904	trans
cg12513911_MTND1P28	1.57E-17	1.56E-15	1.559194999	1.559194999	trans
cg12513911_RPL35AP3	1.57E-17	1.56E-15	1.559194999	1.559194999	trans
cg12513911_MTCO2P31	1.57E-17	1.56E-15	1.559194999	1.559194999	trans
cg12513911_MIR592	1.57E-17	1.56E-15	1.559194999	1.559194999	trans
cg12513911_MTATP6P23	1.57E-17	1.56E-15	1.559194999	1.559194999	trans
cg12513911_OR51A5P	1.57E-17	1.56E-15	1.559194999	1.559194999	trans
cg12513911_TCEAL4P1	1.57E-17	1.56E-15	1.559194999	1.559194999	trans
cg12513911_FABP5P4	1.57E-17	1.56E-15	1.559194999	1.559194999	trans
cg12513911_LINC00404	1.57E-17	1.56E-15	1.559194999	1.559194999	trans
cg12513911_RPL32P31	1.57E-17	1.56E-15	1.559194999	1.559194999	trans
cg12513911_MIR520A	1.57E-17	1.56E-15	1.559194999	1.559194999	trans
cg10959048_CCR12P	1.63E-17	1.62E-15	-1.674042669	1.674042669	trans
cg27064927_REG3G	1.63E-17	1.62E-15	-1.622447759	1.622447759	trans
cg14429748_LINC01687	1.66E-17	1.64E-15	-1.722253698	1.722253698	trans
cg10854295_GGTLC1	1.66E-17	1.64E-15	-3.857167082	3.857167082	trans
cg18323824_MIR1252	1.66E-17	1.64E-15	1.256455294	1.256455294	trans
cg19703425_MYH2	1.73E-17	1.71E-15	-1.973497997	1.973497997	trans
cg05898482_POM121L3P	1.74E-17	1.72E-15	2.846426958	2.846426958	trans
cg17158894_KRTAP2-2	1.74E-17	1.73E-15	-1.445170348	1.445170348	trans
cg20150659_RN7SL504P	1.76E-17	1.74E-15	1.303028626	1.303028626	trans
cg20695805_RN7SL734P	1.76E-17	1.75E-15	-1.091621877	1.091621877	trans
cg04751533_SLC6A5	1.77E-17	1.76E-15	1.101988312	1.101988312	trans
cg14560276_RPL7P27	1.79E-17	1.77E-15	-1.446979851	1.446979851	trans
cg11003434_PSAT1P4	1.79E-17	1.78E-15	-1.455570962	1.455570962	trans
cg02251147_CYP1A1	1.82E-17	1.80E-15	1.083569097	1.083569097	trans
cg25206138_LACRT	1.85E-17	1.83E-15	-1.408799748	1.408799748	trans
cg03005781_PCSK2	1.87E-17	1.85E-15	-1.50908456	1.50908456	trans
cg20638896_IL31RA	1.88E-17	1.86E-15	1.297790971	1.297790971	trans
cg10959048_LINC02397	1.91E-17	1.89E-15	-1.584694865	1.584694865	trans
cg17106653_PAX5	1.91E-17	1.89E-15	1.426975123	1.426975123	trans
cg08818130_OR5B1P	1.92E-17	1.90E-15	-1.934685371	1.934685371	trans
cg17158894_VGF	1.96E-17	1.94E-15	-1.479505112	1.479505112	trans
cg19703425_CR2	1.97E-17	1.95E-15	-1.923242184	1.923242184	trans
cg06745740_RNU6-627P	1.98E-17	1.95E-15	-1.36946034	1.36946034	trans
cg06745740_RNU1-76P	1.98E-17	1.95E-15	-1.36946034	1.36946034	trans
cg06745740_LINC01626	1.98E-17	1.95E-15	-1.36946034	1.36946034	trans
cg06745740_FABP12P1	1.98E-17	1.95E-15	-1.36946034	1.36946034	trans
cg06745740_DEFB128	1.98E-17	1.95E-15	-1.36946034	1.36946034	trans
cg00154829_TRAV20	2.00E-17	1.97E-15	-1.367196402	1.367196402	trans
cg15408512_MIR758	2.03E-17	2.00E-15	-1.52605975	1.52605975	trans
cg06320570_IGHV3-48	2.05E-17	2.02E-15	-1.975981255	1.975981255	trans
cg08825286_RNA5SP191	2.06E-17	2.03E-15	-1.701337915	1.701337915	trans
cg08825286_SNORD115-36	2.06E-17	2.03E-15	-1.655337047	1.655337047	trans
cg10959048_IGHV3-48	2.06E-17	2.03E-15	-1.601504138	1.601504138	trans
cg06320570_S1PR1	2.16E-17	2.13E-15	-2.004910368	2.004910368	trans
cg06282009_PDSS1P2	2.19E-17	2.15E-15	-1.86465161	1.86465161	trans
cg04665311_HTR3C	2.19E-17	2.16E-15	1.09763101	1.09763101	trans
cg02943303_HBG1	2.20E-17	2.16E-15	1.21351257	1.21351257	trans
cg20695805_CD22	2.21E-17	2.17E-15	1.083784301	1.083784301	trans
cg03179052_RPL21P28	2.22E-17	2.18E-15	-2.326627104	2.326627104	trans
cg05713971_LCN1	2.23E-17	2.19E-15	1.013921258	1.013921258	trans
cg09480417_LINC01318	2.24E-17	2.21E-15	-1.538973846	1.538973846	trans
cg22314681_KRT18P42	2.28E-17	2.24E-15	-1.319494968	1.319494968	trans
cg19703425_CD52	2.28E-17	2.24E-15	-1.901577346	1.901577346	trans
cg13868026_HBA2	2.28E-17	2.24E-15	1.312351158	1.312351158	trans
cg05292018_OR2AM1P	2.29E-17	2.25E-15	0.991411007	0.991411007	trans
cg05292018_RPL23AP59	2.29E-17	2.25E-15	0.991411007	0.991411007	trans
cg05292018_RNU6-590P	2.29E-17	2.25E-15	0.991411007	0.991411007	trans
cg11086960_IFNA7	2.29E-17	2.25E-15	-1.360829115	1.360829115	trans
cg11086960_LINC02027	2.31E-17	2.27E-15	-1.342432224	1.342432224	trans
cg27251155_ACTG1P21	2.32E-17	2.27E-15	1.298792157	1.298792157	trans
cg27251155_RNA5SP232	2.32E-17	2.27E-15	1.298792157	1.298792157	trans
cg25292374_MIR1237	2.33E-17	2.28E-15	1.247203717	1.247203717	trans
cg25102279_MIR211	2.34E-17	2.30E-15	-1.310438322	1.310438322	trans
cg08818130_RPL7AP53	2.35E-17	2.31E-15	-1.89650259	1.89650259	trans
cg21873967_LINC01142	2.38E-17	2.34E-15	-1.340196966	1.340196966	trans
cg17106653_IGHV3-48	2.41E-17	2.36E-15	1.42114358	1.42114358	trans
cg06612671_DNAJA1P6	2.42E-17	2.37E-15	1.507407865	1.507407865	trans
cg08433110_OR4C3	2.43E-17	2.38E-15	1.551460417	1.551460417	trans
cg24913907_MIR2053	2.43E-17	2.38E-15	-1.193921679	1.193921679	trans
cg04015129_B4GALNT1	2.44E-17	2.39E-15	-1.658422956	1.658422956	trans
cg12910951_IGLJ2	2.47E-17	2.41E-15	-1.291963008	1.291963008	trans
cg17106653_IGKV1-37	2.50E-17	2.45E-15	1.436667534	1.436667534	trans
cg21886864_CADM2-AS2	2.54E-17	2.48E-15	-1.470340225	1.470340225	trans
cg10854295_CHRDL2	2.55E-17	2.49E-15	-3.915434264	3.915434264	trans
cg24461669_RNU4-12P	2.55E-17	2.49E-15	-0.982423831	0.982423831	trans
cg24461669_RPS26P40	2.55E-17	2.49E-15	-0.982423831	0.982423831	trans
cg02133819_RNU6-281P	2.55E-17	2.49E-15	-1.130630113	1.130630113	trans
cg02133819_LINC02632	2.55E-17	2.49E-15	-1.130630113	1.130630113	trans
cg02133819_OR4C6	2.55E-17	2.49E-15	-1.130630113	1.130630113	trans
cg02133819_PPIAP24	2.55E-17	2.49E-15	-1.130630113	1.130630113	trans
cg20695805_FCMR	2.60E-17	2.54E-15	1.04741474	1.04741474	trans
cg02232418_OR8A1	2.60E-17	2.54E-15	1.365893117	1.365893117	trans
cg08498272_PHOX2B	2.66E-17	2.59E-15	1.216321766	1.216321766	trans
cg17735372_MYOM3-AS1	2.78E-17	2.71E-15	-1.682329207	1.682329207	trans
cg16068431_HOTAIR	2.80E-17	2.73E-15	-1.621073957	1.621073957	trans
cg04015129_ZIC5	2.82E-17	2.75E-15	-1.684045218	1.684045218	trans
cg11761102_HMGN2P18	2.82E-17	2.75E-15	-1.021296006	1.021296006	trans
cg11761102_RNU6-961P	2.82E-17	2.75E-15	-1.021296006	1.021296006	trans
cg11761102_RNU6-235P	2.82E-17	2.75E-15	-1.021296006	1.021296006	trans
cg11761102_MIR489	2.82E-17	2.75E-15	-1.021296006	1.021296006	trans
cg11761102_RNASE9	2.82E-17	2.75E-15	-1.021296006	1.021296006	trans
cg11761102_LINC01718	2.82E-17	2.75E-15	-1.021296006	1.021296006	trans
cg21149260_RN7SKP165	2.89E-17	2.82E-15	-1.737974473	1.737974473	trans
cg08989647_RFX6	2.90E-17	2.83E-15	-1.75591929	1.75591929	trans
cg06320570_FCRL5	2.92E-17	2.84E-15	-1.975133591	1.975133591	trans
cg27513510_ZNF863P	2.92E-17	2.85E-15	-1.579468847	1.579468847	trans
cg16977073_IGHV3-33	2.93E-17	2.85E-15	-1.217237636	1.217237636	trans
cg24170716_DTX1	2.94E-17	2.86E-15	-1.349221445	1.349221445	trans
cg25774020_LINC01867	2.98E-17	2.90E-15	1.540078239	1.540078239	trans
cg11286989_NPM1P36	3.00E-17	2.92E-15	-1.425825932	1.425825932	trans
cg08989647_LINC00454	3.01E-17	2.92E-15	-1.811218154	1.811218154	trans
cg01512132_RNU6-1120P	3.03E-17	2.95E-15	-1.871841682	1.871841682	trans
cg09480417_LINC02082	3.05E-17	2.96E-15	-1.496454514	1.496454514	trans
cg24264239_MIR1179	3.08E-17	2.99E-15	1.45046846	1.45046846	trans
cg14924064_FCRL3	3.09E-17	3.00E-15	1.087895816	1.087895816	trans
cg05703749_OR10G3	3.10E-17	3.01E-15	1.199141512	1.199141512	trans
cg14584450_LINC01687	3.10E-17	3.01E-15	-1.009400012	1.009400012	trans
cg06469326_RN7SKP270	3.12E-17	3.03E-15	1.215828692	1.215828692	trans
cg24543696_TRBV22OR9-2	3.12E-17	3.03E-15	0.908431772	0.908431772	trans
cg24543696_RNU6-271P	3.12E-17	3.03E-15	0.908431772	0.908431772	trans
cg19439837_ACTBP12	3.12E-17	3.03E-15	-2.248093846	2.248093846	trans
cg19439837_MTND5P18	3.12E-17	3.03E-15	-2.248093846	2.248093846	trans
cg19439837_RN7SL868P	3.12E-17	3.03E-15	-2.248093846	2.248093846	trans
cg19439837_MTND1P2	3.12E-17	3.03E-15	-2.248093846	2.248093846	trans
cg19439837_H3P29	3.12E-17	3.03E-15	-2.248093846	2.248093846	trans
cg02061007_RNY4P30	3.12E-17	3.03E-15	-1.979790407	1.979790407	trans
cg02061007_SNORD114-29	3.12E-17	3.03E-15	-1.979790407	1.979790407	trans
cg02061007_RNU6-225P	3.12E-17	3.03E-15	-1.979790407	1.979790407	trans
cg14924064_ADCYAP1R1	3.15E-17	3.05E-15	1.114733077	1.114733077	trans
cg12855615_MIR487A	3.16E-17	3.06E-15	-1.171236026	1.171236026	trans
cg10664162_S1PR3	3.17E-17	3.07E-15	1.377495982	1.377495982	trans
cg22166977_SNORD115-11	3.21E-17	3.11E-15	-1.286086879	1.286086879	trans
cg04337937_ESM1	3.23E-17	3.12E-15	1.055301131	1.055301131	trans
cg10039163_HSF5	3.24E-17	3.14E-15	-1.364251811	1.364251811	trans
cg17735372_CHRNA1	3.26E-17	3.16E-15	-1.68827662	1.68827662	trans
cg13434714_YBX1P9	3.31E-17	3.20E-15	2.019899348	2.019899348	trans
cg15125392_USP17L27	3.31E-17	3.20E-15	-1.281510243	1.281510243	trans
cg04876127_RPS23P5	3.34E-17	3.22E-15	-1.933332097	1.933332097	trans
cg17106653_IGKV1D-43	3.41E-17	3.29E-15	1.432913214	1.432913214	trans
cg03119028_HNRNPA1P63	3.42E-17	3.30E-15	1.074252868	1.074252868	trans
cg03119028_LCN8	3.42E-17	3.31E-15	-1.122068443	1.122068443	trans
cg09760986_RNU5F-6P	3.44E-17	3.32E-15	-1.971333801	1.971333801	trans
cg26486246_PIN1P1	3.45E-17	3.33E-15	-1.590145824	1.590145824	trans
cg17918676_FGFR3P6	3.47E-17	3.34E-15	-1.461160485	1.461160485	trans
cg07474672_IFNA7	3.47E-17	3.35E-15	-1.282372945	1.282372945	trans
cg04015129_GAL	3.52E-17	3.40E-15	-1.637995503	1.637995503	trans
cg25716065_MYL6P3	3.58E-17	3.45E-15	1.306588552	1.306588552	trans
cg02807201_ZFAT	3.58E-17	3.45E-15	6.132922281	6.132922281	trans
cg10097323_OR5AK2	3.59E-17	3.46E-15	-1.58230827	1.58230827	trans
cg17764715_RN7SKP226	3.60E-17	3.47E-15	-0.927422858	0.927422858	trans
cg17764715_OR4C10P	3.60E-17	3.47E-15	-0.927422858	0.927422858	trans
cg17764715_MIR654	3.60E-17	3.47E-15	-0.927422858	0.927422858	trans
cg17764715_LINC01665	3.60E-17	3.47E-15	-0.927422858	0.927422858	trans
cg09191854_CHEK2P4	3.60E-17	3.47E-15	1.417343993	1.417343993	trans
cg05492735_PTH2	3.63E-17	3.49E-15	1.889619876	1.889619876	trans
cg05502445_RNU6-289P	3.65E-17	3.51E-15	1.268501095	1.268501095	trans
cg16977073_IGHV4-61	3.73E-17	3.59E-15	-1.228443657	1.228443657	trans
cg02251147_PPP6R2P1	3.73E-17	3.59E-15	1.05852468	1.05852468	trans
cg25716065_HOXD4	3.74E-17	3.59E-15	1.318397784	1.318397784	trans
cg18447344_PRAMEF15	3.74E-17	3.59E-15	0.973748423	0.973748423	trans
cg18447344_RPL6P5	3.74E-17	3.59E-15	0.973748423	0.973748423	trans
cg18447344_RNA5SP109	3.74E-17	3.59E-15	0.973748423	0.973748423	trans
cg18447344_ACTG1P23	3.74E-17	3.59E-15	0.973748423	0.973748423	trans
cg18447344_OR9R1P	3.74E-17	3.59E-15	0.973748423	0.973748423	trans
cg18447344_OR4K3	3.74E-17	3.59E-15	0.973748423	0.973748423	trans
cg18447344_MIR1193	3.74E-17	3.59E-15	0.973748423	0.973748423	trans
cg18447344_OR4K11P	3.74E-17	3.59E-15	0.973748423	0.973748423	trans
cg14924064_IGLV7-43	3.75E-17	3.60E-15	1.10623581	1.10623581	trans
cg17106653_NME2P2	3.76E-17	3.61E-15	1.402446522	1.402446522	trans
cg16062368_IGLV3-21	3.77E-17	3.61E-15	-1.446860049	1.446860049	trans
cg19703425_IGHD2-2	3.81E-17	3.66E-15	-1.955447458	1.955447458	trans
cg16972508_MTND4P10	3.82E-17	3.66E-15	-1.674779656	1.674779656	trans
cg15465092_LINC00905	3.82E-17	3.66E-15	-1.969645403	1.969645403	trans
cg20426275_NDUFS5P3	3.83E-17	3.67E-15	-1.528391012	1.528391012	trans
cg20426275_RPL7P13	3.83E-17	3.67E-15	-1.528391012	1.528391012	trans
cg20426275_MED15P5	3.83E-17	3.67E-15	-1.528391012	1.528391012	trans
cg20426275_NUP210P2	3.83E-17	3.67E-15	-1.528391012	1.528391012	trans
cg20426275_LINC02540	3.83E-17	3.67E-15	-1.528391012	1.528391012	trans
cg24311207_MTCO3P41	3.84E-17	3.68E-15	-1.172682759	1.172682759	trans
cg06540372_CHMP4AP1	3.86E-17	3.69E-15	-1.254955923	1.254955923	trans
cg06540372_OR2W1	3.86E-17	3.69E-15	-1.254955923	1.254955923	trans
cg06540372_PGAM1P2	3.86E-17	3.69E-15	-1.254955923	1.254955923	trans
cg06540372_KRTAP10-1	3.86E-17	3.69E-15	-1.254955923	1.254955923	trans
cg05470459_RN7SKP72	3.86E-17	3.69E-15	-1.617876447	1.617876447	trans
cg10893014_MTND4P21	3.86E-17	3.69E-15	-1.227752134	1.227752134	trans
cg10893014_RNU6-692P	3.86E-17	3.69E-15	-1.227752134	1.227752134	trans
cg10893014_LINC00708	3.86E-17	3.69E-15	-1.227752134	1.227752134	trans
cg16977073_CD79A	3.88E-17	3.71E-15	-1.245309816	1.245309816	trans
cg10039163_RPL6P4	3.88E-17	3.71E-15	-1.277233093	1.277233093	trans
cg04726019_SERPINA9	3.92E-17	3.74E-15	-1.080321605	1.080321605	trans
cg12836961_GPR32	3.95E-17	3.78E-15	1.619102179	1.619102179	trans
cg01028000_RPL17P20	3.99E-17	3.81E-15	1.443986032	1.443986032	trans
cg08825286_RN7SKP121	4.02E-17	3.84E-15	-1.673863739	1.673863739	trans
cg02877478_LINC02418	4.05E-17	3.87E-15	2.165166774	2.165166774	trans
cg20009356_MIR1-1HG	4.07E-17	3.88E-15	-1.911209001	1.911209001	trans
cg02493602_HAO2-IT1	4.10E-17	3.90E-15	1.094031066	1.094031066	trans
cg02493602_CYCSP53	4.10E-17	3.90E-15	1.094031066	1.094031066	trans
cg02493602_RPL5P15	4.10E-17	3.90E-15	1.094031066	1.094031066	trans
cg02493602_OLIG3	4.10E-17	3.90E-15	1.094031066	1.094031066	trans
cg02493602_TRIM77	4.10E-17	3.90E-15	1.094031066	1.094031066	trans
cg02493602_MIR184	4.10E-17	3.90E-15	1.094031066	1.094031066	trans
cg02493602_IGLV2-33	4.10E-17	3.90E-15	1.094031066	1.094031066	trans
cg17106653_P2RX5	4.13E-17	3.93E-15	1.433565267	1.433565267	trans
cg12836961_DEFB103A	4.18E-17	3.98E-15	1.582198798	1.582198798	trans
cg21415853_RNU5B-4P	4.19E-17	3.99E-15	-1.055602663	1.055602663	trans
cg24429037_RPS29P33	4.23E-17	4.03E-15	-1.25974029	1.25974029	trans
cg17106653_EBF1	4.23E-17	4.03E-15	1.478840853	1.478840853	trans
cg12420787_PPP1R2P5	4.26E-17	4.05E-15	-1.464497263	1.464497263	trans
cg12129912_POTEF-AS1	4.28E-17	4.06E-15	1.259472276	1.259472276	trans
cg12129912_MTND2P22	4.28E-17	4.06E-15	1.259472276	1.259472276	trans
cg12129912_RNA5SP189	4.28E-17	4.06E-15	1.259472276	1.259472276	trans
cg12129912_RNU6-253P	4.28E-17	4.06E-15	1.259472276	1.259472276	trans
cg12129912_SFTPA3P	4.28E-17	4.06E-15	1.259472276	1.259472276	trans
cg12129912_RN7SL586P	4.28E-17	4.06E-15	1.259472276	1.259472276	trans
cg24949324_PHOX2B	4.30E-17	4.08E-15	1.149018085	1.149018085	trans
cg17735372_VPREB3	4.34E-17	4.12E-15	-1.664937536	1.664937536	trans
cg04726019_NLRP4	4.34E-17	4.12E-15	-1.081944176	1.081944176	trans
cg06320570_CD22	4.38E-17	4.16E-15	-1.937328444	1.937328444	trans
cg02426343_OR4K1	4.44E-17	4.21E-15	-1.237954855	1.237954855	trans
cg01354206_RNU6-1024P	4.44E-17	4.21E-15	-1.064661087	1.064661087	trans
cg07244649_LINC01810	4.45E-17	4.21E-15	0.966011804	0.966011804	trans
cg07244649_MTND1P29	4.45E-17	4.21E-15	0.966011804	0.966011804	trans
cg07244649_MTND6P10	4.45E-17	4.21E-15	0.966011804	0.966011804	trans
cg07244649_MTATP6P4	4.45E-17	4.21E-15	0.966011804	0.966011804	trans
cg07244649_GAPDHP50	4.45E-17	4.21E-15	0.966011804	0.966011804	trans
cg07244649_MTATP6P31	4.45E-17	4.21E-15	0.966011804	0.966011804	trans
cg07244649_RNU2-54P	4.45E-17	4.21E-15	0.966011804	0.966011804	trans
cg07244649_RNU6-740P	4.45E-17	4.21E-15	0.966011804	0.966011804	trans
cg07244649_LINC02661	4.45E-17	4.21E-15	0.966011804	0.966011804	trans
cg07244649_OR6C5P	4.45E-17	4.21E-15	0.966011804	0.966011804	trans
cg07244649_TIMM9P3	4.45E-17	4.21E-15	0.966011804	0.966011804	trans
cg07244649_KRTAP10-10	4.45E-17	4.21E-15	0.966011804	0.966011804	trans
cg10030633_UBTFL7	4.52E-17	4.27E-15	1.532850001	1.532850001	trans
cg15001471_ELFN2	4.55E-17	4.31E-15	-1.583960716	1.583960716	trans
cg16348536_IGHV3-66	4.59E-17	4.34E-15	-1.227510222	1.227510222	trans
cg20695805_IGLV7-43	4.60E-17	4.35E-15	1.110007456	1.110007456	trans
cg02493602_PRB4	4.63E-17	4.38E-15	1.090628397	1.090628397	trans
cg16271481_HSP90AB7P	4.68E-17	4.42E-15	-1.911790892	1.911790892	trans
cg10039163_CD72	4.74E-17	4.48E-15	-1.273708106	1.273708106	trans
cg04701596_RNA5SP105	4.75E-17	4.49E-15	-1.142939323	1.142939323	trans
cg20638896_HCK	4.78E-17	4.52E-15	1.341516669	1.341516669	trans
cg11086960_KRTAP6-1	4.82E-17	4.56E-15	-1.374605161	1.374605161	trans
cg12917253_PLSCR5-AS1	4.89E-17	4.62E-15	1.313694514	1.313694514	trans
cg22314681_REXO1L1P	4.91E-17	4.64E-15	-1.262162011	1.262162011	trans
cg13868026_DYTN	4.96E-17	4.68E-15	1.261578395	1.261578395	trans
cg18323824_MIR371A	5.06E-17	4.77E-15	1.173922979	1.173922979	trans
cg04510815_ASB10	5.18E-17	4.88E-15	1.725733344	1.725733344	trans
cg26502489_RPL21P131	5.30E-17	5.00E-15	-1.245037121	1.245037121	trans
cg04072177_DEFB108A	5.32E-17	5.02E-15	-1.474509303	1.474509303	trans
cg20638896_SHC4	5.38E-17	5.07E-15	1.336542341	1.336542341	trans
cg15392109_FOXA2	5.38E-17	5.07E-15	1.494898019	1.494898019	trans
cg09201130_REG1CP	5.44E-17	5.12E-15	1.164256679	1.164256679	trans
cg09201130_MTND5P27	5.44E-17	5.12E-15	1.164256679	1.164256679	trans
cg09201130_SLC6A18	5.44E-17	5.12E-15	1.164256679	1.164256679	trans
cg03875668_USP17L27	5.50E-17	5.18E-15	-1.009219197	1.009219197	trans
cg10801331_USP17L5	5.51E-17	5.19E-15	-2.568272147	2.568272147	trans
cg19214868_RNA5SP358	5.53E-17	5.20E-15	1.012105672	1.012105672	trans
cg19214868_GAPDHP34	5.53E-17	5.20E-15	1.012105672	1.012105672	trans
cg14584450_RPL7P5	5.54E-17	5.21E-15	-0.990857142	0.990857142	trans
cg09397997_NPM1P48	5.56E-17	5.22E-15	1.597251295	1.597251295	trans
cg09397997_PNPP1	5.56E-17	5.22E-15	1.597251295	1.597251295	trans
cg09397997_RN7SKP144	5.56E-17	5.22E-15	1.597251295	1.597251295	trans
cg09397997_RNA5SP353	5.56E-17	5.22E-15	1.597251295	1.597251295	trans
cg09397997_MIR1283-2	5.56E-17	5.22E-15	1.597251295	1.597251295	trans
cg20540806_IGKV1OR2-3	5.63E-17	5.29E-15	6.438502499	6.438502499	trans
cg20540806_MIR548A1	5.63E-17	5.29E-15	6.438502499	6.438502499	trans
cg20540806_RPS29P15	5.63E-17	5.29E-15	6.438502499	6.438502499	trans
cg20540806_RPL30P12	5.63E-17	5.29E-15	6.438502499	6.438502499	trans
cg11573219_SNORD114-9	5.64E-17	5.29E-15	1.135235081	1.135235081	trans
cg15001930_RNU6-813P	5.70E-17	5.35E-15	-1.251954938	1.251954938	trans
cg12774454_IGHG1	5.74E-17	5.38E-15	-1.398244191	1.398244191	trans
cg22491001_RNU4-12P	5.78E-17	5.42E-15	-1.097282796	1.097282796	trans
cg22491001_RPS26P40	5.78E-17	5.42E-15	-1.097282796	1.097282796	trans
cg18094693_OR5M4P	5.82E-17	5.45E-15	-1.669557767	1.669557767	trans
cg06779317_TRIM53AP	5.82E-17	5.46E-15	1.661255524	1.661255524	trans
cg20695805_RN7SL583P	5.89E-17	5.52E-15	1.096331074	1.096331074	trans
cg05713971_H19	5.94E-17	5.57E-15	-1.013804961	1.013804961	trans
cg24170716_IGHJ2	6.00E-17	5.62E-15	-1.414790249	1.414790249	trans
cg20638896_FPR1	6.01E-17	5.63E-15	1.339027738	1.339027738	trans
cg22314681_FAM74A1	6.03E-17	5.65E-15	-1.27421815	1.27421815	trans
cg14846514_RNU6-1074P	6.05E-17	5.66E-15	-1.584179787	1.584179787	trans
cg16977073_CR2	6.10E-17	5.71E-15	-1.215307355	1.215307355	trans
cg02265810_GRAMD4P2	6.15E-17	5.75E-15	-3.027269978	3.027269978	trans
cg01538049_RNU6-281P	6.17E-17	5.77E-15	-1.060333119	1.060333119	trans
cg01538049_LINC02632	6.17E-17	5.77E-15	-1.060333119	1.060333119	trans
cg01538049_OR4C6	6.17E-17	5.77E-15	-1.060333119	1.060333119	trans
cg01538049_PPIAP24	6.17E-17	5.77E-15	-1.060333119	1.060333119	trans
cg19703425_SHISAL2A	6.18E-17	5.78E-15	-1.898871048	1.898871048	trans
cg27513510_RNA5SP448	6.25E-17	5.84E-15	-1.533950616	1.533950616	trans
cg19776984_LINC02027	6.25E-17	5.84E-15	-1.450602843	1.450602843	trans
cg26110038_SCART1	6.29E-17	5.88E-15	-1.873525625	1.873525625	trans
cg10854295_DEFB134	6.30E-17	5.89E-15	-3.791339979	3.791339979	trans
cg15293181_CADM2-AS2	6.33E-17	5.91E-15	-1.254266632	1.254266632	trans
cg09828310_PPIAP63	6.36E-17	5.93E-15	-1.050007486	1.050007486	trans
cg10141352_RPS26P5	6.36E-17	5.93E-15	-1.089199745	1.089199745	trans
cg03365111_KRT18P42	6.37E-17	5.95E-15	-1.11773768	1.11773768	trans
cg02426343_MOXD1	6.38E-17	5.95E-15	-1.289286781	1.289286781	trans
cg01346252_IGKV1OR2-3	6.43E-17	5.99E-15	-1.461405045	1.461405045	trans
cg01346252_MIR548A1	6.43E-17	5.99E-15	-1.461405045	1.461405045	trans
cg01346252_RPS29P15	6.43E-17	5.99E-15	-1.461405045	1.461405045	trans
cg01346252_RPL30P12	6.43E-17	5.99E-15	-1.461405045	1.461405045	trans
cg10039163_SHISAL2A	6.47E-17	6.03E-15	-1.235815886	1.235815886	trans
cg04738355_HOXA9	6.49E-17	6.04E-15	-1.32616551	1.32616551	trans
cg27663756_TRBV23OR9-2	6.50E-17	6.06E-15	-1.172193774	1.172193774	trans
cg02493602_PRB3	6.52E-17	6.08E-15	1.089424545	1.089424545	trans
cg13434714_HSP90AB7P	6.74E-17	6.28E-15	2.004711454	2.004711454	trans
cg06320570_CCL21	6.99E-17	6.51E-15	-1.934056251	1.934056251	trans
cg02305803_PSAT1P4	7.01E-17	6.53E-15	-0.963307011	0.963307011	trans
cg03179052_RNU6-654P	7.01E-17	6.53E-15	-2.291172964	2.291172964	trans
cg21830932_ELFN2	7.07E-17	6.57E-15	-1.336546626	1.336546626	trans
cg19703425_IGKV1-17	7.11E-17	6.61E-15	-1.831274898	1.831274898	trans
cg27064927_MIR211	7.16E-17	6.66E-15	-1.545236342	1.545236342	trans
cg20638896_FFAR2	7.19E-17	6.68E-15	1.310875015	1.310875015	trans
cg12774454_SOX8	7.20E-17	6.69E-15	-1.36085076	1.36085076	trans
cg04000274_OR5B1P	7.21E-17	6.70E-15	-1.881207529	1.881207529	trans
cg01764107_SERPINA6	7.24E-17	6.72E-15	-1.465596819	1.465596819	trans
cg07784793_RNA5SP347	7.26E-17	6.74E-15	-1.33558096	1.33558096	trans
cg19703425_RPS3AP10	7.29E-17	6.77E-15	-1.774791221	1.774791221	trans
cg20638896_AQP9	7.35E-17	6.82E-15	1.33512844	1.33512844	trans
cg10959048_S1PR1	7.40E-17	6.86E-15	-1.599256297	1.599256297	trans
cg17629244_RNY4P30	7.41E-17	6.87E-15	-2.072120189	2.072120189	trans
cg17629244_SNORD114-29	7.41E-17	6.87E-15	-2.072120189	2.072120189	trans
cg17629244_RNU6-225P	7.41E-17	6.87E-15	-2.072120189	2.072120189	trans
cg12513911_OR7E149P	7.44E-17	6.90E-15	1.550745392	1.550745392	trans
cg09201130_RNU6-95P	7.53E-17	6.98E-15	1.162482231	1.162482231	trans
cg09588157_RNU6-169P	7.62E-17	7.07E-15	-2.443318997	2.443318997	trans
cg04665311_RN7SL35P	7.71E-17	7.15E-15	1.08157596	1.08157596	trans
cg16977073_PAX5	7.77E-17	7.20E-15	-1.233403167	1.233403167	trans
cg24170716_IGKV6D-21	7.84E-17	7.26E-15	-1.377297567	1.377297567	trans
cg06699461_IQCF1	7.90E-17	7.32E-15	-1.211684331	1.211684331	trans
cg09563600_C1orf167-AS1	8.03E-17	7.41E-15	1.162672291	1.162672291	trans
cg09563600_LELP1	8.03E-17	7.41E-15	1.162672291	1.162672291	trans
cg09563600_OR10J5	8.03E-17	7.41E-15	1.162672291	1.162672291	trans
cg09563600_OR14C36	8.03E-17	7.41E-15	1.162672291	1.162672291	trans
cg09563600_RPSAP27	8.03E-17	7.41E-15	1.162672291	1.162672291	trans
cg09563600_RN7SKP211	8.03E-17	7.41E-15	1.162672291	1.162672291	trans
cg09563600_GAPDHP68	8.03E-17	7.41E-15	1.162672291	1.162672291	trans
cg09563600_RNU6-163P	8.03E-17	7.41E-15	1.162672291	1.162672291	trans
cg09563600_OR8H3	8.03E-17	7.41E-15	1.162672291	1.162672291	trans
cg09563600_OR8J1	8.03E-17	7.41E-15	1.162672291	1.162672291	trans
cg09563600_OR4D11	8.03E-17	7.41E-15	1.162672291	1.162672291	trans
cg09563600_OR6C72P	8.03E-17	7.41E-15	1.162672291	1.162672291	trans
cg09563600_OR6C6	8.03E-17	7.41E-15	1.162672291	1.162672291	trans
cg09563600_OR7A15P	8.03E-17	7.41E-15	1.162672291	1.162672291	trans
cg09563600_RPL7P2	8.03E-17	7.41E-15	1.162672291	1.162672291	trans
cg09563600_RNU6-420P	8.03E-17	7.41E-15	1.162672291	1.162672291	trans
cg14631896_STARP1	8.10E-17	7.47E-15	-1.540891062	1.540891062	trans
cg17299636_NLRP4	8.15E-17	7.52E-15	-1.415316407	1.415316407	trans
cg04510815_OR2A41P	8.18E-17	7.55E-15	1.709273148	1.709273148	trans
cg03875668_TBC1D3P4	8.23E-17	7.59E-15	-1.035440606	1.035440606	trans
cg15465092_RNU6-336P	8.34E-17	7.69E-15	-1.965570422	1.965570422	trans
cg04726019_OR2AM1P	8.38E-17	7.72E-15	1.067608761	1.067608761	trans
cg04726019_RPL23AP59	8.38E-17	7.72E-15	1.067608761	1.067608761	trans
cg04726019_RNU6-590P	8.38E-17	7.72E-15	1.067608761	1.067608761	trans
cg06320570_NPAP1P4	8.40E-17	7.74E-15	-1.961430291	1.961430291	trans
cg10097323_RNU7-165P	8.44E-17	7.78E-15	-1.594000446	1.594000446	trans
cg08433110_RN7SL420P	8.50E-17	7.82E-15	-0.986824194	0.986824194	trans
cg08433110_LINC02010	8.50E-17	7.82E-15	-0.986824194	0.986824194	trans
cg08433110_RN7SKP62	8.50E-17	7.82E-15	-0.986824194	0.986824194	trans
cg08433110_HNRNPA1P1	8.50E-17	7.82E-15	-0.986824194	0.986824194	trans
cg08433110_DNAJA1P4	8.50E-17	7.82E-15	-0.986824194	0.986824194	trans
cg08433110_NHP2P2	8.50E-17	7.82E-15	-0.986824194	0.986824194	trans
cg08433110_RPS21P8	8.50E-17	7.82E-15	-0.986824194	0.986824194	trans
cg08433110_GRPEL2P1	8.50E-17	7.82E-15	-0.986824194	0.986824194	trans
cg08433110_SNORD115-28	8.50E-17	7.82E-15	-0.986824194	0.986824194	trans
cg10039163_DPT	8.61E-17	7.91E-15	-1.238900188	1.238900188	trans
cg16977073_IGHV5-51	8.66E-17	7.96E-15	-1.226180308	1.226180308	trans
cg08825286_SLC25A15P2	8.75E-17	8.04E-15	-1.554564604	1.554564604	trans
cg20695805_IGHV3-20	8.78E-17	8.06E-15	1.076697154	1.076697154	trans
cg25716065_SYT1	8.81E-17	8.09E-15	1.321482699	1.321482699	trans
cg02232418_MIR137HG	8.83E-17	8.11E-15	1.355362104	1.355362104	trans
cg20121803_MRPS21P6	8.94E-17	8.21E-15	-1.088761786	1.088761786	trans
cg04748098_DEFB130D	9.11E-17	8.36E-15	-1.111433637	1.111433637	trans
cg04748098_BOLA2	9.11E-17	8.36E-15	-1.111433637	1.111433637	trans
cg04748098_SLC35G4	9.11E-17	8.36E-15	-1.111433637	1.111433637	trans
cg04820440_DEFB108C	9.14E-17	8.39E-15	-2.035929933	2.035929933	trans
cg06320570_IGHV3-21	9.16E-17	8.40E-15	-1.950014184	1.950014184	trans
cg04337937_MYCN	9.22E-17	8.45E-15	1.046760082	1.046760082	trans
cg02232418_DLK1	9.24E-17	8.47E-15	1.351763942	1.351763942	trans
cg17296217_LINC02575	9.35E-17	8.57E-15	-1.378746764	1.378746764	trans
cg08547343_DIRAS1	9.37E-17	8.58E-15	1.43648905	1.43648905	trans
cg24730459_SNORD114-10	9.45E-17	8.66E-15	-1.719050855	1.719050855	trans
cg20638896_BTG2	9.47E-17	8.67E-15	1.308099252	1.308099252	trans
cg11169621_TRBV22OR9-2	9.51E-17	8.71E-15	-1.021287991	1.021287991	trans
cg11169621_RNU6-271P	9.51E-17	8.71E-15	-1.021287991	1.021287991	trans
cg08509907_POTEF-AS1	9.55E-17	8.73E-15	-1.194770054	1.194770054	trans
cg08509907_MTND2P22	9.55E-17	8.73E-15	-1.194770054	1.194770054	trans
cg08509907_RNA5SP189	9.55E-17	8.73E-15	-1.194770054	1.194770054	trans
cg08509907_RNU6-253P	9.55E-17	8.73E-15	-1.194770054	1.194770054	trans
cg08509907_SFTPA3P	9.55E-17	8.73E-15	-1.194770054	1.194770054	trans
cg08509907_RN7SL586P	9.55E-17	8.73E-15	-1.194770054	1.194770054	trans
cg11086960_RNA5SP448	9.60E-17	8.78E-15	-1.277097824	1.277097824	trans
cg18180710_VN1R25P	9.64E-17	8.81E-15	1.309572535	1.309572535	trans
cg16348536_IGHG4	9.74E-17	8.90E-15	-1.239294784	1.239294784	trans
cg04072177_RNU7-165P	9.95E-17	9.09E-15	-1.513305764	1.513305764	trans
cg12256809_MYL6P3	9.96E-17	9.10E-15	-1.437678569	1.437678569	trans
cg08044704_TRIM53BP	1.01E-16	9.25E-15	1.009291773	1.009291773	trans
cg10039163_CR2	1.01E-16	9.26E-15	-1.210169428	1.210169428	trans
cg13362012_HOXC9	1.02E-16	9.28E-15	-1.330595028	1.330595028	trans
cg04015129_KRTAP2-5P	1.02E-16	9.28E-15	-1.6157718	1.6157718	trans
cg20695805_NPM1P33	1.02E-16	9.29E-15	1.12350498	1.12350498	trans
cg06320570_CCR12P	1.04E-16	9.46E-15	-1.998200173	1.998200173	trans
cg10039163_IGKJ3	1.06E-16	9.68E-15	-1.212905432	1.212905432	trans
cg23422587_MSRB1P1	1.06E-16	9.69E-15	1.374317005	1.374317005	trans
cg13565400_OR5M4P	1.08E-16	9.84E-15	1.100346797	1.100346797	trans
cg16977073_IGHV3-11	1.08E-16	9.85E-15	-1.220998921	1.220998921	trans
cg08701227_VGLL2	1.09E-16	9.90E-15	-1.412857899	1.412857899	trans
cg08701227_MTND2P6	1.09E-16	9.90E-15	-1.412857899	1.412857899	trans
cg08701227_MYMK	1.09E-16	9.90E-15	-1.412857899	1.412857899	trans
cg08701227_LINC02629	1.09E-16	9.90E-15	-1.412857899	1.412857899	trans
cg08701227_ANKRD30BP1	1.09E-16	9.90E-15	-1.412857899	1.412857899	trans
cg12774454_FCAMR	1.09E-16	9.92E-15	-1.397437745	1.397437745	trans
cg04072177_OR5AK2	1.09E-16	9.96E-15	-1.499956734	1.499956734	trans
cg08547343_KRTAP2-2	1.10E-16	1.00E-14	1.238026182	1.238026182	trans
cg23383887_WFDC9	1.10E-16	1.01E-14	-1.411500574	1.411500574	trans
cg11180306_RNU4-20P	1.11E-16	1.01E-14	1.061631836	1.061631836	trans
cg16977073_IGKV4-1	1.11E-16	1.01E-14	-1.191109388	1.191109388	trans
cg09211873_GPHB5	1.12E-16	1.01E-14	-2.060193835	2.060193835	trans
cg20638896_SLC2A3	1.12E-16	1.01E-14	1.314644678	1.314644678	trans
cg08433110_SLC18A3	1.12E-16	1.02E-14	1.518740752	1.518740752	trans
cg18094693_MTND6P14	1.13E-16	1.02E-14	-1.759485487	1.759485487	trans
cg10100117_RFX6	1.13E-16	1.03E-14	-1.292641643	1.292641643	trans
cg06320570_NIBAN3	1.14E-16	1.03E-14	-1.944360293	1.944360293	trans
cg17296217_MROH4P	1.15E-16	1.05E-14	-1.413992554	1.413992554	trans
cg24004951_LINC00454	1.16E-16	1.05E-14	-1.445760788	1.445760788	trans
cg15762175_IGLV5-48	1.16E-16	1.06E-14	-1.016190194	1.016190194	trans
cg14584450_LINC02534	1.17E-16	1.06E-14	1.294364513	1.294364513	trans
cg17158894_DIRAS1	1.18E-16	1.07E-14	-1.474450234	1.474450234	trans
cg08433110_CACNG7	1.18E-16	1.07E-14	1.524895913	1.524895913	trans
cg07712165_RN7SKP226	1.18E-16	1.07E-14	-1.372839213	1.372839213	trans
cg07712165_OR4C10P	1.18E-16	1.07E-14	-1.372839213	1.372839213	trans
cg07712165_MIR654	1.18E-16	1.07E-14	-1.372839213	1.372839213	trans
cg07712165_LINC01665	1.18E-16	1.07E-14	-1.372839213	1.372839213	trans
cg10039163_LCN10	1.19E-16	1.08E-14	-1.206740522	1.206740522	trans
cg04485371_MTND1P28	1.19E-16	1.08E-14	-1.457853603	1.457853603	trans
cg04485371_RPL35AP3	1.19E-16	1.08E-14	-1.457853603	1.457853603	trans
cg04485371_MTCO2P31	1.19E-16	1.08E-14	-1.457853603	1.457853603	trans
cg04485371_MTATP6P23	1.19E-16	1.08E-14	-1.457853603	1.457853603	trans
cg04485371_OR51A5P	1.19E-16	1.08E-14	-1.457853603	1.457853603	trans
cg04485371_TCEAL4P1	1.19E-16	1.08E-14	-1.457853603	1.457853603	trans
cg04485371_FABP5P4	1.19E-16	1.08E-14	-1.457853603	1.457853603	trans
cg04485371_LINC00404	1.19E-16	1.08E-14	-1.457853603	1.457853603	trans
cg04485371_RPL32P31	1.19E-16	1.08E-14	-1.457853603	1.457853603	trans
cg04485371_MIR520A	1.19E-16	1.08E-14	-1.457853603	1.457853603	trans
cg19653415_RPL36AP10	1.19E-16	1.08E-14	-1.553125126	1.553125126	trans
cg19653415_IGKV1D-35	1.19E-16	1.08E-14	-1.553125126	1.553125126	trans
cg19653415_HMGN2P22	1.19E-16	1.08E-14	-1.553125126	1.553125126	trans
cg19653415_LINC01940	1.19E-16	1.08E-14	-1.553125126	1.553125126	trans
cg19653415_CDYLP1	1.19E-16	1.08E-14	-1.553125126	1.553125126	trans
cg19653415_RPL7AP23	1.19E-16	1.08E-14	-1.553125126	1.553125126	trans
cg19653415_LINC02045	1.19E-16	1.08E-14	-1.553125126	1.553125126	trans
cg19653415_OTOL1	1.19E-16	1.08E-14	-1.553125126	1.553125126	trans
cg19653415_RNU1-105P	1.19E-16	1.08E-14	-1.553125126	1.553125126	trans
cg19653415_GFRAL	1.19E-16	1.08E-14	-1.553125126	1.553125126	trans
cg19653415_RNU6-600P	1.19E-16	1.08E-14	-1.553125126	1.553125126	trans
cg19653415_RPS29P1	1.19E-16	1.08E-14	-1.553125126	1.553125126	trans
cg19653415_KRTAP4-3	1.19E-16	1.08E-14	-1.553125126	1.553125126	trans
cg19653415_RNU7-186P	1.19E-16	1.08E-14	-1.553125126	1.553125126	trans
cg25994476_OSTCP5	1.19E-16	1.08E-14	1.225497136	1.225497136	trans
cg20638896_CSF2RBP1	1.21E-16	1.09E-14	1.280638175	1.280638175	trans
cg05492735_CCDC182	1.23E-16	1.11E-14	1.882870681	1.882870681	trans
cg04004768_RNA5SP59	1.25E-16	1.12E-14	1.259120468	1.259120468	trans
cg04004768_RNA5SP100	1.25E-16	1.12E-14	1.259120468	1.259120468	trans
cg04004768_RNA5SP175	1.25E-16	1.12E-14	1.259120468	1.259120468	trans
cg04004768_NEUROD6	1.25E-16	1.12E-14	1.259120468	1.259120468	trans
cg04004768_MSANTD2P1	1.25E-16	1.12E-14	1.259120468	1.259120468	trans
cg10284638_RPL22P8	1.25E-16	1.12E-14	-1.18554321	1.18554321	trans
cg12421834_IQCF1	1.26E-16	1.13E-14	1.168833711	1.168833711	trans
cg19973291_R3HDML	1.27E-16	1.14E-14	-1.272090955	1.272090955	trans
cg05703749_RNU6-1163P	1.27E-16	1.15E-14	1.198688912	1.198688912	trans
cg11831394_RNA5SP177	1.27E-16	1.15E-14	-1.233888138	1.233888138	trans
cg20339553_IGKV1OR2-3	1.28E-16	1.15E-14	1.290654231	1.290654231	trans
cg20339553_MIR548A1	1.28E-16	1.15E-14	1.290654231	1.290654231	trans
cg20339553_RPS29P15	1.28E-16	1.15E-14	1.290654231	1.290654231	trans
cg20339553_RPL30P12	1.28E-16	1.15E-14	1.290654231	1.290654231	trans
cg18710053_CSHL1	1.31E-16	1.18E-14	1.689607417	1.689607417	trans
cg04726019_IGHV4-61	1.31E-16	1.18E-14	-1.072413578	1.072413578	trans
cg16348536_IGKV1-33	1.31E-16	1.18E-14	-1.212232057	1.212232057	trans
cg06320570_CHI3L2	1.33E-16	1.19E-14	-1.981706135	1.981706135	trans
cg10039163_IGKV1-17	1.33E-16	1.19E-14	-1.189581419	1.189581419	trans
cg14243991_RNU6-221P	1.33E-16	1.19E-14	1.08123055	1.08123055	trans
cg22804805_MIR1245A	1.33E-16	1.19E-14	1.036111984	1.036111984	trans
cg23816594_DEFB131D	1.33E-16	1.19E-14	-1.306313643	1.306313643	trans
cg13370086_IFNA7	1.35E-16	1.21E-14	-1.518736896	1.518736896	trans
cg12910951_IGHD6-6	1.35E-16	1.21E-14	-1.280464701	1.280464701	trans
cg14924064_NPM1P33	1.36E-16	1.22E-14	1.108622502	1.108622502	trans
cg06320570_DAZL	1.36E-16	1.22E-14	-1.954879692	1.954879692	trans
cg17106653_IGKV1-12	1.37E-16	1.23E-14	1.385587353	1.385587353	trans
cg07430420_CHMP4AP1	1.37E-16	1.23E-14	-1.364162318	1.364162318	trans
cg07430420_OR2W1	1.37E-16	1.23E-14	-1.364162318	1.364162318	trans
cg07430420_PGAM1P2	1.37E-16	1.23E-14	-1.364162318	1.364162318	trans
cg07430420_KRTAP10-1	1.37E-16	1.23E-14	-1.364162318	1.364162318	trans
cg06320570_ATP5MGP5	1.39E-16	1.24E-14	-1.984854037	1.984854037	trans
cg06320570_IGHV3-20	1.39E-16	1.25E-14	-1.973418476	1.973418476	trans
cg08818130_RNU6-200P	1.40E-16	1.25E-14	-1.880671422	1.880671422	trans
cg24118983_LINC02020	1.40E-16	1.25E-14	1.126237359	1.126237359	trans
cg05226043_C15orf32	1.41E-16	1.26E-14	-1.22996044	1.22996044	trans
cg08547343_ERRFI1	1.41E-16	1.26E-14	1.457882671	1.457882671	trans
cg10039163_IGKV5-2	1.42E-16	1.26E-14	-1.205955008	1.205955008	trans
cg04015129_UNC13A	1.42E-16	1.27E-14	-1.673918549	1.673918549	trans
cg18346106_BNIP5	1.45E-16	1.29E-14	-1.527137616	1.527137616	trans
cg10039163_IGKV1D-8	1.45E-16	1.29E-14	-1.216864302	1.216864302	trans
cg11500903_GAPDHP58	1.45E-16	1.30E-14	-1.049109647	1.049109647	trans
cg11500903_POTEA	1.45E-16	1.30E-14	-1.049109647	1.049109647	trans
cg11500903_OR6C68	1.45E-16	1.30E-14	-1.049109647	1.049109647	trans
cg11500903_SNORD114-4	1.45E-16	1.30E-14	-1.049109647	1.049109647	trans
cg11500903_MIR380	1.45E-16	1.30E-14	-1.049109647	1.049109647	trans
cg11500903_MIR495	1.45E-16	1.30E-14	-1.049109647	1.049109647	trans
cg11500903_MIR1185-1	1.45E-16	1.30E-14	-1.049109647	1.049109647	trans
cg11500903_MIR485	1.45E-16	1.30E-14	-1.049109647	1.049109647	trans
cg11500903_MBD3L2	1.45E-16	1.30E-14	-1.049109647	1.049109647	trans
cg04751533_RPS15P9	1.46E-16	1.30E-14	-1.082807014	1.082807014	trans
cg09789229_FABP7	1.46E-16	1.30E-14	1.220089622	1.220089622	trans
cg04726019_IGLV3-16	1.47E-16	1.31E-14	-1.087343047	1.087343047	trans
cg17106653_LCN10	1.47E-16	1.31E-14	1.415008054	1.415008054	trans
cg21991185_LRFN5	1.48E-16	1.32E-14	1.189210232	1.189210232	trans
cg04025879_SERPINA6	1.49E-16	1.33E-14	-1.073158629	1.073158629	trans
cg16977073_CD79B	1.49E-16	1.33E-14	-1.226390989	1.226390989	trans
cg10039163_IL24	1.50E-16	1.33E-14	-1.270693677	1.270693677	trans
cg10801331_OR51D1	1.50E-16	1.33E-14	-2.695545878	2.695545878	trans
cg14013632_POTEF-AS1	1.50E-16	1.33E-14	-2.757150523	2.757150523	trans
cg14013632_MTND2P22	1.50E-16	1.33E-14	-2.757150523	2.757150523	trans
cg14013632_RNA5SP189	1.50E-16	1.33E-14	-2.757150523	2.757150523	trans
cg14013632_RNU6-253P	1.50E-16	1.33E-14	-2.757150523	2.757150523	trans
cg14013632_SFTPA3P	1.50E-16	1.33E-14	-2.757150523	2.757150523	trans
cg14013632_RN7SL586P	1.50E-16	1.33E-14	-2.757150523	2.757150523	trans
cg02782331_RNU6-813P	1.50E-16	1.33E-14	-1.27044653	1.27044653	trans
cg08099141_IGKV2D-26	1.50E-16	1.33E-14	-1.403025275	1.403025275	trans
cg03985285_TRIM49D1	1.51E-16	1.34E-14	1.032381969	1.032381969	trans
cg24949324_RPS16P9	1.51E-16	1.34E-14	1.111657036	1.111657036	trans
cg14362780_LINC02799	1.51E-16	1.34E-14	-1.234097136	1.234097136	trans
cg10959048_NETO1	1.51E-16	1.34E-14	-1.555069374	1.555069374	trans
cg24952959_RN7SKP65	1.52E-16	1.35E-14	1.047573796	1.047573796	trans
cg13565400_DNAJA1P5	1.52E-16	1.35E-14	1.199820588	1.199820588	trans
cg14924064_C7	1.53E-16	1.35E-14	1.107898878	1.107898878	trans
cg17029237_KRASP1	1.53E-16	1.36E-14	-1.286447969	1.286447969	trans
cg06752779_MTND1P28	1.54E-16	1.36E-14	-1.23727491	1.23727491	trans
cg06752779_RPL35AP3	1.54E-16	1.36E-14	-1.23727491	1.23727491	trans
cg06752779_MTCO2P31	1.54E-16	1.36E-14	-1.23727491	1.23727491	trans
cg06752779_MIR592	1.54E-16	1.36E-14	-1.23727491	1.23727491	trans
cg06752779_MTATP6P23	1.54E-16	1.36E-14	-1.23727491	1.23727491	trans
cg06752779_OR51A5P	1.54E-16	1.36E-14	-1.23727491	1.23727491	trans
cg06752779_TCEAL4P1	1.54E-16	1.36E-14	-1.23727491	1.23727491	trans
cg06752779_FABP5P4	1.54E-16	1.36E-14	-1.23727491	1.23727491	trans
cg06752779_LINC00404	1.54E-16	1.36E-14	-1.23727491	1.23727491	trans
cg06752779_RPL32P31	1.54E-16	1.36E-14	-1.23727491	1.23727491	trans
cg06752779_MIR520A	1.54E-16	1.36E-14	-1.23727491	1.23727491	trans
cg20638896_TNFRSF10C	1.54E-16	1.36E-14	1.314514383	1.314514383	trans
cg24170716_GSX2	1.54E-16	1.37E-14	-1.341322211	1.341322211	trans
cg20223162_RNU6-1240P	1.56E-16	1.38E-14	-1.071597727	1.071597727	trans
cg07784793_RPS15P9	1.57E-16	1.39E-14	-1.300886451	1.300886451	trans
cg15577927_GPR160P1	1.61E-16	1.42E-14	-1.255090966	1.255090966	trans
cg03985285_CDK4P1	1.61E-16	1.42E-14	1.03316017	1.03316017	trans
cg03985285_CEP19P1	1.61E-16	1.42E-14	1.03316017	1.03316017	trans
cg03985285_ANKRD54P1	1.61E-16	1.42E-14	1.03316017	1.03316017	trans
cg03985285_ELOBP1	1.61E-16	1.42E-14	1.03316017	1.03316017	trans
cg03985285_MIR548H3	1.61E-16	1.42E-14	1.03316017	1.03316017	trans
cg03985285_RNA5SP443	1.61E-16	1.42E-14	1.03316017	1.03316017	trans
cg19439837_ZNF734P	1.61E-16	1.43E-14	-2.235183471	2.235183471	trans
cg19703425_HVCN1	1.62E-16	1.43E-14	-1.883107883	1.883107883	trans
cg15217542_EDN2	1.63E-16	1.43E-14	1.643429121	1.643429121	trans
cg04738355_HOXB9	1.63E-16	1.44E-14	-1.30425459	1.30425459	trans
cg01731023_SERPINA6	1.64E-16	1.45E-14	-1.144063488	1.144063488	trans
cg01087869_ZIC4	1.64E-16	1.45E-14	-1.79059136	1.79059136	trans
cg01087869_SLC29A4P1	1.64E-16	1.45E-14	-1.79059136	1.79059136	trans
cg01087869_MTATP6P30	1.64E-16	1.45E-14	-1.79059136	1.79059136	trans
cg01087869_SNORD114-13	1.64E-16	1.45E-14	-1.79059136	1.79059136	trans
cg12607106_GALP	1.64E-16	1.45E-14	-1.819949897	1.819949897	trans
cg20638896_FPR2	1.65E-16	1.45E-14	1.322243297	1.322243297	trans
cg11086960_WFDC9	1.65E-16	1.45E-14	-1.319889149	1.319889149	trans
cg09201130_RPLP0P1	1.68E-16	1.48E-14	-1.266642408	1.266642408	trans
cg25716065_LINC00620	1.68E-16	1.48E-14	1.268262778	1.268262778	trans
cg15217542_RNU6-842P	1.69E-16	1.49E-14	1.631837966	1.631837966	trans
cg17106653_IGHV1-69	1.70E-16	1.50E-14	1.394699511	1.394699511	trans
cg20568108_RNA5SP299	1.71E-16	1.50E-14	-1.915802501	1.915802501	trans
cg16977073_PLA2G2D	1.72E-16	1.51E-14	-1.230772419	1.230772419	trans
cg04758826_HSD11B2	1.72E-16	1.51E-14	-1.763457101	1.763457101	trans
cg02682924_MTND1P27	1.72E-16	1.51E-14	-1.251443828	1.251443828	trans
cg02682924_RPL30P16	1.72E-16	1.51E-14	-1.251443828	1.251443828	trans
cg02682924_OR5BE1P	1.72E-16	1.51E-14	-1.251443828	1.251443828	trans
cg02682924_ZSWIM5P1	1.72E-16	1.51E-14	-1.251443828	1.251443828	trans
cg19703425_LY86-AS1	1.73E-16	1.52E-14	-1.897491859	1.897491859	trans
cg15374032_RNU6-813P	1.74E-16	1.52E-14	-1.3561764	1.3561764	trans
cg05470963_FTLP18	1.74E-16	1.53E-14	-1.298021829	1.298021829	trans
cg05470963_KRT8P21	1.74E-16	1.53E-14	-1.298021829	1.298021829	trans
cg05470963_NBPF21P	1.74E-16	1.53E-14	-1.298021829	1.298021829	trans
cg19922774_VGLL2	1.77E-16	1.55E-14	-1.334401681	1.334401681	trans
cg19922774_MTND2P6	1.77E-16	1.55E-14	-1.334401681	1.334401681	trans
cg19922774_MYMK	1.77E-16	1.55E-14	-1.334401681	1.334401681	trans
cg19922774_LINC02629	1.77E-16	1.55E-14	-1.334401681	1.334401681	trans
cg19922774_ANKRD30BP1	1.77E-16	1.55E-14	-1.334401681	1.334401681	trans
cg19703425_IGKV2D-28	1.80E-16	1.58E-14	-1.821516968	1.821516968	trans
cg07784793_SHOX2	1.84E-16	1.61E-14	-1.357576979	1.357576979	trans
cg15025375_GRIK3	1.85E-16	1.62E-14	-1.192272642	1.192272642	trans
cg07817705_RNA5SP127	1.85E-16	1.62E-14	-1.493513506	1.493513506	trans
cg07817705_RNA5SP150	1.85E-16	1.62E-14	-1.493513506	1.493513506	trans
cg07817705_RNU6-333P	1.85E-16	1.62E-14	-1.493513506	1.493513506	trans
cg07817705_RNU6-279P	1.85E-16	1.62E-14	-1.493513506	1.493513506	trans
cg07817705_LINC00388	1.85E-16	1.62E-14	-1.493513506	1.493513506	trans
cg07817705_RNU6-1131P	1.85E-16	1.62E-14	-1.493513506	1.493513506	trans
cg25849727_MIR128-2	1.86E-16	1.63E-14	-1.764710239	1.764710239	trans
cg04738355_RNA5SP263	1.86E-16	1.63E-14	-1.318904287	1.318904287	trans
cg24170716_IGHV1-3	1.92E-16	1.68E-14	-1.363497451	1.363497451	trans
cg17735372_NME2P2	1.94E-16	1.70E-14	-1.633019294	1.633019294	trans
cg06320570_IGHV3-73	1.95E-16	1.71E-14	-1.969603589	1.969603589	trans
cg08433110_OR2V2	1.96E-16	1.72E-14	1.510176928	1.510176928	trans
cg24856383_OR2G2	1.97E-16	1.72E-14	1.782334616	1.782334616	trans
cg16977073_IGKV1-33	1.98E-16	1.73E-14	-1.204979773	1.204979773	trans
cg04136018_RPL17P46	1.99E-16	1.74E-14	-1.0610386	1.0610386	trans
cg10801331_RN7SKP65	2.00E-16	1.74E-14	-2.581146263	2.581146263	trans
cg15125392_IGLV5-48	2.03E-16	1.77E-14	-1.281915305	1.281915305	trans
cg19378640_RNA5SP292	2.04E-16	1.78E-14	1.113539386	1.113539386	trans
cg06320570_BANK1	2.04E-16	1.78E-14	-1.97373769	1.97373769	trans
cg14924064_NPAP1P4	2.04E-16	1.78E-14	1.060946817	1.060946817	trans
cg16348536_SOX8	2.04E-16	1.78E-14	-1.18023035	1.18023035	trans
cg09828310_RNU6-1024P	2.07E-16	1.80E-14	-1.072296415	1.072296415	trans
cg04337937_C4BPA	2.07E-16	1.80E-14	1.014006958	1.014006958	trans
cg02726798_FTLP18	2.07E-16	1.81E-14	-1.349003016	1.349003016	trans
cg02726798_KRT8P21	2.07E-16	1.81E-14	-1.349003016	1.349003016	trans
cg02726798_NBPF21P	2.07E-16	1.81E-14	-1.349003016	1.349003016	trans
cg18477969_DEFA3	2.08E-16	1.81E-14	1.373598568	1.373598568	trans
cg00811340_ACSM2A	2.08E-16	1.81E-14	-1.32836202	1.32836202	trans
cg19014289_SNORD18C	2.08E-16	1.81E-14	-1.595953069	1.595953069	trans
cg04751533_RN7SL734P	2.09E-16	1.82E-14	1.080643115	1.080643115	trans
cg06320570_SLC38A11	2.11E-16	1.83E-14	-1.98052058	1.98052058	trans
cg19703425_IGKV1-39	2.14E-16	1.87E-14	-1.842414403	1.842414403	trans
cg07784793_HMGN2P13	2.15E-16	1.87E-14	-1.271127838	1.271127838	trans
cg09435929_LINC01810	2.15E-16	1.87E-14	0.899932549	0.899932549	trans
cg09435929_MTND1P29	2.15E-16	1.87E-14	0.899932549	0.899932549	trans
cg09435929_MTND6P10	2.15E-16	1.87E-14	0.899932549	0.899932549	trans
cg09435929_MTATP6P4	2.15E-16	1.87E-14	0.899932549	0.899932549	trans
cg09435929_GAPDHP50	2.15E-16	1.87E-14	0.899932549	0.899932549	trans
cg09435929_MTATP6P31	2.15E-16	1.87E-14	0.899932549	0.899932549	trans
cg09435929_RNU2-54P	2.15E-16	1.87E-14	0.899932549	0.899932549	trans
cg09435929_RNU6-740P	2.15E-16	1.87E-14	0.899932549	0.899932549	trans
cg09435929_LINC02661	2.15E-16	1.87E-14	0.899932549	0.899932549	trans
cg09435929_OR6C5P	2.15E-16	1.87E-14	0.899932549	0.899932549	trans
cg09435929_TIMM9P3	2.15E-16	1.87E-14	0.899932549	0.899932549	trans
cg09435929_KRTAP10-10	2.15E-16	1.87E-14	0.899932549	0.899932549	trans
cg16348536_AICDA	2.16E-16	1.87E-14	-1.196136223	1.196136223	trans
cg16348536_FCAMR	2.16E-16	1.87E-14	-1.203951688	1.203951688	trans
cg04015129_SLC7A5	2.17E-16	1.88E-14	-1.621045467	1.621045467	trans
cg20936529_RNU7-95P	2.17E-16	1.89E-14	1.164718878	1.164718878	trans
cg20936529_MTND4P13	2.17E-16	1.89E-14	1.164718878	1.164718878	trans
cg20936529_RNA5SP234	2.17E-16	1.89E-14	1.164718878	1.164718878	trans
cg20936529_RN7SKP6	2.17E-16	1.89E-14	1.164718878	1.164718878	trans
cg12917253_FTMT	2.19E-16	1.90E-14	1.263328338	1.263328338	trans
cg06649540_SNORD114-27	2.19E-16	1.90E-14	-1.268412479	1.268412479	trans
cg01140770_SMC4P1	2.21E-16	1.91E-14	1.065202002	1.065202002	trans
cg19703425_TMEM156	2.25E-16	1.95E-14	-1.841319926	1.841319926	trans
cg08498272_LINC02810	2.25E-16	1.95E-14	1.226423027	1.226423027	trans
cg02695239_RNU6-338P	2.26E-16	1.95E-14	1.405613683	1.405613683	trans
cg10959048_IGKV1D-43	2.26E-16	1.96E-14	-1.511937842	1.511937842	trans
cg05260346_CLNS1AP1	2.29E-16	1.99E-14	1.360315653	1.360315653	trans
cg16062368_SOX8	2.33E-16	2.01E-14	-1.37188408	1.37188408	trans
cg14924064_NIBAN3	2.33E-16	2.02E-14	1.054989274	1.054989274	trans
cg09817248_NPM1P48	2.36E-16	2.04E-14	-0.907364677	0.907364677	trans
cg09817248_PNPP1	2.36E-16	2.04E-14	-0.907364677	0.907364677	trans
cg09817248_RN7SKP144	2.36E-16	2.04E-14	-0.907364677	0.907364677	trans
cg09817248_RNA5SP258	2.36E-16	2.04E-14	-0.907364677	0.907364677	trans
cg09817248_RNA5SP353	2.36E-16	2.04E-14	-0.907364677	0.907364677	trans
cg09817248_MIR1283-2	2.36E-16	2.04E-14	-0.907364677	0.907364677	trans
cg08818130_CDH9	2.37E-16	2.05E-14	-1.839126522	1.839126522	trans
cg09223563_RNU6-17P	2.38E-16	2.05E-14	1.618585396	1.618585396	trans
cg27651003_RPS15AP3	2.38E-16	2.05E-14	1.113541222	1.113541222	trans
cg14846514_NDUFA3P3	2.39E-16	2.07E-14	-1.534739818	1.534739818	trans
cg04738355_SLC30A3	2.41E-16	2.08E-14	-1.297707922	1.297707922	trans
cg01630869_RNU6-627P	2.43E-16	2.09E-14	-1.101608666	1.101608666	trans
cg01630869_RNU1-76P	2.43E-16	2.09E-14	-1.101608666	1.101608666	trans
cg01630869_LINC01626	2.43E-16	2.09E-14	-1.101608666	1.101608666	trans
cg01630869_FABP12P1	2.43E-16	2.09E-14	-1.101608666	1.101608666	trans
cg01630869_DEFB128	2.43E-16	2.09E-14	-1.101608666	1.101608666	trans
cg00204065_RNA5SP328	2.44E-16	2.10E-14	1.376403342	1.376403342	trans
cg18452169_LINC00210	2.44E-16	2.11E-14	-1.684496217	1.684496217	trans
cg02990361_HAO1	2.45E-16	2.11E-14	1.196285435	1.196285435	trans
cg25827873_TRIM53BP	2.45E-16	2.11E-14	1.50124707	1.50124707	trans
cg13678787_R3HDML	2.47E-16	2.13E-14	-2.165449023	2.165449023	trans
cg24170716_IGHV3-33	2.49E-16	2.14E-14	-1.330662891	1.330662891	trans
cg25037011_MIR329-1	2.53E-16	2.18E-14	-1.286408253	1.286408253	trans
cg06320570_KRTAP4-5	2.54E-16	2.19E-14	-1.959150984	1.959150984	trans
cg26846747_PRAMEF4	2.55E-16	2.20E-14	-1.173623729	1.173623729	trans
cg04015129_ELFN1-AS1	2.59E-16	2.23E-14	-1.614750787	1.614750787	trans
cg16977073_ALPK2	2.59E-16	2.23E-14	-1.245111584	1.245111584	trans
cg06320570_CXCL13	2.60E-16	2.24E-14	-1.949516848	1.949516848	trans
cg20695805_IGKJ1	2.60E-16	2.24E-14	1.084923819	1.084923819	trans
cg14114155_PCDHA1	2.61E-16	2.25E-14	1.110401057	1.110401057	trans
cg20638896_CYCSP32	2.64E-16	2.27E-14	1.309528785	1.309528785	trans
cg15408512_OR2G2	2.67E-16	2.29E-14	-1.528222935	1.528222935	trans
cg19703425_RPL6P4	2.67E-16	2.29E-14	-1.936302909	1.936302909	trans
cg09480417_KRTAP4-8	2.69E-16	2.31E-14	-1.50035719	1.50035719	trans
cg14584450_LINC01824	2.72E-16	2.34E-14	1.279009007	1.279009007	trans
cg14584450_RNU6-899P	2.72E-16	2.34E-14	1.279009007	1.279009007	trans
cg17106653_IGLV4-60	2.73E-16	2.35E-14	1.390049908	1.390049908	trans
cg00991379_RN7SL549P	2.74E-16	2.35E-14	1.238513426	1.238513426	trans
cg00892312_RNA5SP177	2.74E-16	2.35E-14	1.335048693	1.335048693	trans
cg00819121_GSTM5P1	2.77E-16	2.38E-14	-1.334502173	1.334502173	trans
cg19703425_IGHD5-5	2.78E-16	2.39E-14	-1.895041733	1.895041733	trans
cg11464377_LINC01874	2.80E-16	2.40E-14	-0.976212082	0.976212082	trans
cg11464377_RNA5SP89	2.80E-16	2.40E-14	-0.976212082	0.976212082	trans
cg11464377_SNORD32B	2.80E-16	2.40E-14	-0.976212082	0.976212082	trans
cg27582739_MIR769	2.80E-16	2.40E-14	-1.583194506	1.583194506	trans
cg02302000_MIR769	2.82E-16	2.42E-14	1.645010397	1.645010397	trans
cg04621455_SLC25A15P2	2.85E-16	2.44E-14	-1.639044733	1.639044733	trans
cg12607106_SNORD114-23	2.85E-16	2.44E-14	-1.788867748	1.788867748	trans
cg11831394_POM121L3P	2.86E-16	2.45E-14	-1.233377028	1.233377028	trans
cg24949324_LINC02810	2.86E-16	2.45E-14	1.141062253	1.141062253	trans
cg16476991_ACTBP12	2.88E-16	2.46E-14	1.007471359	1.007471359	trans
cg16476991_MTND5P18	2.88E-16	2.46E-14	1.007471359	1.007471359	trans
cg16476991_RN7SL868P	2.88E-16	2.46E-14	1.007471359	1.007471359	trans
cg16476991_MTND1P2	2.88E-16	2.46E-14	1.007471359	1.007471359	trans
cg16476991_H3P29	2.88E-16	2.46E-14	1.007471359	1.007471359	trans
cg26031613_C15orf32	2.88E-16	2.47E-14	1.643017741	1.643017741	trans
cg04621455_RN7SKP65	2.89E-16	2.47E-14	-1.629582886	1.629582886	trans
cg02639667_IGHV6-1	2.89E-16	2.48E-14	1.77086096	1.77086096	trans
cg26586804_RN7SKP133	2.92E-16	2.49E-14	-1.567442355	1.567442355	trans
cg24170716_IGLV2-18	2.94E-16	2.51E-14	-1.359084194	1.359084194	trans
cg22166977_SCGB3A1	2.94E-16	2.51E-14	-1.285706594	1.285706594	trans
cg01226797_PPIAP63	2.95E-16	2.52E-14	-1.258547808	1.258547808	trans
cg17299636_SERPINA9	2.95E-16	2.52E-14	-1.388562269	1.388562269	trans
cg17106653_CLEC17A	2.97E-16	2.54E-14	1.40552244	1.40552244	trans
cg20638896_FCGR2A	2.99E-16	2.55E-14	1.297983577	1.297983577	trans
cg26474203_LINC00671	3.00E-16	2.57E-14	1.210231096	1.210231096	trans
cg02232418_OR5B3	3.01E-16	2.57E-14	1.377220705	1.377220705	trans
cg05230816_RNA5SP292	3.02E-16	2.58E-14	-1.135186987	1.135186987	trans
cg19477551_IGKV1OR2-3	3.05E-16	2.60E-14	2.028731202	2.028731202	trans
cg19477551_MIR548A1	3.05E-16	2.60E-14	2.028731202	2.028731202	trans
cg19477551_RPS29P15	3.05E-16	2.60E-14	2.028731202	2.028731202	trans
cg19477551_RPL30P12	3.05E-16	2.60E-14	2.028731202	2.028731202	trans
cg03033996_RNA5SP450	3.10E-16	2.65E-14	0.991172578	0.991172578	trans
cg09760986_OR2C3	3.14E-16	2.68E-14	-1.952608521	1.952608521	trans
cg16977073_IGKV1-9	3.14E-16	2.68E-14	-1.202865563	1.202865563	trans
cg09908042_RPSAP34	3.15E-16	2.68E-14	-1.78053225	1.78053225	trans
cg17735372_CD79B	3.19E-16	2.71E-14	-1.596689004	1.596689004	trans
cg18343899_S100A7P1	3.19E-16	2.71E-14	-1.604710603	1.604710603	trans
cg18343899_MTND5P6	3.19E-16	2.71E-14	-1.604710603	1.604710603	trans
cg18343899_LINC00529	3.19E-16	2.71E-14	-1.604710603	1.604710603	trans
cg18343899_OR4P1P	3.19E-16	2.71E-14	-1.604710603	1.604710603	trans
cg18343899_MIR381	3.19E-16	2.71E-14	-1.604710603	1.604710603	trans
cg18343899_RNU4-13P	3.19E-16	2.71E-14	-1.604710603	1.604710603	trans
cg18343899_RPL36P1	3.19E-16	2.71E-14	-1.604710603	1.604710603	trans
cg18343899_IGLV3-22	3.19E-16	2.71E-14	-1.604710603	1.604710603	trans
cg00154829_IGHV6-1	3.22E-16	2.74E-14	-1.347556537	1.347556537	trans
cg19595092_IGKV1-6	3.23E-16	2.75E-14	-1.625122581	1.625122581	trans
cg08188698_PRAMEF4	3.23E-16	2.75E-14	-1.053299066	1.053299066	trans
cg16596598_CR2	3.25E-16	2.77E-14	-0.993932914	0.993932914	trans
cg00507815_RN7SL62P	3.26E-16	2.77E-14	-1.112926469	1.112926469	trans
cg00507815_UBE2V1P4	3.26E-16	2.77E-14	-1.112926469	1.112926469	trans
cg00507815_VSTM2B	3.26E-16	2.77E-14	-1.112926469	1.112926469	trans
cg17106653_IGKV1-5	3.27E-16	2.78E-14	1.352661248	1.352661248	trans
cg19344682_HMGN2P13	3.29E-16	2.79E-14	-1.082754843	1.082754843	trans
cg12774454_AICDA	3.36E-16	2.86E-14	-1.35362771	1.35362771	trans
cg17106653_NETO1	3.38E-16	2.87E-14	1.436428618	1.436428618	trans
cg09480417_ATG3P1	3.38E-16	2.87E-14	-1.45017867	1.45017867	trans
cg18811157_LINC00917	3.41E-16	2.90E-14	0.967741959	0.967741959	trans
cg10959048_MS4A1	3.42E-16	2.90E-14	-1.530994377	1.530994377	trans
cg10959048_CNR2	3.44E-16	2.92E-14	-1.532689185	1.532689185	trans
cg20121803_FTH1P20	3.51E-16	2.98E-14	-1.103817824	1.103817824	trans
cg08515884_RNU6-949P	3.53E-16	2.99E-14	-1.196097898	1.196097898	trans
cg08515884_OR6C65	3.53E-16	2.99E-14	-1.196097898	1.196097898	trans
cg08515884_RPL22P20	3.53E-16	2.99E-14	-1.196097898	1.196097898	trans
cg08515884_CNN2P7	3.53E-16	2.99E-14	-1.196097898	1.196097898	trans
cg18811157_OTOP2	3.61E-16	3.06E-14	1.144273493	1.144273493	trans
cg16237565_OR10J3	3.63E-16	3.08E-14	-1.105947667	1.105947667	trans
cg02697258_MIR494	3.66E-16	3.10E-14	-0.995070999	0.995070999	trans
cg25849727_RNU7-165P	3.75E-16	3.17E-14	-1.798311137	1.798311137	trans
cg08268925_MEG8	3.76E-16	3.18E-14	-1.227409636	1.227409636	trans
cg08433110_OR2T1	3.77E-16	3.19E-14	1.497760315	1.497760315	trans
cg25849727_DEFB108A	3.77E-16	3.19E-14	-1.755895145	1.755895145	trans
cg10568558_RPL32P23	3.80E-16	3.21E-14	-1.977958146	1.977958146	trans
cg10801331_TRBV23-1	3.83E-16	3.24E-14	-2.671307871	2.671307871	trans
cg18400586_VN1R10P	3.84E-16	3.25E-14	1.172211946	1.172211946	trans
cg24907862_ZNF734P	3.84E-16	3.25E-14	1.071651344	1.071651344	trans
cg04304019_RNU1-80P	3.84E-16	3.25E-14	1.239485076	1.239485076	trans
cg10548700_CCL8	3.84E-16	3.25E-14	-1.062455255	1.062455255	trans
cg04665311_NTRK2	3.85E-16	3.25E-14	1.091724222	1.091724222	trans
cg17735372_IGHV3-23	3.85E-16	3.26E-14	-1.589958889	1.589958889	trans
cg19703425_PMFBP1	3.85E-16	3.26E-14	-1.947209504	1.947209504	trans
cg01140770_RPL17P20	3.86E-16	3.26E-14	1.062135679	1.062135679	trans
cg14924064_CD48	3.86E-16	3.26E-14	1.140655878	1.140655878	trans
cg10039163_CCR7	3.87E-16	3.26E-14	-1.22481278	1.22481278	trans
cg20638896_IL1R2	3.88E-16	3.28E-14	1.33306291	1.33306291	trans
cg14484356_DHFRP3	3.92E-16	3.31E-14	1.046150958	1.046150958	trans
cg05861871_RNU6-169P	3.95E-16	3.33E-14	-1.136132267	1.136132267	trans
cg17158894_TSPAN18	3.95E-16	3.34E-14	-1.398450538	1.398450538	trans
cg20638896_ITGAM	3.99E-16	3.36E-14	1.291986401	1.291986401	trans
cg15577927_OR2E1P	4.01E-16	3.38E-14	-1.261018168	1.261018168	trans
cg16773502_RPL7P29	4.03E-16	3.39E-14	-1.570951819	1.570951819	trans
cg12910951_LINC00328-2P	4.03E-16	3.40E-14	-1.25935505	1.25935505	trans
cg20568108_NDUFA3P3	4.06E-16	3.42E-14	-1.936929136	1.936929136	trans
cg14484356_CDK4P1	4.07E-16	3.43E-14	1.025425584	1.025425584	trans
cg14484356_CEP19P1	4.07E-16	3.43E-14	1.025425584	1.025425584	trans
cg14484356_ANKRD54P1	4.07E-16	3.43E-14	1.025425584	1.025425584	trans
cg14484356_ELOBP1	4.07E-16	3.43E-14	1.025425584	1.025425584	trans
cg14484356_MIR548H3	4.07E-16	3.43E-14	1.025425584	1.025425584	trans
cg14484356_RNA5SP443	4.07E-16	3.43E-14	1.025425584	1.025425584	trans
cg22549984_KLF2P4	4.09E-16	3.44E-14	-1.927623022	1.927623022	trans
cg12774454_IGLV9-49	4.12E-16	3.47E-14	-1.390729513	1.390729513	trans
cg14924064_CD52	4.12E-16	3.47E-14	1.122146808	1.122146808	trans
cg24856383_MIR758	4.13E-16	3.48E-14	1.749207996	1.749207996	trans
cg20491223_RNU1-82P	4.17E-16	3.51E-14	-1.136601317	1.136601317	trans
cg20651218_SNORD114-24	4.20E-16	3.53E-14	-0.997919648	0.997919648	trans
cg15001471_KRTAP2-2	4.22E-16	3.54E-14	-1.570313455	1.570313455	trans
cg25994476_MIR588	4.28E-16	3.59E-14	1.245693522	1.245693522	trans
cg16062368_NLRP11	4.28E-16	3.60E-14	-1.358694138	1.358694138	trans
cg03179052_RNU6-788P	4.31E-16	3.62E-14	-2.220295533	2.220295533	trans
cg10039163_SMIM43	4.31E-16	3.62E-14	-1.206594503	1.206594503	trans
cg07917878_CRP	4.35E-16	3.65E-14	1.441873262	1.441873262	trans
cg20994742_MTCYBP39	4.35E-16	3.65E-14	-1.010810479	1.010810479	trans
cg20994742_SOCS5P5	4.35E-16	3.65E-14	-1.010810479	1.010810479	trans
cg20994742_LINC02654	4.35E-16	3.65E-14	-1.010810479	1.010810479	trans
cg20994742_RNA5SP72	4.35E-16	3.65E-14	1.010810479	1.010810479	trans
cg20994742_NPM1P10	4.35E-16	3.65E-14	1.010810479	1.010810479	trans
cg20994742_RN7SKP280	4.35E-16	3.65E-14	1.010810479	1.010810479	trans
cg20994742_RN7SKP146	4.35E-16	3.65E-14	1.010810479	1.010810479	trans
cg21903920_BPIFB2	4.36E-16	3.66E-14	-1.090322274	1.090322274	trans
cg25131461_NDUFS5P3	4.41E-16	3.70E-14	-1.465270346	1.465270346	trans
cg25131461_RPL7P13	4.41E-16	3.70E-14	-1.465270346	1.465270346	trans
cg25131461_MED15P5	4.41E-16	3.70E-14	-1.465270346	1.465270346	trans
cg25131461_NUP210P2	4.41E-16	3.70E-14	-1.465270346	1.465270346	trans
cg25131461_LINC02540	4.41E-16	3.70E-14	-1.465270346	1.465270346	trans
cg24304928_NPM1P51	4.42E-16	3.70E-14	-1.743305489	1.743305489	trans
cg24304928_RPS4XP15	4.42E-16	3.70E-14	-1.743305489	1.743305489	trans
cg24304928_SNORD114-16	4.42E-16	3.70E-14	-1.743305489	1.743305489	trans
cg15042047_S100A7P1	4.48E-16	3.74E-14	-0.934620336	0.934620336	trans
cg15042047_MTND5P6	4.48E-16	3.74E-14	-0.934620336	0.934620336	trans
cg15042047_LINC00529	4.48E-16	3.74E-14	-0.934620336	0.934620336	trans
cg15042047_OR4P1P	4.48E-16	3.74E-14	-0.934620336	0.934620336	trans
cg15042047_MIR381	4.48E-16	3.74E-14	-0.934620336	0.934620336	trans
cg15042047_RNU4-13P	4.48E-16	3.74E-14	-0.934620336	0.934620336	trans
cg15042047_RPL36P1	4.48E-16	3.74E-14	-0.934620336	0.934620336	trans
cg15042047_IGLV3-22	4.48E-16	3.74E-14	-0.934620336	0.934620336	trans
cg10548700_RN7SKP65	4.48E-16	3.75E-14	1.090270951	1.090270951	trans
cg08547343_TNNT1	4.50E-16	3.76E-14	1.355261926	1.355261926	trans
cg08825286_MIR554	4.50E-16	3.76E-14	-1.669118057	1.669118057	trans
cg01561629_FOXB2	4.54E-16	3.79E-14	-1.058103602	1.058103602	trans
cg01418749_DEFB108C	4.54E-16	3.79E-14	-1.086210146	1.086210146	trans
cg12513911_MIR494	4.59E-16	3.83E-14	1.526503679	1.526503679	trans
cg27399957_PIWIL2	4.60E-16	3.84E-14	1.266927037	1.266927037	trans
cg18251222_APOA4	4.60E-16	3.84E-14	-1.177384227	1.177384227	trans
cg00530579_PROS2P	4.61E-16	3.85E-14	1.333200485	1.333200485	trans
cg14924064_IGHV3-20	4.63E-16	3.86E-14	1.075898539	1.075898539	trans
cg10039163_IGKV1D-16	4.69E-16	3.91E-14	-1.183196695	1.183196695	trans
cg13370086_LINC01630	4.69E-16	3.91E-14	-1.520646751	1.520646751	trans
cg06320570_RPS19P6	4.69E-16	3.91E-14	-1.939646675	1.939646675	trans
cg19703425_RPS6P2	4.73E-16	3.95E-14	-1.969821657	1.969821657	trans
cg08433110_OR5W2	4.73E-16	3.95E-14	1.494330915	1.494330915	trans
cg24304928_TDRD9	4.76E-16	3.97E-14	-1.745155258	1.745155258	trans
cg04751533_RPS26P4	4.77E-16	3.98E-14	-1.111969714	1.111969714	trans
cg09760986_LINC00210	4.85E-16	4.04E-14	-1.862048677	1.862048677	trans
cg19703425_CCDC141	4.86E-16	4.05E-14	-1.874925328	1.874925328	trans
cg11023174_RETNLB	4.88E-16	4.07E-14	1.091635513	1.091635513	trans
cg14229362_IFNA10	4.91E-16	4.09E-14	1.347679734	1.347679734	trans
cg02062326_RNU7-95P	4.93E-16	4.10E-14	-1.134758641	1.134758641	trans
cg02062326_MTND4P13	4.93E-16	4.10E-14	-1.134758641	1.134758641	trans
cg02062326_RNA5SP234	4.93E-16	4.10E-14	-1.134758641	1.134758641	trans
cg02062326_RN7SKP6	4.93E-16	4.10E-14	-1.134758641	1.134758641	trans
cg26586804_CEACAM18	5.01E-16	4.17E-14	-1.523803602	1.523803602	trans
cg24170716_PRAMENP	5.03E-16	4.18E-14	-1.366998078	1.366998078	trans
cg04738355_FGF19	5.09E-16	4.24E-14	-1.298516175	1.298516175	trans
cg04015129_HOXA11	5.10E-16	4.24E-14	-1.581510925	1.581510925	trans
cg17299636_IGHV4-61	5.17E-16	4.30E-14	-1.372434	1.372434	trans
cg15125392_TBC1D3P4	5.18E-16	4.31E-14	-1.25688575	1.25688575	trans
cg09480417_CA5A	5.21E-16	4.33E-14	-1.504489637	1.504489637	trans
cg17106653_IGHV3-33	5.25E-16	4.36E-14	1.363254837	1.363254837	trans
cg10039163_IGKJ4	5.25E-16	4.36E-14	-1.17862586	1.17862586	trans
cg08989647_CNN2P8	5.25E-16	4.36E-14	-1.76270351	1.76270351	trans
cg01764107_RNA5SP292	5.27E-16	4.37E-14	-1.472326854	1.472326854	trans
cg02493602_SNORD114-10	5.35E-16	4.44E-14	1.076829686	1.076829686	trans
cg20638896_SERPINB4	5.38E-16	4.46E-14	1.277877768	1.277877768	trans
cg08818130_SS18L2P1	5.39E-16	4.47E-14	-1.802131458	1.802131458	trans
cg06612671_OR4L1	5.42E-16	4.50E-14	1.490006414	1.490006414	trans
cg12377084_RNA5SP191	5.50E-16	4.56E-14	1.418784849	1.418784849	trans
cg16977073_IGHG1	5.55E-16	4.60E-14	-1.191391786	1.191391786	trans
cg02232418_MIR134	5.59E-16	4.63E-14	1.350383831	1.350383831	trans
cg17106653_NPHS1	5.67E-16	4.70E-14	1.382689328	1.382689328	trans
cg21435568_OR51S1	5.69E-16	4.71E-14	1.436292326	1.436292326	trans
cg21435568_OR4K15	5.69E-16	4.71E-14	1.436292326	1.436292326	trans
cg20568108_DIPK1C	5.72E-16	4.74E-14	-1.934757516	1.934757516	trans
cg12910951_REG3G	5.73E-16	4.75E-14	-1.272618592	1.272618592	trans
cg25716065_GJC1	5.75E-16	4.76E-14	1.168292925	1.168292925	trans
cg06330497_PRR20A	5.77E-16	4.77E-14	-0.992156142	0.992156142	trans
cg06320570_IGKV2-24	5.77E-16	4.77E-14	-1.892819248	1.892819248	trans
cg19703425_CD72	5.77E-16	4.78E-14	-1.884937324	1.884937324	trans
cg04738355_DNAJC5G	5.78E-16	4.78E-14	-1.28808963	1.28808963	trans
cg04738355_HOXD10	5.78E-16	4.78E-14	-1.28808963	1.28808963	trans
cg04738355_LINC00608	5.78E-16	4.78E-14	-1.28808963	1.28808963	trans
cg04738355_MAS1LP1	5.78E-16	4.78E-14	-1.28808963	1.28808963	trans
cg04738355_HMGN2P39	5.78E-16	4.78E-14	-1.28808963	1.28808963	trans
cg04738355_HSP90AB6P	5.78E-16	4.78E-14	-1.28808963	1.28808963	trans
cg06282009_RNA5SP105	5.78E-16	4.78E-14	-1.786170354	1.786170354	trans
cg06779317_RNU6-1140P	5.80E-16	4.79E-14	1.612690211	1.612690211	trans
cg20638896_PLEK	5.84E-16	4.82E-14	1.302574861	1.302574861	trans
cg14924064_BANK1	5.88E-16	4.86E-14	1.104563162	1.104563162	trans
cg04738355_HOXB8	5.92E-16	4.88E-14	-1.287862605	1.287862605	trans
cg17106653_RPL36AP10	5.92E-16	4.88E-14	1.436066527	1.436066527	trans
cg17106653_IGKV1D-35	5.92E-16	4.88E-14	1.436066527	1.436066527	trans
cg17106653_HMGN2P22	5.92E-16	4.88E-14	1.436066527	1.436066527	trans
cg17106653_LINC01940	5.92E-16	4.88E-14	1.436066527	1.436066527	trans
cg17106653_CDYLP1	5.92E-16	4.88E-14	1.436066527	1.436066527	trans
cg17106653_RPL7AP23	5.92E-16	4.88E-14	1.436066527	1.436066527	trans
cg17106653_LINC02045	5.92E-16	4.88E-14	1.436066527	1.436066527	trans
cg17106653_OTOL1	5.92E-16	4.88E-14	1.436066527	1.436066527	trans
cg17106653_RNU1-105P	5.92E-16	4.88E-14	1.436066527	1.436066527	trans
cg17106653_GFRAL	5.92E-16	4.88E-14	1.436066527	1.436066527	trans
cg17106653_RNU6-600P	5.92E-16	4.88E-14	1.436066527	1.436066527	trans
cg17106653_RPS29P1	5.92E-16	4.88E-14	1.436066527	1.436066527	trans
cg17106653_KRTAP4-3	5.92E-16	4.88E-14	1.436066527	1.436066527	trans
cg17106653_RNU7-186P	5.92E-16	4.88E-14	1.436066527	1.436066527	trans
cg10568558_OR4A15	5.94E-16	4.90E-14	-1.944757136	1.944757136	trans
cg25994476_IGKV6D-41	5.95E-16	4.90E-14	1.209841375	1.209841375	trans
cg13871921_LINC01349	5.97E-16	4.91E-14	-1.025485131	1.025485131	trans
cg13871921_MIR541	5.97E-16	4.91E-14	-1.025485131	1.025485131	trans
cg17106653_IGKV2-24	5.97E-16	4.91E-14	1.324430677	1.324430677	trans
cg14362780_RNU7-95P	5.98E-16	4.92E-14	1.01040013	1.01040013	trans
cg14362780_MTND4P13	5.98E-16	4.92E-14	1.01040013	1.01040013	trans
cg14362780_RNA5SP234	5.98E-16	4.92E-14	1.01040013	1.01040013	trans
cg14362780_RN7SKP6	5.98E-16	4.92E-14	1.01040013	1.01040013	trans
cg08547343_SLC17A7	5.99E-16	4.92E-14	1.390514298	1.390514298	trans
cg10039163_HVCN1	5.99E-16	4.92E-14	-1.200478358	1.200478358	trans
cg20638896_SRGN	5.99E-16	4.93E-14	1.29761172	1.29761172	trans
cg10100117_RN7SL477P	6.01E-16	4.94E-14	-1.235993469	1.235993469	trans
cg20695805_CLEC17A	6.05E-16	4.97E-14	1.051249622	1.051249622	trans
cg17918184_IGLL1	6.07E-16	4.98E-14	-1.349783799	1.349783799	trans
cg04738355_NTSR1	6.09E-16	5.00E-14	-1.27753379	1.27753379	trans
cg09363777_DEFB108C	6.13E-16	5.04E-14	-1.35516911	1.35516911	trans
cg03365111_HOXA7	6.15E-16	5.05E-14	-1.097392458	1.097392458	trans
cg24856383_NUP210L	6.17E-16	5.06E-14	1.779423367	1.779423367	trans
cg22549984_DIRAS3	6.24E-16	5.12E-14	-1.940618549	1.940618549	trans
cg03005781_KRT82	6.25E-16	5.12E-14	-1.4433442	1.4433442	trans
cg09152224_RNU7-67P	6.25E-16	5.12E-14	1.078698071	1.078698071	trans
cg09152224_RNU6-1273P	6.25E-16	5.12E-14	1.078698071	1.078698071	trans
cg09152224_RPS6P21	6.25E-16	5.12E-14	1.078698071	1.078698071	trans
cg09152224_LINC00446	6.25E-16	5.12E-14	1.078698071	1.078698071	trans
cg09152224_PDILT	6.25E-16	5.12E-14	1.078698071	1.078698071	trans
cg09152224_DSCR8	6.25E-16	5.12E-14	1.078698071	1.078698071	trans
cg11110036_ZFAT	6.28E-16	5.15E-14	-1.009179656	1.009179656	trans
cg25699417_RNU4-12P	6.28E-16	5.15E-14	-1.537560677	1.537560677	trans
cg25699417_RPS26P40	6.28E-16	5.15E-14	-1.537560677	1.537560677	trans
cg18391514_ISCUP1	6.31E-16	5.16E-14	-1.194717446	1.194717446	trans
cg18391514_SPACA1	6.31E-16	5.16E-14	-1.194717446	1.194717446	trans
cg18391514_ACSM2B	6.31E-16	5.16E-14	-1.194717446	1.194717446	trans
cg18391514_RN7SKP169	6.31E-16	5.16E-14	-1.194717446	1.194717446	trans
cg16977073_IGHV4-59	6.32E-16	5.17E-14	-1.197080617	1.197080617	trans
cg20150659_RNU6-1222P	6.33E-16	5.18E-14	1.263087457	1.263087457	trans
cg06320570_IGKV1-12	6.34E-16	5.19E-14	-1.893681253	1.893681253	trans
cg12910951_TNR-IT1	6.35E-16	5.19E-14	-1.265527962	1.265527962	trans
cg16977073_CHRNA1	6.41E-16	5.24E-14	-1.231712336	1.231712336	trans
cg08433110_TRARG1	6.42E-16	5.25E-14	1.479651796	1.479651796	trans
cg21830932_KRTAP2-2	6.43E-16	5.26E-14	-1.29036176	1.29036176	trans
cg04015129_EREG	6.49E-16	5.30E-14	-1.613384546	1.613384546	trans
cg06320570_SPATA8	6.51E-16	5.32E-14	-1.964195676	1.964195676	trans
cg25716065_C2orf78	6.52E-16	5.33E-14	1.272284142	1.272284142	trans
cg08268925_RNU1-33P	6.53E-16	5.34E-14	-1.235160633	1.235160633	trans
cg08547343_MYL6P3	6.57E-16	5.36E-14	1.399351983	1.399351983	trans
cg13434714_GCNT1P5	6.58E-16	5.37E-14	1.942587548	1.942587548	trans
cg17106653_FCMR	6.59E-16	5.38E-14	1.409960827	1.409960827	trans
cg03743462_PPIAP66	6.59E-16	5.38E-14	1.334396721	1.334396721	trans
cg10959048_FCRL2	6.60E-16	5.38E-14	-1.512644795	1.512644795	trans
cg03378057_RN7SL567P	6.64E-16	5.42E-14	1.403011647	1.403011647	trans
cg10039163_CLCP1	6.65E-16	5.42E-14	0.984486069	0.984486069	trans
cg17417926_SERPINA6	6.66E-16	5.44E-14	-1.156272873	1.156272873	trans
cg19653415_IGKV3-7	6.87E-16	5.61E-14	-1.520589475	1.520589475	trans
cg04337937_MARCO	6.98E-16	5.69E-14	1.021101655	1.021101655	trans
cg08426938_RNA5SP448	7.02E-16	5.72E-14	-1.080561627	1.080561627	trans
cg12256809_CGB2	7.05E-16	5.74E-14	-1.408760302	1.408760302	trans
cg02133819_HNRNPCL4	7.11E-16	5.79E-14	-1.103793457	1.103793457	trans
cg08268925_CA6	7.11E-16	5.79E-14	-1.260645054	1.260645054	trans
cg14484356_TRIM49D1	7.17E-16	5.84E-14	1.020093219	1.020093219	trans
cg14924064_PROS2P	7.20E-16	5.86E-14	-1.063077527	1.063077527	trans
cg24543551_RNU1-33P	7.21E-16	5.87E-14	-1.357375166	1.357375166	trans
cg18251222_CST4	7.22E-16	5.88E-14	-1.203949767	1.203949767	trans
cg13127920_RNU6-1222P	7.22E-16	5.88E-14	1.058399834	1.058399834	trans
cg20009356_RNU6-243P	7.25E-16	5.90E-14	-1.86542367	1.86542367	trans
cg17158894_GJC1	7.26E-16	5.91E-14	-1.404353355	1.404353355	trans
cg19703425_LINC01774	7.28E-16	5.92E-14	-1.882021001	1.882021001	trans
cg20009356_GUSBP6	7.31E-16	5.94E-14	-1.858767414	1.858767414	trans
cg17106653_COL19A1	7.31E-16	5.95E-14	1.442220942	1.442220942	trans
cg14587401_PPP1R2P10	7.35E-16	5.97E-14	1.32185343	1.32185343	trans
cg11478335_HMGN2P18	7.37E-16	5.99E-14	-1.010099141	1.010099141	trans
cg11478335_RNU6-961P	7.37E-16	5.99E-14	-1.010099141	1.010099141	trans
cg11478335_RNU6-235P	7.37E-16	5.99E-14	-1.010099141	1.010099141	trans
cg11478335_MIR489	7.37E-16	5.99E-14	-1.010099141	1.010099141	trans
cg11478335_RNASE9	7.37E-16	5.99E-14	-1.010099141	1.010099141	trans
cg11478335_LINC01718	7.37E-16	5.99E-14	-1.010099141	1.010099141	trans
cg21297167_RNA5SP72	7.48E-16	6.07E-14	-0.785592706	0.785592706	trans
cg21297167_NPM1P10	7.48E-16	6.07E-14	-0.785592706	0.785592706	trans
cg21297167_RN7SKP280	7.48E-16	6.07E-14	-0.785592706	0.785592706	trans
cg21297167_RN7SKP146	7.48E-16	6.07E-14	-0.785592706	0.785592706	trans
cg21297167_MTCYBP39	7.48E-16	6.07E-14	0.785592706	0.785592706	trans
cg21297167_SOCS5P5	7.48E-16	6.07E-14	0.785592706	0.785592706	trans
cg21297167_LINC02654	7.48E-16	6.07E-14	0.785592706	0.785592706	trans
cg10039163_FAM162B	7.52E-16	6.09E-14	-1.232803768	1.232803768	trans
cg19703425_CNR1	7.62E-16	6.18E-14	-1.908497996	1.908497996	trans
cg17158894_CGB2	7.67E-16	6.21E-14	-1.396616317	1.396616317	trans
cg25994476_RPS24P6	7.76E-16	6.29E-14	1.216554925	1.216554925	trans
cg12774454_KRTAP4-4	7.77E-16	6.29E-14	-1.371477939	1.371477939	trans
cg14846514_RNU6-654P	7.93E-16	6.42E-14	-1.516956376	1.516956376	trans
cg22762615_BNIP5	7.93E-16	6.42E-14	1.099223588	1.099223588	trans
cg19703425_FAM162B	7.95E-16	6.44E-14	-1.876103062	1.876103062	trans
cg04015129_KCNQ2	7.96E-16	6.44E-14	-1.626020057	1.626020057	trans
cg17735372_CDO1	8.06E-16	6.53E-14	-1.621645511	1.621645511	trans
cg07817705_RPS15AP3	8.09E-16	6.54E-14	-1.476677142	1.476677142	trans
cg05292018_OR51A7	8.11E-16	6.56E-14	-1.24994208	1.24994208	trans
cg17029237_RPS17P5	8.20E-16	6.63E-14	-1.23767572	1.23767572	trans
cg24836826_RPSAP34	8.29E-16	6.71E-14	-1.64294328	1.64294328	trans
cg12256809_OR51B5	8.31E-16	6.72E-14	-1.366650091	1.366650091	trans
cg26110038_MAS1L	8.43E-16	6.81E-14	-1.800883359	1.800883359	trans
cg13375352_RPL36AP6	8.56E-16	6.92E-14	-1.386174328	1.386174328	trans
cg07950457_TYRL	8.58E-16	6.93E-14	-1.808725786	1.808725786	trans
cg10548700_SLC6A10P	8.68E-16	7.01E-14	1.062481217	1.062481217	trans
cg19014289_RN7SL741P	8.71E-16	7.03E-14	-1.620703134	1.620703134	trans
cg04738355_HBE1	8.77E-16	7.08E-14	-1.291138572	1.291138572	trans
cg13370086_DMRTB1	8.79E-16	7.10E-14	-1.521987808	1.521987808	trans
cg04004768_IGHD7-27	8.80E-16	7.11E-14	1.220344383	1.220344383	trans
cg19595092_IGLV9-49	8.81E-16	7.11E-14	-1.635564914	1.635564914	trans
cg14995921_SLC16A14P1	8.81E-16	7.11E-14	-1.410106386	1.410106386	trans
cg19703425_FCRLA	8.87E-16	7.16E-14	-1.822043875	1.822043875	trans
cg04774563_MIR204	8.90E-16	7.18E-14	1.147087833	1.147087833	trans
cg13127920_PPIAP7	8.95E-16	7.22E-14	1.08465385	1.08465385	trans
cg06902555_SDHDP2	8.97E-16	7.24E-14	-1.519778565	1.519778565	trans
cg04000274_MOB4P1	8.99E-16	7.25E-14	-1.798663384	1.798663384	trans
cg08157914_OR2C3	9.01E-16	7.26E-14	-2.382904464	2.382904464	trans
cg01485708_IGKV1OR2-3	9.02E-16	7.27E-14	-1.777499616	1.777499616	trans
cg01485708_MIR548A1	9.02E-16	7.27E-14	-1.777499616	1.777499616	trans
cg01485708_RPS29P15	9.02E-16	7.27E-14	-1.777499616	1.777499616	trans
cg01485708_RPL30P12	9.02E-16	7.27E-14	-1.777499616	1.777499616	trans
cg20695805_SPATA8	9.03E-16	7.27E-14	1.093683427	1.093683427	trans
cg24588582_NDUFS5P3	9.05E-16	7.28E-14	-1.385011582	1.385011582	trans
cg24588582_RPL7P13	9.05E-16	7.28E-14	-1.385011582	1.385011582	trans
cg24588582_MED15P5	9.05E-16	7.28E-14	-1.385011582	1.385011582	trans
cg24588582_NUP210P2	9.05E-16	7.28E-14	-1.385011582	1.385011582	trans
cg24588582_LINC02540	9.05E-16	7.28E-14	-1.385011582	1.385011582	trans
cg11567268_ACTBP12	9.07E-16	7.29E-14	-1.198335627	1.198335627	trans
cg11567268_MTND5P18	9.07E-16	7.29E-14	-1.198335627	1.198335627	trans
cg11567268_RN7SL868P	9.07E-16	7.29E-14	-1.198335627	1.198335627	trans
cg11567268_MTND1P2	9.07E-16	7.29E-14	-1.198335627	1.198335627	trans
cg11567268_H3P29	9.07E-16	7.29E-14	-1.198335627	1.198335627	trans
cg06779317_IGHD5-24	9.14E-16	7.35E-14	1.634766704	1.634766704	trans
cg16062368_IGKV1D-33	9.16E-16	7.36E-14	-1.362394051	1.362394051	trans
cg08433110_OR11A1	9.21E-16	7.40E-14	1.488800644	1.488800644	trans
cg16582255_RNU5E-5P	9.21E-16	7.40E-14	-1.020846452	1.020846452	trans
cg17106653_IGHV1-18	9.22E-16	7.41E-14	1.387952515	1.387952515	trans
cg19703425_CD48	9.24E-16	7.42E-14	-1.834738488	1.834738488	trans
cg10801331_SLC25A15P2	9.26E-16	7.44E-14	-2.550099233	2.550099233	trans
cg07950457_RN7SL62P	9.27E-16	7.44E-14	-1.771793577	1.771793577	trans
cg07950457_UBE2V1P4	9.27E-16	7.44E-14	-1.771793577	1.771793577	trans
cg07950457_VSTM2B	9.27E-16	7.44E-14	-1.771793577	1.771793577	trans
cg17106653_CD79B	9.28E-16	7.45E-14	1.366584386	1.366584386	trans
cg19938179_IGKV1D-33	9.36E-16	7.51E-14	-0.988476186	0.988476186	trans
cg03005781_NDUFA3P3	9.38E-16	7.52E-14	-1.44608035	1.44608035	trans
cg08547343_CGB2	9.48E-16	7.60E-14	1.363365137	1.363365137	trans
cg13337086_UGT1A12P	9.50E-16	7.62E-14	1.296051933	1.296051933	trans
cg24836826_KRTAP10-6	9.51E-16	7.62E-14	-1.598021886	1.598021886	trans
cg18251222_SH2D7	9.63E-16	7.72E-14	-1.20469975	1.20469975	trans
cg18180710_SEPTIN14P1	9.63E-16	7.72E-14	1.254951692	1.254951692	trans
cg25138053_RNU6-456P	9.64E-16	7.73E-14	-1.098265707	1.098265707	trans
cg10145319_RN7SL549P	9.65E-16	7.73E-14	1.14240209	1.14240209	trans
cg26162150_R3HDML	9.71E-16	7.78E-14	2.999099591	2.999099591	trans
cg00066022_MIR107	9.76E-16	7.82E-14	-1.399636922	1.399636922	trans
cg20638896_ADM	9.87E-16	7.90E-14	1.302963933	1.302963933	trans
cg10039163_IGKV2D-26	9.89E-16	7.91E-14	-1.051546621	1.051546621	trans
cg17106653_IGKJ3	9.93E-16	7.95E-14	1.326823552	1.326823552	trans
cg17551702_HNRNPA1P64	9.96E-16	7.97E-14	-1.525510566	1.525510566	trans
cg04738355_LINC00460	9.97E-16	7.98E-14	-1.277734543	1.277734543	trans
cg27146574_MIR758	1.02E-15	8.13E-14	-1.627787362	1.627787362	trans
cg16977073_IGKV3D-15	1.02E-15	8.13E-14	-1.17399221	1.17399221	trans
cg04774563_RNU6-1243P	1.02E-15	8.19E-14	1.162298901	1.162298901	trans
cg04337937_HS3ST4	1.02E-15	8.19E-14	1.035359066	1.035359066	trans
cg13565400_MTND6P14	1.03E-15	8.22E-14	1.132561895	1.132561895	trans
cg23798064_RPL32P23	1.03E-15	8.26E-14	-1.413031949	1.413031949	trans
cg15080433_GOLGA8UP	1.04E-15	8.28E-14	-1.237730822	1.237730822	trans
cg10548700_CXCL11	1.04E-15	8.33E-14	-1.04508677	1.04508677	trans
cg10959048_CCL21	1.05E-15	8.36E-14	-1.543644041	1.543644041	trans
cg21075845_TNR-IT1	1.05E-15	8.37E-14	-1.524399394	1.524399394	trans
cg04738355_STC2	1.05E-15	8.38E-14	-1.281415698	1.281415698	trans
cg27513510_KRTAP6-1	1.05E-15	8.40E-14	-1.552181905	1.552181905	trans
cg20802509_LINC02557	1.06E-15	8.43E-14	-1.23714831	1.23714831	trans
cg16062368_IGKV3-11	1.06E-15	8.46E-14	-1.367951947	1.367951947	trans
cg08818130_MIR1285-2	1.07E-15	8.55E-14	-1.869574464	1.869574464	trans
cg18710053_LINC01761	1.08E-15	8.58E-14	1.638558507	1.638558507	trans
cg04665311_RPL7P5	1.08E-15	8.59E-14	-1.099829193	1.099829193	trans
cg10097323_RN7SKP270	1.09E-15	8.70E-14	0.95775804	0.95775804	trans
cg04015129_LINC00460	1.10E-15	8.77E-14	-1.563296488	1.563296488	trans
cg01708411_PCDH10	1.10E-15	8.78E-14	-1.023063434	1.023063434	trans
cg12877532_ZNF385D-AS2	1.10E-15	8.80E-14	-1.328421984	1.328421984	trans
cg04665311_RNU6-804P	1.11E-15	8.80E-14	1.059666671	1.059666671	trans
cg17106653_COL4A3	1.11E-15	8.81E-14	1.415305476	1.415305476	trans
cg16062368_IGHG4	1.12E-15	8.91E-14	-1.379883173	1.379883173	trans
cg09908042_PRR20A	1.12E-15	8.91E-14	-1.744433365	1.744433365	trans
cg24170716_IGKV6-21	1.12E-15	8.94E-14	-1.323505031	1.323505031	trans
cg16773502_C15orf32	1.13E-15	8.96E-14	-1.568763903	1.568763903	trans
cg00413587_TBC1D21	1.13E-15	8.97E-14	-1.697559579	1.697559579	trans
cg06320570_MYH8	1.13E-15	9.01E-14	-1.906737079	1.906737079	trans
cg17106653_IGHV2-70D	1.13E-15	9.01E-14	1.372683742	1.372683742	trans
cg25994476_RPL17P2	1.13E-15	9.02E-14	1.234011437	1.234011437	trans
cg16977073_GSX2	1.14E-15	9.05E-14	-1.194277745	1.194277745	trans
cg09211873_SLC39A12-AS1	1.14E-15	9.07E-14	-2.017292522	2.017292522	trans
cg09828310_LINC01687	1.14E-15	9.08E-14	-1.028329466	1.028329466	trans
cg22549984_LCN15	1.15E-15	9.11E-14	-1.905497524	1.905497524	trans
cg20638896_G0S2	1.15E-15	9.13E-14	1.316506528	1.316506528	trans
cg06902555_MIR588	1.16E-15	9.23E-14	-1.479058999	1.479058999	trans
cg17029237_OR4S1	1.16E-15	9.25E-14	-1.233950465	1.233950465	trans
cg10548700_CLEC6A	1.17E-15	9.25E-14	-1.046639368	1.046639368	trans
cg20695805_BANK1	1.18E-15	9.40E-14	1.07765622	1.07765622	trans
cg04513703_LINC00229	1.19E-15	9.44E-14	-1.030538466	1.030538466	trans
cg12910951_DMRTB1	1.19E-15	9.44E-14	-1.252020821	1.252020821	trans
cg25037011_RPS20P32	1.19E-15	9.45E-14	-1.140030636	1.140030636	trans
cg13706899_CLNS1AP1	1.19E-15	9.47E-14	0.976637402	0.976637402	trans
cg07543199_SNORD114-9	1.20E-15	9.50E-14	-1.434219568	1.434219568	trans
cg02063485_DNAJC17P1	1.22E-15	9.68E-14	-1.259270296	1.259270296	trans
cg06320570_GZMK	1.23E-15	9.73E-14	-1.892099993	1.892099993	trans
cg24730459_PDSS1P2	1.23E-15	9.74E-14	-1.722901651	1.722901651	trans
cg27399957_RNU6-1313P	1.23E-15	9.77E-14	1.314834085	1.314834085	trans
cg02426343_PRAMEF19	1.24E-15	9.85E-14	-1.210340392	1.210340392	trans
cg17106653_CHI3L2	1.26E-15	9.96E-14	1.431207407	1.431207407	trans
cg23367851_VENTXP7	1.26E-15	9.96E-14	-1.288983044	1.288983044	trans
cg23367851_RNA5SP215	1.26E-15	9.96E-14	-1.288983044	1.288983044	trans
cg23367851_LINC01047	1.26E-15	9.96E-14	-1.288983044	1.288983044	trans
cg23367851_ZNF971P	1.26E-15	9.96E-14	-1.288983044	1.288983044	trans
cg05703749_OR8B12	1.26E-15	9.96E-14	1.183313056	1.183313056	trans
cg21075845_IFNA10	1.26E-15	9.99E-14	-1.525105192	1.525105192	trans
cg11348583_PPIAP26	1.27E-15	1.00E-13	-1.158618994	1.158618994	trans
cg24170716_IGHV4-34	1.27E-15	1.01E-13	-1.312930468	1.312930468	trans
cg26031613_LINC02799	1.28E-15	1.01E-13	1.608351534	1.608351534	trans
cg15762175_PPIAP66	1.28E-15	1.01E-13	1.246674143	1.246674143	trans
cg17830140_SNORA3C	1.28E-15	1.02E-13	1.144950753	1.144950753	trans
cg16348536_IGHG1	1.30E-15	1.03E-13	-1.193022175	1.193022175	trans
cg01538049_LINC01677	1.31E-15	1.03E-13	0.999648424	0.999648424	trans
cg01538049_MIR1185-2	1.31E-15	1.03E-13	0.999648424	0.999648424	trans
cg01538049_SNORD42A	1.31E-15	1.03E-13	0.999648424	0.999648424	trans
cg14995921_RD3L	1.31E-15	1.04E-13	-1.419229406	1.419229406	trans
cg17296217_RNU6-1071P	1.31E-15	1.04E-13	-1.388156621	1.388156621	trans
cg18710053_MIR1305	1.31E-15	1.04E-13	1.67146238	1.67146238	trans
cg07405255_CDKN2AIPNLP3	1.32E-15	1.04E-13	-1.433543577	1.433543577	trans
cg20692464_LINC01687	1.32E-15	1.04E-13	-1.842492194	1.842492194	trans
cg04025879_RNA5SP358	1.32E-15	1.04E-13	1.018161838	1.018161838	trans
cg04025879_GAPDHP34	1.32E-15	1.04E-13	1.018161838	1.018161838	trans
cg16062368_IGLL1	1.32E-15	1.04E-13	-1.36098615	1.36098615	trans
cg21830932_SYT1	1.33E-15	1.05E-13	-1.401864934	1.401864934	trans
cg19014289_LINC01056	1.34E-15	1.06E-13	-1.569534624	1.569534624	trans
cg05133155_IGKV1OR2-3	1.34E-15	1.06E-13	-1.021208469	1.021208469	trans
cg05133155_MIR548A1	1.34E-15	1.06E-13	-1.021208469	1.021208469	trans
cg05133155_RPS29P15	1.34E-15	1.06E-13	-1.021208469	1.021208469	trans
cg05133155_RPL30P12	1.34E-15	1.06E-13	-1.021208469	1.021208469	trans
cg03386811_HSD11B2	1.35E-15	1.06E-13	-1.198971397	1.198971397	trans
cg06320570_LY86-AS1	1.35E-15	1.06E-13	-1.913325083	1.913325083	trans
cg14560276_ZNF385D-AS2	1.36E-15	1.08E-13	-1.383806229	1.383806229	trans
cg08268925_SNORD114-23	1.37E-15	1.08E-13	-1.219598895	1.219598895	trans
cg24170716_MYOM3-AS1	1.37E-15	1.08E-13	-1.371408745	1.371408745	trans
cg19595092_PRAMENP	1.37E-15	1.08E-13	-1.651157506	1.651157506	trans
cg05081894_IGKV1OR2-3	1.38E-15	1.09E-13	-0.886570459	0.886570459	trans
cg05081894_MIR548A1	1.38E-15	1.09E-13	-0.886570459	0.886570459	trans
cg05081894_RPS29P15	1.38E-15	1.09E-13	-0.886570459	0.886570459	trans
cg05081894_RPL30P12	1.38E-15	1.09E-13	-0.886570459	0.886570459	trans
cg14924064_ABCB4	1.39E-15	1.09E-13	1.16399586	1.16399586	trans
cg20695805_MYH2	1.39E-15	1.10E-13	1.085879941	1.085879941	trans
cg03119028_KCNE4	1.40E-15	1.10E-13	-1.110194657	1.110194657	trans
cg04726019_IGKV1-9	1.40E-15	1.10E-13	-1.05858411	1.05858411	trans
cg06320570_BTLA	1.41E-15	1.11E-13	-1.953886207	1.953886207	trans
cg00587861_FTLP17	1.42E-15	1.11E-13	1.178479928	1.178479928	trans
cg07940218_SLC39A12-AS1	1.42E-15	1.11E-13	-1.109259736	1.109259736	trans
cg20150659_EEF1A1P1	1.42E-15	1.11E-13	1.259264602	1.259264602	trans
cg04072177_LINC01639	1.43E-15	1.12E-13	-1.29021506	1.29021506	trans
cg27399957_LINC01923	1.43E-15	1.12E-13	1.314116841	1.314116841	trans
cg17337670_FOXD3-AS1	1.45E-15	1.14E-13	-1.159629688	1.159629688	trans
cg20695805_SOX18	1.45E-15	1.14E-13	-1.120497676	1.120497676	trans
cg24004951_RFX6	1.47E-15	1.15E-13	-1.409432335	1.409432335	trans
cg18251222_CTSG	1.48E-15	1.16E-13	-1.192320603	1.192320603	trans
cg10568558_CABS1	1.48E-15	1.16E-13	-1.841857887	1.841857887	trans
cg17653352_LINC02799	1.50E-15	1.17E-13	-1.32837118	1.32837118	trans
cg06320570_GRAPL	1.50E-15	1.17E-13	-1.883347292	1.883347292	trans
cg02265810_RNU6-1241P	1.50E-15	1.17E-13	-3.000574518	3.000574518	trans
cg16064295_MTCYBP8	1.50E-15	1.17E-13	-1.385206111	1.385206111	trans
cg16064295_RNA5SP140	1.50E-15	1.17E-13	-1.385206111	1.385206111	trans
cg16064295_BPESC1	1.50E-15	1.17E-13	-1.385206111	1.385206111	trans
cg16064295_RNA5SP306	1.50E-15	1.17E-13	-1.385206111	1.385206111	trans
cg16064295_LINC00358	1.50E-15	1.17E-13	-1.385206111	1.385206111	trans
cg14924064_IGKV1-16	1.50E-15	1.18E-13	1.076448215	1.076448215	trans
cg21830932_PEAR1	1.52E-15	1.19E-13	-1.303276009	1.303276009	trans
cg04701596_USP17L27	1.52E-15	1.19E-13	-1.175625974	1.175625974	trans
cg18323824_ZDHHC20P2	1.52E-15	1.19E-13	1.220432407	1.220432407	trans
cg15001471_MYL6P3	1.53E-15	1.20E-13	-1.564952932	1.564952932	trans
cg08099141_FGG	1.53E-15	1.20E-13	1.349809633	1.349809633	trans
cg17839232_RNU6-281P	1.54E-15	1.20E-13	-1.07400253	1.07400253	trans
cg17839232_LINC02632	1.54E-15	1.20E-13	-1.07400253	1.07400253	trans
cg17839232_OR4C6	1.54E-15	1.20E-13	-1.07400253	1.07400253	trans
cg17839232_PPIAP24	1.54E-15	1.20E-13	-1.07400253	1.07400253	trans
cg04194055_ACTBP12	1.54E-15	1.20E-13	-1.025249457	1.025249457	trans
cg04194055_MTND5P18	1.54E-15	1.20E-13	-1.025249457	1.025249457	trans
cg04194055_RN7SL868P	1.54E-15	1.20E-13	-1.025249457	1.025249457	trans
cg04194055_MTND1P2	1.54E-15	1.20E-13	-1.025249457	1.025249457	trans
cg04194055_H3P29	1.54E-15	1.20E-13	-1.025249457	1.025249457	trans
cg20695805_RNU6-243P	1.55E-15	1.21E-13	1.074674829	1.074674829	trans
cg19703425_LINC00690	1.55E-15	1.21E-13	-1.869541818	1.869541818	trans
cg18811157_RN7SL734P	1.55E-15	1.21E-13	1.093530123	1.093530123	trans
cg24004951_LINC01757	1.55E-15	1.21E-13	-1.425540128	1.425540128	trans
cg16436181_AKR1B1P6	1.58E-15	1.24E-13	1.040058547	1.040058547	trans
cg17106653_AICDA	1.59E-15	1.24E-13	1.364020227	1.364020227	trans
cg00894219_S100A7P1	1.60E-15	1.25E-13	-0.915520889	0.915520889	trans
cg00894219_MTND5P6	1.60E-15	1.25E-13	-0.915520889	0.915520889	trans
cg00894219_LINC00529	1.60E-15	1.25E-13	-0.915520889	0.915520889	trans
cg00894219_OR4P1P	1.60E-15	1.25E-13	-0.915520889	0.915520889	trans
cg00894219_MIR381	1.60E-15	1.25E-13	-0.915520889	0.915520889	trans
cg00894219_RNU4-13P	1.60E-15	1.25E-13	-0.915520889	0.915520889	trans
cg00894219_RPL36P1	1.60E-15	1.25E-13	-0.915520889	0.915520889	trans
cg00894219_IGLV3-22	1.60E-15	1.25E-13	-0.915520889	0.915520889	trans
cg17531430_KRASP1	1.61E-15	1.25E-13	-1.522121649	1.522121649	trans
cg13376960_RNU4-12P	1.61E-15	1.26E-13	-1.394896057	1.394896057	trans
cg13376960_RPS26P40	1.61E-15	1.26E-13	-1.394896057	1.394896057	trans
cg00545295_GRAMD4P2	1.62E-15	1.26E-13	1.167073276	1.167073276	trans
cg15577927_SAPCD2P2	1.64E-15	1.28E-13	1.037632618	1.037632618	trans
cg04738355_PRAME	1.64E-15	1.28E-13	-1.265135369	1.265135369	trans
cg27064927_COL11A1	1.64E-15	1.28E-13	-1.510995282	1.510995282	trans
cg10915301_IGKV1OR2-3	1.69E-15	1.31E-13	1.183254512	1.183254512	trans
cg10915301_MIR548A1	1.69E-15	1.31E-13	1.183254512	1.183254512	trans
cg10915301_RPS29P15	1.69E-15	1.31E-13	1.183254512	1.183254512	trans
cg10915301_RPL30P12	1.69E-15	1.31E-13	1.183254512	1.183254512	trans
cg14924064_CLEC17A	1.70E-15	1.32E-13	1.060790044	1.060790044	trans
cg02621636_RNU6-535P	1.70E-15	1.32E-13	1.793779908	1.793779908	trans
cg02621636_OR51A1P	1.70E-15	1.32E-13	1.793779908	1.793779908	trans
cg04751533_HSD11B2	1.71E-15	1.33E-13	-1.016256753	1.016256753	trans
cg08426938_WFDC9	1.71E-15	1.33E-13	-1.101710668	1.101710668	trans
cg14924064_TNFRSF17	1.72E-15	1.34E-13	1.071973603	1.071973603	trans
cg04015129_GAPDHP29	1.72E-15	1.34E-13	-1.602079365	1.602079365	trans
cg24377657_PPIAP65	1.73E-15	1.34E-13	-0.993205498	0.993205498	trans
cg24377657_RN7SL492P	1.73E-15	1.34E-13	-0.993205498	0.993205498	trans
cg24377657_RN7SKP294	1.73E-15	1.34E-13	-0.993205498	0.993205498	trans
cg24377657_MT1CP	1.73E-15	1.34E-13	-0.993205498	0.993205498	trans
cg05324349_SRSF3P6	1.73E-15	1.34E-13	-1.493868927	1.493868927	trans
cg20695805_LINC00917	1.75E-15	1.36E-13	-0.958175221	0.958175221	trans
cg26110038_LINC00304	1.76E-15	1.36E-13	-1.832601386	1.832601386	trans
cg25716065_TNNT1	1.76E-15	1.36E-13	1.196567652	1.196567652	trans
cg11110036_RPL21P131	1.76E-15	1.37E-13	-1.066064471	1.066064471	trans
cg08547343_LINC00620	1.77E-15	1.37E-13	1.379563281	1.379563281	trans
cg11023174_SNORD114-16	1.77E-15	1.37E-13	-1.058203532	1.058203532	trans
cg11023174_NPM1P51	1.77E-15	1.37E-13	-1.058203532	1.058203532	trans
cg11023174_RPS4XP15	1.77E-15	1.37E-13	-1.058203532	1.058203532	trans
cg07712165_GAPDHP58	1.77E-15	1.37E-13	-1.363957288	1.363957288	trans
cg07712165_POTEA	1.77E-15	1.37E-13	-1.363957288	1.363957288	trans
cg07712165_OR6C68	1.77E-15	1.37E-13	-1.363957288	1.363957288	trans
cg07712165_SNORD114-4	1.77E-15	1.37E-13	-1.363957288	1.363957288	trans
cg07712165_MIR380	1.77E-15	1.37E-13	-1.363957288	1.363957288	trans
cg07712165_MIR495	1.77E-15	1.37E-13	-1.363957288	1.363957288	trans
cg07712165_MIR1185-1	1.77E-15	1.37E-13	-1.363957288	1.363957288	trans
cg07712165_MIR485	1.77E-15	1.37E-13	-1.363957288	1.363957288	trans
cg07712165_MBD3L2	1.77E-15	1.37E-13	-1.363957288	1.363957288	trans
cg04000274_MIR1285-2	1.78E-15	1.38E-13	-1.846387689	1.846387689	trans
cg09760986_SLC6A10P	1.78E-15	1.38E-13	-1.864205022	1.864205022	trans
cg17531430_LINC01052	1.79E-15	1.38E-13	-1.487415627	1.487415627	trans
cg16977073_IGKV3-11	1.79E-15	1.39E-13	-1.181049969	1.181049969	trans
cg22503024_S100A7P1	1.79E-15	1.39E-13	-1.081471335	1.081471335	trans
cg22503024_MTND5P6	1.79E-15	1.39E-13	-1.081471335	1.081471335	trans
cg22503024_LINC00529	1.79E-15	1.39E-13	-1.081471335	1.081471335	trans
cg22503024_OR4P1P	1.79E-15	1.39E-13	-1.081471335	1.081471335	trans
cg22503024_MIR381	1.79E-15	1.39E-13	-1.081471335	1.081471335	trans
cg22503024_RNU4-13P	1.79E-15	1.39E-13	-1.081471335	1.081471335	trans
cg22503024_RPL36P1	1.79E-15	1.39E-13	-1.081471335	1.081471335	trans
cg22503024_IGLV3-22	1.79E-15	1.39E-13	-1.081471335	1.081471335	trans
cg19938179_IGHV3-66	1.81E-15	1.40E-13	-1.005160874	1.005160874	trans
cg09700868_RNU105C	1.85E-15	1.43E-13	0.963481297	0.963481297	trans
cg16977073_IGHV3-23	1.86E-15	1.44E-13	-1.168989223	1.168989223	trans
cg04738355_HOXB5	1.87E-15	1.44E-13	-1.281848333	1.281848333	trans
cg17106653_IGKV1-17	1.88E-15	1.45E-13	1.362753577	1.362753577	trans
cg24170716_IGKV3D-11	1.88E-15	1.45E-13	-1.336218238	1.336218238	trans
cg08188698_ASS1P9	1.88E-15	1.45E-13	1.110606445	1.110606445	trans
cg08547343_OOSP2	1.91E-15	1.47E-13	1.34103884	1.34103884	trans
cg08547343_RN7SL214P	1.91E-15	1.47E-13	1.34103884	1.34103884	trans
cg00912942_SMC4P1	1.92E-15	1.48E-13	1.494823609	1.494823609	trans
cg04015129_PAX2	1.93E-15	1.49E-13	-1.59058217	1.59058217	trans
cg06320570_IGKJ1	1.95E-15	1.50E-13	-1.875198503	1.875198503	trans
cg15099537_IL10	1.95E-15	1.50E-13	1.102790793	1.102790793	trans
cg16271481_GCNT1P5	1.95E-15	1.50E-13	-1.808950455	1.808950455	trans
cg07048094_HMGN2P36	1.95E-15	1.50E-13	-1.492903018	1.492903018	trans
cg02990361_RN7SL734P	1.96E-15	1.51E-13	-1.146160232	1.146160232	trans
cg25994476_SDHDP2	1.96E-15	1.51E-13	1.278154846	1.278154846	trans
cg00557704_KIR3DL3	1.96E-15	1.51E-13	1.022726189	1.022726189	trans
cg19439837_MIR218-2	1.96E-15	1.51E-13	-2.210112108	2.210112108	trans
cg08426938_IFNA7	1.97E-15	1.52E-13	-1.131010141	1.131010141	trans
cg20491223_S1PR3	1.97E-15	1.52E-13	-1.144280595	1.144280595	trans
cg06320570_ABCB4	1.98E-15	1.52E-13	-1.952287578	1.952287578	trans
cg23695794_RN7SKP3	1.99E-15	1.53E-13	-1.501805944	1.501805944	trans
cg20568108_KRT82	1.99E-15	1.53E-13	-1.885939192	1.885939192	trans
cg18185391_EHHADH-AS1	2.00E-15	1.54E-13	-1.264667648	1.264667648	trans
cg18185391_NPVF	2.00E-15	1.54E-13	-1.264667648	1.264667648	trans
cg18185391_RN7SL50P	2.00E-15	1.54E-13	-1.264667648	1.264667648	trans
cg11619434_OR5AK2	2.03E-15	1.56E-13	-1.474745902	1.474745902	trans
cg04751533_OTOP2	2.04E-15	1.57E-13	1.067296848	1.067296848	trans
cg07430420_MTND4P10	2.05E-15	1.57E-13	-1.341521973	1.341521973	trans
cg11023174_TDRD9	2.05E-15	1.58E-13	-1.060504877	1.060504877	trans
cg09981313_EHHADH-AS1	2.06E-15	1.58E-13	-1.492510472	1.492510472	trans
cg09981313_NPVF	2.06E-15	1.58E-13	-1.492510472	1.492510472	trans
cg09981313_RN7SL50P	2.06E-15	1.58E-13	-1.492510472	1.492510472	trans
cg10039163_LY86-AS1	2.06E-15	1.58E-13	-1.207980709	1.207980709	trans
cg16062368_FCAMR	2.06E-15	1.58E-13	-1.37591199	1.37591199	trans
cg17106653_TNFRSF13C	2.07E-15	1.59E-13	1.342259668	1.342259668	trans
cg27399957_MIR329-1	2.08E-15	1.60E-13	1.275988416	1.275988416	trans
cg17735372_NANOGNBP1	2.09E-15	1.60E-13	-1.55967479	1.55967479	trans
cg17735372_LRIT1	2.10E-15	1.61E-13	-1.624083069	1.624083069	trans
cg02154924_RNU6-281P	2.11E-15	1.62E-13	-1.141638606	1.141638606	trans
cg02154924_LINC02632	2.11E-15	1.62E-13	-1.141638606	1.141638606	trans
cg02154924_OR4C6	2.11E-15	1.62E-13	-1.141638606	1.141638606	trans
cg02154924_PPIAP24	2.11E-15	1.62E-13	-1.141638606	1.141638606	trans
cg04325406_MTCYBP14	2.11E-15	1.62E-13	-1.583564363	1.583564363	trans
cg16977073_FCRLA	2.12E-15	1.62E-13	-1.185302874	1.185302874	trans
cg20695805_KRT75	2.13E-15	1.63E-13	-1.101505247	1.101505247	trans
cg09057359_KLK9	2.13E-15	1.63E-13	1.946978928	1.946978928	trans
cg20540806_R3HDML	2.14E-15	1.64E-13	6.226789971	6.226789971	trans
cg04132177_CBX1P3	2.14E-15	1.64E-13	1.20452574	1.20452574	trans
cg02302000_MYADML	2.15E-15	1.65E-13	1.568534919	1.568534919	trans
cg08433110_CHGA	2.19E-15	1.67E-13	1.480228428	1.480228428	trans
cg05260346_RPS27P10	2.20E-15	1.68E-13	1.334272756	1.334272756	trans
cg14924064_CD22	2.21E-15	1.69E-13	1.032268082	1.032268082	trans
cg07472332_KRTAP2-5P	2.21E-15	1.69E-13	-1.348026334	1.348026334	trans
cg05703749_OR5AC1	2.22E-15	1.70E-13	1.142338479	1.142338479	trans
cg17735372_IGLV1-40	2.22E-15	1.70E-13	-1.628117883	1.628117883	trans
cg12877532_RPL7P27	2.22E-15	1.70E-13	-1.316923348	1.316923348	trans
cg06320570_IGKV1-16	2.24E-15	1.71E-13	-1.909058303	1.909058303	trans
cg06902555_IGKV6D-41	2.28E-15	1.74E-13	-1.415676923	1.415676923	trans
cg10959048_ATP5MGP5	2.30E-15	1.75E-13	-1.540177231	1.540177231	trans
cg04015129_MTATP8P1	2.30E-15	1.76E-13	-1.576113101	1.576113101	trans
cg10097323_RNU6-642P	2.30E-15	1.76E-13	-1.512405425	1.512405425	trans
cg17629244_RNA5SP72	2.32E-15	1.77E-13	1.435521698	1.435521698	trans
cg17629244_MTCYBP39	2.32E-15	1.77E-13	-1.435521698	1.435521698	trans
cg17629244_NPM1P10	2.32E-15	1.77E-13	1.435521698	1.435521698	trans
cg17629244_SOCS5P5	2.32E-15	1.77E-13	-1.435521698	1.435521698	trans
cg17629244_RN7SKP280	2.32E-15	1.77E-13	1.435521698	1.435521698	trans
cg17629244_LINC02654	2.32E-15	1.77E-13	-1.435521698	1.435521698	trans
cg17629244_RN7SKP146	2.32E-15	1.77E-13	1.435521698	1.435521698	trans
cg15177604_OR4C10P	2.32E-15	1.77E-13	1.377051067	1.377051067	trans
cg15177604_MIR654	2.32E-15	1.77E-13	1.377051067	1.377051067	trans
cg15177604_LINC01665	2.32E-15	1.77E-13	1.377051067	1.377051067	trans
cg10991855_FOXO1B	2.32E-15	1.77E-13	-1.102640198	1.102640198	trans
cg10991855_H3P28	2.32E-15	1.77E-13	-1.102640198	1.102640198	trans
cg10991855_ACTR3BP5	2.32E-15	1.77E-13	-1.102640198	1.102640198	trans
cg10991855_NPM1P22	2.32E-15	1.77E-13	-1.102640198	1.102640198	trans
cg10991855_MIR487B	2.32E-15	1.77E-13	-1.102640198	1.102640198	trans
cg10991855_KRTAP9-2	2.32E-15	1.77E-13	-1.102640198	1.102640198	trans
cg10991855_KRTAP9-8	2.32E-15	1.77E-13	-1.102640198	1.102640198	trans
cg10991855_RNU6-1021P	2.32E-15	1.77E-13	-1.102640198	1.102640198	trans
cg10991855_BNIP3P2	2.32E-15	1.77E-13	-1.102640198	1.102640198	trans
cg22491001_TRAV34	2.33E-15	1.77E-13	-1.072395659	1.072395659	trans
cg15001471_EEF1A1P12	2.33E-15	1.77E-13	-1.513125407	1.513125407	trans
cg17106653_S1PR1	2.34E-15	1.78E-13	1.412419761	1.412419761	trans
cg23024553_USH2A-AS1	2.35E-15	1.79E-13	0.936317707	0.936317707	trans
cg10548700_USP17L5	2.36E-15	1.80E-13	1.058157991	1.058157991	trans
cg19776984_ZNF863P	2.37E-15	1.80E-13	-1.347774173	1.347774173	trans
cg19703425_FAM30A	2.37E-15	1.80E-13	-1.810139779	1.810139779	trans
cg17106653_IGHV3-73	2.38E-15	1.81E-13	1.377685118	1.377685118	trans
cg15412826_ISCUP1	2.39E-15	1.81E-13	-1.316131083	1.316131083	trans
cg15412826_SPACA1	2.39E-15	1.81E-13	-1.316131083	1.316131083	trans
cg15412826_ACSM2B	2.39E-15	1.81E-13	-1.316131083	1.316131083	trans
cg15412826_RN7SKP169	2.39E-15	1.81E-13	-1.316131083	1.316131083	trans
cg04738355_KRTAP2-3	2.39E-15	1.82E-13	-1.270917028	1.270917028	trans
cg08547343_HOXD8	2.41E-15	1.83E-13	1.401231692	1.401231692	trans
cg08433110_SULT6B1	2.44E-15	1.85E-13	1.465068155	1.465068155	trans
cg15063726_TMEM114	2.45E-15	1.86E-13	1.08491122	1.08491122	trans
cg09760986_SLC25A15P2	2.45E-15	1.86E-13	-1.815998752	1.815998752	trans
cg16237565_LINC00210	2.45E-15	1.86E-13	-1.050884407	1.050884407	trans
cg04887104_NDUFS5P3	2.45E-15	1.86E-13	-1.274135412	1.274135412	trans
cg04887104_RPL7P13	2.45E-15	1.86E-13	-1.274135412	1.274135412	trans
cg04887104_MED15P5	2.45E-15	1.86E-13	-1.274135412	1.274135412	trans
cg04887104_NUP210P2	2.45E-15	1.86E-13	-1.274135412	1.274135412	trans
cg04887104_LINC02540	2.45E-15	1.86E-13	-1.274135412	1.274135412	trans
cg20692464_RPL7P5	2.46E-15	1.86E-13	-1.834055676	1.834055676	trans
cg06320570_KCNH8	2.46E-15	1.86E-13	-1.832790937	1.832790937	trans
cg02063485_RPL31P13	2.47E-15	1.87E-13	-1.288663124	1.288663124	trans
cg03875668_IGKV3D-20	2.47E-15	1.87E-13	-1.060541839	1.060541839	trans
cg15001471_CHD5	2.48E-15	1.88E-13	-1.618482796	1.618482796	trans
cg25938960_RNU6-788P	2.49E-15	1.88E-13	-1.48993561	1.48993561	trans
cg10991855_SAA1	2.50E-15	1.89E-13	0.995962337	0.995962337	trans
cg02265810_SPEM1	2.52E-15	1.91E-13	-2.995311871	2.995311871	trans
cg06320570_GUCA1C	2.56E-15	1.94E-13	-1.916560169	1.916560169	trans
cg05713971_RNU6ATAC16P	2.58E-15	1.95E-13	1.045500006	1.045500006	trans
cg09201130_KRT18P42	2.58E-15	1.95E-13	1.148535684	1.148535684	trans
cg12562232_ACTBP12	2.59E-15	1.96E-13	-1.116697568	1.116697568	trans
cg12562232_MTND5P18	2.59E-15	1.96E-13	-1.116697568	1.116697568	trans
cg12562232_RN7SL868P	2.59E-15	1.96E-13	-1.116697568	1.116697568	trans
cg12562232_MTND1P2	2.59E-15	1.96E-13	-1.116697568	1.116697568	trans
cg12562232_H3P29	2.59E-15	1.96E-13	-1.116697568	1.116697568	trans
cg02232418_OR2A5	2.60E-15	1.96E-13	1.346406494	1.346406494	trans
cg17158894_HOXD8	2.62E-15	1.98E-13	-1.415373191	1.415373191	trans
cg18346106_IGHV6-1	2.66E-15	2.01E-13	-1.456139982	1.456139982	trans
cg06846895_OR6K1P	2.66E-15	2.01E-13	1.118380682	1.118380682	trans
cg06846895_PPIAP68	2.66E-15	2.01E-13	1.118380682	1.118380682	trans
cg06846895_RNU6-386P	2.66E-15	2.01E-13	1.118380682	1.118380682	trans
cg06846895_RPL10P10	2.66E-15	2.01E-13	1.118380682	1.118380682	trans
cg14229362_TUBA3C	2.66E-15	2.01E-13	1.340020785	1.340020785	trans
cg08013109_RNU7-95P	2.67E-15	2.01E-13	0.981154217	0.981154217	trans
cg08013109_MTND4P13	2.67E-15	2.01E-13	0.981154217	0.981154217	trans
cg08013109_RNA5SP234	2.67E-15	2.01E-13	0.981154217	0.981154217	trans
cg08013109_RN7SKP6	2.67E-15	2.01E-13	0.981154217	0.981154217	trans
cg17735372_OR2AQ1P	2.68E-15	2.02E-13	-1.606373006	1.606373006	trans
cg05230816_LINC00316	2.70E-15	2.04E-13	-1.164195258	1.164195258	trans
cg02639667_TRAV20	2.71E-15	2.04E-13	1.693831097	1.693831097	trans
cg04136018_HNRNPA1P63	2.72E-15	2.05E-13	0.996956464	0.996956464	trans
cg00066022_RPL7P5	2.73E-15	2.05E-13	-1.372669991	1.372669991	trans
cg25716065_TLX3	2.73E-15	2.05E-13	1.220847315	1.220847315	trans
cg04738355_KCNQ2	2.78E-15	2.09E-13	-1.300829487	1.300829487	trans
cg03033996_FGFR3P1	2.78E-15	2.10E-13	-1.249105946	1.249105946	trans
cg04132177_KRTAP4-11	2.80E-15	2.10E-13	1.256146011	1.256146011	trans
cg17735372_IGHJ3	2.80E-15	2.11E-13	-1.634184631	1.634184631	trans
cg09588157_RN7SL255P	2.81E-15	2.11E-13	-2.359678105	2.359678105	trans
cg25938960_RNU6-336P	2.81E-15	2.11E-13	-1.517154209	1.517154209	trans
cg13085030_RNU6-949P	2.81E-15	2.11E-13	-1.387614806	1.387614806	trans
cg13085030_OR6C65	2.81E-15	2.11E-13	-1.387614806	1.387614806	trans
cg13085030_RPL22P20	2.81E-15	2.11E-13	-1.387614806	1.387614806	trans
cg13085030_CNN2P7	2.81E-15	2.11E-13	-1.387614806	1.387614806	trans
cg25994476_CPA6	2.82E-15	2.12E-13	1.150560469	1.150560469	trans
cg12774454_NPHS1	2.88E-15	2.16E-13	-1.340114604	1.340114604	trans
cg26873935_USP17L26	2.88E-15	2.16E-13	-1.113162036	1.113162036	trans
cg00912942_LINC00408	2.88E-15	2.17E-13	1.467172223	1.467172223	trans
cg09211873_RN7SL822P	2.91E-15	2.19E-13	-1.984542729	1.984542729	trans
cg04738355_PDX1	2.91E-15	2.19E-13	-1.270628656	1.270628656	trans
cg21078196_CEACAM18	2.93E-15	2.20E-13	-1.36747144	1.36747144	trans
cg17106653_VCAM1	2.99E-15	2.24E-13	1.386858512	1.386858512	trans
cg08588490_MTND4P10	2.99E-15	2.25E-13	-1.513616391	1.513616391	trans
cg12774454_RAB28P1	3.00E-15	2.25E-13	-1.381019849	1.381019849	trans
cg18346106_TRIM31	3.00E-15	2.25E-13	-1.461366663	1.461366663	trans
cg03365111_REXO1L1P	3.01E-15	2.26E-13	-1.051032138	1.051032138	trans
cg17735372_IGHA2	3.03E-15	2.27E-13	-1.596169183	1.596169183	trans
cg18924965_RNA5SP59	3.06E-15	2.30E-13	-1.009741677	1.009741677	trans
cg18924965_RNA5SP100	3.06E-15	2.30E-13	-1.009741677	1.009741677	trans
cg18924965_RNA5SP175	3.06E-15	2.30E-13	-1.009741677	1.009741677	trans
cg18924965_NEUROD6	3.06E-15	2.30E-13	-1.009741677	1.009741677	trans
cg18924965_MSANTD2P1	3.06E-15	2.30E-13	-1.009741677	1.009741677	trans
cg07405255_LINC01630	3.07E-15	2.30E-13	-1.415895771	1.415895771	trans
cg24890640_DHFRP3	3.08E-15	2.31E-13	1.026443856	1.026443856	trans
cg18180710_KRTAP24-1	3.08E-15	2.31E-13	1.286063774	1.286063774	trans
cg04738355_CCNYL2	3.13E-15	2.34E-13	-1.252364196	1.252364196	trans
cg11775190_LINC01874	3.13E-15	2.34E-13	-1.250817672	1.250817672	trans
cg11775190_RNA5SP89	3.13E-15	2.34E-13	-1.250817672	1.250817672	trans
cg11775190_SNORD32B	3.13E-15	2.34E-13	-1.250817672	1.250817672	trans
cg14429748_RNU6-1024P	3.15E-15	2.36E-13	-1.637464174	1.637464174	trans
cg02251147_RPS29P33	3.16E-15	2.36E-13	-1.102650728	1.102650728	trans
cg12607106_SNORD86	3.16E-15	2.37E-13	-1.783453205	1.783453205	trans
cg01616178_OR12D3	3.16E-15	2.37E-13	1.270710811	1.270710811	trans
cg14924064_CCR7	3.16E-15	2.37E-13	1.112880384	1.112880384	trans
cg20638896_CCDC85A	3.17E-15	2.37E-13	1.285220575	1.285220575	trans
cg09397997_DEFB103B	3.17E-15	2.37E-13	1.538591465	1.538591465	trans
cg08433110_VN1R4	3.18E-15	2.38E-13	1.456434594	1.456434594	trans
cg14429748_RPL7P5	3.19E-15	2.38E-13	-1.647150905	1.647150905	trans
cg03005781_MIR548A2	3.19E-15	2.39E-13	-1.445565768	1.445565768	trans
cg03005781_DEFB125	3.19E-15	2.39E-13	-1.445565768	1.445565768	trans
cg09397997_MIR204	3.25E-15	2.43E-13	1.553990659	1.553990659	trans
cg20223162_GRIK3	3.25E-15	2.43E-13	1.103761621	1.103761621	trans
cg21078196_RNU6-842P	3.27E-15	2.44E-13	-1.419579304	1.419579304	trans
cg08825286_RNU5F-6P	3.28E-15	2.45E-13	-1.59384574	1.59384574	trans
cg17104484_IGKV1OR2-3	3.28E-15	2.45E-13	-0.929251393	0.929251393	trans
cg17104484_MIR548A1	3.28E-15	2.45E-13	-0.929251393	0.929251393	trans
cg17104484_RPS29P15	3.28E-15	2.45E-13	-0.929251393	0.929251393	trans
cg17104484_RPL30P12	3.28E-15	2.45E-13	-0.929251393	0.929251393	trans
cg26873935_TP53TG3	3.31E-15	2.47E-13	-1.194971008	1.194971008	trans
cg21149260_ZNF402P	3.33E-15	2.48E-13	-1.623816934	1.623816934	trans
cg08498272_RPS16P9	3.34E-15	2.49E-13	1.098675124	1.098675124	trans
cg20638896_DGAT2	3.34E-15	2.49E-13	1.30048965	1.30048965	trans
cg14229362_TNR-IT1	3.35E-15	2.49E-13	1.335175455	1.335175455	trans
cg09623286_HAO2-IT1	3.35E-15	2.49E-13	1.139013214	1.139013214	trans
cg09623286_CYCSP53	3.35E-15	2.49E-13	1.139013214	1.139013214	trans
cg09623286_RPL5P15	3.35E-15	2.49E-13	1.139013214	1.139013214	trans
cg09623286_OLIG3	3.35E-15	2.49E-13	1.139013214	1.139013214	trans
cg09623286_TRIM77	3.35E-15	2.49E-13	1.139013214	1.139013214	trans
cg09623286_MIR184	3.35E-15	2.49E-13	1.139013214	1.139013214	trans
cg09623286_IGLV2-33	3.35E-15	2.49E-13	1.139013214	1.139013214	trans
cg09563600_OR5L2	3.36E-15	2.50E-13	1.128864977	1.128864977	trans
cg17106653_TMEM156	3.36E-15	2.50E-13	1.382230289	1.382230289	trans
cg06320570_RNU6-391P	3.37E-15	2.51E-13	-1.904300721	1.904300721	trans
cg18343899_IGLL1	3.37E-15	2.51E-13	-1.524728529	1.524728529	trans
cg15776929_NPM1P51	3.39E-15	2.52E-13	-1.621706714	1.621706714	trans
cg15776929_RPS4XP15	3.39E-15	2.52E-13	-1.621706714	1.621706714	trans
cg15776929_SNORD114-16	3.39E-15	2.52E-13	-1.621706714	1.621706714	trans
cg01821644_R3HDML	3.40E-15	2.53E-13	-1.196529669	1.196529669	trans
cg18400586_RPS3AP54	3.44E-15	2.56E-13	-0.968645483	0.968645483	trans
cg18180710_NACAP2	3.44E-15	2.56E-13	1.317431506	1.317431506	trans
cg02697258_CSMD3	3.44E-15	2.56E-13	-0.972309429	0.972309429	trans
cg15910024_CAPZA1P4	3.45E-15	2.56E-13	-1.459076843	1.459076843	trans
cg20651218_SNORD114-17	3.45E-15	2.56E-13	-0.944791326	0.944791326	trans
cg12607106_MYO15A	3.46E-15	2.57E-13	-1.742656963	1.742656963	trans
cg24004951_FAM74A1	3.46E-15	2.57E-13	-1.349299223	1.349299223	trans
cg20638896_EGR2	3.49E-15	2.59E-13	1.276371293	1.276371293	trans
cg03179052_SNORD114-6	3.50E-15	2.60E-13	-2.181708334	2.181708334	trans
cg02133140_NPM1P51	3.52E-15	2.61E-13	-0.962538206	0.962538206	trans
cg02133140_RPS4XP15	3.52E-15	2.61E-13	-0.962538206	0.962538206	trans
cg02133140_SNORD114-16	3.52E-15	2.61E-13	-0.962538206	0.962538206	trans
cg20695805_IGKV1-12	3.52E-15	2.61E-13	1.039679144	1.039679144	trans
cg17735372_IGHV4-39	3.53E-15	2.62E-13	-1.582231741	1.582231741	trans
cg10039163_HLA-DOB	3.56E-15	2.64E-13	-1.212365905	1.212365905	trans
cg26110038_ARL5AP2	3.56E-15	2.64E-13	-1.797209651	1.797209651	trans
cg12774454_IGHV1-3	3.59E-15	2.66E-13	-1.383763924	1.383763924	trans
cg04665311_LINC01687	3.62E-15	2.68E-13	-1.076825985	1.076825985	trans
cg04198854_LINC01349	3.64E-15	2.69E-13	-2.464874359	2.464874359	trans
cg04198854_MIR541	3.64E-15	2.69E-13	-2.464874359	2.464874359	trans
cg02673703_ART2BP	3.67E-15	2.72E-13	-2.011473988	2.011473988	trans
cg26790209_LINC00229	3.67E-15	2.72E-13	-1.413909716	1.413909716	trans
cg15001471_CGB2	3.68E-15	2.72E-13	-1.563442055	1.563442055	trans
cg01821644_DNAJC17P1	3.69E-15	2.74E-13	-1.228339483	1.228339483	trans
cg10959048_IGHV3-73	3.70E-15	2.74E-13	-1.519683506	1.519683506	trans
cg10738774_MIR487A	3.71E-15	2.75E-13	-1.297485584	1.297485584	trans
cg17918676_CADM2-AS2	3.72E-15	2.75E-13	-1.328631116	1.328631116	trans
cg12421834_RAC1P5	3.72E-15	2.75E-13	1.176075868	1.176075868	trans
cg12774454_IGHJ2	3.73E-15	2.76E-13	-1.40810801	1.40810801	trans
cg10039163_KCNIP2	3.74E-15	2.77E-13	-1.213596519	1.213596519	trans
cg26243156_ACTG1P21	3.75E-15	2.77E-13	0.868630367	0.868630367	trans
cg26243156_RNA5SP232	3.75E-15	2.77E-13	0.868630367	0.868630367	trans
cg07817705_RN7SL299P	3.75E-15	2.77E-13	-1.460923787	1.460923787	trans
cg07817705_RN7SL201P	3.75E-15	2.77E-13	-1.460923787	1.460923787	trans
cg07817705_MARK2P14	3.75E-15	2.77E-13	-1.460923787	1.460923787	trans
cg07817705_MARK2P10	3.75E-15	2.77E-13	-1.460923787	1.460923787	trans
cg27399957_OR5H7P	3.77E-15	2.78E-13	1.262897015	1.262897015	trans
cg27399957_EIF4EBP2P1	3.77E-15	2.78E-13	1.262897015	1.262897015	trans
cg00935234_ACTBP12	3.78E-15	2.79E-13	-1.103378316	1.103378316	trans
cg00935234_MTND5P18	3.78E-15	2.79E-13	-1.103378316	1.103378316	trans
cg00935234_RN7SL868P	3.78E-15	2.79E-13	-1.103378316	1.103378316	trans
cg00935234_MTND1P2	3.78E-15	2.79E-13	-1.103378316	1.103378316	trans
cg00935234_H3P29	3.78E-15	2.79E-13	-1.103378316	1.103378316	trans
cg04015129_MLXIPL	3.80E-15	2.81E-13	-1.591210487	1.591210487	trans
cg08744069_LCN15	3.83E-15	2.83E-13	-1.294268632	1.294268632	trans
cg04738355_LINC01312	3.85E-15	2.84E-13	-1.26311284	1.26311284	trans
cg14631896_RNU6-1120P	3.86E-15	2.85E-13	-1.508262415	1.508262415	trans
cg27064927_TEX41	3.87E-15	2.86E-13	-1.514417173	1.514417173	trans
cg04665311_RNU6-1024P	3.90E-15	2.87E-13	-1.064210487	1.064210487	trans
cg19776984_LINC00411	3.90E-15	2.88E-13	-1.373109044	1.373109044	trans
cg10738774_RNU6-457P	3.92E-15	2.89E-13	-1.299450259	1.299450259	trans
cg19595092_IGLC3	3.92E-15	2.89E-13	-1.634354317	1.634354317	trans
cg13728604_RN7SL272P	3.93E-15	2.89E-13	1.025822067	1.025822067	trans
cg12910951_CRISP1	3.93E-15	2.89E-13	-1.214001655	1.214001655	trans
cg05970080_MIR340	3.93E-15	2.89E-13	-1.419304001	1.419304001	trans
cg06143971_RPS26P5	3.93E-15	2.90E-13	-1.180926502	1.180926502	trans
cg09623286_PRB4	3.98E-15	2.93E-13	1.137291184	1.137291184	trans
cg00337181_ASS1P9	4.01E-15	2.95E-13	1.392551604	1.392551604	trans
cg10039163_CCDC141	4.02E-15	2.96E-13	-1.209566385	1.209566385	trans
cg14801778_RPL36AP14	4.08E-15	3.00E-13	-1.228486147	1.228486147	trans
cg14801778_IQCF5-AS1	4.08E-15	3.00E-13	-1.228486147	1.228486147	trans
cg14801778_LARP1BP1	4.08E-15	3.00E-13	-1.228486147	1.228486147	trans
cg14801778_RNA5SP192	4.08E-15	3.00E-13	-1.228486147	1.228486147	trans
cg14801778_RNU6-1172P	4.08E-15	3.00E-13	-1.228486147	1.228486147	trans
cg14801778_USP24P1	4.08E-15	3.00E-13	-1.228486147	1.228486147	trans
cg14801778_RNA5-8SP2	4.08E-15	3.00E-13	-1.228486147	1.228486147	trans
cg14801778_HAUS6P2	4.08E-15	3.00E-13	-1.228486147	1.228486147	trans
cg18811157_LGI3	4.09E-15	3.01E-13	1.100381635	1.100381635	trans
cg04004768_PPIAP13	4.09E-15	3.01E-13	1.212761194	1.212761194	trans
cg13957457_GRAMD4P2	4.12E-15	3.03E-13	-0.972680862	0.972680862	trans
cg24264239_RPS14P7	4.13E-15	3.04E-13	1.342859961	1.342859961	trans
cg15776929_TDRD9	4.15E-15	3.05E-13	-1.621449782	1.621449782	trans
cg04015129_AKAP12	4.17E-15	3.06E-13	-1.572658384	1.572658384	trans
cg16897387_RN7SL304P	4.21E-15	3.08E-13	2.190996445	2.190996445	trans
cg16897387_LINC01826	4.21E-15	3.08E-13	2.190996445	2.190996445	trans
cg16897387_NPM1P28	4.21E-15	3.08E-13	2.190996445	2.190996445	trans
cg16897387_DEFB106B	4.21E-15	3.08E-13	2.190996445	2.190996445	trans
cg16897387_GPN3P1	4.21E-15	3.08E-13	2.190996445	2.190996445	trans
cg16897387_CTBP2P6	4.21E-15	3.08E-13	2.190996445	2.190996445	trans
cg16897387_OR8F1P	4.21E-15	3.08E-13	2.190996445	2.190996445	trans
cg16897387_GXYLT1P1	4.21E-15	3.08E-13	2.190996445	2.190996445	trans
cg16897387_RPL18AP17	4.21E-15	3.08E-13	2.190996445	2.190996445	trans
cg16897387_SPACA7	4.21E-15	3.08E-13	2.190996445	2.190996445	trans
cg16897387_RNASE11	4.21E-15	3.08E-13	2.190996445	2.190996445	trans
cg16897387_RPL9P6	4.21E-15	3.08E-13	2.190996445	2.190996445	trans
cg16897387_YRDCP3	4.21E-15	3.08E-13	2.190996445	2.190996445	trans
cg06469326_RNA5SP442	4.22E-15	3.09E-13	1.161206924	1.161206924	trans
cg09623286_PRB3	4.23E-15	3.10E-13	1.135649575	1.135649575	trans
cg01148039_LCE2B	4.27E-15	3.12E-13	1.096961204	1.096961204	trans
cg01148039_MTND4P28	4.27E-15	3.12E-13	1.096961204	1.096961204	trans
cg01148039_PRR23B	4.27E-15	3.12E-13	1.096961204	1.096961204	trans
cg01148039_GPR53P	4.27E-15	3.12E-13	1.096961204	1.096961204	trans
cg01148039_RPL23AP46	4.27E-15	3.12E-13	1.096961204	1.096961204	trans
cg01148039_DEFA7P	4.27E-15	3.12E-13	1.096961204	1.096961204	trans
cg01148039_PAICSP2	4.27E-15	3.12E-13	1.096961204	1.096961204	trans
cg12910951_RNU1-31P	4.28E-15	3.13E-13	-1.229971126	1.229971126	trans
cg02426343_CTNNA2-AS1	4.28E-15	3.13E-13	-1.211918633	1.211918633	trans
cg23073032_CCNYL2	4.28E-15	3.13E-13	1.415809015	1.415809015	trans
cg06817609_COL1A1	4.29E-15	3.13E-13	-1.387160828	1.387160828	trans
cg18693421_RNU6-627P	4.31E-15	3.15E-13	-1.189519089	1.189519089	trans
cg18693421_RNU1-76P	4.31E-15	3.15E-13	-1.189519089	1.189519089	trans
cg18693421_LINC01626	4.31E-15	3.15E-13	-1.189519089	1.189519089	trans
cg18693421_FABP12P1	4.31E-15	3.15E-13	-1.189519089	1.189519089	trans
cg18693421_DEFB128	4.31E-15	3.15E-13	-1.189519089	1.189519089	trans
cg19938179_IGKV3-11	4.33E-15	3.16E-13	-0.977783543	0.977783543	trans
cg09760986_USP17L5	4.34E-15	3.17E-13	-1.838410455	1.838410455	trans
cg10039163_TLR10	4.43E-15	3.23E-13	-1.220735965	1.220735965	trans
cg17337670_PCSK2	4.48E-15	3.27E-13	-1.124182353	1.124182353	trans
cg03005781_RNU7-173P	4.49E-15	3.28E-13	-1.465663486	1.465663486	trans
cg11567268_RN7SL255P	4.51E-15	3.29E-13	-1.183749629	1.183749629	trans
cg04726019_NLRP11	4.53E-15	3.30E-13	-1.058990981	1.058990981	trans
cg20638896_NLRC4	4.53E-15	3.30E-13	1.276875025	1.276875025	trans
cg16754847_RNA5SP450	4.54E-15	3.31E-13	1.256052571	1.256052571	trans
cg02990361_IGKV2D-26	4.56E-15	3.33E-13	-1.191728087	1.191728087	trans
cg04015129_HOXC10	4.57E-15	3.33E-13	-1.571447172	1.571447172	trans
cg26340737_RNU6-392P	4.57E-15	3.33E-13	-1.182122624	1.182122624	trans
cg20667334_LINC01784	4.58E-15	3.34E-13	-1.107017641	1.107017641	trans
cg20667334_PRAMEF11	4.58E-15	3.34E-13	-1.107017641	1.107017641	trans
cg20667334_DPY19L4P2	4.58E-15	3.34E-13	-1.107017641	1.107017641	trans
cg17653352_C15orf32	4.60E-15	3.35E-13	-1.320287385	1.320287385	trans
cg17531430_DEFB130B	4.61E-15	3.35E-13	-1.480901378	1.480901378	trans
cg17531430_DEFB130A	4.61E-15	3.35E-13	-1.480901378	1.480901378	trans
cg20638896_CCR1	4.61E-15	3.35E-13	1.273886653	1.273886653	trans
cg21316960_ATAD3C	4.61E-15	3.36E-13	-1.21415499	1.21415499	trans
cg08498272_SYN3	4.61E-15	3.36E-13	1.131710251	1.131710251	trans
cg09700868_NFYAP1	4.66E-15	3.39E-13	1.004146514	1.004146514	trans
cg04665311_SLC22A6	4.68E-15	3.41E-13	1.114833407	1.114833407	trans
cg02621636_DRD5P1	4.70E-15	3.42E-13	1.778513606	1.778513606	trans
cg07474672_DMRTB1	4.72E-15	3.43E-13	-1.259292635	1.259292635	trans
cg07509352_HDGFL1	4.72E-15	3.43E-13	1.047622189	1.047622189	trans
cg05226335_RNU6-660P	4.73E-15	3.44E-13	-1.175870435	1.175870435	trans
cg05226335_RNU6-710P	4.73E-15	3.44E-13	-1.175870435	1.175870435	trans
cg05518022_IGKV1OR2-3	4.78E-15	3.47E-13	1.219183387	1.219183387	trans
cg05518022_MIR548A1	4.78E-15	3.47E-13	1.219183387	1.219183387	trans
cg05518022_RPS29P15	4.78E-15	3.47E-13	1.219183387	1.219183387	trans
cg05518022_RPL30P12	4.78E-15	3.47E-13	1.219183387	1.219183387	trans
cg27399957_LRRC52	4.78E-15	3.47E-13	1.276650673	1.276650673	trans
cg17106653_CD79A	4.79E-15	3.48E-13	1.349223763	1.349223763	trans
cg20651218_MIR548H1	4.80E-15	3.48E-13	-1.116158124	1.116158124	trans
cg14246227_DEFB130D	4.84E-15	3.51E-13	-0.762167487	0.762167487	trans
cg14246227_BOLA2	4.84E-15	3.51E-13	-0.762167487	0.762167487	trans
cg14246227_SLC35G4	4.84E-15	3.51E-13	-0.762167487	0.762167487	trans
cg15735438_RNA5SP127	4.86E-15	3.52E-13	-1.051242639	1.051242639	trans
cg15735438_RNA5SP150	4.86E-15	3.52E-13	-1.051242639	1.051242639	trans
cg15735438_RNU6-333P	4.86E-15	3.52E-13	-1.051242639	1.051242639	trans
cg15735438_LINC00388	4.86E-15	3.52E-13	-1.051242639	1.051242639	trans
cg15735438_RNU6-1131P	4.86E-15	3.52E-13	-1.051242639	1.051242639	trans
cg15735438_RNU6-279P	4.86E-15	3.52E-13	-1.051242639	1.051242639	trans
cg27399957_OR2AQ1P	4.94E-15	3.58E-13	1.262796459	1.262796459	trans
cg07235343_RNU6-663P	4.97E-15	3.60E-13	-1.490138095	1.490138095	trans
cg07235343_RN7SKP162	4.97E-15	3.60E-13	-1.490138095	1.490138095	trans
cg07235343_LINC00349	4.97E-15	3.60E-13	-1.490138095	1.490138095	trans
cg07235343_LINC00383	4.97E-15	3.60E-13	-1.490138095	1.490138095	trans
cg07235343_LINC02337	4.97E-15	3.60E-13	-1.490138095	1.490138095	trans
cg07235343_CETN1	4.97E-15	3.60E-13	-1.490138095	1.490138095	trans
cg22549984_PPIAP26	4.98E-15	3.61E-13	-1.892185103	1.892185103	trans
cg24732447_TBC1D3P7	4.98E-15	3.61E-13	-1.354993043	1.354993043	trans
cg02807201_RPL21P131	5.04E-15	3.65E-13	5.803290837	5.803290837	trans
cg10801331_RNU6-71P	5.04E-15	3.65E-13	-2.566014435	2.566014435	trans
cg19014289_SOCS2P1	5.08E-15	3.67E-13	-1.534724747	1.534724747	trans
cg27582739_MYADML	5.10E-15	3.69E-13	-1.512616636	1.512616636	trans
cg04738355_GAL	5.15E-15	3.72E-13	-1.216766882	1.216766882	trans
cg12774454_DTX1	5.16E-15	3.73E-13	-1.348635803	1.348635803	trans
cg25716065_RPL7P29	5.16E-15	3.73E-13	1.220698752	1.220698752	trans
cg21830932_CGB2	5.18E-15	3.74E-13	-1.281437484	1.281437484	trans
cg18692382_IGKV1OR2-3	5.19E-15	3.75E-13	6.022742013	6.022742013	trans
cg18692382_MIR548A1	5.19E-15	3.75E-13	6.022742013	6.022742013	trans
cg18692382_RPS29P15	5.19E-15	3.75E-13	6.022742013	6.022742013	trans
cg18692382_RPL30P12	5.19E-15	3.75E-13	6.022742013	6.022742013	trans
cg24949324_DEFB107B	5.28E-15	3.81E-13	1.110702406	1.110702406	trans
cg23073032_HOXC9	5.33E-15	3.85E-13	1.393100225	1.393100225	trans
cg16476991_ZNF734P	5.33E-15	3.85E-13	1.028663403	1.028663403	trans
cg05398648_IGHV6-1	5.36E-15	3.86E-13	-1.999214354	1.999214354	trans
cg20692464_HNRNPA1P32	5.39E-15	3.88E-13	-1.785066571	1.785066571	trans
cg01762663_MTND1P28	5.39E-15	3.88E-13	-1.16290969	1.16290969	trans
cg01762663_RPL35AP3	5.39E-15	3.88E-13	-1.16290969	1.16290969	trans
cg01762663_MTCO2P31	5.39E-15	3.88E-13	-1.16290969	1.16290969	trans
cg01762663_MIR592	5.39E-15	3.88E-13	-1.16290969	1.16290969	trans
cg01762663_MTATP6P23	5.39E-15	3.88E-13	-1.16290969	1.16290969	trans
cg01762663_OR51A5P	5.39E-15	3.88E-13	-1.16290969	1.16290969	trans
cg01762663_TCEAL4P1	5.39E-15	3.88E-13	-1.16290969	1.16290969	trans
cg01762663_FABP5P4	5.39E-15	3.88E-13	-1.16290969	1.16290969	trans
cg01762663_LINC00404	5.39E-15	3.88E-13	-1.16290969	1.16290969	trans
cg01762663_RPL32P31	5.39E-15	3.88E-13	-1.16290969	1.16290969	trans
cg01762663_MIR520A	5.39E-15	3.88E-13	-1.16290969	1.16290969	trans
cg17106653_FCRL5	5.41E-15	3.90E-13	1.36290426	1.36290426	trans
cg14013632_RPL37P15	5.45E-15	3.92E-13	-2.669134604	2.669134604	trans
cg04621455_CLEC3A	5.47E-15	3.94E-13	-1.654835621	1.654835621	trans
cg04000274_RPL7AP53	5.55E-15	4.00E-13	-1.748276786	1.748276786	trans
cg10097323_RNA5SP442	5.56E-15	4.00E-13	0.985219179	0.985219179	trans
cg12256809_CHD5	5.57E-15	4.01E-13	-1.390114244	1.390114244	trans
cg07405255_DMRTB1	5.60E-15	4.03E-13	-1.425177476	1.425177476	trans
cg12513911_OPN1SW	5.63E-15	4.05E-13	1.471784252	1.471784252	trans
cg19776984_RNA5SP448	5.66E-15	4.07E-13	-1.301947898	1.301947898	trans
cg27513510_LINC02027	5.66E-15	4.07E-13	-1.482297906	1.482297906	trans
cg05292018_CHMP1AP1	5.67E-15	4.07E-13	1.08903655	1.08903655	trans
cg11662061_SLC25A15P2	5.67E-15	4.08E-13	-1.063249234	1.063249234	trans
cg20638896_RPL19P1	5.68E-15	4.08E-13	1.298348041	1.298348041	trans
cg20426275_RN7SKP165	5.69E-15	4.09E-13	-1.41952972	1.41952972	trans
cg02265810_PSAT1P4	5.71E-15	4.10E-13	-2.591731025	2.591731025	trans
cg25206138_SCGB2A2	5.73E-15	4.12E-13	-1.335969034	1.335969034	trans
cg15910024_HMGB3P13	5.74E-15	4.12E-13	-1.510640983	1.510640983	trans
cg02302000_LINC01650	5.74E-15	4.12E-13	1.567605358	1.567605358	trans
cg12227626_CABP5	5.80E-15	4.17E-13	-1.45864008	1.45864008	trans
cg21266698_RPS29P9	5.84E-15	4.19E-13	-1.193313284	1.193313284	trans
cg19653415_MIR548XHG	5.85E-15	4.20E-13	-1.492274952	1.492274952	trans
cg24185649_RN7SKP226	5.89E-15	4.22E-13	-1.124638061	1.124638061	trans
cg24185649_OR4C10P	5.89E-15	4.22E-13	-1.124638061	1.124638061	trans
cg24185649_MIR654	5.89E-15	4.22E-13	-1.124638061	1.124638061	trans
cg24185649_LINC01665	5.89E-15	4.22E-13	-1.124638061	1.124638061	trans
cg17106653_MIR548XHG	5.91E-15	4.24E-13	1.412872613	1.412872613	trans
cg04510815_SNORD48	5.91E-15	4.24E-13	1.663474346	1.663474346	trans
cg24170716_IGKV1-37	5.92E-15	4.24E-13	-1.290649033	1.290649033	trans
cg14417873_RNY4P30	5.94E-15	4.26E-13	-1.237396167	1.237396167	trans
cg14417873_SNORD114-29	5.94E-15	4.26E-13	-1.237396167	1.237396167	trans
cg14417873_RNU6-225P	5.94E-15	4.26E-13	-1.237396167	1.237396167	trans
cg10959048_VAV3-AS1	5.98E-15	4.29E-13	-1.493343531	1.493343531	trans
cg04325406_MTND4P10	5.99E-15	4.29E-13	-1.578490514	1.578490514	trans
cg25486571_LINC02799	5.99E-15	4.29E-13	-1.478246274	1.478246274	trans
cg17281658_DEFB130D	6.03E-15	4.32E-13	-1.334016988	1.334016988	trans
cg17281658_BOLA2	6.03E-15	4.32E-13	-1.334016988	1.334016988	trans
cg17281658_SLC35G4	6.03E-15	4.32E-13	-1.334016988	1.334016988	trans
cg11432526_RPS15P9	6.04E-15	4.32E-13	-1.676108353	1.676108353	trans
cg04544994_MIR653	6.04E-15	4.33E-13	1.142875548	1.142875548	trans
cg05703749_PRAMEF8	6.05E-15	4.33E-13	1.152549592	1.152549592	trans
cg02877478_DSCAM-AS1	6.07E-15	4.34E-13	2.051449771	2.051449771	trans
cg03422016_LINC01810	6.12E-15	4.37E-13	-1.166100858	1.166100858	trans
cg03422016_MTND1P29	6.12E-15	4.37E-13	-1.166100858	1.166100858	trans
cg03422016_MTND6P10	6.12E-15	4.37E-13	-1.166100858	1.166100858	trans
cg03422016_MTATP6P4	6.12E-15	4.37E-13	-1.166100858	1.166100858	trans
cg03422016_GAPDHP50	6.12E-15	4.37E-13	-1.166100858	1.166100858	trans
cg03422016_MTATP6P31	6.12E-15	4.37E-13	-1.166100858	1.166100858	trans
cg03422016_RNU2-54P	6.12E-15	4.37E-13	-1.166100858	1.166100858	trans
cg03422016_RNU6-740P	6.12E-15	4.37E-13	-1.166100858	1.166100858	trans
cg03422016_LINC02661	6.12E-15	4.37E-13	-1.166100858	1.166100858	trans
cg03422016_OR6C5P	6.12E-15	4.37E-13	-1.166100858	1.166100858	trans
cg03422016_TIMM9P3	6.12E-15	4.37E-13	-1.166100858	1.166100858	trans
cg03422016_KRTAP10-10	6.12E-15	4.37E-13	-1.166100858	1.166100858	trans
cg06501606_H3C9P	6.14E-15	4.38E-13	-1.328884936	1.328884936	trans
cg25318301_RPS26P5	6.14E-15	4.39E-13	1.185405649	1.185405649	trans
cg13337086_SNRPEP6	6.15E-15	4.39E-13	1.267684695	1.267684695	trans
cg02760915_TMEM114	6.15E-15	4.39E-13	1.051696728	1.051696728	trans
cg10548700_SLC25A15P2	6.19E-15	4.41E-13	1.059370139	1.059370139	trans
cg16237565_TP53TG3	6.19E-15	4.41E-13	-1.078053205	1.078053205	trans
cg03005781_DIPK1C	6.20E-15	4.42E-13	-1.42972508	1.42972508	trans
cg24949324_SPAG11B	6.20E-15	4.42E-13	1.087641528	1.087641528	trans
cg24949324_SPAG11A	6.20E-15	4.42E-13	1.087641528	1.087641528	trans
cg17388638_RNU6-243P	6.24E-15	4.45E-13	-1.0086169	1.0086169	trans
cg23238869_ZIC4	6.26E-15	4.46E-13	-1.237226447	1.237226447	trans
cg23238869_SLC29A4P1	6.26E-15	4.46E-13	-1.237226447	1.237226447	trans
cg23238869_MTATP6P30	6.26E-15	4.46E-13	-1.237226447	1.237226447	trans
cg23238869_SNORD114-13	6.26E-15	4.46E-13	-1.237226447	1.237226447	trans
cg03005781_HLTF-AS1	6.28E-15	4.47E-13	-1.428816392	1.428816392	trans
cg25102279_LINC00701	6.29E-15	4.48E-13	-1.203591089	1.203591089	trans
cg05292018_HNRNPA1P63	6.33E-15	4.50E-13	-1.209821919	1.209821919	trans
cg08547343_HOXD4	6.33E-15	4.51E-13	1.34159871	1.34159871	trans
cg04520897_UGT1A11P	6.34E-15	4.52E-13	1.700412248	1.700412248	trans
cg24170716_SERPINA5	6.37E-15	4.53E-13	-1.283286985	1.283286985	trans
cg24730459_USP17L27	6.39E-15	4.54E-13	-1.621862438	1.621862438	trans
cg12256809_SYT1	6.39E-15	4.54E-13	-1.395372116	1.395372116	trans
cg09757838_OR10J3	6.41E-15	4.56E-13	1.159869382	1.159869382	trans
cg13404427_HAO1	6.58E-15	4.68E-13	-1.141770777	1.141770777	trans
cg08547343_RPL21P92	6.62E-15	4.70E-13	1.365971888	1.365971888	trans
cg12256809_GABRG2	6.64E-15	4.72E-13	-1.398752477	1.398752477	trans
cg02711976_RN7SKP226	6.69E-15	4.75E-13	0.940701507	0.940701507	trans
cg02711976_OR4C10P	6.69E-15	4.75E-13	0.940701507	0.940701507	trans
cg02711976_MIR654	6.69E-15	4.75E-13	0.940701507	0.940701507	trans
cg02711976_LINC01665	6.69E-15	4.75E-13	0.940701507	0.940701507	trans
cg26414417_OR10G9	6.72E-15	4.77E-13	1.022131519	1.022131519	trans
cg09828310_RAB1AP2	6.72E-15	4.77E-13	1.091464049	1.091464049	trans
cg21830932_HBG2	6.78E-15	4.81E-13	-1.268101563	1.268101563	trans
cg11911060_SNORD113-7	6.79E-15	4.81E-13	0.980657767	0.980657767	trans
cg11911060_RN7SL361P	6.79E-15	4.81E-13	0.980657767	0.980657767	trans
cg11911060_EXTL2P1	6.79E-15	4.81E-13	0.980657767	0.980657767	trans
cg11911060_EEF1GP8	6.79E-15	4.81E-13	0.980657767	0.980657767	trans
cg11911060_RN7SL580P	6.79E-15	4.81E-13	0.980657767	0.980657767	trans
cg11911060_MIR496	6.79E-15	4.81E-13	0.980657767	0.980657767	trans
cg11911060_IGLV11-55	6.79E-15	4.81E-13	0.980657767	0.980657767	trans
cg05970080_NR1H5P	6.82E-15	4.84E-13	-1.457506488	1.457506488	trans
cg10664162_IGHA1	6.85E-15	4.86E-13	-0.968381299	0.968381299	trans
cg14549869_COX6B1P7	6.90E-15	4.89E-13	1.252806284	1.252806284	trans
cg14549869_RNU6-827P	6.90E-15	4.89E-13	1.252806284	1.252806284	trans
cg14549869_MTCO2P8	6.90E-15	4.89E-13	1.252806284	1.252806284	trans
cg14549869_SNORD115-30	6.90E-15	4.89E-13	1.252806284	1.252806284	trans
cg14549869_KRTAP4-7	6.90E-15	4.89E-13	1.252806284	1.252806284	trans
cg05077566_RNU6-949P	6.93E-15	4.91E-13	-1.236407281	1.236407281	trans
cg05077566_OR6C65	6.93E-15	4.91E-13	-1.236407281	1.236407281	trans
cg05077566_RPL22P20	6.93E-15	4.91E-13	-1.236407281	1.236407281	trans
cg05077566_CNN2P7	6.93E-15	4.91E-13	-1.236407281	1.236407281	trans
cg04621455_SNORD114-20	6.94E-15	4.91E-13	-1.639496747	1.639496747	trans
cg01821644_OR52L1	7.02E-15	4.97E-13	-1.198993872	1.198993872	trans
cg04738355_HOXB13	7.07E-15	5.00E-13	-1.25174345	1.25174345	trans
cg16773502_MIR133B	7.08E-15	5.01E-13	-1.513834729	1.513834729	trans
cg09480417_KERA	7.10E-15	5.02E-13	-1.451265571	1.451265571	trans
cg27030245_MIR107	7.12E-15	5.04E-13	1.061199915	1.061199915	trans
cg10654648_MTND4P10	7.14E-15	5.05E-13	-1.456949275	1.456949275	trans
cg04000274_RNU6-200P	7.14E-15	5.05E-13	-1.765573591	1.765573591	trans
cg19703425_KCNH8	7.20E-15	5.09E-13	-1.788011369	1.788011369	trans
cg04738355_FGF21	7.21E-15	5.09E-13	-1.272622324	1.272622324	trans
cg13353337_HBG1	7.29E-15	5.15E-13	1.343920327	1.343920327	trans
cg10893014_OR51A7	7.30E-15	5.16E-13	-1.179167701	1.179167701	trans
cg24866437_SNORD114-6	7.39E-15	5.22E-13	-1.231502536	1.231502536	trans
cg09676554_RNU6-660P	7.43E-15	5.25E-13	-1.463811373	1.463811373	trans
cg09676554_RNU6-710P	7.43E-15	5.25E-13	-1.463811373	1.463811373	trans
cg08433110_MIR889	7.49E-15	5.29E-13	1.466831161	1.466831161	trans
cg11086960_DMRTB1	7.50E-15	5.29E-13	-1.317701567	1.317701567	trans
cg12420787_RNU6-910P	7.50E-15	5.29E-13	-1.382091303	1.382091303	trans
cg01512132_STARP1	7.53E-15	5.31E-13	-1.730451191	1.730451191	trans
cg01037617_ADORA2BP1	7.54E-15	5.32E-13	1.301705854	1.301705854	trans
cg08433110_ZAN	7.55E-15	5.33E-13	1.448668913	1.448668913	trans
cg00912942_RPL17P20	7.57E-15	5.34E-13	1.473977117	1.473977117	trans
cg21078196_EDN2	7.58E-15	5.34E-13	-1.40660168	1.40660168	trans
cg23073032_HOXB13	7.59E-15	5.35E-13	1.396024333	1.396024333	trans
cg19703425_ATP5PBP4	7.62E-15	5.37E-13	-1.796415272	1.796415272	trans
cg05154833_SLC38A11	7.66E-15	5.40E-13	-1.073119382	1.073119382	trans
cg02639667_RNU4-15P	7.70E-15	5.42E-13	1.695809833	1.695809833	trans
cg25037011_AK4P5	7.76E-15	5.47E-13	-1.22835756	1.22835756	trans
cg08894280_LINC02783	7.80E-15	5.49E-13	-2.175406689	2.175406689	trans
cg04837653_MTND2P15	7.80E-15	5.50E-13	-1.205930756	1.205930756	trans
cg09211873_IFNA17	7.80E-15	5.50E-13	-1.988753608	1.988753608	trans
cg12256809_OR10J6P	7.80E-15	5.50E-13	-1.378655112	1.378655112	trans
cg15465092_USP17L10	7.83E-15	5.51E-13	-1.805196135	1.805196135	trans
cg04639241_RNU6-1126P	7.84E-15	5.52E-13	0.918949764	0.918949764	trans
cg04639241_RNA5SP273	7.84E-15	5.52E-13	0.918949764	0.918949764	trans
cg04639241_RNU6-325P	7.84E-15	5.52E-13	0.918949764	0.918949764	trans
cg04639241_OR7E111P	7.84E-15	5.52E-13	0.918949764	0.918949764	trans
cg06330497_PRR20C	7.94E-15	5.59E-13	-1.00655434	1.00655434	trans
cg20223162_MIR211	7.97E-15	5.60E-13	1.073355658	1.073355658	trans
cg04485371_CSMD3	7.97E-15	5.60E-13	-1.402284507	1.402284507	trans
cg10039163_CD180	7.98E-15	5.61E-13	-1.188458317	1.188458317	trans
cg20121803_RN7SL132P	8.00E-15	5.63E-13	-1.06674766	1.06674766	trans
cg19776984_KRTAP6-1	8.01E-15	5.63E-13	-1.363448748	1.363448748	trans
cg04621455_OR6K4P	8.04E-15	5.65E-13	-1.633002299	1.633002299	trans
cg06320570_SNX29P1	8.05E-15	5.66E-13	-1.883236932	1.883236932	trans
cg09211873_RPS26P54	8.07E-15	5.67E-13	-2.003806362	2.003806362	trans
cg06320570_HVCN1	8.11E-15	5.70E-13	-1.875215575	1.875215575	trans
cg20695805_ADCYAP1R1	8.23E-15	5.78E-13	0.988588232	0.988588232	trans
cg17551702_PPP1R2P10	8.27E-15	5.81E-13	-1.434852616	1.434852616	trans
cg15173429_HNRNPA1P46	8.28E-15	5.81E-13	-1.630827671	1.630827671	trans
cg15173429_CYCSP8	8.28E-15	5.81E-13	-1.630827671	1.630827671	trans
cg15173429_EIF4BP4	8.28E-15	5.81E-13	-1.630827671	1.630827671	trans
cg15173429_ANKRD49P4	8.28E-15	5.81E-13	-1.630827671	1.630827671	trans
ch.22.48274842R_IGKV1OR2-3	8.28E-15	5.81E-13	1.271628842	1.271628842	trans
ch.22.48274842R_MIR548A1	8.28E-15	5.81E-13	1.271628842	1.271628842	trans
ch.22.48274842R_RPS29P15	8.28E-15	5.81E-13	1.271628842	1.271628842	trans
ch.22.48274842R_RPL30P12	8.28E-15	5.81E-13	1.271628842	1.271628842	trans
cg19653415_LINC01857	8.31E-15	5.83E-13	-1.47278325	1.47278325	trans
cg06320570_TNFRSF17	8.33E-15	5.84E-13	-1.857375966	1.857375966	trans
cg02080116_ACTBP12	8.43E-15	5.90E-13	-0.988892714	0.988892714	trans
cg02080116_MTND5P18	8.43E-15	5.90E-13	-0.988892714	0.988892714	trans
cg02080116_RN7SL868P	8.43E-15	5.90E-13	-0.988892714	0.988892714	trans
cg02080116_MTND1P2	8.43E-15	5.90E-13	-0.988892714	0.988892714	trans
cg02080116_H3P29	8.43E-15	5.90E-13	-0.988892714	0.988892714	trans
cg27399957_SLC25A52	8.43E-15	5.91E-13	1.238352402	1.238352402	trans
cg20375654_RNU6-997P	8.46E-15	5.92E-13	-1.189064795	1.189064795	trans
cg10959048_IGKV2D-29	8.46E-15	5.92E-13	-1.495591346	1.495591346	trans
cg20695805_IGKV1-16	8.47E-15	5.93E-13	1.009129996	1.009129996	trans
cg16183361_OR2G2	8.51E-15	5.96E-13	2.017569693	2.017569693	trans
cg18251222_DEFB108F	8.58E-15	6.01E-13	-1.152664406	1.152664406	trans
cg16773502_SRP14P1	8.60E-15	6.02E-13	-1.558311295	1.558311295	trans
cg17918184_NLRP4	8.63E-15	6.04E-13	-1.289533937	1.289533937	trans
cg16271481_YBX1P9	8.66E-15	6.06E-13	-1.617149567	1.617149567	trans
cg16255663_GOT2P1	8.69E-15	6.07E-13	-0.978937185	0.978937185	trans
cg16255663_SNORD65C	8.69E-15	6.07E-13	-0.978937185	0.978937185	trans
cg16255663_LINC00374	8.69E-15	6.07E-13	-0.978937185	0.978937185	trans
cg16255663_SNORD113-8	8.69E-15	6.07E-13	-0.978937185	0.978937185	trans
cg16255663_RNA5SP489	8.69E-15	6.07E-13	-0.978937185	0.978937185	trans
cg08268925_SNORD114-2	8.69E-15	6.07E-13	-1.232000078	1.232000078	trans
cg12256809_TNNT1	8.73E-15	6.10E-13	-1.337779756	1.337779756	trans
cg04608916_RNA5SP46	8.74E-15	6.11E-13	-1.453861182	1.453861182	trans
cg02302000_TXNP2	8.75E-15	6.11E-13	1.532024042	1.532024042	trans
cg23073032_DNAJC5G	8.75E-15	6.11E-13	1.38966237	1.38966237	trans
cg23073032_HOXD10	8.75E-15	6.11E-13	1.38966237	1.38966237	trans
cg23073032_LINC00608	8.75E-15	6.11E-13	1.38966237	1.38966237	trans
cg23073032_MAS1LP1	8.75E-15	6.11E-13	1.38966237	1.38966237	trans
cg23073032_HMGN2P39	8.75E-15	6.11E-13	1.38966237	1.38966237	trans
cg23073032_HSP90AB6P	8.75E-15	6.11E-13	1.38966237	1.38966237	trans
cg24730459_SNORD115-11	8.81E-15	6.15E-13	-1.660773778	1.660773778	trans
cg01008267_ZNF705G	8.84E-15	6.17E-13	1.066762225	1.066762225	trans
cg09623286_SNORD114-10	8.87E-15	6.19E-13	1.127790964	1.127790964	trans
cg11911060_FABP7	8.89E-15	6.20E-13	0.977704247	0.977704247	trans
cg18331249_HMGB1P18	8.90E-15	6.20E-13	1.21017505	1.21017505	trans
cg18331249_PRELID1P7	8.90E-15	6.20E-13	1.21017505	1.21017505	trans
cg18331249_PNLIP	8.90E-15	6.20E-13	1.21017505	1.21017505	trans
cg18331249_MIR670HG	8.90E-15	6.20E-13	1.21017505	1.21017505	trans
cg18331249_GTF2IP2	8.90E-15	6.20E-13	1.21017505	1.21017505	trans
cg08547343_DKK1	8.96E-15	6.24E-13	1.390217203	1.390217203	trans
cg17751220_NPM1P36	9.00E-15	6.27E-13	-1.307412163	1.307412163	trans
cg19776984_WFDC9	9.11E-15	6.34E-13	-1.356370987	1.356370987	trans
cg03184037_LINC00408	9.12E-15	6.35E-13	-2.776599762	2.776599762	trans
cg25716065_RPL21P92	9.14E-15	6.36E-13	1.211931664	1.211931664	trans
cg21077610_TRAV34	9.19E-15	6.40E-13	-0.892007856	0.892007856	trans
cg09152224_OR10G9	9.21E-15	6.41E-13	1.072993385	1.072993385	trans
cg12874961_RN7SL299P	9.21E-15	6.41E-13	-1.406070459	1.406070459	trans
cg12874961_RN7SL201P	9.21E-15	6.41E-13	-1.406070459	1.406070459	trans
cg12874961_MARK2P14	9.21E-15	6.41E-13	-1.406070459	1.406070459	trans
cg12874961_MARK2P10	9.21E-15	6.41E-13	-1.406070459	1.406070459	trans
cg12372163_CEACAM18	9.22E-15	6.41E-13	-1.042279112	1.042279112	trans
cg17158894_OR51B5	9.30E-15	6.47E-13	-1.326060077	1.326060077	trans
cg13360540_IGKV1OR2-3	9.31E-15	6.47E-13	-1.137232261	1.137232261	trans
cg13360540_MIR548A1	9.31E-15	6.47E-13	-1.137232261	1.137232261	trans
cg13360540_RPS29P15	9.31E-15	6.47E-13	-1.137232261	1.137232261	trans
cg13360540_RPL30P12	9.31E-15	6.47E-13	-1.137232261	1.137232261	trans
cg19703425_RNU6-212P	9.31E-15	6.47E-13	-1.852391666	1.852391666	trans
cg22549984_PCDH8P1	9.33E-15	6.48E-13	-1.847475315	1.847475315	trans
cg17555660_LINC00489	9.38E-15	6.51E-13	0.985646964	0.985646964	trans
cg03743462_AK4P5	9.40E-15	6.53E-13	1.344253364	1.344253364	trans
cg12774454_RNU1-8P	9.43E-15	6.55E-13	-1.34435208	1.34435208	trans
cg23073032_STC2	9.51E-15	6.60E-13	1.391064039	1.391064039	trans
cg04072177_MIR128-2	9.51E-15	6.60E-13	-1.389036481	1.389036481	trans
cg02426343_TMEFF1	9.54E-15	6.62E-13	-1.11584865	1.11584865	trans
cg18323824_GSTT2	9.58E-15	6.65E-13	1.201151457	1.201151457	trans
cg17106653_CNR1	9.64E-15	6.69E-13	1.405784587	1.405784587	trans
cg17106653_IGHJ6	9.65E-15	6.69E-13	1.378982787	1.378982787	trans
cg17918184_IGKV1-9	9.66E-15	6.70E-13	-1.303721018	1.303721018	trans
cg21252088_RPL36AP10	9.72E-15	6.73E-13	1.340387459	1.340387459	trans
cg21252088_IGKV1D-35	9.72E-15	6.73E-13	1.340387459	1.340387459	trans
cg21252088_HMGN2P22	9.72E-15	6.73E-13	1.340387459	1.340387459	trans
cg21252088_LINC01940	9.72E-15	6.73E-13	1.340387459	1.340387459	trans
cg21252088_CDYLP1	9.72E-15	6.73E-13	1.340387459	1.340387459	trans
cg21252088_RPL7AP23	9.72E-15	6.73E-13	1.340387459	1.340387459	trans
cg21252088_LINC02045	9.72E-15	6.73E-13	1.340387459	1.340387459	trans
cg21252088_OTOL1	9.72E-15	6.73E-13	1.340387459	1.340387459	trans
cg21252088_GFRAL	9.72E-15	6.73E-13	1.340387459	1.340387459	trans
cg21252088_RNU6-600P	9.72E-15	6.73E-13	1.340387459	1.340387459	trans
cg21252088_RPS29P1	9.72E-15	6.73E-13	1.340387459	1.340387459	trans
cg21252088_KRTAP4-3	9.72E-15	6.73E-13	1.340387459	1.340387459	trans
cg21252088_RNU7-186P	9.72E-15	6.73E-13	1.340387459	1.340387459	trans
cg19439837_RNU6-169P	9.75E-15	6.75E-13	-2.094175677	2.094175677	trans
cg02262162_RNU6-281P	9.77E-15	6.76E-13	-1.450119611	1.450119611	trans
cg02262162_LINC02632	9.77E-15	6.76E-13	-1.450119611	1.450119611	trans
cg02262162_OR4C6	9.77E-15	6.76E-13	-1.450119611	1.450119611	trans
cg02262162_PPIAP24	9.77E-15	6.76E-13	-1.450119611	1.450119611	trans
cg05898482_RNA5SP177	9.83E-15	6.79E-13	2.593027301	2.593027301	trans
cg00204065_SNRPD2P2	9.84E-15	6.80E-13	1.303599328	1.303599328	trans
cg01538049_SNORD102	9.85E-15	6.81E-13	1.012918131	1.012918131	trans
cg25716065_OR51B3P	9.86E-15	6.81E-13	1.22434808	1.22434808	trans
cg02262162_SNORD114-17	9.86E-15	6.82E-13	-1.404955379	1.404955379	trans
cg20936529_FRG2B	9.87E-15	6.82E-13	1.122049762	1.122049762	trans
cg16348536_IGHV1-18	9.88E-15	6.82E-13	-1.162441182	1.162441182	trans
cg03038245_OR51A7	9.90E-15	6.83E-13	-1.60137592	1.60137592	trans
cg25131461_RN7SKP165	9.91E-15	6.83E-13	-1.421369277	1.421369277	trans
cg02196189_RPL36AP14	9.91E-15	6.83E-13	-1.208530767	1.208530767	trans
cg02196189_IQCF5-AS1	9.91E-15	6.83E-13	-1.208530767	1.208530767	trans
cg02196189_LARP1BP1	9.91E-15	6.83E-13	-1.208530767	1.208530767	trans
cg02196189_RNA5SP192	9.91E-15	6.83E-13	-1.208530767	1.208530767	trans
cg02196189_RNU6-1172P	9.91E-15	6.83E-13	-1.208530767	1.208530767	trans
cg02196189_USP24P1	9.91E-15	6.83E-13	-1.208530767	1.208530767	trans
cg02196189_RNA5-8SP2	9.91E-15	6.83E-13	-1.208530767	1.208530767	trans
cg02196189_HAUS6P2	9.91E-15	6.83E-13	-1.208530767	1.208530767	trans
cg27582739_ADAM2	9.93E-15	6.85E-13	-1.535063781	1.535063781	trans
cg12386544_ATP6V0E1P4	9.94E-15	6.85E-13	1.377207257	1.377207257	trans
cg12386544_METAP2P1	9.94E-15	6.85E-13	1.377207257	1.377207257	trans
cg12386544_RPS6P7	9.94E-15	6.85E-13	1.377207257	1.377207257	trans
cg12386544_RPL7AP57	9.94E-15	6.85E-13	1.377207257	1.377207257	trans
cg12386544_RNU6-380P	9.94E-15	6.85E-13	1.377207257	1.377207257	trans
cg27064927_OR9G1	9.97E-15	6.87E-13	-1.469124328	1.469124328	trans
cg05398648_RFPL4AL1	9.98E-15	6.87E-13	-2.010807456	2.010807456	trans
cg23422587_SNORD115-11	1.01E-14	6.95E-13	1.274173321	1.274173321	trans
cg20121803_MIR211	1.01E-14	6.97E-13	1.063066609	1.063066609	trans
cg08433110_OR2T29	1.01E-14	6.99E-13	1.451842343	1.451842343	trans
cg10039163_RNU6-243P	1.02E-14	6.99E-13	-1.175131043	1.175131043	trans
cg12256809_FOXF1	1.02E-14	7.04E-13	-1.360044948	1.360044948	trans
cg22166977_RPS24P6	1.03E-14	7.06E-13	-1.262126077	1.262126077	trans
cg17029237_DEFB131D	1.03E-14	7.11E-13	-1.227024799	1.227024799	trans
cg19767548_RPS26P5	1.03E-14	7.12E-13	-1.135583462	1.135583462	trans
cg17918184_IGLV9-49	1.04E-14	7.13E-13	-1.323080261	1.323080261	trans
cg19703425_CD180	1.04E-14	7.17E-13	-1.799941818	1.799941818	trans
cg14924064_CCL19	1.05E-14	7.19E-13	1.079942201	1.079942201	trans
cg24730459_TBC1D3P4	1.05E-14	7.20E-13	-1.631891644	1.631891644	trans
cg12910951_TDRD5	1.05E-14	7.21E-13	-1.180458732	1.180458732	trans
cg08547343_SYT1	1.05E-14	7.21E-13	1.366371585	1.366371585	trans
cg12774454_IGHV1-18	1.05E-14	7.21E-13	-1.318165712	1.318165712	trans
cg15776929_RNU4-66P	1.05E-14	7.21E-13	-1.595265144	1.595265144	trans
cg10039163_KCNH8	1.05E-14	7.23E-13	-1.175085051	1.175085051	trans
cg12227626_RPL18P11	1.05E-14	7.23E-13	-1.429450961	1.429450961	trans
cg19938179_IGHG4	1.05E-14	7.23E-13	-0.991844368	0.991844368	trans
cg08426938_LINC00411	1.05E-14	7.24E-13	-1.036168101	1.036168101	trans
cg17918184_IGHV4-61	1.05E-14	7.24E-13	-1.295922219	1.295922219	trans
cg17106653_CHRNA1	1.06E-14	7.27E-13	1.376620949	1.376620949	trans
cg02232418_RNU6-739P	1.06E-14	7.31E-13	1.352748812	1.352748812	trans
cg06902555_RPL17P2	1.07E-14	7.32E-13	-1.424126695	1.424126695	trans
cg16773502_RNU6-159P	1.08E-14	7.39E-13	-1.530038011	1.530038011	trans
cg10654648_HMGN2P36	1.08E-14	7.42E-13	-1.431468269	1.431468269	trans
cg05703749_OR10K2	1.08E-14	7.42E-13	1.124206824	1.124206824	trans
cg00819121_S100A15A	1.09E-14	7.48E-13	-1.281097048	1.281097048	trans
cg19703425_RN7SL583P	1.09E-14	7.49E-13	-1.828861117	1.828861117	trans
cg24170716_IGLV3-1	1.09E-14	7.50E-13	-1.291965158	1.291965158	trans
cg27504269_IGLV5-48	1.10E-14	7.51E-13	-1.132974299	1.132974299	trans
cg21830932_LINC00620	1.10E-14	7.53E-13	-1.338694922	1.338694922	trans
cg07950457_LINC02557	1.10E-14	7.55E-13	-1.766327036	1.766327036	trans
cg17296217_RNU6-1313P	1.10E-14	7.55E-13	-1.355159338	1.355159338	trans
cg08498272_SPAG11B	1.11E-14	7.60E-13	1.143485814	1.143485814	trans
cg08498272_SPAG11A	1.11E-14	7.60E-13	1.143485814	1.143485814	trans
cg20313696_MIR329-1	1.11E-14	7.62E-13	1.154823734	1.154823734	trans
cg20568108_MIR548A2	1.11E-14	7.62E-13	-1.90050594	1.90050594	trans
cg20568108_DEFB125	1.11E-14	7.62E-13	-1.90050594	1.90050594	trans
cg12067981_TRIAP1P1	1.12E-14	7.63E-13	1.103360831	1.103360831	trans
cg12067981_RPS2P2	1.12E-14	7.63E-13	1.103360831	1.103360831	trans
cg05395063_RPS15AP28	1.12E-14	7.64E-13	1.151370584	1.151370584	trans
cg17994629_KRASP1	1.12E-14	7.65E-13	-1.416661137	1.416661137	trans
cg01716040_RNU7-165P	1.12E-14	7.65E-13	-1.320580265	1.320580265	trans
cg25716065_PIP5K1P2	1.12E-14	7.65E-13	1.21082275	1.21082275	trans
cg05818000_RNU6-813P	1.12E-14	7.67E-13	-1.242940923	1.242940923	trans
cg20223162_PRM3	1.12E-14	7.67E-13	-1.070140628	1.070140628	trans
cg06330497_RNA5SP450	1.12E-14	7.67E-13	1.198026684	1.198026684	trans
cg00811340_MTND1P28	1.12E-14	7.67E-13	-1.249914982	1.249914982	trans
cg00811340_RPL35AP3	1.12E-14	7.67E-13	-1.249914982	1.249914982	trans
cg00811340_MTCO2P31	1.12E-14	7.67E-13	-1.249914982	1.249914982	trans
cg00811340_MTATP6P23	1.12E-14	7.67E-13	-1.249914982	1.249914982	trans
cg00811340_OR51A5P	1.12E-14	7.67E-13	-1.249914982	1.249914982	trans
cg00811340_TCEAL4P1	1.12E-14	7.67E-13	-1.249914982	1.249914982	trans
cg00811340_FABP5P4	1.12E-14	7.67E-13	-1.249914982	1.249914982	trans
cg00811340_LINC00404	1.12E-14	7.67E-13	-1.249914982	1.249914982	trans
cg00811340_RPL32P31	1.12E-14	7.67E-13	-1.249914982	1.249914982	trans
cg00811340_MIR520A	1.12E-14	7.67E-13	-1.249914982	1.249914982	trans
cg12377084_ENTHD1	1.13E-14	7.68E-13	1.393722261	1.393722261	trans
cg10219626_LINC02670	1.13E-14	7.68E-13	-1.281411869	1.281411869	trans
cg12256809_ERRFI1	1.13E-14	7.69E-13	-1.353439827	1.353439827	trans
cg17158894_SYT1	1.13E-14	7.73E-13	-1.431392554	1.431392554	trans
cg06234966_CHMP4AP1	1.13E-14	7.73E-13	-0.922649863	0.922649863	trans
cg06234966_OR2W1	1.13E-14	7.73E-13	-0.922649863	0.922649863	trans
cg06234966_PGAM1P2	1.13E-14	7.73E-13	-0.922649863	0.922649863	trans
cg06234966_KRTAP10-1	1.13E-14	7.73E-13	-0.922649863	0.922649863	trans
cg12607106_RNU1-33P	1.14E-14	7.74E-13	-1.729059549	1.729059549	trans
cg21316960_RFC3P1	1.15E-14	7.80E-13	-1.176335809	1.176335809	trans
cg25037011_PIWIL2	1.15E-14	7.80E-13	-1.154223473	1.154223473	trans
cg18924965_OR2C3	1.17E-14	7.95E-13	1.118378674	1.118378674	trans
cg20568108_RNU6-159P	1.17E-14	7.96E-13	-1.877798368	1.877798368	trans
cg20223162_MIR769	1.17E-14	8.00E-13	-1.090646581	1.090646581	trans
cg23073032_HOXB8	1.18E-14	8.02E-13	1.386269606	1.386269606	trans
cg27513510_WFDC9	1.18E-14	8.06E-13	-1.471153295	1.471153295	trans
cg24856383_LINC01758	1.19E-14	8.08E-13	1.736364947	1.736364947	trans
cg02426343_OR2E1P	1.19E-14	8.08E-13	-1.192065729	1.192065729	trans
cg07405255_RNU6-900P	1.19E-14	8.12E-13	-1.387677841	1.387677841	trans
cg23073032_FGF19	1.20E-14	8.17E-13	1.386464772	1.386464772	trans
cg18477969_RPL31P59	1.20E-14	8.18E-13	1.298449491	1.298449491	trans
cg18924965_PPIAP13	1.22E-14	8.31E-13	-1.011049416	1.011049416	trans
cg07474672_OR5P1P	1.22E-14	8.31E-13	-1.209820048	1.209820048	trans
cg10958924_EEF1A1P36	1.22E-14	8.31E-13	1.204526368	1.204526368	trans
cg17080234_LINC01810	1.22E-14	8.31E-13	-1.096105256	1.096105256	trans
cg17080234_MTND1P29	1.22E-14	8.31E-13	-1.096105256	1.096105256	trans
cg17080234_MTND6P10	1.22E-14	8.31E-13	-1.096105256	1.096105256	trans
cg17080234_MTATP6P4	1.22E-14	8.31E-13	-1.096105256	1.096105256	trans
cg17080234_GAPDHP50	1.22E-14	8.31E-13	-1.096105256	1.096105256	trans
cg17080234_MTATP6P31	1.22E-14	8.31E-13	-1.096105256	1.096105256	trans
cg17080234_RNU2-54P	1.22E-14	8.31E-13	-1.096105256	1.096105256	trans
cg17080234_RNU6-740P	1.22E-14	8.31E-13	-1.096105256	1.096105256	trans
cg17080234_LINC02661	1.22E-14	8.31E-13	-1.096105256	1.096105256	trans
cg17080234_OR6C5P	1.22E-14	8.31E-13	-1.096105256	1.096105256	trans
cg17080234_TIMM9P3	1.22E-14	8.31E-13	-1.096105256	1.096105256	trans
cg17080234_KRTAP10-10	1.22E-14	8.31E-13	-1.096105256	1.096105256	trans
cg23816594_MTND4P10	1.23E-14	8.34E-13	-1.278484722	1.278484722	trans
cg04726019_IGLV3-21	1.23E-14	8.37E-13	-1.060821409	1.060821409	trans
cg19703425_CCL19	1.25E-14	8.44E-13	-1.831849756	1.831849756	trans
cg15977002_HMGB1P18	1.25E-14	8.46E-13	1.122341052	1.122341052	trans
cg15977002_PRELID1P7	1.25E-14	8.46E-13	1.122341052	1.122341052	trans
cg15977002_PNLIP	1.25E-14	8.46E-13	1.122341052	1.122341052	trans
cg15977002_MIR670HG	1.25E-14	8.46E-13	1.122341052	1.122341052	trans
cg15977002_GTF2IP2	1.25E-14	8.46E-13	1.122341052	1.122341052	trans
cg04938082_EDN2	1.25E-14	8.48E-13	-1.229366526	1.229366526	trans
cg13868026_SLC4A1	1.26E-14	8.55E-13	1.208445642	1.208445642	trans
cg05669210_OR11I1P	1.28E-14	8.67E-13	-0.960208095	0.960208095	trans
cg05669210_RNA5SP98	1.28E-14	8.67E-13	-0.960208095	0.960208095	trans
cg05669210_UBQLN1P1	1.28E-14	8.67E-13	-0.960208095	0.960208095	trans
cg05669210_GPX1P2	1.28E-14	8.67E-13	-0.960208095	0.960208095	trans
cg20313696_SNORD52	1.28E-14	8.67E-13	-0.992679995	0.992679995	trans
cg07764563_GNG5P5	1.28E-14	8.69E-13	-1.449093666	1.449093666	trans
cg13434714_KRT16P6	1.30E-14	8.78E-13	1.8432649	1.8432649	trans
cg01008267_HMGB1P25	1.30E-14	8.80E-13	-1.110277039	1.110277039	trans
cg12774454_IGHV4-59	1.30E-14	8.81E-13	-1.336154556	1.336154556	trans
cg17918184_IGLV3-21	1.30E-14	8.82E-13	-1.318954957	1.318954957	trans
cg07474672_LINC01630	1.30E-14	8.82E-13	-1.219783079	1.219783079	trans
cg25938960_RPL21P28	1.31E-14	8.85E-13	-1.477407044	1.477407044	trans
cg00819121_MIR7-3	1.32E-14	8.95E-13	-1.28123526	1.28123526	trans
cg12256809_HBG2	1.33E-14	9.01E-13	-1.264229324	1.264229324	trans
cg19703425_CD200	1.33E-14	9.01E-13	-1.878357911	1.878357911	trans
cg14846514_KRTAP5-3	1.34E-14	9.03E-13	-1.46556505	1.46556505	trans
cg07474672_CDKN2AIPNLP3	1.34E-14	9.04E-13	-1.233433394	1.233433394	trans
cg07764563_NPM1P38	1.34E-14	9.04E-13	-1.506725159	1.506725159	trans
cg23073032_HOXB9	1.34E-14	9.07E-13	1.383294799	1.383294799	trans
cg25102279_TRBV23OR9-2	1.35E-14	9.10E-13	-1.045359427	1.045359427	trans
cg19378640_LINC00316	1.35E-14	9.10E-13	1.085659873	1.085659873	trans
cg18346106_RN7SKP133	1.35E-14	9.13E-13	-1.425340283	1.425340283	trans
cg12256809_RPL7P29	1.35E-14	9.13E-13	-1.361919538	1.361919538	trans
cg12256809_LINC00620	1.35E-14	9.14E-13	-1.348729187	1.348729187	trans
cg06752779_MIR494	1.36E-14	9.17E-13	-1.205794731	1.205794731	trans
cg19703425_IGKV1D-27	1.36E-14	9.17E-13	-1.813851502	1.813851502	trans
cg20695805_FCRL5	1.37E-14	9.21E-13	1.033356762	1.033356762	trans
cg04337937_CHI3L1	1.38E-14	9.28E-13	1.00780073	1.00780073	trans
cg13404427_IGKV2D-26	1.38E-14	9.32E-13	1.163789281	1.163789281	trans
cg17106653_VAV3-AS1	1.38E-14	9.33E-13	1.355208478	1.355208478	trans
cg03005781_RNU6-159P	1.39E-14	9.34E-13	-1.411882205	1.411882205	trans
cg12256809_TLX3	1.40E-14	9.43E-13	-1.341221679	1.341221679	trans
cg08426938_KRTAP6-1	1.40E-14	9.44E-13	-1.087393619	1.087393619	trans
cg10959048_CXCL13	1.41E-14	9.51E-13	-1.499679665	1.499679665	trans
cg04774563_CNBD1	1.42E-14	9.55E-13	1.091849099	1.091849099	trans
cg08188698_RPS23P7	1.43E-14	9.60E-13	1.090456909	1.090456909	trans
cg09676554_RNU6-1180P	1.44E-14	9.68E-13	-1.436106594	1.436106594	trans
cg13028038_RNU6-939P	1.44E-14	9.69E-13	1.247630548	1.247630548	trans
cg03386811_HAO1	1.44E-14	9.72E-13	-1.137600447	1.137600447	trans
cg08547343_FOXF1	1.45E-14	9.73E-13	1.33190221	1.33190221	trans
cg25716065_SYT3	1.45E-14	9.77E-13	1.218487156	1.218487156	trans
cg05492735_IMP3P1	1.46E-14	9.83E-13	1.797643186	1.797643186	trans
cg10039163_VCAM1	1.47E-14	9.86E-13	-1.179161786	1.179161786	trans
cg04738355_TRIML2	1.47E-14	9.87E-13	-1.211356352	1.211356352	trans
cg12227626_DEFB108A	1.47E-14	9.88E-13	-1.433525662	1.433525662	trans
cg08433110_OR4P4	1.47E-14	9.90E-13	1.434597504	1.434597504	trans
cg06779317_CYP1B1	1.47E-14	9.90E-13	1.511318899	1.511318899	trans
cg27399957_AK4P5	1.47E-14	9.90E-13	1.247285998	1.247285998	trans
cg20695805_SLC39A2	1.48E-14	9.92E-13	-0.996876404	0.996876404	trans
cg21830932_GABRG2	1.49E-14	1.00E-12	-1.336679743	1.336679743	trans
cg06880767_FOXB2	1.49E-14	1.00E-12	-1.217483571	1.217483571	trans
cg11023174_RNU4-66P	1.49E-14	1.00E-12	-1.029807314	1.029807314	trans
cg10548700_RNU6-1017P	1.49E-14	1.00E-12	-1.06454231	1.06454231	trans
cg12877532_RN7SL685P	1.50E-14	1.01E-12	-1.286065912	1.286065912	trans
cg20638896_BCL2A1	1.50E-14	1.01E-12	1.253217792	1.253217792	trans
cg17106653_BACH2	1.51E-14	1.01E-12	1.406753609	1.406753609	trans
cg11761102_PPIAP65	1.53E-14	1.03E-12	1.125887714	1.125887714	trans
cg11761102_RN7SL492P	1.53E-14	1.03E-12	1.125887714	1.125887714	trans
cg11761102_RN7SKP294	1.53E-14	1.03E-12	1.125887714	1.125887714	trans
cg11761102_MT1CP	1.53E-14	1.03E-12	1.125887714	1.125887714	trans
cg24952959_RNU6-71P	1.53E-14	1.03E-12	1.061475333	1.061475333	trans
cg06376786_ACTBP12	1.54E-14	1.03E-12	-2.077379391	2.077379391	trans
cg06376786_MTND5P18	1.54E-14	1.03E-12	-2.077379391	2.077379391	trans
cg06376786_RN7SL868P	1.54E-14	1.03E-12	-2.077379391	2.077379391	trans
cg06376786_MTND1P2	1.54E-14	1.03E-12	-2.077379391	2.077379391	trans
cg06376786_H3P29	1.54E-14	1.03E-12	-2.077379391	2.077379391	trans
cg21400562_IGKV1OR2-3	1.55E-14	1.04E-12	-1.74934749	1.74934749	trans
cg21400562_MIR548A1	1.55E-14	1.04E-12	-1.74934749	1.74934749	trans
cg21400562_RPS29P15	1.55E-14	1.04E-12	-1.74934749	1.74934749	trans
cg21400562_RPL30P12	1.55E-14	1.04E-12	-1.74934749	1.74934749	trans
cg04343263_CYP26B1	1.55E-14	1.04E-12	-1.500726774	1.500726774	trans
cg15001471_GABRG2	1.55E-14	1.04E-12	-1.541936529	1.541936529	trans
cg00819121_NR1H5P	1.55E-14	1.04E-12	-1.292357117	1.292357117	trans
cg16712416_RNVU1-17	1.56E-14	1.04E-12	1.083969349	1.083969349	trans
cg16712416_GEMIN2P1	1.56E-14	1.04E-12	1.083969349	1.083969349	trans
cg16712416_MYCNUT	1.56E-14	1.04E-12	1.083969349	1.083969349	trans
cg16712416_RNU7-182P	1.56E-14	1.04E-12	1.083969349	1.083969349	trans
cg16712416_HAGLROS	1.56E-14	1.04E-12	1.083969349	1.083969349	trans
cg16712416_C3orf85	1.56E-14	1.04E-12	1.083969349	1.083969349	trans
cg16712416_RN7SL415P	1.56E-14	1.04E-12	1.083969349	1.083969349	trans
cg16712416_DYNLL1P7	1.56E-14	1.04E-12	1.083969349	1.083969349	trans
cg16712416_LINC00208	1.56E-14	1.04E-12	1.083969349	1.083969349	trans
cg16712416_PAEP	1.56E-14	1.04E-12	1.083969349	1.083969349	trans
cg16712416_LINC02668	1.56E-14	1.04E-12	1.083969349	1.083969349	trans
cg16712416_RPS7P9	1.56E-14	1.04E-12	1.083969349	1.083969349	trans
cg16712416_OR4C4P	1.56E-14	1.04E-12	1.083969349	1.083969349	trans
cg16712416_RNU6-1175P	1.56E-14	1.04E-12	1.083969349	1.083969349	trans
cg16712416_DNAJA1P1	1.56E-14	1.04E-12	1.083969349	1.083969349	trans
cg16712416_RNA5SP430	1.56E-14	1.04E-12	1.083969349	1.083969349	trans
cg16712416_KRTAP12-3	1.56E-14	1.04E-12	1.083969349	1.083969349	trans
cg04738355_HOXA11-AS	1.57E-14	1.05E-12	-1.228746535	1.228746535	trans
cg08818130_TRGJ1	1.57E-14	1.05E-12	-1.760162767	1.760162767	trans
cg11761102_OR6L1P	1.57E-14	1.05E-12	1.143438552	1.143438552	trans
cg23073032_NTSR1	1.58E-14	1.05E-12	1.38060912	1.38060912	trans
cg17735372_TCL1A	1.58E-14	1.06E-12	-1.543244357	1.543244357	trans
cg05703749_OR8K5	1.59E-14	1.06E-12	1.150428846	1.150428846	trans
cg08148553_RNU4-12P	1.61E-14	1.07E-12	0.908745787	0.908745787	trans
cg08148553_RPS26P40	1.61E-14	1.07E-12	0.908745787	0.908745787	trans
cg12256809_OOSP2	1.61E-14	1.07E-12	-1.3173723	1.3173723	trans
cg12256809_RN7SL214P	1.61E-14	1.07E-12	-1.3173723	1.3173723	trans
cg23036452_VGLL2	1.61E-14	1.07E-12	-1.06652736	1.06652736	trans
cg23036452_MTND2P6	1.61E-14	1.07E-12	-1.06652736	1.06652736	trans
cg23036452_MYMK	1.61E-14	1.07E-12	-1.06652736	1.06652736	trans
cg23036452_LINC02629	1.61E-14	1.07E-12	-1.06652736	1.06652736	trans
cg06568056_RN7SKP226	1.61E-14	1.07E-12	1.034208515	1.034208515	trans
cg06568056_OR4C10P	1.61E-14	1.07E-12	1.034208515	1.034208515	trans
cg06568056_MIR654	1.61E-14	1.07E-12	1.034208515	1.034208515	trans
cg06568056_LINC01665	1.61E-14	1.07E-12	1.034208515	1.034208515	trans
cg06779317_HMGN1P19	1.61E-14	1.07E-12	1.552458716	1.552458716	trans
cg01538049_HNRNPCL4	1.63E-14	1.08E-12	-1.013474002	1.013474002	trans
cg14560276_LINC00411	1.63E-14	1.09E-12	-1.321017348	1.321017348	trans
cg02251147_TAAR8	1.63E-14	1.09E-12	1.029083262	1.029083262	trans
cg02426343_OR2T27	1.64E-14	1.09E-12	-0.850636237	0.850636237	trans
cg24170716_CD79A	1.64E-14	1.09E-12	-1.262672514	1.262672514	trans
cg04608916_EDN2	1.65E-14	1.10E-12	-1.386484421	1.386484421	trans
cg17299636_IGKV1-9	1.65E-14	1.10E-12	-1.307257113	1.307257113	trans
cg17106653_GSX2	1.66E-14	1.11E-12	1.358756539	1.358756539	trans
cg17106653_RPS3AP10	1.67E-14	1.11E-12	1.365091135	1.365091135	trans
cg12256809_FGFR4	1.67E-14	1.11E-12	-1.348637536	1.348637536	trans
cg17296217_TRBV5-3	1.67E-14	1.11E-12	-1.352916968	1.352916968	trans
cg22451117_ACTBP12	1.68E-14	1.11E-12	-0.938321715	0.938321715	trans
cg22451117_MTND5P18	1.68E-14	1.11E-12	-0.938321715	0.938321715	trans
cg22451117_RN7SL868P	1.68E-14	1.11E-12	-0.938321715	0.938321715	trans
cg22451117_MTND1P2	1.68E-14	1.11E-12	-0.938321715	0.938321715	trans
cg22451117_H3P29	1.68E-14	1.11E-12	-0.938321715	0.938321715	trans
cg12607106_MEG8	1.68E-14	1.11E-12	-1.712458895	1.712458895	trans
cg05226335_RNU6-1180P	1.69E-14	1.12E-12	-1.138885512	1.138885512	trans
cg13565400_RNVU1-17	1.70E-14	1.13E-12	-1.017683712	1.017683712	trans
cg13565400_GEMIN2P1	1.70E-14	1.13E-12	-1.017683712	1.017683712	trans
cg13565400_MYCNUT	1.70E-14	1.13E-12	-1.017683712	1.017683712	trans
cg13565400_RNU7-182P	1.70E-14	1.13E-12	-1.017683712	1.017683712	trans
cg13565400_HAGLROS	1.70E-14	1.13E-12	-1.017683712	1.017683712	trans
cg13565400_C3orf85	1.70E-14	1.13E-12	-1.017683712	1.017683712	trans
cg13565400_RN7SL415P	1.70E-14	1.13E-12	-1.017683712	1.017683712	trans
cg13565400_DYNLL1P7	1.70E-14	1.13E-12	-1.017683712	1.017683712	trans
cg13565400_LINC00208	1.70E-14	1.13E-12	-1.017683712	1.017683712	trans
cg13565400_PAEP	1.70E-14	1.13E-12	-1.017683712	1.017683712	trans
cg13565400_LINC02668	1.70E-14	1.13E-12	-1.017683712	1.017683712	trans
cg13565400_RPS7P9	1.70E-14	1.13E-12	-1.017683712	1.017683712	trans
cg13565400_OR4C4P	1.70E-14	1.13E-12	-1.017683712	1.017683712	trans
cg13565400_RNU6-1175P	1.70E-14	1.13E-12	-1.017683712	1.017683712	trans
cg13565400_DNAJA1P1	1.70E-14	1.13E-12	-1.017683712	1.017683712	trans
cg13565400_RNA5SP430	1.70E-14	1.13E-12	-1.017683712	1.017683712	trans
cg13565400_KRTAP12-3	1.70E-14	1.13E-12	-1.017683712	1.017683712	trans
cg18477969_RNU6-392P	1.72E-14	1.14E-12	1.334458633	1.334458633	trans
cg07405255_C4orf51	1.72E-14	1.14E-12	-1.388834732	1.388834732	trans
cg21252088_MIR548XHG	1.73E-14	1.14E-12	1.345435025	1.345435025	trans
cg06320570_IGKV1-17	1.73E-14	1.15E-12	-1.824367576	1.824367576	trans
cg14924064_IGKJ1	1.74E-14	1.15E-12	1.022979714	1.022979714	trans
cg17299636_RNU6-1105P	1.74E-14	1.15E-12	-1.288924768	1.288924768	trans
cg20638896_IFITM2	1.74E-14	1.15E-12	1.270943007	1.270943007	trans
cg13935206_MTCYBP14	1.75E-14	1.16E-12	-1.465454053	1.465454053	trans
cg23816594_KRASP1	1.76E-14	1.17E-12	-1.255683337	1.255683337	trans
cg20638896_NLRP12	1.76E-14	1.17E-12	1.254282174	1.254282174	trans
cg12562232_ZNF734P	1.76E-14	1.17E-12	-1.11855645	1.11855645	trans
cg20016068_RNA5SP451	1.77E-14	1.17E-12	1.029048634	1.029048634	trans
cg20121803_GRIK3	1.78E-14	1.17E-12	1.074813799	1.074813799	trans
cg02063485_OR52L1	1.78E-14	1.17E-12	-1.225169985	1.225169985	trans
cg10959048_C12orf42	1.79E-14	1.18E-12	-1.483363542	1.483363542	trans
cg02133140_RNU4-66P	1.79E-14	1.18E-12	-0.950447422	0.950447422	trans
cg24304928_DCAF4L2	1.81E-14	1.19E-12	-1.68007904	1.68007904	trans
cg23073032_KRTAP2-3	1.81E-14	1.19E-12	1.378050318	1.378050318	trans
cg00413587_ADORA2BP1	1.81E-14	1.19E-12	-1.635235623	1.635235623	trans
cg04329977_RPL17P46	1.81E-14	1.20E-12	-1.05219938	1.05219938	trans
cg21830932_EEF1A1P12	1.81E-14	1.20E-12	-1.301011411	1.301011411	trans
cg06320570_ADCYAP1R1	1.82E-14	1.20E-12	-1.876142149	1.876142149	trans
cg04599643_PRR20A	1.82E-14	1.20E-12	-0.941447087	0.941447087	trans
cg09588157_SPEM1	1.83E-14	1.20E-12	-2.332719438	2.332719438	trans
cg05518022_ZIC4	1.83E-14	1.21E-12	1.187307234	1.187307234	trans
cg05518022_SLC29A4P1	1.83E-14	1.21E-12	1.187307234	1.187307234	trans
cg05518022_MTATP6P30	1.83E-14	1.21E-12	1.187307234	1.187307234	trans
cg05518022_SNORD114-13	1.83E-14	1.21E-12	1.187307234	1.187307234	trans
cg04607323_HAO2-IT1	1.83E-14	1.21E-12	-1.284113211	1.284113211	trans
cg04607323_CYCSP53	1.83E-14	1.21E-12	-1.284113211	1.284113211	trans
cg04607323_RPL5P15	1.83E-14	1.21E-12	-1.284113211	1.284113211	trans
cg04607323_OLIG3	1.83E-14	1.21E-12	-1.284113211	1.284113211	trans
cg04607323_TRIM77	1.83E-14	1.21E-12	-1.284113211	1.284113211	trans
cg04607323_MIR184	1.83E-14	1.21E-12	-1.284113211	1.284113211	trans
cg04607323_IGLV2-33	1.83E-14	1.21E-12	-1.284113211	1.284113211	trans
cg12256809_DKK1	1.84E-14	1.21E-12	-1.361248257	1.361248257	trans
cg09612852_RN7SL62P	1.86E-14	1.22E-12	-1.09843205	1.09843205	trans
cg09612852_UBE2V1P4	1.86E-14	1.22E-12	-1.09843205	1.09843205	trans
cg09612852_VSTM2B	1.86E-14	1.22E-12	-1.09843205	1.09843205	trans
cg17106653_C12orf42	1.86E-14	1.22E-12	1.396046923	1.396046923	trans
cg15120247_PSAT1P4	1.86E-14	1.22E-12	-0.92105247	0.92105247	trans
cg10100117_FAM74A1	1.86E-14	1.23E-12	-1.169867328	1.169867328	trans
cg06320570_LINC00690	1.86E-14	1.23E-12	-1.814174668	1.814174668	trans
cg12227626_LINC01923	1.87E-14	1.23E-12	-1.479832931	1.479832931	trans
cg25994476_MIR8485	1.87E-14	1.23E-12	1.160999018	1.160999018	trans
cg11390628_FAM136BP	1.88E-14	1.24E-12	1.175358862	1.175358862	trans
cg14223866_MTND2P20	1.88E-14	1.24E-12	1.063366108	1.063366108	trans
cg01716040_OR5AK2	1.89E-14	1.24E-12	-1.295055666	1.295055666	trans
cg18811157_MTCO1P54	1.89E-14	1.24E-12	1.129385076	1.129385076	trans
cg17158894_OR51B3P	1.89E-14	1.24E-12	-1.432504509	1.432504509	trans
cg23073032_ONECUT3	1.91E-14	1.25E-12	1.388897868	1.388897868	trans
cg26502489_PCSK2	1.93E-14	1.27E-12	-1.202227096	1.202227096	trans
cg09397997_RNU6-1243P	1.93E-14	1.27E-12	1.546585724	1.546585724	trans
cg06635371_MIR1269A	1.93E-14	1.27E-12	1.408277374	1.408277374	trans
cg14924064_IGKV1-12	1.94E-14	1.27E-12	1.024825774	1.024825774	trans
cg06320570_IGKV1D-8	1.94E-14	1.27E-12	-1.832696926	1.832696926	trans
cg00587861_RNA5SP59	1.94E-14	1.27E-12	1.12517341	1.12517341	trans
cg00587861_RNA5SP100	1.94E-14	1.27E-12	1.12517341	1.12517341	trans
cg00587861_RNA5SP175	1.94E-14	1.27E-12	1.12517341	1.12517341	trans
cg00587861_NEUROD6	1.94E-14	1.27E-12	1.12517341	1.12517341	trans
cg00587861_MSANTD2P1	1.94E-14	1.27E-12	1.12517341	1.12517341	trans
cg03211192_HMGB1P18	1.95E-14	1.28E-12	-1.050831346	1.050831346	trans
cg03211192_PRELID1P7	1.95E-14	1.28E-12	-1.050831346	1.050831346	trans
cg03211192_PNLIP	1.95E-14	1.28E-12	-1.050831346	1.050831346	trans
cg03211192_MIR670HG	1.95E-14	1.28E-12	-1.050831346	1.050831346	trans
cg03211192_GTF2IP2	1.95E-14	1.28E-12	-1.050831346	1.050831346	trans
cg16062368_IGKV1-33	1.96E-14	1.28E-12	-1.306855516	1.306855516	trans
cg07048094_MTND4P10	1.96E-14	1.28E-12	-1.42474747	1.42474747	trans
cg10959048_CD52	1.96E-14	1.29E-12	-1.478529631	1.478529631	trans
cg01037617_LINC00395	1.99E-14	1.30E-12	1.221485439	1.221485439	trans
cg17735372_IGHJ5	2.00E-14	1.31E-12	-1.526313881	1.526313881	trans
cg05800065_RNU4-12P	2.01E-14	1.32E-12	1.173388903	1.173388903	trans
cg05800065_RPS26P40	2.01E-14	1.32E-12	1.173388903	1.173388903	trans
cg20016068_SERPINA6	2.02E-14	1.32E-12	-1.004051891	1.004051891	trans
cg03179052_LINC01423	2.03E-14	1.33E-12	-2.132978021	2.132978021	trans
cg16977073_IGHV4-34	2.03E-14	1.33E-12	-1.127716447	1.127716447	trans
cg14924064_NPTX1	2.04E-14	1.33E-12	1.048748093	1.048748093	trans
cg13556387_LINC01810	2.05E-14	1.34E-12	-1.055947269	1.055947269	trans
cg13556387_MTND1P29	2.05E-14	1.34E-12	-1.055947269	1.055947269	trans
cg13556387_MTND6P10	2.05E-14	1.34E-12	-1.055947269	1.055947269	trans
cg13556387_MTATP6P4	2.05E-14	1.34E-12	-1.055947269	1.055947269	trans
cg13556387_GAPDHP50	2.05E-14	1.34E-12	-1.055947269	1.055947269	trans
cg13556387_MTATP6P31	2.05E-14	1.34E-12	-1.055947269	1.055947269	trans
cg13556387_RNU2-54P	2.05E-14	1.34E-12	-1.055947269	1.055947269	trans
cg13556387_RNU6-740P	2.05E-14	1.34E-12	-1.055947269	1.055947269	trans
cg13556387_LINC02661	2.05E-14	1.34E-12	-1.055947269	1.055947269	trans
cg13556387_OR6C5P	2.05E-14	1.34E-12	-1.055947269	1.055947269	trans
cg13556387_TIMM9P3	2.05E-14	1.34E-12	-1.055947269	1.055947269	trans
cg13556387_KRTAP10-10	2.05E-14	1.34E-12	-1.055947269	1.055947269	trans
cg10959048_RNU6-391P	2.05E-14	1.34E-12	-1.497602362	1.497602362	trans
cg08547343_GABRG2	2.06E-14	1.35E-12	1.372007125	1.372007125	trans
cg10039163_CD200	2.07E-14	1.35E-12	-1.187023331	1.187023331	trans
cg06282009_SLC9A3P3	2.07E-14	1.35E-12	-1.749328573	1.749328573	trans
cg07102783_LINC01681	2.07E-14	1.35E-12	-1.054987293	1.054987293	trans
cg23111778_OR4X2	2.07E-14	1.35E-12	-1.124030476	1.124030476	trans
cg18180710_RPS3AP54	2.08E-14	1.36E-12	1.248440513	1.248440513	trans
cg25774020_OR10G8	2.08E-14	1.36E-12	1.491498609	1.491498609	trans
cg24305584_MTND4P10	2.09E-14	1.36E-12	1.282213781	1.282213781	trans
cg06902555_RN7SL231P	2.09E-14	1.36E-12	-1.425739266	1.425739266	trans
cg17918184_SERPINA9	2.11E-14	1.38E-12	-1.275215213	1.275215213	trans
cg20121803_LINC02663	2.12E-14	1.38E-12	-1.022710748	1.022710748	trans
cg02345327_POTEB2	2.12E-14	1.38E-12	-1.035853039	1.035853039	trans
cg15408512_RNU6-1286P	2.13E-14	1.39E-12	-1.436937761	1.436937761	trans
cg03637781_OR2AM1P	2.13E-14	1.39E-12	-0.983520296	0.983520296	trans
cg03637781_RPL23AP59	2.13E-14	1.39E-12	-0.983520296	0.983520296	trans
cg03637781_RNU6-590P	2.13E-14	1.39E-12	-0.983520296	0.983520296	trans
cg07814977_RNU6-949P	2.13E-14	1.39E-12	-1.138950216	1.138950216	trans
cg07814977_OR6C65	2.13E-14	1.39E-12	-1.138950216	1.138950216	trans
cg07814977_RPL22P20	2.13E-14	1.39E-12	-1.138950216	1.138950216	trans
cg07814977_CNN2P7	2.13E-14	1.39E-12	-1.138950216	1.138950216	trans
cg12910951_IGHD4-23	2.14E-14	1.39E-12	-1.231049294	1.231049294	trans
cg07940218_MIR1237	2.16E-14	1.40E-12	1.035136713	1.035136713	trans
cg17735372_IGHV5-51	2.16E-14	1.41E-12	-1.53004421	1.53004421	trans
cg14924064_IGKV1D-16	2.18E-14	1.42E-12	1.059190105	1.059190105	trans
cg04887104_RNU6-627P	2.18E-14	1.42E-12	1.016123362	1.016123362	trans
cg04887104_RNU1-76P	2.18E-14	1.42E-12	1.016123362	1.016123362	trans
cg04887104_LINC01626	2.18E-14	1.42E-12	1.016123362	1.016123362	trans
cg04887104_FABP12P1	2.18E-14	1.42E-12	1.016123362	1.016123362	trans
cg04887104_DEFB128	2.18E-14	1.42E-12	1.016123362	1.016123362	trans
cg16596598_IGKV3D-15	2.19E-14	1.42E-12	-0.957523782	0.957523782	trans
cg21830932_TSPAN18	2.20E-14	1.43E-12	-1.288585181	1.288585181	trans
cg15125392_PDSS1P2	2.20E-14	1.43E-12	-1.23745121	1.23745121	trans
cg21245844_LINC00408	2.20E-14	1.43E-12	1.365786455	1.365786455	trans
cg15001471_SYT1	2.20E-14	1.43E-12	-1.565417686	1.565417686	trans
cg23073032_HOXA9	2.21E-14	1.43E-12	1.381670117	1.381670117	trans
cg08989647_ADRA1A	2.21E-14	1.43E-12	-1.689062624	1.689062624	trans
cg15080433_SKOR2	2.22E-14	1.44E-12	-1.191275576	1.191275576	trans
cg06612671_OR2E1P	2.24E-14	1.46E-12	1.412961934	1.412961934	trans
cg06320570_CNR1	2.25E-14	1.46E-12	-1.872767741	1.872767741	trans
cg00066022_PPIAP63	2.26E-14	1.47E-12	-1.309891346	1.309891346	trans
cg11567268_ZNF734P	2.26E-14	1.47E-12	-1.169741988	1.169741988	trans
cg19703425_TLR10	2.26E-14	1.47E-12	-1.776016127	1.776016127	trans
cg10959048_KRTAP4-5	2.27E-14	1.47E-12	-1.485114433	1.485114433	trans
cg18339359_OR12D3	2.27E-14	1.47E-12	-1.787225869	1.787225869	trans
cg10039163_LHX8	2.27E-14	1.47E-12	-1.212086479	1.212086479	trans
cg26502489_LINC00308	2.27E-14	1.47E-12	-1.183478856	1.183478856	trans
cg14313932_LINC01824	2.28E-14	1.48E-12	1.054922985	1.054922985	trans
cg14313932_RNU6-899P	2.28E-14	1.48E-12	1.054922985	1.054922985	trans
cg19703425_CCR7	2.29E-14	1.48E-12	-1.856770614	1.856770614	trans
cg09223563_H2BP3	2.29E-14	1.48E-12	1.591451305	1.591451305	trans
cg17735372_IGKV4-1	2.30E-14	1.49E-12	-1.52552217	1.52552217	trans
cg17299636_NLRP11	2.31E-14	1.49E-12	-1.330231735	1.330231735	trans
cg12420787_RPL37P11	2.31E-14	1.50E-12	-1.360555502	1.360555502	trans
cg24305584_RNU5F-6P	2.33E-14	1.51E-12	1.271346269	1.271346269	trans
cg19822890_CXCL10	2.34E-14	1.51E-12	1.008188445	1.008188445	trans
cg19653415_IL6-AS1	2.35E-14	1.52E-12	-1.429595957	1.429595957	trans
cg17106653_FCAMR	2.35E-14	1.52E-12	1.353750477	1.353750477	trans
cg09809224_LINC01039	2.36E-14	1.53E-12	1.339991169	1.339991169	trans
cg10039163_ATP5PBP4	2.40E-14	1.56E-12	-1.166541303	1.166541303	trans
cg04608916_RNU6-842P	2.41E-14	1.56E-12	-1.402050444	1.402050444	trans
cg17029237_DEFB130B	2.43E-14	1.57E-12	-1.199558101	1.199558101	trans
cg17029237_DEFB130A	2.43E-14	1.57E-12	-1.199558101	1.199558101	trans
cg09480417_NIPA2P5	2.43E-14	1.57E-12	-1.360749038	1.360749038	trans
cg24952959_CLEC3A	2.43E-14	1.57E-12	1.068236134	1.068236134	trans
cg02302000_SOAT2	2.43E-14	1.57E-12	1.521650145	1.521650145	trans
cg17158894_TUBB4A	2.44E-14	1.58E-12	-1.393261871	1.393261871	trans
cg15080433_RNU5B-4P	2.44E-14	1.58E-12	-1.161160045	1.161160045	trans
cg21252088_IGKV3-7	2.47E-14	1.59E-12	1.321484256	1.321484256	trans
cg20695805_CD200	2.48E-14	1.60E-12	1.109918336	1.109918336	trans
cg17106653_IGKV1D-16	2.49E-14	1.61E-12	1.310967542	1.310967542	trans
cg08973565_R3HDML	2.50E-14	1.62E-12	-1.319289908	1.319289908	trans
cg06320570_FCRLA	2.51E-14	1.62E-12	-1.813609934	1.813609934	trans
cg20491223_TRAV22	2.51E-14	1.62E-12	-1.081665318	1.081665318	trans
cg17158894_TNNT1	2.52E-14	1.63E-12	-1.329987906	1.329987906	trans
cg20695805_NEFM	2.52E-14	1.63E-12	-0.992711253	0.992711253	trans
cg25716065_SNORA60	2.54E-14	1.64E-12	1.210946881	1.210946881	trans
cg04738355_LMX1B	2.54E-14	1.64E-12	-1.222174199	1.222174199	trans
cg06846895_PLA2G5	2.56E-14	1.65E-12	1.100277034	1.100277034	trans
cg10039163_MEMO1P3	2.57E-14	1.66E-12	-1.20107831	1.20107831	trans
cg12607106_CA6	2.59E-14	1.67E-12	-1.747563732	1.747563732	trans
cg20313696_OR5H7P	2.59E-14	1.67E-12	1.107915921	1.107915921	trans
cg20313696_EIF4EBP2P1	2.59E-14	1.67E-12	1.107915921	1.107915921	trans
cg17918184_IGHV3-66	2.60E-14	1.67E-12	-1.26855074	1.26855074	trans
cg24949324_LINC02433	2.62E-14	1.69E-12	1.099408003	1.099408003	trans
cg04726019_IGKV1D-33	2.62E-14	1.69E-12	-1.024317592	1.024317592	trans
cg04132177_PYHIN5P	2.63E-14	1.69E-12	1.185038217	1.185038217	trans
cg02990361_HMGN2P11	2.63E-14	1.69E-12	-1.33493197	1.33493197	trans
cg05026786_RNU6-239P	2.64E-14	1.70E-12	1.291378054	1.291378054	trans
cg05026786_MIR1471	2.64E-14	1.70E-12	1.291378054	1.291378054	trans
cg05026786_RNU1-96P	2.64E-14	1.70E-12	1.291378054	1.291378054	trans
cg05026786_RNU6-1109P	2.64E-14	1.70E-12	1.291378054	1.291378054	trans
cg05026786_TAAR9	2.64E-14	1.70E-12	1.291378054	1.291378054	trans
cg05026786_OR10G6	2.64E-14	1.70E-12	1.291378054	1.291378054	trans
cg05026786_SLC25A5P4	2.64E-14	1.70E-12	1.291378054	1.291378054	trans
cg05026786_LINC01044	2.64E-14	1.70E-12	1.291378054	1.291378054	trans
cg05026786_MIR548H2	2.64E-14	1.70E-12	1.291378054	1.291378054	trans
cg10039163_IGKV1-39	2.66E-14	1.71E-12	-1.124592743	1.124592743	trans
cg10801331_RNU5F-6P	2.66E-14	1.71E-12	-2.506527768	2.506527768	trans
cg02493602_RNU6-1126P	2.69E-14	1.73E-12	-1.058551338	1.058551338	trans
cg02493602_RNA5SP273	2.69E-14	1.73E-12	-1.058551338	1.058551338	trans
cg02493602_RNU6-325P	2.69E-14	1.73E-12	-1.058551338	1.058551338	trans
cg02493602_OR7E111P	2.69E-14	1.73E-12	-1.058551338	1.058551338	trans
cg10664162_PDSS1P2	2.69E-14	1.73E-12	-0.937141284	0.937141284	trans
cg02096001_RNU6-813P	2.69E-14	1.73E-12	1.253346164	1.253346164	trans
cg23073032_LMX1B	2.70E-14	1.74E-12	1.375164739	1.375164739	trans
cg22762615_RFPL4AL1	2.71E-14	1.74E-12	1.086860725	1.086860725	trans
cg15001471_OR51B5	2.71E-14	1.74E-12	-1.497553454	1.497553454	trans
cg10706817_LINC01760	2.74E-14	1.76E-12	1.219381531	1.219381531	trans
cg02251147_ELOCP30	2.75E-14	1.77E-12	-1.076742045	1.076742045	trans
cg26414417_RPSAP34	2.77E-14	1.78E-12	-1.072869181	1.072869181	trans
cg17106653_NPAP1P4	2.77E-14	1.78E-12	1.339667471	1.339667471	trans
cg23073032_ELFN1-AS1	2.79E-14	1.79E-12	1.348963103	1.348963103	trans
cg17158894_EEF1A1P12	2.80E-14	1.79E-12	-1.352639	1.352639	trans
cg18687588_RPL36AP14	2.80E-14	1.79E-12	-1.16188591	1.16188591	trans
cg18687588_IQCF5-AS1	2.80E-14	1.79E-12	-1.16188591	1.16188591	trans
cg18687588_LARP1BP1	2.80E-14	1.79E-12	-1.16188591	1.16188591	trans
cg18687588_RNA5SP192	2.80E-14	1.79E-12	-1.16188591	1.16188591	trans
cg18687588_RNU6-1172P	2.80E-14	1.79E-12	-1.16188591	1.16188591	trans
cg18687588_USP24P1	2.80E-14	1.79E-12	-1.16188591	1.16188591	trans
cg18687588_RNA5-8SP2	2.80E-14	1.79E-12	-1.16188591	1.16188591	trans
cg18687588_HAUS6P2	2.80E-14	1.79E-12	-1.16188591	1.16188591	trans
cg18339359_RNA5SP177	2.81E-14	1.80E-12	-1.751210929	1.751210929	trans
cg09658813_LINC01677	2.84E-14	1.82E-12	1.198076803	1.198076803	trans
cg09658813_MIR1185-2	2.84E-14	1.82E-12	1.198076803	1.198076803	trans
cg09658813_SNORD42A	2.84E-14	1.82E-12	1.198076803	1.198076803	trans
cg17296217_KRT18P23	2.84E-14	1.82E-12	-1.373508721	1.373508721	trans
cg06320570_MOXD2P	2.84E-14	1.82E-12	-1.861256267	1.861256267	trans
cg06101079_HMGN2P18	2.85E-14	1.82E-12	-1.217630218	1.217630218	trans
cg06101079_RNU6-961P	2.85E-14	1.82E-12	-1.217630218	1.217630218	trans
cg06101079_RNU6-235P	2.85E-14	1.82E-12	-1.217630218	1.217630218	trans
cg06101079_MIR489	2.85E-14	1.82E-12	-1.217630218	1.217630218	trans
cg06101079_RNASE9	2.85E-14	1.82E-12	-1.217630218	1.217630218	trans
cg06101079_LINC01718	2.85E-14	1.82E-12	-1.217630218	1.217630218	trans
cg04015129_MSX1	2.86E-14	1.83E-12	-1.525525537	1.525525537	trans
cg24543551_CABP5	2.87E-14	1.84E-12	-1.334762922	1.334762922	trans
cg10842456_GABRA5	2.88E-14	1.84E-12	-1.109519098	1.109519098	trans
cg08547343_RPL7P29	2.89E-14	1.85E-12	1.327089635	1.327089635	trans
cg17096979_RPL36AP10	2.89E-14	1.85E-12	-1.720447224	1.720447224	trans
cg17096979_IGKV1D-35	2.89E-14	1.85E-12	-1.720447224	1.720447224	trans
cg17096979_HMGN2P22	2.89E-14	1.85E-12	-1.720447224	1.720447224	trans
cg17096979_LINC01940	2.89E-14	1.85E-12	-1.720447224	1.720447224	trans
cg17096979_CDYLP1	2.89E-14	1.85E-12	-1.720447224	1.720447224	trans
cg17096979_RPL7AP23	2.89E-14	1.85E-12	-1.720447224	1.720447224	trans
cg17096979_LINC02045	2.89E-14	1.85E-12	-1.720447224	1.720447224	trans
cg17096979_OTOL1	2.89E-14	1.85E-12	-1.720447224	1.720447224	trans
cg17096979_RNU1-105P	2.89E-14	1.85E-12	-1.720447224	1.720447224	trans
cg17096979_GFRAL	2.89E-14	1.85E-12	-1.720447224	1.720447224	trans
cg17096979_RNU6-600P	2.89E-14	1.85E-12	-1.720447224	1.720447224	trans
cg17096979_RPS29P1	2.89E-14	1.85E-12	-1.720447224	1.720447224	trans
cg17096979_KRTAP4-3	2.89E-14	1.85E-12	-1.720447224	1.720447224	trans
cg17096979_RNU7-186P	2.89E-14	1.85E-12	-1.720447224	1.720447224	trans
cg11432526_HSD11B2	2.90E-14	1.85E-12	-1.657241833	1.657241833	trans
cg17096979_IL6-AS1	2.91E-14	1.86E-12	-1.702205948	1.702205948	trans
cg16977073_NLRP11	2.91E-14	1.86E-12	-1.166309602	1.166309602	trans
cg15691584_RN7SL317P	2.92E-14	1.87E-12	0.900979521	0.900979521	trans
cg14054162_LINC00701	2.93E-14	1.87E-12	-1.307302469	1.307302469	trans
cg17299636_IGHV3-66	2.95E-14	1.88E-12	-1.302297233	1.302297233	trans
cg08547343_RNASE2	2.95E-14	1.88E-12	1.3201301	1.3201301	trans
cg05579025_HNRNPA1P46	2.96E-14	1.89E-12	-1.068288402	1.068288402	trans
cg05579025_CYCSP8	2.96E-14	1.89E-12	-1.068288402	1.068288402	trans
cg05579025_EIF4BP4	2.96E-14	1.89E-12	-1.068288402	1.068288402	trans
cg05579025_ANKRD49P4	2.96E-14	1.89E-12	-1.068288402	1.068288402	trans
cg10736303_HNRNPA1P46	2.96E-14	1.89E-12	-1.346764361	1.346764361	trans
cg10736303_CYCSP8	2.96E-14	1.89E-12	-1.346764361	1.346764361	trans
cg10736303_EIF4BP4	2.96E-14	1.89E-12	-1.346764361	1.346764361	trans
cg10736303_ANKRD49P4	2.96E-14	1.89E-12	-1.346764361	1.346764361	trans
cg16119907_CABP5	2.98E-14	1.90E-12	-1.276448968	1.276448968	trans
cg20223162_ADAM2	2.98E-14	1.90E-12	-1.083406952	1.083406952	trans
cg12074474_RN7SKP226	3.00E-14	1.91E-12	-2.065262922	2.065262922	trans
cg12074474_OR4C10P	3.00E-14	1.91E-12	-2.065262922	2.065262922	trans
cg12074474_MIR654	3.00E-14	1.91E-12	-2.065262922	2.065262922	trans
cg12074474_LINC01665	3.00E-14	1.91E-12	-2.065262922	2.065262922	trans
cg17751220_RN7SL420P	3.00E-14	1.91E-12	-1.296542538	1.296542538	trans
cg17751220_LINC02010	3.00E-14	1.91E-12	-1.296542538	1.296542538	trans
cg17751220_RN7SKP62	3.00E-14	1.91E-12	-1.296542538	1.296542538	trans
cg17751220_HNRNPA1P1	3.00E-14	1.91E-12	-1.296542538	1.296542538	trans
cg17751220_DNAJA1P4	3.00E-14	1.91E-12	-1.296542538	1.296542538	trans
cg17751220_NHP2P2	3.00E-14	1.91E-12	-1.296542538	1.296542538	trans
cg17751220_RPS21P8	3.00E-14	1.91E-12	-1.296542538	1.296542538	trans
cg17751220_GRPEL2P1	3.00E-14	1.91E-12	-1.296542538	1.296542538	trans
cg17751220_SNORD115-28	3.00E-14	1.91E-12	-1.296542538	1.296542538	trans
cg16348536_KRTAP4-4	3.02E-14	1.92E-12	-1.16833098	1.16833098	trans
cg19703425_DPT	3.02E-14	1.92E-12	-1.807890636	1.807890636	trans
cg16977073_IGKV3-20	3.02E-14	1.92E-12	-1.120641571	1.120641571	trans
cg04887104_MSX1	3.02E-14	1.92E-12	-1.296639411	1.296639411	trans
cg12088417_SAPCD2P1	3.03E-14	1.92E-12	1.236723848	1.236723848	trans
cg06282009_IGLC6	3.03E-14	1.92E-12	-1.685566678	1.685566678	trans
cg20313696_LINC01076	3.06E-14	1.94E-12	1.087837536	1.087837536	trans
cg14223866_LINC00433	3.07E-14	1.95E-12	-1.036672641	1.036672641	trans
cg10801331_SNORD115-36	3.15E-14	2.00E-12	-2.4553405	2.4553405	trans
cg20638896_PFKFB3	3.15E-14	2.00E-12	1.283231666	1.283231666	trans
cg16062368_IGHV3-66	3.16E-14	2.00E-12	-1.314962131	1.314962131	trans
cg16068431_RPL21P131	3.16E-14	2.01E-12	-1.511556087	1.511556087	trans
cg18180710_FCF1P10	3.20E-14	2.03E-12	1.164175547	1.164175547	trans
cg04342425_PRR23C	3.20E-14	2.03E-12	0.934269789	0.934269789	trans
cg04342425_TRIM64EP	3.20E-14	2.03E-12	0.934269789	0.934269789	trans
cg04342425_RNU6-371P	3.20E-14	2.03E-12	0.934269789	0.934269789	trans
cg27513510_OR5P1P	3.21E-14	2.04E-12	-1.473689509	1.473689509	trans
cg16582255_VN1R25P	3.21E-14	2.04E-12	-1.03894691	1.03894691	trans
cg06635371_HAO1	3.22E-14	2.04E-12	1.240508095	1.240508095	trans
cg17714581_FOXB2	3.27E-14	2.07E-12	-0.98135765	0.98135765	trans
cg15001471_TSPAN18	3.27E-14	2.07E-12	-1.511647109	1.511647109	trans
cg12256809_TUBB4A	3.27E-14	2.07E-12	-1.33817404	1.33817404	trans
cg20983125_RPL36AP10	3.27E-14	2.07E-12	-1.033708029	1.033708029	trans
cg20983125_IGKV1D-35	3.27E-14	2.07E-12	-1.033708029	1.033708029	trans
cg20983125_HMGN2P22	3.27E-14	2.07E-12	-1.033708029	1.033708029	trans
cg20983125_LINC01940	3.27E-14	2.07E-12	-1.033708029	1.033708029	trans
cg20983125_CDYLP1	3.27E-14	2.07E-12	-1.033708029	1.033708029	trans
cg20983125_RPL7AP23	3.27E-14	2.07E-12	-1.033708029	1.033708029	trans
cg20983125_LINC02045	3.27E-14	2.07E-12	-1.033708029	1.033708029	trans
cg20983125_OTOL1	3.27E-14	2.07E-12	-1.033708029	1.033708029	trans
cg20983125_RNU1-105P	3.27E-14	2.07E-12	-1.033708029	1.033708029	trans
cg20983125_GFRAL	3.27E-14	2.07E-12	-1.033708029	1.033708029	trans
cg20983125_RNU6-600P	3.27E-14	2.07E-12	-1.033708029	1.033708029	trans
cg20983125_RPS29P1	3.27E-14	2.07E-12	-1.033708029	1.033708029	trans
cg20983125_KRTAP4-3	3.27E-14	2.07E-12	-1.033708029	1.033708029	trans
cg20983125_RNU7-186P	3.27E-14	2.07E-12	-1.033708029	1.033708029	trans
cg03743462_KLK15	3.27E-14	2.07E-12	1.31368816	1.31368816	trans
cg06320570_CR2	3.28E-14	2.07E-12	-1.829522367	1.829522367	trans
cg02943303_RNU6-910P	3.28E-14	2.07E-12	1.167900993	1.167900993	trans
cg20695805_SNORD115-2	3.29E-14	2.08E-12	-1.030512662	1.030512662	trans
cg17918184_DTX1	3.29E-14	2.08E-12	-1.302826207	1.302826207	trans
cg20638896_DYSF	3.29E-14	2.08E-12	1.25667143	1.25667143	trans
cg20638896_LRRC25	3.30E-14	2.08E-12	1.263271137	1.263271137	trans
cg02302000_ZNF729	3.30E-14	2.09E-12	1.551268815	1.551268815	trans
cg02616251_LINC01738	3.32E-14	2.09E-12	1.515648178	1.515648178	trans
cg19703425_VCAM1	3.32E-14	2.09E-12	-1.764269941	1.764269941	trans
cg06612671_NEUROD4	3.32E-14	2.10E-12	1.357913353	1.357913353	trans
cg16596598_IGKV2D-29	3.33E-14	2.10E-12	-0.989775436	0.989775436	trans
cg08547343_HOXB6	3.34E-14	2.11E-12	1.312862335	1.312862335	trans
cg03386811_RPS15P9	3.35E-14	2.11E-12	-1.075209744	1.075209744	trans
cg20638896_S100A8	3.35E-14	2.11E-12	1.243314588	1.243314588	trans
cg24949324_SYN3	3.35E-14	2.11E-12	1.069250379	1.069250379	trans
cg07092448_RN7SKP139	3.36E-14	2.12E-12	5.274543304	5.274543304	trans
cg06902555_HAND2-AS1	3.37E-14	2.12E-12	-1.404641131	1.404641131	trans
cg12910951_BIRC7	3.37E-14	2.12E-12	-1.24899808	1.24899808	trans
cg25135012_RN7SL299P	3.39E-14	2.14E-12	-1.306301827	1.306301827	trans
cg25135012_RN7SL201P	3.39E-14	2.14E-12	-1.306301827	1.306301827	trans
cg25135012_MARK2P14	3.39E-14	2.14E-12	-1.306301827	1.306301827	trans
cg25135012_MARK2P10	3.39E-14	2.14E-12	-1.306301827	1.306301827	trans
cg21830932_OR51B5	3.40E-14	2.14E-12	-1.280548738	1.280548738	trans
cg00892312_DEFB126	3.40E-14	2.14E-12	1.319164771	1.319164771	trans
cg03588513_HMGN2P13	3.41E-14	2.15E-12	-1.489572319	1.489572319	trans
cg17918184_IGHG4	3.41E-14	2.15E-12	-1.288470193	1.288470193	trans
cg25037011_OR2AQ1P	3.41E-14	2.15E-12	-1.189190948	1.189190948	trans
cg04621455_RNA5SP191	3.44E-14	2.16E-12	-1.616712737	1.616712737	trans
cg10959048_MYH8	3.44E-14	2.17E-12	-1.455948409	1.455948409	trans
cg19703425_STEAP1B	3.45E-14	2.17E-12	-1.866853887	1.866853887	trans
cg04520897_LINC01015	3.45E-14	2.17E-12	1.614325989	1.614325989	trans
cg19703425_HCG22	3.46E-14	2.17E-12	-1.879632057	1.879632057	trans
cg20638896_NCF2	3.46E-14	2.18E-12	1.223956073	1.223956073	trans
cg00545295_CYLC2	3.47E-14	2.18E-12	-1.104058314	1.104058314	trans
cg00545295_CCDC172	3.47E-14	2.18E-12	-1.104058314	1.104058314	trans
cg00545295_CACNG3	3.47E-14	2.18E-12	-1.104058314	1.104058314	trans
cg00545295_CFTRP3	3.47E-14	2.18E-12	-1.104058314	1.104058314	trans
cg20638896_SPRED3	3.47E-14	2.18E-12	1.186603292	1.186603292	trans
cg05407396_OR51A7	3.47E-14	2.18E-12	1.066710263	1.066710263	trans
cg16977073_IGLV3-19	3.48E-14	2.19E-12	-1.130593558	1.130593558	trans
cg15465092_LUZP4P1	3.50E-14	2.20E-12	-1.780244095	1.780244095	trans
cg26340737_GAPDHP58	3.52E-14	2.21E-12	0.976050049	0.976050049	trans
cg26340737_POTEA	3.52E-14	2.21E-12	0.976050049	0.976050049	trans
cg26340737_OR6C68	3.52E-14	2.21E-12	0.976050049	0.976050049	trans
cg26340737_SNORD114-4	3.52E-14	2.21E-12	0.976050049	0.976050049	trans
cg26340737_MIR380	3.52E-14	2.21E-12	0.976050049	0.976050049	trans
cg26340737_MIR495	3.52E-14	2.21E-12	0.976050049	0.976050049	trans
cg26340737_MIR1185-1	3.52E-14	2.21E-12	0.976050049	0.976050049	trans
cg26340737_MIR485	3.52E-14	2.21E-12	0.976050049	0.976050049	trans
cg26340737_MBD3L2	3.52E-14	2.21E-12	0.976050049	0.976050049	trans
cg10664162_GPRC6A	3.53E-14	2.21E-12	1.276402682	1.276402682	trans
cg13434714_SSU72P6	3.55E-14	2.23E-12	1.834304017	1.834304017	trans
cg17106653_OR2T5	3.59E-14	2.25E-12	1.392603319	1.392603319	trans
cg16977073_IGHJ5	3.59E-14	2.25E-12	-1.15023429	1.15023429	trans
cg02302000_PRM3	3.60E-14	2.25E-12	1.479547607	1.479547607	trans
cg17735372_IGKC	3.60E-14	2.25E-12	-1.513106306	1.513106306	trans
cg21886864_HBBP1	3.60E-14	2.26E-12	-1.378253847	1.378253847	trans
cg10039163_CCNT2P1	3.62E-14	2.27E-12	-1.188705661	1.188705661	trans
cg11995490_CHEK2P4	3.63E-14	2.27E-12	1.044482181	1.044482181	trans
cg25716065_FGFR4	3.63E-14	2.28E-12	1.214934526	1.214934526	trans
cg25699417_TRAV34	3.64E-14	2.28E-12	-1.467654624	1.467654624	trans
cg16897387_RPL23AP48	3.64E-14	2.28E-12	2.155852717	2.155852717	trans
cg17629244_MTCO3P12	3.64E-14	2.28E-12	1.443790825	1.443790825	trans
cg12256809_HOXD4	3.68E-14	2.30E-12	-1.349835703	1.349835703	trans
cg27064927_RNA5SP432	3.70E-14	2.31E-12	-1.465914413	1.465914413	trans
cg16977073_IGHV3-53	3.70E-14	2.32E-12	-1.141161112	1.141161112	trans
cg10959048_GRAPL	3.72E-14	2.33E-12	-1.507267704	1.507267704	trans
cg19472786_MIR663AHG	3.73E-14	2.33E-12	1.006208584	1.006208584	trans
cg19938179_AICDA	3.74E-14	2.34E-12	-0.958152852	0.958152852	trans
cg20009356_MTCO2P17	3.75E-14	2.35E-12	-1.803172497	1.803172497	trans
cg20692464_RNU6-1024P	3.76E-14	2.35E-12	-1.748228385	1.748228385	trans
cg06820104_OR6K1P	3.76E-14	2.35E-12	1.450041913	1.450041913	trans
cg06820104_PPIAP68	3.76E-14	2.35E-12	1.450041913	1.450041913	trans
cg06820104_RNU6-386P	3.76E-14	2.35E-12	1.450041913	1.450041913	trans
cg06820104_RPL10P10	3.76E-14	2.35E-12	1.450041913	1.450041913	trans
cg05334062_POTEF-AS1	3.77E-14	2.35E-12	-1.948969204	1.948969204	trans
cg05334062_MTND2P22	3.77E-14	2.35E-12	-1.948969204	1.948969204	trans
cg05334062_RNA5SP189	3.77E-14	2.35E-12	-1.948969204	1.948969204	trans
cg05334062_RNU6-253P	3.77E-14	2.35E-12	-1.948969204	1.948969204	trans
cg05334062_SFTPA3P	3.77E-14	2.35E-12	-1.948969204	1.948969204	trans
cg05334062_RN7SL586P	3.77E-14	2.35E-12	-1.948969204	1.948969204	trans
cg18924965_USP17L5	3.77E-14	2.35E-12	1.037561175	1.037561175	trans
cg17106653_IL6-AS1	3.78E-14	2.36E-12	1.341445645	1.341445645	trans
cg20638896_HK3	3.79E-14	2.37E-12	1.190703784	1.190703784	trans
cg08547343_FGFR4	3.80E-14	2.37E-12	1.329538994	1.329538994	trans
cg00066022_RNU6-1024P	3.81E-14	2.38E-12	-1.314351287	1.314351287	trans
cg10039163_IGKV1D-27	3.81E-14	2.38E-12	-1.153477873	1.153477873	trans
cg19111078_KRT17P7	3.81E-14	2.38E-12	1.019611896	1.019611896	trans
cg10958924_PLA2G2A	3.83E-14	2.39E-12	1.166485649	1.166485649	trans
cg06320570_CD52	3.84E-14	2.39E-12	-1.8327467	1.8327467	trans
cg11593799_IGKV1OR2-3	3.85E-14	2.40E-12	-1.026091058	1.026091058	trans
cg11593799_MIR548A1	3.85E-14	2.40E-12	-1.026091058	1.026091058	trans
cg11593799_RPS29P15	3.85E-14	2.40E-12	-1.026091058	1.026091058	trans
cg11593799_RPL30P12	3.85E-14	2.40E-12	-1.026091058	1.026091058	trans
cg22108143_HMGN2P18	3.87E-14	2.41E-12	-1.580728574	1.580728574	trans
cg22108143_RNU6-961P	3.87E-14	2.41E-12	-1.580728574	1.580728574	trans
cg22108143_RNU6-235P	3.87E-14	2.41E-12	-1.580728574	1.580728574	trans
cg22108143_MIR489	3.87E-14	2.41E-12	-1.580728574	1.580728574	trans
cg22108143_RNASE9	3.87E-14	2.41E-12	-1.580728574	1.580728574	trans
cg22108143_LINC01718	3.87E-14	2.41E-12	-1.580728574	1.580728574	trans
cg10548700_RNU6-71P	3.93E-14	2.45E-12	1.052117882	1.052117882	trans
cg25716065_CGB2	3.96E-14	2.47E-12	1.053630142	1.053630142	trans
cg17106653_BTLA	3.99E-14	2.48E-12	1.381943586	1.381943586	trans
cg20121803_COL11A1	4.00E-14	2.49E-12	1.079397264	1.079397264	trans
cg22503024_IGHD6-13	4.00E-14	2.49E-12	-1.049606554	1.049606554	trans
cg21078196_RNU6-1000P	4.01E-14	2.50E-12	-1.391951155	1.391951155	trans
cg19703425_SLC27A6	4.03E-14	2.51E-12	-1.781272459	1.781272459	trans
cg11608893_DHFRP3	4.04E-14	2.51E-12	0.999040121	0.999040121	trans
cg08433110_OR4D1	4.04E-14	2.51E-12	1.410754507	1.410754507	trans
cg00337181_NDUFA5P9	4.04E-14	2.52E-12	1.330249878	1.330249878	trans
cg17096979_IGKV3-7	4.04E-14	2.52E-12	-1.707628596	1.707628596	trans
cg13347397_RNU6-663P	4.07E-14	2.53E-12	-1.152633635	1.152633635	trans
cg13347397_RN7SKP162	4.07E-14	2.53E-12	-1.152633635	1.152633635	trans
cg13347397_LINC00349	4.07E-14	2.53E-12	-1.152633635	1.152633635	trans
cg13347397_LINC00383	4.07E-14	2.53E-12	-1.152633635	1.152633635	trans
cg13347397_LINC02337	4.07E-14	2.53E-12	-1.152633635	1.152633635	trans
cg13347397_CETN1	4.07E-14	2.53E-12	-1.152633635	1.152633635	trans
cg00239952_LINC00210	4.08E-14	2.54E-12	1.032544966	1.032544966	trans
cg06320570_CD48	4.14E-14	2.57E-12	-1.840454787	1.840454787	trans
cg12910951_TBX10	4.15E-14	2.57E-12	-1.182825566	1.182825566	trans
cg04701596_HAO2-IT1	4.15E-14	2.57E-12	-1.119143768	1.119143768	trans
cg04701596_CYCSP53	4.15E-14	2.57E-12	-1.119143768	1.119143768	trans
cg04701596_RPL5P15	4.15E-14	2.57E-12	-1.119143768	1.119143768	trans
cg04701596_OLIG3	4.15E-14	2.57E-12	-1.119143768	1.119143768	trans
cg04701596_TRIM77	4.15E-14	2.57E-12	-1.119143768	1.119143768	trans
cg04701596_MIR184	4.15E-14	2.57E-12	-1.119143768	1.119143768	trans
cg04701596_IGLV2-33	4.15E-14	2.57E-12	-1.119143768	1.119143768	trans
cg16977073_IGKJ4	4.15E-14	2.57E-12	-1.148120098	1.148120098	trans
cg08818130_UBTFL3	4.16E-14	2.58E-12	-1.78804569	1.78804569	trans
cg24952959_LINC00458	4.16E-14	2.58E-12	-1.038802688	1.038802688	trans
cg25716065_HOXD8	4.19E-14	2.60E-12	1.212753402	1.212753402	trans
cg03266048_FOXB2	4.19E-14	2.60E-12	-1.092451584	1.092451584	trans
cg20695805_CCR7	4.20E-14	2.60E-12	1.058959161	1.058959161	trans
cg20695805_IGKJ3	4.21E-14	2.61E-12	1.03115007	1.03115007	trans
cg10499042_ACTA1	4.21E-14	2.61E-12	-1.367575399	1.367575399	trans
cg03098826_SUCLA2P2	4.22E-14	2.61E-12	-1.390679327	1.390679327	trans
cg02063485_LINC01247	4.22E-14	2.62E-12	-1.232483316	1.232483316	trans
cg02063485_LINC01795	4.22E-14	2.62E-12	-1.232483316	1.232483316	trans
cg06320570_IGKJ4	4.23E-14	2.62E-12	-1.821332248	1.821332248	trans
cg11619434_RNU7-165P	4.24E-14	2.63E-12	-1.447810853	1.447810853	trans
cg15001471_RPL7P29	4.26E-14	2.64E-12	-1.513460741	1.513460741	trans
cg22549984_SV2A	4.26E-14	2.64E-12	-1.813223635	1.813223635	trans
cg07474672_C4orf51	4.27E-14	2.64E-12	-1.206053783	1.206053783	trans
cg13370086_WFDC9	4.27E-14	2.64E-12	-1.360829755	1.360829755	trans
cg13565400_PHOX2B	4.30E-14	2.66E-12	-1.018124109	1.018124109	trans
cg05703749_OR10AG1	4.31E-14	2.67E-12	1.106614272	1.106614272	trans
cg10959048_IGHV3-21	4.34E-14	2.69E-12	-1.45627428	1.45627428	trans
cg06330497_LINC00671	4.39E-14	2.71E-12	1.210016736	1.210016736	trans
cg17106653_IGHV3-11	4.39E-14	2.71E-12	1.316020836	1.316020836	trans
cg16062368_IGHG1	4.39E-14	2.71E-12	-1.309698242	1.309698242	trans
cg04774563_S100A7A	4.39E-14	2.71E-12	1.079836689	1.079836689	trans
cg02426343_OR2H1	4.39E-14	2.71E-12	-1.127900117	1.127900117	trans
cg07474672_RNU6-900P	4.42E-14	2.73E-12	-1.208982009	1.208982009	trans
cg04510815_LPCAT2BP	4.42E-14	2.73E-12	1.606757603	1.606757603	trans
cg21077610_RPL32P15	4.44E-14	2.74E-12	1.229515916	1.229515916	trans
cg21077610_KRTAP4-12	4.44E-14	2.74E-12	1.229515916	1.229515916	trans
cg18343899_IGLV3-16	4.44E-14	2.75E-12	-1.502050308	1.502050308	trans
cg16773502_MRPS18BP1	4.44E-14	2.75E-12	-1.506335109	1.506335109	trans
cg05861871_MIR218-2	4.45E-14	2.75E-12	-1.015483159	1.015483159	trans
cg02133140_TDRD9	4.46E-14	2.76E-12	-0.922379722	0.922379722	trans
cg20695805_CR2	4.47E-14	2.76E-12	1.023383266	1.023383266	trans
cg03875668_IGHA1	4.48E-14	2.76E-12	-1.052335416	1.052335416	trans
cg08433110_PLAC9P1	4.48E-14	2.77E-12	1.439026309	1.439026309	trans
cg10801331_CLEC3A	4.49E-14	2.77E-12	-2.550413844	2.550413844	trans
cg17299636_IGLL1	4.49E-14	2.77E-12	-1.319116089	1.319116089	trans
cg08547343_TUBB4A	4.50E-14	2.78E-12	1.313066664	1.313066664	trans
cg04000274_CDH9	4.52E-14	2.79E-12	-1.726938255	1.726938255	trans
cg26474203_RNA5SP389	4.54E-14	2.80E-12	1.157474695	1.157474695	trans
cg18811157_KRT75	4.56E-14	2.81E-12	1.077165853	1.077165853	trans
cg23203812_MIR551B	4.57E-14	2.81E-12	-1.045382356	1.045382356	trans
cg22463819_ISCUP1	4.57E-14	2.81E-12	-1.340433944	1.340433944	trans
cg22463819_SPACA1	4.57E-14	2.81E-12	-1.340433944	1.340433944	trans
cg22463819_ACSM2B	4.57E-14	2.81E-12	-1.340433944	1.340433944	trans
cg22463819_RN7SKP169	4.57E-14	2.81E-12	-1.340433944	1.340433944	trans
cg07919744_RNU4-66P	4.58E-14	2.82E-12	-1.336900295	1.336900295	trans
cg16977073_LINC01501	4.58E-14	2.82E-12	-1.162590367	1.162590367	trans
cg04599643_RPL36AP14	4.59E-14	2.82E-12	-0.896408323	0.896408323	trans
cg04599643_IQCF5-AS1	4.59E-14	2.82E-12	-0.896408323	0.896408323	trans
cg04599643_LARP1BP1	4.59E-14	2.82E-12	-0.896408323	0.896408323	trans
cg04599643_RNA5SP192	4.59E-14	2.82E-12	-0.896408323	0.896408323	trans
cg04599643_RNU6-1172P	4.59E-14	2.82E-12	-0.896408323	0.896408323	trans
cg04599643_USP24P1	4.59E-14	2.82E-12	-0.896408323	0.896408323	trans
cg04599643_RNA5-8SP2	4.59E-14	2.82E-12	-0.896408323	0.896408323	trans
cg04599643_HAUS6P2	4.59E-14	2.82E-12	-0.896408323	0.896408323	trans
cg07784793_DYNC1I1	4.59E-14	2.82E-12	-1.257342395	1.257342395	trans
cg04738355_RPSAP44	4.60E-14	2.83E-12	-1.204647573	1.204647573	trans
cg11573219_LCE6A	4.60E-14	2.83E-12	-1.021385566	1.021385566	trans
cg06902555_MIR8485	4.62E-14	2.84E-12	-1.356328859	1.356328859	trans
cg15209419_RNU4-15P	4.62E-14	2.84E-12	-1.131893535	1.131893535	trans
cg09789229_IGLV10-54	4.67E-14	2.87E-12	1.180509404	1.180509404	trans
cg13404427_FGG	4.67E-14	2.87E-12	-1.141357983	1.141357983	trans
cg15542496_SNORD113-7	4.68E-14	2.87E-12	0.968526799	0.968526799	trans
cg15542496_RN7SL361P	4.68E-14	2.87E-12	0.968526799	0.968526799	trans
cg15542496_EXTL2P1	4.68E-14	2.87E-12	0.968526799	0.968526799	trans
cg15542496_EEF1GP8	4.68E-14	2.87E-12	0.968526799	0.968526799	trans
cg15542496_RN7SL580P	4.68E-14	2.87E-12	0.968526799	0.968526799	trans
cg15542496_MIR496	4.68E-14	2.87E-12	0.968526799	0.968526799	trans
cg15542496_IGLV11-55	4.68E-14	2.87E-12	0.968526799	0.968526799	trans
cg17106653_IGHV2-26	4.70E-14	2.88E-12	1.31979641	1.31979641	trans
cg00892312_GSTM5P1	4.70E-14	2.88E-12	1.297286558	1.297286558	trans
cg04663690_IGKV1OR2-3	4.70E-14	2.88E-12	-1.300020301	1.300020301	trans
cg04663690_MIR548A1	4.70E-14	2.88E-12	-1.300020301	1.300020301	trans
cg04663690_RPS29P15	4.70E-14	2.88E-12	-1.300020301	1.300020301	trans
cg04663690_RPL30P12	4.70E-14	2.88E-12	-1.300020301	1.300020301	trans
cg15910024_GOT2P1	4.70E-14	2.88E-12	-1.422256614	1.422256614	trans
cg15910024_CBY1P1	4.70E-14	2.88E-12	-1.422256614	1.422256614	trans
cg15910024_SNORD65C	4.70E-14	2.88E-12	-1.422256614	1.422256614	trans
cg15910024_LINC00374	4.70E-14	2.88E-12	-1.422256614	1.422256614	trans
cg15910024_SNORD113-8	4.70E-14	2.88E-12	-1.422256614	1.422256614	trans
cg15910024_RNA5SP489	4.70E-14	2.88E-12	-1.422256614	1.422256614	trans
cg08157914_SLC6A10P	4.75E-14	2.91E-12	-2.192239257	2.192239257	trans
cg04726019_LINC02663	4.79E-14	2.94E-12	1.00280914	1.00280914	trans
cg17158894_FOXF1	4.80E-14	2.94E-12	-1.375892715	1.375892715	trans
cg16271481_KRT16P6	4.81E-14	2.95E-12	-1.699946992	1.699946992	trans
cg06779317_RN7SKP246	4.85E-14	2.97E-12	1.516805891	1.516805891	trans
cg14223866_RN7SL304P	4.87E-14	2.98E-12	-1.055387514	1.055387514	trans
cg14223866_LINC01826	4.87E-14	2.98E-12	-1.055387514	1.055387514	trans
cg14223866_NPM1P28	4.87E-14	2.98E-12	-1.055387514	1.055387514	trans
cg14223866_DEFB106B	4.87E-14	2.98E-12	-1.055387514	1.055387514	trans
cg14223866_GPN3P1	4.87E-14	2.98E-12	-1.055387514	1.055387514	trans
cg14223866_CTBP2P6	4.87E-14	2.98E-12	-1.055387514	1.055387514	trans
cg14223866_OR8F1P	4.87E-14	2.98E-12	-1.055387514	1.055387514	trans
cg14223866_GXYLT1P1	4.87E-14	2.98E-12	-1.055387514	1.055387514	trans
cg14223866_RPL18AP17	4.87E-14	2.98E-12	-1.055387514	1.055387514	trans
cg14223866_SPACA7	4.87E-14	2.98E-12	-1.055387514	1.055387514	trans
cg14223866_RNASE11	4.87E-14	2.98E-12	-1.055387514	1.055387514	trans
cg14223866_RPL9P6	4.87E-14	2.98E-12	-1.055387514	1.055387514	trans
cg14223866_YRDCP3	4.87E-14	2.98E-12	-1.055387514	1.055387514	trans
cg23073032_HBE1	4.89E-14	2.99E-12	1.354573794	1.354573794	trans
cg10039163_FCRLA	4.94E-14	3.02E-12	-1.129043104	1.129043104	trans
cg03743462_MRPS18BP1	4.98E-14	3.04E-12	1.32749624	1.32749624	trans
cg10959048_GUCA1C	4.99E-14	3.05E-12	-1.47429878	1.47429878	trans
cg16754847_LINC01824	5.00E-14	3.05E-12	1.193048869	1.193048869	trans
cg16754847_RNU6-899P	5.00E-14	3.05E-12	1.193048869	1.193048869	trans
cg17106653_CD180	5.07E-14	3.10E-12	1.340296142	1.340296142	trans
cg07940218_GPHB5	5.07E-14	3.10E-12	-1.100498652	1.100498652	trans
cg15001471_TNNT1	5.10E-14	3.11E-12	-1.471942235	1.471942235	trans
cg06376786_ZNF734P	5.11E-14	3.12E-12	-2.066282849	2.066282849	trans
cg02057688_RNA5SP358	5.11E-14	3.12E-12	1.012031785	1.012031785	trans
cg02057688_GAPDHP34	5.11E-14	3.12E-12	1.012031785	1.012031785	trans
cg12377084_LINC00378	5.15E-14	3.14E-12	1.311021064	1.311021064	trans
cg14584450_RNU6-1024P	5.16E-14	3.15E-12	-0.890000797	0.890000797	trans
cg17106653_IGHV3-23	5.17E-14	3.15E-12	1.278012757	1.278012757	trans
cg01777786_CAPZA1P4	5.17E-14	3.15E-12	-1.164308455	1.164308455	trans
cg24952959_USP17L5	5.18E-14	3.16E-12	0.938841354	0.938841354	trans
cg11086960_CDKN2AIPNLP3	5.19E-14	3.16E-12	-1.261766978	1.261766978	trans
cg24170716_IGHV3-11	5.20E-14	3.17E-12	-1.265190234	1.265190234	trans
cg04938082_RNA5SP46	5.24E-14	3.19E-12	-1.219846873	1.219846873	trans
cg16977073_LGI2	5.25E-14	3.20E-12	-1.190394109	1.190394109	trans
cg06320570_CD180	5.27E-14	3.21E-12	-1.840467037	1.840467037	trans
cg09435249_LINC02799	5.27E-14	3.21E-12	-1.180230178	1.180230178	trans
cg14687118_MIR551B	5.30E-14	3.23E-12	-1.183776809	1.183776809	trans
cg04015129_NAT16	5.30E-14	3.23E-12	-1.573549539	1.573549539	trans
cg04607323_USP17L27	5.30E-14	3.23E-12	-1.254691078	1.254691078	trans
cg21909391_SNORD114-14	5.34E-14	3.25E-12	1.217404098	1.217404098	trans
cg20695805_LCN10	5.35E-14	3.26E-12	1.020475955	1.020475955	trans
cg14135783_RNU6-20P	5.36E-14	3.26E-12	1.082414706	1.082414706	trans
cg00154829_RN7SKP133	5.36E-14	3.26E-12	-1.277330689	1.277330689	trans
cg08498272_LINC02433	5.36E-14	3.26E-12	1.136639243	1.136639243	trans
cg17106653_NDUFA5P1	5.39E-14	3.28E-12	1.345952821	1.345952821	trans
cg06834951_PRAMEF20	5.39E-14	3.28E-12	1.308553254	1.308553254	trans
cg06834951_LINC01653	5.39E-14	3.28E-12	1.308553254	1.308553254	trans
cg08148553_TRAV34	5.39E-14	3.28E-12	0.925114056	0.925114056	trans
cg20638896_GJB2	5.39E-14	3.28E-12	1.215339895	1.215339895	trans
cg01062838_UBE2WP1	5.41E-14	3.29E-12	-1.482533546	1.482533546	trans
cg16068431_NTSR1	5.43E-14	3.30E-12	-1.455845289	1.455845289	trans
cg20983125_IL6-AS1	5.43E-14	3.30E-12	-1.020766592	1.020766592	trans
cg06902555_RPS24P6	5.46E-14	3.32E-12	-1.379612437	1.379612437	trans
cg06449486_RPS23P5	5.48E-14	3.33E-12	1.819074572	1.819074572	trans
cg05868023_PHOX2B	5.50E-14	3.34E-12	-0.931494798	0.931494798	trans
cg04887104_HBE1	5.53E-14	3.36E-12	-1.290415707	1.290415707	trans
cg24730459_IGLV5-48	5.54E-14	3.36E-12	-1.607391753	1.607391753	trans
cg01062838_UQCRHP3	5.55E-14	3.37E-12	-1.551474355	1.551474355	trans
cg02943303_KRT18P2	5.56E-14	3.37E-12	1.164404418	1.164404418	trans
cg16773502_CIBAR1P2	5.56E-14	3.38E-12	-1.478237614	1.478237614	trans
cg20237815_LCE2D	5.56E-14	3.38E-12	1.213611537	1.213611537	trans
cg19595092_IGHA2	5.57E-14	3.38E-12	-1.5859242	1.5859242	trans
cg14924064_HVCN1	5.57E-14	3.38E-12	1.058363206	1.058363206	trans
cg04621455_SNORD115-36	5.57E-14	3.38E-12	-1.559438838	1.559438838	trans
cg04751533_KRT75	5.59E-14	3.39E-12	1.011931744	1.011931744	trans
cg09757838_USP17L5	5.60E-14	3.40E-12	1.128580342	1.128580342	trans
cg10568558_PYHIN5P	5.61E-14	3.40E-12	-1.800764961	1.800764961	trans
cg18447344_RNU7-176P	5.65E-14	3.42E-12	0.888281466	0.888281466	trans
cg19703425_HLA-DOB	5.65E-14	3.43E-12	-1.74661691	1.74661691	trans
cg11376872_ASB10	5.66E-14	3.43E-12	1.424531263	1.424531263	trans
cg20936529_OPRPN	5.67E-14	3.44E-12	1.133510576	1.133510576	trans
cg19703425_IGKV2-24	5.67E-14	3.44E-12	-1.740065428	1.740065428	trans
cg02682924_DIRAS3	5.67E-14	3.44E-12	-1.210405047	1.210405047	trans
cg19653415_LINC00402	5.67E-14	3.44E-12	-1.438626929	1.438626929	trans
cg10039163_GDF7	5.68E-14	3.44E-12	-1.197504369	1.197504369	trans
cg15691584_SNORD114-22	5.72E-14	3.46E-12	0.89473185	0.89473185	trans
cg15691584_KIF2B	5.72E-14	3.46E-12	0.89473185	0.89473185	trans
cg15691584_OR7E19P	5.72E-14	3.46E-12	0.89473185	0.89473185	trans
cg06320570_CCDC141	5.74E-14	3.48E-12	-1.834442582	1.834442582	trans
cg12256809_PDE2A	5.75E-14	3.48E-12	-1.314658949	1.314658949	trans
cg20983125_LINC01857	5.75E-14	3.48E-12	-1.017932561	1.017932561	trans
cg06320570_RNU6-474P	5.75E-14	3.48E-12	-1.875427703	1.875427703	trans
cg10568558_MTND2P19	5.78E-14	3.50E-12	-1.819795275	1.819795275	trans
cg09817248_R3HDML	5.78E-14	3.50E-12	4.272834785	4.272834785	trans
cg10959048_RNU6-243P	5.78E-14	3.50E-12	-1.477638894	1.477638894	trans
cg04621455_TP53TG3C	5.80E-14	3.51E-12	-1.605776114	1.605776114	trans
cg07360017_MIR1179	5.83E-14	3.53E-12	1.121852642	1.121852642	trans
cg13434714_RN7SL634P	5.84E-14	3.53E-12	1.762105471	1.762105471	trans
cg04015129_HOXC6	5.84E-14	3.53E-12	-1.541057021	1.541057021	trans
cg00413587_GPR148	5.88E-14	3.56E-12	-1.600367651	1.600367651	trans
cg20695805_IGKJ4	5.89E-14	3.56E-12	1.03693511	1.03693511	trans
cg10787600_ZNF965P	5.89E-14	3.56E-12	1.577534309	1.577534309	trans
cg17735372_IGHD6-13	5.90E-14	3.56E-12	-1.488614228	1.488614228	trans
cg01708411_TRIM69	5.91E-14	3.57E-12	-0.978519223	0.978519223	trans
cg02990361_FGG	5.95E-14	3.59E-12	1.120653436	1.120653436	trans
cg19703425_IGKV5-2	5.96E-14	3.60E-12	-1.592310941	1.592310941	trans
cg18811157_SNORD115-2	5.98E-14	3.61E-12	1.007706577	1.007706577	trans
cg00232388_SLC25A24P2	6.01E-14	3.63E-12	1.110196729	1.110196729	trans
cg09623286_TBC1D3P4	6.02E-14	3.64E-12	1.103999322	1.103999322	trans
cg20638896_TEAD2	6.05E-14	3.65E-12	1.194229504	1.194229504	trans
cg20241816_RN7SL299P	6.08E-14	3.67E-12	-1.071024812	1.071024812	trans
cg20241816_RN7SL201P	6.08E-14	3.67E-12	-1.071024812	1.071024812	trans
cg20241816_MARK2P14	6.08E-14	3.67E-12	-1.071024812	1.071024812	trans
cg20241816_MARK2P10	6.08E-14	3.67E-12	-1.071024812	1.071024812	trans
cg08923376_MMP20	6.10E-14	3.68E-12	-3.658788496	3.658788496	trans
cg16062368_AICDA	6.11E-14	3.69E-12	-1.282248577	1.282248577	trans
cg06320570_IGKV1D-16	6.12E-14	3.69E-12	-1.864644355	1.864644355	trans
cg24588582_RN7SKP165	6.13E-14	3.70E-12	-1.301006106	1.301006106	trans
cg17735372_AADACL3	6.15E-14	3.71E-12	-1.509461388	1.509461388	trans
cg04015129_DLX1	6.15E-14	3.71E-12	-1.531269504	1.531269504	trans
cg10097323_MIR128-2	6.15E-14	3.71E-12	-1.431099749	1.431099749	trans
cg17158894_FGFR4	6.17E-14	3.72E-12	-1.378594153	1.378594153	trans
cg20638896_CR1	6.18E-14	3.72E-12	1.22622909	1.22622909	trans
cg22549984_LAIR2	6.18E-14	3.73E-12	-1.834861189	1.834861189	trans
cg04738355_AKAP12	6.19E-14	3.73E-12	-1.177615191	1.177615191	trans
cg20121803_BTBD7P2	6.20E-14	3.74E-12	-1.057711442	1.057711442	trans
cg11478335_RNU6-1135P	6.21E-14	3.74E-12	-1.012571963	1.012571963	trans
cg06612671_OR4K17	6.24E-14	3.76E-12	1.365849707	1.365849707	trans
cg06330497_RNU6-560P	6.25E-14	3.77E-12	1.176999164	1.176999164	trans
cg25994476_RN7SL231P	6.30E-14	3.79E-12	1.168457343	1.168457343	trans
cg04015129_NKX2-1	6.31E-14	3.80E-12	-1.479760534	1.479760534	trans
cg20667334_PRAMEF4	6.35E-14	3.82E-12	-1.093858709	1.093858709	trans
cg20313696_RIPPLY3	6.35E-14	3.82E-12	1.086345103	1.086345103	trans
cg01354206_PPIAP63	6.36E-14	3.82E-12	-0.968353211	0.968353211	trans
cg26612252_MTND1P28	6.36E-14	3.82E-12	0.89015848	0.89015848	trans
cg26612252_RPL35AP3	6.36E-14	3.82E-12	0.89015848	0.89015848	trans
cg26612252_MTCO2P31	6.36E-14	3.82E-12	0.89015848	0.89015848	trans
cg26612252_MIR592	6.36E-14	3.82E-12	0.89015848	0.89015848	trans
cg26612252_MTATP6P23	6.36E-14	3.82E-12	0.89015848	0.89015848	trans
cg26612252_OR51A5P	6.36E-14	3.82E-12	0.89015848	0.89015848	trans
cg26612252_TCEAL4P1	6.36E-14	3.82E-12	0.89015848	0.89015848	trans
cg26612252_FABP5P4	6.36E-14	3.82E-12	0.89015848	0.89015848	trans
cg26612252_LINC00404	6.36E-14	3.82E-12	0.89015848	0.89015848	trans
cg26612252_RPL32P31	6.36E-14	3.82E-12	0.89015848	0.89015848	trans
cg26612252_MIR520A	6.36E-14	3.82E-12	0.89015848	0.89015848	trans
cg10854295_HOXA7	6.37E-14	3.83E-12	-3.459479206	3.459479206	trans
cg11619434_LINC01639	6.40E-14	3.85E-12	-1.38887502	1.38887502	trans
cg09908042_IGHE	6.42E-14	3.85E-12	-1.649877579	1.649877579	trans
cg20121803_TRBV23OR9-2	6.42E-14	3.85E-12	0.911474568	0.911474568	trans
cg10284638_RNU6-281P	6.46E-14	3.88E-12	-1.1374567	1.1374567	trans
cg10284638_LINC02632	6.46E-14	3.88E-12	-1.1374567	1.1374567	trans
cg10284638_OR4C6	6.46E-14	3.88E-12	-1.1374567	1.1374567	trans
cg10284638_PPIAP24	6.46E-14	3.88E-12	-1.1374567	1.1374567	trans
cg23891601_LINC02527	6.47E-14	3.88E-12	1.163965059	1.163965059	trans
cg11995490_LINC00316	6.48E-14	3.89E-12	-1.040632884	1.040632884	trans
cg21245844_PIN1P1	6.50E-14	3.90E-12	-0.927538969	0.927538969	trans
cg11180306_RNA5SP292	6.52E-14	3.91E-12	1.000028667	1.000028667	trans
cg04751533_RNA5SP347	6.53E-14	3.91E-12	-1.018295079	1.018295079	trans
cg09819502_RNU6-221P	6.53E-14	3.91E-12	-1.310438491	1.310438491	trans
cg10854295_RN7SKP231	6.53E-14	3.92E-12	-3.59091238	3.59091238	trans
cg25138053_DEFB136	6.53E-14	3.92E-12	0.996995173	0.996995173	trans
cg08588490_HMGN2P36	6.57E-14	3.94E-12	-1.472559238	1.472559238	trans
cg20695805_CD52	6.57E-14	3.94E-12	1.016689805	1.016689805	trans
cg16897387_ATP6V0E1P4	6.59E-14	3.95E-12	2.103378104	2.103378104	trans
cg16897387_METAP2P1	6.59E-14	3.95E-12	2.103378104	2.103378104	trans
cg16897387_RPS6P7	6.59E-14	3.95E-12	2.103378104	2.103378104	trans
cg16897387_RPL7AP57	6.59E-14	3.95E-12	2.103378104	2.103378104	trans
cg16897387_RNU6-380P	6.59E-14	3.95E-12	2.103378104	2.103378104	trans
cg17158894_HBG2	6.61E-14	3.96E-12	-1.282818737	1.282818737	trans
cg06502685_FOXO1B	6.63E-14	3.97E-12	-0.960183256	0.960183256	trans
cg06502685_H3P28	6.63E-14	3.97E-12	-0.960183256	0.960183256	trans
cg06502685_ACTR3BP5	6.63E-14	3.97E-12	-0.960183256	0.960183256	trans
cg06502685_NPM1P22	6.63E-14	3.97E-12	-0.960183256	0.960183256	trans
cg06502685_MIR487B	6.63E-14	3.97E-12	-0.960183256	0.960183256	trans
cg06502685_KRTAP9-2	6.63E-14	3.97E-12	-0.960183256	0.960183256	trans
cg06502685_KRTAP9-8	6.63E-14	3.97E-12	-0.960183256	0.960183256	trans
cg06502685_RNU6-1021P	6.63E-14	3.97E-12	-0.960183256	0.960183256	trans
cg06502685_BNIP3P2	6.63E-14	3.97E-12	-0.960183256	0.960183256	trans
cg01722343_IGKV1OR2-3	6.65E-14	3.97E-12	3.17959181	3.17959181	trans
cg01722343_MIR548A1	6.65E-14	3.97E-12	3.17959181	3.17959181	trans
cg01722343_RPS29P15	6.65E-14	3.97E-12	3.17959181	3.17959181	trans
cg01722343_RPL30P12	6.65E-14	3.97E-12	3.17959181	3.17959181	trans
cg04726019_IGKV3-11	6.68E-14	3.99E-12	-1.023019901	1.023019901	trans
cg24170716_IGHJ3	6.69E-14	4.00E-12	-1.326919342	1.326919342	trans
cg04887104_RN7SKP165	6.70E-14	4.01E-12	-1.231167924	1.231167924	trans
cg11002721_RNU6-961P	6.72E-14	4.01E-12	-1.714719273	1.714719273	trans
cg11002721_RNU6-235P	6.72E-14	4.01E-12	-1.714719273	1.714719273	trans
cg11002721_MIR489	6.72E-14	4.01E-12	-1.714719273	1.714719273	trans
cg11002721_RNASE9	6.72E-14	4.01E-12	-1.714719273	1.714719273	trans
cg11002721_LINC01718	6.72E-14	4.01E-12	-1.714719273	1.714719273	trans
cg17158894_LINC00620	6.79E-14	4.05E-12	-1.35708259	1.35708259	trans
cg19014289_PRR20E	6.80E-14	4.06E-12	-1.463876734	1.463876734	trans
cg15001471_FGFR4	6.80E-14	4.06E-12	-1.523476285	1.523476285	trans
cg04343263_RND1	6.86E-14	4.09E-12	-1.405969176	1.405969176	trans
cg10039163_IGHD5-24	6.90E-14	4.12E-12	-1.184164169	1.184164169	trans
cg02491754_EHHADH-AS1	6.90E-14	4.12E-12	0.924538999	0.924538999	trans
cg02491754_NPVF	6.90E-14	4.12E-12	0.924538999	0.924538999	trans
cg02491754_RN7SL50P	6.90E-14	4.12E-12	0.924538999	0.924538999	trans
cg11023174_DCAF4L2	6.95E-14	4.14E-12	-1.042869152	1.042869152	trans
cg20223162_OR9G1	6.97E-14	4.15E-12	1.038282797	1.038282797	trans
cg15001471_TUBB4A	6.99E-14	4.17E-12	-1.507215314	1.507215314	trans
cg21849790_RPL7P5	7.01E-14	4.18E-12	0.995074768	0.995074768	trans
cg17158894_HOXD4	7.01E-14	4.18E-12	-1.381816524	1.381816524	trans
cg16348536_NPHS1	7.06E-14	4.21E-12	-1.098400495	1.098400495	trans
cg24170716_IGHA2	7.06E-14	4.21E-12	-1.294733255	1.294733255	trans
cg11110036_LINC00308	7.06E-14	4.21E-12	-1.005420286	1.005420286	trans
cg18095452_RNU7-95P	7.12E-14	4.24E-12	0.855143498	0.855143498	trans
cg18095452_MTND4P13	7.12E-14	4.24E-12	0.855143498	0.855143498	trans
cg18095452_RNA5SP234	7.12E-14	4.24E-12	0.855143498	0.855143498	trans
cg18095452_RN7SKP6	7.12E-14	4.24E-12	0.855143498	0.855143498	trans
cg08923376_LCN1	7.13E-14	4.25E-12	-3.797031023	3.797031023	trans
cg09201130_UNC5D	7.14E-14	4.25E-12	-1.141999632	1.141999632	trans
cg16237565_OR2C3	7.15E-14	4.26E-12	-1.088094518	1.088094518	trans
cg17158894_MYL6P3	7.15E-14	4.26E-12	-1.35700462	1.35700462	trans
cg14924064_FCRL5	7.17E-14	4.27E-12	1.023265695	1.023265695	trans
cg17096979_LINC00402	7.25E-14	4.32E-12	-1.697606037	1.697606037	trans
cg20983125_IGKV3-7	7.26E-14	4.32E-12	-1.023755849	1.023755849	trans
cg16977073_IGHV3-13	7.34E-14	4.37E-12	-1.176211585	1.176211585	trans
cg08136432_RNU6-949P	7.38E-14	4.39E-12	-1.292340592	1.292340592	trans
cg08136432_OR6C65	7.38E-14	4.39E-12	-1.292340592	1.292340592	trans
cg08136432_RPL22P20	7.38E-14	4.39E-12	-1.292340592	1.292340592	trans
cg08136432_CNN2P7	7.38E-14	4.39E-12	-1.292340592	1.292340592	trans
cg08744069_PCDH8P1	7.39E-14	4.39E-12	-1.24120538	1.24120538	trans
cg16754847_LINC02534	7.50E-14	4.46E-12	1.193767897	1.193767897	trans
cg18391514_OR2H5P	7.52E-14	4.47E-12	-1.175210803	1.175210803	trans
cg10145319_SLC9B1P4	7.54E-14	4.48E-12	1.074731899	1.074731899	trans
cg00530579_C16orf82	7.56E-14	4.49E-12	1.288614745	1.288614745	trans
cg05821771_LINC01142	7.59E-14	4.51E-12	-1.0574798	1.0574798	trans
cg01037617_KRTAP5-6	7.63E-14	4.53E-12	1.16460082	1.16460082	trans
cg25037011_CYCSP6	7.64E-14	4.54E-12	-1.004226267	1.004226267	trans
cg08877853_RN7SL62P	7.68E-14	4.56E-12	-1.144788734	1.144788734	trans
cg08877853_UBE2V1P4	7.68E-14	4.56E-12	-1.144788734	1.144788734	trans
cg08877853_VSTM2B	7.68E-14	4.56E-12	-1.144788734	1.144788734	trans
cg08547343_TLX3	7.78E-14	4.62E-12	1.293643853	1.293643853	trans
cg14924064_SMIM43	7.79E-14	4.62E-12	1.054783843	1.054783843	trans
cg01708411_TRBV25OR9-2	7.80E-14	4.63E-12	-1.022365947	1.022365947	trans
cg10217166_MIR551B	7.81E-14	4.63E-12	-1.039202969	1.039202969	trans
cg20695805_CD48	7.83E-14	4.65E-12	1.026145165	1.026145165	trans
cg02303400_SNORA3C	7.86E-14	4.66E-12	1.040125797	1.040125797	trans
cg25994476_RNU6-1167P	7.91E-14	4.69E-12	1.17970208	1.17970208	trans
cg02990361_SOX18	7.94E-14	4.71E-12	-1.17659336	1.17659336	trans
cg00632358_IGHG2	7.97E-14	4.72E-12	1.274838066	1.274838066	trans
cg14924064_RNU6-212P	7.98E-14	4.73E-12	0.97005497	0.97005497	trans
cg24728770_MTND1P28	8.00E-14	4.74E-12	-1.024574995	1.024574995	trans
cg24728770_RPL35AP3	8.00E-14	4.74E-12	-1.024574995	1.024574995	trans
cg24728770_MTCO2P31	8.00E-14	4.74E-12	-1.024574995	1.024574995	trans
cg24728770_MIR592	8.00E-14	4.74E-12	-1.024574995	1.024574995	trans
cg24728770_MTATP6P23	8.00E-14	4.74E-12	-1.024574995	1.024574995	trans
cg24728770_OR51A5P	8.00E-14	4.74E-12	-1.024574995	1.024574995	trans
cg24728770_TCEAL4P1	8.00E-14	4.74E-12	-1.024574995	1.024574995	trans
cg24728770_FABP5P4	8.00E-14	4.74E-12	-1.024574995	1.024574995	trans
cg24728770_LINC00404	8.00E-14	4.74E-12	-1.024574995	1.024574995	trans
cg24728770_RPL32P31	8.00E-14	4.74E-12	-1.024574995	1.024574995	trans
cg24728770_MIR520A	8.00E-14	4.74E-12	-1.024574995	1.024574995	trans
cg10959048_RN7SL583P	8.01E-14	4.74E-12	-1.496434167	1.496434167	trans
cg23073032_FGF21	8.05E-14	4.76E-12	1.36136853	1.36136853	trans
cg13434714_NTSR2	8.05E-14	4.76E-12	1.823641475	1.823641475	trans
cg09760986_CLEC3A	8.06E-14	4.76E-12	-1.830895914	1.830895914	trans
cg27582739_LINC01650	8.08E-14	4.78E-12	-1.461340857	1.461340857	trans
cg19703425_SMIM43	8.08E-14	4.78E-12	-1.797807145	1.797807145	trans
cg23691743_HOXC8	8.12E-14	4.80E-12	-0.792931958	0.792931958	trans
cg20695805_LGI3	8.13E-14	4.81E-12	-1.032045043	1.032045043	trans
cg02695239_NPS	8.14E-14	4.81E-12	1.272795265	1.272795265	trans
cg19653415_CCL21	8.24E-14	4.87E-12	-1.437266739	1.437266739	trans
cg18094693_DNAJA1P5	8.25E-14	4.88E-12	-1.571615602	1.571615602	trans
cg04621455_AIFM1P1	8.28E-14	4.89E-12	-1.595077674	1.595077674	trans
cg25131461_LINC01349	8.30E-14	4.90E-12	-1.384913792	1.384913792	trans
cg25131461_MIR541	8.30E-14	4.90E-12	-1.384913792	1.384913792	trans
cg23073032_HOXB5	8.33E-14	4.92E-12	1.351739283	1.351739283	trans
cg06320570_IGKV1-39	8.37E-14	4.94E-12	-1.796642401	1.796642401	trans
cg04738355_EEF1A2	8.38E-14	4.95E-12	-1.231243975	1.231243975	trans
cg09211873_DAOA	8.38E-14	4.95E-12	-1.876699825	1.876699825	trans
cg24588582_NUP210P1	8.39E-14	4.95E-12	-1.306554776	1.306554776	trans
cg09057359_RPL30P9	8.40E-14	4.96E-12	1.90777083	1.90777083	trans
cg09990103_HTR5A	8.41E-14	4.96E-12	-6.769467355	6.769467355	trans
cg02943303_PPP1R2P5	8.41E-14	4.96E-12	1.176011148	1.176011148	trans
cg04513703_LPCAT2BP	8.42E-14	4.97E-12	1.027395371	1.027395371	trans
cg09817248_RNU6-243P	8.43E-14	4.97E-12	4.166525286	4.166525286	trans
cg10859027_LINC01784	8.43E-14	4.97E-12	-1.152445593	1.152445593	trans
cg10859027_PRAMEF11	8.43E-14	4.97E-12	-1.152445593	1.152445593	trans
cg10859027_DPY19L4P2	8.43E-14	4.97E-12	-1.152445593	1.152445593	trans
cg12910951_RPL12P45	8.43E-14	4.97E-12	-1.194689234	1.194689234	trans
cg17896072_S100A7P1	8.44E-14	4.97E-12	-0.982063918	0.982063918	trans
cg17896072_MTND5P6	8.44E-14	4.97E-12	-0.982063918	0.982063918	trans
cg17896072_LINC00529	8.44E-14	4.97E-12	-0.982063918	0.982063918	trans
cg17896072_OR4P1P	8.44E-14	4.97E-12	-0.982063918	0.982063918	trans
cg17896072_MIR381	8.44E-14	4.97E-12	-0.982063918	0.982063918	trans
cg17896072_RNU4-13P	8.44E-14	4.97E-12	-0.982063918	0.982063918	trans
cg17896072_RPL36P1	8.44E-14	4.97E-12	-0.982063918	0.982063918	trans
cg17896072_IGLV3-22	8.44E-14	4.97E-12	-0.982063918	0.982063918	trans
cg08476832_RNU6-663P	8.46E-14	4.98E-12	-1.075178806	1.075178806	trans
cg08476832_RN7SKP162	8.46E-14	4.98E-12	-1.075178806	1.075178806	trans
cg08476832_LINC00349	8.46E-14	4.98E-12	-1.075178806	1.075178806	trans
cg08476832_LINC00383	8.46E-14	4.98E-12	-1.075178806	1.075178806	trans
cg08476832_LINC02337	8.46E-14	4.98E-12	-1.075178806	1.075178806	trans
cg08476832_CETN1	8.46E-14	4.98E-12	-1.075178806	1.075178806	trans
cg10854295_MIR16-1	8.46E-14	4.98E-12	-3.407554693	3.407554693	trans
cg20223162_LINC00701	8.47E-14	4.98E-12	1.024133078	1.024133078	trans
cg04738355_MSX1	8.50E-14	5.00E-12	-1.264326222	1.264326222	trans
cg05407396_MMP20	8.50E-14	5.00E-12	1.038578162	1.038578162	trans
cg08547343_PDE2A	8.51E-14	5.00E-12	1.287571733	1.287571733	trans
cg18447344_POTEF	8.53E-14	5.01E-12	0.948120458	0.948120458	trans
cg00935234_ZNF734P	8.56E-14	5.03E-12	-1.078087906	1.078087906	trans
cg24171294_ZIC4	8.57E-14	5.03E-12	1.496447003	1.496447003	trans
cg24171294_SLC29A4P1	8.57E-14	5.03E-12	1.496447003	1.496447003	trans
cg24171294_MTATP6P30	8.57E-14	5.03E-12	1.496447003	1.496447003	trans
cg24171294_SNORD114-13	8.57E-14	5.03E-12	1.496447003	1.496447003	trans
cg17735372_CD27	8.57E-14	5.03E-12	-1.554339074	1.554339074	trans
cg25292374_DEFA9P	8.57E-14	5.03E-12	1.156097263	1.156097263	trans
cg19595092_IGHG4	8.59E-14	5.05E-12	-1.567134719	1.567134719	trans
cg02562282_RNU6-961P	8.61E-14	5.05E-12	-1.085966251	1.085966251	trans
cg02562282_RNU6-235P	8.61E-14	5.05E-12	-1.085966251	1.085966251	trans
cg02562282_MIR489	8.61E-14	5.05E-12	-1.085966251	1.085966251	trans
cg02562282_RNASE9	8.61E-14	5.05E-12	-1.085966251	1.085966251	trans
cg02562282_LINC01718	8.61E-14	5.05E-12	-1.085966251	1.085966251	trans
cg20638896_GNG10	8.62E-14	5.06E-12	1.223989634	1.223989634	trans
cg14313932_RNA5SP389	8.66E-14	5.08E-12	1.023588978	1.023588978	trans
cg14135783_CRYGA	8.67E-14	5.08E-12	1.070715742	1.070715742	trans
cg14135783_OR4C12	8.67E-14	5.08E-12	1.070715742	1.070715742	trans
cg01708411_RNU6-1017P	8.68E-14	5.09E-12	-1.034270106	1.034270106	trans
cg11619434_MIR128-2	8.69E-14	5.09E-12	-1.382164885	1.382164885	trans
cg19938179_FCAMR	8.70E-14	5.10E-12	-0.905409617	0.905409617	trans
cg14114155_RNU6-300P	8.74E-14	5.12E-12	0.996157343	0.996157343	trans
cg10959048_DAZL	8.75E-14	5.13E-12	-1.453304409	1.453304409	trans
cg05703749_UQCRC2P1	8.77E-14	5.14E-12	1.13960195	1.13960195	trans
cg16348536_RNU1-8P	8.80E-14	5.15E-12	-1.16557568	1.16557568	trans
cg09919756_LINC02799	8.80E-14	5.15E-12	-1.086074872	1.086074872	trans
cg10039163_STEAP1B	8.82E-14	5.17E-12	-1.207818724	1.207818724	trans
cg10039163_RPS6P2	8.85E-14	5.19E-12	-1.183269535	1.183269535	trans
cg12256809_SLC17A7	8.85E-14	5.19E-12	-1.348842879	1.348842879	trans
cg05492735_OR6L1P	8.86E-14	5.19E-12	1.77469923	1.77469923	trans
cg04485371_ZIC4	8.90E-14	5.21E-12	-1.358395786	1.358395786	trans
cg04485371_SLC29A4P1	8.90E-14	5.21E-12	-1.358395786	1.358395786	trans
cg04485371_MTATP6P30	8.90E-14	5.21E-12	-1.358395786	1.358395786	trans
cg04485371_SNORD114-13	8.90E-14	5.21E-12	-1.358395786	1.358395786	trans
cg20638896_SERPINA1	8.90E-14	5.21E-12	1.211151637	1.211151637	trans
cg16596598_VPREB3	9.02E-14	5.28E-12	-0.968286906	0.968286906	trans
cg01354206_LINC01015	9.07E-14	5.31E-12	0.893888158	0.893888158	trans
cg11831394_GSTM5P1	9.07E-14	5.31E-12	-1.202663646	1.202663646	trans
cg15175351_TYRL	9.08E-14	5.31E-12	-1.098057651	1.098057651	trans
cg05230816_HAO1	9.09E-14	5.32E-12	-1.075857667	1.075857667	trans
cg24170716_RNU6-1105P	9.10E-14	5.32E-12	-1.240288323	1.240288323	trans
cg23909098_LINC02670	9.12E-14	5.33E-12	1.001223207	1.001223207	trans
cg17896072_OR6K1P	9.13E-14	5.34E-12	1.105833273	1.105833273	trans
cg17896072_PPIAP68	9.13E-14	5.34E-12	1.105833273	1.105833273	trans
cg17896072_RNU6-386P	9.13E-14	5.34E-12	1.105833273	1.105833273	trans
cg17896072_RPL10P10	9.13E-14	5.34E-12	1.105833273	1.105833273	trans
cg10039163_OR51E1	9.13E-14	5.34E-12	-1.15921437	1.15921437	trans
cg06752779_CSMD3	9.14E-14	5.34E-12	-1.09763834	1.09763834	trans
cg08547343_HBA1	9.15E-14	5.34E-12	1.334864515	1.334864515	trans
cg04751533_MTCO1P54	9.16E-14	5.35E-12	1.058705514	1.058705514	trans
cg05703749_OR8D1	9.16E-14	5.35E-12	1.132082977	1.132082977	trans
cg20638896_FCGR3B	9.16E-14	5.35E-12	1.245055771	1.245055771	trans
cg14584450_PPIAP63	9.23E-14	5.38E-12	-0.890985528	0.890985528	trans
cg23383887_FOXO1B	9.23E-14	5.38E-12	-1.306664856	1.306664856	trans
cg23383887_H3P28	9.23E-14	5.38E-12	-1.306664856	1.306664856	trans
cg23383887_ACTR3BP5	9.23E-14	5.38E-12	-1.306664856	1.306664856	trans
cg23383887_NPM1P22	9.23E-14	5.38E-12	-1.306664856	1.306664856	trans
cg23383887_MIR487B	9.23E-14	5.38E-12	-1.306664856	1.306664856	trans
cg23383887_KRTAP9-2	9.23E-14	5.38E-12	-1.306664856	1.306664856	trans
cg23383887_KRTAP9-8	9.23E-14	5.38E-12	-1.306664856	1.306664856	trans
cg23383887_RNU6-1021P	9.23E-14	5.38E-12	-1.306664856	1.306664856	trans
cg23383887_BNIP3P2	9.23E-14	5.38E-12	-1.306664856	1.306664856	trans
cg14924064_TMEM156	9.27E-14	5.41E-12	1.045339198	1.045339198	trans
cg17299636_IGLV3-21	9.29E-14	5.42E-12	-1.274272985	1.274272985	trans
cg25037011_SLC25A52	9.31E-14	5.43E-12	-1.123707744	1.123707744	trans
cg19014289_IGHD5-12	9.33E-14	5.44E-12	-1.51138551	1.51138551	trans
cg25716065_EPHA3	9.36E-14	5.45E-12	1.116308887	1.116308887	trans
cg26586804_HMGN2P18	9.37E-14	5.45E-12	-1.496245982	1.496245982	trans
cg26586804_RNU6-961P	9.37E-14	5.45E-12	-1.496245982	1.496245982	trans
cg26586804_RNU6-235P	9.37E-14	5.45E-12	-1.496245982	1.496245982	trans
cg26586804_MIR489	9.37E-14	5.45E-12	-1.496245982	1.496245982	trans
cg26586804_RNASE9	9.37E-14	5.45E-12	-1.496245982	1.496245982	trans
cg12774454_IGLV2-18	9.38E-14	5.46E-12	-1.306465176	1.306465176	trans
cg25716065_GABRG2	9.38E-14	5.46E-12	1.155724718	1.155724718	trans
cg22751099_OR12D3	9.39E-14	5.46E-12	-1.058939167	1.058939167	trans
cg13434714_PRTN3	9.40E-14	5.47E-12	1.773335642	1.773335642	trans
cg06338987_RNU5E-5P	9.41E-14	5.47E-12	-1.162401881	1.162401881	trans
cg00736622_KIR3DL3	9.43E-14	5.48E-12	1.100107091	1.100107091	trans
cg12607106_HLA-N	9.44E-14	5.49E-12	-1.730686314	1.730686314	trans
cg16271481_RN7SL634P	9.46E-14	5.50E-12	-1.646214747	1.646214747	trans
cg10959048_NIBAN3	9.47E-14	5.51E-12	-1.438514514	1.438514514	trans
cg20313696_RPS20P32	9.51E-14	5.53E-12	1.022404175	1.022404175	trans
cg04325406_KRT82	9.53E-14	5.54E-12	-1.50640741	1.50640741	trans
cg15025375_LINC02670	9.55E-14	5.55E-12	-1.113744953	1.113744953	trans
cg20983125_IGKJ5	9.58E-14	5.57E-12	-1.051587586	1.051587586	trans
cg12403996_GPR160P1	9.63E-14	5.59E-12	1.139639245	1.139639245	trans
cg24170716_VPREB3	9.64E-14	5.60E-12	-1.266170669	1.266170669	trans
cg23073032_LINC01312	9.64E-14	5.60E-12	1.349011594	1.349011594	trans
cg06902555_OSTCP5	9.65E-14	5.60E-12	-1.343054692	1.343054692	trans
cg08268925_MYO15A	9.65E-14	5.60E-12	-1.195002413	1.195002413	trans
cg09809224_PSORS1C2	9.69E-14	5.63E-12	1.281592149	1.281592149	trans
cg25716065_DKK1	9.72E-14	5.65E-12	1.183186304	1.183186304	trans
cg09861450_RN7SL420P	9.77E-14	5.67E-12	1.353839558	1.353839558	trans
cg09861450_LINC02010	9.77E-14	5.67E-12	1.353839558	1.353839558	trans
cg09861450_RN7SKP62	9.77E-14	5.67E-12	1.353839558	1.353839558	trans
cg09861450_HNRNPA1P1	9.77E-14	5.67E-12	1.353839558	1.353839558	trans
cg09861450_DNAJA1P4	9.77E-14	5.67E-12	1.353839558	1.353839558	trans
cg09861450_NHP2P2	9.77E-14	5.67E-12	1.353839558	1.353839558	trans
cg09861450_RPS21P8	9.77E-14	5.67E-12	1.353839558	1.353839558	trans
cg09861450_GRPEL2P1	9.77E-14	5.67E-12	1.353839558	1.353839558	trans
cg09861450_SNORD115-28	9.77E-14	5.67E-12	1.353839558	1.353839558	trans
cg21435568_MIR487A	9.79E-14	5.67E-12	1.347948927	1.347948927	trans
cg13565400_RPS16P9	9.86E-14	5.72E-12	-1.007914279	1.007914279	trans
cg25994476_HAND2-AS1	9.86E-14	5.72E-12	1.164231865	1.164231865	trans
cg21873967_ZNF402P	9.93E-14	5.75E-12	-1.196411682	1.196411682	trans
cg17723355_COX6B1P7	9.95E-14	5.76E-12	-3.149989831	3.149989831	trans
cg17723355_RNU6-827P	9.95E-14	5.76E-12	-3.149989831	3.149989831	trans
cg17723355_MTCO2P8	9.95E-14	5.76E-12	-3.149989831	3.149989831	trans
cg17723355_SNORD115-30	9.95E-14	5.76E-12	-3.149989831	3.149989831	trans
cg17723355_KRTAP4-7	9.95E-14	5.76E-12	-3.149989831	3.149989831	trans
cg15910024_LACRT	9.99E-14	5.79E-12	-1.380967848	1.380967848	trans
cg09480417_SLC16A1P1	9.99E-14	5.79E-12	-1.360334629	1.360334629	trans
cg04738355_UNC13A	1.00E-13	5.79E-12	-1.24916861	1.24916861	trans
cg04337937_PODN	1.01E-13	5.82E-12	1.009162057	1.009162057	trans
cg16068431_GTSF1	1.01E-13	5.83E-12	-1.457758373	1.457758373	trans
cg13127920_MSTN	1.01E-13	5.83E-12	1.049221162	1.049221162	trans
cg19344682_LINC01824	1.01E-13	5.85E-12	1.074864348	1.074864348	trans
cg19344682_RNU6-899P	1.01E-13	5.85E-12	1.074864348	1.074864348	trans
cg17106653_IGKV1D-33	1.01E-13	5.86E-12	1.315097145	1.315097145	trans
cg22451117_LCE2D	1.01E-13	5.86E-12	1.193784073	1.193784073	trans
cg20009356_RNU2-48P	1.01E-13	5.86E-12	-1.651581319	1.651581319	trans
cg05492735_HMHB1	1.01E-13	5.86E-12	1.762300915	1.762300915	trans
cg05703749_POU6F2-AS1	1.01E-13	5.87E-12	1.121222183	1.121222183	trans
cg20638896_SIRPB1	1.01E-13	5.87E-12	1.242767684	1.242767684	trans
cg19938179_IGKV1-33	1.02E-13	5.90E-12	-0.929462013	0.929462013	trans
cg14924064_CD72	1.03E-13	5.93E-12	1.060242245	1.060242245	trans
cg02340312_WFDC9	1.03E-13	5.93E-12	-1.193940442	1.193940442	trans
cg04607323_SNORD114-10	1.03E-13	5.93E-12	-1.254523434	1.254523434	trans
cg05713971_ALDOAP2	1.03E-13	5.97E-12	-0.99322578	0.99322578	trans
cg15001471_LINC00620	1.03E-13	5.97E-12	-1.515016647	1.515016647	trans
cg00587861_IGHD7-27	1.03E-13	5.98E-12	1.090257328	1.090257328	trans
cg16596598_IGHV1-69	1.04E-13	5.98E-12	-0.992778755	0.992778755	trans
cg27146574_OR2G2	1.04E-13	5.98E-12	-1.557837947	1.557837947	trans
cg03588513_HSD11B2	1.04E-13	5.99E-12	-1.417993962	1.417993962	trans
cg27513510_IFNA7	1.04E-13	5.99E-12	-1.434334178	1.434334178	trans
cg10039163_LINC01774	1.04E-13	6.00E-12	-1.136506916	1.136506916	trans
cg17918184_IGKV3-11	1.04E-13	6.00E-12	-1.267631272	1.267631272	trans
cg08157914_RN7SKP65	1.04E-13	6.01E-12	-2.150811781	2.150811781	trans
cg01764107_LINC02829	1.04E-13	6.01E-12	-1.417056611	1.417056611	trans
cg06376786_MIR218-2	1.04E-13	6.01E-12	-2.078853369	2.078853369	trans
cg08818130_RPA2P2	1.05E-13	6.06E-12	-1.682726749	1.682726749	trans
cg21849790_PPIAP63	1.05E-13	6.07E-12	0.977512597	0.977512597	trans
cg04738355_ZIC5	1.06E-13	6.10E-12	-1.214768522	1.214768522	trans
cg18339359_RNU6-949P	1.07E-13	6.14E-12	-1.713144533	1.713144533	trans
cg18339359_OR6C65	1.07E-13	6.14E-12	-1.713144533	1.713144533	trans
cg18339359_RPL22P20	1.07E-13	6.14E-12	-1.713144533	1.713144533	trans
cg18339359_CNN2P7	1.07E-13	6.14E-12	-1.713144533	1.713144533	trans
cg25849727_KRT6C	1.07E-13	6.15E-12	-1.680148397	1.680148397	trans
cg13337086_RPL7P36	1.07E-13	6.16E-12	1.268805808	1.268805808	trans
cg03882099_KRT82	1.07E-13	6.17E-12	-1.195083393	1.195083393	trans
cg05389034_IGKV1OR2-3	1.07E-13	6.18E-12	-1.80641022	1.80641022	trans
cg05389034_MIR548A1	1.07E-13	6.18E-12	-1.80641022	1.80641022	trans
cg05389034_RPS29P15	1.07E-13	6.18E-12	-1.80641022	1.80641022	trans
cg05389034_RPL30P12	1.07E-13	6.18E-12	-1.80641022	1.80641022	trans
cg17629244_TRIM53BP	1.08E-13	6.19E-12	1.457250894	1.457250894	trans
cg03480243_MTCYBP8	1.08E-13	6.19E-12	-0.89040809	0.89040809	trans
cg03480243_RNA5SP140	1.08E-13	6.19E-12	-0.89040809	0.89040809	trans
cg03480243_BPESC1	1.08E-13	6.19E-12	-0.89040809	0.89040809	trans
cg03480243_RNA5SP306	1.08E-13	6.19E-12	-0.89040809	0.89040809	trans
cg03480243_LINC00358	1.08E-13	6.19E-12	-0.89040809	0.89040809	trans
cg16754847_TRBV1	1.08E-13	6.19E-12	1.2066237	1.2066237	trans
cg09987517_LINC02670	1.08E-13	6.19E-12	-1.11906314	1.11906314	trans
cg20426275_PLA2G2A	1.08E-13	6.20E-12	-1.418597865	1.418597865	trans
cg06779317_LCE3D	1.08E-13	6.23E-12	1.470320867	1.470320867	trans
cg18477969_ZNF733P	1.08E-13	6.23E-12	1.227450488	1.227450488	trans
cg17735372_LINC01501	1.09E-13	6.24E-12	-1.520808911	1.520808911	trans
cg25994476_MTCYBP5	1.09E-13	6.26E-12	1.146743025	1.146743025	trans
cg17918184_IGLV3-16	1.09E-13	6.27E-12	-1.268348807	1.268348807	trans
cg06338987_MTND1P28	1.09E-13	6.27E-12	-1.166148828	1.166148828	trans
cg06338987_RPL35AP3	1.09E-13	6.27E-12	-1.166148828	1.166148828	trans
cg06338987_MTCO2P31	1.09E-13	6.27E-12	-1.166148828	1.166148828	trans
cg06338987_MIR592	1.09E-13	6.27E-12	-1.166148828	1.166148828	trans
cg06338987_MTATP6P23	1.09E-13	6.27E-12	-1.166148828	1.166148828	trans
cg06338987_OR51A5P	1.09E-13	6.27E-12	-1.166148828	1.166148828	trans
cg06338987_TCEAL4P1	1.09E-13	6.27E-12	-1.166148828	1.166148828	trans
cg06338987_FABP5P4	1.09E-13	6.27E-12	-1.166148828	1.166148828	trans
cg06338987_LINC00404	1.09E-13	6.27E-12	-1.166148828	1.166148828	trans
cg06338987_RPL32P31	1.09E-13	6.27E-12	-1.166148828	1.166148828	trans
cg06338987_MIR520A	1.09E-13	6.27E-12	-1.166148828	1.166148828	trans
cg19653415_COL19A1	1.10E-13	6.31E-12	-1.453794595	1.453794595	trans
cg27399957_RIPPLY3	1.10E-13	6.34E-12	1.170689782	1.170689782	trans
cg17106653_SLC27A6	1.11E-13	6.35E-12	1.311712291	1.311712291	trans
cg07509352_LINC00433	1.11E-13	6.35E-12	0.845040038	0.845040038	trans
cg25716065_OOSP2	1.11E-13	6.36E-12	1.147025308	1.147025308	trans
cg25716065_RN7SL214P	1.11E-13	6.36E-12	1.147025308	1.147025308	trans
cg10100117_LINC00454	1.11E-13	6.36E-12	-1.175042347	1.175042347	trans
cg12877532_LINC00411	1.11E-13	6.38E-12	-1.277065597	1.277065597	trans
cg04578283_RPL35P5	1.11E-13	6.38E-12	1.572126663	1.572126663	trans
cg06373377_ATAD3C	1.12E-13	6.42E-12	-1.05491463	1.05491463	trans
cg04337937_CYCSP32	1.12E-13	6.42E-12	0.989592232	0.989592232	trans
cg04726019_ASS1P9	1.12E-13	6.43E-12	0.98266077	0.98266077	trans
cg25037011_RNU6-1313P	1.12E-13	6.43E-12	-1.186072388	1.186072388	trans
cg16596598_TCL1A	1.12E-13	6.43E-12	-0.976061421	0.976061421	trans
cg08547343_SNORA60	1.12E-13	6.43E-12	1.314737088	1.314737088	trans
cg19344682_LINC02534	1.12E-13	6.43E-12	1.078467507	1.078467507	trans
cg21297167_MTCO3P12	1.12E-13	6.44E-12	-0.812756656	0.812756656	trans
cg18343899_RNU6-1105P	1.13E-13	6.46E-12	-1.486190075	1.486190075	trans
cg21078196_RNA5SP46	1.13E-13	6.50E-12	-1.370924453	1.370924453	trans
cg14703553_OR2AM1P	1.14E-13	6.50E-12	1.259955871	1.259955871	trans
cg14703553_RPL23AP59	1.14E-13	6.50E-12	1.259955871	1.259955871	trans
cg14703553_RNU6-590P	1.14E-13	6.50E-12	1.259955871	1.259955871	trans
cg12227626_SNORD114-11	1.14E-13	6.52E-12	-1.438140389	1.438140389	trans
cg16068431_PRAME	1.14E-13	6.52E-12	-1.43380529	1.43380529	trans
cg21830932_TUBB4A	1.14E-13	6.52E-12	-1.274284377	1.274284377	trans
cg08295429_MSRB1P1	1.15E-13	6.59E-12	-2.431933769	2.431933769	trans
cg08157914_LINC00210	1.15E-13	6.60E-12	-2.138123074	2.138123074	trans
cg23798064_OR4A15	1.16E-13	6.64E-12	-1.274868734	1.274868734	trans
cg25774020_RNU1-80P	1.16E-13	6.65E-12	1.447699726	1.447699726	trans
cg08515884_DEFB126	1.16E-13	6.65E-12	-1.167233935	1.167233935	trans
cg02668903_IGKV1OR2-3	1.17E-13	6.66E-12	-1.240171132	1.240171132	trans
cg02668903_MIR548A1	1.17E-13	6.66E-12	-1.240171132	1.240171132	trans
cg02668903_RPS29P15	1.17E-13	6.66E-12	-1.240171132	1.240171132	trans
cg02668903_RPL30P12	1.17E-13	6.66E-12	-1.240171132	1.240171132	trans
cg17334266_CTSG	1.17E-13	6.69E-12	1.212929146	1.212929146	trans
cg06752779_OPN1SW	1.18E-13	6.73E-12	-1.137282938	1.137282938	trans
cg15644305_CCR4	1.19E-13	6.80E-12	0.965902954	0.965902954	trans
cg14313932_RNA5S9	1.19E-13	6.80E-12	1.060617191	1.060617191	trans
cg16271481_PRTN3	1.19E-13	6.81E-12	-1.606578535	1.606578535	trans
cg04136018_LCN1	1.20E-13	6.83E-12	1.009992798	1.009992798	trans
cg02232418_TBR1	1.20E-13	6.88E-12	1.273828417	1.273828417	trans
cg21830932_FOXF1	1.21E-13	6.91E-12	-1.251460794	1.251460794	trans
cg09908042_PRR20C	1.21E-13	6.92E-12	-1.628191504	1.628191504	trans
cg05492735_RNU6-219P	1.22E-13	6.97E-12	1.736063717	1.736063717	trans
cg02426343_OR2B11	1.22E-13	6.98E-12	-1.152904171	1.152904171	trans
cg20313696_OR2AQ1P	1.23E-13	7.02E-12	1.115238084	1.115238084	trans
cg25716065_SLC17A7	1.24E-13	7.07E-12	1.154370149	1.154370149	trans
cg05292018_MMP20	1.24E-13	7.08E-12	-1.170291548	1.170291548	trans
cg02426343_TRGV11	1.25E-13	7.12E-12	-1.161637097	1.161637097	trans
cg03365111_LINC01757	1.25E-13	7.13E-12	-1.082510488	1.082510488	trans
cg13404427_LPCAT2BP	1.25E-13	7.14E-12	1.098425082	1.098425082	trans
cg02077688_CDKN2AIPNLP3	1.26E-13	7.17E-12	-1.335432638	1.335432638	trans
cg01538049_RNU6-17P	1.26E-13	7.17E-12	1.002085595	1.002085595	trans
cg02063485_HTR5A	1.26E-13	7.20E-12	-1.191818854	1.191818854	trans
cg01479912_RFC3P1	1.27E-13	7.24E-12	1.305917067	1.305917067	trans
cg04887104_NTSR1	1.27E-13	7.24E-12	-1.273596485	1.273596485	trans
cg17106653_FAM30A	1.27E-13	7.24E-12	1.297410038	1.297410038	trans
cg22280068_RPL36AP10	1.27E-13	7.24E-12	-1.143723016	1.143723016	trans
cg22280068_IGKV1D-35	1.27E-13	7.24E-12	-1.143723016	1.143723016	trans
cg22280068_HMGN2P22	1.27E-13	7.24E-12	-1.143723016	1.143723016	trans
cg22280068_LINC01940	1.27E-13	7.24E-12	-1.143723016	1.143723016	trans
cg22280068_CDYLP1	1.27E-13	7.24E-12	-1.143723016	1.143723016	trans
cg22280068_RPL7AP23	1.27E-13	7.24E-12	-1.143723016	1.143723016	trans
cg22280068_LINC02045	1.27E-13	7.24E-12	-1.143723016	1.143723016	trans
cg22280068_OTOL1	1.27E-13	7.24E-12	-1.143723016	1.143723016	trans
cg22280068_RNU1-105P	1.27E-13	7.24E-12	-1.143723016	1.143723016	trans
cg22280068_GFRAL	1.27E-13	7.24E-12	-1.143723016	1.143723016	trans
cg22280068_RNU6-600P	1.27E-13	7.24E-12	-1.143723016	1.143723016	trans
cg22280068_RPS29P1	1.27E-13	7.24E-12	-1.143723016	1.143723016	trans
cg22280068_KRTAP4-3	1.27E-13	7.24E-12	-1.143723016	1.143723016	trans
cg22280068_RNU7-186P	1.27E-13	7.24E-12	-1.143723016	1.143723016	trans
cg08044704_HOXC8	1.28E-13	7.28E-12	-0.980090234	0.980090234	trans
cg13519900_FTLP18	1.29E-13	7.31E-12	-0.907745887	0.907745887	trans
cg13519900_KRT8P21	1.29E-13	7.31E-12	-0.907745887	0.907745887	trans
cg13519900_NBPF21P	1.29E-13	7.31E-12	-0.907745887	0.907745887	trans
cg16068431_DNAJC5G	1.29E-13	7.31E-12	-1.441199941	1.441199941	trans
cg16068431_HOXD10	1.29E-13	7.31E-12	-1.441199941	1.441199941	trans
cg16068431_LINC00608	1.29E-13	7.31E-12	-1.441199941	1.441199941	trans
cg16068431_MAS1LP1	1.29E-13	7.31E-12	-1.441199941	1.441199941	trans
cg16068431_HMGN2P39	1.29E-13	7.31E-12	-1.441199941	1.441199941	trans
cg16068431_HSP90AB6P	1.29E-13	7.31E-12	-1.441199941	1.441199941	trans
cg10746224_RN7SL822P	1.29E-13	7.31E-12	-1.185615722	1.185615722	trans
cg17106653_BLK	1.29E-13	7.32E-12	1.325926508	1.325926508	trans
cg09588157_LINC01681	1.30E-13	7.36E-12	-2.240410872	2.240410872	trans
cg24711094_RNU6-1120P	1.30E-13	7.40E-12	-1.316975001	1.316975001	trans
cg17735372_IGHV2-5	1.30E-13	7.40E-12	-1.484728753	1.484728753	trans
cg14313932_LINC02534	1.31E-13	7.42E-12	1.025587332	1.025587332	trans
cg15776929_DCAF4L2	1.31E-13	7.42E-12	-1.565202072	1.565202072	trans
cg20121803_PRR20B	1.31E-13	7.42E-12	-1.005508601	1.005508601	trans
cg25938960_RNU6-654P	1.31E-13	7.42E-12	-1.407054738	1.407054738	trans
cg17735372_PAX5	1.32E-13	7.49E-12	-1.477785032	1.477785032	trans
cg04887104_GAL	1.32E-13	7.50E-12	-1.28396592	1.28396592	trans
cg14584450_RNU6-560P	1.33E-13	7.51E-12	1.213835266	1.213835266	trans
cg17106653_KCNIP2	1.33E-13	7.53E-12	1.380845371	1.380845371	trans
cg21297167_TRIM53BP	1.33E-13	7.54E-12	-0.86117883	0.86117883	trans
cg13337086_ARL5AP2	1.33E-13	7.56E-12	1.258660526	1.258660526	trans
cg19439837_GRAMD4P2	1.34E-13	7.57E-12	-1.956251642	1.956251642	trans
cg20313696_SLC25A52	1.34E-13	7.58E-12	1.064365036	1.064365036	trans
cg12089094_C1orf167-AS1	1.34E-13	7.58E-12	1.323508745	1.323508745	trans
cg12089094_LELP1	1.34E-13	7.58E-12	1.323508745	1.323508745	trans
cg12089094_OR10J5	1.34E-13	7.58E-12	1.323508745	1.323508745	trans
cg12089094_OR14C36	1.34E-13	7.58E-12	1.323508745	1.323508745	trans
cg12089094_RPSAP27	1.34E-13	7.58E-12	1.323508745	1.323508745	trans
cg12089094_RN7SKP211	1.34E-13	7.58E-12	1.323508745	1.323508745	trans
cg12089094_GAPDHP68	1.34E-13	7.58E-12	1.323508745	1.323508745	trans
cg12089094_RNU6-163P	1.34E-13	7.58E-12	1.323508745	1.323508745	trans
cg12089094_OR8H3	1.34E-13	7.58E-12	1.323508745	1.323508745	trans
cg12089094_OR8J1	1.34E-13	7.58E-12	1.323508745	1.323508745	trans
cg12089094_OR4D11	1.34E-13	7.58E-12	1.323508745	1.323508745	trans
cg12089094_OR6C72P	1.34E-13	7.58E-12	1.323508745	1.323508745	trans
cg12089094_OR6C6	1.34E-13	7.58E-12	1.323508745	1.323508745	trans
cg12089094_OR7A15P	1.34E-13	7.58E-12	1.323508745	1.323508745	trans
cg12089094_RPL7P2	1.34E-13	7.58E-12	1.323508745	1.323508745	trans
cg12089094_RNU6-420P	1.34E-13	7.58E-12	1.323508745	1.323508745	trans
cg08268925_SNORD86	1.35E-13	7.61E-12	-1.192242103	1.192242103	trans
cg05970080_DEFB126	1.35E-13	7.61E-12	-1.368530217	1.368530217	trans
cg04343263_RNU4-17P	1.35E-13	7.65E-12	-1.451290702	1.451290702	trans
cg19653415_CCR12P	1.36E-13	7.68E-12	-1.479403671	1.479403671	trans
cg26972832_CHMP4AP1	1.36E-13	7.69E-12	-1.032595006	1.032595006	trans
cg26972832_OR2W1	1.36E-13	7.69E-12	-1.032595006	1.032595006	trans
cg26972832_PGAM1P2	1.36E-13	7.69E-12	-1.032595006	1.032595006	trans
cg26972832_KRTAP10-1	1.36E-13	7.69E-12	-1.032595006	1.032595006	trans
cg18477969_OR10J6P	1.37E-13	7.72E-12	1.314562747	1.314562747	trans
cg04887104_LINC00460	1.37E-13	7.73E-12	-1.264373533	1.264373533	trans
cg12256809_RPL21P92	1.37E-13	7.73E-12	-1.323675373	1.323675373	trans
cg10039163_IGKV2D-28	1.37E-13	7.74E-12	-1.084129499	1.084129499	trans
cg04738355_ONECUT3	1.38E-13	7.78E-12	-1.145749559	1.145749559	trans
cg16068431_LAMC3	1.38E-13	7.81E-12	-1.435111916	1.435111916	trans
cg16348536_IGLV9-49	1.38E-13	7.81E-12	-1.160037614	1.160037614	trans
cg04015129_ULBP1	1.39E-13	7.83E-12	-1.538491985	1.538491985	trans
cg23073032_SLC30A3	1.39E-13	7.85E-12	1.346472864	1.346472864	trans
cg09757838_OR2C3	1.39E-13	7.87E-12	1.152854418	1.152854418	trans
cg20126741_TRBV23OR9-2	1.40E-13	7.87E-12	-1.119358047	1.119358047	trans
cg18811157_SOX18	1.40E-13	7.88E-12	1.078839951	1.078839951	trans
cg08446682_RNU6-949P	1.40E-13	7.89E-12	-1.191211931	1.191211931	trans
cg08446682_OR6C65	1.40E-13	7.89E-12	-1.191211931	1.191211931	trans
cg08446682_RPL22P20	1.40E-13	7.89E-12	-1.191211931	1.191211931	trans
cg08446682_CNN2P7	1.40E-13	7.89E-12	-1.191211931	1.191211931	trans
cg22168087_IGKV1D-35	1.41E-13	7.94E-12	1.078679744	1.078679744	trans
cg22168087_HMGN2P22	1.41E-13	7.94E-12	1.078679744	1.078679744	trans
cg22168087_LINC01940	1.41E-13	7.94E-12	1.078679744	1.078679744	trans
cg22168087_CDYLP1	1.41E-13	7.94E-12	1.078679744	1.078679744	trans
cg22168087_RPL7AP23	1.41E-13	7.94E-12	1.078679744	1.078679744	trans
cg22168087_LINC02045	1.41E-13	7.94E-12	1.078679744	1.078679744	trans
cg22168087_OTOL1	1.41E-13	7.94E-12	1.078679744	1.078679744	trans
cg22168087_RNU1-105P	1.41E-13	7.94E-12	1.078679744	1.078679744	trans
cg22168087_GFRAL	1.41E-13	7.94E-12	1.078679744	1.078679744	trans
cg22168087_RNU6-600P	1.41E-13	7.94E-12	1.078679744	1.078679744	trans
cg22168087_RPS29P1	1.41E-13	7.94E-12	1.078679744	1.078679744	trans
cg22168087_KRTAP4-3	1.41E-13	7.94E-12	1.078679744	1.078679744	trans
cg22168087_RNU7-186P	1.41E-13	7.94E-12	1.078679744	1.078679744	trans
cg04325406_LINC00304	1.41E-13	7.94E-12	-1.526653191	1.526653191	trans
cg00935234_CFL1P2	1.42E-13	7.96E-12	-1.110335674	1.110335674	trans
cg04518477_IGHV3-64	1.42E-13	7.96E-12	-0.999359869	0.999359869	trans
cg16348536_IGHV4-59	1.42E-13	7.99E-12	-1.138259566	1.138259566	trans
cg00545295_RPS26P5	1.42E-13	8.01E-12	1.174099027	1.174099027	trans
cg01864807_MTCO3P41	1.43E-13	8.01E-12	-0.873987081	0.873987081	trans
cg16348536_RAB28P1	1.43E-13	8.02E-12	-1.14399776	1.14399776	trans
cg07940218_IFNA17	1.44E-13	8.09E-12	-1.084324337	1.084324337	trans
cg08844974_DEFB108A	1.44E-13	8.10E-12	-1.078617734	1.078617734	trans
cg09397997_CNBD1	1.45E-13	8.13E-12	1.470083218	1.470083218	trans
cg09177248_IGKV1OR2-3	1.45E-13	8.14E-12	-1.591165335	1.591165335	trans
cg09177248_MIR548A1	1.45E-13	8.14E-12	-1.591165335	1.591165335	trans
cg09177248_RPS29P15	1.45E-13	8.14E-12	-1.591165335	1.591165335	trans
cg09177248_RPL30P12	1.45E-13	8.14E-12	-1.591165335	1.591165335	trans
cg10039163_HCG22	1.45E-13	8.15E-12	-1.193754682	1.193754682	trans
cg01762663_CSMD3	1.46E-13	8.17E-12	-1.134045989	1.134045989	trans
cg20695805_HTN1	1.46E-13	8.19E-12	-0.995381273	0.995381273	trans
cg14229362_KBTBD12	1.46E-13	8.19E-12	1.263493174	1.263493174	trans
cg21830932_DKK1	1.47E-13	8.27E-12	-1.33409231	1.33409231	trans
cg20638896_PGLYRP1	1.47E-13	8.28E-12	1.251335181	1.251335181	trans
cg20223162_TRBV23OR9-2	1.48E-13	8.31E-12	0.899879149	0.899879149	trans
cg20121803_OR9G1	1.48E-13	8.31E-12	1.018532859	1.018532859	trans
cg25716065_CHD5	1.48E-13	8.32E-12	1.182496083	1.182496083	trans
cg03875668_IGLV5-48	1.49E-13	8.37E-12	-0.99224863	0.99224863	trans
cg05502445_LINC00400	1.49E-13	8.37E-12	1.152480577	1.152480577	trans
cg24170716_IGLV1-40	1.49E-13	8.37E-12	-1.2910549	1.2910549	trans
cg14429748_PPIAP63	1.50E-13	8.38E-12	-1.549144787	1.549144787	trans
cg04738355_B4GALNT1	1.50E-13	8.39E-12	-1.237902641	1.237902641	trans
cg15392109_LINC01941	1.50E-13	8.40E-12	1.381258842	1.381258842	trans
cg15001471_HOXB6	1.51E-13	8.46E-12	-1.498914231	1.498914231	trans
cg19687532_LINC01784	1.51E-13	8.47E-12	-1.098872109	1.098872109	trans
cg19687532_PRAMEF11	1.51E-13	8.47E-12	-1.098872109	1.098872109	trans
cg19687532_DPY19L4P2	1.51E-13	8.47E-12	-1.098872109	1.098872109	trans
cg10100117_RPL21P41	1.52E-13	8.50E-12	-1.169243207	1.169243207	trans
cg12101870_RN7SL299P	1.53E-13	8.54E-12	-1.18217892	1.18217892	trans
cg12101870_RN7SL201P	1.53E-13	8.54E-12	-1.18217892	1.18217892	trans
cg12101870_MARK2P14	1.53E-13	8.54E-12	-1.18217892	1.18217892	trans
cg12101870_MARK2P10	1.53E-13	8.54E-12	-1.18217892	1.18217892	trans
cg23073032_PRAME	1.53E-13	8.57E-12	1.326815896	1.326815896	trans
cg08433110_OR6N1	1.53E-13	8.58E-12	1.426536415	1.426536415	trans
cg04452523_DNAJC17P1	1.53E-13	8.58E-12	-1.207279619	1.207279619	trans
cg04665311_SPACA3	1.54E-13	8.60E-12	1.029670718	1.029670718	trans
cg10959048_FCRL3	1.54E-13	8.61E-12	-1.432692565	1.432692565	trans
cg10301769_NDUFS5P3	1.54E-13	8.61E-12	-0.910436026	0.910436026	trans
cg10301769_RPL7P13	1.54E-13	8.61E-12	-0.910436026	0.910436026	trans
cg10301769_MED15P5	1.54E-13	8.61E-12	-0.910436026	0.910436026	trans
cg10301769_NUP210P2	1.54E-13	8.61E-12	-0.910436026	0.910436026	trans
cg10301769_LINC02540	1.54E-13	8.61E-12	-0.910436026	0.910436026	trans
cg26873935_LINC00210	1.54E-13	8.62E-12	-1.075735466	1.075735466	trans
cg16068431_STC2	1.54E-13	8.63E-12	-1.439120922	1.439120922	trans
cg15747423_MTCO3P12	1.55E-13	8.63E-12	-0.93210685	0.93210685	trans
cg16068431_KRTAP2-3	1.55E-13	8.66E-12	-1.438657494	1.438657494	trans
cg04194055_ZNF734P	1.55E-13	8.67E-12	-1.001759848	1.001759848	trans
cg17029237_LINC01052	1.55E-13	8.69E-12	-1.173338975	1.173338975	trans
cg07261940_MTND4P10	1.57E-13	8.75E-12	-0.605792238	0.605792238	trans
cg09152224_LINC01349	1.57E-13	8.76E-12	-1.052316663	1.052316663	trans
cg09152224_MIR541	1.57E-13	8.76E-12	-1.052316663	1.052316663	trans
cg19014289_IFITM8P	1.57E-13	8.78E-12	-1.500476898	1.500476898	trans
cg05861871_SPEM1	1.57E-13	8.79E-12	-1.038567692	1.038567692	trans
cg01037617_MRPS21P1	1.58E-13	8.81E-12	1.186415785	1.186415785	trans
cg21252088_CCL21	1.58E-13	8.83E-12	1.297884077	1.297884077	trans
cg10664162_CXCL10	1.58E-13	8.83E-12	1.235634213	1.235634213	trans
cg21075845_PDCL3P3	1.59E-13	8.85E-12	-1.385903997	1.385903997	trans
cg25716065_HOXB6	1.59E-13	8.87E-12	1.138239617	1.138239617	trans
cg15157699_OR13G1	1.59E-13	8.87E-12	1.226927971	1.226927971	trans
cg20638896_GLT1D1	1.60E-13	8.92E-12	1.227220975	1.227220975	trans
cg05154833_LINC00402	1.60E-13	8.92E-12	-1.027717316	1.027717316	trans
cg23383887_MTND1P28	1.60E-13	8.92E-12	-1.24868228	1.24868228	trans
cg23383887_RPL35AP3	1.60E-13	8.92E-12	-1.24868228	1.24868228	trans
cg23383887_MTCO2P31	1.60E-13	8.92E-12	-1.24868228	1.24868228	trans
cg23383887_MIR592	1.60E-13	8.92E-12	-1.24868228	1.24868228	trans
cg23383887_MTATP6P23	1.60E-13	8.92E-12	-1.24868228	1.24868228	trans
cg23383887_OR51A5P	1.60E-13	8.92E-12	-1.24868228	1.24868228	trans
cg23383887_TCEAL4P1	1.60E-13	8.92E-12	-1.24868228	1.24868228	trans
cg23383887_FABP5P4	1.60E-13	8.92E-12	-1.24868228	1.24868228	trans
cg23383887_LINC00404	1.60E-13	8.92E-12	-1.24868228	1.24868228	trans
cg23383887_RPL32P31	1.60E-13	8.92E-12	-1.24868228	1.24868228	trans
cg23383887_MIR520A	1.60E-13	8.92E-12	-1.24868228	1.24868228	trans
cg25716065_GBX2	1.60E-13	8.93E-12	1.241731661	1.241731661	trans
cg25849727_RN7SKP205	1.61E-13	8.94E-12	-1.649650002	1.649650002	trans
cg10854295_RNU1-83P	1.61E-13	8.98E-12	-3.490975579	3.490975579	trans
cg27599856_RPL21P131	1.61E-13	8.99E-12	-1.319457469	1.319457469	trans
cg00232388_SNORA3C	1.62E-13	8.99E-12	1.188434602	1.188434602	trans
cg25706257_LINC01810	1.62E-13	8.99E-12	-1.289876248	1.289876248	trans
cg25706257_MTND1P29	1.62E-13	8.99E-12	-1.289876248	1.289876248	trans
cg25706257_MTND6P10	1.62E-13	8.99E-12	-1.289876248	1.289876248	trans
cg25706257_GAPDHP50	1.62E-13	8.99E-12	-1.289876248	1.289876248	trans
cg25706257_MTATP6P31	1.62E-13	8.99E-12	-1.289876248	1.289876248	trans
cg25706257_RNU2-54P	1.62E-13	8.99E-12	-1.289876248	1.289876248	trans
cg25706257_RNU6-740P	1.62E-13	8.99E-12	-1.289876248	1.289876248	trans
cg25706257_LINC02661	1.62E-13	8.99E-12	-1.289876248	1.289876248	trans
cg25706257_OR6C5P	1.62E-13	8.99E-12	-1.289876248	1.289876248	trans
cg25706257_TIMM9P3	1.62E-13	8.99E-12	-1.289876248	1.289876248	trans
cg25706257_KRTAP10-10	1.62E-13	8.99E-12	-1.289876248	1.289876248	trans
cg01037617_OOSP2	1.62E-13	8.99E-12	1.17025911	1.17025911	trans
cg01037617_RN7SL214P	1.62E-13	8.99E-12	1.17025911	1.17025911	trans
cg00044848_RPL36AP14	1.62E-13	8.99E-12	-1.309060053	1.309060053	trans
cg00044848_IQCF5-AS1	1.62E-13	8.99E-12	-1.309060053	1.309060053	trans
cg00044848_LARP1BP1	1.62E-13	8.99E-12	-1.309060053	1.309060053	trans
cg00044848_RNA5SP192	1.62E-13	8.99E-12	-1.309060053	1.309060053	trans
cg00044848_RNU6-1172P	1.62E-13	8.99E-12	-1.309060053	1.309060053	trans
cg00044848_USP24P1	1.62E-13	8.99E-12	-1.309060053	1.309060053	trans
cg00044848_RNA5-8SP2	1.62E-13	8.99E-12	-1.309060053	1.309060053	trans
cg00044848_HAUS6P2	1.62E-13	8.99E-12	-1.309060053	1.309060053	trans
cg10723869_OR11I1P	1.62E-13	8.99E-12	1.33389845	1.33389845	trans
cg10723869_RNA5SP98	1.62E-13	8.99E-12	1.33389845	1.33389845	trans
cg10723869_UBQLN1P1	1.62E-13	8.99E-12	1.33389845	1.33389845	trans
cg10723869_GPX1P2	1.62E-13	8.99E-12	1.33389845	1.33389845	trans
cg04342425_IGKV1OR2-3	1.62E-13	8.99E-12	-2.600150691	2.600150691	trans
cg04342425_MIR548A1	1.62E-13	8.99E-12	-2.600150691	2.600150691	trans
cg04342425_RPS29P15	1.62E-13	8.99E-12	-2.600150691	2.600150691	trans
cg04342425_RPL30P12	1.62E-13	8.99E-12	-2.600150691	2.600150691	trans
cg13370086_F10-AS1	1.63E-13	9.02E-12	-1.439309561	1.439309561	trans
cg19408572_RNA5SP183	1.63E-13	9.04E-12	-1.278056755	1.278056755	trans
cg19408572_OR2U1P	1.63E-13	9.04E-12	-1.278056755	1.278056755	trans
cg19408572_DEFA5	1.63E-13	9.04E-12	-1.278056755	1.278056755	trans
cg19408572_SNORD3H	1.63E-13	9.04E-12	-1.278056755	1.278056755	trans
cg19408572_POM121L13P	1.63E-13	9.04E-12	-1.278056755	1.278056755	trans
cg19408572_RNU6-845P	1.63E-13	9.04E-12	-1.278056755	1.278056755	trans
cg19408572_BMP6P1	1.63E-13	9.04E-12	-1.278056755	1.278056755	trans
cg20695805_IGKV1D-16	1.64E-13	9.09E-12	0.993408056	0.993408056	trans
cg27574929_RN7SKP279	1.66E-13	9.18E-12	-1.392508847	1.392508847	trans
cg04343263_COX6CP6	1.67E-13	9.23E-12	-1.450577994	1.450577994	trans
cg15741247_RNVU1-17	1.67E-13	9.23E-12	1.126218514	1.126218514	trans
cg15741247_GEMIN2P1	1.67E-13	9.23E-12	1.126218514	1.126218514	trans
cg15741247_MYCNUT	1.67E-13	9.23E-12	1.126218514	1.126218514	trans
cg15741247_RNU7-182P	1.67E-13	9.23E-12	1.126218514	1.126218514	trans
cg15741247_HAGLROS	1.67E-13	9.23E-12	1.126218514	1.126218514	trans
cg15741247_C3orf85	1.67E-13	9.23E-12	1.126218514	1.126218514	trans
cg15741247_RN7SL415P	1.67E-13	9.23E-12	1.126218514	1.126218514	trans
cg15741247_DYNLL1P7	1.67E-13	9.23E-12	1.126218514	1.126218514	trans
cg15741247_LINC00208	1.67E-13	9.23E-12	1.126218514	1.126218514	trans
cg15741247_PAEP	1.67E-13	9.23E-12	1.126218514	1.126218514	trans
cg15741247_LINC02668	1.67E-13	9.23E-12	1.126218514	1.126218514	trans
cg15741247_RPS7P9	1.67E-13	9.23E-12	1.126218514	1.126218514	trans
cg15741247_OR4C4P	1.67E-13	9.23E-12	1.126218514	1.126218514	trans
cg15741247_RNU6-1175P	1.67E-13	9.23E-12	1.126218514	1.126218514	trans
cg15741247_DNAJA1P1	1.67E-13	9.23E-12	1.126218514	1.126218514	trans
cg15741247_RNA5SP430	1.67E-13	9.23E-12	1.126218514	1.126218514	trans
cg15741247_KRTAP12-3	1.67E-13	9.23E-12	1.126218514	1.126218514	trans
cg04738355_HOXC13	1.67E-13	9.24E-12	-1.219139422	1.219139422	trans
cg06320570_TMEM156	1.67E-13	9.25E-12	-1.772153849	1.772153849	trans
cg13565400_OR5AK2	1.68E-13	9.27E-12	1.089923818	1.089923818	trans
cg14560276_LINC02027	1.68E-13	9.27E-12	-1.321797258	1.321797258	trans
cg14584450_RNA5SP450	1.68E-13	9.29E-12	1.18468703	1.18468703	trans
cg12088417_LDB3	1.68E-13	9.29E-12	1.238369189	1.238369189	trans
cg08991255_MTCYBP8	1.69E-13	9.31E-12	-1.072907124	1.072907124	trans
cg08991255_RNA5SP140	1.69E-13	9.31E-12	-1.072907124	1.072907124	trans
cg08991255_BPESC1	1.69E-13	9.31E-12	-1.072907124	1.072907124	trans
cg08991255_RNA5SP306	1.69E-13	9.31E-12	-1.072907124	1.072907124	trans
cg08991255_LINC00358	1.69E-13	9.31E-12	-1.072907124	1.072907124	trans
cg06469326_PROS2P	1.69E-13	9.31E-12	1.131052715	1.131052715	trans
cg06320570_TLR10	1.69E-13	9.33E-12	-1.813527144	1.813527144	trans
cg04337937_STC1	1.71E-13	9.40E-12	0.96989277	0.96989277	trans
cg19653415_NETO1	1.72E-13	9.48E-12	-1.407561168	1.407561168	trans
cg27399957_LINC01076	1.72E-13	9.49E-12	1.199106875	1.199106875	trans
cg02877478_RN7SKP178	1.73E-13	9.52E-12	1.974457375	1.974457375	trans
cg13370086_RNU6-900P	1.73E-13	9.53E-12	-1.36648672	1.36648672	trans
cg04243292_SNORD114-22	1.73E-13	9.53E-12	1.296719367	1.296719367	trans
cg04243292_KIF2B	1.73E-13	9.53E-12	1.296719367	1.296719367	trans
cg04243292_OR7E19P	1.73E-13	9.53E-12	1.296719367	1.296719367	trans
cg12256809_PIP5K1P2	1.73E-13	9.54E-12	-1.30927041	1.30927041	trans
cg25292316_MTCO3P12	1.73E-13	9.54E-12	0.885960639	0.885960639	trans
cg08157914_USP17L5	1.73E-13	9.55E-12	-2.138892226	2.138892226	trans
cg19653415_FCER2	1.74E-13	9.57E-12	-1.401056187	1.401056187	trans
cg13930375_LINC00488	1.75E-13	9.61E-12	1.0500362	1.0500362	trans
cg17735372_NUGGC	1.75E-13	9.64E-12	-1.489421772	1.489421772	trans
cg21830932_HOXD8	1.76E-13	9.71E-12	-1.307353338	1.307353338	trans
cg25300757_PPP1R2P5	1.76E-13	9.71E-12	-1.084382988	1.084382988	trans
cg08268925_RPL7L1P8	1.78E-13	9.77E-12	-1.104104662	1.104104662	trans
cg21909391_RPL31P59	1.79E-13	9.84E-12	1.131718269	1.131718269	trans
cg19455396_KRT16P6	1.79E-13	9.85E-12	-1.404402426	1.404402426	trans
cg04887104_HOXA11	1.79E-13	9.87E-12	-1.253058345	1.253058345	trans
cg10039163_HOXC4	1.80E-13	9.89E-12	-1.134685917	1.134685917	trans
cg14054162_MIR211	1.80E-13	9.91E-12	-1.276950688	1.276950688	trans
cg20223162_COL11A1	1.81E-13	9.93E-12	1.062645178	1.062645178	trans
cg11348583_MTND1P27	1.81E-13	9.94E-12	-1.093238677	1.093238677	trans
cg11348583_RPL30P16	1.81E-13	9.94E-12	-1.093238677	1.093238677	trans
cg11348583_OR5BE1P	1.81E-13	9.94E-12	-1.093238677	1.093238677	trans
cg11348583_ZSWIM5P1	1.81E-13	9.94E-12	-1.093238677	1.093238677	trans
cg14560276_ZNF863P	1.81E-13	9.96E-12	-1.295046376	1.295046376	trans
cg17509337_RN7SL62P	1.82E-13	9.98E-12	-0.949448058	0.949448058	trans
cg17509337_UBE2V1P4	1.82E-13	9.98E-12	-0.949448058	0.949448058	trans
cg17509337_VSTM2B	1.82E-13	9.98E-12	-0.949448058	0.949448058	trans
cg19160975_CYCSP35	1.82E-13	9.99E-12	-1.033286003	1.033286003	trans
cg08268925_HLA-N	1.82E-13	1.00E-11	-1.192964674	1.192964674	trans
cg03695461_OR12D3	1.82E-13	1.00E-11	-1.037703921	1.037703921	trans
cg18323824_RNA5SP366	1.82E-13	1.00E-11	1.139368661	1.139368661	trans
cg19703425_CASP12	1.83E-13	1.00E-11	-1.790908224	1.790908224	trans
cg04774563_RN7SL720P	1.83E-13	1.00E-11	1.080632262	1.080632262	trans
cg09994954_ZNF716	1.84E-13	1.01E-11	-1.25134822	1.25134822	trans
cg21077610_OR11I1P	1.84E-13	1.01E-11	1.205203167	1.205203167	trans
cg21077610_RNA5SP98	1.84E-13	1.01E-11	1.205203167	1.205203167	trans
cg21077610_UBQLN1P1	1.84E-13	1.01E-11	1.205203167	1.205203167	trans
cg21077610_GPX1P2	1.84E-13	1.01E-11	1.205203167	1.205203167	trans
cg22314681_RPL21P41	1.85E-13	1.01E-11	-1.195479182	1.195479182	trans
cg22613809_NPM1P36	1.85E-13	1.01E-11	-1.189729806	1.189729806	trans
cg24742444_ZIC4	1.85E-13	1.01E-11	1.118231809	1.118231809	trans
cg24742444_SLC29A4P1	1.85E-13	1.01E-11	1.118231809	1.118231809	trans
cg24742444_MTATP6P30	1.85E-13	1.01E-11	1.118231809	1.118231809	trans
cg24742444_SNORD114-13	1.85E-13	1.01E-11	1.118231809	1.118231809	trans
cg24952959_SNORD114-20	1.86E-13	1.02E-11	1.053182402	1.053182402	trans
cg17334266_CST4	1.86E-13	1.02E-11	1.172589019	1.172589019	trans
cg12089094_OR5H14	1.88E-13	1.03E-11	1.294776658	1.294776658	trans
cg13868026_CST8	1.88E-13	1.03E-11	1.166008177	1.166008177	trans
cg21078196_RN7SL822P	1.89E-13	1.04E-11	-1.323106096	1.323106096	trans
cg15001471_SLC6A17	1.89E-13	1.04E-11	-1.544874453	1.544874453	trans
cg12877532_LINC02027	1.89E-13	1.04E-11	-1.269579808	1.269579808	trans
cg15556748_IFNA10	1.89E-13	1.04E-11	1.027450811	1.027450811	trans
cg14924064_CD200	1.89E-13	1.04E-11	1.063770088	1.063770088	trans
cg15556748_TUBA3C	1.90E-13	1.04E-11	1.065084829	1.065084829	trans
cg04015129_MNX1-AS1	1.90E-13	1.04E-11	-1.514977541	1.514977541	trans
cg22314681_RFX6	1.90E-13	1.04E-11	-1.192544129	1.192544129	trans
cg21909391_RNU1-74P	1.90E-13	1.04E-11	1.160493051	1.160493051	trans
cg04243292_RN7SL317P	1.92E-13	1.05E-11	1.292531724	1.292531724	trans
cg24170716_IGHV3-23	1.93E-13	1.05E-11	-1.225869803	1.225869803	trans
cg18924965_OR51D1	1.93E-13	1.05E-11	1.071156274	1.071156274	trans
cg08547343_SYT3	1.93E-13	1.06E-11	1.318590692	1.318590692	trans
cg06376786_GRAMD4P2	1.93E-13	1.06E-11	-1.958164763	1.958164763	trans
cg22314681_LINC01757	1.94E-13	1.06E-11	-1.20996629	1.20996629	trans
cg17106653_LHX8	1.94E-13	1.06E-11	1.361036031	1.361036031	trans
cg15209419_HMGN2P18	1.94E-13	1.06E-11	-1.079553444	1.079553444	trans
cg15209419_RNU6-961P	1.94E-13	1.06E-11	-1.079553444	1.079553444	trans
cg15209419_RNU6-235P	1.94E-13	1.06E-11	-1.079553444	1.079553444	trans
cg15209419_MIR489	1.94E-13	1.06E-11	-1.079553444	1.079553444	trans
cg15209419_RNASE9	1.94E-13	1.06E-11	-1.079553444	1.079553444	trans
cg15209419_LINC01718	1.94E-13	1.06E-11	-1.079553444	1.079553444	trans
cg07360017_OR2AM1P	1.95E-13	1.06E-11	1.105224837	1.105224837	trans
cg07360017_RPL23AP59	1.95E-13	1.06E-11	1.105224837	1.105224837	trans
cg07360017_RNU6-590P	1.95E-13	1.06E-11	1.105224837	1.105224837	trans
cg26598859_HTR5A	1.96E-13	1.07E-11	-2.18216102	2.18216102	trans
cg13565400_SYN3	1.96E-13	1.07E-11	-1.021039338	1.021039338	trans
cg16068431_HOXB9	1.97E-13	1.07E-11	-1.432186103	1.432186103	trans
cg17158894_RPL7P29	1.97E-13	1.08E-11	-1.343231694	1.343231694	trans
cg15001471_OR51B3P	1.97E-13	1.08E-11	-1.497465917	1.497465917	trans
cg19455396_YBX1P9	1.98E-13	1.08E-11	-1.414559192	1.414559192	trans
cg01062838_RBPJP7	1.98E-13	1.08E-11	-1.483842264	1.483842264	trans
cg04758826_CTBP2P5	1.98E-13	1.08E-11	-1.583104825	1.583104825	trans
cg23816594_OR4S1	1.99E-13	1.08E-11	-1.211255962	1.211255962	trans
cg08426938_LCE2B	1.99E-13	1.09E-11	0.941154364	0.941154364	trans
cg08426938_MTND4P28	1.99E-13	1.09E-11	0.941154364	0.941154364	trans
cg08426938_PRR23B	1.99E-13	1.09E-11	0.941154364	0.941154364	trans
cg08426938_GPR53P	1.99E-13	1.09E-11	0.941154364	0.941154364	trans
cg08426938_RPL23AP46	1.99E-13	1.09E-11	0.941154364	0.941154364	trans
cg08426938_DEFA7P	1.99E-13	1.09E-11	0.941154364	0.941154364	trans
cg08426938_PAICSP2	1.99E-13	1.09E-11	0.941154364	0.941154364	trans
cg12101870_LINC02670	2.00E-13	1.09E-11	-1.187824149	1.187824149	trans
cg20695805_RPL39P25	2.00E-13	1.09E-11	-1.099759213	1.099759213	trans
cg15157699_POU6F2-AS1	2.00E-13	1.09E-11	1.28175721	1.28175721	trans
cg25206138_SCGB1D2	2.01E-13	1.10E-11	-1.23047653	1.23047653	trans
cg02251147_CYP1B1-AS1	2.02E-13	1.10E-11	1.013287793	1.013287793	trans
cg20695805_ATP5PBP4	2.02E-13	1.10E-11	1.033579893	1.033579893	trans
cg24952959_KRTAP4-11	2.02E-13	1.10E-11	1.054327645	1.054327645	trans
cg02426343_OR2M2	2.03E-13	1.11E-11	-1.145031553	1.145031553	trans
cg14924064_ATP5PBP4	2.04E-13	1.11E-11	1.031420851	1.031420851	trans
cg20121803_HSP90AB7P	2.04E-13	1.11E-11	-1.056255914	1.056255914	trans
cg15001471_C2orf78	2.04E-13	1.11E-11	-1.489389738	1.489389738	trans
cg01716040_LINC01639	2.05E-13	1.11E-11	-1.23244292	1.23244292	trans
cg19703425_MTND2P9	2.06E-13	1.12E-11	-1.725883263	1.725883263	trans
cg13370086_HTR2A-AS1	2.07E-13	1.12E-11	-1.435386376	1.435386376	trans
cg03365111_FAM74A1	2.07E-13	1.13E-11	-1.007370581	1.007370581	trans
cg04639241_RNU105C	2.07E-13	1.13E-11	0.912948179	0.912948179	trans
cg04518477_IGLV3-27	2.07E-13	1.13E-11	-0.971595784	0.971595784	trans
cg04751533_KLK3	2.08E-13	1.13E-11	-1.074095986	1.074095986	trans
cg14193001_IGHD5-18	2.08E-13	1.13E-11	-0.980853644	0.980853644	trans
cg02302000_RNU6-1122P	2.10E-13	1.14E-11	1.517460571	1.517460571	trans
cg04665311_PPIAP63	2.10E-13	1.14E-11	-1.011956486	1.011956486	trans
cg22503024_SERPINA9	2.11E-13	1.15E-11	-1.025853306	1.025853306	trans
cg12088417_MTND6P9	2.11E-13	1.15E-11	1.223753108	1.223753108	trans
cg12088417_GTF3AP5	2.11E-13	1.15E-11	1.223753108	1.223753108	trans
cg12088417_LINC01425	2.11E-13	1.15E-11	1.223753108	1.223753108	trans
cg20638896_PDZK1IP1	2.12E-13	1.15E-11	1.224433437	1.224433437	trans
cg10039163_IGHD2-2	2.12E-13	1.15E-11	-1.085233004	1.085233004	trans
cg04337937_LINC02522	2.14E-13	1.16E-11	-1.054350394	1.054350394	trans
cg12256809_GBX2	2.15E-13	1.17E-11	-1.374991223	1.374991223	trans
cg16068431_HOXB8	2.16E-13	1.17E-11	-1.430570229	1.430570229	trans
cg14362780_FRG2B	2.16E-13	1.17E-11	0.976760283	0.976760283	trans
cg02639667_RFPL4AL1	2.16E-13	1.17E-11	1.656372396	1.656372396	trans
cg04337937_SLC2A14	2.17E-13	1.18E-11	0.962845913	0.962845913	trans
cg24432376_SNORD114-22	2.17E-13	1.18E-11	1.031022388	1.031022388	trans
cg24432376_KIF2B	2.17E-13	1.18E-11	1.031022388	1.031022388	trans
cg23073032_HOXA11-AS	2.17E-13	1.18E-11	1.3225689	1.3225689	trans
cg19455396_HSP90AB7P	2.17E-13	1.18E-11	-1.405408235	1.405408235	trans
cg18346106_RFPL4AL1	2.17E-13	1.18E-11	-1.385396575	1.385396575	trans
cg20176706_RNU6-949P	2.18E-13	1.18E-11	1.51604529	1.51604529	trans
cg20176706_OR6C65	2.18E-13	1.18E-11	1.51604529	1.51604529	trans
cg20176706_RPL22P20	2.18E-13	1.18E-11	1.51604529	1.51604529	trans
cg20176706_CNN2P7	2.18E-13	1.18E-11	1.51604529	1.51604529	trans
cg12336269_DEFB131D	2.18E-13	1.18E-11	0.963882904	0.963882904	trans
cg05868023_LINC02810	2.18E-13	1.18E-11	-1.039364588	1.039364588	trans
cg17918184_NLRP11	2.18E-13	1.18E-11	-1.2666667	1.2666667	trans
cg06320570_PRL	2.18E-13	1.18E-11	-1.816507337	1.816507337	trans
cg20638896_TAGAP	2.20E-13	1.19E-11	1.217975041	1.217975041	trans
cg24856383_RNU6-1286P	2.20E-13	1.19E-11	1.632326963	1.632326963	trans
cg04136018_RNU6ATAC16P	2.21E-13	1.19E-11	1.001460489	1.001460489	trans
cg21886864_TRBV5-6	2.21E-13	1.20E-11	-1.38639598	1.38639598	trans
cg15408512_LINC01758	2.21E-13	1.20E-11	-1.419741475	1.419741475	trans
cg12740725_CABS1	2.22E-13	1.20E-11	-1.500743356	1.500743356	trans
cg08825286_DEFA8P	2.22E-13	1.20E-11	-1.552393153	1.552393153	trans
cg12256809_HOXB6	2.23E-13	1.21E-11	-1.276132705	1.276132705	trans
cg15762175_MRPS18BP1	2.25E-13	1.22E-11	1.216375266	1.216375266	trans
cg07712165_SNORD114-9	2.25E-13	1.22E-11	-1.264817107	1.264817107	trans
cg06779317_MRGPRX1	2.26E-13	1.22E-11	1.500591657	1.500591657	trans
cg16596598_PLA2G2D	2.27E-13	1.23E-11	-0.956875536	0.956875536	trans
cg03875668_TUBBP9	2.27E-13	1.23E-11	-0.97697984	0.97697984	trans
cg06320570_HLA-DOB	2.27E-13	1.23E-11	-1.804885325	1.804885325	trans
cg00070370_RN7SL299P	2.28E-13	1.23E-11	-1.07824322	1.07824322	trans
cg00070370_RN7SL201P	2.28E-13	1.23E-11	-1.07824322	1.07824322	trans
cg00070370_MARK2P14	2.28E-13	1.23E-11	-1.07824322	1.07824322	trans
cg00070370_MARK2P10	2.28E-13	1.23E-11	-1.07824322	1.07824322	trans
cg20638896_IRAG1	2.30E-13	1.25E-11	1.246976413	1.246976413	trans
cg20638896_NAMPTP1	2.31E-13	1.25E-11	1.184879087	1.184879087	trans
cg23073032_RPSAP44	2.32E-13	1.25E-11	1.332421786	1.332421786	trans
cg04887104_HOXB9	2.33E-13	1.26E-11	-1.262042357	1.262042357	trans
cg08157914_RNU6-71P	2.33E-13	1.26E-11	-2.179085006	2.179085006	trans
cg16913250_RNY4P30	2.33E-13	1.26E-11	0.8108633	0.8108633	trans
cg16913250_SNORD114-29	2.33E-13	1.26E-11	0.8108633	0.8108633	trans
cg16913250_RNU6-225P	2.33E-13	1.26E-11	0.8108633	0.8108633	trans
cg16068431_FGF19	2.34E-13	1.26E-11	-1.429196666	1.429196666	trans
cg20638896_CDH5	2.34E-13	1.26E-11	1.24309848	1.24309848	trans
cg01008267_RNU1-89P	2.34E-13	1.26E-11	-1.031938822	1.031938822	trans
cg23398596_MIR2053	2.34E-13	1.26E-11	-1.049104922	1.049104922	trans
cg10568558_RNU2-23P	2.35E-13	1.27E-11	-1.836682847	1.836682847	trans
cg00337181_RPS23P7	2.36E-13	1.27E-11	1.283003574	1.283003574	trans
cg07509352_ATG3P1	2.36E-13	1.27E-11	-1.139350563	1.139350563	trans
cg20313696_AK4P5	2.36E-13	1.28E-11	1.094433543	1.094433543	trans
cg20983125_COL19A1	2.37E-13	1.28E-11	-1.059193731	1.059193731	trans
cg15001471_HOXD8	2.38E-13	1.28E-11	-1.501161358	1.501161358	trans
cg25716065_ZNF733P	2.38E-13	1.28E-11	-0.931632831	0.931632831	trans
cg17106653_NPTX1	2.39E-13	1.29E-11	1.326791571	1.326791571	trans
cg04738355_HOXA11	2.40E-13	1.30E-11	-1.187152938	1.187152938	trans
cg20695805_TMEM156	2.41E-13	1.30E-11	1.006401427	1.006401427	trans
cg21252088_MYH2	2.41E-13	1.30E-11	1.29861056	1.29861056	trans
cg05056349_POM121L3P	2.41E-13	1.30E-11	1.038847734	1.038847734	trans
cg08818130_RNU6-53P	2.42E-13	1.30E-11	-1.697443141	1.697443141	trans
cg10039163_FAM30A	2.42E-13	1.30E-11	-1.114457661	1.114457661	trans
cg23695794_CHMP4AP1	2.43E-13	1.31E-11	-1.50189688	1.50189688	trans
cg23695794_OR2W1	2.43E-13	1.31E-11	-1.50189688	1.50189688	trans
cg23695794_PGAM1P2	2.43E-13	1.31E-11	-1.50189688	1.50189688	trans
cg23695794_KRTAP10-1	2.43E-13	1.31E-11	-1.50189688	1.50189688	trans
cg19455396_GCNT1P5	2.43E-13	1.31E-11	-1.426816901	1.426816901	trans
cg04751533_SNORD115-2	2.43E-13	1.31E-11	1.008032459	1.008032459	trans
cg08433110_LINC01648	2.43E-13	1.31E-11	1.411373966	1.411373966	trans
cg12256809_C2orf78	2.46E-13	1.33E-11	-1.271069071	1.271069071	trans
cg08825286_RNU6-1260P	2.47E-13	1.33E-11	-1.508453993	1.508453993	trans
cg15910024_SCGB2A2	2.47E-13	1.33E-11	-1.394164913	1.394164913	trans
cg08818130_ACTP1	2.47E-13	1.33E-11	-1.73702167	1.73702167	trans
cg19653415_ATP5MGP5	2.48E-13	1.33E-11	-1.426673509	1.426673509	trans
cg03386811_IGKV2D-26	2.49E-13	1.34E-11	1.129430649	1.129430649	trans
cg04751533_FABP5P10	2.50E-13	1.34E-11	-1.021085564	1.021085564	trans
cg04107082_IGKV1OR2-3	2.50E-13	1.34E-11	4.225130951	4.225130951	trans
cg04107082_MIR548A1	2.50E-13	1.34E-11	4.225130951	4.225130951	trans
cg04107082_RPS29P15	2.50E-13	1.34E-11	4.225130951	4.225130951	trans
cg04107082_RPL30P12	2.50E-13	1.34E-11	4.225130951	4.225130951	trans
cg20313696_RNU6-1313P	2.51E-13	1.35E-11	1.097600386	1.097600386	trans
cg02062326_FRG2B	2.52E-13	1.35E-11	-1.078489154	1.078489154	trans
cg10854295_POU6F2-AS2	2.53E-13	1.36E-11	-3.513758022	3.513758022	trans
cg23608297_H3C9P	2.54E-13	1.37E-11	-1.045594551	1.045594551	trans
cg01008267_TNR-IT1	2.54E-13	1.37E-11	-1.152621657	1.152621657	trans
cg10959048_PRL	2.55E-13	1.37E-11	-1.47231122	1.47231122	trans
cg13376960_TRAV34	2.55E-13	1.37E-11	-1.288896324	1.288896324	trans
cg10959048_IGHV3-20	2.55E-13	1.37E-11	-1.458406669	1.458406669	trans
cg16271481_SSU72P6	2.57E-13	1.38E-11	-1.681599667	1.681599667	trans
cg05703749_OR5T3	2.58E-13	1.38E-11	1.079486633	1.079486633	trans
cg09191854_PPIAP38	2.58E-13	1.39E-11	1.24468176	1.24468176	trans
cg24665807_POTEB	2.58E-13	1.39E-11	-1.010573485	1.010573485	trans
cg25716065_HBA1	2.58E-13	1.39E-11	1.184081311	1.184081311	trans
cg08547343_OR51B3P	2.59E-13	1.39E-11	1.273252937	1.273252937	trans
cg18251222_NTRK2	2.59E-13	1.39E-11	-1.130524846	1.130524846	trans
cg09223563_STON1-GTF2A1L	2.60E-13	1.39E-11	1.585152041	1.585152041	trans
cg19455396_NTSR2	2.60E-13	1.39E-11	-1.403152249	1.403152249	trans
cg16886051_LINC01874	2.61E-13	1.40E-11	-1.27755668	1.27755668	trans
cg16886051_SNORD32B	2.61E-13	1.40E-11	-1.27755668	1.27755668	trans
cg25706257_ZIC4	2.61E-13	1.40E-11	-1.268987729	1.268987729	trans
cg25706257_SLC29A4P1	2.61E-13	1.40E-11	-1.268987729	1.268987729	trans
cg25706257_MTATP6P30	2.61E-13	1.40E-11	-1.268987729	1.268987729	trans
cg25706257_SNORD114-13	2.61E-13	1.40E-11	-1.268987729	1.268987729	trans
cg04887104_DNAJC5G	2.61E-13	1.40E-11	-1.258258874	1.258258874	trans
cg04887104_HOXD10	2.61E-13	1.40E-11	-1.258258874	1.258258874	trans
cg04887104_LINC00608	2.61E-13	1.40E-11	-1.258258874	1.258258874	trans
cg04887104_MAS1LP1	2.61E-13	1.40E-11	-1.258258874	1.258258874	trans
cg04887104_HMGN2P39	2.61E-13	1.40E-11	-1.258258874	1.258258874	trans
cg04887104_HSP90AB6P	2.61E-13	1.40E-11	-1.258258874	1.258258874	trans
cg01612190_HAO2-IT1	2.61E-13	1.40E-11	-1.687814292	1.687814292	trans
cg01612190_CYCSP53	2.61E-13	1.40E-11	-1.687814292	1.687814292	trans
cg01612190_RPL5P15	2.61E-13	1.40E-11	-1.687814292	1.687814292	trans
cg01612190_OLIG3	2.61E-13	1.40E-11	-1.687814292	1.687814292	trans
cg01612190_TRIM77	2.61E-13	1.40E-11	-1.687814292	1.687814292	trans
cg01612190_MIR184	2.61E-13	1.40E-11	-1.687814292	1.687814292	trans
cg01612190_IGLV2-33	2.61E-13	1.40E-11	-1.687814292	1.687814292	trans
cg00337181_HES3	2.62E-13	1.40E-11	1.275524857	1.275524857	trans
cg03119028_RNU6ATAC16P	2.63E-13	1.41E-11	1.004147244	1.004147244	trans
cg16712416_LINC02810	2.64E-13	1.41E-11	1.077047636	1.077047636	trans
cg18811157_SLC39A2	2.65E-13	1.42E-11	0.99007571	0.99007571	trans
cg17337670_DIPK1C	2.65E-13	1.42E-11	-1.105518939	1.105518939	trans
cg11110036_RNU1-7P	2.66E-13	1.42E-11	0.95407235	0.95407235	trans
cg11110036_OR2M5	2.66E-13	1.42E-11	0.95407235	0.95407235	trans
cg11110036_RN7SKP61	2.66E-13	1.42E-11	0.95407235	0.95407235	trans
cg11110036_RNU6-873P	2.66E-13	1.42E-11	0.95407235	0.95407235	trans
cg11110036_RNA5SP484	2.66E-13	1.42E-11	0.95407235	0.95407235	trans
cg05154833_LINC02397	2.66E-13	1.42E-11	-0.99772133	0.99772133	trans
cg25716065_OBP2A	2.67E-13	1.42E-11	1.185789933	1.185789933	trans
cg04485371_MIR494	2.67E-13	1.43E-11	-1.3520642	1.3520642	trans
cg18343899_NLRP4	2.68E-13	1.43E-11	-1.467656852	1.467656852	trans
cg24636969_LCN8	2.70E-13	1.44E-11	-1.034432253	1.034432253	trans
cg06902555_CPA6	2.70E-13	1.44E-11	-1.328208029	1.328208029	trans
cg04015129_AREG	2.70E-13	1.44E-11	-1.472393631	1.472393631	trans
cg01612190_PRB3	2.71E-13	1.45E-11	-1.6827201	1.6827201	trans
cg19653415_IGKV1-8	2.71E-13	1.45E-11	-1.399594662	1.399594662	trans
cg08433110_OR7A17	2.72E-13	1.45E-11	1.387658715	1.387658715	trans
cg13957457_ACTBP12	2.73E-13	1.46E-11	-0.968761783	0.968761783	trans
cg13957457_MTND5P18	2.73E-13	1.46E-11	-0.968761783	0.968761783	trans
cg13957457_RN7SL868P	2.73E-13	1.46E-11	-0.968761783	0.968761783	trans
cg13957457_MTND1P2	2.73E-13	1.46E-11	-0.968761783	0.968761783	trans
cg13957457_H3P29	2.73E-13	1.46E-11	-0.968761783	0.968761783	trans
cg14924064_IGKV1D-8	2.73E-13	1.46E-11	1.004905138	1.004905138	trans
cg19595092_IGHG3	2.74E-13	1.46E-11	-1.522605438	1.522605438	trans
cg04518477_IGKV7-3	2.74E-13	1.46E-11	-0.989675644	0.989675644	trans
cg06320570_IL24	2.74E-13	1.46E-11	-1.743619439	1.743619439	trans
cg10552603_SLC39A12-AS1	2.74E-13	1.46E-11	-1.041001963	1.041001963	trans
cg16977073_IGLV4-60	2.75E-13	1.46E-11	-1.113397232	1.113397232	trans
cg10746224_RNA5SP292	2.75E-13	1.47E-11	-1.10926854	1.10926854	trans
cg12607106_RPL7L1P8	2.75E-13	1.47E-11	-1.565470449	1.565470449	trans
cg16068431_LMX1B	2.76E-13	1.47E-11	-1.42787109	1.42787109	trans
cg24636969_LINC00316	2.76E-13	1.47E-11	1.056160157	1.056160157	trans
cg24170716_NME2P2	2.76E-13	1.47E-11	-1.247355286	1.247355286	trans
cg00819121_MAG	2.76E-13	1.47E-11	-1.228139607	1.228139607	trans
cg14135783_APCS	2.77E-13	1.47E-11	-0.970985572	0.970985572	trans
cg12372163_RN7SKP133	2.77E-13	1.48E-11	-1.054941313	1.054941313	trans
cg14801778_FTLP18	2.78E-13	1.48E-11	-1.172924195	1.172924195	trans
cg14801778_KRT8P21	2.78E-13	1.48E-11	-1.172924195	1.172924195	trans
cg14801778_NBPF21P	2.78E-13	1.48E-11	-1.172924195	1.172924195	trans
cg17096979_LINC01857	2.78E-13	1.48E-11	-1.671063722	1.671063722	trans
cg06320570_PARP15	2.78E-13	1.48E-11	-1.787755405	1.787755405	trans
cg02990361_HNRNPA1P30	2.79E-13	1.49E-11	-1.250527573	1.250527573	trans
cg00859755_LINC01427	2.79E-13	1.49E-11	0.894185944	0.894185944	trans
cg14703553_PRR20B	2.80E-13	1.49E-11	1.222507833	1.222507833	trans
cg03910065_LINC00408	2.80E-13	1.49E-11	-0.881509109	0.881509109	trans
cg10959048_CD22	2.81E-13	1.50E-11	-1.398518904	1.398518904	trans
cg04607323_TBC1D3P4	2.82E-13	1.50E-11	-1.243573415	1.243573415	trans
cg20375654_SNORD114-23	2.82E-13	1.50E-11	-1.155207693	1.155207693	trans
cg21077610_CYCSP6	2.82E-13	1.50E-11	1.175538699	1.175538699	trans
cg06817609_COL1A2	2.83E-13	1.50E-11	-1.305590683	1.305590683	trans
cg25472353_AKR1B1P2	2.84E-13	1.51E-11	-1.042312694	1.042312694	trans
cg16972508_SCART1	2.84E-13	1.51E-11	-1.48636999	1.48636999	trans
cg14054162_TEX41	2.84E-13	1.51E-11	-1.28322414	1.28322414	trans
cg05970080_OR52E8	2.84E-13	1.51E-11	-1.479995571	1.479995571	trans
cg05861871_RNU6-1241P	2.84E-13	1.51E-11	-1.060568543	1.060568543	trans
cg16062368_IGLV9-49	2.86E-13	1.52E-11	-1.298997276	1.298997276	trans
cg02426343_IGKV6D-41	2.86E-13	1.52E-11	-1.17837299	1.17837299	trans
cg07715621_DEFB130D	2.88E-13	1.53E-11	-1.252177754	1.252177754	trans
cg07715621_BOLA2	2.88E-13	1.53E-11	-1.252177754	1.252177754	trans
cg07715621_SLC35G4	2.88E-13	1.53E-11	-1.252177754	1.252177754	trans
cg19703425_IGKV3-20	2.88E-13	1.53E-11	-1.70311324	1.70311324	trans
cg01226797_CNOT4P1	2.89E-13	1.53E-11	-1.183619517	1.183619517	trans
cg20150659_PPIAP7	2.89E-13	1.53E-11	1.198149196	1.198149196	trans
cg20695805_ABCB4	2.91E-13	1.54E-11	1.06382203	1.06382203	trans
cg00545295_LINC01681	2.91E-13	1.54E-11	1.157667804	1.157667804	trans
cg02147978_REXO1L1P	2.91E-13	1.55E-11	-1.237660879	1.237660879	trans
cg25206138_MTND6P14	2.92E-13	1.55E-11	-1.281466019	1.281466019	trans
cg10284638_RNU6-660P	2.92E-13	1.55E-11	-1.087194464	1.087194464	trans
cg10284638_RNU6-710P	2.92E-13	1.55E-11	-1.087194464	1.087194464	trans
cg16792066_RNVU1-17	2.92E-13	1.55E-11	-0.985773673	0.985773673	trans
cg16792066_GEMIN2P1	2.92E-13	1.55E-11	-0.985773673	0.985773673	trans
cg16792066_MYCNUT	2.92E-13	1.55E-11	-0.985773673	0.985773673	trans
cg16792066_RNU7-182P	2.92E-13	1.55E-11	-0.985773673	0.985773673	trans
cg16792066_HAGLROS	2.92E-13	1.55E-11	-0.985773673	0.985773673	trans
cg16792066_C3orf85	2.92E-13	1.55E-11	-0.985773673	0.985773673	trans
cg16792066_RN7SL415P	2.92E-13	1.55E-11	-0.985773673	0.985773673	trans
cg16792066_DYNLL1P7	2.92E-13	1.55E-11	-0.985773673	0.985773673	trans
cg16792066_LINC00208	2.92E-13	1.55E-11	-0.985773673	0.985773673	trans
cg16792066_PAEP	2.92E-13	1.55E-11	-0.985773673	0.985773673	trans
cg16792066_LINC02668	2.92E-13	1.55E-11	-0.985773673	0.985773673	trans
cg16792066_RPS7P9	2.92E-13	1.55E-11	-0.985773673	0.985773673	trans
cg16792066_OR4C4P	2.92E-13	1.55E-11	-0.985773673	0.985773673	trans
cg16792066_RNU6-1175P	2.92E-13	1.55E-11	-0.985773673	0.985773673	trans
cg16792066_DNAJA1P1	2.92E-13	1.55E-11	-0.985773673	0.985773673	trans
cg16792066_RNA5SP430	2.92E-13	1.55E-11	-0.985773673	0.985773673	trans
cg16792066_KRTAP12-3	2.92E-13	1.55E-11	-0.985773673	0.985773673	trans
cg00632358_KRTAP10-4	2.94E-13	1.55E-11	1.273645468	1.273645468	trans
cg14631896_UBQLN4P2	2.95E-13	1.56E-11	-1.37865948	1.37865948	trans
cg17994629_RPS17P5	2.95E-13	1.56E-11	-1.337533842	1.337533842	trans
cg16119907_LINC01923	2.97E-13	1.57E-11	-1.260413011	1.260413011	trans
cg12910951_TRAV8-3	2.97E-13	1.57E-11	-1.19023098	1.19023098	trans
cg04337937_MMP1	2.98E-13	1.58E-11	0.949848444	0.949848444	trans
cg15577927_ACTBP6	2.99E-13	1.58E-11	-1.094078079	1.094078079	trans
cg20695805_PMFBP1	2.99E-13	1.58E-11	1.071796186	1.071796186	trans
cg02302000_ADAM2	3.01E-13	1.59E-11	1.387754837	1.387754837	trans
cg11921348_MTND1P27	3.03E-13	1.60E-11	-1.103452521	1.103452521	trans
cg11921348_RPL30P16	3.03E-13	1.60E-11	-1.103452521	1.103452521	trans
cg11921348_OR5BE1P	3.03E-13	1.60E-11	-1.103452521	1.103452521	trans
cg11921348_ZSWIM5P1	3.03E-13	1.60E-11	-1.103452521	1.103452521	trans
cg21830932_HOXD4	3.03E-13	1.60E-11	-1.2795032	1.2795032	trans
cg17830140_AIFM1P1	3.07E-13	1.62E-11	1.08351516	1.08351516	trans
cg01821644_LINC01247	3.08E-13	1.63E-11	-1.195615693	1.195615693	trans
cg01821644_LINC01795	3.08E-13	1.63E-11	-1.195615693	1.195615693	trans
cg19822890_OR7E140P	3.10E-13	1.64E-11	1.009710455	1.009710455	trans
cg04887104_HOXA9	3.10E-13	1.64E-11	-1.266910785	1.266910785	trans
cg12421834_MIR133B	3.14E-13	1.66E-11	1.088985179	1.088985179	trans
cg04726019_AICDA	3.14E-13	1.66E-11	-0.988145757	0.988145757	trans
cg10097323_DEFB108A	3.15E-13	1.66E-11	-1.403738923	1.403738923	trans
cg17106653_IGHV4-59	3.15E-13	1.66E-11	1.285890912	1.285890912	trans
cg25849727_RNU6-642P	3.16E-13	1.67E-11	-1.60144385	1.60144385	trans
cg20638896_C1R	3.17E-13	1.67E-11	1.243150801	1.243150801	trans
cg08188698_LINC02663	3.17E-13	1.67E-11	1.06290092	1.06290092	trans
cg15374032_RBPJP7	3.17E-13	1.67E-11	-1.263981942	1.263981942	trans
cg18964140_IGKV1OR2-3	3.17E-13	1.67E-11	-1.320917827	1.320917827	trans
cg18964140_MIR548A1	3.17E-13	1.67E-11	-1.320917827	1.320917827	trans
cg18964140_RPS29P15	3.17E-13	1.67E-11	-1.320917827	1.320917827	trans
cg18964140_RPL30P12	3.17E-13	1.67E-11	-1.320917827	1.320917827	trans
cg25037011_OR5H7P	3.20E-13	1.68E-11	-1.126090905	1.126090905	trans
cg25037011_EIF4EBP2P1	3.20E-13	1.68E-11	-1.126090905	1.126090905	trans
cg16977073_IGKV1-39	3.21E-13	1.69E-11	-1.076675219	1.076675219	trans
cg05324349_DNAJC17P1	3.21E-13	1.69E-11	-1.400796117	1.400796117	trans
cg02232418_OR10G7	3.24E-13	1.70E-11	1.274052721	1.274052721	trans
cg02063485_GUSBP6	3.27E-13	1.72E-11	-1.19049129	1.19049129	trans
cg10664162_OR7E140P	3.29E-13	1.73E-11	1.222310715	1.222310715	trans
cg07940218_LINC01442	3.29E-13	1.73E-11	-1.058680655	1.058680655	trans
cg07405255_OR5P1P	3.29E-13	1.73E-11	-1.331539159	1.331539159	trans
cg14924064_IGKV1-17	3.30E-13	1.73E-11	0.993310494	0.993310494	trans
cg22280068_IGKV3-7	3.30E-13	1.74E-11	-1.12781267	1.12781267	trans
cg20121803_REG3G	3.30E-13	1.74E-11	1.037324717	1.037324717	trans
cg25472353_GGCTP3	3.31E-13	1.74E-11	-0.983375059	0.983375059	trans
cg04000274_SS18L2P1	3.31E-13	1.74E-11	-1.612386184	1.612386184	trans
cg07784793_FXYD2	3.32E-13	1.74E-11	-1.218697923	1.218697923	trans
cg20695805_IGHD2-2	3.32E-13	1.75E-11	1.011793774	1.011793774	trans
cg20802509_COL11A1	3.32E-13	1.75E-11	-1.206184636	1.206184636	trans
cg17106653_FRMPD1	3.32E-13	1.75E-11	1.299838068	1.299838068	trans
cg17096979_FCRL1	3.33E-13	1.75E-11	-1.635436628	1.635436628	trans
cg20695805_C7	3.33E-13	1.75E-11	0.996572662	0.996572662	trans
cg16977073_IGKC	3.34E-13	1.76E-11	-1.09044422	1.09044422	trans
cg01708411_CLEC9A	3.35E-13	1.76E-11	-1.046711781	1.046711781	trans
cg04665311_RN7SL97P	3.37E-13	1.77E-11	1.04662875	1.04662875	trans
cg01821644_RPL31P13	3.38E-13	1.78E-11	-1.179072061	1.179072061	trans
cg25037011_LINC01076	3.38E-13	1.78E-11	-1.131877447	1.131877447	trans
cg12877532_RNA5SP448	3.39E-13	1.78E-11	-1.193677048	1.193677048	trans
cg14669863_VGLL2	3.40E-13	1.79E-11	1.231119809	1.231119809	trans
cg14669863_MTND2P6	3.40E-13	1.79E-11	1.231119809	1.231119809	trans
cg14669863_MYMK	3.40E-13	1.79E-11	1.231119809	1.231119809	trans
cg14669863_LINC02629	3.40E-13	1.79E-11	1.231119809	1.231119809	trans
cg14669863_ANKRD30BP1	3.40E-13	1.79E-11	1.231119809	1.231119809	trans
cg16068431_LINC00308	3.41E-13	1.79E-11	-1.42063303	1.42063303	trans
cg04337937_SERPINA3	3.41E-13	1.79E-11	1.002191476	1.002191476	trans
cg12607106_TRIM49D2	3.43E-13	1.80E-11	-1.595778844	1.595778844	trans
cg07718321_RNA5SP72	3.45E-13	1.81E-11	-0.953413656	0.953413656	trans
cg07718321_MTCYBP39	3.45E-13	1.81E-11	0.953413656	0.953413656	trans
cg07718321_NPM1P10	3.45E-13	1.81E-11	-0.953413656	0.953413656	trans
cg07718321_SOCS5P5	3.45E-13	1.81E-11	0.953413656	0.953413656	trans
cg07718321_RN7SKP280	3.45E-13	1.81E-11	-0.953413656	0.953413656	trans
cg07718321_LINC02654	3.45E-13	1.81E-11	0.953413656	0.953413656	trans
cg07718321_RN7SKP146	3.45E-13	1.81E-11	-0.953413656	0.953413656	trans
cg00168193_FGF4	3.46E-13	1.81E-11	0.885555624	0.885555624	trans
cg00168193_RPL29P25	3.46E-13	1.81E-11	0.885555624	0.885555624	trans
cg00168193_RNY1P1	3.46E-13	1.81E-11	0.885555624	0.885555624	trans
cg25102279_RNA5SP432	3.48E-13	1.82E-11	-1.168468768	1.168468768	trans
cg25064854_CADM2-AS2	3.48E-13	1.82E-11	-1.311185175	1.311185175	trans
cg01612190_PRB4	3.48E-13	1.82E-11	-1.681633862	1.681633862	trans
cg24856383_ZNF735	3.48E-13	1.82E-11	1.648702727	1.648702727	trans
cg04887104_FGF19	3.51E-13	1.84E-11	-1.255238498	1.255238498	trans
cg26890309_RNU6-949P	3.51E-13	1.84E-11	-1.194669717	1.194669717	trans
cg26890309_OR6C65	3.51E-13	1.84E-11	-1.194669717	1.194669717	trans
cg26890309_RPL22P20	3.51E-13	1.84E-11	-1.194669717	1.194669717	trans
cg26890309_CNN2P7	3.51E-13	1.84E-11	-1.194669717	1.194669717	trans
cg17608345_RNU1-89P	3.52E-13	1.84E-11	-1.282914495	1.282914495	trans
cg24130945_VENTXP7	3.52E-13	1.84E-11	0.976428542	0.976428542	trans
cg24130945_RNA5SP215	3.52E-13	1.84E-11	0.976428542	0.976428542	trans
cg24130945_LINC01047	3.52E-13	1.84E-11	0.976428542	0.976428542	trans
cg24130945_ZNF971P	3.52E-13	1.84E-11	0.976428542	0.976428542	trans
cg15001471_OOSP2	3.52E-13	1.84E-11	-1.431783012	1.431783012	trans
cg15001471_RN7SL214P	3.52E-13	1.84E-11	-1.431783012	1.431783012	trans
cg14924064_PMFBP1	3.55E-13	1.86E-11	1.043410321	1.043410321	trans
cg15762175_MT4	3.57E-13	1.87E-11	1.200655026	1.200655026	trans
cg04004768_RNA5SP38	3.57E-13	1.87E-11	1.119432817	1.119432817	trans
cg25938960_LINC01423	3.58E-13	1.87E-11	-1.413275706	1.413275706	trans
cg10568558_ALPI	3.58E-13	1.87E-11	-1.804313251	1.804313251	trans
cg16712416_RPS16P9	3.59E-13	1.87E-11	1.063329394	1.063329394	trans
cg02493602_NFYAP1	3.59E-13	1.88E-11	-1.023717867	1.023717867	trans
cg25206138_OR5M4P	3.60E-13	1.88E-11	-1.254990476	1.254990476	trans
cg01512132_UBQLN4P2	3.60E-13	1.88E-11	-1.617035732	1.617035732	trans
cg19234412_MTCO3P12	3.60E-13	1.88E-11	0.934134313	0.934134313	trans
cg08894280_SLC22A11	3.62E-13	1.89E-11	-2.016244218	2.016244218	trans
cg02858625_NDUFS5P3	3.62E-13	1.89E-11	-1.041858676	1.041858676	trans
cg02858625_RPL7P13	3.62E-13	1.89E-11	-1.041858676	1.041858676	trans
cg02858625_MED15P5	3.62E-13	1.89E-11	-1.041858676	1.041858676	trans
cg02858625_NUP210P2	3.62E-13	1.89E-11	-1.041858676	1.041858676	trans
cg02858625_LINC02540	3.62E-13	1.89E-11	-1.041858676	1.041858676	trans
cg07817705_LCN1P2	3.62E-13	1.89E-11	-1.366696677	1.366696677	trans
cg23073032_TRIML2	3.62E-13	1.89E-11	1.323046308	1.323046308	trans
cg02080116_ZNF734P	3.62E-13	1.89E-11	-0.976983239	0.976983239	trans
cg09205384_CABS1	3.63E-13	1.89E-11	-1.170637474	1.170637474	trans
cg05887049_MTCYBP14	3.63E-13	1.89E-11	-1.429139522	1.429139522	trans
cg15577927_ST6GALNAC2P1	3.63E-13	1.90E-11	-1.143089222	1.143089222	trans
cg14924064_RPL6P4	3.64E-13	1.90E-11	1.050136895	1.050136895	trans
cg05230816_FGG	3.64E-13	1.90E-11	-1.056402843	1.056402843	trans
cg17106653_CPNE5	3.65E-13	1.90E-11	1.279239579	1.279239579	trans
cg19703425_IGHJ6	3.65E-13	1.90E-11	-1.75044777	1.75044777	trans
cg00587861_PPIAP13	3.65E-13	1.90E-11	1.087693373	1.087693373	trans
cg08664874_ISCUP1	3.65E-13	1.91E-11	-1.083275246	1.083275246	trans
cg08664874_SPACA1	3.65E-13	1.91E-11	-1.083275246	1.083275246	trans
cg08664874_ACSM2B	3.65E-13	1.91E-11	-1.083275246	1.083275246	trans
cg08664874_RN7SKP169	3.65E-13	1.91E-11	-1.083275246	1.083275246	trans
cg02345327_POTEA	3.67E-13	1.91E-11	-0.982961772	0.982961772	trans
cg02345327_OR6C68	3.67E-13	1.91E-11	-0.982961772	0.982961772	trans
cg02345327_SNORD114-4	3.67E-13	1.91E-11	-0.982961772	0.982961772	trans
cg02345327_MIR380	3.67E-13	1.91E-11	-0.982961772	0.982961772	trans
cg02345327_MIR495	3.67E-13	1.91E-11	-0.982961772	0.982961772	trans
cg02345327_MIR1185-1	3.67E-13	1.91E-11	-0.982961772	0.982961772	trans
cg02345327_MIR485	3.67E-13	1.91E-11	-0.982961772	0.982961772	trans
cg02345327_MBD3L2	3.67E-13	1.91E-11	-0.982961772	0.982961772	trans
cg10061320_MIR340	3.67E-13	1.91E-11	-1.227342215	1.227342215	trans
cg04887104_HOXB8	3.67E-13	1.91E-11	-1.252421795	1.252421795	trans
cg06330497_RPSAP34	3.69E-13	1.92E-11	-0.84676682	0.84676682	trans
cg14054162_TRBV23OR9-2	3.70E-13	1.93E-11	-1.108897781	1.108897781	trans
cg06902555_RNU6-1167P	3.71E-13	1.93E-11	-1.366717305	1.366717305	trans
cg17531430_DEFB131D	3.71E-13	1.93E-11	-1.412655765	1.412655765	trans
cg11314630_C18orf63	3.71E-13	1.93E-11	1.23908499	1.23908499	trans
cg01354206_MOB4P1	3.74E-13	1.94E-11	-1.057625695	1.057625695	trans
cg20983125_FCRL1	3.75E-13	1.95E-11	-1.001213051	1.001213051	trans
cg09563600_OR6C75	3.77E-13	1.96E-11	1.062420776	1.062420776	trans
cg22280068_COL19A1	3.77E-13	1.96E-11	-1.141356606	1.141356606	trans
cg21832144_LINC01784	3.77E-13	1.96E-11	-1.243410566	1.243410566	trans
cg21832144_PRAMEF11	3.77E-13	1.96E-11	-1.243410566	1.243410566	trans
cg21832144_DPY19L4P2	3.77E-13	1.96E-11	-1.243410566	1.243410566	trans
cg23367851_CDK4P1	3.77E-13	1.96E-11	-1.227777572	1.227777572	trans
cg23367851_CEP19P1	3.77E-13	1.96E-11	-1.227777572	1.227777572	trans
cg23367851_ANKRD54P1	3.77E-13	1.96E-11	-1.227777572	1.227777572	trans
cg23367851_ELOBP1	3.77E-13	1.96E-11	-1.227777572	1.227777572	trans
cg23367851_MIR548H3	3.77E-13	1.96E-11	-1.227777572	1.227777572	trans
cg23367851_RNA5SP443	3.77E-13	1.96E-11	-1.227777572	1.227777572	trans
cg05713971_TCHHL1	3.78E-13	1.97E-11	1.023450123	1.023450123	trans
cg26414417_PRR20A	3.79E-13	1.97E-11	-1.058008101	1.058008101	trans
cg26586804_RN7SL420P	3.81E-13	1.98E-11	-1.464508225	1.464508225	trans
cg26586804_LINC02010	3.81E-13	1.98E-11	-1.464508225	1.464508225	trans
cg26586804_RN7SKP62	3.81E-13	1.98E-11	-1.464508225	1.464508225	trans
cg26586804_HNRNPA1P1	3.81E-13	1.98E-11	-1.464508225	1.464508225	trans
cg26586804_DNAJA1P4	3.81E-13	1.98E-11	-1.464508225	1.464508225	trans
cg26586804_NHP2P2	3.81E-13	1.98E-11	-1.464508225	1.464508225	trans
cg26586804_RPS21P8	3.81E-13	1.98E-11	-1.464508225	1.464508225	trans
cg26586804_GRPEL2P1	3.81E-13	1.98E-11	-1.464508225	1.464508225	trans
cg26586804_SNORD115-28	3.81E-13	1.98E-11	-1.464508225	1.464508225	trans
cg13370086_C4orf51	3.83E-13	1.99E-11	-1.365365228	1.365365228	trans
cg23073032_HOXC6	3.83E-13	1.99E-11	1.333671765	1.333671765	trans
cg17106653_KIAA1143P2	3.84E-13	1.99E-11	1.295640519	1.295640519	trans
cg18811157_STARP1	3.84E-13	1.99E-11	-1.058749895	1.058749895	trans
cg01731023_LINC02829	3.86E-13	2.00E-11	-1.082820436	1.082820436	trans
cg21830932_PIP5K1P2	3.86E-13	2.00E-11	-1.277150045	1.277150045	trans
cg25064854_FGFR3P6	3.87E-13	2.00E-11	-1.238803332	1.238803332	trans
cg23073032_HOXC13	3.87E-13	2.00E-11	1.337836822	1.337836822	trans
cg04000274_UBTFL3	3.87E-13	2.01E-11	-1.727454758	1.727454758	trans
cg19653415_IGKV1D-43	3.89E-13	2.01E-11	-1.36580049	1.36580049	trans
cg04072177_RNU6-642P	3.89E-13	2.02E-11	-1.345469981	1.345469981	trans
cg24588582_PLA2G2A	3.91E-13	2.02E-11	-1.288818765	1.288818765	trans
cg16062368_DTX1	3.91E-13	2.02E-11	-1.302479373	1.302479373	trans
cg00935234_HOXC6	3.92E-13	2.03E-11	-1.070606259	1.070606259	trans
cg05868023_RPS16P9	3.92E-13	2.03E-11	-0.908203728	0.908203728	trans
cg00268443_CABP5	3.93E-13	2.03E-11	-1.519471837	1.519471837	trans
cg18477969_CCT6P4	3.94E-13	2.04E-11	1.228293805	1.228293805	trans
cg26340737_ZNF733P	3.95E-13	2.04E-11	-1.028978744	1.028978744	trans
cg12129912_RN7SL164P	3.95E-13	2.04E-11	1.185874529	1.185874529	trans
cg19160975_RN7SKP231	3.95E-13	2.05E-11	-1.026526788	1.026526788	trans
cg20692464_RPL7AP53	3.95E-13	2.05E-11	-1.653183629	1.653183629	trans
cg24836826_PRR20A	3.97E-13	2.06E-11	-1.487058709	1.487058709	trans
cg17096979_FCER2	3.99E-13	2.06E-11	-1.637340309	1.637340309	trans
cg16068431_HBE1	4.00E-13	2.07E-11	-1.419278936	1.419278936	trans
cg19776984_IFNA7	4.01E-13	2.07E-11	-1.283762574	1.283762574	trans
cg21991185_RNU6-1120P	4.01E-13	2.08E-11	-0.997896854	0.997896854	trans
cg11086960_C4orf51	4.02E-13	2.08E-11	-1.207803556	1.207803556	trans
cg06320570_FAM30A	4.02E-13	2.08E-11	-1.744197112	1.744197112	trans
cg08317284_RPL32P15	4.02E-13	2.08E-11	-0.867666402	0.867666402	trans
cg08317284_KRTAP4-12	4.02E-13	2.08E-11	-0.867666402	0.867666402	trans
cg18668020_RNU6-949P	4.03E-13	2.08E-11	-1.229488135	1.229488135	trans
cg18668020_OR6C65	4.03E-13	2.08E-11	-1.229488135	1.229488135	trans
cg18668020_RPL22P20	4.03E-13	2.08E-11	-1.229488135	1.229488135	trans
cg18668020_CNN2P7	4.03E-13	2.08E-11	-1.229488135	1.229488135	trans
cg03728197_RN7SL201P	4.05E-13	2.09E-11	-0.901649274	0.901649274	trans
cg03728197_MARK2P14	4.05E-13	2.09E-11	-0.901649274	0.901649274	trans
cg03728197_MARK2P10	4.05E-13	2.09E-11	-0.901649274	0.901649274	trans
cg01612190_TBC1D3P4	4.05E-13	2.09E-11	-1.676339711	1.676339711	trans
cg17551702_GPR148	4.06E-13	2.09E-11	-1.375140468	1.375140468	trans
cg08894280_MSLNL	4.07E-13	2.10E-11	-2.108374178	2.108374178	trans
cg25292374_NIPA2P2	4.08E-13	2.10E-11	1.134436951	1.134436951	trans
cg09480417_RNU2-20P	4.09E-13	2.11E-11	-1.313779618	1.313779618	trans
cg07405255_OR7E8P	4.09E-13	2.11E-11	-1.341192815	1.341192815	trans
cg00811340_CSMD3	4.09E-13	2.11E-11	-1.193720626	1.193720626	trans
cg12874961_RNU4-12P	4.09E-13	2.11E-11	-1.329259834	1.329259834	trans
cg12874961_RPS26P40	4.09E-13	2.11E-11	-1.329259834	1.329259834	trans
cg26972832_RN7SL553P	4.11E-13	2.12E-11	1.008331937	1.008331937	trans
cg24856383_MIR587	4.11E-13	2.12E-11	1.63365709	1.63365709	trans
cg16092347_RNA5SP252	4.13E-13	2.13E-11	-1.111878737	1.111878737	trans
cg24170716_CD79B	4.14E-13	2.14E-11	-1.210854023	1.210854023	trans
cg13678787_DNAJC17P1	4.19E-13	2.16E-11	-1.975924852	1.975924852	trans
cg11086960_RNU6-900P	4.19E-13	2.16E-11	-1.216922753	1.216922753	trans
cg06320570_IGHD2-2	4.19E-13	2.16E-11	-1.799297743	1.799297743	trans
cg12877532_WFDC9	4.22E-13	2.17E-11	-1.228083212	1.228083212	trans
cg04726019_IGKV6D-21	4.23E-13	2.18E-11	-1.005570515	1.005570515	trans
cg02077688_CHMP4AP1	4.23E-13	2.18E-11	-1.283381934	1.283381934	trans
cg02077688_OR2W1	4.23E-13	2.18E-11	-1.283381934	1.283381934	trans
cg02077688_PGAM1P2	4.23E-13	2.18E-11	-1.283381934	1.283381934	trans
cg02077688_KRTAP10-1	4.23E-13	2.18E-11	-1.283381934	1.283381934	trans
cg20313696_LINC01923	4.23E-13	2.18E-11	1.084794631	1.084794631	trans
cg26110038_MIR30A	4.25E-13	2.19E-11	-1.686784944	1.686784944	trans
cg20803916_RPL7P10	4.25E-13	2.19E-11	0.971949764	0.971949764	trans
cg20803916_BRINP3	4.25E-13	2.19E-11	0.971949764	0.971949764	trans
cg19703425_TESPA1	4.27E-13	2.20E-11	-1.688981886	1.688981886	trans
cg05244234_RPS15P9	4.31E-13	2.22E-11	1.174496619	1.174496619	trans
cg20638896_TNIP3	4.32E-13	2.22E-11	1.205588467	1.205588467	trans
cg05154833_FCRL1	4.32E-13	2.22E-11	-0.985116801	0.985116801	trans
cg17106653_BTBD6P1	4.33E-13	2.23E-11	1.317577202	1.317577202	trans
cg06902555_HCFC2P1	4.34E-13	2.23E-11	-1.391391713	1.391391713	trans
cg14924064_RNU6-243P	4.34E-13	2.23E-11	1.027780063	1.027780063	trans
cg12740725_RPL32P23	4.35E-13	2.24E-11	-1.588515314	1.588515314	trans
cg20016068_RNU6-793P	4.37E-13	2.25E-11	0.984769995	0.984769995	trans
cg04738355_ELFN1-AS1	4.38E-13	2.25E-11	-1.197090757	1.197090757	trans
cg00204065_HMGN2P32	4.39E-13	2.26E-11	1.262075444	1.262075444	trans
cg04738355_KRTAP2-5P	4.42E-13	2.27E-11	-1.184405727	1.184405727	trans
cg22183057_RNU2-54P	4.43E-13	2.27E-11	-1.268131132	1.268131132	trans
cg22183057_LINC01810	4.43E-13	2.27E-11	-1.268131132	1.268131132	trans
cg22183057_MTND1P29	4.43E-13	2.27E-11	-1.268131132	1.268131132	trans
cg22183057_MTND6P10	4.43E-13	2.27E-11	-1.268131132	1.268131132	trans
cg22183057_MTATP6P4	4.43E-13	2.27E-11	-1.268131132	1.268131132	trans
cg22183057_GAPDHP50	4.43E-13	2.27E-11	-1.268131132	1.268131132	trans
cg22183057_MTATP6P31	4.43E-13	2.27E-11	-1.268131132	1.268131132	trans
cg22183057_RNU6-740P	4.43E-13	2.27E-11	-1.268131132	1.268131132	trans
cg22183057_LINC02661	4.43E-13	2.27E-11	-1.268131132	1.268131132	trans
cg22183057_OR6C5P	4.43E-13	2.27E-11	-1.268131132	1.268131132	trans
cg22183057_TIMM9P3	4.43E-13	2.27E-11	-1.268131132	1.268131132	trans
cg22183057_KRTAP10-10	4.43E-13	2.27E-11	-1.268131132	1.268131132	trans
cg13262723_SRSF3P6	4.43E-13	2.27E-11	-1.318436116	1.318436116	trans
cg00819121_AIRE	4.43E-13	2.28E-11	-1.246230479	1.246230479	trans
cg04887104_STC2	4.45E-13	2.28E-11	-1.249366727	1.249366727	trans
cg20016068_LINC02829	4.45E-13	2.29E-11	-1.023403935	1.023403935	trans
cg24170716_CHRNA1	4.49E-13	2.31E-11	-1.229896164	1.229896164	trans
cg10039163_KCNIP2-AS1	4.50E-13	2.31E-11	-1.187437529	1.187437529	trans
cg00047667_LINC01760	4.50E-13	2.31E-11	-1.292510734	1.292510734	trans
cg23073032_ZIC5	4.53E-13	2.32E-11	1.313107383	1.313107383	trans
cg09563600_OR2J4P	4.53E-13	2.32E-11	1.064948953	1.064948953	trans
cg09191854_MSRB3	4.54E-13	2.33E-11	1.222040164	1.222040164	trans
cg20614067_KCNE4	4.55E-13	2.33E-11	1.038042597	1.038042597	trans
cg10217166_LINC00905	4.55E-13	2.33E-11	1.022714746	1.022714746	trans
cg20568108_HOTAIR	4.56E-13	2.34E-11	-1.788998855	1.788998855	trans
cg20966423_RPS23P5	4.57E-13	2.34E-11	1.308366792	1.308366792	trans
cg22166977_GATA4	4.59E-13	2.35E-11	-1.139098301	1.139098301	trans
cg04726019_IGLL1	4.60E-13	2.36E-11	-0.972634708	0.972634708	trans
cg06228648_ISCUP1	4.62E-13	2.37E-11	-1.415964559	1.415964559	trans
cg06228648_SPACA1	4.62E-13	2.37E-11	-1.415964559	1.415964559	trans
cg06228648_ACSM2B	4.62E-13	2.37E-11	-1.415964559	1.415964559	trans
cg06228648_RN7SKP169	4.62E-13	2.37E-11	-1.415964559	1.415964559	trans
cg07917878_MIR653	4.63E-13	2.37E-11	1.381451474	1.381451474	trans
cg09760986_RNU6-71P	4.63E-13	2.37E-11	-1.771283487	1.771283487	trans
cg14429748_MIR107	4.64E-13	2.37E-11	-1.545616108	1.545616108	trans
cg23695794_REG1CP	4.66E-13	2.39E-11	-1.463338258	1.463338258	trans
cg23695794_MTND5P27	4.66E-13	2.39E-11	-1.463338258	1.463338258	trans
cg23695794_SLC6A18	4.66E-13	2.39E-11	-1.463338258	1.463338258	trans
cg15374032_RPL17P2	4.67E-13	2.39E-11	-1.276728666	1.276728666	trans
cg14584450_LINC00671	4.69E-13	2.40E-11	1.21146435	1.21146435	trans
cg06752779_EGFEM1P	4.69E-13	2.40E-11	-1.139469364	1.139469364	trans
cg17106653_RNU7-185P	4.70E-13	2.40E-11	1.307710932	1.307710932	trans
cg02426343_OR2AT4	4.72E-13	2.41E-11	-1.094430511	1.094430511	trans
cg17096979_MIR548XHG	4.76E-13	2.43E-11	-1.664738433	1.664738433	trans
cg20638896_PLAT	4.76E-13	2.44E-11	1.224738559	1.224738559	trans
cg17158894_SLC17A7	4.80E-13	2.46E-11	-1.33408908	1.33408908	trans
cg17918184_IGKV1-33	4.80E-13	2.46E-11	-1.234000243	1.234000243	trans
cg10039163_PMFBP1	4.81E-13	2.46E-11	-1.10907265	1.10907265	trans
cg16977073_IGLV3-16	4.83E-13	2.47E-11	-1.134575549	1.134575549	trans
cg08498272_LBX1-AS1	4.84E-13	2.47E-11	1.08135923	1.08135923	trans
cg12877532_KRTAP6-1	4.84E-13	2.47E-11	-1.25241494	1.25241494	trans
cg04343263_TRAJ49	4.85E-13	2.48E-11	-1.477396436	1.477396436	trans
cg06745740_RN7SL305P	4.85E-13	2.48E-11	-1.112801579	1.112801579	trans
cg01731023_RNU6-263P	4.86E-13	2.48E-11	-1.099814035	1.099814035	trans
cg23367851_TRIM49D1	4.86E-13	2.48E-11	-1.221662156	1.221662156	trans
cg16062368_NPHS1	4.86E-13	2.48E-11	-1.261168168	1.261168168	trans
cg14054162_GRIK3	4.90E-13	2.50E-11	-1.279102981	1.279102981	trans
cg13370086_RPL12P45	4.90E-13	2.50E-11	-1.401074125	1.401074125	trans
cg05970080_GSTM5P1	4.91E-13	2.51E-11	-1.34674881	1.34674881	trans
cg24432376_RN7SL317P	4.91E-13	2.51E-11	1.019725845	1.019725845	trans
cg09757838_SLC6A10P	4.92E-13	2.51E-11	1.06767296	1.06767296	trans
cg16977073_MTND2P9	4.93E-13	2.52E-11	-1.102669771	1.102669771	trans
cg02426343_OR4K5	4.96E-13	2.53E-11	-1.123889908	1.123889908	trans
cg21149260_PLA2G2A	4.98E-13	2.54E-11	-1.513325099	1.513325099	trans
cg17106653_CD52	4.98E-13	2.54E-11	1.300732484	1.300732484	trans
cg05703749_OR5D3P	4.98E-13	2.54E-11	1.093767642	1.093767642	trans
cg07131604_RNA5SP173	4.99E-13	2.55E-11	0.909720044	0.909720044	trans
cg07131604_LINC01020	4.99E-13	2.55E-11	0.909720044	0.909720044	trans
cg07131604_RNU6-543P	4.99E-13	2.55E-11	0.909720044	0.909720044	trans
cg07131604_LINC01040	4.99E-13	2.55E-11	0.909720044	0.909720044	trans
cg27304382_PIN1P1	5.01E-13	2.55E-11	-1.050928853	1.050928853	trans
cg20983125_CCR12P	5.01E-13	2.56E-11	-1.008757391	1.008757391	trans
cg21252088_LINC00402	5.02E-13	2.56E-11	1.248718418	1.248718418	trans
cg02241545_LINC02418	5.08E-13	2.59E-11	-1.062306201	1.062306201	trans
cg10854295_PCDH9-AS1	5.08E-13	2.59E-11	-3.461700981	3.461700981	trans
cg26718078_XRCC6P3	5.09E-13	2.59E-11	1.287645825	1.287645825	trans
cg26718078_RNU6-968P	5.09E-13	2.59E-11	1.287645825	1.287645825	trans
cg26718078_SLC25A20P1	5.09E-13	2.59E-11	1.287645825	1.287645825	trans
cg26718078_MTATP6P21	5.09E-13	2.59E-11	1.287645825	1.287645825	trans
cg26718078_RPS2P52	5.09E-13	2.59E-11	1.287645825	1.287645825	trans
cg26718078_OR4K12P	5.09E-13	2.59E-11	1.287645825	1.287645825	trans
cg20692464_PPIAP63	5.09E-13	2.59E-11	-1.686110986	1.686110986	trans
cg04887104_KRTAP2-3	5.10E-13	2.59E-11	-1.244369465	1.244369465	trans
cg10959048_FCMR	5.10E-13	2.60E-11	-1.412661994	1.412661994	trans
cg12627202_IGHD6-13	5.11E-13	2.60E-11	-1.229503078	1.229503078	trans
cg25716065_NOTUM	5.11E-13	2.60E-11	1.21978263	1.21978263	trans
cg23073032_PDX1	5.12E-13	2.60E-11	1.31614926	1.31614926	trans
cg09294055_MIR551B	5.12E-13	2.60E-11	1.207148015	1.207148015	trans
cg20695805_RPL6P4	5.14E-13	2.61E-11	1.061793119	1.061793119	trans
cg24004951_RPL21P41	5.15E-13	2.62E-11	-1.312806542	1.312806542	trans
cg00239952_SNORA70J	5.15E-13	2.62E-11	0.990684754	0.990684754	trans
cg00239952_MAPKAPK5P1	5.15E-13	2.62E-11	0.990684754	0.990684754	trans
cg00239952_TRIM48	5.15E-13	2.62E-11	0.990684754	0.990684754	trans
cg00239952_OR10D4P	5.15E-13	2.62E-11	0.990684754	0.990684754	trans
cg00239952_LINC01075	5.15E-13	2.62E-11	0.990684754	0.990684754	trans
cg17629244_MTCO2P34	5.18E-13	2.63E-11	-1.874669115	1.874669115	trans
cg07543199_RNA5SP292	5.19E-13	2.64E-11	-1.334334042	1.334334042	trans
cg12910951_TRPM1	5.19E-13	2.64E-11	-1.190591224	1.190591224	trans
cg16977073_CD22	5.19E-13	2.64E-11	-1.104209989	1.104209989	trans
cg17106653_IGKV1D-8	5.21E-13	2.65E-11	1.254223575	1.254223575	trans
cg13370086_RNU6-924P	5.25E-13	2.67E-11	-1.389134408	1.389134408	trans
cg10746224_RNU4-20P	5.26E-13	2.67E-11	-1.133649203	1.133649203	trans
cg10959048_CHI3L2	5.27E-13	2.68E-11	-1.437913422	1.437913422	trans
cg17106653_LINC00487	5.27E-13	2.68E-11	1.32568046	1.32568046	trans
cg09755512_LINC02670	5.28E-13	2.68E-11	-1.031515145	1.031515145	trans
cg20695805_OTOP2	5.29E-13	2.68E-11	-0.993686928	0.993686928	trans
cg02493602_RNU105C	5.29E-13	2.68E-11	-1.027205768	1.027205768	trans
cg15175351_LINC02557	5.29E-13	2.69E-11	-1.099668597	1.099668597	trans
cg07712165_POTEB2	5.29E-13	2.69E-11	-1.262135861	1.262135861	trans
cg08157914_SLC25A15P2	5.32E-13	2.70E-11	-2.132964892	2.132964892	trans
cg18343899_IGHV4-61	5.32E-13	2.70E-11	-1.459695291	1.459695291	trans
cg10886620_MTCO3P41	5.34E-13	2.71E-11	0.845543114	0.845543114	trans
cg01777786_LACRT	5.35E-13	2.71E-11	-1.136067244	1.136067244	trans
cg16977073_S100A7P1	5.35E-13	2.71E-11	-1.136435519	1.136435519	trans
cg16977073_MTND5P6	5.35E-13	2.71E-11	-1.136435519	1.136435519	trans
cg16977073_LINC00529	5.35E-13	2.71E-11	-1.136435519	1.136435519	trans
cg16977073_OR4P1P	5.35E-13	2.71E-11	-1.136435519	1.136435519	trans
cg16977073_MIR381	5.35E-13	2.71E-11	-1.136435519	1.136435519	trans
cg16977073_RNU4-13P	5.35E-13	2.71E-11	-1.136435519	1.136435519	trans
cg16977073_RPL36P1	5.35E-13	2.71E-11	-1.136435519	1.136435519	trans
cg16977073_IGLV3-22	5.35E-13	2.71E-11	-1.136435519	1.136435519	trans
cg11573219_OR51A9P	5.37E-13	2.72E-11	-1.000650646	1.000650646	trans
cg17106653_BANK1	5.38E-13	2.73E-11	1.335300933	1.335300933	trans
cg04337937_LILRA5	5.38E-13	2.73E-11	0.957139085	0.957139085	trans
cg06282009_TUBBP9	5.41E-13	2.74E-11	-1.625790638	1.625790638	trans
cg17735372_ACTN2	5.41E-13	2.74E-11	-1.478367267	1.478367267	trans
cg20426275_LINC02476	5.43E-13	2.75E-11	-1.380658506	1.380658506	trans
cg09480417_RNA5SP188	5.43E-13	2.75E-11	-1.323751558	1.323751558	trans
cg16712416_PHOX2B	5.44E-13	2.75E-11	1.04658414	1.04658414	trans
cg03560018_MRPS18BP1	5.46E-13	2.76E-11	-1.045997192	1.045997192	trans
cg13019493_RGR	5.47E-13	2.77E-11	-1.338665532	1.338665532	trans
cg02232418_OPCML	5.49E-13	2.78E-11	1.165135216	1.165135216	trans
cg06320570_IGLV7-43	5.50E-13	2.78E-11	-1.766782362	1.766782362	trans
cg14924064_IGKV2D-26	5.50E-13	2.78E-11	0.888373436	0.888373436	trans
cg18343899_SERPINA9	5.51E-13	2.79E-11	-1.450495893	1.450495893	trans
cg04304019_RNA5SP113	5.54E-13	2.80E-11	1.154093869	1.154093869	trans
cg10959048_NPAP1P4	5.55E-13	2.80E-11	-1.392469529	1.392469529	trans
cg27251155_LINC01804	5.55E-13	2.81E-11	1.182058045	1.182058045	trans
cg05230816_IGKV2D-26	5.56E-13	2.81E-11	1.096353129	1.096353129	trans
cg12129912_RNY4P27	5.58E-13	2.82E-11	1.158578047	1.158578047	trans
cg05154833_RPL36AP10	5.62E-13	2.84E-11	-0.9887798	0.9887798	trans
cg05154833_IGKV1D-35	5.62E-13	2.84E-11	-0.9887798	0.9887798	trans
cg05154833_HMGN2P22	5.62E-13	2.84E-11	-0.9887798	0.9887798	trans
cg05154833_LINC01940	5.62E-13	2.84E-11	-0.9887798	0.9887798	trans
cg05154833_CDYLP1	5.62E-13	2.84E-11	-0.9887798	0.9887798	trans
cg05154833_RPL7AP23	5.62E-13	2.84E-11	-0.9887798	0.9887798	trans
cg05154833_LINC02045	5.62E-13	2.84E-11	-0.9887798	0.9887798	trans
cg05154833_OTOL1	5.62E-13	2.84E-11	-0.9887798	0.9887798	trans
cg05154833_GFRAL	5.62E-13	2.84E-11	-0.9887798	0.9887798	trans
cg05154833_RNU6-600P	5.62E-13	2.84E-11	-0.9887798	0.9887798	trans
cg05154833_RPS29P1	5.62E-13	2.84E-11	-0.9887798	0.9887798	trans
cg05154833_KRTAP4-3	5.62E-13	2.84E-11	-0.9887798	0.9887798	trans
cg05154833_RNU7-186P	5.62E-13	2.84E-11	-0.9887798	0.9887798	trans
cg05154833_RNU1-105P	5.62E-13	2.84E-11	-0.9887798	0.9887798	trans
cg00545295_POM121L4P	5.63E-13	2.84E-11	1.197655578	1.197655578	trans
cg04015129_HOXC9	5.64E-13	2.85E-11	-1.499216572	1.499216572	trans
cg01630869_RPL36AP26	5.65E-13	2.85E-11	-1.047741307	1.047741307	trans
cg21075845_TUBA3C	5.66E-13	2.85E-11	-1.418147575	1.418147575	trans
cg16348536_IGHJ2	5.66E-13	2.85E-11	-1.165817139	1.165817139	trans
cg20695805_IGKV1D-8	5.66E-13	2.85E-11	0.990575133	0.990575133	trans
cg12513911_RNU5E-5P	5.68E-13	2.87E-11	1.377078012	1.377078012	trans
cg12377084_FRG2	5.73E-13	2.89E-11	1.264328478	1.264328478	trans
cg17735372_FRMPD1	5.75E-13	2.90E-11	-1.459253999	1.459253999	trans
cg08973565_IGKV1OR2-3	5.77E-13	2.91E-11	-1.278209181	1.278209181	trans
cg08973565_MIR548A1	5.77E-13	2.91E-11	-1.278209181	1.278209181	trans
cg08973565_RPS29P15	5.77E-13	2.91E-11	-1.278209181	1.278209181	trans
cg08973565_RPL30P12	5.77E-13	2.91E-11	-1.278209181	1.278209181	trans
cg05800065_TRAV34	5.79E-13	2.92E-11	1.127478499	1.127478499	trans
cg02877478_KCNK3	5.80E-13	2.92E-11	1.913366804	1.913366804	trans
cg17323715_MIR758	5.80E-13	2.92E-11	-0.926067994	0.926067994	trans
cg02303400_FGF7P7	5.82E-13	2.93E-11	1.007673926	1.007673926	trans
cg25037011_LINC01923	5.87E-13	2.95E-11	-1.146301883	1.146301883	trans
cg16972508_KRT82	5.87E-13	2.96E-11	-1.47737695	1.47737695	trans
cg19703425_LHX8	5.88E-13	2.96E-11	-1.745101399	1.745101399	trans
cg27146574_RNU1-2	5.89E-13	2.97E-11	-1.525258143	1.525258143	trans
cg18180710_LINC02082	5.93E-13	2.99E-11	1.137059908	1.137059908	trans
cg20638896_TREML3P	5.93E-13	2.99E-11	1.236122375	1.236122375	trans
cg05334062_RPL37P15	5.95E-13	2.99E-11	-1.897447579	1.897447579	trans
cg20009356_SRSF3P6	6.01E-13	3.02E-11	-1.723939794	1.723939794	trans
cg12607106_TFF3	6.04E-13	3.04E-11	-1.631625602	1.631625602	trans
cg24430871_OR11I1P	6.05E-13	3.04E-11	0.981885695	0.981885695	trans
cg24430871_RNA5SP98	6.05E-13	3.04E-11	0.981885695	0.981885695	trans
cg24430871_UBQLN1P1	6.05E-13	3.04E-11	0.981885695	0.981885695	trans
cg24430871_GPX1P2	6.05E-13	3.04E-11	0.981885695	0.981885695	trans
cg03593057_PPIAP65	6.05E-13	3.04E-11	-0.927472771	0.927472771	trans
cg03593057_RN7SL492P	6.05E-13	3.04E-11	-0.927472771	0.927472771	trans
cg03593057_RN7SKP294	6.05E-13	3.04E-11	-0.927472771	0.927472771	trans
cg03593057_MT1CP	6.05E-13	3.04E-11	-0.927472771	0.927472771	trans
cg15001471_SYT3	6.08E-13	3.05E-11	-1.456969428	1.456969428	trans
cg22108143_RNU6-1135P	6.08E-13	3.06E-11	-1.549137953	1.549137953	trans
cg15001471_HBG2	6.09E-13	3.06E-11	-1.424413779	1.424413779	trans
cg15374032_UQCRHP3	6.13E-13	3.08E-11	-1.247544603	1.247544603	trans
cg05226043_LINC02799	6.14E-13	3.09E-11	-1.088039801	1.088039801	trans
cg21830932_SLC6A17	6.21E-13	3.12E-11	-1.3032236	1.3032236	trans
cg02340312_FOXO1B	6.22E-13	3.12E-11	-1.155493289	1.155493289	trans
cg02340312_H3P28	6.22E-13	3.12E-11	-1.155493289	1.155493289	trans
cg02340312_ACTR3BP5	6.22E-13	3.12E-11	-1.155493289	1.155493289	trans
cg02340312_NPM1P22	6.22E-13	3.12E-11	-1.155493289	1.155493289	trans
cg02340312_MIR487B	6.22E-13	3.12E-11	-1.155493289	1.155493289	trans
cg02340312_KRTAP9-2	6.22E-13	3.12E-11	-1.155493289	1.155493289	trans
cg02340312_KRTAP9-8	6.22E-13	3.12E-11	-1.155493289	1.155493289	trans
cg02340312_RNU6-1021P	6.22E-13	3.12E-11	-1.155493289	1.155493289	trans
cg02340312_BNIP3P2	6.22E-13	3.12E-11	-1.155493289	1.155493289	trans
cg04726019_IGKV1-33	6.22E-13	3.12E-11	-0.984987542	0.984987542	trans
cg09563600_OR5AS1	6.23E-13	3.13E-11	1.053678322	1.053678322	trans
cg10801331_TP53TG3C	6.24E-13	3.13E-11	-2.429736851	2.429736851	trans
cg24430871_RPL32P23	6.25E-13	3.13E-11	-1.088252874	1.088252874	trans
cg01722343_OR11H13P	6.27E-13	3.14E-11	-0.891930492	0.891930492	trans
cg04000274_RNU6-843P	6.27E-13	3.15E-11	-1.690454833	1.690454833	trans
cg16062368_IGHV1-18	6.28E-13	3.15E-11	-1.263381541	1.263381541	trans
cg05492735_TRAV41	6.29E-13	3.15E-11	1.689010275	1.689010275	trans
cg20638896_S100A12	6.30E-13	3.16E-11	1.199283055	1.199283055	trans
cg17096979_ATP5MGP5	6.30E-13	3.16E-11	-1.658006247	1.658006247	trans
cg16596598_SERPINA5	6.32E-13	3.17E-11	-0.93949427	0.93949427	trans
cg07774612_KIR3DL3	6.34E-13	3.18E-11	1.225706672	1.225706672	trans
cg10859027_PRAMEF4	6.35E-13	3.18E-11	-1.133460063	1.133460063	trans
cg00773700_RNY4P30	6.36E-13	3.18E-11	-1.32136553	1.32136553	trans
cg00773700_SNORD114-29	6.36E-13	3.18E-11	-1.32136553	1.32136553	trans
cg00773700_RNU6-225P	6.36E-13	3.18E-11	-1.32136553	1.32136553	trans
cg17106653_CD72	6.38E-13	3.20E-11	1.312719741	1.312719741	trans
cg17994629_OR4S1	6.39E-13	3.20E-11	-1.318506173	1.318506173	trans
cg04665311_KANK1P1	6.43E-13	3.22E-11	1.050474351	1.050474351	trans
cg12256809_SYT3	6.46E-13	3.23E-11	-1.236643053	1.236643053	trans
cg01616178_HBG1	6.51E-13	3.26E-11	1.234887743	1.234887743	trans
cg27030245_OCM2	6.51E-13	3.26E-11	-1.038743513	1.038743513	trans
cg18205030_GAPDHP32	6.55E-13	3.28E-11	-1.488484806	1.488484806	trans
cg10039163_LINC01800	6.57E-13	3.29E-11	-1.18195825	1.18195825	trans
cg22503024_NLRP4	6.57E-13	3.29E-11	-1.001842861	1.001842861	trans
cg24728770_CHEK2P4	6.57E-13	3.29E-11	1.088217965	1.088217965	trans
cg17299636_IGKV1D-33	6.58E-13	3.29E-11	-1.250564951	1.250564951	trans
cg00154829_TRIM31	6.59E-13	3.30E-11	-1.189423457	1.189423457	trans
cg23073032_EEF1A2	6.60E-13	3.30E-11	1.330613119	1.330613119	trans
cg18251222_HTR3C	6.63E-13	3.31E-11	-1.114572658	1.114572658	trans
cg10959048_SLC38A11	6.65E-13	3.33E-11	-1.442904405	1.442904405	trans
cg17531430_OR4S1	6.66E-13	3.33E-11	-1.388856008	1.388856008	trans
cg18094693_MIR128-2	6.66E-13	3.33E-11	-1.584555118	1.584555118	trans
cg05800065_MAMSTR	6.66E-13	3.33E-11	1.112151638	1.112151638	trans
cg10039163_CASP12	6.67E-13	3.33E-11	-1.012607125	1.012607125	trans
cg20983125_LINC02397	6.70E-13	3.35E-11	-1.013063184	1.013063184	trans
cg23727505_LINC01874	6.71E-13	3.35E-11	-1.25563189	1.25563189	trans
cg23727505_RNA5SP89	6.71E-13	3.35E-11	-1.25563189	1.25563189	trans
cg23727505_SNORD32B	6.71E-13	3.35E-11	-1.25563189	1.25563189	trans
cg15001471_OR10J6P	6.72E-13	3.36E-11	-1.454698917	1.454698917	trans
cg17158894_GABRG2	6.72E-13	3.36E-11	-1.277878397	1.277878397	trans
cg13168499_LINC00488	6.74E-13	3.36E-11	1.103500304	1.103500304	trans
cg04136018_NXNP1	6.74E-13	3.36E-11	-0.988938553	0.988938553	trans
cg25633099_RNA5SP358	6.74E-13	3.36E-11	1.159289475	1.159289475	trans
cg25633099_GAPDHP34	6.74E-13	3.36E-11	1.159289475	1.159289475	trans
cg19703425_IGHV3-53	6.74E-13	3.36E-11	-1.669401056	1.669401056	trans
cg13127920_R3HDML	6.75E-13	3.37E-11	-1.010424699	1.010424699	trans
cg04665311_PRB2	6.78E-13	3.38E-11	1.050356694	1.050356694	trans
cg05154833_LINC01857	6.79E-13	3.39E-11	-1.006146278	1.006146278	trans
cg00811340_MIR494	6.80E-13	3.39E-11	-1.198914609	1.198914609	trans
cg18180710_RNU1-18P	6.81E-13	3.40E-11	1.216794601	1.216794601	trans
cg19569208_HMGN2P18	6.84E-13	3.41E-11	1.341100513	1.341100513	trans
cg19569208_RNU6-961P	6.84E-13	3.41E-11	1.341100513	1.341100513	trans
cg19569208_RNU6-235P	6.84E-13	3.41E-11	1.341100513	1.341100513	trans
cg19569208_MIR489	6.84E-13	3.41E-11	1.341100513	1.341100513	trans
cg19569208_RNASE9	6.84E-13	3.41E-11	1.341100513	1.341100513	trans
cg19569208_LINC01718	6.84E-13	3.41E-11	1.341100513	1.341100513	trans
cg15374032_MRPS21P1	6.85E-13	3.41E-11	-1.240537339	1.240537339	trans
cg17096979_IGKJ5	6.87E-13	3.42E-11	-1.647917741	1.647917741	trans
cg15762175_KLK15	6.88E-13	3.43E-11	1.151428832	1.151428832	trans
cg13370086_SNORD114-2	6.88E-13	3.43E-11	-1.363512874	1.363512874	trans
cg06330497_PRR20D	6.91E-13	3.44E-11	-0.980149744	0.980149744	trans
cg22314681_LINC00454	6.92E-13	3.44E-11	-1.179104829	1.179104829	trans
cg03735043_ATP6V0E1P4	6.92E-13	3.44E-11	0.923900677	0.923900677	trans
cg03735043_METAP2P1	6.92E-13	3.44E-11	0.923900677	0.923900677	trans
cg03735043_RPS6P7	6.92E-13	3.44E-11	0.923900677	0.923900677	trans
cg03735043_RPL7AP57	6.92E-13	3.44E-11	0.923900677	0.923900677	trans
cg03735043_RNU6-380P	6.92E-13	3.44E-11	0.923900677	0.923900677	trans
cg01764107_RNU6-263P	6.93E-13	3.45E-11	-1.376453086	1.376453086	trans
cg07474672_OR7E8P	6.94E-13	3.45E-11	-1.164033894	1.164033894	trans
cg23073032_GAL	6.95E-13	3.46E-11	1.330324081	1.330324081	trans
cg21991185_SLC25A24P2	6.98E-13	3.47E-11	1.085697975	1.085697975	trans
cg02154924_HNRNPCL4	6.98E-13	3.47E-11	-1.067617351	1.067617351	trans
cg26459473_CSMD3	6.99E-13	3.48E-11	-1.261964622	1.261964622	trans
cg10039163_PARP15	6.99E-13	3.48E-11	-1.153079146	1.153079146	trans
cg26162150_IGKV1OR2-3	6.99E-13	3.48E-11	2.734436541	2.734436541	trans
cg26162150_MIR548A1	6.99E-13	3.48E-11	2.734436541	2.734436541	trans
cg26162150_RPS29P15	6.99E-13	3.48E-11	2.734436541	2.734436541	trans
cg26162150_RPL30P12	6.99E-13	3.48E-11	2.734436541	2.734436541	trans
cg27399957_RNU6-1167P	7.00E-13	3.48E-11	1.201560927	1.201560927	trans
cg00204065_KRTAP8-2P	7.03E-13	3.50E-11	1.256664015	1.256664015	trans
cg22168087_IGKV3-7	7.05E-13	3.50E-11	1.053845485	1.053845485	trans
cg02303400_AIFM1P1	7.06E-13	3.51E-11	1.035879532	1.035879532	trans
cg22166977_RPL39P25	7.09E-13	3.52E-11	-1.201832374	1.201832374	trans
cg09676554_SNORD52	7.10E-13	3.53E-11	-1.378262239	1.378262239	trans
cg01716040_RN7SKP205	7.14E-13	3.55E-11	-1.258694011	1.258694011	trans
cg12594546_RNU6-300P	7.14E-13	3.55E-11	-0.943439073	0.943439073	trans
cg07919744_NPM1P51	7.15E-13	3.55E-11	-1.299766513	1.299766513	trans
cg07919744_RPS4XP15	7.15E-13	3.55E-11	-1.299766513	1.299766513	trans
cg07919744_SNORD114-16	7.15E-13	3.55E-11	-1.299766513	1.299766513	trans
cg16119907_SNORD114-11	7.16E-13	3.56E-11	-1.258228323	1.258228323	trans
cg26598859_POTEF-AS1	7.17E-13	3.56E-11	-2.036052774	2.036052774	trans
cg26598859_MTND2P22	7.17E-13	3.56E-11	-2.036052774	2.036052774	trans
cg26598859_RNA5SP189	7.17E-13	3.56E-11	-2.036052774	2.036052774	trans
cg26598859_RNU6-253P	7.17E-13	3.56E-11	-2.036052774	2.036052774	trans
cg26598859_SFTPA3P	7.17E-13	3.56E-11	-2.036052774	2.036052774	trans
cg26598859_RN7SL586P	7.17E-13	3.56E-11	-2.036052774	2.036052774	trans
cg16068431_CCNYL2	7.18E-13	3.56E-11	-1.41829872	1.41829872	trans
cg01764107_RSPO2	7.19E-13	3.57E-11	-1.374846576	1.374846576	trans
cg20983125_FCER2	7.22E-13	3.58E-11	-1.010725416	1.010725416	trans
cg01716040_DEFB108A	7.22E-13	3.58E-11	-1.232840693	1.232840693	trans
cg14924064_HLA-DOB	7.23E-13	3.59E-11	1.043142418	1.043142418	trans
cg02332174_RNU4-20P	7.25E-13	3.59E-11	-1.407895886	1.407895886	trans
cg18093161_NDUFS5P3	7.26E-13	3.60E-11	-0.761583375	0.761583375	trans
cg18093161_RPL7P13	7.26E-13	3.60E-11	-0.761583375	0.761583375	trans
cg18093161_MED15P5	7.26E-13	3.60E-11	-0.761583375	0.761583375	trans
cg18093161_NUP210P2	7.26E-13	3.60E-11	-0.761583375	0.761583375	trans
cg18093161_LINC02540	7.26E-13	3.60E-11	-0.761583375	0.761583375	trans
cg17106653_SLC38A11	7.26E-13	3.60E-11	1.318942348	1.318942348	trans
cg15418509_ZFAT	7.27E-13	3.60E-11	-1.269328619	1.269328619	trans
cg02303400_AKR1D1P1	7.29E-13	3.61E-11	1.028140894	1.028140894	trans
cg11500903_POTEB2	7.30E-13	3.62E-11	-0.967152856	0.967152856	trans
cg26305729_ZFAT	7.31E-13	3.62E-11	-1.315602732	1.315602732	trans
cg20016068_RN7SL496P	7.32E-13	3.62E-11	1.015749766	1.015749766	trans
cg02426343_BPIFB4	7.44E-13	3.68E-11	-1.099658258	1.099658258	trans
cg10548700_KRTAP4-11	7.45E-13	3.69E-11	1.034698215	1.034698215	trans
cg05703749_OR1A1	7.46E-13	3.70E-11	1.067451436	1.067451436	trans
cg15465092_FOXD4L3	7.47E-13	3.70E-11	-1.69581675	1.69581675	trans
cg25994476_SPATA31D3	7.47E-13	3.70E-11	1.074421152	1.074421152	trans
cg10039163_OR52N4	7.48E-13	3.70E-11	-1.193032384	1.193032384	trans
cg16271481_SPATA3	7.49E-13	3.71E-11	-1.692366161	1.692366161	trans
cg21832144_PRAMEF4	7.54E-13	3.73E-11	-1.24427456	1.24427456	trans
cg25699417_LINC02575	7.55E-13	3.73E-11	-1.337557435	1.337557435	trans
cg10548700_SNORD114-20	7.55E-13	3.73E-11	1.034171137	1.034171137	trans
cg16348536_IGKV6D-21	7.56E-13	3.74E-11	-1.123912039	1.123912039	trans
cg24430871_OR4A15	7.56E-13	3.74E-11	-1.065587168	1.065587168	trans
cg08433110_SLC17A3	7.56E-13	3.74E-11	1.362591405	1.362591405	trans
cg04337937_ADRA2C	7.59E-13	3.75E-11	0.953080811	0.953080811	trans
cg20983125_S1PR1	7.59E-13	3.75E-11	-1.033336739	1.033336739	trans
cg16596598_IGKV1-39	7.59E-13	3.75E-11	-0.961070194	0.961070194	trans
cg11662061_RFC3P1	7.59E-13	3.75E-11	-1.034157191	1.034157191	trans
cg06282009_IGKV3D-20	7.62E-13	3.76E-11	-1.638641999	1.638641999	trans
cg04701596_SNORD114-10	7.67E-13	3.79E-11	-1.075193355	1.075193355	trans
cg14549869_RNU4-41P	7.70E-13	3.80E-11	1.175182931	1.175182931	trans
cg13088253_LINC02670	7.72E-13	3.81E-11	-1.342552811	1.342552811	trans
cg07405255_LINC02535	7.78E-13	3.85E-11	-1.325705523	1.325705523	trans
cg14013632_RNY4P27	7.86E-13	3.88E-11	-2.555571425	2.555571425	trans
cg08923376_TCHHL1	7.87E-13	3.89E-11	-3.611269644	3.611269644	trans
cg08989647_RNU6-462P	7.87E-13	3.89E-11	-1.592622793	1.592622793	trans
cg10664162_RNA5SP105	7.90E-13	3.90E-11	-0.948088232	0.948088232	trans
cg06635371_FGG	7.93E-13	3.91E-11	1.201057308	1.201057308	trans
cg17753661_CHMP4AP1	7.93E-13	3.91E-11	-0.941562569	0.941562569	trans
cg17753661_OR2W1	7.93E-13	3.91E-11	-0.941562569	0.941562569	trans
cg17753661_PGAM1P2	7.93E-13	3.91E-11	-0.941562569	0.941562569	trans
cg17753661_KRTAP10-1	7.93E-13	3.91E-11	-0.941562569	0.941562569	trans
cg23093741_RNU6-939P	7.97E-13	3.93E-11	1.041444176	1.041444176	trans
cg19653415_IGKJ5	7.97E-13	3.93E-11	-1.393608957	1.393608957	trans
cg12256809_MEIOSIN	7.98E-13	3.94E-11	-1.300123742	1.300123742	trans
cg26474203_RNA5SP145	7.98E-13	3.94E-11	1.074635718	1.074635718	trans
cg08157914_RNU5F-6P	7.99E-13	3.94E-11	-2.152940733	2.152940733	trans
cg08547343_RBPMS2	8.01E-13	3.95E-11	1.329290879	1.329290879	trans
cg04726019_IGHG1	8.03E-13	3.96E-11	-0.9890835	0.9890835	trans
cg06330497_KRTAP10-6	8.05E-13	3.97E-11	-0.878244143	0.878244143	trans
cg12420787_KRT18P2	8.06E-13	3.97E-11	-1.225643703	1.225643703	trans
cg16068431_SLC30A3	8.06E-13	3.97E-11	-1.411315661	1.411315661	trans
cg16582255_EGFEM1P	8.08E-13	3.98E-11	-0.991936653	0.991936653	trans
cg16596598_IGHV5-51	8.08E-13	3.98E-11	-0.962421192	0.962421192	trans
cg13935206_MTND4P10	8.09E-13	3.99E-11	-1.384516453	1.384516453	trans
cg15412826_TDRD9	8.10E-13	3.99E-11	-1.212169077	1.212169077	trans
cg11376872_PIN1P1	8.11E-13	4.00E-11	-0.854758169	0.854758169	trans
cg04665311_NTRK1	8.13E-13	4.00E-11	1.030774855	1.030774855	trans
cg17158894_TLX3	8.13E-13	4.01E-11	-1.315446378	1.315446378	trans
cg07817705_RPS29P33	8.16E-13	4.02E-11	-1.354808741	1.354808741	trans
cg02639667_BNIP5	8.19E-13	4.04E-11	1.567133469	1.567133469	trans
cg00743325_LINC01810	8.23E-13	4.05E-11	1.025687323	1.025687323	trans
cg00743325_MTND1P29	8.23E-13	4.05E-11	1.025687323	1.025687323	trans
cg00743325_MTND6P10	8.23E-13	4.05E-11	1.025687323	1.025687323	trans
cg00743325_MTATP6P4	8.23E-13	4.05E-11	1.025687323	1.025687323	trans
cg00743325_GAPDHP50	8.23E-13	4.05E-11	1.025687323	1.025687323	trans
cg00743325_MTATP6P31	8.23E-13	4.05E-11	1.025687323	1.025687323	trans
cg00743325_RNU6-740P	8.23E-13	4.05E-11	1.025687323	1.025687323	trans
cg00743325_LINC02661	8.23E-13	4.05E-11	1.025687323	1.025687323	trans
cg00743325_OR6C5P	8.23E-13	4.05E-11	1.025687323	1.025687323	trans
cg00743325_TIMM9P3	8.23E-13	4.05E-11	1.025687323	1.025687323	trans
cg00743325_KRTAP10-10	8.23E-13	4.05E-11	1.025687323	1.025687323	trans
cg00743325_RNU2-54P	8.23E-13	4.05E-11	1.025687323	1.025687323	trans
cg04608916_APOH	8.25E-13	4.06E-11	-1.366916201	1.366916201	trans
cg25479848_MIR128-2	8.34E-13	4.10E-11	-1.138933533	1.138933533	trans
cg17106653_IGHV3-74	8.34E-13	4.10E-11	1.283276376	1.283276376	trans
cg17918184_IGHG1	8.35E-13	4.11E-11	-1.233581669	1.233581669	trans
cg09588157_OTOG	8.36E-13	4.11E-11	-2.251635794	2.251635794	trans
cg27399957_TRIM49C	8.39E-13	4.12E-11	1.143880564	1.143880564	trans
cg16656119_YY1P2	8.40E-13	4.12E-11	0.988887688	0.988887688	trans
cg16656119_SPTLC1P3	8.40E-13	4.12E-11	0.988887688	0.988887688	trans
cg19938179_IGHJ2	8.40E-13	4.12E-11	-1.026421939	1.026421939	trans
cg08547343_RNU6-809P	8.43E-13	4.14E-11	1.277330198	1.277330198	trans
cg10548700_TRBV25OR9-2	8.43E-13	4.14E-11	-1.016349562	1.016349562	trans
cg20223162_TXNP2	8.44E-13	4.14E-11	-0.999869587	0.999869587	trans
cg14492241_RNU6-95P	8.44E-13	4.14E-11	-1.000299273	1.000299273	trans
cg09658813_H2BP3	8.45E-13	4.15E-11	1.138889751	1.138889751	trans
cg15861806_DEFB108A	8.46E-13	4.15E-11	-1.0525205	1.0525205	trans
cg02950209_TDRD9	8.47E-13	4.16E-11	-1.035855164	1.035855164	trans
cg00232388_AIFM1P1	8.47E-13	4.16E-11	1.18358217	1.18358217	trans
cg08744069_SV2A	8.48E-13	4.16E-11	-1.233994099	1.233994099	trans
cg14223866_HOXC8	8.49E-13	4.16E-11	0.988402952	0.988402952	trans
cg16119907_RPL18P11	8.49E-13	4.16E-11	-1.16684441	1.16684441	trans
cg04938082_RN7SL822P	8.49E-13	4.17E-11	-1.127464709	1.127464709	trans
cg04004768_TPSD1	8.49E-13	4.17E-11	1.195446655	1.195446655	trans
cg13370086_SNORD113-1	8.50E-13	4.17E-11	-1.410264513	1.410264513	trans
cg10915301_SRSF3P6	8.53E-13	4.18E-11	1.131656696	1.131656696	trans
cg08498272_RNA5SP478	8.57E-13	4.20E-11	1.120747513	1.120747513	trans
cg24170716_MIR551B	8.59E-13	4.21E-11	-1.245201229	1.245201229	trans
cg10664162_CCL8	8.61E-13	4.22E-11	1.209992689	1.209992689	trans
cg23564471_KRTAP10-6	8.63E-13	4.23E-11	-1.032659564	1.032659564	trans
cg20491223_RNU6-1017P	8.65E-13	4.24E-11	-1.088672352	1.088672352	trans
cg01877776_TDRD9	8.66E-13	4.24E-11	-0.888829206	0.888829206	trans
cg15912082_RN7SL420P	8.68E-13	4.25E-11	-1.065921207	1.065921207	trans
cg15912082_LINC02010	8.68E-13	4.25E-11	-1.065921207	1.065921207	trans
cg15912082_RN7SKP62	8.68E-13	4.25E-11	-1.065921207	1.065921207	trans
cg15912082_HNRNPA1P1	8.68E-13	4.25E-11	-1.065921207	1.065921207	trans
cg15912082_DNAJA1P4	8.68E-13	4.25E-11	-1.065921207	1.065921207	trans
cg15912082_NHP2P2	8.68E-13	4.25E-11	-1.065921207	1.065921207	trans
cg15912082_RPS21P8	8.68E-13	4.25E-11	-1.065921207	1.065921207	trans
cg15912082_GRPEL2P1	8.68E-13	4.25E-11	-1.065921207	1.065921207	trans
cg15912082_SNORD115-28	8.68E-13	4.25E-11	-1.065921207	1.065921207	trans
cg23024913_MTCYBP39	8.69E-13	4.25E-11	-1.551651104	1.551651104	trans
cg23024913_SOCS5P5	8.69E-13	4.25E-11	-1.551651104	1.551651104	trans
cg23024913_LINC02654	8.69E-13	4.25E-11	-1.551651104	1.551651104	trans
cg23024913_RNA5SP72	8.69E-13	4.25E-11	1.551651104	1.551651104	trans
cg23024913_NPM1P10	8.69E-13	4.25E-11	1.551651104	1.551651104	trans
cg23024913_RN7SKP280	8.69E-13	4.25E-11	1.551651104	1.551651104	trans
cg23024913_RN7SKP146	8.69E-13	4.25E-11	1.551651104	1.551651104	trans
cg12256809_RNASE2	8.73E-13	4.27E-11	-1.294985915	1.294985915	trans
cg16977073_IGHV2-26	8.81E-13	4.31E-11	-1.091508744	1.091508744	trans
cg01821644_HTR5A	8.82E-13	4.31E-11	-1.13011903	1.13011903	trans
cg15577927_ZP4	8.85E-13	4.33E-11	-1.197618266	1.197618266	trans
cg10959048_CLEC17A	8.85E-13	4.33E-11	-1.389118021	1.389118021	trans
cg19703425_TNFRSF13C	8.98E-13	4.39E-11	-1.664573164	1.664573164	trans
cg22451117_ZNF734P	9.00E-13	4.40E-11	-0.93191844	0.93191844	trans
cg17551702_TBC1D21	9.01E-13	4.41E-11	-1.366324094	1.366324094	trans
cg20638896_KCND3	9.02E-13	4.41E-11	1.157884424	1.157884424	trans
cg19703425_IGKV3D-15	9.05E-13	4.42E-11	-1.692873098	1.692873098	trans
cg08818130_PRKCB	9.06E-13	4.43E-11	-1.635352621	1.635352621	trans
cg15644305_STARP1	9.11E-13	4.45E-11	-1.064908345	1.064908345	trans
cg04751533_LGI3	9.14E-13	4.46E-11	0.943076931	0.943076931	trans
cg11761102_RNU6-1135P	9.14E-13	4.46E-11	-0.978223207	0.978223207	trans
cg15001471_HOXD4	9.19E-13	4.49E-11	-1.465542657	1.465542657	trans
cg17106653_IGHV3-15	9.19E-13	4.49E-11	1.212217327	1.212217327	trans
cg10568558_HTN3	9.20E-13	4.49E-11	-1.72869027	1.72869027	trans
cg24859375_RNU6-95P	9.21E-13	4.49E-11	-1.035762042	1.035762042	trans
cg09480417_RN7SKP192	9.21E-13	4.50E-11	-1.373987161	1.373987161	trans
cg20223162_MYADML	9.21E-13	4.50E-11	-1.011623744	1.011623744	trans
cg20983125_IGKV1-8	9.22E-13	4.50E-11	-0.999367866	0.999367866	trans
cg21252088_NETO1	9.24E-13	4.51E-11	1.227932063	1.227932063	trans
cg10959048_BTLA	9.24E-13	4.51E-11	-1.4263609	1.4263609	trans
cg21830932_ERRFI1	9.26E-13	4.52E-11	-1.274503505	1.274503505	trans
cg13935206_SCART1	9.27E-13	4.52E-11	-1.357603388	1.357603388	trans
cg15741247_RPS16P9	9.27E-13	4.52E-11	1.107989323	1.107989323	trans
cg03378057_MTND5P30	9.28E-13	4.52E-11	1.279790935	1.279790935	trans
cg03378057_RN7SL705P	9.28E-13	4.52E-11	1.279790935	1.279790935	trans
cg03378057_MRPS16P2	9.28E-13	4.52E-11	1.279790935	1.279790935	trans
cg19595092_IGLV1-47	9.29E-13	4.53E-11	-1.475265628	1.475265628	trans
cg17653352_LINC01280	9.30E-13	4.54E-11	-1.234716149	1.234716149	trans
cg20983125_FCRL2	9.31E-13	4.54E-11	-1.004852652	1.004852652	trans
cg06320570_SHISAL2A	9.33E-13	4.55E-11	-1.720082623	1.720082623	trans
cg05026786_OR6S1	9.34E-13	4.55E-11	1.249230179	1.249230179	trans
cg16977073_IGKV1-5	9.36E-13	4.56E-11	-1.072517088	1.072517088	trans
cg12315942_LINC02670	9.38E-13	4.57E-11	-1.035394913	1.035394913	trans
cg17337670_RNU6-159P	9.41E-13	4.58E-11	-1.051353315	1.051353315	trans
cg08433110_OR2M4	9.46E-13	4.61E-11	1.37015966	1.37015966	trans
cg21830932_FGFR4	9.50E-13	4.63E-11	-1.257504667	1.257504667	trans
cg05360307_RNU4-7P	9.50E-13	4.63E-11	-1.07719716	1.07719716	trans
cg03560018_TRBV5-1	9.51E-13	4.63E-11	-1.001232958	1.001232958	trans
cg19703425_HOMER2P2	9.53E-13	4.64E-11	-1.727477878	1.727477878	trans
cg04608916_RNU6-1000P	9.59E-13	4.67E-11	-1.361545188	1.361545188	trans
cg14229362_ART2BP	9.59E-13	4.67E-11	1.222737268	1.222737268	trans
cg03179052_RNU2-9P	9.65E-13	4.70E-11	-2.045480983	2.045480983	trans
cg25292374_SKOR2	9.66E-13	4.70E-11	-0.914338337	0.914338337	trans
cg27619481_LINC02670	9.68E-13	4.71E-11	-1.031126217	1.031126217	trans
cg07405255_BTF3P13	9.70E-13	4.72E-11	-1.29319785	1.29319785	trans
cg06320570_CD72	9.72E-13	4.73E-11	-1.759919262	1.759919262	trans
cg27064927_CIR1P3	9.75E-13	4.74E-11	-1.408408588	1.408408588	trans
cg20223162_REG3G	9.75E-13	4.74E-11	1.022443787	1.022443787	trans
cg12089094_OR5L2	9.78E-13	4.76E-11	1.294870723	1.294870723	trans
cg12594546_PCDHA1	9.80E-13	4.77E-11	-0.979980685	0.979980685	trans
cg10801331_AIFM1P1	9.81E-13	4.77E-11	-2.422008597	2.422008597	trans
cg20983125_CNR2	9.83E-13	4.78E-11	-1.007690855	1.007690855	trans
cg17158894_PDE2A	9.84E-13	4.79E-11	-1.310581399	1.310581399	trans
cg03588513_SHOX2	9.85E-13	4.79E-11	-1.489245803	1.489245803	trans
cg17106653_IGHV1-46	9.86E-13	4.79E-11	1.211981623	1.211981623	trans
cg10568558_POM121L8P	9.90E-13	4.81E-11	-1.733971185	1.733971185	trans
cg06320570_IGKV2D-28	9.94E-13	4.83E-11	-1.683224636	1.683224636	trans
cg13732663_KIR3DL3	9.96E-13	4.84E-11	1.107541255	1.107541255	trans
cg12377084_LINC00488	9.97E-13	4.84E-11	1.26849619	1.26849619	trans
cg15001930_RNU2-61P	1.00E-12	4.87E-11	-1.093108316	1.093108316	trans
cg06779317_FABP5P1	1.00E-12	4.88E-11	1.388443273	1.388443273	trans
cg17653352_DSCAM-IT1	1.00E-12	4.88E-11	0.927570552	0.927570552	trans
cg11086960_RUNDC3B	1.01E-12	4.89E-11	-1.271609686	1.271609686	trans
cg08433110_OR7C1	1.01E-12	4.90E-11	1.369038043	1.369038043	trans
cg10959048_COL4A3	1.01E-12	4.91E-11	-1.377300234	1.377300234	trans
cg13337086_OBP2A	1.01E-12	4.91E-11	1.238407788	1.238407788	trans
cg20150659_MSTN	1.01E-12	4.91E-11	1.189075618	1.189075618	trans
cg06902555_ZNF716	1.01E-12	4.92E-11	-1.346881976	1.346881976	trans
cg06282009_IGLC7	1.02E-12	4.93E-11	-1.617944963	1.617944963	trans
cg26170855_LCE6A	1.02E-12	4.96E-11	1.042582696	1.042582696	trans
cg24170716_AKR1B1P2	1.02E-12	4.97E-11	-1.223739808	1.223739808	trans
cg27619481_PCSK2	1.03E-12	4.98E-11	-1.039537111	1.039537111	trans
cg22676901_OR51S1	1.03E-12	4.99E-11	-1.054539049	1.054539049	trans
cg22676901_OR4K15	1.03E-12	4.99E-11	-1.054539049	1.054539049	trans
cg04726019_IGHV1-18	1.03E-12	5.01E-11	-0.988565809	0.988565809	trans
cg03875668_PDSS1P2	1.04E-12	5.02E-11	-0.986235045	0.986235045	trans
cg19703425_HOXC4	1.04E-12	5.05E-11	-1.67845845	1.67845845	trans
cg24856383_RNU1-94P	1.04E-12	5.06E-11	1.582247586	1.582247586	trans
cg20695805_HLA-DOB	1.04E-12	5.06E-11	1.026960432	1.026960432	trans
cg26873935_OR2C3	1.05E-12	5.07E-11	-1.10137562	1.10137562	trans
cg08433110_NXPH3	1.05E-12	5.07E-11	1.371648683	1.371648683	trans
cg13085030_GSTM5P1	1.05E-12	5.08E-11	-1.359900069	1.359900069	trans
cg24323552_CADM2-AS2	1.05E-12	5.08E-11	-1.199363987	1.199363987	trans
cg20966423_FOXA2	1.05E-12	5.08E-11	1.276151881	1.276151881	trans
cg20638896_CXCR1	1.05E-12	5.08E-11	1.192859429	1.192859429	trans
cg10548700_AIFM1P1	1.06E-12	5.11E-11	1.05215211	1.05215211	trans
cg17299636_NPHS1	1.06E-12	5.12E-11	-1.262328752	1.262328752	trans
cg19703425_BTBD6P1	1.06E-12	5.13E-11	-1.724897107	1.724897107	trans
cg16754847_LINC00671	1.06E-12	5.13E-11	1.094758687	1.094758687	trans
cg10100117_LINC01757	1.06E-12	5.14E-11	-1.094099745	1.094099745	trans
cg23024913_MTCO3P12	1.07E-12	5.17E-11	1.610947397	1.610947397	trans
cg09508875_ACTG1P21	1.07E-12	5.17E-11	1.101777196	1.101777196	trans
cg09508875_RNA5SP232	1.07E-12	5.17E-11	1.101777196	1.101777196	trans
cg04887104_SLC30A3	1.07E-12	5.18E-11	-1.232652154	1.232652154	trans
cg13376960_MAMSTR	1.08E-12	5.22E-11	-1.276231776	1.276231776	trans
cg21909391_GOT1L1	1.08E-12	5.23E-11	1.134735299	1.134735299	trans
cg10959048_IGKV1-12	1.08E-12	5.23E-11	-1.385595643	1.385595643	trans
cg06612671_OR6P1	1.08E-12	5.23E-11	1.321815673	1.321815673	trans
cg00766664_LUZP4P1	1.08E-12	5.23E-11	-2.213284262	2.213284262	trans
cg04726019_CHMP1AP1	1.08E-12	5.24E-11	0.987901005	0.987901005	trans
cg05398648_TRIM31	1.09E-12	5.26E-11	-1.850575662	1.850575662	trans
cg20936529_RNU6-211P	1.09E-12	5.27E-11	1.084194865	1.084194865	trans
cg11761102_ARL2BPP3	1.09E-12	5.27E-11	1.040060489	1.040060489	trans
cg10959048_FCRL5	1.09E-12	5.29E-11	-1.384516624	1.384516624	trans
cg19822890_CXCL11	1.09E-12	5.29E-11	0.97370048	0.97370048	trans
cg04887104_PRAME	1.10E-12	5.29E-11	-1.220231054	1.220231054	trans
cg09480417_MAGI2-AS2	1.10E-12	5.29E-11	-1.341210522	1.341210522	trans
cg17735372_RGS13	1.10E-12	5.30E-11	-1.381013335	1.381013335	trans
cg14560276_KRTAP6-1	1.10E-12	5.32E-11	-1.301162585	1.301162585	trans
cg04751533_NKX2-6	1.10E-12	5.33E-11	1.009935123	1.009935123	trans
cg24636969_LINC00428	1.10E-12	5.33E-11	-0.997327303	0.997327303	trans
cg10959048_IGKV1-16	1.11E-12	5.35E-11	-1.409727541	1.409727541	trans
cg14924064_RNU6-499P	1.11E-12	5.36E-11	1.028145846	1.028145846	trans
cg08433110_OR2S1P	1.11E-12	5.37E-11	1.32902252	1.32902252	trans
cg25217772_LRIT1	1.11E-12	5.37E-11	1.120702247	1.120702247	trans
cg02426343_OR4F15	1.11E-12	5.38E-11	-1.112677373	1.112677373	trans
cg04665311_CCL26	1.12E-12	5.38E-11	1.023454515	1.023454515	trans
cg06902555_SPATA31D3	1.12E-12	5.39E-11	-1.260121313	1.260121313	trans
cg10959048_MYH2	1.12E-12	5.41E-11	-1.42774825	1.42774825	trans
cg24836826_RBM46	1.13E-12	5.43E-11	-1.466326847	1.466326847	trans
cg11500903_SNORD114-17	1.13E-12	5.44E-11	-0.963051437	0.963051437	trans
cg11500903_MSRB3	1.13E-12	5.46E-11	1.073628135	1.073628135	trans
cg02426343_LINC00620	1.13E-12	5.47E-11	-1.173815127	1.173815127	trans
cg24432376_CASC6	1.13E-12	5.47E-11	-0.949841127	0.949841127	trans
cg05502445_RAB1AP2	1.13E-12	5.47E-11	1.105814645	1.105814645	trans
cg20638896_LINC01750	1.14E-12	5.47E-11	1.226481646	1.226481646	trans
cg25699417_HMGN2P18	1.14E-12	5.48E-11	-1.396576673	1.396576673	trans
cg25699417_RNU6-961P	1.14E-12	5.48E-11	-1.396576673	1.396576673	trans
cg25699417_RNU6-235P	1.14E-12	5.48E-11	-1.396576673	1.396576673	trans
cg25699417_MIR489	1.14E-12	5.48E-11	-1.396576673	1.396576673	trans
cg25699417_RNASE9	1.14E-12	5.48E-11	-1.396576673	1.396576673	trans
cg25699417_LINC01718	1.14E-12	5.48E-11	-1.396576673	1.396576673	trans
cg15465092_ACTP1	1.14E-12	5.51E-11	-1.727828097	1.727828097	trans
cg18400586_GPR160P1	1.15E-12	5.55E-11	1.059123196	1.059123196	trans
cg18811157_HTN1	1.15E-12	5.55E-11	0.979733994	0.979733994	trans
cg19703425_IL24	1.15E-12	5.56E-11	-1.607246778	1.607246778	trans
cg08433110_SFRP4	1.16E-12	5.57E-11	1.331523474	1.331523474	trans
cg00171290_RNVU1-17	1.16E-12	5.59E-11	0.908063865	0.908063865	trans
cg00171290_GEMIN2P1	1.16E-12	5.59E-11	0.908063865	0.908063865	trans
cg00171290_MYCNUT	1.16E-12	5.59E-11	0.908063865	0.908063865	trans
cg00171290_RNU7-182P	1.16E-12	5.59E-11	0.908063865	0.908063865	trans
cg00171290_HAGLROS	1.16E-12	5.59E-11	0.908063865	0.908063865	trans
cg00171290_C3orf85	1.16E-12	5.59E-11	0.908063865	0.908063865	trans
cg00171290_RN7SL415P	1.16E-12	5.59E-11	0.908063865	0.908063865	trans
cg00171290_DYNLL1P7	1.16E-12	5.59E-11	0.908063865	0.908063865	trans
cg00171290_LINC00208	1.16E-12	5.59E-11	0.908063865	0.908063865	trans
cg00171290_PAEP	1.16E-12	5.59E-11	0.908063865	0.908063865	trans
cg00171290_LINC02668	1.16E-12	5.59E-11	0.908063865	0.908063865	trans
cg00171290_RPS7P9	1.16E-12	5.59E-11	0.908063865	0.908063865	trans
cg00171290_OR4C4P	1.16E-12	5.59E-11	0.908063865	0.908063865	trans
cg00171290_RNU6-1175P	1.16E-12	5.59E-11	0.908063865	0.908063865	trans
cg00171290_DNAJA1P1	1.16E-12	5.59E-11	0.908063865	0.908063865	trans
cg00171290_RNA5SP430	1.16E-12	5.59E-11	0.908063865	0.908063865	trans
cg00171290_KRTAP12-3	1.16E-12	5.59E-11	0.908063865	0.908063865	trans
cg04726019_IGHV3-66	1.17E-12	5.62E-11	-0.989013918	0.989013918	trans
cg10548700_OR6K4P	1.17E-12	5.62E-11	1.040618346	1.040618346	trans
cg09908042_PRR20D	1.17E-12	5.63E-11	-1.586701102	1.586701102	trans
cg22314681_CNN2P8	1.17E-12	5.64E-11	-1.175097986	1.175097986	trans
cg16068431_PDX1	1.18E-12	5.66E-11	-1.390912518	1.390912518	trans
cg21948601_SNORD114-27	1.18E-12	5.68E-11	-1.317863878	1.317863878	trans
cg24952959_OR6K4P	1.19E-12	5.69E-11	1.026240088	1.026240088	trans
cg14229362_NIPA2P5	1.19E-12	5.69E-11	1.178872004	1.178872004	trans
cg15001930_MTCYBP5	1.19E-12	5.71E-11	-1.065819712	1.065819712	trans
cg21830932_TNNT1	1.19E-12	5.71E-11	-1.165636731	1.165636731	trans
cg08547343_TRIB3	1.19E-12	5.72E-11	1.31691398	1.31691398	trans
cg17096979_IGKV1-8	1.19E-12	5.72E-11	-1.622594628	1.622594628	trans
cg05470459_MTCYBP14	1.19E-12	5.72E-11	-1.489536717	1.489536717	trans
cg01777786_SCGB2A2	1.19E-12	5.73E-11	-1.127729795	1.127729795	trans
cg24429037_RPL35AP12	1.20E-12	5.74E-11	-1.192357229	1.192357229	trans
cg27146574_CNOT4P1	1.20E-12	5.74E-11	-1.521578801	1.521578801	trans
cg10039163_LINC02676	1.20E-12	5.77E-11	-1.132945052	1.132945052	trans
cg08547343_OBP2A	1.20E-12	5.78E-11	1.295682245	1.295682245	trans
cg16977073_DTX1	1.21E-12	5.79E-11	-1.148289549	1.148289549	trans
cg00819121_MTND5P19	1.21E-12	5.81E-11	-1.248265321	1.248265321	trans
cg04887104_EEF1A1P12	1.21E-12	5.81E-11	-1.256567188	1.256567188	trans
cg10801331_RNA5SP191	1.21E-12	5.81E-11	-2.410412531	2.410412531	trans
cg04000274_RPA2P2	1.21E-12	5.81E-11	-1.603474992	1.603474992	trans
cg02303400_RNU6-829P	1.22E-12	5.83E-11	1.026195228	1.026195228	trans
cg11921888_FTLP18	1.22E-12	5.83E-11	-1.016567263	1.016567263	trans
cg11921888_KRT8P21	1.22E-12	5.83E-11	-1.016567263	1.016567263	trans
cg11921888_NBPF21P	1.22E-12	5.83E-11	-1.016567263	1.016567263	trans
cg09534232_MTND4P10	1.22E-12	5.83E-11	-1.025172758	1.025172758	trans
cg02950209_NPM1P51	1.22E-12	5.84E-11	-1.02904234	1.02904234	trans
cg02950209_RPS4XP15	1.22E-12	5.84E-11	-1.02904234	1.02904234	trans
cg02950209_SNORD114-16	1.22E-12	5.84E-11	-1.02904234	1.02904234	trans
cg18331249_RN7SL807P	1.22E-12	5.84E-11	1.149284336	1.149284336	trans
cg17106653_IGHJ5	1.22E-12	5.84E-11	1.25528365	1.25528365	trans
cg03588513_RPS26P4	1.23E-12	5.87E-11	-1.477792696	1.477792696	trans
cg11286989_RFC3P1	1.23E-12	5.87E-11	-1.26582771	1.26582771	trans
cg12774454_MYOM3-AS1	1.23E-12	5.89E-11	-1.2820746	1.2820746	trans
cg02804895_IGKV1OR2-3	1.23E-12	5.89E-11	-0.954599898	0.954599898	trans
cg02804895_MIR548A1	1.23E-12	5.89E-11	-0.954599898	0.954599898	trans
cg02804895_RPS29P15	1.23E-12	5.89E-11	-0.954599898	0.954599898	trans
cg02804895_RPL30P12	1.23E-12	5.89E-11	-0.954599898	0.954599898	trans
cg21830932_OR10J6P	1.23E-12	5.90E-11	-1.234924859	1.234924859	trans
cg05970080_KRTAP10-2	1.23E-12	5.90E-11	-1.332284871	1.332284871	trans
cg04470905_LINC01794	1.24E-12	5.93E-11	-1.033732044	1.033732044	trans
cg06779317_MME-AS1	1.24E-12	5.93E-11	1.472564842	1.472564842	trans
cg10172250_MIR2053	1.24E-12	5.94E-11	-1.018494193	1.018494193	trans
cg19703425_RPSAP1	1.24E-12	5.94E-11	-1.774538319	1.774538319	trans
cg16122815_OR51S1	1.24E-12	5.94E-11	-1.343532188	1.343532188	trans
cg16122815_OR4K15	1.24E-12	5.94E-11	-1.343532188	1.343532188	trans
cg16720432_ACTBP12	1.24E-12	5.94E-11	-1.174387599	1.174387599	trans
cg16720432_MTND5P18	1.24E-12	5.94E-11	-1.174387599	1.174387599	trans
cg16720432_RN7SL868P	1.24E-12	5.94E-11	-1.174387599	1.174387599	trans
cg16720432_MTND1P2	1.24E-12	5.94E-11	-1.174387599	1.174387599	trans
cg16720432_H3P29	1.24E-12	5.94E-11	-1.174387599	1.174387599	trans
cg04751533_HMGN2P13	1.25E-12	5.98E-11	-0.953698709	0.953698709	trans
cg12282100_R3HDML	1.26E-12	6.01E-11	1.755371436	1.755371436	trans
cg24730459_IGHA1	1.26E-12	6.02E-11	-1.520158851	1.520158851	trans
cg10854295_PIEZO1P2	1.26E-12	6.04E-11	-3.31538141	3.31538141	trans
cg17096979_COL19A1	1.26E-12	6.04E-11	-1.648207527	1.648207527	trans
cg08818130_RPL37P4	1.27E-12	6.05E-11	-1.648268633	1.648268633	trans
cg24323552_FGFR3P6	1.28E-12	6.10E-11	-1.253924211	1.253924211	trans
cg02943303_RPL37P11	1.28E-12	6.11E-11	1.105158515	1.105158515	trans
cg12336269_DEFB130B	1.28E-12	6.11E-11	0.959697351	0.959697351	trans
cg12336269_DEFB130A	1.28E-12	6.11E-11	0.959697351	0.959697351	trans
cg20121803_MUCL3	1.28E-12	6.13E-11	-1.019656676	1.019656676	trans
cg02426343_CARTPT	1.28E-12	6.13E-11	-1.097670024	1.097670024	trans
cg15412826_NPM1P51	1.28E-12	6.13E-11	-1.199484854	1.199484854	trans
cg15412826_RPS4XP15	1.28E-12	6.13E-11	-1.199484854	1.199484854	trans
cg15412826_SNORD114-16	1.28E-12	6.13E-11	-1.199484854	1.199484854	trans
cg10959048_TNFRSF17	1.29E-12	6.13E-11	-1.382543647	1.382543647	trans
cg04513703_RN7SKP212	1.29E-12	6.13E-11	-0.535604289	0.535604289	trans
cg17918184_IGKV1D-33	1.29E-12	6.13E-11	-1.216772435	1.216772435	trans
cg09828310_RNU6-289P	1.29E-12	6.15E-11	1.044909812	1.044909812	trans
cg09588157_RNU6-1241P	1.29E-12	6.16E-11	-2.183790556	2.183790556	trans
cg11143152_SNORD114-27	1.29E-12	6.16E-11	-1.404322344	1.404322344	trans
cg04887104_LMX1B	1.30E-12	6.18E-11	-1.235085145	1.235085145	trans
cg06338987_CSMD3	1.30E-12	6.19E-11	-1.142966602	1.142966602	trans
cg03985285_CTSG	1.30E-12	6.20E-11	0.963428802	0.963428802	trans
cg18251222_HMX3	1.30E-12	6.20E-11	-1.107995412	1.107995412	trans
cg21828663_KRT82	1.30E-12	6.21E-11	-1.189039927	1.189039927	trans
cg04726019_IGHG4	1.30E-12	6.21E-11	-0.991625685	0.991625685	trans
cg03005781_HOTAIR	1.30E-12	6.22E-11	-1.326737134	1.326737134	trans
cg03560018_MT4	1.31E-12	6.24E-11	-1.026135965	1.026135965	trans
cg25102279_GRIK3	1.31E-12	6.26E-11	-1.09842198	1.09842198	trans
cg24170716_SIM1	1.32E-12	6.26E-11	-1.245439065	1.245439065	trans
cg12607106_MT4	1.32E-12	6.27E-11	-1.660776605	1.660776605	trans
cg15391723_FAM43B	1.32E-12	6.29E-11	-1.209327195	1.209327195	trans
cg18343899_IGKV1-9	1.32E-12	6.30E-11	-1.44689587	1.44689587	trans
cg16068431_HOXA9	1.32E-12	6.31E-11	-1.391955771	1.391955771	trans
cg00739004_LINC02418	1.33E-12	6.31E-11	-1.60074899	1.60074899	trans
cg12562232_MIR218-2	1.33E-12	6.35E-11	-1.082744406	1.082744406	trans
cg09211873_FOXL2	1.33E-12	6.35E-11	-1.865665637	1.865665637	trans
cg04485371_RNU5E-5P	1.34E-12	6.35E-11	-1.295656478	1.295656478	trans
cg25699417_MAMSTR	1.34E-12	6.35E-11	-1.392525513	1.392525513	trans
cg04343263_RNU6-951P	1.35E-12	6.42E-11	-1.375379772	1.375379772	trans
cg22503024_IGKV1-9	1.35E-12	6.42E-11	-1.026897637	1.026897637	trans
cg17334266_DEFB108F	1.35E-12	6.43E-11	1.150744015	1.150744015	trans
cg24588582_EEF1A1P36	1.36E-12	6.45E-11	-1.284078569	1.284078569	trans
cg11761102_PCGEM1	1.36E-12	6.47E-11	1.108338851	1.108338851	trans
cg18924965_IGHD7-27	1.37E-12	6.49E-11	-0.936766095	0.936766095	trans
cg04000274_SNORD114-18	1.37E-12	6.52E-11	-1.676570681	1.676570681	trans
cg27513510_C4orf51	1.37E-12	6.52E-11	-1.406709276	1.406709276	trans
cg05898482_GSTM5P1	1.37E-12	6.52E-11	2.493728852	2.493728852	trans
cg05026786_RPLP2P1	1.37E-12	6.53E-11	1.222790997	1.222790997	trans
cg03353560_LINC02418	1.37E-12	6.53E-11	-1.2474698	1.2474698	trans
cg19703425_MEF2C	1.37E-12	6.53E-11	-1.748269009	1.748269009	trans
cg16977073_IGKV2D-29	1.38E-12	6.54E-11	-1.084423266	1.084423266	trans
cg17158894_SYT3	1.38E-12	6.55E-11	-1.292626292	1.292626292	trans
cg03958058_MYBPC1	1.38E-12	6.56E-11	-1.018393594	1.018393594	trans
cg10039163_LINC01891	1.38E-12	6.56E-11	-1.156384614	1.156384614	trans
cg08188698_FTH1P20	1.38E-12	6.56E-11	1.064513908	1.064513908	trans
cg17106653_IGHV4-34	1.38E-12	6.57E-11	1.216695304	1.216695304	trans
cg16977073_IGKJ1	1.38E-12	6.57E-11	-1.093045676	1.093045676	trans
cg04015129_LAMC3	1.39E-12	6.59E-11	-1.482075043	1.482075043	trans
cg13911116_LINC01440	1.39E-12	6.60E-11	1.30894151	1.30894151	trans
cg02335117_MIR2053	1.39E-12	6.60E-11	-1.018564533	1.018564533	trans
cg02351219_HBG1	1.39E-12	6.61E-11	-1.037002026	1.037002026	trans
cg27513510_CDKN2AIPNLP3	1.40E-12	6.65E-11	-1.416654767	1.416654767	trans
cg20695805_RNU6-212P	1.40E-12	6.66E-11	0.956810438	0.956810438	trans
cg21886864_RPS26P5	1.41E-12	6.69E-11	-1.296379649	1.296379649	trans
cg27399957_RPL7P8	1.41E-12	6.69E-11	1.186792649	1.186792649	trans
cg04887104_HOXA11-AS	1.41E-12	6.69E-11	-1.217411193	1.217411193	trans
cg02493602_PDSS1P2	1.41E-12	6.70E-11	1.038000341	1.038000341	trans
cg16569147_C1orf167-AS1	1.42E-12	6.70E-11	1.146062976	1.146062976	trans
cg16569147_LELP1	1.42E-12	6.70E-11	1.146062976	1.146062976	trans
cg16569147_OR10J5	1.42E-12	6.70E-11	1.146062976	1.146062976	trans
cg16569147_OR14C36	1.42E-12	6.70E-11	1.146062976	1.146062976	trans
cg16569147_RPSAP27	1.42E-12	6.70E-11	1.146062976	1.146062976	trans
cg16569147_RNU6-420P	1.42E-12	6.70E-11	1.146062976	1.146062976	trans
cg16569147_RN7SKP211	1.42E-12	6.70E-11	1.146062976	1.146062976	trans
cg16569147_GAPDHP68	1.42E-12	6.70E-11	1.146062976	1.146062976	trans
cg16569147_RNU6-163P	1.42E-12	6.70E-11	1.146062976	1.146062976	trans
cg16569147_OR8H3	1.42E-12	6.70E-11	1.146062976	1.146062976	trans
cg16569147_OR8J1	1.42E-12	6.70E-11	1.146062976	1.146062976	trans
cg16569147_OR4D11	1.42E-12	6.70E-11	1.146062976	1.146062976	trans
cg16569147_OR6C72P	1.42E-12	6.70E-11	1.146062976	1.146062976	trans
cg16569147_OR6C6	1.42E-12	6.70E-11	1.146062976	1.146062976	trans
cg16569147_OR7A15P	1.42E-12	6.70E-11	1.146062976	1.146062976	trans
cg16569147_RPL7P2	1.42E-12	6.70E-11	1.146062976	1.146062976	trans
cg22762615_CELP	1.42E-12	6.70E-11	-0.927090144	0.927090144	trans
cg14054162_OAZ1P1	1.42E-12	6.72E-11	-1.191086506	1.191086506	trans
cg14492241_REG1CP	1.42E-12	6.74E-11	-0.992431358	0.992431358	trans
cg14492241_MTND5P27	1.42E-12	6.74E-11	-0.992431358	0.992431358	trans
cg14492241_SLC6A18	1.42E-12	6.74E-11	-0.992431358	0.992431358	trans
cg06779317_FLG2	1.43E-12	6.74E-11	1.437799177	1.437799177	trans
cg00618271_LINC01760	1.43E-12	6.75E-11	-1.144767733	1.144767733	trans
cg16062368_RNU1-8P	1.43E-12	6.76E-11	-1.274314851	1.274314851	trans
cg00337181_LINC02663	1.43E-12	6.77E-11	1.265205291	1.265205291	trans
cg17735372_SIM1	1.43E-12	6.77E-11	-1.445444119	1.445444119	trans
cg19938179_IGHV1-18	1.43E-12	6.77E-11	-0.919927588	0.919927588	trans
cg12282100_IGKV1OR2-3	1.43E-12	6.78E-11	2.048806228	2.048806228	trans
cg12282100_MIR548A1	1.43E-12	6.78E-11	2.048806228	2.048806228	trans
cg12282100_RPS29P15	1.43E-12	6.78E-11	2.048806228	2.048806228	trans
cg12282100_RPL30P12	1.43E-12	6.78E-11	2.048806228	2.048806228	trans
cg14193001_RPL23AP39	1.43E-12	6.78E-11	1.024398181	1.024398181	trans
cg14193001_PRELID1P2	1.43E-12	6.78E-11	1.024398181	1.024398181	trans
cg14193001_KRT18P66	1.43E-12	6.78E-11	1.024398181	1.024398181	trans
cg14193001_SLC22A12	1.43E-12	6.78E-11	1.024398181	1.024398181	trans
cg14193001_RNY3P5	1.43E-12	6.78E-11	1.024398181	1.024398181	trans
cg17296217_MIR1272	1.44E-12	6.79E-11	-1.256351631	1.256351631	trans
cg15173429_RFC3P1	1.44E-12	6.79E-11	-1.512403302	1.512403302	trans
cg15374032_MTCYBP5	1.44E-12	6.81E-11	-1.226732087	1.226732087	trans
cg08268925_GALP	1.44E-12	6.81E-11	-1.123257211	1.123257211	trans
cg19703425_KCNIP2	1.44E-12	6.81E-11	-1.753142932	1.753142932	trans
cg16271481_RPS4XP2	1.44E-12	6.81E-11	-1.6313441	1.6313441	trans
cg20426275_LACRT	1.44E-12	6.81E-11	-1.3621974	1.3621974	trans
cg02262162_RNU1-33P	1.44E-12	6.82E-11	-1.345458005	1.345458005	trans
cg16977073_EBF1	1.45E-12	6.82E-11	-1.141052308	1.141052308	trans
cg06330497_RNA5SP389	1.45E-12	6.82E-11	1.120644279	1.120644279	trans
cg01037617_RNU1-88P	1.45E-12	6.83E-11	1.200467967	1.200467967	trans
cg23073032_LAMC3	1.45E-12	6.83E-11	1.28913079	1.28913079	trans
cg08509907_RN7SL164P	1.45E-12	6.83E-11	-1.126181657	1.126181657	trans
cg17146522_RNU6-95P	1.45E-12	6.85E-11	-1.077830346	1.077830346	trans
cg26414417_PRR20C	1.46E-12	6.88E-11	-1.056753876	1.056753876	trans
cg19703425_PARP15	1.46E-12	6.88E-11	-1.67975819	1.67975819	trans
cg10787600_IGLJ2	1.46E-12	6.89E-11	1.588070633	1.588070633	trans
cg07509352_MTND1P28	1.46E-12	6.89E-11	-1.124967386	1.124967386	trans
cg07509352_RPL35AP3	1.46E-12	6.89E-11	-1.124967386	1.124967386	trans
cg07509352_MTCO2P31	1.46E-12	6.89E-11	-1.124967386	1.124967386	trans
cg07509352_MIR592	1.46E-12	6.89E-11	-1.124967386	1.124967386	trans
cg07509352_MTATP6P23	1.46E-12	6.89E-11	-1.124967386	1.124967386	trans
cg07509352_OR51A5P	1.46E-12	6.89E-11	-1.124967386	1.124967386	trans
cg07509352_TCEAL4P1	1.46E-12	6.89E-11	-1.124967386	1.124967386	trans
cg07509352_FABP5P4	1.46E-12	6.89E-11	-1.124967386	1.124967386	trans
cg07509352_RPL32P31	1.46E-12	6.89E-11	-1.124967386	1.124967386	trans
cg07509352_MIR520A	1.46E-12	6.89E-11	-1.124967386	1.124967386	trans
cg17096979_LINC02397	1.47E-12	6.90E-11	-1.61197412	1.61197412	trans
cg14549869_ZNF679	1.47E-12	6.92E-11	1.179900386	1.179900386	trans
cg16627759_RNU6-663P	1.47E-12	6.93E-11	-1.531241457	1.531241457	trans
cg16627759_RN7SKP162	1.47E-12	6.93E-11	-1.531241457	1.531241457	trans
cg16627759_LINC00349	1.47E-12	6.93E-11	-1.531241457	1.531241457	trans
cg16627759_LINC00383	1.47E-12	6.93E-11	-1.531241457	1.531241457	trans
cg16627759_LINC02337	1.47E-12	6.93E-11	-1.531241457	1.531241457	trans
cg16627759_CETN1	1.47E-12	6.93E-11	-1.531241457	1.531241457	trans
cg21000599_HSPE1P12	1.48E-12	6.95E-11	1.000073688	1.000073688	trans
cg08433110_OR4K2	1.48E-12	6.98E-11	1.352140114	1.352140114	trans
cg25827873_HOXC8	1.49E-12	7.00E-11	-1.422717549	1.422717549	trans
cg05154833_IGKV3-7	1.49E-12	7.00E-11	-0.975348252	0.975348252	trans
cg03763624_LAIR2	1.49E-12	7.00E-11	-1.113448837	1.113448837	trans
cg10568558_LINC02674	1.49E-12	7.00E-11	-1.760589509	1.760589509	trans
cg23093741_LINC00971	1.51E-12	7.09E-11	1.037643874	1.037643874	trans
cg22503024_IGHV4-61	1.51E-12	7.09E-11	-1.007146755	1.007146755	trans
cg19653415_S1PR1	1.52E-12	7.13E-11	-1.367283929	1.367283929	trans
cg09990103_RPL31P13	1.52E-12	7.16E-11	-6.496406993	6.496406993	trans
cg17299636_FCAMR	1.52E-12	7.16E-11	-1.260716417	1.260716417	trans
cg16570157_ACTBP12	1.53E-12	7.17E-11	0.922442174	0.922442174	trans
cg16570157_MTND5P18	1.53E-12	7.17E-11	0.922442174	0.922442174	trans
cg16570157_RN7SL868P	1.53E-12	7.17E-11	0.922442174	0.922442174	trans
cg16570157_MTND1P2	1.53E-12	7.17E-11	0.922442174	0.922442174	trans
cg16570157_H3P29	1.53E-12	7.17E-11	0.922442174	0.922442174	trans
cg17096979_MS4A1	1.53E-12	7.17E-11	-1.596950232	1.596950232	trans
cg20313696_RNU6-660P	1.53E-12	7.18E-11	-0.945347494	0.945347494	trans
cg20313696_RNU6-710P	1.53E-12	7.18E-11	-0.945347494	0.945347494	trans
cg24304928_SLC16A14P1	1.53E-12	7.18E-11	-1.597192061	1.597192061	trans
cg06779317_PIP5K1P2	1.54E-12	7.22E-11	1.465499981	1.465499981	trans
cg22168087_MIR548XHG	1.54E-12	7.22E-11	1.051527884	1.051527884	trans
cg03033996_SNORD115-32	1.54E-12	7.22E-11	0.847979888	0.847979888	trans
cg17714200_NPM1P36	1.54E-12	7.24E-11	-0.804146667	0.804146667	trans
cg19653415_FCRL1	1.54E-12	7.24E-11	-1.348317902	1.348317902	trans
cg07919744_TDRD9	1.55E-12	7.27E-11	-1.286703204	1.286703204	trans
cg10854295_MIR1289-2	1.55E-12	7.28E-11	-3.353741498	3.353741498	trans
cg04738355_DLX1	1.55E-12	7.28E-11	-1.191693679	1.191693679	trans
cg23073032_HOXC10	1.55E-12	7.29E-11	1.303154182	1.303154182	trans
cg05226335_SNORD52	1.56E-12	7.30E-11	-1.090347547	1.090347547	trans
cg02807201_LINC00308	1.56E-12	7.31E-11	5.229441869	5.229441869	trans
cg26586804_RNU6-1135P	1.56E-12	7.31E-11	-1.467463447	1.467463447	trans
cg15542496_FABP7	1.56E-12	7.32E-11	0.92318547	0.92318547	trans
cg03033996_LINC01870	1.56E-12	7.33E-11	-1.192644943	1.192644943	trans
cg10499042_GAPDHP48	1.57E-12	7.34E-11	-1.326410936	1.326410936	trans
cg14924064_CR2	1.57E-12	7.36E-11	0.975913466	0.975913466	trans
cg01140770_PCDHA1	1.57E-12	7.36E-11	-0.93626751	0.93626751	trans
cg02782331_UQCRHP3	1.57E-12	7.36E-11	-1.147981372	1.147981372	trans
cg24605553_RPL36AP10	1.57E-12	7.36E-11	0.937667361	0.937667361	trans
cg24605553_IGKV1D-35	1.57E-12	7.36E-11	0.937667361	0.937667361	trans
cg24605553_HMGN2P22	1.57E-12	7.36E-11	0.937667361	0.937667361	trans
cg24605553_LINC01940	1.57E-12	7.36E-11	0.937667361	0.937667361	trans
cg24605553_CDYLP1	1.57E-12	7.36E-11	0.937667361	0.937667361	trans
cg24605553_RPL7AP23	1.57E-12	7.36E-11	0.937667361	0.937667361	trans
cg24605553_LINC02045	1.57E-12	7.36E-11	0.937667361	0.937667361	trans
cg24605553_OTOL1	1.57E-12	7.36E-11	0.937667361	0.937667361	trans
cg24605553_RNU1-105P	1.57E-12	7.36E-11	0.937667361	0.937667361	trans
cg24605553_GFRAL	1.57E-12	7.36E-11	0.937667361	0.937667361	trans
cg24605553_RNU6-600P	1.57E-12	7.36E-11	0.937667361	0.937667361	trans
cg24605553_RPS29P1	1.57E-12	7.36E-11	0.937667361	0.937667361	trans
cg24605553_KRTAP4-3	1.57E-12	7.36E-11	0.937667361	0.937667361	trans
cg24605553_RNU7-186P	1.57E-12	7.36E-11	0.937667361	0.937667361	trans
cg16404630_OR10J3	1.58E-12	7.41E-11	-1.05603578	1.05603578	trans
cg17106653_CCL19	1.59E-12	7.42E-11	1.297791411	1.297791411	trans
cg10039163_IGKV2-24	1.59E-12	7.42E-11	-1.084195434	1.084195434	trans
cg16068431_ONECUT3	1.59E-12	7.45E-11	-1.409045873	1.409045873	trans
cg26031613_LINC01280	1.59E-12	7.45E-11	1.45612436	1.45612436	trans
cg19703425_TINAG	1.60E-12	7.46E-11	-1.750150914	1.750150914	trans
cg05396439_HAO2-IT1	1.60E-12	7.48E-11	-0.759072242	0.759072242	trans
cg05396439_CYCSP53	1.60E-12	7.48E-11	-0.759072242	0.759072242	trans
cg05396439_RPL5P15	1.60E-12	7.48E-11	-0.759072242	0.759072242	trans
cg05396439_OLIG3	1.60E-12	7.48E-11	-0.759072242	0.759072242	trans
cg05396439_TRIM77	1.60E-12	7.48E-11	-0.759072242	0.759072242	trans
cg05396439_MIR184	1.60E-12	7.48E-11	-0.759072242	0.759072242	trans
cg05396439_IGLV2-33	1.60E-12	7.48E-11	-0.759072242	0.759072242	trans
cg21909391_RN7SL591P	1.60E-12	7.49E-11	1.120647502	1.120647502	trans
cg09990103_RNU2-48P	1.61E-12	7.52E-11	-5.829577453	5.829577453	trans
cg23073032_SLC7A5	1.61E-12	7.52E-11	1.300645738	1.300645738	trans
cg15001471_FOXF1	1.61E-12	7.53E-11	-1.42697573	1.42697573	trans
cg17106653_IRAG2	1.62E-12	7.56E-11	1.31007607	1.31007607	trans
cg01994308_TRBV22OR9-2	1.62E-12	7.57E-11	0.961445625	0.961445625	trans
cg01994308_RNU6-271P	1.62E-12	7.57E-11	0.961445625	0.961445625	trans
cg21903920_NDUFS5P3	1.62E-12	7.57E-11	-1.011296764	1.011296764	trans
cg21903920_RPL7P13	1.62E-12	7.57E-11	-1.011296764	1.011296764	trans
cg21903920_MED15P5	1.62E-12	7.57E-11	-1.011296764	1.011296764	trans
cg21903920_NUP210P2	1.62E-12	7.57E-11	-1.011296764	1.011296764	trans
cg21903920_LINC02540	1.62E-12	7.57E-11	-1.011296764	1.011296764	trans
cg11567268_RNU6-169P	1.63E-12	7.60E-11	-1.099251864	1.099251864	trans
cg05154833_MS4A1	1.63E-12	7.60E-11	-0.977277999	0.977277999	trans
cg26110038_KRT82	1.63E-12	7.62E-11	-1.634859188	1.634859188	trans
cg14733725_DHFRP3	1.64E-12	7.63E-11	0.996259437	0.996259437	trans
cg05887049_ARL5AP2	1.64E-12	7.63E-11	-1.428276595	1.428276595	trans
cg25472353_RNU6-924P	1.64E-12	7.65E-11	-1.011420484	1.011420484	trans
cg00766664_LINC01067	1.64E-12	7.66E-11	-2.205276637	2.205276637	trans
cg04304019_OR10G8	1.64E-12	7.66E-11	0.96372471	0.96372471	trans
cg20695805_RPS6P2	1.65E-12	7.67E-11	1.040071623	1.040071623	trans
cg11376872_OR2A41P	1.65E-12	7.69E-11	1.325432728	1.325432728	trans
cg04464523_RNA5SP136	1.65E-12	7.69E-11	1.132550971	1.132550971	trans
cg04464523_LINC02051	1.65E-12	7.69E-11	1.132550971	1.132550971	trans
cg04464523_OR9G3P	1.65E-12	7.69E-11	1.132550971	1.132550971	trans
cg04464523_RN7SL223P	1.65E-12	7.69E-11	1.132550971	1.132550971	trans
cg04464523_OR4F14P	1.65E-12	7.69E-11	1.132550971	1.132550971	trans
cg04464523_WBP2P1	1.65E-12	7.69E-11	1.132550971	1.132550971	trans
cg08894280_UBQLN4P2	1.65E-12	7.69E-11	-1.979429942	1.979429942	trans
cg18094693_OR5AK2	1.65E-12	7.69E-11	-1.573413673	1.573413673	trans
cg02902649_TRIM49D1	1.65E-12	7.69E-11	0.990900431	0.990900431	trans
cg05502445_RN7SL807P	1.66E-12	7.71E-11	1.135223154	1.135223154	trans
cg24952959_SLC25A15P2	1.66E-12	7.71E-11	0.971655466	0.971655466	trans
cg11086960_OR5P1P	1.66E-12	7.72E-11	-1.170125433	1.170125433	trans
cg18391514_KRASP1	1.66E-12	7.74E-11	-1.11106081	1.11106081	trans
cg14560276_RNA5SP448	1.67E-12	7.75E-11	-1.228488877	1.228488877	trans
cg11573219_RNA5SP292	1.67E-12	7.76E-11	1.04352253	1.04352253	trans
cg11223648_RNU4-15P	1.67E-12	7.78E-11	-0.969119853	0.969119853	trans
cg17218510_HOXA9	1.68E-12	7.81E-11	-1.020712508	1.020712508	trans
cg11567268_MIR218-2	1.68E-12	7.81E-11	-1.12673518	1.12673518	trans
cg11911060_LINC01810	1.68E-12	7.81E-11	-1.013870398	1.013870398	trans
cg11911060_MTND1P29	1.68E-12	7.81E-11	-1.013870398	1.013870398	trans
cg11911060_MTND6P10	1.68E-12	7.81E-11	-1.013870398	1.013870398	trans
cg11911060_MTATP6P4	1.68E-12	7.81E-11	-1.013870398	1.013870398	trans
cg11911060_GAPDHP50	1.68E-12	7.81E-11	-1.013870398	1.013870398	trans
cg11911060_MTATP6P31	1.68E-12	7.81E-11	-1.013870398	1.013870398	trans
cg11911060_RNU2-54P	1.68E-12	7.81E-11	-1.013870398	1.013870398	trans
cg11911060_RNU6-740P	1.68E-12	7.81E-11	-1.013870398	1.013870398	trans
cg11911060_LINC02661	1.68E-12	7.81E-11	-1.013870398	1.013870398	trans
cg11911060_OR6C5P	1.68E-12	7.81E-11	-1.013870398	1.013870398	trans
cg11911060_TIMM9P3	1.68E-12	7.81E-11	-1.013870398	1.013870398	trans
cg11911060_KRTAP10-10	1.68E-12	7.81E-11	-1.013870398	1.013870398	trans
cg12256809_OBP2A	1.68E-12	7.81E-11	-1.297384158	1.297384158	trans
cg05970080_S100A15A	1.68E-12	7.82E-11	-1.319803847	1.319803847	trans
cg06320570_VCAM1	1.69E-12	7.83E-11	-1.732859065	1.732859065	trans
cg16754847_MTCO3P12	1.69E-12	7.85E-11	0.944676897	0.944676897	trans
cg02990361_SNORD115-2	1.69E-12	7.86E-11	-1.082334576	1.082334576	trans
cg04608916_HELT	1.69E-12	7.86E-11	-1.341982722	1.341982722	trans
cg09760986_OR51D1	1.70E-12	7.87E-11	-1.743326797	1.743326797	trans
cg17264779_RNU6-95P	1.70E-12	7.89E-11	-1.140645727	1.140645727	trans
cg17106653_IGHD2-2	1.70E-12	7.91E-11	1.280658723	1.280658723	trans
cg14597213_MIR2053	1.71E-12	7.93E-11	-1.011601769	1.011601769	trans
cg12774454_IGHA2	1.71E-12	7.93E-11	-1.277814276	1.277814276	trans
cg10411959_KRTAP2-5P	1.72E-12	7.97E-11	-1.112934663	1.112934663	trans
cg21077610_MAMSTR	1.72E-12	7.99E-11	-0.912499194	0.912499194	trans
cg19822890_CCL8	1.72E-12	8.00E-11	0.970311471	0.970311471	trans
cg10039163_RPSAP1	1.73E-12	8.01E-11	-1.136650462	1.136650462	trans
cg01479912_ATAD3C	1.73E-12	8.03E-11	1.271685194	1.271685194	trans
cg16068431_ZFAT	1.73E-12	8.03E-11	-1.395952288	1.395952288	trans
cg15735438_RPS15AP3	1.74E-12	8.05E-11	-0.991040613	0.991040613	trans
cg20983125_MIR548XHG	1.75E-12	8.10E-11	-0.993791727	0.993791727	trans
cg04132177_NLRP10	1.75E-12	8.12E-11	1.172546187	1.172546187	trans
cg20638896_PELATON	1.75E-12	8.12E-11	1.193566568	1.193566568	trans
cg04452523_R3HDML	1.76E-12	8.15E-11	-1.148202399	1.148202399	trans
cg22166977_HMGB3P8	1.76E-12	8.15E-11	-1.185240343	1.185240343	trans
cg02133819_PRR23C	1.76E-12	8.15E-11	0.956160394	0.956160394	trans
cg02133819_TRIM64EP	1.76E-12	8.15E-11	0.956160394	0.956160394	trans
cg02133819_RPS29P27	1.76E-12	8.15E-11	0.956160394	0.956160394	trans
cg02133819_RNU6-371P	1.76E-12	8.15E-11	0.956160394	0.956160394	trans
cg04887104_ONECUT3	1.76E-12	8.15E-11	-1.228656953	1.228656953	trans
cg24859375_REG1CP	1.76E-12	8.17E-11	-1.020480322	1.020480322	trans
cg24859375_MTND5P27	1.76E-12	8.17E-11	-1.020480322	1.020480322	trans
cg24859375_SLC6A18	1.76E-12	8.17E-11	-1.020480322	1.020480322	trans
cg19353052_LINC00408	1.76E-12	8.17E-11	1.634360186	1.634360186	trans
cg13935206_CALM2P4	1.77E-12	8.19E-11	-1.391914046	1.391914046	trans
cg19160975_C15orf32	1.77E-12	8.20E-11	1.002363853	1.002363853	trans
cg04738355_GAPDHP29	1.77E-12	8.21E-11	-1.177391877	1.177391877	trans
cg10960626_SNORD114-27	1.78E-12	8.23E-11	-1.193018196	1.193018196	trans
cg13353337_KRT18P2	1.78E-12	8.24E-11	1.264847041	1.264847041	trans
cg10959048_IGKJ3	1.79E-12	8.26E-11	-1.3929103	1.3929103	trans
cg16476991_MIR218-2	1.79E-12	8.30E-11	0.98200687	0.98200687	trans
cg27513510_DMRTB1	1.79E-12	8.30E-11	-1.436288352	1.436288352	trans
cg14223866_RPL23AP48	1.80E-12	8.32E-11	-1.036932025	1.036932025	trans
cg04887104_ELFN1-AS1	1.80E-12	8.32E-11	-1.208951765	1.208951765	trans
cg22491001_MAMSTR	1.80E-12	8.35E-11	-0.944803432	0.944803432	trans
cg04751533_SHOX2	1.81E-12	8.36E-11	-0.970626423	0.970626423	trans
cg10854295_MIR320A	1.81E-12	8.36E-11	-3.34939373	3.34939373	trans
cg06568056_RNU4-20P	1.81E-12	8.36E-11	0.96262041	0.96262041	trans
cg16427552_MIR557	1.81E-12	8.37E-11	-1.443725747	1.443725747	trans
cg04887104_RPSAP44	1.82E-12	8.40E-11	-1.222156797	1.222156797	trans
cg21830932_CHD5	1.82E-12	8.40E-11	-1.250796601	1.250796601	trans
cg23289706_ZNF863P	1.82E-12	8.40E-11	-1.312438113	1.312438113	trans
cg27030245_FGF7P7	1.82E-12	8.42E-11	-1.020443228	1.020443228	trans
cg17417926_LINC02829	1.82E-12	8.43E-11	-1.063116222	1.063116222	trans
cg24913907_FGFR3P6	1.83E-12	8.44E-11	-1.079394226	1.079394226	trans
cg25037011_RNU6-1167P	1.83E-12	8.45E-11	-1.150338019	1.150338019	trans
cg19703425_IGHV3-7	1.83E-12	8.45E-11	-1.640172578	1.640172578	trans
cg20695805_IGKV1-17	1.83E-12	8.45E-11	0.951923419	0.951923419	trans
cg21830932_TLX3	1.83E-12	8.45E-11	-1.238447832	1.238447832	trans
cg21991185_RN7SL304P	1.83E-12	8.45E-11	1.072078228	1.072078228	trans
cg21991185_LINC01826	1.83E-12	8.45E-11	1.072078228	1.072078228	trans
cg21991185_NPM1P28	1.83E-12	8.45E-11	1.072078228	1.072078228	trans
cg21991185_DEFB106B	1.83E-12	8.45E-11	1.072078228	1.072078228	trans
cg21991185_GPN3P1	1.83E-12	8.45E-11	1.072078228	1.072078228	trans
cg21991185_CTBP2P6	1.83E-12	8.45E-11	1.072078228	1.072078228	trans
cg21991185_OR8F1P	1.83E-12	8.45E-11	1.072078228	1.072078228	trans
cg21991185_GXYLT1P1	1.83E-12	8.45E-11	1.072078228	1.072078228	trans
cg21991185_RPL18AP17	1.83E-12	8.45E-11	1.072078228	1.072078228	trans
cg21991185_SPACA7	1.83E-12	8.45E-11	1.072078228	1.072078228	trans
cg21991185_RNASE11	1.83E-12	8.45E-11	1.072078228	1.072078228	trans
cg21991185_RPL9P6	1.83E-12	8.45E-11	1.072078228	1.072078228	trans
cg21991185_YRDCP3	1.83E-12	8.45E-11	1.072078228	1.072078228	trans
cg10959048_R3HDM2P2	1.84E-12	8.47E-11	-1.432650528	1.432650528	trans
cg19353052_RNU6-929P	1.84E-12	8.48E-11	1.66289532	1.66289532	trans
cg17158894_OR10J6P	1.84E-12	8.48E-11	-1.292655204	1.292655204	trans
cg17106653_CCL21	1.84E-12	8.48E-11	1.242569208	1.242569208	trans
cg02902649_CDK4P1	1.85E-12	8.51E-11	0.990275965	0.990275965	trans
cg02902649_CEP19P1	1.85E-12	8.51E-11	0.990275965	0.990275965	trans
cg02902649_ANKRD54P1	1.85E-12	8.51E-11	0.990275965	0.990275965	trans
cg02902649_ELOBP1	1.85E-12	8.51E-11	0.990275965	0.990275965	trans
cg02902649_MIR548H3	1.85E-12	8.51E-11	0.990275965	0.990275965	trans
cg02902649_RNA5SP443	1.85E-12	8.51E-11	0.990275965	0.990275965	trans
cg17106653_IGHV1-24	1.85E-12	8.52E-11	1.244133466	1.244133466	trans
cg16582255_OPN1SW	1.86E-12	8.55E-11	-0.876998268	0.876998268	trans
cg06143971_RNU6-654P	1.86E-12	8.56E-11	-1.107587823	1.107587823	trans
cg26502489_FOXD3-AS1	1.87E-12	8.61E-11	-1.111064095	1.111064095	trans
cg04337937_CEMIP	1.88E-12	8.64E-11	0.935214248	0.935214248	trans
cg04735620_HNRNPA1P46	1.89E-12	8.68E-11	-1.195239785	1.195239785	trans
cg04735620_CYCSP8	1.89E-12	8.68E-11	-1.195239785	1.195239785	trans
cg04735620_EIF4BP4	1.89E-12	8.68E-11	-1.195239785	1.195239785	trans
cg04735620_ANKRD49P4	1.89E-12	8.68E-11	-1.195239785	1.195239785	trans
cg02063485_SRSF3P6	1.89E-12	8.68E-11	-1.152348074	1.152348074	trans
cg21252088_IGKV1-8	1.89E-12	8.68E-11	1.239145296	1.239145296	trans
cg24520968_TBC1D3P7	1.89E-12	8.70E-11	-1.060007923	1.060007923	trans
cg20638896_NLRP3	1.89E-12	8.71E-11	1.203250181	1.203250181	trans
cg16348536_DTX1	1.90E-12	8.73E-11	-1.100790762	1.100790762	trans
cg06320570_LCN10	1.90E-12	8.74E-11	-1.707702313	1.707702313	trans
cg11086960_F10-AS1	1.90E-12	8.74E-11	-1.233010346	1.233010346	trans
cg08044704_LINC00433	1.90E-12	8.74E-11	0.946497328	0.946497328	trans
cg09908042_RBM46	1.91E-12	8.76E-11	-1.555921124	1.555921124	trans
cg20638896_S100A9	1.91E-12	8.77E-11	1.186978864	1.186978864	trans
cg14924064_IGKV2D-28	1.92E-12	8.82E-11	0.984775271	0.984775271	trans
cg02990361_LGI3	1.92E-12	8.83E-11	-1.113325379	1.113325379	trans
cg04887104_HOXB13	1.92E-12	8.83E-11	-1.229249141	1.229249141	trans
cg17299636_IGHG4	1.92E-12	8.83E-11	-1.257045327	1.257045327	trans
cg02726798_ADIRF	1.92E-12	8.84E-11	-1.224677813	1.224677813	trans
cg20638896_LTB4R	1.93E-12	8.85E-11	1.192866009	1.192866009	trans
cg05360307_RN7SL299P	1.94E-12	8.89E-11	-1.103018321	1.103018321	trans
cg05360307_RN7SL201P	1.94E-12	8.89E-11	-1.103018321	1.103018321	trans
cg05360307_MARK2P14	1.94E-12	8.89E-11	-1.103018321	1.103018321	trans
cg05360307_MARK2P10	1.94E-12	8.89E-11	-1.103018321	1.103018321	trans
cg15556748_TNR-IT1	1.94E-12	8.89E-11	1.00378838	1.00378838	trans
cg13706899_RPS27P10	1.94E-12	8.90E-11	0.973786359	0.973786359	trans
cg25037011_RNA5SP141	1.94E-12	8.90E-11	-1.116666574	1.116666574	trans
cg10499042_LINC02783	1.94E-12	8.90E-11	-1.302321781	1.302321781	trans
cg02990361_MTCO1P54	1.94E-12	8.92E-11	-1.129784068	1.129784068	trans
cg25206138_PPIAP81	1.95E-12	8.93E-11	-1.187643969	1.187643969	trans
cg00819121_MTND6P21	1.95E-12	8.93E-11	-1.228657603	1.228657603	trans
cg13868026_OR51T1	1.95E-12	8.96E-11	1.139751249	1.139751249	trans
cg01008267_IFNA10	1.97E-12	9.02E-11	-1.106534509	1.106534509	trans
cg20983125_NETO1	1.97E-12	9.05E-11	-0.993471205	0.993471205	trans
cg04518477_GAPDHP48	1.98E-12	9.07E-11	0.981201565	0.981201565	trans
cg07235343_MIR758	1.98E-12	9.07E-11	-1.364326776	1.364326776	trans
cg10959048_IGKJ1	1.98E-12	9.10E-11	-1.385349569	1.385349569	trans
cg04578283_GCNT1P5	1.99E-12	9.11E-11	1.504074562	1.504074562	trans
cg10097323_RN7SKP205	1.99E-12	9.11E-11	-1.372613075	1.372613075	trans
cg14560276_IFNA7	1.99E-12	9.13E-11	-1.287092619	1.287092619	trans
cg18811157_BPIFC	2.00E-12	9.17E-11	1.028676031	1.028676031	trans
cg23798064_RNU6-1304P	2.00E-12	9.18E-11	-1.270417013	1.270417013	trans
cg09990103_GUSBP6	2.00E-12	9.18E-11	-6.068268902	6.068268902	trans
cg14924064_IGKV5-2	2.01E-12	9.20E-11	0.967539564	0.967539564	trans
cg25217772_NDUFA4L2	2.01E-12	9.22E-11	1.119627794	1.119627794	trans
cg06320570_NPM1P33	2.02E-12	9.26E-11	-1.744943713	1.744943713	trans
cg06330497_RBM46	2.03E-12	9.29E-11	-0.908464465	0.908464465	trans
cg01346252_RNU2-48P	2.03E-12	9.29E-11	-1.246517357	1.246517357	trans
cg07405255_HTR2A-AS1	2.03E-12	9.29E-11	-1.339597319	1.339597319	trans
cg08433110_OR2V1	2.03E-12	9.31E-11	1.34466198	1.34466198	trans
cg13692482_NPM1P36	2.03E-12	9.31E-11	-1.375059753	1.375059753	trans
cg05407396_HNRNPA1P63	2.03E-12	9.31E-11	1.004218333	1.004218333	trans
cg20009356_OR2H5P	2.04E-12	9.33E-11	-1.69519505	1.69519505	trans
cg15099537_CASP5	2.04E-12	9.34E-11	1.055941829	1.055941829	trans
cg21873967_RNY4P16	2.04E-12	9.35E-11	-1.144287779	1.144287779	trans
cg17735372_AKR1B1P2	2.04E-12	9.35E-11	-1.24403824	1.24403824	trans
cg06228648_RN7SL420P	2.04E-12	9.35E-11	-1.362081477	1.362081477	trans
cg06228648_LINC02010	2.04E-12	9.35E-11	-1.362081477	1.362081477	trans
cg06228648_RN7SKP62	2.04E-12	9.35E-11	-1.362081477	1.362081477	trans
cg06228648_HNRNPA1P1	2.04E-12	9.35E-11	-1.362081477	1.362081477	trans
cg06228648_DNAJA1P4	2.04E-12	9.35E-11	-1.362081477	1.362081477	trans
cg06228648_NHP2P2	2.04E-12	9.35E-11	-1.362081477	1.362081477	trans
cg06228648_GRPEL2P1	2.04E-12	9.35E-11	-1.362081477	1.362081477	trans
cg06228648_SNORD115-28	2.04E-12	9.35E-11	-1.362081477	1.362081477	trans
cg16237565_RNA5SP263	2.05E-12	9.36E-11	-1.032831089	1.032831089	trans
cg06495764_RFC3P1	2.06E-12	9.40E-11	0.976372456	0.976372456	trans
cg21266698_PLA2G2A	2.06E-12	9.40E-11	-1.083103757	1.083103757	trans
cg20638896_OSM	2.06E-12	9.41E-11	1.178210916	1.178210916	trans
cg15412826_DEFB130B	2.06E-12	9.42E-11	-1.214551844	1.214551844	trans
cg15412826_DEFB130A	2.06E-12	9.42E-11	-1.214551844	1.214551844	trans
cg05821771_RNA5SP57	2.06E-12	9.43E-11	-0.969094303	0.969094303	trans
cg01612190_SNORD114-10	2.07E-12	9.44E-11	-1.63576205	1.63576205	trans
cg17994629_DEFB130B	2.07E-12	9.45E-11	-1.307450719	1.307450719	trans
cg17994629_DEFB130A	2.07E-12	9.45E-11	-1.307450719	1.307450719	trans
cg24949324_LBX1-AS1	2.08E-12	9.48E-11	1.004459345	1.004459345	trans
cg04774563_HMGN2P18	2.08E-12	9.51E-11	-0.950641856	0.950641856	trans
cg04774563_RNU6-961P	2.08E-12	9.51E-11	-0.950641856	0.950641856	trans
cg04774563_RNU6-235P	2.08E-12	9.51E-11	-0.950641856	0.950641856	trans
cg04774563_MIR489	2.08E-12	9.51E-11	-0.950641856	0.950641856	trans
cg04774563_RNASE9	2.08E-12	9.51E-11	-0.950641856	0.950641856	trans
cg04774563_LINC01718	2.08E-12	9.51E-11	-0.950641856	0.950641856	trans
cg10217166_RN7SKP27	2.09E-12	9.56E-11	-1.000849645	1.000849645	trans
cg16977073_SOX8	2.10E-12	9.57E-11	-1.088673623	1.088673623	trans
cg08433110_OR10H4	2.10E-12	9.58E-11	1.356894398	1.356894398	trans
cg17158894_SLC6A17	2.10E-12	9.58E-11	-1.345197627	1.345197627	trans
cg09480417_KRTAP23-1	2.10E-12	9.59E-11	-1.340085506	1.340085506	trans
cg11593799_TRAV8-4	2.10E-12	9.59E-11	1.018986614	1.018986614	trans
cg10552603_IFNA17	2.11E-12	9.61E-11	-1.018448555	1.018448555	trans
cg09563600_OR5H14	2.11E-12	9.62E-11	1.031017192	1.031017192	trans
cg10959048_RPS3AP10	2.11E-12	9.62E-11	-1.378697054	1.378697054	trans
cg08157914_TP53TG3C	2.12E-12	9.68E-11	-2.146156544	2.146156544	trans
cg12386544_RPSAP48	2.12E-12	9.68E-11	1.308664471	1.308664471	trans
cg23073032_MTATP8P1	2.12E-12	9.68E-11	1.296978847	1.296978847	trans
cg21351830_RNU6-949P	2.13E-12	9.70E-11	-1.273307411	1.273307411	trans
cg21351830_OR6C65	2.13E-12	9.70E-11	-1.273307411	1.273307411	trans
cg21351830_RPL22P20	2.13E-12	9.70E-11	-1.273307411	1.273307411	trans
cg21351830_CNN2P7	2.13E-12	9.70E-11	-1.273307411	1.273307411	trans
cg12256809_OR51B3P	2.13E-12	9.71E-11	-1.257576305	1.257576305	trans
cg02426343_KCNJ9	2.13E-12	9.71E-11	-1.087449732	1.087449732	trans
cg05398648_RND1	2.13E-12	9.72E-11	-1.817097085	1.817097085	trans
cg05713971_TRBV10-2	2.14E-12	9.74E-11	-0.998877853	0.998877853	trans
cg08268925_MT4	2.14E-12	9.74E-11	-1.128060037	1.128060037	trans
cg12877532_ZNF863P	2.14E-12	9.76E-11	-1.193193167	1.193193167	trans
cg12237289_RNA5SP127	2.15E-12	9.76E-11	-1.12753718	1.12753718	trans
cg12237289_RNA5SP150	2.15E-12	9.76E-11	-1.12753718	1.12753718	trans
cg12237289_RNU6-333P	2.15E-12	9.76E-11	-1.12753718	1.12753718	trans
cg12237289_LINC00388	2.15E-12	9.76E-11	-1.12753718	1.12753718	trans
cg12237289_RNU6-1131P	2.15E-12	9.76E-11	-1.12753718	1.12753718	trans
cg24466611_TRIAP1P1	2.15E-12	9.76E-11	1.080458685	1.080458685	trans
cg24466611_RPS2P2	2.15E-12	9.76E-11	1.080458685	1.080458685	trans
cg04464523_SCGB1C1	2.15E-12	9.77E-11	1.128232805	1.128232805	trans
cg00044848_RN7SL420P	2.15E-12	9.77E-11	-1.305356773	1.305356773	trans
cg00044848_LINC02010	2.15E-12	9.77E-11	-1.305356773	1.305356773	trans
cg00044848_RN7SKP62	2.15E-12	9.77E-11	-1.305356773	1.305356773	trans
cg00044848_HNRNPA1P1	2.15E-12	9.77E-11	-1.305356773	1.305356773	trans
cg00044848_DNAJA1P4	2.15E-12	9.77E-11	-1.305356773	1.305356773	trans
cg00044848_NHP2P2	2.15E-12	9.77E-11	-1.305356773	1.305356773	trans
cg00044848_RPS21P8	2.15E-12	9.77E-11	-1.305356773	1.305356773	trans
cg00044848_GRPEL2P1	2.15E-12	9.77E-11	-1.305356773	1.305356773	trans
cg00044848_SNORD115-28	2.15E-12	9.77E-11	-1.305356773	1.305356773	trans
cg03119028_TCHHL1	2.15E-12	9.77E-11	1.037628708	1.037628708	trans
cg17106653_IGKV5-2	2.16E-12	9.80E-11	1.169546921	1.169546921	trans
cg04887104_LINC01312	2.16E-12	9.80E-11	-1.220470342	1.220470342	trans
cg01024069_RPL32P8	2.16E-12	9.81E-11	1.019276747	1.019276747	trans
cg12336269_KRASP1	2.16E-12	9.82E-11	0.975616806	0.975616806	trans
cg09760986_SNORD115-36	2.17E-12	9.85E-11	-1.699296409	1.699296409	trans
cg20638896_GPAA1P1	2.17E-12	9.86E-11	1.170169203	1.170169203	trans
cg20426275_EEF1A1P36	2.17E-12	9.86E-11	-1.355423765	1.355423765	trans
cg25827873_LINC00433	2.17E-12	9.87E-11	1.418284578	1.418284578	trans
cg13370086_OR7E8P	2.18E-12	9.88E-11	-1.336996963	1.336996963	trans
cg13326083_RNU6-949P	2.18E-12	9.90E-11	-1.156301354	1.156301354	trans
cg13326083_OR6C65	2.18E-12	9.90E-11	-1.156301354	1.156301354	trans
cg13326083_RPL22P20	2.18E-12	9.90E-11	-1.156301354	1.156301354	trans
cg13326083_CNN2P7	2.18E-12	9.90E-11	-1.156301354	1.156301354	trans
cg08433110_RNU1-138P	2.19E-12	9.96E-11	1.306506897	1.306506897	trans
cg16977073_IGKV1D-27	2.20E-12	9.97E-11	-1.095919012	1.095919012	trans
cg03799335_RNA5SP127	2.20E-12	9.98E-11	-1.257764505	1.257764505	trans
cg03799335_RNA5SP150	2.20E-12	9.98E-11	-1.257764505	1.257764505	trans
cg03799335_RNU6-333P	2.20E-12	9.98E-11	-1.257764505	1.257764505	trans
cg03799335_RNU6-279P	2.20E-12	9.98E-11	-1.257764505	1.257764505	trans
cg03799335_LINC00388	2.20E-12	9.98E-11	-1.257764505	1.257764505	trans
cg03799335_RNU6-1131P	2.20E-12	9.98E-11	-1.257764505	1.257764505	trans
cg09819502_BUB3P1	2.21E-12	1.00E-10	-1.220287235	1.220287235	trans
cg16183361_MIR758	2.21E-12	1.00E-10	1.841226401	1.841226401	trans
cg15630394_KRTAP24-1	2.21E-12	1.00E-10	-1.09416282	1.09416282	trans
cg20695805_FAM162B	2.22E-12	1.01E-10	0.997489516	0.997489516	trans
cg04337937_ADAMTS1	2.24E-12	1.01E-10	0.946463619	0.946463619	trans
cg08547343_CHD5	2.24E-12	1.01E-10	1.240807001	1.240807001	trans
cg27582739_ZNF729	2.24E-12	1.02E-10	-1.318849635	1.318849635	trans
cg06320570_SLC27A6	2.25E-12	1.02E-10	-1.714066651	1.714066651	trans
cg04304019_RPL35AP12	2.25E-12	1.02E-10	1.159182814	1.159182814	trans
cg16068431_TRIML2	2.25E-12	1.02E-10	-1.392635517	1.392635517	trans
cg03549208_RPS3AP54	2.25E-12	1.02E-10	-1.016755388	1.016755388	trans
cg04938082_RNU6-1000P	2.25E-12	1.02E-10	-1.155914464	1.155914464	trans
cg24836826_SNORD36A	2.25E-12	1.02E-10	-1.425966629	1.425966629	trans
cg24358599_PRR23C	2.26E-12	1.02E-10	1.256709565	1.256709565	trans
cg24358599_TRIM64EP	2.26E-12	1.02E-10	1.256709565	1.256709565	trans
cg24358599_RPS29P27	2.26E-12	1.02E-10	1.256709565	1.256709565	trans
cg24358599_RNU6-371P	2.26E-12	1.02E-10	1.256709565	1.256709565	trans
cg18205030_OR2L9P	2.26E-12	1.02E-10	-1.435554884	1.435554884	trans
cg00811340_RNU6-95P	2.26E-12	1.02E-10	-1.138908353	1.138908353	trans
cg20784015_SNORD114-27	2.27E-12	1.03E-10	-1.241413041	1.241413041	trans
cg10499042_TNN	2.27E-12	1.03E-10	-1.28591661	1.28591661	trans
cg02426343_KIRREL3-AS3	2.27E-12	1.03E-10	-1.094735327	1.094735327	trans
cg22613809_CIBAR1P2	2.28E-12	1.03E-10	-1.146734748	1.146734748	trans
cg05703749_OR10K1	2.29E-12	1.03E-10	1.053708409	1.053708409	trans
cg04015129_LINC00973	2.29E-12	1.03E-10	-1.47320263	1.47320263	trans
cg14223866_RNU1-65P	2.30E-12	1.04E-10	-1.04996673	1.04996673	trans
cg02303400_DIRC1	2.32E-12	1.05E-10	0.995422861	0.995422861	trans
cg12256809_MS4A15	2.32E-12	1.05E-10	-1.248299367	1.248299367	trans
cg07655627_LINC02662	2.32E-12	1.05E-10	-1.012504422	1.012504422	trans
cg09757838_TP53TG3	2.32E-12	1.05E-10	1.044280683	1.044280683	trans
cg16068431_RPSAP44	2.32E-12	1.05E-10	-1.381979398	1.381979398	trans
cg12074474_MTND4P21	2.32E-12	1.05E-10	-1.940371706	1.940371706	trans
cg12074474_RNU6-692P	2.32E-12	1.05E-10	-1.940371706	1.940371706	trans
cg12074474_LINC00708	2.32E-12	1.05E-10	-1.940371706	1.940371706	trans
cg02950209_RNU4-66P	2.33E-12	1.05E-10	-1.013028743	1.013028743	trans
cg03549208_OR11H13P	2.33E-12	1.05E-10	0.948747676	0.948747676	trans
cg11921348_RN7SKP226	2.33E-12	1.05E-10	-1.058833856	1.058833856	trans
cg11921348_OR4C10P	2.33E-12	1.05E-10	-1.058833856	1.058833856	trans
cg11921348_MIR654	2.33E-12	1.05E-10	-1.058833856	1.058833856	trans
cg11921348_LINC01665	2.33E-12	1.05E-10	-1.058833856	1.058833856	trans
cg08055409_RN7SL420P	2.33E-12	1.05E-10	-1.055326107	1.055326107	trans
cg08055409_LINC02010	2.33E-12	1.05E-10	-1.055326107	1.055326107	trans
cg08055409_RN7SKP62	2.33E-12	1.05E-10	-1.055326107	1.055326107	trans
cg08055409_HNRNPA1P1	2.33E-12	1.05E-10	-1.055326107	1.055326107	trans
cg08055409_DNAJA1P4	2.33E-12	1.05E-10	-1.055326107	1.055326107	trans
cg08055409_NHP2P2	2.33E-12	1.05E-10	-1.055326107	1.055326107	trans
cg08055409_RPS21P8	2.33E-12	1.05E-10	-1.055326107	1.055326107	trans
cg08055409_GRPEL2P1	2.33E-12	1.05E-10	-1.055326107	1.055326107	trans
cg08055409_SNORD115-28	2.33E-12	1.05E-10	-1.055326107	1.055326107	trans
cg09947026_LINC01794	2.33E-12	1.05E-10	-1.463137758	1.463137758	trans
cg09480417_GABRG1	2.34E-12	1.05E-10	-1.334931477	1.334931477	trans
cg05970080_MTND5P19	2.34E-12	1.06E-10	-1.403375571	1.403375571	trans
cg22762615_RND1	2.34E-12	1.06E-10	1.026648899	1.026648899	trans
cg10039163_LINC02576	2.35E-12	1.06E-10	-1.133559912	1.133559912	trans
cg15408512_ZNF735	2.35E-12	1.06E-10	-1.361040211	1.361040211	trans
cg04726019_FCAMR	2.35E-12	1.06E-10	-0.964871652	0.964871652	trans
cg09257557_RN7SL299P	2.36E-12	1.06E-10	-1.287583974	1.287583974	trans
cg09257557_RN7SL201P	2.36E-12	1.06E-10	-1.287583974	1.287583974	trans
cg09257557_MARK2P14	2.36E-12	1.06E-10	-1.287583974	1.287583974	trans
cg09257557_MARK2P10	2.36E-12	1.06E-10	-1.287583974	1.287583974	trans
cg24430871_CABS1	2.36E-12	1.06E-10	-1.017957574	1.017957574	trans
cg21830932_RPL21P92	2.37E-12	1.07E-10	-1.240123169	1.240123169	trans
cg17839232_HNRNPCL4	2.37E-12	1.07E-10	-0.991696167	0.991696167	trans
cg16062368_IGHV4-59	2.37E-12	1.07E-10	-1.251651861	1.251651861	trans
cg11086960_OR7E8P	2.38E-12	1.07E-10	-1.201000444	1.201000444	trans
cg07405255_KRTAP6-2	2.38E-12	1.07E-10	-1.30723068	1.30723068	trans
cg27582739_TXNP2	2.38E-12	1.07E-10	-1.376400572	1.376400572	trans
cg03365111_RFX6	2.39E-12	1.07E-10	-1.022522991	1.022522991	trans
cg19687532_PRAMEF4	2.39E-12	1.07E-10	-1.066986277	1.066986277	trans
cg14484356_DEFB108C	2.39E-12	1.08E-10	-1.03537811	1.03537811	trans
cg17531430_RPS17P5	2.39E-12	1.08E-10	-1.360565918	1.360565918	trans
cg10039163_IGHV3-7	2.40E-12	1.08E-10	-1.084911037	1.084911037	trans
cg22491001_RN7SL167P	2.41E-12	1.09E-10	-1.008435126	1.008435126	trans
cg23422587_GATA4	2.42E-12	1.09E-10	1.144884568	1.144884568	trans
cg19595092_IGHA1	2.42E-12	1.09E-10	-1.481338971	1.481338971	trans
cg01821644_MIR1-1HG	2.43E-12	1.09E-10	-1.111934943	1.111934943	trans
cg08825286_MIR1303	2.43E-12	1.09E-10	-1.430676366	1.430676366	trans
cg15741247_PHOX2B	2.43E-12	1.09E-10	1.088720606	1.088720606	trans
cg00364747_LCN15	2.44E-12	1.10E-10	-0.983385808	0.983385808	trans
cg02682924_RNU6-663P	2.44E-12	1.10E-10	-1.135396995	1.135396995	trans
cg02682924_RN7SKP162	2.44E-12	1.10E-10	-1.135396995	1.135396995	trans
cg02682924_LINC00349	2.44E-12	1.10E-10	-1.135396995	1.135396995	trans
cg02682924_LINC00383	2.44E-12	1.10E-10	-1.135396995	1.135396995	trans
cg02682924_LINC02337	2.44E-12	1.10E-10	-1.135396995	1.135396995	trans
cg02682924_CETN1	2.44E-12	1.10E-10	-1.135396995	1.135396995	trans
cg10552603_LINC01442	2.44E-12	1.10E-10	-1.035553201	1.035553201	trans
cg12740725_OR4A15	2.44E-12	1.10E-10	-1.505760911	1.505760911	trans
cg06745740_DRD5P2	2.45E-12	1.10E-10	-1.20112616	1.20112616	trans
cg22280068_CCL21	2.45E-12	1.10E-10	-1.111517651	1.111517651	trans
cg05470963_RN7SKP212	2.47E-12	1.11E-10	-1.174457221	1.174457221	trans
cg09201130_SNORD57	2.47E-12	1.11E-10	-1.146360465	1.146360465	trans
cg24636969_RNA5SP292	2.48E-12	1.11E-10	0.981173801	0.981173801	trans
cg18710053_RPL35AP11	2.48E-12	1.11E-10	1.425701428	1.425701428	trans
cg25994476_ZNF716	2.49E-12	1.12E-10	1.113516794	1.113516794	trans
cg04015129_FOSL1	2.49E-12	1.12E-10	-1.43145851	1.43145851	trans
cg23383887_RPL7P27	2.49E-12	1.12E-10	-1.258811478	1.258811478	trans
cg20638896_CTSB	2.50E-12	1.12E-10	1.19673452	1.19673452	trans
cg19234089_MTND4P10	2.50E-12	1.12E-10	-1.498641618	1.498641618	trans
cg06320570_RPS6P2	2.50E-12	1.12E-10	-1.752388686	1.752388686	trans
cg12513911_FTLP18	2.51E-12	1.12E-10	1.376483917	1.376483917	trans
cg12513911_KRT8P21	2.51E-12	1.12E-10	1.376483917	1.376483917	trans
cg12513911_NBPF21P	2.51E-12	1.12E-10	1.376483917	1.376483917	trans
cg15001471_RPL21P92	2.51E-12	1.12E-10	-1.436865605	1.436865605	trans
cg18786324_CHMP4AP1	2.51E-12	1.12E-10	-1.254387207	1.254387207	trans
cg18786324_OR2W1	2.51E-12	1.12E-10	-1.254387207	1.254387207	trans
cg18786324_PGAM1P2	2.51E-12	1.12E-10	-1.254387207	1.254387207	trans
cg18786324_KRTAP10-1	2.51E-12	1.12E-10	-1.254387207	1.254387207	trans
cg01762663_MIR494	2.51E-12	1.13E-10	-1.091056423	1.091056423	trans
cg00232388_MTCO1P51	2.52E-12	1.13E-10	1.036529348	1.036529348	trans
cg01877776_NPM1P51	2.52E-12	1.13E-10	-0.874094562	0.874094562	trans
cg01877776_RPS4XP15	2.52E-12	1.13E-10	-0.874094562	0.874094562	trans
cg01877776_SNORD114-16	2.52E-12	1.13E-10	-0.874094562	0.874094562	trans
cg07777115_SNORD114-22	2.52E-12	1.13E-10	0.814627245	0.814627245	trans
cg07777115_KIF2B	2.52E-12	1.13E-10	0.814627245	0.814627245	trans
cg07777115_OR7E19P	2.52E-12	1.13E-10	0.814627245	0.814627245	trans
cg04738355_SLC7A5	2.52E-12	1.13E-10	-1.115135828	1.115135828	trans
cg20638896_RASGRP4	2.53E-12	1.14E-10	1.172269108	1.172269108	trans
cg04337937_PROK2	2.53E-12	1.14E-10	0.956964069	0.956964069	trans
cg21873967_RPL13P2	2.54E-12	1.14E-10	-1.181528839	1.181528839	trans
cg24952959_LINC01650	2.54E-12	1.14E-10	-1.013062336	1.013062336	trans
cg05472380_STARP1	2.54E-12	1.14E-10	-1.049540571	1.049540571	trans
cg19703425_BLK	2.54E-12	1.14E-10	-1.666558124	1.666558124	trans
cg13848087_RNA5SP299	2.54E-12	1.14E-10	-6.32661666	6.32661666	trans
cg06902555_CHRFAM7A	2.55E-12	1.14E-10	-1.312220182	1.312220182	trans
cg06902555_MTCYBP5	2.57E-12	1.15E-10	-1.316473589	1.316473589	trans
cg18100127_DEFB108C	2.57E-12	1.15E-10	-0.93301792	0.93301792	trans
cg00340919_PPP1R2P10	2.57E-12	1.15E-10	-1.039844693	1.039844693	trans
cg02207084_MTND6P14	2.58E-12	1.15E-10	-1.31813984	1.31813984	trans
cg04751533_NEFM	2.58E-12	1.15E-10	0.925810053	0.925810053	trans
cg25472353_PPP1R3G	2.58E-12	1.15E-10	-1.012435566	1.012435566	trans
cg18346106_CYP26B1	2.59E-12	1.16E-10	-1.36261817	1.36261817	trans
cg08476832_RPL7AP61	2.60E-12	1.16E-10	-1.045557989	1.045557989	trans
cg10548700_PCDH10	2.60E-12	1.16E-10	-0.944533075	0.944533075	trans
cg15577927_CSH1	2.60E-12	1.16E-10	-1.139436707	1.139436707	trans
cg17735372_SNORD115-37	2.61E-12	1.17E-10	-1.456264148	1.456264148	trans
cg25472353_CRHR1	2.61E-12	1.17E-10	-0.982054988	0.982054988	trans
cg16770243_RN7SL420P	2.61E-12	1.17E-10	-0.989925646	0.989925646	trans
cg16770243_LINC02010	2.61E-12	1.17E-10	-0.989925646	0.989925646	trans
cg16770243_RN7SKP62	2.61E-12	1.17E-10	-0.989925646	0.989925646	trans
cg16770243_HNRNPA1P1	2.61E-12	1.17E-10	-0.989925646	0.989925646	trans
cg16770243_DNAJA1P4	2.61E-12	1.17E-10	-0.989925646	0.989925646	trans
cg16770243_NHP2P2	2.61E-12	1.17E-10	-0.989925646	0.989925646	trans
cg16770243_RPS21P8	2.61E-12	1.17E-10	-0.989925646	0.989925646	trans
cg16770243_GRPEL2P1	2.61E-12	1.17E-10	-0.989925646	0.989925646	trans
cg16770243_SNORD115-28	2.61E-12	1.17E-10	-0.989925646	0.989925646	trans
cg19455396_PRTN3	2.62E-12	1.17E-10	-1.361836204	1.361836204	trans
cg12917253_OR7E85BP	2.62E-12	1.17E-10	1.136291017	1.136291017	trans
cg27574929_LINC01941	2.63E-12	1.17E-10	-1.331042577	1.331042577	trans
cg06779317_LCE2D	2.63E-12	1.17E-10	1.436396271	1.436396271	trans
cg10568558_MIR548G	2.63E-12	1.18E-10	-1.737181556	1.737181556	trans
cg00811340_REG1CP	2.64E-12	1.18E-10	-1.135264809	1.135264809	trans
cg00811340_MTND5P27	2.64E-12	1.18E-10	-1.135264809	1.135264809	trans
cg00811340_SLC6A18	2.64E-12	1.18E-10	-1.135264809	1.135264809	trans
cg20638896_CSF2RB	2.64E-12	1.18E-10	1.160392076	1.160392076	trans
cg12377084_PSG1	2.65E-12	1.18E-10	1.163024339	1.163024339	trans
cg08818130_MTND2P16	2.65E-12	1.18E-10	-1.650240269	1.650240269	trans
cg08989647_DEFB134	2.65E-12	1.18E-10	-1.552850799	1.552850799	trans
cg08547343_GBX2	2.66E-12	1.19E-10	1.277929101	1.277929101	trans
cg04136018_ART2BP	2.66E-12	1.19E-10	0.994230527	0.994230527	trans
cg03144406_IGKV1OR2-3	2.66E-12	1.19E-10	-1.212552557	1.212552557	trans
cg03144406_MIR548A1	2.66E-12	1.19E-10	-1.212552557	1.212552557	trans
cg03144406_RPS29P15	2.66E-12	1.19E-10	-1.212552557	1.212552557	trans
cg03144406_RPL30P12	2.66E-12	1.19E-10	-1.212552557	1.212552557	trans
cg06612671_RN7SL107P	2.67E-12	1.19E-10	1.229503269	1.229503269	trans
cg16183361_RNU1-2	2.67E-12	1.19E-10	1.845474001	1.845474001	trans
cg16068431_HOXB13	2.67E-12	1.19E-10	-1.35759631	1.35759631	trans
cg17106653_GDF7	2.68E-12	1.20E-10	1.316663257	1.316663257	trans
cg10039163_IGHJ6	2.69E-12	1.20E-10	-1.105324434	1.105324434	trans
cg13375352_LINC02559	2.71E-12	1.21E-10	-1.252540522	1.252540522	trans
cg13565400_LINC02810	2.72E-12	1.21E-10	-0.990461066	0.990461066	trans
cg16596598_IGKV1D-27	2.72E-12	1.21E-10	-0.966417605	0.966417605	trans
cg09435249_C15orf32	2.73E-12	1.21E-10	-1.124485871	1.124485871	trans
cg12513911_HNRNPA1P43	2.73E-12	1.22E-10	1.383786381	1.383786381	trans
cg03184037_ASB10	2.73E-12	1.22E-10	-2.593590753	2.593590753	trans
cg03743462_TRBV5-1	2.74E-12	1.22E-10	1.207960912	1.207960912	trans
cg00819121_MIR648	2.74E-12	1.22E-10	-1.221616701	1.221616701	trans
cg22661701_CAPZA1P4	2.74E-12	1.22E-10	-1.817285394	1.817285394	trans
cg19703425_IGHV2-70D	2.74E-12	1.22E-10	-1.695313057	1.695313057	trans
cg09658813_SNORD102	2.74E-12	1.22E-10	1.146517271	1.146517271	trans
cg15001471_RNU6-809P	2.75E-12	1.22E-10	-1.412595181	1.412595181	trans
cg04578246_SNORD114-27	2.75E-12	1.22E-10	-0.8664227	0.8664227	trans
cg03386811_FGG	2.75E-12	1.22E-10	-1.058825609	1.058825609	trans
cg20667334_KRT17P4	2.76E-12	1.23E-10	1.022134678	1.022134678	trans
cg15173429_ATAD3C	2.76E-12	1.23E-10	-1.495006723	1.495006723	trans
cg27399957_SLC36A2	2.77E-12	1.23E-10	1.185059379	1.185059379	trans
cg10115321_ZFAT	2.77E-12	1.23E-10	-1.154688395	1.154688395	trans
cg08818130_RNU6-843P	2.77E-12	1.23E-10	-1.613173732	1.613173732	trans
cg07474672_SNORD113-1	2.77E-12	1.23E-10	-1.185674726	1.185674726	trans
cg19776984_CDKN2AIPNLP3	2.78E-12	1.23E-10	-1.245941317	1.245941317	trans
cg17994629_LINC01052	2.78E-12	1.24E-10	-1.304359606	1.304359606	trans
cg09563600_OR8H1	2.80E-12	1.24E-10	1.022884417	1.022884417	trans
cg07474672_KRTAP6-2	2.80E-12	1.24E-10	-1.147254923	1.147254923	trans
cg21075845_NIPA2P5	2.80E-12	1.24E-10	-1.303042748	1.303042748	trans
cg08547343_PIP5K1P2	2.80E-12	1.24E-10	1.220236342	1.220236342	trans
cg07712165_SNORD114-17	2.80E-12	1.25E-10	-1.250381867	1.250381867	trans
cg21546742_IGHD1-20	2.82E-12	1.25E-10	-0.968556391	0.968556391	trans
cg13678787_HTR5A	2.83E-12	1.26E-10	-1.931940707	1.931940707	trans
cg18057692_LINC01349	2.83E-12	1.26E-10	-1.114272356	1.114272356	trans
cg18057692_MIR541	2.83E-12	1.26E-10	-1.114272356	1.114272356	trans
cg09391279_LINC02522	2.83E-12	1.26E-10	-1.114022776	1.114022776	trans
cg04337937_PTMAP9	2.85E-12	1.26E-10	0.919562859	0.919562859	trans
cg21989504_H3C9P	2.85E-12	1.26E-10	-1.132253178	1.132253178	trans
cg10959048_IGKV1-17	2.85E-12	1.27E-10	-1.362321431	1.362321431	trans
cg14780957_NDUFS5P3	2.85E-12	1.27E-10	-1.15281109	1.15281109	trans
cg14780957_RPL7P13	2.85E-12	1.27E-10	-1.15281109	1.15281109	trans
cg14780957_MED15P5	2.85E-12	1.27E-10	-1.15281109	1.15281109	trans
cg14780957_NUP210P2	2.85E-12	1.27E-10	-1.15281109	1.15281109	trans
cg14780957_LINC02540	2.85E-12	1.27E-10	-1.15281109	1.15281109	trans
cg12836961_SNORA70C	2.86E-12	1.27E-10	1.38503237	1.38503237	trans
cg03560018_IFNA17	2.86E-12	1.27E-10	1.017500538	1.017500538	trans
cg09563600_TPT1P2	2.86E-12	1.27E-10	1.041802836	1.041802836	trans
cg01708411_IL26	2.87E-12	1.27E-10	-0.969359244	0.969359244	trans
cg03033996_HAO2-IT1	2.87E-12	1.27E-10	-1.150362822	1.150362822	trans
cg03033996_CYCSP53	2.87E-12	1.27E-10	-1.150362822	1.150362822	trans
cg03033996_RPL5P15	2.87E-12	1.27E-10	-1.150362822	1.150362822	trans
cg03033996_OLIG3	2.87E-12	1.27E-10	-1.150362822	1.150362822	trans
cg03033996_TRIM77	2.87E-12	1.27E-10	-1.150362822	1.150362822	trans
cg03033996_MIR184	2.87E-12	1.27E-10	-1.150362822	1.150362822	trans
cg03033996_IGLV2-33	2.87E-12	1.27E-10	-1.150362822	1.150362822	trans
cg19938179_NPHS1	2.89E-12	1.28E-10	-0.901148836	0.901148836	trans
cg22168087_TRBV7-1	2.89E-12	1.28E-10	0.962620365	0.962620365	trans
cg04738355_NKX2-1	2.90E-12	1.28E-10	-1.142097884	1.142097884	trans
cg24856383_RNU6-701P	2.90E-12	1.28E-10	1.627281264	1.627281264	trans
cg20667334_MTND5P30	2.90E-12	1.29E-10	1.009546674	1.009546674	trans
cg20667334_RN7SL705P	2.90E-12	1.29E-10	1.009546674	1.009546674	trans
cg20667334_MRPS16P2	2.90E-12	1.29E-10	1.009546674	1.009546674	trans
cg18251222_RNU6-804P	2.91E-12	1.29E-10	-1.095733714	1.095733714	trans
cg05608612_MTND1P27	2.91E-12	1.29E-10	-0.958921471	0.958921471	trans
cg05608612_RPL30P16	2.91E-12	1.29E-10	-0.958921471	0.958921471	trans
cg05608612_OR5BE1P	2.91E-12	1.29E-10	-0.958921471	0.958921471	trans
cg05608612_ZSWIM5P1	2.91E-12	1.29E-10	-0.958921471	0.958921471	trans
cg03743462_CNOT7P2	2.91E-12	1.29E-10	1.228693764	1.228693764	trans
cg17106653_IGKV6D-21	2.91E-12	1.29E-10	1.251750998	1.251750998	trans
cg07784793_SLC26A9	2.91E-12	1.29E-10	-1.2197543	1.2197543	trans
cg10991855_C2CD4B	2.92E-12	1.29E-10	1.003642823	1.003642823	trans
cg20161227_VENTXP7	2.92E-12	1.29E-10	0.963741136	0.963741136	trans
cg20161227_RNA5SP215	2.92E-12	1.29E-10	0.963741136	0.963741136	trans
cg20161227_LINC01047	2.92E-12	1.29E-10	0.963741136	0.963741136	trans
cg20161227_ZNF971P	2.92E-12	1.29E-10	0.963741136	0.963741136	trans
cg01148039_PSMC1P6	2.92E-12	1.29E-10	1.032684387	1.032684387	trans
cg09563600_OR10P1	2.93E-12	1.30E-10	1.039974179	1.039974179	trans
cg17106653_IGKV2D-28	2.94E-12	1.30E-10	1.178009296	1.178009296	trans
cg02695239_DEFB105B	2.95E-12	1.30E-10	1.251817861	1.251817861	trans
cg02695239_DEFB105A	2.95E-12	1.30E-10	1.251817861	1.251817861	trans
cg03033996_CHMP4AP1	2.95E-12	1.30E-10	-1.13054609	1.13054609	trans
cg03033996_OR2W1	2.95E-12	1.30E-10	-1.13054609	1.13054609	trans
cg03033996_PGAM1P2	2.95E-12	1.30E-10	-1.13054609	1.13054609	trans
cg03033996_KRTAP10-1	2.95E-12	1.30E-10	-1.13054609	1.13054609	trans
cg05703749_ACSM4	2.95E-12	1.30E-10	1.06160286	1.06160286	trans
cg12774454_PRAMENP	2.95E-12	1.30E-10	-1.249301894	1.249301894	trans
cg24170716_OR2AQ1P	2.95E-12	1.31E-10	-1.208835324	1.208835324	trans
cg20313696_TRIM49C	2.96E-12	1.31E-10	1.011282368	1.011282368	trans
cg20638896_CXCR2	2.96E-12	1.31E-10	1.16888597	1.16888597	trans
cg13376960_RN7SL167P	2.97E-12	1.31E-10	-1.289240585	1.289240585	trans
cg01665243_MTCYBP8	2.98E-12	1.32E-10	1.185788663	1.185788663	trans
cg01665243_RNA5SP140	2.98E-12	1.32E-10	1.185788663	1.185788663	trans
cg01665243_BPESC1	2.98E-12	1.32E-10	1.185788663	1.185788663	trans
cg01665243_RNA5SP306	2.98E-12	1.32E-10	1.185788663	1.185788663	trans
cg01665243_LINC00358	2.98E-12	1.32E-10	1.185788663	1.185788663	trans
cg07405255_RNU6-924P	2.98E-12	1.32E-10	-1.292558143	1.292558143	trans
cg17096979_VAV3-AS1	2.99E-12	1.32E-10	-1.596086161	1.596086161	trans
cg26486246_PDZRN3-AS1	3.00E-12	1.32E-10	-1.405064932	1.405064932	trans
cg03328827_RN7SL62P	3.02E-12	1.33E-10	-0.619638081	0.619638081	trans
cg03328827_UBE2V1P4	3.02E-12	1.33E-10	-0.619638081	0.619638081	trans
cg03328827_VSTM2B	3.02E-12	1.33E-10	-0.619638081	0.619638081	trans
cg12388679_IGLV5-48	3.02E-12	1.33E-10	-1.090843442	1.090843442	trans
cg07091544_NKX2-1	3.02E-12	1.33E-10	-1.003997457	1.003997457	trans
cg07474672_RNU6-924P	3.03E-12	1.33E-10	-1.139794257	1.139794257	trans
cg10959048_ADCYAP1R1	3.03E-12	1.34E-10	-1.365682026	1.365682026	trans
cg11593799_MIR582	3.04E-12	1.34E-10	1.108215673	1.108215673	trans
cg25947301_IGKV1OR2-3	3.04E-12	1.34E-10	-0.764611441	0.764611441	trans
cg25947301_MIR548A1	3.04E-12	1.34E-10	-0.764611441	0.764611441	trans
cg25947301_RPS29P15	3.04E-12	1.34E-10	-0.764611441	0.764611441	trans
cg25947301_RPL30P12	3.04E-12	1.34E-10	-0.764611441	0.764611441	trans
cg18343899_IGLV3-21	3.04E-12	1.34E-10	-1.437346295	1.437346295	trans
cg19776984_RNU6-900P	3.06E-12	1.35E-10	-1.250782299	1.250782299	trans
cg08268925_TFF3	3.06E-12	1.35E-10	-1.129219143	1.129219143	trans
cg09223563_HOXD3	3.07E-12	1.35E-10	1.523312287	1.523312287	trans
cg11761102_KRTAP10-9	3.07E-12	1.35E-10	1.082211728	1.082211728	trans
cg17106653_SHISAL2A	3.11E-12	1.37E-10	1.238526689	1.238526689	trans
cg24004951_ECE2	3.12E-12	1.37E-10	-1.292684547	1.292684547	trans
cg14013632_RN7SL164P	3.12E-12	1.38E-10	-2.499202666	2.499202666	trans
cg10552603_CYCSP35	3.13E-12	1.38E-10	1.0077473	1.0077473	trans
cg16582255_RPS3AP54	3.14E-12	1.38E-10	-0.931022342	0.931022342	trans
cg19703425_RNU6-499P	3.14E-12	1.38E-10	-1.72340323	1.72340323	trans
cg12336269_OR4S1	3.15E-12	1.38E-10	0.894267776	0.894267776	trans
cg13370086_CDKN2AIPNLP3	3.15E-12	1.39E-10	-1.334896242	1.334896242	trans
cg08547343_MEIOSIN	3.16E-12	1.39E-10	1.232952511	1.232952511	trans
cg14924064_IGKJ4	3.16E-12	1.39E-10	0.962718338	0.962718338	trans
cg15374032_SDHDP2	3.17E-12	1.39E-10	-1.236441476	1.236441476	trans
cg15412826_RNU4-66P	3.18E-12	1.40E-10	-1.179137706	1.179137706	trans
cg17735372_IGHV2-26	3.18E-12	1.40E-10	-1.431686807	1.431686807	trans
cg23798064_MTND2P19	3.18E-12	1.40E-10	-1.223874616	1.223874616	trans
cg04470905_LINC00368	3.18E-12	1.40E-10	-1.011903845	1.011903845	trans
cg04470905_MIR539	3.18E-12	1.40E-10	-1.011903845	1.011903845	trans
cg04470905_KRTAP10-8	3.18E-12	1.40E-10	-1.011903845	1.011903845	trans
cg00545295_MTND5P29	3.18E-12	1.40E-10	1.148423539	1.148423539	trans
cg11128983_MYBPH	3.19E-12	1.40E-10	-1.252308137	1.252308137	trans
cg10854295_H3C9P	3.19E-12	1.40E-10	-3.269866133	3.269866133	trans
cg17096979_C12orf42	3.19E-12	1.40E-10	-1.61101523	1.61101523	trans
cg08825286_KRTAP13-3	3.20E-12	1.41E-10	-1.483216648	1.483216648	trans
cg09809224_RPL10AP5	3.22E-12	1.41E-10	1.225438665	1.225438665	trans
cg24461669_TRAV34	3.23E-12	1.42E-10	-0.94136403	0.94136403	trans
cg04887104_TRIML2	3.23E-12	1.42E-10	-1.210513219	1.210513219	trans
cg02039555_FTLP18	3.23E-12	1.42E-10	-1.552509738	1.552509738	trans
cg02039555_KRT8P21	3.23E-12	1.42E-10	-1.552509738	1.552509738	trans
cg02039555_NBPF21P	3.23E-12	1.42E-10	-1.552509738	1.552509738	trans
cg04738355_MTATP8P1	3.23E-12	1.42E-10	-1.162800613	1.162800613	trans
cg16348536_IGHV4-34	3.24E-12	1.42E-10	-1.102165144	1.102165144	trans
cg21873967_GACAT3	3.25E-12	1.43E-10	-1.168441281	1.168441281	trans
cg27513510_OR7E8P	3.25E-12	1.43E-10	-1.415843198	1.415843198	trans
cg10959048_RNU6-212P	3.26E-12	1.43E-10	-1.41145526	1.41145526	trans
cg06320570_C7	3.26E-12	1.43E-10	-1.716784726	1.716784726	trans
cg02562282_RNU6-1135P	3.26E-12	1.43E-10	-1.075336153	1.075336153	trans
cg16977073_IGLV3-21	3.26E-12	1.43E-10	-1.105426079	1.105426079	trans
cg09588157_GRAMD4P2	3.26E-12	1.43E-10	-2.121718976	2.121718976	trans
cg04464523_OR2T6	3.26E-12	1.43E-10	1.122782665	1.122782665	trans
cg05970080_AIRE	3.28E-12	1.44E-10	-1.322970272	1.322970272	trans
cg23367851_OR51A9P	3.29E-12	1.44E-10	-1.182430901	1.182430901	trans
cg16977073_TNFRSF13C	3.30E-12	1.45E-10	-1.097168597	1.097168597	trans
cg09397997_S100A7A	3.31E-12	1.45E-10	1.39341229	1.39341229	trans
cg10959048_NPM1P33	3.31E-12	1.45E-10	-1.363103706	1.363103706	trans
cg25037011_RIPPLY3	3.31E-12	1.45E-10	-1.01945233	1.01945233	trans
cg03365111_LINC00454	3.31E-12	1.45E-10	-0.996755656	0.996755656	trans
cg15001471_ERRFI1	3.32E-12	1.46E-10	-1.419465608	1.419465608	trans
cg04938082_RNU6-842P	3.32E-12	1.46E-10	-1.005473282	1.005473282	trans
cg22280068_IGKV1-8	3.33E-12	1.46E-10	-1.088802612	1.088802612	trans
cg10664162_CXCL11	3.33E-12	1.46E-10	1.187886986	1.187886986	trans
cg16977073_TIMD4	3.34E-12	1.46E-10	-1.082997039	1.082997039	trans
cg04343263_LMX1A-AS1	3.35E-12	1.47E-10	-1.377453794	1.377453794	trans
cg23798064_POM121L8P	3.35E-12	1.47E-10	-1.229071054	1.229071054	trans
cg12377084_RNU6ATAC16P	3.35E-12	1.47E-10	1.233617801	1.233617801	trans
cg15125392_IGHA1	3.36E-12	1.47E-10	-1.134034283	1.134034283	trans
cg09563600_OR6C1	3.36E-12	1.47E-10	1.025293144	1.025293144	trans
cg16348536_MYOM3-AS1	3.37E-12	1.48E-10	-1.118578169	1.118578169	trans
cg10959048_SHISAL2A	3.37E-12	1.48E-10	-1.363087232	1.363087232	trans
cg16582255_SEPTIN14P1	3.37E-12	1.48E-10	-0.894449707	0.894449707	trans
cg08426938_LINC02027	3.37E-12	1.48E-10	-0.890414077	0.890414077	trans
cg17299636_AICDA	3.38E-12	1.48E-10	-1.226855847	1.226855847	trans
cg02639667_RND1	3.38E-12	1.48E-10	1.564864755	1.564864755	trans
cg17735372_IGHD4-17	3.39E-12	1.48E-10	-1.483977598	1.483977598	trans
cg05898482_DEFB126	3.40E-12	1.49E-10	2.475780046	2.475780046	trans
cg10959048_RNU6-474P	3.40E-12	1.49E-10	-1.385676378	1.385676378	trans
cg24730459_DMBT1	3.41E-12	1.49E-10	-1.461376847	1.461376847	trans
cg02726798_RN7SKP123	3.41E-12	1.49E-10	-1.208260704	1.208260704	trans
cg15001471_DKK1	3.42E-12	1.49E-10	-1.454003139	1.454003139	trans
cg13935206_ARL5AP2	3.42E-12	1.50E-10	-1.373474203	1.373474203	trans
cg20695805_IGKV2D-26	3.43E-12	1.50E-10	0.836488265	0.836488265	trans
cg14924064_TESPA1	3.43E-12	1.50E-10	1.015637669	1.015637669	trans
cg14412184_RNA5SP177	3.43E-12	1.50E-10	-1.048069396	1.048069396	trans
cg05396439_PRB3	3.43E-12	1.50E-10	-0.763850034	0.763850034	trans
cg06320570_IGHD5-5	3.44E-12	1.50E-10	-1.694102258	1.694102258	trans
cg15418509_LINC00308	3.44E-12	1.51E-10	-1.20940363	1.20940363	trans
cg13370086_KRTAP6-2	3.45E-12	1.51E-10	-1.337065526	1.337065526	trans
cg19703425_MEMO1P3	3.45E-12	1.51E-10	-1.713366253	1.713366253	trans
cg08877853_FOXO1B	3.45E-12	1.51E-10	-1.100838088	1.100838088	trans
cg08877853_H3P28	3.45E-12	1.51E-10	-1.100838088	1.100838088	trans
cg08877853_ACTR3BP5	3.45E-12	1.51E-10	-1.100838088	1.100838088	trans
cg08877853_NPM1P22	3.45E-12	1.51E-10	-1.100838088	1.100838088	trans
cg08877853_MIR487B	3.45E-12	1.51E-10	-1.100838088	1.100838088	trans
cg08877853_KRTAP9-2	3.45E-12	1.51E-10	-1.100838088	1.100838088	trans
cg08877853_KRTAP9-8	3.45E-12	1.51E-10	-1.100838088	1.100838088	trans
cg08877853_RNU6-1021P	3.45E-12	1.51E-10	-1.100838088	1.100838088	trans
cg08877853_BNIP3P2	3.45E-12	1.51E-10	-1.100838088	1.100838088	trans
cg17735372_IGHG3	3.46E-12	1.51E-10	-1.426917128	1.426917128	trans
cg09696135_NPM1P36	3.47E-12	1.51E-10	-0.993822479	0.993822479	trans
cg04325406_SCART1	3.47E-12	1.52E-10	-1.401825209	1.401825209	trans
cg05470963_ADIRF	3.47E-12	1.52E-10	-1.169497861	1.169497861	trans
cg11023174_SLC16A14P1	3.48E-12	1.52E-10	-1.012175782	1.012175782	trans
cg20638896_HAS3	3.50E-12	1.53E-10	1.169508948	1.169508948	trans
cg21078196_APOH	3.50E-12	1.53E-10	-1.314773695	1.314773695	trans
cg16897387_RPSAP48	3.51E-12	1.53E-10	2.026715509	2.026715509	trans
cg03033996_PRB4	3.51E-12	1.53E-10	-1.146323737	1.146323737	trans
cg16596598_IGKV3-20	3.52E-12	1.53E-10	-0.960066487	0.960066487	trans
cg15293181_RNA5SP127	3.56E-12	1.55E-10	-1.084925212	1.084925212	trans
cg15293181_RNA5SP150	3.56E-12	1.55E-10	-1.084925212	1.084925212	trans
cg15293181_RNU6-333P	3.56E-12	1.55E-10	-1.084925212	1.084925212	trans
cg15293181_LINC00388	3.56E-12	1.55E-10	-1.084925212	1.084925212	trans
cg15293181_RNU6-1131P	3.56E-12	1.55E-10	-1.084925212	1.084925212	trans
cg15293181_RNU6-279P	3.56E-12	1.55E-10	-1.084925212	1.084925212	trans
cg16122815_MTCYBP8	3.58E-12	1.56E-10	-1.318680326	1.318680326	trans
cg16122815_RNA5SP140	3.58E-12	1.56E-10	-1.318680326	1.318680326	trans
cg16122815_BPESC1	3.58E-12	1.56E-10	-1.318680326	1.318680326	trans
cg16122815_RNA5SP306	3.58E-12	1.56E-10	-1.318680326	1.318680326	trans
cg16122815_LINC00358	3.58E-12	1.56E-10	-1.318680326	1.318680326	trans
cg10664162_CLEC6A	3.59E-12	1.56E-10	1.159763937	1.159763937	trans
cg20695805_HNRNPA1P30	3.59E-12	1.57E-10	-1.029643704	1.029643704	trans
cg23024553_LINC02522	3.60E-12	1.57E-10	-1.024596845	1.024596845	trans
cg20009356_RN7SL274P	3.61E-12	1.57E-10	-1.62292151	1.62292151	trans
cg08701227_IGKV1OR2-3	3.61E-12	1.57E-10	-1.23281509	1.23281509	trans
cg08701227_MIR548A1	3.61E-12	1.57E-10	-1.23281509	1.23281509	trans
cg08701227_RPS29P15	3.61E-12	1.57E-10	-1.23281509	1.23281509	trans
cg08701227_RPL30P12	3.61E-12	1.57E-10	-1.23281509	1.23281509	trans
cg00912942_ASB10	3.61E-12	1.57E-10	1.365109416	1.365109416	trans
cg27599856_LINC00308	3.61E-12	1.57E-10	-1.23046075	1.23046075	trans
cg10039163_BTBD6P1	3.62E-12	1.58E-10	-1.093276879	1.093276879	trans
cg03184037_OR2A41P	3.63E-12	1.58E-10	-2.546296329	2.546296329	trans
cg15630394_MTND1P28	3.64E-12	1.58E-10	-1.063850894	1.063850894	trans
cg15630394_RPL35AP3	3.64E-12	1.58E-10	-1.063850894	1.063850894	trans
cg15630394_MTCO2P31	3.64E-12	1.58E-10	-1.063850894	1.063850894	trans
cg15630394_MIR592	3.64E-12	1.58E-10	-1.063850894	1.063850894	trans
cg15630394_MTATP6P23	3.64E-12	1.58E-10	-1.063850894	1.063850894	trans
cg15630394_OR51A5P	3.64E-12	1.58E-10	-1.063850894	1.063850894	trans
cg15630394_TCEAL4P1	3.64E-12	1.58E-10	-1.063850894	1.063850894	trans
cg15630394_FABP5P4	3.64E-12	1.58E-10	-1.063850894	1.063850894	trans
cg15630394_LINC00404	3.64E-12	1.58E-10	-1.063850894	1.063850894	trans
cg15630394_RPL32P31	3.64E-12	1.58E-10	-1.063850894	1.063850894	trans
cg15630394_MIR520A	3.64E-12	1.58E-10	-1.063850894	1.063850894	trans
cg26340737_DEFA3	3.65E-12	1.59E-10	-1.0084485	1.0084485	trans
cg01764107_PSD2	3.66E-12	1.59E-10	-1.380851909	1.380851909	trans
cg09201130_LINC01757	3.67E-12	1.59E-10	1.068842321	1.068842321	trans
cg17106653_IGKC	3.67E-12	1.60E-10	1.210785332	1.210785332	trans
cg16897387_TAAR2	3.67E-12	1.60E-10	2.027288171	2.027288171	trans
cg22351216_REXO1L1P	3.67E-12	1.60E-10	-1.002158629	1.002158629	trans
cg03033996_PRB3	3.68E-12	1.60E-10	-1.143149407	1.143149407	trans
cg03560018_LINC01442	3.70E-12	1.61E-10	1.031392744	1.031392744	trans
cg09623286_USP17L27	3.70E-12	1.61E-10	1.03720275	1.03720275	trans
cg08157914_OR51D1	3.70E-12	1.61E-10	-2.117593492	2.117593492	trans
cg17323715_OR2G2	3.71E-12	1.61E-10	-0.883661019	0.883661019	trans
cg05396439_PRB4	3.71E-12	1.61E-10	-0.739271576	0.739271576	trans
cg17146522_REG1CP	3.74E-12	1.62E-10	-1.058836567	1.058836567	trans
cg17146522_MTND5P27	3.74E-12	1.62E-10	-1.058836567	1.058836567	trans
cg17146522_SLC6A18	3.74E-12	1.62E-10	-1.058836567	1.058836567	trans
cg09623286_RNU6-95P	3.74E-12	1.62E-10	1.05929624	1.05929624	trans
cg19703425_HSF5	3.74E-12	1.63E-10	-1.70278598	1.70278598	trans
cg19703425_CCNT2P1	3.75E-12	1.63E-10	-1.629437913	1.629437913	trans
cg10039163_IGHV3-53	3.75E-12	1.63E-10	-1.08334101	1.08334101	trans
cg08989647_RPL21P41	3.75E-12	1.63E-10	-1.529471492	1.529471492	trans
cg23073032_HOXA11	3.76E-12	1.63E-10	1.274736554	1.274736554	trans
cg10039163_LINC01588	3.76E-12	1.63E-10	-1.122289874	1.122289874	trans
cg15412826_KRASP1	3.77E-12	1.63E-10	-1.206394991	1.206394991	trans
cg16582255_KRTAP27-1	3.77E-12	1.64E-10	-0.917966937	0.917966937	trans
cg19234089_OR2L9P	3.80E-12	1.65E-10	-1.455864052	1.455864052	trans
cg21830932_SYT3	3.80E-12	1.65E-10	-1.213699406	1.213699406	trans
cg06817609_FTLP18	3.82E-12	1.66E-10	-1.269668203	1.269668203	trans
cg06817609_KRT8P21	3.82E-12	1.66E-10	-1.269668203	1.269668203	trans
cg06817609_NBPF21P	3.82E-12	1.66E-10	-1.269668203	1.269668203	trans
cg09201130_RN7SL538P	3.83E-12	1.66E-10	-1.144653815	1.144653815	trans
cg12774454_IGKV3D-11	3.89E-12	1.68E-10	-1.235988841	1.235988841	trans
cg17714581_SPATA2P1	3.89E-12	1.69E-10	0.984292566	0.984292566	trans
cg21830932_OBP2A	3.89E-12	1.69E-10	-1.250387737	1.250387737	trans
cg08991255_UBE2WP1	3.89E-12	1.69E-10	-1.028421269	1.028421269	trans
cg16476991_SPEM1	3.90E-12	1.69E-10	0.998982167	0.998982167	trans
cg13370086_DNAJB6P6	3.90E-12	1.69E-10	-1.343922222	1.343922222	trans
cg20695805_IGKV1-39	3.91E-12	1.69E-10	0.945933646	0.945933646	trans
cg17918184_SOX8	3.92E-12	1.70E-10	-1.159316473	1.159316473	trans
cg15756601_IGKV1OR2-3	3.93E-12	1.70E-10	-2.636916912	2.636916912	trans
cg15756601_MIR548A1	3.93E-12	1.70E-10	-2.636916912	2.636916912	trans
cg15756601_RPS29P15	3.93E-12	1.70E-10	-2.636916912	2.636916912	trans
cg15756601_RPL30P12	3.93E-12	1.70E-10	-2.636916912	2.636916912	trans
cg17735372_IGHV3-43	3.93E-12	1.70E-10	-1.446573156	1.446573156	trans
cg07474672_F10-AS1	3.93E-12	1.70E-10	-1.154225595	1.154225595	trans
cg16237565_USP17L5	3.94E-12	1.71E-10	-0.972564065	0.972564065	trans
cg03308012_RN7SKP226	3.95E-12	1.71E-10	-1.218858831	1.218858831	trans
cg03308012_OR4C10P	3.95E-12	1.71E-10	-1.218858831	1.218858831	trans
cg03308012_MIR654	3.95E-12	1.71E-10	-1.218858831	1.218858831	trans
cg03308012_LINC01665	3.95E-12	1.71E-10	-1.218858831	1.218858831	trans
cg22798247_GAPDHP48	3.95E-12	1.71E-10	-1.713170339	1.713170339	trans
cg14362780_C15orf32	3.95E-12	1.71E-10	-1.147036171	1.147036171	trans
cg02232418_OR51L1	3.96E-12	1.71E-10	1.22276666	1.22276666	trans
cg13337086_GAPDHP57	3.97E-12	1.72E-10	1.200036279	1.200036279	trans
cg09623286_ADRA1A	3.97E-12	1.72E-10	1.07223307	1.07223307	trans
cg23073032_PAX2	3.97E-12	1.72E-10	1.288782254	1.288782254	trans
cg25131461_EEF1A1P36	3.97E-12	1.72E-10	-1.321268237	1.321268237	trans
cg09623286_REG1CP	3.98E-12	1.72E-10	1.055976787	1.055976787	trans
cg09623286_MTND5P27	3.98E-12	1.72E-10	1.055976787	1.055976787	trans
cg09623286_SLC6A18	3.98E-12	1.72E-10	1.055976787	1.055976787	trans
cg05470963_RN7SKP123	3.99E-12	1.72E-10	-1.165882288	1.165882288	trans
cg13622265_LINC01874	4.00E-12	1.73E-10	-0.982796314	0.982796314	trans
cg13622265_RNA5SP89	4.00E-12	1.73E-10	-0.982796314	0.982796314	trans
cg13622265_SNORD32B	4.00E-12	1.73E-10	-0.982796314	0.982796314	trans
cg17106653_SERPINA9	4.00E-12	1.73E-10	1.252372129	1.252372129	trans
cg10548700_CLEC3A	4.01E-12	1.73E-10	0.997760701	0.997760701	trans
cg11314630_NDUFA5P10	4.01E-12	1.73E-10	1.25494402	1.25494402	trans
cg19595092_IGKV1-33	4.02E-12	1.73E-10	-1.470331362	1.470331362	trans
cg14687118_RN7SKP27	4.02E-12	1.74E-10	-1.121270884	1.121270884	trans
cg17158894_MAPT	4.03E-12	1.74E-10	-1.311085828	1.311085828	trans
cg16582255_RNU1-7P	4.03E-12	1.74E-10	0.972892293	0.972892293	trans
cg16582255_OR2M5	4.03E-12	1.74E-10	0.972892293	0.972892293	trans
cg16582255_RN7SKP61	4.03E-12	1.74E-10	0.972892293	0.972892293	trans
cg16582255_RNU6-873P	4.03E-12	1.74E-10	0.972892293	0.972892293	trans
cg16582255_RNA5SP484	4.03E-12	1.74E-10	0.972892293	0.972892293	trans
cg18180710_RNU2-20P	4.05E-12	1.75E-10	1.150721684	1.150721684	trans
cg06320570_MEF2C	4.06E-12	1.75E-10	-1.76614744	1.76614744	trans
cg24170716_CDO1	4.08E-12	1.76E-10	-1.179920848	1.179920848	trans
cg11153505_MYCN	4.08E-12	1.76E-10	0.969286776	0.969286776	trans
cg16972508_C2CD6	4.09E-12	1.76E-10	-1.444259299	1.444259299	trans
cg16770243_TRGJP1	4.09E-12	1.76E-10	0.989409245	0.989409245	trans
cg17264779_REG1CP	4.10E-12	1.77E-10	-1.123738695	1.123738695	trans
cg17264779_MTND5P27	4.10E-12	1.77E-10	-1.123738695	1.123738695	trans
cg17264779_SLC6A18	4.10E-12	1.77E-10	-1.123738695	1.123738695	trans
cg03038245_HNRNPA1P63	4.10E-12	1.77E-10	-1.364333358	1.364333358	trans
cg01062838_IGKV6D-41	4.10E-12	1.77E-10	-1.415044692	1.415044692	trans
cg20491223_PCDH10	4.11E-12	1.77E-10	-0.997749274	0.997749274	trans
cg24952959_SNORD115-36	4.11E-12	1.77E-10	0.991474312	0.991474312	trans
cg00879723_SEPTIN14P3	4.13E-12	1.78E-10	1.12333394	1.12333394	trans
cg00935234_MIR218-2	4.13E-12	1.78E-10	-1.059228868	1.059228868	trans
cg20313696_RPL31P47	4.14E-12	1.78E-10	1.095358368	1.095358368	trans
cg10039163_MEF2C	4.14E-12	1.78E-10	-1.149266707	1.149266707	trans
cg08268925_TRIM49D2	4.14E-12	1.79E-10	-1.069526661	1.069526661	trans
cg16068431_HOXC13	4.15E-12	1.79E-10	-1.385509065	1.385509065	trans
cg02426343_OR2T33	4.15E-12	1.79E-10	-1.085539741	1.085539741	trans
cg15910024_OR5M4P	4.17E-12	1.80E-10	-1.317092343	1.317092343	trans
cg06101079_MTCO3P12	4.18E-12	1.80E-10	0.922893541	0.922893541	trans
cg07817705_ELOCP30	4.19E-12	1.80E-10	-1.33167975	1.33167975	trans
cg24170716_IGHV4-39	4.19E-12	1.80E-10	-1.194539556	1.194539556	trans
cg14229362_TRAV39	4.20E-12	1.81E-10	1.217661823	1.217661823	trans
cg04337937_IL31RA	4.20E-12	1.81E-10	0.958968186	0.958968186	trans
cg14282280_NME2P3	4.22E-12	1.82E-10	1.028050061	1.028050061	trans
cg14282280_VN1R6P	4.22E-12	1.82E-10	1.028050061	1.028050061	trans
cg04608916_RN7SL822P	4.22E-12	1.82E-10	-1.284962086	1.284962086	trans
cg12774454_RNU6-1105P	4.22E-12	1.82E-10	-1.216883493	1.216883493	trans
cg25033405_HOXC6	4.23E-12	1.82E-10	-1.059941369	1.059941369	trans
cg10654648_TBC1D3P2	4.23E-12	1.82E-10	-1.328913635	1.328913635	trans
cg16975684_LAIR2	4.23E-12	1.82E-10	-1.018091529	1.018091529	trans
cg17106653_RNU6-474P	4.24E-12	1.83E-10	1.309585839	1.309585839	trans
cg06320570_STEAP1B	4.25E-12	1.83E-10	-1.771861054	1.771861054	trans
cg05154833_COL19A1	4.26E-12	1.83E-10	-0.969502908	0.969502908	trans
cg10039163_LINC01781	4.27E-12	1.83E-10	-1.109038398	1.109038398	trans
cg17096979_FCRL2	4.27E-12	1.83E-10	-1.567199476	1.567199476	trans
cg01708411_IFIT2	4.27E-12	1.84E-10	-0.939128127	0.939128127	trans
cg04337937_OR1F1	4.28E-12	1.84E-10	0.971795149	0.971795149	trans
cg20540806_RN7SL274P	4.28E-12	1.84E-10	5.342191548	5.342191548	trans
cg08509907_RPL37P15	4.29E-12	1.84E-10	-1.075028588	1.075028588	trans
cg04015129_LHX5	4.31E-12	1.85E-10	-1.406633657	1.406633657	trans
cg00935234_GBX2	4.31E-12	1.85E-10	-1.114230524	1.114230524	trans
cg07950457_SKOR2	4.31E-12	1.85E-10	-1.591823831	1.591823831	trans
cg07022959_TRIAP1P1	4.32E-12	1.86E-10	1.104419974	1.104419974	trans
cg07022959_RPS2P2	4.32E-12	1.86E-10	1.104419974	1.104419974	trans
cg04665311_MRPL50P1	4.32E-12	1.86E-10	0.984403231	0.984403231	trans
cg23608297_RNU6-95P	4.32E-12	1.86E-10	-0.974228172	0.974228172	trans
cg07784793_RNU4-7P	4.32E-12	1.86E-10	-1.175979347	1.175979347	trans
cg15217542_CEACAM18	4.34E-12	1.86E-10	1.370584101	1.370584101	trans
cg22280068_FCER2	4.34E-12	1.86E-10	-1.084811561	1.084811561	trans
cg16274716_LINC01687	4.34E-12	1.86E-10	-0.942899613	0.942899613	trans
cg14924064_MEMO1P3	4.34E-12	1.86E-10	1.02303056	1.02303056	trans
cg17735372_MIXL1	4.34E-12	1.86E-10	-1.463287293	1.463287293	trans
cg06779317_LINC02487	4.35E-12	1.87E-10	1.365310879	1.365310879	trans
cg17299636_IGKV3-11	4.35E-12	1.87E-10	-1.211025247	1.211025247	trans
cg09757838_OR51D1	4.36E-12	1.87E-10	1.085526147	1.085526147	trans
cg19973291_SRSF3P6	4.36E-12	1.87E-10	-1.162184745	1.162184745	trans
cg16897387_RNU1-65P	4.36E-12	1.87E-10	1.930730821	1.930730821	trans
cg26486246_BPIFB2	4.38E-12	1.88E-10	-1.409838245	1.409838245	trans
cg04578283_HLTF-AS1	4.38E-12	1.88E-10	1.507631497	1.507631497	trans
cg25472353_RNU6-1074P	4.39E-12	1.88E-10	0.987664032	0.987664032	trans
cg17896072_NLRP4	4.39E-12	1.88E-10	-0.939731831	0.939731831	trans
cg25217772_RN7SKP231	4.41E-12	1.89E-10	1.083162201	1.083162201	trans
cg03751055_SNORD54	4.41E-12	1.89E-10	1.144454037	1.144454037	trans
cg22280068_C12orf42	4.41E-12	1.89E-10	-1.122328392	1.122328392	trans
cg25699417_RN7SL167P	4.42E-12	1.89E-10	-1.387408097	1.387408097	trans
cg07405255_F10-AS1	4.43E-12	1.90E-10	-1.309874276	1.309874276	trans
cg04132177_SSU72P6	4.44E-12	1.90E-10	1.148787095	1.148787095	trans
cg06320570_CCNT2P1	4.44E-12	1.90E-10	-1.738996014	1.738996014	trans
cg12606694_RPS3AP54	4.44E-12	1.90E-10	1.052852224	1.052852224	trans
cg15001471_BRSK1	4.46E-12	1.91E-10	-1.45142557	1.45142557	trans
cg17653352_ST13P21	4.47E-12	1.91E-10	-1.217613226	1.217613226	trans
cg04726019_NPHS1	4.47E-12	1.91E-10	-0.958407291	0.958407291	trans
cg04025879_LINC02829	4.47E-12	1.91E-10	-1.028118075	1.028118075	trans
cg04774563_S100A7	4.48E-12	1.92E-10	0.999235489	0.999235489	trans
cg20638896_PTX3	4.50E-12	1.93E-10	1.105429665	1.105429665	trans
cg10854295_RN7SL477P	4.51E-12	1.93E-10	-3.160856434	3.160856434	trans
cg24949324_KRT13	4.52E-12	1.93E-10	0.992719151	0.992719151	trans
cg10100117_ECE2	4.53E-12	1.94E-10	-1.133533972	1.133533972	trans
cg07917878_LRRC7-AS1	4.54E-12	1.94E-10	1.366439745	1.366439745	trans
cg01994308_KLK9	4.54E-12	1.94E-10	-2.178281767	2.178281767	trans
cg07940218_RN7SL822P	4.55E-12	1.95E-10	-0.99924131	0.99924131	trans
cg11368935_RNA5SP442	4.55E-12	1.95E-10	0.921721683	0.921721683	trans
cg26474203_RNU6-1	4.56E-12	1.95E-10	1.107125195	1.107125195	trans
cg23073032_LINC00460	4.56E-12	1.95E-10	1.258039764	1.258039764	trans
cg21077610_ASH2LP1	4.56E-12	1.95E-10	1.169398336	1.169398336	trans
cg01062838_FAM43B	4.58E-12	1.96E-10	-1.453592618	1.453592618	trans
cg21849790_RNU6-1024P	4.58E-12	1.96E-10	0.935046417	0.935046417	trans
cg17918184_IGHV1-3	4.59E-12	1.96E-10	-1.240151822	1.240151822	trans
cg10801331_OR6K4P	4.59E-12	1.96E-10	-2.36270274	2.36270274	trans
cg15099537_HNRNPA3P14	4.62E-12	1.97E-10	1.039024491	1.039024491	trans
cg15099537_RNA5SP183	4.62E-12	1.97E-10	1.039024491	1.039024491	trans
cg15099537_OR2U1P	4.62E-12	1.97E-10	1.039024491	1.039024491	trans
cg15099537_DEFA5	4.62E-12	1.97E-10	1.039024491	1.039024491	trans
cg15099537_SNORD3H	4.62E-12	1.97E-10	1.039024491	1.039024491	trans
cg15099537_POM121L13P	4.62E-12	1.97E-10	1.039024491	1.039024491	trans
cg15099537_RNU6-845P	4.62E-12	1.97E-10	1.039024491	1.039024491	trans
cg15099537_BMP6P1	4.62E-12	1.97E-10	1.039024491	1.039024491	trans
cg04621455_KRTAP4-11	4.62E-12	1.97E-10	-1.415463992	1.415463992	trans
cg15691584_RETNLB	4.62E-12	1.97E-10	0.934686346	0.934686346	trans
cg10854295_LINC01827	4.63E-12	1.98E-10	-3.360643004	3.360643004	trans
cg02668903_LINC01760	4.63E-12	1.98E-10	-1.157269914	1.157269914	trans
cg16068431_HOXB5	4.65E-12	1.99E-10	-1.359321284	1.359321284	trans
cg01708411_TRBV6-6	4.66E-12	1.99E-10	-1.039223156	1.039223156	trans
cg22549984_KLHL1	4.67E-12	1.99E-10	-1.720689868	1.720689868	trans
cg18661550_RNU6-465P	4.69E-12	2.00E-10	0.956632091	0.956632091	trans
cg06820104_PLA2G5	4.69E-12	2.00E-10	1.312763776	1.312763776	trans
cg16972508_MTCYBP14	4.70E-12	2.00E-10	-1.380739045	1.380739045	trans
cg00801360_MIR340	4.70E-12	2.01E-10	-1.136953285	1.136953285	trans
cg19938179_IGHG1	4.71E-12	2.01E-10	-0.868336952	0.868336952	trans
cg01708411_IFNG	4.72E-12	2.01E-10	-0.900054409	0.900054409	trans
cg02606480_RN7SL304P	4.74E-12	2.02E-10	1.093984976	1.093984976	trans
cg02606480_LINC01826	4.74E-12	2.02E-10	1.093984976	1.093984976	trans
cg02606480_NPM1P28	4.74E-12	2.02E-10	1.093984976	1.093984976	trans
cg02606480_DEFB106B	4.74E-12	2.02E-10	1.093984976	1.093984976	trans
cg02606480_GPN3P1	4.74E-12	2.02E-10	1.093984976	1.093984976	trans
cg02606480_CTBP2P6	4.74E-12	2.02E-10	1.093984976	1.093984976	trans
cg02606480_OR8F1P	4.74E-12	2.02E-10	1.093984976	1.093984976	trans
cg02606480_GXYLT1P1	4.74E-12	2.02E-10	1.093984976	1.093984976	trans
cg02606480_RPL18AP17	4.74E-12	2.02E-10	1.093984976	1.093984976	trans
cg02606480_SPACA7	4.74E-12	2.02E-10	1.093984976	1.093984976	trans
cg02606480_RNASE11	4.74E-12	2.02E-10	1.093984976	1.093984976	trans
cg02606480_RPL9P6	4.74E-12	2.02E-10	1.093984976	1.093984976	trans
cg02606480_YRDCP3	4.74E-12	2.02E-10	1.093984976	1.093984976	trans
cg05713971_LINC01696	4.75E-12	2.02E-10	-0.971968324	0.971968324	trans
cg16068431_ELFN1-AS1	4.76E-12	2.03E-10	-1.365578097	1.365578097	trans
cg04774563_ZNF705G	4.76E-12	2.03E-10	1.044801591	1.044801591	trans
cg10654648_TRAV8-2	4.77E-12	2.03E-10	-1.355067039	1.355067039	trans
cg20638896_NCF4	4.78E-12	2.04E-10	1.160460879	1.160460879	trans
cg15741247_HNRNPA1P30	4.78E-12	2.04E-10	1.121822179	1.121822179	trans
cg18094693_RNU7-165P	4.78E-12	2.04E-10	-1.572728534	1.572728534	trans
cg05470459_SCART1	4.79E-12	2.04E-10	-1.42645791	1.42645791	trans
cg18626958_LINC01810	4.79E-12	2.04E-10	-0.955455552	0.955455552	trans
cg18626958_MTND1P29	4.79E-12	2.04E-10	-0.955455552	0.955455552	trans
cg18626958_MTND6P10	4.79E-12	2.04E-10	-0.955455552	0.955455552	trans
cg18626958_MTATP6P4	4.79E-12	2.04E-10	-0.955455552	0.955455552	trans
cg18626958_GAPDHP50	4.79E-12	2.04E-10	-0.955455552	0.955455552	trans
cg18626958_MTATP6P31	4.79E-12	2.04E-10	-0.955455552	0.955455552	trans
cg18626958_RNU2-54P	4.79E-12	2.04E-10	-0.955455552	0.955455552	trans
cg18626958_RNU6-740P	4.79E-12	2.04E-10	-0.955455552	0.955455552	trans
cg18626958_LINC02661	4.79E-12	2.04E-10	-0.955455552	0.955455552	trans
cg18626958_OR6C5P	4.79E-12	2.04E-10	-0.955455552	0.955455552	trans
cg18626958_TIMM9P3	4.79E-12	2.04E-10	-0.955455552	0.955455552	trans
cg18626958_KRTAP10-10	4.79E-12	2.04E-10	-0.955455552	0.955455552	trans
cg20375654_MYO15A	4.79E-12	2.04E-10	-1.114995486	1.114995486	trans
cg01364862_IGKV1OR2-3	4.80E-12	2.04E-10	-1.064488674	1.064488674	trans
cg01364862_MIR548A1	4.80E-12	2.04E-10	-1.064488674	1.064488674	trans
cg01364862_RPS29P15	4.80E-12	2.04E-10	-1.064488674	1.064488674	trans
cg01364862_RPL30P12	4.80E-12	2.04E-10	-1.064488674	1.064488674	trans
cg15175351_SMC4P1	4.80E-12	2.04E-10	0.984250589	0.984250589	trans
cg24170716_IGHJ5	4.81E-12	2.05E-10	-1.164743428	1.164743428	trans
cg13337086_UGT1A11P	4.81E-12	2.05E-10	1.167395542	1.167395542	trans
cg20491223_GPRC6A	4.82E-12	2.05E-10	-1.075748881	1.075748881	trans
cg02682924_LCN15	4.83E-12	2.05E-10	-1.121062477	1.121062477	trans
cg15125392_RNA5SP105	4.83E-12	2.05E-10	-1.15137767	1.15137767	trans
cg20638896_IL6R	4.83E-12	2.05E-10	1.16839672	1.16839672	trans
cg03560018_AK4P5	4.84E-12	2.06E-10	-1.006347561	1.006347561	trans
cg25318301_CABS1	4.85E-12	2.06E-10	1.044265618	1.044265618	trans
cg06320570_IGHJ6	4.85E-12	2.06E-10	-1.729809493	1.729809493	trans
cg16476700_RFC3P1	4.87E-12	2.07E-10	-1.091077176	1.091077176	trans
cg19653415_SPATA8	4.88E-12	2.07E-10	-1.376208825	1.376208825	trans
cg05260298_GM2AP2	4.91E-12	2.08E-10	1.050815543	1.050815543	trans
cg09588157_RNU7-185P	4.92E-12	2.09E-10	-2.154393035	2.154393035	trans
cg18346106_RND1	4.92E-12	2.09E-10	-1.32491424	1.32491424	trans
cg16792066_PHOX2B	4.93E-12	2.09E-10	-1.279175896	1.279175896	trans
cg24836826_PRR20C	4.93E-12	2.09E-10	-1.411745078	1.411745078	trans
cg15762175_AK4P5	4.94E-12	2.10E-10	1.15507866	1.15507866	trans
cg25716065_TRIB3	4.95E-12	2.10E-10	1.15793854	1.15793854	trans
cg15741247_LINC02810	4.96E-12	2.11E-10	1.091420526	1.091420526	trans
cg18477969_SNRPEP6	4.96E-12	2.11E-10	1.22739849	1.22739849	trans
cg25981623_IGKV1OR2-3	4.97E-12	2.11E-10	0.986292716	0.986292716	trans
cg25981623_MIR548A1	4.97E-12	2.11E-10	0.986292716	0.986292716	trans
cg25981623_RPS29P15	4.97E-12	2.11E-10	0.986292716	0.986292716	trans
cg25981623_RPL30P12	4.97E-12	2.11E-10	0.986292716	0.986292716	trans
cg04751533_EPHA8	4.99E-12	2.11E-10	0.979679299	0.979679299	trans
cg05470963_LINC01615	5.00E-12	2.12E-10	-1.163560848	1.163560848	trans
cg12774454_IGHJ3	5.00E-12	2.12E-10	-1.302661232	1.302661232	trans
cg18185391_H3P11	5.01E-12	2.12E-10	-1.093316241	1.093316241	trans
cg04783966_IGKV1OR2-3	5.01E-12	2.12E-10	3.508270347	3.508270347	trans
cg04783966_MIR548A1	5.01E-12	2.12E-10	3.508270347	3.508270347	trans
cg04783966_RPS29P15	5.01E-12	2.12E-10	3.508270347	3.508270347	trans
cg04783966_RPL30P12	5.01E-12	2.12E-10	3.508270347	3.508270347	trans
cg13434714_RPS4XP2	5.01E-12	2.12E-10	1.603424263	1.603424263	trans
cg26340737_OR10J6P	5.01E-12	2.12E-10	-1.076996951	1.076996951	trans
cg16603103_ACTG1P21	5.04E-12	2.14E-10	0.669386417	0.669386417	trans
cg16603103_RNA5SP232	5.04E-12	2.14E-10	0.669386417	0.669386417	trans
cg17555660_RPS26P2	5.05E-12	2.14E-10	0.938599526	0.938599526	trans
cg06320570_TNFRSF13C	5.05E-12	2.14E-10	-1.667368472	1.667368472	trans
cg23798064_PYHIN5P	5.06E-12	2.14E-10	-1.196515011	1.196515011	trans
cg05703749_OR2W5P	5.08E-12	2.15E-10	1.068386956	1.068386956	trans
cg22280068_LINC02397	5.09E-12	2.15E-10	-1.086822866	1.086822866	trans
cg00052482_FTLP18	5.10E-12	2.16E-10	-1.007152881	1.007152881	trans
cg00052482_KRT8P21	5.10E-12	2.16E-10	-1.007152881	1.007152881	trans
cg00052482_NBPF21P	5.10E-12	2.16E-10	-1.007152881	1.007152881	trans
cg21077610_FZD4	5.10E-12	2.16E-10	1.108165604	1.108165604	trans
cg25243650_CYLC2	5.13E-12	2.17E-10	1.044627592	1.044627592	trans
cg25243650_CCDC172	5.13E-12	2.17E-10	1.044627592	1.044627592	trans
cg25243650_CACNG3	5.13E-12	2.17E-10	1.044627592	1.044627592	trans
cg25243650_CFTRP3	5.13E-12	2.17E-10	1.044627592	1.044627592	trans
cg10061320_RNA5SP72	5.13E-12	2.17E-10	0.892876031	0.892876031	trans
cg10061320_MTCYBP39	5.13E-12	2.17E-10	-0.892876031	0.892876031	trans
cg10061320_NPM1P10	5.13E-12	2.17E-10	0.892876031	0.892876031	trans
cg10061320_SOCS5P5	5.13E-12	2.17E-10	-0.892876031	0.892876031	trans
cg10061320_RN7SKP280	5.13E-12	2.17E-10	0.892876031	0.892876031	trans
cg10061320_LINC02654	5.13E-12	2.17E-10	-0.892876031	0.892876031	trans
cg10061320_RN7SKP146	5.13E-12	2.17E-10	0.892876031	0.892876031	trans
cg19922774_IGKV1OR2-3	5.14E-12	2.17E-10	-1.160444858	1.160444858	trans
cg19922774_MIR548A1	5.14E-12	2.17E-10	-1.160444858	1.160444858	trans
cg19922774_RPS29P15	5.14E-12	2.17E-10	-1.160444858	1.160444858	trans
cg19922774_RPL30P12	5.14E-12	2.17E-10	-1.160444858	1.160444858	trans
cg04015129_FOXF1	5.14E-12	2.17E-10	-1.43342108	1.43342108	trans
cg16071815_CDK4P1	5.14E-12	2.17E-10	0.945354575	0.945354575	trans
cg16071815_CEP19P1	5.14E-12	2.17E-10	0.945354575	0.945354575	trans
cg16071815_ANKRD54P1	5.14E-12	2.17E-10	0.945354575	0.945354575	trans
cg16071815_ELOBP1	5.14E-12	2.17E-10	0.945354575	0.945354575	trans
cg16071815_MIR548H3	5.14E-12	2.17E-10	0.945354575	0.945354575	trans
cg16071815_RNA5SP443	5.14E-12	2.17E-10	0.945354575	0.945354575	trans
cg15001471_PIP5K1P2	5.14E-12	2.17E-10	-1.407077245	1.407077245	trans
cg24170716_LRIT1	5.15E-12	2.17E-10	-1.199119517	1.199119517	trans
cg25971649_OR6K1P	5.15E-12	2.17E-10	0.963311806	0.963311806	trans
cg25971649_PPIAP68	5.15E-12	2.17E-10	0.963311806	0.963311806	trans
cg25971649_RNU6-386P	5.15E-12	2.17E-10	0.963311806	0.963311806	trans
cg25971649_RPL10P10	5.15E-12	2.17E-10	0.963311806	0.963311806	trans
cg08099141_MIR1269A	5.16E-12	2.18E-10	1.278243881	1.278243881	trans
cg02990361_KRT75	5.16E-12	2.18E-10	-1.066160554	1.066160554	trans
cg20009356_DUSP5P2	5.16E-12	2.18E-10	-1.715093842	1.715093842	trans
cg17106653_CD200	5.17E-12	2.18E-10	1.309735729	1.309735729	trans
cg20370793_RPL36AP14	5.18E-12	2.18E-10	-0.656763308	0.656763308	trans
cg20370793_IQCF5-AS1	5.18E-12	2.18E-10	-0.656763308	0.656763308	trans
cg20370793_RNA5SP192	5.18E-12	2.18E-10	-0.656763308	0.656763308	trans
cg20370793_RNU6-1172P	5.18E-12	2.18E-10	-0.656763308	0.656763308	trans
cg20370793_USP24P1	5.18E-12	2.18E-10	-0.656763308	0.656763308	trans
cg20370793_RNA5-8SP2	5.18E-12	2.18E-10	-0.656763308	0.656763308	trans
cg20370793_HAUS6P2	5.18E-12	2.18E-10	-0.656763308	0.656763308	trans
cg20337110_LINC01720	5.18E-12	2.18E-10	1.230816577	1.230816577	trans
cg20337110_CRLF3P3	5.18E-12	2.18E-10	1.230816577	1.230816577	trans
cg20337110_MTCO3P45	5.18E-12	2.18E-10	1.230816577	1.230816577	trans
cg20337110_PSMB3P2	5.18E-12	2.18E-10	1.230816577	1.230816577	trans
cg20337110_RNU6-1298P	5.18E-12	2.18E-10	1.230816577	1.230816577	trans
cg20337110_RN7SKP223	5.18E-12	2.18E-10	1.230816577	1.230816577	trans
cg20337110_LINC02681	5.18E-12	2.18E-10	1.230816577	1.230816577	trans
cg16062368_IGHV1-3	5.19E-12	2.19E-10	-1.251353297	1.251353297	trans
cg09588157_PSAT1P4	5.19E-12	2.19E-10	-1.89100226	1.89100226	trans
cg21435568_RNU6-457P	5.19E-12	2.19E-10	1.297613159	1.297613159	trans
cg11002721_RNU6-1135P	5.20E-12	2.19E-10	-1.634983984	1.634983984	trans
cg17844690_SRSF3P6	5.21E-12	2.19E-10	-1.352971257	1.352971257	trans
cg04025879_RNU6-263P	5.21E-12	2.19E-10	-0.994168789	0.994168789	trans
cg22503024_IGLV3-16	5.21E-12	2.19E-10	-1.000824726	1.000824726	trans
cg01708411_IDO1	5.24E-12	2.21E-10	-0.897848271	0.897848271	trans
cg12377084_LINC01741	5.25E-12	2.21E-10	1.222154105	1.222154105	trans
cg09480417_USP6	5.25E-12	2.21E-10	-1.329975915	1.329975915	trans
cg24130945_MTND1P27	5.25E-12	2.21E-10	-0.99946348	0.99946348	trans
cg24130945_RPL30P16	5.25E-12	2.21E-10	-0.99946348	0.99946348	trans
cg24130945_OR5BE1P	5.25E-12	2.21E-10	-0.99946348	0.99946348	trans
cg24130945_ZSWIM5P1	5.25E-12	2.21E-10	-0.99946348	0.99946348	trans
cg21200382_RPL5P31	5.26E-12	2.21E-10	-1.441155377	1.441155377	trans
cg20161227_NPM1P36	5.27E-12	2.21E-10	-1.008384843	1.008384843	trans
cg05226043_RN7SKP263	5.28E-12	2.22E-10	-1.125892613	1.125892613	trans
cg10100117_CNN2P8	5.29E-12	2.22E-10	-1.097344669	1.097344669	trans
cg14282280_SNORD114-14	5.30E-12	2.23E-10	1.035236186	1.035236186	trans
cg20638896_TNFRSF10D	5.31E-12	2.23E-10	1.169990552	1.169990552	trans
cg20223162_RNA5SP432	5.31E-12	2.23E-10	0.994540747	0.994540747	trans
cg16977073_IGKV2-24	5.32E-12	2.24E-10	-1.035837786	1.035837786	trans
cg18323824_KRTAP11-1	5.33E-12	2.24E-10	1.075415764	1.075415764	trans
cg02621636_KLK9	5.33E-12	2.24E-10	1.579452851	1.579452851	trans
cg23073032_NAT16	5.33E-12	2.24E-10	1.287797847	1.287797847	trans
cg10946263_ZFAT	5.33E-12	2.24E-10	-1.4777076	1.4777076	trans
cg24170716_NUGGC	5.34E-12	2.24E-10	-1.172559287	1.172559287	trans
cg03266048_SERPINA6	5.35E-12	2.25E-10	-1.026220752	1.026220752	trans
cg06612671_OR2T27	5.37E-12	2.26E-10	1.338618766	1.338618766	trans
cg18687588_OR51S1	5.37E-12	2.26E-10	-1.087465706	1.087465706	trans
cg18687588_OR4K15	5.37E-12	2.26E-10	-1.087465706	1.087465706	trans
cg09947026_LINC01784	5.37E-12	2.26E-10	-1.431780384	1.431780384	trans
cg09947026_PRAMEF11	5.37E-12	2.26E-10	-1.431780384	1.431780384	trans
cg09947026_DPY19L4P2	5.37E-12	2.26E-10	-1.431780384	1.431780384	trans
cg20802509_GRIK3	5.40E-12	2.27E-10	-1.166790272	1.166790272	trans
cg08547343_LNCAROD	5.42E-12	2.28E-10	1.279394392	1.279394392	trans
cg17106653_CCR7	5.42E-12	2.28E-10	1.300036381	1.300036381	trans
cg20638896_S100A2	5.43E-12	2.28E-10	1.170294217	1.170294217	trans
cg23073032_MLXIPL	5.45E-12	2.29E-10	1.271168607	1.271168607	trans
cg02951261_LINC02670	5.45E-12	2.29E-10	-0.77994661	0.77994661	trans
cg11500903_SNORD114-24	5.46E-12	2.29E-10	-0.944691585	0.944691585	trans
cg08547343_C2orf78	5.48E-12	2.30E-10	1.151864087	1.151864087	trans
cg10725441_RN7SKP127	5.49E-12	2.30E-10	-1.535814827	1.535814827	trans
cg16596598_IGKV4-1	5.49E-12	2.30E-10	-0.930292469	0.930292469	trans
cg04887104_PDX1	5.50E-12	2.31E-10	-1.203970762	1.203970762	trans
cg26873935_OR10J3	5.51E-12	2.31E-10	-1.044573421	1.044573421	trans
cg10039163_P2RX5	5.51E-12	2.31E-10	-1.058534722	1.058534722	trans
cg08547343_NKX6-1	5.52E-12	2.32E-10	1.25414449	1.25414449	trans
cg16068431_IFNWP9	5.54E-12	2.32E-10	-1.354821572	1.354821572	trans
cg08157914_SNORD115-36	5.55E-12	2.33E-10	-2.043902176	2.043902176	trans
cg12910951_PRSS41	5.55E-12	2.33E-10	-1.086170113	1.086170113	trans
cg21078196_HELT	5.56E-12	2.33E-10	-1.300019988	1.300019988	trans
cg10991855_SOCS1	5.59E-12	2.34E-10	1.018473012	1.018473012	trans
cg09563600_MTCO1P42	5.61E-12	2.35E-10	1.048343813	1.048343813	trans
cg24413597_SNORD114-24	5.61E-12	2.35E-10	-0.843047937	0.843047937	trans
cg02673703_RNA5SP366	5.62E-12	2.35E-10	-1.807069487	1.807069487	trans
cg05735659_DSCAM-AS1	5.62E-12	2.35E-10	1.330390182	1.330390182	trans
cg21252088_LINC01857	5.62E-12	2.35E-10	1.215762952	1.215762952	trans
cg20638896_PITX3	5.63E-12	2.36E-10	1.153014232	1.153014232	trans
cg18661550_RNA5SP224	5.63E-12	2.36E-10	0.916821547	0.916821547	trans
cg18661550_RNA5SP261	5.63E-12	2.36E-10	0.916821547	0.916821547	trans
cg18661550_RPL17P44	5.63E-12	2.36E-10	0.916821547	0.916821547	trans
cg05579025_LAIR2	5.65E-12	2.37E-10	-1.014669231	1.014669231	trans
cg00066022_SS18L2P1	5.65E-12	2.37E-10	-1.209236428	1.209236428	trans
cg00912942_OR2A41P	5.67E-12	2.37E-10	1.331263268	1.331263268	trans
cg10568558_CNOT7P2	5.67E-12	2.37E-10	-1.714936898	1.714936898	trans
cg22762615_VN2R3P	5.68E-12	2.38E-10	-0.991506739	0.991506739	trans
cg19703425_GDF7	5.68E-12	2.38E-10	-1.693031165	1.693031165	trans
cg05984132_RNU4-12P	5.69E-12	2.38E-10	-0.873210234	0.873210234	trans
cg05984132_RPS26P40	5.69E-12	2.38E-10	-0.873210234	0.873210234	trans
cg10219626_LINC02557	5.69E-12	2.38E-10	-1.201485364	1.201485364	trans
cg09201130_RFX6	5.69E-12	2.38E-10	1.064948694	1.064948694	trans
cg14484356_CST4	5.70E-12	2.38E-10	1.007179207	1.007179207	trans
cg21830932_RPL7P29	5.71E-12	2.39E-10	-1.221864903	1.221864903	trans
cg04000274_ACTP1	5.71E-12	2.39E-10	-1.621532351	1.621532351	trans
cg13468092_FOXB2	5.71E-12	2.39E-10	-0.789394485	0.789394485	trans
cg25472353_MTND2P19	5.71E-12	2.39E-10	-0.961008479	0.961008479	trans
cg16569147_OR5L2	5.72E-12	2.39E-10	1.128117304	1.128117304	trans
cg18180710_KERA	5.72E-12	2.39E-10	1.184254915	1.184254915	trans
cg16119907_RNU1-33P	5.73E-12	2.40E-10	-1.194180509	1.194180509	trans
cg02621636_RN7SL826P	5.74E-12	2.40E-10	1.619837225	1.619837225	trans
cg10801331_KRTAP4-11	5.75E-12	2.40E-10	-2.328097256	2.328097256	trans
cg12088417_IGLV3-27	5.75E-12	2.40E-10	1.145195268	1.145195268	trans
cg15157699_RNU7-67P	5.76E-12	2.40E-10	1.203404057	1.203404057	trans
cg15157699_RNU6-1273P	5.76E-12	2.40E-10	1.203404057	1.203404057	trans
cg15157699_RPS6P21	5.76E-12	2.40E-10	1.203404057	1.203404057	trans
cg15157699_LINC00446	5.76E-12	2.40E-10	1.203404057	1.203404057	trans
cg15157699_PDILT	5.76E-12	2.40E-10	1.203404057	1.203404057	trans
cg15157699_DSCR8	5.76E-12	2.40E-10	1.203404057	1.203404057	trans
cg02990361_SLC6A5	5.76E-12	2.40E-10	-0.950933979	0.950933979	trans
cg24170716_NANOGNBP1	5.76E-12	2.41E-10	-1.157103676	1.157103676	trans
cg06578063_RNU6-1241P	5.78E-12	2.41E-10	-1.041575461	1.041575461	trans
cg17218510_NTSR1	5.78E-12	2.41E-10	-0.995789418	0.995789418	trans
cg19776984_DMRTB1	5.79E-12	2.42E-10	-1.255071706	1.255071706	trans
cg17918184_IGHV4-59	5.80E-12	2.42E-10	-1.203914096	1.203914096	trans
cg24170716_CD27	5.81E-12	2.43E-10	-1.211461038	1.211461038	trans
cg03386811_RPS26P4	5.82E-12	2.43E-10	-1.071218033	1.071218033	trans
cg14054162_REG3G	5.82E-12	2.43E-10	-1.218159373	1.218159373	trans
cg04337937_RETN	5.82E-12	2.43E-10	0.9441392	0.9441392	trans
cg23816594_RPS17P5	5.85E-12	2.44E-10	-1.159381466	1.159381466	trans
cg21400562_SRSF3P6	5.85E-12	2.44E-10	-1.600623272	1.600623272	trans
cg05492735_RFPL4A	5.85E-12	2.44E-10	1.641393978	1.641393978	trans
cg20983125_LINC00402	5.86E-12	2.45E-10	-0.963648235	0.963648235	trans
cg10284638_RNU6-1180P	5.87E-12	2.45E-10	-1.013985721	1.013985721	trans
cg07784793_MUC21	5.87E-12	2.45E-10	-1.192013679	1.192013679	trans
cg06619035_HMGN2P18	5.88E-12	2.45E-10	-1.229079337	1.229079337	trans
cg06619035_RNU6-961P	5.88E-12	2.45E-10	-1.229079337	1.229079337	trans
cg06619035_RNU6-235P	5.88E-12	2.45E-10	-1.229079337	1.229079337	trans
cg06619035_MIR489	5.88E-12	2.45E-10	-1.229079337	1.229079337	trans
cg06619035_RNASE9	5.88E-12	2.45E-10	-1.229079337	1.229079337	trans
cg06619035_LINC01718	5.88E-12	2.45E-10	-1.229079337	1.229079337	trans
cg22463819_KRASP1	5.89E-12	2.46E-10	-1.275048139	1.275048139	trans
cg17106653_HVCN1	5.90E-12	2.46E-10	1.269744186	1.269744186	trans
cg06320570_IGKV5-2	5.90E-12	2.46E-10	-1.631469477	1.631469477	trans
cg20695805_IGKV2D-28	5.90E-12	2.46E-10	0.954524824	0.954524824	trans
cg26170855_OR51A9P	5.90E-12	2.46E-10	1.022464143	1.022464143	trans
cg05898482_FABP5P10	5.91E-12	2.46E-10	2.362633997	2.362633997	trans
cg24605553_IGKV3-7	5.94E-12	2.47E-10	0.916587367	0.916587367	trans
cg24432376_VGLL2	5.94E-12	2.47E-10	-0.979660052	0.979660052	trans
cg24432376_MTND2P6	5.94E-12	2.47E-10	-0.979660052	0.979660052	trans
cg24432376_MYMK	5.94E-12	2.47E-10	-0.979660052	0.979660052	trans
cg24432376_LINC02629	5.94E-12	2.47E-10	-0.979660052	0.979660052	trans
cg24432376_ANKRD30BP1	5.94E-12	2.47E-10	-0.979660052	0.979660052	trans
cg07784793_KLK3	5.95E-12	2.48E-10	-1.172795172	1.172795172	trans
cg05292018_SNORD18B	5.95E-12	2.48E-10	0.94077138	0.94077138	trans
cg13935206_LINC00304	5.95E-12	2.48E-10	-1.369386613	1.369386613	trans
cg13556387_TRIAP1P1	5.96E-12	2.48E-10	1.008073283	1.008073283	trans
cg13556387_RPS2P2	5.96E-12	2.48E-10	1.008073283	1.008073283	trans
cg06817609_COL3A1	5.97E-12	2.48E-10	-1.250634758	1.250634758	trans
cg23073032_DLX1	5.97E-12	2.48E-10	1.277462125	1.277462125	trans
cg05162456_REG1CP	5.97E-12	2.48E-10	-0.978846468	0.978846468	trans
cg05162456_MTND5P27	5.97E-12	2.48E-10	-0.978846468	0.978846468	trans
cg05162456_SLC6A18	5.97E-12	2.48E-10	-0.978846468	0.978846468	trans
cg26110038_CALM2P4	5.98E-12	2.49E-10	-1.629618094	1.629618094	trans
cg18251222_RN7SL97P	6.02E-12	2.50E-10	-1.103152605	1.103152605	trans
cg17417926_RNU6-263P	6.02E-12	2.50E-10	-1.043700323	1.043700323	trans
cg16071815_TRIM49D1	6.04E-12	2.51E-10	0.942834722	0.942834722	trans
cg21252088_IGKV1D-43	6.04E-12	2.51E-10	1.196660199	1.196660199	trans
cg08188698_LINC02667	6.06E-12	2.52E-10	1.00090223	1.00090223	trans
cg15042047_IGLV3-16	6.06E-12	2.52E-10	-0.890813332	0.890813332	trans
cg01708411_DRAXIN	6.08E-12	2.52E-10	-0.93559646	0.93559646	trans
cg05898161_MTND1P27	6.08E-12	2.52E-10	-1.136348675	1.136348675	trans
cg05898161_RPL30P16	6.08E-12	2.52E-10	-1.136348675	1.136348675	trans
cg05898161_OR5BE1P	6.08E-12	2.52E-10	-1.136348675	1.136348675	trans
cg05898161_ZSWIM5P1	6.08E-12	2.52E-10	-1.136348675	1.136348675	trans
cg05292018_LCN1	6.08E-12	2.53E-10	-1.152776182	1.152776182	trans
cg10854295_TRBV8-2	6.10E-12	2.53E-10	-3.248852221	3.248852221	trans
cg24730459_RNA5SP105	6.11E-12	2.54E-10	-1.494709853	1.494709853	trans
cg08433110_OR2M3	6.13E-12	2.55E-10	1.327813835	1.327813835	trans
cg08426938_CDKN2AIPNLP3	6.16E-12	2.56E-10	-1.017841893	1.017841893	trans
cg17299636_RAB28P1	6.17E-12	2.56E-10	-1.254194094	1.254194094	trans
cg02782331_FAM43B	6.22E-12	2.58E-10	-1.135749725	1.135749725	trans
cg21873967_COL14A1	6.23E-12	2.58E-10	-1.114964513	1.114964513	trans
cg03098826_HOXB-AS3	6.24E-12	2.59E-10	-1.345525235	1.345525235	trans
cg04710276_LINC01874	6.27E-12	2.60E-10	1.072208796	1.072208796	trans
cg04710276_RNA5SP89	6.27E-12	2.60E-10	1.072208796	1.072208796	trans
cg04710276_SNORD32B	6.27E-12	2.60E-10	1.072208796	1.072208796	trans
cg10548700_GPRC6A	6.27E-12	2.60E-10	-0.789849741	0.789849741	trans
cg17918184_FCAMR	6.29E-12	2.61E-10	-1.196835738	1.196835738	trans
cg11348583_ALPI	6.30E-12	2.61E-10	-1.056615133	1.056615133	trans
cg12256809_FAR2P1	6.31E-12	2.62E-10	-1.237533081	1.237533081	trans
cg22503024_SOX8	6.31E-12	2.62E-10	-0.975332437	0.975332437	trans
cg15556748_RNU6-221P	6.32E-12	2.62E-10	-0.993135943	0.993135943	trans
cg04751533_AKR1B1P6	6.35E-12	2.63E-10	1.020969715	1.020969715	trans
cg19160975_RN7SL272P	6.35E-12	2.63E-10	-0.977712984	0.977712984	trans
cg06330497_AKR1B1P6	6.35E-12	2.63E-10	1.139344487	1.139344487	trans
cg26031613_SNORD116-29	6.36E-12	2.64E-10	1.43415689	1.43415689	trans
cg19653415_LINC02397	6.36E-12	2.64E-10	-1.320697974	1.320697974	trans
cg17337670_HLTF-AS1	6.37E-12	2.64E-10	-1.02861549	1.02861549	trans
cg25994476_HCFC2P1	6.38E-12	2.64E-10	1.125873572	1.125873572	trans
cg12910951_TTC24	6.39E-12	2.65E-10	-1.120690983	1.120690983	trans
cg05887049_SCART1	6.39E-12	2.65E-10	-1.328781141	1.328781141	trans
cg09563600_VN1R53P	6.40E-12	2.65E-10	1.025433266	1.025433266	trans
cg11619434_RN7SKP205	6.41E-12	2.65E-10	-1.325561435	1.325561435	trans
cg17106653_CD48	6.41E-12	2.66E-10	1.262986225	1.262986225	trans
cg14946503_RNA5SP224	6.45E-12	2.67E-10	0.93994727	0.93994727	trans
cg14946503_RNA5SP261	6.45E-12	2.67E-10	0.93994727	0.93994727	trans
cg14946503_RPL17P44	6.45E-12	2.67E-10	0.93994727	0.93994727	trans
cg16897387_RN7SKP59	6.46E-12	2.67E-10	2.000431904	2.000431904	trans
cg01777786_OR5M4P	6.46E-12	2.68E-10	-1.101011009	1.101011009	trans
cg11432526_FABP5P10	6.47E-12	2.68E-10	-1.489368131	1.489368131	trans
cg03422016_PCDHA1	6.47E-12	2.68E-10	-1.087996835	1.087996835	trans
cg12774454_SIM1	6.48E-12	2.68E-10	-1.245860597	1.245860597	trans
cg20695805_IGKV5-2	6.51E-12	2.69E-10	0.923633402	0.923633402	trans
cg22280068_IL6-AS1	6.51E-12	2.69E-10	-1.057146791	1.057146791	trans
cg01062838_RPL17P2	6.51E-12	2.69E-10	-1.424716362	1.424716362	trans
cg01708411_RNU6-1193P	6.52E-12	2.69E-10	-0.905032383	0.905032383	trans
cg01708411_ACOD1	6.52E-12	2.70E-10	-0.982101667	0.982101667	trans
cg07485723_OR2AM1P	6.52E-12	2.70E-10	-0.917695572	0.917695572	trans
cg07485723_RPL23AP59	6.52E-12	2.70E-10	-0.917695572	0.917695572	trans
cg07485723_RNU6-590P	6.52E-12	2.70E-10	-0.917695572	0.917695572	trans
cg14313932_RNA5SP450	6.52E-12	2.70E-10	0.987102619	0.987102619	trans
cg20426275_CAPZA1P4	6.52E-12	2.70E-10	-1.322188544	1.322188544	trans
cg15099537_CLEC4D	6.53E-12	2.70E-10	1.027099255	1.027099255	trans
cg21252088_FCER2	6.54E-12	2.70E-10	1.206419961	1.206419961	trans
cg20695805_SLC6A5	6.55E-12	2.71E-10	-0.851646531	0.851646531	trans
cg21149260_EEF1A1P36	6.55E-12	2.71E-10	-1.417134508	1.417134508	trans
cg14924064_LINC01800	6.56E-12	2.71E-10	1.051926244	1.051926244	trans
cg17299636_IGKV1-33	6.61E-12	2.73E-10	-1.212317014	1.212317014	trans
cg06320570_BLK	6.62E-12	2.73E-10	-1.702058559	1.702058559	trans
cg17830140_FGF7P7	6.62E-12	2.73E-10	1.027701923	1.027701923	trans
cg24605553_IL6-AS1	6.63E-12	2.74E-10	0.954585666	0.954585666	trans
cg17106653_IGHV3-7	6.64E-12	2.74E-10	1.209572911	1.209572911	trans
cg05389034_MTCYBP39	6.64E-12	2.74E-10	-0.780151444	0.780151444	trans
cg05389034_SOCS5P5	6.64E-12	2.74E-10	-0.780151444	0.780151444	trans
cg05389034_LINC02654	6.64E-12	2.74E-10	-0.780151444	0.780151444	trans
cg05389034_RNA5SP72	6.64E-12	2.74E-10	0.780151444	0.780151444	trans
cg05389034_NPM1P10	6.64E-12	2.74E-10	0.780151444	0.780151444	trans
cg05389034_RN7SKP280	6.64E-12	2.74E-10	0.780151444	0.780151444	trans
cg05389034_RN7SKP146	6.64E-12	2.74E-10	0.780151444	0.780151444	trans
cg02877478_RNU6-39P	6.65E-12	2.74E-10	1.865126811	1.865126811	trans
cg26873935_OR51D1	6.66E-12	2.75E-10	-1.08981696	1.08981696	trans
cg01001115_H3C9P	6.67E-12	2.75E-10	-1.087712394	1.087712394	trans
cg19595092_IGLV3-21	6.69E-12	2.76E-10	-1.494866489	1.494866489	trans
cg21252088_SLC38A11	6.69E-12	2.76E-10	1.250375691	1.250375691	trans
cg16977073_BACH2	6.71E-12	2.77E-10	-1.125863614	1.125863614	trans
cg23891601_PAX4	6.71E-12	2.77E-10	1.067586775	1.067586775	trans
cg02265810_RN7SL255P	6.74E-12	2.78E-10	-2.647682039	2.647682039	trans
cg07235343_OR2G2	6.76E-12	2.79E-10	-1.348152426	1.348152426	trans
cg11390628_NNMT	6.76E-12	2.79E-10	1.087826322	1.087826322	trans
cg13370086_OR5P1P	6.77E-12	2.79E-10	-1.285895712	1.285895712	trans
cg04510815_POM121L3P	6.80E-12	2.80E-10	-0.930575818	0.930575818	trans
cg01612190_USP17L27	6.80E-12	2.80E-10	-1.592312115	1.592312115	trans
cg14677912_PPIAP38	6.80E-12	2.80E-10	-0.984782049	0.984782049	trans
cg12910951_RNU7-173P	6.81E-12	2.81E-10	-1.13338209	1.13338209	trans
cg11500903_GAPDHP69	6.82E-12	2.81E-10	1.033869685	1.033869685	trans
cg08818130_SNORD114-18	6.83E-12	2.81E-10	-1.642690096	1.642690096	trans
cg02262162_HNRNPCL4	6.83E-12	2.82E-10	-1.318664634	1.318664634	trans
cg05154833_MIR548XHG	6.84E-12	2.82E-10	-0.970441893	0.970441893	trans
cg14924064_LCN10	6.86E-12	2.83E-10	0.941915146	0.941915146	trans
cg17158894_DKK1	6.86E-12	2.83E-10	-1.278527477	1.278527477	trans
cg10959048_IGKV2D-28	6.86E-12	2.83E-10	-1.358843365	1.358843365	trans
cg14229362_PDCL3P3	6.87E-12	2.83E-10	1.067535732	1.067535732	trans
cg08825286_RNA5SP126	6.87E-12	2.83E-10	-1.482120668	1.482120668	trans
cg24543551_SNORD114-11	6.88E-12	2.83E-10	-1.260377332	1.260377332	trans
cg09506661_CAPZA1P4	6.89E-12	2.84E-10	-1.325830306	1.325830306	trans
cg15391723_TDRD9	6.90E-12	2.84E-10	-1.135720554	1.135720554	trans
cg15306546_RPL7P10	6.93E-12	2.85E-10	1.08342628	1.08342628	trans
cg15306546_BRINP3	6.93E-12	2.85E-10	1.08342628	1.08342628	trans
cg17158894_MS4A15	6.93E-12	2.85E-10	-1.30113795	1.30113795	trans
cg10141352_LCE6A	6.95E-12	2.86E-10	0.959039781	0.959039781	trans
cg17281658_OR12D3	6.95E-12	2.86E-10	-1.188350998	1.188350998	trans
cg09201130_LINC00454	6.96E-12	2.86E-10	1.061873269	1.061873269	trans
cg16977073_CPNE5	6.96E-12	2.86E-10	-1.085372282	1.085372282	trans
cg21245844_ASB10	6.97E-12	2.87E-10	1.290698149	1.290698149	trans
cg12089094_OR6C75	6.97E-12	2.87E-10	1.254013711	1.254013711	trans
cg16754847_RNA5SP72	6.98E-12	2.87E-10	0.891960249	0.891960249	trans
cg16754847_MTCYBP39	6.98E-12	2.87E-10	-0.891960249	0.891960249	trans
cg16754847_NPM1P10	6.98E-12	2.87E-10	0.891960249	0.891960249	trans
cg16754847_SOCS5P5	6.98E-12	2.87E-10	-0.891960249	0.891960249	trans
cg16754847_RN7SKP280	6.98E-12	2.87E-10	0.891960249	0.891960249	trans
cg16754847_LINC02654	6.98E-12	2.87E-10	-0.891960249	0.891960249	trans
cg16754847_RN7SKP146	6.98E-12	2.87E-10	0.891960249	0.891960249	trans
cg08426938_DMRTB1	6.99E-12	2.87E-10	-1.023385715	1.023385715	trans
cg04025879_RNA5SP322	7.00E-12	2.87E-10	0.950018732	0.950018732	trans
cg04578283_RN7SL649P	7.00E-12	2.88E-10	1.47971429	1.47971429	trans
cg19653415_MYH8	7.00E-12	2.88E-10	-1.303934426	1.303934426	trans
cg08317284_SRSF3P6	7.01E-12	2.88E-10	1.865338564	1.865338564	trans
cg24185649_SNORD114-9	7.01E-12	2.88E-10	-1.041159098	1.041159098	trans
cg03238516_TBC1D3P7	7.03E-12	2.89E-10	-0.973249214	0.973249214	trans
cg01264919_RANP2	7.04E-12	2.89E-10	1.0594505	1.0594505	trans
cg15217542_APOH	7.04E-12	2.89E-10	1.45518199	1.45518199	trans
cg23383887_CSMD3	7.05E-12	2.89E-10	-1.194152812	1.194152812	trans
cg22280068_LINC01857	7.08E-12	2.91E-10	-1.072552211	1.072552211	trans
cg01877776_RNU4-66P	7.12E-12	2.92E-10	-0.856479203	0.856479203	trans
cg22751099_RN7SL497P	7.12E-12	2.92E-10	-1.061816124	1.061816124	trans
cg14924064_VCAM1	7.12E-12	2.92E-10	1.000806285	1.000806285	trans
cg11128983_LINC01810	7.13E-12	2.92E-10	-1.285473322	1.285473322	trans
cg11128983_MTND1P29	7.13E-12	2.92E-10	-1.285473322	1.285473322	trans
cg11128983_MTND6P10	7.13E-12	2.92E-10	-1.285473322	1.285473322	trans
cg11128983_GAPDHP50	7.13E-12	2.92E-10	-1.285473322	1.285473322	trans
cg11128983_MTATP6P31	7.13E-12	2.92E-10	-1.285473322	1.285473322	trans
cg11128983_RNU2-54P	7.13E-12	2.92E-10	-1.285473322	1.285473322	trans
cg11128983_RNU6-740P	7.13E-12	2.92E-10	-1.285473322	1.285473322	trans
cg11128983_LINC02661	7.13E-12	2.92E-10	-1.285473322	1.285473322	trans
cg11128983_OR6C5P	7.13E-12	2.92E-10	-1.285473322	1.285473322	trans
cg11128983_TIMM9P3	7.13E-12	2.92E-10	-1.285473322	1.285473322	trans
cg11128983_KRTAP10-10	7.13E-12	2.92E-10	-1.285473322	1.285473322	trans
cg19703425_P2RX5	7.14E-12	2.93E-10	-1.610524875	1.610524875	trans
cg20638896_LSP1P3	7.17E-12	2.94E-10	1.16472701	1.16472701	trans
cg12594546_RN7SL361P	7.18E-12	2.94E-10	0.928935546	0.928935546	trans
cg12594546_EXTL2P1	7.18E-12	2.94E-10	0.928935546	0.928935546	trans
cg12594546_EEF1GP8	7.18E-12	2.94E-10	0.928935546	0.928935546	trans
cg12594546_RN7SL580P	7.18E-12	2.94E-10	0.928935546	0.928935546	trans
cg12594546_SNORD113-7	7.18E-12	2.94E-10	0.928935546	0.928935546	trans
cg12594546_MIR496	7.18E-12	2.94E-10	0.928935546	0.928935546	trans
cg12594546_IGLV11-55	7.18E-12	2.94E-10	0.928935546	0.928935546	trans
cg20638896_IL18RAP	7.18E-12	2.94E-10	1.122724975	1.122724975	trans
cg15099537_ACOD1	7.19E-12	2.94E-10	1.020330919	1.020330919	trans
cg23798064_LINC02674	7.19E-12	2.94E-10	-1.241884275	1.241884275	trans
cg20638896_MATN3	7.20E-12	2.95E-10	1.185965821	1.185965821	trans
cg23073032_AKAP12	7.20E-12	2.95E-10	1.26520876	1.26520876	trans
cg19653415_KRTAP4-5	7.25E-12	2.97E-10	-1.344366237	1.344366237	trans
cg14190294_NKX2-1	7.26E-12	2.97E-10	-1.348940554	1.348940554	trans
cg07919744_RPL32P12	7.27E-12	2.98E-10	-1.290087537	1.290087537	trans
cg04621455_RPL7P36	7.28E-12	2.98E-10	-1.462752377	1.462752377	trans
cg06502685_RPL7P27	7.28E-12	2.98E-10	-0.963983416	0.963983416	trans
cg02063485_MIR1-1HG	7.29E-12	2.98E-10	-1.091751015	1.091751015	trans
cg00306267_NPM1P36	7.29E-12	2.98E-10	-0.777532313	0.777532313	trans
cg10145319_GPR15	7.29E-12	2.98E-10	1.057066459	1.057066459	trans
cg09480417_RAC1P7	7.30E-12	2.99E-10	-1.313417833	1.313417833	trans
cg02147978_H3C9P	7.30E-12	2.99E-10	-1.227188923	1.227188923	trans
cg20803916_RPL5P6	7.36E-12	3.01E-10	0.946900268	0.946900268	trans
cg27619481_DIPK1C	7.38E-12	3.02E-10	-1.028775874	1.028775874	trans
cg12377084_C9	7.39E-12	3.02E-10	1.227868988	1.227868988	trans
cg14924064_KCNIP2	7.39E-12	3.02E-10	1.014342184	1.014342184	trans
cg10854295_ZNF729	7.41E-12	3.03E-10	-3.289677487	3.289677487	trans
cg20491223_OR7E140P	7.45E-12	3.05E-10	-1.02320692	1.02320692	trans
cg21830932_HOXB6	7.45E-12	3.05E-10	-1.21459425	1.21459425	trans
cg23024913_TRIM53BP	7.46E-12	3.05E-10	1.550879222	1.550879222	trans
cg20638896_ZFP36	7.46E-12	3.05E-10	1.156527723	1.156527723	trans
cg17330935_HOXC8	7.46E-12	3.05E-10	-1.112470975	1.112470975	trans
cg10959048_IGKV5-2	7.47E-12	3.05E-10	-1.360819153	1.360819153	trans
cg17106653_TLR10	7.47E-12	3.05E-10	1.257649474	1.257649474	trans
cg22463819_RNU4-12P	7.47E-12	3.05E-10	-1.235192369	1.235192369	trans
cg22463819_RPS26P40	7.47E-12	3.05E-10	-1.235192369	1.235192369	trans
cg00204065_PTP4A1P7	7.48E-12	3.05E-10	1.232920261	1.232920261	trans
cg04665311_KRT1	7.48E-12	3.05E-10	1.007309085	1.007309085	trans
cg04665311_MIR107	7.49E-12	3.06E-10	-1.012062074	1.012062074	trans
cg18811157_AKR1B1P6	7.50E-12	3.06E-10	1.01785899	1.01785899	trans
cg13678787_RPL31P13	7.51E-12	3.07E-10	-1.892486615	1.892486615	trans
cg06760305_RPS26P5	7.53E-12	3.07E-10	1.102964412	1.102964412	trans
cg12074474_SNORD114-9	7.53E-12	3.07E-10	-1.907157918	1.907157918	trans
cg04194055_RNU6-169P	7.53E-12	3.07E-10	-0.969292866	0.969292866	trans
cg15173429_LAIR2	7.53E-12	3.07E-10	-1.485327206	1.485327206	trans
cg10959048_CD48	7.54E-12	3.08E-10	-1.363895871	1.363895871	trans
cg09205384_LINC01681	7.55E-12	3.08E-10	-1.166477432	1.166477432	trans
cg18924965_CLEC3A	7.55E-12	3.08E-10	1.049109783	1.049109783	trans
cg10746224_LINC01720	7.56E-12	3.08E-10	0.937086375	0.937086375	trans
cg10746224_CRLF3P3	7.56E-12	3.08E-10	0.937086375	0.937086375	trans
cg10746224_MTCO3P45	7.56E-12	3.08E-10	0.937086375	0.937086375	trans
cg10746224_PSMB3P2	7.56E-12	3.08E-10	0.937086375	0.937086375	trans
cg10746224_RNU6-1298P	7.56E-12	3.08E-10	0.937086375	0.937086375	trans
cg10746224_RN7SKP223	7.56E-12	3.08E-10	0.937086375	0.937086375	trans
cg10746224_LINC02681	7.56E-12	3.08E-10	0.937086375	0.937086375	trans
cg03033996_USP17L27	7.57E-12	3.09E-10	-1.141074122	1.141074122	trans
cg00413587_LINC00395	7.58E-12	3.09E-10	-1.508482951	1.508482951	trans
cg19378640_LINC01442	7.59E-12	3.09E-10	1.04485583	1.04485583	trans
cg19703425_IGHD5-24	7.60E-12	3.10E-10	-1.421547199	1.421547199	trans
cg17735372_IGF2BP1	7.61E-12	3.10E-10	-1.368275834	1.368275834	trans
cg05703749_OR10S1	7.61E-12	3.10E-10	1.038704695	1.038704695	trans
cg17096979_CNR2	7.61E-12	3.10E-10	-1.558326267	1.558326267	trans
cg14229362_OR5H7P	7.61E-12	3.10E-10	-0.909615546	0.909615546	trans
cg14229362_EIF4EBP2P1	7.61E-12	3.10E-10	-0.909615546	0.909615546	trans
cg16977073_IGHV3-66	7.62E-12	3.10E-10	-1.083038122	1.083038122	trans
cg07919744_LACRT	7.62E-12	3.11E-10	-1.309705803	1.309705803	trans
cg11573219_LINC00316	7.64E-12	3.11E-10	1.02692324	1.02692324	trans
cg06320570_ATP5PBP4	7.68E-12	3.13E-10	-1.652562088	1.652562088	trans
cg04325406_C2CD6	7.69E-12	3.13E-10	-1.464191578	1.464191578	trans
cg10991855_OR6K1P	7.69E-12	3.13E-10	0.989077715	0.989077715	trans
cg10991855_PPIAP68	7.69E-12	3.13E-10	0.989077715	0.989077715	trans
cg10991855_RNU6-386P	7.69E-12	3.13E-10	0.989077715	0.989077715	trans
cg10991855_RPL10P10	7.69E-12	3.13E-10	0.989077715	0.989077715	trans
cg11662061_MIR133B	7.73E-12	3.15E-10	-0.983848872	0.983848872	trans
cg07474672_RPL12P45	7.75E-12	3.16E-10	-1.140038992	1.140038992	trans
cg08099141_IGLV5-45	7.76E-12	3.16E-10	-1.277124679	1.277124679	trans
cg15630394_CSMD3	7.76E-12	3.16E-10	-1.070794379	1.070794379	trans
cg16720432_ZNF734P	7.78E-12	3.17E-10	-1.150928908	1.150928908	trans
cg12482253_POTEF-AS1	7.82E-12	3.18E-10	-1.039111186	1.039111186	trans
cg12482253_MTND2P22	7.82E-12	3.18E-10	-1.039111186	1.039111186	trans
cg12482253_RNA5SP189	7.82E-12	3.18E-10	-1.039111186	1.039111186	trans
cg12482253_RNU6-253P	7.82E-12	3.18E-10	-1.039111186	1.039111186	trans
cg12482253_SFTPA3P	7.82E-12	3.18E-10	-1.039111186	1.039111186	trans
cg12482253_RN7SL586P	7.82E-12	3.18E-10	-1.039111186	1.039111186	trans
cg22280068_NETO1	7.84E-12	3.19E-10	-1.095353034	1.095353034	trans
cg25138053_RPL19P4	7.84E-12	3.19E-10	-0.954138034	0.954138034	trans
cg02990361_OTOP2	7.84E-12	3.19E-10	-1.068741383	1.068741383	trans
cg00507815_SKOR2	7.86E-12	3.19E-10	-0.999599187	0.999599187	trans
cg06779317_FLG	7.86E-12	3.19E-10	1.375721238	1.375721238	trans
cg16977073_TNFRSF17	7.87E-12	3.20E-10	-1.068832334	1.068832334	trans
cg05703749_OR5AQ1P	7.87E-12	3.20E-10	1.04738715	1.04738715	trans
cg11086960_LINC01630	7.87E-12	3.20E-10	-1.090299056	1.090299056	trans
cg15391723_NPM1P51	7.88E-12	3.20E-10	-1.125706392	1.125706392	trans
cg15391723_RPS4XP15	7.88E-12	3.20E-10	-1.125706392	1.125706392	trans
cg15391723_SNORD114-16	7.88E-12	3.20E-10	-1.125706392	1.125706392	trans
cg07712165_SNORD114-24	7.88E-12	3.20E-10	-1.209047841	1.209047841	trans
cg25292374_VN2R3P	7.88E-12	3.20E-10	1.068155835	1.068155835	trans
cg12910951_RN7SL842P	7.92E-12	3.21E-10	-1.12559916	1.12559916	trans
cg14587401_RN7SL299P	7.95E-12	3.23E-10	1.207581604	1.207581604	trans
cg14587401_RN7SL201P	7.95E-12	3.23E-10	1.207581604	1.207581604	trans
cg14587401_MARK2P14	7.95E-12	3.23E-10	1.207581604	1.207581604	trans
cg14587401_MARK2P10	7.95E-12	3.23E-10	1.207581604	1.207581604	trans
cg10548700_RNA5SP191	7.96E-12	3.23E-10	1.009406629	1.009406629	trans
cg03033996_RNU6-560P	7.97E-12	3.24E-10	0.902924039	0.902924039	trans
cg15976390_HBE1	7.98E-12	3.24E-10	-0.999932065	0.999932065	trans
cg05492735_VN1R96P	7.98E-12	3.24E-10	1.650329364	1.650329364	trans
cg22762615_RN7SKP133	8.01E-12	3.25E-10	0.962871878	0.962871878	trans
cg26474203_RNA5S9	8.01E-12	3.25E-10	1.115708677	1.115708677	trans
cg13127920_DNAJC17P1	8.04E-12	3.26E-10	-1.006239666	1.006239666	trans
cg14114155_SPATA31D1	8.05E-12	3.26E-10	1.000964138	1.000964138	trans
cg27513510_RNU6-900P	8.05E-12	3.27E-10	-1.355057911	1.355057911	trans
cg17830140_RNU6-829P	8.05E-12	3.27E-10	1.026376408	1.026376408	trans
cg21252088_S1PR1	8.07E-12	3.27E-10	1.211741413	1.211741413	trans
cg19653415_PRL	8.08E-12	3.28E-10	-1.370867578	1.370867578	trans
cg22762615_TRIM31	8.09E-12	3.28E-10	0.975322396	0.975322396	trans
cg08426938_DNAJB6P6	8.12E-12	3.29E-10	-1.042965269	1.042965269	trans
cg15977002_IGLC7	8.12E-12	3.29E-10	-0.927992178	0.927992178	trans
cg01708411_RARRES1	8.13E-12	3.29E-10	-0.933035291	0.933035291	trans
cg11286989_IQCF1	8.13E-12	3.29E-10	-1.256074601	1.256074601	trans
cg20121803_TEX41	8.14E-12	3.30E-10	1.001775436	1.001775436	trans
cg01708411_IL21	8.14E-12	3.30E-10	-0.97742498	0.97742498	trans
cg04578283_LCE1F	8.15E-12	3.30E-10	1.48619668	1.48619668	trans
cg21546742_DEFB136	8.15E-12	3.30E-10	-0.99509226	0.99509226	trans
cg02096001_MRPS21P1	8.15E-12	3.30E-10	1.117733226	1.117733226	trans
cg16582255_KRTAP24-1	8.17E-12	3.31E-10	-0.887989785	0.887989785	trans
cg24952959_TRIM49	8.20E-12	3.32E-10	-0.955328978	0.955328978	trans
cg04015129_ZIC2	8.20E-12	3.32E-10	-1.42565314	1.42565314	trans
cg09563600_OR4D9	8.22E-12	3.33E-10	1.010586765	1.010586765	trans
cg00337181_RN7SL183P	8.23E-12	3.33E-10	1.228884464	1.228884464	trans
cg12513911_VN1R25P	8.24E-12	3.33E-10	1.329735313	1.329735313	trans
cg09817248_RPL31P13	8.25E-12	3.34E-10	3.968915636	3.968915636	trans
cg05324349_RPL31P13	8.26E-12	3.34E-10	-1.353793603	1.353793603	trans
cg25472353_NDUFA3P3	8.26E-12	3.34E-10	0.96374117	0.96374117	trans
cg00456950_TRIAP1P1	8.26E-12	3.34E-10	1.008942966	1.008942966	trans
cg00456950_RPS2P2	8.26E-12	3.34E-10	1.008942966	1.008942966	trans
cg17106653_IGKV6-21	8.29E-12	3.36E-10	1.207890935	1.207890935	trans
cg24732447_LINC01067	8.30E-12	3.36E-10	-1.231221838	1.231221838	trans
cg02426343_UBTFL8	8.30E-12	3.36E-10	-1.132097357	1.132097357	trans
cg05601623_ZNF716	8.32E-12	3.37E-10	1.241792216	1.241792216	trans
cg21830932_BRSK1	8.33E-12	3.37E-10	-1.239876657	1.239876657	trans
cg10959048_GZMK	8.33E-12	3.37E-10	-1.349107098	1.349107098	trans
cg20638896_ICAM3	8.35E-12	3.38E-10	1.141114962	1.141114962	trans
cg15001471_SLC17A7	8.35E-12	3.38E-10	-1.410849919	1.410849919	trans
cg11153505_GOT2P1	8.36E-12	3.38E-10	-0.972469587	0.972469587	trans
cg11153505_CBY1P1	8.36E-12	3.38E-10	-0.972469587	0.972469587	trans
cg11153505_SNORD65C	8.36E-12	3.38E-10	-0.972469587	0.972469587	trans
cg11153505_LINC00374	8.36E-12	3.38E-10	-0.972469587	0.972469587	trans
cg11153505_SNORD113-8	8.36E-12	3.38E-10	-0.972469587	0.972469587	trans
cg11153505_RNA5SP489	8.36E-12	3.38E-10	-0.972469587	0.972469587	trans
cg01708411_NDUFA3P3	8.39E-12	3.39E-10	0.987623584	0.987623584	trans
cg14362780_OPRPN	8.39E-12	3.39E-10	0.94441343	0.94441343	trans
cg24148874_PIN1P1	8.40E-12	3.39E-10	-0.932161563	0.932161563	trans
cg21873967_ANAPC1P6	8.40E-12	3.40E-10	-1.135276972	1.135276972	trans
cg27651003_RPS29P33	8.42E-12	3.40E-10	0.98334824	0.98334824	trans
cg19160975_LRIT1	8.42E-12	3.40E-10	-0.978295688	0.978295688	trans
cg05389034_RNU2-48P	8.42E-12	3.40E-10	-1.599350067	1.599350067	trans
cg24859375_KRT18P42	8.43E-12	3.40E-10	-1.017517601	1.017517601	trans
cg16237565_LINC00368	8.45E-12	3.41E-10	0.959025201	0.959025201	trans
cg16237565_MIR539	8.45E-12	3.41E-10	0.959025201	0.959025201	trans
cg16237565_KRTAP10-8	8.45E-12	3.41E-10	0.959025201	0.959025201	trans
cg17096979_IGKV2D-29	8.50E-12	3.43E-10	-1.569878548	1.569878548	trans
cg18343899_IGHG4	8.55E-12	3.45E-10	-1.401899199	1.401899199	trans
cg09757838_RN7SKP65	8.55E-12	3.45E-10	1.036841126	1.036841126	trans
cg16068431_ZIC5	8.57E-12	3.46E-10	-1.338770709	1.338770709	trans
cg19776984_F10-AS1	8.57E-12	3.46E-10	-1.267130923	1.267130923	trans
cg01062838_OSTCP5	8.61E-12	3.47E-10	-1.378466916	1.378466916	trans
cg07784793_H3P11	8.61E-12	3.47E-10	-1.118864578	1.118864578	trans
cg17296217_FTH1P20	8.62E-12	3.48E-10	-1.256281625	1.256281625	trans
cg15412826_OR4S1	8.65E-12	3.49E-10	-1.175203274	1.175203274	trans
cg05703749_OR6K3	8.66E-12	3.49E-10	1.082435448	1.082435448	trans
cg00364747_PCDH8P1	8.67E-12	3.50E-10	-0.952313421	0.952313421	trans
cg00413587_MRPS21P1	8.67E-12	3.50E-10	-1.492466119	1.492466119	trans
cg24605553_MIR548XHG	8.68E-12	3.50E-10	0.93896009	0.93896009	trans
cg08818130_MIR634	8.69E-12	3.50E-10	-1.654937344	1.654937344	trans
cg00337181_RN7SL132P	8.70E-12	3.51E-10	1.197602141	1.197602141	trans
cg00545295_OTOG	8.70E-12	3.51E-10	1.114054569	1.114054569	trans
cg14417873_LINC02567	8.71E-12	3.51E-10	-1.156354358	1.156354358	trans
cg20121803_RNA5SP432	8.72E-12	3.52E-10	0.969728974	0.969728974	trans
cg15001471_FAR2P1	8.73E-12	3.52E-10	-1.400241314	1.400241314	trans
cg17106653_NLRP4	8.74E-12	3.52E-10	1.241703545	1.241703545	trans
cg14924064_SHISAL2A	8.75E-12	3.52E-10	0.964501894	0.964501894	trans
cg12088417_IGHG2	8.76E-12	3.53E-10	1.16576896	1.16576896	trans
cg14703553_CHMP1AP1	8.77E-12	3.53E-10	1.210888747	1.210888747	trans
cg26340737_CCT6P4	8.80E-12	3.54E-10	-1.017887876	1.017887876	trans
cg11662061_APOA4	8.80E-12	3.54E-10	0.907779781	0.907779781	trans
cg18180710_ACSM2A	8.81E-12	3.55E-10	1.197747392	1.197747392	trans
cg03560018_KLK15	8.82E-12	3.55E-10	-0.981738227	0.981738227	trans
cg02782331_RNU2-61P	8.84E-12	3.56E-10	-1.076671379	1.076671379	trans
cg10959048_C7	8.84E-12	3.56E-10	-1.389597898	1.389597898	trans
cg04015129_SLC30A10	8.86E-12	3.57E-10	-1.423936096	1.423936096	trans
cg10039163_LGI2	8.88E-12	3.57E-10	-1.092200403	1.092200403	trans
cg14122110_OR6K1P	8.90E-12	3.58E-10	0.954079622	0.954079622	trans
cg14122110_PPIAP68	8.90E-12	3.58E-10	0.954079622	0.954079622	trans
cg14122110_RNU6-386P	8.90E-12	3.58E-10	0.954079622	0.954079622	trans
cg14122110_RPL10P10	8.90E-12	3.58E-10	0.954079622	0.954079622	trans
cg12227626_RNU1-33P	8.91E-12	3.59E-10	-1.319494792	1.319494792	trans
cg18391514_DEFB131D	8.92E-12	3.59E-10	-1.051360919	1.051360919	trans
cg08295429_SNORD115-11	8.94E-12	3.59E-10	-2.241277182	2.241277182	trans
cg04701596_IGLV5-48	8.94E-12	3.60E-10	-1.055109069	1.055109069	trans
cg17400905_FCF1P10	8.96E-12	3.60E-10	1.103164652	1.103164652	trans
cg23727505_PIN1P1	8.96E-12	3.60E-10	-1.211985326	1.211985326	trans
cg22280068_RPS19P6	8.96E-12	3.61E-10	-1.096084597	1.096084597	trans
cg10039163_MTND2P9	9.01E-12	3.62E-10	-1.048360925	1.048360925	trans
cg01762663_KRTAP27-1	9.01E-12	3.62E-10	-1.092218649	1.092218649	trans
cg08744069_KLHL1	9.02E-12	3.62E-10	-1.193832468	1.193832468	trans
cg27141266_RPS3AP54	9.06E-12	3.64E-10	-1.147146736	1.147146736	trans
cg10959048_SPATA8	9.06E-12	3.64E-10	-1.389092359	1.389092359	trans
cg21075845_NFU1P2	9.09E-12	3.66E-10	-1.333919981	1.333919981	trans
cg16068431_HOXA11	9.10E-12	3.66E-10	-1.349599449	1.349599449	trans
cg26340737_CA6	9.11E-12	3.66E-10	0.966030317	0.966030317	trans
cg15099537_GPR84	9.12E-12	3.66E-10	1.03126232	1.03126232	trans
cg17218510_RPSAP44	9.13E-12	3.67E-10	-0.985206843	0.985206843	trans
cg24170716_FRMPD1	9.13E-12	3.67E-10	-1.176659905	1.176659905	trans
cg20695805_CD72	9.14E-12	3.67E-10	0.947965119	0.947965119	trans
cg17096979_IGKV1D-43	9.14E-12	3.67E-10	-1.526412716	1.526412716	trans
cg04751533_SOX18	9.16E-12	3.68E-10	0.922319923	0.922319923	trans
cg24170716_IGKC	9.17E-12	3.68E-10	-1.172084426	1.172084426	trans
cg10039163_GAPT	9.18E-12	3.69E-10	-1.056875122	1.056875122	trans
cg14313932_LINC02522	9.19E-12	3.69E-10	-0.989514689	0.989514689	trans
cg19353052_SNORD48	9.22E-12	3.70E-10	1.614794399	1.614794399	trans
cg00364747_SNORD115-43	9.26E-12	3.72E-10	1.034412131	1.034412131	trans
cg00739004_GPC5-AS1	9.26E-12	3.72E-10	-1.56886098	1.56886098	trans
cg18626958_FCF1P10	9.27E-12	3.72E-10	-0.95763597	0.95763597	trans
cg14313932_RNA5SP145	9.27E-12	3.72E-10	0.973087655	0.973087655	trans
cg01716040_RNU6-642P	9.28E-12	3.72E-10	-1.197792471	1.197792471	trans
cg24588582_RPS29P9	9.29E-12	3.73E-10	-1.265925573	1.265925573	trans
cg00070370_S100A7P1	9.31E-12	3.73E-10	-1.039726815	1.039726815	trans
cg00070370_MTND5P6	9.31E-12	3.73E-10	-1.039726815	1.039726815	trans
cg00070370_LINC00529	9.31E-12	3.73E-10	-1.039726815	1.039726815	trans
cg00070370_OR4P1P	9.31E-12	3.73E-10	-1.039726815	1.039726815	trans
cg00070370_MIR381	9.31E-12	3.73E-10	-1.039726815	1.039726815	trans
cg00070370_RNU4-13P	9.31E-12	3.73E-10	-1.039726815	1.039726815	trans
cg00070370_RPL36P1	9.31E-12	3.73E-10	-1.039726815	1.039726815	trans
cg00070370_IGLV3-22	9.31E-12	3.73E-10	-1.039726815	1.039726815	trans
cg00458691_H3C9P	9.32E-12	3.73E-10	-1.107563427	1.107563427	trans
cg01708411_RN7SL791P	9.33E-12	3.74E-10	-0.963723191	0.963723191	trans
cg26305729_ACTBP12	9.35E-12	3.74E-10	-1.240663696	1.240663696	trans
cg26305729_MTND5P18	9.35E-12	3.74E-10	-1.240663696	1.240663696	trans
cg26305729_RN7SL868P	9.35E-12	3.74E-10	-1.240663696	1.240663696	trans
cg26305729_MTND1P2	9.35E-12	3.74E-10	-1.240663696	1.240663696	trans
cg26305729_H3P29	9.35E-12	3.74E-10	-1.240663696	1.240663696	trans
cg05470459_MTND4P10	9.35E-12	3.74E-10	-1.449413925	1.449413925	trans
cg05868023_HMGN2P18	9.35E-12	3.74E-10	1.657650055	1.657650055	trans
cg05868023_RNU6-961P	9.35E-12	3.74E-10	1.657650055	1.657650055	trans
cg05868023_RNU6-235P	9.35E-12	3.74E-10	1.657650055	1.657650055	trans
cg05868023_MIR489	9.35E-12	3.74E-10	1.657650055	1.657650055	trans
cg05868023_RNASE9	9.35E-12	3.74E-10	1.657650055	1.657650055	trans
cg05868023_LINC01718	9.35E-12	3.74E-10	1.657650055	1.657650055	trans
cg27513510_DNAJB6P6	9.36E-12	3.75E-10	-1.357515279	1.357515279	trans
cg16972508_ARL5AP2	9.37E-12	3.75E-10	-1.44331404	1.44331404	trans
cg04726019_SNORD18B	9.37E-12	3.75E-10	0.969476276	0.969476276	trans
cg19214868_RNA5SP322	9.37E-12	3.75E-10	0.942983654	0.942983654	trans
cg15005421_ACTG1P21	9.38E-12	3.75E-10	0.968042443	0.968042443	trans
cg15005421_RNA5SP232	9.38E-12	3.75E-10	0.968042443	0.968042443	trans
cg22087659_DEFB108C	9.38E-12	3.76E-10	1.248378968	1.248378968	trans
cg04748098_OR12D3	9.41E-12	3.76E-10	-0.976090048	0.976090048	trans
cg23608297_REG1CP	9.41E-12	3.76E-10	-0.960319262	0.960319262	trans
cg23608297_MTND5P27	9.41E-12	3.76E-10	-0.960319262	0.960319262	trans
cg23608297_SLC6A18	9.41E-12	3.76E-10	-0.960319262	0.960319262	trans
cg17158894_CHD5	9.44E-12	3.78E-10	-1.270011133	1.270011133	trans
cg16348536_IGHV1-3	9.44E-12	3.78E-10	-1.090343661	1.090343661	trans
cg06699461_CIBAR1P2	9.45E-12	3.78E-10	-1.064905358	1.064905358	trans
cg20225678_RNU6-499P	9.48E-12	3.79E-10	-1.234050604	1.234050604	trans
cg16068431_FGF21	9.49E-12	3.80E-10	-1.328190745	1.328190745	trans
cg13565400_LINC02433	9.50E-12	3.80E-10	-0.966677712	0.966677712	trans
cg27064927_TYRP1	9.53E-12	3.81E-10	-1.356243811	1.356243811	trans
cg17723355_ZNF679	9.56E-12	3.82E-10	-2.93710867	2.93710867	trans
cg24413597_GAPDHP58	9.56E-12	3.82E-10	-0.825149434	0.825149434	trans
cg24413597_POTEA	9.56E-12	3.82E-10	-0.825149434	0.825149434	trans
cg24413597_OR6C68	9.56E-12	3.82E-10	-0.825149434	0.825149434	trans
cg24413597_SNORD114-4	9.56E-12	3.82E-10	-0.825149434	0.825149434	trans
cg24413597_MIR380	9.56E-12	3.82E-10	-0.825149434	0.825149434	trans
cg24413597_MIR1185-1	9.56E-12	3.82E-10	-0.825149434	0.825149434	trans
cg24413597_MIR485	9.56E-12	3.82E-10	-0.825149434	0.825149434	trans
cg24413597_MBD3L2	9.56E-12	3.82E-10	-0.825149434	0.825149434	trans
cg12910951_NBPF6	9.56E-12	3.82E-10	-1.132736157	1.132736157	trans
cg15644305_RNU6-1120P	9.57E-12	3.82E-10	-1.04371516	1.04371516	trans
cg02426343_GABRA1	9.62E-12	3.84E-10	-1.084622828	1.084622828	trans
cg04329977_NXNP1	9.62E-12	3.84E-10	-0.990628243	0.990628243	trans
cg04544994_IFNA17	9.63E-12	3.84E-10	1.071142921	1.071142921	trans
cg24728770_MIR494	9.63E-12	3.84E-10	-0.975097809	0.975097809	trans
cg04887104_PLA2G2A	9.63E-12	3.84E-10	-1.179105419	1.179105419	trans
cg02858625_RN7SKP165	9.64E-12	3.85E-10	-0.9935409	0.9935409	trans
cg08454546_MIR2053	9.65E-12	3.85E-10	-1.036702102	1.036702102	trans
cg04662079_RNU6-1241P	9.70E-12	3.87E-10	-1.20614609	1.20614609	trans
cg14706331_MIR2053	9.76E-12	3.89E-10	-0.949897191	0.949897191	trans
cg13935206_KRT82	9.77E-12	3.90E-10	-1.317048571	1.317048571	trans
cg24170716_IGKV4-1	9.78E-12	3.90E-10	-1.175812904	1.175812904	trans
cg04337937_CST7	9.79E-12	3.90E-10	0.925308945	0.925308945	trans
cg23383887_MIR494	9.79E-12	3.91E-10	-1.195015507	1.195015507	trans
cg17218510_FGF19	9.81E-12	3.91E-10	-0.98334973	0.98334973	trans
cg17735372_MIR551B	9.82E-12	3.92E-10	-1.428377446	1.428377446	trans
cg12774454_IGHV4-34	9.85E-12	3.93E-10	-1.216902469	1.216902469	trans
cg16977073_IGHV1-69	9.88E-12	3.94E-10	-1.047238038	1.047238038	trans
cg21991185_RNA5SP173	9.88E-12	3.94E-10	1.038987617	1.038987617	trans
cg21991185_LINC01020	9.88E-12	3.94E-10	1.038987617	1.038987617	trans
cg21991185_RNU6-543P	9.88E-12	3.94E-10	1.038987617	1.038987617	trans
cg21991185_LINC01040	9.88E-12	3.94E-10	1.038987617	1.038987617	trans
cg20638896_PDE4B	9.91E-12	3.95E-10	1.125944094	1.125944094	trans
cg18447344_SNORA70J	9.92E-12	3.95E-10	-0.930290399	0.930290399	trans
cg18447344_MAPKAPK5P1	9.92E-12	3.95E-10	-0.930290399	0.930290399	trans
cg18447344_TRIM48	9.92E-12	3.95E-10	-0.930290399	0.930290399	trans
cg18447344_OR10D4P	9.92E-12	3.95E-10	-0.930290399	0.930290399	trans
cg18447344_LINC01075	9.92E-12	3.95E-10	-0.930290399	0.930290399	trans
cg08547343_GJA8	9.93E-12	3.95E-10	1.242492218	1.242492218	trans
cg08744069_HTN3	9.94E-12	3.96E-10	-1.148761473	1.148761473	trans
cg26718078_CYP1A1	9.98E-12	3.97E-10	1.224453143	1.224453143	trans
cg16596598_IGHV3-21	9.98E-12	3.97E-10	-0.926215933	0.926215933	trans
cg13326083_POLR3KP1	9.98E-12	3.97E-10	-1.118268172	1.118268172	trans
cg05970080_MIR7-3	1.00E-11	3.99E-10	-1.260025045	1.260025045	trans
cg16062368_IGHD6-13	1.00E-11	4.00E-10	-1.139694723	1.139694723	trans
cg02251147_LINC01141	1.01E-11	4.01E-10	0.997789017	0.997789017	trans
cg04726019_SOX8	1.01E-11	4.01E-10	-0.954362188	0.954362188	trans
cg05703749_OR4S2	1.01E-11	4.02E-10	1.038051396	1.038051396	trans
cg24430871_MIR548G	1.02E-11	4.05E-10	-1.050535101	1.050535101	trans
cg20695805_FCRLA	1.02E-11	4.05E-10	0.950238245	0.950238245	trans
cg12774454_IGLV1-40	1.02E-11	4.05E-10	-1.253975239	1.253975239	trans
cg11674404_GAPDHP58	1.02E-11	4.05E-10	0.971555648	0.971555648	trans
cg11674404_POTEA	1.02E-11	4.05E-10	0.971555648	0.971555648	trans
cg11674404_OR6C68	1.02E-11	4.05E-10	0.971555648	0.971555648	trans
cg11674404_SNORD114-4	1.02E-11	4.05E-10	0.971555648	0.971555648	trans
cg11674404_MIR380	1.02E-11	4.05E-10	0.971555648	0.971555648	trans
cg11674404_MIR495	1.02E-11	4.05E-10	0.971555648	0.971555648	trans
cg11674404_MIR1185-1	1.02E-11	4.05E-10	0.971555648	0.971555648	trans
cg11674404_MIR485	1.02E-11	4.05E-10	0.971555648	0.971555648	trans
cg11674404_MBD3L2	1.02E-11	4.05E-10	0.971555648	0.971555648	trans
cg12740725_MIR548G	1.02E-11	4.05E-10	-1.512076615	1.512076615	trans
cg02251147_KRTAP9-4	1.02E-11	4.06E-10	0.970086015	0.970086015	trans
cg15125392_STATH	1.02E-11	4.07E-10	-1.134610944	1.134610944	trans
cg10347082_LINC01349	1.02E-11	4.07E-10	-1.25990026	1.25990026	trans
cg10347082_MIR541	1.02E-11	4.07E-10	-1.25990026	1.25990026	trans
cg17106653_KRTAP4-5	1.02E-11	4.07E-10	1.271680656	1.271680656	trans
cg21903920_RN7SKP165	1.02E-11	4.07E-10	-0.995557232	0.995557232	trans
cg04054096_RNU6-1120P	1.02E-11	4.07E-10	-1.168528329	1.168528329	trans
cg16062368_KRTAP4-4	1.02E-11	4.07E-10	-1.213847757	1.213847757	trans
cg10506445_RNA5SP127	1.03E-11	4.08E-10	-0.76981151	0.76981151	trans
cg10506445_RNA5SP150	1.03E-11	4.08E-10	-0.76981151	0.76981151	trans
cg10506445_RNU6-333P	1.03E-11	4.08E-10	-0.76981151	0.76981151	trans
cg10506445_RNU6-279P	1.03E-11	4.08E-10	-0.76981151	0.76981151	trans
cg10506445_LINC00388	1.03E-11	4.08E-10	-0.76981151	0.76981151	trans
cg10506445_RNU6-1131P	1.03E-11	4.08E-10	-0.76981151	0.76981151	trans
cg20695805_HVCN1	1.03E-11	4.09E-10	0.95272016	0.95272016	trans
cg09563600_OR9M1P	1.03E-11	4.09E-10	1.001146279	1.001146279	trans
cg04452523_LINC01247	1.03E-11	4.09E-10	-1.164343596	1.164343596	trans
cg04452523_LINC01795	1.03E-11	4.09E-10	-1.164343596	1.164343596	trans
cg17334266_RN7SL35P	1.04E-11	4.11E-10	1.095813197	1.095813197	trans
cg14584450_RNA5SP389	1.04E-11	4.12E-10	1.118463587	1.118463587	trans
cg14924064_IGKV1-39	1.04E-11	4.12E-10	0.950482654	0.950482654	trans
cg08433110_OR7E18P	1.04E-11	4.14E-10	1.320692357	1.320692357	trans
cg01037617_RNU6-607P	1.05E-11	4.15E-10	1.138587176	1.138587176	trans
cg23798064_MIR548G	1.05E-11	4.16E-10	-1.232520275	1.232520275	trans
cg17218510_SLC30A3	1.05E-11	4.17E-10	-0.987253432	0.987253432	trans
cg14703553_SNORD18B	1.05E-11	4.17E-10	1.212804369	1.212804369	trans
cg17299636_IGHV1-18	1.05E-11	4.17E-10	-1.210504956	1.210504956	trans
cg09397997_ZNF705G	1.05E-11	4.17E-10	1.401117335	1.401117335	trans
cg17751220_ATAD3C	1.05E-11	4.17E-10	-1.190271056	1.190271056	trans
cg06320570_IGKV1D-27	1.06E-11	4.20E-10	-1.698048063	1.698048063	trans
cg03144406_R3HDML	1.06E-11	4.21E-10	-1.202898384	1.202898384	trans
cg03098826_HOXC10	1.06E-11	4.21E-10	-1.306209474	1.306209474	trans
cg14924064_IL24	1.07E-11	4.22E-10	0.987093356	0.987093356	trans
cg09987517_TYRL	1.07E-11	4.22E-10	-1.064438973	1.064438973	trans
cg10959048_HLA-DOB	1.07E-11	4.22E-10	-1.366051396	1.366051396	trans
cg15001471_OBP2A	1.07E-11	4.23E-10	-1.419143297	1.419143297	trans
cg10506445_RPS15AP3	1.07E-11	4.24E-10	-0.792664133	0.792664133	trans
cg12740725_RNU6-1304P	1.07E-11	4.24E-10	-1.492820181	1.492820181	trans
cg24264239_PTP4A1P7	1.07E-11	4.24E-10	1.264984005	1.264984005	trans
cg17218510_STC2	1.07E-11	4.25E-10	-0.981138341	0.981138341	trans
cg15392109_RN7SKP279	1.07E-11	4.25E-10	1.318480001	1.318480001	trans
cg08989647_POU6F2	1.07E-11	4.25E-10	-1.508392606	1.508392606	trans
cg02351219_RNA5SP224	1.07E-11	4.25E-10	0.930338208	0.930338208	trans
cg02351219_RNA5SP261	1.07E-11	4.25E-10	0.930338208	0.930338208	trans
cg02351219_RPL17P44	1.07E-11	4.25E-10	0.930338208	0.930338208	trans
cg23073032_AREG	1.07E-11	4.25E-10	1.265497953	1.265497953	trans
cg06612671_RNU6-1084P	1.08E-11	4.26E-10	1.278747955	1.278747955	trans
cg21830932_FAR2P1	1.08E-11	4.26E-10	-1.205541738	1.205541738	trans
cg16062368_IGHJ2	1.08E-11	4.26E-10	-1.254922783	1.254922783	trans
cg05713971_ART2BP	1.08E-11	4.28E-10	0.964837002	0.964837002	trans
cg17218510_HOXB9	1.08E-11	4.29E-10	-0.980893529	0.980893529	trans
cg10039163_IGHV1-58	1.09E-11	4.30E-10	-1.105328212	1.105328212	trans
cg06320570_SMIM43	1.09E-11	4.30E-10	-1.715075956	1.715075956	trans
cg10568558_OR8B1P	1.09E-11	4.31E-10	-1.588969026	1.588969026	trans
cg17096979_NETO1	1.09E-11	4.31E-10	-1.570475609	1.570475609	trans
cg04738355_MLXIPL	1.10E-11	4.33E-10	-1.147996059	1.147996059	trans
cg15042047_NLRP4	1.10E-11	4.35E-10	-0.851336894	0.851336894	trans
cg05154833_CXCL13	1.10E-11	4.35E-10	-0.978845109	0.978845109	trans
cg16975684_RNU6-607P	1.10E-11	4.35E-10	-0.998788322	0.998788322	trans
cg18400586_ACTBP6	1.10E-11	4.36E-10	0.994005224	0.994005224	trans
cg20426275_LINC01639	1.10E-11	4.36E-10	-1.312934431	1.312934431	trans
cg07509352_EHHADH-AS1	1.10E-11	4.36E-10	-1.106273553	1.106273553	trans
cg07509352_NPVF	1.10E-11	4.36E-10	-1.106273553	1.106273553	trans
cg07509352_RN7SL50P	1.10E-11	4.36E-10	-1.106273553	1.106273553	trans
cg03735043_RPSAP48	1.10E-11	4.37E-10	0.96957905	0.96957905	trans
cg19776984_LINC01630	1.11E-11	4.37E-10	-1.230504555	1.230504555	trans
cg17918676_TRBV5-6	1.11E-11	4.39E-10	-1.259082698	1.259082698	trans
cg26612252_FCF1P10	1.11E-11	4.39E-10	0.982722265	0.982722265	trans
cg21149260_RNA5SP57	1.11E-11	4.40E-10	-1.48275011	1.48275011	trans
cg25318301_ACTBP12	1.12E-11	4.40E-10	1.078388634	1.078388634	trans
cg25318301_MTND5P18	1.12E-11	4.40E-10	1.078388634	1.078388634	trans
cg25318301_RN7SL868P	1.12E-11	4.40E-10	1.078388634	1.078388634	trans
cg25318301_MTND1P2	1.12E-11	4.40E-10	1.078388634	1.078388634	trans
cg25318301_H3P29	1.12E-11	4.40E-10	1.078388634	1.078388634	trans
cg16068431_GAL	1.12E-11	4.40E-10	-1.351975047	1.351975047	trans
cg06320570_IGKV3-20	1.12E-11	4.41E-10	-1.672132538	1.672132538	trans
cg12774454_IGLV3-1	1.12E-11	4.42E-10	-1.213860806	1.213860806	trans
cg11086960_SNORD114-2	1.13E-11	4.44E-10	-1.157656172	1.157656172	trans
cg01708411_SNRPGP8	1.13E-11	4.46E-10	-0.981952329	0.981952329	trans
cg16582255_OR51F2	1.13E-11	4.46E-10	0.946796583	0.946796583	trans
cg12256809_RNU6-809P	1.13E-11	4.47E-10	-1.22639101	1.22639101	trans
cg24859375_REXO1L1P	1.13E-11	4.47E-10	-0.971777722	0.971777722	trans
cg17106653_ATP5MGP5	1.13E-11	4.47E-10	1.265420384	1.265420384	trans
cg23073032_UNC13A	1.13E-11	4.48E-10	1.27553695	1.27553695	trans
cg24004951_RNU6-462P	1.14E-11	4.48E-10	-1.23592835	1.23592835	trans
cg14229362_LINC00379	1.14E-11	4.49E-10	1.190063166	1.190063166	trans
cg16064295_DEFB108C	1.14E-11	4.49E-10	-1.242731402	1.242731402	trans
cg20638896_ADGRG3	1.14E-11	4.49E-10	1.138327483	1.138327483	trans
cg14780957_MIR128-2	1.14E-11	4.49E-10	-1.134172694	1.134172694	trans
cg16977073_BLK	1.14E-11	4.50E-10	-1.103895202	1.103895202	trans
cg14924064_CNR1	1.14E-11	4.51E-10	1.005318626	1.005318626	trans
cg10959048_RPS19P6	1.15E-11	4.52E-10	-1.371750934	1.371750934	trans
cg12089094_OR2J4P	1.15E-11	4.52E-10	1.237113666	1.237113666	trans
cg09990103_LINC01247	1.15E-11	4.52E-10	-6.294558999	6.294558999	trans
cg09990103_LINC01795	1.15E-11	4.52E-10	-6.294558999	6.294558999	trans
cg06779317_OR4F4	1.15E-11	4.52E-10	1.415301944	1.415301944	trans
cg05703749_OR2AH1P	1.15E-11	4.52E-10	1.028253597	1.028253597	trans
cg24866437_DEFB108C	1.15E-11	4.53E-10	-1.145773606	1.145773606	trans
cg12513911_ATG3P1	1.15E-11	4.54E-10	1.330283659	1.330283659	trans
cg20225678_RNA5SP127	1.15E-11	4.54E-10	-1.214902197	1.214902197	trans
cg20225678_RNA5SP150	1.15E-11	4.54E-10	-1.214902197	1.214902197	trans
cg20225678_RNU6-333P	1.15E-11	4.54E-10	-1.214902197	1.214902197	trans
cg20225678_RNU6-279P	1.15E-11	4.54E-10	-1.214902197	1.214902197	trans
cg20225678_LINC00388	1.15E-11	4.54E-10	-1.214902197	1.214902197	trans
cg20225678_RNU6-1131P	1.15E-11	4.54E-10	-1.214902197	1.214902197	trans
cg09817248_LINC01247	1.15E-11	4.54E-10	3.956188127	3.956188127	trans
cg09817248_LINC01795	1.15E-11	4.54E-10	3.956188127	3.956188127	trans
cg10991855_RPL7P27	1.15E-11	4.54E-10	-1.009277179	1.009277179	trans
cg24732447_RNA5SP36	1.16E-11	4.56E-10	-1.262409801	1.262409801	trans
cg01028000_MIR371A	1.16E-11	4.57E-10	1.232636717	1.232636717	trans
cg12874961_TRAV34	1.16E-11	4.58E-10	-1.262026548	1.262026548	trans
cg20223162_TEX41	1.16E-11	4.58E-10	0.995499849	0.995499849	trans
cg11314630_LINC00379	1.17E-11	4.59E-10	1.29204931	1.29204931	trans
cg10100117_H3C9P	1.17E-11	4.61E-10	-1.12242222	1.12242222	trans
cg07608053_ACTG1P21	1.17E-11	4.61E-10	0.846931336	0.846931336	trans
cg07608053_RNA5SP232	1.17E-11	4.61E-10	0.846931336	0.846931336	trans
cg16064295_RNU6-813P	1.17E-11	4.61E-10	-1.226562078	1.226562078	trans
cg25938960_SNORD114-6	1.18E-11	4.62E-10	-1.308460763	1.308460763	trans
cg12594546_SOCS2P2	1.18E-11	4.64E-10	0.998055936	0.998055936	trans
cg00739004_DSCAM-AS1	1.18E-11	4.65E-10	-1.587057051	1.587057051	trans
cg14995921_PRTN3	1.18E-11	4.65E-10	-1.248429626	1.248429626	trans
cg17106653_GUCA1C	1.18E-11	4.66E-10	1.255595025	1.255595025	trans
cg04518477_MEMO1P3	1.19E-11	4.66E-10	-0.979676209	0.979676209	trans
cg24358599_ACTBP12	1.19E-11	4.66E-10	-0.91154797	0.91154797	trans
cg24358599_MTND5P18	1.19E-11	4.66E-10	-0.91154797	0.91154797	trans
cg24358599_RN7SL868P	1.19E-11	4.66E-10	-0.91154797	0.91154797	trans
cg24358599_MTND1P2	1.19E-11	4.66E-10	-0.91154797	0.91154797	trans
cg24358599_H3P29	1.19E-11	4.66E-10	-0.91154797	0.91154797	trans
cg04343263_KRT8P51	1.19E-11	4.67E-10	-1.358315298	1.358315298	trans
cg09711028_MIR2053	1.19E-11	4.67E-10	-1.047933111	1.047933111	trans
cg24136288_RN7SL420P	1.19E-11	4.67E-10	-1.711461135	1.711461135	trans
cg24136288_LINC02010	1.19E-11	4.67E-10	-1.711461135	1.711461135	trans
cg24136288_RN7SKP62	1.19E-11	4.67E-10	-1.711461135	1.711461135	trans
cg24136288_HNRNPA1P1	1.19E-11	4.67E-10	-1.711461135	1.711461135	trans
cg24136288_DNAJA1P4	1.19E-11	4.67E-10	-1.711461135	1.711461135	trans
cg24136288_NHP2P2	1.19E-11	4.67E-10	-1.711461135	1.711461135	trans
cg24136288_RPS21P8	1.19E-11	4.67E-10	-1.711461135	1.711461135	trans
cg24136288_GRPEL2P1	1.19E-11	4.67E-10	-1.711461135	1.711461135	trans
cg24136288_SNORD115-28	1.19E-11	4.67E-10	-1.711461135	1.711461135	trans
cg20638896_THBD	1.19E-11	4.67E-10	1.18179488	1.18179488	trans
cg24430871_MTND2P19	1.19E-11	4.68E-10	-1.018040931	1.018040931	trans
cg17158894_OBP2A	1.19E-11	4.69E-10	-1.283832775	1.283832775	trans
cg14687118_RNA5SP375	1.20E-11	4.69E-10	-1.143721358	1.143721358	trans
cg17218510_DNAJC5G	1.20E-11	4.69E-10	-0.978931146	0.978931146	trans
cg17218510_HOXD10	1.20E-11	4.69E-10	-0.978931146	0.978931146	trans
cg17218510_LINC00608	1.20E-11	4.69E-10	-0.978931146	0.978931146	trans
cg17218510_MAS1LP1	1.20E-11	4.69E-10	-0.978931146	0.978931146	trans
cg17218510_HMGN2P39	1.20E-11	4.69E-10	-0.978931146	0.978931146	trans
cg17218510_HSP90AB6P	1.20E-11	4.69E-10	-0.978931146	0.978931146	trans
cg26344608_RNU4-12P	1.20E-11	4.70E-10	-1.263852696	1.263852696	trans
cg26344608_RPS26P40	1.20E-11	4.70E-10	-1.263852696	1.263852696	trans
cg12513911_SEPTIN14P1	1.20E-11	4.71E-10	1.274095604	1.274095604	trans
cg16068431_HOXA11-AS	1.20E-11	4.71E-10	-1.331400305	1.331400305	trans
cg17334266_HMX3	1.20E-11	4.71E-10	1.123513947	1.123513947	trans
cg04751533_ROBO4	1.20E-11	4.72E-10	1.018206071	1.018206071	trans
cg01062838_MIR588	1.20E-11	4.72E-10	-1.412511861	1.412511861	trans
cg19938179_IGLV9-49	1.21E-11	4.72E-10	-0.918699497	0.918699497	trans
cg21252088_COL19A1	1.21E-11	4.73E-10	1.220527427	1.220527427	trans
cg08588490_TBC1D3P2	1.21E-11	4.73E-10	-1.328384075	1.328384075	trans
cg10535675_COX6B1P7	1.21E-11	4.73E-10	-1.437915636	1.437915636	trans
cg10535675_RNU6-827P	1.21E-11	4.73E-10	-1.437915636	1.437915636	trans
cg10535675_MTCO2P8	1.21E-11	4.73E-10	-1.437915636	1.437915636	trans
cg10535675_SNORD115-30	1.21E-11	4.73E-10	-1.437915636	1.437915636	trans
cg10535675_KRTAP4-7	1.21E-11	4.73E-10	-1.437915636	1.437915636	trans
cg08547343_FAR2P1	1.21E-11	4.76E-10	1.206214387	1.206214387	trans
cg12121080_NME2P3	1.22E-11	4.76E-10	0.965321126	0.965321126	trans
cg12121080_VN1R6P	1.22E-11	4.76E-10	0.965321126	0.965321126	trans
cg06621919_FOXO1B	1.22E-11	4.76E-10	-1.067896278	1.067896278	trans
cg06621919_H3P28	1.22E-11	4.76E-10	-1.067896278	1.067896278	trans
cg06621919_ACTR3BP5	1.22E-11	4.76E-10	-1.067896278	1.067896278	trans
cg06621919_NPM1P22	1.22E-11	4.76E-10	-1.067896278	1.067896278	trans
cg06621919_MIR487B	1.22E-11	4.76E-10	-1.067896278	1.067896278	trans
cg06621919_KRTAP9-2	1.22E-11	4.76E-10	-1.067896278	1.067896278	trans
cg06621919_KRTAP9-8	1.22E-11	4.76E-10	-1.067896278	1.067896278	trans
cg06621919_RNU6-1021P	1.22E-11	4.76E-10	-1.067896278	1.067896278	trans
cg06621919_BNIP3P2	1.22E-11	4.76E-10	-1.067896278	1.067896278	trans
cg12852285_RBPJP7	1.22E-11	4.76E-10	-0.998228882	0.998228882	trans
cg03386811_RNA5SP347	1.22E-11	4.76E-10	-1.03958794	1.03958794	trans
cg27582739_RNU6-1122P	1.22E-11	4.77E-10	-1.380660216	1.380660216	trans
cg03588513_RNA5SP347	1.22E-11	4.78E-10	-1.381851065	1.381851065	trans
cg23422587_RPL39P25	1.22E-11	4.78E-10	1.181832302	1.181832302	trans
cg25486571_C15orf32	1.22E-11	4.78E-10	-1.338267108	1.338267108	trans
cg15177604_SNORD114-9	1.22E-11	4.78E-10	1.236482053	1.236482053	trans
cg27030245_CDH9	1.22E-11	4.79E-10	0.991500851	0.991500851	trans
cg05887049_TRBV7-3	1.23E-11	4.79E-10	-1.351509914	1.351509914	trans
cg10377685_DEFB131D	1.23E-11	4.80E-10	-1.022749751	1.022749751	trans
cg04464523_IFNA11P	1.23E-11	4.80E-10	1.149885943	1.149885943	trans
cg23740067_HMGN2P18	1.23E-11	4.81E-10	-1.057909262	1.057909262	trans
cg23740067_RNU6-961P	1.23E-11	4.81E-10	-1.057909262	1.057909262	trans
cg23740067_RNU6-235P	1.23E-11	4.81E-10	-1.057909262	1.057909262	trans
cg23740067_MIR489	1.23E-11	4.81E-10	-1.057909262	1.057909262	trans
cg23740067_RNASE9	1.23E-11	4.81E-10	-1.057909262	1.057909262	trans
cg23740067_LINC01718	1.23E-11	4.81E-10	-1.057909262	1.057909262	trans
cg16897387_RPS27P23	1.23E-11	4.82E-10	1.969007472	1.969007472	trans
cg04887104_AKAP12	1.23E-11	4.82E-10	-1.172611449	1.172611449	trans
cg05713971_RNA5SP366	1.24E-11	4.83E-10	0.949168138	0.949168138	trans
cg24949324_SNORD115-2	1.24E-11	4.83E-10	1.001966941	1.001966941	trans
cg06282009_TRAV9-1	1.24E-11	4.83E-10	-1.549149133	1.549149133	trans
cg27513510_LINC01630	1.24E-11	4.83E-10	-1.364767619	1.364767619	trans
cg01708411_RNU6-654P	1.24E-11	4.84E-10	0.982796271	0.982796271	trans
cg07543199_RNU4-20P	1.24E-11	4.84E-10	-1.239151319	1.239151319	trans
cg01821644_MTCO2P17	1.24E-11	4.84E-10	-1.11260404	1.11260404	trans
cg08985142_LINC01349	1.24E-11	4.85E-10	-1.382147111	1.382147111	trans
cg08985142_MIR541	1.24E-11	4.85E-10	-1.382147111	1.382147111	trans
cg05703749_HMGB4	1.24E-11	4.85E-10	1.064363299	1.064363299	trans
cg19703425_EBF1	1.24E-11	4.85E-10	-1.676993722	1.676993722	trans
cg00223767_TRBV22OR9-2	1.25E-11	4.86E-10	-1.097625715	1.097625715	trans
cg00223767_RNU6-271P	1.25E-11	4.86E-10	-1.097625715	1.097625715	trans
cg06101079_MTCYBP39	1.25E-11	4.86E-10	-0.876225252	0.876225252	trans
cg06101079_SOCS5P5	1.25E-11	4.86E-10	-0.876225252	0.876225252	trans
cg06101079_LINC02654	1.25E-11	4.86E-10	-0.876225252	0.876225252	trans
cg06101079_RNA5SP72	1.25E-11	4.86E-10	0.876225252	0.876225252	trans
cg06101079_NPM1P10	1.25E-11	4.86E-10	0.876225252	0.876225252	trans
cg06101079_RN7SKP280	1.25E-11	4.86E-10	0.876225252	0.876225252	trans
cg06101079_RN7SKP146	1.25E-11	4.86E-10	0.876225252	0.876225252	trans
cg06282009_MIR329-1	1.25E-11	4.86E-10	-1.593205417	1.593205417	trans
cg20983125_VAV3-AS1	1.25E-11	4.86E-10	-0.976691637	0.976691637	trans
cg06370149_MIR2053	1.25E-11	4.88E-10	-0.986937402	0.986937402	trans
cg15411736_NTRK1	1.25E-11	4.88E-10	0.986523085	0.986523085	trans
cg02262162_GAPDHP58	1.25E-11	4.88E-10	-1.303251675	1.303251675	trans
cg02262162_POTEA	1.25E-11	4.88E-10	-1.303251675	1.303251675	trans
cg02262162_OR6C68	1.25E-11	4.88E-10	-1.303251675	1.303251675	trans
cg02262162_SNORD114-4	1.25E-11	4.88E-10	-1.303251675	1.303251675	trans
cg02262162_MIR380	1.25E-11	4.88E-10	-1.303251675	1.303251675	trans
cg02262162_MIR495	1.25E-11	4.88E-10	-1.303251675	1.303251675	trans
cg02262162_MIR1185-1	1.25E-11	4.88E-10	-1.303251675	1.303251675	trans
cg02262162_MIR485	1.25E-11	4.88E-10	-1.303251675	1.303251675	trans
cg02262162_MBD3L2	1.25E-11	4.88E-10	-1.303251675	1.303251675	trans
cg04837653_MTCYBP8	1.25E-11	4.88E-10	-1.081567005	1.081567005	trans
cg04837653_RNA5SP140	1.25E-11	4.88E-10	-1.081567005	1.081567005	trans
cg04837653_BPESC1	1.25E-11	4.88E-10	-1.081567005	1.081567005	trans
cg04837653_RNA5SP306	1.25E-11	4.88E-10	-1.081567005	1.081567005	trans
cg04837653_LINC00358	1.25E-11	4.88E-10	-1.081567005	1.081567005	trans
cg12740725_LINC02674	1.25E-11	4.88E-10	-1.509173699	1.509173699	trans
cg04938082_CEACAM18	1.26E-11	4.90E-10	-1.076801932	1.076801932	trans
cg22836400_KRT18P42	1.26E-11	4.91E-10	0.889723128	0.889723128	trans
cg12256809_RPS29P2	1.26E-11	4.91E-10	-1.242034863	1.242034863	trans
cg06147194_LINC01784	1.26E-11	4.91E-10	-1.305418392	1.305418392	trans
cg06147194_PRAMEF11	1.26E-11	4.91E-10	-1.305418392	1.305418392	trans
cg06147194_DPY19L4P2	1.26E-11	4.91E-10	-1.305418392	1.305418392	trans
cg24170716_IGHV2-5	1.27E-11	4.93E-10	-1.162562103	1.162562103	trans
cg17158894_PIP5K1P2	1.27E-11	4.95E-10	-1.260095836	1.260095836	trans
cg25716065_FAR2P1	1.27E-11	4.96E-10	1.097036845	1.097036845	trans
cg26340737_CNN2P11	1.28E-11	4.96E-10	-1.061309122	1.061309122	trans
cg26502489_NDUFA3P3	1.28E-11	4.96E-10	-1.088026801	1.088026801	trans
cg13370086_HNRNPA1P31	1.28E-11	4.97E-10	-1.346900825	1.346900825	trans
cg14560276_SNORD114-2	1.28E-11	4.97E-10	-1.225556355	1.225556355	trans
cg19703425_LINC02676	1.28E-11	4.98E-10	-1.626845603	1.626845603	trans
cg22280068_IGKJ5	1.28E-11	4.98E-10	-1.090516429	1.090516429	trans
cg08744069_PPIAP26	1.28E-11	4.98E-10	-1.189881813	1.189881813	trans
cg04887104_CCNYL2	1.28E-11	4.99E-10	-1.189840642	1.189840642	trans
cg04452523_RPL31P13	1.29E-11	4.99E-10	-1.148372324	1.148372324	trans
cg17158894_GBX2	1.29E-11	5.00E-10	-1.314456448	1.314456448	trans
cg17334266_HTR3C	1.29E-11	5.02E-10	1.117775403	1.117775403	trans
cg17901463_RNU6-660P	1.29E-11	5.02E-10	1.11781554	1.11781554	trans
cg17901463_RNU6-710P	1.29E-11	5.02E-10	1.11781554	1.11781554	trans
cg02493602_IGKV3D-20	1.30E-11	5.03E-10	0.999749432	0.999749432	trans
cg00810208_RN7SKP226	1.30E-11	5.04E-10	0.907209439	0.907209439	trans
cg00810208_OR4C10P	1.30E-11	5.04E-10	0.907209439	0.907209439	trans
cg00810208_MIR654	1.30E-11	5.04E-10	0.907209439	0.907209439	trans
cg00810208_LINC01665	1.30E-11	5.04E-10	0.907209439	0.907209439	trans
cg03378057_KRT17P4	1.30E-11	5.04E-10	1.227116499	1.227116499	trans
cg17106653_HLA-DOB	1.30E-11	5.06E-10	1.234479654	1.234479654	trans
cg09760986_RNU6-1260P	1.31E-11	5.09E-10	-1.677661024	1.677661024	trans
cg09563600_TRIM51	1.31E-11	5.09E-10	1.012323956	1.012323956	trans
cg05056349_RNA5SP177	1.31E-11	5.09E-10	0.953601369	0.953601369	trans
cg17608345_HMGB1P25	1.31E-11	5.09E-10	-1.22841636	1.22841636	trans
cg10039163_THAP12P8	1.31E-11	5.10E-10	-1.100615021	1.100615021	trans
cg11382248_MTND4P10	1.32E-11	5.10E-10	-0.903902492	0.903902492	trans
cg16062368_MYOM3-AS1	1.32E-11	5.10E-10	-1.242009364	1.242009364	trans
cg25292374_CELP	1.32E-11	5.10E-10	1.081132967	1.081132967	trans
cg05898482_MTND5P19	1.32E-11	5.11E-10	2.469046295	2.469046295	trans
cg09926728_RNA5SP222	1.32E-11	5.11E-10	1.046180359	1.046180359	trans
cg14421548_SMC4P1	1.32E-11	5.12E-10	-1.119095942	1.119095942	trans
cg04758826_SHOX2	1.32E-11	5.13E-10	-1.580993333	1.580993333	trans
cg21830932_RNASE2	1.32E-11	5.13E-10	-1.206895865	1.206895865	trans
cg07405255_SNORD114-2	1.33E-11	5.14E-10	-1.270384165	1.270384165	trans
cg05232081_DEFB136	1.33E-11	5.14E-10	-1.048998445	1.048998445	trans
cg17158894_MUC3A	1.33E-11	5.14E-10	-1.232600377	1.232600377	trans
cg02621636_UBTFL7	1.33E-11	5.17E-10	1.583748386	1.583748386	trans
cg05579025_LINC01304	1.34E-11	5.18E-10	-1.021231032	1.021231032	trans
cg08433110_OR6B1	1.34E-11	5.18E-10	1.304008262	1.304008262	trans
cg22717608_LINC01784	1.34E-11	5.18E-10	1.081872368	1.081872368	trans
cg22717608_PRAMEF11	1.34E-11	5.18E-10	1.081872368	1.081872368	trans
cg22717608_DPY19L4P2	1.34E-11	5.18E-10	1.081872368	1.081872368	trans
cg14801778_RPSAP34	1.34E-11	5.18E-10	-1.115417435	1.115417435	trans
cg06591273_RNU6-200P	1.34E-11	5.19E-10	-1.191840546	1.191840546	trans
cg20870820_FTLP18	1.34E-11	5.19E-10	-1.01324591	1.01324591	trans
cg20870820_KRT8P21	1.34E-11	5.19E-10	-1.01324591	1.01324591	trans
cg20870820_NBPF21P	1.34E-11	5.19E-10	-1.01324591	1.01324591	trans
cg27399957_RNU2-48P	1.34E-11	5.19E-10	1.059559479	1.059559479	trans
cg05821771_RNY4P16	1.35E-11	5.21E-10	-0.956278651	0.956278651	trans
cg04887104_EEF1A1P36	1.35E-11	5.21E-10	-1.162455274	1.162455274	trans
cg09817248_GUSBP6	1.35E-11	5.22E-10	3.950044706	3.950044706	trans
cg09191854_GAPDHP69	1.35E-11	5.23E-10	1.128382288	1.128382288	trans
cg23073032_GAPDHP29	1.35E-11	5.23E-10	1.261952059	1.261952059	trans
cg06320570_IGHV3-53	1.35E-11	5.23E-10	-1.651968879	1.651968879	trans
cg10039163_IGHD5-5	1.35E-11	5.24E-10	-1.062499745	1.062499745	trans
cg09908042_KRTAP10-6	1.36E-11	5.24E-10	-1.504823829	1.504823829	trans
cg04015129_MYOM3	1.36E-11	5.25E-10	-1.413237438	1.413237438	trans
cg21052958_RNA5SP127	1.36E-11	5.26E-10	-1.799848231	1.799848231	trans
cg21052958_RNA5SP150	1.36E-11	5.26E-10	-1.799848231	1.799848231	trans
cg21052958_RNU6-333P	1.36E-11	5.26E-10	-1.799848231	1.799848231	trans
cg21052958_RNU6-279P	1.36E-11	5.26E-10	-1.799848231	1.799848231	trans
cg21052958_LINC00388	1.36E-11	5.26E-10	-1.799848231	1.799848231	trans
cg21052958_RNU6-1131P	1.36E-11	5.26E-10	-1.799848231	1.799848231	trans
cg27064927_MIR607	1.36E-11	5.27E-10	-1.362389644	1.362389644	trans
cg11086960_RNU6-924P	1.36E-11	5.27E-10	-1.183838327	1.183838327	trans
cg15712577_RNU6-535P	1.37E-11	5.28E-10	3.566595919	3.566595919	trans
cg15712577_OR51A1P	1.37E-11	5.28E-10	3.566595919	3.566595919	trans
cg15712577_LINC00523	1.37E-11	5.28E-10	3.566595919	3.566595919	trans
cg16062368_IGLV2-18	1.37E-11	5.28E-10	-1.218486902	1.218486902	trans
cg16141840_ACTG1P21	1.37E-11	5.29E-10	0.860606104	0.860606104	trans
cg16141840_RNA5SP232	1.37E-11	5.29E-10	0.860606104	0.860606104	trans
cg19703425_GAPT	1.38E-11	5.32E-10	-1.583639521	1.583639521	trans
cg15465092_SSTR1	1.38E-11	5.33E-10	-1.630772646	1.630772646	trans
cg17218510_KRTAP2-3	1.38E-11	5.33E-10	-0.970378336	0.970378336	trans
cg04887104_HOXB5	1.38E-11	5.34E-10	-1.186625129	1.186625129	trans
cg01731023_COX6A1P3	1.38E-11	5.35E-10	-1.012662574	1.012662574	trans
cg18343899_IGHV1-3	1.39E-11	5.36E-10	-1.402079485	1.402079485	trans
cg07474672_MTCO2P23	1.39E-11	5.36E-10	-1.122860906	1.122860906	trans
cg19271242_HMGN2P18	1.39E-11	5.38E-10	-0.717022985	0.717022985	trans
cg19271242_RNU6-961P	1.39E-11	5.38E-10	-0.717022985	0.717022985	trans
cg19271242_RNU6-235P	1.39E-11	5.38E-10	-0.717022985	0.717022985	trans
cg19271242_MIR489	1.39E-11	5.38E-10	-0.717022985	0.717022985	trans
cg19271242_RNASE9	1.39E-11	5.38E-10	-0.717022985	0.717022985	trans
cg19271242_LINC01718	1.39E-11	5.38E-10	-0.717022985	0.717022985	trans
cg10552603_RPS26P54	1.40E-11	5.39E-10	-1.008741737	1.008741737	trans
cg04329977_LINC02662	1.40E-11	5.39E-10	-0.958057712	0.958057712	trans
cg11376872_SNORD48	1.40E-11	5.40E-10	1.309008917	1.309008917	trans
cg10959048_IGLV7-43	1.40E-11	5.40E-10	-1.343788314	1.343788314	trans
cg05472380_RNU6-1120P	1.40E-11	5.40E-10	-1.052989605	1.052989605	trans
cg01485439_RNU4-12P	1.40E-11	5.41E-10	-1.204515534	1.204515534	trans
cg24728770_CSMD3	1.41E-11	5.43E-10	-0.966001554	0.966001554	trans
cg24543551_LINC01923	1.41E-11	5.43E-10	-1.229680518	1.229680518	trans
cg12129912_RPL37P15	1.41E-11	5.43E-10	1.092106869	1.092106869	trans
cg04751533_RPL39P25	1.41E-11	5.43E-10	0.995183178	0.995183178	trans
cg03560018_GPHB5	1.41E-11	5.44E-10	0.968940185	0.968940185	trans
cg22332045_MTND4P10	1.42E-11	5.46E-10	-1.040557828	1.040557828	trans
cg05154833_FCRL2	1.42E-11	5.46E-10	-0.939055913	0.939055913	trans
cg00991379_GPR15	1.42E-11	5.47E-10	1.073563863	1.073563863	trans
cg00364747_DIRAS3	1.42E-11	5.47E-10	-0.946908249	0.946908249	trans
cg12388679_USP17L27	1.42E-11	5.48E-10	-1.0522145	1.0522145	trans
cg15025375_TYRL	1.42E-11	5.48E-10	-1.063101727	1.063101727	trans
cg16348536_IGKV3D-11	1.42E-11	5.48E-10	-1.082645477	1.082645477	trans
cg08157914_TRBV23-1	1.43E-11	5.50E-10	-2.073267142	2.073267142	trans
cg13500029_HNRNPA3P14	1.43E-11	5.50E-10	0.989896037	0.989896037	trans
cg13500029_RNA5SP183	1.43E-11	5.50E-10	0.989896037	0.989896037	trans
cg13500029_OR2U1P	1.43E-11	5.50E-10	0.989896037	0.989896037	trans
cg13500029_DEFA5	1.43E-11	5.50E-10	0.989896037	0.989896037	trans
cg13500029_SNORD3H	1.43E-11	5.50E-10	0.989896037	0.989896037	trans
cg13500029_POM121L13P	1.43E-11	5.50E-10	0.989896037	0.989896037	trans
cg13500029_RNU6-845P	1.43E-11	5.50E-10	0.989896037	0.989896037	trans
cg13500029_BMP6P1	1.43E-11	5.50E-10	0.989896037	0.989896037	trans
cg09211873_CMTM5	1.43E-11	5.50E-10	-1.776434122	1.776434122	trans
cg19703425_MOXD2P	1.43E-11	5.51E-10	-1.656021176	1.656021176	trans
cg17533960_LINC01692	1.43E-11	5.52E-10	-1.001710226	1.001710226	trans
cg23073032_KCNQ2	1.43E-11	5.52E-10	1.247873525	1.247873525	trans
cg05703749_OR5B2	1.43E-11	5.52E-10	1.029039441	1.029039441	trans
cg16237565_MIR554	1.44E-11	5.52E-10	-1.013783164	1.013783164	trans
cg00132509_LINC01681	1.44E-11	5.53E-10	-1.102912859	1.102912859	trans
cg14484356_CTSG	1.44E-11	5.53E-10	0.993466022	0.993466022	trans
cg18811157_NEFM	1.44E-11	5.53E-10	0.923618124	0.923618124	trans
cg14924064_OR51E1	1.44E-11	5.55E-10	0.974132397	0.974132397	trans
cg18477969_SLC12A1	1.45E-11	5.57E-10	1.215404071	1.215404071	trans
cg24856383_MIR548F3	1.45E-11	5.57E-10	1.502478675	1.502478675	trans
cg24836826_CBLN4	1.45E-11	5.57E-10	-1.440992985	1.440992985	trans
cg20773800_RPL5P33	1.45E-11	5.57E-10	1.479668813	1.479668813	trans
cg05407396_LCN1	1.46E-11	5.60E-10	0.993740241	0.993740241	trans
cg27316710_ILRUNP1	1.46E-11	5.62E-10	1.168190394	1.168190394	trans
cg09947026_PRAMEF4	1.47E-11	5.64E-10	-1.417650405	1.417650405	trans
cg06320570_IGKV3D-15	1.47E-11	5.64E-10	-1.66061062	1.66061062	trans
cg17106653_PNOC	1.47E-11	5.64E-10	1.261227354	1.261227354	trans
cg26414417_SNORD36A	1.47E-11	5.64E-10	-0.972804406	0.972804406	trans
cg20695805_TIMP3	1.47E-11	5.65E-10	-0.956756715	0.956756715	trans
cg09201130_ADAM23	1.47E-11	5.66E-10	-1.125931337	1.125931337	trans
cg17735372_CACNG5	1.47E-11	5.66E-10	-1.42652131	1.42652131	trans
cg07405255_MTCO2P23	1.48E-11	5.68E-10	-1.265183276	1.265183276	trans
cg04004768_ILRUNP1	1.48E-11	5.69E-10	1.0814696	1.0814696	trans
cg11432526_RPS26P4	1.48E-11	5.69E-10	-1.484825134	1.484825134	trans
cg15542496_CXCL5	1.49E-11	5.71E-10	0.878070888	0.878070888	trans
cg06147194_PRAMEF4	1.49E-11	5.71E-10	-1.31261678	1.31261678	trans
cg10039163_LINC00690	1.49E-11	5.72E-10	-1.047796432	1.047796432	trans
cg05368609_KRTAP5-3	1.49E-11	5.73E-10	-1.192427508	1.192427508	trans
cg20983125_MS4A1	1.49E-11	5.73E-10	-0.95820113	0.95820113	trans
cg20638896_CSF3R	1.50E-11	5.75E-10	1.145659716	1.145659716	trans
cg24952959_AIFM1P1	1.50E-11	5.75E-10	0.974781032	0.974781032	trans
cg05821771_LIPF	1.50E-11	5.76E-10	0.961021939	0.961021939	trans
cg04337937_PTMAP4	1.50E-11	5.76E-10	0.935125439	0.935125439	trans
cg10958924_RNA5SP57	1.50E-11	5.77E-10	1.084080613	1.084080613	trans
cg07917878_HNRNPA1P23	1.50E-11	5.77E-10	1.346321607	1.346321607	trans
cg07919744_DCAF4L2	1.51E-11	5.77E-10	-1.25363186	1.25363186	trans
cg11169621_MIR2053	1.52E-11	5.81E-10	-0.910601856	0.910601856	trans
cg18323824_RPL17P2	1.52E-11	5.81E-10	1.080660595	1.080660595	trans
cg18447344_PRAMEF25	1.52E-11	5.81E-10	0.824963561	0.824963561	trans
cg18447344_PRAMEF9	1.52E-11	5.81E-10	0.824963561	0.824963561	trans
cg17334266_LINC00971	1.52E-11	5.83E-10	1.106930916	1.106930916	trans
cg10039163_TESPA1	1.52E-11	5.84E-10	-0.996809843	0.996809843	trans
cg16972508_LINC00304	1.52E-11	5.84E-10	-1.408066846	1.408066846	trans
cg03098826_HOXC6	1.52E-11	5.84E-10	-1.316771302	1.316771302	trans
cg03859313_HMGN2P18	1.53E-11	5.85E-10	2.137959846	2.137959846	trans
cg03859313_RNU6-961P	1.53E-11	5.85E-10	2.137959846	2.137959846	trans
cg03859313_RNU6-235P	1.53E-11	5.85E-10	2.137959846	2.137959846	trans
cg03859313_MIR489	1.53E-11	5.85E-10	2.137959846	2.137959846	trans
cg03859313_RNASE9	1.53E-11	5.85E-10	2.137959846	2.137959846	trans
cg03859313_LINC01718	1.53E-11	5.85E-10	2.137959846	2.137959846	trans
cg17337670_KRT82	1.53E-11	5.85E-10	-0.99478413	0.99478413	trans
cg17867325_SNORD113-3	1.53E-11	5.85E-10	1.777946691	1.777946691	trans
cg16061460_LINC01760	1.53E-11	5.85E-10	-0.953809182	0.953809182	trans
cg23073032_PEAR1	1.53E-11	5.86E-10	1.247463326	1.247463326	trans
cg27195402_ACTBP12	1.53E-11	5.86E-10	-1.109564134	1.109564134	trans
cg27195402_MTND5P18	1.53E-11	5.86E-10	-1.109564134	1.109564134	trans
cg27195402_RN7SL868P	1.53E-11	5.86E-10	-1.109564134	1.109564134	trans
cg27195402_MTND1P2	1.53E-11	5.86E-10	-1.109564134	1.109564134	trans
cg27195402_H3P29	1.53E-11	5.86E-10	-1.109564134	1.109564134	trans
cg16062368_PRAMENP	1.53E-11	5.86E-10	-1.222496702	1.222496702	trans
cg12421834_MRPS18BP1	1.53E-11	5.86E-10	1.029271042	1.029271042	trans
cg03308012_RNA5SP292	1.53E-11	5.87E-10	-1.231038833	1.231038833	trans
cg02426343_SCN4A	1.53E-11	5.87E-10	-1.054652103	1.054652103	trans
cg21991185_GJB6	1.53E-11	5.87E-10	1.073566319	1.073566319	trans
cg20695805_CNR1	1.53E-11	5.87E-10	0.984403526	0.984403526	trans
cg07474672_BTF3P13	1.54E-11	5.87E-10	-1.068718636	1.068718636	trans
cg20055392_LINC01440	1.54E-11	5.89E-10	0.95940614	0.95940614	trans
cg15374032_MIR8485	1.54E-11	5.91E-10	-1.176025678	1.176025678	trans
cg08547343_MS4A15	1.55E-11	5.93E-10	1.217170731	1.217170731	trans
cg10664162_IFNG	1.55E-11	5.93E-10	1.137407133	1.137407133	trans
cg01164221_ADAM23	1.55E-11	5.94E-10	1.320024192	1.320024192	trans
cg09480417_KRTAP13-1	1.56E-11	5.96E-10	-1.278061595	1.278061595	trans
cg03985285_NTRK2	1.56E-11	5.96E-10	0.953449805	0.953449805	trans
cg22280068_LINC00402	1.56E-11	5.97E-10	-1.062320504	1.062320504	trans
cg10039163_LINC02648	1.56E-11	5.98E-10	-1.054136091	1.054136091	trans
cg15293181_RPS15AP3	1.56E-11	5.98E-10	-1.066334058	1.066334058	trans
cg12877532_RNF11P1	1.57E-11	5.98E-10	-1.174451837	1.174451837	trans
cg11937506_B3GALNT2P1	1.57E-11	5.99E-10	-1.106743515	1.106743515	trans
cg12256809_SLC6A17	1.57E-11	5.99E-10	-1.276326496	1.276326496	trans
cg15762175_TRBV5-1	1.57E-11	6.00E-10	1.090720033	1.090720033	trans
cg03513472_RPL7P10	1.57E-11	6.01E-10	1.172074954	1.172074954	trans
cg03513472_BRINP3	1.57E-11	6.01E-10	1.172074954	1.172074954	trans
cg07558734_ACTBP12	1.57E-11	6.01E-10	-1.124350147	1.124350147	trans
cg07558734_MTND5P18	1.57E-11	6.01E-10	-1.124350147	1.124350147	trans
cg07558734_RN7SL868P	1.57E-11	6.01E-10	-1.124350147	1.124350147	trans
cg07558734_MTND1P2	1.57E-11	6.01E-10	-1.124350147	1.124350147	trans
cg07558734_H3P29	1.57E-11	6.01E-10	-1.124350147	1.124350147	trans
cg10801331_RPL7P36	1.58E-11	6.02E-10	-2.30529925	2.30529925	trans
cg15691584_RNY4P30	1.58E-11	6.05E-10	-1.034696314	1.034696314	trans
cg15691584_SNORD114-29	1.58E-11	6.05E-10	-1.034696314	1.034696314	trans
cg15691584_RNU6-225P	1.58E-11	6.05E-10	-1.034696314	1.034696314	trans
cg09781987_ISCUP1	1.59E-11	6.05E-10	-1.005565805	1.005565805	trans
cg09781987_SPACA1	1.59E-11	6.05E-10	-1.005565805	1.005565805	trans
cg09781987_ACSM2B	1.59E-11	6.05E-10	-1.005565805	1.005565805	trans
cg09781987_RN7SKP169	1.59E-11	6.05E-10	-1.005565805	1.005565805	trans
cg21828663_LCN8	1.59E-11	6.06E-10	0.929496767	0.929496767	trans
cg14924064_RPS6P2	1.59E-11	6.08E-10	0.986183383	0.986183383	trans
cg24913907_TRBV5-6	1.60E-11	6.09E-10	-1.103297478	1.103297478	trans
cg06747314_NME2P3	1.60E-11	6.09E-10	1.019954732	1.019954732	trans
cg06747314_VN1R6P	1.60E-11	6.09E-10	1.019954732	1.019954732	trans
cg10959048_IGKV1-39	1.60E-11	6.09E-10	-1.34045081	1.34045081	trans
cg00232388_LINC02023	1.60E-11	6.11E-10	1.095929863	1.095929863	trans
cg24170716_IGHD6-13	1.60E-11	6.12E-10	-1.125266813	1.125266813	trans
cg16237565_SLC6A10P	1.61E-11	6.12E-10	-0.974755221	0.974755221	trans
cg04726019_IGHV4-59	1.61E-11	6.13E-10	-0.955861833	0.955861833	trans
cg18323824_RNU6-682P	1.61E-11	6.13E-10	1.065347961	1.065347961	trans
cg03799335_RPS15AP3	1.61E-11	6.13E-10	-1.23048565	1.23048565	trans
cg20223162_LINC01650	1.61E-11	6.14E-10	-0.959468288	0.959468288	trans
cg10736303_LAIR2	1.61E-11	6.14E-10	-1.244957018	1.244957018	trans
cg00239952_USP17L26	1.61E-11	6.14E-10	0.917311344	0.917311344	trans
cg03033996_SNORD114-10	1.61E-11	6.15E-10	-1.116472394	1.116472394	trans
cg15080433_DEFB136	1.62E-11	6.16E-10	-1.087155521	1.087155521	trans
cg17106653_IGHG1	1.62E-11	6.17E-10	1.196684099	1.196684099	trans
cg21873967_CNN2P11	1.62E-11	6.17E-10	-1.145641726	1.145641726	trans
cg00811340_H3C9P	1.62E-11	6.18E-10	-1.053437492	1.053437492	trans
cg12377084_HLA-N	1.62E-11	6.18E-10	1.217065842	1.217065842	trans
cg23414262_RN7SL205P	1.62E-11	6.18E-10	-1.111820288	1.111820288	trans
cg20614067_OR6K1P	1.62E-11	6.18E-10	0.964989055	0.964989055	trans
cg20614067_PPIAP68	1.62E-11	6.18E-10	0.964989055	0.964989055	trans
cg20614067_RNU6-386P	1.62E-11	6.18E-10	0.964989055	0.964989055	trans
cg20614067_RPL10P10	1.62E-11	6.18E-10	0.964989055	0.964989055	trans
cg26305729_RPL21P131	1.63E-11	6.19E-10	-1.280815373	1.280815373	trans
cg22804805_CBX1P3	1.63E-11	6.20E-10	0.948489946	0.948489946	trans
cg12420787_AHCYP5	1.63E-11	6.21E-10	-1.248541961	1.248541961	trans
cg15099537_EGR1	1.63E-11	6.21E-10	1.089289452	1.089289452	trans
cg17158894_BRSK1	1.63E-11	6.22E-10	-1.287107339	1.287107339	trans
cg05470963_LINC00229	1.64E-11	6.24E-10	-1.142245165	1.142245165	trans
cg02426343_LINC01248	1.64E-11	6.25E-10	-1.034263898	1.034263898	trans
cg15217542_RNA5SP46	1.64E-11	6.25E-10	1.392231759	1.392231759	trans
cg00766664_RNA5SP36	1.64E-11	6.26E-10	-2.179578354	2.179578354	trans
cg17299636_IGHG1	1.65E-11	6.26E-10	-1.181320854	1.181320854	trans
cg17653352_RN7SKP263	1.65E-11	6.27E-10	-1.188983451	1.188983451	trans
cg04902668_H3C9P	1.65E-11	6.28E-10	-1.116542598	1.116542598	trans
cg21473782_RNU6ATAC30P	1.65E-11	6.28E-10	-1.160900738	1.160900738	trans
cg08476832_RNU1-2	1.65E-11	6.28E-10	-0.999737676	0.999737676	trans
cg14710552_LINC01810	1.65E-11	6.28E-10	0.940498765	0.940498765	trans
cg14710552_MTND1P29	1.65E-11	6.28E-10	0.940498765	0.940498765	trans
cg14710552_MTND6P10	1.65E-11	6.28E-10	0.940498765	0.940498765	trans
cg14710552_MTATP6P4	1.65E-11	6.28E-10	0.940498765	0.940498765	trans
cg14710552_GAPDHP50	1.65E-11	6.28E-10	0.940498765	0.940498765	trans
cg14710552_MTATP6P31	1.65E-11	6.28E-10	0.940498765	0.940498765	trans
cg14710552_RNU2-54P	1.65E-11	6.28E-10	0.940498765	0.940498765	trans
cg14710552_RNU6-740P	1.65E-11	6.28E-10	0.940498765	0.940498765	trans
cg14710552_LINC02661	1.65E-11	6.28E-10	0.940498765	0.940498765	trans
cg14710552_OR6C5P	1.65E-11	6.28E-10	0.940498765	0.940498765	trans
cg14710552_TIMM9P3	1.65E-11	6.28E-10	0.940498765	0.940498765	trans
cg14710552_KRTAP10-10	1.65E-11	6.28E-10	0.940498765	0.940498765	trans
cg00364747_SV2A	1.65E-11	6.28E-10	-0.94697088	0.94697088	trans
cg17106653_IGKV1-33	1.65E-11	6.28E-10	1.201871638	1.201871638	trans
cg05943251_RPS26P5	1.65E-11	6.28E-10	-1.01013665	1.01013665	trans
cg12256809_MUC3A	1.65E-11	6.28E-10	-1.184949045	1.184949045	trans
cg09799441_SNORD52	1.65E-11	6.28E-10	-0.858808706	0.858808706	trans
cg04485371_VN1R25P	1.66E-11	6.30E-10	-1.265136928	1.265136928	trans
cg24711094_STARP1	1.66E-11	6.30E-10	-1.197832996	1.197832996	trans
cg02990361_SLC39A2	1.66E-11	6.30E-10	-0.973139867	0.973139867	trans
cg17735372_IGHD5-18	1.66E-11	6.30E-10	-1.389067614	1.389067614	trans
cg24604214_NPM1P36	1.66E-11	6.30E-10	-0.743453241	0.743453241	trans
cg04485371_FCF1P10	1.66E-11	6.31E-10	-1.258243009	1.258243009	trans
cg06320570_RPS3AP10	1.67E-11	6.32E-10	-1.665558934	1.665558934	trans
cg11390628_ESM1	1.67E-11	6.33E-10	1.062342722	1.062342722	trans
cg24430871_ALPI	1.67E-11	6.34E-10	-1.029957316	1.029957316	trans
cg03623045_VGLL2	1.67E-11	6.34E-10	-1.006368966	1.006368966	trans
cg03623045_MTND2P6	1.67E-11	6.34E-10	-1.006368966	1.006368966	trans
cg03623045_MYMK	1.67E-11	6.34E-10	-1.006368966	1.006368966	trans
cg03623045_LINC02629	1.67E-11	6.34E-10	-1.006368966	1.006368966	trans
cg03623045_ANKRD30BP1	1.67E-11	6.34E-10	-1.006368966	1.006368966	trans
cg17106653_HSF5	1.67E-11	6.34E-10	1.30166627	1.30166627	trans
cg06902555_MRPS21P1	1.67E-11	6.34E-10	-1.279555445	1.279555445	trans
cg07509352_MIR494	1.68E-11	6.36E-10	-1.103713264	1.103713264	trans
cg11390628_C4BPA	1.68E-11	6.36E-10	1.058446523	1.058446523	trans
cg24890640_RNU6-281P	1.68E-11	6.36E-10	-0.980582427	0.980582427	trans
cg24890640_LINC02632	1.68E-11	6.36E-10	-0.980582427	0.980582427	trans
cg24890640_OR4C6	1.68E-11	6.36E-10	-0.980582427	0.980582427	trans
cg24890640_PPIAP24	1.68E-11	6.36E-10	-0.980582427	0.980582427	trans
cg24430871_PYHIN5P	1.68E-11	6.37E-10	-0.995944356	0.995944356	trans
cg06362514_ISCUP1	1.68E-11	6.38E-10	-0.937078598	0.937078598	trans
cg06362514_SPACA1	1.68E-11	6.38E-10	-0.937078598	0.937078598	trans
cg06362514_ACSM2B	1.68E-11	6.38E-10	-0.937078598	0.937078598	trans
cg06362514_RN7SKP169	1.68E-11	6.38E-10	-0.937078598	0.937078598	trans
cg06362514_RNA5SP222	1.69E-11	6.42E-10	1.163660244	1.163660244	trans
cg19703425_LINC01781	1.70E-11	6.43E-10	-1.587314397	1.587314397	trans
cg17158894_GJA8	1.70E-11	6.43E-10	-1.267278113	1.267278113	trans
cg14924064_CCNT2P1	1.70E-11	6.44E-10	1.004367069	1.004367069	trans
cg21830932_SLC17A7	1.71E-11	6.46E-10	-1.197398946	1.197398946	trans
cg12101870_TYRL	1.71E-11	6.47E-10	-1.125180988	1.125180988	trans
cg11314630_RNU6-211P	1.71E-11	6.48E-10	1.242788838	1.242788838	trans
cg19477551_R3HDML	1.71E-11	6.49E-10	1.763519775	1.763519775	trans
cg11761102_PTH2	1.72E-11	6.50E-10	1.002609352	1.002609352	trans
cg17218510_LINC01312	1.72E-11	6.50E-10	-0.974458827	0.974458827	trans
cg08547343_MAPT	1.72E-11	6.51E-10	1.230062567	1.230062567	trans
cg06880767_USP17L27	1.72E-11	6.52E-10	-1.113175259	1.113175259	trans
cg17830140_RNU6-663P	1.73E-11	6.53E-10	-0.975509231	0.975509231	trans
cg17830140_RN7SKP162	1.73E-11	6.53E-10	-0.975509231	0.975509231	trans
cg17830140_LINC00349	1.73E-11	6.53E-10	-0.975509231	0.975509231	trans
cg17830140_LINC00383	1.73E-11	6.53E-10	-0.975509231	0.975509231	trans
cg17830140_LINC02337	1.73E-11	6.53E-10	-0.975509231	0.975509231	trans
cg17830140_CETN1	1.73E-11	6.53E-10	-0.975509231	0.975509231	trans
cg24019999_RNA5SP127	1.73E-11	6.53E-10	-1.038046154	1.038046154	trans
cg24019999_RNA5SP150	1.73E-11	6.53E-10	-1.038046154	1.038046154	trans
cg24019999_RNU6-333P	1.73E-11	6.53E-10	-1.038046154	1.038046154	trans
cg24019999_RNU6-279P	1.73E-11	6.53E-10	-1.038046154	1.038046154	trans
cg24019999_LINC00388	1.73E-11	6.53E-10	-1.038046154	1.038046154	trans
cg24019999_RNU6-1131P	1.73E-11	6.53E-10	-1.038046154	1.038046154	trans
cg17096979_NIBAN3	1.73E-11	6.54E-10	-1.534289937	1.534289937	trans
cg13203982_RNU5F-6P	1.73E-11	6.55E-10	-1.117318516	1.117318516	trans
cg00919118_PRAMEF20	1.73E-11	6.55E-10	-0.937459134	0.937459134	trans
cg00919118_LINC01653	1.73E-11	6.55E-10	-0.937459134	0.937459134	trans
cg16062368_IGHV4-34	1.73E-11	6.56E-10	-1.195402288	1.195402288	trans
cg11086960_BTF3P13	1.74E-11	6.58E-10	-1.12956289	1.12956289	trans
cg11911060_SOCS2P2	1.74E-11	6.58E-10	0.94881856	0.94881856	trans
cg19160975_LINC02799	1.74E-11	6.58E-10	0.952570678	0.952570678	trans
cg23188475_RNU6-263P	1.74E-11	6.59E-10	-1.029222634	1.029222634	trans
cg00879723_TAC3	1.74E-11	6.59E-10	1.144979719	1.144979719	trans
cg16712416_DEFB107B	1.75E-11	6.60E-10	1.011972514	1.011972514	trans
cg15001471_GBX2	1.75E-11	6.61E-10	-1.403627444	1.403627444	trans
cg10787600_TBX10	1.75E-11	6.61E-10	1.476369536	1.476369536	trans
cg11390628_HSPD1P14	1.75E-11	6.61E-10	1.058561346	1.058561346	trans
cg11390628_MIR9-1	1.75E-11	6.61E-10	1.058561346	1.058561346	trans
cg11390628_PSMD14P1	1.75E-11	6.61E-10	1.058561346	1.058561346	trans
cg11390628_RNF10P1	1.75E-11	6.61E-10	1.058561346	1.058561346	trans
cg11390628_SERPINA13P	1.75E-11	6.61E-10	1.058561346	1.058561346	trans
cg11390628_PRAC2	1.75E-11	6.61E-10	1.058561346	1.058561346	trans
cg11390628_IDI1P3	1.75E-11	6.61E-10	1.058561346	1.058561346	trans
cg19938179_DTX1	1.75E-11	6.62E-10	-0.908995696	0.908995696	trans
cg25037011_TRIM49C	1.76E-11	6.65E-10	-1.049530206	1.049530206	trans
cg06752779_LINC02082	1.77E-11	6.67E-10	-1.077844946	1.077844946	trans
cg08923376_RNU6ATAC16P	1.77E-11	6.67E-10	-3.396542466	3.396542466	trans
cg10548700_RN7SKP121	1.78E-11	6.71E-10	0.91901758	0.91901758	trans
cg15217542_RNU6-1000P	1.78E-11	6.71E-10	1.429084043	1.429084043	trans
cg24130945_RN7SL299P	1.78E-11	6.72E-10	-0.972765017	0.972765017	trans
cg24130945_RN7SL201P	1.78E-11	6.72E-10	-0.972765017	0.972765017	trans
cg24130945_MARK2P14	1.78E-11	6.72E-10	-0.972765017	0.972765017	trans
cg24130945_MARK2P10	1.78E-11	6.72E-10	-0.972765017	0.972765017	trans
cg03560018_RN7SL822P	1.78E-11	6.72E-10	0.950384964	0.950384964	trans
cg21830932_FRMD5	1.79E-11	6.73E-10	-1.18670896	1.18670896	trans
cg10854295_HLA-DRB9	1.79E-11	6.75E-10	-3.269335777	3.269335777	trans
cg24429037_GALP	1.79E-11	6.75E-10	-1.10815984	1.10815984	trans
cg14046470_DEFB108C	1.79E-11	6.75E-10	-0.868765713	0.868765713	trans
cg12594546_RN7SKP94	1.80E-11	6.79E-10	-0.912909324	0.912909324	trans
cg14114155_RN7SKP94	1.80E-11	6.80E-10	0.919503077	0.919503077	trans
cg19653415_GRAPL	1.81E-11	6.81E-10	-1.313762905	1.313762905	trans
cg19653415_CNR2	1.81E-11	6.84E-10	-1.288724351	1.288724351	trans
cg07235343_RNU1-2	1.82E-11	6.84E-10	-1.328778687	1.328778687	trans
cg07472332_VGLL2	1.82E-11	6.84E-10	-1.232160406	1.232160406	trans
cg07472332_MTND2P6	1.82E-11	6.84E-10	-1.232160406	1.232160406	trans
cg07472332_MYMK	1.82E-11	6.84E-10	-1.232160406	1.232160406	trans
cg07472332_LINC02629	1.82E-11	6.84E-10	-1.232160406	1.232160406	trans
cg07472332_ANKRD30BP1	1.82E-11	6.84E-10	-1.232160406	1.232160406	trans
cg15776929_SLC16A14P1	1.82E-11	6.85E-10	-1.429104219	1.429104219	trans
cg08426938_RNU6-900P	1.82E-11	6.85E-10	-0.990287422	0.990287422	trans
cg05492735_KRTAP8-3P	1.83E-11	6.88E-10	1.615594948	1.615594948	trans
cg16972508_MAS1L	1.83E-11	6.88E-10	-1.378282806	1.378282806	trans
cg23073032_FOSL1	1.83E-11	6.89E-10	1.271299779	1.271299779	trans
cg02232418_RNU6-651P	1.83E-11	6.89E-10	1.177931871	1.177931871	trans
cg24711512_GALP	1.83E-11	6.89E-10	-1.23436834	1.23436834	trans
cg22351216_RNU6-95P	1.83E-11	6.90E-10	-1.004093793	1.004093793	trans
cg08547343_FRMD5	1.84E-11	6.92E-10	1.202407042	1.202407042	trans
cg16237565_OR51D1	1.84E-11	6.93E-10	-1.002781298	1.002781298	trans
cg16596598_FCRLA	1.84E-11	6.93E-10	-0.916611625	0.916611625	trans
cg13973727_FOXB2	1.84E-11	6.94E-10	-0.986607398	0.986607398	trans
cg21830932_PDE2A	1.84E-11	6.94E-10	-1.160426049	1.160426049	trans
cg12403996_ACTBP6	1.84E-11	6.94E-10	1.049532032	1.049532032	trans
cg23798064_ALPI	1.85E-11	6.95E-10	-1.214663588	1.214663588	trans
cg19703425_DPPA4	1.85E-11	6.95E-10	-1.652603109	1.652603109	trans
cg14398342_VGLL2	1.85E-11	6.95E-10	-1.025875267	1.025875267	trans
cg14398342_MTND2P6	1.85E-11	6.95E-10	-1.025875267	1.025875267	trans
cg14398342_MYMK	1.85E-11	6.95E-10	-1.025875267	1.025875267	trans
cg14398342_LINC02629	1.85E-11	6.95E-10	-1.025875267	1.025875267	trans
cg14398342_ANKRD30BP1	1.85E-11	6.95E-10	-1.025875267	1.025875267	trans
cg04751533_TXNP2	1.85E-11	6.96E-10	0.967789666	0.967789666	trans
cg21252088_IGKJ5	1.86E-11	6.98E-10	1.212155286	1.212155286	trans
cg04343263_BANF1P5	1.86E-11	6.98E-10	-1.374483777	1.374483777	trans
cg21000599_GAPDHP58	1.86E-11	6.98E-10	-0.994003302	0.994003302	trans
cg21000599_POTEA	1.86E-11	6.98E-10	-0.994003302	0.994003302	trans
cg21000599_OR6C68	1.86E-11	6.98E-10	-0.994003302	0.994003302	trans
cg21000599_SNORD114-4	1.86E-11	6.98E-10	-0.994003302	0.994003302	trans
cg21000599_MIR380	1.86E-11	6.98E-10	-0.994003302	0.994003302	trans
cg21000599_MIR495	1.86E-11	6.98E-10	-0.994003302	0.994003302	trans
cg21000599_MIR1185-1	1.86E-11	6.98E-10	-0.994003302	0.994003302	trans
cg21000599_MIR485	1.86E-11	6.98E-10	-0.994003302	0.994003302	trans
cg21000599_MBD3L2	1.86E-11	6.98E-10	-0.994003302	0.994003302	trans
cg17218510_HOXB8	1.86E-11	7.00E-10	-0.972194853	0.972194853	trans
cg01708411_KRTAP5-3	1.87E-11	7.01E-10	0.961661408	0.961661408	trans
cg19455396_SPATA3	1.87E-11	7.02E-10	-1.317732374	1.317732374	trans
cg06619035_RNU6-1135P	1.87E-11	7.03E-10	-1.242137513	1.242137513	trans
cg08818130_LINC02471	1.87E-11	7.03E-10	-1.628893073	1.628893073	trans
cg16140565_RNU6-949P	1.87E-11	7.03E-10	-1.059626341	1.059626341	trans
cg16140565_OR6C65	1.87E-11	7.03E-10	-1.059626341	1.059626341	trans
cg16140565_RPL22P20	1.87E-11	7.03E-10	-1.059626341	1.059626341	trans
cg16140565_CNN2P7	1.87E-11	7.03E-10	-1.059626341	1.059626341	trans
cg09223563_RN7SL149P	1.88E-11	7.04E-10	1.466921049	1.466921049	trans
cg17106653_ABCB4	1.88E-11	7.04E-10	1.291864253	1.291864253	trans
cg03378057_LCE2B	1.88E-11	7.04E-10	1.218351375	1.218351375	trans
cg03378057_MTND4P28	1.88E-11	7.04E-10	1.218351375	1.218351375	trans
cg03378057_PRR23B	1.88E-11	7.04E-10	1.218351375	1.218351375	trans
cg03378057_GPR53P	1.88E-11	7.04E-10	1.218351375	1.218351375	trans
cg03378057_RPL23AP46	1.88E-11	7.04E-10	1.218351375	1.218351375	trans
cg03378057_DEFA7P	1.88E-11	7.04E-10	1.218351375	1.218351375	trans
cg03378057_PAICSP2	1.88E-11	7.04E-10	1.218351375	1.218351375	trans
cg07784793_SLC25A18P1	1.88E-11	7.05E-10	-1.159325377	1.159325377	trans
cg20313696_PIWIL2	1.88E-11	7.05E-10	0.895762788	0.895762788	trans
cg02096001_RBPJP7	1.89E-11	7.07E-10	1.144763707	1.144763707	trans
cg00448895_NPM1P36	1.89E-11	7.07E-10	1.277639474	1.277639474	trans
cg10039163_LINC01684	1.90E-11	7.11E-10	-1.110960615	1.110960615	trans
cg17096979_FCMR	1.90E-11	7.12E-10	-1.550700491	1.550700491	trans
cg01777786_PPIAP81	1.90E-11	7.13E-10	-1.036412853	1.036412853	trans
cg23891601_ST13P21	1.91E-11	7.14E-10	1.077172429	1.077172429	trans
cg00899976_VGLL2	1.91E-11	7.15E-10	-0.958404826	0.958404826	trans
cg00899976_MTND2P6	1.91E-11	7.15E-10	-0.958404826	0.958404826	trans
cg00899976_MYMK	1.91E-11	7.15E-10	-0.958404826	0.958404826	trans
cg00899976_LINC02629	1.91E-11	7.15E-10	-0.958404826	0.958404826	trans
cg00899976_ANKRD30BP1	1.91E-11	7.15E-10	-0.958404826	0.958404826	trans
cg02303400_CEACAM7	1.91E-11	7.15E-10	0.985465843	0.985465843	trans
cg13935206_MAS1L	1.91E-11	7.15E-10	-1.300498842	1.300498842	trans
cg00232388_AKR1D1P1	1.91E-11	7.15E-10	1.129460389	1.129460389	trans
cg01521225_IGHV3-66	1.91E-11	7.15E-10	-1.061635386	1.061635386	trans
cg09947026_CAPZA1P4	1.91E-11	7.15E-10	-1.390171599	1.390171599	trans
cg02877478_GPC5-AS1	1.92E-11	7.20E-10	1.794635159	1.794635159	trans
cg13973727_RN7SL420P	1.93E-11	7.21E-10	-0.965193907	0.965193907	trans
cg13973727_LINC02010	1.93E-11	7.21E-10	-0.965193907	0.965193907	trans
cg13973727_RN7SKP62	1.93E-11	7.21E-10	-0.965193907	0.965193907	trans
cg13973727_HNRNPA1P1	1.93E-11	7.21E-10	-0.965193907	0.965193907	trans
cg13973727_DNAJA1P4	1.93E-11	7.21E-10	-0.965193907	0.965193907	trans
cg13973727_NHP2P2	1.93E-11	7.21E-10	-0.965193907	0.965193907	trans
cg13973727_RPS21P8	1.93E-11	7.21E-10	-0.965193907	0.965193907	trans
cg13973727_GRPEL2P1	1.93E-11	7.21E-10	-0.965193907	0.965193907	trans
cg13973727_SNORD115-28	1.93E-11	7.21E-10	-0.965193907	0.965193907	trans
cg19653415_RPS19P6	1.93E-11	7.21E-10	-1.340555084	1.340555084	trans
cg18447344_KLF2P1	1.94E-11	7.24E-10	0.903894519	0.903894519	trans
cg24170716_IGHV5-51	1.94E-11	7.26E-10	-1.153381449	1.153381449	trans
cg16348536_IGLV2-18	1.94E-11	7.27E-10	-1.063457889	1.063457889	trans
cg04015129_TRIM72	1.95E-11	7.28E-10	-1.382435339	1.382435339	trans
cg09191854_TRH	1.95E-11	7.28E-10	1.160691114	1.160691114	trans
cg01877776_DCAF4L2	1.95E-11	7.28E-10	-0.907759173	0.907759173	trans
cg18180710_FGF7P2	1.95E-11	7.29E-10	1.115434673	1.115434673	trans
cg23891601_AADACL4	1.95E-11	7.29E-10	1.079269071	1.079269071	trans
cg12227626_MIR202HG	1.95E-11	7.29E-10	-1.306894269	1.306894269	trans
cg04726019_HES3	1.96E-11	7.31E-10	0.93494677	0.93494677	trans
cg26972832_H2AC9P	1.96E-11	7.31E-10	0.955745018	0.955745018	trans
cg08844974_MIR487A	1.97E-11	7.36E-10	-1.002069093	1.002069093	trans
cg01062838_CPA6	1.97E-11	7.37E-10	-1.385775345	1.385775345	trans
cg15374032_RPS24P6	1.97E-11	7.38E-10	-1.175880341	1.175880341	trans
cg16596598_IGLV3-19	1.98E-11	7.39E-10	-0.934392936	0.934392936	trans
cg08433110_CHST8	1.99E-11	7.41E-10	1.300002251	1.300002251	trans
cg18391514_RPS17P5	1.99E-11	7.41E-10	-1.048258284	1.048258284	trans
cg14492241_REXO1L1P	1.99E-11	7.44E-10	-0.939642961	0.939642961	trans
cg17334266_RNU6-804P	2.00E-11	7.45E-10	1.112768359	1.112768359	trans
cg16653138_ACTBP12	2.00E-11	7.46E-10	-0.918599106	0.918599106	trans
cg16653138_MTND5P18	2.00E-11	7.46E-10	-0.918599106	0.918599106	trans
cg16653138_RN7SL868P	2.00E-11	7.46E-10	-0.918599106	0.918599106	trans
cg16653138_MTND1P2	2.00E-11	7.46E-10	-0.918599106	0.918599106	trans
cg16653138_H3P29	2.00E-11	7.46E-10	-0.918599106	0.918599106	trans
cg19687532_ACTBP12	2.00E-11	7.46E-10	-0.983256475	0.983256475	trans
cg19687532_RN7SL868P	2.00E-11	7.46E-10	-0.983256475	0.983256475	trans
cg19687532_MTND1P2	2.00E-11	7.46E-10	-0.983256475	0.983256475	trans
cg19687532_H3P29	2.00E-11	7.46E-10	-0.983256475	0.983256475	trans
cg14054162_OR9G1	2.01E-11	7.48E-10	-1.153788612	1.153788612	trans
cg02726798_RN7SKP212	2.01E-11	7.48E-10	-1.132709975	1.132709975	trans
cg24272257_FTLP18	2.01E-11	7.49E-10	-1.114414235	1.114414235	trans
cg24272257_KRT8P21	2.01E-11	7.49E-10	-1.114414235	1.114414235	trans
cg24272257_NBPF21P	2.01E-11	7.49E-10	-1.114414235	1.114414235	trans
cg14492241_KRT18P42	2.01E-11	7.49E-10	-0.975590544	0.975590544	trans
cg11153505_NNMT	2.01E-11	7.50E-10	0.955370991	0.955370991	trans
cg22168087_CCL21	2.01E-11	7.50E-10	1.029164057	1.029164057	trans
cg08818130_MIRLET7A1	2.01E-11	7.50E-10	-1.602269349	1.602269349	trans
cg02232418_OR51E2	2.02E-11	7.54E-10	1.172725456	1.172725456	trans
cg16183361_LINC01758	2.02E-11	7.54E-10	1.834038519	1.834038519	trans
cg21200382_LINC01867	2.03E-11	7.55E-10	-1.421271947	1.421271947	trans
cg16972508_MIR655	2.03E-11	7.56E-10	-1.357494356	1.357494356	trans
cg02303400_OCM2	2.04E-11	7.58E-10	0.96543725	0.96543725	trans
cg19703425_LINC01684	2.04E-11	7.59E-10	-1.631227628	1.631227628	trans
cg02340312_RNA5SP448	2.04E-11	7.60E-10	-1.016415981	1.016415981	trans
cg00000155_LINC01738	2.04E-11	7.60E-10	1.068694889	1.068694889	trans
cg13565400_DEFB108A	2.04E-11	7.60E-10	1.020018706	1.020018706	trans
cg16977073_P2RX5	2.04E-11	7.61E-10	-1.066740389	1.066740389	trans
cg08433110_OR2T2	2.05E-11	7.62E-10	1.276899982	1.276899982	trans
cg17334266_SH2D7	2.05E-11	7.62E-10	1.122069413	1.122069413	trans
cg09739726_RBM46	2.05E-11	7.63E-10	-1.099740934	1.099740934	trans
cg14429748_MOB4P1	2.05E-11	7.64E-10	-1.456497703	1.456497703	trans
cg14780957_RN7SKP165	2.05E-11	7.64E-10	-1.120448089	1.120448089	trans
cg05154833_IL6-AS1	2.05E-11	7.64E-10	-0.923058075	0.923058075	trans
cg11086960_SNORD113-1	2.05E-11	7.64E-10	-1.194449227	1.194449227	trans
cg18964140_R3HDML	2.05E-11	7.65E-10	-1.235966364	1.235966364	trans
cg15412826_DCAF4L2	2.06E-11	7.68E-10	-1.159201927	1.159201927	trans
cg27513510_SNORD114-2	2.07E-11	7.69E-10	-1.342580914	1.342580914	trans
cg04599643_PRR20D	2.07E-11	7.70E-10	-0.980627055	0.980627055	trans
cg15175351_RPL17P20	2.07E-11	7.70E-10	0.966871529	0.966871529	trans
cg24952959_TRBV23-1	2.07E-11	7.70E-10	0.951845749	0.951845749	trans
cg08433110_IGDCC3	2.07E-11	7.71E-10	1.297497997	1.297497997	trans
cg17337670_MIR548A2	2.08E-11	7.72E-10	-1.019578457	1.019578457	trans
cg17337670_DEFB125	2.08E-11	7.72E-10	-1.019578457	1.019578457	trans
cg23289706_BTF3P13	2.08E-11	7.73E-10	-1.257830366	1.257830366	trans
cg22280068_FCRL1	2.08E-11	7.73E-10	-1.055235784	1.055235784	trans
cg06282009_STATH	2.08E-11	7.74E-10	-1.466402789	1.466402789	trans
cg14946503_HSPD1P7	2.09E-11	7.75E-10	0.936088377	0.936088377	trans
cg04726019_DEFB107A	2.09E-11	7.76E-10	0.949813989	0.949813989	trans
cg18924965_ILRUNP1	2.09E-11	7.76E-10	-0.931483225	0.931483225	trans
cg12256809_FRMD5	2.09E-11	7.76E-10	-1.212363946	1.212363946	trans
cg21252088_ZIC4	2.09E-11	7.76E-10	1.176832993	1.176832993	trans
cg21252088_SLC29A4P1	2.09E-11	7.76E-10	1.176832993	1.176832993	trans
cg21252088_MTATP6P30	2.09E-11	7.76E-10	1.176832993	1.176832993	trans
cg21252088_SNORD114-13	2.09E-11	7.76E-10	1.176832993	1.176832993	trans
cg10039163_IGKV3D-15	2.09E-11	7.77E-10	-1.055493667	1.055493667	trans
cg00892312_POLR3KP1	2.10E-11	7.79E-10	1.142032336	1.142032336	trans
cg11567268_SPEM1	2.10E-11	7.79E-10	-1.088193091	1.088193091	trans
cg19595092_IGLV4-69	2.10E-11	7.79E-10	-1.432942738	1.432942738	trans
cg12386544_RNU6-938P	2.10E-11	7.80E-10	1.256942911	1.256942911	trans
cg15001930_UQCRHP3	2.10E-11	7.81E-10	-1.047543394	1.047543394	trans
cg05856102_HSPD1P7	2.11E-11	7.83E-10	0.892801411	0.892801411	trans
cg10301769_RN7SKP165	2.11E-11	7.83E-10	-0.866378382	0.866378382	trans
cg20695805_CALML5	2.11E-11	7.84E-10	-0.968458456	0.968458456	trans
cg19703425_PLA2G2D	2.11E-11	7.85E-10	-1.629800295	1.629800295	trans
cg02426343_RN7SL107P	2.11E-11	7.85E-10	-0.945352471	0.945352471	trans
cg11368935_PROS2P	2.12E-11	7.86E-10	0.948092884	0.948092884	trans
cg07474672_RUNDC3B	2.12E-11	7.86E-10	-1.141904228	1.141904228	trans
cg22661701_LACRT	2.12E-11	7.87E-10	-1.762306676	1.762306676	trans
cg20121803_RPL21P18	2.12E-11	7.87E-10	-0.962311141	0.962311141	trans
cg14013632_OR51N1P	2.12E-11	7.88E-10	-2.412706191	2.412706191	trans
cg01140770_SPATA31D1	2.12E-11	7.88E-10	-0.943344177	0.943344177	trans
cg14924064_HOXC4	2.13E-11	7.89E-10	0.941007705	0.941007705	trans
cg02639667_RNU7-104P	2.13E-11	7.90E-10	1.549680235	1.549680235	trans
cg17417926_RPL5P21	2.13E-11	7.91E-10	-1.00246963	1.00246963	trans
cg16348536_IGHV3-33	2.14E-11	7.93E-10	-1.04469068	1.04469068	trans
cg15042047_IGKV1-9	2.14E-11	7.93E-10	-0.864213938	0.864213938	trans
cg16977073_IGHV2-70D	2.14E-11	7.94E-10	-1.066148588	1.066148588	trans
cg09926728_RNU6-1216P	2.14E-11	7.94E-10	1.008498883	1.008498883	trans
cg17400905_CSMD3	2.15E-11	7.95E-10	1.084436321	1.084436321	trans
cg14924064_CD180	2.15E-11	7.96E-10	0.990826108	0.990826108	trans
cg20599295_RNA5SP448	2.15E-11	7.97E-10	-0.965879259	0.965879259	trans
cg23111778_LINC02670	2.15E-11	7.99E-10	-1.027317546	1.027317546	trans
cg13168499_RNU6-627P	2.16E-11	7.99E-10	1.00631454	1.00631454	trans
cg13168499_RNU1-76P	2.16E-11	7.99E-10	1.00631454	1.00631454	trans
cg13168499_LINC01626	2.16E-11	7.99E-10	1.00631454	1.00631454	trans
cg13168499_FABP12P1	2.16E-11	7.99E-10	1.00631454	1.00631454	trans
cg13168499_DEFB128	2.16E-11	7.99E-10	1.00631454	1.00631454	trans
cg15465092_MIR7-3	2.16E-11	7.99E-10	-1.582007576	1.582007576	trans
cg14924064_LINC01774	2.16E-11	7.99E-10	0.94617703	0.94617703	trans
cg17106653_MTCO1P51	2.16E-11	8.00E-10	1.269283885	1.269283885	trans
cg22503024_IGLV3-21	2.16E-11	8.01E-10	-1.009177207	1.009177207	trans
cg02782331_HAND2-AS1	2.17E-11	8.02E-10	-1.119444528	1.119444528	trans
cg22775138_RNU1-33P	2.17E-11	8.02E-10	-0.943939989	0.943939989	trans
cg17830140_DIRC1	2.17E-11	8.03E-10	0.989948083	0.989948083	trans
cg08081346_RPS3AP54	2.17E-11	8.03E-10	-1.486552289	1.486552289	trans
cg05703749_RN7SL741P	2.17E-11	8.04E-10	1.069488589	1.069488589	trans
cg18447344_TRIML1	2.17E-11	8.04E-10	0.863544832	0.863544832	trans
cg13028038_ACTL8	2.17E-11	8.04E-10	1.140790157	1.140790157	trans
cg10723869_ASH2LP1	2.17E-11	8.05E-10	1.248821952	1.248821952	trans
cg04774563_IL22	2.18E-11	8.06E-10	0.993515476	0.993515476	trans
cg06880767_RNU6-337P	2.18E-11	8.07E-10	-1.135750676	1.135750676	trans
cg17218510_HOXB5	2.19E-11	8.09E-10	-0.987106893	0.987106893	trans
cg23608297_REXO1L1P	2.19E-11	8.09E-10	-0.932756531	0.932756531	trans
cg12624031_FOXB2	2.19E-11	8.10E-10	-0.640206366	0.640206366	trans
cg04337937_IL1B	2.19E-11	8.10E-10	0.936671533	0.936671533	trans
cg00232388_RNU6-829P	2.19E-11	8.12E-10	1.128394743	1.128394743	trans
cg19938179_IGHV4-59	2.19E-11	8.12E-10	-0.891940813	0.891940813	trans
cg15374032_RNU2-61P	2.20E-11	8.12E-10	-1.183788206	1.183788206	trans
cg03322752_SRSF3P6	2.20E-11	8.13E-10	-1.111197673	1.111197673	trans
cg12551233_OR5AK2	2.20E-11	8.13E-10	-1.310840891	1.310840891	trans
cg22762615_CYP26B1	2.20E-11	8.13E-10	1.013154939	1.013154939	trans
cg11153505_NPM1P51	2.20E-11	8.13E-10	-0.963002995	0.963002995	trans
cg11153505_RPS4XP15	2.20E-11	8.13E-10	-0.963002995	0.963002995	trans
cg11153505_SNORD114-16	2.20E-11	8.13E-10	-0.963002995	0.963002995	trans
cg06612671_MOXD1	2.21E-11	8.17E-10	1.327046783	1.327046783	trans
cg26170855_LINC01945	2.22E-11	8.19E-10	0.986500048	0.986500048	trans
cg09760986_TRBV23-1	2.22E-11	8.19E-10	-1.62416585	1.62416585	trans
cg22797354_FOXB2	2.22E-11	8.19E-10	-1.096086964	1.096086964	trans
cg04518477_LINC01656	2.22E-11	8.20E-10	-0.957274016	0.957274016	trans
cg07919744_CAPZA1P4	2.22E-11	8.20E-10	-1.2743607	1.2743607	trans
cg02639667_RN7SKP133	2.22E-11	8.20E-10	1.51472034	1.51472034	trans
cg10736303_LINC01304	2.22E-11	8.21E-10	-1.23363419	1.23363419	trans
cg09223563_RNU6-18P	2.24E-11	8.26E-10	1.41519421	1.41519421	trans
cg16068431_PAX2	2.24E-11	8.27E-10	-1.3502568	1.3502568	trans
cg20695805_IGKV1D-27	2.24E-11	8.28E-10	0.945789237	0.945789237	trans
cg24170716_TCL1A	2.24E-11	8.28E-10	-1.158569835	1.158569835	trans
cg20683445_LINC00917	2.24E-11	8.28E-10	1.480096071	1.480096071	trans
cg24856383_RNU6-858P	2.24E-11	8.29E-10	1.548132609	1.548132609	trans
cg00811340_KRT18P42	2.24E-11	8.29E-10	-1.113286967	1.113286967	trans
cg17918676_HBBP1	2.25E-11	8.30E-10	-1.189753345	1.189753345	trans
cg10991855_ZNF385D-AS2	2.25E-11	8.31E-10	-0.997076563	0.997076563	trans
cg17896072_SERPINA9	2.25E-11	8.31E-10	-0.914628863	0.914628863	trans
cg27513510_HNRNPA1P31	2.26E-11	8.33E-10	-1.332132173	1.332132173	trans
cg16062368_RAB28P1	2.26E-11	8.34E-10	-1.218796605	1.218796605	trans
cg15374032_RN7SL231P	2.27E-11	8.36E-10	-1.197309199	1.197309199	trans
cg27574929_TRBV10-1	2.27E-11	8.36E-10	-1.261173599	1.261173599	trans
cg22797354_SERPINA6	2.27E-11	8.37E-10	-1.099937932	1.099937932	trans
cg13337086_RN7SL677P	2.27E-11	8.38E-10	1.17231128	1.17231128	trans
cg12513911_KRTAP27-1	2.27E-11	8.38E-10	1.311394184	1.311394184	trans
cg15658784_USP17L26	2.27E-11	8.39E-10	0.810819724	0.810819724	trans
cg06320570_CD200	2.27E-11	8.39E-10	-1.702012254	1.702012254	trans
cg10959048_CCR7	2.27E-11	8.39E-10	-1.38755205	1.38755205	trans
cg06320570_TNR	2.28E-11	8.40E-10	-1.616214652	1.616214652	trans
cg15556748_ART2BP	2.28E-11	8.41E-10	0.959910407	0.959910407	trans
cg20695805_VCAM1	2.28E-11	8.41E-10	0.940559095	0.940559095	trans
cg18251222_DHFRP3	2.29E-11	8.44E-10	-1.07401124	1.07401124	trans
cg03875668_IGLC6	2.29E-11	8.44E-10	-0.917441832	0.917441832	trans
cg11324445_ZIC4	2.30E-11	8.46E-10	-0.900291981	0.900291981	trans
cg11324445_SLC29A4P1	2.30E-11	8.46E-10	-0.900291981	0.900291981	trans
cg11324445_MTATP6P30	2.30E-11	8.46E-10	-0.900291981	0.900291981	trans
cg11324445_SNORD114-13	2.30E-11	8.46E-10	-0.900291981	0.900291981	trans
cg06612671_TMEFF1	2.30E-11	8.48E-10	1.192901624	1.192901624	trans
cg19703425_RNU6-243P	2.30E-11	8.48E-10	-1.650259691	1.650259691	trans
cg05800065_RN7SL167P	2.31E-11	8.50E-10	1.086826886	1.086826886	trans
cg23891601_NPM1P39	2.31E-11	8.51E-10	1.045609519	1.045609519	trans
cg12553365_HSPD1P7	2.31E-11	8.51E-10	1.017048094	1.017048094	trans
cg13320138_DEFB108C	2.31E-11	8.52E-10	0.883759271	0.883759271	trans
cg18251222_LINC00971	2.32E-11	8.53E-10	-1.039316428	1.039316428	trans
cg25531986_RNU6-263P	2.32E-11	8.53E-10	-0.95843165	0.95843165	trans
cg01451277_USP17L27	2.32E-11	8.53E-10	-1.103078436	1.103078436	trans
cg17218510_PRAME	2.32E-11	8.54E-10	-0.95740136	0.95740136	trans
cg24876773_RPL23AP39	2.32E-11	8.55E-10	1.074195052	1.074195052	trans
cg24876773_PRELID1P2	2.32E-11	8.55E-10	1.074195052	1.074195052	trans
cg24876773_KRT18P66	2.32E-11	8.55E-10	1.074195052	1.074195052	trans
cg24876773_SLC22A12	2.32E-11	8.55E-10	1.074195052	1.074195052	trans
cg24876773_RNY3P5	2.32E-11	8.55E-10	1.074195052	1.074195052	trans
cg17806394_IGKV1OR2-3	2.32E-11	8.55E-10	-1.084534122	1.084534122	trans
cg17806394_MIR548A1	2.32E-11	8.55E-10	-1.084534122	1.084534122	trans
cg17806394_RPS29P15	2.32E-11	8.55E-10	-1.084534122	1.084534122	trans
cg17806394_RPL30P12	2.32E-11	8.55E-10	-1.084534122	1.084534122	trans
cg09480417_LINC00352	2.33E-11	8.55E-10	-1.27114282	1.27114282	trans
cg12256809_HOXD8	2.33E-11	8.56E-10	-1.201973911	1.201973911	trans
cg01821644_SRSF3P6	2.33E-11	8.58E-10	-1.101053624	1.101053624	trans
cg17299636_IGHJ2	2.34E-11	8.60E-10	-1.229275716	1.229275716	trans
cg02782331_IGKV6D-41	2.34E-11	8.60E-10	-1.091309833	1.091309833	trans
cg20983125_IGKV1D-43	2.34E-11	8.62E-10	-0.91761387	0.91761387	trans
cg24728770_OR2W2P	2.34E-11	8.62E-10	-1.014977167	1.014977167	trans
cg09760986_SNORD114-20	2.35E-11	8.63E-10	-1.630174789	1.630174789	trans
cg05154833_CNR2	2.35E-11	8.64E-10	-0.942889145	0.942889145	trans
cg15042047_NLRP11	2.35E-11	8.65E-10	-0.847102774	0.847102774	trans
cg16596598_MTND2P9	2.36E-11	8.68E-10	-0.931487402	0.931487402	trans
cg13565400_SPAG11B	2.36E-11	8.69E-10	-0.933809336	0.933809336	trans
cg13565400_SPAG11A	2.36E-11	8.69E-10	-0.933809336	0.933809336	trans
cg04056946_RNU6-1151P	2.36E-11	8.69E-10	-1.168086943	1.168086943	trans
cg26305729_ZNF734P	2.37E-11	8.72E-10	-1.239982607	1.239982607	trans
cg10219626_TYRL	2.38E-11	8.74E-10	-1.161971603	1.161971603	trans
cg25994476_MTND2P15	2.38E-11	8.74E-10	1.085441234	1.085441234	trans
cg21873967_MIR128-2	2.38E-11	8.74E-10	-1.122839964	1.122839964	trans
cg11390628_PTMAP9	2.38E-11	8.76E-10	1.076684979	1.076684979	trans
cg08433110_CDK5R2	2.39E-11	8.77E-10	1.29408601	1.29408601	trans
cg17918184_AICDA	2.39E-11	8.77E-10	-1.149772311	1.149772311	trans
cg09563600_OR6Y1	2.39E-11	8.78E-10	1.0023911	1.0023911	trans
cg03005781_GREB1	2.39E-11	8.79E-10	-1.287297399	1.287297399	trans
cg25827873_IGKV2D-26	2.40E-11	8.80E-10	1.484607452	1.484607452	trans
cg05492735_IGHD3-3	2.40E-11	8.80E-10	1.645078887	1.645078887	trans
cg18251222_SPACA3	2.40E-11	8.81E-10	-1.059037556	1.059037556	trans
cg27030245_MOB4P1	2.40E-11	8.82E-10	0.984043573	0.984043573	trans
cg17218510_LMX1B	2.40E-11	8.82E-10	-0.974052912	0.974052912	trans
cg19472786_RN7SL492P	2.41E-11	8.84E-10	0.959251964	0.959251964	trans
cg19472786_RN7SKP294	2.41E-11	8.84E-10	0.959251964	0.959251964	trans
cg19472786_MT1CP	2.41E-11	8.84E-10	0.959251964	0.959251964	trans
cg17106653_IGHV4-61	2.41E-11	8.85E-10	1.202600974	1.202600974	trans
cg10217166_RNA5SP375	2.42E-11	8.88E-10	-0.995925562	0.995925562	trans
cg09563600_OR5T1	2.43E-11	8.90E-10	0.998026985	0.998026985	trans
cg27030245_DIRC1	2.43E-11	8.92E-10	-0.960938542	0.960938542	trans
cg21849790_LINC01687	2.44E-11	8.94E-10	0.914521434	0.914521434	trans
cg10854295_OR10V1	2.44E-11	8.94E-10	-3.102854632	3.102854632	trans
cg25472353_KRTAP5-3	2.44E-11	8.95E-10	0.956071236	0.956071236	trans
cg09817248_DNAJC17P1	2.45E-11	8.99E-10	3.880107084	3.880107084	trans
cg14223866_MIR340	2.46E-11	9.02E-10	1.132457786	1.132457786	trans
cg09480417_LRRC9	2.46E-11	9.03E-10	-1.280719718	1.280719718	trans
cg10061320_MTCO3P12	2.47E-11	9.03E-10	0.899901107	0.899901107	trans
cg12089094_OR5AS1	2.47E-11	9.04E-10	1.217110972	1.217110972	trans
cg11153505_TDRD9	2.47E-11	9.06E-10	-0.963597806	0.963597806	trans
cg02950209_DCAF4L2	2.47E-11	9.06E-10	-0.989618899	0.989618899	trans
cg00766664_RPS29P9	2.48E-11	9.09E-10	-2.187593947	2.187593947	trans
cg17106653_MYH8	2.49E-11	9.10E-10	1.229390322	1.229390322	trans
cg01062838_HAND2-AS1	2.49E-11	9.11E-10	-1.402684914	1.402684914	trans
cg18661550_HSPD1P7	2.49E-11	9.11E-10	0.883250006	0.883250006	trans
cg14552882_IGHA1	2.49E-11	9.12E-10	-1.129458556	1.129458556	trans
cg16068431_LINC00460	2.49E-11	9.13E-10	-1.323531501	1.323531501	trans
cg04343263_FUT5	2.50E-11	9.14E-10	-1.356702532	1.356702532	trans
cg12562232_RNU6-169P	2.50E-11	9.15E-10	-0.998249471	0.998249471	trans
cg12256809_MAPT	2.50E-11	9.16E-10	-1.259979839	1.259979839	trans
cg23989409_WFDC9	2.51E-11	9.17E-10	-1.021067233	1.021067233	trans
cg20313696_FZD4	2.51E-11	9.18E-10	0.99135457	0.99135457	trans
cg06880767_HAO2-IT1	2.51E-11	9.18E-10	-1.094395999	1.094395999	trans
cg06880767_CYCSP53	2.51E-11	9.18E-10	-1.094395999	1.094395999	trans
cg06880767_RPL5P15	2.51E-11	9.18E-10	-1.094395999	1.094395999	trans
cg06880767_OLIG3	2.51E-11	9.18E-10	-1.094395999	1.094395999	trans
cg06880767_TRIM77	2.51E-11	9.18E-10	-1.094395999	1.094395999	trans
cg06880767_MIR184	2.51E-11	9.18E-10	-1.094395999	1.094395999	trans
cg06880767_IGLV2-33	2.51E-11	9.18E-10	-1.094395999	1.094395999	trans
cg24732447_LUZP4P1	2.51E-11	9.20E-10	-1.191000343	1.191000343	trans
cg20638896_PILRA	2.52E-11	9.21E-10	1.150266307	1.150266307	trans
cg14924064_LAX1	2.52E-11	9.21E-10	1.023041827	1.023041827	trans
cg06880767_PRB3	2.52E-11	9.22E-10	-1.091025095	1.091025095	trans
cg17106653_GRAPL	2.52E-11	9.22E-10	1.216229405	1.216229405	trans
cg23094117_RN7SL420P	2.52E-11	9.22E-10	-1.072575189	1.072575189	trans
cg23094117_LINC02010	2.52E-11	9.22E-10	-1.072575189	1.072575189	trans
cg23094117_RN7SKP62	2.52E-11	9.22E-10	-1.072575189	1.072575189	trans
cg23094117_HNRNPA1P1	2.52E-11	9.22E-10	-1.072575189	1.072575189	trans
cg23094117_DNAJA1P4	2.52E-11	9.22E-10	-1.072575189	1.072575189	trans
cg23094117_NHP2P2	2.52E-11	9.22E-10	-1.072575189	1.072575189	trans
cg23094117_RPS21P8	2.52E-11	9.22E-10	-1.072575189	1.072575189	trans
cg23094117_GRPEL2P1	2.52E-11	9.22E-10	-1.072575189	1.072575189	trans
cg23094117_SNORD115-28	2.52E-11	9.22E-10	-1.072575189	1.072575189	trans
cg23322676_RN7SL299P	2.52E-11	9.22E-10	-1.232576598	1.232576598	trans
cg23322676_RN7SL201P	2.52E-11	9.22E-10	-1.232576598	1.232576598	trans
cg23322676_MARK2P14	2.52E-11	9.22E-10	-1.232576598	1.232576598	trans
cg23322676_MARK2P10	2.52E-11	9.22E-10	-1.232576598	1.232576598	trans
cg12110603_RPL7AP7	2.53E-11	9.24E-10	0.941855016	0.941855016	trans
cg11662061_ATAD3C	2.53E-11	9.24E-10	-0.985096931	0.985096931	trans
cg13028038_RNU4-12P	2.54E-11	9.28E-10	-0.935017239	0.935017239	trans
cg13028038_RPS26P40	2.54E-11	9.28E-10	-0.935017239	0.935017239	trans
cg05162456_KRT18P42	2.55E-11	9.30E-10	-0.987454555	0.987454555	trans
cg19703425_IGLV3-19	2.55E-11	9.32E-10	-1.598527707	1.598527707	trans
cg18710053_AP1B1P1	2.55E-11	9.33E-10	1.50600821	1.50600821	trans
cg19264028_IGKV1OR2-3	2.56E-11	9.33E-10	-1.228582704	1.228582704	trans
cg19264028_MIR548A1	2.56E-11	9.33E-10	-1.228582704	1.228582704	trans
cg19264028_RPS29P15	2.56E-11	9.33E-10	-1.228582704	1.228582704	trans
cg19264028_RPL30P12	2.56E-11	9.33E-10	-1.228582704	1.228582704	trans
cg06568056_SNORD114-9	2.56E-11	9.34E-10	0.95265487	0.95265487	trans
cg17096979_IGHV3-21	2.56E-11	9.34E-10	-1.538226368	1.538226368	trans
cg21077610_RAET1M	2.56E-11	9.36E-10	1.132840943	1.132840943	trans
cg24952959_RN7SKP121	2.57E-11	9.36E-10	0.953633845	0.953633845	trans
cg01708411_RNU6-1074P	2.57E-11	9.36E-10	0.963966956	0.963966956	trans
cg20375654_HLA-N	2.57E-11	9.39E-10	-1.126985265	1.126985265	trans
cg08426938_C4orf51	2.58E-11	9.40E-10	-0.968555065	0.968555065	trans
cg22503024_IGKV1D-33	2.58E-11	9.41E-10	-0.974266853	0.974266853	trans
cg26277026_RNU1-82P	2.59E-11	9.43E-10	0.910490484	0.910490484	trans
cg16596598_AICDA	2.59E-11	9.44E-10	-0.902348949	0.902348949	trans
cg03308012_SNORD114-9	2.59E-11	9.45E-10	-1.199074639	1.199074639	trans
cg15374032_CPA6	2.59E-11	9.45E-10	-1.192930044	1.192930044	trans
cg19703425_MTCO1P51	2.59E-11	9.45E-10	-1.675619978	1.675619978	trans
cg05492735_RNU6-939P	2.59E-11	9.45E-10	1.577233168	1.577233168	trans
cg04000274_RNU6-53P	2.59E-11	9.45E-10	-1.539517157	1.539517157	trans
cg06338987_MIR494	2.59E-11	9.45E-10	-1.095087867	1.095087867	trans
cg08099141_LINC00917	2.60E-11	9.49E-10	1.244181012	1.244181012	trans
cg20223162_SOAT2	2.61E-11	9.50E-10	-0.930347779	0.930347779	trans
cg25716065_RNU6-809P	2.61E-11	9.51E-10	1.091536965	1.091536965	trans
cg10746224_LINC00316	2.61E-11	9.52E-10	-1.125184555	1.125184555	trans
cg06902555_SNORD115-9	2.62E-11	9.53E-10	-1.263438294	1.263438294	trans
cg20983125_CHI3L2	2.62E-11	9.55E-10	-0.987756886	0.987756886	trans
cg15910024_RPL7P5	2.62E-11	9.56E-10	-1.305166133	1.305166133	trans
cg24170716_SNORD115-37	2.63E-11	9.57E-10	-1.195273702	1.195273702	trans
cg20638896_SPRR2C	2.63E-11	9.58E-10	1.088181731	1.088181731	trans
cg17735372_TMEM100	2.63E-11	9.58E-10	-1.374473417	1.374473417	trans
cg06320570_CCL19	2.63E-11	9.59E-10	-1.677779546	1.677779546	trans
cg15306546_RN7SKP32	2.63E-11	9.59E-10	1.079806195	1.079806195	trans
cg17218510_TRIML2	2.64E-11	9.59E-10	-0.986794522	0.986794522	trans
cg01062838_MIR8485	2.64E-11	9.60E-10	-1.373978796	1.373978796	trans
cg08433110_OR4N2	2.64E-11	9.61E-10	1.290586481	1.290586481	trans
cg20638896_C2CD4B	2.64E-11	9.62E-10	1.160622578	1.160622578	trans
cg23695794_KRT18P42	2.64E-11	9.62E-10	-1.358225915	1.358225915	trans
cg10492042_HMGN2P18	2.65E-11	9.62E-10	0.898035789	0.898035789	trans
cg10492042_RNU6-961P	2.65E-11	9.62E-10	0.898035789	0.898035789	trans
cg10492042_RNU6-235P	2.65E-11	9.62E-10	0.898035789	0.898035789	trans
cg10492042_MIR489	2.65E-11	9.62E-10	0.898035789	0.898035789	trans
cg10492042_RNASE9	2.65E-11	9.62E-10	0.898035789	0.898035789	trans
cg10492042_LINC01718	2.65E-11	9.62E-10	0.898035789	0.898035789	trans
cg23073032_KRTAP2-5P	2.65E-11	9.65E-10	1.228289152	1.228289152	trans
cg18343899_IGKV3-11	2.65E-11	9.65E-10	-1.377750112	1.377750112	trans
cg15910024_MTND6P14	2.66E-11	9.68E-10	-1.294478661	1.294478661	trans
cg10959048_SMIM43	2.66E-11	9.69E-10	-1.375319215	1.375319215	trans
cg21991185_RPL23AP48	2.67E-11	9.69E-10	1.04348984	1.04348984	trans
cg11478335_RPL21P66	2.67E-11	9.70E-10	0.827492473	0.827492473	trans
cg17830140_AKR1D1P1	2.67E-11	9.72E-10	0.966847325	0.966847325	trans
cg17400905_OPN1SW	2.68E-11	9.74E-10	1.102545125	1.102545125	trans
cg00545295_SUCLA2P2	2.68E-11	9.74E-10	1.109884281	1.109884281	trans
cg16975684_HNRNPA1P46	2.68E-11	9.74E-10	-0.985694364	0.985694364	trans
cg16975684_CYCSP8	2.68E-11	9.74E-10	-0.985694364	0.985694364	trans
cg16975684_EIF4BP4	2.68E-11	9.74E-10	-0.985694364	0.985694364	trans
cg16975684_ANKRD49P4	2.68E-11	9.74E-10	-0.985694364	0.985694364	trans
cg18180710_KRTAP4-8	2.69E-11	9.76E-10	1.171373357	1.171373357	trans
cg17918184_IGHV1-18	2.70E-11	9.81E-10	-1.16774655	1.16774655	trans
cg12377084_LYPD9P	2.70E-11	9.81E-10	1.212768596	1.212768596	trans
cg20983125_CCR7	2.70E-11	9.81E-10	-1.05008958	1.05008958	trans
cg12388679_SNORD114-10	2.70E-11	9.82E-10	-1.057532449	1.057532449	trans
cg20426275_SCGB2A2	2.71E-11	9.83E-10	-1.307089342	1.307089342	trans
cg04343263_MTNR1A	2.71E-11	9.85E-10	-1.321056721	1.321056721	trans
cg20695805_SMIM43	2.71E-11	9.85E-10	0.879320331	0.879320331	trans
cg20695805_SHISAL2A	2.71E-11	9.86E-10	0.926808834	0.926808834	trans
cg10030633_OR4F1P	2.72E-11	9.86E-10	1.305250185	1.305250185	trans
cg07784793_PRDM12	2.72E-11	9.88E-10	-1.21999815	1.21999815	trans
cg08547343_CILP2	2.72E-11	9.89E-10	1.233336213	1.233336213	trans
cg22783940_MTND4P21	2.72E-11	9.89E-10	-0.888804687	0.888804687	trans
cg22783940_RNU6-692P	2.72E-11	9.89E-10	-0.888804687	0.888804687	trans
cg22783940_LINC00708	2.72E-11	9.89E-10	-0.888804687	0.888804687	trans
cg11995490_SNORD115-10	2.73E-11	9.91E-10	0.966261061	0.966261061	trans
cg10729426_HMGN2P18	2.73E-11	9.91E-10	1.076265891	1.076265891	trans
cg10729426_RNU6-961P	2.73E-11	9.91E-10	1.076265891	1.076265891	trans
cg10729426_RNU6-235P	2.73E-11	9.91E-10	1.076265891	1.076265891	trans
cg10729426_MIR489	2.73E-11	9.91E-10	1.076265891	1.076265891	trans
cg10729426_RNASE9	2.73E-11	9.91E-10	1.076265891	1.076265891	trans
cg10729426_LINC01718	2.73E-11	9.91E-10	1.076265891	1.076265891	trans
cg15025375_MTND1P28	2.73E-11	9.91E-10	-1.01555459	1.01555459	trans
cg15025375_RPL35AP3	2.73E-11	9.91E-10	-1.01555459	1.01555459	trans
cg15025375_MTCO2P31	2.73E-11	9.91E-10	-1.01555459	1.01555459	trans
cg15025375_MIR592	2.73E-11	9.91E-10	-1.01555459	1.01555459	trans
cg15025375_MTATP6P23	2.73E-11	9.91E-10	-1.01555459	1.01555459	trans
cg15025375_OR51A5P	2.73E-11	9.91E-10	-1.01555459	1.01555459	trans
cg15025375_TCEAL4P1	2.73E-11	9.91E-10	-1.01555459	1.01555459	trans
cg15025375_FABP5P4	2.73E-11	9.91E-10	-1.01555459	1.01555459	trans
cg15025375_LINC00404	2.73E-11	9.91E-10	-1.01555459	1.01555459	trans
cg15025375_RPL32P31	2.73E-11	9.91E-10	-1.01555459	1.01555459	trans
cg15025375_MIR520A	2.73E-11	9.91E-10	-1.01555459	1.01555459	trans
cg16977073_IGLL1	2.74E-11	9.94E-10	-1.081821362	1.081821362	trans
cg26414417_RBM46	2.74E-11	9.94E-10	-0.920943697	0.920943697	trans
cg02855201_IGKV1OR2-3	2.75E-11	9.94E-10	-1.235369093	1.235369093	trans
cg02855201_MIR548A1	2.75E-11	9.94E-10	-1.235369093	1.235369093	trans
cg02855201_RPS29P15	2.75E-11	9.94E-10	-1.235369093	1.235369093	trans
cg02855201_RPL30P12	2.75E-11	9.94E-10	-1.235369093	1.235369093	trans
cg07474672_LINC02535	2.75E-11	9.95E-10	-1.034414594	1.034414594	trans
cg21316960_CIBAR1P2	2.75E-11	9.95E-10	-1.062139548	1.062139548	trans
cg12121080_TMEM114	2.75E-11	9.95E-10	0.964375242	0.964375242	trans
cg02251147_RNU6-1140P	2.75E-11	9.95E-10	0.998987973	0.998987973	trans
cg19776984_RPL12P45	2.75E-11	9.95E-10	-1.22142584	1.22142584	trans
cg12692753_PRAMEF20	2.76E-11	1.00E-09	-0.904214661	0.904214661	trans
cg12692753_LINC01653	2.76E-11	1.00E-09	-0.904214661	0.904214661	trans
cg12607106_RN7SL865P	2.77E-11	1.00E-09	-1.471651764	1.471651764	trans
cg12315942_TYRL	2.77E-11	1.00E-09	-1.006625531	1.006625531	trans
cg26340737_SNRPEP6	2.77E-11	1.00E-09	-1.012552017	1.012552017	trans
cg22798247_FOXB2	2.77E-11	1.00E-09	-1.667974523	1.667974523	trans
cg10039163_R3HDM2P2	2.77E-11	1.00E-09	-1.104058531	1.104058531	trans
cg04132177_RN7SL645P	2.77E-11	1.00E-09	1.127297211	1.127297211	trans
cg06880767_PRB4	2.77E-11	1.00E-09	-1.091740492	1.091740492	trans
cg24543551_RPL18P11	2.78E-11	1.01E-09	-1.172694278	1.172694278	trans
cg23073032_GABRG2	2.79E-11	1.01E-09	1.258524873	1.258524873	trans
cg19653415_ADCYAP1R1	2.80E-11	1.01E-09	-1.336483765	1.336483765	trans
cg02782331_UBE2WP1	2.80E-11	1.01E-09	-1.040458547	1.040458547	trans
cg18743951_FABP5P10	2.81E-11	1.02E-09	-1.005558639	1.005558639	trans
cg26612252_CSMD3	2.82E-11	1.02E-09	0.823684986	0.823684986	trans
cg09223563_TLX1NB	2.82E-11	1.02E-09	1.491826337	1.491826337	trans
cg00232388_OCM2	2.83E-11	1.02E-09	1.111126058	1.111126058	trans
cg07405255_RUNDC3B	2.84E-11	1.03E-09	-1.292071635	1.292071635	trans
cg13375352_BRDT	2.84E-11	1.03E-09	-1.21473079	1.21473079	trans
cg08989647_PCDH9-AS1	2.85E-11	1.03E-09	-1.53930476	1.53930476	trans
cg16476991_RNU6-169P	2.86E-11	1.03E-09	0.930887012	0.930887012	trans
cg02695239_LINC00297	2.86E-11	1.03E-09	1.212307918	1.212307918	trans
cg04738355_NAT16	2.87E-11	1.04E-09	-1.168180402	1.168180402	trans
cg23798064_CABS1	2.87E-11	1.04E-09	-1.124399	1.124399	trans
cg24636969_LINC01442	2.87E-11	1.04E-09	1.012853298	1.012853298	trans
cg20695805_OR51E1	2.87E-11	1.04E-09	0.974767895	0.974767895	trans
cg22804805_KRTAP4-11	2.88E-11	1.04E-09	0.962914364	0.962914364	trans
cg17096979_IGKJ3	2.88E-11	1.04E-09	-1.523074705	1.523074705	trans
cg14597213_CADM2-AS2	2.88E-11	1.04E-09	-0.975594592	0.975594592	trans
cg04015129_DIRAS1	2.89E-11	1.04E-09	-1.427552979	1.427552979	trans
cg04015129_RN7SKP226	2.89E-11	1.04E-09	-1.370302264	1.370302264	trans
cg04015129_OR4C10P	2.89E-11	1.04E-09	-1.370302264	1.370302264	trans
cg04015129_MIR654	2.89E-11	1.04E-09	-1.370302264	1.370302264	trans
cg04015129_LINC01665	2.89E-11	1.04E-09	-1.370302264	1.370302264	trans
cg22280068_R3HDM2P2	2.90E-11	1.05E-09	-1.094925698	1.094925698	trans
cg05398648_CYP26B1	2.90E-11	1.05E-09	-1.716400638	1.716400638	trans
cg20016068_RNU6-263P	2.90E-11	1.05E-09	-0.971242404	0.971242404	trans
cg18180710_LINC01318	2.91E-11	1.05E-09	1.156084137	1.156084137	trans
cg08395784_RNU4-20P	2.91E-11	1.05E-09	-1.121666735	1.121666735	trans
cg08509907_LINC00362	2.92E-11	1.05E-09	-1.074836542	1.074836542	trans
cg18391514_OR4S1	2.92E-11	1.05E-09	-1.048204167	1.048204167	trans
cg01062838_MTCYBP5	2.92E-11	1.05E-09	-1.377057215	1.377057215	trans
cg16472408_RN7SL62P	2.92E-11	1.05E-09	-1.030050793	1.030050793	trans
cg16472408_UBE2V1P4	2.92E-11	1.05E-09	-1.030050793	1.030050793	trans
cg16472408_VSTM2B	2.92E-11	1.05E-09	-1.030050793	1.030050793	trans
cg04887104_EEF1A2	2.93E-11	1.06E-09	-1.178937106	1.178937106	trans
cg15001471_MEIOSIN	2.93E-11	1.06E-09	-1.380018852	1.380018852	trans
cg20121803_HNRNPA1P29	2.94E-11	1.06E-09	-0.942920119	0.942920119	trans
cg04470905_SCGB1C1	2.94E-11	1.06E-09	-0.938733866	0.938733866	trans
cg10787600_IGHD6-19	2.94E-11	1.06E-09	1.462982805	1.462982805	trans
cg05389034_R3HDML	2.95E-11	1.06E-09	-1.675289907	1.675289907	trans
cg08844974_SDHDP5	2.96E-11	1.07E-09	-0.975343752	0.975343752	trans
cg16596598_IGKJ4	2.96E-11	1.07E-09	-0.900282116	0.900282116	trans
cg26318251_RPS20P25	2.97E-11	1.07E-09	0.889872878	0.889872878	trans
cg11143152_MTND1P27	2.97E-11	1.07E-09	-1.325666372	1.325666372	trans
cg11143152_RPL30P16	2.97E-11	1.07E-09	-1.325666372	1.325666372	trans
cg11143152_OR5BE1P	2.97E-11	1.07E-09	-1.325666372	1.325666372	trans
cg11143152_ZSWIM5P1	2.97E-11	1.07E-09	-1.325666372	1.325666372	trans
cg12115391_RN7SL272P	2.98E-11	1.07E-09	1.036990566	1.036990566	trans
cg06902555_MTND2P15	2.99E-11	1.08E-09	-1.291093049	1.291093049	trans
cg26474203_RNU6-560P	3.00E-11	1.08E-09	0.946718889	0.946718889	trans
cg08044704_IGKV2D-26	3.00E-11	1.08E-09	1.01393244	1.01393244	trans
cg14562619_HNRNPA1P51	3.00E-11	1.08E-09	-1.01934786	1.01934786	trans
cg04325406_CALM2P4	3.02E-11	1.09E-09	-1.41835524	1.41835524	trans
cg03560018_SLC39A12-AS1	3.02E-11	1.09E-09	0.961021729	0.961021729	trans
cg16712416_SPAG11B	3.02E-11	1.09E-09	0.992305275	0.992305275	trans
cg16712416_SPAG11A	3.02E-11	1.09E-09	0.992305275	0.992305275	trans
cg19234089_RPSAP7	3.02E-11	1.09E-09	-1.384913089	1.384913089	trans
cg04337937_IL1A	3.02E-11	1.09E-09	0.93541832	0.93541832	trans
cg24170716_TMEM100	3.04E-11	1.09E-09	-1.171893345	1.171893345	trans
cg03743462_RPL37P4	3.05E-11	1.10E-09	1.167558702	1.167558702	trans
cg03005781_RN7SL22P	3.05E-11	1.10E-09	-1.294884625	1.294884625	trans
cg15976390_ELFN1-AS1	3.05E-11	1.10E-09	-0.999352237	0.999352237	trans
cg15001471_MS4A15	3.05E-11	1.10E-09	-1.349361929	1.349361929	trans
cg20695805_BPIFC	3.06E-11	1.10E-09	-0.983084214	0.983084214	trans
cg06320570_MYH2	3.07E-11	1.10E-09	-1.661911244	1.661911244	trans
cg07558734_ZNF734P	3.07E-11	1.10E-09	-1.126905198	1.126905198	trans
cg14924064_IGKJ3	3.07E-11	1.11E-09	0.923435079	0.923435079	trans
cg20638896_CMTM2	3.08E-11	1.11E-09	1.118818358	1.118818358	trans
cg21435568_LINC01784	3.08E-11	1.11E-09	1.226865889	1.226865889	trans
cg21435568_PRAMEF11	3.08E-11	1.11E-09	1.226865889	1.226865889	trans
cg21435568_DPY19L4P2	3.08E-11	1.11E-09	1.226865889	1.226865889	trans
cg26031613_GAL3ST1	3.09E-11	1.11E-09	1.423386983	1.423386983	trans
cg17714581_NGF-AS1	3.10E-11	1.11E-09	0.966469794	0.966469794	trans
cg04701596_IGHA1	3.10E-11	1.11E-09	-1.047492458	1.047492458	trans
cg11180306_RN7SL822P	3.10E-11	1.11E-09	0.947059285	0.947059285	trans
cg22351216_REG1CP	3.10E-11	1.12E-09	-0.992635308	0.992635308	trans
cg22351216_MTND5P27	3.10E-11	1.12E-09	-0.992635308	0.992635308	trans
cg22351216_SLC6A18	3.10E-11	1.12E-09	-0.992635308	0.992635308	trans
cg04578283_RPL21P92	3.11E-11	1.12E-09	1.442026628	1.442026628	trans
cg03119028_GK2	3.11E-11	1.12E-09	-0.972748682	0.972748682	trans
cg04343263_DPEP3	3.11E-11	1.12E-09	-1.290322472	1.290322472	trans
cg21830932_OOSP2	3.11E-11	1.12E-09	-1.156083717	1.156083717	trans
cg21830932_RN7SL214P	3.11E-11	1.12E-09	-1.156083717	1.156083717	trans
cg02426343_OR6C71P	3.11E-11	1.12E-09	-1.051937997	1.051937997	trans
cg04136018_SMR3A	3.12E-11	1.12E-09	-0.988328522	0.988328522	trans
cg00154829_TRAJ49	3.12E-11	1.12E-09	-1.212077535	1.212077535	trans
cg17096979_S1PR1	3.12E-11	1.12E-09	-1.55940666	1.55940666	trans
cg12553365_RNA5SP224	3.12E-11	1.12E-09	1.005631924	1.005631924	trans
cg12553365_RNA5SP261	3.12E-11	1.12E-09	1.005631924	1.005631924	trans
cg12553365_RPL17P44	3.12E-11	1.12E-09	1.005631924	1.005631924	trans
cg03371439_SS18L2P1	3.12E-11	1.12E-09	-1.283439784	1.283439784	trans
cg14597213_TRBV22OR9-2	3.13E-11	1.12E-09	-0.981852179	0.981852179	trans
cg14597213_RNU6-271P	3.13E-11	1.12E-09	-0.981852179	0.981852179	trans
cg13360540_SRSF3P6	3.13E-11	1.12E-09	-1.073617134	1.073617134	trans
cg17735372_PLA2G2D	3.13E-11	1.12E-09	-1.378335768	1.378335768	trans
cg24305584_SULT1A4	3.13E-11	1.12E-09	1.190974223	1.190974223	trans
cg24170716_PAX5	3.14E-11	1.13E-09	-1.132873499	1.132873499	trans
cg12740725_MTND2P19	3.14E-11	1.13E-09	-1.450211746	1.450211746	trans
cg08923376_RNA5SP366	3.14E-11	1.13E-09	-3.405632992	3.405632992	trans
cg20016068_GRXCR1	3.15E-11	1.13E-09	0.948246581	0.948246581	trans
cg13159372_DEFB104B	3.15E-11	1.13E-09	1.020462204	1.020462204	trans
cg13159372_DEFB104A	3.15E-11	1.13E-09	1.020462204	1.020462204	trans
cg13159372_AURKBP1	3.15E-11	1.13E-09	1.020462204	1.020462204	trans
cg05898482_S100A15A	3.16E-11	1.13E-09	2.275337617	2.275337617	trans
cg14122110_CABP5	3.17E-11	1.14E-09	-1.030712288	1.030712288	trans
cg22280068_MIR548XHG	3.17E-11	1.14E-09	-1.030646937	1.030646937	trans
cg14924064_TLR10	3.17E-11	1.14E-09	0.99125278	0.99125278	trans
cg12910951_COL22A1	3.18E-11	1.14E-09	-1.073541312	1.073541312	trans
cg16977073_IGHV3-21	3.18E-11	1.14E-09	-1.042163195	1.042163195	trans
cg14907617_H3C9P	3.19E-11	1.14E-09	-1.082949586	1.082949586	trans
cg21252088_IL6-AS1	3.20E-11	1.15E-09	1.195893311	1.195893311	trans
cg01616178_RN7SL205P	3.21E-11	1.15E-09	1.086467678	1.086467678	trans
cg17106653_VDAC1P9	3.21E-11	1.15E-09	1.234769087	1.234769087	trans
cg15042047_IGHV4-61	3.21E-11	1.15E-09	-0.860225493	0.860225493	trans
cg05077566_POM121L3P	3.21E-11	1.15E-09	-1.135931209	1.135931209	trans
cg27513510_KRTAP6-2	3.22E-11	1.15E-09	-1.354143451	1.354143451	trans
cg18693421_RN7SL305P	3.23E-11	1.16E-09	-0.946494283	0.946494283	trans
cg19653415_IGKV2D-29	3.23E-11	1.16E-09	-1.304246961	1.304246961	trans
cg24856383_PRDX3P4	3.23E-11	1.16E-09	1.498065878	1.498065878	trans
cg00047667_IGKV1OR2-3	3.23E-11	1.16E-09	-1.248004262	1.248004262	trans
cg00047667_MIR548A1	3.23E-11	1.16E-09	-1.248004262	1.248004262	trans
cg00047667_RPS29P15	3.23E-11	1.16E-09	-1.248004262	1.248004262	trans
cg00047667_RPL30P12	3.23E-11	1.16E-09	-1.248004262	1.248004262	trans
cg17158894_RNASE2	3.24E-11	1.16E-09	-1.17428494	1.17428494	trans
cg27599856_PCSK2	3.24E-11	1.16E-09	-1.215309093	1.215309093	trans
cg12774454_MIR551B	3.25E-11	1.16E-09	-1.221300627	1.221300627	trans
cg20695805_GUCA2B	3.25E-11	1.16E-09	-0.975036793	0.975036793	trans
cg15001471_PDE2A	3.25E-11	1.16E-09	-1.330267157	1.330267157	trans
cg09350395_CYP46A4P	3.26E-11	1.16E-09	-1.157529166	1.157529166	trans
cg13434714_SNORA41B	3.26E-11	1.17E-09	1.661155424	1.661155424	trans
cg04452523_OR52L1	3.27E-11	1.17E-09	-1.108930162	1.108930162	trans
cg25486571_RN7SKP263	3.27E-11	1.17E-09	-1.342760509	1.342760509	trans
cg20638896_TREM1	3.27E-11	1.17E-09	1.135156113	1.135156113	trans
cg18323824_TOMM22P3	3.28E-11	1.17E-09	1.04898067	1.04898067	trans
cg10039163_TNFRSF13C	3.28E-11	1.17E-09	-1.029828391	1.029828391	trans
cg04751533_SLC39A2	3.28E-11	1.17E-09	0.849997935	0.849997935	trans
cg17158894_FAR2P1	3.28E-11	1.17E-09	-1.24360843	1.24360843	trans
cg04470905_RNA5SP136	3.28E-11	1.17E-09	-0.93627738	0.93627738	trans
cg04470905_LINC02051	3.28E-11	1.17E-09	-0.93627738	0.93627738	trans
cg04470905_OR9G3P	3.28E-11	1.17E-09	-0.93627738	0.93627738	trans
cg04470905_RN7SL223P	3.28E-11	1.17E-09	-0.93627738	0.93627738	trans
cg04470905_OR4F14P	3.28E-11	1.17E-09	-0.93627738	0.93627738	trans
cg04470905_WBP2P1	3.28E-11	1.17E-09	-0.93627738	0.93627738	trans
cg08880327_RN7SL304P	3.28E-11	1.17E-09	0.984278645	0.984278645	trans
cg08880327_LINC01826	3.28E-11	1.17E-09	0.984278645	0.984278645	trans
cg08880327_NPM1P28	3.28E-11	1.17E-09	0.984278645	0.984278645	trans
cg08880327_DEFB106B	3.28E-11	1.17E-09	0.984278645	0.984278645	trans
cg08880327_GPN3P1	3.28E-11	1.17E-09	0.984278645	0.984278645	trans
cg08880327_CTBP2P6	3.28E-11	1.17E-09	0.984278645	0.984278645	trans
cg08880327_OR8F1P	3.28E-11	1.17E-09	0.984278645	0.984278645	trans
cg08880327_GXYLT1P1	3.28E-11	1.17E-09	0.984278645	0.984278645	trans
cg08880327_RPL18AP17	3.28E-11	1.17E-09	0.984278645	0.984278645	trans
cg08880327_SPACA7	3.28E-11	1.17E-09	0.984278645	0.984278645	trans
cg08880327_RNASE11	3.28E-11	1.17E-09	0.984278645	0.984278645	trans
cg08880327_RPL9P6	3.28E-11	1.17E-09	0.984278645	0.984278645	trans
cg08880327_YRDCP3	3.28E-11	1.17E-09	0.984278645	0.984278645	trans
cg08433110_EPO	3.28E-11	1.17E-09	1.314593085	1.314593085	trans
cg12774454_IGKV6D-21	3.29E-11	1.17E-09	-1.20702839	1.20702839	trans
cg08547343_SLC6A17	3.30E-11	1.18E-09	1.233187834	1.233187834	trans
cg22661701_SCGB2A2	3.30E-11	1.18E-09	-1.757200261	1.757200261	trans
cg17218510_CCNYL2	3.30E-11	1.18E-09	-0.970752086	0.970752086	trans
cg10039163_VDAC1P9	3.31E-11	1.18E-09	-1.050015374	1.050015374	trans
cg02232418_KCNJ3	3.31E-11	1.18E-09	1.166160416	1.166160416	trans
cg26612252_MIR494	3.31E-11	1.18E-09	0.862247326	0.862247326	trans
cg25971649_PLA2G5	3.31E-11	1.18E-09	0.952414605	0.952414605	trans
cg04783966_LMX1A-AS2	3.31E-11	1.18E-09	3.279731401	3.279731401	trans
cg20983125_CXCL13	3.31E-11	1.18E-09	-0.977031673	0.977031673	trans
cg01140770_RNU6-300P	3.33E-11	1.19E-09	-0.882175813	0.882175813	trans
cg19653415_GUCA1C	3.33E-11	1.19E-09	-1.312531604	1.312531604	trans
cg06747314_DEFB131A	3.35E-11	1.19E-09	0.978606773	0.978606773	trans
cg20313696_RNU6-1167P	3.35E-11	1.20E-09	1.026096211	1.026096211	trans
cg09074299_LINC01067	3.36E-11	1.20E-09	-1.2012867	1.2012867	trans
cg04337937_FFAR3	3.36E-11	1.20E-09	0.916784184	0.916784184	trans
cg02682924_PPIAP26	3.36E-11	1.20E-09	-1.084111946	1.084111946	trans
cg05154833_IGKV1-8	3.36E-11	1.20E-09	-0.941405395	0.941405395	trans
cg02990361_HTN1	3.36E-11	1.20E-09	-0.993532321	0.993532321	trans
cg08664874_KRASP1	3.36E-11	1.20E-09	-1.040545649	1.040545649	trans
cg18343899_IGKV1D-33	3.36E-11	1.20E-09	-1.370209208	1.370209208	trans
cg10039163_IGKV3-20	3.38E-11	1.20E-09	-1.03455974	1.03455974	trans
cg17106653_KLRG1	3.38E-11	1.20E-09	1.231262004	1.231262004	trans
cg27607136_NIPA2P5	3.38E-11	1.20E-09	-1.164512594	1.164512594	trans
cg02488517_RN7SKP17	3.38E-11	1.20E-09	1.015511442	1.015511442	trans
cg17218510_HBE1	3.39E-11	1.21E-09	-0.970481534	0.970481534	trans
cg19703425_IGLV4-60	3.39E-11	1.21E-09	-1.60431226	1.60431226	trans
cg25849727_CALML3	3.39E-11	1.21E-09	-1.501218038	1.501218038	trans
cg25531986_SERPINA6	3.40E-11	1.21E-09	-0.821629457	0.821629457	trans
cg08894280_NTM-IT	3.40E-11	1.21E-09	-1.97332771	1.97332771	trans
cg02426343_OR5D17P	3.41E-11	1.21E-09	-1.062524811	1.062524811	trans
cg02426343_OR4K6P	3.41E-11	1.21E-09	-1.062524811	1.062524811	trans
cg26701270_HNRNPA1P46	3.41E-11	1.21E-09	-1.141097977	1.141097977	trans
cg26701270_CYCSP8	3.41E-11	1.21E-09	-1.141097977	1.141097977	trans
cg26701270_EIF4BP4	3.41E-11	1.21E-09	-1.141097977	1.141097977	trans
cg26701270_ANKRD49P4	3.41E-11	1.21E-09	-1.141097977	1.141097977	trans
cg10217166_RNU4-7P	3.42E-11	1.22E-09	-0.922712617	0.922712617	trans
cg20313696_ZNF70P1	3.42E-11	1.22E-09	-0.918815915	0.918815915	trans
cg26474203_CIBAR1P2	3.43E-11	1.22E-09	-0.954439941	0.954439941	trans
cg04132177_RNA5SP361	3.43E-11	1.22E-09	1.067100736	1.067100736	trans
cg14711243_RNU6-663P	3.43E-11	1.22E-09	1.098167542	1.098167542	trans
cg14711243_RN7SKP162	3.43E-11	1.22E-09	1.098167542	1.098167542	trans
cg14711243_LINC00349	3.43E-11	1.22E-09	1.098167542	1.098167542	trans
cg14711243_LINC00383	3.43E-11	1.22E-09	1.098167542	1.098167542	trans
cg14711243_LINC02337	3.43E-11	1.22E-09	1.098167542	1.098167542	trans
cg14711243_CETN1	3.43E-11	1.22E-09	1.098167542	1.098167542	trans
cg17551702_LINC00395	3.43E-11	1.22E-09	-1.302909857	1.302909857	trans
cg20803916_RN7SKP32	3.44E-11	1.22E-09	0.951227962	0.951227962	trans
cg14335687_RPLP2P1	3.45E-11	1.23E-09	1.026007573	1.026007573	trans
cg25472353_RNU6-654P	3.46E-11	1.23E-09	0.945423192	0.945423192	trans
cg01538049_RNU6-370P	3.47E-11	1.23E-09	0.907098366	0.907098366	trans
cg19653415_IGHV3-48	3.47E-11	1.23E-09	-1.303887744	1.303887744	trans
cg08433110_SULT1D1P	3.47E-11	1.23E-09	1.327934473	1.327934473	trans
cg05821771_OCLNP1	3.48E-11	1.24E-09	0.982016164	0.982016164	trans
cg01354206_MIR107	3.48E-11	1.24E-09	-0.948413363	0.948413363	trans
cg20695805_CD180	3.48E-11	1.24E-09	0.945991435	0.945991435	trans
cg03179052_GOLGA8CP	3.48E-11	1.24E-09	-1.959717642	1.959717642	trans
cg16068431_MTATP8P1	3.49E-11	1.24E-09	-1.326204633	1.326204633	trans
cg26414417_PRR20D	3.49E-11	1.24E-09	-1.016383127	1.016383127	trans
cg14223866_IGKV2D-26	3.50E-11	1.24E-09	-1.024009589	1.024009589	trans
cg17299636_RNU1-8P	3.50E-11	1.24E-09	-1.20703797	1.20703797	trans
cg18692382_RNA5SP173	3.51E-11	1.25E-09	-0.877102595	0.877102595	trans
cg18692382_LINC01020	3.51E-11	1.25E-09	-0.877102595	0.877102595	trans
cg18692382_RNU6-543P	3.51E-11	1.25E-09	-0.877102595	0.877102595	trans
cg18692382_LINC01040	3.51E-11	1.25E-09	-0.877102595	0.877102595	trans
cg13353337_RNU6-910P	3.51E-11	1.25E-09	1.188425663	1.188425663	trans
cg15412826_RPS17P5	3.51E-11	1.25E-09	-1.153207811	1.153207811	trans
cg09201130_HOXA7	3.51E-11	1.25E-09	0.996300871	0.996300871	trans
cg20568108_RNU6ATAC30P	3.52E-11	1.25E-09	-1.697097519	1.697097519	trans
cg05154833_FCER2	3.52E-11	1.25E-09	-0.93515101	0.93515101	trans
cg18477969_RN7SL567P	3.52E-11	1.25E-09	1.172176666	1.172176666	trans
cg27399957_RNU6-650P	3.53E-11	1.25E-09	1.105674838	1.105674838	trans
cg26305729_LINC00308	3.53E-11	1.25E-09	-1.22349439	1.22349439	trans
cg13565400_LBX1-AS1	3.53E-11	1.25E-09	-0.929195776	0.929195776	trans
cg19653415_C12orf42	3.53E-11	1.25E-09	-1.327554972	1.327554972	trans
cg20695805_FAM30A	3.54E-11	1.26E-09	0.952135809	0.952135809	trans
cg02621636_RNA5SP127	3.54E-11	1.26E-09	-0.942481512	0.942481512	trans
cg02621636_RNA5SP150	3.54E-11	1.26E-09	-0.942481512	0.942481512	trans
cg02621636_RNU6-333P	3.54E-11	1.26E-09	-0.942481512	0.942481512	trans
cg02621636_LINC00388	3.54E-11	1.26E-09	-0.942481512	0.942481512	trans
cg02621636_RNU6-1131P	3.54E-11	1.26E-09	-0.942481512	0.942481512	trans
cg08989647_MIR16-1	3.54E-11	1.26E-09	-1.467476819	1.467476819	trans
cg04783966_R3HDML	3.54E-11	1.26E-09	3.409008791	3.409008791	trans
cg06880767_SERPINA6	3.54E-11	1.26E-09	-1.083257758	1.083257758	trans
cg20695805_LINC01774	3.55E-11	1.26E-09	0.964781576	0.964781576	trans
cg01864029_SERPINB8P1	3.55E-11	1.26E-09	0.963481117	0.963481117	trans
cg17106653_CDO1	3.55E-11	1.26E-09	1.246401071	1.246401071	trans
cg02747151_NEU2	3.56E-11	1.26E-09	1.233614863	1.233614863	trans
cg07917878_NFU1P1	3.56E-11	1.26E-09	1.332805226	1.332805226	trans
cg15001930_OSTCP5	3.56E-11	1.26E-09	-1.016625232	1.016625232	trans
cg20638896_CASP5	3.56E-11	1.26E-09	1.12852261	1.12852261	trans
cg02426343_OR4N5	3.56E-11	1.26E-09	-1.07604473	1.07604473	trans
cg26031613_RN7SKP263	3.56E-11	1.26E-09	1.328396322	1.328396322	trans
cg12256809_RBPMS2	3.57E-11	1.26E-09	-1.227996262	1.227996262	trans
cg03799335_ACTBP12	3.57E-11	1.26E-09	-1.222223689	1.222223689	trans
cg03799335_MTND5P18	3.57E-11	1.26E-09	-1.222223689	1.222223689	trans
cg03799335_RN7SL868P	3.57E-11	1.26E-09	-1.222223689	1.222223689	trans
cg03799335_MTND1P2	3.57E-11	1.26E-09	-1.222223689	1.222223689	trans
cg03799335_H3P29	3.57E-11	1.26E-09	-1.222223689	1.222223689	trans
cg04354128_RNU6ATAC30P	3.58E-11	1.27E-09	-1.146009061	1.146009061	trans
cg18095452_FRG2B	3.58E-11	1.27E-09	0.843336027	0.843336027	trans
cg04665311_ADAMTS6	3.58E-11	1.27E-09	0.954413271	0.954413271	trans
cg15391723_DCAF4L2	3.58E-11	1.27E-09	-1.114237032	1.114237032	trans
cg23203812_RNU4-7P	3.58E-11	1.27E-09	-0.944037484	0.944037484	trans
cg14560276_WFDC9	3.59E-11	1.27E-09	-1.201251578	1.201251578	trans
cg04343263_RAD1P1	3.59E-11	1.27E-09	-1.332035926	1.332035926	trans
cg16596598_IGHV1-18	3.59E-11	1.27E-09	-0.924665596	0.924665596	trans
cg10552603_RN7SKP231	3.60E-11	1.27E-09	0.96124199	0.96124199	trans
cg27399957_RNA5SP141	3.60E-11	1.27E-09	1.115932792	1.115932792	trans
cg02063485_MTCO2P17	3.60E-11	1.27E-09	-1.099124629	1.099124629	trans
cg20313696_RNU6-1180P	3.60E-11	1.27E-09	-0.878463054	0.878463054	trans
cg27651003_CSHL1	3.60E-11	1.27E-09	0.967494274	0.967494274	trans
cg00935234_RNU6-169P	3.61E-11	1.28E-09	-0.98062467	0.98062467	trans
cg16773502_SNORD115-9	3.61E-11	1.28E-09	-1.33386481	1.33386481	trans
cg09191854_RNU1-55P	3.61E-11	1.28E-09	1.176327109	1.176327109	trans
cg08989647_H3C9P	3.62E-11	1.28E-09	-1.472967279	1.472967279	trans
cg13127920_RNU7-62P	3.62E-11	1.28E-09	0.949743545	0.949743545	trans
cg19703425_TIMD4	3.62E-11	1.28E-09	-1.629325971	1.629325971	trans
cg05735659_RN7SKP178	3.63E-11	1.28E-09	1.265362906	1.265362906	trans
cg25472353_GPR176	3.63E-11	1.28E-09	-0.952117919	0.952117919	trans
cg16068431_TRIM72	3.64E-11	1.29E-09	-1.319662238	1.319662238	trans
cg00991379_IFNL3	3.64E-11	1.29E-09	1.056680537	1.056680537	trans
cg08989647_RN7SL477P	3.65E-11	1.29E-09	-1.456323716	1.456323716	trans
cg02133140_DCAF4L2	3.65E-11	1.29E-09	-0.865697147	0.865697147	trans
cg16068431_EEF1A2	3.66E-11	1.29E-09	-1.306250605	1.306250605	trans
cg18251222_RNU6-939P	3.68E-11	1.30E-09	-1.04787419	1.04787419	trans
cg08936603_HOXD3	3.68E-11	1.30E-09	1.045763401	1.045763401	trans
cg09480417_CENPNP1	3.68E-11	1.30E-09	-1.234678702	1.234678702	trans
cg24004951_DEFB134	3.69E-11	1.30E-09	-1.23012419	1.23012419	trans
cg13375352_NDUFA12P1	3.69E-11	1.30E-09	-1.235417067	1.235417067	trans
cg22193691_RN7SL304P	3.70E-11	1.31E-09	1.042010846	1.042010846	trans
cg22193691_LINC01826	3.70E-11	1.31E-09	1.042010846	1.042010846	trans
cg22193691_NPM1P28	3.70E-11	1.31E-09	1.042010846	1.042010846	trans
cg22193691_DEFB106B	3.70E-11	1.31E-09	1.042010846	1.042010846	trans
cg22193691_GPN3P1	3.70E-11	1.31E-09	1.042010846	1.042010846	trans
cg22193691_CTBP2P6	3.70E-11	1.31E-09	1.042010846	1.042010846	trans
cg22193691_OR8F1P	3.70E-11	1.31E-09	1.042010846	1.042010846	trans
cg22193691_GXYLT1P1	3.70E-11	1.31E-09	1.042010846	1.042010846	trans
cg22193691_RPL18AP17	3.70E-11	1.31E-09	1.042010846	1.042010846	trans
cg22193691_SPACA7	3.70E-11	1.31E-09	1.042010846	1.042010846	trans
cg22193691_RNASE11	3.70E-11	1.31E-09	1.042010846	1.042010846	trans
cg22193691_RPL9P6	3.70E-11	1.31E-09	1.042010846	1.042010846	trans
cg22193691_YRDCP3	3.70E-11	1.31E-09	1.042010846	1.042010846	trans
cg05334062_RNY4P27	3.70E-11	1.31E-09	-1.825219991	1.825219991	trans
cg05154833_NPM1P33	3.71E-11	1.31E-09	-0.947021794	0.947021794	trans
cg26318251_MTCYBP14	3.72E-11	1.31E-09	-1.01187774	1.01187774	trans
cg00413587_RNU2-59P	3.72E-11	1.31E-09	-1.448958	1.448958	trans
cg20223162_RNU6-1122P	3.72E-11	1.31E-09	-0.997704651	0.997704651	trans
cg11435506_LACRT	3.72E-11	1.31E-09	1.003287706	1.003287706	trans
cg04015129_RNF11P1	3.72E-11	1.31E-09	-1.417869171	1.417869171	trans
cg20007465_IGKV1OR2-3	3.72E-11	1.31E-09	2.976582732	2.976582732	trans
cg20007465_MIR548A1	3.72E-11	1.31E-09	2.976582732	2.976582732	trans
cg20007465_RPS29P15	3.72E-11	1.31E-09	2.976582732	2.976582732	trans
cg20007465_RPL30P12	3.72E-11	1.31E-09	2.976582732	2.976582732	trans
cg12089094_OR8H1	3.73E-11	1.31E-09	1.20168657	1.20168657	trans
cg10854295_NLRP5	3.73E-11	1.32E-09	-3.193758163	3.193758163	trans
cg21830932_TRIB3	3.74E-11	1.32E-09	-1.203562906	1.203562906	trans
cg09397997_IL22	3.74E-11	1.32E-09	1.361505354	1.361505354	trans
cg16977073_IGKV3D-11	3.74E-11	1.32E-09	-1.053630098	1.053630098	trans
cg04000274_TRGJ1	3.75E-11	1.32E-09	-1.455978536	1.455978536	trans
cg07405255_RPL12P45	3.77E-11	1.33E-09	-1.253940879	1.253940879	trans
cg11086960_LINC02535	3.77E-11	1.33E-09	-1.112692313	1.112692313	trans
cg12237289_RPS15AP3	3.78E-11	1.33E-09	-1.083847896	1.083847896	trans
cg10100117_RNU6-462P	3.80E-11	1.34E-09	-1.071144641	1.071144641	trans
cg20695805_CASP12	3.81E-11	1.34E-09	0.983099261	0.983099261	trans
cg17096979_NPAP1P4	3.81E-11	1.34E-09	-1.517399928	1.517399928	trans
cg15177604_RNU4-20P	3.81E-11	1.34E-09	1.205177425	1.205177425	trans
cg22503024_RPL23AP39	3.82E-11	1.35E-09	0.95347011	0.95347011	trans
cg22503024_PRELID1P2	3.82E-11	1.35E-09	0.95347011	0.95347011	trans
cg22503024_KRT18P66	3.82E-11	1.35E-09	0.95347011	0.95347011	trans
cg22503024_SLC22A12	3.82E-11	1.35E-09	0.95347011	0.95347011	trans
cg22503024_RNY3P5	3.82E-11	1.35E-09	0.95347011	0.95347011	trans
cg16977073_IRAG2	3.82E-11	1.35E-09	-1.101863796	1.101863796	trans
cg21078196_RNU6-1144P	3.84E-11	1.35E-09	-1.21477851	1.21477851	trans
cg15418509_RPL21P131	3.84E-11	1.35E-09	-1.188174279	1.188174279	trans
cg03371439_RPL7AP53	3.84E-11	1.35E-09	-1.314288095	1.314288095	trans
cg26502489_DIPK1C	3.85E-11	1.35E-09	-1.096291468	1.096291468	trans
cg24949324_LINC00917	3.86E-11	1.36E-09	0.849496964	0.849496964	trans
cg08877853_SKOR2	3.86E-11	1.36E-09	-1.063872908	1.063872908	trans
cg15001471_MUC3A	3.86E-11	1.36E-09	-1.323462673	1.323462673	trans
cg02724374_RNU6-940P	3.87E-11	1.36E-09	-1.01378455	1.01378455	trans
cg17106653_CCR12P	3.88E-11	1.37E-09	1.252121723	1.252121723	trans
cg14492241_H3C9P	3.88E-11	1.37E-09	-0.977897521	0.977897521	trans
cg12513911_FCF1P10	3.89E-11	1.37E-09	1.28948433	1.28948433	trans
cg12594546_SPATA31D1	3.89E-11	1.37E-09	-0.940741388	0.940741388	trans
cg16348536_IGLV3-1	3.89E-11	1.37E-09	-1.060773725	1.060773725	trans
cg10490147_RNA5SP127	3.90E-11	1.37E-09	1.285580265	1.285580265	trans
cg10490147_RNA5SP150	3.90E-11	1.37E-09	1.285580265	1.285580265	trans
cg10490147_RNU6-333P	3.90E-11	1.37E-09	1.285580265	1.285580265	trans
cg10490147_RNU6-279P	3.90E-11	1.37E-09	1.285580265	1.285580265	trans
cg10490147_LINC00388	3.90E-11	1.37E-09	1.285580265	1.285580265	trans
cg10490147_RNU6-1131P	3.90E-11	1.37E-09	1.285580265	1.285580265	trans
cg18323824_GK2	3.91E-11	1.37E-09	1.063093213	1.063093213	trans
cg05703749_RAD52P1	3.93E-11	1.38E-09	1.040878627	1.040878627	trans
cg15465092_LINC01936	3.93E-11	1.38E-09	-1.640402389	1.640402389	trans
cg27030245_SS18L2P1	3.93E-11	1.38E-09	0.933882846	0.933882846	trans
cg12372163_RN7SL420P	3.94E-11	1.38E-09	-0.989695214	0.989695214	trans
cg12372163_LINC02010	3.94E-11	1.38E-09	-0.989695214	0.989695214	trans
cg12372163_RN7SKP62	3.94E-11	1.38E-09	-0.989695214	0.989695214	trans
cg12372163_HNRNPA1P1	3.94E-11	1.38E-09	-0.989695214	0.989695214	trans
cg12372163_DNAJA1P4	3.94E-11	1.38E-09	-0.989695214	0.989695214	trans
cg12372163_NHP2P2	3.94E-11	1.38E-09	-0.989695214	0.989695214	trans
cg12372163_RPS21P8	3.94E-11	1.38E-09	-0.989695214	0.989695214	trans
cg12372163_GRPEL2P1	3.94E-11	1.38E-09	-0.989695214	0.989695214	trans
cg12372163_SNORD115-28	3.94E-11	1.38E-09	-0.989695214	0.989695214	trans
cg21830932_MYO18B-AS1	3.95E-11	1.38E-09	-1.214184359	1.214184359	trans
cg03386811_MUC21	3.96E-11	1.39E-09	-1.140314431	1.140314431	trans
cg04701596_TBC1D3P4	3.97E-11	1.39E-09	-1.011164792	1.011164792	trans
cg21252088_GUCA1C	3.99E-11	1.40E-09	1.187288841	1.187288841	trans
cg12877532_IFNA7	3.99E-11	1.40E-09	-1.153754966	1.153754966	trans
cg04758826_FXYD2	4.00E-11	1.40E-09	-1.469690346	1.469690346	trans
cg14421548_RPL17P20	4.01E-11	1.41E-09	-1.101141411	1.101141411	trans
cg09623286_KRT18P42	4.02E-11	1.41E-09	1.031898393	1.031898393	trans
cg12273284_RNU7-185P	4.03E-11	1.41E-09	1.001284837	1.001284837	trans
cg12377084_MUC7	4.03E-11	1.41E-09	1.137701173	1.137701173	trans
cg06147194_TDRD9	4.03E-11	1.41E-09	-1.232119424	1.232119424	trans
cg08317284_IGKV1OR2-3	4.03E-11	1.41E-09	1.812539122	1.812539122	trans
cg08317284_MIR548A1	4.03E-11	1.41E-09	1.812539122	1.812539122	trans
cg08317284_RPS29P15	4.03E-11	1.41E-09	1.812539122	1.812539122	trans
cg08317284_RPL30P12	4.03E-11	1.41E-09	1.812539122	1.812539122	trans
cg19439837_SPEM1	4.03E-11	1.41E-09	-1.752470382	1.752470382	trans
cg08744069_OR4A15	4.03E-11	1.41E-09	-1.176374958	1.176374958	trans
cg20638896_CYTH4	4.04E-11	1.42E-09	1.125279579	1.125279579	trans
cg04544994_NPM1P4	4.04E-11	1.42E-09	1.0125676	1.0125676	trans
cg20638896_CLEC4A	4.05E-11	1.42E-09	1.087799313	1.087799313	trans
cg18400586_OR51S1	4.05E-11	1.42E-09	-0.895046287	0.895046287	trans
cg18400586_OR4K15	4.05E-11	1.42E-09	-0.895046287	0.895046287	trans
cg11608893_LAIR2	4.07E-11	1.43E-09	-0.988757409	0.988757409	trans
cg02695239_ACER2P1	4.08E-11	1.43E-09	1.146189049	1.146189049	trans
cg10548700_IFNG	4.09E-11	1.43E-09	-0.906589345	0.906589345	trans
cg17735372_MEF2B	4.09E-11	1.43E-09	-1.422220668	1.422220668	trans
cg02493602_TUBBP9	4.09E-11	1.43E-09	0.940784227	0.940784227	trans
cg13973727_YY1P2	4.10E-11	1.44E-09	0.98721649	0.98721649	trans
cg13973727_SPTLC1P3	4.10E-11	1.44E-09	0.98721649	0.98721649	trans
cg08498272_OTOP3	4.11E-11	1.44E-09	1.042353823	1.042353823	trans
cg20313696_LRRC52	4.11E-11	1.44E-09	1.00135122	1.00135122	trans
cg05324349_OR52L1	4.11E-11	1.44E-09	-1.305321107	1.305321107	trans
cg05368609_RNU6-1074P	4.11E-11	1.44E-09	-1.198195804	1.198195804	trans
cg17531430_HMGN2P36	4.12E-11	1.44E-09	-1.341525709	1.341525709	trans
cg22463819_OR4S1	4.12E-11	1.44E-09	-1.214675078	1.214675078	trans
cg01716040_MIR128-2	4.12E-11	1.44E-09	-1.146774506	1.146774506	trans
cg23238869_MSRB1P1	4.13E-11	1.44E-09	-1.140794752	1.140794752	trans
cg22168087_IGKV1D-43	4.13E-11	1.45E-09	0.980874524	0.980874524	trans
cg01762663_RNU5E-5P	4.13E-11	1.45E-09	-1.024606072	1.024606072	trans
cg06752779_RNU5E-5P	4.13E-11	1.45E-09	-1.052214324	1.052214324	trans
cg04464523_OR2T4	4.13E-11	1.45E-09	1.080348836	1.080348836	trans
cg09760986_RNA5SP191	4.13E-11	1.45E-09	-1.661071239	1.661071239	trans
cg22503024_IGHD5-18	4.14E-11	1.45E-09	-0.953467749	0.953467749	trans
cg17400905_MTND1P28	4.14E-11	1.45E-09	1.065800972	1.065800972	trans
cg17400905_RPL35AP3	4.14E-11	1.45E-09	1.065800972	1.065800972	trans
cg17400905_MTCO2P31	4.14E-11	1.45E-09	1.065800972	1.065800972	trans
cg17400905_MIR592	4.14E-11	1.45E-09	1.065800972	1.065800972	trans
cg17400905_MTATP6P23	4.14E-11	1.45E-09	1.065800972	1.065800972	trans
cg17400905_OR51A5P	4.14E-11	1.45E-09	1.065800972	1.065800972	trans
cg17400905_TCEAL4P1	4.14E-11	1.45E-09	1.065800972	1.065800972	trans
cg17400905_FABP5P4	4.14E-11	1.45E-09	1.065800972	1.065800972	trans
cg17400905_LINC00404	4.14E-11	1.45E-09	1.065800972	1.065800972	trans
cg17400905_RPL32P31	4.14E-11	1.45E-09	1.065800972	1.065800972	trans
cg17400905_MIR520A	4.14E-11	1.45E-09	1.065800972	1.065800972	trans
cg13605646_RN7SL274P	4.15E-11	1.45E-09	-1.203017158	1.203017158	trans
cg15391723_RNU4-66P	4.15E-11	1.45E-09	-1.088180347	1.088180347	trans
cg24856383_RPL7P6	4.17E-11	1.46E-09	1.393555504	1.393555504	trans
cg18811157_ROBO4	4.18E-11	1.46E-09	1.012995156	1.012995156	trans
cg11831394_DEFB126	4.18E-11	1.46E-09	-1.086735206	1.086735206	trans
cg02232418_OR9K2	4.18E-11	1.46E-09	1.184237862	1.184237862	trans
cg27399957_RNU2-64P	4.19E-11	1.46E-09	1.115326696	1.115326696	trans
cg09760986_AIFM1P1	4.20E-11	1.47E-09	-1.677839374	1.677839374	trans
cg16237262_CABP5	4.20E-11	1.47E-09	-1.146568114	1.146568114	trans
cg10039163_CNR1	4.20E-11	1.47E-09	-0.96540346	0.96540346	trans
cg04887104_HOXB-AS3	4.21E-11	1.47E-09	-1.182311107	1.182311107	trans
cg04820440_LINC02522	4.21E-11	1.47E-09	-1.702826404	1.702826404	trans
cg04544994_LRRC7-AS1	4.21E-11	1.47E-09	1.031394292	1.031394292	trans
cg10946263_RPL21P131	4.21E-11	1.47E-09	-1.432747521	1.432747521	trans
cg26598859_RPL37P15	4.22E-11	1.47E-09	-1.915983389	1.915983389	trans
cg22783940_COX6B1P7	4.22E-11	1.47E-09	1.513038413	1.513038413	trans
cg22783940_RNU6-827P	4.22E-11	1.47E-09	1.513038413	1.513038413	trans
cg22783940_MTCO2P8	4.22E-11	1.47E-09	1.513038413	1.513038413	trans
cg22783940_SNORD115-30	4.22E-11	1.47E-09	1.513038413	1.513038413	trans
cg22783940_KRTAP4-7	4.22E-11	1.47E-09	1.513038413	1.513038413	trans
cg00530579_RNU1-52P	4.22E-11	1.47E-09	1.187816726	1.187816726	trans
cg21078196_OR8B1P	4.23E-11	1.48E-09	-1.144832369	1.144832369	trans
cg16062368_IGKV6D-21	4.24E-11	1.48E-09	-1.181419614	1.181419614	trans
cg03119028_RNA5SP387	4.24E-11	1.48E-09	-0.936236602	0.936236602	trans
cg02426343_OR8H2	4.26E-11	1.49E-09	-1.05486019	1.05486019	trans
cg18477969_RNU4-17P	4.28E-11	1.49E-09	1.190486855	1.190486855	trans
cg00811340_REXO1L1P	4.29E-11	1.50E-09	-1.059258527	1.059258527	trans
cg15817224_RNU6-949P	4.30E-11	1.50E-09	-1.260846973	1.260846973	trans
cg15817224_OR6C65	4.30E-11	1.50E-09	-1.260846973	1.260846973	trans
cg15817224_RPL22P20	4.30E-11	1.50E-09	-1.260846973	1.260846973	trans
cg15817224_CNN2P7	4.30E-11	1.50E-09	-1.260846973	1.260846973	trans
cg22108143_BNIP5	4.30E-11	1.50E-09	-1.452934039	1.452934039	trans
cg05232081_GOLGA8UP	4.30E-11	1.50E-09	-0.97354834	0.97354834	trans
cg17735372_IGLC3	4.31E-11	1.50E-09	-1.392662472	1.392662472	trans
cg14924064_DPT	4.31E-11	1.50E-09	0.935511381	0.935511381	trans
cg25064854_RPS26P5	4.31E-11	1.50E-09	-1.203981187	1.203981187	trans
cg10100117_MIR16-1	4.31E-11	1.50E-09	-1.06458874	1.06458874	trans
cg17299636_SOX8	4.32E-11	1.50E-09	-1.152875011	1.152875011	trans
cg14924064_CCDC141	4.32E-11	1.51E-09	0.973677025	0.973677025	trans
cg06612671_OR2T32P	4.33E-11	1.51E-09	1.244889393	1.244889393	trans
cg19949510_RNU6-663P	4.33E-11	1.51E-09	-0.892494264	0.892494264	trans
cg19949510_RN7SKP162	4.33E-11	1.51E-09	-0.892494264	0.892494264	trans
cg19949510_LINC00349	4.33E-11	1.51E-09	-0.892494264	0.892494264	trans
cg19949510_LINC00383	4.33E-11	1.51E-09	-0.892494264	0.892494264	trans
cg19949510_LINC02337	4.33E-11	1.51E-09	-0.892494264	0.892494264	trans
cg19949510_CETN1	4.33E-11	1.51E-09	-0.892494264	0.892494264	trans
cg17896072_IGHV4-61	4.34E-11	1.51E-09	-0.915044774	0.915044774	trans
cg23073032_HOXB-AS3	4.35E-11	1.51E-09	1.229857549	1.229857549	trans
cg00232388_DIRC1	4.35E-11	1.51E-09	1.095249264	1.095249264	trans
cg17106653_SMIM43	4.36E-11	1.52E-09	1.257482812	1.257482812	trans
cg14687118_KRT28	4.36E-11	1.52E-09	-1.14029015	1.14029015	trans
cg10039163_LINC02032	4.37E-11	1.52E-09	-1.029016058	1.029016058	trans
cg04015129_GJC1	4.37E-11	1.52E-09	-1.392021102	1.392021102	trans
cg05856102_RNA5SP224	4.37E-11	1.52E-09	0.869202738	0.869202738	trans
cg05856102_RNA5SP261	4.37E-11	1.52E-09	0.869202738	0.869202738	trans
cg05856102_RPL17P44	4.37E-11	1.52E-09	0.869202738	0.869202738	trans
cg06612671_ACTG1P12	4.37E-11	1.52E-09	1.274023489	1.274023489	trans
cg16348536_SIM1	4.38E-11	1.52E-09	-1.076913815	1.076913815	trans
cg24605553_LINC01857	4.38E-11	1.52E-09	0.919465742	0.919465742	trans
cg10959048_IGKV1D-8	4.39E-11	1.53E-09	-1.333159628	1.333159628	trans
cg17158894_RPL21P92	4.39E-11	1.53E-09	-1.1630252	1.1630252	trans
cg23073032_EREG	4.40E-11	1.53E-09	1.244755607	1.244755607	trans
cg05818000_RNU2-61P	4.40E-11	1.53E-09	-1.08357794	1.08357794	trans
cg25037011_LRRC52	4.40E-11	1.53E-09	-1.067747102	1.067747102	trans
cg11500903_SNORD115-10	4.41E-11	1.53E-09	1.020135018	1.020135018	trans
cg10039163_POTEH-AS1	4.41E-11	1.53E-09	-1.055068522	1.055068522	trans
cg11390628_MARCO	4.41E-11	1.53E-09	1.039618107	1.039618107	trans
cg15217542_RN7SL822P	4.42E-11	1.54E-09	1.365376766	1.365376766	trans
cg15185538_FAM90A21P	4.42E-11	1.54E-09	1.125533428	1.125533428	trans
cg17918184_IGLV2-18	4.43E-11	1.54E-09	-1.154622734	1.154622734	trans
cg14483161_RNA5SP427	4.44E-11	1.54E-09	0.940181111	0.940181111	trans
cg10959048_IGKJ4	4.46E-11	1.55E-09	-1.321973204	1.321973204	trans
cg20695805_LINC02576	4.46E-11	1.55E-09	1.020182109	1.020182109	trans
cg21252088_IGHV3-48	4.47E-11	1.55E-09	1.161516361	1.161516361	trans
cg05103573_TDRD9	4.47E-11	1.55E-09	-1.221086605	1.221086605	trans
cg03119028_RNA5SP366	4.48E-11	1.55E-09	0.957532618	0.957532618	trans
cg12256809_GJA8	4.48E-11	1.56E-09	-1.2076778	1.2076778	trans
cg10145319_NF1P5	4.49E-11	1.56E-09	0.995146462	0.995146462	trans
cg25849727_CRYAA	4.49E-11	1.56E-09	-1.532174367	1.532174367	trans
cg19241088_RN7SL294P	4.49E-11	1.56E-09	1.062454825	1.062454825	trans
cg04887104_KCNQ2	4.49E-11	1.56E-09	-1.179445428	1.179445428	trans
cg00592315_RPS12P15	4.50E-11	1.56E-09	0.990009614	0.990009614	trans
cg04954144_LINC00210	4.50E-11	1.56E-09	0.956830574	0.956830574	trans
cg08426938_OR7E8P	4.51E-11	1.56E-09	-0.998659044	0.998659044	trans
cg10039163_SLAMF6	4.52E-11	1.57E-09	-1.067253764	1.067253764	trans
cg25292374_GOLGA8UP	4.52E-11	1.57E-09	-0.884125993	0.884125993	trans
cg19653415_MS4A1	4.53E-11	1.57E-09	-1.271122962	1.271122962	trans
cg25033405_C4BPAP1	4.55E-11	1.58E-09	-1.066178634	1.066178634	trans
cg21873967_PPP1R2P5	4.56E-11	1.58E-09	-1.125621079	1.125621079	trans
cg24605553_RN7SL583P	4.57E-11	1.58E-09	0.952421808	0.952421808	trans
cg06779317_LCE2C	4.57E-11	1.59E-09	1.287224887	1.287224887	trans
cg18339359_POM121L3P	4.58E-11	1.59E-09	-1.593956826	1.593956826	trans
cg18477969_ACTBP6	4.58E-11	1.59E-09	1.115527412	1.115527412	trans
cg13957457_ZNF734P	4.58E-11	1.59E-09	-0.902794959	0.902794959	trans
cg06320570_CCR7	4.59E-11	1.59E-09	-1.674508332	1.674508332	trans
cg07472332_LHX5	4.61E-11	1.60E-09	-1.214557985	1.214557985	trans
cg02682924_PCDH8P1	4.61E-11	1.60E-09	-1.073383181	1.073383181	trans
cg12089094_TRIM51	4.62E-11	1.60E-09	1.210459439	1.210459439	trans
cg01521225_IGLV3-16	4.62E-11	1.60E-09	-1.033910866	1.033910866	trans
cg16476991_GRAMD4P2	4.63E-11	1.60E-09	0.94294274	0.94294274	trans
cg17388638_IL6-AS1	4.63E-11	1.61E-09	-0.932302291	0.932302291	trans
cg24728770_RNU5E-5P	4.63E-11	1.61E-09	-0.957676202	0.957676202	trans
cg09755512_TYRL	4.65E-11	1.61E-09	-0.997745866	0.997745866	trans
cg22463819_TRAV34	4.65E-11	1.61E-09	-1.195683901	1.195683901	trans
cg22108143_TRIM31	4.65E-11	1.61E-09	-1.431419306	1.431419306	trans
cg11086960_KRTAP6-2	4.65E-11	1.61E-09	-1.150720916	1.150720916	trans
cg01708411_TRAV12-2	4.66E-11	1.61E-09	-0.984599834	0.984599834	trans
cg10039163_DPPA4	4.68E-11	1.62E-09	-1.101840099	1.101840099	trans
cg08989647_HOXA7	4.69E-11	1.62E-09	-1.441189217	1.441189217	trans
cg20046668_OR51S1	4.69E-11	1.62E-09	-1.057759433	1.057759433	trans
cg20046668_OR4K15	4.69E-11	1.62E-09	-1.057759433	1.057759433	trans
cg22503024_IGKV3-11	4.69E-11	1.62E-09	-0.981675314	0.981675314	trans
cg09026849_RNU5F-6P	4.70E-11	1.63E-09	-1.065649093	1.065649093	trans
cg04464523_OR6T1	4.71E-11	1.63E-09	1.084331418	1.084331418	trans
cg14924064_IGKV1D-27	4.72E-11	1.63E-09	0.946257024	0.946257024	trans
cg17896072_AICDA	4.73E-11	1.64E-09	-0.91059528	0.91059528	trans
cg19595092_IGHV3-43	4.73E-11	1.64E-09	-1.409137933	1.409137933	trans
cg00819121_NUS1P4	4.75E-11	1.64E-09	-1.189810709	1.189810709	trans
cg09191854_KRTAP25-1	4.75E-11	1.64E-09	1.17016635	1.17016635	trans
cg08498272_SLC6A5	4.75E-11	1.64E-09	1.041940448	1.041940448	trans
cg17218510_SLC7A5	4.75E-11	1.65E-09	-0.98709291	0.98709291	trans
cg10548700_TP53TG3C	4.76E-11	1.65E-09	0.961473	0.961473	trans
cg14687118_RNU4-7P	4.76E-11	1.65E-09	-1.072396937	1.072396937	trans
cg14282280_TMEM114	4.76E-11	1.65E-09	0.993711806	0.993711806	trans
cg04665311_ADIPOQ-AS1	4.77E-11	1.65E-09	1.00903212	1.00903212	trans
cg00892312_S100A15A	4.78E-11	1.65E-09	1.128128353	1.128128353	trans
cg00268443_LINC01923	4.79E-11	1.66E-09	-1.416502912	1.416502912	trans
cg16156013_RNY4P30	4.79E-11	1.66E-09	1.075345674	1.075345674	trans
cg16156013_SNORD114-29	4.79E-11	1.66E-09	1.075345674	1.075345674	trans
cg16156013_RNU6-225P	4.79E-11	1.66E-09	1.075345674	1.075345674	trans
cg25716065_SLC29A4	4.80E-11	1.66E-09	1.06758802	1.06758802	trans
cg24711512_RNA5S7	4.81E-11	1.66E-09	-1.188070961	1.188070961	trans
cg18687588_PRR20A	4.82E-11	1.67E-09	-1.047968171	1.047968171	trans
cg17299636_DTX1	4.82E-11	1.67E-09	-1.176763591	1.176763591	trans
cg17896072_IGKV1-9	4.82E-11	1.67E-09	-0.914496701	0.914496701	trans
cg26058289_RN7SL420P	4.84E-11	1.67E-09	-1.261709799	1.261709799	trans
cg26058289_LINC02010	4.84E-11	1.67E-09	-1.261709799	1.261709799	trans
cg26058289_RN7SKP62	4.84E-11	1.67E-09	-1.261709799	1.261709799	trans
cg26058289_HNRNPA1P1	4.84E-11	1.67E-09	-1.261709799	1.261709799	trans
cg26058289_DNAJA1P4	4.84E-11	1.67E-09	-1.261709799	1.261709799	trans
cg26058289_NHP2P2	4.84E-11	1.67E-09	-1.261709799	1.261709799	trans
cg26058289_RPS21P8	4.84E-11	1.67E-09	-1.261709799	1.261709799	trans
cg26058289_GRPEL2P1	4.84E-11	1.67E-09	-1.261709799	1.261709799	trans
cg26058289_SNORD115-28	4.84E-11	1.67E-09	-1.261709799	1.261709799	trans
cg22168087_IL6-AS1	4.85E-11	1.67E-09	0.967692696	0.967692696	trans
cg20638896_CELA1	4.85E-11	1.67E-09	1.159162453	1.159162453	trans
cg06320570_TESPA1	4.85E-11	1.67E-09	-1.627979255	1.627979255	trans
cg20695805_RNU6-950P	4.86E-11	1.68E-09	-0.952119594	0.952119594	trans
cg16068431_GAPDHP29	4.86E-11	1.68E-09	-1.335357503	1.335357503	trans
cg21252088_KRTAP4-5	4.86E-11	1.68E-09	1.196870492	1.196870492	trans
cg20802509_MIR211	4.87E-11	1.68E-09	-1.095817384	1.095817384	trans
cg13353337_RPL37P11	4.87E-11	1.68E-09	1.196983788	1.196983788	trans
cg04695233_H3C9P	4.87E-11	1.68E-09	-1.239763156	1.239763156	trans
cg20375654_MEG8	4.88E-11	1.68E-09	-1.063741036	1.063741036	trans
cg17218510_ONECUT3	4.90E-11	1.69E-09	-0.96027533	0.96027533	trans
cg08498272_LINC00917	4.91E-11	1.70E-09	0.925923298	0.925923298	trans
cg13370086_FAM24A	4.92E-11	1.70E-09	-1.29446691	1.29446691	trans
cg06103928_RNU6-949P	4.92E-11	1.70E-09	-2.079181282	2.079181282	trans
cg06103928_OR6C65	4.92E-11	1.70E-09	-2.079181282	2.079181282	trans
cg06103928_RPL22P20	4.92E-11	1.70E-09	-2.079181282	2.079181282	trans
cg06103928_CNN2P7	4.92E-11	1.70E-09	-2.079181282	2.079181282	trans
cg03886523_RNU7-106P	4.93E-11	1.70E-09	1.003488193	1.003488193	trans
cg00268443_RNU1-33P	4.93E-11	1.70E-09	-1.399017994	1.399017994	trans
cg16977073_IGKJ3	4.94E-11	1.70E-09	-1.021801338	1.021801338	trans
cg20150659_RNA5SP191	4.95E-11	1.71E-09	1.120644144	1.120644144	trans
cg06320570_EBF1	4.95E-11	1.71E-09	-1.681578847	1.681578847	trans
cg10959048_CD72	4.96E-11	1.71E-09	-1.331234062	1.331234062	trans
cg12740725_ALPI	4.97E-11	1.71E-09	-1.463419096	1.463419096	trans
cg18924965_SLC6A10P	4.97E-11	1.71E-09	0.927131267	0.927131267	trans
cg09257557_RPS20P12	4.98E-11	1.72E-09	-1.206422718	1.206422718	trans
cg17296217_LINC02054	4.99E-11	1.72E-09	-1.197599219	1.197599219	trans
cg20339553_MIR1302-6	4.99E-11	1.72E-09	1.107867721	1.107867721	trans
cg08295429_SCGB3A1	4.99E-11	1.72E-09	-2.066141288	2.066141288	trans
cg16977073_CDO1	4.99E-11	1.72E-09	-1.083515212	1.083515212	trans
cg17096979_FCRL3	5.00E-11	1.72E-09	-1.502661639	1.502661639	trans
cg09563600_OR2L5	5.00E-11	1.72E-09	0.963574524	0.963574524	trans
cg26110038_RN7SKP72	5.01E-11	1.72E-09	-1.541440395	1.541440395	trans
cg16897387_RNU6-938P	5.01E-11	1.73E-09	1.938789808	1.938789808	trans
cg11724156_LINC00408	5.02E-11	1.73E-09	1.319011392	1.319011392	trans
cg21886864_RNA5S2	5.03E-11	1.73E-09	-1.236770263	1.236770263	trans
cg09736391_LINC01760	5.03E-11	1.73E-09	-1.261701652	1.261701652	trans
cg23188475_FOXB2	5.04E-11	1.73E-09	-0.979258117	0.979258117	trans
cg20983125_IGHV3-48	5.06E-11	1.74E-09	-0.925969182	0.925969182	trans
cg20695805_LY86-AS1	5.07E-11	1.74E-09	0.948324623	0.948324623	trans
cg14587401_KRTAP5-6	5.07E-11	1.74E-09	1.15466722	1.15466722	trans
cg21903920_LINC01874	5.07E-11	1.75E-09	-0.9273515	0.9273515	trans
cg21903920_RNA5SP89	5.07E-11	1.75E-09	-0.9273515	0.9273515	trans
cg21903920_SNORD32B	5.07E-11	1.75E-09	-0.9273515	0.9273515	trans
cg09223563_KRTAP6-2	5.07E-11	1.75E-09	1.459436276	1.459436276	trans
cg24430871_RNU2-23P	5.08E-11	1.75E-09	-1.031967352	1.031967352	trans
cg01062838_BTF3P4	5.08E-11	1.75E-09	-1.37330455	1.37330455	trans
cg08268925_RPL35AP31	5.08E-11	1.75E-09	-1.111567301	1.111567301	trans
cg17918184_CDO1	5.09E-11	1.75E-09	-1.188211797	1.188211797	trans
cg11086960_RPL12P45	5.09E-11	1.75E-09	-1.156643552	1.156643552	trans
cg24304928_PRR20G	5.09E-11	1.75E-09	-1.526936937	1.526936937	trans
cg04329977_TRAV12-3	5.10E-11	1.75E-09	-1.009737436	1.009737436	trans
cg21252088_LINC02397	5.10E-11	1.75E-09	1.159668733	1.159668733	trans
cg02493602_IGLC6	5.10E-11	1.75E-09	0.979464371	0.979464371	trans
cg10893014_MMP20	5.11E-11	1.76E-09	-1.03266367	1.03266367	trans
cg07919744_PPIAP81	5.13E-11	1.76E-09	-1.203937325	1.203937325	trans
cg08188698_NDUFA5P9	5.14E-11	1.77E-09	1.007643729	1.007643729	trans
cg20121803_NDUFA5P9	5.14E-11	1.77E-09	-0.936974241	0.936974241	trans
cg09177248_SRSF3P6	5.14E-11	1.77E-09	-1.453965616	1.453965616	trans
cg21830932_RBPMS2	5.15E-11	1.77E-09	-1.22815827	1.22815827	trans
cg22924504_VGLL2	5.15E-11	1.77E-09	-1.153928232	1.153928232	trans
cg22924504_MTND2P6	5.15E-11	1.77E-09	-1.153928232	1.153928232	trans
cg22924504_MYMK	5.15E-11	1.77E-09	-1.153928232	1.153928232	trans
cg22924504_LINC02629	5.15E-11	1.77E-09	-1.153928232	1.153928232	trans
cg22924504_ANKRD30BP1	5.15E-11	1.77E-09	-1.153928232	1.153928232	trans
cg17096979_KRTAP4-5	5.15E-11	1.77E-09	-1.52836644	1.52836644	trans
cg02351219_HSPD1P7	5.16E-11	1.77E-09	0.906377384	0.906377384	trans
cg09223563_SMYD3-IT1	5.16E-11	1.77E-09	1.474137228	1.474137228	trans
cg26110038_C2CD6	5.16E-11	1.77E-09	-1.507973273	1.507973273	trans
cg12256809_BRSK1	5.17E-11	1.78E-09	-1.225935414	1.225935414	trans
cg12089094_OR4D9	5.18E-11	1.78E-09	1.193978085	1.193978085	trans
cg15042047_SERPINA9	5.18E-11	1.78E-09	-0.831905262	0.831905262	trans
cg10097323_LINC02476	5.18E-11	1.78E-09	-1.305035942	1.305035942	trans
cg10664162_IDO1	5.19E-11	1.78E-09	1.105593759	1.105593759	trans
cg09257557_CHMP4AP1	5.19E-11	1.78E-09	-1.228530501	1.228530501	trans
cg09257557_OR2W1	5.19E-11	1.78E-09	-1.228530501	1.228530501	trans
cg09257557_PGAM1P2	5.19E-11	1.78E-09	-1.228530501	1.228530501	trans
cg09257557_KRTAP10-1	5.19E-11	1.78E-09	-1.228530501	1.228530501	trans
cg11619434_KRT6C	5.20E-11	1.79E-09	-1.281439755	1.281439755	trans
cg25994476_SNORD115-9	5.20E-11	1.79E-09	1.058128926	1.058128926	trans
cg04738355_HOXC10	5.21E-11	1.79E-09	-1.11679742	1.11679742	trans
cg04464523_OR4L1	5.21E-11	1.79E-09	1.113948406	1.113948406	trans
cg18095452_OPRPN	5.23E-11	1.79E-09	0.880330606	0.880330606	trans
cg02621636_REG1A	5.24E-11	1.80E-09	1.546531054	1.546531054	trans
cg12774454_CDO1	5.24E-11	1.80E-09	-1.219482773	1.219482773	trans
cg12377084_FAM237A	5.24E-11	1.80E-09	1.190997746	1.190997746	trans
cg10552603_GPHB5	5.24E-11	1.80E-09	-0.932604073	0.932604073	trans
cg21245844_OR2A41P	5.24E-11	1.80E-09	1.224258127	1.224258127	trans
cg20983125_COL4A3	5.24E-11	1.80E-09	-0.937480345	0.937480345	trans
cg15099537_IL21	5.25E-11	1.80E-09	0.894384923	0.894384923	trans
cg19703425_IGHV1-69	5.25E-11	1.80E-09	-1.580599523	1.580599523	trans
cg10039163_RNU6-1287P	5.25E-11	1.80E-09	-1.092102868	1.092102868	trans
cg15217542_RNU6-1144P	5.25E-11	1.80E-09	1.351427788	1.351427788	trans
cg16596598_CD22	5.27E-11	1.81E-09	-0.914049352	0.914049352	trans
cg11738485_FABP5P10	5.27E-11	1.81E-09	1.050126367	1.050126367	trans
cg05970080_RNA5SP299	5.27E-11	1.81E-09	-1.263510799	1.263510799	trans
cg17096979_RNU6-391P	5.28E-11	1.81E-09	-1.52416126	1.52416126	trans
cg27018984_DEFB130B	5.28E-11	1.81E-09	-1.05322472	1.05322472	trans
cg27018984_DEFB130A	5.28E-11	1.81E-09	-1.05322472	1.05322472	trans
cg25037011_MUC17	5.28E-11	1.81E-09	-1.052974677	1.052974677	trans
cg08433110_TYMSP1	5.29E-11	1.81E-09	1.271615609	1.271615609	trans
cg15556748_PDCL3P3	5.30E-11	1.81E-09	0.930837775	0.930837775	trans
cg18924965_RN7SKP65	5.30E-11	1.82E-09	0.953884394	0.953884394	trans
cg04751533_RNU6-950P	5.30E-11	1.82E-09	0.937259287	0.937259287	trans
cg21077610_RN7SL167P	5.31E-11	1.82E-09	-0.880696909	0.880696909	trans
cg08825286_HMGB1P7	5.31E-11	1.82E-09	-1.377552352	1.377552352	trans
cg12774454_IGHV3-33	5.31E-11	1.82E-09	-1.153904286	1.153904286	trans
cg01612190_LINC01349	5.32E-11	1.82E-09	-1.565729121	1.565729121	trans
cg01612190_MIR541	5.32E-11	1.82E-09	-1.565729121	1.565729121	trans
cg05154833_NETO1	5.32E-11	1.82E-09	-0.914863292	0.914863292	trans
cg06417478_FABP5P10	5.32E-11	1.82E-09	1.053183755	1.053183755	trans
cg19776984_KRTAP6-2	5.33E-11	1.82E-09	-1.209653434	1.209653434	trans
cg26277026_HNRNPA3P14	5.34E-11	1.83E-09	0.905460231	0.905460231	trans
cg26277026_RNA5SP183	5.34E-11	1.83E-09	0.905460231	0.905460231	trans
cg26277026_OR2U1P	5.34E-11	1.83E-09	0.905460231	0.905460231	trans
cg26277026_DEFA5	5.34E-11	1.83E-09	0.905460231	0.905460231	trans
cg26277026_SNORD3H	5.34E-11	1.83E-09	0.905460231	0.905460231	trans
cg26277026_POM121L13P	5.34E-11	1.83E-09	0.905460231	0.905460231	trans
cg26277026_BMP6P1	5.34E-11	1.83E-09	0.905460231	0.905460231	trans
cg26277026_RNU6-845P	5.34E-11	1.83E-09	0.905460231	0.905460231	trans
cg17158894_MEIOSIN	5.37E-11	1.84E-09	-1.254654918	1.254654918	trans
cg07048094_TBC1D3P2	5.37E-11	1.84E-09	-1.258236578	1.258236578	trans
cg17337670_MIR101-1	5.38E-11	1.84E-09	-0.983115456	0.983115456	trans
cg15374032_MTND2P15	5.38E-11	1.84E-09	-1.166572326	1.166572326	trans
cg19234089_GAPDHP32	5.39E-11	1.84E-09	-1.430902884	1.430902884	trans
cg11153505_RNU4-66P	5.39E-11	1.84E-09	-0.946113762	0.946113762	trans
cg08894280_RN7SL33P	5.39E-11	1.84E-09	-1.8854716	1.8854716	trans
cg08433110_NOVA2	5.39E-11	1.84E-09	1.315939555	1.315939555	trans
cg18205030_MTCYBP14	5.41E-11	1.85E-09	-1.368068537	1.368068537	trans
cg16754847_RNA5SP389	5.42E-11	1.85E-09	1.113335008	1.113335008	trans
cg19938179_IGHV1-3	5.42E-11	1.85E-09	-0.91326601	0.91326601	trans
cg15001471_GJA8	5.43E-11	1.85E-09	-1.349050845	1.349050845	trans
cg19653415_RNU6-212P	5.44E-11	1.86E-09	-1.305532378	1.305532378	trans
cg08515884_RNA5SP177	5.44E-11	1.86E-09	-1.04142918	1.04142918	trans
cg07048094_SULT1A4	5.44E-11	1.86E-09	-1.292689463	1.292689463	trans
cg13678787_MIR1-1HG	5.45E-11	1.86E-09	-1.780644887	1.780644887	trans
cg21204600_RNU4-12P	5.46E-11	1.86E-09	-1.09621592	1.09621592	trans
cg21204600_RPS26P40	5.46E-11	1.86E-09	-1.09621592	1.09621592	trans
cg12420787_ZNF90P2	5.46E-11	1.86E-09	-1.259948504	1.259948504	trans
cg22613809_ATAD3C	5.47E-11	1.87E-09	-1.129455316	1.129455316	trans
cg15173429_LINC01304	5.48E-11	1.87E-09	-1.40465599	1.40465599	trans
cg25974355_RNA5SP358	5.48E-11	1.87E-09	-0.875698489	0.875698489	trans
cg25974355_GAPDHP34	5.48E-11	1.87E-09	-0.875698489	0.875698489	trans
cg15556748_LINC00379	5.48E-11	1.87E-09	0.980646537	0.980646537	trans
cg05703749_RNA5SP467	5.49E-11	1.88E-09	1.034616895	1.034616895	trans
cg17653352_TEX15	5.50E-11	1.88E-09	0.914538154	0.914538154	trans
cg22491001_RNA5SP130	5.51E-11	1.88E-09	-0.944812245	0.944812245	trans
cg05334062_OR51N1P	5.51E-11	1.88E-09	-1.815783452	1.815783452	trans
cg12377084_LINC01189	5.54E-11	1.89E-09	1.174878611	1.174878611	trans
cg20568108_GREB1	5.55E-11	1.89E-09	-1.680207862	1.680207862	trans
cg19776984_HTR2A-AS1	5.55E-11	1.89E-09	-1.18559505	1.18559505	trans
cg04470905_OR2T6	5.56E-11	1.90E-09	-0.930123851	0.930123851	trans
cg13868026_MIR605	5.57E-11	1.90E-09	1.110716838	1.110716838	trans
cg25716065_ONECUT2	5.57E-11	1.90E-09	1.135070182	1.135070182	trans
cg05898482_MIR7-3	5.57E-11	1.90E-09	2.293602449	2.293602449	trans
cg21668166_POTEC	5.58E-11	1.90E-09	0.94314132	0.94314132	trans
cg01087869_SCGB3A1	5.58E-11	1.90E-09	-1.491094496	1.491094496	trans
cg22168087_LINC00402	5.59E-11	1.91E-09	0.977757751	0.977757751	trans
cg05492735_MIR124-3	5.59E-11	1.91E-09	1.553188806	1.553188806	trans
cg03588513_MTND2P4	5.59E-11	1.91E-09	-1.445738055	1.445738055	trans
cg02232418_LINC02049	5.59E-11	1.91E-09	1.111863995	1.111863995	trans
cg06330497_RNU6-1	5.61E-11	1.91E-09	1.080679167	1.080679167	trans
cg14552882_PRB3	5.62E-11	1.92E-09	-1.066785752	1.066785752	trans
cg19703425_LINC02576	5.62E-11	1.92E-09	-1.653139025	1.653139025	trans
cg03588513_RPS15P9	5.63E-11	1.92E-09	-1.365765428	1.365765428	trans
cg06320570_PMFBP1	5.65E-11	1.93E-09	-1.663007765	1.663007765	trans
cg20638896_LILRA2	5.66E-11	1.93E-09	1.130423758	1.130423758	trans
cg17735372_RNU6-1208P	5.67E-11	1.93E-09	-1.411504894	1.411504894	trans
cg15712577_DRD5P1	5.67E-11	1.93E-09	3.493090927	3.493090927	trans
cg21830932_HBA1	5.68E-11	1.93E-09	-1.173798029	1.173798029	trans
cg11390628_STC1	5.69E-11	1.94E-09	1.033793763	1.033793763	trans
cg02426343_HECW1-IT1	5.69E-11	1.94E-09	-1.0601749	1.0601749	trans
cg12607106_SLC39A12-AS1	5.72E-11	1.95E-09	-1.526428667	1.526428667	trans
cg03033996_LINC00671	5.72E-11	1.95E-09	0.832642651	0.832642651	trans
cg16062368_IGKV3D-11	5.73E-11	1.95E-09	-1.18873946	1.18873946	trans
cg11128983_RNU6-949P	5.73E-11	1.95E-09	-1.202622495	1.202622495	trans
cg11128983_OR6C65	5.73E-11	1.95E-09	-1.202622495	1.202622495	trans
cg11128983_RPL22P20	5.73E-11	1.95E-09	-1.202622495	1.202622495	trans
cg11128983_CNN2P7	5.73E-11	1.95E-09	-1.202622495	1.202622495	trans
cg15741247_SNORD115-43	5.74E-11	1.95E-09	1.083734254	1.083734254	trans
cg08433110_OR2T35	5.74E-11	1.95E-09	1.274835562	1.274835562	trans
cg16977073_NIBAN3	5.74E-11	1.95E-09	-1.043280542	1.043280542	trans
cg18343899_SOX8	5.75E-11	1.96E-09	-1.314431166	1.314431166	trans
cg11432526_RNA5SP347	5.75E-11	1.96E-09	-1.395714024	1.395714024	trans
cg12692753_IGKV1OR2-3	5.78E-11	1.97E-09	3.074144489	3.074144489	trans
cg12692753_MIR548A1	5.78E-11	1.97E-09	3.074144489	3.074144489	trans
cg12692753_RPS29P15	5.78E-11	1.97E-09	3.074144489	3.074144489	trans
cg12692753_RPL30P12	5.78E-11	1.97E-09	3.074144489	3.074144489	trans
cg19264743_DEFB108C	5.79E-11	1.97E-09	-0.954403905	0.954403905	trans
cg10959048_CCL19	5.79E-11	1.97E-09	-1.338242431	1.338242431	trans
cg13532505_RNA5SP222	5.80E-11	1.97E-09	1.055433565	1.055433565	trans
cg20692464_MTND2P16	5.82E-11	1.98E-09	-1.550414845	1.550414845	trans
cg07509352_SEPTIN14P1	5.82E-11	1.98E-09	-1.10280406	1.10280406	trans
cg00819121_KRTAP10-2	5.82E-11	1.98E-09	-1.10293684	1.10293684	trans
cg04887104_UNC13A	5.83E-11	1.98E-09	-1.167161106	1.167161106	trans
cg15630394_MIR494	5.83E-11	1.98E-09	-1.038378937	1.038378937	trans
cg13565400_KRT13	5.83E-11	1.98E-09	-0.940439499	0.940439499	trans
cg13868026_SST	5.84E-11	1.98E-09	1.088750807	1.088750807	trans
cg05154833_IGKV1D-43	5.84E-11	1.98E-09	-0.90142449	0.90142449	trans
cg17096979_RPS19P6	5.84E-11	1.98E-09	-1.541000272	1.541000272	trans
cg19703425_R3HDM2P2	5.84E-11	1.99E-09	-1.657545755	1.657545755	trans
cg05492735_MIR1208	5.84E-11	1.99E-09	1.593219873	1.593219873	trans
cg27399957_ABCC12	5.87E-11	1.99E-09	1.118461177	1.118461177	trans
cg15576245_ZFAT	5.87E-11	1.99E-09	-0.915992689	0.915992689	trans
cg07784793_FABP5P10	5.88E-11	2.00E-09	-1.103961502	1.103961502	trans
cg14039968_TBC1D3P7	5.88E-11	2.00E-09	-1.137732367	1.137732367	trans
cg19687532_ZNF734P	5.88E-11	2.00E-09	-0.983221351	0.983221351	trans
cg05818000_RBPJP7	5.89E-11	2.00E-09	-1.085527615	1.085527615	trans
cg18666982_RN7SKP226	5.90E-11	2.00E-09	-1.464935172	1.464935172	trans
cg18666982_OR4C10P	5.90E-11	2.00E-09	-1.464935172	1.464935172	trans
cg18666982_MIR654	5.90E-11	2.00E-09	-1.464935172	1.464935172	trans
cg18666982_LINC01665	5.90E-11	2.00E-09	-1.464935172	1.464935172	trans
cg12953599_RN7SL274P	5.90E-11	2.00E-09	4.297697724	4.297697724	trans
cg02902649_RNU6-949P	5.91E-11	2.01E-09	-0.907071274	0.907071274	trans
cg02902649_OR6C65	5.91E-11	2.01E-09	-0.907071274	0.907071274	trans
cg02902649_RPL22P20	5.91E-11	2.01E-09	-0.907071274	0.907071274	trans
cg02902649_CNN2P7	5.91E-11	2.01E-09	-0.907071274	0.907071274	trans
cg10284638_HNRNPCL4	5.92E-11	2.01E-09	-1.02981242	1.02981242	trans
cg04337937_SPRED3	5.92E-11	2.01E-09	0.909648511	0.909648511	trans
cg02251147_GALP	5.93E-11	2.01E-09	-0.96776292	0.96776292	trans
cg07917878_OR4F17	5.95E-11	2.02E-09	1.293736986	1.293736986	trans
cg12256809_TRIB3	5.96E-11	2.02E-09	-1.227593854	1.227593854	trans
cg00991379_NF1P5	5.97E-11	2.02E-09	1.048153767	1.048153767	trans
cg06320570_LINC01774	5.97E-11	2.02E-09	-1.617918151	1.617918151	trans
cg24636969_SLC39A12-AS1	5.98E-11	2.03E-09	0.966064002	0.966064002	trans
cg16977073_OR2T5	5.98E-11	2.03E-09	-1.075347145	1.075347145	trans
cg15374032_HAND2-AS1	5.99E-11	2.03E-09	-1.166221553	1.166221553	trans
cg16672940_IGKV1OR2-3	6.00E-11	2.03E-09	-1.120200799	1.120200799	trans
cg16672940_MIR548A1	6.00E-11	2.03E-09	-1.120200799	1.120200799	trans
cg16672940_RPS29P15	6.00E-11	2.03E-09	-1.120200799	1.120200799	trans
cg16672940_RPL30P12	6.00E-11	2.03E-09	-1.120200799	1.120200799	trans
cg16274716_NPM1P39	6.00E-11	2.03E-09	1.089448564	1.089448564	trans
cg25716065_MS4A15	6.00E-11	2.03E-09	1.031778251	1.031778251	trans
cg07814260_FTLP18	6.00E-11	2.03E-09	0.633627974	0.633627974	trans
cg07814260_KRT8P21	6.00E-11	2.03E-09	0.633627974	0.633627974	trans
cg07814260_NBPF21P	6.00E-11	2.03E-09	0.633627974	0.633627974	trans
cg25206138_OR5AK2	6.00E-11	2.03E-09	-1.209445651	1.209445651	trans
cg13353337_PPP1R2P5	6.01E-11	2.04E-09	1.181308093	1.181308093	trans
cg07509352_CSMD3	6.01E-11	2.04E-09	-1.07861852	1.07861852	trans
cg00337181_NCAPD2P1	6.02E-11	2.04E-09	1.170242413	1.170242413	trans
cg14552882_PRB4	6.03E-11	2.04E-09	-1.069488795	1.069488795	trans
cg05703749_OR4F6	6.05E-11	2.05E-09	1.011307443	1.011307443	trans
cg19595092_IGHV3-11	6.06E-11	2.05E-09	-1.40268911	1.40268911	trans
cg16770243_BRDT	6.10E-11	2.07E-09	0.966424245	0.966424245	trans
cg03353560_DSCAM-AS1	6.12E-11	2.07E-09	-1.225760612	1.225760612	trans
cg25827873_MTND2P20	6.13E-11	2.07E-09	-1.346837104	1.346837104	trans
cg04887104_SLC7A5	6.13E-11	2.07E-09	-1.160930077	1.160930077	trans
cg07360017_CHMP1AP1	6.13E-11	2.08E-09	1.037642545	1.037642545	trans
cg20121803_PHACTR3	6.13E-11	2.08E-09	-0.971062659	0.971062659	trans
cg00325112_NKX2-1	6.14E-11	2.08E-09	-1.103860379	1.103860379	trans
cg04329977_RPL35AP12	6.14E-11	2.08E-09	-0.968766313	0.968766313	trans
cg17337670_RNA5SP299	6.16E-11	2.08E-09	-0.950134311	0.950134311	trans
cg09817248_MIR1-1HG	6.16E-11	2.08E-09	3.723907322	3.723907322	trans
cg01087869_MSRB1P1	6.18E-11	2.09E-09	-1.557329984	1.557329984	trans
cg09480417_KRTAP15-1	6.19E-11	2.09E-09	-1.299324705	1.299324705	trans
cg04887104_MTATP8P1	6.20E-11	2.10E-09	-1.166006498	1.166006498	trans
cg17080234_USP17L27	6.21E-11	2.10E-09	-0.9138358	0.9138358	trans
cg07410464_ISCUP1	6.22E-11	2.10E-09	-0.980141481	0.980141481	trans
cg07410464_SPACA1	6.22E-11	2.10E-09	-0.980141481	0.980141481	trans
cg07410464_ACSM2B	6.22E-11	2.10E-09	-0.980141481	0.980141481	trans
cg07410464_RN7SKP169	6.22E-11	2.10E-09	-0.980141481	0.980141481	trans
cg09480190_ACTBP12	6.22E-11	2.10E-09	-0.990063544	0.990063544	trans
cg09480190_MTND5P18	6.22E-11	2.10E-09	-0.990063544	0.990063544	trans
cg09480190_RN7SL868P	6.22E-11	2.10E-09	-0.990063544	0.990063544	trans
cg09480190_MTND1P2	6.22E-11	2.10E-09	-0.990063544	0.990063544	trans
cg09480190_H3P29	6.22E-11	2.10E-09	-0.990063544	0.990063544	trans
cg12774454_GSX2	6.25E-11	2.11E-09	-1.169636784	1.169636784	trans
cg22351216_KRT18P42	6.25E-11	2.11E-09	-1.010140688	1.010140688	trans
cg18438405_RN7SL149P	6.26E-11	2.11E-09	0.913072848	0.913072848	trans
cg11995490_KRTAP25-1	6.26E-11	2.12E-09	0.953821332	0.953821332	trans
cg19703425_IGKV1-5	6.27E-11	2.12E-09	-1.537780625	1.537780625	trans
cg02711976_SNORD114-9	6.27E-11	2.12E-09	0.876283633	0.876283633	trans
cg00066022_OR5B1P	6.27E-11	2.12E-09	-1.211494784	1.211494784	trans
cg19822890_RNU6-1017P	6.28E-11	2.12E-09	1.00759158	1.00759158	trans
cg00364747_KLHL1	6.29E-11	2.12E-09	-0.950381183	0.950381183	trans
cg04072177_LINC02476	6.29E-11	2.13E-09	-1.239645354	1.239645354	trans
cg16348536_CDO1	6.30E-11	2.13E-09	-1.070600884	1.070600884	trans
cg13085030_POM121L3P	6.31E-11	2.13E-09	-1.23702248	1.23702248	trans
cg12121080_DEFB131A	6.31E-11	2.13E-09	0.922519611	0.922519611	trans
cg12377084_RNU7-62P	6.32E-11	2.13E-09	1.157745078	1.157745078	trans
cg24949324_SLC39A2	6.32E-11	2.13E-09	0.948806566	0.948806566	trans
cg12377084_SNORD114-19	6.33E-11	2.14E-09	1.196562915	1.196562915	trans
cg02426343_OR4A21P	6.33E-11	2.14E-09	-1.053792623	1.053792623	trans
cg04325406_MIR30A	6.34E-11	2.14E-09	-1.387684104	1.387684104	trans
cg14995921_KRT16P6	6.35E-11	2.14E-09	-1.210190718	1.210190718	trans
cg01320505_LINC02418	6.35E-11	2.14E-09	-1.471028204	1.471028204	trans
cg16062368_CDO1	6.35E-11	2.14E-09	-1.181607362	1.181607362	trans
cg21078196_NPAP1P2	6.36E-11	2.15E-09	-1.259491755	1.259491755	trans
cg19408449_RPL36AP10	6.37E-11	2.15E-09	-0.661430204	0.661430204	trans
cg19408449_IGKV1D-35	6.37E-11	2.15E-09	-0.661430204	0.661430204	trans
cg19408449_HMGN2P22	6.37E-11	2.15E-09	-0.661430204	0.661430204	trans
cg19408449_LINC01940	6.37E-11	2.15E-09	-0.661430204	0.661430204	trans
cg19408449_CDYLP1	6.37E-11	2.15E-09	-0.661430204	0.661430204	trans
cg19408449_RPL7AP23	6.37E-11	2.15E-09	-0.661430204	0.661430204	trans
cg19408449_LINC02045	6.37E-11	2.15E-09	-0.661430204	0.661430204	trans
cg19408449_OTOL1	6.37E-11	2.15E-09	-0.661430204	0.661430204	trans
cg19408449_RNU1-105P	6.37E-11	2.15E-09	-0.661430204	0.661430204	trans
cg19408449_RNU6-600P	6.37E-11	2.15E-09	-0.661430204	0.661430204	trans
cg19408449_RPS29P1	6.37E-11	2.15E-09	-0.661430204	0.661430204	trans
cg19408449_KRTAP4-3	6.37E-11	2.15E-09	-0.661430204	0.661430204	trans
cg19408449_RNU7-186P	6.37E-11	2.15E-09	-0.661430204	0.661430204	trans
cg16237565_RN7SKP65	6.37E-11	2.15E-09	-0.936563324	0.936563324	trans
cg14552882_HAO2-IT1	6.37E-11	2.15E-09	-1.066698373	1.066698373	trans
cg14552882_CYCSP53	6.37E-11	2.15E-09	-1.066698373	1.066698373	trans
cg14552882_RPL5P15	6.37E-11	2.15E-09	-1.066698373	1.066698373	trans
cg14552882_OLIG3	6.37E-11	2.15E-09	-1.066698373	1.066698373	trans
cg14552882_TRIM77	6.37E-11	2.15E-09	-1.066698373	1.066698373	trans
cg14552882_MIR184	6.37E-11	2.15E-09	-1.066698373	1.066698373	trans
cg14552882_IGLV2-33	6.37E-11	2.15E-09	-1.066698373	1.066698373	trans
cg19344682_HAO2-IT1	6.38E-11	2.15E-09	-0.968943765	0.968943765	trans
cg19344682_CYCSP53	6.38E-11	2.15E-09	-0.968943765	0.968943765	trans
cg19344682_RPL5P15	6.38E-11	2.15E-09	-0.968943765	0.968943765	trans
cg19344682_OLIG3	6.38E-11	2.15E-09	-0.968943765	0.968943765	trans
cg19344682_TRIM77	6.38E-11	2.15E-09	-0.968943765	0.968943765	trans
cg19344682_MIR184	6.38E-11	2.15E-09	-0.968943765	0.968943765	trans
cg19344682_IGLV2-33	6.38E-11	2.15E-09	-0.968943765	0.968943765	trans
cg24605553_IGKV1-8	6.38E-11	2.15E-09	0.887151349	0.887151349	trans
cg18477969_CNN2P11	6.38E-11	2.15E-09	1.171796671	1.171796671	trans
cg02154924_LINC01349	6.38E-11	2.15E-09	-0.994197194	0.994197194	trans
cg02154924_MIR541	6.38E-11	2.15E-09	-0.994197194	0.994197194	trans
cg17264779_FAM74A1	6.38E-11	2.15E-09	-1.05918601	1.05918601	trans
cg06752779_KRTAP27-1	6.39E-11	2.15E-09	-1.058250105	1.058250105	trans
cg14417873_MTCO2P34	6.40E-11	2.15E-09	-1.098310864	1.098310864	trans
cg04464523_OR4C11	6.40E-11	2.15E-09	1.070365857	1.070365857	trans
cg04833823_LINC01874	6.41E-11	2.16E-09	1.108929423	1.108929423	trans
cg04833823_RNA5SP89	6.41E-11	2.16E-09	1.108929423	1.108929423	trans
cg04833823_SNORD32B	6.41E-11	2.16E-09	1.108929423	1.108929423	trans
cg18251222_H4P1	6.42E-11	2.16E-09	-1.044645172	1.044645172	trans
cg07102783_MTND1P27	6.42E-11	2.16E-09	-0.982932995	0.982932995	trans
cg07102783_RPL30P16	6.42E-11	2.16E-09	-0.982932995	0.982932995	trans
cg07102783_OR5BE1P	6.42E-11	2.16E-09	-0.982932995	0.982932995	trans
cg07102783_ZSWIM5P1	6.42E-11	2.16E-09	-0.982932995	0.982932995	trans
cg14846514_ZNF402P	6.42E-11	2.16E-09	-1.269639293	1.269639293	trans
cg23367851_LCE6A	6.44E-11	2.17E-09	-1.129719756	1.129719756	trans
cg20339553_ACTBP12	6.45E-11	2.17E-09	1.070690026	1.070690026	trans
cg20339553_MTND5P18	6.45E-11	2.17E-09	1.070690026	1.070690026	trans
cg20339553_RN7SL868P	6.45E-11	2.17E-09	1.070690026	1.070690026	trans
cg20339553_MTND1P2	6.45E-11	2.17E-09	1.070690026	1.070690026	trans
cg20339553_H3P29	6.45E-11	2.17E-09	1.070690026	1.070690026	trans
cg24305584_HMGN2P36	6.46E-11	2.17E-09	1.05641533	1.05641533	trans
cg15541606_LINC01787	6.47E-11	2.17E-09	-0.97184552	0.97184552	trans
cg15541606_OR2M7	6.47E-11	2.17E-09	-0.97184552	0.97184552	trans
cg15541606_RNU6-624P	6.47E-11	2.17E-09	-0.97184552	0.97184552	trans
cg15541606_RPL38P1	6.47E-11	2.17E-09	-0.97184552	0.97184552	trans
cg15541606_TPM3P4	6.47E-11	2.17E-09	-0.97184552	0.97184552	trans
cg15541606_OR5AR1	6.47E-11	2.17E-09	-0.97184552	0.97184552	trans
cg15541606_RNY3P4	6.47E-11	2.17E-09	-0.97184552	0.97184552	trans
cg15541606_RNU7-87P	6.47E-11	2.17E-09	-0.97184552	0.97184552	trans
cg15541606_LINC02573	6.47E-11	2.17E-09	-0.97184552	0.97184552	trans
cg01762663_RPS3AP54	6.48E-11	2.18E-09	-1.038356992	1.038356992	trans
cg27619481_TYRL	6.49E-11	2.18E-09	-0.984332933	0.984332933	trans
cg17918184_NPHS1	6.49E-11	2.18E-09	-1.141906759	1.141906759	trans
cg15735438_ELOCP30	6.49E-11	2.18E-09	-0.960481801	0.960481801	trans
cg20121803_CIR1P3	6.51E-11	2.18E-09	0.990720202	0.990720202	trans
cg04052038_H3C9P	6.51E-11	2.19E-09	-1.066106953	1.066106953	trans
cg10039163_CD28	6.52E-11	2.19E-09	-1.079549135	1.079549135	trans
cg19776984_C4orf51	6.52E-11	2.19E-09	-1.185288337	1.185288337	trans
cg06338987_KRTAP24-1	6.53E-11	2.19E-09	-1.111815042	1.111815042	trans
cg02639667_TRIM31	6.53E-11	2.19E-09	1.462159552	1.462159552	trans
cg17901463_SNORD52	6.54E-11	2.20E-09	1.091405115	1.091405115	trans
cg11002721_TRIM31	6.55E-11	2.20E-09	-1.541869155	1.541869155	trans
cg12420787_UNC45B	6.55E-11	2.20E-09	-1.23681151	1.23681151	trans
cg00232388_POTEC	6.56E-11	2.20E-09	1.09040832	1.09040832	trans
cg05329960_REXO1L1P	6.56E-11	2.20E-09	-0.957748762	0.957748762	trans
cg19653415_FCRL2	6.57E-11	2.20E-09	-1.261711003	1.261711003	trans
cg04464523_CLCP1	6.57E-11	2.21E-09	1.072810351	1.072810351	trans
cg17830140_CBLN2	6.58E-11	2.21E-09	0.970949697	0.970949697	trans
cg01024069_RN7SL259P	6.58E-11	2.21E-09	0.975528643	0.975528643	trans
cg01255527_ACTBP12	6.59E-11	2.21E-09	-0.986318432	0.986318432	trans
cg01255527_MTND5P18	6.59E-11	2.21E-09	-0.986318432	0.986318432	trans
cg01255527_RN7SL868P	6.59E-11	2.21E-09	-0.986318432	0.986318432	trans
cg01255527_MTND1P2	6.59E-11	2.21E-09	-0.986318432	0.986318432	trans
cg01255527_H3P29	6.59E-11	2.21E-09	-0.986318432	0.986318432	trans
cg09435249_GAL3ST1	6.60E-11	2.21E-09	-1.096202295	1.096202295	trans
cg16596598_IGKV1-37	6.61E-11	2.22E-09	-0.881902618	0.881902618	trans
cg02463739_GALP	6.62E-11	2.22E-09	-1.06792923	1.06792923	trans
cg20225678_MIR2113	6.64E-11	2.22E-09	-1.12566628	1.12566628	trans
cg23036452_TRIAP1P1	6.65E-11	2.23E-09	0.944700216	0.944700216	trans
cg23036452_RPS2P2	6.65E-11	2.23E-09	0.944700216	0.944700216	trans
cg09214668_TRIAP1P1	6.66E-11	2.23E-09	0.656089216	0.656089216	trans
cg09214668_RPS2P2	6.66E-11	2.23E-09	0.656089216	0.656089216	trans
cg13692482_RFC3P1	6.67E-11	2.24E-09	-1.302210216	1.302210216	trans
cg06101079_HAO1	6.68E-11	2.24E-09	-0.972015259	0.972015259	trans
cg24728770_TRH	6.69E-11	2.24E-09	1.033222918	1.033222918	trans
cg12403996_VN1R10P	6.69E-11	2.24E-09	0.961190442	0.961190442	trans
cg10991855_PLA2G5	6.69E-11	2.24E-09	0.958937731	0.958937731	trans
cg04343263_RNU6-1329P	6.71E-11	2.25E-09	-1.327587508	1.327587508	trans
cg03038245_ART2BP	6.72E-11	2.25E-09	-1.413706739	1.413706739	trans
cg18219565_OR51S1	6.72E-11	2.25E-09	-1.404543162	1.404543162	trans
cg18219565_OR4K15	6.72E-11	2.25E-09	-1.404543162	1.404543162	trans
cg16992039_POLR3KP1	6.72E-11	2.25E-09	-1.271782305	1.271782305	trans
cg05154833_GRAPL	6.74E-11	2.26E-09	-0.946239157	0.946239157	trans
cg07917878_MIR548A2	6.74E-11	2.26E-09	1.320302808	1.320302808	trans
cg07917878_DEFB125	6.74E-11	2.26E-09	1.320302808	1.320302808	trans
cg05232081_RNU5B-4P	6.75E-11	2.26E-09	-0.994537819	0.994537819	trans
cg13678787_LINC01247	6.76E-11	2.26E-09	-1.821302513	1.821302513	trans
cg13678787_LINC01795	6.76E-11	2.26E-09	-1.821302513	1.821302513	trans
cg03588513_LPL	6.76E-11	2.26E-09	-1.408912141	1.408912141	trans
cg10548700_TRIM69	6.77E-11	2.26E-09	-0.888297104	0.888297104	trans
cg11619434_RNU6-642P	6.78E-11	2.27E-09	-1.273504207	1.273504207	trans
cg15063726_TRBV22OR9-2	6.80E-11	2.27E-09	-0.933881321	0.933881321	trans
cg15063726_RNU6-271P	6.80E-11	2.27E-09	-0.933881321	0.933881321	trans
cg11432526_SHOX2	6.80E-11	2.28E-09	-1.490150807	1.490150807	trans
cg07784793_LINC02627	6.80E-11	2.28E-09	-1.152713561	1.152713561	trans
cg15741247_SPAG11B	6.81E-11	2.28E-09	1.034057131	1.034057131	trans
cg15741247_SPAG11A	6.81E-11	2.28E-09	1.034057131	1.034057131	trans
cg27399957_MUC17	6.85E-11	2.29E-09	1.124914225	1.124914225	trans
cg16977073_NUGGC	6.85E-11	2.29E-09	-1.057662643	1.057662643	trans
cg04015129_ELFN2	6.86E-11	2.29E-09	-1.341249642	1.341249642	trans
cg17299636_KRTAP4-4	6.89E-11	2.30E-09	-1.184803345	1.184803345	trans
cg20176706_RNU4-46P	6.89E-11	2.30E-09	1.400077998	1.400077998	trans
cg20692464_MALRD1	6.89E-11	2.30E-09	-1.556874733	1.556874733	trans
cg17555660_RN7SKP27	6.90E-11	2.30E-09	-1.083094579	1.083094579	trans
cg05154833_IGKJ5	6.90E-11	2.31E-09	-0.92463896	0.92463896	trans
cg14611230_HMGN2P18	6.90E-11	2.31E-09	-0.740094831	0.740094831	trans
cg14611230_RNU6-961P	6.90E-11	2.31E-09	-0.740094831	0.740094831	trans
cg14611230_RNU6-235P	6.90E-11	2.31E-09	-0.740094831	0.740094831	trans
cg14611230_MIR489	6.90E-11	2.31E-09	-0.740094831	0.740094831	trans
cg14611230_RNASE9	6.90E-11	2.31E-09	-0.740094831	0.740094831	trans
cg14611230_LINC01718	6.90E-11	2.31E-09	-0.740094831	0.740094831	trans
cg15465092_BOD1L2	6.91E-11	2.31E-09	-1.593591323	1.593591323	trans
cg05226043_SEPTIN12	6.91E-11	2.31E-09	-1.084285584	1.084285584	trans
cg21252088_FCRL1	6.91E-11	2.31E-09	1.148189905	1.148189905	trans
cg02080116_MIR218-2	6.92E-11	2.31E-09	-0.93941352	0.93941352	trans
cg20695805_TLR10	6.92E-11	2.31E-09	0.951042787	0.951042787	trans
cg06147194_NPM1P51	6.92E-11	2.31E-09	-1.215750237	1.215750237	trans
cg06147194_RPS4XP15	6.92E-11	2.31E-09	-1.215750237	1.215750237	trans
cg06147194_SNORD114-16	6.92E-11	2.31E-09	-1.215750237	1.215750237	trans
cg12910951_LINC02645	6.92E-11	2.31E-09	-1.081495421	1.081495421	trans
cg25486571_LINC01280	6.94E-11	2.31E-09	-1.291514809	1.291514809	trans
cg04710276_PIN1P1	6.95E-11	2.32E-09	1.037737807	1.037737807	trans
cg04751533_RNU4-7P	6.95E-11	2.32E-09	-0.935949061	0.935949061	trans
cg08991255_RNU6-465P	6.95E-11	2.32E-09	0.938857661	0.938857661	trans
cg14924064_LCE2D	6.96E-11	2.32E-09	-0.937065866	0.937065866	trans
cg22280068_ACTE1P	6.97E-11	2.32E-09	-1.066518363	1.066518363	trans
cg17735372_CALCA	6.98E-11	2.33E-09	-1.387778668	1.387778668	trans
cg05230816_MIR1269A	6.99E-11	2.33E-09	-1.028204813	1.028204813	trans
cg04015129_KRTAP2-4	7.01E-11	2.34E-09	-1.357637341	1.357637341	trans
cg19765834_LINC02670	7.02E-11	2.34E-09	-1.628000303	1.628000303	trans
cg05103573_NPM1P51	7.03E-11	2.34E-09	-1.207300332	1.207300332	trans
cg05103573_RPS4XP15	7.03E-11	2.34E-09	-1.207300332	1.207300332	trans
cg05103573_SNORD114-16	7.03E-11	2.34E-09	-1.207300332	1.207300332	trans
cg07950457_LINC00701	7.05E-11	2.35E-09	-1.543824664	1.543824664	trans
cg06846895_BARX1-DT	7.06E-11	2.35E-09	0.940215564	0.940215564	trans
cg16712416_LBX1-AS1	7.06E-11	2.35E-09	0.9601874	0.9601874	trans
cg08433110_KIF1A	7.07E-11	2.36E-09	1.266665592	1.266665592	trans
cg03891843_FTLP18	7.08E-11	2.36E-09	-1.02839678	1.02839678	trans
cg03891843_KRT8P21	7.08E-11	2.36E-09	-1.02839678	1.02839678	trans
cg03891843_NBPF21P	7.08E-11	2.36E-09	-1.02839678	1.02839678	trans
cg07712165_MIR548H1	7.08E-11	2.36E-09	-1.205676292	1.205676292	trans
cg21415853_LINC01677	7.08E-11	2.36E-09	0.93213887	0.93213887	trans
cg21415853_MIR1185-2	7.08E-11	2.36E-09	0.93213887	0.93213887	trans
cg21415853_SNORD42A	7.08E-11	2.36E-09	0.93213887	0.93213887	trans
cg12256809_EPHA3	7.09E-11	2.36E-09	-1.124506156	1.124506156	trans
cg12129912_OR4F5	7.10E-11	2.36E-09	1.069979724	1.069979724	trans
cg19938179_RNU1-8P	7.12E-11	2.37E-09	-0.880012555	0.880012555	trans
cg17096979_IGHV3-48	7.12E-11	2.37E-09	-1.509231767	1.509231767	trans
cg25206138_DNAJA1P5	7.13E-11	2.37E-09	-1.18440692	1.18440692	trans
cg09990103_DNAJC17P1	7.13E-11	2.37E-09	-6.046744739	6.046744739	trans
cg16119907_DEFB108A	7.13E-11	2.38E-09	-1.119239406	1.119239406	trans
cg10664162_PCDH10	7.14E-11	2.38E-09	1.091411208	1.091411208	trans
cg11662061_IQCF1	7.18E-11	2.39E-09	-0.98482246	0.98482246	trans
cg12594546_FABP7	7.18E-11	2.39E-09	0.897430093	0.897430093	trans
cg02426343_OR2L2	7.19E-11	2.39E-09	-1.07520461	1.07520461	trans
cg17653352_SNORD116-29	7.20E-11	2.40E-09	-1.167707365	1.167707365	trans
cg14084042_RN7SL183P	7.20E-11	2.40E-09	-1.06017989	1.06017989	trans
cg16570157_ZNF734P	7.22E-11	2.40E-09	0.906281009	0.906281009	trans
cg13935206_C2CD6	7.22E-11	2.40E-09	-1.294283586	1.294283586	trans
cg26718078_PPP6R2P1	7.23E-11	2.40E-09	1.177862342	1.177862342	trans
cg12388679_PRB4	7.25E-11	2.41E-09	-1.039816267	1.039816267	trans
cg14995921_RAX	7.25E-11	2.41E-09	-1.241833507	1.241833507	trans
cg12227626_GLULP4	7.25E-11	2.41E-09	-1.276244662	1.276244662	trans
cg22463819_RPS17P5	7.26E-11	2.42E-09	-1.199374038	1.199374038	trans
cg05260346_OR5K4	7.29E-11	2.42E-09	1.088202058	1.088202058	trans
cg17918676_RPS26P5	7.31E-11	2.43E-09	-1.160834854	1.160834854	trans
cg08476832_MIR758	7.31E-11	2.43E-09	-0.970974667	0.970974667	trans
cg04337937_CCDC85A	7.31E-11	2.43E-09	0.922592504	0.922592504	trans
cg09417761_RNU6-663P	7.32E-11	2.43E-09	-1.421850767	1.421850767	trans
cg09417761_RN7SKP162	7.32E-11	2.43E-09	-1.421850767	1.421850767	trans
cg09417761_LINC00349	7.32E-11	2.43E-09	-1.421850767	1.421850767	trans
cg09417761_LINC00383	7.32E-11	2.43E-09	-1.421850767	1.421850767	trans
cg09417761_LINC02337	7.32E-11	2.43E-09	-1.421850767	1.421850767	trans
cg09417761_CETN1	7.32E-11	2.43E-09	-1.421850767	1.421850767	trans
cg01777786_MTND6P14	7.32E-11	2.43E-09	-1.057312887	1.057312887	trans
cg03179052_REEP1	7.32E-11	2.43E-09	-1.888453198	1.888453198	trans
cg07474672_RPS29P12	7.32E-11	2.43E-09	-1.098620338	1.098620338	trans
cg25206138_NF1P6	7.33E-11	2.44E-09	-1.169800556	1.169800556	trans
cg06282009_LINC01870	7.34E-11	2.44E-09	-1.550213943	1.550213943	trans
cg13127920_RNA5SP191	7.34E-11	2.44E-09	0.961119433	0.961119433	trans
cg15374032_FAM43B	7.38E-11	2.45E-09	-1.168626791	1.168626791	trans
cg04887104_HOXC13	7.39E-11	2.45E-09	-1.158459771	1.158459771	trans
cg00154829_CYP26B1	7.40E-11	2.46E-09	-1.108257135	1.108257135	trans
cg15542496_SOCS2P2	7.40E-11	2.46E-09	0.959912859	0.959912859	trans
cg25699417_COX6CP6	7.40E-11	2.46E-09	-1.139325933	1.139325933	trans
cg19703425_POTEH-AS1	7.42E-11	2.47E-09	-1.590668526	1.590668526	trans
cg12774454_CD79A	7.43E-11	2.47E-09	-1.155993246	1.155993246	trans
cg08498272_RPL5P31	7.44E-11	2.47E-09	1.05352103	1.05352103	trans
cg18811157_HNRNPA1P30	7.44E-11	2.47E-09	1.00334798	1.00334798	trans
cg08426938_F10-AS1	7.45E-11	2.47E-09	-1.015809731	1.015809731	trans
cg04194055_MIR218-2	7.45E-11	2.47E-09	-0.931611541	0.931611541	trans
cg14408831_RPL36AP14	7.46E-11	2.47E-09	-1.197578116	1.197578116	trans
cg14408831_IQCF5-AS1	7.46E-11	2.47E-09	-1.197578116	1.197578116	trans
cg14408831_LARP1BP1	7.46E-11	2.47E-09	-1.197578116	1.197578116	trans
cg14408831_RNA5SP192	7.46E-11	2.47E-09	-1.197578116	1.197578116	trans
cg14408831_RNU6-1172P	7.46E-11	2.47E-09	-1.197578116	1.197578116	trans
cg14408831_USP24P1	7.46E-11	2.47E-09	-1.197578116	1.197578116	trans
cg14408831_RNA5-8SP2	7.46E-11	2.47E-09	-1.197578116	1.197578116	trans
cg14408831_HAUS6P2	7.46E-11	2.47E-09	-1.197578116	1.197578116	trans
cg20695805_IGHD5-5	7.46E-11	2.47E-09	0.958032106	0.958032106	trans
cg17388638_RPL36AP10	7.46E-11	2.47E-09	-0.871694214	0.871694214	trans
cg17388638_IGKV1D-35	7.46E-11	2.47E-09	-0.871694214	0.871694214	trans
cg17388638_HMGN2P22	7.46E-11	2.47E-09	-0.871694214	0.871694214	trans
cg17388638_LINC01940	7.46E-11	2.47E-09	-0.871694214	0.871694214	trans
cg17388638_CDYLP1	7.46E-11	2.47E-09	-0.871694214	0.871694214	trans
cg17388638_RPL7AP23	7.46E-11	2.47E-09	-0.871694214	0.871694214	trans
cg17388638_LINC02045	7.46E-11	2.47E-09	-0.871694214	0.871694214	trans
cg17388638_OTOL1	7.46E-11	2.47E-09	-0.871694214	0.871694214	trans
cg17388638_RNU1-105P	7.46E-11	2.47E-09	-0.871694214	0.871694214	trans
cg17388638_GFRAL	7.46E-11	2.47E-09	-0.871694214	0.871694214	trans
cg17388638_RNU6-600P	7.46E-11	2.47E-09	-0.871694214	0.871694214	trans
cg17388638_RPS29P1	7.46E-11	2.47E-09	-0.871694214	0.871694214	trans
cg17388638_KRTAP4-3	7.46E-11	2.47E-09	-0.871694214	0.871694214	trans
cg17388638_RNU7-186P	7.46E-11	2.47E-09	-0.871694214	0.871694214	trans
cg24949324_KRT75	7.47E-11	2.48E-09	0.985760125	0.985760125	trans
cg23203812_RNA5SP322	7.48E-11	2.48E-09	0.92574075	0.92574075	trans
cg04578283_MTND3P16	7.49E-11	2.48E-09	1.4172267	1.4172267	trans
cg19344682_LINC00671	7.53E-11	2.49E-09	1.006117575	1.006117575	trans
cg07360017_ASS1P9	7.53E-11	2.50E-09	1.054530706	1.054530706	trans
cg20695805_CCL19	7.54E-11	2.50E-09	0.904671748	0.904671748	trans
cg21886864_RNA5S4	7.56E-11	2.50E-09	-1.241086744	1.241086744	trans
cg16977073_FCRL3	7.57E-11	2.51E-09	-1.037912476	1.037912476	trans
cg27513510_LINC02535	7.57E-11	2.51E-09	-1.312320752	1.312320752	trans
cg09563600_RNU6-1163P	7.59E-11	2.51E-09	1.008565072	1.008565072	trans
cg08065101_IGKV1OR2-3	7.61E-11	2.52E-09	1.083948876	1.083948876	trans
cg08065101_MIR548A1	7.61E-11	2.52E-09	1.083948876	1.083948876	trans
cg08065101_RPS29P15	7.61E-11	2.52E-09	1.083948876	1.083948876	trans
cg08065101_RPL30P12	7.61E-11	2.52E-09	1.083948876	1.083948876	trans
cg12421834_C15orf32	7.62E-11	2.52E-09	1.007875185	1.007875185	trans
cg19776984_BTF3P13	7.63E-11	2.52E-09	-1.173917156	1.173917156	trans
cg18323824_RN7SKP205	7.65E-11	2.53E-09	1.063110332	1.063110332	trans
cg07764563_MYOM3-AS1	7.65E-11	2.53E-09	-1.301412867	1.301412867	trans
cg10991855_C2CD4A	7.66E-11	2.53E-09	0.950535106	0.950535106	trans
cg04485371_KRTAP27-1	7.68E-11	2.54E-09	-1.249913633	1.249913633	trans
cg04578283_GM2AP2	7.69E-11	2.54E-09	1.421890366	1.421890366	trans
cg25994476_FAM43B	7.69E-11	2.54E-09	1.05779027	1.05779027	trans
cg06373377_RFC3P1	7.70E-11	2.55E-09	-0.917132657	0.917132657	trans
cg08433110_GPHB5	7.70E-11	2.55E-09	1.288328092	1.288328092	trans
cg21052958_RPS15AP3	7.71E-11	2.55E-09	-1.75177111	1.75177111	trans
cg03560018_RPS26P54	7.73E-11	2.56E-09	0.966095248	0.966095248	trans
cg27619481_CRTAC1	7.73E-11	2.56E-09	-0.961468646	0.961468646	trans
cg17106653_IGHJ4	7.74E-11	2.56E-09	1.188245201	1.188245201	trans
cg12388679_HAO2-IT1	7.74E-11	2.56E-09	-1.039963253	1.039963253	trans
cg12388679_CYCSP53	7.74E-11	2.56E-09	-1.039963253	1.039963253	trans
cg12388679_RPL5P15	7.74E-11	2.56E-09	-1.039963253	1.039963253	trans
cg12388679_OLIG3	7.74E-11	2.56E-09	-1.039963253	1.039963253	trans
cg12388679_TRIM77	7.74E-11	2.56E-09	-1.039963253	1.039963253	trans
cg12388679_MIR184	7.74E-11	2.56E-09	-1.039963253	1.039963253	trans
cg12388679_IGLV2-33	7.74E-11	2.56E-09	-1.039963253	1.039963253	trans
cg17106653_TESPA1	7.74E-11	2.56E-09	1.200993582	1.200993582	trans
cg15735438_RPS29P33	7.77E-11	2.57E-09	-0.954358338	0.954358338	trans
cg04726019_RNU1-8P	7.77E-11	2.57E-09	-0.951103468	0.951103468	trans
cg18811157_CALML5	7.78E-11	2.57E-09	0.94348613	0.94348613	trans
cg22314681_RNU6-462P	7.79E-11	2.57E-09	-0.811050744	0.811050744	trans
cg16348536_IGHD6-13	7.79E-11	2.57E-09	-1.009771576	1.009771576	trans
cg26340737_KRTAP12-4	7.79E-11	2.57E-09	-1.002484098	1.002484098	trans
cg13678787_OR52L1	7.79E-11	2.57E-09	-1.803143021	1.803143021	trans
cg19703425_BEND4	7.80E-11	2.58E-09	-1.55850302	1.55850302	trans
cg09480417_GAPDHP31	7.80E-11	2.58E-09	-1.295232865	1.295232865	trans
cg00132509_CABS1	7.80E-11	2.58E-09	-0.971532543	0.971532543	trans
cg15910024_PPIAP81	7.80E-11	2.58E-09	-1.178868181	1.178868181	trans
cg10991855_SMPDL3B	7.80E-11	2.58E-09	0.935114681	0.935114681	trans
cg27619481_COL11A1	7.81E-11	2.58E-09	-1.021322114	1.021322114	trans
cg17096979_IGHV3-73	7.83E-11	2.59E-09	-1.516851	1.516851	trans
cg18185391_CTBP2P5	7.84E-11	2.59E-09	-1.083756227	1.083756227	trans
cg06376786_SPEM1	7.85E-11	2.59E-09	-1.839617028	1.839617028	trans
cg12420787_AMYP1	7.85E-11	2.59E-09	-1.203073244	1.203073244	trans
cg19595092_IGKV1-9	7.86E-11	2.59E-09	-1.413595366	1.413595366	trans
cg06101079_MTND4P22	7.86E-11	2.59E-09	-1.088896197	1.088896197	trans
cg12372163_RPS14P7	7.86E-11	2.59E-09	0.944011917	0.944011917	trans
cg00587861_MTCYBP8	7.87E-11	2.59E-09	-1.008599055	1.008599055	trans
cg00587861_RNA5SP140	7.87E-11	2.59E-09	-1.008599055	1.008599055	trans
cg00587861_BPESC1	7.87E-11	2.59E-09	-1.008599055	1.008599055	trans
cg00587861_RNA5SP306	7.87E-11	2.59E-09	-1.008599055	1.008599055	trans
cg00587861_LINC00358	7.87E-11	2.59E-09	-1.008599055	1.008599055	trans
cg10039163_C1orf162	7.87E-11	2.60E-09	-1.047192642	1.047192642	trans
cg11775190_PIN1P1	7.87E-11	2.60E-09	-1.097171355	1.097171355	trans
cg19595092_IGKV3D-11	7.88E-11	2.60E-09	-1.393982822	1.393982822	trans
cg10501972_DCD	7.89E-11	2.60E-09	0.906508028	0.906508028	trans
cg15976390_NTSR1	7.89E-11	2.60E-09	-0.972161671	0.972161671	trans
cg20802509_TRBV23OR9-2	7.90E-11	2.60E-09	-0.945141623	0.945141623	trans
cg19408572_ACTG1P21	7.91E-11	2.61E-09	-1.163481956	1.163481956	trans
cg19408572_RNA5SP232	7.91E-11	2.61E-09	-1.163481956	1.163481956	trans
cg02593734_MTCYBP5	7.91E-11	2.61E-09	-1.194539769	1.194539769	trans
cg23414262_TRBV22OR9-2	7.91E-11	2.61E-09	-1.100153993	1.100153993	trans
cg23414262_RNU6-271P	7.91E-11	2.61E-09	-1.100153993	1.100153993	trans
cg09817248_HTR5A	7.93E-11	2.61E-09	3.809284532	3.809284532	trans
cg13375352_AADAC	7.94E-11	2.62E-09	-1.200915668	1.200915668	trans
cg18447344_USP17L26	7.96E-11	2.62E-09	-0.906704161	0.906704161	trans
cg03588513_DYNC1I1	7.96E-11	2.62E-09	-1.379486269	1.379486269	trans
cg03211192_LINC02522	7.97E-11	2.63E-09	0.988935611	0.988935611	trans
cg09191854_SMIM24	7.98E-11	2.63E-09	1.141441934	1.141441934	trans
cg17366173_LINC02522	7.99E-11	2.63E-09	-1.226161855	1.226161855	trans
cg17201960_SNORD115-48	7.99E-11	2.63E-09	1.01050928	1.01050928	trans
cg08498272_DEFB107B	8.03E-11	2.64E-09	0.963895145	0.963895145	trans
cg26110038_TRBV7-3	8.05E-11	2.65E-09	-1.532020563	1.532020563	trans
cg00894219_NLRP4	8.05E-11	2.65E-09	-0.808543049	0.808543049	trans
cg04000274_RPL37P4	8.06E-11	2.65E-09	-1.492955613	1.492955613	trans
cg04015129_PEAR1	8.06E-11	2.65E-09	-1.37785795	1.37785795	trans
cg22168087_LINC01857	8.06E-11	2.66E-09	0.979472821	0.979472821	trans
cg24856383_ADIPOQ	8.08E-11	2.66E-09	1.526408748	1.526408748	trans
cg17411935_LINC01349	8.09E-11	2.66E-09	-0.909558051	0.909558051	trans
cg17411935_MIR541	8.09E-11	2.66E-09	-0.909558051	0.909558051	trans
cg04607323_IGHA1	8.10E-11	2.66E-09	-1.156387863	1.156387863	trans
cg01255527_ZNF734P	8.10E-11	2.67E-09	-1.003273718	1.003273718	trans
cg13262723_POLR3KP1	8.11E-11	2.67E-09	-1.159197127	1.159197127	trans
cg25849727_CRB3P1	8.11E-11	2.67E-09	-1.511005181	1.511005181	trans
cg15177604_RN7SL822P	8.13E-11	2.68E-09	1.177487826	1.177487826	trans
cg16712416_RN7SL734P	8.14E-11	2.68E-09	0.991483602	0.991483602	trans
cg14846514_MIR196A1	8.14E-11	2.68E-09	-1.280031389	1.280031389	trans
cg15976390_FGF19	8.21E-11	2.70E-09	-0.96711405	0.96711405	trans
cg16977073_RAB28P1	8.22E-11	2.71E-09	-1.068422506	1.068422506	trans
cg19455396_RN7SL634P	8.24E-11	2.71E-09	-1.224629478	1.224629478	trans
cg06320570_HSF5	8.25E-11	2.71E-09	-1.691198819	1.691198819	trans
cg20137750_EHHADH-AS1	8.26E-11	2.71E-09	-0.926397583	0.926397583	trans
cg20137750_NPVF	8.26E-11	2.71E-09	-0.926397583	0.926397583	trans
cg20137750_RN7SL50P	8.26E-11	2.71E-09	-0.926397583	0.926397583	trans
cg19344682_RNA5SP145	8.27E-11	2.72E-09	0.976037795	0.976037795	trans
cg17531430_TRAV8-2	8.28E-11	2.72E-09	-1.309127059	1.309127059	trans
cg17735372_KRTAP19-5	8.30E-11	2.73E-09	-1.379664222	1.379664222	trans
cg24227048_IGKV1OR2-3	8.30E-11	2.73E-09	-1.910179184	1.910179184	trans
cg24227048_MIR548A1	8.30E-11	2.73E-09	-1.910179184	1.910179184	trans
cg24227048_RPS29P15	8.30E-11	2.73E-09	-1.910179184	1.910179184	trans
cg24227048_RPL30P12	8.30E-11	2.73E-09	-1.910179184	1.910179184	trans
cg17218510_AKAP12	8.32E-11	2.73E-09	-0.977298328	0.977298328	trans
cg09623286_IGLV5-48	8.34E-11	2.74E-09	1.000058385	1.000058385	trans
cg14946503_RNU6-465P	8.34E-11	2.74E-09	1.076488508	1.076488508	trans
cg22274117_RNY4P30	8.34E-11	2.74E-09	1.060348245	1.060348245	trans
cg22274117_SNORD114-29	8.34E-11	2.74E-09	1.060348245	1.060348245	trans
cg22274117_RNU6-225P	8.34E-11	2.74E-09	1.060348245	1.060348245	trans
cg10039163_LAX1	8.35E-11	2.74E-09	-1.042983597	1.042983597	trans
cg06032500_ACTBP12	8.35E-11	2.74E-09	-0.852174461	0.852174461	trans
cg06032500_MTND5P18	8.35E-11	2.74E-09	-0.852174461	0.852174461	trans
cg06032500_RN7SL868P	8.35E-11	2.74E-09	-0.852174461	0.852174461	trans
cg06032500_MTND1P2	8.35E-11	2.74E-09	-0.852174461	0.852174461	trans
cg06032500_H3P29	8.35E-11	2.74E-09	-0.852174461	0.852174461	trans
cg17551702_OOSP2	8.36E-11	2.74E-09	-1.234360909	1.234360909	trans
cg17551702_RN7SL214P	8.36E-11	2.74E-09	-1.234360909	1.234360909	trans
cg26110038_SPATA31B1P	8.36E-11	2.75E-09	-1.578084276	1.578084276	trans
cg05492735_IFNA4	8.39E-11	2.75E-09	1.576548168	1.576548168	trans
cg12089094_OR6C1	8.39E-11	2.75E-09	1.191264982	1.191264982	trans
cg06779317_CLDN17	8.41E-11	2.76E-09	1.368478155	1.368478155	trans
cg04015129_TNNT1	8.42E-11	2.76E-09	-1.332158313	1.332158313	trans
cg26598859_IGKV1OR2-3	8.42E-11	2.76E-09	-1.95551341	1.95551341	trans
cg26598859_MIR548A1	8.42E-11	2.76E-09	-1.95551341	1.95551341	trans
cg26598859_RPS29P15	8.42E-11	2.76E-09	-1.95551341	1.95551341	trans
cg26598859_RPL30P12	8.42E-11	2.76E-09	-1.95551341	1.95551341	trans
cg19498912_IGHD1-20	8.44E-11	2.77E-09	-1.079071405	1.079071405	trans
cg09739726_RNU6-1260P	8.44E-11	2.77E-09	-1.086417259	1.086417259	trans
cg25716065_TCHH	8.44E-11	2.77E-09	-0.971149214	0.971149214	trans
cg04738355_GJC1	8.44E-11	2.77E-09	-1.085548194	1.085548194	trans
cg06834951_MIR370	8.45E-11	2.77E-09	1.168576325	1.168576325	trans
cg16911550_STARP1	8.45E-11	2.77E-09	-1.047341562	1.047341562	trans
cg15408512_RNU6-317P	8.45E-11	2.77E-09	-1.286242199	1.286242199	trans
cg17106653_FBXW12	8.47E-11	2.78E-09	1.225732763	1.225732763	trans
cg04887104_HOXC10	8.47E-11	2.78E-09	-1.157584307	1.157584307	trans
cg09350395_RN7SL62P	8.47E-11	2.78E-09	-1.130047185	1.130047185	trans
cg09350395_UBE2V1P4	8.47E-11	2.78E-09	-1.130047185	1.130047185	trans
cg09350395_VSTM2B	8.47E-11	2.78E-09	-1.130047185	1.130047185	trans
cg08099141_RN7SL305P	8.48E-11	2.78E-09	1.237427587	1.237427587	trans
cg19703425_IGHV3-15	8.48E-11	2.78E-09	-1.551820867	1.551820867	trans
cg27513510_RNU6-924P	8.49E-11	2.78E-09	-1.315263242	1.315263242	trans
cg19703425_IGHV1-58	8.50E-11	2.78E-09	-1.617002354	1.617002354	trans
cg09554300_RPL21P67	8.50E-11	2.79E-09	-0.932448324	0.932448324	trans
cg04783966_HNRNPA1P46	8.54E-11	2.80E-09	3.326269867	3.326269867	trans
cg04783966_CYCSP8	8.54E-11	2.80E-09	3.326269867	3.326269867	trans
cg04783966_EIF4BP4	8.54E-11	2.80E-09	3.326269867	3.326269867	trans
cg04783966_ANKRD49P4	8.54E-11	2.80E-09	3.326269867	3.326269867	trans
cg15541606_OR5H15	8.55E-11	2.80E-09	-0.970307587	0.970307587	trans
cg02426343_OR5H7P	8.56E-11	2.80E-09	-1.06756441	1.06756441	trans
cg02426343_EIF4EBP2P1	8.56E-11	2.80E-09	-1.06756441	1.06756441	trans
cg10039163_MTCO1P51	8.56E-11	2.80E-09	-1.074482192	1.074482192	trans
cg19344682_RNA5SP450	8.57E-11	2.81E-09	0.950187887	0.950187887	trans
cg06747314_TMEM114	8.57E-11	2.81E-09	0.994897402	0.994897402	trans
cg24836826_PRR20D	8.58E-11	2.81E-09	-1.351619915	1.351619915	trans
cg17106653_COL4A4	8.59E-11	2.81E-09	1.202386259	1.202386259	trans
cg09191854_SNORD36B	8.59E-11	2.81E-09	1.144122205	1.144122205	trans
cg26031613_LINC00583	8.61E-11	2.82E-09	1.363855596	1.363855596	trans
cg03179052_IGHV4-28	8.62E-11	2.82E-09	-1.863926991	1.863926991	trans
cg15720223_TRBV22OR9-2	8.62E-11	2.82E-09	-1.346640395	1.346640395	trans
cg15720223_RNU6-271P	8.62E-11	2.82E-09	-1.346640395	1.346640395	trans
cg09506661_LACRT	8.63E-11	2.82E-09	-1.244826135	1.244826135	trans
cg20802509_TOMM22P3	8.63E-11	2.82E-09	0.895499482	0.895499482	trans
cg15391723_MTCYBP8	8.63E-11	2.82E-09	-1.114712443	1.114712443	trans
cg15391723_RNA5SP140	8.63E-11	2.82E-09	-1.114712443	1.114712443	trans
cg15391723_BPESC1	8.63E-11	2.82E-09	-1.114712443	1.114712443	trans
cg15391723_RNA5SP306	8.63E-11	2.82E-09	-1.114712443	1.114712443	trans
cg15391723_LINC00358	8.63E-11	2.82E-09	-1.114712443	1.114712443	trans
cg02943303_RN7SL205P	8.64E-11	2.82E-09	1.029178855	1.029178855	trans
cg16977073_IGHD5-18	8.64E-11	2.83E-09	-1.020233685	1.020233685	trans
cg05492735_UBTFL2	8.64E-11	2.83E-09	1.587243634	1.587243634	trans
cg03513472_RNU6-270P	8.65E-11	2.83E-09	1.173563747	1.173563747	trans
cg13324406_MRPS21P1	8.65E-11	2.83E-09	-1.172927329	1.172927329	trans
cg24429037_RNA5S7	8.65E-11	2.83E-09	-1.046745352	1.046745352	trans
cg27399957_SNORD113-9	8.66E-11	2.83E-09	1.091213527	1.091213527	trans
cg05735659_KCNK3	8.67E-11	2.83E-09	1.26046963	1.26046963	trans
cg05956076_KRTAP5-3	8.68E-11	2.84E-09	2.22112131	2.22112131	trans
cg12377084_LINC02023	8.71E-11	2.85E-09	1.152824988	1.152824988	trans
cg13127920_LINC00378	8.72E-11	2.85E-09	0.946500208	0.946500208	trans
cg04343263_MTND3P9	8.73E-11	2.85E-09	-1.262268279	1.262268279	trans
cg15465092_LINC00297	8.75E-11	2.86E-09	-1.605997662	1.605997662	trans
cg06320570_CTSE	8.76E-11	2.86E-09	-1.566527894	1.566527894	trans
cg18323824_RNU6-1071P	8.76E-11	2.86E-09	1.02065058	1.02065058	trans
cg26340737_RPL31P59	8.76E-11	2.86E-09	-0.989350448	0.989350448	trans
cg14122110_PLA2G5	8.78E-11	2.87E-09	0.929793772	0.929793772	trans
cg07950457_TRBV23OR9-2	8.78E-11	2.87E-09	-1.349116415	1.349116415	trans
cg09623286_FAM74A1	8.79E-11	2.87E-09	0.970489845	0.970489845	trans
cg24004951_ADRA1A	8.80E-11	2.87E-09	-1.226496663	1.226496663	trans
cg03038245_LCN1	8.84E-11	2.89E-09	-1.321822497	1.321822497	trans
cg01521225_MIR551B	8.85E-11	2.89E-09	-1.03679617	1.03679617	trans
cg09480417_NDUFB4P4	8.85E-11	2.89E-09	-1.245981298	1.245981298	trans
cg20614067_OR11I1P	8.86E-11	2.89E-09	0.937547321	0.937547321	trans
cg20614067_RNA5SP98	8.86E-11	2.89E-09	0.937547321	0.937547321	trans
cg20614067_UBQLN1P1	8.86E-11	2.89E-09	0.937547321	0.937547321	trans
cg20614067_GPX1P2	8.86E-11	2.89E-09	0.937547321	0.937547321	trans
cg12910951_DUSP8P1	8.87E-11	2.89E-09	-1.088505441	1.088505441	trans
cg12256809_MYO18B-AS1	8.89E-11	2.90E-09	-1.216251943	1.216251943	trans
cg22748815_RNU4-12P	8.89E-11	2.90E-09	-0.813209043	0.813209043	trans
cg22748815_RPS26P40	8.89E-11	2.90E-09	-0.813209043	0.813209043	trans
cg12377084_OR5B17	8.89E-11	2.90E-09	1.166256929	1.166256929	trans
cg02426343_BMP5	8.91E-11	2.91E-09	-1.025714321	1.025714321	trans
cg02232418_HNF4A-AS1	8.92E-11	2.91E-09	1.183605706	1.183605706	trans
cg20695805_AKR1B1P6	8.94E-11	2.92E-09	-0.944027392	0.944027392	trans
cg20016068_GAPDHP48	8.95E-11	2.92E-09	-0.962178263	0.962178263	trans
cg15042047_IGLV3-21	8.95E-11	2.92E-09	-0.879949746	0.879949746	trans
cg12420787_RN7SL205P	8.95E-11	2.92E-09	-1.145118546	1.145118546	trans
cg11314630_RPL23AP28	8.98E-11	2.93E-09	1.226222044	1.226222044	trans
cg23798064_RNU6-1151P	8.99E-11	2.93E-09	-1.158625782	1.158625782	trans
cg23073032_B4GALNT1	8.99E-11	2.93E-09	1.21617656	1.21617656	trans
cg25064854_HBBP1	8.99E-11	2.93E-09	-1.184646698	1.184646698	trans
cg06568056_MTND6P9	8.99E-11	2.93E-09	-0.930152587	0.930152587	trans
cg06568056_GTF3AP5	8.99E-11	2.93E-09	-0.930152587	0.930152587	trans
cg06568056_LINC01425	8.99E-11	2.93E-09	-0.930152587	0.930152587	trans
cg04452523_HTR5A	9.00E-11	2.93E-09	-1.095109021	1.095109021	trans
cg24377657_IGKV1OR2-3	9.03E-11	2.94E-09	4.710907078	4.710907078	trans
cg24377657_MIR548A1	9.03E-11	2.94E-09	4.710907078	4.710907078	trans
cg24377657_RPS29P15	9.03E-11	2.94E-09	4.710907078	4.710907078	trans
cg24377657_RPL30P12	9.03E-11	2.94E-09	4.710907078	4.710907078	trans
cg14924064_IGHD2-2	9.03E-11	2.94E-09	0.926867781	0.926867781	trans
cg20225678_RPS15AP3	9.05E-11	2.95E-09	-1.17903629	1.17903629	trans
cg25243650_EIF1P2	9.07E-11	2.95E-09	1.01060042	1.01060042	trans
cg19160975_RNU4-88P	9.08E-11	2.96E-09	-0.960025514	0.960025514	trans
cg23194886_RN7SL62P	9.08E-11	2.96E-09	-1.044170218	1.044170218	trans
cg23194886_UBE2V1P4	9.08E-11	2.96E-09	-1.044170218	1.044170218	trans
cg23194886_VSTM2B	9.08E-11	2.96E-09	-1.044170218	1.044170218	trans
cg10991855_MARCO	9.09E-11	2.96E-09	0.936439725	0.936439725	trans
cg19160975_NDUFA4L2	9.10E-11	2.96E-09	-0.96826099	0.96826099	trans
cg01354206_OR5B1P	9.11E-11	2.97E-09	-0.940483026	0.940483026	trans
cg25716065_RCN1P1	9.13E-11	2.97E-09	1.072207993	1.072207993	trans
cg12377084_PSG7	9.13E-11	2.97E-09	1.151352318	1.151352318	trans
cg27513510_SNORD113-1	9.15E-11	2.98E-09	-1.358400387	1.358400387	trans
cg24605553_FCER2	9.16E-11	2.98E-09	0.894971404	0.894971404	trans
cg01762663_SEPTIN14P1	9.17E-11	2.99E-09	-0.990658906	0.990658906	trans
cg17106653_MEF2C	9.18E-11	2.99E-09	1.230019292	1.230019292	trans
cg06330497_RNA5S9	9.21E-11	3.00E-09	1.025972266	1.025972266	trans
cg20695805_BTBD6P1	9.21E-11	3.00E-09	0.953513828	0.953513828	trans
cg25033405_CFL1P2	9.26E-11	3.01E-09	-1.020840265	1.020840265	trans
cg26031613_CRIP1P2	9.27E-11	3.01E-09	1.397007842	1.397007842	trans
cg17096979_DAZL	9.29E-11	3.02E-09	-1.502420591	1.502420591	trans
cg06362514_NBPF22P	9.30E-11	3.03E-09	1.145595925	1.145595925	trans
cg20009356_HOXC5	9.34E-11	3.04E-09	-1.612811606	1.612811606	trans
cg04544994_RNU2-16P	9.35E-11	3.04E-09	1.020618269	1.020618269	trans
cg02096001_UBE2WP1	9.36E-11	3.04E-09	1.065161821	1.065161821	trans
cg04000274_PRKCB	9.36E-11	3.04E-09	-1.473294946	1.473294946	trans
cg06635371_LINC00917	9.39E-11	3.05E-09	1.183728997	1.183728997	trans
cg00592315_OR2M7	9.41E-11	3.06E-09	0.953287062	0.953287062	trans
cg00592315_LINC01787	9.41E-11	3.06E-09	0.953287062	0.953287062	trans
cg00592315_RNU6-624P	9.41E-11	3.06E-09	0.953287062	0.953287062	trans
cg00592315_RPL38P1	9.41E-11	3.06E-09	0.953287062	0.953287062	trans
cg00592315_TPM3P4	9.41E-11	3.06E-09	0.953287062	0.953287062	trans
cg00592315_OR5AR1	9.41E-11	3.06E-09	0.953287062	0.953287062	trans
cg00592315_RNY3P4	9.41E-11	3.06E-09	0.953287062	0.953287062	trans
cg00592315_RNU7-87P	9.41E-11	3.06E-09	0.953287062	0.953287062	trans
cg00592315_LINC02573	9.41E-11	3.06E-09	0.953287062	0.953287062	trans
cg16582255_FCF1P10	9.43E-11	3.06E-09	-0.895866093	0.895866093	trans
cg16712416_SYN3	9.43E-11	3.06E-09	0.94944157	0.94944157	trans
cg05154833_CCL21	9.43E-11	3.06E-09	-0.944292841	0.944292841	trans
cg01446895_RNU4-66P	9.43E-11	3.06E-09	-1.034537032	1.034537032	trans
cg11435506_MTND6P14	9.45E-11	3.07E-09	0.986418862	0.986418862	trans
cg09760986_OR6K4P	9.45E-11	3.07E-09	-1.648555662	1.648555662	trans
cg15817224_FABP5P10	9.46E-11	3.07E-09	-1.236570749	1.236570749	trans
cg21149260_LINC01142	9.46E-11	3.07E-09	-1.442597574	1.442597574	trans
cg14492241_ECE2	9.46E-11	3.07E-09	-0.950138004	0.950138004	trans
cg20121803_HLA-T	9.48E-11	3.08E-09	-0.952225744	0.952225744	trans
cg12513911_KRTAP24-1	9.48E-11	3.08E-09	1.32277132	1.32277132	trans
cg15465092_SNORD115-38	9.50E-11	3.08E-09	-1.627233739	1.627233739	trans
cg09908042_SNORD36A	9.50E-11	3.08E-09	-1.386214623	1.386214623	trans
cg03119028_RPS2P18	9.51E-11	3.08E-09	-0.977101055	0.977101055	trans
cg14484356_SH2D7	9.57E-11	3.10E-09	0.926502955	0.926502955	trans
cg16068431_LINC00686	9.57E-11	3.11E-09	-1.324403404	1.324403404	trans
cg22280068_S1PR1	9.57E-11	3.11E-09	-1.0510222	1.0510222	trans
cg00413587_RCC2P7	9.58E-11	3.11E-09	-1.409141651	1.409141651	trans
cg25138053_HBBP1	9.58E-11	3.11E-09	-0.969933661	0.969933661	trans
cg17080234_PDSS1P2	9.59E-11	3.11E-09	-0.928236552	0.928236552	trans
cg20695805_EPHA8	9.60E-11	3.11E-09	-0.945165502	0.945165502	trans
cg13404427_MIR1269A	9.62E-11	3.12E-09	-1.083363249	1.083363249	trans
cg04136018_RPL35AP12	9.62E-11	3.12E-09	-0.937024533	0.937024533	trans
cg12607106_TUBBP6	9.64E-11	3.13E-09	-1.529471878	1.529471878	trans
cg20009356_HRH4	9.64E-11	3.13E-09	-1.542446471	1.542446471	trans
cg04337937_RNU6-788P	9.65E-11	3.13E-09	-0.977650002	0.977650002	trans
cg15177604_RNA5SP292	9.65E-11	3.13E-09	1.199602466	1.199602466	trans
cg07940218_DAOA	9.66E-11	3.13E-09	-0.967781404	0.967781404	trans
cg10552603_RANP2	9.66E-11	3.13E-09	0.924333983	0.924333983	trans
cg10318621_RNA5SP299	9.66E-11	3.13E-09	-1.100142371	1.100142371	trans
cg25016308_RN7SKP226	9.66E-11	3.13E-09	-1.333678043	1.333678043	trans
cg25016308_OR4C10P	9.66E-11	3.13E-09	-1.333678043	1.333678043	trans
cg25016308_MIR654	9.66E-11	3.13E-09	-1.333678043	1.333678043	trans
cg25016308_LINC01665	9.66E-11	3.13E-09	-1.333678043	1.333678043	trans
cg01818369_GOT2P1	9.68E-11	3.14E-09	-1.416872626	1.416872626	trans
cg01818369_CBY1P1	9.68E-11	3.14E-09	-1.416872626	1.416872626	trans
cg01818369_SNORD65C	9.68E-11	3.14E-09	-1.416872626	1.416872626	trans
cg01818369_LINC00374	9.68E-11	3.14E-09	-1.416872626	1.416872626	trans
cg01818369_SNORD113-8	9.68E-11	3.14E-09	-1.416872626	1.416872626	trans
cg01818369_RNA5SP489	9.68E-11	3.14E-09	-1.416872626	1.416872626	trans
cg06746005_ATP6V0E1P4	9.71E-11	3.14E-09	0.959706498	0.959706498	trans
cg06746005_METAP2P1	9.71E-11	3.14E-09	0.959706498	0.959706498	trans
cg06746005_RPS6P7	9.71E-11	3.14E-09	0.959706498	0.959706498	trans
cg06746005_RPL7AP57	9.71E-11	3.14E-09	0.959706498	0.959706498	trans
cg06746005_RNU6-380P	9.71E-11	3.14E-09	0.959706498	0.959706498	trans
cg16569147_MTCO1P42	9.72E-11	3.15E-09	1.100375037	1.100375037	trans
cg14560276_CDKN2AIPNLP3	9.73E-11	3.15E-09	-1.193796107	1.193796107	trans
cg20375654_SNORD114-2	9.75E-11	3.16E-09	-1.08387046	1.08387046	trans
cg20638896_LINC01353	9.77E-11	3.16E-09	1.113843155	1.113843155	trans
cg12227626_MUC5B	9.79E-11	3.17E-09	-1.276185187	1.276185187	trans
cg15173429_IQCF1	9.79E-11	3.17E-09	-1.407960837	1.407960837	trans
cg16754847_RNU6-560P	9.81E-11	3.17E-09	1.085074836	1.085074836	trans
cg24323552_RPS26P5	9.81E-11	3.17E-09	-1.115445759	1.115445759	trans
cg18346106_BANF1P5	9.81E-11	3.17E-09	-1.266115972	1.266115972	trans
cg23073032_MNX1-AS1	9.82E-11	3.18E-09	1.222932101	1.222932101	trans
cg05970080_RNU4-46P	9.82E-11	3.18E-09	-1.24116763	1.24116763	trans
cg07917878_MTND6P24	9.82E-11	3.18E-09	1.266211943	1.266211943	trans
cg04015129_VGF	9.84E-11	3.18E-09	-1.355709466	1.355709466	trans
cg18251222_SLC22A6	9.86E-11	3.19E-09	-1.049284579	1.049284579	trans
cg00811340_OPN1SW	9.86E-11	3.19E-09	-1.088013847	1.088013847	trans
cg19703425_TRBV7-1	9.88E-11	3.20E-09	-1.594836603	1.594836603	trans
cg10959048_BTBD6P1	9.88E-11	3.20E-09	-1.306544748	1.306544748	trans
cg13678787_GUSBP6	9.90E-11	3.20E-09	-1.821978067	1.821978067	trans
cg14924064_IGHD5-24	9.92E-11	3.21E-09	0.949583033	0.949583033	trans
cg04015129_GTSF1	9.92E-11	3.21E-09	-1.360040708	1.360040708	trans
cg00773700_MTCO2P34	9.92E-11	3.21E-09	-1.223431929	1.223431929	trans
cg17323715_RNU1-2	9.93E-11	3.21E-09	-0.829489731	0.829489731	trans
cg02063485_RNU6-243P	9.94E-11	3.21E-09	-1.047021787	1.047021787	trans
cg02063485_OR2H5P	9.96E-11	3.22E-09	-1.099563528	1.099563528	trans
cg26474203_OR4F3	9.97E-11	3.22E-09	1.064659407	1.064659407	trans
cg21075845_ART2BP	9.98E-11	3.22E-09	-1.259339036	1.259339036	trans
cg22166914_LINC01810	9.99E-11	3.22E-09	-1.427972228	1.427972228	trans
cg22166914_MTND1P29	9.99E-11	3.22E-09	-1.427972228	1.427972228	trans
cg22166914_MTND6P10	9.99E-11	3.22E-09	-1.427972228	1.427972228	trans
cg22166914_MTATP6P4	9.99E-11	3.22E-09	-1.427972228	1.427972228	trans
cg22166914_GAPDHP50	9.99E-11	3.22E-09	-1.427972228	1.427972228	trans
cg22166914_MTATP6P31	9.99E-11	3.22E-09	-1.427972228	1.427972228	trans
cg22166914_RNU2-54P	9.99E-11	3.22E-09	-1.427972228	1.427972228	trans
cg22166914_RNU6-740P	9.99E-11	3.22E-09	-1.427972228	1.427972228	trans
cg22166914_LINC02661	9.99E-11	3.22E-09	-1.427972228	1.427972228	trans
cg22166914_OR6C5P	9.99E-11	3.22E-09	-1.427972228	1.427972228	trans
cg22166914_TIMM9P3	9.99E-11	3.22E-09	-1.427972228	1.427972228	trans
cg22166914_KRTAP10-10	9.99E-11	3.22E-09	-1.427972228	1.427972228	trans
cg10854295_ASB18	1.00E-10	3.23E-09	-3.093973211	3.093973211	trans
cg17714581_MIR769	1.00E-10	3.24E-09	0.939383279	0.939383279	trans
cg21830932_RPS29P2	1.00E-10	3.24E-09	-1.156360286	1.156360286	trans
cg04578283_ADI1P1	1.00E-10	3.24E-09	1.427271394	1.427271394	trans
cg17714581_RNU6-1240P	1.00E-10	3.24E-09	0.970333178	0.970333178	trans
cg15976390_DNAJC5G	1.01E-10	3.24E-09	-0.964901621	0.964901621	trans
cg15976390_HOXD10	1.01E-10	3.24E-09	-0.964901621	0.964901621	trans
cg15976390_LINC00608	1.01E-10	3.24E-09	-0.964901621	0.964901621	trans
cg15976390_MAS1LP1	1.01E-10	3.24E-09	-0.964901621	0.964901621	trans
cg15976390_HMGN2P39	1.01E-10	3.24E-09	-0.964901621	0.964901621	trans
cg15976390_HSP90AB6P	1.01E-10	3.24E-09	-0.964901621	0.964901621	trans
cg21400562_POLR3KP1	1.01E-10	3.24E-09	-1.448925091	1.448925091	trans
cg05735659_LINC02418	1.01E-10	3.25E-09	1.017273664	1.017273664	trans
cg12836961_RABGAP1L-DT	1.01E-10	3.25E-09	1.260815928	1.260815928	trans
cg16271481_SAPCD2P2	1.01E-10	3.26E-09	-1.563633514	1.563633514	trans
cg08433110_GNG13	1.01E-10	3.26E-09	1.257137667	1.257137667	trans
cg08547343_LINC00686	1.01E-10	3.27E-09	1.206600621	1.206600621	trans
cg17106653_LINC02576	1.01E-10	3.27E-09	1.25456726	1.25456726	trans
cg17735372_TERT	1.01E-10	3.27E-09	-1.385810289	1.385810289	trans
cg06282009_IGLV1-47	1.02E-10	3.27E-09	-1.474226226	1.474226226	trans
cg24305584_TBC1D3P2	1.02E-10	3.28E-09	1.135879161	1.135879161	trans
cg12513911_NACAP2	1.02E-10	3.28E-09	1.299539261	1.299539261	trans
cg04707531_SNORD114-24	1.02E-10	3.28E-09	1.005170683	1.005170683	trans
cg07917878_ASZ1	1.02E-10	3.28E-09	1.271967406	1.271967406	trans
cg27188340_RN7SKP172	1.02E-10	3.28E-09	1.103613015	1.103613015	trans
cg17158894_SNORA60	1.02E-10	3.28E-09	-1.200535843	1.200535843	trans
cg12852285_RNU6-813P	1.02E-10	3.29E-09	-0.933642046	0.933642046	trans
cg13420393_PPIAP38	1.02E-10	3.29E-09	0.912799081	0.912799081	trans
cg04271445_PHB2P1	1.02E-10	3.30E-09	0.834522554	0.834522554	trans
cg04271445_LINC00387	1.02E-10	3.30E-09	0.834522554	0.834522554	trans
cg04271445_MIR300	1.02E-10	3.30E-09	0.834522554	0.834522554	trans
cg04271445_RNU7-92P	1.02E-10	3.30E-09	0.834522554	0.834522554	trans
cg20313696_RNU2-64P	1.03E-10	3.30E-09	1.016436423	1.016436423	trans
cg19776984_LINC02535	1.03E-10	3.30E-09	-1.195260909	1.195260909	trans
cg04342425_R3HDML	1.03E-10	3.31E-09	-2.355811828	2.355811828	trans
cg11435506_CAPZA1P4	1.03E-10	3.32E-09	0.979920744	0.979920744	trans
cg14924064_HOMER2P2	1.03E-10	3.32E-09	0.962722683	0.962722683	trans
cg10959048_TMEM156	1.03E-10	3.33E-09	-1.282520183	1.282520183	trans
cg18180710_SLC16A1P1	1.03E-10	3.33E-09	1.069151065	1.069151065	trans
cg03211192_RNU6-289P	1.03E-10	3.33E-09	-0.957544694	0.957544694	trans
cg20695805_IGHJ6	1.04E-10	3.33E-09	0.951925827	0.951925827	trans
cg19938179_KRTAP4-4	1.04E-10	3.33E-09	-0.853903552	0.853903552	trans
cg01716040_KRT6C	1.04E-10	3.34E-09	-1.148548245	1.148548245	trans
cg14362780_RN7SKP263	1.04E-10	3.34E-09	-1.113548243	1.113548243	trans
cg02820445_RN7SL255P	1.04E-10	3.34E-09	-0.960897632	0.960897632	trans
cg13376960_RNA5SP130	1.04E-10	3.34E-09	-1.195308692	1.195308692	trans
cg08136432_POM121L3P	1.04E-10	3.34E-09	-1.202448805	1.202448805	trans
cg21075845_KBTBD12	1.04E-10	3.34E-09	-1.267071451	1.267071451	trans
cg05821771_PLA2G2A	1.04E-10	3.35E-09	-0.816651083	0.816651083	trans
cg09757838_CLEC3A	1.04E-10	3.35E-09	1.046544616	1.046544616	trans
cg06228648_LINC01052	1.04E-10	3.35E-09	-1.28215079	1.28215079	trans
cg15099537_CLEC6A	1.04E-10	3.36E-09	0.929210658	0.929210658	trans
cg22463819_DEFB131D	1.05E-10	3.37E-09	-1.172964247	1.172964247	trans
cg22280068_IGKV1D-43	1.05E-10	3.37E-09	-1.002418516	1.002418516	trans
cg04343263_PLSCR5	1.05E-10	3.37E-09	-1.308769248	1.308769248	trans
cg03875668_IGLC7	1.05E-10	3.37E-09	-0.923841065	0.923841065	trans
cg06568056_SAPCD2P1	1.05E-10	3.37E-09	-0.924613013	0.924613013	trans
cg05861871_TRAV25	1.05E-10	3.37E-09	-1.083054568	1.083054568	trans
cg21832144_HMGN2P18	1.05E-10	3.37E-09	-1.134111685	1.134111685	trans
cg21832144_RNU6-961P	1.05E-10	3.37E-09	-1.134111685	1.134111685	trans
cg21832144_RNU6-235P	1.05E-10	3.37E-09	-1.134111685	1.134111685	trans
cg21832144_MIR489	1.05E-10	3.37E-09	-1.134111685	1.134111685	trans
cg21832144_RNASE9	1.05E-10	3.37E-09	-1.134111685	1.134111685	trans
cg21832144_LINC01718	1.05E-10	3.37E-09	-1.134111685	1.134111685	trans
cg04107082_MTCYBP39	1.05E-10	3.37E-09	0.899077999	0.899077999	trans
cg04107082_SOCS5P5	1.05E-10	3.37E-09	0.899077999	0.899077999	trans
cg04107082_LINC02654	1.05E-10	3.37E-09	0.899077999	0.899077999	trans
cg04107082_RNA5SP72	1.05E-10	3.37E-09	-0.899077999	0.899077999	trans
cg04107082_NPM1P10	1.05E-10	3.37E-09	-0.899077999	0.899077999	trans
cg04107082_RN7SKP280	1.05E-10	3.37E-09	-0.899077999	0.899077999	trans
cg04107082_RN7SKP146	1.05E-10	3.37E-09	-0.899077999	0.899077999	trans
cg23073032_TRIM72	1.05E-10	3.38E-09	1.204615857	1.204615857	trans
cg04938082_APOH	1.05E-10	3.38E-09	-1.093314627	1.093314627	trans
cg01762663_VN1R25P	1.05E-10	3.38E-09	-1.039175904	1.039175904	trans
cg10787600_RNU1-31P	1.05E-10	3.38E-09	1.464315484	1.464315484	trans
cg15976390_HOXB8	1.05E-10	3.39E-09	-0.968629551	0.968629551	trans
cg10736303_ZFAT	1.06E-10	3.39E-09	-1.221641106	1.221641106	trans
cg00232388_MIR1285-2	1.06E-10	3.39E-09	1.090677556	1.090677556	trans
cg20695805_CCDC141	1.06E-10	3.39E-09	0.936654314	0.936654314	trans
cg24305584_C14orf180	1.06E-10	3.39E-09	1.142568437	1.142568437	trans
cg26586804_LMX1A-AS1	1.06E-10	3.40E-09	-1.367004647	1.367004647	trans
cg05226043_ST13P21	1.06E-10	3.40E-09	-1.048230553	1.048230553	trans
cg27064927_OR4X2	1.06E-10	3.40E-09	-1.281304407	1.281304407	trans
cg16348536_CD79A	1.06E-10	3.40E-09	-1.012668969	1.012668969	trans
cg16071815_LINC01760	1.06E-10	3.40E-09	-1.000054628	1.000054628	trans
cg16122815_RNU6-457P	1.06E-10	3.40E-09	-1.262720568	1.262720568	trans
cg14560276_DMRTB1	1.06E-10	3.40E-09	-1.19551121	1.19551121	trans
cg11593799_SNORD54	1.06E-10	3.41E-09	1.077299848	1.077299848	trans
cg09981313_RPS15P9	1.06E-10	3.42E-09	-1.283771213	1.283771213	trans
cg01164221_RPLP0P1	1.07E-10	3.42E-09	1.269148648	1.269148648	trans
cg09201130_CNN2P8	1.07E-10	3.42E-09	1.014085242	1.014085242	trans
cg14223866_HAO1	1.07E-10	3.42E-09	0.994399067	0.994399067	trans
cg17096979_CCL21	1.07E-10	3.43E-09	-1.516510876	1.516510876	trans
cg08547343_RCN1P1	1.07E-10	3.43E-09	1.18657064	1.18657064	trans
cg11528570_NIPA2P5	1.07E-10	3.44E-09	-0.966708517	0.966708517	trans
cg18180710_IQCB2P	1.07E-10	3.44E-09	1.09091147	1.09091147	trans
cg11086960_HTR2A-AS1	1.07E-10	3.44E-09	-1.15700463	1.15700463	trans
cg03386811_HMGN2P13	1.07E-10	3.44E-09	-0.994373139	0.994373139	trans
cg10039163_IGHV5-78	1.08E-10	3.45E-09	-1.031133649	1.031133649	trans
cg13347397_MIR758	1.08E-10	3.45E-09	-1.022628145	1.022628145	trans
cg25217772_CYCSP35	1.08E-10	3.45E-09	1.000340456	1.000340456	trans
cg20205188_HMGN2P18	1.08E-10	3.45E-09	-0.936653063	0.936653063	trans
cg20205188_RNU6-961P	1.08E-10	3.45E-09	-0.936653063	0.936653063	trans
cg20205188_RNU6-235P	1.08E-10	3.45E-09	-0.936653063	0.936653063	trans
cg20205188_MIR489	1.08E-10	3.45E-09	-0.936653063	0.936653063	trans
cg20205188_RNASE9	1.08E-10	3.45E-09	-0.936653063	0.936653063	trans
cg13347397_RNU1-2	1.08E-10	3.45E-09	-1.043577407	1.043577407	trans
cg01451277_PRB4	1.08E-10	3.45E-09	-1.071470626	1.071470626	trans
cg07439594_RNA5SP450	1.08E-10	3.47E-09	1.102288027	1.102288027	trans
cg15408512_CNOT4P1	1.09E-10	3.47E-09	-1.282804674	1.282804674	trans
cg17096979_IGHD5-5	1.09E-10	3.48E-09	-1.499731072	1.499731072	trans
cg17901463_RNU6-1180P	1.09E-10	3.48E-09	1.060852678	1.060852678	trans
cg10217166_MIR1272	1.09E-10	3.48E-09	0.931858976	0.931858976	trans
cg11180306_LINC00316	1.09E-10	3.49E-09	0.911383175	0.911383175	trans
cg20695805_MEOX1	1.09E-10	3.49E-09	-0.927364281	0.927364281	trans
cg23816594_LINC01052	1.09E-10	3.50E-09	-1.106087467	1.106087467	trans
cg02196189_RPSAP34	1.09E-10	3.50E-09	-1.056989443	1.056989443	trans
cg03051617_RPL35AP19	1.10E-10	3.51E-09	-1.427939982	1.427939982	trans
cg20313696_RNU2-48P	1.10E-10	3.51E-09	0.930097844	0.930097844	trans
cg02639667_CYP26B1	1.10E-10	3.51E-09	1.50079894	1.50079894	trans
cg05898482_NR1H5P	1.10E-10	3.51E-09	2.275597926	2.275597926	trans
cg14362780_GAL3ST1	1.10E-10	3.52E-09	-1.102682851	1.102682851	trans
cg07917878_RNU6-1074P	1.10E-10	3.52E-09	1.312733113	1.312733113	trans
cg10959048_CR2	1.10E-10	3.52E-09	-1.294510354	1.294510354	trans
cg05703749_OR6C3	1.10E-10	3.53E-09	0.990511043	0.990511043	trans
cg18687588_RNU6-457P	1.11E-10	3.53E-09	-1.053725894	1.053725894	trans
cg19703425_VDAC1P9	1.11E-10	3.54E-09	-1.58907469	1.58907469	trans
cg15630394_MTND2P16	1.11E-10	3.54E-09	-1.023281355	1.023281355	trans
cg02726798_LINC00229	1.11E-10	3.54E-09	-1.119535166	1.119535166	trans
cg17714581_SERPINA6	1.11E-10	3.54E-09	-0.904103843	0.904103843	trans
cg15157699_RNA5SP467	1.11E-10	3.54E-09	1.164627723	1.164627723	trans
cg25613667_R3HDML	1.11E-10	3.55E-09	0.977292767	0.977292767	trans
cg12388679_PRB3	1.11E-10	3.55E-09	-1.02735772	1.02735772	trans
cg02426343_FGB	1.11E-10	3.55E-09	-1.072940722	1.072940722	trans
cg02193806_RNU6-279P	1.11E-10	3.55E-09	-0.949092004	0.949092004	trans
cg02193806_RNA5SP127	1.11E-10	3.55E-09	-0.949092004	0.949092004	trans
cg02193806_RNA5SP150	1.11E-10	3.55E-09	-0.949092004	0.949092004	trans
cg02193806_RNU6-333P	1.11E-10	3.55E-09	-0.949092004	0.949092004	trans
cg02193806_LINC00388	1.11E-10	3.55E-09	-0.949092004	0.949092004	trans
cg02193806_RNU6-1131P	1.11E-10	3.55E-09	-0.949092004	0.949092004	trans
cg23290207_RAC1P5	1.12E-10	3.56E-09	1.173942869	1.173942869	trans
cg05943251_ACTBP12	1.12E-10	3.56E-09	-0.980662746	0.980662746	trans
cg05943251_MTND5P18	1.12E-10	3.56E-09	-0.980662746	0.980662746	trans
cg05943251_RN7SL868P	1.12E-10	3.56E-09	-0.980662746	0.980662746	trans
cg05943251_MTND1P2	1.12E-10	3.56E-09	-0.980662746	0.980662746	trans
cg05943251_H3P29	1.12E-10	3.56E-09	-0.980662746	0.980662746	trans
cg08877853_LINC02027	1.12E-10	3.56E-09	-1.060772912	1.060772912	trans
cg04544994_LCE1B	1.12E-10	3.57E-09	1.040249553	1.040249553	trans
cg14193001_ALDH7A1P4	1.12E-10	3.57E-09	0.953813676	0.953813676	trans
cg07405255_TMED10P2	1.12E-10	3.57E-09	-1.200393721	1.200393721	trans
cg04485371_MGP	1.12E-10	3.58E-09	-1.220915061	1.220915061	trans
cg20638896_GPR27	1.12E-10	3.58E-09	1.075841124	1.075841124	trans
cg10959048_IGHJ6	1.12E-10	3.59E-09	-1.309740392	1.309740392	trans
cg00337181_MUCL3	1.13E-10	3.59E-09	1.158512215	1.158512215	trans
cg09828310_MIR107	1.13E-10	3.60E-09	-0.931253269	0.931253269	trans
cg04751533_DYNC1I1	1.13E-10	3.61E-09	-0.92392177	0.92392177	trans
cg06612671_CTNNA2-AS1	1.13E-10	3.61E-09	1.258000305	1.258000305	trans
cg21351830_RNA5SP177	1.13E-10	3.61E-09	-1.198522202	1.198522202	trans
cg03033996_RNA5S9	1.13E-10	3.61E-09	0.866610861	0.866610861	trans
cg04751533_HTN1	1.13E-10	3.61E-09	0.825874808	0.825874808	trans
cg22503024_AICDA	1.13E-10	3.61E-09	-0.929454037	0.929454037	trans
cg16977073_CXCR5	1.13E-10	3.61E-09	-1.05518363	1.05518363	trans
cg19344682_RNA5SP389	1.13E-10	3.61E-09	0.988148976	0.988148976	trans
cg13360540_R3HDML	1.13E-10	3.61E-09	-1.030918796	1.030918796	trans
cg15741247_DEFB107B	1.13E-10	3.62E-09	1.04297672	1.04297672	trans
cg07825114_RNA5SP127	1.14E-10	3.63E-09	1.893136762	1.893136762	trans
cg07825114_RNA5SP150	1.14E-10	3.63E-09	1.893136762	1.893136762	trans
cg07825114_RNU6-333P	1.14E-10	3.63E-09	1.893136762	1.893136762	trans
cg07825114_LINC00388	1.14E-10	3.63E-09	1.893136762	1.893136762	trans
cg07825114_RNU6-1131P	1.14E-10	3.63E-09	1.893136762	1.893136762	trans
cg01451277_PRB3	1.14E-10	3.63E-09	-1.070078616	1.070078616	trans
cg03179052_RPL7P51	1.14E-10	3.63E-09	-1.889506907	1.889506907	trans
cg00337181_LINC02667	1.14E-10	3.63E-09	1.162140642	1.162140642	trans
cg15374032_SPATA31D3	1.14E-10	3.64E-09	-1.079031217	1.079031217	trans
cg16068431_HOXC10	1.14E-10	3.65E-09	-1.305019513	1.305019513	trans
cg11911060_PCDHA1	1.14E-10	3.65E-09	-0.997036941	0.997036941	trans
cg18180710_RPSAP33	1.14E-10	3.65E-09	1.123832802	1.123832802	trans
cg04607323_RNA5SP105	1.15E-10	3.65E-09	-1.097591774	1.097591774	trans
cg00592315_LINC01810	1.15E-10	3.65E-09	-0.963825407	0.963825407	trans
cg00592315_MTND1P29	1.15E-10	3.65E-09	-0.963825407	0.963825407	trans
cg00592315_MTND6P10	1.15E-10	3.65E-09	-0.963825407	0.963825407	trans
cg00592315_MTATP6P4	1.15E-10	3.65E-09	-0.963825407	0.963825407	trans
cg00592315_GAPDHP50	1.15E-10	3.65E-09	-0.963825407	0.963825407	trans
cg00592315_MTATP6P31	1.15E-10	3.65E-09	-0.963825407	0.963825407	trans
cg00592315_RNU6-740P	1.15E-10	3.65E-09	-0.963825407	0.963825407	trans
cg00592315_LINC02661	1.15E-10	3.65E-09	-0.963825407	0.963825407	trans
cg00592315_OR6C5P	1.15E-10	3.65E-09	-0.963825407	0.963825407	trans
cg00592315_TIMM9P3	1.15E-10	3.65E-09	-0.963825407	0.963825407	trans
cg00592315_KRTAP10-10	1.15E-10	3.65E-09	-0.963825407	0.963825407	trans
cg00592315_RNU2-54P	1.15E-10	3.65E-09	-0.963825407	0.963825407	trans
cg18057692_RNU6-660P	1.15E-10	3.65E-09	-1.049860106	1.049860106	trans
cg18057692_RNU6-710P	1.15E-10	3.65E-09	-1.049860106	1.049860106	trans
cg05492735_RPL31P13	1.15E-10	3.65E-09	1.591773342	1.591773342	trans
cg10959048_HVCN1	1.15E-10	3.66E-09	-1.300219661	1.300219661	trans
cg02426343_CNTNAP4	1.15E-10	3.66E-09	-1.030971563	1.030971563	trans
cg05154833_BANK1	1.15E-10	3.67E-09	-0.933133205	0.933133205	trans
cg06502685_ZNF385D-AS2	1.15E-10	3.67E-09	-0.922365032	0.922365032	trans
cg16897387_RN7SKP93	1.16E-10	3.67E-09	1.845451544	1.845451544	trans
cg23695794_LINC01757	1.16E-10	3.69E-09	-1.379829492	1.379829492	trans
cg01451277_RNA5SP105	1.16E-10	3.70E-09	-1.102369795	1.102369795	trans
cg06418245_IGKV1OR2-3	1.16E-10	3.70E-09	-0.992043229	0.992043229	trans
cg06418245_MIR548A1	1.16E-10	3.70E-09	-0.992043229	0.992043229	trans
cg06418245_RPS29P15	1.16E-10	3.70E-09	-0.992043229	0.992043229	trans
cg06418245_RPL30P12	1.16E-10	3.70E-09	-0.992043229	0.992043229	trans
cg03560018_LINC00316	1.16E-10	3.70E-09	0.558415953	0.558415953	trans
cg04337937_NFE2	1.17E-10	3.70E-09	0.91257661	0.91257661	trans
cg01762663_EGFEM1P	1.17E-10	3.71E-09	-1.072700854	1.072700854	trans
cg09391279_RNU6-788P	1.17E-10	3.71E-09	-1.047743845	1.047743845	trans
cg10039163_BEND4	1.17E-10	3.71E-09	-1.036498778	1.036498778	trans
cg24949324_RNA5SP478	1.17E-10	3.71E-09	0.939000828	0.939000828	trans
cg10664162_SLC9A3P3	1.17E-10	3.72E-09	-0.96351936	0.96351936	trans
cg02695239_SNORD114-18	1.17E-10	3.72E-09	1.197453101	1.197453101	trans
cg18811157_EPHA8	1.17E-10	3.73E-09	0.95239546	0.95239546	trans
cg15125392_TUBBP9	1.17E-10	3.73E-09	-1.082073455	1.082073455	trans
cg16977073_IGHM	1.17E-10	3.73E-09	-1.03968628	1.03968628	trans
cg07917878_RNU2-16P	1.18E-10	3.74E-09	1.285598169	1.285598169	trans
cg04621455_MEG3	1.18E-10	3.74E-09	-1.422006126	1.422006126	trans
cg01821644_GUSBP6	1.18E-10	3.74E-09	-1.053195349	1.053195349	trans
cg02606480_RNU1-65P	1.18E-10	3.75E-09	1.046785536	1.046785536	trans
cg24605553_FCRL1	1.18E-10	3.75E-09	0.892409005	0.892409005	trans
cg02303400_SNORD116-29	1.18E-10	3.75E-09	-0.973002004	0.973002004	trans
cg12420787_RPS15AP7	1.18E-10	3.76E-09	-1.201259154	1.201259154	trans
cg20638896_C8A	1.18E-10	3.76E-09	1.073909994	1.073909994	trans
cg02639667_RAD1P1	1.19E-10	3.77E-09	1.480068734	1.480068734	trans
cg20695805_IGHV3-53	1.19E-10	3.78E-09	0.931936156	0.931936156	trans
cg27574929_RPL10P1	1.19E-10	3.78E-09	-1.268547688	1.268547688	trans
cg08547343_BRSK1	1.19E-10	3.79E-09	1.198671592	1.198671592	trans
cg08433110_OR2L3	1.19E-10	3.79E-09	1.267020577	1.267020577	trans
cg05389034_MTCO3P12	1.20E-10	3.80E-09	0.784664774	0.784664774	trans
cg19595092_IGKV3-11	1.20E-10	3.81E-09	-1.390852606	1.390852606	trans
cg18890249_RNA5SP127	1.20E-10	3.81E-09	-1.126270261	1.126270261	trans
cg18890249_RNA5SP150	1.20E-10	3.81E-09	-1.126270261	1.126270261	trans
cg18890249_RNU6-333P	1.20E-10	3.81E-09	-1.126270261	1.126270261	trans
cg18890249_LINC00388	1.20E-10	3.81E-09	-1.126270261	1.126270261	trans
cg18890249_RNU6-1131P	1.20E-10	3.81E-09	-1.126270261	1.126270261	trans
cg03549208_LINC00352	1.20E-10	3.81E-09	-0.970676136	0.970676136	trans
cg18964140_RN7SL274P	1.20E-10	3.82E-09	-1.137507867	1.137507867	trans
cg20803916_RNU6-270P	1.20E-10	3.82E-09	0.945071407	0.945071407	trans
cg25699417_RNA5SP130	1.20E-10	3.82E-09	-1.290428493	1.290428493	trans
cg16348536_GSX2	1.21E-10	3.82E-09	-1.022170631	1.022170631	trans
cg25130590_MMD2	1.21E-10	3.82E-09	1.029603841	1.029603841	trans
cg26318251_MTND4P10	1.21E-10	3.83E-09	-1.002686168	1.002686168	trans
cg11911060_OLFM4	1.21E-10	3.83E-09	0.935961475	0.935961475	trans
cg05470459_MAS1L	1.21E-10	3.83E-09	-1.354593456	1.354593456	trans
cg27195402_ZNF734P	1.21E-10	3.84E-09	-1.081384831	1.081384831	trans
cg17146522_REXO1L1P	1.21E-10	3.84E-09	-0.979039791	0.979039791	trans
cg25716065_TUBB4A	1.21E-10	3.84E-09	0.911177585	0.911177585	trans
cg14362780_ST13P21	1.21E-10	3.84E-09	-1.095238312	1.095238312	trans
cg10100117_GGTLC1	1.21E-10	3.84E-09	-1.06341218	1.06341218	trans
cg14587401_HNRNPA1P46	1.21E-10	3.85E-09	1.134754847	1.134754847	trans
cg14587401_CYCSP8	1.21E-10	3.85E-09	1.134754847	1.134754847	trans
cg14587401_EIF4BP4	1.21E-10	3.85E-09	1.134754847	1.134754847	trans
cg14587401_ANKRD49P4	1.21E-10	3.85E-09	1.134754847	1.134754847	trans
cg06362514_DYTN	1.22E-10	3.85E-09	1.080619973	1.080619973	trans
cg11500903_MIR548H1	1.22E-10	3.85E-09	-0.946332419	0.946332419	trans
cg18687588_RPSAP34	1.22E-10	3.85E-09	-1.035191286	1.035191286	trans
cg12740725_PYHIN5P	1.22E-10	3.85E-09	-1.380323818	1.380323818	trans
cg21991185_RNU1-65P	1.22E-10	3.86E-09	1.005305938	1.005305938	trans
cg13212982_DMBT1	1.22E-10	3.86E-09	-0.996696261	0.996696261	trans
cg05898482_NUS1P4	1.22E-10	3.86E-09	2.346343069	2.346343069	trans
cg18343899_IGHV3-66	1.22E-10	3.86E-09	-1.322146834	1.322146834	trans
cg21288684_SNORD114-27	1.22E-10	3.86E-09	-0.985769385	0.985769385	trans
cg16977073_CD180	1.23E-10	3.88E-09	-1.064618317	1.064618317	trans
cg16596598_IGHV3-33	1.23E-10	3.88E-09	-0.888063888	0.888063888	trans
cg01451277_HAO2-IT1	1.23E-10	3.88E-09	-1.07094771	1.07094771	trans
cg01451277_CYCSP53	1.23E-10	3.88E-09	-1.07094771	1.07094771	trans
cg01451277_RPL5P15	1.23E-10	3.88E-09	-1.07094771	1.07094771	trans
cg01451277_OLIG3	1.23E-10	3.88E-09	-1.07094771	1.07094771	trans
cg01451277_TRIM77	1.23E-10	3.88E-09	-1.07094771	1.07094771	trans
cg01451277_MIR184	1.23E-10	3.88E-09	-1.07094771	1.07094771	trans
cg01451277_IGLV2-33	1.23E-10	3.88E-09	-1.07094771	1.07094771	trans
cg16582255_LINC02082	1.23E-10	3.88E-09	-0.946210972	0.946210972	trans
cg06320570_GAPT	1.23E-10	3.88E-09	-1.601927421	1.601927421	trans
cg06880767_SNORD114-10	1.23E-10	3.88E-09	-1.063991512	1.063991512	trans
cg21077610_SIGLEC30P	1.23E-10	3.89E-09	1.116215374	1.116215374	trans
cg18811157_MEOX1	1.23E-10	3.90E-09	0.966381507	0.966381507	trans
cg16255663_RNU6-1024P	1.24E-10	3.92E-09	-0.89216587	0.89216587	trans
cg11390628_MYCN	1.24E-10	3.93E-09	1.040565618	1.040565618	trans
cg03386811_MIR1269A	1.24E-10	3.93E-09	-1.055753316	1.055753316	trans
cg17158894_ERRFI1	1.24E-10	3.93E-09	-1.18270214	1.18270214	trans
cg05395063_CASP3P1	1.24E-10	3.93E-09	1.019093701	1.019093701	trans
cg05395063_FGF4	1.24E-10	3.93E-09	1.019093701	1.019093701	trans
cg05395063_RPL29P25	1.24E-10	3.93E-09	1.019093701	1.019093701	trans
cg05395063_RNY1P1	1.24E-10	3.93E-09	1.019093701	1.019093701	trans
cg17106653_CCDC141	1.25E-10	3.94E-09	1.184508266	1.184508266	trans
cg10959048_SNX29P1	1.25E-10	3.94E-09	-1.278855312	1.278855312	trans
cg19703425_LINC02648	1.25E-10	3.95E-09	-1.555182835	1.555182835	trans
cg15577927_LEFTY2	1.25E-10	3.96E-09	-1.078251191	1.078251191	trans
cg21830932_MUC3A	1.25E-10	3.96E-09	-1.08713692	1.08713692	trans
cg12607106_RPL35AP31	1.25E-10	3.96E-09	-1.511437689	1.511437689	trans
cg20150659_LINC01741	1.26E-10	3.97E-09	1.117744447	1.117744447	trans
cg09739726_RPL36AP14	1.26E-10	3.97E-09	-1.089013942	1.089013942	trans
cg09739726_IQCF5-AS1	1.26E-10	3.97E-09	-1.089013942	1.089013942	trans
cg09739726_LARP1BP1	1.26E-10	3.97E-09	-1.089013942	1.089013942	trans
cg09739726_RNA5SP192	1.26E-10	3.97E-09	-1.089013942	1.089013942	trans
cg09739726_RNU6-1172P	1.26E-10	3.97E-09	-1.089013942	1.089013942	trans
cg09739726_USP24P1	1.26E-10	3.97E-09	-1.089013942	1.089013942	trans
cg09739726_RNA5-8SP2	1.26E-10	3.97E-09	-1.089013942	1.089013942	trans
cg09739726_HAUS6P2	1.26E-10	3.97E-09	-1.089013942	1.089013942	trans
cg15392109_SUCLA2P2	1.26E-10	3.97E-09	1.223096111	1.223096111	trans
cg08188698_MUCL3	1.26E-10	3.98E-09	0.97783305	0.97783305	trans
cg22503024_FCAMR	1.27E-10	4.00E-09	-0.948567958	0.948567958	trans
cg16977073_FRMPD1	1.27E-10	4.01E-09	-1.030845075	1.030845075	trans
cg12089094_OR6Y1	1.27E-10	4.01E-09	1.191206197	1.191206197	trans
cg21075845_TRBV24-1	1.27E-10	4.01E-09	-1.283720633	1.283720633	trans
cg27399957_RPL31P47	1.27E-10	4.01E-09	1.133396824	1.133396824	trans
cg06495764_NPM1P36	1.27E-10	4.01E-09	0.937042223	0.937042223	trans
cg15556748_TRAV39	1.27E-10	4.02E-09	0.974247273	0.974247273	trans
cg08268925_SLC39A12-AS1	1.27E-10	4.02E-09	-1.060557502	1.060557502	trans
cg02426343_ACTG1P12	1.27E-10	4.02E-09	-1.044818142	1.044818142	trans
cg19703425_OR51E1	1.27E-10	4.02E-09	-1.423767283	1.423767283	trans
cg17555660_MIR551B	1.28E-10	4.03E-09	-1.063798743	1.063798743	trans
cg12227626_POTEB	1.28E-10	4.03E-09	-1.22977785	1.22977785	trans
cg10100117_ADRA1A	1.28E-10	4.03E-09	-1.043041418	1.043041418	trans
cg23380468_SNORD115-43	1.28E-10	4.03E-09	1.043740279	1.043740279	trans
cg02196189_PRR20A	1.28E-10	4.04E-09	-1.066396906	1.066396906	trans
cg08433110_BRINP2	1.29E-10	4.05E-09	1.250161135	1.250161135	trans
cg03513472_RPL5P6	1.29E-10	4.06E-09	1.107442366	1.107442366	trans
cg15374032_UBE2WP1	1.29E-10	4.06E-09	-1.048865932	1.048865932	trans
cg15099537_RNU1-82P	1.29E-10	4.07E-09	0.989836527	0.989836527	trans
cg16274716_LINC02527	1.29E-10	4.07E-09	1.100338133	1.100338133	trans
cg13973727_SERPINA6	1.30E-10	4.08E-09	-0.97974911	0.97974911	trans
cg06320570_RNU6-212P	1.30E-10	4.09E-09	-1.631704816	1.631704816	trans
cg23073032_NKX2-1	1.30E-10	4.09E-09	1.161575424	1.161575424	trans
cg02302000_RNA5SP198	1.31E-10	4.11E-09	1.388914102	1.388914102	trans
cg00232388_CAPZA3	1.31E-10	4.11E-09	1.107915931	1.107915931	trans
cg27513510_RNU6-525P	1.31E-10	4.12E-09	-1.335961847	1.335961847	trans
cg25206138_LINC01639	1.31E-10	4.13E-09	-1.173185876	1.173185876	trans
cg10552603_LRIT1	1.31E-10	4.13E-09	0.931091861	0.931091861	trans
cg23695794_REXO1L1P	1.31E-10	4.13E-09	-1.274981989	1.274981989	trans
cg12607106_RNU6-895P	1.31E-10	4.13E-09	-1.54246531	1.54246531	trans
cg04515996_HMGN2P18	1.31E-10	4.14E-09	3.502045963	3.502045963	trans
cg04515996_RNU6-961P	1.31E-10	4.14E-09	3.502045963	3.502045963	trans
cg04515996_RNU6-235P	1.31E-10	4.14E-09	3.502045963	3.502045963	trans
cg04515996_MIR489	1.31E-10	4.14E-09	3.502045963	3.502045963	trans
cg04515996_RNASE9	1.31E-10	4.14E-09	3.502045963	3.502045963	trans
cg04515996_LINC01718	1.31E-10	4.14E-09	3.502045963	3.502045963	trans
cg06752779_SLC16A1P1	1.31E-10	4.14E-09	-1.036906626	1.036906626	trans
cg16740640_MTCO3P41	1.32E-10	4.14E-09	1.034912694	1.034912694	trans
cg20223162_ZNF729	1.32E-10	4.15E-09	-0.94234824	0.94234824	trans
cg17714861_GAPDHP26	1.32E-10	4.15E-09	-2.329305322	2.329305322	trans
cg13127920_DUSP5P2	1.32E-10	4.15E-09	-0.999974459	0.999974459	trans
cg12917253_LMAN1L	1.32E-10	4.16E-09	1.100917433	1.100917433	trans
cg06779317_DEFB105B	1.32E-10	4.16E-09	1.364461897	1.364461897	trans
cg06779317_DEFB105A	1.32E-10	4.16E-09	1.364461897	1.364461897	trans
cg24605553_MYH2	1.32E-10	4.16E-09	0.970781383	0.970781383	trans
cg14924064_STEAP1B	1.32E-10	4.17E-09	0.976077582	0.976077582	trans
cg12917253_KRTAP4-8	1.33E-10	4.17E-09	1.114474321	1.114474321	trans
cg19653415_IGLV7-43	1.33E-10	4.17E-09	-1.288726709	1.288726709	trans
cg19653415_RNU6-499P	1.33E-10	4.18E-09	-1.293094218	1.293094218	trans
cg10723869_SIGLEC30P	1.33E-10	4.18E-09	1.202517675	1.202517675	trans
cg04657146_FABP5P10	1.33E-10	4.19E-09	1.034989346	1.034989346	trans
cg19703425_LINC01588	1.34E-10	4.20E-09	-1.575557273	1.575557273	trans
cg04726019_RAB28P1	1.34E-10	4.20E-09	-0.930986102	0.930986102	trans
cg24605553_IGKJ5	1.34E-10	4.21E-09	0.881064094	0.881064094	trans
cg01708411_GIMAP2	1.34E-10	4.21E-09	-0.927052651	0.927052651	trans
cg26502489_RNA5SP299	1.34E-10	4.22E-09	-1.035269446	1.035269446	trans
cg10959048_FCRLA	1.34E-10	4.23E-09	-1.27371197	1.27371197	trans
cg13957457_DEFB131A	1.35E-10	4.23E-09	0.889197733	0.889197733	trans
cg15735438_OR5D17P	1.35E-10	4.23E-09	0.965477844	0.965477844	trans
cg15735438_OR4K6P	1.35E-10	4.23E-09	0.965477844	0.965477844	trans
cg07474672_SNORD114-2	1.35E-10	4.23E-09	-1.064567063	1.064567063	trans
cg08433110_IGLL3P	1.35E-10	4.23E-09	1.276133007	1.276133007	trans
cg06320570_MYBPC1	1.35E-10	4.23E-09	-1.554776654	1.554776654	trans
cg19408572_S1PR3	1.35E-10	4.23E-09	-1.154239847	1.154239847	trans
cg22183057_PCDHA1	1.35E-10	4.23E-09	-1.168729573	1.168729573	trans
cg06817609_COL5A1	1.35E-10	4.23E-09	-1.216560534	1.216560534	trans
cg17896072_IGHV3-66	1.35E-10	4.24E-09	-0.891630074	0.891630074	trans
cg12377084_RPS15AP34	1.35E-10	4.24E-09	1.182207709	1.182207709	trans
cg25472353_SAR1AP1	1.36E-10	4.26E-09	-0.945563127	0.945563127	trans
cg02877478_PIEZO1P1	1.36E-10	4.26E-09	1.749923201	1.749923201	trans
cg15001930_UBE2WP1	1.36E-10	4.26E-09	-0.952121417	0.952121417	trans
cg02673703_TCHHL1	1.36E-10	4.26E-09	-1.711987742	1.711987742	trans
cg04243292_RETNLB	1.36E-10	4.26E-09	1.193238302	1.193238302	trans
cg02062326_RN7SKP53	1.36E-10	4.27E-09	-0.981256642	0.981256642	trans
cg16582255_SLC16A1P1	1.36E-10	4.28E-09	-0.880937402	0.880937402	trans
cg24185649_RNU4-20P	1.37E-10	4.28E-09	-0.980158939	0.980158939	trans
cg16119907_MIR202HG	1.37E-10	4.29E-09	-1.127703535	1.127703535	trans
cg12774454_IGHV3-11	1.37E-10	4.30E-09	-1.150335999	1.150335999	trans
cg02096001_UQCRHP3	1.37E-10	4.30E-09	1.067949905	1.067949905	trans
cg20695805_HOXD4	1.37E-10	4.30E-09	-0.960086035	0.960086035	trans
cg01255527_GRAMD4P2	1.37E-10	4.30E-09	-0.9738502	0.9738502	trans
cg18251222_MAS1L	1.37E-10	4.31E-09	-1.039030484	1.039030484	trans
cg20638896_GGT8P	1.37E-10	4.31E-09	1.067135941	1.067135941	trans
cg25699417_RNU6-1135P	1.37E-10	4.31E-09	-1.303662881	1.303662881	trans
cg08935541_RN7SL420P	1.37E-10	4.31E-09	-1.152221298	1.152221298	trans
cg08935541_LINC02010	1.37E-10	4.31E-09	-1.152221298	1.152221298	trans
cg08935541_RN7SKP62	1.37E-10	4.31E-09	-1.152221298	1.152221298	trans
cg08935541_HNRNPA1P1	1.37E-10	4.31E-09	-1.152221298	1.152221298	trans
cg08935541_DNAJA1P4	1.37E-10	4.31E-09	-1.152221298	1.152221298	trans
cg08935541_NHP2P2	1.37E-10	4.31E-09	-1.152221298	1.152221298	trans
cg08935541_RPS21P8	1.37E-10	4.31E-09	-1.152221298	1.152221298	trans
cg08935541_GRPEL2P1	1.37E-10	4.31E-09	-1.152221298	1.152221298	trans
cg08935541_SNORD115-28	1.37E-10	4.31E-09	-1.152221298	1.152221298	trans
cg08989647_RN7SKP231	1.37E-10	4.31E-09	-1.496398427	1.496398427	trans
cg17146522_RPL21P41	1.38E-10	4.31E-09	-1.031735727	1.031735727	trans
cg14313932_LINC00671	1.38E-10	4.32E-09	0.976897864	0.976897864	trans
cg14362780_RN7SKP53	1.38E-10	4.32E-09	0.895984101	0.895984101	trans
cg20375654_CA6	1.38E-10	4.32E-09	-1.056601265	1.056601265	trans
cg07235343_RNU6-1286P	1.38E-10	4.33E-09	-1.302321891	1.302321891	trans
cg14549869_RN7SKP229	1.38E-10	4.33E-09	1.090556323	1.090556323	trans
cg14549869_RNU6-776P	1.38E-10	4.33E-09	1.090556323	1.090556323	trans
cg14549869_RNA5SP204	1.38E-10	4.33E-09	1.090556323	1.090556323	trans
cg14549869_MIR302E	1.38E-10	4.33E-09	1.090556323	1.090556323	trans
cg14549869_DEFB127	1.38E-10	4.33E-09	1.090556323	1.090556323	trans
cg06330497_IGHE	1.39E-10	4.34E-09	-0.915132957	0.915132957	trans
cg04887104_NKX2-1	1.39E-10	4.34E-09	-1.101727791	1.101727791	trans
cg08446682_POM121L3P	1.39E-10	4.35E-09	-1.097893587	1.097893587	trans
cg03227775_RNY4P30	1.39E-10	4.36E-09	-0.995737586	0.995737586	trans
cg03227775_SNORD114-29	1.39E-10	4.36E-09	-0.995737586	0.995737586	trans
cg03227775_RNU6-225P	1.39E-10	4.36E-09	-0.995737586	0.995737586	trans
cg09799441_RNU6-1180P	1.40E-10	4.39E-09	-0.846070319	0.846070319	trans
cg27399957_RPL35AP11	1.40E-10	4.39E-09	1.026509461	1.026509461	trans
cg14801778_ADIRF	1.40E-10	4.40E-09	-1.072655255	1.072655255	trans
cg17551702_MRPS21P1	1.41E-10	4.40E-09	-1.243788016	1.243788016	trans
cg02990361_MIR1269A	1.41E-10	4.41E-09	1.056834747	1.056834747	trans
cg24430871_ASH2LP1	1.41E-10	4.42E-09	0.927663854	0.927663854	trans
cg27251155_RN7SL795P	1.41E-10	4.42E-09	1.061679934	1.061679934	trans
cg09918713_RNU6-281P	1.42E-10	4.43E-09	0.916469888	0.916469888	trans
cg09918713_LINC02632	1.42E-10	4.43E-09	0.916469888	0.916469888	trans
cg09918713_OR4C6	1.42E-10	4.43E-09	0.916469888	0.916469888	trans
cg09918713_PPIAP24	1.42E-10	4.43E-09	0.916469888	0.916469888	trans
cg21077610_CTSLP6	1.42E-10	4.44E-09	1.102704987	1.102704987	trans
cg04758826_RPS15P9	1.42E-10	4.44E-09	-1.442479741	1.442479741	trans
cg17714581_ADAM2	1.42E-10	4.44E-09	0.978122075	0.978122075	trans
cg03184037_LPCAT2BP	1.42E-10	4.45E-09	-2.404789398	2.404789398	trans
cg16977073_DAZL	1.42E-10	4.45E-09	-1.023082693	1.023082693	trans
cg15976390_CCNYL2	1.42E-10	4.45E-09	-0.979714411	0.979714411	trans
cg19776984_MTCO2P23	1.42E-10	4.45E-09	-1.158034797	1.158034797	trans
cg15756601_SRSF3P6	1.42E-10	4.45E-09	-2.458462776	2.458462776	trans
cg00894219_SERPINA9	1.42E-10	4.45E-09	-0.798928784	0.798928784	trans
cg11761102_MIR663AHG	1.42E-10	4.45E-09	0.978424372	0.978424372	trans
cg06699461_MIR133B	1.42E-10	4.45E-09	-0.99992436	0.99992436	trans
cg15374032_MIR588	1.42E-10	4.45E-09	-1.135128581	1.135128581	trans
cg02426343_OR2T10	1.42E-10	4.45E-09	-1.048648996	1.048648996	trans
cg01764107_ATP6V0CP3	1.43E-10	4.46E-09	-1.269401782	1.269401782	trans
cg01616178_RPL37P11	1.43E-10	4.47E-09	1.125931835	1.125931835	trans
cg08433110_KCNA5	1.43E-10	4.47E-09	1.257959296	1.257959296	trans
cg21050001_RNU6-1135P	1.43E-10	4.48E-09	-0.85869999	0.85869999	trans
cg20638896_FCAR	1.43E-10	4.48E-09	1.116733253	1.116733253	trans
cg02340312_ZNF385D-AS2	1.43E-10	4.48E-09	-1.064908234	1.064908234	trans
cg15001471_SLC29A4	1.43E-10	4.48E-09	-1.320652987	1.320652987	trans
cg03875668_IGLV1-47	1.44E-10	4.49E-09	-0.922995699	0.922995699	trans
cg18251222_SOCS2P1	1.44E-10	4.49E-09	-1.037782712	1.037782712	trans
cg03038245_MMP20	1.44E-10	4.50E-09	-1.357816396	1.357816396	trans
cg20695805_IGFBP6	1.44E-10	4.50E-09	-0.966535025	0.966535025	trans
cg19160975_ST13P21	1.44E-10	4.50E-09	0.955323601	0.955323601	trans
cg22762615_LINC01883	1.44E-10	4.51E-09	-0.960398028	0.960398028	trans
cg07917878_RNA5SP188	1.44E-10	4.51E-09	1.262689671	1.262689671	trans
cg12421834_RNU6-159P	1.45E-10	4.52E-09	0.998757115	0.998757115	trans
cg04751533_H3P11	1.45E-10	4.52E-09	-0.906227604	0.906227604	trans
cg00912942_SNORD48	1.45E-10	4.52E-09	1.258940675	1.258940675	trans
cg00204065_KRT8P25	1.45E-10	4.52E-09	1.148485485	1.148485485	trans
cg09480417_RPSAP33	1.45E-10	4.53E-09	-1.220483208	1.220483208	trans
cg00592315_OR5H15	1.45E-10	4.54E-09	0.945568753	0.945568753	trans
cg26277026_TRAV22	1.46E-10	4.55E-09	0.922193781	0.922193781	trans
cg07950457_GOLGA8UP	1.46E-10	4.55E-09	-1.474961143	1.474961143	trans
cg25486571_SNORD116-29	1.46E-10	4.55E-09	-1.297607044	1.297607044	trans
cg18811157_TXNP2	1.46E-10	4.55E-09	0.975951733	0.975951733	trans
cg09809224_SPRR1A	1.46E-10	4.55E-09	1.121911535	1.121911535	trans
cg12388679_TUBBP9	1.46E-10	4.55E-09	-1.041275427	1.041275427	trans
cg16348536_IGKV1-37	1.46E-10	4.56E-09	-0.993936145	0.993936145	trans
cg24019999_RPS15AP3	1.46E-10	4.56E-09	-1.00806624	1.00806624	trans
cg15099537_TNFAIP6	1.47E-10	4.58E-09	1.00890796	1.00890796	trans
cg16348536_IGHJ3	1.47E-10	4.58E-09	-1.099128514	1.099128514	trans
cg02858625_LINC01682	1.48E-10	4.60E-09	0.956271395	0.956271395	trans
cg20375654_MT4	1.48E-10	4.61E-09	-1.062915615	1.062915615	trans
cg10548700_RNU5F-6P	1.48E-10	4.61E-09	0.974190221	0.974190221	trans
cg21252088_MYH8	1.48E-10	4.63E-09	1.146598037	1.146598037	trans
cg15762175_RPL37P4	1.49E-10	4.63E-09	1.052904898	1.052904898	trans
cg10032131_IGKV1OR2-3	1.49E-10	4.64E-09	0.921419971	0.921419971	trans
cg10032131_MIR548A1	1.49E-10	4.64E-09	0.921419971	0.921419971	trans
cg10032131_RPS29P15	1.49E-10	4.64E-09	0.921419971	0.921419971	trans
cg10032131_RPL30P12	1.49E-10	4.64E-09	0.921419971	0.921419971	trans
cg24170716_IGHG3	1.49E-10	4.64E-09	-1.116239299	1.116239299	trans
cg09612852_VGLL2	1.49E-10	4.64E-09	-0.99596648	0.99596648	trans
cg09612852_MTND2P6	1.49E-10	4.64E-09	-0.99596648	0.99596648	trans
cg09612852_MYMK	1.49E-10	4.64E-09	-0.99596648	0.99596648	trans
cg09612852_LINC02629	1.49E-10	4.64E-09	-0.99596648	0.99596648	trans
cg09612852_ANKRD30BP1	1.49E-10	4.64E-09	-0.99596648	0.99596648	trans
cg00268443_SNORD114-11	1.49E-10	4.64E-09	-1.393762493	1.393762493	trans
cg15976390_STC2	1.49E-10	4.64E-09	-0.959086871	0.959086871	trans
cg15976390_HOXB9	1.49E-10	4.64E-09	-0.954079785	0.954079785	trans
cg06320570_LINC02676	1.49E-10	4.65E-09	-1.642209788	1.642209788	trans
cg26340737_ACTBP6	1.50E-10	4.66E-09	-0.94459584	0.94459584	trans
cg19653415_RPS3AP10	1.50E-10	4.66E-09	-1.258494714	1.258494714	trans
cg13935206_RN7SL826P	1.50E-10	4.66E-09	-1.27705832	1.27705832	trans
cg17096979_CXCL13	1.50E-10	4.67E-09	-1.504456683	1.504456683	trans
cg08894280_RNU6-316P	1.50E-10	4.67E-09	-1.905950339	1.905950339	trans
cg12553365_THUMPD1P1	1.50E-10	4.68E-09	1.002551242	1.002551242	trans
cg10654648_IGHD1-14	1.50E-10	4.68E-09	-1.248149589	1.248149589	trans
cg06846895_LCN8	1.51E-10	4.69E-09	0.981132721	0.981132721	trans
cg12855615_OR51S1	1.51E-10	4.69E-09	-0.985019853	0.985019853	trans
cg12855615_OR4K15	1.51E-10	4.69E-09	-0.985019853	0.985019853	trans
cg14362780_SNORD116-29	1.51E-10	4.70E-09	-1.09015897	1.09015897	trans
cg02493602_RPS2P18	1.51E-10	4.70E-09	-0.968054481	0.968054481	trans
cg10654648_SULT1A4	1.51E-10	4.71E-09	-1.273521765	1.273521765	trans
cg12256809_RCN1P1	1.52E-10	4.71E-09	-1.187478217	1.187478217	trans
cg06320570_MTND2P9	1.52E-10	4.72E-09	-1.601709479	1.601709479	trans
cg20983125_GZMK	1.52E-10	4.72E-09	-0.941275726	0.941275726	trans
cg18438405_MIR663AHG	1.52E-10	4.72E-09	0.895047511	0.895047511	trans
cg12774454_IGKV6-21	1.52E-10	4.74E-09	-1.151123475	1.151123475	trans
cg09658813_RNU6-370P	1.52E-10	4.74E-09	1.085453504	1.085453504	trans
cg25994476_CHRFAM7A	1.53E-10	4.74E-09	1.036573345	1.036573345	trans
cg18811157_NKX2-6	1.53E-10	4.75E-09	0.961859602	0.961859602	trans
cg10261952_OR51T1	1.53E-10	4.75E-09	1.052434418	1.052434418	trans
cg21000599_CDC42P2	1.53E-10	4.76E-09	-0.983443778	0.983443778	trans
cg10097323_KRT6C	1.53E-10	4.76E-09	-1.267595024	1.267595024	trans
cg04513703_DHFRP3	1.53E-10	4.76E-09	0.964564306	0.964564306	trans
cg09074299_LUZP4P1	1.53E-10	4.77E-09	-1.127014579	1.127014579	trans
cg13565400_RNU7-165P	1.53E-10	4.77E-09	0.99041079	0.99041079	trans
cg18692382_R3HDML	1.54E-10	4.78E-09	5.15544637	5.15544637	trans
cg07814977_POM121L3P	1.54E-10	4.78E-09	-1.030461351	1.030461351	trans
cg20121803_RPS14P7	1.54E-10	4.78E-09	-0.909180049	0.909180049	trans
cg13973727_RN7SL304P	1.54E-10	4.79E-09	0.953060983	0.953060983	trans
cg13973727_LINC01826	1.54E-10	4.79E-09	0.953060983	0.953060983	trans
cg13973727_NPM1P28	1.54E-10	4.79E-09	0.953060983	0.953060983	trans
cg13973727_DEFB106B	1.54E-10	4.79E-09	0.953060983	0.953060983	trans
cg13973727_GPN3P1	1.54E-10	4.79E-09	0.953060983	0.953060983	trans
cg13973727_CTBP2P6	1.54E-10	4.79E-09	0.953060983	0.953060983	trans
cg13973727_OR8F1P	1.54E-10	4.79E-09	0.953060983	0.953060983	trans
cg13973727_GXYLT1P1	1.54E-10	4.79E-09	0.953060983	0.953060983	trans
cg13973727_RPL18AP17	1.54E-10	4.79E-09	0.953060983	0.953060983	trans
cg13973727_SPACA7	1.54E-10	4.79E-09	0.953060983	0.953060983	trans
cg13973727_RNASE11	1.54E-10	4.79E-09	0.953060983	0.953060983	trans
cg13973727_RPL9P6	1.54E-10	4.79E-09	0.953060983	0.953060983	trans
cg13973727_YRDCP3	1.54E-10	4.79E-09	0.953060983	0.953060983	trans
cg21204600_MAMSTR	1.54E-10	4.79E-09	-1.049168256	1.049168256	trans
cg24728770_KRTAP27-1	1.54E-10	4.79E-09	-0.883744387	0.883744387	trans
cg26474203_NPM1P36	1.55E-10	4.80E-09	-0.962917861	0.962917861	trans
cg06330497_RNA5SP145	1.55E-10	4.80E-09	0.968329969	0.968329969	trans
cg05154833_ATP5MGP5	1.55E-10	4.82E-09	-0.923795637	0.923795637	trans
cg19982758_SRSF3P6	1.55E-10	4.82E-09	-1.458827221	1.458827221	trans
cg16627759_MIR758	1.56E-10	4.83E-09	-1.394112928	1.394112928	trans
cg06817609_RNU6-1241P	1.56E-10	4.83E-09	-1.169742283	1.169742283	trans
cg07917878_OR3D1P	1.56E-10	4.83E-09	1.292529685	1.292529685	trans
cg19439837_RN7SL255P	1.56E-10	4.84E-09	-1.807894816	1.807894816	trans
cg04412054_ZIC4	1.56E-10	4.84E-09	-0.773586441	0.773586441	trans
cg04412054_SLC29A4P1	1.56E-10	4.84E-09	-0.773586441	0.773586441	trans
cg04412054_MTATP6P30	1.56E-10	4.84E-09	-0.773586441	0.773586441	trans
cg04412054_SNORD114-13	1.56E-10	4.84E-09	-0.773586441	0.773586441	trans
cg18251222_MOS	1.56E-10	4.84E-09	-1.040324874	1.040324874	trans
cg17141237_MYBPH	1.56E-10	4.84E-09	-1.085968809	1.085968809	trans
cg05324349_HTR5A	1.56E-10	4.85E-09	-1.250140095	1.250140095	trans
cg09789229_EBI3	1.56E-10	4.85E-09	1.026249803	1.026249803	trans
cg21830932_GJA8	1.57E-10	4.86E-09	-1.150762443	1.150762443	trans
cg26340737_POTEB2	1.57E-10	4.86E-09	0.897533161	0.897533161	trans
cg20491223_TRBV25OR9-2	1.57E-10	4.87E-09	-1.001660548	1.001660548	trans
cg16656119_C6	1.57E-10	4.87E-09	0.916199442	0.916199442	trans
cg08547343_DMBX1	1.57E-10	4.88E-09	1.210951178	1.210951178	trans
cg06320570_BEND4	1.58E-10	4.88E-09	-1.586723988	1.586723988	trans
cg10625365_IGKV1-33	1.58E-10	4.89E-09	1.115116484	1.115116484	trans
cg17080234_PCDHA1	1.58E-10	4.89E-09	-0.970993878	0.970993878	trans
cg16068431_AKAP12	1.58E-10	4.90E-09	-1.293331165	1.293331165	trans
cg10548700_RNU6-1193P	1.58E-10	4.90E-09	-0.934407393	0.934407393	trans
cg15082166_FABP5P10	1.59E-10	4.91E-09	-1.138412544	1.138412544	trans
cg12664613_STARP1	1.59E-10	4.92E-09	-1.030730544	1.030730544	trans
cg24730459_TUBBP9	1.59E-10	4.92E-09	-1.411216145	1.411216145	trans
cg20016068_LINC01760	1.59E-10	4.92E-09	-0.917990449	0.917990449	trans
cg02147978_FAM74A1	1.60E-10	4.95E-09	-1.129742464	1.129742464	trans
cg25037011_RNU2-48P	1.60E-10	4.95E-09	-0.970898218	0.970898218	trans
cg21077610_RPL32P8	1.60E-10	4.95E-09	1.10287434	1.10287434	trans
cg00530579_ADCY8	1.60E-10	4.95E-09	1.162460561	1.162460561	trans
cg09781987_DEFB131D	1.60E-10	4.95E-09	-0.985714794	0.985714794	trans
cg15412826_DEFB131D	1.60E-10	4.96E-09	-1.083574013	1.083574013	trans
cg02096001_OSTCP5	1.60E-10	4.96E-09	1.087810114	1.087810114	trans
cg25716065_PDE2A	1.61E-10	4.97E-09	0.957330036	0.957330036	trans
cg08583127_LINC01810	1.61E-10	4.97E-09	-0.963635202	0.963635202	trans
cg08583127_MTND1P29	1.61E-10	4.97E-09	-0.963635202	0.963635202	trans
cg08583127_MTND6P10	1.61E-10	4.97E-09	-0.963635202	0.963635202	trans
cg08583127_MTATP6P4	1.61E-10	4.97E-09	-0.963635202	0.963635202	trans
cg08583127_GAPDHP50	1.61E-10	4.97E-09	-0.963635202	0.963635202	trans
cg08583127_MTATP6P31	1.61E-10	4.97E-09	-0.963635202	0.963635202	trans
cg08583127_RNU2-54P	1.61E-10	4.97E-09	-0.963635202	0.963635202	trans
cg08583127_RNU6-740P	1.61E-10	4.97E-09	-0.963635202	0.963635202	trans
cg08583127_LINC02661	1.61E-10	4.97E-09	-0.963635202	0.963635202	trans
cg08583127_OR6C5P	1.61E-10	4.97E-09	-0.963635202	0.963635202	trans
cg08583127_TIMM9P3	1.61E-10	4.97E-09	-0.963635202	0.963635202	trans
cg08583127_KRTAP10-10	1.61E-10	4.97E-09	-0.963635202	0.963635202	trans
cg06362514_DEFB104B	1.61E-10	4.97E-09	1.113700158	1.113700158	trans
cg06362514_DEFB104A	1.61E-10	4.97E-09	1.113700158	1.113700158	trans
cg06362514_AURKBP1	1.61E-10	4.97E-09	1.113700158	1.113700158	trans
cg03743462_HMGN1P32	1.61E-10	4.97E-09	1.194854813	1.194854813	trans
cg16348536_CHRNA1	1.61E-10	4.98E-09	-1.069174502	1.069174502	trans
cg09480417_SAR1AP1	1.61E-10	4.98E-09	-1.24312776	1.24312776	trans
cg12482253_RPL37P15	1.61E-10	4.99E-09	-1.019631058	1.019631058	trans
cg26110038_RNU6-116P	1.61E-10	4.99E-09	-1.517482572	1.517482572	trans
cg26718078_TAAR8	1.62E-10	5.00E-09	1.147059401	1.147059401	trans
cg06320570_HMGN1P32	1.62E-10	5.00E-09	-1.652165809	1.652165809	trans
cg18343899_DTX1	1.62E-10	5.00E-09	-1.311369774	1.311369774	trans
cg01062838_SDHDP2	1.62E-10	5.00E-09	-1.356404316	1.356404316	trans
cg19408449_IGKV3-7	1.62E-10	5.01E-09	-0.681022401	0.681022401	trans
cg18323824_ARL2BPP3	1.62E-10	5.01E-09	1.017234527	1.017234527	trans
cg08268925_TUBBP6	1.62E-10	5.01E-09	-1.091657709	1.091657709	trans
cg15001471_RBPMS2	1.62E-10	5.02E-09	-1.366588003	1.366588003	trans
cg12664613_UBQLN4P2	1.62E-10	5.02E-09	-1.017101409	1.017101409	trans
cg09817248_SRSF3P6	1.63E-10	5.02E-09	3.686932856	3.686932856	trans
cg16068431_UNC13A	1.63E-10	5.03E-09	-1.278272427	1.278272427	trans
cg02303400_CBLN2	1.63E-10	5.03E-09	0.928748969	0.928748969	trans
cg12377084_NLRP13	1.63E-10	5.03E-09	1.132336388	1.132336388	trans
cg08268925_ZNF652P1	1.63E-10	5.03E-09	-1.07527289	1.07527289	trans
cg02063485_RNU2-48P	1.63E-10	5.03E-09	-0.990190595	0.990190595	trans
cg00232388_CEACAM7	1.63E-10	5.03E-09	1.049459975	1.049459975	trans
cg09987517_RPS15AP3	1.63E-10	5.03E-09	-1.007694788	1.007694788	trans
cg25633099_LCE2B	1.64E-10	5.05E-09	1.067472291	1.067472291	trans
cg25633099_MTND4P28	1.64E-10	5.05E-09	1.067472291	1.067472291	trans
cg25633099_PRR23B	1.64E-10	5.05E-09	1.067472291	1.067472291	trans
cg25633099_GPR53P	1.64E-10	5.05E-09	1.067472291	1.067472291	trans
cg25633099_RPL23AP46	1.64E-10	5.05E-09	1.067472291	1.067472291	trans
cg25633099_DEFA7P	1.64E-10	5.05E-09	1.067472291	1.067472291	trans
cg25633099_PAICSP2	1.64E-10	5.05E-09	1.067472291	1.067472291	trans
cg24004951_MIR16-1	1.64E-10	5.05E-09	-1.177543497	1.177543497	trans
cg17735372_IGKV3D-15	1.64E-10	5.05E-09	-1.331913753	1.331913753	trans
cg07919744_SLC16A14P1	1.64E-10	5.05E-09	-1.219111019	1.219111019	trans
cg05861871_RNU7-185P	1.64E-10	5.06E-09	-0.993696095	0.993696095	trans
cg14924064_LINC02676	1.64E-10	5.06E-09	0.96373422	0.96373422	trans
cg17839232_OR5L2	1.64E-10	5.06E-09	0.948528859	0.948528859	trans
cg08894280_CICP8	1.64E-10	5.06E-09	-1.814551015	1.814551015	trans
cg21415853_RPL36AP14	1.64E-10	5.06E-09	-0.897274925	0.897274925	trans
cg21415853_IQCF5-AS1	1.64E-10	5.06E-09	-0.897274925	0.897274925	trans
cg21415853_LARP1BP1	1.64E-10	5.06E-09	-0.897274925	0.897274925	trans
cg21415853_RNA5SP192	1.64E-10	5.06E-09	-0.897274925	0.897274925	trans
cg21415853_RNU6-1172P	1.64E-10	5.06E-09	-0.897274925	0.897274925	trans
cg21415853_USP24P1	1.64E-10	5.06E-09	-0.897274925	0.897274925	trans
cg21415853_RNA5-8SP2	1.64E-10	5.06E-09	-0.897274925	0.897274925	trans
cg21415853_HAUS6P2	1.64E-10	5.06E-09	-0.897274925	0.897274925	trans
cg19653415_NIBAN3	1.64E-10	5.06E-09	-1.236714019	1.236714019	trans
cg19938179_IGHV4-34	1.65E-10	5.08E-09	-0.908342076	0.908342076	trans
cg24907862_RNU6-169P	1.65E-10	5.09E-09	1.025609634	1.025609634	trans
cg14846514_KRTAP29-1	1.65E-10	5.10E-09	-1.264930718	1.264930718	trans
cg07940218_RPS26P54	1.65E-10	5.10E-09	-0.933837263	0.933837263	trans
cg26873935_RNU6-71P	1.66E-10	5.10E-09	-0.979106912	0.979106912	trans
cg07715621_OR12D3	1.66E-10	5.10E-09	-1.110489954	1.110489954	trans
cg04751533_HOXD4	1.66E-10	5.10E-09	0.945675836	0.945675836	trans
cg20009356_LINC01760	1.66E-10	5.11E-09	-1.530341716	1.530341716	trans
cg06817609_COL6A3	1.66E-10	5.11E-09	-1.193332671	1.193332671	trans
cg17735372_CXCR5	1.66E-10	5.12E-09	-1.336442826	1.336442826	trans
cg23422587_SCGB3A1	1.66E-10	5.12E-09	1.020701621	1.020701621	trans
cg24952959_TP53TG3C	1.66E-10	5.13E-09	0.919567778	0.919567778	trans
cg14924064_LHX8	1.66E-10	5.13E-09	0.95080623	0.95080623	trans
cg14313932_RNU6-1	1.67E-10	5.13E-09	0.964407657	0.964407657	trans
cg08099141_BTF3L4P4	1.67E-10	5.13E-09	1.237755141	1.237755141	trans
cg17896072_IGLV3-16	1.67E-10	5.13E-09	-0.900237792	0.900237792	trans
cg22503024_IGLL1	1.67E-10	5.14E-09	-0.928064594	0.928064594	trans
cg07950457_MIR211	1.68E-10	5.17E-09	-1.53002487	1.53002487	trans
cg02966839_MIR2053	1.68E-10	5.18E-09	-0.972908356	0.972908356	trans
cg09789229_CXCL5	1.69E-10	5.19E-09	0.988850882	0.988850882	trans
cg04056946_MTCO3P12	1.69E-10	5.19E-09	0.900111597	0.900111597	trans
cg15001930_CPA6	1.69E-10	5.20E-09	-1.013599715	1.013599715	trans
cg14084042_DEFB107A	1.69E-10	5.20E-09	-1.052851703	1.052851703	trans
cg10959048_FAM30A	1.69E-10	5.21E-09	-1.273518886	1.273518886	trans
cg17830140_LINC02023	1.69E-10	5.21E-09	0.929251439	0.929251439	trans
cg22193691_RPL23AP48	1.70E-10	5.22E-09	1.038615132	1.038615132	trans
cg08295429_RPS24P6	1.70E-10	5.23E-09	-2.137817554	2.137817554	trans
cg19776984_SNORD114-2	1.70E-10	5.23E-09	-1.164783974	1.164783974	trans
cg02063485_DUSP5P2	1.71E-10	5.25E-09	-1.084277662	1.084277662	trans
cg16348536_IGHV3-11	1.71E-10	5.25E-09	-1.020935226	1.020935226	trans
cg11761102_CCDC182	1.71E-10	5.27E-09	1.019923562	1.019923562	trans
cg06338987_LINC02054	1.72E-10	5.27E-09	-1.06378761	1.06378761	trans
cg04751533_HNRNPA1P30	1.72E-10	5.27E-09	0.941362265	0.941362265	trans
cg00364747_PPIAP26	1.72E-10	5.28E-09	-0.921265375	0.921265375	trans
cg21252088_IGKV2D-29	1.72E-10	5.28E-09	1.135264266	1.135264266	trans
cg15025375_CSMD3	1.72E-10	5.29E-09	-0.997082736	0.997082736	trans
cg19703425_KCNIP2-AS1	1.73E-10	5.31E-09	-1.611613669	1.611613669	trans
cg00711529_CRYGA	1.73E-10	5.31E-09	1.166329939	1.166329939	trans
cg00711529_OR4C12	1.73E-10	5.31E-09	1.166329939	1.166329939	trans
cg10552603_RN7SL272P	1.73E-10	5.31E-09	0.935545159	0.935545159	trans
cg10039163_RPL12P25	1.73E-10	5.32E-09	-1.061783012	1.061783012	trans
cg04738355_ZIC2	1.73E-10	5.32E-09	-1.050031864	1.050031864	trans
cg27399957_TCP10L3	1.73E-10	5.32E-09	1.091219367	1.091219367	trans
cg20638896_ERC2	1.73E-10	5.33E-09	1.087454283	1.087454283	trans
cg00935234_MLXIPL	1.74E-10	5.33E-09	-1.02497564	1.02497564	trans
cg17337670_GREB1	1.74E-10	5.33E-09	-1.028076481	1.028076481	trans
cg12774454_OR2AQ1P	1.74E-10	5.34E-09	-1.179460784	1.179460784	trans
cg04751533_ALOX15B	1.74E-10	5.34E-09	-0.915488859	0.915488859	trans
cg17106653_IGHD5-18	1.74E-10	5.34E-09	1.166770863	1.166770863	trans
cg08157914_CLEC3A	1.75E-10	5.37E-09	-1.995359812	1.995359812	trans
cg20638896_FAM89A	1.75E-10	5.38E-09	1.056199217	1.056199217	trans
cg19703425_SLC5A10	1.75E-10	5.39E-09	-1.57274806	1.57274806	trans
cg03966322_RNU6-221P	1.75E-10	5.39E-09	-1.770596303	1.770596303	trans
cg00859755_RNA5SP358	1.76E-10	5.39E-09	0.969357087	0.969357087	trans
cg00859755_GAPDHP34	1.76E-10	5.39E-09	0.969357087	0.969357087	trans
cg22120018_DUTP5	1.76E-10	5.39E-09	-1.139741279	1.139741279	trans
cg15977002_RNU6-289P	1.76E-10	5.40E-09	1.004165974	1.004165974	trans
cg18346106_DPEP3	1.76E-10	5.40E-09	-1.239117541	1.239117541	trans
cg19351336_OPALIN	1.76E-10	5.40E-09	0.940420819	0.940420819	trans
cg11023174_BMS1P17	1.76E-10	5.41E-09	0.935632494	0.935632494	trans
cg09809224_FLG	1.76E-10	5.41E-09	1.110922821	1.110922821	trans
cg01708411_ICOS	1.76E-10	5.41E-09	-0.932106389	0.932106389	trans
cg21075845_RNU7-187P	1.76E-10	5.41E-09	-1.24588532	1.24588532	trans
cg03386811_SLC26A9	1.76E-10	5.41E-09	-1.117743864	1.117743864	trans
cg16720432_MIR218-2	1.77E-10	5.42E-09	-1.111663441	1.111663441	trans
cg25716065_RBPMS2	1.77E-10	5.42E-09	1.018393655	1.018393655	trans
cg03386811_FXYD2	1.77E-10	5.42E-09	-1.028996358	1.028996358	trans
cg20695805_RPSAP1	1.77E-10	5.42E-09	0.973836298	0.973836298	trans
cg16348536_PRAMENP	1.77E-10	5.43E-09	-1.029157652	1.029157652	trans
cg04665311_POSTN	1.77E-10	5.43E-09	0.966128692	0.966128692	trans
cg24856383_CNOT4P1	1.77E-10	5.43E-09	1.462823423	1.462823423	trans
cg02562282_BNIP5	1.77E-10	5.43E-09	-1.064030723	1.064030723	trans
cg21078196_FAM220BP	1.77E-10	5.44E-09	-1.216828236	1.216828236	trans
cg17830140_OCM2	1.77E-10	5.44E-09	0.925531011	0.925531011	trans
cg21075845_RN7SL692P	1.77E-10	5.44E-09	-1.285005534	1.285005534	trans
cg04887104_ZIC5	1.78E-10	5.46E-09	-1.128626201	1.128626201	trans
cg25827873_HAO1	1.78E-10	5.46E-09	-1.396375334	1.396375334	trans
cg12089094_OR2L5	1.78E-10	5.46E-09	1.179782746	1.179782746	trans
cg17735372_OR2T5	1.78E-10	5.46E-09	-1.382173199	1.382173199	trans
cg09789229_CCR4	1.79E-10	5.48E-09	1.007755775	1.007755775	trans
cg24949324_SLC6A5	1.79E-10	5.48E-09	0.973168067	0.973168067	trans
cg04876127_FOXA2	1.79E-10	5.48E-09	-1.585280331	1.585280331	trans
cg11687389_UBTFL2	1.79E-10	5.49E-09	0.926066918	0.926066918	trans
cg01062838_MRPS21P1	1.79E-10	5.49E-09	-1.334482707	1.334482707	trans
cg01087869_SNORD115-11	1.80E-10	5.50E-09	-1.51664139	1.51664139	trans
cg24605553_S1PR1	1.80E-10	5.50E-09	0.932451934	0.932451934	trans
cg12089094_OR9M1P	1.80E-10	5.50E-09	1.162240898	1.162240898	trans
cg21392220_MIR2053	1.80E-10	5.51E-09	-1.050254692	1.050254692	trans
cg06817609_ACTBP12	1.80E-10	5.51E-09	-1.163194613	1.163194613	trans
cg06817609_MTND5P18	1.80E-10	5.51E-09	-1.163194613	1.163194613	trans
cg06817609_RN7SL868P	1.80E-10	5.51E-09	-1.163194613	1.163194613	trans
cg06817609_MTND1P2	1.80E-10	5.51E-09	-1.163194613	1.163194613	trans
cg06817609_H3P29	1.80E-10	5.51E-09	-1.163194613	1.163194613	trans
cg11619434_LINC02476	1.80E-10	5.52E-09	-1.243145469	1.243145469	trans
cg02265810_RNU7-185P	1.80E-10	5.53E-09	-2.528218922	2.528218922	trans
cg20638896_ARPC3P1	1.81E-10	5.54E-09	1.083523948	1.083523948	trans
cg10552603_RN7SL822P	1.81E-10	5.55E-09	-0.937176068	0.937176068	trans
cg08188698_RN7SL132P	1.81E-10	5.55E-09	0.956277319	0.956277319	trans
cg22503024_RAB28P1	1.82E-10	5.56E-09	-0.972476056	0.972476056	trans
cg24170716_IGHD4-17	1.82E-10	5.57E-09	-1.162183068	1.162183068	trans
cg21991185_C1DP3	1.82E-10	5.57E-09	1.0209748	1.0209748	trans
cg17918184_RNU1-8P	1.82E-10	5.57E-09	-1.14123363	1.14123363	trans
cg26344608_TRAV34	1.82E-10	5.57E-09	-1.202928269	1.202928269	trans
cg26110038_RNA5SP198	1.83E-10	5.58E-09	-1.551050811	1.551050811	trans
cg18331249_RNU6-289P	1.83E-10	5.59E-09	1.062948813	1.062948813	trans
cg18251222_RN7SKP178	1.83E-10	5.59E-09	-1.060956022	1.060956022	trans
cg15185538_TRAV38-1	1.83E-10	5.59E-09	1.112773004	1.112773004	trans
cg04751533_HOXD9	1.83E-10	5.61E-09	0.995239685	0.995239685	trans
cg17735372_MYBL2	1.83E-10	5.61E-09	-1.37839321	1.37839321	trans
cg18251222_KANK1P1	1.84E-10	5.61E-09	-1.056093331	1.056093331	trans
cg03743462_RNU1-18P	1.84E-10	5.63E-09	1.18735084	1.18735084	trans
cg08877853_RPL7P27	1.85E-10	5.64E-09	-1.039567525	1.039567525	trans
cg10039163_PLA2G2D	1.85E-10	5.65E-09	-1.024588173	1.024588173	trans
cg12774454_IGKV1-37	1.85E-10	5.65E-09	-1.128044263	1.128044263	trans
cg04665311_MOS	1.85E-10	5.65E-09	0.927637256	0.927637256	trans
cg21252088_RNU6-391P	1.85E-10	5.66E-09	1.156348317	1.156348317	trans
cg27651003_ELOCP30	1.85E-10	5.67E-09	0.952378796	0.952378796	trans
cg21903920_SNORD114-22	1.86E-10	5.67E-09	0.93542543	0.93542543	trans
cg21903920_KIF2B	1.86E-10	5.67E-09	0.93542543	0.93542543	trans
cg21903920_OR7E19P	1.86E-10	5.67E-09	0.93542543	0.93542543	trans
cg10548700_TRBV6-6	1.86E-10	5.67E-09	-0.96459404	0.96459404	trans
cg16183361_ZNF735	1.86E-10	5.68E-09	1.756417889	1.756417889	trans
cg19973291_DNAJC17P1	1.86E-10	5.69E-09	-1.09133546	1.09133546	trans
cg06591273_GOT2P1	1.87E-10	5.70E-09	-1.135715846	1.135715846	trans
cg06591273_CBY1P1	1.87E-10	5.70E-09	-1.135715846	1.135715846	trans
cg06591273_SNORD65C	1.87E-10	5.70E-09	-1.135715846	1.135715846	trans
cg06591273_LINC00374	1.87E-10	5.70E-09	-1.135715846	1.135715846	trans
cg06591273_SNORD113-8	1.87E-10	5.70E-09	-1.135715846	1.135715846	trans
cg06591273_RNA5SP489	1.87E-10	5.70E-09	-1.135715846	1.135715846	trans
cg16712416_RNA5SP478	1.87E-10	5.71E-09	0.98240042	0.98240042	trans
cg02673703_MCCD1P1	1.87E-10	5.72E-09	-1.712417373	1.712417373	trans
cg20638896_IL1RN	1.87E-10	5.72E-09	1.106767158	1.106767158	trans
cg27513510_RPL12P45	1.87E-10	5.72E-09	-1.323886342	1.323886342	trans
cg18343899_FCAMR	1.88E-10	5.73E-09	-1.310258884	1.310258884	trans
cg19014289_HOXC5	1.88E-10	5.73E-09	-1.332506875	1.332506875	trans
cg10664162_TUBBP9	1.88E-10	5.73E-09	-0.841731781	0.841731781	trans
cg01708411_RNU6-1309P	1.88E-10	5.73E-09	-0.949576103	0.949576103	trans
cg10991855_PDZK1IP1	1.88E-10	5.73E-09	0.935092562	0.935092562	trans
cg06320570_NPTX1	1.88E-10	5.74E-09	-1.606473926	1.606473926	trans
cg15408512_RAB28P2	1.88E-10	5.75E-09	-1.271505267	1.271505267	trans
cg03051617_IGKV3D-20	1.89E-10	5.76E-09	-1.404982314	1.404982314	trans
cg04665311_LRRC3B	1.89E-10	5.78E-09	0.936628256	0.936628256	trans
cg25226141_IGKV1OR2-3	1.90E-10	5.78E-09	-1.084949919	1.084949919	trans
cg25226141_MIR548A1	1.90E-10	5.78E-09	-1.084949919	1.084949919	trans
cg25226141_RPS29P15	1.90E-10	5.78E-09	-1.084949919	1.084949919	trans
cg25226141_RPL30P12	1.90E-10	5.78E-09	-1.084949919	1.084949919	trans
cg23024913_RNU2-48P	1.90E-10	5.79E-09	-1.848494569	1.848494569	trans
cg04520897_LINC00458	1.90E-10	5.80E-09	1.40685886	1.40685886	trans
cg05230816_RN7SL305P	1.90E-10	5.80E-09	-1.033355046	1.033355046	trans
cg22314681_ECE2	1.90E-10	5.80E-09	-1.069002687	1.069002687	trans
cg13168499_RNU6-355P	1.91E-10	5.83E-09	1.021335242	1.021335242	trans
cg20614067_PLA2G5	1.91E-10	5.83E-09	0.933131754	0.933131754	trans
cg00736622_RNU6-793P	1.92E-10	5.84E-09	0.992941699	0.992941699	trans
cg19703425_LAX1	1.92E-10	5.85E-09	-1.539133447	1.539133447	trans
cg17158894_DMBX1	1.92E-10	5.87E-09	-1.23097197	1.23097197	trans
cg08515884_GSTM5P1	1.93E-10	5.87E-09	-1.038610495	1.038610495	trans
cg17218510_HOXB13	1.93E-10	5.87E-09	-0.935479872	0.935479872	trans
cg09947026_LACRT	1.93E-10	5.87E-09	-1.334356328	1.334356328	trans
cg20568108_RN7SL22P	1.93E-10	5.89E-09	-1.640713819	1.640713819	trans
cg05470459_ARL5AP2	1.93E-10	5.89E-09	-1.367490537	1.367490537	trans
cg03743462_MT4	1.94E-10	5.90E-09	0.933095236	0.933095236	trans
cg26031613_ST13P21	1.94E-10	5.90E-09	1.149533298	1.149533298	trans
cg06540372_MIR655	1.94E-10	5.90E-09	-1.023556249	1.023556249	trans
cg17264779_KRT18P42	1.94E-10	5.90E-09	-1.057655411	1.057655411	trans
cg12256809_LNCAROD	1.94E-10	5.92E-09	-1.212346978	1.212346978	trans
cg26110038_MIR655	1.95E-10	5.93E-09	-1.463187791	1.463187791	trans
cg15001930_RBPJP7	1.95E-10	5.93E-09	-0.972418714	0.972418714	trans
cg08446682_RNA5SP177	1.95E-10	5.93E-09	-1.066471253	1.066471253	trans
cg00557704_RNA5SP451	1.95E-10	5.93E-09	0.923244149	0.923244149	trans
cg05470459_LINC00304	1.95E-10	5.94E-09	-1.386858416	1.386858416	trans
cg15741247_NCAN	1.95E-10	5.94E-09	1.08143662	1.08143662	trans
cg17751220_RFC3P1	1.95E-10	5.94E-09	-1.132086475	1.132086475	trans
cg22503024_NLRP11	1.95E-10	5.95E-09	-0.924112831	0.924112831	trans
cg07712165_LINC00316	1.96E-10	5.95E-09	-1.176996563	1.176996563	trans
cg08894280_RNA5SP190	1.96E-10	5.98E-09	-1.874650346	1.874650346	trans
cg05898161_SV2A	1.97E-10	5.99E-09	-1.094223341	1.094223341	trans
cg02335117_TRBV22OR9-2	1.97E-10	5.99E-09	-0.967986516	0.967986516	trans
cg02335117_RNU6-271P	1.97E-10	5.99E-09	-0.967986516	0.967986516	trans
cg19703425_PSMA8	1.97E-10	6.00E-09	-1.525240448	1.525240448	trans
cg16062368_RNU6-1105P	1.97E-10	6.00E-09	-1.158364641	1.158364641	trans
cg06282009_AHCYP4	1.97E-10	6.01E-09	-1.499650007	1.499650007	trans
cg19703425_LINC01800	1.98E-10	6.03E-09	-1.580475164	1.580475164	trans
cg20983125_SHISAL2A	1.98E-10	6.03E-09	-0.941477871	0.941477871	trans
cg17735372_IGHM	1.98E-10	6.04E-09	-1.323148025	1.323148025	trans
cg15001471_RPS29P2	1.99E-10	6.04E-09	-1.339139533	1.339139533	trans
cg18251222_LRRC3B	1.99E-10	6.04E-09	-1.034223386	1.034223386	trans
cg04608916_RNU6-1144P	1.99E-10	6.04E-09	-1.186783659	1.186783659	trans
cg05703749_LINC01514	1.99E-10	6.04E-09	1.018763165	1.018763165	trans
cg01762663_OPN1SW	1.99E-10	6.05E-09	-0.987080479	0.987080479	trans
cg19822890_GPRC6A	1.99E-10	6.05E-09	0.900708864	0.900708864	trans
cg06147194_DCAF4L2	2.00E-10	6.07E-09	-1.213280341	1.213280341	trans
cg06612671_TRGV11	2.00E-10	6.08E-09	1.240180979	1.240180979	trans
cg06147194_RNU4-66P	2.01E-10	6.10E-09	-1.187264408	1.187264408	trans
cg16062368_IGHJ3	2.01E-10	6.10E-09	-1.209614008	1.209614008	trans
cg10959048_CNR1	2.01E-10	6.12E-09	-1.307965705	1.307965705	trans
cg18811157_RPL39P25	2.01E-10	6.12E-09	0.957017278	0.957017278	trans
cg12776173_MTND4P21	2.01E-10	6.12E-09	-1.004968653	1.004968653	trans
cg12776173_RNU6-692P	2.01E-10	6.12E-09	-1.004968653	1.004968653	trans
cg12776173_LINC00708	2.01E-10	6.12E-09	-1.004968653	1.004968653	trans
cg08498272_LINC01867	2.02E-10	6.14E-09	1.047732253	1.047732253	trans
cg00632358_SAPCD2P1	2.02E-10	6.15E-09	1.127679902	1.127679902	trans
cg16348536_IGKV6-21	2.03E-10	6.15E-09	-1.005497768	1.005497768	trans
cg11110036_OR51F2	2.03E-10	6.15E-09	0.862070569	0.862070569	trans
cg20339553_ZNF734P	2.03E-10	6.16E-09	1.065439169	1.065439169	trans
cg00168193_HNRNPA1P43	2.03E-10	6.16E-09	-0.930309852	0.930309852	trans
cg20695805_NKX2-6	2.03E-10	6.17E-09	-0.934863823	0.934863823	trans
cg00413587_OOSP2	2.03E-10	6.17E-09	-1.377472203	1.377472203	trans
cg00413587_RN7SL214P	2.03E-10	6.17E-09	-1.377472203	1.377472203	trans
cg06320570_DPT	2.03E-10	6.17E-09	-1.567217034	1.567217034	trans
cg13404427_RN7SL305P	2.04E-10	6.19E-09	-1.093083681	1.093083681	trans
cg04662079_RN7SL255P	2.04E-10	6.19E-09	-1.128607307	1.128607307	trans
cg26110038_GAPDHP32	2.04E-10	6.19E-09	-1.534156477	1.534156477	trans
cg04738355_SLC30A10	2.04E-10	6.20E-09	-1.049148984	1.049148984	trans
cg08894280_CERS1	2.05E-10	6.21E-09	-1.8920596	1.8920596	trans
cg04770397_ZFAT	2.05E-10	6.21E-09	-0.993896312	0.993896312	trans
cg24952959_RNA5SP191	2.05E-10	6.21E-09	0.913082964	0.913082964	trans
cg25217772_RN7SL272P	2.05E-10	6.21E-09	1.009188259	1.009188259	trans
cg05520765_H3C9P	2.05E-10	6.22E-09	-1.132161195	1.132161195	trans
cg09757838_TRBV23-1	2.05E-10	6.23E-09	1.02665587	1.02665587	trans
cg10915301_POLR3KP1	2.05E-10	6.23E-09	0.943030782	0.943030782	trans
cg21077610_RPL23AP71	2.05E-10	6.23E-09	1.106314604	1.106314604	trans
cg22549984_HNRNPA1P46	2.05E-10	6.23E-09	-1.610505288	1.610505288	trans
cg22549984_CYCSP8	2.05E-10	6.23E-09	-1.610505288	1.610505288	trans
cg22549984_EIF4BP4	2.05E-10	6.23E-09	-1.610505288	1.610505288	trans
cg22549984_ANKRD49P4	2.05E-10	6.23E-09	-1.610505288	1.610505288	trans
cg10568558_RNU6-1151P	2.06E-10	6.23E-09	-1.58406551	1.58406551	trans
cg00811340_RN7SL477P	2.07E-10	6.27E-09	-1.031420693	1.031420693	trans
cg18770690_RNA5SP127	2.07E-10	6.27E-09	-1.129071134	1.129071134	trans
cg18770690_RNA5SP150	2.07E-10	6.27E-09	-1.129071134	1.129071134	trans
cg18770690_RNU6-333P	2.07E-10	6.27E-09	-1.129071134	1.129071134	trans
cg18770690_LINC00388	2.07E-10	6.27E-09	-1.129071134	1.129071134	trans
cg18770690_RNU6-1131P	2.07E-10	6.27E-09	-1.129071134	1.129071134	trans
cg09705622_IGKV1OR2-3	2.07E-10	6.27E-09	-1.111977641	1.111977641	trans
cg09705622_MIR548A1	2.07E-10	6.27E-09	-1.111977641	1.111977641	trans
cg09705622_RPS29P15	2.07E-10	6.27E-09	-1.111977641	1.111977641	trans
cg09705622_RPL30P12	2.07E-10	6.27E-09	-1.111977641	1.111977641	trans
cg17400905_MIR494	2.07E-10	6.27E-09	1.038756984	1.038756984	trans
cg06699461_RNU6-159P	2.07E-10	6.28E-09	-1.003974875	1.003974875	trans
cg19595092_IGHG1	2.08E-10	6.30E-09	-1.375070671	1.375070671	trans
cg14417873_CDK4P1	2.08E-10	6.31E-09	0.838994833	0.838994833	trans
cg14417873_CEP19P1	2.08E-10	6.31E-09	0.838994833	0.838994833	trans
cg14417873_ANKRD54P1	2.08E-10	6.31E-09	0.838994833	0.838994833	trans
cg14417873_ELOBP1	2.08E-10	6.31E-09	0.838994833	0.838994833	trans
cg14417873_MIR548H3	2.08E-10	6.31E-09	0.838994833	0.838994833	trans
cg14417873_RNA5SP443	2.08E-10	6.31E-09	0.838994833	0.838994833	trans
cg20695805_TESPA1	2.10E-10	6.35E-09	0.919326403	0.919326403	trans
cg04938082_HELT	2.10E-10	6.35E-09	-1.082912147	1.082912147	trans
cg20638896_LINC01503	2.10E-10	6.36E-09	1.143739077	1.143739077	trans
cg01521225_S100A7P1	2.11E-10	6.37E-09	-1.007401839	1.007401839	trans
cg01521225_MTND5P6	2.11E-10	6.37E-09	-1.007401839	1.007401839	trans
cg01521225_LINC00529	2.11E-10	6.37E-09	-1.007401839	1.007401839	trans
cg01521225_OR4P1P	2.11E-10	6.37E-09	-1.007401839	1.007401839	trans
cg01521225_MIR381	2.11E-10	6.37E-09	-1.007401839	1.007401839	trans
cg01521225_RNU4-13P	2.11E-10	6.37E-09	-1.007401839	1.007401839	trans
cg01521225_RPL36P1	2.11E-10	6.37E-09	-1.007401839	1.007401839	trans
cg01521225_IGLV3-22	2.11E-10	6.37E-09	-1.007401839	1.007401839	trans
cg01485439_TRAV34	2.11E-10	6.37E-09	-1.153791728	1.153791728	trans
cg14924064_LY86-AS1	2.11E-10	6.37E-09	0.930130979	0.930130979	trans
cg00268443_DEFB108A	2.11E-10	6.37E-09	-1.344307607	1.344307607	trans
cg21828663_PCSK2	2.11E-10	6.39E-09	-1.115497369	1.115497369	trans
cg14924064_FCRLA	2.11E-10	6.39E-09	0.900951225	0.900951225	trans
cg17146522_KRT18P42	2.11E-10	6.39E-09	-0.984617109	0.984617109	trans
cg16271481_SNORA41B	2.11E-10	6.39E-09	-1.498295115	1.498295115	trans
cg17096979_GRAPL	2.12E-10	6.40E-09	-1.503272625	1.503272625	trans
cg02782331_CPA6	2.12E-10	6.40E-09	-1.051738796	1.051738796	trans
cg06032500_ZNF734P	2.12E-10	6.40E-09	-0.885725612	0.885725612	trans
cg02232418_NDUFB4P4	2.12E-10	6.41E-09	1.167750315	1.167750315	trans
cg06699461_MRPS18BP1	2.12E-10	6.41E-09	-1.01831993	1.01831993	trans
cg12377084_LINC02020	2.12E-10	6.42E-09	1.120949945	1.120949945	trans
cg21832144_RNA5SP252	2.12E-10	6.42E-09	-1.053328259	1.053328259	trans
cg05334062_RN7SL164P	2.12E-10	6.42E-09	-1.759229876	1.759229876	trans
cg13360540_DNAJC17P1	2.13E-10	6.43E-09	-1.069690099	1.069690099	trans
cg15556748_BUB3P1	2.13E-10	6.43E-09	-0.905969704	0.905969704	trans
cg17337670_HOTAIR	2.13E-10	6.44E-09	-0.973474536	0.973474536	trans
cg20375654_RPL7L1P8	2.13E-10	6.44E-09	-0.99878273	0.99878273	trans
cg04738355_EREG	2.13E-10	6.45E-09	-1.032904324	1.032904324	trans
cg01630869_DRD5P2	2.14E-10	6.46E-09	-0.936604662	0.936604662	trans
cg16217323_RPL23AP39	2.14E-10	6.48E-09	0.954874486	0.954874486	trans
cg16217323_PRELID1P2	2.14E-10	6.48E-09	0.954874486	0.954874486	trans
cg16217323_KRT18P66	2.14E-10	6.48E-09	0.954874486	0.954874486	trans
cg16217323_RNY3P5	2.14E-10	6.48E-09	0.954874486	0.954874486	trans
cg13892635_ZIC4	2.15E-10	6.48E-09	-0.894611873	0.894611873	trans
cg13892635_SLC29A4P1	2.15E-10	6.48E-09	-0.894611873	0.894611873	trans
cg13892635_MTATP6P30	2.15E-10	6.48E-09	-0.894611873	0.894611873	trans
cg13892635_SNORD114-13	2.15E-10	6.48E-09	-0.894611873	0.894611873	trans
cg06779317_BAK1P2	2.15E-10	6.51E-09	1.363773324	1.363773324	trans
cg02760915_GAPDHP58	2.16E-10	6.53E-09	-0.910410537	0.910410537	trans
cg02760915_POTEA	2.16E-10	6.53E-09	-0.910410537	0.910410537	trans
cg02760915_OR6C68	2.16E-10	6.53E-09	-0.910410537	0.910410537	trans
cg02760915_SNORD114-4	2.16E-10	6.53E-09	-0.910410537	0.910410537	trans
cg02760915_MIR380	2.16E-10	6.53E-09	-0.910410537	0.910410537	trans
cg02760915_MIR495	2.16E-10	6.53E-09	-0.910410537	0.910410537	trans
cg02760915_MIR1185-1	2.16E-10	6.53E-09	-0.910410537	0.910410537	trans
cg02760915_MIR485	2.16E-10	6.53E-09	-0.910410537	0.910410537	trans
cg02760915_MBD3L2	2.16E-10	6.53E-09	-0.910410537	0.910410537	trans
cg02080116_SNORD114-22	2.16E-10	6.53E-09	1.066931087	1.066931087	trans
cg02080116_KIF2B	2.16E-10	6.53E-09	1.066931087	1.066931087	trans
cg02080116_OR7E19P	2.16E-10	6.53E-09	1.066931087	1.066931087	trans
cg10039163_RN7SL97P	2.16E-10	6.53E-09	0.907532977	0.907532977	trans
cg24856383_HNRNPDLP2	2.17E-10	6.53E-09	1.448941353	1.448941353	trans
cg20983125_BTLA	2.17E-10	6.54E-09	-0.950082324	0.950082324	trans
cg00892312_MIR342	2.17E-10	6.55E-09	1.130468057	1.130468057	trans
cg24605553_LINC00402	2.18E-10	6.56E-09	0.883527268	0.883527268	trans
cg13370086_RUNDC3B	2.18E-10	6.56E-09	-1.261901511	1.261901511	trans
cg12386544_GOLGA2P1	2.18E-10	6.56E-09	1.189846798	1.189846798	trans
cg10723869_RPL32P8	2.18E-10	6.56E-09	1.203569782	1.203569782	trans
cg02682924_MIR758	2.18E-10	6.57E-09	-1.046578813	1.046578813	trans
cg18180710_CA5A	2.18E-10	6.58E-09	1.103807143	1.103807143	trans
cg27146574_LINC01758	2.18E-10	6.58E-09	-1.418218037	1.418218037	trans
cg01062838_SPATA31D3	2.18E-10	6.59E-09	-1.27634846	1.27634846	trans
cg09760986_TP53TG3C	2.18E-10	6.59E-09	-1.55268259	1.55268259	trans
cg21252088_RPS19P6	2.19E-10	6.59E-09	1.161363831	1.161363831	trans
cg14924064_IGHV3-7	2.19E-10	6.59E-09	0.927847605	0.927847605	trans
cg17735372_CHCHD3P1	2.19E-10	6.61E-09	-1.378994731	1.378994731	trans
cg01777786_LINC01639	2.20E-10	6.62E-09	-1.052105264	1.052105264	trans
cg14552882_USP17L27	2.20E-10	6.62E-09	-1.033784725	1.033784725	trans
cg04887104_HOXC6	2.20E-10	6.63E-09	-1.149324436	1.149324436	trans
cg20695805_MEMO1P3	2.20E-10	6.63E-09	0.936811569	0.936811569	trans
cg13188416_RPL5P31	2.20E-10	6.63E-09	-0.938136646	0.938136646	trans
cg02589878_S100A7P1	2.20E-10	6.64E-09	-1.13282142	1.13282142	trans
cg02589878_MTND5P6	2.20E-10	6.64E-09	-1.13282142	1.13282142	trans
cg02589878_LINC00529	2.20E-10	6.64E-09	-1.13282142	1.13282142	trans
cg02589878_OR4P1P	2.20E-10	6.64E-09	-1.13282142	1.13282142	trans
cg02589878_MIR381	2.20E-10	6.64E-09	-1.13282142	1.13282142	trans
cg02589878_RNU4-13P	2.20E-10	6.64E-09	-1.13282142	1.13282142	trans
cg02589878_RPL36P1	2.20E-10	6.64E-09	-1.13282142	1.13282142	trans
cg02589878_IGLV3-22	2.20E-10	6.64E-09	-1.13282142	1.13282142	trans
cg11500903_TRH	2.20E-10	6.64E-09	0.972855384	0.972855384	trans
cg20638896_GOLGA6L2	2.21E-10	6.65E-09	1.110255783	1.110255783	trans
cg07474672_TMED10P2	2.21E-10	6.65E-09	-1.058697773	1.058697773	trans
cg01164221_GPC5-IT1	2.21E-10	6.65E-09	1.268831537	1.268831537	trans
cg17158894_SLC29A4	2.21E-10	6.66E-09	-1.196244668	1.196244668	trans
cg16237565_TP53TG3C	2.21E-10	6.66E-09	-1.004455994	1.004455994	trans
cg15465092_HIGD1AP12	2.22E-10	6.67E-09	-1.552492639	1.552492639	trans
cg25938960_RNU2-9P	2.22E-10	6.67E-09	-1.244869245	1.244869245	trans
cg14995921_ACAN	2.22E-10	6.67E-09	-1.206257668	1.206257668	trans
cg20638896_LAMB3	2.22E-10	6.67E-09	1.11160973	1.11160973	trans
cg04198854_HMGB1P25	2.22E-10	6.67E-09	-2.099576998	2.099576998	trans
cg05292018_DEFB107A	2.22E-10	6.69E-09	0.906310674	0.906310674	trans
cg24605553_LINC02397	2.23E-10	6.71E-09	0.89221843	0.89221843	trans
cg16183361_RNU6-1286P	2.23E-10	6.71E-09	1.738026242	1.738026242	trans
cg18811157_NPM1P4	2.23E-10	6.72E-09	0.940346622	0.940346622	trans
cg25849727_LINC02476	2.23E-10	6.72E-09	-1.128571556	1.128571556	trans
cg08825286_KRT26	2.24E-10	6.73E-09	-1.370727398	1.370727398	trans
cg15185538_GJA4	2.24E-10	6.73E-09	1.089559152	1.089559152	trans
cg17735372_IGLV3-19	2.24E-10	6.73E-09	-1.334497127	1.334497127	trans
cg20638896_FUT7	2.24E-10	6.74E-09	1.094108597	1.094108597	trans
cg12594546_RNU6-1120P	2.24E-10	6.74E-09	-0.916640595	0.916640595	trans
cg10298896_SRSF3P6	2.24E-10	6.74E-09	-1.276141349	1.276141349	trans
cg14846514_RNU6-940P	2.24E-10	6.75E-09	-1.19375713	1.19375713	trans
cg03119028_ART2BP	2.25E-10	6.76E-09	0.944625414	0.944625414	trans
cg20568108_HPSE2	2.25E-10	6.77E-09	-1.631603592	1.631603592	trans
cg04887104_SLC30A10	2.25E-10	6.77E-09	-1.127236535	1.127236535	trans
cg05056349_S100A15A	2.25E-10	6.77E-09	0.963948237	0.963948237	trans
cg09563600_ST6GALNAC2P1	2.25E-10	6.77E-09	0.961093057	0.961093057	trans
cg10787600_TCHH	2.26E-10	6.79E-09	1.358315961	1.358315961	trans
cg00766664_SNORD115-14	2.26E-10	6.79E-09	-2.050004939	2.050004939	trans
cg22676901_MIR487A	2.26E-10	6.80E-09	-0.976291337	0.976291337	trans
cg06752779_IGHV4-28	2.26E-10	6.80E-09	-1.017742626	1.017742626	trans
cg20638896_SOCS2	2.27E-10	6.83E-09	1.029501672	1.029501672	trans
cg17106653_RNU6-391P	2.27E-10	6.83E-09	1.193610062	1.193610062	trans
cg21903920_RN7SL317P	2.27E-10	6.83E-09	0.931175694	0.931175694	trans
cg05103573_RNU4-66P	2.27E-10	6.83E-09	-1.174725264	1.174725264	trans
cg08433110_RTP2	2.27E-10	6.83E-09	1.241715089	1.241715089	trans
cg09908042_LINC01056	2.28E-10	6.83E-09	-1.47841652	1.47841652	trans
cg00070370_IGHV4-61	2.28E-10	6.84E-09	-0.984934613	0.984934613	trans
cg19653415_RNU6-474P	2.28E-10	6.84E-09	-1.276116067	1.276116067	trans
cg18811157_LYPD3	2.28E-10	6.84E-09	0.943753834	0.943753834	trans
cg11995490_RPS26P54	2.28E-10	6.84E-09	-0.959399848	0.959399848	trans
cg14635551_RPS14P7	2.28E-10	6.84E-09	0.971275599	0.971275599	trans
cg19455396_RPS4XP2	2.28E-10	6.84E-09	-1.242387253	1.242387253	trans
cg16062368_IGHV3-33	2.28E-10	6.85E-09	-1.126724817	1.126724817	trans
cg16773502_RN7SKP202	2.29E-10	6.86E-09	-1.237172347	1.237172347	trans
cg12386544_HOXD3	2.29E-10	6.86E-09	1.195027428	1.195027428	trans
cg27030245_RNU6-200P	2.29E-10	6.87E-09	0.958243666	0.958243666	trans
cg12256809_ONECUT2	2.29E-10	6.88E-09	-1.194696008	1.194696008	trans
cg12377084_RNA5SP126	2.29E-10	6.88E-09	1.186964354	1.186964354	trans
cg08825286_NMNAT1P3	2.30E-10	6.90E-09	-1.340384741	1.340384741	trans
cg14584450_OR4F3	2.30E-10	6.90E-09	1.076138815	1.076138815	trans
cg17158894_HBA1	2.30E-10	6.91E-09	-1.1943372	1.1943372	trans
cg07950457_RNU6-932P	2.31E-10	6.92E-09	-1.501787145	1.501787145	trans
cg05395063_RNA5SP173	2.31E-10	6.92E-09	0.992564081	0.992564081	trans
cg05395063_LINC01020	2.31E-10	6.92E-09	0.992564081	0.992564081	trans
cg05395063_RNU6-543P	2.31E-10	6.92E-09	0.992564081	0.992564081	trans
cg05395063_LINC01040	2.31E-10	6.92E-09	0.992564081	0.992564081	trans
cg02080116_LINC02663	2.32E-10	6.94E-09	1.025831045	1.025831045	trans
cg06320570_POTEH	2.32E-10	6.96E-09	-1.622341023	1.622341023	trans
cg09908042_SNORD18C	2.32E-10	6.96E-09	-1.483042973	1.483042973	trans
cg17158894_C2orf78	2.33E-10	6.97E-09	-1.096677491	1.096677491	trans
cg25716065_RN7SL229P	2.33E-10	6.98E-09	1.079986441	1.079986441	trans
cg13127920_PSG1	2.33E-10	6.99E-09	0.891392579	0.891392579	trans
cg04741595_OR12D3	2.33E-10	6.99E-09	-1.018799501	1.018799501	trans
cg24004951_RNU1-83P	2.34E-10	7.00E-09	-1.229516005	1.229516005	trans
cg16062368_IGLV3-1	2.34E-10	7.01E-09	-1.154084402	1.154084402	trans
cg13532505_NBPF22P	2.34E-10	7.01E-09	1.043247337	1.043247337	trans
cg24170716_ACTN2	2.34E-10	7.02E-09	-1.123140365	1.123140365	trans
cg17106653_IGKV3-11	2.35E-10	7.03E-09	1.154008934	1.154008934	trans
cg10893014_LCN1	2.35E-10	7.03E-09	-1.048169823	1.048169823	trans
cg23290207_KIAA1143P2	2.35E-10	7.03E-09	1.103835873	1.103835873	trans
cg12562232_HOXC9	2.35E-10	7.03E-09	-1.000567438	1.000567438	trans
cg22821472_NDUFS5P3	2.35E-10	7.04E-09	-0.969513105	0.969513105	trans
cg22821472_RPL7P13	2.35E-10	7.04E-09	-0.969513105	0.969513105	trans
cg22821472_MED15P5	2.35E-10	7.04E-09	-0.969513105	0.969513105	trans
cg22821472_NUP210P2	2.35E-10	7.04E-09	-0.969513105	0.969513105	trans
cg22821472_LINC02540	2.35E-10	7.04E-09	-0.969513105	0.969513105	trans
cg04887104_GAPDHP29	2.35E-10	7.04E-09	-1.143430398	1.143430398	trans
cg17918184_KRTAP4-4	2.35E-10	7.04E-09	-1.115691429	1.115691429	trans
cg00892312_MTND5P19	2.35E-10	7.04E-09	1.149758482	1.149758482	trans
cg16596598_SNX29P1	2.35E-10	7.05E-09	-0.965539396	0.965539396	trans
cg12740725_HTN3	2.35E-10	7.05E-09	-1.370112041	1.370112041	trans
cg07784793_TNNI2	2.36E-10	7.05E-09	-1.143447671	1.143447671	trans
cg20638896_OSMR	2.36E-10	7.07E-09	1.0463701	1.0463701	trans
cg22503024_IGKV1-33	2.36E-10	7.07E-09	-0.950043007	0.950043007	trans
cg05943251_ZNF734P	2.36E-10	7.07E-09	-0.991589469	0.991589469	trans
cg04770397_RNA5SP299	2.36E-10	7.08E-09	-1.002940906	1.002940906	trans
cg17264779_REXO1L1P	2.36E-10	7.08E-09	-1.010004194	1.010004194	trans
cg20426275_MTND6P14	2.38E-10	7.11E-09	-1.249322365	1.249322365	trans
cg01037617_TRDD3	2.38E-10	7.11E-09	1.073565472	1.073565472	trans
cg26592560_SNORD114-22	2.38E-10	7.12E-09	1.014138217	1.014138217	trans
cg26592560_KIF2B	2.38E-10	7.12E-09	1.014138217	1.014138217	trans
cg26592560_OR7E19P	2.38E-10	7.12E-09	1.014138217	1.014138217	trans
cg20695805_LINC00690	2.39E-10	7.14E-09	0.930114322	0.930114322	trans
cg19822890_RN7SL564P	2.39E-10	7.14E-09	-0.934849164	0.934849164	trans
cg02426343_OR5H1	2.39E-10	7.15E-09	-1.023320065	1.023320065	trans
cg10217166_LIMD1-AS1	2.39E-10	7.15E-09	0.930836526	0.930836526	trans
cg16977073_IGKV1-16	2.39E-10	7.16E-09	-1.004731353	1.004731353	trans
cg22717608_PRAMEF4	2.39E-10	7.16E-09	1.022282107	1.022282107	trans
cg03859313_LMX1A-AS1	2.40E-10	7.17E-09	2.054109295	2.054109295	trans
cg27399957_LINC02702	2.40E-10	7.17E-09	1.099762847	1.099762847	trans
cg03985285_CST4	2.40E-10	7.17E-09	0.847897435	0.847897435	trans
cg18343899_IGKV1-33	2.40E-10	7.18E-09	-1.313003631	1.313003631	trans
cg26031613_HNRNPA1P51	2.40E-10	7.18E-09	1.366303621	1.366303621	trans
cg19938179_IGLV3-1	2.40E-10	7.18E-09	-0.913326051	0.913326051	trans
cg06320570_MYH1	2.40E-10	7.18E-09	-1.593619878	1.593619878	trans
cg15001471_FRMD5	2.41E-10	7.19E-09	-1.285660692	1.285660692	trans
cg06779232_LINC00489	2.41E-10	7.19E-09	0.980042175	0.980042175	trans
cg03422016_RNU6-300P	2.41E-10	7.19E-09	-0.96696349	0.96696349	trans
cg10959048_LINC01781	2.41E-10	7.21E-09	-1.303334636	1.303334636	trans
cg15374032_IGKV6D-41	2.42E-10	7.22E-09	-1.07657816	1.07657816	trans
cg15976390_LINC00460	2.42E-10	7.22E-09	-0.933383645	0.933383645	trans
cg16770243_LINC02559	2.42E-10	7.23E-09	0.940320725	0.940320725	trans
cg16122815_MIR487A	2.42E-10	7.23E-09	-1.22589053	1.22589053	trans
cg10411959_HOXA7	2.42E-10	7.24E-09	-0.97682031	0.97682031	trans
cg24299929_OR51F2	2.43E-10	7.25E-09	1.001557724	1.001557724	trans
cg22463819_MAMSTR	2.43E-10	7.25E-09	-1.162880032	1.162880032	trans
cg02345327_SNORD114-24	2.43E-10	7.25E-09	-0.901448744	0.901448744	trans
cg18811157_HOXD4	2.43E-10	7.25E-09	0.966616684	0.966616684	trans
cg05492735_SNORD115-17	2.43E-10	7.26E-09	1.477316997	1.477316997	trans
cg18094693_RNU6-642P	2.43E-10	7.26E-09	-1.450295911	1.450295911	trans
cg26318251_RPS29P8	2.44E-10	7.28E-09	0.853298531	0.853298531	trans
cg26318251_RNU4-11P	2.44E-10	7.28E-09	0.853298531	0.853298531	trans
cg26318251_RNU6-869P	2.44E-10	7.28E-09	0.853298531	0.853298531	trans
cg26318251_HSFY1P1	2.44E-10	7.28E-09	0.853298531	0.853298531	trans
cg11086960_RN7SL685P	2.44E-10	7.29E-09	-1.10874757	1.10874757	trans
cg05884880_OR6K1P	2.44E-10	7.29E-09	0.977568233	0.977568233	trans
cg05884880_PPIAP68	2.44E-10	7.29E-09	0.977568233	0.977568233	trans
cg05884880_RNU6-386P	2.44E-10	7.29E-09	0.977568233	0.977568233	trans
cg05884880_RPL10P10	2.44E-10	7.29E-09	0.977568233	0.977568233	trans
cg09534232_LINC01052	2.45E-10	7.31E-09	-0.937171432	0.937171432	trans
cg15209419_RNU6-1135P	2.45E-10	7.32E-09	-1.014922018	1.014922018	trans
cg02877478_LINC02873	2.45E-10	7.32E-09	1.789438555	1.789438555	trans
cg15976390_SLC30A3	2.45E-10	7.32E-09	-0.951071094	0.951071094	trans
cg10039163_RNU6-499P	2.46E-10	7.33E-09	-0.897241227	0.897241227	trans
cg14584450_RNA5S9	2.46E-10	7.35E-09	1.072753478	1.072753478	trans
cg24170716_IGHD5-18	2.46E-10	7.35E-09	-1.10264132	1.10264132	trans
cg13565400_OTOP3	2.47E-10	7.36E-09	-0.905263286	0.905263286	trans
cg20009356_RNU6-1240P	2.47E-10	7.37E-09	-1.492416607	1.492416607	trans
cg20638896_CLLU1-AS1	2.48E-10	7.40E-09	1.079995689	1.079995689	trans
cg09221252_ELOCP30	2.48E-10	7.40E-09	-1.018236154	1.018236154	trans
cg01479912_MIR133B	2.48E-10	7.40E-09	1.175086062	1.175086062	trans
cg15910024_LINC01639	2.48E-10	7.41E-09	-1.281028724	1.281028724	trans
cg06745740_RNU1-31P	2.49E-10	7.41E-09	-1.116953231	1.116953231	trans
cg09908042_IFITM8P	2.49E-10	7.41E-09	-1.509139805	1.509139805	trans
cg11761102_ACTL8	2.49E-10	7.41E-09	0.978495242	0.978495242	trans
cg17096979_CD22	2.49E-10	7.41E-09	-1.442562307	1.442562307	trans
cg13935206_MIR30A	2.49E-10	7.42E-09	-1.262227945	1.262227945	trans
cg08547343_EPHA3	2.49E-10	7.43E-09	1.054783556	1.054783556	trans
cg20695805_RN7SKP257	2.49E-10	7.43E-09	-0.96335978	0.96335978	trans
cg01354206_CDH9	2.50E-10	7.45E-09	-0.902191494	0.902191494	trans
cg02303400_MIR1285-2	2.51E-10	7.48E-09	0.940548263	0.940548263	trans
cg17158894_TRIB3	2.51E-10	7.48E-09	-1.22458494	1.22458494	trans
cg06320570_IGHV3-7	2.51E-10	7.48E-09	-1.571823066	1.571823066	trans
cg00819121_OR52E8	2.51E-10	7.48E-09	-1.129753394	1.129753394	trans
cg09480417_MYBPC1	2.51E-10	7.48E-09	-1.199113359	1.199113359	trans
cg25102279_CIR1P3	2.52E-10	7.49E-09	-1.059635053	1.059635053	trans
cg18447344_OR52A1	2.53E-10	7.52E-09	0.845854765	0.845854765	trans
cg27237477_RNU6-660P	2.53E-10	7.52E-09	-1.225905406	1.225905406	trans
cg27237477_RNU6-710P	2.53E-10	7.52E-09	-1.225905406	1.225905406	trans
cg25716065_MGAT5B	2.53E-10	7.53E-09	1.120053714	1.120053714	trans
cg01708411_IFI44L	2.53E-10	7.53E-09	-0.872677675	0.872677675	trans
cg24004951_GGTLC1	2.53E-10	7.53E-09	-1.188374282	1.188374282	trans
cg02262162_POTEB2	2.53E-10	7.53E-09	-1.231567787	1.231567787	trans
cg25292374_MIRLET7I	2.53E-10	7.53E-09	1.05322287	1.05322287	trans
cg15976390_KRTAP2-3	2.53E-10	7.54E-09	-0.947402817	0.947402817	trans
cg15099537_TRAV22	2.53E-10	7.54E-09	0.967900909	0.967900909	trans
cg03985285_POSTN	2.53E-10	7.54E-09	0.942024415	0.942024415	trans
cg16596598_LINC01501	2.53E-10	7.54E-09	-0.893051066	0.893051066	trans
cg04707531_MEG8	2.53E-10	7.54E-09	0.990916756	0.990916756	trans
cg09435249_ST13P21	2.54E-10	7.55E-09	-1.060294316	1.060294316	trans
cg16596598_IGHV3-53	2.54E-10	7.55E-09	-0.88749409	0.88749409	trans
cg04465052_RN7SL420P	2.54E-10	7.55E-09	-0.92584757	0.92584757	trans
cg04465052_LINC02010	2.54E-10	7.55E-09	-0.92584757	0.92584757	trans
cg04465052_HNRNPA1P1	2.54E-10	7.55E-09	-0.92584757	0.92584757	trans
cg04465052_DNAJA1P4	2.54E-10	7.55E-09	-0.92584757	0.92584757	trans
cg04465052_NHP2P2	2.54E-10	7.55E-09	-0.92584757	0.92584757	trans
cg04465052_RPS21P8	2.54E-10	7.55E-09	-0.92584757	0.92584757	trans
cg04465052_GRPEL2P1	2.54E-10	7.55E-09	-0.92584757	0.92584757	trans
cg04465052_SNORD115-28	2.54E-10	7.55E-09	-0.92584757	0.92584757	trans
cg21668166_RNU4-12P	2.55E-10	7.57E-09	-0.976676048	0.976676048	trans
cg21668166_RPS26P40	2.55E-10	7.57E-09	-0.976676048	0.976676048	trans
cg17106653_CASP12	2.55E-10	7.59E-09	1.200545105	1.200545105	trans
cg04751533_VN2R1P	2.55E-10	7.59E-09	0.940988986	0.940988986	trans
cg00811340_LINC01813	2.56E-10	7.61E-09	-1.075498086	1.075498086	trans
cg25716065_CAV1	2.56E-10	7.61E-09	1.085078189	1.085078189	trans
cg12067981_TRBV1	2.56E-10	7.61E-09	0.97183661	0.97183661	trans
cg11995490_TRH	2.56E-10	7.61E-09	0.951456355	0.951456355	trans
cg01708411_CD80	2.57E-10	7.63E-09	-0.924589562	0.924589562	trans
cg16068431_KRTAP2-5P	2.57E-10	7.63E-09	-1.268967239	1.268967239	trans
cg08157914_AIFM1P1	2.57E-10	7.64E-09	-1.97908276	1.97908276	trans
cg13362012_HOXC6	2.57E-10	7.64E-09	-1.097883556	1.097883556	trans
cg06902555_FAM43B	2.57E-10	7.64E-09	-1.162090114	1.162090114	trans
cg15465092_PRSS40B	2.58E-10	7.67E-09	-1.599629269	1.599629269	trans
cg01612190_PDSS1P2	2.58E-10	7.67E-09	-1.526341404	1.526341404	trans
cg12607106_AMMECR1LP1	2.58E-10	7.67E-09	-1.513805455	1.513805455	trans
cg19344682_EHHADH-AS1	2.58E-10	7.67E-09	-0.92891073	0.92891073	trans
cg19344682_NPVF	2.58E-10	7.67E-09	-0.92891073	0.92891073	trans
cg19344682_RN7SL50P	2.58E-10	7.67E-09	-0.92891073	0.92891073	trans
cg13885150_POLR3KP1	2.59E-10	7.68E-09	-1.014288883	1.014288883	trans
cg04212021_ACTBP12	2.59E-10	7.70E-09	0.864277536	0.864277536	trans
cg04212021_MTND5P18	2.59E-10	7.70E-09	0.864277536	0.864277536	trans
cg04212021_RN7SL868P	2.59E-10	7.70E-09	0.864277536	0.864277536	trans
cg04212021_MTND1P2	2.59E-10	7.70E-09	0.864277536	0.864277536	trans
cg04212021_H3P29	2.59E-10	7.70E-09	0.864277536	0.864277536	trans
cg09480417_RNU6-984P	2.60E-10	7.71E-09	-1.242297506	1.242297506	trans
cg02232418_OR6C74	2.60E-10	7.72E-09	1.152563538	1.152563538	trans
cg12877532_HTR2A-AS1	2.60E-10	7.72E-09	-1.146951693	1.146951693	trans
cg13127920_LINC00488	2.60E-10	7.72E-09	0.938663239	0.938663239	trans
cg07814977_RNA5SP177	2.60E-10	7.72E-09	-1.00153976	1.00153976	trans
cg20137750_LINC02559	2.60E-10	7.73E-09	0.950475869	0.950475869	trans
cg25716065_RPS29P2	2.61E-10	7.73E-09	1.05071223	1.05071223	trans
cg17299636_IGHV4-59	2.61E-10	7.74E-09	-1.132319697	1.132319697	trans
cg05703749_OR4A47	2.61E-10	7.75E-09	0.979008516	0.979008516	trans
cg16569147_OR2L5	2.61E-10	7.75E-09	1.0501679	1.0501679	trans
cg17533960_HNRNPA1P46	2.61E-10	7.75E-09	-0.973182825	0.973182825	trans
cg17533960_CYCSP8	2.61E-10	7.75E-09	-0.973182825	0.973182825	trans
cg17533960_EIF4BP4	2.61E-10	7.75E-09	-0.973182825	0.973182825	trans
cg17533960_ANKRD49P4	2.61E-10	7.75E-09	-0.973182825	0.973182825	trans
cg16068431_EEF1A1P12	2.62E-10	7.76E-09	-1.266826932	1.266826932	trans
cg27594583_MTND4P21	2.62E-10	7.76E-09	1.302957676	1.302957676	trans
cg27594583_RNU6-692P	2.62E-10	7.76E-09	1.302957676	1.302957676	trans
cg27594583_LINC00708	2.62E-10	7.76E-09	1.302957676	1.302957676	trans
cg15042047_IGHG4	2.62E-10	7.77E-09	-0.849494836	0.849494836	trans
cg15976390_HOXA9	2.62E-10	7.78E-09	-0.951905983	0.951905983	trans
cg11995490_RNU1-55P	2.63E-10	7.78E-09	0.932982066	0.932982066	trans
cg20695805_IGHV1-58	2.63E-10	7.79E-09	0.963366625	0.963366625	trans
cg11995490_GPHB5	2.63E-10	7.79E-09	-0.929148722	0.929148722	trans
cg01612190_IGHA1	2.64E-10	7.83E-09	-1.508172944	1.508172944	trans
cg15541606_OR4Q3	2.64E-10	7.83E-09	-0.958198698	0.958198698	trans
cg00632358_LDB3	2.64E-10	7.83E-09	1.092090462	1.092090462	trans
cg00204065_HSP90AA6P	2.64E-10	7.83E-09	1.112960626	1.112960626	trans
cg13978534_OR11I1P	2.64E-10	7.83E-09	-0.807461775	0.807461775	trans
cg13978534_RNA5SP98	2.64E-10	7.83E-09	-0.807461775	0.807461775	trans
cg13978534_UBQLN1P1	2.64E-10	7.83E-09	-0.807461775	0.807461775	trans
cg13978534_GPX1P2	2.64E-10	7.83E-09	-0.807461775	0.807461775	trans
cg12377084_PSG6	2.64E-10	7.83E-09	1.14623849	1.14623849	trans
cg16062368_IGHA2	2.65E-10	7.84E-09	-1.171545117	1.171545117	trans
cg14924064_GAPT	2.65E-10	7.85E-09	0.961109613	0.961109613	trans
cg04608916_CALM2P4	2.65E-10	7.86E-09	-1.235191575	1.235191575	trans
cg09760986_KRTAP4-11	2.65E-10	7.86E-09	-1.588943228	1.588943228	trans
cg17337670_NDUFA3P3	2.66E-10	7.86E-09	-0.959506031	0.959506031	trans
cg16271481_SLC25A6P1	2.66E-10	7.86E-09	-1.507017559	1.507017559	trans
cg10625365_IGKV3-11	2.66E-10	7.88E-09	1.113601625	1.113601625	trans
cg01521225_IGHV4-61	2.68E-10	7.92E-09	-1.000584945	1.000584945	trans
cg15418509_PCSK2	2.68E-10	7.92E-09	-1.159311466	1.159311466	trans
cg19160975_RN7SKP263	2.68E-10	7.93E-09	0.95222125	0.95222125	trans
cg19595092_NLRP11	2.68E-10	7.93E-09	-1.394124143	1.394124143	trans
cg01037617_RNU6-246P	2.68E-10	7.94E-09	1.0992376	1.0992376	trans
cg15025375_LINC01318	2.68E-10	7.94E-09	-1.016496708	1.016496708	trans
cg22166914_ZNF90P2	2.68E-10	7.94E-09	-1.421947431	1.421947431	trans
cg19595092_IGKC	2.69E-10	7.97E-09	-1.344981413	1.344981413	trans
cg02493602_IGLC7	2.70E-10	7.98E-09	0.900028551	0.900028551	trans
cg17218510_PDX1	2.70E-10	7.98E-09	-0.928998131	0.928998131	trans
cg22503024_IGHG4	2.70E-10	7.99E-09	-0.956938906	0.956938906	trans
cg14801778_PRR20A	2.70E-10	7.99E-09	-1.043952187	1.043952187	trans
cg17629244_MTND2P20	2.70E-10	8.00E-09	-1.339296454	1.339296454	trans
cg25716065_C14orf180	2.70E-10	8.00E-09	1.06175153	1.06175153	trans
cg22549984_OR4A15	2.71E-10	8.02E-09	-1.579439151	1.579439151	trans
cg01561629_SERPINA6	2.71E-10	8.02E-09	-0.909366402	0.909366402	trans
cg24730459_SLC9A3P3	2.72E-10	8.04E-09	-1.44082315	1.44082315	trans
cg12774454_CD27	2.72E-10	8.04E-09	-1.178093611	1.178093611	trans
cg16712416_LINC02433	2.72E-10	8.05E-09	0.959755656	0.959755656	trans
cg05244234_DEFB130D	2.72E-10	8.05E-09	1.093093302	1.093093302	trans
cg05244234_BOLA2	2.72E-10	8.05E-09	1.093093302	1.093093302	trans
cg05244234_SLC35G4	2.72E-10	8.05E-09	1.093093302	1.093093302	trans
cg05703749_LINC02020	2.72E-10	8.05E-09	0.975070381	0.975070381	trans
cg04343263_CSF3	2.73E-10	8.06E-09	-1.229358551	1.229358551	trans
cg19264743_HSPE1P1	2.73E-10	8.06E-09	0.985880078	0.985880078	trans
cg12074474_OR51A7	2.73E-10	8.06E-09	-1.799901949	1.799901949	trans
cg02080116_BMS1P17	2.73E-10	8.06E-09	1.038007361	1.038007361	trans
cg20725662_HMGB3P20	2.73E-10	8.07E-09	-1.123618804	1.123618804	trans
cg06320570_IGHV1-69	2.73E-10	8.07E-09	-1.572811271	1.572811271	trans
cg04343263_RNU4-15P	2.73E-10	8.08E-09	-1.211722416	1.211722416	trans
cg15173429_RN7SKP174	2.73E-10	8.08E-09	-1.37788519	1.37788519	trans
cg16773502_RN7SKP131	2.73E-10	8.08E-09	-1.123798165	1.123798165	trans
cg25479848_HOXD3	2.73E-10	8.08E-09	0.889556043	0.889556043	trans
cg11153505_NFE2	2.73E-10	8.08E-09	0.883054198	0.883054198	trans
cg02351219_RPL37P11	2.74E-10	8.08E-09	-0.967619277	0.967619277	trans
cg13337086_RNU7-9P	2.74E-10	8.09E-09	1.123842278	1.123842278	trans
cg05329960_RNU6-95P	2.74E-10	8.10E-09	-0.965489343	0.965489343	trans
cg21415853_SNORD102	2.75E-10	8.11E-09	0.942402143	0.942402143	trans
cg00892312_SRSF3P6	2.75E-10	8.11E-09	1.166225454	1.166225454	trans
cg09781987_KRASP1	2.75E-10	8.12E-09	-0.990442853	0.990442853	trans
cg21316960_RNU6-159P	2.75E-10	8.12E-09	-1.029959441	1.029959441	trans
cg00070370_SERPINA9	2.75E-10	8.12E-09	-0.974205944	0.974205944	trans
cg19776984_OR7E8P	2.76E-10	8.14E-09	-1.167006048	1.167006048	trans
cg21903920_LINC02790	2.76E-10	8.14E-09	0.927428599	0.927428599	trans
cg21903920_LCE2A	2.76E-10	8.14E-09	0.927428599	0.927428599	trans
cg21903920_LINC00606	2.76E-10	8.14E-09	0.927428599	0.927428599	trans
cg21903920_RNY4P28	2.76E-10	8.14E-09	0.927428599	0.927428599	trans
cg21903920_RNA5SP31	2.76E-10	8.14E-09	0.927428599	0.927428599	trans
cg16977073_IGHV1-46	2.76E-10	8.16E-09	-1.011403175	1.011403175	trans
cg09760986_RPL7P36	2.76E-10	8.16E-09	-1.600963314	1.600963314	trans
cg19653415_RN7SL583P	2.77E-10	8.16E-09	-1.2750164	1.2750164	trans
cg23695794_CNN2P8	2.77E-10	8.17E-09	-1.330128285	1.330128285	trans
cg04726019_CHRNA1	2.77E-10	8.17E-09	-0.955595019	0.955595019	trans
cg15977002_RN7SL807P	2.77E-10	8.17E-09	0.99465953	0.99465953	trans
cg11086960_TMED10P2	2.77E-10	8.18E-09	-1.102573861	1.102573861	trans
cg07509352_RPL30P9	2.77E-10	8.18E-09	0.978903767	0.978903767	trans
cg16977073_IGHG4	2.78E-10	8.19E-09	-1.036324141	1.036324141	trans
cg03799335_ELOCP30	2.80E-10	8.25E-09	-1.17384591	1.17384591	trans
cg18693421_LINC01810	2.80E-10	8.25E-09	0.890751994	0.890751994	trans
cg18693421_MTND1P29	2.80E-10	8.25E-09	0.890751994	0.890751994	trans
cg18693421_MTND6P10	2.80E-10	8.25E-09	0.890751994	0.890751994	trans
cg18693421_MTATP6P4	2.80E-10	8.25E-09	0.890751994	0.890751994	trans
cg18693421_GAPDHP50	2.80E-10	8.25E-09	0.890751994	0.890751994	trans
cg18693421_MTATP6P31	2.80E-10	8.25E-09	0.890751994	0.890751994	trans
cg18693421_RNU2-54P	2.80E-10	8.25E-09	0.890751994	0.890751994	trans
cg18693421_RNU6-740P	2.80E-10	8.25E-09	0.890751994	0.890751994	trans
cg18693421_LINC02661	2.80E-10	8.25E-09	0.890751994	0.890751994	trans
cg18693421_OR6C5P	2.80E-10	8.25E-09	0.890751994	0.890751994	trans
cg18693421_TIMM9P3	2.80E-10	8.25E-09	0.890751994	0.890751994	trans
cg18693421_KRTAP10-10	2.80E-10	8.25E-09	0.890751994	0.890751994	trans
cg26305729_MIR218-2	2.80E-10	8.26E-09	-1.192919575	1.192919575	trans
cg20638896_ADGRE1	2.80E-10	8.26E-09	1.035820283	1.035820283	trans
cg05887049_LINC00304	2.81E-10	8.27E-09	-1.277030443	1.277030443	trans
cg22280068_CCR12P	2.82E-10	8.32E-09	-1.035842441	1.035842441	trans
cg08099141_DEFB131A	2.82E-10	8.32E-09	-1.179569832	1.179569832	trans
cg14313932_LINC01851	2.83E-10	8.32E-09	0.946102753	0.946102753	trans
cg23111778_OR52E7P	2.83E-10	8.34E-09	-0.943426803	0.943426803	trans
cg10039163_IGHV1-69	2.84E-10	8.36E-09	-1.006734178	1.006734178	trans
cg25138053_MIR1208	2.84E-10	8.36E-09	-0.926130051	0.926130051	trans
cg17218510_EEF1A2	2.84E-10	8.37E-09	-0.927827813	0.927827813	trans
cg16977073_CACNG5	2.85E-10	8.38E-09	-1.056749931	1.056749931	trans
cg20237815_PSORS1C2	2.85E-10	8.39E-09	1.047473807	1.047473807	trans
cg22451117_RPL10AP5	2.85E-10	8.39E-09	1.061784682	1.061784682	trans
cg07190763_MIR2053	2.85E-10	8.40E-09	1.038596973	1.038596973	trans
cg05077566_RNA5SP177	2.85E-10	8.40E-09	-1.067361433	1.067361433	trans
cg09861450_RNU6-842P	2.86E-10	8.41E-09	1.216814451	1.216814451	trans
cg17218510_FGF21	2.86E-10	8.41E-09	-0.925865581	0.925865581	trans
cg19569208_RNU6-1135P	2.86E-10	8.41E-09	1.239283681	1.239283681	trans
cg02950209_SLC16A14P1	2.87E-10	8.43E-09	-0.969601036	0.969601036	trans
cg13088253_LINC02557	2.87E-10	8.44E-09	-1.237080539	1.237080539	trans
cg05260346_CAPZA1P4	2.87E-10	8.44E-09	-0.876094602	0.876094602	trans
cg17096979_SLC38A11	2.88E-10	8.46E-09	-1.515606142	1.515606142	trans
cg17106653_BEND4	2.88E-10	8.46E-09	1.174778341	1.174778341	trans
cg02251147_CRNN	2.88E-10	8.47E-09	0.917129301	0.917129301	trans
cg17218510_SLC30A10	2.88E-10	8.47E-09	-0.999596839	0.999596839	trans
cg24605553_COL19A1	2.88E-10	8.47E-09	0.894949335	0.894949335	trans
cg20137750_RNU6-950P	2.89E-10	8.49E-09	0.938323829	0.938323829	trans
cg17096979_MYH8	2.89E-10	8.49E-09	-1.458974105	1.458974105	trans
cg25716065_MEIOSIN	2.89E-10	8.51E-09	0.992555563	0.992555563	trans
cg22762615_RNU6-951P	2.89E-10	8.51E-09	0.931049427	0.931049427	trans
cg03098826_KRTAP2-3	2.90E-10	8.52E-09	-1.248080683	1.248080683	trans
cg16068431_HOXC6	2.90E-10	8.53E-09	-1.275732891	1.275732891	trans
cg23798064_CNOT7P2	2.90E-10	8.53E-09	-1.138024141	1.138024141	trans
cg27030245_HMGN1P19	2.91E-10	8.54E-09	-0.932707622	0.932707622	trans
cg08433110_AMER2	2.92E-10	8.57E-09	1.242785285	1.242785285	trans
cg03033996_TBC1D3P4	2.92E-10	8.59E-09	-1.060617017	1.060617017	trans
cg21245844_SNORD48	2.93E-10	8.60E-09	1.209610345	1.209610345	trans
cg02080116_RNU6-169P	2.93E-10	8.61E-09	-0.894586137	0.894586137	trans
cg17299636_IGLV9-49	2.93E-10	8.61E-09	-1.147046763	1.147046763	trans
cg04485371_NACAP2	2.93E-10	8.62E-09	-1.232518212	1.232518212	trans
cg17896072_NLRP11	2.93E-10	8.62E-09	-0.885498285	0.885498285	trans
cg06330497_SNORD36A	2.94E-10	8.63E-09	-0.845563754	0.845563754	trans
cg04751533_GUCA2B	2.94E-10	8.63E-09	0.908052106	0.908052106	trans
cg19264028_SRSF3P6	2.94E-10	8.63E-09	-1.181718768	1.181718768	trans
cg11390357_YY1P2	2.94E-10	8.64E-09	0.843945582	0.843945582	trans
cg11390357_SPTLC1P3	2.94E-10	8.64E-09	0.843945582	0.843945582	trans
cg18180710_OR2W2P	2.95E-10	8.65E-09	1.121337837	1.121337837	trans
cg17096979_PRL	2.95E-10	8.65E-09	-1.493276331	1.493276331	trans
cg17106653_IGLV7-43	2.95E-10	8.67E-09	1.145272475	1.145272475	trans
cg18205030_MTND4P10	2.95E-10	8.67E-09	-1.320418687	1.320418687	trans
cg08547343_RPS29P2	2.95E-10	8.67E-09	1.172454384	1.172454384	trans
cg18716912_RN7SL420P	2.96E-10	8.68E-09	-1.041553517	1.041553517	trans
cg18716912_LINC02010	2.96E-10	8.68E-09	-1.041553517	1.041553517	trans
cg18716912_RN7SKP62	2.96E-10	8.68E-09	-1.041553517	1.041553517	trans
cg18716912_HNRNPA1P1	2.96E-10	8.68E-09	-1.041553517	1.041553517	trans
cg18716912_DNAJA1P4	2.96E-10	8.68E-09	-1.041553517	1.041553517	trans
cg18716912_NHP2P2	2.96E-10	8.68E-09	-1.041553517	1.041553517	trans
cg18716912_RPS21P8	2.96E-10	8.68E-09	-1.041553517	1.041553517	trans
cg18716912_GRPEL2P1	2.96E-10	8.68E-09	-1.041553517	1.041553517	trans
cg18716912_SNORD115-28	2.96E-10	8.68E-09	-1.041553517	1.041553517	trans
cg15408512_NUP210L	2.96E-10	8.69E-09	-1.243792655	1.243792655	trans
cg09623286_REXO1L1P	2.96E-10	8.69E-09	0.964277851	0.964277851	trans
cg22168087_CCR12P	2.96E-10	8.69E-09	1.009470632	1.009470632	trans
cg18878242_LINC00368	2.96E-10	8.69E-09	-0.909903973	0.909903973	trans
cg18878242_MIR539	2.96E-10	8.69E-09	-0.909903973	0.909903973	trans
cg18878242_KRTAP10-8	2.96E-10	8.69E-09	-0.909903973	0.909903973	trans
cg03005781_DNTT	2.97E-10	8.72E-09	-1.226885343	1.226885343	trans
cg17106653_KBTBD8	2.97E-10	8.72E-09	1.219080118	1.219080118	trans
cg10664162_TRIM69	2.97E-10	8.72E-09	1.076578235	1.076578235	trans
cg00912942_MIR371A	2.97E-10	8.72E-09	1.234326381	1.234326381	trans
cg04578283_CSTP1	2.98E-10	8.73E-09	1.369146907	1.369146907	trans
cg05898482_MTND6P21	2.98E-10	8.73E-09	2.281169749	2.281169749	trans
cg11662061_TRIM49D1	2.98E-10	8.74E-09	0.911821409	0.911821409	trans
cg22280068_FCRL2	2.98E-10	8.75E-09	-1.005676498	1.005676498	trans
cg12421834_PPIAP65	2.99E-10	8.76E-09	-0.923606858	0.923606858	trans
cg12421834_RN7SL492P	2.99E-10	8.76E-09	-0.923606858	0.923606858	trans
cg12421834_RN7SKP294	2.99E-10	8.76E-09	-0.923606858	0.923606858	trans
cg12421834_MT1CP	2.99E-10	8.76E-09	-0.923606858	0.923606858	trans
cg12377084_RNU6-437P	2.99E-10	8.77E-09	1.171473529	1.171473529	trans
cg12740725_RNU2-23P	2.99E-10	8.77E-09	-1.415774384	1.415774384	trans
cg17388638_MIR548XHG	3.00E-10	8.78E-09	-0.872896148	0.872896148	trans
cg17096979_GZMK	3.00E-10	8.78E-09	-1.485196462	1.485196462	trans
cg20126741_LINC02670	3.00E-10	8.79E-09	-1.127780441	1.127780441	trans
cg18323824_PRSS40B	3.01E-10	8.81E-09	1.049833657	1.049833657	trans
cg02639667_RNU4-17P	3.02E-10	8.84E-09	1.43746345	1.43746345	trans
cg16798839_PCSK2	3.02E-10	8.84E-09	-0.978419979	0.978419979	trans
cg11002721_BNIP5	3.02E-10	8.84E-09	-1.518585835	1.518585835	trans
cg25131461_PLA2G2A	3.03E-10	8.86E-09	-1.21330395	1.21330395	trans
cg14924064_RNU1-52P	3.03E-10	8.86E-09	-0.94270977	0.94270977	trans
cg14229362_VTA1P1	3.03E-10	8.88E-09	1.122946663	1.122946663	trans
cg22503024_IGHV3-66	3.04E-10	8.89E-09	-0.924749056	0.924749056	trans
cg26340737_SNORD114-17	3.04E-10	8.90E-09	0.869710224	0.869710224	trans
cg12874961_RN7SL167P	3.04E-10	8.90E-09	-1.214759064	1.214759064	trans
cg04738355_MNX1-AS1	3.04E-10	8.90E-09	-1.084951971	1.084951971	trans
cg11086960_ACTR3P3	3.05E-10	8.92E-09	-1.101514943	1.101514943	trans
cg14054162_RNA5SP432	3.05E-10	8.92E-09	-1.109545333	1.109545333	trans
cg10854295_RSL24D1P1	3.05E-10	8.92E-09	-3.045026232	3.045026232	trans
cg18811157_RAMP3	3.05E-10	8.92E-09	0.986505405	0.986505405	trans
cg03699103_NDUFS5P3	3.05E-10	8.93E-09	-1.280830306	1.280830306	trans
cg03699103_RPL7P13	3.05E-10	8.93E-09	-1.280830306	1.280830306	trans
cg03699103_MED15P5	3.05E-10	8.93E-09	-1.280830306	1.280830306	trans
cg03699103_NUP210P2	3.05E-10	8.93E-09	-1.280830306	1.280830306	trans
cg03699103_LINC02540	3.05E-10	8.93E-09	-1.280830306	1.280830306	trans
cg08894280_RPSAP64	3.05E-10	8.94E-09	-1.875378439	1.875378439	trans
cg21830932_RNU6-809P	3.06E-10	8.94E-09	-1.126552585	1.126552585	trans
cg26873935_CLEC3A	3.06E-10	8.96E-09	-0.998230261	0.998230261	trans
cg17896072_IGLV3-21	3.07E-10	8.96E-09	-0.917051162	0.917051162	trans
cg11390628_CEMIP	3.07E-10	8.96E-09	1.024103925	1.024103925	trans
cg15099537_KCNJ15	3.07E-10	8.96E-09	1.019557317	1.019557317	trans
cg14417873_TRIM49D1	3.07E-10	8.96E-09	0.830167864	0.830167864	trans
cg05861871_GRAMD4P2	3.07E-10	8.97E-09	-0.904514623	0.904514623	trans
cg03985285_HMX3	3.08E-10	8.99E-09	0.896799325	0.896799325	trans
cg01591369_CHMP4AP1	3.08E-10	9.00E-09	-1.023967927	1.023967927	trans
cg01591369_OR2W1	3.08E-10	9.00E-09	-1.023967927	1.023967927	trans
cg01591369_PGAM1P2	3.08E-10	9.00E-09	-1.023967927	1.023967927	trans
cg01591369_KRTAP10-1	3.08E-10	9.00E-09	-1.023967927	1.023967927	trans
cg00892312_MTND6P21	3.08E-10	9.01E-09	1.144247085	1.144247085	trans
cg24305584_OR51AB1P	3.08E-10	9.01E-09	1.137379024	1.137379024	trans
cg06779317_C6orf15	3.09E-10	9.02E-09	1.342462952	1.342462952	trans
cg04758826_MUC21	3.09E-10	9.02E-09	-1.439174578	1.439174578	trans
cg26344608_TRBV22OR9-2	3.09E-10	9.03E-09	-1.202013861	1.202013861	trans
cg26344608_RNU6-271P	3.09E-10	9.03E-09	-1.202013861	1.202013861	trans
cg18924965_SLC25A15P2	3.09E-10	9.03E-09	0.936966666	0.936966666	trans
cg02080116_RN7SL317P	3.09E-10	9.04E-09	1.057688242	1.057688242	trans
cg10039163_SUMO1P2	3.10E-10	9.05E-09	-1.018322079	1.018322079	trans
cg21252088_SNX29P1	3.10E-10	9.06E-09	1.156572865	1.156572865	trans
cg02265810_OTOG	3.10E-10	9.07E-09	-2.527496251	2.527496251	trans
cg07077858_TBC1D3P4	3.10E-10	9.07E-09	1.019756543	1.019756543	trans
cg06228648_DEFB131D	3.11E-10	9.07E-09	-1.267231146	1.267231146	trans
cg07712165_RNA5SP292	3.11E-10	9.08E-09	-1.118711882	1.118711882	trans
cg20150659_RNU7-62P	3.11E-10	9.09E-09	1.074952976	1.074952976	trans
cg17158894_C14orf180	3.12E-10	9.12E-09	-1.172431388	1.172431388	trans
cg20802509_REG3G	3.12E-10	9.12E-09	-1.064953817	1.064953817	trans
cg06320570_CD28	3.13E-10	9.13E-09	-1.614348092	1.614348092	trans
cg21873967_RPS29P9	3.13E-10	9.13E-09	-1.06104233	1.06104233	trans
cg09757838_MIR554	3.13E-10	9.14E-09	1.037850792	1.037850792	trans
cg22168087_NETO1	3.13E-10	9.15E-09	0.940208964	0.940208964	trans
cg11348583_MIR548G	3.13E-10	9.15E-09	-1.010515469	1.010515469	trans
cg00811340_FCF1P10	3.13E-10	9.15E-09	-1.075798308	1.075798308	trans
cg11023174_GPR176	3.14E-10	9.16E-09	0.928201503	0.928201503	trans
cg04662079_LINC01810	3.14E-10	9.16E-09	-1.16223097	1.16223097	trans
cg04662079_MTND1P29	3.14E-10	9.16E-09	-1.16223097	1.16223097	trans
cg04662079_MTND6P10	3.14E-10	9.16E-09	-1.16223097	1.16223097	trans
cg04662079_MTATP6P4	3.14E-10	9.16E-09	-1.16223097	1.16223097	trans
cg04662079_GAPDHP50	3.14E-10	9.16E-09	-1.16223097	1.16223097	trans
cg04662079_MTATP6P31	3.14E-10	9.16E-09	-1.16223097	1.16223097	trans
cg04662079_RNU2-54P	3.14E-10	9.16E-09	-1.16223097	1.16223097	trans
cg04662079_RNU6-740P	3.14E-10	9.16E-09	-1.16223097	1.16223097	trans
cg04662079_LINC02661	3.14E-10	9.16E-09	-1.16223097	1.16223097	trans
cg04662079_OR6C5P	3.14E-10	9.16E-09	-1.16223097	1.16223097	trans
cg04662079_TIMM9P3	3.14E-10	9.16E-09	-1.16223097	1.16223097	trans
cg04662079_KRTAP10-10	3.14E-10	9.16E-09	-1.16223097	1.16223097	trans
cg03603331_FTLP18	3.14E-10	9.16E-09	-0.941778916	0.941778916	trans
cg03603331_KRT8P21	3.14E-10	9.16E-09	-0.941778916	0.941778916	trans
cg03603331_NBPF21P	3.14E-10	9.16E-09	-0.941778916	0.941778916	trans
cg06320570_LINC01781	3.15E-10	9.18E-09	-1.581436017	1.581436017	trans
cg24605553_NETO1	3.15E-10	9.18E-09	0.885895411	0.885895411	trans
cg07360017_SNORD18B	3.15E-10	9.19E-09	1.001741566	1.001741566	trans
cg10548700_IFIT2	3.15E-10	9.19E-09	-0.889237588	0.889237588	trans
cg20983125_HVCN1	3.16E-10	9.20E-09	-0.954293173	0.954293173	trans
cg00070370_NLRP4	3.16E-10	9.20E-09	-0.970341376	0.970341376	trans
cg18666982_POTEF-AS1	3.16E-10	9.20E-09	-1.378444985	1.378444985	trans
cg18666982_MTND2P22	3.16E-10	9.20E-09	-1.378444985	1.378444985	trans
cg18666982_RNA5SP189	3.16E-10	9.20E-09	-1.378444985	1.378444985	trans
cg18666982_RNU6-253P	3.16E-10	9.20E-09	-1.378444985	1.378444985	trans
cg18666982_SFTPA3P	3.16E-10	9.20E-09	-1.378444985	1.378444985	trans
cg18666982_RN7SL586P	3.16E-10	9.20E-09	-1.378444985	1.378444985	trans
cg06779317_LINC01868	3.16E-10	9.20E-09	1.340035305	1.340035305	trans
cg03005781_RNU7-55P	3.16E-10	9.21E-09	-1.186262344	1.186262344	trans
cg22280068_CXCL13	3.16E-10	9.22E-09	-1.023534623	1.023534623	trans
cg14513900_RNU5B-4P	3.17E-10	9.22E-09	-0.937633628	0.937633628	trans
cg02782331_HCFC2P1	3.17E-10	9.23E-09	-1.101262357	1.101262357	trans
cg08438705_CAPZA1P4	3.17E-10	9.23E-09	-1.201948208	1.201948208	trans
cg01716040_CRB3P1	3.17E-10	9.24E-09	-1.166646961	1.166646961	trans
cg19653415_DAZL	3.18E-10	9.25E-09	-1.240715383	1.240715383	trans
cg20491223_CXCL10	3.18E-10	9.25E-09	-0.949532082	0.949532082	trans
cg15976390_HOXB5	3.18E-10	9.25E-09	-0.954193348	0.954193348	trans
cg09981313_HSD11B2	3.18E-10	9.26E-09	-1.25074135	1.25074135	trans
cg17918184_IGLV3-1	3.18E-10	9.26E-09	-1.130834602	1.130834602	trans
cg04513703_RPS20P24	3.18E-10	9.26E-09	1.007487152	1.007487152	trans
cg13434714_SAPCD2P2	3.18E-10	9.26E-09	1.625763815	1.625763815	trans
cg09990103_RN7SL274P	3.18E-10	9.26E-09	-5.597299078	5.597299078	trans
cg15630394_MIR107	3.19E-10	9.28E-09	-1.01665581	1.01665581	trans
cg12917253_LINC00397	3.19E-10	9.29E-09	1.042691613	1.042691613	trans
cg22280068_COL4A3	3.19E-10	9.29E-09	-1.021257828	1.021257828	trans
cg15025375_LINC02557	3.19E-10	9.29E-09	-1.009335337	1.009335337	trans
cg16068431_SLC6A17	3.20E-10	9.31E-09	-1.235955915	1.235955915	trans
cg26414417_KRTAP10-6	3.20E-10	9.31E-09	-0.928027997	0.928027997	trans
cg03211192_LINC00400	3.20E-10	9.32E-09	-0.919973996	0.919973996	trans
cg10787600_TDRD5	3.20E-10	9.32E-09	1.374968525	1.374968525	trans
cg02990361_NKX2-6	3.21E-10	9.34E-09	-1.044159778	1.044159778	trans
cg15976390_HOXB13	3.22E-10	9.36E-09	-0.954971922	0.954971922	trans
cg19703425_IGHV5-78	3.22E-10	9.36E-09	-1.541720531	1.541720531	trans
cg21078196_CALM2P4	3.22E-10	9.36E-09	-1.215151752	1.215151752	trans
cg02305803_RNU1-74P	3.22E-10	9.37E-09	1.065582647	1.065582647	trans
cg26718078_CYP1B1-AS1	3.22E-10	9.37E-09	1.151279898	1.151279898	trans
cg10801331_KRT8P37	3.23E-10	9.40E-09	-2.209636423	2.209636423	trans
cg27651003_RN7SKP139	3.23E-10	9.40E-09	0.955497702	0.955497702	trans
cg16838132_EHHADH-AS1	3.23E-10	9.40E-09	-1.275035712	1.275035712	trans
cg16838132_NPVF	3.23E-10	9.40E-09	-1.275035712	1.275035712	trans
cg16838132_RN7SL50P	3.23E-10	9.40E-09	-1.275035712	1.275035712	trans
cg14357008_GOT2P1	3.24E-10	9.40E-09	-0.570273193	0.570273193	trans
cg14357008_CBY1P1	3.24E-10	9.40E-09	-0.570273193	0.570273193	trans
cg14357008_SNORD65C	3.24E-10	9.40E-09	-0.570273193	0.570273193	trans
cg14357008_LINC00374	3.24E-10	9.40E-09	-0.570273193	0.570273193	trans
cg14357008_SNORD113-8	3.24E-10	9.40E-09	-0.570273193	0.570273193	trans
cg14357008_RNA5SP489	3.24E-10	9.40E-09	-0.570273193	0.570273193	trans
cg20802509_LINC00701	3.24E-10	9.40E-09	-1.050158568	1.050158568	trans
cg10959048_IGKV1D-16	3.24E-10	9.40E-09	-1.280759902	1.280759902	trans
cg10811429_ZIC4	3.24E-10	9.42E-09	0.943243705	0.943243705	trans
cg10811429_SLC29A4P1	3.24E-10	9.42E-09	0.943243705	0.943243705	trans
cg10811429_MTATP6P30	3.24E-10	9.42E-09	0.943243705	0.943243705	trans
cg10811429_SNORD114-13	3.24E-10	9.42E-09	0.943243705	0.943243705	trans
cg10552603_NDUFA4L2	3.25E-10	9.45E-09	0.950714759	0.950714759	trans
cg13930375_RNU6-355P	3.26E-10	9.46E-09	0.971541657	0.971541657	trans
cg10039163_COL4A4	3.26E-10	9.47E-09	-1.009649846	1.009649846	trans
cg04820440_RNU6-788P	3.27E-10	9.49E-09	-1.604399354	1.604399354	trans
cg12675341_H3C9P	3.27E-10	9.50E-09	-0.971784966	0.971784966	trans
cg26170855_IMMTP1	3.27E-10	9.50E-09	0.99828914	0.99828914	trans
cg02232418_OR5K1	3.28E-10	9.51E-09	1.14381555	1.14381555	trans
cg21252088_ATP5MGP5	3.28E-10	9.53E-09	1.144541525	1.144541525	trans
cg06752779_SEPTIN14P1	3.28E-10	9.53E-09	-0.983562684	0.983562684	trans
cg02514711_COX6B1P7	3.28E-10	9.53E-09	-2.161268897	2.161268897	trans
cg02514711_RNU6-827P	3.28E-10	9.53E-09	-2.161268897	2.161268897	trans
