## Supplementary Tables for "Sex-stratified and interaction multi-omics analysis of DNA methylation and gene expression in asthma": Table_Supplementary Table S2h.csv (part 2 of 3)

Table S2h. Sex-interaction trans-expression quantitative trait methylation (trans-eQTM) associations identified in participants with asthma
cg02514711_MTCO2P8	3.28E-10	9.53E-09	-2.161268897	2.161268897	trans
cg02514711_SNORD115-30	3.28E-10	9.53E-09	-2.161268897	2.161268897	trans
cg02514711_KRTAP4-7	3.28E-10	9.53E-09	-2.161268897	2.161268897	trans
cg15976390_PRAME	3.29E-10	9.53E-09	-0.950520592	0.950520592	trans
cg26031613_ZBTB16	3.29E-10	9.53E-09	1.341929813	1.341929813	trans
cg26031613_KLF2P3	3.29E-10	9.53E-09	1.373905454	1.373905454	trans
cg15217542_GOLGA8G	3.29E-10	9.53E-09	1.303923585	1.303923585	trans
cg04072177_CRYAA	3.29E-10	9.54E-09	-1.235923713	1.235923713	trans
cg19703425_CD28	3.29E-10	9.55E-09	-1.546809121	1.546809121	trans
cg24430871_LINC02674	3.29E-10	9.55E-09	-0.980458509	0.980458509	trans
cg16582255_NACAP2	3.30E-10	9.56E-09	-0.905477569	0.905477569	trans
cg15374032_HCFC2P1	3.30E-10	9.56E-09	-1.154986405	1.154986405	trans
cg08426938_MTCO2P23	3.30E-10	9.56E-09	-0.968814806	0.968814806	trans
cg17158894_EPHA3	3.30E-10	9.58E-09	-1.109991047	1.109991047	trans
cg06817609_ZNF734P	3.30E-10	9.58E-09	-1.163466169	1.163466169	trans
cg17080234_HAO2-IT1	3.32E-10	9.62E-09	-0.899637255	0.899637255	trans
cg17080234_CYCSP53	3.32E-10	9.62E-09	-0.899637255	0.899637255	trans
cg17080234_RPL5P15	3.32E-10	9.62E-09	-0.899637255	0.899637255	trans
cg17080234_OLIG3	3.32E-10	9.62E-09	-0.899637255	0.899637255	trans
cg17080234_TRIM77	3.32E-10	9.62E-09	-0.899637255	0.899637255	trans
cg17080234_MIR184	3.32E-10	9.62E-09	-0.899637255	0.899637255	trans
cg17080234_IGLV2-33	3.32E-10	9.62E-09	-0.899637255	0.899637255	trans
cg14924064_FAM162B	3.32E-10	9.62E-09	0.909789905	0.909789905	trans
cg20375654_GALP	3.32E-10	9.62E-09	-1.017293013	1.017293013	trans
cg22280068_ATP5MGP5	3.33E-10	9.63E-09	-1.025861693	1.025861693	trans
cg04337937_HK3	3.33E-10	9.65E-09	0.897113672	0.897113672	trans
cg11314630_RNU4ATAC2P	3.33E-10	9.66E-09	1.19490875	1.19490875	trans
cg17867325_GAPDHP58	3.34E-10	9.66E-09	1.633897274	1.633897274	trans
cg17867325_POTEA	3.34E-10	9.66E-09	1.633897274	1.633897274	trans
cg17867325_OR6C68	3.34E-10	9.66E-09	1.633897274	1.633897274	trans
cg17867325_SNORD114-4	3.34E-10	9.66E-09	1.633897274	1.633897274	trans
cg17867325_MIR380	3.34E-10	9.66E-09	1.633897274	1.633897274	trans
cg17867325_MIR495	3.34E-10	9.66E-09	1.633897274	1.633897274	trans
cg17867325_MIR1185-1	3.34E-10	9.66E-09	1.633897274	1.633897274	trans
cg17867325_MIR485	3.34E-10	9.66E-09	1.633897274	1.633897274	trans
cg17867325_MBD3L2	3.34E-10	9.66E-09	1.633897274	1.633897274	trans
cg18180710_RNA5SP188	3.34E-10	9.66E-09	1.096540232	1.096540232	trans
cg26701270_VGLL2	3.34E-10	9.66E-09	-1.095859557	1.095859557	trans
cg26701270_MTND2P6	3.34E-10	9.66E-09	-1.095859557	1.095859557	trans
cg26701270_MYMK	3.34E-10	9.66E-09	-1.095859557	1.095859557	trans
cg26701270_LINC02629	3.34E-10	9.66E-09	-1.095859557	1.095859557	trans
cg26701270_ANKRD30BP1	3.34E-10	9.66E-09	-1.095859557	1.095859557	trans
cg07474672_HTR2A-AS1	3.34E-10	9.66E-09	-0.988007894	0.988007894	trans
cg20861250_KRT82	3.34E-10	9.67E-09	-0.979410806	0.979410806	trans
cg27245817_DEFB108C	3.34E-10	9.67E-09	-1.102331263	1.102331263	trans
cg06779317_EIF4A1P6	3.34E-10	9.67E-09	1.299824374	1.299824374	trans
cg04621455_MIR554	3.35E-10	9.69E-09	-1.360991234	1.360991234	trans
cg04518477_COX6A1P3	3.35E-10	9.69E-09	0.944373654	0.944373654	trans
cg03775628_IGKV6-21	3.35E-10	9.70E-09	-1.26012175	1.26012175	trans
cg10664162_IL21	3.35E-10	9.70E-09	1.109753407	1.109753407	trans
cg27064927_RNU7-187P	3.35E-10	9.70E-09	-1.2350426	1.2350426	trans
cg26598859_RNY4P27	3.35E-10	9.70E-09	-1.875521547	1.875521547	trans
cg20695805_VN2R1P	3.36E-10	9.72E-09	-0.946648176	0.946648176	trans
cg19344682_RNA5S9	3.37E-10	9.73E-09	0.998305201	0.998305201	trans
cg10499042_MSLNL	3.37E-10	9.73E-09	-1.238852083	1.238852083	trans
cg14924064_LINC02648	3.37E-10	9.74E-09	0.963476264	0.963476264	trans
cg26474203_TRBV1	3.37E-10	9.75E-09	0.999442748	0.999442748	trans
cg01665243_QRSL1P2	3.37E-10	9.75E-09	1.140372266	1.140372266	trans
cg02990361_RPL39P25	3.37E-10	9.75E-09	-1.056259641	1.056259641	trans
cg12910951_TRBV24-1	3.38E-10	9.76E-09	-1.035090454	1.035090454	trans
cg12256809_SLC29A4	3.38E-10	9.78E-09	-1.148354053	1.148354053	trans
cg15392109_RPL10P1	3.39E-10	9.78E-09	1.245829722	1.245829722	trans
cg21830932_OR51B3P	3.39E-10	9.78E-09	-1.012983931	1.012983931	trans
cg08795444_R3HDML	3.39E-10	9.79E-09	-1.102193258	1.102193258	trans
cg17918184_IGKV3D-11	3.39E-10	9.80E-09	-1.109335389	1.109335389	trans
cg19432243_HMGN2P18	3.40E-10	9.81E-09	-0.930299975	0.930299975	trans
cg19432243_RNU6-961P	3.40E-10	9.81E-09	-0.930299975	0.930299975	trans
cg19432243_RNU6-235P	3.40E-10	9.81E-09	-0.930299975	0.930299975	trans
cg19432243_MIR489	3.40E-10	9.81E-09	-0.930299975	0.930299975	trans
cg19432243_RNASE9	3.40E-10	9.81E-09	-0.930299975	0.930299975	trans
cg19432243_LINC01718	3.40E-10	9.81E-09	-0.930299975	0.930299975	trans
cg12421834_RPL7P29	3.40E-10	9.82E-09	0.976077338	0.976077338	trans
cg04665311_SOCS2P1	3.40E-10	9.82E-09	0.917885105	0.917885105	trans
cg03386811_LINC00917	3.41E-10	9.84E-09	-1.02983508	1.02983508	trans
cg08433110_OR2AG2	3.41E-10	9.86E-09	1.241514167	1.241514167	trans
cg14687118_RN7SKP229	3.41E-10	9.86E-09	1.01911802	1.01911802	trans
cg14687118_RNU6-776P	3.41E-10	9.86E-09	1.01911802	1.01911802	trans
cg14687118_RNA5SP204	3.41E-10	9.86E-09	1.01911802	1.01911802	trans
cg14687118_MIR302E	3.41E-10	9.86E-09	1.01911802	1.01911802	trans
cg14687118_DEFB127	3.41E-10	9.86E-09	1.01911802	1.01911802	trans
cg00204065_AHCYP4	3.42E-10	9.87E-09	1.114626355	1.114626355	trans
cg11425656_VGLL2	3.43E-10	9.89E-09	-0.644713649	0.644713649	trans
cg11425656_MTND2P6	3.43E-10	9.89E-09	-0.644713649	0.644713649	trans
cg11425656_MYMK	3.43E-10	9.89E-09	-0.644713649	0.644713649	trans
cg11425656_LINC02629	3.43E-10	9.89E-09	-0.644713649	0.644713649	trans
cg11425656_ANKRD30BP1	3.43E-10	9.89E-09	-0.644713649	0.644713649	trans
cg10548700_SNORD115-36	3.44E-10	9.91E-09	0.889097177	0.889097177	trans
cg14924064_C1orf162	3.44E-10	9.91E-09	0.976715929	0.976715929	trans
cg04004768_LINC01015	3.44E-10	9.91E-09	1.02234462	1.02234462	trans
cg16274716_ST13P21	3.44E-10	9.92E-09	1.10017466	1.10017466	trans
cg06101079_RNU6-1135P	3.44E-10	9.92E-09	-1.025976689	1.025976689	trans
cg19234089_SPATA31B1P	3.44E-10	9.92E-09	-1.378962483	1.378962483	trans
cg16720432_RNU6-169P	3.44E-10	9.93E-09	-1.077077331	1.077077331	trans
cg14846514_OR52E6	3.45E-10	9.94E-09	-1.272458609	1.272458609	trans
cg02426343_OR7E24	3.45E-10	9.95E-09	-1.016631337	1.016631337	trans
cg25318301_ZNF734P	3.45E-10	9.95E-09	1.019762813	1.019762813	trans
cg26340737_MIR487A	3.45E-10	9.96E-09	0.921586108	0.921586108	trans
cg02711976_RNA5SP292	3.46E-10	9.97E-09	0.905103927	0.905103927	trans
cg19964403_DEFB130D	3.46E-10	9.98E-09	-1.183230076	1.183230076	trans
cg19964403_BOLA2	3.46E-10	9.98E-09	-1.183230076	1.183230076	trans
cg19964403_SLC35G4	3.46E-10	9.98E-09	-1.183230076	1.183230076	trans
cg20695805_PRDM14	3.46E-10	9.98E-09	-0.957481413	0.957481413	trans
cg16274716_SETD6P1	3.46E-10	9.98E-09	1.078313324	1.078313324	trans
cg15644305_UBQLN4P2	3.46E-10	9.98E-09	-0.942256642	0.942256642	trans
cg21830932_C2orf78	3.47E-10	9.99E-09	-1.073994789	1.073994789	trans
cg08188698_PRR20B	3.47E-10	1.00E-08	0.93371628	0.93371628	trans
cg09789229_IGHD4-11	3.47E-10	1.00E-08	0.992972794	0.992972794	trans
cg14801778_RN7SKP123	3.47E-10	1.00E-08	-1.046765829	1.046765829	trans
cg11662061_CDK4P1	3.48E-10	1.00E-08	0.910227717	0.910227717	trans
cg11662061_CEP19P1	3.48E-10	1.00E-08	0.910227717	0.910227717	trans
cg11662061_ANKRD54P1	3.48E-10	1.00E-08	0.910227717	0.910227717	trans
cg11662061_ELOBP1	3.48E-10	1.00E-08	0.910227717	0.910227717	trans
cg11662061_MIR548H3	3.48E-10	1.00E-08	0.910227717	0.910227717	trans
cg11662061_RNA5SP443	3.48E-10	1.00E-08	0.910227717	0.910227717	trans
cg24543551_GLULP4	3.48E-10	1.00E-08	-1.151242728	1.151242728	trans
cg14703553_DEFB107A	3.49E-10	1.00E-08	1.124517878	1.124517878	trans
cg08136432_MIR648	3.49E-10	1.00E-08	-1.172732162	1.172732162	trans
cg25716065_RNASE2	3.49E-10	1.00E-08	0.984037416	0.984037416	trans
cg04510815_RNA5SP139	3.50E-10	1.01E-08	1.413004546	1.413004546	trans
cg10736303_PPP1R2P10	3.50E-10	1.01E-08	-1.159457312	1.159457312	trans
cg17723355_TRAV34	3.51E-10	1.01E-08	0.812407652	0.812407652	trans
cg12088417_KRTAP10-4	3.51E-10	1.01E-08	1.123918101	1.123918101	trans
cg04639241_NFYAP1	3.51E-10	1.01E-08	0.836824156	0.836824156	trans
cg23289706_CAPZA1P4	3.51E-10	1.01E-08	-1.184953808	1.184953808	trans
cg19938179_RAB28P1	3.51E-10	1.01E-08	-0.879315281	0.879315281	trans
cg26031613_RN7SL632P	3.53E-10	1.01E-08	1.361836295	1.361836295	trans
cg27064927_OR52E7P	3.53E-10	1.02E-08	-1.294002159	1.294002159	trans
cg17896072_IGKV1D-33	3.53E-10	1.02E-08	-0.884439633	0.884439633	trans
cg00232388_LINC02418	3.54E-10	1.02E-08	1.039369301	1.039369301	trans
cg10959048_IGHV3-53	3.54E-10	1.02E-08	-1.267601854	1.267601854	trans
cg16975684_SLITRK3	3.55E-10	1.02E-08	0.953181026	0.953181026	trans
cg03179052_OR2F2	3.55E-10	1.02E-08	-1.874661468	1.874661468	trans
cg02061007_SLC6A17-AS1	3.55E-10	1.02E-08	-1.596917626	1.596917626	trans
cg04194055_RNU6-1241P	3.56E-10	1.02E-08	-0.896568084	0.896568084	trans
cg13935206_SPATA31B1P	3.56E-10	1.02E-08	-1.279197112	1.279197112	trans
cg16975684_MTND1P28	3.56E-10	1.02E-08	-0.911581211	0.911581211	trans
cg16975684_RPL35AP3	3.56E-10	1.02E-08	-0.911581211	0.911581211	trans
cg16975684_MTCO2P31	3.56E-10	1.02E-08	-0.911581211	0.911581211	trans
cg16975684_MIR592	3.56E-10	1.02E-08	-0.911581211	0.911581211	trans
cg16975684_MTATP6P23	3.56E-10	1.02E-08	-0.911581211	0.911581211	trans
cg16975684_OR51A5P	3.56E-10	1.02E-08	-0.911581211	0.911581211	trans
cg16975684_TCEAL4P1	3.56E-10	1.02E-08	-0.911581211	0.911581211	trans
cg16975684_FABP5P4	3.56E-10	1.02E-08	-0.911581211	0.911581211	trans
cg16975684_LINC00404	3.56E-10	1.02E-08	-0.911581211	0.911581211	trans
cg16975684_RPL32P31	3.56E-10	1.02E-08	-0.911581211	0.911581211	trans
cg16975684_MIR520A	3.56E-10	1.02E-08	-0.911581211	0.911581211	trans
cg12607106_SNORD114-2	3.56E-10	1.02E-08	-1.486465937	1.486465937	trans
cg14483161_IL21	3.56E-10	1.02E-08	0.947248392	0.947248392	trans
cg05735659_PIEZO1P1	3.56E-10	1.02E-08	1.222143157	1.222143157	trans
cg10039163_RNU6-626P	3.56E-10	1.02E-08	-1.067782549	1.067782549	trans
cg18811157_TIMP3	3.56E-10	1.02E-08	0.924642511	0.924642511	trans
cg01140770_C22orf42	3.56E-10	1.02E-08	-0.950910861	0.950910861	trans
cg22997974_RNU6-269P	3.57E-10	1.03E-08	-1.01720306	1.01720306	trans
cg16596598_NIBAN3	3.57E-10	1.03E-08	-0.910996684	0.910996684	trans
cg17388638_LINC01857	3.58E-10	1.03E-08	-0.868363108	0.868363108	trans
cg19703425_RPS6P23	3.58E-10	1.03E-08	-1.588259021	1.588259021	trans
cg07102783_TMEM114	3.59E-10	1.03E-08	0.905737136	0.905737136	trans
cg09809224_RN7SKP257	3.59E-10	1.03E-08	1.153908413	1.153908413	trans
cg04325406_MAS1L	3.59E-10	1.03E-08	-1.136948489	1.136948489	trans
cg00811340_VN1R25P	3.59E-10	1.03E-08	-1.078648618	1.078648618	trans
cg00680875_IGKV1OR2-3	3.60E-10	1.03E-08	-0.968491435	0.968491435	trans
cg00680875_MIR548A1	3.60E-10	1.03E-08	-0.968491435	0.968491435	trans
cg00680875_RPS29P15	3.60E-10	1.03E-08	-0.968491435	0.968491435	trans
cg00680875_RPL30P12	3.60E-10	1.03E-08	-0.968491435	0.968491435	trans
cg04608916_FAM220BP	3.60E-10	1.03E-08	-1.228424486	1.228424486	trans
cg06320570_P2RX5	3.60E-10	1.03E-08	-1.557634876	1.557634876	trans
cg14989959_IGKV1OR2-3	3.61E-10	1.04E-08	1.12100065	1.12100065	trans
cg14989959_MIR548A1	3.61E-10	1.04E-08	1.12100065	1.12100065	trans
cg14989959_RPS29P15	3.61E-10	1.04E-08	1.12100065	1.12100065	trans
cg14989959_RPL30P12	3.61E-10	1.04E-08	1.12100065	1.12100065	trans
cg19472786_KRTAP10-9	3.61E-10	1.04E-08	0.939333089	0.939333089	trans
cg12186981_CTSLP8	3.61E-10	1.04E-08	-1.10307207	1.10307207	trans
cg12732766_RNA5SP127	3.61E-10	1.04E-08	-1.019988902	1.019988902	trans
cg12732766_RNA5SP150	3.61E-10	1.04E-08	-1.019988902	1.019988902	trans
cg12732766_RNU6-333P	3.61E-10	1.04E-08	-1.019988902	1.019988902	trans
cg12732766_LINC00388	3.61E-10	1.04E-08	-1.019988902	1.019988902	trans
cg12732766_RNU6-1131P	3.61E-10	1.04E-08	-1.019988902	1.019988902	trans
cg10787600_SLC25A24P1	3.62E-10	1.04E-08	1.404726954	1.404726954	trans
cg10039163_PSMA8	3.62E-10	1.04E-08	-0.994306813	0.994306813	trans
cg18626958_RN7SKP94	3.62E-10	1.04E-08	-0.891188024	0.891188024	trans
cg04470905_OR4C11	3.63E-10	1.04E-08	-0.901579019	0.901579019	trans
cg05800065_RNA5SP130	3.63E-10	1.04E-08	1.027561513	1.027561513	trans
cg06320570_LGI2	3.63E-10	1.04E-08	-1.597969779	1.597969779	trans
cg00819121_SNORA47	3.63E-10	1.04E-08	-1.073149364	1.073149364	trans
cg16062368_GSX2	3.64E-10	1.04E-08	-1.137303828	1.137303828	trans
cg00819121_FABP5P10	3.64E-10	1.04E-08	-1.086742084	1.086742084	trans
cg05368609_RNU6-654P	3.64E-10	1.04E-08	-1.130304364	1.130304364	trans
cg21252088_IGHV3-73	3.64E-10	1.04E-08	1.139222967	1.139222967	trans
cg06612671_OR5H7P	3.65E-10	1.05E-08	1.232175195	1.232175195	trans
cg06612671_EIF4EBP2P1	3.65E-10	1.05E-08	1.232175195	1.232175195	trans
cg13370086_LINC01053	3.65E-10	1.05E-08	-1.249215206	1.249215206	trans
cg16596598_PAX5	3.65E-10	1.05E-08	-0.895883303	0.895883303	trans
cg13678787_SRSF3P6	3.65E-10	1.05E-08	-1.726888657	1.726888657	trans
cg16068431_MSX1	3.66E-10	1.05E-08	-1.284856135	1.284856135	trans
cg23414262_DEFB130D	3.66E-10	1.05E-08	-1.093679927	1.093679927	trans
cg23414262_BOLA2	3.66E-10	1.05E-08	-1.093679927	1.093679927	trans
cg23414262_SLC35G4	3.66E-10	1.05E-08	-1.093679927	1.093679927	trans
cg14924064_GDF7	3.66E-10	1.05E-08	0.935600603	0.935600603	trans
cg13871921_HMGB1P25	3.66E-10	1.05E-08	-0.945977626	0.945977626	trans
cg15306546_RPL5P6	3.67E-10	1.05E-08	1.017806649	1.017806649	trans
cg05260346_OOEP-AS1	3.67E-10	1.05E-08	1.088775623	1.088775623	trans
cg17106653_IGHJ3P	3.67E-10	1.05E-08	1.130627983	1.130627983	trans
cg00204065_TPT1P8	3.68E-10	1.05E-08	1.097006918	1.097006918	trans
cg09809224_CRNN	3.68E-10	1.05E-08	1.141221218	1.141221218	trans
cg23740067_RNU6-1135P	3.68E-10	1.05E-08	-1.023372803	1.023372803	trans
cg05492735_MTCO3P40	3.68E-10	1.05E-08	1.511226557	1.511226557	trans
cg19703425_CCDC12P1	3.69E-10	1.05E-08	-1.578658141	1.578658141	trans
cg11002721_TRAV20	3.69E-10	1.06E-08	-1.500926736	1.500926736	trans
cg14924064_RNU6-1287P	3.69E-10	1.06E-08	0.984012232	0.984012232	trans
cg03588513_RNU4-7P	3.69E-10	1.06E-08	-1.320476845	1.320476845	trans
cg01451277_SNORD114-10	3.69E-10	1.06E-08	-1.047077234	1.047077234	trans
cg04665311_DHFRP3	3.70E-10	1.06E-08	0.927728632	0.927728632	trans
cg17593097_GOT2P1	3.70E-10	1.06E-08	-0.919613217	0.919613217	trans
cg17593097_CBY1P1	3.70E-10	1.06E-08	-0.919613217	0.919613217	trans
cg17593097_SNORD65C	3.70E-10	1.06E-08	-0.919613217	0.919613217	trans
cg17593097_LINC00374	3.70E-10	1.06E-08	-0.919613217	0.919613217	trans
cg17593097_SNORD113-8	3.70E-10	1.06E-08	-0.919613217	0.919613217	trans
cg17593097_RNA5SP489	3.70E-10	1.06E-08	-0.919613217	0.919613217	trans
cg07102783_NME2P3	3.71E-10	1.06E-08	0.930225822	0.930225822	trans
cg07102783_VN1R6P	3.71E-10	1.06E-08	0.930225822	0.930225822	trans
cg11831394_NR1H5P	3.72E-10	1.06E-08	-0.988460225	0.988460225	trans
cg25959474_RNA5SP127	3.72E-10	1.06E-08	-0.944925884	0.944925884	trans
cg25959474_RNA5SP150	3.72E-10	1.06E-08	-0.944925884	0.944925884	trans
cg25959474_RNU6-333P	3.72E-10	1.06E-08	-0.944925884	0.944925884	trans
cg25959474_RNU6-279P	3.72E-10	1.06E-08	-0.944925884	0.944925884	trans
cg25959474_LINC00388	3.72E-10	1.06E-08	-0.944925884	0.944925884	trans
cg25959474_RNU6-1131P	3.72E-10	1.06E-08	-0.944925884	0.944925884	trans
cg04735620_LINC01304	3.72E-10	1.06E-08	-1.097911565	1.097911565	trans
cg16062368_IGKV1-37	3.73E-10	1.06E-08	-1.126404052	1.126404052	trans
cg19822890_CLEC6A	3.73E-10	1.06E-08	0.885522298	0.885522298	trans
cg27030245_RPA2P2	3.73E-10	1.06E-08	0.879515977	0.879515977	trans
cg15556748_KBTBD12	3.73E-10	1.06E-08	0.898089318	0.898089318	trans
cg17830140_MTCO1P51	3.73E-10	1.07E-08	0.984421139	0.984421139	trans
cg16773502_LCE1A	3.74E-10	1.07E-08	-1.323539767	1.323539767	trans
cg13127920_RPL31P13	3.74E-10	1.07E-08	-0.969481821	0.969481821	trans
cg09990103_MIR1-1HG	3.74E-10	1.07E-08	-5.703860225	5.703860225	trans
cg17735372_OR2AS1P	3.74E-10	1.07E-08	-1.328816666	1.328816666	trans
cg18527716_KRTAP5-3	3.74E-10	1.07E-08	-0.985741586	0.985741586	trans
cg02820445_ACTBP12	3.74E-10	1.07E-08	-0.962759795	0.962759795	trans
cg02820445_MTND5P18	3.74E-10	1.07E-08	-0.962759795	0.962759795	trans
cg02820445_RN7SL868P	3.74E-10	1.07E-08	-0.962759795	0.962759795	trans
cg02820445_MTND1P2	3.74E-10	1.07E-08	-0.962759795	0.962759795	trans
cg02820445_H3P29	3.74E-10	1.07E-08	-0.962759795	0.962759795	trans
cg05470963_ZIC4	3.75E-10	1.07E-08	-1.056425311	1.056425311	trans
cg05470963_SLC29A4P1	3.75E-10	1.07E-08	-1.056425311	1.056425311	trans
cg05470963_MTATP6P30	3.75E-10	1.07E-08	-1.056425311	1.056425311	trans
cg05470963_SNORD114-13	3.75E-10	1.07E-08	-1.056425311	1.056425311	trans
cg20870820_TRIAP1P1	3.76E-10	1.07E-08	0.971135407	0.971135407	trans
cg20870820_RPS2P2	3.76E-10	1.07E-08	0.971135407	0.971135407	trans
cg19703425_COL4A4	3.76E-10	1.07E-08	-1.541954032	1.541954032	trans
cg02639667_DUSP5	3.76E-10	1.07E-08	1.437049593	1.437049593	trans
cg14193001_LCN10	3.76E-10	1.07E-08	-0.885984548	0.885984548	trans
cg00892312_NR1H5P	3.76E-10	1.07E-08	1.094969897	1.094969897	trans
cg02351219_CYP2A7	3.77E-10	1.07E-08	0.918699999	0.918699999	trans
cg09563600_OR9I2P	3.77E-10	1.08E-08	0.944050391	0.944050391	trans
cg12101870_LINC02557	3.77E-10	1.08E-08	-1.079449366	1.079449366	trans
cg16274716_PAX4	3.77E-10	1.08E-08	1.070305225	1.070305225	trans
cg06745740_SLC25A34-AS1	3.77E-10	1.08E-08	-1.131397853	1.131397853	trans
cg22703515_PCSK2	3.78E-10	1.08E-08	-0.967860571	0.967860571	trans
cg26592560_TRIAP1P1	3.78E-10	1.08E-08	1.016905805	1.016905805	trans
cg26592560_RPS2P2	3.78E-10	1.08E-08	1.016905805	1.016905805	trans
cg08136432_RNA5SP177	3.79E-10	1.08E-08	-1.140297913	1.140297913	trans
cg17106653_IGKV1-9	3.79E-10	1.08E-08	1.144429734	1.144429734	trans
cg08989647_TRBV8-2	3.82E-10	1.09E-08	-1.447529447	1.447529447	trans
cg10959048_IGHD2-2	3.82E-10	1.09E-08	-1.280887136	1.280887136	trans
cg09819502_VIL1	3.82E-10	1.09E-08	-1.136594604	1.136594604	trans
cg18391514_LINC01052	3.83E-10	1.09E-08	-1.005613449	1.005613449	trans
cg26586804_RPS15AP5	3.83E-10	1.09E-08	-1.331195493	1.331195493	trans
cg19353052_KLF2P2	3.83E-10	1.09E-08	1.537077875	1.537077875	trans
cg03330522_ZNF679	3.83E-10	1.09E-08	1.02626524	1.02626524	trans
cg08880327_RPL23AP48	3.83E-10	1.09E-08	1.001449107	1.001449107	trans
cg26718078_RPTN	3.83E-10	1.09E-08	1.132811113	1.132811113	trans
cg23093741_ACTL8	3.84E-10	1.09E-08	0.952401653	0.952401653	trans
cg14549869_SNRPD2P2	3.84E-10	1.09E-08	1.076506279	1.076506279	trans
cg07509352_RPS26P4	3.84E-10	1.09E-08	-1.064786797	1.064786797	trans
cg19378640_GPHB5	3.84E-10	1.09E-08	0.929991957	0.929991957	trans
cg13465461_LINC01760	3.84E-10	1.09E-08	-1.001236223	1.001236223	trans
cg23289706_FOXO1B	3.84E-10	1.09E-08	-1.215071875	1.215071875	trans
cg23289706_H3P28	3.84E-10	1.09E-08	-1.215071875	1.215071875	trans
cg23289706_ACTR3BP5	3.84E-10	1.09E-08	-1.215071875	1.215071875	trans
cg23289706_NPM1P22	3.84E-10	1.09E-08	-1.215071875	1.215071875	trans
cg23289706_MIR487B	3.84E-10	1.09E-08	-1.215071875	1.215071875	trans
cg23289706_KRTAP9-2	3.84E-10	1.09E-08	-1.215071875	1.215071875	trans
cg23289706_KRTAP9-8	3.84E-10	1.09E-08	-1.215071875	1.215071875	trans
cg23289706_RNU6-1021P	3.84E-10	1.09E-08	-1.215071875	1.215071875	trans
cg23289706_BNIP3P2	3.84E-10	1.09E-08	-1.215071875	1.215071875	trans
cg09755512_LINC02557	3.84E-10	1.09E-08	-0.973479954	0.973479954	trans
cg23383887_ZNF385D-AS2	3.85E-10	1.10E-08	-1.145122149	1.145122149	trans
cg14924064_P2RX5	3.85E-10	1.10E-08	0.920528652	0.920528652	trans
cg10039163_HOMER2P2	3.85E-10	1.10E-08	-1.012176351	1.012176351	trans
cg17896072_LCN8	3.85E-10	1.10E-08	1.006394072	1.006394072	trans
cg12513911_RN7SKP212	3.86E-10	1.10E-08	1.259105414	1.259105414	trans
cg02782331_RBPJP7	3.86E-10	1.10E-08	-0.987242363	0.987242363	trans
cg17388638_RNU6-391P	3.87E-10	1.10E-08	-0.84188621	0.84188621	trans
cg23073032_HBG2	3.88E-10	1.10E-08	1.131423053	1.131423053	trans
cg20638896_LST1	3.88E-10	1.10E-08	1.073049951	1.073049951	trans
cg09480417_RNU6-746P	3.88E-10	1.10E-08	-1.265987044	1.265987044	trans
cg17096979_IGKJ4	3.89E-10	1.11E-08	-1.457532985	1.457532985	trans
cg12089094_TPT1P2	3.89E-10	1.11E-08	1.166210957	1.166210957	trans
cg22168087_SLC38A11	3.89E-10	1.11E-08	0.985301907	0.985301907	trans
cg08317284_POLR3KP1	3.90E-10	1.11E-08	1.654951931	1.654951931	trans
cg15910024_RNU6-1024P	3.90E-10	1.11E-08	-1.21526511	1.21526511	trans
cg13728529_NDUFA3P3	3.90E-10	1.11E-08	-0.984715825	0.984715825	trans
cg03799335_ZNF734P	3.90E-10	1.11E-08	-1.157718999	1.157718999	trans
cg12269905_YY1P2	3.90E-10	1.11E-08	0.86178308	0.86178308	trans
cg12269905_SPTLC1P3	3.90E-10	1.11E-08	0.86178308	0.86178308	trans
cg22280068_FCMR	3.91E-10	1.11E-08	-1.004784544	1.004784544	trans
cg13519900_RN7SKP212	3.92E-10	1.11E-08	-0.881684029	0.881684029	trans
cg17080234_PRB4	3.92E-10	1.11E-08	-0.894589822	0.894589822	trans
cg10039163_RPS6P23	3.92E-10	1.11E-08	-1.062199091	1.062199091	trans
cg04325406_MIR655	3.93E-10	1.12E-08	-1.28081869	1.28081869	trans
cg15025375_KRTAP24-1	3.94E-10	1.12E-08	-1.015264417	1.015264417	trans
cg22804805_RNU6-654P	3.94E-10	1.12E-08	-0.898662802	0.898662802	trans
cg03743462_SPINK5	3.94E-10	1.12E-08	1.104468165	1.104468165	trans
cg16977073_IGHV1-24	3.95E-10	1.12E-08	-0.961216871	0.961216871	trans
cg12910951_IGHD2-15	3.95E-10	1.12E-08	-0.976271822	0.976271822	trans
cg02514711_USP17L26	3.95E-10	1.12E-08	0.943495351	0.943495351	trans
cg25033405_KRTAP2-3	3.95E-10	1.12E-08	-0.982094953	0.982094953	trans
cg05970080_NUS1P4	3.95E-10	1.12E-08	-1.271205848	1.271205848	trans
cg10664162_RNU6-1309P	3.96E-10	1.12E-08	1.125602433	1.125602433	trans
cg14924064_LINC01588	3.96E-10	1.13E-08	0.969383349	0.969383349	trans
cg09700868_RN7SL274P	3.97E-10	1.13E-08	-1.543699445	1.543699445	trans
cg16972508_RNU6-116P	3.98E-10	1.13E-08	-1.376671378	1.376671378	trans
cg04428071_MIR2053	3.98E-10	1.13E-08	-0.995767468	0.995767468	trans
cg09191854_PDZPH1P	3.99E-10	1.13E-08	1.168240881	1.168240881	trans
cg26162150_RN7SL274P	3.99E-10	1.13E-08	2.348884587	2.348884587	trans
cg24605553_CNR2	3.99E-10	1.13E-08	0.890658605	0.890658605	trans
cg02232418_OR7A2P	3.99E-10	1.13E-08	1.147001936	1.147001936	trans
cg10568558_PRAMEF36P	4.00E-10	1.13E-08	-1.598695394	1.598695394	trans
cg04738355_LAMC3	4.00E-10	1.14E-08	-1.067767775	1.067767775	trans
cg16068431_B4GALNT1	4.00E-10	1.14E-08	-1.229939193	1.229939193	trans
cg16062368_CD79A	4.00E-10	1.14E-08	-1.119505091	1.119505091	trans
cg12774454_LRIT1	4.00E-10	1.14E-08	-1.151998244	1.151998244	trans
cg03959986_PAX4	4.00E-10	1.14E-08	-0.98080648	0.98080648	trans
cg25716065_HOXA13	4.01E-10	1.14E-08	1.093799323	1.093799323	trans
cg23238869_SCGB3A1	4.01E-10	1.14E-08	-1.082355571	1.082355571	trans
cg27251155_SNORD18A	4.01E-10	1.14E-08	1.075905946	1.075905946	trans
cg04136018_RPL9P15	4.01E-10	1.14E-08	-0.904795971	0.904795971	trans
cg02096001_PRAMEF15	4.02E-10	1.14E-08	-0.880398492	0.880398492	trans
cg02096001_RPL6P5	4.02E-10	1.14E-08	-0.880398492	0.880398492	trans
cg02096001_RNA5SP109	4.02E-10	1.14E-08	-0.880398492	0.880398492	trans
cg02096001_ACTG1P23	4.02E-10	1.14E-08	-0.880398492	0.880398492	trans
cg02096001_OR9R1P	4.02E-10	1.14E-08	-0.880398492	0.880398492	trans
cg02096001_OR4K3	4.02E-10	1.14E-08	-0.880398492	0.880398492	trans
cg02096001_MIR1193	4.02E-10	1.14E-08	-0.880398492	0.880398492	trans
cg02096001_OR4K11P	4.02E-10	1.14E-08	-0.880398492	0.880398492	trans
cg09548246_LINC01874	4.02E-10	1.14E-08	-0.970043794	0.970043794	trans
cg09548246_RNA5SP89	4.02E-10	1.14E-08	-0.970043794	0.970043794	trans
cg09548246_SNORD32B	4.02E-10	1.14E-08	-0.970043794	0.970043794	trans
cg06752779_VN1R25P	4.03E-10	1.14E-08	-1.001094437	1.001094437	trans
cg19703425_LGI2	4.03E-10	1.14E-08	-1.546726761	1.546726761	trans
cg10729426_RNU6-1135P	4.03E-10	1.14E-08	1.052362588	1.052362588	trans
cg02096001_RPS24P6	4.03E-10	1.14E-08	1.069142577	1.069142577	trans
cg13556387_SPATA31D1	4.03E-10	1.14E-08	-0.970225466	0.970225466	trans
cg00935234_RPS27P18	4.03E-10	1.14E-08	0.933600612	0.933600612	trans
cg10625365_IGKV1-9	4.04E-10	1.14E-08	1.099359542	1.099359542	trans
cg05026786_RNU2-29P	4.04E-10	1.14E-08	1.083954358	1.083954358	trans
cg13326083_POM121L3P	4.04E-10	1.14E-08	-1.099314944	1.099314944	trans
cg05154833_VAV3-AS1	4.05E-10	1.15E-08	-0.895012387	0.895012387	trans
cg11921348_RNU6ATAC2P	4.05E-10	1.15E-08	0.95406367	0.95406367	trans
cg17299636_GSX2	4.05E-10	1.15E-08	-1.145381363	1.145381363	trans
cg19155518_NDUFS5P3	4.05E-10	1.15E-08	1.110216128	1.110216128	trans
cg19155518_RPL7P13	4.05E-10	1.15E-08	1.110216128	1.110216128	trans
cg19155518_MED15P5	4.05E-10	1.15E-08	1.110216128	1.110216128	trans
cg19155518_NUP210P2	4.05E-10	1.15E-08	1.110216128	1.110216128	trans
cg19155518_LINC02540	4.05E-10	1.15E-08	1.110216128	1.110216128	trans
cg06838215_RPS26P5	4.06E-10	1.15E-08	-0.931989484	0.931989484	trans
cg22626897_MIR1289-2	4.06E-10	1.15E-08	-0.956412144	0.956412144	trans
cg10625365_IGKV1D-33	4.06E-10	1.15E-08	1.098247782	1.098247782	trans
cg15001471_C14orf180	4.06E-10	1.15E-08	-1.303415214	1.303415214	trans
cg10787600_HLA-G	4.07E-10	1.15E-08	1.343345155	1.343345155	trans
cg13370086_RNU6-525P	4.07E-10	1.15E-08	-1.260620986	1.260620986	trans
cg04337937_SHC4	4.07E-10	1.15E-08	0.867942889	0.867942889	trans
cg00935234_SPEM1	4.07E-10	1.15E-08	-0.967530023	0.967530023	trans
cg05292018_HES3	4.08E-10	1.15E-08	0.847831254	0.847831254	trans
cg06228648_RPS17P5	4.08E-10	1.15E-08	-1.256931214	1.256931214	trans
cg15910024_LINC01687	4.08E-10	1.15E-08	-1.227930015	1.227930015	trans
cg01028000_ZDHHC20P2	4.09E-10	1.16E-08	1.178847546	1.178847546	trans
cg04337937_TREML2	4.09E-10	1.16E-08	0.88408808	0.88408808	trans
cg16068431_SLC7A5	4.11E-10	1.16E-08	-1.244530365	1.244530365	trans
cg27251155_FGF7P4	4.11E-10	1.16E-08	1.072506285	1.072506285	trans
cg15741247_SYN3	4.11E-10	1.16E-08	0.95050818	0.95050818	trans
cg11348583_LCN15	4.11E-10	1.16E-08	-0.987301604	0.987301604	trans
cg10959048_RPS6P2	4.12E-10	1.16E-08	-1.308643339	1.308643339	trans
cg02232418_GNG8	4.12E-10	1.17E-08	1.109180482	1.109180482	trans
cg22280068_IGHV3-48	4.12E-10	1.17E-08	-1.007263676	1.007263676	trans
cg08818130_OR1L1	4.13E-10	1.17E-08	-1.511358477	1.511358477	trans
cg02133140_SLC16A14P1	4.13E-10	1.17E-08	-0.893931366	0.893931366	trans
cg04000274_MIRLET7A1	4.13E-10	1.17E-08	-1.487344167	1.487344167	trans
cg13565400_SLC39A2	4.13E-10	1.17E-08	-0.864058032	0.864058032	trans
cg11376872_DHFRP3	4.13E-10	1.17E-08	1.222733039	1.222733039	trans
cg17388638_S1PR1	4.13E-10	1.17E-08	-0.929953044	0.929953044	trans
cg00337181_FTH1P20	4.14E-10	1.17E-08	1.159537234	1.159537234	trans
cg01485708_R3HDML	4.14E-10	1.17E-08	-1.467884563	1.467884563	trans
cg11567268_RNU7-185P	4.14E-10	1.17E-08	-1.02202828	1.02202828	trans
cg24267017_RNU6-95P	4.15E-10	1.17E-08	-1.727764958	1.727764958	trans
cg27030245_RPL7AP53	4.15E-10	1.17E-08	0.932630513	0.932630513	trans
cg20057147_SNORD114-27	4.15E-10	1.17E-08	-0.940553595	0.940553595	trans
cg17080234_PRB3	4.16E-10	1.17E-08	-0.892554486	0.892554486	trans
cg20150659_FRG2	4.16E-10	1.18E-08	1.041355714	1.041355714	trans
cg12377084_ADAMTS20	4.16E-10	1.18E-08	1.153030895	1.153030895	trans
cg17334266_KRT1	4.17E-10	1.18E-08	1.077827709	1.077827709	trans
cg25292316_TRIM53BP	4.17E-10	1.18E-08	0.925292618	0.925292618	trans
cg25016308_SNORD114-9	4.17E-10	1.18E-08	-1.310156949	1.310156949	trans
cg08825286_RNA5SP184	4.18E-10	1.18E-08	-1.337785819	1.337785819	trans
cg01062838_RN7SL231P	4.18E-10	1.18E-08	-1.325600498	1.325600498	trans
cg04738355_LHX5	4.18E-10	1.18E-08	-1.082393743	1.082393743	trans
cg06320570_FAM162B	4.18E-10	1.18E-08	-1.591030285	1.591030285	trans
cg04599643_PRR20C	4.18E-10	1.18E-08	-0.931822787	0.931822787	trans
cg24004951_H3C9P	4.18E-10	1.18E-08	-1.181716638	1.181716638	trans
cg04464523_DNAJA1P6	4.19E-10	1.18E-08	1.036757092	1.036757092	trans
cg20638896_CDH3	4.19E-10	1.18E-08	1.076645585	1.076645585	trans
cg04665311_APOA4	4.19E-10	1.18E-08	0.877980276	0.877980276	trans
cg22762615_KRT8P51	4.20E-10	1.19E-08	0.944481038	0.944481038	trans
cg27146574_ZNF735	4.20E-10	1.19E-08	-1.404015453	1.404015453	trans
cg09191854_SNORD115-10	4.21E-10	1.19E-08	1.123861535	1.123861535	trans
cg02147978_RNU6-95P	4.21E-10	1.19E-08	-1.132994895	1.132994895	trans
cg12315942_LINC02557	4.22E-10	1.19E-08	-0.966262912	0.966262912	trans
cg07091544_TRIML2	4.22E-10	1.19E-08	-0.95927573	0.95927573	trans
cg17830140_OR11H13P	4.22E-10	1.19E-08	0.914931711	0.914931711	trans
cg00770754_DNAJA1P6	4.22E-10	1.19E-08	0.888161891	0.888161891	trans
cg20375654_SNORD86	4.22E-10	1.19E-08	-1.058250018	1.058250018	trans
cg09508875_MTND1P27	4.22E-10	1.19E-08	-0.826343152	0.826343152	trans
cg09508875_RPL30P16	4.22E-10	1.19E-08	-0.826343152	0.826343152	trans
cg09508875_OR5BE1P	4.22E-10	1.19E-08	-0.826343152	0.826343152	trans
cg09508875_ZSWIM5P1	4.22E-10	1.19E-08	-0.826343152	0.826343152	trans
cg06259339_SNORD114-24	4.23E-10	1.19E-08	-0.919711021	0.919711021	trans
cg26502489_KRT82	4.23E-10	1.19E-08	-1.011725703	1.011725703	trans
cg15633679_RNU6-281P	4.23E-10	1.19E-08	-0.648530633	0.648530633	trans
cg15633679_LINC02632	4.23E-10	1.19E-08	-0.648530633	0.648530633	trans
cg15633679_OR4C6	4.23E-10	1.19E-08	-0.648530633	0.648530633	trans
cg15633679_PPIAP24	4.23E-10	1.19E-08	-0.648530633	0.648530633	trans
cg22762615_RPL9P21	4.23E-10	1.19E-08	-0.882059123	0.882059123	trans
cg05154833_GUCA1C	4.23E-10	1.19E-08	-0.901825521	0.901825521	trans
cg16712416_KRT75	4.23E-10	1.19E-08	0.96679782	0.96679782	trans
cg19776984_OR5P1P	4.24E-10	1.20E-08	-1.122697284	1.122697284	trans
cg15977002_IGLV9-49	4.25E-10	1.20E-08	-0.885850654	0.885850654	trans
cg25633099_RNA5SP322	4.26E-10	1.20E-08	1.050549082	1.050549082	trans
cg01821644_POLR3KP1	4.27E-10	1.20E-08	-1.003755264	1.003755264	trans
cg13732663_RNA5SP451	4.28E-10	1.21E-08	1.01091294	1.01091294	trans
cg02251147_LCE3A	4.28E-10	1.21E-08	0.926889096	0.926889096	trans
cg02807201_HLTF-AS1	4.29E-10	1.21E-08	4.776145511	4.776145511	trans
cg03033996_RNA5SP389	4.29E-10	1.21E-08	0.852203492	0.852203492	trans
cg08136432_GSTM5P1	4.29E-10	1.21E-08	-1.156578125	1.156578125	trans
cg20695805_IGHD5-24	4.29E-10	1.21E-08	0.933617019	0.933617019	trans
cg08828819_MTND6P14	4.29E-10	1.21E-08	0.910974644	0.910974644	trans
cg18692382_SRSF3P6	4.30E-10	1.21E-08	4.970254344	4.970254344	trans
cg21909391_NUTF2P4	4.30E-10	1.21E-08	1.010419103	1.010419103	trans
cg16271481_LINC01388	4.30E-10	1.21E-08	-1.50997571	1.50997571	trans
cg20313696_TMCO2	4.31E-10	1.21E-08	0.970027957	0.970027957	trans
cg17509836_SNORD114-27	4.31E-10	1.21E-08	-1.001374014	1.001374014	trans
cg02061007_MTCO2P34	4.31E-10	1.21E-08	-1.571008099	1.571008099	trans
cg03051617_IGLC6	4.32E-10	1.22E-08	-1.349665413	1.349665413	trans
cg26790209_LINC02418	4.32E-10	1.22E-08	-1.188223831	1.188223831	trans
cg10411959_VGLL2	4.33E-10	1.22E-08	-1.039696288	1.039696288	trans
cg10411959_MTND2P6	4.33E-10	1.22E-08	-1.039696288	1.039696288	trans
cg10411959_MYMK	4.33E-10	1.22E-08	-1.039696288	1.039696288	trans
cg10411959_LINC02629	4.33E-10	1.22E-08	-1.039696288	1.039696288	trans
cg10411959_ANKRD30BP1	4.33E-10	1.22E-08	-1.039696288	1.039696288	trans
cg13973727_RPL23AP48	4.33E-10	1.22E-08	0.952174087	0.952174087	trans
cg18474443_LINC01784	4.33E-10	1.22E-08	-1.113423284	1.113423284	trans
cg18474443_PRAMEF11	4.33E-10	1.22E-08	-1.113423284	1.113423284	trans
cg18474443_DPY19L4P2	4.33E-10	1.22E-08	-1.113423284	1.113423284	trans
cg15976390_FGF21	4.33E-10	1.22E-08	-0.956566933	0.956566933	trans
cg15063726_DEFB131A	4.34E-10	1.22E-08	0.824407587	0.824407587	trans
cg05633550_CASP3P1	4.35E-10	1.22E-08	0.702454583	0.702454583	trans
cg05633550_FGF4	4.35E-10	1.22E-08	0.702454583	0.702454583	trans
cg05633550_RPL29P25	4.35E-10	1.22E-08	0.702454583	0.702454583	trans
cg05633550_RNY1P1	4.35E-10	1.22E-08	0.702454583	0.702454583	trans
cg10959048_IGKV2-24	4.35E-10	1.22E-08	-1.257769764	1.257769764	trans
cg14776351_RNU6-95P	4.36E-10	1.23E-08	-0.68506073	0.68506073	trans
cg02616251_LIPF	4.37E-10	1.23E-08	1.292384098	1.292384098	trans
cg00070370_IGKV1-9	4.37E-10	1.23E-08	-0.977020438	0.977020438	trans
cg27237477_RPL5P21	4.37E-10	1.23E-08	-1.189481403	1.189481403	trans
cg09588157_RPS26P5	4.38E-10	1.23E-08	-1.97340069	1.97340069	trans
cg04329977_FOXB2	4.38E-10	1.23E-08	0.916132226	0.916132226	trans
cg25206138_MIR128-2	4.38E-10	1.23E-08	-1.126314486	1.126314486	trans
cg04452523_MIR1-1HG	4.39E-10	1.23E-08	-1.049024656	1.049024656	trans
cg18180710_KRTAP23-1	4.41E-10	1.24E-08	1.086156857	1.086156857	trans
cg04518477_ATP6V0CP3	4.41E-10	1.24E-08	0.914665058	0.914665058	trans
cg06101079_TRIM53BP	4.41E-10	1.24E-08	0.85004885	0.85004885	trans
cg15762175_CNOT7P2	4.42E-10	1.24E-08	1.042516863	1.042516863	trans
cg11465192_HNRNPA3P14	4.42E-10	1.24E-08	0.966776144	0.966776144	trans
cg11465192_RNA5SP183	4.42E-10	1.24E-08	0.966776144	0.966776144	trans
cg11465192_OR2U1P	4.42E-10	1.24E-08	0.966776144	0.966776144	trans
cg11465192_DEFA5	4.42E-10	1.24E-08	0.966776144	0.966776144	trans
cg11465192_SNORD3H	4.42E-10	1.24E-08	0.966776144	0.966776144	trans
cg11465192_POM121L13P	4.42E-10	1.24E-08	0.966776144	0.966776144	trans
cg11465192_RNU6-845P	4.42E-10	1.24E-08	0.966776144	0.966776144	trans
cg11465192_BMP6P1	4.42E-10	1.24E-08	0.966776144	0.966776144	trans
cg07774612_RNA5SP451	4.42E-10	1.24E-08	1.107672938	1.107672938	trans
cg10625365_IGHG1	4.42E-10	1.24E-08	1.107316824	1.107316824	trans
cg17218510_UNC13A	4.43E-10	1.24E-08	-0.938742702	0.938742702	trans
cg19703425_MYH1	4.44E-10	1.25E-08	-1.55198333	1.55198333	trans
cg15735438_OR5AC1	4.45E-10	1.25E-08	0.954747495	0.954747495	trans
cg16255663_RPL7P5	4.46E-10	1.25E-08	-0.878423299	0.878423299	trans
cg17509337_RNU6-535P	4.46E-10	1.25E-08	1.171672794	1.171672794	trans
cg17509337_OR51A1P	4.46E-10	1.25E-08	1.171672794	1.171672794	trans
cg17509337_LINC00523	4.46E-10	1.25E-08	1.171672794	1.171672794	trans
cg02241545_RNU6-39P	4.47E-10	1.25E-08	-0.970771132	0.970771132	trans
cg05898482_KRTAP13-5P	4.47E-10	1.25E-08	2.263772113	2.263772113	trans
cg10039163_RNU6-1249P	4.47E-10	1.25E-08	-0.992498653	0.992498653	trans
cg20692464_MIR107	4.48E-10	1.26E-08	-1.534429439	1.534429439	trans
cg08206358_SRSF3P6	4.48E-10	1.26E-08	-1.049000721	1.049000721	trans
cg12513911_EGFEM1P	4.50E-10	1.26E-08	1.239869868	1.239869868	trans
cg17106653_IGHM	4.50E-10	1.26E-08	1.148019669	1.148019669	trans
cg17388638_IGKV3-7	4.50E-10	1.26E-08	-0.848642726	0.848642726	trans
cg17735372_LINC01104	4.51E-10	1.26E-08	-1.346295188	1.346295188	trans
cg25323530_R3HDML	4.51E-10	1.27E-08	-1.630894912	1.630894912	trans
cg00592315_OR4Q3	4.51E-10	1.27E-08	0.926105756	0.926105756	trans
cg19264743_RPS26P2	4.51E-10	1.27E-08	0.951495171	0.951495171	trans
cg13324406_RNU6-997P	4.51E-10	1.27E-08	-1.154828762	1.154828762	trans
cg10801331_MIR554	4.51E-10	1.27E-08	-2.137269011	2.137269011	trans
cg10854295_SLC25A1P3	4.52E-10	1.27E-08	-3.038305967	3.038305967	trans
cg06320570_OSTN	4.52E-10	1.27E-08	-1.568235668	1.568235668	trans
cg10243609_R3HDML	4.52E-10	1.27E-08	1.019101421	1.019101421	trans
cg25706257_PCDHA1	4.52E-10	1.27E-08	-1.144652958	1.144652958	trans
cg24405307_RNU6-949P	4.53E-10	1.27E-08	0.96645571	0.96645571	trans
cg24405307_OR6C65	4.53E-10	1.27E-08	0.96645571	0.96645571	trans
cg24405307_RPL22P20	4.53E-10	1.27E-08	0.96645571	0.96645571	trans
cg24405307_CNN2P7	4.53E-10	1.27E-08	0.96645571	0.96645571	trans
cg15157699_MCHR2-AS1	4.53E-10	1.27E-08	1.153091313	1.153091313	trans
cg22280068_MS4A1	4.53E-10	1.27E-08	-0.998120267	0.998120267	trans
cg20252653_CAPZA1P4	4.54E-10	1.27E-08	-0.854150541	0.854150541	trans
cg08395784_RN7SKP226	4.54E-10	1.27E-08	-1.076216635	1.076216635	trans
cg08395784_OR4C10P	4.54E-10	1.27E-08	-1.076216635	1.076216635	trans
cg08395784_MIR654	4.54E-10	1.27E-08	-1.076216635	1.076216635	trans
cg08395784_LINC01665	4.54E-10	1.27E-08	-1.076216635	1.076216635	trans
cg08547343_SLC29A4	4.54E-10	1.27E-08	1.097437522	1.097437522	trans
cg02351219_RNU6-465P	4.55E-10	1.27E-08	0.881525522	0.881525522	trans
cg25033405_HOXB9	4.55E-10	1.27E-08	-0.989652556	0.989652556	trans
cg11432526_DYNC1I1	4.55E-10	1.28E-08	-1.424797851	1.424797851	trans
cg19234089_ARL5AP2	4.55E-10	1.28E-08	-1.382244775	1.382244775	trans
cg11831394_MTND5P19	4.56E-10	1.28E-08	-1.073778184	1.073778184	trans
cg17735372_IGLJ1	4.56E-10	1.28E-08	-1.269827931	1.269827931	trans
cg15556748_NIPA2P5	4.56E-10	1.28E-08	0.869230478	0.869230478	trans
cg02145137_RN7SL420P	4.57E-10	1.28E-08	-1.035324721	1.035324721	trans
cg02145137_LINC02010	4.57E-10	1.28E-08	-1.035324721	1.035324721	trans
cg02145137_RN7SKP62	4.57E-10	1.28E-08	-1.035324721	1.035324721	trans
cg02145137_HNRNPA1P1	4.57E-10	1.28E-08	-1.035324721	1.035324721	trans
cg02145137_DNAJA1P4	4.57E-10	1.28E-08	-1.035324721	1.035324721	trans
cg02145137_NHP2P2	4.57E-10	1.28E-08	-1.035324721	1.035324721	trans
cg02145137_RPS21P8	4.57E-10	1.28E-08	-1.035324721	1.035324721	trans
cg02145137_GRPEL2P1	4.57E-10	1.28E-08	-1.035324721	1.035324721	trans
cg02145137_SNORD115-28	4.57E-10	1.28E-08	-1.035324721	1.035324721	trans
cg05154833_IGHV3-48	4.58E-10	1.28E-08	-0.913782511	0.913782511	trans
cg04621455_RNU5F-6P	4.58E-10	1.28E-08	-1.362035676	1.362035676	trans
cg04304019_NXNP1	4.58E-10	1.28E-08	1.025555092	1.025555092	trans
cg06752779_KRTAP23-1	4.58E-10	1.28E-08	-1.029048211	1.029048211	trans
cg00232388_CBLN2	4.60E-10	1.29E-08	1.01652437	1.01652437	trans
cg18400586_ZP4	4.60E-10	1.29E-08	1.018415112	1.018415112	trans
cg04726019_IGHV4-34	4.60E-10	1.29E-08	-0.910310484	0.910310484	trans
cg19938179_IGLV2-18	4.61E-10	1.29E-08	-0.880644737	0.880644737	trans
cg24836826_IGHE	4.61E-10	1.29E-08	-1.321211301	1.321211301	trans
cg09363777_LINC02522	4.62E-10	1.29E-08	-1.144300391	1.144300391	trans
cg00530579_LCE2D	4.62E-10	1.29E-08	1.110356636	1.110356636	trans
cg24272257_RN7SKP212	4.62E-10	1.29E-08	-1.059106886	1.059106886	trans
cg10097323_RN7SL692P	4.64E-10	1.30E-08	-1.27542483	1.27542483	trans
cg07940218_VN2R3P	4.64E-10	1.30E-08	0.893633621	0.893633621	trans
cg17388638_FCRL2	4.64E-10	1.30E-08	-0.883389713	0.883389713	trans
cg09588157_MTND5P29	4.64E-10	1.30E-08	-1.99589298	1.99589298	trans
cg08991255_RNA5SP224	4.64E-10	1.30E-08	0.904464729	0.904464729	trans
cg08991255_RNA5SP261	4.64E-10	1.30E-08	0.904464729	0.904464729	trans
cg08991255_RPL17P44	4.64E-10	1.30E-08	0.904464729	0.904464729	trans
cg11153505_DCAF4L2	4.64E-10	1.30E-08	-0.922491418	0.922491418	trans
cg03033996_IGLV5-48	4.65E-10	1.30E-08	-1.06004023	1.06004023	trans
cg00760733_DMBT1	4.65E-10	1.30E-08	1.022227742	1.022227742	trans
cg05154833_COL4A3	4.65E-10	1.30E-08	-0.896995894	0.896995894	trans
cg20638896_PTPRE	4.66E-10	1.30E-08	1.069996264	1.069996264	trans
cg13258697_RNA5SP127	4.66E-10	1.30E-08	-1.133487032	1.133487032	trans
cg13258697_RNA5SP150	4.66E-10	1.30E-08	-1.133487032	1.133487032	trans
cg13258697_RNU6-333P	4.66E-10	1.30E-08	-1.133487032	1.133487032	trans
cg13258697_LINC00388	4.66E-10	1.30E-08	-1.133487032	1.133487032	trans
cg13258697_RNU6-1131P	4.66E-10	1.30E-08	-1.133487032	1.133487032	trans
cg00268443_GLULP4	4.66E-10	1.30E-08	-1.343618196	1.343618196	trans
cg24732447_RPS29P9	4.66E-10	1.30E-08	-1.168074752	1.168074752	trans
cg10552603_DAOA	4.66E-10	1.30E-08	-0.910152172	0.910152172	trans
cg24856383_GDI2P2	4.66E-10	1.30E-08	1.430144516	1.430144516	trans
cg02682924_SV2A	4.67E-10	1.30E-08	-1.027774283	1.027774283	trans
cg15741247_RNA5SP478	4.68E-10	1.31E-08	1.010190519	1.010190519	trans
cg14631896_MLC1	4.69E-10	1.31E-08	-1.260727874	1.260727874	trans
cg12067981_FTLP18	4.69E-10	1.31E-08	-0.923482072	0.923482072	trans
cg12067981_KRT8P21	4.69E-10	1.31E-08	-0.923482072	0.923482072	trans
cg12067981_NBPF21P	4.69E-10	1.31E-08	-0.923482072	0.923482072	trans
cg27619481_LINC02557	4.69E-10	1.31E-08	-0.965443846	0.965443846	trans
cg01877776_SLC16A14P1	4.70E-10	1.31E-08	-0.85912202	0.85912202	trans
cg21297167_LINC00433	4.70E-10	1.31E-08	-0.888355357	0.888355357	trans
cg03051617_TUBBP9	4.70E-10	1.31E-08	-1.350158048	1.350158048	trans
cg04578283_SNORD113-1	4.71E-10	1.31E-08	1.399272946	1.399272946	trans
cg13930375_RN7SL420P	4.71E-10	1.31E-08	-0.919394623	0.919394623	trans
cg13930375_LINC02010	4.71E-10	1.31E-08	-0.919394623	0.919394623	trans
cg13930375_RN7SKP62	4.71E-10	1.31E-08	-0.919394623	0.919394623	trans
cg13930375_HNRNPA1P1	4.71E-10	1.31E-08	-0.919394623	0.919394623	trans
cg13930375_DNAJA1P4	4.71E-10	1.31E-08	-0.919394623	0.919394623	trans
cg13930375_NHP2P2	4.71E-10	1.31E-08	-0.919394623	0.919394623	trans
cg13930375_RPS21P8	4.71E-10	1.31E-08	-0.919394623	0.919394623	trans
cg13930375_GRPEL2P1	4.71E-10	1.31E-08	-0.919394623	0.919394623	trans
cg13930375_SNORD115-28	4.71E-10	1.31E-08	-0.919394623	0.919394623	trans
cg02096001_RNU2-61P	4.71E-10	1.31E-08	1.043943784	1.043943784	trans
cg16140565_FABP5P10	4.71E-10	1.31E-08	-1.00996855	1.00996855	trans
cg12420787_KRTAP10-11	4.72E-10	1.32E-08	-1.166161079	1.166161079	trans
cg26972832_RDH8	4.72E-10	1.32E-08	0.915205476	0.915205476	trans
cg18251222_VWFP1	4.72E-10	1.32E-08	-1.00730711	1.00730711	trans
cg02682924_MIR559	4.72E-10	1.32E-08	-1.054983143	1.054983143	trans
cg17723355_SNORD115-38	4.73E-10	1.32E-08	-2.757783811	2.757783811	trans
cg16919093_ZNF280A	4.73E-10	1.32E-08	-1.284291481	1.284291481	trans
cg08433110_NPBWR2	4.73E-10	1.32E-08	1.245912481	1.245912481	trans
cg13370086_LINC02535	4.74E-10	1.32E-08	-1.199099134	1.199099134	trans
cg21415853_SNORD115-16	4.74E-10	1.32E-08	0.906973178	0.906973178	trans
cg08188698_ANKRD18CP	4.74E-10	1.32E-08	0.952396018	0.952396018	trans
cg22280068_CNR2	4.74E-10	1.32E-08	-0.996929986	0.996929986	trans
cg15741247_LINC02433	4.76E-10	1.33E-08	0.999645489	0.999645489	trans
cg00154829_RND1	4.76E-10	1.33E-08	-1.023559241	1.023559241	trans
cg04325406_SPATA31B1P	4.77E-10	1.33E-08	-1.365022636	1.365022636	trans
cg05400388_H3C9P	4.77E-10	1.33E-08	-1.025376904	1.025376904	trans
cg05329960_REG1CP	4.77E-10	1.33E-08	-0.954173121	0.954173121	trans
cg05329960_MTND5P27	4.77E-10	1.33E-08	-0.954173121	0.954173121	trans
cg05329960_SLC6A18	4.77E-10	1.33E-08	-0.954173121	0.954173121	trans
cg01821644_RNU6-243P	4.77E-10	1.33E-08	-1.000502512	1.000502512	trans
cg00592315_PURG	4.77E-10	1.33E-08	0.998977516	0.998977516	trans
cg18693889_IGKV1OR2-3	4.78E-10	1.33E-08	-1.050265173	1.050265173	trans
cg18693889_MIR548A1	4.78E-10	1.33E-08	-1.050265173	1.050265173	trans
cg18693889_RPS29P15	4.78E-10	1.33E-08	-1.050265173	1.050265173	trans
cg18693889_RPL30P12	4.78E-10	1.33E-08	-1.050265173	1.050265173	trans
cg19455396_SSU72P6	4.78E-10	1.33E-08	-1.21532655	1.21532655	trans
cg12089094_MTCO1P42	4.80E-10	1.34E-08	1.177843867	1.177843867	trans
cg17551702_KRTAP5-6	4.80E-10	1.34E-08	-1.187478945	1.187478945	trans
cg00592315_RNU6-300P	4.81E-10	1.34E-08	-0.891538225	0.891538225	trans
cg06880767_TBC1D3P4	4.81E-10	1.34E-08	-1.041166927	1.041166927	trans
cg16068431_NAT16	4.81E-10	1.34E-08	-1.292267387	1.292267387	trans
cg25938960_RPL21P43	4.81E-10	1.34E-08	-1.274192753	1.274192753	trans
cg04136018_TCHHL1	4.82E-10	1.34E-08	0.871139924	0.871139924	trans
cg17106653_SPATA8	4.82E-10	1.34E-08	1.191578333	1.191578333	trans
cg07102783_RN7SL645P	4.82E-10	1.34E-08	0.961543592	0.961543592	trans
cg12874961_MAMSTR	4.82E-10	1.34E-08	-1.143963301	1.143963301	trans
cg00204065_RPS14P7	4.83E-10	1.34E-08	1.091871834	1.091871834	trans
cg22168087_IGKV1-8	4.83E-10	1.34E-08	0.913836068	0.913836068	trans
cg09480417_LINC02054	4.83E-10	1.34E-08	-1.213022854	1.213022854	trans
cg00154829_BANF1P5	4.83E-10	1.34E-08	-1.114325363	1.114325363	trans
cg25994476_CRYGB	4.86E-10	1.35E-08	1.046387603	1.046387603	trans
cg11911060_RNA5SP427	4.86E-10	1.35E-08	0.893979843	0.893979843	trans
cg25033405_STC2	4.87E-10	1.35E-08	-0.98433671	0.98433671	trans
cg04774563_RNU6-1135P	4.87E-10	1.35E-08	-0.908449419	0.908449419	trans
cg00811340_RNU5E-5P	4.87E-10	1.36E-08	-0.989169172	0.989169172	trans
cg03985285_SPACA3	4.87E-10	1.36E-08	0.894278148	0.894278148	trans
cg17106653_RPS19P6	4.89E-10	1.36E-08	1.158508368	1.158508368	trans
cg03985285_SH2D7	4.89E-10	1.36E-08	0.889178143	0.889178143	trans
cg25033405_HOXB5	4.90E-10	1.36E-08	-1.003473037	1.003473037	trans
cg24305584_CXADRP1	4.90E-10	1.36E-08	1.070424933	1.070424933	trans
cg15977002_IGLV2-18	4.91E-10	1.37E-08	-0.875101737	0.875101737	trans
cg18924965_AIFM1P1	4.92E-10	1.37E-08	0.973144595	0.973144595	trans
cg09623286_LINC01757	4.92E-10	1.37E-08	0.993541507	0.993541507	trans
cg13692482_MTCO3P12	4.92E-10	1.37E-08	0.920503411	0.920503411	trans
cg21830932_GBX2	4.92E-10	1.37E-08	-1.125056163	1.125056163	trans
cg02616251_OCLNP1	4.93E-10	1.37E-08	1.254913079	1.254913079	trans
cg19408572_ZP3P2	4.93E-10	1.37E-08	-1.129817014	1.129817014	trans
cg10039163_TRBV7-1	4.93E-10	1.37E-08	-1.013358084	1.013358084	trans
cg08157914_RNA5SP191	4.93E-10	1.37E-08	-1.950489023	1.950489023	trans
cg20568108_NAT8L	4.93E-10	1.37E-08	-1.591249914	1.591249914	trans
cg14484356_DEFB108F	4.94E-10	1.37E-08	0.810773007	0.810773007	trans
cg18710053_LINC02608	4.94E-10	1.37E-08	1.403484279	1.403484279	trans
cg02345327_SNORD114-17	4.95E-10	1.38E-08	-0.892809279	0.892809279	trans
cg17096979_LCN10	4.96E-10	1.38E-08	-1.436051844	1.436051844	trans
cg19569208_LMX1A-AS1	4.96E-10	1.38E-08	1.226782048	1.226782048	trans
cg19938179_IGKV6D-21	4.97E-10	1.38E-08	-0.871409028	0.871409028	trans
cg09201130_RPL38P2	4.97E-10	1.38E-08	-1.103042534	1.103042534	trans
cg09420458_IGKV1OR2-3	4.98E-10	1.38E-08	1.270707685	1.270707685	trans
cg09420458_MIR548A1	4.98E-10	1.38E-08	1.270707685	1.270707685	trans
cg09420458_RPS29P15	4.98E-10	1.38E-08	1.270707685	1.270707685	trans
cg09420458_RPL30P12	4.98E-10	1.38E-08	1.270707685	1.270707685	trans
cg15157699_MIR613	4.98E-10	1.38E-08	1.147230373	1.147230373	trans
cg24856383_RNU6-1065P	4.98E-10	1.38E-08	1.4566832	1.4566832	trans
cg03005781_RNU6ATAC30P	4.99E-10	1.38E-08	-1.218888217	1.218888217	trans
cg22120018_VGLL2	4.99E-10	1.39E-08	-1.171749229	1.171749229	trans
cg22120018_MTND2P6	4.99E-10	1.39E-08	-1.171749229	1.171749229	trans
cg22120018_MYMK	4.99E-10	1.39E-08	-1.171749229	1.171749229	trans
cg22120018_LINC02629	4.99E-10	1.39E-08	-1.171749229	1.171749229	trans
cg22120018_ANKRD30BP1	4.99E-10	1.39E-08	-1.171749229	1.171749229	trans
cg00232388_FGF7P7	5.01E-10	1.39E-08	1.030878372	1.030878372	trans
cg04329977_RPL9P15	5.01E-10	1.39E-08	-0.950694059	0.950694059	trans
cg22009052_POLR3KP1	5.01E-10	1.39E-08	-1.315798047	1.315798047	trans
cg10915301_R3HDML	5.01E-10	1.39E-08	0.993896451	0.993896451	trans
cg17106653_IGLV3-9	5.02E-10	1.39E-08	1.119078735	1.119078735	trans
cg12847345_RN7SL420P	5.02E-10	1.39E-08	-1.095254879	1.095254879	trans
cg12847345_LINC02010	5.02E-10	1.39E-08	-1.095254879	1.095254879	trans
cg12847345_RN7SKP62	5.02E-10	1.39E-08	-1.095254879	1.095254879	trans
cg12847345_HNRNPA1P1	5.02E-10	1.39E-08	-1.095254879	1.095254879	trans
cg12847345_DNAJA1P4	5.02E-10	1.39E-08	-1.095254879	1.095254879	trans
cg12847345_NHP2P2	5.02E-10	1.39E-08	-1.095254879	1.095254879	trans
cg12847345_RPS21P8	5.02E-10	1.39E-08	-1.095254879	1.095254879	trans
cg12847345_GRPEL2P1	5.02E-10	1.39E-08	-1.095254879	1.095254879	trans
cg12847345_SNORD115-28	5.02E-10	1.39E-08	-1.095254879	1.095254879	trans
cg02062326_ANKRD30BP2	5.03E-10	1.40E-08	-0.952265741	0.952265741	trans
cg13930375_RNU6-627P	5.04E-10	1.40E-08	0.907777954	0.907777954	trans
cg13930375_RNU1-76P	5.04E-10	1.40E-08	0.907777954	0.907777954	trans
cg13930375_LINC01626	5.04E-10	1.40E-08	0.907777954	0.907777954	trans
cg13930375_FABP12P1	5.04E-10	1.40E-08	0.907777954	0.907777954	trans
cg13930375_DEFB128	5.04E-10	1.40E-08	0.907777954	0.907777954	trans
cg12227626_LINC02531	5.05E-10	1.40E-08	-1.235764181	1.235764181	trans
cg04194055_SPEM1	5.05E-10	1.40E-08	-0.91327802	0.91327802	trans
cg00935234_KRTAP2-3	5.05E-10	1.40E-08	-0.990471418	0.990471418	trans
cg16348536_IGHA2	5.06E-10	1.40E-08	-1.030566105	1.030566105	trans
cg21909391_RN7SKP94	5.06E-10	1.40E-08	-0.861112048	0.861112048	trans
cg20009356_POLR3KP1	5.07E-10	1.40E-08	-1.48589531	1.48589531	trans
cg23422587_RPS24P6	5.07E-10	1.40E-08	1.083626682	1.083626682	trans
cg00680875_R3HDML	5.07E-10	1.41E-08	-0.961047748	0.961047748	trans
cg24430871_POM121L8P	5.07E-10	1.41E-08	-0.961863905	0.961863905	trans
cg06880767_CRYGD	5.08E-10	1.41E-08	-1.094959647	1.094959647	trans
cg16122815_MIR147A	5.08E-10	1.41E-08	-1.185085698	1.185085698	trans
cg19264743_LINC00489	5.10E-10	1.41E-08	0.931621589	0.931621589	trans
cg04343263_HBAP1	5.10E-10	1.41E-08	-1.227758729	1.227758729	trans
cg13353337_RN7SL205P	5.11E-10	1.42E-08	1.123357855	1.123357855	trans
cg07917878_NPM1P4	5.11E-10	1.42E-08	1.233620465	1.233620465	trans
cg18346106_LMX1A-AS1	5.12E-10	1.42E-08	-1.226103662	1.226103662	trans
cg17281658_AMYP1	5.13E-10	1.42E-08	-1.119820599	1.119820599	trans
cg10097323_CRB3P1	5.13E-10	1.42E-08	-1.268495498	1.268495498	trans
cg17201960_MTND6P9	5.14E-10	1.42E-08	0.978048945	0.978048945	trans
cg17201960_GTF3AP5	5.14E-10	1.42E-08	0.978048945	0.978048945	trans
cg17201960_LINC01425	5.14E-10	1.42E-08	0.978048945	0.978048945	trans
cg10243609_IGKV1OR2-3	5.14E-10	1.42E-08	0.989987388	0.989987388	trans
cg10243609_MIR548A1	5.14E-10	1.42E-08	0.989987388	0.989987388	trans
cg10243609_RPS29P15	5.14E-10	1.42E-08	0.989987388	0.989987388	trans
cg10243609_RPL30P12	5.14E-10	1.42E-08	0.989987388	0.989987388	trans
cg04751533_RN7SKP257	5.14E-10	1.42E-08	0.924079463	0.924079463	trans
cg06320570_IGLV3-19	5.14E-10	1.42E-08	-1.577079631	1.577079631	trans
cg04518477_LINC01760	5.14E-10	1.42E-08	0.90182739	0.90182739	trans
cg10958924_ELOCP28	5.14E-10	1.42E-08	1.063446812	1.063446812	trans
cg10859027_ACTBP12	5.15E-10	1.42E-08	-0.963034399	0.963034399	trans
cg10859027_MTND5P18	5.15E-10	1.42E-08	-0.963034399	0.963034399	trans
cg10859027_RN7SL868P	5.15E-10	1.42E-08	-0.963034399	0.963034399	trans
cg10859027_MTND1P2	5.15E-10	1.42E-08	-0.963034399	0.963034399	trans
cg10859027_H3P29	5.15E-10	1.42E-08	-0.963034399	0.963034399	trans
cg18924965_RPL7P36	5.15E-10	1.42E-08	0.982574692	0.982574692	trans
cg23654844_COX6B1P7	5.16E-10	1.43E-08	-3.337608218	3.337608218	trans
cg23654844_RNU6-827P	5.16E-10	1.43E-08	-3.337608218	3.337608218	trans
cg23654844_MTCO2P8	5.16E-10	1.43E-08	-3.337608218	3.337608218	trans
cg23654844_SNORD115-30	5.16E-10	1.43E-08	-3.337608218	3.337608218	trans
cg23654844_KRTAP4-7	5.16E-10	1.43E-08	-3.337608218	3.337608218	trans
cg25033405_FGF19	5.16E-10	1.43E-08	-0.986074325	0.986074325	trans
cg27574929_SUCLA2P2	5.17E-10	1.43E-08	-1.190259578	1.190259578	trans
cg11923920_CSHL1	5.17E-10	1.43E-08	0.952569385	0.952569385	trans
cg09919756_C15orf32	5.18E-10	1.43E-08	-0.967127978	0.967127978	trans
cg26031613_OR4C5	5.18E-10	1.43E-08	1.314025448	1.314025448	trans
cg09785766_RNA5SP173	5.20E-10	1.44E-08	0.860380125	0.860380125	trans
cg09785766_LINC01020	5.20E-10	1.44E-08	0.860380125	0.860380125	trans
cg09785766_RNU6-543P	5.20E-10	1.44E-08	0.860380125	0.860380125	trans
cg09785766_LINC01040	5.20E-10	1.44E-08	0.860380125	0.860380125	trans
cg07543199_LINC00316	5.20E-10	1.44E-08	-1.199419338	1.199419338	trans
cg24323552_HBBP1	5.21E-10	1.44E-08	-1.080502615	1.080502615	trans
cg26486246_LINC02692	5.21E-10	1.44E-08	-1.290305507	1.290305507	trans
cg25716065_DMBX1	5.21E-10	1.44E-08	1.074491687	1.074491687	trans
cg02425558_MIR495	5.21E-10	1.44E-08	-0.823668124	0.823668124	trans
cg02425558_GAPDHP58	5.21E-10	1.44E-08	-0.823668124	0.823668124	trans
cg02425558_POTEA	5.21E-10	1.44E-08	-0.823668124	0.823668124	trans
cg02425558_OR6C68	5.21E-10	1.44E-08	-0.823668124	0.823668124	trans
cg02425558_SNORD114-4	5.21E-10	1.44E-08	-0.823668124	0.823668124	trans
cg02425558_MIR380	5.21E-10	1.44E-08	-0.823668124	0.823668124	trans
cg02425558_MIR1185-1	5.21E-10	1.44E-08	-0.823668124	0.823668124	trans
cg02425558_MIR485	5.21E-10	1.44E-08	-0.823668124	0.823668124	trans
cg02425558_MBD3L2	5.21E-10	1.44E-08	-0.823668124	0.823668124	trans
cg22996185_ART2BP	5.21E-10	1.44E-08	1.085971048	1.085971048	trans
cg03875668_AQP1	5.22E-10	1.44E-08	-0.928468706	0.928468706	trans
cg04015129_KRTAP2-2	5.22E-10	1.44E-08	-1.282399231	1.282399231	trans
cg17218510_LINC00460	5.23E-10	1.44E-08	-0.893910632	0.893910632	trans
cg06228648_DEFB130B	5.23E-10	1.44E-08	-1.256677595	1.256677595	trans
cg06228648_DEFB130A	5.23E-10	1.44E-08	-1.256677595	1.256677595	trans
cg10664162_RNU6-1017P	5.23E-10	1.44E-08	1.122572562	1.122572562	trans
cg24605553_VAV3-AS1	5.23E-10	1.44E-08	0.921118099	0.921118099	trans
cg06228648_KRASP1	5.23E-10	1.44E-08	-1.237443593	1.237443593	trans
cg15806890_SRSF3P6	5.24E-10	1.44E-08	-1.399506674	1.399506674	trans
cg18205030_SCART1	5.24E-10	1.45E-08	-1.282014279	1.282014279	trans
cg15125392_IGKV3D-20	5.24E-10	1.45E-08	-1.067981208	1.067981208	trans
cg13605646_RNA5SP127	5.25E-10	1.45E-08	-1.191880023	1.191880023	trans
cg13605646_RNA5SP150	5.25E-10	1.45E-08	-1.191880023	1.191880023	trans
cg13605646_RNU6-333P	5.25E-10	1.45E-08	-1.191880023	1.191880023	trans
cg13605646_LINC00388	5.25E-10	1.45E-08	-1.191880023	1.191880023	trans
cg13605646_RNU6-1131P	5.25E-10	1.45E-08	-1.191880023	1.191880023	trans
cg22168087_IGKJ5	5.25E-10	1.45E-08	0.909328397	0.909328397	trans
cg14560276_RPL12P45	5.26E-10	1.45E-08	-1.160936212	1.160936212	trans
cg17096979_CLEC17A	5.26E-10	1.45E-08	-1.431909544	1.431909544	trans
cg24836826_SNORD18C	5.26E-10	1.45E-08	-1.356031324	1.356031324	trans
cg20009356_CRIP1P2	5.27E-10	1.45E-08	-1.55814023	1.55814023	trans
cg09506661_PPIAP81	5.28E-10	1.45E-08	-1.177802695	1.177802695	trans
cg18474443_PRAMEF4	5.28E-10	1.46E-08	-1.116863951	1.116863951	trans
cg02061007_SDHDP5	5.29E-10	1.46E-08	-1.543875428	1.543875428	trans
cg08825286_TRAV9-2	5.29E-10	1.46E-08	-1.335060166	1.335060166	trans
cg05703749_OR10N1P	5.30E-10	1.46E-08	0.992168267	0.992168267	trans
cg08498272_ASB15	5.30E-10	1.46E-08	1.028502766	1.028502766	trans
cg19439837_RPS26P5	5.30E-10	1.46E-08	-1.793980747	1.793980747	trans
cg01521225_NLRP4	5.30E-10	1.46E-08	-0.979775452	0.979775452	trans
cg15099537_CXCL3	5.31E-10	1.46E-08	0.975785411	0.975785411	trans
cg17106653_PMFBP1	5.32E-10	1.47E-08	1.178273313	1.178273313	trans
cg11921888_RN7SKP212	5.33E-10	1.47E-08	-0.932049716	0.932049716	trans
cg24430871_HTN3	5.33E-10	1.47E-08	-0.929357668	0.929357668	trans
cg16596598_CD79B	5.34E-10	1.47E-08	-0.89987442	0.89987442	trans
cg23290207_SS18L2P1	5.34E-10	1.47E-08	1.089492803	1.089492803	trans
cg25064854_TRBV5-6	5.35E-10	1.47E-08	-1.169056325	1.169056325	trans
cg09201130_FAM74A1	5.35E-10	1.47E-08	0.908741046	0.908741046	trans
cg27513510_F10-AS1	5.36E-10	1.47E-08	-1.30821598	1.30821598	trans
cg12774454_AKR1B1P2	5.36E-10	1.48E-08	-1.128150731	1.128150731	trans
cg27030245_LINC02418	5.36E-10	1.48E-08	-0.919567461	0.919567461	trans
cg11270687_NGF-AS1	5.37E-10	1.48E-08	1.071411424	1.071411424	trans
cg08825286_RPS19P7	5.37E-10	1.48E-08	-1.323447814	1.323447814	trans
cg23296665_MTND4P21	5.37E-10	1.48E-08	-0.659112482	0.659112482	trans
cg23296665_RNU6-692P	5.37E-10	1.48E-08	-0.659112482	0.659112482	trans
cg23296665_LINC00708	5.37E-10	1.48E-08	-0.659112482	0.659112482	trans
cg10039163_SP140	5.39E-10	1.48E-08	-1.022466103	1.022466103	trans
cg06779317_RPL10AP5	5.39E-10	1.48E-08	1.321699206	1.321699206	trans
cg04608916_GOLGA8G	5.39E-10	1.48E-08	-1.163050934	1.163050934	trans
cg23073032_MSX1	5.39E-10	1.48E-08	1.173793019	1.173793019	trans
cg10746224_GPHB5	5.39E-10	1.48E-08	-1.046364554	1.046364554	trans
cg11390628_PTMAP4	5.40E-10	1.49E-08	0.992501385	0.992501385	trans
cg03799335_MIR218-2	5.40E-10	1.49E-08	-1.194299474	1.194299474	trans
cg14801778_LINC00229	5.41E-10	1.49E-08	-1.055337069	1.055337069	trans
cg10664162_RNU6-1193P	5.41E-10	1.49E-08	1.084657279	1.084657279	trans
cg06320570_LINC01588	5.43E-10	1.49E-08	-1.569270254	1.569270254	trans
cg03330522_COX6B1P7	5.43E-10	1.49E-08	1.023188364	1.023188364	trans
cg03330522_RNU6-827P	5.43E-10	1.49E-08	1.023188364	1.023188364	trans
cg03330522_MTCO2P8	5.43E-10	1.49E-08	1.023188364	1.023188364	trans
cg03330522_SNORD115-30	5.43E-10	1.49E-08	1.023188364	1.023188364	trans
cg03330522_KRTAP4-7	5.43E-10	1.49E-08	1.023188364	1.023188364	trans
cg25849727_DISP2	5.44E-10	1.50E-08	-1.435969931	1.435969931	trans
cg20983125_IGHV3-73	5.45E-10	1.50E-08	-0.920998962	0.920998962	trans
cg14114155_RNA5SP308	5.45E-10	1.50E-08	0.98574033	0.98574033	trans
cg17334266_RN7SL97P	5.45E-10	1.50E-08	1.062965185	1.062965185	trans
cg04513703_LINC02418	5.45E-10	1.50E-08	-0.931833169	0.931833169	trans
cg12256809_GPHA2	5.45E-10	1.50E-08	-1.145596771	1.145596771	trans
cg19938179_PRAMENP	5.46E-10	1.50E-08	-0.891642422	0.891642422	trans
cg16596598_IGKV1D-33	5.46E-10	1.50E-08	-0.896703291	0.896703291	trans
cg16754847_RNA5SP145	5.47E-10	1.50E-08	1.038536777	1.038536777	trans
cg10959048_NPTX1	5.47E-10	1.50E-08	-1.276509811	1.276509811	trans
cg04470905_OR6T1	5.48E-10	1.51E-08	-0.904620504	0.904620504	trans
cg08989647_RNU1-83P	5.48E-10	1.51E-08	-1.434199887	1.434199887	trans
cg25037011_ABCC12	5.48E-10	1.51E-08	-1.036745328	1.036745328	trans
cg20983125_NIBAN3	5.52E-10	1.52E-08	-0.933588155	0.933588155	trans
cg17096979_CCR12P	5.52E-10	1.52E-08	-1.482678209	1.482678209	trans
cg14421548_LCE2B	5.52E-10	1.52E-08	-1.02556053	1.02556053	trans
cg14421548_MTND4P28	5.52E-10	1.52E-08	-1.02556053	1.02556053	trans
cg14421548_PRR23B	5.52E-10	1.52E-08	-1.02556053	1.02556053	trans
cg14421548_GPR53P	5.52E-10	1.52E-08	-1.02556053	1.02556053	trans
cg14421548_RPL23AP46	5.52E-10	1.52E-08	-1.02556053	1.02556053	trans
cg14421548_DEFA7P	5.52E-10	1.52E-08	-1.02556053	1.02556053	trans
cg14421548_PAICSP2	5.52E-10	1.52E-08	-1.02556053	1.02556053	trans
cg02303400_LINC02418	5.52E-10	1.52E-08	0.901096412	0.901096412	trans
cg05154833_FCMR	5.53E-10	1.52E-08	-0.887775984	0.887775984	trans
cg08433110_OR4G2P	5.53E-10	1.52E-08	1.244509363	1.244509363	trans
cg05703749_OR5D17P	5.53E-10	1.52E-08	0.961654077	0.961654077	trans
cg05703749_OR4K6P	5.53E-10	1.52E-08	0.961654077	0.961654077	trans
cg00204065_RN7SL87P	5.54E-10	1.52E-08	1.097072827	1.097072827	trans
cg27399957_TMCO2	5.54E-10	1.52E-08	0.991375215	0.991375215	trans
cg02782331_MTCYBP5	5.54E-10	1.52E-08	-1.020089294	1.020089294	trans
cg22280068_SDHCP2	5.54E-10	1.52E-08	-0.99074233	0.99074233	trans
cg22168087_FCRL1	5.54E-10	1.52E-08	0.911613204	0.911613204	trans
cg09760986_RN7SKP121	5.55E-10	1.52E-08	-1.569453439	1.569453439	trans
cg22762615_MTND5P23	5.56E-10	1.53E-08	-0.894404368	0.894404368	trans
cg05887049_MIR655	5.56E-10	1.53E-08	-1.213067703	1.213067703	trans
cg17096979_GUCA1C	5.56E-10	1.53E-08	-1.466520196	1.466520196	trans
cg04072177_C14orf180	5.56E-10	1.53E-08	-1.195666912	1.195666912	trans
cg11086960_LYPLAL1-DT	5.57E-10	1.53E-08	-1.141871562	1.141871562	trans
cg17158894_HOXB6	5.58E-10	1.53E-08	-1.14847395	1.14847395	trans
cg16348536_IGLV1-40	5.58E-10	1.53E-08	-1.043461704	1.043461704	trans
cg17735372_IGHV1-24	5.58E-10	1.53E-08	-1.325051044	1.325051044	trans
cg25033405_DLX1	5.60E-10	1.53E-08	-0.998779769	0.998779769	trans
cg15976390_LINC01312	5.61E-10	1.54E-08	-0.935649974	0.935649974	trans
cg02080116_CDK4P1	5.61E-10	1.54E-08	1.030065202	1.030065202	trans
cg02080116_CEP19P1	5.61E-10	1.54E-08	1.030065202	1.030065202	trans
cg02080116_ANKRD54P1	5.61E-10	1.54E-08	1.030065202	1.030065202	trans
cg02080116_ELOBP1	5.61E-10	1.54E-08	1.030065202	1.030065202	trans
cg02080116_MIR548H3	5.61E-10	1.54E-08	1.030065202	1.030065202	trans
cg02080116_RNA5SP443	5.61E-10	1.54E-08	1.030065202	1.030065202	trans
cg25699417_TRIM31	5.61E-10	1.54E-08	-1.251809014	1.251809014	trans
cg10039163_CDK4P1	5.61E-10	1.54E-08	0.894790851	0.894790851	trans
cg10039163_CEP19P1	5.61E-10	1.54E-08	0.894790851	0.894790851	trans
cg10039163_ANKRD54P1	5.61E-10	1.54E-08	0.894790851	0.894790851	trans
cg10039163_ELOBP1	5.61E-10	1.54E-08	0.894790851	0.894790851	trans
cg10039163_MIR548H3	5.61E-10	1.54E-08	0.894790851	0.894790851	trans
cg10039163_RNA5SP443	5.61E-10	1.54E-08	0.894790851	0.894790851	trans
cg08433110_OR2AJ1	5.62E-10	1.54E-08	1.205139095	1.205139095	trans
cg17735372_IGKV1-6	5.62E-10	1.54E-08	-1.289624768	1.289624768	trans
cg13258697_RPS15AP3	5.63E-10	1.54E-08	-1.132094034	1.132094034	trans
cg00070370_IGLV3-16	5.63E-10	1.54E-08	-0.976539508	0.976539508	trans
cg09908042_RN7SL741P	5.63E-10	1.54E-08	-1.478876693	1.478876693	trans
cg04710276_RNU2-14P	5.63E-10	1.54E-08	1.021105683	1.021105683	trans
cg03098826_ONECUT3	5.63E-10	1.54E-08	-1.232877203	1.232877203	trans
cg20695805_VDAC1P9	5.63E-10	1.54E-08	0.929835605	0.929835605	trans
cg04954144_SNORA70J	5.64E-10	1.54E-08	0.916734752	0.916734752	trans
cg04954144_MAPKAPK5P1	5.64E-10	1.54E-08	0.916734752	0.916734752	trans
cg04954144_TRIM48	5.64E-10	1.54E-08	0.916734752	0.916734752	trans
cg04954144_OR10D4P	5.64E-10	1.54E-08	0.916734752	0.916734752	trans
cg04954144_LINC01075	5.64E-10	1.54E-08	0.916734752	0.916734752	trans
cg26340737_SLC12A1	5.65E-10	1.55E-08	-0.994882811	0.994882811	trans
cg22762615_RNU4-17P	5.66E-10	1.55E-08	0.907106954	0.907106954	trans
cg03875668_RNA5SP105	5.66E-10	1.55E-08	-0.883489599	0.883489599	trans
cg15005421_RNA5SP252	5.66E-10	1.55E-08	-0.897171763	0.897171763	trans
cg04726019_GSX2	5.67E-10	1.55E-08	-0.904234519	0.904234519	trans
cg25841380_SUCLA2P2	5.67E-10	1.55E-08	0.970988654	0.970988654	trans
cg25131461_RNA5SP57	5.68E-10	1.55E-08	-1.202117464	1.202117464	trans
cg22168087_C7	5.68E-10	1.55E-08	0.942738527	0.942738527	trans
cg16068431_EREG	5.68E-10	1.55E-08	-1.257534059	1.257534059	trans
cg05398648_RN7SKP133	5.68E-10	1.55E-08	-1.627410592	1.627410592	trans
cg07715621_FOXB2	5.70E-10	1.56E-08	-1.094491662	1.094491662	trans
cg07940218_NIPA2P2	5.71E-10	1.56E-08	0.894726253	0.894726253	trans
cg15177604_LINC00316	5.71E-10	1.56E-08	1.195768967	1.195768967	trans
cg13326083_SRSF3P6	5.72E-10	1.56E-08	-1.12293388	1.12293388	trans
cg21075845_TRAV39	5.72E-10	1.57E-08	-1.17389111	1.17389111	trans
cg18693421_DRD5P2	5.74E-10	1.57E-08	-1.001601787	1.001601787	trans
cg22166914_SPATA31D1	5.74E-10	1.57E-08	-1.387062138	1.387062138	trans
cg20695805_IGKV2-24	5.74E-10	1.57E-08	0.901079767	0.901079767	trans
cg09223563_FSHB	5.74E-10	1.57E-08	1.380833668	1.380833668	trans
cg20695805_LINC02676	5.75E-10	1.57E-08	0.94640175	0.94640175	trans
cg17218510_HOXB-AS3	5.75E-10	1.57E-08	-0.962501486	0.962501486	trans
cg17918184_IGLV1-40	5.75E-10	1.57E-08	-1.134654613	1.134654613	trans
cg25880954_KLHL1	5.75E-10	1.57E-08	-1.070441787	1.070441787	trans
cg20638896_SPI1	5.76E-10	1.57E-08	1.087637552	1.087637552	trans
cg23608297_KRT18P42	5.77E-10	1.58E-08	-0.90266006	0.90266006	trans
cg16569147_OR5H14	5.77E-10	1.58E-08	1.021177848	1.021177848	trans
cg03560018_USP17L29	5.78E-10	1.58E-08	-0.945041266	0.945041266	trans
cg10039163_HSD17B7P2	5.79E-10	1.58E-08	-1.047012164	1.047012164	trans
cg02080116_TRIM49D1	5.79E-10	1.58E-08	1.027846389	1.027846389	trans
cg16977073_IGLV9-49	5.79E-10	1.58E-08	-1.018639339	1.018639339	trans
cg15465092_OR7E31P	5.80E-10	1.58E-08	-1.525373166	1.525373166	trans
cg27582739_LINC00972	5.80E-10	1.59E-08	-1.289061846	1.289061846	trans
cg18687588_MIR487A	5.81E-10	1.59E-08	-1.007069774	1.007069774	trans
cg25994476_SLC5A7	5.82E-10	1.59E-08	0.998515991	0.998515991	trans
cg13370086_BTF3P13	5.82E-10	1.59E-08	-1.150795445	1.150795445	trans
cg02241545_DSCAM-AS1	5.83E-10	1.59E-08	-0.934404947	0.934404947	trans
cg08547343_MUC3A	5.83E-10	1.59E-08	1.090800007	1.090800007	trans
cg19765834_LINC00701	5.84E-10	1.60E-08	-1.566846551	1.566846551	trans
cg17555660_RNU4-7P	5.85E-10	1.60E-08	-1.000832894	1.000832894	trans
cg24856383_HSPE1P1	5.85E-10	1.60E-08	1.44525596	1.44525596	trans
cg13565400_RNA5SP478	5.86E-10	1.60E-08	-0.912678657	0.912678657	trans
cg05324349_POLR3KP1	5.86E-10	1.60E-08	-1.166933903	1.166933903	trans
cg11110036_RN7SL553P	5.86E-10	1.60E-08	0.889300532	0.889300532	trans
cg03098826_RHAG	5.87E-10	1.60E-08	-1.211228557	1.211228557	trans
cg09548246_RNU1-74P	5.87E-10	1.60E-08	0.924319771	0.924319771	trans
cg15465092_LINC01738	5.88E-10	1.60E-08	-1.531503052	1.531503052	trans
cg20638896_HLX	5.88E-10	1.61E-08	1.07718395	1.07718395	trans
cg06469326_LCE2D	5.89E-10	1.61E-08	0.992541517	0.992541517	trans
cg08795444_IGKV1OR2-3	5.89E-10	1.61E-08	-1.095297037	1.095297037	trans
cg08795444_MIR548A1	5.89E-10	1.61E-08	-1.095297037	1.095297037	trans
cg08795444_RPS29P15	5.89E-10	1.61E-08	-1.095297037	1.095297037	trans
cg08795444_RPL30P12	5.89E-10	1.61E-08	-1.095297037	1.095297037	trans
cg00204065_AP1S2P1	5.90E-10	1.61E-08	1.131313887	1.131313887	trans
cg14924064_IGKV2-24	5.90E-10	1.61E-08	0.901115485	0.901115485	trans
cg07784793_MTND2P4	5.90E-10	1.61E-08	-1.115699682	1.115699682	trans
cg09518226_TRIM49	5.91E-10	1.61E-08	-0.910307008	0.910307008	trans
cg25206138_RNU7-165P	5.91E-10	1.61E-08	-1.159059425	1.159059425	trans
cg24728770_OPN1SW	5.92E-10	1.61E-08	-0.887664904	0.887664904	trans
cg17096979_IGHV3-20	5.92E-10	1.61E-08	-1.464144126	1.464144126	trans
cg17218510_HOXC13	5.93E-10	1.62E-08	-0.932168503	0.932168503	trans
cg06591273_RPL35AP19	5.93E-10	1.62E-08	-1.107452386	1.107452386	trans
cg07963816_LINC00700	5.93E-10	1.62E-08	0.89911922	0.89911922	trans
cg02426343_CYP2G1P	5.95E-10	1.62E-08	-1.019988398	1.019988398	trans
cg10723869_RPL23AP71	5.95E-10	1.62E-08	1.184305782	1.184305782	trans
cg20983125_NPAP1P4	5.95E-10	1.62E-08	-0.91208534	0.91208534	trans
cg15735438_OR2AH1P	5.95E-10	1.62E-08	0.949854497	0.949854497	trans
cg03033996_RNA5SP145	5.96E-10	1.62E-08	0.86110683	0.86110683	trans
cg09757838_OR6K4P	5.96E-10	1.63E-08	1.003240773	1.003240773	trans
cg04726019_IGHV3-33	5.97E-10	1.63E-08	-0.892289562	0.892289562	trans
cg14223866_TAAR2	5.97E-10	1.63E-08	-0.986071423	0.986071423	trans
cg04665311_MAS1L	5.98E-10	1.63E-08	0.905106462	0.905106462	trans
cg07558734_MIR218-2	6.00E-10	1.63E-08	-1.067680921	1.067680921	trans
cg09937487_KRTAP5-3	6.01E-10	1.64E-08	-0.923725158	0.923725158	trans
cg18821139_H3C9P	6.01E-10	1.64E-08	-1.075853433	1.075853433	trans
cg04452523_DUSP5P2	6.01E-10	1.64E-08	-1.072759899	1.072759899	trans
cg03513472_RN7SKP32	6.01E-10	1.64E-08	1.116047698	1.116047698	trans
cg02039555_RN7SKP212	6.02E-10	1.64E-08	-1.411532634	1.411532634	trans
cg15976390_MSX1	6.02E-10	1.64E-08	-0.938504428	0.938504428	trans
cg24170716_IGLJ1	6.03E-10	1.64E-08	-1.108814386	1.108814386	trans
cg11662061_OR51A8P	6.03E-10	1.64E-08	-0.933023912	0.933023912	trans
cg21204600_TRAV34	6.04E-10	1.64E-08	-1.047236392	1.047236392	trans
cg23891601_RNU6-642P	6.04E-10	1.65E-08	-0.897339014	0.897339014	trans
cg06320570_IGKV2-30	6.04E-10	1.65E-08	-1.569785953	1.569785953	trans
cg25033405_RPSAP44	6.04E-10	1.65E-08	-0.98349135	0.98349135	trans
cg06320570_BTBD6P1	6.04E-10	1.65E-08	-1.572290481	1.572290481	trans
cg04343263_SSR1P2	6.06E-10	1.65E-08	-1.29425521	1.29425521	trans
cg20802509_OR9G1	6.06E-10	1.65E-08	-1.029923459	1.029923459	trans
cg25239516_SNORA70J	6.07E-10	1.65E-08	-1.090751434	1.090751434	trans
cg25239516_MAPKAPK5P1	6.07E-10	1.65E-08	-1.090751434	1.090751434	trans
cg25239516_TRIM48	6.07E-10	1.65E-08	-1.090751434	1.090751434	trans
cg25239516_OR10D4P	6.07E-10	1.65E-08	-1.090751434	1.090751434	trans
cg25239516_LINC01075	6.07E-10	1.65E-08	-1.090751434	1.090751434	trans
cg00154829_RFPL4AL1	6.08E-10	1.65E-08	-0.965719644	0.965719644	trans
cg04470905_OR2T4	6.08E-10	1.66E-08	-0.894004573	0.894004573	trans
cg20150659_SNORD114-19	6.08E-10	1.66E-08	1.077846068	1.077846068	trans
cg23989409_RNU6-263P	6.09E-10	1.66E-08	-0.978656412	0.978656412	trans
cg03751055_SNORD114-22	6.10E-10	1.66E-08	0.99768307	0.99768307	trans
cg03751055_KIF2B	6.10E-10	1.66E-08	0.99768307	0.99768307	trans
cg03751055_OR7E19P	6.10E-10	1.66E-08	0.99768307	0.99768307	trans
cg10905736_LINC02670	6.11E-10	1.66E-08	-0.896500841	0.896500841	trans
cg06320570_SP140	6.11E-10	1.66E-08	-1.554585957	1.554585957	trans
cg20426275_LINC01142	6.11E-10	1.66E-08	-1.244528085	1.244528085	trans
cg11995490_RN7SL822P	6.11E-10	1.66E-08	-0.928218759	0.928218759	trans
cg05368609_NDUFA3P3	6.12E-10	1.66E-08	-1.118464499	1.118464499	trans
cg23816594_RNU5F-6P	6.13E-10	1.67E-08	-1.038863766	1.038863766	trans
cg06902555_BTF3P4	6.13E-10	1.67E-08	-1.197903818	1.197903818	trans
cg12186981_NCOR1P1	6.13E-10	1.67E-08	-1.026194744	1.026194744	trans
cg04000274_OR1L1	6.13E-10	1.67E-08	-1.495192373	1.495192373	trans
cg22280068_RNU6-474P	6.14E-10	1.67E-08	-1.031773468	1.031773468	trans
cg08426938_CCT8L2	6.14E-10	1.67E-08	0.888333	0.888333	trans
cg12089094_OR5T1	6.15E-10	1.67E-08	1.146013676	1.146013676	trans
cg00364747_LINC00700	6.16E-10	1.67E-08	0.915031491	0.915031491	trans
cg04665311_CLEC18C	6.16E-10	1.67E-08	0.907236537	0.907236537	trans
cg17551702_ADORA2BP1	6.16E-10	1.68E-08	-1.231774546	1.231774546	trans
cg13098428_PIGCP2	6.17E-10	1.68E-08	0.899041312	0.899041312	trans
cg17334266_NTRK1	6.18E-10	1.68E-08	1.034773059	1.034773059	trans
cg26318251_SCART1	6.19E-10	1.68E-08	-0.94613375	0.94613375	trans
cg21546742_RNU6-785P	6.19E-10	1.68E-08	0.899791161	0.899791161	trans
cg07360017_DEFB107A	6.19E-10	1.68E-08	0.984901629	0.984901629	trans
cg11128983_PCDHA1	6.20E-10	1.68E-08	-1.206942389	1.206942389	trans
cg05226335_RPS17P5	6.21E-10	1.69E-08	-0.989071831	0.989071831	trans
cg22168087_MYH2	6.21E-10	1.69E-08	0.958610621	0.958610621	trans
cg20695805_TXNP2	6.21E-10	1.69E-08	-0.906218403	0.906218403	trans
cg08588490_TRAV8-2	6.22E-10	1.69E-08	-1.207332277	1.207332277	trans
cg11314630_RPL32P13	6.22E-10	1.69E-08	1.184950494	1.184950494	trans
cg08426938_RUNDC3B	6.22E-10	1.69E-08	-0.982471113	0.982471113	trans
cg15654458_LINC01760	6.22E-10	1.69E-08	-1.151931925	1.151931925	trans
cg01708411_IL21-AS1	6.23E-10	1.69E-08	-0.913598709	0.913598709	trans
cg14229362_TRBV24-1	6.24E-10	1.70E-08	1.110731039	1.110731039	trans
cg03735043_RNU6-938P	6.25E-10	1.70E-08	0.87503239	0.87503239	trans
cg22168087_COL19A1	6.25E-10	1.70E-08	0.938230912	0.938230912	trans
cg08991255_RNU6-813P	6.25E-10	1.70E-08	-0.953314903	0.953314903	trans
cg14429748_MIR1285-2	6.26E-10	1.70E-08	-1.37625264	1.37625264	trans
cg20695805_GAPT	6.27E-10	1.70E-08	0.92431591	0.92431591	trans
cg02426343_GPX6	6.27E-10	1.70E-08	-0.990171231	0.990171231	trans
cg25131461_IFITM3P4	6.27E-10	1.70E-08	-1.247986059	1.247986059	trans
cg15001471_ONECUT2	6.28E-10	1.70E-08	-1.32953784	1.32953784	trans
cg25633099_PTF1A	6.28E-10	1.70E-08	0.962200249	0.962200249	trans
cg23322676_RNA5SP127	6.28E-10	1.70E-08	-1.16030105	1.16030105	trans
cg23322676_RNA5SP150	6.28E-10	1.70E-08	-1.16030105	1.16030105	trans
cg23322676_RNU6-333P	6.28E-10	1.70E-08	-1.16030105	1.16030105	trans
cg23322676_RNU6-279P	6.28E-10	1.70E-08	-1.16030105	1.16030105	trans
cg23322676_LINC00388	6.28E-10	1.70E-08	-1.16030105	1.16030105	trans
cg23322676_RNU6-1131P	6.28E-10	1.70E-08	-1.16030105	1.16030105	trans
cg22280068_SMIM43	6.29E-10	1.71E-08	-1.051270612	1.051270612	trans
cg00819121_RNA5SP299	6.31E-10	1.71E-08	-1.085056984	1.085056984	trans
cg15157699_OR10G9	6.31E-10	1.71E-08	1.120281838	1.120281838	trans
cg16569147_TPT1P2	6.31E-10	1.71E-08	1.038612836	1.038612836	trans
cg00935234_STC2	6.32E-10	1.71E-08	-0.989724815	0.989724815	trans
cg10548700_IDO1	6.33E-10	1.72E-08	-0.844390924	0.844390924	trans
cg16582255_RN7SKP192	6.36E-10	1.72E-08	-0.951314855	0.951314855	trans
cg12067981_ATAD3C	6.36E-10	1.72E-08	-0.956017392	0.956017392	trans
cg12607106_OR4C5	6.37E-10	1.73E-08	-1.457787496	1.457787496	trans
cg00052482_RN7SKP123	6.37E-10	1.73E-08	-0.947652147	0.947652147	trans
cg19353052_ASB10	6.37E-10	1.73E-08	1.499204322	1.499204322	trans
cg12917253_IGHD	6.38E-10	1.73E-08	1.071882196	1.071882196	trans
cg16237565_TRBV23-1	6.38E-10	1.73E-08	-0.936014524	0.936014524	trans
cg07048094_RN7SL571P	6.38E-10	1.73E-08	-1.229580133	1.229580133	trans
cg01354206_LINC00458	6.39E-10	1.73E-08	0.835227184	0.835227184	trans
cg09435249_RN7SKP263	6.40E-10	1.74E-08	-1.031680496	1.031680496	trans
cg25399148_KRT82	6.41E-10	1.74E-08	-5.893030829	5.893030829	trans
cg20375654_TRIM49D2	6.41E-10	1.74E-08	-0.968296236	0.968296236	trans
cg08438705_PPIAP81	6.41E-10	1.74E-08	-1.13717146	1.13717146	trans
cg05154833_C12orf42	6.41E-10	1.74E-08	-0.902154656	0.902154656	trans
cg06578063_GRAMD4P2	6.42E-10	1.74E-08	-0.940775049	0.940775049	trans
cg12740725_POM121L8P	6.42E-10	1.74E-08	-1.37001202	1.37001202	trans
cg08989647_LINC01827	6.42E-10	1.74E-08	-1.460340838	1.460340838	trans
cg05492735_RNU6-140P	6.44E-10	1.74E-08	1.498539553	1.498539553	trans
cg10535675_RNU4-41P	6.44E-10	1.74E-08	-1.327113153	1.327113153	trans
cg13028038_APOA4	6.44E-10	1.74E-08	1.059605169	1.059605169	trans
cg04510815_RNA5SP177	6.45E-10	1.75E-08	-0.86157062	0.86157062	trans
cg15577927_TDRD9	6.46E-10	1.75E-08	0.913410012	0.913410012	trans
cg09588157_DISP3	6.47E-10	1.75E-08	-1.925785406	1.925785406	trans
cg12910951_NME1P1	6.47E-10	1.75E-08	-1.003041875	1.003041875	trans
cg06330497_CDH9	6.47E-10	1.75E-08	-0.884425909	0.884425909	trans
cg08188698_HSP90AB7P	6.47E-10	1.75E-08	0.98194573	0.98194573	trans
cg08006275_CASP3P1	6.49E-10	1.76E-08	-0.793491846	0.793491846	trans
cg08006275_FGF4	6.49E-10	1.76E-08	-0.793491846	0.793491846	trans
cg08006275_RPL29P25	6.49E-10	1.76E-08	-0.793491846	0.793491846	trans
cg08006275_RNY1P1	6.49E-10	1.76E-08	-0.793491846	0.793491846	trans
cg22166977_CNTFR-AS1	6.49E-10	1.76E-08	-1.041087793	1.041087793	trans
cg20375654_RNU1-33P	6.49E-10	1.76E-08	-1.02312399	1.02312399	trans
cg10664162_DMBT1	6.50E-10	1.76E-08	-0.863665678	0.863665678	trans
cg16596598_IGHV4-59	6.50E-10	1.76E-08	-0.904563767	0.904563767	trans
cg01558110_TCF21	6.51E-10	1.76E-08	-1.011522683	1.011522683	trans
cg12607106_TLX2	6.51E-10	1.76E-08	-1.405725715	1.405725715	trans
cg24305584_LINC01519	6.52E-10	1.76E-08	1.092347302	1.092347302	trans
cg04887104_DLX1	6.52E-10	1.77E-08	-1.115865755	1.115865755	trans
cg25037011_RNU2-64P	6.53E-10	1.77E-08	-1.012004885	1.012004885	trans
cg00892312_KRTAP13-5P	6.54E-10	1.77E-08	1.134144977	1.134144977	trans
cg19155518_RN7SKP165	6.54E-10	1.77E-08	1.104231974	1.104231974	trans
cg06338987_VN1R25P	6.54E-10	1.77E-08	-1.02752851	1.02752851	trans
cg02193806_RPS15AP3	6.56E-10	1.78E-08	-0.926517608	0.926517608	trans
cg22613809_RFC3P1	6.57E-10	1.78E-08	-1.047978783	1.047978783	trans
cg24730459_ZIC4	6.59E-10	1.78E-08	-1.382755959	1.382755959	trans
cg24730459_SLC29A4P1	6.59E-10	1.78E-08	-1.382755959	1.382755959	trans
cg24730459_MTATP6P30	6.59E-10	1.78E-08	-1.382755959	1.382755959	trans
cg24730459_SNORD114-13	6.59E-10	1.78E-08	-1.382755959	1.382755959	trans
cg19014289_CFHR2	6.59E-10	1.78E-08	-1.186987691	1.186987691	trans
cg21252088_C12orf42	6.59E-10	1.78E-08	1.133876106	1.133876106	trans
cg09825296_RN7SL299P	6.60E-10	1.78E-08	-0.653835816	0.653835816	trans
cg09825296_RN7SL201P	6.60E-10	1.78E-08	-0.653835816	0.653835816	trans
cg09825296_MARK2P14	6.60E-10	1.78E-08	-0.653835816	0.653835816	trans
cg09825296_MARK2P10	6.60E-10	1.78E-08	-0.653835816	0.653835816	trans
cg24267017_H3C9P	6.60E-10	1.78E-08	-1.692150827	1.692150827	trans
cg07474672_KATNBL1P3	6.60E-10	1.78E-08	-1.084428373	1.084428373	trans
cg26486246_RN7SKP139	6.60E-10	1.78E-08	-1.298905674	1.298905674	trans
cg10100117_MIR1289-2	6.61E-10	1.79E-08	-1.049983453	1.049983453	trans
cg08426938_KRTAP6-2	6.61E-10	1.79E-08	-0.942248006	0.942248006	trans
cg01821644_OR2H5P	6.61E-10	1.79E-08	-1.039575086	1.039575086	trans
cg02621636_KIR2DP1	6.63E-10	1.79E-08	1.47648661	1.47648661	trans
cg04738355_HOXB-AS3	6.63E-10	1.79E-08	-1.047607785	1.047607785	trans
cg13347397_OR2G2	6.63E-10	1.79E-08	-1.01585568	1.01585568	trans
cg15025375_MIR494	6.64E-10	1.79E-08	-0.973698754	0.973698754	trans
cg14926196_LINC02670	6.64E-10	1.79E-08	0.899151713	0.899151713	trans
cg15741247_RASA4	6.64E-10	1.79E-08	1.028473127	1.028473127	trans
cg10548700_DRAXIN	6.65E-10	1.80E-08	-0.834400767	0.834400767	trans
cg11169621_RN7SKP204	6.67E-10	1.80E-08	0.983085112	0.983085112	trans
cg14846514_LINC01776	6.68E-10	1.80E-08	-1.252958632	1.252958632	trans
cg12377084_SCGB3A1	6.72E-10	1.81E-08	-0.896838872	0.896838872	trans
cg07718321_MTCO3P12	6.72E-10	1.81E-08	-0.902286161	0.902286161	trans
cg01227445_DEFB130D	6.74E-10	1.82E-08	-0.981557496	0.981557496	trans
cg01227445_BOLA2	6.74E-10	1.82E-08	-0.981557496	0.981557496	trans
cg01227445_SLC35G4	6.74E-10	1.82E-08	-0.981557496	0.981557496	trans
cg04608916_CEACAM18	6.74E-10	1.82E-08	-1.14240674	1.14240674	trans
cg10039163_CLEC4M	6.75E-10	1.82E-08	-1.020628172	1.020628172	trans
cg15001471_RNASE2	6.75E-10	1.82E-08	-1.283089873	1.283089873	trans
cg09828310_RPL7AP53	6.77E-10	1.83E-08	-0.889300266	0.889300266	trans
cg06195376_FGG	6.78E-10	1.83E-08	-1.290911248	1.290911248	trans
cg07320976_C1orf167-AS1	6.80E-10	1.83E-08	0.671555245	0.671555245	trans
cg07320976_LELP1	6.80E-10	1.83E-08	0.671555245	0.671555245	trans
cg07320976_OR10J5	6.80E-10	1.83E-08	0.671555245	0.671555245	trans
cg07320976_OR14C36	6.80E-10	1.83E-08	0.671555245	0.671555245	trans
cg07320976_RPSAP27	6.80E-10	1.83E-08	0.671555245	0.671555245	trans
cg07320976_RN7SKP211	6.80E-10	1.83E-08	0.671555245	0.671555245	trans
cg07320976_GAPDHP68	6.80E-10	1.83E-08	0.671555245	0.671555245	trans
cg07320976_RNU6-163P	6.80E-10	1.83E-08	0.671555245	0.671555245	trans
cg07320976_OR8H3	6.80E-10	1.83E-08	0.671555245	0.671555245	trans
cg07320976_OR8J1	6.80E-10	1.83E-08	0.671555245	0.671555245	trans
cg07320976_OR4D11	6.80E-10	1.83E-08	0.671555245	0.671555245	trans
cg07320976_OR6C72P	6.80E-10	1.83E-08	0.671555245	0.671555245	trans
cg07320976_OR6C6	6.80E-10	1.83E-08	0.671555245	0.671555245	trans
cg07320976_OR7A15P	6.80E-10	1.83E-08	0.671555245	0.671555245	trans
cg07320976_RPL7P2	6.80E-10	1.83E-08	0.671555245	0.671555245	trans
cg07320976_RNU6-420P	6.80E-10	1.83E-08	0.671555245	0.671555245	trans
cg12553365_RNU6-465P	6.81E-10	1.83E-08	0.956716737	0.956716737	trans
cg24866437_IGKV1OR2-3	6.81E-10	1.83E-08	-1.078700762	1.078700762	trans
cg24866437_MIR548A1	6.81E-10	1.83E-08	-1.078700762	1.078700762	trans
cg24866437_RPS29P15	6.81E-10	1.83E-08	-1.078700762	1.078700762	trans
cg24866437_RPL30P12	6.81E-10	1.83E-08	-1.078700762	1.078700762	trans
cg18924965_KRTAP4-11	6.81E-10	1.84E-08	0.949896807	0.949896807	trans
cg02305803_RN7SL591P	6.82E-10	1.84E-08	1.027317197	1.027317197	trans
cg25131461_LINC01142	6.82E-10	1.84E-08	-1.222750905	1.222750905	trans
cg19353052_OR2A41P	6.82E-10	1.84E-08	1.473267513	1.473267513	trans
cg08433110_SCN2A	6.82E-10	1.84E-08	1.215482265	1.215482265	trans
cg11390628_GLYATL2	6.82E-10	1.84E-08	1.007650602	1.007650602	trans
ch.22.48274842R_R3HDML	6.82E-10	1.84E-08	1.104137909	1.104137909	trans
cg20638896_GLYATL2	6.83E-10	1.84E-08	0.998427694	0.998427694	trans
cg01485439_MAMSTR	6.84E-10	1.84E-08	-1.122318793	1.122318793	trans
cg05703749_OR9I2P	6.84E-10	1.84E-08	0.973153862	0.973153862	trans
cg12740725_CNOT7P2	6.84E-10	1.84E-08	-1.370887264	1.370887264	trans
cg02697258_RNU5E-5P	6.84E-10	1.84E-08	-0.922467871	0.922467871	trans
cg07048094_CDK2AP2P3	6.85E-10	1.84E-08	-1.241469845	1.241469845	trans
cg26985471_LINC02799	6.85E-10	1.84E-08	-1.009790418	1.009790418	trans
cg21245844_PDZRN3-AS1	6.85E-10	1.84E-08	-0.902388237	0.902388237	trans
cg21909391_RN7SL645P	6.85E-10	1.84E-08	1.035068311	1.035068311	trans
cg19155518_PLA2G2A	6.86E-10	1.85E-08	1.10914667	1.10914667	trans
cg26502489_RNU7-173P	6.86E-10	1.85E-08	-1.046216364	1.046216364	trans
cg26076683_GATA4	6.86E-10	1.85E-08	-1.281031108	1.281031108	trans
cg13678787_RNU6-243P	6.87E-10	1.85E-08	-1.687371027	1.687371027	trans
cg04485371_OPN1SW	6.88E-10	1.85E-08	-1.161547025	1.161547025	trans
cg25016308_CMTM5	6.89E-10	1.85E-08	-1.276852304	1.276852304	trans
cg10499042_SNORD114-6	6.89E-10	1.85E-08	-1.18997575	1.18997575	trans
cg17096979_CD52	6.90E-10	1.86E-08	-1.454704462	1.454704462	trans
cg10959048_CD180	6.91E-10	1.86E-08	-1.269783751	1.269783751	trans
cg26718078_CRNN	6.92E-10	1.86E-08	1.143337095	1.143337095	trans
cg02426343_KRT74	6.92E-10	1.86E-08	-0.981292605	0.981292605	trans
cg27619481_GRIK3	6.92E-10	1.86E-08	-0.947833497	0.947833497	trans
cg11153505_RD3L	6.93E-10	1.86E-08	-0.920104298	0.920104298	trans
cg24004951_CNN2P8	6.94E-10	1.87E-08	-1.153301658	1.153301658	trans
cg12088417_IGHV3-64	6.94E-10	1.87E-08	1.026430624	1.026430624	trans
cg25849727_RN7SL692P	6.94E-10	1.87E-08	-1.385065986	1.385065986	trans
cg06282009_DMBT1	6.94E-10	1.87E-08	-1.372756096	1.372756096	trans
cg09223563_RPS3AP33	6.95E-10	1.87E-08	1.38686654	1.38686654	trans
cg10664162_IGKV3D-20	6.95E-10	1.87E-08	-0.862983477	0.862983477	trans
cg05230816_IGLV5-45	6.97E-10	1.87E-08	1.016680801	1.016680801	trans
cg20784015_RN7SL420P	6.98E-10	1.88E-08	-1.137132938	1.137132938	trans
cg20784015_LINC02010	6.98E-10	1.88E-08	-1.137132938	1.137132938	trans
cg20784015_HNRNPA1P1	6.98E-10	1.88E-08	-1.137132938	1.137132938	trans
cg20784015_DNAJA1P4	6.98E-10	1.88E-08	-1.137132938	1.137132938	trans
cg20784015_NHP2P2	6.98E-10	1.88E-08	-1.137132938	1.137132938	trans
cg20784015_RPS21P8	6.98E-10	1.88E-08	-1.137132938	1.137132938	trans
cg20784015_GRPEL2P1	6.98E-10	1.88E-08	-1.137132938	1.137132938	trans
cg20784015_SNORD115-28	6.98E-10	1.88E-08	-1.137132938	1.137132938	trans
cg25033405_GBX2	6.99E-10	1.88E-08	-1.011796179	1.011796179	trans
cg11500903_KLHL14	6.99E-10	1.88E-08	0.990086769	0.990086769	trans
cg12562232_GRAMD4P2	6.99E-10	1.88E-08	-0.956768159	0.956768159	trans
cg18447344_TP53TG3	6.99E-10	1.88E-08	-0.914130239	0.914130239	trans
cg15001930_BTF3P4	7.00E-10	1.88E-08	-0.974197102	0.974197102	trans
cg18180710_LINC00352	7.00E-10	1.88E-08	1.023524987	1.023524987	trans
cg13085030_DEFB126	7.02E-10	1.89E-08	-1.201788466	1.201788466	trans
cg16770243_NTRK2	7.02E-10	1.89E-08	0.962949202	0.962949202	trans
cg15391723_SLC16A14P1	7.02E-10	1.89E-08	-1.074577374	1.074577374	trans
cg27663756_RNA5SP72	7.04E-10	1.89E-08	0.770828218	0.770828218	trans
cg27663756_NPM1P10	7.04E-10	1.89E-08	0.770828218	0.770828218	trans
cg27663756_RN7SKP280	7.04E-10	1.89E-08	0.770828218	0.770828218	trans
cg27663756_RN7SKP146	7.04E-10	1.89E-08	0.770828218	0.770828218	trans
cg27663756_MTCYBP39	7.04E-10	1.89E-08	-0.770828218	0.770828218	trans
cg27663756_SOCS5P5	7.04E-10	1.89E-08	-0.770828218	0.770828218	trans
cg27663756_LINC02654	7.04E-10	1.89E-08	-0.770828218	0.770828218	trans
cg05703749_OR5AU1	7.04E-10	1.89E-08	0.962262712	0.962262712	trans
cg04015129_SNORD114-9	7.05E-10	1.89E-08	-1.292391475	1.292391475	trans
cg11390628_PODN	7.06E-10	1.89E-08	1.023554748	1.023554748	trans
cg20692464_OR5B1P	7.07E-10	1.90E-08	-1.512716071	1.512716071	trans
cg04608916_AQP7P2	7.07E-10	1.90E-08	-1.207455653	1.207455653	trans
cg12774454_IGHV4-39	7.08E-10	1.90E-08	-1.132640949	1.132640949	trans
cg17106653_RHOH	7.08E-10	1.90E-08	1.104229858	1.104229858	trans
cg24856383_RNU6-536P	7.09E-10	1.90E-08	1.390281943	1.390281943	trans
cg09435249_CRIP1P2	7.09E-10	1.90E-08	-1.045544843	1.045544843	trans
cg20695805_LYPD3	7.10E-10	1.91E-08	-0.909757969	0.909757969	trans
cg05898482_KRTAP10-2	7.10E-10	1.91E-08	2.154512021	2.154512021	trans
cg02147978_REG1CP	7.10E-10	1.91E-08	-1.119586958	1.119586958	trans
cg02147978_MTND5P27	7.10E-10	1.91E-08	-1.119586958	1.119586958	trans
cg02147978_SLC6A18	7.10E-10	1.91E-08	-1.119586958	1.119586958	trans
cg04015129_ERRFI1	7.10E-10	1.91E-08	-1.33114913	1.33114913	trans
cg13434714_RNU6-1031P	7.12E-10	1.91E-08	1.598457034	1.598457034	trans
cg08989647_CHRDL2	7.12E-10	1.91E-08	-1.412957554	1.412957554	trans
cg20161227_TRAV34	7.12E-10	1.91E-08	-0.900653022	0.900653022	trans
cg26318251_LINC00304	7.13E-10	1.91E-08	-0.961585301	0.961585301	trans
cg04751533_BPIFC	7.13E-10	1.91E-08	0.89119902	0.89119902	trans
cg05398648_CSF3	7.13E-10	1.91E-08	-1.652762132	1.652762132	trans
cg03365111_ECE2	7.13E-10	1.91E-08	-0.934402958	0.934402958	trans
cg14801778_RN7SKP212	7.14E-10	1.91E-08	-1.020179057	1.020179057	trans
cg23891601_SETD6P1	7.14E-10	1.92E-08	0.848218231	0.848218231	trans
cg22798247_TRAV20	7.17E-10	1.92E-08	-1.561542439	1.561542439	trans
cg15411736_IL9	7.18E-10	1.92E-08	0.968220675	0.968220675	trans
cg12067981_NPM1P36	7.19E-10	1.93E-08	-0.916560909	0.916560909	trans
cg12088417_KRTAP10-3	7.19E-10	1.93E-08	1.073684514	1.073684514	trans
cg01037617_ATOH1	7.20E-10	1.93E-08	1.073846652	1.073846652	trans
cg23741364_RNU6-95P	7.20E-10	1.93E-08	-0.928118868	0.928118868	trans
cg18687588_PRR20C	7.20E-10	1.93E-08	-0.990854744	0.990854744	trans
cg12513911_RN7SKP123	7.20E-10	1.93E-08	1.247649356	1.247649356	trans
cg25102279_COL11A1	7.21E-10	1.93E-08	-0.897993469	0.897993469	trans
cg02232418_OR9K1P	7.22E-10	1.93E-08	1.081333345	1.081333345	trans
cg04662079_ZNF70P1	7.22E-10	1.94E-08	-1.138495124	1.138495124	trans
cg13088253_TYRL	7.23E-10	1.94E-08	-1.19520232	1.19520232	trans
cg13262723_IGKV1OR2-3	7.23E-10	1.94E-08	-1.163136096	1.163136096	trans
cg13262723_MIR548A1	7.23E-10	1.94E-08	-1.163136096	1.163136096	trans
cg13262723_RPS29P15	7.23E-10	1.94E-08	-1.163136096	1.163136096	trans
cg13262723_RPL30P12	7.23E-10	1.94E-08	-1.163136096	1.163136096	trans
cg19765834_TRBV23OR9-2	7.23E-10	1.94E-08	-1.381071763	1.381071763	trans
cg15099537_SIRPD	7.23E-10	1.94E-08	0.989309529	0.989309529	trans
cg20983125_IGKV2D-29	7.23E-10	1.94E-08	-0.899821009	0.899821009	trans
cg05103573_FOXB2	7.23E-10	1.94E-08	-1.174233721	1.174233721	trans
cg02232418_TRAV9-1	7.24E-10	1.94E-08	1.16122639	1.16122639	trans
cg11465192_ZFAT	7.24E-10	1.94E-08	-0.92980489	0.92980489	trans
cg14924064_KCNH8	7.24E-10	1.94E-08	0.901488982	0.901488982	trans
cg24267017_REXO1L1P	7.24E-10	1.94E-08	-1.663344454	1.663344454	trans
cg13019493_CAPZA1P4	7.25E-10	1.94E-08	-1.153213435	1.153213435	trans
cg03365111_MIR16-1	7.25E-10	1.94E-08	-0.885531001	0.885531001	trans
cg16582255_LINC02474	7.25E-10	1.94E-08	0.901942629	0.901942629	trans
cg05324349_MIR1-1HG	7.25E-10	1.94E-08	-1.20691043	1.20691043	trans
cg14801778_SNORD36A	7.25E-10	1.94E-08	-1.000996717	1.000996717	trans
cg10039163_CCDC12P1	7.26E-10	1.94E-08	-1.019740573	1.019740573	trans
cg20020034_RFX6	7.27E-10	1.94E-08	-0.961285986	0.961285986	trans
cg20638896_CSRNP1	7.27E-10	1.94E-08	1.089868877	1.089868877	trans
cg13565400_OTOP2	7.27E-10	1.94E-08	-0.919820391	0.919820391	trans
cg20375654_TFF3	7.27E-10	1.95E-08	-1.013683782	1.013683782	trans
cg00935234_HOXA9	7.28E-10	1.95E-08	-0.986318694	0.986318694	trans
cg21184711_POTEF-AS1	7.29E-10	1.95E-08	0.952458868	0.952458868	trans
cg21184711_MTND2P22	7.29E-10	1.95E-08	0.952458868	0.952458868	trans
cg21184711_RNA5SP189	7.29E-10	1.95E-08	0.952458868	0.952458868	trans
cg21184711_RNU6-253P	7.29E-10	1.95E-08	0.952458868	0.952458868	trans
cg21184711_SFTPA3P	7.29E-10	1.95E-08	0.952458868	0.952458868	trans
cg21184711_RN7SL586P	7.29E-10	1.95E-08	0.952458868	0.952458868	trans
cg10854295_CMTM5	7.29E-10	1.95E-08	-2.992061639	2.992061639	trans
cg24170716_IGHV3-43	7.30E-10	1.95E-08	-1.102677826	1.102677826	trans
cg10991855_HSPD1P14	7.31E-10	1.95E-08	0.914234919	0.914234919	trans
cg10991855_PSMD14P1	7.31E-10	1.95E-08	0.914234919	0.914234919	trans
cg10991855_RNF10P1	7.31E-10	1.95E-08	0.914234919	0.914234919	trans
cg10991855_SERPINA13P	7.31E-10	1.95E-08	0.914234919	0.914234919	trans
cg10991855_PRAC2	7.31E-10	1.95E-08	0.914234919	0.914234919	trans
cg10991855_IDI1P3	7.31E-10	1.95E-08	0.914234919	0.914234919	trans
cg10991855_MIR9-1	7.31E-10	1.95E-08	0.914234919	0.914234919	trans
cg21075845_COX7A2P2	7.31E-10	1.95E-08	-1.22652433	1.22652433	trans
cg17158894_RCN1P1	7.32E-10	1.96E-08	-1.178235159	1.178235159	trans
cg03966322_BUB3P1	7.32E-10	1.96E-08	-1.678654194	1.678654194	trans
cg03386811_MIR1226	7.33E-10	1.96E-08	-1.182641454	1.182641454	trans
cg27030245_OR5B1P	7.34E-10	1.96E-08	0.932137553	0.932137553	trans
cg00894219_IGHV4-61	7.35E-10	1.96E-08	-0.770496555	0.770496555	trans
cg20313696_SNORD113-9	7.35E-10	1.96E-08	0.949116363	0.949116363	trans
cg06902555_RN7SKP75	7.38E-10	1.97E-08	-1.190768468	1.190768468	trans
cg00337181_MIR1179	7.38E-10	1.97E-08	1.094715548	1.094715548	trans
cg02080116_CHRM1	7.38E-10	1.97E-08	1.016772962	1.016772962	trans
cg06320570_PLA2G2D	7.38E-10	1.97E-08	-1.564247291	1.564247291	trans
cg25716065_GJA8	7.39E-10	1.97E-08	0.989019724	0.989019724	trans
cg12377084_RNU6-763P	7.39E-10	1.97E-08	1.081570447	1.081570447	trans
cg18343899_RAB28P1	7.40E-10	1.97E-08	-1.312882095	1.312882095	trans
cg25037011_TMCO2	7.40E-10	1.97E-08	-0.998729647	0.998729647	trans
cg02943303_RPS15AP7	7.40E-10	1.97E-08	1.022562836	1.022562836	trans
cg05329960_FAM74A1	7.40E-10	1.98E-08	-0.94074296	0.94074296	trans
cg10854295_OR6F1	7.40E-10	1.98E-08	-3.052915595	3.052915595	trans
cg09563600_OR5AC1	7.41E-10	1.98E-08	0.934264946	0.934264946	trans
cg11831394_AIRE	7.41E-10	1.98E-08	-1.002019473	1.002019473	trans
cg11083638_HMGN2P18	7.41E-10	1.98E-08	1.185765049	1.185765049	trans
cg11083638_RNU6-961P	7.41E-10	1.98E-08	1.185765049	1.185765049	trans
cg11083638_RNU6-235P	7.41E-10	1.98E-08	1.185765049	1.185765049	trans
cg11083638_MIR489	7.41E-10	1.98E-08	1.185765049	1.185765049	trans
cg11083638_RNASE9	7.41E-10	1.98E-08	1.185765049	1.185765049	trans
cg11083638_LINC01718	7.41E-10	1.98E-08	1.185765049	1.185765049	trans
cg04000274_LINC02471	7.41E-10	1.98E-08	-1.510982241	1.510982241	trans
cg11348583_PCDH8P1	7.43E-10	1.98E-08	-0.971085174	0.971085174	trans
cg02080116_IGLJ7	7.43E-10	1.98E-08	1.036243275	1.036243275	trans
cg07543199_GPHB5	7.43E-10	1.98E-08	-1.196112448	1.196112448	trans
cg17106653_LY86-AS1	7.44E-10	1.99E-08	1.130809454	1.130809454	trans
cg27465654_RNU7-95P	7.45E-10	1.99E-08	2.473679519	2.473679519	trans
cg27465654_MTND4P13	7.45E-10	1.99E-08	2.473679519	2.473679519	trans
cg27465654_RNA5SP234	7.45E-10	1.99E-08	2.473679519	2.473679519	trans
cg27465654_RN7SKP6	7.45E-10	1.99E-08	2.473679519	2.473679519	trans
cg04015129_OR51B3P	7.48E-10	1.99E-08	-1.307156034	1.307156034	trans
cg04738355_AREG	7.48E-10	2.00E-08	-1.001523939	1.001523939	trans
cg04325406_LILRP1	7.49E-10	2.00E-08	-1.337594635	1.337594635	trans
cg04751533_DNMT3L	7.49E-10	2.00E-08	0.930148279	0.930148279	trans
cg06320570_IGKV1-5	7.49E-10	2.00E-08	-1.531061077	1.531061077	trans
cg11153505_STC1	7.50E-10	2.00E-08	0.870262174	0.870262174	trans
cg15741247_LBX1-AS1	7.50E-10	2.00E-08	0.977455857	0.977455857	trans
cg25472353_KRTAP29-1	7.51E-10	2.00E-08	0.931294321	0.931294321	trans
cg12968518_RN7SL62P	7.51E-10	2.00E-08	0.739901312	0.739901312	trans
cg12968518_UBE2V1P4	7.51E-10	2.00E-08	0.739901312	0.739901312	trans
cg12968518_VSTM2B	7.51E-10	2.00E-08	0.739901312	0.739901312	trans
cg01354206_UBTFL3	7.51E-10	2.00E-08	-0.922143152	0.922143152	trans
cg01008267_TUBA3C	7.52E-10	2.00E-08	-0.984200964	0.984200964	trans
cg17096979_COL4A3	7.52E-10	2.00E-08	-1.445998369	1.445998369	trans
cg13127920_C9	7.54E-10	2.01E-08	0.924486291	0.924486291	trans
cg10664162_STATH	7.54E-10	2.01E-08	-0.881337346	0.881337346	trans
cg25319337_SCGB2A2	7.54E-10	2.01E-08	-0.911435808	0.911435808	trans
cg01016056_FOXB2	7.56E-10	2.01E-08	-0.99520676	0.99520676	trans
cg26790209_DSCAM-AS1	7.57E-10	2.02E-08	-1.224537238	1.224537238	trans
cg14924064_IGHV1-58	7.57E-10	2.02E-08	0.943504827	0.943504827	trans
cg07091544_PRAME	7.59E-10	2.02E-08	-0.932212163	0.932212163	trans
cg10039163_TRIM49D1	7.59E-10	2.02E-08	0.888959584	0.888959584	trans
cg18057692_SNORD52	7.60E-10	2.02E-08	-1.014957068	1.014957068	trans
cg20638896_IL4R	7.61E-10	2.03E-08	1.106233062	1.106233062	trans
cg02782331_MIR588	7.61E-10	2.03E-08	-1.015803596	1.015803596	trans
cg09855983_TRBV22OR9-2	7.61E-10	2.03E-08	-0.991419334	0.991419334	trans
cg09855983_RNU6-271P	7.61E-10	2.03E-08	-0.991419334	0.991419334	trans
cg24130945_LCE6A	7.61E-10	2.03E-08	0.895870951	0.895870951	trans
cg00545295_RNU1-52P	7.61E-10	2.03E-08	1.047863336	1.047863336	trans
cg02196189_HMGN2P18	7.62E-10	2.03E-08	-1.062670307	1.062670307	trans
cg02196189_RNU6-961P	7.62E-10	2.03E-08	-1.062670307	1.062670307	trans
cg02196189_RNU6-235P	7.62E-10	2.03E-08	-1.062670307	1.062670307	trans
cg02196189_MIR489	7.62E-10	2.03E-08	-1.062670307	1.062670307	trans
cg02196189_RNASE9	7.62E-10	2.03E-08	-1.062670307	1.062670307	trans
cg02196189_LINC01718	7.62E-10	2.03E-08	-1.062670307	1.062670307	trans
cg15691584_MTCO2P34	7.62E-10	2.03E-08	-0.983530287	0.983530287	trans
cg17158894_NOTUM	7.64E-10	2.03E-08	-1.177040636	1.177040636	trans
cg00892312_FABP5P10	7.64E-10	2.03E-08	1.072484072	1.072484072	trans
cg17174466_RPL35AP31	7.65E-10	2.03E-08	-0.991678523	0.991678523	trans
cg05226043_RNU7-95P	7.65E-10	2.04E-08	0.870696975	0.870696975	trans
cg05226043_MTND4P13	7.65E-10	2.04E-08	0.870696975	0.870696975	trans
cg05226043_RNA5SP234	7.65E-10	2.04E-08	0.870696975	0.870696975	trans
cg05226043_RN7SKP6	7.65E-10	2.04E-08	0.870696975	0.870696975	trans
cg23073032_LINC00973	7.67E-10	2.04E-08	1.171263746	1.171263746	trans
cg06320570_TRBV7-1	7.68E-10	2.04E-08	-1.56243971	1.56243971	trans
cg01558110_RNU6-654P	7.69E-10	2.04E-08	-1.006343748	1.006343748	trans
cg17896072_IGLL1	7.69E-10	2.04E-08	-0.881168287	0.881168287	trans
cg02340312_KRTAP6-1	7.70E-10	2.05E-08	-1.055653307	1.055653307	trans
cg10039163_MIR4432HG	7.70E-10	2.05E-08	-1.032805933	1.032805933	trans
cg11465192_TRAV22	7.70E-10	2.05E-08	0.936109992	0.936109992	trans
cg20121803_RNU6-1148P	7.70E-10	2.05E-08	-0.892150546	0.892150546	trans
cg07230864_KIR3DL3	7.71E-10	2.05E-08	0.870518086	0.870518086	trans
cg17653352_OR2AT4	7.71E-10	2.05E-08	0.868660545	0.868660545	trans
cg06103928_RNA5SP177	7.72E-10	2.05E-08	-1.984320964	1.984320964	trans
cg18811157_RNU6-1120P	7.73E-10	2.05E-08	-0.932965984	0.932965984	trans
cg11911060_RNU6-785P	7.73E-10	2.05E-08	0.862760717	0.862760717	trans
cg00935234_FGF19	7.74E-10	2.06E-08	-0.986891764	0.986891764	trans
cg17096979_BTLA	7.75E-10	2.06E-08	-1.478498994	1.478498994	trans
cg25994476_BTF3P4	7.75E-10	2.06E-08	0.969290644	0.969290644	trans
cg06779317_LCE3E	7.75E-10	2.06E-08	1.270172521	1.270172521	trans
cg10654648_CDK2AP2P3	7.75E-10	2.06E-08	-1.236267668	1.236267668	trans
cg02063485_HOXC5	7.76E-10	2.06E-08	-1.049027936	1.049027936	trans
cg11153505_SMC4P1	7.77E-10	2.06E-08	0.902561688	0.902561688	trans
cg03534770_SRSF3P6	7.77E-10	2.06E-08	-1.039494098	1.039494098	trans
cg05154833_MYH8	7.78E-10	2.07E-08	-0.893391311	0.893391311	trans
cg15465092_AP1S2P1	7.79E-10	2.07E-08	-1.556069761	1.556069761	trans
cg24856383_RNA5SP156	7.79E-10	2.07E-08	1.45032269	1.45032269	trans
cg19938179_IGHD6-13	7.79E-10	2.07E-08	-0.877270536	0.877270536	trans
cg13127920_ENTHD1	7.81E-10	2.07E-08	0.900894128	0.900894128	trans
cg25033405_DNAJC5G	7.82E-10	2.07E-08	-0.973943639	0.973943639	trans
cg25033405_LINC00608	7.82E-10	2.07E-08	-0.973943639	0.973943639	trans
cg25033405_MAS1LP1	7.82E-10	2.07E-08	-0.973943639	0.973943639	trans
cg25033405_HMGN2P39	7.82E-10	2.07E-08	-0.973943639	0.973943639	trans
cg25033405_HSP90AB6P	7.82E-10	2.07E-08	-0.973943639	0.973943639	trans
cg08989647_MIR103A2	7.84E-10	2.08E-08	-1.455814228	1.455814228	trans
cg13370086_RN7SL685P	7.84E-10	2.08E-08	-1.206623106	1.206623106	trans
cg24732447_SNORD115-14	7.86E-10	2.09E-08	-1.140863757	1.140863757	trans
cg01148039_RNU6-990P	7.86E-10	2.09E-08	0.939356129	0.939356129	trans
cg20121803_PDCL3P1	7.88E-10	2.09E-08	-0.915079774	0.915079774	trans
cg24267017_REG1CP	7.89E-10	2.09E-08	-1.702027563	1.702027563	trans
cg24267017_MTND5P27	7.89E-10	2.09E-08	-1.702027563	1.702027563	trans
cg19408449_LINC00402	7.89E-10	2.09E-08	-0.776339683	0.776339683	trans
cg10854295_MTND6P24	7.91E-10	2.10E-08	-2.992110066	2.992110066	trans
cg24170716_AADACL3	7.91E-10	2.10E-08	-1.019116755	1.019116755	trans
cg01226797_RN7SL62P	7.91E-10	2.10E-08	-1.048759638	1.048759638	trans
cg01226797_UBE2V1P4	7.91E-10	2.10E-08	-1.048759638	1.048759638	trans
cg01226797_VSTM2B	7.91E-10	2.10E-08	-1.048759638	1.048759638	trans
cg04758826_RPS26P4	7.93E-10	2.10E-08	-1.42853424	1.42853424	trans
cg04665311_KRTAP13-5P	7.93E-10	2.10E-08	0.931693102	0.931693102	trans
cg00268443_RPL18P11	7.93E-10	2.10E-08	-1.175376836	1.175376836	trans
cg12855615_CAPZA1P4	7.94E-10	2.10E-08	-0.958334323	0.958334323	trans
cg22703515_GRIK3	7.94E-10	2.10E-08	-0.960532795	0.960532795	trans
cg18743951_RNU6-949P	7.94E-10	2.11E-08	-0.975637456	0.975637456	trans
cg18743951_OR6C65	7.94E-10	2.11E-08	-0.975637456	0.975637456	trans
cg18743951_RPL22P20	7.94E-10	2.11E-08	-0.975637456	0.975637456	trans
cg18743951_CNN2P7	7.94E-10	2.11E-08	-0.975637456	0.975637456	trans
cg01148039_IGLV5-48	7.95E-10	2.11E-08	-0.878907958	0.878907958	trans
cg08426938_RNU6-924P	7.96E-10	2.11E-08	-0.934263179	0.934263179	trans
cg20983125_C12orf42	7.96E-10	2.11E-08	-0.922119732	0.922119732	trans
cg19378640_IFNA17	7.96E-10	2.11E-08	0.928639527	0.928639527	trans
cg20638896_INKA2	7.97E-10	2.11E-08	1.071772811	1.071772811	trans
cg22503024_IGHV1-18	7.97E-10	2.11E-08	-0.924303478	0.924303478	trans
cg15065591_LINC01677	7.98E-10	2.11E-08	0.895068867	0.895068867	trans
cg15065591_MIR1185-2	7.98E-10	2.11E-08	0.895068867	0.895068867	trans
cg15065591_SNORD42A	7.98E-10	2.11E-08	0.895068867	0.895068867	trans
cg15976390_ONECUT3	7.98E-10	2.11E-08	-0.932469977	0.932469977	trans
cg06282009_RPL15P20	8.00E-10	2.12E-08	-1.462330002	1.462330002	trans
cg15374032_BTF3P4	8.00E-10	2.12E-08	-1.116345564	1.116345564	trans
cg11390628_CHI3L1	8.01E-10	2.12E-08	0.993956043	0.993956043	trans
cg15910024_DNAJA1P5	8.01E-10	2.12E-08	-1.228997619	1.228997619	trans
cg02820445_ZNF734P	8.01E-10	2.12E-08	-0.966147504	0.966147504	trans
cg16653138_ZNF734P	8.02E-10	2.12E-08	-0.881497922	0.881497922	trans
cg06320570_RPL6P4	8.02E-10	2.12E-08	-1.597705181	1.597705181	trans
cg04621455_RNU6-181P	8.03E-10	2.13E-08	-1.326414594	1.326414594	trans
cg18811157_SOX17	8.04E-10	2.13E-08	0.997970127	0.997970127	trans
cg20614067_TRBV22OR9-2	8.04E-10	2.13E-08	-0.906442748	0.906442748	trans
cg20614067_RNU6-271P	8.04E-10	2.13E-08	-0.906442748	0.906442748	trans
cg25292374_DEFB136	8.05E-10	2.13E-08	-0.838767717	0.838767717	trans
cg26170855_NPM1P48	8.05E-10	2.13E-08	0.943838539	0.943838539	trans
cg26170855_PNPP1	8.05E-10	2.13E-08	0.943838539	0.943838539	trans
cg26170855_RN7SKP144	8.05E-10	2.13E-08	0.943838539	0.943838539	trans
cg26170855_RNA5SP258	8.05E-10	2.13E-08	0.943838539	0.943838539	trans
cg26170855_RNA5SP353	8.05E-10	2.13E-08	0.943838539	0.943838539	trans
cg26170855_MIR1283-2	8.05E-10	2.13E-08	0.943838539	0.943838539	trans
cg02196189_SNORD36A	8.06E-10	2.13E-08	-0.989162722	0.989162722	trans
cg13168499_RPL23AP54	8.06E-10	2.13E-08	0.959796425	0.959796425	trans
cg16569147_OR6C75	8.07E-10	2.13E-08	1.033458729	1.033458729	trans
cg14776351_REG1CP	8.09E-10	2.14E-08	-0.676084338	0.676084338	trans
cg14776351_MTND5P27	8.09E-10	2.14E-08	-0.676084338	0.676084338	trans
cg14776351_SLC6A18	8.09E-10	2.14E-08	-0.676084338	0.676084338	trans
cg16119907_GLULP4	8.10E-10	2.14E-08	-1.090727287	1.090727287	trans
cg09612852_SKOR2	8.11E-10	2.14E-08	-0.952251988	0.952251988	trans
cg11368935_LINC00304	8.13E-10	2.15E-08	-0.988124239	0.988124239	trans
cg27237477_SNORD52	8.14E-10	2.15E-08	-1.204112891	1.204112891	trans
cg04464523_CASP3P1	8.14E-10	2.15E-08	1.031870621	1.031870621	trans
cg04464523_FGF4	8.14E-10	2.15E-08	1.031870621	1.031870621	trans
cg04464523_RPL29P25	8.14E-10	2.15E-08	1.031870621	1.031870621	trans
cg04464523_RNY1P1	8.14E-10	2.15E-08	1.031870621	1.031870621	trans
cg10787600_IGHD6-6	8.15E-10	2.15E-08	1.400944113	1.400944113	trans
cg16191174_RNU6-554P	8.16E-10	2.16E-08	1.206375674	1.206375674	trans
cg04665311_TRIM49C	8.16E-10	2.16E-08	0.867763782	0.867763782	trans
cg15001471_GIP	8.16E-10	2.16E-08	-1.291949768	1.291949768	trans
cg24358599_ZNF734P	8.16E-10	2.16E-08	-0.880227996	0.880227996	trans
cg23383887_VN1R25P	8.17E-10	2.16E-08	-1.101140643	1.101140643	trans
cg08991255_HSPD1P7	8.17E-10	2.16E-08	0.892882295	0.892882295	trans
cg11390628_SLC2A14	8.18E-10	2.16E-08	0.976744174	0.976744174	trans
cg00819121_RPS26P31	8.18E-10	2.16E-08	-1.105223873	1.105223873	trans
cg18400586_ST6GALNAC2P1	8.18E-10	2.16E-08	0.955528746	0.955528746	trans
cg15151670_PRAMEF20	8.18E-10	2.16E-08	0.911171629	0.911171629	trans
cg15151670_LINC01653	8.18E-10	2.16E-08	0.911171629	0.911171629	trans
cg18057692_RNU6-1180P	8.19E-10	2.16E-08	-0.980011214	0.980011214	trans
cg00766664_S100A11P2	8.19E-10	2.16E-08	-1.967553211	1.967553211	trans
cg02990361_HOXD4	8.19E-10	2.16E-08	-1.05057829	1.05057829	trans
cg00044848_RPSAP34	8.19E-10	2.16E-08	-1.145050587	1.145050587	trans
cg00766664_RPL18AP8	8.19E-10	2.16E-08	-2.038699498	2.038699498	trans
cg09757838_KRTAP4-11	8.20E-10	2.16E-08	0.983610836	0.983610836	trans
cg04887104_KRTAP2-5P	8.20E-10	2.17E-08	-1.085516105	1.085516105	trans
cg20161227_RNU4-12P	8.20E-10	2.17E-08	-0.890461056	0.890461056	trans
cg20161227_RPS26P40	8.20E-10	2.17E-08	-0.890461056	0.890461056	trans
cg15976390_HOXA11-AS	8.20E-10	2.17E-08	-0.92408245	0.92408245	trans
cg16977073_IGHJ3	8.20E-10	2.17E-08	-1.025590806	1.025590806	trans
cg10654648_RNU5F-6P	8.21E-10	2.17E-08	-1.188228612	1.188228612	trans
cg00340919_MTCO3P12	8.22E-10	2.17E-08	0.788049638	0.788049638	trans
cg04751533_SOX17	8.24E-10	2.17E-08	0.946353868	0.946353868	trans
cg04578283_FAM242D	8.24E-10	2.18E-08	1.365491418	1.365491418	trans
cg00337181_BTBD7P2	8.24E-10	2.18E-08	1.149145239	1.149145239	trans
cg14135783_STARP1	8.25E-10	2.18E-08	-0.940850663	0.940850663	trans
cg05154833_FCRL3	8.26E-10	2.18E-08	-0.899160579	0.899160579	trans
cg08894280_SNORD114-6	8.27E-10	2.18E-08	-1.820371244	1.820371244	trans
cg17806394_SRSF3P6	8.28E-10	2.18E-08	-1.041474215	1.041474215	trans
cg00935234_NTSR1	8.29E-10	2.19E-08	-0.979824355	0.979824355	trans
cg07825114_RPS15AP3	8.29E-10	2.19E-08	1.824174462	1.824174462	trans
cg10039163_C1orf220	8.29E-10	2.19E-08	-1.037114975	1.037114975	trans
cg07405255_DNAJB6P6	8.30E-10	2.19E-08	-1.186677487	1.186677487	trans
cg03098826_DNAJC5G	8.30E-10	2.19E-08	-1.221045869	1.221045869	trans
cg03098826_HOXD10	8.30E-10	2.19E-08	-1.221045869	1.221045869	trans
cg03098826_LINC00608	8.30E-10	2.19E-08	-1.221045869	1.221045869	trans
cg03098826_MAS1LP1	8.30E-10	2.19E-08	-1.221045869	1.221045869	trans
cg03098826_HMGN2P39	8.30E-10	2.19E-08	-1.221045869	1.221045869	trans
cg03098826_HSP90AB6P	8.30E-10	2.19E-08	-1.221045869	1.221045869	trans
cg18400586_OR2E1P	8.30E-10	2.19E-08	0.970684675	0.970684675	trans
cg13401386_LCE2B	8.30E-10	2.19E-08	0.904763583	0.904763583	trans
cg13401386_MTND4P28	8.30E-10	2.19E-08	0.904763583	0.904763583	trans
cg13401386_PRR23B	8.30E-10	2.19E-08	0.904763583	0.904763583	trans
cg13401386_GPR53P	8.30E-10	2.19E-08	0.904763583	0.904763583	trans
cg13401386_RPL23AP46	8.30E-10	2.19E-08	0.904763583	0.904763583	trans
cg13401386_DEFA7P	8.30E-10	2.19E-08	0.904763583	0.904763583	trans
cg13401386_PAICSP2	8.30E-10	2.19E-08	0.904763583	0.904763583	trans
cg24730459_IGLC7	8.31E-10	2.19E-08	-1.364094819	1.364094819	trans
cg24366036_RNA5SP427	8.31E-10	2.19E-08	0.897718496	0.897718496	trans
cg00507815_DEFB136	8.32E-10	2.19E-08	-0.94934244	0.94934244	trans
cg04751533_PSORS1C2	8.32E-10	2.19E-08	0.905626964	0.905626964	trans
cg09908042_IGHD5-12	8.33E-10	2.20E-08	-1.448006934	1.448006934	trans
cg10959048_LCN10	8.33E-10	2.20E-08	-1.237128453	1.237128453	trans
cg00204065_PEX12P1	8.34E-10	2.20E-08	1.120070562	1.120070562	trans
cg25033405_HOXB8	8.34E-10	2.20E-08	-0.974542688	0.974542688	trans
cg06376786_RNU6-1241P	8.34E-10	2.20E-08	-1.74174473	1.74174473	trans
cg16582255_HNRNPA1P43	8.35E-10	2.20E-08	-0.888751068	0.888751068	trans
cg04518477_IGHV1-2	8.35E-10	2.20E-08	-0.899978679	0.899978679	trans
cg01716040_LINC02476	8.36E-10	2.20E-08	-1.109630936	1.109630936	trans
cg22451117_MIR218-2	8.36E-10	2.20E-08	-0.883988963	0.883988963	trans
cg06320570_LINC02576	8.36E-10	2.20E-08	-1.577974014	1.577974014	trans
cg19378640_RN7SL822P	8.36E-10	2.20E-08	0.913625307	0.913625307	trans
cg14995921_PRR20G	8.36E-10	2.20E-08	-1.123879439	1.123879439	trans
cg20983125_FCRL3	8.37E-10	2.20E-08	-0.900928905	0.900928905	trans
cg14924064_POTEH-AS1	8.37E-10	2.20E-08	0.926897422	0.926897422	trans
cg24432376_RETNLB	8.38E-10	2.21E-08	0.908244866	0.908244866	trans
cg15001930_RPL17P2	8.40E-10	2.21E-08	-0.967088757	0.967088757	trans
cg14429748_MIR634	8.40E-10	2.21E-08	-1.36829797	1.36829797	trans
cg20196141_RNU6-1120P	8.40E-10	2.21E-08	-0.873253389	0.873253389	trans
cg05226043_SNORD116-29	8.40E-10	2.21E-08	-1.006410773	1.006410773	trans
cg10061320_TRIM53BP	8.40E-10	2.21E-08	0.840628626	0.840628626	trans
cg10653573_OR5W2	8.40E-10	2.21E-08	0.884034323	0.884034323	trans
cg12774454_CD79B	8.41E-10	2.21E-08	-1.10428753	1.10428753	trans
cg15185538_ALDH7A1P4	8.42E-10	2.22E-08	1.119452825	1.119452825	trans
cg16596598_DAZL	8.44E-10	2.22E-08	-0.914328952	0.914328952	trans
cg22762615_MIRLET7I	8.45E-10	2.22E-08	-0.891627717	0.891627717	trans
cg15762175_SPINK5	8.45E-10	2.22E-08	1.020178075	1.020178075	trans
cg19922774_SEPTIN12	8.46E-10	2.23E-08	-1.102444329	1.102444329	trans
cg10959048_LAX1	8.47E-10	2.23E-08	-1.257747342	1.257747342	trans
cg23111778_RNU6-949P	8.48E-10	2.23E-08	-0.950198418	0.950198418	trans
cg23111778_OR6C65	8.48E-10	2.23E-08	-0.950198418	0.950198418	trans
cg23111778_RPL22P20	8.48E-10	2.23E-08	-0.950198418	0.950198418	trans
cg23111778_CNN2P7	8.48E-10	2.23E-08	-0.950198418	0.950198418	trans
cg24856383_ST13P16	8.48E-10	2.23E-08	1.366820449	1.366820449	trans
cg01708411_DDX60	8.49E-10	2.23E-08	-0.866493627	0.866493627	trans
cg19938179_CD79A	8.50E-10	2.23E-08	-0.868604027	0.868604027	trans
cg00935234_HOXB9	8.50E-10	2.24E-08	-0.980080973	0.980080973	trans
cg23740067_TRIM31	8.52E-10	2.24E-08	-1.015653792	1.015653792	trans
cg14584450_MIR107	8.52E-10	2.24E-08	-0.841402513	0.841402513	trans
cg18219565_RNU6-457P	8.53E-10	2.24E-08	-1.344540234	1.344540234	trans
cg10039163_SLCO1B1	8.53E-10	2.24E-08	-1.019473932	1.019473932	trans
cg06880767_RNU6-263P	8.53E-10	2.24E-08	-1.064696908	1.064696908	trans
cg07360017_CIR1P3	8.54E-10	2.24E-08	-0.905673109	0.905673109	trans
cg14924064_LINC01781	8.54E-10	2.24E-08	0.932116866	0.932116866	trans
cg11314630_MTND5P29	8.55E-10	2.25E-08	1.071804607	1.071804607	trans
cg16596598_EBF1	8.55E-10	2.25E-08	-0.982135865	0.982135865	trans
cg17653352_RPS7P8	8.55E-10	2.25E-08	0.84156171	0.84156171	trans
cg14552882_SNORD114-10	8.56E-10	2.25E-08	-1.013874155	1.013874155	trans
cg10738774_CABP5	8.56E-10	2.25E-08	-1.106958025	1.106958025	trans
cg11831394_RNA5SP299	8.56E-10	2.25E-08	-1.011905857	1.011905857	trans
cg03695461_RPL37P11	8.59E-10	2.26E-08	-0.995354019	0.995354019	trans
cg07509352_RNU6-647P	8.59E-10	2.26E-08	-1.073855524	1.073855524	trans
cg15910024_PPIAP63	8.60E-10	2.26E-08	-1.201952748	1.201952748	trans
cg04510815_SCP2D1	8.61E-10	2.26E-08	1.364160452	1.364160452	trans
cg16977073_PRAMENP	8.61E-10	2.26E-08	-0.980442537	0.980442537	trans
cg18343899_IGHG1	8.61E-10	2.26E-08	-1.276609375	1.276609375	trans
cg14846514_LINC01737	8.62E-10	2.26E-08	-1.239027732	1.239027732	trans
cg12774454_NME2P2	8.62E-10	2.26E-08	-1.134605132	1.134605132	trans
cg13868026_KRTAP19-1	8.62E-10	2.26E-08	1.026126367	1.026126367	trans
cg13127920_LYPD9P	8.63E-10	2.27E-08	0.925429719	0.925429719	trans
cg14924064_CASP12	8.63E-10	2.27E-08	0.879486048	0.879486048	trans
cg24949324_RPL39P25	8.63E-10	2.27E-08	0.979141425	0.979141425	trans
cg14924064_RAC1P5	8.64E-10	2.27E-08	0.954798606	0.954798606	trans
cg06176987_IGKV2D-29	8.64E-10	2.27E-08	-0.934939036	0.934939036	trans
cg20692464_MOB4P1	8.64E-10	2.27E-08	-1.515570742	1.515570742	trans
cg15976390_LMX1B	8.65E-10	2.27E-08	-0.925430169	0.925430169	trans
cg04726019_IGHV1-3	8.65E-10	2.27E-08	-0.925374285	0.925374285	trans
cg20638896_SLC25A37	8.65E-10	2.27E-08	1.077833145	1.077833145	trans
cg22451117_LINC01824	8.68E-10	2.28E-08	1.041439869	1.041439869	trans
cg22451117_RNU6-899P	8.68E-10	2.28E-08	1.041439869	1.041439869	trans
cg17388638_FCRL1	8.68E-10	2.28E-08	-0.859040404	0.859040404	trans
cg00912942_RPL31P1	8.69E-10	2.28E-08	1.245908547	1.245908547	trans
cg04887104_LINC01142	8.72E-10	2.29E-08	-1.09534246	1.09534246	trans
cg05317381_IGKV1OR2-3	8.72E-10	2.29E-08	-1.087074844	1.087074844	trans
cg05317381_MIR548A1	8.72E-10	2.29E-08	-1.087074844	1.087074844	trans
cg05317381_RPS29P15	8.72E-10	2.29E-08	-1.087074844	1.087074844	trans
cg05317381_RPL30P12	8.72E-10	2.29E-08	-1.087074844	1.087074844	trans
cg26305729_RNU6-169P	8.72E-10	2.29E-08	-1.126024909	1.126024909	trans
cg12594546_NTSR2	8.75E-10	2.29E-08	-0.883676424	0.883676424	trans
cg06320570_HCG22	8.75E-10	2.29E-08	-1.599553045	1.599553045	trans
cg02303400_RNA5SP375	8.75E-10	2.29E-08	0.914018934	0.914018934	trans
cg09981313_CTBP2P5	8.75E-10	2.29E-08	-1.135345918	1.135345918	trans
cg14282280_RN7SL645P	8.76E-10	2.30E-08	0.961574213	0.961574213	trans
cg05861871_RN7SL255P	8.76E-10	2.30E-08	-0.946316908	0.946316908	trans
cg04660200_RN7SKP174	8.76E-10	2.30E-08	-1.162618099	1.162618099	trans
cg18924965_RNU6-71P	8.77E-10	2.30E-08	0.917013022	0.917013022	trans
cg11921348_LCN15	8.78E-10	2.30E-08	-0.984473711	0.984473711	trans
cg11023174_PPP1R3G	8.78E-10	2.30E-08	0.901202048	0.901202048	trans
cg12910951_OR6K2	8.79E-10	2.30E-08	-1.036753162	1.036753162	trans
cg25064854_RNA5S4	8.79E-10	2.30E-08	-1.198521684	1.198521684	trans
cg15175351_TRBV23OR9-2	8.79E-10	2.30E-08	-0.867040763	0.867040763	trans
cg15157699_RNU2-32P	8.80E-10	2.31E-08	1.108988577	1.108988577	trans
cg04774563_KRTAP17-1	8.81E-10	2.31E-08	0.950565222	0.950565222	trans
cg02606480_C15orf32	8.82E-10	2.31E-08	-0.908423961	0.908423961	trans
cg14492241_FAM74A1	8.82E-10	2.31E-08	-0.87076014	0.87076014	trans
cg13127920_RPS15AP34	8.82E-10	2.31E-08	0.890852159	0.890852159	trans
cg10625365_IGHV3-11	8.82E-10	2.31E-08	1.089253311	1.089253311	trans
cg24170716_LINC01501	8.83E-10	2.31E-08	-1.095397825	1.095397825	trans
cg01818369_SNORD114-18	8.84E-10	2.32E-08	-1.372300206	1.372300206	trans
cg24004951_PCDH9-AS1	8.84E-10	2.32E-08	-1.186447875	1.186447875	trans
cg20426275_RNA5SP57	8.85E-10	2.32E-08	-1.208866796	1.208866796	trans
cg26890309_POM121L3P	8.87E-10	2.32E-08	-1.068128981	1.068128981	trans
cg19703425_RPL12P25	8.89E-10	2.33E-08	-1.54855562	1.54855562	trans
cg22314681_MIR16-1	8.90E-10	2.33E-08	-1.027130149	1.027130149	trans
cg05230816_SLC39A12-AS1	8.90E-10	2.33E-08	-0.978575183	0.978575183	trans
cg09201130_ADRA1A	8.91E-10	2.33E-08	1.009964354	1.009964354	trans
cg08268925_FTLP1	8.93E-10	2.34E-08	-1.034187754	1.034187754	trans
cg15576245_RPL21P131	8.93E-10	2.34E-08	-0.900252307	0.900252307	trans
cg03098826_NTSR1	8.95E-10	2.34E-08	-1.218412109	1.218412109	trans
cg01921484_NTSR2	8.96E-10	2.34E-08	-0.96716145	0.96716145	trans
cg18811157_SPRR1A	8.96E-10	2.34E-08	0.927642857	0.927642857	trans
cg02493602_IGHA1	8.97E-10	2.35E-08	0.877838504	0.877838504	trans
cg27560690_LINC01349	8.99E-10	2.35E-08	-0.944521058	0.944521058	trans
cg27560690_MIR541	8.99E-10	2.35E-08	-0.944521058	0.944521058	trans
cg27574929_PARVB	8.99E-10	2.35E-08	-1.158899573	1.158899573	trans
cg17096979_IGKV5-2	9.00E-10	2.35E-08	-1.429154765	1.429154765	trans
cg24430871_CNOT7P2	9.01E-10	2.36E-08	-0.952813115	0.952813115	trans
cg21830932_RN7SL229P	9.01E-10	2.36E-08	-1.136443801	1.136443801	trans
cg00044848_IGHD5-12	9.01E-10	2.36E-08	-1.170804667	1.170804667	trans
cg01479912_RPL7P29	9.01E-10	2.36E-08	1.151559051	1.151559051	trans
cg05154833_CLEC17A	9.02E-10	2.36E-08	-0.893359304	0.893359304	trans
cg20333288_MIR2053	9.02E-10	2.36E-08	-0.965851552	0.965851552	trans
cg17794750_PRR23C	9.02E-10	2.36E-08	-0.897378182	0.897378182	trans
cg17794750_TRIM64EP	9.02E-10	2.36E-08	-0.897378182	0.897378182	trans
cg17794750_RPS29P27	9.02E-10	2.36E-08	-0.897378182	0.897378182	trans
cg17794750_RNU6-371P	9.02E-10	2.36E-08	-0.897378182	0.897378182	trans
cg18786324_RN7SL299P	9.04E-10	2.36E-08	-1.129428	1.129428	trans
cg18786324_RN7SL201P	9.04E-10	2.36E-08	-1.129428	1.129428	trans
cg18786324_MARK2P14	9.04E-10	2.36E-08	-1.129428	1.129428	trans
cg18786324_MARK2P10	9.04E-10	2.36E-08	-1.129428	1.129428	trans
cg11110036_FOXD3-AS1	9.05E-10	2.37E-08	-0.919508191	0.919508191	trans
cg17918184_IGHA2	9.06E-10	2.37E-08	-1.106771605	1.106771605	trans
cg25033405_LINC01312	9.07E-10	2.37E-08	-0.969824197	0.969824197	trans
cg23664533_RPS23P2	9.09E-10	2.37E-08	0.993011517	0.993011517	trans
cg23664533_RN7SL542P	9.09E-10	2.37E-08	0.993011517	0.993011517	trans
cg23664533_MYF5	9.09E-10	2.37E-08	0.993011517	0.993011517	trans
cg17080234_SNORD114-10	9.09E-10	2.38E-08	-0.881518467	0.881518467	trans
cg14924064_C16orf82	9.09E-10	2.38E-08	-0.932634773	0.932634773	trans
cg17106653_CXCR5	9.10E-10	2.38E-08	1.134201256	1.134201256	trans
cg22503024_NPHS1	9.10E-10	2.38E-08	-0.91749145	0.91749145	trans
cg12181907_IGKV1OR2-3	9.12E-10	2.38E-08	-1.269645342	1.269645342	trans
cg12181907_MIR548A1	9.12E-10	2.38E-08	-1.269645342	1.269645342	trans
cg12181907_RPS29P15	9.12E-10	2.38E-08	-1.269645342	1.269645342	trans
cg12181907_RPL30P12	9.12E-10	2.38E-08	-1.269645342	1.269645342	trans
cg17847861_NDUFS5P3	9.13E-10	2.38E-08	0.829862743	0.829862743	trans
cg17847861_RPL7P13	9.13E-10	2.38E-08	0.829862743	0.829862743	trans
cg17847861_MED15P5	9.13E-10	2.38E-08	0.829862743	0.829862743	trans
cg17847861_NUP210P2	9.13E-10	2.38E-08	0.829862743	0.829862743	trans
cg17847861_LINC02540	9.13E-10	2.38E-08	0.829862743	0.829862743	trans
cg26592560_RN7SL317P	9.13E-10	2.38E-08	0.986365898	0.986365898	trans
cg05502445_RNU6-112P	9.13E-10	2.38E-08	1.010018654	1.010018654	trans
cg20638896_LIPN	9.15E-10	2.39E-08	1.052071268	1.052071268	trans
cg14706331_TRBV22OR9-2	9.15E-10	2.39E-08	-0.888166316	0.888166316	trans
cg14706331_RNU6-271P	9.15E-10	2.39E-08	-0.888166316	0.888166316	trans
cg19703425_IGKV2-30	9.15E-10	2.39E-08	-1.495017949	1.495017949	trans
cg10217166_RPS20P12	9.16E-10	2.39E-08	-0.908183127	0.908183127	trans
cg04343263_SNORD113-3	9.16E-10	2.39E-08	-1.276305831	1.276305831	trans
cg22009052_SRSF3P6	9.16E-10	2.39E-08	-1.360542324	1.360542324	trans
cg09476012_RNA5SP59	9.18E-10	2.40E-08	0.908943867	0.908943867	trans
cg09476012_RNA5SP175	9.18E-10	2.40E-08	0.908943867	0.908943867	trans
cg09476012_NEUROD6	9.18E-10	2.40E-08	0.908943867	0.908943867	trans
cg09476012_MSANTD2P1	9.18E-10	2.40E-08	0.908943867	0.908943867	trans
cg18180710_CENPNP1	9.20E-10	2.40E-08	1.096920418	1.096920418	trans
cg13434714_MIR23A	9.21E-10	2.40E-08	1.568717458	1.568717458	trans
cg20692464_RNU6-200P	9.21E-10	2.40E-08	-1.499444435	1.499444435	trans
cg20491223_RNU6-746P	9.22E-10	2.40E-08	-0.981610085	0.981610085	trans
cg22821472_RN7SKP165	9.22E-10	2.41E-08	-0.953318074	0.953318074	trans
cg15541606_RNA5SP72	9.23E-10	2.41E-08	-0.791444665	0.791444665	trans
cg15541606_MTCYBP39	9.23E-10	2.41E-08	0.791444665	0.791444665	trans
cg15541606_NPM1P10	9.23E-10	2.41E-08	-0.791444665	0.791444665	trans
cg15541606_SOCS5P5	9.23E-10	2.41E-08	0.791444665	0.791444665	trans
cg15541606_RN7SKP280	9.23E-10	2.41E-08	-0.791444665	0.791444665	trans
cg15541606_LINC02654	9.23E-10	2.41E-08	0.791444665	0.791444665	trans
cg15541606_RN7SKP146	9.23E-10	2.41E-08	-0.791444665	0.791444665	trans
cg18924965_RNA5SP191	9.24E-10	2.41E-08	0.943770753	0.943770753	trans
cg16754847_TRBV2	9.24E-10	2.41E-08	1.038125937	1.038125937	trans
cg03386811_RN7SL305P	9.24E-10	2.41E-08	-1.037752796	1.037752796	trans
cg20968717_ACTG1P21	9.24E-10	2.41E-08	1.288027229	1.288027229	trans
cg20968717_RNA5SP232	9.24E-10	2.41E-08	1.288027229	1.288027229	trans
cg20638896_MMP25	9.25E-10	2.41E-08	1.062685447	1.062685447	trans
cg04452523_LINC01760	9.25E-10	2.41E-08	-1.01770635	1.01770635	trans
cg14560276_MTCO2P23	9.26E-10	2.41E-08	-1.15281982	1.15281982	trans
cg09653933_RPL23AP39	9.26E-10	2.41E-08	0.970699351	0.970699351	trans
cg09653933_PRELID1P2	9.26E-10	2.41E-08	0.970699351	0.970699351	trans
cg09653933_KRT18P66	9.26E-10	2.41E-08	0.970699351	0.970699351	trans
cg09653933_SLC22A12	9.26E-10	2.41E-08	0.970699351	0.970699351	trans
cg09653933_RNY3P5	9.26E-10	2.41E-08	0.970699351	0.970699351	trans
cg09274963_RNY4P30	9.26E-10	2.41E-08	0.945405967	0.945405967	trans
cg09274963_SNORD114-29	9.26E-10	2.41E-08	0.945405967	0.945405967	trans
cg09274963_RNU6-225P	9.26E-10	2.41E-08	0.945405967	0.945405967	trans
cg11619434_CALML3	9.26E-10	2.41E-08	-1.202514478	1.202514478	trans
cg25994476_RN7SKP75	9.26E-10	2.41E-08	1.015040306	1.015040306	trans
cg13237080_RN7SL420P	9.26E-10	2.41E-08	-1.129192955	1.129192955	trans
cg13237080_LINC02010	9.26E-10	2.41E-08	-1.129192955	1.129192955	trans
cg13237080_RN7SKP62	9.26E-10	2.41E-08	-1.129192955	1.129192955	trans
cg13237080_HNRNPA1P1	9.26E-10	2.41E-08	-1.129192955	1.129192955	trans
cg13237080_DNAJA1P4	9.26E-10	2.41E-08	-1.129192955	1.129192955	trans
cg13237080_NHP2P2	9.26E-10	2.41E-08	-1.129192955	1.129192955	trans
cg13237080_RPS21P8	9.26E-10	2.41E-08	-1.129192955	1.129192955	trans
cg13237080_GRPEL2P1	9.26E-10	2.41E-08	-1.129192955	1.129192955	trans
cg13237080_SNORD115-28	9.26E-10	2.41E-08	-1.129192955	1.129192955	trans
cg14560276_LINC01630	9.28E-10	2.42E-08	-1.111718166	1.111718166	trans
cg12640631_SRSF3P6	9.28E-10	2.42E-08	-1.082618043	1.082618043	trans
cg00736622_RNA5SP451	9.29E-10	2.42E-08	0.967975573	0.967975573	trans
cg18710053_SDHDP5	9.30E-10	2.42E-08	1.343741581	1.343741581	trans
cg15741247_MIR638	9.31E-10	2.42E-08	0.993711985	0.993711985	trans
cg17299636_IGHV1-3	9.31E-10	2.42E-08	-1.133618558	1.133618558	trans
cg12377084_FAM242D	9.31E-10	2.42E-08	1.132863681	1.132863681	trans
cg17218510_GAPDHP29	9.32E-10	2.42E-08	-0.950699683	0.950699683	trans
cg00066022_MIR1285-2	9.32E-10	2.42E-08	-1.15689243	1.15689243	trans
cg26598859_RN7SL164P	9.32E-10	2.42E-08	-1.844315566	1.844315566	trans
cg01037617_NID2	9.34E-10	2.43E-08	1.094477373	1.094477373	trans
cg00632358_PRR23C	9.35E-10	2.43E-08	1.102589527	1.102589527	trans
cg00632358_TRIM64EP	9.35E-10	2.43E-08	1.102589527	1.102589527	trans
cg00632358_RPS29P27	9.35E-10	2.43E-08	1.102589527	1.102589527	trans
cg00632358_RNU6-371P	9.35E-10	2.43E-08	1.102589527	1.102589527	trans
cg07950457_REG3G	9.35E-10	2.43E-08	-1.471630616	1.471630616	trans
cg09705622_R3HDML	9.36E-10	2.43E-08	-1.078215996	1.078215996	trans
cg23436703_PRAMEF11	9.37E-10	2.44E-08	-0.989247133	0.989247133	trans
cg23436703_DPY19L4P2	9.37E-10	2.44E-08	-0.989247133	0.989247133	trans
cg23436703_LINC01784	9.37E-10	2.44E-08	-0.989247133	0.989247133	trans
cg03799335_RPS29P33	9.38E-10	2.44E-08	-1.135976364	1.135976364	trans
cg09223563_ARHGEF10	9.38E-10	2.44E-08	1.395935973	1.395935973	trans
cg25037011_RPL7P8	9.38E-10	2.44E-08	-0.943106503	0.943106503	trans
cg10729426_RNU4-15P	9.39E-10	2.44E-08	1.021072503	1.021072503	trans
cg20638896_LILRB2	9.39E-10	2.44E-08	1.06076924	1.06076924	trans
cg22314681_RNU1-151P	9.39E-10	2.44E-08	-1.04814583	1.04814583	trans
cg10625365_SERPINA9	9.40E-10	2.44E-08	1.06320895	1.06320895	trans
cg14924064_HSF5	9.40E-10	2.44E-08	0.921683187	0.921683187	trans
cg18346106_MTNR1A	9.41E-10	2.44E-08	-1.179954918	1.179954918	trans
cg24952959_RPL7P36	9.42E-10	2.45E-08	0.915735264	0.915735264	trans
cg08268925_AMMECR1LP1	9.42E-10	2.45E-08	-1.024704842	1.024704842	trans
cg06282009_IGLV1-36	9.43E-10	2.45E-08	-1.434581392	1.434581392	trans
cg00232388_TNFSF18	9.44E-10	2.45E-08	1.039936874	1.039936874	trans
cg17106653_CD28	9.45E-10	2.46E-08	1.165238758	1.165238758	trans
cg20339553_MIR655	9.46E-10	2.46E-08	1.01483838	1.01483838	trans
cg09926728_LINC00474	9.49E-10	2.46E-08	0.98296061	0.98296061	trans
cg24913907_HBBP1	9.49E-10	2.46E-08	-1.011087373	1.011087373	trans
cg01148039_ZNF733P	9.49E-10	2.46E-08	0.892998115	0.892998115	trans
cg25033405_NTSR1	9.49E-10	2.46E-08	-0.966934998	0.966934998	trans
cg10991855_CST7	9.49E-10	2.46E-08	0.906014774	0.906014774	trans
cg12089094_POU6F2-AS1	9.50E-10	2.47E-08	1.163382575	1.163382575	trans
cg03773226_HNRNPA1P46	9.50E-10	2.47E-08	1.596112995	1.596112995	trans
cg03773226_CYCSP8	9.50E-10	2.47E-08	1.596112995	1.596112995	trans
cg03773226_EIF4BP4	9.50E-10	2.47E-08	1.596112995	1.596112995	trans
cg03773226_ANKRD49P4	9.50E-10	2.47E-08	1.596112995	1.596112995	trans
cg16672940_SRSF3P6	9.50E-10	2.47E-08	-1.088167371	1.088167371	trans
cg22280068_VAV3-AS1	9.53E-10	2.47E-08	-0.976117423	0.976117423	trans
cg19595092_IGHV1-3	9.53E-10	2.47E-08	-1.352684049	1.352684049	trans
cg00811340_LINC01757	9.54E-10	2.48E-08	-1.058641441	1.058641441	trans
cg11831394_MIR7-3	9.55E-10	2.48E-08	-1.00162809	1.00162809	trans
cg05154833_SNX29P1	9.55E-10	2.48E-08	-0.887717469	0.887717469	trans
cg17080234_RNU6-300P	9.55E-10	2.48E-08	-0.896296207	0.896296207	trans
cg02606480_ATP6V0E1P4	9.56E-10	2.48E-08	0.992624776	0.992624776	trans
cg02606480_METAP2P1	9.56E-10	2.48E-08	0.992624776	0.992624776	trans
cg02606480_RPS6P7	9.56E-10	2.48E-08	0.992624776	0.992624776	trans
cg02606480_RPL7AP57	9.56E-10	2.48E-08	0.992624776	0.992624776	trans
cg02606480_RNU6-380P	9.56E-10	2.48E-08	0.992624776	0.992624776	trans
cg15293181_RPS29P33	9.57E-10	2.48E-08	-0.996970618	0.996970618	trans
cg16977073_IGHV5-78	9.58E-10	2.48E-08	-1.015404603	1.015404603	trans
cg12910951_PMEL	9.60E-10	2.49E-08	-1.042088831	1.042088831	trans
cg24130945_OR51A9P	9.60E-10	2.49E-08	0.882559884	0.882559884	trans
cg15541606_OR4M1	9.60E-10	2.49E-08	-0.935549416	0.935549416	trans
cg04774563_KLK13	9.60E-10	2.49E-08	0.881414256	0.881414256	trans
cg17299636_MYOM3-AS1	9.61E-10	2.49E-08	-1.146592055	1.146592055	trans
cg23695794_RFX6	9.63E-10	2.50E-08	-1.263535358	1.263535358	trans
cg15465092_RPL7AP7	9.64E-10	2.50E-08	-1.534502123	1.534502123	trans
cg02305803_SNORD114-14	9.65E-10	2.50E-08	1.064739659	1.064739659	trans
cg18251222_NTRK1	9.65E-10	2.50E-08	-0.978196779	0.978196779	trans
cg12377084_SNORD116-12	9.65E-10	2.50E-08	1.127036748	1.127036748	trans
cg16377212_H3C9P	9.67E-10	2.51E-08	-1.226476463	1.226476463	trans
cg02080116_PTPRQ	9.69E-10	2.51E-08	1.052412897	1.052412897	trans
cg11270687_RNVU1-17	9.69E-10	2.51E-08	1.037227887	1.037227887	trans
cg11270687_GEMIN2P1	9.69E-10	2.51E-08	1.037227887	1.037227887	trans
cg11270687_MYCNUT	9.69E-10	2.51E-08	1.037227887	1.037227887	trans
cg11270687_RNU7-182P	9.69E-10	2.51E-08	1.037227887	1.037227887	trans
cg11270687_HAGLROS	9.69E-10	2.51E-08	1.037227887	1.037227887	trans
cg11270687_C3orf85	9.69E-10	2.51E-08	1.037227887	1.037227887	trans
cg11270687_RN7SL415P	9.69E-10	2.51E-08	1.037227887	1.037227887	trans
cg11270687_DYNLL1P7	9.69E-10	2.51E-08	1.037227887	1.037227887	trans
cg11270687_LINC00208	9.69E-10	2.51E-08	1.037227887	1.037227887	trans
cg11270687_PAEP	9.69E-10	2.51E-08	1.037227887	1.037227887	trans
cg11270687_LINC02668	9.69E-10	2.51E-08	1.037227887	1.037227887	trans
cg11270687_RPS7P9	9.69E-10	2.51E-08	1.037227887	1.037227887	trans
cg11270687_OR4C4P	9.69E-10	2.51E-08	1.037227887	1.037227887	trans
cg11270687_RNU6-1175P	9.69E-10	2.51E-08	1.037227887	1.037227887	trans
cg11270687_DNAJA1P1	9.69E-10	2.51E-08	1.037227887	1.037227887	trans
cg11270687_RNA5SP430	9.69E-10	2.51E-08	1.037227887	1.037227887	trans
cg11270687_KRTAP12-3	9.69E-10	2.51E-08	1.037227887	1.037227887	trans
cg17096979_ADCYAP1R1	9.70E-10	2.51E-08	-1.446572611	1.446572611	trans
cg27194219_RNU6-281P	9.70E-10	2.51E-08	-0.950147683	0.950147683	trans
cg27194219_LINC02632	9.70E-10	2.51E-08	-0.950147683	0.950147683	trans
cg27194219_OR4C6	9.70E-10	2.51E-08	-0.950147683	0.950147683	trans
cg27194219_PPIAP24	9.70E-10	2.51E-08	-0.950147683	0.950147683	trans
cg09397997_S100A7	9.71E-10	2.51E-08	1.222232443	1.222232443	trans
cg24588582_RNA5SP57	9.71E-10	2.51E-08	-1.137294474	1.137294474	trans
cg20137750_HSD11B2	9.72E-10	2.51E-08	-0.888571092	0.888571092	trans
cg05856102_FTLP18	9.72E-10	2.52E-08	-1.871303847	1.871303847	trans
cg05856102_KRT8P21	9.72E-10	2.52E-08	-1.871303847	1.871303847	trans
cg05856102_NBPF21P	9.72E-10	2.52E-08	-1.871303847	1.871303847	trans
cg07360017_HES3	9.73E-10	2.52E-08	0.954049828	0.954049828	trans
cg10039163_NDUFA5P1	9.73E-10	2.52E-08	-1.026274029	1.026274029	trans
cg18400586_MIR487A	9.74E-10	2.52E-08	-0.863303759	0.863303759	trans
cg20339553_GRAMD4P2	9.74E-10	2.52E-08	1.019042753	1.019042753	trans
cg02426343_OR2J1	9.75E-10	2.52E-08	-0.99913264	0.99913264	trans
cg05856102_RNU6-465P	9.75E-10	2.52E-08	0.917998613	0.917998613	trans
cg20540806_HTR5A	9.76E-10	2.52E-08	5.049563816	5.049563816	trans
cg26482585_RNU6-663P	9.76E-10	2.52E-08	1.195986929	1.195986929	trans
cg26482585_RN7SKP162	9.76E-10	2.52E-08	1.195986929	1.195986929	trans
cg26482585_LINC00349	9.76E-10	2.52E-08	1.195986929	1.195986929	trans
cg26482585_LINC00383	9.76E-10	2.52E-08	1.195986929	1.195986929	trans
cg26482585_LINC02337	9.76E-10	2.52E-08	1.195986929	1.195986929	trans
cg26482585_CETN1	9.76E-10	2.52E-08	1.195986929	1.195986929	trans
cg11023174_RD3L	9.77E-10	2.53E-08	-0.928818664	0.928818664	trans
cg02096001_IGKV6D-41	9.79E-10	2.53E-08	1.032499063	1.032499063	trans
cg14924064_PARP15	9.79E-10	2.53E-08	0.942032869	0.942032869	trans
cg00052482_LINC00229	9.81E-10	2.53E-08	-0.917091706	0.917091706	trans
cg12256809_HOXA13	9.81E-10	2.53E-08	-1.17424177	1.17424177	trans
cg04337937_CSF2RBP1	9.81E-10	2.54E-08	0.854908399	0.854908399	trans
cg09755512_FTCD-AS1	9.83E-10	2.54E-08	0.918097848	0.918097848	trans
cg08770755_SNORA70J	9.83E-10	2.54E-08	-0.905869889	0.905869889	trans
cg08770755_MAPKAPK5P1	9.83E-10	2.54E-08	-0.905869889	0.905869889	trans
cg08770755_TRIM48	9.83E-10	2.54E-08	-0.905869889	0.905869889	trans
cg08770755_OR10D4P	9.83E-10	2.54E-08	-0.905869889	0.905869889	trans
cg08770755_LINC01075	9.83E-10	2.54E-08	-0.905869889	0.905869889	trans
cg18343899_RNU1-8P	9.84E-10	2.54E-08	-1.286964497	1.286964497	trans
cg16339745_MIR2053	9.84E-10	2.54E-08	-0.930482123	0.930482123	trans
cg19653415_SLC38A11	9.84E-10	2.54E-08	-1.253409417	1.253409417	trans
cg03179052_FRG2FP	9.85E-10	2.54E-08	-1.816198482	1.816198482	trans
cg00766664_ELOVL2-AS1	9.87E-10	2.55E-08	-1.989419254	1.989419254	trans
cg20638896_CEBPD	9.90E-10	2.55E-08	1.093072391	1.093072391	trans
cg02077688_FOXO1B	9.90E-10	2.55E-08	-1.162549362	1.162549362	trans
cg02077688_H3P28	9.90E-10	2.55E-08	-1.162549362	1.162549362	trans
cg02077688_ACTR3BP5	9.90E-10	2.55E-08	-1.162549362	1.162549362	trans
cg02077688_NPM1P22	9.90E-10	2.55E-08	-1.162549362	1.162549362	trans
cg02077688_MIR487B	9.90E-10	2.55E-08	-1.162549362	1.162549362	trans
cg02077688_KRTAP9-2	9.90E-10	2.55E-08	-1.162549362	1.162549362	trans
cg02077688_KRTAP9-8	9.90E-10	2.55E-08	-1.162549362	1.162549362	trans
cg02077688_RNU6-1021P	9.90E-10	2.55E-08	-1.162549362	1.162549362	trans
cg02077688_BNIP3P2	9.90E-10	2.55E-08	-1.162549362	1.162549362	trans
cg10039163_CASP4LP	9.90E-10	2.55E-08	-1.024303243	1.024303243	trans
cg09221252_LINC00308	9.90E-10	2.56E-08	-1.001460022	1.001460022	trans
cg16596598_IGHV3-23	9.90E-10	2.56E-08	-0.896505872	0.896505872	trans
cg27208514_RNU6-211P	9.90E-10	2.56E-08	1.064069499	1.064069499	trans
cg06338987_EGFEM1P	9.92E-10	2.56E-08	-1.024266866	1.024266866	trans
cg07748567_ACTG1P21	9.92E-10	2.56E-08	0.833645599	0.833645599	trans
cg07748567_RNA5SP232	9.92E-10	2.56E-08	0.833645599	0.833645599	trans
cg10100117_DEFB134	9.93E-10	2.56E-08	-1.003640337	1.003640337	trans
cg04887104_PAX2	9.93E-10	2.56E-08	-1.094062718	1.094062718	trans
cg21204600_LINC01349	9.94E-10	2.56E-08	-1.009360371	1.009360371	trans
cg21204600_MIR541	9.94E-10	2.56E-08	-1.009360371	1.009360371	trans
cg13930375_FTLP18	9.95E-10	2.56E-08	-0.92573777	0.92573777	trans
cg13930375_KRT8P21	9.95E-10	2.56E-08	-0.92573777	0.92573777	trans
cg13930375_NBPF21P	9.95E-10	2.56E-08	-0.92573777	0.92573777	trans
cg14362780_LINC01280	9.95E-10	2.57E-08	-1.025601116	1.025601116	trans
cg09658813_SNORD115-31	9.95E-10	2.57E-08	0.986606348	0.986606348	trans
cg15099537_S1PR3	9.96E-10	2.57E-08	0.954175429	0.954175429	trans
cg03098826_HOXB9	9.96E-10	2.57E-08	-1.216832717	1.216832717	trans
cg10217166_NXPH4	9.96E-10	2.57E-08	0.93616782	0.93616782	trans
cg13556387_PCDHA1	9.97E-10	2.57E-08	-0.913243695	0.913243695	trans
cg04485371_MSRB1P1	9.97E-10	2.57E-08	-1.206164146	1.206164146	trans
cg21077610_RNA5SP130	9.97E-10	2.57E-08	-0.811384393	0.811384393	trans
cg03061930_RNU6-660P	9.98E-10	2.57E-08	-0.917909721	0.917909721	trans
cg03061930_RNU6-710P	9.98E-10	2.57E-08	-0.917909721	0.917909721	trans
cg18094693_RN7SKP205	1.00E-09	2.58E-08	-1.405989868	1.405989868	trans
cg00232388_RNA5SP375	1.00E-09	2.58E-08	1.047769319	1.047769319	trans
cg13957457_SPEM1	1.00E-09	2.58E-08	-0.913606005	0.913606005	trans
cg04470905_RNU6-926P	1.00E-09	2.58E-08	-0.925161159	0.925161159	trans
cg05230816_GPHB5	1.00E-09	2.58E-08	-1.009883361	1.009883361	trans
cg20870820_RN7SKP212	1.00E-09	2.58E-08	-0.962590397	0.962590397	trans
cg02351219_KRT18P2	1.00E-09	2.59E-08	-0.937275275	0.937275275	trans
cg11432526_FXYD2	1.00E-09	2.59E-08	-1.379912158	1.379912158	trans
cg03098826_HOXB8	1.01E-09	2.59E-08	-1.217013117	1.217013117	trans
cg22168087_RNU6-474P	1.01E-09	2.59E-08	0.977145338	0.977145338	trans
cg23024913_IGKV2D-26	1.01E-09	2.60E-08	1.620178233	1.620178233	trans
cg17096979_FCRL5	1.01E-09	2.60E-08	-1.410001725	1.410001725	trans
cg20638896_SLC26A4	1.01E-09	2.60E-08	0.999430638	0.999430638	trans
cg15042047_IGLL1	1.01E-09	2.60E-08	-0.803557245	0.803557245	trans
cg03098826_STC2	1.01E-09	2.60E-08	-1.215008233	1.215008233	trans
cg11324445_RNA5SP138	1.01E-09	2.60E-08	1.056335918	1.056335918	trans
cg11324445_ARL2BPP7	1.01E-09	2.60E-08	1.056335918	1.056335918	trans
cg17099445_LINC01349	1.01E-09	2.60E-08	-0.978256832	0.978256832	trans
cg17099445_MIR541	1.01E-09	2.60E-08	-0.978256832	0.978256832	trans
cg18477969_APCS	1.01E-09	2.60E-08	1.143808538	1.143808538	trans
cg17629244_LINC02567	1.01E-09	2.60E-08	-1.641407129	1.641407129	trans
cg14114155_MYBPH	1.01E-09	2.60E-08	0.90343388	0.90343388	trans
cg04751533_LINC01076	1.01E-09	2.60E-08	0.889295937	0.889295937	trans
cg20638896_MNDA	1.01E-09	2.61E-08	1.052559383	1.052559383	trans
cg19703425_IGLV8-61	1.02E-09	2.61E-08	-1.448556721	1.448556721	trans
cg00711529_RNU6-20P	1.02E-09	2.61E-08	1.129626097	1.129626097	trans
cg19472786_PCGEM1	1.02E-09	2.61E-08	0.920982083	0.920982083	trans
cg08433110_OR6B2	1.02E-09	2.61E-08	1.215707186	1.215707186	trans
cg19703425_IGKV2D-26	1.02E-09	2.62E-08	-1.188391717	1.188391717	trans
cg23073032_ZIC2	1.02E-09	2.62E-08	1.17129969	1.17129969	trans
cg25938960_OR2F2	1.02E-09	2.62E-08	-1.256170332	1.256170332	trans
cg18094693_DEFB108A	1.02E-09	2.62E-08	-1.386854132	1.386854132	trans
cg02990361_RN7SL305P	1.02E-09	2.62E-08	1.038057754	1.038057754	trans
cg02232418_LINC01548	1.02E-09	2.63E-08	1.096138278	1.096138278	trans
cg17830140_RNU4-72P	1.02E-09	2.63E-08	0.952862556	0.952862556	trans
cg20638896_MIR193A	1.02E-09	2.63E-08	1.039115267	1.039115267	trans
cg23695794_RN7SKP72	1.02E-09	2.63E-08	-1.306339933	1.306339933	trans
cg10991855_IFITM1	1.02E-09	2.64E-08	0.948300981	0.948300981	trans
cg06752779_RPS3AP54	1.03E-09	2.64E-08	-0.996924249	0.996924249	trans
cg22535327_POLR3KP1	1.03E-09	2.64E-08	-1.223900918	1.223900918	trans
cg16569147_OR5AS1	1.03E-09	2.64E-08	1.025372781	1.025372781	trans
cg20667334_KRT17P5	1.03E-09	2.64E-08	0.951395045	0.951395045	trans
cg18205030_ARL5AP2	1.03E-09	2.65E-08	-1.299900436	1.299900436	trans
cg07777115_RN7SL317P	1.03E-09	2.65E-08	0.773922342	0.773922342	trans
cg03743462_TRAV12-1	1.03E-09	2.65E-08	1.106076749	1.106076749	trans
cg01612190_RNA5SP105	1.03E-09	2.65E-08	-1.431779682	1.431779682	trans
cg07091544_HOXB9	1.03E-09	2.65E-08	-0.939181793	0.939181793	trans
cg12074474_RNA5SP292	1.03E-09	2.65E-08	-1.748358775	1.748358775	trans
cg17218510_HOXC9	1.03E-09	2.65E-08	-0.931054676	0.931054676	trans
cg14122110_DEFB108A	1.03E-09	2.65E-08	-0.954325864	0.954325864	trans
cg06176987_LINC01857	1.04E-09	2.66E-08	-0.958123709	0.958123709	trans
cg04665311_CD34	1.04E-09	2.67E-08	0.903029936	0.903029936	trans
cg18323824_FOXO1B	1.04E-09	2.67E-08	-0.888006668	0.888006668	trans
cg18323824_H3P28	1.04E-09	2.67E-08	-0.888006668	0.888006668	trans
cg18323824_ACTR3BP5	1.04E-09	2.67E-08	-0.888006668	0.888006668	trans
cg18323824_NPM1P22	1.04E-09	2.67E-08	-0.888006668	0.888006668	trans
cg18323824_MIR487B	1.04E-09	2.67E-08	-0.888006668	0.888006668	trans
cg18323824_KRTAP9-2	1.04E-09	2.67E-08	-0.888006668	0.888006668	trans
cg18323824_KRTAP9-8	1.04E-09	2.67E-08	-0.888006668	0.888006668	trans
cg18323824_RNU6-1021P	1.04E-09	2.67E-08	-0.888006668	0.888006668	trans
cg18323824_BNIP3P2	1.04E-09	2.67E-08	-0.888006668	0.888006668	trans
cg19455396_C6orf58	1.04E-09	2.67E-08	-1.179390686	1.179390686	trans
cg13911116_LINC01738	1.04E-09	2.68E-08	1.166816758	1.166816758	trans
cg17896072_FCAMR	1.04E-09	2.68E-08	-0.878558632	0.878558632	trans
cg20046668_MIR487A	1.04E-09	2.68E-08	-1.00521819	1.00521819	trans
cg15411736_IL31RA	1.04E-09	2.68E-08	0.910504517	0.910504517	trans
cg06074547_OOSP2	1.04E-09	2.68E-08	-0.999329957	0.999329957	trans
cg06074547_RN7SL214P	1.04E-09	2.68E-08	-0.999329957	0.999329957	trans
cg20313696_TMEM235	1.04E-09	2.68E-08	0.990103559	0.990103559	trans
cg18447344_SLC6A10P	1.05E-09	2.68E-08	-0.88617702	0.88617702	trans
cg04518477_RNU6-211P	1.05E-09	2.69E-08	-0.887256791	0.887256791	trans
cg06620353_PHOX2B	1.05E-09	2.69E-08	0.90441249	0.90441249	trans
cg02232418_OR11G2	1.05E-09	2.69E-08	1.133675514	1.133675514	trans
cg11921348_SNORD114-9	1.05E-09	2.69E-08	-0.96346165	0.96346165	trans
cg05103573_DCAF4L2	1.05E-09	2.69E-08	-1.152787719	1.152787719	trans
cg11911060_IGLV10-54	1.05E-09	2.69E-08	0.886507251	0.886507251	trans
cg05492735_OR3A1	1.05E-09	2.69E-08	1.495323077	1.495323077	trans
cg18477969_LINC00385	1.05E-09	2.69E-08	1.171271114	1.171271114	trans
cg17106653_PRL	1.05E-09	2.69E-08	1.174262015	1.174262015	trans
cg13957457_MIR218-2	1.05E-09	2.69E-08	-0.904227385	0.904227385	trans
cg02232418_OR5A1	1.05E-09	2.70E-08	1.119958169	1.119958169	trans
cg00991379_DEFA6	1.05E-09	2.70E-08	0.97701293	0.97701293	trans
cg17218510_KRTAP2-5P	1.05E-09	2.70E-08	-0.890956013	0.890956013	trans
cg08973565_SRSF3P6	1.05E-09	2.70E-08	-1.133667407	1.133667407	trans
cg08588490_IGHD1-14	1.05E-09	2.70E-08	-1.230965245	1.230965245	trans
cg17723279_SNORD114-27	1.06E-09	2.71E-08	-0.952122209	0.952122209	trans
cg23792679_RNU6-949P	1.06E-09	2.71E-08	1.002987581	1.002987581	trans
cg23792679_OR6C65	1.06E-09	2.71E-08	1.002987581	1.002987581	trans
cg23792679_RPL22P20	1.06E-09	2.71E-08	1.002987581	1.002987581	trans
cg23792679_CNN2P7	1.06E-09	2.71E-08	1.002987581	1.002987581	trans
cg16977073_IGHV2-5	1.06E-09	2.71E-08	-0.972409534	0.972409534	trans
cg15067619_RNA5SP127	1.06E-09	2.71E-08	1.216454373	1.216454373	trans
cg15067619_RNA5SP150	1.06E-09	2.71E-08	1.216454373	1.216454373	trans
cg15067619_RNU6-333P	1.06E-09	2.71E-08	1.216454373	1.216454373	trans
cg15067619_RNU6-279P	1.06E-09	2.71E-08	1.216454373	1.216454373	trans
cg15067619_LINC00388	1.06E-09	2.71E-08	1.216454373	1.216454373	trans
cg15067619_RNU6-1131P	1.06E-09	2.71E-08	1.216454373	1.216454373	trans
cg05861871_LINC01681	1.06E-09	2.71E-08	-0.938682448	0.938682448	trans
cg20121803_DYNLL1P3	1.06E-09	2.72E-08	-0.930311311	0.930311311	trans
cg04485371_SEPTIN14P1	1.06E-09	2.72E-08	-1.058067681	1.058067681	trans
cg02265810_LINC01681	1.06E-09	2.72E-08	-2.384451314	2.384451314	trans
cg09623286_RFX6	1.06E-09	2.72E-08	0.972190678	0.972190678	trans
cg02476436_NDUFS5P3	1.06E-09	2.72E-08	-0.865784673	0.865784673	trans
cg02476436_MED15P5	1.06E-09	2.72E-08	-0.865784673	0.865784673	trans
cg02476436_NUP210P2	1.06E-09	2.72E-08	-0.865784673	0.865784673	trans
cg02476436_LINC02540	1.06E-09	2.72E-08	-0.865784673	0.865784673	trans
cg06320570_LY86	1.06E-09	2.73E-08	-1.574520011	1.574520011	trans
cg08426938_LINC02535	1.07E-09	2.73E-08	-0.916407674	0.916407674	trans
cg06779317_RPTN	1.07E-09	2.73E-08	1.251197813	1.251197813	trans
cg12256809_GIP	1.07E-09	2.73E-08	-1.151428128	1.151428128	trans
cg10548700_RNU6-1309P	1.07E-09	2.73E-08	-0.927113778	0.927113778	trans
cg22491001_LINC00408	1.07E-09	2.73E-08	0.898832558	0.898832558	trans
cg10100117_RNU1-83P	1.07E-09	2.73E-08	-1.040952198	1.040952198	trans
cg21149260_RPS29P9	1.07E-09	2.74E-08	-1.400345375	1.400345375	trans
cg16754847_TRIM53BP	1.07E-09	2.74E-08	0.841026024	0.841026024	trans
cg20667334_SNORD114-22	1.07E-09	2.74E-08	0.914828251	0.914828251	trans
cg20667334_KIF2B	1.07E-09	2.74E-08	0.914828251	0.914828251	trans
cg20667334_OR7E19P	1.07E-09	2.74E-08	0.914828251	0.914828251	trans
cg08395784_RNU6-663P	1.07E-09	2.74E-08	-1.067429126	1.067429126	trans
cg08395784_RN7SKP162	1.07E-09	2.74E-08	-1.067429126	1.067429126	trans
cg08395784_LINC00349	1.07E-09	2.74E-08	-1.067429126	1.067429126	trans
cg08395784_LINC00383	1.07E-09	2.74E-08	-1.067429126	1.067429126	trans
cg08395784_LINC02337	1.07E-09	2.74E-08	-1.067429126	1.067429126	trans
cg08395784_CETN1	1.07E-09	2.74E-08	-1.067429126	1.067429126	trans
cg20375654_AMMECR1LP1	1.07E-09	2.74E-08	-1.044477823	1.044477823	trans
cg17896927_ACTBP12	1.07E-09	2.74E-08	0.885605484	0.885605484	trans
cg17896927_MTND5P18	1.07E-09	2.74E-08	0.885605484	0.885605484	trans
cg17896927_RN7SL868P	1.07E-09	2.74E-08	0.885605484	0.885605484	trans
cg17896927_MTND1P2	1.07E-09	2.74E-08	0.885605484	0.885605484	trans
cg17896927_H3P29	1.07E-09	2.74E-08	0.885605484	0.885605484	trans
cg01372465_VENTXP7	1.07E-09	2.74E-08	0.85512688	0.85512688	trans
cg01372465_RNA5SP215	1.07E-09	2.74E-08	0.85512688	0.85512688	trans
cg01372465_LINC01047	1.07E-09	2.74E-08	0.85512688	0.85512688	trans
cg01372465_ZNF971P	1.07E-09	2.74E-08	0.85512688	0.85512688	trans
cg24730459_IGKV3D-20	1.07E-09	2.74E-08	-1.372860522	1.372860522	trans
cg02232418_TAAR5	1.07E-09	2.74E-08	1.093181539	1.093181539	trans
cg12089094_OR5AC1	1.07E-09	2.74E-08	1.118017095	1.118017095	trans
cg11500903_KRTAP25-1	1.07E-09	2.74E-08	0.953303489	0.953303489	trans
cg19966787_RNU6-949P	1.07E-09	2.74E-08	-1.073937063	1.073937063	trans
cg19966787_OR6C65	1.07E-09	2.74E-08	-1.073937063	1.073937063	trans
cg19966787_RPL22P20	1.07E-09	2.74E-08	-1.073937063	1.073937063	trans
cg19966787_CNN2P7	1.07E-09	2.74E-08	-1.073937063	1.073937063	trans
cg24636969_IFNA17	1.08E-09	2.75E-08	0.919781709	0.919781709	trans
cg21830932_ONECUT2	1.08E-09	2.75E-08	-1.14610321	1.14610321	trans
cg26985471_CRIP1P2	1.08E-09	2.76E-08	-1.007948161	1.007948161	trans
cg20695805_THAP12P8	1.08E-09	2.76E-08	0.940668958	0.940668958	trans
cg04701596_PDSS1P2	1.08E-09	2.76E-08	-0.979624376	0.979624376	trans
cg06320570_HOXC4	1.08E-09	2.76E-08	-1.526071085	1.526071085	trans
cg21828663_MIR548A2	1.08E-09	2.76E-08	-1.071128025	1.071128025	trans
cg21828663_DEFB125	1.08E-09	2.76E-08	-1.071128025	1.071128025	trans
cg01164221_OR4G2P	1.08E-09	2.77E-08	1.237992881	1.237992881	trans
cg19408449_IL6-AS1	1.09E-09	2.77E-08	-0.761233109	0.761233109	trans
cg23911229_FTLP18	1.09E-09	2.78E-08	-0.916806974	0.916806974	trans
cg23911229_KRT8P21	1.09E-09	2.78E-08	-0.916806974	0.916806974	trans
cg23911229_NBPF21P	1.09E-09	2.78E-08	-0.916806974	0.916806974	trans
cg12336269_RPS17P5	1.09E-09	2.78E-08	0.828737293	0.828737293	trans
cg20638896_GUCY2GP	1.09E-09	2.78E-08	1.087774303	1.087774303	trans
cg15577927_NPM1P51	1.09E-09	2.78E-08	0.89912353	0.89912353	trans
cg15577927_RPS4XP15	1.09E-09	2.78E-08	0.89912353	0.89912353	trans
cg15577927_SNORD114-16	1.09E-09	2.78E-08	0.89912353	0.89912353	trans
cg03266048_RNU6-263P	1.09E-09	2.78E-08	-0.943421935	0.943421935	trans
cg09506661_SCGB2A2	1.09E-09	2.78E-08	-1.200750272	1.200750272	trans
cg18447344_PRAMEF7	1.09E-09	2.79E-08	0.819375609	0.819375609	trans
cg04774563_MTND3P17	1.09E-09	2.79E-08	0.954398715	0.954398715	trans
cg06320570_LHX8	1.09E-09	2.79E-08	-1.571756078	1.571756078	trans
cg19344682_USP17L27	1.10E-09	2.80E-08	-0.926457882	0.926457882	trans
cg20057147_NDUFS5P3	1.10E-09	2.80E-08	-0.912207677	0.912207677	trans
cg20057147_RPL7P13	1.10E-09	2.80E-08	-0.912207677	0.912207677	trans
cg20057147_MED15P5	1.10E-09	2.80E-08	-0.912207677	0.912207677	trans
cg20057147_NUP210P2	1.10E-09	2.80E-08	-0.912207677	0.912207677	trans
cg20057147_LINC02540	1.10E-09	2.80E-08	-0.912207677	0.912207677	trans
cg17751220_RNU6-508P	1.10E-09	2.80E-08	-1.079867523	1.079867523	trans
cg01521225_IGLV3-21	1.10E-09	2.80E-08	-0.995333928	0.995333928	trans
cg12513911_RN7SL499P	1.10E-09	2.80E-08	1.239352395	1.239352395	trans
cg23290207_GOT2P1	1.10E-09	2.80E-08	1.0927115	1.0927115	trans
cg23290207_CBY1P1	1.10E-09	2.80E-08	1.0927115	1.0927115	trans
cg23290207_SNORD65C	1.10E-09	2.80E-08	1.0927115	1.0927115	trans
cg23290207_LINC00374	1.10E-09	2.80E-08	1.0927115	1.0927115	trans
cg23290207_SNORD113-8	1.10E-09	2.80E-08	1.0927115	1.0927115	trans
cg23290207_RNA5SP489	1.10E-09	2.80E-08	1.0927115	1.0927115	trans
cg16596598_CD79A	1.10E-09	2.80E-08	-0.896588345	0.896588345	trans
cg20651218_RNU6-997P	1.10E-09	2.81E-08	-0.924617226	0.924617226	trans
cg01915688_FCAMR	1.10E-09	2.81E-08	-1.151557117	1.151557117	trans
cg00766664_SNORD63B	1.10E-09	2.81E-08	-1.891761951	1.891761951	trans
cg13088253_MTCYBP8	1.10E-09	2.81E-08	-1.189333778	1.189333778	trans
cg13088253_RNA5SP140	1.10E-09	2.81E-08	-1.189333778	1.189333778	trans
cg13088253_BPESC1	1.10E-09	2.81E-08	-1.189333778	1.189333778	trans
cg13088253_RNA5SP306	1.10E-09	2.81E-08	-1.189333778	1.189333778	trans
cg13088253_LINC00358	1.10E-09	2.81E-08	-1.189333778	1.189333778	trans
cg18343899_AICDA	1.10E-09	2.81E-08	-1.25130952	1.25130952	trans
cg04136018_RNA5SP366	1.10E-09	2.81E-08	0.868549032	0.868549032	trans
cg20983125_KRTAP4-5	1.11E-09	2.82E-08	-0.900744995	0.900744995	trans
cg24856383_RNU6-244P	1.11E-09	2.82E-08	1.44640138	1.44640138	trans
cg01708411_SLAMF7	1.11E-09	2.82E-08	-0.88817111	0.88817111	trans
cg22280068_CHI3L2	1.11E-09	2.82E-08	-1.001111543	1.001111543	trans
cg11390628_ADRA2C	1.11E-09	2.82E-08	0.995102743	0.995102743	trans
cg18180710_MYBPC1	1.11E-09	2.82E-08	1.03253274	1.03253274	trans
cg24702216_RNA5SP358	1.11E-09	2.83E-08	0.649409994	0.649409994	trans
cg24702216_GAPDHP34	1.11E-09	2.83E-08	0.649409994	0.649409994	trans
cg02061007_SNORD114-1	1.11E-09	2.83E-08	-1.541581524	1.541581524	trans
cg05260346_LACRT	1.11E-09	2.83E-08	-0.872268849	0.872268849	trans
cg11153505_MARCO	1.11E-09	2.84E-08	0.85961716	0.85961716	trans
cg11286989_ATAD3C	1.11E-09	2.84E-08	-1.114440782	1.114440782	trans
cg24856383_CA1	1.11E-09	2.84E-08	1.433709099	1.433709099	trans
cg25138053_RPS15AP28	1.11E-09	2.84E-08	-0.899659902	0.899659902	trans
cg22762615_APOH	1.11E-09	2.84E-08	-0.946951421	0.946951421	trans
cg04337937_SOCS3	1.12E-09	2.84E-08	0.880719719	0.880719719	trans
cg08295429_RPL39P25	1.12E-09	2.84E-08	-2.081789701	2.081789701	trans
cg10115321_RPL21P131	1.12E-09	2.84E-08	-1.026606194	1.026606194	trans
cg04887104_ZIC2	1.12E-09	2.84E-08	-1.110981073	1.110981073	trans
cg26474203_SNORD115-32	1.12E-09	2.85E-08	0.988847564	0.988847564	trans
cg12553365_CYP2A7	1.12E-09	2.85E-08	0.960183021	0.960183021	trans
cg16237565_RNU6-71P	1.12E-09	2.85E-08	-0.908744605	0.908744605	trans
cg18890249_RPS15AP3	1.12E-09	2.85E-08	-1.08012329	1.08012329	trans
cg01479912_MRPS18BP1	1.12E-09	2.85E-08	1.150946165	1.150946165	trans
cg12774454_IGHJ5	1.12E-09	2.85E-08	-1.101155416	1.101155416	trans
cg07917878_RNA5SP23	1.12E-09	2.86E-08	1.193836013	1.193836013	trans
cg15418509_FOXD3-AS1	1.13E-09	2.86E-08	-1.134167139	1.134167139	trans
cg11314630_RPL35AP35	1.13E-09	2.86E-08	1.134179495	1.134179495	trans
cg10039163_IGHV3-15	1.13E-09	2.87E-08	-0.978673123	0.978673123	trans
cg04741595_DEFB130D	1.13E-09	2.87E-08	-1.012103498	1.012103498	trans
cg04741595_BOLA2	1.13E-09	2.87E-08	-1.012103498	1.012103498	trans
cg04741595_SLC35G4	1.13E-09	2.87E-08	-1.012103498	1.012103498	trans
cg17400905_HNRNPA1P43	1.13E-09	2.87E-08	1.040960332	1.040960332	trans
cg22168087_ATP5MGP5	1.13E-09	2.87E-08	0.94059429	0.94059429	trans
cg03365111_CNN2P8	1.13E-09	2.87E-08	-0.943649069	0.943649069	trans
cg20695805_PSORS1C2	1.13E-09	2.87E-08	-0.907056437	0.907056437	trans
cg18331249_LINC00400	1.13E-09	2.87E-08	1.009754662	1.009754662	trans
cg16977073_IGLV2-18	1.13E-09	2.88E-08	-0.97596429	0.97596429	trans
cg03406245_DMBT1	1.13E-09	2.88E-08	-0.970001721	0.970001721	trans
cg08547343_RNU1-133P	1.13E-09	2.88E-08	1.156486775	1.156486775	trans
cg24004951_POU6F2-AS2	1.13E-09	2.88E-08	-1.104719144	1.104719144	trans
cg24004951_HOXA7	1.13E-09	2.88E-08	-1.141562889	1.141562889	trans
cg08361315_H3C9P	1.14E-09	2.89E-08	-1.010981097	1.010981097	trans
cg02682924_KLHL1	1.14E-09	2.89E-08	-1.034226115	1.034226115	trans
cg04726019_IGLV9-49	1.14E-09	2.89E-08	-0.885582652	0.885582652	trans
cg19653415_IGHV3-73	1.14E-09	2.89E-08	-1.229024536	1.229024536	trans
cg07919744_SCGB2A2	1.14E-09	2.89E-08	-1.194569871	1.194569871	trans
cg11368935_MTND4P10	1.14E-09	2.89E-08	-0.924047905	0.924047905	trans
cg05103573_ATP6V0CP3	1.14E-09	2.89E-08	-1.17398289	1.17398289	trans
cg26517283_SRSF3P6	1.14E-09	2.89E-08	-1.225491931	1.225491931	trans
cg04726019_IGHJ2	1.14E-09	2.90E-08	-0.9209253	0.9209253	trans
cg25064854_RNA5S2	1.14E-09	2.91E-08	-1.183333278	1.183333278	trans
cg05518022_MSRB1P1	1.14E-09	2.91E-08	1.048942005	1.048942005	trans
cg05821771_LRFN5	1.14E-09	2.91E-08	0.960318231	0.960318231	trans
cg01346252_R3HDML	1.14E-09	2.91E-08	-1.1704278	1.1704278	trans
cg14223866_RPS27P23	1.14E-09	2.91E-08	-0.961447302	0.961447302	trans
cg22052566_RNU6-442P	1.15E-09	2.91E-08	-1.259501341	1.259501341	trans
cg17844690_IGKV1OR2-3	1.15E-09	2.91E-08	-1.218963955	1.218963955	trans
cg17844690_MIR548A1	1.15E-09	2.91E-08	-1.218963955	1.218963955	trans
cg17844690_RPS29P15	1.15E-09	2.91E-08	-1.218963955	1.218963955	trans
cg17844690_RPL30P12	1.15E-09	2.91E-08	-1.218963955	1.218963955	trans
cg17388638_COL4A3	1.15E-09	2.92E-08	-0.892565562	0.892565562	trans
cg19703425_LINC02812	1.15E-09	2.92E-08	-1.499599107	1.499599107	trans
cg24430871_RPL32P8	1.15E-09	2.92E-08	0.903108002	0.903108002	trans
cg04660200_TFDP1P1	1.15E-09	2.92E-08	-1.18231563	1.18231563	trans
cg22183057_RNU6-300P	1.15E-09	2.93E-08	-1.062086991	1.062086991	trans
cg09644135_RNU6-950P	1.15E-09	2.93E-08	1.122939472	1.122939472	trans
cg14631896_APCS	1.15E-09	2.93E-08	-1.233797114	1.233797114	trans
cg25849727_NBEAP3	1.16E-09	2.94E-08	-1.419747758	1.419747758	trans
cg01024069_SPATA2P1	1.16E-09	2.94E-08	0.876436915	0.876436915	trans
cg05398648_FUT5	1.16E-09	2.94E-08	-1.643510982	1.643510982	trans
cg22549984_RPL32P23	1.16E-09	2.94E-08	-1.569329872	1.569329872	trans
cg13678787_RN7SL274P	1.16E-09	2.94E-08	-1.630993569	1.630993569	trans
cg05398648_TRAJ49	1.16E-09	2.94E-08	-1.670553281	1.670553281	trans
cg18094693_CRYAA	1.16E-09	2.94E-08	-1.415523497	1.415523497	trans
cg07474672_LINC01053	1.16E-09	2.95E-08	-1.046755108	1.046755108	trans
cg15392109_RPS20P12	1.16E-09	2.95E-08	1.159524752	1.159524752	trans
cg14924064_RPSAP1	1.16E-09	2.95E-08	0.90640401	0.90640401	trans
cg15175351_LINC00701	1.16E-09	2.95E-08	-0.979978848	0.979978848	trans
cg09506661_OR5M4P	1.17E-09	2.96E-08	-1.20309608	1.20309608	trans
cg20983125_CLEC17A	1.17E-09	2.96E-08	-0.900970416	0.900970416	trans
cg10859027_ZNF734P	1.17E-09	2.96E-08	-0.954961517	0.954961517	trans
cg16122815_HAND2-AS1	1.17E-09	2.96E-08	-1.105371296	1.105371296	trans
cg06620353_RNVU1-17	1.17E-09	2.96E-08	0.892327346	0.892327346	trans
cg06620353_GEMIN2P1	1.17E-09	2.96E-08	0.892327346	0.892327346	trans
cg06620353_MYCNUT	1.17E-09	2.96E-08	0.892327346	0.892327346	trans
cg06620353_RNU7-182P	1.17E-09	2.96E-08	0.892327346	0.892327346	trans
cg06620353_HAGLROS	1.17E-09	2.96E-08	0.892327346	0.892327346	trans
cg06620353_C3orf85	1.17E-09	2.96E-08	0.892327346	0.892327346	trans
cg06620353_RN7SL415P	1.17E-09	2.96E-08	0.892327346	0.892327346	trans
cg06620353_DYNLL1P7	1.17E-09	2.96E-08	0.892327346	0.892327346	trans
cg06620353_LINC00208	1.17E-09	2.96E-08	0.892327346	0.892327346	trans
cg06620353_PAEP	1.17E-09	2.96E-08	0.892327346	0.892327346	trans
cg06620353_LINC02668	1.17E-09	2.96E-08	0.892327346	0.892327346	trans
cg06620353_RPS7P9	1.17E-09	2.96E-08	0.892327346	0.892327346	trans
cg06620353_OR4C4P	1.17E-09	2.96E-08	0.892327346	0.892327346	trans
cg06620353_RNU6-1175P	1.17E-09	2.96E-08	0.892327346	0.892327346	trans
cg06620353_DNAJA1P1	1.17E-09	2.96E-08	0.892327346	0.892327346	trans
cg06620353_RNA5SP430	1.17E-09	2.96E-08	0.892327346	0.892327346	trans
cg06620353_KRTAP12-3	1.17E-09	2.96E-08	0.892327346	0.892327346	trans
cg21252088_DAZL	1.17E-09	2.96E-08	1.091347731	1.091347731	trans
cg10991855_LINC00411	1.17E-09	2.96E-08	-0.945628657	0.945628657	trans
cg00879723_OR51A9P	1.17E-09	2.97E-08	1.062549228	1.062549228	trans
cg12256809_WT1-AS	1.17E-09	2.97E-08	-1.157892577	1.157892577	trans
cg02351219_AHCYP5	1.18E-09	2.98E-08	-0.965270008	0.965270008	trans
cg12774454_SERPINA5	1.18E-09	2.98E-08	-1.090755116	1.090755116	trans
cg26474203_DEFB108C	1.18E-09	2.98E-08	-0.948369468	0.948369468	trans
cg15411736_CST2	1.18E-09	2.98E-08	0.905239916	0.905239916	trans
cg21830932_MAPT	1.18E-09	2.98E-08	-1.105948863	1.105948863	trans
cg18687588_SNORD36A	1.18E-09	2.98E-08	-0.964515905	0.964515905	trans
cg26972832_CCER1	1.18E-09	2.99E-08	0.908649013	0.908649013	trans
cg08877853_ZNF385D-AS2	1.18E-09	2.99E-08	-1.005220284	1.005220284	trans
cg08295429_HMGB3P8	1.18E-09	2.99E-08	-2.049122284	2.049122284	trans
cg07774612_RNU6-793P	1.18E-09	2.99E-08	1.089190147	1.089190147	trans
cg04015129_LINC00620	1.18E-09	2.99E-08	-1.305688428	1.305688428	trans
cg12877532_DMRTB1	1.18E-09	2.99E-08	-1.092601966	1.092601966	trans
cg25033405_HOXA9	1.18E-09	3.00E-08	-0.968970651	0.968970651	trans
cg05984132_TRAV34	1.18E-09	3.00E-08	-0.814181321	0.814181321	trans
cg05887049_LILRP1	1.18E-09	3.00E-08	-1.265841439	1.265841439	trans
cg14013632_OR4F5	1.18E-09	3.00E-08	-2.193204099	2.193204099	trans
cg23289706_LACRT	1.19E-09	3.00E-08	-1.170182847	1.170182847	trans
cg15157699_RPS15AP9	1.19E-09	3.00E-08	1.11798277	1.11798277	trans
cg02232418_TRIM51EP	1.19E-09	3.00E-08	1.019536063	1.019536063	trans
cg23798064_PRAMEF36P	1.19E-09	3.01E-08	-1.139899248	1.139899248	trans
cg24137511_H3C9P	1.19E-09	3.01E-08	-0.990516717	0.990516717	trans
cg11382248_KRT17P4	1.19E-09	3.01E-08	0.931284293	0.931284293	trans
cg20150659_MUC7	1.19E-09	3.01E-08	1.011988859	1.011988859	trans
cg10499042_SLC22A11	1.19E-09	3.01E-08	-1.135677549	1.135677549	trans
cg24004951_RN7SL477P	1.19E-09	3.01E-08	-1.110895822	1.110895822	trans
cg20161227_ATAD3C	1.19E-09	3.02E-08	-0.956100035	0.956100035	trans
cg18693889_R3HDML	1.19E-09	3.02E-08	-1.00537359	1.00537359	trans
cg17509836_CAPZA1P4	1.20E-09	3.02E-08	-0.971959518	0.971959518	trans
cg05921384_IGLV5-48	1.20E-09	3.02E-08	-0.946927179	0.946927179	trans
cg14560276_OR7E8P	1.20E-09	3.03E-08	-1.150341621	1.150341621	trans
cg04072177_RN7SKP205	1.20E-09	3.03E-08	-0.999209834	0.999209834	trans
cg04520897_RN7SL278P	1.20E-09	3.03E-08	1.344963505	1.344963505	trans
cg02639667_COX6CP6	1.20E-09	3.03E-08	1.393724174	1.393724174	trans
cg16596598_NPHS1	1.20E-09	3.03E-08	-0.835695571	0.835695571	trans
cg08664874_DEFB131D	1.20E-09	3.03E-08	-0.954977191	0.954977191	trans
cg21288684_IFNA14	1.20E-09	3.03E-08	0.916888859	0.916888859	trans
cg08433110_RNU6-1320P	1.20E-09	3.04E-08	1.243301378	1.243301378	trans
cg14801778_RBM46	1.20E-09	3.04E-08	-1.007969038	1.007969038	trans
cg09828310_SS18L2P1	1.20E-09	3.04E-08	-0.876277578	0.876277578	trans
cg20983125_CD72	1.20E-09	3.04E-08	-0.92660032	0.92660032	trans
cg10801331_KRT26	1.20E-09	3.04E-08	-2.119584359	2.119584359	trans
cg16348536_CD79B	1.20E-09	3.04E-08	-0.961067638	0.961067638	trans
cg10959048_PMFBP1	1.21E-09	3.04E-08	-1.208268641	1.208268641	trans
cg10568558_RNU6-1304P	1.21E-09	3.04E-08	-1.547448263	1.547448263	trans
cg17218510_PAX2	1.21E-09	3.05E-08	-0.922219451	0.922219451	trans
cg08547343_KCNG1	1.21E-09	3.05E-08	1.146834554	1.146834554	trans
cg14687118_RPS20P12	1.21E-09	3.05E-08	-1.023065551	1.023065551	trans
cg17106653_SUMO1P2	1.21E-09	3.05E-08	1.164610593	1.164610593	trans
cg02782331_MRPS21P1	1.21E-09	3.05E-08	-1.004613521	1.004613521	trans
cg07405255_GLRA3	1.21E-09	3.06E-08	-1.175033922	1.175033922	trans
cg26110038_RNU6-662P	1.21E-09	3.06E-08	-1.404204371	1.404204371	trans
cg17666981_HMGN2P18	1.21E-09	3.06E-08	-1.183774349	1.183774349	trans
cg17666981_RNU6-961P	1.21E-09	3.06E-08	-1.183774349	1.183774349	trans
cg17666981_RNU6-235P	1.21E-09	3.06E-08	-1.183774349	1.183774349	trans
cg17666981_MIR489	1.21E-09	3.06E-08	-1.183774349	1.183774349	trans
cg17666981_RNASE9	1.21E-09	3.06E-08	-1.183774349	1.183774349	trans
cg17666981_LINC01718	1.21E-09	3.06E-08	-1.183774349	1.183774349	trans
cg10039163_MYH1	1.21E-09	3.06E-08	-0.997236871	0.997236871	trans
cg04072177_CALML3	1.21E-09	3.06E-08	-1.151337332	1.151337332	trans
cg09191854_AZGP1P2	1.21E-09	3.06E-08	1.012166462	1.012166462	trans
cg17106653_IL16	1.21E-09	3.06E-08	1.14583272	1.14583272	trans
cg11435506_SCGB2A2	1.22E-09	3.07E-08	0.929261652	0.929261652	trans
cg18477969_RNA5SP110	1.22E-09	3.07E-08	1.114732753	1.114732753	trans
cg04758826_RNA5SP347	1.22E-09	3.07E-08	-1.367440926	1.367440926	trans
cg06779317_PSORS1C2	1.22E-09	3.07E-08	1.278127582	1.278127582	trans
cg03751055_RN7SL317P	1.22E-09	3.07E-08	0.983244893	0.983244893	trans
cg20007465_R3HDML	1.22E-09	3.07E-08	2.790821679	2.790821679	trans
cg06846895_LINC00428	1.22E-09	3.08E-08	0.929101435	0.929101435	trans
cg20176706_POM121L3P	1.22E-09	3.09E-08	1.32093354	1.32093354	trans
cg20695805_CCNT2P1	1.22E-09	3.09E-08	0.923285037	0.923285037	trans
cg04136018_SNORD113-9	1.23E-09	3.09E-08	-0.887901445	0.887901445	trans
cg14190294_SLC30A10	1.23E-09	3.09E-08	-1.261999023	1.261999023	trans
cg02096001_MIR8485	1.23E-09	3.09E-08	1.023491242	1.023491242	trans
cg20983125_ATP5MGP5	1.23E-09	3.09E-08	-0.908274009	0.908274009	trans
cg04470905_GJD2	1.23E-09	3.10E-08	-0.930134594	0.930134594	trans
cg07474672_AK4P6	1.23E-09	3.10E-08	-1.019277957	1.019277957	trans
cg13935206_TRBV7-3	1.23E-09	3.11E-08	-1.213724601	1.213724601	trans
cg24310785_R3HDML	1.23E-09	3.11E-08	-4.300234491	4.300234491	trans
cg03179052_RPL21P43	1.24E-09	3.12E-08	-1.786324651	1.786324651	trans
cg13957457_RNU6-169P	1.24E-09	3.12E-08	-0.878283237	0.878283237	trans
cg10723869_AK4P5	1.24E-09	3.12E-08	1.147867913	1.147867913	trans
cg03033996_IGHA1	1.24E-09	3.12E-08	-1.043545151	1.043545151	trans
cg10738774_RPL18P11	1.24E-09	3.12E-08	-1.074991458	1.074991458	trans
cg16140565_OR12D3	1.24E-09	3.12E-08	-1.012188692	1.012188692	trans
cg18966920_LCE1F	1.24E-09	3.12E-08	0.980930153	0.980930153	trans
cg12088417_IGLV2-14	1.24E-09	3.12E-08	1.044193146	1.044193146	trans
cg09809224_RNVU1-17	1.24E-09	3.12E-08	1.078599073	1.078599073	trans
cg09809224_GEMIN2P1	1.24E-09	3.12E-08	1.078599073	1.078599073	trans
cg09809224_RNU7-182P	1.24E-09	3.12E-08	1.078599073	1.078599073	trans
cg09809224_HAGLROS	1.24E-09	3.12E-08	1.078599073	1.078599073	trans
cg09809224_C3orf85	1.24E-09	3.12E-08	1.078599073	1.078599073	trans
cg09809224_RN7SL415P	1.24E-09	3.12E-08	1.078599073	1.078599073	trans
cg09809224_DYNLL1P7	1.24E-09	3.12E-08	1.078599073	1.078599073	trans
cg09809224_LINC00208	1.24E-09	3.12E-08	1.078599073	1.078599073	trans
cg09809224_PAEP	1.24E-09	3.12E-08	1.078599073	1.078599073	trans
cg09809224_LINC02668	1.24E-09	3.12E-08	1.078599073	1.078599073	trans
cg09809224_RPS7P9	1.24E-09	3.12E-08	1.078599073	1.078599073	trans
cg09809224_OR4C4P	1.24E-09	3.12E-08	1.078599073	1.078599073	trans
cg09809224_RNU6-1175P	1.24E-09	3.12E-08	1.078599073	1.078599073	trans
cg09809224_DNAJA1P1	1.24E-09	3.12E-08	1.078599073	1.078599073	trans
cg09809224_RNA5SP430	1.24E-09	3.12E-08	1.078599073	1.078599073	trans
cg09809224_KRTAP12-3	1.24E-09	3.12E-08	1.078599073	1.078599073	trans
cg00894219_IGLV3-16	1.24E-09	3.12E-08	-0.841184131	0.841184131	trans
cg02493602_LINC01055	1.24E-09	3.12E-08	0.966724624	0.966724624	trans
cg22168087_IGHV3-48	1.24E-09	3.13E-08	0.92689198	0.92689198	trans
cg00587861_ILRUNP1	1.24E-09	3.13E-08	0.9618032	0.9618032	trans
cg08894280_FAM230I	1.24E-09	3.13E-08	-1.780533744	1.780533744	trans
cg00935234_DNAJC5G	1.24E-09	3.13E-08	-0.97164808	0.97164808	trans
cg00935234_HOXD10	1.24E-09	3.13E-08	-0.97164808	0.97164808	trans
cg00935234_LINC00608	1.24E-09	3.13E-08	-0.97164808	0.97164808	trans
cg00935234_MAS1LP1	1.24E-09	3.13E-08	-0.97164808	0.97164808	trans
cg00935234_HMGN2P39	1.24E-09	3.13E-08	-0.97164808	0.97164808	trans
cg00935234_HSP90AB6P	1.24E-09	3.13E-08	-0.97164808	0.97164808	trans
cg26337592_FOXB2	1.24E-09	3.13E-08	0.917979693	0.917979693	trans
cg00232388_HNRNPA1P47	1.24E-09	3.13E-08	1.015925959	1.015925959	trans
cg12664613_RNU6-1120P	1.25E-09	3.13E-08	-1.020510903	1.020510903	trans
cg17096979_BANK1	1.25E-09	3.13E-08	-1.457103792	1.457103792	trans
cg17735372_KCNK12	1.25E-09	3.13E-08	-1.307201199	1.307201199	trans
cg15756601_R3HDML	1.25E-09	3.13E-08	-2.376405564	2.376405564	trans
cg06846895_KCNE4	1.25E-09	3.14E-08	0.919566131	0.919566131	trans
cg14780957_EEF1A1P36	1.25E-09	3.14E-08	-1.048943906	1.048943906	trans
cg21167956_TBC1D3P7	1.25E-09	3.14E-08	-0.891619953	0.891619953	trans
cg04198854_RNU1-89P	1.25E-09	3.15E-08	-2.02083606	2.02083606	trans
cg17299636_IGKV6D-21	1.25E-09	3.15E-08	-1.132681172	1.132681172	trans
cg24170716_IGLC3	1.25E-09	3.15E-08	-1.097964544	1.097964544	trans
cg00766664_LINC00972	1.26E-09	3.16E-08	-2.022790214	2.022790214	trans
cg22168087_KRTAP4-5	1.26E-09	3.16E-08	0.94324928	0.94324928	trans
cg09480417_RNU6-647P	1.26E-09	3.17E-08	-1.217197282	1.217197282	trans
cg14122110_LINC01923	1.26E-09	3.17E-08	-0.967955899	0.967955899	trans
cg13434714_LINC01388	1.26E-09	3.17E-08	1.604211821	1.604211821	trans
cg10625365_IGHV1-18	1.26E-09	3.17E-08	1.070872369	1.070872369	trans
cg02147978_RPL21P41	1.26E-09	3.17E-08	-1.113078318	1.113078318	trans
cg17299636_RGS13	1.26E-09	3.17E-08	-1.076418523	1.076418523	trans
cg03353560_GPC5-AS1	1.26E-09	3.17E-08	-1.13032659	1.13032659	trans
cg06777189_IGLC7	1.26E-09	3.18E-08	-0.862406666	0.862406666	trans
cg16977073_VCAM1	1.27E-09	3.18E-08	-0.999574038	0.999574038	trans
cg17106653_MYH2	1.27E-09	3.18E-08	1.162911035	1.162911035	trans
cg21000599_POTEB2	1.27E-09	3.19E-08	-0.919602528	0.919602528	trans
cg19432243_RNU6-1135P	1.27E-09	3.20E-08	-0.950865517	0.950865517	trans
cg19653415_MYH2	1.27E-09	3.20E-08	-1.23099319	1.23099319	trans
cg24859375_FAM74A1	1.27E-09	3.20E-08	-0.8999437	0.8999437	trans
cg22762615_FUT5	1.28E-09	3.20E-08	0.967603841	0.967603841	trans
cg05818000_RPL17P2	1.28E-09	3.20E-08	-1.037870176	1.037870176	trans
cg17388638_FCER2	1.28E-09	3.20E-08	-0.852170658	0.852170658	trans
cg19344682_RNA5SP226	1.28E-09	3.21E-08	0.964849778	0.964849778	trans
cg18455405_RN7SL492P	1.28E-09	3.21E-08	0.819198784	0.819198784	trans
cg18455405_RN7SKP294	1.28E-09	3.21E-08	0.819198784	0.819198784	trans
cg18455405_MT1CP	1.28E-09	3.21E-08	0.819198784	0.819198784	trans
cg07040696_H3C9P	1.28E-09	3.21E-08	-0.913222939	0.913222939	trans
cg24211572_HOXA7	1.28E-09	3.21E-08	-1.058814717	1.058814717	trans
cg08894280_QRSL1P2	1.28E-09	3.21E-08	-1.834216788	1.834216788	trans
cg20614067_RNU2-64P	1.28E-09	3.21E-08	0.920307202	0.920307202	trans
cg17096979_IGKV1-17	1.28E-09	3.22E-08	-1.390386409	1.390386409	trans
cg11706829_OR1F1	1.29E-09	3.23E-08	1.030668645	1.030668645	trans
cg02080116_SPEM1	1.29E-09	3.23E-08	-0.887688958	0.887688958	trans
cg06362514_LINC02089	1.29E-09	3.23E-08	1.0690021	1.0690021	trans
cg20568108_RNU7-55P	1.29E-09	3.23E-08	-1.51727496	1.51727496	trans
cg25138053_RNU6-910P	1.29E-09	3.23E-08	-0.901684006	0.901684006	trans
cg24310785_IGKV1OR2-3	1.29E-09	3.24E-08	-4.271216201	4.271216201	trans
cg24310785_MIR548A1	1.29E-09	3.24E-08	-4.271216201	4.271216201	trans
cg24310785_RPS29P15	1.29E-09	3.24E-08	-4.271216201	4.271216201	trans
cg24310785_RPL30P12	1.29E-09	3.24E-08	-4.271216201	4.271216201	trans
cg04000274_MTND2P16	1.29E-09	3.24E-08	-1.45168973	1.45168973	trans
cg21830932_LNCAROD	1.29E-09	3.24E-08	-1.133408179	1.133408179	trans
cg20695805_LINC01781	1.29E-09	3.24E-08	0.919710169	0.919710169	trans
cg12774454_NANOGNBP1	1.29E-09	3.24E-08	-1.07185577	1.07185577	trans
cg25102279_BRWD1P1	1.29E-09	3.24E-08	0.901594579	0.901594579	trans
cg25102279_ATP5POP1	1.29E-09	3.24E-08	0.901594579	0.901594579	trans
cg25102279_ZNF479	1.29E-09	3.24E-08	0.901594579	0.901594579	trans
cg25102279_EI24P4	1.29E-09	3.24E-08	0.901594579	0.901594579	trans
cg25102279_RPL32P21	1.29E-09	3.24E-08	0.901594579	0.901594579	trans
cg25102279_RNA5SP329	1.29E-09	3.24E-08	0.901594579	0.901594579	trans
cg25323530_IGKV1OR2-3	1.29E-09	3.24E-08	-1.575975715	1.575975715	trans
cg25323530_MIR548A1	1.29E-09	3.24E-08	-1.575975715	1.575975715	trans
cg25323530_RPS29P15	1.29E-09	3.24E-08	-1.575975715	1.575975715	trans
cg25323530_RPL30P12	1.29E-09	3.24E-08	-1.575975715	1.575975715	trans
cg07509352_MTCO1P23	1.30E-09	3.25E-08	-1.03639256	1.03639256	trans
cg17299636_LINC00574	1.30E-09	3.25E-08	-1.136355344	1.136355344	trans
cg14492241_RPL21P41	1.30E-09	3.25E-08	-0.923856919	0.923856919	trans
cg09809224_FLG2	1.30E-09	3.25E-08	1.109514379	1.109514379	trans
cg24170716_MIXL1	1.30E-09	3.25E-08	-1.10161227	1.10161227	trans
cg02147978_LINC00454	1.30E-09	3.25E-08	-1.120110675	1.120110675	trans
cg27210166_SAPCD2P1	1.30E-09	3.26E-08	0.963715881	0.963715881	trans
cg02426343_OR11H13P	1.30E-09	3.26E-08	-0.978129579	0.978129579	trans
cg23383887_LINC00411	1.30E-09	3.26E-08	-1.120068012	1.120068012	trans
cg27399957_TMEM235	1.30E-09	3.26E-08	1.07143025	1.07143025	trans
cg20983125_HLA-DOB	1.30E-09	3.26E-08	-0.927869604	0.927869604	trans
cg02673703_RN7SL304P	1.30E-09	3.26E-08	0.88191914	0.88191914	trans
cg02673703_LINC01826	1.30E-09	3.26E-08	0.88191914	0.88191914	trans
cg02673703_NPM1P28	1.30E-09	3.26E-08	0.88191914	0.88191914	trans
cg02673703_DEFB106B	1.30E-09	3.26E-08	0.88191914	0.88191914	trans
cg02673703_GPN3P1	1.30E-09	3.26E-08	0.88191914	0.88191914	trans
cg02673703_CTBP2P6	1.30E-09	3.26E-08	0.88191914	0.88191914	trans
cg02673703_OR8F1P	1.30E-09	3.26E-08	0.88191914	0.88191914	trans
cg02673703_GXYLT1P1	1.30E-09	3.26E-08	0.88191914	0.88191914	trans
cg02673703_RPL18AP17	1.30E-09	3.26E-08	0.88191914	0.88191914	trans
cg02673703_SPACA7	1.30E-09	3.26E-08	0.88191914	0.88191914	trans
cg02673703_RNASE11	1.30E-09	3.26E-08	0.88191914	0.88191914	trans
cg02673703_RPL9P6	1.30E-09	3.26E-08	0.88191914	0.88191914	trans
cg02673703_YRDCP3	1.30E-09	3.26E-08	0.88191914	0.88191914	trans
cg06320570_RHOH	1.30E-09	3.27E-08	-1.458002156	1.458002156	trans
cg00811340_SEPTIN14P1	1.31E-09	3.27E-08	-1.013606292	1.013606292	trans
cg25033405_HOXB13	1.31E-09	3.27E-08	-0.975199188	0.975199188	trans
cg07102783_RPS23P2	1.31E-09	3.27E-08	0.913807936	0.913807936	trans
cg07102783_RN7SL542P	1.31E-09	3.27E-08	0.913807936	0.913807936	trans
cg07102783_MYF5	1.31E-09	3.27E-08	0.913807936	0.913807936	trans
cg02990361_IGLV5-45	1.31E-09	3.27E-08	-1.009107922	1.009107922	trans
cg01708411_VN1R96P	1.31E-09	3.27E-08	-0.915912626	0.915912626	trans
cg20337110_SNORD114-19	1.31E-09	3.27E-08	1.137308471	1.137308471	trans
cg20695805_MTND2P9	1.31E-09	3.27E-08	0.88049587	0.88049587	trans
cg15001930_HAND2-AS1	1.31E-09	3.27E-08	-0.966269404	0.966269404	trans
cg03119028_HCG4P8	1.31E-09	3.28E-08	-0.931771415	0.931771415	trans
cg25849727_C14orf180	1.31E-09	3.28E-08	-1.403268396	1.403268396	trans
cg10428733_MTCYBP8	1.31E-09	3.28E-08	-1.03164189	1.03164189	trans
cg10428733_RNA5SP140	1.31E-09	3.28E-08	-1.03164189	1.03164189	trans
cg10428733_BPESC1	1.31E-09	3.28E-08	-1.03164189	1.03164189	trans
cg10428733_RNA5SP306	1.31E-09	3.28E-08	-1.03164189	1.03164189	trans
cg10428733_LINC00358	1.31E-09	3.28E-08	-1.03164189	1.03164189	trans
cg10097323_C14orf180	1.31E-09	3.28E-08	-1.226762966	1.226762966	trans
cg22108143_TRAV20	1.31E-09	3.29E-08	-1.351290772	1.351290772	trans
cg22026465_ZNF402P	1.32E-09	3.29E-08	-0.880826087	0.880826087	trans
cg09563600_OR6C4	1.32E-09	3.29E-08	0.924830588	0.924830588	trans
cg26701785_TRIAP1P1	1.32E-09	3.29E-08	0.961876068	0.961876068	trans
cg26701785_RPS2P2	1.32E-09	3.29E-08	0.961876068	0.961876068	trans
cg17918676_RNA5S4	1.32E-09	3.30E-08	-1.138733066	1.138733066	trans
cg18346106_CSF3	1.32E-09	3.30E-08	-1.190050252	1.190050252	trans
cg00530579_RNU1-43P	1.32E-09	3.30E-08	1.061345301	1.061345301	trans
cg17106653_KCNH8	1.32E-09	3.30E-08	1.112050606	1.112050606	trans
cg18924965_OR6K4P	1.32E-09	3.30E-08	0.952452655	0.952452655	trans
cg09508875_LINC01804	1.32E-09	3.31E-08	0.986745059	0.986745059	trans
cg16977073_IGHJ3P	1.33E-09	3.31E-08	-0.986155052	0.986155052	trans
cg20638896_TNC	1.33E-09	3.31E-08	1.046054189	1.046054189	trans
cg10499042_UBQLN4P2	1.33E-09	3.31E-08	-1.141448093	1.141448093	trans
cg22183057_RNU6-95P	1.33E-09	3.31E-08	-1.091522683	1.091522683	trans
cg08433110_OR4Q2	1.33E-09	3.31E-08	1.197369576	1.197369576	trans
cg12774454_IGHG3	1.33E-09	3.31E-08	-1.110357401	1.110357401	trans
cg14924064_IGHJ6	1.33E-09	3.32E-08	0.904672311	0.904672311	trans
cg17653352_HNRNPA1P51	1.33E-09	3.32E-08	-1.102327767	1.102327767	trans
cg01164221_UNC5D	1.33E-09	3.32E-08	1.168057032	1.168057032	trans
cg14412184_RNA5SP299	1.33E-09	3.32E-08	-0.964310308	0.964310308	trans
cg00819121_USP17L25	1.33E-09	3.32E-08	-1.069306688	1.069306688	trans
cg01227445_OR12D3	1.33E-09	3.33E-08	-0.966096937	0.966096937	trans
cg09480417_RN7SKP128	1.33E-09	3.33E-08	-1.204914049	1.204914049	trans
cg05898482_SNORA47	1.34E-09	3.33E-08	2.118152448	2.118152448	trans
cg07509352_RNU5E-5P	1.34E-09	3.34E-08	-1.005494579	1.005494579	trans
cg20695805_RNA5SP115	1.34E-09	3.35E-08	-0.955352497	0.955352497	trans
cg27399957_PPIAP83	1.34E-09	3.35E-08	1.059349715	1.059349715	trans
cg16062368_IGHV3-11	1.34E-09	3.35E-08	-1.101471326	1.101471326	trans
cg13326083_RNA5SP177	1.34E-09	3.35E-08	-1.03689856	1.03689856	trans
cg02697258_SEPTIN14P1	1.34E-09	3.35E-08	-0.926183163	0.926183163	trans
cg04343263_MTCYBP34	1.34E-09	3.35E-08	-1.256932133	1.256932133	trans
cg08426938_RPL12P45	1.34E-09	3.35E-08	-0.938737622	0.938737622	trans
cg23322676_LCN1P2	1.34E-09	3.35E-08	-1.135241401	1.135241401	trans
cg15001471_EPHA3	1.34E-09	3.35E-08	-1.181382845	1.181382845	trans
cg06403901_LINC01810	1.35E-09	3.36E-08	-1.064618901	1.064618901	trans
cg06403901_MTND1P29	1.35E-09	3.36E-08	-1.064618901	1.064618901	trans
cg06403901_MTND6P10	1.35E-09	3.36E-08	-1.064618901	1.064618901	trans
cg06403901_MTATP6P4	1.35E-09	3.36E-08	-1.064618901	1.064618901	trans
cg06403901_GAPDHP50	1.35E-09	3.36E-08	-1.064618901	1.064618901	trans
cg06403901_MTATP6P31	1.35E-09	3.36E-08	-1.064618901	1.064618901	trans
cg06403901_RNU2-54P	1.35E-09	3.36E-08	-1.064618901	1.064618901	trans
cg06403901_RNU6-740P	1.35E-09	3.36E-08	-1.064618901	1.064618901	trans
cg06403901_LINC02661	1.35E-09	3.36E-08	-1.064618901	1.064618901	trans
cg06403901_OR6C5P	1.35E-09	3.36E-08	-1.064618901	1.064618901	trans
cg06403901_TIMM9P3	1.35E-09	3.36E-08	-1.064618901	1.064618901	trans
cg06403901_KRTAP10-10	1.35E-09	3.36E-08	-1.064618901	1.064618901	trans
cg20983125_FCMR	1.35E-09	3.37E-08	-0.90482651	0.90482651	trans
cg00632358_IGLV3-27	1.35E-09	3.37E-08	1.085098849	1.085098849	trans
cg13353337_AHCYP5	1.35E-09	3.37E-08	1.12711037	1.12711037	trans
cg11324445_RNU6-371P	1.35E-09	3.38E-08	1.033430331	1.033430331	trans
cg11324445_PRR23C	1.35E-09	3.38E-08	1.033430331	1.033430331	trans
cg11324445_TRIM64EP	1.35E-09	3.38E-08	1.033430331	1.033430331	trans
cg11324445_RPS29P27	1.35E-09	3.38E-08	1.033430331	1.033430331	trans
cg04470905_ABCC8	1.35E-09	3.38E-08	-0.948703116	0.948703116	trans
cg24543551_MIR202HG	1.36E-09	3.38E-08	-1.099206915	1.099206915	trans
cg22503024_IGHG1	1.36E-09	3.38E-08	-0.912287022	0.912287022	trans
cg10552603_FOXL2	1.36E-09	3.39E-08	-0.938488893	0.938488893	trans
cg21668166_TRAV34	1.36E-09	3.39E-08	-0.949882952	0.949882952	trans
cg22183057_REG1CP	1.36E-09	3.39E-08	-1.089952908	1.089952908	trans
cg22183057_MTND5P27	1.36E-09	3.39E-08	-1.089952908	1.089952908	trans
cg22183057_SLC6A18	1.36E-09	3.39E-08	-1.089952908	1.089952908	trans
cg20667334_RN7SL317P	1.36E-09	3.39E-08	0.906221325	0.906221325	trans
cg10298896_POLR3KP1	1.36E-09	3.39E-08	-1.166845188	1.166845188	trans
cg20121803_RN7SL183P	1.36E-09	3.39E-08	-0.891969445	0.891969445	trans
cg01616178_RNU6-910P	1.36E-09	3.39E-08	1.042942171	1.042942171	trans
cg16627759_OR2G2	1.36E-09	3.39E-08	-1.354992861	1.354992861	trans
cg18924965_SNORD114-20	1.36E-09	3.39E-08	0.956541917	0.956541917	trans
cg18452169_DEFA8P	1.36E-09	3.39E-08	-1.419342652	1.419342652	trans
cg03422016_FTH1P11	1.36E-09	3.40E-08	-0.99675044	0.99675044	trans
cg21830932_MEIOSIN	1.36E-09	3.40E-08	-1.05368923	1.05368923	trans
cg03038245_MCCD1P1	1.37E-09	3.40E-08	-1.350049405	1.350049405	trans
cg19653415_NPAP1P4	1.37E-09	3.40E-08	-1.180180051	1.180180051	trans
cg17106653_LY86	1.37E-09	3.40E-08	1.153553538	1.153553538	trans
cg06370149_TRBV22OR9-2	1.37E-09	3.40E-08	-0.93026809	0.93026809	trans
cg06370149_RNU6-271P	1.37E-09	3.40E-08	-0.93026809	0.93026809	trans
cg20337110_TRIM51HP	1.37E-09	3.41E-08	1.068680362	1.068680362	trans
cg22177175_R3HDML	1.37E-09	3.41E-08	-1.116249375	1.116249375	trans
cg09817248_MTCO2P17	1.37E-09	3.42E-08	3.519292034	3.519292034	trans
cg09191854_RPS19P7	1.38E-09	3.42E-08	1.105773557	1.105773557	trans
cg11153505_CST7	1.38E-09	3.43E-08	0.861665545	0.861665545	trans
cg04621455_RN7SL567P	1.38E-09	3.43E-08	0.881596193	0.881596193	trans
cg25716065_CILP2	1.38E-09	3.43E-08	1.009796729	1.009796729	trans
cg00859755_GPR160P1	1.38E-09	3.43E-08	0.921729705	0.921729705	trans
cg07917878_IFNA17	1.38E-09	3.44E-08	1.200690114	1.200690114	trans
cg10664162_RN7SL791P	1.38E-09	3.44E-08	1.066970393	1.066970393	trans
cg03353560_LINC02873	1.39E-09	3.45E-08	-1.159664404	1.159664404	trans
cg20695805_IGKV3-20	1.39E-09	3.45E-08	0.880039125	0.880039125	trans
cg10854295_FNDC8	1.39E-09	3.45E-08	-2.966338755	2.966338755	trans
cg14484356_SLC22A6	1.39E-09	3.45E-08	0.93782315	0.93782315	trans
cg12166447_PRR23C	1.39E-09	3.45E-08	1.095233412	1.095233412	trans
cg12166447_TRIM64EP	1.39E-09	3.45E-08	1.095233412	1.095233412	trans
cg12166447_RPS29P27	1.39E-09	3.45E-08	1.095233412	1.095233412	trans
cg12166447_RNU6-371P	1.39E-09	3.45E-08	1.095233412	1.095233412	trans
cg04738355_PAX2	1.39E-09	3.45E-08	-0.93521125	0.93521125	trans
cg04887104_MNX1-AS1	1.39E-09	3.45E-08	-1.098941843	1.098941843	trans
cg06320570_PSMA8	1.39E-09	3.45E-08	-1.489476637	1.489476637	trans
cg16596598_FCAMR	1.39E-09	3.45E-08	-0.857688924	0.857688924	trans
cg27030245_CAPZA3	1.39E-09	3.45E-08	-0.91975973	0.91975973	trans
cg15001471_MAPT	1.39E-09	3.46E-08	-1.295905486	1.295905486	trans
cg09918713_HNRNPCL4	1.39E-09	3.46E-08	0.895971786	0.895971786	trans
cg22798247_RNA5SP252	1.39E-09	3.46E-08	-1.445816939	1.445816939	trans
cg15658784_TP53TG3	1.39E-09	3.47E-08	0.992313989	0.992313989	trans
cg09828310_RPL7AP7	1.40E-09	3.47E-08	0.924697687	0.924697687	trans
cg10535675_RPL7AP7	1.40E-09	3.47E-08	-1.325870472	1.325870472	trans
cg05324349_LINC01247	1.40E-09	3.47E-08	-1.196337444	1.196337444	trans
cg05324349_LINC01795	1.40E-09	3.47E-08	-1.196337444	1.196337444	trans
cg11153505_ESM1	1.40E-09	3.47E-08	0.87447987	0.87447987	trans
cg20614067_ASH2LP1	1.40E-09	3.47E-08	0.909658295	0.909658295	trans
cg10284638_SNORD52	1.40E-09	3.48E-08	-0.894165669	0.894165669	trans
cg24949324_HTN1	1.40E-09	3.48E-08	0.902236375	0.902236375	trans
cg09508875_PPIAP26	1.40E-09	3.48E-08	-0.816869863	0.816869863	trans
cg06176987_IGHV1-69	1.40E-09	3.48E-08	-0.93319229	0.93319229	trans
cg11110036_PCSK2	1.40E-09	3.49E-08	-0.908342055	0.908342055	trans
cg26329715_NCOR1P1	1.40E-09	3.49E-08	1.103500331	1.103500331	trans
cg18924965_SNORD115-36	1.40E-09	3.49E-08	0.899881763	0.899881763	trans
cg11128983_POLR3KP1	1.40E-09	3.49E-08	-1.140978467	1.140978467	trans
cg16569147_OR10P1	1.40E-09	3.49E-08	1.02945711	1.02945711	trans
cg20695805_KCNH8	1.41E-09	3.49E-08	0.870490621	0.870490621	trans
cg16348536_SERPINA5	1.41E-09	3.50E-08	-0.955139298	0.955139298	trans
cg23383887_ZNF863P	1.41E-09	3.50E-08	-1.10890367	1.10890367	trans
cg17096979_CHI3L2	1.41E-09	3.51E-08	-1.445326328	1.445326328	trans
cg08188698_ADAM20	1.41E-09	3.51E-08	1.004287062	1.004287062	trans
cg11567268_GRAMD4P2	1.41E-09	3.51E-08	-0.967231217	0.967231217	trans
cg15577927_LINC01427	1.41E-09	3.51E-08	-1.029946045	1.029946045	trans
cg20339553_R3HDML	1.42E-09	3.51E-08	1.05478379	1.05478379	trans
cg12377084_BMS1P4-AGAP5	1.42E-09	3.52E-08	1.099675692	1.099675692	trans
cg02877478_RPSAP7	1.42E-09	3.52E-08	1.59259663	1.59259663	trans
cg03365111_H3C9P	1.42E-09	3.52E-08	-0.962827839	0.962827839	trans
cg20638896_THEMIS2	1.42E-09	3.52E-08	1.063512661	1.063512661	trans
cg13370086_MTCO2P23	1.42E-09	3.53E-08	-1.169781373	1.169781373	trans
cg04004768_ELK2BP	1.42E-09	3.53E-08	1.008837656	1.008837656	trans
cg08744069_PYHIN5P	1.42E-09	3.53E-08	-1.074630788	1.074630788	trans
cg16183361_CNOT4P1	1.43E-09	3.54E-08	1.652467341	1.652467341	trans
cg03119028_SAA1	1.43E-09	3.54E-08	-0.888048348	0.888048348	trans
cg16348536_IGHV3-23	1.43E-09	3.55E-08	-0.969933316	0.969933316	trans
cg12774454_CHRNA1	1.43E-09	3.55E-08	-1.142241788	1.142241788	trans
cg00625610_CHMP4AP1	1.43E-09	3.55E-08	-1.618561305	1.618561305	trans
cg00625610_OR2W1	1.43E-09	3.55E-08	-1.618561305	1.618561305	trans
cg00625610_PGAM1P2	1.43E-09	3.55E-08	-1.618561305	1.618561305	trans
cg00625610_KRTAP10-1	1.43E-09	3.55E-08	-1.618561305	1.618561305	trans
cg26110038_LINC01072	1.43E-09	3.55E-08	-1.442849037	1.442849037	trans
cg19344682_TBC1D3P4	1.43E-09	3.55E-08	-0.913534041	0.913534041	trans
cg15910024_RNU7-165P	1.43E-09	3.55E-08	-1.240026076	1.240026076	trans
cg23695794_RN7SL477P	1.43E-09	3.56E-08	-1.234422981	1.234422981	trans
cg14703553_ASS1P9	1.44E-09	3.56E-08	1.110736382	1.110736382	trans
cg03386811_FABP5P10	1.44E-09	3.56E-08	-0.953031542	0.953031542	trans
cg23989409_NKX2-1	1.44E-09	3.56E-08	-0.932477733	0.932477733	trans
cg01140770_ZDHHC20P2	1.44E-09	3.57E-08	0.946102367	0.946102367	trans
cg15762175_RNU1-18P	1.44E-09	3.57E-08	1.057449033	1.057449033	trans
cg21830932_HOXA13	1.44E-09	3.57E-08	-1.137665706	1.137665706	trans
cg11995490_SLC39A12-AS1	1.44E-09	3.57E-08	-0.890399753	0.890399753	trans
cg17106653_IGHD5-5	1.44E-09	3.58E-08	1.136965881	1.136965881	trans
cg03386811_IGLV5-45	1.44E-09	3.58E-08	1.014588486	1.014588486	trans
cg16977073_IGHV4-39	1.44E-09	3.58E-08	-0.993726528	0.993726528	trans
cg17218510_LAMC3	1.44E-09	3.58E-08	-0.930000075	0.930000075	trans
cg22280068_IGKV2D-29	1.44E-09	3.58E-08	-0.981863852	0.981863852	trans
cg08433110_RN7SL149P	1.45E-09	3.58E-08	1.211400243	1.211400243	trans
cg09828310_RPS3AP49	1.45E-09	3.58E-08	0.963034554	0.963034554	trans
cg18346106_IL23A	1.45E-09	3.58E-08	-1.196480754	1.196480754	trans
cg06320570_SLAMF6	1.45E-09	3.58E-08	-1.52856368	1.52856368	trans
cg26543311_PRAMEF4	1.45E-09	3.58E-08	-2.877262028	2.877262028	trans
cg03098826_HOXB5	1.45E-09	3.58E-08	-1.220851635	1.220851635	trans
cg23073032_LHX5	1.45E-09	3.59E-08	1.157122327	1.157122327	trans
cg27513510_MTCO2P23	1.45E-09	3.60E-08	-1.253845901	1.253845901	trans
cg16348536_OR2AQ1P	1.45E-09	3.60E-08	-1.000512261	1.000512261	trans
cg09828310_MOB4P1	1.45E-09	3.60E-08	-0.879453607	0.879453607	trans
cg07091544_STC2	1.45E-09	3.60E-08	-0.934256086	0.934256086	trans
cg17218510_HBG2	1.45E-09	3.60E-08	-0.941877252	0.941877252	trans
cg12046362_ACTBP12	1.45E-09	3.60E-08	-0.899106644	0.899106644	trans
cg12046362_MTND5P18	1.45E-09	3.60E-08	-0.899106644	0.899106644	trans
cg12046362_RN7SL868P	1.45E-09	3.60E-08	-0.899106644	0.899106644	trans
cg12046362_MTND1P2	1.45E-09	3.60E-08	-0.899106644	0.899106644	trans
cg12046362_H3P29	1.45E-09	3.60E-08	-0.899106644	0.899106644	trans
cg25716065_LINC00686	1.45E-09	3.60E-08	1.041410556	1.041410556	trans
cg24272257_RN7SKP123	1.45E-09	3.60E-08	-1.035726641	1.035726641	trans
cg21668166_COX6CP6	1.45E-09	3.60E-08	-0.934679485	0.934679485	trans
cg17106653_PSMA8	1.46E-09	3.60E-08	1.094308677	1.094308677	trans
cg24636969_KCNE4	1.46E-09	3.60E-08	-0.923600579	0.923600579	trans
cg12774454_NUGGC	1.46E-09	3.60E-08	-1.107570834	1.107570834	trans
cg14846514_GAPDHP64	1.46E-09	3.61E-08	-1.216630736	1.216630736	trans
cg16977073_MS4A1	1.46E-09	3.61E-08	-0.983803939	0.983803939	trans
cg22009052_IGKV1OR2-3	1.46E-09	3.61E-08	-1.350367188	1.350367188	trans
cg22009052_MIR548A1	1.46E-09	3.61E-08	-1.350367188	1.350367188	trans
cg22009052_RPS29P15	1.46E-09	3.61E-08	-1.350367188	1.350367188	trans
cg22009052_RPL30P12	1.46E-09	3.61E-08	-1.350367188	1.350367188	trans
cg17867325_MTCYBP8	1.46E-09	3.61E-08	1.602781312	1.602781312	trans
cg17867325_RNA5SP140	1.46E-09	3.61E-08	1.602781312	1.602781312	trans
cg17867325_BPESC1	1.46E-09	3.61E-08	1.602781312	1.602781312	trans
cg17867325_RNA5SP306	1.46E-09	3.61E-08	1.602781312	1.602781312	trans
cg17867325_LINC00358	1.46E-09	3.61E-08	1.602781312	1.602781312	trans
cg07102783_ACTBP12	1.46E-09	3.61E-08	-0.921325503	0.921325503	trans
cg07102783_MTND5P18	1.46E-09	3.61E-08	-0.921325503	0.921325503	trans
cg07102783_RN7SL868P	1.46E-09	3.61E-08	-0.921325503	0.921325503	trans
cg07102783_MTND1P2	1.46E-09	3.61E-08	-0.921325503	0.921325503	trans
cg07102783_H3P29	1.46E-09	3.61E-08	-0.921325503	0.921325503	trans
cg11390628_LILRA5	1.46E-09	3.61E-08	0.958072933	0.958072933	trans
cg26873935_TP53TG3C	1.46E-09	3.61E-08	-1.00253246	1.00253246	trans
cg14408831_GOT2P1	1.47E-09	3.62E-08	-1.1414304	1.1414304	trans
cg14408831_CBY1P1	1.47E-09	3.62E-08	-1.1414304	1.1414304	trans
cg14408831_SNORD65C	1.47E-09	3.62E-08	-1.1414304	1.1414304	trans
cg14408831_LINC00374	1.47E-09	3.62E-08	-1.1414304	1.1414304	trans
cg14408831_SNORD113-8	1.47E-09	3.62E-08	-1.1414304	1.1414304	trans
cg14408831_RNA5SP489	1.47E-09	3.62E-08	-1.1414304	1.1414304	trans
cg11803838_IGKV1OR2-3	1.47E-09	3.62E-08	7.409865291	7.409865291	trans
cg11803838_MIR548A1	1.47E-09	3.62E-08	7.409865291	7.409865291	trans
cg11803838_RPS29P15	1.47E-09	3.62E-08	7.409865291	7.409865291	trans
cg11803838_RPL30P12	1.47E-09	3.62E-08	7.409865291	7.409865291	trans
cg08426938_FAM24A	1.47E-09	3.62E-08	-0.925688965	0.925688965	trans
cg04015129_HBG2	1.47E-09	3.62E-08	-1.236021555	1.236021555	trans
cg15185538_YBX1P9	1.47E-09	3.63E-08	1.081634948	1.081634948	trans
cg27574929_RPS20P12	1.47E-09	3.64E-08	-1.172564593	1.172564593	trans
cg12256809_CPNE7	1.47E-09	3.64E-08	-1.132036825	1.132036825	trans
cg03422016_C22orf42	1.48E-09	3.64E-08	-1.015409047	1.015409047	trans
cg18452169_CCDC12P1	1.48E-09	3.65E-08	-1.390458783	1.390458783	trans
cg20695805_IGHV3-7	1.48E-09	3.65E-08	0.8688285	0.8688285	trans
cg18811157_GUCA2B	1.48E-09	3.65E-08	0.924854601	0.924854601	trans
cg27030245_AIFM1P1	1.48E-09	3.65E-08	-0.89500947	0.89500947	trans
cg18438405_CHMP4AP1	1.48E-09	3.65E-08	-0.903997791	0.903997791	trans
cg18438405_OR2W1	1.48E-09	3.65E-08	-0.903997791	0.903997791	trans
cg18438405_PGAM1P2	1.48E-09	3.65E-08	-0.903997791	0.903997791	trans
cg18438405_KRTAP10-1	1.48E-09	3.65E-08	-0.903997791	0.903997791	trans
cg15157699_C1orf167-AS1	1.48E-09	3.65E-08	1.099864971	1.099864971	trans
cg15157699_LELP1	1.48E-09	3.65E-08	1.099864971	1.099864971	trans
cg15157699_OR10J5	1.48E-09	3.65E-08	1.099864971	1.099864971	trans
cg15157699_OR14C36	1.48E-09	3.65E-08	1.099864971	1.099864971	trans
cg15157699_RPSAP27	1.48E-09	3.65E-08	1.099864971	1.099864971	trans
cg15157699_RNU6-420P	1.48E-09	3.65E-08	1.099864971	1.099864971	trans
cg15157699_RN7SKP211	1.48E-09	3.65E-08	1.099864971	1.099864971	trans
cg15157699_GAPDHP68	1.48E-09	3.65E-08	1.099864971	1.099864971	trans
cg15157699_RNU6-163P	1.48E-09	3.65E-08	1.099864971	1.099864971	trans
cg15157699_OR8H3	1.48E-09	3.65E-08	1.099864971	1.099864971	trans
cg15157699_OR8J1	1.48E-09	3.65E-08	1.099864971	1.099864971	trans
cg15157699_OR4D11	1.48E-09	3.65E-08	1.099864971	1.099864971	trans
cg15157699_OR6C72P	1.48E-09	3.65E-08	1.099864971	1.099864971	trans
cg15157699_OR6C6	1.48E-09	3.65E-08	1.099864971	1.099864971	trans
cg15157699_OR7A15P	1.48E-09	3.65E-08	1.099864971	1.099864971	trans
cg15157699_RPL7P2	1.48E-09	3.65E-08	1.099864971	1.099864971	trans
cg07091544_FGF19	1.48E-09	3.65E-08	-0.936086714	0.936086714	trans
cg15412826_RPL15P13	1.48E-09	3.65E-08	-1.096883801	1.096883801	trans
cg08013109_FRG2B	1.48E-09	3.66E-08	0.997193363	0.997193363	trans
cg10959048_IGKV3-20	1.49E-09	3.66E-08	-1.23420603	1.23420603	trans
cg20983125_RNU6-391P	1.49E-09	3.66E-08	-0.895171125	0.895171125	trans
cg16977073_KIAA1143P2	1.49E-09	3.67E-08	-0.981267202	0.981267202	trans
cg09480190_ZNF734P	1.49E-09	3.67E-08	-0.937237747	0.937237747	trans
cg00154829_CSF3	1.49E-09	3.68E-08	-1.069908364	1.069908364	trans
cg15806890_R3HDML	1.49E-09	3.68E-08	-1.369803688	1.369803688	trans
cg04015129_MYL6P3	1.49E-09	3.68E-08	-1.28611232	1.28611232	trans
cg08547343_ONECUT2	1.49E-09	3.68E-08	1.160653825	1.160653825	trans
cg02990361_AKR1B1P6	1.50E-09	3.68E-08	-1.019177947	1.019177947	trans
cg07091544_KRTAP2-3	1.50E-09	3.69E-08	-0.930850039	0.930850039	trans
cg23073032_ELFN2	1.50E-09	3.70E-08	1.134168988	1.134168988	trans
cg06320570_IGHV5-78	1.50E-09	3.70E-08	-1.559537086	1.559537086	trans
cg05898482_MIR340	1.50E-09	3.70E-08	1.992280298	1.992280298	trans
cg06779317_NLRP5	1.50E-09	3.70E-08	1.228870823	1.228870823	trans
cg15411736_LINC02790	1.50E-09	3.70E-08	0.906944993	0.906944993	trans
cg15411736_LCE2A	1.50E-09	3.70E-08	0.906944993	0.906944993	trans
cg15411736_LINC00606	1.50E-09	3.70E-08	0.906944993	0.906944993	trans
cg15411736_RNY4P28	1.50E-09	3.70E-08	0.906944993	0.906944993	trans
cg15411736_RNA5SP31	1.50E-09	3.70E-08	0.906944993	0.906944993	trans
cg10959048_IGKV2D-26	1.51E-09	3.71E-08	-1.082916656	1.082916656	trans
cg05865911_MIR655	1.51E-09	3.72E-08	0.899382805	0.899382805	trans
cg20983125_GUCA1C	1.51E-09	3.72E-08	-0.897483139	0.897483139	trans
cg11180306_LINC01442	1.51E-09	3.72E-08	0.952169795	0.952169795	trans
cg05703749_OR2J3	1.51E-09	3.72E-08	0.951330113	0.951330113	trans
cg09201130_RN7SKP48	1.51E-09	3.73E-08	-1.084763101	1.084763101	trans
cg12377084_MSRB1P1	1.52E-09	3.73E-08	-0.791292356	0.791292356	trans
cg04887104_RNA5SP57	1.52E-09	3.73E-08	-1.058283326	1.058283326	trans
cg24949324_RN7SL734P	1.52E-09	3.73E-08	0.926740843	0.926740843	trans
cg22168087_FCRL2	1.52E-09	3.73E-08	0.90345255	0.90345255	trans
cg27146574_RNU6-1286P	1.52E-09	3.73E-08	-1.341450642	1.341450642	trans
cg01762663_FCF1P10	1.52E-09	3.74E-08	-0.976352174	0.976352174	trans
cg16886051_PIN1P1	1.52E-09	3.74E-08	-1.114114496	1.114114496	trans
cg16977073_IGKV1-12	1.52E-09	3.74E-08	-0.967321067	0.967321067	trans
cg21252088_MS4A1	1.52E-09	3.74E-08	1.071980051	1.071980051	trans
cg13434714_PPIAP26	1.52E-09	3.74E-08	1.534163184	1.534163184	trans
cg23741364_REG1CP	1.52E-09	3.74E-08	-0.910653748	0.910653748	trans
cg23741364_MTND5P27	1.52E-09	3.74E-08	-0.910653748	0.910653748	trans
cg23741364_SLC6A18	1.52E-09	3.74E-08	-0.910653748	0.910653748	trans
cg15001471_MYO18B-AS1	1.52E-09	3.74E-08	-1.291371115	1.291371115	trans
cg00070370_RNU6-1105P	1.52E-09	3.75E-08	-0.874075954	0.874075954	trans
cg12482253_RNY4P27	1.52E-09	3.75E-08	-1.005734051	1.005734051	trans
cg14560276_RNU6-900P	1.53E-09	3.75E-08	-1.131413027	1.131413027	trans
cg18323824_SEMA3B-AS1	1.53E-09	3.75E-08	1.034154651	1.034154651	trans
cg19160975_RANP2	1.53E-09	3.75E-08	-0.879749917	0.879749917	trans
cg21200382_RNU1-80P	1.53E-09	3.76E-08	-1.323132358	1.323132358	trans
cg16570157_RNU6-169P	1.53E-09	3.76E-08	0.891472247	0.891472247	trans
cg09397997_MTND3P17	1.53E-09	3.76E-08	1.293600402	1.293600402	trans
cg11153505_C4BPA	1.53E-09	3.76E-08	0.877089807	0.877089807	trans
cg15209419_TRAV20	1.53E-09	3.76E-08	-0.952656301	0.952656301	trans
cg16476991_OTOG	1.53E-09	3.76E-08	0.896253433	0.896253433	trans
cg19595092_JCHAIN	1.53E-09	3.77E-08	-1.30434269	1.30434269	trans
cg19483581_KCNQ2	1.53E-09	3.77E-08	-0.904845531	0.904845531	trans
cg04107082_R3HDML	1.54E-09	3.77E-08	3.631423534	3.631423534	trans
cg10499042_FAM230I	1.54E-09	3.77E-08	-1.165941418	1.165941418	trans
cg08021780_DHFRP5	1.54E-09	3.78E-08	-1.151910119	1.151910119	trans
cg24876773_LINC00700	1.54E-09	3.78E-08	0.974250154	0.974250154	trans
cg09690321_OR4X2	1.54E-09	3.78E-08	-1.7547279	1.7547279	trans
cg00154829_SSR1P2	1.54E-09	3.78E-08	-1.11662248	1.11662248	trans
cg03098356_KLK9	1.54E-09	3.78E-08	-2.388187102	2.388187102	trans
cg10039163_TRAT1	1.54E-09	3.78E-08	-0.995670288	0.995670288	trans
cg14429748_SS18L2P1	1.54E-09	3.78E-08	-1.293914782	1.293914782	trans
cg11893742_RNVU1-17	1.54E-09	3.78E-08	1.001351941	1.001351941	trans
cg11893742_GEMIN2P1	1.54E-09	3.78E-08	1.001351941	1.001351941	trans
cg11893742_MYCNUT	1.54E-09	3.78E-08	1.001351941	1.001351941	trans
cg11893742_RNU7-182P	1.54E-09	3.78E-08	1.001351941	1.001351941	trans
cg11893742_HAGLROS	1.54E-09	3.78E-08	1.001351941	1.001351941	trans
cg11893742_C3orf85	1.54E-09	3.78E-08	1.001351941	1.001351941	trans
cg11893742_RN7SL415P	1.54E-09	3.78E-08	1.001351941	1.001351941	trans
cg11893742_DYNLL1P7	1.54E-09	3.78E-08	1.001351941	1.001351941	trans
cg11893742_LINC00208	1.54E-09	3.78E-08	1.001351941	1.001351941	trans
cg11893742_PAEP	1.54E-09	3.78E-08	1.001351941	1.001351941	trans
cg11893742_LINC02668	1.54E-09	3.78E-08	1.001351941	1.001351941	trans
cg11893742_RPS7P9	1.54E-09	3.78E-08	1.001351941	1.001351941	trans
cg11893742_OR4C4P	1.54E-09	3.78E-08	1.001351941	1.001351941	trans
cg11893742_DNAJA1P1	1.54E-09	3.78E-08	1.001351941	1.001351941	trans
cg11893742_RNA5SP430	1.54E-09	3.78E-08	1.001351941	1.001351941	trans
cg11893742_KRTAP12-3	1.54E-09	3.78E-08	1.001351941	1.001351941	trans
cg08498272_KRT13	1.54E-09	3.79E-08	0.947710277	0.947710277	trans
cg00811340_EGFEM1P	1.54E-09	3.79E-08	-1.04733489	1.04733489	trans
cg09548246_SNORD114-14	1.54E-09	3.79E-08	0.930785866	0.930785866	trans
cg11153505_CDH5	1.55E-09	3.79E-08	0.889312752	0.889312752	trans
cg22451117_RNU6-169P	1.55E-09	3.80E-08	-0.836808625	0.836808625	trans
cg22661701_MTND6P14	1.55E-09	3.81E-08	-1.620976159	1.620976159	trans
cg15741247_LINC00700	1.55E-09	3.81E-08	0.976563568	0.976563568	trans
cg14484356_HTR3C	1.55E-09	3.81E-08	0.898556955	0.898556955	trans
cg10039163_IGLJ4	1.55E-09	3.81E-08	-1.02871125	1.02871125	trans
cg25105522_LINC01349	1.55E-09	3.81E-08	0.795941177	0.795941177	trans
cg25105522_MIR541	1.55E-09	3.81E-08	0.795941177	0.795941177	trans
cg26873935_USP17L5	1.55E-09	3.81E-08	-0.941442411	0.941442411	trans
cg11002721_LMX1A-AS1	1.55E-09	3.81E-08	-1.443544074	1.443544074	trans
cg27513510_PPIAP28	1.56E-09	3.82E-08	-1.279602328	1.279602328	trans
cg22280068_KCNIP2	1.56E-09	3.82E-08	-0.99927763	0.99927763	trans
cg17723355_ITGA8	1.56E-09	3.82E-08	-2.691669721	2.691669721	trans
cg11390628_LIPG	1.56E-09	3.82E-08	0.972953372	0.972953372	trans
cg16348536_AADACL3	1.56E-09	3.82E-08	-1.008365025	1.008365025	trans
cg18811157_HOXD9	1.56E-09	3.83E-08	0.958715923	0.958715923	trans
cg00773700_RNU6-663P	1.56E-09	3.83E-08	-1.155437181	1.155437181	trans
cg00773700_RN7SKP162	1.56E-09	3.83E-08	-1.155437181	1.155437181	trans
cg00773700_LINC00349	1.56E-09	3.83E-08	-1.155437181	1.155437181	trans
cg00773700_LINC00383	1.56E-09	3.83E-08	-1.155437181	1.155437181	trans
cg00773700_LINC02337	1.56E-09	3.83E-08	-1.155437181	1.155437181	trans
cg00773700_CETN1	1.56E-09	3.83E-08	-1.155437181	1.155437181	trans
cg09809224_RPS16P9	1.56E-09	3.83E-08	1.086517803	1.086517803	trans
cg04639241_RNU6-95P	1.56E-09	3.83E-08	-1.654099149	1.654099149	trans
cg19703425_RAC1P5	1.56E-09	3.83E-08	-1.556021391	1.556021391	trans
cg12067981_RNU6-929P	1.56E-09	3.83E-08	0.93290754	0.93290754	trans
cg08894362_IGKV1OR2-3	1.57E-09	3.84E-08	1.084895441	1.084895441	trans
cg08894362_MIR548A1	1.57E-09	3.84E-08	1.084895441	1.084895441	trans
cg08894362_RPS29P15	1.57E-09	3.84E-08	1.084895441	1.084895441	trans
cg08894362_RPL30P12	1.57E-09	3.84E-08	1.084895441	1.084895441	trans
cg16712416_OTOP3	1.57E-09	3.84E-08	0.93235986	0.93235986	trans
cg19703425_TCL1A	1.57E-09	3.84E-08	-1.492347691	1.492347691	trans
cg08985142_LINC02817	1.57E-09	3.85E-08	-1.261579102	1.261579102	trans
cg05818000_MRPS21P1	1.57E-09	3.85E-08	-1.018181531	1.018181531	trans
cg00070370_RNU6-429P	1.57E-09	3.85E-08	-0.987533096	0.987533096	trans
cg00218134_MTND5P30	1.57E-09	3.85E-08	0.757456922	0.757456922	trans
cg00218134_RN7SL705P	1.57E-09	3.85E-08	0.757456922	0.757456922	trans
cg00218134_MRPS16P2	1.57E-09	3.85E-08	0.757456922	0.757456922	trans
cg16062368_CD79B	1.57E-09	3.86E-08	-1.087891858	1.087891858	trans
cg07474672_LINC01241	1.58E-09	3.86E-08	-1.017074906	1.017074906	trans
cg22451117_LINC02534	1.58E-09	3.86E-08	1.031775008	1.031775008	trans
cg14584450_LINC01851	1.58E-09	3.86E-08	1.031171777	1.031171777	trans
cg10991855_KRTAP6-1	1.58E-09	3.87E-08	-0.93836248	0.93836248	trans
cg15577927_RNU4-66P	1.58E-09	3.87E-08	0.890506152	0.890506152	trans
cg19938179_IGHJ3	1.58E-09	3.87E-08	-0.923552137	0.923552137	trans
cg24004951_SNORD114-27	1.58E-09	3.87E-08	-1.180789276	1.180789276	trans
cg16770243_SLC9B2	1.58E-09	3.87E-08	0.884694529	0.884694529	trans
cg19307851_OR4S1	1.58E-09	3.88E-08	-0.957108549	0.957108549	trans
cg15042047_IGHV3-66	1.58E-09	3.88E-08	-0.815803157	0.815803157	trans
cg06282009_HBAP1	1.58E-09	3.88E-08	-1.396834286	1.396834286	trans
cg14335687_IGHD6-25	1.59E-09	3.88E-08	0.983250758	0.983250758	trans
cg17158894_MGAT5B	1.59E-09	3.88E-08	-1.203011002	1.203011002	trans
cg04452523_GUSBP6	1.59E-09	3.89E-08	-1.021232912	1.021232912	trans
cg15042047_IGKV3-11	1.59E-09	3.89E-08	-0.820881519	0.820881519	trans
cg08498272_NEFM	1.59E-09	3.89E-08	0.962779354	0.962779354	trans
cg07919744_RD3L	1.59E-09	3.89E-08	-1.178595028	1.178595028	trans
cg00168193_MTND1P28	1.59E-09	3.89E-08	-0.914010426	0.914010426	trans
cg00168193_RPL35AP3	1.59E-09	3.89E-08	-0.914010426	0.914010426	trans
cg00168193_MTCO2P31	1.59E-09	3.89E-08	-0.914010426	0.914010426	trans
cg00168193_MIR592	1.59E-09	3.89E-08	-0.914010426	0.914010426	trans
cg00168193_MTATP6P23	1.59E-09	3.89E-08	-0.914010426	0.914010426	trans
cg00168193_OR51A5P	1.59E-09	3.89E-08	-0.914010426	0.914010426	trans
cg00168193_TCEAL4P1	1.59E-09	3.89E-08	-0.914010426	0.914010426	trans
cg00168193_FABP5P4	1.59E-09	3.89E-08	-0.914010426	0.914010426	trans
cg00168193_LINC00404	1.59E-09	3.89E-08	-0.914010426	0.914010426	trans
cg00168193_RPL32P31	1.59E-09	3.89E-08	-0.914010426	0.914010426	trans
cg00168193_MIR520A	1.59E-09	3.89E-08	-0.914010426	0.914010426	trans
cg12074474_RNU4-20P	1.59E-09	3.89E-08	-1.687097177	1.687097177	trans
cg04015129_SYT1	1.59E-09	3.89E-08	-1.326087789	1.326087789	trans
cg06147194_SLC16A14P1	1.59E-09	3.89E-08	-1.175186523	1.175186523	trans
cg27399957_NUP35P2	1.59E-09	3.89E-08	1.048750766	1.048750766	trans
cg03119028_DEFB122	1.59E-09	3.89E-08	-0.916328686	0.916328686	trans
cg00413587_KRTAP5-6	1.60E-09	3.90E-08	-1.281486554	1.281486554	trans
cg20161227_SMC4P1	1.60E-09	3.90E-08	0.916992205	0.916992205	trans
cg15306546_RNU6-270P	1.60E-09	3.90E-08	0.993727892	0.993727892	trans
cg10991855_LINC02027	1.60E-09	3.90E-08	-0.92651656	0.92651656	trans
cg09223563_ZNF859P	1.60E-09	3.90E-08	1.361197984	1.361197984	trans
cg20983125_FCRL5	1.60E-09	3.90E-08	-0.894191497	0.894191497	trans
cg11376872_LPCAT2BP	1.60E-09	3.91E-08	1.176648741	1.176648741	trans
cg15411736_HS3ST4	1.60E-09	3.91E-08	0.936722593	0.936722593	trans
cg00268443_MUC5B	1.60E-09	3.92E-08	-1.310254626	1.310254626	trans
cg05407396_RNU6ATAC16P	1.61E-09	3.92E-08	0.899243016	0.899243016	trans
cg21400562_DNAJC17P1	1.61E-09	3.92E-08	-1.465160329	1.465160329	trans
cg14492241_RFX6	1.61E-09	3.92E-08	-0.903774365	0.903774365	trans
cg09563600_C11orf98P1	1.61E-09	3.92E-08	0.934618616	0.934618616	trans
cg16569147_OR8H1	1.61E-09	3.93E-08	1.01084208	1.01084208	trans
cg14924064_FAM30A	1.61E-09	3.93E-08	0.865204109	0.865204109	trans
cg10787600_GLULP4	1.61E-09	3.93E-08	1.34048291	1.34048291	trans
cg07235343_CNOT4P1	1.61E-09	3.93E-08	-1.218511485	1.218511485	trans
cg10039163_IGHV1-46	1.61E-09	3.93E-08	-0.954626474	0.954626474	trans
cg18323824_RNU6-11P	1.61E-09	3.93E-08	1.016944993	1.016944993	trans
cg14030025_RNU6-949P	1.61E-09	3.93E-08	-1.116718807	1.116718807	trans
cg14030025_OR6C65	1.61E-09	3.93E-08	-1.116718807	1.116718807	trans
cg14030025_RPL22P20	1.61E-09	3.93E-08	-1.116718807	1.116718807	trans
cg14030025_CNN2P7	1.61E-09	3.93E-08	-1.116718807	1.116718807	trans
cg07509352_RNU6-1029P	1.61E-09	3.93E-08	-1.053983863	1.053983863	trans
cg08701227_SEPTIN12	1.61E-09	3.93E-08	-1.135610839	1.135610839	trans
cg00066022_RNU6-200P	1.61E-09	3.94E-08	-1.129929766	1.129929766	trans
cg09223563_RNU4ATAC2P	1.61E-09	3.94E-08	1.353265654	1.353265654	trans
cg08509907_RNY4P27	1.62E-09	3.94E-08	-0.883381053	0.883381053	trans
cg05292018_ASS1P9	1.62E-09	3.94E-08	0.9035691	0.9035691	trans
cg00935234_HOXB8	1.62E-09	3.95E-08	-0.968602788	0.968602788	trans
cg03098826_LINC01312	1.62E-09	3.95E-08	-1.204511316	1.204511316	trans
cg08188698_RN7SL183P	1.62E-09	3.95E-08	0.934464702	0.934464702	trans
cg04452523_OR2H5P	1.62E-09	3.96E-08	-1.056433244	1.056433244	trans
cg18212777_PRAMEF2	1.62E-09	3.96E-08	0.974215175	0.974215175	trans
cg18212777_RNA5-8SP5	1.62E-09	3.96E-08	0.974215175	0.974215175	trans
cg18212777_BRI3P2	1.62E-09	3.96E-08	0.974215175	0.974215175	trans
cg18212777_RN7SL601P	1.62E-09	3.96E-08	0.974215175	0.974215175	trans
cg16712416_LINC00917	1.62E-09	3.96E-08	0.818801781	0.818801781	trans
cg02305803_ZNF734P	1.62E-09	3.96E-08	-0.947386522	0.947386522	trans
cg09554300_LINC02799	1.62E-09	3.96E-08	0.882506019	0.882506019	trans
cg00337181_RPL7P31	1.63E-09	3.96E-08	1.097434693	1.097434693	trans
cg01660000_RNU6-95P	1.63E-09	3.97E-08	-1.013164196	1.013164196	trans
cg22996185_MTND4P21	1.63E-09	3.97E-08	1.070909356	1.070909356	trans
cg22996185_RNU6-692P	1.63E-09	3.97E-08	1.070909356	1.070909356	trans
cg22996185_LINC00708	1.63E-09	3.97E-08	1.070909356	1.070909356	trans
cg21832144_RNU6-1135P	1.63E-09	3.97E-08	-1.097912866	1.097912866	trans
cg08825286_SIGLECL1	1.63E-09	3.97E-08	-1.300513931	1.300513931	trans
cg03005781_RRP7A	1.63E-09	3.97E-08	-1.208092349	1.208092349	trans
cg00894219_IGKV1-9	1.63E-09	3.97E-08	-0.800942288	0.800942288	trans
cg14484356_CLEC18C	1.63E-09	3.97E-08	0.919347545	0.919347545	trans
cg10725441_HMGN2P18	1.63E-09	3.98E-08	-1.359272283	1.359272283	trans
cg10725441_RNU6-961P	1.63E-09	3.98E-08	-1.359272283	1.359272283	trans
cg10725441_RNU6-235P	1.63E-09	3.98E-08	-1.359272283	1.359272283	trans
cg10725441_MIR489	1.63E-09	3.98E-08	-1.359272283	1.359272283	trans
cg10725441_RNASE9	1.63E-09	3.98E-08	-1.359272283	1.359272283	trans
cg10725441_LINC01718	1.63E-09	3.98E-08	-1.359272283	1.359272283	trans
cg27030245_RNU6-843P	1.63E-09	3.98E-08	0.933023409	0.933023409	trans
cg03386811_DYNC1I1	1.63E-09	3.98E-08	-1.000210339	1.000210339	trans
cg24711512_LCN1P2	1.64E-09	3.98E-08	-1.116212356	1.116212356	trans
cg16068431_GJC1	1.64E-09	3.98E-08	-1.243573351	1.243573351	trans
cg04000274_MIR634	1.64E-09	3.98E-08	-1.436393191	1.436393191	trans
cg16627759_RNU1-2	1.64E-09	3.98E-08	-1.345607646	1.345607646	trans
cg07940218_FOXL2	1.64E-09	3.99E-08	-0.936028968	0.936028968	trans
cg27030245_AKR1D1P1	1.64E-09	3.99E-08	-0.906363279	0.906363279	trans
cg23654844_TRDN-AS1	1.64E-09	3.99E-08	-3.22173598	3.22173598	trans
cg19217778_MTND4P13	1.64E-09	4.00E-08	0.907105174	0.907105174	trans
cg19217778_RNA5SP234	1.64E-09	4.00E-08	0.907105174	0.907105174	trans
cg19217778_RN7SKP6	1.64E-09	4.00E-08	0.907105174	0.907105174	trans
cg19217778_RNU7-95P	1.64E-09	4.00E-08	0.907105174	0.907105174	trans
cg06502685_MTCO2P23	1.64E-09	4.00E-08	-0.922312805	0.922312805	trans
cg00090697_LINC01784	1.64E-09	4.00E-08	-0.996006362	0.996006362	trans
cg00090697_PRAMEF11	1.64E-09	4.00E-08	-0.996006362	0.996006362	trans
cg00090697_DPY19L4P2	1.64E-09	4.00E-08	-0.996006362	0.996006362	trans
cg17653352_SEPTIN12	1.65E-09	4.01E-08	-1.09304614	1.09304614	trans
cg01521225_SERPINA9	1.65E-09	4.01E-08	-0.963174774	0.963174774	trans
cg13212982_BPIFB3	1.65E-09	4.01E-08	-0.929783567	0.929783567	trans
cg22463819_DEFB130B	1.65E-09	4.01E-08	-1.124490371	1.124490371	trans
cg22463819_DEFB130A	1.65E-09	4.01E-08	-1.124490371	1.124490371	trans
cg06760305_CABS1	1.65E-09	4.02E-08	0.955263685	0.955263685	trans
cg20695805_LINC01800	1.65E-09	4.02E-08	0.938484157	0.938484157	trans
cg15125392_PDLIM3	1.65E-09	4.02E-08	-1.066626915	1.066626915	trans
cg01164221_ACTBP12	1.65E-09	4.02E-08	-0.878164674	0.878164674	trans
cg01164221_MTND5P18	1.65E-09	4.02E-08	-0.878164674	0.878164674	trans
cg01164221_RN7SL868P	1.65E-09	4.02E-08	-0.878164674	0.878164674	trans
cg01164221_MTND1P2	1.65E-09	4.02E-08	-0.878164674	0.878164674	trans
cg01164221_H3P29	1.65E-09	4.02E-08	-0.878164674	0.878164674	trans
cg10625365_IGLL1	1.66E-09	4.03E-08	1.081129077	1.081129077	trans
cg27064927_OR2T27	1.66E-09	4.03E-08	-1.233084097	1.233084097	trans
cg15541606_MTCO3P12	1.66E-09	4.03E-08	-0.804044304	0.804044304	trans
cg14492241_LINC01757	1.66E-09	4.03E-08	-0.919315794	0.919315794	trans
cg23073032_VGF	1.66E-09	4.03E-08	1.157055216	1.157055216	trans
cg06752779_FCF1P10	1.66E-09	4.04E-08	-0.989782537	0.989782537	trans
cg17096979_IGKV1-12	1.67E-09	4.05E-08	-1.398164251	1.398164251	trans
cg20882490_FGFR3P1	1.67E-09	4.06E-08	-0.942300414	0.942300414	trans
cg02606480_RPS27P23	1.67E-09	4.06E-08	1.004448425	1.004448425	trans
cg16899501_MTND5P30	1.67E-09	4.06E-08	0.786288527	0.786288527	trans
cg16899501_RN7SL705P	1.67E-09	4.06E-08	0.786288527	0.786288527	trans
cg16899501_MRPS16P2	1.67E-09	4.06E-08	0.786288527	0.786288527	trans
cg07474672_FAM24A	1.67E-09	4.06E-08	-1.012080555	1.012080555	trans
cg14229362_RNU6-23P	1.67E-09	4.06E-08	1.095708831	1.095708831	trans
cg10959048_SLC5A10	1.67E-09	4.06E-08	-1.261802846	1.261802846	trans
cg26305729_DISP3	1.67E-09	4.06E-08	-1.087260841	1.087260841	trans
cg11465192_S1PR3	1.67E-09	4.07E-08	0.965578199	0.965578199	trans
cg07091544_DNAJC5G	1.67E-09	4.07E-08	-0.927845917	0.927845917	trans
cg07091544_HOXD10	1.67E-09	4.07E-08	-0.927845917	0.927845917	trans
cg07091544_LINC00608	1.67E-09	4.07E-08	-0.927845917	0.927845917	trans
cg07091544_MAS1LP1	1.67E-09	4.07E-08	-0.927845917	0.927845917	trans
cg07091544_HMGN2P39	1.67E-09	4.07E-08	-0.927845917	0.927845917	trans
cg07091544_HSP90AB6P	1.67E-09	4.07E-08	-0.927845917	0.927845917	trans
cg01062838_SLC5A7	1.67E-09	4.07E-08	-1.272430986	1.272430986	trans
cg21668166_LINC02575	1.68E-09	4.08E-08	-0.920802388	0.920802388	trans
cg27237477_RNU6-1180P	1.68E-09	4.08E-08	-1.144296069	1.144296069	trans
cg10100117_HOXA7	1.68E-09	4.09E-08	-1.001324842	1.001324842	trans
cg02096001_MIR588	1.69E-09	4.09E-08	1.043184472	1.043184472	trans
cg09480417_RNU6-1029P	1.69E-09	4.09E-08	-1.160114862	1.160114862	trans
cg04485371_KRTAP24-1	1.69E-09	4.10E-08	-1.183209254	1.183209254	trans
cg04337937_RPL19P1	1.69E-09	4.10E-08	0.891883615	0.891883615	trans
cg05154833_FCRL5	1.69E-09	4.10E-08	-0.886350988	0.886350988	trans
cg18251222_MRPL50P1	1.69E-09	4.10E-08	-0.984440318	0.984440318	trans
cg08129093_BPIFB3	1.69E-09	4.11E-08	-0.961584492	0.961584492	trans
cg11153505_RPL17P20	1.70E-09	4.12E-08	0.889929934	0.889929934	trans
cg14703553_MUCL3	1.70E-09	4.13E-08	1.106182225	1.106182225	trans
cg10039163_KMO	1.70E-09	4.13E-08	-1.019300118	1.019300118	trans
cg16068431_TUBB4A	1.70E-09	4.13E-08	-1.189209771	1.189209771	trans
cg15696658_CTAGE3P	1.70E-09	4.13E-08	1.00210168	1.00210168	trans
cg01702501_RNU6-281P	1.71E-09	4.14E-08	-0.976096773	0.976096773	trans
cg01702501_LINC02632	1.71E-09	4.14E-08	-0.976096773	0.976096773	trans
cg01702501_OR4C6	1.71E-09	4.14E-08	-0.976096773	0.976096773	trans
cg01702501_PPIAP24	1.71E-09	4.14E-08	-0.976096773	0.976096773	trans
cg11390628_ADAMTS1	1.71E-09	4.14E-08	0.976187083	0.976187083	trans
cg20313696_ABCC12	1.71E-09	4.14E-08	0.961905562	0.961905562	trans
cg23383887_HMGN2P24	1.71E-09	4.14E-08	-1.148531331	1.148531331	trans
cg10959048_RNU6-499P	1.71E-09	4.14E-08	-1.270292803	1.270292803	trans
cg16596598_IGKV2-24	1.71E-09	4.14E-08	-0.898937234	0.898937234	trans
cg23073032_GJA8	1.71E-09	4.14E-08	1.154597338	1.154597338	trans
cg02241545_PRAMEF20	1.71E-09	4.14E-08	0.893543843	0.893543843	trans
cg02241545_LINC01653	1.71E-09	4.14E-08	0.893543843	0.893543843	trans
cg05226043_CRIP1P2	1.71E-09	4.14E-08	-0.999375588	0.999375588	trans
cg04665311_OR5B1P	1.71E-09	4.15E-08	-0.930347928	0.930347928	trans
cg16977073_PNOC	1.71E-09	4.15E-08	-1.016838739	1.016838739	trans
cg16068431_NKX2-1	1.71E-09	4.16E-08	-1.198856705	1.198856705	trans
cg13732663_RNU6-793P	1.72E-09	4.17E-08	0.993552961	0.993552961	trans
cg06228648_OR4S1	1.72E-09	4.18E-08	-1.21804126	1.21804126	trans
cg00070370_NLRP11	1.72E-09	4.18E-08	-0.960758637	0.960758637	trans
cg09073052_IGKV1OR2-3	1.72E-09	4.18E-08	0.908118055	0.908118055	trans
cg09073052_MIR548A1	1.72E-09	4.18E-08	0.908118055	0.908118055	trans
cg09073052_RPS29P15	1.72E-09	4.18E-08	0.908118055	0.908118055	trans
cg09073052_RPL30P12	1.72E-09	4.18E-08	0.908118055	0.908118055	trans
cg01479912_IQCF1	1.72E-09	4.18E-08	1.058561664	1.058561664	trans
cg21252088_SDHCP2	1.73E-09	4.18E-08	1.079487662	1.079487662	trans
cg21052958_CSHL1	1.73E-09	4.18E-08	-1.649788578	1.649788578	trans
cg03098826_SLC30A3	1.73E-09	4.18E-08	-1.202373879	1.202373879	trans
cg04701596_MYF6	1.73E-09	4.18E-08	-0.923066774	0.923066774	trans
cg14429748_OR5B1P	1.73E-09	4.19E-08	-1.228256239	1.228256239	trans
cg25037011_POTED	1.73E-09	4.19E-08	-0.982465644	0.982465644	trans
cg08188698_DYNLL1P3	1.73E-09	4.19E-08	0.963738741	0.963738741	trans
cg09480417_RNA5SP79	1.73E-09	4.20E-08	-1.189796567	1.189796567	trans
cg12606694_LINC01318	1.73E-09	4.20E-08	0.998477041	0.998477041	trans
cg08664874_OR4S1	1.73E-09	4.20E-08	-0.949742102	0.949742102	trans
cg04132177_RNA5SP41	1.74E-09	4.20E-08	1.056424491	1.056424491	trans
cg05260298_LINC01720	1.74E-09	4.20E-08	0.946789538	0.946789538	trans
cg05260298_CRLF3P3	1.74E-09	4.20E-08	0.946789538	0.946789538	trans
cg05260298_MTCO3P45	1.74E-09	4.20E-08	0.946789538	0.946789538	trans
cg05260298_PSMB3P2	1.74E-09	4.20E-08	0.946789538	0.946789538	trans
cg05260298_RNU6-1298P	1.74E-09	4.20E-08	0.946789538	0.946789538	trans
cg05260298_RN7SKP223	1.74E-09	4.20E-08	0.946789538	0.946789538	trans
cg05260298_LINC02681	1.74E-09	4.20E-08	0.946789538	0.946789538	trans
cg11432526_RNU4-7P	1.74E-09	4.21E-08	-1.360160798	1.360160798	trans
cg03386811_SHOX2	1.74E-09	4.21E-08	-0.951346962	0.951346962	trans
cg04470905_HCG20	1.74E-09	4.21E-08	-0.978771339	0.978771339	trans
cg12315942_FTLP18	1.74E-09	4.21E-08	-0.917651911	0.917651911	trans
cg12315942_KRT8P21	1.74E-09	4.21E-08	-0.917651911	0.917651911	trans
cg12315942_NBPF21P	1.74E-09	4.21E-08	-0.917651911	0.917651911	trans
cg24859375_LINC01757	1.74E-09	4.21E-08	-0.937601298	0.937601298	trans
cg10854295_OR7E130P	1.74E-09	4.21E-08	-2.822418757	2.822418757	trans
cg11619434_CRB3P1	1.74E-09	4.22E-08	-1.218537109	1.218537109	trans
cg13324406_GALP	1.75E-09	4.22E-08	-1.125193304	1.125193304	trans
cg04639241_REG1CP	1.75E-09	4.22E-08	-1.646208218	1.646208218	trans
cg04639241_MTND5P27	1.75E-09	4.22E-08	-1.646208218	1.646208218	trans
cg04639241_SLC6A18	1.75E-09	4.22E-08	-1.646208218	1.646208218	trans
cg07558734_RNU6-169P	1.75E-09	4.23E-08	-1.037264147	1.037264147	trans
cg18093161_RN7SKP165	1.75E-09	4.23E-08	-0.723429642	0.723429642	trans
cg04470905_CLCP1	1.75E-09	4.23E-08	-0.884039341	0.884039341	trans
cg17735372_IGHV3-13	1.75E-09	4.23E-08	-1.288370653	1.288370653	trans
cg06752779_NACAP2	1.75E-09	4.24E-08	-1.016241991	1.016241991	trans
cg19408572_FGF7P4	1.76E-09	4.24E-08	-1.091675533	1.091675533	trans
cg05077566_DEFB126	1.76E-09	4.25E-08	-1.071665474	1.071665474	trans
cg11169621_FGFR3P6	1.76E-09	4.25E-08	-0.942528021	0.942528021	trans
cg13019493_CHMP4AP1	1.76E-09	4.25E-08	-1.140693315	1.140693315	trans
cg13019493_OR2W1	1.76E-09	4.25E-08	-1.140693315	1.140693315	trans
cg13019493_PGAM1P2	1.76E-09	4.25E-08	-1.140693315	1.140693315	trans
cg13019493_KRTAP10-1	1.76E-09	4.25E-08	-1.140693315	1.140693315	trans
cg17096979_RNU6-474P	1.76E-09	4.26E-08	-1.452845999	1.452845999	trans
cg25774020_RPL35AP12	1.76E-09	4.26E-08	1.253849619	1.253849619	trans
cg03098826_TRIML2	1.76E-09	4.26E-08	-1.202125449	1.202125449	trans
cg23564471_RPL36AP14	1.76E-09	4.26E-08	-0.927086278	0.927086278	trans
cg23564471_IQCF5-AS1	1.76E-09	4.26E-08	-0.927086278	0.927086278	trans
cg23564471_LARP1BP1	1.76E-09	4.26E-08	-0.927086278	0.927086278	trans
cg23564471_RNA5SP192	1.76E-09	4.26E-08	-0.927086278	0.927086278	trans
cg23564471_RNU6-1172P	1.76E-09	4.26E-08	-0.927086278	0.927086278	trans
cg23564471_USP24P1	1.76E-09	4.26E-08	-0.927086278	0.927086278	trans
cg23564471_RNA5-8SP2	1.76E-09	4.26E-08	-0.927086278	0.927086278	trans
cg23564471_HAUS6P2	1.76E-09	4.26E-08	-0.927086278	0.927086278	trans
cg18251222_CLEC18C	1.76E-09	4.26E-08	-0.974396056	0.974396056	trans
cg00892312_AIRE	1.76E-09	4.26E-08	1.082656122	1.082656122	trans
cg24856383_SPART-AS1	1.76E-09	4.26E-08	1.376775287	1.376775287	trans
cg19703425_C1orf162	1.77E-09	4.27E-08	-1.482015501	1.482015501	trans
cg11995490_IFNA17	1.77E-09	4.27E-08	-0.898893516	0.898893516	trans
cg21873967_ATXN8OS	1.77E-09	4.28E-08	-1.007237499	1.007237499	trans
cg21400562_R3HDML	1.77E-09	4.28E-08	-1.450293454	1.450293454	trans
cg20638896_PLAUR	1.77E-09	4.28E-08	1.051819353	1.051819353	trans
cg25716065_SLC6A17	1.77E-09	4.28E-08	1.003804028	1.003804028	trans
cg27513510_LINC01241	1.77E-09	4.28E-08	-1.216127223	1.216127223	trans
cg22280068_SNX29P1	1.77E-09	4.28E-08	-0.986381034	0.986381034	trans
cg04758826_RNU4-7P	1.77E-09	4.28E-08	-1.362228182	1.362228182	trans
cg19653415_COL4A3	1.77E-09	4.28E-08	-1.177461851	1.177461851	trans
cg10039163_TIMD4	1.78E-09	4.29E-08	-1.001602598	1.001602598	trans
cg22351216_LINC00454	1.78E-09	4.29E-08	-0.935685449	0.935685449	trans
cg05970080_RPS26P31	1.78E-09	4.30E-08	-1.212516203	1.212516203	trans
cg05230816_LINC00917	1.78E-09	4.30E-08	-0.987703777	0.987703777	trans
cg19653415_FCMR	1.79E-09	4.31E-08	-1.189191288	1.189191288	trans
cg26318251_CALM2P4	1.79E-09	4.32E-08	-0.979481886	0.979481886	trans
cg24429037_GPC6-AS2	1.80E-09	4.33E-08	-1.04402959	1.04402959	trans
cg17334266_CCL26	1.80E-09	4.34E-08	0.990258882	0.990258882	trans
cg24170716_CHCHD3P1	1.80E-09	4.35E-08	-1.122569855	1.122569855	trans
cg19408572_GPRC6A	1.80E-09	4.35E-08	-1.089541486	1.089541486	trans
cg10030633_KLK9	1.80E-09	4.35E-08	1.169211093	1.169211093	trans
cg09990103_LINC01760	1.80E-09	4.35E-08	-5.418032422	5.418032422	trans
cg19595092_IGLV1-40	1.80E-09	4.35E-08	-1.349397149	1.349397149	trans
cg14801778_PRR20C	1.80E-09	4.35E-08	-0.999221628	0.999221628	trans
cg20237815_SLC39A2	1.80E-09	4.35E-08	0.981579902	0.981579902	trans
cg13692482_ATAD3C	1.81E-09	4.36E-08	-1.223191153	1.223191153	trans
cg01255527_MIR218-2	1.81E-09	4.36E-08	-0.949359838	0.949359838	trans
cg04015129_OR51B5	1.81E-09	4.37E-08	-1.28020327	1.28020327	trans
cg00154829_HBAP1	1.81E-09	4.37E-08	-1.049864304	1.049864304	trans
cg24952959_HMGB1P7	1.81E-09	4.37E-08	0.954450739	0.954450739	trans
cg16062368_CD27	1.81E-09	4.37E-08	-1.136699334	1.136699334	trans
cg07048094_RNU5F-6P	1.81E-09	4.37E-08	-1.154259031	1.154259031	trans
cg09947026_SCGB2A2	1.82E-09	4.39E-08	-1.288356891	1.288356891	trans
cg20121803_LINC02643	1.82E-09	4.39E-08	-0.893004237	0.893004237	trans
cg09211873_CALN1	1.82E-09	4.39E-08	-1.633657491	1.633657491	trans
cg02621636_RPS15AP3	1.82E-09	4.40E-08	-0.914632444	0.914632444	trans
cg17753661_SNRPD2P2	1.82E-09	4.40E-08	0.909843475	0.909843475	trans
cg04738355_DIRAS1	1.82E-09	4.40E-08	-1.072968456	1.072968456	trans
cg11153505_HSPD1P14	1.83E-09	4.40E-08	0.870278105	0.870278105	trans
cg11153505_PSMD14P1	1.83E-09	4.40E-08	0.870278105	0.870278105	trans
cg11153505_RNF10P1	1.83E-09	4.40E-08	0.870278105	0.870278105	trans
cg11153505_SERPINA13P	1.83E-09	4.40E-08	0.870278105	0.870278105	trans
cg11153505_PRAC2	1.83E-09	4.40E-08	0.870278105	0.870278105	trans
cg11153505_IDI1P3	1.83E-09	4.40E-08	0.870278105	0.870278105	trans
cg11153505_MIR9-1	1.83E-09	4.40E-08	0.870278105	0.870278105	trans
cg26318251_RPL27AP3	1.83E-09	4.40E-08	0.839957386	0.839957386	trans
cg04243292_MIR320B1	1.83E-09	4.40E-08	1.130216581	1.130216581	trans
cg08547343_CAV1	1.83E-09	4.40E-08	1.124497621	1.124497621	trans
cg22762615_COX6CP6	1.83E-09	4.41E-08	0.89922194	0.89922194	trans
cg19973291_RN7SL274P	1.83E-09	4.41E-08	-0.974774608	0.974774608	trans
cg04924893_SNORD114-24	1.84E-09	4.42E-08	-0.947578391	0.947578391	trans
cg18786324_RPS20P12	1.84E-09	4.42E-08	-1.095092894	1.095092894	trans
cg06176987_IGHV3-21	1.84E-09	4.42E-08	-0.920461313	0.920461313	trans
cg12652780_MTND4P21	1.84E-09	4.42E-08	-0.939426625	0.939426625	trans
cg12652780_RNU6-692P	1.84E-09	4.42E-08	-0.939426625	0.939426625	trans
cg12652780_LINC00708	1.84E-09	4.42E-08	-0.939426625	0.939426625	trans
cg09563940_ACTBP12	1.84E-09	4.42E-08	0.991520791	0.991520791	trans
cg09563940_MTND5P18	1.84E-09	4.42E-08	0.991520791	0.991520791	trans
cg09563940_RN7SL868P	1.84E-09	4.42E-08	0.991520791	0.991520791	trans
cg09563940_MTND1P2	1.84E-09	4.42E-08	0.991520791	0.991520791	trans
cg09563940_H3P29	1.84E-09	4.42E-08	0.991520791	0.991520791	trans
cg10501972_LINC01349	1.84E-09	4.43E-08	-0.910192227	0.910192227	trans
cg10501972_MIR541	1.84E-09	4.43E-08	-0.910192227	0.910192227	trans
cg10625365_NLRP4	1.84E-09	4.43E-08	1.053216155	1.053216155	trans
cg11662061_H4P1	1.84E-09	4.43E-08	0.88604076	0.88604076	trans
cg13565400_LINC00917	1.84E-09	4.43E-08	-0.781181457	0.781181457	trans
cg06736113_GOT2P1	1.84E-09	4.43E-08	-0.789248089	0.789248089	trans
cg06736113_CBY1P1	1.84E-09	4.43E-08	-0.789248089	0.789248089	trans
cg06736113_SNORD65C	1.84E-09	4.43E-08	-0.789248089	0.789248089	trans
cg06736113_LINC00374	1.84E-09	4.43E-08	-0.789248089	0.789248089	trans
cg06736113_SNORD113-8	1.84E-09	4.43E-08	-0.789248089	0.789248089	trans
cg06736113_RNA5SP489	1.84E-09	4.43E-08	-0.789248089	0.789248089	trans
cg20223162_CIR1P3	1.84E-09	4.44E-08	0.912977613	0.912977613	trans
cg17096979_IGKJ1	1.85E-09	4.44E-08	-1.405335387	1.405335387	trans
cg04072177_RN7SL692P	1.85E-09	4.44E-08	-1.175379665	1.175379665	trans
cg00892312_SNORA47	1.85E-09	4.45E-08	1.058999374	1.058999374	trans
cg19653415_FCRL3	1.85E-09	4.45E-08	-1.180712113	1.180712113	trans
cg03098826_HBE1	1.85E-09	4.45E-08	-1.202209064	1.202209064	trans
cg05292018_RNU6ATAC16P	1.85E-09	4.45E-08	-0.981551025	0.981551025	trans
cg20638896_FOXI3	1.85E-09	4.45E-08	1.058369516	1.058369516	trans
cg05502445_RPS3AP49	1.85E-09	4.45E-08	1.0141648	1.0141648	trans
cg03211192_RN7SL807P	1.85E-09	4.46E-08	-0.917459065	0.917459065	trans
cg15762175_HMGN1P32	1.85E-09	4.46E-08	1.051947905	1.051947905	trans
cg15658784_TP53TG3C	1.85E-09	4.46E-08	1.248105219	1.248105219	trans
cg08547343_NOTUM	1.85E-09	4.46E-08	1.066184272	1.066184272	trans
cg06880767_LINC02829	1.86E-09	4.46E-08	-1.040051987	1.040051987	trans
cg05398648_DPEP3	1.86E-09	4.47E-08	-1.581017304	1.581017304	trans
cg18811157_GRHL3	1.86E-09	4.47E-08	0.921913596	0.921913596	trans
cg07405255_SGO2	1.86E-09	4.47E-08	-1.193154093	1.193154093	trans
cg16919093_MNX1-AS1	1.86E-09	4.47E-08	-1.266384594	1.266384594	trans
cg17096979_SPATA8	1.86E-09	4.47E-08	-1.445228476	1.445228476	trans
cg19703425_LINC01891	1.86E-09	4.47E-08	-1.53194974	1.53194974	trans
cg21909391_LINC01810	1.86E-09	4.48E-08	-0.881204033	0.881204033	trans
cg21909391_MTND1P29	1.86E-09	4.48E-08	-0.881204033	0.881204033	trans
cg21909391_MTND6P10	1.86E-09	4.48E-08	-0.881204033	0.881204033	trans
cg21909391_MTATP6P4	1.86E-09	4.48E-08	-0.881204033	0.881204033	trans
cg21909391_GAPDHP50	1.86E-09	4.48E-08	-0.881204033	0.881204033	trans
cg21909391_MTATP6P31	1.86E-09	4.48E-08	-0.881204033	0.881204033	trans
cg21909391_RNU2-54P	1.86E-09	4.48E-08	-0.881204033	0.881204033	trans
cg21909391_RNU6-740P	1.86E-09	4.48E-08	-0.881204033	0.881204033	trans
cg21909391_LINC02661	1.86E-09	4.48E-08	-0.881204033	0.881204033	trans
cg21909391_OR6C5P	1.86E-09	4.48E-08	-0.881204033	0.881204033	trans
cg21909391_TIMM9P3	1.86E-09	4.48E-08	-0.881204033	0.881204033	trans
cg21909391_KRTAP10-10	1.86E-09	4.48E-08	-0.881204033	0.881204033	trans
cg09201130_DEFB134	1.87E-09	4.48E-08	0.975889029	0.975889029	trans
cg18180710_GABRG1	1.87E-09	4.48E-08	1.055125236	1.055125236	trans
cg12855615_LACRT	1.87E-09	4.48E-08	-0.948343203	0.948343203	trans
cg10145319_DEFA6	1.87E-09	4.49E-08	0.937527626	0.937527626	trans
cg17106653_KCNIP2-AS1	1.87E-09	4.49E-08	1.158640749	1.158640749	trans
cg07712165_LINC01442	1.87E-09	4.49E-08	-1.128426617	1.128426617	trans
cg25412448_RN7SL299P	1.87E-09	4.49E-08	-0.954212893	0.954212893	trans
cg25412448_RN7SL201P	1.87E-09	4.49E-08	-0.954212893	0.954212893	trans
cg25412448_MARK2P14	1.87E-09	4.49E-08	-0.954212893	0.954212893	trans
cg25412448_MARK2P10	1.87E-09	4.49E-08	-0.954212893	0.954212893	trans
cg17334266_SPACA3	1.88E-09	4.50E-08	1.02286967	1.02286967	trans
cg19264743_RN7SKP131	1.88E-09	4.50E-08	0.944889762	0.944889762	trans
cg04751533_RAMP3	1.88E-09	4.50E-08	0.900485839	0.900485839	trans
cg27582739_RNA5SP198	1.88E-09	4.51E-08	-1.258208782	1.258208782	trans
cg10490147_RPS15AP3	1.88E-09	4.51E-08	1.193123385	1.193123385	trans
cg09223563_MIR23B	1.88E-09	4.51E-08	1.400264643	1.400264643	trans
cg00991379_IFNL2	1.88E-09	4.51E-08	0.915857388	0.915857388	trans
cg27030245_RNU6-829P	1.89E-09	4.52E-08	-0.914641046	0.914641046	trans
cg19938179_LRIT1	1.89E-09	4.52E-08	-0.917824909	0.917824909	trans
cg22168087_CHI3L2	1.89E-09	4.53E-08	0.938805108	0.938805108	trans
cg10100117_PCDH9-AS1	1.89E-09	4.53E-08	-1.031266661	1.031266661	trans
cg15465092_RPS19P7	1.89E-09	4.54E-08	-1.490304254	1.490304254	trans
cg23111778_TYRL	1.89E-09	4.54E-08	-0.980045638	0.980045638	trans
cg05154833_RNU6-474P	1.89E-09	4.54E-08	-0.912475371	0.912475371	trans
cg06320570_IGLV4-60	1.89E-09	4.54E-08	-1.512734669	1.512734669	trans
cg18205030_SPATA31B1P	1.89E-09	4.54E-08	-1.2966684	1.2966684	trans
cg10548700_TRBV23-1	1.89E-09	4.54E-08	0.823621797	0.823621797	trans
cg01521225_IGKV3-11	1.90E-09	4.54E-08	-0.966507425	0.966507425	trans
cg12553365_PCDH8P1	1.90E-09	4.55E-08	-0.865833292	0.865833292	trans
cg19264743_BUB3P1	1.90E-09	4.55E-08	0.907903167	0.907903167	trans
cg09696135_ATAD3C	1.90E-09	4.56E-08	-0.933873326	0.933873326	trans
cg02426343_LINC02549	1.90E-09	4.56E-08	-0.996467968	0.996467968	trans
cg13168499_DRD5P2	1.90E-09	4.56E-08	0.937279809	0.937279809	trans
cg14429748_RNU6-53P	1.90E-09	4.56E-08	-1.305461438	1.305461438	trans
cg01354206_RN7SL278P	1.90E-09	4.56E-08	0.863649308	0.863649308	trans
cg21252088_FCRL2	1.91E-09	4.57E-08	1.067552276	1.067552276	trans
cg04738355_VGF	1.91E-09	4.57E-08	-0.975439859	0.975439859	trans
cg24272257_ADIRF	1.91E-09	4.58E-08	-1.026822199	1.026822199	trans
cg04887104_MYOM3	1.91E-09	4.58E-08	-1.082073606	1.082073606	trans
cg03098826_HOXA11-AS	1.91E-09	4.58E-08	-1.184723551	1.184723551	trans
cg16255663_PPIAP63	1.91E-09	4.58E-08	-0.836950905	0.836950905	trans
cg10568558_GXYLT1P6	1.91E-09	4.58E-08	-1.517967263	1.517967263	trans
cg02039555_ADIRF	1.91E-09	4.58E-08	-1.375167936	1.375167936	trans
cg05292018_MCCD1P1	1.91E-09	4.58E-08	-1.04060902	1.04060902	trans
cg05324349_LINC01760	1.91E-09	4.59E-08	-1.16963981	1.16963981	trans
cg14687118_MTCO3P12	1.92E-09	4.59E-08	0.739900609	0.739900609	trans
cg10854295_RNA5SP205	1.92E-09	4.59E-08	-2.940826571	2.940826571	trans
cg04015129_INHBE	1.92E-09	4.59E-08	-1.242555326	1.242555326	trans
cg02340312_ZNF863P	1.92E-09	4.59E-08	-1.009092579	1.009092579	trans
cg24856383_ASTN2-AS1	1.92E-09	4.59E-08	1.393699935	1.393699935	trans
cg18343899_KRTAP4-4	1.92E-09	4.59E-08	-1.24748141	1.24748141	trans
cg17158894_CILP2	1.92E-09	4.59E-08	-1.156283687	1.156283687	trans
cg13326083_RNA5SP299	1.93E-09	4.61E-08	-1.032151663	1.032151663	trans
cg19653415_IGKV5-2	1.93E-09	4.61E-08	-1.197631199	1.197631199	trans
cg19217778_LINC01810	1.93E-09	4.61E-08	-0.897315557	0.897315557	trans
cg19217778_MTND6P10	1.93E-09	4.61E-08	-0.897315557	0.897315557	trans
cg19217778_MTATP6P4	1.93E-09	4.61E-08	-0.897315557	0.897315557	trans
cg19217778_GAPDHP50	1.93E-09	4.61E-08	-0.897315557	0.897315557	trans
cg19217778_MTATP6P31	1.93E-09	4.61E-08	-0.897315557	0.897315557	trans
cg19217778_RNU6-740P	1.93E-09	4.61E-08	-0.897315557	0.897315557	trans
cg19217778_LINC02661	1.93E-09	4.61E-08	-0.897315557	0.897315557	trans
cg19217778_OR6C5P	1.93E-09	4.61E-08	-0.897315557	0.897315557	trans
cg19217778_TIMM9P3	1.93E-09	4.61E-08	-0.897315557	0.897315557	trans
cg19217778_KRTAP10-10	1.93E-09	4.61E-08	-0.897315557	0.897315557	trans
cg19217778_RNU2-54P	1.93E-09	4.61E-08	-0.897315557	0.897315557	trans
cg04510815_DEFB126	1.93E-09	4.61E-08	-0.990644275	0.990644275	trans
cg13166992_SUCLA2P2	1.93E-09	4.61E-08	1.071708233	1.071708233	trans
cg08174789_RPL5P31	1.93E-09	4.61E-08	0.954141237	0.954141237	trans
cg19653415_RNU6-391P	1.93E-09	4.61E-08	-1.212714823	1.212714823	trans
cg08474651_OR51A7	1.93E-09	4.63E-08	0.878778729	0.878778729	trans
cg06362514_DEFB131D	1.93E-09	4.63E-08	-0.906420461	0.906420461	trans
cg05821771_CNN2P11	1.94E-09	4.63E-08	-0.919157042	0.919157042	trans
cg18896458_UNC45B	1.94E-09	4.63E-08	-0.94399776	0.94399776	trans
cg24366383_POTEF-AS1	1.94E-09	4.63E-08	0.862665951	0.862665951	trans
cg24366383_MTND2P22	1.94E-09	4.63E-08	0.862665951	0.862665951	trans
cg24366383_RNA5SP189	1.94E-09	4.63E-08	0.862665951	0.862665951	trans
cg24366383_RNU6-253P	1.94E-09	4.63E-08	0.862665951	0.862665951	trans
cg24366383_SFTPA3P	1.94E-09	4.63E-08	0.862665951	0.862665951	trans
cg24366383_RN7SL586P	1.94E-09	4.63E-08	0.862665951	0.862665951	trans
cg23418075_RNU4-12P	1.94E-09	4.63E-08	0.900622875	0.900622875	trans
cg23418075_RPS26P40	1.94E-09	4.63E-08	0.900622875	0.900622875	trans
cg08588490_RN7SL571P	1.94E-09	4.63E-08	-1.227402112	1.227402112	trans
cg27459981_SNORD113-9	1.94E-09	4.63E-08	-1.028940245	1.028940245	trans
cg11223648_YY1P2	1.94E-09	4.64E-08	0.917803512	0.917803512	trans
cg11223648_SPTLC1P3	1.94E-09	4.64E-08	0.917803512	0.917803512	trans
cg21991185_TAAR2	1.94E-09	4.64E-08	0.975170634	0.975170634	trans
cg14369518_MIR128-2	1.94E-09	4.64E-08	-1.030773527	1.030773527	trans
cg11500903_OLFM3	1.94E-09	4.64E-08	0.958799117	0.958799117	trans
cg04470905_HOTAIR	1.94E-09	4.64E-08	0.921884069	0.921884069	trans
cg22280068_BANK1	1.94E-09	4.64E-08	-0.988888631	0.988888631	trans
cg16726234_RNU6-1100P	1.95E-09	4.65E-08	0.895268093	0.895268093	trans
cg01418749_LINC02522	1.95E-09	4.66E-08	-0.888790184	0.888790184	trans
cg19703425_LINC02032	1.95E-09	4.66E-08	-1.418314818	1.418314818	trans
cg23383887_IFNA7	1.95E-09	4.66E-08	-1.12064416	1.12064416	trans
cg12774454_IGHV3-23	1.95E-09	4.66E-08	-1.079364645	1.079364645	trans
cg06503715_RNU6-95P	1.95E-09	4.66E-08	-0.970038906	0.970038906	trans
cg21200382_OR10G8	1.95E-09	4.67E-08	-1.307957738	1.307957738	trans
cg21252088_CXCL13	1.96E-09	4.67E-08	1.086438392	1.086438392	trans
cg09480417_RN7SL267P	1.96E-09	4.67E-08	-1.166737143	1.166737143	trans
cg24856383_MS4A2	1.96E-09	4.67E-08	1.357939451	1.357939451	trans
cg17106653_PPIAP78	1.96E-09	4.68E-08	1.143817312	1.143817312	trans
cg03098826_FGF19	1.96E-09	4.68E-08	-1.196148629	1.196148629	trans
cg20252653_LACRT	1.96E-09	4.68E-08	-0.821605526	0.821605526	trans
cg12910951_NUP35P2	1.96E-09	4.68E-08	-1.00441767	1.00441767	trans
cg04107082_OR52L1	1.96E-09	4.68E-08	3.602818809	3.602818809	trans
cg27574929_UNC93B5	1.96E-09	4.68E-08	-1.178667767	1.178667767	trans
cg27599856_CLPSL2	1.96E-09	4.69E-08	-1.146813984	1.146813984	trans
cg20983125_CCL21	1.96E-09	4.69E-08	-0.83085474	0.83085474	trans
cg02493602_IGKV1-6	1.97E-09	4.69E-08	0.909776486	0.909776486	trans
cg00545295_LINC02778	1.97E-09	4.70E-08	1.038942804	1.038942804	trans
cg03098826_HOXB13	1.97E-09	4.70E-08	-1.200322761	1.200322761	trans
cg10801331_MIR1303	1.97E-09	4.70E-08	-2.05499638	2.05499638	trans
cg24856383_RN7SKP198	1.97E-09	4.70E-08	1.392144312	1.392144312	trans
cg20223162_MIR607	1.97E-09	4.70E-08	0.937324846	0.937324846	trans
cg05154833_ABCB4	1.97E-09	4.70E-08	-0.894171887	0.894171887	trans
cg24588582_TUBBP9	1.97E-09	4.70E-08	-1.110425994	1.110425994	trans
cg19653415_VAV3-AS1	1.97E-09	4.71E-08	-1.181136177	1.181136177	trans
cg06320570_IGHV2-70D	1.97E-09	4.71E-08	-1.539218938	1.539218938	trans
cg04621455_HMGB1P7	1.97E-09	4.71E-08	-1.323070205	1.323070205	trans
cg17653352_OR4C5	1.98E-09	4.71E-08	-1.080326316	1.080326316	trans
cg24358599_MIR218-2	1.98E-09	4.72E-08	-0.922414573	0.922414573	trans
cg25273340_FAM74A1	1.98E-09	4.73E-08	-0.951515402	0.951515402	trans
cg05703749_OR10Z1	1.99E-09	4.74E-08	0.961943887	0.961943887	trans
cg14552882_TBC1D3P4	1.99E-09	4.75E-08	-0.995416131	0.995416131	trans
cg06282009_IGLV5-37	1.99E-09	4.75E-08	-1.425716124	1.425716124	trans
cg21252088_GRAPL	1.99E-09	4.75E-08	1.105873402	1.105873402	trans
cg17918184_PRAMENP	1.99E-09	4.75E-08	-1.082657331	1.082657331	trans
cg20313696_MUC17	2.00E-09	4.77E-08	0.940505625	0.940505625	trans
cg04513703_RNA5SP139	2.00E-09	4.77E-08	0.915598803	0.915598803	trans
cg08989647_MTND6P24	2.00E-09	4.77E-08	-1.401500777	1.401500777	trans
cg10548700_TRAV12-2	2.00E-09	4.77E-08	-0.912112071	0.912112071	trans
cg27574929_RN7SL278P	2.00E-09	4.77E-08	-1.108995557	1.108995557	trans
cg22280068_PMFBP1	2.00E-09	4.77E-08	-1.021422538	1.021422538	trans
cg05154833_CD52	2.00E-09	4.78E-08	-0.889161856	0.889161856	trans
cg16977073_CD37	2.00E-09	4.78E-08	-0.998319575	0.998319575	trans
cg20692464_QRSL1P2	2.01E-09	4.78E-08	-1.474387228	1.474387228	trans
cg21252088_CYP2C9	2.01E-09	4.78E-08	1.106265466	1.106265466	trans
cg09789229_PKHD1	2.01E-09	4.78E-08	0.985129892	0.985129892	trans
cg21252088_CNR2	2.01E-09	4.79E-08	1.061391776	1.061391776	trans
cg21077610_LINC02624	2.01E-09	4.79E-08	1.055145355	1.055145355	trans
cg20638896_ARG2	2.01E-09	4.79E-08	1.015343042	1.015343042	trans
cg17735372_CD37	2.01E-09	4.80E-08	-1.278777287	1.278777287	trans
cg19264028_POLR3KP1	2.01E-09	4.80E-08	-1.069375423	1.069375423	trans
cg17106653_IGLV6-57	2.02E-09	4.80E-08	1.038724028	1.038724028	trans
cg26873935_RN7SKP65	2.02E-09	4.80E-08	-0.933738265	0.933738265	trans
cg14703553_HES3	2.02E-09	4.80E-08	1.067183123	1.067183123	trans
cg03735043_KRT82	2.02E-09	4.81E-08	-0.924238609	0.924238609	trans
cg10787600_DMRTB1	2.02E-09	4.82E-08	1.39697197	1.39697197	trans
cg11390628_SERPINA3	2.02E-09	4.82E-08	0.991889096	0.991889096	trans
cg03179052_TRAV16	2.02E-09	4.82E-08	-1.775824732	1.775824732	trans
cg03098826_HOXA9	2.03E-09	4.82E-08	-1.200858907	1.200858907	trans
cg04342425_SRSF3P6	2.03E-09	4.82E-08	-1.974230842	1.974230842	trans
cg25033405_PRAME	2.03E-09	4.82E-08	-0.958359613	0.958359613	trans
cg21909391_C10orf120	2.03E-09	4.83E-08	1.011178924	1.011178924	trans
cg11368935_MTCYBP14	2.03E-09	4.83E-08	-0.921046423	0.921046423	trans
cg09339841_RCC2P3	2.03E-09	4.83E-08	0.862250224	0.862250224	trans
cg07405255_PTMAP5	2.03E-09	4.84E-08	-1.181695073	1.181695073	trans
cg20983125_IGKJ1	2.03E-09	4.84E-08	-0.897615753	0.897615753	trans
cg16156013_MTCO2P34	2.03E-09	4.84E-08	1.000599749	1.000599749	trans
cg19703425_TNR	2.04E-09	4.84E-08	-1.431657902	1.431657902	trans
cg14013632_HTR1E	2.04E-09	4.85E-08	-2.184258754	2.184258754	trans
cg16596598_IGHV1-58	2.04E-09	4.85E-08	-0.930089326	0.930089326	trans
cg20313696_RNA5SP141	2.04E-09	4.85E-08	0.887825226	0.887825226	trans
cg04485371_RPS3AP54	2.04E-09	4.85E-08	-1.154583154	1.154583154	trans
cg22314643_LAIR2	2.04E-09	4.86E-08	-0.900028561	0.900028561	trans
cg11390628_FAM89A	2.04E-09	4.86E-08	0.998113193	0.998113193	trans
cg03176298_LINC01349	2.04E-09	4.86E-08	-1.102345138	1.102345138	trans
cg03176298_MIR541	2.04E-09	4.86E-08	-1.102345138	1.102345138	trans
cg16838132_H3P11	2.04E-09	4.86E-08	-1.178460692	1.178460692	trans
cg02080116_NTRK2	2.05E-09	4.87E-08	1.021879383	1.021879383	trans
cg19234089_C2CD6	2.05E-09	4.87E-08	-1.340244883	1.340244883	trans
cg05703749_OR2Y1	2.05E-09	4.87E-08	0.944918625	0.944918625	trans
cg05703749_OR7A10	2.05E-09	4.87E-08	0.944918625	0.944918625	trans
cg07091544_HOXB8	2.05E-09	4.87E-08	-0.925010683	0.925010683	trans
cg00935234_SLC30A3	2.05E-09	4.87E-08	-0.970312543	0.970312543	trans
cg22836400_RFX6	2.05E-09	4.87E-08	1.132775593	1.132775593	trans
cg27513510_HTR2A-AS1	2.05E-09	4.87E-08	-1.125749756	1.125749756	trans
cg26759296_DEFB108C	2.05E-09	4.88E-08	-0.917581715	0.917581715	trans
cg26701270_LINC01304	2.05E-09	4.88E-08	-1.069334498	1.069334498	trans
cg07110166_COX6CP6	2.06E-09	4.89E-08	-0.901129967	0.901129967	trans
cg20225678_RPS29P33	2.06E-09	4.89E-08	-1.113036044	1.113036044	trans
cg01140770_RN7SKP94	2.06E-09	4.90E-08	-0.826055329	0.826055329	trans
cg03266048_LINC01760	2.06E-09	4.90E-08	-0.879211361	0.879211361	trans
cg02351219_PPP1R2P5	2.06E-09	4.90E-08	-0.917989912	0.917989912	trans
cg22351216_FAM74A1	2.06E-09	4.90E-08	-0.883008899	0.883008899	trans
cg27030245_RNA5SP375	2.06E-09	4.90E-08	-0.896363096	0.896363096	trans
cg17029237_MTND4P10	2.06E-09	4.90E-08	-1.006154415	1.006154415	trans
cg12877532_RNU6-924P	2.07E-09	4.91E-08	-1.079939588	1.079939588	trans
cg06820104_RNA5SP387	2.07E-09	4.91E-08	1.236799214	1.236799214	trans
cg20983125_CD48	2.07E-09	4.91E-08	-0.910050306	0.910050306	trans
cg16570157_SPEM1	2.07E-09	4.91E-08	0.925521293	0.925521293	trans
cg14549869_RPL22P4	2.07E-09	4.91E-08	1.048692022	1.048692022	trans
cg18094693_LINC02476	2.07E-09	4.91E-08	-1.378824041	1.378824041	trans
cg19353052_RPL32P27	2.07E-09	4.92E-08	1.404394779	1.404394779	trans
cg05162456_REXO1L1P	2.08E-09	4.93E-08	-0.863961016	0.863961016	trans
cg08547343_PRSS33	2.08E-09	4.94E-08	1.019433308	1.019433308	trans
cg19973291_HTR5A	2.08E-09	4.94E-08	-1.030554841	1.030554841	trans
cg16569147_VN1R53P	2.08E-09	4.94E-08	1.013941427	1.013941427	trans
cg00819121_MIR342	2.08E-09	4.95E-08	-1.08861442	1.08861442	trans
cg02950209_RD3L	2.09E-09	4.96E-08	-0.959425781	0.959425781	trans
cg08157914_KRTAP4-11	2.09E-09	4.96E-08	-1.862652327	1.862652327	trans
cg26076683_ZIC4	2.09E-09	4.96E-08	-1.273432814	1.273432814	trans
cg26076683_SLC29A4P1	2.09E-09	4.96E-08	-1.273432814	1.273432814	trans
cg26076683_MTATP6P30	2.09E-09	4.96E-08	-1.273432814	1.273432814	trans
cg26076683_SNORD114-13	2.09E-09	4.96E-08	-1.273432814	1.273432814	trans
cg07405255_SNORD59A	2.09E-09	4.96E-08	-1.201112759	1.201112759	trans
cg25994476_MIR26A2	2.09E-09	4.96E-08	1.005174378	1.005174378	trans
cg18593727_H3C9P	2.09E-09	4.97E-08	-1.089584689	1.089584689	trans
cg18452169_SNORA70J	2.09E-09	4.97E-08	-1.358739669	1.358739669	trans
cg18452169_MAPKAPK5P1	2.09E-09	4.97E-08	-1.358739669	1.358739669	trans
cg18452169_TRIM48	2.09E-09	4.97E-08	-1.358739669	1.358739669	trans
cg18452169_OR10D4P	2.09E-09	4.97E-08	-1.358739669	1.358739669	trans
cg18452169_LINC01075	2.09E-09	4.97E-08	-1.358739669	1.358739669	trans
cg08426938_BTF3P13	2.09E-09	4.97E-08	-0.906578517	0.906578517	trans
cg19653415_IGHV3-21	2.09E-09	4.97E-08	-1.194113638	1.194113638	trans
cg20638896_MCEMP1	2.10E-09	4.97E-08	1.051390408	1.051390408	trans
cg24836826_RNU5B-4P	2.10E-09	4.97E-08	-1.294421463	1.294421463	trans
cg06320570_LAX1	2.10E-09	4.97E-08	-1.514803808	1.514803808	trans
cg17218510_RNASE2	2.10E-09	4.97E-08	-0.986018192	0.986018192	trans
cg24332330_SAPCD2P2	2.10E-09	4.98E-08	-0.994194003	0.994194003	trans
cg14924064_IGHV3-53	2.10E-09	4.98E-08	0.872188461	0.872188461	trans
cg26076683_LINC01672	2.10E-09	4.98E-08	-1.289452119	1.289452119	trans
cg00935234_B4GALNT1	2.10E-09	4.98E-08	-0.969911019	0.969911019	trans
cg03985285_LINC00971	2.10E-09	4.99E-08	0.880575435	0.880575435	trans
cg17096979_NPM1P33	2.10E-09	4.99E-08	-1.407387598	1.407387598	trans
cg17653352_GAL3ST1	2.10E-09	4.99E-08	-1.063887847	1.063887847	trans
cg14362780_SEPTIN12	2.10E-09	4.99E-08	-1.033095433	1.033095433	trans
cg21000599_SNORD114-17	2.10E-09	4.99E-08	-0.929348944	0.929348944	trans
cg18323824_RANP7	2.11E-09	4.99E-08	0.980616003	0.980616003	trans
cg08136432_RNU4-46P	2.11E-09	5.00E-08	-1.11390372	1.11390372	trans
cg12421834_RN7SKP63	2.11E-09	5.01E-08	0.959514029	0.959514029	trans
cg24890640_HNRNPCL4	2.12E-09	5.02E-08	-0.899045629	0.899045629	trans
cg15977002_RAB1AP2	2.12E-09	5.02E-08	0.922887078	0.922887078	trans
cg00448895_EHHADH-AS1	2.12E-09	5.02E-08	1.180497778	1.180497778	trans
cg00448895_NPVF	2.12E-09	5.02E-08	1.180497778	1.180497778	trans
cg00448895_RN7SL50P	2.12E-09	5.02E-08	1.180497778	1.180497778	trans
cg16068431_MLXIPL	2.12E-09	5.02E-08	-1.205970651	1.205970651	trans
cg07091544_FGF21	2.12E-09	5.02E-08	-0.934852245	0.934852245	trans
cg15125392_IGLC7	2.12E-09	5.03E-08	-1.012070086	1.012070086	trans
cg08268925_MIR1251	2.12E-09	5.03E-08	-1.018300096	1.018300096	trans
cg17918184_IGHJ2	2.12E-09	5.03E-08	-1.10151202	1.10151202	trans
cg12917253_RN7SL401P	2.12E-09	5.03E-08	1.013304058	1.013304058	trans
cg10664162_ACOD1	2.13E-09	5.03E-08	1.061173367	1.061173367	trans
cg18924965_TRBV23-1	2.13E-09	5.03E-08	0.92980094	0.92980094	trans
cg11270687_TPRX1	2.13E-09	5.04E-08	1.038419668	1.038419668	trans
cg08818130_CALCR	2.13E-09	5.04E-08	-1.480712631	1.480712631	trans
cg20150659_ENTHD1	2.13E-09	5.05E-08	1.050622692	1.050622692	trans
cg16596598_LGI2	2.13E-09	5.05E-08	-0.963081378	0.963081378	trans
cg18346106_KRT8P51	2.13E-09	5.06E-08	-1.181474492	1.181474492	trans
cg22280068_SLC38A11	2.14E-09	5.06E-08	-0.972542938	0.972542938	trans
cg01485439_RN7SL167P	2.14E-09	5.06E-08	-1.112626444	1.112626444	trans
cg06752779_FGF7P2	2.14E-09	5.06E-08	-0.977482533	0.977482533	trans
cg10854295_ART1	2.14E-09	5.06E-08	-2.945183853	2.945183853	trans
cg08188698_MRPS21P6	2.14E-09	5.07E-08	0.842236823	0.842236823	trans
cg15001471_RCN1P1	2.14E-09	5.07E-08	-1.275491859	1.275491859	trans
cg11153505_KCND3	2.14E-09	5.07E-08	0.856593822	0.856593822	trans
cg26543311_LINC01784	2.14E-09	5.07E-08	-2.839373853	2.839373853	trans
cg26543311_PRAMEF11	2.14E-09	5.07E-08	-2.839373853	2.839373853	trans
cg26543311_DPY19L4P2	2.14E-09	5.07E-08	-2.839373853	2.839373853	trans
cg17735372_PPIAP78	2.14E-09	5.08E-08	-1.240505294	1.240505294	trans
cg01451277_TBC1D3P4	2.14E-09	5.08E-08	-1.011588811	1.011588811	trans
cg24170716_IGHV2-26	2.15E-09	5.08E-08	-1.06297577	1.06297577	trans
cg15001471_HBA1	2.15E-09	5.08E-08	-1.272975198	1.272975198	trans
cg22804805_KRTAP5-3	2.15E-09	5.08E-08	-0.86980001	0.86980001	trans
cg23111778_LINC02557	2.15E-09	5.08E-08	-0.969488292	0.969488292	trans
cg05667960_SUCLA2P2	2.15E-09	5.08E-08	0.999298864	0.999298864	trans
cg04015129_RPL7P29	2.15E-09	5.09E-08	-1.291882172	1.291882172	trans
cg21351830_POM121L3P	2.15E-09	5.09E-08	-1.14830999	1.14830999	trans
cg18346106_TRAJ49	2.15E-09	5.09E-08	-1.201177287	1.201177287	trans
cg11083638_SRSF3P6	2.15E-09	5.09E-08	1.169783386	1.169783386	trans
cg23695794_FAM74A1	2.16E-09	5.11E-08	-1.212174526	1.212174526	trans
cg05758100_H3C9P	2.16E-09	5.11E-08	-1.008413034	1.008413034	trans
cg27030245_LINC02023	2.16E-09	5.12E-08	-0.864727126	0.864727126	trans
cg04726019_IGLV3-1	2.17E-09	5.12E-08	-0.891552413	0.891552413	trans
cg02668903_R3HDML	2.17E-09	5.13E-08	-1.052691095	1.052691095	trans
cg09201130_ECE2	2.17E-09	5.13E-08	0.974387452	0.974387452	trans
cg06376786_PSAT1P4	2.17E-09	5.13E-08	-1.500484573	1.500484573	trans
cg15025375_TYRP1	2.17E-09	5.13E-08	-0.986652954	0.986652954	trans
cg18343899_IGHV1-18	2.17E-09	5.13E-08	-1.256713838	1.256713838	trans
cg20983125_CD22	2.17E-09	5.13E-08	-0.876762641	0.876762641	trans
cg27030245_CBLN2	2.17E-09	5.14E-08	-0.909822873	0.909822873	trans
cg02426343_CBLN1	2.17E-09	5.14E-08	-0.974800726	0.974800726	trans
cg05056349_AIRE	2.18E-09	5.14E-08	0.910861701	0.910861701	trans
cg03051617_PRB3	2.18E-09	5.14E-08	-1.303184251	1.303184251	trans
cg06817609_ADIRF	2.18E-09	5.14E-08	-1.125802588	1.125802588	trans
cg17830140_MIR1285-2	2.18E-09	5.14E-08	0.911691675	0.911691675	trans
cg02488517_LINC01007	2.18E-09	5.14E-08	0.977496318	0.977496318	trans
cg02488517_GLT6D1	2.18E-09	5.14E-08	0.977496318	0.977496318	trans
cg02488517_MTND1P18	2.18E-09	5.14E-08	0.977496318	0.977496318	trans
cg02488517_FARSBP1	2.18E-09	5.14E-08	0.977496318	0.977496318	trans
cg02488517_MRPS33P4	2.18E-09	5.14E-08	0.977496318	0.977496318	trans
cg04876127_RN7SKP279	2.18E-09	5.15E-08	-1.535285963	1.535285963	trans
cg02493602_IGLV1-47	2.18E-09	5.15E-08	0.884147478	0.884147478	trans
cg00892312_KRTAP10-2	2.18E-09	5.15E-08	1.057778368	1.057778368	trans
cg02426343_OR10T2	2.18E-09	5.15E-08	-0.924395353	0.924395353	trans
cg04572021_IGKV1OR2-3	2.18E-09	5.15E-08	-2.076940132	2.076940132	trans
cg04572021_MIR548A1	2.18E-09	5.15E-08	-2.076940132	2.076940132	trans
cg04572021_RPS29P15	2.18E-09	5.15E-08	-2.076940132	2.076940132	trans
cg04572021_RPL30P12	2.18E-09	5.15E-08	-2.076940132	2.076940132	trans
cg26972832_RPL7P44	2.18E-09	5.16E-08	0.914931535	0.914931535	trans
cg18346106_RNU4-17P	2.19E-09	5.18E-08	-1.158235752	1.158235752	trans
cg21873967_HNRNPA1P51	2.20E-09	5.18E-08	-1.058832552	1.058832552	trans
cg10100117_HLA-DRB9	2.20E-09	5.19E-08	-1.037024924	1.037024924	trans
cg17218510_GAL	2.20E-09	5.19E-08	-0.915955283	0.915955283	trans
cg11921348_PCDH8P1	2.20E-09	5.19E-08	-0.971648017	0.971648017	trans
cg16792066_SYN3	2.20E-09	5.20E-08	-1.321436092	1.321436092	trans
cg20638896_NFKBIA	2.20E-09	5.20E-08	1.072703704	1.072703704	trans
cg22884082_OR51S1	2.20E-09	5.20E-08	-1.093781274	1.093781274	trans
cg22884082_OR4K15	2.20E-09	5.20E-08	-1.093781274	1.093781274	trans
cg20375654_TUBBP6	2.20E-09	5.20E-08	-1.038169012	1.038169012	trans
cg03033996_RNU6-116P	2.20E-09	5.20E-08	-1.047016079	1.047016079	trans
cg04544994_ASZ1	2.21E-09	5.21E-08	0.988347925	0.988347925	trans
cg21245844_LPCAT2BP	2.21E-09	5.21E-08	1.148819718	1.148819718	trans
cg03371439_GOT2P1	2.21E-09	5.22E-08	-1.205064107	1.205064107	trans
cg03371439_CBY1P1	2.21E-09	5.22E-08	-1.205064107	1.205064107	trans
cg03371439_SNORD65C	2.21E-09	5.22E-08	-1.205064107	1.205064107	trans
cg03371439_LINC00374	2.21E-09	5.22E-08	-1.205064107	1.205064107	trans
cg03371439_SNORD113-8	2.21E-09	5.22E-08	-1.205064107	1.205064107	trans
cg03371439_RNA5SP489	2.21E-09	5.22E-08	-1.205064107	1.205064107	trans
cg10991855_PODN	2.22E-09	5.23E-08	0.927097617	0.927097617	trans
cg18205030_C2CD6	2.22E-09	5.23E-08	-1.272535851	1.272535851	trans
cg19409060_CABS1	2.22E-09	5.23E-08	0.904796634	0.904796634	trans
cg18205030_MAS1L	2.22E-09	5.23E-08	-1.253336103	1.253336103	trans
cg19703425_OR52N4	2.22E-09	5.23E-08	-1.513034851	1.513034851	trans
cg21856015_CHMP4AP1	2.22E-09	5.23E-08	-0.936677958	0.936677958	trans
cg21856015_OR2W1	2.22E-09	5.23E-08	-0.936677958	0.936677958	trans
cg21856015_KRTAP10-1	2.22E-09	5.23E-08	-0.936677958	0.936677958	trans
cg17593097_HSPE1P12	2.22E-09	5.24E-08	1.016508009	1.016508009	trans
cg09908042_CBLN4	2.22E-09	5.24E-08	-1.400684052	1.400684052	trans
cg24605553_FCRL2	2.22E-09	5.24E-08	0.865330355	0.865330355	trans
cg13935206_RNU6-116P	2.23E-09	5.24E-08	-1.22270983	1.22270983	trans
cg01479912_RNU6-159P	2.23E-09	5.25E-08	1.129287484	1.129287484	trans
cg15411736_NTRK2	2.23E-09	5.25E-08	0.919832089	0.919832089	trans
cg16754847_RNU6-1	2.23E-09	5.25E-08	1.05025515	1.05025515	trans
cg08509907_OR4F5	2.23E-09	5.25E-08	-0.941883687	0.941883687	trans
cg21415853_RN7SL62P	2.23E-09	5.25E-08	-0.886312163	0.886312163	trans
cg21415853_UBE2V1P4	2.23E-09	5.25E-08	-0.886312163	0.886312163	trans
cg21415853_VSTM2B	2.23E-09	5.25E-08	-0.886312163	0.886312163	trans
cg16062368_MIR551B	2.23E-09	5.25E-08	-1.116830003	1.116830003	trans
cg11921888_ADIRF	2.23E-09	5.26E-08	-0.899146378	0.899146378	trans
cg20695805_MTCO1P51	2.23E-09	5.26E-08	0.937795591	0.937795591	trans
cg09391279_SNORD114-6	2.23E-09	5.26E-08	-0.968921377	0.968921377	trans
cg19378640_RPS26P54	2.23E-09	5.26E-08	0.919459498	0.919459498	trans
cg23542134_IGKV1OR2-3	2.23E-09	5.26E-08	1.094751649	1.094751649	trans
cg23542134_MIR548A1	2.23E-09	5.26E-08	1.094751649	1.094751649	trans
cg23542134_RPS29P15	2.23E-09	5.26E-08	1.094751649	1.094751649	trans
cg23542134_RPL30P12	2.23E-09	5.26E-08	1.094751649	1.094751649	trans
cg26873935_RPLP2P1	2.23E-09	5.26E-08	0.888725902	0.888725902	trans
cg15001471_CHRD	2.24E-09	5.27E-08	-1.241399622	1.241399622	trans
cg04337937_C8A	2.24E-09	5.27E-08	0.882291791	0.882291791	trans
cg17388638_CNR2	2.24E-09	5.27E-08	-0.868485102	0.868485102	trans
cg19703425_RNA5SP474	2.24E-09	5.27E-08	-1.503610087	1.503610087	trans
cg20638896_SIRPA	2.24E-09	5.27E-08	1.079459786	1.079459786	trans
cg09307193_DEFB130D	2.24E-09	5.28E-08	-1.115115054	1.115115054	trans
cg09307193_BOLA2	2.24E-09	5.28E-08	-1.115115054	1.115115054	trans
cg09307193_SLC35G4	2.24E-09	5.28E-08	-1.115115054	1.115115054	trans
cg21849790_MIR1285-2	2.24E-09	5.28E-08	0.958645719	0.958645719	trans
cg27146574_RAB28P2	2.24E-09	5.28E-08	-1.34257251	1.34257251	trans
cg09435249_SEPTIN12	2.24E-09	5.28E-08	-0.99650754	0.99650754	trans
cg03051617_HAO2-IT1	2.24E-09	5.28E-08	-1.306162232	1.306162232	trans
cg03051617_CYCSP53	2.24E-09	5.28E-08	-1.306162232	1.306162232	trans
cg03051617_RPL5P15	2.24E-09	5.28E-08	-1.306162232	1.306162232	trans
cg03051617_OLIG3	2.24E-09	5.28E-08	-1.306162232	1.306162232	trans
cg03051617_TRIM77	2.24E-09	5.28E-08	-1.306162232	1.306162232	trans
cg03051617_MIR184	2.24E-09	5.28E-08	-1.306162232	1.306162232	trans
cg03051617_IGLV2-33	2.24E-09	5.28E-08	-1.306162232	1.306162232	trans
cg05154833_TMEM156	2.25E-09	5.28E-08	-0.883443975	0.883443975	trans
cg10991855_CHI3L1	2.25E-09	5.28E-08	0.895150222	0.895150222	trans
cg23370710_RPS12P10	2.25E-09	5.29E-08	0.973121033	0.973121033	trans
cg21463709_OR4S1	2.25E-09	5.29E-08	0.87991109	0.87991109	trans
cg13353337_RPS15AP7	2.25E-09	5.29E-08	1.110801212	1.110801212	trans
cg05230816_RPS26P54	2.25E-09	5.29E-08	-1.030612927	1.030612927	trans
cg19703425_SLAMF6	2.25E-09	5.30E-08	-1.436116413	1.436116413	trans
cg03699103_PLA2G2A	2.25E-09	5.30E-08	-1.2308805	1.2308805	trans
cg04015129_HOXD4	2.25E-09	5.30E-08	-1.285119697	1.285119697	trans
cg09937487_SPATA31D1	2.25E-09	5.30E-08	-0.93172214	0.93172214	trans
cg25699417_CYP26B1	2.26E-09	5.30E-08	-1.250641181	1.250641181	trans
cg24949324_MTCO1P54	2.26E-09	5.31E-08	0.965792191	0.965792191	trans
cg08825286_LINC02789	2.26E-09	5.31E-08	-1.269971586	1.269971586	trans
cg03051617_USP17L27	2.26E-09	5.31E-08	-1.29895816	1.29895816	trans
cg21873967_KIF25-AS1	2.26E-09	5.31E-08	-1.058563538	1.058563538	trans
cg02241545_RN7SKP178	2.26E-09	5.31E-08	-0.923975154	0.923975154	trans
cg21903920_RETNLB	2.26E-09	5.31E-08	0.907422925	0.907422925	trans
cg16271481_RPL15P13	2.26E-09	5.32E-08	-1.456049114	1.456049114	trans
cg17735372_TIMD4	2.26E-09	5.32E-08	-1.289548546	1.289548546	trans
cg23778363_LINC01681	2.26E-09	5.32E-08	0.980595914	0.980595914	trans
cg05898482_RNA5SP299	2.27E-09	5.33E-08	2.141182697	2.141182697	trans
cg13420393_DEFB130B	2.27E-09	5.33E-08	-0.893191774	0.893191774	trans
cg13420393_DEFB130A	2.27E-09	5.33E-08	-0.893191774	0.893191774	trans
cg04304019_RPL17P46	2.27E-09	5.33E-08	0.968940116	0.968940116	trans
cg09480190_SPEM1	2.27E-09	5.33E-08	-0.974710613	0.974710613	trans
cg12256809_LINC00686	2.27E-09	5.33E-08	-1.135295989	1.135295989	trans
cg11023174_DOK5	2.27E-09	5.33E-08	0.926114461	0.926114461	trans
cg12372163_HMGN2P18	2.28E-09	5.34E-08	-0.894910839	0.894910839	trans
cg12372163_RNU6-961P	2.28E-09	5.34E-08	-0.894910839	0.894910839	trans
cg12372163_RNU6-235P	2.28E-09	5.34E-08	-0.894910839	0.894910839	trans
cg12372163_MIR489	2.28E-09	5.34E-08	-0.894910839	0.894910839	trans
cg12372163_RNASE9	2.28E-09	5.34E-08	-0.894910839	0.894910839	trans
cg12372163_LINC01718	2.28E-09	5.34E-08	-0.894910839	0.894910839	trans
cg13434714_ADAM3A	2.28E-09	5.34E-08	1.548523766	1.548523766	trans
cg08744069_MTND2P19	2.28E-09	5.35E-08	-1.071121767	1.071121767	trans
cg05579025_PPP1R2P10	2.28E-09	5.35E-08	-0.913902478	0.913902478	trans
cg10217166_CIR1P3	2.28E-09	5.35E-08	-0.912531019	0.912531019	trans
cg25479848_LINC01677	2.28E-09	5.36E-08	0.857338271	0.857338271	trans
cg25479848_MIR1185-2	2.28E-09	5.36E-08	0.857338271	0.857338271	trans
cg25479848_SNORD42A	2.28E-09	5.36E-08	0.857338271	0.857338271	trans
cg12553365_OR8B1P	2.28E-09	5.36E-08	-0.807738199	0.807738199	trans
cg04887104_B4GALNT1	2.28E-09	5.36E-08	-1.046709932	1.046709932	trans
cg07091544_NTSR1	2.28E-09	5.36E-08	-0.916947943	0.916947943	trans
cg14549869_MTCO1P8	2.28E-09	5.36E-08	1.062599795	1.062599795	trans
cg27030245_SNORD114-18	2.28E-09	5.36E-08	0.937828349	0.937828349	trans
cg03591123_AICDA	2.29E-09	5.36E-08	-1.021724749	1.021724749	trans
cg08894280_HTRA3	2.29E-09	5.36E-08	-1.76024429	1.76024429	trans
cg20426275_OR5M4P	2.29E-09	5.37E-08	-1.176397405	1.176397405	trans
cg25037011_RPS15AP7	2.29E-09	5.37E-08	-0.991153579	0.991153579	trans
cg14484356_RNU6-804P	2.29E-09	5.38E-08	0.878297187	0.878297187	trans
cg12774454_SNORD115-37	2.30E-09	5.39E-08	-1.135589171	1.135589171	trans
cg16274716_KRT8P20	2.30E-09	5.39E-08	1.062813013	1.062813013	trans
cg06635371_MYH8	2.30E-09	5.39E-08	1.146402541	1.146402541	trans
cg14122110_SNORD114-11	2.30E-09	5.39E-08	-0.943061426	0.943061426	trans
cg11608893_FTLP18	2.30E-09	5.40E-08	-0.930207681	0.930207681	trans
cg11608893_KRT8P21	2.30E-09	5.40E-08	-0.930207681	0.930207681	trans
cg11608893_NBPF21P	2.30E-09	5.40E-08	-0.930207681	0.930207681	trans
cg14924064_CD28	2.30E-09	5.40E-08	0.943527209	0.943527209	trans
cg04513703_SCP2D1	2.30E-09	5.40E-08	0.901565275	0.901565275	trans
cg22703515_RPL23AP39	2.31E-09	5.41E-08	0.937371467	0.937371467	trans
cg22703515_PRELID1P2	2.31E-09	5.41E-08	0.937371467	0.937371467	trans
cg22703515_KRT18P66	2.31E-09	5.41E-08	0.937371467	0.937371467	trans
cg22703515_SLC22A12	2.31E-09	5.41E-08	0.937371467	0.937371467	trans
cg22703515_RNY3P5	2.31E-09	5.41E-08	0.937371467	0.937371467	trans
cg11086960_MTCO2P23	2.31E-09	5.42E-08	-1.012009326	1.012009326	trans
cg03353560_RN7SKP178	2.31E-09	5.42E-08	-1.101745839	1.101745839	trans
cg26340737_RNU4-17P	2.32E-09	5.43E-08	-0.926000372	0.926000372	trans
cg14924064_LINC00243	2.32E-09	5.43E-08	0.944730397	0.944730397	trans
cg15376531_HMGN1P19	2.32E-09	5.43E-08	0.961938197	0.961938197	trans
cg11724156_SKOR2	2.32E-09	5.43E-08	-0.867613892	0.867613892	trans
cg22177175_IGKV1OR2-3	2.32E-09	5.43E-08	-1.103887037	1.103887037	trans
cg22177175_MIR548A1	2.32E-09	5.43E-08	-1.103887037	1.103887037	trans
cg22177175_RPS29P15	2.32E-09	5.43E-08	-1.103887037	1.103887037	trans
cg22177175_RPL30P12	2.32E-09	5.43E-08	-1.103887037	1.103887037	trans
cg25971649_LINC01349	2.32E-09	5.44E-08	-0.893631932	0.893631932	trans
cg25971649_MIR541	2.32E-09	5.44E-08	-0.893631932	0.893631932	trans
cg08588490_CDK2AP2P3	2.32E-09	5.44E-08	-1.240555975	1.240555975	trans
cg18251222_PRB2	2.32E-09	5.44E-08	-0.992716109	0.992716109	trans
cg17629244_SNORD114-1	2.32E-09	5.44E-08	-1.621344796	1.621344796	trans
cg05861871_MTND5P29	2.32E-09	5.44E-08	-0.963207873	0.963207873	trans
cg13605646_IGKV1OR2-3	2.33E-09	5.46E-08	-1.18883356	1.18883356	trans
cg13605646_MIR548A1	2.33E-09	5.46E-08	-1.18883356	1.18883356	trans
cg13605646_RPS29P15	2.33E-09	5.46E-08	-1.18883356	1.18883356	trans
cg13605646_RPL30P12	2.33E-09	5.46E-08	-1.18883356	1.18883356	trans
cg11376872_RN7SL728P	2.33E-09	5.46E-08	1.221190592	1.221190592	trans
cg16348536_VPREB3	2.33E-09	5.47E-08	-0.972680355	0.972680355	trans
cg14924064_THAP12P8	2.34E-09	5.47E-08	0.913089743	0.913089743	trans
cg21828663_FOXD3-AS1	2.34E-09	5.48E-08	-1.013091789	1.013091789	trans
cg06320570_KCNIP2-AS1	2.34E-09	5.48E-08	-1.534988906	1.534988906	trans
cg15976390_PDX1	2.34E-09	5.48E-08	-0.906622022	0.906622022	trans
cg26305729_SPEM1	2.35E-09	5.49E-08	-1.134100656	1.134100656	trans
cg11023174_RANP2	2.35E-09	5.49E-08	0.890565849	0.890565849	trans
cg27478167_RNU6-95P	2.35E-09	5.49E-08	-0.99693674	0.99693674	trans
cg17096979_CNR1	2.35E-09	5.50E-08	-1.439277618	1.439277618	trans
cg15556748_COX7A2P2	2.35E-09	5.50E-08	0.894193895	0.894193895	trans
cg20695805_LINC02096	2.35E-09	5.51E-08	-0.901050445	0.901050445	trans
cg09760986_KRTAP13-3	2.35E-09	5.51E-08	-1.536675473	1.536675473	trans
cg10625365_IGHV4-61	2.35E-09	5.51E-08	1.059533092	1.059533092	trans
cg15001471_HOXA13	2.36E-09	5.51E-08	-1.296786987	1.296786987	trans
cg03378057_RNU1-101P	2.36E-09	5.52E-08	1.127919934	1.127919934	trans
cg16919093_GTSF1	2.36E-09	5.52E-08	-1.262367466	1.262367466	trans
cg11086960_DNAJB6P6	2.36E-09	5.52E-08	-1.04129285	1.04129285	trans
cg12877532_KRTAP6-2	2.36E-09	5.52E-08	-1.077087276	1.077087276	trans
cg20176706_MIR340	2.36E-09	5.52E-08	1.194645654	1.194645654	trans
cg19703425_RNU6-1287P	2.36E-09	5.53E-08	-1.529453484	1.529453484	trans
cg26612252_OPN1SW	2.36E-09	5.53E-08	0.817963568	0.817963568	trans
cg10548700_SNRPGP8	2.36E-09	5.53E-08	-0.874157561	0.874157561	trans
cg16977073_IGHJ6	2.37E-09	5.53E-08	-0.990741955	0.990741955	trans
cg09152224_RNU1-89P	2.37E-09	5.54E-08	-0.927928401	0.927928401	trans
cg26340737_SNORD114-24	2.37E-09	5.55E-08	0.84204065	0.84204065	trans
cg01660000_REG1CP	2.37E-09	5.55E-08	-1.002705481	1.002705481	trans
cg01660000_MTND5P27	2.37E-09	5.55E-08	-1.002705481	1.002705481	trans
cg01660000_SLC6A18	2.37E-09	5.55E-08	-1.002705481	1.002705481	trans
cg00545295_TRAV25	2.37E-09	5.55E-08	1.012508459	1.012508459	trans
cg09201130_PRPS1L1	2.37E-09	5.55E-08	-1.010673685	1.010673685	trans
cg11500903_RGS22	2.38E-09	5.56E-08	0.9905993	0.9905993	trans
cg26613778_OR6K1P	2.38E-09	5.56E-08	0.950235858	0.950235858	trans
cg26613778_PPIAP68	2.38E-09	5.56E-08	0.950235858	0.950235858	trans
cg26613778_RNU6-386P	2.38E-09	5.56E-08	0.950235858	0.950235858	trans
cg26613778_RPL10P10	2.38E-09	5.56E-08	0.950235858	0.950235858	trans
cg17299636_IGHV3-33	2.38E-09	5.56E-08	-1.078033916	1.078033916	trans
cg23073032_SLC30A10	2.38E-09	5.57E-08	1.13563462	1.13563462	trans
cg05970080_USP17L25	2.39E-09	5.58E-08	-1.184435901	1.184435901	trans
cg20121803_LINC02667	2.39E-09	5.58E-08	-0.618536531	0.618536531	trans
cg16712416_KRT13	2.39E-09	5.58E-08	0.908714098	0.908714098	trans
cg09588157_POM121L4P	2.39E-09	5.59E-08	-1.869024847	1.869024847	trans
cg09789229_COL5A3	2.39E-09	5.59E-08	0.93523373	0.93523373	trans
cg27195402_RNU6-169P	2.40E-09	5.60E-08	-1.017144899	1.017144899	trans
cg16336121_MIR2053	2.40E-09	5.60E-08	-0.912563574	0.912563574	trans
cg04770397_FOXD3-AS1	2.40E-09	5.60E-08	-0.9524129	0.9524129	trans
cg16596598_IGKJ3	2.40E-09	5.60E-08	-0.910458111	0.910458111	trans
cg24732447_S100A11P2	2.40E-09	5.61E-08	-1.121151309	1.121151309	trans
cg19014289_RNU5B-4P	2.40E-09	5.61E-08	-1.244937531	1.244937531	trans
cg21830932_MS4A15	2.41E-09	5.62E-08	-1.044492128	1.044492128	trans
cg24605553_BTLA	2.41E-09	5.63E-08	0.903469105	0.903469105	trans
cg16237565_CLEC3A	2.41E-09	5.63E-08	-0.926928028	0.926928028	trans
cg03179052_H3P27	2.41E-09	5.64E-08	-1.773481782	1.773481782	trans
cg15741247_OTOP3	2.41E-09	5.64E-08	0.94930719	0.94930719	trans
cg07543199_SLC39A12-AS1	2.42E-09	5.64E-08	-1.153208668	1.153208668	trans
cg10548700_IL26	2.42E-09	5.64E-08	-0.851763417	0.851763417	trans
cg25033405_PDX1	2.42E-09	5.64E-08	-0.953856579	0.953856579	trans
cg24022528_MTCYBP8	2.42E-09	5.66E-08	-1.009861796	1.009861796	trans
cg24022528_RNA5SP140	2.42E-09	5.66E-08	-1.009861796	1.009861796	trans
cg24022528_BPESC1	2.42E-09	5.66E-08	-1.009861796	1.009861796	trans
cg24022528_RNA5SP306	2.42E-09	5.66E-08	-1.009861796	1.009861796	trans
cg24022528_LINC00358	2.42E-09	5.66E-08	-1.009861796	1.009861796	trans
cg18477969_FABP7P2	2.43E-09	5.66E-08	1.102874357	1.102874357	trans
cg26318251_KRT82	2.43E-09	5.67E-08	-0.930993683	0.930993683	trans
cg24605553_GZMK	2.43E-09	5.67E-08	0.868949502	0.868949502	trans
cg11761102_SNORD115-17	2.43E-09	5.67E-08	1.004326943	1.004326943	trans
cg16062368_IGKV6-21	2.43E-09	5.67E-08	-1.081283663	1.081283663	trans
cg16062368_TMEM100	2.43E-09	5.67E-08	-1.138876003	1.138876003	trans
cg04343263_CASC6	2.43E-09	5.67E-08	-1.170977189	1.170977189	trans
cg08433110_ACNATP	2.43E-09	5.67E-08	1.194868381	1.194868381	trans
cg06320570_IGHV3-15	2.43E-09	5.68E-08	-1.496836579	1.496836579	trans
cg21668166_MAMSTR	2.43E-09	5.68E-08	-0.933172643	0.933172643	trans
cg17106653_SOX8	2.43E-09	5.68E-08	1.077977206	1.077977206	trans
cg14924064_BTBD6P1	2.44E-09	5.68E-08	0.874787733	0.874787733	trans
cg20321556_IGKV1OR2-3	2.44E-09	5.68E-08	-1.652275726	1.652275726	trans
cg20321556_MIR548A1	2.44E-09	5.68E-08	-1.652275726	1.652275726	trans
cg20321556_RPS29P15	2.44E-09	5.68E-08	-1.652275726	1.652275726	trans
cg20321556_RPL30P12	2.44E-09	5.68E-08	-1.652275726	1.652275726	trans
cg12917253_MOS	2.44E-09	5.68E-08	1.027306018	1.027306018	trans
cg10959048_IGKV1D-27	2.44E-09	5.69E-08	-1.230453071	1.230453071	trans
cg24728770_RNU1-55P	2.44E-09	5.69E-08	0.944128109	0.944128109	trans
cg13565400_SLC6A5	2.44E-09	5.69E-08	-0.899486308	0.899486308	trans
cg20695805_HOTAIR	2.44E-09	5.69E-08	-0.910224373	0.910224373	trans
cg09990103_RNU6-243P	2.44E-09	5.70E-08	-5.498071131	5.498071131	trans
cg20638896_PLB1	2.44E-09	5.70E-08	1.05875412	1.05875412	trans
cg19595092_HAO2-IT1	2.44E-09	5.70E-08	-1.29151639	1.29151639	trans
cg19595092_CYCSP53	2.44E-09	5.70E-08	-1.29151639	1.29151639	trans
cg19595092_RPL5P15	2.44E-09	5.70E-08	-1.29151639	1.29151639	trans
cg19595092_OLIG3	2.44E-09	5.70E-08	-1.29151639	1.29151639	trans
cg19595092_TRIM77	2.44E-09	5.70E-08	-1.29151639	1.29151639	trans
cg19595092_MIR184	2.44E-09	5.70E-08	-1.29151639	1.29151639	trans
cg19595092_IGLV2-33	2.44E-09	5.70E-08	-1.29151639	1.29151639	trans
cg26277026_S1PR3	2.45E-09	5.70E-08	0.855528114	0.855528114	trans
cg21018156_FOXO1B	2.45E-09	5.71E-08	-0.686817218	0.686817218	trans
cg21018156_H3P28	2.45E-09	5.71E-08	-0.686817218	0.686817218	trans
cg21018156_ACTR3BP5	2.45E-09	5.71E-08	-0.686817218	0.686817218	trans
cg21018156_NPM1P22	2.45E-09	5.71E-08	-0.686817218	0.686817218	trans
cg21018156_MIR487B	2.45E-09	5.71E-08	-0.686817218	0.686817218	trans
cg21018156_KRTAP9-2	2.45E-09	5.71E-08	-0.686817218	0.686817218	trans
cg21018156_KRTAP9-8	2.45E-09	5.71E-08	-0.686817218	0.686817218	trans
cg21018156_RNU6-1021P	2.45E-09	5.71E-08	-0.686817218	0.686817218	trans
cg21018156_BNIP3P2	2.45E-09	5.71E-08	-0.686817218	0.686817218	trans
cg12836961_LAMTOR3P1	2.45E-09	5.71E-08	1.195662804	1.195662804	trans
cg05472380_UBQLN4P2	2.46E-09	5.72E-08	-0.92181411	0.92181411	trans
cg13028038_RN7SL35P	2.46E-09	5.72E-08	1.045948442	1.045948442	trans
cg21018156_RPL7P27	2.46E-09	5.72E-08	-0.831316148	0.831316148	trans
cg13203982_DEFB130B	2.46E-09	5.73E-08	-1.037219582	1.037219582	trans
cg13203982_DEFB130A	2.46E-09	5.73E-08	-1.037219582	1.037219582	trans
cg07774612_RPL21P66	2.46E-09	5.73E-08	1.049833296	1.049833296	trans
cg25037011_TMEM235	2.46E-09	5.73E-08	-1.021021748	1.021021748	trans
cg19703425_IGHV3-74	2.46E-09	5.73E-08	-1.481890853	1.481890853	trans
cg22280068_CCR7	2.46E-09	5.73E-08	-0.997287126	0.997287126	trans
cg07919744_MTND6P14	2.46E-09	5.74E-08	-1.166328132	1.166328132	trans
cg08433110_KIRREL2	2.47E-09	5.74E-08	1.175509855	1.175509855	trans
cg00070370_IGKV1D-33	2.47E-09	5.74E-08	-0.93527727	0.93527727	trans
cg11761102_BNIP5	2.47E-09	5.74E-08	-0.882222078	0.882222078	trans
cg10664162_CLEC9A	2.47E-09	5.74E-08	1.057122141	1.057122141	trans
cg10959048_RN7SL666P	2.47E-09	5.75E-08	-1.266107296	1.266107296	trans
cg18668020_POM121L3P	2.47E-09	5.75E-08	-1.073897162	1.073897162	trans
cg11674404_GALP	2.48E-09	5.76E-08	0.860453381	0.860453381	trans
cg13868026_UBDP1	2.48E-09	5.76E-08	0.999893249	0.999893249	trans
cg17106653_HOXC4	2.48E-09	5.76E-08	1.10659724	1.10659724	trans
cg17714861_ISCUP1	2.48E-09	5.76E-08	-2.224316884	2.224316884	trans
cg17714861_SPACA1	2.48E-09	5.76E-08	-2.224316884	2.224316884	trans
cg17714861_ACSM2B	2.48E-09	5.76E-08	-2.224316884	2.224316884	trans
cg17714861_RN7SKP169	2.48E-09	5.76E-08	-2.224316884	2.224316884	trans
cg20568108_GAPDHP64	2.48E-09	5.76E-08	-1.496286627	1.496286627	trans
cg17106653_RN7SL583P	2.48E-09	5.77E-08	1.143006921	1.143006921	trans
cg27391934_ACTBP12	2.48E-09	5.77E-08	0.859430096	0.859430096	trans
cg27391934_MTND5P18	2.48E-09	5.77E-08	0.859430096	0.859430096	trans
cg27391934_RN7SL868P	2.48E-09	5.77E-08	0.859430096	0.859430096	trans
cg27391934_MTND1P2	2.48E-09	5.77E-08	0.859430096	0.859430096	trans
cg27391934_H3P29	2.48E-09	5.77E-08	0.859430096	0.859430096	trans
cg05703749_RNU6-804P	2.48E-09	5.77E-08	0.963732186	0.963732186	trans
cg08588490_SULT1A4	2.48E-09	5.77E-08	-1.230256119	1.230256119	trans
cg06635371_BTF3L4P4	2.48E-09	5.77E-08	1.129596831	1.129596831	trans
cg22193691_RPS27P23	2.48E-09	5.77E-08	0.987673244	0.987673244	trans
cg00204065_LINC01247	2.48E-09	5.78E-08	1.090956783	1.090956783	trans
cg00204065_LINC01795	2.48E-09	5.78E-08	1.090956783	1.090956783	trans
cg03098826_CCNYL2	2.49E-09	5.78E-08	-1.209417011	1.209417011	trans
cg11223648_NDUFS5P3	2.49E-09	5.78E-08	-0.892253411	0.892253411	trans
cg11223648_RPL7P13	2.49E-09	5.78E-08	-0.892253411	0.892253411	trans
cg11223648_NUP210P2	2.49E-09	5.78E-08	-0.892253411	0.892253411	trans
cg11223648_LINC02540	2.49E-09	5.78E-08	-0.892253411	0.892253411	trans
cg05154833_BTLA	2.49E-09	5.78E-08	-0.900379609	0.900379609	trans
cg08935541_H3C9P	2.49E-09	5.79E-08	-1.07834077	1.07834077	trans
cg18687588_PRR20D	2.49E-09	5.79E-08	-0.970672847	0.970672847	trans
cg07543199_LINC01442	2.50E-09	5.80E-08	-1.159876743	1.159876743	trans
cg15125392_ODAM	2.50E-09	5.80E-08	-1.01340314	1.01340314	trans
cg24732447_RNU6ATAC30P	2.50E-09	5.80E-08	-1.135259452	1.135259452	trans
cg24728770_VN1R25P	2.51E-09	5.82E-08	-0.910642994	0.910642994	trans
cg15217542_AQP7P2	2.51E-09	5.82E-08	1.294622499	1.294622499	trans
cg07474672_HNRNPA1P31	2.51E-09	5.82E-08	-1.042533371	1.042533371	trans
cg02426343_CRABP1	2.51E-09	5.82E-08	-0.952788718	0.952788718	trans
cg08989647_RNU1-151P	2.51E-09	5.82E-08	-1.372462986	1.372462986	trans
cg04578283_NCOR1P3	2.51E-09	5.83E-08	1.305897407	1.305897407	trans
cg05492735_ARL2BPP3	2.51E-09	5.83E-08	1.442471023	1.442471023	trans
cg00232388_OR11H13P	2.51E-09	5.83E-08	0.969708884	0.969708884	trans
cg24856383_CLCP2	2.51E-09	5.83E-08	1.353412915	1.353412915	trans
cg02262162_SNORD114-24	2.52E-09	5.84E-08	-1.168042107	1.168042107	trans
cg13434714_C6orf58	2.52E-09	5.84E-08	1.472816921	1.472816921	trans
cg10959048_BANK1	2.52E-09	5.85E-08	-1.21870043	1.21870043	trans
cg05518022_R3HDML	2.52E-09	5.85E-08	1.020541319	1.020541319	trans
cg12774454_IGHV2-5	2.52E-09	5.85E-08	-1.079727725	1.079727725	trans
cg10959048_IGHV3-7	2.52E-09	5.85E-08	-1.22329412	1.22329412	trans
cg20695805_IGKV3D-15	2.52E-09	5.86E-08	0.875863866	0.875863866	trans
cg12607106_RNU7-197P	2.53E-09	5.86E-08	-1.43347222	1.43347222	trans
cg04887104_EREG	2.54E-09	5.89E-08	-1.072508891	1.072508891	trans
cg04726019_CD79A	2.54E-09	5.89E-08	-0.871515965	0.871515965	trans
cg26152108_RNU6-776P	2.54E-09	5.89E-08	0.909621679	0.909621679	trans
cg26152108_RN7SKP229	2.54E-09	5.89E-08	0.909621679	0.909621679	trans
cg26152108_RNA5SP204	2.54E-09	5.89E-08	0.909621679	0.909621679	trans
cg26152108_MIR302E	2.54E-09	5.89E-08	0.909621679	0.909621679	trans
cg26152108_DEFB127	2.54E-09	5.89E-08	0.909621679	0.909621679	trans
cg11180306_RPS26P54	2.54E-09	5.90E-08	0.933967882	0.933967882	trans
cg14054162_MIR199A2	2.55E-09	5.91E-08	-1.094660861	1.094660861	trans
cg10723869_LINC01076	2.55E-09	5.91E-08	1.105673611	1.105673611	trans
cg06320570_DPPA4	2.55E-09	5.92E-08	-1.550405352	1.550405352	trans
cg21830932_C14orf180	2.55E-09	5.92E-08	-1.069954433	1.069954433	trans
cg18447344_PAQR9-AS1	2.56E-09	5.93E-08	0.846295642	0.846295642	trans
cg01915688_IGHV4-61	2.56E-09	5.93E-08	-1.119120917	1.119120917	trans
cg10991855_ZNF863P	2.56E-09	5.93E-08	-0.904968164	0.904968164	trans
cg10347082_CHMP4AP1	2.56E-09	5.93E-08	-1.126397293	1.126397293	trans
cg10347082_OR2W1	2.56E-09	5.93E-08	-1.126397293	1.126397293	trans
cg10347082_PGAM1P2	2.56E-09	5.93E-08	-1.126397293	1.126397293	trans
cg10347082_KRTAP10-1	2.56E-09	5.93E-08	-1.126397293	1.126397293	trans
cg04132177_MTND1P28	2.56E-09	5.94E-08	-0.892956097	0.892956097	trans
cg04132177_RPL35AP3	2.56E-09	5.94E-08	-0.892956097	0.892956097	trans
cg04132177_MTCO2P31	2.56E-09	5.94E-08	-0.892956097	0.892956097	trans
cg04132177_MIR592	2.56E-09	5.94E-08	-0.892956097	0.892956097	trans
cg04132177_MTATP6P23	2.56E-09	5.94E-08	-0.892956097	0.892956097	trans
cg04132177_OR51A5P	2.56E-09	5.94E-08	-0.892956097	0.892956097	trans
cg04132177_TCEAL4P1	2.56E-09	5.94E-08	-0.892956097	0.892956097	trans
cg04132177_FABP5P4	2.56E-09	5.94E-08	-0.892956097	0.892956097	trans
cg04132177_LINC00404	2.56E-09	5.94E-08	-0.892956097	0.892956097	trans
cg04132177_RPL32P31	2.56E-09	5.94E-08	-0.892956097	0.892956097	trans
cg04132177_MIR520A	2.56E-09	5.94E-08	-0.892956097	0.892956097	trans
cg08188698_RPL21P18	2.56E-09	5.94E-08	0.936971464	0.936971464	trans
cg17723355_MTCO1P8	2.56E-09	5.94E-08	-2.620638715	2.620638715	trans
cg02305803_ACTBP12	2.56E-09	5.94E-08	-0.90573039	0.90573039	trans
cg02305803_MTND5P18	2.56E-09	5.94E-08	-0.90573039	0.90573039	trans
cg02305803_RN7SL868P	2.56E-09	5.94E-08	-0.90573039	0.90573039	trans
cg02305803_MTND1P2	2.56E-09	5.94E-08	-0.90573039	0.90573039	trans
cg02305803_H3P29	2.56E-09	5.94E-08	-0.90573039	0.90573039	trans
cg00557704_GRXCR1	2.57E-09	5.94E-08	0.941221781	0.941221781	trans
cg22541572_RNU6-95P	2.57E-09	5.94E-08	-0.924144867	0.924144867	trans
cg00632358_IGHV3-64	2.57E-09	5.95E-08	1.071226278	1.071226278	trans
cg13565400_LINC01639	2.57E-09	5.95E-08	0.889840512	0.889840512	trans
cg07940218_KLK4	2.57E-09	5.96E-08	-0.937866344	0.937866344	trans
cg15251010_RPS3AP54	2.57E-09	5.96E-08	-1.10101071	1.10101071	trans
cg07509352_C10orf90	2.57E-09	5.96E-08	-1.034226801	1.034226801	trans
cg04621455_MIR1303	2.57E-09	5.96E-08	-1.301610263	1.301610263	trans
cg04938082_RNU6-1144P	2.58E-09	5.96E-08	-0.982426114	0.982426114	trans
cg03098826_MLXIPL	2.58E-09	5.97E-08	-1.181199187	1.181199187	trans
cg04665311_SLC9B2	2.58E-09	5.97E-08	0.874971495	0.874971495	trans
cg25217772_MTND1P28	2.58E-09	5.98E-08	-0.868739045	0.868739045	trans
cg25217772_RPL35AP3	2.58E-09	5.98E-08	-0.868739045	0.868739045	trans
cg25217772_MTCO2P31	2.58E-09	5.98E-08	-0.868739045	0.868739045	trans
cg25217772_MIR592	2.58E-09	5.98E-08	-0.868739045	0.868739045	trans
cg25217772_MTATP6P23	2.58E-09	5.98E-08	-0.868739045	0.868739045	trans
cg25217772_OR51A5P	2.58E-09	5.98E-08	-0.868739045	0.868739045	trans
cg25217772_TCEAL4P1	2.58E-09	5.98E-08	-0.868739045	0.868739045	trans
cg25217772_FABP5P4	2.58E-09	5.98E-08	-0.868739045	0.868739045	trans
cg25217772_LINC00404	2.58E-09	5.98E-08	-0.868739045	0.868739045	trans
cg25217772_RPL32P31	2.58E-09	5.98E-08	-0.868739045	0.868739045	trans
cg25217772_MIR520A	2.58E-09	5.98E-08	-0.868739045	0.868739045	trans
cg24543551_DEFB108A	2.59E-09	5.98E-08	-1.0864787	1.0864787	trans
cg03588513_SPEM2	2.59E-09	5.99E-08	-1.345854718	1.345854718	trans
cg05398648_RN7SKP127	2.59E-09	5.99E-08	-1.622026612	1.622026612	trans
cg04837653_RNU6-813P	2.59E-09	5.99E-08	-1.009198861	1.009198861	trans
cg01708411_IFIT3	2.59E-09	5.99E-08	-0.829441298	0.829441298	trans
cg03985285_PRB2	2.59E-09	5.99E-08	0.887094715	0.887094715	trans
cg15976390_PAX2	2.59E-09	6.00E-08	-0.922284762	0.922284762	trans
cg24856383_RPL7AP61	2.59E-09	6.00E-08	1.384092951	1.384092951	trans
cg14422338_MIR2053	2.60E-09	6.02E-08	-0.914080167	0.914080167	trans
cg16237565_SLC25A15P2	2.61E-09	6.03E-08	-0.898175295	0.898175295	trans
cg04695233_RN7SL420P	2.61E-09	6.03E-08	-1.16107706	1.16107706	trans
cg04695233_LINC02010	2.61E-09	6.03E-08	-1.16107706	1.16107706	trans
cg04695233_RN7SKP62	2.61E-09	6.03E-08	-1.16107706	1.16107706	trans
cg04695233_HNRNPA1P1	2.61E-09	6.03E-08	-1.16107706	1.16107706	trans
cg04695233_DNAJA1P4	2.61E-09	6.03E-08	-1.16107706	1.16107706	trans
cg04695233_NHP2P2	2.61E-09	6.03E-08	-1.16107706	1.16107706	trans
cg04695233_RPS21P8	2.61E-09	6.03E-08	-1.16107706	1.16107706	trans
cg04695233_GRPEL2P1	2.61E-09	6.03E-08	-1.16107706	1.16107706	trans
cg04695233_SNORD115-28	2.61E-09	6.03E-08	-1.16107706	1.16107706	trans
cg07307335_R3HDML	2.61E-09	6.03E-08	-1.214674154	1.214674154	trans
cg03179052_BTF3P5	2.61E-09	6.03E-08	-1.795730773	1.795730773	trans
cg04621455_RNA5SP126	2.61E-09	6.03E-08	-1.353625408	1.353625408	trans
cg03859313_RNU6-1135P	2.61E-09	6.03E-08	1.968604477	1.968604477	trans
cg02196189_RNU6-1135P	2.61E-09	6.04E-08	-1.063870427	1.063870427	trans
cg06612671_OR2H1	2.61E-09	6.04E-08	1.122233674	1.122233674	trans
cg25486571_GAL3ST1	2.61E-09	6.04E-08	-1.185302717	1.185302717	trans
cg08433110_CELF5	2.61E-09	6.04E-08	1.181114481	1.181114481	trans
cg12513911_LINC00229	2.61E-09	6.04E-08	1.213469393	1.213469393	trans
cg26890309_RNA5SP177	2.62E-09	6.05E-08	-1.030982581	1.030982581	trans
cg20337110_MIR557	2.62E-09	6.06E-08	1.115483123	1.115483123	trans
cg00223767_FGFR3P6	2.62E-09	6.06E-08	-1.053209561	1.053209561	trans
cg01446895_NPM1P51	2.62E-09	6.06E-08	-0.974956204	0.974956204	trans
cg01446895_RPS4XP15	2.62E-09	6.06E-08	-0.974956204	0.974956204	trans
cg01446895_SNORD114-16	2.62E-09	6.06E-08	-0.974956204	0.974956204	trans
cg19595092_IGLV7-46	2.62E-09	6.06E-08	-1.284167862	1.284167862	trans
cg12256809_RN7SL229P	2.62E-09	6.06E-08	-1.11763114	1.11763114	trans
cg15042047_IGKV1D-33	2.63E-09	6.06E-08	-0.792123733	0.792123733	trans
cg17096979_IGKV1-16	2.63E-09	6.08E-08	-1.406389909	1.406389909	trans
cg16596598_IGKV1-5	2.63E-09	6.08E-08	-0.853991363	0.853991363	trans
cg24118983_RNU6-144P	2.63E-09	6.08E-08	0.938096813	0.938096813	trans
cg13605646_RPS15AP3	2.64E-09	6.08E-08	-1.154798508	1.154798508	trans
cg07784793_SYT8	2.64E-09	6.09E-08	-1.090300785	1.090300785	trans
cg00766664_HIGD1AP12	2.64E-09	6.09E-08	-1.896567583	1.896567583	trans
cg09789229_CCL20	2.64E-09	6.09E-08	0.96809239	0.96809239	trans
cg26972832_PPDPFL	2.64E-09	6.09E-08	0.845769034	0.845769034	trans
cg23073032_MYOM3	2.64E-09	6.10E-08	1.13094427	1.13094427	trans
cg00154829_MTND3P9	2.65E-09	6.11E-08	-1.065986904	1.065986904	trans
cg15465092_LNCPRESS1	2.65E-09	6.11E-08	-1.474488142	1.474488142	trans
cg25880954_MTND1P27	2.65E-09	6.11E-08	-1.009716143	1.009716143	trans
cg25880954_RPL30P16	2.65E-09	6.11E-08	-1.009716143	1.009716143	trans
cg25880954_OR5BE1P	2.65E-09	6.11E-08	-1.009716143	1.009716143	trans
cg25880954_ZSWIM5P1	2.65E-09	6.11E-08	-1.009716143	1.009716143	trans
cg08547343_HOXA13	2.65E-09	6.12E-08	1.136122116	1.136122116	trans
cg01037617_MRPL42P3	2.66E-09	6.13E-08	1.042923751	1.042923751	trans
cg20369775_RNU6-949P	2.66E-09	6.13E-08	0.854574621	0.854574621	trans
cg20369775_OR6C65	2.66E-09	6.13E-08	0.854574621	0.854574621	trans
cg20369775_RPL22P20	2.66E-09	6.13E-08	0.854574621	0.854574621	trans
cg20369775_CNN2P7	2.66E-09	6.13E-08	0.854574621	0.854574621	trans
cg20638896_JUNB	2.66E-09	6.13E-08	1.062257757	1.062257757	trans
cg02080116_CTSG	2.66E-09	6.14E-08	1.014611634	1.014611634	trans
cg10543947_RNU6-627P	2.66E-09	6.14E-08	-0.87284861	0.87284861	trans
cg10543947_RNU1-76P	2.66E-09	6.14E-08	-0.87284861	0.87284861	trans
cg10543947_LINC01626	2.66E-09	6.14E-08	-0.87284861	0.87284861	trans
cg10543947_FABP12P1	2.66E-09	6.14E-08	-0.87284861	0.87284861	trans
cg10543947_DEFB128	2.66E-09	6.14E-08	-0.87284861	0.87284861	trans
cg07950457_DEFB136	2.67E-09	6.15E-08	-1.413539496	1.413539496	trans
cg25033405_B4GALNT1	2.67E-09	6.15E-08	-0.94941806	0.94941806	trans
cg14549869_KLF17	2.67E-09	6.15E-08	1.042921317	1.042921317	trans
cg05329960_KRT18P42	2.67E-09	6.15E-08	-0.935974888	0.935974888	trans
cg16271481_PPIAP26	2.67E-09	6.15E-08	-1.422085649	1.422085649	trans
cg12368522_ZNF716	2.67E-09	6.16E-08	-0.913026155	0.913026155	trans
cg10625365_IGKV1-37	2.67E-09	6.16E-08	1.054576041	1.054576041	trans
cg04337937_RPL21P28	2.67E-09	6.16E-08	-0.91215988	0.91215988	trans
cg16068431_PCSK2	2.67E-09	6.16E-08	-1.233308343	1.233308343	trans
cg17299636_SERPINA5	2.68E-09	6.17E-08	-1.088481622	1.088481622	trans
cg06320570_TRAV2	2.68E-09	6.17E-08	-1.483186244	1.483186244	trans
cg15654458_KRTAP19-5	2.68E-09	6.18E-08	-1.183678514	1.183678514	trans
cg00154829_RNU4-17P	2.68E-09	6.18E-08	-1.043002135	1.043002135	trans
cg19160975_LINC01280	2.68E-09	6.18E-08	0.885419536	0.885419536	trans
cg22193691_RNU1-65P	2.69E-09	6.20E-08	0.958913148	0.958913148	trans
cg23740067_BNIP5	2.69E-09	6.20E-08	-0.99769635	0.99769635	trans
cg06752779_ATG3P1	2.69E-09	6.20E-08	-0.99526175	0.99526175	trans
cg27237477_TRAV20	2.69E-09	6.20E-08	-1.175449151	1.175449151	trans
cg02303400_LINC02023	2.69E-09	6.21E-08	0.873481602	0.873481602	trans
cg17080234_SPATA31D1	2.70E-09	6.21E-08	-0.93375521	0.93375521	trans
cg02105346_RPS26P5	2.70E-09	6.21E-08	-0.915824738	0.915824738	trans
cg01731023_ATP6V0CP3	2.70E-09	6.21E-08	-0.955495337	0.955495337	trans
cg27210166_OR11H13P	2.70E-09	6.22E-08	0.926249278	0.926249278	trans
cg25033405_ACTBP12	2.71E-09	6.23E-08	-0.905012197	0.905012197	trans
cg25033405_MTND5P18	2.71E-09	6.23E-08	-0.905012197	0.905012197	trans
cg25033405_RN7SL868P	2.71E-09	6.23E-08	-0.905012197	0.905012197	trans
cg25033405_MTND1P2	2.71E-09	6.23E-08	-0.905012197	0.905012197	trans
cg25033405_H3P29	2.71E-09	6.23E-08	-0.905012197	0.905012197	trans
cg16653138_RNU6-169P	2.71E-09	6.24E-08	-0.902134184	0.902134184	trans
cg19234089_MAS1L	2.71E-09	6.24E-08	-1.293291704	1.293291704	trans
cg25472353_RANP2	2.71E-09	6.24E-08	-0.88575812	0.88575812	trans
cg08898155_MTND6P14	2.71E-09	6.24E-08	0.980165698	0.980165698	trans
cg03775628_IGLV9-49	2.71E-09	6.24E-08	-1.214142671	1.214142671	trans
cg22280068_IGHV3-73	2.71E-09	6.24E-08	-0.980617485	0.980617485	trans
cg19408572_TRBV25OR9-2	2.71E-09	6.25E-08	-1.111638432	1.111638432	trans
cg08498272_SNORD115-2	2.71E-09	6.25E-08	0.951102787	0.951102787	trans
cg23370710_RNU1-7P	2.72E-09	6.25E-08	1.003603292	1.003603292	trans
cg23370710_OR2M5	2.72E-09	6.25E-08	1.003603292	1.003603292	trans
cg23370710_RN7SKP61	2.72E-09	6.25E-08	1.003603292	1.003603292	trans
cg23370710_RNU6-873P	2.72E-09	6.25E-08	1.003603292	1.003603292	trans
cg23370710_RNA5SP484	2.72E-09	6.25E-08	1.003603292	1.003603292	trans
cg27030245_LINC02471	2.72E-09	6.25E-08	0.953050341	0.953050341	trans
cg03799335_GRAMD4P2	2.72E-09	6.25E-08	-1.118435647	1.118435647	trans
cg04607323_IGLV5-48	2.72E-09	6.26E-08	-1.062981116	1.062981116	trans
cg18346106_CALHM1	2.72E-09	6.26E-08	-1.213443468	1.213443468	trans
cg00337181_MRPS21P6	2.72E-09	6.26E-08	1.065706908	1.065706908	trans
cg07950457_OR9G1	2.72E-09	6.27E-08	-1.398712156	1.398712156	trans
cg15465092_LINC01446	2.73E-09	6.27E-08	-1.476365433	1.476365433	trans
cg02782331_RPS24P6	2.73E-09	6.27E-08	-0.97078896	0.97078896	trans
cg16596598_TNFRSF17	2.73E-09	6.28E-08	-0.850928187	0.850928187	trans
cg03098826_DLX1	2.73E-09	6.29E-08	-1.191648451	1.191648451	trans
cg21229317_RPS23P2	2.74E-09	6.29E-08	1.048722998	1.048722998	trans
cg21229317_RN7SL542P	2.74E-09	6.29E-08	1.048722998	1.048722998	trans
cg21229317_MYF5	2.74E-09	6.29E-08	1.048722998	1.048722998	trans
cg11382248_KRT17P5	2.74E-09	6.30E-08	0.937072435	0.937072435	trans
cg15065591_SNORD102	2.74E-09	6.30E-08	0.9122205	0.9122205	trans
cg21000599_DEFB108C	2.74E-09	6.31E-08	-0.942223064	0.942223064	trans
cg02251147_TRIM53AP	2.75E-09	6.31E-08	0.86063185	0.86063185	trans
cg20802509_GRAMD4P2	2.75E-09	6.32E-08	-0.965439247	0.965439247	trans
cg08433110_LRTM2	2.75E-09	6.32E-08	1.162113133	1.162113133	trans
cg25706257_RN7SKP94	2.75E-09	6.32E-08	-1.08432635	1.08432635	trans
cg20426275_PPIAP81	2.75E-09	6.33E-08	-1.133907	1.133907	trans
cg23238869_SNORD115-11	2.75E-09	6.33E-08	-1.06473379	1.06473379	trans
cg16977073_GZMK	2.76E-09	6.33E-08	-0.969285164	0.969285164	trans
cg10625365_IGHV4-59	2.76E-09	6.33E-08	1.069181015	1.069181015	trans
cg12089094_OR6C4	2.76E-09	6.33E-08	1.107756742	1.107756742	trans
cg11687389_LINC02054	2.76E-09	6.33E-08	-0.990793054	0.990793054	trans
cg17299636_MIR551B	2.76E-09	6.34E-08	-1.108012499	1.108012499	trans
cg13370086_RPL7P5	2.76E-09	6.34E-08	-1.174978748	1.174978748	trans
cg04025879_ACTBP6	2.76E-09	6.34E-08	0.838652594	0.838652594	trans
cg24430871_SIGLEC30P	2.76E-09	6.35E-08	0.896547081	0.896547081	trans
cg05398648_COX6CP6	2.77E-09	6.35E-08	-1.58667414	1.58667414	trans
cg01708411_CXCL9	2.77E-09	6.35E-08	-0.880480122	0.880480122	trans
cg15151670_RPS23P2	2.77E-09	6.35E-08	0.900701085	0.900701085	trans
cg15151670_RN7SL542P	2.77E-09	6.35E-08	0.900701085	0.900701085	trans
cg15151670_MYF5	2.77E-09	6.35E-08	0.900701085	0.900701085	trans
cg22280068_MKRN7P	2.77E-09	6.35E-08	-1.019272212	1.019272212	trans
cg01140770_NTSR2	2.77E-09	6.35E-08	-0.899953349	0.899953349	trans
cg23383887_MTCO2P23	2.77E-09	6.36E-08	-1.108921218	1.108921218	trans
cg26586804_TRAV20	2.77E-09	6.36E-08	-1.27244	1.27244	trans
cg02858625_EEF1A1P36	2.77E-09	6.36E-08	-0.910485188	0.910485188	trans
cg16972508_RN7SL826P	2.77E-09	6.37E-08	-1.295155809	1.295155809	trans
cg17106653_SLAMF6	2.78E-09	6.37E-08	1.115818105	1.115818105	trans
cg24119500_C15orf32	2.78E-09	6.37E-08	-0.989997909	0.989997909	trans
cg06846895_SNORA38B	2.78E-09	6.37E-08	0.98812638	0.98812638	trans
cg11270687_LINC02810	2.78E-09	6.38E-08	1.035357594	1.035357594	trans
cg02096001_SDHDP2	2.78E-09	6.39E-08	1.061233078	1.061233078	trans
cg12774454_CACNG5	2.79E-09	6.39E-08	-1.135596738	1.135596738	trans
cg22168087_LINC02397	2.79E-09	6.39E-08	0.874127271	0.874127271	trans
cg04136018_LINC02662	2.79E-09	6.40E-08	-0.865592383	0.865592383	trans
cg26718078_KRTAP9-4	2.79E-09	6.41E-08	1.091167068	1.091167068	trans
cg05511613_SRSF3P6	2.80E-09	6.41E-08	-1.112405076	1.112405076	trans
cg25486571_ST13P21	2.80E-09	6.42E-08	-1.215062788	1.215062788	trans
cg24949324_BPIFC	2.80E-09	6.42E-08	0.928251436	0.928251436	trans
cg16348536_LRIT1	2.80E-09	6.42E-08	-0.983377915	0.983377915	trans
cg03098826_GBX2	2.80E-09	6.42E-08	-1.193473021	1.193473021	trans
cg20344908_MYL6P5	2.80E-09	6.42E-08	0.971957623	0.971957623	trans
cg11724156_OR2A41P	2.80E-09	6.42E-08	1.21802089	1.21802089	trans
cg00001793_SMC4P1	2.80E-09	6.42E-08	0.823257153	0.823257153	trans
cg26162637_H3C9P	2.80E-09	6.42E-08	-0.906164433	0.906164433	trans
cg05398648_SSR1P2	2.80E-09	6.43E-08	-1.63649283	1.63649283	trans
cg09554300_RNU6-984P	2.81E-09	6.44E-08	-0.917985733	0.917985733	trans
cg16977073_MYBL1	2.81E-09	6.44E-08	-1.039616145	1.039616145	trans
cg19439837_RNU6-1241P	2.81E-09	6.45E-08	-1.714154861	1.714154861	trans
cg10991855_SPRED3	2.81E-09	6.45E-08	0.918569347	0.918569347	trans
cg02302000_LINC02639	2.81E-09	6.45E-08	1.285227791	1.285227791	trans
cg26873935_OR6K4P	2.82E-09	6.46E-08	-0.976993089	0.976993089	trans
cg04015129_CGB2	2.82E-09	6.47E-08	-1.271147031	1.271147031	trans
cg18447344_IFNA2	2.82E-09	6.47E-08	0.820186165	0.820186165	trans
cg17896072_PLA2G5	2.82E-09	6.47E-08	0.836088877	0.836088877	trans
cg16348536_NANOGNBP1	2.83E-09	6.48E-08	-0.952484515	0.952484515	trans
cg21966500_LINC01681	2.83E-09	6.49E-08	-1.015531398	1.015531398	trans
cg19110931_LCN8	2.83E-09	6.49E-08	0.96317984	0.96317984	trans
cg17158894_ONECUT2	2.83E-09	6.49E-08	-1.188222371	1.188222371	trans
cg04485371_HMGB3P8	2.84E-09	6.50E-08	-1.171361503	1.171361503	trans
cg03184037_SNORD48	2.84E-09	6.50E-08	-2.261250011	2.261250011	trans
cg06502685_TRIM49D1	2.84E-09	6.51E-08	0.963352051	0.963352051	trans
cg09385285_MTCYBP8	2.84E-09	6.51E-08	-0.929874316	0.929874316	trans
cg09385285_RNA5SP140	2.84E-09	6.51E-08	-0.929874316	0.929874316	trans
cg09385285_BPESC1	2.84E-09	6.51E-08	-0.929874316	0.929874316	trans
cg09385285_RNA5SP306	2.84E-09	6.51E-08	-0.929874316	0.929874316	trans
cg09385285_LINC00358	2.84E-09	6.51E-08	-0.929874316	0.929874316	trans
cg18770690_RPS15AP3	2.84E-09	6.51E-08	-1.071908248	1.071908248	trans
cg20161227_RPL17P20	2.84E-09	6.51E-08	0.906970785	0.906970785	trans
cg14408831_KIAA1143P2	2.85E-09	6.52E-08	-1.106031103	1.106031103	trans
cg05703749_TRBV7-5	2.85E-09	6.52E-08	0.943992804	0.943992804	trans
cg25131461_HMGB1P25	2.85E-09	6.53E-08	-1.190949552	1.190949552	trans
cg26972832_RPS20P25	2.85E-09	6.53E-08	0.884146345	0.884146345	trans
cg24728770_GAPDHP69	2.85E-09	6.53E-08	0.959157505	0.959157505	trans
cg12256809_C14orf180	2.85E-09	6.53E-08	-1.107240082	1.107240082	trans
cg15762175_OR5M5P	2.85E-09	6.53E-08	1.03650569	1.03650569	trans
cg18219565_MIR487A	2.86E-09	6.54E-08	-1.293122507	1.293122507	trans
cg21828663_LINC00428	2.86E-09	6.54E-08	0.808516672	0.808516672	trans
cg01226797_RNU6-663P	2.86E-09	6.54E-08	-1.011573005	1.011573005	trans
cg01226797_RN7SKP162	2.86E-09	6.54E-08	-1.011573005	1.011573005	trans
cg01226797_LINC00349	2.86E-09	6.54E-08	-1.011573005	1.011573005	trans
cg01226797_LINC00383	2.86E-09	6.54E-08	-1.011573005	1.011573005	trans
cg01226797_LINC02337	2.86E-09	6.54E-08	-1.011573005	1.011573005	trans
cg01226797_CETN1	2.86E-09	6.54E-08	-1.011573005	1.011573005	trans
cg22351216_LINC01757	2.86E-09	6.54E-08	-0.946337737	0.946337737	trans
cg09809224_XRCC6P3	2.86E-09	6.54E-08	1.107809036	1.107809036	trans
cg09809224_RNU6-968P	2.86E-09	6.54E-08	1.107809036	1.107809036	trans
cg09809224_SLC25A20P1	2.86E-09	6.54E-08	1.107809036	1.107809036	trans
cg09809224_MTATP6P21	2.86E-09	6.54E-08	1.107809036	1.107809036	trans
cg09809224_RPS2P52	2.86E-09	6.54E-08	1.107809036	1.107809036	trans
cg09809224_OR4K12P	2.86E-09	6.54E-08	1.107809036	1.107809036	trans
cg13434714_RNA5SP301	2.86E-09	6.54E-08	1.536577323	1.536577323	trans
cg06195376_RNA5SP72	2.86E-09	6.54E-08	1.068245948	1.068245948	trans
cg06195376_MTCYBP39	2.86E-09	6.54E-08	-1.068245948	1.068245948	trans
cg06195376_NPM1P10	2.86E-09	6.54E-08	1.068245948	1.068245948	trans
cg06195376_SOCS5P5	2.86E-09	6.54E-08	-1.068245948	1.068245948	trans
cg06195376_RN7SKP280	2.86E-09	6.54E-08	1.068245948	1.068245948	trans
cg06195376_LINC02654	2.86E-09	6.54E-08	-1.068245948	1.068245948	trans
cg06195376_RN7SKP146	2.86E-09	6.54E-08	1.068245948	1.068245948	trans
cg13370086_MIR1261	2.86E-09	6.54E-08	-1.166336355	1.166336355	trans
cg01028000_MIR1252	2.86E-09	6.55E-08	1.126603682	1.126603682	trans
cg14193001_IGKV6-21	2.86E-09	6.55E-08	-0.864012163	0.864012163	trans
cg11348583_DIRAS3	2.86E-09	6.55E-08	-0.964865878	0.964865878	trans
cg19439837_LINC02013	2.86E-09	6.55E-08	-1.745512603	1.745512603	trans
cg04464523_OR4K17	2.87E-09	6.56E-08	0.996232744	0.996232744	trans
cg12774454_VPREB3	2.87E-09	6.56E-08	-1.088697392	1.088697392	trans
cg13973727_SNORC	2.87E-09	6.56E-08	-0.902550411	0.902550411	trans
cg17629244_LINC00433	2.87E-09	6.57E-08	1.245551309	1.245551309	trans
cg20695805_IGHV5-78	2.88E-09	6.57E-08	0.906623035	0.906623035	trans
cg11382248_MTND5P30	2.88E-09	6.57E-08	0.898668942	0.898668942	trans
cg11382248_RN7SL705P	2.88E-09	6.57E-08	0.898668942	0.898668942	trans
cg11382248_MRPS16P2	2.88E-09	6.57E-08	0.898668942	0.898668942	trans
cg13732663_GRXCR1	2.88E-09	6.57E-08	1.002651833	1.002651833	trans
cg24711094_UBQLN4P2	2.88E-09	6.57E-08	-1.070876563	1.070876563	trans
cg09612852_GOLGA8UP	2.88E-09	6.58E-08	-0.921621581	0.921621581	trans
cg08433110_LRRC52	2.88E-09	6.58E-08	1.204886888	1.204886888	trans
cg22783940_ZNF679	2.88E-09	6.59E-08	1.39096598	1.39096598	trans
cg00892312_LLPHP3	2.89E-09	6.59E-08	1.107395028	1.107395028	trans
cg11687389_PPIAP65	2.89E-09	6.60E-08	0.876011621	0.876011621	trans
cg11687389_RN7SL492P	2.89E-09	6.60E-08	0.876011621	0.876011621	trans
cg11687389_RN7SKP294	2.89E-09	6.60E-08	0.876011621	0.876011621	trans
cg11687389_MT1CP	2.89E-09	6.60E-08	0.876011621	0.876011621	trans
cg09789229_TNFRSF4	2.89E-09	6.60E-08	0.937074507	0.937074507	trans
cg15411736_TNC	2.89E-09	6.60E-08	0.925964471	0.925964471	trans
cg01016056_RNA5SP292	2.89E-09	6.60E-08	-0.973908171	0.973908171	trans
cg10568558_RNU6-1031P	2.89E-09	6.61E-08	-1.564762036	1.564762036	trans
cg11153505_CHI3L1	2.90E-09	6.61E-08	0.848277871	0.848277871	trans
cg18811157_PTH1R	2.90E-09	6.61E-08	0.910623061	0.910623061	trans
cg11153505_SERPINA3	2.90E-09	6.62E-08	0.879468546	0.879468546	trans
cg19703425_ALPK2	2.91E-09	6.65E-08	-1.471607213	1.471607213	trans
cg20150659_LINC00488	2.91E-09	6.65E-08	1.058106029	1.058106029	trans
cg12256809_DMBX1	2.91E-09	6.65E-08	-1.149651632	1.149651632	trans
cg01915688_NPHS1	2.91E-09	6.65E-08	-1.107095032	1.107095032	trans
cg27304382_PDZRN3-AS1	2.91E-09	6.65E-08	-0.916815464	0.916815464	trans
cg17029237_HMGN2P36	2.92E-09	6.66E-08	-1.039814729	1.039814729	trans
cg07360017_GAPDHP23	2.92E-09	6.66E-08	0.939513489	0.939513489	trans
cg17158894_RBPMS2	2.93E-09	6.68E-08	-1.134627864	1.134627864	trans
cg11573219_RN7SL538P	2.93E-09	6.68E-08	-0.890537428	0.890537428	trans
cg00935234_TRIML2	2.93E-09	6.68E-08	-0.957605485	0.957605485	trans
cg14924064_HCG22	2.93E-09	6.68E-08	0.855899846	0.855899846	trans
cg20638896_MME	2.93E-09	6.69E-08	1.027385382	1.027385382	trans
cg25994476_RNA5SP358	2.93E-09	6.69E-08	-0.842776449	0.842776449	trans
cg25994476_GAPDHP34	2.93E-09	6.69E-08	-0.842776449	0.842776449	trans
cg02232418_RALYL	2.93E-09	6.69E-08	1.08483127	1.08483127	trans
cg24952959_RNU6-1260P	2.94E-09	6.70E-08	0.906141336	0.906141336	trans
cg00066022_MOB4P1	2.94E-09	6.70E-08	-1.090241706	1.090241706	trans
cg04639241_FAM74A1	2.94E-09	6.70E-08	-1.594055101	1.594055101	trans
cg00340919_RNA5SP72	2.94E-09	6.70E-08	0.741094889	0.741094889	trans
cg00340919_MTCYBP39	2.94E-09	6.70E-08	-0.741094889	0.741094889	trans
cg00340919_NPM1P10	2.94E-09	6.70E-08	0.741094889	0.741094889	trans
cg00340919_SOCS5P5	2.94E-09	6.70E-08	-0.741094889	0.741094889	trans
cg00340919_RN7SKP280	2.94E-09	6.70E-08	0.741094889	0.741094889	trans
cg00340919_LINC02654	2.94E-09	6.70E-08	-0.741094889	0.741094889	trans
cg00340919_RN7SKP146	2.94E-09	6.70E-08	0.741094889	0.741094889	trans
cg14924064_LINC02576	2.94E-09	6.70E-08	0.912240956	0.912240956	trans
cg09223563_RN7SL459P	2.94E-09	6.71E-08	1.355179611	1.355179611	trans
cg07472332_ONECUT3	2.95E-09	6.72E-08	-1.105890813	1.105890813	trans
cg24561600_SUCLA2P2	2.95E-09	6.73E-08	-0.951052918	0.951052918	trans
cg18447344_RNU6-690P	2.95E-09	6.73E-08	0.896713572	0.896713572	trans
cg24304928_RD3L	2.95E-09	6.73E-08	-1.401740971	1.401740971	trans
cg17735372_PTGDS	2.95E-09	6.73E-08	-1.260122151	1.260122151	trans
cg03098826_FGF21	2.95E-09	6.73E-08	-1.197117322	1.197117322	trans
cg19595092_S100A7P1	2.95E-09	6.73E-08	-1.319125031	1.319125031	trans
cg19595092_MTND5P6	2.95E-09	6.73E-08	-1.319125031	1.319125031	trans
cg19595092_LINC00529	2.95E-09	6.73E-08	-1.319125031	1.319125031	trans
cg19595092_OR4P1P	2.95E-09	6.73E-08	-1.319125031	1.319125031	trans
cg19595092_MIR381	2.95E-09	6.73E-08	-1.319125031	1.319125031	trans
cg19595092_RNU4-13P	2.95E-09	6.73E-08	-1.319125031	1.319125031	trans
cg19595092_RPL36P1	2.95E-09	6.73E-08	-1.319125031	1.319125031	trans
cg19595092_IGLV3-22	2.95E-09	6.73E-08	-1.319125031	1.319125031	trans
cg22821472_ELOCP28	2.96E-09	6.74E-08	-0.949354285	0.949354285	trans
cg06502685_CDK4P1	2.96E-09	6.74E-08	0.964339801	0.964339801	trans
cg06502685_CEP19P1	2.96E-09	6.74E-08	0.964339801	0.964339801	trans
cg06502685_ANKRD54P1	2.96E-09	6.74E-08	0.964339801	0.964339801	trans
cg06502685_ELOBP1	2.96E-09	6.74E-08	0.964339801	0.964339801	trans
cg06502685_MIR548H3	2.96E-09	6.74E-08	0.964339801	0.964339801	trans
cg06502685_RNA5SP443	2.96E-09	6.74E-08	0.964339801	0.964339801	trans
cg05230816_RN7SL822P	2.96E-09	6.74E-08	-0.970157761	0.970157761	trans
cg11390628_HS3ST4	2.96E-09	6.75E-08	0.961156754	0.961156754	trans
cg10738933_CABS1	2.97E-09	6.77E-08	0.999664335	0.999664335	trans
cg09201130_MIR1228	2.97E-09	6.77E-08	-1.034625134	1.034625134	trans
cg12282100_RN7SL274P	2.97E-09	6.77E-08	1.706003549	1.706003549	trans
cg24728770_SNORD115-10	2.97E-09	6.77E-08	0.940709882	0.940709882	trans
cg10535675_ZNF679	2.98E-09	6.78E-08	-1.293602372	1.293602372	trans
cg02340312_MTCO2P23	2.98E-09	6.79E-08	-1.021594597	1.021594597	trans
cg04607323_TUBBP9	2.99E-09	6.80E-08	-1.060015184	1.060015184	trans
cg13362012_CFL1P2	2.99E-09	6.81E-08	-1.05813076	1.05813076	trans
cg17096979_C7	2.99E-09	6.81E-08	-1.401253422	1.401253422	trans
cg04726019_DTX1	3.00E-09	6.82E-08	-0.882279358	0.882279358	trans
cg00223767_CADM2-AS2	3.00E-09	6.82E-08	-0.991110881	0.991110881	trans
cg25841491_RN7SKP229	3.00E-09	6.83E-08	0.72497737	0.72497737	trans
cg25841491_RNA5SP204	3.00E-09	6.83E-08	0.72497737	0.72497737	trans
cg25841491_MIR302E	3.00E-09	6.83E-08	0.72497737	0.72497737	trans
cg25841491_DEFB127	3.00E-09	6.83E-08	0.72497737	0.72497737	trans
cg03179052_RPL30P4	3.00E-09	6.83E-08	-1.762252803	1.762252803	trans
cg08515884_S100A15A	3.00E-09	6.83E-08	-0.980166265	0.980166265	trans
cg02096001_RN7SL231P	3.00E-09	6.83E-08	1.026586445	1.026586445	trans
cg04513703_DSCAM-AS1	3.01E-09	6.84E-08	-0.908496436	0.908496436	trans
cg13565400_RN7SKP205	3.01E-09	6.84E-08	0.941726887	0.941726887	trans
cg03179052_SSR1P1	3.01E-09	6.84E-08	-1.731657719	1.731657719	trans
cg06282009_FGFR3P1	3.01E-09	6.84E-08	-1.403575354	1.403575354	trans
cg19351336_LINC01720	3.01E-09	6.85E-08	0.901214523	0.901214523	trans
cg19351336_CRLF3P3	3.01E-09	6.85E-08	0.901214523	0.901214523	trans
cg19351336_MTCO3P45	3.01E-09	6.85E-08	0.901214523	0.901214523	trans
cg19351336_PSMB3P2	3.01E-09	6.85E-08	0.901214523	0.901214523	trans
cg19351336_RNU6-1298P	3.01E-09	6.85E-08	0.901214523	0.901214523	trans
cg19351336_RN7SKP223	3.01E-09	6.85E-08	0.901214523	0.901214523	trans
cg19351336_LINC02681	3.01E-09	6.85E-08	0.901214523	0.901214523	trans
cg25016308_RNA5SP292	3.01E-09	6.85E-08	-1.273908515	1.273908515	trans
cg25994476_MIR147A	3.02E-09	6.86E-08	0.991306666	0.991306666	trans
cg01708411_KRTAP29-1	3.02E-09	6.86E-08	0.889296192	0.889296192	trans
cg07474672_RNU6-525P	3.02E-09	6.87E-08	-1.025712505	1.025712505	trans
cg12110603_HNRNPA1P46	3.02E-09	6.87E-08	-0.894087463	0.894087463	trans
cg12110603_CYCSP8	3.02E-09	6.87E-08	-0.894087463	0.894087463	trans
cg12110603_EIF4BP4	3.02E-09	6.87E-08	-0.894087463	0.894087463	trans
cg12110603_ANKRD49P4	3.02E-09	6.87E-08	-0.894087463	0.894087463	trans
cg26110038_RN7SL826P	3.03E-09	6.89E-08	-1.425401007	1.425401007	trans
cg25033405_TSPAN18	3.03E-09	6.89E-08	-0.981208091	0.981208091	trans
cg14687118_RPL22P4	3.03E-09	6.89E-08	0.990270438	0.990270438	trans
cg04688871_PRR23C	3.03E-09	6.89E-08	0.610186862	0.610186862	trans
cg04688871_TRIM64EP	3.03E-09	6.89E-08	0.610186862	0.610186862	trans
cg04688871_RPS29P27	3.03E-09	6.89E-08	0.610186862	0.610186862	trans
cg04688871_RNU6-371P	3.03E-09	6.89E-08	0.610186862	0.610186862	trans
cg04607323_ODAM	3.04E-09	6.90E-08	-1.034879242	1.034879242	trans
cg02482478_TRBV22OR9-2	3.04E-09	6.90E-08	-0.869904778	0.869904778	trans
cg02482478_RNU6-271P	3.04E-09	6.90E-08	-0.869904778	0.869904778	trans
cg15735438_OR10AG1	3.04E-09	6.90E-08	0.916779274	0.916779274	trans
cg09563600_LINC01745	3.04E-09	6.91E-08	0.929731024	0.929731024	trans
cg11128983_POM121L3P	3.04E-09	6.91E-08	-1.141273757	1.141273757	trans
cg07474672_ACTR3P3	3.04E-09	6.91E-08	-1.013060626	1.013060626	trans
cg19014289_GAL3ST3	3.04E-09	6.91E-08	-1.244870723	1.244870723	trans
cg21252088_IGHV3-21	3.05E-09	6.92E-08	1.074270953	1.074270953	trans
cg17158894_GPHA2	3.05E-09	6.92E-08	-1.119868259	1.119868259	trans
cg22168087_GUCA1C	3.05E-09	6.92E-08	0.924433606	0.924433606	trans
cg27599856_GREB1	3.05E-09	6.92E-08	-1.128788947	1.128788947	trans
cg16237262_RNU1-33P	3.05E-09	6.92E-08	-1.050890393	1.050890393	trans
cg04518477_RN7SL416P	3.05E-09	6.93E-08	0.896065703	0.896065703	trans
cg00592315_TRARG1	3.05E-09	6.93E-08	0.889586662	0.889586662	trans
cg01016056_SERPINA6	3.05E-09	6.93E-08	-0.975581926	0.975581926	trans
cg10991855_NNMT	3.05E-09	6.93E-08	0.909346601	0.909346601	trans
cg16068431_HOXB-AS3	3.06E-09	6.94E-08	-1.215028406	1.215028406	trans
cg05292018_TCHHL1	3.06E-09	6.95E-08	-0.976616368	0.976616368	trans
cg06817609_RN7SKP123	3.06E-09	6.95E-08	-1.114174087	1.114174087	trans
cg03378057_RNU6-990P	3.06E-09	6.95E-08	1.130107914	1.130107914	trans
cg11539674_RPS23P5	3.06E-09	6.95E-08	0.962429677	0.962429677	trans
cg20638896_CHSY1	3.06E-09	6.95E-08	1.034205546	1.034205546	trans
cg17106653_MS4A12	3.07E-09	6.96E-08	1.149098424	1.149098424	trans
cg20491223_TRIM69	3.07E-09	6.97E-08	-0.920106177	0.920106177	trans
cg20414709_LINC00308	3.07E-09	6.97E-08	-1.14023359	1.14023359	trans
cg21252088_CCR12P	3.07E-09	6.97E-08	1.096246727	1.096246727	trans
cg23073032_TSPAN18	3.08E-09	6.98E-08	1.158399058	1.158399058	trans
cg27455098_IFITM4P	3.08E-09	6.99E-08	-1.078522589	1.078522589	trans
cg21991185_RPS27P23	3.08E-09	6.99E-08	0.955372736	0.955372736	trans
cg19653415_CXCL13	3.09E-09	7.00E-08	-1.171983196	1.171983196	trans
cg08157914_OR6K4P	3.09E-09	7.01E-08	-1.860467325	1.860467325	trans
cg20638896_PMCH	3.09E-09	7.01E-08	1.026432454	1.026432454	trans
cg05389034_RN7SL274P	3.09E-09	7.01E-08	-1.448473614	1.448473614	trans
cg04726019_PRAMENP	3.09E-09	7.01E-08	-0.884064632	0.884064632	trans
cg18666982_HTR5A	3.09E-09	7.02E-08	-1.356009744	1.356009744	trans
cg17096979_IGKV2D-28	3.10E-09	7.02E-08	-1.384997122	1.384997122	trans
cg05703749_LINC01745	3.10E-09	7.02E-08	0.957705968	0.957705968	trans
cg00739004_KCNK3	3.10E-09	7.03E-08	-1.371331613	1.371331613	trans
cg20176706_AIRE	3.10E-09	7.03E-08	1.297317823	1.297317823	trans
cg16242615_PIN1P1	3.10E-09	7.03E-08	0.905479671	0.905479671	trans
cg17106653_RN7SKP143	3.10E-09	7.03E-08	1.149443251	1.149443251	trans
cg13028038_TRAV34	3.11E-09	7.04E-08	-0.882409105	0.882409105	trans
cg20695805_PARP15	3.11E-09	7.05E-08	0.89959205	0.89959205	trans
cg09223563_RHOA-IT1	3.11E-09	7.05E-08	1.352864837	1.352864837	trans
cg14313932_SNORD110	3.12E-09	7.06E-08	0.915458891	0.915458891	trans
cg04806177_LINC01052	3.12E-09	7.07E-08	-1.599942052	1.599942052	trans
cg23383887_RNU5E-5P	3.12E-09	7.07E-08	-1.030033414	1.030033414	trans
cg10787600_REG3G	3.12E-09	7.07E-08	1.377285151	1.377285151	trans
cg27478167_REG1CP	3.12E-09	7.07E-08	-0.988207604	0.988207604	trans
cg27478167_MTND5P27	3.12E-09	7.07E-08	-0.988207604	0.988207604	trans
cg27478167_SLC6A18	3.12E-09	7.07E-08	-0.988207604	0.988207604	trans
cg06282009_ODAM	3.12E-09	7.07E-08	-1.319835149	1.319835149	trans
cg16897387_FGF7P7	3.12E-09	7.08E-08	1.779920226	1.779920226	trans
cg10991855_MYCN	3.13E-09	7.08E-08	0.899514417	0.899514417	trans
cg16596598_IGHV2-70D	3.13E-09	7.08E-08	-0.881752808	0.881752808	trans
cg25037011_RNY1P8	3.13E-09	7.08E-08	-1.016313121	1.016313121	trans
cg12607106_OXCT2P1	3.13E-09	7.08E-08	-1.444210079	1.444210079	trans
cg05154833_CHI3L2	3.13E-09	7.09E-08	-0.887410579	0.887410579	trans
cg12836961_DEFB135	3.13E-09	7.09E-08	1.197230495	1.197230495	trans
cg01915688_AICDA	3.14E-09	7.10E-08	-1.098748388	1.098748388	trans
cg14429748_RNU6-843P	3.14E-09	7.10E-08	-1.322100414	1.322100414	trans
cg15001471_RN7SL229P	3.14E-09	7.11E-08	-1.268733493	1.268733493	trans
cg18668020_RNA5SP177	3.14E-09	7.11E-08	-1.066567194	1.066567194	trans
cg06032500_MIR218-2	3.14E-09	7.12E-08	-0.870391198	0.870391198	trans
cg10854295_KCNK18	3.15E-09	7.12E-08	-2.778820392	2.778820392	trans
cg11086960_SGO2	3.15E-09	7.12E-08	-1.079509426	1.079509426	trans
cg03699103_RN7SKP165	3.15E-09	7.13E-08	-1.223963259	1.223963259	trans
cg16068431_ULBP1	3.15E-09	7.13E-08	-1.254781152	1.254781152	trans
cg20983125_RPS19P6	3.15E-09	7.13E-08	-0.908269297	0.908269297	trans
cg06282009_IGLV1-51	3.15E-09	7.13E-08	-1.397476934	1.397476934	trans
cg11619434_RN7SL692P	3.15E-09	7.13E-08	-1.188208748	1.188208748	trans
cg15630394_RNU5E-5P	3.15E-09	7.13E-08	-0.95251294	0.95251294	trans
cg04107082_RNU2-48P	3.15E-09	7.13E-08	3.120143479	3.120143479	trans
cg10723869_RN7SKP166	3.15E-09	7.13E-08	1.11699381	1.11699381	trans
cg12256809_SNORA60	3.15E-09	7.14E-08	-1.06016997	1.06016997	trans
cg00534626_PSAT1P4	3.15E-09	7.14E-08	-0.914406847	0.914406847	trans
cg18811157_RNU6-950P	3.15E-09	7.14E-08	0.892943028	0.892943028	trans
cg24949324_NPM1P4	3.16E-09	7.14E-08	0.899576029	0.899576029	trans
cg17218510_GJC1	3.16E-09	7.14E-08	-0.961476483	0.961476483	trans
cg17218510_HOXA11-AS	3.16E-09	7.15E-08	-0.898857264	0.898857264	trans
cg15001471_TRIB3	3.16E-09	7.15E-08	-1.232969008	1.232969008	trans
cg09191854_KLHL14	3.16E-09	7.16E-08	1.058388821	1.058388821	trans
cg12910951_FOXB2	3.17E-09	7.16E-08	0.862694851	0.862694851	trans
cg20126741_COL11A1	3.17E-09	7.16E-08	-1.088594178	1.088594178	trans
cg09809224_SYN3	3.17E-09	7.17E-08	1.03836237	1.03836237	trans
cg13370086_SEZ6L	3.18E-09	7.19E-08	-1.10130843	1.10130843	trans
cg19653415_CHI3L2	3.18E-09	7.19E-08	-1.189559315	1.189559315	trans
cg18626958_PCDHA1	3.18E-09	7.20E-08	-0.886938585	0.886938585	trans
cg06320570_COL4A4	3.18E-09	7.20E-08	-1.509803566	1.509803566	trans
cg03051617_LRRC53	3.18E-09	7.20E-08	-1.20249809	1.20249809	trans
cg09795688_RNU1-31P	3.19E-09	7.20E-08	1.000142777	1.000142777	trans
cg16972508_MIR30A	3.19E-09	7.20E-08	-1.23717061	1.23717061	trans
cg19703425_LY86	3.19E-09	7.20E-08	-1.480835468	1.480835468	trans
cg08188698_BTBD7P2	3.19E-09	7.21E-08	0.92919051	0.92919051	trans
cg19595092_IGLV1-51	3.19E-09	7.21E-08	-1.311110061	1.311110061	trans
cg01008267_NFU1P2	3.19E-09	7.21E-08	-0.962486724	0.962486724	trans
cg20983125_DAZL	3.19E-09	7.21E-08	-0.878547674	0.878547674	trans
cg17096979_IGKV1D-8	3.19E-09	7.22E-08	-1.388821418	1.388821418	trans
cg12089094_OR8B12	3.20E-09	7.22E-08	1.122662932	1.122662932	trans
cg10959048_TLR10	3.20E-09	7.23E-08	-1.22799866	1.22799866	trans
cg08157914_SNORD114-20	3.20E-09	7.23E-08	-1.841564086	1.841564086	trans
cg18391514_IGKV1OR2-3	3.21E-09	7.24E-08	-0.983664226	0.983664226	trans
cg18391514_MIR548A1	3.21E-09	7.24E-08	-0.983664226	0.983664226	trans
cg18391514_RPS29P15	3.21E-09	7.24E-08	-0.983664226	0.983664226	trans
cg18391514_RPL30P12	3.21E-09	7.24E-08	-0.983664226	0.983664226	trans
cg16569147_TRIM51	3.21E-09	7.24E-08	1.001584518	1.001584518	trans
cg02902649_RNA5SP177	3.21E-09	7.24E-08	-0.86658717	0.86658717	trans
cg10664338_R3HDML	3.21E-09	7.24E-08	1.051862043	1.051862043	trans
cg18343899_NPHS1	3.21E-09	7.24E-08	-1.24255267	1.24255267	trans
cg08825286_MEG3	3.21E-09	7.24E-08	-1.19279584	1.19279584	trans
cg13401386_S100A7P1	3.21E-09	7.24E-08	-0.895306087	0.895306087	trans
cg13401386_MTND5P6	3.21E-09	7.24E-08	-0.895306087	0.895306087	trans
cg13401386_LINC00529	3.21E-09	7.24E-08	-0.895306087	0.895306087	trans
cg13401386_OR4P1P	3.21E-09	7.24E-08	-0.895306087	0.895306087	trans
cg13401386_MIR381	3.21E-09	7.24E-08	-0.895306087	0.895306087	trans
cg13401386_RNU4-13P	3.21E-09	7.24E-08	-0.895306087	0.895306087	trans
cg13401386_RPL36P1	3.21E-09	7.24E-08	-0.895306087	0.895306087	trans
cg13401386_IGLV3-22	3.21E-09	7.24E-08	-0.895306087	0.895306087	trans
cg10039163_FBXW12	3.21E-09	7.25E-08	-0.984446948	0.984446948	trans
cg17593097_RPL7AP53	3.21E-09	7.25E-08	-0.924748027	0.924748027	trans
cg00340919_KRTAP5-6	3.21E-09	7.25E-08	-0.954956476	0.954956476	trans
cg10411959_LHX5	3.22E-09	7.26E-08	-0.997244652	0.997244652	trans
cg16569147_OR9M1P	3.22E-09	7.26E-08	0.994313524	0.994313524	trans
cg26873935_TRBV23-1	3.22E-09	7.26E-08	-0.924743724	0.924743724	trans
cg10664162_DRAXIN	3.22E-09	7.27E-08	0.987763541	0.987763541	trans
cg05703749_OR6C66P	3.22E-09	7.28E-08	0.922392315	0.922392315	trans
cg25318301_MIR218-2	3.23E-09	7.28E-08	0.992893501	0.992893501	trans
cg14362780_CRIP1P2	3.23E-09	7.29E-08	-1.033879793	1.033879793	trans
cg02616251_FTCD-AS1	3.23E-09	7.29E-08	1.262415363	1.262415363	trans
cg13935206_RN7SKP3	3.23E-09	7.29E-08	-1.192729238	1.192729238	trans
cg11390628_MMP1	3.23E-09	7.30E-08	0.977482016	0.977482016	trans
cg11831394_NUS1P4	3.24E-09	7.30E-08	-1.026062926	1.026062926	trans
cg21316960_CLPSL2	3.24E-09	7.30E-08	-1.005500681	1.005500681	trans
cg19045070_MIR2053	3.24E-09	7.30E-08	-0.965722082	0.965722082	trans
cg17106653_C1orf162	3.24E-09	7.30E-08	1.141972658	1.141972658	trans
cg12482253_DHRS7C	3.24E-09	7.30E-08	-0.96026653	0.96026653	trans
cg05226335_SLIT1-AS1	3.24E-09	7.30E-08	0.862386955	0.862386955	trans
cg11831394_MTND6P21	3.24E-09	7.31E-08	-1.018275872	1.018275872	trans
cg20692464_CDH9	3.24E-09	7.31E-08	-1.441525127	1.441525127	trans
cg19703425_MIR4432HG	3.24E-09	7.31E-08	-1.430165721	1.430165721	trans
cg04662079_C22orf42	3.24E-09	7.32E-08	-1.106768851	1.106768851	trans
cg06777189_IGLC6	3.25E-09	7.32E-08	-0.863353581	0.863353581	trans
cg02639667_CSF3	3.25E-09	7.32E-08	1.382068358	1.382068358	trans
cg25657443_EHHADH-AS1	3.25E-09	7.32E-08	-0.585489875	0.585489875	trans
cg25657443_NPVF	3.25E-09	7.32E-08	-0.585489875	0.585489875	trans
cg25657443_RN7SL50P	3.25E-09	7.32E-08	-0.585489875	0.585489875	trans
cg16596598_IGHV1-24	3.25E-09	7.32E-08	-0.932711811	0.932711811	trans
cg12396032_KRTAP5-3	3.25E-09	7.33E-08	-1.03707732	1.03707732	trans
cg10959048_LINC01774	3.25E-09	7.33E-08	-1.202254935	1.202254935	trans
cg13159372_HMGN2P13	3.25E-09	7.33E-08	-0.852474021	0.852474021	trans
cg16237262_RPL18P11	3.25E-09	7.34E-08	-1.035107736	1.035107736	trans
cg23289706_RNU7-165P	3.26E-09	7.34E-08	-1.167351383	1.167351383	trans
cg06376786_OTOG	3.26E-09	7.34E-08	-1.714854651	1.714854651	trans
cg11153505_LILRA5	3.26E-09	7.34E-08	0.84088607	0.84088607	trans
cg06320570_MKRN7P	3.26E-09	7.34E-08	-1.506915737	1.506915737	trans
cg19353052_RNU6-634P	3.26E-09	7.35E-08	1.463430839	1.463430839	trans
cg18400586_RNU6-457P	3.26E-09	7.35E-08	-0.866615526	0.866615526	trans
cg02426343_VGLL2	3.26E-09	7.35E-08	0.895355041	0.895355041	trans
cg02426343_MTND2P6	3.26E-09	7.35E-08	0.895355041	0.895355041	trans
cg02426343_MYMK	3.26E-09	7.35E-08	0.895355041	0.895355041	trans
cg02426343_LINC02629	3.26E-09	7.35E-08	0.895355041	0.895355041	trans
cg02426343_ANKRD30BP1	3.26E-09	7.35E-08	0.895355041	0.895355041	trans
cg10625365_LINC01501	3.27E-09	7.36E-08	1.051858356	1.051858356	trans
cg01008267_TRBV24-1	3.27E-09	7.37E-08	-0.984101752	0.984101752	trans
cg25699417_BNIP5	3.27E-09	7.37E-08	-1.227146669	1.227146669	trans
cg12129912_OR51N1P	3.27E-09	7.37E-08	1.012586675	1.012586675	trans
cg07784793_LPL	3.28E-09	7.38E-08	-0.97332874	0.97332874	trans
cg06777189_IGKV1-6	3.28E-09	7.38E-08	-0.843328278	0.843328278	trans
cg02990361_BTF3L4P4	3.28E-09	7.38E-08	1.030038462	1.030038462	trans
cg06330497_TRBV1	3.28E-09	7.38E-08	1.000334048	1.000334048	trans
cg06503715_REG1CP	3.28E-09	7.39E-08	-0.955148169	0.955148169	trans
cg06503715_MTND5P27	3.28E-09	7.39E-08	-0.955148169	0.955148169	trans
cg06503715_SLC6A18	3.28E-09	7.39E-08	-0.955148169	0.955148169	trans
cg02493602_IGLV5-48	3.29E-09	7.40E-08	0.899795623	0.899795623	trans
cg20695805_NPM1P4	3.29E-09	7.40E-08	-0.88443901	0.88443901	trans
cg00935234_PRAME	3.29E-09	7.41E-08	-0.949845861	0.949845861	trans
cg04229294_IGKV1OR2-3	3.29E-09	7.41E-08	-1.175447589	1.175447589	trans
cg04229294_MIR548A1	3.29E-09	7.41E-08	-1.175447589	1.175447589	trans
cg04229294_RPS29P15	3.29E-09	7.41E-08	-1.175447589	1.175447589	trans
cg04229294_RPL30P12	3.29E-09	7.41E-08	-1.175447589	1.175447589	trans
cg11573219_RPLP0P1	3.30E-09	7.42E-08	-0.876997311	0.876997311	trans
cg10959048_LY86-AS1	3.30E-09	7.42E-08	-1.197705594	1.197705594	trans
cg14122110_RNU1-33P	3.30E-09	7.42E-08	-0.921101761	0.921101761	trans
cg00935234_EEF1A2	3.30E-09	7.42E-08	-0.975222626	0.975222626	trans
cg12482253_RN7SL164P	3.30E-09	7.43E-08	-0.980502346	0.980502346	trans
cg05970080_KRTAP13-5P	3.30E-09	7.43E-08	-1.19831547	1.19831547	trans
cg03875668_TRAV9-1	3.31E-09	7.44E-08	-0.901228284	0.901228284	trans
cg14753740_RNU6-663P	3.31E-09	7.45E-08	0.860642281	0.860642281	trans
cg14753740_RN7SKP162	3.31E-09	7.45E-08	0.860642281	0.860642281	trans
cg14753740_LINC00349	3.31E-09	7.45E-08	0.860642281	0.860642281	trans
cg14753740_LINC00383	3.31E-09	7.45E-08	0.860642281	0.860642281	trans
cg14753740_LINC02337	3.31E-09	7.45E-08	0.860642281	0.860642281	trans
cg14753740_CETN1	3.31E-09	7.45E-08	0.860642281	0.860642281	trans
cg24856383_CACNA2D1-AS1	3.31E-09	7.45E-08	1.414025362	1.414025362	trans
cg02426343_NOL4	3.32E-09	7.45E-08	-0.984852738	0.984852738	trans
cg04578283_RN7SKP17	3.32E-09	7.46E-08	1.296821555	1.296821555	trans
cg03061930_RNU6-1180P	3.32E-09	7.47E-08	-0.866248312	0.866248312	trans
cg23380468_LINC00700	3.32E-09	7.47E-08	0.937811903	0.937811903	trans
cg23891601_TMEM233	3.33E-09	7.47E-08	0.978885379	0.978885379	trans
cg17994629_MTND4P10	3.33E-09	7.48E-08	-1.172564339	1.172564339	trans
cg16601957_SOX14	3.33E-09	7.49E-08	-1.027725285	1.027725285	trans
cg26414417_CBLN4	3.33E-09	7.50E-08	-0.918355129	0.918355129	trans
cg04738355_HOXC6	3.33E-09	7.50E-08	-0.983945112	0.983945112	trans
cg13150171_GRAMD4P2	3.34E-09	7.50E-08	0.887704423	0.887704423	trans
cg22168087_IGKV2D-29	3.34E-09	7.50E-08	0.912913618	0.912913618	trans
cg06820104_LCN8	3.34E-09	7.50E-08	1.180401592	1.180401592	trans
cg26031613_PMS2P11	3.34E-09	7.50E-08	1.289333246	1.289333246	trans
cg27141266_RPL36AP14	3.34E-09	7.50E-08	-1.031024146	1.031024146	trans
cg27141266_IQCF5-AS1	3.34E-09	7.50E-08	-1.031024146	1.031024146	trans
cg27141266_LARP1BP1	3.34E-09	7.50E-08	-1.031024146	1.031024146	trans
cg27141266_RNA5SP192	3.34E-09	7.50E-08	-1.031024146	1.031024146	trans
cg27141266_RNU6-1172P	3.34E-09	7.50E-08	-1.031024146	1.031024146	trans
cg27141266_USP24P1	3.34E-09	7.50E-08	-1.031024146	1.031024146	trans
cg27141266_RNA5-8SP2	3.34E-09	7.50E-08	-1.031024146	1.031024146	trans
cg27141266_HAUS6P2	3.34E-09	7.50E-08	-1.031024146	1.031024146	trans
cg04726019_IGKV6-21	3.34E-09	7.50E-08	-0.863879686	0.863879686	trans
cg15175351_COL11A1	3.34E-09	7.50E-08	-0.957482819	0.957482819	trans
cg02251147_IGHD5-24	3.34E-09	7.51E-08	0.915675288	0.915675288	trans
cg05232081_RN7SKP108	3.34E-09	7.51E-08	0.772732476	0.772732476	trans
cg11270687_PHOX2B	3.34E-09	7.51E-08	1.004535397	1.004535397	trans
cg12388679_TBC1D3P4	3.34E-09	7.51E-08	-0.966160622	0.966160622	trans
cg17714581_LINC02829	3.35E-09	7.51E-08	-0.89328704	0.89328704	trans
cg21252088_RPS3AP10	3.35E-09	7.51E-08	1.080491589	1.080491589	trans
cg17264779_LINC01757	3.35E-09	7.51E-08	-1.034619739	1.034619739	trans
cg01354206_RPA2P2	3.35E-09	7.51E-08	-0.842590926	0.842590926	trans
cg22748815_TRAV34	3.35E-09	7.52E-08	-0.763903914	0.763903914	trans
cg15465092_ARPP19P1	3.35E-09	7.53E-08	-1.499504318	1.499504318	trans
cg20725662_NFU1P1	3.36E-09	7.53E-08	-1.075678846	1.075678846	trans
cg03549208_WFDC9	3.36E-09	7.55E-08	-0.921019885	0.921019885	trans
cg14924064_R3HDM2P2	3.37E-09	7.55E-08	0.905256813	0.905256813	trans
cg04544994_HNRNPA1P23	3.37E-09	7.56E-08	0.935724116	0.935724116	trans
cg10625365_IGHV3-33	3.37E-09	7.57E-08	1.050743719	1.050743719	trans
cg17653352_NEUROD4	3.37E-09	7.57E-08	0.866587791	0.866587791	trans
cg21830932_SLC29A4	3.37E-09	7.57E-08	-1.046163333	1.046163333	trans
cg13019493_LACRT	3.37E-09	7.57E-08	-1.120011132	1.120011132	trans
cg15447610_MIR2053	3.38E-09	7.58E-08	-0.937247597	0.937247597	trans
cg08188698_ADAM21	3.38E-09	7.58E-08	0.986595317	0.986595317	trans
cg05713971_OR7E90P	3.38E-09	7.59E-08	-0.906573016	0.906573016	trans
cg19595092_IGLC2	3.38E-09	7.59E-08	-1.302909658	1.302909658	trans
cg23383887_KRTAP27-1	3.38E-09	7.59E-08	-1.077170056	1.077170056	trans
cg16977073_KRTAP4-4	3.38E-09	7.59E-08	-0.988047887	0.988047887	trans
cg21200382_RPL17P46	3.38E-09	7.59E-08	-1.256234661	1.256234661	trans
cg00154829_LMX1A-AS1	3.38E-09	7.59E-08	-1.075733603	1.075733603	trans
cg09623286_IGKV3D-20	3.39E-09	7.60E-08	0.946290123	0.946290123	trans
cg05818000_HAND2-AS1	3.39E-09	7.60E-08	-1.012710028	1.012710028	trans
cg02990361_GUCA2B	3.39E-09	7.60E-08	-0.99123298	0.99123298	trans
cg16062368_IGLV1-40	3.39E-09	7.60E-08	-1.122029872	1.122029872	trans
cg10664162_IGLC7	3.39E-09	7.60E-08	-0.831094412	0.831094412	trans
cg12852285_RNU6-55P	3.39E-09	7.61E-08	-0.978468484	0.978468484	trans
cg20205188_RNU6-1135P	3.39E-09	7.61E-08	-0.916289641	0.916289641	trans
cg22108143_CYP26B1	3.40E-09	7.62E-08	-1.289495255	1.289495255	trans
cg00713939_MTND1P27	3.40E-09	7.62E-08	0.871329307	0.871329307	trans
cg00713939_RPL30P16	3.40E-09	7.62E-08	0.871329307	0.871329307	trans
cg00713939_OR5BE1P	3.40E-09	7.62E-08	0.871329307	0.871329307	trans
cg00713939_ZSWIM5P1	3.40E-09	7.62E-08	0.871329307	0.871329307	trans
cg15644305_RN7SL361P	3.40E-09	7.62E-08	0.855931936	0.855931936	trans
cg15644305_EXTL2P1	3.40E-09	7.62E-08	0.855931936	0.855931936	trans
cg15644305_EEF1GP8	3.40E-09	7.62E-08	0.855931936	0.855931936	trans
cg15644305_RN7SL580P	3.40E-09	7.62E-08	0.855931936	0.855931936	trans
cg15644305_SNORD113-7	3.40E-09	7.62E-08	0.855931936	0.855931936	trans
cg15644305_MIR496	3.40E-09	7.62E-08	0.855931936	0.855931936	trans
cg15644305_IGLV11-55	3.40E-09	7.62E-08	0.855931936	0.855931936	trans
cg24856383_PAQR5	3.40E-09	7.62E-08	1.38258765	1.38258765	trans
cg01616519_RNY4P30	3.40E-09	7.62E-08	1.737413795	1.737413795	trans
cg01616519_SNORD114-29	3.40E-09	7.62E-08	1.737413795	1.737413795	trans
cg01616519_RNU6-225P	3.40E-09	7.62E-08	1.737413795	1.737413795	trans
cg04726019_SERPINA5	3.40E-09	7.62E-08	-0.85771426	0.85771426	trans
cg02639667_BANF1P5	3.41E-09	7.63E-08	1.370847725	1.370847725	trans
cg22549984_PYHIN5P	3.41E-09	7.63E-08	-1.464700115	1.464700115	trans
cg19703425_RNU6-227P	3.41E-09	7.63E-08	-1.45384268	1.45384268	trans
cg17218510_ELFN1-AS1	3.41E-09	7.64E-08	-0.892990387	0.892990387	trans
cg08985142_TBC1D3P4	3.41E-09	7.64E-08	-1.223630687	1.223630687	trans
cg18811157_TGM5	3.41E-09	7.64E-08	0.919740136	0.919740136	trans
cg09990103_MTCO2P17	3.41E-09	7.64E-08	-5.470906338	5.470906338	trans
cg21075845_RN7SL342P	3.41E-09	7.64E-08	-1.224758829	1.224758829	trans
cg09789229_SOCS2P2	3.41E-09	7.64E-08	0.877613132	0.877613132	trans
cg24856383_CLDN18	3.42E-09	7.65E-08	1.337235385	1.337235385	trans
cg06176987_CR2	3.42E-09	7.66E-08	-0.915597068	0.915597068	trans
cg00991379_RNU6-246P	3.42E-09	7.66E-08	0.981988221	0.981988221	trans
cg16656119_CHIAP2	3.42E-09	7.66E-08	0.870224159	0.870224159	trans
cg09563600_OR10K1	3.42E-09	7.66E-08	0.91724026	0.91724026	trans
cg01818369_RNU6-11P	3.42E-09	7.67E-08	-1.26268746	1.26268746	trans
cg13973727_C6	3.43E-09	7.67E-08	0.912080299	0.912080299	trans
cg13442200_GALP	3.43E-09	7.67E-08	-1.005810906	1.005810906	trans
cg11921348_RNU4-20P	3.43E-09	7.68E-08	-0.938714438	0.938714438	trans
cg02639667_TRAJ49	3.43E-09	7.69E-08	1.391241299	1.391241299	trans
cg12256809_CILP2	3.44E-09	7.69E-08	-1.121850013	1.121850013	trans
cg02303400_MTCO1P51	3.44E-09	7.70E-08	0.908059033	0.908059033	trans
cg11153505_RNU6-1024P	3.44E-09	7.70E-08	-0.884800582	0.884800582	trans
cg25716065_PRSS33	3.44E-09	7.70E-08	0.973567869	0.973567869	trans
cg10535675_ITGA8	3.44E-09	7.70E-08	-1.315381899	1.315381899	trans
cg18477969_HSPA5P1	3.44E-09	7.71E-08	1.097177876	1.097177876	trans
cg06752779_RN7SKP192	3.45E-09	7.71E-08	-1.022320978	1.022320978	trans
cg17158894_HOXA13	3.45E-09	7.72E-08	-1.181831756	1.181831756	trans
cg15465092_GXYLT1P2	3.45E-09	7.72E-08	-1.478357579	1.478357579	trans
cg10723869_PHKBP1	3.45E-09	7.72E-08	1.131480973	1.131480973	trans
ch.15.374589R_RFX6	3.46E-09	7.73E-08	1.011940805	1.011940805	trans
cg10991855_ESM1	3.46E-09	7.74E-08	0.887467732	0.887467732	trans
cg08894280_GAPDHP48	3.46E-09	7.74E-08	-1.767556908	1.767556908	trans
cg12732766_RPS15AP3	3.46E-09	7.74E-08	-0.97563071	0.97563071	trans
cg02265810_ADAMTS5	3.46E-09	7.75E-08	-2.39965939	2.39965939	trans
cg11893742_KIF2B	3.46E-09	7.75E-08	0.976735044	0.976735044	trans
cg11893742_OR7E19P	3.46E-09	7.75E-08	0.976735044	0.976735044	trans
cg11893742_SNORD114-22	3.46E-09	7.75E-08	0.976735044	0.976735044	trans
cg18477969_KRTAP12-4	3.46E-09	7.75E-08	1.085905382	1.085905382	trans
cg27599856_DIPK1C	3.47E-09	7.76E-08	-1.093118458	1.093118458	trans
cg15658784_OR10J3	3.47E-09	7.76E-08	0.851734249	0.851734249	trans
cg15099537_IDO1	3.47E-09	7.76E-08	0.899124561	0.899124561	trans
cg05154833_KRTAP4-5	3.48E-09	7.78E-08	-0.874547822	0.874547822	trans
cg02303400_OR11H13P	3.48E-09	7.78E-08	0.844175047	0.844175047	trans
cg16726234_SNORD114-27	3.49E-09	7.79E-08	-0.891860606	0.891860606	trans
cg15976390_AKAP12	3.49E-09	7.81E-08	-0.899691018	0.899691018	trans
cg17158894_PRSS33	3.49E-09	7.81E-08	-1.086965991	1.086965991	trans
cg05492735_IGLV4-3	3.49E-09	7.81E-08	1.442711491	1.442711491	trans
cg24185649_LINC00316	3.50E-09	7.81E-08	-0.981220311	0.981220311	trans
cg17334266_MAS1L	3.50E-09	7.82E-08	1.015306616	1.015306616	trans
cg01666490_RN7SL62P	3.50E-09	7.82E-08	-1.090261343	1.090261343	trans
cg01666490_UBE2V1P4	3.50E-09	7.82E-08	-1.090261343	1.090261343	trans
cg01666490_VSTM2B	3.50E-09	7.82E-08	-1.090261343	1.090261343	trans
cg05398648_KRT8P51	3.51E-09	7.83E-08	-1.585914434	1.585914434	trans
cg11465192_OR7E140P	3.51E-09	7.84E-08	0.928715167	0.928715167	trans
cg04887104_AREG	3.52E-09	7.85E-08	-1.054754069	1.054754069	trans
cg17334266_SOCS2P1	3.52E-09	7.85E-08	1.011204458	1.011204458	trans
cg01708411_TRAJ47	3.52E-09	7.86E-08	-0.930431103	0.930431103	trans
cg15065591_RNU6-370P	3.52E-09	7.86E-08	0.935301682	0.935301682	trans
cg22193691_SNORA3C	3.52E-09	7.86E-08	0.997666026	0.997666026	trans
cg15001930_FAM43B	3.53E-09	7.87E-08	-0.936228343	0.936228343	trans
cg17106653_HNRNPA1P59	3.53E-09	7.88E-08	1.168326238	1.168326238	trans
cg22168087_MYH8	3.53E-09	7.88E-08	0.923887881	0.923887881	trans
cg17106653_RGS13	3.53E-09	7.88E-08	1.077059794	1.077059794	trans
cg21903920_RNA5SP57	3.54E-09	7.90E-08	-0.926401567	0.926401567	trans
cg24975986_PRDX3P4	3.54E-09	7.91E-08	0.983302134	0.983302134	trans
cg03365111_DEFB134	3.54E-09	7.91E-08	-0.904276869	0.904276869	trans
cg04343263_LINC00375	3.55E-09	7.91E-08	-1.227790772	1.227790772	trans
cg09947026_OR5M4P	3.55E-09	7.93E-08	-1.239366095	1.239366095	trans
cg07405255_LINC01053	3.56E-09	7.94E-08	-1.143616811	1.143616811	trans
cg25716065_SUSD2	3.56E-09	7.95E-08	1.032642861	1.032642861	trans
cg14560276_HTR2A-AS1	3.56E-09	7.95E-08	-1.146895889	1.146895889	trans
cg02232418_OR9G1	3.56E-09	7.95E-08	1.108880805	1.108880805	trans
cg13168499_RPS29P8	3.57E-09	7.96E-08	0.925907738	0.925907738	trans
cg13168499_RNU4-11P	3.57E-09	7.96E-08	0.925907738	0.925907738	trans
cg13168499_RNU6-869P	3.57E-09	7.96E-08	0.925907738	0.925907738	trans
cg13168499_HSFY1P1	3.57E-09	7.96E-08	0.925907738	0.925907738	trans
cg16935517_PPIAP65	3.57E-09	7.97E-08	1.008967179	1.008967179	trans
cg16935517_RN7SL492P	3.57E-09	7.97E-08	1.008967179	1.008967179	trans
cg16935517_RN7SKP294	3.57E-09	7.97E-08	1.008967179	1.008967179	trans
cg16935517_MT1CP	3.57E-09	7.97E-08	1.008967179	1.008967179	trans
cg05703749_OR2T7	3.57E-09	7.97E-08	0.925365748	0.925365748	trans
cg10039163_SLC5A10	3.57E-09	7.97E-08	-0.989450549	0.989450549	trans
cg10736303_RPL21P131	3.57E-09	7.97E-08	-1.142291385	1.142291385	trans
cg05154833_IGKV2D-29	3.58E-09	7.99E-08	-0.869912135	0.869912135	trans
cg01446895_TDRD9	3.58E-09	7.99E-08	-0.96386219	0.96386219	trans
cg05836256_IGKV1OR2-3	3.59E-09	8.00E-08	-4.666332931	4.666332931	trans
cg05836256_MIR548A1	3.59E-09	8.00E-08	-4.666332931	4.666332931	trans
cg05836256_RPS29P15	3.59E-09	8.00E-08	-4.666332931	4.666332931	trans
cg05836256_RPL30P12	3.59E-09	8.00E-08	-4.666332931	4.666332931	trans
cg00545295_DCD	3.59E-09	8.00E-08	-0.951555294	0.951555294	trans
cg16792066_LINC02810	3.59E-09	8.00E-08	-1.281133091	1.281133091	trans
cg04337937_ITGAM	3.59E-09	8.00E-08	0.857844167	0.857844167	trans
cg11286989_MIR133B	3.59E-09	8.00E-08	-1.111942827	1.111942827	trans
cg20046668_RNU6-663P	3.59E-09	8.01E-08	-0.940532804	0.940532804	trans
cg20046668_RN7SKP162	3.59E-09	8.01E-08	-0.940532804	0.940532804	trans
cg20046668_LINC00349	3.59E-09	8.01E-08	-0.940532804	0.940532804	trans
cg20046668_LINC00383	3.59E-09	8.01E-08	-0.940532804	0.940532804	trans
cg20046668_LINC02337	3.59E-09	8.01E-08	-0.940532804	0.940532804	trans
cg20046668_CETN1	3.59E-09	8.01E-08	-0.940532804	0.940532804	trans
cg16977073_IGHV1-58	3.60E-09	8.01E-08	-0.972505735	0.972505735	trans
cg11376872_RPS20P24	3.60E-09	8.02E-08	1.207475022	1.207475022	trans
cg15310511_REXO1L1P	3.60E-09	8.03E-08	-0.983593742	0.983593742	trans
cg02251147_RNA5S7	3.60E-09	8.03E-08	-0.88242555	0.88242555	trans
cg11348583_SV2A	3.61E-09	8.03E-08	-0.958939466	0.958939466	trans
cg16068431_CGB2	3.61E-09	8.03E-08	-1.234145458	1.234145458	trans
cg10959048_VCAM1	3.61E-09	8.04E-08	-1.188516007	1.188516007	trans
cg07092448_LINC01874	3.61E-09	8.04E-08	4.289264822	4.289264822	trans
cg07092448_RNA5SP89	3.61E-09	8.04E-08	4.289264822	4.289264822	trans
cg07092448_SNORD32B	3.61E-09	8.04E-08	4.289264822	4.289264822	trans
cg23775119_HNRNPA1P61	3.61E-09	8.05E-08	0.956276912	0.956276912	trans
cg03573123_REXO1L1P	3.62E-09	8.06E-08	-0.943630718	0.943630718	trans
cg20870820_ADIRF	3.62E-09	8.06E-08	-0.930689284	0.930689284	trans
cg25486571_OR4C5	3.62E-09	8.06E-08	-1.185619686	1.185619686	trans
cg12513911_RPS3AP54	3.62E-09	8.06E-08	1.182916709	1.182916709	trans
cg10039163_IGHD6-25	3.62E-09	8.07E-08	-1.001376157	1.001376157	trans
cg08433110_LINC01257	3.63E-09	8.07E-08	1.183746569	1.183746569	trans
cg19014289_OR7E116P	3.63E-09	8.08E-08	-1.281652642	1.281652642	trans
cg12664613_ACTG1P13	3.63E-09	8.08E-08	-0.854469654	0.854469654	trans
cg22314681_GGTLC1	3.63E-09	8.09E-08	-1.013572215	1.013572215	trans
cg10097323_DISP2	3.63E-09	8.09E-08	-1.185543797	1.185543797	trans
cg09588157_LINC02013	3.63E-09	8.09E-08	-1.906109587	1.906109587	trans
cg07950457_RNA5SP432	3.63E-09	8.09E-08	-1.420999501	1.420999501	trans
cg11831394_KRTAP10-2	3.64E-09	8.09E-08	-0.964726236	0.964726236	trans
cg26592560_RETNLB	3.64E-09	8.10E-08	0.993568455	0.993568455	trans
cg00247094_PRAMEF15	3.64E-09	8.10E-08	0.908820683	0.908820683	trans
cg00247094_RPL6P5	3.64E-09	8.10E-08	0.908820683	0.908820683	trans
cg00247094_RNA5SP109	3.64E-09	8.10E-08	0.908820683	0.908820683	trans
cg00247094_ACTG1P23	3.64E-09	8.10E-08	0.908820683	0.908820683	trans
cg00247094_OR9R1P	3.64E-09	8.10E-08	0.908820683	0.908820683	trans
cg00247094_OR4K3	3.64E-09	8.10E-08	0.908820683	0.908820683	trans
cg00247094_MIR1193	3.64E-09	8.10E-08	0.908820683	0.908820683	trans
cg00247094_OR4K11P	3.64E-09	8.10E-08	0.908820683	0.908820683	trans
cg26486246_POU6F2	3.64E-09	8.11E-08	-1.173436693	1.173436693	trans
cg04015129_HOXB6	3.65E-09	8.11E-08	-1.261366246	1.261366246	trans
cg11820797_MIR2053	3.65E-09	8.12E-08	-0.976169037	0.976169037	trans
cg19455396_LINC01388	3.65E-09	8.12E-08	-1.198783628	1.198783628	trans
cg17096979_SNX29P1	3.65E-09	8.12E-08	-1.40897108	1.40897108	trans
cg16062368_IGHJ5	3.65E-09	8.12E-08	-1.064858354	1.064858354	trans
cg06578063_LINC02670	3.65E-09	8.13E-08	-0.954374288	0.954374288	trans
cg12420787_RN7SL497P	3.65E-09	8.13E-08	-1.149227718	1.149227718	trans
cg16672940_R3HDML	3.66E-09	8.13E-08	-1.026553273	1.026553273	trans
cg00534626_ZNF734P	3.66E-09	8.14E-08	-0.938599698	0.938599698	trans
cg07295550_RNU6-95P	3.66E-09	8.14E-08	-0.627640705	0.627640705	trans
cg04710276_LINC02782	3.66E-09	8.15E-08	0.982518628	0.982518628	trans
cg25981623_R3HDML	3.67E-09	8.15E-08	0.880026498	0.880026498	trans
cg24859375_LINC00454	3.67E-09	8.15E-08	-0.921767068	0.921767068	trans
cg24170716_IGKV1-6	3.67E-09	8.17E-08	-1.050483709	1.050483709	trans
cg15001930_CHRFAM7A	3.68E-09	8.18E-08	-0.941444961	0.941444961	trans
cg18811157_KRT33A	3.68E-09	8.18E-08	0.902118583	0.902118583	trans
cg14584450_RNU6-1	3.69E-09	8.19E-08	0.987645192	0.987645192	trans
cg11314630_USP17L13	3.69E-09	8.20E-08	1.130304199	1.130304199	trans
cg03005781_SNORD58C	3.69E-09	8.21E-08	-1.164157434	1.164157434	trans
cg20035380_ZNF679	3.69E-09	8.21E-08	0.918458167	0.918458167	trans
cg01708411_RAB29	3.69E-09	8.21E-08	-0.866959365	0.866959365	trans
cg12256809_CAV1	3.70E-09	8.21E-08	-1.117645835	1.117645835	trans
cg16140565_POM121L3P	3.70E-09	8.22E-08	-0.986800872	0.986800872	trans
cg12513911_GABRG1	3.70E-09	8.22E-08	1.154120956	1.154120956	trans
cg04056946_MTCYBP39	3.70E-09	8.22E-08	-0.813105973	0.813105973	trans
cg04056946_SOCS5P5	3.70E-09	8.22E-08	-0.813105973	0.813105973	trans
cg04056946_LINC02654	3.70E-09	8.22E-08	-0.813105973	0.813105973	trans
cg04056946_RNA5SP72	3.70E-09	8.22E-08	0.813105973	0.813105973	trans
cg04056946_NPM1P10	3.70E-09	8.22E-08	0.813105973	0.813105973	trans
cg04056946_RN7SKP280	3.70E-09	8.22E-08	0.813105973	0.813105973	trans
cg04056946_RN7SKP146	3.70E-09	8.22E-08	0.813105973	0.813105973	trans
cg02990361_RAMP3	3.70E-09	8.22E-08	-1.040746734	1.040746734	trans
cg24430871_RNU6-1304P	3.70E-09	8.22E-08	-0.939056547	0.939056547	trans
cg01666490_CHMP4AP1	3.70E-09	8.22E-08	-1.088652314	1.088652314	trans
cg01666490_OR2W1	3.70E-09	8.22E-08	-1.088652314	1.088652314	trans
cg01666490_PGAM1P2	3.70E-09	8.22E-08	-1.088652314	1.088652314	trans
cg01666490_KRTAP10-1	3.70E-09	8.22E-08	-1.088652314	1.088652314	trans
cg11180306_GPHB5	3.70E-09	8.22E-08	0.905318155	0.905318155	trans
cg21881162_RN7SL420P	3.71E-09	8.23E-08	-1.06760696	1.06760696	trans
cg21881162_LINC02010	3.71E-09	8.23E-08	-1.06760696	1.06760696	trans
cg21881162_RN7SKP62	3.71E-09	8.23E-08	-1.06760696	1.06760696	trans
cg21881162_HNRNPA1P1	3.71E-09	8.23E-08	-1.06760696	1.06760696	trans
cg21881162_DNAJA1P4	3.71E-09	8.23E-08	-1.06760696	1.06760696	trans
cg21881162_NHP2P2	3.71E-09	8.23E-08	-1.06760696	1.06760696	trans
cg21881162_RPS21P8	3.71E-09	8.23E-08	-1.06760696	1.06760696	trans
cg21881162_GRPEL2P1	3.71E-09	8.23E-08	-1.06760696	1.06760696	trans
cg21881162_SNORD115-28	3.71E-09	8.23E-08	-1.06760696	1.06760696	trans
cg03330522_ITGA8	3.71E-09	8.23E-08	1.026961662	1.026961662	trans
cg17735372_MZB1	3.71E-09	8.23E-08	-1.230334588	1.230334588	trans
cg06195376_MTCO3P12	3.71E-09	8.23E-08	1.100305074	1.100305074	trans
cg22275446_COX6B1P7	3.72E-09	8.25E-08	0.929884315	0.929884315	trans
cg22275446_RNU6-827P	3.72E-09	8.25E-08	0.929884315	0.929884315	trans
cg22275446_MTCO2P8	3.72E-09	8.25E-08	0.929884315	0.929884315	trans
cg22275446_SNORD115-30	3.72E-09	8.25E-08	0.929884315	0.929884315	trans
cg22275446_KRTAP4-7	3.72E-09	8.25E-08	0.929884315	0.929884315	trans
cg01521225_FCAMR	3.73E-09	8.27E-08	-0.954578713	0.954578713	trans
cg07235343_LINC01758	3.73E-09	8.27E-08	-1.220924385	1.220924385	trans
cg09191854_VWC2L	3.73E-09	8.28E-08	1.08606455	1.08606455	trans
cg10428733_HCFC2P1	3.73E-09	8.28E-08	-1.066104465	1.066104465	trans
cg02340312_RPL12P45	3.74E-09	8.29E-08	-1.022720307	1.022720307	trans
cg10515155_UBA52P3	3.74E-09	8.29E-08	0.993016069	0.993016069	trans
cg16237262_LINC01923	3.74E-09	8.29E-08	-1.060721771	1.060721771	trans
cg24466611_RNU6-929P	3.74E-09	8.30E-08	0.95888208	0.95888208	trans
cg00935234_HOXB13	3.74E-09	8.30E-08	-0.95612753	0.95612753	trans
cg02488517_OCLNP1	3.74E-09	8.30E-08	0.945637463	0.945637463	trans
cg03985285_HTR3C	3.74E-09	8.30E-08	0.853582536	0.853582536	trans
cg16720432_SPEM1	3.74E-09	8.30E-08	-1.03894329	1.03894329	trans
cg11999537_DEFB130B	3.75E-09	8.30E-08	-0.961273266	0.961273266	trans
cg11999537_DEFB130A	3.75E-09	8.30E-08	-0.961273266	0.961273266	trans
cg18666982_IGKV1OR2-3	3.75E-09	8.31E-08	-1.365450158	1.365450158	trans
cg18666982_MIR548A1	3.75E-09	8.31E-08	-1.365450158	1.365450158	trans
cg18666982_RPS29P15	3.75E-09	8.31E-08	-1.365450158	1.365450158	trans
cg18666982_RPL30P12	3.75E-09	8.31E-08	-1.365450158	1.365450158	trans
cg22797354_GAPDHP48	3.75E-09	8.31E-08	-0.989200553	0.989200553	trans
cg19217778_RNU6-337P	3.76E-09	8.32E-08	0.929259932	0.929259932	trans
cg03588513_SLC26A9	3.76E-09	8.33E-08	-1.280211522	1.280211522	trans
cg19776984_SNORD113-1	3.76E-09	8.34E-08	-1.11421292	1.11421292	trans
cg00766664_POTEE	3.77E-09	8.35E-08	-1.870842909	1.870842909	trans
cg14924064_PSMA8	3.77E-09	8.35E-08	0.894422547	0.894422547	trans
cg07940218_DEFA9P	3.77E-09	8.36E-08	0.872029697	0.872029697	trans
cg19703425_RNU6-729P	3.77E-09	8.36E-08	-1.521148977	1.521148977	trans
cg26791660_ACTBP12	3.78E-09	8.37E-08	0.83262499	0.83262499	trans
cg26791660_MTND5P18	3.78E-09	8.37E-08	0.83262499	0.83262499	trans
cg26791660_RN7SL868P	3.78E-09	8.37E-08	0.83262499	0.83262499	trans
cg26791660_MTND1P2	3.78E-09	8.37E-08	0.83262499	0.83262499	trans
cg26791660_H3P29	3.78E-09	8.37E-08	0.83262499	0.83262499	trans
cg09990103_OR52L1	3.78E-09	8.37E-08	-5.547027142	5.547027142	trans
cg16596598_LINC01650	3.78E-09	8.38E-08	1.139378337	1.139378337	trans
cg17735372_IGLV3-10	3.78E-09	8.38E-08	-1.268031691	1.268031691	trans
cg24671734_CABS1	3.79E-09	8.38E-08	0.877406436	0.877406436	trans
cg19595092_PRB3	3.79E-09	8.40E-08	-1.271882306	1.271882306	trans
cg18180710_RN7SKP192	3.80E-09	8.41E-08	1.077438112	1.077438112	trans
cg02077688_KRT82	3.80E-09	8.42E-08	-1.09812316	1.09812316	trans
cg02493602_LRRC53	3.81E-09	8.43E-08	0.858392126	0.858392126	trans
cg08894280_RNU7-136P	3.81E-09	8.43E-08	-1.736202257	1.736202257	trans
cg12181907_POLR3KP1	3.81E-09	8.43E-08	-1.176509639	1.176509639	trans
cg25131461_RNU1-89P	3.81E-09	8.43E-08	-1.181075301	1.181075301	trans
cg19595092_PRB4	3.81E-09	8.43E-08	-1.276396456	1.276396456	trans
cg03751055_RETNLB	3.81E-09	8.44E-08	0.999347733	0.999347733	trans
cg22762615_RN7SL294P	3.81E-09	8.44E-08	-0.868578359	0.868578359	trans
cg06752779_RN7SL499P	3.81E-09	8.44E-08	-1.023974585	1.023974585	trans
cg05818000_UBE2WP1	3.81E-09	8.44E-08	-0.962507622	0.962507622	trans
cg26318251_ARL5AP2	3.82E-09	8.45E-08	-0.936247401	0.936247401	trans
cg20638896_LMNB1	3.82E-09	8.46E-08	1.024977868	1.024977868	trans
cg14193001_RPL21P66	3.82E-09	8.46E-08	0.924035351	0.924035351	trans
cg04738355_ELFN2	3.82E-09	8.46E-08	-1.008775191	1.008775191	trans
cg13353337_AMYP1	3.83E-09	8.47E-08	1.097219377	1.097219377	trans
cg05230816_IFNA17	3.83E-09	8.47E-08	-0.970163052	0.970163052	trans
cg05329960_RPL21P41	3.83E-09	8.48E-08	-0.943136973	0.943136973	trans
cg25880954_DIRAS3	3.83E-09	8.48E-08	-1.010601668	1.010601668	trans
cg25479848_SNORD102	3.83E-09	8.48E-08	0.888720491	0.888720491	trans
cg14229362_NFU1P2	3.83E-09	8.48E-08	1.033339327	1.033339327	trans
cg17735372_IGLV4-60	3.83E-09	8.48E-08	-1.242353291	1.242353291	trans
cg16068431_AREG	3.83E-09	8.48E-08	-1.205854305	1.205854305	trans
cg00736622_RN7SL496P	3.84E-09	8.48E-08	0.953288877	0.953288877	trans
cg26987106_IGKV1OR2-3	3.84E-09	8.48E-08	-0.922660823	0.922660823	trans
cg26987106_MIR548A1	3.84E-09	8.48E-08	-0.922660823	0.922660823	trans
cg26987106_RPS29P15	3.84E-09	8.48E-08	-0.922660823	0.922660823	trans
cg26987106_RPL30P12	3.84E-09	8.48E-08	-0.922660823	0.922660823	trans
cg09128733_RNY4P30	3.84E-09	8.49E-08	0.924004678	0.924004678	trans
cg09128733_SNORD114-29	3.84E-09	8.49E-08	0.924004678	0.924004678	trans
cg09128733_RNU6-225P	3.84E-09	8.49E-08	0.924004678	0.924004678	trans
cg11390628_OR1F1	3.84E-09	8.50E-08	0.999243835	0.999243835	trans
cg24856383_IGF2BP2-AS1	3.84E-09	8.50E-08	1.341966429	1.341966429	trans
cg05226043_RNA5SP136	3.85E-09	8.50E-08	0.835766529	0.835766529	trans
cg05226043_LINC02051	3.85E-09	8.50E-08	0.835766529	0.835766529	trans
cg05226043_OR9G3P	3.85E-09	8.50E-08	0.835766529	0.835766529	trans
cg05226043_RN7SL223P	3.85E-09	8.50E-08	0.835766529	0.835766529	trans
cg05226043_OR4F14P	3.85E-09	8.50E-08	0.835766529	0.835766529	trans
cg05226043_WBP2P1	3.85E-09	8.50E-08	0.835766529	0.835766529	trans
cg03005781_GAPDHP64	3.85E-09	8.50E-08	-1.129627969	1.129627969	trans
cg17735372_KRTAP4-9	3.85E-09	8.50E-08	-1.261260142	1.261260142	trans
cg20568108_SNORD58C	3.85E-09	8.50E-08	-1.542500315	1.542500315	trans
cg13404427_LINC00917	3.85E-09	8.50E-08	-0.989499764	0.989499764	trans
cg20176706_NR1H5P	3.85E-09	8.50E-08	1.310731167	1.310731167	trans
cg23370710_SLC1A7	3.86E-09	8.52E-08	1.021308132	1.021308132	trans
cg06176987_CD22	3.86E-09	8.52E-08	-0.90115398	0.90115398	trans
cg02639667_DEFB4B	3.86E-09	8.53E-08	1.364513197	1.364513197	trans
cg21966500_ACTBP12	3.86E-09	8.53E-08	-0.980355622	0.980355622	trans
cg21966500_MTND5P18	3.86E-09	8.53E-08	-0.980355622	0.980355622	trans
cg21966500_RN7SL868P	3.86E-09	8.53E-08	-0.980355622	0.980355622	trans
cg21966500_MTND1P2	3.86E-09	8.53E-08	-0.980355622	0.980355622	trans
cg21966500_H3P29	3.86E-09	8.53E-08	-0.980355622	0.980355622	trans
cg08989647_KCNK18	3.86E-09	8.53E-08	-1.339475993	1.339475993	trans
cg17096979_RPS3AP10	3.86E-09	8.53E-08	-1.389308374	1.389308374	trans
cg22168087_FCER2	3.87E-09	8.54E-08	0.867804373	0.867804373	trans
cg04751533_HOTAIR	3.87E-09	8.54E-08	0.887798464	0.887798464	trans
cg23891601_LCE1E	3.88E-09	8.56E-08	0.947335402	0.947335402	trans
cg10736303_RN7SKP174	3.88E-09	8.56E-08	-1.093302927	1.093302927	trans
cg23798064_HTN3	3.88E-09	8.56E-08	-1.017612268	1.017612268	trans
cg10039163_IGKV1-5	3.88E-09	8.57E-08	-0.94247069	0.94247069	trans
cg00592315_OR2S1P	3.88E-09	8.57E-08	0.904532097	0.904532097	trans
cg17218510_B4GALNT1	3.88E-09	8.57E-08	-0.88791591	0.88791591	trans
cg06779317_PLA2G2F	3.89E-09	8.58E-08	1.284206203	1.284206203	trans
cg17390106_IGKV1OR2-3	3.89E-09	8.58E-08	-0.850226887	0.850226887	trans
cg17390106_MIR548A1	3.89E-09	8.58E-08	-0.850226887	0.850226887	trans
cg17390106_RPS29P15	3.89E-09	8.58E-08	-0.850226887	0.850226887	trans
cg17390106_RPL30P12	3.89E-09	8.58E-08	-0.850226887	0.850226887	trans
cg04710276_MTCYBP8	3.89E-09	8.58E-08	0.957099447	0.957099447	trans
cg04710276_RNA5SP140	3.89E-09	8.58E-08	0.957099447	0.957099447	trans
cg04710276_BPESC1	3.89E-09	8.58E-08	0.957099447	0.957099447	trans
cg04710276_RNA5SP306	3.89E-09	8.58E-08	0.957099447	0.957099447	trans
cg04710276_LINC00358	3.89E-09	8.58E-08	0.957099447	0.957099447	trans
cg17218510_FOSL1	3.89E-09	8.58E-08	-0.918935725	0.918935725	trans
cg24856383_VPS26AP1	3.90E-09	8.59E-08	1.416477225	1.416477225	trans
cg22613809_IQCF1	3.91E-09	8.61E-08	-1.018687249	1.018687249	trans
cg07509352_CTBP2P5	3.91E-09	8.63E-08	-0.983661222	0.983661222	trans
cg01024069_TRBV30	3.92E-09	8.63E-08	-0.908824124	0.908824124	trans
cg18687588_RBM46	3.92E-09	8.63E-08	-0.95868328	0.95868328	trans
cg24304928_PRTN3	3.93E-09	8.66E-08	-1.352164492	1.352164492	trans
cg11831394_SNORA47	3.93E-09	8.66E-08	-0.96619414	0.96619414	trans
cg09563600_OR8K5	3.93E-09	8.66E-08	0.917011868	0.917011868	trans
cg04304019_RNU6-1155P	3.93E-09	8.66E-08	0.969270865	0.969270865	trans
cg01609658_HTN3	3.93E-09	8.66E-08	0.914495552	0.914495552	trans
cg10736303_HNRNPA1P64	3.93E-09	8.67E-08	-1.125149927	1.125149927	trans
cg17106653_IL24	3.94E-09	8.68E-08	1.093909542	1.093909542	trans
cg21435568_PRAMEF4	3.94E-09	8.69E-08	1.069165075	1.069165075	trans
cg12352902_LINC01784	3.94E-09	8.69E-08	-0.878535965	0.878535965	trans
cg12352902_PRAMEF11	3.94E-09	8.69E-08	-0.878535965	0.878535965	trans
cg12352902_DPY19L4P2	3.94E-09	8.69E-08	-0.878535965	0.878535965	trans
cg20313696_RNA5S6	3.95E-09	8.69E-08	0.909132663	0.909132663	trans
cg08476832_LACRT	3.95E-09	8.70E-08	-0.953301104	0.953301104	trans
cg00458691_REXO1L1P	3.95E-09	8.70E-08	-0.959364327	0.959364327	trans
cg19973291_RPL31P13	3.95E-09	8.70E-08	-1.003791164	1.003791164	trans
cg16348536_IGF2BP1	3.95E-09	8.70E-08	-0.954626722	0.954626722	trans
cg00592315_OR4M1	3.95E-09	8.71E-08	0.88322275	0.88322275	trans
cg22280068_FCRL3	3.95E-09	8.71E-08	-0.95759196	0.95759196	trans
cg22351216_RPL21P41	3.95E-09	8.71E-08	-0.919249059	0.919249059	trans
cg05154833_NIBAN3	3.96E-09	8.72E-08	-0.861446851	0.861446851	trans
cg15001930_MRPS21P1	3.96E-09	8.73E-08	-0.935583374	0.935583374	trans
cg18811157_ESPL1	3.96E-09	8.73E-08	0.86482313	0.86482313	trans
cg22463819_TRBV4-2	3.96E-09	8.73E-08	-1.132116707	1.132116707	trans
cg09755512_RNA5SP173	3.97E-09	8.73E-08	0.887043755	0.887043755	trans
cg09755512_LINC01020	3.97E-09	8.73E-08	0.887043755	0.887043755	trans
cg09755512_RNU6-543P	3.97E-09	8.73E-08	0.887043755	0.887043755	trans
cg09755512_LINC01040	3.97E-09	8.73E-08	0.887043755	0.887043755	trans
cg20237815_SPRR1A	3.97E-09	8.73E-08	0.995889075	0.995889075	trans
cg02675432_SKOR2	3.97E-09	8.73E-08	-0.976834352	0.976834352	trans
cg10548700_RPL7P36	3.97E-09	8.73E-08	0.893368401	0.893368401	trans
cg00247094_RNU7-176P	3.97E-09	8.73E-08	0.922629538	0.922629538	trans
cg03549208_FOXO1B	3.97E-09	8.73E-08	-0.917407333	0.917407333	trans
cg03549208_H3P28	3.97E-09	8.73E-08	-0.917407333	0.917407333	trans
cg03549208_ACTR3BP5	3.97E-09	8.73E-08	-0.917407333	0.917407333	trans
cg03549208_NPM1P22	3.97E-09	8.73E-08	-0.917407333	0.917407333	trans
cg03549208_MIR487B	3.97E-09	8.73E-08	-0.917407333	0.917407333	trans
cg03549208_KRTAP9-2	3.97E-09	8.73E-08	-0.917407333	0.917407333	trans
cg03549208_KRTAP9-8	3.97E-09	8.73E-08	-0.917407333	0.917407333	trans
cg03549208_RNU6-1021P	3.97E-09	8.73E-08	-0.917407333	0.917407333	trans
cg25472353_DOK5	3.97E-09	8.74E-08	-0.897604785	0.897604785	trans
cg12855615_RNU6-457P	3.97E-09	8.74E-08	-0.944344146	0.944344146	trans
cg08069675_RN7SL538P	3.97E-09	8.74E-08	0.822077239	0.822077239	trans
cg20009356_PRSS33	3.97E-09	8.74E-08	-1.414103612	1.414103612	trans
cg02856402_SPEM2	3.98E-09	8.75E-08	-0.926426163	0.926426163	trans
cg17735372_CPNE5	3.98E-09	8.75E-08	-1.253457122	1.253457122	trans
cg23608297_FAM74A1	3.98E-09	8.75E-08	-0.843747047	0.843747047	trans
cg19563083_SUCLA2P2	3.98E-09	8.76E-08	0.995994881	0.995994881	trans
cg06612671_FGB	3.98E-09	8.76E-08	1.195231202	1.195231202	trans
cg21252088_C7	3.99E-09	8.77E-08	1.084083139	1.084083139	trans
cg10787600_NME1P1	3.99E-09	8.78E-08	1.342013815	1.342013815	trans
cg03422016_SPATA31D1	3.99E-09	8.78E-08	-0.96731641	0.96731641	trans
cg17830140_LINC02418	3.99E-09	8.78E-08	0.874001969	0.874001969	trans
cg07307760_HOXA7	4.00E-09	8.79E-08	-1.095661187	1.095661187	trans
cg07439594_RNA5SP138	4.00E-09	8.79E-08	1.024108294	1.024108294	trans
cg07439594_ARL2BPP7	4.00E-09	8.79E-08	1.024108294	1.024108294	trans
cg02990361_NPM1P4	4.00E-09	8.80E-08	-0.97322716	0.97322716	trans
cg19810457_HCN1	4.01E-09	8.81E-08	0.907869524	0.907869524	trans
cg18997918_ZIC4	4.01E-09	8.81E-08	-0.878214822	0.878214822	trans
cg18997918_SLC29A4P1	4.01E-09	8.81E-08	-0.878214822	0.878214822	trans
cg18997918_MTATP6P30	4.01E-09	8.81E-08	-0.878214822	0.878214822	trans
cg18997918_SNORD114-13	4.01E-09	8.81E-08	-0.878214822	0.878214822	trans
cg12089094_VN1R53P	4.01E-09	8.81E-08	1.104913616	1.104913616	trans
cg26305729_DIPK1C	4.01E-09	8.82E-08	-1.129783968	1.129783968	trans
cg10039163_RNU6-227P	4.01E-09	8.82E-08	-0.94022983	0.94022983	trans
cg18343899_IGLV9-49	4.02E-09	8.84E-08	-1.249252155	1.249252155	trans
cg16977073_IGLV3-1	4.03E-09	8.85E-08	-0.954005214	0.954005214	trans
cg10787600_IGHD2-15	4.03E-09	8.86E-08	1.367366687	1.367366687	trans
cg16977073_TRBV23-1	4.04E-09	8.87E-08	-0.953677136	0.953677136	trans
cg09480417_KRTAP21-4P	4.04E-09	8.87E-08	-1.177432373	1.177432373	trans
cg10959048_TNFRSF13C	4.04E-09	8.88E-08	-1.186448684	1.186448684	trans
cg25716065_PTHLH	4.04E-09	8.88E-08	0.974119345	0.974119345	trans
cg17896927_ZNF734P	4.04E-09	8.88E-08	0.887190354	0.887190354	trans
cg22183057_KRT18P42	4.04E-09	8.88E-08	-1.077495588	1.077495588	trans
cg20137750_TNNI2	4.04E-09	8.88E-08	-0.877227919	0.877227919	trans
cg00337181_PRR20B	4.04E-09	8.88E-08	1.077170422	1.077170422	trans
cg16596598_GSX2	4.05E-09	8.89E-08	-0.876122882	0.876122882	trans
cg09435249_SNORD116-29	4.05E-09	8.90E-08	-0.999017866	0.999017866	trans
cg18692382_HTR5A	4.05E-09	8.90E-08	4.799456675	4.799456675	trans
cg19938179_IGLV1-40	4.05E-09	8.90E-08	-0.878561591	0.878561591	trans
cg18447344_PCK1	4.06E-09	8.91E-08	0.792759798	0.792759798	trans
cg11803838_LCE2B	4.06E-09	8.91E-08	-0.871398466	0.871398466	trans
cg11803838_MTND4P28	4.06E-09	8.91E-08	-0.871398466	0.871398466	trans
cg11803838_PRR23B	4.06E-09	8.91E-08	-0.871398466	0.871398466	trans
cg11803838_GPR53P	4.06E-09	8.91E-08	-0.871398466	0.871398466	trans
cg11803838_RPL23AP46	4.06E-09	8.91E-08	-0.871398466	0.871398466	trans
cg11803838_DEFA7P	4.06E-09	8.91E-08	-0.871398466	0.871398466	trans
cg11803838_PAICSP2	4.06E-09	8.91E-08	-0.871398466	0.871398466	trans
cg09789229_SHD	4.06E-09	8.92E-08	0.945370295	0.945370295	trans
cg20773800_MIR196A1	4.06E-09	8.92E-08	1.3663034	1.3663034	trans
cg17382990_NIPA2P5	4.07E-09	8.93E-08	-1.032138562	1.032138562	trans
cg17096979_FAM30A	4.07E-09	8.93E-08	-1.368890563	1.368890563	trans
cg07091544_CCNYL2	4.07E-09	8.93E-08	-0.935765342	0.935765342	trans
cg02302000_GPC6-AS1	4.07E-09	8.93E-08	1.291444868	1.291444868	trans
cg23383887_HAO2	4.07E-09	8.94E-08	-1.078766716	1.078766716	trans
cg24856383_HNRNPA1P53	4.08E-09	8.95E-08	1.397992052	1.397992052	trans
cg24856383_LINC01876	4.08E-09	8.95E-08	1.425318472	1.425318472	trans
cg11153505_RETN	4.08E-09	8.95E-08	0.854772454	0.854772454	trans
cg00845152_CIR1P3	4.08E-09	8.95E-08	-0.822477197	0.822477197	trans
cg05226043_OR2T6	4.08E-09	8.95E-08	0.836248584	0.836248584	trans
cg06409316_MIR2053	4.09E-09	8.97E-08	-0.941435958	0.941435958	trans
cg12256809_RTN4RL2	4.09E-09	8.97E-08	-1.105611154	1.105611154	trans
cg14549869_RPL39P39	4.10E-09	8.99E-08	1.045520428	1.045520428	trans
cg15976390_ZIC5	4.10E-09	8.99E-08	-0.917448701	0.917448701	trans
cg09623286_PDSS1P2	4.10E-09	9.00E-08	0.920013194	0.920013194	trans
cg10039163_LY86	4.12E-09	9.03E-08	-1.004935093	1.004935093	trans
cg03211192_RAB1AP2	4.12E-09	9.03E-08	-0.890765771	0.890765771	trans
cg03588513_PRDM12	4.12E-09	9.03E-08	-1.253823385	1.253823385	trans
cg16977073_IGHJ4	4.12E-09	9.03E-08	-0.96394684	0.96394684	trans
cg02133140_PRR20G	4.12E-09	9.03E-08	-0.898331701	0.898331701	trans
cg19595092_IGHV3-66	4.12E-09	9.04E-08	-1.287560908	1.287560908	trans
cg05470459_RNU6-662P	4.13E-09	9.05E-08	-1.220671223	1.220671223	trans
cg24636969_RNA5SP387	4.13E-09	9.05E-08	-0.887798642	0.887798642	trans
cg05703749_OR5A2	4.13E-09	9.05E-08	0.945437043	0.945437043	trans
cg00811340_KRTAP24-1	4.13E-09	9.05E-08	-1.054076659	1.054076659	trans
cg11514698_PRB3	4.13E-09	9.05E-08	1.09434495	1.09434495	trans
cg01727591_RANP5	4.14E-09	9.07E-08	0.971435011	0.971435011	trans
cg21668166_HMGN2P18	4.15E-09	9.09E-08	-0.906561667	0.906561667	trans
cg21668166_RNU6-961P	4.15E-09	9.09E-08	-0.906561667	0.906561667	trans
cg21668166_RNU6-235P	4.15E-09	9.09E-08	-0.906561667	0.906561667	trans
cg21668166_MIR489	4.15E-09	9.09E-08	-0.906561667	0.906561667	trans
cg21668166_RNASE9	4.15E-09	9.09E-08	-0.906561667	0.906561667	trans
cg21668166_LINC01718	4.15E-09	9.09E-08	-0.906561667	0.906561667	trans
cg20599295_RNU6-1105P	4.15E-09	9.10E-08	-0.888986287	0.888986287	trans
cg11937506_FTLP18	4.15E-09	9.10E-08	-1.004203197	1.004203197	trans
cg11937506_KRT8P21	4.15E-09	9.10E-08	-1.004203197	1.004203197	trans
cg11937506_NBPF21P	4.15E-09	9.10E-08	-1.004203197	1.004203197	trans
cg16237565_AIFM1P1	4.15E-09	9.10E-08	-0.922276917	0.922276917	trans
cg07102783_ZNF734P	4.15E-09	9.10E-08	-0.916303848	0.916303848	trans
cg16977073_CD27	4.16E-09	9.12E-08	-1.004456425	1.004456425	trans
cg09999381_NTSR2	4.16E-09	9.12E-08	-1.250322252	1.250322252	trans
cg19703425_C10orf120	4.17E-09	9.12E-08	-1.497839163	1.497839163	trans
cg23073032_KRTAP2-2	4.17E-09	9.13E-08	1.099398925	1.099398925	trans
cg25033405_HOXA11-AS	4.17E-09	9.14E-08	-0.932609304	0.932609304	trans
cg07712165_MIR595	4.17E-09	9.14E-08	-1.112578225	1.112578225	trans
cg04337937_G0S2	4.17E-09	9.14E-08	0.867237714	0.867237714	trans
cg01008267_NPM1P48	4.18E-09	9.14E-08	0.873577693	0.873577693	trans
cg01008267_PNPP1	4.18E-09	9.14E-08	0.873577693	0.873577693	trans
cg01008267_RN7SKP144	4.18E-09	9.14E-08	0.873577693	0.873577693	trans
cg01008267_RNA5SP258	4.18E-09	9.14E-08	0.873577693	0.873577693	trans
cg01008267_RNA5SP353	4.18E-09	9.14E-08	0.873577693	0.873577693	trans
cg01008267_MIR1283-2	4.18E-09	9.14E-08	0.873577693	0.873577693	trans
cg18400586_CSH1	4.18E-09	9.15E-08	0.941024635	0.941024635	trans
cg19264743_TUBA3C	4.18E-09	9.15E-08	0.92099641	0.92099641	trans
cg20695805_SLC27A6	4.18E-09	9.15E-08	0.881925077	0.881925077	trans
cg17629244_HOXC8	4.19E-09	9.16E-08	-1.242458175	1.242458175	trans
cg19973291_LINC01247	4.19E-09	9.16E-08	-1.031012136	1.031012136	trans
cg19973291_LINC01795	4.19E-09	9.16E-08	-1.031012136	1.031012136	trans
cg24605553_CCL21	4.20E-09	9.19E-08	0.817920205	0.817920205	trans
cg25250968_LINC01874	4.20E-09	9.19E-08	0.894506078	0.894506078	trans
cg25250968_RNA5SP89	4.20E-09	9.19E-08	0.894506078	0.894506078	trans
cg25250968_SNORD32B	4.20E-09	9.19E-08	0.894506078	0.894506078	trans
cg18447344_SLC25A15P2	4.20E-09	9.19E-08	-0.855212584	0.855212584	trans
cg06362514_KRASP1	4.21E-09	9.21E-08	-0.897722468	0.897722468	trans
cg08433110_TMEM132C	4.21E-09	9.21E-08	1.170597967	1.170597967	trans
cg25217772_RNU6-1329P	4.21E-09	9.22E-08	0.957635724	0.957635724	trans
cg00592315_OR4C3	4.22E-09	9.22E-08	0.906119773	0.906119773	trans
cg27391934_ZNF734P	4.22E-09	9.22E-08	0.88021739	0.88021739	trans
cg01708411_IFIH1	4.22E-09	9.23E-08	-0.841675705	0.841675705	trans
cg03386811_BTF3L4P4	4.22E-09	9.23E-08	-0.996415767	0.996415767	trans
cg21200382_PRDX2P4	4.22E-09	9.23E-08	-1.26698711	1.26698711	trans
cg10428733_RN7SL420P	4.22E-09	9.23E-08	-0.997358256	0.997358256	trans
cg10428733_LINC02010	4.22E-09	9.23E-08	-0.997358256	0.997358256	trans
cg10428733_RN7SKP62	4.22E-09	9.23E-08	-0.997358256	0.997358256	trans
cg10428733_HNRNPA1P1	4.22E-09	9.23E-08	-0.997358256	0.997358256	trans
cg10428733_DNAJA1P4	4.22E-09	9.23E-08	-0.997358256	0.997358256	trans
cg10428733_NHP2P2	4.22E-09	9.23E-08	-0.997358256	0.997358256	trans
cg10428733_RPS21P8	4.22E-09	9.23E-08	-0.997358256	0.997358256	trans
cg10428733_GRPEL2P1	4.22E-09	9.23E-08	-0.997358256	0.997358256	trans
cg10428733_SNORD115-28	4.22E-09	9.23E-08	-0.997358256	0.997358256	trans
cg05226043_SCGB1C1	4.22E-09	9.23E-08	0.833900266	0.833900266	trans
cg03985285_DEFB108F	4.22E-09	9.23E-08	0.8315075	0.8315075	trans
cg15001471_RTN4RL2	4.23E-09	9.26E-08	-1.270746271	1.270746271	trans
cg14484356_RN7SL35P	4.23E-09	9.26E-08	0.845330113	0.845330113	trans
cg12377084_OR4B1	4.24E-09	9.26E-08	1.083659999	1.083659999	trans
cg26031613_SEPTIN12	4.24E-09	9.26E-08	1.25540925	1.25540925	trans
cg01320505_LINC01874	4.24E-09	9.26E-08	-1.336081187	1.336081187	trans
cg01320505_RNA5SP89	4.24E-09	9.26E-08	-1.336081187	1.336081187	trans
cg01320505_SNORD32B	4.24E-09	9.26E-08	-1.336081187	1.336081187	trans
cg25138053_RNA5SP325	4.24E-09	9.27E-08	-0.892790681	0.892790681	trans
cg02621636_BRWD1P1	4.25E-09	9.28E-08	1.394406647	1.394406647	trans
cg02621636_ATP5POP1	4.25E-09	9.28E-08	1.394406647	1.394406647	trans
cg02621636_ZNF479	4.25E-09	9.28E-08	1.394406647	1.394406647	trans
cg02621636_EI24P4	4.25E-09	9.28E-08	1.394406647	1.394406647	trans
cg02621636_RPL32P21	4.25E-09	9.28E-08	1.394406647	1.394406647	trans
cg02621636_RNA5SP329	4.25E-09	9.28E-08	1.394406647	1.394406647	trans
cg03119028_RNU1-32P	4.25E-09	9.28E-08	-0.83331105	0.83331105	trans
cg00859755_CSH1	4.25E-09	9.28E-08	0.953630224	0.953630224	trans
cg23741364_REXO1L1P	4.25E-09	9.28E-08	-0.878410751	0.878410751	trans
cg10787600_NBPF6	4.25E-09	9.28E-08	1.342980109	1.342980109	trans
cg18811157_RN7SKP257	4.25E-09	9.29E-08	0.902087692	0.902087692	trans
cg12067981_RN7SKP212	4.26E-09	9.30E-08	-0.910821881	0.910821881	trans
cg09563600_OR10AG1	4.27E-09	9.32E-08	0.894400974	0.894400974	trans
cg26110038_RN7SKP3	4.27E-09	9.32E-08	-1.417288997	1.417288997	trans
cg25037011_SNORD113-9	4.27E-09	9.32E-08	-0.966320276	0.966320276	trans
cg00154829_RAD1P1	4.28E-09	9.34E-08	-1.037357821	1.037357821	trans
cg03098826_PDX1	4.28E-09	9.35E-08	-1.178062704	1.178062704	trans
cg05703749_OR5AN1	4.28E-09	9.35E-08	0.932566086	0.932566086	trans
cg27030245_RNU6-53P	4.28E-09	9.35E-08	0.892817439	0.892817439	trans
cg09483607_HTN3	4.29E-09	9.36E-08	-0.963129358	0.963129358	trans
cg04887104_RN7SL305P	4.29E-09	9.36E-08	0.805177341	0.805177341	trans
cg20638896_FGR	4.29E-09	9.36E-08	1.022238335	1.022238335	trans
cg01708411_WASF1	4.29E-09	9.36E-08	-0.90444409	0.90444409	trans
cg18219565_HNRNPA1P46	4.29E-09	9.37E-08	-1.291490139	1.291490139	trans
cg18219565_CYCSP8	4.29E-09	9.37E-08	-1.291490139	1.291490139	trans
cg18219565_EIF4BP4	4.29E-09	9.37E-08	-1.291490139	1.291490139	trans
cg18219565_ANKRD49P4	4.29E-09	9.37E-08	-1.291490139	1.291490139	trans
cg02747151_MIR1245A	4.30E-09	9.37E-08	1.117084857	1.117084857	trans
cg10039163_TNR	4.30E-09	9.39E-08	-0.959426575	0.959426575	trans
cg10548700_TRAV3	4.30E-09	9.39E-08	-0.895371153	0.895371153	trans
cg10039163_BLK	4.31E-09	9.40E-08	-0.92541921	0.92541921	trans
cg18339359_NR1H5P	4.31E-09	9.40E-08	-1.452292049	1.452292049	trans
cg27399957_SLC36A3	4.32E-09	9.41E-08	0.984229097	0.984229097	trans
cg02902649_DEFB108F	4.32E-09	9.42E-08	0.87283462	0.87283462	trans
cg13375352_RN7SL317P	4.32E-09	9.42E-08	-1.077839337	1.077839337	trans
cg20983125_GRAPL	4.32E-09	9.42E-08	-0.840591662	0.840591662	trans
cg09563600_RN7SL62P	4.32E-09	9.42E-08	-0.861937219	0.861937219	trans
cg09563600_UBE2V1P4	4.32E-09	9.42E-08	-0.861937219	0.861937219	trans
cg09563600_VSTM2B	4.32E-09	9.42E-08	-0.861937219	0.861937219	trans
cg05093818_RNU5B-4P	4.33E-09	9.44E-08	-0.97742959	0.97742959	trans
cg08844974_OR51S1	4.34E-09	9.46E-08	-0.912621326	0.912621326	trans
cg08844974_OR4K15	4.34E-09	9.46E-08	-0.912621326	0.912621326	trans
cg17158894_FGG	4.34E-09	9.46E-08	-0.976538793	0.976538793	trans
cg19938179_CD27	4.34E-09	9.46E-08	-0.887889209	0.887889209	trans
cg24859375_PIEZO1P2	4.34E-09	9.47E-08	-0.89350846	0.89350846	trans
cg02711976_RNU4-20P	4.34E-09	9.47E-08	0.792727473	0.792727473	trans
cg05865911_GRAMD4P2	4.34E-09	9.47E-08	0.905347042	0.905347042	trans
cg14703553_ANKRD18CP	4.35E-09	9.47E-08	1.07774534	1.07774534	trans
cg02695239_NXNL1	4.35E-09	9.48E-08	1.112472132	1.112472132	trans
cg24856383_MIR216A	4.35E-09	9.49E-08	1.29963928	1.29963928	trans
cg03179052_RPL12P40	4.35E-09	9.49E-08	-1.777690913	1.777690913	trans
cg06817609_RN7SKP212	4.36E-09	9.50E-08	-1.090305896	1.090305896	trans
cg15630394_CBY1P1	4.36E-09	9.50E-08	-0.953299132	0.953299132	trans
cg15630394_SNORD65C	4.36E-09	9.50E-08	-0.953299132	0.953299132	trans
cg15630394_LINC00374	4.36E-09	9.50E-08	-0.953299132	0.953299132	trans
cg15630394_SNORD113-8	4.36E-09	9.50E-08	-0.953299132	0.953299132	trans
cg15630394_RNA5SP489	4.36E-09	9.50E-08	-0.953299132	0.953299132	trans
cg13434714_SLC25A6P1	4.36E-09	9.50E-08	1.515794661	1.515794661	trans
cg12640631_RNU6-949P	4.36E-09	9.51E-08	-0.970860693	0.970860693	trans
cg12640631_OR6C65	4.36E-09	9.51E-08	-0.970860693	0.970860693	trans
cg12640631_RPL22P20	4.36E-09	9.51E-08	-0.970860693	0.970860693	trans
cg12640631_CNN2P7	4.36E-09	9.51E-08	-0.970860693	0.970860693	trans
cg22052566_RNA5SP202	4.36E-09	9.51E-08	-1.181687945	1.181687945	trans
cg20983125_CCL19	4.37E-09	9.52E-08	-0.933044462	0.933044462	trans
cg01716040_SPO11	4.37E-09	9.52E-08	-1.047999317	1.047999317	trans
cg09227795_ZIC4	4.37E-09	9.52E-08	-0.85840376	0.85840376	trans
cg09227795_SLC29A4P1	4.37E-09	9.52E-08	-0.85840376	0.85840376	trans
cg09227795_MTATP6P30	4.37E-09	9.52E-08	-0.85840376	0.85840376	trans
cg09227795_SNORD114-13	4.37E-09	9.52E-08	-0.85840376	0.85840376	trans
cg19234089_KRT82	4.37E-09	9.52E-08	-1.285600195	1.285600195	trans
cg11003434_RNU6-300P	4.38E-09	9.53E-08	-1.244102745	1.244102745	trans
cg07474672_RNA5SP59	4.38E-09	9.53E-08	0.83007084	0.83007084	trans
cg07474672_RNA5SP100	4.38E-09	9.53E-08	0.83007084	0.83007084	trans
cg07474672_RNA5SP175	4.38E-09	9.53E-08	0.83007084	0.83007084	trans
cg07474672_NEUROD6	4.38E-09	9.53E-08	0.83007084	0.83007084	trans
cg07474672_MSANTD2P1	4.38E-09	9.53E-08	0.83007084	0.83007084	trans
cg21828663_RNU7-173P	4.38E-09	9.53E-08	-1.055529605	1.055529605	trans
cg17201960_OR11I1P	4.39E-09	9.55E-08	0.9165302	0.9165302	trans
cg17201960_RNA5SP98	4.39E-09	9.55E-08	0.9165302	0.9165302	trans
cg17201960_UBQLN1P1	4.39E-09	9.55E-08	0.9165302	0.9165302	trans
cg17201960_GPX1P2	4.39E-09	9.55E-08	0.9165302	0.9165302	trans
cg03743462_RNA5SP198	4.39E-09	9.55E-08	1.101106535	1.101106535	trans
cg02682924_OR2G2	4.39E-09	9.55E-08	-0.998197534	0.998197534	trans
cg25102279_OR2T27	4.40E-09	9.56E-08	-1.005719593	1.005719593	trans
cg16975684_CSMD3	4.40E-09	9.57E-08	-0.87030994	0.87030994	trans
cg04887104_DRD5P2	4.40E-09	9.57E-08	0.888422016	0.888422016	trans
cg02782331_MIR8485	4.40E-09	9.58E-08	-0.954067852	0.954067852	trans
cg00935234_LINC01312	4.40E-09	9.58E-08	-0.948667861	0.948667861	trans
cg22541572_REG1CP	4.41E-09	9.59E-08	-0.91208755	0.91208755	trans
cg22541572_MTND5P27	4.41E-09	9.59E-08	-0.91208755	0.91208755	trans
cg22541572_SLC6A18	4.41E-09	9.59E-08	-0.91208755	0.91208755	trans
cg05232081_OTOS	4.41E-09	9.60E-08	-0.94103536	0.94103536	trans
cg12910951_NPM1P51	4.42E-09	9.60E-08	0.852204459	0.852204459	trans
cg12910951_RPS4XP15	4.42E-09	9.60E-08	0.852204459	0.852204459	trans
cg12910951_SNORD114-16	4.42E-09	9.60E-08	0.852204459	0.852204459	trans
cg10958924_COL14A1	4.42E-09	9.60E-08	0.97093381	0.97093381	trans
cg09435249_LINC01280	4.42E-09	9.61E-08	-0.968778553	0.968778553	trans
cg01062838_GXYLT1P2	4.42E-09	9.61E-08	-1.246081646	1.246081646	trans
cg06699461_RN7SKP202	4.42E-09	9.61E-08	-0.957353504	0.957353504	trans
cg24130945_LCN15	4.42E-09	9.62E-08	-0.902419611	0.902419611	trans
cg15541606_OR5W2	4.43E-09	9.62E-08	-0.914331124	0.914331124	trans
cg06376786_LINC01681	4.43E-09	9.63E-08	-1.666136904	1.666136904	trans
cg27651003_RPL35AP12	4.43E-09	9.64E-08	0.964557662	0.964557662	trans
cg24730459_TRAV9-1	4.44E-09	9.64E-08	-1.347582793	1.347582793	trans
cg01708411_CD274	4.44E-09	9.65E-08	-0.892961267	0.892961267	trans
cg27062293_DMBT1	4.44E-09	9.65E-08	-0.918323093	0.918323093	trans
cg04343263_IL23A	4.44E-09	9.65E-08	-1.190319397	1.190319397	trans
cg15392109_CRYGC	4.45E-09	9.66E-08	1.177841231	1.177841231	trans
cg11086960_LINC01053	4.45E-09	9.66E-08	-1.051417271	1.051417271	trans
cg21252088_PRL	4.45E-09	9.67E-08	1.100169848	1.100169848	trans
cg11514698_HAO2-IT1	4.45E-09	9.67E-08	1.095035091	1.095035091	trans
cg11514698_CYCSP53	4.45E-09	9.67E-08	1.095035091	1.095035091	trans
cg11514698_RPL5P15	4.45E-09	9.67E-08	1.095035091	1.095035091	trans
cg11514698_OLIG3	4.45E-09	9.67E-08	1.095035091	1.095035091	trans
cg11514698_TRIM77	4.45E-09	9.67E-08	1.095035091	1.095035091	trans
cg11514698_MIR184	4.45E-09	9.67E-08	1.095035091	1.095035091	trans
cg11514698_IGLV2-33	4.45E-09	9.67E-08	1.095035091	1.095035091	trans
cg21000599_CIBAR1P2	4.46E-09	9.68E-08	-0.935487601	0.935487601	trans
cg04599643_RPSAP34	4.46E-09	9.68E-08	-0.817703209	0.817703209	trans
cg11153505_SLC16A14P1	4.46E-09	9.68E-08	-0.902537216	0.902537216	trans
cg09417761_MIR758	4.46E-09	9.68E-08	-1.286578939	1.286578939	trans
cg08881019_ACTBP12	4.46E-09	9.68E-08	0.768024878	0.768024878	trans
cg08881019_MTND5P18	4.46E-09	9.68E-08	0.768024878	0.768024878	trans
cg08881019_RN7SL868P	4.46E-09	9.68E-08	0.768024878	0.768024878	trans
cg08881019_MTND1P2	4.46E-09	9.68E-08	0.768024878	0.768024878	trans
cg08881019_H3P29	4.46E-09	9.68E-08	0.768024878	0.768024878	trans
cg22280068_CASP12	4.46E-09	9.68E-08	-1.00878873	1.00878873	trans
cg02340312_RPL7P27	4.46E-09	9.69E-08	-0.953474903	0.953474903	trans
cg02232418_STARP1	4.46E-09	9.69E-08	1.106459176	1.106459176	trans
cg01915688_VPREB3	4.46E-09	9.69E-08	-1.10622836	1.10622836	trans
cg02990361_CASP14	4.47E-09	9.71E-08	-1.074953279	1.074953279	trans
cg00819121_RNU4-46P	4.48E-09	9.72E-08	-0.988169071	0.988169071	trans
cg17096979_ABCB4	4.48E-09	9.73E-08	-1.430573284	1.430573284	trans
cg12607106_FAM8A3P	4.48E-09	9.73E-08	-1.372874218	1.372874218	trans
cg15125392_DMBT1	4.49E-09	9.73E-08	-0.98783925	0.98783925	trans
cg09563600_CHMP4AP1	4.49E-09	9.73E-08	-0.821657432	0.821657432	trans
cg09563600_OR2W1	4.49E-09	9.73E-08	-0.821657432	0.821657432	trans
cg09563600_PGAM1P2	4.49E-09	9.73E-08	-0.821657432	0.821657432	trans
cg09563600_KRTAP10-1	4.49E-09	9.73E-08	-0.821657432	0.821657432	trans
cg04015129_FGFR4	4.49E-09	9.73E-08	-1.287875562	1.287875562	trans
cg25849727_LINC01794	4.49E-09	9.73E-08	-1.378469476	1.378469476	trans
cg24543551_LINC02531	4.49E-09	9.74E-08	-1.106110652	1.106110652	trans
cg07307335_RN7SL274P	4.49E-09	9.75E-08	-1.15322021	1.15322021	trans
cg27399957_RPS15AP7	4.49E-09	9.75E-08	1.030385025	1.030385025	trans
cg10548700_IFI44L	4.50E-09	9.75E-08	-0.833325284	0.833325284	trans
cg06779317_RGS2	4.50E-09	9.75E-08	1.220126783	1.220126783	trans
cg07509352_OPN1SW	4.50E-09	9.75E-08	-0.976415892	0.976415892	trans
cg14924064_IGHD5-5	4.50E-09	9.75E-08	0.859368868	0.859368868	trans
cg17653352_OR8B9P	4.50E-09	9.76E-08	0.863145657	0.863145657	trans
cg00926684_SNORD114-27	4.50E-09	9.77E-08	-1.127510367	1.127510367	trans
cg05232081_CYP46A4P	4.51E-09	9.78E-08	-0.95141593	0.95141593	trans
cg15762175_RNU6-147P	4.51E-09	9.78E-08	1.029287772	1.029287772	trans
cg17847861_RN7SKP165	4.51E-09	9.79E-08	0.821093035	0.821093035	trans
cg20046668_RNU6-457P	4.51E-09	9.79E-08	-0.981745069	0.981745069	trans
cg12181907_SRSF3P6	4.52E-09	9.79E-08	-1.225970748	1.225970748	trans
cg18180710_MAGI2-AS2	4.52E-09	9.80E-08	1.043858198	1.043858198	trans
cg19687532_MIR218-2	4.53E-09	9.82E-08	-0.924968169	0.924968169	trans
cg05868023_RNU6-1135P	4.53E-09	9.82E-08	1.487639766	1.487639766	trans
cg11153505_PTMAP4	4.53E-09	9.83E-08	0.859517904	0.859517904	trans
cg17299636_CD79A	4.54E-09	9.83E-08	-1.06191636	1.06191636	trans
cg22120018_RN7SL255P	4.54E-09	9.83E-08	-1.074322826	1.074322826	trans
cg04544994_OR3D1P	4.55E-09	9.85E-08	0.948993819	0.948993819	trans
cg08547343_MGAT5B	4.56E-09	9.88E-08	1.119546617	1.119546617	trans
cg10548700_CLEC9A	4.56E-09	9.89E-08	-0.840628659	0.840628659	trans
cg22491001_SNORD48	4.57E-09	9.90E-08	0.875209374	0.875209374	trans
cg22751099_HBG1	4.57E-09	9.90E-08	-0.90619311	0.90619311	trans
cg17141237_LINC01760	4.57E-09	9.90E-08	-1.009467931	1.009467931	trans
cg20695805_TNFRSF13C	4.58E-09	9.92E-08	0.859498666	0.859498666	trans
cg15374032_OSTCP5	4.58E-09	9.93E-08	-1.018549966	1.018549966	trans
cg17896072_IGKV3-11	4.58E-09	9.93E-08	-0.842264971	0.842264971	trans
cg04738355_GABRG2	4.58E-09	9.93E-08	-1.054183717	1.054183717	trans
cg22798247_SERPINA6	4.59E-09	9.94E-08	-1.488221591	1.488221591	trans
cg10568558_TMEM235	4.59E-09	9.94E-08	-1.546121694	1.546121694	trans
cg02990361_RNU6-950P	4.59E-09	9.94E-08	-0.99563737	0.99563737	trans
cg24130945_SNORD113-7	4.59E-09	9.95E-08	0.869347889	0.869347889	trans
cg24130945_RN7SL361P	4.59E-09	9.95E-08	0.869347889	0.869347889	trans
cg24130945_EXTL2P1	4.59E-09	9.95E-08	0.869347889	0.869347889	trans
cg24130945_EEF1GP8	4.59E-09	9.95E-08	0.869347889	0.869347889	trans
cg24130945_RN7SL580P	4.59E-09	9.95E-08	0.869347889	0.869347889	trans
cg24130945_MIR496	4.59E-09	9.95E-08	0.869347889	0.869347889	trans
cg24130945_IGLV11-55	4.59E-09	9.95E-08	0.869347889	0.869347889	trans
cg19938179_IGHA2	4.60E-09	9.96E-08	-0.881930108	0.881930108	trans
cg04485371_FGF7P2	4.60E-09	9.96E-08	-1.118727976	1.118727976	trans
cg01521225_IGKV1D-33	4.60E-09	9.96E-08	-0.942403098	0.942403098	trans
cg15776929_EHHADH-AS1	4.60E-09	9.96E-08	-1.260077601	1.260077601	trans
cg15776929_NPVF	4.60E-09	9.96E-08	-1.260077601	1.260077601	trans
cg15776929_RN7SL50P	4.60E-09	9.96E-08	-1.260077601	1.260077601	trans
cg02990361_EPHA8	4.60E-09	9.96E-08	-0.951693685	0.951693685	trans
cg09420458_R3HDML	4.61E-09	9.97E-08	1.209878971	1.209878971	trans
cg15976390_HOXC13	4.61E-09	9.97E-08	-0.909225773	0.909225773	trans
cg02514711_ZNF679	4.61E-09	9.98E-08	-2.036600879	2.036600879	trans
cg17918184_IGHV4-39	4.61E-09	9.98E-08	-1.070561058	1.070561058	trans
cg04329977_LINC02670	4.61E-09	9.98E-08	0.877516663	0.877516663	trans
cg17555660_RNA5SP375	4.62E-09	1.00E-07	-1.004422781	1.004422781	trans
cg05056349_NR1H5P	4.62E-09	1.00E-07	0.899356418	0.899356418	trans
cg14562619_VGLL2	4.62E-09	1.00E-07	-0.91872726	0.91872726	trans
cg14562619_MTND2P6	4.62E-09	1.00E-07	-0.91872726	0.91872726	trans
cg14562619_MYMK	4.62E-09	1.00E-07	-0.91872726	0.91872726	trans
cg14562619_LINC02629	4.62E-09	1.00E-07	-0.91872726	0.91872726	trans
cg14562619_ANKRD30BP1	4.62E-09	1.00E-07	-0.91872726	0.91872726	trans
cg04665311_MROH2B	4.63E-09	1.00E-07	0.896862582	0.896862582	trans
cg02639667_DPEP3	4.63E-09	1.00E-07	1.3604319	1.3604319	trans
cg20638896_TNFRSF1B	4.64E-09	1.00E-07	1.038770743	1.038770743	trans
cg16975684_RNU7-67P	4.64E-09	1.00E-07	0.900878611	0.900878611	trans
cg16975684_RNU6-1273P	4.64E-09	1.00E-07	0.900878611	0.900878611	trans
cg16975684_RPS6P21	4.64E-09	1.00E-07	0.900878611	0.900878611	trans
cg16975684_LINC00446	4.64E-09	1.00E-07	0.900878611	0.900878611	trans
cg16975684_PDILT	4.64E-09	1.00E-07	0.900878611	0.900878611	trans
cg16975684_DSCR8	4.64E-09	1.00E-07	0.900878611	0.900878611	trans
cg04738355_OR51B5	4.64E-09	1.00E-07	-1.039533746	1.039533746	trans
cg18343899_MYOM3-AS1	4.65E-09	1.01E-07	-1.263011486	1.263011486	trans
cg24119500_NPM1P36	4.66E-09	1.01E-07	-0.967189348	0.967189348	trans
cg25706257_RNU6-300P	4.66E-09	1.01E-07	-1.046811981	1.046811981	trans
cg27399957_PATE3	4.66E-09	1.01E-07	1.02963298	1.02963298	trans
cg22280068_IGHV3-21	4.67E-09	1.01E-07	-0.966244272	0.966244272	trans
cg00892312_OR52E8	4.68E-09	1.01E-07	1.093429508	1.093429508	trans
cg09191854_RAC1P5	4.68E-09	1.01E-07	1.102728492	1.102728492	trans
cg00337181_PHACTR3	4.68E-09	1.01E-07	1.099210274	1.099210274	trans
cg00592315_SLC18A3	4.69E-09	1.01E-07	0.895185052	0.895185052	trans
cg15408512_RNA5SP388	4.69E-09	1.01E-07	-1.175390222	1.175390222	trans
cg12377084_RNU6-355P	4.69E-09	1.01E-07	1.113846756	1.113846756	trans
cg10039163_IGLV3-19	4.70E-09	1.02E-07	-0.943768117	0.943768117	trans
cg07048094_TRAV8-2	4.70E-09	1.02E-07	-1.137083172	1.137083172	trans
cg01821644_DUSP5P2	4.71E-09	1.02E-07	-0.980447443	0.980447443	trans
cg27064927_RN7SKP221	4.71E-09	1.02E-07	-1.222169918	1.222169918	trans
cg09653933_NME2P3	4.71E-09	1.02E-07	0.935724388	0.935724388	trans
cg09653933_VN1R6P	4.71E-09	1.02E-07	0.935724388	0.935724388	trans
cg17830140_NMNAT1P3	4.71E-09	1.02E-07	0.957588771	0.957588771	trans
cg22168087_PRL	4.71E-09	1.02E-07	0.936613414	0.936613414	trans
cg13324406_RNU1-88P	4.72E-09	1.02E-07	-1.132239342	1.132239342	trans
cg12910951_PRSS21	4.72E-09	1.02E-07	-0.944722609	0.944722609	trans
cg24170716_PPIAP78	4.72E-09	1.02E-07	-1.041885463	1.041885463	trans
cg08015503_RNU6-949P	4.73E-09	1.02E-07	-1.0134428	1.0134428	trans
cg08015503_OR6C65	4.73E-09	1.02E-07	-1.0134428	1.0134428	trans
cg08015503_RPL22P20	4.73E-09	1.02E-07	-1.0134428	1.0134428	trans
cg08015503_CNN2P7	4.73E-09	1.02E-07	-1.0134428	1.0134428	trans
cg20983125_RNU6-212P	4.73E-09	1.02E-07	-0.886917406	0.886917406	trans
cg02196189_RBM46	4.73E-09	1.02E-07	-0.968430119	0.968430119	trans
cg19938179_IGKV3D-11	4.73E-09	1.02E-07	-0.848746133	0.848746133	trans
cg14560276_C4orf51	4.74E-09	1.02E-07	-1.076125611	1.076125611	trans
cg24605553_IGKV1D-43	4.74E-09	1.02E-07	0.803446741	0.803446741	trans
cg20695805_IL24	4.74E-09	1.02E-07	0.850979806	0.850979806	trans
cg25472353_RNU6-274P	4.74E-09	1.02E-07	-0.898389423	0.898389423	trans
cg06746005_RPSAP48	4.74E-09	1.02E-07	0.92368982	0.92368982	trans
cg07439594_RNU6-560P	4.75E-09	1.02E-07	1.020563153	1.020563153	trans
cg21983255_POU6F2	4.75E-09	1.02E-07	0.928512809	0.928512809	trans
cg09644135_USH2A-AS2	4.75E-09	1.02E-07	1.065381571	1.065381571	trans
cg25479848_RNU6-370P	4.75E-09	1.02E-07	0.880745132	0.880745132	trans
cg08498272_RN7SL734P	4.75E-09	1.03E-07	0.928028069	0.928028069	trans
cg15644305_NPAP1P6	4.75E-09	1.03E-07	0.833623361	0.833623361	trans
cg03098826_PRAME	4.75E-09	1.03E-07	-1.164346497	1.164346497	trans
cg25716065_OR10J6P	4.76E-09	1.03E-07	0.620371441	0.620371441	trans
cg26340737_SSTR4	4.76E-09	1.03E-07	-0.949736205	0.949736205	trans
cg27599856_RNU6-159P	4.76E-09	1.03E-07	-1.104042611	1.104042611	trans
cg22193691_TAAR2	4.77E-09	1.03E-07	0.989317406	0.989317406	trans
cg20638896_LINC01741	4.77E-09	1.03E-07	1.035225724	1.035225724	trans
cg10854295_RPS17P7	4.77E-09	1.03E-07	-2.898250526	2.898250526	trans
cg05154833_IGKJ3	4.77E-09	1.03E-07	-0.853539353	0.853539353	trans
cg20057147_RN7SKP165	4.77E-09	1.03E-07	-0.886719807	0.886719807	trans
cg00739004_RNU6-39P	4.77E-09	1.03E-07	-1.37609602	1.37609602	trans
cg02426343_DPYSL5	4.77E-09	1.03E-07	-0.958936158	0.958936158	trans
cg08426938_PSMC1P6	4.77E-09	1.03E-07	0.827378465	0.827378465	trans
cg07950457_COL11A1	4.77E-09	1.03E-07	-1.426709065	1.426709065	trans
cg13973727_RNU1-65P	4.77E-09	1.03E-07	0.898068526	0.898068526	trans
cg16062368_MIXL1	4.78E-09	1.03E-07	-1.100866168	1.100866168	trans
cg10958924_LINC01142	4.78E-09	1.03E-07	0.981411994	0.981411994	trans
cg04337937_TNFRSF10C	4.79E-09	1.03E-07	0.852326286	0.852326286	trans
cg12607106_LINC01994	4.79E-09	1.03E-07	-1.331375914	1.331375914	trans
cg05398648_RNU6-951P	4.79E-09	1.03E-07	-1.563365226	1.563365226	trans
cg04520897_LINC01650	4.79E-09	1.03E-07	1.354904475	1.354904475	trans
cg24605553_CHI3L2	4.79E-09	1.03E-07	0.881908898	0.881908898	trans
cg06551718_RNU6-949P	4.80E-09	1.03E-07	-0.964862336	0.964862336	trans
cg06551718_OR6C65	4.80E-09	1.03E-07	-0.964862336	0.964862336	trans
cg06551718_RPL22P20	4.80E-09	1.03E-07	-0.964862336	0.964862336	trans
cg06551718_CNN2P7	4.80E-09	1.03E-07	-0.964862336	0.964862336	trans
cg20313696_CTTNBP2	4.80E-09	1.03E-07	0.91197453	0.91197453	trans
cg06320570_IGHD5-24	4.80E-09	1.03E-07	-1.533992857	1.533992857	trans
cg00819121_RPL10P2	4.80E-09	1.03E-07	-1.031835347	1.031835347	trans
cg00337181_DYNLL1P3	4.81E-09	1.04E-07	1.122758013	1.122758013	trans
cg19110931_OR6K1P	4.81E-09	1.04E-07	0.93837046	0.93837046	trans
cg19110931_PPIAP68	4.81E-09	1.04E-07	0.93837046	0.93837046	trans
cg19110931_RNU6-386P	4.81E-09	1.04E-07	0.93837046	0.93837046	trans
cg19110931_RPL10P10	4.81E-09	1.04E-07	0.93837046	0.93837046	trans
cg09476012_PPIAP13	4.81E-09	1.04E-07	0.876908638	0.876908638	trans
cg00218134_KRT17P4	4.81E-09	1.04E-07	0.747657177	0.747657177	trans
cg11567268_RNU6-940P	4.82E-09	1.04E-07	-0.986200797	0.986200797	trans
cg23383887_GABRG1	4.82E-09	1.04E-07	-1.059018853	1.059018853	trans
cg14711243_RNU1-2	4.82E-09	1.04E-07	1.005904141	1.005904141	trans
cg11465192_TRAV7	4.82E-09	1.04E-07	0.925150093	0.925150093	trans
cg19765834_LINC02557	4.82E-09	1.04E-07	-1.499809352	1.499809352	trans
cg27599856_DISP3	4.83E-09	1.04E-07	-1.058515894	1.058515894	trans
cg08433110_PCDH9-AS1	4.84E-09	1.04E-07	1.185270256	1.185270256	trans
cg02568347_IGKV1OR2-3	4.84E-09	1.04E-07	-1.119421854	1.119421854	trans
cg02568347_MIR548A1	4.84E-09	1.04E-07	-1.119421854	1.119421854	trans
cg02568347_RPS29P15	4.84E-09	1.04E-07	-1.119421854	1.119421854	trans
cg02568347_RPL30P12	4.84E-09	1.04E-07	-1.119421854	1.119421854	trans
cg16977073_IGHV3-43	4.84E-09	1.04E-07	-0.974729666	0.974729666	trans
cg11514698_PRB4	4.85E-09	1.04E-07	1.092331391	1.092331391	trans
cg05970080_MTND6P21	4.85E-09	1.04E-07	-1.176467806	1.176467806	trans
cg18285788_SUCLA2P2	4.85E-09	1.04E-07	0.897557013	0.897557013	trans
cg11390628_LURAP1L	4.85E-09	1.04E-07	0.983574292	0.983574292	trans
cg27582739_LINC02639	4.86E-09	1.05E-07	-1.219612683	1.219612683	trans
cg12129912_ZNF877P	4.86E-09	1.05E-07	1.017206765	1.017206765	trans
cg07410464_KRASP1	4.87E-09	1.05E-07	-0.91553947	0.91553947	trans
cg11593799_LINC01760	4.87E-09	1.05E-07	-0.881772817	0.881772817	trans
cg13668180_RNU6-1135P	4.88E-09	1.05E-07	-0.965918624	0.965918624	trans
cg09908042_PRR20E	4.88E-09	1.05E-07	-1.3574978	1.3574978	trans
cg06143971_RNU6-940P	4.89E-09	1.05E-07	-0.960763788	0.960763788	trans
cg24952959_RNU5F-6P	4.89E-09	1.05E-07	0.865051686	0.865051686	trans
cg06320570_MEMO1P3	4.89E-09	1.05E-07	-1.522483185	1.522483185	trans
cg00935234_RPSAP44	4.90E-09	1.05E-07	-0.945315133	0.945315133	trans
cg12377084_RNU6-1200P	4.90E-09	1.05E-07	1.029213628	1.029213628	trans
cg25994476_RNU5B-4P	4.90E-09	1.05E-07	0.953078485	0.953078485	trans
cg17735372_TERF1P6	4.91E-09	1.06E-07	-1.248560374	1.248560374	trans
cg15293181_TRBV22OR9-2	4.91E-09	1.06E-07	-0.975548487	0.975548487	trans
cg15293181_RNU6-271P	4.91E-09	1.06E-07	-0.975548487	0.975548487	trans
cg20638896_SPP1	4.91E-09	1.06E-07	1.034377359	1.034377359	trans
cg09947026_PPIAP81	4.91E-09	1.06E-07	-1.196754494	1.196754494	trans
cg10039163_RNU6-729P	4.91E-09	1.06E-07	-1.009690058	1.009690058	trans
cg15411736_GPR42	4.92E-09	1.06E-07	0.875168122	0.875168122	trans
cg25849727_RPL32P12	4.92E-09	1.06E-07	-1.365918552	1.365918552	trans
cg07474672_MIR633	4.92E-09	1.06E-07	-0.997623779	0.997623779	trans
cg00288945_TRBV22OR9-2	4.93E-09	1.06E-07	-0.936438401	0.936438401	trans
cg00288945_RNU6-271P	4.93E-09	1.06E-07	-0.936438401	0.936438401	trans
cg07091544_LINC01312	4.93E-09	1.06E-07	-0.908251472	0.908251472	trans
cg23290207_PRKCB	4.94E-09	1.06E-07	1.006959785	1.006959785	trans
cg09828310_MIR101-2	4.94E-09	1.06E-07	0.943164934	0.943164934	trans
cg08770755_USP17L26	4.94E-09	1.06E-07	-0.88492503	0.88492503	trans
cg11390628_RETN	4.94E-09	1.06E-07	0.946497877	0.946497877	trans
cg00044848_RPS29P8	4.94E-09	1.06E-07	0.880980779	0.880980779	trans
cg00044848_RNU4-11P	4.94E-09	1.06E-07	0.880980779	0.880980779	trans
cg00044848_RNU6-869P	4.94E-09	1.06E-07	0.880980779	0.880980779	trans
cg00044848_HSFY1P1	4.94E-09	1.06E-07	0.880980779	0.880980779	trans
cg05818000_IGKV6D-41	4.94E-09	1.06E-07	-0.976413923	0.976413923	trans
cg13150171_ACTBP12	4.94E-09	1.06E-07	0.879899686	0.879899686	trans
cg13150171_MTND5P18	4.94E-09	1.06E-07	0.879899686	0.879899686	trans
cg13150171_RN7SL868P	4.94E-09	1.06E-07	0.879899686	0.879899686	trans
cg13150171_MTND1P2	4.94E-09	1.06E-07	0.879899686	0.879899686	trans
cg13150171_H3P29	4.94E-09	1.06E-07	0.879899686	0.879899686	trans
cg07509352_NIFKP9	4.95E-09	1.06E-07	0.929082166	0.929082166	trans
cg07509352_OR51A6P	4.95E-09	1.06E-07	0.929082166	0.929082166	trans
cg07509352_RNA5SP447	4.95E-09	1.06E-07	0.929082166	0.929082166	trans
cg04887104_MLXIPL	4.95E-09	1.06E-07	-1.069499136	1.069499136	trans
cg22280068_GUCA1C	4.96E-09	1.06E-07	-0.963759549	0.963759549	trans
cg20983125_IGHV6-1	4.96E-09	1.06E-07	-0.921854544	0.921854544	trans
cg02782331_SDHDP2	4.96E-09	1.06E-07	-0.990952218	0.990952218	trans
cg04485371_SNORD115-11	4.96E-09	1.07E-07	-1.163242877	1.163242877	trans
cg20498175_H3C9P	4.97E-09	1.07E-07	-0.95468808	0.95468808	trans
cg00739004_RN7SKP178	4.97E-09	1.07E-07	-1.371323363	1.371323363	trans
cg26340737_MIR548H1	4.98E-09	1.07E-07	0.867881478	0.867881478	trans
cg17918676_RNA5S2	4.98E-09	1.07E-07	-1.084132155	1.084132155	trans
cg20237815_OR4F4	4.98E-09	1.07E-07	1.031636492	1.031636492	trans
cg17106653_GCSAM	4.98E-09	1.07E-07	1.159545547	1.159545547	trans
cg09926728_RNU7-67P	4.99E-09	1.07E-07	0.930501886	0.930501886	trans
cg09926728_RNU6-1273P	4.99E-09	1.07E-07	0.930501886	0.930501886	trans
cg09926728_RPS6P21	4.99E-09	1.07E-07	0.930501886	0.930501886	trans
cg09926728_LINC00446	4.99E-09	1.07E-07	0.930501886	0.930501886	trans
cg09926728_PDILT	4.99E-09	1.07E-07	0.930501886	0.930501886	trans
cg09926728_DSCR8	4.99E-09	1.07E-07	0.930501886	0.930501886	trans
cg25033405_FGF21	4.99E-09	1.07E-07	-0.944987	0.944987	trans
cg15025375_RNU5E-5P	5.00E-09	1.07E-07	-0.913333614	0.913333614	trans
cg17918184_IGHV4-34	5.00E-09	1.07E-07	-1.060513264	1.060513264	trans
cg20161227_OR51A9P	5.00E-09	1.07E-07	0.871569921	0.871569921	trans
cg04887104_TRIM72	5.00E-09	1.07E-07	-1.032559296	1.032559296	trans
cg03266048_LINC02829	5.01E-09	1.07E-07	-0.931471956	0.931471956	trans
cg12910951_RNU4-66P	5.01E-09	1.07E-07	0.850901697	0.850901697	trans
cg00340919_HNRNPA1P46	5.02E-09	1.08E-07	-0.919874668	0.919874668	trans
cg00340919_CYCSP8	5.02E-09	1.08E-07	-0.919874668	0.919874668	trans
cg00340919_ANKRD49P4	5.02E-09	1.08E-07	-0.919874668	0.919874668	trans
cg24107163_CABS1	5.02E-09	1.08E-07	0.882338968	0.882338968	trans
cg02340312_LINC02027	5.02E-09	1.08E-07	-0.955771896	0.955771896	trans
cg23383887_LINC02027	5.03E-09	1.08E-07	-1.084381404	1.084381404	trans
cg00337181_RPS14P7	5.04E-09	1.08E-07	1.080111707	1.080111707	trans
cg00935234_HBE1	5.04E-09	1.08E-07	-0.949339949	0.949339949	trans
cg12652780_LCN1	5.05E-09	1.08E-07	-0.939342242	0.939342242	trans
cg20667334_RETNLB	5.05E-09	1.08E-07	0.932722949	0.932722949	trans
cg24856383_RN7SKP143	5.05E-09	1.08E-07	1.379266245	1.379266245	trans
cg10959048_TESPA1	5.06E-09	1.08E-07	-1.178091869	1.178091869	trans
cg16068431_ZIC2	5.06E-09	1.09E-07	-1.172835252	1.172835252	trans
cg04887104_LHX5	5.07E-09	1.09E-07	-1.069885683	1.069885683	trans
cg04751533_TBX20	5.07E-09	1.09E-07	0.881516014	0.881516014	trans
cg14711243_MIR758	5.07E-09	1.09E-07	0.987818992	0.987818992	trans
cg18346106_COX6CP6	5.07E-09	1.09E-07	-1.124534055	1.124534055	trans
cg17830140_CEACAM7	5.07E-09	1.09E-07	0.891093145	0.891093145	trans
cg02340312_LINC00411	5.07E-09	1.09E-07	-0.998284011	0.998284011	trans
cg16773502_LINC00297	5.07E-09	1.09E-07	-1.2347463	1.2347463	trans
cg11376872_ZNF877P	5.08E-09	1.09E-07	1.175881131	1.175881131	trans
cg16582255_KRTAP4-8	5.08E-09	1.09E-07	-0.86936627	0.86936627	trans
cg16977073_PTGDS	5.09E-09	1.09E-07	-0.957215526	0.957215526	trans
cg23367851_CTSG	5.09E-09	1.09E-07	-1.034181134	1.034181134	trans
cg08983433_RNU6-949P	5.09E-09	1.09E-07	-1.025860455	1.025860455	trans
cg08983433_OR6C65	5.09E-09	1.09E-07	-1.025860455	1.025860455	trans
cg08983433_RPL22P20	5.09E-09	1.09E-07	-1.025860455	1.025860455	trans
cg08983433_CNN2P7	5.09E-09	1.09E-07	-1.025860455	1.025860455	trans
cg12774454_IGLC3	5.10E-09	1.09E-07	-1.101409743	1.101409743	trans
cg09177248_POLR3KP1	5.10E-09	1.09E-07	-1.265471109	1.265471109	trans
cg08989647_HLA-DRB9	5.10E-09	1.09E-07	-1.37542291	1.37542291	trans
cg16068431_PEAR1	5.10E-09	1.09E-07	-1.212813522	1.212813522	trans
cg03365111_LINC01399	5.11E-09	1.09E-07	-0.914957912	0.914957912	trans
cg08433110_OR4N5	5.11E-09	1.09E-07	1.171117675	1.171117675	trans
cg11514698_OR51S1	5.12E-09	1.10E-07	1.095788445	1.095788445	trans
cg11514698_OR4K15	5.12E-09	1.10E-07	1.095788445	1.095788445	trans
cg14846514_LINC01222	5.12E-09	1.10E-07	-1.192939638	1.192939638	trans
cg08433110_UMOD	5.13E-09	1.10E-07	1.16910151	1.16910151	trans
cg06620353_SYN3	5.13E-09	1.10E-07	0.874438552	0.874438552	trans
cg16404630_SNORA70J	5.13E-09	1.10E-07	-0.909106574	0.909106574	trans
cg16404630_MAPKAPK5P1	5.13E-09	1.10E-07	-0.909106574	0.909106574	trans
cg16404630_TRIM48	5.13E-09	1.10E-07	-0.909106574	0.909106574	trans
cg16404630_OR10D4P	5.13E-09	1.10E-07	-0.909106574	0.909106574	trans
cg16404630_LINC01075	5.13E-09	1.10E-07	-0.909106574	0.909106574	trans
cg17867325_RNU1-136P	5.13E-09	1.10E-07	1.554196389	1.554196389	trans
cg00232388_LINC01914	5.13E-09	1.10E-07	0.988542087	0.988542087	trans
cg10039163_TTN	5.14E-09	1.10E-07	-0.988533513	0.988533513	trans
cg04621455_RNU6-1260P	5.14E-09	1.10E-07	-1.294749027	1.294749027	trans
cg10959048_HOMER2P2	5.15E-09	1.10E-07	-1.208489258	1.208489258	trans
cg02917143_RNU6-949P	5.15E-09	1.10E-07	-1.043993348	1.043993348	trans
cg02917143_OR6C65	5.15E-09	1.10E-07	-1.043993348	1.043993348	trans
cg02917143_RPL22P20	5.15E-09	1.10E-07	-1.043993348	1.043993348	trans
cg02917143_CNN2P7	5.15E-09	1.10E-07	-1.043993348	1.043993348	trans
cg04132177_CSMD3	5.15E-09	1.10E-07	-0.908969559	0.908969559	trans
cg04938082_CALM2P4	5.15E-09	1.10E-07	-1.004610114	1.004610114	trans
cg02606480_RPL23AP48	5.16E-09	1.10E-07	0.911451274	0.911451274	trans
cg08664874_RPS17P5	5.16E-09	1.10E-07	-0.927294595	0.927294595	trans
cg04194055_PSAT1P4	5.16E-09	1.10E-07	-0.767315843	0.767315843	trans
cg02682924_GXYLT1P6	5.17E-09	1.11E-07	-0.983555701	0.983555701	trans
cg10039163_LINC02090	5.18E-09	1.11E-07	-1.019700308	1.019700308	trans
cg11761102_TRIM31	5.18E-09	1.11E-07	-0.867405217	0.867405217	trans
cg04738355_HOXC9	5.18E-09	1.11E-07	-1.036492585	1.036492585	trans
cg15335418_MTND4P10	5.18E-09	1.11E-07	1.043141933	1.043141933	trans
cg03560018_OR5M5P	5.18E-09	1.11E-07	-0.905320091	0.905320091	trans
cg06320570_TIMD4	5.19E-09	1.11E-07	-1.509147431	1.509147431	trans
cg00813837_SRSF3P6	5.19E-09	1.11E-07	-0.986136444	0.986136444	trans
cg21077610_CHEK2P4	5.20E-09	1.11E-07	1.036620849	1.036620849	trans
cg21903920_EEF1A1P36	5.21E-09	1.11E-07	-0.882143902	0.882143902	trans
cg16062368_AADACL3	5.21E-09	1.11E-07	-1.114733213	1.114733213	trans
cg16897387_LINC00320	5.21E-09	1.11E-07	1.718058423	1.718058423	trans
cg17848362_YY1P2	5.22E-09	1.11E-07	0.893783412	0.893783412	trans
cg17848362_SPTLC1P3	5.22E-09	1.11E-07	0.893783412	0.893783412	trans
cg01255527_RNU6-169P	5.22E-09	1.11E-07	-0.909757543	0.909757543	trans
cg11376872_RNA5SP139	5.22E-09	1.12E-07	1.196939911	1.196939911	trans
cg09926728_LINC02089	5.22E-09	1.12E-07	0.929830441	0.929830441	trans
cg24856383_PRDX3P3	5.23E-09	1.12E-07	1.359980591	1.359980591	trans
cg16062368_SIM1	5.23E-09	1.12E-07	-1.096112073	1.096112073	trans
cg01062838_CRYGB	5.24E-09	1.12E-07	-1.287155659	1.287155659	trans
cg15411736_POSTN	5.24E-09	1.12E-07	0.900795982	0.900795982	trans
cg02877478_RN7SL215P	5.24E-09	1.12E-07	1.621096786	1.621096786	trans
cg10219626_RNU6-932P	5.24E-09	1.12E-07	-1.041868413	1.041868413	trans
cg10499042_RNU6-316P	5.25E-09	1.12E-07	-1.157035613	1.157035613	trans
cg14122110_GLULP4	5.25E-09	1.12E-07	-0.944368205	0.944368205	trans
cg20695805_KRT14	5.26E-09	1.12E-07	-0.91090233	0.91090233	trans
cg05407396_ART2BP	5.26E-09	1.12E-07	0.907965012	0.907965012	trans
cg00819121_KRTAP13-5P	5.27E-09	1.13E-07	-1.005937193	1.005937193	trans
cg23073032_ULBP1	5.27E-09	1.13E-07	1.144626061	1.144626061	trans
cg06635371_IGLV5-45	5.28E-09	1.13E-07	-1.079514132	1.079514132	trans
cg06779317_HNRNPA1P61	5.28E-09	1.13E-07	1.256560742	1.256560742	trans
cg03455225_SNORD114-27	5.28E-09	1.13E-07	-0.934901919	0.934901919	trans
cg02096001_RPL17P2	5.29E-09	1.13E-07	1.002784209	1.002784209	trans
cg05396439_SNORD114-10	5.29E-09	1.13E-07	-0.696838461	0.696838461	trans
cg05154833_CD22	5.29E-09	1.13E-07	-0.853283157	0.853283157	trans
cg27251155_LINC00973	5.30E-09	1.13E-07	-0.977911429	0.977911429	trans
cg02061007_LINC02567	5.30E-09	1.13E-07	-1.488062799	1.488062799	trans
cg01762663_KRTAP24-1	5.31E-09	1.13E-07	-0.977025086	0.977025086	trans
cg10548700_IL21	5.31E-09	1.13E-07	-0.867138876	0.867138876	trans
cg12836961_LINC01221	5.32E-09	1.13E-07	1.173922267	1.173922267	trans
cg06612671_OR2AT4	5.32E-09	1.14E-07	1.105678345	1.105678345	trans
cg23024913_LINC00433	5.32E-09	1.14E-07	1.439101389	1.439101389	trans
cg19703425_CTSE	5.32E-09	1.14E-07	-1.419050792	1.419050792	trans
cg04337937_ADM	5.32E-09	1.14E-07	0.867136191	0.867136191	trans
cg17509836_LACRT	5.32E-09	1.14E-07	-0.947740303	0.947740303	trans
cg05865911_ACTBP12	5.32E-09	1.14E-07	0.892799624	0.892799624	trans
cg05865911_MTND5P18	5.32E-09	1.14E-07	0.892799624	0.892799624	trans
cg05865911_RN7SL868P	5.32E-09	1.14E-07	0.892799624	0.892799624	trans
cg05865911_MTND1P2	5.32E-09	1.14E-07	0.892799624	0.892799624	trans
cg05865911_H3P29	5.32E-09	1.14E-07	0.892799624	0.892799624	trans
cg06880767_IGLV5-48	5.33E-09	1.14E-07	-0.99870195	0.99870195	trans
cg22314681_MIR1289-2	5.33E-09	1.14E-07	-1.013107162	1.013107162	trans
cg18811157_SCEL-AS1	5.33E-09	1.14E-07	0.911059868	0.911059868	trans
cg19595092_USP17L27	5.34E-09	1.14E-07	-1.250440662	1.250440662	trans
cg09223563_PIEZO1P1	5.34E-09	1.14E-07	1.304202395	1.304202395	trans
cg19938179_GSX2	5.35E-09	1.14E-07	-0.818670746	0.818670746	trans
cg04072177_OR10C1	5.35E-09	1.14E-07	-1.150176712	1.150176712	trans
cg01062838_HCFC2P1	5.35E-09	1.14E-07	-1.262196721	1.262196721	trans
cg18562160_POTEF-AS1	5.36E-09	1.14E-07	-1.195987993	1.195987993	trans
cg18562160_MTND2P22	5.36E-09	1.14E-07	-1.195987993	1.195987993	trans
cg18562160_RNA5SP189	5.36E-09	1.14E-07	-1.195987993	1.195987993	trans
cg18562160_RNU6-253P	5.36E-09	1.14E-07	-1.195987993	1.195987993	trans
cg18562160_SFTPA3P	5.36E-09	1.14E-07	-1.195987993	1.195987993	trans
cg18562160_RN7SL586P	5.36E-09	1.14E-07	-1.195987993	1.195987993	trans
cg03699103_CHMP4AP1	5.36E-09	1.14E-07	-1.196544902	1.196544902	trans
cg03699103_OR2W1	5.36E-09	1.14E-07	-1.196544902	1.196544902	trans
cg03699103_KRTAP10-1	5.36E-09	1.14E-07	-1.196544902	1.196544902	trans
cg02807201_PCSK2	5.36E-09	1.14E-07	4.506236183	4.506236183	trans
cg13556387_RN7SKP94	5.37E-09	1.14E-07	-0.887231744	0.887231744	trans
cg17158894_CHRD	5.37E-09	1.14E-07	-1.117739683	1.117739683	trans
cg25130590_SLC18A3	5.37E-09	1.14E-07	0.920997933	0.920997933	trans
cg02760915_SNORD114-24	5.37E-09	1.15E-07	-0.857288076	0.857288076	trans
cg25138053_MKRN8P	5.38E-09	1.15E-07	0.874650161	0.874650161	trans
cg19455396_SLC25A6P1	5.38E-09	1.15E-07	-1.189669413	1.189669413	trans
cg18180710_RNU6-944P	5.38E-09	1.15E-07	1.067129203	1.067129203	trans
cg02251147_BAK1P2	5.38E-09	1.15E-07	0.907764331	0.907764331	trans
cg20313696_RPL7P8	5.39E-09	1.15E-07	0.872223197	0.872223197	trans
cg03423441_MIR2053	5.39E-09	1.15E-07	-0.912593796	0.912593796	trans
cg15001930_RNU6-1167P	5.39E-09	1.15E-07	-0.937129869	0.937129869	trans
cg00268443_LINC02531	5.39E-09	1.15E-07	-1.290940116	1.290940116	trans
cg10039163_ALPK2	5.40E-09	1.15E-07	-0.957882023	0.957882023	trans
cg08426938_LINC01053	5.40E-09	1.15E-07	-0.940257788	0.940257788	trans
cg18477969_POLD2P1	5.41E-09	1.15E-07	0.985993597	0.985993597	trans
cg13370086_ACTR3P3	5.41E-09	1.15E-07	-1.165192795	1.165192795	trans
cg02232418_TRIM49D2	5.42E-09	1.15E-07	1.059010111	1.059010111	trans
cg08438705_OR5M4P	5.43E-09	1.16E-07	-1.133294874	1.133294874	trans
cg22168087_ADCYAP1R1	5.43E-09	1.16E-07	0.938062422	0.938062422	trans
cg18811157_KRT6A	5.44E-09	1.16E-07	0.899173781	0.899173781	trans
cg10548700_NMNAT1P3	5.44E-09	1.16E-07	0.929834852	0.929834852	trans
cg10039163_OR2A25	5.45E-09	1.16E-07	-1.021276488	1.021276488	trans
cg04621455_RNA5SP184	5.45E-09	1.16E-07	-1.305689873	1.305689873	trans
cg09177248_R3HDML	5.46E-09	1.16E-07	-1.323217486	1.323217486	trans
cg03288751_RNU6-949P	5.46E-09	1.16E-07	-0.945975026	0.945975026	trans
cg03288751_OR6C65	5.46E-09	1.16E-07	-0.945975026	0.945975026	trans
cg03288751_RPL22P20	5.46E-09	1.16E-07	-0.945975026	0.945975026	trans
cg03288751_CNN2P7	5.46E-09	1.16E-07	-0.945975026	0.945975026	trans
cg11086960_KATNBL1P3	5.46E-09	1.16E-07	-1.080728628	1.080728628	trans
cg05140703_PPIAP38	5.46E-09	1.16E-07	0.871358806	0.871358806	trans
cg15741247_SOX18	5.46E-09	1.16E-07	0.997367296	0.997367296	trans
cg12606694_MTND1P28	5.46E-09	1.16E-07	0.929181818	0.929181818	trans
cg12606694_RPL35AP3	5.46E-09	1.16E-07	0.929181818	0.929181818	trans
cg12606694_MTCO2P31	5.46E-09	1.16E-07	0.929181818	0.929181818	trans
cg12606694_MIR592	5.46E-09	1.16E-07	0.929181818	0.929181818	trans
cg12606694_MTATP6P23	5.46E-09	1.16E-07	0.929181818	0.929181818	trans
cg12606694_OR51A5P	5.46E-09	1.16E-07	0.929181818	0.929181818	trans
cg12606694_TCEAL4P1	5.46E-09	1.16E-07	0.929181818	0.929181818	trans
cg12606694_FABP5P4	5.46E-09	1.16E-07	0.929181818	0.929181818	trans
cg12606694_LINC00404	5.46E-09	1.16E-07	0.929181818	0.929181818	trans
cg12606694_RPL32P31	5.46E-09	1.16E-07	0.929181818	0.929181818	trans
cg12606694_MIR520A	5.46E-09	1.16E-07	0.929181818	0.929181818	trans
cg15542496_RGS16	5.47E-09	1.16E-07	0.859943336	0.859943336	trans
cg12910951_ACTL9	5.47E-09	1.16E-07	-1.004683064	1.004683064	trans
cg13404427_COMMD4P2	5.47E-09	1.16E-07	1.122276838	1.122276838	trans
cg10625365_AICDA	5.48E-09	1.16E-07	1.009781431	1.009781431	trans
cg06330497_RNA5SP298	5.48E-09	1.16E-07	0.967178457	0.967178457	trans
cg13957457_SNORD114-14	5.48E-09	1.17E-07	0.987445935	0.987445935	trans
cg15776929_PRR20G	5.49E-09	1.17E-07	-1.312410051	1.312410051	trans
cg06568056_IGHG2	5.49E-09	1.17E-07	-0.870748736	0.870748736	trans
cg15001930_SNORA22	5.49E-09	1.17E-07	-0.950635729	0.950635729	trans
cg00197431_DEFB130B	5.49E-09	1.17E-07	-1.002455444	1.002455444	trans
cg00197431_DEFB130A	5.49E-09	1.17E-07	-1.002455444	1.002455444	trans
cg04662079_GSTM5P1	5.49E-09	1.17E-07	-1.080496957	1.080496957	trans
cg10411959_LINC00973	5.49E-09	1.17E-07	-0.996466067	0.996466067	trans
cg26482585_RPL7AP61	5.49E-09	1.17E-07	1.128975842	1.128975842	trans
cg24605553_RNU6-499P	5.50E-09	1.17E-07	0.852143616	0.852143616	trans
cg17080234_TBC1D3P4	5.50E-09	1.17E-07	-0.85363368	0.85363368	trans
cg04337937_GPAA1P1	5.50E-09	1.17E-07	0.856503498	0.856503498	trans
cg13920792_LINC01312	5.50E-09	1.17E-07	-1.019958408	1.019958408	trans
cg19653415_CD22	5.51E-09	1.17E-07	-1.14407054	1.14407054	trans
cg06376786_RN7SL255P	5.51E-09	1.17E-07	-1.650137078	1.650137078	trans
cg20638896_MIR27A	5.51E-09	1.17E-07	1.060464264	1.060464264	trans
cg12910951_SLC9A3P3	5.52E-09	1.17E-07	-1.000302371	1.000302371	trans
cg15817224_POM121L3P	5.52E-09	1.17E-07	-1.179623739	1.179623739	trans
cg08433110_CELF3	5.52E-09	1.17E-07	1.15938622	1.15938622	trans
cg00090697_RN7SL299P	5.52E-09	1.17E-07	-0.982833467	0.982833467	trans
cg00090697_RN7SL201P	5.52E-09	1.17E-07	-0.982833467	0.982833467	trans
cg00090697_MARK2P14	5.52E-09	1.17E-07	-0.982833467	0.982833467	trans
cg00090697_MARK2P10	5.52E-09	1.17E-07	-0.982833467	0.982833467	trans
cg15577927_RN7SKP204	5.52E-09	1.17E-07	-1.021379059	1.021379059	trans
cg21078196_GOLGA8G	5.52E-09	1.17E-07	-1.122003115	1.122003115	trans
cg25299507_SNORD115-43	5.52E-09	1.17E-07	0.954203665	0.954203665	trans
cg18452169_OR7E149P	5.53E-09	1.17E-07	-1.317894407	1.317894407	trans
cg15976390_RPSAP44	5.53E-09	1.17E-07	-0.870031024	0.870031024	trans
cg16977073_SLC27A6	5.53E-09	1.17E-07	-0.955756474	0.955756474	trans
cg10854295_LCN1P1	5.53E-09	1.18E-07	-2.826744	2.826744	trans
cg11478335_BNIP5	5.54E-09	1.18E-07	-0.804562252	0.804562252	trans
cg09700868_RPL31P13	5.54E-09	1.18E-07	-1.531301196	1.531301196	trans
cg11016764_KRTAP21-2	5.54E-09	1.18E-07	0.924115694	0.924115694	trans
cg02877478_RPL7P3	5.55E-09	1.18E-07	1.650684347	1.650684347	trans
cg19703425_IGHV1-24	5.55E-09	1.18E-07	-1.463992346	1.463992346	trans
cg08989647_NLRP5	5.55E-09	1.18E-07	-1.376379538	1.376379538	trans
cg07405255_SNORD113-1	5.56E-09	1.18E-07	-0.977667024	0.977667024	trans
cg01708411_ATF3	5.56E-09	1.18E-07	-0.855577077	0.855577077	trans
cg05898482_AIRE	5.56E-09	1.18E-07	2.103258193	2.103258193	trans
cg15541606_CACNG7	5.56E-09	1.18E-07	-0.931948431	0.931948431	trans
cg13370086_SGO2	5.56E-09	1.18E-07	-1.168261144	1.168261144	trans
cg09757838_RNA5SP191	5.56E-09	1.18E-07	0.955237716	0.955237716	trans
cg19703425_THAP12P8	5.57E-09	1.18E-07	-1.444846552	1.444846552	trans
cg12089094_OR10AG1	5.58E-09	1.18E-07	1.070114597	1.070114597	trans
cg08894280_PIEZO1P2	5.58E-09	1.18E-07	-1.702379984	1.702379984	trans
cg00448895_ATAD3C	5.58E-09	1.18E-07	1.132883168	1.132883168	trans
cg16062368_VPREB3	5.58E-09	1.18E-07	-1.089777181	1.089777181	trans
cg11270687_SYN3	5.58E-09	1.18E-07	1.002783546	1.002783546	trans
cg19472786_RNU6-727P	5.58E-09	1.18E-07	0.915937539	0.915937539	trans
cg15025375_VN1R25P	5.58E-09	1.18E-07	-0.935828678	0.935828678	trans
cg18477969_TLX1	5.59E-09	1.18E-07	1.119254126	1.119254126	trans
cg08426938_TMED10P2	5.59E-09	1.19E-07	-0.904246844	0.904246844	trans
cg18811157_MIR584	5.59E-09	1.19E-07	0.907580471	0.907580471	trans
cg05970080_LLPHP3	5.60E-09	1.19E-07	-1.181605007	1.181605007	trans
cg08433110_IAPP	5.60E-09	1.19E-07	1.164838153	1.164838153	trans
cg14683563_OR13C6P	5.60E-09	1.19E-07	0.883834118	0.883834118	trans
cg24742444_SNORD115-11	5.61E-09	1.19E-07	0.97208904	0.97208904	trans
cg16977073_FAM30A	5.61E-09	1.19E-07	-0.96167553	0.96167553	trans
cg01708411_SAMD9L	5.61E-09	1.19E-07	-0.790032191	0.790032191	trans
cg12386544_TOMM22P3	5.61E-09	1.19E-07	1.096587118	1.096587118	trans
cg25037011_RNA5S6	5.62E-09	1.19E-07	-0.97781271	0.97781271	trans
cg07439594_SNORD115-6	5.62E-09	1.19E-07	1.001285677	1.001285677	trans
cg06880767_SNRPEP8	5.63E-09	1.19E-07	-1.018069398	1.018069398	trans
cg15776929_RN7SL26P	5.63E-09	1.19E-07	-1.323374839	1.323374839	trans
cg17096979_LINC01774	5.63E-09	1.19E-07	-1.37513274	1.37513274	trans
cg06330497_RN7SL741P	5.63E-09	1.19E-07	-0.930080256	0.930080256	trans
cg11514698_NPM1P36	5.63E-09	1.19E-07	1.097094717	1.097094717	trans
cg04452523_HOXC5	5.63E-09	1.19E-07	-1.003922516	1.003922516	trans
cg04015129_TLX3	5.63E-09	1.19E-07	-1.246602939	1.246602939	trans
cg17218510_AREG	5.64E-09	1.19E-07	-0.885993655	0.885993655	trans
cg17653352_LINC00583	5.64E-09	1.19E-07	-1.066264305	1.066264305	trans
cg17106653_IGKV2D-26	5.65E-09	1.20E-07	0.958062946	0.958062946	trans
cg12089094_UQCRC2P1	5.65E-09	1.20E-07	1.112474024	1.112474024	trans
cg15331088_DEFB130B	5.65E-09	1.20E-07	-1.030082611	1.030082611	trans
cg15331088_DEFB130A	5.65E-09	1.20E-07	-1.030082611	1.030082611	trans
cg25033405_HOXC10	5.65E-09	1.20E-07	-0.954173124	0.954173124	trans
cg17264779_CNN2P8	5.65E-09	1.20E-07	-1.029060514	1.029060514	trans
cg20638896_TNFRSF10A	5.66E-09	1.20E-07	1.035577183	1.035577183	trans
cg09757838_AIFM1P1	5.66E-09	1.20E-07	0.958859471	0.958859471	trans
cg16975684_RPL21P109	5.66E-09	1.20E-07	-0.861095494	0.861095494	trans
cg06176987_FCRL1	5.66E-09	1.20E-07	-0.908092607	0.908092607	trans
cg00811340_RFX6	5.66E-09	1.20E-07	-1.008671114	1.008671114	trans
cg13127920_MIR548E	5.66E-09	1.20E-07	0.899237979	0.899237979	trans
cg10347082_TRBV7-3	5.67E-09	1.20E-07	-1.107162167	1.107162167	trans
cg14846514_OR10H3	5.67E-09	1.20E-07	-1.113479634	1.113479634	trans
cg02639667_RNU6-951P	5.67E-09	1.20E-07	1.322626257	1.322626257	trans
cg24171294_SCGB3A1	5.67E-09	1.20E-07	1.216222089	1.216222089	trans
cg10625365_IGKV6D-21	5.67E-09	1.20E-07	1.051262595	1.051262595	trans
cg02426343_OR2AH1P	5.67E-09	1.20E-07	-0.966465128	0.966465128	trans
cg00935234_PDX1	5.67E-09	1.20E-07	-0.938809138	0.938809138	trans
cg17106653_KLKB1	5.68E-09	1.20E-07	1.141829339	1.141829339	trans
cg25033405_ZNF734P	5.68E-09	1.20E-07	-0.906076317	0.906076317	trans
cg00340919_RN7SL299P	5.68E-09	1.20E-07	-0.940570342	0.940570342	trans
cg00340919_RN7SL201P	5.68E-09	1.20E-07	-0.940570342	0.940570342	trans
cg00340919_MARK2P14	5.68E-09	1.20E-07	-0.940570342	0.940570342	trans
cg00340919_MARK2P10	5.68E-09	1.20E-07	-0.940570342	0.940570342	trans
cg12074474_LCN1	5.68E-09	1.20E-07	-1.678525728	1.678525728	trans
cg27304382_BPIFB2	5.68E-09	1.20E-07	-0.917812088	0.917812088	trans
cg08894280_RNU1-32P	5.68E-09	1.20E-07	-1.596100898	1.596100898	trans
cg20540806_RPL31P13	5.68E-09	1.20E-07	4.85292283	4.85292283	trans
cg12386544_LINC00320	5.69E-09	1.20E-07	1.11254223	1.11254223	trans
cg10738774_LINC01923	5.69E-09	1.20E-07	-1.067812325	1.067812325	trans
cg13692482_IQCF1	5.69E-09	1.20E-07	-1.189675026	1.189675026	trans
cg13085030_RNA5SP177	5.70E-09	1.20E-07	-1.111851687	1.111851687	trans
cg06745740_RPS12P18	5.70E-09	1.20E-07	-1.037447516	1.037447516	trans
cg01821644_HOXC5	5.70E-09	1.21E-07	-0.981500739	0.981500739	trans
cg23289706_RPL7P27	5.70E-09	1.21E-07	-1.15093497	1.15093497	trans
cg17106653_LINC01891	5.71E-09	1.21E-07	1.126263786	1.126263786	trans
cg26464592_POLR3KP1	5.71E-09	1.21E-07	-0.983314581	0.983314581	trans
cg14587401_RNA5SP72	5.71E-09	1.21E-07	-0.797862908	0.797862908	trans
cg14587401_NPM1P10	5.71E-09	1.21E-07	-0.797862908	0.797862908	trans
cg14587401_RN7SKP280	5.71E-09	1.21E-07	-0.797862908	0.797862908	trans
cg14587401_RN7SKP146	5.71E-09	1.21E-07	-0.797862908	0.797862908	trans
cg14587401_MTCYBP39	5.71E-09	1.21E-07	0.797862908	0.797862908	trans
cg14587401_SOCS5P5	5.71E-09	1.21E-07	0.797862908	0.797862908	trans
cg14587401_LINC02654	5.71E-09	1.21E-07	0.797862908	0.797862908	trans
cg25239516_OR10J3	5.71E-09	1.21E-07	-1.049858647	1.049858647	trans
cg19703425_IGKV4-1	5.71E-09	1.21E-07	-1.435260292	1.435260292	trans
cg18400586_RPSAP55	5.72E-09	1.21E-07	0.88725843	0.88725843	trans
cg19408572_LINC01804	5.72E-09	1.21E-07	-1.093915239	1.093915239	trans
cg24836826_LINC01056	5.72E-09	1.21E-07	-1.290707471	1.290707471	trans
cg18924965_TP53TG3C	5.73E-09	1.21E-07	0.88483053	0.88483053	trans
cg04665311_RN7SKP178	5.73E-09	1.21E-07	0.870995574	0.870995574	trans
cg04738355_TRIM72	5.73E-09	1.21E-07	-0.956558271	0.956558271	trans
cg23383887_SEPTIN14P1	5.73E-09	1.21E-07	-1.017093372	1.017093372	trans
cg25292374_RN7SL677P	5.73E-09	1.21E-07	0.981684404	0.981684404	trans
cg11911060_RNU6-1311P	5.74E-09	1.21E-07	0.865717966	0.865717966	trans
cg21479603_OR52L1	5.74E-09	1.21E-07	-0.928450925	0.928450925	trans
cg09623286_TUBBP9	5.74E-09	1.21E-07	0.927285902	0.927285902	trans
cg19595092_IGHV2-5	5.74E-09	1.21E-07	-1.262721763	1.262721763	trans
cg21886864_CHCHD2P8	5.74E-09	1.21E-07	-1.116816754	1.116816754	trans
cg01037617_DUTP5	5.74E-09	1.21E-07	0.968210232	0.968210232	trans
cg02265810_POM121L4P	5.74E-09	1.21E-07	-2.26608525	2.26608525	trans
cg07963816_MTCYBP8	5.75E-09	1.21E-07	-0.881359809	0.881359809	trans
cg07963816_RNA5SP140	5.75E-09	1.21E-07	-0.881359809	0.881359809	trans
cg07963816_BPESC1	5.75E-09	1.21E-07	-0.881359809	0.881359809	trans
cg07963816_RNA5SP306	5.75E-09	1.21E-07	-0.881359809	0.881359809	trans
cg07963816_LINC00358	5.75E-09	1.21E-07	-0.881359809	0.881359809	trans
cg12607106_VSTM1	5.75E-09	1.21E-07	-1.3216709	1.3216709	trans
cg20599295_RNA5SP138	5.76E-09	1.22E-07	0.895678286	0.895678286	trans
cg20599295_ARL2BPP7	5.76E-09	1.22E-07	0.895678286	0.895678286	trans
cg27399957_RNU6-756P	5.76E-09	1.22E-07	1.02260601	1.02260601	trans
cg12874961_RNA5SP130	5.76E-09	1.22E-07	-1.124188441	1.124188441	trans
cg00912942_MIR1252	5.76E-09	1.22E-07	1.183120727	1.183120727	trans
cg17735372_IGHJ3P	5.76E-09	1.22E-07	-1.233419122	1.233419122	trans
cg16348536_MIR551B	5.77E-09	1.22E-07	-0.978039083	0.978039083	trans
cg11674404_SNORD114-17	5.77E-09	1.22E-07	0.879620202	0.879620202	trans
cg24430871_RNU6-1151P	5.78E-09	1.22E-07	-0.903718683	0.903718683	trans
cg04518477_KRTAP10-3	5.79E-09	1.22E-07	-0.870941716	0.870941716	trans
cg07048094_OR51AB1P	5.79E-09	1.22E-07	-1.171443499	1.171443499	trans
cg14924064_RHOH	5.80E-09	1.22E-07	0.865356298	0.865356298	trans
cg04938082_NPAP1P2	5.81E-09	1.23E-07	-1.012786818	1.012786818	trans
cg19703425_SUMO1P2	5.81E-09	1.23E-07	-1.447916339	1.447916339	trans
cg10991855_IFNA7	5.81E-09	1.23E-07	-0.916553323	0.916553323	trans
cg06779317_VSIG10L	5.81E-09	1.23E-07	1.229501934	1.229501934	trans
cg05398648_CASC6	5.81E-09	1.23E-07	-1.497307109	1.497307109	trans
cg07091544_HBE1	5.82E-09	1.23E-07	-0.899593933	0.899593933	trans
cg07784793_MIR1226	5.82E-09	1.23E-07	-1.092391274	1.092391274	trans
cg02913884_SNORD114-22	5.82E-09	1.23E-07	-0.862589053	0.862589053	trans
cg02913884_KIF2B	5.82E-09	1.23E-07	-0.862589053	0.862589053	trans
cg02913884_OR7E19P	5.82E-09	1.23E-07	-0.862589053	0.862589053	trans
cg19408572_IL26	5.82E-09	1.23E-07	-1.015930733	1.015930733	trans
cg15465092_TRDN-AS1	5.83E-09	1.23E-07	-1.458358532	1.458358532	trans
cg24323552_TRBV5-6	5.83E-09	1.23E-07	-1.068800234	1.068800234	trans
cg06176987_MS4A1	5.83E-09	1.23E-07	-0.909181959	0.909181959	trans
cg08894280_VTRNA1-2	5.83E-09	1.23E-07	-1.764333261	1.764333261	trans
cg09696135_RFC3P1	5.84E-09	1.23E-07	-0.882230038	0.882230038	trans
cg01479912_TRBV22OR9-2	5.84E-09	1.23E-07	1.110112979	1.110112979	trans
cg01479912_RNU6-271P	5.84E-09	1.23E-07	1.110112979	1.110112979	trans
cg22798247_RNU6-961P	5.84E-09	1.23E-07	-1.473915018	1.473915018	trans
cg22798247_RNU6-235P	5.84E-09	1.23E-07	-1.473915018	1.473915018	trans
cg22798247_MIR489	5.84E-09	1.23E-07	-1.473915018	1.473915018	trans
cg22798247_RNASE9	5.84E-09	1.23E-07	-1.473915018	1.473915018	trans
cg22798247_LINC01718	5.84E-09	1.23E-07	-1.473915018	1.473915018	trans
cg07405255_RNU6-525P	5.84E-09	1.23E-07	-1.157909323	1.157909323	trans
cg27030245_MTCO1P51	5.85E-09	1.23E-07	-0.897091515	0.897091515	trans
cg13885150_LINC00408	5.85E-09	1.23E-07	0.846767311	0.846767311	trans
cg02303400_HNRNPA1P47	5.85E-09	1.23E-07	0.84375581	0.84375581	trans
cg14492241_MIR103A2	5.85E-09	1.23E-07	-0.901207069	0.901207069	trans
cg00204065_SPATA22	5.85E-09	1.23E-07	1.022987583	1.022987583	trans
cg09223563_KRT8P15	5.85E-09	1.23E-07	1.289627726	1.289627726	trans
cg01708411_IL12B	5.86E-09	1.24E-07	-0.891812636	0.891812636	trans
cg02096001_RNU7-176P	5.87E-09	1.24E-07	-0.836149416	0.836149416	trans
cg21149260_MIR128-2	5.87E-09	1.24E-07	-1.302233566	1.302233566	trans
cg22541572_REXO1L1P	5.87E-09	1.24E-07	-0.875055038	0.875055038	trans
cg15099537_RARRES1	5.88E-09	1.24E-07	0.936524681	0.936524681	trans
cg16919093_PDGFB	5.88E-09	1.24E-07	-1.241563194	1.241563194	trans
cg17417926_COX6A1P3	5.88E-09	1.24E-07	-0.922194219	0.922194219	trans
cg06320570_LINC01800	5.89E-09	1.24E-07	-1.507487459	1.507487459	trans
cg22166977_IRX1	5.89E-09	1.24E-07	-1.022589878	1.022589878	trans
cg09755948_MIR2053	5.89E-09	1.24E-07	-0.933577003	0.933577003	trans
cg09789229_RNU6-1311P	5.90E-09	1.24E-07	0.942869622	0.942869622	trans
cg16131126_LINC00408	5.91E-09	1.24E-07	0.819068897	0.819068897	trans
cg04726019_NUGGC	5.91E-09	1.24E-07	-0.877196783	0.877196783	trans
cg26972832_LINC02474	5.91E-09	1.24E-07	0.824697188	0.824697188	trans
cg14560276_RNU6-924P	5.91E-09	1.25E-07	-1.1067758	1.1067758	trans
cg20638896_CHST11	5.92E-09	1.25E-07	1.017106381	1.017106381	trans
cg20870820_RN7SKP123	5.92E-09	1.25E-07	-0.915606064	0.915606064	trans
cg22503024_IGHV4-59	5.92E-09	1.25E-07	-0.897735912	0.897735912	trans
cg10039163_TRAF3IP3	5.92E-09	1.25E-07	-0.967256896	0.967256896	trans
cg00456950_HMGN2P18	5.92E-09	1.25E-07	-0.849739076	0.849739076	trans
cg00456950_RNU6-961P	5.92E-09	1.25E-07	-0.849739076	0.849739076	trans
cg00456950_RNU6-235P	5.92E-09	1.25E-07	-0.849739076	0.849739076	trans
cg00456950_MIR489	5.92E-09	1.25E-07	-0.849739076	0.849739076	trans
cg00456950_RNASE9	5.92E-09	1.25E-07	-0.849739076	0.849739076	trans
cg00456950_LINC01718	5.92E-09	1.25E-07	-0.849739076	0.849739076	trans
cg20121803_MTND4P16	5.92E-09	1.25E-07	-0.90907828	0.90907828	trans
cg24004951_RN7SKP231	5.92E-09	1.25E-07	-1.13237118	1.13237118	trans
cg20983125_IGHV3-21	5.92E-09	1.25E-07	-0.867932842	0.867932842	trans
cg02193806_TCF21	5.93E-09	1.25E-07	-0.911980164	0.911980164	trans
cg00713939_NCOR1P1	5.93E-09	1.25E-07	0.873344145	0.873344145	trans
cg20695805_MIR584	5.93E-09	1.25E-07	-0.885636347	0.885636347	trans
cg17400905_OR7E149P	5.93E-09	1.25E-07	0.971096162	0.971096162	trans
cg08433110_OR4E2	5.94E-09	1.25E-07	1.158369218	1.158369218	trans
cg20983125_RPS6P2	5.94E-09	1.25E-07	-0.92746833	0.92746833	trans
cg14615905_RNA5SP448	5.94E-09	1.25E-07	-0.892889482	0.892889482	trans
cg13911116_RNA5SP173	5.94E-09	1.25E-07	1.134914417	1.134914417	trans
cg13911116_LINC01020	5.94E-09	1.25E-07	1.134914417	1.134914417	trans
cg13911116_RNU6-543P	5.94E-09	1.25E-07	1.134914417	1.134914417	trans
cg13911116_LINC01040	5.94E-09	1.25E-07	1.134914417	1.134914417	trans
cg05407396_TCHHL1	5.95E-09	1.25E-07	0.911453325	0.911453325	trans
cg00770754_RN7SL795P	5.95E-09	1.25E-07	0.869067062	0.869067062	trans
cg24856383_CCDC148-AS1	5.96E-09	1.25E-07	1.385599472	1.385599472	trans
cg19703425_IGHV1-46	5.96E-09	1.25E-07	-1.329457331	1.329457331	trans
cg23024553_RNU6-788P	5.98E-09	1.26E-07	-0.883114771	0.883114771	trans
cg09223563_MIR1233-1	5.98E-09	1.26E-07	1.308463556	1.308463556	trans
cg10039163_CYP2C9	5.98E-09	1.26E-07	-0.957517179	0.957517179	trans
cg24170716_RPS26P55	5.98E-09	1.26E-07	-1.092278062	1.092278062	trans
cg14924064_IGKV3-20	5.99E-09	1.26E-07	0.861891182	0.861891182	trans
cg10625365_IGKV4-1	5.99E-09	1.26E-07	1.043349433	1.043349433	trans
cg20414709_RNA5SP299	5.99E-09	1.26E-07	-1.115891257	1.115891257	trans
cg23798064_RNU2-23P	5.99E-09	1.26E-07	-0.979919333	0.979919333	trans
cg07712165_MEG8	6.00E-09	1.26E-07	-1.084151456	1.084151456	trans
cg15418509_GREB1	6.00E-09	1.26E-07	-1.082011155	1.082011155	trans
cg25033405_UNC13A	6.00E-09	1.26E-07	-0.959663675	0.959663675	trans
cg04520897_TRIM49	6.00E-09	1.26E-07	1.25586049	1.25586049	trans
cg08698035_LINC00454	6.00E-09	1.26E-07	-1.076706829	1.076706829	trans
cg26873935_SLC6A10P	6.01E-09	1.26E-07	-0.892654286	0.892654286	trans
cg05865911_ZNF734P	6.01E-09	1.26E-07	0.926150259	0.926150259	trans
cg08818130_POTED	6.01E-09	1.26E-07	-1.417988221	1.417988221	trans
cg18881071_RN7SKP174	6.01E-09	1.26E-07	-0.89647613	0.89647613	trans
cg08433110_CABP1	6.02E-09	1.26E-07	1.17155385	1.17155385	trans
cg02736186_PRSS33	6.02E-09	1.26E-07	-1.014847927	1.014847927	trans
cg13404427_IGLV5-45	6.02E-09	1.26E-07	0.975748926	0.975748926	trans
cg14193001_KCNK17	6.02E-09	1.27E-07	0.924336669	0.924336669	trans
cg25130590_XRCC6P3	6.03E-09	1.27E-07	0.94063301	0.94063301	trans
cg25130590_RNU6-968P	6.03E-09	1.27E-07	0.94063301	0.94063301	trans
cg25130590_SLC25A20P1	6.03E-09	1.27E-07	0.94063301	0.94063301	trans
cg25130590_MTATP6P21	6.03E-09	1.27E-07	0.94063301	0.94063301	trans
cg25130590_RPS2P52	6.03E-09	1.27E-07	0.94063301	0.94063301	trans
cg25130590_OR4K12P	6.03E-09	1.27E-07	0.94063301	0.94063301	trans
cg11143152_CABS1	6.03E-09	1.27E-07	-1.145443942	1.145443942	trans
cg17608345_TNR-IT1	6.04E-09	1.27E-07	-1.08677126	1.08677126	trans
cg09480190_MIR218-2	6.04E-09	1.27E-07	-0.940420774	0.940420774	trans
cg06820104_LINC00428	6.05E-09	1.27E-07	1.18463008	1.18463008	trans
cg17299636_MZB1	6.05E-09	1.27E-07	-1.043158552	1.043158552	trans
cg22397365_CALR4P	6.05E-09	1.27E-07	1.107712666	1.107712666	trans
cg22549984_LINC02674	6.06E-09	1.27E-07	-1.499383915	1.499383915	trans
cg19344682_SHOX2	6.06E-09	1.27E-07	-0.933790193	0.933790193	trans
cg22661701_DNAJA1P5	6.06E-09	1.27E-07	-1.593938903	1.593938903	trans
cg06338987_SLC16A1P1	6.07E-09	1.27E-07	-0.941143089	0.941143089	trans
cg19703425_HMGN1P32	6.08E-09	1.28E-07	-1.508100317	1.508100317	trans
cg15976390_KRTAP2-2	6.08E-09	1.28E-07	-0.927638663	0.927638663	trans
cg04325406_RN7SKP72	6.08E-09	1.28E-07	-1.239431199	1.239431199	trans
cg07917878_RNU6-340P	6.08E-09	1.28E-07	1.152129997	1.152129997	trans
cg20252653_OR5M4P	6.09E-09	1.28E-07	-0.868339435	0.868339435	trans
cg14429748_TRGJ1	6.09E-09	1.28E-07	-1.271892899	1.271892899	trans
cg20638896_CD55	6.09E-09	1.28E-07	1.009692504	1.009692504	trans
cg03891843_RN7SKP123	6.09E-09	1.28E-07	-0.948458689	0.948458689	trans
cg07405255_SNRPGP10	6.09E-09	1.28E-07	-1.126260638	1.126260638	trans
cg24170716_MEF2B	6.10E-09	1.28E-07	-1.068893531	1.068893531	trans
cg02145137_H3C9P	6.10E-09	1.28E-07	-0.98213786	0.98213786	trans
cg20983125_SPATA8	6.11E-09	1.28E-07	-0.893661651	0.893661651	trans
cg02760915_GOT1L1	6.11E-09	1.28E-07	0.889990584	0.889990584	trans
cg18094693_CALML3	6.11E-09	1.28E-07	-1.304772757	1.304772757	trans
cg05260346_SCGB2A2	6.11E-09	1.28E-07	-0.838337121	0.838337121	trans
cg15993408_RPS26P5	6.11E-09	1.28E-07	-1.052960836	1.052960836	trans
cg02606480_RN7SKP59	6.11E-09	1.28E-07	0.97033014	0.97033014	trans
cg24170716_PLA2G2D	6.14E-09	1.29E-07	-1.041238655	1.041238655	trans
cg01708411_IL10	6.14E-09	1.29E-07	-0.843742223	0.843742223	trans
cg02917143_SNORD114-27	6.14E-09	1.29E-07	-1.088022369	1.088022369	trans
cg02196189_PRR20C	6.15E-09	1.29E-07	-0.976505748	0.976505748	trans
cg20161227_RFC3P1	6.15E-09	1.29E-07	-0.897969742	0.897969742	trans
cg03365111_PCDH9-AS1	6.17E-09	1.29E-07	-0.944120131	0.944120131	trans
cg18687588_KRTAP10-6	6.17E-09	1.29E-07	-0.944918127	0.944918127	trans
cg25716065_NKX6-1	6.17E-09	1.29E-07	0.994834064	0.994834064	trans
cg09074299_RPS29P9	6.17E-09	1.29E-07	-1.082021658	1.082021658	trans
cg05470459_KRT82	6.17E-09	1.29E-07	-1.246244787	1.246244787	trans
cg00819121_RNU6-1169P	6.18E-09	1.30E-07	-1.084790866	1.084790866	trans
cg04578283_LINC01776	6.18E-09	1.30E-07	1.296246383	1.296246383	trans
cg16596598_IGLV4-60	6.18E-09	1.30E-07	-0.82732255	0.82732255	trans
cg11153505_SPRED3	6.18E-09	1.30E-07	0.847902211	0.847902211	trans
cg02697258_KRTAP27-1	6.20E-09	1.30E-07	-0.90899786	0.90899786	trans
cg04665311_UBTFL3	6.20E-09	1.30E-07	-0.930626748	0.930626748	trans
cg13692482_RNA5SP72	6.21E-09	1.30E-07	0.836669607	0.836669607	trans
cg13692482_MTCYBP39	6.21E-09	1.30E-07	-0.836669607	0.836669607	trans
cg13692482_NPM1P10	6.21E-09	1.30E-07	0.836669607	0.836669607	trans
cg13692482_SOCS5P5	6.21E-09	1.30E-07	-0.836669607	0.836669607	trans
cg13692482_RN7SKP280	6.21E-09	1.30E-07	0.836669607	0.836669607	trans
cg13692482_LINC02654	6.21E-09	1.30E-07	-0.836669607	0.836669607	trans
cg13692482_RN7SKP146	6.21E-09	1.30E-07	0.836669607	0.836669607	trans
cg20803916_PRLR	6.21E-09	1.30E-07	0.880194878	0.880194878	trans
cg08498272_OTOP2	6.21E-09	1.30E-07	0.961323227	0.961323227	trans
cg06902555_TERF1P6	6.21E-09	1.30E-07	-1.122576208	1.122576208	trans
cg00268443_MIR202HG	6.21E-09	1.30E-07	-1.251712004	1.251712004	trans
cg22503024_RNU1-8P	6.22E-09	1.30E-07	-0.898005079	0.898005079	trans
cg17388638_IGKJ5	6.23E-09	1.30E-07	-0.844259591	0.844259591	trans
cg16596598_IGHV3-11	6.24E-09	1.31E-07	-0.8527132	0.8527132	trans
cg04544994_MIR548A2	6.24E-09	1.31E-07	0.952799554	0.952799554	trans
cg04544994_DEFB125	6.24E-09	1.31E-07	0.952799554	0.952799554	trans
cg16977073_LINC00487	6.25E-09	1.31E-07	-0.987235338	0.987235338	trans
cg15446032_H3C9P	6.26E-09	1.31E-07	-0.988078807	0.988078807	trans
cg13085030_S100A15A	6.26E-09	1.31E-07	-1.138288973	1.138288973	trans
cg05735659_ACTN4P2	6.26E-09	1.31E-07	1.185025392	1.185025392	trans
cg14229362_SNORD58A	6.27E-09	1.31E-07	1.05064647	1.05064647	trans
cg18710053_LINC02789	6.27E-09	1.31E-07	1.28463967	1.28463967	trans
cg23422587_HMGB3P8	6.28E-09	1.31E-07	1.010315781	1.010315781	trans
cg18343899_IGHJ2	6.29E-09	1.32E-07	-1.256938995	1.256938995	trans
cg09152224_MIR653	6.30E-09	1.32E-07	0.857086015	0.857086015	trans
cg03211192_SNORD114-6	6.31E-09	1.32E-07	0.911236077	0.911236077	trans
cg05601623_RNU6-663P	6.31E-09	1.32E-07	1.084492033	1.084492033	trans
cg05601623_RN7SKP162	6.31E-09	1.32E-07	1.084492033	1.084492033	trans
cg05601623_LINC00349	6.31E-09	1.32E-07	1.084492033	1.084492033	trans
cg05601623_LINC00383	6.31E-09	1.32E-07	1.084492033	1.084492033	trans
cg05601623_LINC02337	6.31E-09	1.32E-07	1.084492033	1.084492033	trans
cg05601623_CETN1	6.31E-09	1.32E-07	1.084492033	1.084492033	trans
cg05821771_PPIAP38	6.32E-09	1.32E-07	0.879818905	0.879818905	trans
cg14560276_LINC02535	6.32E-09	1.32E-07	-1.105195584	1.105195584	trans
cg00204065_RNU6-1250P	6.32E-09	1.32E-07	0.87751908	0.87751908	trans
cg05448059_MTND1P27	6.33E-09	1.32E-07	-0.882076307	0.882076307	trans
cg05448059_RPL30P16	6.33E-09	1.32E-07	-0.882076307	0.882076307	trans
cg05448059_OR5BE1P	6.33E-09	1.32E-07	-0.882076307	0.882076307	trans
cg05448059_ZSWIM5P1	6.33E-09	1.32E-07	-0.882076307	0.882076307	trans
cg10991855_ADAMTS1	6.34E-09	1.33E-07	0.871214651	0.871214651	trans
cg24185649_RNA5SP292	6.35E-09	1.33E-07	-0.945477966	0.945477966	trans
cg11435506_OR5M4P	6.36E-09	1.33E-07	0.904977509	0.904977509	trans
cg05154833_S1PR1	6.36E-09	1.33E-07	-0.862659545	0.862659545	trans
cg02063485_RPL32P15	6.36E-09	1.33E-07	0.84639483	0.84639483	trans
cg02063485_KRTAP4-12	6.36E-09	1.33E-07	0.84639483	0.84639483	trans
cg24561600_ZNF734P	6.37E-09	1.33E-07	-0.976241127	0.976241127	trans
cg10277195_CICP8	6.37E-09	1.33E-07	0.951865371	0.951865371	trans
cg12421834_SRP14P1	6.37E-09	1.33E-07	0.938743774	0.938743774	trans
cg12774454_IGLJ1	6.38E-09	1.33E-07	-1.10691737	1.10691737	trans
cg11432526_MUC21	6.38E-09	1.33E-07	-1.335346663	1.335346663	trans
cg10959048_CCDC141	6.39E-09	1.34E-07	-1.195360808	1.195360808	trans
cg05703749_OR4A21P	6.39E-09	1.34E-07	0.915698541	0.915698541	trans
cg10959048_IGHV6-1	6.39E-09	1.34E-07	-1.230437698	1.230437698	trans
cg16064295_UBE2WP1	6.39E-09	1.34E-07	-1.068258623	1.068258623	trans
cg00892312_RNU4-46P	6.40E-09	1.34E-07	1.049598734	1.049598734	trans
cg07774612_RN7SL496P	6.40E-09	1.34E-07	1.060691081	1.060691081	trans
cg11002721_SRSF3P6	6.41E-09	1.34E-07	-1.405672462	1.405672462	trans
cg00935234_SLC7A5	6.41E-09	1.34E-07	-0.935205148	0.935205148	trans
cg07091544_HOXA9	6.42E-09	1.34E-07	-0.897813397	0.897813397	trans
cg16271481_LINC00474	6.42E-09	1.34E-07	-1.433447624	1.433447624	trans
cg22280068_BTLA	6.42E-09	1.34E-07	-0.963404102	0.963404102	trans
cg17388638_GRAPL	6.43E-09	1.34E-07	-0.875612114	0.875612114	trans
cg16977073_PVALB	6.43E-09	1.34E-07	-0.910888911	0.910888911	trans
cg24605553_MS4A1	6.43E-09	1.34E-07	0.831261238	0.831261238	trans
cg20695805_SPRR1A	6.43E-09	1.34E-07	-0.863226848	0.863226848	trans
cg26110038_KRTAP10-11	6.44E-09	1.35E-07	-1.401447767	1.401447767	trans
cg25033405_HBE1	6.44E-09	1.35E-07	-0.938696623	0.938696623	trans
cg00534626_ACTBP12	6.45E-09	1.35E-07	-0.903562251	0.903562251	trans
cg00534626_MTND5P18	6.45E-09	1.35E-07	-0.903562251	0.903562251	trans
cg00534626_RN7SL868P	6.45E-09	1.35E-07	-0.903562251	0.903562251	trans
cg00534626_MTND1P2	6.45E-09	1.35E-07	-0.903562251	0.903562251	trans
cg00534626_H3P29	6.45E-09	1.35E-07	-0.903562251	0.903562251	trans
cg19595092_IGLV1-44	6.46E-09	1.35E-07	-1.288321305	1.288321305	trans
cg05520765_RN7SL420P	6.46E-09	1.35E-07	-1.058362364	1.058362364	trans
cg05520765_LINC02010	6.46E-09	1.35E-07	-1.058362364	1.058362364	trans
cg05520765_RN7SKP62	6.46E-09	1.35E-07	-1.058362364	1.058362364	trans
cg05520765_HNRNPA1P1	6.46E-09	1.35E-07	-1.058362364	1.058362364	trans
cg05520765_DNAJA1P4	6.46E-09	1.35E-07	-1.058362364	1.058362364	trans
cg05520765_NHP2P2	6.46E-09	1.35E-07	-1.058362364	1.058362364	trans
cg05520765_RPS21P8	6.46E-09	1.35E-07	-1.058362364	1.058362364	trans
cg05520765_GRPEL2P1	6.46E-09	1.35E-07	-1.058362364	1.058362364	trans
cg05520765_SNORD115-28	6.46E-09	1.35E-07	-1.058362364	1.058362364	trans
cg19703425_RN7SL159P	6.46E-09	1.35E-07	-1.482560662	1.482560662	trans
cg10229938_RNA5SP299	6.46E-09	1.35E-07	-1.014709923	1.014709923	trans
cg19455396_OTOR	6.46E-09	1.35E-07	-1.185742192	1.185742192	trans
cg10801331_MEG3	6.47E-09	1.35E-07	-2.004038198	2.004038198	trans
cg04738355_HBG2	6.48E-09	1.35E-07	-0.990308261	0.990308261	trans
cg08894280_SPRY4-AS1	6.48E-09	1.35E-07	-1.664558327	1.664558327	trans
cg16062368_IGHV3-23	6.49E-09	1.35E-07	-1.048407472	1.048407472	trans
cg04518477_IGLV2-14	6.49E-09	1.36E-07	-0.861871961	0.861871961	trans
cg27449976_RNA5SP127	6.50E-09	1.36E-07	-0.992708872	0.992708872	trans
cg27449976_RNA5SP150	6.50E-09	1.36E-07	-0.992708872	0.992708872	trans
cg27449976_RNU6-333P	6.50E-09	1.36E-07	-0.992708872	0.992708872	trans
cg27449976_LINC00388	6.50E-09	1.36E-07	-0.992708872	0.992708872	trans
cg27449976_RNU6-1131P	6.50E-09	1.36E-07	-0.992708872	0.992708872	trans
cg11893742_LINC02810	6.50E-09	1.36E-07	0.986415807	0.986415807	trans
cg15541606_SLC18A3	6.50E-09	1.36E-07	-0.911716794	0.911716794	trans
cg01062838_RPS24P6	6.50E-09	1.36E-07	-1.235974357	1.235974357	trans
cg17414127_MSRB1P1	6.51E-09	1.36E-07	-0.884773661	0.884773661	trans
cg20223162_RNA5SP198	6.51E-09	1.36E-07	-0.913773884	0.913773884	trans
cg10854295_RNU1-151P	6.51E-09	1.36E-07	-2.820909587	2.820909587	trans
cg08433110_CAMKV	6.51E-09	1.36E-07	1.15535077	1.15535077	trans
cg11465192_RNU1-82P	6.52E-09	1.36E-07	0.913631454	0.913631454	trans
cg04607323_SLC9A3P3	6.52E-09	1.36E-07	-1.09045097	1.09045097	trans
cg13556387_RNU6-300P	6.53E-09	1.36E-07	-0.849347743	0.849347743	trans
cg25486571_RN7SL632P	6.53E-09	1.36E-07	-1.181314827	1.181314827	trans
cg27315287_RNU6-949P	6.53E-09	1.36E-07	-0.902778765	0.902778765	trans
cg27315287_OR6C65	6.53E-09	1.36E-07	-0.902778765	0.902778765	trans
cg27315287_RPL22P20	6.53E-09	1.36E-07	-0.902778765	0.902778765	trans
cg27315287_CNN2P7	6.53E-09	1.36E-07	-0.902778765	0.902778765	trans
cg06320570_KMO	6.53E-09	1.36E-07	-1.498542883	1.498542883	trans
cg22280068_MYH2	6.54E-09	1.36E-07	-0.954132367	0.954132367	trans
cg02668903_DNAJC17P1	6.54E-09	1.36E-07	-1.056094671	1.056094671	trans
cg08087560_RNY4P30	6.54E-09	1.36E-07	0.817320902	0.817320902	trans
cg08087560_SNORD114-29	6.54E-09	1.36E-07	0.817320902	0.817320902	trans
cg08087560_RNU6-225P	6.54E-09	1.36E-07	0.817320902	0.817320902	trans
cg15173429_TBC1D21	6.54E-09	1.36E-07	-1.302008677	1.302008677	trans
cg27663756_MTCO3P12	6.54E-09	1.36E-07	0.756691055	0.756691055	trans
cg14924064_SLAMF6	6.55E-09	1.36E-07	0.903924189	0.903924189	trans
cg08433110_SPTB	6.55E-09	1.37E-07	1.163511355	1.163511355	trans
cg27663756_LINC02670	6.55E-09	1.37E-07	-0.945163882	0.945163882	trans
cg19595092_NID2	6.55E-09	1.37E-07	-1.332001213	1.332001213	trans
cg14587401_MTCO3P12	6.56E-09	1.37E-07	-0.821526117	0.821526117	trans
cg23328066_RPL5P31	6.56E-09	1.37E-07	-0.898152124	0.898152124	trans
cg13375352_HNRNPA3P1	6.56E-09	1.37E-07	-1.107089058	1.107089058	trans
cg19653415_GZMK	6.56E-09	1.37E-07	-1.124474986	1.124474986	trans
cg25531986_LINC02829	6.56E-09	1.37E-07	-0.810689756	0.810689756	trans
cg11086960_PTMAP5	6.57E-09	1.37E-07	-1.04903507	1.04903507	trans
cg24856383_GCSAML	6.57E-09	1.37E-07	1.309737638	1.309737638	trans
cg06621919_ZNF385D-AS2	6.57E-09	1.37E-07	-0.953716755	0.953716755	trans
cg10039163_RN7SKP143	6.57E-09	1.37E-07	-0.986527463	0.986527463	trans
cg10991855_C4BPA	6.58E-09	1.37E-07	0.857055252	0.857055252	trans
cg06320570_IGKV3D-7	6.58E-09	1.37E-07	-1.489775968	1.489775968	trans
cg04758826_FABP5P10	6.58E-09	1.37E-07	-1.32037449	1.32037449	trans
cg17158894_RNU6-809P	6.59E-09	1.37E-07	-1.123477999	1.123477999	trans
cg13428351_RNU6-1135P	6.59E-09	1.37E-07	-1.090215963	1.090215963	trans
cg09757838_RNU6-71P	6.59E-09	1.37E-07	0.897292407	0.897292407	trans
cg15125392_IGLC6	6.60E-09	1.37E-07	-0.997984096	0.997984096	trans
cg19938179_CD79B	6.60E-09	1.37E-07	-0.836182121	0.836182121	trans
cg19234089_MTCYBP14	6.60E-09	1.37E-07	-1.231785386	1.231785386	trans
cg18343899_IGHV4-59	6.61E-09	1.38E-07	-1.230927739	1.230927739	trans
cg03799335_RNU6-169P	6.61E-09	1.38E-07	-1.092418652	1.092418652	trans
cg00693004_KIR3DL3	6.61E-09	1.38E-07	0.84612951	0.84612951	trans
cg18763326_ZIC4	6.61E-09	1.38E-07	0.863391403	0.863391403	trans
cg18763326_SLC29A4P1	6.61E-09	1.38E-07	0.863391403	0.863391403	trans
cg18763326_MTATP6P30	6.61E-09	1.38E-07	0.863391403	0.863391403	trans
cg18763326_SNORD114-13	6.61E-09	1.38E-07	0.863391403	0.863391403	trans
cg00204065_RN7SL70P	6.62E-09	1.38E-07	1.078863458	1.078863458	trans
cg03560018_SPINK5	6.62E-09	1.38E-07	-0.888895637	0.888895637	trans
cg20150659_RNU6ATAC16P	6.63E-09	1.38E-07	1.002588838	1.002588838	trans
cg08438705_LACRT	6.63E-09	1.38E-07	-1.101694026	1.101694026	trans
cg11514698_TBC1D3P4	6.64E-09	1.38E-07	1.086608426	1.086608426	trans
cg23290207_MIR133B	6.64E-09	1.38E-07	1.052845656	1.052845656	trans
cg01708411_CRTAM	6.64E-09	1.38E-07	-0.853598002	0.853598002	trans
cg00557704_GOT2P1	6.67E-09	1.39E-07	-1.04993125	1.04993125	trans
cg00557704_CBY1P1	6.67E-09	1.39E-07	-1.04993125	1.04993125	trans
cg00557704_SNORD65C	6.67E-09	1.39E-07	-1.04993125	1.04993125	trans
cg00557704_LINC00374	6.67E-09	1.39E-07	-1.04993125	1.04993125	trans
cg00557704_SNORD113-8	6.67E-09	1.39E-07	-1.04993125	1.04993125	trans
cg00557704_RNA5SP489	6.67E-09	1.39E-07	-1.04993125	1.04993125	trans
cg02943303_AHCYP5	6.67E-09	1.39E-07	0.932794767	0.932794767	trans
cg09757838_SNORD114-20	6.68E-09	1.39E-07	0.937839988	0.937839988	trans
cg16411695_LINC01810	6.69E-09	1.39E-07	-1.239189665	1.239189665	trans
cg16411695_MTND1P29	6.69E-09	1.39E-07	-1.239189665	1.239189665	trans
cg16411695_MTND6P10	6.69E-09	1.39E-07	-1.239189665	1.239189665	trans
cg16411695_MTATP6P4	6.69E-09	1.39E-07	-1.239189665	1.239189665	trans
cg16411695_GAPDHP50	6.69E-09	1.39E-07	-1.239189665	1.239189665	trans
cg16411695_MTATP6P31	6.69E-09	1.39E-07	-1.239189665	1.239189665	trans
cg16411695_RNU6-740P	6.69E-09	1.39E-07	-1.239189665	1.239189665	trans
cg16411695_LINC02661	6.69E-09	1.39E-07	-1.239189665	1.239189665	trans
cg16411695_OR6C5P	6.69E-09	1.39E-07	-1.239189665	1.239189665	trans
cg16411695_TIMM9P3	6.69E-09	1.39E-07	-1.239189665	1.239189665	trans
cg16411695_KRTAP10-10	6.69E-09	1.39E-07	-1.239189665	1.239189665	trans
cg16411695_RNU2-54P	6.69E-09	1.39E-07	-1.239189665	1.239189665	trans
cg20009356_FLYWCH1P1	6.69E-09	1.39E-07	-1.437589782	1.437589782	trans
cg00935234_HOXB5	6.69E-09	1.39E-07	-0.948622831	0.948622831	trans
cg05703749_NPM1P31	6.69E-09	1.39E-07	0.920505942	0.920505942	trans
cg03929761_PHB2P1	6.70E-09	1.39E-07	0.897493063	0.897493063	trans
cg03929761_LINC00387	6.70E-09	1.39E-07	0.897493063	0.897493063	trans
cg03929761_MIR300	6.70E-09	1.39E-07	0.897493063	0.897493063	trans
cg03929761_RNU7-92P	6.70E-09	1.39E-07	0.897493063	0.897493063	trans
cg05398648_RNU4-17P	6.70E-09	1.39E-07	-1.438026296	1.438026296	trans
cg16237565_OR6K4P	6.70E-09	1.39E-07	-0.905981986	0.905981986	trans
cg12256809_FBN3	6.70E-09	1.39E-07	-1.098974781	1.098974781	trans
cg16596598_IGKV1-12	6.70E-09	1.39E-07	-0.904092926	0.904092926	trans
cg01716040_CALML3	6.71E-09	1.39E-07	-1.057493866	1.057493866	trans
cg12846784_LINC01810	6.72E-09	1.39E-07	-0.942660896	0.942660896	trans
cg12846784_MTND1P29	6.72E-09	1.39E-07	-0.942660896	0.942660896	trans
cg12846784_MTND6P10	6.72E-09	1.39E-07	-0.942660896	0.942660896	trans
cg12846784_MTATP6P4	6.72E-09	1.39E-07	-0.942660896	0.942660896	trans
cg12846784_GAPDHP50	6.72E-09	1.39E-07	-0.942660896	0.942660896	trans
cg12846784_MTATP6P31	6.72E-09	1.39E-07	-0.942660896	0.942660896	trans
cg12846784_RNU2-54P	6.72E-09	1.39E-07	-0.942660896	0.942660896	trans
cg12846784_RNU6-740P	6.72E-09	1.39E-07	-0.942660896	0.942660896	trans
cg12846784_LINC02661	6.72E-09	1.39E-07	-0.942660896	0.942660896	trans
cg12846784_OR6C5P	6.72E-09	1.39E-07	-0.942660896	0.942660896	trans
cg12846784_TIMM9P3	6.72E-09	1.39E-07	-0.942660896	0.942660896	trans
cg12846784_KRTAP10-10	6.72E-09	1.39E-07	-0.942660896	0.942660896	trans
cg15977002_IGHG4	6.73E-09	1.40E-07	-0.851979767	0.851979767	trans
cg11390628_ERMN	6.73E-09	1.40E-07	0.960942714	0.960942714	trans
cg16975684_LINC01304	6.74E-09	1.40E-07	-0.894795121	0.894795121	trans
cg02877478_ACTN4P2	6.74E-09	1.40E-07	1.658340613	1.658340613	trans
cg09057359_OR5G5P	6.75E-09	1.40E-07	1.498540684	1.498540684	trans
cg03891843_RN7SKP212	6.75E-09	1.40E-07	-0.941015482	0.941015482	trans
cg12710220_RN7SL205P	6.75E-09	1.40E-07	-1.058593581	1.058593581	trans
cg21316960_MIR133B	6.75E-09	1.40E-07	-0.957673477	0.957673477	trans
cg09177248_LINC01760	6.76E-09	1.40E-07	-1.277639617	1.277639617	trans
cg05868023_SPAG11B	6.76E-09	1.40E-07	-0.862145141	0.862145141	trans
cg05868023_SPAG11A	6.76E-09	1.40E-07	-0.862145141	0.862145141	trans
cg02303400_TNFSF18	6.77E-09	1.40E-07	0.865069929	0.865069929	trans
cg07472332_KCNQ2	6.78E-09	1.41E-07	-1.094171365	1.094171365	trans
cg14114155_RNU6-1120P	6.78E-09	1.41E-07	0.864935926	0.864935926	trans
cg09554300_RN7SKP263	6.78E-09	1.41E-07	0.920715295	0.920715295	trans
cg10958924_RNY4P16	6.78E-09	1.41E-07	0.947341114	0.947341114	trans
cg19687532_RNU6-169P	6.78E-09	1.41E-07	-0.884416828	0.884416828	trans
cg03179052_RNU2-14P	6.79E-09	1.41E-07	-1.729969534	1.729969534	trans
cg11893742_RN7SL317P	6.79E-09	1.41E-07	0.959488236	0.959488236	trans
cg01708411_OR6E1P	6.79E-09	1.41E-07	-0.885664887	0.885664887	trans
cg04695233_FAM74A1	6.80E-09	1.41E-07	-1.112173248	1.112173248	trans
cg17400905_MTCO1P6	6.80E-09	1.41E-07	0.964258836	0.964258836	trans
cg20491223_CXCL11	6.80E-09	1.41E-07	-0.892957496	0.892957496	trans
cg19455396_SNORA41B	6.80E-09	1.41E-07	-1.063530113	1.063530113	trans
cg08174789_LINC01867	6.80E-09	1.41E-07	0.938105858	0.938105858	trans
cg26598859_RN7SL513P	6.80E-09	1.41E-07	-1.740173382	1.740173382	trans
cg12877532_LINC01630	6.81E-09	1.41E-07	-1.041257975	1.041257975	trans
cg10746224_DAOA	6.81E-09	1.41E-07	-0.985303412	0.985303412	trans
cg02232418_LHX9	6.81E-09	1.41E-07	1.025613133	1.025613133	trans
cg10787600_IGHD4-23	6.81E-09	1.41E-07	1.350280118	1.350280118	trans
cg11995490_RPS19P7	6.82E-09	1.41E-07	0.893957483	0.893957483	trans
cg17918184_IGHV3-33	6.82E-09	1.41E-07	-1.037315256	1.037315256	trans
cg01521225_IGKV1-9	6.83E-09	1.42E-07	-0.939697995	0.939697995	trans
cg10548700_VN1R96P	6.83E-09	1.42E-07	-0.889868124	0.889868124	trans
cg02351219_ZNF90P2	6.83E-09	1.42E-07	-0.943924229	0.943924229	trans
cg20983125_BTBD6P1	6.84E-09	1.42E-07	-0.913664371	0.913664371	trans
cg02303400_LINC02621	6.84E-09	1.42E-07	0.857905909	0.857905909	trans
cg16271481_ACAN	6.85E-09	1.42E-07	-1.352978836	1.352978836	trans
cg11086960_SNORD59A	6.85E-09	1.42E-07	-1.065583569	1.065583569	trans
cg20983125_CD52	6.87E-09	1.42E-07	-0.858472264	0.858472264	trans
cg11528570_FGF7P2	6.87E-09	1.42E-07	-0.898970854	0.898970854	trans
cg08825286_MIR101-1	6.88E-09	1.42E-07	-1.260160726	1.260160726	trans
cg17509337_DRD5P1	6.88E-09	1.42E-07	1.1082264	1.1082264	trans
cg12627202_IGHD5-18	6.88E-09	1.43E-07	-1.045023109	1.045023109	trans
cg21316960_IQCF1	6.88E-09	1.43E-07	-0.893293408	0.893293408	trans
cg01708411_XCL1	6.88E-09	1.43E-07	-0.885864925	0.885864925	trans
cg05226043_FRG2B	6.88E-09	1.43E-07	0.845860234	0.845860234	trans
cg20614067_SIGLEC30P	6.89E-09	1.43E-07	0.887617282	0.887617282	trans
cg20692464_SS18L2P1	6.89E-09	1.43E-07	-1.408544583	1.408544583	trans
cg27513510_BTF3P13	6.89E-09	1.43E-07	-1.139455156	1.139455156	trans
cg11478335_CHST1	6.89E-09	1.43E-07	0.926146047	0.926146047	trans
cg03929761_RPL7P29	6.90E-09	1.43E-07	-0.876777112	0.876777112	trans
cg11674404_POTEB2	6.90E-09	1.43E-07	0.865421339	0.865421339	trans
cg16596598_IGHG1	6.90E-09	1.43E-07	-0.870130932	0.870130932	trans
cg01008267_PDCL3P3	6.90E-09	1.43E-07	-0.901306257	0.901306257	trans
cg24856383_RPS3AP11	6.91E-09	1.43E-07	1.293426552	1.293426552	trans
cg20695805_DPT	6.91E-09	1.43E-07	0.798654381	0.798654381	trans
cg02232418_OR4A15	6.92E-09	1.43E-07	1.074443861	1.074443861	trans
cg13127920_HLA-N	6.92E-09	1.43E-07	0.884971758	0.884971758	trans
cg12615916_GAPDHP48	6.92E-09	1.43E-07	0.91685392	0.91685392	trans
cg06817609_COL6A2	6.92E-09	1.43E-07	-1.127641354	1.127641354	trans
cg24711512_GPC6-AS2	6.93E-09	1.43E-07	-1.071123045	1.071123045	trans
cg06320570_MIR125B1	6.93E-09	1.43E-07	-1.537735847	1.537735847	trans
cg06540372_SCART1	6.93E-09	1.44E-07	-0.974720367	0.974720367	trans
cg15217542_CALM2P4	6.94E-09	1.44E-07	1.264266275	1.264266275	trans
cg08157914_MIR554	6.94E-09	1.44E-07	-1.815259945	1.815259945	trans
cg24170716_RGS13	6.95E-09	1.44E-07	-0.940866972	0.940866972	trans
cg19938179_MYOM3-AS1	6.96E-09	1.44E-07	-0.843780705	0.843780705	trans
cg26414417_LCE1B	6.96E-09	1.44E-07	0.896196437	0.896196437	trans
cg25699417_MROH4P	6.97E-09	1.44E-07	-1.17166493	1.17166493	trans
cg02063485_CRIP1P2	6.97E-09	1.44E-07	-1.010025331	1.010025331	trans
cg07474672_GIP	6.97E-09	1.44E-07	-0.992071406	0.992071406	trans
cg03985285_RNU6-804P	6.97E-09	1.44E-07	0.850988886	0.850988886	trans
cg25318301_SPEM1	6.97E-09	1.44E-07	0.977564487	0.977564487	trans
cg04072177_KRT6C	6.98E-09	1.44E-07	-1.048500704	1.048500704	trans
cg16977073_CNR2	6.99E-09	1.45E-07	-0.950254509	0.950254509	trans
cg16911550_RNU6-1120P	6.99E-09	1.45E-07	-0.987242549	0.987242549	trans
cg02945385_CABS1	6.99E-09	1.45E-07	-0.936940062	0.936940062	trans
cg13299279_LINC01428	6.99E-09	1.45E-07	-1.659948537	1.659948537	trans
cg04701596_TUBBP9	6.99E-09	1.45E-07	-0.927271513	0.927271513	trans
cg06817609_RNU6-169P	6.99E-09	1.45E-07	-1.074481337	1.074481337	trans
cg25959474_RPS15AP3	7.00E-09	1.45E-07	-0.89434885	0.89434885	trans
cg23654844_ZNF679	7.00E-09	1.45E-07	-3.142659665	3.142659665	trans
cg20695805_PPP2R2C	7.00E-09	1.45E-07	-0.867710413	0.867710413	trans
cg00001793_RPL17P20	7.01E-09	1.45E-07	0.821225142	0.821225142	trans
cg12403996_ZP4	7.01E-09	1.45E-07	0.987341648	0.987341648	trans
cg23741364_KRT18P42	7.01E-09	1.45E-07	-0.896976268	0.896976268	trans
cg20638896_RNA5SP432	7.01E-09	1.45E-07	1.022349119	1.022349119	trans
cg13376960_HMGB1P26	7.02E-09	1.45E-07	-1.112847146	1.112847146	trans
cg03061930_SNORD52	7.02E-09	1.45E-07	-0.884274559	0.884274559	trans
cg06612671_PRAMEF19	7.02E-09	1.45E-07	1.137169346	1.137169346	trans
cg16271481_RAX	7.03E-09	1.45E-07	-1.421428282	1.421428282	trans
cg09480417_KRTAP13-4	7.03E-09	1.45E-07	-1.122799559	1.122799559	trans
cg27251155_RNA5SP72	7.03E-09	1.45E-07	0.716785022	0.716785022	trans
cg27251155_MTCYBP39	7.03E-09	1.45E-07	-0.716785022	0.716785022	trans
cg27251155_NPM1P10	7.03E-09	1.45E-07	0.716785022	0.716785022	trans
cg27251155_SOCS5P5	7.03E-09	1.45E-07	-0.716785022	0.716785022	trans
cg27251155_RN7SKP280	7.03E-09	1.45E-07	0.716785022	0.716785022	trans
cg27251155_LINC02654	7.03E-09	1.45E-07	-0.716785022	0.716785022	trans
cg27251155_RN7SKP146	7.03E-09	1.45E-07	0.716785022	0.716785022	trans
cg18710053_SPATA31D4	7.03E-09	1.45E-07	1.352928018	1.352928018	trans
cg13957457_MIR655	7.03E-09	1.45E-07	-0.842289406	0.842289406	trans
cg06779317_TGM6	7.04E-09	1.46E-07	1.232051655	1.232051655	trans
cg19765834_TYRL	7.05E-09	1.46E-07	-1.482183972	1.482183972	trans
cg25033405_MLXIPL	7.05E-09	1.46E-07	-0.929589927	0.929589927	trans
cg12910951_TBX2	7.05E-09	1.46E-07	-1.00045264	1.00045264	trans
cg01140770_KRTAP5-3	7.06E-09	1.46E-07	-0.869343159	0.869343159	trans
cg16218562_RPL31P28	7.06E-09	1.46E-07	0.974433784	0.974433784	trans
cg14122110_MIR202HG	7.06E-09	1.46E-07	-0.932338948	0.932338948	trans
cg15099537_SPP1	7.06E-09	1.46E-07	0.953936908	0.953936908	trans
cg14122110_RPL18P11	7.07E-09	1.46E-07	-0.882593978	0.882593978	trans
cg10991855_WFDC9	7.08E-09	1.46E-07	-0.90866211	0.90866211	trans
cg23024553_NPM1P39	7.10E-09	1.47E-07	0.843593933	0.843593933	trans
cg12388679_PDSS1P2	7.10E-09	1.47E-07	-0.976904331	0.976904331	trans
cg12089094_C11orf98P1	7.10E-09	1.47E-07	1.107982166	1.107982166	trans
cg04452523_MTCO2P17	7.11E-09	1.47E-07	-1.002538814	1.002538814	trans
cg14054162_LINC02645	7.11E-09	1.47E-07	-1.059094286	1.059094286	trans
cg19439837_LINC01681	7.11E-09	1.47E-07	-1.668067493	1.668067493	trans
cg07492518_RPS23P5	7.12E-09	1.47E-07	1.028299254	1.028299254	trans
cg04887104_OR51B5	7.12E-09	1.47E-07	-1.071909653	1.071909653	trans
cg07048094_IGHD1-14	7.12E-09	1.47E-07	-1.124877383	1.124877383	trans
cg04662079_PRSS1	7.13E-09	1.47E-07	-1.066998211	1.066998211	trans
cg13885150_ASB10	7.13E-09	1.47E-07	0.913906154	0.913906154	trans
cg14243991_PDX1	7.13E-09	1.47E-07	-0.913334853	0.913334853	trans
cg04783966_LINC01304	7.13E-09	1.47E-07	3.025696358	3.025696358	trans
cg10568558_MIR130A	7.13E-09	1.47E-07	-1.49860824	1.49860824	trans
cg22314681_H3C9P	7.13E-09	1.47E-07	-0.992947947	0.992947947	trans
cg08515884_POM121L3P	7.14E-09	1.47E-07	-0.890969066	0.890969066	trans
cg14484356_HMX3	7.14E-09	1.47E-07	0.858249948	0.858249948	trans
cg20695805_LINC01076	7.14E-09	1.47E-07	-0.849960196	0.849960196	trans
cg26414417_MIR653	7.15E-09	1.48E-07	0.845001675	0.845001675	trans
cg00044848_RBM46	7.15E-09	1.48E-07	-1.07410634	1.07410634	trans
cg17723355_RNU4-41P	7.16E-09	1.48E-07	-2.531800661	2.531800661	trans
cg13920792_MEIOSIN	7.16E-09	1.48E-07	-1.034645938	1.034645938	trans
cg17106653_RPL12P25	7.16E-09	1.48E-07	1.105796588	1.105796588	trans
cg12664613_MIR193B	7.16E-09	1.48E-07	-0.995241468	0.995241468	trans
cg25217772_RANP2	7.18E-09	1.48E-07	0.925942154	0.925942154	trans
cg22762615_TRAJ49	7.18E-09	1.48E-07	0.914541833	0.914541833	trans
cg00530579_RPL10AP5	7.18E-09	1.48E-07	1.050424284	1.050424284	trans
cg26987106_LINC00408	7.19E-09	1.48E-07	0.843818224	0.843818224	trans
cg16740640_LINC02692	7.19E-09	1.48E-07	-0.88061233	0.88061233	trans
cg19595092_IGLV2-11	7.19E-09	1.48E-07	-1.285503406	1.285503406	trans
cg02493842_RN7SL62P	7.19E-09	1.48E-07	-1.287108099	1.287108099	trans
cg02493842_UBE2V1P4	7.19E-09	1.48E-07	-1.287108099	1.287108099	trans
cg02493842_VSTM2B	7.19E-09	1.48E-07	-1.287108099	1.287108099	trans
cg20695805_TBX20	7.20E-09	1.48E-07	-0.899323542	0.899323542	trans
cg16977073_RFTN1	7.22E-09	1.49E-07	-1.016033229	1.016033229	trans
cg13500029_S1PR3	7.22E-09	1.49E-07	0.999168483	0.999168483	trans
cg02568347_SRSF3P6	7.22E-09	1.49E-07	-1.119962847	1.119962847	trans
cg06330497_SNORD115-32	7.23E-09	1.49E-07	0.946151676	0.946151676	trans
cg00892312_NUS1P4	7.23E-09	1.49E-07	1.072181542	1.072181542	trans
cg15391723_RNU6-813P	7.24E-09	1.49E-07	-1.062761654	1.062761654	trans
cg17158894_SUSD2	7.25E-09	1.49E-07	-1.147086114	1.147086114	trans
cg04738355_MYL6P3	7.25E-09	1.49E-07	-1.022416134	1.022416134	trans
cg00413587_HMGB1P48	7.25E-09	1.49E-07	-1.323875124	1.323875124	trans
cg12607106_ZNF652P1	7.26E-09	1.50E-07	-1.341609352	1.341609352	trans
cg13127920_SUGCT-AS1	7.26E-09	1.50E-07	0.911487552	0.911487552	trans
cg11390628_SERPINB4	7.26E-09	1.50E-07	0.958546808	0.958546808	trans
cg02039555_RN7SKP123	7.27E-09	1.50E-07	-1.316350428	1.316350428	trans
cg17334266_PRB2	7.28E-09	1.50E-07	0.978916616	0.978916616	trans
cg09781987_RN7SL342P	7.28E-09	1.50E-07	-0.917693829	0.917693829	trans
cg07235343_ZNF735	7.28E-09	1.50E-07	-1.208837987	1.208837987	trans
cg04938082_OR8B1P	7.29E-09	1.50E-07	-0.901617836	0.901617836	trans
cg12740725_RNU6-1151P	7.29E-09	1.50E-07	-1.29760979	1.29760979	trans
cg20137750_MUC21	7.30E-09	1.50E-07	-0.83269687	0.83269687	trans
cg20695805_LINC02648	7.31E-09	1.51E-07	0.883678558	0.883678558	trans
cg11775190_BPIFB2	7.31E-09	1.51E-07	-0.953514511	0.953514511	trans
cg04639241_KRT18P42	7.31E-09	1.51E-07	-1.608573622	1.608573622	trans
cg10217166_LINC02609	7.31E-09	1.51E-07	0.902372433	0.902372433	trans
cg24170716_CXCR5	7.31E-09	1.51E-07	-1.029746905	1.029746905	trans
cg02782331_RPL17P2	7.32E-09	1.51E-07	-0.948134	0.948134	trans
cg07405255_HNRNPA1P31	7.32E-09	1.51E-07	-1.112054596	1.112054596	trans
cg17106653_ZEB1	7.32E-09	1.51E-07	1.103785699	1.103785699	trans
cg02340312_ONECUT2	7.33E-09	1.51E-07	-1.002407443	1.002407443	trans
cg09350395_GOLGA8UP	7.33E-09	1.51E-07	-1.007832498	1.007832498	trans
cg12421834_RN7SKP202	7.33E-09	1.51E-07	0.900460699	0.900460699	trans
cg15392109_TRBV10-1	7.33E-09	1.51E-07	1.106932536	1.106932536	trans
cg17723279_RN7SL62P	7.34E-09	1.51E-07	-0.918822931	0.918822931	trans
cg17723279_UBE2V1P4	7.34E-09	1.51E-07	-0.918822931	0.918822931	trans
cg17723279_VSTM2B	7.34E-09	1.51E-07	-0.918822931	0.918822931	trans
cg20638896_NAMPT	7.34E-09	1.51E-07	0.996856941	0.996856941	trans
cg24605553_FCMR	7.36E-09	1.52E-07	0.855336238	0.855336238	trans
cg02726798_GPC5-AS1	7.37E-09	1.52E-07	-1.070883151	1.070883151	trans
cg04015129_RPL21P92	7.37E-09	1.52E-07	-1.247824155	1.247824155	trans
cg02232418_RN7SKP17	7.37E-09	1.52E-07	1.093277284	1.093277284	trans
cg16271481_RNU6-1031P	7.39E-09	1.52E-07	-1.425158292	1.425158292	trans
cg04132177_PPBP	7.39E-09	1.52E-07	1.034815619	1.034815619	trans
cg18346106_RNU6-1329P	7.40E-09	1.52E-07	-1.161645966	1.161645966	trans
cg23290207_RPS3AP10	7.40E-09	1.52E-07	1.027175535	1.027175535	trans
cg21000599_BMS1P4-AGAP5	7.40E-09	1.52E-07	0.910815076	0.910815076	trans
cg17158894_OOSP2	7.40E-09	1.52E-07	-1.096460481	1.096460481	trans
cg17158894_RN7SL214P	7.40E-09	1.52E-07	-1.096460481	1.096460481	trans
cg20638896_TLR4	7.41E-09	1.52E-07	0.981673337	0.981673337	trans
cg25994476_RNU6-55P	7.41E-09	1.52E-07	0.99625362	0.99625362	trans
cg11223648_RN7SKP165	7.42E-09	1.53E-07	-0.884613258	0.884613258	trans
cg08454546_TRBV22OR9-2	7.42E-09	1.53E-07	-0.932487681	0.932487681	trans
cg08454546_RNU6-271P	7.42E-09	1.53E-07	-0.932487681	0.932487681	trans
cg17334266_SLC22A6	7.43E-09	1.53E-07	0.982556908	0.982556908	trans
cg11390628_IL31RA	7.43E-09	1.53E-07	0.950284008	0.950284008	trans
cg03560018_RPL37P4	7.43E-09	1.53E-07	-0.849852059	0.849852059	trans
cg27251155_ELFN1-AS1	7.44E-09	1.53E-07	-0.928355851	0.928355851	trans
cg22166977_MGP	7.44E-09	1.53E-07	-1.026450199	1.026450199	trans
cg26459473_MIR494	7.45E-09	1.53E-07	-1.060523063	1.060523063	trans
cg23798064_OR8B1P	7.45E-09	1.53E-07	-1.010593789	1.010593789	trans
cg13370086_AK4P6	7.46E-09	1.53E-07	-1.116827715	1.116827715	trans
cg26162637_REXO1L1P	7.46E-09	1.53E-07	-0.862143556	0.862143556	trans
cg12627202_RNU6-281P	7.46E-09	1.53E-07	-1.082590763	1.082590763	trans
cg12627202_LINC02632	7.46E-09	1.53E-07	-1.082590763	1.082590763	trans
cg12627202_OR4C6	7.46E-09	1.53E-07	-1.082590763	1.082590763	trans
cg12627202_PPIAP24	7.46E-09	1.53E-07	-1.082590763	1.082590763	trans
cg01028000_RPL17P2	7.46E-09	1.53E-07	1.117724016	1.117724016	trans
cg17106653_CACNG5	7.46E-09	1.53E-07	1.119849654	1.119849654	trans
cg17735372_PTGIS	7.47E-09	1.54E-07	-1.199737135	1.199737135	trans
cg25033405_CCNYL2	7.47E-09	1.54E-07	-0.920262288	0.920262288	trans
cg26162637_RNU6-95P	7.47E-09	1.54E-07	-0.885657152	0.885657152	trans
cg18452169_LINC01800	7.47E-09	1.54E-07	-1.368405418	1.368405418	trans
cg16754847_SNORD110	7.48E-09	1.54E-07	0.996767285	0.996767285	trans
cg06502685_MIR769	7.48E-09	1.54E-07	0.968589974	0.968589974	trans
cg11003434_RN7SL255P	7.48E-09	1.54E-07	-1.237378808	1.237378808	trans
cg05226043_GAL3ST1	7.48E-09	1.54E-07	-0.934088125	0.934088125	trans
cg15993408_TRBV22OR9-2	7.49E-09	1.54E-07	-1.062951512	1.062951512	trans
cg15993408_RNU6-271P	7.49E-09	1.54E-07	-1.062951512	1.062951512	trans
cg17751220_RNA5SP251	7.50E-09	1.54E-07	-0.975062465	0.975062465	trans
cg19595092_SNORD114-10	7.50E-09	1.54E-07	-1.256764091	1.256764091	trans
cg19938179_AKR1B1P2	7.50E-09	1.54E-07	-0.877755555	0.877755555	trans
cg05651489_MIR2053	7.51E-09	1.54E-07	-0.886393178	0.886393178	trans
cg07405255_AK4P6	7.51E-09	1.54E-07	-1.087340456	1.087340456	trans
cg21415853_RNU6-370P	7.51E-09	1.54E-07	0.881105338	0.881105338	trans
cg05887049_C2CD6	7.51E-09	1.54E-07	-1.218161791	1.218161791	trans
cg01446895_DCAF4L2	7.51E-09	1.54E-07	-0.970184076	0.970184076	trans
cg07636088_NPM1P48	7.51E-09	1.54E-07	-0.662723514	0.662723514	trans
cg07636088_PNPP1	7.51E-09	1.54E-07	-0.662723514	0.662723514	trans
cg07636088_RN7SKP144	7.51E-09	1.54E-07	-0.662723514	0.662723514	trans
cg07636088_RNA5SP258	7.51E-09	1.54E-07	-0.662723514	0.662723514	trans
cg07636088_RNA5SP353	7.51E-09	1.54E-07	-0.662723514	0.662723514	trans
cg07636088_MIR1283-2	7.51E-09	1.54E-07	-0.662723514	0.662723514	trans
cg13423262_DEFB108A	7.52E-09	1.54E-07	1.04235388	1.04235388	trans
cg25037011_PDCL2	7.52E-09	1.54E-07	-0.951431727	0.951431727	trans
cg03687953_R3HDML	7.52E-09	1.54E-07	2.764854922	2.764854922	trans
cg16720432_RPS26P5	7.53E-09	1.54E-07	-1.019229955	1.019229955	trans
cg22280068_NIBAN3	7.53E-09	1.55E-07	-0.946852842	0.946852842	trans
cg18452169_MIR548XHG	7.53E-09	1.55E-07	-1.333956367	1.333956367	trans
cg18811157_UCA1	7.54E-09	1.55E-07	0.910828993	0.910828993	trans
cg17096979_TMEM156	7.54E-09	1.55E-07	-1.358761884	1.358761884	trans
cg17388638_LINC00402	7.55E-09	1.55E-07	-0.827344063	0.827344063	trans
cg17096979_IGKV2-24	7.55E-09	1.55E-07	-1.364620386	1.364620386	trans
cg14229362_KRTAP4-9	7.55E-09	1.55E-07	1.012897365	1.012897365	trans
cg10039163_CCDC18-AS1	7.56E-09	1.55E-07	-0.973553061	0.973553061	trans
cg16720432_RN7SL255P	7.56E-09	1.55E-07	-1.003941604	1.003941604	trans
cg17735372_RNA5SP41	7.57E-09	1.55E-07	-1.258281985	1.258281985	trans
cg03365111_RN7SL477P	7.58E-09	1.55E-07	-0.867167667	0.867167667	trans
cg05868023_LBX1-AS1	7.58E-09	1.56E-07	-0.898962379	0.898962379	trans
cg17735372_IGKV3-20	7.58E-09	1.56E-07	-1.222062041	1.222062041	trans
cg08433110_TMPRSS6	7.59E-09	1.56E-07	1.145331876	1.145331876	trans
cg22762615_MTND3P9	7.59E-09	1.56E-07	0.869956004	0.869956004	trans
cg03378057_PSMC1P6	7.59E-09	1.56E-07	1.080845589	1.080845589	trans
cg10787600_CRISP1	7.59E-09	1.56E-07	1.330462488	1.330462488	trans
cg09700868_LINC01247	7.59E-09	1.56E-07	-1.530785896	1.530785896	trans
cg09700868_LINC01795	7.59E-09	1.56E-07	-1.530785896	1.530785896	trans
cg25273340_REXO1L1P	7.59E-09	1.56E-07	-0.91021878	0.91021878	trans
cg04738355_LINC00973	7.60E-09	1.56E-07	-1.004796661	1.004796661	trans
cg17080234_HMGB1P18	7.60E-09	1.56E-07	0.868346122	0.868346122	trans
cg17080234_PRELID1P7	7.60E-09	1.56E-07	0.868346122	0.868346122	trans
cg17080234_PNLIP	7.60E-09	1.56E-07	0.868346122	0.868346122	trans
cg17080234_MIR670HG	7.60E-09	1.56E-07	0.868346122	0.868346122	trans
cg17080234_GTF2IP2	7.60E-09	1.56E-07	0.868346122	0.868346122	trans
cg00592315_PCDHA1	7.60E-09	1.56E-07	-0.915686184	0.915686184	trans
cg11893742_RETNLB	7.60E-09	1.56E-07	0.993238926	0.993238926	trans
cg09981313_RNU4-7P	7.60E-09	1.56E-07	-1.160751892	1.160751892	trans
cg23891601_PMS2P12	7.61E-09	1.56E-07	0.946337818	0.946337818	trans
cg07509352_VN1R25P	7.61E-09	1.56E-07	-1.002940501	1.002940501	trans
cg00545295_RNU6-14P	7.62E-09	1.56E-07	1.039051276	1.039051276	trans
cg14522097_OR4S1	7.62E-09	1.56E-07	-1.542863224	1.542863224	trans
cg15001930_IGKV6D-41	7.63E-09	1.56E-07	-0.906804544	0.906804544	trans
cg02077688_RPL7P27	7.63E-09	1.56E-07	-1.114165534	1.114165534	trans
cg16569147_OR6C1	7.64E-09	1.57E-07	0.976491748	0.976491748	trans
cg06461588_RNU6-654P	7.64E-09	1.57E-07	-1.005989354	1.005989354	trans
cg20638896_SLA	7.65E-09	1.57E-07	1.004171473	1.004171473	trans
cg08547343_RN7SL229P	7.66E-09	1.57E-07	1.087592936	1.087592936	trans
cg08985142_HMGB1P25	7.66E-09	1.57E-07	-1.238946353	1.238946353	trans
cg25300757_HELT	7.66E-09	1.57E-07	-0.942501009	0.942501009	trans
cg16255663_LINC01687	7.67E-09	1.57E-07	-0.829839179	0.829839179	trans
cg20695805_PLA2G2D	7.67E-09	1.57E-07	0.868322222	0.868322222	trans
cg09563600_OR8B12	7.67E-09	1.57E-07	0.87238387	0.87238387	trans
cg18763326_OR2M5	7.67E-09	1.57E-07	-0.87910145	0.87910145	trans
cg18763326_RN7SKP61	7.67E-09	1.57E-07	-0.87910145	0.87910145	trans
cg18763326_RNU6-873P	7.67E-09	1.57E-07	-0.87910145	0.87910145	trans
cg18763326_RNA5SP484	7.67E-09	1.57E-07	-0.87910145	0.87910145	trans
cg16068431_FOSL1	7.68E-09	1.57E-07	-1.192220975	1.192220975	trans
cg27513510_ONECUT2	7.68E-09	1.57E-07	-1.244545483	1.244545483	trans
cg00413587_TRDD3	7.69E-09	1.57E-07	-1.30905171	1.30905171	trans
cg14282280_HBE1	7.69E-09	1.57E-07	-0.860894027	0.860894027	trans
cg02807201_HOTAIR	7.69E-09	1.57E-07	4.4838103	4.4838103	trans
cg02990361_OR5BB1P	7.69E-09	1.57E-07	-1.107073718	1.107073718	trans
cg16271481_CDCA4P2	7.70E-09	1.58E-07	-1.365478209	1.365478209	trans
cg04485371_EGFEM1P	7.71E-09	1.58E-07	-1.078133505	1.078133505	trans
cg06620353_LBX1-AS1	7.71E-09	1.58E-07	0.8918033	0.8918033	trans
cg03179052_MIR208B	7.73E-09	1.58E-07	-1.69814683	1.69814683	trans
cg23367851_HMX3	7.73E-09	1.58E-07	-1.038057026	1.038057026	trans
cg16897387_SNORA3C	7.73E-09	1.58E-07	1.72286461	1.72286461	trans
cg03743462_RPL12P23	7.74E-09	1.58E-07	1.096526351	1.096526351	trans
cg06320570_SCN3A	7.75E-09	1.59E-07	-1.517334348	1.517334348	trans
cg10039163_RHOH	7.75E-09	1.59E-07	-0.896473839	0.896473839	trans
cg26474203_SNORD110	7.76E-09	1.59E-07	0.95117543	0.95117543	trans
cg17106653_ITPKB-IT1	7.76E-09	1.59E-07	1.127942836	1.127942836	trans
cg05818000_OSTCP5	7.77E-09	1.59E-07	-0.981485613	0.981485613	trans
cg09476012_IGHD7-27	7.77E-09	1.59E-07	0.86141534	0.86141534	trans
cg25033405_EEF1A2	7.77E-09	1.59E-07	-0.932610197	0.932610197	trans
cg02426343_LINC00410	7.77E-09	1.59E-07	-0.958301371	0.958301371	trans
cg06320570_HOMER2P2	7.78E-09	1.59E-07	-1.482158708	1.482158708	trans
cg16068431_LINC01714	7.79E-09	1.59E-07	-1.164551998	1.164551998	trans
cg25037011_RN7SL259P	7.80E-09	1.59E-07	-0.996223109	0.996223109	trans
cg14408831_CFHR2	7.80E-09	1.60E-07	-1.113418484	1.113418484	trans
cg00070370_IGLV3-21	7.80E-09	1.60E-07	-0.929405999	0.929405999	trans
cg17096979_TNFRSF17	7.80E-09	1.60E-07	-1.35939258	1.35939258	trans
cg27478167_LINC01757	7.81E-09	1.60E-07	-0.991738578	0.991738578	trans
cg21252088_SPATA8	7.81E-09	1.60E-07	1.080276112	1.080276112	trans
cg12917253_C16orf82	7.82E-09	1.60E-07	1.007566757	1.007566757	trans
cg05970080_SNORA47	7.82E-09	1.60E-07	-1.080895154	1.080895154	trans
cg15157699_OR5L2	7.83E-09	1.60E-07	1.065339937	1.065339937	trans
cg17735372_ANKRD33B	7.83E-09	1.60E-07	-1.23793031	1.23793031	trans
cg27513510_RNA5SP190	7.84E-09	1.60E-07	-1.17717595	1.17717595	trans
cg02760915_SNORD114-17	7.84E-09	1.60E-07	-0.864002136	0.864002136	trans
cg17551702_RNU2-59P	7.84E-09	1.60E-07	-1.186366859	1.186366859	trans
cg12513911_LINC01318	7.85E-09	1.60E-07	1.192841525	1.192841525	trans
cg26162150_MTND6P9	7.85E-09	1.60E-07	-0.880354305	0.880354305	trans
cg26162150_GTF3AP5	7.85E-09	1.60E-07	-0.880354305	0.880354305	trans
cg26162150_LINC01425	7.85E-09	1.60E-07	-0.880354305	0.880354305	trans
cg16618809_HNRNPA1P46	7.86E-09	1.61E-07	-1.088791419	1.088791419	trans
cg16618809_CYCSP8	7.86E-09	1.61E-07	-1.088791419	1.088791419	trans
cg16618809_EIF4BP4	7.86E-09	1.61E-07	-1.088791419	1.088791419	trans
cg16618809_ANKRD49P4	7.86E-09	1.61E-07	-1.088791419	1.088791419	trans
cg18666982_OR4F5	7.86E-09	1.61E-07	-1.303616414	1.303616414	trans
cg24732447_ELOVL2-AS1	7.87E-09	1.61E-07	-1.091009853	1.091009853	trans
cg02493602_RPL35AP7	7.87E-09	1.61E-07	-0.89597882	0.89597882	trans
cg12607106_MIR595	7.87E-09	1.61E-07	-1.394888634	1.394888634	trans
cg14484356_LINC02522	7.87E-09	1.61E-07	-0.924047181	0.924047181	trans
cg17080234_RN7SKP94	7.88E-09	1.61E-07	-0.88304736	0.88304736	trans
cg15644305_EBI3	7.88E-09	1.61E-07	0.830098009	0.830098009	trans
cg07077858_PRB4	7.88E-09	1.61E-07	0.957814606	0.957814606	trans
cg03051617_SNORD114-10	7.88E-09	1.61E-07	-1.267679115	1.267679115	trans
cg25102279_MIR607	7.89E-09	1.61E-07	-0.979996852	0.979996852	trans
cg01666490_FGFR3P1	7.89E-09	1.61E-07	-1.061487626	1.061487626	trans
cg03985285_RN7SL35P	7.89E-09	1.61E-07	0.838842043	0.838842043	trans
cg13404427_SCP2D1	7.91E-09	1.61E-07	0.976799934	0.976799934	trans
cg24856383_LINC00348	7.91E-09	1.62E-07	1.386515122	1.386515122	trans
cg18562160_RPL37P15	7.91E-09	1.62E-07	-1.210764347	1.210764347	trans
cg22280068_DPT	7.91E-09	1.62E-07	-0.960480771	0.960480771	trans
cg11002721_MTND3P9	7.92E-09	1.62E-07	-1.375571963	1.375571963	trans
cg13362012_B4GALNT1	7.93E-09	1.62E-07	-1.019350751	1.019350751	trans
cg17106653_FGF7	7.94E-09	1.62E-07	1.144729932	1.144729932	trans
cg07615839_LINC01824	7.94E-09	1.62E-07	-0.919937774	0.919937774	trans
cg07615839_RNU6-899P	7.94E-09	1.62E-07	-0.919937774	0.919937774	trans
cg25217772_LINC02782	7.95E-09	1.62E-07	0.928481765	0.928481765	trans
cg06502685_RPL7P5	7.96E-09	1.63E-07	-0.827039873	0.827039873	trans
cg10854295_LINC01788	7.96E-09	1.63E-07	-2.915332662	2.915332662	trans
cg05398648_MTND3P9	7.97E-09	1.63E-07	-1.556811426	1.556811426	trans
cg11023174_OR8U1	7.98E-09	1.63E-07	0.865622951	0.865622951	trans
cg10039163_SH2D7	7.99E-09	1.63E-07	0.872502369	0.872502369	trans
cg11500903_SMIM24	7.99E-09	1.63E-07	0.904029883	0.904029883	trans
cg07474672_RN7SL685P	7.99E-09	1.63E-07	-0.987649659	0.987649659	trans
cg25716065_BRWD1P1	7.99E-09	1.63E-07	-0.864643842	0.864643842	trans
cg25716065_ATP5POP1	7.99E-09	1.63E-07	-0.864643842	0.864643842	trans
cg25716065_ZNF479	7.99E-09	1.63E-07	-0.864643842	0.864643842	trans
cg25716065_EI24P4	7.99E-09	1.63E-07	-0.864643842	0.864643842	trans
cg25716065_RPL32P21	7.99E-09	1.63E-07	-0.864643842	0.864643842	trans
cg25716065_RNA5SP329	7.99E-09	1.63E-07	-0.864643842	0.864643842	trans
cg23608297_RPL21P41	8.00E-09	1.63E-07	-0.890492189	0.890492189	trans
cg13500029_POTEF-AS1	8.00E-09	1.63E-07	-1.678694667	1.678694667	trans
cg13500029_MTND2P22	8.00E-09	1.63E-07	-1.678694667	1.678694667	trans
cg13500029_RNA5SP189	8.00E-09	1.63E-07	-1.678694667	1.678694667	trans
cg13500029_RNU6-253P	8.00E-09	1.63E-07	-1.678694667	1.678694667	trans
cg13500029_SFTPA3P	8.00E-09	1.63E-07	-1.678694667	1.678694667	trans
cg13500029_RN7SL586P	8.00E-09	1.63E-07	-1.678694667	1.678694667	trans
cg17400905_ATG3P1	8.00E-09	1.63E-07	0.989425025	0.989425025	trans
cg07784793_SPEM2	8.00E-09	1.63E-07	-1.043318973	1.043318973	trans
cg26152108_RN7SKP79	8.01E-09	1.63E-07	-0.959747362	0.959747362	trans
cg22549984_RN7SKP174	8.01E-09	1.63E-07	-1.474036492	1.474036492	trans
cg07474672_GLRA3	8.01E-09	1.63E-07	-0.973607984	0.973607984	trans
cg15735438_OR4A21P	8.01E-09	1.63E-07	0.893032539	0.893032539	trans
cg20638896_ACSL1	8.02E-09	1.64E-07	0.961899329	0.961899329	trans
cg25033405_SLC30A3	8.03E-09	1.64E-07	-0.916262184	0.916262184	trans
cg12256809_PTHLH	8.03E-09	1.64E-07	-1.063019762	1.063019762	trans
cg11893742_SYN3	8.03E-09	1.64E-07	0.970016828	0.970016828	trans
cg08818130_MALRD1	8.04E-09	1.64E-07	-1.402361811	1.402361811	trans
cg17158894_NLGN2	8.04E-09	1.64E-07	-1.148284042	1.148284042	trans
cg09548246_DEFB131A	8.04E-09	1.64E-07	0.748148073	0.748148073	trans
cg17096979_CD48	8.04E-09	1.64E-07	-1.3825013	1.3825013	trans
cg20638896_SIGLEC9	8.04E-09	1.64E-07	1.024031983	1.024031983	trans
cg03891843_ADIRF	8.05E-09	1.64E-07	-0.939264781	0.939264781	trans
cg04337937_FPR1	8.06E-09	1.64E-07	0.84554268	0.84554268	trans
cg09554300_ST13P21	8.06E-09	1.64E-07	0.906389878	0.906389878	trans
cg23691743_RN7SL62P	8.07E-09	1.64E-07	-0.914678487	0.914678487	trans
cg23691743_UBE2V1P4	8.07E-09	1.64E-07	-0.914678487	0.914678487	trans
cg23691743_VSTM2B	8.07E-09	1.64E-07	-0.914678487	0.914678487	trans
cg23367851_DEFB108F	8.08E-09	1.65E-07	-1.019758752	1.019758752	trans
cg19703425_MIR1976	8.08E-09	1.65E-07	-1.505035704	1.505035704	trans
cg08768920_FOXB2	8.08E-09	1.65E-07	-0.931588346	0.931588346	trans
cg07077858_HAO2-IT1	8.08E-09	1.65E-07	0.955671843	0.955671843	trans
cg07077858_CYCSP53	8.08E-09	1.65E-07	0.955671843	0.955671843	trans
cg07077858_RPL5P15	8.08E-09	1.65E-07	0.955671843	0.955671843	trans
cg07077858_OLIG3	8.08E-09	1.65E-07	0.955671843	0.955671843	trans
cg07077858_TRIM77	8.08E-09	1.65E-07	0.955671843	0.955671843	trans
cg07077858_MIR184	8.08E-09	1.65E-07	0.955671843	0.955671843	trans
cg07077858_IGLV2-33	8.08E-09	1.65E-07	0.955671843	0.955671843	trans
cg22613809_RNU2-14P	8.09E-09	1.65E-07	-1.025392134	1.025392134	trans
cg03005781_NAT8L	8.09E-09	1.65E-07	-1.148304225	1.148304225	trans
cg00204065_RN7SKP246	8.10E-09	1.65E-07	1.04556014	1.04556014	trans
cg15411736_RAET1L	8.10E-09	1.65E-07	0.881654659	0.881654659	trans
cg20491223_RN7SKP226	8.12E-09	1.65E-07	0.831507809	0.831507809	trans
cg20491223_OR4C10P	8.12E-09	1.65E-07	0.831507809	0.831507809	trans
cg20491223_MIR654	8.12E-09	1.65E-07	0.831507809	0.831507809	trans
cg20491223_LINC01665	8.12E-09	1.65E-07	0.831507809	0.831507809	trans
cg11500903_CLGN	8.12E-09	1.65E-07	0.960909035	0.960909035	trans
cg20121803_MIR607	8.12E-09	1.65E-07	0.891174008	0.891174008	trans
cg11286989_RNU6-1218P	8.13E-09	1.65E-07	-1.110676443	1.110676443	trans
cg19776984_GLRA3	8.14E-09	1.66E-07	-1.085479745	1.085479745	trans
cg10039163_IGLV4-60	8.14E-09	1.66E-07	-0.93238617	0.93238617	trans
cg20339553_MIR218-2	8.14E-09	1.66E-07	0.99657564	0.99657564	trans
cg11086960_FAM24A	8.14E-09	1.66E-07	-1.023769679	1.023769679	trans
cg19776984_TMED10P2	8.14E-09	1.66E-07	-1.072346099	1.072346099	trans
cg04470905_TRGV11	8.16E-09	1.66E-07	-0.868316071	0.868316071	trans
cg14484356_RN7SL97P	8.16E-09	1.66E-07	0.86370613	0.86370613	trans
cg05492735_MRPL42P3	8.16E-09	1.66E-07	1.449759897	1.449759897	trans
cg22463819_RN7SL167P	8.16E-09	1.66E-07	-1.099694253	1.099694253	trans
cg14408831_SS18L2P1	8.16E-09	1.66E-07	-1.090721947	1.090721947	trans
cg23367851_CST4	8.17E-09	1.66E-07	-1.008228053	1.008228053	trans
cg22503024_IGHJ2	8.17E-09	1.66E-07	-0.919244117	0.919244117	trans
cg00413587_SNORA70J	8.17E-09	1.66E-07	-1.278279362	1.278279362	trans
cg00413587_MAPKAPK5P1	8.17E-09	1.66E-07	-1.278279362	1.278279362	trans
cg00413587_TRIM48	8.17E-09	1.66E-07	-1.278279362	1.278279362	trans
cg00413587_OR10D4P	8.17E-09	1.66E-07	-1.278279362	1.278279362	trans
cg00413587_LINC01075	8.17E-09	1.66E-07	-1.278279362	1.278279362	trans
cg20638896_TBXAS1	8.18E-09	1.66E-07	1.010412906	1.010412906	trans
cg12774454_ACTN2	8.18E-09	1.66E-07	-1.050927229	1.050927229	trans
cg04774563_HEPHL1	8.18E-09	1.66E-07	0.880841761	0.880841761	trans
cg07950457_GRIK3	8.18E-09	1.66E-07	-1.386937954	1.386937954	trans
cg15910024_MIR128-2	8.19E-09	1.66E-07	-1.146636795	1.146636795	trans
cg08433110_PDIA2	8.19E-09	1.66E-07	1.144874999	1.144874999	trans
cg09809224_KRT16	8.19E-09	1.67E-07	1.079098444	1.079098444	trans
cg22463819_LINC01052	8.19E-09	1.67E-07	-1.079908749	1.079908749	trans
cg22168087_MS4A1	8.20E-09	1.67E-07	0.860048777	0.860048777	trans
cg09855983_NAT16	8.21E-09	1.67E-07	-0.997455885	0.997455885	trans
cg04523729_KLF2P3	8.22E-09	1.67E-07	-0.998696223	0.998696223	trans
cg17218510_EREG	8.22E-09	1.67E-07	-0.867757749	0.867757749	trans
cg12917253_IGHD2-8	8.23E-09	1.67E-07	0.961687717	0.961687717	trans
cg21204600_RN7SL167P	8.23E-09	1.67E-07	-1.010672378	1.010672378	trans
cg15122841_RNU6-949P	8.23E-09	1.67E-07	-1.683993743	1.683993743	trans
cg15122841_OR6C65	8.23E-09	1.67E-07	-1.683993743	1.683993743	trans
cg15122841_RPL22P20	8.23E-09	1.67E-07	-1.683993743	1.683993743	trans
cg15122841_CNN2P7	8.23E-09	1.67E-07	-1.683993743	1.683993743	trans
cg00935234_RHAG	8.24E-09	1.67E-07	-0.927946798	0.927946798	trans
cg01762663_NACAP2	8.24E-09	1.67E-07	-0.968629156	0.968629156	trans
cg11110036_LINC02474	8.24E-09	1.67E-07	0.825817455	0.825817455	trans
cg06612671_IGKV6D-41	8.25E-09	1.68E-07	1.166516998	1.166516998	trans
cg26598859_OR4F5	8.25E-09	1.68E-07	-1.708660995	1.708660995	trans
cg04665311_CCL13	8.25E-09	1.68E-07	0.895735879	0.895735879	trans
cg06902555_LRRC57P1	8.26E-09	1.68E-07	-1.144533931	1.144533931	trans
cg17330935_RN7SL299P	8.26E-09	1.68E-07	-1.246513336	1.246513336	trans
cg17330935_RN7SL201P	8.26E-09	1.68E-07	-1.246513336	1.246513336	trans
cg17330935_MARK2P14	8.26E-09	1.68E-07	-1.246513336	1.246513336	trans
cg17330935_MARK2P10	8.26E-09	1.68E-07	-1.246513336	1.246513336	trans
cg23891601_CAPZA1P4	8.28E-09	1.68E-07	-0.859195857	0.859195857	trans
cg19703425_IGHV3-13	8.28E-09	1.68E-07	-1.455267185	1.455267185	trans
cg14026485_LMX1A-AS2	8.28E-09	1.68E-07	0.982888606	0.982888606	trans
cg12664613_MYH8	8.29E-09	1.68E-07	-0.96139961	0.96139961	trans
cg00935234_ONECUT3	8.29E-09	1.68E-07	-0.941708274	0.941708274	trans
cg17096979_CR2	8.29E-09	1.68E-07	-1.355716808	1.355716808	trans
cg17911882_CSHL1	8.29E-09	1.68E-07	1.189140597	1.189140597	trans
cg02062326_RN7SKP226	8.30E-09	1.68E-07	0.851159467	0.851159467	trans
cg02062326_OR4C10P	8.30E-09	1.68E-07	0.851159467	0.851159467	trans
cg02062326_MIR654	8.30E-09	1.68E-07	0.851159467	0.851159467	trans
cg02062326_LINC01665	8.30E-09	1.68E-07	0.851159467	0.851159467	trans
cg02990361_TXNP2	8.30E-09	1.69E-07	-0.978777341	0.978777341	trans
cg08433110_ATCAY	8.32E-09	1.69E-07	1.14673369	1.14673369	trans
cg22453488_SUCLA2P2	8.32E-09	1.69E-07	0.850999901	0.850999901	trans
cg25633099_VN1R10P	8.32E-09	1.69E-07	1.016215415	1.016215415	trans
cg22503024_IGLV9-49	8.32E-09	1.69E-07	-0.908083258	0.908083258	trans
cg11143152_SV2A	8.33E-09	1.69E-07	-1.191039375	1.191039375	trans
cg08013109_DEFB108C	8.34E-09	1.69E-07	-2.244801596	2.244801596	trans
cg20773800_NPM1P36	8.34E-09	1.69E-07	1.344082105	1.344082105	trans
cg16977073_SNX29P1	8.34E-09	1.69E-07	-0.966139768	0.966139768	trans
cg15001930_RN7SL231P	8.35E-09	1.69E-07	-0.92935011	0.92935011	trans
cg16237262_GLULP4	8.36E-09	1.70E-07	-1.029958453	1.029958453	trans
cg13362012_ACTBP12	8.36E-09	1.70E-07	-1.00109407	1.00109407	trans
cg13362012_MTND5P18	8.36E-09	1.70E-07	-1.00109407	1.00109407	trans
cg13362012_RN7SL868P	8.36E-09	1.70E-07	-1.00109407	1.00109407	trans
cg13362012_MTND1P2	8.36E-09	1.70E-07	-1.00109407	1.00109407	trans
cg13362012_H3P29	8.36E-09	1.70E-07	-1.00109407	1.00109407	trans
cg02858625_SNORD114-27	8.37E-09	1.70E-07	-0.928941855	0.928941855	trans
cg17334266_H4P1	8.38E-09	1.70E-07	0.99314528	0.99314528	trans
cg24561600_ACTBP12	8.38E-09	1.70E-07	-0.949516526	0.949516526	trans
cg24561600_MTND5P18	8.38E-09	1.70E-07	-0.949516526	0.949516526	trans
cg24561600_RN7SL868P	8.38E-09	1.70E-07	-0.949516526	0.949516526	trans
cg24561600_MTND1P2	8.38E-09	1.70E-07	-0.949516526	0.949516526	trans
cg24561600_H3P29	8.38E-09	1.70E-07	-0.949516526	0.949516526	trans
cg05056349_SAPCD1	8.39E-09	1.70E-07	0.953281698	0.953281698	trans
cg26170855_RPLP0P1	8.39E-09	1.70E-07	0.899610073	0.899610073	trans
cg08268925_RNA5SP98	8.40E-09	1.70E-07	0.855740933	0.855740933	trans
cg08268925_UBQLN1P1	8.40E-09	1.70E-07	0.855740933	0.855740933	trans
cg08268925_GPX1P2	8.40E-09	1.70E-07	0.855740933	0.855740933	trans
cg04578283_PIEZO1P1	8.40E-09	1.70E-07	1.265697214	1.265697214	trans
cg17388638_IGKV1-8	8.41E-09	1.70E-07	-0.793539909	0.793539909	trans
cg07022959_HNRNPA3P14	8.41E-09	1.70E-07	0.959298958	0.959298958	trans
cg07022959_RNA5SP183	8.41E-09	1.70E-07	0.959298958	0.959298958	trans
cg07022959_OR2U1P	8.41E-09	1.70E-07	0.959298958	0.959298958	trans
cg07022959_DEFA5	8.41E-09	1.70E-07	0.959298958	0.959298958	trans
cg07022959_SNORD3H	8.41E-09	1.70E-07	0.959298958	0.959298958	trans
cg07022959_POM121L13P	8.41E-09	1.70E-07	0.959298958	0.959298958	trans
cg07022959_RNU6-845P	8.41E-09	1.70E-07	0.959298958	0.959298958	trans
cg07022959_BMP6P1	8.41E-09	1.70E-07	0.959298958	0.959298958	trans
cg21297167_MTND2P20	8.42E-09	1.71E-07	0.795656059	0.795656059	trans
cg20803916_MRPS21P3	8.43E-09	1.71E-07	0.810305969	0.810305969	trans
cg03033996_PDSS1P2	8.43E-09	1.71E-07	-1.003428632	1.003428632	trans
cg08476832_OR2G2	8.43E-09	1.71E-07	-0.893175991	0.893175991	trans
cg18997918_SNORD115-11	8.43E-09	1.71E-07	-0.87360597	0.87360597	trans
cg00557704_DEFB130D	8.44E-09	1.71E-07	-1.033013217	1.033013217	trans
cg00557704_BOLA2	8.44E-09	1.71E-07	-1.033013217	1.033013217	trans
cg00557704_SLC35G4	8.44E-09	1.71E-07	-1.033013217	1.033013217	trans
cg21847195_MIR2053	8.44E-09	1.71E-07	-0.878886826	0.878886826	trans
cg06502685_ZNF863P	8.45E-09	1.71E-07	-0.826439516	0.826439516	trans
cg06635371_SMIM11P1	8.45E-09	1.71E-07	1.204579687	1.204579687	trans
cg24952959_MIR554	8.45E-09	1.71E-07	0.878435122	0.878435122	trans
cg11180306_IFNA17	8.45E-09	1.71E-07	0.884797614	0.884797614	trans
cg14801778_GUCA2A	8.45E-09	1.71E-07	-0.986362154	0.986362154	trans
cg09789229_MIR206	8.45E-09	1.71E-07	0.912486763	0.912486763	trans
cg04304019_RPL9P15	8.45E-09	1.71E-07	0.96558729	0.96558729	trans
cg02063485_RNU6-1240P	8.46E-09	1.71E-07	-0.987713988	0.987713988	trans
cg04735620_HNRNPA1P64	8.46E-09	1.71E-07	-1.031609018	1.031609018	trans
cg19609438_H3C9P	8.46E-09	1.71E-07	-1.007013307	1.007013307	trans
cg13434714_CDCA4P2	8.46E-09	1.71E-07	1.452675748	1.452675748	trans
cg16237565_SNORD114-20	8.46E-09	1.71E-07	-0.899400057	0.899400057	trans
cg01062838_RNU5B-4P	8.47E-09	1.71E-07	-1.206957892	1.206957892	trans
cg01915688_SERPINA5	8.47E-09	1.71E-07	-1.069434091	1.069434091	trans
cg10568558_MTND4LP16	8.47E-09	1.71E-07	-1.456886127	1.456886127	trans
cg27195402_SPEM1	8.47E-09	1.71E-07	-1.004356087	1.004356087	trans
cg09410841_RPS23P5	8.48E-09	1.72E-07	0.909422688	0.909422688	trans
cg16348536_IGHJ5	8.48E-09	1.72E-07	-0.923302357	0.923302357	trans
cg04665311_RPL7AP53	8.48E-09	1.72E-07	-0.882468746	0.882468746	trans
cg06503715_KRT18P42	8.49E-09	1.72E-07	-0.950808251	0.950808251	trans
cg07091544_GTSF1	8.49E-09	1.72E-07	-0.892749594	0.892749594	trans
cg18666982_SNORD114-9	8.50E-09	1.72E-07	-1.322263864	1.322263864	trans
cg04621455_RN7SKP121	8.50E-09	1.72E-07	-1.275695851	1.275695851	trans
cg17096979_IGLV7-43	8.50E-09	1.72E-07	-1.374901318	1.374901318	trans
cg15976390_GAL	8.51E-09	1.72E-07	-0.870305425	0.870305425	trans
cg21905437_PCDH8P1	8.52E-09	1.72E-07	0.978894749	0.978894749	trans
cg10039163_C10orf120	8.52E-09	1.72E-07	-0.97115693	0.97115693	trans
cg16754847_SNORA68	8.52E-09	1.72E-07	1.044703862	1.044703862	trans
cg16569147_OR6Y1	8.52E-09	1.72E-07	0.986057716	0.986057716	trans
cg12513911_MTCO1P6	8.53E-09	1.73E-07	1.116978512	1.116978512	trans
cg13337086_RNU6-901P	8.54E-09	1.73E-07	1.027162941	1.027162941	trans
cg25318301_RNU6-169P	8.54E-09	1.73E-07	0.938138904	0.938138904	trans
cg03353560_KCNK3	8.54E-09	1.73E-07	-1.075688114	1.075688114	trans
cg07405255_FAM24A	8.54E-09	1.73E-07	-1.100473675	1.100473675	trans
cg17096979_SHISAL2A	8.55E-09	1.73E-07	-1.343552646	1.343552646	trans
cg17388638_COL19A1	8.55E-09	1.73E-07	-0.823472712	0.823472712	trans
cg14560276_RUNDC3B	8.55E-09	1.73E-07	-1.085206224	1.085206224	trans
cg17830140_MIR758	8.56E-09	1.73E-07	-0.862582553	0.862582553	trans
cg09057359_RPL35AP20	8.57E-09	1.73E-07	1.54944307	1.54944307	trans
cg20121803_BTBD16	8.58E-09	1.74E-07	-0.891794441	0.891794441	trans
cg13322601_MTCO3P41	8.58E-09	1.74E-07	0.875387066	0.875387066	trans
cg04738355_MYOM3	8.58E-09	1.74E-07	-1.019226228	1.019226228	trans
cg11911060_RNU6-300P	8.59E-09	1.74E-07	-0.834799907	0.834799907	trans
cg27513510_TMEM225	8.60E-09	1.74E-07	-1.216487866	1.216487866	trans
cg15654458_OR2AS1P	8.60E-09	1.74E-07	-1.147261559	1.147261559	trans
cg05154833_IGHV3-21	8.60E-09	1.74E-07	-0.857107345	0.857107345	trans
cg14560276_KRTAP6-2	8.61E-09	1.74E-07	-1.095682541	1.095682541	trans
cg14229362_IGHV7-81	8.61E-09	1.74E-07	1.053468839	1.053468839	trans
cg05453042_CA5A	8.61E-09	1.74E-07	-0.980668257	0.980668257	trans
cg03743462_PHKBP1	8.62E-09	1.74E-07	1.075897997	1.075897997	trans
cg12594546_KRTAP5-3	8.63E-09	1.74E-07	-0.861717632	0.861717632	trans
cg21252088_COL4A3	8.63E-09	1.74E-07	1.0386874	1.0386874	trans
cg11662061_RN7SL35P	8.63E-09	1.74E-07	0.843961092	0.843961092	trans
cg02426343_KRT8P30	8.63E-09	1.74E-07	-0.964376432	0.964376432	trans
cg04342425_GUSBP6	8.64E-09	1.75E-07	-2.144576776	2.144576776	trans
cg07940218_CMTM5	8.65E-09	1.75E-07	-0.908281468	0.908281468	trans
cg22280068_NPM1P33	8.65E-09	1.75E-07	-0.947088134	0.947088134	trans
cg04015129_TSPAN18	8.65E-09	1.75E-07	-1.218564898	1.218564898	trans
cg17158894_CPNE7	8.65E-09	1.75E-07	-1.111506001	1.111506001	trans
cg24856383_ASB14	8.65E-09	1.75E-07	1.327729645	1.327729645	trans
cg03588513_FABP5P10	8.66E-09	1.75E-07	-1.221502247	1.221502247	trans
cg13127920_LINC01741	8.66E-09	1.75E-07	0.880638687	0.880638687	trans
cg19455396_KRTAP10-6	8.66E-09	1.75E-07	-1.138415959	1.138415959	trans
cg11724156_DEFB136	8.66E-09	1.75E-07	-0.93417972	0.93417972	trans
cg19703425_ABCA9-AS1	8.67E-09	1.75E-07	-1.487312234	1.487312234	trans
cg10946263_LINC00308	8.67E-09	1.75E-07	-1.250498463	1.250498463	trans
cg03775628_IGLC7	8.67E-09	1.75E-07	-1.174325438	1.174325438	trans
cg14417873_SLC6A17-AS1	8.68E-09	1.75E-07	-1.036238402	1.036238402	trans
cg24732447_LINC01794	8.69E-09	1.75E-07	-1.090084462	1.090084462	trans
cg23798064_GXYLT1P6	8.70E-09	1.76E-07	-1.052288086	1.052288086	trans
cg17106653_MYCBP2-AS2	8.71E-09	1.76E-07	1.131676682	1.131676682	trans
cg06846895_FOXB2	8.71E-09	1.76E-07	-0.841587142	0.841587142	trans
cg07474672_DNAJB6P6	8.72E-09	1.76E-07	-0.988508917	0.988508917	trans
cg04621455_LINC02789	8.72E-09	1.76E-07	-1.250790161	1.250790161	trans
cg14190294_IGF2	8.72E-09	1.76E-07	-1.172765492	1.172765492	trans
cg04452523_RNU2-48P	8.73E-09	1.76E-07	-0.913239851	0.913239851	trans
cg06282009_AQP1	8.75E-09	1.77E-07	-1.296909277	1.296909277	trans
cg04015129_EEF1A1P12	8.75E-09	1.77E-07	-1.215234894	1.215234894	trans
cg26974035_MIR2053	8.75E-09	1.77E-07	-0.90040941	0.90040941	trans
cg06619035_BNIP5	8.76E-09	1.77E-07	-1.100962574	1.100962574	trans
cg03179052_RPA3P2	8.77E-09	1.77E-07	-1.568819298	1.568819298	trans
cg27237477_FOXB2	8.77E-09	1.77E-07	-1.147596139	1.147596139	trans
cg13159372_RNU6-279P	8.78E-09	1.77E-07	-0.886695384	0.886695384	trans
cg13159372_RNA5SP127	8.78E-09	1.77E-07	-0.886695384	0.886695384	trans
cg13159372_RNA5SP150	8.78E-09	1.77E-07	-0.886695384	0.886695384	trans
cg13159372_RNU6-333P	8.78E-09	1.77E-07	-0.886695384	0.886695384	trans
cg13159372_LINC00388	8.78E-09	1.77E-07	-0.886695384	0.886695384	trans
cg13159372_RNU6-1131P	8.78E-09	1.77E-07	-0.886695384	0.886695384	trans
cg16972508_LILRP1	8.78E-09	1.77E-07	-1.284375987	1.284375987	trans
cg23367851_SH2D7	8.78E-09	1.77E-07	-1.020763637	1.020763637	trans
cg24732447_HIGD1AP12	8.79E-09	1.77E-07	-1.066665666	1.066665666	trans
cg09350395_SKOR2	8.79E-09	1.77E-07	-1.031528321	1.031528321	trans
cg08880327_RNU1-65P	8.79E-09	1.77E-07	0.939506634	0.939506634	trans
cg15541606_OR2V2	8.80E-09	1.77E-07	-0.910729401	0.910729401	trans
cg02855201_CADM2-AS2	8.80E-09	1.77E-07	-1.071539641	1.071539641	trans
cg05133155_POLR3KP1	8.80E-09	1.77E-07	-0.851030771	0.851030771	trans
cg26162637_LINC02023	8.80E-09	1.77E-07	0.850950964	0.850950964	trans
cg17218510_DLX1	8.80E-09	1.77E-07	-0.888791496	0.888791496	trans
cg04337937_SNORD114-6	8.81E-09	1.78E-07	-0.852819301	0.852819301	trans
cg14484356_PRB2	8.81E-09	1.78E-07	0.912710592	0.912710592	trans
cg22280068_IGLV7-43	8.81E-09	1.78E-07	-0.966234065	0.966234065	trans
cg25716065_RTN4RL2	8.82E-09	1.78E-07	0.998090483	0.998090483	trans
cg22166914_PCDHA1	8.82E-09	1.78E-07	-1.310424486	1.310424486	trans
cg07784793_LINC01736	8.82E-09	1.78E-07	-1.048271601	1.048271601	trans
cg14687118_RNA5SP72	8.82E-09	1.78E-07	0.676333663	0.676333663	trans
cg14687118_MTCYBP39	8.82E-09	1.78E-07	-0.676333663	0.676333663	trans
cg14687118_NPM1P10	8.82E-09	1.78E-07	0.676333663	0.676333663	trans
cg14687118_SOCS5P5	8.82E-09	1.78E-07	-0.676333663	0.676333663	trans
cg14687118_RN7SKP280	8.82E-09	1.78E-07	0.676333663	0.676333663	trans
cg14687118_LINC02654	8.82E-09	1.78E-07	-0.676333663	0.676333663	trans
cg14687118_RN7SKP146	8.82E-09	1.78E-07	0.676333663	0.676333663	trans
cg12256809_HOXA6	8.82E-09	1.78E-07	-1.065762655	1.065762655	trans
cg16068431_HOXC9	8.82E-09	1.78E-07	-1.189453128	1.189453128	trans
cg17032858_RNU6-1304P	8.83E-09	1.78E-07	-0.998134163	0.998134163	trans
cg21873967_RNU4-15P	8.83E-09	1.78E-07	-1.007057035	1.007057035	trans
cg26076683_ACTA1	8.83E-09	1.78E-07	-1.249789062	1.249789062	trans
cg18251222_KRT1	8.83E-09	1.78E-07	-0.959419461	0.959419461	trans
cg16977073_IGHV1-3	8.83E-09	1.78E-07	-0.985339497	0.985339497	trans
cg00894219_RNU1-8P	8.83E-09	1.78E-07	-0.903775752	0.903775752	trans
cg18323824_RPL7P27	8.84E-09	1.78E-07	-0.882494583	0.882494583	trans
cg10039163_TRAF5	8.84E-09	1.78E-07	-0.987330693	0.987330693	trans
cg05672380_RNU6-627P	8.84E-09	1.78E-07	-0.862700867	0.862700867	trans
cg05672380_RNU1-76P	8.84E-09	1.78E-07	-0.862700867	0.862700867	trans
cg05672380_FABP12P1	8.84E-09	1.78E-07	-0.862700867	0.862700867	trans
cg05672380_DEFB128	8.84E-09	1.78E-07	-0.862700867	0.862700867	trans
cg10787600_TNR-IT1	8.85E-09	1.78E-07	1.33117757	1.33117757	trans
cg20638896_BCL3	8.85E-09	1.78E-07	1.040021158	1.040021158	trans
cg12910951_KIR2DP1	8.85E-09	1.78E-07	-0.984925197	0.984925197	trans
cg12917253_OR13C6P	8.86E-09	1.78E-07	0.993133289	0.993133289	trans
cg24289553_RPL21P131	8.86E-09	1.78E-07	-0.868493909	0.868493909	trans
cg14801778_KRTAP10-6	8.86E-09	1.78E-07	-0.961744134	0.961744134	trans
cg24227048_R3HDML	8.88E-09	1.79E-07	-1.736162049	1.736162049	trans
cg14054162_TYRP1	8.88E-09	1.79E-07	-1.052889051	1.052889051	trans
cg01485439_HMGB1P26	8.89E-09	1.79E-07	-1.06668284	1.06668284	trans
cg07439594_IFNL1	8.89E-09	1.79E-07	1.023230558	1.023230558	trans
cg13019493_OR5M4P	8.89E-09	1.79E-07	-1.083153026	1.083153026	trans
cg12774454_IGHD4-17	8.89E-09	1.79E-07	-1.104178059	1.104178059	trans
cg26162637_REG1CP	8.89E-09	1.79E-07	-0.880060921	0.880060921	trans
cg26162637_MTND5P27	8.89E-09	1.79E-07	-0.880060921	0.880060921	trans
cg26162637_SLC6A18	8.89E-09	1.79E-07	-0.880060921	0.880060921	trans
cg19378640_SLC39A12-AS1	8.90E-09	1.79E-07	0.858444587	0.858444587	trans
cg11110036_DIPK1C	8.90E-09	1.79E-07	-0.900797685	0.900797685	trans
cg10301769_RNA5SP57	8.91E-09	1.79E-07	-0.820596775	0.820596775	trans
cg17296217_KRT18P64	8.92E-09	1.79E-07	-0.978675953	0.978675953	trans
cg19938179_IGHV3-11	8.92E-09	1.79E-07	-0.825791101	0.825791101	trans
cg22535327_SRSF3P6	8.93E-09	1.80E-07	-1.218651536	1.218651536	trans
cg20983125_ADCYAP1R1	8.93E-09	1.80E-07	-0.883058088	0.883058088	trans
cg18438405_RN7SL62P	8.93E-09	1.80E-07	-0.865905058	0.865905058	trans
cg18438405_UBE2V1P4	8.93E-09	1.80E-07	-0.865905058	0.865905058	trans
cg18438405_VSTM2B	8.93E-09	1.80E-07	-0.865905058	0.865905058	trans
cg15712577_RPL30P9	8.94E-09	1.80E-07	3.119066182	3.119066182	trans
cg11893742_RPS16P9	8.94E-09	1.80E-07	0.967782983	0.967782983	trans
cg10039163_HMGN1P32	8.95E-09	1.80E-07	-0.98855772	0.98855772	trans
cg01008267_RNU6-1243P	8.96E-09	1.80E-07	0.909720204	0.909720204	trans
cg09969919_MIR2053	8.96E-09	1.80E-07	-0.930318871	0.930318871	trans
cg04485371_HNRNPA1P43	8.98E-09	1.80E-07	-1.134310426	1.134310426	trans
cg02265810_RPS26P5	8.98E-09	1.80E-07	-2.300132356	2.300132356	trans
cg17096979_FCRLA	8.98E-09	1.81E-07	-1.335434053	1.335434053	trans
cg20983125_PRL	8.98E-09	1.81E-07	-0.88787659	0.88787659	trans
cg08825286_SEC61GP1	8.99E-09	1.81E-07	-1.232898897	1.232898897	trans
cg16977073_ZNF80	8.99E-09	1.81E-07	-0.970392134	0.970392134	trans
cg22168087_SPATA8	8.99E-09	1.81E-07	0.936260911	0.936260911	trans
cg06103928_KRTAP10-2	9.00E-09	1.81E-07	-1.869542763	1.869542763	trans
cg17334266_APOA4	9.00E-09	1.81E-07	0.963643038	0.963643038	trans
cg20983125_RNU6-474P	9.01E-09	1.81E-07	-0.866994123	0.866994123	trans
cg05502445_MIR101-2	9.02E-09	1.81E-07	0.981163888	0.981163888	trans
cg03560018_TRAV12-1	9.03E-09	1.81E-07	-0.876688504	0.876688504	trans
cg17896072_LINC00428	9.03E-09	1.81E-07	0.919185361	0.919185361	trans
cg19206305_H3C9P	9.03E-09	1.81E-07	-0.921573612	0.921573612	trans
cg16740640_RN7SL416P	9.03E-09	1.81E-07	-0.922327708	0.922327708	trans
cg00935234_FGF21	9.04E-09	1.82E-07	-0.941309234	0.941309234	trans
cg21830932_CILP2	9.04E-09	1.82E-07	-1.058316946	1.058316946	trans
cg26718078_LINC01141	9.04E-09	1.82E-07	1.092482864	1.092482864	trans
cg19703425_DDX39BP1	9.05E-09	1.82E-07	-1.48988696	1.48988696	trans
cg01915688_IGHV1-18	9.05E-09	1.82E-07	-1.083461842	1.083461842	trans
cg16062368_NUGGC	9.05E-09	1.82E-07	-1.045874025	1.045874025	trans
cg02476436_RN7SKP165	9.06E-09	1.82E-07	-0.841402842	0.841402842	trans
cg11432526_MIR1226	9.09E-09	1.83E-07	-1.381609587	1.381609587	trans
cg10959048_LINC02812	9.10E-09	1.83E-07	-1.209309613	1.209309613	trans
cg25138053_LINC00362	9.10E-09	1.83E-07	-0.866209572	0.866209572	trans
cg13465461_RNU6-243P	9.11E-09	1.83E-07	-0.980743892	0.980743892	trans
cg15217542_RNU6-992P	9.11E-09	1.83E-07	1.195516607	1.195516607	trans
cg16062368_IGHG3	9.12E-09	1.83E-07	-1.06456761	1.06456761	trans
cg10959048_P2RX5	9.13E-09	1.83E-07	-1.167734965	1.167734965	trans
cg14483161_LINC01349	9.13E-09	1.83E-07	-0.968236644	0.968236644	trans
cg14483161_MIR541	9.13E-09	1.83E-07	-0.968236644	0.968236644	trans
cg06176987_FCER2	9.14E-09	1.83E-07	-0.891760489	0.891760489	trans
cg16348536_SNORD115-37	9.14E-09	1.83E-07	-0.963357514	0.963357514	trans
cg17753661_RN7SKP229	9.14E-09	1.84E-07	0.854044715	0.854044715	trans
cg17753661_RNU6-776P	9.14E-09	1.84E-07	0.854044715	0.854044715	trans
cg17753661_RNA5SP204	9.14E-09	1.84E-07	0.854044715	0.854044715	trans
cg17753661_MIR302E	9.14E-09	1.84E-07	0.854044715	0.854044715	trans
cg17753661_DEFB127	9.14E-09	1.84E-07	0.854044715	0.854044715	trans
cg04954144_USP17L26	9.15E-09	1.84E-07	0.865210373	0.865210373	trans
cg00991379_MIR124-3	9.16E-09	1.84E-07	0.935003797	0.935003797	trans
cg17218510_LINC00973	9.16E-09	1.84E-07	-0.942047788	0.942047788	trans
cg24605553_CXCL13	9.16E-09	1.84E-07	0.860114641	0.860114641	trans
cg09177248_DNAJC17P1	9.16E-09	1.84E-07	-1.313827248	1.313827248	trans
cg12403996_ST6GALNAC2P1	9.18E-09	1.84E-07	0.961427576	0.961427576	trans
cg20009356_ELOA2	9.18E-09	1.84E-07	-1.427655099	1.427655099	trans
cg19703425_OR1Q1	9.19E-09	1.84E-07	-1.47827775	1.47827775	trans
cg12594546_MTCYBP5	9.20E-09	1.85E-07	-0.860452577	0.860452577	trans
cg26305729_PCSK2	9.21E-09	1.85E-07	-1.120244595	1.120244595	trans
cg24304928_KRT16P6	9.22E-09	1.85E-07	-1.316961537	1.316961537	trans
cg05162456_LINC01757	9.22E-09	1.85E-07	-0.807629891	0.807629891	trans
cg10653573_OR11A1	9.22E-09	1.85E-07	0.845000071	0.845000071	trans
cg27018984_ISCUP1	9.22E-09	1.85E-07	-0.943044635	0.943044635	trans
cg27018984_SPACA1	9.22E-09	1.85E-07	-0.943044635	0.943044635	trans
cg27018984_ACSM2B	9.22E-09	1.85E-07	-0.943044635	0.943044635	trans
cg27018984_RN7SKP169	9.22E-09	1.85E-07	-0.943044635	0.943044635	trans
cg26502489_RNU6-159P	9.23E-09	1.85E-07	-0.974157807	0.974157807	trans
cg02265810_LINC02013	9.24E-09	1.85E-07	-2.312466869	2.312466869	trans
cg12110603_HMGB1P18	9.24E-09	1.85E-07	0.866849295	0.866849295	trans
cg12110603_PRELID1P7	9.24E-09	1.85E-07	0.866849295	0.866849295	trans
cg12110603_PNLIP	9.24E-09	1.85E-07	0.866849295	0.866849295	trans
cg12110603_MIR670HG	9.24E-09	1.85E-07	0.866849295	0.866849295	trans
cg12110603_GTF2IP2	9.24E-09	1.85E-07	0.866849295	0.866849295	trans
cg20695805_PSMA8	9.24E-09	1.85E-07	0.88055608	0.88055608	trans
cg15042047_KRTAP4-4	9.25E-09	1.86E-07	-0.844491692	0.844491692	trans
cg16977073_CLEC17A	9.27E-09	1.86E-07	-0.951575309	0.951575309	trans
cg21890303_FOXB2	9.28E-09	1.86E-07	-0.811723681	0.811723681	trans
cg02265810_RNU1-52P	9.29E-09	1.86E-07	-2.350472372	2.350472372	trans
cg22451782_LPO	9.30E-09	1.86E-07	-1.014969785	1.014969785	trans
cg01915688_SERPINA9	9.30E-09	1.86E-07	-1.086809664	1.086809664	trans
cg14560276_SNORD113-1	9.32E-09	1.87E-07	-1.110655992	1.110655992	trans
cg20638896_CDC42EP2	9.33E-09	1.87E-07	1.01974941	1.01974941	trans
cg20638896_PTGIR	9.34E-09	1.87E-07	1.022094293	1.022094293	trans
cg12774454_TMEM100	9.34E-09	1.87E-07	-1.079772321	1.079772321	trans
cg25938960_RPL7P51	9.35E-09	1.87E-07	-1.182672229	1.182672229	trans
cg18452169_TRAV9-2	9.35E-09	1.87E-07	-1.325529916	1.325529916	trans
cg11995490_MSRB3	9.36E-09	1.88E-07	0.827224564	0.827224564	trans
cg16237565_GJD2	9.37E-09	1.88E-07	0.859673319	0.859673319	trans
cg16596598_IGHV3-20	9.38E-09	1.88E-07	-0.897835302	0.897835302	trans
cg13168499_RNU1-98P	9.38E-09	1.88E-07	0.938858745	0.938858745	trans
cg16919093_LHX5	9.39E-09	1.88E-07	-1.221650387	1.221650387	trans
cg10097323_CRYAA	9.39E-09	1.88E-07	-1.189192445	1.189192445	trans
cg22451117_RNA5SP389	9.39E-09	1.88E-07	0.995225855	0.995225855	trans
cg20313696_RPL35AP11	9.40E-09	1.88E-07	0.844063958	0.844063958	trans
cg10548700_RN7SL791P	9.40E-09	1.88E-07	-0.815478004	0.815478004	trans
cg07405255_HENMT1	9.41E-09	1.88E-07	-1.110465965	1.110465965	trans
cg23891601_RPL36AP14	9.41E-09	1.88E-07	-0.799554688	0.799554688	trans
cg23891601_IQCF5-AS1	9.41E-09	1.88E-07	-0.799554688	0.799554688	trans
cg23891601_LARP1BP1	9.41E-09	1.88E-07	-0.799554688	0.799554688	trans
cg23891601_RNA5SP192	9.41E-09	1.88E-07	-0.799554688	0.799554688	trans
cg23891601_RNU6-1172P	9.41E-09	1.88E-07	-0.799554688	0.799554688	trans
cg23891601_USP24P1	9.41E-09	1.88E-07	-0.799554688	0.799554688	trans
cg23891601_RNA5-8SP2	9.41E-09	1.88E-07	-0.799554688	0.799554688	trans
cg23891601_HAUS6P2	9.41E-09	1.88E-07	-0.799554688	0.799554688	trans
cg15741247_PTH1R	9.42E-09	1.89E-07	0.913868709	0.913868709	trans
cg13605646_TCF21	9.42E-09	1.89E-07	-1.124756749	1.124756749	trans
cg06503715_REXO1L1P	9.43E-09	1.89E-07	-0.913878882	0.913878882	trans
cg13957457_RNU1-74P	9.43E-09	1.89E-07	0.954812533	0.954812533	trans
cg05230816_LINC01442	9.43E-09	1.89E-07	-0.955194125	0.955194125	trans
cg16977073_CNR1	9.44E-09	1.89E-07	-0.965745771	0.965745771	trans
cg06699461_PRAMEF20	9.44E-09	1.89E-07	0.842952874	0.842952874	trans
cg06699461_LINC01653	9.44E-09	1.89E-07	0.842952874	0.842952874	trans
cg03098826_HOXC13	9.44E-09	1.89E-07	-1.167231469	1.167231469	trans
cg01612190_DMBT1	9.44E-09	1.89E-07	-1.347839426	1.347839426	trans
cg13127920_LINC01189	9.45E-09	1.89E-07	0.884128058	0.884128058	trans
cg10097323_PROS2P	9.45E-09	1.89E-07	0.807702451	0.807702451	trans
cg04887104_FOSL1	9.46E-09	1.89E-07	-1.049680581	1.049680581	trans
cg01915688_IGKV1D-33	9.46E-09	1.89E-07	-1.087930826	1.087930826	trans
cg07814977_SRSF3P6	9.46E-09	1.89E-07	-1.007008435	1.007008435	trans
cg12910951_RPS17P1	9.46E-09	1.89E-07	-0.965267903	0.965267903	trans
cg04271445_MTCO2P12	9.47E-09	1.89E-07	0.762968263	0.762968263	trans
cg15712577_UBTFL7	9.48E-09	1.90E-07	3.096122093	3.096122093	trans
cg15309790_BPIFB3	9.48E-09	1.90E-07	-0.880214405	0.880214405	trans
cg07472332_TRIM72	9.48E-09	1.90E-07	-1.098100942	1.098100942	trans
cg26170855_DEFB103B	9.50E-09	1.90E-07	0.909103127	0.909103127	trans
cg19703425_VPREB3	9.50E-09	1.90E-07	-1.446312619	1.446312619	trans
cg20150659_RNU6-355P	9.50E-09	1.90E-07	1.038438177	1.038438177	trans
cg10548700_RARRES1	9.51E-09	1.90E-07	-0.825731802	0.825731802	trans
cg14409406_FOXO1B	9.52E-09	1.90E-07	-0.928879846	0.928879846	trans
cg14409406_H3P28	9.52E-09	1.90E-07	-0.928879846	0.928879846	trans
cg14409406_ACTR3BP5	9.52E-09	1.90E-07	-0.928879846	0.928879846	trans
cg14409406_NPM1P22	9.52E-09	1.90E-07	-0.928879846	0.928879846	trans
cg14409406_MIR487B	9.52E-09	1.90E-07	-0.928879846	0.928879846	trans
cg14409406_KRTAP9-2	9.52E-09	1.90E-07	-0.928879846	0.928879846	trans
cg14409406_KRTAP9-8	9.52E-09	1.90E-07	-0.928879846	0.928879846	trans
cg14409406_RNU6-1021P	9.52E-09	1.90E-07	-0.928879846	0.928879846	trans
cg14409406_BNIP3P2	9.52E-09	1.90E-07	-0.928879846	0.928879846	trans
cg20692464_MIR1285-2	9.52E-09	1.90E-07	-1.431947264	1.431947264	trans
cg19653415_CLEC17A	9.52E-09	1.90E-07	-1.136924403	1.136924403	trans
cg14780957_PLA2G2A	9.53E-09	1.91E-07	-0.990810051	0.990810051	trans
cg04662079_RNU6-949P	9.54E-09	1.91E-07	-1.034823783	1.034823783	trans
cg04662079_OR6C65	9.54E-09	1.91E-07	-1.034823783	1.034823783	trans
cg04662079_RPL22P20	9.54E-09	1.91E-07	-1.034823783	1.034823783	trans
cg04662079_CNN2P7	9.54E-09	1.91E-07	-1.034823783	1.034823783	trans
cg06779317_CNFN	9.54E-09	1.91E-07	1.189702484	1.189702484	trans
cg15001930_SNORD113-7	9.56E-09	1.91E-07	0.838373848	0.838373848	trans
cg15001930_RN7SL361P	9.56E-09	1.91E-07	0.838373848	0.838373848	trans
cg15001930_EEF1GP8	9.56E-09	1.91E-07	0.838373848	0.838373848	trans
cg15001930_RN7SL580P	9.56E-09	1.91E-07	0.838373848	0.838373848	trans
cg15001930_MIR496	9.56E-09	1.91E-07	0.838373848	0.838373848	trans
cg15001930_IGLV11-55	9.56E-09	1.91E-07	0.838373848	0.838373848	trans
cg17848362_RNU2-29P	9.56E-09	1.91E-07	0.848832673	0.848832673	trans
cg03560018_CMTM5	9.57E-09	1.91E-07	0.908394413	0.908394413	trans
cg02807201_MIR548A2	9.57E-09	1.91E-07	4.495467811	4.495467811	trans
cg02807201_DEFB125	9.57E-09	1.91E-07	4.495467811	4.495467811	trans
cg08823359_ZIC4	9.58E-09	1.91E-07	0.904922858	0.904922858	trans
cg08823359_SLC29A4P1	9.58E-09	1.91E-07	0.904922858	0.904922858	trans
cg08823359_MTATP6P30	9.58E-09	1.91E-07	0.904922858	0.904922858	trans
cg08823359_SNORD114-13	9.58E-09	1.91E-07	0.904922858	0.904922858	trans
cg24728770_FCF1P10	9.58E-09	1.91E-07	-0.874920125	0.874920125	trans
cg15392109_UNC93B5	9.58E-09	1.91E-07	1.113032039	1.113032039	trans
cg15173429_HNRNPA1P64	9.58E-09	1.91E-07	-1.298226431	1.298226431	trans
cg23418075_TRAV34	9.58E-09	1.91E-07	0.869242925	0.869242925	trans
cg14924064_SDHCP2	9.58E-09	1.91E-07	0.872134134	0.872134134	trans
cg01479912_RN7SKP131	9.59E-09	1.91E-07	1.108540795	1.108540795	trans
cg12377084_PENK	9.59E-09	1.91E-07	1.013278814	1.013278814	trans
cg03593057_PCGEM1	9.59E-09	1.91E-07	-0.842644312	0.842644312	trans
cg20568108_LZTS1	9.61E-09	1.92E-07	-1.467662084	1.467662084	trans
cg18811157_DNMT3L	9.61E-09	1.92E-07	0.874229371	0.874229371	trans
cg22762615_CSF3	9.62E-09	1.92E-07	0.89003651	0.89003651	trans
cg19748086_LINC01874	9.62E-09	1.92E-07	0.897444127	0.897444127	trans
cg19748086_RNA5SP89	9.62E-09	1.92E-07	0.897444127	0.897444127	trans
cg19748086_SNORD32B	9.62E-09	1.92E-07	0.897444127	0.897444127	trans
cg17830140_RNA5SP375	9.62E-09	1.92E-07	0.875757364	0.875757364	trans
cg20638896_MSGN1	9.62E-09	1.92E-07	1.037164481	1.037164481	trans
cg04665049_LINC01349	9.63E-09	1.92E-07	-0.883616518	0.883616518	trans
cg04665049_MIR541	9.63E-09	1.92E-07	-0.883616518	0.883616518	trans
cg25481348_C15orf32	9.64E-09	1.92E-07	-1.230425133	1.230425133	trans
cg17735372_PVALB	9.64E-09	1.92E-07	-1.178428384	1.178428384	trans
cg20695805_KCNIP2	9.64E-09	1.92E-07	0.830493496	0.830493496	trans
cg08475245_ACTBP12	9.65E-09	1.92E-07	-0.918959995	0.918959995	trans
cg08475245_MTND5P18	9.65E-09	1.92E-07	-0.918959995	0.918959995	trans
cg08475245_RN7SL868P	9.65E-09	1.92E-07	-0.918959995	0.918959995	trans
cg08475245_MTND1P2	9.65E-09	1.92E-07	-0.918959995	0.918959995	trans
cg08475245_H3P29	9.65E-09	1.92E-07	-0.918959995	0.918959995	trans
cg10535675_MTCO1P8	9.65E-09	1.92E-07	-1.264106785	1.264106785	trans
cg01255527_SPEM1	9.65E-09	1.92E-07	-0.924758602	0.924758602	trans
cg00592315_TAS2R16	9.65E-09	1.92E-07	0.894159617	0.894159617	trans
cg21052958_RPS29P33	9.67E-09	1.93E-07	-1.576867371	1.576867371	trans
cg01818369_RNU6-1024P	9.68E-09	1.93E-07	-1.280202863	1.280202863	trans
cg00935234_LMX1B	9.69E-09	1.93E-07	-0.923943319	0.923943319	trans
cg20176706_RNA5SP177	9.69E-09	1.93E-07	1.24362825	1.24362825	trans
cg04738355_FOSL1	9.69E-09	1.93E-07	-0.926744887	0.926744887	trans
cg19556123_LINC00454	9.70E-09	1.93E-07	-1.036839043	1.036839043	trans
cg07091544_HOXC13	9.70E-09	1.93E-07	-0.902718863	0.902718863	trans
cg15042047_IGKV1-33	9.70E-09	1.93E-07	-0.78648151	0.78648151	trans
cg22314681_ADRA1A	9.70E-09	1.93E-07	-0.954646556	0.954646556	trans
cg06612671_OR2B11	9.70E-09	1.93E-07	1.097435079	1.097435079	trans
cg03144406_RN7SL274P	9.71E-09	1.93E-07	-0.967709073	0.967709073	trans
cg16773502_RN7SKP29	9.73E-09	1.94E-07	-1.212688724	1.212688724	trans
cg15001471_LNCAROD	9.73E-09	1.94E-07	-1.22276821	1.22276821	trans
cg17218510_HOXC10	9.73E-09	1.94E-07	-0.867818929	0.867818929	trans
cg24636969_RPS2P18	9.74E-09	1.94E-07	-0.884540849	0.884540849	trans
cg04015129_CHD5	9.75E-09	1.94E-07	-1.250505204	1.250505204	trans
cg21828663_RNA5SP299	9.75E-09	1.94E-07	-0.986603834	0.986603834	trans
cg00337181_HSP90AB7P	9.75E-09	1.94E-07	1.107511775	1.107511775	trans
cg14924064_VDAC1P9	9.75E-09	1.94E-07	0.87158703	0.87158703	trans
cg11514698_SNORD114-10	9.76E-09	1.94E-07	1.074765096	1.074765096	trans
cg13565400_DEFB107B	9.76E-09	1.94E-07	-0.830434422	0.830434422	trans
cg17106653_ZFHX2-AS1	9.77E-09	1.95E-07	1.124046221	1.124046221	trans
cg21830932_TRIM10	9.77E-09	1.95E-07	-0.990669669	0.990669669	trans
cg10548700_IFIT3	9.77E-09	1.95E-07	-0.830263428	0.830263428	trans
cg03560018_FOXL2	9.77E-09	1.95E-07	0.887225173	0.887225173	trans
cg17735372_SLC34A2	9.78E-09	1.95E-07	-1.111939852	1.111939852	trans
cg21000599_ANKRD20A9P	9.79E-09	1.95E-07	0.874760561	0.874760561	trans
cg12664613_TINAG	9.79E-09	1.95E-07	-0.981433915	0.981433915	trans
cg04599643_PRR20E	9.79E-09	1.95E-07	-0.838901294	0.838901294	trans
cg05703749_STMN2	9.79E-09	1.95E-07	0.919421247	0.919421247	trans
cg27399957_FZD4	9.79E-09	1.95E-07	0.928839934	0.928839934	trans
cg13370086_RPL7P40	9.80E-09	1.95E-07	-1.15229044	1.15229044	trans
cg20638896_HSD11B1	9.80E-09	1.95E-07	1.039609539	1.039609539	trans
cg02990361_KRT33A	9.80E-09	1.95E-07	-1.005556178	1.005556178	trans
cg17371585_LINC00408	9.81E-09	1.95E-07	0.882292704	0.882292704	trans
cg17896072_RNU6-1208P	9.82E-09	1.96E-07	-0.912322428	0.912322428	trans
cg20313696_RNY1P8	9.82E-09	1.96E-07	0.931020118	0.931020118	trans
cg12352902_PRAMEF4	9.83E-09	1.96E-07	-0.885183779	0.885183779	trans
cg00935234_UNC13A	9.83E-09	1.96E-07	-0.953398943	0.953398943	trans
cg04337937_IL1R2	9.83E-09	1.96E-07	0.846813522	0.846813522	trans
cg09965679_LMX1A-AS2	9.83E-09	1.96E-07	1.048401267	1.048401267	trans
cg02562282_TRIM31	9.84E-09	1.96E-07	-0.968096077	0.968096077	trans
cg18452169_RPL36AP10	9.84E-09	1.96E-07	-1.31336337	1.31336337	trans
cg18452169_IGKV1D-35	9.84E-09	1.96E-07	-1.31336337	1.31336337	trans
cg18452169_HMGN2P22	9.84E-09	1.96E-07	-1.31336337	1.31336337	trans
cg18452169_LINC01940	9.84E-09	1.96E-07	-1.31336337	1.31336337	trans
cg18452169_CDYLP1	9.84E-09	1.96E-07	-1.31336337	1.31336337	trans
cg18452169_RPL7AP23	9.84E-09	1.96E-07	-1.31336337	1.31336337	trans
cg18452169_LINC02045	9.84E-09	1.96E-07	-1.31336337	1.31336337	trans
cg18452169_OTOL1	9.84E-09	1.96E-07	-1.31336337	1.31336337	trans
cg18452169_RNU1-105P	9.84E-09	1.96E-07	-1.31336337	1.31336337	trans
cg18452169_GFRAL	9.84E-09	1.96E-07	-1.31336337	1.31336337	trans
cg18452169_RNU6-600P	9.84E-09	1.96E-07	-1.31336337	1.31336337	trans
cg18452169_RPS29P1	9.84E-09	1.96E-07	-1.31336337	1.31336337	trans
cg18452169_KRTAP4-3	9.84E-09	1.96E-07	-1.31336337	1.31336337	trans
cg18452169_RNU7-186P	9.84E-09	1.96E-07	-1.31336337	1.31336337	trans
cg10946263_C15orf32	9.85E-09	1.96E-07	-1.271995017	1.271995017	trans
cg18692382_RPL31P13	9.85E-09	1.96E-07	4.711356895	4.711356895	trans
cg10548700_OR7E162P	9.85E-09	1.96E-07	-0.885169848	0.885169848	trans
cg02736186_IGKV1OR2-3	9.86E-09	1.96E-07	-1.046083519	1.046083519	trans
cg02736186_MIR548A1	9.86E-09	1.96E-07	-1.046083519	1.046083519	trans
cg02736186_RPS29P15	9.86E-09	1.96E-07	-1.046083519	1.046083519	trans
cg02736186_RPL30P12	9.86E-09	1.96E-07	-1.046083519	1.046083519	trans
cg19455396_SAPCD2P2	9.86E-09	1.96E-07	-1.183159817	1.183159817	trans
cg01708411_UBD	9.86E-09	1.96E-07	-0.863380806	0.863380806	trans
cg23608297_LINC01757	9.87E-09	1.96E-07	-0.87663567	0.87663567	trans
cg12664780_FOXB2	9.88E-09	1.96E-07	-0.929932228	0.929932228	trans
cg13159372_RPS15AP3	9.89E-09	1.97E-07	-0.897169672	0.897169672	trans
cg05818000_MTCYBP5	9.89E-09	1.97E-07	-0.980693062	0.980693062	trans
cg11153505_LINC01687	9.89E-09	1.97E-07	-0.8546309	0.8546309	trans
cg26701270_LAIR2	9.90E-09	1.97E-07	-1.02289463	1.02289463	trans
cg02063485_POLR3KP1	9.90E-09	1.97E-07	-0.936577287	0.936577287	trans
cg04515996_RNU6-1135P	9.90E-09	1.97E-07	3.219493889	3.219493889	trans
cg25102279_OR4X2	9.90E-09	1.97E-07	-0.99035626	0.99035626	trans
cg01561629_LINC02829	9.91E-09	1.97E-07	-0.876460285	0.876460285	trans
cg19644793_MIR2053	9.91E-09	1.97E-07	-0.879937715	0.879937715	trans
cg01512132_MLC1	9.91E-09	1.97E-07	-1.345630656	1.345630656	trans
cg25716065_BRSK1	9.92E-09	1.97E-07	0.9466331	0.9466331	trans
cg18452169_CCL21	9.92E-09	1.97E-07	-1.31293966	1.31293966	trans
cg00886748_IGKV1OR2-3	9.93E-09	1.97E-07	-1.068865921	1.068865921	trans
cg00886748_MIR548A1	9.93E-09	1.97E-07	-1.068865921	1.068865921	trans
cg00886748_RPS29P15	9.93E-09	1.97E-07	-1.068865921	1.068865921	trans
cg00886748_RPL30P12	9.93E-09	1.97E-07	-1.068865921	1.068865921	trans
cg20540806_LINC01247	9.93E-09	1.97E-07	4.79873797	4.79873797	trans
cg20540806_LINC01795	9.93E-09	1.97E-07	4.79873797	4.79873797	trans
cg08268925_LINC01994	9.94E-09	1.97E-07	-0.900712667	0.900712667	trans
cg24305584_GAPDHP26	9.94E-09	1.97E-07	1.027841023	1.027841023	trans
cg12282100_YY1P2	9.95E-09	1.98E-07	-0.846492002	0.846492002	trans
cg12282100_SPTLC1P3	9.95E-09	1.98E-07	-0.846492002	0.846492002	trans
cg05492735_IGHD2-21	9.95E-09	1.98E-07	1.424735612	1.424735612	trans
cg11593799_OR7E104P	9.96E-09	1.98E-07	0.957742851	0.957742851	trans
cg04726019_IGHV3-23	9.96E-09	1.98E-07	-0.847717346	0.847717346	trans
cg07410464_DEFB130B	9.96E-09	1.98E-07	-0.900033791	0.900033791	trans
cg07410464_DEFB130A	9.96E-09	1.98E-07	-0.900033791	0.900033791	trans
cg27399957_RN7SKP94	9.96E-09	1.98E-07	-0.827613534	0.827613534	trans
cg00066022_RPL7AP53	9.96E-09	1.98E-07	-1.067578359	1.067578359	trans
cg10959048_FAM162B	9.97E-09	1.98E-07	-1.193132201	1.193132201	trans
cg11500903_RNA5SP22	9.98E-09	1.98E-07	0.939849695	0.939849695	trans
cg00545295_HSD17B3-AS1	9.98E-09	1.98E-07	1.067338131	1.067338131	trans
cg14924064_TRAT1	9.98E-09	1.98E-07	0.899938201	0.899938201	trans
cg16569147_UQCRC2P1	9.99E-09	1.98E-07	0.982298036	0.982298036	trans
cg07077858_PRB3	1.00E-08	1.98E-07	0.945505569	0.945505569	trans
cg15901999_RNA5SP322	1.00E-08	1.98E-07	0.974640106	0.974640106	trans
cg06902555_SLC5A7	1.00E-08	1.99E-07	-1.10878356	1.10878356	trans
cg04515996_COX6CP6	1.00E-08	1.99E-07	3.157330782	3.157330782	trans
cg13920792_GTSF1	1.00E-08	1.99E-07	-1.005532735	1.005532735	trans
cg14587401_RN7SKP174	1.01E-08	2.00E-07	1.028407379	1.028407379	trans
cg00935234_KCNQ2	1.01E-08	2.00E-07	-0.9456257	0.9456257	trans
cg27504269_RNU6-281P	1.01E-08	2.00E-07	-0.919801389	0.919801389	trans
cg27504269_LINC02632	1.01E-08	2.00E-07	-0.919801389	0.919801389	trans
cg27504269_OR4C6	1.01E-08	2.00E-07	-0.919801389	0.919801389	trans
cg27504269_PPIAP24	1.01E-08	2.00E-07	-0.919801389	0.919801389	trans
cg05324349_CRIP1P2	1.01E-08	2.00E-07	-1.146828554	1.146828554	trans
cg10501972_NIPA2P5	1.01E-08	2.00E-07	-0.847993179	0.847993179	trans
cg22351216_H3C9P	1.01E-08	2.00E-07	-0.873555069	0.873555069	trans
cg19703425_CUBN	1.01E-08	2.00E-07	-1.464675813	1.464675813	trans
cg14733725_RPS3AP54	1.01E-08	2.00E-07	-0.881196943	0.881196943	trans
cg03593057_KRTAP10-9	1.01E-08	2.00E-07	-0.793506304	0.793506304	trans
cg06320570_IGHV1-46	1.01E-08	2.00E-07	-1.41870692	1.41870692	trans
cg07940218_CALN1	1.01E-08	2.00E-07	-0.918286856	0.918286856	trans
cg21560722_LINC01142	1.01E-08	2.01E-07	-0.990334408	0.990334408	trans
cg02695239_MEG3	1.01E-08	2.01E-07	1.082057287	1.082057287	trans
cg11153505_RPL7P5	1.01E-08	2.01E-07	-0.860965062	0.860965062	trans
cg25033405_RHAG	1.01E-08	2.01E-07	-0.91694333	0.91694333	trans
cg09554300_CABP5	1.01E-08	2.01E-07	-0.869691085	0.869691085	trans
cg20638896_STAT5B	1.01E-08	2.01E-07	1.027301041	1.027301041	trans
cg07472332_HOXC10	1.02E-08	2.01E-07	-1.085607205	1.085607205	trans
cg26414417_CDH9	1.02E-08	2.02E-07	-0.907683573	0.907683573	trans
cg00935234_HOXA11-AS	1.02E-08	2.02E-07	-0.91876407	0.91876407	trans
cg06635371_CCNT2P1	1.02E-08	2.02E-07	0.977363074	0.977363074	trans
cg19569208_SRSF3P6	1.02E-08	2.02E-07	1.133274897	1.133274897	trans
cg00892312_MIR340	1.02E-08	2.02E-07	0.950824381	0.950824381	trans
cg15099537_RNU6-1017P	1.02E-08	2.02E-07	0.933483256	0.933483256	trans
cg06902555_RPS13P2	1.02E-08	2.02E-07	-1.164262689	1.164262689	trans
cg03480243_RNU6-813P	1.02E-08	2.02E-07	-0.816591216	0.816591216	trans
cg14995921_LINC00421	1.02E-08	2.02E-07	-1.094962489	1.094962489	trans
cg16569147_RPS17P5	1.02E-08	2.02E-07	-0.866740116	0.866740116	trans
cg25716065_LINC01714	1.02E-08	2.02E-07	0.978475502	0.978475502	trans
cg09789229_RGS16	1.02E-08	2.03E-07	0.919832793	0.919832793	trans
cg27478167_KRT18P42	1.02E-08	2.03E-07	-0.972655604	0.972655604	trans
cg09563600_UQCRC2P1	1.02E-08	2.03E-07	0.901307462	0.901307462	trans
cg04337937_NLRP12	1.02E-08	2.03E-07	0.851636684	0.851636684	trans
cg14182120_RNU6-949P	1.02E-08	2.03E-07	-1.07137741	1.07137741	trans
cg14182120_OR6C65	1.02E-08	2.03E-07	-1.07137741	1.07137741	trans
cg14182120_RPL22P20	1.02E-08	2.03E-07	-1.07137741	1.07137741	trans
cg14182120_CNN2P7	1.02E-08	2.03E-07	-1.07137741	1.07137741	trans
cg22280068_LY86-AS1	1.02E-08	2.03E-07	-0.945885665	0.945885665	trans
cg23891601_KRT8P20	1.02E-08	2.03E-07	0.968016549	0.968016549	trans
cg20695805_MN1	1.02E-08	2.03E-07	-0.887576524	0.887576524	trans
cg15756601_POLR3KP1	1.02E-08	2.03E-07	-2.145953474	2.145953474	trans
cg00000155_KIR3DL3	1.02E-08	2.03E-07	0.947259827	0.947259827	trans
cg07099009_RPL3P10	1.03E-08	2.03E-07	0.915848767	0.915848767	trans
cg19344682_TRBV1	1.03E-08	2.03E-07	0.904538701	0.904538701	trans
cg12377084_SNORD115-11	1.03E-08	2.03E-07	-0.795665313	0.795665313	trans
cg10746224_IFNA17	1.03E-08	2.03E-07	-1.004842753	1.004842753	trans
cg20725662_MIR584	1.03E-08	2.03E-07	-1.003227434	1.003227434	trans
cg09789229_RNU6-785P	1.03E-08	2.03E-07	0.91299446	0.91299446	trans
cg10039163_LINC00243	1.03E-08	2.03E-07	-0.974924939	0.974924939	trans
cg09789229_FDCSP	1.03E-08	2.04E-07	0.967166288	0.967166288	trans
cg04887104_RTN4RL2	1.03E-08	2.04E-07	-1.071409397	1.071409397	trans
cg20339553_RNU6-169P	1.03E-08	2.04E-07	0.962348783	0.962348783	trans
cg03179052_RNU6-247P	1.03E-08	2.04E-07	-1.678012079	1.678012079	trans
cg10377685_LINC01442	1.03E-08	2.04E-07	-0.945553801	0.945553801	trans
cg23891601_RPL6P4	1.03E-08	2.04E-07	0.961600331	0.961600331	trans
cg07917878_OR11L1	1.03E-08	2.04E-07	1.098263258	1.098263258	trans
cg23289706_ZNF385D-AS2	1.03E-08	2.04E-07	-1.137415531	1.137415531	trans
cg20638896_LURAP1L	1.03E-08	2.04E-07	0.957688921	0.957688921	trans
cg17735372_KIAA1143P2	1.03E-08	2.05E-07	-1.226138636	1.226138636	trans
cg17158894_FBN3	1.03E-08	2.05E-07	-1.108465519	1.108465519	trans
cg12910951_TRGV8	1.03E-08	2.05E-07	-0.997973308	0.997973308	trans
cg16886051_RPS23P5	1.04E-08	2.05E-07	-1.051183043	1.051183043	trans
cg18323824_DNAJB8-AS1	1.04E-08	2.05E-07	0.942863324	0.942863324	trans
cg20802509_TYRP1	1.04E-08	2.05E-07	-0.998640884	0.998640884	trans
cg06320570_KBTBD8	1.04E-08	2.05E-07	-1.505603597	1.505603597	trans
cg06469326_CD200R1L	1.04E-08	2.06E-07	0.9385264	0.9385264	trans
cg21886864_MRGPRX3	1.04E-08	2.06E-07	-1.111110804	1.111110804	trans
cg11390628_MATN3	1.04E-08	2.06E-07	0.97271094	0.97271094	trans
cg04695233_RNU6-95P	1.04E-08	2.06E-07	-1.119323984	1.119323984	trans
cg08044704_MTND2P20	1.04E-08	2.06E-07	-0.622524357	0.622524357	trans
cg16977073_TRAV9-2	1.04E-08	2.06E-07	-0.978463623	0.978463623	trans
cg25472353_FTCD	1.04E-08	2.06E-07	-0.820323403	0.820323403	trans
cg19595092_IGLV3-1	1.04E-08	2.06E-07	-1.264129849	1.264129849	trans
cg17918184_IGLC3	1.04E-08	2.06E-07	-1.057394375	1.057394375	trans
cg20983125_IGHD2-2	1.04E-08	2.07E-07	-0.897007852	0.897007852	trans
cg03378057_KRT17P5	1.05E-08	2.07E-07	1.067994109	1.067994109	trans
cg25037011_RPL31P47	1.05E-08	2.07E-07	-0.9553924	0.9553924	trans
cg05703749_ST6GALNAC2P1	1.05E-08	2.07E-07	0.912855301	0.912855301	trans
cg08818130_RN7SKP170	1.05E-08	2.07E-07	-1.411458229	1.411458229	trans
cg18251222_CCL26	1.05E-08	2.07E-07	-0.94533795	0.94533795	trans
cg06320570_TINAG	1.05E-08	2.07E-07	-1.492778734	1.492778734	trans
cg08894280_RNU11-4P	1.05E-08	2.08E-07	-1.708664407	1.708664407	trans
cg02426343_STMN4	1.05E-08	2.08E-07	-0.934897086	0.934897086	trans
cg09177248_MYBPH	1.05E-08	2.08E-07	-1.245233423	1.245233423	trans
cg20638896_FCGR3A	1.05E-08	2.08E-07	0.994653578	0.994653578	trans
cg25706257_SCGB3A1	1.05E-08	2.08E-07	-1.048761763	1.048761763	trans
cg18710053_UBE2V1P6	1.05E-08	2.08E-07	1.298087379	1.298087379	trans
cg19703425_IGKV2D-30	1.05E-08	2.08E-07	-1.422788987	1.422788987	trans
cg04452523_RNU6-243P	1.05E-08	2.08E-07	-0.961279176	0.961279176	trans
cg19810457_FTLP18	1.05E-08	2.08E-07	-0.905267746	0.905267746	trans
cg19810457_KRT8P21	1.05E-08	2.08E-07	-0.905267746	0.905267746	trans
cg19810457_NBPF21P	1.05E-08	2.08E-07	-0.905267746	0.905267746	trans
cg06320570_CASP12	1.05E-08	2.08E-07	-1.439122693	1.439122693	trans
cg12513911_LINC02082	1.05E-08	2.08E-07	1.148403442	1.148403442	trans
cg09045610_RN7SL201P	1.05E-08	2.08E-07	-0.796885864	0.796885864	trans
cg09045610_MARK2P14	1.05E-08	2.08E-07	-0.796885864	0.796885864	trans
cg09045610_MARK2P10	1.05E-08	2.08E-07	-0.796885864	0.796885864	trans
cg15977002_LINC00400	1.05E-08	2.08E-07	0.908577478	0.908577478	trans
cg11314630_RPL9P15	1.05E-08	2.08E-07	1.093814517	1.093814517	trans
cg02917143_MIR629	1.05E-08	2.08E-07	-1.072587553	1.072587553	trans
cg21077610_MKX	1.05E-08	2.08E-07	1.029918281	1.029918281	trans
cg06591273_PRB4	1.05E-08	2.08E-07	-1.00940582	1.00940582	trans
cg17096979_HVCN1	1.06E-08	2.09E-07	-1.366036334	1.366036334	trans
cg10039163_MIR100	1.06E-08	2.09E-07	-0.965713525	0.965713525	trans
cg04015129_RBPMS2	1.06E-08	2.09E-07	-1.268476107	1.268476107	trans
cg11083638_MTND3P9	1.06E-08	2.09E-07	1.114106381	1.114106381	trans
cg04337937_TEAD2	1.06E-08	2.09E-07	0.857490102	0.857490102	trans
cg01708411_OAS2	1.06E-08	2.10E-07	-0.858202736	0.858202736	trans
cg01716040_OR10C1	1.06E-08	2.10E-07	-1.06115586	1.06115586	trans
cg09623286_LINC00454	1.06E-08	2.10E-07	0.922099726	0.922099726	trans
cg26790209_GPC5-AS1	1.06E-08	2.10E-07	-1.102900404	1.102900404	trans
cg13320138_RPL21P28	1.06E-08	2.10E-07	1.060063692	1.060063692	trans
cg06846895_ADCYAP1	1.06E-08	2.10E-07	-0.859271729	0.859271729	trans
cg01342225_OR51S1	1.07E-08	2.10E-07	-0.913223494	0.913223494	trans
cg01342225_OR4K15	1.07E-08	2.10E-07	-0.913223494	0.913223494	trans
cg10854295_RNU6-40P	1.07E-08	2.10E-07	-2.666873223	2.666873223	trans
cg09201130_RPL21P41	1.07E-08	2.10E-07	0.93308557	0.93308557	trans
cg19703425_KIAA1143P2	1.07E-08	2.10E-07	-1.442012817	1.442012817	trans
cg17918184_IGKV1-37	1.07E-08	2.10E-07	-1.027534907	1.027534907	trans
cg17096979_IGHV3-53	1.07E-08	2.10E-07	-1.356358805	1.356358805	trans
cg17096979_MYH2	1.07E-08	2.10E-07	-1.369689605	1.369689605	trans
cg13347397_RNU6-1286P	1.07E-08	2.11E-07	-0.968346998	0.968346998	trans
cg06699461_RPL7P29	1.07E-08	2.11E-07	-0.92509854	0.92509854	trans
cg09007239_EHHADH-AS1	1.07E-08	2.11E-07	-0.920932397	0.920932397	trans
cg09007239_NPVF	1.07E-08	2.11E-07	-0.920932397	0.920932397	trans
cg09007239_RN7SL50P	1.07E-08	2.11E-07	-0.920932397	0.920932397	trans
cg19242610_EHHADH-AS1	1.07E-08	2.11E-07	-1.121564864	1.121564864	trans
cg19242610_NPVF	1.07E-08	2.11E-07	-1.121564864	1.121564864	trans
cg19242610_RN7SL50P	1.07E-08	2.11E-07	-1.121564864	1.121564864	trans
cg15067619_RPS15AP3	1.07E-08	2.11E-07	1.15800167	1.15800167	trans
cg04938082_FAM220BP	1.07E-08	2.11E-07	-0.987472809	0.987472809	trans
cg18346106_OBP2B	1.07E-08	2.11E-07	-1.147636124	1.147636124	trans
cg10664162_UBD	1.07E-08	2.11E-07	1.009840322	1.009840322	trans
cg20638896_IL6	1.07E-08	2.11E-07	1.050937499	1.050937499	trans
cg02303400_RPL21P28	1.07E-08	2.11E-07	0.917823424	0.917823424	trans
cg20252653_SCGB2A2	1.07E-08	2.11E-07	-0.834130818	0.834130818	trans
cg11500903_RNU6-997P	1.07E-08	2.11E-07	-0.851383035	0.851383035	trans
cg23891601_LINC01639	1.07E-08	2.11E-07	-0.86827141	0.86827141	trans
cg15099537_TNFSF13B	1.07E-08	2.12E-07	0.887800812	0.887800812	trans
cg26399937_OR4S1	1.07E-08	2.12E-07	-0.91664701	0.91664701	trans
cg00632358_OR13Z1P	1.07E-08	2.12E-07	1.065827258	1.065827258	trans
cg24856383_OR2A4	1.07E-08	2.12E-07	1.317527638	1.317527638	trans
cg16977073_IGHV3-20	1.07E-08	2.12E-07	-0.929651526	0.929651526	trans
cg15408512_ADIPOQ	1.08E-08	2.12E-07	-1.153661384	1.153661384	trans
cg13532505_LINC02089	1.08E-08	2.12E-07	0.949047442	0.949047442	trans
cg09417761_CNOT4P1	1.08E-08	2.12E-07	-1.281327067	1.281327067	trans
cg08547343_LINC00173	1.08E-08	2.13E-07	1.075140716	1.075140716	trans
cg10625365_FCAMR	1.08E-08	2.13E-07	1.017664985	1.017664985	trans
cg09074299_RNA5SP36	1.08E-08	2.13E-07	-1.065948973	1.065948973	trans
cg14703553_PHACTR3	1.08E-08	2.13E-07	1.083948679	1.083948679	trans
cg07410464_RPS17P5	1.08E-08	2.13E-07	-0.89728501	0.89728501	trans
cg17735372_IGHV3-53	1.08E-08	2.13E-07	-1.216753646	1.216753646	trans
cg00413587_RNU1-88P	1.08E-08	2.14E-07	-1.294816586	1.294816586	trans
cg10738933_LINC01681	1.08E-08	2.14E-07	1.023594084	1.023594084	trans
cg09817248_RNU6-1240P	1.08E-08	2.14E-07	3.416191738	3.416191738	trans
cg15068552_RPS15P9	1.08E-08	2.14E-07	-0.960467346	0.960467346	trans
cg20638896_FCER1G	1.09E-08	2.14E-07	0.981526548	0.981526548	trans
cg11086960_FUT9	1.09E-08	2.14E-07	-1.061142962	1.061142962	trans
cg14114155_FAM237A	1.09E-08	2.14E-07	0.885216362	0.885216362	trans
cg26414417_IGHE	1.09E-08	2.14E-07	-0.872359624	0.872359624	trans
cg27195402_PSAT1P4	1.09E-08	2.14E-07	-0.905009939	0.905009939	trans
cg00587861_RNA5SP72	1.09E-08	2.14E-07	0.685306771	0.685306771	trans
cg00587861_MTCYBP39	1.09E-08	2.14E-07	-0.685306771	0.685306771	trans
cg00587861_NPM1P10	1.09E-08	2.14E-07	0.685306771	0.685306771	trans
cg00587861_SOCS5P5	1.09E-08	2.14E-07	-0.685306771	0.685306771	trans
cg00587861_RN7SKP280	1.09E-08	2.14E-07	0.685306771	0.685306771	trans
cg00587861_LINC02654	1.09E-08	2.14E-07	-0.685306771	0.685306771	trans
cg00587861_RN7SKP146	1.09E-08	2.14E-07	0.685306771	0.685306771	trans
cg06902555_PPIAP33	1.09E-08	2.14E-07	-1.065739457	1.065739457	trans
cg20150659_HLA-N	1.09E-08	2.14E-07	1.034825705	1.034825705	trans
cg06779317_PPIAP33	1.09E-08	2.14E-07	1.242716567	1.242716567	trans
cg09391279_RNU6-654P	1.09E-08	2.15E-07	-0.943671213	0.943671213	trans
cg22798247_FAM110D	1.09E-08	2.15E-07	-1.485671768	1.485671768	trans
cg11086960_NETO2	1.09E-08	2.15E-07	-1.054834758	1.054834758	trans
cg17106653_PSLNR	1.09E-08	2.15E-07	1.094400365	1.094400365	trans
cg26586804_TRIM31	1.09E-08	2.15E-07	-1.215706223	1.215706223	trans
cg15001471_LINC00173	1.09E-08	2.15E-07	-1.199882056	1.199882056	trans
cg23024553_RNU6-654P	1.10E-08	2.16E-07	-0.872115834	0.872115834	trans
cg15005421_LINC01804	1.10E-08	2.16E-07	0.860637668	0.860637668	trans
cg09809224_SLC22A14	1.10E-08	2.16E-07	1.040392796	1.040392796	trans
cg16977073_IGLV3-9	1.10E-08	2.16E-07	-0.943018307	0.943018307	trans
cg02820445_MIR218-2	1.10E-08	2.16E-07	-0.907710965	0.907710965	trans
cg02606480_RPSAP48	1.10E-08	2.16E-07	0.969875669	0.969875669	trans
cg12774454_IGKC	1.10E-08	2.16E-07	-1.042916753	1.042916753	trans
cg23322676_RPS15AP3	1.10E-08	2.16E-07	-1.093853096	1.093853096	trans
cg10625365_IGKC	1.10E-08	2.17E-07	1.032516763	1.032516763	trans
cg01708411_ANKRD30BP3	1.10E-08	2.17E-07	-0.867108187	0.867108187	trans
cg04665311_SS18L2P1	1.10E-08	2.17E-07	-0.862457809	0.862457809	trans
cg10625365_S100A7P1	1.10E-08	2.17E-07	1.01417063	1.01417063	trans
cg10625365_MTND5P6	1.10E-08	2.17E-07	1.01417063	1.01417063	trans
cg10625365_LINC00529	1.10E-08	2.17E-07	1.01417063	1.01417063	trans
cg10625365_OR4P1P	1.10E-08	2.17E-07	1.01417063	1.01417063	trans
cg10625365_MIR381	1.10E-08	2.17E-07	1.01417063	1.01417063	trans
cg10625365_RNU4-13P	1.10E-08	2.17E-07	1.01417063	1.01417063	trans
cg10625365_RPL36P1	1.10E-08	2.17E-07	1.01417063	1.01417063	trans
cg10625365_IGLV3-22	1.10E-08	2.17E-07	1.01417063	1.01417063	trans
cg18251222_TRIM49C	1.10E-08	2.17E-07	-0.90864228	0.90864228	trans
cg16271481_C6orf58	1.10E-08	2.17E-07	-1.360479562	1.360479562	trans
cg07439594_LINC01824	1.10E-08	2.17E-07	0.994077115	0.994077115	trans
cg07439594_RNU6-899P	1.10E-08	2.17E-07	0.994077115	0.994077115	trans
cg20638896_S1PR4	1.10E-08	2.17E-07	0.992805183	0.992805183	trans
cg08295429_GATA4	1.10E-08	2.17E-07	-1.81724803	1.81724803	trans
cg03386811_KLK3	1.10E-08	2.17E-07	-0.959193518	0.959193518	trans
cg00337181_HSD3BP2	1.10E-08	2.17E-07	1.121207149	1.121207149	trans
cg24742444_MSRB1P1	1.10E-08	2.17E-07	0.955331091	0.955331091	trans
cg11995490_LINC01442	1.10E-08	2.17E-07	-0.890619032	0.890619032	trans
cg19160975_RPSAP53	1.10E-08	2.17E-07	-0.898738097	0.898738097	trans
cg22280068_GRAPL	1.10E-08	2.17E-07	-0.977448813	0.977448813	trans
cg04726019_IGKV1-37	1.10E-08	2.17E-07	-0.83614403	0.83614403	trans
cg10991855_RNA5SP448	1.11E-08	2.17E-07	-0.860265862	0.860265862	trans
cg07474672_MIR1261	1.11E-08	2.17E-07	-1.00141636	1.00141636	trans
cg00632358_IGKV7-3	1.11E-08	2.17E-07	1.022266881	1.022266881	trans
cg00047667_R3HDML	1.11E-08	2.17E-07	-1.10294761	1.10294761	trans
cg11110036_KRT82	1.11E-08	2.17E-07	-0.867382079	0.867382079	trans
cg13166992_ACTBP12	1.11E-08	2.18E-07	1.010731511	1.010731511	trans
cg13166992_MTND5P18	1.11E-08	2.18E-07	1.010731511	1.010731511	trans
cg13166992_RN7SL868P	1.11E-08	2.18E-07	1.010731511	1.010731511	trans
cg13166992_MTND1P2	1.11E-08	2.18E-07	1.010731511	1.010731511	trans
cg13166992_H3P29	1.11E-08	2.18E-07	1.010731511	1.010731511	trans
cg21830932_CHRD	1.11E-08	2.18E-07	-1.001955036	1.001955036	trans
cg06320570_OR52N4	1.11E-08	2.18E-07	-1.502311046	1.502311046	trans
cg07814977_DEFB126	1.11E-08	2.18E-07	-0.963918722	0.963918722	trans
cg18811157_HOTAIR	1.11E-08	2.18E-07	0.88141396	0.88141396	trans
cg17337670_RN7SL22P	1.11E-08	2.18E-07	-0.927127026	0.927127026	trans
cg18811157_KRT14	1.11E-08	2.18E-07	0.893953352	0.893953352	trans
cg00801360_OR2G2	1.11E-08	2.18E-07	-1.014238775	1.014238775	trans
cg13885150_MTCO2P17	1.11E-08	2.18E-07	-0.95332127	0.95332127	trans
cg15542496_RPS27P23	1.11E-08	2.18E-07	0.837886576	0.837886576	trans
cg10959048_KCNIP2	1.11E-08	2.18E-07	-1.226480888	1.226480888	trans
cg26718078_TRIM53AP	1.11E-08	2.19E-07	1.093970397	1.093970397	trans
cg24856383_PSPC1-AS2	1.11E-08	2.19E-07	1.348662757	1.348662757	trans
cg20638896_NCF1	1.11E-08	2.19E-07	0.988748117	0.988748117	trans
cg17735372_IGLV2-11	1.11E-08	2.19E-07	-1.232209889	1.232209889	trans
cg12607106_FTLP1	1.12E-08	2.19E-07	-1.369401344	1.369401344	trans
cg17106653_DTX1	1.12E-08	2.19E-07	1.085106623	1.085106623	trans
cg11390628_SFTPA2	1.12E-08	2.19E-07	0.966377115	0.966377115	trans
cg07615839_LINC02534	1.12E-08	2.19E-07	-0.91455439	0.91455439	trans
cg08588490_C14orf180	1.12E-08	2.19E-07	-1.161308887	1.161308887	trans
cg05818000_MIR8485	1.12E-08	2.19E-07	-0.966487639	0.966487639	trans
cg05154833_IGHV3-20	1.12E-08	2.20E-07	-0.86913042	0.86913042	trans
cg01521225_SOX8	1.12E-08	2.20E-07	-0.91333019	0.91333019	trans
cg15768753_H3C9P	1.12E-08	2.20E-07	-1.001719586	1.001719586	trans
cg27194219_HNRNPCL4	1.12E-08	2.20E-07	-0.899965883	0.899965883	trans
cg26344608_RN7SL167P	1.12E-08	2.20E-07	-1.117380671	1.117380671	trans
cg02621636_RPL30P9	1.12E-08	2.20E-07	1.382212392	1.382212392	trans
cg00204065_RNU6-244P	1.12E-08	2.20E-07	0.948143237	0.948143237	trans
cg10234161_RN7SL255P	1.12E-08	2.20E-07	-0.853376468	0.853376468	trans
cg15630394_VN1R25P	1.12E-08	2.20E-07	-0.926539703	0.926539703	trans
cg15411736_CTSG	1.12E-08	2.20E-07	0.879328936	0.879328936	trans
cg25226141_R3HDML	1.12E-08	2.20E-07	-1.011536491	1.011536491	trans
cg05319262_SRSF3P6	1.12E-08	2.20E-07	-1.005917486	1.005917486	trans
cg06180895_REXO1L1P	1.12E-08	2.20E-07	-0.930743095	0.930743095	trans
cg26482585_MIR758	1.12E-08	2.20E-07	1.118518974	1.118518974	trans
cg25774020_SMR3A	1.12E-08	2.20E-07	1.176379308	1.176379308	trans
cg13434714_SPATA3	1.12E-08	2.20E-07	1.40549579	1.40549579	trans
cg12640631_POLR3KP1	1.12E-08	2.20E-07	-0.956181817	0.956181817	trans
cg06176987_IGKV3-7	1.12E-08	2.20E-07	-0.899029156	0.899029156	trans
cg02775254_OR6K1P	1.13E-08	2.21E-07	0.633886294	0.633886294	trans
cg02775254_PPIAP68	1.13E-08	2.21E-07	0.633886294	0.633886294	trans
cg02775254_RNU6-386P	1.13E-08	2.21E-07	0.633886294	0.633886294	trans
cg02775254_RPL10P10	1.13E-08	2.21E-07	0.633886294	0.633886294	trans
cg21828663_GK2	1.13E-08	2.21E-07	0.850313995	0.850313995	trans
cg19827854_LINC02670	1.13E-08	2.21E-07	-0.927143342	0.927143342	trans
cg08894280_CCN1	1.13E-08	2.21E-07	-1.710434556	1.710434556	trans
cg15418509_DIPK1C	1.13E-08	2.21E-07	-1.060555684	1.060555684	trans
cg17918184_MYOM3-AS1	1.13E-08	2.21E-07	-1.054324312	1.054324312	trans
cg18811157_SH2D4B	1.13E-08	2.21E-07	0.922978307	0.922978307	trans
cg02807201_KRT82	1.13E-08	2.21E-07	4.353655996	4.353655996	trans
cg06745740_OTOS	1.13E-08	2.22E-07	-1.023957954	1.023957954	trans
cg02493602_RNA5SP105	1.13E-08	2.22E-07	0.867919979	0.867919979	trans
cg08167951_MIR128-2	1.13E-08	2.22E-07	0.890168778	0.890168778	trans
cg03098826_LMX1B	1.13E-08	2.22E-07	-1.146080215	1.146080215	trans
cg00811340_FAM74A1	1.13E-08	2.22E-07	-0.954806987	0.954806987	trans
cg20540806_SRSF3P6	1.13E-08	2.22E-07	4.676880988	4.676880988	trans
cg20638896_TLR2	1.13E-08	2.22E-07	1.003924444	1.003924444	trans
cg22183057_REXO1L1P	1.13E-08	2.22E-07	-1.017004282	1.017004282	trans
cg19477551_RPL31P13	1.13E-08	2.22E-07	1.549811707	1.549811707	trans
cg00044848_IGHE	1.13E-08	2.22E-07	-1.058819264	1.058819264	trans
cg14924064_TRBV7-1	1.13E-08	2.22E-07	0.853647294	0.853647294	trans
cg20126741_TYRL	1.13E-08	2.22E-07	-1.045384139	1.045384139	trans
cg04484658_MIR655	1.14E-08	2.22E-07	0.967128753	0.967128753	trans
cg02268738_POM121L8P	1.14E-08	2.23E-07	-0.938653386	0.938653386	trans
cg02990361_DEFB131A	1.14E-08	2.23E-07	-0.959101943	0.959101943	trans
cg27064927_ZNF25-DT	1.14E-08	2.23E-07	-1.175282159	1.175282159	trans
cg04578283_FUNDC2P3	1.14E-08	2.23E-07	1.283371274	1.283371274	trans
cg09612852_DEFB136	1.14E-08	2.23E-07	-0.908707841	0.908707841	trans
cg13337086_HNRNPA1P51	1.14E-08	2.23E-07	1.046388461	1.046388461	trans
cg23778363_CABS1	1.14E-08	2.23E-07	0.90238093	0.90238093	trans
cg16919093_LMX1B	1.14E-08	2.23E-07	-1.212474005	1.212474005	trans
cg02697258_VN1R25P	1.14E-08	2.23E-07	-0.883346489	0.883346489	trans
cg05162456_RFX6	1.14E-08	2.24E-07	-0.854513402	0.854513402	trans
cg09676554_CHMP4AP1	1.14E-08	2.24E-07	-1.097735779	1.097735779	trans
cg09676554_OR2W1	1.14E-08	2.24E-07	-1.097735779	1.097735779	trans
cg09676554_PGAM1P2	1.14E-08	2.24E-07	-1.097735779	1.097735779	trans
cg09676554_KRTAP10-1	1.14E-08	2.24E-07	-1.097735779	1.097735779	trans
cg24311207_NME2P3	1.14E-08	2.24E-07	-0.910676687	0.910676687	trans
cg24311207_VN1R6P	1.14E-08	2.24E-07	-0.910676687	0.910676687	trans
cg23891601_MTND4LP11	1.14E-08	2.24E-07	0.946134198	0.946134198	trans
cg06846895_RNA5SP387	1.14E-08	2.24E-07	0.924741468	0.924741468	trans
cg19408449_MIR548XHG	1.14E-08	2.24E-07	-0.678708549	0.678708549	trans
cg04701596_IGLC7	1.15E-08	2.24E-07	-0.925866471	0.925866471	trans
cg15741247_HNRNPA1P47	1.15E-08	2.24E-07	0.952355621	0.952355621	trans
cg10039163_ACTE1P	1.15E-08	2.24E-07	-0.960703112	0.960703112	trans
cg10145319_IFNL3	1.15E-08	2.24E-07	0.933811849	0.933811849	trans
cg15001471_GPHA2	1.15E-08	2.24E-07	-1.202397615	1.202397615	trans
cg04452523_SRSF3P6	1.15E-08	2.24E-07	-0.941243564	0.941243564	trans
cg03582294_LINC02790	1.15E-08	2.24E-07	-0.964179382	0.964179382	trans
cg03582294_LCE2A	1.15E-08	2.24E-07	-0.964179382	0.964179382	trans
cg03582294_RNY4P28	1.15E-08	2.24E-07	-0.964179382	0.964179382	trans
cg03582294_RNA5SP31	1.15E-08	2.24E-07	-0.964179382	0.964179382	trans
cg25217772_CHMP4AP1	1.15E-08	2.24E-07	-0.831572979	0.831572979	trans
cg25217772_OR2W1	1.15E-08	2.24E-07	-0.831572979	0.831572979	trans
cg25217772_PGAM1P2	1.15E-08	2.24E-07	-0.831572979	0.831572979	trans
cg25217772_KRTAP10-1	1.15E-08	2.24E-07	-0.831572979	0.831572979	trans
cg17918184_IGHG3	1.15E-08	2.24E-07	-1.040737419	1.040737419	trans
cg20150659_PSG7	1.15E-08	2.25E-07	0.982866317	0.982866317	trans
cg17629244_KANK1P1	1.15E-08	2.25E-07	-1.582784031	1.582784031	trans
cg20150659_LINC02023	1.15E-08	2.25E-07	0.979995923	0.979995923	trans
cg05324349_MTCO2P17	1.15E-08	2.25E-07	-1.124327909	1.124327909	trans
cg02639667_MTND4P22	1.15E-08	2.25E-07	1.279120189	1.279120189	trans
cg06635371_IGKV2D-26	1.15E-08	2.25E-07	-0.717739283	0.717739283	trans
cg25037011_NDUFS5P3	1.15E-08	2.25E-07	0.855665004	0.855665004	trans
cg25037011_RPL7P13	1.15E-08	2.25E-07	0.855665004	0.855665004	trans
cg25037011_MED15P5	1.15E-08	2.25E-07	0.855665004	0.855665004	trans
cg25037011_NUP210P2	1.15E-08	2.25E-07	0.855665004	0.855665004	trans
cg25037011_LINC02540	1.15E-08	2.25E-07	0.855665004	0.855665004	trans
cg17896072_IGKV1-33	1.15E-08	2.25E-07	-0.824855788	0.824855788	trans
cg02147978_KRT18P42	1.15E-08	2.25E-07	-1.054144912	1.054144912	trans
cg22280068_DAZL	1.15E-08	2.25E-07	-0.913402458	0.913402458	trans
cg03238516_ISCUP1	1.15E-08	2.25E-07	-0.857106185	0.857106185	trans
cg03238516_SPACA1	1.15E-08	2.25E-07	-0.857106185	0.857106185	trans
cg03238516_ACSM2B	1.15E-08	2.25E-07	-0.857106185	0.857106185	trans
cg03238516_RN7SKP169	1.15E-08	2.25E-07	-0.857106185	0.857106185	trans
cg26517283_IGKV1OR2-3	1.15E-08	2.25E-07	-1.155350687	1.155350687	trans
cg26517283_MIR548A1	1.15E-08	2.25E-07	-1.155350687	1.155350687	trans
cg26517283_RPS29P15	1.15E-08	2.25E-07	-1.155350687	1.155350687	trans
cg26517283_RPL30P12	1.15E-08	2.25E-07	-1.155350687	1.155350687	trans
cg01612190_IGLV5-48	1.15E-08	2.26E-07	-1.388789216	1.388789216	trans
cg04748098_SPEM2	1.15E-08	2.26E-07	-0.922714335	0.922714335	trans
cg07091544_EEF1A2	1.16E-08	2.26E-07	-0.914888303	0.914888303	trans
cg15541606_TAS2R16	1.16E-08	2.26E-07	-0.937557158	0.937557158	trans
cg07405255_EPS15P1	1.16E-08	2.26E-07	-1.095574577	1.095574577	trans
cg21078196_RNU6-992P	1.16E-08	2.26E-07	-1.061972079	1.061972079	trans
cg15542496_RPL36AP14	1.16E-08	2.26E-07	-0.959661811	0.959661811	trans
cg15542496_IQCF5-AS1	1.16E-08	2.26E-07	-0.959661811	0.959661811	trans
cg15542496_LARP1BP1	1.16E-08	2.26E-07	-0.959661811	0.959661811	trans
cg15542496_RNA5SP192	1.16E-08	2.26E-07	-0.959661811	0.959661811	trans
cg15542496_RNU6-1172P	1.16E-08	2.26E-07	-0.959661811	0.959661811	trans
cg15542496_USP24P1	1.16E-08	2.26E-07	-0.959661811	0.959661811	trans
cg15542496_RNA5-8SP2	1.16E-08	2.26E-07	-0.959661811	0.959661811	trans
cg15542496_HAUS6P2	1.16E-08	2.26E-07	-0.959661811	0.959661811	trans
cg10654648_C14orf180	1.16E-08	2.26E-07	-1.123982788	1.123982788	trans
cg09819502_RN7SKP204	1.16E-08	2.26E-07	-1.074664108	1.074664108	trans
cg02426343_UMOD	1.16E-08	2.26E-07	-0.960954179	0.960954179	trans
cg02616251_LRFN5	1.16E-08	2.26E-07	1.193121503	1.193121503	trans
cg07615839_SHOX2	1.16E-08	2.26E-07	0.896249575	0.896249575	trans
cg05639937_RPS17P5	1.16E-08	2.26E-07	-1.052316239	1.052316239	trans
cg05154833_SPATA8	1.16E-08	2.26E-07	-0.880812367	0.880812367	trans
cg15861806_MIR487A	1.16E-08	2.26E-07	-0.910717602	0.910717602	trans
cg19378640_FOXL2	1.16E-08	2.27E-07	0.752874035	0.752874035	trans
cg25994476_RPS13P2	1.16E-08	2.27E-07	0.985353321	0.985353321	trans
cg19344682_PDSS1P2	1.16E-08	2.27E-07	-0.877026901	0.877026901	trans
cg03513472_S100A7P1	1.16E-08	2.27E-07	-0.827941653	0.827941653	trans
cg03513472_MTND5P6	1.16E-08	2.27E-07	-0.827941653	0.827941653	trans
cg03513472_LINC00529	1.16E-08	2.27E-07	-0.827941653	0.827941653	trans
cg03513472_OR4P1P	1.16E-08	2.27E-07	-0.827941653	0.827941653	trans
cg03513472_MIR381	1.16E-08	2.27E-07	-0.827941653	0.827941653	trans
cg03513472_RNU4-13P	1.16E-08	2.27E-07	-0.827941653	0.827941653	trans
cg03513472_RPL36P1	1.16E-08	2.27E-07	-0.827941653	0.827941653	trans
cg03513472_IGLV3-22	1.16E-08	2.27E-07	-0.827941653	0.827941653	trans
cg05398648_RNU6-1218P	1.16E-08	2.27E-07	-1.539727742	1.539727742	trans
cg04726019_IGHV3-11	1.16E-08	2.27E-07	-0.847559603	0.847559603	trans
cg20223162_OR2T27	1.16E-08	2.27E-07	0.897574568	0.897574568	trans
cg02913884_RN7SL317P	1.16E-08	2.27E-07	-0.846743078	0.846743078	trans
cg19703425_TTN	1.17E-08	2.28E-07	-1.443938098	1.443938098	trans
cg11465192_OR6S1	1.17E-08	2.28E-07	0.936800263	0.936800263	trans
cg17106653_C2orf92	1.17E-08	2.28E-07	1.074729571	1.074729571	trans
cg15720223_MIR2053	1.17E-08	2.28E-07	-1.19112086	1.19112086	trans
cg16119907_AMY1C	1.17E-08	2.29E-07	-1.058936582	1.058936582	trans
cg12074474_MMP20	1.17E-08	2.29E-07	-1.600239352	1.600239352	trans
cg25699417_RND1	1.17E-08	2.29E-07	-1.176755233	1.176755233	trans
cg17848362_KCNA1	1.17E-08	2.29E-07	0.897812451	0.897812451	trans
cg09223563_RNU6-727P	1.17E-08	2.29E-07	1.312049991	1.312049991	trans
cg24430871_RPL23AP71	1.17E-08	2.29E-07	0.87089494	0.87089494	trans
cg13519900_ADIRF	1.17E-08	2.29E-07	-0.788778387	0.788778387	trans
cg09480417_UQCRHP4	1.18E-08	2.29E-07	-1.104489385	1.104489385	trans
cg14313932_RNA5S1	1.18E-08	2.29E-07	0.86887138	0.86887138	trans
cg11937506_GAPDHP71	1.18E-08	2.29E-07	-1.006258623	1.006258623	trans
cg16062368_SERPINA5	1.18E-08	2.29E-07	-1.033749222	1.033749222	trans
cg23798064_RNU6-1031P	1.18E-08	2.29E-07	-1.099028264	1.099028264	trans
cg25292374_RPL13AP	1.18E-08	2.30E-07	0.961980488	0.961980488	trans
cg25994476_GXYLT1P2	1.18E-08	2.30E-07	0.948440162	0.948440162	trans
cg05713971_MIR572	1.18E-08	2.30E-07	-0.895239034	0.895239034	trans
cg19344682_IGHA1	1.18E-08	2.30E-07	-0.890484574	0.890484574	trans
cg05264324_RN7SL643P	1.18E-08	2.30E-07	0.917960315	0.917960315	trans
cg17096979_RNU6-243P	1.18E-08	2.30E-07	-1.372800262	1.372800262	trans
cg01164221_RN7SL538P	1.18E-08	2.30E-07	1.146517377	1.146517377	trans
cg23024553_RPL21P28	1.18E-08	2.31E-07	-0.885835724	0.885835724	trans
cg03480243_RNU6-55P	1.18E-08	2.31E-07	-0.954253401	0.954253401	trans
cg10664162_AHCYP4	1.18E-08	2.31E-07	-0.906501731	0.906501731	trans
cg17334266_MRPL50P1	1.19E-08	2.31E-07	0.966402508	0.966402508	trans
cg20121803_IFNWP15	1.19E-08	2.31E-07	-0.881645015	0.881645015	trans
cg26170855_VN1R35P	1.19E-08	2.31E-07	0.912515999	0.912515999	trans
cg02154924_LINC01222	1.19E-08	2.31E-07	-0.910824313	0.910824313	trans
cg19353052_RNU6-906P	1.19E-08	2.31E-07	1.427390574	1.427390574	trans
cg15541606_OR11A1	1.19E-08	2.31E-07	-0.904271677	0.904271677	trans
cg19595092_IGKV1D-33	1.19E-08	2.32E-07	-1.261698906	1.261698906	trans
cg01140770_MIR371A	1.19E-08	2.32E-07	0.833777366	0.833777366	trans
cg20638896_GCA	1.19E-08	2.32E-07	0.975620613	0.975620613	trans
cg25472353_RNU6-940P	1.19E-08	2.32E-07	0.863191419	0.863191419	trans
cg06320570_IGLV8-61	1.19E-08	2.32E-07	-1.396857697	1.396857697	trans
cg04337937_HCK	1.19E-08	2.32E-07	0.840453749	0.840453749	trans
cg07091544_HOXB5	1.19E-08	2.32E-07	-0.896824832	0.896824832	trans
cg25164787_LINC01423	1.19E-08	2.32E-07	-0.866448655	0.866448655	trans
cg27399957_POTED	1.19E-08	2.32E-07	0.99954941	0.99954941	trans
cg19703425_SP140	1.19E-08	2.32E-07	-1.383991033	1.383991033	trans
cg07091544_UNC13A	1.19E-08	2.32E-07	-0.911549333	0.911549333	trans
cg06612671_OR4K1	1.19E-08	2.32E-07	1.116362481	1.116362481	trans
cg00132509_ACTBP12	1.19E-08	2.32E-07	-0.96123039	0.96123039	trans
cg00132509_MTND5P18	1.19E-08	2.32E-07	-0.96123039	0.96123039	trans
cg00132509_RN7SL868P	1.19E-08	2.32E-07	-0.96123039	0.96123039	trans
cg00132509_MTND1P2	1.19E-08	2.32E-07	-0.96123039	0.96123039	trans
cg00132509_H3P29	1.19E-08	2.32E-07	-0.96123039	0.96123039	trans
cg20638896_CD300LB	1.19E-08	2.33E-07	0.962204772	0.962204772	trans
cg12607106_GOLGA7B	1.19E-08	2.33E-07	-1.346490155	1.346490155	trans
cg11128983_RNA5SP177	1.20E-08	2.33E-07	-1.079081504	1.079081504	trans
cg07917878_ATP6V1G1P3	1.20E-08	2.33E-07	1.145961586	1.145961586	trans
cg11002721_RFPL4AL1	1.20E-08	2.33E-07	-1.400936033	1.400936033	trans
cg20176706_S100A15A	1.20E-08	2.33E-07	1.273220257	1.273220257	trans
cg06320570_TTN	1.20E-08	2.33E-07	-1.477613504	1.477613504	trans
cg15747423_TRIM53BP	1.20E-08	2.33E-07	-0.842238868	0.842238868	trans
cg06745740_NDUFA5P9	1.20E-08	2.33E-07	-1.018648961	1.018648961	trans
cg12256809_NOTUM	1.20E-08	2.33E-07	-1.070821049	1.070821049	trans
cg18710053_RNA5SP174	1.20E-08	2.33E-07	1.337537997	1.337537997	trans
cg19822890_TRBV25OR9-2	1.20E-08	2.33E-07	0.88043367	0.88043367	trans
cg20983125_MYH8	1.20E-08	2.34E-07	-0.836428243	0.836428243	trans
cg19110931_PLA2G5	1.20E-08	2.34E-07	0.923188315	0.923188315	trans
cg16348536_AKR1B1P2	1.20E-08	2.34E-07	-0.944260292	0.944260292	trans
cg20695805_RN7SL432P	1.20E-08	2.34E-07	-0.853781377	0.853781377	trans
cg02062326_LINC01349	1.20E-08	2.34E-07	0.856398863	0.856398863	trans
cg02062326_MIR541	1.20E-08	2.34E-07	0.856398863	0.856398863	trans
cg17299636_AKR1B1P2	1.20E-08	2.34E-07	-1.074309683	1.074309683	trans
cg05974788_RNA5SP72	1.20E-08	2.34E-07	-0.863079894	0.863079894	trans
cg05974788_NPM1P10	1.20E-08	2.34E-07	-0.863079894	0.863079894	trans
cg05974788_RN7SKP280	1.20E-08	2.34E-07	-0.863079894	0.863079894	trans
cg05974788_RN7SKP146	1.20E-08	2.34E-07	-0.863079894	0.863079894	trans
cg05974788_MTCYBP39	1.20E-08	2.34E-07	0.863079894	0.863079894	trans
cg05974788_SOCS5P5	1.20E-08	2.34E-07	0.863079894	0.863079894	trans
cg05974788_LINC02654	1.20E-08	2.34E-07	0.863079894	0.863079894	trans
cg10736303_TBC1D21	1.20E-08	2.34E-07	-1.083959759	1.083959759	trans
cg26340737_RN7SL567P	1.20E-08	2.34E-07	-0.903123245	0.903123245	trans
cg20150659_PSG1	1.21E-08	2.34E-07	0.949731427	0.949731427	trans
cg22804805_NDUFA3P3	1.21E-08	2.34E-07	-0.843842589	0.843842589	trans
cg17330935_RN7SL62P	1.21E-08	2.35E-07	-1.24606686	1.24606686	trans
cg17330935_UBE2V1P4	1.21E-08	2.35E-07	-1.24606686	1.24606686	trans
cg17330935_VSTM2B	1.21E-08	2.35E-07	-1.24606686	1.24606686	trans
cg00044848_KRTAP10-6	1.21E-08	2.35E-07	-1.070543336	1.070543336	trans
cg22168087_GZMK	1.21E-08	2.35E-07	0.856366636	0.856366636	trans
cg24636969_RPS26P54	1.21E-08	2.35E-07	0.887100601	0.887100601	trans
cg06320570_TRAF3IP3	1.21E-08	2.35E-07	-1.440781381	1.440781381	trans
cg12877532_AK4P6	1.21E-08	2.35E-07	-1.006172049	1.006172049	trans
cg00448895_RFC3P1	1.21E-08	2.35E-07	1.131061176	1.131061176	trans
cg06591273_HAO2-IT1	1.21E-08	2.36E-07	-1.005536807	1.005536807	trans
cg06591273_CYCSP53	1.21E-08	2.36E-07	-1.005536807	1.005536807	trans
cg06591273_RPL5P15	1.21E-08	2.36E-07	-1.005536807	1.005536807	trans
cg06591273_OLIG3	1.21E-08	2.36E-07	-1.005536807	1.005536807	trans
cg06591273_TRIM77	1.21E-08	2.36E-07	-1.005536807	1.005536807	trans
cg06591273_MIR184	1.21E-08	2.36E-07	-1.005536807	1.005536807	trans
cg06591273_IGLV2-33	1.21E-08	2.36E-07	-1.005536807	1.005536807	trans
cg10801331_RNA5SP184	1.21E-08	2.36E-07	-1.994082853	1.994082853	trans
cg22676901_RNU6-457P	1.21E-08	2.36E-07	-0.867950445	0.867950445	trans
cg06817609_ADAMTS2	1.21E-08	2.36E-07	-1.088029633	1.088029633	trans
cg19234089_CCR12P	1.21E-08	2.36E-07	-1.275434677	1.275434677	trans
cg20638896_SLC6A12	1.21E-08	2.36E-07	1.027318059	1.027318059	trans
cg17669898_OR10C1	1.22E-08	2.36E-07	0.926100176	0.926100176	trans
cg04325406_RNU6-116P	1.22E-08	2.36E-07	-1.257872316	1.257872316	trans
cg20638896_HCAR2	1.22E-08	2.36E-07	1.004563518	1.004563518	trans
cg18094693_KRT6C	1.22E-08	2.37E-07	-1.298299307	1.298299307	trans
cg05226043_LINC01280	1.22E-08	2.37E-07	-0.927466792	0.927466792	trans
cg04425604_REXO1L1P	1.22E-08	2.37E-07	-0.90395503	0.90395503	trans
cg00070370_IGLL1	1.22E-08	2.37E-07	-0.892507135	0.892507135	trans
cg04726019_CD79B	1.22E-08	2.37E-07	-0.840294004	0.840294004	trans
cg10959048_PARP15	1.22E-08	2.37E-07	-1.182479403	1.182479403	trans
cg02305803_GOT1L1	1.22E-08	2.37E-07	0.986819003	0.986819003	trans
cg16068431_MYOM3	1.22E-08	2.37E-07	-1.210904458	1.210904458	trans
cg22402121_RNU6-409P	1.22E-08	2.38E-07	0.856516312	0.856516312	trans
cg07295550_REG1CP	1.23E-08	2.38E-07	-0.607090423	0.607090423	trans
cg07295550_MTND5P27	1.23E-08	2.38E-07	-0.607090423	0.607090423	trans
cg07295550_SLC6A18	1.23E-08	2.38E-07	-0.607090423	0.607090423	trans
cg18339359_DEFB126	1.23E-08	2.38E-07	-1.427293673	1.427293673	trans
cg20638896_NOG	1.23E-08	2.38E-07	1.042105324	1.042105324	trans
cg20078063_LINC01874	1.23E-08	2.38E-07	0.867301106	0.867301106	trans
cg20078063_RNA5SP89	1.23E-08	2.38E-07	0.867301106	0.867301106	trans
cg20078063_SNORD32B	1.23E-08	2.38E-07	0.867301106	0.867301106	trans
cg04015129_HOXD8	1.23E-08	2.38E-07	-1.26002689	1.26002689	trans
cg16068431_SLC30A10	1.23E-08	2.38E-07	-1.17231185	1.17231185	trans
cg07917878_COX6CP2	1.23E-08	2.38E-07	1.140689804	1.140689804	trans
cg01521225_IGHG4	1.23E-08	2.38E-07	-0.940460285	0.940460285	trans
cg15125392_TRAV9-1	1.23E-08	2.38E-07	-1.003703423	1.003703423	trans
cg10039163_GPR18	1.23E-08	2.38E-07	-0.978399498	0.978399498	trans
cg22314681_PCDH9-AS1	1.23E-08	2.38E-07	-1.004448955	1.004448955	trans
cg14429748_SKP1P3	1.23E-08	2.38E-07	-1.258647347	1.258647347	trans
cg26414417_RN7SL741P	1.23E-08	2.38E-07	-0.93300321	0.93300321	trans
cg12551233_GOT2P1	1.23E-08	2.38E-07	-1.126326997	1.126326997	trans
cg12551233_CBY1P1	1.23E-08	2.38E-07	-1.126326997	1.126326997	trans
cg12551233_SNORD65C	1.23E-08	2.38E-07	-1.126326997	1.126326997	trans
cg12551233_SNORD113-8	1.23E-08	2.38E-07	-1.126326997	1.126326997	trans
cg12551233_RNA5SP489	1.23E-08	2.38E-07	-1.126326997	1.126326997	trans
cg17653352_DNM1P51	1.23E-08	2.38E-07	-1.044000338	1.044000338	trans
cg00935234_CCNYL2	1.23E-08	2.38E-07	-0.929507054	0.929507054	trans
cg06449486_OR2AM1P	1.23E-08	2.38E-07	-0.561171518	0.561171518	trans
cg06449486_RPL23AP59	1.23E-08	2.38E-07	-0.561171518	0.561171518	trans
cg06449486_RNU6-590P	1.23E-08	2.38E-07	-0.561171518	0.561171518	trans
cg13935206_RNU6-662P	1.23E-08	2.39E-07	-1.104364142	1.104364142	trans
cg08547343_TNFSF18	1.23E-08	2.39E-07	1.094948505	1.094948505	trans
cg13571224_ZNF716	1.23E-08	2.39E-07	-1.012272485	1.012272485	trans
cg09760986_RPS19P7	1.24E-08	2.39E-07	-1.477293073	1.477293073	trans
cg12494488_REXO1L1P	1.24E-08	2.40E-07	-0.825864832	0.825864832	trans
cg02305803_RN7SL645P	1.24E-08	2.40E-07	1.001812483	1.001812483	trans
cg15577927_RD3L	1.24E-08	2.40E-07	0.884106306	0.884106306	trans
cg18180710_ANO4	1.24E-08	2.40E-07	1.014266431	1.014266431	trans
cg10959048_GTSF1L	1.24E-08	2.40E-07	-1.206133292	1.206133292	trans
cg09994954_RBPJP7	1.24E-08	2.40E-07	-1.027221856	1.027221856	trans
cg03365111_CHRDL2	1.24E-08	2.40E-07	-0.915049062	0.915049062	trans
cg15976390_TRIML2	1.24E-08	2.40E-07	-0.851725528	0.851725528	trans
cg09480190_RNU6-169P	1.24E-08	2.40E-07	-0.904554939	0.904554939	trans
cg17653352_CRIP1P2	1.24E-08	2.41E-07	-1.048770414	1.048770414	trans
cg08547343_WT1-AS	1.24E-08	2.41E-07	1.077294614	1.077294614	trans
cg10039163_LINC01518	1.24E-08	2.41E-07	-0.975893382	0.975893382	trans
cg09205384_ACTBP12	1.24E-08	2.41E-07	-1.011716342	1.011716342	trans
cg09205384_MTND5P18	1.24E-08	2.41E-07	-1.011716342	1.011716342	trans
cg09205384_RN7SL868P	1.24E-08	2.41E-07	-1.011716342	1.011716342	trans
cg09205384_MTND1P2	1.24E-08	2.41E-07	-1.011716342	1.011716342	trans
cg09205384_H3P29	1.24E-08	2.41E-07	-1.011716342	1.011716342	trans
cg10654648_OR51AB1P	1.24E-08	2.41E-07	-1.130288337	1.130288337	trans
cg17918184_IGHV3-23	1.24E-08	2.41E-07	-1.023033921	1.023033921	trans
cg06612671_LINC00620	1.25E-08	2.41E-07	1.162843606	1.162843606	trans
cg27399957_RN7SL22P	1.25E-08	2.41E-07	0.998641321	0.998641321	trans
cg14409406_SNORD59A	1.25E-08	2.41E-07	-0.932479255	0.932479255	trans
cg11153505_PTMAP9	1.25E-08	2.41E-07	0.853389485	0.853389485	trans
cg12388679_IGLC7	1.25E-08	2.41E-07	-0.922820824	0.922820824	trans
cg02426343_OR2J3	1.25E-08	2.41E-07	-0.956389468	0.956389468	trans
cg06338987_SEPTIN14P1	1.25E-08	2.41E-07	-0.932726141	0.932726141	trans
cg03036575_C15orf32	1.25E-08	2.41E-07	-0.967255774	0.967255774	trans
cg08433110_PCDH8	1.25E-08	2.42E-07	1.132895252	1.132895252	trans
cg10991855_FUT9	1.25E-08	2.42E-07	-0.946371608	0.946371608	trans
cg08433110_DPP6	1.25E-08	2.42E-07	1.126785597	1.126785597	trans
cg19160975_SNORD116-29	1.25E-08	2.42E-07	0.861209651	0.861209651	trans
cg06620353_RPS16P9	1.25E-08	2.42E-07	0.848879232	0.848879232	trans
cg16596598_LCN10	1.25E-08	2.42E-07	-0.853143521	0.853143521	trans
cg20426275_PPP1R2P5	1.25E-08	2.43E-07	-1.155084528	1.155084528	trans
cg06902555_RNU6-55P	1.25E-08	2.43E-07	-1.153785207	1.153785207	trans
cg26474203_MTCO3P12	1.25E-08	2.43E-07	0.70788447	0.70788447	trans
cg14362780_RN7SL632P	1.26E-08	2.43E-07	-0.992898584	0.992898584	trans
cg08923376_ART2BP	1.26E-08	2.43E-07	-3.013891874	3.013891874	trans
cg02062218_RPL22P8	1.26E-08	2.43E-07	-0.876915001	0.876915001	trans
cg24856383_RAB28P2	1.26E-08	2.43E-07	1.331072562	1.331072562	trans
cg18811157_MIR610	1.26E-08	2.43E-07	0.858823126	0.858823126	trans
cg16237565_RNU6-926P	1.26E-08	2.43E-07	0.846672477	0.846672477	trans
cg20695805_KRT80	1.26E-08	2.43E-07	-0.899668877	0.899668877	trans
cg14780957_MSX1	1.26E-08	2.43E-07	-1.020244696	1.020244696	trans
cg23383887_OPN1SW	1.26E-08	2.43E-07	-0.997520081	0.997520081	trans
cg16237565_RNA5SP191	1.26E-08	2.43E-07	-0.894748245	0.894748245	trans
cg27459981_RPL5P31	1.26E-08	2.43E-07	-1.003043246	1.003043246	trans
cg01708411_LINC00200	1.26E-08	2.43E-07	-0.853549203	0.853549203	trans
cg17735372_IGKV1-5	1.26E-08	2.44E-07	-1.20202568	1.20202568	trans
cg05703749_LINC02476	1.26E-08	2.44E-07	0.925678383	0.925678383	trans
cg19703425_TRAT1	1.26E-08	2.44E-07	-1.408079121	1.408079121	trans
cg20150659_C9	1.26E-08	2.44E-07	0.997103956	0.997103956	trans
cg10115321_RD3L	1.26E-08	2.44E-07	-0.980037183	0.980037183	trans
cg24430871_CYCSP6	1.26E-08	2.44E-07	0.884228112	0.884228112	trans
cg03422016_RN7SKP94	1.26E-08	2.44E-07	-0.921092908	0.921092908	trans
cg04337937_RNU6-654P	1.26E-08	2.44E-07	-0.879795238	0.879795238	trans
cg12089094_OR10K2	1.27E-08	2.45E-07	1.057648344	1.057648344	trans
cg08583127_SNORD114-22	1.27E-08	2.45E-07	0.840543382	0.840543382	trans
cg08583127_KIF2B	1.27E-08	2.45E-07	0.840543382	0.840543382	trans
cg08583127_OR7E19P	1.27E-08	2.45E-07	0.840543382	0.840543382	trans
cg05608612_RNU6-1304P	1.27E-08	2.45E-07	-0.879794565	0.879794565	trans
cg22541572_KRT18P42	1.27E-08	2.45E-07	-0.907118829	0.907118829	trans
cg17388638_LCN10	1.27E-08	2.45E-07	-0.794796333	0.794796333	trans
cg05324349_GUSBP6	1.27E-08	2.45E-07	-1.129881315	1.129881315	trans
cg07814977_RPS26P31	1.27E-08	2.45E-07	-0.959080873	0.959080873	trans
cg19703425_MKRN7P	1.27E-08	2.45E-07	-1.460522441	1.460522441	trans
cg01594767_BUB3P1	1.27E-08	2.45E-07	1.018787413	1.018787413	trans
cg06817609_MIR218-2	1.27E-08	2.45E-07	-1.090798967	1.090798967	trans
cg19217778_MTND1P27	1.27E-08	2.46E-07	-0.831209542	0.831209542	trans
cg19217778_RPL30P16	1.27E-08	2.46E-07	-0.831209542	0.831209542	trans
cg19217778_OR5BE1P	1.27E-08	2.46E-07	-0.831209542	0.831209542	trans
cg19217778_ZSWIM5P1	1.27E-08	2.46E-07	-0.831209542	0.831209542	trans
cg16348536_IGHV4-39	1.27E-08	2.46E-07	-0.944547559	0.944547559	trans
cg00044848_SNORD36A	1.27E-08	2.46E-07	-1.036023846	1.036023846	trans
cg02426343_GAP43	1.27E-08	2.46E-07	-0.936661433	0.936661433	trans
cg15976390_HOXA11	1.27E-08	2.46E-07	-0.872543158	0.872543158	trans
cg12388679_IGHA1	1.27E-08	2.46E-07	-0.934975083	0.934975083	trans
cg10664162_IL26	1.28E-08	2.46E-07	0.99567389	0.99567389	trans
cg00456950_RNU2-54P	1.28E-08	2.46E-07	-0.87042334	0.87042334	trans
cg00456950_LINC01810	1.28E-08	2.46E-07	-0.87042334	0.87042334	trans
cg00456950_MTND1P29	1.28E-08	2.46E-07	-0.87042334	0.87042334	trans
cg00456950_MTND6P10	1.28E-08	2.46E-07	-0.87042334	0.87042334	trans
cg00456950_MTATP6P4	1.28E-08	2.46E-07	-0.87042334	0.87042334	trans
cg00456950_GAPDHP50	1.28E-08	2.46E-07	-0.87042334	0.87042334	trans
cg00456950_MTATP6P31	1.28E-08	2.46E-07	-0.87042334	0.87042334	trans
cg00456950_RNU6-740P	1.28E-08	2.46E-07	-0.87042334	0.87042334	trans
cg00456950_LINC02661	1.28E-08	2.46E-07	-0.87042334	0.87042334	trans
cg00456950_OR6C5P	1.28E-08	2.46E-07	-0.87042334	0.87042334	trans
cg00456950_TIMM9P3	1.28E-08	2.46E-07	-0.87042334	0.87042334	trans
cg00456950_KRTAP10-10	1.28E-08	2.46E-07	-0.87042334	0.87042334	trans
cg18331249_RAB1AP2	1.28E-08	2.46E-07	0.891605098	0.891605098	trans
cg10172250_TRBV22OR9-2	1.28E-08	2.47E-07	-0.887810759	0.887810759	trans
cg10172250_RNU6-271P	1.28E-08	2.47E-07	-0.887810759	0.887810759	trans
cg10723869_LINC02624	1.28E-08	2.47E-07	1.086335763	1.086335763	trans
cg09817248_OR2H5P	1.28E-08	2.47E-07	3.385749094	3.385749094	trans
cg00545295_MIR655	1.28E-08	2.47E-07	0.944887359	0.944887359	trans
cg05970080_CYCSP33	1.28E-08	2.47E-07	-1.19463293	1.19463293	trans
cg00204065_KRTAP19-8	1.28E-08	2.47E-07	1.048108895	1.048108895	trans
cg04887104_NAT16	1.28E-08	2.47E-07	-1.031945251	1.031945251	trans
cg10039163_RNA5SP136	1.28E-08	2.47E-07	0.809803664	0.809803664	trans
cg10039163_LINC02051	1.28E-08	2.47E-07	0.809803664	0.809803664	trans
cg10039163_OR9G3P	1.28E-08	2.47E-07	0.809803664	0.809803664	trans
cg10039163_RN7SL223P	1.28E-08	2.47E-07	0.809803664	0.809803664	trans
cg10039163_OR4F14P	1.28E-08	2.47E-07	0.809803664	0.809803664	trans
cg10039163_WBP2P1	1.28E-08	2.47E-07	0.809803664	0.809803664	trans
cg19703425_IGHV4-31	1.28E-08	2.47E-07	-1.458687884	1.458687884	trans
cg16274716_CYP2AC1P	1.28E-08	2.47E-07	0.949429315	0.949429315	trans
cg07077858_SNORD114-10	1.28E-08	2.47E-07	0.945485474	0.945485474	trans
cg21050001_TRAV20	1.28E-08	2.47E-07	-0.826548345	0.826548345	trans
cg10991855_PTMAP9	1.28E-08	2.47E-07	0.859057087	0.859057087	trans
cg09781987_OR4S1	1.28E-08	2.48E-07	-0.892700723	0.892700723	trans
cg23025893_RPS24P6	1.28E-08	2.48E-07	-0.953594846	0.953594846	trans
cg19938179_IGLV3-4	1.29E-08	2.48E-07	0.866182081	0.866182081	trans
cg17533960_LAIR2	1.29E-08	2.48E-07	-0.918725865	0.918725865	trans
cg04337937_SLC2A3	1.29E-08	2.48E-07	0.826147336	0.826147336	trans
cg01716040_DISP2	1.29E-08	2.48E-07	-1.027516051	1.027516051	trans
cg05226043_OR2T4	1.29E-08	2.48E-07	0.81964271	0.81964271	trans
cg13088253_SLCO1C1	1.29E-08	2.48E-07	-1.134185312	1.134185312	trans
cg21849790_MIR107	1.29E-08	2.48E-07	0.813816076	0.813816076	trans
cg27663756_TRIM53BP	1.29E-08	2.48E-07	0.747736552	0.747736552	trans
cg20983125_IGLV7-43	1.29E-08	2.48E-07	-0.871047006	0.871047006	trans
cg07917878_RNU6-1279P	1.29E-08	2.48E-07	1.158788945	1.158788945	trans
cg09809224_PPP6R2P1	1.29E-08	2.48E-07	1.057255604	1.057255604	trans
cg18180710_KRTAP13-1	1.29E-08	2.48E-07	0.997039752	0.997039752	trans
cg18251222_SAMD5	1.29E-08	2.48E-07	-0.930317363	0.930317363	trans
cg13370086_C1DP2	1.29E-08	2.49E-07	-1.132599079	1.132599079	trans
cg16218562_LINC01076	1.29E-08	2.49E-07	0.918409666	0.918409666	trans
cg13362012_KRTAP2-3	1.29E-08	2.49E-07	-0.996818819	0.996818819	trans
cg09191854_IGHV3-38	1.29E-08	2.49E-07	1.050615314	1.050615314	trans
cg05334062_RN7SL205P	1.29E-08	2.49E-07	-1.581398411	1.581398411	trans
cg06176987_FCRL3	1.29E-08	2.49E-07	-0.89909903	0.89909903	trans
cg05398648_IL23A	1.29E-08	2.49E-07	-1.530614959	1.530614959	trans
cg04343263_DEFA1	1.29E-08	2.49E-07	-1.104650689	1.104650689	trans
cg07615839_RNA5SP389	1.29E-08	2.49E-07	-0.919030711	0.919030711	trans
cg06779317_PADI4	1.30E-08	2.49E-07	1.202037534	1.202037534	trans
cg25613667_DUSP5P2	1.30E-08	2.50E-07	0.906267937	0.906267937	trans
cg17735372_IGLC7	1.30E-08	2.50E-07	-1.210986353	1.210986353	trans
cg06612671_OR10C1	1.30E-08	2.50E-07	1.146451442	1.146451442	trans
cg04304019_TRAV12-3	1.30E-08	2.50E-07	0.968101637	0.968101637	trans
cg25699417_DUOXA2	1.30E-08	2.50E-07	-1.150030404	1.150030404	trans
cg15577927_RPL21P129	1.30E-08	2.50E-07	-0.948840276	0.948840276	trans
cg04607323_IGKV3D-20	1.30E-08	2.51E-07	-1.044822292	1.044822292	trans
cg02265810_MTND5P29	1.30E-08	2.51E-07	-2.291980388	2.291980388	trans
cg13556387_C22orf42	1.30E-08	2.51E-07	-0.903786888	0.903786888	trans
cg07817705_RN7SKP27	1.30E-08	2.51E-07	-1.156196234	1.156196234	trans
cg25138053_OR6K4P	1.30E-08	2.51E-07	-0.860554093	0.860554093	trans
cg13168050_S100A7P1	1.30E-08	2.51E-07	-0.854605617	0.854605617	trans
cg13168050_MTND5P6	1.30E-08	2.51E-07	-0.854605617	0.854605617	trans
cg13168050_LINC00529	1.30E-08	2.51E-07	-0.854605617	0.854605617	trans
cg13168050_OR4P1P	1.30E-08	2.51E-07	-0.854605617	0.854605617	trans
cg13168050_MIR381	1.30E-08	2.51E-07	-0.854605617	0.854605617	trans
cg13168050_RNU4-13P	1.30E-08	2.51E-07	-0.854605617	0.854605617	trans
cg13168050_RPL36P1	1.30E-08	2.51E-07	-0.854605617	0.854605617	trans
cg13168050_IGLV3-22	1.30E-08	2.51E-07	-0.854605617	0.854605617	trans
cg16569147_OR2J4P	1.31E-08	2.51E-07	0.954374377	0.954374377	trans
cg04337937_AQP9	1.31E-08	2.51E-07	0.832057969	0.832057969	trans
cg27582739_TRPC3	1.31E-08	2.51E-07	-1.209579261	1.209579261	trans
cg02589878_NLRP4	1.31E-08	2.52E-07	-1.025429576	1.025429576	trans
cg22626897_ISCUP1	1.31E-08	2.52E-07	-0.888308036	0.888308036	trans
cg22626897_SPACA1	1.31E-08	2.52E-07	-0.888308036	0.888308036	trans
cg22626897_ACSM2B	1.31E-08	2.52E-07	-0.888308036	0.888308036	trans
cg22626897_RN7SKP169	1.31E-08	2.52E-07	-0.888308036	0.888308036	trans
cg13871921_MIR549A	1.31E-08	2.52E-07	1.073990815	1.073990815	trans
cg01346252_FLYWCH1P1	1.31E-08	2.52E-07	-1.067501329	1.067501329	trans
cg14056656_SKOR2	1.31E-08	2.52E-07	-1.805888551	1.805888551	trans
cg05703749_CCDC12P1	1.31E-08	2.52E-07	0.921016939	0.921016939	trans
cg06540372_RN7SL317P	1.31E-08	2.52E-07	0.883443478	0.883443478	trans
cg21000599_RPS29P8	1.31E-08	2.52E-07	0.868901092	0.868901092	trans
cg21000599_RNU4-11P	1.31E-08	2.52E-07	0.868901092	0.868901092	trans
cg21000599_RNU6-869P	1.31E-08	2.52E-07	0.868901092	0.868901092	trans
cg21000599_HSFY1P1	1.31E-08	2.52E-07	0.868901092	0.868901092	trans
cg17994629_OR2T8	1.31E-08	2.52E-07	-1.069790817	1.069790817	trans
cg08433110_FZD9	1.31E-08	2.52E-07	1.139799246	1.139799246	trans
cg13428351_TRIM31	1.31E-08	2.52E-07	-1.063892081	1.063892081	trans
cg10925082_ACTBP12	1.31E-08	2.53E-07	0.926084039	0.926084039	trans
cg10925082_MTND5P18	1.31E-08	2.53E-07	0.926084039	0.926084039	trans
cg10925082_RN7SL868P	1.31E-08	2.53E-07	0.926084039	0.926084039	trans
cg10925082_MTND1P2	1.31E-08	2.53E-07	0.926084039	0.926084039	trans
cg10925082_H3P29	1.31E-08	2.53E-07	0.926084039	0.926084039	trans
cg13362012_HOXA9	1.31E-08	2.53E-07	-1.004968734	1.004968734	trans
cg18517266_OR8B1P	1.32E-08	2.53E-07	0.908649157	0.908649157	trans
cg02262162_MIR548H1	1.32E-08	2.53E-07	-1.150908475	1.150908475	trans
cg19014289_RNU6-206P	1.32E-08	2.53E-07	-1.232454957	1.232454957	trans
cg13930375_RPS29P8	1.32E-08	2.53E-07	0.845397736	0.845397736	trans
cg13930375_RNU4-11P	1.32E-08	2.53E-07	0.845397736	0.845397736	trans
cg13930375_RNU6-869P	1.32E-08	2.53E-07	0.845397736	0.845397736	trans
cg13930375_HSFY1P1	1.32E-08	2.53E-07	0.845397736	0.845397736	trans
cg10039163_CCDC162P	1.32E-08	2.53E-07	-0.930981323	0.930981323	trans
cg10262389_MIR128-2	1.32E-08	2.53E-07	-0.966878001	0.966878001	trans
cg04015129_TRIB3	1.32E-08	2.53E-07	-1.243780224	1.243780224	trans
cg02760915_POTEB2	1.32E-08	2.53E-07	-0.853507151	0.853507151	trans
cg25033405_TRIML2	1.32E-08	2.53E-07	-0.901762914	0.901762914	trans
cg22280068_GZMK	1.32E-08	2.54E-07	-0.939932953	0.939932953	trans
cg17918184_SNRPEP8	1.32E-08	2.54E-07	-1.067473059	1.067473059	trans
cg00070370_IGHG4	1.32E-08	2.54E-07	-0.918435232	0.918435232	trans
cg04578283_KRTAP9-1	1.32E-08	2.54E-07	1.281504552	1.281504552	trans
cg14013632_RNU6-1151P	1.32E-08	2.54E-07	-2.106096126	2.106096126	trans
cg24856383_RNU6-31P	1.32E-08	2.54E-07	1.342635853	1.342635853	trans
cg16596598_IGKJ1	1.32E-08	2.54E-07	-0.816044787	0.816044787	trans
cg10039163_ARHGAP15	1.32E-08	2.54E-07	-0.963499269	0.963499269	trans
cg24227048_SRSF3P6	1.32E-08	2.54E-07	-1.69648977	1.69648977	trans
cg08268925_MIR595	1.32E-08	2.54E-07	-0.98608748	0.98608748	trans
cg07360017_HNRNPA1P29	1.32E-08	2.54E-07	0.912263621	0.912263621	trans
cg17388638_LINC02397	1.33E-08	2.54E-07	-0.825339466	0.825339466	trans
cg16601957_STARP1	1.33E-08	2.55E-07	-0.982318205	0.982318205	trans
cg12377084_ROBO2P1	1.33E-08	2.55E-07	1.045562765	1.045562765	trans
cg19703425_RHOH	1.33E-08	2.55E-07	-1.334638456	1.334638456	trans
cg27399957_H2AC3P	1.33E-08	2.55E-07	0.988657687	0.988657687	trans
cg20344908_RPL35AP35	1.33E-08	2.55E-07	0.921105214	0.921105214	trans
cg17299636_IGKV1-37	1.33E-08	2.55E-07	-1.050347759	1.050347759	trans
cg07442260_IGKV1OR2-3	1.33E-08	2.55E-07	-0.945123803	0.945123803	trans
cg07442260_MIR548A1	1.33E-08	2.55E-07	-0.945123803	0.945123803	trans
cg07442260_RPS29P15	1.33E-08	2.55E-07	-0.945123803	0.945123803	trans
cg07442260_RPL30P12	1.33E-08	2.55E-07	-0.945123803	0.945123803	trans
cg10141352_RNU4-12P	1.33E-08	2.55E-07	-0.856602165	0.856602165	trans
cg10141352_RPS26P40	1.33E-08	2.55E-07	-0.856602165	0.856602165	trans
cg09201130_RNU6-462P	1.33E-08	2.55E-07	0.912256946	0.912256946	trans
cg04751533_RPL29P28	1.33E-08	2.55E-07	-0.915698669	0.915698669	trans
cg12710220_OR51N1P	1.33E-08	2.55E-07	-1.014612346	1.014612346	trans
cg24170716_PTGIS	1.33E-08	2.55E-07	-1.00804688	1.00804688	trans
cg22997974_RNU6-660P	1.33E-08	2.55E-07	-0.927139946	0.927139946	trans
cg22997974_RNU6-710P	1.33E-08	2.55E-07	-0.927139946	0.927139946	trans
cg16064295_RPL21P43	1.33E-08	2.55E-07	-1.069178913	1.069178913	trans
cg02697258_OPN1SW	1.33E-08	2.55E-07	-0.803372932	0.803372932	trans
cg25037011_ACTBP12	1.33E-08	2.55E-07	0.850847113	0.850847113	trans
cg25037011_MTND5P18	1.33E-08	2.55E-07	0.850847113	0.850847113	trans
cg25037011_RN7SL868P	1.33E-08	2.55E-07	0.850847113	0.850847113	trans
cg25037011_MTND1P2	1.33E-08	2.55E-07	0.850847113	0.850847113	trans
cg25037011_H3P29	1.33E-08	2.55E-07	0.850847113	0.850847113	trans
cg20784015_MYL6P1	1.33E-08	2.55E-07	-1.028323729	1.028323729	trans
cg16062368_IGHV4-39	1.33E-08	2.56E-07	-1.062387714	1.062387714	trans
cg17106653_PTGDS	1.33E-08	2.56E-07	1.059076168	1.059076168	trans
cg15691584_BMS1P17	1.33E-08	2.56E-07	0.826230019	0.826230019	trans
cg09435249_LINC00583	1.34E-08	2.56E-07	-0.973356888	0.973356888	trans
cg27064927_LINC02645	1.34E-08	2.56E-07	-1.054018509	1.054018509	trans
cg14409406_DEFB130D	1.34E-08	2.56E-07	-0.915265671	0.915265671	trans
cg14409406_BOLA2	1.34E-08	2.56E-07	-0.915265671	0.915265671	trans
cg14409406_SLC35G4	1.34E-08	2.56E-07	-0.915265671	0.915265671	trans
cg17764715_SNORD114-9	1.34E-08	2.56E-07	-0.856320981	0.856320981	trans
cg05154833_NPAP1P4	1.34E-08	2.56E-07	-0.854805923	0.854805923	trans
cg04726019_CICP17	1.34E-08	2.56E-07	-0.884544513	0.884544513	trans
cg00337181_ADAM20	1.34E-08	2.56E-07	1.108310479	1.108310479	trans
cg10746224_RPS26P54	1.34E-08	2.57E-07	-0.989903353	0.989903353	trans
cg27478167_REXO1L1P	1.34E-08	2.57E-07	-0.925847961	0.925847961	trans
cg01320505_GAPDHP71	1.34E-08	2.57E-07	-1.28763546	1.28763546	trans
cg02463739_SAPCD2P2	1.34E-08	2.57E-07	-1.014792259	1.014792259	trans
cg07091544_HOXB13	1.34E-08	2.57E-07	-0.880761941	0.880761941	trans
cg16570157_GRAMD4P2	1.34E-08	2.58E-07	0.819388751	0.819388751	trans
cg03051617_RNU6-391P	1.35E-08	2.58E-07	-1.263488889	1.263488889	trans
cg01028000_TOMM22P3	1.35E-08	2.58E-07	1.06071521	1.06071521	trans
cg19181996_PRR23C	1.35E-08	2.58E-07	0.800945535	0.800945535	trans
cg19181996_TRIM64EP	1.35E-08	2.58E-07	0.800945535	0.800945535	trans
cg19181996_RPS29P27	1.35E-08	2.58E-07	0.800945535	0.800945535	trans
cg19181996_RNU6-371P	1.35E-08	2.58E-07	0.800945535	0.800945535	trans
cg24432376_WDR4P2	1.35E-08	2.58E-07	-0.837204522	0.837204522	trans
cg13605646_R3HDML	1.35E-08	2.58E-07	-1.141264905	1.141264905	trans
cg04136018_RNA5SP113	1.35E-08	2.58E-07	-0.866528161	0.866528161	trans
cg00991379_RNU6-441P	1.35E-08	2.58E-07	0.964624283	0.964624283	trans
cg13935206_RN7SKP72	1.35E-08	2.58E-07	-1.138829836	1.138829836	trans
cg02345327_MIR548H1	1.35E-08	2.58E-07	-0.850643758	0.850643758	trans
cg10039163_MYCBP2-AS2	1.35E-08	2.58E-07	-0.963301599	0.963301599	trans
cg25716065_LCE2B	1.35E-08	2.58E-07	-0.845250034	0.845250034	trans
cg25716065_MTND4P28	1.35E-08	2.58E-07	-0.845250034	0.845250034	trans
cg25716065_PRR23B	1.35E-08	2.58E-07	-0.845250034	0.845250034	trans
cg25716065_GPR53P	1.35E-08	2.58E-07	-0.845250034	0.845250034	trans
cg25716065_RPL23AP46	1.35E-08	2.58E-07	-0.845250034	0.845250034	trans
cg25716065_DEFA7P	1.35E-08	2.58E-07	-0.845250034	0.845250034	trans
cg25716065_PAICSP2	1.35E-08	2.58E-07	-0.845250034	0.845250034	trans
cg21078196_PRSS40A	1.35E-08	2.59E-07	-1.113817267	1.113817267	trans
cg16569147_OR4D9	1.35E-08	2.59E-07	0.960812028	0.960812028	trans
cg00337181_ANKRD18CP	1.35E-08	2.59E-07	1.031373599	1.031373599	trans
cg01037617_RNU2-59P	1.35E-08	2.59E-07	0.851628043	0.851628043	trans
cg20121803_ENPEP	1.35E-08	2.59E-07	-0.829509127	0.829509127	trans
cg17096979_IGKV1-39	1.35E-08	2.59E-07	-1.325200964	1.325200964	trans
cg04000274_RPL35AP19	1.36E-08	2.59E-07	-1.404529584	1.404529584	trans
cg11390628_C1R	1.36E-08	2.59E-07	0.973208079	0.973208079	trans
cg11368935_SCART1	1.36E-08	2.60E-07	-0.862341543	0.862341543	trans
cg17299636_CICP17	1.36E-08	2.60E-07	-1.059812452	1.059812452	trans
cg11432526_ALOX15B	1.36E-08	2.60E-07	-1.293189588	1.293189588	trans
cg23691743_LINC00905	1.36E-08	2.60E-07	1.005346977	1.005346977	trans
cg21266698_LINC01784	1.36E-08	2.60E-07	-0.937577957	0.937577957	trans
cg21266698_PRAMEF11	1.36E-08	2.60E-07	-0.937577957	0.937577957	trans
cg21266698_DPY19L4P2	1.36E-08	2.60E-07	-0.937577957	0.937577957	trans
cg00736622_MARCHF11	1.36E-08	2.60E-07	0.906704574	0.906704574	trans
cg00892312_MIR648	1.36E-08	2.60E-07	1.037300188	1.037300188	trans
cg05818000_BTF3P4	1.36E-08	2.61E-07	-0.980671525	0.980671525	trans
cg14924064_RNU1-43P	1.36E-08	2.61E-07	-0.847620996	0.847620996	trans
cg09760986_KRT26	1.36E-08	2.61E-07	-1.456323935	1.456323935	trans
cg03038245_RNU6ATAC16P	1.36E-08	2.61E-07	-1.235729386	1.235729386	trans
cg23383887_EGFEM1P	1.36E-08	2.61E-07	-1.045131967	1.045131967	trans
cg09809224_CYP1A1	1.37E-08	2.61E-07	1.058258248	1.058258248	trans
cg12377084_MIR557	1.37E-08	2.61E-07	1.06448815	1.06448815	trans
cg03098826_B4GALNT1	1.37E-08	2.61E-07	-1.143781134	1.143781134	trans
cg13203982_OR10J3	1.37E-08	2.61E-07	-0.967427513	0.967427513	trans
cg02133819_KRTAP5-3	1.37E-08	2.61E-07	-0.874097788	0.874097788	trans
cg11500903_RPS19P7	1.37E-08	2.61E-07	0.912485312	0.912485312	trans
cg15099537_CLEC4E	1.37E-08	2.62E-07	0.931502866	0.931502866	trans
cg13362012_ZNF734P	1.37E-08	2.62E-07	-0.998368631	0.998368631	trans
cg13127920_LINC02023	1.37E-08	2.62E-07	0.832001211	0.832001211	trans
cg13500029_RNU1-82P	1.37E-08	2.62E-07	0.965145181	0.965145181	trans
cg13150171_ZNF734P	1.37E-08	2.62E-07	0.871457028	0.871457028	trans
cg18811157_PSORS1C2	1.37E-08	2.62E-07	0.876341512	0.876341512	trans
cg02148024_SUCLA2P2	1.37E-08	2.62E-07	1.026122432	1.026122432	trans
cg24432376_HMGN2P18	1.37E-08	2.62E-07	-0.851952066	0.851952066	trans
cg24432376_RNU6-961P	1.37E-08	2.62E-07	-0.851952066	0.851952066	trans
cg24432376_RNU6-235P	1.37E-08	2.62E-07	-0.851952066	0.851952066	trans
cg24432376_MIR489	1.37E-08	2.62E-07	-0.851952066	0.851952066	trans
cg24432376_RNASE9	1.37E-08	2.62E-07	-0.851952066	0.851952066	trans
cg24432376_LINC01718	1.37E-08	2.62E-07	-0.851952066	0.851952066	trans
cg09789229_GZMB	1.37E-08	2.62E-07	0.901866657	0.901866657	trans
cg01685353_CASP3P1	1.38E-08	2.63E-07	0.823020243	0.823020243	trans
cg01685353_FGF4	1.38E-08	2.63E-07	0.823020243	0.823020243	trans
cg01685353_RPL29P25	1.38E-08	2.63E-07	0.823020243	0.823020243	trans
cg01685353_RNY1P1	1.38E-08	2.63E-07	0.823020243	0.823020243	trans
cg20983125_IGKV1-16	1.38E-08	2.63E-07	-0.859833475	0.859833475	trans
cg02426343_LINC01567	1.38E-08	2.63E-07	-0.972404653	0.972404653	trans
cg20802509_OR52E7P	1.38E-08	2.63E-07	-1.011587056	1.011587056	trans
cg17218510_MNX1-AS1	1.38E-08	2.63E-07	-0.872738687	0.872738687	trans
cg19217778_OPRPN	1.38E-08	2.63E-07	0.883626133	0.883626133	trans
cg18205030_MIR655	1.38E-08	2.64E-07	-1.168038635	1.168038635	trans
cg20150659_LINC00378	1.38E-08	2.64E-07	0.985352462	0.985352462	trans
cg17146522_H3C9P	1.38E-08	2.64E-07	-0.938276749	0.938276749	trans
cg06620353_RNA5SP478	1.38E-08	2.64E-07	0.926310399	0.926310399	trans
cg06282009_FGF10	1.38E-08	2.64E-07	-1.34464559	1.34464559	trans
cg17714581_PRM3	1.38E-08	2.64E-07	0.877893872	0.877893872	trans
cg09563600_POU6F2-AS1	1.38E-08	2.64E-07	0.90453531	0.90453531	trans
cg23188475_RN7SL632P	1.38E-08	2.64E-07	-0.906340516	0.906340516	trans
cg09644135_BTBD7P2	1.38E-08	2.64E-07	1.094776166	1.094776166	trans
cg24856383_CDK15	1.38E-08	2.64E-07	1.272958082	1.272958082	trans
cg20695805_LAX1	1.38E-08	2.64E-07	0.850301452	0.850301452	trans
cg04607323_BPIFB3	1.38E-08	2.64E-07	-1.01436723	1.01436723	trans
cg16000638_S100A7	1.38E-08	2.64E-07	0.805161762	0.805161762	trans
cg05056349_MIR7-3	1.38E-08	2.64E-07	0.864466909	0.864466909	trans
cg13404427_BTF3L4P4	1.38E-08	2.64E-07	-0.981593075	0.981593075	trans
cg24605553_MYH8	1.38E-08	2.64E-07	0.846333314	0.846333314	trans
cg17918184_IGHV3-11	1.38E-08	2.64E-07	-1.02936114	1.02936114	trans
cg09841631_SRSF3P6	1.38E-08	2.64E-07	-0.964294877	0.964294877	trans
cg17106653_LINC01588	1.38E-08	2.64E-07	1.097750845	1.097750845	trans
cg16255663_SS18L2P1	1.39E-08	2.64E-07	-0.832393275	0.832393275	trans
cg10039163_LIX1	1.39E-08	2.65E-07	-0.921771127	0.921771127	trans
cg18180710_NIPA2P5	1.39E-08	2.65E-07	0.980007259	0.980007259	trans
cg07784793_RPL29P28	1.39E-08	2.65E-07	-1.051363606	1.051363606	trans
cg13434714_LINC00474	1.39E-08	2.65E-07	1.474692084	1.474692084	trans
cg15099537_OR7E140P	1.39E-08	2.65E-07	0.851265437	0.851265437	trans
cg11368935_C16orf82	1.39E-08	2.65E-07	0.834141744	0.834141744	trans
cg26170855_RNU6-1243P	1.39E-08	2.65E-07	0.91471497	0.91471497	trans
cg04820440_SNORD114-6	1.39E-08	2.65E-07	-1.49179027	1.49179027	trans
cg02302000_RANP7	1.39E-08	2.65E-07	1.195168948	1.195168948	trans
cg01140770_SNORD115-18	1.39E-08	2.66E-07	-0.826145423	0.826145423	trans
cg11023174_MTND2P19	1.39E-08	2.66E-07	0.857107452	0.857107452	trans
cg17158894_LINC00686	1.40E-08	2.66E-07	-1.117034936	1.117034936	trans
cg15762175_RNA5SP198	1.40E-08	2.66E-07	1.016640772	1.016640772	trans
cg13556387_DEFB104B	1.40E-08	2.66E-07	0.887899854	0.887899854	trans
cg13556387_DEFB104A	1.40E-08	2.66E-07	0.887899854	0.887899854	trans
cg13556387_AURKBP1	1.40E-08	2.66E-07	0.887899854	0.887899854	trans
cg05260346_SNORD115-15	1.40E-08	2.66E-07	1.026081579	1.026081579	trans
cg05043952_RNU6-1241P	1.40E-08	2.66E-07	1.004401372	1.004401372	trans
cg09817248_RN7SL274P	1.40E-08	2.66E-07	3.225626874	3.225626874	trans
cg02990361_HOTAIR	1.40E-08	2.66E-07	-1.00519838	1.00519838	trans
cg06591273_PRB3	1.40E-08	2.66E-07	-0.998686827	0.998686827	trans
cg21830932_RCN1P1	1.40E-08	2.66E-07	-1.039902933	1.039902933	trans
cg12046362_ZNF734P	1.40E-08	2.67E-07	-0.855232624	0.855232624	trans
cg16237262_DEFB108A	1.40E-08	2.67E-07	-1.000206508	1.000206508	trans
cg19408449_LINC01857	1.40E-08	2.67E-07	-0.730234308	0.730234308	trans
cg21830932_SNORA60	1.40E-08	2.67E-07	-1.005713414	1.005713414	trans
cg10859027_RNU6-169P	1.40E-08	2.67E-07	-0.905374927	0.905374927	trans
cg10625365_SERPINA5	1.40E-08	2.67E-07	1.001750665	1.001750665	trans
cg06320570_ALPK2	1.40E-08	2.67E-07	-1.465970939	1.465970939	trans
cg14294245_RNA5SP485	1.40E-08	2.67E-07	-0.837544743	0.837544743	trans
cg09981313_SHOX2	1.40E-08	2.67E-07	-1.142141899	1.142141899	trans
cg12008478_VGLL2	1.40E-08	2.67E-07	-0.903304194	0.903304194	trans
cg12008478_MTND2P6	1.40E-08	2.67E-07	-0.903304194	0.903304194	trans
cg12008478_MYMK	1.40E-08	2.67E-07	-0.903304194	0.903304194	trans
cg12008478_LINC02629	1.40E-08	2.67E-07	-0.903304194	0.903304194	trans
cg12008478_ANKRD30BP1	1.40E-08	2.67E-07	-0.903304194	0.903304194	trans
cg03560018_DAOA	1.40E-08	2.68E-07	0.833023682	0.833023682	trans
cg20313696_ACTBP12	1.40E-08	2.68E-07	-0.836309601	0.836309601	trans
cg20313696_MTND5P18	1.40E-08	2.68E-07	-0.836309601	0.836309601	trans
cg20313696_RN7SL868P	1.40E-08	2.68E-07	-0.836309601	0.836309601	trans
cg20313696_MTND1P2	1.40E-08	2.68E-07	-0.836309601	0.836309601	trans
cg20313696_H3P29	1.40E-08	2.68E-07	-0.836309601	0.836309601	trans
cg18811157_PPP2R2C	1.41E-08	2.68E-07	0.872931738	0.872931738	trans
cg13692482_TRIM53BP	1.41E-08	2.68E-07	0.852715495	0.852715495	trans
cg02426343_OR7E18P	1.41E-08	2.68E-07	-0.957243387	0.957243387	trans
cg21252088_IGHV3-20	1.41E-08	2.68E-07	1.050584347	1.050584347	trans
cg20683445_RNVU1-17	1.41E-08	2.69E-07	0.964092319	0.964092319	trans
cg20683445_GEMIN2P1	1.41E-08	2.69E-07	0.964092319	0.964092319	trans
cg20683445_MYCNUT	1.41E-08	2.69E-07	0.964092319	0.964092319	trans
cg20683445_RNU7-182P	1.41E-08	2.69E-07	0.964092319	0.964092319	trans
cg20683445_HAGLROS	1.41E-08	2.69E-07	0.964092319	0.964092319	trans
cg20683445_C3orf85	1.41E-08	2.69E-07	0.964092319	0.964092319	trans
cg20683445_RN7SL415P	1.41E-08	2.69E-07	0.964092319	0.964092319	trans
cg20683445_DYNLL1P7	1.41E-08	2.69E-07	0.964092319	0.964092319	trans
cg20683445_LINC00208	1.41E-08	2.69E-07	0.964092319	0.964092319	trans
cg20683445_PAEP	1.41E-08	2.69E-07	0.964092319	0.964092319	trans
cg20683445_LINC02668	1.41E-08	2.69E-07	0.964092319	0.964092319	trans
cg20683445_RPS7P9	1.41E-08	2.69E-07	0.964092319	0.964092319	trans
cg20683445_OR4C4P	1.41E-08	2.69E-07	0.964092319	0.964092319	trans
cg20683445_RNU6-1175P	1.41E-08	2.69E-07	0.964092319	0.964092319	trans
cg20683445_DNAJA1P1	1.41E-08	2.69E-07	0.964092319	0.964092319	trans
cg20683445_RNA5SP430	1.41E-08	2.69E-07	0.964092319	0.964092319	trans
cg20683445_KRTAP12-3	1.41E-08	2.69E-07	0.964092319	0.964092319	trans
cg16062368_IGHV2-5	1.41E-08	2.69E-07	-1.036979421	1.036979421	trans
cg21288684_S100A7P1	1.41E-08	2.69E-07	-0.861625162	0.861625162	trans
cg21288684_MTND5P6	1.41E-08	2.69E-07	-0.861625162	0.861625162	trans
cg21288684_LINC00529	1.41E-08	2.69E-07	-0.861625162	0.861625162	trans
cg21288684_OR4P1P	1.41E-08	2.69E-07	-0.861625162	0.861625162	trans
cg21288684_MIR381	1.41E-08	2.69E-07	-0.861625162	0.861625162	trans
cg21288684_RNU4-13P	1.41E-08	2.69E-07	-0.861625162	0.861625162	trans
cg21288684_RPL36P1	1.41E-08	2.69E-07	-0.861625162	0.861625162	trans
cg21288684_IGLV3-22	1.41E-08	2.69E-07	-0.861625162	0.861625162	trans
cg17096979_HLA-DOB	1.41E-08	2.69E-07	-1.363061054	1.363061054	trans
cg05703749_SNORA41	1.41E-08	2.69E-07	0.949777961	0.949777961	trans
cg05154833_PARP15	1.41E-08	2.69E-07	-0.86837914	0.86837914	trans
cg10039163_SLC27A6	1.41E-08	2.69E-07	-0.870128434	0.870128434	trans
cg13203982_RN7SL497P	1.41E-08	2.69E-07	-0.990310143	0.990310143	trans
cg23370710_RNA5SP222	1.41E-08	2.69E-07	0.992341017	0.992341017	trans
cg24588582_LINC01142	1.41E-08	2.69E-07	-1.083079825	1.083079825	trans
cg03098826_RPSAP44	1.41E-08	2.69E-07	-1.128794616	1.128794616	trans
cg26985471_RN7SKP263	1.41E-08	2.69E-07	-0.977584127	0.977584127	trans
cg06176987_IGKJ5	1.41E-08	2.69E-07	-0.89856643	0.89856643	trans
cg11086960_AK4P6	1.41E-08	2.69E-07	-0.988826851	0.988826851	trans
cg14193001_IGHD1-20	1.42E-08	2.69E-07	-0.831142044	0.831142044	trans
cg20882490_USP17L27	1.42E-08	2.69E-07	-0.89150066	0.89150066	trans
cg25033405_LMX1B	1.42E-08	2.69E-07	-0.899664686	0.899664686	trans
cg26170855_CNBD1	1.42E-08	2.70E-07	0.903712509	0.903712509	trans
cg19938179_RPL21P67	1.42E-08	2.70E-07	0.86193811	0.86193811	trans
cg16992039_RNU6-949P	1.42E-08	2.70E-07	-1.134801397	1.134801397	trans
cg16992039_OR6C65	1.42E-08	2.70E-07	-1.134801397	1.134801397	trans
cg16992039_RPL22P20	1.42E-08	2.70E-07	-1.134801397	1.134801397	trans
cg16992039_CNN2P7	1.42E-08	2.70E-07	-1.134801397	1.134801397	trans
cg18896458_RNU6-1120P	1.42E-08	2.70E-07	-0.922561503	0.922561503	trans
cg03985285_KANK1P1	1.42E-08	2.70E-07	0.86780685	0.86780685	trans
cg00935234_NAT16	1.42E-08	2.70E-07	-0.968521556	0.968521556	trans
cg12910951_TCAM1P	1.42E-08	2.70E-07	-0.924704779	0.924704779	trans
cg03038245_RNA5SP366	1.42E-08	2.71E-07	-1.247787242	1.247787242	trans
cg01037617_BET1P1	1.43E-08	2.71E-07	1.013484421	1.013484421	trans
cg17918184_IGKV6D-21	1.43E-08	2.71E-07	-1.028002936	1.028002936	trans
cg10736303_LMX1A-AS2	1.43E-08	2.71E-07	-1.060442318	1.060442318	trans
cg07405255_MIR1261	1.43E-08	2.71E-07	-1.115898949	1.115898949	trans
cg09435249_RN7SL632P	1.43E-08	2.71E-07	-0.98044528	0.98044528	trans
cg10706817_GAPDHP48	1.43E-08	2.71E-07	0.993689188	0.993689188	trans
cg12388679_IGKV3D-20	1.43E-08	2.71E-07	-0.948381662	0.948381662	trans
cg07615839_RNA5S9	1.43E-08	2.72E-07	-0.907948139	0.907948139	trans
cg00545295_DISP3	1.43E-08	2.72E-07	0.99043969	0.99043969	trans
cg10991855_SPP1	1.43E-08	2.72E-07	0.864577522	0.864577522	trans
cg06779317_LINC01450	1.43E-08	2.73E-07	1.242727059	1.242727059	trans
cg25994476_TERF1P6	1.44E-08	2.73E-07	0.931809303	0.931809303	trans
cg06779317_SPINK7	1.44E-08	2.73E-07	1.213795401	1.213795401	trans
cg03588513_TNNI2	1.44E-08	2.73E-07	-1.260250119	1.260250119	trans
cg17653352_ACTN4P1	1.44E-08	2.73E-07	-1.06369932	1.06369932	trans
cg23024553_AADACL4	1.44E-08	2.73E-07	0.867113501	0.867113501	trans
cg20313696_MIR33A	1.44E-08	2.73E-07	-0.808243038	0.808243038	trans
cg15025375_TEX41	1.44E-08	2.73E-07	-0.926339202	0.926339202	trans
cg11500903_RNU1-63P	1.44E-08	2.73E-07	0.960368885	0.960368885	trans
cg17299636_VPREB3	1.44E-08	2.73E-07	-1.06273104	1.06273104	trans
cg05077566_KRTAP10-2	1.44E-08	2.73E-07	-0.962466765	0.962466765	trans
cg23380468_OR13C6P	1.44E-08	2.73E-07	0.935723238	0.935723238	trans
cg22280068_CD200	1.44E-08	2.73E-07	-0.988495346	0.988495346	trans
cg08825286_KIR2DS4	1.44E-08	2.73E-07	-1.241803099	1.241803099	trans
cg12115391_S100A7P1	1.44E-08	2.74E-07	-0.847717431	0.847717431	trans
cg12115391_MTND5P6	1.44E-08	2.74E-07	-0.847717431	0.847717431	trans
cg12115391_LINC00529	1.44E-08	2.74E-07	-0.847717431	0.847717431	trans
cg12115391_OR4P1P	1.44E-08	2.74E-07	-0.847717431	0.847717431	trans
cg12115391_MIR381	1.44E-08	2.74E-07	-0.847717431	0.847717431	trans
cg12115391_RNU4-13P	1.44E-08	2.74E-07	-0.847717431	0.847717431	trans
cg12115391_RPL36P1	1.44E-08	2.74E-07	-0.847717431	0.847717431	trans
cg12115391_IGLV3-22	1.44E-08	2.74E-07	-0.847717431	0.847717431	trans
cg19653415_CCR7	1.44E-08	2.74E-07	-1.139095727	1.139095727	trans
cg19703425_MAJIN	1.44E-08	2.74E-07	-1.469420171	1.469420171	trans
cg04337937_FPR2	1.44E-08	2.74E-07	0.842448634	0.842448634	trans
cg07173972_NCOR1P1	1.45E-08	2.74E-07	1.005885106	1.005885106	trans
cg08426938_LINC01630	1.45E-08	2.74E-07	-0.803887082	0.803887082	trans
cg22166914_KRTAP5-3	1.45E-08	2.74E-07	-1.262867505	1.262867505	trans
cg10039163_OR2T6	1.45E-08	2.74E-07	0.810110099	0.810110099	trans
cg15741247_LINC00917	1.45E-08	2.74E-07	0.824962628	0.824962628	trans
cg18881071_SAPCD2P1	1.45E-08	2.74E-07	0.881477328	0.881477328	trans
cg17106653_LINC01237	1.45E-08	2.74E-07	1.091121549	1.091121549	trans
cg16271481_MIR23A	1.45E-08	2.75E-07	-1.371483753	1.371483753	trans
cg12953599_R3HDML	1.45E-08	2.75E-07	3.974440165	3.974440165	trans
cg09640764_RNU6-949P	1.45E-08	2.75E-07	-1.564065497	1.564065497	trans
cg09640764_OR6C65	1.45E-08	2.75E-07	-1.564065497	1.564065497	trans
cg09640764_RPL22P20	1.45E-08	2.75E-07	-1.564065497	1.564065497	trans
cg09640764_CNN2P7	1.45E-08	2.75E-07	-1.564065497	1.564065497	trans
cg19595092_IGHJ2	1.45E-08	2.75E-07	-1.291122704	1.291122704	trans
cg12974773_MIR128-2	1.45E-08	2.75E-07	-1.057540308	1.057540308	trans
cg03560018_HMGN1P32	1.45E-08	2.76E-07	-0.910392272	0.910392272	trans
cg05703749_NPM1P36	1.46E-08	2.76E-07	-0.85030834	0.85030834	trans
cg15001930_MIR588	1.46E-08	2.76E-07	-0.901992446	0.901992446	trans
cg09397997_RNU6-627P	1.46E-08	2.76E-07	1.197440901	1.197440901	trans
cg09397997_RNU1-76P	1.46E-08	2.76E-07	1.197440901	1.197440901	trans
cg09397997_LINC01626	1.46E-08	2.76E-07	1.197440901	1.197440901	trans
cg09397997_FABP12P1	1.46E-08	2.76E-07	1.197440901	1.197440901	trans
cg09397997_DEFB128	1.46E-08	2.76E-07	1.197440901	1.197440901	trans
cg14560276_RPS29P12	1.46E-08	2.76E-07	-1.077698203	1.077698203	trans
cg22314681_RN7SL477P	1.46E-08	2.76E-07	-0.952231078	0.952231078	trans
cg08818130_PPIAP34	1.46E-08	2.77E-07	-1.348539487	1.348539487	trans
cg05884880_SNORD115-37	1.46E-08	2.77E-07	-0.863802742	0.863802742	trans
cg14193001_MTND2P9	1.46E-08	2.77E-07	-0.831451248	0.831451248	trans
cg13127920_LINC01247	1.46E-08	2.77E-07	-0.86987571	0.86987571	trans
cg13127920_LINC01795	1.46E-08	2.77E-07	-0.86987571	0.86987571	trans
cg17629244_SLC6A17-AS1	1.46E-08	2.77E-07	-1.528396071	1.528396071	trans
cg13127920_HTR5A	1.46E-08	2.77E-07	-0.863321729	0.863321729	trans
cg05360307_RPSAP44	1.46E-08	2.77E-07	-0.951418185	0.951418185	trans
cg10959048_IGKV3D-15	1.46E-08	2.77E-07	-1.16946837	1.16946837	trans
cg20695805_P2RX5	1.46E-08	2.77E-07	0.809585391	0.809585391	trans
cg26790209_KCNK3	1.46E-08	2.77E-07	-1.115831356	1.115831356	trans
cg24636969_GPHB5	1.46E-08	2.77E-07	0.860728483	0.860728483	trans
cg09476012_PPP1R2P10	1.47E-08	2.78E-07	-0.895149988	0.895149988	trans
cg05317381_SRSF3P6	1.47E-08	2.79E-07	-1.038643177	1.038643177	trans
cg07091544_ONECUT3	1.47E-08	2.79E-07	-0.882894049	0.882894049	trans
cg22280068_CD72	1.47E-08	2.79E-07	-0.953450709	0.953450709	trans
cg20491223_CLEC6A	1.47E-08	2.79E-07	-0.884307936	0.884307936	trans
cg05492735_RORB-AS1	1.47E-08	2.79E-07	1.408867582	1.408867582	trans
cg15735438_OR10T2	1.47E-08	2.79E-07	0.822401159	0.822401159	trans
cg13871921_RNU1-89P	1.47E-08	2.79E-07	-0.887608936	0.887608936	trans
cg10100117_RSL24D1P1	1.48E-08	2.79E-07	-0.99471036	0.99471036	trans
cg08825286_LINC00276	1.48E-08	2.79E-07	-1.21998424	1.21998424	trans
cg13973727_TAAR2	1.48E-08	2.79E-07	0.897923509	0.897923509	trans
cg10625365_NLRP11	1.48E-08	2.80E-07	1.008623062	1.008623062	trans
cg18447344_OR5H6	1.48E-08	2.80E-07	0.773054486	0.773054486	trans
cg17106653_IGF2BP3	1.48E-08	2.80E-07	0.935121284	0.935121284	trans
cg09201130_LINC00431	1.48E-08	2.80E-07	-0.995897314	0.995897314	trans
cg18343899_CDO1	1.48E-08	2.80E-07	-1.220676248	1.220676248	trans
cg06612671_SNORD114-7	1.48E-08	2.80E-07	1.156067693	1.156067693	trans
cg21828663_HLTF-AS1	1.48E-08	2.80E-07	-0.998890137	0.998890137	trans
cg20121803_GAPDHP23	1.48E-08	2.80E-07	-0.831738271	0.831738271	trans
cg05226043_OR4C11	1.48E-08	2.81E-07	0.815608506	0.815608506	trans
cg03371439_NDUFS5P3	1.48E-08	2.81E-07	-1.125078673	1.125078673	trans
cg03371439_RPL7P13	1.48E-08	2.81E-07	-1.125078673	1.125078673	trans
cg03371439_MED15P5	1.48E-08	2.81E-07	-1.125078673	1.125078673	trans
cg03371439_NUP210P2	1.48E-08	2.81E-07	-1.125078673	1.125078673	trans
cg03371439_LINC02540	1.48E-08	2.81E-07	-1.125078673	1.125078673	trans
cg25206138_DEFB108A	1.48E-08	2.81E-07	-1.036939876	1.036939876	trans
cg05260346_RNU7-62P	1.48E-08	2.81E-07	1.032711787	1.032711787	trans
cg06320570_POTEH-AS1	1.49E-08	2.81E-07	-1.44999114	1.44999114	trans
cg03699103_MIR655	1.49E-08	2.81E-07	-1.139624502	1.139624502	trans
cg02232418_RXFP3	1.49E-08	2.81E-07	1.077499241	1.077499241	trans
cg08188698_RNU6-727P	1.49E-08	2.81E-07	0.940500184	0.940500184	trans
cg09223563_CTBP2P8	1.49E-08	2.82E-07	1.259849999	1.259849999	trans
cg04343263_MTND4P22	1.49E-08	2.82E-07	-1.099100304	1.099100304	trans
cg23367851_RN7SL822P	1.49E-08	2.82E-07	0.829119093	0.829119093	trans
cg16977073_RGS13	1.49E-08	2.82E-07	-0.869624946	0.869624946	trans
cg19653415_IGKV2D-26	1.49E-08	2.83E-07	-0.998752949	0.998752949	trans
cg09947026_MTND6P14	1.49E-08	2.83E-07	-1.219209351	1.219209351	trans
cg09223563_MIR548I3	1.49E-08	2.83E-07	1.278268743	1.278268743	trans
cg09739726_MTND1P28	1.50E-08	2.83E-07	-0.984150998	0.984150998	trans
cg09739726_RPL35AP3	1.50E-08	2.83E-07	-0.984150998	0.984150998	trans
cg09739726_MTCO2P31	1.50E-08	2.83E-07	-0.984150998	0.984150998	trans
cg09739726_MIR592	1.50E-08	2.83E-07	-0.984150998	0.984150998	trans
cg09739726_MTATP6P23	1.50E-08	2.83E-07	-0.984150998	0.984150998	trans
cg09739726_OR51A5P	1.50E-08	2.83E-07	-0.984150998	0.984150998	trans
cg09739726_TCEAL4P1	1.50E-08	2.83E-07	-0.984150998	0.984150998	trans
cg09739726_FABP5P4	1.50E-08	2.83E-07	-0.984150998	0.984150998	trans
cg09739726_LINC00404	1.50E-08	2.83E-07	-0.984150998	0.984150998	trans
cg09739726_RPL32P31	1.50E-08	2.83E-07	-0.984150998	0.984150998	trans
cg09739726_MIR520A	1.50E-08	2.83E-07	-0.984150998	0.984150998	trans
cg08188698_RPS14P7	1.50E-08	2.83E-07	0.885571525	0.885571525	trans
cg17106653_ADCY10P1	1.50E-08	2.83E-07	1.119229745	1.119229745	trans
cg20126741_LINC02557	1.50E-08	2.83E-07	-1.050886183	1.050886183	trans
cg14924064_CCDC12P1	1.50E-08	2.83E-07	0.882670292	0.882670292	trans
cg11124021_NDUFS5P3	1.50E-08	2.83E-07	-0.920529568	0.920529568	trans
cg11124021_RPL7P13	1.50E-08	2.83E-07	-0.920529568	0.920529568	trans
cg11124021_MED15P5	1.50E-08	2.83E-07	-0.920529568	0.920529568	trans
cg11124021_NUP210P2	1.50E-08	2.83E-07	-0.920529568	0.920529568	trans
cg11124021_LINC02540	1.50E-08	2.83E-07	-0.920529568	0.920529568	trans
cg13127920_RNU6ATAC16P	1.50E-08	2.83E-07	0.875088586	0.875088586	trans
cg09987517_MIR211	1.50E-08	2.83E-07	-0.903850535	0.903850535	trans
cg20638896_NFAM1	1.50E-08	2.83E-07	1.008465662	1.008465662	trans
cg09676554_MIR33A	1.50E-08	2.83E-07	-1.116877823	1.116877823	trans
cg19595092_IGKV1-37	1.50E-08	2.83E-07	-1.23339486	1.23339486	trans
cg10097323_OR10C1	1.50E-08	2.83E-07	-1.160636282	1.160636282	trans
cg27574929_BOD1L2	1.50E-08	2.83E-07	-1.121803069	1.121803069	trans
cg21400562_OR52L1	1.50E-08	2.83E-07	-1.385807301	1.385807301	trans
cg20568108_RRP7A	1.50E-08	2.83E-07	-1.457828693	1.457828693	trans
cg07558734_SPEM1	1.50E-08	2.83E-07	-0.997548633	0.997548633	trans
cg22280068_HVCN1	1.50E-08	2.83E-07	-0.941618093	0.941618093	trans
cg02303400_SLC25A24P2	1.50E-08	2.84E-07	0.854139858	0.854139858	trans
cg14924064_ABCA9-AS1	1.50E-08	2.84E-07	0.92753383	0.92753383	trans
cg06746005_RN7SL272P	1.50E-08	2.84E-07	0.902883583	0.902883583	trans
cg00935234_GAL	1.50E-08	2.84E-07	-0.926383416	0.926383416	trans
cg22549984_LINC01304	1.51E-08	2.84E-07	-1.474307898	1.474307898	trans
cg23741364_H3C9P	1.51E-08	2.85E-07	-0.865908859	0.865908859	trans
cg05898161_LCN15	1.51E-08	2.85E-07	-0.970213563	0.970213563	trans
cg03365111_TRBV8-2	1.51E-08	2.85E-07	-0.906241815	0.906241815	trans
cg02265810_TRAV25	1.51E-08	2.85E-07	-2.363745648	2.363745648	trans
cg24859375_POU6F2-AS2	1.51E-08	2.85E-07	-0.941010866	0.941010866	trans
cg02426343_OR5H2	1.51E-08	2.85E-07	-0.969398956	0.969398956	trans
cg00935234_LAMC3	1.51E-08	2.85E-07	-0.927809225	0.927809225	trans
cg23383887_KRTAP6-1	1.51E-08	2.85E-07	-1.062064754	1.062064754	trans
cg05470459_C2CD6	1.51E-08	2.86E-07	-1.259240968	1.259240968	trans
cg24520968_RPS29P9	1.51E-08	2.86E-07	-0.929857765	0.929857765	trans
cg09987517_GRIK3	1.51E-08	2.86E-07	-0.949787668	0.949787668	trans
cg02268738_RNA5SP358	1.52E-08	2.86E-07	0.921725447	0.921725447	trans
cg02268738_GAPDHP34	1.52E-08	2.86E-07	0.921725447	0.921725447	trans
cg00545295_MOGAT2	1.52E-08	2.86E-07	1.020372213	1.020372213	trans
cg08547343_SNORD115-27	1.52E-08	2.87E-07	1.073227164	1.073227164	trans
cg13019493_SCGB2A2	1.52E-08	2.87E-07	-1.084297214	1.084297214	trans
cg22160267_RPL17P46	1.52E-08	2.87E-07	-0.936278997	0.936278997	trans
cg12421834_KRTAP10-9	1.52E-08	2.87E-07	-0.865948053	0.865948053	trans
cg10039163_PSLNR	1.52E-08	2.87E-07	-0.953767744	0.953767744	trans
cg04608916_OR8B1P	1.52E-08	2.87E-07	-1.028037737	1.028037737	trans
cg16582255_RDH8	1.52E-08	2.87E-07	0.858909074	0.858909074	trans
cg10959048_IGHD5-5	1.52E-08	2.87E-07	-1.165905188	1.165905188	trans
cg08698035_RPL21P41	1.52E-08	2.87E-07	-1.052429378	1.052429378	trans
cg03371439_KIAA1143P2	1.52E-08	2.88E-07	-1.13630149	1.13630149	trans
cg17400905_KRTAP27-1	1.52E-08	2.88E-07	0.970322218	0.970322218	trans
cg20375654_RPL35AP31	1.53E-08	2.88E-07	-0.999143524	0.999143524	trans
cg06320570_MTCO1P51	1.53E-08	2.88E-07	-1.486931711	1.486931711	trans
cg16062368_NME2P2	1.53E-08	2.88E-07	-1.058988064	1.058988064	trans
cg11086960_HENMT1	1.53E-08	2.88E-07	-1.009776779	1.009776779	trans
cg06902555_MIR147A	1.53E-08	2.88E-07	-1.106427851	1.106427851	trans
cg06176987_LINC02397	1.53E-08	2.88E-07	-0.892351092	0.892351092	trans
cg10738774_POTEB	1.53E-08	2.88E-07	-0.995121858	0.995121858	trans
cg26873935_RNA5SP191	1.53E-08	2.88E-07	-0.940533843	0.940533843	trans
cg19703425_PRELID3BP1	1.53E-08	2.88E-07	-1.446837473	1.446837473	trans
cg07110166_RNU4-12P	1.53E-08	2.88E-07	-0.875939183	0.875939183	trans
cg07110166_RPS26P40	1.53E-08	2.88E-07	-0.875939183	0.875939183	trans
cg10039163_IGHV3-74	1.53E-08	2.88E-07	-0.940873017	0.940873017	trans
cg06699461_VENTXP7	1.53E-08	2.88E-07	0.833501795	0.833501795	trans
cg06699461_RNA5SP215	1.53E-08	2.88E-07	0.833501795	0.833501795	trans
cg06699461_LINC01047	1.53E-08	2.88E-07	0.833501795	0.833501795	trans
cg06699461_ZNF971P	1.53E-08	2.88E-07	0.833501795	0.833501795	trans
cg04464523_OR6P1	1.53E-08	2.88E-07	0.962829331	0.962829331	trans
cg26873935_RNU6-239P	1.53E-08	2.88E-07	0.862755816	0.862755816	trans
cg26873935_MIR1471	1.53E-08	2.88E-07	0.862755816	0.862755816	trans
cg26873935_RNU1-96P	1.53E-08	2.88E-07	0.862755816	0.862755816	trans
cg26873935_RNU6-1109P	1.53E-08	2.88E-07	0.862755816	0.862755816	trans
cg26873935_TAAR9	1.53E-08	2.88E-07	0.862755816	0.862755816	trans
cg26873935_OR10G6	1.53E-08	2.88E-07	0.862755816	0.862755816	trans
cg26873935_SLC25A5P4	1.53E-08	2.88E-07	0.862755816	0.862755816	trans
cg26873935_LINC01044	1.53E-08	2.88E-07	0.862755816	0.862755816	trans
cg26873935_MIR548H2	1.53E-08	2.88E-07	0.862755816	0.862755816	trans
cg06338987_FGF7P2	1.53E-08	2.89E-07	-0.937117983	0.937117983	trans
cg07405255_KATNBL1P3	1.53E-08	2.89E-07	-1.123906203	1.123906203	trans
cg01008267_COX7A2P2	1.54E-08	2.89E-07	-0.941648436	0.941648436	trans
cg11674404_RNU6-997P	1.54E-08	2.89E-07	0.843797891	0.843797891	trans
cg05970080_RPL10P2	1.54E-08	2.89E-07	-1.115045419	1.115045419	trans
cg24148874_PDZRN3-AS1	1.54E-08	2.89E-07	-0.935375896	0.935375896	trans
cg09757838_MIR1303	1.54E-08	2.89E-07	0.895893445	0.895893445	trans
cg03743462_MIR653	1.54E-08	2.90E-07	1.041301305	1.041301305	trans
cg03699103_EEF1A1P36	1.54E-08	2.90E-07	-1.182306825	1.182306825	trans
cg05226043_HNRNPA1P51	1.54E-08	2.90E-07	-0.943704938	0.943704938	trans
cg04738355_EEF1A1P12	1.54E-08	2.90E-07	-0.964612609	0.964612609	trans
cg08426938_SNORD113-1	1.54E-08	2.90E-07	-0.885093326	0.885093326	trans
cg14846514_ACTC1	1.54E-08	2.90E-07	-1.175900181	1.175900181	trans
cg20638896_QPCT	1.54E-08	2.90E-07	0.9849099	0.9849099	trans
cg22613809_DEFB108C	1.54E-08	2.90E-07	-1.001413775	1.001413775	trans
cg17629244_IGKV2D-26	1.54E-08	2.90E-07	1.317248881	1.317248881	trans
cg01818369_RN7SL299P	1.54E-08	2.90E-07	-1.240510772	1.240510772	trans
cg01818369_RN7SL201P	1.54E-08	2.90E-07	-1.240510772	1.240510772	trans
cg01818369_MARK2P14	1.54E-08	2.90E-07	-1.240510772	1.240510772	trans
cg01818369_MARK2P10	1.54E-08	2.90E-07	-1.240510772	1.240510772	trans
cg04518477_HOMER2P2	1.54E-08	2.90E-07	0.848970843	0.848970843	trans
cg01665243_RPS24P6	1.54E-08	2.91E-07	1.033227494	1.033227494	trans
cg17896072_IGHG1	1.55E-08	2.91E-07	-0.828118546	0.828118546	trans
cg16062368_CHRNA1	1.55E-08	2.91E-07	-1.056633671	1.056633671	trans
cg12774454_MEF2B	1.55E-08	2.91E-07	-1.098505394	1.098505394	trans
cg10801331_RNA5SP126	1.55E-08	2.91E-07	-2.024948579	2.024948579	trans
cg20329210_RPS26P5	1.55E-08	2.91E-07	0.966866175	0.966866175	trans
cg00773700_SNORD114-1	1.55E-08	2.91E-07	-1.108555057	1.108555057	trans
cg22503024_KRTAP4-4	1.55E-08	2.91E-07	-0.863873636	0.863873636	trans
cg02351219_RNU6-910P	1.55E-08	2.91E-07	-0.847247116	0.847247116	trans
cg05898482_USP17L25	1.55E-08	2.91E-07	2.045387385	2.045387385	trans
cg18770690_RPS29P33	1.55E-08	2.91E-07	-1.043593475	1.043593475	trans
cg15644305_PPIAP65	1.55E-08	2.91E-07	0.813565509	0.813565509	trans
cg15644305_RN7SL492P	1.55E-08	2.91E-07	0.813565509	0.813565509	trans
cg15644305_RN7SKP294	1.55E-08	2.91E-07	0.813565509	0.813565509	trans
cg05026786_RNU6-1240P	1.55E-08	2.91E-07	1.057587103	1.057587103	trans
cg19595092_IGHV4-59	1.55E-08	2.91E-07	-1.260769558	1.260769558	trans
cg12377084_RPL23AP54	1.55E-08	2.92E-07	1.015601352	1.015601352	trans
cg02391250_H3C9P	1.55E-08	2.92E-07	-0.933004729	0.933004729	trans
cg14801778_PRR20D	1.56E-08	2.93E-07	-0.954528208	0.954528208	trans
cg01346252_LINC01247	1.56E-08	2.93E-07	-1.117834539	1.117834539	trans
cg01346252_LINC01795	1.56E-08	2.93E-07	-1.117834539	1.117834539	trans
cg02934649_RNU6-949P	1.56E-08	2.93E-07	-0.97689037	0.97689037	trans
cg02934649_OR6C65	1.56E-08	2.93E-07	-0.97689037	0.97689037	trans
cg02934649_RPL22P20	1.56E-08	2.93E-07	-0.97689037	0.97689037	trans
cg02934649_CNN2P7	1.56E-08	2.93E-07	-0.97689037	0.97689037	trans
cg10039163_XCL2	1.56E-08	2.93E-07	-0.980903722	0.980903722	trans
cg25716065_SPRY4	1.56E-08	2.93E-07	1.001363512	1.001363512	trans
cg17106653_RNU6-1187P	1.56E-08	2.93E-07	1.091803115	1.091803115	trans
cg10115321_FOXD3-AS1	1.56E-08	2.93E-07	-0.96441283	0.96441283	trans
cg25217772_RNU5E-5P	1.56E-08	2.93E-07	-0.854564908	0.854564908	trans
cg10866131_LINC01760	1.56E-08	2.93E-07	-0.849104653	0.849104653	trans
cg21078196_AQP7P2	1.56E-08	2.93E-07	-1.056258332	1.056258332	trans
cg04194055_TRAV25	1.56E-08	2.93E-07	-0.925815897	0.925815897	trans
cg24360513_R3HDML	1.56E-08	2.94E-07	1.951966253	1.951966253	trans
cg01716040_RN7SL692P	1.56E-08	2.94E-07	-1.056488337	1.056488337	trans
cg12513911_CA5A	1.56E-08	2.94E-07	1.186549452	1.186549452	trans
cg12377084_TRAV26-2	1.56E-08	2.94E-07	1.026557313	1.026557313	trans
cg04738355_HPCAL4	1.57E-08	2.94E-07	-0.996636184	0.996636184	trans
cg20695805_HOXD9	1.57E-08	2.94E-07	-0.883658611	0.883658611	trans
cg26340737_KLK6	1.57E-08	2.94E-07	-0.894665099	0.894665099	trans
cg24405307_LINC00408	1.57E-08	2.95E-07	-0.833720088	0.833720088	trans
cg19964403_RN7SL299P	1.57E-08	2.95E-07	-1.071546122	1.071546122	trans
cg19964403_RN7SL201P	1.57E-08	2.95E-07	-1.071546122	1.071546122	trans
cg19964403_MARK2P14	1.57E-08	2.95E-07	-1.071546122	1.071546122	trans
cg19964403_MARK2P10	1.57E-08	2.95E-07	-1.071546122	1.071546122	trans
cg22549984_MTND2P19	1.57E-08	2.95E-07	-1.427015441	1.427015441	trans
cg25130590_SNORD115-18	1.57E-08	2.95E-07	-0.872631342	0.872631342	trans
cg20638896_ETS2	1.57E-08	2.95E-07	0.995813335	0.995813335	trans
cg04354128_LINC01784	1.57E-08	2.95E-07	-0.988849813	0.988849813	trans
cg04354128_PRAMEF11	1.57E-08	2.95E-07	-0.988849813	0.988849813	trans
cg04354128_DPY19L4P2	1.57E-08	2.95E-07	-0.988849813	0.988849813	trans
cg27459981_LINC01867	1.57E-08	2.95E-07	-1.008927861	1.008927861	trans
cg25633099_PSMC1P6	1.57E-08	2.95E-07	0.975711081	0.975711081	trans
cg11390628_C1orf167-AS1	1.57E-08	2.95E-07	0.945936832	0.945936832	trans
cg11390628_LELP1	1.57E-08	2.95E-07	0.945936832	0.945936832	trans
cg11390628_OR10J5	1.57E-08	2.95E-07	0.945936832	0.945936832	trans
cg11390628_OR14C36	1.57E-08	2.95E-07	0.945936832	0.945936832	trans
cg11390628_RPSAP27	1.57E-08	2.95E-07	0.945936832	0.945936832	trans
cg11390628_RNU6-420P	1.57E-08	2.95E-07	0.945936832	0.945936832	trans
cg11390628_RN7SKP211	1.57E-08	2.95E-07	0.945936832	0.945936832	trans
cg11390628_GAPDHP68	1.57E-08	2.95E-07	0.945936832	0.945936832	trans
cg11390628_RNU6-163P	1.57E-08	2.95E-07	0.945936832	0.945936832	trans
cg11390628_OR8H3	1.57E-08	2.95E-07	0.945936832	0.945936832	trans
cg11390628_OR8J1	1.57E-08	2.95E-07	0.945936832	0.945936832	trans
cg11390628_OR4D11	1.57E-08	2.95E-07	0.945936832	0.945936832	trans
cg11390628_OR6C72P	1.57E-08	2.95E-07	0.945936832	0.945936832	trans
cg11390628_OR6C6	1.57E-08	2.95E-07	0.945936832	0.945936832	trans
cg11390628_OR7A15P	1.57E-08	2.95E-07	0.945936832	0.945936832	trans
cg11390628_RPL7P2	1.57E-08	2.95E-07	0.945936832	0.945936832	trans
cg23093741_OR5G1P	1.57E-08	2.95E-07	0.880051999	0.880051999	trans
cg00239952_USP17L5	1.58E-08	2.96E-07	0.837797863	0.837797863	trans
cg10115321_PPIAP26	1.58E-08	2.96E-07	-0.958321649	0.958321649	trans
cg10736303_RNA5SP280	1.58E-08	2.96E-07	-1.096252151	1.096252151	trans
cg26972832_WFDC11	1.58E-08	2.96E-07	0.879863534	0.879863534	trans
cg27594583_RN7SKP198	1.58E-08	2.96E-07	1.220492677	1.220492677	trans
cg20090283_CABS1	1.58E-08	2.96E-07	0.878616788	0.878616788	trans
cg22503024_IGKV6D-21	1.58E-08	2.96E-07	-0.889951499	0.889951499	trans
cg04695233_REG1CP	1.58E-08	2.96E-07	-1.10498099	1.10498099	trans
cg04695233_MTND5P27	1.58E-08	2.96E-07	-1.10498099	1.10498099	trans
cg04695233_SLC6A18	1.58E-08	2.96E-07	-1.10498099	1.10498099	trans
cg12910951_H1-9P	1.58E-08	2.96E-07	-0.99432072	0.99432072	trans
cg20803916_ASCL3	1.58E-08	2.96E-07	0.888150287	0.888150287	trans
cg16656119_LIMD1-AS1	1.58E-08	2.96E-07	0.883939331	0.883939331	trans
cg15099537_FCER1G	1.58E-08	2.96E-07	0.892533143	0.892533143	trans
cg00223767_ACTBP12	1.58E-08	2.96E-07	-0.948859839	0.948859839	trans
cg00223767_MTND5P18	1.58E-08	2.96E-07	-0.948859839	0.948859839	trans
cg00223767_RN7SL868P	1.58E-08	2.96E-07	-0.948859839	0.948859839	trans
cg00223767_MTND1P2	1.58E-08	2.96E-07	-0.948859839	0.948859839	trans
cg00223767_H3P29	1.58E-08	2.96E-07	-0.948859839	0.948859839	trans
cg14313932_RPL21P28	1.58E-08	2.97E-07	-0.884833056	0.884833056	trans
cg21400562_CRIP1P2	1.58E-08	2.97E-07	-1.382217582	1.382217582	trans
cg25239516_TRBV23-1	1.58E-08	2.97E-07	-1.025620498	1.025620498	trans
cg15741247_BPIFC	1.58E-08	2.97E-07	0.921257936	0.921257936	trans
cg12377084_ANKRD20A9P	1.58E-08	2.97E-07	1.046789368	1.046789368	trans
cg05260346_MIR1294	1.58E-08	2.97E-07	1.017772864	1.017772864	trans
cg08877853_WFDC9	1.58E-08	2.97E-07	-0.948953305	0.948953305	trans
cg17741818_LINC01810	1.59E-08	2.97E-07	0.845536798	0.845536798	trans
cg17741818_MTND1P29	1.59E-08	2.97E-07	0.845536798	0.845536798	trans
cg17741818_MTND6P10	1.59E-08	2.97E-07	0.845536798	0.845536798	trans
cg17741818_MTATP6P4	1.59E-08	2.97E-07	0.845536798	0.845536798	trans
cg17741818_GAPDHP50	1.59E-08	2.97E-07	0.845536798	0.845536798	trans
cg17741818_MTATP6P31	1.59E-08	2.97E-07	0.845536798	0.845536798	trans
cg17741818_RNU2-54P	1.59E-08	2.97E-07	0.845536798	0.845536798	trans
cg17741818_RNU6-740P	1.59E-08	2.97E-07	0.845536798	0.845536798	trans
cg17741818_LINC02661	1.59E-08	2.97E-07	0.845536798	0.845536798	trans
cg17741818_OR6C5P	1.59E-08	2.97E-07	0.845536798	0.845536798	trans
cg17741818_TIMM9P3	1.59E-08	2.97E-07	0.845536798	0.845536798	trans
cg17741818_KRTAP10-10	1.59E-08	2.97E-07	0.845536798	0.845536798	trans
cg17104484_R3HDML	1.59E-08	2.97E-07	-0.829443276	0.829443276	trans
cg10568558_OR2AI1P	1.59E-08	2.97E-07	-1.463332661	1.463332661	trans
cg08433110_APLP1	1.59E-08	2.98E-07	1.130356505	1.130356505	trans
cg23816594_SULT1A4	1.59E-08	2.98E-07	-0.994321066	0.994321066	trans
cg05077566_POLR3KP1	1.59E-08	2.98E-07	-0.987996704	0.987996704	trans
cg21415853_RPS23P2	1.59E-08	2.98E-07	0.843252863	0.843252863	trans
cg21415853_RN7SL542P	1.59E-08	2.98E-07	0.843252863	0.843252863	trans
cg21415853_MYF5	1.59E-08	2.98E-07	0.843252863	0.843252863	trans
cg04325406_LINC01072	1.59E-08	2.98E-07	-1.218312055	1.218312055	trans
cg08744069_LINC02674	1.59E-08	2.98E-07	-1.04349971	1.04349971	trans
cg19110931_AMZ1	1.59E-08	2.98E-07	0.942906113	0.942906113	trans
cg19160975_LINC02782	1.59E-08	2.98E-07	-0.850338038	0.850338038	trans
cg02345327_RNU6-997P	1.60E-08	2.99E-07	-0.858198476	0.858198476	trans
cg16919093_ELFN1-AS1	1.60E-08	2.99E-07	-1.19819415	1.19819415	trans
cg13088253_COL11A1	1.60E-08	2.99E-07	-1.163197494	1.163197494	trans
cg04343263_OBP2B	1.60E-08	2.99E-07	-1.134086375	1.134086375	trans
cg21828663_RNU6-159P	1.60E-08	2.99E-07	-1.009026322	1.009026322	trans
cg08547343_RTN4RL2	1.60E-08	2.99E-07	1.057218524	1.057218524	trans
cg19653415_OR51E1	1.60E-08	3.00E-07	-1.157866713	1.157866713	trans
cg24430871_LINC02624	1.60E-08	3.00E-07	0.810324435	0.810324435	trans
cg12606694_MIR494	1.60E-08	3.00E-07	0.912187696	0.912187696	trans
cg05492735_RPS17P14	1.60E-08	3.00E-07	1.39461145	1.39461145	trans
cg26701270_HMX1	1.60E-08	3.00E-07	-1.011758462	1.011758462	trans
cg18391514_MIR370	1.60E-08	3.00E-07	0.844795365	0.844795365	trans
cg01028000_HS3ST2	1.60E-08	3.00E-07	1.029818194	1.029818194	trans
cg03620587_H3C9P	1.60E-08	3.00E-07	-1.053036901	1.053036901	trans
cg04343263_DUSP5	1.60E-08	3.00E-07	-1.126758935	1.126758935	trans
cg24160354_RNU6-940P	1.61E-08	3.01E-07	-1.088530389	1.088530389	trans
cg12256809_SUSD2	1.61E-08	3.01E-07	-1.092657839	1.092657839	trans
cg17366173_RNU6-788P	1.61E-08	3.01E-07	-1.058861001	1.058861001	trans
cg08498272_HTN1	1.61E-08	3.01E-07	0.863078506	0.863078506	trans
cg11674404_SNORD114-24	1.61E-08	3.01E-07	0.854941965	0.854941965	trans
cg04726019_IGKV3D-11	1.61E-08	3.01E-07	-0.845937762	0.845937762	trans
cg02310191_NPM1P36	1.61E-08	3.01E-07	-1.020203726	1.020203726	trans
cg07814977_GSTM5P1	1.61E-08	3.01E-07	-0.941852402	0.941852402	trans
cg06176987_CNR2	1.61E-08	3.01E-07	-0.887093252	0.887093252	trans
cg20638896_CREB5	1.61E-08	3.01E-07	0.949655814	0.949655814	trans
cg09554300_C15orf32	1.61E-08	3.01E-07	0.868125505	0.868125505	trans
cg26972832_DIO3	1.61E-08	3.01E-07	0.87374182	0.87374182	trans
cg24605553_CCR7	1.61E-08	3.01E-07	0.878939375	0.878939375	trans
cg27018984_OR2H5P	1.61E-08	3.01E-07	-0.956979249	0.956979249	trans
cg24170716_RNA5SP41	1.61E-08	3.01E-07	-1.050469099	1.050469099	trans
cg16977073_ANKRD33B	1.61E-08	3.01E-07	-0.965496893	0.965496893	trans
cg09201130_SDAD1P4	1.61E-08	3.01E-07	-1.002744426	1.002744426	trans
cg09987517_KCNAB1-AS2	1.61E-08	3.01E-07	-0.945724432	0.945724432	trans
cg13326083_GSTM5P1	1.61E-08	3.01E-07	-1.019963106	1.019963106	trans
cg05703749_LUM	1.61E-08	3.02E-07	0.929831506	0.929831506	trans
cg17106653_CUBN	1.61E-08	3.02E-07	1.101552399	1.101552399	trans
cg24358599_RNU6-169P	1.61E-08	3.02E-07	-0.841896151	0.841896151	trans
cg11086960_PTPRG-AS1	1.61E-08	3.02E-07	-1.004458871	1.004458871	trans
cg26987106_SRSF3P6	1.62E-08	3.02E-07	-0.901233468	0.901233468	trans
cg20983125_MYH2	1.62E-08	3.02E-07	-0.875996539	0.875996539	trans
cg04304019_SNORD113-9	1.62E-08	3.02E-07	0.950554094	0.950554094	trans
cg13101948_RPS26P31	1.62E-08	3.02E-07	-1.019325143	1.019325143	trans
cg05932517_SNORD113-7	1.62E-08	3.02E-07	0.921494651	0.921494651	trans
cg05932517_RN7SL361P	1.62E-08	3.02E-07	0.921494651	0.921494651	trans
cg05932517_EXTL2P1	1.62E-08	3.02E-07	0.921494651	0.921494651	trans
cg05932517_EEF1GP8	1.62E-08	3.02E-07	0.921494651	0.921494651	trans
cg05932517_RN7SL580P	1.62E-08	3.02E-07	0.921494651	0.921494651	trans
cg05932517_MIR496	1.62E-08	3.02E-07	0.921494651	0.921494651	trans
cg05932517_IGLV11-55	1.62E-08	3.02E-07	0.921494651	0.921494651	trans
cg23188475_SERPINA6	1.62E-08	3.02E-07	-0.857873447	0.857873447	trans
cg15644305_FABP7	1.62E-08	3.02E-07	0.838861434	0.838861434	trans
cg03098826_HOXA11	1.62E-08	3.02E-07	-1.138927785	1.138927785	trans
cg01418749_RPL21P28	1.62E-08	3.03E-07	-0.908747548	0.908747548	trans
cg20137750_NDUFA12P1	1.62E-08	3.03E-07	0.912340238	0.912340238	trans
cg17334266_RNU6-939P	1.62E-08	3.03E-07	0.961874635	0.961874635	trans
cg04337937_TPO	1.62E-08	3.03E-07	0.874412443	0.874412443	trans
cg17388638_MYH8	1.62E-08	3.03E-07	-0.835647303	0.835647303	trans
cg15541606_TRARG1	1.63E-08	3.04E-07	-0.885784074	0.885784074	trans
cg01329362_MIR204	1.63E-08	3.04E-07	0.725506475	0.725506475	trans
cg16068431_TSPAN18	1.63E-08	3.04E-07	-1.17544147	1.17544147	trans
cg17106653_CRIP3	1.63E-08	3.04E-07	1.007175589	1.007175589	trans
cg08426938_SNORD114-2	1.63E-08	3.04E-07	-0.872917268	0.872917268	trans
cg05398648_OBP2B	1.63E-08	3.04E-07	-1.533442042	1.533442042	trans
cg02673703_RN7SL546P	1.63E-08	3.04E-07	-1.505701952	1.505701952	trans
cg24656207_LINC00308	1.63E-08	3.05E-07	-0.952287903	0.952287903	trans
cg20121803_LINC02645	1.63E-08	3.05E-07	0.867180147	0.867180147	trans
cg02807201_FOXD3-AS1	1.63E-08	3.05E-07	4.341503749	4.341503749	trans
cg09563600_OR5B2	1.63E-08	3.05E-07	0.878140883	0.878140883	trans
cg20983125_SMIM43	1.63E-08	3.05E-07	-0.873482629	0.873482629	trans
cg05818000_UQCRHP3	1.63E-08	3.05E-07	-0.940805654	0.940805654	trans
cg16596598_IGHV2-26	1.63E-08	3.05E-07	-0.854113491	0.854113491	trans
cg03743462_USP17L29	1.63E-08	3.05E-07	1.031540492	1.031540492	trans
cg21668166_RN7SL167P	1.63E-08	3.05E-07	-0.907770274	0.907770274	trans
cg23367851_HTR3C	1.64E-08	3.05E-07	-1.017562558	1.017562558	trans
cg03238516_PRAMEF4	1.64E-08	3.06E-07	-0.878198297	0.878198297	trans
cg02820445_RNU6-169P	1.64E-08	3.06E-07	-0.906301025	0.906301025	trans
cg18343899_IGKV6D-21	1.64E-08	3.06E-07	-1.209880026	1.209880026	trans
cg09947026_KRT6C	1.64E-08	3.06E-07	-1.247160215	1.247160215	trans
cg03238516_LINC01784	1.64E-08	3.06E-07	-0.865981933	0.865981933	trans
cg03238516_PRAMEF11	1.64E-08	3.06E-07	-0.865981933	0.865981933	trans
cg03238516_DPY19L4P2	1.64E-08	3.06E-07	-0.865981933	0.865981933	trans
cg21830932_PRG3	1.64E-08	3.06E-07	-1.066626627	1.066626627	trans
cg07472332_HOXB-AS3	1.64E-08	3.07E-07	-1.069862701	1.069862701	trans
cg12273284_ACTBP12	1.64E-08	3.07E-07	0.899397699	0.899397699	trans
cg12273284_MTND5P18	1.64E-08	3.07E-07	0.899397699	0.899397699	trans
cg12273284_RN7SL868P	1.64E-08	3.07E-07	0.899397699	0.899397699	trans
cg12273284_MTND1P2	1.64E-08	3.07E-07	0.899397699	0.899397699	trans
cg12273284_H3P29	1.64E-08	3.07E-07	0.899397699	0.899397699	trans
cg07077858_USP17L27	1.64E-08	3.07E-07	0.923900818	0.923900818	trans
cg06320570_IGHV1-58	1.64E-08	3.07E-07	-1.479402272	1.479402272	trans
cg03799335_PSAT1P4	1.65E-08	3.07E-07	-0.986694705	0.986694705	trans
cg10515155_RN7SKP104	1.65E-08	3.07E-07	0.895515971	0.895515971	trans
cg18924965_DEFA8P	1.65E-08	3.07E-07	0.89742847	0.89742847	trans
cg17400905_RNU2-20P	1.65E-08	3.07E-07	0.930700821	0.930700821	trans
cg22280068_IGKJ1	1.65E-08	3.07E-07	-0.929077891	0.929077891	trans
cg09307193_SNORD114-27	1.65E-08	3.08E-07	-1.053160161	1.053160161	trans
cg12607106_KYAT1	1.65E-08	3.08E-07	-1.343897001	1.343897001	trans
cg06320570_LINC01684	1.65E-08	3.08E-07	-1.44338813	1.44338813	trans
cg24859375_RPL21P41	1.65E-08	3.08E-07	-0.887937845	0.887937845	trans
cg16596598_FCER2	1.65E-08	3.08E-07	-0.869835832	0.869835832	trans
cg03549208_RNU6-409P	1.65E-08	3.08E-07	0.846295318	0.846295318	trans
cg21252088_CECR9	1.65E-08	3.08E-07	1.042783322	1.042783322	trans
cg13911116_LRFN5	1.66E-08	3.09E-07	1.091579391	1.091579391	trans
cg18452169_IGKV3-7	1.66E-08	3.09E-07	-1.291589159	1.291589159	trans
cg20639908_MIR2053	1.66E-08	3.09E-07	-0.887104618	0.887104618	trans
cg04726019_IGLV2-18	1.66E-08	3.09E-07	-0.841355857	0.841355857	trans
cg15630394_KRTAP27-1	1.66E-08	3.09E-07	-0.932821967	0.932821967	trans
cg04243292_DUXAP8	1.66E-08	3.09E-07	1.095174247	1.095174247	trans
cg24305584_TRAV8-2	1.66E-08	3.09E-07	0.989475303	0.989475303	trans
cg02990361_CALML5	1.66E-08	3.09E-07	-0.944281605	0.944281605	trans
cg11002721_IGHV6-1	1.66E-08	3.09E-07	-1.362582304	1.362582304	trans
cg04015129_PDE2A	1.66E-08	3.09E-07	-1.186776157	1.186776157	trans
cg22549984_RNU6-1151P	1.66E-08	3.09E-07	-1.451540933	1.451540933	trans
cg16569147_OR5T1	1.66E-08	3.09E-07	0.962691456	0.962691456	trans
cg24742444_CADM2-AS2	1.66E-08	3.09E-07	0.932589947	0.932589947	trans
cg18339359_MIR7-3	1.66E-08	3.09E-07	-1.389562707	1.389562707	trans
cg20290983_TENM4	1.66E-08	3.10E-07	0.953939047	0.953939047	trans
cg16512708_RPA3P2	1.66E-08	3.10E-07	0.900417336	0.900417336	trans
cg14924064_MTND2P9	1.66E-08	3.10E-07	0.831088852	0.831088852	trans
cg19595092_NLRP4	1.66E-08	3.10E-07	-1.249326841	1.249326841	trans
cg04607323_PDSS1P2	1.66E-08	3.10E-07	-1.029563198	1.029563198	trans
cg10039163_SCGB1C1	1.67E-08	3.10E-07	0.805602325	0.805602325	trans
cg06621919_C4orf51	1.67E-08	3.10E-07	-0.943811918	0.943811918	trans
cg00811340_TEX47	1.67E-08	3.10E-07	-0.824071646	0.824071646	trans
cg20638896_GPR65	1.67E-08	3.10E-07	0.961035743	0.961035743	trans
cg14995921_YBX1P9	1.67E-08	3.10E-07	-1.094559386	1.094559386	trans
cg09789229_OLFM1	1.67E-08	3.11E-07	0.86112554	0.86112554	trans
cg11937506_RNU6-949P	1.67E-08	3.11E-07	-0.959079894	0.959079894	trans
cg11937506_OR6C65	1.67E-08	3.11E-07	-0.959079894	0.959079894	trans
cg11937506_RPL22P20	1.67E-08	3.11E-07	-0.959079894	0.959079894	trans
cg11937506_CNN2P7	1.67E-08	3.11E-07	-0.959079894	0.959079894	trans
cg22108143_MTNR1A	1.67E-08	3.11E-07	-1.23125905	1.23125905	trans
cg16919093_LINC01312	1.67E-08	3.11E-07	-1.19825606	1.19825606	trans
cg03695461_HBG1	1.67E-08	3.11E-07	-0.849363362	0.849363362	trans
cg20150659_MIR557	1.67E-08	3.11E-07	1.005866603	1.005866603	trans
cg14484356_SPACA3	1.67E-08	3.12E-07	0.856007979	0.856007979	trans
cg12774454_FRMPD1	1.67E-08	3.12E-07	-1.061243347	1.061243347	trans
cg17158894_RTN4RL2	1.67E-08	3.12E-07	-1.1290911	1.1290911	trans
cg08426938_RNU1-101P	1.68E-08	3.12E-07	0.784871887	0.784871887	trans
cg08475245_ZNF734P	1.68E-08	3.12E-07	-0.924540142	0.924540142	trans
cg08818130_ZFPM2	1.68E-08	3.12E-07	-1.41241679	1.41241679	trans
cg04887104_GJC1	1.68E-08	3.12E-07	-1.024341782	1.024341782	trans
cg09937487_LINC01810	1.68E-08	3.12E-07	-0.878725074	0.878725074	trans
cg09937487_MTND1P29	1.68E-08	3.12E-07	-0.878725074	0.878725074	trans
cg09937487_MTND6P10	1.68E-08	3.12E-07	-0.878725074	0.878725074	trans
cg09937487_MTATP6P4	1.68E-08	3.12E-07	-0.878725074	0.878725074	trans
cg09937487_GAPDHP50	1.68E-08	3.12E-07	-0.878725074	0.878725074	trans
cg09937487_MTATP6P31	1.68E-08	3.12E-07	-0.878725074	0.878725074	trans
cg09937487_RNU2-54P	1.68E-08	3.12E-07	-0.878725074	0.878725074	trans
cg09937487_RNU6-740P	1.68E-08	3.12E-07	-0.878725074	0.878725074	trans
cg09937487_LINC02661	1.68E-08	3.12E-07	-0.878725074	0.878725074	trans
cg09937487_OR6C5P	1.68E-08	3.12E-07	-0.878725074	0.878725074	trans
cg09937487_TIMM9P3	1.68E-08	3.12E-07	-0.878725074	0.878725074	trans
cg09937487_KRTAP10-10	1.68E-08	3.12E-07	-0.878725074	0.878725074	trans
cg02426343_SNORD114-7	1.68E-08	3.12E-07	-0.961282569	0.961282569	trans
cg01821644_RNU6-1240P	1.68E-08	3.12E-07	-0.954805456	0.954805456	trans
cg18246227_OOSP2	1.68E-08	3.12E-07	0.845632052	0.845632052	trans
cg18246227_RN7SL214P	1.68E-08	3.12E-07	0.845632052	0.845632052	trans
cg19217778_RN7SKP53	1.68E-08	3.13E-07	0.857288965	0.857288965	trans
cg09809224_VSIG10L	1.68E-08	3.13E-07	1.026377435	1.026377435	trans
cg22168087_RNU6-391P	1.68E-08	3.13E-07	0.877586434	0.877586434	trans
cg10568558_ACRP1	1.68E-08	3.13E-07	-1.488919505	1.488919505	trans
cg04924893_SNORD114-2	1.68E-08	3.13E-07	-0.91766559	0.91766559	trans
cg11500903_PDZPH1P	1.68E-08	3.13E-07	0.938936119	0.938936119	trans
cg08433110_LINC00642	1.68E-08	3.13E-07	1.107703072	1.107703072	trans
cg13375352_SNORD65B	1.69E-08	3.13E-07	-1.061189974	1.061189974	trans
cg08515884_MIR320B2	1.69E-08	3.14E-07	-0.987242351	0.987242351	trans
cg14429748_UBTFL3	1.69E-08	3.14E-07	-1.281588089	1.281588089	trans
cg06320570_TCL1A	1.69E-08	3.14E-07	-1.442799575	1.442799575	trans
cg03378057_CCT8L2	1.69E-08	3.14E-07	1.09241631	1.09241631	trans
cg12237289_RPS29P33	1.69E-08	3.14E-07	-0.93730144	0.93730144	trans
cg27582739_SOX1-OT	1.69E-08	3.14E-07	-1.200087442	1.200087442	trans
cg04665311_CDH9	1.69E-08	3.14E-07	-0.877288893	0.877288893	trans
cg19408572_SALL4P5	1.69E-08	3.14E-07	-1.060420954	1.060420954	trans
cg17735372_IGLV7-46	1.69E-08	3.15E-07	-1.199950162	1.199950162	trans
cg16897387_RNU6-829P	1.69E-08	3.15E-07	1.716441637	1.716441637	trans
cg16596598_IGLV3-9	1.69E-08	3.15E-07	-0.922606752	0.922606752	trans
cg16237262_SNORD114-11	1.69E-08	3.15E-07	-1.023398107	1.023398107	trans
cg13088253_RNU7-187P	1.70E-08	3.15E-07	-1.076311986	1.076311986	trans
cg15001471_PTHLH	1.70E-08	3.15E-07	-1.172609317	1.172609317	trans
cg04662079_PCDHA1	1.70E-08	3.16E-07	-1.080312584	1.080312584	trans
cg25472353_CHRM1	1.70E-08	3.16E-07	-0.85489109	0.85489109	trans
cg20638896_IL17RA	1.70E-08	3.16E-07	1.027036365	1.027036365	trans
cg02196189_VDAC1P7	1.70E-08	3.16E-07	-1.009102193	1.009102193	trans
cg19653415_SNX29P1	1.70E-08	3.16E-07	-1.154987852	1.154987852	trans
cg02939263_MIR2053	1.70E-08	3.16E-07	-0.997002106	0.997002106	trans
cg17218510_NKX2-1	1.70E-08	3.16E-07	-0.867931023	0.867931023	trans
cg17146522_FAM74A1	1.70E-08	3.17E-07	-0.876035079	0.876035079	trans
cg08498272_HNRNPA1P30	1.70E-08	3.17E-07	0.979458097	0.979458097	trans
cg27399957_COCH	1.71E-08	3.17E-07	0.983842048	0.983842048	trans
cg27030245_PPIAP60	1.71E-08	3.17E-07	-0.838838455	0.838838455	trans
cg11124021_RN7SKP165	1.71E-08	3.17E-07	-0.925865264	0.925865264	trans
cg22503024_CD79A	1.71E-08	3.17E-07	-0.856788898	0.856788898	trans
cg15175351_MIR211	1.71E-08	3.17E-07	-0.931517453	0.931517453	trans
cg21966500_ZNF734P	1.71E-08	3.17E-07	-0.954758406	0.954758406	trans
cg04621455_KIR2DS4	1.71E-08	3.17E-07	-1.261364982	1.261364982	trans
cg27195402_MIR218-2	1.71E-08	3.17E-07	-0.987231089	0.987231089	trans
cg03365111_RPL21P41	1.71E-08	3.17E-07	-0.849926713	0.849926713	trans
cg09789229_OLFM4	1.71E-08	3.17E-07	0.914163628	0.914163628	trans
cg21905437_MTND1P27	1.71E-08	3.17E-07	0.993338056	0.993338056	trans
cg21905437_RPL30P16	1.71E-08	3.17E-07	0.993338056	0.993338056	trans
cg21905437_OR5BE1P	1.71E-08	3.17E-07	0.993338056	0.993338056	trans
cg21905437_ZSWIM5P1	1.71E-08	3.17E-07	0.993338056	0.993338056	trans
cg14924064_LGI2	1.71E-08	3.17E-07	0.873064295	0.873064295	trans
cg12256809_HOXB4	1.71E-08	3.17E-07	-1.076017408	1.076017408	trans
cg24949324_OTOP3	1.71E-08	3.17E-07	0.816367266	0.816367266	trans
cg22924504_LINC00583	1.71E-08	3.18E-07	-1.008417274	1.008417274	trans
cg07091544_AKAP12	1.71E-08	3.18E-07	-0.884484835	0.884484835	trans
cg04876127_SPATA31A6	1.71E-08	3.18E-07	-1.436603331	1.436603331	trans
cg03513472_IGLV3-21	1.71E-08	3.18E-07	-0.862266318	0.862266318	trans
cg17106653_RASGRP3	1.71E-08	3.18E-07	1.097208411	1.097208411	trans
cg04938082_GOLGA8G	1.71E-08	3.18E-07	-0.958303322	0.958303322	trans
cg02990361_NEFM	1.71E-08	3.18E-07	-0.821156329	0.821156329	trans
cg17096979_TRBV7-1	1.72E-08	3.19E-07	-1.350842234	1.350842234	trans
cg02782331_BTF3P4	1.72E-08	3.19E-07	-0.954093048	0.954093048	trans
cg10991855_LILRA5	1.72E-08	3.19E-07	0.844963001	0.844963001	trans
cg16274716_AADACL4	1.72E-08	3.19E-07	0.970168453	0.970168453	trans
cg03929761_MTCO2P12	1.72E-08	3.19E-07	0.883814858	0.883814858	trans
cg20667334_HCAR1	1.72E-08	3.19E-07	0.945757691	0.945757691	trans
cg04751533_FXYD2	1.72E-08	3.19E-07	-0.740499004	0.740499004	trans
cg08438705_SCGB2A2	1.72E-08	3.19E-07	-1.096635878	1.096635878	trans
cg16596598_IGHV4-61	1.72E-08	3.20E-07	-0.846858865	0.846858865	trans
cg22314681_DEFB134	1.72E-08	3.20E-07	-0.938501242	0.938501242	trans
cg03051617_LINC02805	1.73E-08	3.20E-07	-1.219148775	1.219148775	trans
cg00689020_SUCLA2P2	1.73E-08	3.20E-07	0.920060168	0.920060168	trans
cg01660000_TRBV22OR9-2	1.73E-08	3.20E-07	-0.944193229	0.944193229	trans
cg01660000_RNU6-271P	1.73E-08	3.20E-07	-0.944193229	0.944193229	trans
cg16348536_IGHV2-5	1.73E-08	3.20E-07	-0.925593905	0.925593905	trans
cg26340737_TLX1	1.73E-08	3.20E-07	-0.949561871	0.949561871	trans
cg02736186_RPSAP44	1.73E-08	3.20E-07	-1.031796447	1.031796447	trans
cg09294055_RNU6-1105P	1.73E-08	3.20E-07	0.980959018	0.980959018	trans
cg26110038_SDHDP4	1.73E-08	3.21E-07	-1.397426089	1.397426089	trans
cg20121803_NCAPD2P1	1.73E-08	3.21E-07	-0.823867655	0.823867655	trans
cg16977073_IGLV7-46	1.73E-08	3.21E-07	-0.918922738	0.918922738	trans
cg25033405_LINC00460	1.73E-08	3.21E-07	-0.921486938	0.921486938	trans
cg17896072_NPHS1	1.73E-08	3.21E-07	-0.828857069	0.828857069	trans
cg27582739_RANP7	1.73E-08	3.21E-07	-1.161302005	1.161302005	trans
cg09191854_RNA5SP22	1.73E-08	3.21E-07	0.997284795	0.997284795	trans
cg12377084_MIR548E	1.73E-08	3.21E-07	1.051870391	1.051870391	trans
cg15762175_RPL12P23	1.74E-08	3.22E-07	1.006135947	1.006135947	trans
cg02302000_LINC00972	1.74E-08	3.22E-07	1.221265818	1.221265818	trans
cg21075845_RNU6-41P	1.74E-08	3.22E-07	-1.120535174	1.120535174	trans
cg13935206_LILRP1	1.74E-08	3.22E-07	-1.181934514	1.181934514	trans
cg12877532_OR7E8P	1.74E-08	3.22E-07	-1.016495726	1.016495726	trans
cg07110166_HMGN2P18	1.74E-08	3.22E-07	-0.839713931	0.839713931	trans
cg07110166_RNU6-961P	1.74E-08	3.22E-07	-0.839713931	0.839713931	trans
cg07110166_RNU6-235P	1.74E-08	3.22E-07	-0.839713931	0.839713931	trans
cg07110166_MIR489	1.74E-08	3.22E-07	-0.839713931	0.839713931	trans
cg07110166_RNASE9	1.74E-08	3.22E-07	-0.839713931	0.839713931	trans
cg07110166_LINC01718	1.74E-08	3.22E-07	-0.839713931	0.839713931	trans
cg03098826_ZIC5	1.74E-08	3.22E-07	-1.139745134	1.139745134	trans
cg11465192_RNU6-239P	1.74E-08	3.22E-07	0.905679272	0.905679272	trans
cg11465192_MIR1471	1.74E-08	3.22E-07	0.905679272	0.905679272	trans
cg11465192_RNU1-96P	1.74E-08	3.22E-07	0.905679272	0.905679272	trans
cg11465192_RNU6-1109P	1.74E-08	3.22E-07	0.905679272	0.905679272	trans
cg11465192_TAAR9	1.74E-08	3.22E-07	0.905679272	0.905679272	trans
cg11465192_OR10G6	1.74E-08	3.22E-07	0.905679272	0.905679272	trans
cg11465192_SLC25A5P4	1.74E-08	3.22E-07	0.905679272	0.905679272	trans
cg11465192_LINC01044	1.74E-08	3.22E-07	0.905679272	0.905679272	trans
cg11465192_MIR548H2	1.74E-08	3.22E-07	0.905679272	0.905679272	trans
cg11086960_MIR1261	1.74E-08	3.22E-07	-1.029021207	1.029021207	trans
cg20121803_LINC02247	1.74E-08	3.23E-07	-0.871075483	0.871075483	trans
cg04325406_RNA5SP198	1.74E-08	3.23E-07	-1.240919417	1.240919417	trans
cg26972832_ACTG2	1.74E-08	3.23E-07	0.885571031	0.885571031	trans
cg12093005_SDAD1P4	1.74E-08	3.23E-07	2.087877328	2.087877328	trans
cg08498272_NPM1P4	1.75E-08	3.23E-07	0.923530937	0.923530937	trans
cg08698035_RFX6	1.75E-08	3.23E-07	-1.055806438	1.055806438	trans
cg01708411_FUNDC2P3	1.75E-08	3.23E-07	-0.883591734	0.883591734	trans
cg02096001_HAND2-AS1	1.75E-08	3.23E-07	0.989754773	0.989754773	trans
cg06176987_FCRL2	1.75E-08	3.23E-07	-0.893330341	0.893330341	trans
cg24671734_LINC01681	1.75E-08	3.24E-07	0.887002523	0.887002523	trans
cg18205030_RPSAP7	1.75E-08	3.24E-07	-1.155678953	1.155678953	trans
cg24975986_PRICKLE2-AS3	1.75E-08	3.24E-07	0.960308259	0.960308259	trans
cg17158894_KRTAP2-4	1.75E-08	3.24E-07	-1.078392829	1.078392829	trans
cg21000599_SNORD114-24	1.75E-08	3.24E-07	-0.876841405	0.876841405	trans
cg20638896_P2RY6	1.75E-08	3.24E-07	0.959433094	0.959433094	trans
cg15374032_ZNF716	1.75E-08	3.24E-07	-1.034995972	1.034995972	trans
cg16977073_FCMR	1.75E-08	3.24E-07	-0.946876798	0.946876798	trans
cg08894362_R3HDML	1.76E-08	3.25E-07	1.046873002	1.046873002	trans
cg13428351_HMGN2P18	1.76E-08	3.25E-07	-1.033069243	1.033069243	trans
cg13428351_RNU6-961P	1.76E-08	3.25E-07	-1.033069243	1.033069243	trans
cg13428351_RNU6-235P	1.76E-08	3.25E-07	-1.033069243	1.033069243	trans
cg13428351_MIR489	1.76E-08	3.25E-07	-1.033069243	1.033069243	trans
cg13428351_RNASE9	1.76E-08	3.25E-07	-1.033069243	1.033069243	trans
cg13428351_LINC01718	1.76E-08	3.25E-07	-1.033069243	1.033069243	trans
cg00154829_DPEP3	1.76E-08	3.25E-07	-1.016828102	1.016828102	trans
cg02332174_POTEF-AS1	1.76E-08	3.25E-07	-1.159099932	1.159099932	trans
cg02332174_MTND2P22	1.76E-08	3.25E-07	-1.159099932	1.159099932	trans
cg02332174_RNA5SP189	1.76E-08	3.25E-07	-1.159099932	1.159099932	trans
cg02332174_RNU6-253P	1.76E-08	3.25E-07	-1.159099932	1.159099932	trans
cg02332174_SFTPA3P	1.76E-08	3.25E-07	-1.159099932	1.159099932	trans
cg02332174_RN7SL586P	1.76E-08	3.25E-07	-1.159099932	1.159099932	trans
cg17867325_ZMAT4	1.76E-08	3.25E-07	1.446027848	1.446027848	trans
cg00811340_RPS3AP54	1.76E-08	3.25E-07	-0.982516577	0.982516577	trans
cg01538049_H2BP3	1.76E-08	3.25E-07	0.809915125	0.809915125	trans
cg10893014_RNU6ATAC16P	1.76E-08	3.25E-07	-0.90785653	0.90785653	trans
cg23383887_FGF7P2	1.76E-08	3.25E-07	-0.982048883	0.982048883	trans
cg10100117_LINC01827	1.76E-08	3.25E-07	-1.00536266	1.00536266	trans
cg11002721_IFI30	1.76E-08	3.26E-07	-1.341210493	1.341210493	trans
cg11921348_OR2AM1P	1.76E-08	3.26E-07	0.905749986	0.905749986	trans
cg11921348_RPL23AP59	1.76E-08	3.26E-07	0.905749986	0.905749986	trans
cg11921348_RNU6-590P	1.76E-08	3.26E-07	0.905749986	0.905749986	trans
cg02064368_LINC01874	1.76E-08	3.26E-07	0.87423129	0.87423129	trans
cg02064368_RNA5SP89	1.76E-08	3.26E-07	0.87423129	0.87423129	trans
cg02064368_SNORD32B	1.76E-08	3.26E-07	0.87423129	0.87423129	trans
cg16773502_RARRES2P1	1.76E-08	3.26E-07	-1.195734556	1.195734556	trans
cg02902649_GREB1	1.76E-08	3.26E-07	-0.903151218	0.903151218	trans
cg07091544_RPSAP44	1.76E-08	3.26E-07	-0.890248736	0.890248736	trans
cg22120018_CRIP1P2	1.77E-08	3.26E-07	-1.099878856	1.099878856	trans
cg03573123_FAM74A1	1.77E-08	3.26E-07	-0.908146957	0.908146957	trans
cg16348536_NUGGC	1.77E-08	3.26E-07	-0.929612806	0.929612806	trans
cg05887049_KRT82	1.77E-08	3.27E-07	-1.150811161	1.150811161	trans
cg25716065_GPHA2	1.77E-08	3.27E-07	0.940416087	0.940416087	trans
cg21903920_OR5AN2P	1.77E-08	3.27E-07	-0.884951118	0.884951118	trans
cg07472332_CCNYL2	1.77E-08	3.27E-07	-1.066559647	1.066559647	trans
cg04015129_SYT3	1.77E-08	3.27E-07	-1.225703629	1.225703629	trans
cg14924064_LINC00690	1.77E-08	3.27E-07	0.826170691	0.826170691	trans
cg12910951_NRXN2-AS1	1.77E-08	3.27E-07	-0.966590829	0.966590829	trans
cg00232388_RNU4-72P	1.77E-08	3.28E-07	0.9283091	0.9283091	trans
cg14460663_RSU1P3	1.77E-08	3.28E-07	-0.942930654	0.942930654	trans
cg06540372_SNORD114-22	1.78E-08	3.28E-07	0.87667389	0.87667389	trans
cg06540372_KIF2B	1.78E-08	3.28E-07	0.87667389	0.87667389	trans
cg06540372_OR7E19P	1.78E-08	3.28E-07	0.87667389	0.87667389	trans
cg09177248_MTCO2P17	1.78E-08	3.28E-07	-1.258124406	1.258124406	trans
cg10625365_IGLV2-18	1.78E-08	3.28E-07	1.019863678	1.019863678	trans
cg10801331_RNU6-1260P	1.78E-08	3.28E-07	-1.949226311	1.949226311	trans
cg15099537_PLEK	1.78E-08	3.29E-07	0.873747592	0.873747592	trans
cg11674404_MIR548H1	1.78E-08	3.29E-07	0.888208515	0.888208515	trans
cg12377084_RNU6-908P	1.79E-08	3.29E-07	1.027032969	1.027032969	trans
cg05226043_ACTN4P1	1.79E-08	3.30E-07	-0.958208799	0.958208799	trans
cg11432526_SLC25A18P1	1.79E-08	3.30E-07	-1.282252874	1.282252874	trans
cg22884082_RNU6-457P	1.79E-08	3.31E-07	-1.055525986	1.055525986	trans
cg14846514_RN7SKP250	1.79E-08	3.31E-07	-1.154432592	1.154432592	trans
cg19822890_PCDH10	1.79E-08	3.31E-07	0.815764138	0.815764138	trans
cg08433110_ARHGEF7-AS2	1.79E-08	3.31E-07	1.113979905	1.113979905	trans
cg15741247_MLN	1.79E-08	3.31E-07	0.980044802	0.980044802	trans
cg07777115_RNU6-1203P	1.79E-08	3.31E-07	-2.324781443	2.324781443	trans
cg19653415_TRBV7-1	1.79E-08	3.31E-07	-1.146567205	1.146567205	trans
cg23322676_RPS29P33	1.79E-08	3.31E-07	-1.084659175	1.084659175	trans
cg12256809_RNA5SP263	1.79E-08	3.31E-07	-1.060128871	1.060128871	trans
cg08664874_DEFB130B	1.80E-08	3.31E-07	-0.88059856	0.88059856	trans
cg08664874_DEFB130A	1.80E-08	3.31E-07	-0.88059856	0.88059856	trans
cg22804805_RNU6-1074P	1.80E-08	3.31E-07	-0.821108935	0.821108935	trans
cg27481555_LINC01874	1.80E-08	3.31E-07	0.873354893	0.873354893	trans
cg27481555_RNA5SP89	1.80E-08	3.31E-07	0.873354893	0.873354893	trans
cg27481555_SNORD32B	1.80E-08	3.31E-07	0.873354893	0.873354893	trans
cg22844925_IGKV1OR2-3	1.80E-08	3.31E-07	0.951780249	0.951780249	trans
cg22844925_MIR548A1	1.80E-08	3.31E-07	0.951780249	0.951780249	trans
cg22844925_RPS29P15	1.80E-08	3.31E-07	0.951780249	0.951780249	trans
cg22844925_RPL30P12	1.80E-08	3.31E-07	0.951780249	0.951780249	trans
cg04325406_TRBV7-3	1.80E-08	3.31E-07	-1.170723326	1.170723326	trans
cg26718078_CYP1B1	1.80E-08	3.32E-07	1.059873119	1.059873119	trans
cg20983125_CNR1	1.80E-08	3.32E-07	-0.899291139	0.899291139	trans
cg17106653_GAPT	1.80E-08	3.32E-07	1.069034663	1.069034663	trans
cg09235504_SMC4P1	1.80E-08	3.33E-07	0.699605543	0.699605543	trans
cg08433110_GRIK5	1.80E-08	3.33E-07	1.125104943	1.125104943	trans
cg08433110_CHAT	1.81E-08	3.33E-07	1.139006976	1.139006976	trans
cg10991855_HK3	1.81E-08	3.33E-07	0.849755948	0.849755948	trans
cg00070370_IGKV1-33	1.81E-08	3.33E-07	-0.894224098	0.894224098	trans
cg24636969_MTND6P11	1.81E-08	3.33E-07	-0.835724548	0.835724548	trans
cg24429037_RNA5SP361	1.81E-08	3.33E-07	-0.954177665	0.954177665	trans
cg09480417_RNU6-1260P	1.81E-08	3.33E-07	-1.104152222	1.104152222	trans
cg00066022_SNORD114-18	1.81E-08	3.33E-07	-1.069635205	1.069635205	trans
cg12877532_SNORD113-1	1.81E-08	3.33E-07	-1.039562283	1.039562283	trans
cg26072634_PPP1R2P5	1.81E-08	3.34E-07	-0.93275199	0.93275199	trans
cg14313932_RNA5S3	1.81E-08	3.34E-07	0.853188681	0.853188681	trans
cg01660000_REXO1L1P	1.81E-08	3.34E-07	-0.937498459	0.937498459	trans
cg27651003_RNA5SP361	1.81E-08	3.34E-07	0.886630746	0.886630746	trans
cg16977073_TMEM156	1.82E-08	3.35E-07	-0.945911434	0.945911434	trans
cg18452169_TRBV10-1	1.82E-08	3.35E-07	-1.287690737	1.287690737	trans
cg16755189_RNU6-281P	1.82E-08	3.35E-07	-0.907137875	0.907137875	trans
cg16755189_LINC02632	1.82E-08	3.35E-07	-0.907137875	0.907137875	trans
cg16755189_OR4C6	1.82E-08	3.35E-07	-0.907137875	0.907137875	trans
cg16755189_PPIAP24	1.82E-08	3.35E-07	-0.907137875	0.907137875	trans
cg16348536_TMEM100	1.82E-08	3.35E-07	-0.950114219	0.950114219	trans
cg18094693_LCN1	1.82E-08	3.35E-07	-1.309344129	1.309344129	trans
cg24605553_COL4A3	1.82E-08	3.35E-07	0.83586421	0.83586421	trans
cg14408831_RPSAP34	1.82E-08	3.35E-07	-1.069968427	1.069968427	trans
cg08825286_SLC35F4	1.82E-08	3.36E-07	-1.202307993	1.202307993	trans
cg02858625_RNA5SP57	1.82E-08	3.36E-07	-0.892112121	0.892112121	trans
cg03593057_MIR663AHG	1.82E-08	3.36E-07	-0.793188938	0.793188938	trans
cg17299636_TMEM100	1.82E-08	3.36E-07	-1.08626192	1.08626192	trans
cg27237477_RN7SL51P	1.82E-08	3.36E-07	-1.13179332	1.13179332	trans
cg10625365_NPHS1	1.82E-08	3.36E-07	0.996877069	0.996877069	trans
cg17106653_PARP15	1.82E-08	3.36E-07	1.077999449	1.077999449	trans
cg17735372_ALPK2	1.82E-08	3.36E-07	-1.215356317	1.215356317	trans
cg13404427_GAD1	1.83E-08	3.36E-07	1.030040963	1.030040963	trans
cg22549984_HTN3	1.83E-08	3.36E-07	-1.409945366	1.409945366	trans
cg05943251_LINC01681	1.83E-08	3.36E-07	-0.896570891	0.896570891	trans
cg19556123_RNU6-95P	1.83E-08	3.36E-07	-1.003974455	1.003974455	trans
cg11110036_RNU7-173P	1.83E-08	3.36E-07	-0.891546265	0.891546265	trans
cg18452169_C12orf42	1.83E-08	3.37E-07	-1.283009493	1.283009493	trans
cg25613667_DNAJC17P1	1.83E-08	3.38E-07	0.894971718	0.894971718	trans
cg16919093_RPSAP44	1.83E-08	3.38E-07	-1.179981888	1.179981888	trans
cg19703425_IGKV3D-7	1.83E-08	3.38E-07	-1.375427525	1.375427525	trans
cg26613778_PLA2G5	1.84E-08	3.38E-07	0.912004832	0.912004832	trans
cg06282009_LINC00525	1.84E-08	3.38E-07	-1.366844052	1.366844052	trans
cg00766664_RNU6ATAC30P	1.84E-08	3.38E-07	-1.890725822	1.890725822	trans
cg25226141_SRSF3P6	1.84E-08	3.38E-07	-1.001545461	1.001545461	trans
cg15762175_USP17L29	1.84E-08	3.39E-07	0.96770979	0.96770979	trans
cg16754847_AKR1B1P6	1.84E-08	3.39E-07	0.989796729	0.989796729	trans
cg17388638_MS4A1	1.84E-08	3.39E-07	-0.813416716	0.813416716	trans
cg12740725_GXYLT1P6	1.84E-08	3.39E-07	-1.259303773	1.259303773	trans
cg04710276_PDZRN3-AS1	1.84E-08	3.39E-07	0.947847308	0.947847308	trans
cg01037617_RNU6-452P	1.84E-08	3.39E-07	0.967955483	0.967955483	trans
cg20137750_FABP5P10	1.85E-08	3.40E-07	-0.831805528	0.831805528	trans
cg06716182_OR52B5P	1.85E-08	3.40E-07	0.981538517	0.981538517	trans
cg20614067_ONECUT3	1.85E-08	3.40E-07	-0.852794011	0.852794011	trans
cg22280068_CLEC17A	1.85E-08	3.40E-07	-0.924319126	0.924319126	trans
cg00154829_FUT5	1.85E-08	3.40E-07	-1.000672449	1.000672449	trans
cg02302000_RN7SL259P	1.85E-08	3.40E-07	1.206644828	1.206644828	trans
cg00204065_DAB1	1.85E-08	3.41E-07	0.97132472	0.97132472	trans
cg26972832_RNASE8	1.85E-08	3.41E-07	0.909241647	0.909241647	trans
cg09205384_DEFB108C	1.85E-08	3.41E-07	-1.033330815	1.033330815	trans
cg01764107_RN7SKP226	1.85E-08	3.41E-07	-1.103666801	1.103666801	trans
cg01764107_OR4C10P	1.85E-08	3.41E-07	-1.103666801	1.103666801	trans
cg01764107_MIR654	1.85E-08	3.41E-07	-1.103666801	1.103666801	trans
cg01764107_LINC01665	1.85E-08	3.41E-07	-1.103666801	1.103666801	trans
cg22168087_IGHV3-73	1.85E-08	3.41E-07	0.876507915	0.876507915	trans
cg14687118_CIR1P3	1.85E-08	3.41E-07	-0.988310803	0.988310803	trans
cg20638896_F13A1	1.86E-08	3.41E-07	0.943848943	0.943848943	trans
cg11435506_MIR128-2	1.86E-08	3.41E-07	0.866156034	0.866156034	trans
cg01024069_LINC02624	1.86E-08	3.41E-07	0.904839309	0.904839309	trans
cg09981313_DYNC1I1	1.86E-08	3.41E-07	-1.164499002	1.164499002	trans
cg27599856_FOXD3-AS1	1.86E-08	3.41E-07	-1.044784684	1.044784684	trans
cg17146522_RFX6	1.86E-08	3.42E-07	-0.924847092	0.924847092	trans
cg16977073_FCER2	1.86E-08	3.42E-07	-0.925457476	0.925457476	trans
cg03882099_ZFAT	1.86E-08	3.42E-07	-0.991044023	0.991044023	trans
cg15084390_ZNF734P	1.86E-08	3.42E-07	0.903673308	0.903673308	trans
cg03775628_IGLV2-18	1.86E-08	3.42E-07	-1.142227793	1.142227793	trans
cg16899501_KRT17P4	1.86E-08	3.42E-07	0.742026955	0.742026955	trans
cg20638896_PHACTR1	1.86E-08	3.43E-07	0.998918924	0.998918924	trans
cg02241545_GPC5-AS1	1.87E-08	3.43E-07	-0.892331817	0.892331817	trans
cg14135783_SLC6A3	1.87E-08	3.43E-07	0.897343009	0.897343009	trans
cg01320505_DSCAM-AS1	1.87E-08	3.43E-07	-1.325294235	1.325294235	trans
cg24136288_RNU6-842P	1.87E-08	3.43E-07	-1.466230883	1.466230883	trans
cg04198854_PDCL3P3	1.87E-08	3.43E-07	-1.823483291	1.823483291	trans
cg22595719_RNU6-950P	1.87E-08	3.44E-07	0.85843423	0.85843423	trans
cg23024553_ST13P21	1.87E-08	3.44E-07	0.862668106	0.862668106	trans
cg00534626_MIR218-2	1.87E-08	3.44E-07	-0.922306953	0.922306953	trans
cg02158095_VGLL2	1.87E-08	3.44E-07	-0.806375556	0.806375556	trans
cg02158095_MTND2P6	1.87E-08	3.44E-07	-0.806375556	0.806375556	trans
cg02158095_MYMK	1.87E-08	3.44E-07	-0.806375556	0.806375556	trans
cg02158095_LINC02629	1.87E-08	3.44E-07	-0.806375556	0.806375556	trans
cg02158095_ANKRD30BP1	1.87E-08	3.44E-07	-0.806375556	0.806375556	trans
cg27513510_LINC01053	1.87E-08	3.44E-07	-1.192255344	1.192255344	trans
cg18701685_RNVU1-17	1.87E-08	3.44E-07	-0.83696917	0.83696917	trans
cg18701685_GEMIN2P1	1.87E-08	3.44E-07	-0.83696917	0.83696917	trans
cg18701685_MYCNUT	1.87E-08	3.44E-07	-0.83696917	0.83696917	trans
cg18701685_RNU7-182P	1.87E-08	3.44E-07	-0.83696917	0.83696917	trans
cg18701685_HAGLROS	1.87E-08	3.44E-07	-0.83696917	0.83696917	trans
cg18701685_C3orf85	1.87E-08	3.44E-07	-0.83696917	0.83696917	trans
cg18701685_RN7SL415P	1.87E-08	3.44E-07	-0.83696917	0.83696917	trans
cg18701685_DYNLL1P7	1.87E-08	3.44E-07	-0.83696917	0.83696917	trans
cg18701685_LINC00208	1.87E-08	3.44E-07	-0.83696917	0.83696917	trans
cg18701685_PAEP	1.87E-08	3.44E-07	-0.83696917	0.83696917	trans
cg18701685_LINC02668	1.87E-08	3.44E-07	-0.83696917	0.83696917	trans
cg18701685_RPS7P9	1.87E-08	3.44E-07	-0.83696917	0.83696917	trans
cg18701685_OR4C4P	1.87E-08	3.44E-07	-0.83696917	0.83696917	trans
cg18701685_RNU6-1175P	1.87E-08	3.44E-07	-0.83696917	0.83696917	trans
cg18701685_DNAJA1P1	1.87E-08	3.44E-07	-0.83696917	0.83696917	trans
cg18701685_RNA5SP430	1.87E-08	3.44E-07	-0.83696917	0.83696917	trans
cg18701685_KRTAP12-3	1.87E-08	3.44E-07	-0.83696917	0.83696917	trans
cg06320570_GDF7	1.87E-08	3.44E-07	-1.471973021	1.471973021	trans
cg01665243_RNU6-813P	1.88E-08	3.44E-07	1.037208014	1.037208014	trans
cg04684014_MIR2053	1.88E-08	3.44E-07	-0.909178319	0.909178319	trans
cg04337937_RNU6-336P	1.88E-08	3.44E-07	-0.827201134	0.827201134	trans
cg20695805_IGLV3-19	1.88E-08	3.45E-07	0.852449765	0.852449765	trans
cg08825286_MTCO3P5	1.88E-08	3.45E-07	-1.251550926	1.251550926	trans
cg07091544_HOXA11-AS	1.88E-08	3.45E-07	-0.875883848	0.875883848	trans
cg05398648_BANF1P5	1.88E-08	3.45E-07	-1.514575659	1.514575659	trans
cg20476087_LINC01760	1.88E-08	3.45E-07	0.962042792	0.962042792	trans
cg10959048_IGHV3-15	1.88E-08	3.45E-07	-1.167205852	1.167205852	trans
cg06699461_RN7SKP131	1.88E-08	3.45E-07	-0.868571172	0.868571172	trans
cg16582255_PPDPFL	1.88E-08	3.45E-07	0.8475143	0.8475143	trans
cg19703425_MMP26	1.88E-08	3.45E-07	-1.444304496	1.444304496	trans
cg20695805_MEF2C	1.88E-08	3.45E-07	0.872062513	0.872062513	trans
cg18100734_H3C9P	1.88E-08	3.46E-07	-0.923374196	0.923374196	trans
cg24130945_FABP7	1.89E-08	3.46E-07	0.839961399	0.839961399	trans
cg06620353_LINC02433	1.89E-08	3.46E-07	0.869202507	0.869202507	trans
cg06101079_RAD1P1	1.89E-08	3.46E-07	-1.004153196	1.004153196	trans
cg24605553_SLC38A11	1.89E-08	3.46E-07	0.869095169	0.869095169	trans
cg20936529_ANKRD30BP2	1.89E-08	3.46E-07	0.890541141	0.890541141	trans
cg22280068_KRTAP4-5	1.89E-08	3.47E-07	-0.894305773	0.894305773	trans
cg00892312_MIR7-3	1.89E-08	3.47E-07	0.888291946	0.888291946	trans
cg20568108_CRTAC1	1.89E-08	3.47E-07	-1.438654423	1.438654423	trans
cg17106653_RCSD1	1.89E-08	3.47E-07	1.063909508	1.063909508	trans
cg23371584_RPL10P1	1.89E-08	3.47E-07	1.067514542	1.067514542	trans
cg11153505_TREML2	1.89E-08	3.47E-07	0.785093019	0.785093019	trans
cg03875668_IGLV4-69	1.89E-08	3.47E-07	-0.85989014	0.85989014	trans
cg10039163_RAC1P5	1.89E-08	3.47E-07	-0.981521974	0.981521974	trans
cg08174789_LINC00408	1.89E-08	3.47E-07	0.940326327	0.940326327	trans
cg08818130_S100Z	1.90E-08	3.47E-07	-1.408189694	1.408189694	trans
cg20237815_RNVU1-17	1.90E-08	3.47E-07	0.972742434	0.972742434	trans
cg20237815_GEMIN2P1	1.90E-08	3.47E-07	0.972742434	0.972742434	trans
cg20237815_MYCNUT	1.90E-08	3.47E-07	0.972742434	0.972742434	trans
cg20237815_RNU7-182P	1.90E-08	3.47E-07	0.972742434	0.972742434	trans
cg20237815_HAGLROS	1.90E-08	3.47E-07	0.972742434	0.972742434	trans
cg20237815_C3orf85	1.90E-08	3.47E-07	0.972742434	0.972742434	trans
cg20237815_RN7SL415P	1.90E-08	3.47E-07	0.972742434	0.972742434	trans
cg20237815_DYNLL1P7	1.90E-08	3.47E-07	0.972742434	0.972742434	trans
cg20237815_LINC00208	1.90E-08	3.47E-07	0.972742434	0.972742434	trans
cg20237815_PAEP	1.90E-08	3.47E-07	0.972742434	0.972742434	trans
cg20237815_LINC02668	1.90E-08	3.47E-07	0.972742434	0.972742434	trans
cg20237815_RPS7P9	1.90E-08	3.47E-07	0.972742434	0.972742434	trans
cg20237815_OR4C4P	1.90E-08	3.47E-07	0.972742434	0.972742434	trans
cg20237815_RNU6-1175P	1.90E-08	3.47E-07	0.972742434	0.972742434	trans
cg20237815_DNAJA1P1	1.90E-08	3.47E-07	0.972742434	0.972742434	trans
cg20237815_RNA5SP430	1.90E-08	3.47E-07	0.972742434	0.972742434	trans
cg20237815_KRTAP12-3	1.90E-08	3.47E-07	0.972742434	0.972742434	trans
cg24543551_MUC5B	1.90E-08	3.48E-07	-1.045858856	1.045858856	trans
cg24019999_RPS29P33	1.90E-08	3.48E-07	-0.919161014	0.919161014	trans
cg18026227_IGKV1OR2-3	1.90E-08	3.48E-07	0.874412618	0.874412618	trans
cg18026227_MIR548A1	1.90E-08	3.48E-07	0.874412618	0.874412618	trans
cg18026227_RPS29P15	1.90E-08	3.48E-07	0.874412618	0.874412618	trans
cg18026227_RPL30P12	1.90E-08	3.48E-07	0.874412618	0.874412618	trans
cg17158894_RPL35AP11	1.90E-08	3.48E-07	0.873966053	0.873966053	trans
cg23370710_CLEC2L	1.90E-08	3.48E-07	0.98292787	0.98292787	trans
cg24461669_TMEM114	1.90E-08	3.48E-07	1.78367552	1.78367552	trans
cg22168087_RNU6-212P	1.90E-08	3.48E-07	0.9130371	0.9130371	trans
cg17388638_NETO1	1.90E-08	3.48E-07	-0.820928727	0.820928727	trans
cg25716065_RNA5SP263	1.90E-08	3.48E-07	0.968315549	0.968315549	trans
cg19653415_FAM162B	1.90E-08	3.48E-07	-1.145952851	1.145952851	trans
cg06777189_IGKV3D-20	1.90E-08	3.48E-07	-0.844315583	0.844315583	trans
cg07439594_LINC02534	1.90E-08	3.49E-07	0.979352566	0.979352566	trans
cg19703425_RNU6-602P	1.91E-08	3.49E-07	-1.456444207	1.456444207	trans
cg15635341_LINC01738	1.91E-08	3.49E-07	-4.812854554	4.812854554	trans
cg05368609_RNU7-62P	1.91E-08	3.49E-07	0.871470168	0.871470168	trans
cg17299636_IGKV6-21	1.91E-08	3.49E-07	-1.023871291	1.023871291	trans
cg10552603_RNU4-88P	1.91E-08	3.49E-07	0.860389827	0.860389827	trans
cg03875668_IGLV1-36	1.91E-08	3.49E-07	-0.836164031	0.836164031	trans
cg17848362_C6	1.91E-08	3.49E-07	0.859093276	0.859093276	trans
cg03689586_RNA5SP252	1.91E-08	3.49E-07	-1.003153054	1.003153054	trans
cg06180895_FAM74A1	1.91E-08	3.50E-07	-0.929931946	0.929931946	trans
cg00592410_MYBPH	1.91E-08	3.50E-07	-0.955008302	0.955008302	trans
cg09554300_HMGB3P20	1.91E-08	3.50E-07	-0.858018824	0.858018824	trans
cg19439837_RNU7-185P	1.91E-08	3.50E-07	-1.611765141	1.611765141	trans
cg05818000_HCFC2P1	1.91E-08	3.50E-07	-0.998237579	0.998237579	trans
cg17896072_IGHG4	1.91E-08	3.50E-07	-0.827775709	0.827775709	trans
cg22280068_RNU6-227P	1.91E-08	3.50E-07	-0.92152638	0.92152638	trans
cg11432526_SPEM2	1.91E-08	3.50E-07	-1.354179568	1.354179568	trans
cg21668166_VTA1P1	1.92E-08	3.50E-07	0.854099643	0.854099643	trans
cg17096979_CD180	1.92E-08	3.50E-07	-1.349624071	1.349624071	trans
cg05260298_RN7SL691P	1.92E-08	3.51E-07	0.881434813	0.881434813	trans
cg05260298_LINC01007	1.92E-08	3.51E-07	0.881434813	0.881434813	trans
cg05260298_GLT6D1	1.92E-08	3.51E-07	0.881434813	0.881434813	trans
cg05260298_MTND1P18	1.92E-08	3.51E-07	0.881434813	0.881434813	trans
cg05260298_FARSBP1	1.92E-08	3.51E-07	0.881434813	0.881434813	trans
cg05260298_MRPS33P4	1.92E-08	3.51E-07	0.881434813	0.881434813	trans
cg07439594_OR4F3	1.92E-08	3.51E-07	0.976629016	0.976629016	trans
cg19483581_GAL	1.92E-08	3.51E-07	-0.786762597	0.786762597	trans
cg13133747_RPS23P5	1.92E-08	3.51E-07	0.995654798	0.995654798	trans
cg06101079_MIR499A	1.92E-08	3.52E-07	-0.984838839	0.984838839	trans
cg08894280_ZNF280A	1.92E-08	3.52E-07	-1.707344493	1.707344493	trans
cg10991855_SLC2A14	1.92E-08	3.52E-07	0.8570649	0.8570649	trans
cg20638896_OSCAR	1.92E-08	3.52E-07	0.990356377	0.990356377	trans
cg11153505_SLC2A14	1.93E-08	3.52E-07	0.770011805	0.770011805	trans
cg14313932_RNA5S10	1.93E-08	3.52E-07	0.856763621	0.856763621	trans
cg24004951_TRBV8-2	1.93E-08	3.52E-07	-1.099064325	1.099064325	trans
cg24605553_KRTAP4-5	1.93E-08	3.52E-07	0.829659541	0.829659541	trans
cg08433110_OR4K13	1.93E-08	3.52E-07	1.127841493	1.127841493	trans
cg27513510_MIR32	1.93E-08	3.53E-07	-1.166238001	1.166238001	trans
cg12877532_SNORD114-2	1.93E-08	3.53E-07	-1.007207833	1.007207833	trans
cg14584450_RNA5SP145	1.93E-08	3.53E-07	0.935948307	0.935948307	trans
cg14801778_IGHE	1.93E-08	3.53E-07	-0.945157912	0.945157912	trans
cg04337937_FFAR2	1.93E-08	3.53E-07	0.819365929	0.819365929	trans
cg10499042_RNA5SP190	1.93E-08	3.53E-07	-1.108609668	1.108609668	trans
cg06282009_RPL36AP40	1.93E-08	3.54E-07	-1.369973261	1.369973261	trans
cg20540806_ELOA2	1.94E-08	3.54E-07	4.438848409	4.438848409	trans
cg13337086_ATP5MC1P1	1.94E-08	3.54E-07	0.998965136	0.998965136	trans
cg19107578_FAM74A1	1.94E-08	3.54E-07	-1.085878253	1.085878253	trans
cg27607136_HMGB1P25	1.94E-08	3.55E-07	-1.084445366	1.084445366	trans
cg09926728_UGT1A12P	1.94E-08	3.55E-07	0.91412939	0.91412939	trans
cg00168193_OR6K4P	1.94E-08	3.55E-07	0.881635794	0.881635794	trans
cg17299636_CDO1	1.94E-08	3.55E-07	-1.062236477	1.062236477	trans
cg11390628_IGF2-AS	1.94E-08	3.55E-07	0.950237219	0.950237219	trans
cg10039163_MS4A12	1.95E-08	3.55E-07	-0.930512343	0.930512343	trans
cg11286989_CIBAR1P2	1.95E-08	3.56E-07	-1.065407896	1.065407896	trans
cg17653352_RN7SL632P	1.95E-08	3.56E-07	-1.015684457	1.015684457	trans
cg10039163_SDHCP2	1.95E-08	3.56E-07	-0.898995499	0.898995499	trans
cg07764563_RNU6ATAC33P	1.95E-08	3.56E-07	-1.131030042	1.131030042	trans
cg08099141_LINC01692	1.95E-08	3.56E-07	1.124835374	1.124835374	trans
cg12640631_RNA5SP299	1.95E-08	3.57E-07	-0.9371966	0.9371966	trans
cg00892312_MAG	1.95E-08	3.57E-07	1.022783574	1.022783574	trans
cg10826174_LINC00408	1.95E-08	3.57E-07	0.816871389	0.816871389	trans
cg04518477_IGLV3-10	1.95E-08	3.57E-07	-0.846337499	0.846337499	trans
cg11390628_CDH3	1.95E-08	3.57E-07	0.974268901	0.974268901	trans
cg11432526_PRDM12	1.95E-08	3.57E-07	-1.319289001	1.319289001	trans
cg06103928_POM121L3P	1.96E-08	3.57E-07	-1.882746914	1.882746914	trans
cg13401386_NLRP4	1.96E-08	3.57E-07	-0.852050883	0.852050883	trans
cg00044848_PRR20A	1.96E-08	3.57E-07	-1.039971812	1.039971812	trans
cg06320570_ZNF80	1.96E-08	3.57E-07	-1.429838731	1.429838731	trans
cg13376960_LINC01784	1.96E-08	3.57E-07	-1.071076378	1.071076378	trans
cg13376960_PRAMEF11	1.96E-08	3.57E-07	-1.071076378	1.071076378	trans
cg13376960_DPY19L4P2	1.96E-08	3.57E-07	-1.071076378	1.071076378	trans
cg02218418_SLC25A18P1	1.96E-08	3.57E-07	-0.874631835	0.874631835	trans
cg07405255_SNX18	1.96E-08	3.57E-07	-1.111105681	1.111105681	trans
cg02621636_OR4F1P	1.96E-08	3.58E-07	1.349149093	1.349149093	trans
cg04015129_BRSK1	1.96E-08	3.58E-07	-1.243206177	1.243206177	trans
cg24856383_LRRC19	1.96E-08	3.58E-07	1.299126498	1.299126498	trans
cg00894219_NLRP11	1.96E-08	3.58E-07	-0.750786991	0.750786991	trans
cg07817705_RNA5S7	1.96E-08	3.58E-07	-1.110099692	1.110099692	trans
cg20638896_SAMSN1	1.96E-08	3.58E-07	0.936116164	0.936116164	trans
cg19155518_EEF1A1P36	1.96E-08	3.58E-07	1.029065439	1.029065439	trans
cg24952959_LINC02778	1.97E-08	3.59E-07	-0.867439993	0.867439993	trans
cg17466567_RNU6-300P	1.97E-08	3.59E-07	0.943916127	0.943916127	trans
cg14223866_OCM2	1.97E-08	3.59E-07	-1.001613573	1.001613573	trans
cg02351219_RN7SL205P	1.97E-08	3.59E-07	-0.852933043	0.852933043	trans
cg24856383_ZNF519P1	1.97E-08	3.59E-07	1.264099253	1.264099253	trans
cg08395784_SNORD114-9	1.97E-08	3.59E-07	-1.001641913	1.001641913	trans
cg02265810_MIR655	1.97E-08	3.59E-07	-2.200844669	2.200844669	trans
cg27399957_OR4F1P	1.97E-08	3.60E-07	0.988930636	0.988930636	trans
cg06870875_RN7SL420P	1.98E-08	3.60E-07	-1.034481027	1.034481027	trans
cg06870875_LINC02010	1.98E-08	3.60E-07	-1.034481027	1.034481027	trans
cg06870875_RN7SKP62	1.98E-08	3.60E-07	-1.034481027	1.034481027	trans
cg06870875_HNRNPA1P1	1.98E-08	3.60E-07	-1.034481027	1.034481027	trans
cg06870875_DNAJA1P4	1.98E-08	3.60E-07	-1.034481027	1.034481027	trans
cg06870875_NHP2P2	1.98E-08	3.60E-07	-1.034481027	1.034481027	trans
cg06870875_RPS21P8	1.98E-08	3.60E-07	-1.034481027	1.034481027	trans
cg06870875_GRPEL2P1	1.98E-08	3.60E-07	-1.034481027	1.034481027	trans
cg06870875_SNORD115-28	1.98E-08	3.60E-07	-1.034481027	1.034481027	trans
cg03371439_RNA5SP57	1.98E-08	3.60E-07	-1.053724727	1.053724727	trans
cg04751533_RNA5SP115	1.98E-08	3.61E-07	0.892136033	0.892136033	trans
cg00632358_MEMO1P3	1.98E-08	3.61E-07	1.034790763	1.034790763	trans
cg10490099_RN7SL691P	1.98E-08	3.61E-07	2.047752948	2.047752948	trans
cg10490099_LINC01007	1.98E-08	3.61E-07	2.047752948	2.047752948	trans
cg10490099_GLT6D1	1.98E-08	3.61E-07	2.047752948	2.047752948	trans
cg10490099_MTND1P18	1.98E-08	3.61E-07	2.047752948	2.047752948	trans
cg10490099_FARSBP1	1.98E-08	3.61E-07	2.047752948	2.047752948	trans
cg10490099_MRPS33P4	1.98E-08	3.61E-07	2.047752948	2.047752948	trans
cg22783940_RNU4-41P	1.98E-08	3.61E-07	1.306867526	1.306867526	trans
cg10991855_LCN8	1.98E-08	3.61E-07	0.887819335	0.887819335	trans
cg12349317_LINC01874	1.98E-08	3.61E-07	0.883888641	0.883888641	trans
cg12349317_RNA5SP89	1.98E-08	3.61E-07	0.883888641	0.883888641	trans
cg12349317_SNORD32B	1.98E-08	3.61E-07	0.883888641	0.883888641	trans
cg01485708_DUSP5P2	1.98E-08	3.61E-07	-1.356138343	1.356138343	trans
cg18346106_IFI30	1.98E-08	3.61E-07	-1.116333	1.116333	trans
cg03098826_ACTBP12	1.98E-08	3.61E-07	-1.100617917	1.100617917	trans
cg03098826_MTND5P18	1.98E-08	3.61E-07	-1.100617917	1.100617917	trans
cg03098826_RN7SL868P	1.98E-08	3.61E-07	-1.100617917	1.100617917	trans
cg03098826_MTND1P2	1.98E-08	3.61E-07	-1.100617917	1.100617917	trans
cg03098826_H3P29	1.98E-08	3.61E-07	-1.100617917	1.100617917	trans
cg11153505_HCK	1.98E-08	3.61E-07	0.811565611	0.811565611	trans
cg12553365_LINC01880	1.98E-08	3.61E-07	0.934954895	0.934954895	trans
cg03079497_GRAMD4P2	1.99E-08	3.61E-07	0.84652105	0.84652105	trans
cg19810457_SNORD52	1.99E-08	3.61E-07	-0.87960878	0.87960878	trans
cg16068431_KRTAP2-2	1.99E-08	3.62E-07	-1.137423991	1.137423991	trans
cg15976390_HOXB-AS3	1.99E-08	3.62E-07	-0.841521195	0.841521195	trans
cg17158894_WT1-AS	1.99E-08	3.62E-07	-1.122738988	1.122738988	trans
cg12377084_HORMAD1	1.99E-08	3.63E-07	1.102616964	1.102616964	trans
cg10413009_R3HDML	1.99E-08	3.63E-07	-0.970784547	0.970784547	trans
cg00168193_ATG3P1	1.99E-08	3.63E-07	-0.852222699	0.852222699	trans
cg19938179_IGHJ5	1.99E-08	3.63E-07	-0.816314872	0.816314872	trans
cg02487130_ACTBP12	1.99E-08	3.63E-07	0.816570269	0.816570269	trans
cg02487130_MTND5P18	1.99E-08	3.63E-07	0.816570269	0.816570269	trans
cg02487130_RN7SL868P	1.99E-08	3.63E-07	0.816570269	0.816570269	trans
cg02487130_MTND1P2	1.99E-08	3.63E-07	0.816570269	0.816570269	trans
cg02487130_H3P29	1.99E-08	3.63E-07	0.816570269	0.816570269	trans
cg18811157_SLC22A3	1.99E-08	3.63E-07	0.918833394	0.918833394	trans
cg18924965_RN7SKP121	1.99E-08	3.63E-07	0.873277557	0.873277557	trans
cg23024553_LINC02527	2.00E-08	3.63E-07	0.842377827	0.842377827	trans
cg15005421_HNRNPA1P46	2.00E-08	3.63E-07	-0.866159113	0.866159113	trans
cg15005421_CYCSP8	2.00E-08	3.63E-07	-0.866159113	0.866159113	trans
cg15005421_EIF4BP4	2.00E-08	3.63E-07	-0.866159113	0.866159113	trans
cg15005421_ANKRD49P4	2.00E-08	3.63E-07	-0.866159113	0.866159113	trans
cg24171294_MIR551B	2.00E-08	3.63E-07	1.199822758	1.199822758	trans
cg09435249_OR4C5	2.00E-08	3.64E-07	-0.942537931	0.942537931	trans
cg07463103_DMBT1	2.00E-08	3.64E-07	0.915952461	0.915952461	trans
cg03985285_RNA5SP46	2.00E-08	3.64E-07	-0.85587925	0.85587925	trans
cg16242615_LINC01874	2.00E-08	3.64E-07	0.880215177	0.880215177	trans
cg16242615_RNA5SP89	2.00E-08	3.64E-07	0.880215177	0.880215177	trans
cg16242615_SNORD32B	2.00E-08	3.64E-07	0.880215177	0.880215177	trans
cg07940218_CELP	2.00E-08	3.64E-07	0.834303265	0.834303265	trans
cg09205384_ZNF734P	2.00E-08	3.64E-07	-1.012493187	1.012493187	trans
cg02589878_NLRP11	2.01E-08	3.65E-07	-1.030519081	1.030519081	trans
cg08433110_TRPM5	2.01E-08	3.65E-07	1.134459382	1.134459382	trans
cg24305584_RN7SL571P	2.01E-08	3.65E-07	1.032581807	1.032581807	trans
cg16064295_RBPJP7	2.01E-08	3.65E-07	-1.080627076	1.080627076	trans
cg00117961_R3HDML	2.01E-08	3.66E-07	-0.90524597	0.90524597	trans
cg19703425_ANKRD30B	2.01E-08	3.66E-07	-1.441073921	1.441073921	trans
cg26890309_RNA5SP299	2.01E-08	3.66E-07	-0.996942086	0.996942086	trans
cg14282280_NTSR1	2.01E-08	3.66E-07	-0.844735476	0.844735476	trans
cg11911060_KRTAP4-6	2.02E-08	3.66E-07	0.85747188	0.85747188	trans
cg08498272_SLC39A2	2.02E-08	3.67E-07	0.846345114	0.846345114	trans
cg17830140_HMGN1P19	2.02E-08	3.67E-07	0.855459426	0.855459426	trans
cg09809224_PHOX2B	2.02E-08	3.67E-07	0.985549406	0.985549406	trans
cg04751533_HIF3A	2.02E-08	3.67E-07	-0.886524167	0.886524167	trans
cg17414127_RPL39P25	2.02E-08	3.67E-07	-0.990383401	0.990383401	trans
cg09760986_RNA5SP126	2.02E-08	3.67E-07	-1.470181019	1.470181019	trans
cg15577927_RNA5SP127	2.02E-08	3.67E-07	0.815413676	0.815413676	trans
cg15577927_RNA5SP150	2.02E-08	3.67E-07	0.815413676	0.815413676	trans
cg15577927_RNU6-333P	2.02E-08	3.67E-07	0.815413676	0.815413676	trans
cg15577927_RNU6-279P	2.02E-08	3.67E-07	0.815413676	0.815413676	trans
cg15577927_LINC00388	2.02E-08	3.67E-07	0.815413676	0.815413676	trans
cg15577927_RNU6-1131P	2.02E-08	3.67E-07	0.815413676	0.815413676	trans
cg09563940_ZNF734P	2.02E-08	3.67E-07	0.950967545	0.950967545	trans
cg24730459_MIR329-1	2.02E-08	3.68E-07	-1.301952812	1.301952812	trans
cg27064927_VIL1	2.02E-08	3.68E-07	-1.143697499	1.143697499	trans
cg00070370_IGHG1	2.03E-08	3.68E-07	-0.894975008	0.894975008	trans
cg16062368_IGHD5-18	2.03E-08	3.68E-07	-1.037174146	1.037174146	trans
cg25716065_OR51B4	2.03E-08	3.68E-07	0.982231558	0.982231558	trans
cg17264779_RFX6	2.03E-08	3.68E-07	-0.964931099	0.964931099	trans
cg25528916_TRBV22OR9-2	2.03E-08	3.68E-07	1.003550237	1.003550237	trans
cg25528916_RNU6-271P	2.03E-08	3.68E-07	1.003550237	1.003550237	trans
cg19039925_POLR3KP1	2.03E-08	3.68E-07	-0.885844489	0.885844489	trans
cg17096979_RNU6-212P	2.03E-08	3.69E-07	-1.370586334	1.370586334	trans
cg11083638_LMX1A-AS1	2.03E-08	3.69E-07	1.110003166	1.110003166	trans
cg14924064_LINC01518	2.04E-08	3.70E-07	0.899563015	0.899563015	trans
cg15411736_TDRD9	2.04E-08	3.70E-07	-0.825952732	0.825952732	trans
cg03910065_RNU6-949P	2.04E-08	3.70E-07	2.614867671	2.614867671	trans
cg03910065_OR6C65	2.04E-08	3.70E-07	2.614867671	2.614867671	trans
cg03910065_RPL22P20	2.04E-08	3.70E-07	2.614867671	2.614867671	trans
cg03910065_CNN2P7	2.04E-08	3.70E-07	2.614867671	2.614867671	trans
cg10787600_USP17L29	2.04E-08	3.70E-07	1.302785784	1.302785784	trans
cg01485439_RNA5SP130	2.04E-08	3.70E-07	-1.04112823	1.04112823	trans
cg20313696_LINC02702	2.04E-08	3.70E-07	0.910798719	0.910798719	trans
cg05292018_RPS23P7	2.04E-08	3.70E-07	0.80979418	0.80979418	trans
cg12377084_RNA5SP277	2.04E-08	3.70E-07	1.020751131	1.020751131	trans
cg08515884_NR1H5P	2.04E-08	3.70E-07	-0.953240804	0.953240804	trans
cg17218510_LHX5	2.04E-08	3.71E-07	-0.867347233	0.867347233	trans
cg11619434_RPL32P12	2.04E-08	3.71E-07	-1.116836234	1.116836234	trans
cg19351336_KRT18P23	2.04E-08	3.71E-07	-0.890074748	0.890074748	trans
cg11921348_SNRPCP15	2.05E-08	3.71E-07	0.89638245	0.89638245	trans
cg17106653_CDX1	2.05E-08	3.72E-07	1.059134764	1.059134764	trans
cg09480417_RPL12P18	2.05E-08	3.72E-07	-1.143447219	1.143447219	trans
cg10893132_IGKV1OR2-3	2.05E-08	3.72E-07	-0.958212686	0.958212686	trans
cg10893132_MIR548A1	2.05E-08	3.72E-07	-0.958212686	0.958212686	trans
cg10893132_RPS29P15	2.05E-08	3.72E-07	-0.958212686	0.958212686	trans
cg10893132_RPL30P12	2.05E-08	3.72E-07	-0.958212686	0.958212686	trans
cg21948601_RPL21P131	2.05E-08	3.72E-07	-1.126941986	1.126941986	trans
cg19703425_IL16	2.06E-08	3.73E-07	-1.395632094	1.395632094	trans
cg07091544_LMX1B	2.06E-08	3.73E-07	-0.870174548	0.870174548	trans
cg02039555_LINC00229	2.06E-08	3.73E-07	-1.29985324	1.29985324	trans
cg13127920_MIR1-1HG	2.06E-08	3.74E-07	-0.840036688	0.840036688	trans
cg24466611_RNU1-133P	2.06E-08	3.74E-07	0.927414779	0.927414779	trans
cg08433110_CNGB1	2.06E-08	3.74E-07	1.130350899	1.130350899	trans
cg10959048_IGLV8-61	2.06E-08	3.74E-07	-1.16499688	1.16499688	trans
cg08547343_LINC01714	2.06E-08	3.74E-07	1.027899173	1.027899173	trans
cg14924064_OR52N4	2.06E-08	3.74E-07	0.871821512	0.871821512	trans
cg22804805_PYHIN5P	2.06E-08	3.74E-07	0.809489543	0.809489543	trans
cg13930375_DRD5P2	2.06E-08	3.74E-07	0.851257512	0.851257512	trans
cg01777786_DNAJA1P5	2.06E-08	3.74E-07	-0.952446128	0.952446128	trans
cg06320570_RN7SL583P	2.06E-08	3.74E-07	-1.44350639	1.44350639	trans
cg12917253_RN7SL771P	2.07E-08	3.75E-07	0.974191898	0.974191898	trans
cg06832862_DEFB130D	2.07E-08	3.75E-07	-0.897093092	0.897093092	trans
cg06832862_BOLA2	2.07E-08	3.75E-07	-0.897093092	0.897093092	trans
cg06832862_SLC35G4	2.07E-08	3.75E-07	-0.897093092	0.897093092	trans
cg06320570_NME2P2	2.07E-08	3.76E-07	-1.464232961	1.464232961	trans
cg16217323_RFX6	2.07E-08	3.76E-07	-0.859197519	0.859197519	trans
cg02207084_C14orf180	2.07E-08	3.76E-07	-1.103943571	1.103943571	trans
cg07410464_OR4S1	2.08E-08	3.77E-07	-0.875539192	0.875539192	trans
cg02990361_SOX17	2.08E-08	3.78E-07	-1.011765705	1.011765705	trans
cg22661701_OR5AK2	2.08E-08	3.78E-07	-1.523530228	1.523530228	trans
cg20150659_TRAV26-2	2.09E-08	3.78E-07	0.957056333	0.957056333	trans
cg19111078_MT4	2.09E-08	3.78E-07	0.874902934	0.874902934	trans
cg07472332_NTSR1	2.09E-08	3.78E-07	-1.057218536	1.057218536	trans
cg25706257_LINC00841	2.09E-08	3.79E-07	-1.052690081	1.052690081	trans
cg17830140_RNU1-2	2.09E-08	3.79E-07	-0.855102375	0.855102375	trans
cg14924064_IGKV3D-15	2.09E-08	3.79E-07	0.841296134	0.841296134	trans
cg04243292_BMS1P17	2.09E-08	3.79E-07	1.053816623	1.053816623	trans
cg13404427_DHFRP3	2.09E-08	3.79E-07	0.951261437	0.951261437	trans
cg25195424_LINC01874	2.10E-08	3.80E-07	-0.844211489	0.844211489	trans
cg25195424_RNA5SP89	2.10E-08	3.80E-07	-0.844211489	0.844211489	trans
cg25195424_SNORD32B	2.10E-08	3.80E-07	-0.844211489	0.844211489	trans
cg22463819_MTND4P10	2.10E-08	3.80E-07	-1.092790986	1.092790986	trans
cg01148039_CCT8L2	2.10E-08	3.80E-07	0.849608682	0.849608682	trans
cg20568108_MIR101-1	2.10E-08	3.80E-07	-1.434308391	1.434308391	trans
cg06752779_HNRNPA1P43	2.10E-08	3.80E-07	-0.893477877	0.893477877	trans
cg13362012_HOXB8	2.10E-08	3.80E-07	-0.985646589	0.985646589	trans
cg24728770_KRTAP24-1	2.10E-08	3.80E-07	-0.892129365	0.892129365	trans
cg17839232_KRTAP29-1	2.10E-08	3.80E-07	-0.890071873	0.890071873	trans
cg17096979_IL24	2.10E-08	3.80E-07	-1.317865517	1.317865517	trans
cg09658813_VN2R3P	2.10E-08	3.81E-07	0.926857173	0.926857173	trans
cg02675432_SNORD86	2.10E-08	3.81E-07	-0.946071288	0.946071288	trans
cg11270687_SPAG11B	2.10E-08	3.81E-07	0.972686154	0.972686154	trans
cg11270687_SPAG11A	2.10E-08	3.81E-07	0.972686154	0.972686154	trans
cg04621455_KRTAP13-3	2.10E-08	3.81E-07	-1.261577909	1.261577909	trans
cg21830932_CPNE7	2.10E-08	3.81E-07	-1.026271373	1.026271373	trans
cg15790457_DHFRP3	2.10E-08	3.81E-07	0.878908275	0.878908275	trans
cg26393871_LINC01760	2.11E-08	3.81E-07	1.057257274	1.057257274	trans
cg17158894_RPS29P2	2.11E-08	3.81E-07	-1.077830055	1.077830055	trans
cg05858042_RNU4-20P	2.11E-08	3.81E-07	0.978887959	0.978887959	trans
cg15910024_CDH9	2.11E-08	3.82E-07	-1.121768701	1.121768701	trans
cg26031613_DNM1P51	2.11E-08	3.82E-07	1.205270229	1.205270229	trans
cg17334266_NTRK2	2.11E-08	3.82E-07	0.924316799	0.924316799	trans
cg10959048_LHX8	2.11E-08	3.82E-07	-1.18010799	1.18010799	trans
cg16271481_SLC6A19	2.11E-08	3.82E-07	-1.363720384	1.363720384	trans
cg24856383_RNU6-379P	2.11E-08	3.83E-07	1.338017883	1.338017883	trans
cg11390628_IL1A	2.11E-08	3.83E-07	0.930450023	0.930450023	trans
cg21184711_RN7SL164P	2.12E-08	3.83E-07	0.918000627	0.918000627	trans
cg02695239_ST8SIA3	2.12E-08	3.83E-07	0.96830383	0.96830383	trans
cg15099537_CD80	2.12E-08	3.84E-07	0.865682847	0.865682847	trans
cg07048094_CXADRP1	2.12E-08	3.84E-07	-1.105207905	1.105207905	trans
cg23798064_LINC01682	2.12E-08	3.84E-07	-1.052323378	1.052323378	trans
cg08188698_SLCO1B1	2.12E-08	3.84E-07	0.928787246	0.928787246	trans
cg22503024_DTX1	2.12E-08	3.84E-07	-0.865592516	0.865592516	trans
cg21903920_PLA2G2A	2.12E-08	3.84E-07	-0.85376634	0.85376634	trans
cg15541606_CHGA	2.12E-08	3.84E-07	-0.920714712	0.920714712	trans
cg15541606_SULT6B1	2.13E-08	3.85E-07	-0.905909468	0.905909468	trans
cg09760986_MIR1303	2.13E-08	3.85E-07	-1.417317244	1.417317244	trans
cg00268443_POTEB	2.13E-08	3.85E-07	-1.194240126	1.194240126	trans
cg25880954_LINC01760	2.13E-08	3.85E-07	-0.959902095	0.959902095	trans
cg02251147_LCN1P2	2.13E-08	3.85E-07	-0.897429998	0.897429998	trans
cg23383887_RNA5SP448	2.13E-08	3.85E-07	-1.021963323	1.021963323	trans
cg11023174_AKR1B1P2	2.13E-08	3.85E-07	0.857177134	0.857177134	trans
cg05103573_SLC16A14P1	2.13E-08	3.86E-07	-1.089043752	1.089043752	trans
cg05713971_OR2L6P	2.13E-08	3.86E-07	-0.848493779	0.848493779	trans
cg26356782_HNRNPA1P47	2.13E-08	3.86E-07	1.005208214	1.005208214	trans
cg19822890_IDO1	2.13E-08	3.86E-07	0.815761883	0.815761883	trans
cg05818000_FAM43B	2.14E-08	3.86E-07	-0.917091001	0.917091001	trans
cg18251222_POSTN	2.14E-08	3.86E-07	-0.943273765	0.943273765	trans
cg00892312_RNA5SP299	2.14E-08	3.86E-07	1.01296161	1.01296161	trans
cg10946263_LINC02799	2.14E-08	3.86E-07	-1.22296617	1.22296617	trans
cg08433110_UNCX	2.14E-08	3.86E-07	1.116884897	1.116884897	trans
cg16064295_UQCRHP3	2.14E-08	3.86E-07	-1.07316202	1.07316202	trans
cg00991379_SNORD115-34	2.14E-08	3.87E-07	0.925804898	0.925804898	trans
cg26985471_C15orf32	2.14E-08	3.87E-07	-0.944665445	0.944665445	trans
cg08433110_RNU6-103P	2.14E-08	3.87E-07	1.162941561	1.162941561	trans
cg01915688_NLRP4	2.14E-08	3.87E-07	-1.065569946	1.065569946	trans
cg19949510_RNU1-2	2.14E-08	3.87E-07	-0.848333775	0.848333775	trans
cg12438392_LINC00210	2.14E-08	3.87E-07	0.989501598	0.989501598	trans
cg17844690_POLR3KP1	2.14E-08	3.87E-07	-1.081922323	1.081922323	trans
cg16977073_LINC01857	2.14E-08	3.87E-07	-0.940014869	0.940014869	trans
cg16919093_MRPS9-AS2	2.14E-08	3.87E-07	-1.206667013	1.206667013	trans
cg17364850_C1orf167-AS1	2.14E-08	3.87E-07	0.682898244	0.682898244	trans
cg17364850_LELP1	2.14E-08	3.87E-07	0.682898244	0.682898244	trans
cg17364850_OR10J5	2.14E-08	3.87E-07	0.682898244	0.682898244	trans
cg17364850_OR14C36	2.14E-08	3.87E-07	0.682898244	0.682898244	trans
cg17364850_RPSAP27	2.14E-08	3.87E-07	0.682898244	0.682898244	trans
cg17364850_RN7SKP211	2.14E-08	3.87E-07	0.682898244	0.682898244	trans
cg17364850_GAPDHP68	2.14E-08	3.87E-07	0.682898244	0.682898244	trans
cg17364850_RNU6-163P	2.14E-08	3.87E-07	0.682898244	0.682898244	trans
cg17364850_OR8H3	2.14E-08	3.87E-07	0.682898244	0.682898244	trans
cg17364850_OR8J1	2.14E-08	3.87E-07	0.682898244	0.682898244	trans
cg17364850_OR4D11	2.14E-08	3.87E-07	0.682898244	0.682898244	trans
cg17364850_OR6C72P	2.14E-08	3.87E-07	0.682898244	0.682898244	trans
cg17364850_OR6C6	2.14E-08	3.87E-07	0.682898244	0.682898244	trans
cg17364850_OR7A15P	2.14E-08	3.87E-07	0.682898244	0.682898244	trans
cg17364850_RPL7P2	2.14E-08	3.87E-07	0.682898244	0.682898244	trans
cg17364850_RNU6-420P	2.14E-08	3.87E-07	0.682898244	0.682898244	trans
cg02096001_PRAMEF25	2.15E-08	3.88E-07	-0.823247826	0.823247826	trans
cg02096001_PRAMEF9	2.15E-08	3.88E-07	-0.823247826	0.823247826	trans
cg20491223_DRAXIN	2.15E-08	3.88E-07	-0.857256691	0.857256691	trans
cg00070370_IGKV3-11	2.15E-08	3.88E-07	-0.88714122	0.88714122	trans
cg09294055_SNORD115-37	2.15E-08	3.88E-07	0.983055236	0.983055236	trans
cg14924064_KLRG1	2.15E-08	3.88E-07	0.878079514	0.878079514	trans
cg00879723_VENTXP7	2.15E-08	3.88E-07	0.985757674	0.985757674	trans
cg00879723_RNA5SP215	2.15E-08	3.88E-07	0.985757674	0.985757674	trans
cg00879723_LINC01047	2.15E-08	3.88E-07	0.985757674	0.985757674	trans
cg00879723_ZNF971P	2.15E-08	3.88E-07	0.985757674	0.985757674	trans
cg00592315_OR2T1	2.15E-08	3.89E-07	0.851135686	0.851135686	trans
cg24976563_RPLP2P1	2.15E-08	3.89E-07	0.908834707	0.908834707	trans
cg20638896_GALNT14	2.15E-08	3.89E-07	0.993756715	0.993756715	trans
cg24520968_LINC01067	2.16E-08	3.89E-07	-0.897791183	0.897791183	trans
cg24856383_PATE4	2.16E-08	3.89E-07	1.288752538	1.288752538	trans
cg18452169_LINC00402	2.16E-08	3.89E-07	-1.288386417	1.288386417	trans
cg05884880_RNA5SP387	2.16E-08	3.90E-07	0.921614701	0.921614701	trans
cg10991855_ZNF311	2.16E-08	3.90E-07	-0.934844068	0.934844068	trans
cg18343899_GSX2	2.16E-08	3.90E-07	-1.196010963	1.196010963	trans
cg01660000_DEFB134	2.16E-08	3.90E-07	-0.916630216	0.916630216	trans
cg17918184_IGHV2-5	2.16E-08	3.90E-07	-1.013186624	1.013186624	trans
cg16919093_VGF	2.17E-08	3.91E-07	-1.184980933	1.184980933	trans
cg05056349_HSPD1P14	2.17E-08	3.91E-07	-0.868042561	0.868042561	trans
cg05056349_PSMD14P1	2.17E-08	3.91E-07	-0.868042561	0.868042561	trans
cg05056349_RNF10P1	2.17E-08	3.91E-07	-0.868042561	0.868042561	trans
cg05056349_SERPINA13P	2.17E-08	3.91E-07	-0.868042561	0.868042561	trans
cg05056349_PRAC2	2.17E-08	3.91E-07	-0.868042561	0.868042561	trans
cg05056349_IDI1P3	2.17E-08	3.91E-07	-0.868042561	0.868042561	trans
cg05056349_MIR9-1	2.17E-08	3.91E-07	-0.868042561	0.868042561	trans
cg08547343_C14orf180	2.17E-08	3.91E-07	1.032070209	1.032070209	trans
cg21517812_CAPZA1P4	2.17E-08	3.91E-07	-0.914197897	0.914197897	trans
cg06403901_RN7SKP94	2.17E-08	3.91E-07	-0.969883661	0.969883661	trans
cg26076683_LINC01428	2.17E-08	3.91E-07	-1.224684441	1.224684441	trans
cg27399957_KCNE2	2.17E-08	3.91E-07	1.015130821	1.015130821	trans
cg23289706_SCGB2A2	2.17E-08	3.92E-07	-1.078282073	1.078282073	trans
cg25716065_GIP	2.17E-08	3.92E-07	0.984916911	0.984916911	trans
cg08433110_SLC8A2	2.17E-08	3.92E-07	1.119766023	1.119766023	trans
cg09908042_SOCS2P1	2.17E-08	3.92E-07	-1.320296247	1.320296247	trans
cg16792066_LINC02433	2.18E-08	3.92E-07	-1.477249988	1.477249988	trans
cg19822890_CLEC9A	2.18E-08	3.93E-07	0.838891506	0.838891506	trans
cg14584450_TRBV1	2.18E-08	3.93E-07	0.964342175	0.964342175	trans
cg22168087_COL4A3	2.18E-08	3.93E-07	0.863755659	0.863755659	trans
cg11500903_PPIAP38	2.18E-08	3.93E-07	0.872127488	0.872127488	trans
cg10991855_HMGN1P20	2.18E-08	3.93E-07	-0.875073805	0.875073805	trans
cg12074474_LINC00316	2.18E-08	3.93E-07	-1.626392997	1.626392997	trans
cg25481348_LINC02799	2.18E-08	3.93E-07	-1.192659576	1.192659576	trans
cg11500903_SNORD114-1	2.18E-08	3.93E-07	-0.845063697	0.845063697	trans
cg11223648_C6	2.18E-08	3.93E-07	0.872848244	0.872848244	trans
cg18094693_DLX6	2.18E-08	3.93E-07	-1.197480257	1.197480257	trans
cg01028000_RNA5SP366	2.18E-08	3.94E-07	1.063248102	1.063248102	trans
cg14313932_SNORD41	2.18E-08	3.94E-07	0.883429498	0.883429498	trans
cg19483581_PRAME	2.18E-08	3.94E-07	-0.806570368	0.806570368	trans
cg01164221_ZNF734P	2.19E-08	3.94E-07	-0.868944783	0.868944783	trans
cg01418749_SNORD115-18	2.19E-08	3.94E-07	-0.856608219	0.856608219	trans
cg19973291_GUSBP6	2.19E-08	3.94E-07	-0.977292347	0.977292347	trans
cg21252088_IGKV2D-26	2.19E-08	3.94E-07	0.893881395	0.893881395	trans
cg10141352_TRAV34	2.19E-08	3.94E-07	-0.852743733	0.852743733	trans
cg10959048_KCNH8	2.19E-08	3.94E-07	-1.138590826	1.138590826	trans
cg00592315_OR5W2	2.19E-08	3.95E-07	0.854262916	0.854262916	trans
cg09817248_ELOA2	2.19E-08	3.95E-07	3.22354346	3.22354346	trans
cg05821771_MIR128-2	2.19E-08	3.95E-07	-0.859100353	0.859100353	trans
cg26305729_GRAMD4P2	2.19E-08	3.95E-07	-1.051894031	1.051894031	trans
cg09483607_RNU2-23P	2.20E-08	3.95E-07	-0.971399788	0.971399788	trans
cg26170855_RPL38P2	2.20E-08	3.96E-07	0.817460608	0.817460608	trans
cg22541572_SLC25A1P3	2.20E-08	3.96E-07	-0.923435556	0.923435556	trans
cg04304019_RN7SKP192	2.20E-08	3.96E-07	0.965119606	0.965119606	trans
cg06817609_PDGFRB	2.20E-08	3.96E-07	-1.064365169	1.064365169	trans
cg08877853_DEFB136	2.20E-08	3.96E-07	-0.929680753	0.929680753	trans
cg13337086_CLEC2L	2.20E-08	3.96E-07	1.015863404	1.015863404	trans
cg12421834_ACTL8	2.20E-08	3.96E-07	-0.842984835	0.842984835	trans
cg13973727_CHIAP2	2.20E-08	3.97E-07	0.874372141	0.874372141	trans
cg01589701_RPL7P4	2.20E-08	3.97E-07	0.935148366	0.935148366	trans
cg15026474_OR4S1	2.20E-08	3.97E-07	-0.888654256	0.888654256	trans
cg00912942_ZDHHC20P2	2.20E-08	3.97E-07	1.142839402	1.142839402	trans
cg06779317_MIR26B	2.20E-08	3.97E-07	1.225432356	1.225432356	trans
cg06495764_ATAD3C	2.20E-08	3.97E-07	0.873314568	0.873314568	trans
cg00512404_RN7SL255P	2.20E-08	3.97E-07	0.953620019	0.953620019	trans
cg06320570_IGHV3-13	2.20E-08	3.97E-07	-1.457920816	1.457920816	trans
cg20695805_RNU6-1287P	2.20E-08	3.97E-07	0.879022172	0.879022172	trans
cg20638896_FOS	2.20E-08	3.97E-07	0.996292224	0.996292224	trans
cg09696135_RNA5SP59	2.21E-08	3.97E-07	0.837871542	0.837871542	trans
cg09696135_RNA5SP100	2.21E-08	3.97E-07	0.837871542	0.837871542	trans
cg09696135_RNA5SP175	2.21E-08	3.97E-07	0.837871542	0.837871542	trans
cg09696135_NEUROD6	2.21E-08	3.97E-07	0.837871542	0.837871542	trans
cg09696135_MSANTD2P1	2.21E-08	3.97E-07	0.837871542	0.837871542	trans
cg17735372_LINC01102	2.21E-08	3.97E-07	-1.23404907	1.23404907	trans
cg11465192_RPL21P131	2.21E-08	3.97E-07	-0.84904338	0.84904338	trans
cg11270687_RNU6-239P	2.21E-08	3.97E-07	0.995198301	0.995198301	trans
cg11270687_MIR1471	2.21E-08	3.97E-07	0.995198301	0.995198301	trans
cg11270687_RNU1-96P	2.21E-08	3.97E-07	0.995198301	0.995198301	trans
cg11270687_RNU6-1109P	2.21E-08	3.97E-07	0.995198301	0.995198301	trans
cg11270687_TAAR9	2.21E-08	3.97E-07	0.995198301	0.995198301	trans
cg11270687_OR10G6	2.21E-08	3.97E-07	0.995198301	0.995198301	trans
cg11270687_SLC25A5P4	2.21E-08	3.97E-07	0.995198301	0.995198301	trans
cg11270687_LINC01044	2.21E-08	3.97E-07	0.995198301	0.995198301	trans
cg11270687_MIR548H2	2.21E-08	3.97E-07	0.995198301	0.995198301	trans
cg05154833_IGLV7-43	2.21E-08	3.98E-07	-0.847554682	0.847554682	trans
cg10039163_MOXD2P	2.21E-08	3.98E-07	-0.943824125	0.943824125	trans
cg27146574_NUP210L	2.21E-08	3.98E-07	-1.245362016	1.245362016	trans
cg05861871_PSAT1P4	2.21E-08	3.98E-07	-0.76926266	0.76926266	trans
cg17106653_IGLL1	2.22E-08	3.98E-07	1.075055455	1.075055455	trans
cg12513911_FGF7P2	2.22E-08	3.98E-07	1.124597183	1.124597183	trans
cg15391723_PRR20G	2.22E-08	3.99E-07	-1.005759666	1.005759666	trans
cg04132177_LINC01766	2.22E-08	3.99E-07	0.973221323	0.973221323	trans
cg13337086_CCNQP1	2.22E-08	3.99E-07	1.02441255	1.02441255	trans
cg08188698_GAPDHP23	2.22E-08	4.00E-07	0.874787407	0.874787407	trans
cg09563600_OR10G3	2.22E-08	4.00E-07	0.871469575	0.871469575	trans
cg20638896_SFTPA2	2.22E-08	4.00E-07	0.999636475	0.999636475	trans
cg05887049_MIR30A	2.23E-08	4.00E-07	-1.155685506	1.155685506	trans
cg10141352_LINC01276	2.23E-08	4.00E-07	-0.886077971	0.886077971	trans
cg09397997_KRTAP4-6	2.23E-08	4.00E-07	1.210381035	1.210381035	trans
cg24107163_LINC01681	2.23E-08	4.01E-07	0.885871076	0.885871076	trans
cg11981600_RNU6-949P	2.23E-08	4.01E-07	-0.985976211	0.985976211	trans
cg11981600_OR6C65	2.23E-08	4.01E-07	-0.985976211	0.985976211	trans
cg11981600_RPL22P20	2.23E-08	4.01E-07	-0.985976211	0.985976211	trans
cg11981600_CNN2P7	2.23E-08	4.01E-07	-0.985976211	0.985976211	trans
cg18294987_H3C9P	2.23E-08	4.01E-07	-0.98598406	0.98598406	trans
cg05821771_PPP1R2P5	2.23E-08	4.01E-07	-0.861691885	0.861691885	trans
cg20695805_COL17A1	2.23E-08	4.01E-07	-0.882039202	0.882039202	trans
cg08798926_H3C9P	2.23E-08	4.01E-07	-0.963511806	0.963511806	trans
cg13127920_FRG2	2.23E-08	4.01E-07	0.845627436	0.845627436	trans
cg14924064_LINC01891	2.23E-08	4.01E-07	0.875928115	0.875928115	trans
cg11386978_OR4S1	2.24E-08	4.02E-07	-0.898564859	0.898564859	trans
cg02488517_RNA5SP173	2.24E-08	4.02E-07	0.90308703	0.90308703	trans
cg02488517_LINC01020	2.24E-08	4.02E-07	0.90308703	0.90308703	trans
cg02488517_RNU6-543P	2.24E-08	4.02E-07	0.90308703	0.90308703	trans
cg02488517_LINC01040	2.24E-08	4.02E-07	0.90308703	0.90308703	trans
cg18346106_DUSP2	2.24E-08	4.02E-07	-1.117136771	1.117136771	trans
cg24405307_POM121L3P	2.24E-08	4.02E-07	0.917551003	0.917551003	trans
cg05887049_MAS1L	2.24E-08	4.02E-07	-0.991619293	0.991619293	trans
cg11987596_RFC3P1	2.24E-08	4.02E-07	-0.926493049	0.926493049	trans
cg27478167_FAM74A1	2.24E-08	4.02E-07	-0.911126645	0.911126645	trans
cg09506661_RNU7-165P	2.24E-08	4.02E-07	-1.155261218	1.155261218	trans
cg00592315_CACNG7	2.24E-08	4.02E-07	0.863725899	0.863725899	trans
cg25300757_RNA5S6	2.24E-08	4.02E-07	0.836808151	0.836808151	trans
cg01062838_CHRFAM7A	2.24E-08	4.03E-07	-1.17877508	1.17877508	trans
cg14294245_DEFB131A	2.24E-08	4.03E-07	0.752573223	0.752573223	trans
cg03179052_LINC02884	2.24E-08	4.03E-07	-1.643882523	1.643882523	trans
cg06469326_C16orf82	2.24E-08	4.03E-07	0.901832462	0.901832462	trans
cg03743462_ANKRD30B	2.24E-08	4.03E-07	1.049288366	1.049288366	trans
cg20614067_NAT16	2.25E-08	4.03E-07	-0.874150493	0.874150493	trans
cg14417873_SNORD114-1	2.25E-08	4.03E-07	-0.936915872	0.936915872	trans
cg09397997_RNU1-31P	2.25E-08	4.03E-07	1.180832424	1.180832424	trans
cg11465192_RNU6-603P	2.25E-08	4.04E-07	0.902682779	0.902682779	trans
cg03179052_GRP	2.25E-08	4.04E-07	-1.649441498	1.649441498	trans
cg05608612_LCN15	2.25E-08	4.04E-07	-0.838861528	0.838861528	trans
cg06817609_COL4A1	2.25E-08	4.04E-07	-1.07273373	1.07273373	trans
cg01915688_IGHV4-59	2.25E-08	4.04E-07	-1.065744485	1.065744485	trans
cg01660000_KRT18P42	2.25E-08	4.04E-07	-0.96276162	0.96276162	trans
cg18710053_CCNQP1	2.25E-08	4.04E-07	1.289348623	1.289348623	trans
cg00272992_DEFB130D	2.25E-08	4.04E-07	-0.501214152	0.501214152	trans
cg00272992_BOLA2	2.25E-08	4.04E-07	-0.501214152	0.501214152	trans
cg00272992_SLC35G4	2.25E-08	4.04E-07	-0.501214152	0.501214152	trans
cg01140770_RNA5SP366	2.25E-08	4.04E-07	0.861540839	0.861540839	trans
cg22549984_RPS6P8	2.25E-08	4.05E-07	-1.460620029	1.460620029	trans
cg24413826_IGKV1OR2-3	2.26E-08	4.05E-07	-0.973340723	0.973340723	trans
cg24413826_MIR548A1	2.26E-08	4.05E-07	-0.973340723	0.973340723	trans
cg24413826_RPS29P15	2.26E-08	4.05E-07	-0.973340723	0.973340723	trans
cg24413826_RPL30P12	2.26E-08	4.05E-07	-0.973340723	0.973340723	trans
cg11153505_PPIAP63	2.26E-08	4.05E-07	-0.839752474	0.839752474	trans
cg02726798_DSCAM-AS1	2.26E-08	4.05E-07	-1.060063864	1.060063864	trans
cg02822958_RN7SL274P	2.26E-08	4.05E-07	-0.873724607	0.873724607	trans
cg01479912_RN7SKP202	2.26E-08	4.06E-07	1.071686085	1.071686085	trans
cg16183361_RNU6-1249P	2.26E-08	4.06E-07	1.52484586	1.52484586	trans
cg10959048_IGKV1-5	2.27E-08	4.06E-07	-1.157081692	1.157081692	trans
cg00232388_RPS29P7	2.27E-08	4.06E-07	0.961118636	0.961118636	trans
cg21886864_MTCO1P5	2.27E-08	4.06E-07	-1.084431409	1.084431409	trans
cg08547343_NLGN2	2.27E-08	4.06E-07	1.071802781	1.071802781	trans
cg14409406_LINC02027	2.27E-08	4.07E-07	-0.932957376	0.932957376	trans
cg04136018_GPR158-AS1	2.27E-08	4.07E-07	-0.841084945	0.841084945	trans
cg09476012_HNRNPA1P46	2.27E-08	4.07E-07	-0.896841901	0.896841901	trans
cg09476012_CYCSP8	2.27E-08	4.07E-07	-0.896841901	0.896841901	trans
cg09476012_EIF4BP4	2.27E-08	4.07E-07	-0.896841901	0.896841901	trans
cg09476012_ANKRD49P4	2.27E-08	4.07E-07	-0.896841901	0.896841901	trans
cg05162456_ECE2	2.27E-08	4.07E-07	-0.88796551	0.88796551	trans
cg05821771_FTCD-AS1	2.27E-08	4.07E-07	0.865299522	0.865299522	trans
cg06779317_RNF222	2.27E-08	4.07E-07	1.179297402	1.179297402	trans
cg07509352_KRTAP27-1	2.27E-08	4.07E-07	-0.962376638	0.962376638	trans
cg25716065_TGM4	2.27E-08	4.07E-07	0.935462063	0.935462063	trans
cg15185538_GCNT1P4	2.27E-08	4.07E-07	0.98505641	0.98505641	trans
cg10515528_CABS1	2.27E-08	4.07E-07	-0.917966084	0.917966084	trans
cg02303400_PPIAP9	2.27E-08	4.08E-07	0.85923517	0.85923517	trans
cg24605553_HLA-DOB	2.27E-08	4.08E-07	0.886355742	0.886355742	trans
cg10115321_LINC00308	2.27E-08	4.08E-07	-0.945899783	0.945899783	trans
cg04015129_DKK1	2.27E-08	4.08E-07	-1.2324949	1.2324949	trans
cg13404427_DEFB131A	2.28E-08	4.08E-07	0.943113409	0.943113409	trans
cg08989647_MIR1289-2	2.28E-08	4.08E-07	-1.251254466	1.251254466	trans
cg10115321_GREB1	2.28E-08	4.08E-07	-0.999153414	0.999153414	trans
cg17106653_RPS23P6	2.28E-08	4.08E-07	1.109291199	1.109291199	trans
cg02345327_GALP	2.28E-08	4.09E-07	-0.847865905	0.847865905	trans
cg14924064_CLEC4M	2.28E-08	4.09E-07	0.863313531	0.863313531	trans
cg17106653_OR52N4	2.28E-08	4.09E-07	1.102509384	1.102509384	trans
cg27251155_HBE1	2.28E-08	4.09E-07	-0.888005231	0.888005231	trans
cg19264743_FABP5P11	2.28E-08	4.09E-07	0.904191491	0.904191491	trans
cg00232388_MIR302A	2.29E-08	4.10E-07	0.973952573	0.973952573	trans
cg00935234_GABRG2	2.29E-08	4.10E-07	-0.817099062	0.817099062	trans
cg18811157_IGFBP6	2.29E-08	4.10E-07	0.87872553	0.87872553	trans
cg20695805_HSF5	2.29E-08	4.10E-07	0.844369104	0.844369104	trans
cg08744069_RPL32P23	2.29E-08	4.10E-07	-1.013851219	1.013851219	trans
cg14243991_RNU6-371P	2.29E-08	4.10E-07	0.856092331	0.856092331	trans
cg14243991_PRR23C	2.29E-08	4.10E-07	0.856092331	0.856092331	trans
cg14243991_TRIM64EP	2.29E-08	4.10E-07	0.856092331	0.856092331	trans
cg14243991_RPS29P27	2.29E-08	4.10E-07	0.856092331	0.856092331	trans
cg07472332_FGFR4	2.29E-08	4.10E-07	-1.085225016	1.085225016	trans
cg00859755_RNU4-7P	2.29E-08	4.10E-07	-0.826078918	0.826078918	trans
cg05821771_RPL37P11	2.29E-08	4.10E-07	0.880448912	0.880448912	trans
cg15306546_RNY4P18	2.29E-08	4.11E-07	0.917846518	0.917846518	trans
cg00168193_EGFEM1P	2.30E-08	4.11E-07	-0.904029828	0.904029828	trans
cg11390628_RPL19P1	2.30E-08	4.11E-07	0.974403427	0.974403427	trans
cg03875668_STATH	2.30E-08	4.11E-07	-0.838242045	0.838242045	trans
cg05818000_MIR588	2.30E-08	4.12E-07	-0.969064704	0.969064704	trans
cg05226043_OR6T1	2.30E-08	4.12E-07	0.809186867	0.809186867	trans
cg06635371_CLUHP5	2.30E-08	4.13E-07	1.100415908	1.100415908	trans
cg17830140_RPS23P5	2.31E-08	4.13E-07	-0.866639213	0.866639213	trans
cg07346595_SMC4P1	2.31E-08	4.13E-07	0.629952494	0.629952494	trans
cg06469326_RPL10AP5	2.31E-08	4.14E-07	0.928620021	0.928620021	trans
cg09739726_PRR20A	2.31E-08	4.14E-07	-0.978172287	0.978172287	trans
cg07917878_LCE1B	2.31E-08	4.14E-07	1.161466927	1.161466927	trans
cg17608345_LINC00379	2.31E-08	4.14E-07	-1.059401029	1.059401029	trans
cg26718078_LCE3A	2.32E-08	4.15E-07	1.073147959	1.073147959	trans
cg09583984_RNU6-95P	2.32E-08	4.15E-07	-0.52616187	0.52616187	trans
cg01708411_TRAV7	2.32E-08	4.15E-07	-0.852801898	0.852801898	trans
cg10568558_OR6K6	2.32E-08	4.15E-07	-1.419650125	1.419650125	trans
cg04669580_RNU6-660P	2.32E-08	4.15E-07	-1.109029355	1.109029355	trans
cg04669580_RNU6-710P	2.32E-08	4.15E-07	-1.109029355	1.109029355	trans
cg24728770_SEPTIN14P1	2.32E-08	4.15E-07	-0.822482927	0.822482927	trans
cg17608345_TRAV39	2.32E-08	4.15E-07	-1.045813181	1.045813181	trans
cg15084390_RNU7-185P	2.32E-08	4.16E-07	0.887932986	0.887932986	trans
cg03051617_PDSS1P2	2.32E-08	4.16E-07	-1.25380823	1.25380823	trans
cg16328106_MIR494	2.32E-08	4.16E-07	1.055418622	1.055418622	trans
cg27465654_FRG2B	2.33E-08	4.16E-07	2.267967494	2.267967494	trans
cg20801751_SNORD114-27	2.33E-08	4.16E-07	-0.948833454	0.948833454	trans
cg11995490_OR5G1P	2.33E-08	4.17E-07	0.84537903	0.84537903	trans
cg05226043_RN7SL632P	2.33E-08	4.17E-07	-0.925097849	0.925097849	trans
cg19217778_FRG2B	2.33E-08	4.17E-07	0.85933327	0.85933327	trans
cg27619481_PRR23C	2.33E-08	4.17E-07	0.840093592	0.840093592	trans
cg27619481_TRIM64EP	2.33E-08	4.17E-07	0.840093592	0.840093592	trans
cg27619481_RPS29P27	2.33E-08	4.17E-07	0.840093592	0.840093592	trans
cg27619481_RNU6-371P	2.33E-08	4.17E-07	0.840093592	0.840093592	trans
cg11002721_RN7SKP133	2.33E-08	4.17E-07	-1.340454781	1.340454781	trans
cg16062368_SNORD115-37	2.33E-08	4.17E-07	-1.051425375	1.051425375	trans
cg01708411_CYP2B6	2.33E-08	4.17E-07	-0.824951129	0.824951129	trans
cg15293181_ELOCP30	2.34E-08	4.18E-07	-0.930786509	0.930786509	trans
cg15001471_CILP2	2.34E-08	4.18E-07	-1.21463782	1.21463782	trans
cg10792456_BECN2	2.34E-08	4.18E-07	0.87421827	0.87421827	trans
cg09191854_RNU1-63P	2.34E-08	4.18E-07	1.050204794	1.050204794	trans
cg08174789_ASB10	2.34E-08	4.18E-07	0.969779117	0.969779117	trans
cg04337937_SRGN	2.34E-08	4.18E-07	0.821322548	0.821322548	trans
cg24130945_PPIAP26	2.34E-08	4.18E-07	-0.867434442	0.867434442	trans
cg03588513_FXYD2	2.34E-08	4.18E-07	-1.17151143	1.17151143	trans
cg14421548_GSTT2	2.34E-08	4.18E-07	-0.998344791	0.998344791	trans
cg04783966_HOXB1	2.34E-08	4.19E-07	2.838002433	2.838002433	trans
cg11390628_CST7	2.34E-08	4.19E-07	0.884194115	0.884194115	trans
cg08583127_RN7SL317P	2.34E-08	4.19E-07	0.826355026	0.826355026	trans
cg11761102_UBTFL2	2.35E-08	4.19E-07	0.925576214	0.925576214	trans
cg08498272_RNU1-80P	2.35E-08	4.20E-07	0.955586845	0.955586845	trans
cg16255663_MIR107	2.35E-08	4.20E-07	-0.782475915	0.782475915	trans
cg22275446_ZNF679	2.35E-08	4.20E-07	0.89239621	0.89239621	trans
cg02682924_RNU1-2	2.35E-08	4.20E-07	-0.921200391	0.921200391	trans
cg21316960_SRP14P1	2.35E-08	4.20E-07	-0.962935161	0.962935161	trans
cg10664162_SAMD9L	2.35E-08	4.20E-07	0.974586273	0.974586273	trans
cg21016503_RN7SKP226	2.35E-08	4.20E-07	0.928185359	0.928185359	trans
cg21016503_OR4C10P	2.35E-08	4.20E-07	0.928185359	0.928185359	trans
cg21016503_MIR654	2.35E-08	4.20E-07	0.928185359	0.928185359	trans
cg21016503_LINC01665	2.35E-08	4.20E-07	0.928185359	0.928185359	trans
cg08433110_OR52A5	2.35E-08	4.20E-07	1.11085515	1.11085515	trans
cg24170716_IGLV3-19	2.35E-08	4.20E-07	-1.012093238	1.012093238	trans
cg08433110_NXNL2	2.35E-08	4.20E-07	1.131294975	1.131294975	trans
cg00337181_RPL21P18	2.35E-08	4.20E-07	1.075100545	1.075100545	trans
cg21830932_GPHA2	2.35E-08	4.20E-07	-1.021460706	1.021460706	trans
cg23798064_OR6K6	2.35E-08	4.21E-07	-1.045599161	1.045599161	trans
cg10301769_LINC01142	2.36E-08	4.21E-07	-0.836574746	0.836574746	trans
cg03775628_TRBV23-1	2.36E-08	4.21E-07	-1.125637157	1.125637157	trans
cg22280068_MYH8	2.36E-08	4.21E-07	-0.910682411	0.910682411	trans
cg21149260_RNY4P16	2.36E-08	4.21E-07	-1.239041839	1.239041839	trans
cg02061007_KANK1P1	2.36E-08	4.21E-07	-1.448363133	1.448363133	trans
cg04544994_LCE1F	2.36E-08	4.21E-07	0.943780376	0.943780376	trans
cg16064295_OSTCP5	2.36E-08	4.21E-07	-1.039125919	1.039125919	trans
cg23816594_TBC1D3P2	2.36E-08	4.21E-07	-1.02108779	1.02108779	trans
cg18180710_MTND4P23	2.36E-08	4.21E-07	1.022359602	1.022359602	trans
cg17158894_RN7SL229P	2.36E-08	4.22E-07	-1.096659181	1.096659181	trans
cg05162456_GGTLC1	2.36E-08	4.22E-07	-0.908429299	0.908429299	trans
cg20375654_RNU6-895P	2.36E-08	4.22E-07	-0.983107205	0.983107205	trans
cg13871921_LINC02023	2.36E-08	4.22E-07	1.038031359	1.038031359	trans
cg18720828_HNRNPA3P14	2.37E-08	4.23E-07	0.618809514	0.618809514	trans
cg18720828_RNA5SP183	2.37E-08	4.23E-07	0.618809514	0.618809514	trans
cg18720828_OR2U1P	2.37E-08	4.23E-07	0.618809514	0.618809514	trans
cg18720828_DEFA5	2.37E-08	4.23E-07	0.618809514	0.618809514	trans
cg18720828_SNORD3H	2.37E-08	4.23E-07	0.618809514	0.618809514	trans
cg18720828_POM121L13P	2.37E-08	4.23E-07	0.618809514	0.618809514	trans
cg18720828_RNU6-845P	2.37E-08	4.23E-07	0.618809514	0.618809514	trans
cg18720828_BMP6P1	2.37E-08	4.23E-07	0.618809514	0.618809514	trans
cg14846514_TM6SF2	2.37E-08	4.23E-07	-1.153475803	1.153475803	trans
cg16972508_RN7SKP72	2.37E-08	4.23E-07	-1.208014805	1.208014805	trans
cg06880767_IGHA1	2.37E-08	4.23E-07	-0.946587253	0.946587253	trans
cg12995006_RNU6-221P	2.37E-08	4.23E-07	0.938952686	0.938952686	trans
cg13362012_NTSR1	2.37E-08	4.23E-07	-0.983750041	0.983750041	trans
cg25102279_BARHL2	2.37E-08	4.23E-07	0.809084938	0.809084938	trans
cg25102279_LINC00955	2.37E-08	4.23E-07	0.809084938	0.809084938	trans
cg25102279_TFAP2D	2.37E-08	4.23E-07	0.809084938	0.809084938	trans
cg25102279_OR5W1P	2.37E-08	4.23E-07	0.809084938	0.809084938	trans
cg25102279_OR10D5P	2.37E-08	4.23E-07	0.809084938	0.809084938	trans
cg25102279_MIR379	2.37E-08	4.23E-07	0.809084938	0.809084938	trans
cg25102279_KCNQ2-AS1	2.37E-08	4.23E-07	0.809084938	0.809084938	trans
cg15541606_OR2T1	2.37E-08	4.23E-07	-0.892937552	0.892937552	trans
cg17918184_MEF2B	2.37E-08	4.23E-07	-1.058943631	1.058943631	trans
cg09191854_SPATA31B1P	2.38E-08	4.24E-07	1.033800936	1.033800936	trans
cg20638896_ADAM8	2.38E-08	4.24E-07	0.977183588	0.977183588	trans
cg20983125_CD180	2.38E-08	4.24E-07	-0.858642647	0.858642647	trans
cg16977073_TMEM100	2.38E-08	4.24E-07	-0.975380682	0.975380682	trans
cg12774454_IGHV3-43	2.38E-08	4.24E-07	-1.043462683	1.043462683	trans
cg04243292_BMS1P22	2.38E-08	4.24E-07	1.063903113	1.063903113	trans
cg15042047_MYOM3-AS1	2.38E-08	4.24E-07	-0.874400351	0.874400351	trans
cg05821771_RPS29P9	2.38E-08	4.25E-07	-0.901629632	0.901629632	trans
cg05861871_ANKRD20A19P	2.38E-08	4.25E-07	-0.919586809	0.919586809	trans
cg01915688_IGLV4-60	2.38E-08	4.25E-07	-1.042851044	1.042851044	trans
cg00413587_USP17L26	2.38E-08	4.25E-07	-1.223147099	1.223147099	trans
cg14995921_GCNT1P5	2.39E-08	4.25E-07	-1.060453115	1.060453115	trans
cg16068431_LINC00973	2.39E-08	4.25E-07	-1.172924001	1.172924001	trans
cg07091544_PDX1	2.39E-08	4.26E-07	-0.874093223	0.874093223	trans
cg10653573_OR2Y1	2.39E-08	4.26E-07	0.830255077	0.830255077	trans
cg10653573_OR7A10	2.39E-08	4.26E-07	0.830255077	0.830255077	trans
cg10653573_OR2M4	2.39E-08	4.26E-07	0.826217385	0.826217385	trans
cg06320570_IGHV1-24	2.39E-08	4.26E-07	-1.45208958	1.45208958	trans
cg16278658_RN7SL420P	2.39E-08	4.26E-07	-1.204323892	1.204323892	trans
cg16278658_LINC02010	2.39E-08	4.26E-07	-1.204323892	1.204323892	trans
cg16278658_RN7SKP62	2.39E-08	4.26E-07	-1.204323892	1.204323892	trans
cg16278658_HNRNPA1P1	2.39E-08	4.26E-07	-1.204323892	1.204323892	trans
cg16278658_DNAJA1P4	2.39E-08	4.26E-07	-1.204323892	1.204323892	trans
cg16278658_NHP2P2	2.39E-08	4.26E-07	-1.204323892	1.204323892	trans
cg16278658_RPS21P8	2.39E-08	4.26E-07	-1.204323892	1.204323892	trans
cg16278658_GRPEL2P1	2.39E-08	4.26E-07	-1.204323892	1.204323892	trans
cg16278658_SNORD115-28	2.39E-08	4.26E-07	-1.204323892	1.204323892	trans
cg07201861_MIR2053	2.39E-08	4.26E-07	-0.841045597	0.841045597	trans
cg04751533_IGFBP6	2.39E-08	4.26E-07	0.849501453	0.849501453	trans
cg03098826_GAL	2.39E-08	4.26E-07	-1.126812626	1.126812626	trans
cg00773700_CSHL1	2.39E-08	4.26E-07	-1.084391085	1.084391085	trans
cg07320976_OR5L2	2.39E-08	4.26E-07	0.701426857	0.701426857	trans
cg20983125_KCNIP2	2.40E-08	4.27E-07	-0.883852454	0.883852454	trans
cg03549208_BTF3P13	2.40E-08	4.27E-07	-0.888706281	0.888706281	trans
cg04726019_MYOM3-AS1	2.40E-08	4.27E-07	-0.857708232	0.857708232	trans
cg11390628_NFE2	2.40E-08	4.27E-07	0.88939827	0.88939827	trans
cg06635371_LINC01692	2.40E-08	4.27E-07	1.07464469	1.07464469	trans
cg09221252_RNU2-61P	2.40E-08	4.27E-07	-0.948331443	0.948331443	trans
cg00132509_OTOG	2.40E-08	4.27E-07	-0.967223255	0.967223255	trans
cg25716065_MAPT	2.40E-08	4.28E-07	0.878781809	0.878781809	trans
cg24949324_LYPD3	2.40E-08	4.28E-07	0.858181683	0.858181683	trans
cg26356782_RPS26P2	2.40E-08	4.28E-07	1.038048967	1.038048967	trans
cg19344682_IGLV5-48	2.41E-08	4.28E-07	-0.870795599	0.870795599	trans
cg13370086_RPS29P12	2.41E-08	4.28E-07	-1.093278792	1.093278792	trans
cg08923376_SDAD1P4	2.41E-08	4.28E-07	-2.98371026	2.98371026	trans
cg18180710_SAR1AP1	2.41E-08	4.29E-07	1.008976308	1.008976308	trans
cg05868023_LMX1A-AS1	2.41E-08	4.29E-07	1.417415207	1.417415207	trans
cg02760915_DEFB131A	2.41E-08	4.29E-07	0.751441955	0.751441955	trans
cg13668180_HMGN2P18	2.41E-08	4.29E-07	-0.888602844	0.888602844	trans
cg13668180_RNU6-961P	2.41E-08	4.29E-07	-0.888602844	0.888602844	trans
cg13668180_RNU6-235P	2.41E-08	4.29E-07	-0.888602844	0.888602844	trans
cg13668180_MIR489	2.41E-08	4.29E-07	-0.888602844	0.888602844	trans
cg13668180_RNASE9	2.41E-08	4.29E-07	-0.888602844	0.888602844	trans
cg13668180_LINC01718	2.41E-08	4.29E-07	-0.888602844	0.888602844	trans
cg21245844_RN7SKP139	2.41E-08	4.29E-07	-0.864640011	0.864640011	trans
cg05703749_LINC01349	2.41E-08	4.29E-07	-0.823117015	0.823117015	trans
cg05703749_MIR541	2.41E-08	4.29E-07	-0.823117015	0.823117015	trans
cg08044704_FGG	2.41E-08	4.30E-07	-0.856169323	0.856169323	trans
cg16119907_RNU6-929P	2.42E-08	4.30E-07	0.858842511	0.858842511	trans
cg07360017_IFNWP15	2.42E-08	4.30E-07	0.930122265	0.930122265	trans
cg06320570_MIR4432HG	2.42E-08	4.31E-07	-1.434284598	1.434284598	trans
cg10991855_C4orf51	2.42E-08	4.31E-07	-0.902437162	0.902437162	trans
cg16271481_RNU6ATAC8P	2.42E-08	4.31E-07	-1.382721295	1.382721295	trans
cg16064295_RNU2-61P	2.42E-08	4.31E-07	-1.055803478	1.055803478	trans
cg06621919_F10-AS1	2.42E-08	4.31E-07	-0.911564664	0.911564664	trans
cg07917878_RNA5SP308	2.43E-08	4.31E-07	1.139621753	1.139621753	trans
cg18966920_MTND3P16	2.43E-08	4.32E-07	0.887479584	0.887479584	trans
cg00323861_RPS14P7	2.43E-08	4.32E-07	0.833696207	0.833696207	trans
cg16975684_RNA5SP173	2.43E-08	4.32E-07	0.828303475	0.828303475	trans
cg16975684_LINC01020	2.43E-08	4.32E-07	0.828303475	0.828303475	trans
cg16975684_RNU6-543P	2.43E-08	4.32E-07	0.828303475	0.828303475	trans
cg16975684_LINC01040	2.43E-08	4.32E-07	0.828303475	0.828303475	trans
cg17390106_OR52L1	2.43E-08	4.32E-07	-0.862153813	0.862153813	trans
cg08698035_GGTLC1	2.43E-08	4.32E-07	-1.041686353	1.041686353	trans
cg22503024_GJA4	2.43E-08	4.33E-07	0.821993447	0.821993447	trans
cg01087869_HMGB3P8	2.43E-08	4.33E-07	-1.371542871	1.371542871	trans
cg04015129_PIP5K1P2	2.43E-08	4.33E-07	-1.201064512	1.201064512	trans
cg19556123_REXO1L1P	2.43E-08	4.33E-07	-0.972631673	0.972631673	trans
cg14703553_RN7SL132P	2.43E-08	4.33E-07	1.054773365	1.054773365	trans
cg19409060_LINC01681	2.44E-08	4.33E-07	0.9031807	0.9031807	trans
cg08547343_RPH3A	2.44E-08	4.33E-07	1.032635444	1.032635444	trans
cg03573123_RNU6-95P	2.44E-08	4.34E-07	-0.929592419	0.929592419	trans
cg08433110_ARHGDIG	2.44E-08	4.34E-07	1.112547025	1.112547025	trans
cg02990361_PSAT1P4	2.44E-08	4.34E-07	0.9573812	0.9573812	trans
cg10991855_IGF2-AS	2.44E-08	4.34E-07	0.874870011	0.874870011	trans
cg09074299_HIGD1AP12	2.45E-08	4.34E-07	-1.018398107	1.018398107	trans
cg19703425_RNU6-1249P	2.45E-08	4.35E-07	-1.384445443	1.384445443	trans
cg10959048_CD200	2.45E-08	4.35E-07	-1.158004617	1.158004617	trans
cg06320570_CPNE5	2.45E-08	4.35E-07	-1.419795016	1.419795016	trans
cg03966322_VIL1	2.45E-08	4.35E-07	-1.558853092	1.558853092	trans
cg09789229_IGLV1-36	2.45E-08	4.35E-07	0.941501086	0.941501086	trans
cg26414417_LINC01056	2.45E-08	4.35E-07	-0.891420869	0.891420869	trans
cg23798064_MTND4LP16	2.45E-08	4.35E-07	-1.032764472	1.032764472	trans
cg04194055_LINC01681	2.45E-08	4.36E-07	-0.868615773	0.868615773	trans
cg15412826_PRR20G	2.45E-08	4.36E-07	-1.032233304	1.032233304	trans
cg06282009_PDLIM3	2.46E-08	4.37E-07	-1.319166822	1.319166822	trans
cg11270687_SH2D5	2.46E-08	4.37E-07	0.986544744	0.986544744	trans
cg19595092_IGHV2-26	2.46E-08	4.37E-07	-1.228687169	1.228687169	trans
cg24856383_DNAJC9-AS1	2.46E-08	4.37E-07	1.293705953	1.293705953	trans
cg19938179_VPREB3	2.46E-08	4.37E-07	-0.813570938	0.813570938	trans
cg07474672_PPIAP13	2.46E-08	4.37E-07	0.798034612	0.798034612	trans
cg10905987_POLR3KP1	2.46E-08	4.37E-07	-0.917454658	0.917454658	trans
cg17355385_ACTBP12	2.46E-08	4.37E-07	0.741447382	0.741447382	trans
cg17355385_MTND5P18	2.46E-08	4.37E-07	0.741447382	0.741447382	trans
cg17355385_RN7SL868P	2.46E-08	4.37E-07	0.741447382	0.741447382	trans
cg17355385_MTND1P2	2.46E-08	4.37E-07	0.741447382	0.741447382	trans
cg17355385_H3P29	2.46E-08	4.37E-07	0.741447382	0.741447382	trans
cg23380468_KRTAP12-4	2.46E-08	4.37E-07	0.916340318	0.916340318	trans
cg20692464_RNU6-843P	2.46E-08	4.37E-07	-1.386927138	1.386927138	trans
cg14408831_SNORD36A	2.47E-08	4.38E-07	-1.022834533	1.022834533	trans
cg05865911_MIR218-2	2.47E-08	4.38E-07	0.922303999	0.922303999	trans
cg14584450_MIR1285-2	2.47E-08	4.38E-07	-0.872188286	0.872188286	trans
cg02303400_C15orf32	2.47E-08	4.38E-07	-0.892754856	0.892754856	trans
cg21946824_RN7SL231P	2.47E-08	4.38E-07	0.943854284	0.943854284	trans
cg26031613_RNU6-1201P	2.47E-08	4.38E-07	1.21336313	1.21336313	trans
cg05398648_RNA5SP252	2.47E-08	4.38E-07	-1.429392398	1.429392398	trans
cg17830140_PPIAP9	2.47E-08	4.38E-07	0.879773513	0.879773513	trans
cg22762615_LMX1A-AS1	2.47E-08	4.38E-07	0.855062406	0.855062406	trans
cg08985142_IGLV2-33	2.47E-08	4.38E-07	-1.16832726	1.16832726	trans
cg08985142_HAO2-IT1	2.47E-08	4.38E-07	-1.16832726	1.16832726	trans
cg08985142_CYCSP53	2.47E-08	4.38E-07	-1.16832726	1.16832726	trans
cg08985142_RPL5P15	2.47E-08	4.38E-07	-1.16832726	1.16832726	trans
cg08985142_OLIG3	2.47E-08	4.38E-07	-1.16832726	1.16832726	trans
cg08985142_TRIM77	2.47E-08	4.38E-07	-1.16832726	1.16832726	trans
cg08985142_MIR184	2.47E-08	4.38E-07	-1.16832726	1.16832726	trans
cg19938179_RNU6-1105P	2.47E-08	4.39E-07	-0.806823057	0.806823057	trans
cg14362780_ANKRD30BP2	2.47E-08	4.39E-07	0.846191575	0.846191575	trans
cg17839232_STON1-GTF2A1L	2.48E-08	4.39E-07	0.891666017	0.891666017	trans
cg20638896_P2RY13	2.48E-08	4.39E-07	0.950512308	0.950512308	trans
cg17106653_GBP7	2.48E-08	4.39E-07	1.063791384	1.063791384	trans
cg10039163_IL16	2.48E-08	4.39E-07	-0.935322637	0.935322637	trans
cg09926728_RNU6-35P	2.48E-08	4.39E-07	0.880921815	0.880921815	trans
cg00739004_PIEZO1P1	2.48E-08	4.40E-07	-1.323130629	1.323130629	trans
cg17106653_TTN	2.48E-08	4.40E-07	1.087590424	1.087590424	trans
cg00507815_GOLGA8UP	2.48E-08	4.40E-07	-0.829775868	0.829775868	trans
cg15810865_SRSF3P6	2.48E-08	4.40E-07	-0.971465282	0.971465282	trans
cg02782331_RNU6-4P	2.48E-08	4.40E-07	-0.970088364	0.970088364	trans
cg09789229_XKR3	2.49E-08	4.41E-07	0.9301385	0.9301385	trans
cg08433110_TMEM151B	2.49E-08	4.41E-07	1.114542375	1.114542375	trans
cg25037011_PATE3	2.49E-08	4.41E-07	-0.937867606	0.937867606	trans
cg12607106_CEACAM18	2.49E-08	4.41E-07	-1.273316916	1.273316916	trans
cg17106653_LINC01800	2.49E-08	4.41E-07	1.097182387	1.097182387	trans
cg21828663_NDUFA3P3	2.49E-08	4.41E-07	-0.995911	0.995911	trans
cg06362514_OR4S1	2.49E-08	4.41E-07	-0.853019408	0.853019408	trans
cg08476832_RPS29P8	2.49E-08	4.42E-07	0.851917382	0.851917382	trans
cg08476832_RNU4-11P	2.49E-08	4.42E-07	0.851917382	0.851917382	trans
cg08476832_RNU6-869P	2.49E-08	4.42E-07	0.851917382	0.851917382	trans
cg08476832_HSFY1P1	2.49E-08	4.42E-07	0.851917382	0.851917382	trans
cg06745740_GRM7-AS2	2.49E-08	4.42E-07	-1.042995647	1.042995647	trans
cg10490147_TCF21	2.49E-08	4.42E-07	1.151240748	1.151240748	trans
cg03386811_DEFB131A	2.49E-08	4.42E-07	0.943157436	0.943157436	trans
cg23383887_KRTAP24-1	2.49E-08	4.42E-07	-1.045616504	1.045616504	trans
cg05470963_DSCAM-AS1	2.49E-08	4.42E-07	-0.998436351	0.998436351	trans
cg15762175_ADGRD1	2.49E-08	4.42E-07	1.003399599	1.003399599	trans
cg07474672_IGHD7-27	2.50E-08	4.42E-07	0.800602997	0.800602997	trans
cg06779317_AHCYP2	2.50E-08	4.42E-07	1.226027112	1.226027112	trans
cg19653415_CD52	2.50E-08	4.42E-07	-1.097649712	1.097649712	trans
cg00239952_TP53TG3	2.50E-08	4.42E-07	0.840753566	0.840753566	trans
cg20638896_DUSP1	2.50E-08	4.42E-07	0.990310099	0.990310099	trans
cg07405255_RPS29P12	2.50E-08	4.43E-07	-1.04893998	1.04893998	trans
cg16064295_SLC5A7	2.50E-08	4.43E-07	-0.983813384	0.983813384	trans
cg19703425_KBTBD8	2.50E-08	4.43E-07	-1.422517219	1.422517219	trans
cg15658784_LINC00210	2.50E-08	4.43E-07	0.784533855	0.784533855	trans
cg12836961_RNU6-236P	2.50E-08	4.43E-07	1.169391101	1.169391101	trans
cg01665243_ACTA1	2.51E-08	4.44E-07	1.022857877	1.022857877	trans
cg16237565_ABCC8	2.51E-08	4.44E-07	0.865506165	0.865506165	trans
cg24856383_ZNF716	2.51E-08	4.44E-07	1.28784655	1.28784655	trans
cg25472353_OR52E6	2.51E-08	4.44E-07	0.862043644	0.862043644	trans
cg00232388_DIAPH3-AS1	2.51E-08	4.44E-07	0.955945396	0.955945396	trans
cg17323715_CNOT4P1	2.51E-08	4.44E-07	-0.818809569	0.818809569	trans
cg04425604_LINC02052	2.51E-08	4.44E-07	-0.923558626	0.923558626	trans
cg16068431_DLX1	2.51E-08	4.44E-07	-1.129744733	1.129744733	trans
cg18452169_GZMK	2.51E-08	4.44E-07	-1.278097698	1.278097698	trans
cg10568558_OR1I1	2.51E-08	4.44E-07	-1.428322288	1.428322288	trans
cg19703425_MIR1269A	2.51E-08	4.44E-07	-1.269417869	1.269417869	trans
cg18894605_PRR23C	2.51E-08	4.44E-07	1.002664281	1.002664281	trans
cg18894605_TRIM64EP	2.51E-08	4.44E-07	1.002664281	1.002664281	trans
cg18894605_RPS29P27	2.51E-08	4.44E-07	1.002664281	1.002664281	trans
cg18894605_RNU6-371P	2.51E-08	4.44E-07	1.002664281	1.002664281	trans
cg14846514_RN7SL159P	2.51E-08	4.44E-07	-1.148226097	1.148226097	trans
cg00413587_RNU6-246P	2.51E-08	4.45E-07	-1.282659239	1.282659239	trans
cg25994476_WT1-AS	2.51E-08	4.45E-07	0.943640451	0.943640451	trans
cg17735372_CR2	2.51E-08	4.45E-07	-1.184602869	1.184602869	trans
cg03743462_FSHR	2.51E-08	4.45E-07	1.059059229	1.059059229	trans
cg05398648_RPL21P129	2.52E-08	4.45E-07	-1.468352102	1.468352102	trans
cg05703749_OR2G3	2.52E-08	4.45E-07	0.926722197	0.926722197	trans
cg26318251_MAS1L	2.52E-08	4.45E-07	-0.861067766	0.861067766	trans
cg09480417_NACAP7	2.52E-08	4.46E-07	-1.099312486	1.099312486	trans
cg10219626_LINC00701	2.52E-08	4.46E-07	-1.017649839	1.017649839	trans
cg19938179_IGKV1-37	2.52E-08	4.46E-07	-0.786933205	0.786933205	trans
cg07022959_RNU1-82P	2.52E-08	4.46E-07	0.934355725	0.934355725	trans
cg05056349_SNORA47	2.52E-08	4.47E-07	0.869688262	0.869688262	trans
cg10959048_TRBV7-1	2.52E-08	4.47E-07	-1.162353988	1.162353988	trans
cg24170716_SLC34A2	2.53E-08	4.47E-07	-0.915835225	0.915835225	trans
cg17551702_TRDD3	2.53E-08	4.47E-07	-1.144833004	1.144833004	trans
cg01344473_RNU6-1120P	2.53E-08	4.47E-07	-0.867846279	0.867846279	trans
cg00819121_LLPHP3	2.53E-08	4.47E-07	-1.01017208	1.01017208	trans
cg25774020_NXNP1	2.53E-08	4.47E-07	1.071721254	1.071721254	trans
cg12995006_OR5S1P	2.53E-08	4.47E-07	0.951822215	0.951822215	trans
cg27251155_PRAME	2.53E-08	4.47E-07	-0.87769797	0.87769797	trans
cg09757838_SNORD115-36	2.53E-08	4.48E-07	0.885907044	0.885907044	trans
cg06745740_RNU6-340P	2.53E-08	4.48E-07	-0.988504376	0.988504376	trans
cg27465654_OPRPN	2.53E-08	4.48E-07	2.283497087	2.283497087	trans
cg05970080_LINC01221	2.53E-08	4.48E-07	-1.141691815	1.141691815	trans
cg00364747_RPS26P2	2.53E-08	4.48E-07	0.890705922	0.890705922	trans
cg03549208_RN7SL350P	2.53E-08	4.48E-07	-0.884850295	0.884850295	trans
cg04887104_ERRFI1	2.53E-08	4.48E-07	-1.050247215	1.050247215	trans
cg04354128_PRAMEF4	2.53E-08	4.48E-07	-0.985028646	0.985028646	trans
cg13127920_PSG7	2.54E-08	4.49E-07	0.83248257	0.83248257	trans
cg03371439_GABRA5	2.54E-08	4.49E-07	-1.140146152	1.140146152	trans
cg08515884_MTND6P21	2.54E-08	4.49E-07	-0.9669867	0.9669867	trans
cg18811157_CPA4	2.54E-08	4.49E-07	0.829818942	0.829818942	trans
cg06320570_PAX5	2.54E-08	4.49E-07	-1.408166508	1.408166508	trans
cg16348536_CD27	2.54E-08	4.49E-07	-0.938597122	0.938597122	trans
cg10925082_LINC01681	2.54E-08	4.50E-07	0.888412714	0.888412714	trans
cg21252088_NIBAN3	2.54E-08	4.50E-07	1.015055103	1.015055103	trans
cg17735372_IGLV2-14	2.54E-08	4.50E-07	-1.204716172	1.204716172	trans
cg11893742_DEFB107B	2.54E-08	4.50E-07	0.955658819	0.955658819	trans
cg00000155_TRIM61	2.55E-08	4.50E-07	0.922617847	0.922617847	trans
cg15331088_LINC01052	2.55E-08	4.50E-07	-0.952923429	0.952923429	trans
cg05398648_DEFA1	2.55E-08	4.50E-07	-1.430960521	1.430960521	trans
cg09623286_RNU6-462P	2.55E-08	4.50E-07	0.893852289	0.893852289	trans
cg18763326_LINC02790	2.55E-08	4.50E-07	-0.86614991	0.86614991	trans
cg18763326_LCE2A	2.55E-08	4.50E-07	-0.86614991	0.86614991	trans
cg18763326_LINC00606	2.55E-08	4.50E-07	-0.86614991	0.86614991	trans
cg18763326_RNY4P28	2.55E-08	4.50E-07	-0.86614991	0.86614991	trans
cg18763326_RNA5SP31	2.55E-08	4.50E-07	-0.86614991	0.86614991	trans
cg10039163_USP12-AS1	2.55E-08	4.50E-07	-0.995773945	0.995773945	trans
cg13678787_EHHADH-AS1	2.55E-08	4.50E-07	-1.538519349	1.538519349	trans
cg13678787_NPVF	2.55E-08	4.50E-07	-1.538519349	1.538519349	trans
cg13678787_RN7SL50P	2.55E-08	4.50E-07	-1.538519349	1.538519349	trans
cg22762615_OR7E93P	2.55E-08	4.51E-07	-0.893059781	0.893059781	trans
cg14762788_LINC02670	2.55E-08	4.51E-07	-0.93148928	0.93148928	trans
cg14776351_KRT18P42	2.55E-08	4.51E-07	-0.727465512	0.727465512	trans
cg24170716_IGHM	2.56E-08	4.52E-07	-0.993758213	0.993758213	trans
cg00448895_MIR133B	2.56E-08	4.52E-07	1.111919139	1.111919139	trans
cg22646074_DEFB136	2.56E-08	4.52E-07	-0.96257399	0.96257399	trans
cg09363777_RNU6-654P	2.56E-08	4.52E-07	-1.021048211	1.021048211	trans
cg06880767_PDSS1P2	2.56E-08	4.52E-07	-0.9751848	0.9751848	trans
cg17299636_AADACL3	2.56E-08	4.52E-07	-1.07136546	1.07136546	trans
cg20237815_LINC02810	2.56E-08	4.52E-07	0.986285413	0.986285413	trans
cg09307193_UNC45B	2.56E-08	4.53E-07	-1.03852992	1.03852992	trans
cg06338987_ATG3P1	2.57E-08	4.53E-07	-0.94337331	0.94337331	trans
cg06752779_LINC01318	2.57E-08	4.53E-07	-0.972059299	0.972059299	trans
cg14723307_NDUFS5P3	2.57E-08	4.53E-07	-1.133073676	1.133073676	trans
cg14723307_RPL7P13	2.57E-08	4.53E-07	-1.133073676	1.133073676	trans
cg14723307_MED15P5	2.57E-08	4.53E-07	-1.133073676	1.133073676	trans
cg14723307_NUP210P2	2.57E-08	4.53E-07	-1.133073676	1.133073676	trans
cg14723307_LINC02540	2.57E-08	4.53E-07	-1.133073676	1.133073676	trans
cg03775628_IGKV1-6	2.57E-08	4.53E-07	-1.127603134	1.127603134	trans
cg22762615_DPEP3	2.57E-08	4.53E-07	0.833194401	0.833194401	trans
cg17338411_WFDC9	2.57E-08	4.53E-07	-0.898967012	0.898967012	trans
cg17158894_NKX6-1	2.57E-08	4.54E-07	-1.057135178	1.057135178	trans
cg00232388_RPS7P2	2.57E-08	4.54E-07	0.970342786	0.970342786	trans
cg15331088_ISCUP1	2.57E-08	4.54E-07	-0.99280634	0.99280634	trans
cg15331088_SPACA1	2.57E-08	4.54E-07	-0.99280634	0.99280634	trans
cg15331088_ACSM2B	2.57E-08	4.54E-07	-0.99280634	0.99280634	trans
cg15331088_RN7SKP169	2.57E-08	4.54E-07	-0.99280634	0.99280634	trans
cg23383887_FCF1P10	2.58E-08	4.55E-07	-1.008866156	1.008866156	trans
cg18343899_IGHD6-13	2.58E-08	4.55E-07	-1.144943244	1.144943244	trans
cg26612252_ACSM2A	2.58E-08	4.55E-07	0.897048005	0.897048005	trans
cg03699103_GACAT3	2.58E-08	4.55E-07	-1.138075523	1.138075523	trans
cg10377685_ISCUP1	2.58E-08	4.55E-07	-0.886146392	0.886146392	trans
cg10377685_SPACA1	2.58E-08	4.55E-07	-0.886146392	0.886146392	trans
cg10377685_ACSM2B	2.58E-08	4.55E-07	-0.886146392	0.886146392	trans
cg10377685_RN7SKP169	2.58E-08	4.55E-07	-0.886146392	0.886146392	trans
cg12359832_RPS15P9	2.58E-08	4.55E-07	-0.875129664	0.875129664	trans
cg00044848_RPL27AP3	2.58E-08	4.56E-07	0.865520839	0.865520839	trans
cg24856383_RN7SKP119	2.58E-08	4.56E-07	1.31755267	1.31755267	trans
cg22280068_RNU6-391P	2.58E-08	4.56E-07	-0.927503075	0.927503075	trans
cg12910951_CPA5	2.58E-08	4.56E-07	-0.971626955	0.971626955	trans
cg16348536_IGHD4-17	2.59E-08	4.56E-07	-0.958579333	0.958579333	trans
cg01612190_LINC02817	2.59E-08	4.56E-07	-1.345736204	1.345736204	trans
cg04325406_RN7SKP3	2.59E-08	4.56E-07	-1.212638678	1.212638678	trans
cg26414417_IFNA17	2.59E-08	4.56E-07	0.873713359	0.873713359	trans
cg07917878_OR13G1	2.59E-08	4.57E-07	1.115165556	1.115165556	trans
cg20055392_RNA5SP173	2.59E-08	4.57E-07	0.861834517	0.861834517	trans
cg20055392_LINC01020	2.59E-08	4.57E-07	0.861834517	0.861834517	trans
cg20055392_RNU6-543P	2.59E-08	4.57E-07	0.861834517	0.861834517	trans
cg20055392_LINC01040	2.59E-08	4.57E-07	0.861834517	0.861834517	trans
cg19938179_IGKV6-21	2.59E-08	4.57E-07	-0.768787378	0.768787378	trans
cg22108143_RND1	2.59E-08	4.57E-07	-1.213628134	1.213628134	trans
cg03311684_DMBT1	2.60E-08	4.57E-07	0.891736716	0.891736716	trans
cg24119500_RNA5SP173	2.60E-08	4.57E-07	0.824342775	0.824342775	trans
cg24119500_LINC01020	2.60E-08	4.57E-07	0.824342775	0.824342775	trans
cg24119500_RNU6-543P	2.60E-08	4.57E-07	0.824342775	0.824342775	trans
cg24119500_LINC01040	2.60E-08	4.57E-07	0.824342775	0.824342775	trans
cg10100117_CHRDL2	2.60E-08	4.58E-07	-0.981710926	0.981710926	trans
cg16570157_MIR218-2	2.60E-08	4.58E-07	0.827283831	0.827283831	trans
cg22280068_ADCYAP1R1	2.60E-08	4.58E-07	-0.953512865	0.953512865	trans
cg16348536_PAX5	2.60E-08	4.58E-07	-0.900959238	0.900959238	trans
cg11390628_GNG10	2.60E-08	4.59E-07	0.942146002	0.942146002	trans
cg03051617_GOT2P1	2.61E-08	4.59E-07	-1.248480031	1.248480031	trans
cg03051617_CBY1P1	2.61E-08	4.59E-07	-1.248480031	1.248480031	trans
cg03051617_SNORD65C	2.61E-08	4.59E-07	-1.248480031	1.248480031	trans
cg03051617_LINC00374	2.61E-08	4.59E-07	-1.248480031	1.248480031	trans
cg03051617_SNORD113-8	2.61E-08	4.59E-07	-1.248480031	1.248480031	trans
cg03051617_RNA5SP489	2.61E-08	4.59E-07	-1.248480031	1.248480031	trans
cg26464592_RNU6-949P	2.61E-08	4.59E-07	-0.941085783	0.941085783	trans
cg26464592_OR6C65	2.61E-08	4.59E-07	-0.941085783	0.941085783	trans
cg26464592_RPL22P20	2.61E-08	4.59E-07	-0.941085783	0.941085783	trans
cg26464592_CNN2P7	2.61E-08	4.59E-07	-0.941085783	0.941085783	trans
cg14484356_LINC00971	2.61E-08	4.59E-07	0.84887513	0.84887513	trans
cg06320570_IGHV3-74	2.61E-08	4.59E-07	-1.441811994	1.441811994	trans
cg16348536_IGKC	2.61E-08	4.59E-07	-0.913989938	0.913989938	trans
cg08877853_LINC00411	2.61E-08	4.60E-07	-0.946914655	0.946914655	trans
cg22451117_LINC00671	2.61E-08	4.60E-07	0.983074521	0.983074521	trans
cg16972508_RNU6-662P	2.61E-08	4.60E-07	-1.161140841	1.161140841	trans
cg20313696_MPV17L	2.61E-08	4.60E-07	0.883688034	0.883688034	trans
cg01008267_TRAV39	2.61E-08	4.60E-07	-0.906271508	0.906271508	trans
cg00204065_GABRB3	2.61E-08	4.60E-07	0.999699182	0.999699182	trans
cg25849727_DPP10-AS3	2.61E-08	4.60E-07	-1.342350313	1.342350313	trans
cg03735043_MIR30A	2.61E-08	4.60E-07	-0.907976825	0.907976825	trans
cg18346106_FUT5	2.62E-08	4.60E-07	-1.121463033	1.121463033	trans
cg17299636_CD79B	2.62E-08	4.61E-07	-1.014698937	1.014698937	trans
cg04465052_HMGB1P4	2.62E-08	4.61E-07	0.881640733	0.881640733	trans
cg11223648_USH2A-AS2	2.62E-08	4.61E-07	0.850653173	0.850653173	trans
cg01348799_IGKV1OR2-3	2.62E-08	4.61E-07	1.711758114	1.711758114	trans
cg01348799_MIR548A1	2.62E-08	4.61E-07	1.711758114	1.711758114	trans
cg01348799_RPS29P15	2.62E-08	4.61E-07	1.711758114	1.711758114	trans
cg01348799_RPL30P12	2.62E-08	4.61E-07	1.711758114	1.711758114	trans
cg03513472_RNY4P18	2.62E-08	4.62E-07	1.024215355	1.024215355	trans
cg22280068_RNU6-212P	2.63E-08	4.62E-07	-0.957418184	0.957418184	trans
cg27030245_RN7SKP15	2.63E-08	4.62E-07	-0.846712432	0.846712432	trans
cg09690321_RPS26P31	2.63E-08	4.63E-07	-1.609187151	1.609187151	trans
cg05162456_CNN2P8	2.63E-08	4.63E-07	-0.89245085	0.89245085	trans
cg27030245_OR11H13P	2.63E-08	4.63E-07	-0.785863804	0.785863804	trans
cg00154829_KRT8P51	2.63E-08	4.63E-07	-1.009548418	1.009548418	trans
cg17751220_MIR133B	2.63E-08	4.63E-07	-1.026735414	1.026735414	trans
cg04325406_GAPDHP32	2.63E-08	4.63E-07	-1.215607323	1.215607323	trans
cg02426343_SLIT1-AS1	2.64E-08	4.64E-07	-0.93440166	0.93440166	trans
cg20695805_PTH1R	2.64E-08	4.64E-07	-0.858857975	0.858857975	trans
cg09480417_RNU6-1127P	2.64E-08	4.64E-07	-1.121801832	1.121801832	trans
cg27594583_BUB3P1	2.64E-08	4.64E-07	-0.541677212	0.541677212	trans
cg01538049_RNU6-18P	2.64E-08	4.64E-07	0.852944663	0.852944663	trans
cg01612190_SLC9A3P3	2.64E-08	4.64E-07	-1.403120605	1.403120605	trans
cg16653138_LINC01681	2.64E-08	4.64E-07	-0.880084187	0.880084187	trans
cg04662079_ACTBP12	2.64E-08	4.65E-07	-1.019498029	1.019498029	trans
cg04662079_MTND5P18	2.64E-08	4.65E-07	-1.019498029	1.019498029	trans
cg04662079_RN7SL868P	2.64E-08	4.65E-07	-1.019498029	1.019498029	trans
cg04662079_MTND1P2	2.64E-08	4.65E-07	-1.019498029	1.019498029	trans
cg04662079_H3P29	2.64E-08	4.65E-07	-1.019498029	1.019498029	trans
cg21903920_MIR1237	2.64E-08	4.65E-07	0.862654131	0.862654131	trans
cg12732766_RPS29P33	2.64E-08	4.65E-07	-0.945601362	0.945601362	trans
cg20983125_NPTX1	2.65E-08	4.65E-07	-0.872989702	0.872989702	trans
cg07077858_IGLV5-48	2.65E-08	4.65E-07	0.932283472	0.932283472	trans
cg10854295_KRT41P	2.65E-08	4.65E-07	-2.748720778	2.748720778	trans
cg17371585_CADM2-AS2	2.65E-08	4.66E-07	-0.858677026	0.858677026	trans
cg16747922_ACTBP12	2.65E-08	4.66E-07	0.850829522	0.850829522	trans
cg16747922_MTND5P18	2.65E-08	4.66E-07	0.850829522	0.850829522	trans
cg16747922_RN7SL868P	2.65E-08	4.66E-07	0.850829522	0.850829522	trans
cg16747922_MTND1P2	2.65E-08	4.66E-07	0.850829522	0.850829522	trans
cg16747922_H3P29	2.65E-08	4.66E-07	0.850829522	0.850829522	trans
cg02345327_CA6	2.65E-08	4.66E-07	-0.881100406	0.881100406	trans
cg27237477_RNA5SP252	2.65E-08	4.66E-07	-1.044519703	1.044519703	trans
cg26987106_R3HDML	2.65E-08	4.66E-07	-0.872652648	0.872652648	trans
cg09739726_RPSAP34	2.65E-08	4.66E-07	-0.97394867	0.97394867	trans
cg04657146_RNU6-949P	2.65E-08	4.66E-07	0.92646507	0.92646507	trans
cg04657146_OR6C65	2.65E-08	4.66E-07	0.92646507	0.92646507	trans
cg04657146_RPL22P20	2.65E-08	4.66E-07	0.92646507	0.92646507	trans
cg04657146_CNN2P7	2.65E-08	4.66E-07	0.92646507	0.92646507	trans
cg20983125_LINC01781	2.66E-08	4.67E-07	-0.882266969	0.882266969	trans
cg00168193_CSMD3	2.66E-08	4.67E-07	-0.863644248	0.863644248	trans
cg06591273_SNORD114-10	2.66E-08	4.67E-07	-0.984457992	0.984457992	trans
cg10746224_LINC01442	2.66E-08	4.67E-07	-1.010573457	1.010573457	trans
cg26414417_RNU2-16P	2.66E-08	4.67E-07	0.830917845	0.830917845	trans
cg02639667_KRT8P51	2.66E-08	4.68E-07	1.291321035	1.291321035	trans
cg02426343_MYT1	2.66E-08	4.68E-07	-0.962982173	0.962982173	trans
cg06578063_HMGN2P18	2.66E-08	4.68E-07	-0.921123872	0.921123872	trans
cg06578063_RNU6-961P	2.66E-08	4.68E-07	-0.921123872	0.921123872	trans
cg06578063_RNU6-235P	2.66E-08	4.68E-07	-0.921123872	0.921123872	trans
cg06578063_MIR489	2.66E-08	4.68E-07	-0.921123872	0.921123872	trans
cg06578063_RNASE9	2.66E-08	4.68E-07	-0.921123872	0.921123872	trans
cg06578063_LINC01718	2.66E-08	4.68E-07	-0.921123872	0.921123872	trans
cg18251222_TBX18	2.66E-08	4.68E-07	-0.920366958	0.920366958	trans
cg13728604_RN7SL62P	2.66E-08	4.68E-07	-0.863297927	0.863297927	trans
cg13728604_UBE2V1P4	2.66E-08	4.68E-07	-0.863297927	0.863297927	trans
cg13728604_VSTM2B	2.66E-08	4.68E-07	-0.863297927	0.863297927	trans
cg05518022_GATA4	2.67E-08	4.68E-07	0.9490197	0.9490197	trans
cg04212021_ZNF734P	2.67E-08	4.68E-07	0.79734347	0.79734347	trans
cg07474672_SGO2	2.67E-08	4.68E-07	-0.978815156	0.978815156	trans
cg18339359_GSTM5P1	2.67E-08	4.68E-07	-1.387742584	1.387742584	trans
cg17714581_IGHD6-25	2.67E-08	4.68E-07	0.894674879	0.894674879	trans
cg14611230_RNU6-1135P	2.67E-08	4.69E-07	-0.725715879	0.725715879	trans
cg09739726_RNA5SP126	2.67E-08	4.69E-07	-1.010493839	1.010493839	trans
cg05887049_KRTAP10-11	2.67E-08	4.69E-07	-1.142530262	1.142530262	trans
cg07022959_RNU6-929P	2.67E-08	4.69E-07	0.944431071	0.944431071	trans
cg20638896_SELL	2.67E-08	4.69E-07	0.999487248	0.999487248	trans
cg14924064_CD83	2.67E-08	4.69E-07	0.886582636	0.886582636	trans
cg24136288_EDN2	2.67E-08	4.69E-07	-1.442639619	1.442639619	trans
cg06880615_SRSF3P6	2.68E-08	4.69E-07	-0.890218114	0.890218114	trans
cg14785984_CASC6	2.68E-08	4.69E-07	-0.842609044	0.842609044	trans
cg26567496_RPL7P4	2.68E-08	4.70E-07	0.917596513	0.917596513	trans
cg10039163_ZEB1	2.68E-08	4.70E-07	-0.944526348	0.944526348	trans
cg11761102_KRTAP8-3P	2.68E-08	4.70E-07	0.914161264	0.914161264	trans
cg02639667_IL6	2.68E-08	4.70E-07	1.335290308	1.335290308	trans
cg24605553_IGHV3-48	2.68E-08	4.70E-07	0.795551562	0.795551562	trans
cg02426343_OR2L3	2.68E-08	4.71E-07	-0.943082421	0.943082421	trans
cg09339841_EIF4EBP2P1	2.68E-08	4.71E-07	0.839382525	0.839382525	trans
cg00456950_DEFB104B	2.68E-08	4.71E-07	0.88135297	0.88135297	trans
cg00456950_DEFB104A	2.68E-08	4.71E-07	0.88135297	0.88135297	trans
cg00456950_AURKBP1	2.68E-08	4.71E-07	0.88135297	0.88135297	trans
cg24859375_RFX6	2.68E-08	4.71E-07	-0.874806134	0.874806134	trans
cg06635371_LINC00690	2.69E-08	4.71E-07	1.147774652	1.147774652	trans
cg05492735_CBFA2T3	2.69E-08	4.71E-07	1.35195792	1.35195792	trans
cg04325406_RPS15AP32	2.69E-08	4.72E-07	-1.216476124	1.216476124	trans
cg05740632_RNA5SP38	2.69E-08	4.72E-07	1.089883	1.089883	trans
cg02426343_RN7SL229P	2.69E-08	4.72E-07	-0.973039573	0.973039573	trans
cg03560018_RNU1-18P	2.69E-08	4.72E-07	-0.890350733	0.890350733	trans
cg14587401_LAIR2	2.69E-08	4.72E-07	1.012898436	1.012898436	trans
cg07510230_ATP6V1G1P3	2.70E-08	4.73E-07	-0.920906094	0.920906094	trans
cg24728770_AZGP1P2	2.70E-08	4.73E-07	0.910571369	0.910571369	trans
cg20111163_TRIM31	2.70E-08	4.73E-07	-0.932961279	0.932961279	trans
cg02096001_RNU6-1167P	2.70E-08	4.73E-07	0.967522147	0.967522147	trans
cg02426343_LINC01638	2.70E-08	4.73E-07	-0.910290168	0.910290168	trans
cg08825286_EIF4EP4	2.70E-08	4.73E-07	-1.230321369	1.230321369	trans
cg15310511_CNN2P8	2.70E-08	4.73E-07	-0.987924139	0.987924139	trans
cg13672736_HOTAIR	2.70E-08	4.73E-07	-0.956837039	0.956837039	trans
cg17106653_MYH1	2.70E-08	4.74E-07	1.062570644	1.062570644	trans
cg05324349_RN7SL274P	2.70E-08	4.74E-07	-1.05911711	1.05911711	trans
cg24856383_RPS3AP39	2.70E-08	4.74E-07	1.31504413	1.31504413	trans
cg05226043_OPRPN	2.70E-08	4.74E-07	0.836389836	0.836389836	trans
cg20695805_IGLV4-60	2.71E-08	4.74E-07	0.840176909	0.840176909	trans
cg23577102_CIR1P3	2.71E-08	4.74E-07	0.936327011	0.936327011	trans
cg26076683_PIEZO1P2	2.71E-08	4.74E-07	-1.189001814	1.189001814	trans
cg09381630_MRPS21P1	2.71E-08	4.74E-07	-0.865004379	0.865004379	trans
cg22280068_CD22	2.71E-08	4.74E-07	-0.904967237	0.904967237	trans
cg01348799_DPYSL4	2.71E-08	4.74E-07	1.68730835	1.68730835	trans
cg11500903_RNU1-55P	2.71E-08	4.74E-07	0.879315175	0.879315175	trans
cg25037011_RN7SKP165	2.71E-08	4.75E-07	0.853126534	0.853126534	trans
cg15806890_IGKV1OR2-3	2.71E-08	4.75E-07	-1.276089539	1.276089539	trans
cg15806890_MIR548A1	2.71E-08	4.75E-07	-1.276089539	1.276089539	trans
cg15806890_RPS29P15	2.71E-08	4.75E-07	-1.276089539	1.276089539	trans
cg15806890_RPL30P12	2.71E-08	4.75E-07	-1.276089539	1.276089539	trans
cg00811340_LINC02082	2.71E-08	4.75E-07	-0.975788995	0.975788995	trans
cg27513510_RN7SL685P	2.71E-08	4.75E-07	-1.163469087	1.163469087	trans
cg20491223_SLAMF6P1	2.72E-08	4.76E-07	-0.895135007	0.895135007	trans
cg12089094_OR10P1	2.72E-08	4.76E-07	0.997169025	0.997169025	trans
cg06362514_RPS17P5	2.72E-08	4.76E-07	-0.846146021	0.846146021	trans
cg19595092_TBC1D3P4	2.72E-08	4.76E-07	-1.215693645	1.215693645	trans
cg25217772_MIR494	2.72E-08	4.76E-07	-0.842873285	0.842873285	trans
cg09397997_KLK13	2.72E-08	4.76E-07	1.144628075	1.144628075	trans
cg05470963_MSRB1P1	2.72E-08	4.76E-07	-1.000755527	1.000755527	trans
cg11153505_SOCS3	2.72E-08	4.77E-07	0.783820028	0.783820028	trans
cg20150659_FAM237A	2.72E-08	4.77E-07	0.985042765	0.985042765	trans
cg16977073_LY86	2.72E-08	4.77E-07	-0.970714115	0.970714115	trans
cg03875668_IGLV1-51	2.72E-08	4.77E-07	-0.871418933	0.871418933	trans
cg01915688_IGHV5-51	2.73E-08	4.77E-07	-1.048024086	1.048024086	trans
cg23370710_RNA5SP358	2.73E-08	4.77E-07	0.946081616	0.946081616	trans
cg23370710_GAPDHP34	2.73E-08	4.77E-07	0.946081616	0.946081616	trans
cg02782331_GXYLT1P2	2.73E-08	4.77E-07	-0.956853061	0.956853061	trans
cg27455098_KIR3DL3	2.73E-08	4.77E-07	0.825675887	0.825675887	trans
cg03875668_JCHAIN	2.73E-08	4.78E-07	-0.857935716	0.857935716	trans
cg14313932_RNA5S8	2.73E-08	4.78E-07	0.853710433	0.853710433	trans
cg20339553_DNAJC17P1	2.73E-08	4.78E-07	0.986809167	0.986809167	trans
cg10959048_CCNT2P1	2.73E-08	4.78E-07	-1.195237443	1.195237443	trans
cg00223767_ZNF734P	2.73E-08	4.78E-07	-0.951319561	0.951319561	trans
cg25064854_MRGPRX3	2.73E-08	4.78E-07	-1.064617665	1.064617665	trans
cg10959048_SLC27A6	2.73E-08	4.78E-07	-1.083669922	1.083669922	trans
cg16596598_IGKC	2.73E-08	4.78E-07	-0.849903815	0.849903815	trans
cg16278658_H3C9P	2.73E-08	4.78E-07	-1.188165954	1.188165954	trans
cg27582739_RN7SL445P	2.73E-08	4.78E-07	-1.141648357	1.141648357	trans
cg12372163_RNU6-1135P	2.73E-08	4.78E-07	-0.866730912	0.866730912	trans
cg10548700_ACOD1	2.73E-08	4.78E-07	-0.83579961	0.83579961	trans
cg13258697_ELOCP30	2.74E-08	4.79E-07	-1.03902264	1.03902264	trans
cg27064927_IGHJ1	2.74E-08	4.79E-07	-1.132430994	1.132430994	trans
cg20802509_TEX41	2.74E-08	4.79E-07	-0.960008095	0.960008095	trans
cg15306546_PRLR	2.74E-08	4.79E-07	0.944911874	0.944911874	trans
cg00223767_MIR2053	2.74E-08	4.79E-07	-0.925191442	0.925191442	trans
cg10039163_CD83	2.74E-08	4.80E-07	-0.930724439	0.930724439	trans
cg08188698_RNU6-1148P	2.74E-08	4.80E-07	0.865643803	0.865643803	trans
cg15175351_GRIK3	2.74E-08	4.80E-07	-0.910123549	0.910123549	trans
cg10217166_CFC1	2.75E-08	4.80E-07	0.867304905	0.867304905	trans
cg13362012_STC2	2.75E-08	4.80E-07	-0.984775299	0.984775299	trans
cg05317381_POLR3KP1	2.75E-08	4.81E-07	-0.964217824	0.964217824	trans
cg01451277_NUP210P1	2.75E-08	4.81E-07	-0.977705457	0.977705457	trans
cg13127920_FAM237A	2.75E-08	4.81E-07	0.855481276	0.855481276	trans
cg23792679_POM121L3P	2.75E-08	4.81E-07	0.957190803	0.957190803	trans
cg04015129_OOSP2	2.75E-08	4.81E-07	-1.164393753	1.164393753	trans
cg04015129_RN7SL214P	2.75E-08	4.81E-07	-1.164393753	1.164393753	trans
cg18057692_RNU1-89P	2.75E-08	4.81E-07	-0.947223115	0.947223115	trans
cg25880954_NKX2-1	2.76E-08	4.82E-07	-0.964838521	0.964838521	trans
cg01028000_GK2	2.76E-08	4.82E-07	1.068333076	1.068333076	trans
cg07207099_SLC39A12-AS1	2.76E-08	4.82E-07	1.738023435	1.738023435	trans
cg17218510_ZIC5	2.76E-08	4.83E-07	-0.820259597	0.820259597	trans
cg12067981_RN7SKP123	2.76E-08	4.83E-07	-0.860928663	0.860928663	trans
cg20223162_TYRP1	2.76E-08	4.83E-07	0.860361569	0.860361569	trans
cg10097323_RPL32P12	2.77E-08	4.83E-07	-1.136449306	1.136449306	trans
cg19353052_LPCAT2BP	2.77E-08	4.83E-07	1.365981121	1.365981121	trans
cg21252088_HCG22	2.77E-08	4.83E-07	1.024184707	1.024184707	trans
cg04726019_RPS23P7	2.77E-08	4.84E-07	0.810855306	0.810855306	trans
cg06224893_RPL23AP39	2.77E-08	4.84E-07	0.900787192	0.900787192	trans
cg06224893_PRELID1P2	2.77E-08	4.84E-07	0.900787192	0.900787192	trans
cg06224893_KRT18P66	2.77E-08	4.84E-07	0.900787192	0.900787192	trans
cg06224893_SLC22A12	2.77E-08	4.84E-07	0.900787192	0.900787192	trans
cg06224893_RNY3P5	2.77E-08	4.84E-07	0.900787192	0.900787192	trans
cg10277195_DCDC2C	2.77E-08	4.84E-07	0.914654446	0.914654446	trans
cg18452169_USP17L26	2.78E-08	4.85E-07	-1.261464708	1.261464708	trans
cg19703425_NDUFA5P1	2.78E-08	4.85E-07	-1.429853203	1.429853203	trans
cg14229362_RNU7-187P	2.78E-08	4.85E-07	0.986244779	0.986244779	trans
cg13401386_IGHV3-66	2.78E-08	4.85E-07	-0.849134178	0.849134178	trans
cg15001471_WT1-AS	2.78E-08	4.86E-07	-1.193895399	1.193895399	trans
cg04938082_NPM1P39	2.78E-08	4.86E-07	0.879103928	0.879103928	trans
cg16237565_RNU5F-6P	2.78E-08	4.86E-07	-0.871298719	0.871298719	trans
cg17867325_HMGN2P18	2.78E-08	4.86E-07	1.465366002	1.465366002	trans
cg17867325_RNU6-961P	2.78E-08	4.86E-07	1.465366002	1.465366002	trans
cg17867325_RNU6-235P	2.78E-08	4.86E-07	1.465366002	1.465366002	trans
cg17867325_MIR489	2.78E-08	4.86E-07	1.465366002	1.465366002	trans
cg17867325_RNASE9	2.78E-08	4.86E-07	1.465366002	1.465366002	trans
cg17867325_LINC01718	2.78E-08	4.86E-07	1.465366002	1.465366002	trans
cg14114155_NTSR2	2.79E-08	4.86E-07	0.84532655	0.84532655	trans
cg22503024_IGLV3-1	2.79E-08	4.87E-07	-0.882223909	0.882223909	trans
cg13565400_HTN1	2.79E-08	4.87E-07	-0.834621685	0.834621685	trans
cg08588490_RNU5F-6P	2.79E-08	4.87E-07	-1.132598544	1.132598544	trans
cg02426343_SILC1	2.79E-08	4.87E-07	-0.912870743	0.912870743	trans
cg03588513_SLC25A18P1	2.79E-08	4.87E-07	-1.150990297	1.150990297	trans
cg17741818_SPATA31D1	2.79E-08	4.88E-07	0.853210627	0.853210627	trans
cg24836826_CDH9	2.79E-08	4.88E-07	-1.22827379	1.22827379	trans
cg15762175_TRAV12-1	2.79E-08	4.88E-07	0.931207278	0.931207278	trans
cg04887104_LAMC3	2.79E-08	4.88E-07	-1.020991235	1.020991235	trans
cg18185391_RPS26P4	2.80E-08	4.88E-07	-0.985585678	0.985585678	trans
cg07410464_FOXO1B	2.80E-08	4.88E-07	-0.881527928	0.881527928	trans
cg07410464_H3P28	2.80E-08	4.88E-07	-0.881527928	0.881527928	trans
cg07410464_ACTR3BP5	2.80E-08	4.88E-07	-0.881527928	0.881527928	trans
cg07410464_NPM1P22	2.80E-08	4.88E-07	-0.881527928	0.881527928	trans
cg07410464_MIR487B	2.80E-08	4.88E-07	-0.881527928	0.881527928	trans
cg07410464_KRTAP9-2	2.80E-08	4.88E-07	-0.881527928	0.881527928	trans
cg07410464_KRTAP9-8	2.80E-08	4.88E-07	-0.881527928	0.881527928	trans
cg07410464_RNU6-1021P	2.80E-08	4.88E-07	-0.881527928	0.881527928	trans
cg07410464_BNIP3P2	2.80E-08	4.88E-07	-0.881527928	0.881527928	trans
cg04748098_EHHADH-AS1	2.80E-08	4.88E-07	-0.862647896	0.862647896	trans
cg04748098_NPVF	2.80E-08	4.88E-07	-0.862647896	0.862647896	trans
cg04748098_RN7SL50P	2.80E-08	4.88E-07	-0.862647896	0.862647896	trans
cg12607106_AHSG	2.80E-08	4.88E-07	-1.316213983	1.316213983	trans
cg04544994_RPS15AP9	2.80E-08	4.88E-07	0.940816225	0.940816225	trans
cg24605553_GRAPL	2.80E-08	4.89E-07	0.826660672	0.826660672	trans
cg13428351_BNIP5	2.81E-08	4.89E-07	-1.058944284	1.058944284	trans
cg02241545_KCNK3	2.81E-08	4.89E-07	-0.858791556	0.858791556	trans
cg21252088_NPM1P33	2.81E-08	4.90E-07	1.026937954	1.026937954	trans
cg19938179_IGHV3-33	2.81E-08	4.90E-07	-0.755090441	0.755090441	trans
cg06902555_GXYLT1P2	2.81E-08	4.90E-07	-1.065905682	1.065905682	trans
cg26890309_DEFB126	2.81E-08	4.90E-07	-1.026522372	1.026522372	trans
cg00154829_RNA5SP252	2.81E-08	4.90E-07	-0.954889116	0.954889116	trans
cg06640776_MIR584	2.81E-08	4.90E-07	0.895975168	0.895975168	trans
cg10959048_ABCB4	2.81E-08	4.90E-07	-1.18095654	1.18095654	trans
cg01008267_DEFB103B	2.81E-08	4.91E-07	0.845539578	0.845539578	trans
cg14655590_ACSM2A	2.81E-08	4.91E-07	-0.815286909	0.815286909	trans
cg07472332_CHD5	2.81E-08	4.91E-07	-1.083370737	1.083370737	trans
cg19408449_COL19A1	2.82E-08	4.91E-07	-0.80362415	0.80362415	trans
cg27141266_MTND1P28	2.82E-08	4.91E-07	-0.978959527	0.978959527	trans
cg27141266_RPL35AP3	2.82E-08	4.91E-07	-0.978959527	0.978959527	trans
cg27141266_MTCO2P31	2.82E-08	4.91E-07	-0.978959527	0.978959527	trans
cg27141266_MIR592	2.82E-08	4.91E-07	-0.978959527	0.978959527	trans
cg27141266_MTATP6P23	2.82E-08	4.91E-07	-0.978959527	0.978959527	trans
cg27141266_OR51A5P	2.82E-08	4.91E-07	-0.978959527	0.978959527	trans
cg27141266_TCEAL4P1	2.82E-08	4.91E-07	-0.978959527	0.978959527	trans
cg27141266_FABP5P4	2.82E-08	4.91E-07	-0.978959527	0.978959527	trans
cg27141266_LINC00404	2.82E-08	4.91E-07	-0.978959527	0.978959527	trans
cg27141266_RPL32P31	2.82E-08	4.91E-07	-0.978959527	0.978959527	trans
cg27141266_MIR520A	2.82E-08	4.91E-07	-0.978959527	0.978959527	trans
cg07405255_LINC01241	2.82E-08	4.91E-07	-1.089371888	1.089371888	trans
cg15173429_PPP1R2P10	2.82E-08	4.91E-07	-1.222986827	1.222986827	trans
cg12377084_RPS20P25	2.82E-08	4.91E-07	1.042006692	1.042006692	trans
cg06320570_RN7SKP76	2.82E-08	4.92E-07	-1.469235902	1.469235902	trans
cg24682073_PHB2P1	2.82E-08	4.92E-07	0.906534682	0.906534682	trans
cg24682073_LINC00387	2.82E-08	4.92E-07	0.906534682	0.906534682	trans
cg24682073_MIR300	2.82E-08	4.92E-07	0.906534682	0.906534682	trans
cg24682073_RNU7-92P	2.82E-08	4.92E-07	0.906534682	0.906534682	trans
cg24883009_VGLL2	2.82E-08	4.92E-07	-0.854165733	0.854165733	trans
cg24883009_MTND2P6	2.82E-08	4.92E-07	-0.854165733	0.854165733	trans
cg24883009_MYMK	2.82E-08	4.92E-07	-0.854165733	0.854165733	trans
cg24883009_LINC02629	2.82E-08	4.92E-07	-0.854165733	0.854165733	trans
cg24883009_ANKRD30BP1	2.82E-08	4.92E-07	-0.854165733	0.854165733	trans
cg01008267_RNU6-41P	2.82E-08	4.92E-07	-0.928196675	0.928196675	trans
cg10664162_ANKRD30BP3	2.83E-08	4.92E-07	0.985745345	0.985745345	trans
cg20695805_IGHV2-70D	2.83E-08	4.93E-07	0.836613219	0.836613219	trans
cg10625365_IGHV3-23	2.83E-08	4.93E-07	0.995125851	0.995125851	trans
cg05703749_FHL5	2.83E-08	4.93E-07	0.89290687	0.89290687	trans
cg07307760_LINC02670	2.84E-08	4.94E-07	-1.07425814	1.07425814	trans
cg08547343_RHAG	2.84E-08	4.94E-07	1.02957285	1.02957285	trans
cg11084113_LINC00408	2.84E-08	4.94E-07	0.829779852	0.829779852	trans
cg10959048_IGHV2-70D	2.84E-08	4.95E-07	-1.174886435	1.174886435	trans
cg09397997_RPL36AP26	2.84E-08	4.95E-07	1.201626347	1.201626347	trans
cg14282280_ELFN1-AS1	2.85E-08	4.95E-07	-0.850471781	0.850471781	trans
cg10991855_IFITM3	2.85E-08	4.96E-07	0.895873678	0.895873678	trans
cg03005781_RPS6P23	2.85E-08	4.96E-07	-1.09997673	1.09997673	trans
cg25033405_GPR26	2.85E-08	4.96E-07	-0.926070662	0.926070662	trans
cg22549984_CABS1	2.85E-08	4.96E-07	-1.35540441	1.35540441	trans
cg04485371_CA5A	2.85E-08	4.97E-07	-1.126194459	1.126194459	trans
cg04621455_KRT26	2.85E-08	4.97E-07	-1.257720637	1.257720637	trans
cg08433110_GADL1	2.86E-08	4.97E-07	1.113950596	1.113950596	trans
cg01702501_HNRNPCL4	2.86E-08	4.97E-07	-0.912423947	0.912423947	trans
cg15762175_MIR3663HG	2.86E-08	4.97E-07	0.975754744	0.975754744	trans
cg06320570_IRAG2	2.86E-08	4.98E-07	-1.4301169	1.4301169	trans
cg26356782_LINC00700	2.86E-08	4.98E-07	0.980888287	0.980888287	trans
cg14776351_REXO1L1P	2.86E-08	4.98E-07	-0.679420287	0.679420287	trans
cg08188698_HNRNPA1P29	2.86E-08	4.98E-07	0.877312188	0.877312188	trans
cg03910065_RNA5SP299	2.87E-08	4.99E-07	2.642176985	2.642176985	trans
cg20016068_LINC02623	2.87E-08	4.99E-07	0.808995153	0.808995153	trans
cg03061930_NPM1P36	2.87E-08	4.99E-07	-0.857044391	0.857044391	trans
cg10499042_NTM-IT	2.87E-08	4.99E-07	-1.088420072	1.088420072	trans
cg01821644_CRIP1P2	2.87E-08	4.99E-07	-0.939453681	0.939453681	trans
cg23664533_RPS29P10	2.87E-08	4.99E-07	0.884661869	0.884661869	trans
cg10499042_CERS1	2.87E-08	4.99E-07	-1.121375796	1.121375796	trans
cg14691886_RNU6-1151P	2.87E-08	4.99E-07	-0.827888523	0.827888523	trans
cg05492735_RNU6-777P	2.87E-08	5.00E-07	1.385391471	1.385391471	trans
cg12181907_R3HDML	2.87E-08	5.00E-07	-1.173372941	1.173372941	trans
cg16062368_IGHV3-43	2.88E-08	5.00E-07	-1.043442613	1.043442613	trans
cg21000599_RPL27AP3	2.88E-08	5.00E-07	0.869671333	0.869671333	trans
cg18219565_LINC01304	2.88E-08	5.00E-07	-1.241855936	1.241855936	trans
cg24856383_SLC22A25	2.88E-08	5.01E-07	1.27909032	1.27909032	trans
cg20009356_TBC1D28	2.88E-08	5.01E-07	-1.441681287	1.441681287	trans
cg07509352_RAC1P7	2.88E-08	5.02E-07	-0.965535189	0.965535189	trans
cg24732447_LINC00972	2.88E-08	5.02E-07	-1.073198468	1.073198468	trans
cg07582892_PRAMEF4	2.89E-08	5.02E-07	-1.04342435	1.04342435	trans
cg06101079_MTND2P20	2.89E-08	5.02E-07	-0.807933082	0.807933082	trans
cg18180710_GAPDHP31	2.89E-08	5.02E-07	1.025475792	1.025475792	trans
cg01708411_AIM2	2.89E-08	5.02E-07	-0.845102873	0.845102873	trans
cg12877532_OR5P1P	2.89E-08	5.02E-07	-0.956456208	0.956456208	trans
cg18626958_RNU6-300P	2.89E-08	5.02E-07	-0.802381754	0.802381754	trans
cg14339668_CRABP1	2.89E-08	5.02E-07	0.825119334	0.825119334	trans
cg25016308_SLC39A12-AS1	2.89E-08	5.02E-07	-1.19975952	1.19975952	trans
cg18180710_UBL5P3	2.89E-08	5.03E-07	0.973207253	0.973207253	trans
cg22314643_GM2AP2	2.89E-08	5.03E-07	0.856930039	0.856930039	trans
cg19234089_DCDC2C	2.89E-08	5.03E-07	-1.204564875	1.204564875	trans
cg16919093_HOXD8	2.90E-08	5.03E-07	-1.203597258	1.203597258	trans
cg19455396_MIR23A	2.90E-08	5.03E-07	-1.1153967	1.1153967	trans
cg15976390_SLC7A5	2.90E-08	5.04E-07	-0.844131499	0.844131499	trans
cg05943251_SPEM1	2.90E-08	5.04E-07	-0.908597737	0.908597737	trans
cg01915688_RPL13P2	2.90E-08	5.04E-07	-1.055302338	1.055302338	trans
cg09700868_GUSBP6	2.90E-08	5.04E-07	-1.481749916	1.481749916	trans
cg01148039_RNU1-101P	2.90E-08	5.04E-07	0.799782242	0.799782242	trans
cg17106653_ABCA9	2.90E-08	5.04E-07	1.080342278	1.080342278	trans
cg10959048_CD28	2.90E-08	5.04E-07	-1.18506077	1.18506077	trans
cg10039163_CRIP3	2.90E-08	5.04E-07	-0.837213641	0.837213641	trans
cg06320570_IGKV4-1	2.90E-08	5.04E-07	-1.423113932	1.423113932	trans
cg22120018_ACTBP12	2.90E-08	5.04E-07	-1.033800405	1.033800405	trans
cg22120018_MTND5P18	2.90E-08	5.04E-07	-1.033800405	1.033800405	trans
cg22120018_RN7SL868P	2.90E-08	5.04E-07	-1.033800405	1.033800405	trans
cg22120018_MTND1P2	2.90E-08	5.04E-07	-1.033800405	1.033800405	trans
cg22120018_H3P29	2.90E-08	5.04E-07	-1.033800405	1.033800405	trans
cg13019493_MTND6P14	2.91E-08	5.05E-07	-1.07118375	1.07118375	trans
cg17299636_IGLV1-40	2.91E-08	5.05E-07	-0.992407016	0.992407016	trans
cg26474203_RNA5S1	2.91E-08	5.05E-07	0.924686608	0.924686608	trans
cg06176987_LINC00402	2.91E-08	5.05E-07	-0.877453959	0.877453959	trans
cg01521225_AICDA	2.91E-08	5.05E-07	-0.893311159	0.893311159	trans
cg14168295_RNA5SP279	2.91E-08	5.05E-07	1.348490908	1.348490908	trans
cg09926728_OR10G9	2.91E-08	5.06E-07	0.903572011	0.903572011	trans
cg25994476_RNU6-4P	2.91E-08	5.06E-07	0.913193521	0.913193521	trans
cg12910951_USP17L29	2.92E-08	5.06E-07	-0.959054156	0.959054156	trans
cg19378640_DAOA	2.92E-08	5.07E-07	0.844963964	0.844963964	trans
cg16569147_POU6F2-AS1	2.92E-08	5.07E-07	0.960367586	0.960367586	trans
cg17096979_IGHV1-69	2.92E-08	5.07E-07	-1.318895594	1.318895594	trans
cg11086960_HNRNPA1P31	2.92E-08	5.07E-07	-0.986183671	0.986183671	trans
cg07102783_MIR218-2	2.92E-08	5.07E-07	-0.889430352	0.889430352	trans
cg16972508_RNA5SP198	2.92E-08	5.07E-07	-1.238496976	1.238496976	trans
cg02493602_IGLV5-37	2.93E-08	5.08E-07	0.890069548	0.890069548	trans
cg14584450_SNORD115-32	2.93E-08	5.08E-07	0.954205697	0.954205697	trans
cg19703425_CCDC18-AS1	2.93E-08	5.08E-07	-1.422709649	1.422709649	trans
cg02966839_TRBV22OR9-2	2.93E-08	5.09E-07	-0.887266143	0.887266143	trans
cg02966839_RNU6-271P	2.93E-08	5.09E-07	-0.887266143	0.887266143	trans
cg00819121_LINC00352	2.93E-08	5.09E-07	-0.995719503	0.995719503	trans
cg02305803_RPL31P59	2.93E-08	5.09E-07	0.942695176	0.942695176	trans
cg12537688_LINC01784	2.93E-08	5.09E-07	-0.979133315	0.979133315	trans
cg12537688_PRAMEF11	2.93E-08	5.09E-07	-0.979133315	0.979133315	trans
cg12537688_DPY19L4P2	2.93E-08	5.09E-07	-0.979133315	0.979133315	trans
cg03875668_SLC9A3P3	2.94E-08	5.09E-07	-0.833159632	0.833159632	trans
cg03386811_OR1X5P	2.94E-08	5.10E-07	-1.09079949	1.09079949	trans
cg17106653_IGLV7-46	2.94E-08	5.10E-07	1.02002744	1.02002744	trans
cg20126741_GNAI2P2	2.94E-08	5.10E-07	-0.985873104	0.985873104	trans
cg04665311_RNU6-200P	2.94E-08	5.11E-07	-0.859904198	0.859904198	trans
cg17848362_LINC02670	2.94E-08	5.11E-07	-0.8467785	0.8467785	trans
cg19477551_LINC01247	2.94E-08	5.11E-07	1.51415174	1.51415174	trans
cg19477551_LINC01795	2.94E-08	5.11E-07	1.51415174	1.51415174	trans
cg25033405_ONECUT3	2.94E-08	5.11E-07	-0.881218901	0.881218901	trans
cg15125392_AQP1	2.94E-08	5.11E-07	-0.976113414	0.976113414	trans
cg19556123_REG1CP	2.95E-08	5.11E-07	-0.989946426	0.989946426	trans
cg19556123_MTND5P27	2.95E-08	5.11E-07	-0.989946426	0.989946426	trans
cg19556123_SLC6A18	2.95E-08	5.11E-07	-0.989946426	0.989946426	trans
cg00811340_TAS2R8	2.95E-08	5.11E-07	-0.998437925	0.998437925	trans
cg08816590_RNU6-1126P	2.95E-08	5.11E-07	-0.865667166	0.865667166	trans
cg08816590_RNA5SP273	2.95E-08	5.11E-07	-0.865667166	0.865667166	trans
cg08816590_RNU6-325P	2.95E-08	5.11E-07	-0.865667166	0.865667166	trans
cg08816590_OR7E111P	2.95E-08	5.11E-07	-0.865667166	0.865667166	trans
cg09981313_RNA5SP347	2.95E-08	5.11E-07	-1.11585272	1.11585272	trans
cg17918184_CD79A	2.95E-08	5.11E-07	-0.995046575	0.995046575	trans
cg19264743_RPL30P9	2.95E-08	5.12E-07	0.847589156	0.847589156	trans
cg04544994_TDRD9	2.95E-08	5.12E-07	-0.813371012	0.813371012	trans
cg00739004_ACTN4P2	2.95E-08	5.12E-07	-1.363043291	1.363043291	trans
cg04544994_RNU6-1074P	2.95E-08	5.12E-07	0.913526698	0.913526698	trans
cg02096001_HCFC2P1	2.96E-08	5.13E-07	0.984612761	0.984612761	trans
cg09191854_RGS22	2.96E-08	5.13E-07	1.032668129	1.032668129	trans
cg18251222_ADAMTS6	2.96E-08	5.14E-07	-0.937427579	0.937427579	trans
cg16712416_HTN1	2.96E-08	5.14E-07	0.846756621	0.846756621	trans
cg02673703_SNORA3C	2.96E-08	5.14E-07	1.017019844	1.017019844	trans
cg12774454_IGHD5-18	2.97E-08	5.14E-07	-1.023983685	1.023983685	trans
cg06320570_IL16	2.97E-08	5.14E-07	-1.426306987	1.426306987	trans
cg24968733_LINC02027	2.97E-08	5.14E-07	-0.96895894	0.96895894	trans
cg05741563_GALP	2.97E-08	5.14E-07	-0.999972392	0.999972392	trans
cg14926196_TYRL	2.97E-08	5.15E-07	0.867425199	0.867425199	trans
cg05056349_GSTM5P1	2.97E-08	5.15E-07	0.820747429	0.820747429	trans
cg00428160_MTND1P27	2.97E-08	5.15E-07	-0.843800191	0.843800191	trans
cg00428160_RPL30P16	2.97E-08	5.15E-07	-0.843800191	0.843800191	trans
cg00428160_OR5BE1P	2.97E-08	5.15E-07	-0.843800191	0.843800191	trans
cg00428160_ZSWIM5P1	2.97E-08	5.15E-07	-0.843800191	0.843800191	trans
cg00935234_AKAP12	2.97E-08	5.15E-07	-0.911247083	0.911247083	trans
cg09755512_CAPZA1P4	2.97E-08	5.15E-07	-0.852431896	0.852431896	trans
cg17533960_LINC01304	2.97E-08	5.15E-07	-0.896973825	0.896973825	trans
cg13917614_H3C9P	2.97E-08	5.15E-07	-1.162637189	1.162637189	trans
cg02697258_CCT8L2	2.98E-08	5.15E-07	1.219528517	1.219528517	trans
cg08099141_PSAT1P4	2.98E-08	5.16E-07	1.061560026	1.061560026	trans
cg04015129_RNU4-20P	2.98E-08	5.16E-07	-1.163807348	1.163807348	trans
cg10039163_TCL1A	2.98E-08	5.16E-07	-0.921456988	0.921456988	trans
cg15542496_IGLV10-54	2.98E-08	5.16E-07	0.811416429	0.811416429	trans
cg17158894_RASGEF1C	2.98E-08	5.16E-07	-1.083512362	1.083512362	trans
cg04054096_RN7SKP94	2.98E-08	5.17E-07	-0.947838571	0.947838571	trans
cg25131461_LINC01706	2.99E-08	5.17E-07	-1.128126923	1.128126923	trans
cg08433110_UBDP1	2.99E-08	5.17E-07	1.133636186	1.133636186	trans
cg14924064_IGHV1-69	2.99E-08	5.17E-07	0.841090139	0.841090139	trans
cg07825114_TCF21	2.99E-08	5.17E-07	1.548480148	1.548480148	trans
cg06621919_RNA5SP448	2.99E-08	5.17E-07	-0.898355584	0.898355584	trans
cg08989647_OR10V1	2.99E-08	5.17E-07	-1.271694537	1.271694537	trans
cg06330497_LINC01056	2.99E-08	5.18E-07	-0.861418178	0.861418178	trans
cg07774612_PLSCR5-AS1	3.00E-08	5.19E-07	1.014931814	1.014931814	trans
cg24639178_CYP1B1-AS1	3.00E-08	5.19E-07	0.828616205	0.828616205	trans
cg02917143_TDRG1	3.00E-08	5.19E-07	-1.038544235	1.038544235	trans
cg03098826_EEF1A2	3.00E-08	5.19E-07	-1.125387471	1.125387471	trans
cg10411959_H3P1	3.01E-08	5.20E-07	-0.93792256	0.93792256	trans
cg06176987_FCRLA	3.01E-08	5.20E-07	-0.868978749	0.868978749	trans
cg13672736_CEACAM18	3.01E-08	5.20E-07	-0.898029356	0.898029356	trans
cg10039163_TRAJ48	3.01E-08	5.20E-07	-0.949024118	0.949024118	trans
cg14408831_PRR20C	3.01E-08	5.20E-07	-1.041078031	1.041078031	trans
cg01521225_IGHG1	3.01E-08	5.20E-07	-0.908121448	0.908121448	trans
cg23367851_RNU6-804P	3.01E-08	5.20E-07	-1.002685922	1.002685922	trans
cg07472332_HOXB13	3.01E-08	5.20E-07	-1.05471195	1.05471195	trans
cg18180710_NDUFB4P4	3.01E-08	5.20E-07	0.982793033	0.982793033	trans
cg21832144_KRT8P51	3.01E-08	5.21E-07	-1.017342008	1.017342008	trans
cg09700868_MIR1-1HG	3.01E-08	5.21E-07	-1.434964873	1.434964873	trans
cg22463819_HNRNPA1P60	3.01E-08	5.21E-07	-1.041222362	1.041222362	trans
cg13127920_BMS1P4-AGAP5	3.01E-08	5.21E-07	0.867226835	0.867226835	trans
cg02196189_PRR20D	3.01E-08	5.21E-07	-0.946265625	0.946265625	trans
cg08894280_RPS12P10	3.01E-08	5.21E-07	-1.574695186	1.574695186	trans
cg17106653_GPR18	3.01E-08	5.21E-07	1.084258213	1.084258213	trans
cg19214868_REXO1L1P	3.02E-08	5.22E-07	-0.937673076	0.937673076	trans
cg22168087_S1PR1	3.02E-08	5.22E-07	0.8502304	0.8502304	trans
cg23695794_SNORD38C	3.02E-08	5.22E-07	-1.217039699	1.217039699	trans
cg10959048_RNU6-729P	3.02E-08	5.22E-07	-1.183859048	1.183859048	trans
cg16977073_ZC3H12D	3.02E-08	5.22E-07	-0.950455288	0.950455288	trans
cg07919744_OR5M4P	3.02E-08	5.22E-07	-1.08046525	1.08046525	trans
cg09435249_ARMC12	3.02E-08	5.22E-07	-0.971638911	0.971638911	trans
cg16068431_FOXF1	3.02E-08	5.22E-07	-1.15753488	1.15753488	trans
cg12403996_OR2E1P	3.02E-08	5.22E-07	0.934287938	0.934287938	trans
cg00592315_LINC01648	3.02E-08	5.22E-07	0.878653613	0.878653613	trans
cg18668020_TEKT4P2	3.02E-08	5.22E-07	-1.101760678	1.101760678	trans
cg06330497_RN7SKP207	3.02E-08	5.23E-07	0.947480415	0.947480415	trans
cg07405255_NETO2	3.02E-08	5.23E-07	-1.106900624	1.106900624	trans
cg19703425_TRAF3IP3	3.03E-08	5.23E-07	-1.354777412	1.354777412	trans
cg15411736_C8A	3.03E-08	5.23E-07	0.852383299	0.852383299	trans
cg08148553_MAMSTR	3.03E-08	5.23E-07	0.792632514	0.792632514	trans
cg25716065_NKX3-2	3.03E-08	5.23E-07	0.936276916	0.936276916	trans
cg00232388_NMNAT1P3	3.03E-08	5.23E-07	0.98994557	0.98994557	trans
cg09191854_OR5G1P	3.03E-08	5.23E-07	0.989525075	0.989525075	trans
cg23383887_RPS26P34	3.03E-08	5.24E-07	-0.938940574	0.938940574	trans
cg21252088_IFNA12P	3.03E-08	5.24E-07	1.02712773	1.02712773	trans
cg09990103_OR2H5P	3.03E-08	5.24E-07	-5.262405306	5.262405306	trans
cg25037011_PLA2G2A	3.03E-08	5.24E-07	0.858564803	0.858564803	trans
cg21266698_PRAMEF4	3.03E-08	5.24E-07	-0.92479443	0.92479443	trans
cg03098826_GABRG2	3.03E-08	5.24E-07	-1.117322601	1.117322601	trans
cg19472786_ACTL8	3.03E-08	5.24E-07	0.850626977	0.850626977	trans
cg20426275_CRYAA	3.04E-08	5.25E-07	-1.156333802	1.156333802	trans
cg14703553_LINC02667	3.04E-08	5.25E-07	1.006452384	1.006452384	trans
cg16092347_LINC01760	3.04E-08	5.25E-07	-0.928980017	0.928980017	trans
cg17994629_HMGN2P36	3.04E-08	5.26E-07	-1.12146125	1.12146125	trans
cg24311207_TMEM114	3.05E-08	5.26E-07	-0.896589237	0.896589237	trans
cg26076683_KRT9	3.05E-08	5.27E-07	-1.18856295	1.18856295	trans
cg06338987_OPN1SW	3.05E-08	5.27E-07	-0.894740572	0.894740572	trans
cg13565400_PSORS1C2	3.05E-08	5.27E-07	-0.835325948	0.835325948	trans
cg02658985_GAPDHP58	3.05E-08	5.27E-07	-0.898560474	0.898560474	trans
cg02658985_POTEA	3.05E-08	5.27E-07	-0.898560474	0.898560474	trans
cg02658985_OR6C68	3.05E-08	5.27E-07	-0.898560474	0.898560474	trans
cg02658985_SNORD114-4	3.05E-08	5.27E-07	-0.898560474	0.898560474	trans
cg02658985_MIR380	3.05E-08	5.27E-07	-0.898560474	0.898560474	trans
cg02658985_MIR495	3.05E-08	5.27E-07	-0.898560474	0.898560474	trans
cg02658985_MIR1185-1	3.05E-08	5.27E-07	-0.898560474	0.898560474	trans
cg02658985_MIR485	3.05E-08	5.27E-07	-0.898560474	0.898560474	trans
cg02658985_MBD3L2	3.05E-08	5.27E-07	-0.898560474	0.898560474	trans
cg16472408_SKOR2	3.05E-08	5.27E-07	-0.903175857	0.903175857	trans
cg25037011_RPL35AP11	3.06E-08	5.28E-07	-0.864009588	0.864009588	trans
cg19687532_TBC1D3P7	3.06E-08	5.29E-07	-0.905405584	0.905405584	trans
cg10959048_OR51E1	3.06E-08	5.29E-07	-1.13349243	1.13349243	trans
cg23891601_LACRT	3.07E-08	5.29E-07	-0.839025849	0.839025849	trans
cg16217323_RNU6-95P	3.07E-08	5.29E-07	-0.840296194	0.840296194	trans
cg14924064_RNU6-1249P	3.07E-08	5.30E-07	0.840999632	0.840999632	trans
cg27030245_UBTFL3	3.07E-08	5.30E-07	0.87675657	0.87675657	trans
cg17201960_IGHG2	3.07E-08	5.30E-07	0.906538538	0.906538538	trans
cg13935206_LINC01072	3.07E-08	5.30E-07	-1.119934264	1.119934264	trans
cg02096001_KLF2P1	3.07E-08	5.31E-07	-0.853479596	0.853479596	trans
cg04735620_TBC1D21	3.07E-08	5.31E-07	-1.007997537	1.007997537	trans
cg04621455_VDAC2P4	3.08E-08	5.31E-07	-1.246498459	1.246498459	trans
cg01354206_RNU6-200P	3.08E-08	5.31E-07	-0.810678368	0.810678368	trans
cg16596598_SERPINA9	3.08E-08	5.31E-07	-0.830541224	0.830541224	trans
cg01946530_LINC01784	3.08E-08	5.31E-07	3.77748396	3.77748396	trans
cg01946530_PRAMEF11	3.08E-08	5.31E-07	3.77748396	3.77748396	trans
cg01946530_DPY19L4P2	3.08E-08	5.31E-07	3.77748396	3.77748396	trans
cg04243292_RNU6-660P	3.08E-08	5.31E-07	-0.833476589	0.833476589	trans
cg04243292_RNU6-710P	3.08E-08	5.31E-07	-0.833476589	0.833476589	trans
cg15374032_RNU6-55P	3.08E-08	5.31E-07	-1.051752058	1.051752058	trans
cg10854295_OR7D1P	3.08E-08	5.32E-07	-2.798255667	2.798255667	trans
cg06224893_ACTBP12	3.09E-08	5.32E-07	-0.828803169	0.828803169	trans
cg06224893_MTND5P18	3.09E-08	5.32E-07	-0.828803169	0.828803169	trans
cg06224893_RN7SL868P	3.09E-08	5.32E-07	-0.828803169	0.828803169	trans
cg06224893_MTND1P2	3.09E-08	5.32E-07	-0.828803169	0.828803169	trans
cg06224893_H3P29	3.09E-08	5.32E-07	-0.828803169	0.828803169	trans
cg01616178_KRT18P2	3.09E-08	5.33E-07	0.972287043	0.972287043	trans
cg01454385_MIR2053	3.09E-08	5.33E-07	-0.879238863	0.879238863	trans
cg16582255_RN7SL553P	3.09E-08	5.34E-07	0.84712772	0.84712772	trans
cg21830932_CAV1	3.09E-08	5.34E-07	-1.035507836	1.035507836	trans
cg19344682_RNU6-1	3.09E-08	5.34E-07	0.890337961	0.890337961	trans
cg26586804_BNIP5	3.09E-08	5.34E-07	-1.191606899	1.191606899	trans
cg19351336_RNU4-12P	3.09E-08	5.34E-07	-0.858733663	0.858733663	trans
cg19351336_RPS26P40	3.09E-08	5.34E-07	-0.858733663	0.858733663	trans
cg25239516_SLC6A10P	3.10E-08	5.34E-07	-1.004820156	1.004820156	trans
cg10654648_LINC01519	3.10E-08	5.34E-07	-1.083581871	1.083581871	trans
cg14282280_KRTAP2-3	3.10E-08	5.34E-07	-0.833657886	0.833657886	trans
cg04806177_NPM1P51	3.10E-08	5.34E-07	-1.532079025	1.532079025	trans
cg04806177_RPS4XP15	3.10E-08	5.34E-07	-1.532079025	1.532079025	trans
cg04806177_SNORD114-16	3.10E-08	5.34E-07	-1.532079025	1.532079025	trans
cg07472332_DNAJC5G	3.10E-08	5.34E-07	-1.043396425	1.043396425	trans
cg07472332_HOXD10	3.10E-08	5.34E-07	-1.043396425	1.043396425	trans
cg07472332_LINC00608	3.10E-08	5.34E-07	-1.043396425	1.043396425	trans
cg07472332_MAS1LP1	3.10E-08	5.34E-07	-1.043396425	1.043396425	trans
cg07472332_HMGN2P39	3.10E-08	5.34E-07	-1.043396425	1.043396425	trans
cg07472332_HSP90AB6P	3.10E-08	5.34E-07	-1.043396425	1.043396425	trans
cg02589878_IGLV3-16	3.10E-08	5.34E-07	-1.003224891	1.003224891	trans
cg10039163_IGKV2-30	3.10E-08	5.34E-07	-0.930314187	0.930314187	trans
cg10492042_LINC01738	3.10E-08	5.35E-07	-1.767504354	1.767504354	trans
cg24377657_R3HDML	3.10E-08	5.35E-07	4.139506818	4.139506818	trans
cg20638896_SLC28A3	3.10E-08	5.35E-07	0.937201866	0.937201866	trans
cg04510815_GSTM5P1	3.10E-08	5.35E-07	-0.909322724	0.909322724	trans
cg22549984_CNOT7P2	3.11E-08	5.35E-07	-1.409454785	1.409454785	trans
cg12855615_SCGB2A2	3.11E-08	5.36E-07	-0.889486741	0.889486741	trans
cg20090283_LINC01681	3.11E-08	5.36E-07	0.908276225	0.908276225	trans
cg11465192_GPRC6A	3.11E-08	5.36E-07	0.920651945	0.920651945	trans
cg24711512_SNORD115-37	3.11E-08	5.37E-07	-1.077919484	1.077919484	trans
cg15099537_VNN2	3.12E-08	5.37E-07	0.843645509	0.843645509	trans
cg20491223_RARRES1	3.12E-08	5.37E-07	-0.8890919	0.8890919	trans
cg15954263_OR51S1	3.12E-08	5.37E-07	-0.902776995	0.902776995	trans
cg15954263_OR4K15	3.12E-08	5.37E-07	-0.902776995	0.902776995	trans
cg10792456_HDGFL1	3.12E-08	5.37E-07	0.902167406	0.902167406	trans
cg15976390_C2orf78	3.12E-08	5.37E-07	-0.877244009	0.877244009	trans
cg06282009_HOXD9	3.12E-08	5.37E-07	-1.342336409	1.342336409	trans
cg09760986_RNA5SP184	3.12E-08	5.37E-07	-1.420079073	1.420079073	trans
cg16897387_RNA5SP25	3.12E-08	5.37E-07	1.700674047	1.700674047	trans
cg06578063_TYRL	3.12E-08	5.37E-07	-0.911216306	0.911216306	trans
cg12377084_TAS2R46	3.12E-08	5.37E-07	1.042510897	1.042510897	trans
cg19964403_RNA5SP127	3.12E-08	5.37E-07	-1.031124995	1.031124995	trans
cg19964403_RNA5SP150	3.12E-08	5.37E-07	-1.031124995	1.031124995	trans
cg19964403_RNU6-333P	3.12E-08	5.37E-07	-1.031124995	1.031124995	trans
cg19964403_RNU6-279P	3.12E-08	5.37E-07	-1.031124995	1.031124995	trans
cg19964403_LINC00388	3.12E-08	5.37E-07	-1.031124995	1.031124995	trans
cg19964403_RNU6-1131P	3.12E-08	5.37E-07	-1.031124995	1.031124995	trans
cg02251147_FLG2	3.12E-08	5.37E-07	0.871437429	0.871437429	trans
cg12774454_TERF1P6	3.12E-08	5.37E-07	-1.037386948	1.037386948	trans
cg12877532_RN7SKP226	3.12E-08	5.38E-07	-0.975344406	0.975344406	trans
cg12877532_OR4C10P	3.12E-08	5.38E-07	-0.975344406	0.975344406	trans
cg12877532_MIR654	3.12E-08	5.38E-07	-0.975344406	0.975344406	trans
cg12877532_LINC01665	3.12E-08	5.38E-07	-0.975344406	0.975344406	trans
cg05921384_TBC1D3P4	3.12E-08	5.38E-07	-0.878819012	0.878819012	trans
cg24856383_CDKL4	3.13E-08	5.38E-07	1.298841483	1.298841483	trans
cg09201130_HMGB3P12	3.13E-08	5.38E-07	-0.961813824	0.961813824	trans
cg16935517_KRTAP8-3P	3.13E-08	5.38E-07	0.99290872	0.99290872	trans
cg15741247_SCEL-AS1	3.13E-08	5.38E-07	0.915508389	0.915508389	trans
cg04544994_OR4F17	3.13E-08	5.39E-07	0.900184175	0.900184175	trans
cg02902649_NTRK2	3.13E-08	5.39E-07	0.869419695	0.869419695	trans
cg02589878_SERPINA9	3.13E-08	5.39E-07	-0.995207853	0.995207853	trans
cg06320570_LINC02812	3.14E-08	5.39E-07	-1.433113767	1.433113767	trans
cg00766664_MTND2P4	3.14E-08	5.40E-07	-1.854440288	1.854440288	trans
cg17896072_IGHV1-18	3.14E-08	5.40E-07	-0.823351419	0.823351419	trans
cg26502489_MIR548A2	3.14E-08	5.40E-07	-0.930864233	0.930864233	trans
cg26502489_DEFB125	3.14E-08	5.40E-07	-0.930864233	0.930864233	trans
cg10490147_RPS29P33	3.14E-08	5.40E-07	1.117716717	1.117716717	trans
ch.17.1629120F_IGKV1OR2-3	3.14E-08	5.40E-07	0.98610743	0.98610743	trans
ch.17.1629120F_MIR548A1	3.14E-08	5.40E-07	0.98610743	0.98610743	trans
ch.17.1629120F_RPS29P15	3.14E-08	5.40E-07	0.98610743	0.98610743	trans
ch.17.1629120F_RPL30P12	3.14E-08	5.40E-07	0.98610743	0.98610743	trans
cg25033405_HOXC13	3.14E-08	5.40E-07	-0.908880127	0.908880127	trans
cg22168087_IGKV1D-16	3.14E-08	5.40E-07	0.887857539	0.887857539	trans
cg24004951_RSL24D1P1	3.14E-08	5.41E-07	-1.088760638	1.088760638	trans
cg14924064_SP140	3.15E-08	5.41E-07	0.869728031	0.869728031	trans
cg03875668_IGLV5-37	3.15E-08	5.41E-07	-0.826047597	0.826047597	trans
cg02950209_FGFR3P6	3.15E-08	5.41E-07	-0.896475086	0.896475086	trans
cg05608612_DIRAS3	3.15E-08	5.42E-07	-0.86627107	0.86627107	trans
cg14924064_COL4A4	3.15E-08	5.42E-07	0.870261354	0.870261354	trans
cg17751220_IQCF1	3.15E-08	5.42E-07	-0.998354124	0.998354124	trans
cg15099537_CXCL10	3.15E-08	5.42E-07	0.868435894	0.868435894	trans
cg24952959_NMNAT1P3	3.15E-08	5.42E-07	0.892507811	0.892507811	trans
cg00592315_MIR889	3.15E-08	5.42E-07	0.869235338	0.869235338	trans
cg18811157_USH1G	3.15E-08	5.42E-07	0.887122095	0.887122095	trans
cg09480417_RNU1-18P	3.15E-08	5.42E-07	-1.112923053	1.112923053	trans
cg24360513_IGKV1OR2-3	3.15E-08	5.42E-07	1.902722879	1.902722879	trans
cg24360513_MIR548A1	3.15E-08	5.42E-07	1.902722879	1.902722879	trans
cg24360513_RPS29P15	3.15E-08	5.42E-07	1.902722879	1.902722879	trans
cg24360513_RPL30P12	3.15E-08	5.42E-07	1.902722879	1.902722879	trans
cg24429037_LCN1P2	3.16E-08	5.43E-07	-0.946024058	0.946024058	trans
cg17334266_IGLJ7	3.16E-08	5.43E-07	0.969952018	0.969952018	trans
cg08818130_RNU6-498P	3.16E-08	5.43E-07	-1.381605235	1.381605235	trans
cg07984614_MIR2053	3.16E-08	5.43E-07	-0.965600929	0.965600929	trans
cg01915688_IGKV1-9	3.17E-08	5.44E-07	-1.061264616	1.061264616	trans
cg18811157_KRT80	3.17E-08	5.44E-07	0.893205096	0.893205096	trans
cg13370086_LINC01849	3.17E-08	5.45E-07	-1.144788804	1.144788804	trans
cg13127920_SNORD114-19	3.17E-08	5.45E-07	0.861434818	0.861434818	trans
cg02682924_OR4A15	3.17E-08	5.45E-07	-0.940079494	0.940079494	trans
cg20638896_SLC6A20	3.17E-08	5.45E-07	0.973076193	0.973076193	trans
cg11153505_CYTH4	3.18E-08	5.46E-07	0.803553424	0.803553424	trans
cg27619481_LZTS1	3.18E-08	5.46E-07	-0.885859438	0.885859438	trans
cg06195376_HOXA9	3.18E-08	5.46E-07	-1.419770463	1.419770463	trans
cg27251155_HOXB13	3.18E-08	5.46E-07	-0.88829494	0.88829494	trans
cg07784793_SNORD19B	3.18E-08	5.46E-07	-1.019890699	1.019890699	trans
cg09760986_MIR554	3.18E-08	5.46E-07	-1.442786804	1.442786804	trans
cg15411736_CEMIP	3.18E-08	5.46E-07	0.868988953	0.868988953	trans
cg05260298_TRIM51HP	3.18E-08	5.47E-07	0.860892627	0.860892627	trans
cg04578283_AP1B1P1	3.18E-08	5.47E-07	1.251158743	1.251158743	trans
cg04518477_IGHV3-49	3.18E-08	5.47E-07	-0.832717036	0.832717036	trans
cg00935234_DLX1	3.19E-08	5.47E-07	-0.86773476	0.86773476	trans
cg06747314_CR2	3.19E-08	5.47E-07	-0.86787381	0.86787381	trans
cg08985142_PRB4	3.19E-08	5.47E-07	-1.160599039	1.160599039	trans
cg07472332_STC2	3.19E-08	5.47E-07	-1.045907368	1.045907368	trans
cg26972832_SUMO2P3	3.19E-08	5.47E-07	0.867757773	0.867757773	trans
cg19703425_RNU6-626P	3.19E-08	5.48E-07	-1.437542917	1.437542917	trans
cg19653415_ATP5PBP4	3.19E-08	5.48E-07	-1.098085727	1.098085727	trans
cg01037617_ALPK3	3.19E-08	5.48E-07	0.958481819	0.958481819	trans
cg12774454_IGKV4-1	3.19E-08	5.48E-07	-1.018507033	1.018507033	trans
cg04806177_RNU4-66P	3.19E-08	5.48E-07	-1.525191698	1.525191698	trans
cg25964019_KIR3DL3	3.20E-08	5.49E-07	0.863257603	0.863257603	trans
cg02747151_MIR133B	3.20E-08	5.49E-07	-0.922663881	0.922663881	trans
cg19949510_OR2G2	3.20E-08	5.50E-07	-0.839347413	0.839347413	trans
cg14794599_DMBT1	3.20E-08	5.50E-07	-0.881938534	0.881938534	trans
cg14409406_RPL7P27	3.20E-08	5.50E-07	-0.91060523	0.91060523	trans
cg17765009_IGLC7	3.21E-08	5.50E-07	-0.981945835	0.981945835	trans
cg04751533_MTND2P4	3.21E-08	5.50E-07	-0.8613466	0.8613466	trans
cg24311207_HMGB3P20	3.21E-08	5.51E-07	-0.918400239	0.918400239	trans
cg14282280_OR51B5	3.21E-08	5.51E-07	-0.885660915	0.885660915	trans
cg20695805_SLC22A14	3.21E-08	5.51E-07	-0.85317733	0.85317733	trans
cg26846747_TBC1D3P7	3.21E-08	5.51E-07	-0.902996367	0.902996367	trans
cg26502489_HLTF-AS1	3.21E-08	5.51E-07	-0.934899164	0.934899164	trans
cg17608345_IFNA10	3.21E-08	5.51E-07	-1.023061316	1.023061316	trans
cg10452704_ACTBP12	3.22E-08	5.52E-07	0.860963855	0.860963855	trans
cg10452704_MTND5P18	3.22E-08	5.52E-07	0.860963855	0.860963855	trans
cg10452704_RN7SL868P	3.22E-08	5.52E-07	0.860963855	0.860963855	trans
cg10452704_MTND1P2	3.22E-08	5.52E-07	0.860963855	0.860963855	trans
cg10452704_H3P29	3.22E-08	5.52E-07	0.860963855	0.860963855	trans
cg07472332_HOXA9	3.22E-08	5.52E-07	-1.055257822	1.055257822	trans
cg22183057_SPATA31D1	3.22E-08	5.52E-07	-1.025939146	1.025939146	trans
cg04751533_RN7SL432P	3.22E-08	5.52E-07	0.833710633	0.833710633	trans
cg04391672_IGKV1OR2-3	3.22E-08	5.52E-07	-0.894553244	0.894553244	trans
cg04391672_MIR548A1	3.22E-08	5.52E-07	-0.894553244	0.894553244	trans
cg04391672_RPS29P15	3.22E-08	5.52E-07	-0.894553244	0.894553244	trans
cg04391672_RPL30P12	3.22E-08	5.52E-07	-0.894553244	0.894553244	trans
cg00458691_FAM74A1	3.22E-08	5.52E-07	-0.91565379	0.91565379	trans
cg15392109_SNORD115-4	3.22E-08	5.52E-07	1.11595757	1.11595757	trans
cg18876826_MIR655	3.22E-08	5.53E-07	0.980258114	0.980258114	trans
cg17918184_IGHJ3	3.22E-08	5.53E-07	-1.043779418	1.043779418	trans
cg06320570_OR51E1	3.22E-08	5.53E-07	-1.350306935	1.350306935	trans
cg05026786_SPATA2P1	3.23E-08	5.53E-07	0.998238182	0.998238182	trans
cg10729426_BNIP5	3.23E-08	5.53E-07	0.973878353	0.973878353	trans
cg27064927_C11orf87	3.23E-08	5.53E-07	-1.121794759	1.121794759	trans
cg27251155_HOXA9	3.23E-08	5.53E-07	-0.88839277	0.88839277	trans
cg17096979_IGHD2-2	3.23E-08	5.53E-07	-1.32787045	1.32787045	trans
cg10039163_IGKV3D-7	3.23E-08	5.53E-07	-0.938419955	0.938419955	trans
cg01512230_OR6K1P	3.23E-08	5.53E-07	0.825265418	0.825265418	trans
cg01512230_PPIAP68	3.23E-08	5.53E-07	0.825265418	0.825265418	trans
cg01512230_RNU6-386P	3.23E-08	5.53E-07	0.825265418	0.825265418	trans
cg01512230_RPL10P10	3.23E-08	5.53E-07	0.825265418	0.825265418	trans
cg04806177_TDRD9	3.23E-08	5.53E-07	-1.533295301	1.533295301	trans
cg19938179_SERPINA5	3.23E-08	5.53E-07	-0.781496884	0.781496884	trans
cg24461669_NME2P3	3.23E-08	5.53E-07	1.767529627	1.767529627	trans
cg24461669_VN1R6P	3.23E-08	5.53E-07	1.767529627	1.767529627	trans
cg22275446_KLF17	3.23E-08	5.53E-07	0.911420172	0.911420172	trans
cg12115391_IGLV3-16	3.23E-08	5.53E-07	-0.8141641	0.8141641	trans
cg05735659_BMS1P9	3.23E-08	5.54E-07	1.126310055	1.126310055	trans
cg08881019_SUCLA2P2	3.23E-08	5.54E-07	0.858940048	0.858940048	trans
cg16754847_RNA5S9	3.23E-08	5.54E-07	0.969134675	0.969134675	trans
cg19822890_RNU6-1309P	3.24E-08	5.55E-07	0.876830554	0.876830554	trans
cg13353337_HLA-DRB6	3.24E-08	5.55E-07	1.041062823	1.041062823	trans
cg18716912_H3C9P	3.24E-08	5.55E-07	-0.958440757	0.958440757	trans
cg25217772_RNU4-88P	3.24E-08	5.55E-07	0.924377074	0.924377074	trans
cg24856383_SOCS2P2	3.24E-08	5.55E-07	1.294680395	1.294680395	trans
cg16977073_LCN10	3.24E-08	5.55E-07	-0.898512628	0.898512628	trans
cg10664162_IFIT2	3.24E-08	5.56E-07	0.964726208	0.964726208	trans
cg15776929_ZNF114P1	3.24E-08	5.56E-07	-1.243797687	1.243797687	trans
cg08898155_MIR128-2	3.24E-08	5.56E-07	0.904107774	0.904107774	trans
cg08989647_LINC01788	3.25E-08	5.56E-07	-1.347917154	1.347917154	trans
cg20695805_HOXC4	3.25E-08	5.56E-07	0.775980959	0.775980959	trans
cg23695794_H3C9P	3.25E-08	5.56E-07	-1.18814052	1.18814052	trans
cg08188698_NID2	3.25E-08	5.57E-07	0.936107884	0.936107884	trans
cg06817609_LINC00229	3.25E-08	5.57E-07	-1.059835983	1.059835983	trans
cg17918184_GSX2	3.26E-08	5.57E-07	-1.010264425	1.010264425	trans
cg20695805_RN7SL183P	3.26E-08	5.58E-07	-0.838091359	0.838091359	trans
cg14429748_CDH9	3.26E-08	5.58E-07	-1.22595563	1.22595563	trans
cg01028000_GSTT2	3.26E-08	5.58E-07	1.058867872	1.058867872	trans
cg10959048_GAPT	3.26E-08	5.59E-07	-1.14350526	1.14350526	trans
cg25037011_SLC36A2	3.26E-08	5.59E-07	-0.886964262	0.886964262	trans
cg22280068_AVIL	3.27E-08	5.59E-07	-0.955230031	0.955230031	trans
cg17753661_MTCYBP14	3.27E-08	5.60E-07	-0.868194871	0.868194871	trans
cg10039163_CTSG	3.27E-08	5.60E-07	0.864774908	0.864774908	trans
cg14313932_RNA5S17	3.27E-08	5.60E-07	0.8415574	0.8415574	trans
cg22168087_C12orf42	3.27E-08	5.60E-07	0.831937521	0.831937521	trans
cg07472332_FGF19	3.28E-08	5.61E-07	-1.04922059	1.04922059	trans
cg07905199_RNA5SP130	3.28E-08	5.61E-07	-0.829725252	0.829725252	trans
cg02562282_IGHV6-1	3.28E-08	5.61E-07	-0.898579009	0.898579009	trans
cg20491223_CAPZA1P4	3.28E-08	5.61E-07	0.801412732	0.801412732	trans
cg10959048_OR56B1	3.28E-08	5.61E-07	-1.212247222	1.212247222	trans
cg00592315_OR2V2	3.28E-08	5.62E-07	0.84277943	0.84277943	trans
cg08816590_NFYAP1	3.28E-08	5.62E-07	-0.876264915	0.876264915	trans
cg13337086_MTND5P17	3.29E-08	5.62E-07	0.984930147	0.984930147	trans
cg20695805_EBF1	3.29E-08	5.62E-07	0.864165263	0.864165263	trans
cg07543199_RPS26P54	3.29E-08	5.63E-07	-1.100099199	1.100099199	trans
cg17608345_ART2BP	3.29E-08	5.63E-07	-1.02649126	1.02649126	trans
cg20638896_SVIL	3.29E-08	5.63E-07	1.017172709	1.017172709	trans
cg22463819_TRAV8-2	3.29E-08	5.63E-07	-1.098103088	1.098103088	trans
cg10706817_SNORD114-22	3.30E-08	5.64E-07	-0.761297999	0.761297999	trans
cg10706817_KIF2B	3.30E-08	5.64E-07	-0.761297999	0.761297999	trans
cg10706817_OR7E19P	3.30E-08	5.64E-07	-0.761297999	0.761297999	trans
cg24211572_PRR20G	3.30E-08	5.64E-07	-1.024443069	1.024443069	trans
cg23608297_RFX6	3.30E-08	5.64E-07	-0.830173401	0.830173401	trans
cg17337670_RNU7-55P	3.30E-08	5.65E-07	-0.876677098	0.876677098	trans
cg17096979_TLR10	3.30E-08	5.65E-07	-1.33344567	1.33344567	trans
cg01915688_PPIAP78	3.30E-08	5.65E-07	-1.049033956	1.049033956	trans
cg22819120_R3HDML	3.31E-08	5.66E-07	-0.962576903	0.962576903	trans
cg15374032_SNORD115-9	3.31E-08	5.66E-07	-1.006439693	1.006439693	trans
cg14313932_RNA5S5	3.31E-08	5.66E-07	0.843602488	0.843602488	trans
cg20638896_ST3GAL1	3.31E-08	5.66E-07	0.987682871	0.987682871	trans
cg07091544_B4GALNT1	3.31E-08	5.67E-07	-0.87404125	0.87404125	trans
cg16992039_IGKV1OR2-3	3.31E-08	5.67E-07	-1.163614845	1.163614845	trans
cg16992039_MIR548A1	3.31E-08	5.67E-07	-1.163614845	1.163614845	trans
cg16992039_RPS29P15	3.31E-08	5.67E-07	-1.163614845	1.163614845	trans
cg16992039_RPL30P12	3.31E-08	5.67E-07	-1.163614845	1.163614845	trans
cg25064854_CHCHD2P8	3.31E-08	5.67E-07	-1.031400038	1.031400038	trans
cg25958241_H3C9P	3.31E-08	5.67E-07	-0.956473842	0.956473842	trans
cg00070370_FCAMR	3.32E-08	5.67E-07	-0.881930181	0.881930181	trans
cg18346106_RNU4-15P	3.32E-08	5.67E-07	-1.106069709	1.106069709	trans
cg16140565_DEFB126	3.32E-08	5.67E-07	-0.955332789	0.955332789	trans
cg03480243_HCFC2P1	3.32E-08	5.67E-07	-0.946260181	0.946260181	trans
cg20638896_CD14	3.32E-08	5.68E-07	1.001773925	1.001773925	trans
cg02303400_HMGN1P19	3.32E-08	5.68E-07	0.823855527	0.823855527	trans
cg23350106_RNU1-33P	3.32E-08	5.68E-07	1.445826949	1.445826949	trans
cg10548700_TRAV7	3.32E-08	5.68E-07	-0.84495101	0.84495101	trans
cg04607323_C1QL2	3.32E-08	5.68E-07	-1.010777181	1.010777181	trans
cg16919093_LAMC3	3.33E-08	5.69E-07	-1.167411729	1.167411729	trans
cg00658016_ACTG1P21	3.33E-08	5.69E-07	-0.950298397	0.950298397	trans
cg00658016_RNA5SP232	3.33E-08	5.69E-07	-0.950298397	0.950298397	trans
cg15735438_OR2J3	3.33E-08	5.69E-07	0.876369722	0.876369722	trans
cg16257480_LINC01681	3.33E-08	5.69E-07	-0.916935478	0.916935478	trans
cg02747151_RNU4-41P	3.33E-08	5.69E-07	1.086137835	1.086137835	trans
cg21252088_LCN10	3.33E-08	5.69E-07	1.006617075	1.006617075	trans
cg12594546_IGLV10-54	3.33E-08	5.69E-07	0.816759733	0.816759733	trans
cg24304928_HSP90AB7P	3.33E-08	5.70E-07	-1.328129782	1.328129782	trans
cg08069675_VENTXP7	3.34E-08	5.70E-07	0.794167931	0.794167931	trans
cg08069675_RNA5SP215	3.34E-08	5.70E-07	0.794167931	0.794167931	trans
cg08069675_LINC01047	3.34E-08	5.70E-07	0.794167931	0.794167931	trans
cg08069675_ZNF971P	3.34E-08	5.70E-07	0.794167931	0.794167931	trans
cg21830932_MGAT5B	3.34E-08	5.70E-07	-1.035928649	1.035928649	trans
cg07917878_LINC01065	3.34E-08	5.70E-07	1.12935587	1.12935587	trans
cg25849727_SPO11	3.34E-08	5.70E-07	-1.272231729	1.272231729	trans
cg23081194_ACTBP12	3.34E-08	5.70E-07	-0.872199643	0.872199643	trans
cg23081194_MTND5P18	3.34E-08	5.70E-07	-0.872199643	0.872199643	trans
cg23081194_RN7SL868P	3.34E-08	5.70E-07	-0.872199643	0.872199643	trans
cg23081194_MTND1P2	3.34E-08	5.70E-07	-0.872199643	0.872199643	trans
cg23081194_H3P29	3.34E-08	5.70E-07	-0.872199643	0.872199643	trans
cg19595092_IGLL1	3.34E-08	5.70E-07	-1.231932576	1.231932576	trans
cg18343899_TMEM100	3.34E-08	5.70E-07	-1.225813649	1.225813649	trans
cg04015129_GABRG2	3.34E-08	5.70E-07	-1.210701626	1.210701626	trans
cg17096979_LINC01781	3.35E-08	5.71E-07	-1.322594041	1.322594041	trans
cg09653933_TMEM114	3.35E-08	5.71E-07	0.901201141	0.901201141	trans
cg16176069_LINC02670	3.35E-08	5.71E-07	-1.927091418	1.927091418	trans
cg00218134_OR4S1	3.35E-08	5.71E-07	-1.254234092	1.254234092	trans
cg07712165_RNU6-997P	3.35E-08	5.72E-07	-1.02454694	1.02454694	trans
cg01630869_RNU1-31P	3.35E-08	5.72E-07	-0.882057773	0.882057773	trans
cg10039163_IGLV8-61	3.35E-08	5.72E-07	-0.910112524	0.910112524	trans
cg24605553_NPAP1P4	3.35E-08	5.72E-07	0.818855092	0.818855092	trans
cg24730459_IGLC6	3.35E-08	5.72E-07	-1.229714218	1.229714218	trans
cg15976390_GAPDHP29	3.36E-08	5.73E-07	-0.875553571	0.875553571	trans
cg15411736_FFAR3	3.36E-08	5.73E-07	0.843264021	0.843264021	trans
cg07474672_RNU6-144P	3.36E-08	5.73E-07	-0.965293886	0.965293886	trans
cg19703425_IGHD6-25	3.36E-08	5.73E-07	-1.4208017	1.4208017	trans
cg16977073_KBTBD8	3.36E-08	5.74E-07	-0.962333414	0.962333414	trans
cg18026227_R3HDML	3.36E-08	5.74E-07	0.858769822	0.858769822	trans
cg13362012_HOXB9	3.36E-08	5.74E-07	-0.975060337	0.975060337	trans
cg10706817_RN7SL317P	3.37E-08	5.75E-07	-0.758677854	0.758677854	trans
cg10625365_IGHV2-26	3.37E-08	5.75E-07	1.005547384	1.005547384	trans
cg25994476_AGTR1	3.37E-08	5.75E-07	0.90881122	0.90881122	trans
cg12582819_MIR2053	3.37E-08	5.76E-07	-0.889038712	0.889038712	trans
cg09201130_MIR153-2	3.38E-08	5.76E-07	-0.989994681	0.989994681	trans
cg24949324_SOX18	3.38E-08	5.76E-07	0.849177152	0.849177152	trans
cg10723869_RNU2-64P	3.38E-08	5.77E-07	1.066633092	1.066633092	trans
cg04329977_SNORD113-9	3.38E-08	5.77E-07	-0.854380168	0.854380168	trans
cg15654458_RNU6-263P	3.38E-08	5.77E-07	-1.116771017	1.116771017	trans
cg03005781_MIR101-1	3.39E-08	5.77E-07	-1.087479677	1.087479677	trans
cg10568558_KLF2P4	3.39E-08	5.77E-07	-1.436595153	1.436595153	trans
cg16068431_VGF	3.39E-08	5.79E-07	-1.151566708	1.151566708	trans
cg25037011_PPIAP83	3.39E-08	5.79E-07	-0.947184349	0.947184349	trans
cg23414262_OR12D3	3.40E-08	5.79E-07	-0.971033068	0.971033068	trans
cg02133140_ACAN	3.40E-08	5.79E-07	-0.980238986	0.980238986	trans
cg05970080_MTCO1P39	3.40E-08	5.79E-07	-1.172551487	1.172551487	trans
cg09828310_MIR1285-2	3.40E-08	5.79E-07	-0.837046187	0.837046187	trans
cg19966787_DEFB126	3.40E-08	5.79E-07	-1.061877705	1.061877705	trans
cg02902649_POM121L3P	3.40E-08	5.80E-07	-0.83882468	0.83882468	trans
cg10100117_RNU6-1317P	3.40E-08	5.80E-07	-0.97241857	0.97241857	trans
cg25217772_WFIKKN2	3.40E-08	5.80E-07	0.908350447	0.908350447	trans
cg03775628_IGHG3	3.41E-08	5.81E-07	-1.131071098	1.131071098	trans
cg08433110_NPY2R	3.41E-08	5.81E-07	1.120189268	1.120189268	trans
cg02951261_LINC02557	3.41E-08	5.81E-07	-0.872576763	0.872576763	trans
cg09809224_DEFB107B	3.41E-08	5.82E-07	1.019785824	1.019785824	trans
cg15556748_RN7SKP204	3.41E-08	5.82E-07	-0.878067718	0.878067718	trans
cg21252088_TNFRSF17	3.41E-08	5.82E-07	0.998462414	0.998462414	trans
cg01660000_RN7SL477P	3.41E-08	5.82E-07	-0.904823017	0.904823017	trans
cg15374032_MIR26A2	3.42E-08	5.82E-07	-1.033241727	1.033241727	trans
cg15756601_HTR5A	3.42E-08	5.82E-07	-2.18202101	2.18202101	trans
cg18878242_ABCC8	3.42E-08	5.82E-07	-0.870812597	0.870812597	trans
cg12732766_ERICH4	3.42E-08	5.82E-07	-0.8938925	0.8938925	trans
cg04726019_IGHJ3	3.42E-08	5.83E-07	-0.874799588	0.874799588	trans
cg01026025_SRSF3P6	3.42E-08	5.83E-07	-0.942082012	0.942082012	trans
cg04518477_VENTXP4	3.42E-08	5.83E-07	0.863499117	0.863499117	trans
cg00545295_PAICSP3	3.42E-08	5.83E-07	1.010405432	1.010405432	trans
cg23891601_HSD3B1	3.43E-08	5.84E-07	0.932517379	0.932517379	trans
cg22280068_NPTX1	3.43E-08	5.84E-07	-0.936468574	0.936468574	trans
cg10039163_LINC02812	3.43E-08	5.84E-07	-0.933801162	0.933801162	trans
cg04662079_ZNF734P	3.43E-08	5.84E-07	-1.023259389	1.023259389	trans
cg15001471_TRIM10	3.43E-08	5.85E-07	-1.095181951	1.095181951	trans
cg18477969_NANOGP1	3.43E-08	5.85E-07	1.03842918	1.03842918	trans
cg13028038_RN7SL167P	3.43E-08	5.85E-07	-0.870465408	0.870465408	trans
cg09588157_RNU1-52P	3.44E-08	5.85E-07	-1.827694278	1.827694278	trans
cg20725662_RPL22P8	3.44E-08	5.85E-07	-1.002795582	1.002795582	trans
cg25239516_USP17L26	3.44E-08	5.86E-07	-0.992632502	0.992632502	trans
cg08989647_ZNF729	3.44E-08	5.87E-07	-1.245165204	1.245165204	trans
cg07405255_ACTR3P3	3.45E-08	5.87E-07	-1.058571599	1.058571599	trans
cg14846514_TRBV11-2	3.45E-08	5.87E-07	-1.142797031	1.142797031	trans
cg16257480_ACTBP12	3.45E-08	5.88E-07	-0.900796129	0.900796129	trans
cg16257480_MTND5P18	3.45E-08	5.88E-07	-0.900796129	0.900796129	trans
cg16257480_RN7SL868P	3.45E-08	5.88E-07	-0.900796129	0.900796129	trans
cg16257480_MTND1P2	3.45E-08	5.88E-07	-0.900796129	0.900796129	trans
cg16257480_H3P29	3.45E-08	5.88E-07	-0.900796129	0.900796129	trans
cg04728840_POLR3KP1	3.45E-08	5.88E-07	-0.91276251	0.91276251	trans
cg13706899_R3HDML	3.46E-08	5.88E-07	-1.61109874	1.61109874	trans
cg12256809_NLGN2	3.46E-08	5.88E-07	-1.070758723	1.070758723	trans
cg06259339_LINC00700	3.46E-08	5.88E-07	0.858356533	0.858356533	trans
cg14924064_IGHV3-15	3.46E-08	5.89E-07	0.837728211	0.837728211	trans
cg08148553_RNA5SP130	3.46E-08	5.89E-07	0.849220555	0.849220555	trans
cg14282280_HOXB8	3.46E-08	5.89E-07	-0.833636555	0.833636555	trans
cg19703425_IGHV5-51	3.46E-08	5.89E-07	-1.378729203	1.378729203	trans
cg26284196_WFDC9	3.46E-08	5.89E-07	-1.03204438	1.03204438	trans
cg09817248_DEFB103B	3.46E-08	5.90E-07	-0.940359196	0.940359196	trans
cg12874961_RPEP2	3.47E-08	5.90E-07	-1.09211581	1.09211581	trans
cg14282280_DNAJC5G	3.47E-08	5.90E-07	-0.831238423	0.831238423	trans
cg14282280_HOXD10	3.47E-08	5.90E-07	-0.831238423	0.831238423	trans
cg14282280_LINC00608	3.47E-08	5.90E-07	-0.831238423	0.831238423	trans
cg14282280_MAS1LP1	3.47E-08	5.90E-07	-0.831238423	0.831238423	trans
cg14282280_HMGN2P39	3.47E-08	5.90E-07	-0.831238423	0.831238423	trans
cg14282280_HSP90AB6P	3.47E-08	5.90E-07	-0.831238423	0.831238423	trans
cg12740725_OR8B1P	3.47E-08	5.90E-07	-1.165711509	1.165711509	trans
cg15001930_SOCS2P2	3.47E-08	5.90E-07	0.858404981	0.858404981	trans
cg03689586_HNRNPA1P46	3.47E-08	5.90E-07	-1.034522593	1.034522593	trans
cg03689586_CYCSP8	3.47E-08	5.90E-07	-1.034522593	1.034522593	trans
cg03689586_EIF4BP4	3.47E-08	5.90E-07	-1.034522593	1.034522593	trans
cg03689586_ANKRD49P4	3.47E-08	5.90E-07	-1.034522593	1.034522593	trans
cg08044704_TRBV23OR9-2	3.47E-08	5.90E-07	-0.917305029	0.917305029	trans
cg13127920_HORMAD1	3.47E-08	5.90E-07	0.913523743	0.913523743	trans
cg06621919_IFNA7	3.47E-08	5.90E-07	-0.929115763	0.929115763	trans
cg08825286_VDAC2P4	3.47E-08	5.90E-07	-1.174092873	1.174092873	trans
cg22451117_RNA5S9	3.47E-08	5.90E-07	0.969009792	0.969009792	trans
cg11911060_IGHD4-11	3.47E-08	5.91E-07	0.792407495	0.792407495	trans
cg17337670_RNU6ATAC30P	3.47E-08	5.91E-07	-0.897083208	0.897083208	trans
cg00912942_LINC01643	3.48E-08	5.91E-07	1.158315136	1.158315136	trans
cg05735659_RNU6-39P	3.48E-08	5.91E-07	1.036109431	1.036109431	trans
cg12823408_FOXB2	3.48E-08	5.91E-07	-0.871733855	0.871733855	trans
cg08818130_ILDR2	3.48E-08	5.91E-07	-1.296208086	1.296208086	trans
cg20161227_LCE6A	3.48E-08	5.91E-07	0.82881215	0.82881215	trans
cg27599856_ACTBP12	3.48E-08	5.91E-07	-1.002661475	1.002661475	trans
cg27599856_MTND5P18	3.48E-08	5.91E-07	-1.002661475	1.002661475	trans
cg27599856_RN7SL868P	3.48E-08	5.91E-07	-1.002661475	1.002661475	trans
cg27599856_MTND1P2	3.48E-08	5.91E-07	-1.002661475	1.002661475	trans
cg27599856_H3P29	3.48E-08	5.91E-07	-1.002661475	1.002661475	trans
cg10664162_ODAM	3.48E-08	5.91E-07	-0.831801404	0.831801404	trans
cg18346106_RNU6-951P	3.48E-08	5.92E-07	-0.977728842	0.977728842	trans
cg23436703_PRAMEF4	3.48E-08	5.92E-07	-0.892890705	0.892890705	trans
cg27237477_HMGN2P18	3.49E-08	5.92E-07	-1.088368928	1.088368928	trans
cg27237477_RNU6-961P	3.49E-08	5.92E-07	-1.088368928	1.088368928	trans
cg27237477_RNU6-235P	3.49E-08	5.92E-07	-1.088368928	1.088368928	trans
cg27237477_MIR489	3.49E-08	5.92E-07	-1.088368928	1.088368928	trans
cg27237477_RNASE9	3.49E-08	5.92E-07	-1.088368928	1.088368928	trans
cg27237477_LINC01718	3.49E-08	5.92E-07	-1.088368928	1.088368928	trans
cg04940822_REG1CP	3.49E-08	5.93E-07	0.880596661	0.880596661	trans
cg04940822_MTND5P27	3.49E-08	5.93E-07	0.880596661	0.880596661	trans
cg04940822_SLC6A18	3.49E-08	5.93E-07	0.880596661	0.880596661	trans
cg10568558_LINC01682	3.49E-08	5.93E-07	-1.400305581	1.400305581	trans
cg27449976_RPS15AP3	3.49E-08	5.93E-07	-0.954242377	0.954242377	trans
cg16596598_IGHV3-15	3.49E-08	5.93E-07	-0.875550957	0.875550957	trans
cg02096001_ZNF716	3.49E-08	5.93E-07	0.972347392	0.972347392	trans
cg23370710_OR51F2	3.49E-08	5.93E-07	0.935821296	0.935821296	trans
cg01915688_IGLV3-16	3.49E-08	5.93E-07	-1.051192129	1.051192129	trans
cg08698035_REG1CP	3.49E-08	5.93E-07	-1.01980788	1.01980788	trans
cg08698035_MTND5P27	3.49E-08	5.93E-07	-1.01980788	1.01980788	trans
cg08698035_SLC6A18	3.49E-08	5.93E-07	-1.01980788	1.01980788	trans
cg05154833_IGKJ4	3.49E-08	5.93E-07	-0.835555027	0.835555027	trans
cg06540372_MTCYBP14	3.49E-08	5.93E-07	-0.934837398	0.934837398	trans
cg11687389_KRTAP10-9	3.49E-08	5.93E-07	0.854783929	0.854783929	trans
cg11390628_S100A2	3.49E-08	5.94E-07	0.942363788	0.942363788	trans
cg17918184_NUGGC	3.50E-08	5.94E-07	-1.009740298	1.009740298	trans
cg04136018_TRAV12-3	3.50E-08	5.94E-07	-0.835562238	0.835562238	trans
cg20983125_IGHV3-20	3.50E-08	5.94E-07	-0.847544562	0.847544562	trans
cg15541606_FGG	3.50E-08	5.94E-07	0.857942475	0.857942475	trans
cg20968717_RN7SL795P	3.50E-08	5.94E-07	1.172772967	1.172772967	trans
cg15001471_DMBX1	3.50E-08	5.95E-07	-1.193039369	1.193039369	trans
cg04726019_MIR1179	3.50E-08	5.95E-07	0.837177371	0.837177371	trans
cg12089094_OR10K1	3.50E-08	5.95E-07	1.053887839	1.053887839	trans
cg04132177_CHMP4AP1	3.50E-08	5.95E-07	-0.818404116	0.818404116	trans
cg04132177_OR2W1	3.50E-08	5.95E-07	-0.818404116	0.818404116	trans
cg04132177_PGAM1P2	3.50E-08	5.95E-07	-0.818404116	0.818404116	trans
cg04132177_KRTAP10-1	3.50E-08	5.95E-07	-0.818404116	0.818404116	trans
cg14282280_HOXB9	3.50E-08	5.95E-07	-0.831817458	0.831817458	trans
cg21479603_LINC02670	3.51E-08	5.95E-07	-0.881791813	0.881791813	trans
cg22798247_RNU6-263P	3.51E-08	5.95E-07	-1.442905704	1.442905704	trans
cg19703425_RNU6-526P	3.51E-08	5.95E-07	-1.451989451	1.451989451	trans
cg07884306_LINC02559	3.51E-08	5.95E-07	0.852055284	0.852055284	trans
cg03455225_LINC01810	3.51E-08	5.95E-07	-0.881387014	0.881387014	trans
cg03455225_MTND1P29	3.51E-08	5.95E-07	-0.881387014	0.881387014	trans
cg03455225_MTND6P10	3.51E-08	5.95E-07	-0.881387014	0.881387014	trans
cg03455225_MTATP6P4	3.51E-08	5.95E-07	-0.881387014	0.881387014	trans
cg03455225_GAPDHP50	3.51E-08	5.95E-07	-0.881387014	0.881387014	trans
cg03455225_MTATP6P31	3.51E-08	5.95E-07	-0.881387014	0.881387014	trans
cg03455225_RNU6-740P	3.51E-08	5.95E-07	-0.881387014	0.881387014	trans
cg03455225_LINC02661	3.51E-08	5.95E-07	-0.881387014	0.881387014	trans
cg03455225_OR6C5P	3.51E-08	5.95E-07	-0.881387014	0.881387014	trans
cg03455225_TIMM9P3	3.51E-08	5.95E-07	-0.881387014	0.881387014	trans
cg03455225_KRTAP10-10	3.51E-08	5.95E-07	-0.881387014	0.881387014	trans
cg03455225_RNU2-54P	3.51E-08	5.95E-07	-0.881387014	0.881387014	trans
cg23740067_TRAV20	3.51E-08	5.96E-07	-0.919531654	0.919531654	trans
cg16919093_NTSR1	3.51E-08	5.96E-07	-1.176341037	1.176341037	trans
cg07439594_NOTCH2P1	3.52E-08	5.96E-07	0.963286846	0.963286846	trans
cg06619035_TRIM31	3.52E-08	5.96E-07	-1.035425781	1.035425781	trans
cg00154829_MTNR1A	3.52E-08	5.96E-07	-0.939556918	0.939556918	trans
cg19703425_PAX5	3.52E-08	5.96E-07	-1.360416175	1.360416175	trans
cg24728770_RNA5SP127	3.52E-08	5.96E-07	-0.812898727	0.812898727	trans
cg24728770_RNA5SP150	3.52E-08	5.96E-07	-0.812898727	0.812898727	trans
cg24728770_RNU6-333P	3.52E-08	5.96E-07	-0.812898727	0.812898727	trans
cg24728770_RNU6-279P	3.52E-08	5.96E-07	-0.812898727	0.812898727	trans
cg24728770_LINC00388	3.52E-08	5.96E-07	-0.812898727	0.812898727	trans
cg24728770_RNU6-1131P	3.52E-08	5.96E-07	-0.812898727	0.812898727	trans
cg13028038_SLC22A6	3.52E-08	5.96E-07	0.994920255	0.994920255	trans
cg01616178_PPP1R2P5	3.52E-08	5.96E-07	0.98326687	0.98326687	trans
cg17096979_NPTX1	3.52E-08	5.97E-07	-1.328687223	1.328687223	trans
cg08268925_TLX2	3.53E-08	5.98E-07	-0.930706767	0.930706767	trans
cg10664162_GIMAP2	3.53E-08	5.98E-07	0.987754323	0.987754323	trans
cg20149255_MTCYBP8	3.53E-08	5.98E-07	-0.916021404	0.916021404	trans
cg20149255_RNA5SP140	3.53E-08	5.98E-07	-0.916021404	0.916021404	trans
cg20149255_BPESC1	3.53E-08	5.98E-07	-0.916021404	0.916021404	trans
cg20149255_RNA5SP306	3.53E-08	5.98E-07	-0.916021404	0.916021404	trans
cg20149255_LINC00358	3.53E-08	5.98E-07	-0.916021404	0.916021404	trans
cg18597415_GRAMD4P2	3.53E-08	5.98E-07	-0.858790101	0.858790101	trans
cg25399148_RNU6ATAC30P	3.53E-08	5.98E-07	-5.476175747	5.476175747	trans
cg16237262_MUC5B	3.53E-08	5.98E-07	-1.008751502	1.008751502	trans
cg03033996_RNA5SP105	3.53E-08	5.98E-07	-0.957283607	0.957283607	trans
cg26031613_CASC6	3.53E-08	5.99E-07	1.140422309	1.140422309	trans
cg08129093_SV2A	3.53E-08	5.99E-07	-0.910438197	0.910438197	trans
cg04544994_RNU6-1279P	3.54E-08	5.99E-07	0.898682548	0.898682548	trans
cg05470459_MIR30A	3.54E-08	5.99E-07	-1.206136405	1.206136405	trans
cg02063485_HRH4	3.54E-08	5.99E-07	-0.928320459	0.928320459	trans
cg03894337_CIR1P3	3.54E-08	6.00E-07	-1.067520007	1.067520007	trans
cg08989647_POU6F2-AS2	3.54E-08	6.00E-07	-1.302744789	1.302744789	trans
cg05862039_RNA5SP358	3.54E-08	6.00E-07	-0.80748614	0.80748614	trans
cg05862039_GAPDHP34	3.54E-08	6.00E-07	-0.80748614	0.80748614	trans
cg20237815_RPS16P9	3.54E-08	6.00E-07	0.963767846	0.963767846	trans
cg20983125_TMEM156	3.54E-08	6.00E-07	-0.836823621	0.836823621	trans
cg01320505_KRT18P27	3.54E-08	6.00E-07	-1.252811424	1.252811424	trans
cg09152224_LINC01400	3.54E-08	6.00E-07	0.863699994	0.863699994	trans
cg13434714_RNU1-64P	3.55E-08	6.01E-07	1.414754366	1.414754366	trans
cg08433110_ANO2	3.55E-08	6.01E-07	1.112598914	1.112598914	trans
cg15976390_EEF1A2	3.55E-08	6.01E-07	-0.849136256	0.849136256	trans
cg04544994_BOLL	3.55E-08	6.01E-07	0.926079086	0.926079086	trans
cg04470905_OR4K17	3.55E-08	6.01E-07	-0.828408466	0.828408466	trans
cg16427552_DHFRP5	3.56E-08	6.02E-07	-1.209177507	1.209177507	trans
cg00935234_GRAMD4P2	3.56E-08	6.02E-07	-0.858895991	0.858895991	trans
cg20667334_KHSRPP1	3.56E-08	6.03E-07	0.831676309	0.831676309	trans
cg16601957_CAPZA1P4	3.56E-08	6.03E-07	-0.958485143	0.958485143	trans
cg02265810_TRBV4-2	3.56E-08	6.03E-07	-2.241931505	2.241931505	trans
cg11807238_NME2P3	3.56E-08	6.03E-07	0.857643608	0.857643608	trans
cg11807238_VN1R6P	3.56E-08	6.03E-07	0.857643608	0.857643608	trans
cg20252529_MIR134	3.56E-08	6.03E-07	0.808364316	0.808364316	trans
cg19703425_CLEC4M	3.57E-08	6.03E-07	-1.401145621	1.401145621	trans
cg02196189_KRTAP10-6	3.57E-08	6.04E-07	-0.938991244	0.938991244	trans
cg10991855_KCNE4	3.57E-08	6.04E-07	0.853566381	0.853566381	trans
cg04695233_MIR103A2	3.57E-08	6.04E-07	-1.099565698	1.099565698	trans
cg08825286_FREM2-AS1	3.57E-08	6.04E-07	-1.239791465	1.239791465	trans
cg18495484_RNA5SP215	3.57E-08	6.05E-07	0.840217252	0.840217252	trans
cg18495484_LINC01047	3.57E-08	6.05E-07	0.840217252	0.840217252	trans
cg18495484_ZNF971P	3.57E-08	6.05E-07	0.840217252	0.840217252	trans
cg06180895_RNU6-95P	3.57E-08	6.05E-07	-0.932346205	0.932346205	trans
cg22930385_CBX1P3	3.58E-08	6.06E-07	0.853024462	0.853024462	trans
cg21966500_CABS1	3.58E-08	6.06E-07	-0.887511795	0.887511795	trans
cg00545295_FUNDC2P3	3.58E-08	6.06E-07	0.9930463	0.9930463	trans
cg03588513_LINC02627	3.58E-08	6.06E-07	-1.204575687	1.204575687	trans
cg26502489_GREB1	3.58E-08	6.06E-07	-0.947415453	0.947415453	trans
cg24656207_CLPSL2	3.59E-08	6.07E-07	-0.971580294	0.971580294	trans
cg06259339_RNU6-239P	3.59E-08	6.07E-07	0.886042829	0.886042829	trans
cg06259339_MIR1471	3.59E-08	6.07E-07	0.886042829	0.886042829	trans
cg06259339_RNU1-96P	3.59E-08	6.07E-07	0.886042829	0.886042829	trans
cg06259339_RNU6-1109P	3.59E-08	6.07E-07	0.886042829	0.886042829	trans
cg06259339_TAAR9	3.59E-08	6.07E-07	0.886042829	0.886042829	trans
cg06259339_OR10G6	3.59E-08	6.07E-07	0.886042829	0.886042829	trans
cg06259339_SLC25A5P4	3.59E-08	6.07E-07	0.886042829	0.886042829	trans
cg06259339_LINC01044	3.59E-08	6.07E-07	0.886042829	0.886042829	trans
cg06259339_MIR548H2	3.59E-08	6.07E-07	0.886042829	0.886042829	trans
cg10625365_IGKV6-21	3.59E-08	6.07E-07	1.002431132	1.002431132	trans
cg12537688_GXYLT1P2	3.59E-08	6.07E-07	-0.964962074	0.964962074	trans
cg03033996_OR4F3	3.59E-08	6.07E-07	0.8369658	0.8369658	trans
cg04223606_RPS23P5	3.59E-08	6.07E-07	1.35523212	1.35523212	trans
cg09563600_OR8D1	3.59E-08	6.07E-07	0.867080133	0.867080133	trans
cg27399957_RN7SL259P	3.59E-08	6.08E-07	1.001453381	1.001453381	trans
cg17106653_LAX1	3.60E-08	6.08E-07	1.054779917	1.054779917	trans
cg15762175_MIR653	3.60E-08	6.08E-07	0.950843061	0.950843061	trans
cg10959048_GDF7	3.60E-08	6.08E-07	-1.147322692	1.147322692	trans
cg21832144_BNIP5	3.60E-08	6.09E-07	-0.982278847	0.982278847	trans
cg02493602_TRAV9-1	3.60E-08	6.09E-07	0.870801634	0.870801634	trans
cg19483581_HOXB8	3.60E-08	6.09E-07	-0.783719064	0.783719064	trans
cg24149247_OR52B5P	3.60E-08	6.09E-07	0.959164257	0.959164257	trans
cg08985142_PRB3	3.60E-08	6.09E-07	-1.152995806	1.152995806	trans
cg03005781_CRTAC1	3.60E-08	6.09E-07	-1.088853991	1.088853991	trans
cg17080234_SNORD115-18	3.60E-08	6.09E-07	-0.856537803	0.856537803	trans
cg18180710_RN7SL563P	3.61E-08	6.10E-07	0.977726595	0.977726595	trans
cg02719489_R3HDML	3.61E-08	6.10E-07	-1.083423332	1.083423332	trans
cg20150659_RNA5SP126	3.61E-08	6.10E-07	1.010465659	1.010465659	trans
cg24211572_TDRD9	3.61E-08	6.10E-07	-1.000564938	1.000564938	trans
cg23291158_RPL23AP75	3.61E-08	6.10E-07	-0.990234935	0.990234935	trans
cg18180710_USP6	3.61E-08	6.10E-07	0.998193852	0.998193852	trans
cg09563600_PRAMEF8	3.61E-08	6.10E-07	0.86619557	0.86619557	trans
cg22661701_OR5M4P	3.61E-08	6.10E-07	-1.395050785	1.395050785	trans
cg19767548_TRBV22OR9-2	3.61E-08	6.10E-07	-0.904540385	0.904540385	trans
cg19767548_RNU6-271P	3.61E-08	6.10E-07	-0.904540385	0.904540385	trans
cg26987106_ASB10	3.61E-08	6.11E-07	0.856224926	0.856224926	trans
cg16068431_LHX5	3.61E-08	6.11E-07	-1.117359605	1.117359605	trans
cg01008267_MIR204	3.61E-08	6.11E-07	0.855281687	0.855281687	trans
cg06338987_KRTAP27-1	3.62E-08	6.11E-07	-0.935267981	0.935267981	trans
cg09156598_RN7SL420P	3.62E-08	6.11E-07	-0.976742992	0.976742992	trans
cg09156598_LINC02010	3.62E-08	6.11E-07	-0.976742992	0.976742992	trans
cg09156598_RN7SKP62	3.62E-08	6.11E-07	-0.976742992	0.976742992	trans
cg09156598_HNRNPA1P1	3.62E-08	6.11E-07	-0.976742992	0.976742992	trans
cg09156598_DNAJA1P4	3.62E-08	6.11E-07	-0.976742992	0.976742992	trans
cg09156598_NHP2P2	3.62E-08	6.11E-07	-0.976742992	0.976742992	trans
cg09156598_RPS21P8	3.62E-08	6.11E-07	-0.976742992	0.976742992	trans
cg09156598_GRPEL2P1	3.62E-08	6.11E-07	-0.976742992	0.976742992	trans
cg09156598_SNORD115-28	3.62E-08	6.11E-07	-0.976742992	0.976742992	trans
cg25716065_RPH3A	3.62E-08	6.11E-07	0.93295854	0.93295854	trans
cg20638896_TMPRSS2	3.62E-08	6.11E-07	0.98784864	0.98784864	trans
cg11086960_GLRA3	3.62E-08	6.11E-07	-0.976811058	0.976811058	trans
cg07472332_GAL	3.63E-08	6.12E-07	-1.048307589	1.048307589	trans
cg24728770_OR5G1P	3.63E-08	6.13E-07	0.88072219	0.88072219	trans
cg24856383_RPS26P41	3.63E-08	6.13E-07	1.304018489	1.304018489	trans
cg04518477_TRBV6-5	3.63E-08	6.13E-07	-0.818651715	0.818651715	trans
cg16348536_IGHV5-51	3.63E-08	6.13E-07	-0.9046821	0.9046821	trans
cg16977073_SLC34A2	3.63E-08	6.13E-07	-0.839281491	0.839281491	trans
cg12606694_CSMD3	3.63E-08	6.13E-07	0.894423422	0.894423422	trans
cg04452523_POLR3KP1	3.63E-08	6.13E-07	-0.918592675	0.918592675	trans
cg08476832_PRND	3.63E-08	6.13E-07	-0.853998848	0.853998848	trans
cg02877478_KRT18P27	3.64E-08	6.14E-07	1.507923985	1.507923985	trans
cg20614067_PEAR1	3.64E-08	6.14E-07	-0.848706865	0.848706865	trans
cg25037011_RNU6-860P	3.64E-08	6.14E-07	-0.947001032	0.947001032	trans
cg15976390_MTATP8P1	3.64E-08	6.14E-07	-0.85914632	0.85914632	trans
cg27651003_TCF21	3.64E-08	6.14E-07	0.875988899	0.875988899	trans
cg16770243_TRIM49D1	3.64E-08	6.14E-07	0.890199274	0.890199274	trans
cg14995921_RN7SL634P	3.64E-08	6.15E-07	-1.046383703	1.046383703	trans
cg00589161_REXO1L1P	3.64E-08	6.15E-07	-0.948647719	0.948647719	trans
cg06640776_HMGB3P20	3.64E-08	6.15E-07	0.878586507	0.878586507	trans
cg09700868_RPL35AP7	3.65E-08	6.15E-07	0.890096861	0.890096861	trans
cg12910951_RPS3AP23	3.65E-08	6.15E-07	-0.921366953	0.921366953	trans
cg20638896_HAP1	3.65E-08	6.16E-07	1.00470662	1.00470662	trans
cg25655482_ANKRD30BP2	3.65E-08	6.16E-07	0.790856207	0.790856207	trans
cg14313932_RNA5S15	3.65E-08	6.16E-07	0.841118009	0.841118009	trans
cg04343263_RN7SKP127	3.65E-08	6.16E-07	-1.171942384	1.171942384	trans
cg23024553_SETD6P1	3.66E-08	6.17E-07	0.814679919	0.814679919	trans
cg06568056_KRTAP10-4	3.66E-08	6.17E-07	-0.856052325	0.856052325	trans
cg03266048_ACTG1P21	3.66E-08	6.18E-07	0.855509879	0.855509879	trans
cg03266048_RNA5SP232	3.66E-08	6.18E-07	0.855509879	0.855509879	trans
cg02232418_RSU1P2	3.66E-08	6.18E-07	1.006143172	1.006143172	trans
cg22274117_MTCO2P34	3.67E-08	6.18E-07	0.931275883	0.931275883	trans
cg17830140_MTND4LP17	3.67E-08	6.18E-07	0.913008415	0.913008415	trans
cg20695805_MIR610	3.67E-08	6.19E-07	-0.837442414	0.837442414	trans
cg20803916_SNORD115-24	3.67E-08	6.19E-07	0.822458321	0.822458321	trans
cg15977002_IGKV1-6	3.67E-08	6.20E-07	-0.788766966	0.788766966	trans
cg21316960_C15orf32	3.68E-08	6.20E-07	-0.926790548	0.926790548	trans
cg24605553_RPS6P2	3.68E-08	6.20E-07	0.915004613	0.915004613	trans
cg01485708_DNAJC17P1	3.68E-08	6.20E-07	-1.321962729	1.321962729	trans
cg24711512_RNA5SP361	3.68E-08	6.21E-07	-1.038647686	1.038647686	trans
cg20313696_PPIAP83	3.68E-08	6.21E-07	0.882739624	0.882739624	trans
cg11382248_LINC00700	3.68E-08	6.21E-07	0.824321248	0.824321248	trans
cg05898482_RN7SL792P	3.69E-08	6.21E-07	2.067221003	2.067221003	trans
cg21252088_CD200	3.69E-08	6.21E-07	1.043544301	1.043544301	trans
cg14282280_FGF19	3.69E-08	6.22E-07	-0.833883279	0.833883279	trans
cg16770243_CDK4P1	3.69E-08	6.22E-07	0.890598894	0.890598894	trans
cg16770243_CEP19P1	3.69E-08	6.22E-07	0.890598894	0.890598894	trans
cg16770243_ANKRD54P1	3.69E-08	6.22E-07	0.890598894	0.890598894	trans
cg16770243_ELOBP1	3.69E-08	6.22E-07	0.890598894	0.890598894	trans
cg16770243_RNA5SP443	3.69E-08	6.22E-07	0.890598894	0.890598894	trans
cg18770690_SRSF3P6	3.69E-08	6.22E-07	-1.050742757	1.050742757	trans
cg15157699_OR6C75	3.69E-08	6.22E-07	1.019233776	1.019233776	trans
cg11831394_MIR648	3.70E-08	6.23E-07	-0.950227317	0.950227317	trans
cg10100117_RN7SKP231	3.70E-08	6.23E-07	-0.952436615	0.952436615	trans
cg20121803_TYRP1	3.70E-08	6.23E-07	0.845341843	0.845341843	trans
cg05861871_RPS26P5	3.70E-08	6.24E-07	-0.876980793	0.876980793	trans
cg10044466_OOSP2	3.70E-08	6.24E-07	0.967590877	0.967590877	trans
cg10044466_RN7SL214P	3.70E-08	6.24E-07	0.967590877	0.967590877	trans
cg10039163_MYBPC1	3.70E-08	6.24E-07	-0.934158594	0.934158594	trans
cg06612671_RNU6-409P	3.71E-08	6.24E-07	1.0889223	1.0889223	trans
cg01164221_RN7SKP48	3.71E-08	6.24E-07	1.155559255	1.155559255	trans
cg16217323_REG1CP	3.71E-08	6.24E-07	-0.834036539	0.834036539	trans
cg16217323_MTND5P27	3.71E-08	6.24E-07	-0.834036539	0.834036539	trans
cg16217323_SLC6A18	3.71E-08	6.24E-07	-0.834036539	0.834036539	trans
cg20237815_RN7SKP257	3.71E-08	6.24E-07	0.987855626	0.987855626	trans
cg02695239_HSPE1P12	3.71E-08	6.25E-07	1.020707293	1.020707293	trans
cg08433110_RN7SL717P	3.71E-08	6.25E-07	1.116688509	1.116688509	trans
cg04751533_KRT33A	3.71E-08	6.25E-07	0.814198028	0.814198028	trans
cg10568558_OR2W4P	3.71E-08	6.25E-07	-1.421837189	1.421837189	trans
cg02990361_GFRA4	3.71E-08	6.26E-07	-1.083084394	1.083084394	trans
cg21252088_IGKV1D-8	3.72E-08	6.26E-07	1.021680954	1.021680954	trans
cg04243292_OR8U1	3.72E-08	6.26E-07	1.042984769	1.042984769	trans
cg15976390_HOXC10	3.72E-08	6.26E-07	-0.809164985	0.809164985	trans
cg08818130_RNU6-11P	3.72E-08	6.27E-07	-1.390739563	1.390739563	trans
cg11831394_KRTAP13-5P	3.73E-08	6.27E-07	-0.938996075	0.938996075	trans
cg03406245_BPIFB3	3.73E-08	6.27E-07	-0.867122142	0.867122142	trans
cg08698035_RNU6-95P	3.73E-08	6.27E-07	-1.017356827	1.017356827	trans
cg08549898_OR4S1	3.73E-08	6.28E-07	-0.862457991	0.862457991	trans
cg19344682_OR4F3	3.73E-08	6.28E-07	0.883646458	0.883646458	trans
cg00935234_FRMD5	3.74E-08	6.29E-07	-0.866790413	0.866790413	trans
cg04304019_SMR3A	3.74E-08	6.29E-07	0.935158488	0.935158488	trans
cg20638896_LOXL1	3.74E-08	6.29E-07	0.992538984	0.992538984	trans
cg12256809_TGM4	3.74E-08	6.30E-07	-1.030309855	1.030309855	trans
cg02207084_PRAMEF11	3.74E-08	6.30E-07	-1.112309028	1.112309028	trans
cg02207084_DPY19L4P2	3.74E-08	6.30E-07	-1.112309028	1.112309028	trans
cg02207084_LINC01784	3.74E-08	6.30E-07	-1.112309028	1.112309028	trans
cg11539674_RPL10P1	3.75E-08	6.30E-07	0.956770898	0.956770898	trans
cg11153505_PFKFB3	3.75E-08	6.30E-07	0.819517047	0.819517047	trans
cg17551702_RNU6-246P	3.75E-08	6.31E-07	-1.139725386	1.139725386	trans
cg03308012_RN7SL822P	3.75E-08	6.31E-07	-1.029990099	1.029990099	trans
cg19378640_NME2P3	3.75E-08	6.31E-07	-0.816721366	0.816721366	trans
cg19378640_VN1R6P	3.75E-08	6.31E-07	-0.816721366	0.816721366	trans
cg10854295_MIR103A2	3.75E-08	6.31E-07	-2.779773384	2.779773384	trans
cg08433110_SLC17A6	3.75E-08	6.31E-07	1.104475038	1.104475038	trans
cg20035380_COX6B1P7	3.75E-08	6.31E-07	0.871859973	0.871859973	trans
cg20035380_RNU6-827P	3.75E-08	6.31E-07	0.871859973	0.871859973	trans
cg20035380_MTCO2P8	3.75E-08	6.31E-07	0.871859973	0.871859973	trans
cg20035380_SNORD115-30	3.75E-08	6.31E-07	0.871859973	0.871859973	trans
cg20035380_KRTAP4-7	3.75E-08	6.31E-07	0.871859973	0.871859973	trans
cg13085030_MTND5P19	3.75E-08	6.31E-07	-1.154419535	1.154419535	trans
cg03603331_LINC00229	3.76E-08	6.32E-07	-0.84282319	0.84282319	trans
cg01479912_C15orf32	3.76E-08	6.32E-07	1.054581216	1.054581216	trans
cg20692464_ACTP1	3.76E-08	6.32E-07	-1.381030112	1.381030112	trans
cg21830932_KRTAP2-4	3.76E-08	6.32E-07	-1.004272525	1.004272525	trans
cg00570285_LINC00408	3.76E-08	6.32E-07	0.822945297	0.822945297	trans
cg15411736_NPM1P51	3.76E-08	6.32E-07	-0.808348536	0.808348536	trans
cg15411736_RPS4XP15	3.76E-08	6.32E-07	-0.808348536	0.808348536	trans
cg15411736_SNORD114-16	3.76E-08	6.32E-07	-0.808348536	0.808348536	trans
cg21926612_LINC01874	3.76E-08	6.32E-07	0.897720299	0.897720299	trans
cg21926612_RNA5SP89	3.76E-08	6.32E-07	0.897720299	0.897720299	trans
cg21926612_SNORD32B	3.76E-08	6.32E-07	0.897720299	0.897720299	trans
cg07102783_LCN15	3.76E-08	6.32E-07	-0.870813636	0.870813636	trans
cg09563600_OR10K2	3.76E-08	6.32E-07	0.854380442	0.854380442	trans
cg04887104_ULBP1	3.76E-08	6.33E-07	-1.031239325	1.031239325	trans
cg04390231_OR4S1	3.77E-08	6.33E-07	-0.90887439	0.90887439	trans
cg01915688_TCL1A	3.77E-08	6.34E-07	-1.036160659	1.036160659	trans
cg18180710_LRRC9	3.77E-08	6.34E-07	0.997436398	0.997436398	trans
cg08698035_ECE2	3.77E-08	6.34E-07	-1.02623602	1.02623602	trans
cg20695805_RPL13AP	3.78E-08	6.35E-07	-0.864044792	0.864044792	trans
cg14313932_SNORD114-6	3.78E-08	6.35E-07	-0.839509127	0.839509127	trans
cg23608297_LINC00454	3.78E-08	6.35E-07	-0.8363485	0.8363485	trans
cg02908282_VGLL2	3.78E-08	6.35E-07	-1.766894279	1.766894279	trans
cg02908282_MTND2P6	3.78E-08	6.35E-07	-1.766894279	1.766894279	trans
cg02908282_MYMK	3.78E-08	6.35E-07	-1.766894279	1.766894279	trans
cg02908282_LINC02629	3.78E-08	6.35E-07	-1.766894279	1.766894279	trans
cg02908282_ANKRD30BP1	3.78E-08	6.35E-07	-1.766894279	1.766894279	trans
cg03743462_ADGRD1	3.78E-08	6.35E-07	1.051247972	1.051247972	trans
cg19703425_RAD51AP2	3.78E-08	6.35E-07	-1.370005703	1.370005703	trans
cg24836826_IFITM8P	3.79E-08	6.36E-07	-1.230309915	1.230309915	trans
cg22314681_HLA-DRB9	3.79E-08	6.36E-07	-0.956123286	0.956123286	trans
cg23289706_OR5M4P	3.79E-08	6.36E-07	-1.056227357	1.056227357	trans
cg03386811_LPL	3.79E-08	6.37E-07	-0.950352886	0.950352886	trans
cg18251222_RN7SKP226	3.79E-08	6.37E-07	0.837839457	0.837839457	trans
cg18251222_OR4C10P	3.79E-08	6.37E-07	0.837839457	0.837839457	trans
cg18251222_MIR654	3.79E-08	6.37E-07	0.837839457	0.837839457	trans
cg18251222_LINC01665	3.79E-08	6.37E-07	0.837839457	0.837839457	trans
cg06195376_GAL	3.79E-08	6.37E-07	-1.405175128	1.405175128	trans
cg03985285_CALM2P4	3.79E-08	6.37E-07	-0.860309386	0.860309386	trans
cg26543311_TBC1D3P7	3.79E-08	6.37E-07	-2.604926808	2.604926808	trans
cg15556748_RNU6-23P	3.79E-08	6.37E-07	0.860965273	0.860965273	trans
cg24605553_TESPA1	3.79E-08	6.37E-07	0.863233203	0.863233203	trans
cg22168087_DAZL	3.80E-08	6.37E-07	0.84844938	0.84844938	trans
cg13127920_RNU6-1200P	3.80E-08	6.38E-07	0.785249119	0.785249119	trans
cg03603331_RN7SKP212	3.80E-08	6.38E-07	-0.859946518	0.859946518	trans
cg15465092_RFLNA	3.80E-08	6.39E-07	-1.389138273	1.389138273	trans
cg01594767_RNU6-221P	3.81E-08	6.39E-07	1.028452058	1.028452058	trans
cg13127920_GUSBP6	3.81E-08	6.40E-07	-0.832704965	0.832704965	trans
cg07715621_PRR23C	3.81E-08	6.40E-07	0.837802048	0.837802048	trans
cg07715621_TRIM64EP	3.81E-08	6.40E-07	0.837802048	0.837802048	trans
cg07715621_RPS29P27	3.81E-08	6.40E-07	0.837802048	0.837802048	trans
cg07715621_RNU6-371P	3.81E-08	6.40E-07	0.837802048	0.837802048	trans
cg00892312_USP17L25	3.81E-08	6.40E-07	1.007540101	1.007540101	trans
cg22280068_IGKV1-16	3.81E-08	6.40E-07	-0.921731059	0.921731059	trans
cg17106653_ACTE1P	3.81E-08	6.40E-07	1.049299077	1.049299077	trans
cg15063726_MIR2053	3.81E-08	6.40E-07	-0.818106791	0.818106791	trans
cg06621919_ZNF863P	3.82E-08	6.41E-07	-0.906528851	0.906528851	trans
cg03036575_LINC02799	3.82E-08	6.41E-07	-0.931649811	0.931649811	trans
cg19703425_ZNF80	3.82E-08	6.41E-07	-1.36304192	1.36304192	trans
cg11724156_ASB10	3.82E-08	6.41E-07	1.154457576	1.154457576	trans
cg02303400_LINC02799	3.82E-08	6.41E-07	-0.869261594	0.869261594	trans
cg04000274_POTED	3.82E-08	6.42E-07	-1.328940173	1.328940173	trans
cg09789229_SNORD114-11	3.82E-08	6.42E-07	0.935959448	0.935959448	trans
cg20223162_LINC02645	3.83E-08	6.42E-07	0.853220317	0.853220317	trans
cg11791922_MTCYBP8	3.83E-08	6.42E-07	-0.99556212	0.99556212	trans
cg11791922_RNA5SP140	3.83E-08	6.42E-07	-0.99556212	0.99556212	trans
cg11791922_BPESC1	3.83E-08	6.42E-07	-0.99556212	0.99556212	trans
cg11791922_RNA5SP306	3.83E-08	6.42E-07	-0.99556212	0.99556212	trans
cg11791922_LINC00358	3.83E-08	6.42E-07	-0.99556212	0.99556212	trans
cg19408449_FCRL1	3.83E-08	6.42E-07	-0.768739376	0.768739376	trans
cg09205384_MTND1P27	3.83E-08	6.43E-07	-0.98748828	0.98748828	trans
cg09205384_RPL30P16	3.83E-08	6.43E-07	-0.98748828	0.98748828	trans
cg09205384_OR5BE1P	3.83E-08	6.43E-07	-0.98748828	0.98748828	trans
cg09205384_ZSWIM5P1	3.83E-08	6.43E-07	-0.98748828	0.98748828	trans
cg10746224_SLC39A12-AS1	3.83E-08	6.43E-07	-0.960485727	0.960485727	trans
cg00711529_LCE2B	3.84E-08	6.43E-07	1.006158936	1.006158936	trans
cg00711529_MTND4P28	3.84E-08	6.43E-07	1.006158936	1.006158936	trans
cg00711529_PRR23B	3.84E-08	6.43E-07	1.006158936	1.006158936	trans
cg00711529_GPR53P	3.84E-08	6.43E-07	1.006158936	1.006158936	trans
cg00711529_RPL23AP46	3.84E-08	6.43E-07	1.006158936	1.006158936	trans
cg00711529_DEFA7P	3.84E-08	6.43E-07	1.006158936	1.006158936	trans
cg00711529_PAICSP2	3.84E-08	6.43E-07	1.006158936	1.006158936	trans
cg09623286_TRAV9-1	3.84E-08	6.43E-07	0.894786825	0.894786825	trans
cg17106653_RPL6P4	3.84E-08	6.44E-07	1.032523801	1.032523801	trans
cg11153505_FFAR2	3.84E-08	6.44E-07	0.784316035	0.784316035	trans
cg21546742_RN7SL62P	3.84E-08	6.44E-07	-0.855010939	0.855010939	trans
cg21546742_UBE2V1P4	3.84E-08	6.44E-07	-0.855010939	0.855010939	trans
cg21546742_VSTM2B	3.84E-08	6.44E-07	-0.855010939	0.855010939	trans
cg14484356_NTRK2	3.84E-08	6.44E-07	0.833406279	0.833406279	trans
cg01062838_PPIAP33	3.84E-08	6.44E-07	-1.191477186	1.191477186	trans
cg25131461_PPP1R2P5	3.84E-08	6.44E-07	-1.101447112	1.101447112	trans
cg07917878_RNU2-32P	3.84E-08	6.44E-07	1.126738712	1.126738712	trans
cg17867325_SNORD114-17	3.84E-08	6.44E-07	1.466876589	1.466876589	trans
cg11023174_CRHR1	3.84E-08	6.44E-07	0.859114965	0.859114965	trans
cg03859313_RNU6-951P	3.85E-08	6.45E-07	1.787350094	1.787350094	trans
cg20695805_CCDC162P	3.85E-08	6.45E-07	0.863752646	0.863752646	trans
cg06320570_TRAT1	3.85E-08	6.45E-07	-1.4174893	1.4174893	trans
cg16897387_CBLN2	3.85E-08	6.45E-07	1.613110009	1.613110009	trans
cg16935517_PCGEM1	3.85E-08	6.45E-07	0.968327221	0.968327221	trans
cg20983125_VCAM1	3.85E-08	6.45E-07	-0.850765624	0.850765624	trans
cg14924064_TRAV14DV4	3.85E-08	6.45E-07	0.885805835	0.885805835	trans
cg10664338_IGKV1OR2-3	3.85E-08	6.46E-07	0.992745345	0.992745345	trans
cg10664338_MIR548A1	3.85E-08	6.46E-07	0.992745345	0.992745345	trans
cg10664338_RPS29P15	3.85E-08	6.46E-07	0.992745345	0.992745345	trans
cg10664338_RPL30P12	3.85E-08	6.46E-07	0.992745345	0.992745345	trans
cg03775628_IGHV1-3	3.86E-08	6.46E-07	-1.147930565	1.147930565	trans
cg09554300_LINC01280	3.86E-08	6.47E-07	0.836148749	0.836148749	trans
cg04738355_SYT1	3.86E-08	6.47E-07	-0.9963283	0.9963283	trans
cg25180916_LINC01015	3.87E-08	6.47E-07	-1.008989498	1.008989498	trans
cg04136018_LINC01139	3.87E-08	6.48E-07	-0.834679614	0.834679614	trans
cg07917878_MIR616	3.87E-08	6.49E-07	1.111497091	1.111497091	trans
cg15099537_CD300E	3.87E-08	6.49E-07	0.892406699	0.892406699	trans
cg15306546_KCNN3	3.87E-08	6.49E-07	0.948943677	0.948943677	trans
cg14421548_PSMC1P6	3.88E-08	6.49E-07	-0.936344997	0.936344997	trans
cg13646510_NPM1P36	3.88E-08	6.49E-07	-0.952882695	0.952882695	trans
cg18452169_LINC01857	3.88E-08	6.50E-07	-1.263221441	1.263221441	trans
cg06338987_LINC02082	3.88E-08	6.50E-07	-0.922859878	0.922859878	trans
cg00171290_RPS16P9	3.88E-08	6.50E-07	0.924332617	0.924332617	trans
cg11619434_OR10C1	3.88E-08	6.50E-07	-1.118047362	1.118047362	trans
cg24170716_MYBL2	3.88E-08	6.50E-07	-1.02420394	1.02420394	trans
cg05056349_DEFB126	3.89E-08	6.51E-07	0.78448097	0.78448097	trans
cg10664162_TRAV9-1	3.89E-08	6.51E-07	-0.833657372	0.833657372	trans
cg14408831_RPL7P5	3.89E-08	6.51E-07	-1.060295874	1.060295874	trans
cg03799335_SPEM1	3.89E-08	6.51E-07	-1.067853709	1.067853709	trans
cg19483581_HOXA9	3.89E-08	6.51E-07	-0.787645866	0.787645866	trans
cg04665311_RNU6-843P	3.89E-08	6.51E-07	-0.869914693	0.869914693	trans
cg00778059_LMX1A-AS2	3.89E-08	6.51E-07	1.024696942	1.024696942	trans
cg04738355_TNNT1	3.89E-08	6.51E-07	-0.947945805	0.947945805	trans
cg24636969_RN7SL822P	3.89E-08	6.51E-07	0.835285313	0.835285313	trans
cg16919093_ONECUT3	3.89E-08	6.51E-07	-1.176530031	1.176530031	trans
cg14408831_LINC01687	3.89E-08	6.52E-07	-1.053987488	1.053987488	trans
cg21077610_SSMEM1	3.90E-08	6.52E-07	1.005643945	1.005643945	trans
cg12089094_OR4A47	3.90E-08	6.52E-07	1.037176575	1.037176575	trans
cg27141266_OR51S1	3.90E-08	6.52E-07	-1.005803334	1.005803334	trans
cg27141266_OR4K15	3.90E-08	6.52E-07	-1.005803334	1.005803334	trans
cg20638896_TYROBP	3.90E-08	6.52E-07	0.973144811	0.973144811	trans
cg14282280_SLC30A3	3.90E-08	6.52E-07	-0.827225152	0.827225152	trans
cg16972508_GAPDHP32	3.90E-08	6.52E-07	-1.216338231	1.216338231	trans
cg10543947_RN7SL305P	3.90E-08	6.53E-07	-0.759011305	0.759011305	trans
cg04329977_GPR158-AS1	3.90E-08	6.53E-07	-0.858986331	0.858986331	trans
cg07963816_RPL32P17	3.90E-08	6.53E-07	0.817681769	0.817681769	trans
cg20375654_SLC39A12-AS1	3.90E-08	6.53E-07	-0.939545349	0.939545349	trans
cg10959048_MEMO1P3	3.91E-08	6.53E-07	-1.168754457	1.168754457	trans
cg13203982_ISCUP1	3.91E-08	6.53E-07	-0.97044106	0.97044106	trans
cg13203982_SPACA1	3.91E-08	6.53E-07	-0.97044106	0.97044106	trans
cg13203982_ACSM2B	3.91E-08	6.53E-07	-0.97044106	0.97044106	trans
cg13203982_RN7SKP169	3.91E-08	6.53E-07	-0.97044106	0.97044106	trans
cg15173429_MRPS18BP1	3.91E-08	6.53E-07	-1.247374396	1.247374396	trans
cg22314681_LINC01827	3.91E-08	6.54E-07	-0.982546842	0.982546842	trans
cg16726234_RPL21P66	3.91E-08	6.54E-07	0.804150291	0.804150291	trans
cg06282009_LINC01055	3.91E-08	6.54E-07	-1.312372238	1.312372238	trans
cg12149851_RNU7-67P	3.91E-08	6.54E-07	0.888601281	0.888601281	trans
cg12149851_RNU6-1273P	3.91E-08	6.54E-07	0.888601281	0.888601281	trans
cg12149851_RPS6P21	3.91E-08	6.54E-07	0.888601281	0.888601281	trans
cg12149851_LINC00446	3.91E-08	6.54E-07	0.888601281	0.888601281	trans
cg12149851_PDILT	3.91E-08	6.54E-07	0.888601281	0.888601281	trans
cg12149851_DSCR8	3.91E-08	6.54E-07	0.888601281	0.888601281	trans
cg20638896_PEA15	3.91E-08	6.54E-07	0.958843642	0.958843642	trans
cg12101870_LINC00701	3.91E-08	6.54E-07	-0.972036213	0.972036213	trans
cg11348583_RNU6-1031P	3.92E-08	6.55E-07	-0.920242236	0.920242236	trans
cg24170716_KCNK12	3.92E-08	6.55E-07	-1.013329228	1.013329228	trans
cg16977073_FCRL5	3.92E-08	6.55E-07	-0.917458105	0.917458105	trans
cg00047667_DNAJC17P1	3.92E-08	6.55E-07	-1.101412134	1.101412134	trans
cg10654648_CXADRP1	3.92E-08	6.55E-07	-1.07861893	1.07861893	trans
cg01915688_IGHV3-33	3.92E-08	6.55E-07	-1.03371375	1.03371375	trans
cg17714581_RNU6-263P	3.92E-08	6.55E-07	-0.817410078	0.817410078	trans
cg08818130_CT66	3.92E-08	6.55E-07	-1.360319228	1.360319228	trans
cg13362012_FGF19	3.92E-08	6.56E-07	-0.975907619	0.975907619	trans
cg00232388_CHEK1	3.93E-08	6.56E-07	0.961442806	0.961442806	trans
cg20375654_FTLP1	3.93E-08	6.56E-07	-0.949045082	0.949045082	trans
cg19595092_IGKV3D-20	3.93E-08	6.56E-07	-1.233163261	1.233163261	trans
cg24267017_KRT18P42	3.93E-08	6.57E-07	-1.519026858	1.519026858	trans
cg10039163_RAB1AP1	3.94E-08	6.58E-07	-0.94649077	0.94649077	trans
cg19241088_RPL23AP39	3.94E-08	6.58E-07	0.941737217	0.941737217	trans
cg19241088_PRELID1P2	3.94E-08	6.58E-07	0.941737217	0.941737217	trans
cg19241088_KRT18P66	3.94E-08	6.58E-07	0.941737217	0.941737217	trans
cg19241088_SLC22A12	3.94E-08	6.58E-07	0.941737217	0.941737217	trans
cg19241088_RNY3P5	3.94E-08	6.58E-07	0.941737217	0.941737217	trans
cg20339553_LINC01247	3.94E-08	6.58E-07	0.978558538	0.978558538	trans
cg20339553_LINC01795	3.94E-08	6.58E-07	0.978558538	0.978558538	trans
cg27251155_DNAJC5G	3.94E-08	6.58E-07	-0.872200245	0.872200245	trans
cg27251155_HOXD10	3.94E-08	6.58E-07	-0.872200245	0.872200245	trans
cg27251155_LINC00608	3.94E-08	6.58E-07	-0.872200245	0.872200245	trans
cg27251155_MAS1LP1	3.94E-08	6.58E-07	-0.872200245	0.872200245	trans
cg27251155_HMGN2P39	3.94E-08	6.58E-07	-0.872200245	0.872200245	trans
cg27251155_HSP90AB6P	3.94E-08	6.58E-07	-0.872200245	0.872200245	trans
cg03582294_RPS17P1	3.95E-08	6.59E-07	-0.938281411	0.938281411	trans
cg12852285_RNU2-61P	3.95E-08	6.60E-07	-0.865077669	0.865077669	trans
cg27030245_HNRNPA1P47	3.95E-08	6.60E-07	-0.818084	0.818084	trans
cg00773700_RNU1-2	3.95E-08	6.60E-07	-1.072323834	1.072323834	trans
cg06320570_RNU6-499P	3.95E-08	6.60E-07	-1.435880134	1.435880134	trans
cg08818130_HPGDS	3.95E-08	6.60E-07	-1.320357326	1.320357326	trans
cg17106653_SYNDIG1	3.95E-08	6.60E-07	1.06501381	1.06501381	trans
cg08860190_RN7SL420P	3.95E-08	6.60E-07	-1.040704806	1.040704806	trans
cg08860190_LINC02010	3.95E-08	6.60E-07	-1.040704806	1.040704806	trans
cg08860190_RN7SKP62	3.95E-08	6.60E-07	-1.040704806	1.040704806	trans
cg08860190_HNRNPA1P1	3.95E-08	6.60E-07	-1.040704806	1.040704806	trans
cg08860190_DNAJA1P4	3.95E-08	6.60E-07	-1.040704806	1.040704806	trans
cg08860190_NHP2P2	3.95E-08	6.60E-07	-1.040704806	1.040704806	trans
cg08860190_RPS21P8	3.95E-08	6.60E-07	-1.040704806	1.040704806	trans
cg08860190_GRPEL2P1	3.95E-08	6.60E-07	-1.040704806	1.040704806	trans
cg08860190_SNORD115-28	3.95E-08	6.60E-07	-1.040704806	1.040704806	trans
cg23798064_TMEM235	3.95E-08	6.60E-07	-1.058962755	1.058962755	trans
cg12774454_LINC01102	3.96E-08	6.60E-07	-1.100578302	1.100578302	trans
cg05884880_LCN8	3.96E-08	6.60E-07	0.912035415	0.912035415	trans
cg21360245_ACTBP12	3.96E-08	6.60E-07	-0.822406306	0.822406306	trans
cg21360245_MTND5P18	3.96E-08	6.60E-07	-0.822406306	0.822406306	trans
cg21360245_RN7SL868P	3.96E-08	6.60E-07	-0.822406306	0.822406306	trans
cg21360245_MTND1P2	3.96E-08	6.60E-07	-0.822406306	0.822406306	trans
cg21360245_H3P29	3.96E-08	6.60E-07	-0.822406306	0.822406306	trans
cg08498272_SOX18	3.96E-08	6.60E-07	0.921929465	0.921929465	trans
cg14584450_RN7SKP207	3.96E-08	6.61E-07	0.970019679	0.970019679	trans
cg15644305_MS4A18	3.96E-08	6.61E-07	0.79393415	0.79393415	trans
cg09223563_MIR27B	3.96E-08	6.61E-07	1.252609382	1.252609382	trans
cg16596598_IGHV4-34	3.96E-08	6.61E-07	-0.83936437	0.83936437	trans
cg17106653_CD19	3.97E-08	6.62E-07	1.038624171	1.038624171	trans
cg15374032_CHRFAM7A	3.97E-08	6.62E-07	-0.945331056	0.945331056	trans
cg01777786_LINC00368	3.97E-08	6.62E-07	0.862379373	0.862379373	trans
cg01777786_MIR539	3.97E-08	6.62E-07	0.862379373	0.862379373	trans
cg01777786_KRTAP10-8	3.97E-08	6.62E-07	0.862379373	0.862379373	trans
cg06578063_RNU6-650P	3.97E-08	6.62E-07	0.828757815	0.828757815	trans
cg11500903_CHEK2P4	3.97E-08	6.63E-07	0.665179871	0.665179871	trans
cg16237565_SNORD115-36	3.98E-08	6.63E-07	-0.830412143	0.830412143	trans
cg00625610_MTND4P10	3.98E-08	6.63E-07	-1.501850782	1.501850782	trans
cg16977073_FCRL2	3.98E-08	6.63E-07	-0.911477188	0.911477188	trans
cg14408831_RBM46	3.98E-08	6.64E-07	-1.038317076	1.038317076	trans
cg16596598_FCRL3	3.98E-08	6.64E-07	-0.819425786	0.819425786	trans
cg02080116_RETNLB	3.99E-08	6.64E-07	0.954810434	0.954810434	trans
cg06777189_IGLV1-47	3.99E-08	6.64E-07	-0.795523498	0.795523498	trans
cg12910951_RCVRN	3.99E-08	6.64E-07	-0.914328809	0.914328809	trans
cg18294987_RN7SL420P	3.99E-08	6.64E-07	-0.963762684	0.963762684	trans
cg18294987_LINC02010	3.99E-08	6.64E-07	-0.963762684	0.963762684	trans
cg18294987_RN7SKP62	3.99E-08	6.64E-07	-0.963762684	0.963762684	trans
cg18294987_HNRNPA1P1	3.99E-08	6.64E-07	-0.963762684	0.963762684	trans
cg18294987_DNAJA1P4	3.99E-08	6.64E-07	-0.963762684	0.963762684	trans
cg18294987_NHP2P2	3.99E-08	6.64E-07	-0.963762684	0.963762684	trans
cg18294987_RPS21P8	3.99E-08	6.64E-07	-0.963762684	0.963762684	trans
cg18294987_GRPEL2P1	3.99E-08	6.64E-07	-0.963762684	0.963762684	trans
cg18294987_SNORD115-28	3.99E-08	6.64E-07	-0.963762684	0.963762684	trans
cg04726019_MRPS21P6	3.99E-08	6.64E-07	0.837137563	0.837137563	trans
cg04726019_NME2P2	3.99E-08	6.65E-07	-0.824148824	0.824148824	trans
cg15185538_RNA5SP184	3.99E-08	6.65E-07	1.017598098	1.017598098	trans
cg04887104_PEAR1	3.99E-08	6.65E-07	-0.999639791	0.999639791	trans
cg22503024_IGHV1-3	3.99E-08	6.65E-07	-0.887526918	0.887526918	trans
cg10565645_SNORD52	3.99E-08	6.65E-07	-0.83584734	0.83584734	trans
cg13127920_OR52L1	3.99E-08	6.65E-07	-0.828612869	0.828612869	trans
cg01685353_DEFB130D	3.99E-08	6.65E-07	-1.005436355	1.005436355	trans
cg01685353_BOLA2	3.99E-08	6.65E-07	-1.005436355	1.005436355	trans
cg01685353_SLC35G4	3.99E-08	6.65E-07	-1.005436355	1.005436355	trans
cg06115039_PPP1R2P10	3.99E-08	6.65E-07	-0.8366661	0.8366661	trans
cg07091544_MLXIPL	3.99E-08	6.65E-07	-0.858224981	0.858224981	trans
cg12067981_ADIRF	4.00E-08	6.66E-07	-0.849323628	0.849323628	trans
cg07764563_LINC01440	4.00E-08	6.66E-07	-1.111267575	1.111267575	trans
cg24949324_TBX20	4.00E-08	6.66E-07	0.854637597	0.854637597	trans
cg20121803_C11orf87	4.00E-08	6.66E-07	0.868328954	0.868328954	trans
cg23380468_RPS26P2	4.00E-08	6.66E-07	0.925617375	0.925617375	trans
cg10959048_TRAV14DV4	4.01E-08	6.67E-07	-1.150577176	1.150577176	trans
cg15310511_RNU6-95P	4.01E-08	6.67E-07	-0.947060893	0.947060893	trans
cg13973727_RPS27P23	4.01E-08	6.68E-07	0.867166674	0.867166674	trans
cg04343263_WDR4P2	4.01E-08	6.68E-07	-1.159011476	1.159011476	trans
cg15157699_RPS3AP23	4.01E-08	6.68E-07	0.969706771	0.969706771	trans
cg17106653_RNU6-212P	4.01E-08	6.68E-07	1.062513564	1.062513564	trans
cg24949324_TIMP3	4.01E-08	6.68E-07	0.840476022	0.840476022	trans
cg14013632_KRTAP8-3P	4.02E-08	6.69E-07	-2.08686661	2.08686661	trans
cg26031613_ARMC12	4.02E-08	6.69E-07	1.20676239	1.20676239	trans
cg02639667_RPL21P129	4.02E-08	6.69E-07	1.257837937	1.257837937	trans
cg24730459_AHCYP4	4.02E-08	6.69E-07	-1.272998487	1.272998487	trans
cg16977073_TLR10	4.02E-08	6.69E-07	-0.945000685	0.945000685	trans
cg01364862_R3HDML	4.02E-08	6.69E-07	-0.884462302	0.884462302	trans
cg11500903_ZNF844	4.02E-08	6.69E-07	0.901131077	0.901131077	trans
cg04695233_REXO1L1P	4.02E-08	6.69E-07	-1.050543724	1.050543724	trans
cg16068431_NKX6-1	4.02E-08	6.69E-07	-1.128434071	1.128434071	trans
cg20983125_FAM30A	4.02E-08	6.69E-07	-0.849385504	0.849385504	trans
cg16348536_TCL1A	4.02E-08	6.69E-07	-0.905116554	0.905116554	trans
cg22183057_RN7SKP94	4.02E-08	6.70E-07	-1.001284816	1.001284816	trans
cg26284196_RPL7P5	4.02E-08	6.70E-07	-1.016424052	1.016424052	trans
cg26076683_TNN	4.03E-08	6.70E-07	-1.174446865	1.174446865	trans
cg16919093_MLXIPL	4.03E-08	6.70E-07	-1.180277309	1.180277309	trans
cg02658985_POTEB2	4.03E-08	6.70E-07	-0.895741327	0.895741327	trans
cg19703425_RN7SKP110	4.03E-08	6.70E-07	-1.39304339	1.39304339	trans
cg20638896_DENND5A	4.03E-08	6.71E-07	0.98192591	0.98192591	trans
cg26277026_OR7E140P	4.03E-08	6.71E-07	0.830508678	0.830508678	trans
cg06612671_CBLN1	4.03E-08	6.71E-07	1.08643058	1.08643058	trans
cg15001471_RASGEF1C	4.04E-08	6.71E-07	-1.179182845	1.179182845	trans
cg08268925_RNU7-197P	4.04E-08	6.71E-07	-0.943467418	0.943467418	trans
cg20638896_LILRB3	4.04E-08	6.73E-07	0.969764139	0.969764139	trans
cg09201130_FOXL2NB	4.04E-08	6.73E-07	-0.987723939	0.987723939	trans
cg15541606_MIR889	4.05E-08	6.74E-07	-0.895111635	0.895111635	trans
cg04464523_OR2T32P	4.05E-08	6.74E-07	0.942593325	0.942593325	trans
cg21435568_SNORD114-11	4.05E-08	6.74E-07	1.094861827	1.094861827	trans
cg06338987_HNRNPA1P43	4.05E-08	6.74E-07	-0.939669544	0.939669544	trans
cg22314681_HOXA7	4.05E-08	6.74E-07	-0.91537595	0.91537595	trans
cg09809224_HMGN1P19	4.05E-08	6.74E-07	1.022951772	1.022951772	trans
cg07410464_CASP3P1	4.05E-08	6.74E-07	0.829505362	0.829505362	trans
cg07410464_FGF4	4.05E-08	6.74E-07	0.829505362	0.829505362	trans
cg07410464_RPL29P25	4.05E-08	6.74E-07	0.829505362	0.829505362	trans
cg07410464_RNY1P1	4.05E-08	6.74E-07	0.829505362	0.829505362	trans
cg02232418_PTPRN	4.05E-08	6.74E-07	0.964268407	0.964268407	trans
cg06204531_BPIFB3	4.05E-08	6.74E-07	-0.95297174	0.95297174	trans
cg10030633_RPL30P9	4.05E-08	6.74E-07	1.130254985	1.130254985	trans
cg09623286_CNN2P8	4.06E-08	6.74E-07	0.8436096	0.8436096	trans
cg03365111_GGTLC1	4.06E-08	6.75E-07	-0.81989058	0.81989058	trans
cg23741364_FAM74A1	4.06E-08	6.75E-07	-0.822063347	0.822063347	trans
cg17146522_LINC00454	4.06E-08	6.75E-07	-0.86784699	0.86784699	trans
cg26337592_SERPINA6	4.06E-08	6.76E-07	0.987183239	0.987183239	trans
cg13085030_FABP5P10	4.06E-08	6.76E-07	-1.079494298	1.079494298	trans
cg15025375_OPN1SW	4.07E-08	6.76E-07	-0.865020165	0.865020165	trans
cg01140770_DHDH	4.07E-08	6.76E-07	-0.879724108	0.879724108	trans
cg16012408_LINC01349	4.07E-08	6.76E-07	-0.834184345	0.834184345	trans
cg16012408_MIR541	4.07E-08	6.76E-07	-0.834184345	0.834184345	trans
cg08825286_RNU6-1100P	4.07E-08	6.77E-07	-1.193781846	1.193781846	trans
cg03743462_RNU6-147P	4.08E-08	6.78E-07	1.03018566	1.03018566	trans
cg02990361_LINC01076	4.08E-08	6.78E-07	-0.919456614	0.919456614	trans
cg25102279_AVP	4.08E-08	6.78E-07	0.80223428	0.80223428	trans
cg27594583_OR51A7	4.08E-08	6.78E-07	1.167891465	1.167891465	trans
cg07905199_LINC02575	4.08E-08	6.79E-07	-0.835624265	0.835624265	trans
cg06779317_RNU6-744P	4.09E-08	6.79E-07	1.204568355	1.204568355	trans
cg00232388_HMGN1P19	4.09E-08	6.79E-07	0.943783087	0.943783087	trans
cg10097323_DPP10-AS3	4.09E-08	6.79E-07	-1.165915678	1.165915678	trans
cg09739726_OPN1SW	4.09E-08	6.80E-07	-0.945508532	0.945508532	trans
cg01915688_GSX2	4.10E-08	6.80E-07	-1.044249043	1.044249043	trans
cg08018007_SRSF3P6	4.10E-08	6.81E-07	-1.013005138	1.013005138	trans
cg09817248_OR52L1	4.10E-08	6.81E-07	3.275068269	3.275068269	trans
cg01267392_VGLL2	4.10E-08	6.81E-07	-0.883836008	0.883836008	trans
cg01267392_MTND2P6	4.10E-08	6.81E-07	-0.883836008	0.883836008	trans
cg01267392_MYMK	4.10E-08	6.81E-07	-0.883836008	0.883836008	trans
cg01267392_LINC02629	4.10E-08	6.81E-07	-0.883836008	0.883836008	trans
cg01267392_ANKRD30BP1	4.10E-08	6.81E-07	-0.883836008	0.883836008	trans
cg13678787_RNU2-48P	4.10E-08	6.81E-07	-1.438370994	1.438370994	trans
cg15139637_SUCLA2P2	4.10E-08	6.82E-07	0.838641197	0.838641197	trans
cg10039163_OR56B1	4.11E-08	6.82E-07	-0.969525072	0.969525072	trans
cg23654844_ITGA8	4.11E-08	6.83E-07	-3.04687612	3.04687612	trans
cg04608916_PRSS40A	4.11E-08	6.83E-07	-1.109668641	1.109668641	trans
cg13347397_LINC01758	4.12E-08	6.83E-07	-0.939053628	0.939053628	trans
cg08744069_RNU6-1151P	4.12E-08	6.84E-07	-0.988079473	0.988079473	trans
cg00760733_SCGB2A2	4.12E-08	6.84E-07	0.956759712	0.956759712	trans
cg04726019_IGHV4-39	4.12E-08	6.84E-07	-0.836757299	0.836757299	trans
cg20491223_NDUFB4P5	4.12E-08	6.84E-07	-0.897188742	0.897188742	trans
cg10099574_REXO1L1P	4.12E-08	6.84E-07	-0.998921426	0.998921426	trans
cg10859027_PDE4DIPP10	4.12E-08	6.84E-07	0.870582693	0.870582693	trans
cg15541606_LRTM2	4.12E-08	6.84E-07	-0.931540689	0.931540689	trans
cg09809224_LINC02810	4.13E-08	6.85E-07	0.98311753	0.98311753	trans
cg02950209_LINC01078	4.13E-08	6.85E-07	-0.871727174	0.871727174	trans
cg24728770_NACAP2	4.13E-08	6.85E-07	-0.866816104	0.866816104	trans
cg24301930_LINC01874	4.13E-08	6.85E-07	-0.850347555	0.850347555	trans
cg24301930_RNA5SP89	4.13E-08	6.85E-07	-0.850347555	0.850347555	trans
cg24301930_SNORD32B	4.13E-08	6.85E-07	-0.850347555	0.850347555	trans
cg12774454_PAX5	4.13E-08	6.85E-07	-1.004657597	1.004657597	trans
cg17096979_LY86-AS1	4.13E-08	6.86E-07	-1.279135846	1.279135846	trans
cg03773226_LINC01304	4.13E-08	6.86E-07	1.463882069	1.463882069	trans
cg10915301_DNAJC17P1	4.13E-08	6.86E-07	0.927548616	0.927548616	trans
cg10039163_KBTBD8	4.14E-08	6.86E-07	-0.940213393	0.940213393	trans
cg03958058_POTEH	4.14E-08	6.86E-07	-0.869651615	0.869651615	trans
cg19160975_OR10C1	4.14E-08	6.86E-07	-0.844458071	0.844458071	trans
cg14560276_F10-AS1	4.14E-08	6.87E-07	-1.070123225	1.070123225	trans
cg05868023_LINC02433	4.14E-08	6.87E-07	-0.843744774	0.843744774	trans
cg17830140_RN7SKP93	4.14E-08	6.87E-07	0.902560819	0.902560819	trans
cg27399957_RNU6-860P	4.14E-08	6.87E-07	0.94646527	0.94646527	trans
cg23695794_MTND4P10	4.14E-08	6.87E-07	-1.208075735	1.208075735	trans
cg19344682_PRAMEF2	4.14E-08	6.87E-07	0.826204991	0.826204991	trans
cg19344682_RNA5-8SP5	4.14E-08	6.87E-07	0.826204991	0.826204991	trans
cg19344682_BRI3P2	4.14E-08	6.87E-07	0.826204991	0.826204991	trans
cg19344682_RN7SL601P	4.14E-08	6.87E-07	0.826204991	0.826204991	trans
cg12256809_CHRD	4.14E-08	6.87E-07	-1.014139546	1.014139546	trans
cg10219626_OR9G1	4.15E-08	6.87E-07	-0.987622152	0.987622152	trans
cg19703425_CLCA4-AS1	4.15E-08	6.88E-07	-1.407838405	1.407838405	trans
cg17106653_ADCYAP1R1	4.15E-08	6.88E-07	1.039539555	1.039539555	trans
cg03176298_DEFB130D	4.15E-08	6.88E-07	-1.022171908	1.022171908	trans
cg03176298_BOLA2	4.15E-08	6.88E-07	-1.022171908	1.022171908	trans
cg03176298_SLC35G4	4.15E-08	6.88E-07	-1.022171908	1.022171908	trans
cg02096001_CPA6	4.15E-08	6.88E-07	0.914805933	0.914805933	trans
cg15099537_TLR4	4.15E-08	6.88E-07	0.875902388	0.875902388	trans
cg00819121_RNU1-22P	4.15E-08	6.88E-07	-1.042725746	1.042725746	trans
cg01665243_OSTCP5	4.16E-08	6.89E-07	0.961167565	0.961167565	trans
cg02476436_LINC02023	4.16E-08	6.89E-07	0.926972572	0.926972572	trans
cg18480033_HMGN2P18	4.16E-08	6.89E-07	-6.660955993	6.660955993	trans
cg18480033_RNU6-961P	4.16E-08	6.89E-07	-6.660955993	6.660955993	trans
cg18480033_RNU6-235P	4.16E-08	6.89E-07	-6.660955993	6.660955993	trans
cg18480033_MIR489	4.16E-08	6.89E-07	-6.660955993	6.660955993	trans
cg18480033_RNASE9	4.16E-08	6.89E-07	-6.660955993	6.660955993	trans
cg18480033_LINC01718	4.16E-08	6.89E-07	-6.660955993	6.660955993	trans
cg14587401_LINC01304	4.16E-08	6.90E-07	1.009719917	1.009719917	trans
cg20667334_RNA5SP36	4.17E-08	6.91E-07	-0.889211117	0.889211117	trans
cg06779317_DLL4	4.17E-08	6.91E-07	1.205263889	1.205263889	trans
cg12403996_CSH1	4.17E-08	6.91E-07	0.934817471	0.934817471	trans
cg23296665_RNU6-787P	4.17E-08	6.91E-07	1.149889601	1.149889601	trans
cg24952959_KRTAP13-3	4.17E-08	6.91E-07	0.862223967	0.862223967	trans
cg03875668_IGKV1-6	4.17E-08	6.91E-07	-0.834463208	0.834463208	trans
cg06752779_RPSAP33	4.17E-08	6.91E-07	-0.939129163	0.939129163	trans
cg18343899_IGLV2-18	4.18E-08	6.92E-07	-1.171927875	1.171927875	trans
cg02990361_CLUHP5	4.18E-08	6.93E-07	0.988700977	0.988700977	trans
cg25037011_LINC02702	4.18E-08	6.93E-07	-0.935405081	0.935405081	trans
cg17533960_RNA5SP59	4.19E-08	6.94E-07	0.864568264	0.864568264	trans
cg17533960_RNA5SP100	4.19E-08	6.94E-07	0.864568264	0.864568264	trans
cg17533960_RNA5SP175	4.19E-08	6.94E-07	0.864568264	0.864568264	trans
cg17533960_NEUROD6	4.19E-08	6.94E-07	0.864568264	0.864568264	trans
cg17533960_MSANTD2P1	4.19E-08	6.94E-07	0.864568264	0.864568264	trans
cg10625365_IGLV3-21	4.19E-08	6.94E-07	1.010229768	1.010229768	trans
cg27195402_RNU6-1241P	4.19E-08	6.94E-07	-0.948956452	0.948956452	trans
cg10664162_SNRPGP8	4.19E-08	6.95E-07	1.000945453	1.000945453	trans
cg20491223_LINC00316	4.20E-08	6.95E-07	0.812896026	0.812896026	trans
cg14054162_RNU7-187P	4.20E-08	6.95E-07	-0.974163988	0.974163988	trans
cg17714581_ZNF729	4.20E-08	6.96E-07	0.863987434	0.863987434	trans
cg05970080_LINC00352	4.20E-08	6.96E-07	-1.096952679	1.096952679	trans
cg06621919_CTSLP8	4.21E-08	6.96E-07	-0.876427634	0.876427634	trans
cg24682073_MTCO2P12	4.21E-08	6.97E-07	0.909167236	0.909167236	trans
cg01708411_TRBV27	4.21E-08	6.97E-07	-0.819044107	0.819044107	trans
cg22007578_TRBV5-6	4.21E-08	6.97E-07	0.896181537	0.896181537	trans
cg20568108_DNTT	4.21E-08	6.97E-07	-1.37470671	1.37470671	trans
cg20695805_R3HDM2P2	4.21E-08	6.97E-07	0.875257311	0.875257311	trans
cg15025375_EGFEM1P	4.22E-08	6.98E-07	-0.89872267	0.89872267	trans
cg02760915_RN7SL591P	4.22E-08	6.98E-07	0.844959214	0.844959214	trans
cg20943084_RPS23P5	4.22E-08	6.98E-07	0.883111893	0.883111893	trans
cg02493602_JCHAIN	4.22E-08	6.98E-07	0.858254354	0.858254354	trans
cg21903920_PIN1P1	4.22E-08	6.98E-07	-0.81518123	0.81518123	trans
cg21075845_RNU7-55P	4.22E-08	6.98E-07	-1.120745226	1.120745226	trans
cg27251155_FGF19	4.22E-08	6.98E-07	-0.87587249	0.87587249	trans
cg00632358_RNU6-211P	4.22E-08	6.98E-07	1.009461938	1.009461938	trans
cg02855201_R3HDML	4.22E-08	6.98E-07	-1.053835242	1.053835242	trans
cg27399957_COL11A2P1	4.22E-08	6.99E-07	0.986994885	0.986994885	trans
cg17106653_SULT1C4	4.22E-08	6.99E-07	1.084042011	1.084042011	trans
cg19703425_OR56B1	4.22E-08	6.99E-07	-1.442832189	1.442832189	trans
cg27286337_CEACAM18	4.23E-08	7.00E-07	-0.863867699	0.863867699	trans
cg08433110_ELAVL3	4.23E-08	7.00E-07	1.09801311	1.09801311	trans
cg07472332_SLC7A5	4.23E-08	7.00E-07	-1.04232967	1.04232967	trans
cg10548700_MTCO1P17	4.23E-08	7.01E-07	-0.864113766	0.864113766	trans
cg20111163_MTNR1A	4.24E-08	7.01E-07	-0.921958443	0.921958443	trans
cg00232388_VTA1P1	4.24E-08	7.01E-07	0.94019577	0.94019577	trans
cg06846895_RNU6-949P	4.24E-08	7.01E-07	-0.81941099	0.81941099	trans
cg06846895_OR6C65	4.24E-08	7.01E-07	-0.81941099	0.81941099	trans
cg06846895_RPL22P20	4.24E-08	7.01E-07	-0.81941099	0.81941099	trans
cg06846895_CNN2P7	4.24E-08	7.01E-07	-0.81941099	0.81941099	trans
cg14924064_RNU6-729P	4.24E-08	7.01E-07	0.877309796	0.877309796	trans
cg10654648_RN7SL497P	4.24E-08	7.01E-07	-1.118039244	1.118039244	trans
cg01594767_MTCO3P12	4.24E-08	7.01E-07	0.761240234	0.761240234	trans
cg25716065_WT1-AS	4.24E-08	7.01E-07	0.948020111	0.948020111	trans
cg09294055_HMGA1P7	4.24E-08	7.02E-07	0.972116107	0.972116107	trans
cg14282280_PRAME	4.25E-08	7.03E-07	-0.831360806	0.831360806	trans
cg15374032_WT1-AS	4.25E-08	7.03E-07	-1.019813464	1.019813464	trans
cg27513510_ACTR3P3	4.25E-08	7.03E-07	-1.138964854	1.138964854	trans
cg10826174_RNU6-95P	4.26E-08	7.04E-07	-0.893317943	0.893317943	trans
cg17299636_IGHV4-34	4.26E-08	7.04E-07	-0.971694184	0.971694184	trans
cg19822890_TRIM69	4.26E-08	7.04E-07	0.784449999	0.784449999	trans
cg27582739_IGHD6-25	4.26E-08	7.04E-07	-1.158950221	1.158950221	trans
cg17096979_CCNT2P1	4.26E-08	7.04E-07	-1.349593958	1.349593958	trans
cg25477542_MRPL50P1	4.26E-08	7.04E-07	0.836209664	0.836209664	trans
cg08744069_RNU2-23P	4.27E-08	7.05E-07	-1.0117326	1.0117326	trans
cg11390628_TEAD2	4.27E-08	7.06E-07	0.927734865	0.927734865	trans
cg25130590_CYP1A1	4.27E-08	7.06E-07	0.893876731	0.893876731	trans
cg13370086_TMED10P2	4.27E-08	7.06E-07	-1.066732579	1.066732579	trans
cg02639667_RN7SL299P	4.27E-08	7.06E-07	1.290966707	1.290966707	trans
cg02639667_RN7SL201P	4.27E-08	7.06E-07	1.290966707	1.290966707	trans
cg02639667_MARK2P14	4.27E-08	7.06E-07	1.290966707	1.290966707	trans
cg02639667_MARK2P10	4.27E-08	7.06E-07	1.290966707	1.290966707	trans
cg09926728_OR56A1	4.27E-08	7.06E-07	0.922730105	0.922730105	trans
cg17218510_KCNQ2	4.28E-08	7.07E-07	-0.84074404	0.84074404	trans
cg05502445_DEFB122	4.28E-08	7.07E-07	0.93499781	0.93499781	trans
cg18205030_KRT82	4.28E-08	7.07E-07	-1.165320657	1.165320657	trans
cg21252088_ABCB4	4.28E-08	7.07E-07	1.042240582	1.042240582	trans
cg16977073_RNU1-8P	4.28E-08	7.08E-07	-0.923634914	0.923634914	trans
cg18452169_RNU6-893P	4.28E-08	7.08E-07	-1.281597257	1.281597257	trans
cg27465654_LINC00379	4.29E-08	7.09E-07	2.111881541	2.111881541	trans
cg03985285_CCL26	4.29E-08	7.09E-07	0.785285163	0.785285163	trans
cg14313932_RNA5S16	4.29E-08	7.09E-07	0.841674304	0.841674304	trans
cg05133155_SRSF3P6	4.29E-08	7.09E-07	-0.838448814	0.838448814	trans
cg17181840_SRSF3P6	4.30E-08	7.10E-07	-1.025291023	1.025291023	trans
cg05226043_PMS2P11	4.30E-08	7.10E-07	-0.896614469	0.896614469	trans
cg12917253_GRM7-AS3	4.30E-08	7.10E-07	1.004793172	1.004793172	trans
cg24530557_RN7SL274P	4.30E-08	7.11E-07	-1.11809999	1.11809999	trans
cg08816590_RNU105C	4.30E-08	7.11E-07	-0.861551512	0.861551512	trans
cg16712416_HNRNPA1P30	4.30E-08	7.11E-07	0.910945166	0.910945166	trans
cg17096979_CD72	4.31E-08	7.11E-07	-1.32132837	1.32132837	trans
cg20150659_PSG2	4.31E-08	7.12E-07	0.980505894	0.980505894	trans
cg07405255_KRTAP19-5	4.31E-08	7.12E-07	-1.079153421	1.079153421	trans
cg22717608_KRTAP5-5	4.31E-08	7.12E-07	0.959665517	0.959665517	trans
cg05921384_SNORD114-10	4.31E-08	7.12E-07	-0.872618878	0.872618878	trans
cg13326083_DEFB126	4.31E-08	7.12E-07	-0.993779311	0.993779311	trans
cg17388638_VAV3-AS1	4.31E-08	7.13E-07	-0.83492726	0.83492726	trans
cg15976390_KRTAP2-5P	4.32E-08	7.13E-07	-0.856399317	0.856399317	trans
cg22402121_CRIP1P2	4.32E-08	7.13E-07	-0.862796545	0.862796545	trans
cg22168087_TRAV2	4.32E-08	7.13E-07	0.875725201	0.875725201	trans
cg00413587_ALPK3	4.33E-08	7.14E-07	-1.178215055	1.178215055	trans
cg14687118_RPL39P39	4.33E-08	7.14E-07	0.944694921	0.944694921	trans
cg25239516_RPS23P2	4.33E-08	7.14E-07	0.828622563	0.828622563	trans
cg25239516_RN7SL542P	4.33E-08	7.14E-07	0.828622563	0.828622563	trans
cg25239516_MYF5	4.33E-08	7.14E-07	0.828622563	0.828622563	trans
cg10664162_WARS1	4.34E-08	7.16E-07	0.976828157	0.976828157	trans
cg04329977_ZNF90P2	4.34E-08	7.16E-07	-0.893707185	0.893707185	trans
cg07472332_HOXB9	4.34E-08	7.16E-07	-1.035404863	1.035404863	trans
cg18205030_RPL21P66	4.34E-08	7.16E-07	0.859085814	0.859085814	trans
cg04223606_LCE1F	4.34E-08	7.16E-07	1.396824167	1.396824167	trans
cg14560276_RNU6-525P	4.34E-08	7.16E-07	-1.072147728	1.072147728	trans
cg04738355_GTSF1	4.34E-08	7.16E-07	-0.969737393	0.969737393	trans
cg00736622_LINC02662	4.34E-08	7.17E-07	0.829978783	0.829978783	trans
cg11002721_CSF3	4.35E-08	7.17E-07	-1.336336786	1.336336786	trans
cg23695794_MTCYBP14	4.35E-08	7.17E-07	-1.202875358	1.202875358	trans
cg14408831_PRR20A	4.35E-08	7.18E-07	-1.038166098	1.038166098	trans
cg09480417_RNU4-33P	4.35E-08	7.18E-07	-1.046044597	1.046044597	trans
cg13868026_HBA1	4.35E-08	7.18E-07	0.954313227	0.954313227	trans
cg08515884_MIR7-3	4.36E-08	7.19E-07	-0.917563975	0.917563975	trans
cg17158894_FRMD5	4.36E-08	7.19E-07	-1.016064279	1.016064279	trans
cg01612190_IGLV4-69	4.36E-08	7.20E-07	-1.343677948	1.343677948	trans
cg13678787_DUSP5P2	4.36E-08	7.20E-07	-1.5703806	1.5703806	trans
cg18339359_MIR340	4.36E-08	7.20E-07	-1.264955748	1.264955748	trans
cg20695805_ESPL1	4.36E-08	7.20E-07	-0.809274233	0.809274233	trans
cg20983125_RNU6-243P	4.37E-08	7.20E-07	-0.859685818	0.859685818	trans
cg22351216_RFX6	4.37E-08	7.21E-07	-0.864514873	0.864514873	trans
cg02426343_LINC01777	4.37E-08	7.21E-07	-0.918743481	0.918743481	trans
cg04518477_RN7SL632P	4.37E-08	7.21E-07	0.86456796	0.86456796	trans
cg24430871_MIR130A	4.37E-08	7.21E-07	-0.904082879	0.904082879	trans
cg15741247_KRT13	4.37E-08	7.21E-07	0.866046253	0.866046253	trans
cg04194055_RNU7-185P	4.38E-08	7.22E-07	-0.825559191	0.825559191	trans
cg07784793_LINC02052	4.38E-08	7.22E-07	-1.005895956	1.005895956	trans
cg16062368_IGKC	4.38E-08	7.23E-07	-1.00455091	1.00455091	trans
cg16770243_TRIM64B	4.38E-08	7.23E-07	0.869244353	0.869244353	trans
cg25033405_ELFN1-AS1	4.38E-08	7.23E-07	-0.888449374	0.888449374	trans
cg19703425_FRG2FP	4.39E-08	7.23E-07	-1.415316855	1.415316855	trans
cg08701227_LINC02799	4.39E-08	7.24E-07	-1.011148122	1.011148122	trans
cg10736303_GPR148	4.39E-08	7.24E-07	-1.043852446	1.043852446	trans
cg10039163_KLRG1	4.39E-08	7.24E-07	-0.881401275	0.881401275	trans
cg04665311_RNU6-939P	4.39E-08	7.24E-07	0.816151114	0.816151114	trans
cg14667273_SUCLA2P2	4.39E-08	7.24E-07	0.861930814	0.861930814	trans
cg03573123_REG1CP	4.39E-08	7.24E-07	-0.913817905	0.913817905	trans
cg03573123_MTND5P27	4.39E-08	7.24E-07	-0.913817905	0.913817905	trans
cg03573123_SLC6A18	4.39E-08	7.24E-07	-0.913817905	0.913817905	trans
cg09152224_OR3D1P	4.39E-08	7.24E-07	0.862782535	0.862782535	trans
cg11083638_LINC01734	4.39E-08	7.24E-07	1.096791473	1.096791473	trans
cg08433110_FLRT1	4.40E-08	7.24E-07	1.090351547	1.090351547	trans
cg09774124_RPL36AP10	4.40E-08	7.24E-07	-0.888343912	0.888343912	trans
cg09774124_IGKV1D-35	4.40E-08	7.24E-07	-0.888343912	0.888343912	trans
cg09774124_HMGN2P22	4.40E-08	7.24E-07	-0.888343912	0.888343912	trans
cg09774124_LINC01940	4.40E-08	7.24E-07	-0.888343912	0.888343912	trans
cg09774124_CDYLP1	4.40E-08	7.24E-07	-0.888343912	0.888343912	trans
cg09774124_RPL7AP23	4.40E-08	7.24E-07	-0.888343912	0.888343912	trans
cg09774124_LINC02045	4.40E-08	7.24E-07	-0.888343912	0.888343912	trans
cg09774124_OTOL1	4.40E-08	7.24E-07	-0.888343912	0.888343912	trans
cg09774124_RNU1-105P	4.40E-08	7.24E-07	-0.888343912	0.888343912	trans
cg09774124_GFRAL	4.40E-08	7.24E-07	-0.888343912	0.888343912	trans
cg09774124_RNU6-600P	4.40E-08	7.24E-07	-0.888343912	0.888343912	trans
cg09774124_RPS29P1	4.40E-08	7.24E-07	-0.888343912	0.888343912	trans
cg09774124_KRTAP4-3	4.40E-08	7.24E-07	-0.888343912	0.888343912	trans
cg09774124_RNU7-186P	4.40E-08	7.24E-07	-0.888343912	0.888343912	trans
cg18447344_OR10J3	4.40E-08	7.24E-07	-0.812847894	0.812847894	trans
cg04758826_ALOX15B	4.40E-08	7.25E-07	-1.231963935	1.231963935	trans
cg21000599_MIR548H1	4.40E-08	7.25E-07	-0.885593643	0.885593643	trans
cg09548246_RN7SL591P	4.40E-08	7.25E-07	0.817473333	0.817473333	trans
cg13375352_OR5H8	4.41E-08	7.26E-07	-1.041242948	1.041242948	trans
cg04015129_TUBB4A	4.41E-08	7.26E-07	-1.206169795	1.206169795	trans
cg10959048_IGLV4-60	4.41E-08	7.26E-07	-1.135664694	1.135664694	trans
cg06760305_ACTBP12	4.41E-08	7.26E-07	0.928954706	0.928954706	trans
cg06760305_MTND5P18	4.41E-08	7.26E-07	0.928954706	0.928954706	trans
cg06760305_RN7SL868P	4.41E-08	7.26E-07	0.928954706	0.928954706	trans
cg06760305_MTND1P2	4.41E-08	7.26E-07	0.928954706	0.928954706	trans
cg06760305_H3P29	4.41E-08	7.26E-07	0.928954706	0.928954706	trans
cg09563600_RNA5SP467	4.41E-08	7.26E-07	0.883975495	0.883975495	trans
cg07430420_LINC00304	4.41E-08	7.26E-07	-1.020729441	1.020729441	trans
cg10958924_KIF25-AS1	4.41E-08	7.26E-07	0.955350346	0.955350346	trans
cg06649540_STARP1	4.41E-08	7.26E-07	-0.94188305	0.94188305	trans
cg13166992_RN7SL255P	4.41E-08	7.26E-07	1.012934564	1.012934564	trans
cg14631896_MYL6P1	4.41E-08	7.27E-07	-1.104918186	1.104918186	trans
cg16726234_RNU6-892P	4.41E-08	7.27E-07	0.849361615	0.849361615	trans
cg10548700_CXCL9	4.41E-08	7.27E-07	-0.815903178	0.815903178	trans
cg02305803_MIR218-2	4.42E-08	7.27E-07	-0.892083895	0.892083895	trans
cg14039968_LUZP4P1	4.42E-08	7.27E-07	-0.978849213	0.978849213	trans
cg04518477_TOMM20P1	4.42E-08	7.27E-07	0.860388821	0.860388821	trans
cg05260346_USP17L12	4.42E-08	7.27E-07	1.023283055	1.023283055	trans
cg15299511_RNA5SP252	4.42E-08	7.27E-07	-1.0873123	1.0873123	trans
cg06195376_HBE1	4.42E-08	7.28E-07	-1.403814528	1.403814528	trans
cg13672736_AKAP12	4.42E-08	7.28E-07	-0.943392046	0.943392046	trans
cg00935234_HOXC10	4.43E-08	7.28E-07	-0.903235052	0.903235052	trans
cg08664874_LINC01052	4.43E-08	7.28E-07	-0.868405172	0.868405172	trans
cg00636194_LINC01874	4.43E-08	7.28E-07	0.852890302	0.852890302	trans
cg00636194_RNA5SP89	4.43E-08	7.28E-07	0.852890302	0.852890302	trans
cg00636194_SNORD32B	4.43E-08	7.28E-07	0.852890302	0.852890302	trans
cg06620353_LINC02810	4.43E-08	7.28E-07	0.843844221	0.843844221	trans
cg04751533_LINC01039	4.43E-08	7.29E-07	0.841829378	0.841829378	trans
cg08476832_CAPZA1P4	4.43E-08	7.29E-07	-0.886639726	0.886639726	trans
cg14229362_F13B	4.43E-08	7.30E-07	1.00793991	1.00793991	trans
cg10801331_UBBP3	4.45E-08	7.31E-07	-1.898227834	1.898227834	trans
cg12256809_RNU1-133P	4.45E-08	7.32E-07	-1.057709737	1.057709737	trans
cg06101079_IGKV2D-26	4.45E-08	7.32E-07	0.862742564	0.862742564	trans
cg10991855_RNU6-900P	4.45E-08	7.33E-07	-0.874661097	0.874661097	trans
cg08894280_RPL13AP	4.46E-08	7.33E-07	-1.659925477	1.659925477	trans
cg23695794_LINC01827	4.46E-08	7.33E-07	-1.185069163	1.185069163	trans
cg08498272_MTCO1P54	4.46E-08	7.33E-07	0.929118571	0.929118571	trans
cg05943251_MIR218-2	4.46E-08	7.33E-07	-0.896919007	0.896919007	trans
cg06176987_IGKV2-24	4.46E-08	7.33E-07	-0.859950879	0.859950879	trans
cg18452169_LINC00243	4.46E-08	7.33E-07	-1.28920943	1.28920943	trans
cg20339553_SPEM1	4.46E-08	7.34E-07	0.944615612	0.944615612	trans
cg18692382_GUSBP6	4.46E-08	7.34E-07	4.529238069	4.529238069	trans
cg21830932_PRSS33	4.46E-08	7.34E-07	-0.991542158	0.991542158	trans
cg08099141_RN7SL107P	4.47E-08	7.34E-07	-1.038066957	1.038066957	trans
cg04544994_LUADT1	4.47E-08	7.35E-07	0.948182763	0.948182763	trans
cg23383887_NACAP2	4.47E-08	7.35E-07	-1.02342278	1.02342278	trans
cg00442570_SRSF3P6	4.47E-08	7.35E-07	-1.006471085	1.006471085	trans
cg00070370_IGHV1-18	4.47E-08	7.35E-07	-0.879047109	0.879047109	trans
cg19973291_LINC01760	4.47E-08	7.35E-07	-0.928512327	0.928512327	trans
cg09201130_BPIFA4P	4.47E-08	7.35E-07	-0.984510985	0.984510985	trans
cg09700868_HTR5A	4.48E-08	7.36E-07	-1.454745148	1.454745148	trans
cg04665311_PROCR	4.48E-08	7.36E-07	0.866189348	0.866189348	trans
cg17106653_IGLV8-61	4.48E-08	7.36E-07	0.944227837	0.944227837	trans
cg02058602_RNU6-939P	4.48E-08	7.36E-07	0.795803227	0.795803227	trans
cg21473782_ZFAT	4.48E-08	7.36E-07	-0.97834746	0.97834746	trans
cg20426275_RNY4P16	4.48E-08	7.36E-07	-1.084276891	1.084276891	trans
cg15099537_GPR65	4.48E-08	7.36E-07	0.818332239	0.818332239	trans
cg12513911_RNA5SP188	4.48E-08	7.36E-07	1.120224077	1.120224077	trans
cg20695805_HOMER2P2	4.48E-08	7.36E-07	0.851792136	0.851792136	trans
cg24430871_OR8B1P	4.48E-08	7.36E-07	-0.819825826	0.819825826	trans
cg00736622_GRXCR1	4.48E-08	7.36E-07	0.878789243	0.878789243	trans
cg20313696_LINC02827	4.48E-08	7.37E-07	0.915625573	0.915625573	trans
cg15099537_MNDA	4.49E-08	7.37E-07	0.881403924	0.881403924	trans
cg04572021_R3HDML	4.49E-08	7.37E-07	-1.933712681	1.933712681	trans
cg10145319_HNRNPA1P46	4.49E-08	7.37E-07	-0.809732697	0.809732697	trans
cg10145319_CYCSP8	4.49E-08	7.37E-07	-0.809732697	0.809732697	trans
cg10145319_ANKRD49P4	4.49E-08	7.37E-07	-0.809732697	0.809732697	trans
cg06176987_IGKV1-8	4.49E-08	7.38E-07	-0.863802963	0.863802963	trans
cg01485439_LINC02575	4.49E-08	7.38E-07	-1.020446104	1.020446104	trans
cg08547343_MYO18B-AS1	4.49E-08	7.38E-07	1.044130648	1.044130648	trans
cg05230816_BTF3L4P4	4.49E-08	7.38E-07	-0.92662557	0.92662557	trans
cg12256809_MGAT5B	4.49E-08	7.38E-07	-1.065559184	1.065559184	trans
cg16977073_SYNDIG1	4.50E-08	7.39E-07	-0.942904443	0.942904443	trans
cg05056349_GPAA1P1	4.50E-08	7.39E-07	-0.841977227	0.841977227	trans
cg04054096_RNU6-300P	4.50E-08	7.39E-07	-0.942795015	0.942795015	trans
cg19653415_IGLJ4	4.50E-08	7.39E-07	-1.147935834	1.147935834	trans
cg23418075_RN7SL167P	4.50E-08	7.39E-07	0.872876462	0.872876462	trans
cg13370086_LYPLAL1-DT	4.50E-08	7.39E-07	-1.116844964	1.116844964	trans
cg00926684_MYL6P1	4.50E-08	7.39E-07	-1.037559653	1.037559653	trans
cg21948601_ZFAT	4.50E-08	7.40E-07	-1.095636224	1.095636224	trans
cg06176987_IGKV1-16	4.51E-08	7.40E-07	-0.877303877	0.877303877	trans
cg20237815_KRT78	4.51E-08	7.41E-07	0.938558431	0.938558431	trans
cg09994954_DEFB130D	4.51E-08	7.41E-07	-1.003953918	1.003953918	trans
cg09994954_BOLA2	4.51E-08	7.41E-07	-1.003953918	1.003953918	trans
cg09994954_SLC35G4	4.51E-08	7.41E-07	-1.003953918	1.003953918	trans
cg24118983_MTND6P9	4.52E-08	7.42E-07	0.902858058	0.902858058	trans
cg24118983_GTF3AP5	4.52E-08	7.42E-07	0.902858058	0.902858058	trans
cg24118983_LINC01425	4.52E-08	7.42E-07	0.902858058	0.902858058	trans
cg07474672_SNORD59A	4.52E-08	7.42E-07	-0.984161041	0.984161041	trans
cg07472332_PDX1	4.52E-08	7.42E-07	-1.02867982	1.02867982	trans
cg03098826_TSPAN18	4.52E-08	7.42E-07	-1.125218115	1.125218115	trans
cg11153505_DGAT2	4.53E-08	7.43E-07	0.792431537	0.792431537	trans
cg09676554_HMGB3P20	4.53E-08	7.43E-07	-1.121802189	1.121802189	trans
cg17417926_PSD2	4.53E-08	7.43E-07	-0.896039844	0.896039844	trans
cg02950209_TRBV22OR9-2	4.53E-08	7.43E-07	-0.85895008	0.85895008	trans
cg02950209_RNU6-271P	4.53E-08	7.43E-07	-0.85895008	0.85895008	trans
cg11153505_NCF4	4.53E-08	7.43E-07	0.781776254	0.781776254	trans
cg18452169_BANK1	4.53E-08	7.43E-07	-1.277226406	1.277226406	trans
cg00413587_MRPL42P3	4.53E-08	7.43E-07	-1.272921172	1.272921172	trans
cg22168087_FCMR	4.53E-08	7.43E-07	0.801215079	0.801215079	trans
cg16754847_LINC00433	4.53E-08	7.43E-07	0.80430039	0.80430039	trans
cg03743462_HSPA8P16	4.53E-08	7.43E-07	1.062283615	1.062283615	trans
cg10787600_H1-9P	4.53E-08	7.44E-07	1.300296497	1.300296497	trans
cg00557704_RN7SL496P	4.54E-08	7.44E-07	0.89307989	0.89307989	trans
cg11143152_DIRAS3	4.54E-08	7.44E-07	-1.151270928	1.151270928	trans
cg18666982_RNY4P27	4.54E-08	7.44E-07	-1.26787637	1.26787637	trans
cg22797354_RNU6-263P	4.54E-08	7.45E-07	-0.966475416	0.966475416	trans
cg27599856_RNU7-173P	4.54E-08	7.45E-07	-1.056461503	1.056461503	trans
cg11390628_OR2J4P	4.54E-08	7.45E-07	0.920042067	0.920042067	trans
cg14282280_LINC00460	4.55E-08	7.46E-07	-0.812317147	0.812317147	trans
cg20638896_VASP	4.55E-08	7.46E-07	0.985413164	0.985413164	trans
cg18343899_IGKV3D-11	4.55E-08	7.46E-07	-1.169080599	1.169080599	trans
cg02493602_FGFR3P1	4.55E-08	7.47E-07	0.854710977	0.854710977	trans
cg03735043_MTCYBP14	4.56E-08	7.47E-07	-0.867038609	0.867038609	trans
cg25849727_TFDP1P1	4.56E-08	7.48E-07	-1.299534789	1.299534789	trans
cg06779317_AQP7P4	4.56E-08	7.48E-07	1.204723918	1.204723918	trans
cg26340737_RN7SL865P	4.56E-08	7.48E-07	0.824061776	0.824061776	trans
cg07474672_ONECUT2	4.56E-08	7.48E-07	-0.981171532	0.981171532	trans
cg11153505_CCR1	4.56E-08	7.48E-07	0.788767791	0.788767791	trans
cg07091544_SLC30A3	4.57E-08	7.48E-07	-0.838186682	0.838186682	trans
cg13715631_LINC02790	4.57E-08	7.48E-07	-0.84462683	0.84462683	trans
cg13715631_LCE2A	4.57E-08	7.48E-07	-0.84462683	0.84462683	trans
cg13715631_LINC00606	4.57E-08	7.48E-07	-0.84462683	0.84462683	trans
cg13715631_RNY4P28	4.57E-08	7.48E-07	-0.84462683	0.84462683	trans
cg13715631_RNA5SP31	4.57E-08	7.48E-07	-0.84462683	0.84462683	trans
cg20121803_VN1R51P	4.57E-08	7.48E-07	-0.833517597	0.833517597	trans
cg04337937_FCGR2A	4.57E-08	7.48E-07	0.801951677	0.801951677	trans
cg17848362_CHIAP2	4.57E-08	7.48E-07	0.84978755	0.84978755	trans
cg17896072_RAB28P1	4.57E-08	7.49E-07	-0.853041401	0.853041401	trans
cg04132177_LINC02037	4.57E-08	7.49E-07	0.919956455	0.919956455	trans
cg18966920_FABP5P2	4.57E-08	7.49E-07	0.934399281	0.934399281	trans
cg13655986_PDX1	4.57E-08	7.49E-07	-0.895482086	0.895482086	trans
cg25138053_RN7SL41P	4.57E-08	7.49E-07	-0.836343151	0.836343151	trans
cg22162544_LINC00368	4.58E-08	7.50E-07	-0.863559183	0.863559183	trans
cg22162544_MIR539	4.58E-08	7.50E-07	-0.863559183	0.863559183	trans
cg22162544_KRTAP10-8	4.58E-08	7.50E-07	-0.863559183	0.863559183	trans
cg17830140_LINC02621	4.58E-08	7.50E-07	0.836719785	0.836719785	trans
cg12089094_OR8K5	4.58E-08	7.50E-07	1.045593566	1.045593566	trans
cg22661701_RNU7-165P	4.58E-08	7.50E-07	-1.501454383	1.501454383	trans
cg10548700_KCNU1	4.58E-08	7.50E-07	-0.884111772	0.884111772	trans
cg00090697_PRAMEF4	4.58E-08	7.51E-07	-0.898197258	0.898197258	trans
cg00991379_RN7SKP39	4.58E-08	7.51E-07	0.936805932	0.936805932	trans
cg03336167_CFL1P2	4.58E-08	7.51E-07	1.087355189	1.087355189	trans
cg11432526_MTND2P4	4.58E-08	7.51E-07	-1.297057217	1.297057217	trans
cg19822890_IFNG	4.59E-08	7.51E-07	0.800353206	0.800353206	trans
cg23111778_POM121L3P	4.59E-08	7.51E-07	-0.894643541	0.894643541	trans
cg18811157_RN7SL183P	4.59E-08	7.51E-07	0.862975995	0.862975995	trans
cg11083638_RNU6-1135P	4.59E-08	7.51E-07	1.095828025	1.095828025	trans
cg14193001_VPREB3	4.59E-08	7.51E-07	-0.840587467	0.840587467	trans
cg20090283_SCGB2A2	4.59E-08	7.51E-07	0.929442972	0.929442972	trans
cg21252088_IGKV1D-16	4.60E-08	7.52E-07	1.027277308	1.027277308	trans
cg04608916_OR7E148P	4.60E-08	7.52E-07	-1.090286247	1.090286247	trans
cg07472332_HOXB8	4.60E-08	7.53E-07	-1.032928608	1.032928608	trans
cg26318251_RN7SL504P	4.60E-08	7.53E-07	0.787129971	0.787129971	trans
cg12910951_DCAF4L2	4.60E-08	7.53E-07	0.826552229	0.826552229	trans
cg12846784_DHDH	4.60E-08	7.54E-07	-0.933124654	0.933124654	trans
cg00685291_POTEF-AS1	4.60E-08	7.54E-07	0.826579214	0.826579214	trans
cg00685291_MTND2P22	4.60E-08	7.54E-07	0.826579214	0.826579214	trans
cg00685291_RNA5SP189	4.60E-08	7.54E-07	0.826579214	0.826579214	trans
cg00685291_RNU6-253P	4.60E-08	7.54E-07	0.826579214	0.826579214	trans
cg00685291_SFTPA3P	4.60E-08	7.54E-07	0.826579214	0.826579214	trans
cg00685291_RN7SL586P	4.60E-08	7.54E-07	0.826579214	0.826579214	trans
cg15044121_PPP6R2P1	4.61E-08	7.54E-07	0.837035151	0.837035151	trans
cg25699417_MTNR1A	4.61E-08	7.54E-07	-1.106696373	1.106696373	trans
cg05970080_RNU6-502P	4.61E-08	7.55E-07	-1.148808871	1.148808871	trans
cg10039163_IGHV3-13	4.61E-08	7.55E-07	-0.929156277	0.929156277	trans
cg05226043_ARMC12	4.62E-08	7.56E-07	-0.931430038	0.931430038	trans
cg12282100_LMX1A-AS2	4.62E-08	7.56E-07	1.603595269	1.603595269	trans
cg17096979_MOXD2P	4.62E-08	7.56E-07	-1.320951781	1.320951781	trans
cg20599295_RN7SL299P	4.62E-08	7.56E-07	-0.857512146	0.857512146	trans
cg20599295_RN7SL201P	4.62E-08	7.56E-07	-0.857512146	0.857512146	trans
cg20599295_MARK2P14	4.62E-08	7.56E-07	-0.857512146	0.857512146	trans
cg20599295_MARK2P10	4.62E-08	7.56E-07	-0.857512146	0.857512146	trans
cg01346252_DNAJC17P1	4.62E-08	7.57E-07	-1.084366987	1.084366987	trans
cg14924064_LINC01684	4.63E-08	7.57E-07	0.862456494	0.862456494	trans
cg14907617_RN7SL420P	4.63E-08	7.57E-07	-0.926513903	0.926513903	trans
cg14907617_LINC02010	4.63E-08	7.57E-07	-0.926513903	0.926513903	trans
cg14907617_RN7SKP62	4.63E-08	7.57E-07	-0.926513903	0.926513903	trans
cg14907617_HNRNPA1P1	4.63E-08	7.57E-07	-0.926513903	0.926513903	trans
cg14907617_DNAJA1P4	4.63E-08	7.57E-07	-0.926513903	0.926513903	trans
cg14907617_NHP2P2	4.63E-08	7.57E-07	-0.926513903	0.926513903	trans
cg14907617_RPS21P8	4.63E-08	7.57E-07	-0.926513903	0.926513903	trans
cg14907617_GRPEL2P1	4.63E-08	7.57E-07	-0.926513903	0.926513903	trans
cg14907617_SNORD115-28	4.63E-08	7.57E-07	-0.926513903	0.926513903	trans
cg09855983_HBE1	4.63E-08	7.57E-07	-0.928954815	0.928954815	trans
cg08446682_MTND5P19	4.63E-08	7.57E-07	-1.028362583	1.028362583	trans
cg25486571_SEPTIN12	4.63E-08	7.57E-07	-1.113409818	1.113409818	trans
cg13376960_PRAMEF4	4.63E-08	7.57E-07	-1.052298296	1.052298296	trans
cg08547343_SIM2	4.63E-08	7.57E-07	1.009486612	1.009486612	trans
cg01521225_IGHJ2	4.63E-08	7.57E-07	-0.927319948	0.927319948	trans
cg21266698_NDUFS5P3	4.63E-08	7.57E-07	-0.88409811	0.88409811	trans
cg21266698_RPL7P13	4.63E-08	7.57E-07	-0.88409811	0.88409811	trans
cg21266698_MED15P5	4.63E-08	7.57E-07	-0.88409811	0.88409811	trans
cg21266698_NUP210P2	4.63E-08	7.57E-07	-0.88409811	0.88409811	trans
cg21266698_LINC02540	4.63E-08	7.57E-07	-0.88409811	0.88409811	trans
cg17653352_SNRPFP4	4.63E-08	7.57E-07	-1.010194325	1.010194325	trans
cg14039968_RNA5SP36	4.64E-08	7.58E-07	-1.018710602	1.018710602	trans
cg17218510_FRMD5	4.64E-08	7.58E-07	-0.869130691	0.869130691	trans
cg20638896_NCF1C	4.64E-08	7.58E-07	0.957397121	0.957397121	trans
cg14235348_DIPK1C	4.64E-08	7.58E-07	-0.886958111	0.886958111	trans
cg26598859_OR51N1P	4.64E-08	7.59E-07	-1.663741158	1.663741158	trans
cg18452169_LINC02397	4.64E-08	7.59E-07	-1.242527558	1.242527558	trans
cg22352554_OR4S1	4.64E-08	7.59E-07	-0.902403173	0.902403173	trans
cg26031613_RNU7-23P	4.64E-08	7.59E-07	1.168769195	1.168769195	trans
cg17106653_RPS27P26	4.65E-08	7.59E-07	1.062217058	1.062217058	trans
cg18331249_H3C9P	4.65E-08	7.59E-07	-0.820994477	0.820994477	trans
cg11573219_IFNA17	4.65E-08	7.59E-07	0.864837609	0.864837609	trans
cg26414417_SNORD18C	4.65E-08	7.60E-07	-0.867006347	0.867006347	trans
cg04665311_VSTM2A	4.65E-08	7.60E-07	0.864347614	0.864347614	trans
cg03386811_ALOX15B	4.65E-08	7.60E-07	-0.91178918	0.91178918	trans
cg11229715_LINC00210	4.65E-08	7.60E-07	0.947993468	0.947993468	trans
cg04774563_RNA5SP325	4.65E-08	7.60E-07	0.864378959	0.864378959	trans
cg05887049_SLC39A12	4.66E-08	7.61E-07	-1.149645377	1.149645377	trans
cg09981313_LPL	4.66E-08	7.61E-07	-1.117547427	1.117547427	trans
cg24968733_OR6M1	4.66E-08	7.61E-07	-0.972761168	0.972761168	trans
cg22965079_RNY4P30	4.66E-08	7.61E-07	1.079605174	1.079605174	trans
cg22965079_SNORD114-29	4.66E-08	7.61E-07	1.079605174	1.079605174	trans
cg22965079_RNU6-225P	4.66E-08	7.61E-07	1.079605174	1.079605174	trans
cg14480262_RN7SKP226	4.66E-08	7.61E-07	-0.816560034	0.816560034	trans
cg14480262_OR4C10P	4.66E-08	7.61E-07	-0.816560034	0.816560034	trans
cg14480262_MIR654	4.66E-08	7.61E-07	-0.816560034	0.816560034	trans
cg14480262_LINC01665	4.66E-08	7.61E-07	-0.816560034	0.816560034	trans
cg00070370_AICDA	4.66E-08	7.61E-07	-0.860479002	0.860479002	trans
cg04735620_RN7SKP174	4.66E-08	7.61E-07	-0.971661546	0.971661546	trans
cg11831394_MIR340	4.66E-08	7.62E-07	-0.825321702	0.825321702	trans
cg06568056_IGLV3-27	4.67E-08	7.62E-07	-0.834873137	0.834873137	trans
cg21252088_RPL6P4	4.67E-08	7.62E-07	1.042401476	1.042401476	trans
cg00545295_GLP2R	4.67E-08	7.62E-07	1.01087571	1.01087571	trans
cg01037617_MIR26B	4.67E-08	7.62E-07	0.969964103	0.969964103	trans
cg24728770_SNORD36B	4.67E-08	7.62E-07	0.867092155	0.867092155	trans
cg12089094_OR10G3	4.67E-08	7.62E-07	1.041560555	1.041560555	trans
cg12513911_ADIRF	4.67E-08	7.63E-07	1.06434256	1.06434256	trans
cg14429748_SNORD114-18	4.67E-08	7.63E-07	-1.236057093	1.236057093	trans
cg05492735_MS4A18	4.67E-08	7.63E-07	1.353799703	1.353799703	trans
cg00337181_IFNWP15	4.68E-08	7.63E-07	1.064506649	1.064506649	trans
cg04770397_RPL21P131	4.68E-08	7.63E-07	-0.903242683	0.903242683	trans
cg18339359_S100A15A	4.68E-08	7.64E-07	-1.341482486	1.341482486	trans
cg05154833_GZMK	4.68E-08	7.64E-07	-0.815601186	0.815601186	trans
cg06591273_RNU6-1024P	4.68E-08	7.64E-07	-1.001138829	1.001138829	trans
cg17896927_GRAMD4P2	4.68E-08	7.64E-07	0.83298306	0.83298306	trans
cg24856383_RPL17P17	4.68E-08	7.64E-07	1.278405774	1.278405774	trans
cg05329960_LINC00454	4.68E-08	7.64E-07	-0.880749836	0.880749836	trans
cg04343263_RNY4P9	4.69E-08	7.64E-07	-1.147441479	1.147441479	trans
cg24377657_RN7SL274P	4.69E-08	7.64E-07	3.911585608	3.911585608	trans
cg13678787_HOXC5	4.69E-08	7.64E-07	-1.549847169	1.549847169	trans
cg12627202_SOX8	4.69E-08	7.65E-07	-0.977708683	0.977708683	trans
cg02990361_CEACAMP4	4.69E-08	7.65E-07	-1.073434085	1.073434085	trans
cg06502685_KRTAP6-1	4.69E-08	7.65E-07	-0.829047032	0.829047032	trans
cg17174466_MIR495	4.69E-08	7.65E-07	-0.87200833	0.87200833	trans
cg17174466_GAPDHP58	4.69E-08	7.65E-07	-0.87200833	0.87200833	trans
cg17174466_POTEA	4.69E-08	7.65E-07	-0.87200833	0.87200833	trans
cg17174466_OR6C68	4.69E-08	7.65E-07	-0.87200833	0.87200833	trans
cg17174466_SNORD114-4	4.69E-08	7.65E-07	-0.87200833	0.87200833	trans
cg17174466_MIR380	4.69E-08	7.65E-07	-0.87200833	0.87200833	trans
cg17174466_MIR1185-1	4.69E-08	7.65E-07	-0.87200833	0.87200833	trans
cg17174466_MIR485	4.69E-08	7.65E-07	-0.87200833	0.87200833	trans
cg17174466_MBD3L2	4.69E-08	7.65E-07	-0.87200833	0.87200833	trans
cg16271481_LINC00421	4.69E-08	7.65E-07	-1.315179078	1.315179078	trans
cg07472332_KRTAP2-3	4.69E-08	7.65E-07	-1.03169024	1.03169024	trans
cg26586804_GPA33	4.69E-08	7.65E-07	-1.150329685	1.150329685	trans
cg05492735_ANHX	4.70E-08	7.66E-07	1.327044286	1.327044286	trans
cg20614067_RPL23AP71	4.70E-08	7.67E-07	0.849857025	0.849857025	trans
cg00899976_LINC02799	4.70E-08	7.67E-07	-0.82774205	0.82774205	trans
cg02077688_ZNF385D-AS2	4.70E-08	7.67E-07	-1.058012543	1.058012543	trans
cg15541606_TRIM53BP	4.71E-08	7.67E-07	-0.754003953	0.754003953	trans
cg10039163_IGHV2-70D	4.71E-08	7.68E-07	-0.858491029	0.858491029	trans
cg01665243_ABO	4.71E-08	7.68E-07	0.954427786	0.954427786	trans
cg07832337_HNRNPA1P42	4.71E-08	7.68E-07	-0.834211534	0.834211534	trans
cg13957457_GOT1L1	4.71E-08	7.68E-07	0.906091002	0.906091002	trans
cg07712165_IFNA17	4.71E-08	7.68E-07	-1.025988701	1.025988701	trans
cg18477969_VNN1	4.72E-08	7.69E-07	0.996198378	0.996198378	trans
cg05154833_CCL19	4.72E-08	7.69E-07	-0.852097697	0.852097697	trans
cg25033405_AKAP12	4.72E-08	7.69E-07	-0.885735021	0.885735021	trans
cg21129360_LINC00400	4.72E-08	7.70E-07	0.810537186	0.810537186	trans
cg04510815_USP29	4.72E-08	7.70E-07	1.228998729	1.228998729	trans
cg20655737_RPL7P4	4.72E-08	7.70E-07	0.914468736	0.914468736	trans
cg03735043_LINC00320	4.72E-08	7.70E-07	0.802623512	0.802623512	trans
cg15735438_OR4K1	4.72E-08	7.70E-07	0.854117283	0.854117283	trans
cg19264743_SNORD115-6	4.72E-08	7.70E-07	0.857176706	0.857176706	trans
cg21435568_RPL18P11	4.72E-08	7.70E-07	1.049671314	1.049671314	trans
cg04774563_RN7SKP202	4.72E-08	7.70E-07	0.882669593	0.882669593	trans
cg08099141_TRBV23OR9-2	4.73E-08	7.70E-07	1.078290418	1.078290418	trans
cg11153505_MOB4P1	4.73E-08	7.70E-07	-0.862009525	0.862009525	trans
cg22402121_IGKV1OR2-3	4.73E-08	7.70E-07	-0.845670114	0.845670114	trans
cg22402121_MIR548A1	4.73E-08	7.70E-07	-0.845670114	0.845670114	trans
cg22402121_RPS29P15	4.73E-08	7.70E-07	-0.845670114	0.845670114	trans
cg22402121_RPL30P12	4.73E-08	7.70E-07	-0.845670114	0.845670114	trans
cg05154833_CCDC141	4.73E-08	7.70E-07	-0.799813618	0.799813618	trans
cg05056349_ESM1	4.73E-08	7.70E-07	-0.846457447	0.846457447	trans
cg06320570_ARHGAP15	4.73E-08	7.70E-07	-1.399280126	1.399280126	trans
cg05154833_TNFRSF17	4.73E-08	7.71E-07	-0.823470385	0.823470385	trans
cg18666982_RPL37P15	4.73E-08	7.71E-07	-1.23734642	1.23734642	trans
cg02589878_IGKV1-9	4.74E-08	7.72E-07	-0.997117712	0.997117712	trans
cg00587861_ELK2BP	4.74E-08	7.72E-07	0.88715284	0.88715284	trans
cg03751055_ACTG1P21	4.74E-08	7.72E-07	0.932283278	0.932283278	trans
cg06635371_CCL21	4.74E-08	7.72E-07	0.932744314	0.932744314	trans
cg11435506_PPIAP81	4.74E-08	7.72E-07	0.831194428	0.831194428	trans
cg00458691_RNU6-95P	4.74E-08	7.72E-07	-0.923190875	0.923190875	trans
cg19703425_IGLV6-57	4.75E-08	7.73E-07	-1.32229813	1.32229813	trans
cg17653352_KCNJ3	4.75E-08	7.73E-07	0.809168041	0.809168041	trans
cg05821771_GACAT3	4.75E-08	7.73E-07	-0.827315318	0.827315318	trans
cg13258697_RPS29P33	4.75E-08	7.73E-07	-1.025040871	1.025040871	trans
cg20692464_RPA2P2	4.75E-08	7.73E-07	-1.309265927	1.309265927	trans
cg24605553_CD52	4.75E-08	7.73E-07	0.816257988	0.816257988	trans
cg09191854_SNORD115-39	4.75E-08	7.73E-07	1.017795768	1.017795768	trans
cg01616519_MTCO2P34	4.76E-08	7.74E-07	1.629259225	1.629259225	trans
cg20313696_RN7SL259P	4.76E-08	7.74E-07	0.913389652	0.913389652	trans
cg02062326_FOXL2	4.76E-08	7.75E-07	0.861195949	0.861195949	trans
cg20638896_LINC01460	4.76E-08	7.75E-07	0.97742593	0.97742593	trans
cg07439594_NIFKP9	4.76E-08	7.75E-07	0.944916454	0.944916454	trans
cg07439594_OR51A6P	4.76E-08	7.75E-07	0.944916454	0.944916454	trans
cg07439594_RNA5SP447	4.76E-08	7.75E-07	0.944916454	0.944916454	trans
cg21319275_VGLL2	4.76E-08	7.75E-07	-0.98065045	0.98065045	trans
cg21319275_MYMK	4.76E-08	7.75E-07	-0.98065045	0.98065045	trans
cg21319275_LINC02629	4.76E-08	7.75E-07	-0.98065045	0.98065045	trans
cg21319275_ANKRD30BP1	4.76E-08	7.75E-07	-0.98065045	0.98065045	trans
cg20599295_RN7SL549P	4.76E-08	7.75E-07	0.861615791	0.861615791	trans
cg22168087_BTLA	4.77E-08	7.76E-07	0.827527164	0.827527164	trans
cg26152108_RPL39P39	4.77E-08	7.76E-07	0.878345856	0.878345856	trans
cg02493602_MIR329-1	4.77E-08	7.76E-07	0.889174285	0.889174285	trans
cg17400905_RN7SL499P	4.77E-08	7.76E-07	0.966641394	0.966641394	trans
cg18692382_DNAJC17P1	4.77E-08	7.77E-07	4.493203299	4.493203299	trans
cg17509836_SCGB2A2	4.78E-08	7.77E-07	-0.896415453	0.896415453	trans
cg07472332_EEF1A2	4.78E-08	7.77E-07	-1.05883385	1.05883385	trans
cg10959048_MTCO1P51	4.78E-08	7.78E-07	-1.174846079	1.174846079	trans
cg02877478_MIR3065	4.78E-08	7.78E-07	1.545521049	1.545521049	trans
cg08923376_MCCD1P1	4.78E-08	7.78E-07	-2.90956389	2.90956389	trans
cg07817705_MIR551B	4.79E-08	7.78E-07	-1.099239054	1.099239054	trans
cg20803916_PLCG2	4.79E-08	7.78E-07	0.845527022	0.845527022	trans
cg13019493_PPIAP81	4.79E-08	7.79E-07	-1.001476452	1.001476452	trans
cg04820440_RPL21P28	4.79E-08	7.79E-07	-1.47527113	1.47527113	trans
cg18666982_RN7SL164P	4.79E-08	7.79E-07	-1.265590723	1.265590723	trans
cg12256809_NKX6-1	4.80E-08	7.80E-07	-1.031409703	1.031409703	trans
cg02232418_RPL18P11	4.80E-08	7.80E-07	1.017803204	1.017803204	trans
cg16977073_RASGRP3	4.80E-08	7.80E-07	-0.95651392	0.95651392	trans
cg17218510_TRIM72	4.80E-08	7.80E-07	-0.834819859	0.834819859	trans
cg00739004_MIR3065	4.80E-08	7.80E-07	-1.320417213	1.320417213	trans
cg16773502_GAPDHP74	4.80E-08	7.81E-07	-1.151538355	1.151538355	trans
cg04544994_LINC01065	4.80E-08	7.81E-07	0.911372004	0.911372004	trans
cg01028000_KRTAP11-1	4.80E-08	7.81E-07	1.045608872	1.045608872	trans
cg18955295_RNU6-1126P	4.81E-08	7.82E-07	0.647225453	0.647225453	trans
cg18955295_RNA5SP273	4.81E-08	7.82E-07	0.647225453	0.647225453	trans
cg18955295_RNU6-325P	4.81E-08	7.82E-07	0.647225453	0.647225453	trans
cg18955295_OR7E111P	4.81E-08	7.82E-07	0.647225453	0.647225453	trans
cg19595092_IGHV4-39	4.81E-08	7.82E-07	-1.221702448	1.221702448	trans
cg15177604_FOXL2	4.81E-08	7.82E-07	1.069112931	1.069112931	trans
cg06103928_TEKT4P2	4.81E-08	7.82E-07	-1.913176772	1.913176772	trans
cg19703425_DHRS7C	4.81E-08	7.82E-07	-1.357698459	1.357698459	trans
cg24193543_SNORD114-27	4.81E-08	7.82E-07	-0.870486416	0.870486416	trans
cg09495418_DMBT1	4.82E-08	7.83E-07	0.872212497	0.872212497	trans
cg20638896_HSD17B2	4.82E-08	7.83E-07	0.938933821	0.938933821	trans
cg15001471_FBN3	4.82E-08	7.83E-07	-1.160769037	1.160769037	trans
cg20020034_RNU1-83P	4.82E-08	7.84E-07	-0.91778404	0.91778404	trans
cg18346106_MTND3P9	4.83E-08	7.84E-07	-1.086434197	1.086434197	trans
cg16274716_LCE1E	4.83E-08	7.84E-07	0.994568437	0.994568437	trans
cg19810457_CLDN25	4.83E-08	7.84E-07	0.840927283	0.840927283	trans
cg05651489_HMGB1P18	4.83E-08	7.85E-07	0.837743751	0.837743751	trans
cg05651489_PRELID1P7	4.83E-08	7.85E-07	0.837743751	0.837743751	trans
cg05651489_PNLIP	4.83E-08	7.85E-07	0.837743751	0.837743751	trans
cg05651489_MIR670HG	4.83E-08	7.85E-07	0.837743751	0.837743751	trans
cg05651489_GTF2IP2	4.83E-08	7.85E-07	0.837743751	0.837743751	trans
cg09476012_RPL32P15	4.84E-08	7.85E-07	0.83306311	0.83306311	trans
cg09476012_KRTAP4-12	4.84E-08	7.85E-07	0.83306311	0.83306311	trans
cg00570285_R3HDML	4.84E-08	7.86E-07	-0.865457969	0.865457969	trans
cg14114155_LCE3E	4.84E-08	7.86E-07	-0.843057172	0.843057172	trans
cg10039163_RNU6-744P	4.84E-08	7.86E-07	-0.936574898	0.936574898	trans
cg12256809_RHAG	4.84E-08	7.86E-07	-1.025928429	1.025928429	trans
cg27513510_RPS29P12	4.84E-08	7.86E-07	-1.133680375	1.133680375	trans
cg11153505_SERPINB4	4.84E-08	7.86E-07	0.827462552	0.827462552	trans
cg02902649_SNORA47	4.84E-08	7.87E-07	-0.839718642	0.839718642	trans
cg01708411_ELOVL7	4.85E-08	7.87E-07	-0.796704528	0.796704528	trans
cg27465654_RN7SKP53	4.85E-08	7.87E-07	2.209997955	2.209997955	trans
cg03593057_ACTL8	4.85E-08	7.87E-07	-0.777872665	0.777872665	trans
cg20638896_LBP	4.85E-08	7.87E-07	0.968390203	0.968390203	trans
cg24520968_LUZP4P1	4.85E-08	7.87E-07	-0.862847547	0.862847547	trans
cg11761102_HMHB1	4.85E-08	7.87E-07	0.88473767	0.88473767	trans
cg16813459_RNU6-243P	4.85E-08	7.88E-07	-0.909312004	0.909312004	trans
cg26474203_ATAD3C	4.85E-08	7.88E-07	-0.880340616	0.880340616	trans
cg13565400_NEFM	4.86E-08	7.88E-07	-0.794847403	0.794847403	trans
cg09623286_SLC9A3P3	4.86E-08	7.89E-07	0.901785363	0.901785363	trans
cg13678787_SLC5A5	4.86E-08	7.89E-07	-1.48319452	1.48319452	trans
cg00894219_IGHV3-66	4.87E-08	7.90E-07	-0.815372127	0.815372127	trans
cg17896072_SAA1	4.87E-08	7.90E-07	0.870855067	0.870855067	trans
cg10725441_RNU6-1135P	4.87E-08	7.91E-07	-1.273122261	1.273122261	trans
cg18811157_C1orf116	4.87E-08	7.91E-07	0.914397889	0.914397889	trans
cg00000155_COX6B1P7	4.87E-08	7.91E-07	0.914308925	0.914308925	trans
cg00000155_RNU6-827P	4.87E-08	7.91E-07	0.914308925	0.914308925	trans
cg00000155_MTCO2P8	4.87E-08	7.91E-07	0.914308925	0.914308925	trans
cg00000155_SNORD115-30	4.87E-08	7.91E-07	0.914308925	0.914308925	trans
cg15408512_RNU6-244P	4.88E-08	7.91E-07	-1.135392518	1.135392518	trans
cg08698035_OR7D1P	4.88E-08	7.92E-07	-1.058011468	1.058011468	trans
cg12627202_S100A7P1	4.88E-08	7.92E-07	-1.020294078	1.020294078	trans
cg12627202_MTND5P6	4.88E-08	7.92E-07	-1.020294078	1.020294078	trans
cg12627202_LINC00529	4.88E-08	7.92E-07	-1.020294078	1.020294078	trans
cg12627202_OR4P1P	4.88E-08	7.92E-07	-1.020294078	1.020294078	trans
cg12627202_MIR381	4.88E-08	7.92E-07	-1.020294078	1.020294078	trans
cg12627202_RNU4-13P	4.88E-08	7.92E-07	-1.020294078	1.020294078	trans
cg12627202_RPL36P1	4.88E-08	7.92E-07	-1.020294078	1.020294078	trans
cg12627202_IGLV3-22	4.88E-08	7.92E-07	-1.020294078	1.020294078	trans
cg14846514_RPL19P11	4.88E-08	7.92E-07	-1.134276351	1.134276351	trans
cg06621919_LINC02632	4.89E-08	7.92E-07	-0.892152953	0.892152953	trans
cg06621919_OR4C6	4.89E-08	7.92E-07	-0.892152953	0.892152953	trans
cg06621919_PPIAP24	4.89E-08	7.92E-07	-0.892152953	0.892152953	trans
cg08433110_OR5B1P	4.89E-08	7.93E-07	1.122735918	1.122735918	trans
cg17830140_HNRNPA1P47	4.89E-08	7.93E-07	0.828362927	0.828362927	trans
cg09817248_RNU2-48P	4.89E-08	7.93E-07	3.003710776	3.003710776	trans
cg17839232_RNU6-17P	4.89E-08	7.93E-07	0.857157947	0.857157947	trans
cg04726019_RN7SL132P	4.89E-08	7.93E-07	0.844795674	0.844795674	trans
cg04304019_SGCEP1	4.89E-08	7.94E-07	0.902643753	0.902643753	trans
cg08325191_HOTAIR	4.90E-08	7.94E-07	0.892487222	0.892487222	trans
cg14924064_OR2A42	4.90E-08	7.95E-07	0.911730948	0.911730948	trans
cg12874961_LCE2B	4.91E-08	7.95E-07	0.828987573	0.828987573	trans
cg12874961_MTND4P28	4.91E-08	7.95E-07	0.828987573	0.828987573	trans
cg12874961_PRR23B	4.91E-08	7.95E-07	0.828987573	0.828987573	trans
cg12874961_GPR53P	4.91E-08	7.95E-07	0.828987573	0.828987573	trans
cg12874961_RPL23AP46	4.91E-08	7.95E-07	0.828987573	0.828987573	trans
cg12874961_DEFA7P	4.91E-08	7.95E-07	0.828987573	0.828987573	trans
cg24561600_MIR218-2	4.91E-08	7.95E-07	-0.938752344	0.938752344	trans
cg12607106_RPL29P22	4.91E-08	7.95E-07	-1.305062356	1.305062356	trans
cg12607106_SPEG	4.91E-08	7.96E-07	-1.321424242	1.321424242	trans
cg12740725_PRAMEF36P	4.91E-08	7.96E-07	-1.215554016	1.215554016	trans
cg20773800_RPS7P2	4.91E-08	7.96E-07	1.290852033	1.290852033	trans
cg26110038_SLC39A12	4.91E-08	7.96E-07	-1.346072404	1.346072404	trans
cg10032131_LINC01720	4.91E-08	7.96E-07	-0.858515478	0.858515478	trans
cg10032131_CRLF3P3	4.91E-08	7.96E-07	-0.858515478	0.858515478	trans
cg10032131_MTCO3P45	4.91E-08	7.96E-07	-0.858515478	0.858515478	trans
cg10032131_PSMB3P2	4.91E-08	7.96E-07	-0.858515478	0.858515478	trans
cg10032131_RNU6-1298P	4.91E-08	7.96E-07	-0.858515478	0.858515478	trans
cg10032131_RN7SKP223	4.91E-08	7.96E-07	-0.858515478	0.858515478	trans
cg10032131_LINC02681	4.91E-08	7.96E-07	-0.858515478	0.858515478	trans
cg11023174_RN7SKP45	4.92E-08	7.96E-07	0.873701876	0.873701876	trans
cg02196189_IGHE	4.92E-08	7.96E-07	-0.93960548	0.93960548	trans
cg11348583_KLHL1	4.92E-08	7.97E-07	-0.897402737	0.897402737	trans
cg08744069_CNOT7P2	4.92E-08	7.97E-07	-1.007288539	1.007288539	trans
cg14691886_POTEF-AS1	4.92E-08	7.97E-07	-0.781223769	0.781223769	trans
cg14691886_MTND2P22	4.92E-08	7.97E-07	-0.781223769	0.781223769	trans
cg14691886_RNA5SP189	4.92E-08	7.97E-07	-0.781223769	0.781223769	trans
cg14691886_RNU6-253P	4.92E-08	7.97E-07	-0.781223769	0.781223769	trans
cg14691886_SFTPA3P	4.92E-08	7.97E-07	-0.781223769	0.781223769	trans
cg14691886_RN7SL586P	4.92E-08	7.97E-07	-0.781223769	0.781223769	trans
cg26718078_LCE3D	4.92E-08	7.97E-07	1.01698798	1.01698798	trans
cg19703425_CD83	4.93E-08	7.97E-07	-1.383701898	1.383701898	trans
cg11270687_LBX1-AS1	4.93E-08	7.98E-07	0.933996121	0.933996121	trans
cg14646214_NNMT	4.93E-08	7.98E-07	0.740863158	0.740863158	trans
cg06540372_LINC01198	4.93E-08	7.98E-07	-0.923718303	0.923718303	trans
cg23610736_MIR2053	4.93E-08	7.98E-07	-0.854046969	0.854046969	trans
cg26985471_SNORD116-29	4.94E-08	7.99E-07	-0.932039443	0.932039443	trans
cg22762615_RNU4-15P	4.94E-08	8.00E-07	0.855652404	0.855652404	trans
cg01722343_RN7SL274P	4.94E-08	8.00E-07	2.347344358	2.347344358	trans
cg15408512_PRND	4.95E-08	8.00E-07	-1.06087641	1.06087641	trans
cg20638896_HRH2	4.95E-08	8.01E-07	0.966877692	0.966877692	trans
cg24949324_NEFM	4.95E-08	8.01E-07	0.815218005	0.815218005	trans
cg16656119_HCN1	4.95E-08	8.01E-07	0.855395766	0.855395766	trans
cg00879723_SNORD115-38	4.95E-08	8.01E-07	1.003445037	1.003445037	trans
cg12675670_H3C9P	4.95E-08	8.01E-07	-0.92279861	0.92279861	trans
cg05398648_PLSCR5	4.95E-08	8.02E-07	-1.448969104	1.448969104	trans
cg06320570_DTNB-AS1	4.95E-08	8.02E-07	-1.400539133	1.400539133	trans
cg15541606_OR2T29	4.96E-08	8.02E-07	-0.883979058	0.883979058	trans
cg20150659_RNU6-1200P	4.96E-08	8.02E-07	0.930421774	0.930421774	trans
cg02154924_IQCF3	4.96E-08	8.02E-07	-0.892613715	0.892613715	trans
cg00154829_DEFA1	4.96E-08	8.03E-07	-0.971390806	0.971390806	trans
cg07405255_GIP	4.96E-08	8.03E-07	-1.064403837	1.064403837	trans
cg01117061_MTCO2P34	4.97E-08	8.03E-07	0.892222625	0.892222625	trans
cg11153505_HS3ST4	4.97E-08	8.04E-07	0.832884013	0.832884013	trans
cg20150659_OR5B17	4.97E-08	8.04E-07	0.944239109	0.944239109	trans
cg12594546_SNORD115-18	4.97E-08	8.04E-07	-0.830017357	0.830017357	trans
cg15177604_IFNA17	4.97E-08	8.04E-07	1.055578623	1.055578623	trans
cg27599856_RNA5SP299	4.97E-08	8.05E-07	-1.004682591	1.004682591	trans
cg22168087_CNR2	4.98E-08	8.05E-07	0.799713836	0.799713836	trans
cg14703553_MTCO3P12	4.98E-08	8.05E-07	0.748176217	0.748176217	trans
cg23564471_RBM46	4.98E-08	8.06E-07	-0.859194366	0.859194366	trans
cg14492241_LINC00454	4.98E-08	8.06E-07	-0.838284986	0.838284986	trans
cg04774563_IL36RN	4.98E-08	8.06E-07	0.819069401	0.819069401	trans
cg23891601_FAM170A	4.98E-08	8.06E-07	0.8822204	0.8822204	trans
cg19110931_POTEG	4.98E-08	8.06E-07	0.911875496	0.911875496	trans
cg15042047_IGHJ2	4.98E-08	8.06E-07	-0.821905618	0.821905618	trans
cg06320570_OR56B1	4.99E-08	8.06E-07	-1.441840739	1.441840739	trans
cg04325406_RPSAP7	4.99E-08	8.06E-07	-1.156748756	1.156748756	trans
cg12710220_GTF2A1L	4.99E-08	8.06E-07	-1.032447379	1.032447379	trans
cg20150659_FAM242D	4.99E-08	8.07E-07	0.968832842	0.968832842	trans
cg01037617_MRPS21P2	4.99E-08	8.07E-07	0.987488198	0.987488198	trans
cg21828663_KCNE4	4.99E-08	8.07E-07	0.782467522	0.782467522	trans
cg16596598_NLRP4	4.99E-08	8.07E-07	-0.833382309	0.833382309	trans
cg13935206_RPSAP7	4.99E-08	8.07E-07	-1.086417168	1.086417168	trans
cg03588513_ALOX15B	5.00E-08	8.08E-07	-1.159706279	1.159706279	trans
cg17533960_KRTAP5-6	5.00E-08	8.08E-07	-0.887856339	0.887856339	trans
cg25033405_GABRG2	5.00E-08	8.08E-07	-0.871584802	0.871584802	trans
cg04132177_MIR494	5.00E-08	8.08E-07	-0.848067275	0.848067275	trans
cg20016068_RSPO2	5.00E-08	8.08E-07	-0.849301757	0.849301757	trans
cg22263704_HAUS4P1	5.00E-08	8.09E-07	0.861503415	0.861503415	trans
cg03734225_FOXO1B	5.01E-08	8.09E-07	-0.819609273	0.819609273	trans
cg03734225_H3P28	5.01E-08	8.09E-07	-0.819609273	0.819609273	trans
cg03734225_ACTR3BP5	5.01E-08	8.09E-07	-0.819609273	0.819609273	trans
cg03734225_NPM1P22	5.01E-08	8.09E-07	-0.819609273	0.819609273	trans
cg03734225_MIR487B	5.01E-08	8.09E-07	-0.819609273	0.819609273	trans
cg03734225_KRTAP9-2	5.01E-08	8.09E-07	-0.819609273	0.819609273	trans
cg03734225_KRTAP9-8	5.01E-08	8.09E-07	-0.819609273	0.819609273	trans
cg03734225_RNU6-1021P	5.01E-08	8.09E-07	-0.819609273	0.819609273	trans
cg03734225_BNIP3P2	5.01E-08	8.09E-07	-0.819609273	0.819609273	trans
cg19595092_IGKV6D-21	5.01E-08	8.09E-07	-1.227450143	1.227450143	trans
cg25716065_RASGEF1C	5.01E-08	8.09E-07	0.952854332	0.952854332	trans
cg09480417_GOLGA8EP	5.01E-08	8.09E-07	-1.115274719	1.115274719	trans
cg08475245_MIR218-2	5.01E-08	8.10E-07	-0.905804632	0.905804632	trans
cg11650000_LINC01760	5.02E-08	8.10E-07	-0.876290419	0.876290419	trans
cg05943251_RNU6-169P	5.02E-08	8.10E-07	-0.869326707	0.869326707	trans
cg05703749_HMGCLL1	5.02E-08	8.10E-07	0.883477959	0.883477959	trans
cg08493356_LINC02868	5.02E-08	8.12E-07	0.986580928	0.986580928	trans
cg08825286_RN7SKP77	5.02E-08	8.12E-07	-1.183367235	1.183367235	trans
cg08825286_ZFYVE9P2	5.03E-08	8.12E-07	-1.140680477	1.140680477	trans
cg21061582_LINC02790	5.03E-08	8.12E-07	-0.844153338	0.844153338	trans
cg21061582_LCE2A	5.03E-08	8.12E-07	-0.844153338	0.844153338	trans
cg21061582_LINC00606	5.03E-08	8.12E-07	-0.844153338	0.844153338	trans
cg21061582_RNY4P28	5.03E-08	8.12E-07	-0.844153338	0.844153338	trans
cg21061582_RNA5SP31	5.03E-08	8.12E-07	-0.844153338	0.844153338	trans
cg14429748_RPL7AP53	5.03E-08	8.12E-07	-1.184509067	1.184509067	trans
cg01708411_TFEC	5.03E-08	8.13E-07	-0.81754708	0.81754708	trans
cg06320570_KCNIP2	5.04E-08	8.13E-07	-1.43344588	1.43344588	trans
cg16977073_RCSD1	5.04E-08	8.13E-07	-0.934844264	0.934844264	trans
cg10854295_RNU6-1317P	5.04E-08	8.14E-07	-2.710215369	2.710215369	trans
cg22280068_CD52	5.04E-08	8.14E-07	-0.912896504	0.912896504	trans
cg06640776_CSMD2-AS1	5.04E-08	8.14E-07	0.824298182	0.824298182	trans
cg17806394_POLR3KP1	5.04E-08	8.14E-07	-0.876689136	0.876689136	trans
cg07472332_LMX1B	5.04E-08	8.14E-07	-1.031850172	1.031850172	trans
cg06320570_SCIMP	5.05E-08	8.15E-07	-1.420514809	1.420514809	trans
cg05154833_IGKV1-12	5.05E-08	8.16E-07	-0.830693702	0.830693702	trans
cg26495272_OR8U1	5.05E-08	8.16E-07	0.844004259	0.844004259	trans
cg05154833_TLR10	5.06E-08	8.16E-07	-0.841807192	0.841807192	trans
cg12513911_MYBPC1	5.06E-08	8.16E-07	1.096304321	1.096304321	trans
cg25037011_TCP10L3	5.06E-08	8.16E-07	-0.916329387	0.916329387	trans
cg02990361_RN7SKP257	5.06E-08	8.16E-07	-0.951667465	0.951667465	trans
cg17896072_SOX8	5.06E-08	8.16E-07	-0.787183181	0.787183181	trans
cg12855615_MTND6P14	5.06E-08	8.17E-07	-0.883366351	0.883366351	trans
cg20016068_MTND5P19	5.06E-08	8.17E-07	0.851819755	0.851819755	trans
cg00766664_LINC01794	5.07E-08	8.17E-07	-1.819861048	1.819861048	trans
cg19822890_TRAV12-2	5.07E-08	8.18E-07	0.858465298	0.858465298	trans
cg16062368_IGHD4-17	5.07E-08	8.18E-07	-1.041942162	1.041942162	trans
cg04726019_VPREB3	5.08E-08	8.19E-07	-0.820382427	0.820382427	trans
cg13420393_RN7SL299P	5.08E-08	8.19E-07	-0.855379679	0.855379679	trans
cg13420393_RN7SL201P	5.08E-08	8.19E-07	-0.855379679	0.855379679	trans
cg13420393_MARK2P14	5.08E-08	8.19E-07	-0.855379679	0.855379679	trans
cg13420393_MARK2P10	5.08E-08	8.19E-07	-0.855379679	0.855379679	trans
cg16977073_MEF2C	5.08E-08	8.19E-07	-0.961678649	0.961678649	trans
cg09623286_IGHA1	5.08E-08	8.19E-07	0.831420338	0.831420338	trans
cg07582892_LINC01784	5.08E-08	8.19E-07	-1.011704315	1.011704315	trans
cg07582892_PRAMEF11	5.08E-08	8.19E-07	-1.011704315	1.011704315	trans
cg07582892_DPY19L4P2	5.08E-08	8.19E-07	-1.011704315	1.011704315	trans
cg14422338_TRBV22OR9-2	5.08E-08	8.20E-07	-0.871532109	0.871532109	trans
cg14422338_RNU6-271P	5.08E-08	8.20E-07	-0.871532109	0.871532109	trans
cg11500903_IGHV3-38	5.08E-08	8.20E-07	0.890641886	0.890641886	trans
cg20313696_ZNF734P	5.09E-08	8.20E-07	-0.822854609	0.822854609	trans
cg22997974_SNORD52	5.09E-08	8.20E-07	-0.891795399	0.891795399	trans
cg23933723_SUCLA2P2	5.09E-08	8.21E-07	0.850909275	0.850909275	trans
cg15741247_LINC01039	5.09E-08	8.21E-07	0.931843415	0.931843415	trans
cg25039694_FABP5P10	5.10E-08	8.22E-07	-0.852762496	0.852762496	trans
cg03082902_HNRNPA1P46	5.10E-08	8.23E-07	-0.893371824	0.893371824	trans
cg03082902_CYCSP8	5.10E-08	8.23E-07	-0.893371824	0.893371824	trans
cg03082902_EIF4BP4	5.10E-08	8.23E-07	-0.893371824	0.893371824	trans
cg03082902_ANKRD49P4	5.10E-08	8.23E-07	-0.893371824	0.893371824	trans
cg12110603_LINC01304	5.10E-08	8.23E-07	-0.850359605	0.850359605	trans
cg04938082_AQP7P2	5.11E-08	8.23E-07	-0.922884379	0.922884379	trans
cg01521225_CALCA	5.11E-08	8.23E-07	-0.923429477	0.923429477	trans
cg21252088_FCMR	5.11E-08	8.23E-07	0.983468954	0.983468954	trans
cg02990361_PSMD10P2	5.11E-08	8.24E-07	-1.101866491	1.101866491	trans
cg20983125_LY86-AS1	5.11E-08	8.24E-07	-0.82306854	0.82306854	trans
cg10959048_LINC01800	5.11E-08	8.24E-07	-1.18410919	1.18410919	trans
cg12607106_NDUFAB1P1	5.12E-08	8.24E-07	-1.269362679	1.269362679	trans
cg15735438_OR6C71P	5.12E-08	8.25E-07	0.850473855	0.850473855	trans
cg20695805_RHOH	5.12E-08	8.25E-07	0.803973349	0.803973349	trans
cg04004768_LINC00458	5.12E-08	8.25E-07	0.916521451	0.916521451	trans
cg07439594_LINC00671	5.12E-08	8.25E-07	0.982161829	0.982161829	trans
cg10854295_RPL5P22	5.12E-08	8.25E-07	-2.621144482	2.621144482	trans
cg10061320_LINC00433	5.12E-08	8.26E-07	0.799591184	0.799591184	trans
cg01800262_RNA5SP358	5.12E-08	8.26E-07	0.838377364	0.838377364	trans
cg01800262_GAPDHP34	5.12E-08	8.26E-07	0.838377364	0.838377364	trans
cg09855983_ONECUT3	5.13E-08	8.26E-07	-0.931358294	0.931358294	trans
cg16062368_PAX5	5.13E-08	8.26E-07	-0.994841351	0.994841351	trans
cg05984244_SNORA70J	5.13E-08	8.27E-07	1.134706807	1.134706807	trans
cg05984244_MAPKAPK5P1	5.13E-08	8.27E-07	1.134706807	1.134706807	trans
cg05984244_TRIM48	5.13E-08	8.27E-07	1.134706807	1.134706807	trans
cg05984244_OR10D4P	5.13E-08	8.27E-07	1.134706807	1.134706807	trans
cg05984244_LINC01075	5.13E-08	8.27E-07	1.134706807	1.134706807	trans
cg13420393_ISCUP1	5.14E-08	8.27E-07	-0.840563148	0.840563148	trans
cg13420393_SPACA1	5.14E-08	8.27E-07	-0.840563148	0.840563148	trans
cg13420393_ACSM2B	5.14E-08	8.27E-07	-0.840563148	0.840563148	trans
cg13420393_RN7SKP169	5.14E-08	8.27E-07	-0.840563148	0.840563148	trans
cg12793262_MIR2053	5.14E-08	8.28E-07	-0.918094391	0.918094391	trans
cg16596598_ALPK2	5.14E-08	8.28E-07	-0.832649183	0.832649183	trans
cg01915688_NME2P2	5.14E-08	8.28E-07	-1.045604626	1.045604626	trans
cg08044704_HAO1	5.14E-08	8.28E-07	-0.824572494	0.824572494	trans
cg18811157_SH2D5	5.15E-08	8.29E-07	0.864468215	0.864468215	trans
cg12101870_REG3G	5.15E-08	8.29E-07	-0.973571713	0.973571713	trans
cg09205384_SV2A	5.15E-08	8.30E-07	-0.997917184	0.997917184	trans
cg04513703_ZNF877P	5.16E-08	8.30E-07	0.841012291	0.841012291	trans
cg17411935_HNRNPA3P4	5.16E-08	8.30E-07	0.851804991	0.851804991	trans
cg06469326_RNU1-43P	5.16E-08	8.31E-07	0.883828831	0.883828831	trans
cg20638896_MEFV	5.16E-08	8.31E-07	0.964394201	0.964394201	trans
cg24856383_CPA3	5.16E-08	8.31E-07	1.24619421	1.24619421	trans
cg24170716_CACNG5	5.16E-08	8.31E-07	-0.968376673	0.968376673	trans
cg03549208_RPL7P27	5.16E-08	8.31E-07	-0.867772318	0.867772318	trans
cg19922774_LINC02799	5.17E-08	8.31E-07	-0.961096175	0.961096175	trans
cg27475365_LINC01874	5.17E-08	8.32E-07	0.86250126	0.86250126	trans
cg27475365_RNA5SP89	5.17E-08	8.32E-07	0.86250126	0.86250126	trans
cg27475365_SNORD32B	5.17E-08	8.32E-07	0.86250126	0.86250126	trans
cg16977073_IGHV3-15	5.17E-08	8.32E-07	-0.848367021	0.848367021	trans
cg13337086_RNU1-133P	5.17E-08	8.32E-07	1.001778186	1.001778186	trans
cg21830932_INHBE	5.17E-08	8.32E-07	-1.010304838	1.010304838	trans
cg15151670_DEFB130D	5.17E-08	8.32E-07	-0.836272954	0.836272954	trans
cg15151670_BOLA2	5.17E-08	8.32E-07	-0.836272954	0.836272954	trans
cg15151670_SLC35G4	5.17E-08	8.32E-07	-0.836272954	0.836272954	trans
cg17264779_RPL21P41	5.17E-08	8.32E-07	-0.95253975	0.95253975	trans
cg20695805_RNU6-1249P	5.17E-08	8.32E-07	0.818565732	0.818565732	trans
cg01164221_SNORD57	5.17E-08	8.32E-07	1.11101197	1.11101197	trans
cg11593799_SALL4P5	5.17E-08	8.32E-07	0.879979635	0.879979635	trans
cg05329960_H3C9P	5.18E-08	8.33E-07	-0.872962087	0.872962087	trans
cg17029237_RN7SL33P	5.18E-08	8.33E-07	-0.925990227	0.925990227	trans
cg17106653_SP140	5.18E-08	8.33E-07	1.038228154	1.038228154	trans
cg24711512_TCF21	5.18E-08	8.33E-07	-1.014730222	1.014730222	trans
cg05292018_ART2BP	5.18E-08	8.33E-07	-0.960227044	0.960227044	trans
cg26474203_RNA5S5	5.18E-08	8.34E-07	0.905808088	0.905808088	trans
cg10548700_NDUFB4P5	5.19E-08	8.34E-07	-0.833595874	0.833595874	trans
cg16896134_MYBPH	5.19E-08	8.34E-07	-1.01667997	1.01667997	trans
cg19703425_MYBPC1	5.20E-08	8.36E-07	-1.36799452	1.36799452	trans
cg01708411_OR10H3	5.20E-08	8.36E-07	0.84357756	0.84357756	trans
cg23775119_RPL7P10	5.21E-08	8.37E-07	0.885728475	0.885728475	trans
cg23775119_BRINP3	5.21E-08	8.37E-07	0.885728475	0.885728475	trans
cg00337181_HNRNPA1P29	5.21E-08	8.37E-07	1.02642052	1.02642052	trans
cg07472332_HOXA11-AS	5.21E-08	8.37E-07	-1.014677707	1.014677707	trans
cg10801331_HMGB1P7	5.21E-08	8.37E-07	-1.93454625	1.93454625	trans
cg26340737_FABP7P2	5.21E-08	8.37E-07	-0.88884657	0.88884657	trans
cg09757838_LINC02670	5.21E-08	8.37E-07	0.885566329	0.885566329	trans
cg26701270_HNRNPA1P64	5.21E-08	8.37E-07	-0.993597882	0.993597882	trans
cg16886051_LINC01941	5.21E-08	8.37E-07	-1.042701211	1.042701211	trans
cg04726019_IGHV5-51	5.21E-08	8.37E-07	-0.821582282	0.821582282	trans
cg20638896_MYO1F	5.21E-08	8.37E-07	0.970159475	0.970159475	trans
cg23840219_COX6B1P7	5.21E-08	8.37E-07	-2.026312538	2.026312538	trans
cg23840219_RNU6-827P	5.21E-08	8.37E-07	-2.026312538	2.026312538	trans
cg23840219_MTCO2P8	5.21E-08	8.37E-07	-2.026312538	2.026312538	trans
cg23840219_SNORD115-30	5.21E-08	8.37E-07	-2.026312538	2.026312538	trans
cg23840219_KRTAP4-7	5.21E-08	8.37E-07	-2.026312538	2.026312538	trans
cg04072177_RNA5SP346	5.21E-08	8.37E-07	-1.087312209	1.087312209	trans
cg14924064_RAD51AP2	5.21E-08	8.38E-07	0.882330461	0.882330461	trans
cg00632358_LINC01656	5.22E-08	8.38E-07	0.998850593	0.998850593	trans
cg17764715_RNA5SP292	5.22E-08	8.38E-07	-0.935088959	0.935088959	trans
cg26790209_LINC02873	5.22E-08	8.38E-07	-1.109037747	1.109037747	trans
cg11706829_RNU6-949P	5.22E-08	8.38E-07	-0.810607119	0.810607119	trans
cg11706829_OR6C65	5.22E-08	8.38E-07	-0.810607119	0.810607119	trans
cg11706829_RPL22P20	5.22E-08	8.38E-07	-0.810607119	0.810607119	trans
cg11706829_CNN2P7	5.22E-08	8.38E-07	-0.810607119	0.810607119	trans
cg03875668_IGKV2D-30	5.22E-08	8.38E-07	-0.802477866	0.802477866	trans
cg22314681_RN7SKP231	5.22E-08	8.38E-07	-0.963426513	0.963426513	trans
cg14780957_LINC01142	5.22E-08	8.39E-07	-0.973215623	0.973215623	trans
cg17417926_ATP6V0CP3	5.22E-08	8.39E-07	-0.87060579	0.87060579	trans
cg15001471_NKX6-1	5.22E-08	8.39E-07	-1.172304134	1.172304134	trans
cg11465192_LINC00308	5.22E-08	8.39E-07	-0.832370033	0.832370033	trans
cg27599856_ZNF734P	5.22E-08	8.39E-07	-1.001929632	1.001929632	trans
cg25716065_SNORD115-27	5.23E-08	8.39E-07	0.94679564	0.94679564	trans
cg12562232_CFL1P2	5.23E-08	8.40E-07	-0.914906405	0.914906405	trans
cg04738355_KRTAP2-2	5.23E-08	8.41E-07	-0.968210485	0.968210485	trans
cg21229317_SLC17A4	5.24E-08	8.41E-07	0.965680496	0.965680496	trans
cg07474672_EPS15P1	5.24E-08	8.41E-07	-0.919121309	0.919121309	trans
cg04470905_EEF1A1P12	5.24E-08	8.41E-07	0.872353022	0.872353022	trans
cg03695461_PPP1R2P5	5.24E-08	8.42E-07	-0.849330832	0.849330832	trans
cg10039163_LINC01625	5.24E-08	8.42E-07	-0.96666528	0.96666528	trans
cg06204030_ZIC4	5.24E-08	8.42E-07	0.828555959	0.828555959	trans
cg06204030_SLC29A4P1	5.24E-08	8.42E-07	0.828555959	0.828555959	trans
cg06204030_MTATP6P30	5.24E-08	8.42E-07	0.828555959	0.828555959	trans
cg06204030_SNORD114-13	5.24E-08	8.42E-07	0.828555959	0.828555959	trans
cg02426343_OR2T35	5.24E-08	8.42E-07	-0.923822786	0.923822786	trans
cg00894219_IGLV3-21	5.25E-08	8.42E-07	-0.778457126	0.778457126	trans
cg09755512_MIR211	5.25E-08	8.42E-07	-0.890485848	0.890485848	trans
cg11761102_IMP3P1	5.25E-08	8.42E-07	0.872898185	0.872898185	trans
cg16897387_DIRC1	5.25E-08	8.42E-07	1.635266525	1.635266525	trans
cg08825286_RNU6-1243P	5.25E-08	8.43E-07	-1.2244699	1.2244699	trans
cg01062838_MIR26A2	5.25E-08	8.43E-07	-1.200634932	1.200634932	trans
cg07102783_HLA-S	5.25E-08	8.43E-07	-0.855995172	0.855995172	trans
cg16068431_RNU7-173P	5.25E-08	8.43E-07	-1.169576813	1.169576813	trans
cg08509907_RNF212	5.25E-08	8.43E-07	-0.935722763	0.935722763	trans
cg17714200_RFC3P1	5.26E-08	8.43E-07	-0.756467218	0.756467218	trans
cg00066022_UBTFL3	5.26E-08	8.44E-07	-1.045959891	1.045959891	trans
cg03386811_RNU4-7P	5.26E-08	8.44E-07	-0.923642145	0.923642145	trans
cg15374032_PPIAP33	5.26E-08	8.44E-07	-1.006574565	1.006574565	trans
cg26319363_RFX6	5.26E-08	8.44E-07	-0.858449702	0.858449702	trans
cg19477551_HTR5A	5.26E-08	8.44E-07	1.4663966	1.4663966	trans
cg25292374_RN7SL294P	5.27E-08	8.45E-07	0.899657449	0.899657449	trans
cg12877532_BTF3P13	5.27E-08	8.46E-07	-0.949890205	0.949890205	trans
cg00154829_RNU4-15P	5.27E-08	8.46E-07	-0.978020372	0.978020372	trans
cg05398648_IFI30	5.28E-08	8.47E-07	-1.444543444	1.444543444	trans
cg01716603_OR13C9	5.28E-08	8.47E-07	-0.970584558	0.970584558	trans
cg11831394_S100A15A	5.28E-08	8.47E-07	-0.844755861	0.844755861	trans
cg22821472_PPP1R2P5	5.28E-08	8.47E-07	-0.886128481	0.886128481	trans
cg25716065_RNU6-534P	5.28E-08	8.47E-07	0.976609822	0.976609822	trans
cg01708411_TRAV29DV5	5.28E-08	8.47E-07	-0.868075749	0.868075749	trans
cg09191854_KRTAP9-3	5.28E-08	8.47E-07	1.036580193	1.036580193	trans
cg06195376_TRIM53BP	5.28E-08	8.47E-07	1.030830195	1.030830195	trans
cg06176987_TNFRSF17	5.28E-08	8.48E-07	-0.847624934	0.847624934	trans
cg08825286_UBBP3	5.28E-08	8.48E-07	-1.180821513	1.180821513	trans
cg12877532_RPL12P45	5.29E-08	8.49E-07	-0.993502655	0.993502655	trans
cg11921348_RNU4-55P	5.30E-08	8.49E-07	0.857738706	0.857738706	trans
cg21075845_F13B	5.30E-08	8.49E-07	-1.126668534	1.126668534	trans
cg13362012_DNAJC5G	5.30E-08	8.49E-07	-0.962008714	0.962008714	trans
cg13362012_HOXD10	5.30E-08	8.49E-07	-0.962008714	0.962008714	trans
cg13362012_LINC00608	5.30E-08	8.49E-07	-0.962008714	0.962008714	trans
cg13362012_MAS1LP1	5.30E-08	8.49E-07	-0.962008714	0.962008714	trans
cg13362012_HMGN2P39	5.30E-08	8.49E-07	-0.962008714	0.962008714	trans
cg13362012_HSP90AB6P	5.30E-08	8.49E-07	-0.962008714	0.962008714	trans
cg12855615_PPIAP81	5.30E-08	8.50E-07	-0.840069208	0.840069208	trans
cg00592315_PLAC9P1	5.30E-08	8.50E-07	0.851110127	0.851110127	trans
cg15712577_REG1A	5.30E-08	8.50E-07	2.937516045	2.937516045	trans
cg22503024_CD79B	5.30E-08	8.50E-07	-0.834763756	0.834763756	trans
cg12606911_TRAV25	5.31E-08	8.51E-07	0.912813831	0.912813831	trans
cg04660200_HNRNPA1P46	5.31E-08	8.51E-07	-1.066925675	1.066925675	trans
cg04660200_CYCSP8	5.31E-08	8.51E-07	-1.066925675	1.066925675	trans
cg04660200_EIF4BP4	5.31E-08	8.51E-07	-1.066925675	1.066925675	trans
cg04660200_ANKRD49P4	5.31E-08	8.51E-07	-1.066925675	1.066925675	trans
cg14796406_RPL7P4	5.31E-08	8.51E-07	0.936386527	0.936386527	trans
cg10826174_ASB10	5.31E-08	8.51E-07	0.866262133	0.866262133	trans
cg06228648_MTND4P10	5.31E-08	8.52E-07	-1.136537594	1.136537594	trans
cg20491223_IL26	5.32E-08	8.52E-07	-0.845171742	0.845171742	trans
cg04751533_SLC22A3	5.32E-08	8.52E-07	0.863258856	0.863258856	trans
cg04665311_LINC01713	5.32E-08	8.52E-07	0.850633309	0.850633309	trans
cg14924064_RNU6-626P	5.33E-08	8.53E-07	0.875798859	0.875798859	trans
cg01915688_DTX1	5.33E-08	8.54E-07	-1.043825396	1.043825396	trans
cg03036575_SNRPFP4	5.34E-08	8.55E-07	-0.928710417	0.928710417	trans
cg25318301_LINC01681	5.34E-08	8.55E-07	0.824593365	0.824593365	trans
cg03322752_IGKV1OR2-3	5.34E-08	8.55E-07	-0.930601635	0.930601635	trans
cg03322752_MIR548A1	5.34E-08	8.55E-07	-0.930601635	0.930601635	trans
cg03322752_RPS29P15	5.34E-08	8.55E-07	-0.930601635	0.930601635	trans
cg03322752_RPL30P12	5.34E-08	8.55E-07	-0.930601635	0.930601635	trans
cg16119907_MUC5B	5.34E-08	8.56E-07	-0.995776177	0.995776177	trans
cg06501606_RNU6-95P	5.34E-08	8.56E-07	-0.985674829	0.985674829	trans
cg26586804_ATP12A	5.34E-08	8.56E-07	-1.091336633	1.091336633	trans
cg27251155_ZIC5	5.35E-08	8.56E-07	-0.895404264	0.895404264	trans
cg02062326_MARCHF11	5.35E-08	8.56E-07	-0.863783874	0.863783874	trans
cg20638896_TEAD4	5.35E-08	8.56E-07	0.952572455	0.952572455	trans
cg19408572_CXCL10	5.35E-08	8.57E-07	-0.988786169	0.988786169	trans
cg25130590_CYP1B1-AS1	5.35E-08	8.57E-07	0.881846366	0.881846366	trans
cg00070370_SOX8	5.35E-08	8.57E-07	-0.859687844	0.859687844	trans
cg27251155_STC2	5.35E-08	8.57E-07	-0.869435406	0.869435406	trans
cg00592315_OR11A1	5.35E-08	8.57E-07	0.835082749	0.835082749	trans
cg19703425_CCDC162P	5.35E-08	8.57E-07	-1.37570896	1.37570896	trans
cg15173429_RNU1-88P	5.35E-08	8.57E-07	-1.224143568	1.224143568	trans
cg22751099_RPL37P11	5.36E-08	8.58E-07	-0.890901317	0.890901317	trans
cg13401386_RAB28P1	5.36E-08	8.58E-07	-0.852590378	0.852590378	trans
cg11674404_SNORD114-23	5.36E-08	8.58E-07	0.851253995	0.851253995	trans
cg05518022_HTR5A	5.36E-08	8.58E-07	0.976672653	0.976672653	trans
cg26474203_RNU6-739P	5.36E-08	8.58E-07	0.916708195	0.916708195	trans
cg10625365_NME2P2	5.36E-08	8.58E-07	0.989181403	0.989181403	trans
cg15790457_LINC00408	5.36E-08	8.58E-07	0.863547367	0.863547367	trans
cg19155518_NUP210P1	5.37E-08	8.59E-07	1.010792126	1.010792126	trans
cg01666490_OR13C6P	5.37E-08	8.59E-07	0.814897816	0.814897816	trans
cg06376786_RNU7-185P	5.37E-08	8.60E-07	-1.583412117	1.583412117	trans
cg20983125_LCN10	5.37E-08	8.60E-07	-0.834239587	0.834239587	trans
cg13565400_SPRR1A	5.37E-08	8.60E-07	-0.815160296	0.815160296	trans
cg20638896_ICAM1	5.37E-08	8.60E-07	0.978085287	0.978085287	trans
cg09899171_RPS20P13	5.38E-08	8.60E-07	0.865742989	0.865742989	trans
cg27251155_HOXB8	5.38E-08	8.60E-07	-0.865159596	0.865159596	trans
cg08433110_OR2M2	5.38E-08	8.60E-07	1.097947128	1.097947128	trans
cg04072177_CRB3P1	5.38E-08	8.60E-07	-1.011520767	1.011520767	trans
cg21298523_VGLL2	5.38E-08	8.60E-07	0.848032314	0.848032314	trans
cg21298523_MTND2P6	5.38E-08	8.60E-07	0.848032314	0.848032314	trans
cg21298523_MYMK	5.38E-08	8.60E-07	0.848032314	0.848032314	trans
cg21298523_LINC02629	5.38E-08	8.60E-07	0.848032314	0.848032314	trans
cg21298523_ANKRD30BP1	5.38E-08	8.60E-07	0.848032314	0.848032314	trans
cg07092448_PIN1P1	5.38E-08	8.61E-07	3.972766437	3.972766437	trans
cg20882490_TDRD9	5.38E-08	8.61E-07	-0.860066789	0.860066789	trans
cg00935234_GFOD1-AS1	5.38E-08	8.61E-07	-0.958209541	0.958209541	trans
cg11807238_TMEM114	5.38E-08	8.61E-07	0.864816627	0.864816627	trans
cg11791922_RNU6-813P	5.38E-08	8.61E-07	-0.995183803	0.995183803	trans
cg04774563_KRTAP4-6	5.39E-08	8.61E-07	0.869036465	0.869036465	trans
cg13401386_SERPINA9	5.39E-08	8.62E-07	-0.829756579	0.829756579	trans
cg08547343_KRTAP2-4	5.39E-08	8.63E-07	1.016381245	1.016381245	trans
cg02080116_RNU6-1241P	5.40E-08	8.63E-07	-0.821946415	0.821946415	trans
cg13337086_RNA5SP240	5.40E-08	8.64E-07	1.002559349	1.002559349	trans
cg10866131_FOXB2	5.40E-08	8.64E-07	-0.837623492	0.837623492	trans
cg14282280_GAL	5.41E-08	8.65E-07	-0.842045912	0.842045912	trans
cg14229362_COX7A2P2	5.41E-08	8.65E-07	0.929651108	0.929651108	trans
cg08433110_DTNA	5.41E-08	8.65E-07	1.085060736	1.085060736	trans
cg07636088_LCE1F	5.41E-08	8.65E-07	1.23170504	1.23170504	trans
cg17918184_AADACL3	5.41E-08	8.65E-07	-1.018710786	1.018710786	trans
cg16348536_CALCA	5.41E-08	8.65E-07	-0.935427961	0.935427961	trans
cg08006275_HMGN2P18	5.41E-08	8.65E-07	1.184641875	1.184641875	trans
cg08006275_RNU6-961P	5.41E-08	8.65E-07	1.184641875	1.184641875	trans
cg08006275_RNU6-235P	5.41E-08	8.65E-07	1.184641875	1.184641875	trans
cg08006275_MIR489	5.41E-08	8.65E-07	1.184641875	1.184641875	trans
cg08006275_RNASE9	5.41E-08	8.65E-07	1.184641875	1.184641875	trans
cg08006275_LINC01718	5.41E-08	8.65E-07	1.184641875	1.184641875	trans
cg23073032_FGFR4	5.41E-08	8.65E-07	1.065273007	1.065273007	trans
cg16919093_SLC7A5	5.43E-08	8.67E-07	-1.157510189	1.157510189	trans
cg10826174_REG1CP	5.43E-08	8.68E-07	-0.88742251	0.88742251	trans
cg10826174_MTND5P27	5.43E-08	8.68E-07	-0.88742251	0.88742251	trans
cg10826174_SLC6A18	5.43E-08	8.68E-07	-0.88742251	0.88742251	trans
cg11110036_PPDPFL	5.43E-08	8.68E-07	0.809440793	0.809440793	trans
cg20137750_BRDT	5.43E-08	8.68E-07	0.834257198	0.834257198	trans
cg18346106_HBAP1	5.44E-08	8.69E-07	-1.05701913	1.05701913	trans
cg04900782_ACTL8	5.44E-08	8.69E-07	2.039555939	2.039555939	trans
cg24975986_RPL7P6	5.44E-08	8.69E-07	0.89507826	0.89507826	trans
cg20983125_RN7SL583P	5.44E-08	8.69E-07	-0.840939658	0.840939658	trans
cg19966787_GSTM5P1	5.44E-08	8.70E-07	-1.022991493	1.022991493	trans
cg09435249_HNRNPA1P51	5.45E-08	8.70E-07	-0.941309034	0.941309034	trans
cg00935234_OTOG	5.45E-08	8.70E-07	-0.909045269	0.909045269	trans
cg12664613_RPL36AP10	5.46E-08	8.71E-07	-0.929048124	0.929048124	trans
cg12664613_IGKV1D-35	5.46E-08	8.71E-07	-0.929048124	0.929048124	trans
cg12664613_HMGN2P22	5.46E-08	8.71E-07	-0.929048124	0.929048124	trans
cg12664613_LINC01940	5.46E-08	8.71E-07	-0.929048124	0.929048124	trans
cg12664613_CDYLP1	5.46E-08	8.71E-07	-0.929048124	0.929048124	trans
cg12664613_RPL7AP23	5.46E-08	8.71E-07	-0.929048124	0.929048124	trans
cg12664613_LINC02045	5.46E-08	8.71E-07	-0.929048124	0.929048124	trans
cg12664613_OTOL1	5.46E-08	8.71E-07	-0.929048124	0.929048124	trans
cg12664613_RNU1-105P	5.46E-08	8.71E-07	-0.929048124	0.929048124	trans
cg12664613_GFRAL	5.46E-08	8.71E-07	-0.929048124	0.929048124	trans
cg12664613_RNU6-600P	5.46E-08	8.71E-07	-0.929048124	0.929048124	trans
cg12664613_RPS29P1	5.46E-08	8.71E-07	-0.929048124	0.929048124	trans
cg12664613_KRTAP4-3	5.46E-08	8.71E-07	-0.929048124	0.929048124	trans
cg12664613_RNU7-186P	5.46E-08	8.71E-07	-0.929048124	0.929048124	trans
cg19653415_CD72	5.46E-08	8.71E-07	-1.105867198	1.105867198	trans
cg22009052_R3HDML	5.46E-08	8.72E-07	-1.239130148	1.239130148	trans
cg09223563_RN7SL519P	5.46E-08	8.72E-07	1.233872917	1.233872917	trans
cg16977073_IGHJ2	5.46E-08	8.72E-07	-0.949803485	0.949803485	trans
cg22263704_RPS16P9	5.46E-08	8.72E-07	0.870709531	0.870709531	trans
cg18693889_SRSF3P6	5.46E-08	8.72E-07	-0.952574848	0.952574848	trans
cg20161227_TRBV5-3	5.47E-08	8.73E-07	-0.836191613	0.836191613	trans
cg13168050_RN7SKP166	5.47E-08	8.73E-07	0.850967629	0.850967629	trans
cg04726019_RNU6-1105P	5.47E-08	8.73E-07	-0.801904706	0.801904706	trans
cg12256809_KRTAP2-4	5.48E-08	8.74E-07	-1.007508413	1.007508413	trans
cg18100734_REXO1L1P	5.48E-08	8.75E-07	-0.86577389	0.86577389	trans
cg15281051_DEFB108C	5.48E-08	8.75E-07	-0.870829304	0.870829304	trans
cg00337181_VN1R51P	5.49E-08	8.75E-07	1.029618495	1.029618495	trans
cg16122423_RNU6-949P	5.49E-08	8.75E-07	-0.860899512	0.860899512	trans
cg16122423_OR6C65	5.49E-08	8.75E-07	-0.860899512	0.860899512	trans
cg16122423_RPL22P20	5.49E-08	8.75E-07	-0.860899512	0.860899512	trans
cg16122423_CNN2P7	5.49E-08	8.75E-07	-0.860899512	0.860899512	trans
cg16348536_IGKV4-1	5.49E-08	8.76E-07	-0.894221558	0.894221558	trans
cg25037011_ZNF734P	5.49E-08	8.76E-07	0.835008827	0.835008827	trans
cg03513472_NLRP11	5.49E-08	8.77E-07	-0.811819114	0.811819114	trans
cg20426275_ATXN8OS	5.49E-08	8.77E-07	-1.079269794	1.079269794	trans
cg17158894_NKX3-2	5.49E-08	8.77E-07	-1.055800521	1.055800521	trans
cg02990361_MIR584	5.49E-08	8.77E-07	-0.968716283	0.968716283	trans
cg02658985_GALP	5.50E-08	8.77E-07	-0.877029383	0.877029383	trans
cg14924064_XCL2	5.50E-08	8.77E-07	0.880773356	0.880773356	trans
cg24949324_ROBO4	5.50E-08	8.77E-07	0.845144107	0.845144107	trans
cg21463709_ISCUP1	5.50E-08	8.77E-07	0.829457417	0.829457417	trans
cg21463709_SPACA1	5.50E-08	8.77E-07	0.829457417	0.829457417	trans
cg21463709_ACSM2B	5.50E-08	8.77E-07	0.829457417	0.829457417	trans
cg21463709_RN7SKP169	5.50E-08	8.77E-07	0.829457417	0.829457417	trans
cg00999469_POTEB2	5.50E-08	8.78E-07	-0.963782726	0.963782726	trans
cg04343263_RNU7-104P	5.51E-08	8.78E-07	-1.154813631	1.154813631	trans
cg08547343_TGM4	5.51E-08	8.78E-07	0.995566667	0.995566667	trans
cg02877478_WNT7A	5.51E-08	8.78E-07	1.522510203	1.522510203	trans
cg04726019_FTH1P20	5.51E-08	8.79E-07	0.835149289	0.835149289	trans
cg15173429_RN7SKP131	5.51E-08	8.79E-07	-1.242378482	1.242378482	trans
cg10548700_OR6E1P	5.52E-08	8.80E-07	-0.851498603	0.851498603	trans
cg07543199_RN7SL822P	5.52E-08	8.80E-07	-1.057538948	1.057538948	trans
cg18701685_LBX1-AS1	5.52E-08	8.80E-07	-0.942302774	0.942302774	trans
cg19973291_OR2H5P	5.52E-08	8.80E-07	-0.958958605	0.958958605	trans
cg11921348_PPIAP26	5.52E-08	8.81E-07	-0.894788763	0.894788763	trans
cg06902555_CRYGB	5.53E-08	8.81E-07	-1.014931582	1.014931582	trans
cg16404630_OR2C3	5.53E-08	8.81E-07	-0.888432378	0.888432378	trans
cg11478335_PLSCR5-AS1	5.53E-08	8.81E-07	0.762126569	0.762126569	trans
cg17080234_GALNTL5	5.53E-08	8.81E-07	-0.877347816	0.877347816	trans
cg24118983_NPY5R	5.53E-08	8.81E-07	0.891428037	0.891428037	trans
cg01354206_MIR1285-2	5.53E-08	8.82E-07	-0.805834517	0.805834517	trans
cg17299636_IGKV3D-11	5.53E-08	8.82E-07	-1.01020754	1.01020754	trans
cg22661701_LINC01639	5.54E-08	8.82E-07	-1.476314948	1.476314948	trans
cg12237289_RPL35AP12	5.54E-08	8.82E-07	-0.97927358	0.97927358	trans
cg23194886_GAPDHP58	5.54E-08	8.82E-07	-0.895417689	0.895417689	trans
cg23194886_POTEA	5.54E-08	8.82E-07	-0.895417689	0.895417689	trans
cg23194886_OR6C68	5.54E-08	8.82E-07	-0.895417689	0.895417689	trans
cg23194886_SNORD114-4	5.54E-08	8.82E-07	-0.895417689	0.895417689	trans
cg23194886_MIR380	5.54E-08	8.82E-07	-0.895417689	0.895417689	trans
cg23194886_MIR495	5.54E-08	8.82E-07	-0.895417689	0.895417689	trans
cg23194886_MIR1185-1	5.54E-08	8.82E-07	-0.895417689	0.895417689	trans
cg23194886_MIR485	5.54E-08	8.82E-07	-0.895417689	0.895417689	trans
cg23194886_MBD3L2	5.54E-08	8.82E-07	-0.895417689	0.895417689	trans
cg17106653_IGHD5-24	5.54E-08	8.83E-07	1.07556585	1.07556585	trans
cg25135012_RPL13AP20	5.54E-08	8.83E-07	-0.992281936	0.992281936	trans
cg00760733_BPIFB3	5.54E-08	8.83E-07	0.892669703	0.892669703	trans
cg01915688_PLA2G2D	5.54E-08	8.83E-07	-1.034583237	1.034583237	trans
cg05360307_SLC7A5	5.54E-08	8.83E-07	-0.919355895	0.919355895	trans
cg09024023_WEE2	5.54E-08	8.83E-07	0.912184004	0.912184004	trans
cg17666981_RNU6-1135P	5.55E-08	8.83E-07	-1.093928071	1.093928071	trans
cg17106653_C7	5.55E-08	8.84E-07	1.036139373	1.036139373	trans
cg16601957_LACRT	5.55E-08	8.84E-07	-0.959774534	0.959774534	trans
cg09495418_SCGB2A2	5.55E-08	8.84E-07	0.919598818	0.919598818	trans
cg10548700_RNA5SP184	5.55E-08	8.84E-07	0.861955449	0.861955449	trans
cg23911229_PRAMEF20	5.55E-08	8.84E-07	0.819838302	0.819838302	trans
cg23911229_LINC01653	5.55E-08	8.84E-07	0.819838302	0.819838302	trans
cg21828663_HOTAIR	5.56E-08	8.85E-07	-0.979104594	0.979104594	trans
cg16068431_HBG2	5.56E-08	8.85E-07	-1.122283875	1.122283875	trans
cg04337937_LINC01741	5.56E-08	8.85E-07	0.822940465	0.822940465	trans
cg13299279_LINC01672	5.56E-08	8.86E-07	-1.560882479	1.560882479	trans
cg01062838_RNU6-1167P	5.56E-08	8.86E-07	-1.043678104	1.043678104	trans
cg15125392_MIR329-1	5.56E-08	8.86E-07	-0.973515323	0.973515323	trans
cg27251155_HOXB9	5.56E-08	8.86E-07	-0.863744052	0.863744052	trans
cg12315942_RN7SKP212	5.56E-08	8.86E-07	-0.853017034	0.853017034	trans
cg05154833_IGHV3-73	5.56E-08	8.86E-07	-0.826712591	0.826712591	trans
cg22798247_LINC02829	5.57E-08	8.86E-07	-1.42164923	1.42164923	trans
cg10548700_WARS1	5.57E-08	8.86E-07	-0.809562512	0.809562512	trans
cg05133155_R3HDML	5.57E-08	8.86E-07	-0.821918663	0.821918663	trans
cg15044121_PRR23C	5.57E-08	8.86E-07	0.839976483	0.839976483	trans
cg15044121_TRIM64EP	5.57E-08	8.86E-07	0.839976483	0.839976483	trans
cg15044121_RPS29P27	5.57E-08	8.86E-07	0.839976483	0.839976483	trans
cg15044121_RNU6-371P	5.57E-08	8.86E-07	0.839976483	0.839976483	trans
cg06747314_NIBAN3	5.57E-08	8.87E-07	-0.859778603	0.859778603	trans
cg25349034_FAM74A1	5.57E-08	8.87E-07	-1.10405715	1.10405715	trans
cg17080234_IGLV5-48	5.57E-08	8.87E-07	-0.82510376	0.82510376	trans
cg24170716_IGHV1-24	5.57E-08	8.87E-07	-1.002722684	1.002722684	trans
cg25971649_LCN8	5.58E-08	8.88E-07	0.838605501	0.838605501	trans
cg19483581_HOXB13	5.58E-08	8.88E-07	-0.800449294	0.800449294	trans
cg10506445_RPS29P33	5.58E-08	8.88E-07	-0.792641398	0.792641398	trans
cg13337086_RANP7	5.58E-08	8.88E-07	0.970943182	0.970943182	trans
cg15576245_LINC00308	5.59E-08	8.89E-07	-0.807967891	0.807967891	trans
cg02822089_ZNF679	5.59E-08	8.89E-07	0.81420244	0.81420244	trans
cg03875668_FGF10	5.59E-08	8.89E-07	-0.852615482	0.852615482	trans
cg22762615_IRAK2	5.59E-08	8.90E-07	0.85256066	0.85256066	trans
cg02493602_RPL36AP40	5.59E-08	8.90E-07	0.894336365	0.894336365	trans
cg10991855_MTND6P11	5.60E-08	8.90E-07	0.821919883	0.821919883	trans
cg16770243_CLCA1	5.60E-08	8.90E-07	0.822517805	0.822517805	trans
cg08446682_DEFB126	5.60E-08	8.90E-07	-0.975475664	0.975475664	trans
cg03211192_GOLGA8CP	5.60E-08	8.90E-07	0.927219004	0.927219004	trans
cg19234089_MIR655	5.60E-08	8.90E-07	-1.162988462	1.162988462	trans
cg24728770_RN7SKP128	5.60E-08	8.91E-07	-0.864408132	0.864408132	trans
cg16652920_LINC01691	5.60E-08	8.91E-07	-0.930231612	0.930231612	trans
cg20695805_HSD17B7P2	5.60E-08	8.91E-07	0.876991987	0.876991987	trans
cg05381829_SRSF3P6	5.60E-08	8.91E-07	-0.963978914	0.963978914	trans
cg02232418_TRIM9	5.60E-08	8.91E-07	0.996417552	0.996417552	trans
cg03773226_PPP1R2P10	5.60E-08	8.91E-07	1.407665139	1.407665139	trans
cg15025375_TRPM1	5.60E-08	8.91E-07	-0.930849154	0.930849154	trans
cg10099574_FAM74A1	5.61E-08	8.91E-07	-0.993714267	0.993714267	trans
cg25149516_OR7E162P	5.61E-08	8.92E-07	0.915538385	0.915538385	trans
cg03588513_MUC21	5.62E-08	8.93E-07	-1.144175502	1.144175502	trans
cg10039163_RAD51AP2	5.62E-08	8.93E-07	-0.931875833	0.931875833	trans
cg25963539_SUCLA2P2	5.62E-08	8.93E-07	0.957775679	0.957775679	trans
cg11831394_RPS26P31	5.62E-08	8.93E-07	-0.954175562	0.954175562	trans
cg21181453_LINC01874	5.62E-08	8.93E-07	0.850581677	0.850581677	trans
cg21181453_RNA5SP89	5.62E-08	8.93E-07	0.850581677	0.850581677	trans
cg21181453_SNORD32B	5.62E-08	8.93E-07	0.850581677	0.850581677	trans
cg15310511_REG1CP	5.62E-08	8.93E-07	-0.93779276	0.93779276	trans
cg15310511_MTND5P27	5.62E-08	8.93E-07	-0.93779276	0.93779276	trans
cg15310511_SLC6A18	5.62E-08	8.93E-07	-0.93779276	0.93779276	trans
cg05154833_IGKV1-16	5.62E-08	8.93E-07	-0.825106545	0.825106545	trans
cg02639667_DEFA1	5.62E-08	8.94E-07	1.272070081	1.272070081	trans
cg20638896_CXCR4	5.63E-08	8.94E-07	0.976184317	0.976184317	trans
cg01612190_RPL29P11	5.63E-08	8.95E-07	-1.384388334	1.384388334	trans
cg26474203_RFC3P1	5.63E-08	8.95E-07	-0.880459471	0.880459471	trans
cg09074299_POTEE	5.63E-08	8.95E-07	-0.990039129	0.990039129	trans
cg00044848_PRR20C	5.63E-08	8.95E-07	-1.003986101	1.003986101	trans
cg23291158_RPL12P45	5.64E-08	8.96E-07	-0.97463256	0.97463256	trans
cg12372163_RPS15AP5	5.65E-08	8.98E-07	-0.864503178	0.864503178	trans
cg08989647_RPL23AP75	5.65E-08	8.98E-07	-1.286774198	1.286774198	trans
cg08744069_CABS1	5.65E-08	8.98E-07	-0.922601802	0.922601802	trans
cg12740725_OR6K6	5.66E-08	8.99E-07	-1.233451087	1.233451087	trans
cg09248054_RNU4-7P	5.66E-08	8.99E-07	0.949781432	0.949781432	trans
cg03743462_RPS10P5	5.66E-08	8.99E-07	1.013453238	1.013453238	trans
cg24170716_IGLV3-10	5.66E-08	8.99E-07	-0.999306288	0.999306288	trans
cg22183057_FAM74A1	5.66E-08	8.99E-07	-0.975323293	0.975323293	trans
cg07715621_SERPINA6	5.66E-08	9.00E-07	-0.986328558	0.986328558	trans
cg04470905_RPL21P131	5.66E-08	9.00E-07	0.848042159	0.848042159	trans
cg09981313_FABP5P10	5.67E-08	9.00E-07	-1.080650062	1.080650062	trans
cg16972508_SDHDP4	5.67E-08	9.00E-07	-1.16494759	1.16494759	trans
cg11600697_LINC01056	5.67E-08	9.00E-07	-1.004068949	1.004068949	trans
cg06338987_FCF1P10	5.67E-08	9.00E-07	-0.885620463	0.885620463	trans
cg20695805_MYH1	5.67E-08	9.00E-07	0.857644893	0.857644893	trans
cg16156013_SLC6A17-AS1	5.67E-08	9.01E-07	0.972849426	0.972849426	trans
cg15735438_MATN3	5.67E-08	9.01E-07	0.937540785	0.937540785	trans
cg12377084_TSSK1B	5.67E-08	9.01E-07	1.044773575	1.044773575	trans
cg14687118_RPL7AP7	5.67E-08	9.01E-07	-0.952325643	0.952325643	trans
cg20540582_OR4S1	5.68E-08	9.01E-07	-0.936880882	0.936880882	trans
cg06752779_KRTAP24-1	5.68E-08	9.02E-07	-0.921471093	0.921471093	trans
cg06224893_ZNF734P	5.68E-08	9.02E-07	-0.830795002	0.830795002	trans
cg08877853_CYP46A4P	5.68E-08	9.02E-07	-0.852815377	0.852815377	trans
cg03859614_DEFB130B	5.68E-08	9.02E-07	-0.977524222	0.977524222	trans
cg03859614_DEFB130A	5.68E-08	9.02E-07	-0.977524222	0.977524222	trans
cg22280068_IGKV5-2	5.69E-08	9.03E-07	-0.897058608	0.897058608	trans
cg06747314_VPREB3	5.69E-08	9.03E-07	-0.879816817	0.879816817	trans
cg08547343_CHRD	5.69E-08	9.03E-07	0.984564216	0.984564216	trans
cg18710053_LINC01159	5.69E-08	9.03E-07	1.231052333	1.231052333	trans
cg25292374_LINC01883	5.70E-08	9.04E-07	0.904619339	0.904619339	trans
cg22052566_RNA5SP389	5.70E-08	9.04E-07	-1.122485995	1.122485995	trans
cg17106653_SPZ1	5.70E-08	9.05E-07	1.038886112	1.038886112	trans
cg24836826_RN7SL741P	5.71E-08	9.05E-07	-1.223758198	1.223758198	trans
cg17106653_GRAP	5.71E-08	9.06E-07	0.97732598	0.97732598	trans
cg06779232_FGA	5.71E-08	9.06E-07	0.887098687	0.887098687	trans
cg19653415_IGKV1-17	5.72E-08	9.07E-07	-1.088110282	1.088110282	trans
cg09809224_RNF222	5.72E-08	9.08E-07	1.008319028	1.008319028	trans
cg08433110_DRGX	5.72E-08	9.08E-07	1.108898823	1.108898823	trans
cg14787030_RNA5SP252	5.72E-08	9.08E-07	-1.001156383	1.001156383	trans
cg16064295_RPL17P2	5.73E-08	9.08E-07	-1.042327965	1.042327965	trans
cg20313696_RNU6-650P	5.73E-08	9.09E-07	0.854810507	0.854810507	trans
cg10515528_BPIFB3	5.74E-08	9.11E-07	-0.909463279	0.909463279	trans
cg10318621_R3HDML	5.74E-08	9.11E-07	-1.013113219	1.013113219	trans
cg02426343_DSCAM	5.74E-08	9.11E-07	-0.905567155	0.905567155	trans
cg16972508_RPS15AP32	5.75E-08	9.12E-07	-1.198377271	1.198377271	trans
cg20614067_RPL32P8	5.75E-08	9.12E-07	0.836693046	0.836693046	trans
cg17848362_MOXD2P	5.75E-08	9.12E-07	-0.832300386	0.832300386	trans
cg04751533_LINC02627	5.76E-08	9.13E-07	-0.851289622	0.851289622	trans
cg10991855_HAS3	5.76E-08	9.13E-07	0.830960082	0.830960082	trans
cg07405255_AADACL4	5.76E-08	9.14E-07	-1.09819154	1.09819154	trans
cg19472786_HBAP1	5.76E-08	9.14E-07	-0.823669016	0.823669016	trans
cg05156799_LINC01687	5.76E-08	9.14E-07	-0.897627781	0.897627781	trans
cg21252088_KCNIP2	5.77E-08	9.14E-07	1.041303723	1.041303723	trans
cg04272684_ZFAT	5.77E-08	9.15E-07	-0.920048823	0.920048823	trans
cg07963816_UBE2WP1	5.77E-08	9.15E-07	-0.817618673	0.817618673	trans
cg06320570_IGHV5-51	5.77E-08	9.15E-07	-1.399610898	1.399610898	trans
cg23798064_OR2AI1P	5.77E-08	9.16E-07	-1.033870244	1.033870244	trans
cg19938179_OR2AQ1P	5.78E-08	9.16E-07	-0.816630673	0.816630673	trans
cg12377084_LINC01712	5.78E-08	9.16E-07	1.04380049	1.04380049	trans
cg26340737_POLD2P1	5.78E-08	9.16E-07	-0.814188233	0.814188233	trans
cg07430420_SCART1	5.78E-08	9.17E-07	-0.983961096	0.983961096	trans
cg24323552_RNA5S4	5.78E-08	9.17E-07	-1.00450855	1.00450855	trans
cg08898155_LACRT	5.78E-08	9.17E-07	0.911637284	0.911637284	trans
cg23725888_HNRNPA1P60	5.79E-08	9.17E-07	-0.901490312	0.901490312	trans
cg19264743_HMGB1P49	5.79E-08	9.17E-07	0.864569398	0.864569398	trans
cg21849790_SS18L2P1	5.79E-08	9.18E-07	0.811486477	0.811486477	trans
cg04470905_OR4L1	5.79E-08	9.18E-07	-0.831765289	0.831765289	trans
cg14483161_IL10	5.79E-08	9.18E-07	0.826192928	0.826192928	trans
cg17792994_DEFB108C	5.80E-08	9.19E-07	-0.892775396	0.892775396	trans
cg04783966_LAIR2	5.80E-08	9.19E-07	2.852305328	2.852305328	trans
cg22451117_RNA5SP145	5.80E-08	9.19E-07	0.935067596	0.935067596	trans
cg08894280_SCN10A	5.80E-08	9.20E-07	-1.650490407	1.650490407	trans
cg18400586_RPL21P129	5.81E-08	9.20E-07	0.873661734	0.873661734	trans
cg06746005_RNU6-938P	5.81E-08	9.21E-07	0.860175133	0.860175133	trans
cg14313932_RNA5S13	5.81E-08	9.21E-07	0.824941966	0.824941966	trans
cg27421102_CTAGE3P	5.81E-08	9.21E-07	0.929709255	0.929709255	trans
cg05368609_OR10H3	5.81E-08	9.21E-07	-1.027677742	1.027677742	trans
cg19653415_IGKJ1	5.81E-08	9.21E-07	-1.074659142	1.074659142	trans
cg09789229_RN7SL124P	5.82E-08	9.22E-07	0.908060226	0.908060226	trans
cg07917878_C4orf51	5.82E-08	9.22E-07	1.113887494	1.113887494	trans
cg09855983_TRIML2	5.82E-08	9.22E-07	-0.928542284	0.928542284	trans
cg15576245_PCSK2	5.82E-08	9.22E-07	-0.837355862	0.837355862	trans
cg18346106_SSR1P2	5.82E-08	9.23E-07	-1.114344356	1.114344356	trans
cg26340737_GOLGA6C	5.82E-08	9.23E-07	-0.905468209	0.905468209	trans
cg15099537_GZMB	5.82E-08	9.23E-07	0.866928953	0.866928953	trans
cg10501972_CYLC2	5.83E-08	9.23E-07	0.80127866	0.80127866	trans
cg10501972_CCDC172	5.83E-08	9.23E-07	0.80127866	0.80127866	trans
cg10501972_CACNG3	5.83E-08	9.23E-07	0.80127866	0.80127866	trans
cg10501972_CFTRP3	5.83E-08	9.23E-07	0.80127866	0.80127866	trans
cg17653352_OR2T12	5.83E-08	9.23E-07	0.769745548	0.769745548	trans
cg21830932_RPH3A	5.83E-08	9.23E-07	-1.011995872	1.011995872	trans
cg10946263_LZTS1	5.83E-08	9.23E-07	-1.219394912	1.219394912	trans
cg17753661_RPL39P39	5.83E-08	9.23E-07	0.849665272	0.849665272	trans
cg16542345_RPL7P27	5.83E-08	9.24E-07	-0.873083166	0.873083166	trans
cg20614067_HOXB9	5.84E-08	9.24E-07	-0.825362236	0.825362236	trans
cg25472353_MIR196A1	5.84E-08	9.24E-07	0.826236288	0.826236288	trans
cg26344608_MAMSTR	5.84E-08	9.24E-07	-1.024474123	1.024474123	trans
cg04515996_TRBV30	5.84E-08	9.25E-07	3.036857232	3.036857232	trans
cg11002721_DPEP3	5.84E-08	9.25E-07	-1.293996565	1.293996565	trans
cg11390628_FFAR3	5.85E-08	9.26E-07	0.882492336	0.882492336	trans
cg26728709_LINC01874	5.85E-08	9.26E-07	0.855623356	0.855623356	trans
cg26728709_RNA5SP89	5.85E-08	9.26E-07	0.855623356	0.855623356	trans
cg26728709_SNORD32B	5.85E-08	9.26E-07	0.855623356	0.855623356	trans
cg02193806_RPS29P33	5.85E-08	9.27E-07	-0.845771619	0.845771619	trans
cg08006275_RNU6-456P	5.85E-08	9.27E-07	-0.922794809	0.922794809	trans
cg09417761_RNU1-2	5.86E-08	9.27E-07	-1.21671188	1.21671188	trans
cg06180895_REG1CP	5.86E-08	9.27E-07	-0.918411138	0.918411138	trans
cg06180895_MTND5P27	5.86E-08	9.27E-07	-0.918411138	0.918411138	trans
cg06180895_SLC6A18	5.86E-08	9.27E-07	-0.918411138	0.918411138	trans
cg20007465_SRSF3P6	5.86E-08	9.27E-07	2.486067593	2.486067593	trans
cg04544994_NFU1P1	5.86E-08	9.28E-07	0.868592536	0.868592536	trans
cg26414417_OR3D1P	5.87E-08	9.29E-07	0.832217022	0.832217022	trans
cg16237565_VDAC2P4	5.87E-08	9.29E-07	-0.845335086	0.845335086	trans
cg20614067_HBE1	5.87E-08	9.29E-07	-0.824084515	0.824084515	trans
cg20695805_BLK	5.88E-08	9.30E-07	0.805630285	0.805630285	trans
cg14924064_TRAV2	5.88E-08	9.31E-07	0.862217607	0.862217607	trans
cg16062368_IGLJ1	5.88E-08	9.31E-07	-1.034564104	1.034564104	trans
cg00819121_LINC01221	5.89E-08	9.31E-07	-0.977615961	0.977615961	trans
cg19703425_TRAV2	5.89E-08	9.32E-07	-1.341534443	1.341534443	trans
cg17096979_LINC02676	5.89E-08	9.32E-07	-1.320464451	1.320464451	trans
cg16977073_IGKV1-17	5.89E-08	9.32E-07	-0.876382861	0.876382861	trans
cg11573219_UNC5D	5.89E-08	9.32E-07	-0.820751758	0.820751758	trans
cg06320570_VPREB3	5.90E-08	9.33E-07	-1.411933466	1.411933466	trans
cg04325406_RN7SKP170	5.90E-08	9.33E-07	-1.181675333	1.181675333	trans
cg24170716_IGF2BP1	5.90E-08	9.33E-07	-0.933339221	0.933339221	trans
cg12315942_ADIRF	5.90E-08	9.33E-07	-0.857219171	0.857219171	trans
cg19483581_HOXB9	5.90E-08	9.33E-07	-0.771994299	0.771994299	trans
cg27399957_SNORD115-48	5.90E-08	9.33E-07	0.977146198	0.977146198	trans
cg27251155_SALL4P5	5.90E-08	9.34E-07	0.973648374	0.973648374	trans
cg18251222_VSTM2A	5.91E-08	9.34E-07	-0.879521356	0.879521356	trans
cg15293181_PRSS29P	5.91E-08	9.34E-07	-0.966096594	0.966096594	trans
cg17299636_LRIT1	5.91E-08	9.34E-07	-1.03432865	1.03432865	trans
cg18924965_RNA5SP126	5.91E-08	9.35E-07	0.882445233	0.882445233	trans
cg05579025_RN7SKP174	5.91E-08	9.35E-07	-0.825444306	0.825444306	trans
cg08476832_RPL27AP3	5.92E-08	9.35E-07	0.84540611	0.84540611	trans
cg05360307_LMX1B	5.92E-08	9.35E-07	-0.920160984	0.920160984	trans
cg08157914_RPL7P36	5.92E-08	9.36E-07	-1.724079022	1.724079022	trans
cg02616251_LINC01440	5.92E-08	9.36E-07	1.144259326	1.144259326	trans
cg08433110_RPL21P13	5.92E-08	9.36E-07	1.093561151	1.093561151	trans
cg01521225_IGLL1	5.92E-08	9.36E-07	-0.875844875	0.875844875	trans
cg02025578_MTCO2P12	5.92E-08	9.36E-07	-0.840970375	0.840970375	trans
cg21830932_DMBX1	5.92E-08	9.36E-07	-0.999263002	0.999263002	trans
cg01037617_ATP6V0E1P4	5.93E-08	9.37E-07	-0.831499631	0.831499631	trans
cg01037617_METAP2P1	5.93E-08	9.37E-07	-0.831499631	0.831499631	trans
cg01037617_RPS6P7	5.93E-08	9.37E-07	-0.831499631	0.831499631	trans
cg01037617_RPL7AP57	5.93E-08	9.37E-07	-0.831499631	0.831499631	trans
cg01037617_RNU6-380P	5.93E-08	9.37E-07	-0.831499631	0.831499631	trans
cg21873967_ELOCP28	5.93E-08	9.37E-07	-0.984681406	0.984681406	trans
cg12256809_LINC00173	5.93E-08	9.37E-07	-1.021589175	1.021589175	trans
cg02302000_MIR1183	5.93E-08	9.37E-07	1.181367248	1.181367248	trans
cg03985285_RNU6-1000P	5.94E-08	9.38E-07	-0.836416275	0.836416275	trans
cg19595092_HNRNPA1P46	5.94E-08	9.38E-07	-1.227814742	1.227814742	trans
cg19595092_CYCSP8	5.94E-08	9.38E-07	-1.227814742	1.227814742	trans
cg19595092_EIF4BP4	5.94E-08	9.38E-07	-1.227814742	1.227814742	trans
cg19595092_ANKRD49P4	5.94E-08	9.38E-07	-1.227814742	1.227814742	trans
cg17201960_SIGLEC30P	5.94E-08	9.38E-07	0.879997651	0.879997651	trans
cg15309790_USP17L27	5.94E-08	9.39E-07	-0.917484621	0.917484621	trans
cg26612252_VN1R25P	5.95E-08	9.39E-07	0.796831197	0.796831197	trans
cg19703425_CASP4LP	5.95E-08	9.40E-07	-1.317266448	1.317266448	trans
cg15910024_RN7SKP205	5.95E-08	9.40E-07	-1.117089305	1.117089305	trans
cg15465092_ESRRAP2	5.95E-08	9.40E-07	-1.382298497	1.382298497	trans
cg20680669_RNU6-95P	5.96E-08	9.41E-07	-0.864268929	0.864268929	trans
cg12513911_CENPNP1	5.96E-08	9.41E-07	1.142713461	1.142713461	trans
cg17653352_DUX4L9	5.96E-08	9.41E-07	0.826166609	0.826166609	trans
cg06320570_VDAC1P9	5.96E-08	9.41E-07	-1.392781326	1.392781326	trans
cg20614067_FGF19	5.96E-08	9.41E-07	-0.828364689	0.828364689	trans
cg01594767_RNA5SP72	5.96E-08	9.41E-07	0.730221484	0.730221484	trans
cg01594767_MTCYBP39	5.96E-08	9.41E-07	-0.730221484	0.730221484	trans
cg01594767_NPM1P10	5.96E-08	9.41E-07	0.730221484	0.730221484	trans
cg01594767_SOCS5P5	5.96E-08	9.41E-07	-0.730221484	0.730221484	trans
cg01594767_RN7SKP280	5.96E-08	9.41E-07	0.730221484	0.730221484	trans
cg01594767_LINC02654	5.96E-08	9.41E-07	-0.730221484	0.730221484	trans
cg01594767_RN7SKP146	5.96E-08	9.41E-07	0.730221484	0.730221484	trans
cg02639667_LMX1A-AS1	5.96E-08	9.41E-07	1.262921278	1.262921278	trans
cg07048094_LINC01519	5.96E-08	9.41E-07	-1.058761146	1.058761146	trans
cg02265810_LINC02778	5.96E-08	9.41E-07	-2.181437498	2.181437498	trans
cg11086960_ANKRD20A10P	5.96E-08	9.42E-07	-0.998305365	0.998305365	trans
cg18811157_LINC01076	5.96E-08	9.42E-07	0.82436355	0.82436355	trans
cg20638896_TPO	5.97E-08	9.42E-07	0.947483479	0.947483479	trans
cg09809224_SPAG11B	5.97E-08	9.42E-07	0.987151112	0.987151112	trans
cg09809224_SPAG11A	5.97E-08	9.42E-07	0.987151112	0.987151112	trans
cg24605553_CCR12P	5.97E-08	9.42E-07	0.776704904	0.776704904	trans
cg11002721_DUSP2	5.97E-08	9.42E-07	-1.305113224	1.305113224	trans
cg08136432_HNRNPA1P60	5.97E-08	9.43E-07	-1.044970392	1.044970392	trans
cg26318251_C2CD6	5.97E-08	9.43E-07	-0.876032835	0.876032835	trans
cg24430871_MTND4LP16	5.98E-08	9.43E-07	-0.8773334	0.8773334	trans
cg08099141_RNU6-1076P	5.98E-08	9.43E-07	1.121627358	1.121627358	trans
cg06320570_CD83	5.98E-08	9.43E-07	-1.408456092	1.408456092	trans
cg24304928_NTSR2	5.98E-08	9.44E-07	-1.282513107	1.282513107	trans
cg14030025_RNA5SP177	5.98E-08	9.44E-07	-1.024536624	1.024536624	trans
cg21229317_IFI6	5.98E-08	9.44E-07	0.982335247	0.982335247	trans
cg03958058_KCNH8	5.98E-08	9.44E-07	-0.849766085	0.849766085	trans
cg17299636_NME2P2	5.99E-08	9.45E-07	-1.028558003	1.028558003	trans
cg13019493_RN7SL563P	5.99E-08	9.45E-07	-1.039361668	1.039361668	trans
cg08426938_RNU6-990P	5.99E-08	9.45E-07	0.790879391	0.790879391	trans
cg11153505_SHC4	5.99E-08	9.45E-07	0.811771545	0.811771545	trans
cg27619481_SOX10	5.99E-08	9.46E-07	-0.83945372	0.83945372	trans
cg08818130_KIAA1143P2	6.00E-08	9.46E-07	-1.316609514	1.316609514	trans
cg12067981_RFC3P1	6.00E-08	9.46E-07	-0.84507569	0.84507569	trans
cg20426275_GACAT3	6.00E-08	9.47E-07	-1.086151392	1.086151392	trans
cg09201130_RANP5	6.00E-08	9.47E-07	-0.971339979	0.971339979	trans
cg04212021_RNU6-169P	6.00E-08	9.47E-07	0.820019003	0.820019003	trans
cg15735438_FAM136BP	6.00E-08	9.47E-07	0.895761055	0.895761055	trans
cg05956076_SPATA31D1	6.01E-08	9.48E-07	1.920334175	1.920334175	trans
cg02340312_GIP	6.01E-08	9.48E-07	-0.946848859	0.946848859	trans
cg26414417_NPM1P4	6.01E-08	9.48E-07	0.816067918	0.816067918	trans
cg00530579_SLC17A4	6.01E-08	9.48E-07	0.983629124	0.983629124	trans
cg00168193_RPS3AP54	6.02E-08	9.50E-07	-0.846223078	0.846223078	trans
cg17792994_LINC02023	6.02E-08	9.50E-07	0.770188641	0.770188641	trans
cg10664162_IL21-AS1	6.03E-08	9.50E-07	0.961949635	0.961949635	trans
cg03353560_RNU6-39P	6.03E-08	9.51E-07	-0.989187072	0.989187072	trans
cg00154829_CASC6	6.04E-08	9.52E-07	-0.951157462	0.951157462	trans
cg16476991_LINC01681	6.04E-08	9.52E-07	0.760947848	0.760947848	trans
cg05898161_PCDH8P1	6.04E-08	9.52E-07	-0.928471673	0.928471673	trans
cg17735372_SNORD115-24	6.04E-08	9.53E-07	-1.200878572	1.200878572	trans
cg01818369_LINC01687	6.05E-08	9.53E-07	-1.217595812	1.217595812	trans
cg16773502_RNU6-784P	6.05E-08	9.54E-07	-1.148192056	1.148192056	trans
cg21252088_IGLV7-43	6.05E-08	9.54E-07	0.991973255	0.991973255	trans
cg17918184_CD27	6.05E-08	9.54E-07	-1.016478829	1.016478829	trans
cg24170716_IGLV4-60	6.05E-08	9.54E-07	-0.984077697	0.984077697	trans
cg27030245_SLC25A24P2	6.05E-08	9.54E-07	-0.842400845	0.842400845	trans
cg08877853_ZNF863P	6.05E-08	9.54E-07	-0.903523778	0.903523778	trans
cg26414417_LRRC7-AS1	6.06E-08	9.55E-07	0.837422724	0.837422724	trans
cg17533960_MTND4P22	6.06E-08	9.55E-07	-0.877521493	0.877521493	trans
cg07784793_RNU4-69P	6.06E-08	9.55E-07	-1.001924292	1.001924292	trans
cg17608345_PDCL3P3	6.07E-08	9.56E-07	-0.995634278	0.995634278	trans
cg13935206_RPS15AP32	6.07E-08	9.57E-07	-1.116373149	1.116373149	trans
cg02820445_LINC01681	6.07E-08	9.57E-07	-0.841434482	0.841434482	trans
cg04337937_PITX3	6.08E-08	9.58E-07	0.843701083	0.843701083	trans
cg09774124_CASP12	6.08E-08	9.58E-07	-0.933892649	0.933892649	trans
cg02760915_SNORD86	6.08E-08	9.58E-07	-0.852468484	0.852468484	trans
cg10664162_IL12B	6.08E-08	9.58E-07	0.987188128	0.987188128	trans
cg25102279_RN7SKP221	6.08E-08	9.58E-07	-0.95509553	0.95509553	trans
cg05898161_DIRAS3	6.08E-08	9.58E-07	-0.948989605	0.948989605	trans
cg23397523_TDRD9	6.08E-08	9.59E-07	-0.819603456	0.819603456	trans
cg09152224_RNU2-16P	6.08E-08	9.59E-07	0.840318016	0.840318016	trans
cg19938179_HMGB3P20	6.09E-08	9.59E-07	0.862849704	0.862849704	trans
cg02063485_RN7SL274P	6.09E-08	9.59E-07	-0.909410389	0.909410389	trans
cg17334266_ADIPOQ-AS1	6.09E-08	9.59E-07	0.967033028	0.967033028	trans
cg05324349_HOXC5	6.09E-08	9.60E-07	-1.09527083	1.09527083	trans
cg14235348_LINC00308	6.10E-08	9.60E-07	-0.848932048	0.848932048	trans
cg25716065_PROKR1	6.10E-08	9.60E-07	0.972802294	0.972802294	trans
cg13322601_IGKV1OR2-3	6.10E-08	9.61E-07	-4.317203008	4.317203008	trans
cg13322601_MIR548A1	6.10E-08	9.61E-07	-4.317203008	4.317203008	trans
cg13322601_RPS29P15	6.10E-08	9.61E-07	-4.317203008	4.317203008	trans
cg13322601_RPL30P12	6.10E-08	9.61E-07	-4.317203008	4.317203008	trans
cg04607323_LTF	6.10E-08	9.61E-07	-0.963079683	0.963079683	trans
cg19703425_KMO	6.11E-08	9.63E-07	-1.371256876	1.371256876	trans
cg24605553_ATP5MGP5	6.11E-08	9.63E-07	0.795302601	0.795302601	trans
cg24859375_CHRDL2	6.12E-08	9.63E-07	-0.880438511	0.880438511	trans
cg11382248_PPIAP66	6.12E-08	9.63E-07	0.818849468	0.818849468	trans
cg02589878_RN7SL274P	6.12E-08	9.63E-07	-0.968543705	0.968543705	trans
cg24976563_TXNP2	6.12E-08	9.63E-07	0.870099185	0.870099185	trans
cg04544994_CRP	6.12E-08	9.63E-07	0.832785191	0.832785191	trans
cg23024913_MTND2P20	6.12E-08	9.64E-07	-1.34973556	1.34973556	trans
cg09201130_KRTAP21-4P	6.12E-08	9.64E-07	-0.947406433	0.947406433	trans
cg20695805_GRHL3	6.12E-08	9.64E-07	-0.819943269	0.819943269	trans
cg03775628_IGLC3	6.12E-08	9.64E-07	-1.126430422	1.126430422	trans
cg06878664_RNU6-95P	6.12E-08	9.64E-07	-0.829348854	0.829348854	trans
cg13133747_SUCLA2P2	6.13E-08	9.64E-07	0.97704368	0.97704368	trans
cg07360017_RPS23P7	6.13E-08	9.65E-07	0.872753565	0.872753565	trans
cg18964140_LINC01760	6.13E-08	9.65E-07	-1.026528563	1.026528563	trans
cg15042047_SOX8	6.13E-08	9.65E-07	-0.761097898	0.761097898	trans
cg06338987_RN7SKP192	6.13E-08	9.65E-07	-0.967871584	0.967871584	trans
cg08089041_RN7SKP106	6.14E-08	9.66E-07	1.076515503	1.076515503	trans
cg10959048_BLK	6.14E-08	9.66E-07	-1.128001506	1.128001506	trans
cg12917253_SERPINA4	6.14E-08	9.66E-07	0.938550882	0.938550882	trans
cg20614067_HOXB8	6.14E-08	9.66E-07	-0.824038775	0.824038775	trans
cg15976390_HOXD8	6.14E-08	9.66E-07	-0.870080455	0.870080455	trans
cg05154833_RPS19P6	6.14E-08	9.67E-07	-0.821257244	0.821257244	trans
cg11002721_IL23A	6.14E-08	9.67E-07	-1.314170509	1.314170509	trans
cg26305729_RN7SL255P	6.14E-08	9.67E-07	-1.033761629	1.033761629	trans
cg11687389_ACTN4P2	6.15E-08	9.67E-07	-0.944567095	0.944567095	trans
cg24170716_IGLC7	6.15E-08	9.68E-07	-0.990437344	0.990437344	trans
cg20121803_LINC00317	6.15E-08	9.68E-07	-0.846461052	0.846461052	trans
cg03098826_OR51B5	6.16E-08	9.68E-07	-1.122076571	1.122076571	trans
cg17106653_ABCA9-AS1	6.16E-08	9.69E-07	1.071328164	1.071328164	trans
cg03098826_EEF1A1P12	6.17E-08	9.70E-07	-1.110483429	1.110483429	trans
cg02080116_GRAMD4P2	6.17E-08	9.70E-07	-0.814935566	0.814935566	trans
cg06779317_LORICRIN	6.18E-08	9.71E-07	1.009554432	1.009554432	trans
cg16348536_NME2P3	6.18E-08	9.71E-07	0.795712286	0.795712286	trans
cg16348536_VN1R6P	6.18E-08	9.71E-07	0.795712286	0.795712286	trans
cg21243064_VGLL2	6.18E-08	9.71E-07	-0.909225445	0.909225445	trans
cg21243064_MTND2P6	6.18E-08	9.71E-07	-0.909225445	0.909225445	trans
cg21243064_MYMK	6.18E-08	9.71E-07	-0.909225445	0.909225445	trans
cg21243064_LINC02629	6.18E-08	9.71E-07	-0.909225445	0.909225445	trans
cg20695805_CUBN	6.18E-08	9.71E-07	0.867462583	0.867462583	trans
cg01722343_R3HDML	6.18E-08	9.71E-07	2.444788988	2.444788988	trans
cg19483581_NTSR1	6.18E-08	9.71E-07	-0.770612492	0.770612492	trans
cg20614067_NTSR1	6.18E-08	9.72E-07	-0.821906447	0.821906447	trans
cg15120247_SULT6B1	6.18E-08	9.72E-07	0.898489097	0.898489097	trans
cg05162456_LINC00454	6.18E-08	9.72E-07	-0.849372397	0.849372397	trans
cg18811157_RN7SL432P	6.19E-08	9.72E-07	0.849112633	0.849112633	trans
cg15411736_ADRA2C	6.19E-08	9.72E-07	0.850596212	0.850596212	trans
cg24836826_IGHD5-12	6.19E-08	9.73E-07	-1.223613308	1.223613308	trans
cg17764057_BNIP5	6.19E-08	9.73E-07	-0.954410576	0.954410576	trans
cg08991255_CYP2A7	6.19E-08	9.73E-07	0.832771948	0.832771948	trans
cg07110166_TRIM31	6.20E-08	9.74E-07	-0.821639015	0.821639015	trans
cg20882490_NPM1P51	6.20E-08	9.74E-07	-0.861637444	0.861637444	trans
cg20882490_RPS4XP15	6.20E-08	9.74E-07	-0.861637444	0.861637444	trans
cg20882490_SNORD114-16	6.20E-08	9.74E-07	-0.861637444	0.861637444	trans
cg11180306_CMTM5	6.20E-08	9.75E-07	0.858935544	0.858935544	trans
cg10039163_CDX1	6.20E-08	9.75E-07	-0.891147336	0.891147336	trans
cg10959048_DRD3	6.20E-08	9.75E-07	-1.176095186	1.176095186	trans
cg11270687_OR6S1	6.20E-08	9.75E-07	0.982917042	0.982917042	trans
cg09809224_KRT8P38	6.21E-08	9.75E-07	0.997473779	0.997473779	trans
cg12101870_MIR211	6.21E-08	9.75E-07	-0.963468426	0.963468426	trans
cg04515996_ZFAT	6.21E-08	9.76E-07	3.076856651	3.076856651	trans
cg17106653_MTATP6P14	6.21E-08	9.76E-07	1.06827985	1.06827985	trans
cg04464523_NEUROD4	6.22E-08	9.77E-07	0.912167669	0.912167669	trans
cg16064295_MTCYBP5	6.22E-08	9.77E-07	-1.027066772	1.027066772	trans
cg09563600_OR5D3P	6.23E-08	9.78E-07	0.846077297	0.846077297	trans
cg18966920_MYOT	6.23E-08	9.79E-07	0.91233868	0.91233868	trans
cg01329362_MTCO3P12	6.23E-08	9.79E-07	0.796718322	0.796718322	trans
cg05407396_GNG5P5	6.24E-08	9.79E-07	-0.804221985	0.804221985	trans
cg18057692_HMGB1P25	6.24E-08	9.80E-07	-0.939637624	0.939637624	trans
cg25636922_CEACAM18	6.24E-08	9.80E-07	-0.889117406	0.889117406	trans
cg18180710_RAC1P7	6.24E-08	9.80E-07	0.987166261	0.987166261	trans
cg07784793_ALOX15B	6.24E-08	9.80E-07	-0.868142381	0.868142381	trans
cg01946530_PRAMEF4	6.25E-08	9.81E-07	3.716517469	3.716517469	trans
cg03371439_PRKCB	6.25E-08	9.82E-07	-1.081636904	1.081636904	trans
cg25239516_OR2C3	6.26E-08	9.83E-07	-1.000849858	1.000849858	trans
cg08894280_MTRF1LP2	6.26E-08	9.83E-07	-1.641323352	1.641323352	trans
cg05103573_RNU6-663P	6.26E-08	9.83E-07	-1.036877941	1.036877941	trans
cg05103573_RN7SKP162	6.26E-08	9.83E-07	-1.036877941	1.036877941	trans
cg05103573_LINC00349	6.26E-08	9.83E-07	-1.036877941	1.036877941	trans
cg05103573_LINC00383	6.26E-08	9.83E-07	-1.036877941	1.036877941	trans
cg05103573_LINC02337	6.26E-08	9.83E-07	-1.036877941	1.036877941	trans
cg05103573_CETN1	6.26E-08	9.83E-07	-1.036877941	1.036877941	trans
cg18400586_VN1R37P	6.27E-08	9.84E-07	0.909532566	0.909532566	trans
cg04783966_HNRNPA1P64	6.27E-08	9.84E-07	2.863107812	2.863107812	trans
cg11015634_ELOCP30	6.27E-08	9.85E-07	-0.844861698	0.844861698	trans
cg16838132_CTBP2P5	6.28E-08	9.85E-07	-1.110416401	1.110416401	trans
cg11368935_ARL5AP2	6.28E-08	9.86E-07	-0.852983186	0.852983186	trans
cg08188698_RN7SKP104	6.28E-08	9.86E-07	0.878709579	0.878709579	trans
cg17591000_LINC00308	6.28E-08	9.86E-07	-0.920320876	0.920320876	trans
cg19234089_SCART1	6.28E-08	9.86E-07	-1.165241157	1.165241157	trans
cg22549984_RNU2-23P	6.29E-08	9.87E-07	-1.403719161	1.403719161	trans
cg04738355_LINC00620	6.29E-08	9.87E-07	-0.977179105	0.977179105	trans
cg18997918_RNU6-739P	6.29E-08	9.87E-07	0.825210703	0.825210703	trans
cg14408831_IGHE	6.29E-08	9.88E-07	-1.007679173	1.007679173	trans
cg27251155_KRTAP2-3	6.29E-08	9.88E-07	-0.864060192	0.864060192	trans
cg17918184_IGKC	6.29E-08	9.88E-07	-0.98205335	0.98205335	trans
cg14587401_HNRNPA1P64	6.29E-08	9.88E-07	1.014076999	1.014076999	trans
cg01915688_FRMPD1	6.29E-08	9.88E-07	-1.027648622	1.027648622	trans
cg05821771_LINC01738	6.30E-08	9.88E-07	0.84910225	0.84910225	trans
cg04770397_GREB1	6.30E-08	9.88E-07	-0.934935357	0.934935357	trans
cg08583127_GAPDHP69	6.30E-08	9.89E-07	0.830881751	0.830881751	trans
cg06568056_LDB3	6.30E-08	9.89E-07	-0.83017922	0.83017922	trans
cg27663756_TYRL	6.31E-08	9.90E-07	-0.908730126	0.908730126	trans
cg13362012_TRIML2	6.31E-08	9.90E-07	-0.956993257	0.956993257	trans
cg13589218_LINC01874	6.31E-08	9.90E-07	0.841508516	0.841508516	trans
cg13589218_RNA5SP89	6.31E-08	9.90E-07	0.841508516	0.841508516	trans
cg13589218_SNORD32B	6.31E-08	9.90E-07	0.841508516	0.841508516	trans
cg04738355_RPL7P29	6.31E-08	9.90E-07	-0.975459056	0.975459056	trans
cg11573219_RPS26P54	6.32E-08	9.91E-07	0.877748398	0.877748398	trans
cg16977073_FCRL1	6.32E-08	9.91E-07	-0.902977094	0.902977094	trans
cg00879723_CBX1P5	6.32E-08	9.91E-07	0.980114739	0.980114739	trans
cg02858625_LINC01142	6.32E-08	9.91E-07	-0.873659391	0.873659391	trans
cg07912401_USP17L27	6.32E-08	9.92E-07	-0.878388544	0.878388544	trans
cg09480417_LINC01567	6.32E-08	9.92E-07	-0.984901659	0.984901659	trans
cg12846784_RN7SL62P	6.33E-08	9.92E-07	-0.905070881	0.905070881	trans
cg12846784_UBE2V1P4	6.33E-08	9.92E-07	-0.905070881	0.905070881	trans
cg12846784_VSTM2B	6.33E-08	9.92E-07	-0.905070881	0.905070881	trans
cg12594546_DHDH	6.33E-08	9.92E-07	-0.857193595	0.857193595	trans
cg17218510_OR51B3P	6.33E-08	9.92E-07	-0.896976057	0.896976057	trans
cg15067619_CSHL1	6.33E-08	9.92E-07	1.118649924	1.118649924	trans
cg03763977_RPL7P4	6.33E-08	9.92E-07	0.888764106	0.888764106	trans
cg25716065_RNU1-133P	6.33E-08	9.92E-07	0.93295437	0.93295437	trans
cg03051617_TBC1D3P4	6.34E-08	9.93E-07	-1.20063467	1.20063467	trans
cg05470459_MTND4P21	6.34E-08	9.94E-07	-1.178336746	1.178336746	trans
cg05470459_RNU6-692P	6.34E-08	9.94E-07	-1.178336746	1.178336746	trans
cg05470459_LINC00708	6.34E-08	9.94E-07	-1.178336746	1.178336746	trans
cg09057359_MARCHF11	6.34E-08	9.94E-07	1.480357892	1.480357892	trans
cg16886051_POU6F2	6.35E-08	9.95E-07	-0.98062056	0.98062056	trans
cg16977073_CLEC3A	6.35E-08	9.95E-07	-0.935595154	0.935595154	trans
cg09855983_HOXB5	6.35E-08	9.95E-07	-0.928406845	0.928406845	trans
cg10625365_IGLV9-49	6.35E-08	9.95E-07	0.982322384	0.982322384	trans
cg15703970_CHMP4AP1	6.35E-08	9.95E-07	-1.73347011	1.73347011	trans
cg15703970_OR2W1	6.35E-08	9.95E-07	-1.73347011	1.73347011	trans
cg15703970_PGAM1P2	6.35E-08	9.95E-07	-1.73347011	1.73347011	trans
cg15703970_KRTAP10-1	6.35E-08	9.95E-07	-1.73347011	1.73347011	trans
cg18095452_RN7SKP53	6.36E-08	9.96E-07	0.76217518	0.76217518	trans
cg03098826_ZNF734P	6.36E-08	9.97E-07	-1.075891336	1.075891336	trans
cg10959048_RPL6P4	6.36E-08	9.97E-07	-1.146841481	1.146841481	trans
cg08898155_CAPZA1P4	6.36E-08	9.97E-07	0.906655312	0.906655312	trans
cg14631896_ATRIP	6.36E-08	9.97E-07	-1.121542296	1.121542296	trans
cg12256809_C1QL4	6.37E-08	9.97E-07	-1.030991066	1.030991066	trans
cg13655986_HBG1	6.37E-08	9.98E-07	-0.884703561	0.884703561	trans
cg02062326_MTND5P29	6.37E-08	9.98E-07	-0.862844402	0.862844402	trans
cg10801331_KIR2DS4	6.37E-08	9.98E-07	-1.909719995	1.909719995	trans
cg15157699_MRPS21P5	6.38E-08	9.99E-07	0.997712103	0.997712103	trans
cg04485371_SCGB3A1	6.38E-08	9.99E-07	-1.04816269	1.04816269	trans
cg04940822_RNU6-95P	6.38E-08	9.99E-07	0.864216319	0.864216319	trans
cg23073032_C4BPAP1	6.38E-08	9.99E-07	1.029093395	1.029093395	trans
cg04751533_SCEL-AS1	6.38E-08	9.99E-07	0.791418261	0.791418261	trans
cg11153505_S100A9	6.39E-08	1.00E-06	0.768876639	0.768876639	trans
cg13930375_RPL27AP3	6.39E-08	1.00E-06	0.820189049	0.820189049	trans
cg07405255_DHFRP1	6.39E-08	1.00E-06	-1.07719551	1.07719551	trans
cg09057359_RNU4-69P	6.39E-08	1.00E-06	1.47082071	1.47082071	trans
cg04015129_RNA5SP292	6.39E-08	1.00E-06	-1.173477517	1.173477517	trans
cg12606694_OPN1SW	6.39E-08	1.00E-06	0.884237038	0.884237038	trans
cg02697258_FGF7P2	6.40E-08	1.00E-06	-0.864260166	0.864260166	trans
cg19111078_PPIAP66	6.40E-08	1.00E-06	0.772454523	0.772454523	trans
cg04056946_MTND1P27	6.40E-08	1.00E-06	-0.984134234	0.984134234	trans
cg04056946_RPL30P16	6.40E-08	1.00E-06	-0.984134234	0.984134234	trans
cg04056946_OR5BE1P	6.40E-08	1.00E-06	-0.984134234	0.984134234	trans
cg04056946_ZSWIM5P1	6.40E-08	1.00E-06	-0.984134234	0.984134234	trans
cg15042047_IGHG1	6.40E-08	1.00E-06	-0.745420954	0.745420954	trans
cg03620587_HAND2	6.40E-08	1.00E-06	-1.017620386	1.017620386	trans
cg04000274_RNU6-11P	6.40E-08	1.00E-06	-1.363636409	1.363636409	trans
cg05703749_OR8G2P	6.40E-08	1.00E-06	0.890572266	0.890572266	trans
cg17299636_MIR3065	6.40E-08	1.00E-06	-1.022758129	1.022758129	trans
cg19455396_PPIAP26	6.41E-08	1.00E-06	-1.095502341	1.095502341	trans
cg14924064_IGLJ4	6.41E-08	1.00E-06	0.867250812	0.867250812	trans
cg23024553_GOLGA8CP	6.41E-08	1.00E-06	-0.889797467	0.889797467	trans
cg21252088_DPT	6.41E-08	1.00E-06	1.002710407	1.002710407	trans
cg26340737_OR6K6	6.41E-08	1.00E-06	-0.860889384	0.860889384	trans
cg16570157_MIR655	6.41E-08	1.00E-06	0.804281587	0.804281587	trans
cg00935234_HOXA11	6.42E-08	1.00E-06	-0.88783614	0.88783614	trans
cg04940822_ADRA1A	6.42E-08	1.00E-06	0.90484155	0.90484155	trans
cg07474672_SEZ6L	6.43E-08	1.01E-06	-0.863809183	0.863809183	trans
cg14143172_RN7SKP226	6.43E-08	1.01E-06	0.912277	0.912277	trans
cg14143172_OR4C10P	6.43E-08	1.01E-06	0.912277	0.912277	trans
cg14143172_MIR654	6.43E-08	1.01E-06	0.912277	0.912277	trans
cg14143172_LINC01665	6.43E-08	1.01E-06	0.912277	0.912277	trans
cg06282009_JCHAIN	6.43E-08	1.01E-06	-1.280991866	1.280991866	trans
cg10959048_IGLV3-19	6.43E-08	1.01E-06	-1.137860614	1.137860614	trans
cg06747314_CD22	6.44E-08	1.01E-06	-0.848890736	0.848890736	trans
cg07040696_RNU6-95P	6.44E-08	1.01E-06	-0.822747072	0.822747072	trans
cg24170716_IGKV3D-15	6.44E-08	1.01E-06	-0.970422339	0.970422339	trans
cg25102279_OR5AC2	6.44E-08	1.01E-06	0.800397281	0.800397281	trans
cg10625365_IGLV7-46	6.44E-08	1.01E-06	0.996540699	0.996540699	trans
cg15790457_IL3	6.44E-08	1.01E-06	0.896718248	0.896718248	trans
cg01716040_CRYAA	6.44E-08	1.01E-06	-1.011913142	1.011913142	trans
cg15748240_SRSF3P6	6.44E-08	1.01E-06	-0.946035815	0.946035815	trans
cg11500903_AZGP1P2	6.44E-08	1.01E-06	0.84786736	0.84786736	trans
cg12710220_HOXC8	6.44E-08	1.01E-06	-0.817219248	0.817219248	trans
cg11390628_GJB2	6.44E-08	1.01E-06	0.917253976	0.917253976	trans
cg04337937_RPL21P43	6.45E-08	1.01E-06	-0.873251395	0.873251395	trans
cg16569147_OR8B12	6.45E-08	1.01E-06	0.940324767	0.940324767	trans
cg06195376_DLX1	6.45E-08	1.01E-06	-1.392947693	1.392947693	trans
cg10959048_IGHV1-69	6.46E-08	1.01E-06	-1.131517689	1.131517689	trans
cg26846747_MIR634	6.46E-08	1.01E-06	-0.935990875	0.935990875	trans
cg12101870_GRIK3	6.46E-08	1.01E-06	-0.972707081	0.972707081	trans
cg17296217_EI24P1	6.46E-08	1.01E-06	-1.045211981	1.045211981	trans
cg00340919_TRIM53BP	6.46E-08	1.01E-06	0.7101597	0.7101597	trans
cg03033996_RNU6-1	6.47E-08	1.01E-06	0.784378778	0.784378778	trans
cg05516020_RNU4-12P	6.47E-08	1.01E-06	-0.901947397	0.901947397	trans
cg05516020_RPS26P40	6.47E-08	1.01E-06	-0.901947397	0.901947397	trans
cg08188698_TBC1D3P7	6.47E-08	1.01E-06	-0.798481531	0.798481531	trans
cg08744069_ALPI	6.47E-08	1.01E-06	-0.990395959	0.990395959	trans
cg19703425_LINC01625	6.48E-08	1.01E-06	-1.41698037	1.41698037	trans
cg27465654_RPL35AP35	6.48E-08	1.01E-06	2.108774351	2.108774351	trans
cg02616251_RPL37P11	6.48E-08	1.01E-06	1.15992834	1.15992834	trans
cg18763326_RN7SL553P	6.48E-08	1.01E-06	-0.833391597	0.833391597	trans
cg17867325_MIR548H1	6.49E-08	1.01E-06	1.464450698	1.464450698	trans
cg20614067_DNAJC5G	6.49E-08	1.01E-06	-0.821271412	0.821271412	trans
cg20614067_HOXD10	6.49E-08	1.01E-06	-0.821271412	0.821271412	trans
cg20614067_LINC00608	6.49E-08	1.01E-06	-0.821271412	0.821271412	trans
cg20614067_MAS1LP1	6.49E-08	1.01E-06	-0.821271412	0.821271412	trans
cg20614067_HMGN2P39	6.49E-08	1.01E-06	-0.821271412	0.821271412	trans
cg20614067_HSP90AB6P	6.49E-08	1.01E-06	-0.821271412	0.821271412	trans
cg13678787_MTCO2P17	6.49E-08	1.01E-06	-1.52037849	1.52037849	trans
cg02061007_MIR1305	6.49E-08	1.01E-06	-1.375409441	1.375409441	trans
cg06176987_IGKV3D-15	6.50E-08	1.02E-06	-0.861873474	0.861873474	trans
cg17735372_RAMP3	6.50E-08	1.02E-06	-1.199012486	1.199012486	trans
cg25037011_PHKBP1	6.50E-08	1.02E-06	-0.939050171	0.939050171	trans
cg02877478_XIRP1	6.50E-08	1.02E-06	1.562178805	1.562178805	trans
cg02193806_ELOCP30	6.50E-08	1.02E-06	-0.846314918	0.846314918	trans
cg10654648_MIR556	6.50E-08	1.02E-06	-1.08412887	1.08412887	trans
cg02061007_LINC01761	6.51E-08	1.02E-06	-1.344479652	1.344479652	trans
cg08403010_SLC9B1P3	6.51E-08	1.02E-06	-0.882318402	0.882318402	trans
cg04489243_IGHA1	6.51E-08	1.02E-06	-0.885777896	0.885777896	trans
cg02426343_OR2W4P	6.52E-08	1.02E-06	-0.91728704	0.91728704	trans
cg01708411_ZNF735	6.52E-08	1.02E-06	-0.858121435	0.858121435	trans
cg25033405_ZIC5	6.52E-08	1.02E-06	-0.885770706	0.885770706	trans
cg23482839_MIR1294	6.52E-08	1.02E-06	0.926496495	0.926496495	trans
cg12607106_RN7SL394P	6.52E-08	1.02E-06	-1.324561564	1.324561564	trans
cg10959048_ATP5PBP4	6.52E-08	1.02E-06	-1.100163372	1.100163372	trans
cg15177604_KLK4	6.53E-08	1.02E-06	1.047599791	1.047599791	trans
cg02673703_HSPE1P12	6.53E-08	1.02E-06	-1.469899769	1.469899769	trans
cg24949324_KRT24	6.53E-08	1.02E-06	0.853342657	0.853342657	trans
cg19653415_IGKV1-12	6.53E-08	1.02E-06	-1.100367343	1.100367343	trans
cg16977073_MIXL1	6.54E-08	1.02E-06	-0.936735635	0.936735635	trans
cg10377685_RN7SKP226	6.54E-08	1.02E-06	-0.862691722	0.862691722	trans
cg10377685_OR4C10P	6.54E-08	1.02E-06	-0.862691722	0.862691722	trans
cg10377685_MIR654	6.54E-08	1.02E-06	-0.862691722	0.862691722	trans
cg10377685_LINC01665	6.54E-08	1.02E-06	-0.862691722	0.862691722	trans
cg20695805_IGHV3-15	6.54E-08	1.02E-06	0.805446601	0.805446601	trans
cg15976390_OR51B5	6.54E-08	1.02E-06	-0.878785589	0.878785589	trans
cg17080234_LINC02559	6.55E-08	1.02E-06	0.82633841	0.82633841	trans
cg25633099_RNU6-990P	6.55E-08	1.02E-06	0.957719946	0.957719946	trans
cg19703425_CPNE5	6.55E-08	1.02E-06	-1.339488087	1.339488087	trans
cg06699461_C15orf32	6.55E-08	1.02E-06	-0.889257978	0.889257978	trans
cg02345572_SNORD114-27	6.56E-08	1.02E-06	-0.862373583	0.862373583	trans
cg27513510_SEZ6L	6.56E-08	1.02E-06	-1.061624289	1.061624289	trans
cg21830932_GIP	6.56E-08	1.02E-06	-1.001951483	1.001951483	trans
cg19110931_TMEM150B	6.56E-08	1.02E-06	0.912132418	0.912132418	trans
cg05516020_RN7SL62P	6.56E-08	1.02E-06	-0.901763959	0.901763959	trans
cg05516020_UBE2V1P4	6.56E-08	1.02E-06	-0.901763959	0.901763959	trans
cg05516020_VSTM2B	6.56E-08	1.02E-06	-0.901763959	0.901763959	trans
cg12513911_KRTAP4-8	6.56E-08	1.02E-06	1.137431309	1.137431309	trans
cg09201130_IMMTP1	6.57E-08	1.02E-06	-0.989734147	0.989734147	trans
cg13375352_OR1S2	6.57E-08	1.02E-06	-1.029129056	1.029129056	trans
cg25102279_OR9G1	6.57E-08	1.03E-06	-0.582295484	0.582295484	trans
cg13802844_SRSF3P6	6.58E-08	1.03E-06	-1.14175361	1.14175361	trans
cg22503024_IGHV3-33	6.58E-08	1.03E-06	-0.837474894	0.837474894	trans
cg12225344_NDUFS5P3	6.58E-08	1.03E-06	-0.817151764	0.817151764	trans
cg12225344_RPL7P13	6.58E-08	1.03E-06	-0.817151764	0.817151764	trans
cg12225344_MED15P5	6.58E-08	1.03E-06	-0.817151764	0.817151764	trans
cg12225344_NUP210P2	6.58E-08	1.03E-06	-0.817151764	0.817151764	trans
cg12225344_LINC02540	6.58E-08	1.03E-06	-0.817151764	0.817151764	trans
cg20426275_ANAPC1P6	6.58E-08	1.03E-06	-1.074074838	1.074074838	trans
cg17466567_RNU2-54P	6.58E-08	1.03E-06	0.89487033	0.89487033	trans
cg17466567_LINC01810	6.58E-08	1.03E-06	0.89487033	0.89487033	trans
cg17466567_MTND1P29	6.58E-08	1.03E-06	0.89487033	0.89487033	trans
cg17466567_MTND6P10	6.58E-08	1.03E-06	0.89487033	0.89487033	trans
cg17466567_MTATP6P4	6.58E-08	1.03E-06	0.89487033	0.89487033	trans
cg17466567_GAPDHP50	6.58E-08	1.03E-06	0.89487033	0.89487033	trans
cg17466567_MTATP6P31	6.58E-08	1.03E-06	0.89487033	0.89487033	trans
cg17466567_RNU6-740P	6.58E-08	1.03E-06	0.89487033	0.89487033	trans
cg17466567_LINC02661	6.58E-08	1.03E-06	0.89487033	0.89487033	trans
cg17466567_OR6C5P	6.58E-08	1.03E-06	0.89487033	0.89487033	trans
cg17466567_TIMM9P3	6.58E-08	1.03E-06	0.89487033	0.89487033	trans
cg17466567_KRTAP10-10	6.58E-08	1.03E-06	0.89487033	0.89487033	trans
cg18477969_MIR126	6.58E-08	1.03E-06	1.024461999	1.024461999	trans
cg23422587_PCK1	6.58E-08	1.03E-06	-0.825330085	0.825330085	trans
cg17299636_OR2AQ1P	6.58E-08	1.03E-06	-1.026428501	1.026428501	trans
cg03985285_ADAMTS6	6.58E-08	1.03E-06	0.818143921	0.818143921	trans
cg10039163_LIN28B	6.58E-08	1.03E-06	0.857464978	0.857464978	trans
cg24968733_TRAV2	6.59E-08	1.03E-06	-0.954751428	0.954751428	trans
cg26340737_RNU6-997P	6.59E-08	1.03E-06	0.804154494	0.804154494	trans
cg09038258_MTND4P21	6.59E-08	1.03E-06	-0.912624406	0.912624406	trans
cg09038258_RNU6-692P	6.59E-08	1.03E-06	-0.912624406	0.912624406	trans
cg09038258_LINC00708	6.59E-08	1.03E-06	-0.912624406	0.912624406	trans
cg18661550_RNA5SP248	6.59E-08	1.03E-06	0.869024285	0.869024285	trans
cg14584450_RNU6-843P	6.59E-08	1.03E-06	-0.863732463	0.863732463	trans
cg02616251_PPIAP38	6.59E-08	1.03E-06	1.14293196	1.14293196	trans
cg03386811_CHIAP1	6.59E-08	1.03E-06	-1.029244778	1.029244778	trans
cg21252088_CD22	6.59E-08	1.03E-06	0.972223706	0.972223706	trans
cg06502685_RNA5SP448	6.59E-08	1.03E-06	-0.792670352	0.792670352	trans
cg04518477_MIR96	6.59E-08	1.03E-06	0.850305655	0.850305655	trans
cg17918184_IGHD6-13	6.59E-08	1.03E-06	-0.959306125	0.959306125	trans
cg05448059_RNU6-1304P	6.60E-08	1.03E-06	-0.860702407	0.860702407	trans
cg20375654_MIR1251	6.60E-08	1.03E-06	-0.931884804	0.931884804	trans
cg10664162_GCM1	6.60E-08	1.03E-06	0.969762992	0.969762992	trans
cg07472332_HOXA11	6.60E-08	1.03E-06	-1.028187193	1.028187193	trans
cg09981313_RN7SKP226	6.60E-08	1.03E-06	-1.097789358	1.097789358	trans
cg09981313_OR4C10P	6.60E-08	1.03E-06	-1.097789358	1.097789358	trans
cg09981313_MIR654	6.60E-08	1.03E-06	-1.097789358	1.097789358	trans
cg09981313_LINC01665	6.60E-08	1.03E-06	-1.097789358	1.097789358	trans
cg05260298_RNU6-695P	6.60E-08	1.03E-06	0.874961431	0.874961431	trans
cg14282280_STC2	6.60E-08	1.03E-06	-0.818273845	0.818273845	trans
cg10905987_LINC00408	6.60E-08	1.03E-06	0.809286768	0.809286768	trans
cg05329960_LINC01757	6.60E-08	1.03E-06	-0.886457844	0.886457844	trans
cg14513900_MTCYBP8	6.61E-08	1.03E-06	-0.860591085	0.860591085	trans
cg14513900_RNA5SP140	6.61E-08	1.03E-06	-0.860591085	0.860591085	trans
cg14513900_BPESC1	6.61E-08	1.03E-06	-0.860591085	0.860591085	trans
cg14513900_RNA5SP306	6.61E-08	1.03E-06	-0.860591085	0.860591085	trans
cg14513900_LINC00358	6.61E-08	1.03E-06	-0.860591085	0.860591085	trans
cg17299636_CD27	6.61E-08	1.03E-06	-1.013027131	1.013027131	trans
cg09855983_LINC00460	6.62E-08	1.03E-06	-0.919894236	0.919894236	trans
cg00070370_KRTAP4-4	6.62E-08	1.03E-06	-0.883179883	0.883179883	trans
cg16348536_IGLJ1	6.63E-08	1.03E-06	-0.915341059	0.915341059	trans
cg23664533_RNA5SP442	6.63E-08	1.03E-06	0.909250056	0.909250056	trans
cg08825286_RNA5SP256	6.63E-08	1.03E-06	-1.215726718	1.215726718	trans
cg22108143_RFPL4AL1	6.63E-08	1.03E-06	-1.199916695	1.199916695	trans
cg07642595_RPS15P9	6.64E-08	1.03E-06	0.815457342	0.815457342	trans
cg17106653_CD83	6.64E-08	1.03E-06	1.053095029	1.053095029	trans
cg00337181_BTBD16	6.64E-08	1.03E-06	1.034206185	1.034206185	trans
cg05713971_USP17L15	6.64E-08	1.03E-06	-0.819893203	0.819893203	trans
cg18320766_RNU6-211P	6.64E-08	1.03E-06	-0.872245877	0.872245877	trans
cg24289553_ZFAT	6.65E-08	1.03E-06	-0.796159082	0.796159082	trans
cg04665311_IGLJ7	6.65E-08	1.03E-06	0.802708596	0.802708596	trans
cg26791660_ZNF734P	6.65E-08	1.03E-06	0.801784579	0.801784579	trans
cg09781987_RPS17P5	6.65E-08	1.03E-06	-0.855398688	0.855398688	trans
cg05103573_LINC02829	6.65E-08	1.04E-06	-1.075795616	1.075795616	trans
cg15838301_RNU6-1249P	6.66E-08	1.04E-06	-3.099353161	3.099353161	trans
cg01915688_IGKV1-33	6.66E-08	1.04E-06	-1.0269916	1.0269916	trans
cg08426938_OR5P1P	6.66E-08	1.04E-06	-0.762355709	0.762355709	trans
cg24530557_RNA5SP127	6.67E-08	1.04E-06	-1.134768032	1.134768032	trans
cg24530557_RNA5SP150	6.67E-08	1.04E-06	-1.134768032	1.134768032	trans
cg24530557_RNU6-333P	6.67E-08	1.04E-06	-1.134768032	1.134768032	trans
cg24530557_LINC00388	6.67E-08	1.04E-06	-1.134768032	1.134768032	trans
cg24530557_RNU6-1131P	6.67E-08	1.04E-06	-1.134768032	1.134768032	trans
cg27251155_FGG	6.67E-08	1.04E-06	-0.828557401	0.828557401	trans
cg03119028_OSR2	6.67E-08	1.04E-06	-0.838269218	0.838269218	trans
cg06320570_GPR18	6.67E-08	1.04E-06	-1.408414573	1.408414573	trans
cg24856383_OR10A2	6.67E-08	1.04E-06	1.268015757	1.268015757	trans
cg16596598_IGKV1-33	6.68E-08	1.04E-06	-0.811384816	0.811384816	trans
cg08515884_KRTAP10-2	6.68E-08	1.04E-06	-0.913321589	0.913321589	trans
cg04464523_CTNNA2-AS1	6.68E-08	1.04E-06	0.943636027	0.943636027	trans
cg08547343_GPHA2	6.68E-08	1.04E-06	0.981981799	0.981981799	trans
cg24605553_TMEM156	6.68E-08	1.04E-06	0.82773781	0.82773781	trans
cg19653415_BANK1	6.68E-08	1.04E-06	-1.113307701	1.113307701	trans
cg01915688_IGHG1	6.69E-08	1.04E-06	-1.029169979	1.029169979	trans
cg10039163_NPIPA5	6.69E-08	1.04E-06	-0.932215132	0.932215132	trans
cg20237815_SYN3	6.69E-08	1.04E-06	0.921642167	0.921642167	trans
cg18626958_RNU2-20P	6.69E-08	1.04E-06	-0.792307365	0.792307365	trans
cg17561092_OR4S1	6.70E-08	1.04E-06	-2.105757628	2.105757628	trans
cg01708411_MIR196A1	6.70E-08	1.04E-06	0.836383164	0.836383164	trans
cg12917253_ELOVL2-AS1	6.70E-08	1.04E-06	0.936929499	0.936929499	trans
cg23727505_LINC02692	6.70E-08	1.04E-06	-1.017992421	1.017992421	trans
cg13622265_PIN1P1	6.70E-08	1.04E-06	-0.842118236	0.842118236	trans
cg17918184_IGKV6-21	6.71E-08	1.04E-06	-0.980732019	0.980732019	trans
cg19217778_NDUFA5P10	6.71E-08	1.04E-06	0.846455386	0.846455386	trans
cg08476832_RNU6-1286P	6.71E-08	1.04E-06	-0.862277632	0.862277632	trans
cg04520897_MTND4LP16	6.71E-08	1.04E-06	1.240311464	1.240311464	trans
cg26417346_R3HDML	6.72E-08	1.04E-06	-0.958510753	0.958510753	trans
cg06176987_NIBAN3	6.72E-08	1.04E-06	-0.84588235	0.84588235	trans
cg10653573_OR4M1	6.72E-08	1.04E-06	0.808716301	0.808716301	trans
cg17918184_IGLJ1	6.72E-08	1.04E-06	-1.006101691	1.006101691	trans
cg04054096_LINC01810	6.72E-08	1.04E-06	-0.971337877	0.971337877	trans
cg04054096_MTND1P29	6.72E-08	1.04E-06	-0.971337877	0.971337877	trans
cg04054096_MTND6P10	6.72E-08	1.04E-06	-0.971337877	0.971337877	trans
cg04054096_MTATP6P4	6.72E-08	1.04E-06	-0.971337877	0.971337877	trans
cg04054096_GAPDHP50	6.72E-08	1.04E-06	-0.971337877	0.971337877	trans
cg04054096_MTATP6P31	6.72E-08	1.04E-06	-0.971337877	0.971337877	trans
cg04054096_RNU2-54P	6.72E-08	1.04E-06	-0.971337877	0.971337877	trans
cg04054096_RNU6-740P	6.72E-08	1.04E-06	-0.971337877	0.971337877	trans
cg04054096_LINC02661	6.72E-08	1.04E-06	-0.971337877	0.971337877	trans
cg04054096_OR6C5P	6.72E-08	1.04E-06	-0.971337877	0.971337877	trans
cg04054096_TIMM9P3	6.72E-08	1.04E-06	-0.971337877	0.971337877	trans
cg04054096_KRTAP10-10	6.72E-08	1.04E-06	-0.971337877	0.971337877	trans
cg15440402_RNA5SP127	6.73E-08	1.04E-06	-1.02657198	1.02657198	trans
cg15440402_RNA5SP150	6.73E-08	1.04E-06	-1.02657198	1.02657198	trans
cg15440402_RNU6-333P	6.73E-08	1.04E-06	-1.02657198	1.02657198	trans
cg15440402_LINC00388	6.73E-08	1.04E-06	-1.02657198	1.02657198	trans
cg15440402_RNU6-1131P	6.73E-08	1.04E-06	-1.02657198	1.02657198	trans
cg06777189_IGLV4-69	6.73E-08	1.04E-06	-0.809033851	0.809033851	trans
cg10973241_OR4F3	6.73E-08	1.04E-06	0.851877165	0.851877165	trans
cg10925082_CABS1	6.73E-08	1.04E-06	0.854674264	0.854674264	trans
cg15630394_EGFEM1P	6.73E-08	1.05E-06	-0.886672788	0.886672788	trans
cg06747314_TCL1A	6.73E-08	1.05E-06	-0.86847645	0.86847645	trans
cg26474203_AKR1B1P6	6.74E-08	1.05E-06	0.926333492	0.926333492	trans
cg18811157_PRDM14	6.74E-08	1.05E-06	0.871787142	0.871787142	trans
cg04544994_RNU6-705P	6.74E-08	1.05E-06	0.917977714	0.917977714	trans
cg14785984_WDR4P2	6.75E-08	1.05E-06	-0.879874265	0.879874265	trans
cg00819121_R3HDM2P2	6.75E-08	1.05E-06	-0.995893061	0.995893061	trans
cg24466611_SNORD114-14	6.76E-08	1.05E-06	0.901495071	0.901495071	trans
cg08136432_S100A15A	6.76E-08	1.05E-06	-1.01692214	1.01692214	trans
cg20695805_IGHV1-69	6.76E-08	1.05E-06	0.814748628	0.814748628	trans
cg14924064_SUMO1P2	6.76E-08	1.05E-06	0.867596022	0.867596022	trans
cg17806394_R3HDML	6.77E-08	1.05E-06	-0.925658706	0.925658706	trans
cg04639241_LINC01757	6.77E-08	1.05E-06	-1.532863803	1.532863803	trans
cg02658985_MIR1202	6.77E-08	1.05E-06	-0.847310655	0.847310655	trans
cg21886864_PRSS29P	6.77E-08	1.05E-06	-1.090332402	1.090332402	trans
cg12089094_SNORA41	6.78E-08	1.05E-06	1.088659654	1.088659654	trans
cg09397997_LINC01621	6.78E-08	1.05E-06	1.14879896	1.14879896	trans
cg24430871_PRAMEF36P	6.78E-08	1.05E-06	-0.873777854	0.873777854	trans
cg20121803_RNU6-727P	6.78E-08	1.05E-06	-0.850893881	0.850893881	trans
cg16919093_DNAJC5G	6.78E-08	1.05E-06	-1.15383242	1.15383242	trans
cg16919093_HOXD10	6.78E-08	1.05E-06	-1.15383242	1.15383242	trans
cg16919093_LINC00608	6.78E-08	1.05E-06	-1.15383242	1.15383242	trans
cg16919093_MAS1LP1	6.78E-08	1.05E-06	-1.15383242	1.15383242	trans
cg16919093_HMGN2P39	6.78E-08	1.05E-06	-1.15383242	1.15383242	trans
cg16919093_HSP90AB6P	6.78E-08	1.05E-06	-1.15383242	1.15383242	trans
cg05713971_RPL18AP8	6.78E-08	1.05E-06	-0.842325012	0.842325012	trans
cg08065101_R3HDML	6.79E-08	1.05E-06	0.943094719	0.943094719	trans
cg17388638_IGHD5-5	6.79E-08	1.05E-06	-0.794291516	0.794291516	trans
cg12256809_TRIM10	6.79E-08	1.05E-06	-0.969196687	0.969196687	trans
cg23397523_DCAF4L2	6.80E-08	1.05E-06	-0.834659757	0.834659757	trans
cg14369518_LINC01519	6.80E-08	1.05E-06	-0.965264882	0.965264882	trans
cg00456950_RNU6-1135P	6.80E-08	1.05E-06	-0.828912724	0.828912724	trans
cg11921348_SV2A	6.80E-08	1.06E-06	-0.902882459	0.902882459	trans
cg04329977_PPIAP62	6.81E-08	1.06E-06	-0.836532882	0.836532882	trans
cg10548700_SAMD9L	6.81E-08	1.06E-06	-0.761152922	0.761152922	trans
cg11478335_MOS	6.81E-08	1.06E-06	0.791673832	0.791673832	trans
cg00935234_ELFN2	6.81E-08	1.06E-06	-0.889616901	0.889616901	trans
cg15577927_DCAF4L2	6.82E-08	1.06E-06	0.834080543	0.834080543	trans
cg15542496_USP17L27	6.82E-08	1.06E-06	-0.911297183	0.911297183	trans
cg22168087_SBK2	6.82E-08	1.06E-06	-0.863578262	0.863578262	trans
cg17106653_STEAP1B	6.82E-08	1.06E-06	1.083420026	1.083420026	trans
cg11368935_MAS1L	6.82E-08	1.06E-06	-0.833424592	0.833424592	trans
cg06373377_RN7SKP131	6.83E-08	1.06E-06	-0.910938394	0.910938394	trans
cg18527716_MIR2053	6.83E-08	1.06E-06	-0.873384515	0.873384515	trans
cg10557658_H3C9P	6.83E-08	1.06E-06	-0.945347905	0.945347905	trans
cg25037011_NUP35P2	6.84E-08	1.06E-06	-0.914618779	0.914618779	trans
cg14282280_HOXB13	6.84E-08	1.06E-06	-0.828134692	0.828134692	trans
cg26110038_LILRP1	6.84E-08	1.06E-06	-1.338010025	1.338010025	trans
cg23289706_MTND6P14	6.84E-08	1.06E-06	-1.061885143	1.061885143	trans
cg01028000_RNU6-1071P	6.84E-08	1.06E-06	1.029800962	1.029800962	trans
cg19595092_SERPINA9	6.85E-08	1.06E-06	-1.203039494	1.203039494	trans
cg20695805_CLEC4M	6.85E-08	1.06E-06	0.813577844	0.813577844	trans
cg14924064_PLA2G2D	6.85E-08	1.06E-06	0.821411347	0.821411347	trans
cg12740725_MTND4LP16	6.85E-08	1.06E-06	-1.21078404	1.21078404	trans
cg11960435_BPIFB3	6.85E-08	1.06E-06	-0.871485936	0.871485936	trans
cg27399957_RNY1P8	6.85E-08	1.06E-06	0.931660859	0.931660859	trans
cg10548700_FUNDC2P3	6.85E-08	1.06E-06	-0.833789054	0.833789054	trans
cg16838132_RN7SKP226	6.85E-08	1.06E-06	-1.146398148	1.146398148	trans
cg16838132_OR4C10P	6.85E-08	1.06E-06	-1.146398148	1.146398148	trans
cg16838132_MIR654	6.85E-08	1.06E-06	-1.146398148	1.146398148	trans
cg16838132_LINC01665	6.85E-08	1.06E-06	-1.146398148	1.146398148	trans
cg19703425_KRTAP9-1	6.85E-08	1.06E-06	-1.400747037	1.400747037	trans
cg13362012_UNC13A	6.86E-08	1.06E-06	-0.989427937	0.989427937	trans
cg08295429_LINC01615	6.86E-08	1.06E-06	-1.841655294	1.841655294	trans
cg10991855_RUNDC3B	6.86E-08	1.06E-06	-0.914650041	0.914650041	trans
cg01660000_LINC01757	6.86E-08	1.06E-06	-0.94337647	0.94337647	trans
cg06320570_LINC02090	6.86E-08	1.06E-06	-1.426516618	1.426516618	trans
cg16977073_IGHV3-74	6.86E-08	1.06E-06	-0.887598354	0.887598354	trans
cg09152224_LRRC7-AS1	6.87E-08	1.06E-06	0.844508906	0.844508906	trans
cg12664613_IGKV3-7	6.87E-08	1.06E-06	-0.922259224	0.922259224	trans
cg17653352_TMEFF1	6.87E-08	1.06E-06	0.79553803	0.79553803	trans
cg22762615_RN7SL677P	6.87E-08	1.06E-06	-0.841153912	0.841153912	trans
cg17417926_MIR181D	6.87E-08	1.06E-06	-0.889462818	0.889462818	trans
cg15735438_OR10K2	6.88E-08	1.07E-06	0.859922706	0.859922706	trans
cg17918184_LRIT1	6.88E-08	1.07E-06	-1.000936071	1.000936071	trans
cg24730459_IGLV1-47	6.88E-08	1.07E-06	-1.199617362	1.199617362	trans
cg03882099_RPL21P131	6.88E-08	1.07E-06	-0.963749615	0.963749615	trans
cg11995490_DAOA	6.89E-08	1.07E-06	-0.820838436	0.820838436	trans
cg15806890_POLR3KP1	6.89E-08	1.07E-06	-1.194450662	1.194450662	trans
cg17723355_LINC00905	6.89E-08	1.07E-06	-2.427522406	2.427522406	trans
cg00534626_USP17L27	6.89E-08	1.07E-06	-0.882544886	0.882544886	trans
cg16596598_IGKV1-9	6.89E-08	1.07E-06	-0.840580192	0.840580192	trans
cg25716065_C1QL4	6.89E-08	1.07E-06	0.926179568	0.926179568	trans
cg08089041_RPS23P5	6.90E-08	1.07E-06	1.011930649	1.011930649	trans
cg19439837_RNU1-52P	6.90E-08	1.07E-06	-1.62521379	1.62521379	trans
cg12438392_USP17L26	6.90E-08	1.07E-06	0.962740283	0.962740283	trans
cg11153505_LOXL2	6.90E-08	1.07E-06	0.828115697	0.828115697	trans
cg17106653_RAB4B	6.91E-08	1.07E-06	1.070980942	1.070980942	trans
cg10653573_OR7A17	6.91E-08	1.07E-06	0.803698857	0.803698857	trans
cg17400905_RNU5E-5P	6.91E-08	1.07E-06	0.906522912	0.906522912	trans
cg22451782_DMBT1	6.91E-08	1.07E-06	-0.912932064	0.912932064	trans
cg06752779_LINC01734	6.91E-08	1.07E-06	-0.954065805	0.954065805	trans
cg17533960_BAALC	6.92E-08	1.07E-06	0.890340309	0.890340309	trans
cg13159372_HBA2	6.92E-08	1.07E-06	0.880960241	0.880960241	trans
cg08989647_LINC01874	6.92E-08	1.07E-06	-1.265628502	1.265628502	trans
cg08989647_RNA5SP89	6.92E-08	1.07E-06	-1.265628502	1.265628502	trans
cg08989647_SNORD32B	6.92E-08	1.07E-06	-1.265628502	1.265628502	trans
cg19653415_IGKV1D-8	6.92E-08	1.07E-06	-1.094074202	1.094074202	trans
cg04464523_CBLN1	6.92E-08	1.07E-06	0.933983853	0.933983853	trans
cg13546658_SEPTIN14P1	6.92E-08	1.07E-06	0.877123752	0.877123752	trans
cg02943303_ZNF90P2	6.93E-08	1.07E-06	0.923674493	0.923674493	trans
cg16140565_S100A15A	6.93E-08	1.07E-06	-0.917291764	0.917291764	trans
cg20121803_RNU7-187P	6.93E-08	1.07E-06	0.808549645	0.808549645	trans
cg13911116_PPIAP60	6.94E-08	1.07E-06	1.049577281	1.049577281	trans
cg10787600_RPL12P45	6.94E-08	1.07E-06	1.267922639	1.267922639	trans
cg04518477_IGHD3-10	6.94E-08	1.07E-06	-0.842148797	0.842148797	trans
cg01558110_RNU6-281P	6.94E-08	1.07E-06	-0.914262255	0.914262255	trans
cg01558110_LINC02632	6.94E-08	1.07E-06	-0.914262255	0.914262255	trans
cg01558110_OR4C6	6.94E-08	1.07E-06	-0.914262255	0.914262255	trans
cg01558110_PPIAP24	6.94E-08	1.07E-06	-0.914262255	0.914262255	trans
cg00448895_IQCF1	6.94E-08	1.07E-06	1.096427127	1.096427127	trans
cg16115454_MTCYBP8	6.94E-08	1.07E-06	-0.864726916	0.864726916	trans
cg16115454_RNA5SP140	6.94E-08	1.07E-06	-0.864726916	0.864726916	trans
cg16115454_BPESC1	6.94E-08	1.07E-06	-0.864726916	0.864726916	trans
cg16115454_RNA5SP306	6.94E-08	1.07E-06	-0.864726916	0.864726916	trans
cg16115454_LINC00358	6.94E-08	1.07E-06	-0.864726916	0.864726916	trans
cg20695805_ROBO4	6.94E-08	1.07E-06	-0.787490725	0.787490725	trans
cg01028000_CALHM3	6.95E-08	1.07E-06	1.021118105	1.021118105	trans
cg16183361_HSPE1P1	6.95E-08	1.07E-06	1.50850633	1.50850633	trans
cg27146574_ZNF716	6.95E-08	1.08E-06	-1.243468247	1.243468247	trans
cg14313932_RNU6-654P	6.96E-08	1.08E-06	-0.828299341	0.828299341	trans
cg03371439_CLUL1	6.96E-08	1.08E-06	-1.138276903	1.138276903	trans
cg16582255_KRTAP23-1	6.96E-08	1.08E-06	-0.815481299	0.815481299	trans
cg17158894_RNU1-133P	6.96E-08	1.08E-06	-1.076327331	1.076327331	trans
cg15063726_NUTF2P4	6.96E-08	1.08E-06	0.862934501	0.862934501	trans
cg16919093_CCNYL2	6.96E-08	1.08E-06	-1.144341449	1.144341449	trans
cg20614067_STC2	6.96E-08	1.08E-06	-0.823545882	0.823545882	trans
cg09223563_RNA5SP161	6.96E-08	1.08E-06	1.208738431	1.208738431	trans
cg21341586_SUCLA2P2	6.96E-08	1.08E-06	1.015814977	1.015814977	trans
cg12475934_REXO1L1P	6.97E-08	1.08E-06	-0.876670876	0.876670876	trans
cg04726019_IGLV1-40	6.97E-08	1.08E-06	-0.844405003	0.844405003	trans
cg17299636_MEF2B	6.97E-08	1.08E-06	-1.058680674	1.058680674	trans
cg24836826_SOCS2P1	6.97E-08	1.08E-06	-1.105766061	1.105766061	trans
cg06878664_RPL21P41	6.97E-08	1.08E-06	-0.843799151	0.843799151	trans
cg17714581_ATP6V0CP3	6.98E-08	1.08E-06	-0.8101444	0.8101444	trans
cg24717262_DLX2-DT	6.98E-08	1.08E-06	-0.917564643	0.917564643	trans
cg00232388_UGT2A3	6.98E-08	1.08E-06	0.955083303	0.955083303	trans
cg13672736_LAMC3	6.98E-08	1.08E-06	-0.926612922	0.926612922	trans
cg20692464_SNORD114-18	6.99E-08	1.08E-06	-1.358134418	1.358134418	trans
cg22549984_MIR548G	6.99E-08	1.08E-06	-1.404682829	1.404682829	trans
cg13370086_FUT9	6.99E-08	1.08E-06	-1.092805761	1.092805761	trans
cg07091544_ELFN1-AS1	6.99E-08	1.08E-06	-0.847200019	0.847200019	trans
cg20695805_CD28	7.00E-08	1.08E-06	0.840916111	0.840916111	trans
cg12377084_KCND3-AS1	7.00E-08	1.08E-06	1.009639155	1.009639155	trans
cg11465192_TRAJ47	7.00E-08	1.08E-06	0.911765924	0.911765924	trans
cg11390628_PROK2	7.00E-08	1.08E-06	0.863511129	0.863511129	trans
cg15005421_LINC01304	7.00E-08	1.08E-06	-0.85872514	0.85872514	trans
cg19653415_TNFRSF17	7.00E-08	1.08E-06	-1.086815189	1.086815189	trans
cg24856383_SGSM3-AS1	7.00E-08	1.08E-06	1.266168518	1.266168518	trans
cg27251155_TRIML2	7.00E-08	1.08E-06	-0.866238649	0.866238649	trans
cg08285570_RPL21P43	7.00E-08	1.08E-06	-0.969738914	0.969738914	trans
cg27251155_MTCO3P12	7.00E-08	1.08E-06	0.690763209	0.690763209	trans
cg17299636_NANOGNBP1	7.01E-08	1.08E-06	-0.987407569	0.987407569	trans
cg14560276_DNAJB6P6	7.01E-08	1.08E-06	-1.033160237	1.033160237	trans
cg06772671_H3C9P	7.01E-08	1.08E-06	-0.900168151	0.900168151	trans
cg02351219_RPS15AP7	7.02E-08	1.08E-06	-0.85282281	0.85282281	trans
cg11960435_DMBT1	7.02E-08	1.08E-06	-0.892716597	0.892716597	trans
cg08894280_C8orf74	7.03E-08	1.09E-06	-1.57046315	1.57046315	trans
cg17830140_MIR1294	7.03E-08	1.09E-06	0.820545751	0.820545751	trans
cg13028038_CDK4P1	7.04E-08	1.09E-06	0.97242311	0.97242311	trans
cg13028038_CEP19P1	7.04E-08	1.09E-06	0.97242311	0.97242311	trans
cg13028038_ANKRD54P1	7.04E-08	1.09E-06	0.97242311	0.97242311	trans
cg13028038_ELOBP1	7.04E-08	1.09E-06	0.97242311	0.97242311	trans
cg13028038_MIR548H3	7.04E-08	1.09E-06	0.97242311	0.97242311	trans
cg13028038_RNA5SP443	7.04E-08	1.09E-06	0.97242311	0.97242311	trans
cg10099574_LINC02370	7.04E-08	1.09E-06	-1.034185018	1.034185018	trans
cg00587861_OSTCP5	7.04E-08	1.09E-06	-0.914059208	0.914059208	trans
cg02747151_ST13P14	7.04E-08	1.09E-06	1.073167283	1.073167283	trans
cg07509352_SLC26A9	7.04E-08	1.09E-06	-0.967337643	0.967337643	trans
cg09757838_RN7SKP121	7.05E-08	1.09E-06	0.885339017	0.885339017	trans
cg08476832_ZNF735	7.05E-08	1.09E-06	-0.889104361	0.889104361	trans
cg20638896_IGSF3	7.05E-08	1.09E-06	0.926996829	0.926996829	trans
cg16919093_SLC30A3	7.05E-08	1.09E-06	-1.146190905	1.146190905	trans
cg10664162_CD80	7.06E-08	1.09E-06	0.960047532	0.960047532	trans
cg16919093_DLX1	7.06E-08	1.09E-06	-1.151161948	1.151161948	trans
cg15122841_R3HDM2P2	7.07E-08	1.09E-06	-1.672852422	1.672852422	trans
cg10039163_OR4C11	7.07E-08	1.09E-06	0.787952504	0.787952504	trans
cg10044466_HNRNPA1P46	7.07E-08	1.09E-06	0.966889512	0.966889512	trans
cg10044466_CYCSP8	7.07E-08	1.09E-06	0.966889512	0.966889512	trans
cg10044466_EIF4BP4	7.07E-08	1.09E-06	0.966889512	0.966889512	trans
cg10044466_ANKRD49P4	7.07E-08	1.09E-06	0.966889512	0.966889512	trans
cg09789229_GPR84	7.07E-08	1.09E-06	0.890176535	0.890176535	trans
cg17896072_IGHV4-59	7.07E-08	1.09E-06	-0.810731003	0.810731003	trans
cg22762615_IL6	7.08E-08	1.09E-06	0.866589784	0.866589784	trans
cg12774454_RGS13	7.08E-08	1.09E-06	-0.971378526	0.971378526	trans
cg05398648_CALHM1	7.08E-08	1.09E-06	-1.485745711	1.485745711	trans
cg23397523_NPM1P51	7.08E-08	1.09E-06	-0.81298554	0.81298554	trans
cg23397523_RPS4XP15	7.08E-08	1.09E-06	-0.81298554	0.81298554	trans
cg23397523_SNORD114-16	7.08E-08	1.09E-06	-0.81298554	0.81298554	trans
cg13871921_RPS13P3	7.08E-08	1.09E-06	1.029871446	1.029871446	trans
cg21229317_PSMC1P12	7.08E-08	1.09E-06	0.960114252	0.960114252	trans
cg20599295_KRTAP19-5	7.08E-08	1.09E-06	-0.832604652	0.832604652	trans
cg07712165_RN7SL822P	7.08E-08	1.09E-06	-1.000959186	1.000959186	trans
cg18100127_LINC02522	7.08E-08	1.09E-06	-0.933406117	0.933406117	trans
cg23891601_RNU105B	7.08E-08	1.09E-06	0.893947024	0.893947024	trans
cg17104484_DNAJC17P1	7.09E-08	1.09E-06	-0.829982531	0.829982531	trans
cg02562282_TRAV20	7.09E-08	1.09E-06	-0.884052166	0.884052166	trans
cg15412826_TBC1D3P2	7.09E-08	1.09E-06	-0.980034779	0.980034779	trans
cg10664162_AQP1	7.09E-08	1.09E-06	-0.826855155	0.826855155	trans
cg10100117_POU6F2-AS2	7.09E-08	1.09E-06	-0.950372598	0.950372598	trans
cg09855983_CCNYL2	7.09E-08	1.09E-06	-0.928277821	0.928277821	trans
cg03144406_TCF21	7.10E-08	1.09E-06	-1.001552819	1.001552819	trans
cg17264779_LINC00454	7.10E-08	1.09E-06	-0.906788509	0.906788509	trans
cg11270687_NEFM	7.10E-08	1.09E-06	0.898602293	0.898602293	trans
cg22280068_HLA-DOB	7.10E-08	1.09E-06	-0.918220137	0.918220137	trans
cg11270687_DEFB107B	7.11E-08	1.10E-06	0.95385438	0.95385438	trans
cg17551702_ATOH1	7.11E-08	1.10E-06	-1.111219238	1.111219238	trans
cg15001471_CEACAM21	7.11E-08	1.10E-06	-1.045079829	1.045079829	trans
cg05324349_RNU2-48P	7.11E-08	1.10E-06	-0.994307273	0.994307273	trans
cg03985285_NTRK1	7.11E-08	1.10E-06	0.774744652	0.774744652	trans
cg13907973_RNY4P30	7.12E-08	1.10E-06	0.923105024	0.923105024	trans
cg13907973_SNORD114-29	7.12E-08	1.10E-06	0.923105024	0.923105024	trans
cg13907973_RNU6-225P	7.12E-08	1.10E-06	0.923105024	0.923105024	trans
cg01666490_SKOR2	7.12E-08	1.10E-06	-1.01340255	1.01340255	trans
cg07917878_SPRR4	7.12E-08	1.10E-06	1.127880451	1.127880451	trans
cg01028000_RNU1-7P	7.12E-08	1.10E-06	1.003168858	1.003168858	trans
cg01028000_OR2M5	7.12E-08	1.10E-06	1.003168858	1.003168858	trans
cg01028000_RN7SKP61	7.12E-08	1.10E-06	1.003168858	1.003168858	trans
cg01028000_RNU6-873P	7.12E-08	1.10E-06	1.003168858	1.003168858	trans
cg01028000_RNA5SP484	7.12E-08	1.10E-06	1.003168858	1.003168858	trans
cg04452523_RNU6-1240P	7.12E-08	1.10E-06	-0.959468989	0.959468989	trans
cg11153505_FFAR3	7.13E-08	1.10E-06	0.800976008	0.800976008	trans
cg19472786_CYP4F26P	7.13E-08	1.10E-06	0.903025771	0.903025771	trans
cg16977073_IGDCC4	7.13E-08	1.10E-06	-0.93207519	0.93207519	trans
cg20614067_HOXB5	7.14E-08	1.10E-06	-0.830050875	0.830050875	trans
cg00926684_RN7SL822P	7.14E-08	1.10E-06	-1.034810179	1.034810179	trans
cg13376960_TBC1D3P7	7.14E-08	1.10E-06	-1.006488133	1.006488133	trans
cg12910951_SCG5-AS1	7.14E-08	1.10E-06	-0.932730275	0.932730275	trans
cg10736303_LINC00308	7.14E-08	1.10E-06	-1.026685468	1.026685468	trans
cg04337937_IFITM2	7.15E-08	1.10E-06	0.812353441	0.812353441	trans
cg21229317_OR6K1P	7.15E-08	1.10E-06	0.964281436	0.964281436	trans
cg21229317_PPIAP68	7.15E-08	1.10E-06	0.964281436	0.964281436	trans
cg21229317_RNU6-386P	7.15E-08	1.10E-06	0.964281436	0.964281436	trans
cg21229317_RPL10P10	7.15E-08	1.10E-06	0.964281436	0.964281436	trans
cg19455396_RNA5SP301	7.15E-08	1.10E-06	-1.119398107	1.119398107	trans
cg01915688_IGKV3-11	7.15E-08	1.10E-06	-1.033325827	1.033325827	trans
cg14815743_FTLP18	7.16E-08	1.10E-06	-0.835443614	0.835443614	trans
cg14815743_KRT8P21	7.16E-08	1.10E-06	-0.835443614	0.835443614	trans
cg14815743_NBPF21P	7.16E-08	1.10E-06	-0.835443614	0.835443614	trans
cg11432526_MTND4P21	7.16E-08	1.10E-06	-1.254994579	1.254994579	trans
cg11432526_RNU6-692P	7.16E-08	1.10E-06	-1.254994579	1.254994579	trans
cg11432526_LINC00708	7.16E-08	1.10E-06	-1.254994579	1.254994579	trans
cg20614067_MLXIPL	7.16E-08	1.10E-06	-0.847144591	0.847144591	trans
cg24578004_CHRNA1	7.17E-08	1.10E-06	-0.907997709	0.907997709	trans
cg16348536_CACNG5	7.17E-08	1.10E-06	-0.922586842	0.922586842	trans
cg11390628_CCDC85A	7.17E-08	1.10E-06	0.907558587	0.907558587	trans
cg10925082_RNU7-185P	7.17E-08	1.10E-06	0.891964309	0.891964309	trans
cg04945395_RNU6-627P	7.17E-08	1.10E-06	-0.872648523	0.872648523	trans
cg04945395_RNU1-76P	7.17E-08	1.10E-06	-0.872648523	0.872648523	trans
cg04945395_LINC01626	7.17E-08	1.10E-06	-0.872648523	0.872648523	trans
cg04945395_FABP12P1	7.17E-08	1.10E-06	-0.872648523	0.872648523	trans
cg04945395_DEFB128	7.17E-08	1.10E-06	-0.872648523	0.872648523	trans
cg07817705_GALP	7.17E-08	1.10E-06	-1.082987149	1.082987149	trans
cg26318251_PPIAP7	7.17E-08	1.10E-06	0.807689112	0.807689112	trans
cg14785984_ST6GALNAC2P1	7.18E-08	1.10E-06	0.79985552	0.79985552	trans
cg24267017_MIR103A2	7.18E-08	1.10E-06	-1.569944121	1.569944121	trans
cg24636969_FOXL2	7.18E-08	1.10E-06	0.845063828	0.845063828	trans
cg12877532_RNU6-1289P	7.18E-08	1.10E-06	-0.977882839	0.977882839	trans
cg00337181_SLCO1B1	7.18E-08	1.10E-06	1.036719819	1.036719819	trans
cg25033405_GAL	7.19E-08	1.11E-06	-0.877685467	0.877685467	trans
cg02639667_RNU6-1329P	7.19E-08	1.11E-06	1.271601673	1.271601673	trans
cg06834951_CYCSP35	7.19E-08	1.11E-06	1.045090761	1.045090761	trans
cg07744449_TDRD9	7.19E-08	1.11E-06	-0.8757302	0.8757302	trans
cg12315942_COL11A1	7.19E-08	1.11E-06	-0.877557804	0.877557804	trans
cg19740643_RPL23AP39	7.20E-08	1.11E-06	0.787668867	0.787668867	trans
cg19740643_PRELID1P2	7.20E-08	1.11E-06	0.787668867	0.787668867	trans
cg19740643_KRT18P66	7.20E-08	1.11E-06	0.787668867	0.787668867	trans
cg19740643_SLC22A12	7.20E-08	1.11E-06	0.787668867	0.787668867	trans
cg19740643_RNY3P5	7.20E-08	1.11E-06	0.787668867	0.787668867	trans
cg16897387_CAPZA3	7.21E-08	1.11E-06	1.633561049	1.633561049	trans
cg24856383_LDB2	7.21E-08	1.11E-06	1.276377939	1.276377939	trans
cg18346106_RNU6-1218P	7.21E-08	1.11E-06	-1.084896351	1.084896351	trans
cg26474203_RNA5S10	7.21E-08	1.11E-06	0.894662062	0.894662062	trans
cg22463819_RNA5SP130	7.22E-08	1.11E-06	-1.025930911	1.025930911	trans
cg11110036_CISD1P1	7.22E-08	1.11E-06	0.817882355	0.817882355	trans
cg13935206_TRIAP1P1	7.22E-08	1.11E-06	0.851154953	0.851154953	trans
cg13935206_RPS2P2	7.22E-08	1.11E-06	0.851154953	0.851154953	trans
cg06338987_NACAP2	7.23E-08	1.11E-06	-0.932795905	0.932795905	trans
cg18180710_ARGFXP1	7.23E-08	1.11E-06	1.001261249	1.001261249	trans
cg13028038_TRIM49D1	7.23E-08	1.11E-06	0.969915832	0.969915832	trans
cg20667334_RN7SKP45	7.23E-08	1.11E-06	0.884225707	0.884225707	trans
cg26110038_RPS7P2	7.23E-08	1.11E-06	-1.316169131	1.316169131	trans
cg14013632_ZNF402P	7.23E-08	1.11E-06	-1.991665976	1.991665976	trans
cg12836961_PSMC1P11	7.23E-08	1.11E-06	1.131043928	1.131043928	trans
cg10039163_OR2T4	7.23E-08	1.11E-06	0.787302366	0.787302366	trans
cg23911229_RN7SKP123	7.23E-08	1.11E-06	-0.839062615	0.839062615	trans
cg14560276_BTF3P13	7.24E-08	1.11E-06	-1.004691428	1.004691428	trans
cg19595092_IGKV4-1	7.24E-08	1.11E-06	-1.185857691	1.185857691	trans
cg05865911_RNU6-169P	7.24E-08	1.11E-06	0.862909988	0.862909988	trans
cg16770243_NDUFA12P1	7.24E-08	1.11E-06	0.857596604	0.857596604	trans
cg26344608_FGFR3P6	7.25E-08	1.11E-06	-1.084620759	1.084620759	trans
cg26031613_PPIAP82	7.25E-08	1.11E-06	1.172406751	1.172406751	trans
cg15374032_SLC5A7	7.25E-08	1.11E-06	-0.987722076	0.987722076	trans
cg01915688_TIMD4	7.26E-08	1.11E-06	-1.023519084	1.023519084	trans
cg12372163_RNA5SP173	7.26E-08	1.12E-06	0.814929094	0.814929094	trans
cg12372163_LINC01020	7.26E-08	1.12E-06	0.814929094	0.814929094	trans
cg12372163_RNU6-543P	7.26E-08	1.12E-06	0.814929094	0.814929094	trans
cg12372163_LINC01040	7.26E-08	1.12E-06	0.814929094	0.814929094	trans
cg25037011_RNU6-650P	7.26E-08	1.12E-06	-0.905004191	0.905004191	trans
cg00066022_RPA2P2	7.26E-08	1.12E-06	-0.986044587	0.986044587	trans
cg08433110_OR4K14	7.26E-08	1.12E-06	1.082777204	1.082777204	trans
cg20498175_REXO1L1P	7.27E-08	1.12E-06	-0.853719536	0.853719536	trans
cg02426343_LINC02670	7.27E-08	1.12E-06	0.79495522	0.79495522	trans
cg03371439_RNU6-1024P	7.28E-08	1.12E-06	-1.095774266	1.095774266	trans
cg05713971_NUP35P1	7.28E-08	1.12E-06	-0.82985749	0.82985749	trans
cg12877532_F10-AS1	7.28E-08	1.12E-06	-0.994291009	0.994291009	trans
cg24639178_CYP1A1	7.29E-08	1.12E-06	0.816287811	0.816287811	trans
cg15157699_OR5AS1	7.29E-08	1.12E-06	0.988401024	0.988401024	trans
cg04726019_CACNG5	7.29E-08	1.12E-06	-0.847608146	0.847608146	trans
cg14780957_RNA5SP263	7.30E-08	1.12E-06	-0.953437133	0.953437133	trans
cg06195376_HOXB9	7.30E-08	1.12E-06	-1.380509647	1.380509647	trans
cg24119500_ATAD3C	7.30E-08	1.12E-06	-0.908168555	0.908168555	trans
cg06176987_GZMK	7.30E-08	1.12E-06	-0.866839908	0.866839908	trans
cg18701685_RPS16P9	7.30E-08	1.12E-06	-0.841407303	0.841407303	trans
cg14112569_LACRT	7.30E-08	1.12E-06	-0.924344702	0.924344702	trans
cg13401386_IGHV4-61	7.30E-08	1.12E-06	-0.827709296	0.827709296	trans
cg17593097_LINC01687	7.30E-08	1.12E-06	-0.847283997	0.847283997	trans
cg08894280_MUC1	7.31E-08	1.12E-06	-1.614313676	1.614313676	trans
cg27465654_ANKRD30BP2	7.31E-08	1.12E-06	2.188095594	2.188095594	trans
cg14492241_GGTLC1	7.31E-08	1.12E-06	-0.839028437	0.839028437	trans
cg14785984_VGLL2	7.32E-08	1.12E-06	-0.868015729	0.868015729	trans
cg14785984_MYMK	7.32E-08	1.12E-06	-0.868015729	0.868015729	trans
cg14785984_LINC02629	7.32E-08	1.12E-06	-0.868015729	0.868015729	trans
cg14785984_ANKRD30BP1	7.32E-08	1.12E-06	-0.868015729	0.868015729	trans
cg12273284_ZNF734P	7.32E-08	1.12E-06	0.87591703	0.87591703	trans
cg22280068_HOXC4	7.33E-08	1.12E-06	-0.903884966	0.903884966	trans
cg07092448_PDZRN3-AS1	7.33E-08	1.12E-06	3.990809333	3.990809333	trans
cg03098826_EREG	7.33E-08	1.12E-06	-1.093510801	1.093510801	trans
cg12315942_SNORD113-7	7.33E-08	1.12E-06	0.814442093	0.814442093	trans
cg12315942_RN7SL361P	7.33E-08	1.12E-06	0.814442093	0.814442093	trans
cg12315942_EXTL2P1	7.33E-08	1.12E-06	0.814442093	0.814442093	trans
cg12315942_EEF1GP8	7.33E-08	1.12E-06	0.814442093	0.814442093	trans
cg12315942_RN7SL580P	7.33E-08	1.12E-06	0.814442093	0.814442093	trans
cg12315942_MIR496	7.33E-08	1.12E-06	0.814442093	0.814442093	trans
cg12315942_IGLV11-55	7.33E-08	1.12E-06	0.814442093	0.814442093	trans
cg18205030_MIR30A	7.34E-08	1.13E-06	-1.145769421	1.145769421	trans
cg20638896_PPP1R3B	7.34E-08	1.13E-06	0.918483426	0.918483426	trans
cg07360017_MRPS21P6	7.34E-08	1.13E-06	0.88784639	0.88784639	trans
cg12372163_LMX1A-AS1	7.34E-08	1.13E-06	-0.847052185	0.847052185	trans
cg15001471_KRTAP2-4	7.35E-08	1.13E-06	-1.12879666	1.12879666	trans
cg06779317_TACR3	7.36E-08	1.13E-06	1.188190559	1.188190559	trans
cg16935517_KRTAP10-9	7.36E-08	1.13E-06	0.960111727	0.960111727	trans
cg12129912_KRTAP8-3P	7.36E-08	1.13E-06	0.939341022	0.939341022	trans
cg15411736_NNMT	7.37E-08	1.13E-06	0.857008108	0.857008108	trans
cg13376960_RNU6-1313P	7.38E-08	1.13E-06	-1.073531994	1.073531994	trans
cg24561600_RN7SL255P	7.38E-08	1.13E-06	-0.922299247	0.922299247	trans
cg10991855_CDKN2AIPNLP3	7.38E-08	1.13E-06	-0.867633502	0.867633502	trans
cg21473782_LINC01784	7.38E-08	1.13E-06	-0.952174287	0.952174287	trans
cg21473782_PRAMEF11	7.38E-08	1.13E-06	-0.952174287	0.952174287	trans
cg21473782_DPY19L4P2	7.38E-08	1.13E-06	-0.952174287	0.952174287	trans
cg21473782_PRAMEF4	7.39E-08	1.13E-06	-0.960981036	0.960981036	trans
cg06362514_HBA2	7.39E-08	1.13E-06	0.990463623	0.990463623	trans
cg04578283_EI24P2	7.39E-08	1.13E-06	1.233554718	1.233554718	trans
cg05672380_BECN2	7.39E-08	1.13E-06	-0.820713874	0.820713874	trans
cg10252580_BPIFB3	7.39E-08	1.13E-06	-0.874158266	0.874158266	trans
cg09480417_HAO2	7.39E-08	1.13E-06	-1.08001048	1.08001048	trans
cg22821472_EEF1A1P36	7.40E-08	1.13E-06	-0.87374107	0.87374107	trans
cg22535327_RNU6-949P	7.40E-08	1.13E-06	-1.100287481	1.100287481	trans
cg22535327_OR6C65	7.40E-08	1.13E-06	-1.100287481	1.100287481	trans
cg22535327_RPL22P20	7.40E-08	1.13E-06	-1.100287481	1.100287481	trans
cg22535327_CNN2P7	7.40E-08	1.13E-06	-1.100287481	1.100287481	trans
cg24856383_SLC38A4	7.40E-08	1.13E-06	1.259290001	1.259290001	trans
cg20121803_OR2T27	7.40E-08	1.13E-06	0.836346453	0.836346453	trans
cg10039163_IGHV4-31	7.40E-08	1.13E-06	-0.925614664	0.925614664	trans
cg14114155_MTCYBP5	7.41E-08	1.14E-06	0.831658169	0.831658169	trans
cg17334266_SLC9B2	7.41E-08	1.14E-06	0.897042891	0.897042891	trans
cg07230864_RPL7P29	7.42E-08	1.14E-06	-0.870998936	0.870998936	trans
cg25130590_RNA5SP38	7.42E-08	1.14E-06	0.84314525	0.84314525	trans
cg22963296_ACTBP12	7.42E-08	1.14E-06	-0.86012627	0.86012627	trans
cg22963296_MTND5P18	7.42E-08	1.14E-06	-0.86012627	0.86012627	trans
cg22963296_RN7SL868P	7.42E-08	1.14E-06	-0.86012627	0.86012627	trans
cg22963296_MTND1P2	7.42E-08	1.14E-06	-0.86012627	0.86012627	trans
cg22963296_H3P29	7.42E-08	1.14E-06	-0.86012627	0.86012627	trans
cg08498272_AKR1B1P6	7.42E-08	1.14E-06	0.922368261	0.922368261	trans
cg17299636_IGHJ3	7.42E-08	1.14E-06	-1.000497927	1.000497927	trans
cg15411736_RNU4-66P	7.44E-08	1.14E-06	-0.790463387	0.790463387	trans
cg10277195_PIEZO1P2	7.44E-08	1.14E-06	0.879502618	0.879502618	trans
cg00545295_LINC02013	7.44E-08	1.14E-06	0.944229552	0.944229552	trans
cg10725441_IGHV6-1	7.44E-08	1.14E-06	-1.236776098	1.236776098	trans
cg17337670_RNU6-236P	7.44E-08	1.14E-06	-0.859049588	0.859049588	trans
cg15440402_RNA5SP299	7.44E-08	1.14E-06	-0.999431512	0.999431512	trans
cg26031613_HMGN2P25	7.44E-08	1.14E-06	1.193188096	1.193188096	trans
cg19822890_RNU6-1193P	7.44E-08	1.14E-06	0.800050484	0.800050484	trans
cg10653573_OR4Q3	7.44E-08	1.14E-06	0.814007358	0.814007358	trans
cg20638896_LOXL2	7.45E-08	1.14E-06	0.915412449	0.915412449	trans
cg22751099_AHCYP5	7.45E-08	1.14E-06	-0.827414974	0.827414974	trans
cg12776173_KYAT1	7.46E-08	1.14E-06	-0.906358393	0.906358393	trans
cg22997974_RNU6-1180P	7.46E-08	1.14E-06	-0.857232459	0.857232459	trans
cg20150659_NLRP13	7.46E-08	1.14E-06	0.904474942	0.904474942	trans
cg25037011_RCC2P3	7.46E-08	1.14E-06	-0.901712638	0.901712638	trans
cg24856383_NFIA-AS2	7.46E-08	1.14E-06	1.241407426	1.241407426	trans
cg02493602_STATH	7.46E-08	1.14E-06	0.833565241	0.833565241	trans
cg23093741_SLC22A6	7.46E-08	1.14E-06	0.864848012	0.864848012	trans
cg11324445_RN7SL549P	7.47E-08	1.14E-06	0.949497784	0.949497784	trans
cg04663690_CRIP1P2	7.47E-08	1.14E-06	-0.970966097	0.970966097	trans
cg22646760_ACTBP12	7.47E-08	1.14E-06	0.780571437	0.780571437	trans
cg22646760_MTND5P18	7.47E-08	1.14E-06	0.780571437	0.780571437	trans
cg22646760_RN7SL868P	7.47E-08	1.14E-06	0.780571437	0.780571437	trans
cg22646760_MTND1P2	7.47E-08	1.14E-06	0.780571437	0.780571437	trans
cg22646760_H3P29	7.47E-08	1.14E-06	0.780571437	0.780571437	trans
cg14190294_HOXD8	7.47E-08	1.14E-06	-1.138901721	1.138901721	trans
cg25293265_LINC01141	7.48E-08	1.14E-06	0.85936009	0.85936009	trans
cg01764107_CORO7-PAM16	7.48E-08	1.15E-06	-1.102649883	1.102649883	trans
cg19234412_TRIM53BP	7.49E-08	1.15E-06	0.957032702	0.957032702	trans
cg17509337_UBTFL7	7.49E-08	1.15E-06	1.043393143	1.043393143	trans
cg05368609_TM6SF2	7.49E-08	1.15E-06	-1.028578963	1.028578963	trans
cg23093741_RPL32P15	7.49E-08	1.15E-06	0.865952421	0.865952421	trans
cg23093741_KRTAP4-12	7.49E-08	1.15E-06	0.865952421	0.865952421	trans
cg05292018_RNA5SP366	7.50E-08	1.15E-06	-0.898762954	0.898762954	trans
cg17735372_LRRC30	7.50E-08	1.15E-06	-1.19273745	1.19273745	trans
cg00625610_SCART1	7.50E-08	1.15E-06	-1.462142458	1.462142458	trans
cg09480190_LINC01681	7.50E-08	1.15E-06	-0.820528723	0.820528723	trans
cg10792456_TRBV23OR9-2	7.50E-08	1.15E-06	-0.859235116	0.859235116	trans
cg26972832_FOXD4	7.50E-08	1.15E-06	0.859111353	0.859111353	trans
cg17096979_CCDC141	7.51E-08	1.15E-06	-1.285452739	1.285452739	trans
cg14762788_ACTG1P21	7.51E-08	1.15E-06	0.807955728	0.807955728	trans
cg14762788_RNA5SP232	7.51E-08	1.15E-06	0.807955728	0.807955728	trans
cg17400905_SEPTIN14P1	7.51E-08	1.15E-06	0.891765002	0.891765002	trans
cg15577927_RPS15AP3	7.51E-08	1.15E-06	0.804832359	0.804832359	trans
cg20695805_HAUS4P1	7.52E-08	1.15E-06	-0.801725475	0.801725475	trans
cg11143152_KLHL1	7.52E-08	1.15E-06	-1.136280155	1.136280155	trans
cg09152224_HMGB1P25	7.53E-08	1.15E-06	-0.859891922	0.859891922	trans
cg10100117_OR7D1P	7.53E-08	1.15E-06	-0.964666265	0.964666265	trans
cg09554300_SNORD116-29	7.54E-08	1.15E-06	0.866554721	0.866554721	trans
cg23695794_GGTLC1	7.54E-08	1.15E-06	-1.158709702	1.158709702	trans
cg13127920_PSG6	7.54E-08	1.15E-06	0.829728805	0.829728805	trans
cg20966423_RPL10P1	7.54E-08	1.15E-06	1.076485639	1.076485639	trans
cg26701270_PPP1R2P10	7.54E-08	1.15E-06	-0.936956247	0.936956247	trans
cg09026849_RN7SL420P	7.55E-08	1.15E-06	-0.930179423	0.930179423	trans
cg09026849_LINC02010	7.55E-08	1.15E-06	-0.930179423	0.930179423	trans
cg09026849_RN7SKP62	7.55E-08	1.15E-06	-0.930179423	0.930179423	trans
cg09026849_HNRNPA1P1	7.55E-08	1.15E-06	-0.930179423	0.930179423	trans
cg09026849_DNAJA1P4	7.55E-08	1.15E-06	-0.930179423	0.930179423	trans
cg09026849_NHP2P2	7.55E-08	1.15E-06	-0.930179423	0.930179423	trans
cg09026849_RPS21P8	7.55E-08	1.15E-06	-0.930179423	0.930179423	trans
cg09026849_GRPEL2P1	7.55E-08	1.15E-06	-0.930179423	0.930179423	trans
cg09026849_SNORD115-28	7.55E-08	1.15E-06	-0.930179423	0.930179423	trans
cg05984132_RN7SL167P	7.55E-08	1.15E-06	-0.775463249	0.775463249	trans
cg06147194_LINC01067	7.55E-08	1.15E-06	-1.058523737	1.058523737	trans
cg13085030_MIR7-3	7.56E-08	1.15E-06	-1.055252474	1.055252474	trans
cg25131461_IFNA10	7.56E-08	1.15E-06	-1.096542418	1.096542418	trans
cg02990361_CTRB2	7.56E-08	1.16E-06	-1.041158856	1.041158856	trans
cg16062368_ACTN2	7.56E-08	1.16E-06	-1.031888134	1.031888134	trans
cg08547343_INHBE	7.56E-08	1.16E-06	1.014695217	1.014695217	trans
cg09809224_PERM1	7.57E-08	1.16E-06	1.021773548	1.021773548	trans
cg15306546_PLCG2	7.57E-08	1.16E-06	0.909880277	0.909880277	trans
cg15541606_OR4P4	7.57E-08	1.16E-06	-0.870798704	0.870798704	trans
cg26318251_RNU6-1222P	7.57E-08	1.16E-06	0.791465948	0.791465948	trans
cg06320570_PRELID3BP1	7.57E-08	1.16E-06	-1.404569604	1.404569604	trans
cg24866437_LINC02522	7.58E-08	1.16E-06	-0.959451434	0.959451434	trans
cg18964140_MYBPH	7.58E-08	1.16E-06	-1.011018423	1.011018423	trans
cg06338987_RPEP2	7.59E-08	1.16E-06	-0.900101227	0.900101227	trans
cg07123865_BPIFB2	7.59E-08	1.16E-06	0.871633222	0.871633222	trans
cg02251147_LINC02487	7.59E-08	1.16E-06	0.826179744	0.826179744	trans
cg26474203_RNA5SP72	7.59E-08	1.16E-06	0.649072142	0.649072142	trans
cg26474203_MTCYBP39	7.59E-08	1.16E-06	-0.649072142	0.649072142	trans
cg26474203_NPM1P10	7.59E-08	1.16E-06	0.649072142	0.649072142	trans
cg26474203_SOCS5P5	7.59E-08	1.16E-06	-0.649072142	0.649072142	trans
cg26474203_RN7SKP280	7.59E-08	1.16E-06	0.649072142	0.649072142	trans
cg26474203_LINC02654	7.59E-08	1.16E-06	-0.649072142	0.649072142	trans
cg26474203_RN7SKP146	7.59E-08	1.16E-06	0.649072142	0.649072142	trans
cg19653415_MOXD2P	7.59E-08	1.16E-06	-1.100045474	1.100045474	trans
cg15735438_OR2T7	7.59E-08	1.16E-06	0.864395242	0.864395242	trans
cg13150171_MIR655	7.60E-08	1.16E-06	0.819271512	0.819271512	trans
cg07320976_OR2J4P	7.60E-08	1.16E-06	0.771729984	0.771729984	trans
cg09363777_RNU6-788P	7.60E-08	1.16E-06	-0.976536733	0.976536733	trans
cg05502445_TBXT	7.60E-08	1.16E-06	0.908365532	0.908365532	trans
cg07091544_GAPDHP29	7.61E-08	1.16E-06	-0.862872858	0.862872858	trans
cg08268925_OXCT2P1	7.61E-08	1.16E-06	-0.953520249	0.953520249	trans
cg24211572_NPM1P51	7.61E-08	1.16E-06	-0.97827709	0.97827709	trans
cg24211572_RPS4XP15	7.61E-08	1.16E-06	-0.97827709	0.97827709	trans
cg24211572_SNORD114-16	7.61E-08	1.16E-06	-0.97827709	0.97827709	trans
cg04900782_PCDHA1	7.61E-08	1.16E-06	-1.105180937	1.105180937	trans
cg06320570_RPL12P25	7.61E-08	1.16E-06	-1.399285065	1.399285065	trans
cg06101079_HOXC8	7.61E-08	1.16E-06	-0.781699592	0.781699592	trans
cg17509836_PPIAP81	7.61E-08	1.16E-06	-0.85043946	0.85043946	trans
cg16754847_HOXC8	7.61E-08	1.16E-06	-0.786688693	0.786688693	trans
cg04621455_ZFYVE9P2	7.61E-08	1.16E-06	-1.21979165	1.21979165	trans
cg14483161_ACOD1	7.61E-08	1.16E-06	0.850421005	0.850421005	trans
cg11995490_PPIAP38	7.62E-08	1.16E-06	0.820457363	0.820457363	trans
cg17334266_KANK1P1	7.62E-08	1.16E-06	0.945242324	0.945242324	trans
cg07235343_ZNF716	7.62E-08	1.16E-06	-1.121500612	1.121500612	trans
cg01727591_MIR204	7.62E-08	1.16E-06	0.8887127	0.8887127	trans
cg19285799_RNA5SP127	7.62E-08	1.16E-06	-1.220306021	1.220306021	trans
cg19285799_RNA5SP150	7.62E-08	1.16E-06	-1.220306021	1.220306021	trans
cg19285799_RNU6-333P	7.62E-08	1.16E-06	-1.220306021	1.220306021	trans
cg19285799_RNU6-279P	7.62E-08	1.16E-06	-1.220306021	1.220306021	trans
cg19285799_LINC00388	7.62E-08	1.16E-06	-1.220306021	1.220306021	trans
cg19285799_RNU6-1131P	7.62E-08	1.16E-06	-1.220306021	1.220306021	trans
cg26482585_OR2G2	7.62E-08	1.16E-06	1.077947697	1.077947697	trans
cg22108143_IGHV6-1	7.63E-08	1.16E-06	-1.212687958	1.212687958	trans
cg05056349_C4BPA	7.63E-08	1.16E-06	-0.844610444	0.844610444	trans
cg26474203_RNA5S15	7.63E-08	1.16E-06	0.903057481	0.903057481	trans
cg20695805_LINC01684	7.63E-08	1.16E-06	0.842766475	0.842766475	trans
cg04015129_FAR2P1	7.63E-08	1.16E-06	-1.181831644	1.181831644	trans
cg21828663_HCG4P8	7.63E-08	1.16E-06	0.874552856	0.874552856	trans
cg20150659_PENK	7.64E-08	1.16E-06	0.918632854	0.918632854	trans
cg09205384_MIR218-2	7.64E-08	1.16E-06	-0.987358598	0.987358598	trans
cg20638896_TRIB1	7.64E-08	1.16E-06	0.935981883	0.935981883	trans
cg13019493_HHLA1	7.64E-08	1.17E-06	-1.060558364	1.060558364	trans
cg12740725_RNU6-1031P	7.64E-08	1.17E-06	-1.272926267	1.272926267	trans
cg04639241_CNN2P8	7.65E-08	1.17E-06	-1.505161499	1.505161499	trans
cg08701227_SNRPFP4	7.65E-08	1.17E-06	-1.019586929	1.019586929	trans
cg15630394_RNU6-53P	7.65E-08	1.17E-06	-0.880262872	0.880262872	trans
cg22965079_RNU6-554P	7.65E-08	1.17E-06	1.098712545	1.098712545	trans
cg10252580_USP17L27	7.65E-08	1.17E-06	-0.885070956	0.885070956	trans
cg11153505_LRRC25	7.67E-08	1.17E-06	0.783512352	0.783512352	trans
cg06779317_RN7SKP106	7.67E-08	1.17E-06	1.201571941	1.201571941	trans
cg04510815_RPS20P24	7.67E-08	1.17E-06	1.249794309	1.249794309	trans
cg10217166_RPL7AP7	7.67E-08	1.17E-06	-0.837597702	0.837597702	trans
cg19653415_FCRL5	7.68E-08	1.17E-06	-1.069102553	1.069102553	trans
cg22263704_LINC02810	7.68E-08	1.17E-06	0.873243446	0.873243446	trans
cg17106653_CCDC162P	7.68E-08	1.17E-06	1.025051598	1.025051598	trans
cg14924064_MKRN7P	7.68E-08	1.17E-06	0.856575135	0.856575135	trans
cg18668020_OR12D3	7.68E-08	1.17E-06	-0.993655071	0.993655071	trans
cg20150659_RPL23AP54	7.69E-08	1.17E-06	0.92068373	0.92068373	trans
cg10061320_MTND2P20	7.69E-08	1.17E-06	-0.825150013	0.825150013	trans
cg24856383_IPO7P2	7.69E-08	1.17E-06	1.265783214	1.265783214	trans
cg12089094_OR2AH1P	7.69E-08	1.17E-06	1.006016484	1.006016484	trans
cg16348536_IGHG3	7.69E-08	1.17E-06	-0.903772819	0.903772819	trans
cg21948601_PCSK2	7.69E-08	1.17E-06	-1.074915239	1.074915239	trans
cg14584450_RN7SL797P	7.69E-08	1.17E-06	0.9171555	0.9171555	trans
cg15042047_IGHV1-3	7.71E-08	1.17E-06	-0.809917265	0.809917265	trans
cg11995490_SNORD36B	7.71E-08	1.18E-06	0.815350953	0.815350953	trans
cg16935517_CCDC182	7.72E-08	1.18E-06	0.951257952	0.951257952	trans
cg03875668_USP17L15	7.72E-08	1.18E-06	-0.840894587	0.840894587	trans
cg25587920_H3C9P	7.72E-08	1.18E-06	-0.864013235	0.864013235	trans
cg15099537_HNRNPA1P21	7.72E-08	1.18E-06	0.920661564	0.920661564	trans
cg19972916_LINC00454	7.73E-08	1.18E-06	-1.655926072	1.655926072	trans
cg16919093_HOXB9	7.73E-08	1.18E-06	-1.150013211	1.150013211	trans
cg17509337_SKOR2	7.73E-08	1.18E-06	-0.816208494	0.816208494	trans
cg04621455_RPS19P7	7.74E-08	1.18E-06	-1.195664605	1.195664605	trans
cg13678787_OR2H5P	7.74E-08	1.18E-06	-1.541046059	1.541046059	trans
cg20695805_LINC00243	7.74E-08	1.18E-06	0.86367141	0.86367141	trans
cg19160975_ATOH1	7.74E-08	1.18E-06	-0.836394928	0.836394928	trans
cg01708411_OR52E6	7.74E-08	1.18E-06	0.856257185	0.856257185	trans
cg10145319_LALBA	7.75E-08	1.18E-06	0.874637529	0.874637529	trans
cg26502489_NAT8L	7.75E-08	1.18E-06	-0.930770121	0.930770121	trans
cg02682924_RPL21P91	7.75E-08	1.18E-06	-0.941462796	0.941462796	trans
cg03098826_LAMC3	7.76E-08	1.18E-06	-1.094877239	1.094877239	trans
cg21830932_PTHLH	7.76E-08	1.18E-06	-0.959853765	0.959853765	trans
cg19483581_SLC30A3	7.76E-08	1.18E-06	-0.79045623	0.79045623	trans
cg06320570_ZEB1	7.77E-08	1.18E-06	-1.387720704	1.387720704	trans
cg15735438_OR5H14	7.77E-08	1.18E-06	0.87258551	0.87258551	trans
cg15810865_MYBPH	7.77E-08	1.18E-06	-0.932180619	0.932180619	trans
cg15001930_RPS24P6	7.77E-08	1.18E-06	-0.855359363	0.855359363	trans
cg15099537_SPATA8	7.79E-08	1.19E-06	-0.84577004	0.84577004	trans
cg03513472_IGHG4	7.79E-08	1.19E-06	-0.813754555	0.813754555	trans
cg17299636_CHRNA1	7.79E-08	1.19E-06	-1.020208181	1.020208181	trans
cg18692382_LINC01247	7.79E-08	1.19E-06	4.464007988	4.464007988	trans
cg18692382_LINC01795	7.79E-08	1.19E-06	4.464007988	4.464007988	trans
cg24856383_LINC01206	7.80E-08	1.19E-06	1.263519833	1.263519833	trans
cg08823359_FOXA2	7.80E-08	1.19E-06	0.85930707	0.85930707	trans
cg03179052_HMGB1P1	7.80E-08	1.19E-06	-1.600856446	1.600856446	trans
cg03098826_TRIM72	7.81E-08	1.19E-06	-1.082873153	1.082873153	trans
cg04665311_RNU6-53P	7.81E-08	1.19E-06	-0.839146883	0.839146883	trans
cg20968717_LINC01804	7.82E-08	1.19E-06	1.167374825	1.167374825	trans
cg09755512_LINC00701	7.82E-08	1.19E-06	-0.874693529	0.874693529	trans
cg01764107_SNORD114-9	7.82E-08	1.19E-06	-1.070383807	1.070383807	trans
cg15120247_OR52A5	7.82E-08	1.19E-06	0.887248413	0.887248413	trans
cg00773700_LINC02567	7.83E-08	1.19E-06	-1.048071392	1.048071392	trans
cg10389371_PPIAP38	7.83E-08	1.19E-06	0.819452272	0.819452272	trans
cg10039163_RN7SKP110	7.83E-08	1.19E-06	-0.895222584	0.895222584	trans
cg09861450_EDN2	7.83E-08	1.19E-06	1.072104436	1.072104436	trans
cg06101079_TRAV20	7.83E-08	1.19E-06	-0.955440783	0.955440783	trans
cg19938179_ACTN2	7.83E-08	1.19E-06	-0.832934114	0.832934114	trans
cg26040952_OR8B1P	7.83E-08	1.19E-06	-0.868738333	0.868738333	trans
cg12089094_PRAMEF8	7.83E-08	1.19E-06	1.033779286	1.033779286	trans
cg26612252_KRTAP27-1	7.84E-08	1.19E-06	0.762535944	0.762535944	trans
cg19703425_OR2L9P	7.84E-08	1.19E-06	-1.374107405	1.374107405	trans
cg04337937_CLLU1-AS1	7.85E-08	1.19E-06	0.847856983	0.847856983	trans
cg19077165_MTND6P9	7.85E-08	1.19E-06	0.823363637	0.823363637	trans
cg19077165_GTF3AP5	7.85E-08	1.19E-06	0.823363637	0.823363637	trans
cg19077165_LINC01425	7.85E-08	1.19E-06	0.823363637	0.823363637	trans
cg05898482_RNU1-22P	7.85E-08	1.19E-06	2.009674184	2.009674184	trans
cg06320570_CASP4LP	7.85E-08	1.19E-06	-1.360554464	1.360554464	trans
cg12774454_TCL1A	7.85E-08	1.19E-06	-1.002929847	1.002929847	trans
cg15157699_MTCO1P42	7.86E-08	1.20E-06	1.017317157	1.017317157	trans
cg15412826_RD3L	7.86E-08	1.20E-06	-0.970957017	0.970957017	trans
cg14924064_HSD17B7P2	7.86E-08	1.20E-06	0.857536246	0.857536246	trans
cg06176987_FCMR	7.86E-08	1.20E-06	-0.874175281	0.874175281	trans
cg19653415_IGKV1D-16	7.87E-08	1.20E-06	-1.112452836	1.112452836	trans
cg04774563_NDUFS5P3	7.87E-08	1.20E-06	-0.793050125	0.793050125	trans
cg04774563_RPL7P13	7.87E-08	1.20E-06	-0.793050125	0.793050125	trans
cg04774563_MED15P5	7.87E-08	1.20E-06	-0.793050125	0.793050125	trans
cg04774563_NUP210P2	7.87E-08	1.20E-06	-0.793050125	0.793050125	trans
cg04774563_LINC02540	7.87E-08	1.20E-06	-0.793050125	0.793050125	trans
cg11478335_CYP26B1	7.87E-08	1.20E-06	-0.842642521	0.842642521	trans
cg11128983_RNU6-300P	7.87E-08	1.20E-06	-1.022797952	1.022797952	trans
cg00935234_PEAR1	7.88E-08	1.20E-06	-0.899495318	0.899495318	trans
cg21435568_LINC01923	7.88E-08	1.20E-06	1.071367933	1.071367933	trans
cg21966500_MIR218-2	7.88E-08	1.20E-06	-0.925055584	0.925055584	trans
cg10991855_LINC00428	7.89E-08	1.20E-06	0.836355268	0.836355268	trans
cg10653573_LINC01648	7.89E-08	1.20E-06	0.842564259	0.842564259	trans
cg20313696_SLC36A2	7.89E-08	1.20E-06	0.834805811	0.834805811	trans
cg05056349_RPL7AP64	7.90E-08	1.20E-06	0.87722592	0.87722592	trans
cg08426938_AK4P6	7.90E-08	1.20E-06	-0.827748456	0.827748456	trans
cg11788945_RNA5SP252	7.91E-08	1.20E-06	-0.860074484	0.860074484	trans
cg21149260_PPP1R2P5	7.91E-08	1.20E-06	-1.230823498	1.230823498	trans
cg25633099_RNU1-101P	7.91E-08	1.20E-06	0.950238148	0.950238148	trans
cg25037011_SLC36A3	7.91E-08	1.20E-06	-0.861214283	0.861214283	trans
cg12377084_HSPE1P12	7.91E-08	1.20E-06	0.99794821	0.99794821	trans
cg22367705_SKOR2	7.92E-08	1.20E-06	0.959548268	0.959548268	trans
cg02902649_CTSG	7.92E-08	1.20E-06	0.815595715	0.815595715	trans
cg20313696_SLC36A3	7.92E-08	1.20E-06	0.825229286	0.825229286	trans
cg19408449_FCER2	7.92E-08	1.20E-06	-0.725110753	0.725110753	trans
cg27210166_MTND4P10	7.93E-08	1.21E-06	-0.828861161	0.828861161	trans
cg13797425_OPN1SW	7.93E-08	1.21E-06	0.901143232	0.901143232	trans
cg25613667_RPL31P13	7.94E-08	1.21E-06	0.855104074	0.855104074	trans
cg07472332_MLXIPL	7.94E-08	1.21E-06	-1.025082642	1.025082642	trans
cg01164221_SEPTIN14P3	7.94E-08	1.21E-06	1.078957614	1.078957614	trans
cg08268925_RPL29P22	7.94E-08	1.21E-06	-0.920463084	0.920463084	trans
cg11270687_RPS16P9	7.94E-08	1.21E-06	0.901039468	0.901039468	trans
cg27251155_LINC01312	7.95E-08	1.21E-06	-0.858368364	0.858368364	trans
cg05154833_CASP12	7.95E-08	1.21E-06	-0.83536936	0.83536936	trans
cg05887049_SPATA31B1P	7.95E-08	1.21E-06	-1.140595843	1.140595843	trans
cg20121803_MESTP1	7.95E-08	1.21E-06	-0.834868188	0.834868188	trans
cg11608893_DSCAM-AS1	7.95E-08	1.21E-06	-0.89204479	0.89204479	trans
cg20009356_KRT18P13	7.96E-08	1.21E-06	-1.390273068	1.390273068	trans
cg02606480_RNU6-829P	7.96E-08	1.21E-06	0.935521404	0.935521404	trans
cg00685291_NEU2	7.96E-08	1.21E-06	-1.090813692	1.090813692	trans
cg00685291_LBX1	7.96E-08	1.21E-06	-1.090813692	1.090813692	trans
cg02080116_CST4	7.96E-08	1.21E-06	0.917892355	0.917892355	trans
cg17281658_HBG1	7.97E-08	1.21E-06	-1.001865056	1.001865056	trans
cg10318621_POLR3KP1	7.97E-08	1.21E-06	-0.942645325	0.942645325	trans
cg21830932_RNU1-133P	7.98E-08	1.21E-06	-1.018635431	1.018635431	trans
cg10664162_IL10	7.98E-08	1.21E-06	0.951583759	0.951583759	trans
cg20313807_SRSF3P6	7.98E-08	1.21E-06	-0.871365803	0.871365803	trans
cg18452169_COL19A1	7.98E-08	1.21E-06	-1.258247627	1.258247627	trans
cg21252088_CHI3L2	7.98E-08	1.21E-06	0.961996135	0.961996135	trans
cg04940822_MIR1289-2	7.99E-08	1.21E-06	0.87344821	0.87344821	trans
cg23727505_PDZRN3-AS1	7.99E-08	1.21E-06	-1.001534535	1.001534535	trans
cg15001471_HOXA6	7.99E-08	1.21E-06	-1.105356684	1.105356684	trans
cg09841666_SCGB2A2	7.99E-08	1.21E-06	-0.91912129	0.91912129	trans
cg18160046_FRG2	7.99E-08	1.21E-06	0.949425855	0.949425855	trans
cg22804805_RN7SL645P	7.99E-08	1.21E-06	0.816979066	0.816979066	trans
cg09712306_RNU7-185P	8.00E-08	1.21E-06	0.846519827	0.846519827	trans
cg25292374_APOH	8.00E-08	1.21E-06	0.905970864	0.905970864	trans
cg02251147_LCE3D	8.00E-08	1.21E-06	0.834446116	0.834446116	trans
cg10625365_IGKV3D-11	8.01E-08	1.21E-06	0.988913839	0.988913839	trans
cg12377084_RNU6-753P	8.01E-08	1.21E-06	1.01118582	1.01118582	trans
cg04544994_RNU2-11P	8.01E-08	1.22E-06	0.914698589	0.914698589	trans
cg02711245_DEFB108C	8.01E-08	1.22E-06	-0.886704642	0.886704642	trans
cg26985471_RNU6-1201P	8.02E-08	1.22E-06	-0.93065958	0.93065958	trans
cg23128949_LINC01874	8.02E-08	1.22E-06	-0.836009635	0.836009635	trans
cg23128949_RNA5SP89	8.02E-08	1.22E-06	-0.836009635	0.836009635	trans
cg23128949_SNORD32B	8.02E-08	1.22E-06	-0.836009635	0.836009635	trans
cg01140770_MIR1252	8.02E-08	1.22E-06	0.814075076	0.814075076	trans
cg15753746_RN7SL822P	8.02E-08	1.22E-06	1.085880078	1.085880078	trans
cg26701270_RN7SKP174	8.02E-08	1.22E-06	-0.957540931	0.957540931	trans
cg10959048_MYBPC1	8.02E-08	1.22E-06	-1.101308658	1.101308658	trans
cg19234089_PRSS42P	8.03E-08	1.22E-06	-1.209967777	1.209967777	trans
cg26318251_RN7SL826P	8.04E-08	1.22E-06	-0.888221206	0.888221206	trans
cg23383887_HNRNPA1P43	8.04E-08	1.22E-06	-0.995880888	0.995880888	trans
cg01329362_MTCYBP39	8.04E-08	1.22E-06	-0.764462142	0.764462142	trans
cg01329362_SOCS5P5	8.04E-08	1.22E-06	-0.764462142	0.764462142	trans
cg01329362_LINC02654	8.04E-08	1.22E-06	-0.764462142	0.764462142	trans
cg01329362_RNA5SP72	8.04E-08	1.22E-06	0.764462142	0.764462142	trans
cg01329362_NPM1P10	8.04E-08	1.22E-06	0.764462142	0.764462142	trans
cg01329362_RN7SKP280	8.04E-08	1.22E-06	0.764462142	0.764462142	trans
cg01329362_RN7SKP146	8.04E-08	1.22E-06	0.764462142	0.764462142	trans
cg17106653_IGHJ3	8.04E-08	1.22E-06	1.05251406	1.05251406	trans
cg12910951_RRM2	8.04E-08	1.22E-06	-0.911332947	0.911332947	trans
cg06338987_LINC01318	8.04E-08	1.22E-06	-0.946168383	0.946168383	trans
cg11478335_RN7SKP133	8.05E-08	1.22E-06	-0.818071898	0.818071898	trans
cg07474672_PTMAP5	8.05E-08	1.22E-06	-0.934866649	0.934866649	trans
cg11143152_LCN15	8.05E-08	1.22E-06	-1.104897436	1.104897436	trans
cg09623286_ECE2	8.06E-08	1.22E-06	0.876292893	0.876292893	trans
cg19299096_IGKV1OR2-3	8.06E-08	1.22E-06	-2.692615766	2.692615766	trans
cg19299096_MIR548A1	8.06E-08	1.22E-06	-2.692615766	2.692615766	trans
cg19299096_RPS29P15	8.06E-08	1.22E-06	-2.692615766	2.692615766	trans
cg19299096_RPL30P12	8.06E-08	1.22E-06	-2.692615766	2.692615766	trans
cg27251155_MIR1-1HG	8.06E-08	1.22E-06	0.936789906	0.936789906	trans
cg07405255_ANLN	8.06E-08	1.22E-06	-1.063277527	1.063277527	trans
cg07439594_USP17L27	8.06E-08	1.22E-06	-0.820000591	0.820000591	trans
cg16919093_FGF19	8.06E-08	1.22E-06	-1.152518486	1.152518486	trans
cg15889703_MTND1P27	8.07E-08	1.22E-06	-0.804914779	0.804914779	trans
cg15889703_RPL30P16	8.07E-08	1.22E-06	-0.804914779	0.804914779	trans
cg15889703_OR5BE1P	8.07E-08	1.22E-06	-0.804914779	0.804914779	trans
cg15889703_ZSWIM5P1	8.07E-08	1.22E-06	-0.804914779	0.804914779	trans
cg15099537_CCL2	8.08E-08	1.22E-06	0.871157617	0.871157617	trans
cg08880327_TAAR2	8.08E-08	1.22E-06	0.970776771	0.970776771	trans
cg25994476_SNORA22	8.08E-08	1.22E-06	0.888288926	0.888288926	trans
cg20683445_KRT13	8.08E-08	1.22E-06	1.307902271	1.307902271	trans
cg06777189_HAO2-IT1	8.08E-08	1.22E-06	-0.801966662	0.801966662	trans
cg06777189_CYCSP53	8.08E-08	1.22E-06	-0.801966662	0.801966662	trans
cg06777189_RPL5P15	8.08E-08	1.22E-06	-0.801966662	0.801966662	trans
cg06777189_OLIG3	8.08E-08	1.22E-06	-0.801966662	0.801966662	trans
cg06777189_TRIM77	8.08E-08	1.22E-06	-0.801966662	0.801966662	trans
cg06777189_MIR184	8.08E-08	1.22E-06	-0.801966662	0.801966662	trans
cg06777189_IGLV2-33	8.08E-08	1.22E-06	-0.801966662	0.801966662	trans
cg15910024_DEFB108A	8.08E-08	1.22E-06	-1.081519624	1.081519624	trans
cg25479848_SMYD3-IT1	8.09E-08	1.23E-06	0.914753249	0.914753249	trans
cg02493602_LINC00525	8.09E-08	1.23E-06	0.854274325	0.854274325	trans
cg03336167_HOXC6	8.09E-08	1.23E-06	1.066963026	1.066963026	trans
cg26170855_RN7SL720P	8.10E-08	1.23E-06	0.858529248	0.858529248	trans
cg14924064_TNFRSF13C	8.10E-08	1.23E-06	0.789601551	0.789601551	trans
cg00232388_PPIAP9	8.10E-08	1.23E-06	0.927090939	0.927090939	trans
cg05898161_PPIAP26	8.11E-08	1.23E-06	-0.95437566	0.95437566	trans
cg02207084_PRAMEF4	8.11E-08	1.23E-06	-1.09483043	1.09483043	trans
cg22762615_COL8A1	8.12E-08	1.23E-06	-0.808843185	0.808843185	trans
cg18666982_RNA5SP292	8.12E-08	1.23E-06	-1.257034747	1.257034747	trans
cg14794599_BPIFB3	8.12E-08	1.23E-06	-0.871342176	0.871342176	trans
cg18455249_HNRNPDLP2	8.12E-08	1.23E-06	0.890884956	0.890884956	trans
cg00154829_RNU6-951P	8.12E-08	1.23E-06	-0.969090952	0.969090952	trans
cg10991855_C1R	8.12E-08	1.23E-06	0.867906392	0.867906392	trans
cg26791660_SUCLA2P2	8.13E-08	1.23E-06	0.837251927	0.837251927	trans
cg17925226_RNU4-15P	8.14E-08	1.23E-06	-0.881944709	0.881944709	trans
cg02902649_ZFAT	8.15E-08	1.23E-06	-0.864718898	0.864718898	trans
cg12315942_LINC00701	8.15E-08	1.23E-06	-0.868381051	0.868381051	trans
cg15099537_CD274	8.16E-08	1.24E-06	0.849825467	0.849825467	trans
cg18180710_COX6B1P3	8.17E-08	1.24E-06	0.987898281	0.987898281	trans
cg02193806_GPC6-AS2	8.18E-08	1.24E-06	-0.873995429	0.873995429	trans
cg20695805_CCDC12P1	8.18E-08	1.24E-06	0.84853248	0.84853248	trans
cg06619035_TRAV20	8.18E-08	1.24E-06	-0.975942093	0.975942093	trans
cg13401386_IGLV3-16	8.18E-08	1.24E-06	-0.828030142	0.828030142	trans
cg14417873_ZNF863P	8.19E-08	1.24E-06	-0.962582306	0.962582306	trans
cg05601623_CNOT4P1	8.19E-08	1.24E-06	1.015934423	1.015934423	trans
cg08426938_MIR1261	8.20E-08	1.24E-06	-0.872365069	0.872365069	trans
cg14408831_RNU6-1024P	8.20E-08	1.24E-06	-1.029035226	1.029035226	trans
cg15541606_MIR552	8.20E-08	1.24E-06	-0.873419101	0.873419101	trans
cg24305584_CDK2AP2P3	8.20E-08	1.24E-06	0.991969563	0.991969563	trans
cg10288502_CAPZA1P4	8.20E-08	1.24E-06	-0.865314262	0.865314262	trans
cg23798064_MIR130A	8.20E-08	1.24E-06	-1.011785016	1.011785016	trans
cg15976390_NKX2-1	8.20E-08	1.24E-06	-0.837778067	0.837778067	trans
cg20983125_IGHJ6	8.20E-08	1.24E-06	-0.855597253	0.855597253	trans
cg04665311_PRKCB	8.21E-08	1.24E-06	-0.825013559	0.825013559	trans
cg03098826_KRTAP2-5P	8.21E-08	1.24E-06	-1.079198031	1.079198031	trans
cg11143152_PPIAP26	8.21E-08	1.24E-06	-1.119320552	1.119320552	trans
cg21473782_LINC01067	8.21E-08	1.24E-06	-0.925667243	0.925667243	trans
cg24289553_LINC00308	8.21E-08	1.24E-06	-0.789275624	0.789275624	trans
cg20983125_P2RX5	8.21E-08	1.24E-06	-0.829998809	0.829998809	trans
cg16257480_ZNF734P	8.22E-08	1.24E-06	-0.888840477	0.888840477	trans
cg16140565_RNA5SP177	8.22E-08	1.24E-06	-0.888816068	0.888816068	trans
cg05226043_HMGN2P25	8.22E-08	1.24E-06	-0.920499527	0.920499527	trans
cg15374032_TERF1P6	8.22E-08	1.24E-06	-0.976410264	0.976410264	trans
cg21266698_RN7SKP165	8.22E-08	1.24E-06	-0.877545683	0.877545683	trans
cg10039163_ZFHX2-AS1	8.23E-08	1.24E-06	-0.92531809	0.92531809	trans
cg16773502_RNU6-1218P	8.23E-08	1.24E-06	-1.137042576	1.137042576	trans
cg07919744_OR5AK2	8.23E-08	1.24E-06	-1.081662659	1.081662659	trans
cg12877532_TMED10P2	8.23E-08	1.25E-06	-0.972053174	0.972053174	trans
cg04198854_NFU1P2	8.24E-08	1.25E-06	-1.782840649	1.782840649	trans
cg07715621_KCNA4	8.24E-08	1.25E-06	-0.98680553	0.98680553	trans
cg05861871_OTOG	8.24E-08	1.25E-06	-0.81823724	0.81823724	trans
cg10039163_OR2L9P	8.24E-08	1.25E-06	-0.915532748	0.915532748	trans
cg09809224_LBX1-AS1	8.24E-08	1.25E-06	0.966725567	0.966725567	trans
cg00132509_RNU6-169P	8.24E-08	1.25E-06	-0.927236645	0.927236645	trans
cg03743462_RPL9P14	8.24E-08	1.25E-06	0.981195175	0.981195175	trans
cg17106653_NUGGC	8.25E-08	1.25E-06	1.011620963	1.011620963	trans
cg15157699_RNU6-625P	8.25E-08	1.25E-06	0.946669046	0.946669046	trans
cg09789229_IL17F	8.25E-08	1.25E-06	0.884381961	0.884381961	trans
cg24561600_RNU6-169P	8.25E-08	1.25E-06	-0.90299586	0.90299586	trans
cg22451117_SNORD116-3	8.25E-08	1.25E-06	0.960083159	0.960083159	trans
cg03870497_LINC00210	8.26E-08	1.25E-06	0.977736158	0.977736158	trans
cg09700868_KLK2	8.26E-08	1.25E-06	-1.422009813	1.422009813	trans
cg13868026_PF4	8.26E-08	1.25E-06	0.912292171	0.912292171	trans
cg10664162_GBP1	8.26E-08	1.25E-06	0.96302576	0.96302576	trans
cg14924064_BLK	8.26E-08	1.25E-06	0.818175263	0.818175263	trans
cg14298792_CEACAM18	8.27E-08	1.25E-06	0.896223519	0.896223519	trans
cg19938179_NUGGC	8.27E-08	1.25E-06	-0.792820854	0.792820854	trans
cg17388638_KRTAP4-5	8.27E-08	1.25E-06	-0.808240996	0.808240996	trans
cg23792679_POLR3KP1	8.27E-08	1.25E-06	0.880125271	0.880125271	trans
cg00340919_LINC01304	8.28E-08	1.25E-06	-0.879410861	0.879410861	trans
cg13085030_MTND6P21	8.28E-08	1.25E-06	-1.11762091	1.11762091	trans
cg16596598_IGHV3-48	8.28E-08	1.25E-06	-0.867859281	0.867859281	trans
cg24004951_CHRDL2	8.28E-08	1.25E-06	-1.034024347	1.034024347	trans
cg02639667_DUSP2	8.28E-08	1.25E-06	1.262327237	1.262327237	trans
cg13362012_LMX1B	8.29E-08	1.25E-06	-0.947860558	0.947860558	trans
cg02251147_OR4F4	8.29E-08	1.25E-06	0.838996182	0.838996182	trans
cg16596598_MS4A1	8.29E-08	1.25E-06	-0.825343131	0.825343131	trans
cg21252088_NPAP1P4	8.29E-08	1.25E-06	0.989952702	0.989952702	trans
cg15703970_FOXB2	8.30E-08	1.25E-06	1.744785038	1.744785038	trans
cg17753661_LINC01628	8.30E-08	1.25E-06	0.814551207	0.814551207	trans
cg13347397_NUP210L	8.30E-08	1.25E-06	-0.918568785	0.918568785	trans
cg03061930_RPL21P66	8.30E-08	1.25E-06	0.800084376	0.800084376	trans
cg01320505_KCNK3	8.30E-08	1.25E-06	-1.248269307	1.248269307	trans
cg06195376_KCNQ2	8.30E-08	1.25E-06	-1.380685858	1.380685858	trans
cg09828310_TRGJ1	8.31E-08	1.25E-06	-0.836107694	0.836107694	trans
cg24432376_DIRAS2	8.31E-08	1.25E-06	0.839095435	0.839095435	trans
cg10548700_ZNF735	8.31E-08	1.26E-06	-0.847775452	0.847775452	trans
cg16977073_PTGIS	8.31E-08	1.26E-06	-0.892345816	0.892345816	trans
cg19595092_IGLC6	8.32E-08	1.26E-06	-1.183845508	1.183845508	trans
cg14924064_RPL4P1	8.32E-08	1.26E-06	0.876512065	0.876512065	trans
cg04354128_ZFAT	8.33E-08	1.26E-06	-0.97372724	0.97372724	trans
cg26701785_LINC01874	8.33E-08	1.26E-06	-1.606249698	1.606249698	trans
cg26701785_RNA5SP89	8.33E-08	1.26E-06	-1.606249698	1.606249698	trans
cg26701785_SNORD32B	8.33E-08	1.26E-06	-1.606249698	1.606249698	trans
cg06619035_KRT8P51	8.33E-08	1.26E-06	-1.017845832	1.017845832	trans
cg06540372_C2CD6	8.33E-08	1.26E-06	-0.94818612	0.94818612	trans
cg02807201_RNU6ATAC30P	8.34E-08	1.26E-06	4.228856901	4.228856901	trans
cg10859027_TBC1D3P7	8.34E-08	1.26E-06	-0.90017576	0.90017576	trans
cg07235343_GDI2P2	8.34E-08	1.26E-06	-1.1196716	1.1196716	trans
cg15025375_MIR211	8.34E-08	1.26E-06	-0.904422057	0.904422057	trans
cg10552603_LINC02782	8.35E-08	1.26E-06	0.812806153	0.812806153	trans
cg08433110_HECW1	8.35E-08	1.26E-06	1.080408657	1.080408657	trans
cg05816188_RNA5SP194	8.35E-08	1.26E-06	0.939196893	0.939196893	trans
cg12852285_IGKV6D-41	8.35E-08	1.26E-06	-0.855057029	0.855057029	trans
cg05898161_CABS1	8.35E-08	1.26E-06	-0.866115708	0.866115708	trans
cg23370710_NBPF22P	8.36E-08	1.26E-06	0.953596264	0.953596264	trans
cg06176987_NPAP1P4	8.36E-08	1.26E-06	-0.849975536	0.849975536	trans
cg06502685_LINC02027	8.36E-08	1.26E-06	-0.820227884	0.820227884	trans
cg19477551_GUSBP6	8.36E-08	1.26E-06	1.455638188	1.455638188	trans
cg06817609_COL4A2	8.37E-08	1.26E-06	-1.034308394	1.034308394	trans
cg01451277_SLC9A3P3	8.37E-08	1.26E-06	-0.988649034	0.988649034	trans
cg04343263_IRAK2	8.38E-08	1.26E-06	-1.03186676	1.03186676	trans
cg20491223_LACRT	8.38E-08	1.26E-06	0.795201968	0.795201968	trans
cg26305729_NAT8L	8.38E-08	1.26E-06	-1.05497648	1.05497648	trans
cg03859614_HMGN2P36	8.39E-08	1.27E-06	-0.995259359	0.995259359	trans
cg27146574_RNU6-317P	8.39E-08	1.27E-06	-1.221558574	1.221558574	trans
cg04343263_BMP2	8.39E-08	1.27E-06	-1.086273444	1.086273444	trans
cg16919093_TSPAN18	8.39E-08	1.27E-06	-1.153289558	1.153289558	trans
cg04607323_MYF6	8.40E-08	1.27E-06	-1.010509311	1.010509311	trans
cg12874961_RN7SKP27	8.40E-08	1.27E-06	-1.058570841	1.058570841	trans
cg10859027_LINC01677	8.40E-08	1.27E-06	0.827596005	0.827596005	trans
cg10859027_MIR1185-2	8.40E-08	1.27E-06	0.827596005	0.827596005	trans
cg10859027_SNORD42A	8.40E-08	1.27E-06	0.827596005	0.827596005	trans
cg10039163_MTND4LP17	8.40E-08	1.27E-06	-0.935625775	0.935625775	trans
cg20695805_IGKV1-5	8.40E-08	1.27E-06	0.8027096	0.8027096	trans
cg15042047_FCAMR	8.40E-08	1.27E-06	-0.754938359	0.754938359	trans
cg04726019_PSG9	8.41E-08	1.27E-06	0.859021088	0.859021088	trans
cg19123882_LINC01428	8.41E-08	1.27E-06	1.107348879	1.107348879	trans
cg03386811_MIR1225	8.41E-08	1.27E-06	-1.040131177	1.040131177	trans
cg00935234_ELFN1-AS1	8.41E-08	1.27E-06	-0.875192487	0.875192487	trans
cg07898743_SUCLA2P2	8.42E-08	1.27E-06	0.842834011	0.842834011	trans
cg15099537_NFKBIZ	8.42E-08	1.27E-06	0.864222515	0.864222515	trans
cg14584450_CDH9	8.42E-08	1.27E-06	-0.756490137	0.756490137	trans
cg10548700_RAB29	8.42E-08	1.27E-06	-0.798398727	0.798398727	trans
cg13088253_LINC02645	8.42E-08	1.27E-06	-1.08107092	1.08107092	trans
cg08825286_OR51A8P	8.43E-08	1.27E-06	-1.204076575	1.204076575	trans
cg02945385_ACTBP12	8.43E-08	1.27E-06	-0.897183701	0.897183701	trans
cg02945385_MTND5P18	8.43E-08	1.27E-06	-0.897183701	0.897183701	trans
cg02945385_RN7SL868P	8.43E-08	1.27E-06	-0.897183701	0.897183701	trans
cg02945385_MTND1P2	8.43E-08	1.27E-06	-0.897183701	0.897183701	trans
cg02945385_H3P29	8.43E-08	1.27E-06	-0.897183701	0.897183701	trans
cg08136432_MIR7-3	8.44E-08	1.27E-06	-1.023953973	1.023953973	trans
cg19483581_FGF21	8.44E-08	1.27E-06	-0.79986961	0.79986961	trans
cg06282009_USP17L15	8.44E-08	1.27E-06	-1.292930429	1.292930429	trans
cg08547343_RNA5SP263	8.44E-08	1.27E-06	0.97752205	0.97752205	trans
cg18811157_MN1	8.45E-08	1.27E-06	0.834250681	0.834250681	trans
cg06469326_ADCY8	8.45E-08	1.27E-06	0.894314323	0.894314323	trans
cg23778363_ACTBP12	8.45E-08	1.27E-06	0.894784565	0.894784565	trans
cg23778363_MTND5P18	8.45E-08	1.27E-06	0.894784565	0.894784565	trans
cg23778363_RN7SL868P	8.45E-08	1.27E-06	0.894784565	0.894784565	trans
cg23778363_MTND1P2	8.45E-08	1.27E-06	0.894784565	0.894784565	trans
cg23778363_H3P29	8.45E-08	1.27E-06	0.894784565	0.894784565	trans
cg08877853_KRTAP6-1	8.45E-08	1.27E-06	-0.912277577	0.912277577	trans
cg15331088_KRASP1	8.46E-08	1.27E-06	-0.978639516	0.978639516	trans
cg02917143_RNU6-281P	8.46E-08	1.27E-06	-1.018016448	1.018016448	trans
cg02917143_LINC02632	8.46E-08	1.27E-06	-1.018016448	1.018016448	trans
cg02917143_OR4C6	8.46E-08	1.27E-06	-1.018016448	1.018016448	trans
cg02917143_PPIAP24	8.46E-08	1.27E-06	-1.018016448	1.018016448	trans
cg11995490_KLK4	8.47E-08	1.28E-06	-0.83299172	0.83299172	trans
cg23094117_H3C9P	8.47E-08	1.28E-06	-0.924474804	0.924474804	trans
cg27399957_MPV17L	8.47E-08	1.28E-06	0.955794701	0.955794701	trans
cg22162544_ATP6V0E1P4	8.47E-08	1.28E-06	-0.850669319	0.850669319	trans
cg22162544_METAP2P1	8.47E-08	1.28E-06	-0.850669319	0.850669319	trans
cg22162544_RPS6P7	8.47E-08	1.28E-06	-0.850669319	0.850669319	trans
cg22162544_RPL7AP57	8.47E-08	1.28E-06	-0.850669319	0.850669319	trans
cg22162544_RNU6-380P	8.47E-08	1.28E-06	-0.850669319	0.850669319	trans
cg15157699_OR2J4P	8.47E-08	1.28E-06	0.983061331	0.983061331	trans
cg09480417_SDAD1P4	8.47E-08	1.28E-06	-1.079683869	1.079683869	trans
cg05360307_STC2	8.48E-08	1.28E-06	-0.912454972	0.912454972	trans
cg09653933_GJA4	8.48E-08	1.28E-06	0.868615049	0.868615049	trans
cg14597213_FGFR3P6	8.48E-08	1.28E-06	-0.882490039	0.882490039	trans
cg02990361_HOXD9	8.48E-08	1.28E-06	-0.968037781	0.968037781	trans
cg06502685_CST4	8.48E-08	1.28E-06	0.892542925	0.892542925	trans
cg13434714_RAX	8.49E-08	1.28E-06	1.40911032	1.40911032	trans
cg10347082_OR52L1	8.49E-08	1.28E-06	-1.012673529	1.012673529	trans
cg12594546_ZNF90P2	8.49E-08	1.28E-06	-0.868580967	0.868580967	trans
cg06320570_MAJIN	8.49E-08	1.28E-06	-1.424781774	1.424781774	trans
cg19703425_OR2A25	8.49E-08	1.28E-06	-1.385163477	1.385163477	trans
cg26162150_IGHG2	8.49E-08	1.28E-06	-1.117840342	1.117840342	trans
cg26076683_SNORD115-11	8.51E-08	1.28E-06	-1.171151197	1.171151197	trans
cg27140058_IGLV3-16	8.51E-08	1.28E-06	0.868238943	0.868238943	trans
cg18343899_ACTN2	8.53E-08	1.28E-06	-1.163264728	1.163264728	trans
cg04194055_GRAMD4P2	8.53E-08	1.28E-06	-0.791874202	0.791874202	trans
cg14013632_SCGB1D2	8.54E-08	1.28E-06	-1.944656064	1.944656064	trans
cg25479848_OR7E96P	8.54E-08	1.29E-06	-0.954696424	0.954696424	trans
cg03051617_RPA2P2	8.55E-08	1.29E-06	-1.161346182	1.161346182	trans
cg15977002_IGLC3	8.55E-08	1.29E-06	-0.787595501	0.787595501	trans
cg14801778_CDH9	8.55E-08	1.29E-06	-0.924157441	0.924157441	trans
cg15861806_C6	8.55E-08	1.29E-06	0.81938366	0.81938366	trans
cg20692464_UBTFL3	8.55E-08	1.29E-06	-1.35443189	1.35443189	trans
cg16977073_LINC02397	8.56E-08	1.29E-06	-0.901402088	0.901402088	trans
cg16596598_IGHV3-13	8.57E-08	1.29E-06	-0.809295591	0.809295591	trans
cg08015503_RNA5SP177	8.57E-08	1.29E-06	-0.942995154	0.942995154	trans
cg16569147_RPS3AP23	8.57E-08	1.29E-06	0.875735449	0.875735449	trans
cg17366173_MTND4P21	8.58E-08	1.29E-06	-1.001297874	1.001297874	trans
cg17366173_RNU6-692P	8.58E-08	1.29E-06	-1.001297874	1.001297874	trans
cg17366173_LINC00708	8.58E-08	1.29E-06	-1.001297874	1.001297874	trans
cg13370086_RNU6-144P	8.58E-08	1.29E-06	-1.0768081	1.0768081	trans
cg00912942_GSTT2	8.58E-08	1.29E-06	1.12482007	1.12482007	trans
cg07615839_ATP6V0E1P4	8.58E-08	1.29E-06	-0.842392808	0.842392808	trans
cg07615839_METAP2P1	8.58E-08	1.29E-06	-0.842392808	0.842392808	trans
cg07615839_RPS6P7	8.58E-08	1.29E-06	-0.842392808	0.842392808	trans
cg07615839_RPL7AP57	8.58E-08	1.29E-06	-0.842392808	0.842392808	trans
cg07615839_RNU6-380P	8.58E-08	1.29E-06	-0.842392808	0.842392808	trans
cg09817248_HOXC5	8.58E-08	1.29E-06	3.20019431	3.20019431	trans
cg01345354_CABS1	8.58E-08	1.29E-06	-0.846907506	0.846907506	trans
cg06699461_SRP14P1	8.58E-08	1.29E-06	-0.858375201	0.858375201	trans
cg20983125_CD83	8.58E-08	1.29E-06	-0.880810669	0.880810669	trans
cg02673703_SDAD1P4	8.58E-08	1.29E-06	-1.480593271	1.480593271	trans
cg15976390_SLC30A10	8.59E-08	1.29E-06	-0.811940336	0.811940336	trans
cg17388638_CCR12P	8.59E-08	1.29E-06	-0.821832133	0.821832133	trans
cg15541606_OR4D1	8.60E-08	1.29E-06	-0.869304714	0.869304714	trans
cg10881937_C15orf32	8.60E-08	1.29E-06	-0.839737262	0.839737262	trans
cg20313696_HNRNPA1P39	8.60E-08	1.29E-06	0.872851291	0.872851291	trans
cg09508875_RN7SL795P	8.61E-08	1.29E-06	0.894920112	0.894920112	trans
cg04783966_RN7SKP174	8.61E-08	1.29E-06	2.793361984	2.793361984	trans
cg17201960_ASH2LP1	8.61E-08	1.30E-06	0.865790902	0.865790902	trans
cg13523561_RFC3P1	8.62E-08	1.30E-06	-0.966005152	0.966005152	trans
cg14421548_RNU6-990P	8.62E-08	1.30E-06	-0.934861486	0.934861486	trans
cg03958058_TNR	8.62E-08	1.30E-06	-0.843169922	0.843169922	trans
cg04000274_CALCR	8.62E-08	1.30E-06	-1.315317355	1.315317355	trans
cg25037011_RN7SL22P	8.62E-08	1.30E-06	-0.923483289	0.923483289	trans
cg24952959_RN7SKP71	8.62E-08	1.30E-06	-0.83017749	0.83017749	trans
cg26162150_KRTAP10-4	8.62E-08	1.30E-06	-1.371464086	1.371464086	trans
cg06902555_WT1-AS	8.62E-08	1.30E-06	-1.06868817	1.06868817	trans
cg14846514_IQCF3	8.63E-08	1.30E-06	-1.106004172	1.106004172	trans
cg24170716_TERF1P6	8.63E-08	1.30E-06	-0.968580816	0.968580816	trans
cg10347082_HMGB1P25	8.63E-08	1.30E-06	-1.060566086	1.060566086	trans
cg00458691_REG1CP	8.63E-08	1.30E-06	-0.90548816	0.90548816	trans
cg00458691_MTND5P27	8.63E-08	1.30E-06	-0.90548816	0.90548816	trans
cg00458691_SLC6A18	8.63E-08	1.30E-06	-0.90548816	0.90548816	trans
cg27251155_RPSAP44	8.63E-08	1.30E-06	-0.862069361	0.862069361	trans
cg27251155_HOXA11-AS	8.64E-08	1.30E-06	-0.849978251	0.849978251	trans
cg09480417_HMGN1P32	8.64E-08	1.30E-06	-1.087663506	1.087663506	trans
cg04758826_DYNC1I1	8.64E-08	1.30E-06	-1.264722566	1.264722566	trans
cg01915688_IGLL1	8.65E-08	1.30E-06	-1.037562451	1.037562451	trans
cg01028000_LINC01700	8.65E-08	1.30E-06	0.974521575	0.974521575	trans
cg02639667_IFI30	8.65E-08	1.30E-06	1.252532891	1.252532891	trans
cg05821771_RPL13P2	8.65E-08	1.30E-06	-0.841753139	0.841753139	trans
cg18180710_UQCRHP4	8.65E-08	1.30E-06	0.978926723	0.978926723	trans
cg16068431_MIR548A2	8.65E-08	1.30E-06	-1.136305272	1.136305272	trans
cg16068431_DEFB125	8.65E-08	1.30E-06	-1.136305272	1.136305272	trans
cg11270687_LINC02433	8.65E-08	1.30E-06	0.924057765	0.924057765	trans
cg04726019_TCL1A	8.65E-08	1.30E-06	-0.809279567	0.809279567	trans
cg20638896_TMEM235	8.65E-08	1.30E-06	0.971139814	0.971139814	trans
cg04726019_MUCL3	8.65E-08	1.30E-06	0.833261715	0.833261715	trans
cg26414417_IFITM8P	8.66E-08	1.30E-06	-0.886604281	0.886604281	trans
cg04544994_RNA5SP188	8.67E-08	1.30E-06	0.849177373	0.849177373	trans
cg03211192_RPL21P28	8.67E-08	1.30E-06	0.859195874	0.859195874	trans
cg12710220_ZNF90P2	8.68E-08	1.30E-06	-1.030706521	1.030706521	trans
cg25959474_HNRNPA1P46	8.68E-08	1.30E-06	-0.866747644	0.866747644	trans
cg25959474_CYCSP8	8.68E-08	1.30E-06	-0.866747644	0.866747644	trans
cg25959474_EIF4BP4	8.68E-08	1.30E-06	-0.866747644	0.866747644	trans
cg25959474_ANKRD49P4	8.68E-08	1.30E-06	-0.866747644	0.866747644	trans
cg03743462_PLEKHA4	8.69E-08	1.30E-06	1.002845812	1.002845812	trans
cg07917878_OR56A1	8.69E-08	1.30E-06	1.111040223	1.111040223	trans
cg04607323_TRAV9-1	8.69E-08	1.30E-06	-0.9972019	0.9972019	trans
cg17029237_TBC1D3P2	8.69E-08	1.30E-06	-0.924321508	0.924321508	trans
cg15099537_FOS	8.69E-08	1.31E-06	0.883808419	0.883808419	trans
cg11153505_PLAT	8.70E-08	1.31E-06	0.800050808	0.800050808	trans
cg25849727_TPRX1	8.70E-08	1.31E-06	-1.261206172	1.261206172	trans
cg08515884_AIRE	8.70E-08	1.31E-06	-0.916720879	0.916720879	trans
cg13362012_EEF1A2	8.70E-08	1.31E-06	-0.974151248	0.974151248	trans
cg16569147_OR5AC1	8.70E-08	1.31E-06	0.913389853	0.913389853	trans
cg17337670_NAT8L	8.70E-08	1.31E-06	-0.894738208	0.894738208	trans
cg11153505_IL1B	8.71E-08	1.31E-06	0.7679845	0.7679845	trans
cg20121803_ANKRD18CP	8.71E-08	1.31E-06	-0.795370072	0.795370072	trans
cg15735438_OR8H1	8.72E-08	1.31E-06	0.866440021	0.866440021	trans
cg06176987_NETO1	8.72E-08	1.31E-06	-0.866809559	0.866809559	trans
cg04212021_SUCLA2P2	8.72E-08	1.31E-06	0.859550891	0.859550891	trans
cg03118674_MIR2053	8.72E-08	1.31E-06	-0.835706836	0.835706836	trans
cg19776984_MIR633	8.73E-08	1.31E-06	-0.982079467	0.982079467	trans
cg05492735_CXCR2P1	8.73E-08	1.31E-06	1.344352725	1.344352725	trans
cg27141266_RPSAP34	8.73E-08	1.31E-06	-0.962400385	0.962400385	trans
cg25716065_RHAG	8.73E-08	1.31E-06	0.902389558	0.902389558	trans
cg19653415_IGHV3-20	8.73E-08	1.31E-06	-1.102541715	1.102541715	trans
cg09191854_OLFM3	8.74E-08	1.31E-06	0.975588026	0.975588026	trans
cg04751533_LINC02096	8.74E-08	1.31E-06	0.798753333	0.798753333	trans
cg16754847_SNORD21	8.74E-08	1.31E-06	0.98069063	0.98069063	trans
cg06195376_PRAME	8.74E-08	1.31E-06	-1.367211437	1.367211437	trans
cg26318251_EEF1A1P1	8.74E-08	1.31E-06	0.789389019	0.789389019	trans
cg21252088_ADCYAP1R1	8.74E-08	1.31E-06	0.987279043	0.987279043	trans
cg11314630_RNU6-1324P	8.74E-08	1.31E-06	1.080819148	1.080819148	trans
cg14995921_SPATA3	8.75E-08	1.31E-06	-1.051495538	1.051495538	trans
cg00337181_FAM220CP	8.75E-08	1.31E-06	1.004619435	1.004619435	trans
cg14484356_MRPL50P1	8.75E-08	1.31E-06	0.805122089	0.805122089	trans
cg10548700_IL21-AS1	8.75E-08	1.31E-06	-0.813949921	0.813949921	trans
cg12089094_RNU6-1163P	8.75E-08	1.31E-06	1.028372335	1.028372335	trans
cg26110038_CLK3P2	8.76E-08	1.31E-06	-1.313784452	1.313784452	trans
cg01915688_IGKV1-37	8.76E-08	1.31E-06	-1.010069355	1.010069355	trans
cg24711512_MIR449A	8.76E-08	1.31E-06	-1.019781494	1.019781494	trans
cg13347397_RAB28P2	8.77E-08	1.31E-06	-0.926578529	0.926578529	trans
cg09828310_PRKCB	8.77E-08	1.31E-06	-0.816973477	0.816973477	trans
cg22183057_RFX6	8.77E-08	1.31E-06	-0.994800206	0.994800206	trans
cg15063726_RNU1-74P	8.77E-08	1.32E-06	0.854968796	0.854968796	trans
cg00070370_NPHS1	8.78E-08	1.32E-06	-0.856718127	0.856718127	trans
cg08588490_CXADRP1	8.78E-08	1.32E-06	-1.104127225	1.104127225	trans
cg09307193_OR12D3	8.78E-08	1.32E-06	-0.996554749	0.996554749	trans
cg04751533_CYP2AB1P	8.79E-08	1.32E-06	0.844088835	0.844088835	trans
cg12774454_PTGIS	8.79E-08	1.32E-06	-0.986327859	0.986327859	trans
cg16328106_MTND1P28	8.79E-08	1.32E-06	0.997203916	0.997203916	trans
cg16328106_RPL35AP3	8.79E-08	1.32E-06	0.997203916	0.997203916	trans
cg16328106_MTCO2P31	8.79E-08	1.32E-06	0.997203916	0.997203916	trans
cg16328106_MIR592	8.79E-08	1.32E-06	0.997203916	0.997203916	trans
cg16328106_MTATP6P23	8.79E-08	1.32E-06	0.997203916	0.997203916	trans
cg16328106_OR51A5P	8.79E-08	1.32E-06	0.997203916	0.997203916	trans
cg16328106_TCEAL4P1	8.79E-08	1.32E-06	0.997203916	0.997203916	trans
cg16328106_FABP5P4	8.79E-08	1.32E-06	0.997203916	0.997203916	trans
cg16328106_LINC00404	8.79E-08	1.32E-06	0.997203916	0.997203916	trans
cg16328106_RPL32P31	8.79E-08	1.32E-06	0.997203916	0.997203916	trans
cg16328106_MIR520A	8.79E-08	1.32E-06	0.997203916	0.997203916	trans
cg05077566_GSTM5P1	8.79E-08	1.32E-06	-0.967283995	0.967283995	trans
cg10061851_OR51A7	8.79E-08	1.32E-06	0.83112401	0.83112401	trans
cg26586804_RFPL4AL1	8.79E-08	1.32E-06	-1.181506484	1.181506484	trans
cg08894280_LINC02702	8.79E-08	1.32E-06	-1.656117378	1.656117378	trans
cg11390628_CYCSP32	8.80E-08	1.32E-06	0.887507144	0.887507144	trans
cg10664162_ICOS	8.80E-08	1.32E-06	0.956957776	0.956957776	trans
cg04669580_SNORD52	8.80E-08	1.32E-06	-1.071027406	1.071027406	trans
cg14552882_SLC9A3P3	8.80E-08	1.32E-06	-0.954576046	0.954576046	trans
cg16897387_HNRNPA1P47	8.80E-08	1.32E-06	1.58586619	1.58586619	trans
cg24360513_MTCO2P17	8.80E-08	1.32E-06	1.827478099	1.827478099	trans
cg09855983_NTSR1	8.81E-08	1.32E-06	-0.912430904	0.912430904	trans
cg11911060_SPATA31D1	8.81E-08	1.32E-06	-0.843610506	0.843610506	trans
cg07360017_FTH1P20	8.82E-08	1.32E-06	0.887507343	0.887507343	trans
cg20237815_TIMP3	8.82E-08	1.32E-06	0.902398592	0.902398592	trans
cg01320505_RNU6-39P	8.82E-08	1.32E-06	-1.248696497	1.248696497	trans
cg02913884_CRB3P1	8.83E-08	1.32E-06	-0.879765723	0.879765723	trans
cg20321556_R3HDML	8.83E-08	1.32E-06	-1.505855768	1.505855768	trans
cg14552882_IGLV5-48	8.83E-08	1.32E-06	-0.921371134	0.921371134	trans
cg22168087_CNR1	8.84E-08	1.32E-06	0.87746665	0.87746665	trans
cg04329977_SMR3A	8.84E-08	1.32E-06	-0.812212228	0.812212228	trans
cg03311684_BPIFB3	8.84E-08	1.32E-06	0.847906893	0.847906893	trans
cg02782331_TERF1P6	8.84E-08	1.32E-06	-0.892600235	0.892600235	trans
cg14584450_SNORD110	8.84E-08	1.32E-06	0.953448975	0.953448975	trans
cg19483581_B4GALNT1	8.85E-08	1.32E-06	-0.814630276	0.814630276	trans
cg04544994_NPM1P51	8.85E-08	1.32E-06	-0.787162246	0.787162246	trans
cg04544994_RPS4XP15	8.85E-08	1.32E-06	-0.787162246	0.787162246	trans
cg04544994_SNORD114-16	8.85E-08	1.32E-06	-0.787162246	0.787162246	trans
cg19703425_MS4A5	8.85E-08	1.32E-06	-1.390589077	1.390589077	trans
cg06501606_REXO1L1P	8.85E-08	1.32E-06	-0.945315501	0.945315501	trans
cg03132688_REXO1L1P	8.85E-08	1.33E-06	-0.810375811	0.810375811	trans
cg21415853_RPSAP34	8.85E-08	1.33E-06	-0.798175564	0.798175564	trans
cg24732447_POTEE	8.85E-08	1.33E-06	-1.00395751	1.00395751	trans
cg19703425_RPL26P13	8.85E-08	1.33E-06	-1.398090207	1.398090207	trans
cg08268925_RN7SL865P	8.86E-08	1.33E-06	-0.83870839	0.83870839	trans
cg03875668_DMBT1	8.86E-08	1.33E-06	-0.80369288	0.80369288	trans
cg07940218_MTND5P23	8.88E-08	1.33E-06	0.809823314	0.809823314	trans
cg19703425_LINC02090	8.88E-08	1.33E-06	-1.393411578	1.393411578	trans
cg22717608_RPL10P5	8.88E-08	1.33E-06	0.916636363	0.916636363	trans
cg14861778_OTOG	8.89E-08	1.33E-06	-0.983755744	0.983755744	trans
cg17867325_POTEB2	8.89E-08	1.33E-06	1.409554405	1.409554405	trans
cg02232418_ASB5	8.89E-08	1.33E-06	0.990629578	0.990629578	trans
cg23664533_RN7SKP270	8.89E-08	1.33E-06	0.890204527	0.890204527	trans
cg20614067_PDX1	8.89E-08	1.33E-06	-0.815244954	0.815244954	trans
cg04728840_SRSF3P6	8.89E-08	1.33E-06	-0.952908044	0.952908044	trans
cg26474203_RNA5S17	8.89E-08	1.33E-06	0.89464609	0.89464609	trans
cg02487130_RNU6-169P	8.90E-08	1.33E-06	0.815128623	0.815128623	trans
cg09480417_MTCO1P6	8.90E-08	1.33E-06	-0.998772023	0.998772023	trans
cg21050001_RAD1P1	8.90E-08	1.33E-06	-0.919892107	0.919892107	trans
cg26612252_FGF7P2	8.90E-08	1.33E-06	0.774748881	0.774748881	trans
cg01666490_CLK3P2	8.90E-08	1.33E-06	-1.028128299	1.028128299	trans
cg16596598_IGKJ5	8.91E-08	1.33E-06	-0.868128223	0.868128223	trans
cg16897387_TNFSF18	8.91E-08	1.33E-06	1.624923932	1.624923932	trans
cg22503024_IGHV4-34	8.91E-08	1.33E-06	-0.837636238	0.837636238	trans
cg02514711_CCDC3	8.91E-08	1.33E-06	-1.839131691	1.839131691	trans
cg25486571_LINC00583	8.91E-08	1.33E-06	-1.107596013	1.107596013	trans
cg23954535_RPL21P66	8.91E-08	1.33E-06	0.878848752	0.878848752	trans
cg13672736_B4GALNT1	8.92E-08	1.33E-06	-0.9284407	0.9284407	trans
cg04510815_DHFRP3	8.92E-08	1.33E-06	1.214171111	1.214171111	trans
cg14924064_RNU6-227P	8.92E-08	1.33E-06	0.799771703	0.799771703	trans
cg27513510_GLRA3	8.93E-08	1.34E-06	-1.101775856	1.101775856	trans
cg00530579_RNU5E-9P	8.93E-08	1.34E-06	1.004048846	1.004048846	trans
cg16068431_KRT82	8.94E-08	1.34E-06	-1.115187588	1.115187588	trans
cg01346252_MIR1-1HG	8.94E-08	1.34E-06	-1.036878206	1.036878206	trans
cg09774124_CCR12P	8.94E-08	1.34E-06	-0.89719607	0.89719607	trans
cg10552603_CALN1	8.94E-08	1.34E-06	-0.853111168	0.853111168	trans
cg19483581_DLX1	8.94E-08	1.34E-06	-0.779098408	0.779098408	trans
cg01818369_RPL7P5	8.95E-08	1.34E-06	-1.211645249	1.211645249	trans
cg14924064_IGHV1-46	8.95E-08	1.34E-06	0.805878502	0.805878502	trans
cg06501606_REG1CP	8.95E-08	1.34E-06	-0.969603607	0.969603607	trans
cg06501606_MTND5P27	8.95E-08	1.34E-06	-0.969603607	0.969603607	trans
cg06501606_SLC6A18	8.95E-08	1.34E-06	-0.969603607	0.969603607	trans
cg19822890_UQCRHP4	8.96E-08	1.34E-06	0.89169442	0.89169442	trans
cg12910951_SERPINA6	8.96E-08	1.34E-06	0.830169274	0.830169274	trans
cg16975684_OR10G9	8.96E-08	1.34E-06	0.845992544	0.845992544	trans
cg12910951_OR2T34	8.97E-08	1.34E-06	-0.897523528	0.897523528	trans
cg02807201_DIPK1C	8.97E-08	1.34E-06	4.150763033	4.150763033	trans
cg01665243_KLF7	8.97E-08	1.34E-06	0.96429025	0.96429025	trans
cg02782331_RNU6-1167P	8.97E-08	1.34E-06	-0.891668981	0.891668981	trans
cg14587401_TRIM53BP	8.97E-08	1.34E-06	-0.769417445	0.769417445	trans
cg27251155_SLC30A3	8.98E-08	1.34E-06	-0.867004886	0.867004886	trans
cg15310511_FAM74A1	8.98E-08	1.34E-06	-0.925534934	0.925534934	trans
cg24605553_HOXC4	8.98E-08	1.34E-06	0.796110383	0.796110383	trans
cg12388679_IGKV1-6	8.98E-08	1.34E-06	-0.868790733	0.868790733	trans
cg11153505_PROK2	8.99E-08	1.34E-06	0.769449658	0.769449658	trans
cg20638896_ACHE	8.99E-08	1.34E-06	0.969801732	0.969801732	trans
cg06752779_OR2W2P	8.99E-08	1.34E-06	-0.895726046	0.895726046	trans
cg06612671_CRABP1	8.99E-08	1.34E-06	1.058121413	1.058121413	trans
cg19081270_GTSF1	8.99E-08	1.34E-06	0.897251517	0.897251517	trans
cg02606480_RNU6-938P	9.00E-08	1.34E-06	0.913646906	0.913646906	trans
cg01008267_MRPS21P3	9.00E-08	1.34E-06	0.829999857	0.829999857	trans
cg09809224_KRT78	9.00E-08	1.34E-06	0.985665199	0.985665199	trans
cg09711028_TRBV22OR9-2	9.00E-08	1.34E-06	-0.894693512	0.894693512	trans
cg09711028_RNU6-271P	9.00E-08	1.34E-06	-0.894693512	0.894693512	trans
cg16977073_IGKV5-2	9.00E-08	1.34E-06	-0.877153521	0.877153521	trans
cg12877532_C4orf51	9.01E-08	1.35E-06	-0.936440688	0.936440688	trans
cg15137954_RPS23P5	9.01E-08	1.35E-06	0.829557044	0.829557044	trans
cg09506661_DNAJA1P5	9.01E-08	1.35E-06	-1.084033909	1.084033909	trans
cg09385285_MIR548A1	9.01E-08	1.35E-06	-0.856827968	0.856827968	trans
cg09385285_RPS29P15	9.01E-08	1.35E-06	-0.856827968	0.856827968	trans
cg09385285_RPL30P12	9.01E-08	1.35E-06	-0.856827968	0.856827968	trans
cg13166992_ZNF734P	9.01E-08	1.35E-06	0.961352385	0.961352385	trans
cg20638896_PCDHGC3	9.02E-08	1.35E-06	0.974984442	0.974984442	trans
cg01028000_RNA5SP110	9.02E-08	1.35E-06	1.019610401	1.019610401	trans
cg22762615_LINC00375	9.02E-08	1.35E-06	0.854322573	0.854322573	trans
cg03513472_DDX4	9.03E-08	1.35E-06	0.976968274	0.976968274	trans
cg09809224_TGM6	9.03E-08	1.35E-06	1.005097703	1.005097703	trans
cg04608916_NPAP1P2	9.03E-08	1.35E-06	-1.056329481	1.056329481	trans
cg22491001_MROH4P	9.03E-08	1.35E-06	-0.826957161	0.826957161	trans
cg18955295_SNORD114-27	9.04E-08	1.35E-06	-1.031230732	1.031230732	trans
cg03591123_NPHS1	9.04E-08	1.35E-06	-0.891427825	0.891427825	trans
cg20983125_FCRLA	9.04E-08	1.35E-06	-0.815264771	0.815264771	trans
cg17723355_KLF17	9.04E-08	1.35E-06	-2.388449762	2.388449762	trans
cg19703425_CRIP3	9.04E-08	1.35E-06	-1.276151651	1.276151651	trans
cg08136432_KRTAP10-2	9.05E-08	1.35E-06	-0.993598542	0.993598542	trans
cg06176987_IL6-AS1	9.05E-08	1.35E-06	-0.855750928	0.855750928	trans
cg12774454_KCNK12	9.05E-08	1.35E-06	-1.06624546	1.06624546	trans
cg04748098_FDX1P2	9.06E-08	1.35E-06	-0.867420916	0.867420916	trans
cg12377084_ANKRD20A11P	9.06E-08	1.35E-06	1.026477892	1.026477892	trans
cg04639241_H3C9P	9.06E-08	1.35E-06	-1.480087036	1.480087036	trans
cg02639667_RNU6-1218P	9.06E-08	1.35E-06	1.265854668	1.265854668	trans
cg09828310_RNU6-200P	9.06E-08	1.35E-06	-0.798690677	0.798690677	trans
cg17106653_TPT1P7	9.07E-08	1.35E-06	1.074813967	1.074813967	trans
cg15726318_PPIAP81	9.07E-08	1.35E-06	0.946164011	0.946164011	trans
cg18477969_OR51A8P	9.07E-08	1.35E-06	1.038442947	1.038442947	trans
cg11464377_PIN1P1	9.07E-08	1.35E-06	-0.822785167	0.822785167	trans
cg10625365_IGHV5-51	9.07E-08	1.35E-06	0.968278679	0.968278679	trans
cg07102783_SV2A	9.08E-08	1.35E-06	-0.830920772	0.830920772	trans
cg01354206_MIR634	9.08E-08	1.35E-06	-0.854169176	0.854169176	trans
cg17741818_RN7SKP94	9.08E-08	1.35E-06	0.814120948	0.814120948	trans
cg16754847_MTND2P20	9.08E-08	1.35E-06	-0.787357812	0.787357812	trans
cg04738355_CGB2	9.08E-08	1.35E-06	-0.954353419	0.954353419	trans
cg04544994_RPL36AP43	9.08E-08	1.35E-06	0.910893577	0.910893577	trans
cg27504269_TBC1D3P4	9.08E-08	1.35E-06	-0.866046407	0.866046407	trans
cg15084390_ACTBP12	9.09E-08	1.35E-06	0.836576115	0.836576115	trans
cg15084390_MTND5P18	9.09E-08	1.35E-06	0.836576115	0.836576115	trans
cg15084390_RN7SL868P	9.09E-08	1.35E-06	0.836576115	0.836576115	trans
cg15084390_MTND1P2	9.09E-08	1.35E-06	0.836576115	0.836576115	trans
cg15084390_H3P29	9.09E-08	1.35E-06	0.836576115	0.836576115	trans
cg05713971_SDAD1P4	9.09E-08	1.36E-06	0.822111666	0.822111666	trans
cg15099537_EGR2	9.09E-08	1.36E-06	0.853730707	0.853730707	trans
cg02589878_IGHV4-61	9.10E-08	1.36E-06	-0.968702921	0.968702921	trans
cg17158894_PTHLH	9.10E-08	1.36E-06	-1.025204293	1.025204293	trans
cg22318551_MIR26A2	9.10E-08	1.36E-06	-0.903576479	0.903576479	trans
cg17666981_RN7SKP127	9.11E-08	1.36E-06	-1.070310202	1.070310202	trans
cg13188416_CMTM5	9.11E-08	1.36E-06	-4.093336769	4.093336769	trans
cg02340312_TMED10P2	9.12E-08	1.36E-06	-0.943065645	0.943065645	trans
cg12910951_GABRD	9.12E-08	1.36E-06	-0.960274105	0.960274105	trans
cg22451117_RNU6-1241P	9.12E-08	1.36E-06	-0.803318786	0.803318786	trans
cg15465092_RPL31P16	9.12E-08	1.36E-06	-1.373450122	1.373450122	trans
cg12910951_IGHV1-45	9.12E-08	1.36E-06	-0.928279865	0.928279865	trans
cg04337937_ERC2	9.12E-08	1.36E-06	0.824549199	0.824549199	trans
cg08406102_DMBT1	9.12E-08	1.36E-06	0.877722634	0.877722634	trans
cg16596598_IGKV6-21	9.12E-08	1.36E-06	-0.82696098	0.82696098	trans
cg08877853_RNA5SP448	9.13E-08	1.36E-06	-0.875386456	0.875386456	trans
cg14313932_RNA5S14	9.13E-08	1.36E-06	0.825715316	0.825715316	trans
cg13868026_ISCUP1	9.13E-08	1.36E-06	-0.781148226	0.781148226	trans
cg13868026_SPACA1	9.13E-08	1.36E-06	-0.781148226	0.781148226	trans
cg13868026_RN7SKP169	9.13E-08	1.36E-06	-0.781148226	0.781148226	trans
cg24019999_ELOCP30	9.13E-08	1.36E-06	-0.883990553	0.883990553	trans
cg19214868_VN1R10P	9.14E-08	1.36E-06	0.808189377	0.808189377	trans
cg25054294_RN7SL420P	9.14E-08	1.36E-06	-0.938424895	0.938424895	trans
cg25054294_LINC02010	9.14E-08	1.36E-06	-0.938424895	0.938424895	trans
cg25054294_RN7SKP62	9.14E-08	1.36E-06	-0.938424895	0.938424895	trans
cg25054294_HNRNPA1P1	9.14E-08	1.36E-06	-0.938424895	0.938424895	trans
cg25054294_DNAJA1P4	9.14E-08	1.36E-06	-0.938424895	0.938424895	trans
cg25054294_NHP2P2	9.14E-08	1.36E-06	-0.938424895	0.938424895	trans
cg25054294_RPS21P8	9.14E-08	1.36E-06	-0.938424895	0.938424895	trans
cg25054294_GRPEL2P1	9.14E-08	1.36E-06	-0.938424895	0.938424895	trans
cg25054294_SNORD115-28	9.14E-08	1.36E-06	-0.938424895	0.938424895	trans
cg16582255_FGF7P2	9.14E-08	1.36E-06	-0.797258813	0.797258813	trans
cg05974788_RNU4-20P	9.14E-08	1.36E-06	3.107251295	3.107251295	trans
cg00819121_MTCO1P39	9.14E-08	1.36E-06	-1.015926072	1.015926072	trans
cg23183144_RPL7P29	9.14E-08	1.36E-06	-0.835850117	0.835850117	trans
cg04544994_FABP5P2	9.14E-08	1.36E-06	0.936669271	0.936669271	trans
cg04489243_USP17L27	9.14E-08	1.36E-06	-0.861977074	0.861977074	trans
cg02990361_TBX20	9.14E-08	1.36E-06	-0.95862856	0.95862856	trans
cg17334266_KRTAP13-5P	9.15E-08	1.36E-06	0.925605303	0.925605303	trans
cg04806177_DCAF4L2	9.15E-08	1.36E-06	-1.498797938	1.498797938	trans
cg04025879_VN1R10P	9.15E-08	1.36E-06	0.794356592	0.794356592	trans
cg08268925_CDC42P2	9.15E-08	1.36E-06	-0.831602647	0.831602647	trans
cg17106653_MTCO3P43	9.16E-08	1.36E-06	1.037030651	1.037030651	trans
cg05703749_LINC02791	9.16E-08	1.36E-06	0.901374262	0.901374262	trans
cg17334266_IL9	9.17E-08	1.36E-06	0.947956231	0.947956231	trans
cg14560276_NETO2	9.17E-08	1.36E-06	-1.045356316	1.045356316	trans
cg20695805_USH1G	9.17E-08	1.37E-06	-0.828568535	0.828568535	trans
cg03513472_CLVS1	9.17E-08	1.37E-06	0.956802945	0.956802945	trans
cg16972508_LINC01704	9.17E-08	1.37E-06	-1.16463754	1.16463754	trans
cg17388638_LINC01781	9.17E-08	1.37E-06	-0.843412788	0.843412788	trans
cg19703425_LINC01237	9.17E-08	1.37E-06	-1.368898892	1.368898892	trans
cg20983125_ADAM29	9.18E-08	1.37E-06	-0.856202783	0.856202783	trans
cg08188698_RNU4-82P	9.18E-08	1.37E-06	0.860488367	0.860488367	trans
cg27030245_OR1L1	9.18E-08	1.37E-06	0.865487038	0.865487038	trans
cg19455396_RNU6-1031P	9.19E-08	1.37E-06	-1.117899327	1.117899327	trans
cg05232081_MMD2	9.20E-08	1.37E-06	-0.899568276	0.899568276	trans
cg22924504_MIR373	9.20E-08	1.37E-06	-0.974855801	0.974855801	trans
cg20120218_CRIP1P2	9.20E-08	1.37E-06	-1.59255077	1.59255077	trans
cg17608345_TUBA3C	9.20E-08	1.37E-06	-1.002921587	1.002921587	trans
cg20223162_OR4X2	9.20E-08	1.37E-06	0.829044084	0.829044084	trans
cg20882490_RNU4-66P	9.20E-08	1.37E-06	-0.848680035	0.848680035	trans
cg16720432_GRAMD4P2	9.20E-08	1.37E-06	-0.927372084	0.927372084	trans
cg23367851_LINC00971	9.20E-08	1.37E-06	-0.956682724	0.956682724	trans
cg01702501_KRTAP29-1	9.20E-08	1.37E-06	-0.873534418	0.873534418	trans
cg04607323_IGLV1-36	9.21E-08	1.37E-06	-0.989670555	0.989670555	trans
cg00811340_LINC01318	9.22E-08	1.37E-06	-0.966544509	0.966544509	trans
cg19234089_OR7G1	9.22E-08	1.37E-06	-1.218262959	1.218262959	trans
cg10548700_RNA5SP126	9.23E-08	1.37E-06	0.857278631	0.857278631	trans
cg26474203_RNA5S3	9.23E-08	1.37E-06	0.888550181	0.888550181	trans
cg15556748_NFU1P2	9.23E-08	1.37E-06	0.813774369	0.813774369	trans
cg01708411_LINC01737	9.23E-08	1.37E-06	0.831777684	0.831777684	trans
cg25102279_OR2T12	9.24E-08	1.37E-06	0.779031105	0.779031105	trans
cg19498912_RN7SL62P	9.24E-08	1.37E-06	-0.957173197	0.957173197	trans
cg19498912_UBE2V1P4	9.24E-08	1.37E-06	-0.957173197	0.957173197	trans
cg19498912_VSTM2B	9.24E-08	1.37E-06	-0.957173197	0.957173197	trans
cg15418509_RNU6-159P	9.24E-08	1.37E-06	-1.017010607	1.017010607	trans
cg17334266_RN7SKP178	9.24E-08	1.37E-06	0.933448397	0.933448397	trans
cg20614067_SAA1	9.25E-08	1.38E-06	0.802582461	0.802582461	trans
cg06817609_SPEM1	9.26E-08	1.38E-06	-1.015448204	1.015448204	trans
cg08498272_RPSAP24	9.26E-08	1.38E-06	0.942485435	0.942485435	trans
cg23798064_OR2W4P	9.26E-08	1.38E-06	-1.025347773	1.025347773	trans
cg10100117_HMGB1P18	9.26E-08	1.38E-06	0.821040539	0.821040539	trans
cg10100117_PRELID1P7	9.26E-08	1.38E-06	0.821040539	0.821040539	trans
cg10100117_PNLIP	9.26E-08	1.38E-06	0.821040539	0.821040539	trans
cg10100117_MIR670HG	9.26E-08	1.38E-06	0.821040539	0.821040539	trans
cg10100117_GTF2IP2	9.26E-08	1.38E-06	0.821040539	0.821040539	trans
cg24170716_IGHV3-13	9.27E-08	1.38E-06	-0.985621219	0.985621219	trans
cg09789229_IGHV4-31	9.27E-08	1.38E-06	0.895692773	0.895692773	trans
cg14313932_GOLGA8CP	9.28E-08	1.38E-06	-0.877889966	0.877889966	trans
cg16237262_MIR202HG	9.28E-08	1.38E-06	-0.96938133	0.96938133	trans
cg12149851_OR10G9	9.28E-08	1.38E-06	0.884986336	0.884986336	trans
cg17281658_RPL37P11	9.28E-08	1.38E-06	-1.002869958	1.002869958	trans
cg18477969_LINC01159	9.28E-08	1.38E-06	1.006922904	1.006922904	trans
cg25841491_RPL22P4	9.30E-08	1.38E-06	0.753254244	0.753254244	trans
cg18743951_POM121L3P	9.30E-08	1.38E-06	-0.901307888	0.901307888	trans
cg01028000_DNAJB8-AS1	9.30E-08	1.38E-06	1.037085914	1.037085914	trans
cg23418075_MAMSTR	9.31E-08	1.38E-06	0.802567522	0.802567522	trans
cg20695805_UCA1	9.31E-08	1.38E-06	-0.819514373	0.819514373	trans
cg20375654_CST5	9.31E-08	1.38E-06	-0.946171636	0.946171636	trans
cg20680669_REG1CP	9.31E-08	1.38E-06	-0.852169388	0.852169388	trans
cg20680669_MTND5P27	9.31E-08	1.38E-06	-0.852169388	0.852169388	trans
cg20680669_SLC6A18	9.31E-08	1.38E-06	-0.852169388	0.852169388	trans
cg15349274_DEFB130D	9.31E-08	1.38E-06	-0.872014051	0.872014051	trans
cg15349274_BOLA2	9.31E-08	1.38E-06	-0.872014051	0.872014051	trans
cg15349274_SLC35G4	9.31E-08	1.38E-06	-0.872014051	0.872014051	trans
cg27449976_MYBPH	9.31E-08	1.38E-06	-0.924977328	0.924977328	trans
cg16919093_TRIML2	9.31E-08	1.38E-06	-1.141065806	1.141065806	trans
cg09506661_MTND6P14	9.31E-08	1.38E-06	-1.085081808	1.085081808	trans
cg21830932_LINC00686	9.31E-08	1.38E-06	-0.985490618	0.985490618	trans
cg00807877_ACTG1P21	9.32E-08	1.38E-06	1.103462506	1.103462506	trans
cg00807877_RNA5SP232	9.32E-08	1.38E-06	1.103462506	1.103462506	trans
cg12256809_RPH3A	9.32E-08	1.38E-06	-1.022227526	1.022227526	trans
cg18964140_DNAJC17P1	9.33E-08	1.39E-06	-1.051267447	1.051267447	trans
cg06195376_HOXB8	9.33E-08	1.39E-06	-1.368762851	1.368762851	trans
cg00886748_POLR3KP1	9.33E-08	1.39E-06	-0.949182403	0.949182403	trans
cg21077610_LINC00354	9.34E-08	1.39E-06	0.941932979	0.941932979	trans
cg08825286_HNRNPA1P3	9.34E-08	1.39E-06	-1.149764775	1.149764775	trans
cg25064395_OR52B5P	9.35E-08	1.39E-06	0.939577394	0.939577394	trans
cg18811157_ASB15	9.35E-08	1.39E-06	0.841673336	0.841673336	trans
cg21266698_RN7SL62P	9.36E-08	1.39E-06	-0.890501095	0.890501095	trans
cg21266698_UBE2V1P4	9.36E-08	1.39E-06	-0.890501095	0.890501095	trans
cg21266698_VSTM2B	9.36E-08	1.39E-06	-0.890501095	0.890501095	trans
cg04954144_OR51D1	9.36E-08	1.39E-06	0.887289059	0.887289059	trans
cg06330497_RNU6-739P	9.36E-08	1.39E-06	0.943041386	0.943041386	trans
cg11935459_H3C9P	9.37E-08	1.39E-06	-0.964728874	0.964728874	trans
cg22836400_REXO1L1P	9.37E-08	1.39E-06	0.784960371	0.784960371	trans
cg19241088_GJA4	9.37E-08	1.39E-06	0.891012129	0.891012129	trans
cg04774563_SPRR2G	9.37E-08	1.39E-06	0.839436508	0.839436508	trans
cg04726019_LINC02667	9.37E-08	1.39E-06	0.798594112	0.798594112	trans
cg10039163_RAB4B	9.38E-08	1.39E-06	-0.919197991	0.919197991	trans
cg10115321_RPS6P23	9.38E-08	1.39E-06	-0.918994376	0.918994376	trans
cg17281658_KRT18P2	9.38E-08	1.39E-06	-1.00929555	1.00929555	trans
cg04072177_DPP10-AS3	9.38E-08	1.39E-06	-1.091116131	1.091116131	trans
cg15954263_RN7SL564P	9.38E-08	1.39E-06	-0.870677949	0.870677949	trans
cg16919093_STC2	9.38E-08	1.39E-06	-1.145672343	1.145672343	trans
cg06880615_COX6B1P7	9.39E-08	1.39E-06	0.843526242	0.843526242	trans
cg06880615_RNU6-827P	9.39E-08	1.39E-06	0.843526242	0.843526242	trans
cg06880615_MTCO2P8	9.39E-08	1.39E-06	0.843526242	0.843526242	trans
cg06880615_SNORD115-30	9.39E-08	1.39E-06	0.843526242	0.843526242	trans
cg06880615_KRTAP4-7	9.39E-08	1.39E-06	0.843526242	0.843526242	trans
cg04774563_RNA5SP427	9.39E-08	1.39E-06	0.841615319	0.841615319	trans
cg11500903_SPATA31B1P	9.39E-08	1.39E-06	0.899635108	0.899635108	trans
cg22661701_PPIAP81	9.40E-08	1.39E-06	-1.39484836	1.39484836	trans
cg13088253_REG3G	9.40E-08	1.40E-06	-1.093556872	1.093556872	trans
cg10839997_RNU6-41P	9.40E-08	1.40E-06	-0.849336674	0.849336674	trans
cg15001930_FABP7	9.41E-08	1.40E-06	0.80795287	0.80795287	trans
cg23695794_RPL21P41	9.41E-08	1.40E-06	-1.149304763	1.149304763	trans
cg03743462_RNU6-238P	9.41E-08	1.40E-06	1.039919357	1.039919357	trans
cg08825286_RNA5SP355	9.41E-08	1.40E-06	-1.202115145	1.202115145	trans
cg21075845_IGHV7-81	9.41E-08	1.40E-06	-1.104866796	1.104866796	trans
cg04738355_GPHA2	9.42E-08	1.40E-06	-0.955458149	0.955458149	trans
cg10499042_CICP8	9.42E-08	1.40E-06	-1.074036312	1.074036312	trans
cg15374032_CRYGB	9.43E-08	1.40E-06	-1.010135101	1.010135101	trans
cg17080234_MYBPH	9.43E-08	1.40E-06	-0.835891942	0.835891942	trans
cg00070370_RNU1-8P	9.43E-08	1.40E-06	-0.870985247	0.870985247	trans
cg12910951_BCAN	9.43E-08	1.40E-06	-0.950788253	0.950788253	trans
cg27251155_NTSR1	9.44E-08	1.40E-06	-0.849097485	0.849097485	trans
cg06195376_FGF19	9.44E-08	1.40E-06	-1.374941303	1.374941303	trans
cg04726019_PAX5	9.44E-08	1.40E-06	-0.801352989	0.801352989	trans
cg12396032_MYBPH	9.45E-08	1.40E-06	-0.938837744	0.938837744	trans
cg09397997_MIR548G	9.45E-08	1.40E-06	1.153117193	1.153117193	trans
cg11478335_TRAV20	9.46E-08	1.40E-06	-0.775042975	0.775042975	trans
cg14223866_FGG	9.46E-08	1.40E-06	0.838407568	0.838407568	trans
cg09987517_LINC02557	9.47E-08	1.40E-06	-0.817529955	0.817529955	trans
cg07832337_RNA5SP224	9.47E-08	1.40E-06	-0.850751578	0.850751578	trans
cg07832337_RNA5SP261	9.47E-08	1.40E-06	-0.850751578	0.850751578	trans
cg07832337_RPL17P44	9.47E-08	1.40E-06	-0.850751578	0.850751578	trans
cg21946824_LRRC57P1	9.47E-08	1.40E-06	0.922723409	0.922723409	trans
cg17417926_GAPDHP48	9.48E-08	1.41E-06	-0.843554933	0.843554933	trans
cg20638896_LIPG	9.48E-08	1.41E-06	0.920917458	0.920917458	trans
cg24272257_CAPZA1P4	9.48E-08	1.41E-06	-0.913436301	0.913436301	trans
cg11482606_RPS26P5	9.48E-08	1.41E-06	-0.853425439	0.853425439	trans
cg04774563_DEFB4A	9.48E-08	1.41E-06	0.816338863	0.816338863	trans
cg11960435_CABS1	9.48E-08	1.41E-06	-0.842306074	0.842306074	trans
cg23816594_TRAV8-2	9.49E-08	1.41E-06	-0.983861429	0.983861429	trans
cg22963296_ZNF734P	9.49E-08	1.41E-06	-0.867620931	0.867620931	trans
cg10664162_AIMP1P2	9.49E-08	1.41E-06	0.963345145	0.963345145	trans
cg01808320_RNU6-270P	9.50E-08	1.41E-06	0.866632791	0.866632791	trans
cg19483581_DNAJC5G	9.50E-08	1.41E-06	-0.761935879	0.761935879	trans
cg19483581_HOXD10	9.50E-08	1.41E-06	-0.761935879	0.761935879	trans
cg19483581_LINC00608	9.50E-08	1.41E-06	-0.761935879	0.761935879	trans
cg19483581_MAS1LP1	9.50E-08	1.41E-06	-0.761935879	0.761935879	trans
cg19483581_HMGN2P39	9.50E-08	1.41E-06	-0.761935879	0.761935879	trans
cg19483581_HSP90AB6P	9.50E-08	1.41E-06	-0.761935879	0.761935879	trans
cg20695805_CD83	9.50E-08	1.41E-06	0.833557403	0.833557403	trans
cg13150171_RPS26P5	9.50E-08	1.41E-06	0.828077154	0.828077154	trans
cg04738355_ULBP1	9.50E-08	1.41E-06	-0.897154069	0.897154069	trans
cg08701227_R3HDML	9.50E-08	1.41E-06	-1.018806496	1.018806496	trans
cg13715631_MIR1237	9.51E-08	1.41E-06	-0.869606154	0.869606154	trans
cg23073032_MAPT	9.51E-08	1.41E-06	1.05060109	1.05060109	trans
cg01016056_RSPO2	9.52E-08	1.41E-06	-0.896201408	0.896201408	trans
cg19483581_STC2	9.52E-08	1.41E-06	-0.763854477	0.763854477	trans
cg10787600_DUSP8P1	9.52E-08	1.41E-06	1.237574282	1.237574282	trans
cg00892312_RNU6-627P	9.53E-08	1.41E-06	-0.828127928	0.828127928	trans
cg00892312_RNU1-76P	9.53E-08	1.41E-06	-0.828127928	0.828127928	trans
cg00892312_LINC01626	9.53E-08	1.41E-06	-0.828127928	0.828127928	trans
cg00892312_FABP12P1	9.53E-08	1.41E-06	-0.828127928	0.828127928	trans
cg00892312_DEFB128	9.53E-08	1.41E-06	-0.828127928	0.828127928	trans
cg20614067_SAA4	9.53E-08	1.41E-06	0.802809912	0.802809912	trans
cg05026786_NGF-AS1	9.53E-08	1.41E-06	0.986413276	0.986413276	trans
cg16601957_RNU6-1120P	9.53E-08	1.41E-06	-0.959145307	0.959145307	trans
cg10801331_RN7SKP121	9.53E-08	1.41E-06	-1.875124234	1.875124234	trans
cg18205030_RNU6-10P	9.54E-08	1.41E-06	-1.155988569	1.155988569	trans
cg11600326_RNU6-949P	9.54E-08	1.41E-06	-0.937940244	0.937940244	trans
cg11600326_OR6C65	9.54E-08	1.41E-06	-0.937940244	0.937940244	trans
cg11600326_RPL22P20	9.54E-08	1.41E-06	-0.937940244	0.937940244	trans
cg11600326_CNN2P7	9.54E-08	1.41E-06	-0.937940244	0.937940244	trans
cg10508018_LCE2B	9.54E-08	1.41E-06	0.657696841	0.657696841	trans
cg10508018_MTND4P28	9.54E-08	1.41E-06	0.657696841	0.657696841	trans
cg10508018_PRR23B	9.54E-08	1.41E-06	0.657696841	0.657696841	trans
cg10508018_GPR53P	9.54E-08	1.41E-06	0.657696841	0.657696841	trans
cg10508018_RPL23AP46	9.54E-08	1.41E-06	0.657696841	0.657696841	trans
cg10508018_DEFA7P	9.54E-08	1.41E-06	0.657696841	0.657696841	trans
cg10508018_PAICSP2	9.54E-08	1.41E-06	0.657696841	0.657696841	trans
cg14484356_KANK1P1	9.55E-08	1.41E-06	0.840910673	0.840910673	trans
cg15335418_DEFB134	9.55E-08	1.41E-06	0.970206749	0.970206749	trans
cg17080234_IGHA1	9.56E-08	1.41E-06	-0.817647216	0.817647216	trans
cg00618271_TARDBPP1	9.56E-08	1.42E-06	-0.890809826	0.890809826	trans
cg13370086_KRTAP19-5	9.57E-08	1.42E-06	-1.069035924	1.069035924	trans
cg11573219_GPHB5	9.57E-08	1.42E-06	0.845122237	0.845122237	trans
cg09855983_PRAME	9.57E-08	1.42E-06	-0.90819328	0.90819328	trans
cg19703425_RNU7-45P	9.57E-08	1.42E-06	-1.323190216	1.323190216	trans
cg19653415_RPS6P2	9.58E-08	1.42E-06	-1.052840286	1.052840286	trans
cg10499042_SHANK1	9.58E-08	1.42E-06	-1.054570378	1.054570378	trans
cg02265810_CACNG2	9.58E-08	1.42E-06	-2.144290573	2.144290573	trans
cg17388638_CCL21	9.58E-08	1.42E-06	-0.770484985	0.770484985	trans
cg09616536_RPS2P28	9.58E-08	1.42E-06	1.002242097	1.002242097	trans
cg27619481_LINC00701	9.58E-08	1.42E-06	-0.858248791	0.858248791	trans
cg17896072_KRTAP4-4	9.58E-08	1.42E-06	-0.789513534	0.789513534	trans
cg02621636_PRSS41	9.59E-08	1.42E-06	1.244995926	1.244995926	trans
cg04726019_KLF2P3	9.59E-08	1.42E-06	-0.839912432	0.839912432	trans
cg07917878_RPL5P16	9.59E-08	1.42E-06	1.109351048	1.109351048	trans
cg24578004_FCAMR	9.60E-08	1.42E-06	-0.867040341	0.867040341	trans
cg18452169_USP17L5	9.60E-08	1.42E-06	-1.211631463	1.211631463	trans
cg00168193_CA5A	9.60E-08	1.42E-06	-0.873882235	0.873882235	trans
cg19014289_SCGB1D4	9.60E-08	1.42E-06	-1.158045414	1.158045414	trans
cg06902555_MIR26A2	9.60E-08	1.42E-06	-1.061234929	1.061234929	trans
cg02589878_IGKV1OR2-3	9.61E-08	1.42E-06	-0.988432393	0.988432393	trans
cg02589878_MIR548A1	9.61E-08	1.42E-06	-0.988432393	0.988432393	trans
cg02589878_RPS29P15	9.61E-08	1.42E-06	-0.988432393	0.988432393	trans
cg02589878_RPL30P12	9.61E-08	1.42E-06	-0.988432393	0.988432393	trans
cg02668903_MYBPH	9.61E-08	1.42E-06	-0.942888468	0.942888468	trans
cg10915301_PRAMEF2	9.61E-08	1.42E-06	-0.807694183	0.807694183	trans
cg10915301_RNA5-8SP5	9.61E-08	1.42E-06	-0.807694183	0.807694183	trans
cg10915301_BRI3P2	9.61E-08	1.42E-06	-0.807694183	0.807694183	trans
cg10915301_RN7SL601P	9.61E-08	1.42E-06	-0.807694183	0.807694183	trans
cg23891601_RNU4-69P	9.61E-08	1.42E-06	0.885444523	0.885444523	trans
cg15376531_PSORS1C2	9.62E-08	1.42E-06	0.891016517	0.891016517	trans
cg13868026_SNORD82	9.62E-08	1.42E-06	0.920450813	0.920450813	trans
cg03098826_ELFN2	9.62E-08	1.42E-06	-1.072205176	1.072205176	trans
cg04833823_PIN1P1	9.62E-08	1.42E-06	0.936679204	0.936679204	trans
cg15756601_GUSBP6	9.62E-08	1.42E-06	-2.136531373	2.136531373	trans
cg09057359_RNU6-164P	9.63E-08	1.42E-06	1.401014139	1.401014139	trans
cg26414417_SOCS2P1	9.63E-08	1.42E-06	-0.83984328	0.83984328	trans
cg23577102_LINC01874	9.63E-08	1.42E-06	0.921303078	0.921303078	trans
cg23577102_RNA5SP89	9.63E-08	1.42E-06	0.921303078	0.921303078	trans
cg23577102_SNORD32B	9.63E-08	1.42E-06	0.921303078	0.921303078	trans
cg01731023_LINC01720	9.63E-08	1.42E-06	0.813337609	0.813337609	trans
cg01731023_CRLF3P3	9.63E-08	1.42E-06	0.813337609	0.813337609	trans
cg01731023_MTCO3P45	9.63E-08	1.42E-06	0.813337609	0.813337609	trans
cg01731023_PSMB3P2	9.63E-08	1.42E-06	0.813337609	0.813337609	trans
cg01731023_RNU6-1298P	9.63E-08	1.42E-06	0.813337609	0.813337609	trans
cg01731023_RN7SKP223	9.63E-08	1.42E-06	0.813337609	0.813337609	trans
cg01731023_LINC02681	9.63E-08	1.42E-06	0.813337609	0.813337609	trans
cg09774124_RPS19P6	9.63E-08	1.42E-06	-0.892744518	0.892744518	trans
cg15185538_RN7SKP63	9.63E-08	1.42E-06	0.982918032	0.982918032	trans
cg03985285_TRIM49C	9.63E-08	1.42E-06	0.789178776	0.789178776	trans
cg06320570_LINC02648	9.64E-08	1.42E-06	-1.364108684	1.364108684	trans
cg22263704_RNVU1-17	9.64E-08	1.42E-06	0.844792161	0.844792161	trans
cg22263704_GEMIN2P1	9.64E-08	1.42E-06	0.844792161	0.844792161	trans
cg22263704_MYCNUT	9.64E-08	1.42E-06	0.844792161	0.844792161	trans
cg22263704_RNU7-182P	9.64E-08	1.42E-06	0.844792161	0.844792161	trans
cg22263704_HAGLROS	9.64E-08	1.42E-06	0.844792161	0.844792161	trans
cg22263704_C3orf85	9.64E-08	1.42E-06	0.844792161	0.844792161	trans
cg22263704_RN7SL415P	9.64E-08	1.42E-06	0.844792161	0.844792161	trans
cg22263704_DYNLL1P7	9.64E-08	1.42E-06	0.844792161	0.844792161	trans
cg22263704_LINC00208	9.64E-08	1.42E-06	0.844792161	0.844792161	trans
cg22263704_PAEP	9.64E-08	1.42E-06	0.844792161	0.844792161	trans
cg22263704_LINC02668	9.64E-08	1.42E-06	0.844792161	0.844792161	trans
cg22263704_RPS7P9	9.64E-08	1.42E-06	0.844792161	0.844792161	trans
cg22263704_OR4C4P	9.64E-08	1.42E-06	0.844792161	0.844792161	trans
cg22263704_RNU6-1175P	9.64E-08	1.42E-06	0.844792161	0.844792161	trans
cg22263704_DNAJA1P1	9.64E-08	1.42E-06	0.844792161	0.844792161	trans
cg22263704_RNA5SP430	9.64E-08	1.42E-06	0.844792161	0.844792161	trans
cg22263704_KRTAP12-3	9.64E-08	1.42E-06	0.844792161	0.844792161	trans
cg10854295_RNU1-44P	9.64E-08	1.42E-06	-2.593700957	2.593700957	trans
cg12858518_LINC02670	9.64E-08	1.42E-06	-0.846544664	0.846544664	trans
cg04015129_SLC6A17	9.65E-08	1.42E-06	-1.200462457	1.200462457	trans
cg11761102_TRAV20	9.65E-08	1.42E-06	-0.815596907	0.815596907	trans
cg02303400_NMNAT1P3	9.65E-08	1.42E-06	0.860441173	0.860441173	trans
cg16672940_HTR5A	9.65E-08	1.42E-06	-0.967634956	0.967634956	trans
cg06820104_RPL12P37	9.65E-08	1.42E-06	1.100463267	1.100463267	trans
cg20680669_FAM74A1	9.65E-08	1.42E-06	-0.832808636	0.832808636	trans
cg12562232_SPEM1	9.66E-08	1.43E-06	-0.787675939	0.787675939	trans
cg25040746_CDH6	9.67E-08	1.43E-06	-2.04377313	2.04377313	trans
cg20491223_SAMD9L	9.67E-08	1.43E-06	-0.848012308	0.848012308	trans
cg12225344_RN7SKP165	9.67E-08	1.43E-06	-0.815035064	0.815035064	trans
cg05800065_LINC02575	9.67E-08	1.43E-06	0.897038402	0.897038402	trans
cg26950422_IGKV1OR2-3	9.67E-08	1.43E-06	-0.838842761	0.838842761	trans
cg26950422_RPS29P15	9.67E-08	1.43E-06	-0.838842761	0.838842761	trans
cg26950422_RPL30P12	9.67E-08	1.43E-06	-0.838842761	0.838842761	trans
cg12256809_TRAV13-1	9.68E-08	1.43E-06	-1.037587834	1.037587834	trans
cg09350395_RNU6-279P	9.68E-08	1.43E-06	-0.921820634	0.921820634	trans
cg09350395_RNA5SP127	9.68E-08	1.43E-06	-0.921820634	0.921820634	trans
cg09350395_RNA5SP150	9.68E-08	1.43E-06	-0.921820634	0.921820634	trans
cg09350395_RNU6-333P	9.68E-08	1.43E-06	-0.921820634	0.921820634	trans
cg09350395_LINC00388	9.68E-08	1.43E-06	-0.921820634	0.921820634	trans
cg09350395_RNU6-1131P	9.68E-08	1.43E-06	-0.921820634	0.921820634	trans
cg15001930_SDHDP2	9.68E-08	1.43E-06	-0.868790496	0.868790496	trans
cg11567268_OTOG	9.68E-08	1.43E-06	-0.935370708	0.935370708	trans
cg15776929_NTSR2	9.69E-08	1.43E-06	-1.201204107	1.201204107	trans
cg05703749_MCHR2-AS1	9.69E-08	1.43E-06	0.899575063	0.899575063	trans
cg00935234_HOXC13	9.70E-08	1.43E-06	-0.883019694	0.883019694	trans
cg11390628_KCND3	9.70E-08	1.43E-06	0.891209964	0.891209964	trans
cg12607106_C1QTNF1	9.70E-08	1.43E-06	-1.254915591	1.254915591	trans
cg19653415_IGKV2D-28	9.70E-08	1.43E-06	-1.080383948	1.080383948	trans
cg13565400_RN7SL734P	9.71E-08	1.43E-06	-0.828451093	0.828451093	trans
cg09855983_HOXB9	9.71E-08	1.43E-06	-0.910585341	0.910585341	trans
cg04544994_OR13G1	9.71E-08	1.43E-06	0.871721354	0.871721354	trans
cg06176987_IGKV1-39	9.71E-08	1.43E-06	-0.837798565	0.837798565	trans
cg06176987_RPL36AP10	9.71E-08	1.43E-06	-0.85727031	0.85727031	trans
cg06176987_IGKV1D-35	9.71E-08	1.43E-06	-0.85727031	0.85727031	trans
cg06176987_HMGN2P22	9.71E-08	1.43E-06	-0.85727031	0.85727031	trans
cg06176987_LINC01940	9.71E-08	1.43E-06	-0.85727031	0.85727031	trans
cg06176987_CDYLP1	9.71E-08	1.43E-06	-0.85727031	0.85727031	trans
cg06176987_RPL7AP23	9.71E-08	1.43E-06	-0.85727031	0.85727031	trans
cg06176987_LINC02045	9.71E-08	1.43E-06	-0.85727031	0.85727031	trans
cg06176987_OTOL1	9.71E-08	1.43E-06	-0.85727031	0.85727031	trans
cg06176987_RNU1-105P	9.71E-08	1.43E-06	-0.85727031	0.85727031	trans
cg06176987_GFRAL	9.71E-08	1.43E-06	-0.85727031	0.85727031	trans
cg06176987_RNU6-600P	9.71E-08	1.43E-06	-0.85727031	0.85727031	trans
cg06176987_RPS29P1	9.71E-08	1.43E-06	-0.85727031	0.85727031	trans
cg06176987_KRTAP4-3	9.71E-08	1.43E-06	-0.85727031	0.85727031	trans
cg06176987_RNU7-186P	9.71E-08	1.43E-06	-0.85727031	0.85727031	trans
cg24605553_C12orf42	9.71E-08	1.43E-06	0.791552284	0.791552284	trans
cg01609658_OAZ1P1	9.71E-08	1.43E-06	0.857300876	0.857300876	trans
cg21252088_FCRL3	9.72E-08	1.43E-06	0.958921286	0.958921286	trans
cg21252088_TRBV7-1	9.72E-08	1.43E-06	0.974033173	0.974033173	trans
cg08433110_CACNA1B	9.72E-08	1.43E-06	1.062041746	1.062041746	trans
cg01915688_CR2	9.73E-08	1.43E-06	-1.004892872	1.004892872	trans
cg11893742_RN7SL734P	9.74E-08	1.44E-06	0.92326202	0.92326202	trans
cg15910024_MIR107	9.74E-08	1.44E-06	-1.103729005	1.103729005	trans
cg01821644_RNU2-48P	9.75E-08	1.44E-06	-0.821009823	0.821009823	trans
cg10307134_AGXT	9.75E-08	1.44E-06	-0.895061416	0.895061416	trans
cg06282009_LRRC53	9.75E-08	1.44E-06	-1.158930596	1.158930596	trans
cg06591273_PPIAP63	9.76E-08	1.44E-06	-0.975497656	0.975497656	trans
cg27245817_RPL21P43	9.76E-08	1.44E-06	-0.967217614	0.967217614	trans
cg00337181_OR10A2	9.76E-08	1.44E-06	1.017565132	1.017565132	trans
cg12377084_MIR181A1	9.77E-08	1.44E-06	0.992672559	0.992672559	trans
cg16813459_DUSP5P2	9.78E-08	1.44E-06	-0.935849739	0.935849739	trans
cg04337937_BCL2A1	9.78E-08	1.44E-06	0.792188064	0.792188064	trans
cg10243196_RNU6-1151P	9.78E-08	1.44E-06	0.90828299	0.90828299	trans
cg00592315_SULT6B1	9.80E-08	1.44E-06	0.823905903	0.823905903	trans
cg07712165_GPHB5	9.80E-08	1.44E-06	-0.991325017	0.991325017	trans
cg17994629_TBC1D3P2	9.80E-08	1.44E-06	-1.06148697	1.06148697	trans
cg05472380_RPL21P66	9.81E-08	1.45E-06	0.827845777	0.827845777	trans
cg22168087_BANK1	9.81E-08	1.45E-06	0.838078145	0.838078145	trans
cg01915688_CHRNA1	9.82E-08	1.45E-06	-1.05055218	1.05055218	trans
cg25699417_IGHV6-1	9.82E-08	1.45E-06	-1.103522022	1.103522022	trans
cg04229294_R3HDML	9.82E-08	1.45E-06	-1.079334614	1.079334614	trans
cg06282009_IGLV4-69	9.82E-08	1.45E-06	-1.267530065	1.267530065	trans
cg18343899_IGHA2	9.82E-08	1.45E-06	-1.156296366	1.156296366	trans
cg13258697_TCF21	9.83E-08	1.45E-06	-0.97253756	0.97253756	trans
cg08157914_RNA5SP263	9.84E-08	1.45E-06	-1.684758858	1.684758858	trans
cg16992039_SRSF3P6	9.84E-08	1.45E-06	-1.129379568	1.129379568	trans
cg06777189_PRB3	9.84E-08	1.45E-06	-0.795168519	0.795168519	trans
cg13672736_TUBB4A	9.84E-08	1.45E-06	-0.928662091	0.928662091	trans
cg23024553_RNU6-336P	9.84E-08	1.45E-06	-0.818798594	0.818798594	trans
cg08120184_MIR2053	9.84E-08	1.45E-06	-0.86140195	0.86140195	trans
cg03480243_IGKV6D-41	9.85E-08	1.45E-06	-0.863243467	0.863243467	trans
cg15001930_MIR8485	9.85E-08	1.45E-06	-0.832350386	0.832350386	trans
cg06195376_LINC01312	9.86E-08	1.45E-06	-1.368539497	1.368539497	trans
cg17218510_TSPAN18	9.86E-08	1.45E-06	-0.825413217	0.825413217	trans
cg24170716_IGHJ3P	9.86E-08	1.45E-06	-0.967267296	0.967267296	trans
cg10548700_GIMAP2	9.87E-08	1.45E-06	-0.774049479	0.774049479	trans
cg11619434_C14orf180	9.87E-08	1.45E-06	-1.072823772	1.072823772	trans
cg03336167_HOXC9	9.87E-08	1.45E-06	1.051539492	1.051539492	trans
cg12377084_SUGCT-AS1	9.87E-08	1.45E-06	0.970527954	0.970527954	trans
cg04751533_USH1G	9.87E-08	1.45E-06	0.8281011	0.8281011	trans
cg20638896_SEMA6B	9.87E-08	1.45E-06	0.9475227	0.9475227	trans
cg05943251_CABS1	9.88E-08	1.45E-06	-0.83492303	0.83492303	trans
cg23564471_RPSAP34	9.88E-08	1.45E-06	-0.85232513	0.85232513	trans
cg27391934_GRAMD4P2	9.89E-08	1.46E-06	0.798271818	0.798271818	trans
cg04000274_MYL12BP3	9.89E-08	1.46E-06	-1.341189405	1.341189405	trans
cg04343263_TRAV38-2DV8	9.89E-08	1.46E-06	-1.140997147	1.140997147	trans
cg11791922_RNU2-61P	9.89E-08	1.46E-06	-0.968811761	0.968811761	trans
cg00739004_RPSAP7	9.90E-08	1.46E-06	-1.23926911	1.23926911	trans
cg19822890_IL21	9.90E-08	1.46E-06	0.833041691	0.833041691	trans
cg14861778_SOCS2P2	9.90E-08	1.46E-06	0.817202421	0.817202421	trans
cg24366383_OR4F5	9.90E-08	1.46E-06	0.787880065	0.787880065	trans
cg07814977_MTND5P19	9.91E-08	1.46E-06	-0.941466159	0.941466159	trans
cg03560018_KLK4	9.91E-08	1.46E-06	0.837234866	0.837234866	trans
cg02730714_LINC00308	9.92E-08	1.46E-06	-0.877121115	0.877121115	trans
cg18666982_BCRP4	9.92E-08	1.46E-06	-1.235644794	1.235644794	trans
cg08426938_HNRNPA1P31	9.92E-08	1.46E-06	-0.828243286	0.828243286	trans
cg10039163_MIR2113	9.92E-08	1.46E-06	-0.884498471	0.884498471	trans
cg03119028_MTND6P11	9.93E-08	1.46E-06	-0.791574313	0.791574313	trans
cg16596598_CHRNA1	9.93E-08	1.46E-06	-0.781314289	0.781314289	trans
cg04748098_KRT18P2	9.93E-08	1.46E-06	-0.840548704	0.840548704	trans
cg14484356_CCL26	9.93E-08	1.46E-06	0.841439797	0.841439797	trans
cg22183057_SNORD88B	9.93E-08	1.46E-06	-0.96368292	0.96368292	trans
cg25938960_REEP1	9.93E-08	1.46E-06	-1.077493164	1.077493164	trans
cg15412826_HMGN2P36	9.94E-08	1.46E-06	-0.999814657	0.999814657	trans
cg01520297_MIR2053	9.94E-08	1.46E-06	-0.849099894	0.849099894	trans
cg24949324_CALML5	9.95E-08	1.46E-06	0.810555658	0.810555658	trans
cg17677490_DCDC2C	9.96E-08	1.46E-06	0.989176623	0.989176623	trans
cg16712416_SLC6A5	9.96E-08	1.46E-06	0.82773635	0.82773635	trans
cg25472353_RN7SKP45	9.96E-08	1.46E-06	-0.845175578	0.845175578	trans
cg04452523_RN7SL274P	9.96E-08	1.46E-06	-0.903337628	0.903337628	trans
cg00066022_CDH9	9.96E-08	1.46E-06	-0.992269267	0.992269267	trans
cg05230816_PSAT1P4	9.96E-08	1.46E-06	-0.896977365	0.896977365	trans
cg00700039_RPL7P4	9.96E-08	1.46E-06	0.873322063	0.873322063	trans
cg08015503_POM121L3P	9.96E-08	1.47E-06	-0.97000338	0.97000338	trans
cg00204065_RNU6-907P	9.97E-08	1.47E-06	0.976650242	0.976650242	trans
cg11738485_RNU6-949P	9.97E-08	1.47E-06	0.893784199	0.893784199	trans
cg11738485_OR6C65	9.97E-08	1.47E-06	0.893784199	0.893784199	trans
cg11738485_RPL22P20	9.97E-08	1.47E-06	0.893784199	0.893784199	trans
cg11738485_CNN2P7	9.97E-08	1.47E-06	0.893784199	0.893784199	trans
cg23414262_MIR2053	9.97E-08	1.47E-06	-0.918691102	0.918691102	trans
cg05675514_RNY4P30	9.97E-08	1.47E-06	0.943448622	0.943448622	trans
cg05675514_SNORD114-29	9.97E-08	1.47E-06	0.943448622	0.943448622	trans
cg05675514_RNU6-225P	9.97E-08	1.47E-06	0.943448622	0.943448622	trans
cg07099009_R3HDML	9.97E-08	1.47E-06	-0.869828672	0.869828672	trans
cg12315942_RN7SKP123	9.97E-08	1.47E-06	-0.84096173	0.84096173	trans
cg19703425_SNX22	9.98E-08	1.47E-06	-1.396922856	1.396922856	trans
cg08129093_MIR128-2	9.98E-08	1.47E-06	-0.888832374	0.888832374	trans
cg11435506_CALML3	9.98E-08	1.47E-06	0.884999732	0.884999732	trans
cg04669580_OR51S1	9.99E-08	1.47E-06	-1.057040238	1.057040238	trans
cg04669580_OR4K15	9.99E-08	1.47E-06	-1.057040238	1.057040238	trans
cg10959048_PLA2G2D	9.99E-08	1.47E-06	-1.114318982	1.114318982	trans
cg00819121_LINC02526	9.99E-08	1.47E-06	-0.949361927	0.949361927	trans
cg00204065_RN7SKP252	1.00E-07	1.47E-06	0.965675117	0.965675117	trans
cg14193001_FTMT	1.00E-07	1.47E-06	0.858700763	0.858700763	trans
cg16773502_RAC1P5	1.00E-07	1.47E-06	-1.142612899	1.142612899	trans
cg26972832_COL20A1	1.00E-07	1.47E-06	0.816337681	0.816337681	trans
cg04489243_HAO2-IT1	1.00E-07	1.47E-06	-0.859612541	0.859612541	trans
cg04489243_CYCSP53	1.00E-07	1.47E-06	-0.859612541	0.859612541	trans
cg04489243_RPL5P15	1.00E-07	1.47E-06	-0.859612541	0.859612541	trans
cg04489243_OLIG3	1.00E-07	1.47E-06	-0.859612541	0.859612541	trans
cg04489243_TRIM77	1.00E-07	1.47E-06	-0.859612541	0.859612541	trans
cg04489243_MIR184	1.00E-07	1.47E-06	-0.859612541	0.859612541	trans
cg04489243_IGLV2-33	1.00E-07	1.47E-06	-0.859612541	0.859612541	trans
cg03958058_COL4A3	1.00E-07	1.47E-06	-0.85626054	0.85626054	trans
cg03365111_ADRA1A	1.00E-07	1.47E-06	-0.82315533	0.82315533	trans
cg20540806_DNAJC17P1	1.00E-07	1.47E-06	4.463827138	4.463827138	trans
cg09480417_MTCO3P2	1.00E-07	1.47E-06	-1.076854586	1.076854586	trans
cg16068431_RBPMS2	1.00E-07	1.47E-06	-1.114988976	1.114988976	trans
cg05398648_HBAP1	1.00E-07	1.47E-06	-1.413952141	1.413952141	trans
cg08268925_RN7SL394P	1.00E-07	1.47E-06	-0.920344312	0.920344312	trans
cg07950457_LINC02645	1.00E-07	1.47E-06	-1.297601241	1.297601241	trans
cg01915688_IGKV4-1	1.00E-07	1.47E-06	-1.00810103	1.00810103	trans
cg08894280_HNRNPA1P32	1.00E-07	1.47E-06	-1.594849713	1.594849713	trans
cg15217542_HELT	1.00E-07	1.47E-06	1.105107656	1.105107656	trans
cg22166914_RNU6-300P	1.00E-07	1.47E-06	-1.16121537	1.16121537	trans
cg01685353_NDUFS5P3	1.00E-07	1.47E-06	-0.952142155	0.952142155	trans
cg01685353_RPL7P13	1.00E-07	1.47E-06	-0.952142155	0.952142155	trans
cg01685353_MED15P5	1.00E-07	1.47E-06	-0.952142155	0.952142155	trans
cg01685353_NUP210P2	1.00E-07	1.47E-06	-0.952142155	0.952142155	trans
cg01685353_LINC02540	1.00E-07	1.47E-06	-0.952142155	0.952142155	trans
cg03098826_NKX2-1	1.00E-07	1.47E-06	-1.065777855	1.065777855	trans
cg10322510_RNA5SP175	1.00E-07	1.47E-06	0.705727656	0.705727656	trans
cg10322510_NEUROD6	1.00E-07	1.47E-06	0.705727656	0.705727656	trans
cg10322510_MSANTD2P1	1.00E-07	1.47E-06	0.705727656	0.705727656	trans
cg11023174_CLDN19	1.00E-07	1.47E-06	0.810309338	0.810309338	trans
cg03470780_MIR2053	1.00E-07	1.47E-06	-0.841924711	0.841924711	trans
cg14392677_OR4S1	1.00E-07	1.47E-06	0.840420643	0.840420643	trans
cg15703970_MIR655	1.00E-07	1.47E-06	-1.668723716	1.668723716	trans
cg16596598_IGHV3-74	1.00E-07	1.47E-06	-0.872690498	0.872690498	trans
cg11500903_VWC2L	1.00E-07	1.47E-06	0.876254215	0.876254215	trans
cg19938179_IGHV4-39	1.00E-07	1.47E-06	-0.793814632	0.793814632	trans
cg00935234_TRAV25	1.00E-07	1.47E-06	-0.930686763	0.930686763	trans
cg22882563_R3HDML	1.00E-07	1.47E-06	-1.023925415	1.023925415	trans
cg11500903_FGF14	1.01E-07	1.47E-06	0.895847368	0.895847368	trans
cg20614067_PRAME	1.01E-07	1.47E-06	-0.813677346	0.813677346	trans
cg17735372_GRAP	1.01E-07	1.48E-06	-1.112416674	1.112416674	trans
cg07850274_FOXO1B	1.01E-07	1.48E-06	-0.883534815	0.883534815	trans
cg07850274_H3P28	1.01E-07	1.48E-06	-0.883534815	0.883534815	trans
cg07850274_ACTR3BP5	1.01E-07	1.48E-06	-0.883534815	0.883534815	trans
cg07850274_NPM1P22	1.01E-07	1.48E-06	-0.883534815	0.883534815	trans
cg07850274_MIR487B	1.01E-07	1.48E-06	-0.883534815	0.883534815	trans
cg07850274_KRTAP9-2	1.01E-07	1.48E-06	-0.883534815	0.883534815	trans
cg07850274_KRTAP9-8	1.01E-07	1.48E-06	-0.883534815	0.883534815	trans
cg07850274_RNU6-1021P	1.01E-07	1.48E-06	-0.883534815	0.883534815	trans
cg07850274_BNIP3P2	1.01E-07	1.48E-06	-0.883534815	0.883534815	trans
cg02425558_SNORD114-17	1.01E-07	1.48E-06	-0.758800477	0.758800477	trans
cg02351219_MIR572	1.01E-07	1.48E-06	0.830954797	0.830954797	trans
cg14282280_HOXA11-AS	1.01E-07	1.48E-06	-0.804157051	0.804157051	trans
cg20121803_SNORD115-41	1.01E-07	1.48E-06	-0.827477568	0.827477568	trans
cg13362012_LINC01312	1.01E-07	1.48E-06	-0.946170672	0.946170672	trans
cg13337086_SLC1A7	1.01E-07	1.48E-06	0.955446903	0.955446903	trans
cg09177248_RPL31P13	1.01E-07	1.48E-06	-1.232531765	1.232531765	trans
cg10653573_LINC01787	1.01E-07	1.48E-06	0.809770769	0.809770769	trans
cg10653573_OR2M7	1.01E-07	1.48E-06	0.809770769	0.809770769	trans
cg10653573_RNU6-624P	1.01E-07	1.48E-06	0.809770769	0.809770769	trans
cg10653573_RPL38P1	1.01E-07	1.48E-06	0.809770769	0.809770769	trans
cg10653573_TPM3P4	1.01E-07	1.48E-06	0.809770769	0.809770769	trans
cg10653573_OR5AR1	1.01E-07	1.48E-06	0.809770769	0.809770769	trans
cg10653573_RNY3P4	1.01E-07	1.48E-06	0.809770769	0.809770769	trans
cg10653573_RNU7-87P	1.01E-07	1.48E-06	0.809770769	0.809770769	trans
cg10653573_LINC02573	1.01E-07	1.48E-06	0.809770769	0.809770769	trans
cg11761102_LMX1A-AS1	1.01E-07	1.48E-06	-0.837894984	0.837894984	trans
cg17106653_BTN1A1	1.01E-07	1.48E-06	1.056275319	1.056275319	trans
cg26972832_MTCYBP14	1.01E-07	1.48E-06	-0.853255272	0.853255272	trans
cg25479848_NDUFS5P3	1.01E-07	1.48E-06	-0.922463733	0.922463733	trans
cg25479848_RPL7P13	1.01E-07	1.48E-06	-0.922463733	0.922463733	trans
cg25479848_MED15P5	1.01E-07	1.48E-06	-0.922463733	0.922463733	trans
cg25479848_NUP210P2	1.01E-07	1.48E-06	-0.922463733	0.922463733	trans
cg25479848_LINC02540	1.01E-07	1.48E-06	-0.922463733	0.922463733	trans
cg13362012_PRAME	1.01E-07	1.48E-06	-0.942292363	0.942292363	trans
cg06320570_RCSD1	1.01E-07	1.48E-06	-1.364405789	1.364405789	trans
cg06777189_PRB4	1.01E-07	1.48E-06	-0.796357543	0.796357543	trans
cg13935206_RNA5SP198	1.01E-07	1.48E-06	-1.104259575	1.104259575	trans
cg20176706_RPL10P2	1.01E-07	1.48E-06	1.194174282	1.194174282	trans
cg24636969_TRAV13-2	1.01E-07	1.48E-06	-0.820539925	0.820539925	trans
cg06320570_LINC01625	1.01E-07	1.48E-06	-1.427293204	1.427293204	trans
cg10032131_RPL5P6	1.01E-07	1.48E-06	-0.83295454	0.83295454	trans
cg05260346_MC2R	1.01E-07	1.48E-06	0.974287011	0.974287011	trans
cg02062218_RNU6-281P	1.01E-07	1.48E-06	-0.836980814	0.836980814	trans
cg02062218_LINC02632	1.01E-07	1.48E-06	-0.836980814	0.836980814	trans
cg02062218_OR4C6	1.01E-07	1.48E-06	-0.836980814	0.836980814	trans
cg02062218_PPIAP24	1.01E-07	1.48E-06	-0.836980814	0.836980814	trans
cg12101870_RN7SKP27	1.01E-07	1.48E-06	-0.934950067	0.934950067	trans
cg10706817_FOXB2	1.01E-07	1.48E-06	0.952439884	0.952439884	trans
cg06779317_RMDN2-AS1	1.01E-07	1.48E-06	1.169184288	1.169184288	trans
cg17994629_LINC01442	1.01E-07	1.48E-06	-0.977000603	0.977000603	trans
cg06699461_CLPSL2	1.01E-07	1.49E-06	-0.901551571	0.901551571	trans
cg06902555_AGTR1	1.01E-07	1.49E-06	-1.035682148	1.035682148	trans
cg20638896_GMFG	1.01E-07	1.49E-06	0.925140431	0.925140431	trans
cg13556387_SCG3	1.01E-07	1.49E-06	-0.848079677	0.848079677	trans
cg11500903_GALP	1.02E-07	1.49E-06	-0.81472252	0.81472252	trans
cg25037011_RNU6-519P	1.02E-07	1.49E-06	-0.84866569	0.84866569	trans
cg16919093_CPNE7	1.02E-07	1.49E-06	-1.134441963	1.134441963	trans
cg00052482_ADIRF	1.02E-07	1.49E-06	-0.801023037	0.801023037	trans
cg24605553_FCRL3	1.02E-07	1.49E-06	0.788181504	0.788181504	trans
cg01660000_RFX6	1.02E-07	1.49E-06	-0.923225688	0.923225688	trans
cg10039163_CUBN	1.02E-07	1.49E-06	-0.89023983	0.89023983	trans
cg01521225_IGHV1-18	1.02E-07	1.49E-06	-0.881655038	0.881655038	trans
cg14112569_CAPZA1P4	1.02E-07	1.49E-06	-0.912095923	0.912095923	trans
cg09588157_SUCLA2P2	1.02E-07	1.49E-06	-1.718539044	1.718539044	trans
cg10347082_RNU1-89P	1.02E-07	1.49E-06	-1.050232336	1.050232336	trans
cg00811340_LINC00454	1.02E-07	1.49E-06	-0.895225096	0.895225096	trans
cg00935234_MTATP8P1	1.02E-07	1.49E-06	-0.875522302	0.875522302	trans
cg14313932_RNA5S11	1.02E-07	1.49E-06	0.8217981	0.8217981	trans
cg16062368_IGLC3	1.02E-07	1.49E-06	-1.016520573	1.016520573	trans
cg16596598_IGHJ5	1.02E-07	1.49E-06	-0.83987496	0.83987496	trans
cg03371439_OSTN	1.02E-07	1.49E-06	-1.066435552	1.066435552	trans
cg16596598_NME2P2	1.02E-07	1.49E-06	-0.712129893	0.712129893	trans
cg24949324_KRT18P24	1.02E-07	1.49E-06	0.859347342	0.859347342	trans
cg09223563_MIR1180	1.02E-07	1.49E-06	1.207936717	1.207936717	trans
cg13541429_IGKV1OR2-3	1.02E-07	1.49E-06	0.88680162	0.88680162	trans
cg13541429_MIR548A1	1.02E-07	1.49E-06	0.88680162	0.88680162	trans
cg13541429_RPS29P15	1.02E-07	1.49E-06	0.88680162	0.88680162	trans
cg13541429_RPL30P12	1.02E-07	1.49E-06	0.88680162	0.88680162	trans
cg25472353_LINC01737	1.02E-07	1.49E-06	0.809003523	0.809003523	trans
cg25217772_ATOH1	1.02E-07	1.49E-06	0.895409363	0.895409363	trans
cg13868026_OR51E1	1.02E-07	1.50E-06	0.915569432	0.915569432	trans
cg06320570_ADAM29	1.02E-07	1.50E-06	-1.402342905	1.402342905	trans
cg15217542_SLC9A3P1	1.02E-07	1.50E-06	1.195336782	1.195336782	trans
cg02562282_RFPL4AL1	1.02E-07	1.50E-06	-0.924629998	0.924629998	trans
cg03870497_HMGN2P18	1.02E-07	1.50E-06	0.984363584	0.984363584	trans
cg03870497_RNU6-961P	1.02E-07	1.50E-06	0.984363584	0.984363584	trans
cg03870497_RNU6-235P	1.02E-07	1.50E-06	0.984363584	0.984363584	trans
cg03870497_MIR489	1.02E-07	1.50E-06	0.984363584	0.984363584	trans
cg03870497_RNASE9	1.02E-07	1.50E-06	0.984363584	0.984363584	trans
cg03870497_LINC01718	1.02E-07	1.50E-06	0.984363584	0.984363584	trans
cg21435568_DEFB108A	1.02E-07	1.50E-06	1.03291774	1.03291774	trans
cg27062293_BPIFB3	1.02E-07	1.50E-06	-0.865673336	0.865673336	trans
cg13802844_IGKV1OR2-3	1.02E-07	1.50E-06	-1.128928141	1.128928141	trans
cg13802844_MIR548A1	1.02E-07	1.50E-06	-1.128928141	1.128928141	trans
cg13802844_RPS29P15	1.02E-07	1.50E-06	-1.128928141	1.128928141	trans
cg13802844_RPL30P12	1.02E-07	1.50E-06	-1.128928141	1.128928141	trans
cg11831394_FABP5P10	1.02E-07	1.50E-06	-0.89633493	0.89633493	trans
cg16897387_RN7SL272P	1.02E-07	1.50E-06	1.614536155	1.614536155	trans
cg01708411_XCR1	1.02E-07	1.50E-06	-0.826282021	0.826282021	trans
cg20491223_CYP2B6	1.03E-07	1.50E-06	-0.824956728	0.824956728	trans
cg08055409_ISCUP1	1.03E-07	1.50E-06	-0.884876658	0.884876658	trans
cg08055409_SPACA1	1.03E-07	1.50E-06	-0.884876658	0.884876658	trans
cg08055409_ACSM2B	1.03E-07	1.50E-06	-0.884876658	0.884876658	trans
cg08055409_RN7SKP169	1.03E-07	1.50E-06	-0.884876658	0.884876658	trans
cg12101870_TRBV23OR9-2	1.03E-07	1.50E-06	-0.824890255	0.824890255	trans
cg00991379_ANXA2P3	1.03E-07	1.50E-06	0.910008215	0.910008215	trans
cg17848362_HCN1	1.03E-07	1.50E-06	0.835041186	0.835041186	trans
cg16274716_RNU105B	1.03E-07	1.50E-06	0.969005801	0.969005801	trans
cg18720828_RNU1-82P	1.03E-07	1.50E-06	0.629662689	0.629662689	trans
cg08433110_OR6K5P	1.03E-07	1.50E-06	1.095638417	1.095638417	trans
cg21903920_LINC01142	1.03E-07	1.50E-06	-0.83567251	0.83567251	trans
cg08122685_TRBV23OR9-2	1.03E-07	1.50E-06	-0.768604885	0.768604885	trans
cg14692781_ISCUP1	1.03E-07	1.50E-06	-0.907805593	0.907805593	trans
cg14692781_SPACA1	1.03E-07	1.50E-06	-0.907805593	0.907805593	trans
cg14692781_ACSM2B	1.03E-07	1.50E-06	-0.907805593	0.907805593	trans
cg14692781_RN7SKP169	1.03E-07	1.50E-06	-0.907805593	0.907805593	trans
cg15306546_SYT13	1.03E-07	1.51E-06	0.912925653	0.912925653	trans
cg04887104_HOXC9	1.03E-07	1.51E-06	-0.981334327	0.981334327	trans
cg10548700_MIR554	1.03E-07	1.51E-06	0.806370216	0.806370216	trans
cg01451277_IGLV5-48	1.03E-07	1.51E-06	-0.92987718	0.92987718	trans
cg24130945_ACRP1	1.03E-07	1.51E-06	-0.777328813	0.777328813	trans
cg15122841_POM121L3P	1.03E-07	1.51E-06	-1.612501504	1.612501504	trans
cg10552603_CMTM5	1.03E-07	1.51E-06	-0.828651151	0.828651151	trans
cg20638896_ELOAP1	1.03E-07	1.51E-06	0.876220947	0.876220947	trans
cg13957457_TDRD12	1.03E-07	1.51E-06	0.932754119	0.932754119	trans
cg14549869_LINC01628	1.03E-07	1.51E-06	0.935413291	0.935413291	trans
cg16678169_SUCLA2P2	1.03E-07	1.51E-06	0.879208639	0.879208639	trans
cg27251155_ONECUT3	1.03E-07	1.51E-06	-0.858661528	0.858661528	trans
cg15976390_MYOM3	1.03E-07	1.51E-06	-0.828015509	0.828015509	trans
cg04751533_RPL10AP5	1.03E-07	1.51E-06	0.834183837	0.834183837	trans
cg00592315_SFRP4	1.04E-07	1.51E-06	0.834362956	0.834362956	trans
cg09563940_MIR218-2	1.04E-07	1.51E-06	0.928652552	0.928652552	trans
cg20313696_MTND5P3	1.04E-07	1.51E-06	0.885529556	0.885529556	trans
cg09644135_LINC01310	1.04E-07	1.51E-06	1.034255289	1.034255289	trans
cg10653573_LUARIS	1.04E-07	1.51E-06	0.818203997	0.818203997	trans
cg04304019_LINC02662	1.04E-07	1.51E-06	0.873174624	0.873174624	trans
cg25774020_SMR3B	1.04E-07	1.51E-06	1.137783914	1.137783914	trans
cg12551233_CAPZA1P4	1.04E-07	1.51E-06	-1.070326931	1.070326931	trans
cg19703425_MS4A12	1.04E-07	1.51E-06	-1.36931472	1.36931472	trans
cg14282280_HOXA9	1.04E-07	1.51E-06	-0.811389298	0.811389298	trans
cg22762615_MTNR1A	1.04E-07	1.52E-06	0.829965637	0.829965637	trans
cg07712165_MT4	1.04E-07	1.52E-06	-1.011646971	1.011646971	trans
cg20252529_KRTAP13-4	1.04E-07	1.52E-06	0.856358684	0.856358684	trans
cg22751099_RNU6-910P	1.04E-07	1.52E-06	-0.846198195	0.846198195	trans
cg17848362_RNU6-1084P	1.04E-07	1.52E-06	0.799426216	0.799426216	trans
cg26474203_LINC02802	1.04E-07	1.52E-06	0.910539481	0.910539481	trans
cg14780957_RNA5SP57	1.04E-07	1.52E-06	-0.936000365	0.936000365	trans
cg15630394_SEPTIN14P1	1.04E-07	1.52E-06	-0.841184548	0.841184548	trans
cg17848362_RN7SL62P	1.04E-07	1.52E-06	-0.855055039	0.855055039	trans
cg17848362_UBE2V1P4	1.04E-07	1.52E-06	-0.855055039	0.855055039	trans
cg17848362_VSTM2B	1.04E-07	1.52E-06	-0.855055039	0.855055039	trans
cg15542496_IGKV1OR2-3	1.04E-07	1.52E-06	-0.91622066	0.91622066	trans
cg15542496_MIR548A1	1.04E-07	1.52E-06	-0.91622066	0.91622066	trans
cg15542496_RPS29P15	1.04E-07	1.52E-06	-0.91622066	0.91622066	trans
cg15542496_RPL30P12	1.04E-07	1.52E-06	-0.91622066	0.91622066	trans
cg03513472_RNU2-36P	1.04E-07	1.52E-06	0.984739221	0.984739221	trans
cg11286989_RN7SKP131	1.04E-07	1.52E-06	-1.037837172	1.037837172	trans
cg06578063_COL11A1	1.04E-07	1.52E-06	-0.910579987	0.910579987	trans
cg10039163_DHRS7C	1.04E-07	1.52E-06	-0.877946897	0.877946897	trans
cg00168193_MIR494	1.04E-07	1.52E-06	-0.837198906	0.837198906	trans
cg20695805_ABCA9-AS1	1.04E-07	1.52E-06	0.860525209	0.860525209	trans
cg24856383_KLRG1	1.04E-07	1.52E-06	1.239794457	1.239794457	trans
cg09350395_DEFB136	1.04E-07	1.52E-06	-0.976882308	0.976882308	trans
cg11619434_DEFB108A	1.04E-07	1.52E-06	-1.062230084	1.062230084	trans
cg22263704_PHOX2B	1.04E-07	1.52E-06	0.849388598	0.849388598	trans
cg08433110_OR1D2	1.04E-07	1.52E-06	1.068180394	1.068180394	trans
cg08136432_DEFB126	1.04E-07	1.52E-06	-1.010039676	1.010039676	trans
cg09855983_HOXA11-AS	1.04E-07	1.52E-06	-0.898929844	0.898929844	trans
cg14687118_RN7SL87P	1.04E-07	1.52E-06	0.914221405	0.914221405	trans
cg20161227_RN7SL167P	1.04E-07	1.52E-06	-0.812344481	0.812344481	trans
cg06180895_KRT18P42	1.05E-07	1.52E-06	-0.917116325	0.917116325	trans
cg05056349_MARCO	1.05E-07	1.53E-06	-0.830495782	0.830495782	trans
cg25239516_RN7SKP270	1.05E-07	1.53E-06	0.810537062	0.810537062	trans
cg19703425_CD19	1.05E-07	1.53E-06	-1.336890861	1.336890861	trans
cg05154833_RNU6-391P	1.05E-07	1.53E-06	-0.813590184	0.813590184	trans
cg18331249_RPS3AP49	1.05E-07	1.53E-06	0.929935844	0.929935844	trans
cg19110931_RNU6-627P	1.05E-07	1.53E-06	0.856293292	0.856293292	trans
cg19110931_RNU1-76P	1.05E-07	1.53E-06	0.856293292	0.856293292	trans
cg19110931_LINC01626	1.05E-07	1.53E-06	0.856293292	0.856293292	trans
cg19110931_FABP12P1	1.05E-07	1.53E-06	0.856293292	0.856293292	trans
cg19110931_DEFB128	1.05E-07	1.53E-06	0.856293292	0.856293292	trans
cg24728770_RPS15AP3	1.05E-07	1.53E-06	-0.797858219	0.797858219	trans
cg17271146_ACTBP12	1.05E-07	1.53E-06	-0.779134802	0.779134802	trans
cg17271146_MTND5P18	1.05E-07	1.53E-06	-0.779134802	0.779134802	trans
cg17271146_RN7SL868P	1.05E-07	1.53E-06	-0.779134802	0.779134802	trans
cg17271146_MTND1P2	1.05E-07	1.53E-06	-0.779134802	0.779134802	trans
cg17271146_H3P29	1.05E-07	1.53E-06	-0.779134802	0.779134802	trans
cg24856383_RPL9P2	1.05E-07	1.53E-06	1.229065398	1.229065398	trans
cg24170716_KRTAP4-9	1.05E-07	1.53E-06	-0.97054828	0.97054828	trans
cg19432243_RFPL4AL1	1.05E-07	1.53E-06	-0.893940003	0.893940003	trans
cg25472353_ZNF402P	1.05E-07	1.53E-06	0.806986674	0.806986674	trans
cg06320570_IGHV4-31	1.05E-07	1.53E-06	-1.403713231	1.403713231	trans
cg11153505_PDZK1IP1	1.05E-07	1.53E-06	0.800450373	0.800450373	trans
cg05329960_RFX6	1.05E-07	1.53E-06	-0.861004147	0.861004147	trans
cg05818000_HSPD1P14	1.05E-07	1.53E-06	0.843634987	0.843634987	trans
cg05818000_PSMD14P1	1.05E-07	1.53E-06	0.843634987	0.843634987	trans
cg05818000_RNF10P1	1.05E-07	1.53E-06	0.843634987	0.843634987	trans
cg05818000_SERPINA13P	1.05E-07	1.53E-06	0.843634987	0.843634987	trans
cg05818000_PRAC2	1.05E-07	1.53E-06	0.843634987	0.843634987	trans
cg05818000_IDI1P3	1.05E-07	1.53E-06	0.843634987	0.843634987	trans
cg05818000_MIR9-1	1.05E-07	1.53E-06	0.843634987	0.843634987	trans
cg27513510_MIR1261	1.05E-07	1.53E-06	-1.135903965	1.135903965	trans
cg20667334_PPP1R3G	1.05E-07	1.53E-06	0.856757104	0.856757104	trans
cg00773700_MIR758	1.05E-07	1.53E-06	-1.027540294	1.027540294	trans
cg04741595_RN7SL497P	1.05E-07	1.53E-06	-0.926225582	0.926225582	trans
cg15411736_LINC01883	1.05E-07	1.53E-06	0.853117014	0.853117014	trans
cg20223162_RN7SL259P	1.05E-07	1.53E-06	-0.865797853	0.865797853	trans
cg20863800_FTLP18	1.05E-07	1.53E-06	-1.030049806	1.030049806	trans
cg20863800_KRT8P21	1.05E-07	1.53E-06	-1.030049806	1.030049806	trans
cg20863800_NBPF21P	1.05E-07	1.53E-06	-1.030049806	1.030049806	trans
cg15741247_MTCO1P54	1.05E-07	1.53E-06	0.916932137	0.916932137	trans
cg09480417_RNU4-16P	1.05E-07	1.53E-06	-1.054898599	1.054898599	trans
cg22052566_RPS15AP32	1.05E-07	1.53E-06	-1.076241516	1.076241516	trans
cg02297879_LINC02662	1.05E-07	1.53E-06	-0.830886584	0.830886584	trans
cg07472332_EREG	1.05E-07	1.53E-06	-1.0132617	1.0132617	trans
cg18890249_RPS29P33	1.05E-07	1.54E-06	-0.974510797	0.974510797	trans
cg14924064_LINC02032	1.05E-07	1.54E-06	0.786741652	0.786741652	trans
cg14924064_C1orf220	1.06E-07	1.54E-06	0.855512158	0.855512158	trans
cg16217323_TDRD9	1.06E-07	1.54E-06	-0.805390664	0.805390664	trans
cg05713971_RNU6-1000P	1.06E-07	1.54E-06	-0.818350662	0.818350662	trans
cg05334062_ZNF402P	1.06E-07	1.54E-06	-1.512722917	1.512722917	trans
cg24304928_YBX1P9	1.06E-07	1.54E-06	-1.265265282	1.265265282	trans
cg01320505_RN7SKP178	1.06E-07	1.54E-06	-1.233821485	1.233821485	trans
cg05389034_HTR5A	1.06E-07	1.54E-06	-1.395418525	1.395418525	trans
cg24171294_GATA4	1.06E-07	1.54E-06	1.139263537	1.139263537	trans
cg08877853_IFNA7	1.06E-07	1.54E-06	-0.908710411	0.908710411	trans
cg02154924_RNU6-654P	1.06E-07	1.54E-06	-0.858972876	0.858972876	trans
cg21400562_MTCO2P17	1.06E-07	1.54E-06	-1.290648423	1.290648423	trans
cg19801817_GRAMD4P2	1.06E-07	1.54E-06	-0.789709838	0.789709838	trans
cg02877478_MIR649	1.06E-07	1.54E-06	1.442688021	1.442688021	trans
cg23380468_LINC01056	1.06E-07	1.54E-06	0.896415254	0.896415254	trans
cg20241816_HBAP1	1.06E-07	1.54E-06	-0.840890547	0.840890547	trans
cg08188698_VN1R51P	1.06E-07	1.54E-06	0.830346966	0.830346966	trans
cg19653415_NPM1P33	1.06E-07	1.54E-06	-1.103985994	1.103985994	trans
cg10959048_PSMA8	1.06E-07	1.54E-06	-1.076916678	1.076916678	trans
cg26718078_RNU6-1140P	1.06E-07	1.54E-06	1.026667474	1.026667474	trans
cg00070370_DTX1	1.06E-07	1.54E-06	-0.876242106	0.876242106	trans
cg18692382_MTCO2P17	1.06E-07	1.54E-06	4.318750804	4.318750804	trans
cg05398648_MTNR1A	1.06E-07	1.54E-06	-1.417670306	1.417670306	trans
cg13935206_GAPDHP32	1.06E-07	1.55E-06	-1.08928807	1.08928807	trans
cg19455396_RNU1-64P	1.06E-07	1.55E-06	-1.071846331	1.071846331	trans
cg17555660_ELK2AP	1.06E-07	1.55E-06	0.794888497	0.794888497	trans
cg26092471_CHMP4AP1	1.06E-07	1.55E-06	0.871428198	0.871428198	trans
cg26092471_OR2W1	1.06E-07	1.55E-06	0.871428198	0.871428198	trans
cg26092471_PGAM1P2	1.06E-07	1.55E-06	0.871428198	0.871428198	trans
cg26092471_KRTAP10-1	1.06E-07	1.55E-06	0.871428198	0.871428198	trans
cg24730459_STATH	1.06E-07	1.55E-06	-1.170562384	1.170562384	trans
cg13930375_RN7SKP212	1.07E-07	1.55E-06	-0.828447698	0.828447698	trans
cg18924965_KIR2DS4	1.07E-07	1.55E-06	0.893458464	0.893458464	trans
cg11608893_RN7SKP123	1.07E-07	1.55E-06	-0.857446483	0.857446483	trans
cg04485371_KRTAP4-8	1.07E-07	1.55E-06	-1.072243099	1.072243099	trans
cg12377084_ABCC13	1.07E-07	1.55E-06	0.999729999	0.999729999	trans
cg14924064_DDX39BP1	1.07E-07	1.55E-06	0.866582162	0.866582162	trans
cg04470905_OR6P1	1.07E-07	1.55E-06	-0.809342746	0.809342746	trans
cg08433110_RPS12P15	1.07E-07	1.55E-06	1.104105756	1.104105756	trans
cg16068431_HLTF-AS1	1.07E-07	1.55E-06	-1.128882353	1.128882353	trans
cg03079497_ZNF734P	1.07E-07	1.55E-06	0.818313355	0.818313355	trans
cg09696135_IGHD7-27	1.07E-07	1.55E-06	0.795774525	0.795774525	trans
cg02639667_SSR1P2	1.07E-07	1.55E-06	1.286924542	1.286924542	trans
cg17677490_RNU1-93P	1.07E-07	1.55E-06	0.985719699	0.985719699	trans
cg10100117_RPL23AP75	1.07E-07	1.55E-06	-0.942341567	0.942341567	trans
cg05360307_NTSR1	1.07E-07	1.55E-06	-0.902819282	0.902819282	trans
cg10039163_LILRB1-AS1	1.07E-07	1.55E-06	-0.936526459	0.936526459	trans
cg10039163_TRAV14DV4	1.07E-07	1.55E-06	-0.903136319	0.903136319	trans
cg10061851_MMP20	1.07E-07	1.56E-06	0.878619747	0.878619747	trans
cg22052566_LINC01824	1.07E-07	1.56E-06	-1.09334875	1.09334875	trans
cg22052566_RNU6-899P	1.07E-07	1.56E-06	-1.09334875	1.09334875	trans
cg27251155_HOXB5	1.07E-07	1.56E-06	-0.855652208	0.855652208	trans
cg00337181_RPL6P2	1.07E-07	1.56E-06	1.042995052	1.042995052	trans
cg03513472_IGLV3-16	1.07E-07	1.56E-06	-0.780631218	0.780631218	trans
cg14135783_RNU6-1120P	1.07E-07	1.56E-06	-0.84041158	0.84041158	trans
cg09926728_SNORD114-2	1.07E-07	1.56E-06	-0.806836469	0.806836469	trans
cg17753661_LINC00304	1.07E-07	1.56E-06	-0.84372693	0.84372693	trans
cg00393585_RN7SKP207	1.07E-07	1.56E-06	-0.833018746	0.833018746	trans
cg06195376_STC2	1.07E-07	1.56E-06	-1.368488793	1.368488793	trans
cg15029183_MIR2053	1.07E-07	1.56E-06	-1.007158753	1.007158753	trans
cg09855983_MNX1-AS1	1.07E-07	1.56E-06	-0.912815158	0.912815158	trans
cg02426343_OR4Q2	1.07E-07	1.56E-06	-0.902263334	0.902263334	trans
cg08818130_MYL12BP3	1.07E-07	1.56E-06	-1.345318342	1.345318342	trans
cg01512132_APCS	1.07E-07	1.56E-06	-1.289400698	1.289400698	trans
cg16582255_LINC01318	1.07E-07	1.56E-06	-0.775970903	0.775970903	trans
cg19111078_AK4P5	1.07E-07	1.56E-06	0.827771162	0.827771162	trans
cg11995490_RNA5SP22	1.07E-07	1.56E-06	0.84396961	0.84396961	trans
cg09855983_LMX1B	1.07E-07	1.56E-06	-0.907545243	0.907545243	trans
cg26305729_RNA5SP299	1.07E-07	1.56E-06	-1.005811495	1.005811495	trans
cg15157699_MIR653	1.07E-07	1.56E-06	0.971720385	0.971720385	trans
cg05302915_SHOX2	1.08E-07	1.56E-06	-0.950774752	0.950774752	trans
cg08583127_RNU6-300P	1.08E-07	1.56E-06	-0.811732295	0.811732295	trans
cg04758826_MTND2P4	1.08E-07	1.56E-06	-1.286115131	1.286115131	trans
cg15976390_UNC13A	1.08E-07	1.56E-06	-0.82631822	0.82631822	trans
cg03119028_MTND4LP11	1.08E-07	1.56E-06	0.853561779	0.853561779	trans
cg13885150_SRSF3P6	1.08E-07	1.56E-06	-0.926877899	0.926877899	trans
cg05360307_FGF19	1.08E-07	1.56E-06	-0.907598101	0.907598101	trans
cg01708411_GBP1	1.08E-07	1.56E-06	-0.758567097	0.758567097	trans
cg16919093_HOXB8	1.08E-07	1.56E-06	-1.136966047	1.136966047	trans
cg05226043_CLCP1	1.08E-07	1.56E-06	0.785713233	0.785713233	trans
cg26718078_IGHD5-24	1.08E-07	1.56E-06	1.042435151	1.042435151	trans
cg01521225_IGHV4-59	1.08E-07	1.56E-06	-0.883885753	0.883885753	trans
cg17839232_RNU6-940P	1.08E-07	1.56E-06	-0.817428554	0.817428554	trans
cg15976390_HOXC6	1.08E-07	1.57E-06	-0.855156946	0.855156946	trans
cg00232388_LINC02621	1.08E-07	1.57E-06	0.899640645	0.899640645	trans
cg03238516_KRASP1	1.08E-07	1.57E-06	-0.829081188	0.829081188	trans
cg06902555_ADH5P2	1.08E-07	1.57E-06	-1.063262801	1.063262801	trans
cg19822890_SLAMF6P1	1.08E-07	1.57E-06	0.844066344	0.844066344	trans
cg20313696_TCP10L3	1.08E-07	1.57E-06	0.855238173	0.855238173	trans
cg27560690_RN7SL342P	1.08E-07	1.57E-06	-0.828974586	0.828974586	trans
cg09397997_RNA5SP325	1.08E-07	1.57E-06	1.13629533	1.13629533	trans
cg12910951_RPL32P1	1.08E-07	1.57E-06	-0.888646214	0.888646214	trans
cg01708411_RNU6-940P	1.08E-07	1.57E-06	0.814885846	0.814885846	trans
cg07744449_NPM1P51	1.08E-07	1.57E-06	-0.867734371	0.867734371	trans
cg07744449_RPS4XP15	1.08E-07	1.57E-06	-0.867734371	0.867734371	trans
cg07744449_SNORD114-16	1.08E-07	1.57E-06	-0.867734371	0.867734371	trans
cg14762788_TYRL	1.08E-07	1.57E-06	-0.918784656	0.918784656	trans
cg05818000_RN7SL231P	1.08E-07	1.57E-06	-0.911480391	0.911480391	trans
cg24170716_TERT	1.08E-07	1.57E-06	-0.964557535	0.964557535	trans
cg20559215_SNORD114-24	1.08E-07	1.57E-06	-0.840233852	0.840233852	trans
